# Unraveling the Genetic Overlap Between Parkinson’s Disease and Schizophrenia Through Genome-wide Association and Cell-Type Specific Transcriptomic Analysis

**DOI:** 10.64898/2026.01.06.26343442

**Authors:** Wenhua Sun, Mohammad Dehestani, Alice Braun, Nasser Karmali, Isabel Wurster, Benjamin Röben, Roswitha Kemmner, Kathrin Brockmann, Manu Sharma, Marina Mitjans, Fabian Streit, Thomas Gasser, Vikas Bansal

## Abstract

**Background:** Parkinson’s disease (PD) and schizophrenia (SZ), while clinically distinct, exhibit overlapping symptoms and neurobiological features. Emerging genetic evidence suggests a shared heritable component between the two disorders. In this study, we aim to identify novel genetic loci common to both PD and SZ and to further investigate the convergent molecular mechanisms that may underlie their shared pathophysiology.

**Methods:** We analyzed large-scale genome-wide association studies (GWAS) on SZ (55,193 cases and 74,132 controls) and PD (56,306 cases and 1,417,791 controls) using a proxy-phenotype method combined with a Bayesian statistical approach to evaluate overlap in common genetic variants and enhance statistical power for genetic discovery. To elucidate the biological mechanisms underlying newly identified shared genetic loci associated with PD and SZ, we leveraged single-cell RNA sequencing (scRNA-seq) data from induced pluripotent stem cell (iPSC)-derived dopaminergic neurons generated by the FOUNDIN-PD consortium (416,216 high-quality single-cells from PD patients). We performed differential gene expression analysis, and gene ontology (GO) enrichment analysis to systematically investigate the functional relevance of one shared loci in a disease-relevant cellular context. The polygenic risk score (PRS) model was constructed by stratifying overlapping SNPs based on effect directions to predict PD clinical outcomes in the Tuebingen Parkinson cohort (TUEPAC). MAGMA gene-set enrichment analysis was used to identify the cell types enriched for each SNP set.

**Results:** We identified five SNPs with concordant effect directions and nine SNPs with discordant effect directions shared between PD and SZ. Of these fourteen SNPs, eleven were in linkage disequilibrium with previously reported PD GWAS hits. In addition, we identified three novel shared SNPs (rs2240921, rs11649804, and rs9607782) associated with both PD and SZ. Notably, a missense variant in *RAI1* (rs11649804) emerged as a shared genetic signal between the two disorders. Differential expression analysis and gene ontology (GO) enrichment analysis implicated *RAI1* in mitochondrial dysfunction-related biological processes, highlighting its potential role in PD pathogenesis. In addition, *PD_discordant* PRS was associated with non-motor symptoms and uniquely associated with genes expressed in brain vascular cell types.

**Conclusion:** In summary, our study provides novel insights into the shared genetic architecture of PD and SZ, highlighting previously unrecognized loci with potential cross-disorder relevance. Functional characterization of *RAI1* loci suggests that mitochondrial dysfunction may represent convergent biological mechanisms underlying both neurodegenerative and psychiatric pathologies. Moreover, variants with opposing cross-disorders effects may capture biological pathways specifically contributing to non-motor heterogeneity. These findings advance our understanding of the molecular interplay between PD and SZ and open new avenues for the identification of shared therapeutic targets.

## Supplementary material for "Unraveling the Genetic Overlap Between Parkinson’s Disease and Schizophrenia Through Genome-wide Association and Cell-Type Specific Transcriptomic Analysis": Table S2 (part 1 of 3)

### Sheet: OVERVIEW
Table S2A	Markers from differential analysis in CC vs CA comparisons in immature dopaminergic neurons for RAI1 rs11649804
Table S2B	Markers from differential analysis in CC vs CA comparisons in dopaminergic neurons for RAI1 rs11649804
Table S2C	Markers from differential analysis in CC vs AA comparisons in immature dopaminergic neurons for RAI1 rs11649804
Table S2D	Markers from differential analysis in CC vs AA comparisons in dopaminergic neurons for RAI1 rs11649804
Table S2E	Markers from differential analysis in CC vs CA/AA comparisons in immature dopaminergic neurons for RAI1 rs11649804
Table S2F	Markers from differential analysis in CC vs CA/AA comparisons in dopaminergic neurons for RAI1 rs11649804

### Sheet: Sheet1
	p_val	avg_log2FC	pct.1	pct.2	p_val_adj
RPL10P9	0	-2.18254	0.059	0.358	0
lnc-ZNF713-3	1.80868e-196	-1.45881	0.105	0.34	6.32313e-192
VIM	6.61597e-196	1.13303	0.652	0.418	2.31294e-191
MT-CO3	6.64852e-175	-0.274276	0.996	0.998	2.32432e-170
MT-CO1	4.44418e-168	-0.291497	0.996	0.998	1.55368e-163
SCG5	3.86141e-158	-0.406648	0.906	0.976	1.34995e-153
CGA	9.13814e-152	-0.568837	0.776	0.952	3.19469e-147
RPS26	2.16707e-146	-0.31328	0.861	0.945	7.57608e-142
POMC	1.61758e-145	-0.654312	0.592	0.792	5.65507e-141
SPARC	1.30137e-144	1.89403	0.425	0.238	4.54961e-140
RPL37	6.58458e-141	0.440139	0.99	0.992	2.30197e-136
RACK1	5.85228e-137	0.341213	0.992	0.992	2.04596e-132
EPCAM	3.06651e-136	-0.458603	0.798	0.941	1.07205e-131
SPINT2	4.27165e-129	-0.358388	0.92	0.985	1.49337e-124
COL1A1	2.05723e-128	3.31134	0.314	0.156	7.19206e-124
SSR4	4.50416e-126	-0.287418	0.969	0.991	1.57465e-121
FST	1.25864e-123	6.22028	0.093	0.011	4.40021e-119
COL6A2	1.52342e-123	2.96554	0.243	0.103	5.32588e-119
COL3A1	1.20247e-122	2.97374	0.22	0.085	4.20384e-118
RPL37A	2.88032e-114	0.329576	0.997	0.998	1.00696e-109
PCP4	3.93302e-113	-0.951641	0.323	0.501	1.37498e-108
CLDN7	5.73295e-107	-0.362973	0.693	0.863	2.00424e-102
RAB3B	1.00251e-102	-0.448848	0.751	0.881	3.50476e-98
MB	3.90402e-102	-0.843441	0.382	0.547	1.36485e-97
SOSTDC1	2.1285e-100	7.4144	0.058	0.002	7.44122e-96
RPL13A	7.29387e-98	0.335883	0.995	0.997	2.54994e-93
EEF1A1	5.59908e-97	0.571623	0.9	0.877	1.95744e-92
RPL27	1.29556e-95	0.263482	0.981	0.985	4.52927e-91
RPL38	6.61154e-95	0.32587	0.978	0.978	2.31139e-90
MT-ATP6	2.52952e-94	-0.202903	0.995	0.998	8.8432e-90
RPS25	1.42934e-92	0.342998	0.972	0.976	4.99696e-88
C2orf40	9.47511e-91	-0.801015	0.38	0.54	3.3125e-86
FKBP2	2.06247e-90	-0.345272	0.902	0.958	7.2104e-86
RPL9P9	2.38716e-90	0.578259	0.756	0.666	8.3455e-86
VCAN	3.68452e-90	2.22519	0.291	0.161	1.28811e-85
MMP2	1.62196e-89	3.53474	0.167	0.065	5.67039e-85
TXNIP	2.07703e-88	-0.364471	0.888	0.955	7.26129e-84
2025-03-11	3.33553e-87	-1.00849	0.2	0.35	1.1661e-82
COL11A1	4.28654e-87	3.18801	0.101	0.024	1.49858e-82
S100A10	1.00127e-86	0.987647	0.367	0.222	3.50043e-82
CYB5A	2.76891e-86	-0.427541	0.674	0.81	9.6801e-82
FBLN1	2.87422e-86	2.9576	0.167	0.066	1.00483e-81
COL1A2	5.88141e-86	1.63813	0.612	0.494	2.05614e-81
HMGN3	1.82464e-84	-0.301758	0.877	0.942	6.37894e-80
PITX2	2.31389e-84	-0.47561	0.603	0.746	8.08935e-80
TWIST1	4.51702e-84	2.60386	0.161	0.063	1.57915e-79
COL5A2	8.69463e-84	2.13101	0.182	0.078	3.03964e-79
RPL23	3.89909e-83	0.321367	0.984	0.985	1.36312e-78
BGN	1.08519e-81	4.40639	0.099	0.025	3.79383e-77
RPL36	1.16746e-81	0.295386	0.994	0.997	4.08145e-77
PRRX1	3.76391e-81	3.87305	0.074	0.013	1.31586e-76
RPS20	4.85622e-80	0.343409	0.98	0.98	1.69773e-75
MGP	6.48166e-80	3.70243	0.108	0.031	2.26599e-75
TSHZ1	4.18694e-79	-0.529516	0.517	0.662	1.46375e-74
ASAH1	4.81941e-79	-0.318715	0.831	0.924	1.68487e-74
RPL7	1.1166e-78	0.352808	0.958	0.965	3.90362e-74
CHGA	2.19632e-78	-0.442391	0.862	0.958	7.67833e-74
MARCKS	2.84573e-78	0.553885	0.881	0.833	9.94869e-74
PAM	3.00452e-78	-0.363059	0.809	0.915	1.05038e-73
IGFBP4	1.48127e-77	3.89244	0.211	0.104	5.17852e-73
COL6A1	1.51687e-77	1.26543	0.482	0.358	5.30298e-73
RPL41	1.23961e-75	0.446406	0.811	0.784	4.33367e-71
SLC25A6	2.00947e-75	0.446085	0.912	0.905	7.0251e-71
TUBB	5.98929e-75	0.622214	0.86	0.803	2.09386e-70
WFDC2	1.93384e-74	-0.282272	0.818	0.951	6.76072e-70
METRNL	1.38366e-73	1.57096	0.219	0.111	4.83726e-69
NCAM1	5.86698e-73	1.25394	0.361	0.238	2.0511e-68
PEG10	1.09465e-72	-0.222712	0.956	0.995	3.82689e-68
RPS11	3.1991e-70	0.20249	0.994	0.997	1.11841e-65
C2CD4B	9.02321e-70	-0.550036	0.433	0.581	3.15451e-65
RPL19	1.31502e-69	0.202335	0.998	0.998	4.59731e-65
CD9	1.44572e-69	-0.376911	0.701	0.831	5.05425e-65
RPL39	5.2342e-69	0.435854	0.963	0.978	1.82988e-64
COL5A1	1.01532e-68	2.51684	0.144	0.059	3.54956e-64
CLDN3	1.2892e-68	-0.385351	0.624	0.771	4.50703e-64
RPS4Y1	4.93517e-68	-0.223309	0.555	0.79	1.72533e-63
PPP2R2B	9.73551e-68	-0.488058	0.654	0.767	3.40354e-63
VKORC1	2.54079e-67	-0.260973	0.909	0.972	8.88262e-63
OCIAD2	3.89081e-67	-0.288122	0.791	0.882	1.36023e-62
SINHCAF	5.80142e-67	-0.392198	0.698	0.815	2.02818e-62
UBB	1.04697e-66	-0.178122	0.986	0.991	3.66021e-62
ELN	2.47958e-66	2.15154	0.157	0.069	8.6686e-62
BASP1	3.57336e-66	0.64724	0.797	0.728	1.24925e-61
RPS27	6.2716e-66	0.352126	0.99	0.996	2.19255e-61
COL6A3	3.16181e-65	4.00203	0.054	0.008	1.10537e-60
AL450405.1	3.25529e-65	3.44532	0.094	0.029	1.13805e-60
C6orf141	4.03388e-64	-0.811267	0.231	0.364	1.41024e-59
CIB1	8.57183e-64	-0.342443	0.767	0.86	2.99671e-59
MFAP4	1.31206e-63	3.43775	0.211	0.114	4.58694e-59
BACE2	9.25225e-63	-0.982971	0.197	0.323	3.23459e-58
PCDH8	1.19223e-62	-0.500687	0.425	0.575	4.16802e-58
COX7A1	1.38025e-61	1.324	0.187	0.092	4.82537e-57
CPE	2.02144e-61	-0.222262	0.945	0.99	7.06695e-57
CNPY2	2.22417e-61	-0.328635	0.764	0.852	7.77571e-57
NR3C1	4.0661e-61	-0.334063	0.691	0.799	1.42151e-56
RPL4	5.00597e-61	0.431763	0.83	0.802	1.75009e-56
KLHDC8B	9.05662e-61	-0.498737	0.467	0.601	3.1662e-56
PLAC9	9.85542e-61	4.17395	0.052	0.008	3.44545e-56
KRTCAP3	1.44179e-60	-0.381206	0.544	0.688	5.0405e-56
GABRG2	1.78957e-60	-0.528801	0.415	0.552	6.25634e-56
RPLP2	2.18144e-60	0.196231	0.993	0.994	7.62631e-56
FTH1	5.14748e-60	0.393214	1	1	1.79956e-55
PCSK1	6.59008e-60	-0.541311	0.597	0.705	2.30389e-55
RASGRP1	8.52731e-60	-0.650405	0.296	0.427	2.98115e-55
ACKR3	2.21589e-59	3.19665	0.063	0.014	7.74677e-55
KRT18	6.76781e-59	-0.272881	0.769	0.89	2.36603e-54
HMGN2	7.92931e-59	-0.226837	0.956	0.978	2.77209e-54
SFRP1	1.009e-58	2.84532	0.096	0.032	3.52747e-54
EDNRA	1.41997e-58	5.07918	0.038	0.003	4.96421e-54
MPC2	1.98343e-58	-0.313095	0.841	0.899	6.93408e-54
ACTG1	4.48724e-58	0.299567	0.951	0.952	1.56874e-53
RPS28	1.90197e-57	0.259429	0.986	0.994	6.64928e-53
GABRR1	4.8023e-57	-0.652161	0.228	0.356	1.67888e-52
ATP6V1G1	5.07584e-57	-0.189485	0.952	0.979	1.77451e-52
NAT14	5.41199e-57	-0.355741	0.687	0.793	1.89203e-52
FN1	6.02695e-57	2.89119	0.086	0.027	2.10702e-52
RPS18	1.79729e-56	0.218289	0.999	0.999	6.28333e-52
PIGP	2.59148e-56	-0.420714	0.569	0.685	9.05983e-52
OGN	3.06572e-56	4.68882	0.045	0.006	1.07178e-51
YBX1	3.38574e-56	0.334703	0.97	0.964	1.18365e-51
CLDN1	1.02297e-55	4.05439	0.064	0.015	3.57629e-51
lnc-SHF-3	1.27112e-55	-1.16482	0.092	0.188	4.44383e-51
RND3	2.63142e-55	1.3532	0.225	0.13	9.19944e-51
SPCS1	6.40787e-55	-0.2064	0.931	0.969	2.24019e-50
TNFAIP6	7.40966e-55	5.67843	0.038	0.003	2.59042e-50
FAM3B	9.53854e-55	-0.695051	0.251	0.375	3.33467e-50
MT-ND4	1.26574e-54	-0.156054	0.996	0.998	4.42502e-50
RPL31	1.73521e-54	0.294287	0.941	0.941	6.06631e-50
GABARAPL2	3.56916e-54	-0.202715	0.932	0.971	1.24778e-49
CD44	3.79585e-54	2.1678	0.11	0.043	1.32703e-49
ANKRD36BP1	5.10097e-54	-0.525859	0.434	0.566	1.7833e-49
GPM6A	1.65721e-53	1.30166	0.207	0.117	5.79362e-49
NFIX	2.87156e-53	1.8583	0.143	0.067	1.0039e-48
RPS16	3.71192e-53	0.294573	0.979	0.982	1.29769e-48
NENF	3.95505e-53	-0.217755	0.905	0.966	1.38269e-48
CNTN4	6.07809e-53	-0.420377	0.542	0.664	2.1249e-48
RPS29	8.37574e-53	0.328483	0.979	0.99	2.92816e-48
LGALS3BP	1.01081e-52	-0.237887	0.83	0.922	3.53381e-48
FBN2	2.97525e-52	2.73047	0.079	0.025	1.04015e-47
SPATS2L	3.17399e-52	0.846099	0.436	0.327	1.10963e-47
RAB25	4.90387e-52	-0.298521	0.646	0.786	1.71439e-47
RPL10	5.91632e-52	0.307845	0.998	0.999	2.06835e-47
MT-ND3	6.47216e-52	-0.125514	0.993	0.996	2.26267e-47
SNAP25	2.67092e-51	-0.313937	0.715	0.82	9.33752e-47
GAPDH	3.01911e-51	0.226167	0.998	0.998	1.05548e-46
RPA2	5.88233e-51	-0.506394	0.35	0.474	2.05646e-46
CBLN1	7.81119e-51	-0.700741	0.193	0.308	2.73079e-46
MT-ND1	1.02146e-50	-0.179693	0.989	0.995	3.57101e-46
CALU	1.42509e-50	0.637759	0.65	0.592	4.98213e-46
COL14A1	1.51008e-50	2.70172	0.083	0.028	5.27924e-46
ALDH2	1.69217e-50	0.91565	0.337	0.233	5.91581e-46
TMEM176A	1.75357e-50	-0.248766	0.817	0.943	6.1305e-46
TBX19	2.33163e-50	-0.894619	0.179	0.289	8.15136e-46
NXPH4	3.24189e-50	1.83104	0.205	0.118	1.13337e-45
OSTC	4.80215e-50	-0.217321	0.879	0.936	1.67883e-45
GAP43	7.81694e-50	1.4428	0.399	0.304	2.7328e-45
ANXA1	1.14514e-49	1.58621	0.162	0.083	4.0034e-45
NKX2-1	1.18502e-49	1.7408	0.133	0.062	4.14284e-45
CHCHD2	1.60787e-49	0.291721	0.829	0.749	5.62111e-45
TMEM190	1.68217e-49	-0.747789	0.356	0.476	5.88085e-45
MTCO3P12	2.50911e-49	-1.96214	0.05	0.123	8.77185e-45
KCNJ6	3.45464e-49	-0.361651	0.559	0.679	1.20774e-44
ITM2A	3.66278e-49	4.17352	0.066	0.018	1.28051e-44
CSRP2	4.857e-49	1.27384	0.281	0.187	1.69801e-44
RPLP0	1.24727e-48	0.290143	0.97	0.981	4.36047e-44
TUSC3	1.88064e-48	-0.22292	0.845	0.93	6.57472e-44
TMEM59	2.30798e-48	-0.259289	0.909	0.955	8.0687e-44
TNC	2.43888e-48	2.29886	0.084	0.029	8.52634e-44
MGMT	2.93772e-48	-0.393809	0.587	0.688	1.02703e-43
SERTM1	3.73209e-48	1.91498	0.142	0.07	1.30474e-43
lnc-DLK1-35	6.75946e-48	-0.574828	0.294	0.41	2.36311e-43
NUPR1	7.61691e-48	0.771864	0.299	0.203	2.66287e-43
TXLNGY	7.80687e-48	-0.811249	0.113	0.21	2.72928e-43
TAC4	8.05874e-48	-0.392773	0.537	0.668	2.81734e-43
FSTL1	1.44558e-47	1.56526	0.32	0.231	5.05377e-43
MAP1B	6.73814e-47	0.551719	0.955	0.958	2.35565e-42
EIF4A2	7.1374e-47	-0.181697	0.961	0.981	2.49523e-42
DDX3Y	8.56307e-47	-0.374956	0.308	0.443	2.99365e-42
PRRX2	9.14914e-47	3.8104	0.045	0.008	3.19854e-42
CHID1	1.02208e-46	-0.247338	0.831	0.896	3.5732e-42
GPX8	1.09988e-46	1.31687	0.166	0.088	3.84518e-42
ISG15	1.1878e-46	-0.722178	0.365	0.487	4.15253e-42
UTS2	1.31461e-46	2.47331	0.11	0.047	4.59588e-42
NDUFC2	1.35431e-46	-0.216284	0.877	0.928	4.73467e-42
P4HA1	6.28307e-46	0.646519	0.568	0.497	2.19656e-41
RPL32	7.83926e-46	0.199036	0.999	0.998	2.7406e-41
WIF1	1.06333e-45	1.75616	0.095	0.037	3.71742e-41
TTR	3.17007e-45	0.628811	0.259	0.164	1.10826e-40
CIRBP	1.3987e-44	0.207064	0.979	0.978	4.88986e-40
DMRTA2	1.75858e-44	-0.463213	0.368	0.489	6.14799e-40
MIR7-3HG	2.06895e-44	-0.26478	0.711	0.831	7.23304e-40
NRXN1	2.6332e-44	-0.205087	0.752	0.866	9.20567e-40
ETNPPL	2.7599e-44	-0.937173	0.136	0.229	9.64861e-40
EEF2	3.03003e-44	0.219942	0.99	0.99	1.0593e-39
EMP3	3.78445e-44	1.5401	0.253	0.166	1.32305e-39
SERPINI1	4.92823e-44	-0.29734	0.67	0.787	1.72291e-39
PHYH	1.66956e-43	-0.446644	0.419	0.527	5.8368e-39
HAND2	1.71405e-43	5.29088	0.024	0	5.99231e-39
SELENOK	2.0054e-43	-0.277645	0.854	0.913	7.01087e-39
BST2	3.22929e-43	-0.608685	0.427	0.54	1.12896e-38
HLA-DPA1	4.82441e-43	-1.18636	0.067	0.143	1.68661e-38
SDF2L1	6.36286e-43	-0.287934	0.736	0.836	2.22446e-38
ANGPTL2	1.49532e-42	1.6506	0.147	0.077	5.22765e-38
AANAT	1.6154e-42	-0.923687	0.135	0.226	5.64742e-38
GAPLINC	1.67673e-42	-0.795847	0.213	0.316	5.86184e-38
JUN	1.76221e-42	0.444496	0.669	0.588	6.1607e-38
ZNF436-AS1	1.96995e-42	-0.513813	0.33	0.441	6.88694e-38
SPINT1	2.00856e-42	-0.245375	0.609	0.739	7.02192e-38
ISLR	2.57081e-42	2.7193	0.061	0.018	8.98754e-38
NBDY	2.69942e-42	-0.210332	0.867	0.919	9.43717e-38
lnc-PCM1-4	3.35763e-42	-0.60475	0.316	0.422	1.17383e-37
FBN1	4.26601e-42	1.38062	0.177	0.101	1.4914e-37
LINC02562	5.7348e-42	-0.824476	0.159	0.254	2.00489e-37
SHOX	5.81612e-42	5.7611	0.027	0.002	2.03332e-37
SPOCK1	5.93722e-42	-0.322788	0.516	0.634	2.07565e-37
ITGB1	6.83592e-42	0.403337	0.781	0.758	2.38984e-37
RPS5	7.55445e-42	0.239801	0.99	0.994	2.64104e-37
AC024940.1	8.00185e-42	-0.431169	0.354	0.47	2.79745e-37
MAP2	8.08438e-42	0.862793	0.518	0.441	2.8263e-37
TPM2	8.73756e-42	1.69009	0.132	0.066	3.05465e-37
HOXA10	1.01081e-41	7.06598	0.023	0.001	3.53379e-37
RPL18A	1.16836e-41	0.259776	0.994	0.996	4.0846e-37
MTND2P28	2.20954e-41	-1.95346	0.154	0.237	7.72456e-37
TMSB10	2.49091e-41	0.463159	0.981	0.977	8.70821e-37
CUTA	3.37535e-41	-0.16774	0.936	0.971	1.18002e-36
PLXDC2	3.61286e-41	1.06742	0.195	0.115	1.26306e-36
PTPRO	3.76984e-41	-0.383355	0.42	0.536	1.31794e-36
RPL34	3.82851e-41	0.190379	0.997	0.998	1.33845e-36
LRP1	6.30026e-41	1.12917	0.323	0.238	2.20257e-36
CSTB	7.94432e-41	-0.19634	0.915	0.957	2.77733e-36
ACTB	1.0877e-40	0.261912	0.99	0.994	3.80259e-36
CCDC80	1.0998e-40	-0.612411	0.333	0.435	3.84489e-36
PPDPF	1.53149e-40	0.166801	0.988	0.991	5.35408e-36
BEX1	1.62557e-40	-0.180036	0.916	0.974	5.68299e-36
PXDN	1.94017e-40	1.29834	0.291	0.207	6.78283e-36
AP1M2	2.27102e-40	-0.31855	0.48	0.602	7.93949e-36
TLE1	2.27661e-40	-0.370769	0.553	0.661	7.95903e-36
CTSA	2.58252e-40	-0.325195	0.592	0.695	9.0285e-36
KRT8	2.79167e-40	-0.221075	0.763	0.872	9.75969e-36
RGS10	2.83575e-40	2.67803	0.076	0.028	9.91378e-36
PSAT1	3.2103e-40	0.993975	0.254	0.168	1.12232e-35
PRPH	3.26974e-40	3.0997	0.068	0.023	1.1431e-35
CRELD2	3.53341e-40	-0.274453	0.706	0.806	1.23528e-35
ADI1	4.59965e-40	-0.415935	0.439	0.547	1.60804e-35
MAGEA12	4.94249e-40	4.93458	0.024	0.001	1.7279e-35
CSAG1	5.08412e-40	4.24877	0.026	0.002	1.77741e-35
ZNF208	1.80612e-39	3.68538	0.026	0.002	6.31418e-35
HIST1H4C	2.14735e-39	0.560509	0.621	0.563	7.50714e-35
CAVIN1	3.05283e-39	1.6464	0.144	0.077	1.06727e-34
ZADH2	3.34319e-39	-0.396102	0.431	0.538	1.16878e-34
MAP9	3.6165e-39	-0.21001	0.789	0.879	1.26433e-34
ACYP1	3.81486e-39	-0.287745	0.532	0.636	1.33368e-34
PALLD	4.47465e-39	0.8698	0.333	0.245	1.56434e-34
GPX7	6.48246e-39	-0.441602	0.401	0.506	2.26627e-34
ERP29	8.45766e-39	-0.165489	0.926	0.964	2.9568e-34
KIAA1324	9.09691e-39	-0.338256	0.535	0.647	3.18028e-34
RPL5	1.43985e-38	0.168453	0.997	0.997	5.03372e-34
PLXNA4	1.65048e-38	2.71218	0.05	0.014	5.77007e-34
EHD2	1.67476e-38	2.68355	0.058	0.018	5.85495e-34
SFT2D2	1.71661e-38	-0.438306	0.42	0.526	6.00128e-34
lnc-MEI4-10	1.74645e-38	-0.709966	0.215	0.313	6.10558e-34
RPL28	2.18117e-38	0.215451	0.997	0.999	7.62539e-34
BCAM	2.2285e-38	-0.251159	0.651	0.761	7.79083e-34
TMEM47	2.2378e-38	0.807332	0.214	0.133	7.82335e-34
PTGDS	3.00897e-38	1.21842	0.164	0.093	1.05194e-33
RPL8	3.0309e-38	0.157406	0.997	1	1.0596e-33
ENO1	4.13829e-38	0.354734	0.859	0.838	1.44675e-33
DNAJC19	4.46792e-38	-0.247014	0.712	0.798	1.56198e-33
PON3	4.99969e-38	-0.693564	0.172	0.264	1.74789e-33
TMEM176B	7.69027e-38	-0.194189	0.839	0.955	2.68852e-33
MYO6	8.7846e-38	-0.255452	0.594	0.707	3.07109e-33
OST4	8.93796e-38	0.300744	0.875	0.89	3.12471e-33
ATP6V0E2	9.76363e-38	-0.236349	0.774	0.859	3.41336e-33
MTATP6P1	1.10307e-37	0.171787	0.975	0.986	3.85635e-33
KRT17	1.2434e-37	1.44575	0.048	0.012	4.34693e-33
LHX2	1.24788e-37	2.64668	0.052	0.015	4.36259e-33
COL4A2	1.26955e-37	1.54675	0.132	0.069	4.43836e-33
AC003973.3	1.62502e-37	3.91178	0.024	0.002	5.68107e-33
CTGF	1.68822e-37	-0.63911	0.158	0.249	5.902e-33
CFH	2.45591e-37	2.81986	0.05	0.014	8.58586e-33
PABPC1	2.72653e-37	0.349161	0.869	0.855	9.53195e-33
RPS7	2.76973e-37	-0.113406	0.993	0.998	9.68297e-33
DYNC2LI1	5.83646e-37	-0.376597	0.446	0.549	2.04043e-32
ELP5	5.98507e-37	0.53435	0.484	0.398	2.09238e-32
EFEMP2	1.07272e-36	0.741966	0.384	0.299	3.75022e-32
PDLIM3	1.13199e-36	-0.430389	0.435	0.534	3.95745e-32
RPL35	1.42862e-36	0.157534	0.989	0.99	4.99445e-32
HTRA1	1.72743e-36	0.950289	0.366	0.287	6.03911e-32
FEZ1	3.34338e-36	0.936698	0.296	0.214	1.16885e-31
KCNG1	4.72948e-36	2.82117	0.071	0.027	1.65343e-31
AAMDC	4.87634e-36	-0.357116	0.462	0.57	1.70477e-31
IFITM2	6.09507e-36	1.06744	0.218	0.142	2.13084e-31
EMILIN1	1.09328e-35	1.9785	0.109	0.054	3.82211e-31
FKBP10	1.18033e-35	0.652229	0.605	0.555	4.12644e-31
VEGFA	1.20766e-35	0.99508	0.319	0.236	4.22198e-31
CPXM1	1.6029e-35	1.9514	0.059	0.019	5.60375e-31
XIST.1	1.89911e-35	1.69706	0.062	0.022	6.6393e-31
CLDN4	1.9733e-35	-0.250728	0.589	0.711	6.89865e-31
TUBB6	2.08845e-35	1.89113	0.084	0.036	7.30123e-31
LOX	2.21089e-35	1.76237	0.082	0.034	7.72925e-31
TIPRL	3.95903e-35	-0.246501	0.741	0.821	1.38408e-30
CCNI	4.45816e-35	0.292353	0.979	0.978	1.55857e-30
OBSL1	7.16548e-35	-0.321354	0.591	0.682	2.50505e-30
MAP4K4	7.70976e-35	0.847363	0.428	0.352	2.69533e-30
NME3	8.14159e-35	-0.201354	0.846	0.915	2.8463e-30
RPS19	8.30751e-35	0.347142	0.996	0.998	2.9043e-30
DDX5	1.15706e-34	0.246025	0.932	0.932	4.04509e-30
COX7C	1.44817e-34	0.176318	0.981	0.986	5.0628e-30
SAP18	2.10156e-34	-0.160947	0.928	0.958	7.34704e-30
TRAPPC4	2.12337e-34	-0.228984	0.756	0.823	7.42329e-30
TGFBR3L	2.14748e-34	-0.530347	0.26	0.357	7.50758e-30
FAM163A	2.40299e-34	-1.36612	0.035	0.089	8.40086e-30
MEST	3.21343e-34	0.967585	0.617	0.571	1.12342e-29
FAM122B	3.94688e-34	-0.841401	0.163	0.248	1.37983e-29
CREG1	4.75558e-34	-0.331663	0.474	0.572	1.66255e-29
FXYD4	6.34488e-34	-1.34211	0.053	0.114	2.21817e-29
TENT5A	7.93511e-34	-0.222779	0.772	0.857	2.77411e-29
MGST2	8.18075e-34	-0.323217	0.522	0.626	2.85999e-29
LINC02253	9.89342e-34	-0.786604	0.113	0.19	3.45874e-29
HES1	1.06959e-33	1.26436	0.149	0.086	3.73929e-29
LGALS1	1.26008e-33	1.58241	0.514	0.457	4.40525e-29
ZFP36L1	1.82043e-33	1.25629	0.343	0.267	6.36422e-29
LMO4	1.90688e-33	-0.265177	0.731	0.816	6.66644e-29
SGCA	1.9804e-33	-1.07898	0.06	0.122	6.92349e-29
STK26	2.7015e-33	-0.458858	0.321	0.422	9.44444e-29
PAPPA	3.84746e-33	1.54371	0.087	0.039	1.34507e-28
RPSA	4.31299e-33	0.20463	0.991	0.991	1.50782e-28
RPS6	5.43503e-33	0.218987	0.993	0.996	1.90009e-28
HSD17B12	5.55499e-33	-0.234594	0.711	0.796	1.94202e-28
ENO3	6.55561e-33	-0.579877	0.212	0.303	2.29184e-28
DLGAP1-AS1	7.98322e-33	-0.520726	0.29	0.383	2.79093e-28
HLA-DQB1	9.16185e-33	-0.842329	0.107	0.18	3.20298e-28
RPL35A	1.47204e-32	0.161054	0.998	0.997	5.14624e-28
NUDT14	1.52892e-32	-0.288794	0.598	0.7	5.34511e-28
SPOCK3	1.57915e-32	-0.616236	0.147	0.228	5.52069e-28
NR2F1	1.69987e-32	2.02754	0.106	0.054	5.94275e-28
AC011043.1	1.78103e-32	-0.356512	0.275	0.376	6.22648e-28
HMX1	2.01883e-32	5.61691	0.019	0.001	7.05784e-28
PDPN	3.11507e-32	1.54536	0.089	0.041	1.08903e-27
TFPI2	3.52177e-32	0.987472	0.397	0.313	1.23121e-27
EEF1D	3.69645e-32	0.506834	0.814	0.81	1.29228e-27
PCK1	4.34515e-32	-1.45134	0.035	0.086	1.51906e-27
PCBD1	4.5584e-32	-0.197008	0.81	0.895	1.59362e-27
lnc-C16orf78-5	4.7137e-32	-0.78044	0.096	0.167	1.64791e-27
COL4A1	5.47805e-32	2.18191	0.074	0.031	1.91513e-27
ID1	6.57989e-32	-0.34064	0.705	0.778	2.30033e-27
DPY30	6.95638e-32	-0.237773	0.683	0.771	2.43195e-27
ADAMTS1	7.02888e-32	1.62102	0.083	0.037	2.4573e-27
VEGFD	7.14929e-32	4.68675	0.029	0.005	2.49939e-27
NEFL	9.45914e-32	1.65139	0.183	0.117	3.30692e-27
NNMT	1.12977e-31	1.51343	0.103	0.051	3.94966e-27
lnc-SPRY1-11	1.31558e-31	-0.38462	0.482	0.576	4.59928e-27
VASN	1.40619e-31	1.367	0.14	0.08	4.91604e-27
IFI6	1.49359e-31	-0.556195	0.49	0.581	5.2216e-27
FAT4	1.7623e-31	1.77528	0.064	0.025	6.16102e-27
SULF1	2.18289e-31	0.684747	0.221	0.145	7.63137e-27
GCA	3.01358e-31	-0.425847	0.31	0.405	1.05355e-26
SEZ6L	3.29152e-31	-0.19689	0.677	0.768	1.15072e-26
HLA-DPB1	3.87412e-31	-0.727309	0.176	0.256	1.35439e-26
BEX2	3.98357e-31	-0.163892	0.892	0.954	1.39266e-26
PDIA6	4.49887e-31	-0.165891	0.895	0.945	1.57281e-26
RMST	5.71127e-31	0.830798	0.337	0.262	1.99666e-26
PABPN1	6.44288e-31	-0.248789	0.685	0.753	2.25243e-26
SIGIRR	8.07158e-31	-0.378353	0.337	0.434	2.82183e-26
H3F3B	8.5794e-31	-0.151526	0.994	0.996	2.99936e-26
EMP2	9.87137e-31	-0.456467	0.291	0.383	3.45103e-26
NUDT16L1	9.89525e-31	-0.266776	0.576	0.663	3.45938e-26
BCKDHB	1.17289e-30	-0.458922	0.346	0.438	4.10041e-26
MMP14	1.2222e-30	1.77716	0.106	0.055	4.27282e-26
TMEFF2	1.23758e-30	2.12075	0.051	0.017	4.32657e-26
LGALS3	1.24044e-30	1.80694	0.106	0.055	4.33657e-26
SSX2IP	1.24766e-30	-0.306849	0.496	0.595	4.36183e-26
EIF4EBP1	2.01935e-30	0.718478	0.434	0.368	7.05965e-26
FRMD3	2.40092e-30	-0.328644	0.42	0.522	8.39363e-26
APP	2.79743e-30	0.230979	0.912	0.914	9.77981e-26
lnc-CRLF3-7	3.20843e-30	-4.02047	0.003	0.031	1.12167e-25
ABHD14A	4.13542e-30	-0.234262	0.737	0.809	1.44574e-25
SNHG6	5.46627e-30	0.287047	0.866	0.861	1.91101e-25
SLC7A8	5.92263e-30	-0.331601	0.426	0.525	2.07055e-25
NDUFAB1	6.64661e-30	-0.162415	0.893	0.942	2.32366e-25
CD248	7.24095e-30	1.93927	0.122	0.069	2.53144e-25
IGFBP2	7.33466e-30	0.1556	0.85	0.811	2.5642e-25
FBLN2	7.61754e-30	3.01781	0.05	0.017	2.66309e-25
CHRNA3	1.06777e-29	-0.308516	0.466	0.565	3.73294e-25
DRAM2	1.1023e-29	-0.381548	0.353	0.448	3.85362e-25
TRIB3	1.14021e-29	0.817448	0.441	0.373	3.98619e-25
MAMDC2	1.29503e-29	1.11484	0.122	0.067	4.52742e-25
LAMB1	1.34689e-29	1.30503	0.142	0.084	4.70874e-25
RPS9	1.35073e-29	0.185918	0.991	0.993	4.72215e-25
PTPRN	1.55319e-29	-0.221593	0.808	0.876	5.42997e-25
TNNT1	1.63984e-29	-0.431934	0.287	0.381	5.73287e-25
RBP4	1.72849e-29	2.13572	0.053	0.019	6.04279e-25
COL9A2	1.72895e-29	1.90086	0.067	0.028	6.04441e-25
TBX15	1.90626e-29	3.75315	0.024	0.003	6.6643e-25
EDIL3	1.94514e-29	2.00363	0.062	0.025	6.80021e-25
FBLN5	2.1087e-29	0.833526	0.156	0.094	7.37201e-25
TMEM98	2.11612e-29	0.864173	0.252	0.18	7.39795e-25
NRSN1	2.14668e-29	-0.483213	0.221	0.308	7.50478e-25
FGF12	2.35996e-29	-0.378947	0.326	0.421	8.25043e-25
SNRPN	2.43829e-29	-0.162161	0.846	0.889	8.52427e-25
RNASEH1-AS1	3.63949e-29	0.595773	0.349	0.269	1.27237e-24
IL1R1	3.7646e-29	4.21395	0.024	0.003	1.3161e-24
CTSZ	3.82568e-29	-0.149288	0.588	0.701	1.33746e-24
TMEM100	3.9204e-29	2.41786	0.069	0.03	1.37057e-24
MTUS1	4.07804e-29	-0.310349	0.42	0.518	1.42568e-24
SLC18A1	4.13503e-29	-0.400095	0.413	0.507	1.44561e-24
PPIC	5.2208e-29	0.773164	0.24	0.168	1.82519e-24
TSPAN5	5.41229e-29	0.728376	0.284	0.21	1.89214e-24
SLC25A3	9.77831e-29	0.182183	0.947	0.958	3.4185e-24
RBM3	1.14928e-28	0.413799	0.603	0.545	4.01788e-24
EEF1B2	1.53247e-28	0.299448	0.901	0.908	5.35751e-24
SHMT2	1.54973e-28	0.654055	0.427	0.357	5.41784e-24
EIF1AY	1.66993e-28	-0.333377	0.351	0.448	5.83807e-24
RPS14	2.10176e-28	0.125197	0.999	0.999	7.34775e-24
2025-03-01	2.2536e-28	1.10771	0.121	0.067	7.87859e-24
GNG11	2.26534e-28	0.753819	0.28	0.207	7.91964e-24
HID1	2.55518e-28	-0.343046	0.359	0.454	8.9329e-24
UNC5B	2.60546e-28	1.43964	0.139	0.083	9.1087e-24
OLFML3	3.09504e-28	1.9443	0.095	0.049	1.08202e-23
RPLP1	3.11768e-28	0.148359	0.998	0.999	1.08994e-23
FGF10	3.9307e-28	3.87567	0.021	0.002	1.37417e-23
WNT4	4.36429e-28	-0.31433	0.458	0.559	1.52576e-23
RTBDN	6.1302e-28	-0.344072	0.394	0.49	2.14312e-23
PON2	6.18773e-28	-0.228469	0.761	0.846	2.16323e-23
TSNAX	8.39732e-28	-0.269375	0.599	0.689	2.9357e-23
PLLP	8.88139e-28	-0.384845	0.303	0.396	3.10494e-23
C1S	1.07912e-27	2.78956	0.06	0.024	3.77261e-23
RPL22	1.1982e-27	0.22588	0.919	0.917	4.18892e-23
C2CD4A	1.28552e-27	-0.343391	0.409	0.501	4.49419e-23
S100A13	1.44929e-27	-0.221887	0.596	0.694	5.06671e-23
TTC39C	1.51357e-27	-0.330812	0.394	0.487	5.29143e-23
TIMP2	1.85087e-27	0.497926	0.655	0.612	6.47063e-23
NACA3P	2.01933e-27	1.23507	0.113	0.063	7.0596e-23
CDH2	2.45118e-27	0.524883	0.626	0.589	8.56931e-23
NDUFA4L2	2.5024e-27	1.2388	0.237	0.171	8.7484e-23
TPH1	2.55064e-27	-0.157221	0.88	0.972	8.91704e-23
GSTO2	4.62073e-27	-0.318599	0.44	0.531	1.61541e-22
RCN1	4.9366e-27	0.594522	0.727	0.703	1.72584e-22
LINC01980	5.9085e-27	-0.600701	0.154	0.228	2.06561e-22
TUBA4B	6.54233e-27	-1.17471	0.039	0.086	2.2872e-22
THNSL2	8.01995e-27	-0.579549	0.167	0.242	2.80378e-22
ARX	8.09729e-27	1.09563	0.116	0.065	2.83081e-22
TTTY15	1.15228e-26	-0.255614	0.231	0.32	4.02839e-22
RPL12	1.19801e-26	0.221978	0.992	0.995	4.18826e-22
PAPPA2	1.35725e-26	5.64042	0.017	0.001	4.74496e-22
DCHS1	1.77494e-26	1.3519	0.101	0.054	6.20519e-22
NDUFS5	1.95354e-26	-0.115217	0.966	0.98	6.82958e-22
ATP5PF	1.95425e-26	-0.120571	0.962	0.982	6.83205e-22
PCMTD1	2.37513e-26	-0.204244	0.645	0.729	8.30346e-22
TTC9B	2.62163e-26	1.38983	0.112	0.063	9.16522e-22
SH3BP5	2.63053e-26	-0.20971	0.578	0.67	9.19634e-22
SERPINH1	2.91078e-26	1.45192	0.106	0.059	1.01761e-21
OLFM1	3.03995e-26	-0.137234	0.52	0.619	1.06277e-21
C1orf21	3.12784e-26	-0.355513	0.271	0.359	1.09349e-21
KDM5D	3.34404e-26	-0.662808	0.092	0.155	1.16908e-21
FTH1P8	3.7571e-26	1.44639	0.062	0.026	1.31348e-21
BOC	4.09831e-26	1.55391	0.132	0.08	1.43277e-21
RDX	4.48209e-26	0.300032	0.722	0.69	1.56694e-21
H3F3A	5.05209e-26	-0.105344	0.986	0.992	1.76621e-21
DGUOK	5.17292e-26	-0.171525	0.838	0.894	1.80845e-21
RPS8	5.99519e-26	0.207574	0.996	0.998	2.09592e-21
COMMD10	9.23774e-26	-0.469361	0.253	0.333	3.22951e-21
GSDMD	1.04548e-25	-0.710497	0.138	0.206	3.65498e-21
TSTD1	1.11684e-25	-0.13537	0.861	0.937	3.90448e-21
ATF4	1.14841e-25	0.395904	0.68	0.635	4.01485e-21
CCT3	1.17137e-25	-0.170128	0.869	0.921	4.0951e-21
YWHAE	1.25271e-25	0.193494	0.955	0.963	4.37946e-21
CHST8	1.60473e-25	-0.572283	0.123	0.191	5.61013e-21
NEK6	1.88709e-25	1.4525	0.082	0.041	6.59727e-21
ITGA11	2.07801e-25	3.14126	0.026	0.005	7.26472e-21
PTPN13	2.09333e-25	-0.37731	0.325	0.412	7.31828e-21
ATRAID	2.11965e-25	-0.136012	0.881	0.94	7.4103e-21
HRC	2.48192e-25	-1.19472	0.044	0.09	8.67678e-21
PLA2R1	2.55436e-25	0.916668	0.106	0.058	8.93003e-21
BCAT1	2.66332e-25	1.94036	0.042	0.014	9.31095e-21
SPINT1-AS1	3.54862e-25	-0.411735	0.333	0.415	1.2406e-20
MRC2	3.6649e-25	0.916688	0.255	0.19	1.28125e-20
PEX2	3.90693e-25	-0.275383	0.495	0.58	1.36586e-20
PTPRJ	3.98421e-25	-0.410664	0.302	0.387	1.39288e-20
AHNAK	4.31448e-25	1.07925	0.166	0.109	1.50834e-20
LAMTOR4	4.60536e-25	-0.159058	0.866	0.92	1.61003e-20
DLK1	4.72544e-25	-0.130779	0.802	0.868	1.65201e-20
S1PR3	4.88776e-25	2.19185	0.051	0.02	1.70876e-20
UBL5	5.34824e-25	-0.114666	0.953	0.981	1.86975e-20
lnc-ASB4-3	5.49954e-25	-0.601227	0.199	0.274	1.92264e-20
lnc-ELOVL1-1	5.91571e-25	-1.1661	0.054	0.103	2.06813e-20
FGF18	6.77763e-25	2.57532	0.067	0.031	2.36946e-20
DPYSL2	7.06303e-25	0.732124	0.509	0.458	2.46923e-20
FAM136A	7.16954e-25	-0.238734	0.587	0.671	2.50647e-20
PLTP	9.71008e-25	0.740735	0.307	0.243	3.39464e-20
ROR2	9.90295e-25	1.46575	0.092	0.049	3.46207e-20
MIR100HG.1	1.32474e-24	1.45592	0.085	0.043	4.6313e-20
POP5	1.37904e-24	-0.246242	0.568	0.654	4.82111e-20
SEMA3E	1.57303e-24	-0.669451	0.133	0.198	5.49933e-20
RASSF6	1.58376e-24	-0.28903	0.402	0.495	5.53683e-20
PACRG	1.66518e-24	-0.415846	0.265	0.349	5.82147e-20
AL592293.1	1.69952e-24	-0.953585	0.046	0.093	5.94151e-20
MYL6	1.71091e-24	0.169561	0.987	0.991	5.98134e-20
OXTR	1.89778e-24	-0.895212	0.092	0.151	6.63463e-20
NTPCR	2.01468e-24	-0.273752	0.512	0.597	7.04331e-20
SIX2	2.0973e-24	-0.404973	0.258	0.342	7.33216e-20
ZNF521	2.24239e-24	1.06684	0.124	0.074	7.83941e-20
CPEB4	2.43834e-24	-0.223687	0.604	0.685	8.52442e-20
SSPN	2.74104e-24	1.07809	0.139	0.087	9.58267e-20
SYNE2	2.92056e-24	-0.158266	0.693	0.785	1.02103e-19
SIPA1	3.34312e-24	-0.633514	0.144	0.212	1.16875e-19
CALD1	4.63684e-24	0.5831	0.499	0.443	1.62104e-19
ADGRA2	4.68992e-24	2.45166	0.041	0.014	1.6396e-19
USH1C	4.723e-24	-0.631587	0.138	0.206	1.65116e-19
RPL26	6.56291e-24	0.43325	0.594	0.55	2.29439e-19
CCDC28B	7.488e-24	-0.187245	0.683	0.771	2.6178e-19
CCK	7.50442e-24	0.26285	0.124	0.191	2.62355e-19
PENK	7.96232e-24	2.18446	0.042	0.015	2.78363e-19
WBP11	8.56647e-24	-0.219244	0.594	0.677	2.99484e-19
lnc-STIM2-12	9.93635e-24	1.19125	0.081	0.041	3.47375e-19
SLIT3	1.00402e-23	2.04124	0.072	0.035	3.51004e-19
PLXDC1	1.14234e-23	1.48859	0.087	0.046	3.99362e-19
CNKSR3	1.1569e-23	-0.348413	0.364	0.445	4.04454e-19
PBX3	1.1732e-23	0.977038	0.16	0.105	4.1015e-19
SST	1.19253e-23	0.854539	0.212	0.147	4.16908e-19
FYB2	1.24343e-23	-0.314478	0.326	0.415	4.34702e-19
COL8A1	1.3553e-23	2.47264	0.034	0.01	4.73814e-19
GYPC	1.36776e-23	1.53873	0.07	0.033	4.7817e-19
GJA1	1.53016e-23	1.15932	0.104	0.059	5.34943e-19
COL25A1	1.5846e-23	-0.547157	0.147	0.215	5.53976e-19
lnc-ERICH1-19	1.77068e-23	-0.286133	0.488	0.575	6.1903e-19
LY6E	2.1398e-23	-0.188099	0.712	0.783	7.48073e-19
PLA2G16	2.24181e-23	-0.267969	0.439	0.527	7.83737e-19
ANXA2	2.31115e-23	0.415342	0.689	0.662	8.07978e-19
NRN1	2.50906e-23	1.95157	0.117	0.07	8.77166e-19
MCOLN3	4.40948e-23	-0.571644	0.154	0.222	1.54155e-18
RIT2	4.58015e-23	2.35677	0.037	0.012	1.60122e-18
VAMP8	4.6427e-23	-0.256291	0.423	0.514	1.62309e-18
TWIST2	4.7311e-23	3.5065	0.022	0.004	1.65399e-18
ASS1	4.8472e-23	0.752399	0.228	0.166	1.69458e-18
SNHG18	5.02619e-23	0.730875	0.208	0.147	1.75716e-18
GLT8D2	5.62044e-23	1.68388	0.067	0.031	1.96491e-18
RPS23	6.13993e-23	0.170454	0.996	0.998	2.14652e-18
ISG20	6.59995e-23	-0.338726	0.387	0.474	2.30734e-18
GAS1	7.69901e-23	2.29623	0.033	0.01	2.69157e-18
PDZRN4	7.86621e-23	-0.418758	0.063	0.114	2.75003e-18
DDIT4	7.90083e-23	0.644574	0.376	0.314	2.76213e-18
NR4A2	8.00943e-23	-0.221265	0.24	0.32	2.8001e-18
SNCA	8.1241e-23	1.12257	0.112	0.066	2.84019e-18
BNC2	8.42665e-23	1.28818	0.13	0.081	2.94596e-18
FSCN1	8.78848e-23	0.589939	0.472	0.42	3.07245e-18
PSAP	8.85125e-23	0.186668	0.91	0.912	3.0944e-18
N4BP2L2	8.87691e-23	-0.17294	0.782	0.848	3.10337e-18
MARCOL	9.20639e-23	7.79455	0.011	0	3.21855e-18
2025-09-11	9.22938e-23	0.542885	0.51	0.46	3.22659e-18
ARL4C	9.81999e-23	0.82519	0.28	0.215	3.43307e-18
TMEM178A	1.34498e-22	0.96903	0.157	0.103	4.70206e-18
B3GAT2	1.34979e-22	-0.657897	0.109	0.169	4.71888e-18
ZCCHC24	1.37915e-22	1.60833	0.073	0.036	4.82151e-18
YPEL2	1.60878e-22	-0.415606	0.258	0.335	5.62431e-18
SMIM30	1.69984e-22	-0.196736	0.629	0.718	5.94263e-18
ECHDC2	1.80839e-22	-0.316342	0.355	0.433	6.32213e-18
FAM84A	1.93099e-22	-0.459825	0.146	0.214	6.75074e-18
PNKD	2.06266e-22	-0.188275	0.696	0.776	7.21106e-18
BAIAP3	2.08667e-22	-0.302895	0.41	0.492	7.29501e-18
PLK2	2.13021e-22	1.24953	0.104	0.06	7.44721e-18
TRHDE-AS1	2.26003e-22	-0.777829	0.09	0.145	7.90106e-18
SDHAP2	2.31385e-22	2.33737	0.022	0.004	8.08921e-18
CYBRD1	2.31594e-22	1.65098	0.067	0.032	8.09654e-18
RIC3	2.37604e-22	-0.189094	0.546	0.625	8.30664e-18
GFPT2	2.88426e-22	2.12801	0.056	0.025	1.00834e-17
GCC2	2.90104e-22	-0.212421	0.711	0.798	1.0142e-17
TPI1	2.9034e-22	0.159339	0.937	0.942	1.01503e-17
SH3TC1	2.96106e-22	-0.602577	0.089	0.146	1.03519e-17
PCDH10	3.22407e-22	-0.275139	0.398	0.485	1.12713e-17
CCKBR	3.58849e-22	-0.481201	0.17	0.239	1.25454e-17
FAS	4.09976e-22	2.8249	0.029	0.008	1.43328e-17
MTHFD2	4.16901e-22	0.403888	0.584	0.54	1.45749e-17
C16orf74	4.95931e-22	-0.537118	0.189	0.258	1.73377e-17
DST	5.18898e-22	0.500652	0.649	0.625	1.81407e-17
LOXL2	5.33962e-22	1.96159	0.195	0.142	1.86673e-17
SP5	5.56721e-22	-1.66694	0.017	0.048	1.9463e-17
TMEM9	6.24077e-22	-0.172236	0.744	0.814	2.18177e-17
CHST2	6.51187e-22	1.24451	0.069	0.034	2.27655e-17
ITM2C	6.95281e-22	0.377928	0.719	0.69	2.4307e-17
ACHE	7.26249e-22	1.07611	0.161	0.109	2.53897e-17
SETBP1	7.28368e-22	1.26276	0.105	0.062	2.54637e-17
RFLNB	7.30973e-22	1.1969	0.133	0.084	2.55548e-17
MYL12B	7.38439e-22	-0.115465	0.934	0.965	2.58158e-17
ADGRG1	7.74744e-22	-0.263954	0.478	0.56	2.70851e-17
RGL3	8.7893e-22	-0.258467	0.434	0.522	3.07274e-17
STAP2	9.16255e-22	-0.505187	0.191	0.261	3.20323e-17
PERP	9.18433e-22	-0.156488	0.752	0.838	3.21084e-17
PIM3	9.6437e-22	-0.189778	0.586	0.674	3.37144e-17
HEY1	1.03389e-21	-0.290425	0.434	0.518	3.61446e-17
ARPC3	1.12516e-21	-0.121076	0.927	0.961	3.93354e-17
DUSP4	1.30673e-21	1.07865	0.294	0.237	4.56832e-17
COL9A3	1.30771e-21	1.1115	0.084	0.045	4.57176e-17
CTSH	1.34148e-21	-0.423549	0.261	0.337	4.6898e-17
CD46	1.38437e-21	-0.183007	0.68	0.759	4.83977e-17
lnc-NXPH1-1	1.39176e-21	1.73902	0.041	0.015	4.86561e-17
lnc-MRPL3-2	1.44246e-21	-0.502151	0.172	0.238	5.04286e-17
UQCRQ	1.53102e-21	0.173442	0.937	0.943	5.35244e-17
GAS5	1.57585e-21	0.333648	0.939	0.948	5.50918e-17
P4HTM	1.5915e-21	-0.118328	0.86	0.932	5.56387e-17
TBX3	1.6733e-21	1.52973	0.064	0.031	5.84987e-17
RGS3	1.71513e-21	-0.365909	0.27	0.349	5.99608e-17
CDH11	1.90052e-21	1.69232	0.097	0.056	6.6442e-17
KANSL1-AS1	2.00666e-21	0.777386	0.197	0.14	7.01529e-17
RHBDL1	2.65355e-21	-0.3306	0.366	0.447	9.27681e-17
DDX25	2.75e-21	-0.362644	0.258	0.332	9.614e-17
PIGT	2.76533e-21	-0.171984	0.775	0.838	9.66758e-17
ADA2	2.90099e-21	-0.444305	0.216	0.288	1.01419e-16
SCG3	2.94959e-21	-0.140521	0.888	0.967	1.03118e-16
SLC39A4	2.95467e-21	-0.506524	0.181	0.249	1.03295e-16
IFI16	3.13788e-21	1.61506	0.059	0.028	1.097e-16
PPP1R37	3.45437e-21	-0.285469	0.437	0.519	1.20765e-16
LRRN4CL	3.65316e-21	2.9426	0.029	0.008	1.27715e-16
ATP11A	4.37265e-21	-0.205644	0.591	0.668	1.52868e-16
MSX1	4.52421e-21	0.912626	0.182	0.126	1.58166e-16
PHGDH	5.07303e-21	0.499235	0.486	0.427	1.77353e-16
ACTN1	5.85919e-21	0.647822	0.298	0.235	2.04837e-16
CRELD1	6.05876e-21	-0.175698	0.658	0.739	2.11814e-16
GPNMB	6.255e-21	1.25217	0.1	0.058	2.18675e-16
UTY	8.04961e-21	-0.618356	0.093	0.147	2.81414e-16
SELENOP	8.16818e-21	-0.318753	0.349	0.426	2.85559e-16
FAM129A	8.23178e-21	1.72358	0.062	0.029	2.87783e-16
FAM224B	8.6839e-21	-0.384103	0.19	0.261	3.03589e-16
JPH4	9.08435e-21	-0.245146	0.4	0.485	3.17589e-16
ITGA5	9.39599e-21	2.83719	0.028	0.008	3.28484e-16
HAS2	9.4233e-21	3.07749	0.023	0.005	3.29439e-16
lnc-LTBP3-2	9.58564e-21	0.387525	0.861	0.871	3.35114e-16
AXL	1.07306e-20	1.66836	0.065	0.032	3.75141e-16
EPS8L2	1.49211e-20	-0.322038	0.345	0.422	5.2164e-16
lnc-HOXC4-4	1.61582e-20	-0.880027	0.061	0.107	5.6489e-16
BZW2	1.65835e-20	-0.24465	0.488	0.568	5.79761e-16
NMB	1.74477e-20	-0.253491	0.454	0.532	6.09971e-16
ATP6V0B	1.77344e-20	-0.120742	0.957	0.98	6.19995e-16
RUNDC3B	1.78267e-20	1.53147	0.07	0.036	6.23221e-16
STXBP5-AS1	1.94832e-20	-0.426505	0.216	0.287	6.81132e-16
PRDM1	1.95541e-20	4.47071	0.015	0.002	6.83612e-16
TRHDE	1.96341e-20	-0.662839	0.088	0.141	6.86409e-16
DNASE2	2.01608e-20	-0.234054	0.557	0.637	7.04821e-16
NOVA1	2.145e-20	-0.183748	0.56	0.635	7.49893e-16
PTPRG	2.23273e-20	0.599183	0.285	0.223	7.80562e-16
CDH6	2.25473e-20	1.29325	0.068	0.034	7.88255e-16
KSR2	2.58138e-20	-0.255098	0.416	0.497	9.02451e-16
PSD3	2.68045e-20	0.947054	0.245	0.189	9.37085e-16
SNHG15	3.18009e-20	-0.312849	0.261	0.337	1.11176e-15
HSPE1	3.20377e-20	-0.125773	0.913	0.954	1.12004e-15
CCND1	3.2606e-20	0.551588	0.475	0.431	1.1399e-15
LUM	3.41343e-20	1.14396	0.094	0.054	1.19333e-15
GRIN2B	3.52926e-20	1.92028	0.036	0.013	1.23383e-15
NBL1	3.88266e-20	0.782154	0.308	0.252	1.35738e-15
LCN1	4.12672e-20	-1.76359	0.009	0.034	1.4427e-15
lnc-KANSL1-2	4.59096e-20	-0.594956	0.098	0.152	1.605e-15
SLC44A4	5.13887e-20	-0.3233	0.303	0.38	1.79655e-15
KALRN	5.15635e-20	-0.408529	0.198	0.267	1.80266e-15
SCIN	5.39178e-20	2.31718	0.024	0.006	1.88496e-15
RIMBP2	5.4395e-20	-0.300193	0.311	0.39	1.90165e-15
lnc-MEX3B-4	5.52202e-20	-0.350111	0.188	0.255	1.9305e-15
METRN	5.84115e-20	-0.163376	0.823	0.892	2.04207e-15
RPS10	6.48085e-20	-0.172494	0.639	0.714	2.2657e-15
LYSMD2	6.56538e-20	-0.258637	0.459	0.534	2.29526e-15
POLR3K	7.47401e-20	-0.293676	0.368	0.445	2.61291e-15
ARRDC4	7.49022e-20	-0.449743	0.326	0.399	2.61858e-15
IDI1	7.93621e-20	-0.243445	0.704	0.779	2.7745e-15
FMOD	8.19379e-20	2.51216	0.041	0.016	2.86455e-15
VAMP2	8.65233e-20	-0.0648277	0.916	0.95	3.02486e-15
lnc-B3GNT10-21	9.54951e-20	-0.640405	0.091	0.143	3.33851e-15
ASB4	1.01629e-19	-0.253993	0.47	0.551	3.55296e-15
RPL35P5	1.04172e-19	1.86977	0.03	0.009	3.64187e-15
OSMR	1.07692e-19	2.64397	0.027	0.008	3.76491e-15
PRSS22	1.10391e-19	-0.238185	0.398	0.483	3.85928e-15
TFDP2	1.11084e-19	-0.193889	0.462	0.545	3.8835e-15
C3orf14	1.14124e-19	-0.169977	0.658	0.744	3.98978e-15
FAT1	1.18662e-19	0.785828	0.411	0.362	4.14843e-15
CLDN9	1.24052e-19	-0.0719513	0.454	0.554	4.33684e-15
ZEB1	1.29077e-19	0.786501	0.206	0.151	4.51252e-15
SGCG	1.32629e-19	5.88585	0.013	0.001	4.6367e-15
CTNND2	1.34411e-19	1.23097	0.106	0.064	4.699e-15
AFF3	1.34739e-19	1.2979	0.078	0.042	4.71047e-15
ZDBF2	1.35802e-19	-0.220008	0.416	0.498	4.74763e-15
FNDC3A	1.43637e-19	-0.180625	0.652	0.723	5.02156e-15
EMX2OS	1.5298e-19	2.14594	0.04	0.016	5.34817e-15
MINOS1	1.63828e-19	-0.149279	0.663	0.74	5.72741e-15
TGFB2	1.75216e-19	1.25202	0.097	0.057	6.12554e-15
PSMA7	1.84657e-19	0.153313	0.947	0.945	6.45561e-15
TUBB2A	2.11894e-19	0.771035	0.547	0.508	7.40782e-15
CDKN1A	2.13661e-19	0.918384	0.277	0.219	7.4696e-15
HOOK1	2.28833e-19	-0.262891	0.379	0.462	8e-15
YAP1	2.50357e-19	1.10554	0.11	0.068	8.75247e-15
MLLT11	2.57071e-19	0.804417	0.549	0.517	8.98719e-15
OSBPL6	2.72946e-19	1.15384	0.076	0.041	9.5422e-15
GLT8D1	2.99397e-19	-0.17861	0.676	0.751	1.04669e-14
ANTXR1	3.04109e-19	1.04027	0.174	0.123	1.06317e-14
LDHB	3.09732e-19	0.312801	0.82	0.815	1.08282e-14
HSD11B1L	3.41388e-19	-0.198436	0.542	0.617	1.19349e-14
CNTFR	3.46288e-19	1.52568	0.078	0.043	1.21062e-14
DLL3	3.82376e-19	-0.191243	0.576	0.651	1.33679e-14
AEBP1	3.83921e-19	1.23107	0.088	0.051	1.34219e-14
lnc-SNX10-2	3.92605e-19	-0.276284	0.269	0.345	1.37255e-14
LSAMP	4.26348e-19	0.863475	0.258	0.203	1.49051e-14
ECEL1	4.26458e-19	0.911474	0.257	0.203	1.4909e-14
EMX2	4.48355e-19	1.89883	0.044	0.018	1.56745e-14
DUT	4.50963e-19	-0.162604	0.78	0.843	1.57657e-14
CREB5	4.71848e-19	1.15482	0.09	0.052	1.64958e-14
SERTAD4	4.82162e-19	1.78907	0.037	0.014	1.68564e-14
LINC00342	4.94323e-19	0.653946	0.365	0.305	1.72815e-14
CASZ1	5.14047e-19	-0.286762	0.284	0.359	1.79711e-14
lnc-HDAC9-8	5.41142e-19	2.60705	0.021	0.005	1.89183e-14
TSPAN33	5.62283e-19	-0.397048	0.19	0.256	1.96574e-14
NPIPB15	5.71595e-19	-0.910913	0.034	0.069	1.9983e-14
NTM	5.71825e-19	1.28758	0.101	0.061	1.9991e-14
SPINK6	6.04998e-19	5.02945	0.021	0.005	2.11507e-14
C22orf42	6.05281e-19	-0.363588	0.218	0.287	2.11606e-14
ECH1	6.13976e-19	-0.176842	0.717	0.787	2.14646e-14
ARF1	6.31808e-19	-0.111967	0.93	0.957	2.2088e-14
SNRPD3	6.56045e-19	-0.158824	0.785	0.841	2.29353e-14
ANAPC16	6.78214e-19	-0.131829	0.825	0.884	2.37104e-14
PLXNC1	6.84757e-19	1.15524	0.132	0.087	2.39391e-14
PANCR	6.96694e-19	-0.64513	0.117	0.172	2.43564e-14
PPIG	7.2518e-19	-0.143931	0.834	0.888	2.53523e-14
FZD2	7.70533e-19	1.31597	0.09	0.052	2.69378e-14
CCS	7.83437e-19	-0.208802	0.623	0.692	2.7389e-14
TSPAN12	7.94123e-19	-0.26648	0.402	0.483	2.77626e-14
GARS	8.32777e-19	0.415405	0.581	0.542	2.91139e-14
PRSS23	8.61631e-19	0.708346	0.192	0.138	3.01226e-14
CCDC88A	8.83228e-19	-0.202137	0.57	0.65	3.08777e-14
LGI2	8.92731e-19	-0.544027	0.124	0.18	3.12099e-14
SUMO1	9.00135e-19	-0.119222	0.849	0.895	3.14687e-14
ELOB	9.09262e-19	0.120609	0.966	0.974	3.17878e-14
DNAJB2	9.12684e-19	-0.180536	0.554	0.632	3.19074e-14
ITIH5	9.3704e-19	1.65195	0.049	0.022	3.27589e-14
PATJ	9.60272e-19	-0.322552	0.335	0.41	3.35711e-14
RFX4	1.00649e-18	0.947283	0.148	0.1	3.5187e-14
VAT1L	1.00687e-18	0.959368	0.148	0.1	3.52001e-14
EFEMP1	1.03428e-18	0.889176	0.131	0.086	3.61584e-14
DOK5	1.06177e-18	1.17345	0.129	0.086	3.71196e-14
TSPAN4	1.10136e-18	0.467908	0.526	0.487	3.85034e-14
APBB2	1.12638e-18	-0.275215	0.371	0.448	3.93782e-14
SLITRK2	1.17705e-18	1.54825	0.052	0.024	4.11497e-14
CREM	1.20335e-18	-0.262438	0.668	0.73	4.2069e-14
SARS	1.2248e-18	0.346436	0.675	0.645	4.28191e-14
CNN3	1.44158e-18	0.546289	0.434	0.382	5.03976e-14
FAM49A	1.65919e-18	1.42328	0.066	0.034	5.80053e-14
lnc-NSUN6-1	1.66476e-18	-0.445359	0.11	0.164	5.81999e-14
REPIN1	1.70234e-18	-0.236026	0.396	0.473	5.95137e-14
KHDRBS3	1.82858e-18	0.841327	0.209	0.156	6.3927e-14
EFHC1	1.91667e-18	-0.241685	0.481	0.556	6.70068e-14
RAB11FIP1	2.01933e-18	-0.127688	0.673	0.766	7.05959e-14
ELAVL4	2.19378e-18	0.762353	0.297	0.241	7.66944e-14
DDX39B	2.20731e-18	-0.264848	0.303	0.377	7.71676e-14
lnc-N4BP2L2-2	2.25357e-18	-0.310292	0.264	0.335	7.8785e-14
RPS15	2.25903e-18	0.113278	0.997	0.998	7.89756e-14
lnc-ARHGAP26-4	2.31569e-18	-0.360985	0.19	0.255	8.09566e-14
MED10	2.35419e-18	-0.176865	0.734	0.796	8.23025e-14
TUBA1C	2.37615e-18	0.561236	0.354	0.297	8.30702e-14
IER3IP1	2.42708e-18	-0.177092	0.644	0.71	8.48507e-14
KCNE4	2.43703e-18	-0.364436	0.42	0.49	8.51985e-14
TGFBI	2.7829e-18	2.38166	0.078	0.044	9.72901e-14
SSBP4	2.85396e-18	-0.154376	0.692	0.766	9.97743e-14
DCN	3.23672e-18	0.980135	0.141	0.094	1.13156e-13
CSDE1	3.37781e-18	-0.12276	0.886	0.923	1.18088e-13
PTPRT	3.44996e-18	1.73567	0.042	0.017	1.20611e-13
lnc-SRRM5-2	3.4808e-18	0.89062	0.151	0.103	1.21689e-13
PIEZO2	3.50387e-18	1.03451	0.084	0.048	1.22495e-13
TSC2	4.0143e-18	-0.280044	0.363	0.436	1.4034e-13
LY6H	4.24061e-18	0.62959	0.513	0.471	1.48252e-13
QPCT	4.30817e-18	-0.0403971	0.74	0.863	1.50614e-13
FTL	4.54687e-18	0.308233	0.999	1	1.58959e-13
TSHZ3	4.59553e-18	1.68769	0.032	0.012	1.6066e-13
MRPS26	4.85009e-18	-0.0370566	0.833	0.893	1.69559e-13
PRSS8	5.00737e-18	-0.0771817	0.438	0.535	1.75057e-13
lnc-ANKRD34B-4	6.03013e-18	-2.24359	0.005	0.025	2.10813e-13
ERICH5	6.39427e-18	-0.195123	0.327	0.406	2.23544e-13
CD164L2	6.58454e-18	-0.656885	0.097	0.147	2.30196e-13
RCC1L	7.05176e-18	-0.327974	0.296	0.365	2.4653e-13
PCOLCE	7.54073e-18	1.17323	0.169	0.122	2.63624e-13
EDEM2	7.71156e-18	-0.295919	0.337	0.411	2.69596e-13
PEBP4	7.76945e-18	-0.427095	0.149	0.208	2.7162e-13
NES	8.45774e-18	1.06462	0.104	0.065	2.95683e-13
RBCK1	8.88755e-18	0.555023	0.606	0.568	3.10709e-13
ZDHHC12	9.27107e-18	-0.210451	0.488	0.568	3.24116e-13
KLF4	9.32504e-18	1.55316	0.081	0.047	3.26003e-13
SNRPB	9.51781e-18	-0.163898	0.8	0.858	3.32742e-13
HNRNPDL	9.96732e-18	0.255955	0.802	0.791	3.48457e-13
CRTAP	1.11297e-17	0.922444	0.204	0.154	3.89093e-13
DDIT3	1.13372e-17	0.397137	0.602	0.558	3.9635e-13
SDSL	1.13428e-17	-0.211361	0.5	0.571	3.96544e-13
MEAF6	1.27998e-17	-0.13403	0.735	0.812	4.47482e-13
CLMP	1.36976e-17	2.82386	0.025	0.008	4.78868e-13
COQ10A	1.38616e-17	-0.25085	0.368	0.442	4.84601e-13
ARGLU1	1.41234e-17	0.266314	0.773	0.757	4.93755e-13
MOB4	1.52522e-17	-0.220186	0.501	0.57	5.33217e-13
lnc-GPR50-1	1.6142e-17	-0.893104	0.027	0.058	5.64325e-13
lnc-PAX1-5	1.71245e-17	0.484592	0.361	0.303	5.98671e-13
ABHD15	1.77193e-17	-0.342686	0.228	0.293	6.19468e-13
LTBP1	1.78802e-17	1.04493	0.125	0.082	6.25092e-13
SYNE1	1.79751e-17	0.62113	0.292	0.237	6.2841e-13
RNF187	1.85696e-17	0.286231	0.802	0.784	6.49194e-13
FMN1	2.00074e-17	-0.372405	0.192	0.255	6.9946e-13
RPS2	2.09498e-17	0.147061	1	0.999	7.32405e-13
ATP2A2	2.16148e-17	-0.186182	0.572	0.641	7.55654e-13
STT3A-AS1	2.24155e-17	1.58825	0.034	0.013	7.83647e-13
PCDH18	2.26306e-17	1.20647	0.097	0.06	7.91166e-13
PRKAR2B	2.28147e-17	1.12777	0.166	0.119	7.97602e-13
MSX2	2.32142e-17	3.23115	0.021	0.006	8.11569e-13
HOXD8	2.38675e-17	2.7213	0.028	0.01	8.34406e-13
PRRG2	2.63416e-17	-0.237766	0.355	0.43	9.20901e-13
AC018755.3	2.67588e-17	-0.208217	0.351	0.424	9.35489e-13
THBS2	2.6856e-17	2.32628	0.025	0.008	9.38886e-13
EIF3L	2.73994e-17	0.248473	0.797	0.788	9.57882e-13
SRPK3	3.17838e-17	-0.649264	0.056	0.096	1.11116e-12
PMP22	3.27129e-17	-0.13938	0.683	0.763	1.14364e-12
ABCG1	3.27804e-17	-0.367662	0.197	0.259	1.146e-12
DOK6	3.28847e-17	1.17219	0.132	0.089	1.14965e-12
NDUFA13	3.57267e-17	-0.164861	0.631	0.703	1.24901e-12
SH3GLB2	3.67468e-17	-0.189852	0.592	0.671	1.28467e-12
NCS1	3.70784e-17	0.978277	0.242	0.192	1.29626e-12
RPL7A	3.89097e-17	0.117335	0.999	0.999	1.36028e-12
COMMD8	4.0209e-17	-0.259702	0.348	0.419	1.40571e-12
SOX11	4.20095e-17	0.585196	0.344	0.286	1.46865e-12
POLR2K	4.3731e-17	-0.133984	0.791	0.851	1.52884e-12
ST8SIA2	4.38892e-17	1.06581	0.071	0.039	1.53436e-12
MYL12A	4.53892e-17	-0.150056	0.748	0.819	1.58681e-12
PTPN14	4.57432e-17	1.72607	0.045	0.021	1.59918e-12
POLR2J	4.80301e-17	-0.147525	0.722	0.794	1.67913e-12
SOCS3	4.93177e-17	0.829671	0.132	0.088	1.72415e-12
PAPSS2	4.94523e-17	-0.384543	0.214	0.276	1.72885e-12
FAM126A	5.01669e-17	0.707394	0.143	0.098	1.75383e-12
NEFM	5.08524e-17	1.18478	0.107	0.068	1.7778e-12
MEOX2	5.46616e-17	-0.902806	0.04	0.075	1.91097e-12
CRBN	5.54987e-17	-0.176867	0.471	0.546	1.94024e-12
MT-ND2	5.61589e-17	-0.102938	0.987	0.992	1.96332e-12
LPAR1	5.64782e-17	0.954321	0.103	0.064	1.97448e-12
SLITRK5	5.87699e-17	1.41362	0.055	0.027	2.0546e-12
TYW3	6.43757e-17	-0.31566	0.296	0.364	2.25058e-12
KIF21A	6.52797e-17	-0.126214	0.642	0.715	2.28218e-12
SLC9A3R2	7.41905e-17	-0.217922	0.43	0.508	2.5937e-12
PDIA3	8.54029e-17	-0.117699	0.931	0.964	2.98569e-12
lnc-BLID-5	9.02665e-17	1.24195	0.062	0.032	3.15572e-12
SYT7	9.04784e-17	-0.203203	0.482	0.559	3.16313e-12
NSUN7	9.1113e-17	-0.551543	0.144	0.198	3.18531e-12
RAB3IP	9.45232e-17	-0.221923	0.412	0.484	3.30453e-12
TP53I13	9.80991e-17	-0.137327	0.703	0.782	3.42955e-12
lnc-CASTOR3-3	9.88648e-17	-0.317181	0.195	0.256	3.45632e-12
WWTR1	1.0139e-16	0.95854	0.153	0.108	3.54458e-12
DDOST	1.17823e-16	-0.133445	0.848	0.908	4.11908e-12
OARD1	1.2014e-16	-0.204197	0.459	0.532	4.20011e-12
lnc-NRG1-2	1.22351e-16	-0.203742	0.519	0.599	4.27738e-12
ARHGEF35	1.32223e-16	-1.15625	0.04	0.074	4.62253e-12
RBP1	1.33017e-16	-0.125513	0.703	0.776	4.65028e-12
LTBR	1.47808e-16	-0.576586	0.116	0.167	5.16738e-12
SPRY1	1.51436e-16	-0.193611	0.375	0.452	5.29419e-12
RPS3	1.5494e-16	0.144098	0.997	0.999	5.41669e-12
SEZ6L2	1.56802e-16	-0.132023	0.725	0.787	5.48179e-12
COL27A1	1.74521e-16	1.90922	0.031	0.012	6.10126e-12
CDC26	1.81432e-16	-0.204454	0.48	0.555	6.34286e-12
PARVB	1.82071e-16	-0.332205	0.176	0.234	6.36522e-12
GDF15	1.87355e-16	0.489509	0.393	0.34	6.54992e-12
LAMTOR5	1.87756e-16	-0.111605	0.905	0.941	6.56395e-12
SMAP1	1.95867e-16	-0.256625	0.726	0.777	6.84752e-12
ATF3	1.9662e-16	0.750746	0.169	0.122	6.87385e-12
DUSP14	1.97926e-16	-0.214944	0.402	0.477	6.91948e-12
GRID2	2.04898e-16	1.32212	0.046	0.021	7.16322e-12
CFL1	2.10952e-16	0.162691	0.973	0.972	7.37489e-12
lnc-ANKRD36B-3	2.1105e-16	0.661825	0.246	0.193	7.3783e-12
LENG8	2.28071e-16	-0.208748	0.397	0.468	7.97337e-12
FAT3	2.28486e-16	0.974629	0.089	0.054	7.98787e-12
PRKAA2	2.39006e-16	-0.303387	0.225	0.289	8.35564e-12
H1FX	2.39193e-16	-0.11295	0.831	0.877	8.36219e-12
CALB2	2.5205e-16	2.31331	0.052	0.026	8.81166e-12
HIF1A	2.54287e-16	0.457765	0.503	0.459	8.88986e-12
HOXA11	2.59115e-16	5.16323	0.01	0.001	9.05865e-12
RPS3A	2.62452e-16	-0.0482886	0.994	0.996	9.17532e-12
CADPS	2.63889e-16	0.645072	0.33	0.276	9.22557e-12
SOX6	2.70911e-16	1.1109	0.099	0.062	9.47106e-12
QKI	2.74127e-16	0.646402	0.311	0.262	9.58349e-12
PDCD6	3.05914e-16	-0.136158	0.774	0.837	1.06947e-11
DUXAP10	3.08296e-16	-0.918276	0.018	0.044	1.0778e-11
ST8SIA6-AS1	3.17295e-16	-0.369239	0.215	0.278	1.10926e-11
CGNL1	3.2826e-16	-0.299205	0.313	0.381	1.1476e-11
GABRA2	3.3413e-16	1.11947	0.084	0.051	1.16812e-11
LRRC4C	3.39176e-16	-0.215141	0.234	0.299	1.18576e-11
PCBP3	3.40181e-16	-0.254348	0.39	0.462	1.18927e-11
SKP1	3.42511e-16	-0.0757752	0.975	0.987	1.19742e-11
FAM118A	3.49227e-16	0.234887	0.318	0.252	1.2209e-11
USP9Y	3.52441e-16	-0.263485	0.144	0.2	1.23213e-11
RPAIN	3.56383e-16	-0.119731	0.851	0.894	1.24591e-11
C1D	3.57434e-16	-0.176197	0.569	0.641	1.24959e-11
SMIM26	3.68845e-16	-0.160181	0.742	0.812	1.28948e-11
DUSP2	3.73788e-16	-0.053942	0.347	0.428	1.30676e-11
C3orf67	3.76984e-16	-0.419888	0.174	0.231	1.31794e-11
EPRS	3.86152e-16	0.248104	0.703	0.689	1.34999e-11
SCRG1	3.87908e-16	1.01887	0.086	0.052	1.35613e-11
FILIP1L	4.0494e-16	0.61303	0.177	0.129	1.41567e-11
TUBB2B	4.55078e-16	0.642779	0.8	0.795	1.59095e-11
NHLRC3	4.59658e-16	-0.270695	0.338	0.408	1.60696e-11
MAFB	5.02093e-16	1.40108	0.054	0.028	1.75532e-11
BMP5	5.30112e-16	0.884797	0.126	0.085	1.85327e-11
TMBIM4	5.31647e-16	-0.174955	0.615	0.694	1.85864e-11
EGR1	5.57359e-16	0.605544	0.261	0.21	1.94853e-11
KCNK1	5.68451e-16	-0.233145	0.452	0.524	1.9873e-11
APIP	5.70022e-16	-0.270588	0.343	0.41	1.9928e-11
MED31	6.15315e-16	-0.24032	0.385	0.457	2.15114e-11
RANBP2	6.16625e-16	-0.179934	0.527	0.599	2.15572e-11
lnc-NXPH1-2	6.18852e-16	-0.308353	0.263	0.328	2.16351e-11
lnc-FAM217A-1	6.32466e-16	-0.355872	0.207	0.267	2.2111e-11
SLC2A1-AS1	6.35578e-16	-0.449777	0.158	0.213	2.22198e-11
LMAN2	6.44357e-16	-0.137474	0.829	0.889	2.25267e-11
PLPPR3	6.51226e-16	0.844161	0.307	0.26	2.27669e-11
TRAPPC6A	6.51325e-16	-0.179182	0.56	0.629	2.27703e-11
NRXN2	6.58088e-16	1.18897	0.107	0.069	2.30067e-11
MISP	6.61089e-16	-0.504002	0.152	0.206	2.31117e-11
DUSP26	6.70194e-16	-0.190171	0.354	0.426	2.343e-11
RELN	6.71559e-16	-0.492839	0.062	0.102	2.34777e-11
TFAP2A	6.82967e-16	3.29344	0.018	0.004	2.38765e-11
NPW	6.99412e-16	0.496884	0.107	0.157	2.44514e-11
SNRPA1	7.07671e-16	-0.21338	0.571	0.63	2.47402e-11
LINC01902	7.21343e-16	-0.453981	0.163	0.218	2.52182e-11
TPM1	7.94358e-16	0.479439	0.669	0.65	2.77707e-11
lnc-NEDD1-8	8.04115e-16	0.76911	0.254	0.205	2.81119e-11
ZFP14	8.10474e-16	-0.24305	0.313	0.382	2.83342e-11
lnc-IL5RA-16	8.19803e-16	1.71926	0.024	0.008	2.86603e-11
SEC23B	8.3641e-16	-0.208255	0.453	0.523	2.92409e-11
PLCB4	8.43367e-16	-0.244087	0.277	0.345	2.94841e-11
MT1E	8.52091e-16	-0.313136	0.153	0.21	2.97891e-11
SCUBE2	8.55202e-16	0.961884	0.126	0.085	2.98979e-11
GFRA2	8.98762e-16	2.58667	0.018	0.005	3.14207e-11
ERH	9.08721e-16	-0.0979622	0.918	0.945	3.17689e-11
CD63	9.20803e-16	-0.0953396	0.972	0.985	3.21913e-11
YARS	9.59243e-16	0.404985	0.473	0.427	3.35351e-11
FMC1	1.06343e-15	-0.184075	0.439	0.513	3.71777e-11
SMIM14	1.07276e-15	-0.194172	0.457	0.53	3.75037e-11
BICC1	1.07831e-15	1.58988	0.042	0.019	3.76976e-11
ZNF682	1.11665e-15	0.936353	0.072	0.041	3.90379e-11
lnc-NPIPB12-1	1.15188e-15	-0.19333	0.451	0.528	4.02698e-11
ANKRD11	1.17807e-15	0.182393	0.832	0.823	4.11854e-11
COX7A2	1.18671e-15	-0.0773562	0.976	0.986	4.14873e-11
ADGRV1	1.20468e-15	-0.143141	0.447	0.525	4.21157e-11
lnc-CHIC1-2	1.20997e-15	1.86337	0.024	0.008	4.23006e-11
NDUFA5	1.30121e-15	-0.115456	0.828	0.878	4.54902e-11
BMP1	1.30566e-15	0.97252	0.101	0.064	4.5646e-11
CIAO2B	1.31815e-15	-0.108781	0.894	0.933	4.60825e-11
SNAI2	1.36851e-15	2.51553	0.019	0.005	4.78432e-11
FKBP7	1.38503e-15	-0.199576	0.542	0.612	4.84207e-11
STMP1	1.41036e-15	-0.123594	0.812	0.875	4.93063e-11
TATDN3	1.42052e-15	-0.238205	0.331	0.399	4.96614e-11
SGTA	1.43094e-15	-0.216412	0.5	0.569	5.00258e-11
EML2	1.49271e-15	-0.218	0.421	0.489	5.21851e-11
PDLIM1	1.53386e-15	0.513855	0.297	0.24	5.36238e-11
CRIM1	1.56501e-15	0.924886	0.109	0.071	5.47128e-11
POMP	1.57662e-15	-0.111004	0.894	0.929	5.51187e-11
AL592183.1	1.58258e-15	-0.421841	0.107	0.156	5.53272e-11
KLHDC9	1.65578e-15	-0.244217	0.33	0.399	5.78861e-11
RPL36AL	1.6623e-15	-0.0844879	0.932	0.96	5.81139e-11
SAMSN1	1.6855e-15	-0.615598	0.107	0.154	5.8925e-11
HOXC6	1.69512e-15	3.67621	0.013	0.002	5.92613e-11
NFIC	1.69576e-15	0.386435	0.563	0.525	5.92838e-11
SLC35E2B	1.75428e-15	-0.300113	0.176	0.234	6.13297e-11
PRDX5	1.77139e-15	0.130246	0.942	0.956	6.19278e-11
LLGL2	1.7725e-15	-0.230648	0.383	0.455	6.19666e-11
TRIM36	1.81421e-15	1.23864	0.057	0.03	6.34249e-11
ATP6V1B2	1.91287e-15	-0.154021	0.578	0.649	6.6874e-11
EEF1E1	1.94723e-15	-0.175785	0.507	0.579	6.80751e-11
GTF2H5	2.16847e-15	-0.13777	0.741	0.799	7.58098e-11
PTX3	2.17677e-15	2.32469	0.032	0.012	7.60999e-11
lnc-SIX2-1	2.30526e-15	-1.06304	0.051	0.086	8.05919e-11
lnc-PABPC4L-5	2.32169e-15	-0.422443	0.141	0.194	8.11663e-11
GNB3	2.66294e-15	-0.113396	0.48	0.564	9.30965e-11
GRIK1	2.81184e-15	1.06598	0.087	0.054	9.8302e-11
KCNMB2-AS1	2.82443e-15	-0.963374	0.048	0.083	9.87421e-11
SOX1	2.93023e-15	1.5014	0.04	0.018	1.02441e-10
LYRM2	2.94519e-15	-0.162344	0.634	0.709	1.02964e-10
ARHGAP29	2.98564e-15	-0.252661	0.306	0.371	1.04378e-10
PDE8B	3.05894e-15	-0.407588	0.187	0.243	1.06941e-10
lnc-BRF2-19	3.14113e-15	1.99575	0.023	0.007	1.09814e-10
HYAL2	3.15997e-15	-0.165618	0.565	0.635	1.10473e-10
POLR2C	3.33238e-15	-0.197389	0.567	0.635	1.165e-10
NUDT11	3.61142e-15	1.17763	0.075	0.044	1.26255e-10
LAPTM4B	3.84923e-15	-0.155082	0.705	0.771	1.34569e-10
NPTX2	3.99208e-15	1.31671	0.083	0.051	1.39563e-10
TMEM141	4.0431e-15	-0.0744634	0.766	0.852	1.41347e-10
UQCRB	4.07496e-15	-0.0582392	0.972	0.987	1.4246e-10
PRDM2	4.27548e-15	-0.212503	0.478	0.548	1.49471e-10
CRACR2B	4.35853e-15	-0.227701	0.398	0.466	1.52374e-10
GXYLT2	4.40302e-15	0.654456	0.288	0.237	1.5393e-10
DACT3	4.41629e-15	1.1085	0.1	0.065	1.54394e-10
AHNAK2	4.43597e-15	1.23583	0.074	0.043	1.55081e-10
TCF7L1	4.45753e-15	0.914514	0.126	0.086	1.55835e-10
SCARA3	4.53297e-15	1.69224	0.03	0.012	1.58473e-10
LMO2	4.74769e-15	0.846379	0.097	0.062	1.65979e-10
CNTNAP2	4.77085e-15	0.665687	0.215	0.166	1.66789e-10
DPYSL5	4.79015e-15	0.795487	0.162	0.119	1.67464e-10
PART1	4.87627e-15	-0.211588	0.329	0.399	1.70474e-10
RRBP1	4.92702e-15	0.344587	0.709	0.709	1.72249e-10
GLIS3	5.12205e-15	0.987644	0.098	0.063	1.79067e-10
TMEM208	5.19321e-15	-0.123478	0.804	0.86	1.81555e-10
TGIF1	5.19606e-15	-0.259233	0.428	0.494	1.81654e-10
MX1	5.32109e-15	-0.654727	0.108	0.154	1.86025e-10
HSPA1B	5.37035e-15	0.648425	0.324	0.275	1.87748e-10
PSMB2	5.59454e-15	-0.135656	0.769	0.833	1.95585e-10
CAPN12	5.61436e-15	-0.563512	0.076	0.118	1.96278e-10
VPS13C	5.8129e-15	-0.125031	0.635	0.711	2.03219e-10
DMTN	6.18318e-15	-0.320564	0.165	0.22	2.16164e-10
FLVCR1	6.36394e-15	-0.254497	0.255	0.318	2.22483e-10
HERC2P3	6.68685e-15	-0.663009	0.052	0.087	2.33772e-10
TRH	6.7804e-15	2.71517	0.028	0.01	2.37043e-10
NUMA1	7.18625e-15	-0.161365	0.551	0.619	2.51231e-10
ADAM19	7.26108e-15	-0.745992	0.058	0.095	2.53848e-10
BTG2	7.2848e-15	-0.0484084	0.561	0.645	2.54677e-10
lnc-PCSK1-2	7.59164e-15	-0.635437	0.06	0.098	2.65404e-10
MTA3	7.68718e-15	-0.192896	0.363	0.434	2.68744e-10
TXNDC17	7.71175e-15	-0.143654	0.807	0.858	2.69603e-10
TMEM132B	8.01913e-15	1.95682	0.035	0.015	2.80349e-10
PDRG1	8.07169e-15	-0.182187	0.384	0.453	2.82186e-10
GNAI1	8.44946e-15	0.751637	0.187	0.14	2.95393e-10
HPN	8.45353e-15	-0.208755	0.347	0.418	2.95536e-10
ARL17A	8.71901e-15	-0.515711	0.089	0.133	3.04817e-10
MIR200CHG	8.77969e-15	-0.164377	0.334	0.408	3.06938e-10
DHRS4	9.26595e-15	-0.435577	0.156	0.209	3.23938e-10
SEC62	9.57147e-15	0.138862	0.913	0.933	3.34619e-10
SLC30A8	9.68757e-15	0.983938	0.041	0.019	3.38678e-10
TBCA	9.69733e-15	-0.0899562	0.938	0.968	3.39019e-10
RPL21	1.01147e-14	0.130016	0.99	0.994	3.53611e-10
BICDL1	1.04184e-14	-0.273211	0.219	0.279	3.64227e-10
ZNF720	1.05713e-14	-0.191999	0.445	0.514	3.69573e-10
COL8A2	1.11846e-14	2.09651	0.03	0.012	3.91015e-10
lnc-FOXD4L5-25	1.1231e-14	1.17177	0.053	0.028	3.92634e-10
NSG1	1.15249e-14	0.942305	0.352	0.309	4.02912e-10
ARSD	1.22078e-14	-0.295641	0.284	0.347	4.26786e-10
IRX3	1.22908e-14	-0.635257	0.075	0.116	4.29687e-10
PDCD10	1.29347e-14	-0.183518	0.585	0.658	4.52196e-10
TMEM125	1.30679e-14	-0.390062	0.188	0.243	4.56853e-10
NR2F6	1.32247e-14	-0.157446	0.694	0.761	4.62336e-10
NIPSNAP1	1.34336e-14	-0.142294	0.604	0.676	4.69638e-10
lnc-IRX3-80	1.34668e-14	-0.226369	0.442	0.507	4.708e-10
lnc-DLEU7-6	1.35499e-14	-0.777388	0.052	0.087	4.73706e-10
DHDH	1.37061e-14	-0.61575	0.049	0.084	4.79166e-10
THYN1	1.45633e-14	-0.173671	0.565	0.63	5.09134e-10
TYRP1	1.47151e-14	1.70056	0.017	0.004	5.14439e-10
CCND2	1.5135e-14	0.55134	0.463	0.423	5.29119e-10
CRABP1	1.54247e-14	0.727217	0.315	0.39	5.39246e-10
MAF	1.55693e-14	0.963474	0.088	0.055	5.44303e-10
TENM1	1.56612e-14	2.64508	0.017	0.004	5.47515e-10
BNIP3L	1.59269e-14	0.252842	0.732	0.711	5.56803e-10
BRD7	1.59827e-14	-0.174175	0.545	0.614	5.58754e-10
CALM3	1.609e-14	0.425532	0.694	0.689	5.62507e-10
PRKAG2-AS1	1.61582e-14	-0.571619	0.051	0.086	5.64891e-10
2025-09-03	1.62548e-14	0.938967	0.183	0.14	5.68267e-10
DCPS	1.62592e-14	-0.352563	0.193	0.248	5.68421e-10
lnc-IL5RA-3	1.63334e-14	0.653132	0.098	0.063	5.71016e-10
TPMT	1.64187e-14	-0.263772	0.246	0.307	5.73997e-10
lnc-CAMSAP2-1	1.64234e-14	-0.856191	0.039	0.07	5.74163e-10
lnc-PRDM4-6	1.71403e-14	-0.791195	0.054	0.089	5.99224e-10
DAB2	1.78124e-14	0.991268	0.102	0.067	6.22723e-10
IGFBP3	1.79143e-14	1.43033	0.068	0.039	6.26283e-10
RNASET2	1.85996e-14	-0.193336	0.55	0.615	6.50242e-10
HSPB1	1.87364e-14	0.287423	0.633	0.596	6.55026e-10
FLYWCH2	1.93122e-14	-0.183564	0.439	0.505	6.75156e-10
SELENOT	1.94916e-14	-0.146883	0.657	0.722	6.81425e-10
LINC02428	2.0084e-14	-0.447668	0.065	0.103	7.02137e-10
SH3BGRL	2.08849e-14	-0.157461	0.735	0.798	7.30135e-10
ADGRB3	2.09823e-14	1.23629	0.05	0.026	7.3354e-10
C12orf75	2.11009e-14	-0.170555	0.323	0.392	7.37688e-10
CDH13	2.2109e-14	2.77458	0.017	0.005	7.72931e-10
PTPA	2.24649e-14	-0.226819	0.418	0.481	7.85371e-10
PPP1R15A	2.42879e-14	0.608582	0.317	0.268	8.49104e-10
IFITM1	2.53932e-14	1.20504	0.093	0.06	8.87746e-10
SCP2	2.54099e-14	-0.15379	0.64	0.709	8.88329e-10
NSMCE3	2.63886e-14	-0.204014	0.516	0.586	9.22544e-10
PTPRN2	2.75619e-14	-0.16594	0.465	0.539	9.63564e-10
FJX1	2.84734e-14	0.75941	0.172	0.128	9.95431e-10
GABRB1	3.06056e-14	1.55533	0.036	0.016	1.06997e-09
COL18A1	3.09833e-14	0.616639	0.302	0.26	1.08318e-09
lnc-ASB4-7	3.18908e-14	-0.756315	0.053	0.088	1.1149e-09
CECR2	3.37936e-14	-0.334256	0.248	0.307	1.18142e-09
CD320	3.5132e-14	-0.142435	0.673	0.75	1.22822e-09
YPEL3	3.55261e-14	-0.173298	0.621	0.685	1.24199e-09
GNAS	3.59753e-14	-0.11502	0.997	0.998	1.2577e-09
ABCA8	3.68433e-14	0.843367	0.074	0.044	1.28804e-09
YWHAB	3.73295e-14	0.233635	0.878	0.877	1.30504e-09
HERPUD1	3.84793e-14	0.283088	0.748	0.737	1.34524e-09
TBX1	3.858e-14	2.06618	0.024	0.009	1.34876e-09
RERG	3.90218e-14	-0.442922	0.187	0.241	1.3642e-09
lnc-ETNK1-3	3.97556e-14	-0.25515	0.305	0.369	1.38986e-09
TRIM38	4.02456e-14	-0.462162	0.204	0.259	1.40699e-09
MADD	4.08042e-14	-0.187235	0.419	0.483	1.42652e-09
WDR18	4.45568e-14	-0.193296	0.41	0.479	1.55771e-09
SLC4A10	4.47252e-14	1.4781	0.034	0.015	1.56359e-09
KDF1	4.53119e-14	-0.387473	0.171	0.225	1.5841e-09
GNG4	4.54271e-14	-0.152338	0.397	0.466	1.58813e-09
SRP9	4.60232e-14	-0.0869723	0.926	0.954	1.60897e-09
IER5	4.78786e-14	1.03514	0.139	0.1	1.67384e-09
ENTPD3	4.89935e-14	-0.734821	0.046	0.078	1.71281e-09
CCZ1B	5.02378e-14	-0.419414	0.098	0.142	1.75632e-09
SIM2	5.08212e-14	0.950111	0.097	0.063	1.77671e-09
MUT	5.08257e-14	-0.208878	0.353	0.416	1.77687e-09
SMIM20	5.17665e-14	-0.165162	0.54	0.606	1.80976e-09
BHLHE41	5.54471e-14	0.825394	0.088	0.056	1.93843e-09
CCDC144NL-AS1	6.12455e-14	-0.177383	0.357	0.426	2.14114e-09
SCCPDH	6.30641e-14	-0.149428	0.555	0.624	2.20472e-09
NUCKS1	6.38967e-14	0.125593	0.939	0.939	2.23383e-09
UBE2J1	6.66774e-14	-0.168938	0.45	0.52	2.33104e-09
CACNA2D2	6.88285e-14	-0.348589	0.15	0.2	2.40624e-09
FGFRL1	6.96878e-14	0.845409	0.141	0.102	2.43628e-09
ECM2	7.06942e-14	1.0179	0.075	0.045	2.47147e-09
ATP6AP2	7.19572e-14	-0.123877	0.814	0.869	2.51563e-09
PPIE	7.30964e-14	-0.208696	0.481	0.544	2.55545e-09
IRX1	7.42075e-14	1.17352	0.088	0.056	2.59429e-09
CD8B	7.48273e-14	-0.827653	0.029	0.057	2.61596e-09
IGF1	7.83115e-14	1.10942	0.058	0.032	2.73777e-09
OVOL2	7.94493e-14	-0.671072	0.09	0.131	2.77755e-09
KLHL13	7.9476e-14	1.65378	0.044	0.022	2.77848e-09
COG5	8.08939e-14	-0.295817	0.282	0.341	2.82805e-09
BEX4	8.09424e-14	-0.10097	0.862	0.906	2.82975e-09
EMP1	8.26931e-14	2.59777	0.021	0.007	2.89095e-09
ISCA2	8.45784e-14	-0.178355	0.555	0.624	2.95686e-09
GSTO1	8.50079e-14	-0.125295	0.747	0.818	2.97188e-09
HIBCH	8.62892e-14	-0.195818	0.39	0.457	3.01667e-09
ZSCAN18	8.67318e-14	-0.188188	0.729	0.781	3.03214e-09
FNDC1	8.74209e-14	0.948362	0.063	0.036	3.05624e-09
NPDC1	8.74742e-14	-0.12549	0.887	0.928	3.0581e-09
CHMP4C	8.82075e-14	-0.241505	0.322	0.383	3.08374e-09
lnc-TMPRSS2-83	8.89086e-14	-1.26374	0.02	0.043	3.10825e-09
TOX2	8.91867e-14	-0.259964	0.149	0.201	3.11797e-09
RIDA	8.97292e-14	-0.330411	0.26	0.316	3.13693e-09
ATP5MG	9.02872e-14	-0.0758381	0.93	0.957	3.15644e-09
SELENOF	9.04557e-14	-0.147237	0.736	0.8	3.16233e-09
ZNF793-AS1	9.08435e-14	-0.355923	0.129	0.177	3.17589e-09
INHBB	9.16072e-14	1.98368	0.021	0.007	3.20259e-09
NUDT12	1.03498e-13	-0.387758	0.143	0.193	3.61828e-09
MSRB3	1.06152e-13	1.10423	0.061	0.034	3.71108e-09
POLE4	1.0797e-13	0.800137	0.161	0.119	3.77465e-09
IRX2	1.11943e-13	0.978773	0.165	0.124	3.91353e-09
CHRD	1.13029e-13	1.14653	0.055	0.03	3.95148e-09
GUCY1A2	1.13659e-13	1.55964	0.038	0.018	3.9735e-09
WNT5A	1.14168e-13	1.46296	0.043	0.021	3.99132e-09
ASNS	1.15956e-13	0.320532	0.585	0.56	4.05382e-09
SLPI	1.1819e-13	-0.209496	0.116	0.162	4.13192e-09
TSKU	1.18874e-13	1.14709	0.09	0.058	4.15585e-09
SYNE4	1.18964e-13	-0.338272	0.215	0.271	4.15899e-09
MFAP5	1.19065e-13	3.15447	0.014	0.003	4.1625e-09
MICA	1.19515e-13	0.901172	0.107	0.072	4.17825e-09
GADD45G	1.22649e-13	0.985054	0.203	0.16	4.28781e-09
LEPR	1.23708e-13	-0.519236	0.096	0.138	4.32482e-09
ATP6V1E1	1.252e-13	-0.16193	0.613	0.679	4.37701e-09
MIB2	1.25632e-13	-0.23732	0.411	0.473	4.39209e-09
SUB1	1.33984e-13	-0.101003	0.928	0.955	4.68409e-09
PPA1	1.36279e-13	0.212223	0.789	0.788	4.76432e-09
CLGN	1.41591e-13	0.723127	0.334	0.291	4.95002e-09
UQCR10	1.43987e-13	-0.0614321	0.957	0.98	5.03378e-09
SEMA5A	1.46511e-13	1.61117	0.034	0.015	5.12204e-09
lnc-SCRN3-1	1.50178e-13	-0.346851	0.145	0.195	5.25021e-09
TSC22D1	1.51278e-13	-0.088872	0.839	0.876	5.28868e-09
APLP2	1.5356e-13	0.243117	0.803	0.811	5.36845e-09
HLA-E	1.53833e-13	0.44249	0.433	0.387	5.37799e-09
MTX1	1.60472e-13	-0.415083	0.122	0.168	5.6101e-09
MARK2	1.67038e-13	-0.2064	0.432	0.501	5.83963e-09
DPF2	1.69848e-13	-0.199074	0.335	0.398	5.93788e-09
WLS	1.7018e-13	0.505156	0.313	0.266	5.94948e-09
SLC35F1	1.74703e-13	1.00666	0.08	0.05	6.10762e-09
HDAC1	1.75348e-13	-0.203507	0.432	0.499	6.13016e-09
PARL	1.84633e-13	-0.161198	0.518	0.584	6.45476e-09
PRDX3	1.84912e-13	-0.133074	0.646	0.713	6.46454e-09
CACNA1G	1.87638e-13	2.13782	0.036	0.017	6.55983e-09
ABCC9	1.89737e-13	1.15534	0.038	0.018	6.63319e-09
FAM174A	1.90932e-13	-0.128219	0.585	0.658	6.67499e-09
MSI2	1.98126e-13	-0.106783	0.689	0.761	6.92649e-09
MYL6B	2.06134e-13	0.280319	0.697	0.681	7.20643e-09
BDNF	2.07918e-13	-0.390844	0.123	0.169	7.26883e-09
LINC01473	2.09941e-13	-0.104995	0.689	0.761	7.33955e-09
BAIAP2L1	2.10389e-13	-0.261318	0.281	0.342	7.35519e-09
BTF3	2.19714e-13	0.11887	0.979	0.977	7.68121e-09
CAMK2N1	2.20299e-13	0.62666	0.426	0.388	7.70164e-09
LINC01322	2.25259e-13	-0.683065	0.041	0.071	7.87506e-09
TRAPPC12	2.255e-13	-0.187055	0.467	0.528	7.88349e-09
HMGCL	2.27613e-13	-0.173978	0.471	0.538	7.95734e-09
lnc-MTUS2-3	2.30311e-13	-1.29737	0.01	0.029	8.05168e-09
SON	2.34533e-13	0.159437	0.875	0.887	8.19928e-09
SREBF1	2.38557e-13	-0.379149	0.176	0.227	8.33996e-09
CALCA	2.4686e-13	-0.00727774	0.575	0.647	8.63021e-09
SVIP	2.53279e-13	-0.135389	0.558	0.632	8.85465e-09
KISS1	2.53711e-13	-0.0758802	0.138	0.188	8.86974e-09
RBX1	2.70107e-13	-0.0835642	0.905	0.937	9.44293e-09
RPA3	2.71278e-13	-0.166457	0.444	0.512	9.48389e-09
KLHL1	2.75712e-13	-0.684358	0.054	0.087	9.63888e-09
PCDH19	2.75985e-13	2.13037	0.027	0.011	9.64844e-09
SERP1	2.76405e-13	-0.101971	0.848	0.899	9.66312e-09
ALOX15P1	2.76904e-13	-0.484777	0.11	0.154	9.68056e-09
RPL27A	2.79189e-13	0.130396	0.973	0.983	9.76046e-09
LAMA4	2.84558e-13	1.62506	0.039	0.019	9.94815e-09
SULT1A1	2.87391e-13	-0.445098	0.108	0.152	1.00472e-08
NSA2	3.02169e-13	0.1936	0.765	0.762	1.05638e-08
RPS21	3.08018e-13	0.133848	0.937	0.95	1.07683e-08
SNRPE	3.14115e-13	-0.112513	0.715	0.77	1.09815e-08
ANGPTL4	3.32133e-13	2.34396	0.025	0.009	1.16114e-08
RAMP2	3.33951e-13	-0.234295	0.232	0.29	1.16749e-08
FIBIN	3.43073e-13	1.48652	0.04	0.019	1.19938e-08
SYCE3	3.6112e-13	-0.408255	0.155	0.205	1.26248e-08
ADIPOR1	3.65198e-13	-0.158702	0.622	0.683	1.27673e-08
ALG5	3.71247e-13	-0.208604	0.401	0.465	1.29788e-08
SORCS1	3.79384e-13	1.4352	0.069	0.042	1.32633e-08
M6PR	3.80751e-13	-0.24375	0.302	0.364	1.33111e-08
CAMK2D	4.07807e-13	-0.150285	0.5	0.563	1.42569e-08
CHCHD10	4.14719e-13	-0.0274982	0.746	0.83	1.44986e-08
lnc-MEI4-3	4.16526e-13	-0.682907	0.072	0.108	1.45617e-08
HLA-J	4.17483e-13	0.809395	0.087	0.056	1.45952e-08
IFT172	4.25883e-13	-0.335375	0.223	0.276	1.48889e-08
EFNB2	4.34715e-13	0.62239	0.239	0.192	1.51976e-08
DSEL	4.51445e-13	1.07206	0.093	0.061	1.57825e-08
RAB5IF	4.57656e-13	-0.238166	0.338	0.4	1.59996e-08
DHCR24	4.63507e-13	0.727713	0.161	0.12	1.62042e-08
lnc-SLC39A8-1	4.6558e-13	-0.391429	0.159	0.208	1.62767e-08
CDKN2AIPNL	4.73181e-13	-0.153387	0.511	0.577	1.65424e-08
SRM	4.73937e-13	0.323248	0.584	0.557	1.65688e-08
WWC2	4.74855e-13	0.929609	0.108	0.074	1.66009e-08
PFN1	4.84523e-13	0.148488	0.902	0.907	1.69389e-08
LRRTM3	5.21932e-13	2.57366	0.016	0.004	1.82468e-08
TSPAN18	5.23643e-13	1.37504	0.054	0.03	1.83066e-08
F11R	5.24105e-13	-0.313157	0.243	0.299	1.83227e-08
NECTIN2	5.35552e-13	-0.134931	0.636	0.7	1.87229e-08
MRPL43	5.37388e-13	0.504864	0.221	0.174	1.87871e-08
PIP4P1	5.4713e-13	-0.23105	0.366	0.427	1.91277e-08
lnc-UTY-6	5.4897e-13	-0.870917	0.032	0.059	1.9192e-08
MTHFS	5.67337e-13	-0.340149	0.15	0.199	1.98341e-08
RPL13	5.69401e-13	0.111445	0.999	0.999	1.99063e-08
KRT7	5.75476e-13	-0.160248	0.3	0.363	2.01187e-08
METTL9	5.79933e-13	-0.122041	0.761	0.809	2.02745e-08
lnc-DPP4-9	5.82352e-13	0.464963	0.326	0.278	2.0359e-08
MRPL22	5.82721e-13	-0.129875	0.658	0.725	2.03719e-08
ARPC2	5.885e-13	0.135185	0.899	0.911	2.0574e-08
MIF	5.91302e-13	0.150538	0.902	0.919	2.06719e-08
ANK3	5.95661e-13	0.781406	0.242	0.199	2.08243e-08
BEX3	5.99297e-13	-0.099615	0.938	0.962	2.09514e-08
COQ9	6.05174e-13	-0.140172	0.453	0.525	2.11569e-08
RASSF8	6.07647e-13	0.917786	0.148	0.11	2.12434e-08
GREM2	6.2689e-13	2.08308	0.018	0.006	2.19161e-08
THOC7	6.31775e-13	-0.129176	0.671	0.739	2.20868e-08
GTPBP4	6.49185e-13	-0.174222	0.536	0.604	2.26955e-08
CPT2	6.58389e-13	-0.302213	0.314	0.373	2.30173e-08
RBPMS	6.59836e-13	-0.50284	0.115	0.159	2.30679e-08
MED6	6.784e-13	-0.202475	0.332	0.393	2.37169e-08
MRPL49	6.79586e-13	-0.205114	0.386	0.449	2.37583e-08
KRT19	6.81503e-13	-0.129944	0.414	0.486	2.38254e-08
PDE4B	6.85109e-13	0.767888	0.209	0.166	2.39514e-08
LINC01060	6.8743e-13	-0.930136	0.046	0.076	2.40326e-08
ATXN2	7.04518e-13	-0.13326	0.593	0.658	2.46299e-08
EXOC6	7.08699e-13	-0.276929	0.199	0.252	2.47761e-08
lnc-XKR6-3	7.53193e-13	-0.176008	0.372	0.436	2.63316e-08
DCLK1	8.01719e-13	0.846662	0.203	0.162	2.80281e-08
lnc-SEPT9-3	8.02437e-13	-0.806628	0.033	0.06	2.80532e-08
MMP16	8.19792e-13	1.40842	0.066	0.04	2.86599e-08
GAK	8.21495e-13	-0.196355	0.309	0.373	2.87195e-08
CEACAM21	8.70258e-13	2.64448	0.016	0.004	3.04242e-08
SERINC2	8.84905e-13	0.369157	0.51	0.473	3.09363e-08
EPHB6	8.8632e-13	1.7464	0.034	0.015	3.09858e-08
POLR1D	8.97482e-13	-0.143724	0.8	0.852	3.1376e-08
MLPH	9.13783e-13	-0.354394	0.184	0.235	3.19458e-08
DNM3	9.18603e-13	1.19359	0.081	0.051	3.21143e-08
MT-ND4L	9.32578e-13	-0.0687619	0.896	0.935	3.26029e-08
BAALC	9.49894e-13	0.859925	0.179	0.139	3.32083e-08
GOLIM4	9.60106e-13	0.395741	0.47	0.424	3.35653e-08
CPNE5	9.97229e-13	-0.651993	0.053	0.085	3.48631e-08
RAB31	1.00484e-12	1.03677	0.088	0.057	3.51294e-08
MESD	1.02163e-12	-0.101341	0.765	0.84	3.57161e-08
HS6ST3	1.03141e-12	1.37671	0.054	0.031	3.60582e-08
CALR	1.03924e-12	-0.0950548	0.956	0.975	3.63319e-08
PDLIM2	1.04203e-12	0.730625	0.161	0.12	3.64293e-08
lnc-UTY-5	1.11851e-12	-0.264629	0.083	0.122	3.91033e-08
MANEAL	1.1303e-12	-0.135769	0.451	0.521	3.95153e-08
KIF26B	1.1533e-12	1.68095	0.04	0.02	4.03195e-08
EXOSC7	1.15545e-12	-0.138956	0.521	0.582	4.03946e-08
lnc-EIF2AK3-28	1.17145e-12	-0.103518	0.205	0.262	4.09538e-08
PBXIP1	1.18775e-12	-0.113393	0.673	0.758	4.15239e-08
TNFRSF10B	1.18931e-12	1.00254	0.119	0.084	4.15784e-08
lnc-PERP-2	1.21556e-12	-0.463946	0.193	0.241	4.24959e-08
lnc-CYLC2-4	1.21718e-12	1.6691	0.015	0.004	4.25527e-08
LINC02539	1.22561e-12	-0.670631	0.152	0.198	4.28473e-08
RPS6KA1	1.27141e-12	-0.274742	0.248	0.303	4.44487e-08
ROGDI	1.27415e-12	-0.129647	0.545	0.62	4.45441e-08
COL23A1	1.27449e-12	1.19875	0.061	0.035	4.45563e-08
TTC14	1.29404e-12	-0.139562	0.497	0.568	4.52398e-08
GTF2B	1.30337e-12	-0.215016	0.426	0.488	4.55657e-08
NDUFS2	1.30467e-12	-0.146669	0.668	0.731	4.56114e-08
ARL1	1.31843e-12	-0.133845	0.702	0.768	4.60923e-08
IRF3	1.33483e-12	-0.159754	0.47	0.533	4.66657e-08
LATS2	1.35908e-12	1.10686	0.062	0.036	4.75135e-08
CCDC57	1.3699e-12	-0.321298	0.269	0.327	4.78919e-08
GRP	1.42107e-12	1.72684	0.093	0.062	4.96807e-08
CD40	1.46089e-12	-0.356163	0.183	0.233	5.10728e-08
FGFR2	1.47974e-12	0.936547	0.105	0.072	5.17318e-08
MRPS36	1.50646e-12	-0.142398	0.618	0.689	5.26659e-08
NTHL1	1.51199e-12	-0.158355	0.446	0.513	5.2859e-08
CD27-AS1	1.53094e-12	-0.18758	0.361	0.421	5.35217e-08
CKAP2	1.59626e-12	-0.279722	0.231	0.285	5.58053e-08
lnc-ENPP1-3	1.61035e-12	-0.68221	0.036	0.064	5.62978e-08
COL12A1	1.63027e-12	2.05726	0.025	0.01	5.69944e-08
NPTX1	1.63339e-12	2.5023	0.022	0.008	5.71034e-08
CIAPIN1	1.64859e-12	-0.165645	0.416	0.482	5.76347e-08
AGR2	1.6873e-12	-0.129525	0.107	0.149	5.89879e-08
lnc-RHEX-8	1.77053e-12	1.01699	0.057	0.033	6.18978e-08
KRR1	1.77201e-12	-0.165687	0.537	0.605	6.19496e-08
MT1X	1.80019e-12	-0.314897	0.314	0.377	6.29348e-08
HHEX	1.805e-12	-0.891641	0.05	0.081	6.31028e-08
ENY2	1.82818e-12	-0.0897272	0.823	0.869	6.39132e-08
MRGPRF	1.83749e-12	3.18199	0.012	0.003	6.42387e-08
MFAP2	1.92277e-12	0.776051	0.406	0.376	6.72201e-08
NR2F1-AS1	2.02533e-12	1.21327	0.068	0.041	7.08057e-08
SDC2	2.07953e-12	-0.108681	0.775	0.835	7.27004e-08
FBP1	2.13782e-12	-0.549514	0.078	0.114	7.47381e-08
GATA2-AS1	2.15029e-12	-0.204534	0.344	0.406	7.51742e-08
SLC18A2	2.16144e-12	0.268206	0.227	0.178	7.55638e-08
SLC16A1	2.19468e-12	0.79012	0.152	0.114	7.6726e-08
HSP90B1	2.21219e-12	-0.0884001	0.955	0.979	7.73381e-08
BTG1	2.26794e-12	0.367836	0.738	0.722	7.92871e-08
RPL6	2.3171e-12	0.11911	0.995	0.996	8.10058e-08
MT-ND6	2.35562e-12	-0.191074	0.599	0.664	8.23526e-08
ALDH9A1	2.39575e-12	-0.154049	0.43	0.503	8.37554e-08
CLIC6	2.46526e-12	0.761793	0.105	0.071	8.61856e-08
LMX1A	2.479e-12	-0.160278	0.275	0.338	8.66658e-08
MPLKIP	2.50611e-12	-0.131453	0.627	0.689	8.76135e-08
C21orf58	2.56272e-12	-0.279934	0.277	0.335	8.95927e-08
CYSTM1	2.60309e-12	-0.107113	0.756	0.818	9.10042e-08
TPRN	2.792e-12	-0.308615	0.263	0.316	9.76085e-08
FMNL2	2.82724e-12	0.509068	0.316	0.271	9.88403e-08
PLEKHA5	2.88422e-12	-0.120119	0.792	0.844	1.00832e-07
TAPBPL	2.88527e-12	-0.319768	0.178	0.228	1.00869e-07
ACSL6	2.99117e-12	-0.30009	0.161	0.211	1.04571e-07
RGS14	3.03976e-12	-0.260184	0.221	0.275	1.0627e-07
lnc-PHF3-1	3.15299e-12	-0.587849	0.05	0.08	1.10228e-07
ALDH1L2	3.16305e-12	1.29487	0.042	0.022	1.1058e-07
GDF10	3.17641e-12	-0.348303	0.149	0.195	1.11047e-07
CDC42EP5	3.3049e-12	1.40436	0.098	0.068	1.15539e-07
NCBP2-AS2	3.35103e-12	-0.167219	0.517	0.577	1.17152e-07
CXCL17	3.35633e-12	-1.04477	0.105	0.144	1.17337e-07
GNB4	3.37874e-12	0.67906	0.19	0.149	1.18121e-07
OCIAD1	3.50363e-12	-0.0990398	0.858	0.898	1.22487e-07
FYTTD1	3.54783e-12	-0.14728	0.508	0.569	1.24032e-07
FGF7P3	3.55066e-12	-0.302281	0.124	0.168	1.24131e-07
ATP5ME	3.55366e-12	0.239215	0.899	0.942	1.24236e-07
APOE	3.57195e-12	1.13722	0.184	0.145	1.24876e-07
RPS13	3.62354e-12	0.147562	0.994	0.995	1.26679e-07
FXYD7	3.66568e-12	1.30871	0.044	0.023	1.28152e-07
HTR2A	3.83931e-12	1.47047	0.039	0.02	1.34222e-07
REXO2	3.9049e-12	0.33547	0.576	0.556	1.36515e-07
HAGH	3.92149e-12	-0.0956451	0.756	0.821	1.37095e-07
lnc-VSNL1-5	4.06369e-12	1.25947	0.046	0.024	1.42067e-07
RPS15A	4.0772e-12	0.134505	0.995	0.997	1.42539e-07
TMEM50B	4.21478e-12	-0.149063	0.432	0.493	1.47349e-07
C12orf57	4.25837e-12	0.177795	0.873	0.88	1.48873e-07
LGMN	4.34707e-12	-0.0977314	0.612	0.683	1.51974e-07
GFRA1	4.37699e-12	1.41568	0.044	0.023	1.5302e-07
TENM2	4.43394e-12	1.54948	0.04	0.02	1.5501e-07
DPP7	4.47253e-12	-0.104612	0.799	0.868	1.5636e-07
RET	4.76859e-12	-0.27992	0.134	0.179	1.6671e-07
MYC	4.83147e-12	1.61219	0.042	0.022	1.68908e-07
SFPQ	4.86553e-12	0.284283	0.705	0.689	1.70099e-07
KCNC1	4.88608e-12	-0.178754	0.279	0.338	1.70817e-07
CNPY3	5.034e-12	-0.178323	0.516	0.576	1.75988e-07
NDUFB5	5.16954e-12	-0.0991823	0.813	0.863	1.80727e-07
FGF2	5.21318e-12	0.881097	0.098	0.066	1.82253e-07
STX2	5.26159e-12	0.570351	0.218	0.174	1.83945e-07
LINC01574	5.26901e-12	-0.592604	0.073	0.107	1.84205e-07
MFAP1	5.2767e-12	-0.151085	0.538	0.604	1.84474e-07
FAHD2B	5.32032e-12	-0.35885	0.176	0.225	1.85998e-07
CBX6	5.35756e-12	-0.110529	0.638	0.708	1.873e-07
TERF2IP	5.41142e-12	-0.0869451	0.881	0.907	1.89183e-07
TPD52	5.44357e-12	-0.143049	0.501	0.564	1.90307e-07
ORMDL1	5.62722e-12	-0.119212	0.717	0.774	1.96727e-07
PSMG2	5.7215e-12	-0.13445	0.568	0.626	2.00024e-07
HDAC9	5.84172e-12	-0.38775	0.12	0.162	2.04226e-07
EMC6	5.91754e-12	-0.128925	0.648	0.717	2.06877e-07
SS18L2	5.98361e-12	-0.175262	0.464	0.526	2.09187e-07
PHF3	6.12717e-12	-0.110971	0.671	0.737	2.14206e-07
TCEAL8	6.31977e-12	-0.130409	0.707	0.771	2.20939e-07
ZMAT4	6.33581e-12	-0.413463	0.095	0.134	2.215e-07
NEAT1	6.61189e-12	0.360958	0.916	0.922	2.31152e-07
ANTXR2	6.75468e-12	1.27688	0.045	0.024	2.36144e-07
FOXD1	6.81057e-12	2.76938	0.01	0.002	2.38098e-07
GLRA2	6.98145e-12	1.0432	0.042	0.022	2.44072e-07
CCDC18-AS1	7.19862e-12	-0.109941	0.615	0.685	2.51664e-07
ADAMTSL1	7.26755e-12	-0.348794	0.152	0.199	2.54073e-07
RAI14	7.39309e-12	0.671366	0.134	0.098	2.58462e-07
CCDC151	7.61895e-12	-0.498234	0.125	0.167	2.66358e-07
LINC01138	7.84038e-12	-0.683414	0.059	0.091	2.741e-07
MZT1	7.85458e-12	-0.175176	0.362	0.423	2.74596e-07
lnc-FEZ2-7	8.12352e-12	0.843321	0.082	0.054	2.83998e-07
LRFN5	8.35045e-12	1.83466	0.023	0.009	2.91932e-07
TMSB15A	8.50512e-12	0.971337	0.119	0.085	2.97339e-07
TPM4	8.55504e-12	0.375019	0.635	0.618	2.99084e-07
MAB21L2	8.5682e-12	1.43737	0.037	0.018	2.99544e-07
TUBA1A	8.56977e-12	0.557588	0.932	0.942	2.99599e-07
KIDINS220	9.00053e-12	0.591577	0.522	0.502	3.14659e-07
HIGD1A	9.12911e-12	-0.101007	0.699	0.755	3.19154e-07
LSM4	9.41777e-12	-0.0829839	0.843	0.883	3.29245e-07
SARAF	9.52936e-12	-0.0464855	0.937	0.956	3.33146e-07
PDPR	9.80293e-12	-0.256351	0.15	0.197	3.4271e-07
SLIT2	9.97383e-12	0.596726	0.3	0.258	3.48685e-07
STRAP	1.02322e-11	-0.075212	0.868	0.911	3.57719e-07
CDKN2D	1.03117e-11	0.531889	0.535	0.506	3.60499e-07
TCIM	1.04982e-11	-0.357341	0.173	0.221	3.67019e-07
ST6GALNAC4	1.05463e-11	-0.174602	0.437	0.497	3.68699e-07
STK39	1.05674e-11	-0.104154	0.591	0.671	3.69435e-07
CDC42	1.10632e-11	0.94324	0.169	0.131	3.86768e-07
N4BP2L1	1.10649e-11	-0.455428	0.087	0.124	3.8683e-07
OGFOD3	1.11891e-11	-0.177656	0.431	0.488	3.91172e-07
lnc-LINC02210-CRHR1-8	1.15276e-11	-0.666081	0.03	0.055	4.03006e-07
HTR2C	1.15423e-11	0.659308	0.085	0.055	4.03519e-07
GPRC5D-AS1	1.16075e-11	0.997831	0.036	0.018	4.05798e-07
TLE2	1.16355e-11	-0.182017	0.323	0.384	4.06778e-07
KIF21B	1.16788e-11	0.980615	0.073	0.046	4.08292e-07
lnc-TGFB1-6	1.18156e-11	1.25138	0.052	0.03	4.13074e-07
ZNF677	1.20262e-11	-0.308864	0.219	0.269	4.20435e-07
NDUFA9	1.23969e-11	-0.121444	0.551	0.623	4.33397e-07
LBH	1.25413e-11	-0.121574	0.292	0.353	4.38443e-07
TMEM206	1.26386e-11	-0.16579	0.345	0.407	4.41844e-07
RABEP2	1.26661e-11	-0.320423	0.25	0.302	4.42805e-07
LRRC75A	1.29608e-11	0.55723	0.285	0.242	4.53109e-07
LOXL1	1.30815e-11	0.426453	0.47	0.435	4.57329e-07
RTN3	1.34203e-11	0.293143	0.811	0.802	4.69173e-07
WTIP	1.35443e-11	1.08057	0.075	0.048	4.73508e-07
SDHAF3	1.35845e-11	-0.124514	0.511	0.577	4.74915e-07
PPP1R16A	1.37353e-11	-0.153821	0.419	0.483	4.80187e-07
SCARF2	1.39022e-11	1.25001	0.07	0.044	4.86021e-07
UTP18	1.41309e-11	-0.184095	0.351	0.409	4.94016e-07
NID1	1.41894e-11	2.24251	0.016	0.005	4.96062e-07
lnc-ANKRD34B-2	1.46035e-11	-0.236394	0.346	0.403	5.10538e-07
CMTM3	1.48953e-11	0.952438	0.067	0.041	5.20739e-07
ARL2	1.5271e-11	-0.124467	0.75	0.801	5.33875e-07
NPM1	1.57055e-11	0.127079	0.975	0.983	5.49065e-07
DPYSL3	1.61672e-11	0.383725	0.611	0.594	5.65206e-07
MIR205HG	1.63625e-11	1.73545	0.021	0.008	5.72032e-07
ANKH	1.64028e-11	-0.239037	0.143	0.189	5.73441e-07
ICA1	1.66798e-11	-0.102315	0.533	0.607	5.83125e-07
CARS2	1.67469e-11	-0.17687	0.42	0.481	5.85472e-07
MCC	1.70531e-11	1.1224	0.059	0.035	5.96176e-07
NOMO1	1.73256e-11	-0.394801	0.111	0.151	6.05702e-07
TTTY14	1.7767e-11	-0.55305	0.064	0.097	6.21136e-07
MRPL50	1.78256e-11	-0.170711	0.459	0.519	6.23182e-07
PURPL	1.79248e-11	0.758083	0.174	0.136	6.26651e-07
lnc-AEBP2-1	1.84879e-11	-0.15648	0.475	0.541	6.46336e-07
DBN1	1.92348e-11	0.385433	0.522	0.492	6.72448e-07
PLAGL1	1.94726e-11	-0.340621	0.219	0.269	6.8076e-07
TLK1	1.99325e-11	-0.208165	0.471	0.531	6.96841e-07
HDAC10	2.06558e-11	-0.263301	0.276	0.328	7.22128e-07
SPTBN4	2.12073e-11	-0.301212	0.177	0.225	7.41408e-07
ATP6V1D	2.15204e-11	-0.108562	0.714	0.78	7.52352e-07
ATRNL1	2.16715e-11	0.839229	0.112	0.079	7.57634e-07
INSR	2.1849e-11	-0.220908	0.336	0.393	7.6384e-07
TRIP6	2.21463e-11	0.791987	0.148	0.112	7.74235e-07
YRDC	2.24208e-11	-0.183705	0.313	0.37	7.8383e-07
HSPA8	2.25241e-11	0.120816	0.959	0.967	7.87441e-07
TMEM54	2.25437e-11	-0.125999	0.364	0.429	7.88128e-07
PHACTR2	2.37314e-11	0.572596	0.229	0.187	8.29648e-07
MYOM2	2.37929e-11	-0.572489	0.075	0.109	8.31799e-07
EPHB2	2.492e-11	0.821391	0.151	0.115	8.71204e-07
CCDC112	2.50557e-11	0.540024	0.345	0.301	8.75947e-07
ME2	2.53033e-11	-0.123847	0.344	0.408	8.84602e-07
NDUFA2	2.61324e-11	-0.0961747	0.804	0.864	9.1359e-07
DUXAP9	2.63747e-11	-1.57135	0.004	0.017	9.2206e-07
RCAN1	2.64649e-11	0.633202	0.212	0.171	9.25211e-07
MRPL42	2.71488e-11	-0.145834	0.447	0.506	9.49122e-07
ABCD2	2.72404e-11	1.20516	0.037	0.019	9.52325e-07
SIK2	2.79922e-11	-0.112703	0.462	0.529	9.78608e-07
MRTFB	2.81216e-11	-0.215653	0.327	0.385	9.83131e-07
EID1	2.88376e-11	0.0856118	0.97	0.979	1.00816e-06
NUP37	2.89173e-11	-0.221403	0.25	0.302	1.01095e-06
KCNC2	2.93644e-11	1.49612	0.02	0.007	1.02658e-06
lnc-SDR42E1-4	2.93708e-11	0.697575	0.117	0.083	1.0268e-06
MLLT6	2.94372e-11	-0.218687	0.299	0.353	1.02912e-06
MRPS28	2.9579e-11	-0.250894	0.291	0.344	1.03408e-06
GTF2H2	3.00763e-11	-0.299102	0.304	0.354	1.05147e-06
CLU	3.03028e-11	0.380794	0.568	0.535	1.05939e-06
LCN12	3.07641e-11	-0.367892	0.194	0.241	1.07551e-06
CDK11A	3.08898e-11	-0.23738	0.154	0.199	1.07991e-06
MRPS23	3.17854e-11	-0.130261	0.548	0.616	1.11122e-06
TMEM80	3.1994e-11	-0.190063	0.446	0.505	1.11851e-06
RAB3C	3.23904e-11	-0.0847867	0.381	0.443	1.13237e-06
BTD	3.32077e-11	-0.217373	0.342	0.396	1.16094e-06
OSBPL1A	3.38333e-11	0.366285	0.38	0.337	1.18281e-06
COLEC12	3.38902e-11	1.00574	0.061	0.037	1.1848e-06
MIR4458HG	3.43852e-11	-0.375526	0.123	0.164	1.20211e-06
EIF2S2	3.54275e-11	0.17915	0.796	0.81	1.23855e-06
CALM1	3.57919e-11	0.0831602	0.988	0.994	1.25129e-06
ARFGAP2	3.74828e-11	-0.15243	0.411	0.474	1.3104e-06
PLPP4	3.80871e-11	1.19416	0.034	0.017	1.33152e-06
STX1A	3.82716e-11	-0.16707	0.463	0.525	1.33797e-06
NXPH1	3.93589e-11	-0.265683	0.166	0.212	1.37599e-06
lnc-SLC22A5-6	3.99413e-11	-0.356634	0.138	0.181	1.39635e-06
LRRTM1	3.99415e-11	1.88642	0.022	0.009	1.39636e-06
TMPRSS11E	4.02709e-11	0.741206	0.058	0.034	1.40787e-06
UBE2T	4.03001e-11	-0.201643	0.248	0.301	1.40889e-06
TMEM163	4.13297e-11	-0.108383	0.403	0.47	1.44489e-06
BHLHE40	4.14391e-11	-0.294529	0.139	0.183	1.44871e-06
FERMT2	4.33265e-11	0.707346	0.247	0.207	1.5147e-06
TNFRSF12A	4.37733e-11	0.0169703	0.637	0.736	1.53031e-06
FGL1	4.38583e-11	-0.536114	0.081	0.116	1.53328e-06
MXRA5	4.40463e-11	1.49667	0.021	0.008	1.53986e-06
MZF1	4.46242e-11	-0.171842	0.271	0.327	1.56006e-06
MANBAL	4.6533e-11	-0.128634	0.574	0.635	1.62679e-06
SLC1A5	4.70664e-11	0.536727	0.281	0.239	1.64544e-06
DOCK5	4.72798e-11	-0.366562	0.158	0.202	1.6529e-06
PVT1	4.74638e-11	1.35664	0.053	0.031	1.65934e-06
TMC4	4.83098e-11	-0.18035	0.347	0.408	1.68891e-06
PIAS1	4.86612e-11	-0.111967	0.449	0.517	1.7012e-06
SYNGR1	4.8789e-11	0.628651	0.209	0.169	1.70566e-06
CRYAB	4.88187e-11	-0.0703023	0.221	0.27	1.7067e-06
MS4A8	4.8932e-11	-0.25024	0.208	0.258	1.71066e-06
KIAA2013	4.90992e-11	-0.178702	0.438	0.499	1.71651e-06
NOP16	5.00557e-11	0.56371	0.164	0.126	1.74995e-06
BCR	5.025e-11	-0.272616	0.23	0.28	1.75674e-06
KIAA1147	5.02582e-11	-0.245057	0.232	0.284	1.75703e-06
UBE2L6	5.06508e-11	-0.140657	0.529	0.597	1.77075e-06
ZBTB4	5.16026e-11	-0.16642	0.258	0.313	1.80403e-06
PPP1R1A	5.25296e-11	-0.109331	0.139	0.185	1.83644e-06
PCDHGB6	5.2742e-11	0.504171	0.337	0.295	1.84386e-06
SYT4	5.29602e-11	0.285322	0.817	0.809	1.85149e-06
NEUROD1	5.38419e-11	0.801374	0.171	0.134	1.88231e-06
RFXANK	5.39964e-11	-0.164119	0.413	0.472	1.88772e-06
SERTAD4-AS1	5.47569e-11	1.34334	0.046	0.025	1.9143e-06
LRRN2	5.47797e-11	-0.305007	0.193	0.24	1.9151e-06
CTNNB1	5.6309e-11	0.418327	0.531	0.503	1.96856e-06
YIPF6	5.88329e-11	-0.143285	0.598	0.656	2.0568e-06
C9orf40	5.9165e-11	-0.255537	0.186	0.233	2.06841e-06
GIPC1	5.96229e-11	-0.146935	0.539	0.603	2.08442e-06
lnc-POTEH-7	5.99334e-11	-0.662503	0.01	0.026	2.09527e-06
SPIN2B	5.99783e-11	-0.277429	0.171	0.217	2.09684e-06
ZNF226	6.08572e-11	-0.197574	0.456	0.515	2.12757e-06
SLC37A2	6.11379e-11	-0.544796	0.069	0.102	2.13738e-06
PCLO	6.15265e-11	-0.0924007	0.655	0.725	2.15097e-06
APTR	6.22354e-11	-0.227677	0.396	0.449	2.17575e-06
MSN	6.27476e-11	0.539097	0.229	0.189	2.19365e-06
GPSM3	6.28029e-11	-0.30185	0.173	0.219	2.19559e-06
FAM181B	6.32139e-11	-0.207795	0.252	0.305	2.20996e-06
DSP	6.37036e-11	-0.0837574	0.482	0.556	2.22708e-06
lnc-TFRC-2	6.38436e-11	1.11985	0.057	0.034	2.23197e-06
FUOM	6.5062e-11	0.841648	0.085	0.057	2.27457e-06
NBPF14	6.55732e-11	0.983528	0.057	0.034	2.29244e-06
EYA4	6.56552e-11	0.689074	0.162	0.125	2.29531e-06
IRF2	6.73195e-11	-0.187591	0.323	0.38	2.35349e-06
TMED3	6.74552e-11	-0.0888763	0.828	0.885	2.35824e-06
YWHAZ	6.86597e-11	0.213102	0.847	0.853	2.40034e-06
SNCAIP	6.9001e-11	1.31773	0.047	0.027	2.41228e-06
DIRAS2	7.12412e-11	1.50116	0.048	0.028	2.49059e-06
BCAP29	7.32993e-11	-0.142046	0.476	0.536	2.56255e-06
PTH1R	7.36092e-11	2.3153	0.015	0.004	2.57338e-06
SERINC5	7.55811e-11	-0.278184	0.178	0.226	2.64232e-06
FAM43A	7.82423e-11	1.53615	0.041	0.022	2.73535e-06
AZGP1	7.90637e-11	-0.597554	0.068	0.1	2.76407e-06
NT5C	8.01171e-11	-0.13035	0.397	0.457	2.80089e-06
PYCARD	8.05811e-11	-0.32036	0.201	0.249	2.81712e-06
MRPL13	8.26069e-11	-0.112726	0.651	0.717	2.88794e-06
AIP	8.55521e-11	-0.127603	0.499	0.559	2.9909e-06
CRYZL1	8.56981e-11	-0.16317	0.41	0.466	2.99601e-06
FAM92B	8.71255e-11	-0.47069	0.133	0.173	3.04591e-06
ZEB2	8.79379e-11	1.15894	0.046	0.026	3.07431e-06
AKR7A2	8.85383e-11	-0.121202	0.668	0.728	3.0953e-06
CEBPG	8.88309e-11	0.444274	0.304	0.262	3.10553e-06
GABRB3	8.94512e-11	-0.0807013	0.56	0.624	3.12721e-06
AC004057.1	9.02858e-11	0.898716	0.062	0.038	3.15639e-06
ACP2	9.16075e-11	-0.19055	0.48	0.532	3.2026e-06
BCAS2	9.37643e-11	-0.117475	0.585	0.646	3.278e-06
SRP14	9.61065e-11	-0.0419684	0.99	0.993	3.35988e-06
GTF2A2	9.74426e-11	-0.297827	0.134	0.176	3.40659e-06
SOX1-OT	9.88842e-11	1.4794	0.028	0.013	3.45699e-06
MUC20	9.90164e-11	0.700296	0.242	0.205	3.46161e-06
RNF43	1.01804e-10	-1.12181	0.019	0.038	3.55908e-06
DCXR	1.04819e-10	0.258725	0.647	0.632	3.66447e-06
SPATA33	1.04823e-10	-0.192871	0.247	0.3	3.66462e-06
ZNF117	1.09399e-10	-0.174942	0.247	0.299	3.8246e-06
RCN3	1.09651e-10	1.04261	0.146	0.112	3.83341e-06
DDR2	1.10209e-10	0.676865	0.139	0.105	3.85291e-06
ALPK3	1.13354e-10	-0.276262	0.205	0.252	3.96284e-06
CHST15	1.14629e-10	2.6621	0.014	0.004	4.00741e-06
FADS3	1.15707e-10	0.939808	0.112	0.081	4.04511e-06
lnc-SERF1B-1	1.21217e-10	-0.160063	0.34	0.395	4.23775e-06
RCOR2	1.22757e-10	-0.204155	0.215	0.265	4.2916e-06
CRLF1	1.23172e-10	0.831921	0.065	0.041	4.30611e-06
C19orf25	1.23535e-10	-0.154596	0.425	0.485	4.31878e-06
RHPN1	1.23825e-10	-0.178172	0.248	0.299	4.32893e-06
HEG1	1.23867e-10	1.01035	0.056	0.034	4.3304e-06
PPIH	1.25578e-10	-0.222887	0.269	0.319	4.39022e-06
ENAH	1.25858e-10	-0.0794632	0.677	0.748	4.4e-06
KIF5C	1.27352e-10	0.393039	0.639	0.613	4.45221e-06
DOCK6	1.3069e-10	-0.411706	0.105	0.143	4.56894e-06
MIR646HG	1.31617e-10	-0.673444	0.04	0.065	4.60134e-06
CCNDBP1	1.33288e-10	-0.187027	0.401	0.457	4.65976e-06
NRG3	1.33443e-10	1.32647	0.027	0.012	4.66517e-06
UBE2W	1.34356e-10	-0.156638	0.35	0.404	4.69709e-06
APOBEC3G	1.35122e-10	-0.575246	0.045	0.072	4.72388e-06
CADPS2	1.36082e-10	-0.169101	0.349	0.408	4.75742e-06
SPARCL1	1.36931e-10	0.674035	0.125	0.091	4.78712e-06
PTGER3	1.38729e-10	1.75838	0.026	0.012	4.84997e-06
MYL5	1.39326e-10	0.548037	0.14	0.105	4.87082e-06
CTSK	1.42659e-10	1.8029	0.055	0.034	4.98735e-06
GAD1	1.43358e-10	-0.379406	0.023	0.044	5.01181e-06
SAMD12	1.45097e-10	-0.247153	0.235	0.287	5.07261e-06
CD24	1.46295e-10	-0.0982029	0.947	0.982	5.11448e-06
lnc-ERMN-4	1.46303e-10	-0.750183	0.035	0.059	5.11475e-06
lnc-SH3BGRL-5	1.47938e-10	-0.593023	0.063	0.094	5.17191e-06
RNF13	1.48284e-10	-0.143296	0.571	0.633	5.18399e-06
ZNF483	1.4965e-10	-0.232503	0.33	0.383	5.23176e-06
NCSTN	1.5876e-10	-0.134845	0.589	0.653	5.55026e-06
AURKAIP1	1.59906e-10	-0.0867933	0.882	0.927	5.59032e-06
IMMP1L	1.63374e-10	-0.140678	0.433	0.492	5.71154e-06
GUSBP3	1.64969e-10	-0.271264	0.298	0.348	5.76731e-06
ZNF737	1.65214e-10	0.635504	0.098	0.068	5.77587e-06
SERPINB1	1.66099e-10	-0.279	0.259	0.308	5.80682e-06
TNS3	1.70427e-10	0.845943	0.068	0.043	5.95814e-06
C21orf62	1.70488e-10	0.780843	0.07	0.045	5.96024e-06
IMPDH2	1.70851e-10	0.373283	0.611	0.595	5.97295e-06
F3	1.71413e-10	-0.155228	0.503	0.575	5.99261e-06
CCDC12	1.71868e-10	-0.102778	0.516	0.581	6.0085e-06
GAS2	1.72019e-10	-0.348751	0.173	0.217	6.01377e-06
LRRC4B	1.75182e-10	0.838126	0.111	0.081	6.12436e-06
MDH2	1.7609e-10	-0.0830123	0.881	0.921	6.15612e-06
MORN2	1.77163e-10	-0.110251	0.64	0.708	6.19363e-06
NDUFC1	1.79947e-10	-0.111676	0.762	0.822	6.29096e-06
RPL30	1.81166e-10	-0.0465737	0.952	0.969	6.33356e-06
SLC50A1	1.81757e-10	-0.150496	0.382	0.441	6.35424e-06
CPD	1.82347e-10	-0.116315	0.448	0.511	6.37486e-06
TMEM170A	1.85427e-10	-0.195908	0.376	0.427	6.48251e-06
SH3BGRL3	1.87742e-10	0.205928	0.778	0.783	6.56345e-06
MEF2C	1.92604e-10	1.18852	0.038	0.02	6.73344e-06
ESCO1	1.94486e-10	-0.147777	0.405	0.463	6.79923e-06
MEF2D	1.94769e-10	-0.184339	0.236	0.287	6.80913e-06
METTL15	1.9641e-10	-0.225046	0.231	0.28	6.86648e-06
PAX6	1.96644e-10	2.99773	0.014	0.004	6.87467e-06
RPL3P4	1.98533e-10	0.577755	0.179	0.142	6.94072e-06
RAB28	1.98966e-10	-0.238878	0.24	0.291	6.95585e-06
SLC27A2	2.06923e-10	-0.17936	0.353	0.41	7.23403e-06
TGFBR2	2.11889e-10	1.24563	0.033	0.017	7.40763e-06
ENC1	2.15822e-10	0.852561	0.119	0.087	7.54515e-06
GNB2	2.1589e-10	0.136315	0.855	0.862	7.54752e-06
TOX	2.19198e-10	-0.154487	0.26	0.314	7.66318e-06
C1R	2.23909e-10	0.964828	0.086	0.058	7.82785e-06
CLVS2	2.25936e-10	2.02754	0.018	0.007	7.89873e-06
lnc-FAM3B-7	2.27768e-10	-1.46003	0.015	0.032	7.96278e-06
HKR1	2.2993e-10	-0.319784	0.167	0.211	8.03834e-06
PCDH7	2.30216e-10	0.793644	0.189	0.152	8.04834e-06
MRPL51	2.33891e-10	-0.0720367	0.852	0.895	8.17685e-06
LINC02565	2.42834e-10	-1.31287	0.01	0.025	8.48947e-06
EMC8	2.46814e-10	-0.143809	0.424	0.482	8.62862e-06
RHOXF1	2.47395e-10	-1.10175	0.007	0.021	8.64893e-06
PPP1R35	2.52025e-10	-0.190373	0.449	0.503	8.81081e-06
NFIB	2.56666e-10	0.737683	0.222	0.184	8.97305e-06
SYNPR-AS1	2.58698e-10	-0.905576	0.025	0.046	9.04409e-06
ZG16B	2.60433e-10	-0.290023	0.271	0.322	9.10473e-06
C1orf115	2.62057e-10	-0.416453	0.133	0.172	9.16153e-06
RPS27L	2.63242e-10	0.300261	0.786	0.798	9.20293e-06
SAPCD1-AS1	2.67963e-10	-0.445908	0.118	0.157	9.36797e-06
TMEM130	2.75275e-10	-0.180268	0.177	0.224	9.62362e-06
lnc-TMEM185B-1	2.76063e-10	-1.1376	0.013	0.03	9.65116e-06
TMEM158	2.78223e-10	0.422461	0.286	0.244	9.72667e-06
SYNGAP1	2.78236e-10	-0.196065	0.237	0.287	9.72713e-06
RDH14	2.9266e-10	-0.185542	0.396	0.451	1.02314e-05
FBXO2	2.94854e-10	-0.0948043	0.694	0.768	1.03081e-05
PPHLN1	2.96199e-10	-0.132341	0.521	0.582	1.03551e-05
NABP1	2.97206e-10	1.11901	0.029	0.014	1.03903e-05
MIS18BP1	3.23293e-10	-0.450313	0.13	0.169	1.13023e-05
NME1	3.31333e-10	0.322172	0.585	0.563	1.15834e-05
ZCRB1	3.42659e-10	-0.0962855	0.777	0.835	1.19794e-05
PDLIM4	3.43761e-10	0.438804	0.456	0.418	1.20179e-05
lnc-C16orf74-1	3.44469e-10	-0.922644	0.02	0.039	1.20426e-05
RPS12	3.44895e-10	0.168097	0.997	0.999	1.20575e-05
ZNF721	3.47312e-10	-0.135431	0.422	0.48	1.2142e-05
MEIS1	3.49468e-10	2.18037	0.019	0.007	1.22174e-05
ZNF3	3.50952e-10	-0.18933	0.217	0.267	1.22693e-05
PAK4	3.5137e-10	-0.241056	0.27	0.322	1.22839e-05
GRIA1	3.52038e-10	1.1793	0.039	0.021	1.23073e-05
STXBP1	3.60224e-10	-0.101148	0.614	0.67	1.25934e-05
SEMA3F	3.60378e-10	-0.262333	0.132	0.173	1.25988e-05
lnc-LRRC72-3	3.66203e-10	-1.6178	0.006	0.019	1.28025e-05
ACP5	3.70274e-10	-0.17099	0.161	0.206	1.29448e-05
PPIL3	3.85053e-10	-0.247109	0.224	0.272	1.34614e-05
GABRA3	3.88029e-10	1.74326	0.019	0.008	1.35655e-05
DNALI1	3.89049e-10	-0.167121	0.35	0.405	1.36012e-05
LDLRAD4	3.90636e-10	0.646995	0.102	0.073	1.36566e-05
STXBP6	3.96554e-10	2.20611	0.018	0.007	1.38635e-05
lnc-RAB1A-11	4.0884e-10	-0.179483	0.162	0.208	1.4293e-05
PREX1	4.10973e-10	-0.33543	0.109	0.146	1.43676e-05
POLR2A	4.16922e-10	-0.132893	0.559	0.617	1.45756e-05
TIPIN	4.263e-10	-0.325327	0.123	0.162	1.49034e-05
RNASEH1	4.28846e-10	-0.18429	0.361	0.414	1.49924e-05
CKB	4.29632e-10	-0.0801458	0.87	0.919	1.50199e-05
EDNRB	4.29851e-10	1.81052	0.018	0.007	1.50276e-05
SH2D3A	4.33487e-10	-0.581054	0.067	0.097	1.51547e-05
ISCA1	4.36067e-10	-0.146983	0.479	0.535	1.52449e-05
LINC01535	4.38849e-10	-0.95392	0.016	0.033	1.53422e-05
CCDC90B	4.38912e-10	-0.098707	0.632	0.694	1.53444e-05
lnc-MB-8	4.50023e-10	-1.12271	0.01	0.025	1.57328e-05
CDH9	4.52601e-10	2.7148	0.01	0.002	1.58229e-05
MOB2	4.54201e-10	-0.18413	0.306	0.36	1.58789e-05
DNAL4	4.54432e-10	-0.198734	0.349	0.406	1.5887e-05
NREP	4.60961e-10	0.610913	0.415	0.386	1.61152e-05
HACD3	4.72961e-10	-0.0933445	0.843	0.888	1.65347e-05
FAM13C	4.74609e-10	-0.279628	0.168	0.212	1.65923e-05
LRRTM2	4.74656e-10	0.915884	0.111	0.081	1.6594e-05
RHOXF1-AS1	4.76115e-10	1.89969	0.014	0.005	1.6645e-05
GTF3C1	4.7836e-10	-0.168041	0.346	0.403	1.67235e-05
ADD2	4.80531e-10	1.03547	0.054	0.033	1.67994e-05
ARHGEF16	4.83299e-10	-0.382638	0.12	0.158	1.68961e-05
ANXA7	4.8406e-10	-0.141039	0.677	0.737	1.69227e-05
GPBP1	4.88246e-10	-0.0924409	0.674	0.726	1.70691e-05
SYNJ2	4.88999e-10	-0.250105	0.107	0.146	1.70954e-05
LINC00847	4.89865e-10	-0.221892	0.181	0.226	1.71257e-05
AKR1C1	4.99018e-10	1.06703	0.041	0.023	1.74457e-05
C11orf1	4.99782e-10	-0.20104	0.381	0.433	1.74724e-05
RAB26	5.00234e-10	-0.207689	0.287	0.338	1.74882e-05
TAF9	5.06672e-10	-0.144143	0.514	0.577	1.77133e-05
lnc-GPD2-1	5.19852e-10	-0.507391	0.061	0.09	1.8174e-05
lnc-GPR137C-1	5.22174e-10	-0.277504	0.331	0.383	1.82552e-05
PPCS	5.28612e-10	-0.124025	0.619	0.676	1.84803e-05
lnc-ZNF8-1	5.38301e-10	-0.275226	0.081	0.114	1.8819e-05
FAM83F	5.3942e-10	-0.462248	0.094	0.129	1.88581e-05
CHODL	5.39566e-10	1.26153	0.048	0.028	1.88632e-05
lnc-ZBTB2-7	5.40262e-10	1.20084	0.035	0.018	1.88876e-05
PKIG	5.43526e-10	-0.109564	0.534	0.594	1.90017e-05
GLUL	5.46024e-10	0.420884	0.426	0.397	1.9089e-05
COX7A2L	5.6842e-10	-0.0665991	0.904	0.936	1.9872e-05
LRRC17	5.69972e-10	0.863653	0.085	0.059	1.99262e-05
TMED9	5.79111e-10	0.165705	0.825	0.832	2.02457e-05
TMEM238	5.82169e-10	-0.205526	0.375	0.429	2.03526e-05
LRBA	5.82276e-10	-0.143298	0.466	0.528	2.03564e-05
SPAG16	5.9468e-10	-0.121295	0.595	0.655	2.079e-05
lnc-SERF1A-2	6.04294e-10	-0.219743	0.369	0.42	2.11261e-05
NUDC	6.04461e-10	-0.0997662	0.824	0.884	2.11319e-05
ETS2	6.09734e-10	-0.122066	0.668	0.731	2.13163e-05
CASK	6.09849e-10	0.611987	0.222	0.186	2.13203e-05
STX3	6.22094e-10	-0.150938	0.366	0.418	2.17484e-05
MCRIP2	6.30689e-10	-0.108396	0.542	0.598	2.20489e-05
RPL15	6.30796e-10	0.0904808	0.999	0.998	2.20526e-05
LRRC10B	6.3438e-10	-0.218101	0.354	0.41	2.21779e-05
PRR36	6.42325e-10	-0.158261	0.289	0.341	2.24557e-05
RGPD2	6.42956e-10	1.85814	0.017	0.006	2.24778e-05
RDM1	6.47401e-10	-0.973585	0.019	0.037	2.26331e-05
MASP1	6.51573e-10	3.14844	0.013	0.004	2.2779e-05
PRLHR	6.6087e-10	-0.891466	0.019	0.038	2.3104e-05
THBS3	6.62697e-10	0.692605	0.119	0.087	2.31679e-05
UBE2E3	6.66954e-10	0.28957	0.669	0.657	2.33167e-05
THNSL1	6.68391e-10	-0.32084	0.117	0.155	2.33669e-05
CTDNEP1	6.70262e-10	0.234717	0.632	0.611	2.34324e-05
MIR137HG	6.70282e-10	1.65296	0.017	0.006	2.34331e-05
lnc-VPS36-3	6.94544e-10	-0.505566	0.075	0.106	2.42813e-05
CXCL12	7.04626e-10	0.857099	0.051	0.03	2.46337e-05
NDUFB8	7.05618e-10	-0.0848246	0.798	0.849	2.46684e-05
MYH10	7.1178e-10	0.365447	0.461	0.425	2.48838e-05
STC2	7.13327e-10	0.880921	0.084	0.058	2.49379e-05
MED27	7.28124e-10	-0.173804	0.316	0.368	2.54552e-05
ARHGAP10	7.33772e-10	1.30807	0.028	0.013	2.56527e-05
TLE4	7.48199e-10	0.568948	0.206	0.169	2.61571e-05
NOL4	7.53029e-10	-0.173991	0.298	0.35	2.63259e-05
FLNC	7.73789e-10	1.00384	0.074	0.049	2.70517e-05
ING4	7.81759e-10	-0.0846003	0.432	0.494	2.73303e-05
LAMA1	7.85116e-10	0.929205	0.04	0.022	2.74477e-05
TMEM61	7.96093e-10	-0.135724	0.454	0.521	2.78314e-05
CHGB	7.98483e-10	0.0649201	0.89	0.974	2.7915e-05
TMEM143	8.13023e-10	-0.337591	0.136	0.176	2.84233e-05
SALL3	8.29081e-10	1.27568	0.04	0.022	2.89847e-05
SCG2	8.39379e-10	-0.0320758	0.888	0.936	2.93447e-05
GRB10	8.40383e-10	1.02206	0.061	0.039	2.93798e-05
MTERF2	8.46689e-10	-0.197237	0.243	0.291	2.96003e-05
MTDH	8.50834e-10	0.163851	0.794	0.793	2.97452e-05
SCNN1A	8.52273e-10	-0.246506	0.209	0.255	2.97955e-05
TRG-AS1	8.59258e-10	-1.01324	0.028	0.049	3.00397e-05
lnc-UNC93A-1	8.68039e-10	-0.659749	0.046	0.072	3.03467e-05
ABHD17B	8.95783e-10	-0.171681	0.176	0.222	3.13166e-05
CHD7	8.96999e-10	-0.0504118	0.574	0.637	3.13591e-05
SDK1	8.9856e-10	0.772698	0.155	0.122	3.14136e-05
OAZ1	9.07963e-10	-0.0579359	0.975	0.987	3.17424e-05
MCF2L	9.19649e-10	-0.121015	0.356	0.415	3.21509e-05
GRN	9.21218e-10	-0.106721	0.707	0.762	3.22058e-05
MAP4	9.28225e-10	0.352556	0.597	0.577	3.24507e-05
RAD9A	9.36138e-10	-0.281266	0.179	0.222	3.27274e-05
WIPF2	9.44597e-10	-0.164462	0.323	0.376	3.30231e-05
BSG	9.61923e-10	-0.0783041	0.967	0.982	3.36288e-05
SOD1	9.83948e-10	-0.0824316	0.941	0.969	3.43988e-05
SMAD7	9.90513e-10	1.02617	0.073	0.048	3.46283e-05
HS3ST3B1	9.94679e-10	1.82475	0.02	0.008	3.4774e-05
TMEM200C	1.02502e-09	0.946236	0.052	0.031	3.58346e-05
RARS2	1.0363e-09	-0.133005	0.524	0.577	3.62289e-05
TMEM219	1.03921e-09	-0.0895273	0.725	0.786	3.63307e-05
FGD4	1.05041e-09	-0.143344	0.331	0.386	3.67224e-05
BRIX1	1.08167e-09	-0.130669	0.377	0.432	3.78152e-05
LMCD1	1.10582e-09	-0.269679	0.188	0.231	3.86594e-05
BBIP1	1.10979e-09	-0.132665	0.433	0.494	3.87981e-05
SOX9	1.12216e-09	0.672389	0.168	0.132	3.92307e-05
RTRAF	1.14054e-09	-0.0882147	0.846	0.888	3.98734e-05
lnc-LRRC37A2-3	1.14852e-09	0.792621	0.062	0.04	4.01523e-05
CCDC152	1.15969e-09	-0.310228	0.101	0.137	4.05428e-05
ATG10	1.16464e-09	-0.197289	0.247	0.296	4.07159e-05
PPP1CA	1.17089e-09	0.237108	0.628	0.614	4.09344e-05
CFL2	1.18234e-09	0.486488	0.253	0.215	4.13344e-05
SOX5	1.18369e-09	0.912617	0.075	0.05	4.13817e-05
YEATS4	1.21522e-09	-0.157622	0.314	0.367	4.24841e-05
LINC01124	1.21969e-09	-0.980639	0.024	0.044	4.26403e-05
SDF2	1.2272e-09	-0.0971043	0.708	0.773	4.2903e-05
TECR	1.24441e-09	-0.105062	0.68	0.739	4.35047e-05
TMEM123	1.25145e-09	0.298736	0.57	0.547	4.37506e-05
MIS18A	1.27976e-09	-0.298499	0.125	0.163	4.47406e-05
FLNB	1.28007e-09	0.423367	0.352	0.314	4.47514e-05
TMEM106B	1.2868e-09	-0.0718891	0.533	0.595	4.49865e-05
lnc-KIF13B-1	1.29384e-09	2.50814	0.011	0.003	4.52328e-05
SIX3-AS1	1.31196e-09	-0.396689	0.122	0.158	4.58661e-05
PALM2	1.32046e-09	1.62313	0.027	0.013	4.61633e-05
NAP1L3	1.33584e-09	0.828551	0.171	0.137	4.6701e-05
RANGAP1	1.36302e-09	-0.195143	0.322	0.374	4.76513e-05
CELF3	1.37267e-09	-0.102499	0.281	0.334	4.79885e-05
NPM2	1.39435e-09	-0.173452	0.289	0.34	4.87463e-05
TCTEX1D2	1.39501e-09	-0.0997771	0.465	0.528	4.87697e-05
NCL	1.39638e-09	0.133908	0.897	0.911	4.88173e-05
LGR5	1.4263e-09	-0.348602	0.057	0.085	4.98636e-05
ESD	1.42795e-09	-0.0926035	0.782	0.843	4.99212e-05
INPPL1	1.44972e-09	-0.179722	0.24	0.289	5.06821e-05
GRIA2	1.45297e-09	-0.10301	0.389	0.446	5.07958e-05
CPNE1	1.47638e-09	-0.130752	0.614	0.673	5.16143e-05
H2AFZ	1.58311e-09	0.114958	0.928	0.935	5.53454e-05
TET1	1.59005e-09	0.846379	0.095	0.067	5.55883e-05
HCST	1.59199e-09	-0.462326	0.088	0.121	5.56558e-05
PFDN2	1.61403e-09	-0.0641071	0.909	0.937	5.64263e-05
lnc-CCNJ-1	1.62719e-09	-0.200016	0.22	0.27	5.68866e-05
MRPL41	1.63432e-09	-0.116917	0.801	0.838	5.71358e-05
AREG	1.64237e-09	0.922964	0.1	0.072	5.74174e-05
TMEM191C	1.65385e-09	-0.411758	0.057	0.085	5.78187e-05
CKS2	1.69685e-09	-0.145141	0.176	0.22	5.9322e-05
C19orf66	1.71647e-09	-0.195965	0.276	0.326	6.00077e-05
IRF6	1.7319e-09	-0.341493	0.186	0.228	6.05471e-05
BARHL1	1.73636e-09	1.6638	0.026	0.012	6.07032e-05
TIMM17B	1.74606e-09	-0.0966219	0.598	0.654	6.10422e-05
TATDN1	1.7531e-09	-0.19757	0.343	0.395	6.12883e-05
GNG2	1.7572e-09	0.678059	0.222	0.186	6.14318e-05
AJAP1	1.80278e-09	1.16161	0.029	0.014	6.30252e-05
INTS1	1.81714e-09	-0.187716	0.253	0.3	6.3527e-05
SGK1	1.84422e-09	1.81893	0.027	0.013	6.4474e-05
TMED1	1.88015e-09	-0.104771	0.534	0.596	6.573e-05
MBD4	1.88426e-09	-0.183327	0.366	0.417	6.58737e-05
TWF2	1.89092e-09	0.39961	0.404	0.368	6.61065e-05
ATG4B	1.91475e-09	-0.176084	0.418	0.467	6.69398e-05
FAM171B	1.91736e-09	0.533648	0.328	0.291	6.7031e-05
RPS17	1.93658e-09	0.336866	0.398	0.362	6.7703e-05
DNAJC15	1.93898e-09	0.299016	0.474	0.441	6.77867e-05
GOSR1	1.96689e-09	-0.131202	0.552	0.615	6.87625e-05
RHPN2	1.98352e-09	-0.399737	0.098	0.132	6.93439e-05
GALNT13	1.99455e-09	-0.282762	0.137	0.176	6.97294e-05
NFAT5	2.02835e-09	-0.0914294	0.395	0.458	7.09112e-05
DNAJC4	2.06056e-09	-0.117155	0.6	0.655	7.20372e-05
STMN4	2.07635e-09	0.933121	0.065	0.042	7.25892e-05
APBB1	2.09079e-09	-0.132976	0.389	0.445	7.30939e-05
MFF	2.10511e-09	-0.127118	0.565	0.622	7.35946e-05
ABI2	2.12812e-09	-0.0423607	0.658	0.72	7.43991e-05
PARD6G-AS1	2.13199e-09	-0.591913	0.062	0.09	7.45343e-05
TMED10	2.13901e-09	-0.0877896	0.854	0.904	7.47797e-05
RAB17	2.16178e-09	-0.259731	0.222	0.268	7.55759e-05
YBX3	2.16236e-09	0.334505	0.623	0.611	7.55962e-05
ATP13A3	2.20002e-09	-0.149041	0.449	0.508	7.69126e-05
LINC01278	2.20236e-09	-0.178702	0.305	0.355	7.69945e-05
TCTN1	2.2094e-09	-0.117983	0.558	0.622	7.72406e-05
PET100	2.22449e-09	-0.0898439	0.593	0.663	7.77682e-05
PCSK2	2.23127e-09	-0.0310441	0.625	0.705	7.80053e-05
DGKZ	2.25227e-09	-0.156119	0.346	0.398	7.87394e-05
CGREF1	2.26171e-09	0.811597	0.085	0.059	7.90693e-05
CYB561	2.26767e-09	-0.147972	0.445	0.5	7.92777e-05
LAPTM4A	2.28277e-09	0.17544	0.841	0.852	7.98057e-05
PSME2	2.28458e-09	-0.0968198	0.607	0.678	7.98689e-05
ATP5F1C	2.29037e-09	-0.0722351	0.863	0.906	8.00714e-05
lnc-SAMD11-13	2.33135e-09	-0.151386	0.38	0.439	8.15039e-05
KIF9	2.34785e-09	-0.161806	0.432	0.486	8.2081e-05
JAM2	2.36537e-09	0.76578	0.068	0.045	8.26932e-05
CEL	2.41613e-09	-0.723698	0.032	0.053	8.44678e-05
USP7	2.41876e-09	-0.137333	0.473	0.53	8.45597e-05
FOCAD	2.43213e-09	-0.176458	0.219	0.266	8.50272e-05
LRRC37A4P	2.46331e-09	-0.634136	0.037	0.06	8.61172e-05
SHARPIN	2.52011e-09	-0.141948	0.419	0.471	8.81032e-05
GJC2	2.52797e-09	-0.574451	0.078	0.108	8.83778e-05
AKIP1	2.54358e-09	-0.171164	0.338	0.389	8.89234e-05
S100A14	2.55042e-09	-0.0915815	0.277	0.332	8.91626e-05
FAM229B	2.56535e-09	-0.086415	0.609	0.663	8.96845e-05
CNR1	2.57043e-09	2.41644	0.014	0.004	8.98621e-05
IL6ST	2.57309e-09	0.534616	0.196	0.16	8.99553e-05
FBXW4	2.57939e-09	-0.197674	0.309	0.358	9.01753e-05
ATPAF2	2.675e-09	-0.206621	0.26	0.306	9.3518e-05
PRPF31	2.71084e-09	-0.103288	0.502	0.558	9.4771e-05
lnc-INAFM1-2	2.72134e-09	-0.553473	0.067	0.096	9.51381e-05
SUGT1	2.75528e-09	-0.101879	0.685	0.743	9.63244e-05
SCO1	2.79787e-09	-0.189871	0.341	0.394	9.78137e-05
lnc-ERGIC1-4	2.81056e-09	0.724281	0.058	0.037	9.82573e-05
lnc-HNRNPA0-4	2.81339e-09	-0.46561	0.088	0.119	9.83562e-05
PARD6A	2.81412e-09	-0.124391	0.45	0.51	9.83815e-05
KMT5C	2.81848e-09	-0.140825	0.274	0.325	9.85341e-05
AL355987.4	2.93085e-09	-0.221984	0.223	0.27	0.000102462
MT1F	2.93304e-09	-0.248245	0.134	0.173	0.000102539
RAMAC	2.94485e-09	-0.287145	0.192	0.235	0.000102952
GRIN3A	2.98647e-09	2.32536	0.018	0.007	0.000104407
SPEG	3.0255e-09	-0.54539	0.232	0.278	0.000105772
SRD5A3	3.04309e-09	-0.260704	0.184	0.226	0.000106386
HOOK2	3.0652e-09	-0.211295	0.221	0.266	0.000107159
ATP1A3	3.08341e-09	0.871011	0.196	0.163	0.000107796
RBBP8	3.0939e-09	-0.303296	0.19	0.232	0.000108163
OCEL1	3.14385e-09	-0.132663	0.329	0.383	0.000109909
CPA4	3.15594e-09	2.84897	0.017	0.007	0.000110332
FAM234A	3.16698e-09	-0.0826896	0.6	0.659	0.000110718
SPCS2	3.20521e-09	-0.0930732	0.786	0.835	0.000112054
MT-CO2	3.21734e-09	-0.0541493	0.997	0.998	0.000112478
KCTD15	3.22914e-09	1.2583	0.035	0.019	0.000112891
PTPRF	3.26383e-09	-0.133926	0.454	0.507	0.000114103
lnc-NABP1-18	3.31805e-09	0.599368	0.157	0.123	0.000115999
ZFYVE21	3.33017e-09	-0.140233	0.464	0.518	0.000116423
SUMO4	3.35648e-09	-0.409985	0.041	0.065	0.000117342
EMC2	3.44371e-09	-0.10349	0.577	0.641	0.000120392
FAM107A	3.47788e-09	1.15249	0.052	0.032	0.000121587
RSPH1	3.49224e-09	-0.146734	0.402	0.459	0.000122089
LINC02226	3.51442e-09	-1.44325	0.006	0.017	0.000122864
ARPP21	3.51924e-09	2.80266	0.011	0.003	0.000123033
NAV3	3.5976e-09	0.685522	0.097	0.069	0.000125772
COL4A5	3.60275e-09	0.516739	0.204	0.167	0.000125952
EBAG9	3.63086e-09	-0.127842	0.437	0.494	0.000126935
SYCE1L	3.72099e-09	-0.0852198	0.282	0.335	0.000130086
CYP1B1	3.75608e-09	1.12314	0.038	0.021	0.000131313
AP2M1	3.76326e-09	0.184552	0.835	0.839	0.000131564
IL11RA	3.77951e-09	0.575193	0.206	0.171	0.000132132
MRPS11	3.81358e-09	-0.145374	0.463	0.519	0.000133323
TBX2	3.86307e-09	1.78651	0.02	0.009	0.000135053
NT5DC1	3.86543e-09	-0.154259	0.385	0.441	0.000135135
VMA21	3.88541e-09	-0.125347	0.388	0.441	0.000135834
MAGOH	3.9875e-09	-0.0708749	0.537	0.598	0.000139403
KIRREL1	4.02759e-09	1.1538	0.036	0.02	0.000140805
CP	4.09048e-09	1.1771	0.032	0.017	0.000143003
ASPN	4.11262e-09	1.16373	0.035	0.019	0.000143777
SFTPD	4.15232e-09	-0.580579	0.054	0.08	0.000145165
CPLX1	4.1673e-09	-0.289301	0.11	0.146	0.000145689
PLAT	4.17156e-09	1.60095	0.022	0.01	0.000145838
THAP5	4.20125e-09	-0.0880353	0.403	0.465	0.000146876
ROBO3	4.23722e-09	1.3864	0.037	0.021	0.000148133
DTD1	4.28326e-09	0.322579	0.566	0.548	0.000149743
GNG5	4.29886e-09	0.346836	0.257	0.215	0.000150288
CENPC	4.44317e-09	-0.186606	0.272	0.321	0.000155333
EPB41L3	4.46213e-09	-0.23126	0.416	0.46	0.000155996
HTATIP2	4.50181e-09	-0.201888	0.27	0.318	0.000157383
BTN3A2	4.56645e-09	-0.29394	0.122	0.158	0.000159643
CCDC167	4.63443e-09	-0.0613431	0.605	0.663	0.00016202
MRPS30-DT	4.69944e-09	-0.13692	0.28	0.332	0.000164292
RLN2	4.7348e-09	-0.594077	0.072	0.101	0.000165529
AKAP12	4.78163e-09	-0.0173281	0.487	0.544	0.000167166
PPIB	4.78958e-09	-0.0594324	0.964	0.984	0.000167444
ONECUT1	4.79067e-09	2.41158	0.011	0.003	0.000167482
lnc-TENM3-3	4.86739e-09	0.693557	0.071	0.048	0.000170164
SORBS2	4.86843e-09	-0.0744838	0.522	0.587	0.0001702
RPS2P32	4.86998e-09	0.499762	0.135	0.103	0.000170255
SMIM24	4.88562e-09	-0.774289	0.025	0.044	0.000170801
VMO1	4.91406e-09	-0.0985708	0.544	0.634	0.000171796
SLC1A6	4.92273e-09	1.13735	0.045	0.027	0.000172099
UBASH3B	4.95746e-09	1.3624	0.021	0.009	0.000173313
CLCNKA	5.02491e-09	-0.811396	0.025	0.044	0.000175671
GABRG3	5.03055e-09	1.27255	0.055	0.035	0.000175868
SYPL1	5.05208e-09	-0.193563	0.394	0.447	0.000176621
MYOF	5.06422e-09	0.771139	0.061	0.04	0.000177045
ISLR2	5.09179e-09	1.4229	0.041	0.024	0.000178009
EPHX2	5.10819e-09	-0.27188	0.166	0.207	0.000178582
MTPN	5.17375e-09	0.210567	0.669	0.663	0.000180874
HBP1	5.1962e-09	-0.12518	0.349	0.402	0.000181659
AK4	5.23275e-09	0.685929	0.124	0.095	0.000182937
HPRT1	5.27461e-09	-0.10778	0.434	0.495	0.0001844
C1QL1	5.30942e-09	0.00701678	0.301	0.352	0.000185617
MSH3	5.34937e-09	-0.224429	0.235	0.28	0.000187014
TBC1D7	5.35069e-09	-0.131628	0.268	0.318	0.00018706
ZNF717	5.35665e-09	-0.344134	0.134	0.17	0.000187269
lnc-RIT2-2	5.42132e-09	-0.0902833	0.336	0.393	0.000189529
CDS1	5.43659e-09	-0.239008	0.214	0.26	0.000190063
GAL	5.5091e-09	3.79528	0.016	0.006	0.000192598
ATP5IF1	5.5919e-09	-0.0450654	0.941	0.965	0.000195493
TMEM242	5.65207e-09	-0.0945934	0.359	0.413	0.000197597
HHATL	5.7316e-09	-0.512818	0.119	0.153	0.000200377
lnc-ARL16-3	5.84205e-09	0.612829	0.106	0.078	0.000204238
SCML1	5.87122e-09	0.710249	0.111	0.083	0.000205258
LINC01578	5.90145e-09	0.251892	0.796	0.797	0.000206315
SLC39A10	5.93055e-09	0.628922	0.264	0.229	0.000207332
GCSH	5.97312e-09	-0.0931475	0.546	0.607	0.00020882
OFD1	6.005e-09	-0.122641	0.416	0.474	0.000209935
NRP2	6.0552e-09	1.0122	0.112	0.085	0.00021169
PIK3IP1	6.12753e-09	-0.268425	0.171	0.212	0.000214218
POR	6.3552e-09	-0.13571	0.582	0.643	0.000222178
MIR924HG	6.43196e-09	-0.698019	0.037	0.06	0.000224861
AGMO	6.44004e-09	-0.910204	0.031	0.051	0.000225144
GATD3A	6.44342e-09	1.03624	0.055	0.035	0.000225262
MTRNR2L8	6.44765e-09	-0.66974	0.085	0.114	0.00022541
RBFOX2	6.45534e-09	0.28311	0.698	0.695	0.000225679
DLG5	6.50797e-09	-0.111106	0.335	0.386	0.000227518
MRPL14	6.54387e-09	-0.0951517	0.724	0.779	0.000228774
SNRPG	6.6431e-09	-0.0771547	0.742	0.802	0.000232243
OBSCN	6.68161e-09	-0.256814	0.093	0.125	0.000233589
DNM2	6.74487e-09	-0.15883	0.337	0.389	0.000235801
LINC00271	6.75627e-09	-0.412102	0.107	0.141	0.000236199
CCNC	6.76187e-09	-0.133761	0.526	0.578	0.000236395
CPQ	6.80811e-09	-0.161619	0.394	0.448	0.000238012
TMEM30B	6.81658e-09	-0.397334	0.122	0.158	0.000238308
OMA1	6.88057e-09	-0.327327	0.167	0.206	0.000240545
SPOP	6.88797e-09	-0.124586	0.469	0.524	0.000240803
TRMT11	6.92723e-09	-0.0971008	0.336	0.389	0.000242176
SLIT1	6.93274e-09	1.30602	0.032	0.017	0.000242369
PTBP3	6.95578e-09	-0.0803639	0.475	0.532	0.000243174
FAM47E	7.0108e-09	-0.33352	0.096	0.128	0.000245097
CRYM	7.01331e-09	-0.131358	0.272	0.324	0.000245185
GNL3	7.02578e-09	-0.0740875	0.667	0.731	0.000245621
MIR29B2CHG	7.03518e-09	-0.199887	0.226	0.27	0.00024595
CHMP2B	7.10779e-09	-0.128072	0.642	0.707	0.000248488
ZNF335	7.19928e-09	-0.327185	0.165	0.205	0.000251687
TP53BP1	7.38563e-09	-0.0956557	0.578	0.632	0.000258202
SCAMP1-AS1	7.42824e-09	-0.269973	0.194	0.235	0.000259691
RAC3	7.44782e-09	0.483496	0.444	0.417	0.000260376
RHEB	7.4918e-09	-0.0792337	0.788	0.824	0.000261913
HRH1	7.73825e-09	2.82512	0.011	0.003	0.000270529
GSTZ1	7.74205e-09	-0.154292	0.403	0.454	0.000270662
PRAF2	7.89007e-09	0.257774	0.585	0.57	0.000275837
LCNL1	7.90483e-09	1.35206	0.027	0.013	0.000276353
ST8SIA1	7.91871e-09	1.49379	0.041	0.024	0.000276838
HOXB-AS1	7.94055e-09	0.677962	0.079	0.055	0.000277602
UNG	8.07692e-09	-0.222548	0.18	0.223	0.000282369
TTC32	8.07754e-09	-0.232797	0.244	0.286	0.000282391
PPM1N	8.08121e-09	-0.365052	0.102	0.135	0.000282519
ZNF536	8.12705e-09	1.49914	0.024	0.011	0.000284122
PBX1	8.14016e-09	0.0130367	0.668	0.725	0.00028458
RPS5P2	8.17189e-09	-0.402894	0.067	0.095	0.000285689
ID4	8.17335e-09	0.377096	0.664	0.655	0.00028574
IRS2	8.23722e-09	-0.117948	0.547	0.603	0.000287973
GNAL	8.28319e-09	0.572309	0.228	0.193	0.00028958
IGLON5	8.39471e-09	0.935587	0.073	0.05	0.000293479
lnc-TEKT3-1	8.39798e-09	-0.598762	0.05	0.074	0.000293594
TTC37	8.50296e-09	-0.106097	0.501	0.557	0.000297263
AFF2	8.50469e-09	1.34059	0.031	0.016	0.000297324
ATP1B2	8.51019e-09	-0.273836	0.071	0.1	0.000297516
C1orf109	8.62356e-09	-0.29526	0.16	0.199	0.00030148
OSCP1	8.81954e-09	-0.25827	0.212	0.255	0.000308331
MMP24OS	8.95712e-09	-0.077376	0.62	0.675	0.000313141
NPNT	8.9687e-09	0.580496	0.163	0.131	0.000313546
FRY-AS1	9.02978e-09	-0.40779	0.046	0.07	0.000315681
C15orf53	9.12191e-09	-0.463496	0.087	0.118	0.000318902
SMOX	9.14216e-09	0.995874	0.08	0.056	0.00031961
THAP2	9.16173e-09	-0.141984	0.21	0.254	0.000320294
ZNF444	9.18587e-09	-0.193545	0.339	0.389	0.000321138
ONECUT3	9.2366e-09	1.652	0.02	0.009	0.000322912
KCNAB1	9.24247e-09	1.26707	0.028	0.014	0.000323117
DCTN6	9.37998e-09	-0.0858264	0.573	0.628	0.000327924
LAYN	9.49685e-09	1.25616	0.031	0.016	0.00033201
KCTD12	9.52723e-09	0.631973	0.202	0.167	0.000333072
FBXO17	9.5298e-09	-0.2377	0.219	0.262	0.000333162
lnc-ACTR2-3	9.53666e-09	-0.43513	0.088	0.119	0.000333401
MOXD1	9.5953e-09	1.30623	0.029	0.015	0.000335452
PMPCA	9.68982e-09	-0.129937	0.421	0.475	0.000338756
ZNF791	9.78413e-09	-0.125608	0.427	0.481	0.000342053
RICTOR	1.00506e-08	-0.178455	0.347	0.4	0.000351368
SMCO3	1.0061e-08	1.72975	0.015	0.006	0.000351732
TSPAN1	1.01074e-08	-0.0208456	0.451	0.521	0.000353356
lnc-ARHGAP28-10	1.0126e-08	0.69458	0.106	0.078	0.000354006
NUDCD2	1.0129e-08	-0.119194	0.562	0.616	0.000354109
MT-RNR2	1.02148e-08	-0.0378474	0.999	1	0.000357108
PI15	1.02173e-08	1.55903	0.044	0.026	0.000357195
NTN1	1.02667e-08	0.636835	0.074	0.05	0.000358923
MRPL34	1.03888e-08	-0.0999058	0.715	0.769	0.000363193
LINC02306.1	1.0586e-08	-0.678636	0.024	0.043	0.000370088
SLC26A5	1.07017e-08	-0.733968	0.025	0.044	0.000374133
lnc-IL16-4	1.09405e-08	-0.536642	0.029	0.049	0.000382479
THY1	1.09502e-08	0.967324	0.163	0.134	0.000382818
PTGES3	1.10274e-08	-0.0585822	0.905	0.934	0.000385517
lnc-MAMDC2-4	1.13886e-08	-0.426502	0.058	0.084	0.000398147
NCKAP5	1.14437e-08	0.449446	0.33	0.295	0.000400073
WDR54	1.14496e-08	-0.111097	0.575	0.633	0.00040028
EPHA8	1.14817e-08	-0.365538	0.189	0.23	0.0004014
CHST9	1.15146e-08	-0.465925	0.056	0.082	0.00040255
GPD2	1.15245e-08	-0.258603	0.123	0.158	0.000402898
MKNK2	1.18276e-08	-0.0999305	0.4	0.452	0.000413491
RPUSD2	1.18508e-08	-0.137686	0.196	0.239	0.000414304
EIF4E2	1.1877e-08	-0.0913284	0.565	0.626	0.000415218
RNF175	1.19877e-08	1.66772	0.03	0.015	0.000419089
SCAMP5	1.19968e-08	-0.0681809	0.313	0.367	0.000419408
FAM182A	1.20184e-08	-0.422918	0.054	0.08	0.000420162
SLC25A38	1.22307e-08	-0.189646	0.27	0.316	0.000427586
MLANA	1.22855e-08	0.169276	0.012	0.004	0.000429502
lnc-LARP1B-1	1.23009e-08	-0.259219	0.214	0.257	0.000430038
UBE2QL1	1.23367e-08	-0.107258	0.381	0.436	0.00043129
CCDC138	1.24951e-08	-0.330261	0.105	0.137	0.00043683
TUFT1	1.27433e-08	-0.274062	0.178	0.218	0.000445507
SPTAN1	1.27626e-08	0.364806	0.574	0.565	0.00044618
CELF2	1.27671e-08	0.551112	0.376	0.347	0.000446337
NDUFA11	1.29122e-08	-0.0682769	0.758	0.811	0.000451409
CAPNS1	1.30221e-08	0.183161	0.74	0.744	0.000455252
SERPINE2	1.30224e-08	-0.130384	0.293	0.342	0.000455265
FHL1	1.30524e-08	0.489155	0.274	0.24	0.000456312
MKRN2	1.30889e-08	-0.162248	0.279	0.327	0.000457589
JAG2	1.3357e-08	-0.207268	0.323	0.37	0.000466962
RNF144A	1.34032e-08	1.07052	0.065	0.044	0.000468577
COMMD3	1.34789e-08	-0.0768111	0.592	0.649	0.000471222
PEA15	1.3519e-08	0.518153	0.258	0.224	0.000472624
RBM25	1.35772e-08	0.166013	0.788	0.792	0.000474658
DPM3	1.36242e-08	-0.0134794	0.696	0.774	0.000476303
PNMA5	1.36247e-08	1.99143	0.012	0.004	0.00047632
EPHB1	1.38658e-08	1.0668	0.033	0.018	0.000484749
WASH8P	1.38883e-08	-0.226219	0.027	0.046	0.000485534
CISD1	1.39629e-08	-0.0838687	0.76	0.814	0.000488143
NOTCH2	1.39874e-08	0.566836	0.152	0.12	0.000489001
lnc-ZADH2-5	1.4252e-08	-0.71517	0.038	0.06	0.000498248
TTLL12	1.44434e-08	-0.242144	0.145	0.181	0.000504942
RAB12	1.44549e-08	-0.16339	0.193	0.235	0.000505342
PLEKHG4B	1.45486e-08	0.934365	0.054	0.034	0.000508618
SMG1P2	1.49247e-08	-1.5286	0.003	0.013	0.000521767
VAT1	1.49642e-08	0.371102	0.454	0.423	0.00052315
GTPBP6	1.51257e-08	-0.182257	0.337	0.384	0.000528794
DHX58	1.54056e-08	-0.503239	0.071	0.098	0.000538579
SLC27A5	1.55024e-08	-0.123785	0.441	0.494	0.000541962
lnc-GABRB1-1	1.55384e-08	1.30212	0.027	0.014	0.000543223
HABP4	1.56472e-08	-0.127111	0.366	0.418	0.000547027
TANC1	1.56877e-08	0.965495	0.079	0.055	0.000548442
PDCD2	1.59957e-08	-0.0935244	0.541	0.602	0.000559209
ST6GALNAC5	1.60509e-08	-0.203242	0.238	0.283	0.000561138
NCOA3	1.60746e-08	-0.207945	0.274	0.319	0.000561967
TSR2	1.61554e-08	-0.107544	0.55	0.605	0.000564792
SESN2	1.61554e-08	0.628924	0.18	0.148	0.000564794
lnc-FSIP1-4	1.61599e-08	-0.312885	0.096	0.127	0.000564949
CD99	1.62887e-08	0.574679	0.469	0.459	0.000569454
GUCA1A	1.64092e-08	1.50844	0.016	0.006	0.000573665
GOLGA8B	1.65974e-08	-0.121976	0.181	0.224	0.000580246
ATF5	1.66004e-08	0.359324	0.646	0.638	0.000580349
LINC01905	1.66806e-08	-0.497569	0.044	0.068	0.000583153
ACAD8	1.67816e-08	-0.144624	0.196	0.239	0.000586684
RBM4	1.68558e-08	-0.129875	0.275	0.321	0.000589279
FYN	1.68865e-08	0.263745	0.639	0.629	0.000590352
RCAN3	1.71397e-08	-0.125178	0.419	0.47	0.000599204
HEXIM1	1.71525e-08	0.469303	0.255	0.218	0.000599653
JUP	1.71605e-08	-0.167184	0.355	0.405	0.000599931
GINS2	1.72728e-08	-0.362785	0.122	0.155	0.000603858
GPR37	1.73162e-08	0.984615	0.041	0.024	0.000605375
SOD3	1.76293e-08	0.00259693	0.455	0.519	0.000616319
ADGRL2	1.76809e-08	0.80918	0.119	0.091	0.000618123
NLRX1	1.78001e-08	-0.352891	0.106	0.139	0.000622291
EIF5A	1.78093e-08	-0.0737165	0.787	0.841	0.000622614
TRIM4	1.8039e-08	-0.324318	0.175	0.214	0.000630642
MRPL12	1.81482e-08	-0.0700968	0.532	0.591	0.000634462
TMEM91	1.85544e-08	-0.238549	0.18	0.221	0.000648661
SELENOW	1.85564e-08	0.316833	0.389	0.352	0.000648731
TMEM248	1.86166e-08	-0.116791	0.45	0.503	0.000650837
ERCC1	1.87962e-08	0.37839	0.401	0.371	0.000657114
DNTTIP1	1.88482e-08	-0.132871	0.343	0.392	0.000658933
NDUFV2	1.89271e-08	-0.204488	0.183	0.224	0.000661693
AGTRAP	1.89915e-08	-0.171593	0.358	0.407	0.000663944
KCNH2	1.90494e-08	-0.155245	0.385	0.436	0.000665968
GPX4	1.91658e-08	-0.0621266	0.956	0.974	0.000670035
MYLIP	1.92852e-08	-0.204555	0.33	0.376	0.000674211
OTOP3	1.92956e-08	-0.327327	0.097	0.129	0.000674574
MTG2	1.94681e-08	-0.346692	0.183	0.22	0.000680605
MLF1	1.9967e-08	-0.0910298	0.476	0.533	0.000698047
LSM6	2.00468e-08	-0.0986441	0.462	0.522	0.000700835
KNDC1	2.00499e-08	-0.268251	0.194	0.235	0.000700945
lnc-IGFBPL1-1	2.01751e-08	0.830331	0.054	0.035	0.000705321
FANCL	2.02179e-08	-0.191339	0.229	0.272	0.000706818
MYDGF	2.02555e-08	-0.039313	0.869	0.923	0.000708132
TMEM255B	2.04696e-08	-0.00789972	0.349	0.408	0.000715616
PLD5	2.08177e-08	0.731394	0.076	0.053	0.000727787
PPP2R3C	2.08666e-08	-0.146987	0.355	0.405	0.000729496
VCP	2.08666e-08	-0.0875479	0.784	0.831	0.000729497
GREM1	2.09415e-08	1.95451	0.02	0.009	0.000732115
AQP4	2.09679e-08	0.874719	0.084	0.06	0.000733037
PTMS	2.15618e-08	0.217677	0.931	0.934	0.000753799
VCX	2.16093e-08	-1.9479	0.005	0.015	0.00075546
AC010503.4	2.18681e-08	-0.463664	0.067	0.094	0.000764508
lnc-GABBR1-1	2.19446e-08	0.921822	0.047	0.029	0.000767182
TMEM67	2.20492e-08	-0.200911	0.192	0.234	0.000770842
PLA2G4C	2.22896e-08	-0.335965	0.071	0.099	0.000779244
ZNF24	2.23037e-08	-0.104666	0.548	0.602	0.000779737
ARHGAP12	2.241e-08	-0.106936	0.363	0.413	0.000783455
CACNG4	2.2677e-08	0.972376	0.056	0.036	0.000792788
ARID3A	2.27259e-08	-0.202553	0.347	0.392	0.000794499
DGKH	2.27289e-08	1.19168	0.031	0.017	0.000794603
lnc-TRDMT1-5	2.29705e-08	1.27708	0.028	0.015	0.000803047
NEU1	2.30028e-08	-0.146695	0.629	0.687	0.000804176
TACC1	2.30525e-08	0.535022	0.255	0.22	0.000805915
GALNT5	2.30806e-08	1.25199	0.018	0.007	0.000806899
PCDH11Y	2.32548e-08	1.6441	0.018	0.007	0.000812988
TMEM189	2.35858e-08	-0.147593	0.274	0.321	0.000824558
AC017116.2	2.40457e-08	-0.311874	0.093	0.123	0.000840637
AC002451.2	2.44301e-08	-0.608508	0.048	0.071	0.000854076
MACC1	2.4569e-08	-0.243862	0.27	0.314	0.000858934
SMIM7	2.47696e-08	-0.131987	0.514	0.564	0.000865945
AVL9	2.48807e-08	-0.170338	0.213	0.256	0.000869829
PHYHD1	2.50667e-08	-0.309907	0.208	0.246	0.000876331
SLC38A2	2.53738e-08	0.401725	0.31	0.275	0.000887068
GPBP1L1	2.53763e-08	-0.0761476	0.347	0.399	0.000887155
CADM2	2.54341e-08	-0.045803	0.249	0.296	0.000889178
RGCC	2.55133e-08	1.44839	0.03	0.016	0.000891947
PSMA2	2.56568e-08	-0.130521	0.317	0.367	0.00089696
P4HA2	2.56803e-08	0.510885	0.628	0.631	0.000897784
EXD3	2.57445e-08	-0.172135	0.281	0.327	0.000900029
CHRNB1	2.66561e-08	-0.149169	0.206	0.248	0.000931899
PHPT1	2.67677e-08	0.118646	0.928	0.936	0.0009358
lnc-SPATA31D4-6	2.69353e-08	-1.02479	0.018	0.034	0.000941659
AP1S2	2.69933e-08	0.664504	0.308	0.275	0.000943686
CFAP298	2.70413e-08	-0.0824466	0.526	0.582	0.000945365
SULF2	2.70439e-08	0.378387	0.491	0.469	0.000945456
HSPD1	2.70466e-08	0.0968624	0.944	0.953	0.00094555
PIGBOS1	2.70578e-08	-0.136209	0.344	0.393	0.00094594
GAREM1	2.73296e-08	-0.15475	0.226	0.268	0.000955444
SMC5-AS1	2.77608e-08	-0.19979	0.267	0.313	0.000970519
CDC23	2.77838e-08	-0.19399	0.205	0.248	0.000971322
RPL34-AS1	2.80804e-08	-0.258565	0.189	0.227	0.000981692
ANO4	2.81257e-08	1.12092	0.031	0.017	0.000983275
NOL3	2.85464e-08	-0.143024	0.415	0.468	0.000997982
lnc-POTEF-6	2.86206e-08	-0.446248	0.047	0.07	0.00100058
RERE	2.868e-08	-0.0486509	0.6	0.654	0.00100265
LINC01376.1	2.87559e-08	-0.305937	0.121	0.155	0.00100531
AATK	2.88327e-08	-0.268711	0.107	0.14	0.00100799
LRCH4	2.98388e-08	-0.202005	0.22	0.262	0.00104316
RPL11	3.07007e-08	0.0834933	0.998	0.998	0.0010733
RUBCN	3.08335e-08	-0.280984	0.117	0.15	0.00107794
BUD23	3.16007e-08	-0.0972327	0.671	0.726	0.00110476
CUZD1	3.19355e-08	1.27898	0.024	0.012	0.00111647
POLK	3.19742e-08	-0.168959	0.285	0.329	0.00111782
lnc-ELAVL4-8	3.19879e-08	-0.557971	0.051	0.074	0.0011183
MLYCD	3.2167e-08	-0.311141	0.181	0.219	0.00112456
RRAGC	3.22872e-08	0.443343	0.258	0.222	0.00112876
lnc-PPP5D1-1	3.26095e-08	1.30913	0.018	0.008	0.00114003
MLXIPL	3.28629e-08	-0.43343	0.097	0.128	0.00114889
lnc-RCC1L-1	3.28941e-08	-0.0923079	0.176	0.217	0.00114998
CPEB2	3.30247e-08	0.72194	0.091	0.066	0.00115454
PRSS12	3.34527e-08	1.02135	0.034	0.019	0.00116951
SLC25A5	3.36718e-08	0.187645	0.861	0.874	0.00117717
RTL8C	3.39536e-08	0.171834	0.722	0.717	0.00118702
PLPPR1	3.43978e-08	1.44993	0.033	0.018	0.00120255
RNF4	3.45482e-08	-0.17912	0.31	0.358	0.00120781
lnc-PCBP3-3	3.49486e-08	-0.36915	0.087	0.116	0.0012218
TPR	3.50265e-08	0.1263	0.803	0.809	0.00122453
AL731556.2	3.51935e-08	-0.896452	0.014	0.028	0.00123036
DYNLT3	3.52705e-08	-0.0893917	0.488	0.545	0.00123306
TMEM65	3.52991e-08	0.81972	0.078	0.055	0.00123406
CXXC5	3.54052e-08	-0.0893582	0.78	0.827	0.00123777
CCDC24	3.54137e-08	-0.215195	0.289	0.335	0.00123806
RANBP1	3.56535e-08	-0.0769084	0.757	0.806	0.00124644
lnc-NABP1-1	3.5746e-08	1.45479	0.018	0.007	0.00124968
lnc-CLUH-3	3.57845e-08	-0.380093	0.08	0.109	0.00125103
ADAMTS9	3.61712e-08	1.05195	0.032	0.018	0.00126455
HLA-B	3.66757e-08	0.782698	0.047	0.029	0.00128218
THSD4	3.70533e-08	1.96055	0.017	0.007	0.00129538
WSB1	3.71213e-08	-0.0925883	0.909	0.93	0.00129776
FTCD	3.73504e-08	-0.591269	0.027	0.045	0.00130577
FANCF	3.78339e-08	-0.201338	0.29	0.336	0.00132267
BMP4	3.85482e-08	-0.117887	0.096	0.128	0.00134765
MRPL35	3.86827e-08	-0.172838	0.329	0.374	0.00135235
CBLN2	3.86828e-08	1.14982	0.055	0.036	0.00135235
SNAPC5	3.91407e-08	-0.113493	0.519	0.57	0.00136836
MIA2	3.92959e-08	-0.0913745	0.402	0.457	0.00137379
ENTPD1-AS1	3.95671e-08	-0.155566	0.288	0.335	0.00138326
SWI5	3.96753e-08	-0.0747496	0.594	0.651	0.00138705
ADAM15	3.99385e-08	0.424613	0.329	0.294	0.00139625
HLA-A	4.01177e-08	0.00313605	0.83	0.871	0.00140251
QARS	4.02243e-08	-0.130195	0.39	0.441	0.00140624
FEZ2	4.09881e-08	0.333476	0.405	0.377	0.00143294
lnc-SBK2-1	4.10639e-08	-0.449174	0.044	0.067	0.00143559
FAM229A	4.11238e-08	-0.159784	0.159	0.198	0.00143769
lnc-SERTM2-7	4.18305e-08	-0.1076	0.615	0.664	0.00146239
lnc-ZNF536-8	4.2468e-08	1.73705	0.017	0.007	0.00148468
ZER1	4.25365e-08	-0.12091	0.255	0.302	0.00148708
COX14	4.25987e-08	-0.0725734	0.76	0.815	0.00148925
MICAL2	4.2678e-08	-0.190526	0.217	0.26	0.00149202
CDC42EP1	4.27559e-08	1.20083	0.04	0.024	0.00149475
CCDC33	4.27888e-08	-0.357085	0.097	0.127	0.00149589
SRP14-AS1	4.31157e-08	-0.198903	0.275	0.317	0.00150732
SDHAF1	4.37266e-08	-0.157024	0.333	0.379	0.00152868
NEURL1B	4.44406e-08	-0.300237	0.135	0.17	0.00155364
PTPN20	4.45383e-08	-1.12051	0.012	0.025	0.00155706
FAM222B	4.49301e-08	-0.122952	0.333	0.382	0.00157076
ECSIT	4.53274e-08	-0.0835048	0.345	0.397	0.00158465
CAST	4.53482e-08	0.223103	0.732	0.739	0.00158537
ODF2L	4.54586e-08	-0.0677875	0.461	0.521	0.00158923
FXR2	4.55037e-08	-0.187985	0.208	0.251	0.00159081
SNRNP40	4.55142e-08	-0.244114	0.135	0.17	0.00159118
ST8SIA4	4.55521e-08	0.713491	0.068	0.046	0.0015925
ATP5MC1	4.5779e-08	-0.0771621	0.823	0.866	0.00160043
MYO5A	4.59883e-08	0.550145	0.266	0.234	0.00160775
UST	4.62119e-08	1.51677	0.021	0.009	0.00161557
TSIX	4.62401e-08	1.37457	0.016	0.006	0.00161655
CALY	4.65428e-08	-0.0260921	0.548	0.603	0.00162713
PDGFRL	4.70037e-08	0.464811	0.336	0.303	0.00164325
RNPS1	4.70283e-08	-0.0793106	0.69	0.746	0.00164411
PLEKHF1	4.74619e-08	1.35217	0.046	0.028	0.00165927
NBR1	4.75457e-08	-0.0851307	0.391	0.444	0.0016622
QDPR	4.775e-08	-0.0881662	0.478	0.538	0.00166934
OTUD6B-AS1	4.78046e-08	-0.103698	0.66	0.714	0.00167125
CUX2	4.85223e-08	2.07055	0.014	0.005	0.00169634
CNOT7	4.98644e-08	-0.0998025	0.604	0.661	0.00174326
B3GALT5	5.06859e-08	0.667113	0.084	0.06	0.00177198
HHIP	5.09472e-08	1.55993	0.013	0.005	0.00178111
STAG3L2	5.11199e-08	-0.225481	0.119	0.152	0.00178715
PTRHD1	5.22275e-08	-0.147345	0.455	0.506	0.00182588
SET	5.30671e-08	0.149076	0.916	0.919	0.00185523
ZBTB8OS	5.32027e-08	-0.12412	0.408	0.455	0.00185996
GID8	5.32096e-08	-0.0957534	0.404	0.454	0.00186021
GNG12	5.37752e-08	0.529456	0.225	0.192	0.00187998
SPG7	5.42507e-08	-0.11998	0.433	0.483	0.0018966
CNBP	5.46267e-08	-0.0823658	0.845	0.88	0.00190975
CTSL	5.48168e-08	-0.101081	0.674	0.741	0.0019164
RGMB-AS1	5.49575e-08	0.695758	0.053	0.034	0.00192131
SARS2	5.51621e-08	-0.692289	0.045	0.067	0.00192847
TOR4A	5.72299e-08	-0.437161	0.066	0.092	0.00200076
ABCC8	5.73164e-08	-0.0999384	0.205	0.249	0.00200378
MDGA2	5.7666e-08	1.36704	0.02	0.009	0.002016
POMZP3	5.80663e-08	-0.468805	0.049	0.072	0.00203
CHMP4B	5.87078e-08	-0.102588	0.511	0.567	0.00205242
NKAIN4	5.89231e-08	0.88365	0.11	0.084	0.00205995
UBE2V2	5.92619e-08	-0.037581	0.744	0.795	0.0020718
CENPBD1P1	5.96609e-08	-0.15538	0.268	0.313	0.00208574
RPL24P4	6.01238e-08	0.660548	0.142	0.113	0.00210193
CRB3	6.08219e-08	-0.209361	0.266	0.31	0.00212633
NDN	6.10168e-08	0.23578	0.749	0.755	0.00213315
SPATA2L	6.1419e-08	-0.174466	0.191	0.232	0.00214721
SLC35A1	6.22818e-08	-0.213791	0.162	0.198	0.00217737
NUPL2	6.24566e-08	-0.104404	0.311	0.359	0.00218348
FAR2	6.25427e-08	1.83408	0.017	0.007	0.00218649
FAM124A	6.25627e-08	0.976688	0.056	0.037	0.00218719
FANK1	6.29398e-08	-0.212907	0.283	0.327	0.00220037
ITM2B	6.31944e-08	-0.0655321	0.959	0.979	0.00220928
RNF34	6.44811e-08	-0.144021	0.32	0.369	0.00225426
SV2C	6.5964e-08	1.39722	0.027	0.014	0.0023061
PCMTD2	6.60449e-08	-0.1974	0.253	0.298	0.00230893
USP16	6.68353e-08	-0.101176	0.512	0.57	0.00233656
NOTCH1	6.77231e-08	1.22384	0.033	0.018	0.0023676
SHROOM1	6.77797e-08	-0.424909	0.056	0.08	0.00236958
PYGL	6.84393e-08	0.79376	0.064	0.043	0.00239264
UCHL1	6.87966e-08	0.240269	0.82	0.818	0.00240513
FAM104A	6.89916e-08	-0.113731	0.404	0.454	0.00241195
ATM	6.90422e-08	-0.11167	0.407	0.462	0.00241372
LINC00565	6.90805e-08	1.57481	0.016	0.007	0.00241505
S100A4	6.92243e-08	-0.494986	0.062	0.086	0.00242008
SAR1B	7.09547e-08	-0.11932	0.583	0.632	0.00248058
lnc-ARSF-3	7.13273e-08	-1.01115	0.016	0.03	0.0024936
lnc-THNSL1-3	7.22144e-08	-0.779378	0.034	0.054	0.00252461
C16orf89	7.25978e-08	-0.31724	0.215	0.252	0.00253802
lnc-CCDC90B-7	7.31712e-08	-0.531523	0.059	0.083	0.00255806
SLC7A11	7.32661e-08	0.404449	0.265	0.231	0.00256138
CATIP-AS2	7.35548e-08	-1.77388	0.005	0.014	0.00257147
MAPK13	7.36465e-08	-0.152502	0.348	0.397	0.00257468
PEG3	7.441e-08	-1.32492	0.002	0.01	0.00260137
MCTS1	7.53555e-08	-0.094346	0.574	0.628	0.00263443
GPC4	7.54785e-08	0.449538	0.187	0.155	0.00263873
SYT16	7.56325e-08	1.55475	0.024	0.012	0.00264411
RGMA	7.65358e-08	0.912238	0.065	0.045	0.00267569
PKNOX2	7.72499e-08	-0.344881	0.053	0.077	0.00270066
ULK1	7.74525e-08	-0.142431	0.225	0.268	0.00270774
KCTD9	7.81952e-08	-0.259502	0.148	0.183	0.00273371
TMEM126A	7.8776e-08	-0.128984	0.354	0.404	0.00275401
EZH1	7.96926e-08	-0.13305	0.226	0.27	0.00278605
NBEAL2	7.99781e-08	-0.309039	0.097	0.127	0.00279604
FOXN3	8.01932e-08	0.422367	0.37	0.339	0.00280355
CANX	8.03157e-08	0.108006	0.9	0.923	0.00280784
lnc-GUCD1-1	8.03243e-08	-0.28868	0.136	0.17	0.00280814
ZNF248	8.2189e-08	-0.102251	0.243	0.29	0.00287333
lnc-FBXL7-2	8.223e-08	-0.730702	0.019	0.035	0.00287476
lnc-TBXT-2	8.27319e-08	-0.211427	0.196	0.236	0.00289231
TBC1D15	8.36017e-08	-0.140198	0.382	0.434	0.00292272
ZMYM2	8.41781e-08	-0.083914	0.563	0.618	0.00294287
lnc-CERK-1	8.42054e-08	-0.146121	0.169	0.209	0.00294382
DHX30	8.46467e-08	-0.1323	0.423	0.474	0.00295925
TKTL1	8.52868e-08	-0.798111	0.03	0.048	0.00298163
PAXIP1-AS1	8.56168e-08	-0.115723	0.294	0.34	0.00299316
NTNG1	8.56904e-08	0.759792	0.14	0.112	0.00299574
CORO1B	8.59378e-08	-0.110818	0.469	0.524	0.00300439
CARD10	8.70114e-08	-0.684956	0.021	0.038	0.00304192
EDA2R	8.74279e-08	1.26231	0.021	0.01	0.00305648
TMEM165	8.78327e-08	-0.0969152	0.579	0.635	0.00307063
C16orf45	8.82527e-08	-0.0547372	0.502	0.556	0.00308532
PROSER3	8.86832e-08	-0.358222	0.114	0.145	0.00310037
ZMYND8	8.91962e-08	-0.0878995	0.53	0.587	0.0031183
ACOT13	9.01179e-08	-0.089157	0.651	0.707	0.00315052
IFT81	9.03835e-08	-0.093531	0.438	0.49	0.00315981
PTS	9.05142e-08	-0.0919528	0.639	0.69	0.00316438
lnc-MUC20-67	9.12612e-08	-0.150853	0.397	0.445	0.00319049
LINC00632	9.19473e-08	0.62677	0.218	0.189	0.00321448
C19orf38	9.4108e-08	1.6374	0.024	0.012	0.00329002
lnc-AMZ2-1	9.4466e-08	-0.450302	0.045	0.067	0.00330253
DHPS	9.52488e-08	-0.140523	0.201	0.243	0.0033299
PER1	9.55911e-08	-0.245395	0.181	0.218	0.00334187
CD59	9.60655e-08	-0.0549383	0.632	0.689	0.00335845
UBN2	9.7637e-08	-0.0851746	0.381	0.433	0.00341339
MGAT4A	9.78638e-08	-0.150059	0.39	0.434	0.00342132
BRAT1	9.88519e-08	-0.23422	0.178	0.215	0.00345586
ABLIM3	9.95756e-08	1.03005	0.033	0.019	0.00348116
PHF5A	1.0026e-07	-0.141679	0.229	0.271	0.00350509
SLCO1C1	1.0028e-07	0.707219	0.058	0.038	0.00350578
NPEPL1	1.00345e-07	-0.113676	0.244	0.288	0.00350805
PHF20	1.00923e-07	-0.077513	0.486	0.544	0.00352828
ZNF593	1.01736e-07	-0.0913518	0.528	0.577	0.00355668
CTNNA2	1.01845e-07	-0.167511	0.125	0.16	0.00356051
SDHAF4	1.02086e-07	-0.128468	0.282	0.328	0.00356893
lnc-EI24-1	1.02764e-07	-0.350537	0.059	0.084	0.00359264
PTPN3	1.02926e-07	-0.240844	0.185	0.224	0.00359828
lnc-PRRT1-1	1.0342e-07	-0.292392	0.071	0.097	0.00361557
lnc-OTP-2	1.04313e-07	-0.443834	0.061	0.085	0.0036468
ENPP1	1.04612e-07	0.629487	0.108	0.083	0.00365722
OGDHL	1.05692e-07	-0.22088	0.161	0.197	0.003695
LINC01481	1.06339e-07	-0.109998	0.415	0.463	0.00371762
EXPH5	1.06967e-07	-0.261952	0.154	0.19	0.00373955
CITED2	1.08704e-07	0.439167	0.313	0.283	0.0038003
CEBPA	1.08992e-07	1.35522	0.044	0.028	0.00381036
BRD4	1.09279e-07	0.256375	0.594	0.572	0.00382038
NELL2	1.0944e-07	1.06094	0.077	0.055	0.00382604
MRPL39	1.11626e-07	-0.204247	0.285	0.327	0.00390245
ERBB3	1.11934e-07	-0.453285	0.09	0.119	0.00391322
PLCL1	1.12163e-07	-0.193002	0.149	0.186	0.00392121
RFX1	1.13375e-07	-0.266379	0.153	0.188	0.0039636
TBCK	1.13967e-07	-0.154511	0.168	0.206	0.00398428
WFS1	1.14727e-07	-0.126496	0.302	0.347	0.00401084
PCDH17	1.16633e-07	0.547932	0.24	0.206	0.00407749
CCDC115	1.17155e-07	-0.113077	0.469	0.518	0.00409573
TESC	1.17688e-07	-0.0147762	0.381	0.436	0.00411436
USP8	1.18226e-07	-0.105022	0.618	0.674	0.00413319
CTSV	1.19038e-07	-0.346778	0.061	0.085	0.00416158
CDC123	1.19045e-07	-0.0980956	0.533	0.587	0.00416181
lnc-TMEM41B-2	1.21674e-07	-0.577716	0.021	0.037	0.00425371
B3GALT2	1.21886e-07	0.990688	0.033	0.019	0.00426113
RNF182	1.21967e-07	0.712766	0.088	0.065	0.00426397
TIMELESS	1.22011e-07	-0.215995	0.139	0.174	0.0042655
TMEM259	1.22078e-07	-0.0773304	0.65	0.699	0.00426786
IPP	1.22655e-07	-0.182448	0.265	0.307	0.004288
lnc-IL16-12	1.23138e-07	-0.474648	0.039	0.059	0.00430489
RAB30	1.24084e-07	-0.121279	0.244	0.288	0.00433798
C17orf75	1.24241e-07	-0.0861035	0.369	0.418	0.00434348
NBPF3	1.24942e-07	-0.655349	0.022	0.039	0.00436797
SNX24	1.25383e-07	-0.142379	0.255	0.296	0.00438338
EIF3K	1.25921e-07	0.109453	0.901	0.915	0.00440219
SYT1	1.26045e-07	0.167305	0.603	0.68	0.00440653
STOML2	1.26672e-07	-0.0770827	0.732	0.788	0.00442844
ALG9	1.27085e-07	0.554804	0.184	0.152	0.00444288
ZDHHC9	1.27822e-07	0.580103	0.198	0.167	0.00446867
SKIL	1.28608e-07	-0.177827	0.252	0.295	0.00449613
lnc-DICER1-3	1.29607e-07	-0.47037	0.052	0.075	0.00453107
TRIQK	1.30299e-07	-0.109905	0.371	0.42	0.00455524
MYO1C	1.31661e-07	-0.101772	0.34	0.387	0.00460286
lnc-KDM4C-1	1.31691e-07	-0.368209	0.071	0.097	0.00460393
CPA5	1.31805e-07	-0.724424	0.012	0.025	0.00460791
RPL10A	1.32125e-07	0.121582	0.991	0.994	0.00461911
MPST	1.3369e-07	0.339732	0.385	0.352	0.0046738
RNF150	1.33745e-07	-0.0835978	0.303	0.351	0.00467572
CCDC85B	1.33829e-07	0.245275	0.59	0.565	0.00467866
PLCD4	1.33866e-07	-0.292968	0.128	0.161	0.00467996
COL4A6	1.34379e-07	0.513503	0.097	0.072	0.00469789
SLC7A5	1.36123e-07	0.354633	0.383	0.353	0.00475886
IQSEC2	1.36284e-07	-0.268753	0.102	0.132	0.00476448
MAP1LC3A	1.36357e-07	-0.0222424	0.863	0.907	0.00476706
DENND2D	1.3957e-07	-0.49328	0.054	0.077	0.00487935
HNRNPAB	1.40277e-07	0.272441	0.546	0.524	0.0049041
MKX	1.41002e-07	1.47717	0.032	0.018	0.00492944
OAF	1.41138e-07	1.14048	0.068	0.048	0.0049342
LYRM1	1.41466e-07	-0.105948	0.387	0.436	0.00494564
LSM3	1.42209e-07	-0.104224	0.662	0.715	0.00497162
SCN1B	1.43316e-07	-0.16617	0.252	0.296	0.00501034
YIPF2	1.44811e-07	-0.0859739	0.564	0.62	0.00506259
FSD1L	1.45245e-07	-0.143552	0.337	0.383	0.00507775
NPLOC4	1.45559e-07	-0.124494	0.264	0.308	0.00508875
GRID1	1.45589e-07	1.81224	0.012	0.005	0.00508981
GLS	1.46202e-07	0.382364	0.328	0.298	0.00511122
NDUFAF6	1.52133e-07	-0.137252	0.232	0.274	0.00531858
FAAH2	1.54346e-07	-0.212571	0.206	0.244	0.00539594
GRM8	1.54545e-07	0.806659	0.049	0.031	0.00540289
RBFOX3	1.54924e-07	1.63105	0.019	0.009	0.00541613
SF3B5	1.56603e-07	-0.0780004	0.861	0.9	0.00547483
SNRPD1	1.57353e-07	-0.0851529	0.771	0.817	0.00550107
TSG101	1.58263e-07	-0.0796937	0.649	0.702	0.00553287
HS2ST1	1.58639e-07	-0.134988	0.395	0.445	0.00554601
TRIM56	1.58772e-07	-0.200864	0.237	0.278	0.00555067
VTN	1.5893e-07	0.0750689	0.214	0.255	0.00555618
lnc-FRG2-14	1.62048e-07	-2.14857	0.003	0.011	0.00566521
lnc-SNAP25-4	1.62405e-07	-0.575481	0.038	0.058	0.00567767
TSHZ2	1.62469e-07	0.691428	0.22	0.19	0.00567993
TUSC2	1.63467e-07	-0.128119	0.51	0.559	0.00571482
PITPNA-AS1	1.65375e-07	-0.117536	0.414	0.46	0.00578152
NFIL3	1.6656e-07	0.726635	0.135	0.108	0.00582293
LGI1	1.66603e-07	0.788425	0.099	0.075	0.00582446
NIPSNAP2	1.67084e-07	-0.0790494	0.606	0.658	0.00584126
HERC2P2	1.67657e-07	-0.44166	0.025	0.042	0.00586128
ARHGAP28	1.68061e-07	1.09331	0.054	0.036	0.00587541
KCNA4	1.68261e-07	-0.578082	0.05	0.072	0.00588239
ROMO1	1.68374e-07	0.173254	0.856	0.896	0.00588634
BEND6	1.68409e-07	0.912115	0.077	0.056	0.00588756
THAP9-AS1	1.69484e-07	-0.149106	0.254	0.298	0.00592515
lnc-SIX3-1	1.71681e-07	-0.544944	0.065	0.089	0.00600197
lnc-GTF2H2-7	1.73079e-07	-0.0990747	0.542	0.591	0.00605085
ITPKB	1.73695e-07	0.745389	0.074	0.053	0.00607239
NDUFAF1	1.7426e-07	-0.146154	0.359	0.406	0.00609214
RNF126	1.74886e-07	-0.0928066	0.372	0.425	0.006114
ZNF331	1.74962e-07	-0.158748	0.3	0.343	0.00611667
EVPL	1.75455e-07	-0.733126	0.026	0.044	0.00613392
DPP10-AS1	1.75663e-07	-0.166133	0.205	0.243	0.00614117
ZNF702P	1.79853e-07	-0.432152	0.027	0.044	0.00628768
NRXN3	1.80184e-07	1.34756	0.036	0.021	0.00629923
PPID	1.80263e-07	-0.0950282	0.449	0.496	0.00630198
NFATC2IP	1.8049e-07	-0.190802	0.239	0.278	0.00630992
RGS2	1.82069e-07	-0.186086	0.282	0.324	0.00636512
LPAR4	1.83171e-07	1.27335	0.024	0.012	0.00640365
ELF3	1.83889e-07	-0.240799	0.185	0.223	0.00642877
lnc-HIST1H1A-3	1.84092e-07	-0.522322	0.043	0.064	0.00643584
NDUFA4	1.84736e-07	0.309468	0.477	0.456	0.00645838
PLA2G12A	1.9104e-07	-0.112093	0.327	0.373	0.00667877
FOXP1	1.913e-07	0.328608	0.503	0.477	0.00668784
lnc-SPATA32-2	1.91406e-07	-0.196045	0.153	0.187	0.00669157
NDUFB10	1.9225e-07	-0.0653399	0.908	0.939	0.00672104
ACADS	1.94837e-07	-0.251639	0.175	0.212	0.00681151
CCDC32	1.94977e-07	-0.159605	0.265	0.307	0.00681639
PRR14L	1.97228e-07	-0.0864473	0.466	0.521	0.0068951
CES1	1.9756e-07	-1.36285	0.005	0.015	0.00690668
SNHG17	1.97697e-07	-0.153065	0.219	0.259	0.00691148
PEX16	1.99044e-07	-0.136947	0.381	0.429	0.00695859
KAT7	1.99924e-07	-0.159081	0.257	0.299	0.00698936
INF2	1.99987e-07	-0.186373	0.086	0.115	0.00699156
GM2A	2.00198e-07	-0.178013	0.228	0.268	0.00699894
HECW1	2.00518e-07	1.2691	0.02	0.009	0.00701011
HAT1	2.01519e-07	-0.122305	0.381	0.429	0.00704509
lnc-MEI4-15	2.02519e-07	-0.403963	0.083	0.111	0.00708007
FAM110A	2.04047e-07	-0.213834	0.138	0.173	0.00713349
MIR4500HG	2.06563e-07	2.56162	0.011	0.003	0.00722143
POTEF	2.07906e-07	-1.02964	0.009	0.021	0.0072684
BFAR	2.07938e-07	-0.0884962	0.429	0.477	0.0072695
lnc-TTC30B-1	2.0885e-07	-0.233214	0.225	0.264	0.00730138
LAMB3	2.12287e-07	2.31867	0.011	0.003	0.00742156
ARHGAP21	2.16464e-07	0.593741	0.206	0.176	0.0075676
SLC1A2	2.17909e-07	0.978459	0.08	0.059	0.0076181
GGA1	2.19249e-07	-0.0796886	0.374	0.424	0.00766494
PTPRM	2.20423e-07	-0.159682	0.178	0.216	0.007706
KBTBD3	2.20452e-07	-0.181714	0.214	0.253	0.007707
SYTL1	2.22699e-07	-0.169955	0.287	0.328	0.00778556
CENPX	2.2679e-07	-0.117185	0.261	0.306	0.00792858
PDE1C	2.27438e-07	0.641445	0.05	0.033	0.00795122
FAM222A	2.27751e-07	-0.136236	0.196	0.236	0.00796216
LYPD6B	2.31155e-07	1.53731	0.02	0.01	0.00808116
MAPKAPK5-AS1	2.31766e-07	-0.142049	0.405	0.449	0.00810252
ERC1	2.31868e-07	0.409216	0.347	0.318	0.0081061
CCDC137	2.3316e-07	-0.172178	0.257	0.298	0.00815128
SLC6A13	2.35419e-07	-1.28632	0.003	0.012	0.00823025
ANKUB1	2.37209e-07	1.06118	0.02	0.01	0.00829284
JKAMP	2.38487e-07	-0.107735	0.497	0.543	0.0083375
CIPC	2.39222e-07	-0.265413	0.138	0.171	0.00836321
GAS6	2.44955e-07	0.316714	0.447	0.42	0.00856364
RIIAD1	2.45024e-07	-0.197083	0.227	0.266	0.00856604
lnc-RBM12B-4	2.46717e-07	-0.180803	0.156	0.192	0.00862522
DYNC1LI2	2.49479e-07	0.182702	0.764	0.763	0.00872177
GKAP1	2.49552e-07	-0.10534	0.363	0.412	0.00872433
CACNA1E	2.49814e-07	1.53567	0.013	0.005	0.0087335
lnc-GRIN3A-6	2.51199e-07	1.34589	0.012	0.004	0.00878191
CCDC30	2.53284e-07	-0.111955	0.355	0.402	0.00885481
JPH1	2.55041e-07	-0.373039	0.105	0.134	0.00891623
ANKRD44	2.55951e-07	0.777124	0.062	0.043	0.00894804
LINC01876	2.58627e-07	-0.414342	0.074	0.099	0.00904159
TBX2-AS1	2.6478e-07	1.35499	0.023	0.012	0.0092567
ATIC	2.66895e-07	-0.102192	0.316	0.362	0.00933066
SLC40A1	2.68338e-07	-0.272417	0.112	0.143	0.00938111
AC006942.1	2.72949e-07	-0.447442	0.085	0.112	0.0095423
MBP	2.73079e-07	-0.0445107	0.518	0.577	0.00954686
POLR2H	2.76337e-07	-0.0824847	0.674	0.724	0.00966075
TM6SF1	2.76375e-07	-0.448393	0.046	0.068	0.00966206
NSUN5P1	2.77587e-07	-0.215795	0.132	0.165	0.00970444
PSMC6	2.79703e-07	-0.0774518	0.602	0.649	0.00977841
NTRK3	2.79709e-07	1.00401	0.039	0.024	0.00977864
POLR2L	2.8041e-07	0.11038	0.874	0.887	0.00980313
MRPS6	2.80418e-07	-0.035219	0.727	0.788	0.00980341
LRRC34	2.81699e-07	-0.298918	0.138	0.171	0.00984821
ARPC5L	2.95509e-07	-0.0840193	0.676	0.736	0.010331
LINC01504	2.97355e-07	-0.820755	0.02	0.035	0.0103955
ABRACL	2.97375e-07	-0.103173	0.331	0.379	0.0103962
LRRC41	2.99702e-07	-0.112647	0.439	0.492	0.0104776
PMVK	3.00003e-07	-0.0853795	0.537	0.59	0.0104881
ATP5MD	3.00124e-07	0.119783	0.936	0.948	0.0104923
NELFB	3.02193e-07	-0.100189	0.392	0.439	0.0105647
RCN1P2	3.0303e-07	1.02124	0.025	0.014	0.0105939
SCN9A	3.03649e-07	-0.04101	0.469	0.533	0.0106156
GPAT4	3.04167e-07	-0.157292	0.3	0.342	0.0106337
FBLN7	3.07943e-07	-0.377464	0.105	0.134	0.0107657
NECTIN4	3.08829e-07	-0.514078	0.075	0.101	0.0107967
MRPS27	3.11879e-07	-0.150221	0.262	0.305	0.0109033
HDHD2	3.16723e-07	-0.132156	0.277	0.322	0.0110726
STON1	3.16739e-07	1.03923	0.026	0.014	0.0110732
GSDME	3.18129e-07	0.807751	0.056	0.038	0.0111218
TOGARAM2	3.19794e-07	0.649473	0.05	0.033	0.01118
KCNJ8	3.2035e-07	0.894657	0.051	0.034	0.0111994
PPP2R3B	3.20878e-07	-0.147352	0.412	0.458	0.0112179
GALNT12	3.21243e-07	-0.160289	0.214	0.254	0.0112306
SERINC1	3.22731e-07	0.21488	0.739	0.731	0.0112827
TRERF1	3.2339e-07	-0.472849	0.073	0.098	0.0113057
MTMR3	3.30689e-07	-0.173927	0.198	0.238	0.0115609
ZFAS1	3.30729e-07	0.13485	0.956	0.965	0.0115623
PROM2	3.31624e-07	-0.561134	0.034	0.052	0.0115936
ARHGAP30	3.32589e-07	-1.23806	0.006	0.016	0.0116273
THAP7	3.36094e-07	-0.0914793	0.37	0.417	0.0117498
NOC3L	3.36246e-07	-0.126909	0.264	0.308	0.0117551
RRP36	3.40823e-07	-0.0985126	0.463	0.514	0.0119152
WDR37	3.41956e-07	-0.239267	0.151	0.185	0.0119548
CDC37L1-DT	3.42347e-07	-0.255607	0.111	0.141	0.0119685
MTCH2	3.4235e-07	-0.0610348	0.557	0.613	0.0119686
EHD1	3.4334e-07	0.759821	0.121	0.095	0.0120032
RALGAPA1P1	3.4416e-07	-0.509871	0.033	0.051	0.0120318
ZNF579	3.46169e-07	-0.119468	0.26	0.302	0.0121021
C11orf74	3.4657e-07	-0.0963131	0.377	0.425	0.0121161
TOR1A	3.4883e-07	-0.119189	0.339	0.385	0.0121951
SIMC1	3.49612e-07	-0.140372	0.136	0.17	0.0122224
DPH6-DT	3.49835e-07	-0.354988	0.1	0.129	0.0122302
DLX5	3.5123e-07	2.03592	0.014	0.006	0.012279
COPRS	3.53288e-07	-0.0634764	0.57	0.621	0.0123509
SLC18A3	3.57399e-07	1.878	0.014	0.006	0.0124947
PDHX	3.63547e-07	-0.0914285	0.388	0.436	0.0127096
DCAF13	3.63954e-07	-0.10203	0.459	0.512	0.0127238
lnc-ENPP1-5	3.70705e-07	-0.926394	0.014	0.027	0.0129598
PRR16	3.71728e-07	2.09877	0.01	0.003	0.0129956
MANSC1	3.75586e-07	-0.118362	0.347	0.394	0.0131305
VWA7	3.7635e-07	-0.479496	0.063	0.087	0.0131572
SYT3	3.76451e-07	1.22005	0.031	0.018	0.0131607
PPT1	3.77534e-07	-0.147856	0.405	0.45	0.0131986
KCNB1	3.80499e-07	-0.249842	0.09	0.118	0.0133022
C22orf39	3.80644e-07	-0.104148	0.466	0.512	0.0133073
LTBP4	3.81447e-07	0.818669	0.121	0.096	0.0133354
MAGEF1	3.82774e-07	-0.0791413	0.734	0.784	0.0133818
TTC39A	3.82984e-07	-0.243209	0.222	0.26	0.0133891
ARHGEF19	3.85206e-07	-0.263667	0.122	0.152	0.0134668
ANG	3.85384e-07	0.697032	0.074	0.053	0.013473
ESYT2	3.90804e-07	-0.152096	0.278	0.32	0.0136625
lnc-TMEM234-4	3.929e-07	-0.0672016	0.51	0.559	0.0137358
FNIP1	3.93398e-07	-0.0693423	0.334	0.383	0.0137532
LZTS1	3.95221e-07	1.30246	0.028	0.015	0.0138169
PDGFD	3.95811e-07	0.867294	0.042	0.026	0.0138375
CYP27C1	3.97725e-07	1.62474	0.018	0.008	0.0139045
CHL1	3.9888e-07	0.0628831	0.378	0.436	0.0139448
FAH	4.01562e-07	0.52197	0.179	0.15	0.0140386
ADCY7	4.03412e-07	-0.439405	0.034	0.052	0.0141033
B4GALT2	4.04256e-07	0.439704	0.278	0.248	0.0141328
TMOD1	4.0437e-07	-0.647884	0.021	0.037	0.0141368
CLUAP1	4.0824e-07	-0.158135	0.317	0.36	0.0142721
2025-09-02	4.08538e-07	0.170109	0.785	0.795	0.0142825
YBEY	4.09735e-07	-0.0794135	0.321	0.368	0.0143243
PLPPR5	4.10139e-07	2.07771	0.013	0.005	0.0143385
PHF1	4.13129e-07	-0.0831222	0.363	0.412	0.014443
ABHD8	4.134e-07	-0.0994493	0.314	0.358	0.0144525
CRTC1	4.13559e-07	-0.179738	0.22	0.259	0.014458
PCK2	4.27296e-07	0.404711	0.211	0.18	0.0149383
ANKRD13A	4.27308e-07	0.735068	0.109	0.085	0.0149387
PSMA6	4.31487e-07	-0.110731	0.135	0.169	0.0150848
RFTN1	4.3653e-07	0.625291	0.097	0.073	0.0152611
TP53I11	4.36924e-07	-0.145819	0.205	0.245	0.0152749
MARK4	4.3962e-07	-0.136074	0.319	0.361	0.0153691
EFNB3	4.40798e-07	0.505489	0.308	0.281	0.0154103
CLEC11A	4.43501e-07	0.347086	0.331	0.298	0.0155048
IFT52	4.44926e-07	-0.0876975	0.343	0.392	0.0155546
IQSEC1	4.4711e-07	-0.155359	0.265	0.306	0.015631
FRYL	4.48386e-07	-0.0874458	0.277	0.32	0.0156756
CHM	4.48426e-07	-0.185874	0.296	0.336	0.015677
lnc-IBTK-3	4.55597e-07	-0.713605	0.019	0.034	0.0159277
lnc-KCNE1B-2	4.58706e-07	-0.777988	0.019	0.034	0.0160364
MFSD8	4.59228e-07	-0.195211	0.194	0.231	0.0160546
AC240274.1	4.60702e-07	0.973667	0.06	0.042	0.0161061
KDELR1	4.64101e-07	-0.0617652	0.917	0.949	0.016225
C4orf48	4.71682e-07	-0.0259251	0.918	0.967	0.01649
BPIFA1	4.72703e-07	-0.737334	0.013	0.025	0.0165257
IER5L	4.73832e-07	0.525906	0.298	0.269	0.0165652
TJP3	4.81267e-07	-0.378913	0.139	0.17	0.0168251
NRP1	4.81566e-07	0.936523	0.102	0.079	0.0168355
ATP9A	4.84455e-07	0.548821	0.217	0.186	0.0169365
CISD2	4.9447e-07	-0.0759242	0.611	0.656	0.0172867
RAMP1	4.97288e-07	0.359683	0.232	0.2	0.0173852
lnc-NPIPB4-6	5.01039e-07	-0.303468	0.07	0.094	0.0175163
HPCAL4	5.01399e-07	1.15177	0.065	0.046	0.0175289
FBXL15	5.02246e-07	-0.0742618	0.592	0.644	0.0175585
UNC80	5.03459e-07	-0.103921	0.28	0.323	0.0176009
IGFALS	5.0594e-07	-0.609061	0.043	0.063	0.0176877
PCBP4	5.06038e-07	0.367327	0.388	0.363	0.0176911
lnc-SNAP25-1	5.13872e-07	-0.532514	0.048	0.069	0.017965
ZMAT2	5.16561e-07	-0.0841262	0.56	0.609	0.018059
EIF3J-DT	5.17581e-07	-0.111969	0.415	0.459	0.0180946
DECR2	5.19267e-07	-0.185837	0.077	0.103	0.0181536
LRRIQ3	5.20181e-07	-0.432747	0.044	0.065	0.0181855
lnc-TOGARAM2-1	5.20846e-07	0.941177	0.03	0.018	0.0182088
DYNC1I2	5.20856e-07	0.206876	0.656	0.645	0.0182091
PRKAG2	5.21423e-07	-0.150658	0.189	0.226	0.0182289
LTB	5.22869e-07	-1.36164	0.008	0.019	0.0182795
TPPP	5.24068e-07	-0.262983	0.099	0.128	0.0183214
VEZF1	5.24592e-07	0.296423	0.388	0.36	0.0183397
lnc-PRSS3-2	5.2893e-07	-0.301477	0.034	0.053	0.0184914
EIF1	5.3139e-07	0.0646373	0.991	0.996	0.0185774
DHRS4-AS1	5.3289e-07	-0.121233	0.39	0.438	0.0186298
CBLL1	5.34816e-07	-0.214248	0.149	0.182	0.0186972
CLSTN2	5.35643e-07	0.868993	0.038	0.023	0.0187261
ZFP36L2	5.3576e-07	0.435842	0.392	0.367	0.0187302
DDX19A	5.54905e-07	-0.184416	0.18	0.217	0.0193995
GLRX3	5.55667e-07	-0.0500425	0.487	0.543	0.0194261
TFPI	5.58581e-07	1.09828	0.047	0.031	0.019528
MAPK12	5.59323e-07	-0.152287	0.26	0.302	0.0195539
NOG	5.59803e-07	1.04983	0.025	0.014	0.0195707
GPR137B	5.6011e-07	0.822059	0.071	0.051	0.0195814
IL32	5.60358e-07	1.00562	0.033	0.019	0.0195901
lnc-EGLN1-1	5.64138e-07	-0.228186	0.138	0.171	0.0197223
DLK2	5.7519e-07	1.34946	0.015	0.006	0.0201087
SAAL1	5.76846e-07	-0.141911	0.214	0.251	0.0201665
FLNA	5.80419e-07	0.454587	0.214	0.184	0.0202914
WDR89	5.87647e-07	-0.248739	0.089	0.117	0.0205442
ZNF263	5.87986e-07	-0.164335	0.169	0.205	0.020556
RHOJ	5.90421e-07	1.16908	0.014	0.006	0.0206411
OXR1	5.9512e-07	-0.0530114	0.532	0.588	0.0208054
STX19	6.02989e-07	-0.335669	0.095	0.122	0.0210805
RPARP-AS1	6.03122e-07	-0.220994	0.208	0.245	0.0210851
CHAC1	6.06906e-07	0.619799	0.076	0.055	0.0212174
ASPHD1	6.07791e-07	-0.0974666	0.444	0.494	0.0212484
ERRFI1	6.0795e-07	0.56411	0.171	0.143	0.0212539
ZFP36	6.14846e-07	0.664085	0.124	0.099	0.021495
ELF1	6.22064e-07	-0.121992	0.274	0.319	0.0217474
ARHGAP31	6.28672e-07	2.32407	0.01	0.003	0.0219784
CSMD1	6.32344e-07	1.4695	0.023	0.012	0.0221067
AL365205.1	6.37281e-07	-1.14019	0.01	0.021	0.0222794
REST	6.38306e-07	0.425437	0.165	0.136	0.0223152
MED23	6.5033e-07	-0.230242	0.128	0.159	0.0227355
LARP6	6.5065e-07	0.530859	0.272	0.242	0.0227467
CSPG5	6.51266e-07	0.88941	0.079	0.058	0.0227683
CFD	6.51755e-07	-0.243705	0.069	0.094	0.0227854
SYDE1	6.52674e-07	1.57573	0.023	0.012	0.0228175
NDUFA7	6.54014e-07	-0.167251	0.187	0.224	0.0228643
FEM1A	6.5473e-07	-0.163821	0.128	0.16	0.0228894
AMN1	6.56136e-07	-0.122368	0.372	0.415	0.0229385
STK11	6.58941e-07	-0.0833599	0.29	0.335	0.0230366
RASL11A	6.61212e-07	-0.763147	0.055	0.076	0.023116
LINC00599	6.61436e-07	1.61841	0.02	0.01	0.0231238
ZKSCAN2-DT	6.65082e-07	-0.12564	0.232	0.273	0.0232513
GRK5	6.67586e-07	0.732417	0.151	0.125	0.0233388
BRAF	6.76911e-07	-0.0990328	0.241	0.282	0.0236648
PDE3A	6.86372e-07	0.557129	0.21	0.181	0.0239956
STK17B	6.8712e-07	1.35506	0.036	0.022	0.0240217
DPY19L1	6.88774e-07	0.903736	0.068	0.049	0.0240795
MAPK10	6.9528e-07	-0.030684	0.514	0.573	0.024307
MPP6	6.96863e-07	0.591296	0.089	0.067	0.0243623
lnc-ADA-3	7.01434e-07	-0.214787	0.123	0.154	0.0245221
GDAP1	7.02751e-07	-0.0249107	0.539	0.598	0.0245682
SNX3	7.03544e-07	0.123704	0.789	0.803	0.0245959
C22orf15	7.08586e-07	-0.28844	0.113	0.142	0.0247722
KIF1A	7.14035e-07	-0.0595506	0.844	0.913	0.0249627
CYR61	7.19749e-07	1.08921	0.02	0.01	0.0251624
AGPAT1	7.20686e-07	-0.104564	0.516	0.567	0.0251952
ARFRP1	7.23857e-07	-0.105023	0.292	0.337	0.0253061
DCTN4	7.26189e-07	-0.0912838	0.266	0.31	0.0253876
FAM171A2	7.33265e-07	0.622186	0.234	0.206	0.0256349
SLCO1A2	7.35853e-07	-0.271619	0.039	0.058	0.0257254
PRR15	7.51004e-07	-0.452226	0.075	0.1	0.0262551
HNRNPA1	7.57316e-07	0.142468	0.915	0.932	0.0264758
HPS4	7.59553e-07	-0.103699	0.341	0.388	0.026554
TTF1	7.59801e-07	-0.120554	0.314	0.357	0.0265627
PMPCB	7.72693e-07	-0.0919093	0.535	0.586	0.0270134
METTL23	7.77952e-07	-0.102505	0.549	0.599	0.0271972
GNAQ	7.77956e-07	0.578447	0.144	0.117	0.0271973
lnc-CCDC17-1	7.79998e-07	-0.447276	0.044	0.064	0.0272687
SNAPC2	7.84969e-07	-0.128821	0.342	0.385	0.0274425
NUTF2	7.86271e-07	0.189512	0.596	0.579	0.027488
MRPS9	8.07597e-07	-0.110672	0.412	0.46	0.0282336
lnc-C3orf14-2	8.10691e-07	0.607127	0.116	0.091	0.0283418
lnc-BRI3-2	8.11661e-07	-0.108655	0.134	0.166	0.0283757
lnc-SKAP2-1	8.21968e-07	-1.34607	0.007	0.016	0.028736
TEKT3	8.25336e-07	-0.588266	0.041	0.06	0.0288538
LARP7	8.30294e-07	-0.0922157	0.545	0.597	0.0290271
MT-ATP8	8.31688e-07	-0.0960973	0.545	0.597	0.0290758
IFNAR2	8.32962e-07	-0.143569	0.175	0.211	0.0291204
DDX23	8.36784e-07	-0.12589	0.285	0.326	0.029254
COPE	8.38091e-07	0.14204	0.757	0.769	0.0292997
C15orf65	8.45743e-07	-0.15846	0.17	0.205	0.0295672
SLC22A3	8.53171e-07	1.56296	0.023	0.012	0.0298269
ZFYVE16	8.63998e-07	-0.0578302	0.531	0.583	0.0302054
UNC5D	8.64314e-07	-0.104226	0.256	0.297	0.0302164
TMED8	8.71651e-07	-0.0807927	0.336	0.381	0.0304729
SLC12A4	8.76925e-07	0.78404	0.087	0.065	0.0306573
PLEKHG5	8.83118e-07	-0.22052	0.138	0.17	0.0308738
RFC1	8.84465e-07	-0.100728	0.58	0.633	0.0309209
RGS4	8.85865e-07	0.362287	0.169	0.139	0.0309698
lnc-PTDSS1-3	8.86637e-07	-0.933584	0.012	0.024	0.0309968
DACH1	8.88794e-07	-0.0171344	0.277	0.321	0.0310722
RPIA	8.91917e-07	-0.188186	0.201	0.237	0.0311814
CNKSR1	8.95e-07	-0.413486	0.082	0.107	0.0312892
KHSRP	8.96151e-07	-0.0644963	0.339	0.386	0.0313295
RYR3	9.05789e-07	1.2645	0.025	0.013	0.0316664
PTK7	9.14066e-07	0.564528	0.277	0.25	0.0319557
ELOF1	9.17076e-07	-0.0846219	0.527	0.582	0.032061
ANKRD37	9.18568e-07	-0.33011	0.28	0.319	0.0321131
RUNDC1	9.25698e-07	-0.160797	0.268	0.307	0.0323624
PRKRA	9.25896e-07	-0.110744	0.438	0.486	0.0323693
PDE4D	9.32183e-07	-0.0876332	0.5	0.548	0.0325891
CD2AP	9.3381e-07	-0.0989893	0.45	0.498	0.032646
DDIT4L	9.34941e-07	0.599356	0.086	0.064	0.0326855
PRDM16	9.40548e-07	1.52945	0.019	0.009	0.0328816
IGSF9	9.41853e-07	-0.141539	0.113	0.143	0.0329272
TRNP1	9.43803e-07	-0.079711	0.374	0.422	0.0329954
STX8	9.50073e-07	-0.0887261	0.496	0.55	0.0332146
ATP8B1	9.56661e-07	-0.391696	0.11	0.138	0.0334449
MME	9.59187e-07	1.16877	0.06	0.043	0.0335332
SERTAD2	9.62065e-07	-0.167304	0.267	0.308	0.0336338
USP39	9.67412e-07	-0.136219	0.223	0.261	0.0338207
ROR1	9.70126e-07	1.23473	0.028	0.016	0.0339156
FNTA	9.72973e-07	-0.105185	0.509	0.558	0.0340151
GNRH2	9.73243e-07	0.994433	0.368	0.438	0.0340246
LINC00662	9.74578e-07	-0.0596579	0.445	0.497	0.0340712
ESRP1	9.75034e-07	-0.215881	0.222	0.26	0.0340872
GOT1	9.75935e-07	0.423239	0.373	0.348	0.0341187
RALGAPA1	9.87906e-07	-0.0930299	0.385	0.431	0.0345372
SNRPF	9.94876e-07	-0.0717658	0.763	0.804	0.0347809
BCL11A	9.98899e-07	0.933156	0.059	0.042	0.0349215
MT-ND5	1.00108e-06	0.0812337	0.988	0.994	0.0349976
SLC24A3	1.00266e-06	1.49655	0.018	0.008	0.0350531
KLHL7	1.00599e-06	0.650592	0.212	0.185	0.0351692
NKAPP1	1.01403e-06	-0.351285	0.069	0.093	0.0354505
UBE2Q1	1.01565e-06	-0.153079	0.339	0.382	0.0355071
FAM198B	1.02478e-06	0.811436	0.039	0.025	0.0358265
lnc-BRD3-1	1.03014e-06	-1.03837	0.014	0.026	0.0360138
UNC13A	1.03153e-06	-0.23729	0.165	0.199	0.0360622
ECHDC3	1.03371e-06	-0.37135	0.104	0.131	0.0361384
TMEM60	1.03403e-06	-0.0881148	0.456	0.505	0.0361497
LINC02001	1.04082e-06	-0.111102	0.376	0.418	0.0363872
IGSF3	1.04542e-06	0.729155	0.081	0.06	0.0365478
CCDC183	1.05305e-06	-0.293165	0.061	0.083	0.0368147
lnc-GPD2-2	1.05792e-06	-0.389847	0.054	0.076	0.0369849
lnc-SOX30-3	1.06215e-06	-0.368378	0.055	0.076	0.0371329
ACSL1	1.06285e-06	0.441315	0.104	0.08	0.0371571
ANKRD9	1.06534e-06	0.767647	0.346	0.322	0.0372444
PA2G4P6	1.06895e-06	-0.59722	0.025	0.041	0.0373706
ELAVL2	1.08703e-06	0.597898	0.338	0.314	0.0380026
MAD2L1	1.09121e-06	-0.272817	0.097	0.124	0.0381487
ATP5F1B	1.10257e-06	0.121237	0.948	0.959	0.0385457
TYMS	1.10271e-06	1.05791	0.041	0.027	0.0385508
TPST2	1.10344e-06	-0.108675	0.167	0.202	0.0385761
CARMIL2	1.106e-06	-0.13909	0.205	0.244	0.0386656
PWWP2B	1.12609e-06	-0.193449	0.228	0.264	0.0393681
NUDT5	1.13983e-06	-0.0885384	0.54	0.591	0.0398483
lnc-ANKRD36-1	1.14368e-06	0.8152	0.063	0.045	0.0399831
FOXB1	1.15597e-06	-0.265165	0.111	0.141	0.0404127
CHMP1B	1.1661e-06	-0.0348371	0.476	0.526	0.040767
EID3	1.16812e-06	-0.401588	0.037	0.055	0.0408375
PID1	1.17439e-06	-0.0522113	0.192	0.229	0.0410565
ABCC3	1.17811e-06	-0.284668	0.105	0.133	0.0411868
PDZRN3	1.18145e-06	0.480499	0.128	0.102	0.0413036
UBN1	1.18618e-06	-0.0889265	0.457	0.51	0.0414689
ZNF787	1.18677e-06	-0.107515	0.371	0.415	0.0414896
lnc-HMX1-5	1.19025e-06	0.513492	0.129	0.103	0.0416111
ASB16-AS1	1.1939e-06	-0.228961	0.106	0.135	0.0417386
ALG10B	1.19391e-06	-0.310535	0.081	0.106	0.0417389
THOC3	1.19963e-06	-0.599258	0.051	0.071	0.0419391
BX890604.2	1.19993e-06	-0.699045	0.012	0.024	0.0419494
LUZP2	1.20089e-06	1.35684	0.048	0.032	0.041983
lnc-RAD21-2	1.20379e-06	1.59027	0.012	0.005	0.0420846
CRYBB2P1	1.20473e-06	-0.0819813	0.153	0.187	0.0421174
PI4K2A	1.21016e-06	-0.154399	0.122	0.152	0.0423071
TMEM121B	1.21613e-06	-0.228411	0.081	0.106	0.0425161
GCNA	1.22192e-06	1.30804	0.026	0.014	0.0427182
ZNF493	1.22519e-06	-0.079999	0.232	0.27	0.0428327
PRPF8	1.22711e-06	-0.0764414	0.55	0.6	0.0428999
IMMP2L	1.24242e-06	-0.283748	0.1	0.128	0.0434349
LUC7L3	1.25185e-06	0.164055	0.857	0.874	0.0437647
HSBP1L1	1.25207e-06	-0.154039	0.234	0.273	0.0437724
THRA	1.25987e-06	0.43701	0.307	0.28	0.044045
PAX8-AS1	1.26497e-06	0.536133	0.112	0.088	0.0442232
SUPT5H	1.26528e-06	-0.0981507	0.496	0.544	0.044234
SHLD1	1.26612e-06	-0.204265	0.124	0.153	0.0442634
EMB	1.26856e-06	-0.231581	0.218	0.254	0.0443487
WRB	1.27156e-06	0.320161	0.532	0.515	0.0444537
PLEKHB2	1.27195e-06	-0.0990463	0.594	0.646	0.0444674
PSMG1	1.27489e-06	-0.0602907	0.482	0.537	0.0445701
KCTD1	1.27553e-06	0.647474	0.116	0.091	0.0445924
BSPRY	1.28577e-06	-0.157941	0.277	0.317	0.0449506
LIMCH1	1.29391e-06	0.373217	0.393	0.365	0.0452351
HDDC2	1.29457e-06	-0.0571155	0.514	0.561	0.0452583
lnc-NBPF3-8	1.29694e-06	-0.544313	0.043	0.063	0.045341
LMCD1-AS1	1.30496e-06	-0.322481	0.18	0.212	0.0456213
ZNF84	1.32917e-06	-0.111187	0.26	0.3	0.0464678
FOXP4	1.33061e-06	-0.15496	0.245	0.286	0.0465183
MRS2	1.334e-06	-0.152387	0.327	0.371	0.0466367
AC022639.1	1.34531e-06	-1.71754	0.004	0.011	0.047032
FAM86DP	1.35119e-06	-0.992731	0.007	0.017	0.0472377
FBXL4	1.35283e-06	-0.179732	0.157	0.19	0.0472949
MCUR1	1.3584e-06	-0.0435648	0.5	0.554	0.0474896
PTGES2	1.36461e-06	-0.0639944	0.513	0.562	0.0477066
DLEU2	1.37006e-06	0.485195	0.201	0.173	0.0478971
TCF7L2	1.37729e-06	0.358186	0.258	0.225	0.0481501
FUS	1.39061e-06	0.131203	0.829	0.838	0.0486156
MS4A6A	1.40494e-06	0.577825	0.055	0.037	0.0491166
PRR12	1.40719e-06	-0.178082	0.167	0.201	0.0491954
UBAC2	1.41043e-06	-0.0988869	0.433	0.479	0.0493088
TOM1L2	1.41268e-06	-0.139754	0.172	0.207	0.0493874
INMT	1.41284e-06	-1.23632	0.012	0.024	0.0493927
HENMT1	1.41872e-06	-0.371788	0.056	0.078	0.0495985
MAML3	1.42655e-06	-0.0609965	0.223	0.262	0.0498721
NKAIN3-IT1	1.44384e-06	1.13303	0.038	0.024	0.0504765
TMEM107	1.44582e-06	-0.0683304	0.653	0.721	0.0505459
ENOX1	1.44789e-06	0.697354	0.049	0.033	0.0506182
MB21D2	1.45577e-06	0.882525	0.06	0.043	0.0508937
RPL11P3	1.46111e-06	-0.186674	0.081	0.106	0.0510806
DNAJB14	1.47208e-06	-0.0936009	0.499	0.548	0.0514639
CXorf38	1.47784e-06	-0.158187	0.214	0.25	0.0516655
ERC2	1.48738e-06	1.21121	0.037	0.023	0.051999
HSPA9	1.49146e-06	0.195841	0.783	0.793	0.0521413
TTYH3	1.49504e-06	0.50561	0.19	0.161	0.0522665
KIF22	1.4958e-06	-0.154823	0.124	0.154	0.0522933
PSME1	1.49829e-06	-0.0776336	0.753	0.812	0.0523801
PHACTR3	1.50133e-06	0.908005	0.048	0.032	0.0524867
lnc-C17orf97-4	1.50224e-06	-1.4246	0.008	0.018	0.0525184
TBC1D2B	1.50715e-06	-0.160854	0.186	0.221	0.0526899
lnc-ETNK1-12	1.50871e-06	-0.47003	0.091	0.116	0.0527444
COPZ2	1.513e-06	1.21539	0.035	0.022	0.0528945
TNRC6C	1.52754e-06	-0.0849481	0.206	0.243	0.0534027
IL15	1.53085e-06	2.39877	0.016	0.007	0.0535186
RSPH9	1.53814e-06	-0.133254	0.221	0.261	0.0537733
XPOT	1.54209e-06	0.456491	0.276	0.248	0.0539113
SCFD1	1.54215e-06	-0.0748569	0.579	0.634	0.0539135
TMEM147	1.55117e-06	-0.0937751	0.8	0.849	0.0542288
DEFB1	1.5673e-06	1.40159	0.093	0.071	0.0547929
lnc-FAM160A2-1	1.57087e-06	-1.28922	0.008	0.017	0.0549175
CDK18	1.57495e-06	-0.224978	0.143	0.174	0.0550604
COQ10B	1.57874e-06	-0.109178	0.417	0.466	0.0551926
lnc-KCNRG-4	1.58138e-06	-1.29856	0.01	0.02	0.0552851
PELP1	1.59037e-06	-0.120166	0.35	0.392	0.0555992
LRRTM4	1.59146e-06	1.0232	0.02	0.01	0.0556376
lnc-LINC00854-5	1.59274e-06	-0.0211319	0.024	0.039	0.0556823
SF3A1	1.60971e-06	-0.0990983	0.311	0.355	0.0562756
PIGN	1.61906e-06	-0.229887	0.153	0.186	0.0566025
lnc-HMGB2-15	1.62169e-06	-0.22806	0.105	0.133	0.0566944
ZNF385A	1.62541e-06	-0.144977	0.219	0.257	0.0568245
lnc-DHRS7B-10	1.6317e-06	-0.483692	0.038	0.056	0.0570443
DUSP1	1.63584e-06	0.458495	0.366	0.349	0.0571891
INTS4P1	1.65236e-06	-0.795827	0.02	0.034	0.0577666
ADAMTS19	1.65407e-06	1.66901	0.013	0.006	0.0578264
PTGIS	1.6693e-06	1.91062	0.013	0.006	0.0583589
lnc-TMEM105-2	1.68878e-06	-0.383272	0.045	0.064	0.0590398
lnc-SPIDR-1	1.70304e-06	1.41734	0.025	0.014	0.0595384
AFTPH	1.72572e-06	-0.0861398	0.341	0.385	0.0603313
NOTCH3	1.74407e-06	0.843704	0.072	0.053	0.0609727
lnc-RNF6-5	1.76146e-06	-0.836264	0.02	0.034	0.0615806
PTPN23	1.76601e-06	-0.136937	0.218	0.255	0.0617396
CASC3	1.77014e-06	-0.0790848	0.334	0.379	0.0618841
VAMP5	1.77682e-06	0.330903	0.27	0.239	0.0621176
ZNF77	1.80329e-06	-0.363915	0.07	0.094	0.0630431
HHIP-AS1	1.83263e-06	1.32464	0.03	0.018	0.0640689
FXYD5	1.85223e-06	-0.155767	0.199	0.235	0.064754
STT3A	1.85474e-06	0.404152	0.279	0.247	0.0648418
PTGR1	1.85859e-06	-0.0723798	0.494	0.549	0.0649764
BMP2	1.8605e-06	1.00013	0.047	0.032	0.0650433
NAA20	1.86466e-06	-0.0849353	0.645	0.699	0.0651886
AFF4	1.88256e-06	-0.0563837	0.664	0.717	0.0658142
SGPP1	1.88548e-06	-0.169859	0.123	0.153	0.0659164
AL022345.4	1.89086e-06	-0.51387	0.048	0.068	0.0661045
SLC6A17	1.91132e-06	-0.233304	0.195	0.23	0.0668196
LCLAT1	1.91333e-06	-0.168097	0.174	0.208	0.0668901
GALNT14	1.91502e-06	-0.142599	0.18	0.215	0.0669491
IFITM3	1.91947e-06	0.969747	0.267	0.245	0.0671046
lnc-IBA57-2	1.92609e-06	-0.670771	0.01	0.021	0.0673361
CASD1	1.93067e-06	-0.0455463	0.425	0.474	0.0674961
SFTA3	1.94825e-06	1.56607	0.012	0.005	0.0681109
FOXJ1	1.9492e-06	0.495496	0.079	0.059	0.068144
lnc-HSPA4-3	1.96612e-06	-0.638919	0.024	0.039	0.0687356
ERV3-1	1.96992e-06	-0.225113	0.106	0.133	0.0688683
SUCLG1	1.97667e-06	-0.0830358	0.585	0.634	0.0691045
TIMM29	1.97869e-06	-0.103414	0.252	0.292	0.0691751
CCDC186	1.98099e-06	-0.103448	0.567	0.615	0.0692556
PQLC1	2.00095e-06	-0.130654	0.4	0.441	0.0699533
lnc-CHGA-1	2.00246e-06	-0.459161	0.028	0.044	0.070006
CLIP4	2.02058e-06	-0.117759	0.165	0.2	0.0706395
TMEM154	2.03236e-06	2.22955	0.01	0.003	0.0710512
INTS3	2.03928e-06	-0.0530812	0.271	0.313	0.0712933
MCF2L2	2.04351e-06	-0.234781	0.127	0.157	0.0714412
C7	2.05512e-06	2.34794	0.01	0.004	0.0718468
LSM5	2.06453e-06	-0.0659739	0.559	0.606	0.072176
CNMD	2.0697e-06	0.0751977	0.091	0.117	0.0723568
GAREM2	2.08923e-06	1.06702	0.042	0.028	0.0730394
lnc-SPATA6L-1	2.0908e-06	1.38434	0.011	0.004	0.0730942
TMPRSS6	2.11138e-06	-0.104269	0.255	0.296	0.0738139
LDLR	2.12367e-06	0.362079	0.153	0.126	0.0742435
CDK10	2.13073e-06	-0.136875	0.238	0.275	0.0744903
WBP1L	2.13618e-06	0.532514	0.145	0.119	0.074681
ADAM28	2.14539e-06	-0.205451	0.264	0.3	0.075003
TOM1L1	2.14591e-06	-0.263249	0.237	0.273	0.0750211
FHL2	2.14963e-06	-0.179451	0.17	0.204	0.0751511
CKS1B	2.17499e-06	-0.088616	0.323	0.367	0.0760375
SLC25A13	2.18558e-06	-0.171439	0.239	0.276	0.076408
STK19	2.26218e-06	-0.112861	0.413	0.458	0.0790858
NR0B1	2.26887e-06	0.828555	0.055	0.038	0.0793198
TNFSF12	2.27101e-06	-0.365502	0.09	0.115	0.0793946
lnc-PSMD7-9	2.27192e-06	-0.711009	0.016	0.028	0.0794262
NUCB2	2.27718e-06	-0.0545788	0.911	0.949	0.0796102
LKAAEAR1	2.28124e-06	-0.0935395	0.178	0.213	0.0797521
C9orf135	2.29874e-06	0.543962	0.077	0.057	0.080364
FAM210B	2.30506e-06	0.276619	0.541	0.529	0.0805849
MAGI2-AS3	2.30717e-06	0.369831	0.327	0.3	0.0806587
ST8SIA3	2.3118e-06	-0.132867	0.19	0.226	0.0808205
ZNF280D	2.32123e-06	-0.14043	0.164	0.197	0.0811501
ADSSL1	2.33828e-06	-0.137412	0.245	0.284	0.0817462
TMX4	2.34849e-06	0.316464	0.535	0.519	0.0821032
NWD2	2.35525e-06	-0.484175	0.042	0.061	0.0823396
CBX4	2.36421e-06	0.380483	0.392	0.368	0.0826529
ARHGAP42	2.36701e-06	-0.135573	0.245	0.282	0.0827506
WDR81	2.39445e-06	-0.407868	0.062	0.084	0.0837099
VPS29	2.41369e-06	-0.0802247	0.705	0.756	0.0843825
KCNQ5	2.43195e-06	1.69982	0.014	0.006	0.0850211
OXCT2	2.45697e-06	-0.846521	0.018	0.03	0.0858955
C8orf59	2.46276e-06	-0.0563564	0.766	0.812	0.086098
FRZB	2.46311e-06	1.29873	0.042	0.028	0.0861102
SYT13	2.46968e-06	-0.0644989	0.523	0.571	0.08634
CATSPER2P1	2.47685e-06	-0.245014	0.132	0.162	0.0865906
CSGALNACT2	2.48339e-06	0.618494	0.162	0.136	0.0868195
FIRRE.1	2.49402e-06	-0.456876	0.083	0.106	0.087191
SMIM22	2.50937e-06	0.00265715	0.465	0.534	0.0877275
TM2D2	2.51748e-06	-0.0830046	0.526	0.575	0.0880109
GPC2	2.55079e-06	0.674725	0.16	0.135	0.0891756
CHCHD5	2.55186e-06	-0.0759394	0.651	0.701	0.089213
RHOA	2.56446e-06	0.112585	0.871	0.897	0.0896537
EXOSC9	2.57908e-06	-0.125765	0.284	0.323	0.0901645
GCHFR	2.58183e-06	-0.0653839	0.505	0.554	0.0902607
TMEM101	2.59276e-06	-0.0811437	0.4	0.446	0.0906428
HYMAI.1	2.60525e-06	-0.719822	0.036	0.054	0.0910795
PAG1	2.61729e-06	0.62684	0.146	0.12	0.0915006
POMGNT1	2.64365e-06	-0.0926036	0.444	0.492	0.0924219
KCNQ1	2.65535e-06	-0.173958	0.162	0.194	0.0928311
FOS	2.66651e-06	0.395956	0.456	0.444	0.0932212
THSD7A	2.66735e-06	0.700313	0.145	0.12	0.0932505
SRSF5	2.68064e-06	-0.0595138	0.844	0.88	0.0937151
GPR180	2.69052e-06	-0.11659	0.242	0.279	0.0940606
KLHDC8A	2.72067e-06	0.860332	0.083	0.063	0.0951147
DDX11	2.72119e-06	-0.192652	0.195	0.23	0.0951326
NDUFB2	2.72773e-06	-0.0378663	0.933	0.955	0.0953615
SLC6A8	2.73385e-06	0.376538	0.324	0.296	0.0955752
RABGAP1	2.77861e-06	-0.0659996	0.518	0.564	0.0971402
DICER1-AS1	2.78693e-06	-0.132909	0.255	0.293	0.0974309
APOBEC3F	2.8396e-06	-0.401363	0.05	0.07	0.0992725
lnc-NPDC1-2	2.84436e-06	-0.26007	0.126	0.154	0.099439
lnc-NUTM2G-6	2.8459e-06	-0.618897	0.02	0.033	0.0994927
NAPEPLD	2.84823e-06	-0.190995	0.126	0.155	0.0995741
GTF3C6	2.86373e-06	-0.0616337	0.639	0.698	0.100116
TMEM129	2.86825e-06	-0.128242	0.344	0.385	0.100274
PALM3	2.88175e-06	1.50713	0.015	0.007	0.100746
DCAKD	2.88487e-06	-0.0788001	0.233	0.27	0.100855
RGS11	2.89655e-06	-0.114663	0.292	0.333	0.101263
PRR13	2.91726e-06	-0.100715	0.54	0.589	0.101987
lnc-DUSP1-5	2.93248e-06	1.07897	0.015	0.007	0.102519
PLOD2	2.97401e-06	0.27291	0.316	0.284	0.103972
CCDC149	2.97724e-06	-0.202149	0.18	0.212	0.104084
CACNA2D3	2.98537e-06	1.61144	0.015	0.007	0.104369
TMEM128	2.98821e-06	-0.13502	0.32	0.361	0.104468
RPRD2	3.00214e-06	-0.0669147	0.332	0.375	0.104955
COMTD1	3.00886e-06	0.373951	0.248	0.218	0.10519
VWA5A	3.01588e-06	-0.0713803	0.419	0.465	0.105435
PGD	3.02066e-06	0.275233	0.48	0.459	0.105602
FGFR1	3.0357e-06	0.622598	0.437	0.417	0.106128
ABTB1	3.04657e-06	-0.223762	0.164	0.196	0.106508
lnc-WDR45B-1	3.04739e-06	0.633973	0.053	0.037	0.106537
ZNF883.1	3.06313e-06	-0.388772	0.03	0.046	0.107087
HK1	3.06869e-06	-0.0591977	0.602	0.654	0.107281
RAPGEF2	3.08049e-06	0.360785	0.253	0.221	0.107694
NIPA2	3.08154e-06	-0.0927383	0.384	0.427	0.107731
AC090740.1	3.08433e-06	-0.251649	0.122	0.15	0.107828
MGST3	3.10827e-06	0.122963	0.903	0.914	0.108665
RNF128	3.12121e-06	-0.167979	0.163	0.196	0.109118
WDR25	3.12398e-06	-0.10155	0.231	0.27	0.109215
FMNL1	3.17382e-06	-0.206561	0.172	0.205	0.110957
ZSCAN1	3.18974e-06	-0.132154	0.296	0.335	0.111513
LTBP2	3.20724e-06	1.31483	0.015	0.007	0.112125
MAPK8IP2	3.22221e-06	-0.0752853	0.317	0.36	0.112648
lnc-WISP2-2	3.22327e-06	-0.142222	0.028	0.043	0.112685
RPL13P12	3.2376e-06	0.470644	0.085	0.065	0.113186
SYT5	3.25633e-06	-0.0606565	0.433	0.486	0.113841
lnc-GLDN-1	3.25733e-06	-1.02088	0.007	0.016	0.113876
KLHL36	3.2729e-06	-0.0989785	0.23	0.267	0.114421
RGP1	3.31787e-06	-0.17661	0.287	0.324	0.115993
SDCBP2	3.32946e-06	-0.268736	0.119	0.146	0.116398
CDK5R1	3.35299e-06	0.835676	0.121	0.099	0.117221
PSTK	3.36343e-06	-0.097748	0.216	0.254	0.117585
SLC43A2	3.39766e-06	-0.13297	0.296	0.335	0.118782
PWWP2A	3.41758e-06	-0.0983887	0.301	0.341	0.119478
LRRC61	3.4296e-06	-0.059736	0.182	0.217	0.119899
RPS4X	3.43e-06	0.0745769	0.997	0.998	0.119913
DCP1B	3.43624e-06	-0.170246	0.187	0.221	0.120131
ARHGAP23	3.44064e-06	0.846636	0.086	0.066	0.120285
ASMTL	3.44758e-06	-0.129319	0.396	0.438	0.120528
SNF8	3.44926e-06	0.314453	0.333	0.304	0.120586
ANAPC5	3.45781e-06	-0.0574202	0.589	0.641	0.120885
IST1	3.45898e-06	-0.101084	0.467	0.517	0.120926
TNRC6B	3.4603e-06	-0.0282596	0.785	0.836	0.120972
PDE1A	3.48121e-06	0.988999	0.042	0.028	0.121703
SLC12A7	3.48804e-06	-0.3864	0.093	0.118	0.121942
PAK5	3.5092e-06	0.919613	0.051	0.035	0.122682
SMG5	3.5097e-06	-0.193918	0.127	0.157	0.122699
MOSPD1	3.52303e-06	-0.157553	0.129	0.158	0.123165
CBR3-AS1	3.53003e-06	-0.156844	0.264	0.304	0.12341
IGDCC3	3.55084e-06	0.740628	0.105	0.083	0.124137
PPP6R1	3.59242e-06	-0.109543	0.433	0.476	0.125591
RINL	3.6141e-06	-0.263373	0.151	0.181	0.126349
SLC17A6	3.61412e-06	1.05821	0.071	0.053	0.12635
lnc-TPST1-1	3.61639e-06	-0.162505	0.252	0.289	0.126429
POLR3A	3.62295e-06	-0.10093	0.292	0.333	0.126658
TTF2	3.63051e-06	-0.287087	0.086	0.11	0.126923
CCDC3	3.64472e-06	1.45104	0.01	0.004	0.127419
lnc-MYOCD-1	3.71726e-06	-0.422241	0.044	0.062	0.129956
DNAJC22	3.72935e-06	1.44278	0.01	0.004	0.130378
PLEKHJ1	3.7509e-06	-0.0668936	0.596	0.638	0.131131
COL2A1	3.76154e-06	1.14346	0.052	0.036	0.131503
GABRG1	3.77028e-06	1.11021	0.035	0.022	0.131809
LINC01759	3.77346e-06	1.26384	0.03	0.018	0.13192
ATP6V0E1	3.77681e-06	-0.067281	0.897	0.934	0.132037
POGZ	3.77929e-06	-0.082262	0.422	0.47	0.132124
TNNI3	3.79426e-06	-0.0277529	0.309	0.356	0.132647
KANK3	3.80794e-06	1.1983	0.024	0.013	0.133126
PRPSAP2	3.83333e-06	-0.053244	0.378	0.423	0.134013
ISCU	3.85977e-06	-0.0520343	0.782	0.827	0.134938
TMEM173	3.87495e-06	-0.229661	0.168	0.199	0.135468
lnc-MFSD8-11	3.88433e-06	0.709366	0.045	0.03	0.135796
FDX2	3.88694e-06	-0.271657	0.081	0.106	0.135887
PELI1	3.88966e-06	-0.175088	0.106	0.133	0.135982
TRAPPC13	3.90064e-06	-0.108132	0.155	0.186	0.136366
TPTE2P5	3.92245e-06	-0.602665	0.027	0.042	0.137129
POU3F2	3.92616e-06	0.972404	0.028	0.016	0.137259
MOV10	3.93344e-06	-0.183265	0.194	0.228	0.137513
IL17RA	3.94486e-06	-0.364833	0.086	0.111	0.137912
MMP17	3.94878e-06	0.887144	0.05	0.034	0.138049
HRH3	3.95234e-06	-0.347803	0.079	0.103	0.138174
RHOT1	3.96147e-06	-0.0670894	0.339	0.382	0.138493
HDAC4	3.98536e-06	0.786246	0.156	0.132	0.139328
HSD3B7	4.00691e-06	-0.181295	0.242	0.279	0.140081
CCPG1	4.01875e-06	0.18292	0.761	0.767	0.140496
IFT27	4.04425e-06	-0.0695476	0.537	0.587	0.141387
lnc-WASF3-3	4.04869e-06	-0.27219	0.053	0.073	0.141542
IFIT1	4.084e-06	-0.518922	0.093	0.117	0.142777
ABCA1	4.08835e-06	1.06762	0.07	0.052	0.142929
lnc-GXYLT1-1	4.10057e-06	-0.623596	0.016	0.028	0.143356
MAL2	4.11132e-06	-0.0774598	0.418	0.463	0.143732
SMKR1	4.11653e-06	-0.248395	0.168	0.2	0.143914
LINC01522	4.12949e-06	-0.301284	0.071	0.093	0.144367
B4GALT4	4.14534e-06	-0.0930547	0.417	0.461	0.144921
ARL16	4.15313e-06	-0.0606408	0.539	0.588	0.145194
PAQR7	4.15471e-06	-0.115598	0.089	0.115	0.145249
EIF3F	4.15732e-06	0.130447	0.879	0.896	0.14534
PDK3	4.16821e-06	-0.221783	0.176	0.207	0.145721
CRISPLD2	4.17549e-06	1.54084	0.027	0.016	0.145975
CLEC2L	4.19065e-06	1.93183	0.013	0.006	0.146505
CSMD3	4.20913e-06	1.50386	0.022	0.012	0.147151
lnc-TMEM206-5	4.23033e-06	1.77123	0.013	0.006	0.147892
lnc-C9orf3-5	4.23697e-06	-0.685872	0.026	0.04	0.148124
ITGB4	4.2443e-06	0.999597	0.036	0.023	0.148381
GRINA	4.27876e-06	0.258125	0.509	0.489	0.149585
MIEF2	4.2852e-06	-0.242134	0.145	0.175	0.14981
DBT	4.28543e-06	-0.112861	0.273	0.312	0.149819
RRP12	4.31163e-06	-0.240597	0.119	0.147	0.150735
BBS4	4.31331e-06	-0.108845	0.359	0.4	0.150793
ALG13	4.33284e-06	-0.102925	0.347	0.389	0.151476
LAMB2	4.34523e-06	0.405299	0.271	0.242	0.151909
MFSD12	4.35527e-06	-0.168115	0.216	0.251	0.15226
FBXW7	4.40601e-06	0.392454	0.295	0.266	0.154034
lnc-CALM2-2	4.42692e-06	-0.326112	0.074	0.096	0.154765
BTG3	4.42764e-06	0.324214	0.554	0.549	0.15479
lnc-AP1S3-1	4.43365e-06	0.621538	0.037	0.023	0.155
SYN2	4.47326e-06	-0.0760415	0.207	0.245	0.156385
PBX2	4.53574e-06	-0.107358	0.24	0.277	0.158569
GFPT1	4.53867e-06	0.209008	0.642	0.636	0.158672
LINC00958	4.57085e-06	-0.436402	0.052	0.072	0.159797
ATOX1	4.61232e-06	-0.0604816	0.873	0.914	0.161247
AC007038.2	4.63202e-06	-0.409946	0.03	0.045	0.161935
UBE3C	4.64128e-06	-0.115094	0.209	0.244	0.162259
NEXN	4.64168e-06	0.49324	0.049	0.034	0.162273
lnc-LIX1-1	4.6461e-06	1.35349	0.013	0.006	0.162428
SEMA3A	4.67601e-06	-0.0245401	0.304	0.345	0.163473
DLGAP1-AS2	4.69104e-06	-0.302614	0.094	0.119	0.163999
PTHLH	4.73857e-06	2.06764	0.016	0.008	0.16566
SEMA3D	4.87753e-06	1.56056	0.016	0.008	0.170518
KRTCAP2	4.88576e-06	-0.0410879	0.77	0.828	0.170806
H2AFY	4.89541e-06	-0.0685682	0.751	0.794	0.171144
DLC1	4.90106e-06	0.642535	0.05	0.035	0.171341
PRXL2A	4.90748e-06	-0.0695061	0.856	0.917	0.171566
LINC02489	4.93627e-06	-0.36444	0.044	0.062	0.172572
lnc-METTL14-3	4.96559e-06	-0.136312	0.101	0.127	0.173597
KLF6	4.98776e-06	0.37274	0.198	0.171	0.174372
NKD1	4.99401e-06	0.750633	0.043	0.029	0.17459
MIR503HG	5.01237e-06	-0.283797	0.084	0.108	0.175233
PPP6R3	5.01736e-06	-0.151087	0.308	0.346	0.175407
LINC01266	5.0203e-06	-0.348849	0.094	0.118	0.17551
lnc-PFDN6-3	5.02926e-06	-0.185826	0.266	0.301	0.175823
TTC8	5.03299e-06	-0.100213	0.336	0.376	0.175953
CLK1	5.07792e-06	0.394116	0.28	0.251	0.177524
KIF2A	5.08162e-06	-0.0200822	0.592	0.648	0.177653
ZNF528-AS1	5.09629e-06	-0.0478079	0.173	0.206	0.178166
COLEC11	5.09879e-06	-1.80472	0.003	0.01	0.178254
HIST1H4E	5.11435e-06	0.861147	0.036	0.023	0.178798
CTAGE3P	5.1505e-06	-0.797443	0.021	0.035	0.180061
SPRY4	5.15909e-06	-0.275282	0.061	0.082	0.180362
ZNF75A	5.16149e-06	-0.084952	0.269	0.309	0.180446
CDH18	5.16581e-06	0.688659	0.056	0.04	0.180597
SERBP1	5.18847e-06	0.0930985	0.861	0.871	0.181389
SLC11A2	5.18909e-06	-0.110224	0.24	0.277	0.181411
ARFGAP3	5.18965e-06	-0.0634425	0.647	0.691	0.18143
NSL1	5.19481e-06	-0.095664	0.368	0.41	0.181611
NOP53	5.25981e-06	0.217203	0.709	0.711	0.183883
lnc-CBY3-3	5.28253e-06	0.765864	0.043	0.029	0.184677
FAM89A	5.30885e-06	0.650761	0.117	0.094	0.185598
lnc-FAAH2-1	5.31025e-06	-0.178412	0.099	0.125	0.185646
lnc-PTGR2-1	5.33179e-06	-0.165184	0.139	0.169	0.186399
TMEM147-AS1	5.35282e-06	-0.390237	0.06	0.081	0.187135
MYT1	5.35342e-06	-0.0539882	0.111	0.139	0.187156
GPATCH3	5.35747e-06	-0.305303	0.072	0.095	0.187297
TLNRD1	5.35819e-06	-0.166695	0.176	0.209	0.187322
FBXO27	5.39978e-06	-0.278556	0.127	0.155	0.188776
TYW5	5.42858e-06	-0.147514	0.135	0.165	0.189783
CHMP5	5.55149e-06	-0.0562015	0.767	0.81	0.19408
OSBP2	5.55387e-06	-0.23634	0.138	0.166	0.194163
lnc-KLHDC7B-2	5.56906e-06	0.662804	0.076	0.058	0.194694
EFNA4	5.57542e-06	0.711943	0.103	0.082	0.194917
MRPS12	5.5864e-06	-0.0784059	0.537	0.586	0.1953
ACACB	5.59376e-06	-0.333867	0.081	0.104	0.195558
CADM3	5.62126e-06	0.475107	0.201	0.174	0.196519
TULP4	5.74566e-06	-0.0137817	0.404	0.452	0.200868
BSN	5.81225e-06	-0.15781	0.1	0.126	0.203196
CDH23	5.83351e-06	1.43134	0.018	0.009	0.20394
METTL21A	5.85095e-06	-0.139876	0.218	0.253	0.204549
VASP	5.85649e-06	-0.0856763	0.292	0.333	0.204743
TPM3	5.89374e-06	0.159341	0.775	0.794	0.206045
ETV2	5.89801e-06	-0.289187	0.09	0.114	0.206194
ELFN1	5.94194e-06	-0.234299	0.04	0.057	0.20773
RPL29	5.94897e-06	0.0749646	0.997	0.998	0.207976
lnc-GADD45GIP1-1	5.96969e-06	0.371488	0.167	0.141	0.2087
lnc-SRD5A3-4	5.98801e-06	-0.174943	0.1	0.127	0.209341
PTBP1	6.02162e-06	-0.0673576	0.483	0.534	0.210516
LDLRAD3	6.03428e-06	0.597367	0.1	0.078	0.210959
SPOPL	6.04264e-06	-0.123864	0.187	0.222	0.211251
TFF1	6.05757e-06	0.10285	0.064	0.085	0.211773
INSYN2	6.07105e-06	1.43043	0.042	0.028	0.212244
MYBPC2	6.13577e-06	-1.04506	0.012	0.023	0.214506
LRRC3B	6.14981e-06	0.75385	0.035	0.022	0.214997
MAPK3	6.20205e-06	-0.091653	0.463	0.506	0.216824
SNHG21	6.20367e-06	-0.195623	0.182	0.214	0.21688
NOXO1	6.21014e-06	-0.552428	0.037	0.054	0.217106
STAG3L3	6.35417e-06	-0.144431	0.162	0.194	0.222142
SLC16A8	6.37115e-06	-0.64374	0.022	0.035	0.222735
CFC1B	6.41479e-06	-1.1281	0.005	0.013	0.224261
ZC3H13	6.41599e-06	0.215024	0.691	0.692	0.224303
CBFA2T2	6.43624e-06	-0.062699	0.405	0.448	0.225011
IPO8	6.4413e-06	-0.248757	0.209	0.242	0.225188
TOB1-AS1	6.49063e-06	-0.295362	0.082	0.105	0.226912
SLC4A8	6.49663e-06	-0.124559	0.248	0.285	0.227122
IFNGR2	6.50035e-06	-0.0939722	0.528	0.578	0.227252
lnc-TOPAZ1-1	6.52915e-06	1.1788	0.023	0.013	0.228259
SUDS3	6.54088e-06	-0.0958596	0.491	0.535	0.228669
AP3S1	6.56756e-06	0.26588	0.475	0.453	0.229602
MRPS21	6.57821e-06	-0.0505899	0.854	0.896	0.229974
RHOC	6.5792e-06	0.159683	0.765	0.777	0.230009
LCAT	6.59532e-06	0.856261	0.039	0.026	0.230573
ZFHX3	6.60283e-06	0.294642	0.649	0.652	0.230835
P2RX4	6.62885e-06	-0.0765859	0.364	0.407	0.231745
PLEKHF2	6.66993e-06	-0.275789	0.131	0.159	0.233181
ACTR1A	6.6818e-06	0.276976	0.492	0.472	0.233596
ENPP5	6.7187e-06	-0.11339	0.227	0.264	0.234886
AK1	6.73023e-06	0.594938	0.146	0.122	0.235289
EXOSC8	6.73448e-06	-0.134776	0.366	0.407	0.235437
KCND1	6.7594e-06	-1.08694	0.012	0.023	0.236309
lnc-KCNB2-5	6.76702e-06	-0.439832	0.034	0.05	0.236575
YPEL5	6.807e-06	-0.0673715	0.594	0.643	0.237973
MST1	6.84753e-06	-0.348508	0.09	0.114	0.23939
CLDN5	6.85104e-06	0.28549	0.145	0.12	0.239512
VPS26C	6.87111e-06	-0.179037	0.159	0.19	0.240214
lnc-SLC7A7-1	6.89359e-06	-0.241697	0.098	0.123	0.241
SIPA1L3	6.90262e-06	-0.300424	0.106	0.131	0.241316
TMEM86B	6.92716e-06	-0.417969	0.04	0.058	0.242174
ORAI1	7.03033e-06	-0.182462	0.272	0.308	0.24578
lnc-RPS16-4	7.04056e-06	0.610704	0.099	0.078	0.246138
RDH10	7.10364e-06	0.372258	0.295	0.267	0.248343
FCGR2A	7.12172e-06	-1.33933	0.008	0.017	0.248975
VAPA	7.12702e-06	-0.0529459	0.782	0.832	0.249161
NUP214	7.13864e-06	-0.0700989	0.252	0.29	0.249567
ATP7B	7.1658e-06	-0.324859	0.105	0.131	0.250516
SRPX	7.20525e-06	0.842649	0.03	0.018	0.251896
CACNA2D1	7.23543e-06	0.0788159	0.428	0.477	0.25295
GPD1L	7.28514e-06	0.73576	0.069	0.051	0.254689
SOCS5	7.36005e-06	-0.123599	0.151	0.182	0.257307
MTRNR2L1	7.37117e-06	0.892016	0.029	0.018	0.257696
ANKMY2	7.39115e-06	-0.138937	0.299	0.338	0.258395
LINC01224	7.41219e-06	-0.120328	0.175	0.206	0.25913
MEX3A	7.41922e-06	0.512921	0.269	0.244	0.259376
CPPED1	7.44085e-06	-0.284989	0.087	0.111	0.260132
NSMCE4A	7.49629e-06	-0.100321	0.178	0.21	0.26207
OTUD5	7.4989e-06	-0.0787958	0.287	0.328	0.262161
IL27RA	7.52794e-06	-0.328962	0.064	0.085	0.263177
FREM2	7.53818e-06	-0.189855	0.041	0.058	0.263535
SLC7A7	7.56514e-06	0.612877	0.023	0.013	0.264477
TTC3	7.62288e-06	0.155267	0.949	0.958	0.266496
UQCC1	7.6653e-06	-0.12221	0.245	0.281	0.267979
KDELR2	7.66743e-06	0.160153	0.845	0.865	0.268053
EIF2S3	7.74159e-06	0.229892	0.552	0.533	0.270646
PDXDC1	7.7742e-06	-0.0715511	0.439	0.484	0.271786
CLNS1A	7.90559e-06	-0.0615916	0.601	0.644	0.276379
MUM1L1	7.91485e-06	-0.358005	0.061	0.081	0.276703
NMNAT1	8.01894e-06	-0.203184	0.136	0.164	0.280342
CSPP1	8.01955e-06	0.508726	0.163	0.138	0.280364
FHIT	8.03456e-06	-0.0347006	0.275	0.314	0.280888
ZNF669	8.08123e-06	-0.0863527	0.103	0.129	0.28252
GGCT	8.14426e-06	-0.0683128	0.434	0.477	0.284723
C20orf85	8.16918e-06	-0.98458	0.018	0.03	0.285595
B3GNT5	8.16972e-06	0.633913	0.076	0.057	0.285614
CDKN1C	8.27267e-06	0.508463	0.354	0.334	0.289213
AKR1A1	8.27845e-06	-0.0464311	0.726	0.775	0.289415
LINC00894	8.31282e-06	-0.25097	0.118	0.145	0.290616
ANKHD1	8.3744e-06	-0.153438	0.122	0.149	0.292769
SPA17	8.39154e-06	-0.117015	0.24	0.277	0.293368
PIH1D1	8.41194e-06	-0.0568979	0.561	0.609	0.294081
lnc-VPS50-1	8.4343e-06	0.87171	0.032	0.02	0.294863
KLF12	8.43683e-06	0.630077	0.131	0.108	0.294952
TSPAN17	8.43975e-06	-0.101579	0.261	0.298	0.295054
MTCO1P12	8.45675e-06	-0.306118	0.044	0.062	0.295648
AGT	8.47242e-06	0.761058	0.112	0.09	0.296196
PER3	8.47797e-06	-0.281782	0.085	0.11	0.29639
TRIM66	8.54186e-06	-0.0772768	0.097	0.123	0.298623
HDDC3	8.54267e-06	-0.139703	0.278	0.315	0.298652
APPL1	8.5535e-06	-0.0850111	0.58	0.628	0.29903
AC007751.2	8.56318e-06	-0.191522	0.063	0.084	0.299369
HYKK	8.58333e-06	-0.324083	0.076	0.099	0.300073
lnc-HSPA12A-1	8.61544e-06	-0.436151	0.104	0.129	0.301196
TSPAN31	8.6397e-06	-0.0512163	0.464	0.517	0.302044
IDS	8.78212e-06	-0.0342468	0.704	0.749	0.307023
ZNF689	8.8331e-06	-0.143241	0.112	0.139	0.308805
ENDOG	8.97392e-06	-0.0620553	0.484	0.531	0.313728
TMEM179	9.08003e-06	-0.0374758	0.101	0.128	0.317438
TMCO3	9.10112e-06	0.258645	0.431	0.407	0.318175
SKP2	9.14509e-06	-0.115453	0.162	0.193	0.319712
FXYD2	9.16758e-06	-0.357042	0.044	0.062	0.320499
TNFRSF1A	9.29406e-06	0.346107	0.383	0.363	0.32492
BPHL	9.36379e-06	-0.0637548	0.405	0.444	0.327358
SERPING1	9.38632e-06	0.513761	0.119	0.097	0.328146
NQO1	9.39095e-06	-0.0334219	0.298	0.341	0.328308
ITGB6	9.43101e-06	-0.439604	0.06	0.08	0.329708
LYPLAL1	9.47169e-06	-0.0945076	0.409	0.455	0.33113
lnc-MRPS22-1	9.4791e-06	-0.238815	0.153	0.182	0.331389
lnc-IFIT2-1	9.53356e-06	-0.660087	0.032	0.047	0.333293
C17orf97	9.55956e-06	0.322929	0.139	0.114	0.334202
LRWD1	9.56009e-06	-0.0830279	0.176	0.208	0.334221
CKAP4	9.61493e-06	0.303768	0.454	0.437	0.336138
YIF1A	9.62748e-06	0.151253	0.753	0.771	0.336577
LURAP1L	9.64243e-06	-0.0965727	0.321	0.361	0.337099
SEMA4B	9.72655e-06	-0.289249	0.118	0.144	0.34004
ADAMTS10	9.75608e-06	0.771758	0.057	0.041	0.341073
TEAD2	9.79796e-06	1.03819	0.048	0.033	0.342537
SSUH2	9.83485e-06	-1.36886	0.008	0.017	0.343826
SPACA6	9.86796e-06	-0.245754	0.138	0.165	0.344984
NPY1R	9.86798e-06	-0.420091	0.032	0.047	0.344985
lnc-VCAN-1	9.89121e-06	1.53836	0.01	0.004	0.345797
SDC1	9.90335e-06	0.741972	0.093	0.073	0.346221
MAF1	9.93655e-06	-0.062034	0.523	0.565	0.347382
MRPL33	9.9432e-06	-0.0595605	0.71	0.758	0.347614
IQGAP2	9.95181e-06	0.514744	0.063	0.046	0.347915
ZNF567	1.00207e-05	-0.146095	0.153	0.183	0.350323
TADA2A	1.00301e-05	-0.160188	0.149	0.179	0.350654
ZNF136	1.01223e-05	-0.158748	0.132	0.16	0.353877
ETS1	1.01382e-05	2.11421	0.01	0.004	0.354431
DYDC2	1.01618e-05	1.08129	0.023	0.013	0.355258
ZNF766	1.02746e-05	-0.10729	0.28	0.317	0.359199
WNT11	1.03449e-05	1.5277	0.017	0.009	0.361656
lnc-ACER2-2	1.03648e-05	-0.239047	0.064	0.085	0.362353
XRCC1	1.0482e-05	-0.174253	0.195	0.228	0.36645
SMPDL3B	1.0514e-05	-0.435558	0.061	0.081	0.367568
PNISR	1.05338e-05	-0.0380712	0.898	0.929	0.368261
DUSP8	1.06009e-05	-0.0302945	0.289	0.331	0.370606
NAPA	1.06156e-05	-0.17876	0.165	0.196	0.37112
lnc-SLC17A6-3	1.06305e-05	-0.325788	0.07	0.091	0.371641
DMXL1	1.06851e-05	-0.126169	0.226	0.261	0.37355
NR2F2-AS1	1.07786e-05	1.35571	0.03	0.019	0.376821
HIST1H2AK	1.0792e-05	1.52527	0.01	0.004	0.377287
ITGB8	1.07962e-05	0.561706	0.123	0.1	0.377434
POP4	1.0801e-05	-0.07138	0.269	0.307	0.377602
ARMC5	1.08071e-05	-0.279736	0.091	0.115	0.377817
DENND4C	1.09069e-05	-0.155801	0.221	0.255	0.381306
FAM117A	1.09094e-05	-0.243708	0.166	0.195	0.381391
NACAD	1.09371e-05	-0.054439	0.209	0.244	0.382363
DNAJB1	1.09779e-05	0.34168	0.41	0.39	0.383788
BCL3	1.10443e-05	0.452642	0.132	0.108	0.386108
WDR90	1.10548e-05	-0.378798	0.091	0.114	0.386476
RFK	1.10759e-05	-0.0353759	0.511	0.557	0.387215
MRPL18	1.11026e-05	-0.0704144	0.635	0.683	0.388148
NSD1	1.12057e-05	-0.0456289	0.456	0.501	0.391751
RBBP4	1.12553e-05	-0.0431676	0.564	0.614	0.393485
SAMD4A	1.12689e-05	1.20077	0.031	0.019	0.393959
SNAP29	1.13049e-05	-0.0762947	0.377	0.42	0.395221
CCDC66	1.13537e-05	-0.00392512	0.356	0.402	0.396925
TTI2	1.14484e-05	-0.175046	0.115	0.142	0.400235
CPLX2	1.14592e-05	-0.170032	0.22	0.252	0.400615
TRA2B	1.14731e-05	0.231698	0.56	0.55	0.401099
CCDC120	1.14798e-05	-0.292766	0.091	0.115	0.401333
CSNK2B	1.16597e-05	0.141533	0.704	0.704	0.407624
HIST1H2BC	1.16865e-05	-0.523164	0.076	0.098	0.408562
USP12	1.17526e-05	-0.0538786	0.296	0.336	0.41087
ZNF704	1.17827e-05	0.846709	0.095	0.075	0.411925
SLC35B1	1.18501e-05	-0.0666504	0.549	0.594	0.41428
SLC8A1	1.18731e-05	0.0284023	0.305	0.35	0.415084
PPIL1	1.19176e-05	-0.0374577	0.277	0.316	0.41664
NELFA	1.19225e-05	-0.11214	0.295	0.332	0.41681
SLC2A4RG	1.19393e-05	-0.0622099	0.571	0.618	0.417399
AIMP1	1.19433e-05	-0.0676027	0.569	0.615	0.417537
AC007614.2	1.20162e-05	-0.89634	0.012	0.023	0.420087
SEC61A1	1.20855e-05	0.249469	0.548	0.538	0.422509
RPL7L1	1.2124e-05	-0.0586927	0.639	0.682	0.423855
COL26A1	1.21483e-05	0.880266	0.035	0.023	0.424705
PPP1R3C	1.21595e-05	0.729903	0.078	0.06	0.425098
PPFIA3	1.22013e-05	-0.156652	0.284	0.32	0.426557
EIF4B	1.22145e-05	0.140336	0.804	0.821	0.427019
YWHAQ	1.22155e-05	0.161326	0.896	0.908	0.427052
ISM2	1.22649e-05	1.10824	0.023	0.013	0.428781
KLC3	1.236e-05	-0.225845	0.11	0.135	0.432106
AL365436.1	1.24154e-05	-0.311575	0.05	0.069	0.434044
lnc-CPLX1-2	1.2427e-05	-0.16509	0.175	0.207	0.434447
ARID5B	1.24273e-05	-0.0456306	0.494	0.541	0.434459
CACNA1H	1.24389e-05	-0.137362	0.162	0.192	0.434864
PREB	1.24472e-05	-0.0750114	0.291	0.328	0.435153
MSRB2	1.24746e-05	-0.0587331	0.764	0.806	0.436113
MT-TC	1.2484e-05	-0.559851	0.03	0.045	0.436441
PRKX	1.25341e-05	0.642683	0.089	0.069	0.438191
WSCD2	1.25794e-05	-1.15916	0.01	0.019	0.439774
WDR59	1.25861e-05	-0.103936	0.215	0.249	0.440009
CYTOR	1.26058e-05	0.691227	0.09	0.07	0.440698
KCTD14	1.2614e-05	-0.336995	0.112	0.137	0.440986
GON7	1.26347e-05	-0.196784	0.269	0.305	0.441708
DPYS	1.26681e-05	-1.2188	0.009	0.018	0.442877
TBC1D16	1.28341e-05	-0.104634	0.284	0.321	0.448682
LIN7A	1.2866e-05	0.996851	0.044	0.03	0.449796
lnc-MGAT1-4	1.28747e-05	-0.427629	0.029	0.043	0.450099
ATG4C	1.28835e-05	-0.258219	0.117	0.142	0.450407
PSD2	1.28892e-05	1.08859	0.025	0.015	0.450606
MED21	1.28911e-05	-0.0273841	0.364	0.406	0.450671
GSTM3	1.2914e-05	0.284586	0.465	0.448	0.451474
SLC26A6	1.30275e-05	-0.159189	0.105	0.13	0.45544
LHX9	1.30277e-05	1.63961	0.016	0.008	0.455449
lnc-USP41-1	1.30584e-05	-1.03964	0.016	0.027	0.45652
SLC16A6	1.30979e-05	0.707935	0.07	0.053	0.457904
DDHD1	1.31241e-05	-0.0788463	0.243	0.279	0.458818
FTLP3	1.31909e-05	0.595527	0.06	0.044	0.461153
ZIC2	1.32024e-05	1.01167	0.031	0.02	0.461556
FGF17	1.32186e-05	-0.392939	0.024	0.037	0.462123
MBOAT7	1.32249e-05	-0.076331	0.478	0.517	0.462344
TRIM68	1.32504e-05	-0.243388	0.114	0.14	0.463234
ALCAM	1.32919e-05	-0.0286094	0.597	0.643	0.464685
NEDD4	1.33167e-05	0.834018	0.071	0.053	0.46555
AMPD3	1.3483e-05	-0.259579	0.216	0.246	0.471364
ZCCHC18	1.34952e-05	0.853283	0.035	0.023	0.471793
FSTL5	1.34999e-05	0.867534	0.059	0.043	0.471958
DKKL1	1.35154e-05	1.33183	0.016	0.008	0.472499
IGFBP5	1.35439e-05	0.490002	0.61	0.622	0.473494
PITHD1	1.36311e-05	0.00388914	0.539	0.589	0.476543
KREMEN2	1.37095e-05	-0.32209	0.03	0.045	0.479286
lnc-PINX1-85	1.37114e-05	-0.205024	0.067	0.088	0.479352
NF1	1.37502e-05	-0.0294677	0.415	0.458	0.480706
AL031777.3	1.37736e-05	1.21393	0.023	0.014	0.481524
lnc-KCNA3-3	1.37749e-05	1.08705	0.012	0.005	0.481571
CADM1	1.37923e-05	0.16094	0.799	0.798	0.48218
lnc-POTEH-4	1.37948e-05	-0.933848	0.003	0.01	0.482266
STK33	1.38622e-05	-0.147097	0.244	0.277	0.484622
DEF6	1.38873e-05	-0.388416	0.077	0.099	0.4855
GLIPR1	1.39017e-05	0.650489	0.034	0.022	0.486003
PYCR1	1.40046e-05	0.34646	0.447	0.432	0.489603
KCNG2	1.40182e-05	-0.436005	0.052	0.07	0.490077
PAAF1	1.40595e-05	-0.111818	0.317	0.355	0.491522
CMTM8	1.41012e-05	-0.0555469	0.458	0.507	0.492977
UBE2B	1.42056e-05	-0.0619664	0.818	0.857	0.496629
LRRC28	1.42741e-05	-0.0781098	0.228	0.263	0.499024
SIDT2	1.43164e-05	-0.107429	0.266	0.302	0.500502
UQCRH	1.43511e-05	-0.0117177	0.977	0.986	0.501715
lnc-ASCC2-1	1.44604e-05	-0.12588	0.091	0.115	0.505537
lnc-ZNF579-1	1.44624e-05	-0.870631	0.008	0.017	0.505606
KCNJ16	1.45614e-05	0.66673	0.051	0.036	0.509066
TYRO3	1.46287e-05	-0.193548	0.103	0.128	0.51142
IARS	1.46447e-05	0.247778	0.46	0.44	0.511978
LINC02588	1.46801e-05	-0.413296	0.035	0.051	0.513217
C9orf78	1.46874e-05	-0.0520754	0.53	0.58	0.513472
HSPA14.1	1.47483e-05	-0.138714	0.198	0.231	0.5156
lnc-ZNF195-1	1.47609e-05	-0.289222	0.1	0.124	0.51604
KARS	1.48569e-05	-0.0897837	0.418	0.462	0.519396
KIAA1958	1.49141e-05	-0.15767	0.21	0.241	0.521395
PHTF1	1.49412e-05	-0.0999544	0.285	0.322	0.522346
lnc-CYS1-1	1.49611e-05	0.482917	0.092	0.072	0.523039
H2AFJ	1.49677e-05	-0.0704013	0.688	0.742	0.523272
B3GALT5-AS1	1.50917e-05	0.744737	0.053	0.038	0.527604
PKM	1.51066e-05	0.0898415	0.887	0.903	0.528127
SUCLA2	1.52355e-05	-0.0856093	0.426	0.469	0.532634
TUT4	1.52521e-05	-0.0347247	0.626	0.677	0.533215
RPL18AP3	1.52641e-05	0.36461	0.256	0.228	0.533631
ZFYVE27	1.53046e-05	-0.069224	0.225	0.26	0.535048
MAP1S	1.53311e-05	-0.0444015	0.263	0.301	0.535974
SLC18B1	1.53824e-05	-0.145194	0.172	0.203	0.537768
PLPPR4	1.54577e-05	1.15515	0.025	0.015	0.540401
ORAI3	1.56082e-05	-0.10692	0.366	0.406	0.545663
LINC01776	1.57118e-05	1.27777	0.021	0.011	0.549286
IFI27	1.57151e-05	-0.861746	0.085	0.107	0.549401
CYP51A1	1.57628e-05	0.5467	0.117	0.095	0.551069
UTF1	1.57724e-05	-1.39589	0.005	0.012	0.551402
SPR	1.58074e-05	-0.246625	0.125	0.151	0.552625
lnc-JPH1-1	1.58345e-05	-0.665912	0.011	0.021	0.553573
lnc-SLC35F5-22	1.59919e-05	-0.610729	0.021	0.034	0.559075
GDI1	1.60589e-05	0.22245	0.606	0.597	0.56142
ZNF511	1.60769e-05	-0.0859602	0.337	0.376	0.562047
RPS6KA2	1.6109e-05	0.0205941	0.2	0.235	0.56317
LDB2	1.61711e-05	0.613372	0.035	0.023	0.565342
lnc-ZNF705D-2	1.61873e-05	-0.0999745	0.294	0.332	0.565907
GATA2	1.61912e-05	-0.0406311	0.222	0.258	0.566044
TSN	1.62974e-05	-0.0884667	0.413	0.453	0.569757
EBLN2	1.64033e-05	-0.332519	0.056	0.075	0.573461
MFSD6	1.64386e-05	-0.162157	0.288	0.324	0.574693
ILDR2	1.64655e-05	0.959582	0.024	0.014	0.575634
PTGER1	1.64685e-05	-0.65901	0.039	0.055	0.575737
PMS2	1.64685e-05	-0.224319	0.104	0.129	0.57574
LRRC8C	1.64825e-05	0.930279	0.034	0.022	0.576228
SMIM1	1.65128e-05	-0.0476721	0.438	0.487	0.577286
HLTF	1.6524e-05	-0.0324491	0.498	0.55	0.577679
BCL6	1.65356e-05	0.677407	0.14	0.118	0.578083
PMEL	1.65807e-05	0.604224	0.03	0.019	0.579663
ZBTB6	1.65906e-05	-0.125018	0.12	0.147	0.580008
AP1S1	1.66212e-05	-0.0454786	0.734	0.788	0.581077
INPP5J	1.67127e-05	-0.204162	0.126	0.152	0.584278
KIF16B	1.68223e-05	-0.0913705	0.213	0.247	0.588107
ZNF441	1.69327e-05	-0.16445	0.159	0.189	0.591969
KBTBD11	1.69769e-05	0.852782	0.073	0.056	0.593513
DNPEP	1.69899e-05	-0.115133	0.261	0.295	0.593968
SUCLG2-AS1.1	1.70806e-05	-0.305213	0.099	0.122	0.597139
ZNF582-AS1	1.71052e-05	-0.150431	0.084	0.107	0.597999
C1orf35	1.7155e-05	-0.0735494	0.465	0.508	0.59974
DUSP6	1.72082e-05	-0.0961296	0.298	0.337	0.601598
RXRA	1.72777e-05	0.578443	0.123	0.101	0.604028
GPRC5C	1.74258e-05	-0.035182	0.418	0.465	0.609205
ZNF738	1.74348e-05	-0.16235	0.165	0.195	0.609519
RHBDF2	1.74669e-05	-0.412044	0.053	0.071	0.610642
FOXO6	1.75015e-05	-0.131412	0.126	0.153	0.611851
ANKRD39	1.75036e-05	-0.0955895	0.302	0.34	0.611926
ENDOD1	1.75085e-05	-0.126525	0.179	0.21	0.612099
CTSG	1.75109e-05	-1.70409	0.006	0.014	0.61218
SCOC	1.75469e-05	-0.0242062	0.811	0.859	0.613441
ZNF430	1.75641e-05	-0.040244	0.165	0.196	0.61404
SLC39A7	1.76017e-05	0.149156	0.723	0.731	0.615357
lnc-ATP13A4-4	1.76354e-05	0.525241	0.05	0.035	0.616535
RABEPK	1.76708e-05	-0.00876647	0.206	0.24	0.61777
GABRD	1.78031e-05	-0.786576	0.005	0.013	0.622396
LYPD2	1.78273e-05	-0.826448	0.022	0.034	0.623241
ARPP19	1.78281e-05	-0.055527	0.762	0.806	0.623271
PCM1	1.78931e-05	-0.0675148	0.785	0.836	0.625544
lnc-TOR1AIP1-2	1.80261e-05	-0.105514	0.193	0.225	0.630192
SUPT6H	1.80607e-05	-0.0542079	0.502	0.55	0.631401
PET117	1.82723e-05	-0.125384	0.218	0.251	0.6388
ZNF680	1.85847e-05	-0.228101	0.156	0.185	0.649722
ZSCAN16-AS1	1.87618e-05	-0.0553558	0.511	0.558	0.655913
MRFAP1	1.8781e-05	-0.0411315	0.9	0.929	0.656584
SLFN5	1.87895e-05	0.439626	0.194	0.168	0.656882
BMP7	1.88005e-05	0.448195	0.195	0.169	0.657265
VPS36	1.8835e-05	-0.0904165	0.32	0.357	0.65847
ALDH1A1	1.88582e-05	-0.0124623	0.382	0.428	0.659283
RAB11FIP2	1.89175e-05	0.453161	0.248	0.223	0.661355
CLUHP3	1.89274e-05	-0.171179	0.1	0.125	0.661701
RARRES3	1.90829e-05	0.655501	0.03	0.019	0.667139
lnc-SORCS2-3	1.91443e-05	-0.526573	0.025	0.039	0.669285
CDC40	1.91859e-05	-0.0584005	0.472	0.514	0.670738
NUAK1	1.93638e-05	0.767642	0.079	0.061	0.676959
SORCS2	1.93699e-05	0.99934	0.067	0.051	0.677171
TRAPPC2B	1.94304e-05	-0.12056	0.325	0.362	0.679285
lnc-OR2B2-4	1.95183e-05	-0.213765	0.112	0.138	0.682358
CAPN2	1.95801e-05	0.27395	0.436	0.415	0.684519
PNMA2	1.95896e-05	0.43984	0.289	0.265	0.684854
lnc-PPARA-11	1.96144e-05	-0.442577	0.062	0.081	0.685721
CCNA1	1.96146e-05	0.816624	0.033	0.021	0.685725
lnc-SCAF8-2	1.97419e-05	-0.399622	0.016	0.027	0.690178
AOC1	1.97495e-05	-0.512694	0.054	0.072	0.690441
PGAM1	1.98887e-05	0.132925	0.821	0.825	0.695309
LRRC42	1.99075e-05	-0.0702443	0.404	0.445	0.695966
PDE3B	1.99365e-05	0.722905	0.071	0.053	0.696979
POLDIP2	2.0013e-05	0.267521	0.448	0.427	0.699654
lnc-CRB1-2	2.0033e-05	-0.411704	0.063	0.083	0.700353
lnc-SRY-9	2.00876e-05	-0.698064	0.019	0.031	0.702262
ZNF706	2.01982e-05	-0.0654823	0.834	0.88	0.706128
IRF9	2.02787e-05	-0.41011	0.045	0.062	0.708945
MXD1	2.04618e-05	0.645739	0.136	0.114	0.715343
COX7B	2.04793e-05	-0.0366618	0.904	0.934	0.715955
RETREG3	2.05961e-05	-0.131144	0.244	0.278	0.720039
ZBTB20-AS2	2.06224e-05	-0.484473	0.026	0.039	0.720958
SLC38A3	2.06654e-05	-0.433645	0.042	0.059	0.722461
FPGT-TNNI3K	2.06693e-05	-0.399484	0.033	0.048	0.7226
UFC1	2.07217e-05	-0.0617904	0.633	0.679	0.724431
MAP4K2	2.08065e-05	-0.15258	0.123	0.149	0.727397
FIS1	2.08145e-05	-0.0524603	0.816	0.866	0.727674
lnc-SUPT6H-3	2.0838e-05	-0.428918	0.039	0.055	0.728498
ZNF646	2.0855e-05	-0.240363	0.105	0.129	0.72909
BCL2	2.08955e-05	0.825945	0.111	0.091	0.730507
C11orf87	2.09976e-05	1.37908	0.018	0.01	0.734075
PTCHD1	2.10499e-05	0.919155	0.028	0.017	0.735904
THSD1	2.10628e-05	-0.281249	0.08	0.102	0.736356
PODXL2	2.11648e-05	0.342381	0.452	0.438	0.739922
IGSF10	2.1176e-05	-0.18662	0.094	0.118	0.740312
MYPOP	2.12155e-05	-0.239328	0.129	0.155	0.741692
USP44	2.12661e-05	-0.342473	0.048	0.065	0.743463
TMED5	2.13457e-05	-0.106445	0.349	0.387	0.746247
CLN8	2.15312e-05	-0.118656	0.317	0.353	0.752732
GSKIP	2.17189e-05	-0.0861082	0.264	0.302	0.759293
AHSA2P	2.17666e-05	-0.0681406	0.361	0.399	0.76096
PUM2	2.18176e-05	0.00211635	0.348	0.391	0.762744
B4GALNT1	2.18309e-05	1.292	0.025	0.015	0.763208
FRG1CP	2.1852e-05	-0.0760218	0.137	0.165	0.763946
ZNF667-AS1	2.19485e-05	0.181548	0.578	0.555	0.767321
PALM	2.1977e-05	0.34539	0.34	0.316	0.768316
RAN	2.19922e-05	-0.0454308	0.913	0.938	0.768847
MANF	2.20254e-05	-0.0156091	0.848	0.899	0.770009
PRICKLE1	2.21968e-05	0.554346	0.132	0.109	0.775999
SH2D2A	2.22974e-05	-0.389381	0.045	0.062	0.779517
lnc-HMGB2-3	2.24554e-05	-0.648383	0.034	0.049	0.785041
MRPL1	2.25662e-05	-0.0545426	0.34	0.381	0.788915
PSMD4	2.2572e-05	-0.066633	0.681	0.723	0.789117
KAZALD1	2.25809e-05	0.760013	0.05	0.035	0.789428
DNAL1	2.25845e-05	-0.167978	0.262	0.296	0.789553
lnc-ZNF568-5	2.26822e-05	-0.223683	0.026	0.04	0.792969
ORC3	2.26831e-05	-0.044424	0.308	0.347	0.793001
LINC01637	2.27266e-05	-0.553301	0.073	0.093	0.794522
SLC26A11	2.27928e-05	-0.0662756	0.3	0.337	0.796837
lnc-JHY-5	2.29069e-05	-0.348237	0.075	0.096	0.800824
SPIRE2	2.2914e-05	-0.15388	0.197	0.228	0.801074
SOX13	2.29295e-05	-0.260061	0.081	0.102	0.801617
CCNK	2.29597e-05	-0.0882025	0.319	0.358	0.802671
AC074141.1	2.29687e-05	-0.139171	0.06	0.08	0.802986
lnc-RIPOR1-1	2.30012e-05	-0.180569	0.133	0.16	0.804122
SHISA7	2.30386e-05	1.82351	0.014	0.007	0.80543
CIB2	2.31225e-05	-0.0614671	0.367	0.408	0.808363
IFT43	2.31469e-05	-0.0727346	0.59	0.643	0.809217
IGFBP7-AS1	2.323e-05	0.948653	0.028	0.017	0.812122
UNC50	2.33667e-05	-0.0647021	0.531	0.581	0.8169
HIST1H1E	2.33845e-05	0.597659	0.123	0.101	0.81752
BBS2	2.35242e-05	-0.0960252	0.212	0.246	0.822406
lnc-CTTNBP2-3	2.35806e-05	-0.262684	0.049	0.067	0.824377
TASP1	2.36168e-05	-0.147909	0.208	0.239	0.825642
URM1	2.36432e-05	-0.0691594	0.393	0.44	0.826567
PKDCC	2.37367e-05	0.993038	0.076	0.059	0.829834
MRPL11	2.37403e-05	-0.0426462	0.457	0.5	0.829961
NOSIP	2.37819e-05	-0.0633159	0.547	0.595	0.831415
B4GAT1	2.38429e-05	0.261169	0.487	0.467	0.833548
KANK1	2.39251e-05	-0.203121	0.132	0.159	0.836423
ZNF330	2.3938e-05	-0.10639	0.27	0.306	0.836873
TAB1	2.3953e-05	-0.210632	0.091	0.114	0.837398
KIF1C	2.40668e-05	0.7982	0.067	0.051	0.841374
ZBTB43	2.40729e-05	-0.123504	0.31	0.346	0.841589
SLC27A3	2.4134e-05	-0.099955	0.162	0.191	0.843724
RAB3IL1	2.42589e-05	1.25708	0.025	0.015	0.84809
PCYOX1	2.4275e-05	-0.0703195	0.591	0.643	0.848653
TXN2	2.4357e-05	-0.0554186	0.667	0.706	0.851521
BCAS4	2.43957e-05	-0.0993242	0.524	0.565	0.852873
SLC30A5	2.44302e-05	-0.113414	0.271	0.307	0.854079
NADSYN1	2.45431e-05	-0.21117	0.153	0.182	0.858025
OSTF1	2.4554e-05	-0.145298	0.267	0.303	0.858406
lnc-PSMC2-1	2.45749e-05	-0.654893	0.022	0.035	0.859137
ZNF83	2.45955e-05	-0.0959	0.366	0.408	0.85986
JAGN1	2.46562e-05	-0.0870785	0.496	0.539	0.86198
TDRD3	2.46994e-05	-0.12973	0.218	0.251	0.863491
NEGR1	2.48324e-05	0.488449	0.233	0.209	0.868142
CSNK1A1	2.51373e-05	-0.0429835	0.69	0.748	0.878801
CASP9	2.55465e-05	-0.276363	0.088	0.11	0.893107
UBXN4	2.55574e-05	0.095862	0.874	0.893	0.893486
INTS10	2.57058e-05	-0.0903762	0.386	0.426	0.898675
DNAJC8	2.58801e-05	0.206524	0.676	0.675	0.904767
TMEM127	2.60038e-05	-0.15038	0.206	0.238	0.909091
MED4	2.60042e-05	-0.0610526	0.523	0.57	0.909106
TPD52L2	2.61398e-05	-0.079784	0.372	0.411	0.913849
PAMR1	2.62491e-05	0.482867	0.15	0.127	0.917669
lnc-IL16-13	2.62827e-05	-0.884209	0.006	0.013	0.918845
B3GLCT	2.62925e-05	0.419967	0.119	0.097	0.919184
OXLD1	2.63473e-05	-0.0967969	0.399	0.438	0.921103
PEX14	2.63837e-05	-0.138639	0.178	0.208	0.922373
B2M	2.64415e-05	0.273378	0.338	0.311	0.924393
ERICH3	2.64888e-05	-0.233746	0.118	0.143	0.926049
PTER	2.66565e-05	-0.487644	0.047	0.064	0.931912
KPNA5	2.67693e-05	-0.0717413	0.28	0.317	0.935855
lnc-DNASE1L1-2	2.67789e-05	-0.196951	0.178	0.207	0.936191
BLVRB	2.67851e-05	-0.0689718	0.581	0.632	0.936409
POC1B-AS1	2.68086e-05	-0.179538	0.183	0.211	0.937228
C6orf62	2.68581e-05	0.290096	0.441	0.418	0.938958
SBNO2	2.68858e-05	-0.217416	0.139	0.165	0.939928
FOSB	2.69413e-05	0.371066	0.143	0.119	0.941868
BARD1	2.6942e-05	-0.271574	0.106	0.13	0.941891
USP14	2.6944e-05	0.226213	0.589	0.576	0.941961
ARMH3	2.69831e-05	-0.180026	0.154	0.183	0.943328
CERS2	2.7257e-05	0.231639	0.461	0.44	0.952904
SLC30A2	2.73711e-05	-0.560766	0.022	0.034	0.956894
TMUB2	2.73757e-05	-0.0835058	0.272	0.307	0.957054
RBM11	2.75096e-05	-0.172206	0.107	0.132	0.961736
LRRN1	2.76596e-05	0.67636	0.102	0.082	0.966978
ECI2	2.77002e-05	-0.0641388	0.515	0.565	0.968399
GPR137C	2.77099e-05	0.845436	0.059	0.044	0.968739
HDC	2.77959e-05	0.0105332	0.025	0.038	0.971746
NDUFS6	2.79071e-05	-0.0375806	0.882	0.918	0.975632
FAHD2CP	2.7936e-05	-0.0949126	0.161	0.191	0.976642
METTL17	2.80404e-05	-0.102614	0.25	0.286	0.980294
lnc-LINGO2-1	2.80529e-05	0.645686	0.048	0.034	0.98073
lnc-RNASET2-1	2.81038e-05	-0.306435	0.089	0.111	0.982508
PLCXD1	2.8333e-05	-0.280109	0.056	0.074	0.990521
lnc-DNAH8-2	2.84607e-05	-0.216243	0.119	0.143	0.994984
EIF1AD	2.84828e-05	-0.0793203	0.164	0.194	0.995757
LINC01089	2.84942e-05	-0.0898674	0.161	0.191	0.996157
TFG	2.85554e-05	-0.0647592	0.754	0.803	0.998298
SDK2	2.85587e-05	0.688367	0.096	0.077	0.998411
CTSS	2.86602e-05	1.63287	0.015	0.007	1
SMIM15	2.86907e-05	-0.0474267	0.462	0.509	1
ACTA2	2.87787e-05	0.810316	0.029	0.018	1
TBC1D1	2.87794e-05	0.489082	0.141	0.119	1
RRP7BP	2.89975e-05	-0.0100771	0.231	0.268	1
GTF2IRD1	2.90876e-05	-0.0746134	0.244	0.28	1
lnc-UTP23-12	2.91059e-05	0.991909	0.014	0.007	1
MRPL2	2.91504e-05	-0.0688512	0.468	0.505	1
COPS4	2.92235e-05	-0.0600582	0.495	0.542	1
GRIA3	2.93205e-05	1.11878	0.031	0.02	1
NBEA	2.93451e-05	-0.0139768	0.701	0.751	1
ZNF204P	2.93563e-05	-0.119969	0.138	0.166	1
lnc-KCNK9-4	2.93654e-05	-0.201428	0.137	0.163	1
lnc-DERL3-4	2.95246e-05	-0.310738	0.031	0.046	1
API5	2.95449e-05	-0.0547757	0.339	0.38	1
DTX4	2.95935e-05	0.726603	0.056	0.041	1
DHRS3	2.96634e-05	1.46041	0.02	0.011	1
lnc-NTF3-2	2.96887e-05	-1.18771	0.006	0.014	1
BABAM2	2.97314e-05	-0.0986739	0.37	0.408	1
RFLNA	2.99289e-05	1.28883	0.018	0.01	1
SUPT20H	3.00752e-05	-0.0652034	0.416	0.455	1
lnc-NCBP2-AS2-1	3.02193e-05	-0.307249	0.056	0.075	1
MED14OS	3.02478e-05	-0.832466	0.011	0.02	1
CNTD2	3.03587e-05	-0.328028	0.042	0.058	1
NTS	3.03727e-05	0.0339986	0.079	0.102	1
POP7	3.0738e-05	-0.0514919	0.549	0.595	1
GNGT1	3.08012e-05	-0.324349	0.024	0.037	1
NOMO3	3.08356e-05	-0.3316	0.044	0.06	1
LITAF	3.089e-05	0.0334838	0.532	0.585	1
FEM1C	3.09518e-05	0.506476	0.109	0.088	1
AES	3.09679e-05	-0.0415514	0.887	0.908	1
MXRA7	3.10955e-05	-0.0858047	0.506	0.546	1
ZC3H18	3.11538e-05	-0.0649963	0.333	0.37	1
DNTTIP2	3.12936e-05	-0.0843335	0.434	0.471	1
MISP3	3.13151e-05	-0.0956264	0.249	0.286	1
PNPLA8	3.15696e-05	-0.0518356	0.524	0.565	1
CNRIP1	3.17115e-05	0.475257	0.284	0.261	1
RBMS2	3.17156e-05	-0.15795	0.128	0.153	1
lnc-PLCD3-4	3.17336e-05	-0.121256	0.19	0.22	1
PFKP	3.18643e-05	-0.107625	0.533	0.568	1
EXOSC6	3.18856e-05	-0.113755	0.404	0.442	1
SF3B4	3.19293e-05	-0.0790249	0.3	0.338	1
ADRA2A	3.20053e-05	1.87587	0.011	0.005	1
MDK	3.20359e-05	0.183817	0.919	0.918	1
ABCC5	3.21155e-05	-0.0465355	0.262	0.299	1
UBXN2B	3.22058e-05	-0.0410708	0.136	0.165	1
ATP5MC2	3.22908e-05	-0.0468512	0.962	0.981	1
RBFA	3.23061e-05	-0.0677043	0.301	0.336	1
AC131009.4	3.24955e-05	-0.309534	0.071	0.091	1
lnc-KIF2B-4	3.25261e-05	-0.48464	0.016	0.027	1
GRIP1	3.25369e-05	-0.182485	0.066	0.086	1
SGCD	3.26082e-05	0.686946	0.098	0.079	1
GLDN	3.2827e-05	-0.753833	0.006	0.013	1
LINC02300	3.2831e-05	0.570053	0.234	0.208	1
lnc-DNAJC8-1	3.31704e-05	0.938695	0.039	0.027	1
LRRC8B	3.32021e-05	-0.292575	0.157	0.183	1
TSC22D3	3.33377e-05	0.471997	0.267	0.245	1
PHETA2	3.36115e-05	-1.03197	0.012	0.021	1
EIF2AK1	3.36197e-05	-0.0481515	0.635	0.684	1
WARS	3.39333e-05	0.362257	0.276	0.25	1
CAV1	3.40401e-05	1.51202	0.019	0.011	1
RFTN2	3.41316e-05	0.802336	0.027	0.017	1
SUMF1	3.42174e-05	-0.147003	0.198	0.228	1
FAM241B	3.42269e-05	0.0140512	0.353	0.395	1
SNAP47	3.42545e-05	-0.090948	0.3	0.335	1
PACRGL	3.42713e-05	-0.156041	0.148	0.176	1
lnc-XRCC3-1	3.43296e-05	-0.12376	0.163	0.191	1
DCLK2	3.43556e-05	0.622791	0.111	0.091	1
MBTPS2	3.43886e-05	-0.0527932	0.164	0.194	1
PSEN2	3.4436e-05	-0.134375	0.191	0.22	1
LARP4B	3.47101e-05	-0.0826211	0.344	0.382	1
EIF5A2	3.47125e-05	-0.19476	0.135	0.162	1
DHTKD1	3.47127e-05	-0.116429	0.24	0.272	1
SFR1	3.47269e-05	-0.137768	0.099	0.123	1
TNNC1	3.48771e-05	0.180878	0.047	0.033	1
TRAPPC11	3.4971e-05	-0.0882246	0.277	0.311	1
TEF	3.52662e-05	-0.1947	0.088	0.11	1
DTX3L	3.52762e-05	-0.279763	0.095	0.118	1
lnc-ZCCHC13-8	3.53972e-05	0.693246	0.055	0.04	1
S100A6	3.54312e-05	0.169981	0.776	0.827	1
DPH2	3.57027e-05	-0.221794	0.116	0.141	1
AIG1	3.58204e-05	-0.040263	0.597	0.649	1
BRINP1	3.58574e-05	0.613324	0.126	0.105	1
PAIP2B	3.59957e-05	-0.0809012	0.131	0.158	1
FAM173B	3.60663e-05	-0.173923	0.153	0.18	1
UHRF1BP1	3.60916e-05	-0.0817575	0.129	0.156	1
PSMB7	3.61561e-05	0.16359	0.753	0.763	1
JAG1	3.64778e-05	0.733851	0.147	0.125	1
PCCA	3.65096e-05	-0.148062	0.263	0.296	1
EGFR	3.65648e-05	0.491454	0.081	0.063	1
lnc-IDNK-10	3.65845e-05	-0.173318	0.113	0.137	1
MAEA	3.66109e-05	-0.0706127	0.346	0.383	1
PRDX4	3.66977e-05	-0.0480476	0.865	0.922	1
lnc-TAF12-4	3.67572e-05	-0.59782	0.016	0.026	1
lnc-CRYBB2-3	3.69747e-05	-0.820278	0.013	0.022	1
PHLDA1	3.69985e-05	-0.0781582	0.286	0.324	1
GOSR2	3.7033e-05	-0.076191	0.406	0.449	1
REV3L	3.71329e-05	0.344609	0.444	0.423	1
lnc-OR4F16-15	3.72521e-05	-0.391978	0.03	0.045	1
C12orf76	3.74169e-05	-0.0411368	0.633	0.686	1
AKR1C2	3.77131e-05	1.03219	0.033	0.022	1
MATK	3.7892e-05	-0.322624	0.067	0.087	1
SHC3	3.8058e-05	0.666891	0.058	0.043	1
CHURC1	3.81501e-05	0.159435	0.624	0.616	1
LRP1B	3.83744e-05	0.625322	0.141	0.12	1
lnc-TAGAP-4	3.83893e-05	1.06135	0.02	0.011	1
TNFRSF10D	3.84021e-05	1.85173	0.011	0.005	1
PKP3	3.85733e-05	-0.579631	0.041	0.056	1
RNF14	3.86477e-05	-0.126233	0.257	0.29	1
ANKS3	3.87047e-05	-0.140211	0.14	0.167	1
ESPN	3.87289e-05	-0.432939	0.08	0.1	1
NGF	3.88106e-05	1.66148	0.014	0.007	1
RAB3D	3.91156e-05	-0.130326	0.191	0.223	1
FGFR1OP2	3.91866e-05	-0.106627	0.394	0.433	1
FBXO10	3.92757e-05	-0.260268	0.109	0.133	1
NEDD9	3.93814e-05	0.567639	0.096	0.077	1
lnc-LRRC31-4	3.93966e-05	-0.380615	0.048	0.065	1
HIRIP3	3.94934e-05	-0.0601197	0.216	0.249	1
ANK1	3.96325e-05	-0.033936	0.11	0.135	1
SQSTM1	3.96362e-05	0.192049	0.755	0.771	1
CLTB	3.97948e-05	0.216699	0.675	0.68	1
MOB1B	4.00912e-05	-0.0315917	0.154	0.182	1
PCDHA10	4.04689e-05	-0.122932	0.08	0.101	1
lnc-NPIPB4-5	4.05232e-05	-0.266606	0.075	0.096	1
CHN1	4.067e-05	0.495232	0.186	0.163	1
GGT7	4.07734e-05	-0.13375	0.276	0.31	1
TRDN	4.07764e-05	0.89749	0.045	0.031	1
ZNF528	4.07999e-05	-0.265311	0.095	0.117	1
CAND1	4.08924e-05	0.0138453	0.507	0.557	1
RTN2	4.13629e-05	-0.0620865	0.261	0.296	1
C6orf203	4.152e-05	-0.0658276	0.405	0.447	1
ANKDD1A	4.153e-05	-0.285078	0.088	0.11	1
CD34	4.16747e-05	2.10405	0.01	0.004	1
MRPL54	4.1754e-05	-0.056833	0.575	0.62	1
CCT8	4.18498e-05	-0.0530927	0.806	0.846	1
MALAT1	4.19096e-05	-0.0264988	0.998	0.998	1
CEMIP2	4.20822e-05	-0.28965	0.101	0.124	1
CD52	4.21168e-05	-0.441235	0.02	0.031	1
CIR1	4.22568e-05	-0.0598972	0.56	0.606	1
TMEM126B	4.22639e-05	0.000707208	0.376	0.419	1
lnc-NAA38-2	4.25517e-05	-0.208186	0.068	0.087	1
C9orf85	4.25545e-05	-0.103685	0.252	0.285	1
FAU	4.26719e-05	-0.00819306	0.995	0.998	1
DSCR8	4.27072e-05	-0.208029	0.137	0.163	1
SAMD4B	4.27537e-05	-0.0602662	0.43	0.475	1
CHDH	4.28901e-05	-0.353071	0.09	0.111	1
AC079331.2	4.29358e-05	-0.420371	0.034	0.049	1
MIR4435-2HG	4.29547e-05	0.788005	0.068	0.052	1
PSIP1	4.29746e-05	0.162168	0.762	0.772	1
PFN2	4.29884e-05	-0.0650909	0.809	0.849	1
PLAUR	4.32026e-05	1.39965	0.02	0.012	1
NOV	4.33029e-05	0.987074	0.028	0.018	1
GPT2	4.36866e-05	0.362869	0.343	0.322	1
lnc-NCOA3-3	4.38547e-05	0.522655	0.061	0.046	1
MEGF10	4.38809e-05	1.01984	0.016	0.008	1
MEX3B	4.39364e-05	0.925385	0.047	0.034	1
LINC01003	4.43715e-05	-0.0680111	0.222	0.256	1
lnc-SUMO1-7	4.4384e-05	-0.112566	0.145	0.173	1
PIK3R3	4.43947e-05	-0.0339296	0.28	0.316	1
UCP2	4.44243e-05	0.016594	0.422	0.475	1
INPP4B	4.46007e-05	0.513816	0.052	0.038	1
SNRPD2	4.48879e-05	0.094225	0.845	0.862	1
TRAPPC2	4.4994e-05	-0.165659	0.209	0.239	1
GTF2E2	4.50637e-05	-0.0437899	0.347	0.388	1
GOLT1A	4.51378e-05	-0.164189	0.194	0.225	1
SDHAF2	4.51511e-05	-0.0525226	0.415	0.454	1
PKIB	4.51661e-05	0.0452942	0.658	0.722	1
MALL	4.51943e-05	1.30206	0.013	0.007	1
EIF1B-AS1	4.53039e-05	-0.256224	0.185	0.212	1
ATP1A2	4.54625e-05	1.46521	0.012	0.006	1
TANK	4.54654e-05	-0.0945408	0.427	0.47	1
UQCRHL	4.54914e-05	0.46406	0.111	0.091	1
ACACA	4.55175e-05	-0.0812824	0.244	0.278	1
KIF3C	4.55807e-05	0.562703	0.17	0.149	1
AC091167.6	4.56473e-05	1.24792	0.01	0.004	1
TEX30	4.56813e-05	-0.110193	0.139	0.165	1
SRP19	4.58045e-05	-0.0763665	0.625	0.666	1
PIAS3	4.60185e-05	-0.157181	0.134	0.16	1
WDR17	4.60595e-05	-0.243648	0.115	0.139	1
NT5C3A	4.60716e-05	-0.115688	0.379	0.418	1
TMEM198	4.61269e-05	-0.215014	0.191	0.221	1
REX1BD	4.63829e-05	-0.0409922	0.624	0.67	1
lnc-PRPF18-14	4.64215e-05	1.21268	0.013	0.006	1
lnc-PINX1-84	4.68815e-05	-0.0655981	0.191	0.222	1
ZDHHC5	4.69139e-05	-0.152533	0.152	0.18	1
PEX5L	4.70344e-05	-0.0564851	0.346	0.386	1
BOLA1	4.7067e-05	-0.155572	0.185	0.214	1
ZRANB2-AS2	4.71852e-05	-0.394932	0.079	0.1	1
ZFPL1	4.75958e-05	-0.097236	0.392	0.426	1
lnc-TRIM38-2	4.76137e-05	-0.406478	0.054	0.072	1
COG1	4.79289e-05	-0.106421	0.305	0.342	1
NIPSNAP3A	4.80013e-05	-0.0775517	0.291	0.326	1
MRPS18B	4.81351e-05	-0.0429276	0.554	0.6	1
NCAPD3	4.84418e-05	-0.178436	0.168	0.196	1
GPC3	4.86531e-05	0.477777	0.133	0.111	1
MIR670HG	4.87633e-05	-0.667803	0.01	0.019	1
RUNDC3A-AS1	4.91244e-05	-0.232753	0.108	0.131	1
MCCC2	4.91322e-05	-0.133212	0.265	0.297	1
ARL3	4.92255e-05	-0.0490021	0.882	0.917	1
RNASEH2C	4.95366e-05	0.238129	0.441	0.42	1
NR1D2	4.95988e-05	-0.0843055	0.234	0.267	1
HNRNPK	4.96365e-05	0.131547	0.827	0.853	1
DLD	4.99733e-05	-0.0449477	0.431	0.473	1
ATXN1	4.99786e-05	-0.0433226	0.322	0.363	1
SRSF7	4.99963e-05	0.00452753	0.468	0.518	1
STXBP2	5.01408e-05	-0.134507	0.214	0.245	1
CHMP4A	5.01458e-05	-0.0693249	0.419	0.457	1
MARCKSL1	5.0335e-05	0.163836	0.856	0.9	1
SIN3A	5.03479e-05	-0.0346969	0.234	0.268	1
CBR1	5.06498e-05	0.209555	0.46	0.44	1
TNFAIP8	5.15536e-05	0.795176	0.056	0.041	1
VWA1	5.17083e-05	-0.0739183	0.558	0.602	1
NAP1L2	5.17836e-05	0.44918	0.102	0.083	1
PLEKHG1	5.21034e-05	1.10678	0.027	0.017	1
NOC2L	5.22337e-05	-0.151413	0.198	0.227	1
ZNF134	5.22582e-05	-0.0750455	0.169	0.198	1
BBS7	5.24156e-05	-0.103228	0.282	0.316	1
lnc-FTO-7	5.292e-05	-0.891478	0.008	0.016	1
SESTD1	5.31454e-05	-0.0822212	0.536	0.573	1
LIAS	5.34216e-05	-0.015876	0.242	0.278	1
lnc-ANGPT2-2	5.34332e-05	-0.126473	0.231	0.263	1
PRKCB	5.34349e-05	0.807082	0.068	0.052	1
RAB11FIP4	5.3489e-05	-0.0246083	0.105	0.129	1
CLDN15	5.37646e-05	-0.190242	0.104	0.128	1
MRPL27	5.37914e-05	0.22871	0.551	0.545	1
CYTH2	5.41346e-05	-0.0102479	0.447	0.497	1
AZIN1	5.4163e-05	-0.036874	0.485	0.529	1
CD302	5.42608e-05	-0.152709	0.256	0.289	1
FAM92A	5.43421e-05	-0.0217324	0.425	0.467	1
SPATS2	5.43619e-05	-0.026637	0.499	0.545	1
lnc-NDUFV1-4	5.44846e-05	-0.342289	0.113	0.136	1
PIK3CD-AS2	5.45016e-05	-0.146933	0.231	0.263	1
NNAT	5.45156e-05	0.240785	0.527	0.49	1
RPL5P12	5.47215e-05	0.604334	0.072	0.055	1
RGMB	5.47979e-05	0.517657	0.179	0.157	1
AC004556.1	5.50175e-05	-0.0638733	0.075	0.096	1
lnc-TEX9-6	5.50402e-05	1.64804	0.016	0.008	1
IREB2	5.54134e-05	-0.0712423	0.366	0.405	1
KCNK10	5.56472e-05	1.17487	0.021	0.012	1
ARHGEF26	5.58731e-05	0.690505	0.05	0.036	1
FAM173A	5.59626e-05	-0.066007	0.479	0.518	1
ZFAND3	5.60215e-05	-0.048458	0.472	0.517	1
RASAL1	5.61876e-05	-0.475384	0.007	0.015	1
PRSS35	5.62338e-05	0.578233	0.023	0.014	1
TBRG4	5.62485e-05	-0.0555087	0.275	0.311	1
SGSM2	5.63847e-05	-0.0818819	0.274	0.307	1
PLEKHM1	5.66208e-05	-0.188444	0.073	0.093	1
AC020951.1	5.66945e-05	0.673076	0.033	0.022	1
PGLS	5.7158e-05	0.146857	0.702	0.709	1
KIAA0930	5.73019e-05	0.66609	0.153	0.133	1
HMGXB4	5.73833e-05	-0.0930177	0.429	0.466	1
HSPBP1	5.76395e-05	-0.0179556	0.32	0.36	1
lnc-MTMR9-1	5.78682e-05	-0.260959	0.074	0.094	1
lnc-UQCRHL-1	5.80385e-05	-0.0826142	0.344	0.382	1
PPCDC	5.85492e-05	-0.212019	0.102	0.124	1
COQ5	5.90805e-05	-0.0850555	0.332	0.368	1
TTC9C	5.91464e-05	-0.101119	0.229	0.261	1
UBXN7	5.91908e-05	-0.0117881	0.368	0.41	1
WHRN	5.93862e-05	-0.131313	0.149	0.176	1
lnc-KCNE4-1	5.93928e-05	-0.294348	0.048	0.065	1
ACTN4	5.95394e-05	-0.0605918	0.631	0.689	1
RPL32P3	5.96135e-05	-0.206348	0.122	0.146	1
WASH3P	5.97128e-05	-0.0226297	0.134	0.161	1
GLO1	5.97884e-05	-0.0540504	0.564	0.611	1
RNF6	5.98389e-05	-0.0702271	0.268	0.302	1
lnc-VMP1-8	5.98591e-05	0.58945	0.034	0.022	1
RBM42	5.99485e-05	-0.0898873	0.458	0.497	1
RLF	6.00372e-05	0.336524	0.226	0.201	1
lnc-IDE-3	6.02223e-05	-0.760791	0.016	0.027	1
LINC02560	6.07922e-05	-0.616454	0.015	0.025	1
ADAMTS2	6.08045e-05	1.12485	0.019	0.011	1
lnc-ANXA7-2	6.10363e-05	-0.240359	0.1	0.123	1
PGRMC2	6.11793e-05	-0.0727171	0.705	0.751	1
CCDC136	6.15277e-05	0.573788	0.144	0.123	1
CHD4	6.16019e-05	-0.0447279	0.615	0.657	1
NUDT10	6.16425e-05	0.967164	0.023	0.014	1
TSPO	6.18584e-05	0.131288	0.772	0.789	1
RRAGB	6.19526e-05	-0.0425959	0.336	0.373	1
SEPHS2	6.20829e-05	-0.0878543	0.458	0.498	1
SGCE	6.21636e-05	-0.0563471	0.591	0.634	1
RPS21P4	6.23099e-05	-0.400273	0.034	0.048	1
ITPA	6.23589e-05	0.253101	0.434	0.412	1
GLIPR2	6.23898e-05	0.566001	0.078	0.06	1
PEX7	6.23959e-05	-0.130095	0.212	0.244	1
SLC25A43	6.25624e-05	-0.274758	0.097	0.119	1
DRAXIN	6.3031e-05	0.9721	0.049	0.036	1
SLC41A3	6.32031e-05	-0.0704354	0.216	0.248	1
RASSF10	6.32457e-05	-0.586698	0.054	0.071	1
BAZ2A	6.34096e-05	-0.0353039	0.498	0.54	1
KRT18P52	6.35755e-05	1.33834	0.013	0.007	1
UXT	6.38968e-05	0.219588	0.521	0.511	1
CTTN	6.40496e-05	0.207079	0.574	0.566	1
SDHD	6.42529e-05	-0.0808037	0.493	0.536	1
lnc-FAM167A-6	6.44218e-05	-0.199935	0.053	0.07	1
CNOT6L	6.44733e-05	-0.0149485	0.328	0.369	1
SNHG9	6.46491e-05	-0.18712	0.204	0.234	1
STARD4	6.52925e-05	-0.153468	0.141	0.167	1
ERLIN2	6.53917e-05	0.347803	0.237	0.213	1
CREB3L1	6.55848e-05	-0.0846978	0.384	0.425	1
TMEM184B	6.59114e-05	-0.148906	0.3	0.333	1
RASSF9	6.61159e-05	0.643944	0.033	0.022	1
UBE3D	6.65012e-05	-0.266354	0.11	0.133	1
APTX	6.65816e-05	-0.0913569	0.325	0.362	1
NUP210	6.6878e-05	-0.147558	0.183	0.212	1
lnc-RAB12-3	6.71353e-05	-0.793655	0.016	0.026	1
LOXL1-AS1	6.73432e-05	-0.165792	0.096	0.119	1
TMEM38A	6.76996e-05	-0.168572	0.188	0.217	1
UNCX	6.7748e-05	1.7815	0.013	0.006	1
RRAS2	6.79499e-05	-0.0716123	0.152	0.18	1
STAT6	6.82701e-05	-0.188558	0.132	0.157	1
GPN3	6.8653e-05	-0.094482	0.333	0.368	1
UBE4B	6.87419e-05	-0.0797427	0.213	0.244	1
GLMN	6.90873e-05	-0.212723	0.132	0.156	1
FHL3	6.90912e-05	0.756039	0.062	0.047	1
FBXO21	6.91444e-05	-0.0190748	0.55	0.598	1
TCTN3	6.93871e-05	-0.0565405	0.459	0.505	1
TM2D3	6.94594e-05	-0.0548983	0.447	0.485	1
FGF13	6.95782e-05	0.657659	0.123	0.103	1
ABCA7	6.98181e-05	-0.125168	0.206	0.237	1
SMYD4	6.98776e-05	-0.112092	0.119	0.144	1
RAB6B	6.99039e-05	0.464257	0.266	0.243	1
AC090197.1	6.99554e-05	-0.62419	0.024	0.036	1
TMEM151B	7.02756e-05	-0.0309337	0.063	0.082	1
TMEM132C	7.04289e-05	0.56657	0.106	0.087	1
HNRNPC	7.06417e-05	-0.0738822	0.875	0.904	1
PRELID3B	7.08291e-05	-0.0455287	0.431	0.473	1
lnc-FZD4-1	7.14155e-05	0.557265	0.082	0.064	1
RAB6A	7.14445e-05	0.262245	0.518	0.503	1
MYL9	7.15005e-05	0.564762	0.041	0.029	1
PPP1R14B	7.16292e-05	0.097511	0.85	0.862	1
SDC4	7.18167e-05	-0.04851	0.312	0.353	1
TIMM17A	7.20991e-05	-0.0553555	0.511	0.553	1
lnc-ITGB8-2	7.25091e-05	-0.282366	0.105	0.128	1
PIGH	7.25671e-05	-0.0820331	0.225	0.258	1
MAP1A	7.2616e-05	0.310301	0.437	0.421	1
N4BP3	7.26238e-05	-0.288542	0.091	0.112	1
lnc-ANAPC7-4	7.26334e-05	-0.0601419	0.201	0.233	1
FZD7	7.27193e-05	1.29051	0.02	0.012	1
OLA1	7.30522e-05	-0.0324057	0.677	0.724	1
lnc-PSMD7-8	7.32503e-05	1.64081	0.01	0.004	1
DACT1	7.33154e-05	1.45097	0.016	0.009	1
GPM6B	7.33593e-05	0.461965	0.221	0.2	1
ANAPC10	7.35591e-05	-0.0665741	0.309	0.342	1
ADGRD1	7.35998e-05	-0.263084	0.032	0.046	1
NYAP2	7.36576e-05	1.08292	0.038	0.026	1
COQ4	7.37318e-05	-0.0601872	0.56	0.612	1
CHST1	7.37466e-05	-0.055817	0.095	0.117	1
SIGMAR1	7.38036e-05	0.363595	0.337	0.317	1
FAM71F1	7.39648e-05	1.32355	0.01	0.004	1
FAM50A	7.41078e-05	-0.0643321	0.696	0.739	1
PRKAG1	7.41695e-05	0.265009	0.426	0.407	1
HES4	7.48389e-05	0.728708	0.131	0.111	1
CARHSP1	7.4846e-05	0.263275	0.528	0.516	1
HDAC8	7.52631e-05	-0.0909716	0.276	0.309	1
lnc-ZFAT-1	7.54362e-05	-0.284803	0.126	0.149	1
DUSP11	7.56321e-05	-0.118415	0.202	0.232	1
MPC1	7.57241e-05	0.176895	0.648	0.643	1
TMEM199	7.59201e-05	-0.0212761	0.231	0.266	1
STX17	7.59396e-05	-0.108632	0.311	0.346	1
HIST2H2AC	7.61428e-05	0.52958	0.08	0.063	1
LAMC1	7.63871e-05	0.565278	0.221	0.199	1
TRIM33	7.64911e-05	-0.00605515	0.432	0.473	1
NUDT3	7.65078e-05	0.442356	0.328	0.309	1
RNF24	7.65819e-05	0.699208	0.136	0.116	1
OAZ3	7.66871e-05	-0.265897	0.035	0.049	1
DMD	7.70068e-05	0.564498	0.061	0.046	1
CCDC173	7.74206e-05	0.355799	0.065	0.049	1
TRAF2	7.76033e-05	-0.290939	0.101	0.123	1
TRIOBP	7.76492e-05	-0.0256155	0.393	0.431	1
AC126323.1	7.79892e-05	-0.700028	0.018	0.028	1
PSMC1P13	7.80916e-05	-0.527458	0.007	0.014	1
FAM43B	7.81089e-05	0.844626	0.026	0.016	1
lnc-PCED1B-5	7.83153e-05	0.311312	0.153	0.13	1
DBP	7.84691e-05	-0.219989	0.115	0.138	1
DSC2	7.86963e-05	0.398959	0.067	0.051	1
lnc-TTLL7-3	7.92216e-05	-0.118286	0.078	0.099	1
SCN7A	7.97925e-05	0.640129	0.059	0.044	1
PCBP1	8.04381e-05	0.135524	0.771	0.781	1
ST6GAL1	8.05305e-05	-0.140001	0.182	0.212	1
lnc-TLDC1-2	8.06208e-05	-0.73473	0.006	0.013	1
TRIM62	8.0862e-05	-0.206586	0.102	0.125	1
NKAPL	8.10593e-05	1.56245	0.018	0.01	1
MYO1D	8.1067e-05	-0.200775	0.191	0.218	1
TRIM27	8.15033e-05	-0.0555498	0.47	0.512	1
PRPS2	8.17875e-05	-0.141121	0.073	0.093	1
lnc-RIPK1-1	8.27168e-05	-0.12794	0.097	0.119	1
MRPL9	8.29156e-05	-0.0803986	0.327	0.362	1
lnc-PDK3-1	8.30057e-05	-0.123365	0.106	0.129	1
ADPGK	8.31921e-05	0.434813	0.206	0.182	1
SYT17	8.39121e-05	0.0131845	0.326	0.368	1
lnc-TRMO-2	8.4012e-05	-0.485658	0.032	0.045	1
FKBP1A	8.45824e-05	-0.0516596	0.666	0.708	1
lnc-WBP4-2	8.46077e-05	-0.257223	0.062	0.08	1
lnc-CCNY-1	8.46539e-05	-0.702443	0.011	0.019	1
GPX3	8.46592e-05	0.0196685	0.503	0.552	1
BIK	8.46917e-05	-0.247434	0.129	0.152	1
lnc-ABCG1-2	8.49681e-05	-0.280463	0.034	0.048	1
TSEN34	8.49727e-05	-0.078885	0.707	0.753	1
ERP44	8.53268e-05	-0.0585541	0.717	0.774	1
lnc-MRPS30-8	8.55356e-05	-0.217664	0.051	0.068	1
lnc-MCL1-2	8.56018e-05	0.380993	0.131	0.11	1
AKAP6	8.60734e-05	0.59685	0.18	0.159	1
LYRM9	8.62459e-05	-0.0892136	0.229	0.261	1
HDLBP	8.62812e-05	0.109815	0.814	0.834	1
CETN3	8.6409e-05	-0.0613458	0.315	0.35	1
lnc-GCNT1-4	8.64244e-05	0.811285	0.038	0.026	1
PDGFRB	8.69279e-05	1.70371	0.017	0.01	1
LINC00982	8.70212e-05	1.46897	0.011	0.005	1
GBF1	8.74265e-05	-0.0513417	0.391	0.429	1
TMEM63B	8.77372e-05	-0.0983226	0.323	0.356	1
VPS45	8.77755e-05	-0.171042	0.231	0.259	1
CDK5	8.80077e-05	-0.0541571	0.339	0.377	1
ARL4AP2	8.80222e-05	-0.7589	0.012	0.021	1
MBD5	8.80923e-05	-0.0364767	0.273	0.309	1
ARHGAP18	8.84522e-05	-0.121905	0.23	0.26	1
SLK	8.86774e-05	0.266618	0.6	0.6	1
LINC00882	8.97087e-05	-0.271929	0.116	0.139	1
UBE3B	8.97666e-05	-0.175506	0.215	0.243	1
DMAC2	8.99883e-05	-0.0819927	0.337	0.373	1
BANK1	9.00902e-05	0.493948	0.044	0.031	1
lnc-ECHDC3-9	9.08477e-05	0.545536	0.03	0.02	1
CBWD3	9.13457e-05	-0.261877	0.07	0.089	1
lnc-R3HCC1-5	9.15718e-05	-0.768408	0.006	0.013	1
PQBP1	9.22048e-05	0.285574	0.431	0.412	1
ARHGAP44	9.22542e-05	-0.141599	0.107	0.129	1
DLG3	9.22829e-05	-0.106713	0.234	0.266	1
IL17RE	9.25997e-05	-0.334557	0.054	0.071	1
CPNE7	9.28049e-05	-0.206005	0.052	0.068	1
ARHGEF9	9.30425e-05	-0.0353241	0.38	0.418	1
ZNF324	9.34522e-05	-0.177658	0.119	0.143	1
SCAMP4	9.35414e-05	-0.0269733	0.268	0.302	1
USP30	9.36299e-05	-0.0615878	0.101	0.123	1
KCNK3	9.39044e-05	0.568295	0.089	0.072	1
EPAS1	9.39279e-05	-0.108221	0.203	0.233	1
TMEM74B	9.42796e-05	-0.149848	0.104	0.127	1
SPRYD3	9.47269e-05	-0.0939446	0.393	0.43	1
FBL	9.50872e-05	0.256306	0.471	0.459	1
C20orf204	9.51372e-05	-0.740571	0.031	0.045	1
lnc-ADCYAP1-6	9.51551e-05	-0.267874	0.096	0.117	1
TRAPPC9	9.56504e-05	-0.083366	0.381	0.421	1
SNX2	9.59968e-05	-0.0522203	0.52	0.564	1
TRNT1	9.61567e-05	0.00228061	0.26	0.295	1
SPCS3	9.63491e-05	-0.0421219	0.691	0.736	1
HSPB11	9.65144e-05	-0.064578	0.555	0.603	1
ARL17B	9.65244e-05	-0.127684	0.09	0.112	1
RCAN3AS	9.65697e-05	-0.381806	0.066	0.085	1
C5orf63	9.70999e-05	-0.337081	0.041	0.055	1
PPP1R10	9.71577e-05	0.25843	0.452	0.432	1
lnc-FGF7-6	9.77027e-05	-0.502519	0.029	0.042	1
WDR49	9.78065e-05	0.777798	0.02	0.011	1
TMEM191A	9.82348e-05	-0.161213	0.128	0.153	1
EFCAB1	9.83197e-05	0.5438	0.052	0.038	1
SCN1A	9.84397e-05	1.60573	0.013	0.007	1
CIT	9.86028e-05	0.988266	0.024	0.015	1
MFNG	9.86791e-05	-0.106009	0.021	0.032	1
MAZ	9.92042e-05	0.2436	0.573	0.561	1
LRRC24	9.95064e-05	-0.0467294	0.55	0.595	1
lnc-RTL1-3	9.99072e-05	-0.541702	0.028	0.041	1
COQ8B	9.9971e-05	-0.110876	0.257	0.289	1
N4BP2	0.000100445	0.0812818	0.367	0.412	1
TGFA	0.000100781	-0.321323	0.049	0.065	1
ICE2	0.000101463	-0.111259	0.249	0.281	1
PLB1	0.000101501	-0.453988	0.03	0.043	1
lnc-ZNF705D-4	0.000101594	-0.472065	0.024	0.035	1
CNOT10	0.000101724	-0.132992	0.162	0.189	1
ZNF322	0.000102004	-0.0788951	0.562	0.605	1
DPP10	0.0001022	-0.0521377	0.307	0.342	1
CYP4F3	0.000102262	1.13138	0.01	0.005	1
LINC01013	0.000102502	-0.559394	0.017	0.027	1
lnc-TNFAIP8L1-1	0.00010254	-0.303973	0.072	0.091	1
CCDC82	0.000103017	0.27638	0.406	0.385	1
KAT2B	0.000103679	0.780718	0.055	0.041	1
NOA1	0.000104664	-0.102697	0.262	0.294	1
PGAM2	0.000105122	0.411585	0.084	0.067	1
GPSM1	0.000105179	0.653378	0.14	0.12	1
LZTS3	0.000105355	-0.1159	0.257	0.288	1
VRK3	0.00010536	-0.101639	0.31	0.345	1
MIR124-2HG	0.000105493	0.176626	0.102	0.126	1
ART5	0.000105528	-1.02774	0.013	0.022	1
LDAH	0.000105671	-0.139156	0.194	0.222	1
ANKLE2	0.000105722	-0.0584442	0.346	0.382	1
LINC01456	0.000106123	-0.329503	0.053	0.069	1
DDHD2	0.000106198	-0.0471643	0.231	0.265	1
ERMP1	0.000106466	-0.405919	0.072	0.09	1
UVSSA	0.000106588	-0.188579	0.247	0.275	1
ZNF512	0.000106612	-0.0445091	0.211	0.242	1
MRM2	0.000108021	-0.0932955	0.255	0.288	1
SF3B6	0.000108055	-0.0420459	0.849	0.875	1
WDR48	0.000108292	-0.0194617	0.341	0.38	1
SNAPC3	0.000108534	-0.0480217	0.423	0.466	1
ARMC9	0.000108553	-0.0828115	0.207	0.237	1
SLC2A13	0.000108827	0.616377	0.088	0.071	1
lnc-DNAJB13-4	0.000108871	-0.44974	0.026	0.038	1
PDGFC	0.000108887	0.489577	0.123	0.104	1
SETD9	0.000109122	-0.246906	0.089	0.11	1
2025-09-06	0.000109435	0.39165	0.343	0.322	1
FAM3C	0.000109528	-0.0700444	0.299	0.334	1
RPL12P4	0.000110011	-0.0147483	0.225	0.258	1
lnc-PUS7-3	0.000110376	-0.152902	0.116	0.139	1
SGMS2	0.000110392	0.949391	0.022	0.013	1
DOK7	0.00011067	-0.770517	0.011	0.019	1
ACP1	0.000110782	-0.0546094	0.745	0.786	1
GEMIN8	0.000111307	-0.2281	0.175	0.2	1
EFR3A	0.000111478	-0.0810691	0.286	0.32	1
CLUH	0.000111655	-0.10726	0.156	0.183	1
ROBO1	0.000111672	0.435483	0.302	0.28	1
CCNB1	0.000111942	-0.398394	0.05	0.066	1
BEST1	0.000111988	0.741001	0.037	0.026	1
RIMS2	0.000112134	-0.0235409	0.348	0.383	1
ZNF608	0.000112286	0.5243	0.204	0.183	1
PROX1	0.000112294	0.0171457	0.344	0.385	1
ERO1B	0.000112357	0.488286	0.124	0.104	1
MAATS1	0.00011236	-0.34685	0.068	0.086	1
DCAF12	0.000112609	-0.146048	0.225	0.255	1
LINC00461	0.000112923	1.05456	0.017	0.009	1
AL445669.1	0.00011293	-0.589124	0.016	0.026	1
GLG1	0.000113056	0.173151	0.683	0.702	1
SGSM3	0.000113123	-0.239871	0.058	0.075	1
RPRML	0.000113222	0.675809	0.032	0.021	1
ABHD12	0.000113608	-0.0349903	0.536	0.583	1
LINC-PINT	0.000113813	-0.0352839	0.655	0.703	1
HGS	0.000114299	-0.0331954	0.299	0.334	1
RHBDD2	0.000114675	0.145914	0.744	0.759	1
CHMP1B2P	0.000114677	0.797671	0.027	0.017	1
PDCD7	0.000114743	-0.0636864	0.546	0.584	1
lnc-FRRS1L-2	0.000115036	-0.360723	0.04	0.055	1
ADCY2	0.0001154	-0.0377384	0.277	0.309	1
ZNF652	0.000115545	-0.0653628	0.412	0.449	1
SPOCD1	0.000115881	-0.680092	0.016	0.026	1
YY1	0.000115946	-0.0575617	0.651	0.693	1
SMARCD2	0.000115952	-0.046612	0.329	0.366	1
SUGP1	0.000116067	-0.107468	0.141	0.167	1
MEIS2	0.000116183	-0.116417	0.463	0.495	1
ACTL6A	0.000116474	-0.060385	0.293	0.328	1
SMG7	0.000116535	-0.088086	0.266	0.297	1
PPP1R14C	0.000116677	0.435966	0.147	0.126	1
lnc-OAZ3-6	0.000116807	-0.747047	0.007	0.014	1
TSTD3	0.000117263	-0.218884	0.143	0.168	1
lnc-PIP4K2A-1	0.000117585	-0.37978	0.043	0.058	1
RCC1	0.000118213	0.42681	0.088	0.071	1
CEP126	0.000118341	-0.0872	0.424	0.465	1
AGO2	0.000118609	-0.123747	0.21	0.239	1
lnc-TRIM62-3	0.000118682	-0.256868	0.066	0.085	1
CD36	0.000118826	0.774348	0.04	0.028	1
IFT74	0.000118957	-0.0657626	0.448	0.487	1
CA10	0.000119068	0.480348	0.103	0.084	1
ASPDH	0.000119093	-0.13313	0.025	0.037	1
MYO9A	0.000119168	0.403889	0.191	0.168	1
DNAJC3-DT	0.000119309	-0.0928403	0.3	0.335	1
SPOCK2	0.000119411	-0.0123918	0.405	0.45	1
NHS	0.000119546	0.672886	0.081	0.065	1
LINC02125	0.000120268	-1.14406	0.005	0.012	1
ESF1	0.000120704	-0.0249843	0.336	0.372	1
PPM1E	0.000120895	0.851155	0.046	0.034	1
ZBTB16	0.00012101	0.939126	0.03	0.02	1
CDKL3	0.000121288	-0.0597157	0.117	0.141	1
B9D1	0.000121661	-0.128238	0.294	0.327	1
lnc-HNRNPA2B1-15	0.000122229	0.0413673	0.231	0.264	1
ADIRF-AS1	0.000122448	1.312	0.011	0.005	1
ZMYM5	0.000122825	-0.0496557	0.291	0.326	1
TRIL	0.000122832	1.07039	0.042	0.03	1
PLCXD3	0.000123076	0.659445	0.067	0.052	1
lnc-FBXO33-2	0.000123602	1.27313	0.019	0.011	1
POU6F2-AS2	0.000123744	-0.638291	0.027	0.039	1
ZNF480	0.000123824	-0.0785556	0.216	0.247	1
TRIT1	0.000123841	-0.159912	0.138	0.163	1
CDCA5	0.000123881	-0.302328	0.036	0.05	1
LHPP	0.000124233	-0.159429	0.177	0.204	1
ELFN1-AS1	0.000124343	-0.688002	0.015	0.025	1
EPHA7	0.000124445	0.657008	0.1	0.082	1
PYGO2	0.000124473	-0.153337	0.136	0.161	1
GABBR1	0.000124941	0.501378	0.196	0.174	1
MSANTD2	0.000125128	0.677804	0.093	0.075	1
lnc-CMBL-8	0.000125154	0.0320859	0.727	0.782	1
CCL2	0.000125327	0.370638	0.023	0.014	1
C1orf116	0.000125448	-0.515826	0.044	0.059	1
lnc-FBXO28-1	0.000125646	-0.0881804	0.185	0.213	1
PLEKHH3	0.000125723	-0.0871345	0.29	0.323	1
RAB27A	0.000125952	0.449561	0.112	0.093	1
RAPGEF4	0.000126002	-0.23353	0.086	0.106	1
MLH3	0.000126026	-0.0301844	0.258	0.292	1
HAGHL	0.000126204	-0.131865	0.35	0.383	1
TUBGCP4	0.000126487	-0.0381235	0.326	0.362	1
RPL18AP7	0.000126597	-0.303793	0.052	0.068	1
TGFB1I1	0.000126731	0.456893	0.082	0.065	1
PYGM	0.000126818	-0.398837	0.043	0.058	1
SURF1	0.00012694	0.154772	0.631	0.636	1
SMARCB1	0.000127114	-0.012869	0.57	0.62	1
PLA2G15	0.000127827	-0.232352	0.133	0.157	1
PXDC1	0.000128562	0.496592	0.099	0.081	1
TPST1	0.000128607	-0.0718174	0.361	0.396	1
RANBP10	0.000129043	-0.285939	0.094	0.115	1
MRPL47	0.000129563	-0.0310463	0.631	0.67	1
WRAP73	0.000129573	-0.125567	0.209	0.237	1
SLC43A1	0.000129695	0.916585	0.028	0.018	1
NCALD	0.000129695	0.258315	0.489	0.477	1
CBWD2	0.000130279	-0.192991	0.15	0.175	1
FUCA2	0.000130963	-0.112942	0.369	0.404	1
TP53I3	0.00013116	0.366273	0.159	0.137	1
AARD	0.000131222	0.684919	0.048	0.035	1
TRMT1L	0.000131448	-0.135974	0.194	0.222	1
AGA	0.000131465	0.270274	0.187	0.162	1
TRIAP1	0.000131531	-0.041767	0.364	0.401	1
NDUFB11	0.000131666	-0.0274469	0.933	0.953	1
LINC01270	0.00013187	-0.562939	0.025	0.036	1
TMEM86A	0.00013255	0.554876	0.043	0.031	1
ARMH4	0.000132758	0.272507	0.364	0.34	1
WDR83	0.000132835	-0.0725783	0.221	0.251	1
C2orf73	0.000132955	-0.489687	0.049	0.065	1
GNPDA1	0.000133413	-0.0372151	0.385	0.426	1
lnc-TRPM2-1	0.000133577	1.14676	0.015	0.008	1
CMC1	0.000133656	-0.0395212	0.54	0.589	1
TIMM8B	0.000133689	0.128814	0.714	0.725	1
MRPL57	0.000133758	-0.0395479	0.819	0.868	1
FIP1L1	0.000133952	-0.0576301	0.523	0.565	1
LINC02246	0.000134476	-0.29344	0.048	0.063	1
PEX13	0.000134539	-0.0751187	0.247	0.281	1
TACC2	0.000135005	-0.00660132	0.404	0.446	1
ANAPC11	0.00013543	0.0723914	0.881	0.904	1
SLC30A10	0.000135999	0.931048	0.011	0.005	1
OTX2-AS1	0.000136061	1.23	0.023	0.015	1
VBP1	0.000136771	-0.0222299	0.581	0.627	1
MAPK8IP1	0.000137062	-0.0235083	0.547	0.599	1
GHRH	0.00013708	-0.109866	0.056	0.072	1
STPG1	0.000138091	-0.110248	0.113	0.136	1
lnc-RGS5-1	0.000138649	-0.14735	0.168	0.194	1
PUS7L	0.000138872	-0.0452042	0.329	0.364	1
EFR3B	0.000138883	-0.231895	0.05	0.066	1
PCNX2	0.00013961	-0.0727576	0.176	0.204	1
ADAMTS13	0.000139621	-0.25097	0.036	0.049	1
RER1	0.000139674	0.205	0.646	0.654	1
ACP6	0.000139871	-0.164329	0.138	0.163	1
lnc-LEP-2	0.000140059	-0.380828	0.037	0.051	1
L3HYPDH	0.000140538	0.743591	0.056	0.042	1
PSMG3	0.000140742	-0.0559546	0.412	0.451	1
SUZ12	0.000140749	-0.0489136	0.397	0.438	1
CAPN10-DT	0.000140754	-0.405803	0.047	0.062	1
LINC01018	0.000140826	-0.37074	0.025	0.037	1
RPL26L1	0.000141283	-0.0319992	0.548	0.596	1
CCDC40	0.000141303	-0.22381	0.108	0.13	1
COG6	0.000142117	-0.0886772	0.292	0.326	1
RNF141	0.000142288	-0.0696254	0.251	0.284	1
ACO1	0.000142506	-0.0153341	0.272	0.306	1
TM9SF4	0.000142565	-0.0805716	0.381	0.417	1
TXNL4A	0.000142697	0.0952969	0.819	0.832	1
PIANP	0.000142924	-0.0611013	0.302	0.335	1
SYNC	0.000143286	-0.105868	0.293	0.325	1
lnc-SERPIND1-2	0.000143367	-1.02426	0.006	0.013	1
lnc-CFAP36-3	0.000143484	-0.151384	0.092	0.113	1
ETV4	0.00014366	-0.287943	0.058	0.074	1
PRKAB1	0.000143873	-0.139821	0.194	0.221	1
PRKACB	0.000144376	0.475808	0.339	0.322	1
FAM217B	0.0001451	-0.0754368	0.245	0.278	1
HSH2D	0.000145652	-0.185096	0.107	0.129	1
lnc-AKAP12-1	0.000145759	-0.0739161	0.186	0.214	1
HDAC7	0.000146672	-0.0588042	0.243	0.276	1
CALCOCO2	0.000147213	-0.0562787	0.463	0.501	1
PKP2	0.0001476	-0.231759	0.094	0.115	1
CCDC71L	0.000148568	0.464432	0.129	0.109	1
SPINK2	0.000148884	1.13288	0.012	0.006	1
lnc-ZNF514-1	0.000149227	-0.24169	0.076	0.095	1
ING5	0.00014947	-0.0918475	0.26	0.291	1
DGKD	0.000149572	0.730784	0.178	0.158	1
ZBTB7A	0.000149922	-0.052423	0.468	0.506	1
CABCOCO1	0.000149932	-0.355764	0.083	0.102	1
lnc-INSR-1	0.000149954	-0.218732	0.065	0.083	1
NSUN3	0.000150186	-0.225247	0.107	0.128	1
CDK12	0.000150469	-0.0331071	0.375	0.411	1
lnc-DDX19B-2	0.000150627	1.3676	0.01	0.005	1
TSPOAP1	0.000150632	-0.13813	0.086	0.107	1
RPAP1	0.000150911	-0.176558	0.174	0.2	1
METTL27	0.000151391	-0.473746	0.037	0.05	1
BAK1	0.000151708	-0.13689	0.147	0.172	1
lnc-ZNF569-6	0.000153588	-0.360717	0.072	0.091	1
SLC25A1	0.000153854	-0.0792405	0.544	0.588	1
RBMX2	0.000154945	-0.0601765	0.375	0.409	1
AC131212.2	0.000155151	-0.139688	0.152	0.177	1
FUT1	0.000155294	-0.336402	0.079	0.098	1
LSM8	0.000155648	-0.0462337	0.593	0.634	1
lnc-MRPS17-1	0.000156241	-0.247294	0.058	0.075	1
LINC01607	0.00015669	-0.199466	0.147	0.171	1
PIP5KL1	0.00015682	-0.20113	0.101	0.123	1
DCAF16	0.00015754	-0.0400304	0.235	0.266	1
SFI1	0.000157613	-0.232638	0.143	0.167	1
PLOD1	0.000157905	0.322694	0.46	0.445	1
lnc-GOLGA8N-7	0.000157959	-0.442941	0.025	0.037	1
ABHD14B	0.000158409	-0.103171	0.302	0.334	1
GACAT2	0.000158427	-0.98379	0.008	0.015	1
SLC36A4	0.000158558	-0.0605276	0.401	0.441	1
lnc-PSPC1-2	0.000158973	-0.093512	0.118	0.141	1
EEF1AKMT2	0.000159076	-0.0363422	0.241	0.273	1
lnc-STX2-4	0.000159536	-0.992306	0.004	0.01	1
lnc-FPGT-7	0.000159772	-0.24097	0.034	0.047	1
PRKCH	0.000160535	0.60441	0.04	0.029	1
lnc-FYTTD1-7	0.00016097	-0.288845	0.058	0.074	1
lnc-CLGN-2	0.000161321	-0.148413	0.109	0.131	1
SYDE2	0.00016174	-0.161163	0.195	0.221	1
XPR1	0.000161875	0.56155	0.198	0.178	1
RNF212	0.000161982	-0.109564	0.112	0.134	1
TMEM108	0.00016208	-0.0821879	0.181	0.209	1
MESP2	0.000163435	-1.00239	0.009	0.016	1
DEGS2	0.000164023	-0.108783	0.158	0.183	1
FAM114A1	0.000164255	0.217581	0.504	0.494	1
PCCB	0.000164329	-0.0395632	0.312	0.349	1
LSR	0.000165359	-0.0460614	0.436	0.476	1
ECI1	0.000165569	-0.0182048	0.732	0.785	1
TXLNB	0.000165588	0.211705	0.054	0.04	1
SUMO3	0.000166672	-0.00508674	0.485	0.532	1
TACO1	0.000166861	-0.0842639	0.285	0.318	1
FKBP5	0.00016732	0.301126	0.209	0.187	1
MED16	0.000167382	-0.0322412	0.242	0.274	1
KDM1B	0.00016741	-0.249548	0.123	0.145	1
KIRREL2	0.000167591	-0.188547	0.109	0.132	1
INTS8	0.000168122	-0.133639	0.144	0.169	1
C2orf69	0.000168141	-0.0503451	0.198	0.227	1
SCN3B	0.000168308	0.431084	0.376	0.361	1
UNC5B-AS1	0.000168592	1.079	0.036	0.025	1
PRPF4B	0.000168702	0.245453	0.488	0.474	1
CELP	0.000169214	1.85121	0.01	0.005	1
CD14	0.000169382	-0.463979	0.014	0.023	1
STARD10	0.000169743	-0.00336857	0.644	0.721	1
ZFAND6	0.00017148	-0.040847	0.611	0.652	1
NKAIN3	0.000171485	0.599644	0.049	0.036	1
PSMD5	0.000172581	-0.0718009	0.256	0.288	1
RAB9B	0.000172793	0.66203	0.082	0.065	1
PUSL1	0.000172854	-0.128815	0.243	0.272	1
lnc-PGM1-1	0.000173474	-0.215254	0.03	0.042	1
SSR2	0.000173505	0.191666	0.643	0.662	1
ATP5F1E	0.000174002	-0.0466875	0.989	0.995	1
SIRT7	0.000174041	-0.0758693	0.209	0.238	1
PLPP5	0.000174093	-0.0397678	0.396	0.438	1
SDAD1	0.000174194	-0.041669	0.412	0.452	1
SAMM50	0.000174708	-0.0353373	0.488	0.534	1
2025-03-10	0.000175386	-0.467068	0.051	0.066	1
NDUFB6	0.000175648	-0.0324897	0.695	0.747	1
GTF3C5	0.000176041	-0.0778469	0.228	0.26	1
SEL1L	0.000176375	0.264323	0.447	0.429	1
EHBP1L1	0.000176921	-0.154983	0.069	0.087	1
UBXN6	0.000177098	-0.00918862	0.437	0.477	1
lnc-WRN-9	0.00017713	-0.124722	0.076	0.095	1
NOL4L	0.000177698	-0.0338419	0.297	0.332	1
lnc-WWOX-4	0.000177757	1.16675	0.016	0.009	1
C2orf76	0.000178034	-0.0913765	0.168	0.194	1
STN1	0.000178288	-0.0160618	0.367	0.404	1
LINC01277	0.000178359	0.49018	0.073	0.057	1
lnc-GBP5-11	0.000178445	0.67172	0.052	0.038	1
lnc-CBARP-2	0.000178731	0.595024	0.037	0.026	1
TIA1	0.000179038	-0.0181297	0.383	0.422	1
CNNM3	0.000180696	-0.156272	0.112	0.134	1
TCF25	0.000180817	0.0849193	0.884	0.891	1
AL365357.1	0.000181027	0.398192	0.052	0.039	1
FRG1	0.000181159	0.00113673	0.253	0.287	1
SNORD3B-2	0.000181353	0.749931	0.011	0.005	1
FAM199X	0.000181404	-0.0438912	0.305	0.34	1
TOGARAM1	0.000181963	-0.0598558	0.25	0.283	1
lnc-DYNC1I1-1	0.000182115	-0.906659	0.011	0.019	1
TMEM132D	0.000182173	1.27796	0.02	0.012	1
PPP1R9A	0.00018224	0.0338278	0.456	0.504	1
C1orf74	0.000182249	-0.18247	0.039	0.054	1
SH3RF1	0.000182441	0.482233	0.187	0.166	1
CD109	0.00018272	0.790368	0.021	0.013	1
SRPK2	0.00018278	-0.0485828	0.73	0.771	1
FAM162A	0.000183246	-0.0450754	0.718	0.766	1
SLF1	0.000183547	-0.128557	0.313	0.346	1
ARL8B	0.000183737	-0.0488709	0.295	0.328	1
RALA	0.000184375	0.277245	0.502	0.492	1
GULP1	0.000184394	0.314745	0.406	0.389	1
ZNF525	0.000184494	-0.154788	0.059	0.075	1
RTCB	0.000184747	-0.0810135	0.566	0.606	1
HNRNPA0	0.0001856	0.149149	0.768	0.772	1
LINC01184	0.000185817	-0.108554	0.334	0.368	1
CYB561D2.1	0.000185844	-0.281534	0.086	0.106	1
ZNF273	0.000185955	-0.134569	0.082	0.102	1
TRABD	0.00018607	-0.1134	0.264	0.294	1
CWC27	0.000186772	-0.0666193	0.402	0.438	1
THEM4	0.0001868	-0.124201	0.246	0.276	1
CACUL1	0.000186826	-0.0393432	0.507	0.554	1
VSIG10	0.000186978	-0.22047	0.1	0.122	1
WBP2	0.000187133	-0.0435531	0.606	0.654	1
KCNMA1	0.000187357	0.695455	0.102	0.085	1
C8orf82	0.000187847	-0.0936877	0.382	0.417	1
GALM	0.000188097	0.714044	0.074	0.058	1
lnc-KIF26B-2	0.000188159	-0.417562	0.021	0.031	1
lnc-SLC22A1-6	0.000188351	1.77835	0.011	0.005	1
FAM181A	0.000188599	0.774134	0.029	0.019	1
PSMB4	0.000188614	0.0972526	0.772	0.787	1
SALL2	0.000188984	-0.0631775	0.187	0.214	1
lnc-QRFP-6	0.000190293	-0.481149	0.018	0.028	1
FRA10AC1	0.000190385	0.235982	0.401	0.38	1
GLIPR1L2	0.000190933	0.686706	0.052	0.039	1
CFAP36	0.000191051	-0.0429514	0.704	0.756	1
ELP6	0.000191141	-0.0536755	0.355	0.389	1
CEP85	0.000191185	-0.181122	0.07	0.088	1
DLGAP4	0.00019119	0.257497	0.499	0.486	1
ZNF471	0.000191624	0.551819	0.075	0.059	1
COX6B2	0.00019178	-0.259911	0.057	0.073	1
GOLPH3L	0.000191883	-0.156789	0.21	0.237	1
AC015883.1	0.000192259	-0.159621	0.078	0.097	1
lnc-RLN2-1	0.000192259	-1.27514	0.006	0.012	1
lnc-TMEM260-6	0.000192365	-0.419987	0.039	0.053	1
MARVELD3	0.000192393	-0.194574	0.175	0.202	1
lnc-CLP1-3	0.000192674	1.37184	0.012	0.006	1
MGAT4C	0.000192914	0.363237	0.24	0.217	1
DVL1	0.000193165	-0.0356793	0.228	0.259	1
PEMT	0.000193418	0.467025	0.062	0.048	1
lnc-CEP85-1	0.000193704	-0.522839	0.023	0.034	1
PRKCE	0.000193974	0.671828	0.092	0.076	1
BZW1	0.000194484	0.153414	0.692	0.691	1
STRADA	0.000194499	-0.174994	0.119	0.141	1
PRXL2B	0.000194721	-0.0740203	0.132	0.156	1
ENTPD2	0.000194919	-0.117946	0.127	0.151	1
SLC35B4	0.000194939	0.491378	0.195	0.173	1
ZUP1	0.000195243	-0.0645036	0.205	0.234	1
PIM1	0.000196214	0.773647	0.056	0.042	1
ZFAND2B	0.000196294	-0.0718035	0.25	0.281	1
HRAS	0.000196303	0.256386	0.589	0.589	1
ZNF93	0.000196433	-0.33355	0.069	0.087	1
HNRNPD	0.000197338	0.149614	0.723	0.733	1
KHNYN	0.000198028	-0.249848	0.127	0.149	1
FRG1EP	0.000198371	-0.675375	0.011	0.02	1
lnc-BCKDHB-1	0.000199235	-0.456867	0.028	0.04	1
EFCAB13	0.000199551	0.839928	0.024	0.015	1
ATXN10	0.000199772	-0.0257078	0.718	0.758	1
AC010378.1	0.00019983	-0.293449	0.02	0.03	1
DNAJA1	0.000199987	0.0791862	0.924	0.938	1
GRPEL1	0.000201119	-0.0303412	0.37	0.404	1
ATP10B	0.000201186	-0.735213	0.012	0.02	1
ALKBH4	0.000201304	-0.0592553	0.186	0.214	1
LINGO2	0.000201602	0.758957	0.038	0.027	1
COA1	0.000201715	-0.12689	0.06	0.077	1
RNF219	0.000202195	-0.0138935	0.213	0.244	1
MTFMT	0.000202543	-0.0825622	0.14	0.164	1
SLC6A6	0.000203258	-0.141532	0.116	0.139	1
ABHD5	0.000203279	-0.045199	0.263	0.295	1
GPR155	0.000203874	0.35897	0.22	0.198	1
FAM53B-AS1	0.000204047	-0.43841	0.037	0.05	1
SYP	0.000204146	0.0100049	0.559	0.617	1
ISYNA1	0.000206316	0.235427	0.506	0.494	1
ANAPC13	0.000207042	-0.0265094	0.62	0.661	1
IVD	0.000207144	-0.0588657	0.426	0.467	1
DGKI	0.00020814	-0.0620265	0.088	0.108	1
LSM14A	0.000208518	0.211723	0.522	0.509	1
SLC29A4	0.000209396	0.466593	0.192	0.17	1
TENT4B	0.000209743	-0.0268446	0.259	0.291	1
LTBP3	0.000209853	0.0152406	0.369	0.411	1
IFRD1	0.000210001	0.273037	0.432	0.415	1
TRMT1	0.000210525	-0.101364	0.096	0.117	1
ELMO3	0.000210642	-0.253621	0.079	0.098	1
NBPF19	0.000210646	0.86906	0.035	0.024	1
TSPAN2	0.000210656	0.392026	0.071	0.055	1
PHKA1	0.000211879	-0.307652	0.059	0.076	1
PKIA	0.000211882	0.215754	0.409	0.457	1
MRPS33	0.000212212	-0.0582068	0.671	0.715	1
GLI2	0.000212351	1.40574	0.013	0.007	1
EIF5B	0.000212699	0.133692	0.731	0.746	1
PIGS	0.000212955	-0.0334926	0.438	0.474	1
CLBA1	0.000213162	-0.207561	0.122	0.145	1
MUM1	0.000213328	-0.0272242	0.411	0.451	1
PPP1R13L	0.000213417	-0.250255	0.06	0.077	1
lnc-TAOK1-1	0.000213443	-0.898962	0.014	0.022	1
FOPNL	0.000213912	-0.111868	0.259	0.288	1
ZMYND15	0.000214352	-0.988051	0.019	0.029	1
ZNF500	0.000214493	-0.148086	0.08	0.099	1
ADAMTSL4	0.000214757	0.953098	0.044	0.032	1
CDH8	0.000215257	0.959667	0.06	0.046	1
COX10-AS1	0.000215312	0.566008	0.058	0.044	1
PKN2	0.000215538	-0.0504106	0.495	0.536	1
FNDC4	0.000215557	0.375836	0.218	0.197	1
CCNT2	0.000216587	-0.0133897	0.244	0.276	1
FRMD6	0.000216635	0.918854	0.033	0.023	1
DKK1	0.000217414	2.36531	0.01	0.005	1
AC063926.3	0.000217563	-0.992442	0.007	0.014	1
HMGA2	0.000217675	0.939075	0.034	0.024	1
CBR4	0.000218444	-0.0520647	0.389	0.425	1
PIAS4	0.000218487	-0.129185	0.24	0.268	1
SAR1A	0.000218757	0.203956	0.572	0.562	1
SPSB3	0.000219139	-0.0524009	0.415	0.452	1
VPS8	0.000219319	-0.0717952	0.215	0.245	1
CSF1	0.000219648	1.30192	0.014	0.007	1
CELSR1	0.000221065	0.358952	0.061	0.047	1
PTTG1IP	0.00022133	0.128627	0.722	0.718	1
TMEM63C	0.00022144	-0.0361386	0.117	0.14	1
DAW1	0.000221607	1.16594	0.015	0.009	1
HMGB1	0.000222707	-0.00988525	0.913	0.933	1
HIST3H2A	0.00022308	-0.0156716	0.489	0.534	1
ELMOD3	0.000223351	-0.108388	0.168	0.194	1
TMEM203	0.000223989	-0.0300189	0.382	0.419	1
PROM1	0.00022464	0.30888	0.069	0.054	1
KCTD8	0.000224911	0.835151	0.06	0.047	1
lnc-SGCZ-4	0.000225373	-0.513582	0.02	0.03	1
UNC13B	0.00022624	-0.164156	0.135	0.159	1
LEPROT	0.00022747	0.150436	0.647	0.645	1
TAX1BP3	0.000227642	-0.150246	0.126	0.149	1
AARS	0.000228547	0.286009	0.457	0.444	1
CACNB3	0.000229147	0.498981	0.148	0.128	1
MEG9	0.000229438	-0.401123	0.044	0.058	1
ADNP2	0.000229571	-0.0201184	0.224	0.256	1
HIST1H2BG	0.000229843	1.01324	0.067	0.052	1
HNRNPU	0.00022998	0.143336	0.791	0.811	1
AC021683.5	0.000230387	-0.614084	0.009	0.017	1
KIAA0556	0.000231538	-0.0862285	0.124	0.147	1
MELTF-AS1	0.00023174	-0.22299	0.058	0.074	1
ZIC1	0.000232467	0.428504	0.027	0.018	1
MSRA	0.000232607	0.352654	0.129	0.109	1
DROSHA	0.000232881	-0.078564	0.175	0.201	1
PCDH11X	0.000232928	0.815127	0.032	0.022	1
SRPX2	0.000233093	1.0252	0.014	0.008	1
NCCRP1	0.000233181	-0.856126	0.008	0.016	1
LINC01963	0.000234557	0.838921	0.046	0.034	1
RORA-AS1	0.000234791	-0.335359	0.074	0.091	1
STX16	0.000236806	-0.047434	0.429	0.465	1
MATN2	0.000236851	0.499669	0.168	0.147	1
HDGF	0.000237011	-0.0243577	0.555	0.598	1
MT3	0.000237113	-0.21483	0.105	0.126	1
lnc-PTS-1	0.000237405	0.469214	0.115	0.096	1
lnc-POLR2J-1	0.000238054	-0.333332	0.05	0.066	1
MKKS	0.00023839	-0.0722442	0.221	0.251	1
SIKE1	0.000241611	-0.0940421	0.428	0.46	1
LINC00963	0.00024276	0.28616	0.19	0.167	1
lnc-HCRTR1-3	0.000242805	1.12943	0.023	0.015	1
MPHOSPH9	0.00024285	-0.0779123	0.209	0.237	1
DDI2	0.000242874	-0.134876	0.155	0.18	1
HNRNPH1	0.000243049	0.207802	0.648	0.642	1
lnc-PDYN-1	0.000243377	1.35373	0.018	0.01	1
CAPN5	0.000243481	-0.218946	0.074	0.092	1
lnc-UNC93B1-5	0.000244234	-0.0523204	0.133	0.157	1
UNC79	0.000244308	-0.204153	0.158	0.181	1
IQCJ-SCHIP1	0.000244801	1.2362	0.014	0.008	1
ID2	0.000246451	0.145822	0.545	0.527	1
HSPB7	0.000248357	-0.991979	0.013	0.021	1
lnc-CDCA7-1	0.00024852	-0.512394	0.016	0.026	1
METTL4	0.000248632	-0.0852776	0.127	0.151	1
CFDP1	0.000248721	-0.0194537	0.67	0.715	1
PLEKHO2	0.000249045	-0.184027	0.049	0.064	1
NRBF2	0.000249085	-0.0380162	0.365	0.401	1
MAMDC2-AS1	0.000249099	-0.396938	0.051	0.066	1
XRN1	0.000249515	-0.011463	0.398	0.439	1
LINC01006	0.000250465	-0.137425	0.091	0.111	1
MIR548XHG	0.000250494	0.962658	0.017	0.01	1
RPSAP74	0.000250731	-0.607597	0.031	0.043	1
GRIN2D	0.0002508	0.868706	0.032	0.022	1
PIN4	0.000250976	-0.0557069	0.565	0.605	1
ELAVL3	0.000251056	0.521887	0.291	0.275	1
lnc-ZIC5-3	0.00025111	-0.129512	0.118	0.14	1
lnc-SLC16A1-2	0.000251112	-0.288784	0.053	0.069	1
lnc-TTC27-10	0.000253121	-0.443787	0.037	0.05	1
SOCS2	0.000253499	1.06791	0.027	0.018	1
lnc-ATP5ME-1	0.000253583	-0.231031	0.119	0.141	1
AL442003.1	0.000253802	-0.554433	0.024	0.035	1
SDCBP2-AS1	0.000255318	-0.328578	0.06	0.077	1
B4GALT1	0.000255382	0.273492	0.312	0.288	1
NT5M	0.000257173	-0.0345133	0.153	0.18	1
TMEM88	0.000257597	0.556935	0.054	0.041	1
UBE2I	0.00026021	0.106017	0.755	0.754	1
SETD7	0.000260581	0.425229	0.157	0.137	1
LINC00900	0.000260599	-0.439053	0.023	0.034	1
NAV1	0.000260603	0.0100316	0.361	0.398	1
SELENOS	0.000260843	-0.056092	0.799	0.839	1
NCK2	0.000261634	-0.047074	0.387	0.424	1
lnc-IL17B-2	0.000262384	-0.00455783	0.333	0.371	1
lnc-STPG1-2	0.000262471	-0.999895	0.007	0.014	1
TPD52L1	0.000262515	-0.0116749	0.366	0.403	1
lnc-GNAI1-7	0.000262589	0.574402	0.055	0.042	1
LYPLA2	0.000262896	-0.0182622	0.445	0.487	1
BLNK	0.000263143	-0.43188	0.047	0.062	1
MT1G	0.000263748	-0.568559	0.018	0.027	1
MYH9	0.000264496	-0.0403115	0.605	0.653	1
lnc-AEBP2-3	0.000264574	-0.201922	0.091	0.11	1
MYOZ1	0.000265665	-0.258087	0.112	0.133	1
C6orf136	0.000266701	-0.057815	0.286	0.319	1
CLN5	0.000266876	-0.0385602	0.41	0.448	1
RBMS3-AS3	0.000267729	-0.464751	0.043	0.057	1
PDE5A	0.000268281	0.512466	0.038	0.027	1
RIMS1	0.000268507	0.753291	0.1	0.084	1
NFYB	0.000268858	-0.0253748	0.34	0.375	1
lnc-PPARGC1A-5	0.00026945	-0.304481	0.016	0.026	1
SNX11	0.000269645	-0.156716	0.131	0.154	1
TEKT1	0.000269651	0.901992	0.021	0.013	1
lnc-GRSF1-1	0.000269773	0.395354	0.101	0.084	1
ARHGEF5	0.000270207	-0.404068	0.063	0.08	1
RABL6	0.000270729	-0.0527229	0.615	0.665	1
IL1RAPL1	0.000270827	0.989073	0.032	0.022	1
SHROOM2	0.000272537	-0.0766672	0.125	0.149	1
ADPRM	0.000273158	-0.215791	0.071	0.089	1
HS3ST3A1	0.00027433	1.32568	0.013	0.007	1
EIF3KP1	0.000274897	-0.505044	0.027	0.039	1
TMEM19	0.000275498	-0.0770389	0.166	0.191	1
DTWD1	0.000275754	-0.0654261	0.3	0.333	1
IL4R	0.000277127	0.712987	0.026	0.017	1
lnc-DES-1	0.000277712	-0.993931	0.011	0.02	1
MAP4K3	0.000277912	0.00507071	0.208	0.238	1
CPNE2	0.000278044	0.481747	0.126	0.108	1
SNRNP35	0.000278879	-0.0264389	0.28	0.313	1
DEPDC4	0.000279232	-0.555846	0.018	0.027	1
MAMLD1	0.000279663	1.32872	0.012	0.006	1
GMCL1	0.000279735	-0.0601369	0.33	0.366	1
OSBPL3	0.00028021	0.640014	0.031	0.021	1
NMRAL1	0.000281195	-0.0617559	0.389	0.425	1
NPFFR2	0.000281728	1.75267	0.012	0.006	1
C5AR1	0.000281776	-0.324692	0.094	0.113	1
ACLY	0.000282482	0.359103	0.332	0.312	1
ACAP1	0.000283405	-0.209963	0.154	0.177	1
DGCR6L	0.00028348	-0.0535208	0.428	0.464	1
CHD1	0.000283679	0.265894	0.396	0.376	1
CYP2U1	0.000285707	-0.0999609	0.122	0.145	1
DAPK2	0.000285839	1.37152	0.012	0.006	1
LTO1	0.000286386	-0.0602777	0.18	0.208	1
CLIC1	0.000287076	-0.028097	0.849	0.897	1
ST6GAL2	0.000287434	1.08552	0.026	0.017	1
PM20D2	0.000287613	-0.0499861	0.221	0.251	1
CERS6	0.000287865	0.402882	0.309	0.291	1
CFAP43	0.000288388	0.463867	0.059	0.046	1
MAP3K19	0.000288745	1.01252	0.016	0.009	1
DDC	0.000290285	0.697974	0.095	0.079	1
ANKAR	0.000291036	-0.202693	0.058	0.074	1
ELAC2	0.000292179	-0.148563	0.221	0.248	1
UCHL3	0.000292314	-0.0561833	0.397	0.434	1
DENND4B	0.000292756	-0.124824	0.149	0.173	1
GABARAPL1	0.000293325	-0.0287933	0.598	0.638	1
EN1	0.000294172	1.6009	0.011	0.005	1
RXRB	0.000294321	-0.0603475	0.252	0.282	1
LEAP2	0.00029562	-0.307388	0.079	0.097	1
lnc-TRMT2B-1	0.000296068	-0.644511	0.01	0.018	1
UNC45A	0.000296095	-0.0567545	0.349	0.384	1
ITPR2	0.000296112	0.346059	0.173	0.151	1
AMFR	0.000296161	0.322948	0.232	0.209	1
TCTEX1D1	0.000296204	0.596592	0.059	0.046	1
PF4V1	0.000296434	0.917407	0.021	0.013	1
FUT8-AS1	0.000296998	-0.330446	0.03	0.042	1
LRP2BP	0.000297309	-0.244721	0.058	0.074	1
MOCS2	0.000298302	-0.046417	0.359	0.391	1
RBMS1	0.000298687	0.373527	0.35	0.332	1
MT2A	0.000299262	-0.0373543	0.194	0.221	1
MBIP	0.000299802	0.373735	0.292	0.271	1
HSF1	0.000300897	-0.0472276	0.485	0.521	1
TRAPPC2L	0.000301087	0.149301	0.603	0.595	1
AP4M1	0.000301489	-0.0580888	0.197	0.225	1
VSTM2A	0.000301794	1.13103	0.032	0.022	1
FSTL3	0.000302012	0.603296	0.156	0.137	1
lnc-ANKRD26-1	0.000302209	-0.234218	0.068	0.085	1
IFT57	0.000303349	0.0942806	0.559	0.614	1
GRB7	0.000303392	-0.242199	0.086	0.105	1
PATZ1	0.000303962	-0.0450394	0.203	0.23	1
MKLN1	0.000304204	0.00238171	0.434	0.478	1
MGAT5B	0.000304329	-0.315564	0.032	0.044	1
NAE1	0.00030497	-0.0293454	0.56	0.607	1
USP53	0.000305717	-0.270851	0.069	0.086	1
QRICH1	0.000306214	-0.0927633	0.259	0.289	1
IKBKG	0.000306263	-0.120369	0.151	0.176	1
PCDHAC2	0.000306421	0.770352	0.023	0.014	1
GALNT16	0.000307433	0.735532	0.094	0.078	1
BRD2	0.000307512	0.156232	0.677	0.676	1
MRPS30	0.000308396	-0.0690813	0.276	0.307	1
lnc-ZCCHC7-2	0.000308603	-0.0263112	0.518	0.56	1
ARID1B	0.000308831	-0.0300775	0.6	0.647	1
LAMP3	0.000310128	1.36935	0.013	0.007	1
EPHA10	0.00031058	-0.280892	0.061	0.077	1
lnc-MKS1-1	0.000311058	-0.686939	0.009	0.017	1
FAM13A	0.000312769	-0.049022	0.432	0.47	1
LACTB2-AS1	0.000313628	-1.21227	0.005	0.011	1
DOCK11	0.000313758	1.17455	0.013	0.007	1
PTPN5	0.000314033	0.907223	0.042	0.031	1
MID1	0.000314733	0.362463	0.209	0.188	1
TUBBP5	0.000314815	-0.499789	0.011	0.018	1
UBA52	0.000315338	0.0403827	0.989	0.994	1
EFCAB7	0.000315501	-0.104227	0.153	0.176	1
WFDC1	0.000315784	0.954124	0.027	0.018	1
ATP5PB	0.000317915	0.113015	0.771	0.784	1
APMAP	0.000318053	0.001343	0.644	0.706	1
PI4KAP2	0.000318549	-0.0294281	0.061	0.078	1
lnc-APOD-1	0.000318937	-0.377564	0.018	0.028	1
RTL6	0.000319006	-0.0781561	0.16	0.185	1
SMARCE1	0.00031975	-0.0700743	0.32	0.353	1
lnc-HPS4-2	0.000320096	-0.680617	0.015	0.023	1
SORCS3	0.00032114	1.24927	0.018	0.01	1
SLC22A17	0.000322494	-0.0584303	0.772	0.806	1
SLC26A4-AS1	0.000323843	1.02908	0.017	0.01	1
MUTYH	0.000324999	-0.169917	0.114	0.135	1
GHITM	0.000325031	0.111165	0.821	0.841	1
AL590867.2	0.000325402	0.375034	0.056	0.043	1
GALNT7	0.000325732	-0.086878	0.377	0.41	1
KDM3B	0.000325892	-0.0552342	0.247	0.278	1
AKR1C3	0.000326162	1.52643	0.012	0.007	1
lnc-SPRED3-2	0.000326801	-0.322421	0.019	0.028	1
SMOC2	0.000327443	-0.166389	0.197	0.223	1
NAA25	0.00032818	-0.101561	0.216	0.245	1
lnc-EXOSC6-3	0.00032908	-0.17033	0.088	0.108	1
MIPOL1	0.000329552	-0.0261796	0.261	0.291	1
lnc-UNCX-3	0.000329882	0.404565	0.145	0.126	1
PITRM1	0.000330087	-0.0511699	0.221	0.251	1
lnc-CUL2-3	0.000330728	-0.189349	0.19	0.214	1
HARS	0.000330865	0.259869	0.375	0.356	1
lnc-GLT1D1-4	0.000330968	-0.618284	0.009	0.017	1
AL031708.1	0.000331147	-0.333698	0.025	0.036	1
SERPINF1	0.00033173	0.0165427	0.823	0.899	1
lnc-ABCA1-8	0.000332279	-0.409816	0.014	0.022	1
ANKS1B	0.000332826	0.791132	0.101	0.084	1
HS3ST6	0.000332979	0.464645	0.057	0.044	1
RAB2A	0.000333695	0.0678001	0.918	0.94	1
CDK17	0.000333882	0.497792	0.143	0.124	1
ZNF268	0.000334297	-0.0804724	0.131	0.154	1
CCDC77	0.000334918	-0.289072	0.064	0.08	1
EID2B	0.000336085	-0.0413183	0.244	0.273	1
lnc-RNF13-3	0.00033771	-0.194083	0.094	0.114	1
DDX1	0.000338005	-0.0516831	0.563	0.609	1
RGS7BP	0.000338593	0.954488	0.01	0.005	1
PCOLCE2	0.000338727	0.715736	0.018	0.011	1
PRKACA	0.000339923	-0.0580013	0.408	0.446	1
TRA2A	0.000340517	0.280281	0.385	0.365	1
NAMPT	0.000341948	0.345785	0.297	0.277	1
EPHA5	0.000342751	0.497144	0.114	0.096	1
ARMC7	0.000343927	-0.301937	0.06	0.076	1
TTC5	0.000345508	-0.0783333	0.306	0.336	1
FAM184B	0.000345586	0.0124524	0.046	0.061	1
MRPL21	0.000347411	0.15749	0.639	0.648	1
DBF4B	0.000348823	-0.392664	0.067	0.083	1
SHISA9	0.000350319	1.3991	0.012	0.006	1
TTC39B	0.000351718	-0.103677	0.208	0.235	1
POM121C	0.000353452	-0.0881736	0.283	0.314	1
SHF	0.000353493	0.491238	0.151	0.131	1
EFNB1	0.000353876	0.748244	0.067	0.053	1
GLIS2-AS1	0.000353942	-0.263837	0.046	0.06	1
lnc-ALB-1	0.000354099	-0.0428081	0.209	0.237	1
CBX3	0.000355019	0.217739	0.521	0.509	1
lnc-PPP2R5B-5	0.000356037	-0.265394	0.054	0.07	1
CLDN23	0.000356178	-0.683246	0.019	0.029	1
SLC35D2	0.000356658	-0.147978	0.206	0.232	1
PIP5K1A	0.000357355	-0.057136	0.23	0.26	1
lnc-DCTN5-2	0.000357554	-0.396697	0.018	0.027	1
FAM169A	0.00035917	-0.0607718	0.187	0.214	1
TMEM232	0.000360146	-0.602541	0.025	0.036	1
FAR1	0.000361266	-0.0230214	0.334	0.369	1
PTGER4	0.000361665	0.887112	0.021	0.013	1
MRPS34	0.000361698	-0.0413797	0.709	0.753	1
KCNQ3	0.00036524	0.620159	0.068	0.054	1
INO80E	0.000365282	-0.0567448	0.278	0.308	1
ELL2	0.000365748	-0.061164	0.376	0.413	1
CRYL1	0.000366699	-0.0526338	0.534	0.575	1
lnc-CCL25-1	0.000367258	-0.259492	0.06	0.075	1
GSN	0.000368721	-0.00774813	0.502	0.543	1
PIK3R2	0.000371572	-0.225933	0.027	0.038	1
RSPRY1	0.000371616	0.307435	0.353	0.333	1
C3orf70	0.000372998	0.491549	0.083	0.068	1
lnc-ITGB8-9	0.000373457	0.98944	0.01	0.005	1
TENT5C	0.000373491	0.530418	0.047	0.035	1
AK5	0.000373644	0.663424	0.041	0.03	1
GORASP2	0.000374521	-0.0436822	0.568	0.608	1
ATP5PD	0.000375965	0.0702837	0.862	0.891	1
GABRA1	0.000376194	-0.29612	0.036	0.048	1
DSG2	0.000376542	0.338119	0.206	0.184	1
lnc-MSANTD3-1	0.000377894	-0.402721	0.039	0.052	1
ACVR1B	0.000379625	-0.0680868	0.187	0.214	1
RPL3	0.000381628	0.0755066	0.998	0.999	1
RRM1	0.000381699	-0.0764979	0.244	0.272	1
CORIN	0.000383698	0.558226	0.033	0.023	1
BAMBI	0.000385467	0.362249	0.17	0.15	1
POM121	0.000385795	-0.0430452	0.299	0.335	1
UROS	0.000386095	-0.0571603	0.553	0.592	1
NGFR	0.00038634	-0.221238	0.03	0.042	1
CLCN7	0.000387061	-0.0344571	0.157	0.183	1
SOX21	0.000387317	-0.377778	0.058	0.074	1
lnc-SLC15A2-1	0.00038763	1.04614	0.01	0.005	1
PUS10	0.00039052	-0.159935	0.081	0.099	1
lnc-PAPSS2-10	0.000391847	-0.0365872	0.198	0.225	1
L2HGDH	0.000392537	-0.141468	0.095	0.115	1
FAM122C	0.000393524	-0.350335	0.05	0.065	1
lnc-EIF2S3-1	0.000393895	0.293903	0.217	0.196	1
lnc-DNAJC7-1	0.000394349	-0.117468	0.2	0.225	1
CENPB	0.000394802	-0.0233455	0.299	0.332	1
KLC2	0.00039517	-0.0106961	0.277	0.31	1
TARS	0.000395906	0.202655	0.53	0.516	1
VDAC3	0.000396299	-0.00537608	0.704	0.746	1
YY1AP1	0.000397484	-0.169316	0.177	0.202	1
LINC00683	0.000397553	-0.293633	0.068	0.085	1
ARFIP1	0.000398027	-0.0682883	0.284	0.315	1
XDH	0.000398099	-0.353192	0.047	0.061	1
SNHG3	0.000399785	-0.203838	0.078	0.095	1
BMPR2	0.000399843	0.435679	0.316	0.301	1
AL133346.1	0.000399938	-0.429536	0.018	0.027	1
MXD3	0.000400088	-0.19233	0.047	0.061	1
JAKMIP1	0.000400967	0.657141	0.047	0.035	1
lnc-EAF2-3	0.000404779	-0.289418	0.028	0.039	1
GNPTG	0.000405952	-0.0641615	0.411	0.448	1
ADAR	0.000406469	-0.0203683	0.519	0.565	1
lnc-THEM6-3	0.000407178	-0.255301	0.078	0.095	1
RORB	0.000409158	0.935306	0.023	0.015	1
PRKDC	0.00041005	-0.0293759	0.666	0.717	1
TSPAN3	0.000411513	-0.0396208	0.854	0.898	1
UAP1L1	0.0004143	-0.251348	0.05	0.064	1
GNPAT	0.000414892	-0.0526181	0.32	0.351	1
lnc-RPL11-1	0.000415002	-0.488991	0.024	0.035	1
CNTN5	0.000416314	1.30829	0.011	0.005	1
TAMM41	0.000416855	-0.110321	0.146	0.169	1
CAMK2N2	0.000417162	0.0532502	0.533	0.575	1
EN2	0.000418443	1.46177	0.011	0.005	1
WDR27	0.000418778	-0.125244	0.097	0.117	1
TEX45	0.000419512	-0.42626	0.018	0.027	1
GCDH	0.000420671	-0.154368	0.184	0.208	1
MRPS18A	0.000421485	-0.0630333	0.341	0.373	1
MRPL44	0.000421653	-0.0335485	0.397	0.433	1
CCDC181	0.000423354	-0.0570702	0.465	0.503	1
KRT18P59	0.00042515	-0.484822	0.022	0.032	1
ADAMTSL2	0.000426197	-0.16399	0.047	0.062	1
SOX3	0.000426565	1.17752	0.014	0.008	1
VWA5B1	0.000426875	0.735879	0.011	0.005	1
SFXN4	0.000427917	-0.0863446	0.411	0.444	1
BOD1	0.000428282	-0.0288265	0.555	0.596	1
CERCAM	0.000429079	-0.0382747	0.363	0.402	1
LMBR1L	0.000429751	-0.0373663	0.219	0.246	1
INHBE	0.000429986	0.617834	0.034	0.024	1
lnc-TP53TG5-5	0.000430334	-0.647052	0.014	0.022	1
PXYLP1	0.000431574	0.543759	0.091	0.075	1
COCH	0.000431606	-0.193905	0.114	0.134	1
GAS8	0.00043171	-0.0838807	0.202	0.23	1
lnc-NXPE4-3	0.000433472	-0.215703	0.039	0.052	1
RPS6KA6	0.000433989	-0.104395	0.141	0.163	1
DOHH	0.000434122	-0.148743	0.184	0.208	1
OTUD7B	0.000434718	-0.0542577	0.199	0.227	1
KIF5A	0.000435862	0.492778	0.16	0.14	1
AC020934.1	0.000436315	-0.41498	0.012	0.02	1
CEP192	0.000437442	-0.155905	0.125	0.146	1
AMT	0.000437741	-0.429975	0.027	0.038	1
RAB29	0.0004379	-0.132582	0.214	0.241	1
lnc-KLHDC4-74	0.000439185	-0.331937	0.077	0.094	1
lnc-AUNIP-3	0.00043978	-0.633043	0.009	0.016	1
ADAMTS9-AS2.1	0.000440048	0.793166	0.04	0.029	1
HIKESHI	0.000440325	-0.0390694	0.561	0.607	1
LARP4	0.000440973	-0.0330149	0.351	0.385	1
SEC22C	0.000442808	-0.0608734	0.41	0.445	1
KCNIP4	0.00044376	0.675177	0.047	0.035	1
lnc-CNPY1-2	0.000443787	-0.112027	0.157	0.181	1
HLA-DRB5	0.000444087	-0.842216	0.006	0.012	1
lnc-NCOA4-6	0.000444552	-0.0923812	0.057	0.073	1
CMIP	0.000445879	0.162873	0.669	0.678	1
CENPE	0.000447281	-0.327417	0.029	0.04	1
ZNF880	0.000447838	-0.207387	0.193	0.217	1
lnc-CTDSP2-2	0.000447892	-0.0162413	0.524	0.569	1
XKR4	0.000448591	0.547692	0.127	0.11	1
BRCA2	0.000449443	0.614046	0.014	0.008	1
TMEM234	0.000450558	-0.160917	0.132	0.154	1
GSTA4	0.000451103	0.238067	0.555	0.547	1
ITFG2-AS1.1	0.000452499	-0.281219	0.078	0.096	1
DPM1	0.000454254	-0.03528	0.385	0.418	1
SLC3A2	0.000454258	0.154332	0.846	0.872	1
LIPT1	0.000454673	-0.147546	0.094	0.113	1
EXOG	0.000454739	-0.0279867	0.194	0.222	1
NPEPPS	0.000455044	-0.00421248	0.535	0.583	1
VPS51	0.000455565	0.301558	0.318	0.298	1
CYBA	0.000457822	0.183247	0.589	0.595	1
lnc-BEND6-1	0.000458415	0.569077	0.028	0.019	1
PDGFRA	0.000459293	1.17122	0.012	0.007	1
GABRA5	0.000462156	1.23477	0.022	0.014	1
WDR5	0.00046299	-0.0645652	0.187	0.212	1
FGFBP3	0.000463567	0.432992	0.119	0.101	1
lnc-RIMS3-4	0.000463868	-0.0769528	0.273	0.304	1
METTL25	0.000464714	-0.246322	0.106	0.125	1
AC093330.2	0.000465095	-1.02495	0.007	0.014	1
TAGLN	0.000465352	0.710974	0.034	0.024	1
CFC1	0.000466693	0.0105819	0.3	0.333	1
RUFY2	0.000467032	0.392862	0.32	0.302	1
lnc-COPG2-19	0.000467209	0.866628	0.01	0.005	1
CEP78	0.000467932	0.33844	0.232	0.212	1
MYLK-AS1	0.000470276	-0.296601	0.095	0.114	1
CNOT8	0.00047084	-0.0335921	0.213	0.241	1
ADGRB1	0.000474077	1.1084	0.019	0.012	1
lnc-NBN-2	0.00047556	-0.323855	0.019	0.029	1
CDK20	0.000475893	-0.228704	0.078	0.096	1
COX20	0.000476876	0.22455	0.622	0.627	1
CARNMT1	0.000477183	-0.0554797	0.139	0.162	1
FOXA1	0.000479282	0.0472957	0.376	0.42	1
CA12	0.000480087	0.0355644	0.081	0.099	1
lnc-GABPA-1	0.000480375	1.18233	0.01	0.005	1
lnc-JMJD4-4	0.000480786	-0.223526	0.046	0.06	1
DOP1B	0.000481009	-0.077628	0.282	0.311	1
lnc-KHNYN-2	0.000481386	0.601296	0.021	0.014	1
ZNF582	0.00048482	-0.235435	0.084	0.101	1
lnc-NXPE2-1	0.000485726	-0.376525	0.023	0.033	1
ACTR6	0.000486827	-0.0350156	0.402	0.439	1
PEAR1	0.000487102	-0.938522	0.01	0.017	1
SNRNP200	0.000489524	-0.0212472	0.557	0.599	1
ILVBL	0.000491164	0.242463	0.392	0.373	1
lnc-ZNF345-29	0.000491517	-0.0136639	0.223	0.252	1
lnc-CPSF2-3	0.000494585	-0.312275	0.014	0.023	1
METTL2A	0.000494926	-0.0544456	0.27	0.3	1
MAN2A1	0.000497708	0.431092	0.137	0.118	1
SLC44A3	0.000497894	-0.177832	0.143	0.165	1
AXIN1	0.000498311	-0.157196	0.156	0.179	1
lnc-DNAJB7-2	0.000498517	1.09303	0.01	0.005	1
CHERP	0.000501234	-0.0675288	0.213	0.241	1
C12orf66	0.000501945	-0.325218	0.062	0.077	1
UBA6-AS1	0.000502839	-0.0781552	0.138	0.161	1
DUSP28	0.000503709	-0.116564	0.086	0.105	1
RASSF7	0.00050574	-0.0677771	0.138	0.161	1
RAD51C	0.000508164	-0.0168487	0.289	0.32	1
TOMM34	0.000510724	-0.0533618	0.31	0.343	1
ZNF467	0.000511075	-0.0544816	0.142	0.166	1
KISS1R	0.000511527	-0.391651	0.065	0.081	1
SLC28A3	0.000511805	0.727773	0.046	0.034	1
CLTCL1	0.000512246	-0.391138	0.048	0.062	1
CAPN13	0.000514652	-0.150518	0.046	0.06	1
lnc-AGAP6-1	0.000514984	-0.105954	0.189	0.215	1
DNAJC27	0.000516293	-0.0409626	0.142	0.165	1
lnc-SRSF7-2	0.000518722	-0.53248	0.019	0.028	1
SLC35E1	0.000520965	-0.0336839	0.263	0.294	1
ANKRD13C	0.000522939	-0.0264096	0.181	0.208	1
ACE	0.000524183	-0.244847	0.077	0.094	1
EVA1A	0.000525745	0.857817	0.048	0.036	1
UBE2A	0.000526613	0.215869	0.452	0.437	1
SLC25A21-AS1	0.000526721	-0.149674	0.181	0.205	1
ZIC3	0.000527516	1.44238	0.011	0.006	1
lnc-SPTBN2-2	0.000527609	-0.326973	0.058	0.073	1
EHMT2	0.000527624	-0.0519972	0.318	0.349	1
lnc-SSTR4-2	0.000528573	-0.267967	0.027	0.038	1
KIAA0586	0.00053046	-0.03217	0.214	0.242	1
OTX2	0.000530743	0.353798	0.367	0.351	1
DENND1B	0.000532296	-0.083807	0.126	0.147	1
PIP4K2C	0.000532518	-0.0201518	0.203	0.232	1
CAMK4	0.000533122	0.683774	0.075	0.06	1
TMEM184A	0.000533815	-0.188731	0.084	0.102	1
LINC01896	0.00053518	0.885247	0.055	0.042	1
lnc-RABGEF1-3	0.000536406	-0.0498694	0.13	0.152	1
FAM50B	0.000538345	-0.0859127	0.129	0.152	1
GYG2P1	0.000538468	-0.500383	0.014	0.022	1
ELF4	0.000538886	-0.43045	0.027	0.038	1
lnc-RIPPLY3-6	0.000540513	-0.34258	0.016	0.025	1
AC010307.2	0.000540704	-1.37591	0.005	0.011	1
CORO1C	0.000543859	0.411461	0.258	0.239	1
ZNF503	0.000544598	0.365001	0.311	0.291	1
TUBB4A	0.00054696	0.641051	0.147	0.13	1
PIK3R1	0.000548517	0.0482541	0.624	0.677	1
ABT1	0.00055036	-0.0879699	0.258	0.287	1
SNHG19	0.000550485	0.298938	0.288	0.265	1
SFMBT2	0.00055243	1.2462	0.018	0.011	1
LMTK2	0.000553016	-0.142872	0.203	0.229	1
lnc-SOX11-1	0.000553264	1.0302	0.014	0.008	1
RPL7P32	0.000554754	-0.681299	0.012	0.02	1
LCORL	0.000555635	0.459115	0.222	0.203	1
ACTN2	0.000556959	-0.885653	0.008	0.015	1
VPS25	0.000557706	-0.032541	0.616	0.662	1
CTTNBP2	0.000558926	0.534513	0.11	0.093	1
UGP2	0.000559302	0.203459	0.511	0.501	1
lnc-ABCG1-1	0.000563735	-0.215293	0.038	0.051	1
lnc-PEX6-3	0.000563999	-0.0883257	0.106	0.126	1
lnc-VAC14-1	0.000567557	1.15483	0.01	0.005	1
ELOVL1	0.00056774	-0.138215	0.235	0.262	1
PYURF	0.00056831	-0.0388856	0.673	0.712	1
lnc-MACC1-1	0.000568392	-0.177226	0.211	0.236	1
GNG3	0.000570522	0.0838789	0.34	0.38	1
NYAP1	0.000571146	-0.0581954	0.077	0.094	1
SPATA20	0.00057194	-0.0406481	0.26	0.29	1
MAP3K11	0.000573097	-0.0317792	0.196	0.223	1
AGRN	0.000574454	0.501763	0.162	0.143	1
RRP7A	0.000577332	0.294849	0.317	0.297	1
EYA3	0.000577962	-0.0639876	0.22	0.247	1
lnc-GLRX3-2	0.000579675	-0.434669	0.045	0.058	1
lnc-TSPYL5-4	0.000580659	-0.78292	0.007	0.013	1
TAGLN2	0.000581004	-0.00755813	0.741	0.776	1
ZNF420	0.000581245	-0.119524	0.115	0.135	1
AHI1	0.000581484	0.193767	0.675	0.685	1
AC242376.2	0.000581939	0.590705	0.064	0.05	1
PRXL2C	0.000582525	-0.165283	0.118	0.138	1
lnc-CHCHD1-2	0.000586625	-0.171942	0.066	0.082	1
SIVA1	0.000586802	-0.0254246	0.69	0.736	1
OLMALINC	0.000587621	-0.108324	0.202	0.228	1
ERGIC2	0.000588001	-0.0549808	0.569	0.608	1
MNAT1	0.000588014	-0.0368696	0.471	0.51	1
C1orf158	0.000588112	0.617532	0.016	0.009	1
UAP1	0.00058855	-0.103924	0.383	0.414	1
GNPDA2	0.000588724	-0.0335353	0.309	0.341	1
lnc-NSF-2	0.000591076	0.341326	0.182	0.161	1
PCED1B	0.000592671	-0.297612	0.031	0.043	1
CD2BP2	0.00059287	-0.0599504	0.425	0.463	1
TGDS	0.000593301	-0.144001	0.168	0.192	1
lnc-NKX6-1-8	0.000594805	-1.24463	0.005	0.011	1
lnc-IFT52-1	0.000596384	-0.554426	0.01	0.017	1
SLC1A3	0.000597138	0.940387	0.031	0.022	1
lnc-IDNK-3	0.000597808	-0.239552	0.086	0.103	1
SCML2	0.000598808	-0.460801	0.026	0.036	1
ASIC3	0.000603259	-0.393932	0.037	0.049	1
SFRP2	0.000603655	1.27075	0.012	0.006	1
CHFR	0.000603815	-0.0214534	0.15	0.174	1
ZNF260	0.000606804	-0.0529413	0.177	0.203	1
CALB1	0.000607259	0.367	0.111	0.093	1
TMEM68	0.000611213	-0.00940749	0.239	0.268	1
SCUBE1	0.000611622	0.506002	0.078	0.063	1
ILF3	0.0006131	0.187962	0.673	0.673	1
MICAL1	0.000613275	0.31263	0.203	0.182	1
TUFM	0.000613283	-0.0583275	0.837	0.88	1
ATP9B	0.000614716	-0.0724306	0.174	0.199	1
CXCL16	0.000615427	-0.0642736	0.365	0.399	1
RHOU	0.000617613	0.837845	0.055	0.043	1
ZNF394	0.000623265	-0.134384	0.152	0.175	1
HPGD	0.000626265	0.470067	0.038	0.028	1
lnc-SNAPC3-10	0.000626899	-0.896226	0.012	0.02	1
PTPRK	0.000627742	0.450457	0.17	0.151	1
ABHD13	0.000627949	-0.091509	0.24	0.268	1
SYNJ2BP	0.00062828	-0.0219697	0.501	0.544	1
ZNF718	0.000628738	0.466469	0.063	0.05	1
PACSIN1	0.000629465	-0.150769	0.075	0.092	1
PNCK	0.000629629	0.399511	0.209	0.19	1
ZNF532	0.000630297	0.398307	0.216	0.196	1
lnc-FAM19A5-5	0.000630449	-0.960691	0.006	0.011	1
RABL2A	0.000632537	-0.102424	0.092	0.111	1
lnc-NCOA3-9	0.000633443	-0.467111	0.015	0.024	1
SCX	0.000633503	0.722413	0.143	0.125	1
lnc-GNA12-2	0.000638006	-0.462375	0.029	0.04	1
MMP10	0.00063803	0.917576	0.029	0.02	1
MEF2C-AS1	0.00063859	1.22123	0.01	0.005	1
STARD5	0.000642157	-0.329327	0.036	0.049	1
TIMM10B	0.000642296	-0.0871637	0.294	0.322	1
ZNF112	0.000642762	-0.107883	0.063	0.079	1
CATSPER2	0.000643385	-0.155441	0.094	0.114	1
S100A11	0.000643701	0.135569	0.789	0.825	1
RTL1	0.000644341	0.839297	0.031	0.022	1
CELSR3	0.000644954	-0.126841	0.162	0.186	1
PAWR	0.000648679	-0.0144299	0.5	0.538	1
lnc-ATG5-5	0.000650054	-0.809661	0.006	0.012	1
lnc-ATP6V0E2-4	0.000650466	-0.554391	0.026	0.036	1
YWHAH	0.00065077	0.201114	0.752	0.768	1
lnc-IRS4-3	0.000651008	1.01435	0.016	0.01	1
lnc-GLYAT-2	0.000651233	0.597269	0.061	0.048	1
AL136418.1	0.000651504	-0.560021	0.009	0.016	1
TPGS2	0.000652202	0.29623	0.384	0.37	1
lnc-MAP3K9-3	0.000652687	-0.284366	0.031	0.042	1
lnc-AIPL1-1	0.000652794	-0.74424	0.017	0.026	1
VIPAS39	0.000654782	-0.153293	0.17	0.194	1
LZTS2	0.000656055	0.00826239	0.229	0.258	1
ZFAND1	0.000657314	-0.0475879	0.461	0.494	1
DIO2	0.000657986	1.05891	0.022	0.014	1
NKIRAS2	0.000658319	0.0215639	0.4	0.44	1
NOL6	0.000663389	-0.21534	0.056	0.071	1
ALDH7A1	0.000663819	-0.0685304	0.412	0.45	1
GLIDR	0.000665591	-0.101753	0.085	0.104	1
lnc-ENTHD1-1	0.000666808	-0.543858	0.032	0.043	1
EXOSC1	0.000668278	-0.0125355	0.477	0.517	1
SCRN1	0.000668529	-0.0134646	0.495	0.533	1
DNAJB4	0.000668617	0.0251828	0.193	0.22	1
CTSB	0.000669518	0.164065	0.674	0.691	1
FURIN	0.000669554	-0.151049	0.339	0.371	1
APRT	0.00067142	-0.0376717	0.613	0.66	1
lnc-MAB21L1-2	0.000672545	-0.159887	0.037	0.05	1
UBE2J2	0.000672842	-0.0706233	0.462	0.496	1
BRD1	0.000672951	-0.0251325	0.273	0.305	1
lnc-GOLGA6L22-3	0.000673113	0.426556	0.063	0.05	1
ZNF37A	0.000675522	-0.0189588	0.351	0.389	1
MAVS	0.000675772	-0.125748	0.258	0.285	1
RASGRF1	0.000675966	1.51543	0.01	0.005	1
CSTF2	0.000677549	-0.216991	0.065	0.08	1
ASXL2	0.000679122	-0.0796083	0.247	0.275	1
TSFM	0.000679577	-0.0626121	0.419	0.452	1
UBOX5	0.000681532	-0.265721	0.074	0.091	1
ABR	0.000682798	-0.0187538	0.358	0.391	1
CRYBG2	0.000685243	-0.333171	0.045	0.058	1
GAB2	0.00068734	-0.0784033	0.115	0.136	1
SMIM31	0.000689854	0.522335	0.022	0.014	1
MIF4GD	0.000690624	-0.0305056	0.299	0.332	1
CSPG4	0.000691035	1.27276	0.048	0.037	1
COQ8A	0.000691804	-0.0501701	0.158	0.182	1
lnc-DLGAP1-11	0.00069199	0.4794	0.07	0.056	1
BIN3	0.000691992	-0.124359	0.177	0.2	1
TLK2P2	0.000694712	-0.218461	0.043	0.057	1
lnc-BBOX1-8	0.000695139	-0.664743	0.016	0.025	1
P2RY1	0.000695669	0.965588	0.017	0.01	1
HSPA4	0.000697701	-0.0166913	0.663	0.705	1
lnc-MYNN-12	0.000697944	0.992468	0.014	0.008	1
ZNF836	0.000698243	-0.111237	0.085	0.103	1
HSPB8	0.000700792	-0.287081	0.132	0.152	1
THADA	0.0007011	-0.127431	0.202	0.226	1
NFIA	0.000702794	0.3142	0.546	0.549	1
ARMCX5	0.000702843	-0.062788	0.112	0.133	1
C9orf16	0.000703596	0.0824003	0.884	0.903	1
MIRLET7BHG	0.000707259	1.09598	0.021	0.013	1
CNTNAP3B	0.000708559	0.865446	0.024	0.016	1
MARVELD1	0.000708838	0.677094	0.114	0.098	1
IQCD	0.000710012	-0.205115	0.13	0.15	1
RAPGEF6	0.00071067	-0.00137799	0.116	0.137	1
RAB14	0.000711078	0.126455	0.705	0.708	1
lnc-PTGR1-1	0.000711177	-0.107485	0.166	0.189	1
SYTL2	0.000712401	0.4767	0.044	0.033	1
ANO1	0.000714322	1.48208	0.01	0.005	1
lnc-MAP3K2-4	0.00071696	-0.307763	0.05	0.064	1
SEC24B	0.000718283	-0.0419563	0.164	0.189	1
KPNA6	0.000718303	-0.000897697	0.476	0.514	1
MPHOSPH8	0.000718397	0.149784	0.699	0.715	1
JSRP1	0.000718762	-0.899317	0.006	0.012	1
lnc-CTAGE5-8	0.00071948	-0.183428	0.107	0.127	1
PDE4A	0.000719929	-0.10362	0.056	0.07	1
PLCB1	0.00072179	-0.047029	0.2	0.225	1
SLC35F3	0.000722175	-0.0780102	0.144	0.167	1
TRMT112	0.000723116	-0.0329609	0.82	0.86	1
UNC5CL	0.00072328	-0.357461	0.018	0.027	1
AL592076.1	0.000726713	0.90416	0.026	0.018	1
GDPD2	0.00072681	0.5455	0.112	0.095	1
KANTR	0.000728523	0.982042	0.018	0.011	1
GTPBP2	0.000729674	0.315181	0.176	0.155	1
LINC00685	0.000729779	-0.137891	0.204	0.23	1
KLHL3	0.000729941	-0.3315	0.055	0.069	1
PRRC1	0.00073034	-0.0595444	0.365	0.396	1
SLC15A4	0.000731058	-0.016524	0.181	0.207	1
PODNL1	0.000732042	0.54766	0.067	0.054	1
C19orf24	0.000733454	-0.0747026	0.474	0.507	1
C1orf122	0.000734898	-0.0212043	0.667	0.712	1
DOCK1	0.000735094	0.414341	0.107	0.091	1
lnc-MAGEB10-2	0.000736756	0.955753	0.019	0.012	1
lnc-SLC26A3-1	0.000738787	-0.204431	0.087	0.105	1
TSPAN14	0.000739112	-0.0214585	0.309	0.342	1
lnc-PANK1-2	0.000739983	-0.230655	0.073	0.089	1
XAB2	0.000740447	-0.116182	0.208	0.233	1
SLC25A27	0.000741086	0.458023	0.096	0.08	1
ATAD2	0.000743478	0.499988	0.081	0.066	1
MFSD2A	0.000747027	-0.0177367	0.148	0.172	1
ZNF44	0.000748805	-0.0955021	0.134	0.156	1
PARD6B	0.000752592	-0.138521	0.133	0.154	1
C11orf96	0.000752758	0.730884	0.056	0.044	1
USP45	0.000755253	-0.118407	0.088	0.106	1
UHMK1	0.000756188	-0.0361878	0.286	0.32	1
METTL2B	0.000756965	-0.0487112	0.253	0.28	1
lnc-PLEKHO2-3	0.000757519	-0.094944	0.185	0.21	1
PSMB10	0.000758346	0.313145	0.101	0.084	1
GALR3	0.000758537	-0.218137	0.118	0.138	1
PRAG1	0.000759016	0.809476	0.027	0.019	1
KLHL29	0.000760145	0.824868	0.077	0.063	1
AKNA	0.000760869	0.621517	0.127	0.111	1
NOTCH2NLA	0.000763207	1.08504	0.023	0.015	1
lnc-IDI1-2	0.000764704	-0.00446122	0.266	0.295	1
SLC6A9	0.000767778	0.755706	0.019	0.012	1
FAM131C	0.000770354	-0.0810926	0.147	0.17	1
lnc-COL9A2-1	0.000770465	-0.0971723	0.196	0.22	1
SPIDR	0.000770996	-0.189656	0.123	0.143	1
PRSS16	0.0007726	-0.240664	0.051	0.065	1
NFATC3	0.000773776	-0.295971	0.056	0.071	1
FZR1	0.000773964	-0.0682658	0.23	0.258	1
lnc-WNT16-7	0.000774587	0.755116	0.025	0.017	1
DNAJA4	0.000774599	-0.0876323	0.083	0.1	1
GDA	0.000777884	1.05371	0.011	0.006	1
BDNF-AS	0.000781835	-0.326588	0.083	0.1	1
lnc-ARL16-1	0.000783296	-0.210175	0.101	0.12	1
CXCL3	0.000783458	1.67967	0.014	0.008	1
lnc-AGRP-1	0.000783511	-0.060255	0.137	0.159	1
lnc-C17orf58-3	0.00078423	-0.617064	0.018	0.026	1
FZD5	0.000784984	-0.38297	0.035	0.047	1
KCNS3	0.000786047	-0.2886	0.108	0.126	1
TEAD1	0.000788769	0.0383684	0.474	0.518	1
ZMYND10	0.000790371	0.528117	0.075	0.061	1
MTCL1	0.000790735	-0.00232918	0.155	0.18	1
lnc-IGFBP3-4	0.000791175	-0.787402	0.012	0.02	1
TRIM29	0.000792274	-0.761966	0.005	0.01	1
NPIPB5	0.000793122	-0.902488	0.015	0.023	1
SUMO2	0.000793513	-0.0110124	0.94	0.958	1
lnc-KCNJ6-4	0.00079352	-0.601399	0.008	0.014	1
AC118549.1	0.000793663	-0.0104273	0.292	0.324	1
KCNH6	0.000796712	-0.0435679	0.171	0.196	1
WWP2	0.000797928	-0.190312	0.101	0.12	1
ANKS6	0.000798158	-0.280773	0.133	0.153	1
lnc-PHIP-3	0.000800349	-0.270335	0.046	0.059	1
lnc-SGSH-1	0.00080143	-0.187985	0.067	0.082	1
IGBP1	0.000803842	0.228765	0.559	0.56	1
LRP3	0.000806467	0.54713	0.081	0.066	1
FOXQ1	0.000807956	1.02716	0.02	0.012	1
KDELR3	0.00081107	0.357628	0.226	0.207	1
lnc-CREB3L4-4	0.000812709	-0.284573	0.055	0.069	1
DNAJB11	0.000813601	-0.0255806	0.552	0.599	1
CLDN12	0.000814739	-0.0968803	0.167	0.191	1
WASL	0.000815998	-0.0216361	0.491	0.529	1
BICRAL	0.000816977	-0.0795238	0.12	0.14	1
ACSL4	0.000817132	0.505334	0.16	0.142	1
PPP1R3G	0.000817596	1.15735	0.01	0.005	1
HIST1H1C	0.000818714	0.122837	0.245	0.272	1
RIMKLA	0.000819103	-0.0373086	0.396	0.433	1
RPF1	0.000820692	-0.0835493	0.291	0.32	1
lnc-MPV17L2-1	0.000821154	0.676069	0.029	0.02	1
FBXO36	0.000821763	-0.101852	0.125	0.146	1
BANP	0.0008224	-0.011534	0.15	0.173	1
ANO6	0.000822558	0.476113	0.086	0.071	1
TUBB4B	0.000822901	-0.0343201	0.76	0.805	1
INSL3	0.000823565	-0.993137	0.006	0.012	1
DOK4	0.000824794	-0.0616764	0.144	0.167	1
GLRB	0.000826109	-0.187928	0.128	0.149	1
MEX3D	0.000831218	0.507134	0.105	0.089	1
EIF2AK2	0.000832659	-0.0463289	0.569	0.609	1
RMND5A	0.000833098	-0.0423276	0.231	0.26	1
HEBP1	0.000833908	-0.00366625	0.363	0.401	1
NFS1	0.000835643	-0.053182	0.269	0.299	1
GNAI2	0.000838338	0.081859	0.837	0.852	1
OLFML2B	0.000838339	1.32636	0.011	0.006	1
TXNL1	0.000838423	-0.0332079	0.738	0.772	1
DZIP1L	0.000839431	0.713529	0.031	0.022	1
PIGB	0.000842852	-0.129777	0.062	0.078	1
CLCC1	0.000843154	-0.108445	0.246	0.273	1
lnc-HIST1H2BK-1	0.000844425	0.999713	0.014	0.008	1
lnc-GRSF1-2	0.000846277	0.569998	0.05	0.038	1
NPY5R	0.000846779	-0.961039	0.007	0.013	1
PMEPA1	0.000846812	0.428972	0.411	0.402	1
AAMP	0.000846911	-0.0311047	0.556	0.595	1
FZD10-DT	0.000848244	-0.112222	0.026	0.036	1
RTL8B	0.000849395	-0.0541057	0.282	0.311	1
SPECC1	0.000849861	0.451853	0.147	0.129	1
ECHS1	0.000850715	-0.0526472	0.799	0.837	1
L3MBTL1	0.000851205	-0.0703332	0.271	0.299	1
ANKRD26	0.000851333	-0.0393449	0.403	0.438	1
SNX17	0.000851413	0.192772	0.51	0.503	1
PDZD11	0.000852166	-0.0250558	0.53	0.574	1
MRPS16	0.000852362	-0.0441043	0.6	0.643	1
RARRES1	0.000852418	-0.304656	0.04	0.053	1
ZNF845	0.000857398	-0.193537	0.04	0.052	1
ZNF569	0.000858328	-0.187149	0.095	0.114	1
ADAMTS12	0.000858989	1.03769	0.015	0.009	1
lnc-RPGRIP1-2	0.00085971	0.677751	0.016	0.009	1
PRKCQ	0.000862247	0.78033	0.02	0.013	1
GPN1	0.000863314	-0.06221	0.237	0.264	1
lnc-EEF1B2-2	0.000866192	-0.169016	0.149	0.17	1
SEC11A	0.000866283	0.233882	0.29	0.268	1
MYT1L	0.000869528	0.798336	0.069	0.056	1
C12orf60	0.000871757	-0.324318	0.054	0.068	1
SLC8A1-AS1	0.000873579	0.7481	0.024	0.016	1
TFB1M	0.00087505	-0.0819056	0.2	0.226	1
lnc-SNX2-1	0.000877221	-0.280835	0.01	0.017	1
IGF2BP3	0.000878676	0.263642	0.358	0.338	1
RDH13	0.000880486	-0.0793302	0.137	0.158	1
RBBP7	0.000881785	-0.0190752	0.622	0.664	1
ARF5	0.000882515	0.113603	0.76	0.777	1
CHPF2	0.00088643	0.323461	0.21	0.19	1
PIGL	0.000887152	-0.0777324	0.227	0.254	1
CHCHD1	0.000891131	-0.0420889	0.672	0.72	1
ELOA-AS1	0.000893413	-0.0344395	0.242	0.27	1
C1orf216	0.000894168	0.549902	0.114	0.097	1
E2F6	0.000897795	-0.0557871	0.206	0.232	1
SPART	0.000899354	0.228369	0.427	0.412	1
CD200	0.000901733	0.0560557	0.254	0.286	1
2025-09-09	0.000902195	-0.0317681	0.458	0.492	1
WDR82	0.000906778	0.30856	0.443	0.432	1
SLC7A3	0.00090817	1.0552	0.01	0.005	1
SPAG4	0.000909596	-0.170846	0.186	0.211	1
ZNF627	0.000911546	-0.0138246	0.106	0.126	1
PAFAH2	0.000912052	-0.103873	0.137	0.158	1
lnc-SNN-6	0.000912472	-0.244227	0.104	0.122	1
PRPS1	0.000913025	-0.0723305	0.242	0.269	1
USP10	0.000915253	-0.00648652	0.336	0.37	1
SYTL4	0.000916033	-0.0693747	0.083	0.1	1
IQCB1	0.000918377	-0.0935152	0.151	0.173	1
MED9	0.000918745	-0.107406	0.11	0.129	1
lnc-HMGCLL1-4	0.000919191	0.970696	0.01	0.005	1
CNNM4	0.000922501	-0.0875573	0.086	0.103	1
CD82	0.000923722	0.611414	0.036	0.026	1
AK6	0.00092654	-0.0281454	0.37	0.402	1
lnc-VPREB1-7	0.000929087	-0.106657	0.146	0.168	1
PNRC2	0.000930688	-0.0799876	0.319	0.351	1
SETDB1	0.00093184	-0.115666	0.113	0.132	1
GIN1	0.000932642	-0.214065	0.117	0.136	1
SRFBP1	0.00093362	-0.0390012	0.276	0.306	1
ZNF688	0.000934564	-0.0457846	0.347	0.381	1
STAG1	0.000935199	0.339795	0.22	0.2	1
MTERF4	0.000935463	-0.0531391	0.099	0.118	1
GNPNAT1	0.000936308	-0.155753	0.186	0.207	1
DZIP1	0.000940575	0.387199	0.212	0.194	1
CCDC171	0.000941495	-0.115595	0.153	0.174	1
lnc-APOC3-3	0.000941871	-0.150616	0.058	0.072	1
ZNF428	0.000945092	0.209815	0.779	0.805	1
GIPC2	0.000947701	-0.621807	0.014	0.022	1
AC004967.2	0.000949268	-0.282489	0.05	0.064	1
lnc-NPIPA8-5	0.000954739	-0.17744	0.075	0.091	1
CSRNP1	0.000959464	-0.0167355	0.085	0.103	1
DNM1P41	0.000959698	1.08285	0.015	0.009	1
lnc-CST7-1	0.000960994	-0.509737	0.052	0.066	1
MYH14	0.000965034	-0.19728	0.216	0.236	1
RNF5	0.00096764	0.390979	0.26	0.242	1
LSM7	0.000971408	0.102747	0.868	0.882	1
lnc-ABCD3-1	0.000971549	-0.168628	0.121	0.141	1
EPS8	0.000971867	0.0238183	0.298	0.333	1
SLBP	0.000972512	-0.0485826	0.444	0.482	1
RBPJ	0.000973306	-0.0212048	0.584	0.622	1
GRIPAP1	0.000974387	-0.0172618	0.449	0.482	1
GOLGA4	0.00097456	-0.0441688	0.844	0.887	1
DCTN2	0.000977463	0.100413	0.783	0.798	1
RARA	0.00097881	0.554394	0.136	0.119	1
FBRS	0.000979403	-0.0682701	0.294	0.324	1
RPL17	0.000980655	0.235609	0.391	0.374	1
ZNF502	0.000981419	-0.182705	0.045	0.058	1
ICK	0.000981902	0.490102	0.136	0.119	1
SMAD4	0.000983412	-0.0154248	0.303	0.333	1
ZNF609	0.000983788	-0.0231392	0.354	0.388	1
lnc-ETNK1-1	0.000983968	0.825823	0.016	0.01	1
ST3GAL6	0.000985017	1.21084	0.011	0.006	1
CSTF3	0.000985174	0.00936647	0.479	0.519	1
lnc-SUMO2-2	0.000985304	0.200609	0.027	0.019	1
UBALD1	0.000985646	-0.0359593	0.158	0.182	1
lnc-PPM1D-1	0.000986284	-0.453758	0.06	0.074	1
C1orf210	0.000988909	-0.13805	0.15	0.172	1
lnc-SIPA1L3-6	0.000989443	-0.0534148	0.075	0.092	1
FXYD3	0.000993496	-0.0595434	0.241	0.268	1
DCX	0.000994932	0.6453	0.344	0.337	1
DGKB	0.000999094	-0.0386914	0.169	0.192	1
RNF166	0.000999376	-0.122639	0.112	0.131	1
CMAS	0.00100264	-0.0119103	0.557	0.595	1
HSPA4L	0.00100453	-0.0461756	0.433	0.465	1
KCTD16	0.00100645	0.274151	0.282	0.262	1
lnc-PHF20L1-6	0.0010065	-0.3863	0.017	0.025	1
lnc-DUSP1-4	0.00100788	-0.221302	0.041	0.054	1
GRWD1	0.00101073	-0.0853826	0.191	0.215	1
DEDD2	0.00101164	-0.0391593	0.311	0.342	1
IMP4	0.00101578	-0.036258	0.442	0.48	1
DIRAS3	0.00101719	0.684993	0.129	0.112	1
DPF1	0.00101916	0.738859	0.076	0.063	1
RPL7P1	0.00101997	0.935561	0.02	0.013	1
RPL7AP66	0.00102163	0.029342	0.289	0.322	1
lnc-ALX1-2	0.00102214	-0.311589	0.042	0.054	1
TMEM267	0.00102601	-0.0884417	0.14	0.162	1
DACT3-AS1	0.00102725	1.64465	0.011	0.006	1
TRIR	0.00102844	0.0876792	0.849	0.86	1
STK3	0.00102927	-0.110287	0.17	0.194	1
CLTC	0.00103243	-0.0334556	0.738	0.784	1
APCDD1L-DT	0.00103264	1.26339	0.011	0.006	1
RHBDF1	0.00103302	0.613123	0.073	0.06	1
EPB41L4A	0.00103671	0.697907	0.047	0.036	1
HSDL2	0.00103741	-0.0504305	0.355	0.391	1
lnc-RARRES1-3	0.00103751	0.538411	0.016	0.01	1
C4orf3	0.00103863	-0.0615637	0.781	0.818	1
lnc-CCDC71-1	0.0010403	-0.172305	0.027	0.038	1
RREB1	0.00104386	-0.16545	0.19	0.213	1
HMOX2	0.00104663	0.238816	0.406	0.39	1
ATP6V0E2-AS1	0.00104768	-0.00211188	0.135	0.157	1
GOLGA7B	0.00104771	-0.139157	0.082	0.099	1
CA2	0.00105567	1.18051	0.018	0.011	1
CPAMD8	0.00105714	0.76723	0.021	0.014	1
ACAP2	0.00105719	-0.00690449	0.49	0.527	1
lnc-DDX18-1	0.00105807	-0.16862	0.079	0.096	1
JTB	0.00105904	-0.0435553	0.751	0.794	1
EVC	0.00106101	0.968938	0.023	0.015	1
DGCR5	0.00106207	0.518037	0.092	0.077	1
lnc-NTF3-5	0.00106362	-0.909506	0.009	0.015	1
RCAN2	0.00107234	0.56947	0.131	0.115	1
CEP295	0.00107345	-0.0378166	0.186	0.21	1
PPFIBP2	0.00107485	0.372784	0.064	0.051	1
LMNA	0.00107627	0.374037	0.637	0.646	1
AL161909.1	0.00107761	-0.656535	0.012	0.019	1
HPS5	0.00108012	-0.129204	0.182	0.206	1
NDUFAF3	0.00108197	0.121723	0.788	0.819	1
HECTD2	0.00108931	0.486592	0.111	0.095	1
lnc-TRH-8	0.00108939	-0.315716	0.035	0.046	1
DPP6	0.00109006	0.0259805	0.441	0.483	1
PRTFDC1	0.00109043	-0.129244	0.13	0.15	1
ARL14EP	0.00109171	-0.057801	0.327	0.359	1
PEX5	0.00109199	-0.0606903	0.17	0.193	1
CTNNBL1	0.00109478	-0.0611345	0.29	0.318	1
CDIP1	0.00109969	-0.0357425	0.363	0.397	1
lnc-PDE6C-5	0.00110064	0.605489	0.03	0.021	1
MORC4	0.00110149	0.341287	0.201	0.182	1
ARPC1B	0.00110617	-0.0837281	0.243	0.272	1
lnc-SASS6-2	0.0011082	-0.247104	0.086	0.103	1
PGP	0.00111019	-0.0191518	0.487	0.524	1
CACNA1B	0.00111095	0.772521	0.05	0.039	1
SERPINF2	0.00111791	-0.461313	0.02	0.028	1
lnc-C1QL3-1	0.00111806	-0.266535	0.011	0.018	1
ZNF207	0.00112124	-0.027474	0.605	0.646	1
MRPS5	0.00112142	0.181717	0.473	0.457	1
WDR38	0.00112143	0.867108	0.023	0.015	1
APOL4	0.00112347	0.409784	0.057	0.045	1
CRH	0.00112374	1.75984	0.021	0.014	1
THBS1	0.00112527	0.847419	0.013	0.008	1
RTTN	0.00112569	-0.25783	0.053	0.067	1
RAB27B	0.00112773	0.620407	0.034	0.025	1
PLA2G2A	0.00112814	0.929106	0.015	0.009	1
IFIH1	0.0011294	-0.17706	0.052	0.066	1
AMOTL1	0.00112942	0.333591	0.254	0.234	1
DCUN1D4	0.00112979	0.446876	0.16	0.142	1
PLK3	0.00113122	0.366263	0.143	0.124	1
BABAM1	0.00113706	-0.0433048	0.414	0.447	1
DELE1	0.00113815	-0.0598654	0.152	0.174	1
lnc-TMEM252-2	0.00114145	-0.229002	0.027	0.037	1
lnc-KIF26B-4	0.00114167	-0.403668	0.023	0.032	1
TSEN54	0.00114211	-0.112379	0.142	0.163	1
RSL24D1	0.00114339	-0.0353966	0.751	0.784	1
CHTF8	0.00114573	-0.0476487	0.248	0.275	1
CEP70	0.00114627	-0.0466826	0.174	0.197	1
MTSS1	0.00114839	0.51457	0.213	0.196	1
ZNF419	0.00114902	-0.0991889	0.117	0.136	1
POLL	0.00115225	-0.161844	0.187	0.21	1
DMPK	0.00115264	-0.112582	0.134	0.154	1
SCN3A	0.00115325	0.323571	0.205	0.184	1
MINCR	0.00115558	-0.0573656	0.253	0.28	1
HIPK1	0.00115709	-0.0148939	0.307	0.339	1
ISG20L2	0.0011577	-0.0412801	0.247	0.274	1
CYFIP1	0.0011587	-0.128854	0.26	0.285	1
lnc-FNDC3B-2	0.00115941	1.0753	0.017	0.01	1
lnc-EMC10-4	0.00116421	-0.804832	0.01	0.017	1
lnc-SSR3-10	0.00116498	-0.495994	0.014	0.021	1
KCNIP1	0.00116748	1.34139	0.018	0.012	1
SULT4A1	0.00116811	0.0635002	0.158	0.183	1
AC092140.1	0.00116952	-0.189356	0.017	0.025	1
RSBN1L	0.00117161	-0.0320813	0.556	0.599	1
COLGALT2	0.00117275	0.374968	0.057	0.045	1
DZIP3	0.00117576	-0.02112	0.51	0.547	1
lnc-DUSP4-1	0.00118111	1.06024	0.011	0.006	1
lnc-BAZ2B-1	0.00118383	-0.0152464	0.174	0.199	1
CASKIN2	0.00118406	-0.257474	0.094	0.111	1
KHDC4	0.00118424	-0.089932	0.287	0.315	1
PEPD	0.00118497	-0.0416782	0.41	0.445	1
ATG13	0.00119435	-0.0302667	0.239	0.267	1
NAALADL1	0.00119494	-0.25144	0.045	0.057	1
CAMK2A	0.00119607	-0.151258	0.045	0.058	1
APPL2	0.00119646	-0.0425516	0.266	0.294	1
CLIC3	0.00119829	-0.244485	0.05	0.063	1
EPN1	0.00119954	0.189663	0.496	0.482	1
SLC35F4	0.00120029	0.867437	0.011	0.006	1
RYK	0.00120557	-0.0527494	0.361	0.394	1
HMCN1	0.00120658	1.03311	0.015	0.009	1
CRAMP1	0.0012072	-0.192854	0.076	0.092	1
HEXIM2	0.00121232	-0.0627761	0.209	0.235	1
PDZD4	0.0012131	0.674257	0.082	0.068	1
OLFM3	0.00121401	-0.148882	0.163	0.184	1
ARSK	0.00121499	-0.0896156	0.152	0.175	1
RAB11A	0.0012171	-0.0331601	0.817	0.868	1
ST7	0.00121779	-0.013858	0.254	0.282	1
LAGE3	0.00121902	-0.0357533	0.701	0.747	1
GTF3C3	0.00122106	-0.0178084	0.238	0.266	1
SRP54	0.00122538	-0.0397378	0.64	0.681	1
lnc-KRTAP5-11-2	0.0012282	-0.425367	0.017	0.026	1
ZNF446	0.00123072	-0.0975796	0.137	0.158	1
GADD45B	0.00123445	0.807144	0.154	0.138	1
ZNF33A	0.00123487	0.00667948	0.408	0.444	1
SNRNP25	0.001235	-0.0208028	0.457	0.491	1
lnc-SETD7-3	0.00123545	-0.0216104	0.485	0.52	1
DGCR9	0.00123615	0.604816	0.033	0.024	1
PRDX2	0.00123619	0.133906	0.769	0.805	1
PEX19	0.00123722	-0.000830259	0.267	0.296	1
lnc-NOX3-9	0.00123848	-0.740412	0.012	0.019	1
lnc-SRSF6-5	0.00124466	-0.350761	0.019	0.027	1
lnc-TTC21A-1	0.00124672	-0.471401	0.044	0.056	1
ZMYM4	0.00124797	-0.021501	0.372	0.403	1
lnc-TMEM154-2	0.00124844	-0.492536	0.018	0.026	1
GAA	0.00124853	-0.0148103	0.544	0.589	1
SELENOH	0.00124988	-0.0371132	0.809	0.856	1
TK2	0.00125132	-0.100024	0.221	0.246	1
NSMCE2	0.0012535	-0.00626806	0.246	0.274	1
HILPDA	0.00125653	-0.00837444	0.17	0.194	1
lnc-PRKX-10	0.00125688	-0.0386385	0.035	0.047	1
MAP3K13	0.00125693	0.118652	0.692	0.691	1
LRPPRC	0.00125716	-0.0468823	0.412	0.446	1
RPL23AP65	0.00126307	0.769773	0.01	0.006	1
lnc-LY6E-7	0.00126563	-0.504655	0.015	0.023	1
lnc-ADAM30-1	0.00126582	0.618417	0.042	0.031	1
NDUFV3	0.001266	0.00128822	0.629	0.683	1
GOLGA2P5	0.00126609	-0.195446	0.067	0.082	1
lnc-GTF2H5-2	0.00126609	-0.09307	0.057	0.072	1
lnc-ARL14EP-4	0.00126883	-0.256395	0.027	0.037	1
OPA1	0.00127071	-0.0376934	0.367	0.398	1
lnc-AAK1-2	0.00127084	0.849601	0.018	0.012	1
ATN1	0.00127127	0.225076	0.434	0.42	1
DALRD3	0.00127228	-0.0348551	0.514	0.55	1
PSMB8	0.00127248	-0.0454861	0.253	0.281	1
PURA	0.00127267	-0.0425881	0.486	0.523	1
C2CD4D	0.00127766	-0.226479	0.03	0.041	1
RAB30-AS1	0.00127809	0.0446896	0.296	0.329	1
DIAPH1	0.00128047	0.345378	0.218	0.198	1
FAM184A	0.00128411	0.240431	0.47	0.462	1
lnc-PER2-4	0.00128492	-0.440373	0.026	0.036	1
PPM1L	0.00128542	-0.03165	0.288	0.319	1
FAM53C	0.00128584	0.0021975	0.266	0.298	1
lnc-PCDH7-6	0.0012864	0.270775	0.027	0.038	1
HEBP2	0.0012875	-0.0512006	0.749	0.803	1
DUSP9	0.00128755	-0.98884	0.009	0.016	1
CDK16	0.00128811	0.213805	0.446	0.434	1
PRICKLE2-AS1	0.00128852	-0.0915055	0.113	0.131	1
ARHGAP27	0.00129069	-0.393185	0.033	0.044	1
MEGF11	0.00129083	-0.496432	0.023	0.032	1
C1QTNF12	0.00129696	-0.325589	0.016	0.024	1
SACS	0.00129722	0.486599	0.148	0.132	1
ORC4	0.0012987	-0.00170693	0.43	0.465	1
AP3M2	0.00129963	-0.00309023	0.255	0.285	1
ZNF486	0.00130167	0.761886	0.011	0.006	1
SHD	0.0013024	0.848254	0.04	0.03	1
lnc-RCL1-4	0.00130268	-0.121544	0.055	0.068	1
TMEM200A	0.00130442	-0.161901	0.189	0.212	1
GRM7	0.00130713	0.50587	0.055	0.043	1
INTS6	0.00130978	0.252777	0.426	0.415	1
NCOA1	0.00131357	-0.0482409	0.409	0.441	1
ZFR2	0.00131569	0.0384029	0.215	0.243	1
NIFK-AS1	0.00131694	-0.0347736	0.273	0.301	1
ENO2	0.00131878	0.228956	0.572	0.565	1
EPHB4	0.00131889	0.754326	0.059	0.047	1
CORO2B	0.00132172	0.669368	0.069	0.056	1
KCNMB1	0.00132532	0.593881	0.037	0.027	1
ABHD3	0.00132741	-0.0971036	0.216	0.24	1
ARMC8	0.0013322	-0.0251455	0.351	0.383	1
CA3	0.00133421	-0.745945	0.008	0.013	1
ASCC1	0.00133443	-0.042096	0.222	0.25	1
SLC45A3	0.00133459	1.12628	0.011	0.006	1
ATXN8OS	0.00133747	-0.423724	0.016	0.024	1
ALPK1	0.00133793	0.556123	0.054	0.043	1
LMO7	0.00133945	-0.155939	0.215	0.239	1
DPYD	0.00134551	0.353415	0.083	0.069	1
TNFAIP1	0.0013491	0.00260758	0.324	0.357	1
lnc-NCALD-1	0.00135148	-0.23286	0.062	0.076	1
BRF2	0.00135155	-0.0552374	0.193	0.218	1
EMC4	0.00135237	0.139329	0.665	0.674	1
CHRDL1	0.00135464	0.432541	0.035	0.026	1
lnc-EDEM3-7	0.00135958	-0.631653	0.01	0.016	1
AAGAB	0.00136199	-0.0271154	0.302	0.333	1
KCNA2	0.00136377	0.809004	0.013	0.007	1
FOLR2	0.00136386	-0.728111	0.01	0.017	1
UROD	0.00136417	0.29171	0.322	0.304	1
AGGF1	0.00136508	-0.109903	0.167	0.189	1
SS18L1	0.00136708	0.0314637	0.16	0.184	1
DHRS12	0.00136797	-0.190518	0.152	0.172	1
INAVA	0.00137039	0.436503	0.049	0.038	1
lnc-UGDH-1	0.00137418	-0.338513	0.035	0.046	1
lnc-DUSP11-5	0.00137437	-0.703712	0.01	0.017	1
WDFY2	0.0013798	-0.0352579	0.301	0.332	1
lnc-TTLL7-17	0.00138224	-0.375436	0.018	0.026	1
TXNDC15	0.00138426	-0.0469236	0.585	0.632	1
B3GALT1	0.00138476	0.889361	0.023	0.016	1
2025-09-10	0.00138851	0.314695	0.218	0.199	1
TMEM121	0.00139029	0.441751	0.177	0.16	1
ZNF726	0.00139304	0.614738	0.016	0.01	1
FGF9	0.0013976	0.336039	0.239	0.22	1
LIX1	0.00139873	0.626562	0.021	0.014	1
lnc-CRIPT-5	0.00140005	-0.0495627	0.092	0.11	1
FAM204A	0.00140407	-0.0429302	0.426	0.463	1
NR2C2AP	0.0014048	-0.0980383	0.113	0.132	1
CENPVL3	0.00140486	0.548636	0.037	0.028	1
PAIP2	0.00140785	-0.019258	0.798	0.836	1
NAT8L	0.00140929	-0.0733393	0.127	0.147	1
PKNOX1	0.00140932	0.0196364	0.247	0.277	1
MANBA	0.00141171	-0.0621296	0.325	0.356	1
HOMER2	0.00141186	-0.0506226	0.061	0.076	1
EIF4A3	0.00141195	0.292025	0.161	0.142	1
PAK6	0.00141404	-0.16292	0.11	0.128	1
NSUN5P2	0.00141563	-0.0183762	0.172	0.196	1
MYLK3	0.00141569	-0.346505	0.025	0.035	1
FOXP2	0.0014218	0.399008	0.105	0.09	1
ETAA1	0.00142235	-0.0702304	0.113	0.133	1
CLYBL	0.00142592	-0.17614	0.103	0.12	1
lnc-XRCC2-13	0.00142938	-0.0524511	0.16	0.182	1
C2orf15	0.00142969	-0.100973	0.17	0.193	1
FLRT1	0.00143029	1.21283	0.025	0.017	1
lnc-MAMDC2-1	0.00143094	-0.364357	0.025	0.034	1
GPR150	0.00143395	-0.309065	0.007	0.012	1
CYSLTR1	0.00143403	0.242644	0.158	0.138	1
BTBD2	0.00143656	0.0100073	0.238	0.266	1
lnc-AIPL1-5	0.00144964	-0.767929	0.011	0.018	1
URGCP	0.00145174	-0.0649564	0.171	0.194	1
EFHD1	0.00145179	0.499877	0.076	0.062	1
lnc-RNMT-4	0.00145639	0.910857	0.018	0.012	1
NDUFV1	0.00145806	0.165581	0.651	0.672	1
SCAND1	0.0014594	0.0818812	0.804	0.827	1
EFHB	0.00146075	-0.319714	0.019	0.028	1
MKS1	0.00146311	-0.108251	0.086	0.103	1
PPP1R26	0.00146389	-0.0676733	0.131	0.151	1
ZNF92	0.00146398	-0.067863	0.157	0.178	1
MED8	0.0014642	-0.0895397	0.414	0.443	1
COX6C	0.00146682	-0.0278871	0.969	0.983	1
PUM1	0.00146732	-0.0193878	0.702	0.744	1
PTGFRN	0.00146881	0.550894	0.079	0.066	1
lnc-OSBPL7-3	0.00147419	-0.180988	0.051	0.064	1
CRYZ	0.00147533	-0.167791	0.164	0.187	1
AJM1	0.00148095	-0.176225	0.136	0.157	1
TNFSF9	0.00148103	1.56364	0.017	0.011	1
C9orf116	0.00148149	-0.114317	0.161	0.183	1
PIGX	0.00148308	-0.0374352	0.582	0.622	1
ATXN7.1	0.00148883	-0.502975	0.017	0.025	1
LENG8-AS1	0.0014904	-0.137008	0.055	0.069	1
PMS1	0.00149407	-0.0421179	0.217	0.242	1
NBR2	0.00149683	0.48755	0.076	0.063	1
HP1BP3	0.00149684	0.201608	0.683	0.697	1
CDK6	0.00149696	0.408264	0.291	0.279	1
TMEM18	0.00150097	-0.0595194	0.318	0.348	1
AASDH	0.00150947	-0.0242697	0.234	0.261	1
HSDL1	0.00151563	0.373437	0.235	0.217	1
P3H2	0.00151627	1.41329	0.017	0.011	1
KIF1BP	0.00152626	-0.0405786	0.455	0.49	1
TMEM200B	0.00152895	1.31189	0.015	0.009	1
DACT2	0.00152943	-0.625416	0.015	0.022	1
GUSB	0.00153039	-0.0645342	0.44	0.473	1
lnc-MYO15B-3	0.0015313	-0.166033	0.114	0.133	1
ELAVL1	0.00153432	-0.0206175	0.497	0.531	1
HPS3	0.0015346	-0.152368	0.147	0.168	1
GALNT17	0.00153509	0.944844	0.016	0.01	1
SMYD3	0.00153666	-0.0458245	0.337	0.373	1
MSC	0.00153672	-0.199157	0.096	0.114	1
TBP	0.00153711	-0.0629194	0.124	0.144	1
SLCO3A1	0.0015382	0.281966	0.125	0.108	1
CLIP2	0.00154092	0.581494	0.112	0.097	1
SPPL2A	0.00154524	0.277043	0.311	0.291	1
NCOR1	0.00154552	-0.021191	0.684	0.734	1
NDRG3	0.00154806	-0.00930198	0.251	0.279	1
RAD17	0.00155509	-0.0160288	0.32	0.353	1
DGUOK-AS1	0.00155664	-0.266416	0.071	0.086	1
UBE2E1	0.00155812	0.264491	0.401	0.387	1
PHB	0.0015612	-0.0439315	0.67	0.713	1
lnc-ZNF235-4	0.00156201	0.615124	0.038	0.028	1
MYO18B	0.00156241	-0.491159	0.009	0.015	1
PHLDA2	0.00156254	0.81837	0.092	0.078	1
TMEM109	0.00156284	0.782294	0.017	0.011	1
CEP57	0.00156644	-0.00851081	0.539	0.573	1
PGGHG	0.00156898	-0.27374	0.117	0.135	1
SPTLC3	0.00156961	0.879601	0.011	0.006	1
RPRM	0.00157063	0.290277	0.179	0.206	1
TTC21B	0.00157453	-0.150672	0.178	0.2	1
STK10	0.00157976	-0.151686	0.107	0.125	1
ZNF397	0.00158146	-0.0116361	0.392	0.424	1
lnc-SEM1-1	0.00158261	-0.290407	0.056	0.07	1
CAPG	0.00158668	0.257956	0.194	0.174	1
EMG1	0.00158897	-0.0920359	0.324	0.351	1
PPIL6	0.00159416	-0.0518542	0.225	0.251	1
SDAD1P1	0.00159615	0.403894	0.1	0.085	1
AGL	0.00160005	-0.0701131	0.327	0.356	1
TMEM136	0.00160125	-0.0971545	0.216	0.239	1
lnc-ITGA2B-3	0.00160187	-0.273026	0.022	0.031	1
POLR1B	0.00160264	-0.335899	0.068	0.082	1
ATG16L1	0.00160428	-0.118093	0.1	0.119	1
ZNF775	0.0016072	-0.00292191	0.21	0.234	1
ICA1L	0.00161563	0.0125361	0.347	0.379	1
ATP6V0A1	0.00161621	0.0234404	0.527	0.572	1
CATSPERG	0.0016164	-0.161519	0.121	0.14	1
TPT1-AS1	0.00162682	-0.0284041	0.421	0.454	1
lnc-FGFR1OP-2	0.001632	0.5117	0.067	0.054	1
HERC4	0.00163322	-0.0419446	0.328	0.358	1
lnc-ARMC6-1	0.00163582	-0.290134	0.052	0.065	1
TNFRSF25	0.00163649	-0.084177	0.107	0.126	1
CSNK1D	0.00163824	-0.0582517	0.166	0.187	1
RAB8A	0.0016411	-0.00730397	0.449	0.488	1
FRRS1L	0.00164564	0.370818	0.132	0.115	1
RIPOR2	0.00164657	1.22912	0.015	0.009	1
lnc-SEC22A-14	0.00165112	-0.241108	0.05	0.063	1
ARMC10	0.00165295	-0.0575205	0.35	0.38	1
CAMSAP2	0.00166039	0.460734	0.25	0.235	1
lnc-PTPN4-1	0.00166384	-0.163811	0.019	0.027	1
MAPK1IP1L	0.00166495	0.00350146	0.559	0.601	1
ARID3B	0.00166682	-0.124353	0.054	0.068	1
lnc-MYL5-3	0.00166805	-0.238081	0.029	0.039	1
MPPE1	0.00167154	-0.220118	0.103	0.12	1
P3H1	0.0016725	0.271886	0.462	0.458	1
ELL	0.00167691	-0.122788	0.05	0.063	1
WDR1	0.0016772	0.270829	0.317	0.299	1
B3GALT4	0.00168026	-0.0361127	0.22	0.246	1
lnc-RIT2-3	0.00168033	-0.997638	0.008	0.014	1
PMM1	0.00168151	0.294192	0.38	0.367	1
lnc-MNS1-11	0.00168156	-0.49178	0.021	0.03	1
AL627309.6	0.00168246	-0.516859	0.01	0.017	1
lnc-SLC35F5-3	0.00168336	-0.230155	0.087	0.103	1
ASIC4	0.00168507	-0.12853	0.052	0.065	1
NFATC4	0.001687	-0.0469779	0.217	0.244	1
HINFP	0.00168789	-0.112915	0.103	0.121	1
TNFRSF19	0.00169087	0.391381	0.133	0.117	1
USPL1	0.00169195	-0.125505	0.089	0.106	1
NINJ1	0.00170283	-0.0349426	0.485	0.52	1
ZRANB1	0.00171127	-0.0190286	0.347	0.38	1
lnc-KLHDC4-1	0.00171374	0.76008	0.021	0.014	1
lnc-TMEM18-12	0.00171487	-0.500173	0.011	0.018	1
CCDC15	0.00171561	0.547566	0.072	0.059	1
AFF1-AS1	0.00171758	-0.188341	0.087	0.103	1
PCNA	0.00171771	-0.00304696	0.345	0.377	1
BCL7A	0.00171929	0.38404	0.232	0.215	1
PLCE1	0.00171942	0.597787	0.094	0.079	1
GLOD4	0.00171965	-0.0164282	0.482	0.518	1
DHRS11	0.00172084	-0.00257122	0.219	0.245	1
RUNDC3A	0.00172612	0.0224699	0.371	0.405	1
SLC25A37	0.00172661	-0.0539639	0.333	0.364	1
ARID5A	0.00172883	0.01024	0.187	0.213	1
UVRAG	0.00172936	0.00376908	0.266	0.294	1
LRMDA	0.00172975	-0.194798	0.116	0.135	1
CSNK1E	0.00172975	0.0359883	0.558	0.599	1
ACTR3	0.00173562	0.228209	0.55	0.553	1
STARD3	0.00173911	-0.13102	0.262	0.287	1
PSMD6	0.00174079	0.169668	0.41	0.39	1
RSPO3	0.00174609	0.147219	0.042	0.032	1
KIAA0825	0.00174627	-0.174662	0.1	0.117	1
COL11A2	0.00174711	-0.641758	0.018	0.026	1
lnc-SPATA6L-5	0.00174843	0.687605	0.023	0.016	1
LINC00513	0.00174954	-0.124165	0.199	0.223	1
lnc-STX4-1	0.00175273	-0.982332	0.007	0.012	1
MRPS2	0.00175414	-0.0111051	0.38	0.413	1
ELK1	0.0017555	-0.11839	0.119	0.139	1
TXK	0.00175883	-0.383	0.024	0.033	1
lnc-ACOT12-9	0.00176118	-0.108922	0.094	0.111	1
C16orf91	0.00176878	-0.0943726	0.28	0.305	1
ZBTB39	0.00176978	-0.0602024	0.067	0.082	1
PHYHIPL	0.00178289	0.619798	0.15	0.134	1
EIF2B5	0.00178414	-0.0204806	0.286	0.315	1
ZNF211	0.00178571	-0.127159	0.055	0.069	1
G3BP2	0.00178634	-0.0248737	0.635	0.669	1
TOR2A	0.00179573	-0.0626203	0.338	0.368	1
KMT5A	0.00179987	0.305017	0.176	0.157	1
MOGS	0.00180529	-0.000663919	0.288	0.318	1
CA11	0.00180688	-0.0554665	0.21	0.235	1
lnc-FAM84B-15	0.00180761	-0.636753	0.012	0.019	1
lnc-ETNK1-4	0.00180843	-0.456117	0.024	0.033	1
EEA1	0.00181212	0.262309	0.367	0.351	1
lnc-PLXND1-1	0.00181455	-0.425614	0.027	0.036	1
ERAL1	0.0018149	-0.0504094	0.245	0.271	1
MFSD10	0.0018151	-0.0567299	0.518	0.556	1
NME7	0.00181886	-0.0727833	0.314	0.343	1
E2F8	0.00182035	0.784459	0.011	0.006	1
MALRD1	0.00182063	0.567077	0.028	0.02	1
C11orf80	0.00182307	-0.146715	0.066	0.08	1
HPD	0.00182423	0.630029	0.025	0.018	1
TMLHE	0.00182614	0.00642689	0.087	0.104	1
lnc-PDE7B-8	0.00182633	0.510302	0.014	0.009	1
SPINK8	0.00183376	-0.252789	0.008	0.014	1
RNU2-27P	0.00183637	-0.870524	0.006	0.011	1
FKBP14	0.0018366	0.0130404	0.362	0.395	1
MINK1	0.00183753	-0.100119	0.212	0.234	1
LRRC57	0.00184516	-0.0477317	0.138	0.158	1
PBDC1	0.00184672	-0.0429097	0.409	0.446	1
lnc-DRD2-1	0.00185068	0.780802	0.041	0.031	1
GUCD1	0.00185554	-0.0329039	0.181	0.205	1
NDUFA12	0.00185576	-0.00148215	0.838	0.874	1
lnc-G3BP2-1	0.00185839	-0.83225	0.01	0.016	1
EPHA1	0.00185964	-0.189345	0.068	0.083	1
MRPL45	0.00186009	-0.0961789	0.286	0.313	1
ZNF165	0.00186015	-0.369843	0.041	0.052	1
ANKRA2	0.00186673	-0.0217333	0.248	0.274	1
lnc-MAP7-1	0.0018673	-0.0634407	0.184	0.206	1
NUDT9	0.00187073	-0.0181749	0.402	0.438	1
PLD6	0.00187111	-0.273619	0.062	0.076	1
KCTD5	0.00188163	-0.0633748	0.196	0.219	1
LCA5L	0.00188391	-0.297457	0.073	0.088	1
XIAP	0.00188401	-0.00151444	0.481	0.516	1
S100P	0.00188406	0.727066	0.013	0.008	1
PROCA1	0.00188657	0.090646	0.046	0.058	1
MRPL36	0.00188706	-0.0524963	0.578	0.62	1
ESYT1	0.00189248	0.307601	0.186	0.168	1
RRP15	0.00189355	0.289077	0.222	0.203	1
SLC4A7	0.00189467	0.51811	0.164	0.147	1
RNF138	0.00189599	-0.123055	0.133	0.152	1
KIAA1143	0.00189941	-0.00750094	0.241	0.268	1
R3HCC1L	0.00190411	-0.0834981	0.143	0.164	1
DHX32	0.0019045	-0.0467173	0.391	0.423	1
POLR2E	0.00190579	-0.0139559	0.6	0.636	1
XCL1	0.00190697	-0.388182	0.024	0.033	1
EID2	0.00190835	-0.00861551	0.378	0.412	1
MTF1	0.00190934	-0.179318	0.171	0.191	1
ZBTB49	0.00191102	-0.308777	0.033	0.044	1
BIRC2	0.00191146	0.0099706	0.352	0.385	1
MAP2K3	0.00191285	-0.0311657	0.262	0.289	1
TCP1	0.00192018	0.134282	0.696	0.701	1
RPS11P5	0.00192336	-0.419163	0.021	0.03	1
RBAK	0.00192606	-0.0968357	0.144	0.164	1
DIP2B	0.00192984	-0.0242032	0.216	0.242	1
TTC19	0.00193606	-0.0250962	0.58	0.622	1
OXSR1	0.00193671	0.00732177	0.308	0.341	1
lnc-PDZD7-11	0.0019377	0.320257	0.064	0.052	1
CARS	0.00194111	0.236984	0.349	0.33	1
OAT	0.00194438	0.22336	0.48	0.472	1
BMP8B	0.00194742	-0.412958	0.049	0.062	1
HSPA2	0.00194787	0.823471	0.07	0.057	1
UCHL5	0.00194889	-0.0372896	0.326	0.355	1
FLOT1	0.00194931	0.143954	0.643	0.649	1
lnc-NEFL-6	0.00195003	0.972135	0.032	0.023	1
KRIT1	0.00195571	0.00423992	0.161	0.184	1
PPAT	0.00196328	-0.00435212	0.229	0.254	1
SAMD9	0.00196628	-0.327166	0.083	0.098	1
THOP1	0.0019719	-0.0938458	0.178	0.202	1
ITGAV	0.00197534	0.246621	0.188	0.169	1
NUB1	0.00197544	-0.0290809	0.434	0.466	1
APBA1	0.0019777	0.837368	0.021	0.014	1
lnc-IFNK-7	0.00198325	1.31288	0.013	0.008	1
AZI2	0.00198585	0.23356	0.369	0.347	1
EDRF1	0.00199064	-0.0307716	0.226	0.252	1
SERTAD1	0.00199078	0.04104	0.205	0.23	1
HIST1H2AH	0.00199143	0.744404	0.011	0.006	1
IDH3A	0.00199302	-0.0296122	0.3	0.33	1
YTHDF3-AS1	0.0020008	-0.144107	0.139	0.16	1
DOC2B	0.00200294	0.401364	0.24	0.224	1
SYVN1	0.00200546	-0.0460033	0.241	0.265	1
CACYBP	0.00200872	-0.0164563	0.662	0.702	1
WIPI2	0.00201182	-0.0221965	0.602	0.644	1
PELI3	0.0020142	-0.0634383	0.097	0.114	1
lnc-COL6A3-14	0.00201668	-0.200997	0.054	0.067	1
WDR33	0.00201912	-0.014669	0.498	0.535	1
lnc-FCGBP-2	0.00202014	0.857774	0.021	0.014	1
PARP4	0.00202152	-0.258613	0.139	0.157	1
SH2D4A	0.00202779	0.872779	0.016	0.01	1
GAL3ST1	0.00203602	-0.347208	0.036	0.047	1
SEC16A	0.00204288	-0.0233683	0.33	0.359	1
CORO7	0.00205401	-0.0150225	0.284	0.313	1
HDAC11	0.00206286	-0.114655	0.163	0.185	1
ZNHIT2	0.00206367	-0.0782928	0.217	0.24	1
ENPEP	0.00207209	-0.386594	0.018	0.027	1
DAPK1	0.00208331	-0.0963921	0.099	0.117	1
PRRT2	0.00208391	-0.0059335	0.218	0.245	1
ETV5	0.00208511	-0.0347153	0.221	0.246	1
CETN4P	0.00208691	-0.385522	0.053	0.066	1
GOLM1	0.00208853	-0.0443208	0.69	0.734	1
CDCA4	0.00209166	-0.023965	0.063	0.077	1
LINC02418	0.00209467	-0.411297	0.012	0.019	1
lnc-PRDM2-3	0.00209596	-0.920688	0.007	0.012	1
lnc-SERF1B-5	0.00209699	-0.126021	0.05	0.063	1
MAPK15	0.00209869	0.546123	0.037	0.028	1
ARV1	0.00209996	-0.0335233	0.332	0.362	1
RRN3	0.00210152	-0.0959412	0.2	0.223	1
MYSM1	0.00210666	-0.103953	0.18	0.2	1
RPA1	0.00211053	-0.274288	0.029	0.039	1
SLC13A4	0.00211701	0.542925	0.024	0.017	1
ITGA2	0.00211771	0.560874	0.035	0.026	1
SREK1	0.00212281	-0.0158129	0.511	0.55	1
AKAP9	0.00212411	0.114813	0.88	0.908	1
lnc-ZNF730-2	0.00212785	-0.219145	0.014	0.021	1
FBXO32	0.00212893	0.615142	0.05	0.039	1
FUNDC1	0.0021401	-0.0632365	0.353	0.382	1
IRF2BP2	0.00214196	0.21909	0.512	0.502	1
BCL2L1	0.0021435	-0.0410025	0.306	0.333	1
WDFY1	0.00214642	-0.0709867	0.301	0.327	1
TDP1	0.00215046	-0.087909	0.098	0.115	1
IRX4	0.00215535	-0.298571	0.029	0.039	1
MAP3K9	0.00215553	-0.00598977	0.086	0.102	1
KLKB1	0.00215758	0.658258	0.011	0.006	1
NT5C3AP1	0.00216065	0.481795	0.011	0.006	1
STAT1	0.00216137	-0.123593	0.336	0.362	1
lnc-SOD2-6	0.00216268	1.09691	0.013	0.008	1
TMEM230	0.00216319	-0.0275742	0.703	0.748	1
SUMF2	0.00216334	0.151839	0.638	0.647	1
KBTBD7	0.00216553	-0.0875319	0.239	0.264	1
DPP8	0.00216629	-0.00356377	0.348	0.38	1
CUL2	0.00216688	-0.000666462	0.262	0.289	1
lnc-MTRNR2L5-7	0.00216829	-1.08052	0.006	0.011	1
CDC14B	0.00216848	-0.103638	0.124	0.143	1
STAT2	0.00216959	-0.0443024	0.231	0.257	1
CCDC59	0.00217542	-0.0753239	0.372	0.402	1
lnc-SCNN1B-1	0.00217606	-0.265758	0.067	0.081	1
SETDB2	0.00217727	-0.21766	0.083	0.099	1
SYNPO2	0.00217799	0.962046	0.013	0.008	1
lnc-ARF5-11	0.00217901	-0.353386	0.022	0.031	1
GSTM2	0.00218068	-0.124682	0.056	0.069	1
lnc-ZNF778-2	0.00218261	0.747063	0.017	0.011	1
C21orf91	0.00218591	0.455007	0.104	0.089	1
ARAP3	0.00219826	-0.270855	0.026	0.035	1
METTL5	0.00220469	-0.0273343	0.661	0.699	1
COX7CP1	0.00220583	0.725078	0.048	0.037	1
HS6ST2	0.00220807	0.72333	0.035	0.026	1
lnc-LRRC72-10	0.00221017	-0.945957	0.01	0.017	1
DNAJA2	0.00222124	-0.0104284	0.638	0.682	1
ZNF800	0.00222131	-0.0473709	0.279	0.305	1
GNAS-AS1	0.00222351	-0.115674	0.054	0.067	1
PEF1	0.00222501	-0.0632939	0.518	0.55	1
CREG2	0.00223046	0.663505	0.084	0.07	1
FAM227A	0.00224125	-0.0594811	0.227	0.253	1
CHRNE	0.00224155	-0.519231	0.014	0.022	1
lnc-FARP1-2	0.00224648	-0.840678	0.006	0.011	1
MYD88	0.00224683	-0.142986	0.114	0.133	1
lnc-F11R-2	0.0022527	-0.341417	0.07	0.084	1
NTN5	0.00225323	-0.138286	0.042	0.054	1
GALNT1	0.00225544	0.243088	0.461	0.453	1
lnc-MATN2-2	0.00226318	-0.213633	0.041	0.052	1
ITSN1	0.00226935	0.356595	0.284	0.268	1
RAB5A	0.00226959	-0.0397944	0.47	0.505	1
EGLN3	0.00226994	-0.0894349	0.205	0.229	1
lnc-TCP1-2	0.00227409	-0.0389023	0.257	0.282	1
CEBPB	0.00227691	0.247603	0.478	0.463	1
TMEM201	0.0022814	-0.0960167	0.071	0.085	1
GDPD3	0.00228639	-0.305648	0.036	0.047	1
DNAAF2	0.00228694	-0.0934115	0.231	0.255	1
ST3GAL4	0.00228901	0.429687	0.17	0.154	1
SMOC1	0.00229059	0.0142596	0.287	0.317	1
MRTO4	0.00229134	-0.0249005	0.312	0.341	1
lnc-NSMCE3-1	0.00229471	-0.378287	0.027	0.037	1
UNC119B	0.00229611	-0.0484864	0.146	0.166	1
DGLUCY	0.00229679	-0.0768297	0.169	0.19	1
ZNF431	0.00229736	-0.0303396	0.212	0.236	1
CLCN4	0.00229779	0.287303	0.21	0.192	1
NONO	0.00229865	0.00781473	0.46	0.498	1
AC025884.2	0.00230059	0.897275	0.017	0.011	1
CABLES1	0.0023013	-0.176251	0.074	0.089	1
lnc-SPAG9-2	0.0023026	-0.258487	0.083	0.098	1
lnc-STXBP6-2	0.00230601	-0.206452	0.019	0.027	1
GPRIN3	0.00230773	-0.0095384	0.142	0.162	1
OXA1L	0.00230816	0.209033	0.461	0.449	1
lnc-HECTD2-4	0.00230956	-0.919346	0.008	0.014	1
ARMT1	0.0023099	-0.0528647	0.181	0.203	1
lnc-ATAD5-9	0.00231394	-0.194203	0.099	0.116	1
FRMD5	0.00231452	0.688139	0.03	0.022	1
SELENOV	0.00231497	-0.513907	0.01	0.016	1
ADAMTS6	0.00231557	-0.323895	0.119	0.136	1
lnc-PRAG1-3	0.00231962	-0.320645	0.016	0.024	1
PDXK	0.00232316	-0.0192158	0.576	0.614	1
lnc-CCL27-1	0.0023243	0.44972	0.073	0.06	1
NRBP1	0.00232484	-0.0406558	0.567	0.605	1
EPN3	0.00232593	-0.227098	0.065	0.078	1
TAF13	0.00232597	-0.0259322	0.26	0.288	1
ASCC2	0.00232661	-0.0764098	0.29	0.316	1
MIR325HG	0.00232725	1.04372	0.012	0.007	1
LINC01616	0.00232813	-1.15261	0.005	0.01	1
lnc-SPPL2A-1	0.00232827	-0.193688	0.082	0.098	1
lnc-CYP4F22-6	0.00233175	-0.365025	0.021	0.03	1
LRRC59	0.00233228	0.217773	0.416	0.403	1
AL132633.1	0.00233569	-0.551321	0.005	0.01	1
MAGED2	0.00233707	-0.0366916	0.901	0.923	1
UBE4A	0.00233746	-0.00851329	0.272	0.302	1
TMED2	0.00235092	0.0981184	0.787	0.804	1
CDH4	0.00235533	0.848488	0.033	0.024	1
PDLIM5	0.00235537	-0.0105546	0.383	0.415	1
MDM1	0.00236632	-0.103441	0.145	0.165	1
AKAP7	0.00236697	-0.142631	0.124	0.142	1
GJC3	0.00236721	-0.6616	0.017	0.025	1
lnc-DMRTA2-4	0.00236772	-0.633578	0.011	0.017	1
KCNC4	0.00237585	0.436512	0.085	0.071	1
TEX15	0.00237602	0.361249	0.109	0.094	1
NUP133	0.00237849	-0.0552456	0.198	0.222	1
TPCN1	0.00237929	-0.0732103	0.218	0.242	1
lnc-ELAC2-6	0.00238654	-0.597818	0.006	0.012	1
USP54	0.0023894	-0.166261	0.091	0.107	1
lnc-KIAA1147-1	0.00239091	-0.177979	0.06	0.074	1
ANKRD42	0.00239938	-0.154255	0.122	0.141	1
SH3PXD2A	0.00240389	0.40443	0.295	0.281	1
SSU72	0.00241374	-0.00298083	0.723	0.771	1
MED13L	0.00241726	0.0128934	0.417	0.449	1
MSANTD3	0.00242036	0.310631	0.257	0.241	1
TMCC3	0.00242349	-0.0213611	0.174	0.196	1
GMEB2	0.00243491	-0.11088	0.056	0.069	1
lnc-NHP2-1	0.00243508	-0.326362	0.011	0.017	1
MSH2	0.0024372	-0.00700297	0.309	0.339	1
lnc-NPIPB4-3	0.00244251	-0.158686	0.034	0.045	1
NECAB2	0.00244375	0.930239	0.047	0.037	1
LINC00645	0.00245572	-0.308415	0.035	0.045	1
lnc-ECE1-2	0.00246708	0.768007	0.027	0.02	1
SLC11A1	0.00246822	-0.38242	0.033	0.043	1
NAA35	0.00247088	-0.0633256	0.379	0.406	1
RSAD1	0.00247119	-0.0444715	0.201	0.224	1
lnc-SBDS-29	0.00247595	-0.096798	0.056	0.069	1
MTMR2	0.00248118	-0.0371187	0.168	0.191	1
lnc-RNF223-1	0.00248244	-0.711713	0.025	0.034	1
RNF170	0.00248763	-0.0235996	0.377	0.407	1
FN3K	0.00248775	-0.108494	0.133	0.153	1
WHAMMP3	0.00249832	-0.0839443	0.063	0.077	1
XKR9	0.00250059	-0.368001	0.016	0.024	1
AC244669.1	0.0025058	-0.172721	0.029	0.039	1
ZNF140	0.0025099	-0.148403	0.135	0.154	1
ADD1	0.00251115	0.00638196	0.393	0.428	1
CBX5	0.00251386	0.24975	0.661	0.672	1
lnc-PUS7-1	0.00251477	-0.39729	0.017	0.024	1
MAP3K20	0.0025162	0.283608	0.261	0.243	1
PCDHA12	0.00253276	0.340176	0.173	0.156	1
AC105235.1	0.00253453	-0.271103	0.037	0.048	1
C2orf80	0.00254711	1.19832	0.02	0.014	1
GLS2	0.00255665	-0.0659834	0.117	0.136	1
MTMR14	0.00255762	-0.073604	0.168	0.189	1
PECR	0.00256157	-0.0191395	0.111	0.129	1
PFDN1	0.00256227	0.310111	0.219	0.201	1
ZNF236-DT	0.00257329	0.520263	0.069	0.057	1
ARMC3	0.00257521	0.510432	0.06	0.049	1
lnc-ZCCHC13-6	0.00257732	-0.0456136	0.222	0.246	1
AQP3	0.00258145	-0.0851563	0.183	0.205	1
C19orf81	0.00258358	0.314803	0.192	0.175	1
lnc-PLEKHF2-3	0.00258379	-0.6469	0.009	0.015	1
CKMT1B	0.00258414	-0.103894	0.161	0.182	1
SHISAL2A	0.00258634	-0.479533	0.027	0.036	1
COPS3	0.00258735	0.008218	0.483	0.521	1
JAKMIP2	0.00259134	0.331305	0.336	0.323	1
HCN4	0.00260286	1.23851	0.018	0.012	1
STAC3	0.00260677	-0.308304	0.027	0.037	1
RAB21	0.00260679	0.00618932	0.509	0.542	1
MED28	0.00260989	-0.0308088	0.495	0.529	1
THAP6	0.00261326	-0.0983969	0.198	0.221	1
KCNJ11	0.00261647	-0.0410138	0.021	0.029	1
FBXO28	0.00261817	-0.0851855	0.139	0.158	1
NIPSNAP3B	0.0026186	-0.508373	0.014	0.022	1
lnc-KLF11-1	0.00261864	-0.33453	0.041	0.052	1
lnc-SEC16B-4	0.00261877	-0.399544	0.019	0.027	1
MRPS14	0.00261879	-0.0332132	0.437	0.47	1
ZNF687	0.00262041	-0.0762185	0.11	0.128	1
HSP90AB1	0.00262111	-0.0314888	0.998	0.999	1
AC009948.5	0.00262167	-0.210618	0.049	0.061	1
UBL3	0.00262582	0.0694295	0.416	0.452	1
PDGFB	0.00263033	-0.14195	0.033	0.044	1
TNRC18	0.00263335	0.387483	0.238	0.221	1
TSPAN10	0.00263535	-0.346239	0.072	0.086	1
SLC4A2	0.00263604	0.316743	0.142	0.125	1
TMEM25	0.00263738	-0.019623	0.475	0.51	1
LINC01588	0.00264266	0.456561	0.033	0.025	1
SNRK	0.00264353	-0.0485621	0.209	0.234	1
CPSF1	0.00264587	-0.0118813	0.133	0.153	1
ME1	0.00264682	-0.135404	0.141	0.16	1
ZSWIM7	0.00264765	0.134299	0.604	0.596	1
NAGLU	0.00264866	0.21164	0.314	0.294	1
LINC01301	0.00265258	-0.196512	0.054	0.067	1
RF00017.122	0.00265416	-0.613124	0.007	0.012	1
MEG3	0.00265597	-0.167245	0.038	0.049	1
APOBEC3C	0.00265679	-0.14076	0.135	0.154	1
ZNF576	0.00265683	-0.0466818	0.225	0.248	1
KANK4	0.0026591	-0.0464888	0.081	0.097	1
YLPM1	0.00266005	-0.0083064	0.37	0.4	1
XPO7	0.002663	-0.111035	0.19	0.212	1
lnc-PCDH8-2	0.00267035	-0.84553	0.013	0.02	1
BDH1	0.00267956	-0.056265	0.151	0.171	1
P3H3	0.00268454	-0.0113531	0.476	0.515	1
lnc-CCDC127-1	0.00268918	-0.542162	0.028	0.038	1
PLCH2	0.00269022	-0.0516657	0.078	0.094	1
ARHGAP24	0.0026923	-0.0549056	0.389	0.419	1
SRPRB	0.00269407	0.220793	0.41	0.397	1
SLFN12	0.00269676	1.06325	0.014	0.008	1
UPF3A	0.00269754	-0.0190015	0.56	0.596	1
ATP8A2	0.00269782	0.0419399	0.2	0.225	1
AC245297.1	0.00270124	0.557162	0.019	0.012	1
lnc-NDNF-1	0.00271057	-0.054284	0.114	0.133	1
PITPNM1	0.00271756	-0.0138699	0.276	0.303	1
lnc-PGS1-1	0.0027278	0.591689	0.016	0.011	1
TSPAN15	0.00272893	-0.0984451	0.284	0.308	1
SREK1IP1	0.00272936	-0.0146994	0.5	0.541	1
lnc-DR1-1	0.00273089	-0.180448	0.097	0.112	1
DACH2	0.00273976	0.797796	0.048	0.038	1
RRNAD1	0.00274371	-0.0277349	0.176	0.199	1
ANKIB1	0.00274483	0.0222989	0.333	0.366	1
SMARCA2	0.00274906	-0.139007	0.356	0.379	1
LFNG	0.0027518	-0.41531	0.079	0.093	1
lnc-GAPDH-6	0.00276064	-0.302105	0.01	0.016	1
NUDT19	0.00276405	-0.177561	0.112	0.129	1
HECW2	0.00276461	0.701298	0.071	0.059	1
MYLK	0.00278961	0.518015	0.036	0.027	1
BTBD7	0.00279176	-0.0359631	0.327	0.356	1
lnc-MAMSTR-2	0.00279598	-0.559369	0.013	0.02	1
SNPH	0.00279638	-0.190383	0.075	0.089	1
DKK4	0.00280126	-0.337982	0.006	0.011	1
PDCD4	0.00280469	-0.0103533	0.567	0.615	1
DNAJC16	0.0028077	-0.01715	0.17	0.193	1
ITGA2B	0.0028213	-0.188299	0.022	0.03	1
MYCBPAP	0.00282176	-0.418742	0.031	0.041	1
POF1B	0.00282369	-1.19944	0.005	0.01	1
lnc-ZNF683-6	0.00282765	-0.532475	0.021	0.03	1
ZNRF2	0.00282883	-0.135705	0.134	0.152	1
CLIC4	0.00283218	0.405198	0.217	0.202	1
TET2-AS1	0.00283476	0.80154	0.025	0.018	1
SF3B1	0.0028414	-0.0400296	0.756	0.793	1
UFSP2	0.00284374	-0.0700927	0.388	0.416	1
RABGEF1	0.0028476	-0.0719467	0.087	0.103	1
SMARCD1	0.00284925	0.0177072	0.307	0.335	1
lnc-CLCNKB-1	0.00285353	1.22784	0.01	0.005	1
lnc-ARHGEF37-1	0.00285974	0.546643	0.04	0.031	1
DUSP3	0.00285983	-0.0240659	0.215	0.24	1
STRBP	0.00286214	-0.0238325	0.468	0.509	1
TEX2	0.00286253	-0.105121	0.131	0.149	1
lnc-BRCA1-3	0.00286679	-0.0203256	0.235	0.261	1
AGR3	0.0028717	0.0130945	0.237	0.262	1
TENT2	0.00287716	-0.0392114	0.167	0.19	1
TEAD3	0.00287933	-0.131604	0.14	0.159	1
PIEZO1	0.00288142	1.28451	0.011	0.006	1
IQGAP1	0.00288236	0.188861	0.5	0.49	1
SHOX2	0.00288641	1.71426	0.011	0.007	1
LHFPL1	0.00290021	-1.07049	0.007	0.012	1
IMPDH1	0.00290128	0.00422615	0.298	0.329	1
NHLRC4	0.00290164	-0.573217	0.021	0.029	1
C12orf10	0.00290988	-0.00713466	0.617	0.661	1
PCNX4	0.00291446	0.035534	0.387	0.423	1
TPPP3	0.00291539	-0.0647446	0.164	0.185	1
SMS	0.00291716	0.0415398	0.545	0.589	1
HCN2	0.00292142	0.0613246	0.167	0.19	1
lnc-GOLGA8O-1	0.00292392	-0.215081	0.059	0.072	1
lnc-ZNF780B-3	0.00292479	-0.186962	0.034	0.045	1
NRG1-IT1	0.00292942	-0.772875	0.009	0.014	1
FASTKD2	0.00293973	-0.0546738	0.201	0.224	1
SLU7	0.00294023	-0.0109402	0.482	0.514	1
lnc-NPBWR1-7	0.00294037	-0.0674299	0.129	0.148	1
GTPBP3	0.0029416	0.0236196	0.201	0.226	1
TBX18	0.00294587	-0.322085	0.034	0.045	1
CPTP	0.00295207	0.433778	0.11	0.095	1
ZBTB44	0.00295454	-0.0322916	0.236	0.262	1
SGPL1	0.00295619	-0.0720148	0.231	0.254	1
C9orf72	0.00295639	-0.00180621	0.255	0.281	1
PRRG4	0.00295693	-0.221789	0.039	0.049	1
lnc-GGCT-1	0.00296048	-0.0120121	0.372	0.405	1
NCKIPSD	0.00296667	-0.0483937	0.145	0.166	1
RBM12	0.00296838	0.0261352	0.208	0.233	1
ARRDC1	0.00297059	-0.063107	0.281	0.308	1
CCDC125	0.00297325	0.339808	0.162	0.144	1
LINC00867	0.00297738	-0.278329	0.006	0.011	1
PTDSS1	0.00298245	-0.189145	0.178	0.198	1
ACAT1	0.00298285	0.182436	0.435	0.42	1
lnc-TUFM-2	0.00298419	0.466195	0.033	0.025	1
STOX1	0.00298979	-0.197231	0.066	0.079	1
lnc-USP34-1	0.00299078	-0.012307	0.283	0.311	1
DEAF1	0.00299736	0.239304	0.42	0.41	1
GMPS	0.00299781	0.00158898	0.458	0.495	1
C17orf67	0.00299824	0.635667	0.051	0.04	1
RAB40C	0.00300233	-0.0687089	0.136	0.155	1
ANKRD17	0.00300576	-0.00945139	0.565	0.609	1
CALN1	0.00300602	1.06601	0.013	0.008	1
YIPF4	0.00301857	-0.0217699	0.473	0.505	1
ATP1B3	0.00302031	0.201639	0.567	0.562	1
ZNF468	0.00302367	-0.246458	0.041	0.052	1
CREBZF	0.00302633	0.0470249	0.25	0.278	1
AL096711.2	0.00302727	0.661279	0.058	0.047	1
lnc-C9orf66-7	0.0030324	-0.375901	0.019	0.027	1
COPG2	0.00303371	-0.057424	0.152	0.173	1
XPO4	0.00303374	-0.0804605	0.117	0.135	1
ZNF474	0.00303655	1.04758	0.011	0.006	1
GTF2H2C	0.0030488	-0.102201	0.054	0.067	1
PDCD2L	0.00305347	-0.035804	0.169	0.19	1
CERS1	0.00306004	0.536642	0.12	0.106	1
BBX	0.0030642	-0.0213972	0.692	0.734	1
ALDH1A3	0.00306563	0.708757	0.037	0.028	1
ZBTB41	0.00306699	0.0427958	0.281	0.311	1
TXLNA	0.00307202	0.00142516	0.468	0.504	1
ZNF575	0.00307408	0.476991	0.027	0.019	1
STPG3	0.00307503	-0.84895	0.018	0.026	1
THRB	0.00307523	0.554952	0.02	0.014	1
ACSM1	0.00307909	-0.593197	0.013	0.02	1
DDX10	0.00308212	-0.0503213	0.221	0.245	1
lnc-DDX53-3	0.0030866	0.646695	0.018	0.012	1
ACD	0.00308792	0.271975	0.226	0.208	1
CACFD1	0.00308891	-0.0398897	0.339	0.37	1
GAL3ST3	0.00308981	0.43893	0.071	0.059	1
MDFIC	0.00309566	0.250813	0.088	0.074	1
ZSWIM4	0.003096	-0.169655	0.071	0.085	1
AKAP14	0.00310247	0.600485	0.035	0.026	1
EML4	0.00310938	-0.0264089	0.433	0.471	1
RPLP0P6	0.00311067	0.815686	0.014	0.009	1
LINC00643	0.00311193	-0.0673987	0.138	0.157	1
RHPN1-AS1	0.00311223	-0.471113	0.024	0.033	1
SEC14L6	0.00312134	-0.342	0.029	0.039	1
FCHSD2	0.00314271	0.536744	0.11	0.096	1
CCT6B	0.00314471	-0.289661	0.046	0.057	1
ATP2A3	0.00314636	-0.21516	0.124	0.141	1
lnc-TMED10-5	0.00315603	0.556802	0.028	0.02	1
HECTD4	0.00315667	0.0476449	0.321	0.353	1
lnc-FCGR3B-4	0.00315757	-0.128144	0.016	0.023	1
NDFIP2	0.00315956	-0.0195461	0.268	0.295	1
TMEM263	0.00316303	-0.0153419	0.559	0.597	1
RBMX	0.00316321	-0.0144128	0.353	0.385	1
lnc-SLC12A8-4	0.00316595	-0.192055	0.048	0.06	1
AGFG1	0.00319033	0.0186277	0.327	0.354	1
HMGA1	0.00319574	0.208993	0.51	0.505	1
C2CD2L	0.00319662	-0.12881	0.115	0.132	1
TIMMDC1	0.00319679	-0.033398	0.64	0.681	1
SLC16A7	0.00319919	0.651387	0.028	0.02	1
lnc-FGD4-8	0.00320083	-0.144231	0.11	0.128	1
HNRNPM	0.00320349	0.211565	0.539	0.538	1
ESYT3	0.00320359	-0.510895	0.02	0.028	1
STK24	0.00322042	0.239646	0.391	0.376	1
FNDC3B	0.00322064	0.248058	0.393	0.383	1
CCDC160	0.00322137	0.535306	0.034	0.025	1
MED25	0.00322532	-0.0497569	0.253	0.277	1
CFAP300	0.00322739	-0.20942	0.143	0.161	1
IRF5	0.00322789	-0.189517	0.066	0.08	1
RBM47	0.00323352	-0.0923237	0.246	0.271	1
lnc-ZBTB20-5	0.00323372	0.798901	0.026	0.019	1
UQCC2	0.00323733	-0.0317221	0.75	0.797	1
NEURL4	0.00324129	-0.17254	0.067	0.081	1
DCUN1D5	0.00324703	-0.035642	0.446	0.477	1
AKIRIN2	0.0032559	0.00204471	0.442	0.477	1
ARID1A	0.00325828	0.00574096	0.525	0.565	1
ST3GAL2	0.00326268	0.505236	0.107	0.093	1
lnc-APIP-1	0.00326314	0.304858	0.028	0.021	1
lnc-PHB-3	0.00329888	-0.376183	0.018	0.025	1
lnc-STRC-1	0.00330412	-0.441897	0.034	0.044	1
KIAA1324L	0.00330824	-0.000373268	0.25	0.276	1
lnc-RNF208-1	0.00330913	-0.695758	0.016	0.023	1
NCDN	0.00331243	0.352884	0.171	0.155	1
AC092183.1	0.00332239	-0.639771	0.018	0.026	1
CEP76	0.00332424	-0.186704	0.081	0.096	1
lnc-ENO1-3	0.00332734	-0.102355	0.073	0.087	1
lnc-LSM14B-6	0.00332977	0.754879	0.016	0.01	1
lnc-UCK2-1	0.00333209	-0.351624	0.04	0.051	1
GTF2I	0.00333467	-0.00804476	0.507	0.546	1
SWSAP1	0.00333816	-0.158544	0.105	0.122	1
TFEB	0.00334171	0.042297	0.066	0.08	1
GPR135	0.00334448	-0.269189	0.076	0.09	1
ANKRD28	0.00334681	-0.00568813	0.119	0.137	1
lnc-ZNF397-4	0.00334787	-0.212535	0.025	0.034	1
ECHDC1	0.00334961	0.0143133	0.347	0.378	1
ABCB1	0.00334963	1.06226	0.017	0.011	1
DPPA5P1	0.00335204	-0.698163	0.006	0.011	1
TOPBP1	0.00335991	0.0198043	0.185	0.208	1
PIK3C2G	0.0033603	-0.421725	0.033	0.043	1
ENTR1	0.00336289	-0.0747119	0.186	0.208	1
lnc-C2orf78-3	0.00336801	-0.199421	0.06	0.073	1
NEB	0.00337258	0.228922	0.284	0.262	1
STUB1	0.00337845	-0.0401944	0.823	0.862	1
RNGTT	0.00338525	-0.0380533	0.203	0.226	1
CENPQ	0.00338592	-0.273291	0.105	0.121	1
RTP1	0.00338918	0.974447	0.013	0.008	1
RRAS	0.0033897	0.362455	0.131	0.115	1
CALM2	0.00339186	0.10025	0.974	0.983	1
LINC02315	0.0033967	0.368891	0.108	0.093	1
UBL7-AS1	0.00339964	-0.162317	0.113	0.13	1
RIN2	0.00340332	0.240977	0.117	0.101	1
VCPKMT	0.00340611	-0.191785	0.152	0.17	1
RASL11B	0.00340677	0.791617	0.024	0.017	1
UBC	0.00340785	0.083391	0.976	0.979	1
lnc-MORC2-3	0.00341058	1.41706	0.011	0.006	1
ZNF559	0.00341063	-0.127847	0.096	0.112	1
lnc-OCRL-4	0.0034159	0.912319	0.01	0.006	1
ZW10	0.00341822	-0.0464002	0.082	0.097	1
NXNL2	0.00341962	0.668708	0.025	0.018	1
WNT10B	0.00342468	0.787719	0.01	0.006	1
SLC25A11	0.00342704	-0.0222506	0.644	0.687	1
THAP1	0.00344306	-0.0562011	0.157	0.178	1
NUTM2A-AS1	0.00344338	-0.0160477	0.317	0.346	1
IMPA1	0.00344746	0.0191231	0.289	0.317	1
BAG1	0.00345163	0.132875	0.559	0.549	1
MTMR4	0.00345174	0.0051574	0.262	0.289	1
C18orf25	0.00345175	-0.0495262	0.14	0.159	1
SLC39A8	0.00345265	-0.145017	0.199	0.22	1
lnc-GMDS-6	0.00345695	1.07519	0.017	0.011	1
NR4A1	0.00345779	-0.0295207	0.102	0.119	1
ACOT7	0.0034601	0.3796	0.354	0.345	1
GHR	0.00346905	-0.352991	0.021	0.029	1
ASB6	0.0034694	-0.0671152	0.098	0.115	1
LNP1	0.00347054	-0.193059	0.121	0.138	1
SMARCD3	0.00347536	0.410193	0.275	0.261	1
GCK	0.00347999	-0.107558	0.092	0.107	1
KCND3	0.00348228	-0.0800281	0.103	0.12	1
LEO1	0.00348416	-0.0489365	0.312	0.338	1
lnc-WNT2B-2	0.00348436	-0.381921	0.025	0.034	1
lnc-PCYT1B-3	0.00349399	-0.147599	0.024	0.033	1
FAM241A	0.00349724	0.655208	0.039	0.03	1
RPL7P52	0.00350025	-0.469324	0.022	0.031	1
SPRYD7	0.00350808	-0.00930513	0.265	0.292	1
AC064847.1	0.00351167	-0.803655	0.011	0.017	1
PSMC2	0.0035155	0.193761	0.47	0.459	1
COX5A	0.00351818	0.104131	0.9	0.921	1
C12orf49	0.00352698	-0.00272225	0.346	0.378	1
ZNF518A	0.00352808	-0.00899125	0.365	0.399	1
ASH1L-AS1	0.00353077	-0.100712	0.141	0.16	1
lnc-PCDHGA1-2	0.00353415	-0.579264	0.009	0.014	1
RPS15AP6	0.00353706	-0.617582	0.005	0.01	1
FBXW8	0.00353932	-0.0868184	0.212	0.236	1
AC018445.4	0.00354295	1.0733	0.014	0.009	1
RSU1	0.00354625	0.396028	0.129	0.114	1
PHF10	0.00354703	-0.040092	0.304	0.331	1
FAM131B	0.00354738	0.651704	0.029	0.021	1
CDC42BPB	0.00355651	-0.0207908	0.473	0.507	1
AQP11	0.00355735	-0.0969274	0.098	0.115	1
FGF14-AS2	0.00357687	-0.209521	0.148	0.166	1
PPL	0.00358213	-0.0980706	0.145	0.165	1
ACTA1	0.00358232	-0.308198	0.009	0.014	1
lnc-KRTAP10-12-3	0.00358545	-0.351839	0.029	0.039	1
ZCCHC12	0.0035862	1.29238	0.086	0.075	1
AMPH	0.00358753	-5.75414e-05	0.246	0.272	1
lnc-ZMYM2-12	0.00359236	-0.0778972	0.285	0.308	1
lnc-CGN-1	0.00359346	-0.425793	0.033	0.043	1
lnc-SCAF8-1	0.00359949	-0.315032	0.073	0.086	1
lnc-CBWD5-5	0.00360247	-0.175742	0.033	0.043	1
lnc-SLC16A4-3	0.00360368	-0.162242	0.016	0.023	1
lnc-TGDS-1	0.00360457	-0.215903	0.041	0.052	1
CC2D1A	0.00361298	-0.0534082	0.284	0.31	1
NEMP1	0.00362229	-0.026279	0.025	0.033	1
SLC25A26	0.00362638	-0.0377074	0.31	0.337	1
PPP1R15B	0.00363042	-0.0150594	0.217	0.241	1
ACOT9	0.0036308	-0.19426	0.164	0.183	1
RNF115	0.00363263	0.279596	0.391	0.38	1
IMP3	0.00363899	-0.0184892	0.5	0.534	1
RASAL2	0.00364004	0.0340373	0.202	0.226	1
CCAR2	0.00364819	-0.0708076	0.17	0.19	1
LINC00311	0.0036491	0.886397	0.028	0.021	1
POLR1A	0.00364921	-0.156181	0.078	0.093	1
EEF2K	0.00365417	0.37118	0.115	0.1	1
HPCAL1	0.00366549	0.349431	0.206	0.191	1
lnc-SLC16A11-7	0.00367322	-0.0574204	0.103	0.119	1
CCDC190	0.00367685	0.782848	0.014	0.009	1
MRPL15	0.00367786	-0.00898172	0.38	0.409	1
lnc-USP50-5	0.00368263	0.48795	0.025	0.018	1
TAF8	0.00368598	-0.0265473	0.125	0.143	1
STMN1	0.00368904	0.569878	0.827	0.851	1
lnc-FOXO3-5	0.00369295	-0.453743	0.011	0.017	1
RHOBTB2	0.00369561	-0.0520315	0.13	0.148	1
BECN1	0.00369757	-0.0603833	0.307	0.333	1
ABCC4	0.00369846	-0.23285	0.068	0.082	1
ULK3	0.00369937	-0.0354361	0.204	0.226	1
CALCB	0.00370412	-0.00312435	0.244	0.269	1
CSTF1	0.00370619	-0.0290652	0.175	0.196	1
ESM1	0.00370676	-0.272915	0.049	0.061	1
lnc-NLN-2	0.00370885	-0.420496	0.014	0.02	1
PSMD8	0.00371567	0.06304	0.896	0.912	1
NPPC	0.00371922	-0.0957073	0.031	0.041	1
CERK	0.0037322	-0.0346682	0.18	0.203	1
PROSER1	0.00373902	-0.0821046	0.117	0.135	1
H2AFY2	0.00374782	0.0894097	0.312	0.343	1
lnc-NPR2-1	0.00375389	-0.33317	0.068	0.082	1
lnc-SYPL2-2	0.00375515	-0.42036	0.017	0.024	1
CYYR1	0.00376617	0.848823	0.019	0.013	1
lnc-STIM2-4	0.00376898	-0.271831	0.061	0.073	1
PHRF1	0.0037702	-0.16305	0.142	0.16	1
UBA3	0.00378007	-0.0422115	0.255	0.281	1
PRMT8	0.00378357	-0.481978	0.013	0.02	1
ELMOD2	0.0037858	-0.0364605	0.27	0.297	1
NEK9	0.00379294	0.136925	0.173	0.195	1
ZDHHC4	0.00380392	-0.0355208	0.562	0.597	1
lnc-LYPLAL1-7	0.00381307	0.597063	0.038	0.029	1
CDK5R2	0.00381329	0.0239574	0.284	0.311	1
IQCH	0.0038321	-0.158451	0.053	0.065	1
RIOK2	0.0038378	-0.0456168	0.263	0.289	1
lnc-CYP3A43-1	0.0038425	-0.280109	0.012	0.019	1
ZCWPW2	0.00384722	-0.301063	0.038	0.048	1
F2R	0.00386363	0.544962	0.095	0.082	1
CCT4	0.00387328	-0.0261356	0.709	0.753	1
NFYC	0.00387352	-0.00702822	0.262	0.288	1
FAM98C	0.00387633	-0.0477374	0.234	0.257	1
SLC25A42	0.00388341	-0.0298427	0.124	0.142	1
SUCLG2	0.00388369	-0.0780173	0.203	0.225	1
lnc-SDCBP-2	0.00388545	-0.126815	0.132	0.149	1
HIBADH	0.00388661	-0.045111	0.307	0.334	1
CNTN6	0.00389256	0.652335	0.066	0.055	1
FGF11	0.00389658	0.669153	0.032	0.024	1
DOCK3	0.00389665	0.764068	0.039	0.03	1
lnc-NTAN1-5	0.00389771	-0.0450519	0.133	0.152	1
SNX25	0.00390328	-0.0675126	0.08	0.095	1
CAMKMT	0.00390347	-0.137377	0.125	0.142	1
PDE8A	0.00390713	-0.0995273	0.192	0.213	1
lnc-KLHL32-4	0.00390816	-0.836706	0.008	0.013	1
lnc-RAD1-5	0.00390975	-0.364846	0.056	0.068	1
AGPAT4-IT1	0.0039103	0.567655	0.075	0.063	1
SDCCAG8	0.00391544	-0.0441306	0.446	0.477	1
CNN2	0.00392785	0.334646	0.19	0.173	1
PRRT3	0.00395034	-0.154379	0.231	0.253	1
NUP153	0.00395146	-0.0390188	0.166	0.187	1
GALNT9	0.00395401	0.382643	0.043	0.055	1
LPGAT1	0.0039565	0.0562754	0.411	0.446	1
POU4F1	0.00395779	0.813542	0.033	0.025	1
ASPH	0.00396047	-0.00133707	0.429	0.463	1
TUBD1	0.00398278	-0.0986962	0.155	0.174	1
lnc-TPT1-2	0.00400812	-0.120746	0.084	0.099	1
TCEAL2	0.00401241	-0.0148923	0.66	0.697	1
POLD1	0.00402207	-0.392388	0.024	0.032	1
ATXN7	0.00403654	-0.381792	0.024	0.032	1
lnc-N4BP2L1-1	0.0040381	0.0595758	0.13	0.149	1
GALNT11	0.00404284	-0.0142983	0.398	0.428	1
LAMP1	0.00404612	-0.0441143	0.747	0.785	1
CYREN	0.00405079	-0.0999752	0.188	0.209	1
lnc-SDC2-3	0.00405512	-0.58086	0.006	0.011	1
SYN3	0.00405703	0.878224	0.013	0.008	1
LNX2	0.00405854	-0.138528	0.098	0.114	1
UBE3A	0.00406353	0.233118	0.519	0.514	1
BIRC5	0.00406961	0.800926	0.011	0.006	1
CDR2L	0.00407461	-0.104616	0.158	0.177	1
PTK2	0.00408818	-0.0178038	0.43	0.459	1
MAN1A2	0.0040893	0.0028518	0.508	0.549	1
lnc-PKD1L1-1	0.00409099	-0.196484	0.069	0.083	1
TBC1D12	0.0040994	0.38895	0.116	0.101	1
SH3GL3	0.00410205	1.02	0.032	0.024	1
lnc-CLEC3A-2	0.00410329	-0.304514	0.051	0.063	1
lnc-EDDM13-5	0.00410858	-0.227456	0.024	0.033	1
AC127035.1	0.00411241	0.996295	0.017	0.011	1
MAP3K14-AS1	0.00412022	-0.30789	0.025	0.034	1
lnc-TTC27-9	0.00412216	-0.0969703	0.115	0.132	1
ADNP	0.00412242	0.00479804	0.532	0.568	1
lnc-CENPJ-1	0.00412785	0.833868	0.033	0.025	1
C5orf49	0.00412872	0.0420081	0.202	0.226	1
BLZF1	0.00412882	-0.101266	0.206	0.226	1
WDR35	0.00413304	-0.118432	0.129	0.147	1
SMIM8	0.00413681	0.0189723	0.395	0.423	1
lnc-GOLGA6A-1	0.00413793	0.86148	0.021	0.015	1
CCDC14	0.00415522	0.00574436	0.282	0.31	1
BDH2	0.00416504	-0.00499323	0.275	0.3	1
POLD2	0.0041667	0.297837	0.149	0.133	1
FAM104B	0.00417554	-0.0249455	0.183	0.205	1
LDHC	0.00417799	1.16284	0.019	0.013	1
lnc-CUL2-2	0.00418038	-0.446112	0.015	0.022	1
PXMP2	0.00418249	-0.0837138	0.174	0.194	1
SENP5	0.00418599	-0.0455053	0.349	0.379	1
FAM171A1	0.00418788	0.227785	0.214	0.196	1
METTL16	0.00418991	-0.0511105	0.158	0.178	1
UBQLN1	0.00419687	0.0167179	0.451	0.491	1
CKLF	0.00420388	-0.0557998	0.326	0.352	1
KIAA1257	0.00420504	-0.259061	0.082	0.097	1
RASSF5	0.00420876	-0.113318	0.104	0.12	1
TMCC1	0.00420924	0.00510612	0.233	0.258	1
CNFN	0.0042136	-0.195302	0.065	0.078	1
lnc-APOA1-4	0.0042182	-0.593856	0.011	0.017	1
ATP8A1	0.0042265	0.593939	0.099	0.086	1
PUS7	0.00423728	-0.136899	0.099	0.115	1
ECD	0.00424162	-0.0843663	0.194	0.214	1
lnc-CBS-2	0.00424268	-0.455282	0.01	0.015	1
DCLRE1C	0.0042554	-0.0299392	0.133	0.152	1
BSDC1	0.00426125	-0.0371715	0.384	0.413	1
UTP23	0.00428716	-0.063162	0.271	0.295	1
lnc-LARP1-5	0.00428723	-0.567129	0.01	0.015	1
XK	0.00429132	-0.29915	0.026	0.034	1
AP1S3	0.00429324	-0.0703372	0.129	0.146	1
ABHD18	0.00430034	-0.108515	0.136	0.154	1
CAT	0.00430233	-0.0944489	0.261	0.284	1
KLHL12	0.00430528	-0.0416122	0.12	0.137	1
FARSB	0.00430979	0.00995178	0.226	0.25	1
IDH3B	0.00431207	0.0403354	0.361	0.394	1
lnc-HIST1H2BJ-8	0.00432911	-0.133915	0.073	0.086	1
ZNF550	0.00433985	-0.123768	0.093	0.109	1
MATR3	0.00434108	-0.135984	0.085	0.1	1
AC004980.1	0.00435319	-0.115113	0.033	0.043	1
ZNF219	0.00435436	0.0225516	0.207	0.231	1
AC116533.1	0.00435795	0.440793	0.111	0.097	1
lnc-VEZT-2	0.00435798	-0.0416468	0.052	0.064	1
SMPDL3A	0.00435895	-0.161695	0.167	0.186	1
SV2A	0.00436126	0.356287	0.347	0.337	1
lnc-LY86-2	0.00436659	-0.546138	0.011	0.016	1
TXNDC11	0.00436701	-0.0477254	0.263	0.289	1
MSL2	0.00437116	-0.0265509	0.098	0.115	1
lnc-RPLP1-12	0.00437277	0.233176	0.044	0.034	1
ZNHIT3	0.00437785	-0.0215776	0.575	0.619	1
KIAA0319L	0.00437851	-0.0273315	0.486	0.518	1
lnc-DERL3-2	0.00438268	-0.319958	0.042	0.053	1
DUS4L	0.00439088	-0.185167	0.147	0.166	1
DGKG	0.00439907	-0.31325	0.016	0.023	1
lnc-THAP7-3	0.00440307	-0.156243	0.065	0.078	1
lnc-GRHL2-12	0.0044032	0.496126	0.05	0.04	1
lnc-GUSB-9	0.00441598	-0.373408	0.048	0.059	1
ODR4	0.00442622	-0.0360641	0.372	0.399	1
MECP2	0.00443783	0.00954621	0.353	0.384	1
lnc-SERF1A-5	0.00444008	-0.0649512	0.417	0.445	1
FAM20C	0.00444637	0.582639	0.137	0.123	1
PLGRKT	0.0044757	-0.0338851	0.434	0.462	1
BCCIP	0.00447853	0.269036	0.308	0.289	1
lnc-LRRC52-5	0.00448267	-0.125446	0.056	0.068	1
ATP6V0C	0.00448966	0.533802	0.025	0.018	1
GPS2	0.00449156	-0.022374	0.195	0.217	1
PDE11A	0.00451362	0.960346	0.012	0.007	1
AC100793.2	0.00452196	-0.108237	0.075	0.089	1
lnc-JAM3-3	0.0045291	-0.276775	0.032	0.042	1
ANGEL2	0.00452985	-0.0794893	0.199	0.222	1
lnc-ABHD17A-1	0.00453029	-0.292828	0.059	0.071	1
PCLAF	0.00453815	0.544802	0.025	0.018	1
CNEP1R1	0.00454189	-0.0475757	0.115	0.132	1
PHF13	0.00454206	-0.0260109	0.111	0.129	1
ANOS1	0.00454459	0.760302	0.046	0.036	1
KBTBD4	0.00454488	-0.057324	0.163	0.183	1
DNER	0.00454612	0.0438359	0.633	0.676	1
EPB41L4A-AS1	0.00455312	-0.0282925	0.683	0.71	1
FAM208B	0.00455438	0.0275505	0.295	0.323	1
PSMA4	0.00455933	0.00634699	0.707	0.749	1
lnc-MEGF10-1	0.0045601	-0.780836	0.008	0.013	1
DDX28	0.00456727	-0.160941	0.082	0.097	1
ABCG8	0.00456976	-0.479693	0.006	0.01	1
USP6NL	0.00457725	-0.191394	0.121	0.137	1
ANKRD18A	0.00458861	0.623449	0.028	0.021	1
SMCHD1	0.00459532	-0.00339644	0.577	0.615	1
HNRNPUL1	0.0045989	0.211261	0.497	0.493	1
lnc-C19orf44-4	0.00460441	0.82637	0.021	0.014	1
PLXNA2	0.00460788	-0.085938	0.132	0.15	1
NFKBIL1	0.00461495	-0.0339298	0.362	0.39	1
FAM120A	0.00461789	-0.015494	0.37	0.401	1
MAP3K8	0.00463302	-0.137294	0.119	0.135	1
LIN7B	0.00464009	0.0416809	0.514	0.55	1
lnc-BAG3-1	0.00464445	-0.0443731	0.232	0.256	1
AL117339.5	0.00464504	-0.0468175	0.063	0.076	1
TLE3	0.00465037	0.434994	0.055	0.045	1
ATAD3C	0.00465364	-0.348131	0.031	0.04	1
FMR1-AS1	0.00465477	-0.350243	0.037	0.047	1
RBM27	0.00465934	-0.0428558	0.194	0.215	1
CBY1	0.00466033	-0.036334	0.459	0.494	1
CUEDC2	0.00466261	0.140135	0.663	0.673	1
DEUP1	0.00466535	-0.333146	0.035	0.045	1
lnc-KLHL18-8	0.00466912	0.00442963	0.264	0.29	1
FAM177A1	0.00467706	-0.0282507	0.71	0.75	1
FLVCR1-DT	0.00468	0.195076	0.168	0.15	1
ZBTB8A	0.00468408	0.0266093	0.132	0.151	1
lnc-COL6A1-6	0.00469009	-0.23958	0.042	0.053	1
DBI	0.00469071	-0.0263467	0.712	0.762	1
SMAP2	0.00469201	0.313385	0.398	0.388	1
KLK12	0.00470652	-0.00895326	0.145	0.128	1
MRPL10	0.00470707	-0.029078	0.338	0.366	1
HADH	0.00470929	-0.111474	0.305	0.329	1
SLC12A6	0.00473757	-0.019351	0.138	0.157	1
EHD3	0.0047531	-0.0780258	0.112	0.128	1
lnc-CA6-6	0.00475381	0.52389	0.042	0.033	1
IGSF21	0.00476114	0.391183	0.296	0.286	1
LRTOMT	0.00476935	-0.120435	0.149	0.168	1
LOH12CR2	0.00476939	-0.288675	0.066	0.078	1
NPRL3	0.00476971	-0.0367723	0.329	0.356	1
KLC1	0.00477032	0.183568	0.628	0.628	1
CDH3	0.00477285	0.0389313	0.071	0.085	1
SELENOO	0.00477826	-0.0535735	0.132	0.15	1
CPXM2	0.00478341	0.385552	0.033	0.025	1
ZNF275	0.00478704	0.349375	0.134	0.119	1
PEG13	0.00478923	-0.22084	0.018	0.025	1
ZRANB3	0.00479145	-0.00503254	0.089	0.104	1
FER1L5	0.00480114	-0.727238	0.016	0.023	1
SLC7A6OS	0.00480442	-0.072405	0.234	0.258	1
RSPH3	0.00483004	-0.126417	0.209	0.23	1
RPRD1A	0.00483296	-0.00521465	0.321	0.349	1
KLF16	0.0048332	-0.0814347	0.144	0.162	1
DRAP1	0.00484066	0.112047	0.825	0.836	1
AK7	0.00484313	-0.261454	0.107	0.123	1
lnc-SHF-2	0.00485346	0.694758	0.029	0.022	1
AARSD1	0.00485604	-0.116282	0.114	0.131	1
BAZ1A	0.00486079	0.497261	0.121	0.107	1
EML2-AS1	0.00486201	0.889728	0.011	0.007	1
AMER2	0.0048625	0.654961	0.095	0.082	1
HLA-DMA	0.00486251	0.529632	0.018	0.012	1
PDK4	0.00486321	-0.0168667	0.251	0.275	1
MED15	0.00486655	0.0489536	0.25	0.277	1
IMPA2	0.00486731	0.391807	0.097	0.084	1
lnc-MFAP5-1	0.00487334	-0.0842347	0.133	0.151	1
MAB21L1	0.00487851	0.661249	0.046	0.037	1
ATP5F1A	0.00487879	0.0676315	0.92	0.936	1
SLC7A4	0.00489517	-0.216773	0.107	0.123	1
ZNF512B	0.00489944	-0.00799686	0.16	0.18	1
ELOC	0.00490303	0.138507	0.701	0.707	1
GPR176	0.00490621	0.968696	0.011	0.007	1
lnc-RAD9A-6	0.00490925	-0.568495	0.024	0.032	1
WDR26	0.00490937	0.010422	0.318	0.348	1
EFCAB2	0.00491637	-0.091084	0.159	0.179	1
SYNJ1	0.00492272	-0.0110863	0.12	0.138	1
lnc-PRDM2-4	0.00492464	-0.454443	0.008	0.014	1
lnc-ARID3B-4	0.0049264	-0.697721	0.015	0.022	1
JPT1	0.00492674	0.419457	0.714	0.735	1
KLHL24	0.00492676	0.0348531	0.34	0.372	1
LMNB1	0.00493923	0.497029	0.072	0.06	1
PAXIP1	0.00495955	-0.0874606	0.092	0.107	1
CCDC127	0.00496646	-0.0169615	0.271	0.295	1
GPR37L1	0.00497158	-0.604353	0.023	0.031	1
LPCAT2	0.00497523	0.765823	0.043	0.034	1
TMEM244	0.00497902	-0.286015	0.006	0.011	1
lnc-ZNF524-1	0.0049808	-0.749111	0.011	0.017	1
BCO1	0.00498321	0.468926	0.016	0.011	1
SNX27	0.00498579	0.0290358	0.321	0.35	1
lnc-AKAP1-7	0.00500372	-0.0206004	0.151	0.17	1
lnc-SPEN-3	0.00500718	0.720142	0.018	0.012	1
GDAP2	0.00501626	-0.0353392	0.179	0.2	1
lnc-VIP-1	0.00502015	-0.200609	0.065	0.078	1
CACHD1	0.00502016	0.0545649	0.074	0.088	1
BCL2L2	0.00502611	-0.0034244	0.122	0.14	1
TMEM186	0.00503347	-0.00938078	0.197	0.218	1
CHKB	0.00503523	-0.444192	0.02	0.028	1
VIPR2	0.00503601	0.793621	0.017	0.011	1
DCAF10	0.00503623	-0.0504817	0.326	0.353	1
ELOVL2	0.00504065	1.01008	0.013	0.008	1
ANKFN1	0.00504822	1.01181	0.012	0.007	1
PTPN22	0.00505075	-0.350454	0.027	0.036	1
ST3GAL5	0.00505532	0.427108	0.171	0.156	1
ZNF230	0.0050586	-0.3105	0.048	0.06	1
PRRC2C	0.00505883	-0.0480342	0.894	0.916	1
EVC2	0.00506959	0.888327	0.022	0.016	1
GGA2	0.00508608	0.00461128	0.188	0.209	1
DCAF11	0.00508792	0.0134142	0.291	0.317	1
MCMDC2	0.00509677	-0.412136	0.015	0.022	1
lnc-NCL-32	0.00509813	-0.442865	0.009	0.014	1
OSBPL2	0.0051201	-0.0318093	0.288	0.314	1
AP001972.5	0.00512111	0.111008	0.043	0.054	1
C11orf49	0.00512341	-0.0105319	0.468	0.503	1
lnc-TMEM243-1	0.0051316	-0.121388	0.094	0.109	1
STAT5A	0.00513375	0.0164716	0.056	0.068	1
FAM167A	0.00514128	-0.13332	0.109	0.125	1
ANXA3	0.00517346	0.550453	0.026	0.019	1
lnc-TSSK3-2	0.0051871	-0.381282	0.015	0.022	1
lnc-AKT1-7	0.00519126	-0.796019	0.007	0.012	1
RNMT	0.00519388	-0.0223202	0.654	0.688	1
R3HDM1	0.0051956	-0.0260602	0.294	0.319	1
STAU2	0.00519705	-0.0107382	0.358	0.387	1
NT5C3B	0.00520286	0.249252	0.536	0.531	1
ARL4A	0.00521856	0.00567663	0.268	0.294	1
PCBP2	0.00523756	-0.0247966	0.857	0.881	1
EPB41L2	0.00523938	0.354859	0.09	0.077	1
lnc-VPS13B-1	0.00523958	-0.311618	0.01	0.016	1
DEPDC5	0.00525195	-0.106281	0.104	0.12	1
lnc-MYOCOS-4	0.00526504	-0.421208	0.01	0.016	1
SHMT1	0.00527874	-0.488609	0.033	0.043	1
COASY	0.00528305	-0.0570232	0.362	0.388	1
AHCTF1	0.0052931	0.0334239	0.249	0.276	1
MACROD1	0.00529705	-0.0611841	0.242	0.265	1
ATP2C2	0.00530432	-0.25884	0.035	0.045	1
ARHGEF33	0.00530539	-0.154698	0.049	0.061	1
HELLPAR	0.00531038	0.900407	0.041	0.032	1
NEO1	0.00532177	0.426531	0.182	0.167	1
MECOM	0.00532295	-0.0912644	0.077	0.091	1
C19orf57	0.00532511	0.876647	0.015	0.01	1
RLN1	0.00532768	-0.439906	0.021	0.029	1
ZBTB38	0.00534244	-0.0229957	0.398	0.43	1
HECA	0.00534715	-0.0474255	0.068	0.082	1
AKR1B1	0.00534791	0.197315	0.559	0.565	1
lnc-CD46-6	0.00535114	-0.29864	0.025	0.034	1
lnc-CCDC189-1	0.00535305	-0.145566	0.081	0.096	1
U2SURP	0.00535531	0.15117	0.637	0.646	1
EEPD1	0.00535705	-0.398185	0.017	0.024	1
LARS2	0.00538081	-0.129342	0.126	0.142	1
lnc-PJVK-2	0.00538804	-0.117156	0.106	0.122	1
lnc-ERCC4-3	0.00538967	-0.191919	0.069	0.082	1
KIAA0895L	0.0053938	-0.00143467	0.219	0.243	1
lnc-AHSP-5	0.00539593	-0.24582	0.047	0.058	1
COBLL1	0.00539614	0.284283	0.163	0.147	1
FBXL2	0.00539661	-0.0674453	0.199	0.22	1
ZNF597	0.00539668	-0.192885	0.024	0.032	1
lnc-STPG1-3	0.00539718	-0.0191937	0.191	0.213	1
lnc-USP6-3	0.00539749	-0.338746	0.007	0.012	1
lnc-ANKRD20A2-22	0.00540254	-0.219854	0.043	0.054	1
ZNF562	0.00540907	-0.0538367	0.171	0.191	1
VAMP4	0.00540933	-0.0813505	0.27	0.293	1
PRKCA	0.0054121	0.463479	0.108	0.095	1
IFI27L1	0.00541399	-0.00318464	0.633	0.679	1
lnc-ZNF316-3	0.00541842	0.624288	0.088	0.076	1
PPP1R17	0.00542076	1.92718	0.018	0.012	1
PISD	0.005434	-0.0067417	0.188	0.209	1
FAM53B	0.00543562	-0.111548	0.1	0.115	1
lnc-SPATA31D4-1	0.0054408	-0.271432	0.027	0.036	1
TEDC1	0.00545176	-0.122409	0.058	0.071	1
SULT1C4	0.00545726	-0.237313	0.04	0.05	1
C16orf70	0.00546309	-0.145408	0.098	0.113	1
MRPL17	0.00546891	-0.0284211	0.664	0.709	1
LIN7C	0.00547689	0.068422	0.385	0.42	1
lnc-TMC8-4	0.00548208	0.146869	0.054	0.066	1
PIAS2	0.00548557	0.019217	0.309	0.338	1
CYP7B1	0.00548838	0.568634	0.017	0.011	1
LRFN4	0.00550915	0.463956	0.135	0.12	1
lnc-PYURF-2	0.00551079	-0.22142	0.027	0.035	1
DCUN1D1	0.00551206	-0.0224456	0.324	0.352	1
KYAT1	0.00551604	-0.113959	0.096	0.111	1
UCK1	0.00553749	0.0196338	0.274	0.298	1
CCDC88C	0.00553798	-0.0681466	0.168	0.187	1
lnc-TMEM176B-1	0.00553828	-0.425193	0.024	0.032	1
CASP6	0.00554136	-0.0283599	0.243	0.268	1
ABI3BP	0.00554185	1.05468	0.01	0.006	1
TRIP11	0.00554281	-0.0233133	0.601	0.645	1
SLITRK1	0.00555727	1.08609	0.011	0.007	1
UFD1	0.00557638	0.00254362	0.546	0.59	1
TCF7	0.00558127	-0.198503	0.095	0.109	1
QPRT	0.00558356	-0.0347001	0.465	0.499	1
C9orf41-AS1	0.00560204	-0.508829	0.013	0.019	1
lnc-C9orf50-4	0.00560504	-0.222248	0.024	0.032	1
NID2	0.00560993	0.977991	0.01	0.006	1
ATG2A	0.00561095	-0.0634912	0.183	0.203	1
RYR1	0.00561892	-0.486224	0.023	0.031	1
RPS24	0.00562584	0.0733372	0.994	0.997	1
DHX15	0.00562627	0.249137	0.393	0.382	1
UBA6	0.00563187	0.0171114	0.475	0.508	1
lnc-ZMAT4-4	0.00563208	-0.411295	0.006	0.01	1
CAB39L	0.00563964	-0.114046	0.11	0.126	1
WNT5B	0.00565322	0.962567	0.044	0.035	1
NANOS1	0.00566803	0.453239	0.159	0.145	1
C5orf30	0.00567618	0.570459	0.049	0.039	1
2025-03-02	0.00568782	-0.128151	0.163	0.182	1
TNK2	0.00568932	-0.0282061	0.207	0.229	1
ZCCHC7	0.00569496	0.0263576	0.352	0.384	1
CSNK1G1	0.00569571	-0.0173061	0.271	0.295	1
lnc-KLHL11-1	0.00569603	-0.210731	0.076	0.09	1
lnc-C8orf48-8	0.00569775	-0.777524	0.009	0.014	1
TSGA10	0.00570685	-0.0520055	0.17	0.189	1
PRUNE1	0.00571677	-0.0407659	0.144	0.163	1
SNX29	0.00572087	-0.0361855	0.274	0.298	1
lnc-NAGLU-4	0.00572116	-0.311923	0.021	0.028	1
TRAC	0.00572981	0.569696	0.024	0.017	1
NRIP1	0.00573347	0.0301833	0.377	0.406	1
FAM219B	0.00574192	-0.00824301	0.395	0.426	1
SMAD5	0.00575154	0.00662325	0.469	0.504	1
POLDIP3	0.00576208	-0.0203981	0.215	0.236	1
TXNRD2	0.00576955	-0.114615	0.151	0.169	1
ZCCHC10	0.00578238	-0.0460419	0.273	0.297	1
DCUN1D2	0.00579489	-0.0948149	0.073	0.087	1
COMMD2	0.00579913	-0.0162276	0.393	0.421	1
lnc-SCYL3-2	0.0058081	-0.249214	0.017	0.024	1
lnc-ZNF559-ZNF177-1	0.00580859	-0.188931	0.042	0.052	1
LPP-AS2	0.00581802	0.575165	0.027	0.02	1
HSD17B10	0.00582375	-0.0134876	0.556	0.597	1
LYPD3	0.00582697	-0.295646	0.039	0.049	1
RP9P	0.00582919	0.401823	0.103	0.089	1
lnc-ANO2-10	0.00583071	-0.475326	0.009	0.014	1
ZNF10	0.00584333	0.0524183	0.106	0.123	1
VPS33A	0.00584481	-0.119473	0.161	0.179	1
WASHC3	0.00584833	0.0112163	0.463	0.496	1
SERPINB9	0.00584934	0.581134	0.072	0.061	1
FTLP14	0.005858	-0.739949	0.018	0.026	1
NSUN5	0.00586166	-0.0228401	0.182	0.203	1
SESN3	0.00590144	0.0197452	0.315	0.344	1
XBP1	0.00590167	-0.0320649	0.864	0.915	1
lnc-ANXA2R-1	0.00592182	0.718825	0.043	0.034	1
OXCT1	0.005927	0.0336079	0.311	0.34	1
SEH1L	0.00594508	-0.0255947	0.122	0.14	1
PALD1	0.00594647	0.643472	0.017	0.011	1
lnc-RBBP6-1	0.00594884	-0.301958	0.051	0.062	1
RPL13P5	0.00594972	0.317535	0.116	0.102	1
AGAP4	0.00595031	-0.0920655	0.031	0.04	1
TCP10L	0.00597667	-0.290956	0.021	0.029	1
TMA16	0.00599024	-0.0424315	0.262	0.285	1
lnc-ZNF91-4	0.00599775	-0.0483213	0.142	0.16	1
lnc-PIN4-1	0.00599862	-0.383258	0.011	0.017	1
MINDY4	0.00599998	-0.342819	0.032	0.042	1
SEC24C	0.00600035	-0.0292891	0.231	0.255	1
LANCL1	0.00600206	0.00508402	0.181	0.203	1
CTH	0.0060043	-0.23793	0.081	0.095	1
IL1RAP	0.00600656	1.09885	0.036	0.028	1
TRMT5	0.00600873	-0.118142	0.132	0.15	1
CDH10	0.00601045	0.473536	0.049	0.04	1
NBEAL1	0.00602693	-0.0182739	0.263	0.289	1
ANO7	0.00603829	0.716504	0.011	0.007	1
lnc-NOP9-1	0.00604077	-0.0984886	0.089	0.103	1
FLAD1	0.00605405	-0.00989989	0.261	0.286	1
lnc-CALML6-1	0.00605722	1.11412	0.014	0.009	1
C7orf57	0.00606228	1.11846	0.015	0.01	1
lnc-TSTD3-1	0.00607451	-0.508913	0.019	0.026	1
lnc-FAM237B-2	0.00607782	0.541147	0.02	0.014	1
CHCHD3	0.00608158	0.00899986	0.458	0.491	1
AKIRIN1	0.00608661	-0.00363441	0.688	0.729	1
GEMIN2	0.00609812	0.0190879	0.215	0.238	1
lnc-CHSY1-3	0.00610076	-0.524275	0.021	0.028	1
KCTD6	0.0061028	-0.0587631	0.27	0.293	1
TOP3A	0.00610979	-0.0558665	0.124	0.142	1
EGLN1	0.00611542	-0.00664698	0.283	0.311	1
AC013394.1	0.00612441	-0.131794	0.069	0.083	1
SLC45A2	0.0061285	0.700795	0.01	0.006	1
AC011939.1	0.00613654	-0.368579	0.024	0.032	1
MED12	0.00614157	-0.042349	0.104	0.12	1
HBS1L	0.00615085	-0.00586285	0.335	0.362	1
lnc-CAMLG-1	0.00615249	-0.417988	0.021	0.028	1
MYNN	0.0061568	-0.0393102	0.119	0.136	1
RBM8A	0.00616772	-0.020137	0.747	0.785	1
lnc-NBN-1	0.00617756	0.0266873	0.195	0.216	1
NEBL-AS1	0.00618946	-0.100411	0.117	0.133	1
lnc-SLC28A1-4	0.00619054	-0.156687	0.033	0.043	1
MICALL2	0.0061949	-0.261304	0.054	0.065	1
ADA	0.006213	-0.181751	0.065	0.078	1
XRCC6	0.00622018	-0.0226894	0.809	0.849	1
IRF7	0.00623062	0.486138	0.079	0.067	1
NMT1	0.00623701	-0.0444604	0.202	0.222	1
RUNX1T1	0.00627851	0.383337	0.275	0.259	1
TRAF7	0.00629234	-0.00391946	0.376	0.406	1
TDRD7	0.00629341	-0.249695	0.073	0.086	1
CHKB-DT.1	0.00629467	-0.00530644	0.208	0.23	1
lnc-ALG1L-2	0.00630323	-0.104405	0.137	0.154	1
lnc-CLASP2-1	0.00630572	0.542596	0.016	0.011	1
lnc-SENP8-1	0.00631162	-0.120654	0.01	0.016	1
EFCAB11	0.00631702	-0.0869519	0.127	0.144	1
SP6	0.00632559	-0.75423	0.007	0.012	1
KIAA1217	0.00632715	-0.106252	0.106	0.12	1
REXO4	0.0063293	-0.0476798	0.253	0.276	1
lnc-ENOSF1-2	0.0063371	1.15001	0.01	0.006	1
ZCCHC4	0.00633899	-0.108275	0.057	0.069	1
lnc-DIRAS3-1	0.00634158	0.555566	0.018	0.012	1
FBXO16	0.00634158	-0.070433	0.149	0.167	1
RAVER2	0.00634252	-0.129553	0.083	0.097	1
ELOVL3	0.00634385	-0.358075	0.023	0.031	1
lnc-MIPOL1-1	0.00634427	0.916789	0.03	0.023	1
GPBAR1	0.00634537	-0.339217	0.056	0.068	1
ZFHX2	0.00634605	-0.0322492	0.212	0.233	1
FNBP1L	0.00635633	0.138677	0.64	0.688	1
NCAM2	0.00636126	0.897168	0.078	0.067	1
OGDH	0.00636499	0.0236863	0.286	0.314	1
lnc-METTL2B-3	0.00637362	0.490858	0.035	0.027	1
TMEM106C	0.00638149	-0.0049331	0.515	0.551	1
GRM3	0.00638565	-0.0343197	0.087	0.102	1
LINC01605	0.00639176	-0.258096	0.032	0.042	1
EIF5	0.0063922	0.112173	0.802	0.813	1
TBC1D30	0.00640633	0.436193	0.105	0.092	1
BIRC6	0.00641038	-0.0214903	0.514	0.545	1
WDR74	0.00641358	-0.00671298	0.225	0.248	1
INTS2	0.00641642	-0.0809565	0.132	0.149	1
DHX57	0.00642115	-0.0555004	0.219	0.24	1
DCC	0.00643025	0.910567	0.077	0.066	1
HMG20B	0.00643297	-0.0613481	0.454	0.485	1
ARHGAP5-AS1	0.00643771	-0.145484	0.131	0.148	1
MST1R	0.00643834	-0.535305	0.016	0.023	1
GPN2	0.0064535	-0.0943453	0.193	0.213	1
ZNF491	0.00645433	0.973324	0.017	0.012	1
FNTB	0.00645497	-0.0371948	0.129	0.147	1
COL4A3BP	0.00646514	0.00537001	0.347	0.377	1
SMIM10L2B	0.00646583	-0.11204	0.1	0.115	1
PCDHB2	0.00647011	0.189608	0.494	0.482	1
CILP2	0.00647849	-0.247087	0.028	0.037	1
ASTE1	0.00648395	0.0985245	0.061	0.074	1
C1orf232	0.00649056	-0.676928	0.022	0.03	1
BACH2	0.0064913	0.740047	0.072	0.061	1
PRTN3	0.0065017	-0.590998	0.008	0.013	1
JADE2	0.0065107	-0.0996549	0.076	0.09	1
RALBP1	0.00651094	-0.0342502	0.603	0.635	1
SNAP25-AS1	0.00652047	-0.295864	0.03	0.039	1
CDKN2B	0.00652412	0.636315	0.027	0.02	1
lnc-DCAF12L2-5	0.00652803	-0.438343	0.038	0.048	1
lnc-AK4-1	0.00655142	-0.69554	0.008	0.012	1
TCEAL4	0.0065521	0.0673984	0.849	0.875	1
lnc-CPE-1	0.00655495	-0.430121	0.007	0.012	1
MPPED2	0.00656001	0.718564	0.092	0.08	1
TMEM70	0.00656161	0.0967259	0.585	0.634	1
NUP58	0.00656971	-0.0043243	0.319	0.347	1
KTN1-AS1	0.00657456	-0.0561438	0.145	0.163	1
ENKUR	0.00657786	0.359991	0.035	0.027	1
TMEM131L	0.00658054	0.329006	0.098	0.085	1
SMARCA4	0.00658232	0.136208	0.672	0.675	1
DYNLL1	0.00658832	0.00190482	0.976	0.983	1
lnc-LUC7L-1	0.00659158	-0.0233621	0.014	0.021	1
BTBD6	0.00660089	0.389151	0.028	0.021	1
CAMKK2	0.00660594	-0.0388184	0.208	0.228	1
GRAMD1C	0.00661026	-0.163243	0.113	0.128	1
TCF4	0.00661732	0.275143	0.589	0.599	1
ABHD10	0.00662318	-0.00868136	0.287	0.311	1
COPS7B	0.00663206	-0.0514235	0.241	0.265	1
lnc-ZNF732-10	0.00664716	-0.184186	0.037	0.046	1
PLEKHO1	0.00665866	0.340324	0.225	0.21	1
CDC25A	0.00666838	-0.0549983	0.024	0.032	1
DOCK4	0.00667362	1.14639	0.035	0.027	1
IL13RA2	0.00667894	0.306272	0.24	0.226	1
C6orf106	0.00667967	0.00550389	0.217	0.241	1
lnc-JPH1-5	0.00668333	-0.525885	0.011	0.016	1
TNNC2	0.00668931	-1.2075	0.01	0.015	1
QTRT1	0.00669419	-0.0340291	0.283	0.308	1
RHNO1	0.00672974	-0.0616924	0.249	0.272	1
SLC2A11	0.00673084	-0.0750049	0.274	0.297	1
TMEM271	0.00674768	0.593537	0.034	0.026	1
TAL2	0.00675251	1.18986	0.012	0.007	1
SECISBP2	0.00675982	-0.00200192	0.516	0.546	1
AC112504.1	0.0067603	-0.3136	0.008	0.013	1
PAXX	0.00676164	0.0175911	0.561	0.595	1
NAXE	0.00676225	0.121833	0.736	0.761	1
UBAP2L	0.00676373	-0.0157038	0.493	0.526	1
RPTOR	0.00676767	-0.157107	0.066	0.078	1
lnc-FNDC3B-3	0.00677242	1.11027	0.011	0.006	1
FABP7	0.00681168	0.422365	0.071	0.06	1
lnc-E2F6-10	0.00681581	-0.509358	0.008	0.013	1
GTF2IRD2B	0.0068313	-0.195166	0.027	0.035	1
RUFY3	0.0068402	0.0757811	0.693	0.741	1
lnc-SCAND1-5	0.00687584	1.17837	0.015	0.01	1
SLC22A18	0.00687633	-0.0388994	0.197	0.217	1
URB1-AS1	0.00688635	-0.0670666	0.23	0.249	1
HTT	0.00688754	-0.0244651	0.316	0.341	1
NOB1	0.00689478	-0.0588991	0.271	0.295	1
TNFRSF18	0.00689605	-0.250959	0.018	0.025	1
PTPN2	0.0068977	-0.104863	0.237	0.258	1
FAM189B	0.00690313	-0.0314381	0.215	0.237	1
TTC4	0.00691334	0.385343	0.056	0.046	1
ZFY	0.0069154	-0.272713	0.045	0.056	1
IQSEC3	0.00694203	0.0356881	0.024	0.032	1
VWCE	0.00694512	0.946853	0.016	0.011	1
lnc-ANKRD42-2	0.00694727	-0.250828	0.083	0.096	1
POP1	0.00695426	-0.201491	0.046	0.057	1
SEMA6A	0.00695635	0.310119	0.305	0.291	1
NRCAM	0.00696169	0.0891736	0.417	0.454	1
lnc-VCAM1-3	0.00696622	-0.0505432	0.033	0.043	1
SMTNL2	0.00697214	-0.120544	0.046	0.057	1
RPS19P3	0.00697599	-0.171175	0.027	0.036	1
RPS19BP1	0.00698524	0.532485	0.03	0.022	1
RAB3GAP2	0.0069958	0.0219469	0.38	0.412	1
THAP12	0.00701332	0.349316	0.182	0.167	1
CXCR4	0.00701891	0.251103	0.136	0.122	1
RPSAP36	0.00702329	-0.178343	0.039	0.049	1
TBCD	0.00703999	-0.00886131	0.215	0.237	1
TRAFD1	0.00705161	-0.0613562	0.157	0.175	1
CENPW	0.00706027	0.401555	0.104	0.091	1
PPP2CA	0.00707844	0.021543	0.545	0.585	1
lnc-IQCF6-2	0.00709063	0.333888	0.129	0.115	1
NKD2	0.00710269	0.478322	0.025	0.018	1
DSN1	0.00711057	-0.286309	0.049	0.059	1
ZNF76	0.00711499	-0.00838163	0.162	0.182	1
CRISPLD1	0.007116	0.431602	0.129	0.114	1
TMEM151A	0.00711637	0.0248148	0.179	0.2	1
CLSTN3	0.00715372	-0.0182115	0.428	0.453	1
PGAP2	0.00715443	-0.15286	0.213	0.232	1
ALG10	0.0071557	-0.119693	0.029	0.037	1
TSEN2	0.00716186	-0.0304139	0.124	0.142	1
TIMM10	0.00716456	0.225103	0.381	0.368	1
VIPR1	0.00718672	-0.4322	0.048	0.058	1
USP38	0.00718698	-0.124825	0.189	0.208	1
CYB5R4	0.0071919	-0.1224	0.148	0.165	1
CBFA2T3	0.00721419	-0.0014481	0.108	0.124	1
FCHSD1	0.00722543	-0.283466	0.058	0.07	1
TSSC4	0.00722703	-0.0102547	0.396	0.426	1
GATAD1	0.0072284	-0.00922653	0.613	0.646	1
LINC02482	0.00722883	0.00811476	0.189	0.211	1
HDAC5	0.00723034	-0.0357324	0.197	0.217	1
TBC1D22B	0.00723682	-0.143095	0.08	0.094	1
CCDC28A	0.00724255	-0.0597506	0.171	0.189	1
UBAP1L	0.00725069	-0.0888961	0.05	0.061	1
SOX12	0.00725419	0.342549	0.265	0.25	1
TMEM145	0.00726461	-0.0243743	0.131	0.149	1
AC007938.3	0.00727281	0.819152	0.116	0.104	1
CYB5RL	0.00728005	-0.0842448	0.068	0.081	1
LBR	0.00728111	0.494659	0.126	0.113	1
UPF3B	0.00728356	0.218836	0.352	0.339	1
lnc-CCDC188-2	0.00730233	-0.368407	0.039	0.049	1
PLRG1	0.00730942	-0.0295824	0.352	0.38	1
lnc-SMARCC2-9	0.0073245	-0.0543187	0.052	0.063	1
PTCD3	0.00732969	0.0106919	0.408	0.438	1
FTSJ1	0.00733404	0.375525	0.113	0.1	1
CDCA8	0.00734089	-0.86194	0.012	0.018	1
KDM7A-DT	0.00734956	0.783971	0.033	0.025	1
TMEM42	0.00735499	-0.00547569	0.382	0.413	1
ZNF200	0.0073569	-0.0124518	0.08	0.094	1
MCAT	0.00736179	0.0115472	0.218	0.24	1
LINC01137	0.00736876	-0.235306	0.086	0.1	1
AEN	0.00737346	-0.0902986	0.091	0.105	1
lnc-ALB-6	0.00739523	0.0202742	0.027	0.035	1
lnc-ABCA4-1	0.00739799	-0.814287	0.007	0.012	1
MCPH1-AS1	0.00740235	-0.02126	0.136	0.153	1
SPRTN	0.00740287	-0.0214574	0.202	0.223	1
IKBKB	0.00743108	-0.0245819	0.144	0.162	1
OVCH1-AS1	0.00744655	0.585451	0.083	0.071	1
TP53	0.00745079	0.45454	0.092	0.08	1
lnc-ALOX12-4	0.00745209	-0.118062	0.17	0.188	1
S100A1	0.00746165	-0.312014	0.028	0.037	1
NFKB1	0.00746371	-0.225341	0.133	0.149	1
VPS41	0.00747068	-0.0264784	0.444	0.475	1
ENPP4	0.00747902	-0.0661487	0.225	0.247	1
SLC5A6	0.00748813	-0.0162736	0.086	0.1	1
lnc-ANGPTL2-2	0.00749961	0.372259	0.093	0.081	1
LINC01952	0.00750019	1.12719	0.012	0.008	1
BLMH	0.00750537	-0.0179526	0.251	0.274	1
DPH6	0.00750986	-0.0762265	0.192	0.212	1
ADPRHL2	0.0075157	0.042618	0.296	0.325	1
LHFPL2	0.00752087	0.54749	0.031	0.024	1
ERBB2	0.00752597	0.318309	0.124	0.109	1
lnc-SLC30A7-2	0.00754232	-0.0480991	0.161	0.18	1
lnc-LTBP3-11	0.00757469	-0.366577	0.026	0.034	1
lnc-LARP4-6	0.00757648	-0.245539	0.023	0.031	1
TKT	0.00761229	0.135023	0.757	0.771	1
DKK2	0.0076165	0.563889	0.011	0.007	1
TCF3	0.00761804	0.34761	0.232	0.218	1
CAMK1G	0.00762092	-0.153703	0.052	0.063	1
lnc-MMP16-4	0.00764628	-0.659953	0.007	0.012	1
NGDN	0.00765282	-0.0277352	0.301	0.325	1
FAM69A	0.0076804	0.633935	0.037	0.029	1
ZKSCAN2	0.00768322	-0.0703962	0.076	0.089	1
FRS2	0.00769056	0.0150758	0.214	0.237	1
CRHBP	0.00769606	1.00594	0.011	0.007	1
ZNF821	0.00770182	0.384354	0.153	0.138	1
NIP7	0.00770672	-0.0410941	0.255	0.278	1
ZFYVE28	0.00773216	-0.244485	0.06	0.072	1
FCHO1	0.00774033	-0.0438415	0.034	0.043	1
SLC25A39	0.00774253	0.27236	0.259	0.244	1
VAC14	0.00775	-0.0502545	0.174	0.193	1
TMEM254	0.007763	-0.0279414	0.186	0.205	1
YY2	0.00776458	-0.116425	0.027	0.036	1
NNT-AS1	0.0077814	0.00343983	0.412	0.444	1
AL035530.2	0.00778253	-0.238267	0.013	0.018	1
lnc-CLDN9-1	0.00780018	-0.205409	0.082	0.096	1
lnc-PAWR-13	0.00780402	-0.239171	0.013	0.019	1
SIRT6	0.00780664	-0.044794	0.208	0.228	1
lnc-RTL1-13	0.00781338	-0.604124	0.008	0.013	1
RANBP17	0.00781405	0.00560808	0.176	0.196	1
SMAGP	0.00781861	-0.144239	0.043	0.053	1
PRKG1	0.00782789	0.306598	0.161	0.146	1
PRRT1	0.00785043	0.00954733	0.072	0.085	1
lnc-SCLT1-8	0.00785885	-0.171378	0.022	0.03	1
lnc-MUC4-1	0.00786136	-0.0876907	0.056	0.068	1
WWOX	0.00786763	-0.184932	0.187	0.205	1
CARD19	0.00787032	0.262642	0.357	0.345	1
TIAL1	0.00787322	0.194973	0.498	0.489	1
CLDND2	0.0078824	-0.255326	0.027	0.036	1
lnc-MTA3-5	0.00788714	-0.102785	0.1	0.115	1
DNAJC11	0.00789303	-0.0356535	0.144	0.162	1
MITF	0.00789851	-0.0660429	0.061	0.073	1
PRRC2B	0.00790285	0.200261	0.61	0.614	1
NLGN3	0.00790739	0.83663	0.034	0.027	1
TEKT2	0.00790944	-0.388498	0.049	0.06	1
FBXO33	0.00792554	0.00558694	0.238	0.262	1
GATD1	0.00792727	-0.0997779	0.1	0.115	1
REXO1	0.00793629	0.0481539	0.18	0.201	1
PDS5A	0.0079514	0.0226172	0.331	0.358	1
KCNT2	0.00795533	0.477175	0.089	0.078	1
GCN1	0.00796398	-0.0058571	0.181	0.202	1
UBA2	0.0079679	-0.0346399	0.583	0.609	1
SMIM32	0.00796926	-0.316182	0.007	0.012	1
lnc-NGFR-3	0.00797164	1.05383	0.015	0.01	1
C17orf51	0.00798682	0.439517	0.093	0.081	1
NBPF20	0.00799006	0.602975	0.026	0.019	1
BORCS7	0.00800183	0.0300359	0.425	0.461	1
EIF3E	0.00800409	0.0964703	0.835	0.862	1
BTBD11	0.00800575	0.632301	0.035	0.027	1
TUBE1	0.0080188	-0.063865	0.116	0.133	1
PCDHGA7	0.00802657	0.87461	0.017	0.011	1
RASGRP2	0.00803249	0.686123	0.022	0.016	1
lnc-CREB5-2	0.00805918	-0.149352	0.015	0.021	1
BTN3A1	0.00806216	-0.0963562	0.111	0.127	1
PAFAH1B3	0.00808166	0.293983	0.644	0.652	1
AL118556.2	0.00808297	-0.36308	0.009	0.014	1
lnc-ZNF320-1	0.00810822	-0.617517	0.01	0.015	1
DPCD	0.00811712	-0.0191532	0.549	0.59	1
SNRNP27	0.008118	-0.00633193	0.423	0.454	1
SGIP1	0.00814025	0.541843	0.109	0.097	1
HSP90AA1	0.00814605	0.0498993	0.992	0.995	1
TXNRD3	0.00814734	-0.0863649	0.074	0.087	1
STYX	0.00814797	-0.0864937	0.149	0.167	1
VPS37C	0.00816262	-0.0888361	0.105	0.121	1
KLF10	0.00818086	0.09138	0.131	0.149	1
SLC22A15	0.00818812	0.888151	0.036	0.028	1
RNF168	0.00819555	-0.0946023	0.124	0.14	1
ZNF790	0.00820141	-0.0102867	0.076	0.089	1
MEN1	0.00820926	-0.0168178	0.182	0.202	1
ZNF337-AS1	0.00821448	-0.0380524	0.112	0.127	1
lnc-CCDC90B-4	0.00822957	0.447381	0.031	0.023	1
lnc-RAB23-16	0.00825212	0.738672	0.021	0.015	1
PTPRD	0.00825332	0.544793	0.173	0.159	1
ANKRD6	0.00826122	0.038721	0.158	0.178	1
MAFK	0.00826165	-0.0906116	0.053	0.065	1
CHKA	0.00826825	-0.034841	0.289	0.312	1
RAB1A	0.00826868	0.103076	0.78	0.792	1
LINC02587	0.00827312	-0.36385	0.011	0.016	1
TFPT	0.00828572	-0.000564572	0.255	0.28	1
PCSK1N	0.00832283	0.315747	0.25	0.233	1
IFNLR1	0.00833255	-0.241344	0.03	0.039	1
RIPPLY3	0.00834103	0.630498	0.036	0.028	1
lnc-ZDBF2-1	0.00836446	-0.765647	0.017	0.024	1
SAMD1	0.00837596	0.0433837	0.4	0.432	1
ZNF174	0.00839147	-0.0140635	0.115	0.131	1
PTTG1	0.00840435	0.0352978	0.197	0.218	1
PPME1	0.00841038	-0.0163313	0.474	0.506	1
ZMYM6	0.008412	-0.116165	0.056	0.067	1
IFT88	0.00842264	-0.0307461	0.301	0.323	1
LINC00909	0.00842664	-0.0583524	0.23	0.252	1
LINC00205	0.00844047	0.351826	0.229	0.214	1
TM9SF3	0.00844699	0.148135	0.607	0.612	1
SNHG5.1	0.00845129	0.368532	0.223	0.209	1
PARP12	0.00845845	-0.182189	0.053	0.064	1
EIF6	0.00846219	0.124826	0.614	0.618	1
lnc-IFT20-12	0.00847287	-0.172935	0.069	0.082	1
TMC7	0.00847479	-0.224836	0.037	0.047	1
AC007969.1	0.00848337	-0.194728	0.084	0.098	1
FAM168A	0.00850044	0.0744135	0.197	0.22	1
MYO3B	0.00850193	-1.14004	0.007	0.011	1
TUB	0.0085036	0.467314	0.11	0.097	1
LMX1B	0.00850774	0.602978	0.046	0.037	1
lnc-BHLHA15-1	0.00851102	-0.152535	0.05	0.061	1
BEST4	0.00851149	-0.329584	0.054	0.064	1
NVL	0.00852432	0.36943	0.137	0.123	1
CTDSP1	0.00854874	0.334481	0.138	0.123	1
HES7	0.00854975	-0.147893	0.028	0.036	1
MDH1	0.00858701	0.0874085	0.811	0.829	1
AC114490.3	0.00859509	-0.126145	0.031	0.04	1
SNAI1	0.00862393	0.861553	0.047	0.038	1
CLCF1	0.00862936	1.94897	0.01	0.006	1
lnc-AKR1B1-1	0.00863678	-0.194755	0.051	0.061	1
C15orf41	0.00866343	-0.117632	0.072	0.085	1
NCKAP5L	0.00866621	0.0711739	0.228	0.251	1
lnc-SENP6-3	0.00867349	-0.0390421	0.056	0.067	1
DHX29	0.00867611	-0.0371447	0.607	0.642	1
PRELID2	0.00868801	-0.0426395	0.103	0.119	1
ATP11C	0.00868908	0.0643772	0.107	0.123	1
XKR8	0.00869099	-0.144344	0.084	0.097	1
KAT5	0.00869446	-0.00153872	0.267	0.291	1
DEPP1	0.00870124	0.472579	0.035	0.027	1
SLC44A1	0.00871015	0.0416799	0.308	0.337	1
AC015813.6	0.00871316	0.491643	0.043	0.034	1
GLE1	0.00871851	-0.043495	0.11	0.126	1
EPM2A	0.00872467	-0.218459	0.046	0.056	1
GRIN2C	0.00872964	-0.597746	0.007	0.011	1
CBLN3	0.00873237	0.888299	0.012	0.008	1
XPO5	0.00873429	0.0212448	0.182	0.203	1
SAP25	0.0087445	-0.105867	0.062	0.074	1
FBXL22	0.00874749	0.38949	0.083	0.071	1
ZNF561	0.00875152	-0.0500117	0.105	0.121	1
FBXO22	0.00876499	0.0167948	0.458	0.494	1
CLPX	0.00877408	-0.0583891	0.28	0.302	1
PHAX	0.00878229	0.00340372	0.458	0.493	1
TMEM43	0.00878622	0.398305	0.22	0.206	1
ZNF542P	0.00878868	-0.04097	0.149	0.167	1
ABLIM2	0.00879553	-0.0317764	0.074	0.087	1
SSTR2	0.00879679	0.269092	0.156	0.177	1
CGGBP1	0.00880331	0.257243	0.402	0.391	1
MYBL2	0.00881605	1.01999	0.011	0.006	1
SLC37A4	0.00883375	-0.151719	0.158	0.175	1
FZD1	0.00883887	0.334727	0.177	0.162	1
AQR	0.00886253	-0.009875	0.302	0.326	1
lnc-KCNE1B-3	0.00887022	0.0537402	0.145	0.163	1
MIEN1	0.00888322	-0.0211877	0.722	0.764	1
NPRL2	0.00889193	0.023327	0.25	0.274	1
FAM111A-DT	0.00889258	-0.327188	0.051	0.061	1
TMEM120B	0.00889491	0.0297437	0.191	0.212	1
CCHCR1	0.00890725	-0.147	0.075	0.087	1
NDUFS3	0.00891732	-0.0297504	0.743	0.787	1
ANKZF1	0.00891749	0.0379957	0.257	0.283	1
FAM117B	0.00891763	-0.0554841	0.127	0.144	1
FKBP15	0.00892112	-0.188398	0.169	0.187	1
SNX21	0.00892793	-0.0723444	0.123	0.138	1
lnc-ARHGAP12-2	0.00893406	-0.30678	0.012	0.018	1
lnc-DOC2B-3	0.00894769	0.39111	0.042	0.033	1
CAND2	0.00894909	-0.0988077	0.084	0.098	1
GPR82	0.00895258	0.811699	0.03	0.023	1
lnc-PAX3-1	0.00896189	1.0422	0.01	0.006	1
RPS27AP16	0.00896266	0.366876	0.142	0.129	1
DDX60	0.00897418	-0.498978	0.047	0.057	1
lnc-TIGD2-5	0.00897644	0.693072	0.01	0.006	1
SF3B2	0.00898598	0.0672848	0.801	0.815	1
AVEN	0.00898694	0.0486637	0.17	0.189	1
RPLP0P2	0.0089885	0.279339	0.112	0.098	1
TTC28	0.00899417	0.316393	0.221	0.207	1
lnc-NCOR1-1	0.00900084	-0.27861	0.012	0.017	1
lnc-TMEM161B-1	0.00900305	-0.614088	0.014	0.02	1
MSANTD4	0.00900657	0.0248048	0.33	0.356	1
JARID2	0.00901195	-0.0238669	0.26	0.284	1
SLC25A15	0.00904248	-0.266759	0.033	0.041	1
lnc-IRS1-6	0.00904372	-0.868596	0.014	0.019	1
ZNF14	0.00904832	-0.164238	0.058	0.069	1
HUS1	0.00905815	-0.0937898	0.175	0.194	1
lnc-SLCO2A1-4	0.00907892	-0.365178	0.037	0.046	1
lnc-UBE2B-1	0.00909145	-0.214496	0.012	0.018	1
VTA1	0.00909327	0.000167019	0.318	0.345	1
BORCS5	0.00910155	-0.0718345	0.245	0.266	1
TMEM104	0.0091158	-0.0211236	0.055	0.066	1
TUBA1B	0.00912799	0.128241	0.902	0.914	1
ENTPD3-AS1	0.00913924	-0.0542975	0.116	0.132	1
PMS2P3	0.0091427	-0.300923	0.015	0.021	1
PLCB2	0.00915469	0.471281	0.027	0.02	1
lnc-PPIL2-8	0.00917778	0.378583	0.027	0.021	1
TNPO3	0.0091801	-0.0402317	0.298	0.319	1
lnc-EPN1-3	0.00918523	-0.755933	0.009	0.014	1
lnc-ANKH-1	0.00919161	-0.265018	0.017	0.023	1
SCGB1D2	0.00920954	-0.995199	0.009	0.014	1
PTMAP1	0.00921892	-0.56015	0.01	0.015	1
CAPS	0.00922347	0.0207545	0.167	0.186	1
THAP11	0.00923861	-0.00690663	0.277	0.302	1
BICDL2	0.00925046	-0.197909	0.106	0.12	1
EIF3J	0.00925265	0.153657	0.589	0.59	1
lnc-RARS2-4	0.0092585	-0.613073	0.01	0.015	1
lnc-EGR4-1	0.00926712	0.644759	0.01	0.006	1
lnc-RWDD1-1	0.00927907	-0.552954	0.008	0.013	1
lnc-NANOS3-2	0.00928381	0.875513	0.018	0.013	1
TEC	0.00929392	-0.205797	0.075	0.088	1
CCDC188	0.00929534	-0.336316	0.018	0.025	1
BNIP2	0.00930085	-0.0175933	0.226	0.249	1
TSEN15	0.0093077	0.245419	0.297	0.283	1
lnc-PCDH7-5	0.00931004	-0.171527	0.008	0.012	1
lnc-DHRS4L2-2	0.00932398	0.590032	0.047	0.038	1
MED14	0.00932986	-0.0363629	0.166	0.185	1
WAPL	0.00934303	0.00554426	0.372	0.398	1
ASF1B	0.00936042	-0.307347	0.01	0.015	1
ANKRD49	0.00936398	-0.00939393	0.169	0.188	1
ZNF506	0.0093735	-0.0107536	0.27	0.292	1
APBA3	0.00939222	-0.140081	0.033	0.042	1
LINC01586	0.00941883	-0.409293	0.027	0.035	1
CGN	0.00942237	-0.116997	0.212	0.231	1
CRKL	0.00942401	-0.0164379	0.167	0.185	1
IDH1	0.00942868	0.211766	0.43	0.42	1
TSPAN13	0.00943359	0.00637692	0.698	0.746	1
RECK	0.00943753	0.0379373	0.128	0.145	1
LINC01011	0.00944055	-0.21902	0.052	0.063	1
LRIG3	0.00947263	-0.0360455	0.147	0.165	1
lnc-AGR3-1	0.00949185	-0.450176	0.023	0.03	1
NFKBIE	0.00950262	-0.121771	0.066	0.078	1
RPL22L1	0.00950816	0.323319	0.09	0.078	1
PDIA5	0.00951713	0.434536	0.182	0.17	1
EYA1	0.00953901	-0.118254	0.113	0.129	1
ZNF341	0.00954682	-0.445311	0.021	0.028	1
lnc-SCD-7	0.00955885	-0.273902	0.009	0.014	1
lnc-ZNF780B-2	0.00957831	-0.166037	0.068	0.08	1
C6orf47	0.00958295	-0.082913	0.212	0.231	1
SNX14	0.00959248	-0.0305694	0.284	0.307	1
ZNF585A	0.00960238	-0.116205	0.079	0.092	1
AL133243.4	0.00963496	-0.161089	0.037	0.047	1
lnc-SRPK2-7	0.00969157	-0.108846	0.043	0.053	1
SLC35G5	0.00969204	0.68562	0.021	0.015	1
ARHGAP6	0.00969749	0.989477	0.011	0.007	1
lnc-STYX-13	0.00970041	0.846091	0.012	0.008	1
lnc-LMF1-3	0.00970157	0.535527	0.098	0.086	1
STX5	0.00970869	0.0376697	0.374	0.404	1
BCL7B	0.00971518	-0.00173164	0.405	0.429	1
ALMS1-IT1	0.00974339	-0.128306	0.014	0.02	1
CST3	0.00975099	0.0486534	0.936	0.967	1
lnc-KCNC2-6	0.00975402	-0.404076	0.019	0.025	1
COG4	0.00977693	0.00466859	0.335	0.361	1
CASC9	0.00978564	-0.107366	0.161	0.178	1
MTMR9	0.0097936	0.0191479	0.31	0.337	1
lnc-NPIPB12-2	0.00980753	-0.0864009	0.079	0.092	1
lnc-RBMX-1	0.00981046	0.0548644	0.156	0.175	1
UNC119	0.00981505	0.0467246	0.543	0.578	1
ZNF296	0.00982168	-0.0598623	0.033	0.042	1
SPON2	0.00982257	0.7761	0.033	0.026	1
AC015802.6	0.00982528	0.468753	0.034	0.027	1
OPRK1	0.00983387	0.589607	0.02	0.014	1
lnc-NOS2-11	0.00983627	0.705906	0.016	0.011	1
FES	0.00986239	-0.347843	0.023	0.03	1
lnc-AKT3-2	0.00987288	0.727906	0.016	0.011	1
RTF2	0.00987723	-0.0176653	0.645	0.682	1
RUVBL1	0.00988541	-0.0241184	0.47	0.502	1
DPM2	0.00988622	-0.00892006	0.524	0.557	1
DIRC2	0.00989313	-0.0655642	0.148	0.165	1
CDV3	0.00990558	-0.0157174	0.671	0.706	1
EIF4ENIF1	0.0099119	-0.014174	0.251	0.273	1
BOP1	0.00993459	0.420752	0.149	0.136	1
LRRN3	0.00993957	0.0546846	0.182	0.203	1
ZNF566	0.00994579	-0.0162484	0.137	0.154	1
ARHGAP4	0.00994639	-0.230251	0.073	0.086	1
RAP1GDS1	0.00996142	0.396734	0.246	0.234	1
AC006043.1	0.00997844	0.824607	0.013	0.009	1
lnc-MFSD8-12	0.0100067	-0.411441	0.039	0.048	1
NPAT	0.0100085	0.00992553	0.165	0.184	1
lnc-TWIST2-3	0.0100194	0.88968	0.052	0.043	1
lnc-RPRML-6	0.010031	0.0416382	0.114	0.13	1
DNAJC17	0.010047	-0.140211	0.154	0.17	1
POLR2M	0.0100666	0.00218761	0.171	0.191	1
AMOTL2	0.0100835	0.379595	0.07	0.06	1
YARS2	0.0101105	-0.0272865	0.226	0.247	1
INSM2	0.0101114	-0.263088	0.021	0.028	1
lnc-ALDH3B1-2	0.0101188	-0.881942	0.006	0.011	1
FPGT	0.0101218	-0.169251	0.079	0.092	1
LIMK2	0.0101265	-0.0708309	0.186	0.204	1
ARHGEF38	0.0101272	0.143291	0.038	0.03	1
lnc-BCKDK-4	0.0101297	-0.25419	0.03	0.039	1
FXN	0.0101365	-0.0449675	0.167	0.185	1
HELQ	0.0101744	-0.0269459	0.167	0.184	1
TTC6	0.0102068	0.523928	0.135	0.123	1
GNB5	0.0102094	0.000460783	0.421	0.45	1
TUBB3	0.0102144	0.709199	0.019	0.014	1
CDIPT	0.0102159	0.00735813	0.498	0.531	1
lnc-TOR3A-1	0.0102247	0.685178	0.01	0.006	1
lnc-EEF1AKMT1-3	0.0102354	-0.0927177	0.157	0.174	1
RBL1	0.0102541	-0.162308	0.033	0.042	1
MSI1	0.0102828	0.0515664	0.208	0.231	1
DNMT1	0.01029	0.00272416	0.374	0.402	1
LINC00927.1	0.0102993	-0.0738634	0.081	0.094	1
STX4	0.0103149	-0.0285283	0.509	0.543	1
SKIDA1	0.0103402	0.40186	0.056	0.046	1
HSCB	0.0103403	-0.0153327	0.378	0.407	1
CRMP1	0.0103452	0.245848	0.612	0.67	1
SLC4A5	0.0103725	0.47961	0.025	0.019	1
AVIL	0.0103775	0.291637	0.08	0.069	1
UBE2O	0.0103843	0.0956779	0.193	0.214	1
RND1	0.010391	-0.216917	0.051	0.061	1
YBX1P2	0.0104043	0.649455	0.029	0.022	1
KAZN	0.0104173	0.059422	0.215	0.237	1
CCDC91	0.0104197	0.0122231	0.377	0.407	1
TELO2	0.0104364	0.0427309	0.123	0.139	1
lnc-NXN-1	0.0104471	0.861909	0.024	0.018	1
FOXA3	0.0104543	-0.322245	0.012	0.018	1
NPHP3	0.0104761	0.0280489	0.16	0.179	1
GNG7	0.010483	-0.0582662	0.099	0.113	1
PPP1R8	0.0104982	-0.0259829	0.22	0.24	1
MTFR1	0.0105143	-0.0540872	0.151	0.168	1
SERINC3	0.0105222	-0.0118883	0.613	0.653	1
STEAP3	0.0105352	-0.237965	0.021	0.029	1
MAP4K5	0.0105393	0.265398	0.329	0.315	1
lnc-TARBP1-1	0.0105501	-0.246426	0.098	0.111	1
MIR99AHG	0.0105625	0.0144103	0.288	0.313	1
UGDH	0.0105964	-0.0188341	0.32	0.347	1
lnc-ZC3H12C-2	0.0106018	-0.132431	0.029	0.037	1
DERL1	0.0106363	0.239216	0.4	0.389	1
USE1	0.0106453	0.357451	0.253	0.24	1
SLX4IP	0.0106538	-0.0784162	0.162	0.179	1
lnc-LEKR1-44	0.0106919	-0.100863	0.022	0.03	1
VPS35L	0.0107005	-0.0737121	0.249	0.269	1
RIPK4	0.0107063	-0.00902016	0.044	0.054	1
PTPN21	0.0107077	0.57946	0.071	0.061	1
LPCAT4	0.0107212	0.000617925	0.226	0.248	1
SDHB	0.0107309	0.148568	0.542	0.542	1
LINC01534	0.010742	-0.130457	0.089	0.103	1
FAM214B	0.0107443	0.0319178	0.151	0.17	1
GFM1	0.010773	0.205634	0.265	0.249	1
CBLC	0.0107739	-0.196622	0.034	0.043	1
lnc-SHCBP1L-1	0.0107785	-0.0709725	0.129	0.145	1
AZIN2	0.0107876	0.395976	0.066	0.056	1
lnc-RALGAPA2-2	0.0108802	-0.409257	0.008	0.013	1
lnc-CATSPERB-1	0.0108809	-0.292966	0.021	0.028	1
FAM208A	0.0108866	0.000825018	0.332	0.357	1
TJAP1	0.0108873	-0.0125511	0.104	0.119	1
ADGRE5	0.010894	-0.288477	0.024	0.031	1
DAB1	0.0108994	0.725499	0.018	0.013	1
lnc-MFAP2-53	0.0109025	0.227353	0.099	0.086	1
FAM86C1	0.0109065	-0.406257	0.048	0.058	1
CPSF7	0.0109077	-0.0557963	0.232	0.254	1
FIG4	0.0109096	-0.0693628	0.213	0.232	1
lnc-SLC19A1-5	0.0109346	-0.370497	0.009	0.014	1
DNAJC9	0.010942	-0.00112673	0.253	0.277	1
HDHD3	0.0109425	-0.0602928	0.197	0.216	1
TSC22D4	0.0109442	-0.0471184	0.282	0.303	1
MAP2K6	0.0109612	0.0640403	0.164	0.183	1
PHC2	0.0109625	0.347785	0.108	0.095	1
lnc-POM121C-6	0.0109712	-0.473541	0.009	0.014	1
CXorf40B	0.0109806	-0.087865	0.134	0.151	1
RPS10P7	0.0109826	-0.652565	0.021	0.028	1
PLXNA3	0.010995	0.340083	0.209	0.194	1
EPHA2	0.0110023	0.510932	0.035	0.027	1
lnc-SPATA21-4	0.0110067	-0.0203016	0.167	0.185	1
ZNF804A	0.0110128	0.543274	0.04	0.031	1
SLC2A10	0.0110305	0.257237	0.081	0.07	1
FAF1	0.0110376	-0.0160017	0.299	0.324	1
HIF1AN	0.0110469	-0.0167595	0.21	0.232	1
CCP110	0.0110545	0.249264	0.375	0.363	1
lnc-FGFR1OP-16	0.011055	0.590012	0.015	0.011	1
RBM4B	0.0110656	0.0299009	0.213	0.234	1
ACRBP	0.0110661	-0.273875	0.037	0.046	1
FAM160A1-DT	0.0110827	-0.226372	0.055	0.066	1
CHCHD7	0.0110974	-0.0264554	0.403	0.432	1
TBC1D8B	0.0110999	-0.0396219	0.185	0.204	1
PGBD1	0.0111149	0.443473	0.091	0.08	1
lnc-ITGA9-2	0.0111184	-0.216373	0.022	0.029	1
lnc-ANKLE2-2	0.0111328	-0.0289146	0.151	0.168	1
FADD	0.011144	-0.0446197	0.167	0.184	1
KCNAB2	0.0111604	-0.0918126	0.103	0.117	1
TMEM39A	0.0111949	0.34284	0.18	0.166	1
UGT8	0.0112091	0.458805	0.01	0.006	1
RF00409.1	0.0112275	-0.502292	0.013	0.018	1
AC092279.2	0.011229	-0.238114	0.042	0.051	1
lnc-ITGA9-5	0.0112428	-0.234502	0.033	0.041	1
HK2	0.0112484	-0.364241	0.027	0.034	1
lnc-UGCG-1	0.0112509	-0.105899	0.164	0.181	1
GLMP	0.0112514	-0.0694649	0.271	0.293	1
CREBBP	0.0112889	0.339216	0.262	0.25	1
CLUL1	0.011293	-0.0823409	0.065	0.076	1
LRP10	0.0112974	0.124358	0.538	0.532	1
KLC4	0.0113254	0.022441	0.154	0.172	1
ANGEL1	0.0113308	-0.0727632	0.073	0.085	1
USP2	0.0113396	-0.183831	0.048	0.058	1
ZNF70	0.0113485	0.685904	0.025	0.019	1
lnc-XKR5-10	0.0113514	0.0165386	0.051	0.062	1
RGN	0.0113572	-0.380385	0.023	0.03	1
LIN52	0.0113586	0.0434078	0.103	0.118	1
CES4A	0.0113673	-0.105949	0.154	0.17	1
Z97989.1	0.0113869	1.17901	0.01	0.006	1
DPH5	0.0114092	0.192645	0.363	0.346	1
KRAS	0.0114101	0.217547	0.529	0.533	1
MCCC1	0.0114152	0.00920244	0.247	0.27	1
RELL1	0.0114266	0.594531	0.032	0.025	1
TENM4	0.0114774	0.480685	0.096	0.085	1
AIFM1	0.0114875	-0.0296317	0.372	0.398	1
SPATA4	0.0115031	-0.376259	0.033	0.041	1
AP001324.1	0.0115259	0.0782374	0.305	0.331	1
PARN	0.0115341	-0.0292382	0.224	0.245	1
lnc-ARRB1-1	0.0115483	-0.296708	0.024	0.031	1
lnc-TMEM211-7	0.0115549	-0.452744	0.047	0.057	1
IGF1R	0.0115895	0.244256	0.393	0.382	1
ZNF610	0.0115941	-0.0547507	0.053	0.064	1
FIGN	0.0116159	0.395271	0.028	0.021	1
ARNTL	0.0116187	-0.132688	0.083	0.096	1
LINC02043	0.0116271	0.43241	0.046	0.037	1
SSTR1	0.011628	0.824314	0.022	0.016	1
FARSA	0.0116303	-0.0232649	0.389	0.417	1
ARHGEF2	0.0116308	0.457539	0.287	0.277	1
DKK3	0.0116625	0.245619	0.446	0.445	1
SMIM3	0.0116669	-0.0447695	0.224	0.244	1
ELF5	0.0116867	0.245984	0.032	0.024	1
ASB9	0.0117083	-0.588572	0.012	0.017	1
ZNF606	0.0117094	0.00656022	0.11	0.125	1
MTHFD1L	0.0117124	0.336694	0.197	0.182	1
DTX1	0.0117141	0.0253859	0.161	0.18	1
RAD51B	0.0117404	-0.270668	0.059	0.07	1
RASA3	0.0117412	0.411951	0.071	0.06	1
TWF1	0.0117445	-0.0352191	0.249	0.27	1
C6orf118	0.0117466	0.708051	0.017	0.012	1
ZNF383	0.0117622	-0.0865632	0.075	0.087	1
lnc-AKR7A2-2	0.0117814	-0.0545708	0.116	0.131	1
AC006600.2	0.0117821	0.832705	0.01	0.006	1
lnc-COG5-3	0.0117951	-0.692811	0.006	0.01	1
STMND1	0.0118025	-0.249216	0.015	0.021	1
lnc-PFKP-37	0.0118075	0.453322	0.044	0.036	1
COA6	0.0118086	-0.0117301	0.403	0.431	1
ZNF141	0.0118161	-0.0429779	0.169	0.187	1
FAM131A	0.0118477	-0.00467228	0.388	0.414	1
TMEM50A	0.0118482	-0.020718	0.724	0.761	1
CAMK1D	0.0118497	0.0324097	0.242	0.265	1
EBNA1BP2	0.011863	0.224729	0.448	0.441	1
SSPO	0.0118696	-0.321265	0.018	0.025	1
lnc-ZNF582-1	0.011872	0.585712	0.014	0.009	1
MOAP1	0.0118722	0.0243331	0.584	0.625	1
RAMACL	0.0118913	0.615842	0.01	0.006	1
lnc-MEIS2-4	0.0119051	-0.758534	0.006	0.011	1
HARS2	0.0119073	-0.0221964	0.128	0.143	1
RAB1B	0.0119326	-0.00872879	0.408	0.439	1
RNF19B	0.0119464	0.151584	0.089	0.103	1
lnc-LINC02210-CRHR1-7	0.0119829	-0.165108	0.015	0.021	1
PSMC1	0.0119839	-0.0164193	0.589	0.617	1
lnc-RPS25-1	0.0120001	-0.169178	0.049	0.059	1
lnc-HTR4-1	0.012009	1.20788	0.03	0.023	1
TNIK	0.0120134	0.363053	0.256	0.244	1
ADM5	0.0120186	-0.267915	0.029	0.037	1
C18orf21	0.0120286	-0.0355805	0.208	0.228	1
TBC1D24	0.0120388	0.0554119	0.246	0.27	1
lnc-MDM4-8	0.0120414	0.570153	0.017	0.012	1
SRA1	0.0120414	0.145099	0.635	0.643	1
lnc-BMP7-1	0.0120455	0.968163	0.012	0.008	1
NUP155	0.0120483	-0.0760576	0.129	0.145	1
CDH20	0.0120525	-0.0889797	0.037	0.046	1
SYNGR3	0.012059	0.109969	0.19	0.211	1
lnc-MTR-5	0.0120652	0.688901	0.012	0.008	1
NIPAL3	0.0120869	-0.0273831	0.211	0.232	1
lnc-ZNF587-1	0.0120883	0.344442	0.069	0.058	1
PUF60	0.0120967	0.00560072	0.633	0.674	1
HCCS	0.0120968	0.0262598	0.226	0.248	1
lnc-COL6A3-13	0.0121049	-0.305407	0.05	0.06	1
PLCD3	0.0121411	0.456059	0.072	0.061	1
LINC01750	0.0121425	-0.0952746	0.048	0.058	1
PPM1J	0.0121557	-0.0574676	0.059	0.07	1
CERS5	0.0121622	-0.118967	0.065	0.076	1
CBL	0.0121869	0.117612	0.184	0.205	1
lnc-CDC20-2	0.0121964	-0.123405	0.065	0.077	1
PIK3C3	0.0122144	-0.0153034	0.289	0.311	1
MRAS	0.0122194	0.311597	0.233	0.22	1
SAMD15	0.0122397	0.336159	0.085	0.073	1
lnc-FBXO42-1	0.0122433	-0.32245	0.012	0.017	1
lnc-TRAF3IP1-3	0.0122735	-0.80358	0.01	0.015	1
ECT2	0.0123014	-0.122868	0.068	0.08	1
RFC5	0.0123015	-0.162585	0.078	0.091	1
CNOT2	0.0123128	-0.0211893	0.47	0.496	1
SRGAP1	0.0123175	0.0895011	0.385	0.413	1
PHKA2	0.0123235	-0.0558048	0.102	0.116	1
FDFT1	0.0123295	0.125953	0.53	0.528	1
lnc-ATP5F1A-3	0.0123402	-0.490894	0.017	0.024	1
SNU13	0.0123772	-0.0250883	0.922	0.951	1
DFFA	0.0123796	0.013236	0.382	0.41	1
HOXB4	0.0123953	1.02609	0.011	0.007	1
SLC25A4	0.0124139	0.110981	0.788	0.809	1
DDX50P1	0.0124148	-0.0541273	0.051	0.062	1
DRD4	0.0124193	0.155924	0.036	0.045	1
RTL10	0.0124358	-0.0612555	0.062	0.074	1
JUND	0.0124859	0.0731289	0.955	0.963	1
lnc-INPP4B-2	0.0124896	-0.0269226	0.101	0.115	1
ROCK1	0.0124951	0.0149519	0.591	0.633	1
ZBTB18	0.0125161	0.409895	0.119	0.107	1
lnc-ABCC5-3	0.0125175	-0.431682	0.024	0.031	1
AMER3	0.0125191	-0.142308	0.078	0.09	1
IER3	0.0125269	-0.0673075	0.411	0.441	1
lnc-ZCCHC13-11	0.012527	0.379831	0.133	0.12	1
lnc-SMIM14-2	0.0125361	-0.604407	0.007	0.012	1
CHST6	0.0125374	0.611602	0.012	0.008	1
OSER1	0.0125499	-0.000361047	0.297	0.319	1
AKT1	0.0125572	0.18097	0.566	0.57	1
GUCY1A1	0.0125707	0.380662	0.013	0.008	1
IDH3G	0.0125797	0.0206699	0.531	0.565	1
lnc-GTF2IRD2-5	0.0126073	-0.480069	0.013	0.019	1
ATP6V1C2	0.0126495	0.666265	0.021	0.015	1
WDR41	0.0126499	0.0170866	0.272	0.295	1
METTL6	0.0126507	-0.054368	0.186	0.204	1
lnc-FAM72D-3	0.0126591	0.00874191	0.071	0.083	1
TRMO	0.0126592	0.349844	0.08	0.069	1
SNED1	0.0126596	0.64074	0.053	0.044	1
PPM1K	0.0126596	0.0571891	0.358	0.387	1
FAM227B	0.0126916	-0.155061	0.081	0.093	1
lnc-BAZ2B-2	0.0126947	-0.245603	0.047	0.057	1
ZNF2	0.0127016	-0.148642	0.035	0.044	1
GUF1	0.0127027	-0.0178551	0.209	0.229	1
NBPF10	0.012714	0.443361	0.01	0.006	1
CLVS1	0.0127384	0.780749	0.021	0.015	1
TMEM217	0.0127388	-0.275394	0.056	0.066	1
KHK	0.0127406	0.416945	0.133	0.12	1
FEV	0.0127417	1.04555	0.027	0.021	1
LINC01105	0.0127421	0.563785	0.024	0.018	1
SND1	0.0127577	0.118128	0.613	0.616	1
HS1BP3	0.0127609	-0.118448	0.143	0.158	1
POLR3F	0.0127765	0.00142225	0.136	0.153	1
SUPT3H	0.012777	-0.0514122	0.136	0.152	1
PLPPR2	0.0127885	0.417208	0.252	0.243	1
DLG2	0.0127893	-0.0337971	0.25	0.272	1
lnc-NDFIP1-1	0.0127936	0.00663008	0.062	0.074	1
SNHG8	0.0127961	0.131103	0.832	0.849	1
KCND2	0.0128052	-0.0445429	0.111	0.125	1
CMTR1	0.0128094	-0.174908	0.11	0.124	1
AL358777.1	0.0128147	-0.193637	0.008	0.012	1
MIR4713HG	0.012815	-0.47474	0.008	0.013	1
WDR83OS	0.0128164	0.616956	0.018	0.013	1
ZFP2	0.0128248	-0.131337	0.032	0.041	1
UGT3A1	0.0128369	0.293307	0.098	0.086	1
ACTR3B	0.0128411	-0.0684142	0.131	0.147	1
SCRN3	0.0128453	-0.0326753	0.302	0.324	1
GABPB1	0.012853	0.430815	0.107	0.095	1
DZANK1	0.0128573	-0.10388	0.072	0.084	1
REL	0.0128575	-0.0523416	0.212	0.231	1
AC074212.1	0.0128628	-0.182999	0.072	0.084	1
CAPZA1	0.0128643	0.201044	0.38	0.367	1
LINC01545	0.0128673	-0.325718	0.008	0.012	1
FRAS1	0.0128673	0.531271	0.017	0.012	1
lnc-SLC39A6-1	0.0128755	0.606421	0.025	0.019	1
WDR92	0.0128938	-0.055083	0.116	0.131	1
TCEAL9	0.0128995	-0.0376123	0.744	0.791	1
lnc-ZNF585A-4	0.0129175	-0.0464026	0.046	0.055	1
SDR42E1	0.0129399	-0.304227	0.019	0.025	1
lnc-CCDC159-4	0.012946	0.659108	0.021	0.015	1
ZNF425	0.0129538	-0.0913922	0.034	0.042	1
GRAMD1B	0.0129611	-0.0462944	0.264	0.286	1
COMMD1	0.0129648	-0.0105126	0.491	0.523	1
SPINK5	0.0129874	0.629555	0.022	0.017	1
NMD3	0.0130016	-0.0259229	0.288	0.311	1
lnc-GRHPR-4	0.0130043	-0.438601	0.013	0.018	1
IGF2	0.0130118	0.58649	0.025	0.019	1
TNFAIP3	0.0130309	-0.0225087	0.108	0.122	1
SLC8B1	0.0130564	-0.138	0.035	0.044	1
KLHL5	0.0130671	0.348898	0.116	0.104	1
LRTM1	0.0130713	0.847305	0.01	0.006	1
ETV7	0.0131204	-0.332705	0.032	0.04	1
SLC39A3	0.0131374	-0.0383237	0.449	0.476	1
ACBD5	0.0131481	0.02395	0.336	0.363	1
USP46-AS1	0.0131675	0.641885	0.025	0.018	1
CYB561D2	0.0131697	0.168792	0.233	0.216	1
ZNF621	0.0131699	-0.0629565	0.139	0.155	1
lnc-ERP44-3	0.0131753	-0.174945	0.07	0.082	1
GHDC	0.0131755	-0.0359145	0.185	0.205	1
lnc-DDX11-1	0.0131776	-0.381266	0.034	0.042	1
lnc-FARP2-2	0.0131785	-0.238125	0.009	0.013	1
ABHD4	0.0131826	0.584213	0.034	0.027	1
LRP11	0.0132049	-0.145524	0.079	0.091	1
BMP2K	0.0132081	0.344646	0.073	0.063	1
GUK1	0.0132193	-0.0129869	0.965	0.982	1
FLII	0.0132231	-0.0268968	0.346	0.372	1
PEX26	0.0132248	-0.0216053	0.172	0.19	1
ZNF681	0.0132334	0.43741	0.043	0.035	1
ZNF283	0.013237	0.0562101	0.065	0.077	1
PRICKLE2	0.0132446	-0.00324392	0.201	0.22	1
RAP1GAP	0.0132527	0.0905434	0.148	0.168	1
TSPAN11	0.0132644	0.632814	0.031	0.025	1
RASGEF1B	0.0132645	0.00794839	0.116	0.131	1
ZNF730	0.0132719	0.333419	0.036	0.029	1
DLGAP1	0.0132737	0.464602	0.057	0.048	1
SLC12A2	0.0132893	-0.0245303	0.375	0.403	1
MED7	0.0132937	-0.0330906	0.279	0.301	1
lnc-FRMD8-1	0.0133068	0.218068	0.03	0.023	1
RSRC2	0.0133425	-0.00128447	0.687	0.727	1
lnc-FJX1-2	0.0133436	-0.0377853	0.066	0.078	1
CPOX	0.0133468	0.0428555	0.087	0.1	1
lnc-ZNF672-1	0.0133607	0.536519	0.037	0.029	1
ALG1L2	0.0133643	-0.282324	0.024	0.031	1
lnc-TNC-2	0.0133714	0.669013	0.017	0.012	1
LYRM4	0.0134017	0.0471132	0.208	0.23	1
lnc-PSMA2-1	0.0134246	-0.510123	0.012	0.017	1
ZNF778	0.0134365	-0.0255919	0.076	0.088	1
GOPC	0.0134489	0.106169	0.606	0.608	1
C11orf97	0.0134491	0.528009	0.015	0.011	1
AC125232.2	0.0134589	-0.218146	0.034	0.043	1
MBTD1	0.0134677	-0.00740503	0.125	0.14	1
SRC	0.0134989	-0.110605	0.113	0.128	1
SEM1	0.0135121	0.129479	0.605	0.613	1
DNAJC18	0.0135203	0.0429408	0.277	0.302	1
NAA30	0.0135773	0.0394443	0.19	0.21	1
EPB41L4B	0.0135823	-0.061749	0.188	0.207	1
KCTD3	0.0135972	0.28258	0.224	0.21	1
C15orf40	0.0136178	-0.0544885	0.244	0.265	1
lnc-ZNF552-2	0.013634	-0.270941	0.029	0.037	1
CRYBG3	0.0136455	0.447974	0.117	0.104	1
RASAL3	0.0136636	0.937262	0.014	0.01	1
SULT2B1	0.0136735	-0.373412	0.024	0.031	1
AC122688.3	0.0136764	-0.147011	0.043	0.053	1
TCEAL7	0.013684	0.216337	0.596	0.599	1
MTX2	0.0137376	-0.0027509	0.579	0.616	1
ERF	0.0137392	0.00879184	0.162	0.179	1
U2AF1L5	0.0137459	-0.169074	0.012	0.017	1
SLC25A25	0.0137632	-0.00593275	0.227	0.249	1
DHRS4L2	0.0137711	-0.0432635	0.361	0.383	1
SRGAP3	0.0137745	0.079792	0.277	0.3	1
C6orf89	0.0137787	0.194077	0.463	0.454	1
SPNS1	0.0137851	-0.0165304	0.025	0.033	1
CTSF	0.0138025	-0.197179	0.27	0.284	1
AC134407.2	0.0138028	-0.0847068	0.033	0.041	1
MESP1	0.0138176	-0.107228	0.081	0.093	1
lnc-USP12-9	0.0138414	-0.0416028	0.156	0.173	1
C22orf46	0.0138563	0.301466	0.092	0.08	1
lnc-CYLD-2	0.0138667	-0.149963	0.041	0.05	1
UPF3AP1	0.0138896	-0.485582	0.011	0.016	1
lnc-DLL1-3	0.0139202	-0.686476	0.006	0.01	1
ZNF529-AS1	0.0139212	-0.0280901	0.196	0.215	1
ERCC6	0.0139345	-0.105059	0.124	0.139	1
OXSM	0.0139503	-0.0644711	0.166	0.182	1
UBXN8	0.0139526	-0.116608	0.069	0.08	1
DTX2	0.0139607	-0.142741	0.078	0.09	1
TPT1	0.0139625	0.0900358	0.998	0.999	1
lnc-SNRPN-1	0.0139838	0.132898	0.407	0.443	1
AL669831.1	0.0139932	-0.145093	0.021	0.028	1
DISP1	0.0139944	0.685474	0.07	0.061	1
LIPE-AS1	0.0140056	-0.150088	0.094	0.107	1
LTN1	0.014007	0.0548921	0.358	0.388	1
VPS28	0.0140144	0.0627005	0.837	0.857	1
ZNF786	0.0140198	-0.0632032	0.054	0.064	1
lnc-DEGS2-2	0.0140317	0.0303845	0.1	0.114	1
NRG2	0.0140562	-0.250981	0.051	0.061	1
LINC02525	0.014058	-0.226655	0.034	0.042	1
FCHO2	0.0140603	0.392709	0.11	0.098	1
LINC00630	0.0140619	0.0659855	0.253	0.276	1
LINC01273	0.0140775	-0.0357444	0.085	0.098	1
WNT2B	0.0140777	0.0963577	0.082	0.095	1
ASXL3	0.0140796	0.513805	0.139	0.126	1
ATP5F1D	0.0140834	0.00560974	0.94	0.956	1
UMPS	0.0140838	-0.0628681	0.199	0.216	1
SLC9B1	0.0140849	-0.142885	0.029	0.037	1
lnc-TM9SF1-4	0.0140869	-0.39321	0.014	0.02	1
ARHGEF37	0.0140977	-0.121662	0.031	0.039	1
TOMM40	0.0141257	-0.010302	0.489	0.522	1
lnc-HSD17B11-2	0.0141262	0.517725	0.013	0.009	1
AL021155.2	0.0141313	-0.352174	0.006	0.01	1
URB2	0.0141682	-0.108715	0.049	0.059	1
SMC6	0.0141724	0.0262026	0.276	0.3	1
lnc-SAR1B-1	0.0141896	0.578039	0.01	0.006	1
DRC1	0.0142119	0.36077	0.064	0.055	1
MYO7A	0.0142626	-0.249708	0.044	0.054	1
NPHP1	0.0142683	-0.110679	0.179	0.196	1
lnc-ECHDC3-8	0.0143044	0.78878	0.028	0.022	1
IGHMBP2	0.0143071	-0.0493203	0.094	0.108	1
ZBTB20	0.0143084	0.0101462	0.507	0.545	1
MACF1	0.0143148	0.116015	0.837	0.868	1
lnc-RAP1GAP2-3	0.0143166	-0.10038	0.026	0.034	1
DMWD	0.0143246	0.029229	0.313	0.338	1
INTS6L	0.0143282	0.786646	0.032	0.025	1
EYS	0.0143448	0.795617	0.022	0.017	1
RRM2B	0.0143455	0.00290831	0.287	0.308	1
NOL11	0.0143548	-0.0271942	0.279	0.3	1
IPO4	0.014355	-0.151802	0.063	0.074	1
RANBP3	0.0143692	-0.0204137	0.259	0.28	1
lnc-PCGF2-3	0.014376	0.0167411	0.062	0.074	1
CAMTA1	0.0143789	0.00644357	0.695	0.723	1
lnc-DHRS2-2	0.0143822	-0.815928	0.007	0.011	1
BPIFB2	0.0143857	1.01853	0.011	0.007	1
lnc-TROVE2-3	0.014389	-0.128611	0.043	0.053	1
TRMT10B	0.0144143	0.00765687	0.16	0.177	1
TTC39A-AS1	0.0144156	-0.203161	0.04	0.049	1
2025-03-04	0.0144251	0.132649	0.072	0.085	1
CRAT	0.0144305	0.348311	0.222	0.209	1
FGF20	0.0144347	-0.359768	0.021	0.028	1
AC009145.4	0.0144381	-0.667414	0.007	0.011	1
MMS22L	0.0144462	-0.154736	0.049	0.059	1
NUP62	0.0144513	-0.00509067	0.238	0.261	1
SHPRH	0.0144695	0.0462062	0.392	0.421	1
lnc-STAP1-15	0.0144731	-0.238687	0.006	0.01	1
lnc-SULT1A3-5	0.0144761	-0.331557	0.013	0.019	1
lnc-HMGA1-2	0.0144801	0.535052	0.09	0.08	1
ZNF22	0.0144874	-0.00265114	0.472	0.503	1
lnc-CPM-2	0.0144953	-0.335598	0.026	0.033	1
VPS33B-DT	0.0144991	-0.144228	0.02	0.027	1
CXCL8	0.0145018	-0.55719	0.015	0.02	1
lnc-GOLGA8N-6	0.0145183	-0.379164	0.01	0.015	1
RNASEH2B-AS1	0.0145183	-0.192707	0.027	0.035	1
PRPF4	0.0145422	-0.0019023	0.352	0.376	1
MAML1	0.0145442	0.00595504	0.138	0.155	1
CIAO1	0.0145581	0.00398912	0.41	0.437	1
EMC3	0.0145582	-0.00483158	0.647	0.698	1
TMEM39B	0.014566	-0.0286691	0.153	0.169	1
EEF1DP7	0.014567	-0.470421	0.01	0.014	1
TMPRSS13	0.0145785	-0.240268	0.043	0.052	1
lnc-MAP3K13-3	0.0145961	-0.142626	0.029	0.037	1
lnc-MED10-11	0.0146219	-0.201882	0.015	0.021	1
LMF1	0.0146249	-0.0160675	0.306	0.329	1
VRK1	0.0146283	-0.0902992	0.115	0.129	1
AC010186.2	0.0146568	0.9533	0.011	0.007	1
lnc-PCIF1-2	0.0146595	0.530519	0.016	0.011	1
lnc-TTC8-4	0.0146607	1.07038	0.013	0.009	1
PTRH1	0.0146632	-0.038501	0.357	0.38	1
TBC1D13	0.0146855	-0.0190113	0.116	0.131	1
DTX3	0.0147006	0.0115483	0.29	0.313	1
ASTN1	0.0147163	-0.102829	0.074	0.086	1
GPR108	0.0147197	-0.0397128	0.33	0.353	1
NAA80	0.0147401	-0.108931	0.102	0.115	1
ARL6	0.0147434	-0.040227	0.151	0.168	1
PXN	0.0147594	-0.0461495	0.107	0.121	1
lnc-C8orf86-1	0.0147636	-0.339938	0.026	0.034	1
GSPT2	0.0147761	0.270417	0.288	0.276	1
KMT2E	0.0148107	0.0131451	0.74	0.778	1
lnc-BET1-1	0.0148135	-0.477856	0.015	0.021	1
RPS6KB2	0.0148139	-0.00708446	0.345	0.37	1
MTMR6	0.0148225	-0.00920555	0.249	0.271	1
MT-TT	0.0148305	-0.25587	0.03	0.037	1
lnc-TMEM248-4	0.0148428	0.350263	0.048	0.04	1
ZMIZ1-AS1	0.0148538	-0.0512406	0.032	0.04	1
MOCS3	0.0148577	0.480201	0.085	0.074	1
HSPBAP1	0.0148668	-0.056452	0.033	0.042	1
AC079416.2	0.0148763	-0.406664	0.021	0.028	1
lnc-PTPA-1	0.0148924	-0.207865	0.017	0.023	1
LINC02352	0.014896	-0.27761	0.033	0.042	1
LRRC74B	0.0149033	-0.55217	0.018	0.024	1
LIN37	0.0149154	-0.121272	0.008	0.013	1
ANO3	0.0149249	0.942389	0.014	0.009	1
NF2	0.0149342	-0.0471267	0.221	0.242	1
DMKN	0.0149365	-0.116446	0.134	0.15	1
lnc-ZNF527-1	0.0149392	-0.308952	0.025	0.032	1
AC097626.1	0.0149476	-0.4535	0.009	0.014	1
TMEM138	0.0149598	0.0433064	0.219	0.24	1
lnc-RAB1A-1	0.0149763	-0.0782362	0.093	0.107	1
AGFG2	0.014977	-0.153063	0.058	0.069	1
lnc-NIPA1-2	0.0149777	-0.0978211	0.029	0.037	1
COMT	0.0149797	-0.00110122	0.717	0.79	1
SLC30A9	0.0149814	0.033323	0.417	0.448	1
DHX33	0.0149951	0.0115336	0.156	0.173	1
lnc-LIMS4-8	0.0149956	1.2742	0.01	0.007	1
TECPR1	0.0150019	-0.0573722	0.217	0.236	1
JMY	0.0150053	0.239435	0.321	0.308	1
FARP1	0.0150076	0.0167443	0.671	0.707	1
MIER1	0.0150183	0.0363003	0.441	0.474	1
GTF2IP1	0.0150187	-0.18269	0.008	0.012	1
COMMD7	0.0150491	0.00691184	0.455	0.49	1
lnc-CLGN-5	0.0150573	-0.176653	0.057	0.067	1
CLDN10	0.0150673	0.648978	0.027	0.02	1
lnc-RPS14-2	0.0150868	-0.217861	0.069	0.08	1
PCNX3	0.0150884	-0.0490317	0.113	0.129	1
ZFAND4	0.0150931	-0.054891	0.052	0.062	1
ACER3	0.0150951	0.0253618	0.102	0.116	1
lnc-VN1R2-5	0.0151033	-0.330197	0.008	0.013	1
GRTP1	0.0151094	-0.186787	0.032	0.04	1
CACNB1	0.0151185	0.616748	0.047	0.039	1
FASTKD1	0.0151338	-0.0620934	0.065	0.076	1
CAMLG	0.0151363	0.0861739	0.79	0.798	1
NEMF	0.0151409	-0.00416937	0.586	0.618	1
lnc-CEP41-2	0.0151428	-0.400666	0.008	0.012	1
lnc-PINX1-83	0.0151559	-0.353797	0.008	0.012	1
ITGBL1	0.0151715	0.289909	0.021	0.015	1
lnc-TMEM165-1	0.0151919	-0.23405	0.015	0.021	1
PRR15L	0.0151979	-0.0831313	0.243	0.261	1
GPATCH4	0.0152269	0.280779	0.145	0.131	1
AC010997.5	0.0152498	-0.396766	0.014	0.02	1
AMACR	0.015274	-0.243337	0.035	0.043	1
lnc-MAP3K5-3	0.0152877	-0.121248	0.068	0.079	1
lnc-CNOT6-4	0.01529	-0.0662479	0.132	0.148	1
ZNF765	0.0153065	0.0268785	0.161	0.18	1
FYCO1	0.0153119	-0.165863	0.094	0.106	1
PRCP	0.0153261	-0.00711505	0.481	0.514	1
SRGAP2B	0.0153449	0.600142	0.072	0.062	1
TMEM213	0.015367	-0.436409	0.012	0.017	1
lnc-IL23A-6	0.0153737	-0.24589	0.025	0.032	1
MNT	0.015376	-0.00778367	0.154	0.171	1
NAGPA	0.0153926	-0.217799	0.063	0.074	1
CISD3	0.0154014	-0.0146854	0.378	0.405	1
LINC00665	0.0154038	0.00326029	0.277	0.299	1
TMEM44-AS1	0.0154136	-0.0647853	0.211	0.228	1
ATP2A1	0.0154275	-0.0867097	0.012	0.018	1
PPP1R3D	0.0154324	-0.119703	0.092	0.105	1
MORN4	0.0154653	0.0212475	0.255	0.277	1
AC073861.1	0.01547	0.0223954	0.18	0.199	1
HAUS1	0.0154706	-0.0258402	0.28	0.301	1
TRPV3	0.0154833	-0.700145	0.011	0.017	1
TRAK1	0.0154873	-0.0537288	0.244	0.263	1
lnc-FAM229A-2	0.015489	-0.692239	0.011	0.016	1
KBTBD11-OT1.1	0.0155056	1.6874	0.01	0.006	1
lnc-HMBOX1-1	0.0155135	0.0219837	0.069	0.08	1
DYNC1H1	0.0155516	0.135545	0.825	0.85	1
ZMYM1	0.0155576	-0.0221508	0.168	0.186	1
lnc-TSPAN1-1	0.0155762	1.08311	0.041	0.033	1
KCNH8	0.0155957	0.345464	0.058	0.049	1
PRKCI	0.0156287	0.013493	0.278	0.301	1
ARMCX3	0.015631	0.155982	0.645	0.653	1
APH1B	0.015652	-0.0363739	0.257	0.277	1
KPNA2	0.0156607	0.287867	0.366	0.355	1
PRR7-AS1	0.0156625	0.793657	0.014	0.01	1
TVP23B	0.0156723	0.011025	0.197	0.218	1
ZC2HC1A	0.0156909	0.324459	0.446	0.442	1
CPSF3	0.0157035	-0.0290912	0.253	0.274	1
CBS	0.0157366	0.759308	0.011	0.007	1
PIGZ	0.0157513	-0.0997237	0.11	0.124	1
DPYSL4	0.0157528	0.435631	0.184	0.171	1
PDE2A	0.0157579	-0.172473	0.058	0.068	1
lnc-WRN-4	0.0157619	0.781997	0.024	0.018	1
GPC5	0.0157793	0.681357	0.016	0.012	1
GCLM	0.0157973	-0.0300126	0.289	0.31	1
FKTN	0.0158026	0.0241758	0.144	0.161	1
lnc-TM6SF2-2	0.0158316	-0.473054	0.011	0.016	1
UPF3AP3	0.0158393	-0.236438	0.032	0.04	1
EEF1B2P3	0.0158506	0.789646	0.014	0.01	1
MDM4	0.0158516	0.0530802	0.426	0.46	1
MPHOSPH10	0.0158555	0.0115447	0.506	0.545	1
GMDS-DT	0.0159025	-0.0198533	0.357	0.378	1
PSMA3	0.0159038	-0.020174	0.766	0.81	1
ERCC2	0.0159046	0.101156	0.155	0.173	1
PIP4K2A	0.0159251	0.310215	0.148	0.135	1
lnc-LPCAT1-4	0.0159448	0.422248	0.126	0.114	1
FZD6	0.0159549	0.317447	0.155	0.142	1
lnc-ZNF33B-4	0.0159591	-0.0420624	0.039	0.048	1
ST5	0.0159607	-0.0221337	0.245	0.266	1
ECPAS	0.0159739	-0.0257781	0.271	0.291	1
SPATA5	0.0159775	-0.171548	0.071	0.082	1
MAFF	0.0159997	0.536889	0.043	0.035	1
AHCY	0.0160014	0.223716	0.43	0.429	1
RPL36A	0.0160032	0.195694	0.416	0.406	1
RMND5B	0.0160166	-0.00977645	0.263	0.284	1
RPP14	0.0160224	-0.113266	0.102	0.115	1
USP4	0.0160617	-0.0784131	0.209	0.227	1
lnc-CPSF6-2	0.0160805	-0.370272	0.018	0.024	1
lnc-ZNF487-1	0.0160873	-0.253597	0.039	0.047	1
PLS1	0.0160976	-0.139193	0.133	0.148	1
ZNF628	0.0161076	-0.102886	0.048	0.058	1
NUDT16P1	0.0161137	-0.0620278	0.036	0.045	1
lnc-SNX24-1	0.0161273	-0.040627	0.026	0.033	1
lnc-DTWD2-1	0.0161285	-0.131022	0.068	0.079	1
NUDT2	0.0161514	-0.029798	0.479	0.506	1
ZNF672	0.0161581	0.0703434	0.177	0.197	1
lnc-PRPF18-1	0.0161701	-0.195302	0.058	0.069	1
lnc-SLC6A9-2	0.0161834	0.00698136	0.063	0.075	1
MAK	0.0161854	0.70668	0.013	0.009	1
DOCK10	0.0161855	0.657159	0.025	0.019	1
VLDLR	0.0162067	0.267564	0.178	0.164	1
lnc-PANO1-1	0.016208	-0.0444471	0.154	0.17	1
ABAT	0.0162197	0.306497	0.171	0.158	1
ZNF395	0.0162681	-0.066564	0.138	0.153	1
MRPL52	0.0162767	0.110552	0.715	0.73	1
NOL12	0.0162926	-0.0918895	0.081	0.093	1
AC092903.2	0.0163025	-0.321342	0.037	0.046	1
BLOC1S4	0.0163229	0.250082	0.302	0.289	1
MAP1LC3B	0.0163287	0.122859	0.771	0.791	1
FERMT3	0.0163456	-0.504078	0.013	0.018	1
CMTM6	0.0163559	-0.0263594	0.488	0.518	1
ZMAT3	0.0163588	0.428534	0.259	0.25	1
PEBP1	0.0163604	0.00115433	0.961	0.974	1
UMAD1	0.0163675	0.276514	0.175	0.162	1
HPF1	0.0163781	0.0102142	0.453	0.482	1
TTPAL	0.0163828	-0.0941244	0.1	0.113	1
AKAP17A	0.0163879	0.0254912	0.349	0.373	1
2025-03-09	0.0164134	0.0201584	0.458	0.494	1
FBXL14	0.0164376	-0.188345	0.053	0.062	1
ALDOA	0.0164464	0.305875	0.218	0.205	1
MLST8	0.0164535	0.0114579	0.325	0.352	1
KIF26A	0.0164897	-0.00845781	0.043	0.052	1
ISOC2	0.0164946	-0.00934666	0.591	0.622	1
ZNF675	0.0165102	-0.0644794	0.116	0.13	1
GTF3C2	0.0165245	-0.0926698	0.171	0.187	1
SETD3	0.0165446	0.0250002	0.375	0.402	1
PNPLA7	0.016609	-0.0774058	0.038	0.046	1
DNMBP	0.0166304	0.517782	0.05	0.042	1
KIF11	0.0166373	-0.451613	0.026	0.033	1
BACE1	0.0166541	0.282512	0.324	0.314	1
LSM2	0.0166563	0.00920455	0.63	0.665	1
PDE4DIP	0.0166654	0.0451161	0.41	0.439	1
lnc-RASGRP4-1	0.0166749	0.742369	0.015	0.011	1
POU6F2	0.0166804	0.128477	0.076	0.088	1
LINC01732	0.0166828	-0.354843	0.011	0.015	1
PSMD13	0.0167139	-0.00939902	0.623	0.654	1
PIGO	0.0167547	0.184544	0.153	0.139	1
CBWD5	0.0167599	0.00972672	0.151	0.167	1
SGMS1	0.0167701	0.31242	0.101	0.089	1
lnc-NIPSNAP3B-2	0.0167771	-0.0508218	0.017	0.023	1
ASTN2	0.0167835	0.574078	0.045	0.037	1
GP9	0.0167927	-0.891771	0.008	0.012	1
LIPG	0.0168095	0.477614	0.025	0.019	1
EXOSC5	0.0168513	-0.079984	0.12	0.134	1
C11orf24	0.0168664	0.706482	0.04	0.033	1
NUDT15	0.0168774	-0.0501	0.144	0.159	1
LINC01422	0.0168921	-0.577948	0.006	0.01	1
RNF152	0.0169076	0.51682	0.061	0.052	1
TCEAL3	0.0169175	-0.0149236	0.667	0.71	1
PDE12	0.0169196	-0.0665444	0.199	0.217	1
NSUN4	0.0169592	-0.0564306	0.116	0.131	1
NPPA	0.0169595	-0.000526092	0.066	0.077	1
ZNF599	0.0169611	0.0371811	0.145	0.162	1
MVB12B	0.016962	0.491949	0.117	0.106	1
DNAI1	0.0169765	-0.624811	0.009	0.013	1
RHAG	0.0169835	-0.779565	0.008	0.013	1
lnc-NAGLU-3	0.0169887	-0.0265448	0.1	0.113	1
lnc-MAST4-5	0.0170123	-0.556371	0.007	0.011	1
PAPOLA	0.0170136	-0.0162691	0.792	0.834	1
MARK3	0.0170232	0.0296345	0.462	0.492	1
TDP2	0.0170352	-0.0368329	0.295	0.317	1
lnc-DIP2A-7	0.0170541	0.399166	0.063	0.054	1
GPRIN1	0.0170678	0.0995695	0.073	0.085	1
ARL9	0.0170724	0.75727	0.017	0.012	1
ZNF30-AS1	0.0170837	-0.827703	0.008	0.012	1
SLC45A4	0.0170913	-0.094178	0.043	0.051	1
lnc-SDSL-12	0.0170946	-0.230095	0.011	0.016	1
ABHD6	0.0170947	-0.016313	0.152	0.168	1
POFUT2	0.017115	0.0381734	0.268	0.291	1
lnc-S100A13-2	0.0171271	-0.5314	0.01	0.014	1
ZNF544	0.0171371	-0.0306525	0.269	0.291	1
CBX7	0.0171436	-0.257279	0.075	0.086	1
SMUG1	0.0171609	-0.0336371	0.167	0.184	1
lnc-TRIP13-2	0.0171763	-0.0477136	0.113	0.128	1
LHFPL4	0.0171925	-0.264729	0.026	0.033	1
ATP6AP1	0.0172116	0.00952967	0.433	0.463	1
PRR5	0.0172206	-0.130888	0.099	0.112	1
lnc-SOWAHB-6	0.0172333	-0.198053	0.01	0.015	1
lnc-TMTC3-5	0.0172598	-0.298178	0.01	0.014	1
lnc-CSRP1-4	0.0172757	0.137313	0.021	0.028	1
lnc-ZKSCAN1-1	0.0172771	0.58385	0.011	0.007	1
UBIAD1	0.0172804	-0.015269	0.114	0.129	1
LAMTOR2	0.0172825	-0.0196324	0.734	0.774	1
ASAP1-IT1	0.0172907	-0.242863	0.022	0.028	1
LRRC8A	0.0172931	0.452086	0.144	0.132	1
BCL9P1	0.0172998	-0.615451	0.008	0.012	1
lnc-ZNF101-1	0.0173586	0.472562	0.018	0.013	1
EDEM3	0.0173776	0.0323132	0.292	0.317	1
RINT1	0.0173873	-0.0307711	0.15	0.166	1
FRMD4B	0.0173881	0.566141	0.08	0.07	1
INHA	0.0173936	-0.341072	0.036	0.044	1
SGSM1	0.0173985	-0.117935	0.067	0.078	1
HIPK1-AS1	0.0174074	-0.0174158	0.03	0.038	1
BOLA3	0.0174168	0.0329652	0.601	0.647	1
DDX19B	0.0174169	0.000158605	0.162	0.18	1
lnc-CCDC125-1	0.0174288	-0.253427	0.022	0.029	1
SLC35F5	0.0174304	-0.0459545	0.206	0.225	1
RIPPLY2	0.0174341	-0.120298	0.14	0.155	1
lnc-GREM1-2	0.0174359	-0.534915	0.021	0.027	1
PI4KB	0.0174511	-0.0391317	0.243	0.263	1
DESI2	0.0174559	0.229142	0.417	0.412	1
AK3	0.0174675	0.226057	0.417	0.408	1
AGTPBP1	0.0174719	0.328831	0.171	0.158	1
SZT2	0.0174824	-0.0266472	0.129	0.145	1
KPNA3	0.0174845	0.286853	0.339	0.332	1
XRN2	0.0174875	-0.00866883	0.587	0.621	1
FAM189A1	0.0175047	-0.131276	0.043	0.052	1
RIC8B	0.0175047	-0.066494	0.197	0.215	1
MED17	0.0175055	-0.0509743	0.109	0.123	1
lnc-AK6-2	0.0175248	-0.074207	0.309	0.33	1
RUFY1	0.0175275	-0.0116074	0.27	0.291	1
KCTD20	0.017528	0.238622	0.309	0.295	1
METAP2	0.017531	0.163706	0.623	0.63	1
CCT5	0.0175767	0.102527	0.756	0.774	1
SPSB1	0.0175778	0.769479	0.044	0.036	1
EPOR	0.017583	-0.0433025	0.21	0.228	1
C2orf27A	0.0176076	0.0681552	0.032	0.04	1
MTR	0.0176189	0.0250456	0.222	0.243	1
SAMD9L	0.0176253	0.711939	0.022	0.016	1
BCAT2	0.017653	0.0320537	0.369	0.396	1
LINC00884	0.0176568	-0.0963948	0.126	0.141	1
AC087639.1	0.0176578	-0.217868	0.009	0.013	1
VWA2	0.0176779	-0.584601	0.011	0.016	1
NLK	0.0176843	0.0118507	0.197	0.216	1
GNAO1	0.0176883	0.221807	0.356	0.393	1
lnc-ZFHX4-6	0.0176959	-0.208469	0.026	0.033	1
AFAP1	0.0177025	0.400393	0.215	0.203	1
OGFR	0.017703	0.315222	0.254	0.243	1
EBF3	0.0177038	0.579969	0.063	0.054	1
RECQL5	0.0177628	-0.0542009	0.081	0.093	1
FGF7	0.0177637	0.654849	0.03	0.023	1
AMD1	0.0177655	0.313351	0.354	0.346	1
lnc-BEAN1-1	0.017819	-0.417657	0.025	0.032	1
lnc-RHOB-3	0.0178215	-0.124911	0.049	0.059	1
CEP104	0.0178407	-0.0432219	0.288	0.31	1
KCNK15	0.0178676	0.465827	0.234	0.224	1
lnc-ZFP90-3	0.017869	-0.186272	0.048	0.057	1
TM7SF2	0.0179144	-0.016424	0.667	0.707	1
RRS1-AS1	0.017925	-0.0978562	0.061	0.072	1
KLF3	0.0179913	-0.0321246	0.378	0.4	1
HPS1	0.0180049	-0.0218988	0.248	0.268	1
MICU2	0.0180192	-0.000635104	0.448	0.48	1
TAF6	0.018031	-0.0455107	0.357	0.381	1
ZNF101	0.0180393	0.0269346	0.027	0.035	1
BARHL2	0.0180436	0.113888	0.009	0.013	1
ZNF571	0.0180506	-0.049519	0.065	0.076	1
ANP32A	0.0180737	0.0165342	0.39	0.418	1
SLC16A9	0.0180794	0.264029	0.234	0.221	1
lnc-PDIA6-1	0.0180805	-0.301365	0.036	0.044	1
NKAIN1	0.0180828	0.649075	0.06	0.051	1
lnc-AKIRIN1-16	0.0180843	-0.124766	0.052	0.062	1
CASP8	0.0181014	0.588874	0.021	0.016	1
HFE	0.0181132	0.324727	0.021	0.015	1
DDX46	0.0181208	0.000991649	0.687	0.731	1
lnc-PCNX1-2	0.0181577	0.00131795	0.147	0.163	1
MIF-AS1	0.0181622	-0.197838	0.014	0.02	1
LINC02363	0.018172	-0.154236	0.043	0.052	1
GSAP	0.0181892	-0.238272	0.104	0.117	1
PPFIA1	0.0181957	-0.00946291	0.412	0.442	1
lnc-SGMS1-2	0.0182226	-0.257208	0.012	0.017	1
TTLL4	0.01824	-0.261375	0.084	0.095	1
LPCAT1	0.0182405	0.297049	0.203	0.19	1
GUCY1B1	0.0182825	0.447584	0.063	0.054	1
LPIN3	0.0182835	-0.235779	0.055	0.065	1
STK4	0.0183129	0.0097944	0.279	0.301	1
STAG2	0.0183157	0.0016174	0.495	0.527	1
NUDCD1	0.0183287	-0.0310182	0.21	0.23	1
PSPH	0.0183488	-0.0280651	0.221	0.239	1
MORC2	0.0183539	0.319901	0.113	0.1	1
DOC2GP	0.0183756	-0.187218	0.017	0.023	1
MRPS15	0.0183973	-0.00199283	0.644	0.687	1
TBCE.1	0.0184029	-0.047696	0.063	0.074	1
POLR3D	0.0184228	-0.0160893	0.342	0.366	1
AL139260.1	0.0184255	0.672888	0.013	0.009	1
PRRC2A	0.0184268	0.0216612	0.408	0.433	1
NIF3L1	0.0184457	-0.093319	0.182	0.199	1
SLC35A5	0.0184881	0.0192487	0.172	0.19	1
BICD2	0.0184955	0.0180643	0.172	0.191	1
lnc-TMEM30B-9	0.0185089	0.484379	0.017	0.012	1
TBC1D5	0.0185527	-0.000524863	0.262	0.283	1
DGKE	0.0185914	0.0315911	0.191	0.211	1
ABHD11	0.0185969	0.042343	0.439	0.474	1
TAF7	0.0186043	-0.0339357	0.699	0.737	1
C2orf81	0.018609	-0.192632	0.063	0.074	1
TNKS	0.0186102	0.0328211	0.45	0.479	1
CRYBA2	0.0186192	0.0757503	0.115	0.129	1
MKRN2OS	0.0186474	0.154255	0.033	0.026	1
ARF4	0.0187012	0.125973	0.787	0.799	1
SRGAP3-AS4	0.0187283	-0.518573	0.013	0.018	1
lnc-MTERF1-1	0.018731	-0.278467	0.03	0.037	1
PEX11A	0.0187878	-0.0876317	0.14	0.156	1
EPB41L1	0.0188403	0.392415	0.24	0.229	1
HIVEP2	0.0188456	0.00964175	0.154	0.171	1
CYFIP2	0.0188549	0.0533186	0.573	0.605	1
RIC1	0.0188564	-0.0249085	0.081	0.094	1
MCM8	0.0188957	-0.145418	0.044	0.053	1
lnc-EGFR-4	0.0189144	-0.230702	0.029	0.036	1
ZFYVE19	0.0189479	-0.035025	0.16	0.176	1
CDCA7	0.0189683	-0.151102	0.043	0.052	1
NIM1K	0.0189841	0.471095	0.015	0.01	1
JPT2	0.0189934	0.011072	0.212	0.231	1
COX4I1	0.0190026	-0.00897382	0.987	0.993	1
lnc-ART3-2	0.0190038	-0.425297	0.013	0.018	1
lnc-SHB-4	0.0190071	-0.0262058	0.078	0.09	1
ARHGAP5	0.0190267	0.0286644	0.576	0.618	1
PLS3	0.019046	0.311436	0.316	0.309	1
ADCY9	0.0190641	0.693806	0.039	0.032	1
lnc-KANTR-23	0.0190648	-0.191917	0.032	0.04	1
lnc-FRMD4A-4	0.0190744	-0.327209	0.017	0.022	1
MTHFD2L	0.0190755	0.0196518	0.141	0.158	1
FAM32A	0.0190785	0.0424952	0.543	0.574	1
PIKFYVE	0.0190983	-0.00292732	0.244	0.265	1
HLA-DRB1	0.019132	-0.255504	0.033	0.041	1
BCL2L12	0.0191837	0.323583	0.088	0.077	1
ADAT1	0.0192156	-0.136133	0.139	0.154	1
MTOR	0.0192263	-0.0843121	0.205	0.223	1
KDM1A	0.0192673	0.146657	0.588	0.587	1
ZNF326	0.0192805	0.200685	0.428	0.422	1
APOL2	0.0192911	-0.101727	0.204	0.221	1
CFAP53	0.0193449	-0.0968198	0.136	0.151	1
TMEM167A	0.0193585	0.631186	0.027	0.021	1
lnc-SLC2A3-4	0.0193815	-0.0448552	0.028	0.035	1
lnc-HIST2H3PS2-3	0.0193815	0.0134821	0.106	0.12	1
EP400P1	0.0193963	0.0571632	0.196	0.216	1
GPCPD1	0.0194025	0.288746	0.257	0.245	1
SIRPA	0.0194143	0.777427	0.042	0.034	1
BRCC3	0.0194484	-0.0548808	0.191	0.206	1
lnc-CTDSP2-1	0.0194545	-0.646616	0.014	0.019	1
SELPLG	0.0194689	0.909248	0.01	0.007	1
lnc-ZNF567-2	0.0194691	-0.289084	0.028	0.036	1
MRPL20	0.0194827	0.210511	0.22	0.205	1
ITFG2	0.0194881	-0.117447	0.134	0.148	1
RORC	0.0194977	0.0301163	0.133	0.15	1
NPIPA5	0.0195038	-0.138762	0.01	0.015	1
lnc-SRPK2-1	0.0195054	0.0345068	0.453	0.482	1
SPATA6	0.0195449	0.00916116	0.202	0.221	1
CNGA3	0.0195521	-0.102742	0.056	0.066	1
RAPGEF1	0.0195668	0.325189	0.182	0.17	1
BAG5	0.0195701	-0.0120751	0.426	0.452	1
C11orf88	0.0195986	0.554521	0.017	0.012	1
SPTSSA	0.0195997	-0.0107726	0.628	0.664	1
lnc-BBC3-3	0.0196043	0.38342	0.015	0.011	1
ANP32E	0.0196083	-0.0178227	0.461	0.488	1
BYSL	0.0196281	0.330185	0.112	0.1	1
BRD8	0.0196347	0.0604549	0.271	0.293	1
FEZF2	0.0196362	0.866319	0.013	0.009	1
AUP1	0.019642	0.154349	0.507	0.506	1
STX17-AS1	0.0196491	-0.0581697	0.116	0.13	1
MAGEH1	0.0196553	0.215292	0.558	0.561	1
KATNAL1	0.0196767	0.433897	0.092	0.082	1
SENP6	0.0197123	-0.00130591	0.532	0.568	1
HOXB2	0.0197273	0.431044	0.064	0.054	1
lnc-TK2-2	0.0197274	-0.189256	0.03	0.037	1
Z99129.3	0.0197517	-0.176941	0.062	0.072	1
KCNK9	0.0197565	-0.14823	0.049	0.059	1
TDRKH-AS1	0.0197597	-0.112595	0.048	0.057	1
PLSCR4	0.0197678	0.439532	0.032	0.026	1
lnc-ERICH2-1	0.019781	-0.0549471	0.124	0.139	1
PGAP1	0.0198318	0.172537	0.257	0.283	1
lnc-SH3D21-3	0.0198516	-0.144989	0.022	0.029	1
NSDHL	0.0198568	-0.122216	0.155	0.17	1
lnc-SPRY1-9	0.0198625	-0.635803	0.006	0.01	1
NCAN	0.0199844	0.876564	0.031	0.025	1
lnc-GPR75-ASB3-8	0.0199891	-0.485848	0.014	0.019	1
PROB1	0.0199974	-0.164746	0.013	0.018	1
NAPB	0.0200194	0.137439	0.267	0.293	1
lnc-FARS2-1	0.020021	-0.585017	0.008	0.012	1
lnc-BTG3-6	0.0200241	-0.0639002	0.012	0.017	1
AP1AR	0.0200315	0.0203538	0.204	0.223	1
YIPF5	0.020074	0.158444	0.561	0.562	1
RIOX2	0.020095	-0.0102771	0.22	0.238	1
C10orf95	0.0201007	0.358968	0.068	0.059	1
TUG1	0.0201025	0.027334	0.528	0.56	1
EAPP	0.0201075	-0.0149608	0.56	0.592	1
ZCCHC2	0.0201363	0.0249495	0.159	0.177	1
TCEA2	0.0201593	0.11944	0.644	0.655	1
lnc-CCNE2-2	0.0201697	-0.4272	0.007	0.011	1
LINC00261	0.0201778	0.45441	0.022	0.017	1
MCRIP1	0.0201837	0.432647	0.04	0.033	1
ZNF707	0.0201877	-0.178864	0.021	0.027	1
HPCA	0.0201942	0.391598	0.042	0.051	1
SATB1	0.0202065	0.0528066	0.159	0.176	1
ATP5MC3	0.0202109	-0.000780099	0.964	0.981	1
FKBP1B	0.02023	0.0474036	0.527	0.559	1
GOT2	0.0202611	0.020783	0.403	0.428	1
RCE1	0.0202894	-0.0457902	0.193	0.211	1
NACC1	0.0202902	-0.0870409	0.176	0.193	1
SLC9A3R1	0.0202973	0.0328239	0.441	0.477	1
SSBP1	0.0203118	0.0843367	0.787	0.808	1
lnc-PRPF18-8	0.0203289	0.866382	0.019	0.014	1
lnc-KDM5A-1	0.0203449	-0.0139379	0.091	0.104	1
ZC3H8	0.0203598	-0.022957	0.246	0.264	1
lnc-BEND4-2	0.0203785	-0.387135	0.012	0.017	1
GSS	0.020379	0.00334326	0.358	0.382	1
DISC1	0.0203813	0.00443879	0.058	0.068	1
LMNTD2	0.0204048	-0.186597	0.051	0.06	1
TRIM41	0.0204153	-0.00128462	0.168	0.185	1
ANXA6	0.020416	-0.00836648	0.575	0.612	1
SLC25A33	0.0204428	0.24511	0.208	0.194	1
lnc-KLRB1-12	0.020447	1.29398	0.012	0.008	1
MYO16	0.0204606	0.817766	0.021	0.016	1
TMEM14B	0.0204607	0.102214	0.771	0.806	1
NRAS	0.0204686	-0.00346311	0.293	0.315	1
RAB11FIP3	0.020478	0.0611167	0.125	0.14	1
IGF2BP1	0.0205328	-0.0179805	0.122	0.136	1
VEGFC	0.0205446	-0.216908	0.02	0.026	1
TMEM87A	0.0205636	-0.0357722	0.464	0.495	1
WDR86	0.0205847	0.688932	0.043	0.036	1
PGM3	0.0206224	0.0049362	0.543	0.575	1
NXPH3	0.0206315	-0.114803	0.02	0.026	1
ZNF462	0.0206441	0.294798	0.411	0.405	1
TMEM79	0.0206711	-0.0286045	0.085	0.097	1
SPICE1	0.0207151	-0.0483475	0.103	0.116	1
lnc-GRM7-3	0.0207597	-0.0902092	0.007	0.011	1
CCNJL	0.0207718	-0.108053	0.104	0.118	1
EPHA4	0.0207798	0.345297	0.12	0.109	1
DEPTOR	0.0207834	-0.119008	0.114	0.128	1
ZBED3-AS1	0.0207835	0.339315	0.092	0.082	1
G6PD	0.0208117	0.0169333	0.387	0.415	1
lnc-MAPK15-2	0.0208125	-0.00940518	0.007	0.011	1
DNAJC12	0.0208376	0.00980106	0.645	0.687	1
FAM174B	0.0208407	-0.0209525	0.199	0.218	1
lnc-MYNN-5	0.0208583	-0.411057	0.014	0.019	1
lnc-FBXL18-1	0.0208609	0.89229	0.018	0.013	1
GDI2	0.0208769	0.108675	0.755	0.774	1
ARL5A	0.0208805	0.0390348	0.195	0.213	1
lnc-PLEKHA7-4	0.0209027	0.842408	0.01	0.007	1
MST1P2	0.0209114	0.615176	0.01	0.006	1
DGCR8	0.02092	0.0379118	0.172	0.19	1
FRG1BP	0.0209376	0.0854083	0.06	0.071	1
lnc-MRPL33-1	0.0209384	0.273644	0.065	0.056	1
FAM27C	0.0209525	-0.310163	0.025	0.032	1
SPIRE1	0.0209674	0.0412635	0.259	0.281	1
TEX264	0.0209872	0.0157931	0.538	0.571	1
USHBP1	0.0210043	-0.728395	0.014	0.02	1
BTG3-AS1	0.0210183	0.492295	0.048	0.04	1
RPGR	0.0210424	-0.152673	0.19	0.206	1
PARD6G	0.0210577	0.322227	0.14	0.128	1
TTC7B	0.0210651	0.357712	0.138	0.126	1
NUMB	0.0210687	0.0210849	0.266	0.286	1
LINC00526	0.021081	0.00493929	0.111	0.125	1
FNDC10	0.0210853	0.0202303	0.231	0.252	1
RBM23	0.0211089	0.0355374	0.328	0.353	1
lnc-ARF1-3	0.0211179	0.572181	0.043	0.035	1
EXTL1	0.0211332	-0.105884	0.027	0.034	1
TOLLIP	0.0211552	-0.00145058	0.38	0.408	1
lnc-C1orf52-2	0.0211565	-0.37457	0.032	0.04	1
SLC25A53	0.0211598	0.405066	0.023	0.018	1
ERCC6L2	0.0211624	0.0390426	0.241	0.262	1
TIAM2	0.0211645	-0.0954524	0.035	0.043	1
MED12L	0.0212266	-0.212714	0.073	0.084	1
KLRC2	0.021239	-0.129854	0.021	0.027	1
LINC00294	0.0212535	-0.227488	0.064	0.074	1
CYB5R1	0.0212601	0.0354847	0.562	0.605	1
GABPA	0.0212804	0.0314228	0.141	0.157	1
ZNF440	0.0212941	0.585802	0.031	0.025	1
PLEKHM2	0.0213207	-0.0364591	0.263	0.283	1
ATXN3	0.0214048	0.0239646	0.21	0.229	1
SH2D3C	0.0214129	0.0869623	0.095	0.109	1
FEN1	0.0214832	-0.0740676	0.117	0.131	1
lnc-DNAJB6-3	0.0214843	-0.224832	0.023	0.03	1
PLA2G4F	0.0215157	-0.227724	0.05	0.059	1
RPL39L	0.0215175	0.00715983	0.243	0.264	1
DHDDS	0.0215238	0.00219641	0.293	0.316	1
FECH	0.021533	-0.00578955	0.194	0.212	1
TBC1D20	0.0215508	0.396689	0.28	0.27	1
EIF3G	0.0215663	0.0640778	0.775	0.797	1
EIF3B	0.0215734	-0.0423688	0.135	0.15	1
CX3CL1	0.0216336	0.879314	0.025	0.019	1
lnc-NAV1-9	0.0216354	-0.28721	0.041	0.049	1
PLAGL2	0.0216884	-0.0272443	0.169	0.186	1
RPF2	0.0217107	0.0138137	0.282	0.304	1
POLN	0.0217305	0.872308	0.013	0.009	1
MAN1B1	0.0217332	0.00938623	0.493	0.529	1
CS	0.0217587	0.0120537	0.286	0.309	1
CORO6	0.0217871	-0.0931025	0.016	0.022	1
ASAP3	0.0218252	0.422375	0.116	0.105	1
IGSF5	0.0218497	0.421428	0.023	0.017	1
TRPM3	0.0218557	0.157299	0.172	0.19	1
lnc-SEMA4B-2	0.0219271	-0.460865	0.021	0.027	1
VIM-AS1	0.0219422	0.666728	0.034	0.027	1
THAP3	0.0219494	-0.0122427	0.23	0.25	1
RIPOR1	0.0219585	0.0664413	0.204	0.224	1
EXOSC3	0.0219924	0.0467109	0.227	0.248	1
ABCE1	0.022017	-0.000602374	0.327	0.35	1
SLC8A2	0.0220197	-0.117074	0.109	0.122	1
lnc-ZNF613-7	0.0220314	-0.221968	0.026	0.033	1
lnc-ATG7-1	0.0220515	-0.419282	0.01	0.014	1
lnc-BEND7-5	0.0220531	0.0460753	0.023	0.03	1
CYP2R1	0.0221282	0.0598744	0.118	0.132	1
HACE1	0.0221331	-0.0214167	0.08	0.092	1
CAMKK1	0.0221428	0.533581	0.068	0.059	1
lnc-EIF2S3B-8	0.0221806	0.4451	0.012	0.008	1
PHLDB2	0.0222008	0.313192	0.071	0.062	1
TBC1D25	0.0222082	-0.00132955	0.078	0.09	1
lnc-MYO6-1	0.0222135	-0.219859	0.014	0.02	1
ZNF227	0.0222149	-0.0917044	0.098	0.111	1
BRICD5	0.0222471	-0.206578	0.032	0.039	1
lnc-WDR70-5	0.0222488	-0.166627	0.052	0.061	1
MALSU1	0.0222528	0.00286288	0.563	0.597	1
lnc-SEC24C-5	0.0222563	0.521719	0.068	0.059	1
FAM120B	0.0223131	-0.0161975	0.227	0.247	1
CCDC43	0.0223242	-0.0164463	0.288	0.309	1
PRAP1	0.0223267	-0.160283	0.01	0.014	1
EIF4A1	0.022342	0.0255013	0.158	0.175	1
GRK2	0.0223751	0.008172	0.294	0.316	1
RFFL	0.0223958	0.0131308	0.1	0.113	1
NYNRIN	0.0224053	0.412936	0.133	0.122	1
IGFBPL1	0.0224078	0.292711	0.015	0.011	1
KIRREL3	0.0224107	0.40506	0.038	0.031	1
KLHDC2	0.0224199	-0.00571816	0.574	0.602	1
lnc-PHB2-5	0.0224214	0.934389	0.01	0.006	1
ENTPD1	0.0224302	0.295372	0.029	0.022	1
FIRRE	0.0224344	-0.199406	0.088	0.099	1
WDR45B	0.0224373	0.180617	0.51	0.505	1
ADO	0.0224443	0.017466	0.121	0.135	1
CSGALNACT1	0.0224498	0.75458	0.01	0.006	1
lnc-F9-7	0.0224533	0.462642	0.014	0.01	1
NBAS	0.0224752	0.0207444	0.469	0.495	1
lnc-MACC1-3	0.0225045	-0.122137	0.098	0.111	1
AC132008.2	0.022519	-0.464086	0.01	0.014	1
NR1H3	0.0225536	-0.0761755	0.061	0.071	1
C6orf120	0.0225995	0.023656	0.267	0.29	1
ARAP1	0.0226569	-0.0419101	0.138	0.153	1
NMI	0.0226755	0.183087	0.043	0.035	1
REEP6	0.0226867	-0.0315521	0.124	0.138	1
RTF1	0.0227043	0.121745	0.742	0.758	1
MAN1A1	0.0227079	0.30484	0.179	0.165	1
TMEM250	0.0227233	-0.0510013	0.076	0.087	1
SAMD13	0.0227407	-0.494996	0.028	0.035	1
FCGRT	0.0227419	0.0118922	0.709	0.767	1
MCHR1	0.0227509	0.56062	0.021	0.016	1
RPL7P60	0.0227515	0.366184	0.014	0.01	1
lnc-MYOCOS-3	0.0227635	-0.155688	0.009	0.014	1
HMGCS1	0.0227649	0.25512	0.396	0.393	1
lnc-CEP152-1	0.0227921	0.524254	0.026	0.02	1
SMURF1	0.022873	-0.081921	0.112	0.126	1
TBCEL	0.0229044	-0.04788	0.074	0.086	1
lnc-NAF1-1	0.0229102	-0.215767	0.03	0.037	1
IRAK3	0.0229337	-0.260295	0.065	0.075	1
lnc-DYNLL2-3	0.0229501	-0.0682484	0.021	0.028	1
PSMA5	0.0229743	-0.0190004	0.705	0.745	1
SMARCC1	0.0229774	0.019366	0.573	0.604	1
SEC31B	0.0230015	0.0127835	0.062	0.072	1
FBXO7	0.0230415	-0.00110762	0.526	0.556	1
BATF2	0.0230491	-0.259857	0.036	0.044	1
lnc-CTBS-4	0.0230867	0.857231	0.014	0.01	1
lnc-C6orf118-10	0.0231171	-0.703086	0.008	0.012	1
LINC01816	0.0231328	0.432405	0.021	0.016	1
PUDP	0.0232067	0.100644	0.095	0.108	1
SCN5A	0.0232138	-0.636334	0.006	0.01	1
ARHGEF26-AS1	0.023242	0.552931	0.028	0.022	1
lnc-RPL28-1	0.0232812	0.276609	0.018	0.013	1
SYNM	0.0232862	0.302242	0.096	0.085	1
lnc-ZFP36L1-2	0.0233017	-0.803551	0.008	0.012	1
BOLA2-SMG1P6	0.0233059	-0.417821	0.012	0.017	1
lnc-GSR-2	0.0233227	-0.242276	0.024	0.03	1
lnc-RHOV-1	0.023359	-0.275251	0.008	0.012	1
ATP5MPL	0.0233822	0.0739205	0.921	0.944	1
NAA50	0.0233949	0.0343448	0.292	0.315	1
TMEM72-AS1	0.0234212	0.0949303	0.042	0.051	1
MSANTD1	0.0234463	0.725511	0.018	0.013	1
AJUBA	0.0234616	0.557592	0.022	0.017	1
GPR107	0.0234853	-0.038719	0.227	0.246	1
lnc-RANBP6-1	0.0235666	-0.627937	0.008	0.012	1
CALHM1	0.0235747	-0.2155	0.009	0.013	1
lnc-SPRY1-6	0.0236108	-0.625204	0.007	0.011	1
lnc-GOLGA8Q-3	0.0236157	-0.33927	0.006	0.01	1
IPPK	0.0236368	-0.138829	0.077	0.089	1
MAST4	0.0236391	0.0111804	0.312	0.335	1
ZNF426	0.0236442	-0.00911897	0.168	0.184	1
PARTICL	0.0236589	0.0461293	0.1	0.113	1
TDRKH	0.0236746	0.0105802	0.079	0.091	1
UBXN11	0.0236761	-0.0782516	0.13	0.144	1
lnc-CDC73-5	0.0236793	-0.0226234	0.138	0.154	1
lnc-ABTB2-4	0.0237201	0.710032	0.013	0.009	1
lnc-EML5-4	0.0237268	-0.373329	0.019	0.025	1
lnc-CDK20-8	0.0237351	-0.152669	0.106	0.119	1
ARID4A	0.0237459	0.20017	0.456	0.453	1
FAIM2	0.0237561	0.436086	0.154	0.142	1
lnc-DMRTA1-4	0.0237585	-0.560274	0.007	0.011	1
ZNF665	0.0237712	-0.0384154	0.043	0.052	1
NBAT1	0.0237742	0.180165	0.133	0.149	1
MICU3	0.0237746	0.042871	0.343	0.369	1
ZNF830	0.0237776	0.0277353	0.245	0.266	1
CEP350	0.0238022	0.00941509	0.471	0.503	1
C9orf64	0.0238037	-0.0558361	0.125	0.138	1
lnc-TNK2-2	0.0238099	0.00748418	0.135	0.15	1
lnc-TRPV2-4	0.0238111	-0.107343	0.044	0.053	1
ESPL1	0.0238709	-0.117048	0.129	0.143	1
lnc-ESCO1-3	0.0238726	-0.447846	0.023	0.029	1
FAM98A	0.0238892	0.197365	0.263	0.25	1
CSNK2A1	0.0239193	0.0007136	0.696	0.731	1
NAF1	0.0239331	-0.122956	0.136	0.151	1
ABHD2	0.0239351	-0.0273023	0.381	0.403	1
ACCS	0.0239378	-0.222706	0.037	0.045	1
lnc-FGF9-3	0.0239456	-0.159089	0.013	0.009	1
lnc-LXN-1	0.0240065	0.00734185	0.061	0.071	1
MOB1A	0.0240183	-0.0320705	0.4	0.424	1
lnc-PDE7A-2	0.0240296	-0.247663	0.006	0.01	1
OSBPL7	0.0240343	-0.118416	0.056	0.066	1
ATP1A1	0.0240555	-0.0168028	0.755	0.801	1
lnc-ZFAND3-9	0.0240722	1.46088	0.013	0.009	1
FSIP1	0.0240866	-0.187002	0.034	0.041	1
lnc-TNFAIP3-1	0.0240921	-0.557076	0.03	0.037	1
S100A2	0.0241513	0.994769	0.022	0.017	1
TEFM	0.0241777	-0.0513013	0.144	0.16	1
GLUD1	0.0241847	0.204823	0.377	0.371	1
lnc-AMPH-13	0.0241921	-0.191258	0.056	0.066	1
CYGB	0.024201	0.71163	0.031	0.025	1
EP300	0.024227	-0.0179406	0.386	0.412	1
HYDIN	0.0242501	0.265916	0.082	0.072	1
lnc-PAFAH1B1-2	0.0242824	-0.124606	0.052	0.061	1
ZNF761	0.024285	-0.086746	0.167	0.183	1
TMF1	0.0242892	0.00115933	0.635	0.671	1
CREB3L2	0.0242896	0.213866	0.39	0.383	1
LARP1B	0.0243002	-0.0117327	0.488	0.519	1
DUSP12	0.0243022	-0.0328963	0.265	0.285	1
AP1M1	0.0243288	0.304798	0.275	0.265	1
lnc-DCAF12L2-2	0.024348	-0.454124	0.013	0.018	1
NLRP1	0.0243711	-0.0689715	0.154	0.17	1
CAMTA2	0.0243715	0.349454	0.215	0.205	1
SVOP	0.0243897	0.0644126	0.075	0.086	1
lnc-ROS1-3	0.0244315	0.00439741	0.029	0.036	1
PRSS56	0.024566	0.138246	0.03	0.024	1
UFL1	0.0246131	0.0038499	0.579	0.621	1
PLEKHA8	0.0246153	0.406727	0.097	0.086	1
SNCG	0.0246191	0.281135	0.222	0.245	1
lnc-MKRN2-4	0.024628	0.621911	0.014	0.01	1
TMTC2	0.0246311	0.490428	0.076	0.066	1
LANCL3	0.0246438	0.623736	0.018	0.013	1
LINC02228	0.0246481	0.281039	0.038	0.031	1
LRRC7	0.0246573	0.365598	0.129	0.117	1
CBFB	0.0246602	-0.0581088	0.25	0.269	1
lnc-GOLGA8F-8	0.0247287	-0.0358448	0.222	0.239	1
TMC5	0.02476	0.0270409	0.143	0.158	1
DHX35	0.0247895	-0.104421	0.05	0.059	1
CDH7	0.0248052	0.488191	0.055	0.047	1
ZNF503-AS2	0.0248204	-0.114607	0.072	0.082	1
lnc-OPHN1-7	0.0248288	0.45383	0.029	0.023	1
ARNT	0.0248522	-0.0595031	0.146	0.162	1
TOM1	0.0248843	0.0237965	0.229	0.249	1
NRN1L	0.0249578	0.533905	0.017	0.012	1
lnc-IKZF1-15	0.0249643	-0.127037	0.049	0.058	1
TCEAL1	0.0250179	-0.0334304	0.295	0.316	1
CHRNB2	0.025021	-0.0936816	0.053	0.063	1
ALKBH2	0.0250651	-0.0190133	0.148	0.164	1
MDP1	0.0250707	-0.119863	0.09	0.102	1
TPRG1L	0.025073	-0.053312	0.302	0.322	1
LTB4R	0.0250981	-0.149273	0.05	0.059	1
UPF1	0.0251175	-0.00590541	0.333	0.357	1
C2	0.0252191	0.553131	0.016	0.011	1
MAP3K21	0.0252223	0.0377195	0.066	0.077	1
lnc-DEGS2-3	0.0252359	-0.161373	0.014	0.02	1
WAC-AS1	0.0252427	0.147528	0.493	0.491	1
INSYN1-AS1	0.0252636	-0.125889	0.013	0.018	1
NAA40	0.0252658	-0.0767517	0.191	0.208	1
lnc-CTIF-9	0.0252726	1.13282	0.014	0.01	1
lnc-TNK2-7	0.025333	-0.0666727	0.037	0.045	1
RPL14P1	0.0253478	0.348448	0.114	0.103	1
PRDM11	0.0253543	0.440702	0.06	0.051	1
RIMS4	0.0253691	0.075129	0.093	0.106	1
SLC27A4	0.0254059	0.429529	0.099	0.089	1
GPHN	0.0254215	0.313598	0.153	0.141	1
R3HCC1	0.025456	0.0767048	0.358	0.385	1
ZNF267	0.0254825	-0.122074	0.081	0.092	1
RAP2C-AS1	0.0254902	-0.0300261	0.1	0.112	1
RASGRP3	0.0254911	0.0874566	0.025	0.031	1
CMTR2	0.0255122	0.0125941	0.208	0.226	1
AC018529.3	0.0255332	-0.174153	0.01	0.015	1
AC021097.1	0.025563	-0.368282	0.038	0.046	1
GJC1	0.0256076	0.876076	0.032	0.026	1
RND2	0.0256389	0.2868	0.212	0.199	1
BPNT1	0.0256448	-0.116293	0.199	0.214	1
CFAP65	0.0256691	-0.153935	0.146	0.16	1
TAX1BP1	0.0256725	-0.00801926	0.798	0.853	1
SAMHD1	0.0256903	0.359407	0.092	0.082	1
PARP10	0.0256927	-0.0114356	0.04	0.048	1
lnc-PIK3R3-6	0.0257005	-0.0593924	0.037	0.045	1
NDNF	0.0257065	-0.030801	0.253	0.273	1
lnc-TMEM63A-1	0.0257211	-0.104301	0.027	0.034	1
TRAPPC8	0.0257247	-0.0211974	0.16	0.175	1
KCNA1	0.0257339	0.189373	0.027	0.021	1
KDM5A	0.0257378	-0.00113702	0.639	0.676	1
NUFIP2	0.0257566	-0.0127744	0.602	0.635	1
lnc-ELAVL2-1	0.0258013	0.110473	0.076	0.087	1
SLC16A4	0.0258064	-0.241967	0.063	0.072	1
lnc-MRPS14-1	0.0258198	0.0243253	0.106	0.118	1
LINC01694	0.0258575	-0.67106	0.011	0.016	1
MTHFR	0.0258737	-0.00718364	0.255	0.275	1
lnc-NAA15-4	0.0258836	0.00584355	0.014	0.019	1
CIAO2A	0.0258897	0.00698197	0.371	0.395	1
NEK1	0.0259363	0.290295	0.224	0.212	1
NDUFAF5	0.025943	0.00302611	0.27	0.29	1
ZMYND11	0.0259473	0.019186	0.423	0.452	1
lnc-RGS3-4	0.0259802	-0.265747	0.031	0.038	1
SNAP91	0.0259895	0.522678	0.134	0.123	1
KATNBL1	0.025995	0.00147736	0.378	0.401	1
CLOCK	0.0260452	0.0974249	0.136	0.152	1
SPTBN1	0.0260956	0.0377468	0.751	0.8	1
LCMT1	0.026124	0.0123231	0.521	0.546	1
PARPBP	0.0261293	-0.322485	0.02	0.026	1
lnc-STN1-2	0.0261645	-0.0719758	0.041	0.049	1
HINT2	0.0261906	0.667169	0.029	0.023	1
ZBED6CL	0.0262018	0.73474	0.011	0.008	1
B4GALT3	0.0262039	0.0455115	0.383	0.413	1
RPL4P4	0.0262159	0.73537	0.011	0.007	1
WHAMMP2	0.0262203	-0.256353	0.041	0.049	1
AAR2	0.0262274	0.0614352	0.124	0.139	1
LATS1	0.0262427	-0.00127229	0.197	0.215	1
TMEM196	0.0262455	0.655442	0.073	0.064	1
RAX	0.0262909	1.15791	0.017	0.012	1
PARP11	0.0263177	-0.159553	0.074	0.084	1
lnc-C8orf86-8	0.0263257	-0.68263	0.009	0.013	1
lnc-KIAA1614-1	0.0263626	0.482401	0.019	0.014	1
lnc-DEGS2-10	0.0263692	-0.0158189	0.026	0.033	1
RCL1	0.0263741	-0.099086	0.039	0.047	1
STX16-NPEPL1	0.0263818	-0.123925	0.012	0.017	1
DAPK1-IT1	0.0264201	-0.190174	0.012	0.017	1
RPH3A	0.0264665	0.720329	0.026	0.02	1
AC090360.1	0.0264682	-0.467876	0.009	0.013	1
ADCY6	0.026473	0.0438043	0.166	0.182	1
FMO5	0.0264802	0.657769	0.012	0.008	1
AP5B1	0.0264936	-0.0451096	0.049	0.058	1
lnc-LRRFIP2-1	0.0264962	-0.306429	0.02	0.026	1
ZNF148	0.0265014	-0.00144486	0.536	0.566	1
RNF8	0.0265132	0.0272895	0.435	0.466	1
MRPL19	0.0265152	-0.0336244	0.494	0.522	1
PCDHB13	0.0265215	0.625932	0.033	0.026	1
TP53TG1	0.0265522	0.00319317	0.381	0.405	1
AC106795.1	0.0265873	-0.0151728	0.207	0.225	1
lnc-PKLR-7	0.0265967	-0.743161	0.008	0.012	1
LINC02511	0.0266014	0.712688	0.031	0.025	1
AMPD2	0.0266116	-0.0188994	0.277	0.296	1
SMC3	0.0266211	0.0266854	0.616	0.659	1
lnc-KLHL18-5	0.0266246	-0.0903649	0.042	0.05	1
lnc-GPD2-3	0.0266716	0.571573	0.011	0.007	1
AC068987.5	0.026699	-0.550755	0.008	0.012	1
lnc-SEC23B-2	0.0267196	-0.168602	0.015	0.02	1
PKD1	0.0267443	0.0201961	0.277	0.299	1
OSBP	0.0267782	0.00944949	0.404	0.431	1
lnc-WDR97-2	0.0267812	0.712947	0.019	0.014	1
MON1B	0.0267824	-0.0676644	0.216	0.233	1
DYRK1A	0.0267988	-0.00543179	0.277	0.299	1
RNASEH2B	0.0267998	0.00205342	0.326	0.348	1
BMS1	0.0268121	-0.0389358	0.378	0.399	1
NUP98	0.0268346	-0.0160778	0.221	0.239	1
ATAD5	0.0268415	0.316627	0.067	0.058	1
TPP1	0.0268552	-0.00599482	0.375	0.401	1
SGSH	0.026904	-0.163788	0.027	0.033	1
lnc-CSPG4-1	0.0269053	-0.026368	0.03	0.038	1
SORL1	0.0269662	-0.0219961	0.193	0.209	1
DCAF1	0.0269684	0.319501	0.127	0.115	1
LRRCC1	0.0269715	-0.0550609	0.141	0.155	1
OSGEP	0.0270023	0.0547524	0.262	0.285	1
LRRC46	0.0270409	0.341797	0.019	0.014	1
MON2	0.0270629	0.0400432	0.284	0.306	1
ZDHHC14	0.0270778	0.319763	0.141	0.129	1
lnc-TMEM218-1	0.0271083	-0.281839	0.036	0.043	1
lnc-HRASLS-2	0.0271423	-0.488473	0.015	0.02	1
CCNL1	0.0271509	0.0299492	0.495	0.523	1
ST6GALNAC6	0.0271617	-0.377414	0.008	0.012	1
DDX31	0.0271769	-0.14264	0.032	0.039	1
HIST1H2BE	0.0272198	0.56952	0.015	0.011	1
NFYC-AS1	0.0272625	-0.13223	0.042	0.05	1
OPA3	0.0272821	-0.0533403	0.161	0.177	1
POMGNT2	0.0272844	-0.0558083	0.214	0.231	1
FAM86EP	0.0272867	-0.140402	0.025	0.031	1
ATF7IP	0.0272899	0.0416828	0.356	0.381	1
TMEM209	0.0272913	0.011317	0.203	0.22	1
LRCH2	0.0273415	0.457759	0.081	0.071	1
ZNF12	0.0273821	-0.00361962	0.268	0.287	1
VPS13A	0.0273917	-0.0064792	0.317	0.336	1
lnc-RNF39-4	0.027404	-0.27142	0.041	0.049	1
MRPL16	0.0274044	-0.0130206	0.31	0.333	1
LRRC37A3	0.0274244	-0.402667	0.035	0.043	1
lnc-RABEP2-6	0.0274571	-0.83454	0.008	0.011	1
AP5M1	0.027458	0.0497286	0.29	0.313	1
AP000346.2	0.0274688	-0.115828	0.047	0.056	1
URB1	0.0274878	-0.0467663	0.199	0.216	1
RXYLT1	0.027493	0.43476	0.358	0.348	1
ZNF644	0.0275295	0.0196934	0.482	0.509	1
CDC42SE2	0.0275308	-0.00116903	0.355	0.378	1
lnc-TMF1-1	0.0275435	-0.20985	0.009	0.013	1
lnc-AAMP-2	0.0275861	0.00701412	0.071	0.082	1
lnc-GHRH-3	0.0275895	0.951082	0.01	0.007	1
RPN1	0.0275916	0.148732	0.545	0.555	1
ZNF570	0.027598	-0.0324336	0.084	0.095	1
LIFR	0.0276178	-0.00994479	0.261	0.282	1
COG7	0.0276302	0.00442956	0.248	0.268	1
SECISBP2L	0.0276383	-0.0120557	0.377	0.399	1
RC3H1-IT1	0.0276397	-0.336721	0.019	0.024	1
lnc-TYR-2	0.0276747	-0.627108	0.007	0.011	1
KMT2D	0.0277016	0.0119089	0.142	0.157	1
lnc-FBXO30-2	0.0277128	-0.144802	0.037	0.045	1
TMEM87B	0.0277183	-0.0648517	0.205	0.222	1
lnc-TMEM177-3	0.0277379	-0.095844	0.008	0.012	1
lnc-COL4A5-3	0.0277617	0.266063	0.072	0.062	1
LIPA	0.0277882	0.0215435	0.427	0.46	1
SULT1A3	0.027794	-0.141423	0.018	0.023	1
TRMT12	0.0278473	-0.135505	0.101	0.113	1
AC079331.1	0.0278474	-0.310963	0.024	0.03	1
CRIPT	0.0278495	0.0615014	0.375	0.405	1
RHOG	0.0278665	0.259491	0.215	0.203	1
ACBD6	0.0279173	0.188491	0.388	0.379	1
NSFL1C	0.0279318	0.190877	0.419	0.411	1
TIMP1	0.0279435	0.0289737	0.844	0.896	1
lnc-ZNF605-2	0.0279818	-0.335525	0.014	0.02	1
PHLDA3	0.0279938	0.398715	0.267	0.259	1
HAPLN3	0.0280033	0.816853	0.027	0.021	1
lnc-CNBD1-4	0.0280234	0.98538	0.017	0.013	1
BTBD9	0.0280359	-0.0375102	0.124	0.138	1
lnc-CFC1-5	0.028036	0.237052	0.018	0.014	1
GREB1L	0.0280754	0.465369	0.024	0.018	1
SERF2	0.0280848	0.0636252	0.984	0.992	1
HYAL1	0.0281112	0.467787	0.014	0.01	1
ARHGAP1	0.0281543	0.0496695	0.281	0.305	1
LXN	0.0282633	-0.13308	0.122	0.135	1
RIPK1	0.0283293	-0.00757439	0.182	0.2	1
AC091153.3	0.0283414	0.289419	0.027	0.022	1
lnc-SAP130-3	0.0283811	0.499741	0.026	0.02	1
COL24A1	0.028407	0.600967	0.016	0.012	1
lnc-NSA2-6	0.0284302	0.0581124	0.015	0.02	1
lnc-TMEM223-2	0.0284407	-0.126055	0.053	0.062	1
PPIP5K1	0.0284419	-0.112004	0.063	0.072	1
CKMT2	0.0284447	-0.156088	0.04	0.048	1
METTL26	0.0284787	0.11226	0.667	0.683	1
ZNF668	0.0284929	0.0269889	0.135	0.149	1
DDX27	0.0284944	-0.00684737	0.362	0.386	1
ITPR3	0.0285125	-0.406843	0.031	0.038	1
TH	0.0285264	0.105718	0.141	0.157	1
MAP7	0.0285536	-0.00292544	0.48	0.51	1
TINCR	0.028556	0.891306	0.014	0.01	1
KLF11	0.0285651	0.174317	0.073	0.084	1
ZKSCAN1	0.0285669	0.0182274	0.64	0.676	1
MYO18A	0.0285731	0.0117512	0.087	0.099	1
HCFC1R1	0.0285764	0.171719	0.14	0.127	1
lnc-ERG-9	0.0286066	-0.443752	0.019	0.025	1
TMEM175	0.0286411	-0.0121712	0.252	0.272	1
lnc-MIB2-1	0.0286648	-0.305495	0.036	0.044	1
SDHA	0.028671	0.0110324	0.492	0.524	1
lnc-BAIAP2-4	0.0286736	-0.111529	0.05	0.059	1
NEXMIF	0.0287158	0.120102	0.156	0.172	1
lnc-GPR27-10	0.0287294	0.479754	0.019	0.014	1
LRRC45	0.0287633	-0.144778	0.077	0.087	1
KCNQ2	0.0287643	0.105744	0.128	0.144	1
ACVR1C	0.028772	-0.0796827	0.06	0.069	1
MAPK4	0.0288157	0.0100972	0.043	0.051	1
BAIAP2	0.0288162	0.0608836	0.27	0.291	1
PPARD	0.0288563	-0.157518	0.092	0.104	1
CYB561D1	0.0288718	0.0262959	0.083	0.094	1
SCNM1	0.0288762	0.0350959	0.271	0.29	1
lnc-TMEM206-1	0.028892	0.487064	0.015	0.011	1
THEM6	0.0288947	0.000431839	0.206	0.224	1
MEGF8	0.0289004	0.26809	0.253	0.239	1
IFIT5	0.0289007	0.248928	0.158	0.145	1
SRRM3	0.0289086	0.0548957	0.228	0.248	1
lnc-SIPA1L2-12	0.0289294	-0.119616	0.022	0.028	1
ASB7	0.0289977	-0.0691907	0.08	0.091	1
ERG28	0.0289984	0.0095471	0.588	0.624	1
SKA2	0.0290096	0.262623	0.301	0.292	1
TACC3	0.0290192	-0.50574	0.019	0.025	1
RHOQP1	0.029025	0.380093	0.021	0.016	1
KIAA1191	0.0290268	-0.0201676	0.314	0.335	1
ZNF662	0.0290379	-0.111293	0.021	0.026	1
CERKL	0.0290492	-0.154793	0.043	0.051	1
CAPN15	0.0290606	-0.0889277	0.073	0.084	1
NFE2L2	0.0290927	0.0219147	0.632	0.683	1
lnc-RHBDD3-3	0.0291071	-0.129114	0.063	0.073	1
lnc-ATP6AP1L-3	0.0291281	-0.478429	0.017	0.022	1
lnc-CCL1-12	0.0291653	0.671757	0.025	0.02	1
lnc-POLE4-5	0.0291655	-0.247161	0.026	0.033	1
FOXN2	0.0291776	-0.0251732	0.083	0.094	1
WDCP	0.0291796	-0.0552402	0.09	0.101	1
WDR19	0.0292661	0.0282379	0.12	0.134	1
EMC9	0.0292853	0.00654416	0.368	0.392	1
lnc-MGRN1-1	0.0292854	0.262251	0.071	0.061	1
C11orf71	0.0293054	0.217623	0.267	0.255	1
lnc-OSBPL10-3	0.0293211	-0.173348	0.023	0.03	1
BLOC1S5	0.0293302	0.00340375	0.164	0.18	1
TMEM17	0.0293394	-0.0490544	0.119	0.133	1
lnc-CBR3-3	0.029404	-0.379929	0.025	0.032	1
EXT1	0.0294088	0.270821	0.24	0.23	1
IFFO1	0.0294089	-0.056071	0.084	0.095	1
ZNF302	0.0294111	0.0704787	0.309	0.335	1
RPP38	0.0294116	-0.0595489	0.242	0.26	1
lnc-CNMD-1	0.0294219	-0.0108121	0.289	0.307	1
MCL1	0.029444	0.232128	0.219	0.206	1
MBLAC1	0.0294627	0.325437	0.072	0.063	1
TMEM237	0.0294754	0.0222733	0.151	0.167	1
SH3BP5-AS1	0.0295176	-0.113441	0.029	0.036	1
RAP2C	0.0295592	0.395829	0.102	0.092	1
lnc-CWC25-1	0.0295901	0.839477	0.01	0.006	1
lnc-LINGO2-2	0.0295914	0.863741	0.01	0.007	1
SETX	0.0295935	0.0223188	0.407	0.433	1
lnc-ATP6AP1L-5	0.0296339	0.512028	0.016	0.011	1
FDX1	0.0296666	0.035254	0.451	0.488	1
SWAP70	0.0296776	0.370725	0.103	0.093	1
lnc-ACTR10-6	0.0296807	0.216905	0.055	0.047	1
PURG	0.029708	0.412698	0.094	0.084	1
MRPL40	0.0297097	-0.0251101	0.719	0.762	1
MRPL55	0.0297317	0.0168135	0.602	0.638	1
GLT1D1	0.0297644	-0.368477	0.029	0.035	1
RAD1	0.0298008	0.0451278	0.276	0.299	1
LRRC47	0.0298694	0.0380243	0.356	0.38	1
SOS2	0.029875	0.070362	0.284	0.307	1
lnc-ZFYVE1-1	0.0299299	-0.146098	0.012	0.017	1
NLGN4X	0.0299301	0.768896	0.039	0.032	1
PNMA8A	0.0299348	0.0762264	0.243	0.264	1
ENAM	0.0299365	-0.363952	0.019	0.024	1
WDR97	0.0299397	-0.0921245	0.01	0.014	1
lnc-PLD1-4	0.029964	0.686878	0.015	0.011	1
KIN	0.0299937	-0.0142211	0.391	0.413	1
LIN28B-AS1	0.0299976	-0.345917	0.013	0.018	1
lnc-ERRFI1-1	0.0300054	0.487047	0.011	0.008	1
AC010336.3	0.0300173	0.719549	0.011	0.008	1
HCFC1	0.0300215	0.0263504	0.236	0.255	1
PCSK6	0.0300434	0.467527	0.024	0.018	1
lnc-ELF1-5	0.0300637	-0.0842186	0.055	0.064	1
INTS5	0.030073	-0.0441469	0.162	0.177	1
CDON	0.0301132	0.319564	0.06	0.052	1
TCAIM	0.0301459	0.0114079	0.209	0.227	1
C1QTNF3	0.0301696	0.468012	0.105	0.095	1
AC007098.1	0.0301782	-0.312188	0.015	0.02	1
lnc-OPRK1-3	0.0302086	0.387182	0.012	0.008	1
RFT1	0.0302094	0.242408	0.125	0.114	1
lnc-CENPP-1	0.0302379	0.363821	0.063	0.054	1
CORO1A	0.0303122	0.274347	0.074	0.065	1
TRNAU1AP	0.0303166	0.0572377	0.348	0.374	1
NKRF	0.0303167	0.0127362	0.134	0.149	1
lnc-RBM11-1	0.0303308	0.48496	0.024	0.019	1
ADGRA1	0.0303972	-0.145757	0.027	0.034	1
OPRL1	0.0304648	0.130106	0.04	0.048	1
SLC35C2	0.0304885	0.0175923	0.395	0.421	1
FAM49B	0.0304907	0.0450037	0.445	0.473	1
BAG3	0.0305126	0.384347	0.182	0.172	1
TRRAP	0.0305593	-0.0273225	0.248	0.267	1
TMEM161B	0.0305665	-0.0606683	0.145	0.159	1
lnc-EFCAB9-5	0.0305697	0.661171	0.03	0.024	1
CYB5R3	0.0306303	-0.00470032	0.742	0.782	1
CAAP1	0.0306484	-0.0343085	0.237	0.255	1
lnc-SNRPN-8	0.0306942	0.149128	0.812	0.824	1
RFPL1S	0.0307611	0.0592865	0.137	0.152	1
POT1	0.0307671	-0.055649	0.088	0.1	1
MRPL37	0.0307721	-0.00545246	0.395	0.419	1
NRBP2	0.0307753	0.370975	0.173	0.162	1
lnc-SNRPN-161	0.0307833	0.756517	0.021	0.016	1
TOB2P1	0.0307983	0.507889	0.02	0.015	1
lnc-CD72-1	0.0308031	-0.255776	0.021	0.027	1
lnc-CASKIN2-1	0.0308458	-0.0334743	0.082	0.093	1
lnc-CEP83-6	0.0309161	-0.323971	0.027	0.033	1
TRAM2	0.0309254	0.324229	0.143	0.132	1
lnc-RBM11-2	0.0309356	-0.247314	0.014	0.018	1
HEXB	0.0309473	0.0172908	0.595	0.638	1
FAM13A-AS1	0.0309887	-0.278479	0.02	0.026	1
PRPF3	0.0310197	-0.033335	0.182	0.197	1
CEP97	0.0310427	0.109157	0.201	0.22	1
SLC28A2	0.0310442	-0.619134	0.008	0.012	1
CLEC2D	0.0310495	0.65837	0.025	0.02	1
CAPN10	0.0310512	0.0734181	0.184	0.201	1
lnc-GINS1-2	0.0310748	-0.490234	0.014	0.019	1
TMEM64	0.0311056	0.222717	0.198	0.186	1
TTC30A	0.0311105	-0.0527494	0.074	0.085	1
ACTR10	0.0311112	0.00241265	0.668	0.706	1
lnc-CRISPLD2-2	0.0311593	-0.00743496	0.021	0.027	1
lnc-EPB41L4B-3	0.0311662	0.825529	0.015	0.011	1
SLC25A22	0.0311777	0.026648	0.325	0.347	1
XXYLT1	0.0311878	0.349305	0.217	0.206	1
IBTK	0.0312047	0.0288928	0.49	0.525	1
ZNF607	0.0312288	-0.197464	0.059	0.068	1
lnc-ZNF574-1	0.0312468	0.967821	0.018	0.013	1
ARFGEF1	0.0312653	0.0778274	0.347	0.375	1
TRAPPC10	0.031282	0.0134988	0.243	0.261	1
lnc-MTERF1-4	0.0313806	-0.575354	0.008	0.011	1
RXRG	0.0313874	0.464867	0.032	0.025	1
TVP23C	0.0313952	0.639272	0.034	0.028	1
RNF183	0.031424	-0.106432	0.062	0.071	1
NPIPP1	0.0314254	-0.0533671	0.062	0.071	1
MROH1	0.0314267	0.0107654	0.199	0.216	1
lnc-DYDC1-1	0.0314345	-0.0815467	0.049	0.058	1
ZNF667	0.0314913	-0.0803013	0.163	0.177	1
CISTR	0.0315039	0.109746	0.008	0.012	1
CCT7	0.0315387	0.0714886	0.766	0.791	1
FAM76B	0.03154	-0.0353835	0.088	0.1	1
NAGK	0.0315523	0.210232	0.382	0.374	1
FAR2P4	0.0316302	-0.415918	0.02	0.026	1
ARMC1	0.0316307	0.0664402	0.383	0.411	1
GLYCTK	0.0316336	0.0991242	0.029	0.023	1
L3MBTL4	0.0316432	0.843384	0.02	0.015	1
SLC5A12	0.0316456	-0.312605	0.019	0.024	1
lnc-ALDH1A3-1	0.0316598	-0.402408	0.008	0.011	1
lnc-QRFP-5	0.0316798	0.595023	0.03	0.024	1
ELOVL4	0.0317061	0.0209918	0.386	0.411	1
lnc-THOC3-2	0.0317088	-0.19922	0.019	0.024	1
lnc-OVGP1-1	0.031713	-0.523825	0.013	0.017	1
UXS1	0.0317342	0.232867	0.238	0.226	1
SCN2A	0.0317382	0.518403	0.126	0.115	1
MFN2	0.0317382	-0.0313354	0.204	0.221	1
AP001107.9	0.0317499	0.722335	0.011	0.008	1
KLHL21	0.0317978	-0.00364074	0.097	0.109	1
CNPY4	0.0318472	0.262653	0.266	0.254	1
AFG3L1P	0.0318572	-0.153936	0.018	0.023	1
PDGFA	0.0318718	0.0923557	0.21	0.229	1
USP46	0.0319658	0.232754	0.163	0.15	1
PXK	0.0319906	0.329535	0.26	0.249	1
lnc-OTOA-1	0.0320003	-0.0399099	0.032	0.039	1
lnc-ZC3H15-2	0.0320595	-0.128725	0.027	0.034	1
LMF2	0.0320875	0.220233	0.363	0.357	1
TTN-AS1	0.0321196	-0.0819541	0.147	0.161	1
SMTN	0.0321336	0.0858696	0.103	0.116	1
EGOT	0.0321402	-0.719325	0.007	0.01	1
ATG4D	0.0321404	-0.0255908	0.338	0.361	1
OCRL	0.0321699	0.0178842	0.183	0.199	1
IGSF11	0.0321882	0.796437	0.01	0.006	1
lnc-DRD5-29	0.0321899	-0.137864	0.041	0.049	1
lnc-SRPRA-9	0.0322222	0.565454	0.017	0.012	1
DEF8	0.0322492	0.0170138	0.401	0.426	1
B4GALNT3	0.0323076	-0.240314	0.019	0.025	1
ACSF3	0.032356	-0.0895786	0.159	0.172	1
lnc-WDR73-3	0.0323616	-0.0449549	0.036	0.043	1
lnc-ADAM21-2	0.0323884	0.198003	0.114	0.102	1
UPRT	0.03243	-0.0745095	0.114	0.127	1
LMO1	0.0324382	0.508263	0.061	0.071	1
CLN6	0.0324414	-0.157798	0.043	0.051	1
lnc-BORA-8	0.0324425	-0.22566	0.024	0.03	1
TAF1B	0.0325044	0.362258	0.162	0.152	1
TYW1	0.0325283	-0.0462525	0.2	0.216	1
lnc-AMZ2-8	0.0325562	-0.050564	0.008	0.011	1
CENPJ	0.0325603	0.477464	0.055	0.047	1
CCDC102A	0.032582	0.382133	0.031	0.025	1
RPL30P4	0.032584	0.739411	0.024	0.019	1
IGSF22	0.0326901	-0.241736	0.085	0.095	1
lnc-NUTM2E-1	0.0326989	0.324145	0.018	0.014	1
TBL1XR1	0.0327042	0.0097634	0.253	0.273	1
THAP10	0.0327366	-0.169363	0.05	0.058	1
LINC00473	0.0327442	-0.0275831	0.041	0.049	1
lnc-UTP23-11	0.0327698	0.334229	0.021	0.016	1
RETSAT	0.0328203	-0.027049	0.114	0.127	1
PWP1	0.0328484	0.0111164	0.383	0.405	1
lnc-MAGED4-1	0.032865	0.311862	0.017	0.012	1
lnc-ZCWPW2-6	0.0328773	-0.213102	0.028	0.034	1
MAIP1	0.0328779	-0.0184517	0.205	0.223	1
HBEGF	0.0328883	0.614277	0.023	0.018	1
EBP	0.0329339	0.024667	0.37	0.395	1
ZNF439	0.0329763	0.349093	0.046	0.039	1
BBS5	0.0329947	-0.0191466	0.095	0.107	1
COX17	0.0330322	0.0135523	0.725	0.787	1
AC135983.2	0.033068	-0.0496326	0.09	0.101	1
ASAP1-IT2	0.0330704	0.0789348	0.031	0.038	1
lnc-SHPK-1	0.033078	0.0256683	0.011	0.015	1
ADM	0.0331237	0.756857	0.029	0.023	1
ZNF239	0.0331345	-0.105556	0.026	0.032	1
TRPC4AP	0.0332114	-0.0290375	0.399	0.422	1
TCF12	0.0332216	0.057894	0.386	0.411	1
FOLR1	0.0332248	0.562205	0.042	0.035	1
TNPO2	0.0332372	0.0640594	0.313	0.337	1
RAB15	0.0332757	0.522906	0.089	0.08	1
HIST1H2AE	0.0332808	0.267181	0.05	0.042	1
ZDHHC16	0.0332822	0.311163	0.187	0.175	1
ERCC8	0.0332912	-0.0430863	0.11	0.123	1
PAQR6	0.0332972	-0.132069	0.036	0.044	1
THOC6	0.0333436	-0.0267258	0.19	0.206	1
TRAPPC6B	0.0333538	0.0887341	0.24	0.261	1
lnc-SCP2D1-1	0.0333645	-0.0220416	0.03	0.036	1
VOPP1	0.0334239	-0.0604631	0.186	0.202	1
HLA-L	0.0334511	0.564179	0.023	0.018	1
lnc-MAK-5	0.033466	-0.100494	0.017	0.022	1
SFXN1	0.0335392	0.033211	0.502	0.533	1
ALS2	0.033672	-0.00197997	0.133	0.147	1
RFX5	0.0336743	0.0394733	0.085	0.096	1
SLC9A7	0.0336992	0.508076	0.063	0.055	1
RTL8A	0.0337187	0.294159	0.03	0.024	1
PPIL4	0.0337997	0.0264128	0.531	0.565	1
CDH24	0.0338301	-0.172081	0.035	0.042	1
KHDC1	0.0338491	0.0645806	0.119	0.132	1
lnc-WDR7-6	0.0338558	-0.280794	0.021	0.027	1
SMAD1	0.0338644	0.0680345	0.264	0.285	1
PRMT9	0.0338785	-0.079164	0.099	0.111	1
DYNLL2	0.033903	0.199721	0.447	0.443	1
FAM200A	0.0339053	0.00828024	0.231	0.248	1
EIF4G2	0.0339159	0.233253	0.588	0.603	1
EPHX4	0.0339302	0.277132	0.027	0.021	1
TFCP2	0.0339648	0.0238547	0.236	0.254	1
lnc-IRF2-1	0.0339655	-0.404895	0.011	0.016	1
TMEM246	0.0339901	0.0548056	0.281	0.303	1
PROSER2	0.0340049	-0.132156	0.045	0.054	1
C17orf58	0.03404	0.0030564	0.272	0.293	1
CLCN2	0.0340513	0.383655	0.054	0.047	1
LSM1	0.0340908	0.00892815	0.511	0.541	1
TBX10	0.0340937	-0.251686	0.058	0.066	1
JPH3	0.0340988	0.0996016	0.143	0.158	1
CUTC	0.0341851	-0.0151279	0.195	0.211	1
NEU3	0.0341937	-0.0288291	0.068	0.078	1
SEC63	0.0342042	0.108815	0.678	0.695	1
FAM161A	0.0342062	0.0429275	0.311	0.333	1
lnc-PPP1R3G-7	0.0342258	-0.927276	0.009	0.013	1
INPP5A	0.0342269	-0.00788164	0.212	0.228	1
lnc-MBOAT4-3	0.0342394	0.0368191	0.094	0.106	1
PCF11	0.034301	0.243273	0.335	0.328	1
XYLT2	0.0343174	0.216636	0.139	0.128	1
DRG2	0.0343259	0.0263667	0.284	0.305	1
TMEM8A	0.0343447	0.182437	0.501	0.505	1
PARP6	0.0343631	0.0214351	0.292	0.312	1
lnc-C9orf3-3	0.0343878	-0.384677	0.009	0.013	1
NUP205	0.0344144	-0.120604	0.118	0.13	1
TPGS1	0.0344346	0.0346507	0.438	0.466	1
LRRC23	0.0344398	-0.0181503	0.263	0.282	1
DYNLRB2	0.0344578	0.28191	0.083	0.074	1
lnc-ZFHX3-27	0.0344612	-0.427209	0.009	0.013	1
CCDC184	0.0345072	0.431095	0.216	0.207	1
PHF19	0.0345141	0.0066429	0.179	0.196	1
APAF1	0.0345648	0.331043	0.137	0.126	1
PRKCG	0.0345962	-0.0543466	0.07	0.08	1
RAB13	0.0346394	-0.0153483	0.694	0.739	1
BACH1	0.0346649	0.296498	0.187	0.176	1
MIER2	0.034676	0.00780313	0.101	0.114	1
ACAA2	0.0346917	-0.0662872	0.165	0.18	1
PPP4R1	0.0347139	0.26345	0.175	0.164	1
STIP1	0.0347385	0.0150573	0.579	0.618	1
lnc-VPS53-2	0.0347391	0.531111	0.038	0.031	1
L1CAM	0.034787	0.464609	0.181	0.172	1
DPY19L2P3	0.0348048	-0.118876	0.05	0.058	1
ZNF554	0.0348057	-0.0561325	0.053	0.062	1
ACAD11	0.0348918	-0.504556	0.011	0.015	1
TOR1AIP1	0.0349063	0.0168092	0.235	0.255	1
HADHA	0.0349175	0.100035	0.72	0.742	1
SEPT7-AS1	0.0349243	-0.0223923	0.077	0.088	1
KIF3A	0.0349438	0.0642053	0.667	0.708	1
PSMC4	0.0349439	0.107327	0.623	0.627	1
LINC00609	0.0350183	1.01541	0.017	0.013	1
SLC25A51	0.0350202	-0.128364	0.03	0.036	1
ITPK1	0.0350936	0.0776123	0.187	0.204	1
HAPLN1	0.0351584	1.0222	0.028	0.023	1
RNF122	0.0351624	0.787391	0.019	0.014	1
AC131392.1	0.0351889	-0.176981	0.009	0.013	1
ATG3	0.0352816	-0.00227782	0.454	0.482	1
ARL6IP4	0.035361	-0.000592079	0.631	0.673	1
VSIG8	0.0353617	-0.435867	0.011	0.015	1
PTPN11	0.0353895	0.0142762	0.434	0.46	1
TBC1D23	0.0353976	-0.00187266	0.271	0.291	1
lnc-ZNF2-1	0.0354076	0.0424407	0.02	0.026	1
LINC00865	0.0354137	-0.531617	0.01	0.014	1
LINC01630	0.0354639	-0.39353	0.014	0.019	1
RPL26P6	0.0354727	-0.188038	0.036	0.043	1
VEGFB	0.0354836	-0.0240388	0.713	0.746	1
HSD17B4	0.0355072	0.0196824	0.467	0.495	1
MORC3	0.0355186	0.259663	0.236	0.224	1
UNC13D	0.035536	-0.133574	0.042	0.049	1
PTPN6	0.0355717	-0.109724	0.151	0.165	1
OCA2	0.035574	0.403138	0.029	0.023	1
SLC25A30	0.0355936	0.405422	0.038	0.031	1
SH3BP5L	0.0356003	0.0391996	0.071	0.082	1
lnc-RMDN2-3	0.0356144	0.630229	0.035	0.028	1
MAGOHB	0.0356242	-0.0378234	0.384	0.407	1
SRRM1	0.0356454	-0.0104822	0.768	0.807	1
DIS3L2	0.0356522	-0.0313794	0.191	0.207	1
IL23A	0.0356823	-0.184418	0.011	0.016	1
OLFM4	0.0356958	-0.572415	0.038	0.045	1
lnc-SEH1L-5	0.03571	-0.126245	0.028	0.035	1
lnc-SLC25A24-2	0.035713	0.0215584	0.028	0.034	1
PACSIN3	0.0357985	0.0116289	0.216	0.234	1
MMP15	0.0358297	-0.011085	0.232	0.251	1
ALYREF	0.0358752	0.0155803	0.32	0.341	1
TRMT2A	0.0358809	-0.0928764	0.162	0.176	1
PRNP	0.0358837	0.23807	0.512	0.514	1
IMPACT	0.0359548	0.0303425	0.319	0.342	1
AC087500.1	0.0359642	-0.100645	0.036	0.043	1
CEP57L1	0.0359906	0.0188449	0.23	0.248	1
METTL8	0.0360052	-0.028541	0.099	0.111	1
LMAN2L	0.0360066	-0.00361172	0.141	0.155	1
PTCH1	0.0360094	0.0475197	0.057	0.065	1
CLCN3P1	0.0360205	-0.0122371	0.019	0.025	1
ZNF382	0.0360433	0.0629091	0.118	0.131	1
TBC1D17	0.0360908	0.0278471	0.201	0.218	1
EFCC1	0.0361424	-0.217184	0.043	0.051	1
CPT1A	0.0361461	-0.115604	0.063	0.072	1
GLUD1P3	0.0361669	0.50698	0.021	0.016	1
SERPINB6	0.0362246	0.00501296	0.557	0.591	1
lnc-MYLPF-1	0.0362305	-0.0962554	0.044	0.052	1
TMEM116	0.0362925	-0.0199731	0.15	0.166	1
APBA2	0.0363098	0.466057	0.114	0.105	1
PXMP4	0.0363326	-0.044471	0.085	0.096	1
ZNF185	0.0363456	-0.00156749	0.108	0.12	1
CCDC170	0.0363535	0.385659	0.029	0.023	1
lnc-CDK19-7	0.0363635	0.32561	0.012	0.008	1
MAP7D3	0.0363641	-0.172607	0.067	0.076	1
ABCF2	0.0363642	0.054849	0.183	0.199	1
SLC43A3	0.0363964	0.644366	0.024	0.019	1
ZNF264	0.0363966	0.0336892	0.214	0.232	1
lnc-PPP1R3G-9	0.0364083	0.621325	0.016	0.012	1
UVRAG-DT	0.0364163	-0.355108	0.016	0.021	1
DUS2	0.0364226	-0.0747675	0.086	0.097	1
C8orf76	0.0364343	0.244507	0.391	0.387	1
lnc-PRDM2-7	0.0364483	-0.398857	0.019	0.024	1
SMIM5	0.0364484	0.323641	0.048	0.041	1
MAPKBP1	0.0364617	-0.000304842	0.126	0.14	1
PTK2B	0.0364662	-0.10627	0.054	0.063	1
lnc-OGT-2	0.0365138	-0.435849	0.013	0.017	1
OTUD4	0.0365635	-0.026284	0.202	0.218	1
PTPRG-AS1	0.0365688	-0.230964	0.035	0.043	1
LGALSL	0.0365895	0.0456374	0.278	0.298	1
SH3YL1	0.0365927	-0.238005	0.036	0.044	1
AC009065.2	0.0365961	-0.743692	0.007	0.011	1
RNF114	0.0366176	0.039864	0.431	0.46	1
MIEF1	0.0366179	0.0347844	0.246	0.265	1
LINC02036	0.0366266	-0.329629	0.015	0.02	1
TAC1	0.0366549	-0.0620071	0.722	0.752	1
MTMR12	0.0366817	-0.0517727	0.125	0.138	1
RMC1	0.0366884	0.0466434	0.123	0.136	1
lnc-A1BG-2	0.0367416	0.0174004	0.592	0.624	1
NAPRT	0.0367516	-0.0477397	0.257	0.275	1
CCNF	0.0367523	0.0797474	0.052	0.061	1
BRSK2	0.0367659	0.0794539	0.188	0.205	1
lnc-CCDC6-1	0.0367881	0.552677	0.02	0.015	1
ODC1	0.0368263	0.0535581	0.788	0.79	1
TMEM63A	0.0368361	-0.0443751	0.154	0.168	1
TUBGCP2	0.0368417	0.0186991	0.494	0.519	1
2025-03-01	0.0368494	0.280503	0.086	0.076	1
GPR161	0.0368546	0.347244	0.145	0.134	1
CNIH3	0.0368566	0.575502	0.013	0.009	1
GOLGA2	0.0368726	-0.0111306	0.621	0.659	1
ZFP62	0.0369522	-0.0681343	0.037	0.044	1
ARID2	0.0369591	0.076582	0.279	0.3	1
DIO3OS	0.0369698	0.80342	0.011	0.008	1
lnc-CAPRIN2-2	0.0370575	0.0935661	0.041	0.049	1
lnc-CYTIP-2	0.0370912	-0.229184	0.018	0.023	1
RBPMS-AS1	0.0371013	-0.474585	0.01	0.014	1
NRARP	0.0371019	0.789768	0.022	0.017	1
IGFBP6	0.0371173	0.0971976	0.167	0.155	1
JADE1	0.0371179	0.0343501	0.472	0.501	1
APC	0.0371673	0.335663	0.396	0.395	1
lnc-BLCAP-1	0.0371857	0.421825	0.048	0.041	1
lnc-POLRMT-5	0.0371944	0.416347	0.018	0.013	1
MED24	0.0371984	0.0272457	0.218	0.235	1
lnc-KLRG2-2	0.0372007	0.392123	0.014	0.011	1
FAM107B	0.0372153	0.177	0.477	0.474	1
ELMOD1	0.0372645	0.881975	0.017	0.013	1
STIM2	0.0372875	0.0291746	0.365	0.39	1
NDUFS8	0.0373108	-0.0149426	0.836	0.874	1
lnc-PTN-2	0.0373148	-0.703826	0.006	0.01	1
CABIN1	0.0373294	0.0138506	0.326	0.349	1
PLCB3	0.0373395	-0.138242	0.063	0.072	1
SRBD1	0.0373424	0.0199206	0.131	0.144	1
AC105339.4	0.0373469	-0.111153	0.008	0.011	1
lnc-RNF135-1	0.0373563	0.175646	0.039	0.033	1
SMPD1	0.037383	0.182053	0.454	0.457	1
PPM1B	0.0373837	0.0679944	0.21	0.229	1
FABP5	0.0373956	0.285233	0.559	0.574	1
SCYL2	0.037423	0.0435402	0.26	0.281	1
ZNF347	0.0374238	-0.0336718	0.087	0.098	1
FOXP4-AS1	0.0374574	-0.224902	0.056	0.065	1
PPP4R1-AS1	0.0374956	0.780281	0.012	0.008	1
CTC-338M12.4	0.0375107	-0.0448728	0.107	0.118	1
RPS6KB1	0.0375294	0.033886	0.236	0.255	1
POLR3C	0.0375394	0.450567	0.072	0.064	1
lnc-C12orf74-3	0.0375572	0.603725	0.023	0.018	1
lnc-NDUFAF1-1	0.0375588	0.80973	0.012	0.008	1
GPALPP1	0.0376137	-0.0224568	0.289	0.308	1
lnc-MKRN3-2	0.0376333	-0.243332	0.03	0.036	1
ZNF574	0.0376393	-0.0935862	0.086	0.097	1
SYN1	0.0376567	0.0879188	0.219	0.237	1
lnc-NPIPB6-1	0.0376775	0.030798	0.013	0.017	1
lnc-CCDC173-1	0.0376856	-0.0953875	0.012	0.017	1
ZC3HAV1L	0.0376972	-0.192179	0.014	0.019	1
lnc-LDLRAP1-1	0.0377241	-0.144448	0.029	0.036	1
lnc-MRPS6-4	0.0377297	-0.279876	0.012	0.016	1
TMSB4X	0.0377317	-0.018538	0.997	0.997	1
GOLGA6L7	0.0377322	-0.163299	0.008	0.011	1
MAP6	0.0377897	0.29031	0.486	0.492	1
SLC25A10	0.0378786	0.161558	0.13	0.118	1
CHD2	0.0379271	0.160968	0.519	0.517	1
HELZ2	0.037974	-0.196401	0.095	0.106	1
MTA1	0.0379948	0.0595071	0.365	0.392	1
lnc-PRPF18-7	0.0379997	0.795069	0.016	0.012	1
DNAH14	0.0380261	0.0121084	0.241	0.259	1
lnc-ETF1-3	0.0381023	0.463533	0.022	0.017	1
SH2B1	0.0381319	0.0551415	0.216	0.235	1
lnc-WDR4-2	0.038171	-0.0727727	0.088	0.099	1
UBTD1	0.0382166	0.310704	0.15	0.139	1
NDUFA3	0.0382315	0.139114	0.785	0.836	1
lnc-IPO5-11	0.0382764	-0.231104	0.023	0.029	1
lnc-VAV3-11	0.0383391	-0.170067	0.026	0.032	1
NKX6-2	0.0383587	0.0255796	0.096	0.107	1
ARHGEF34P	0.0384183	0.403315	0.012	0.009	1
lnc-CORIN-1	0.0384193	-0.0164577	0.036	0.044	1
TAOK2	0.0384528	0.000423455	0.162	0.177	1
G6PC3	0.0384543	0.156201	0.475	0.474	1
PIGG	0.0384613	0.0118826	0.136	0.15	1
AC104115.1	0.0384988	-0.136192	0.047	0.055	1
FCF1	0.0385419	-0.0511887	0.087	0.098	1
CEP170B	0.0385542	0.00783591	0.107	0.119	1
lnc-CCDC28A-1	0.0385818	-0.103952	0.072	0.081	1
ZNF776	0.0385818	0.0675863	0.088	0.099	1
BMP6	0.0385852	0.307326	0.02	0.026	1
STT3B	0.0385862	0.0500922	0.412	0.44	1
SOGA3	0.0385917	-0.435398	0.009	0.013	1
MCOLN1	0.0385989	0.284765	0.161	0.149	1
ZC3H12A	0.0386003	0.531567	0.042	0.035	1
LRRC6	0.0386008	0.313823	0.077	0.068	1
SAE1	0.0386221	0.0421635	0.365	0.39	1
LMTK3	0.0386271	-0.0184693	0.053	0.062	1
PAQR8	0.0386417	0.561418	0.043	0.036	1
ZXDA	0.0386737	-0.538945	0.015	0.02	1
ATG5	0.0386824	0.0120104	0.291	0.312	1
lnc-NAT1-6	0.0387234	-0.256331	0.012	0.016	1
ITGB3BP	0.0387743	-0.134039	0.033	0.039	1
lnc-NUDT8-1	0.0387872	-0.182287	0.025	0.031	1
IMMT	0.0388059	0.0103055	0.57	0.608	1
PDHB	0.0388188	0.00266163	0.638	0.679	1
PPIAP22	0.0388605	0.465746	0.047	0.04	1
lnc-HNRNPA2B1-7	0.0388831	-0.0415568	0.01	0.014	1
EIF5AL1	0.0389006	-0.151638	0.033	0.04	1
AP000356.3	0.0389085	-0.245143	0.027	0.034	1
LINC01833	0.0389214	-0.160512	0.094	0.105	1
lnc-BCL6-9	0.0389453	0.0809287	0.09	0.102	1
REPS2	0.038948	-0.0203915	0.043	0.051	1
PHF21B	0.0389549	0.0170937	0.09	0.102	1
lnc-SLC16A3-10	0.0389682	-0.373182	0.01	0.014	1
BBS12	0.038977	-0.121782	0.107	0.118	1
lnc-PUS7-2	0.0389853	-0.042043	0.015	0.02	1
lnc-SERPINB5-1	0.0390424	-0.0318369	0.183	0.199	1
TGIF2	0.0390584	0.42581	0.041	0.034	1
KCNH5	0.0391336	0.135129	0.03	0.024	1
lnc-MYOCOS-2	0.0391572	-0.0703669	0.031	0.038	1
AC006077.2	0.0391655	-0.253673	0.023	0.028	1
GPR160	0.0391729	-0.0753843	0.159	0.174	1
PCDHGA12	0.0391828	0.342796	0.017	0.013	1
ATAD2B	0.0392329	0.015249	0.183	0.2	1
NDUFAF2	0.0392612	0.242065	0.374	0.37	1
PFKFB4	0.0392643	-0.153915	0.08	0.09	1
AC130304.1	0.0392657	-0.263055	0.038	0.045	1
MIA3	0.0392735	0.0139083	0.564	0.604	1
lnc-SMN2-3	0.0392762	-0.472794	0.02	0.026	1
WDTC1	0.0393242	0.0330223	0.166	0.181	1
lnc-CBWD2-2	0.0393716	0.489277	0.026	0.02	1
ST7-AS1	0.0393858	-0.168698	0.071	0.081	1
ABCD3	0.0394256	-0.0057926	0.344	0.365	1
lnc-MNX1-22	0.0394431	-0.25351	0.017	0.022	1
ZNF862	0.0394784	-0.0390942	0.071	0.081	1
RNF121	0.0394859	-0.0529275	0.198	0.213	1
TFB2M	0.0394865	-0.0486847	0.135	0.148	1
DCTN1-AS1	0.0395358	1.09674	0.022	0.017	1
AC006213.6	0.0395477	-0.182467	0.009	0.013	1
TRIM73	0.0395608	0.028198	0.061	0.07	1
C9orf24	0.0395612	0.549537	0.108	0.098	1
ZNF772	0.0395886	-0.0927041	0.046	0.054	1
CACNA1A	0.0395962	0.155301	0.194	0.182	1
KNSTRN	0.0396126	0.463339	0.116	0.106	1
lnc-GAS2-1	0.0396982	-0.421365	0.009	0.013	1
PHF8	0.0397186	-0.0444691	0.139	0.152	1
HIST2H2BF	0.0397622	0.651026	0.018	0.013	1
RPS3AP44	0.0397628	-0.76642	0.011	0.015	1
lnc-ATOX1-4	0.0398093	-0.225541	0.036	0.043	1
GSR	0.0398194	0.0430456	0.185	0.202	1
MAU2	0.0398212	0.0251447	0.218	0.236	1
lnc-TULP4-2	0.0398347	0.47737	0.05	0.043	1
AIFM3	0.039843	-0.307981	0.036	0.043	1
MARF1	0.0398458	0.0719269	0.157	0.172	1
FBXW2	0.039879	0.0395858	0.319	0.342	1
RFC3	0.0398793	-0.128515	0.071	0.08	1
RPL23A	0.0399203	0.0712334	0.976	0.987	1
LRRFIP1	0.039941	-0.00514243	0.604	0.65	1
EXT2	0.0399923	0.218896	0.314	0.304	1
ELP4	0.0399998	-0.0161489	0.187	0.203	1
AIDA	0.0400016	0.302471	0.275	0.268	1
RAB23	0.0400154	0.339514	0.093	0.083	1
AC092597.1	0.0400164	0.238598	0.01	0.007	1
GON4L	0.0400704	0.00044773	0.384	0.404	1
RGS16	0.0400811	0.132646	0.378	0.408	1
TIMM9	0.0400953	0.030802	0.461	0.49	1
AC091181.1	0.0401013	-0.253867	0.046	0.054	1
PLEKHA6	0.0401122	0.00642515	0.136	0.149	1
FAM66C	0.0401179	-0.493635	0.012	0.017	1
KRT80	0.0401235	-0.442609	0.028	0.034	1
TCEANC2	0.0401303	-0.0511034	0.104	0.116	1
AP000553.1	0.040194	0.442223	0.018	0.013	1
lnc-RNFT2-1	0.0402464	0.289872	0.184	0.172	1
PIN1	0.0402514	0.00149673	0.766	0.795	1
UBAC2-AS1	0.0402735	0.227453	0.063	0.055	1
KEAP1	0.0402794	0.0665076	0.269	0.289	1
PFKFB2	0.0403094	-0.0194737	0.164	0.179	1
GLA	0.0403362	-0.0040331	0.255	0.272	1
ICAM3	0.0404403	0.35875	0.043	0.036	1
FBXL5	0.0404747	0.0160964	0.353	0.376	1
NSG2	0.0405136	0.649577	0.193	0.185	1
RAB39A	0.0405296	-0.161598	0.055	0.063	1
ZIC4	0.0405378	0.489638	0.015	0.011	1
FBXO44	0.0405441	0.0684672	0.249	0.27	1
lnc-RABGAP1-1	0.0405511	-0.0161751	0.053	0.061	1
FLT3LG	0.0405549	0.47878	0.018	0.013	1
lnc-SENP2-2	0.040562	0.447298	0.039	0.032	1
NHLRC2	0.0406018	0.00511975	0.189	0.205	1
KDM3A	0.0406172	-0.0535986	0.231	0.248	1
FAM98B	0.040733	0.00989764	0.263	0.282	1
KCNH7	0.0407344	0.615559	0.035	0.029	1
lnc-GNG11-3	0.0407531	-0.237699	0.016	0.021	1
NUDT17	0.0408567	0.515626	0.051	0.044	1
PCGF5	0.04086	-0.0253893	0.267	0.285	1
RARS	0.0408617	0.0322422	0.474	0.504	1
FANCC	0.0408954	-0.201573	0.049	0.057	1
ABRAXAS2	0.0409273	0.0334063	0.192	0.208	1
lnc-STARD10-1	0.0409812	0.0421191	0.039	0.047	1
KLF2	0.0410244	0.796438	0.027	0.022	1
EIF1AX	0.0410416	0.0831566	0.785	0.809	1
KIAA1551	0.0410849	0.0425332	0.272	0.291	1
HAX1	0.0411037	-0.0205177	0.709	0.748	1
KPNA1	0.0411475	0.0908679	0.282	0.307	1
ILF3-DT	0.0411552	0.184201	0.463	0.458	1
ENTPD6	0.0411792	0.195401	0.3	0.291	1
SLC22A5	0.0412593	-0.0533133	0.074	0.084	1
lnc-GHDC-1	0.0412803	-0.136578	0.021	0.027	1
lnc-ZSCAN10-3	0.0412818	0.00570452	0.209	0.224	1
DCAF15	0.0412977	0.0154384	0.217	0.233	1
lnc-PWWP2B-1	0.0413082	-0.317604	0.022	0.027	1
BLOC1S1	0.0413296	0.0207533	0.463	0.493	1
HCP5	0.0413927	0.495777	0.02	0.015	1
DHRS7	0.0414338	0.00606991	0.753	0.809	1
MTFR2	0.0414396	0.597247	0.016	0.012	1
FAM185A	0.0414855	-0.129065	0.056	0.065	1
lnc-N6AMT1-1	0.0414916	-0.127657	0.014	0.019	1
SNTB2	0.0414925	0.326719	0.22	0.209	1
TTLL3	0.0415081	0.043548	0.144	0.157	1
LINC02506	0.0415104	0.00768631	0.012	0.016	1
SPTY2D1	0.0415113	0.208167	0.367	0.36	1
WDR6	0.0415502	0.0214107	0.488	0.52	1
ATP2B1-AS1	0.0415939	0.148349	0.463	0.461	1
CDK11B	0.0417001	0.00318527	0.238	0.258	1
lnc-MFSD4B-1	0.0417219	-0.0130783	0.038	0.046	1
CD47	0.0417264	0.197506	0.349	0.339	1
CCDC50	0.0417652	0.221372	0.397	0.389	1
UBE2V1	0.0418161	0.540786	0.046	0.039	1
FH	0.0418194	0.0535401	0.46	0.487	1
ARHGEF7	0.0418223	0.0358535	0.296	0.315	1
DYRK1B	0.0418382	-0.00555776	0.164	0.179	1
PTPN18	0.0418904	-0.00970838	0.22	0.239	1
RF00017.57	0.0418965	-0.413486	0.01	0.014	1
HLA-F	0.0419171	0.389515	0.033	0.028	1
IGSF1	0.0419251	0.387133	0.135	0.125	1
AC245060.4	0.0419277	-0.114377	0.027	0.034	1
DAAM2	0.041933	0.802197	0.018	0.013	1
lnc-PUS3-2	0.0419336	0.603811	0.011	0.007	1
SIX3	0.0419365	0.0952248	0.267	0.286	1
TCTN2	0.0419849	-0.162446	0.09	0.101	1
lnc-LRRFIP2-3	0.0419987	0.794474	0.015	0.011	1
lnc-FOXO6-2	0.0420715	0.33016	0.019	0.015	1
IMPG2	0.0420749	1.07342	0.012	0.009	1
CNTN1	0.0420981	0.127027	0.235	0.257	1
ZNF583	0.042143	0.463975	0.092	0.082	1
LINC01128	0.0421475	-0.0579706	0.117	0.129	1
SRRD	0.0421585	-0.00243603	0.228	0.244	1
MT-TM	0.0421953	-0.264187	0.032	0.038	1
CFAP97D2	0.0422939	0.602244	0.01	0.007	1
lnc-PGD-2	0.042314	0.794922	0.023	0.018	1
lnc-TRMU-3	0.0423282	-0.0202224	0.04	0.047	1
lnc-SPG21-45	0.0423477	0.435823	0.025	0.02	1
lnc-COX14-2	0.0423647	-0.0355031	0.098	0.109	1
BTBD8	0.0423691	0.522582	0.189	0.181	1
lnc-PAPPA2-6	0.0424371	0.634554	0.017	0.013	1
SFXN3	0.0424696	0.417526	0.173	0.163	1
lnc-SDHAF4-4	0.0425109	-0.271816	0.045	0.053	1
NARS2	0.0425143	-0.0555813	0.226	0.243	1
SCUBE3	0.0425835	-0.229229	0.075	0.085	1
ZNF770	0.0426301	0.0658141	0.338	0.361	1
lnc-NSFL1C-2	0.0426306	0.656219	0.016	0.012	1
VLDLR-AS1.1	0.0426757	0.369216	0.047	0.04	1
lnc-DEFB115-5	0.0426798	0.331666	0.099	0.089	1
DPH1	0.0427141	-0.179391	0.008	0.012	1
CYP4X1	0.042726	0.928217	0.011	0.008	1
lnc-TCF7L2-5	0.0427337	-0.430707	0.012	0.016	1
AC023090.2	0.0427345	0.127695	0.034	0.041	1
CTHRC1	0.0427746	0.748255	0.046	0.039	1
lnc-FAM86B2-58	0.0427749	0.393946	0.045	0.038	1
MTFR1L	0.0427774	0.0415305	0.414	0.438	1
METTL13	0.0428537	-0.0324292	0.124	0.136	1
RNF208	0.0429	0.00595646	0.237	0.254	1
ZFP30	0.042924	-0.0129815	0.111	0.123	1
TRAF4	0.0429775	0.000835755	0.408	0.43	1
EIPR1	0.0430167	-0.0137142	0.308	0.326	1
ERMN	0.0431131	0.122456	0.022	0.017	1
AC104162.2	0.0431812	-0.367077	0.023	0.028	1
lnc-FAM110B-4	0.0431884	-0.720759	0.007	0.01	1
CCDC74B	0.0432087	-0.0450125	0.102	0.114	1
SHISA4	0.0432274	0.01194	0.293	0.314	1
lnc-MAPK7-3	0.043232	-0.0351981	0.045	0.053	1
UGGT2	0.0433182	0.236337	0.282	0.272	1
lnc-TFAP4-3	0.0433417	-0.117213	0.102	0.113	1
HDAC2	0.0433474	0.144074	0.62	0.621	1
NDUFB9	0.0433573	0.0740143	0.777	0.796	1
MYEF2	0.0433797	0.182594	0.517	0.524	1
lnc-SOCS5-4	0.0434263	-0.381874	0.007	0.01	1
lnc-STN1-1	0.0434312	-0.066783	0.033	0.04	1
NCOA2	0.0434317	0.0305852	0.222	0.24	1
POTEI	0.0434362	-0.0182777	0.019	0.024	1
lnc-TNFSF4-3	0.0434749	-0.0987094	0.135	0.148	1
KLK11	0.0434757	0.281771	0.196	0.184	1
CPSF6	0.0434779	0.0309845	0.368	0.393	1
lnc-HIST4H4-4	0.0434891	-0.206617	0.013	0.017	1
CRCP	0.0435008	0.0221287	0.306	0.326	1
FIGNL1	0.0435709	0.444327	0.061	0.054	1
PSMC5	0.0436048	-0.0159595	0.729	0.775	1
ZNF701	0.0436079	-0.0526883	0.071	0.08	1
SERPINA5	0.0436396	-0.413964	0.007	0.011	1
GPR19	0.0436536	-0.0152619	0.075	0.085	1
RBM38	0.0436717	-0.0515561	0.159	0.173	1
SMIM4	0.0436919	0.19173	0.424	0.424	1
CFAP20	0.043692	0.01391	0.465	0.494	1
MAP2K2	0.0437354	0.0048438	0.838	0.871	1
IDH2-DT	0.0437686	0.525737	0.021	0.016	1
CEP170	0.0437783	0.407636	0.353	0.353	1
LDOC1	0.0437908	0.00481267	0.51	0.541	1
ANKS1A	0.043827	0.0208242	0.253	0.272	1
GATAD2A	0.0438819	0.0504804	0.318	0.34	1
lnc-GTF2H2-5	0.0438954	0.275564	0.147	0.135	1
TBC1D4	0.0439292	-0.161723	0.117	0.129	1
SH2B3	0.043935	-0.0569632	0.044	0.052	1
AP3M1	0.0440218	0.025775	0.202	0.219	1
C12orf65	0.0440594	0.0208648	0.483	0.511	1
ITGA9-AS1	0.0440634	0.332395	0.102	0.093	1
CCNT1	0.0440906	-0.0887819	0.117	0.129	1
DDX54	0.0441024	-0.02147	0.232	0.248	1
ZDHHC23	0.0441162	-0.171099	0.054	0.063	1
CFAP77	0.0441349	0.5441	0.026	0.02	1
F5	0.0441827	0.372005	0.036	0.03	1
GRAMD2A	0.0441991	-0.281736	0.036	0.043	1
TMEM38B	0.0442803	0.316459	0.216	0.207	1
lnc-TCF7L2-2	0.0443413	0.11782	0.01	0.014	1
NPIPA1	0.0443589	-0.298771	0.037	0.044	1
SLC25A18	0.0443767	-0.473935	0.013	0.017	1
ANXA9	0.0444275	-0.291177	0.02	0.025	1
AL031846.2	0.0444986	-0.152399	0.018	0.023	1
INPP5B	0.0445167	-0.0259991	0.082	0.093	1
CWC15	0.0445271	0.0163416	0.649	0.686	1
lnc-USP53-8	0.0445458	-0.283426	0.016	0.021	1
MED19	0.0445921	0.0222178	0.426	0.447	1
ZNRD1	0.0446075	0.166827	0.478	0.477	1
REC8	0.0446164	-0.0305308	0.16	0.174	1
lnc-POLR3GL-48	0.0446356	0.406959	0.021	0.016	1
SCGB2A1	0.0447244	-0.102718	0.026	0.032	1
lnc-CYBA-4	0.0447611	0.576152	0.015	0.011	1
TTLL1	0.0448059	0.0337772	0.199	0.215	1
PSMB5	0.0448092	0.0573721	0.85	0.871	1
CDPF1	0.0448098	0.161494	0.088	0.099	1
ARPC1A	0.0448121	0.0109599	0.67	0.714	1
lnc-MKNK2-1	0.0448737	0.485419	0.012	0.009	1
ZSWIM8	0.0449381	0.0882038	0.29	0.312	1
CSK	0.044959	0.0723252	0.172	0.189	1
lnc-FST-1	0.0449967	-0.182926	0.035	0.042	1
PTOV1-AS1	0.0450082	0.415565	0.056	0.049	1
HDHD5	0.045048	-0.00812156	0.33	0.353	1
SLC38A1	0.04506	0.205177	0.576	0.587	1
PC	0.0450685	0.350562	0.054	0.047	1
PAN3-AS1	0.0450697	-0.0720135	0.026	0.032	1
POLR3E	0.0450871	-0.0496165	0.213	0.228	1
lnc-CDRT4-4	0.0451235	0.489747	0.075	0.067	1
PARGP1	0.0451241	-0.378354	0.014	0.018	1
CBR3	0.0451466	0.686545	0.01	0.007	1
SEC24B-AS1	0.0451475	-0.124333	0.099	0.11	1
ODAPH	0.0451526	0.947546	0.01	0.007	1
CNOT3	0.0451776	0.015581	0.234	0.251	1
VPS54	0.0452671	-0.00968161	0.198	0.214	1
EXD2	0.0452731	-0.00923095	0.164	0.178	1
ZNF619	0.0452839	-0.362766	0.026	0.032	1
MAT2A	0.0453116	-0.000723907	0.523	0.547	1
ABCC10	0.0453171	0.0473855	0.076	0.086	1
UFSP1	0.0453181	0.229456	0.036	0.03	1
SMIM15-AS1	0.0453993	0.006714	0.075	0.085	1
CAPS2	0.0454339	-0.266035	0.064	0.072	1
MRM1	0.0454665	-0.0458813	0.031	0.038	1
LINC01372	0.0455178	-0.136052	0.091	0.101	1
lnc-CTSV-5	0.0455195	-0.0964992	0.112	0.122	1
TP53BP2	0.0455261	0.216396	0.235	0.222	1
LIMA1	0.0455467	0.239606	0.209	0.198	1
GZF1	0.0455744	-0.00491836	0.138	0.152	1
TNK1	0.045619	-0.256791	0.029	0.035	1
TNRC6A	0.0456271	0.050257	0.431	0.461	1
lnc-PDK1-1	0.0456695	0.443556	0.013	0.01	1
SH2B2	0.0456781	0.140653	0.062	0.071	1
TMEM14C	0.0457825	-0.0150023	0.8	0.828	1
CHRNA1	0.0458528	0.327543	0.112	0.102	1
lnc-LSAMP-1	0.045866	0.296584	0.041	0.035	1
HMGB1P24	0.0458688	-0.180752	0.013	0.017	1
CCDC148	0.0458949	-0.157501	0.087	0.097	1
SCAF1	0.0459439	0.0262073	0.308	0.328	1
ASB8	0.0459647	0.0489358	0.407	0.432	1
MIDN	0.0460088	0.0206952	0.598	0.631	1
CXADR	0.0460116	0.367074	0.584	0.602	1
C5orf24	0.046019	0.134218	0.574	0.578	1
MEF2A	0.0461347	0.264963	0.265	0.256	1
ANKRD13D	0.0461465	0.0232546	0.466	0.492	1
MBNL1	0.0462115	0.235523	0.224	0.212	1
LGR4	0.0462218	0.289786	0.178	0.167	1
lnc-PTPN2-12	0.0462261	0.679935	0.011	0.008	1
AGK	0.0462747	0.0232566	0.187	0.203	1
E2F5	0.0462782	-0.0210809	0.243	0.26	1
lnc-BBOX1-11	0.0463233	-0.374499	0.026	0.032	1
PPTC7	0.0463554	0.0172024	0.117	0.13	1
lnc-NDNF-2	0.0463563	-0.0660438	0.042	0.049	1
ZFP1	0.046439	0.0265259	0.083	0.094	1
HTRA2	0.0464742	0.233619	0.262	0.251	1
FKBP8	0.0464831	0.0733509	0.839	0.865	1
RNFT2	0.0464845	-0.0279271	0.145	0.158	1
ANO8	0.0464906	0.0693034	0.078	0.088	1
lnc-DHX38-9	0.0465133	-0.132945	0.028	0.034	1
AGER	0.046565	-0.199372	0.045	0.053	1
lnc-SUMF1-5	0.0465813	-0.14115	0.056	0.064	1
HAUS4	0.0466059	-0.301975	0.024	0.029	1
NRDE2	0.046636	0.0111301	0.148	0.162	1
RMDN1	0.0466646	-0.00825866	0.334	0.355	1
lnc-EIF4EBP3-1	0.046682	-0.179557	0.018	0.023	1
lnc-KDM5D-1	0.0467278	-0.777513	0.008	0.012	1
PDCD6IP	0.046761	0.225719	0.328	0.319	1
PARM1	0.046795	0.0339015	0.314	0.335	1
AC120114.3	0.0467985	-0.147799	0.043	0.05	1
lnc-ADGRL1-1	0.0468698	1.15825	0.011	0.008	1
TBC1D2	0.0469015	-0.0546162	0.029	0.035	1
GEMIN6	0.0469483	-0.00418935	0.222	0.239	1
CENPH	0.0469861	-0.00828867	0.108	0.12	1
LARGE2	0.0470078	-0.126466	0.194	0.209	1
SLC2A12	0.0470505	-0.135042	0.065	0.074	1
STRA6	0.0470914	0.136025	0.186	0.203	1
RIPOR3	0.0471047	-0.691246	0.008	0.012	1
lnc-COL28A1-1	0.0471099	-0.0807632	0.106	0.117	1
MKRN5P	0.0471213	0.869344	0.011	0.008	1
lnc-SRSF5-3	0.0471274	0.643342	0.01	0.007	1
CHD5	0.0471564	0.561105	0.141	0.133	1
ACAD9	0.0471639	0.326429	0.174	0.164	1
lnc-TMEM138-10	0.0471847	-0.301783	0.014	0.018	1
MDFI	0.0472004	0.538541	0.129	0.12	1
NPB	0.0472116	0.0570727	0.086	0.097	1
ASPHD2	0.0472629	0.0217112	0.148	0.163	1
KCNMB2	0.0472642	0.465018	0.082	0.073	1
FAM71E1	0.047302	-0.0217944	0.159	0.173	1
lnc-RFX7-1	0.0473072	-0.0501499	0.04	0.047	1
COIL	0.0473253	-0.0329847	0.298	0.316	1
IFI30	0.0473478	-0.243945	0.022	0.027	1
EDRF1-AS1	0.0473499	-0.229132	0.089	0.099	1
TERF1	0.0473672	0.0136006	0.489	0.518	1
GORASP1	0.0473849	0.0211329	0.115	0.128	1
SIRT5	0.0474154	-0.0432355	0.166	0.18	1
TMEM240	0.0474552	0.106029	0.042	0.049	1
lnc-CREB3L4-12	0.0474926	-0.0984141	0.101	0.112	1
USP33	0.0475107	0.0247781	0.414	0.438	1
DNAJC28	0.0475969	-0.193828	0.026	0.032	1
lnc-RGPD8-5	0.047643	-0.119211	0.105	0.116	1
DMGDH	0.0476592	0.793552	0.027	0.022	1
NUDT4	0.0476629	0.362331	0.205	0.197	1
BCL2L10	0.0476748	-0.329067	0.008	0.012	1
lnc-SPRYD3-1	0.0477431	-0.0638103	0.27	0.285	1
lnc-ECHDC1-5	0.0477568	-0.189698	0.008	0.012	1
ZBED5	0.0477797	0.260862	0.251	0.24	1
C19orf47	0.0477982	0.332676	0.053	0.045	1
DCP1A	0.04783	0.0450154	0.257	0.276	1
lnc-ENDOV-3	0.0478426	-0.178551	0.011	0.015	1
CCDC153	0.0478514	-0.208234	0.078	0.087	1
lnc-TMBIM4-6	0.0478554	0.175868	0.302	0.326	1
KIAA0100	0.047877	-0.0235089	0.304	0.323	1
WASF3	0.0479308	0.0730414	0.225	0.243	1
UBE2D1	0.0479493	0.0761211	0.339	0.361	1
ZNF700	0.0479677	0.0642001	0.037	0.044	1
SAC3D1	0.0479946	0.0554646	0.35	0.374	1
lnc-NDUFS6-2	0.0480733	0.586996	0.031	0.026	1
LINC02422	0.0480886	-0.234513	0.054	0.062	1
SPTB	0.0480969	-0.0385517	0.064	0.073	1
PITPNM2	0.0481473	0.515924	0.026	0.021	1
SLC25A34	0.0482542	0.0749821	0.014	0.018	1
TRIM37	0.048265	0.0587913	0.273	0.292	1
ABCF3	0.0483315	0.272193	0.211	0.201	1
lnc-METTL26-1	0.0483514	-0.0310198	0.034	0.04	1
C10orf88	0.0483531	-0.0637208	0.124	0.136	1
SNHG14	0.048437	0.475278	0.049	0.042	1
PAIP1	0.0484385	0.0344828	0.49	0.521	1
CFAP54	0.0484693	0.277786	0.046	0.039	1
lnc-LMTK3-2	0.0484893	0.480943	0.022	0.017	1
FASTKD3	0.0485527	-0.0782499	0.058	0.067	1
AKT2	0.0485662	0.0701295	0.345	0.371	1
lnc-COPZ2-1	0.0485788	-0.0800886	0.034	0.041	1
ATP2A1-AS1	0.0485807	-0.0296717	0.073	0.082	1
SCFD2	0.048593	0.316727	0.067	0.059	1
CTNS	0.0486057	-0.0392501	0.061	0.07	1
ACPP	0.0486218	0.256361	0.028	0.023	1
PRMT6	0.0486417	-0.0468457	0.179	0.193	1
WASHC2C	0.0486638	-0.0340579	0.09	0.1	1
AC009362.1	0.0486652	-0.329385	0.015	0.02	1
lnc-CYSTM1-1	0.048734	-0.435721	0.018	0.023	1
ANGPTL7	0.0487895	0.3812	0.058	0.05	1
lnc-HNRNPA3-1	0.0487991	0.584063	0.012	0.008	1
ACBD7	0.0488576	0.181512	0.016	0.012	1
SH3D19	0.0488627	0.0963635	0.091	0.102	1
SSSCA1-AS1	0.0489145	0.0035569	0.016	0.021	1
lnc-SAMD11-1	0.048945	0.07726	0.035	0.042	1
CYTL1	0.0490258	0.67773	0.015	0.012	1
lnc-TM2D1-4	0.0490545	-0.117824	0.019	0.025	1
RNASEH2A	0.0490961	-0.632002	0.008	0.011	1
SRD5A1	0.0491088	0.0524267	0.249	0.27	1
ZNF595	0.0492244	-0.0453686	0.078	0.088	1
GCNT1	0.0492556	0.210559	0.146	0.136	1
DLG4	0.0492598	0.0713669	0.268	0.288	1
SLC25A40	0.0492908	0.0485529	0.06	0.069	1
LYN	0.0493437	0.249218	0.065	0.056	1
ZNF19	0.04936	0.0494198	0.078	0.088	1
SPAG5-AS1	0.0493916	0.113951	0.016	0.02	1
ZNF254	0.0494077	0.274891	0.308	0.3	1
lnc-ATOX1-1	0.049408	-0.309159	0.011	0.015	1
DDRGK1	0.0494177	-0.0213607	0.301	0.32	1
POLD4	0.049484	-0.506318	0.018	0.022	1
MTX3	0.0495157	0.0697027	0.181	0.198	1
lnc-SHOC2-1	0.049532	-0.206108	0.035	0.042	1
lnc-C12orf49-16	0.0495663	0.695791	0.018	0.014	1
lnc-RUFY3-1	0.0496302	0.614838	0.027	0.022	1
lnc-ZNF599-10	0.0496902	-0.240482	0.02	0.025	1
MARVELD2	0.0497636	-0.00954821	0.338	0.358	1
CERS4	0.0497641	0.00532917	0.312	0.332	1
PGS1	0.0497725	0.0504834	0.193	0.209	1
lnc-SH3BGRL2-4	0.0497881	-0.132789	0.027	0.033	1
PTCD2	0.0497993	-0.099312	0.11	0.121	1
FCRLB	0.0498224	-0.349511	0.014	0.018	1
CYB5D2	0.0498371	0.00703042	0.535	0.565	1
XKR6	0.0498374	0.077938	0.199	0.216	1
SLC35E4	0.0498954	0.0307705	0.066	0.075	1
lnc-TET1-1	0.0499019	0.778663	0.032	0.027	1
ATP6V1F	0.0499266	0.0744197	0.903	0.927	1
TGFBRAP1	0.0499311	-0.113483	0.1	0.111	1
RPS15AP1	0.0499438	0.474991	0.014	0.01	1
lnc-FAM3A-1	0.0499708	-0.60144	0.007	0.01	1
LINC01361	0.0499855	-0.787859	0.007	0.01	1
MANEA	0.0499891	-0.0543639	0.132	0.144	1
IER2	0.0499928	0.0360715	0.639	0.673	1
lnc-RMND5A-3	0.049994	-0.15226	0.01	0.014	1
DOCK9	0.0500272	0.00484774	0.11	0.121	1
MEGF9	0.0500301	0.286999	0.248	0.238	1
AVPI1	0.0500415	0.110703	0.188	0.204	1
lnc-SDE2-1	0.0500723	0.484391	0.041	0.035	1
ZNF385D	0.0500967	0.599445	0.148	0.139	1
AMMECR1	0.0501523	-0.161377	0.075	0.085	1
HSP90B2P	0.0501566	-0.3471	0.018	0.022	1
lnc-WSB2-5	0.0501876	-0.506234	0.014	0.018	1
MBOAT2	0.0502256	0.244588	0.232	0.222	1
lnc-SERINC1-8	0.0502905	0.59846	0.011	0.008	1
ADAM10	0.0503072	-0.00177794	0.35	0.369	1
NWD1	0.0504102	0.32774	0.03	0.024	1
STK40	0.0504289	0.0479444	0.348	0.37	1
ACTR1B	0.0505282	0.164165	0.397	0.389	1
PDE7A	0.0505334	-0.00448821	0.167	0.18	1
lnc-CDKN2C-4	0.050586	-0.271599	0.007	0.01	1
NR2C1	0.0506374	0.000652833	0.16	0.173	1
lnc-RPL19-6	0.0506535	-0.0804562	0.034	0.04	1
lnc-NHSL2-6	0.0506843	-0.192116	0.018	0.023	1
lnc-LIMK2-5	0.0506872	0.507137	0.021	0.017	1
PDCL	0.0506899	0.0298033	0.32	0.345	1
PARK7	0.0507249	-0.0113958	0.96	0.972	1
DOCK7	0.0507278	0.0567218	0.366	0.392	1
HNRNPH2	0.050732	0.0317853	0.534	0.572	1
PLEKHG3	0.0507932	-0.00372518	0.13	0.144	1
HMGB2	0.0507946	0.0376	0.435	0.46	1
CCDC92	0.0508509	0.261769	0.255	0.247	1
CREB3	0.0508809	0.15468	0.436	0.432	1
ZNF20	0.0509004	-0.0663954	0.01	0.014	1
TSPAN6	0.0509309	0.195476	0.206	0.195	1
RPS4XP16	0.0509558	0.535339	0.022	0.018	1
SOS1-IT1	0.0510415	-0.346138	0.011	0.015	1
GAN	0.0510712	0.368456	0.089	0.08	1
SLC48A1	0.0510806	0.0187565	0.169	0.182	1
PLCL2	0.051082	0.0834475	0.106	0.118	1
NCAPD2	0.0511093	0.338393	0.091	0.082	1
CLK3	0.051136	0.0272076	0.282	0.3	1
lnc-PTBP3-8	0.0511362	-0.302434	0.015	0.02	1
NR2F2	0.0511473	0.508795	0.174	0.165	1
C11orf16	0.0511485	-0.428711	0.028	0.034	1
GXYLT1	0.0511874	0.00215164	0.198	0.213	1
SRP72	0.0512586	0.12008	0.673	0.685	1
TTYH2	0.0513007	0.593487	0.072	0.064	1
GOLGB1	0.0513013	0.070256	0.839	0.87	1
SP4	0.0513473	0.186168	0.098	0.089	1
C19orf70	0.0513691	0.00791881	0.767	0.807	1
SPRN	0.0513875	0.497114	0.053	0.046	1
NT5DC3	0.0513927	0.579154	0.051	0.045	1
CBWD1	0.0513929	0.0807295	0.223	0.241	1
PCDHGB4	0.051402	-0.156494	0.011	0.015	1
DGCR2	0.0514696	-0.0257713	0.228	0.244	1
CNN1	0.051531	0.755535	0.019	0.015	1
AC093323.1	0.0515491	-0.294179	0.018	0.022	1
MAGI2	0.0515932	0.0247652	0.257	0.276	1
lnc-ELF1-1	0.0516094	-0.326221	0.042	0.049	1
CARF	0.0516306	-0.0190801	0.131	0.143	1
lnc-PPEF1-7	0.0516447	0.667614	0.014	0.01	1
lnc-ADRB2-1	0.0516452	0.638105	0.01	0.007	1
MAPK14	0.0516676	-0.00828391	0.256	0.274	1
SHPK	0.0516776	0.0830511	0.046	0.054	1
lnc-CNOT1-2	0.0516919	0.00625432	0.04	0.047	1
lnc-PPP6R2-4	0.0517387	0.39167	0.022	0.017	1
lnc-TRAF6-2	0.051742	0.215454	0.016	0.021	1
AC092835.1	0.051768	0.553456	0.035	0.029	1
lnc-CFL1-1	0.051858	0.374871	0.049	0.043	1
ACTR3C	0.0518584	-0.390357	0.027	0.033	1
LINC01252	0.0518756	0.481188	0.013	0.009	1
VGLL4	0.0519049	0.176192	0.476	0.475	1
PACS1	0.0519198	0.0534834	0.305	0.326	1
MAP3K12	0.0519562	-0.0403303	0.202	0.217	1
EGFL7	0.0520119	0.0281452	0.28	0.299	1
DLG1	0.0520217	0.195791	0.355	0.347	1
CACNG8	0.0520244	0.645766	0.011	0.008	1
UBFD1	0.0520347	0.063172	0.347	0.37	1
ZXDC	0.052055	-0.0115243	0.131	0.143	1
lnc-ANXA11-1	0.0520905	0.349312	0.017	0.013	1
HBQ1	0.0521152	-0.0904366	0.075	0.085	1
DDX51	0.0521182	0.0816362	0.122	0.135	1
lnc-PRICKLE2-3	0.0521211	0.214339	0.011	0.008	1
lnc-CD99-2	0.0521538	0.00574444	0.018	0.023	1
lnc-TEX29-5	0.0521836	-0.0472032	0.059	0.068	1
lnc-TRAPPC12-1	0.052191	-0.249466	0.019	0.024	1
GPKOW	0.0522291	0.0103182	0.149	0.162	1
NECAB1	0.0522466	0.262952	0.355	0.352	1
TM9SF2	0.052262	0.101463	0.627	0.643	1
SEC14L1	0.0522653	0.0521242	0.372	0.397	1
TRIM16L	0.0523212	-0.139544	0.026	0.031	1
RPL9	0.0523348	0.0145394	0.993	0.997	1
POLR3GL	0.0523835	0.0308853	0.437	0.461	1
DSTYK	0.0523933	0.0372186	0.356	0.379	1
FBXW9	0.0524106	-0.0462612	0.191	0.205	1
TRMT2B	0.0524195	-0.277929	0.051	0.059	1
AC012020.2	0.0524369	0.211248	0.012	0.009	1
ZNF763	0.052626	0.330775	0.036	0.03	1
NEFH	0.0527049	0.0822336	0.155	0.169	1
APOL6	0.0528134	-0.156283	0.103	0.114	1
AADAT	0.0528771	0.395657	0.071	0.063	1
TGFBR3	0.0528995	0.118381	0.253	0.275	1
TMEM11	0.0529635	0.0252418	0.41	0.436	1
HELB	0.0530878	-0.0287586	0.064	0.073	1
LINC01220	0.0531411	0.223479	0.013	0.01	1
lnc-DNAH10OS-3	0.053147	0.768124	0.012	0.009	1
YPEL4	0.0531821	0.0297882	0.083	0.093	1
RHOD	0.0531929	-0.0109989	0.25	0.267	1
SERPINA11	0.0532063	0.206638	0.012	0.009	1
PHKG2	0.0532153	-0.0199397	0.29	0.309	1
S100B	0.0532244	0.450665	0.07	0.062	1
lnc-GRIP1-1	0.0532438	-0.0704698	0.032	0.038	1
ELMO2	0.0533283	0.00496623	0.166	0.18	1
APEX1	0.0533656	0.129178	0.616	0.624	1
lnc-ESRRB-3	0.0533719	-0.112283	0.067	0.075	1
PANK1	0.0533907	-0.00857926	0.032	0.038	1
LINC01219	0.0535299	-0.204701	0.009	0.013	1
RABGAP1L	0.0535457	0.228078	0.329	0.323	1
lnc-CPSF7-3	0.0535807	0.231937	0.032	0.026	1
B9D2	0.0536556	-0.0432861	0.091	0.1	1
MARCKSL1P2	0.0536614	0.439916	0.014	0.01	1
lnc-GLCCI1-6	0.0537474	-0.221305	0.035	0.041	1
PTPRD-AS1	0.0537885	0.622055	0.061	0.053	1
C1GALT1C1	0.0537885	-0.00236914	0.4	0.424	1
PFDN4	0.053792	0.0345154	0.516	0.542	1
ZCCHC9	0.0538209	0.00477481	0.254	0.271	1
COL28A1	0.0538844	-0.481794	0.009	0.012	1
SRSF12	0.0539103	0.135551	0.18	0.197	1
NUP188	0.0539493	0.0288211	0.139	0.151	1
ATXN7L1	0.0539515	-0.103872	0.101	0.112	1
lnc-FGF23-5	0.0539565	0.545404	0.065	0.058	1
ATP13A2	0.0539804	0.309055	0.253	0.245	1
SYT14	0.0540003	0.408262	0.294	0.289	1
BCL11B	0.0540099	0.790586	0.015	0.011	1
IFT22	0.0541017	0.130974	0.492	0.493	1
lnc-USP12-6	0.0541075	0.874868	0.01	0.007	1
CHMP1A	0.0541172	0.0458771	0.41	0.436	1
LINC01410	0.0541185	-0.290613	0.029	0.035	1
TAF2	0.0541237	0.250677	0.177	0.166	1
ZNF876P	0.0541381	-0.173721	0.037	0.044	1
SLC39A13	0.0541755	0.0240886	0.332	0.354	1
KLF8	0.0541859	1.03487	0.013	0.009	1
SLC35E2A	0.0542073	0.112172	0.102	0.114	1
lnc-TEFM-4	0.0542136	0.340216	0.014	0.011	1
C19orf48	0.0542176	0.0538004	0.209	0.226	1
ARHGEF25	0.0542707	0.378231	0.093	0.085	1
ARHGEF12	0.0542846	0.0256656	0.448	0.474	1
C2orf50	0.0542894	0.217398	0.02	0.016	1
SHANK1	0.0543303	0.585936	0.013	0.009	1
lnc-TSPAN11-3	0.0544396	-0.297662	0.023	0.028	1
SPCS2P4	0.0544409	-0.0710712	0.018	0.023	1
HAUS8	0.0544445	-0.179854	0.045	0.052	1
VASH2	0.0544451	0.7966	0.031	0.026	1
PRORSD1P	0.0545031	-0.0227024	0.035	0.041	1
GOLGA7	0.0545123	0.020785	0.494	0.525	1
BROX	0.0546273	0.0132817	0.149	0.162	1
EIF3M	0.0546274	0.0941946	0.709	0.72	1
AC245100.8	0.0546384	-0.0890146	0.074	0.083	1
lnc-PSMB1-6	0.0546669	-0.0740697	0.065	0.074	1
PPP3CA	0.0546925	0.0207436	0.682	0.718	1
CCDC187	0.0547485	-0.190186	0.01	0.014	1
UNKL	0.0548146	-0.0488212	0.102	0.113	1
INCENP	0.0548686	-0.132893	0.029	0.035	1
MED15P9	0.0549547	-0.110917	0.022	0.027	1
ATP11A-AS1	0.0550083	-0.508107	0.01	0.014	1
GALC	0.0550407	0.375101	0.12	0.111	1
TRMT9B	0.0550477	0.340492	0.096	0.086	1
TSC22D2	0.0550536	0.281399	0.215	0.205	1
LMBRD1	0.0550837	0.00217167	0.473	0.495	1
PCYT1A	0.0551839	0.314041	0.082	0.073	1
PPP4R1L	0.0553373	-0.012709	0.04	0.047	1
PRCC	0.0553427	0.0817552	0.322	0.347	1
TMEM40	0.0553571	-0.23591	0.034	0.04	1
GOLPH3	0.0553882	0.0337629	0.382	0.406	1
GTF2H2B	0.055406	-0.497854	0.013	0.017	1
MIR3936HG.1	0.0554368	0.207244	0.235	0.225	1
KMT5B	0.055514	0.0897803	0.42	0.451	1
LEMD1	0.0555241	-0.331594	0.008	0.012	1
lnc-EBPL-2	0.0555283	0.0486957	0.065	0.074	1
WDR76	0.0555296	0.368352	0.039	0.032	1
GALNT2	0.0555414	0.258306	0.287	0.28	1
CLPP	0.0555814	0.00947636	0.683	0.71	1
SLCO4A1	0.0555953	-0.0680328	0.018	0.023	1
ZNF837	0.0556241	-0.233101	0.041	0.048	1
lnc-ZFYVE21-3	0.0556561	0.0571372	0.034	0.04	1
YTHDC2	0.0556788	0.28864	0.204	0.194	1
lnc-RBP3-2	0.055732	-0.282261	0.014	0.018	1
INTS14	0.0557585	-0.0457086	0.193	0.208	1
lnc-DCTN6-1	0.0557647	0.583008	0.016	0.012	1
DLAT	0.0557776	-0.0192899	0.21	0.226	1
lnc-ITGB8-4	0.0557987	-0.0437193	0.154	0.168	1
TRAF3IP1	0.0558391	0.287971	0.238	0.229	1
UTP20	0.0558414	-0.103414	0.083	0.093	1
lnc-EXOC5-1	0.0558783	-0.633847	0.018	0.023	1
ITFG1	0.0559307	-0.0196027	0.595	0.629	1
ACAT2	0.0559703	0.392677	0.361	0.356	1
SEC61G	0.0559799	-0.0145778	0.919	0.94	1
SSR3	0.0559973	0.210319	0.503	0.504	1
ZNF709	0.0560468	0.000939304	0.014	0.019	1
TES	0.0560877	-0.0359358	0.184	0.199	1
EHD4	0.0560889	-0.0432297	0.057	0.065	1
CYP3A5	0.0561326	0.023731	0.044	0.051	1
PLSCR1	0.0562148	-0.0762442	0.168	0.181	1
UBXN10-AS1	0.0562164	-0.219988	0.017	0.022	1
ARHGAP32	0.0563307	0.0436715	0.314	0.336	1
BRD7P2	0.0563776	-0.211366	0.015	0.02	1
PFKL	0.0564251	0.213476	0.402	0.398	1
TSPYL2	0.056531	0.0408648	0.389	0.413	1
PSEN1	0.0565451	0.0782684	0.206	0.223	1
lnc-FOXG1-15	0.0565631	-0.266268	0.01	0.013	1
SLC17A5	0.056584	0.21722	0.21	0.199	1
NAPG	0.0566199	0.0199511	0.403	0.426	1
MINDY2	0.0566341	0.0211189	0.486	0.508	1
PSMD11	0.0566342	0.136157	0.569	0.574	1
PAN3	0.056652	-0.00848827	0.17	0.185	1
lnc-KLHL18-6	0.0566573	-0.223466	0.024	0.03	1
ZNF146	0.0566738	0.00272361	0.332	0.354	1
H19	0.0566805	0.389169	0.142	0.131	1
RAMP2-AS1	0.0567771	0.0649523	0.044	0.052	1
AGO1	0.056799	0.00319992	0.236	0.252	1
SNRPA	0.0568373	0.0208566	0.329	0.35	1
AP000442.2	0.0568851	0.5244	0.026	0.021	1
RIMKLB	0.0568864	0.36327	0.197	0.188	1
RBM12B	0.0569036	0.0515999	0.242	0.261	1
TDRD5	0.0569135	-0.681822	0.007	0.01	1
lnc-NPL-2	0.0570826	0.0257358	0.008	0.011	1
MTPAP	0.0570957	0.0599058	0.142	0.155	1
DKC1	0.0571273	0.0103551	0.329	0.348	1
VPS37A	0.0571333	0.0272307	0.432	0.459	1
NPHP4	0.057159	-0.0812444	0.062	0.07	1
NPC1L1	0.0572027	0.335909	0.035	0.029	1
TMEM223	0.0572365	0.00832473	0.458	0.486	1
WRNIP1	0.0572407	0.0777708	0.272	0.292	1
CEP41	0.0572411	0.0937729	0.307	0.329	1
ZNF891	0.057286	0.0316089	0.164	0.178	1
MAP3K5	0.0573316	0.499135	0.03	0.025	1
MAP2K4	0.0573666	0.0635643	0.339	0.361	1
PLPP1	0.0573783	0.282955	0.133	0.123	1
USP28	0.0573909	-0.0324202	0.129	0.141	1
BDKRB2	0.057475	0.726304	0.012	0.008	1
lnc-CCDC146-4	0.0574933	0.249309	0.038	0.032	1
ALDH1B1	0.0575992	-0.00823194	0.077	0.087	1
RPP25L	0.0576292	0.00546086	0.238	0.255	1
lnc-ZSCAN18-3	0.0576388	-0.407725	0.021	0.026	1
AL050331.1	0.0576711	-0.336518	0.007	0.01	1
AL355472.2	0.0576823	-0.507703	0.011	0.015	1
GDF7	0.0576908	-0.617274	0.007	0.011	1
PNMA8B	0.0576994	0.362307	0.086	0.078	1
MEA1	0.0577108	0.145516	0.562	0.566	1
lnc-SLC26A3-2	0.0577312	-0.585486	0.009	0.013	1
LRCH3	0.0577351	0.0988549	0.23	0.247	1
PELO	0.0577491	0.169029	0.272	0.261	1
NOLC1	0.0578135	0.00408021	0.384	0.409	1
ZNF736	0.0578287	0.327057	0.031	0.026	1
FBXW12	0.0578293	0.578106	0.012	0.008	1
RAD18	0.0578698	0.112374	0.043	0.051	1
lnc-H2BFWT-18	0.0578897	-0.128059	0.059	0.067	1
lnc-C14orf93-2	0.0578937	0.0193866	0.013	0.017	1
SNX19	0.0579382	0.0207224	0.164	0.178	1
MFSD4A	0.0579393	-0.141126	0.048	0.056	1
FNDC5	0.0579593	0.560097	0.067	0.06	1
lnc-ASB4-1	0.0579845	-0.122333	0.015	0.02	1
lnc-RPL30-1	0.0579892	0.310322	0.024	0.019	1
lnc-RAB3D-2	0.0580029	-0.567638	0.007	0.01	1
lnc-NSMCE4A-7	0.0580077	-0.450529	0.017	0.021	1
SUFU	0.058022	0.111469	0.069	0.078	1
PEAK1	0.0580571	0.303703	0.102	0.093	1
lnc-STX3-2	0.0580817	-0.272882	0.032	0.038	1
MCRS1	0.058103	0.0293951	0.12	0.132	1
DMXL2	0.0581036	0.0213763	0.238	0.255	1
lnc-SHANK1-2	0.0581215	0.877326	0.028	0.023	1
LAMC2	0.0581221	0.427481	0.053	0.046	1
ARHGAP17	0.0581415	0.00226399	0.149	0.162	1
DENND3	0.0581497	0.0162377	0.047	0.054	1
MTRR	0.0581587	-0.039635	0.061	0.07	1
GRHL2	0.0582351	-0.124974	0.078	0.087	1
ITGA7	0.0582496	0.552674	0.031	0.026	1
ZC3HAV1	0.0582804	0.0303981	0.22	0.237	1
ATXN1L	0.0582917	0.0134917	0.11	0.121	1
ARHGAP22	0.0582987	-0.398879	0.024	0.029	1
HSD17B6	0.05834	0.0424177	0.01	0.013	1
MSC-AS1	0.0584152	0.0875854	0.017	0.021	1
lnc-SLC2A10-2	0.058466	-0.456238	0.011	0.015	1
RASA4CP	0.0585244	-0.184114	0.057	0.065	1
HSF2	0.0585682	0.0509501	0.316	0.335	1
COL4A3	0.0586308	0.463418	0.01	0.007	1
CETN2	0.0586499	0.0255922	0.582	0.623	1
lnc-TFDP1-2	0.0586625	0.103001	0.081	0.091	1
POLR2J3	0.0586862	0.0386523	0.416	0.445	1
C19orf12	0.058693	0.266007	0.212	0.202	1
FAM89B	0.0586991	0.277895	0.353	0.351	1
AC120057.3	0.0587084	-0.476401	0.007	0.01	1
RNF103	0.0587273	-0.00435937	0.277	0.295	1
GREB1	0.0587416	0.0194978	0.066	0.074	1
PRKCZ	0.0588016	0.0647891	0.215	0.232	1
PABPC4L	0.0588161	0.814459	0.016	0.012	1
IL20RA	0.0589013	0.76372	0.011	0.008	1
KLHL14	0.0589367	-0.228133	0.034	0.04	1
CEP83	0.0589697	-0.0869162	0.169	0.182	1
PGAM5	0.0589914	-0.0846496	0.129	0.141	1
LINC00634	0.0589977	0.188761	0.044	0.052	1
lnc-ATXN7L1-1	0.0590454	0.725078	0.016	0.012	1
lnc-ARID3B-1	0.0590598	-0.425736	0.018	0.023	1
UCK2	0.0590749	0.0632839	0.136	0.149	1
lnc-KLHL1-11	0.059093	-0.211173	0.022	0.027	1
LEPROTL1	0.0590954	0.0161165	0.459	0.487	1
KXD1	0.0591084	0.156847	0.492	0.493	1
QRSL1	0.0591128	0.0144398	0.155	0.168	1
TAB2	0.0591152	0.06122	0.218	0.234	1
ZNF839	0.0591381	-0.0355323	0.097	0.107	1
lnc-FAM122C-3	0.0592525	-0.225325	0.011	0.015	1
lnc-RPS7-3	0.0592554	-0.30801	0.018	0.023	1
RNF7	0.0592723	-0.00661197	0.827	0.862	1
ZBTB34	0.0592823	0.460727	0.059	0.052	1
lnc-SETD9-5	0.0593356	0.405545	0.053	0.046	1
GPAT2	0.0593396	-0.35039	0.007	0.01	1
SYF2	0.0593504	0.0273386	0.623	0.658	1
B4GALT5	0.0593615	-0.0164015	0.266	0.285	1
RFX2	0.0594296	0.0286977	0.109	0.12	1
DPEP1	0.0594389	-0.504444	0.007	0.01	1
MAP2K1	0.0594969	0.0210145	0.277	0.296	1
PWRN1	0.0595031	0.442932	0.01	0.007	1
UBL4A	0.0595661	0.0980022	0.257	0.277	1
AL021707.1	0.0595734	-0.556519	0.007	0.01	1
SCAMP3	0.059577	0.163649	0.301	0.291	1
MKNK1	0.0595927	-0.0480085	0.109	0.12	1
AOC3	0.0596447	-0.348709	0.009	0.012	1
TSPOAP1-AS1	0.0596486	-0.306942	0.014	0.018	1
SNX33	0.0596846	0.0562467	0.04	0.046	1
lnc-CXorf67-1	0.0596924	-0.151377	0.021	0.027	1
NKTR	0.0596965	-0.00106913	0.694	0.727	1
PPP4C	0.0597471	0.131691	0.618	0.629	1
lnc-NDUFS6-5	0.0597937	-0.377595	0.022	0.027	1
LINC00648	0.0598127	0.828265	0.012	0.009	1
MIB1	0.0598713	0.0504658	0.459	0.488	1
lnc-METRNL-9	0.0599364	-0.0852526	0.009	0.013	1
FAM149B1	0.0599652	-0.00785064	0.091	0.102	1
SEPHS1	0.0599729	0.199791	0.289	0.279	1
PRMT5	0.0600003	0.00329761	0.254	0.271	1
TBC1D32	0.0600107	-0.0484532	0.124	0.135	1
S100PBP	0.0600318	0.0395167	0.19	0.204	1
ABCA5	0.0600581	0.169918	0.308	0.298	1
lnc-H3F3A-2	0.0600954	-0.222987	0.011	0.015	1
ERLEC1	0.0601026	0.00043942	0.799	0.852	1
PABPC1L	0.0601049	0.363095	0.081	0.073	1
ZC3H4	0.060254	0.25748	0.119	0.11	1
lnc-KIF26A-5	0.0602646	0.660356	0.013	0.01	1
PIR	0.0602854	0.0568127	0.121	0.132	1
MED30	0.0602917	-0.0405671	0.24	0.255	1
PPP2R1B	0.0602946	-0.0170572	0.358	0.376	1
EMD	0.0603517	0.118195	0.571	0.573	1
TCN2	0.0603587	-0.0473114	0.232	0.247	1
U2AF2	0.0603714	0.18375	0.222	0.209	1
lnc-MRPL43-2	0.0603779	0.10351	0.071	0.08	1
CPLANE1	0.0603889	0.103937	0.296	0.318	1
SMC2	0.0603935	0.0514601	0.231	0.248	1
lnc-ISCU-1	0.0603998	0.251636	0.057	0.049	1
NUDT7	0.0604125	-0.102704	0.139	0.15	1
FUBP1	0.0605011	0.177309	0.464	0.464	1
lnc-SEC22C-2	0.0605153	-0.0517952	0.037	0.043	1
lnc-CNPY3-3	0.0605474	0.146163	0.018	0.023	1
ACOX2	0.0605532	-0.165252	0.067	0.075	1
DTNA	0.0605726	0.0488541	0.364	0.382	1
GRSF1	0.0605801	-0.0178324	0.472	0.493	1
C1orf194	0.0605951	-0.0969613	0.089	0.099	1
NEK8	0.0606234	-0.00985007	0.091	0.101	1
PGBD2	0.0606253	-0.0752261	0.046	0.053	1
KAT2A	0.0606505	0.0278275	0.144	0.157	1
lnc-PCDHB2-1	0.0606551	-0.535107	0.01	0.014	1
lnc-OSBPL1A-6	0.0606792	-0.0559645	0.077	0.086	1
SLC3A1	0.0606927	0.795875	0.014	0.011	1
lnc-CLCN1-1	0.0607236	0.732283	0.036	0.03	1
C6orf226	0.0607501	0.00537947	0.457	0.482	1
lnc-ZNF740-2	0.0607545	0.785229	0.015	0.012	1
GRAMD1A	0.0607946	0.041272	0.475	0.501	1
ENSA	0.0608403	0.0128022	0.714	0.751	1
KDM4C	0.0608502	-0.0279009	0.124	0.135	1
SPATA13	0.0608545	0.478453	0.037	0.031	1
RB1-DT	0.0608658	-0.354998	0.03	0.035	1
lnc-ZNF77-165	0.0609126	-0.507952	0.009	0.012	1
LRRC14	0.0609199	0.00419815	0.102	0.113	1
lnc-SBDS-28	0.0609448	-0.229876	0.041	0.048	1
CASKIN1	0.0609774	0.16062	0.078	0.088	1
TIRAP	0.0610076	-0.108729	0.041	0.048	1
UACA	0.0610203	0.233387	0.128	0.118	1
ZNF827	0.061048	0.00231396	0.162	0.176	1
lnc-ZCCHC13-5	0.0611456	0.215095	0.03	0.025	1
BSN-DT	0.0611946	0.53523	0.017	0.013	1
COMMD9	0.0612223	0.301521	0.243	0.233	1
PROCR	0.0612975	0.462041	0.018	0.014	1
lnc-SPATA5L1-2	0.0613091	-0.626956	0.008	0.012	1
lnc-MFSD14B-20	0.0613404	0.82795	0.011	0.008	1
LINC01503	0.061344	0.0676173	0.093	0.103	1
PPFIA4	0.0614292	-0.0503449	0.023	0.028	1
TOR1B	0.061501	0.0177928	0.109	0.12	1
lnc-NATD1-5	0.061508	-0.359718	0.01	0.014	1
EIF3D	0.0615089	-0.00339112	0.648	0.683	1
NDUFS4	0.0615237	0.10182	0.767	0.781	1
C3	0.0615325	0.947726	0.015	0.011	1
AARS2	0.0615457	0.0159542	0.05	0.057	1
RPS7P3	0.061547	-0.187088	0.009	0.012	1
SPG21	0.0616197	0.0396114	0.398	0.422	1
ZBTB11	0.0616289	0.236288	0.248	0.236	1
RCOR1	0.0616543	0.0754167	0.188	0.203	1
MEIG1	0.0616668	0.153094	0.042	0.036	1
RPL23AP32	0.0616676	0.0120938	0.061	0.069	1
SND1-IT1	0.0616718	-0.00788378	0.174	0.188	1
FAM207A	0.0616945	0.221833	0.171	0.16	1
CHD6	0.0618064	0.040876	0.624	0.666	1
LTA	0.0618113	0.641553	0.01	0.007	1
FPGS	0.0619208	0.281536	0.16	0.15	1
TXNDC12	0.0620062	0.00921881	0.132	0.145	1
lnc-TUBGCP3-1	0.0620788	0.371061	0.024	0.019	1
C14orf119	0.0620902	-0.000197845	0.566	0.598	1
TAPT1	0.0620981	0.266776	0.152	0.142	1
LRRC8C-DT	0.0621261	0.456156	0.037	0.032	1
lnc-PAM-1	0.0622148	-0.042684	0.036	0.042	1
BTBD17	0.0622274	0.0200257	0.099	0.109	1
APBB3	0.0623275	0.0184465	0.199	0.215	1
lnc-SPAG16-7	0.06233	-0.144416	0.047	0.055	1
BAG4	0.0623753	0.0442598	0.183	0.198	1
SNRNP48	0.0624929	0.0616095	0.207	0.223	1
SYCE2	0.0625692	0.678891	0.011	0.008	1
lnc-ELMO2-40	0.0626237	0.147293	0.008	0.012	1
ARC	0.0627075	0.630461	0.043	0.037	1
C14orf39	0.0627266	-0.334818	0.015	0.02	1
MRE11	0.062766	-0.0471697	0.164	0.177	1
NFATC1	0.0628345	0.586695	0.052	0.045	1
lnc-GRIK2-2	0.0628855	0.0445322	0.058	0.066	1
TTC21A	0.0629011	0.0436034	0.055	0.063	1
USP9X	0.0629683	0.0118471	0.49	0.516	1
lnc-DHX38-19	0.0629848	-0.467434	0.008	0.011	1
lnc-BAK1-2	0.0631864	-0.170918	0.021	0.026	1
lnc-TIMP3-2	0.0632582	0.739111	0.019	0.015	1
lnc-FAM173B-6	0.0632655	0.197326	0.017	0.022	1
SESN1	0.063268	0.0441184	0.204	0.22	1
PSMD12	0.0632925	0.12015	0.563	0.57	1
LETMD1	0.063354	0.00350757	0.524	0.546	1
lnc-TIMM22-2	0.0633966	-0.51385	0.011	0.015	1
TPBGL	0.0634066	-0.0552961	0.03	0.036	1
EGFEM1P	0.0634429	0.717368	0.028	0.023	1
lnc-PLCL2-1	0.0635392	-0.620863	0.01	0.013	1
lnc-RORA-5	0.0635626	-0.234718	0.015	0.02	1
MFN1	0.0635723	0.0477718	0.289	0.309	1
lnc-IL16-11	0.0635881	-0.311633	0.011	0.015	1
COPZ1	0.0636419	-0.0217093	0.715	0.748	1
TLE6	0.0636446	-0.104725	0.236	0.249	1
lnc-CCKAR-1	0.0636768	-0.105363	0.049	0.057	1
ZNF304	0.0637147	-0.174886	0.04	0.047	1
AC016542.2	0.0637272	0.524748	0.011	0.008	1
lnc-GAS8-1	0.0637365	0.944108	0.019	0.015	1
lnc-SLC25A32-3	0.0637685	-0.0114119	0.057	0.065	1
lnc-GINS2-2	0.0637766	0.529596	0.064	0.057	1
lnc-EFCAB8-1	0.0637826	0.346326	0.093	0.085	1
lnc-GABPA-13	0.0637994	0.254095	0.026	0.021	1
2025-03-07	0.0638388	0.0188332	0.505	0.531	1
AC019181.1	0.0638585	0.433371	0.015	0.011	1
CCDC61	0.0638617	-0.041959	0.049	0.056	1
RNASEL	0.0638725	-0.0243371	0.113	0.123	1
SNTG2	0.0638776	-0.062563	0.024	0.029	1
AP006248.3	0.0639208	-0.205122	0.01	0.014	1
ZNF577	0.0639927	-0.116256	0.062	0.07	1
TESMIN	0.0640031	-0.356745	0.02	0.025	1
GLRX2	0.0640396	0.0374788	0.332	0.353	1
lnc-POGZ-2	0.0640838	-0.674254	0.01	0.013	1
CFAP52	0.0641327	0.20291	0.026	0.021	1
lnc-KMT2E-1	0.0641371	-0.111853	0.049	0.056	1
lnc-CHP1-6	0.0641472	0.472259	0.022	0.017	1
MEPCE	0.064161	-0.0269925	0.148	0.161	1
ZKSCAN5	0.0641726	0.106251	0.103	0.114	1
RNF220	0.0641726	0.00212872	0.286	0.306	1
PPP1R1C	0.0641967	-0.0715866	0.108	0.118	1
lnc-NFKBIA-2	0.0641987	-0.287818	0.013	0.017	1
CROCCP2	0.0642128	0.312652	0.141	0.132	1
TMEM270	0.0642294	-0.388258	0.022	0.027	1
lnc-PPIE-1	0.0642467	-0.366159	0.015	0.019	1
lnc-GABARAPL2-7	0.0644433	-0.0995868	0.023	0.028	1
EHBP1	0.0644991	0.16251	0.244	0.265	1
NBPF9	0.0645263	0.330429	0.046	0.04	1
LINC02551	0.0645296	0.0272991	0.102	0.113	1
SLC35D3	0.0645443	0.282943	0.013	0.009	1
lnc-ILK-9	0.0645801	0.280567	0.02	0.016	1
lnc-SYCE3-1	0.0646109	0.496574	0.013	0.009	1
DCTPP1	0.0646132	-0.00685673	0.442	0.464	1
CDHR1	0.0646168	0.526176	0.03	0.025	1
ZZEF1	0.0646195	0.0294682	0.191	0.205	1
ALMS1	0.0647235	0.049089	0.136	0.148	1
ZNF214	0.0648048	-0.550371	0.018	0.022	1
GPR162	0.0648377	0.392409	0.209	0.201	1
GGH	0.0648416	0.0202324	0.193	0.208	1
CSTF2T	0.0648597	0.00965353	0.214	0.229	1
HS3ST5	0.0649459	0.530931	0.014	0.01	1
ARCN1	0.0649859	-0.000859969	0.648	0.689	1
AC008537.3	0.0650196	-0.527764	0.008	0.011	1
ITCH	0.0650257	0.258782	0.226	0.216	1
lnc-RUNDC1-3	0.0650883	-0.0798147	0.043	0.05	1
POMK	0.0651043	0.000105039	0.021	0.026	1
LSM10	0.0651784	0.00705309	0.581	0.607	1
MED18	0.0652192	-0.125535	0.093	0.102	1
lnc-PPIC-5	0.0652374	-0.297691	0.036	0.042	1
lnc-XPC-7	0.0652385	0.431652	0.01	0.007	1
HYLS1	0.0652482	0.0957162	0.057	0.065	1
FOXA2	0.0652673	0.037261	0.314	0.337	1
ATG7	0.0653106	-0.0302777	0.095	0.105	1
ZNF586	0.0653172	-0.118612	0.044	0.051	1
lnc-DHRSX-1	0.0653661	0.0434442	0.086	0.096	1
ERCC4	0.0654426	0.00386779	0.313	0.333	1
DNAJC1	0.0654895	0.082594	0.766	0.804	1
FAM78B	0.0655874	0.729857	0.013	0.01	1
PRMT2	0.0656103	0.170736	0.579	0.589	1
ESRP2	0.0656335	-0.141181	0.053	0.06	1
TMOD2	0.0656954	0.146185	0.373	0.403	1
RNF227	0.0657034	-0.0340875	0.024	0.03	1
SLC30A6	0.0657187	-0.111217	0.109	0.119	1
IL5RA	0.0657374	-0.904453	0.007	0.01	1
SPNS2	0.0657721	0.109003	0.086	0.096	1
CNTNAP4	0.0657792	0.336592	0.024	0.029	1
lnc-GUCA2B-4	0.0658	-0.565782	0.007	0.01	1
lnc-NMT1-2	0.0658173	-0.403616	0.007	0.01	1
SMAD2	0.0658194	0.0710636	0.432	0.457	1
BRAP	0.0658392	0.0737947	0.158	0.172	1
ZNF813	0.065862	-0.32246	0.043	0.05	1
BID	0.0658952	0.294112	0.119	0.11	1
VAPB	0.0659325	0.0374549	0.426	0.458	1
ZNF773	0.0660232	-0.0325671	0.06	0.068	1
FGD6	0.0660248	0.0976873	0.224	0.241	1
LINC01806	0.0660295	0.321589	0.055	0.048	1
lnc-IFT81-3	0.0660465	0.496748	0.014	0.011	1
ZNF626	0.0660951	0.206094	0.197	0.185	1
FRMD4A	0.0661531	0.364216	0.166	0.157	1
lnc-ASB5-2	0.0662327	-0.12448	0.049	0.056	1
SLC16A1-AS1	0.0662435	0.370434	0.104	0.095	1
ARAP2	0.0662901	0.207196	0.05	0.043	1
MYO1F	0.0663181	0.577936	0.012	0.009	1
lnc-VWF-2	0.0663253	-0.419232	0.012	0.016	1
lnc-LYRM4-3	0.0663309	-0.105329	0.078	0.087	1
lnc-FAM208B-5	0.0663322	0.37234	0.015	0.011	1
MPI	0.0663621	0.0219286	0.202	0.219	1
lnc-DLST-2	0.0664068	0.0172645	0.048	0.055	1
lnc-ELMOD2-4	0.066408	0.392011	0.018	0.014	1
EI24	0.0665096	-0.000770669	0.643	0.677	1
IP6K1	0.0665209	0.00570936	0.152	0.165	1
RWDD1	0.0666303	0.0960477	0.732	0.755	1
lnc-DPP4-2	0.0667123	-0.118755	0.035	0.042	1
MANEA-DT	0.0667537	-0.0497276	0.068	0.077	1
PRPF38A	0.0667596	0.0102413	0.378	0.398	1
ZNF473	0.0668094	0.0293836	0.055	0.063	1
lnc-PRDM11-3	0.0668141	-0.162246	0.081	0.09	1
FBXO24	0.0670009	-0.0509171	0.015	0.019	1
GP2	0.0670693	0.430171	0.45	0.466	1
SAMD5	0.0671455	0.0703141	0.451	0.482	1
ZNF217	0.0671621	-0.0166028	0.211	0.226	1
RBM28	0.067172	0.227185	0.31	0.303	1
lnc-MBTPS2-1	0.0671866	-0.196857	0.034	0.04	1
CHD1L	0.0672179	0.233327	0.128	0.118	1
TMEM56	0.0672316	-0.0107615	0.184	0.198	1
ME3	0.0672371	0.338949	0.094	0.085	1
lnc-NWD2-1	0.0673316	0.256823	0.077	0.069	1
lnc-NLRP3-1	0.0673746	-0.09529	0.1	0.11	1
HNRNPH3	0.0673968	0.00559505	0.755	0.78	1
GCLC	0.0674399	-0.0235909	0.138	0.15	1
PPP1R26-AS1	0.0674449	-0.0490258	0.031	0.037	1
DNAJA3	0.067456	0.0453727	0.283	0.301	1
lnc-TAF1B-2	0.0674766	0.0381631	0.031	0.037	1
lnc-ALPL-2	0.0675293	-0.389255	0.007	0.01	1
C1orf50	0.0675717	-0.106209	0.04	0.046	1
RNF44	0.0675917	0.0326556	0.176	0.19	1
RPUSD3	0.067599	-0.00107732	0.256	0.273	1
SRSF9	0.0677069	0.00616747	0.341	0.36	1
lnc-PEX7-2	0.0677487	0.296469	0.049	0.042	1
ANKRD16	0.0677554	-0.0632616	0.136	0.147	1
FABP3	0.067757	0.175215	0.049	0.056	1
SNUPN	0.0677667	0.0422727	0.209	0.225	1
lnc-PSMD7-3	0.067797	-0.218225	0.013	0.017	1
BBOX1	0.0678113	0.473376	0.013	0.009	1
THUMPD1	0.0678227	0.0420124	0.404	0.428	1
lnc-C19orf25-2	0.0678231	0.281909	0.021	0.017	1
CDK4	0.0678435	0.162801	0.498	0.503	1
EBF1	0.0678756	0.600941	0.022	0.018	1
lnc-MBD2-8	0.0678866	1.07427	0.011	0.008	1
lnc-PROSER1-3	0.0680444	-0.0563561	0.105	0.116	1
GBP1	0.0680699	0.518737	0.014	0.011	1
C8orf44	0.0681986	0.0603586	0.084	0.094	1
SHC2	0.0682509	0.0392262	0.502	0.529	1
lnc-STK32C-2	0.0682635	-0.43648	0.022	0.027	1
SLC7A2	0.0683039	0.0128674	0.32	0.339	1
ATG4A	0.0683252	0.0660703	0.135	0.149	1
PCYOX1L	0.0684073	0.0372722	0.189	0.204	1
FAM19A2	0.0684172	0.162565	0.042	0.049	1
ZFX	0.0684274	0.287389	0.205	0.196	1
SAP30L	0.0684483	0.239314	0.15	0.14	1
lnc-EIF2D-1	0.0684676	0.366035	0.016	0.012	1
AC020922.1	0.0684984	0.718823	0.01	0.007	1
ANAPC7	0.0685052	0.24624	0.23	0.221	1
lnc-IGIP-1	0.0685158	-0.117623	0.083	0.092	1
lnc-FKBP2-1	0.0685643	0.330295	0.011	0.008	1
lnc-ZNF169-7	0.0686617	0.0592499	0.135	0.148	1
C14orf28	0.0686815	-0.171959	0.056	0.064	1
SLMAP	0.068713	0.0264133	0.239	0.255	1
GUSBP5	0.0687232	0.794363	0.01	0.007	1
PIK3CD	0.0687333	-0.150939	0.018	0.023	1
lnc-PPARA-1	0.068753	-0.141298	0.032	0.038	1
CHRNA5	0.0687629	0.315428	0.284	0.31	1
PGAP3	0.0688107	-0.0724873	0.08	0.089	1
PMS2P10	0.0688275	-0.373706	0.013	0.017	1
lnc-ATG4C-2	0.0688774	-0.228737	0.02	0.025	1
lnc-RTEL1-2	0.0689397	-0.167045	0.054	0.062	1
STK11IP	0.0689621	0.0250939	0.064	0.072	1
lnc-SZRD1-5	0.0691088	-0.649545	0.014	0.018	1
MRPL38	0.0691426	-0.257698	0.013	0.017	1
FDPS	0.0692396	0.110604	0.7	0.72	1
TIFA	0.069246	0.0472584	0.085	0.094	1
lnc-FAM174A-6	0.0692568	0.437392	0.024	0.019	1
lnc-HMBOX1-12	0.0693131	0.730748	0.01	0.007	1
lnc-RPL12-1	0.0693363	-0.101477	0.05	0.057	1
SLC35G2	0.0693766	0.0876035	0.175	0.19	1
lnc-LRCH3-1	0.0694955	0.0446071	0.011	0.014	1
ATP11B	0.069601	0.0326742	0.186	0.2	1
KLHL2	0.0696294	-0.0462171	0.153	0.166	1
lnc-CHRNA5-1	0.0696474	-0.333309	0.014	0.018	1
lnc-IL10RA-1	0.0696806	-0.293938	0.023	0.028	1
AP3B1	0.0697099	0.0108821	0.395	0.417	1
ANAPC1	0.0699344	0.0364348	0.112	0.124	1
lnc-FNBP1-4	0.069977	-0.0875265	0.028	0.033	1
MRLN	0.0699999	0.289762	0.096	0.087	1
lnc-HPDL-1	0.070054	-0.108315	0.014	0.019	1
SART3	0.0702079	-0.0301529	0.241	0.257	1
APOO	0.0702297	0.0566225	0.324	0.344	1
lnc-IAH1-2	0.0702494	0.0360289	0.105	0.115	1
lnc-KLHL1-10	0.0703783	-0.067194	0.048	0.055	1
ARHGAP8	0.0703856	-0.320395	0.02	0.025	1
POLA2	0.0703878	-0.339722	0.028	0.033	1
PITPNM3	0.0703922	0.0513225	0.067	0.076	1
lnc-CNMD-2	0.0704225	0.00577278	0.034	0.04	1
TMCO6	0.0704345	-0.266627	0.034	0.04	1
BTF3L4	0.0704398	0.0106695	0.723	0.759	1
lnc-CCDC17-5	0.0704567	0.053135	0.031	0.037	1
AC064799.1	0.0704807	0.261032	0.014	0.01	1
BAG6	0.070494	0.0449324	0.42	0.447	1
lnc-POLR2J2-1	0.0705251	0.387747	0.028	0.023	1
GTF2IP20	0.0705383	0.019862	0.045	0.052	1
PCDHB12	0.0705648	0.436329	0.02	0.016	1
MCFD2	0.0705885	0.108828	0.668	0.683	1
PLEKHD1	0.0706446	0.352007	0.011	0.008	1
LEFTY1	0.0706552	-0.19292	0.019	0.024	1
ABCB7	0.070665	-0.0237387	0.218	0.233	1
TSPAN32	0.07073	0.37016	0.022	0.018	1
lnc-GRM1-12	0.0707721	0.485969	0.017	0.013	1
PRPF40A	0.0708074	0.00568416	0.747	0.792	1
TALDO1	0.0708151	0.0799327	0.711	0.733	1
ADCY1	0.0708345	0.188087	0.094	0.105	1
AIMP1P1	0.0708352	0.148179	0.043	0.051	1
lnc-FCHO2-3	0.0709287	0.0553064	0.064	0.072	1
HDAC2-AS2	0.0709293	0.290403	0.066	0.058	1
POU3F4	0.070996	0.936674	0.01	0.007	1
PURB	0.0710106	0.0869198	0.192	0.209	1
SOCS1	0.0710179	0.229458	0.068	0.06	1
KLHL25	0.0710442	-0.155137	0.04	0.047	1
lnc-PATJ-6	0.0711499	0.379427	0.066	0.059	1
SLC9A8	0.0711588	0.372597	0.053	0.046	1
AC006453.2	0.0711622	0.21433	0.119	0.11	1
SLF2	0.0711665	0.0539999	0.254	0.274	1
ZNF385C	0.0711714	-0.176155	0.008	0.012	1
SRSF1	0.0711829	-0.0312326	0.097	0.108	1
TP73-AS1	0.0711879	-0.333384	0.014	0.018	1
C2CD3	0.0711883	0.0438033	0.114	0.125	1
MAP3K2	0.0712144	0.0588787	0.432	0.457	1
MIR4697HG	0.071222	0.0235298	0.081	0.09	1
AL080243.2	0.0712303	-0.217175	0.011	0.015	1
HHLA3	0.0712596	-0.0145396	0.245	0.26	1
KIAA1671	0.0712747	-0.0697262	0.148	0.16	1
AC115223.1	0.0713836	0.433699	0.014	0.011	1
HELZ	0.0713948	0.0251287	0.309	0.329	1
UHRF1BP1L	0.0714098	0.0334863	0.149	0.162	1
TRAIP	0.0714149	-0.26018	0.012	0.015	1
PCDHAC1	0.0714913	0.316195	0.034	0.029	1
AP002495.1	0.0715092	-0.200243	0.051	0.058	1
MVK	0.0715129	0.0592961	0.185	0.199	1
ANP32B	0.0715454	-0.00706831	0.79	0.84	1
WDR70	0.0715794	0.0178386	0.149	0.161	1
AGAP1	0.0716392	0.32379	0.357	0.355	1
lnc-VPS8-5	0.0716537	-0.104089	0.042	0.049	1
lnc-GPER1-7	0.0716697	0.522397	0.012	0.009	1
DUS1L	0.0716725	0.0548471	0.307	0.328	1
TNFSF4	0.0716762	-0.380459	0.021	0.025	1
ZDHHC22	0.0717237	0.14961	0.036	0.042	1
HIST1H1D	0.071772	0.647242	0.02	0.016	1
SOX15	0.0718141	0.0543763	0.125	0.138	1
2025-03-08	0.0718735	0.0542745	0.046	0.053	1
BCLAF3	0.07191	0.157802	0.115	0.127	1
SPATC1L	0.0719145	0.200246	0.336	0.33	1
lnc-SLC45A4-2	0.0719384	-0.0786609	0.064	0.072	1
CCDC106	0.071961	-0.0306924	0.263	0.278	1
NFE2L3	0.0719891	0.457032	0.048	0.042	1
ZDHHC7	0.0720015	0.328243	0.059	0.052	1
SLC16A2	0.0721202	0.378967	0.13	0.121	1
RFESD	0.0721929	0.0129679	0.061	0.069	1
LINC00886	0.0722395	-0.215753	0.036	0.042	1
FNBP4	0.072269	0.0424042	0.462	0.49	1
OPTN	0.0722803	0.0709627	0.476	0.505	1
lnc-OXR1-1	0.0722886	0.0353732	0.254	0.273	1
lnc-MAP3K7CL-5	0.0723015	0.591952	0.022	0.018	1
lnc-MTUS2-1	0.0723088	-0.396497	0.008	0.011	1
lnc-KCNE1B-1	0.0723174	-0.0631207	0.067	0.075	1
YIPF1	0.0723181	-0.0487681	0.258	0.273	1
MUC1	0.0723267	-0.0242737	0.109	0.12	1
SGO2	0.0723925	0.277998	0.046	0.04	1
lnc-CRIPT-1	0.0724198	0.0964237	0.012	0.015	1
lnc-SYDE1-2	0.0724445	-0.0628353	0.019	0.024	1
lnc-ZSCAN1-3	0.0724733	0.0602895	0.124	0.135	1
lnc-ACRV1-2	0.0724937	0.0556231	0.152	0.166	1
OPN3	0.0725384	0.594054	0.146	0.138	1
lnc-NCDN-2	0.072586	-0.44182	0.013	0.017	1
PINLYP	0.0726971	-0.150673	0.038	0.045	1
TARS2	0.0727572	-0.0692393	0.165	0.178	1
CTPS2	0.0727577	0.00469547	0.097	0.107	1
CCDC122	0.0727745	0.215563	0.064	0.057	1
SLC6A20	0.0727874	-0.521053	0.01	0.013	1
SAP30L-AS1	0.0728068	-0.115662	0.029	0.034	1
AC144530.1	0.0728657	-0.262333	0.032	0.038	1
SLC24A5	0.0729075	0.429656	0.013	0.01	1
ATP23	0.0729295	-0.0182042	0.078	0.086	1
FLJ38576	0.07301	-0.0682999	0.012	0.015	1
IL21R-AS1	0.073027	-0.199415	0.022	0.027	1
SNAPIN	0.0730338	0.219165	0.374	0.371	1
VPS4B	0.0731323	0.0390869	0.464	0.492	1
lnc-ZNF25-4	0.073176	0.131495	0.008	0.012	1
PNMA1	0.0732044	0.193847	0.466	0.472	1
RMI2	0.0732551	-0.25231	0.027	0.033	1
lnc-LRRC7-20	0.0733108	0.0800179	0.031	0.037	1
PPIP5K2	0.0733654	0.0658508	0.319	0.34	1
KCNJ14	0.0733833	0.247608	0.021	0.017	1
FBXO6	0.073391	-0.0480274	0.084	0.094	1
lnc-NBPF11-1	0.0734126	-0.0349623	0.039	0.046	1
lnc-PDGFRL-4	0.0735602	-0.301373	0.02	0.024	1
ADRA2C	0.0736266	-0.00914662	0.016	0.02	1
CPSF2	0.0736387	-0.0179111	0.362	0.379	1
POLR3H	0.0736582	0.233661	0.213	0.203	1
AIPL1	0.0736719	-0.743226	0.008	0.011	1
lnc-PNPLA3-1	0.0737239	-0.253611	0.017	0.021	1
PRPF19	0.0737282	0.0361811	0.225	0.241	1
MLLT10	0.0737785	0.0493594	0.292	0.31	1
BISPR	0.0738122	-0.187004	0.012	0.016	1
OPCML	0.0738287	0.357418	0.03	0.025	1
FBXW4P1	0.0738352	-0.301093	0.041	0.047	1
SPG11	0.0739011	-0.0390263	0.247	0.262	1
JOSD1	0.0739971	0.0577105	0.143	0.156	1
ZBTB48	0.074006	-0.037465	0.119	0.13	1
DDX21	0.0740376	0.143113	0.522	0.53	1
lnc-IKZF2-3	0.074075	-0.103029	0.013	0.016	1
NUMBL	0.074076	0.311469	0.186	0.177	1
lnc-FSIP2-1	0.0741028	-0.189069	0.027	0.032	1
NR4A3	0.0741248	0.528471	0.026	0.021	1
TXN	0.0741346	0.0250351	0.897	0.923	1
lnc-GPR3-2	0.0742159	-0.357849	0.008	0.011	1
lnc-TRIM45-1	0.0742242	0.589048	0.011	0.008	1
LGALS9	0.0742453	0.798137	0.022	0.018	1
MRPL24	0.0742717	0.155324	0.324	0.317	1
lnc-ALG12-5	0.0742957	-0.127605	0.019	0.023	1
MAML2	0.0743497	0.27219	0.207	0.197	1
lnc-KCNG3-4	0.0743932	-0.0391977	0.029	0.034	1
lnc-FANCC-1	0.0745237	-0.213282	0.094	0.102	1
EED	0.0746076	0.0016534	0.117	0.128	1
FTH1P23	0.0746148	0.739845	0.012	0.009	1
LINC01351	0.074634	-0.0590576	0.025	0.03	1
SCT	0.0746572	0.334237	0.047	0.041	1
lnc-LETM2-3	0.0747062	0.461904	0.04	0.034	1
lnc-SCRIB-3	0.0747606	0.587427	0.019	0.015	1
ALDH4A1	0.0748672	0.00880261	0.09	0.099	1
CCDC9	0.0748973	-0.115209	0.083	0.092	1
GCOM1	0.0749029	-0.469959	0.008	0.011	1
CDADC1	0.0751202	0.0562967	0.152	0.166	1
UBE2K	0.0752494	0.0155842	0.607	0.643	1
NUBPL	0.0752715	-0.0129247	0.132	0.143	1
DCDC2	0.0752778	0.0561225	0.071	0.063	1
ATF1	0.0752967	-0.013348	0.164	0.177	1
NSMAF	0.0753113	0.299105	0.078	0.07	1
ZNF703	0.0753218	0.300437	0.158	0.148	1
BUB3	0.0753229	0.125821	0.458	0.487	1
REEP4	0.0753333	-0.0894471	0.081	0.09	1
PSMB6	0.0753373	-0.0163867	0.836	0.872	1
SYNGR2	0.075339	0.030608	0.425	0.45	1
SLC26A7	0.0753748	0.32152	0.064	0.057	1
GALNT10	0.0753841	0.203128	0.164	0.153	1
lnc-MYF5-2	0.0754119	0.968793	0.015	0.011	1
DNAJC27-AS1	0.0754335	0.235146	0.138	0.128	1
SOWAHC	0.0755423	0.298335	0.099	0.09	1
NTNG2	0.0756467	0.168749	0.11	0.122	1
PPWD1	0.0758623	0.0227654	0.155	0.168	1
lnc-BTBD10-2	0.0758652	-0.155947	0.043	0.05	1
lnc-SMIM11B-3	0.0758678	0.657778	0.013	0.01	1
C5orf38	0.0759203	0.389593	0.141	0.132	1
RPL26P19	0.0759781	-0.0774196	0.044	0.05	1
LINC02320	0.07598	-0.0852549	0.032	0.037	1
CIDEB	0.0759909	-0.216812	0.03	0.035	1
SPATA5L1	0.0760363	0.0819149	0.097	0.107	1
lnc-MRPL35-1	0.0760822	-0.0330772	0.125	0.136	1
lnc-USP16-9	0.0760913	0.457823	0.031	0.026	1
CTNNA1	0.0761089	0.129274	0.635	0.647	1
TFRC	0.0761374	0.320741	0.253	0.246	1
DNAJC14	0.0762235	0.000286323	0.106	0.116	1
NCKAP1	0.0763193	0.0296883	0.523	0.552	1
AC016894.1	0.076345	-0.179867	0.022	0.026	1
TOMM5	0.0763579	0.151768	0.355	0.348	1
PRR11	0.0764137	0.242836	0.013	0.01	1
SLC12A8	0.0764529	0.17768	0.055	0.048	1
NET1	0.0764934	0.335951	0.115	0.105	1
AFDN	0.0765212	0.174219	0.576	0.592	1
lnc-GP5-4	0.0765752	-0.164423	0.046	0.052	1
MAPT-IT1	0.076627	0.0898219	0.009	0.013	1
ARHGDIG	0.0767076	0.346256	0.32	0.316	1
AXIN2	0.0767841	0.45883	0.057	0.051	1
KLF9	0.0768087	0.474575	0.039	0.033	1
ZBP1	0.076836	0.969013	0.012	0.009	1
SNHG11	0.0768925	0.0679044	0.208	0.224	1
SRCAP	0.0769791	-0.300825	0.025	0.03	1
CCDC85C	0.076988	0.205281	0.112	0.123	1
lnc-KANK1-1	0.0770296	-0.310918	0.009	0.012	1
FDXR	0.0770911	0.267543	0.14	0.131	1
LARS	0.0770964	0.0318817	0.45	0.471	1
FAM214A	0.0770985	0.0410154	0.201	0.216	1
AR	0.0771741	0.162123	0.105	0.096	1
NSD3	0.0771985	0.154654	0.723	0.746	1
SSNA1	0.0772047	0.00922778	0.618	0.648	1
MIER3	0.0772467	0.0761871	0.108	0.119	1
HIC2	0.0772555	-0.0624573	0.133	0.144	1
AGPAT2	0.0773513	0.00980415	0.265	0.281	1
GNB1	0.0774527	0.000735955	0.82	0.849	1
TP53RK	0.0775431	0.191806	0.305	0.298	1
TCTEX1D4	0.0775545	0.220638	0.03	0.025	1
LYNX1	0.0776697	0.466639	0.041	0.035	1
lnc-LUC7L2-1	0.0778372	-0.511793	0.021	0.026	1
MAPK8IP3	0.0779159	0.0625119	0.196	0.212	1
NAGA	0.0779774	-0.00146995	0.22	0.235	1
SCLY	0.078058	0.0531779	0.037	0.043	1
GATAD2B	0.0780633	0.0653055	0.344	0.366	1
XPNPEP1	0.0781014	0.0292522	0.319	0.338	1
lnc-PPP1R9B-3	0.0781621	0.111972	0.007	0.01	1
GPR158	0.0781863	0.818361	0.017	0.013	1
KATNAL2	0.0782227	0.24991	0.058	0.051	1
lnc-BLM-6	0.0782496	-0.344527	0.015	0.019	1
LINC01881	0.0782856	0.25307	0.061	0.054	1
lnc-HTR1D-1	0.0783005	0.375332	0.026	0.021	1
TMEM69	0.0783783	0.192984	0.129	0.12	1
lnc-MEST-6	0.0784933	0.0926053	0.011	0.014	1
ASCL1	0.0784944	0.166061	0.617	0.672	1
AZIN1-AS1.1	0.0785049	0.190417	0.015	0.012	1
lnc-NXNL1-3	0.0785537	0.381704	0.019	0.015	1
ZNF530	0.0785544	-0.2209	0.02	0.025	1
lnc-FAM174B-10	0.0785643	0.656569	0.014	0.01	1
lnc-ZFP69B-1	0.0785665	0.555662	0.017	0.013	1
EME2	0.0785797	0.00724004	0.077	0.085	1
EP300-AS1	0.0785809	0.351074	0.01	0.008	1
lnc-SUZ12-5	0.078613	0.067418	0.007	0.01	1
lnc-TASP1-3	0.0788385	-0.116505	0.05	0.057	1
ARL4D	0.0788461	0.0505	0.216	0.232	1
TP53INP2	0.0788992	0.141674	0.14	0.153	1
CLEC18B	0.0789537	0.179175	0.01	0.008	1
lnc-FBXO15-6	0.0789567	-0.23678	0.018	0.023	1
ZNF256	0.0789885	-0.0606419	0.043	0.049	1
lnc-PI4KB-1	0.0789991	-0.0566916	0.047	0.054	1
lnc-IFITM2-1	0.0790095	-0.103095	0.02	0.025	1
lnc-FNDC1-10	0.0790134	0.0157526	0.219	0.232	1
AGAP6	0.0791232	0.0139121	0.055	0.063	1
PDZD7	0.0791249	0.389932	0.062	0.055	1
FAM221A	0.0792545	0.0445671	0.145	0.158	1
YES1P1	0.0793554	0.360539	0.018	0.014	1
HOOK3	0.079363	0.182509	0.474	0.477	1
lnc-LINC02210-CRHR1-2	0.0793907	0.063451	0.018	0.022	1
BTRC	0.0794037	0.227286	0.222	0.211	1
LY6G5C	0.079446	-0.133979	0.056	0.064	1
GNA11	0.079465	0.149361	0.177	0.193	1
AL160006.1	0.0794698	-0.0183264	0.031	0.036	1
STMN3	0.0794974	0.143407	0.461	0.493	1
MAGI1	0.0795096	0.081272	0.263	0.281	1
BRK1	0.0795147	0.0490097	0.908	0.926	1
CLASP1	0.0795438	0.0805397	0.251	0.268	1
lnc-TMEM140-1	0.079578	-0.0803977	0.051	0.058	1
lnc-PQLC1-104	0.0795798	0.322548	0.074	0.066	1
REEP5	0.0796214	-0.00823673	0.747	0.794	1
lnc-MTA3-6	0.0798025	-0.37914	0.014	0.018	1
USP1	0.0798092	0.00948312	0.345	0.362	1
ACO2	0.0798194	0.190445	0.545	0.556	1
TLL1	0.079828	0.487161	0.01	0.007	1
ATF7	0.0798305	0.0840652	0.199	0.213	1
ADK	0.0798972	0.0348336	0.301	0.319	1
SYNPO2L	0.079987	0.616713	0.013	0.009	1
lnc-ZSWIM7-4	0.0801316	0.553289	0.012	0.009	1
IFFO2	0.0801432	0.0358774	0.066	0.074	1
ALAD	0.080147	-0.0748531	0.118	0.128	1
DAAM1	0.080176	0.157432	0.689	0.702	1
GRIK3	0.0803768	0.32748	0.133	0.125	1
SNX13	0.0804503	0.0615232	0.258	0.276	1
CEACAM19	0.0804918	0.399019	0.028	0.023	1
lnc-PPP4C-10	0.0804962	0.360539	0.063	0.056	1
WDR13	0.0805108	0.0189296	0.487	0.515	1
ZNF8	0.0805153	0.0323739	0.036	0.042	1
RECQL	0.0805512	0.236899	0.237	0.228	1
POPDC3	0.0806164	-0.0737169	0.12	0.131	1
CHTF18	0.0806652	-0.316314	0.031	0.037	1
EDEM1	0.0807037	0.280276	0.136	0.127	1
TMEM251	0.080744	-0.0109194	0.343	0.36	1
MPV17	0.0807453	0.013759	0.586	0.626	1
BPGM	0.0807497	0.052146	0.345	0.363	1
CHADL	0.0807693	0.0594692	0.07	0.078	1
TAGLN3	0.0807811	0.250642	0.555	0.566	1
LINC01117	0.0808231	0.676302	0.014	0.011	1
FGF7P6	0.0808482	-0.0992841	0.101	0.111	1
RGS17	0.0810201	0.00902663	0.415	0.436	1
CCDC18	0.0810233	0.427196	0.029	0.025	1
POU2F2	0.0810712	0.329929	0.202	0.221	1
NUP160	0.081078	0.140947	0.176	0.191	1
ZYX	0.0811284	0.378199	0.174	0.166	1
ORAI2	0.0811778	0.216636	0.422	0.423	1
ZNF300	0.0811901	0.553149	0.048	0.042	1
UBR5	0.0812261	0.0320709	0.353	0.372	1
NFKBID	0.0812327	-0.189729	0.032	0.038	1
PILRB	0.081265	-0.0180588	0.165	0.177	1
COPS7A	0.0812747	0.027504	0.44	0.462	1
lnc-SNX10-85	0.0812759	-0.228447	0.017	0.021	1
LENG9	0.0813349	0.32261	0.077	0.07	1
lnc-NPBWR1-10	0.0813368	-0.102147	0.014	0.018	1
lnc-SLC1A3-1	0.0813511	-0.200166	0.025	0.03	1
CNGB1	0.0813842	0.766232	0.033	0.028	1
lnc-CDKN1B-1	0.0813938	0.536718	0.028	0.023	1
SMG1	0.0814086	0.0508579	0.227	0.243	1
ZNF518B	0.0815568	0.0410527	0.158	0.17	1
CDC37	0.081565	0.134767	0.598	0.599	1
lnc-SOX5-5	0.0816133	0.446262	0.033	0.028	1
RAB32	0.0817532	0.297916	0.251	0.243	1
PPP2R5E	0.0817841	0.0449507	0.512	0.544	1
KIF6	0.0818977	0.438088	0.013	0.009	1
IFT140	0.0819317	-0.0123962	0.146	0.158	1
TMEM205	0.0819981	-0.00607492	0.75	0.799	1
GPR89B	0.0820998	-0.0522013	0.035	0.041	1
SAXO1	0.0821304	0.102426	0.035	0.03	1
TANGO6	0.0822104	-0.0275139	0.054	0.061	1
CHPF	0.0822305	0.0105155	0.738	0.777	1
SPAG17	0.0822427	0.308583	0.042	0.036	1
lnc-PRLH-1	0.0822535	-0.539038	0.014	0.018	1
TSR3	0.0822756	0.133736	0.498	0.497	1
ZNF7	0.0823071	0.0445758	0.216	0.231	1
AJ239328.1	0.0823533	0.035715	0.01	0.014	1
WDR73	0.0825009	0.00336224	0.252	0.266	1
PIGU	0.0825328	0.0883871	0.211	0.226	1
CBX1	0.0825502	0.169723	0.613	0.63	1
SGK3	0.0825644	-0.0786026	0.081	0.089	1
lnc-N4BP2-1	0.0826284	-0.0710371	0.046	0.052	1
lnc-ZNF484-3	0.0826602	0.457491	0.043	0.038	1
LRFN2	0.0826883	0.367944	0.014	0.011	1
ANKRD52	0.0827018	0.161211	0.148	0.161	1
CCSER2	0.0827696	0.124057	0.408	0.434	1
ZFP69	0.0827999	0.857045	0.019	0.015	1
ARHGAP26	0.0828433	0.0526529	0.239	0.254	1
SEMA4F	0.0828764	0.12691	0.088	0.099	1
CXXC1	0.0829117	0.0331419	0.149	0.162	1
2025-09-01	0.082975	-0.0155875	0.181	0.193	1
lnc-EXOSC1-1	0.0829859	0.00200229	0.083	0.092	1
SIL1	0.0830453	0.0348489	0.665	0.719	1
LINC01715	0.0830712	0.443718	0.034	0.029	1
lnc-TWSG1-2	0.0830842	-0.190222	0.022	0.027	1
RPSAP18	0.0831178	0.477002	0.041	0.036	1
lnc-SLC26A8-1	0.0832294	-0.087947	0.047	0.054	1
DHH	0.0832527	0.0433776	0.014	0.018	1
lnc-PRIMPOL-7	0.0833072	-0.0674025	0.1	0.11	1
AL009174.1	0.0833321	-0.225634	0.024	0.029	1
lnc-BAG6-2	0.0833603	0.480458	0.012	0.009	1
NANOG	0.0834631	-0.263091	0.013	0.017	1
lnc-USP6-4	0.0835308	0.0701639	0.179	0.193	1
MCMBP	0.083555	0.00921302	0.179	0.193	1
lnc-COIL-3	0.0835694	-0.492477	0.017	0.021	1
lnc-C17orf58-4	0.0836266	-0.0902398	0.043	0.05	1
ANAPC15	0.0836414	0.00372462	0.371	0.391	1
HERC6	0.0837062	-0.261505	0.043	0.05	1
lnc-METTL21C-3	0.083721	-0.0483357	0.008	0.011	1
lnc-KDM4B-1	0.083778	0.0866735	0.044	0.051	1
OSGEPL1	0.0838406	-0.120955	0.082	0.091	1
lnc-IL23A-2	0.0839677	-0.0569146	0.019	0.023	1
ZNF175	0.0840008	-0.0906997	0.036	0.042	1
lnc-ATP8A2-2	0.0840601	-0.104161	0.026	0.031	1
CACNA1D	0.0842283	-0.000334055	0.166	0.179	1
lnc-ACAD10-10	0.0843008	-0.11873	0.026	0.031	1
MRI1	0.0843962	0.0522944	0.132	0.144	1
lnc-ZCCHC10-3	0.084417	0.205674	0.036	0.031	1
DPY19L3	0.0844248	0.454425	0.12	0.112	1
ACTL6B	0.0844933	0.357037	0.168	0.159	1
lnc-SERF1B-4	0.0845543	-0.0456082	0.039	0.045	1
MLLT3	0.0846168	0.32107	0.247	0.241	1
AL139353.1	0.0847162	0.244902	0.053	0.047	1
TGFB3	0.0847408	0.198667	0.079	0.072	1
IL11	0.0847652	-0.0312275	0.037	0.043	1
AC012354.2	0.0848077	-0.546234	0.011	0.014	1
RNF20	0.084814	0.0116041	0.347	0.365	1
FADS2	0.0848163	0.0783559	0.223	0.239	1
lnc-POF1B-3	0.085043	-0.138727	0.026	0.031	1
PDCL3	0.0851893	0.0258521	0.284	0.302	1
CEP63	0.0852236	0.0870473	0.452	0.479	1
lnc-AP4E1-6	0.0852425	-0.199068	0.008	0.011	1
ZC3H12C	0.0853402	0.141964	0.133	0.146	1
RRS1	0.0853878	-0.0444242	0.142	0.154	1
LINC01134	0.0854555	-0.200778	0.011	0.014	1
lnc-GOLGA8H-8	0.0855265	0.168072	0.018	0.014	1
RNF130	0.0855318	0.168547	0.39	0.385	1
RGPD5	0.0857285	0.00246723	0.082	0.091	1
KLLN	0.085738	-0.0296119	0.023	0.028	1
DOLPP1	0.085751	0.136041	0.086	0.095	1
FGGY	0.0857679	-0.00869069	0.223	0.238	1
A2M	0.0858663	0.533927	0.047	0.041	1
HERC1	0.0859378	0.26429	0.364	0.361	1
DHRS2	0.0859662	-0.280249	0.079	0.087	1
lnc-ZRANB1-4	0.0860175	0.00863439	0.046	0.052	1
MBTPS1	0.0860217	0.0281239	0.518	0.545	1
ANKRD36C	0.0860337	0.387731	0.179	0.172	1
VASH1-AS1	0.0860507	-0.0970078	0.046	0.052	1
SLC38A6	0.086055	-0.0314349	0.144	0.156	1
RASSF8-AS1	0.0860631	0.187575	0.252	0.241	1
lnc-SEPT11-2	0.086064	-0.256747	0.03	0.035	1
CD58	0.0861187	0.31102	0.039	0.034	1
ZNF222	0.0861277	-0.0015251	0.07	0.078	1
SPPL2B	0.0861525	0.0373911	0.39	0.415	1
SP2-AS1	0.0861736	0.0337956	0.289	0.307	1
POLRMT	0.0862215	-0.0089238	0.178	0.19	1
METTL18	0.0862288	-0.0439576	0.085	0.094	1
lnc-TBC1D20-1	0.0862308	-0.276034	0.008	0.01	1
lnc-SLC31A1-1	0.0862321	0.754722	0.011	0.009	1
C1orf198	0.0862377	-0.0294382	0.121	0.131	1
N4BP1	0.086256	0.047198	0.373	0.395	1
ANKRD36B	0.0864139	0.274501	0.109	0.101	1
APEH	0.0864251	0.0237583	0.463	0.49	1
RAB34	0.0864691	0.0644431	0.424	0.452	1
lnc-ATP6V1C1-9	0.086489	0.358359	0.027	0.022	1
L3MBTL2	0.0865636	-0.104407	0.196	0.207	1
CENPP	0.086571	0.587191	0.025	0.02	1
PDIA2	0.0865911	0.584475	0.041	0.035	1
KDM6A	0.0866146	-0.0684192	0.142	0.153	1
SYNGR4	0.0866427	0.295807	0.011	0.008	1
TMEM53	0.0866671	0.0224904	0.23	0.245	1
SIX4	0.0867291	-0.0598523	0.047	0.054	1
SMIM29	0.0867995	0.161327	0.354	0.348	1
AC080100.1	0.086976	-0.149432	0.008	0.01	1
VPREB3	0.0870266	0.318436	0.059	0.053	1
ZNF253	0.0870625	0.0116158	0.139	0.151	1
CGRRF1	0.087121	0.0871301	0.259	0.277	1
lnc-KLHDC8B-2	0.0871219	0.233684	0.021	0.017	1
lnc-TCIRG1-1	0.0871496	0.666498	0.014	0.011	1
CFAP44	0.0871578	0.431801	0.045	0.039	1
lnc-FBXL2-7	0.0872266	0.244531	0.012	0.009	1
lnc-ZNF77-2	0.0873805	-0.373927	0.028	0.033	1
HLA-DRA	0.0873808	-0.512604	0.007	0.01	1
LRRC20	0.0874425	0.0195452	0.146	0.158	1
SIX6	0.0874539	0.926852	0.012	0.009	1
EZH2	0.0875269	0.452167	0.107	0.1	1
ROCK2	0.087558	0.26381	0.363	0.359	1
GGA3	0.0876235	-0.116169	0.077	0.085	1
EXOC3-AS1	0.0876427	0.116775	0.17	0.159	1
lnc-ZNF24-1	0.0876512	-0.33136	0.007	0.01	1
EEF1B2P6	0.0876914	-0.028043	0.045	0.052	1
AL157944.1	0.0877289	0.162272	0.014	0.011	1
RPL31P61	0.087746	0.0435894	0.011	0.014	1
EIF2S1	0.0877969	0.0480677	0.415	0.439	1
SLITRK4	0.0878725	0.225251	0.192	0.183	1
lnc-TARS-3	0.0879391	-0.0596828	0.029	0.034	1
LINC01619	0.0879617	0.49466	0.063	0.057	1
lnc-ZNF726-4	0.0880012	-0.508924	0.013	0.016	1
lnc-PRR7-4	0.0881425	-0.33645	0.011	0.015	1
BCL2L13	0.088146	0.0409215	0.279	0.296	1
lnc-DCUN1D5-1	0.0882027	-0.00329744	0.057	0.065	1
IK	0.0882515	-0.00528533	0.651	0.685	1
lnc-ZNF33A-2	0.0883393	-0.080714	0.046	0.053	1
lnc-CLIC5-1	0.0883961	-0.152756	0.065	0.073	1
lnc-FTMT-2	0.0884041	0.441914	0.019	0.015	1
RPP30	0.0884635	0.0177076	0.239	0.253	1
ESRRG	0.088478	0.400559	0.063	0.057	1
WIPI1	0.0885079	0.228115	0.393	0.392	1
OSBPL10-AS1	0.0885456	0.454962	0.017	0.013	1
ARHGEF4	0.0886977	0.0559755	0.192	0.206	1
DPY19L4	0.0887134	-0.00964813	0.132	0.143	1
RPL7P9	0.0887448	0.553024	0.012	0.009	1
NDUFAF7	0.0887703	0.0338678	0.226	0.24	1
TRUB1	0.0887768	-0.0177482	0.168	0.181	1
lnc-GPCPD1-8	0.0887934	-0.0226251	0.029	0.034	1
SMIM13	0.0888169	0.056386	0.117	0.128	1
GPR85	0.0888752	0.0789795	0.143	0.156	1
ZNF549	0.0888758	0.159754	0.074	0.083	1
PCDHA4	0.0889901	0.547441	0.043	0.038	1
HNF1A-AS1	0.0890593	0.734096	0.013	0.01	1
lnc-KBTBD2-2	0.0891127	0.358231	0.046	0.04	1
lnc-NUDT14-3	0.0891803	-0.0651549	0.014	0.018	1
lnc-DEGS2-7	0.0892068	-0.183511	0.046	0.052	1
ZBTB25	0.0892788	0.0781411	0.156	0.168	1
BTC	0.0892852	0.213482	0.038	0.033	1
PAXBP1-AS1	0.0892975	-0.0451871	0.12	0.13	1
HIF1A-AS2	0.0893171	-0.341387	0.007	0.01	1
CCNE2	0.0893802	0.594605	0.013	0.01	1
EIF2AK4	0.0893804	0.141803	0.489	0.489	1
SLC25A24	0.0893913	0.0388299	0.215	0.229	1
CA5A	0.0894985	-0.413816	0.01	0.013	1
AP3B2	0.0895046	0.0186072	0.209	0.223	1
WDR31	0.0895546	-0.0521473	0.079	0.087	1
PAXIP1-AS2	0.0895821	0.51459	0.016	0.013	1
LRRC8D	0.0895821	0.207164	0.274	0.265	1
lnc-SFSWAP-5	0.089583	-0.0207575	0.009	0.012	1
NHP2	0.0896481	0.0850512	0.724	0.745	1
SHKBP1	0.0896554	-0.000117906	0.223	0.237	1
LINC00623	0.0896671	-0.0215803	0.028	0.034	1
BX322639.1	0.0896681	0.67075	0.027	0.022	1
PITPNC1	0.089694	0.0636669	0.256	0.274	1
CCDC22	0.0897146	-0.101615	0.184	0.195	1
ZBTB37	0.0897417	0.0227135	0.158	0.17	1
ZFYVE1	0.0897421	0.0443697	0.106	0.116	1
AC135048.4	0.0897884	-0.0594426	0.02	0.024	1
PMF1	0.0898207	0.0303115	0.395	0.42	1
CDK2AP1	0.0898515	-0.143791	0.045	0.052	1
THOC5	0.0898675	0.0365045	0.171	0.185	1
LINC00937	0.089897	0.456619	0.038	0.033	1
lnc-FER-17	0.0899608	0.374791	0.016	0.012	1
USP20	0.0900144	0.0360241	0.095	0.105	1
TRPC5	0.0900713	-0.169339	0.01	0.013	1
DNAAF1	0.0901051	0.452172	0.041	0.035	1
lnc-BRI3BP-8	0.0901193	-0.484378	0.018	0.022	1
POLH	0.0901262	0.377556	0.058	0.051	1
BSND	0.0902109	-0.0464844	0.011	0.015	1
IVNS1ABP	0.090348	0.0445164	0.255	0.273	1
SNHG20	0.0903764	-0.510763	0.008	0.011	1
COMMD4	0.0903768	0.0326048	0.38	0.402	1
AC025268.1	0.0903834	0.431823	0.022	0.018	1
PHC3	0.0903946	0.0725355	0.165	0.177	1
SNX25P1	0.0904893	-0.399422	0.009	0.012	1
lnc-MYOM1-4	0.0905004	-0.342966	0.022	0.027	1
GBP3	0.0905944	0.362746	0.025	0.02	1
USP24	0.090595	0.0801526	0.133	0.145	1
MRTFA	0.0906713	0.0970445	0.083	0.092	1
H2AFVP1	0.0907913	0.133142	0.011	0.008	1
lnc-IZUMO2-2	0.090861	0.883312	0.011	0.008	1
ERP27	0.0908726	0.425369	0.022	0.018	1
lnc-SNRPB-1	0.0910237	0.126023	0.009	0.012	1
TJP2	0.091038	-0.492518	0.012	0.016	1
lnc-PLCD3-1	0.0912721	-0.0485186	0.07	0.078	1
PRDM4	0.0913227	0.0708758	0.198	0.213	1
PLXNA1	0.0913278	0.132808	0.162	0.176	1
KIAA1211L	0.091373	-0.082276	0.165	0.177	1
NPAS2	0.0913837	0.426526	0.047	0.041	1
MMAB	0.0914091	0.0423899	0.36	0.383	1
LINC02362	0.0914597	-0.090848	0.039	0.045	1
SRGAP2C	0.0915006	0.551214	0.06	0.053	1
ZNF846	0.0915468	-0.0982181	0.036	0.042	1
lnc-ATG2B-16	0.0915515	-0.197582	0.046	0.052	1
ZNF415	0.0915793	-0.0622888	0.07	0.078	1
CHRNA4	0.0916082	0.677497	0.016	0.012	1
OGFRL1	0.0916092	0.241728	0.121	0.113	1
NDUFAF4	0.091614	0.191065	0.309	0.301	1
TIGD5	0.0916268	0.277614	0.13	0.121	1
TRAM2-AS1	0.0916912	-0.110161	0.132	0.142	1
SNRPGP10	0.0917102	0.0639103	0.086	0.095	1
KMT2B	0.0917375	0.00260676	0.327	0.343	1
lnc-VAMP4-4	0.0917892	-0.610375	0.01	0.013	1
CAPZA2	0.0919243	0.0170616	0.592	0.631	1
ST14	0.0919533	0.0652515	0.291	0.311	1
LINS1	0.0919921	0.107758	0.114	0.125	1
lnc-RAB40B-1	0.0920107	-0.0905989	0.02	0.024	1
GEM	0.092075	0.0192354	0.142	0.154	1
lnc-TNS2-1	0.092085	-0.331793	0.013	0.017	1
TBC1D9	0.0921751	0.344544	0.168	0.16	1
SMCR8	0.0922624	-0.266742	0.019	0.023	1
CMAHP	0.092281	-0.479207	0.029	0.034	1
lnc-SRPK2-6	0.0923297	-0.0732375	0.054	0.061	1
lnc-ILKAP-2	0.0923365	-0.177106	0.024	0.029	1
lnc-SHOX2-8	0.0923746	-0.162352	0.019	0.023	1
MYBBP1A	0.0923792	0.0257105	0.109	0.12	1
GSE1	0.0924489	0.0868299	0.438	0.465	1
TRAF3IP2	0.0925126	-0.00298293	0.116	0.126	1
TRAP1	0.0925832	0.157836	0.442	0.442	1
KIAA1328	0.0926212	0.0375089	0.104	0.115	1
TMEM99	0.0926568	0.0139887	0.366	0.388	1
AZU1	0.0926815	0.547683	0.028	0.023	1
PSME3	0.0926909	0.00280085	0.213	0.227	1
SLC29A1	0.0927251	0.0184399	0.262	0.277	1
TOX3	0.0927567	0.237688	0.435	0.438	1
MYOM1	0.0927602	0.603476	0.013	0.01	1
U2AF1	0.0927868	0.0472317	0.036	0.042	1
UHRF1	0.0928056	0.470426	0.025	0.021	1
VPS11	0.0928082	-0.0881655	0.13	0.14	1
SLC23A2	0.0929379	-0.0290543	0.15	0.162	1
SMARCAL1	0.0929456	0.205688	0.154	0.144	1
GAL3ST4	0.0929647	0.625898	0.018	0.014	1
HM13	0.0929762	0.105862	0.703	0.723	1
NBN	0.0929852	0.0113355	0.29	0.308	1
UBE2N	0.0930185	0.14635	0.587	0.592	1
ANKRD18CP	0.0930472	0.417969	0.01	0.008	1
SPDEF	0.093088	0.430125	0.032	0.027	1
SPATA18	0.0931323	0.632029	0.013	0.01	1
C1RL-AS1	0.0932347	0.339432	0.051	0.045	1
NDRG4	0.0932858	0.110972	0.302	0.325	1
lnc-KLF17-1	0.0932892	0.254571	0.103	0.095	1
ETV1	0.0933106	-0.119588	0.221	0.231	1
TOR3A	0.093356	-0.00341226	0.322	0.34	1
lnc-PPIA-1	0.0934394	-0.165361	0.052	0.059	1
ZNF713	0.0934861	0.389048	0.045	0.039	1
CNOT9	0.0934991	0.00111045	0.269	0.285	1
SBF1	0.0935868	0.283804	0.173	0.165	1
DERL2	0.0936737	-0.0516969	0.048	0.054	1
CEBPZOS	0.0938162	0.0319562	0.507	0.534	1
PPP1R32	0.0938608	-0.122591	0.06	0.067	1
GFER	0.0939014	-0.0120457	0.302	0.318	1
lnc-FGF22-2	0.0939209	0.0568495	0.012	0.016	1
GAS2L3	0.093942	-0.00263626	0.013	0.01	1
GNAI3	0.0939848	0.129088	0.61	0.623	1
SVIL	0.0941018	0.238599	0.283	0.277	1
PDCD11	0.0941039	0.095497	0.195	0.209	1
lnc-SPATA7-4	0.0941177	-0.076574	0.021	0.025	1
MIGA1	0.0942383	0.0638629	0.357	0.378	1
GIT1	0.0942438	0.0359021	0.286	0.302	1
PCSK7	0.0943302	-0.0163218	0.129	0.14	1
OGFOD1	0.0943459	0.0271311	0.247	0.262	1
DYM	0.0943467	0.0270564	0.271	0.289	1
EAF2	0.0943662	-0.085508	0.144	0.154	1
MRPS7	0.0945123	0.00979617	0.633	0.669	1
HERC3	0.0945905	-0.0132758	0.147	0.159	1
lnc-ATXN7-17	0.094605	-0.133792	0.042	0.049	1
SLC6A15	0.0946766	0.268267	0.084	0.077	1
lnc-MCM3-3	0.0949068	0.707639	0.015	0.011	1
lnc-CENPC-2	0.094948	-0.143892	0.036	0.042	1
CRB2	0.0949504	-0.0649063	0.058	0.065	1
AC011676.5	0.0949542	-0.0682683	0.011	0.014	1
lnc-PSMD1-3	0.0949785	-0.543455	0.012	0.015	1
SNX32	0.0951171	0.321801	0.026	0.021	1
lnc-BCKDHB-3	0.0951261	-0.143836	0.014	0.018	1
lnc-PDZD9-6	0.0951933	-0.0838604	0.018	0.023	1
MAP10	0.0951985	-0.0529101	0.053	0.06	1
RRN3P1	0.0952371	0.00092732	0.06	0.067	1
ATRIP	0.0953755	0.186333	0.036	0.042	1
lnc-CASTOR3-2	0.0953912	0.626039	0.015	0.011	1
THUMPD3	0.0953957	0.0166099	0.422	0.443	1
RF01948	0.0955755	-0.0429765	0.013	0.017	1
lnc-SEMA4B-6	0.0955812	-0.200174	0.012	0.016	1
LNX1	0.0956308	-0.0376458	0.108	0.117	1
lnc-LRRC8C-4	0.0956806	-0.17764	0.02	0.024	1
PRRG1	0.0957106	0.920968	0.016	0.012	1
FBXO15	0.0957148	-0.0598437	0.036	0.042	1
TROVE2	0.0957615	0.0822679	0.654	0.661	1
FGD3	0.0958608	1.01346	0.024	0.02	1
CTXN1	0.0959777	0.299074	0.402	0.406	1
KIF1B	0.0959825	0.278368	0.587	0.606	1
SPATA6L	0.0959964	-0.00592116	0.046	0.052	1
AC136632.1	0.0960437	0.468303	0.035	0.03	1
lnc-NPBWR1-12	0.09607	-0.0322425	0.173	0.185	1
NFASC	0.0961611	0.117704	0.26	0.279	1
C8orf37-AS1	0.0961637	-0.464371	0.018	0.022	1
MIR193BHG	0.0961828	0.0129341	0.085	0.094	1
RPL35P6	0.0961863	-0.297252	0.008	0.011	1
IGF2BP2	0.0962031	0.16183	0.551	0.558	1
HACD1	0.0962814	0.400012	0.122	0.114	1
SEC14L2	0.0963437	-0.215666	0.047	0.053	1
ALG8	0.0963523	-0.0697884	0.193	0.205	1
CMPK2	0.0963612	-0.359439	0.04	0.046	1
PQLC3	0.0964146	0.236528	0.077	0.07	1
APOL1	0.096425	-0.230257	0.046	0.052	1
lnc-KLF12-4	0.0964816	0.913975	0.018	0.015	1
lnc-DUSP1-6	0.0965008	-0.210854	0.023	0.027	1
FAM66B	0.0965089	-0.13358	0.06	0.067	1
HAPLN2	0.0965465	0.107066	0.016	0.02	1
ZC2HC1C	0.0965485	-0.0183211	0.063	0.071	1
KANSL3	0.0965952	0.0773708	0.119	0.13	1
AHCYL2	0.0966089	-0.0744642	0.139	0.149	1
RAB42	0.0966619	0.447645	0.029	0.024	1
lnc-MACROD1-1	0.0967771	0.359857	0.068	0.062	1
lnc-TSSK4-3	0.0968254	-0.0746876	0.129	0.14	1
NTF3	0.0968376	0.450621	0.022	0.018	1
USP34	0.0969012	0.0440068	0.612	0.65	1
HMGN2P5	0.096931	-0.272072	0.023	0.028	1
lnc-CMTR1-10	0.096958	-0.225316	0.012	0.015	1
lnc-ENDOU-7	0.0969712	-0.107602	0.011	0.014	1
SPAG9	0.0969881	0.165677	0.528	0.531	1
INPP5K	0.0970201	0.232916	0.117	0.108	1
lnc-SERP1-4	0.0970779	0.278835	0.037	0.032	1
TCP11L2	0.0971252	-0.0287954	0.132	0.143	1
CRYGEP	0.0971809	0.413573	0.012	0.009	1
AMOT	0.0971998	0.0117128	0.105	0.115	1
TRMT6	0.0972129	-0.00478803	0.323	0.342	1
lnc-SIX3-3	0.0973	-0.251	0.061	0.067	1
SLC44A2	0.0973358	-0.0394361	0.376	0.392	1
lnc-ADIPOQ-2	0.0973714	-0.147614	0.008	0.011	1
CAVIN4	0.0973927	0.625475	0.027	0.022	1
NCBP3	0.0974142	0.303773	0.325	0.32	1
lnc-SERP2-17	0.0974334	0.490315	0.018	0.015	1
CD83	0.0975371	0.349575	0.085	0.077	1
ZNF774	0.0977188	0.065754	0.056	0.063	1
RITA1	0.0977224	0.0342513	0.181	0.194	1
ARHGEF11	0.0977554	0.0524542	0.119	0.13	1
PYGO1	0.0977738	0.370592	0.047	0.041	1
lnc-EPOP-2	0.09778	-0.545013	0.014	0.017	1
AL157778.1	0.0978423	-0.0877093	0.019	0.023	1
ATP6V1C1	0.0979092	0.0498075	0.271	0.289	1
lnc-BRD3OS-1	0.0979179	0.172577	0.03	0.025	1
RC3H2	0.0980063	0.0307711	0.228	0.244	1
PNPT1	0.0980089	0.00868268	0.241	0.256	1
PCAT6	0.0980865	0.262687	0.206	0.198	1
CA9	0.0981262	0.603607	0.023	0.019	1
lnc-MSR1-1	0.0981964	0.421613	0.012	0.009	1
TMEM33	0.0982147	0.0598845	0.255	0.272	1
PCTP	0.098215	-0.0127134	0.09	0.098	1
SLC10A5	0.098277	-0.00855379	0.011	0.014	1
ALG6	0.0983198	0.0702442	0.104	0.113	1
lnc-ZNF667-2	0.0983265	-0.22136	0.025	0.03	1
LAMTOR5-AS1	0.0983461	-0.223004	0.04	0.045	1
CENPO	0.0983676	-0.290207	0.02	0.025	1
SCAPER	0.0983742	0.0046413	0.444	0.466	1
LAT	0.0984481	-0.281283	0.012	0.015	1
BMF	0.0984566	-0.0378082	0.062	0.07	1
CPEB3	0.0985505	0.044366	0.116	0.126	1
lnc-ESRP1-4	0.0985554	0.68641	0.014	0.011	1
lnc-ZNF648-6	0.0985616	-0.557735	0.017	0.021	1
SLC35F6	0.0985629	0.275758	0.189	0.18	1
NTAN1	0.0987773	0.0294631	0.285	0.303	1
SYNPO	0.0989434	0.772076	0.027	0.023	1
NUP35	0.0989617	-0.0576625	0.075	0.082	1
WIPF1	0.0990578	0.557265	0.05	0.045	1
DCLRE1A	0.0991092	0.0929908	0.059	0.066	1
MRPL23-AS1	0.0991949	-0.2507	0.024	0.029	1
KLHDC1	0.0992039	0.0281121	0.046	0.052	1
FAM86B1	0.099315	0.332778	0.015	0.012	1
lnc-GRIP2-1	0.0993305	0.0281166	0.016	0.013	1
VPS16	0.099332	0.231111	0.227	0.219	1
lnc-BDP1-6	0.0993703	-0.120827	0.02	0.024	1
lnc-FNBP1L-2	0.0994719	0.53656	0.019	0.015	1
NASP	0.0995044	0.000246224	0.66	0.692	1
lnc-ZNF235-3	0.0995524	-0.147767	0.023	0.028	1
RSF1	0.0996463	-0.00317606	0.824	0.864	1
ERCC3	0.0996828	0.10969	0.174	0.186	1
lnc-MRPS22-7	0.0997109	-0.129157	0.029	0.034	1
RRN3P3	0.099776	-0.148486	0.033	0.038	1
GTF3A	0.0997879	0.114986	0.606	0.615	1
AMER1	0.0997893	0.403389	0.037	0.031	1
EEF1G	0.0998055	0.249473	0.015	0.011	1
MEX3C	0.0999311	0.366161	0.145	0.137	1
ROPN1L	0.0999636	0.44588	0.027	0.022	1
TOB2	0.100006	0.272187	0.249	0.241	1
HSF4	0.100008	0.0535821	0.061	0.068	1
ZNF443	0.100058	0.0339494	0.024	0.029	1
lnc-LYZL1-8	0.100132	-0.316887	0.016	0.019	1
TSPAN8	0.100208	0.139392	0.098	0.107	1
SP3	0.100213	0.0184304	0.26	0.276	1
SUV39H2	0.100231	0.00364317	0.089	0.098	1
SEMA4G	0.100295	0.0531414	0.077	0.086	1
LINC01285	0.100326	0.0486225	0.009	0.012	1
lnc-NAV1-7	0.10036	-0.339357	0.009	0.012	1
DNAJC5B	0.100424	0.88735	0.015	0.012	1
TLCD2	0.100558	0.198653	0.119	0.111	1
RPL5P30	0.100619	0.318503	0.029	0.025	1
PLEKHM3	0.100636	0.0848468	0.064	0.072	1
CYSRT1	0.100702	0.668836	0.014	0.011	1
ATE1-AS1	0.10071	0.546305	0.011	0.008	1
TTLL10	0.100746	0.0860289	0.007	0.01	1
UTP6	0.100747	0.0331322	0.264	0.28	1
OGT	0.100764	0.346292	0.211	0.204	1
SDC3	0.100793	0.37929	0.165	0.158	1
LINC01572	0.10082	0.135538	0.078	0.071	1
CRK	0.100841	0.185171	0.412	0.411	1
lnc-PRSS27-4	0.100914	0.582091	0.043	0.038	1
AC109486.1	0.100922	-0.315925	0.018	0.023	1
RAD51D	0.100938	0.0225679	0.071	0.08	1
CEPT1	0.100947	0.0168909	0.135	0.146	1
COX18	0.10095	-0.0152838	0.16	0.17	1
GAMT	0.100974	0.0131158	0.565	0.596	1
TMEM52	0.10098	-0.0235492	0.076	0.085	1
SLC39A14	0.101046	0.247103	0.188	0.179	1
FUCA1	0.101092	-0.00556425	0.446	0.469	1
FARS2	0.101145	-0.000200778	0.177	0.188	1
lnc-ELMOD3-1	0.101215	0.814364	0.01	0.007	1
MZT2A	0.101231	0.0748583	0.743	0.75	1
SEC22B	0.101239	0.0286324	0.52	0.549	1
RNU2-5P	0.101241	-0.404372	0.009	0.012	1
PDZD8	0.101288	0.131491	0.49	0.493	1
lnc-TBXT-4	0.101314	-0.0643785	0.154	0.165	1
lnc-ESR2-3	0.101415	0.408641	0.041	0.035	1
CKMT2-AS1	0.101441	0.028908	0.176	0.188	1
TXNDC16	0.101468	0.0590904	0.08	0.089	1
XRCC5	0.101503	0.049636	0.867	0.894	1
GPI	0.101507	0.0401013	0.621	0.629	1
ANKMY1	0.101547	-0.0928884	0.029	0.034	1
IRS1	0.101628	0.10679	0.247	0.236	1
lnc-PDLIM1-4	0.101702	0.455694	0.013	0.017	1
DCTN3	0.101814	0.100702	0.787	0.808	1
TMPRSS3	0.101869	0.253527	0.063	0.056	1
lnc-PITPNB-2	0.101904	0.337004	0.042	0.037	1
SEC11C	0.101971	0.0723319	0.922	0.979	1
SMARCA5	0.102023	0.0237473	0.754	0.799	1
lnc-SMAD6-2	0.102061	0.548507	0.013	0.01	1
HSPD1P10	0.102181	0.882537	0.011	0.008	1
RPS2P7	0.102198	0.178398	0.01	0.007	1
SIPA1L2	0.102281	0.0509762	0.237	0.252	1
AP000347.1	0.102327	-0.0967378	0.093	0.101	1
CPS1	0.102347	-0.547192	0.012	0.015	1
RYR2	0.10237	0.673862	0.019	0.016	1
CFAP126	0.102382	0.232251	0.071	0.064	1
SNHG1	0.102448	0.317891	0.257	0.253	1
SEMA6C	0.102459	0.62178	0.039	0.034	1
lnc-EFR3B-7	0.102526	-0.00198896	0.028	0.033	1
ARSG	0.102527	0.0183199	0.206	0.22	1
DNAJB9	0.102584	0.0418599	0.677	0.712	1
INO80D	0.102598	0.0467016	0.223	0.237	1
lnc-EYS-2	0.102604	-0.486406	0.008	0.011	1
C1QBP	0.102744	-0.0167244	0.761	0.803	1
LINC02289	0.102765	0.0767373	0.014	0.018	1
lnc-AAGAB-3	0.102785	-0.191915	0.02	0.024	1
TCOF1	0.102791	0.0552259	0.199	0.213	1
LINC01550	0.102852	0.461971	0.025	0.021	1
lnc-CORO2B-1	0.102855	0.0294061	0.073	0.081	1
ZFP37	0.103051	0.429143	0.077	0.07	1
NIT1	0.10308	0.0222597	0.374	0.393	1
FKBP9	0.103111	0.185005	0.486	0.491	1
RCHY1	0.103212	0.128591	0.183	0.198	1
SCAP	0.103219	0.00969411	0.279	0.295	1
TAF1A-AS1	0.103306	0.0386408	0.106	0.116	1
DPY19L2	0.103329	0.855027	0.028	0.024	1
TRIM65	0.103424	0.0346935	0.115	0.125	1
FASTK	0.103452	0.0432868	0.461	0.491	1
SEMA6D	0.1035	0.43137	0.09	0.083	1
lnc-KLRG2-3	0.10352	0.3067	0.055	0.049	1
lnc-ZNF329-1	0.10352	-0.0290078	0.048	0.054	1
ESPNL	0.103657	-0.546317	0.008	0.011	1
RNF213	0.103805	-0.0103745	0.383	0.402	1
lnc-LYZL1-9	0.103863	-0.308004	0.026	0.031	1
lnc-UAP1-2	0.103874	0.430924	0.032	0.027	1
SARM1	0.103915	0.104272	0.186	0.201	1
PGGT1B	0.103929	0.0312921	0.258	0.272	1
TEP1	0.103957	0.0482409	0.034	0.039	1
AP3S2	0.103968	-0.00933569	0.145	0.156	1
ZNF337	0.103977	-0.0453671	0.089	0.098	1
EXOSC10	0.10401	0.0419792	0.137	0.149	1
ZFYVE9	0.104138	0.00506929	0.184	0.196	1
EPG5	0.104194	0.147818	0.118	0.129	1
NDUFAF8	0.104235	0.0251624	0.58	0.613	1
LRPAP1	0.104298	0.177448	0.23	0.22	1
AL136126.1	0.104329	-0.137171	0.012	0.016	1
lnc-SCAMP1-9	0.104387	-0.287178	0.01	0.013	1
lnc-ANKRD6-1	0.104389	-0.166337	0.033	0.039	1
PTCH2	0.104607	-0.192834	0.008	0.011	1
lnc-AGMAT-1	0.10482	-0.295115	0.011	0.014	1
lnc-PRSS23-1	0.104914	0.0961879	0.022	0.018	1
LLPH	0.10495	0.0344454	0.364	0.383	1
CHML	0.104965	0.512977	0.077	0.071	1
DYNC1I1	0.105005	0.218498	0.295	0.289	1
CXCL14	0.105034	0.398687	0.047	0.042	1
ZBTB17	0.105047	0.0947202	0.103	0.113	1
WFIKKN1	0.105118	0.236968	0.02	0.024	1
lnc-QDPR-1	0.10512	-0.0464538	0.008	0.011	1
AP000936.3	0.105178	-0.255065	0.026	0.03	1
lnc-MDM4-11	0.105188	0.443586	0.015	0.012	1
MSL1	0.10523	0.103343	0.354	0.374	1
RILPL1	0.105368	0.24815	0.212	0.204	1
GPR63	0.105528	0.292122	0.025	0.021	1
lnc-ASXL1-1	0.105537	-0.0857475	0.054	0.06	1
ATP6V1G2	0.105562	0.443018	0.189	0.183	1
lnc-ZNF124-2	0.105601	-0.205617	0.016	0.02	1
C3orf38	0.105654	0.0706292	0.226	0.241	1
AC009135.2	0.105675	0.663197	0.01	0.008	1
lnc-NANOS1-3	0.105715	-0.242418	0.01	0.013	1
NLGN4Y	0.105759	0.0746995	0.073	0.081	1
CEP152	0.105759	0.0179964	0.071	0.079	1
lnc-CARD11-8	0.105759	0.571867	0.012	0.009	1
DSTNP2	0.10576	0.415835	0.052	0.046	1
PEX11G	0.105837	0.199835	0.068	0.061	1
AC022400.6	0.105878	-0.067074	0.01	0.013	1
SOX8	0.105911	0.103632	0.058	0.066	1
GGNBP2	0.106126	-0.028155	0.633	0.657	1
lnc-RFXAP-2	0.106129	-0.0500266	0.018	0.022	1
C1RL	0.10619	0.254776	0.137	0.129	1
FAM120C	0.106206	0.0949263	0.058	0.065	1
lnc-RAP1GDS1-2	0.106309	-0.602529	0.013	0.016	1
lnc-GRK3-1	0.106316	-0.235528	0.015	0.019	1
COX11	0.106318	0.0307636	0.385	0.404	1
C11orf65	0.106323	-0.121593	0.059	0.066	1
lnc-RPS24-2	0.106344	0.404484	0.042	0.037	1
GAS6-DT	0.10639	0.455096	0.011	0.009	1
ST7L	0.106402	-0.140856	0.069	0.077	1
lnc-ERLEC1-4	0.106469	-0.172105	0.022	0.027	1
lnc-FAM72B-8	0.106516	0.131084	0.054	0.061	1
SNX22	0.106526	0.411693	0.039	0.034	1
KCMF1	0.106581	0.00707263	0.499	0.523	1
CHRNA10	0.106613	-0.0892118	0.01	0.013	1
GBGT1	0.106767	1.18273	0.01	0.008	1
ETFB	0.106802	-0.00129535	0.762	0.796	1
RWDD4	0.10684	0.207649	0.341	0.337	1
lnc-RTL1-11	0.106861	-0.326509	0.016	0.02	1
SPON1	0.106896	0.517906	0.058	0.052	1
lnc-AARS2-4	0.106907	-0.559959	0.012	0.016	1
IRAK1BP1	0.10695	0.0426504	0.201	0.214	1
SFSWAP	0.106994	0.0233673	0.39	0.408	1
TCIRG1	0.106995	0.0121309	0.118	0.128	1
CCR10	0.107151	-0.0298592	0.094	0.102	1
lnc-SGCE-1	0.107207	0.0969769	0.033	0.028	1
lnc-CDC27-2	0.10722	0.436603	0.042	0.037	1
UHRF2	0.107223	0.0499549	0.165	0.178	1
ATP6V1A	0.107224	0.0957886	0.452	0.478	1
RPL10P16	0.107292	0.417027	0.03	0.025	1
lnc-DNAJC24-6	0.107312	-0.211363	0.026	0.031	1
RPRD1B	0.107326	0.0995716	0.196	0.212	1
lnc-TSEN2-3	0.107346	-0.0410556	0.017	0.021	1
MBD1	0.107353	0.0775619	0.226	0.24	1
PNMA3	0.107382	0.130762	0.085	0.094	1
FKBP3	0.107405	0.0248928	0.649	0.689	1
lnc-BORA-13	0.107534	-0.00316347	0.015	0.019	1
MGAT4B	0.107535	0.00138978	0.691	0.732	1
EVA1B	0.107647	0.254111	0.25	0.245	1
MCTP2	0.107662	0.394674	0.117	0.129	1
NCMAP	0.107671	-0.061898	0.07	0.077	1
CSRNP3	0.107693	0.278889	0.186	0.202	1
PPP2R5D	0.10772	0.130674	0.122	0.133	1
ADARB1	0.107754	0.066023	0.111	0.121	1
C1QTNF6	0.107828	0.310908	0.096	0.089	1
AC090686.1	0.107996	0.0579096	0.023	0.028	1
LINC00511	0.108048	-0.251657	0.042	0.048	1
VSTM4	0.108049	0.26841	0.026	0.022	1
DAZAP2	0.108068	0.0232467	0.461	0.488	1
EHMT1	0.108068	0.0815872	0.393	0.417	1
RBP5	0.108148	0.310191	0.012	0.016	1
DCAF17	0.108157	0.0360324	0.096	0.105	1
SELENON	0.108189	0.209466	0.23	0.221	1
MAP3K7CL	0.108214	-0.160401	0.008	0.011	1
RBM6	0.108261	0.175487	0.521	0.524	1
F12	0.108262	0.250885	0.123	0.135	1
IFI35	0.108284	0.1844	0.127	0.119	1
lnc-NXNL1-7	0.108285	-0.0692307	0.071	0.079	1
RNF216P1	0.108301	0.11263	0.057	0.064	1
LINC02432	0.108328	-0.584744	0.014	0.017	1
lnc-PCED1B-1	0.108354	-0.0406506	0.011	0.014	1
lnc-CLEC18B-5	0.108376	0.0281969	0.163	0.175	1
BOD1L1	0.108522	0.11352	0.68	0.697	1
MOB3B	0.108547	-0.140981	0.029	0.034	1
LINC01748	0.108555	0.233065	0.028	0.023	1
CFAP97	0.10858	0.0446869	0.512	0.542	1
ABCA11P	0.10865	-0.0485358	0.033	0.038	1
BTBD3	0.1087	0.39026	0.205	0.199	1
lnc-USP32-2	0.108999	0.15595	0.068	0.076	1
THTPA	0.109045	0.286497	0.16	0.152	1
lnc-WDR3-1	0.109096	-0.0533637	0.089	0.098	1
ARPC5	0.109125	0.0994659	0.781	0.812	1
SINHCAFP2	0.109184	-0.485779	0.008	0.01	1
lnc-RBP5-1	0.109264	-0.2867	0.023	0.027	1
USP51	0.109296	-0.0100169	0.157	0.169	1
SART1	0.109298	0.248552	0.223	0.215	1
lnc-ANKRD40-4	0.109387	-0.229054	0.014	0.017	1
PSPC1	0.109406	0.220147	0.221	0.212	1
LAP3	0.109615	0.0178475	0.3	0.317	1
lnc-MICU3-3	0.109643	-0.293328	0.014	0.017	1
SLC7A1	0.10975	0.110619	0.152	0.165	1
lnc-H2AFV-4	0.109781	-0.213217	0.049	0.055	1
lnc-NEK3-1	0.109868	-0.329597	0.016	0.019	1
PRNCR1	0.109939	0.184034	0.016	0.013	1
lnc-CCDC146-2	0.110041	-0.191782	0.04	0.046	1
lnc-LRRC32-6	0.11028	0.370645	0.03	0.025	1
C20orf96	0.110335	0.0285091	0.21	0.224	1
LRRIQ1	0.110429	-0.00454329	0.215	0.229	1
PIK3C2B	0.110442	0.624759	0.038	0.033	1
RAD23A	0.110546	0.0760582	0.744	0.768	1
lnc-CAPZA1-1	0.110551	0.00270301	0.014	0.017	1
PARG	0.110564	0.098729	0.159	0.172	1
lnc-TMEM150A-4	0.110566	0.0553349	0.017	0.021	1
AMMECR1L	0.110628	-0.0284835	0.07	0.077	1
AP000437.1	0.11064	-0.23128	0.03	0.035	1
CAD	0.110688	-0.0663902	0.137	0.148	1
POMT1	0.110693	0.33658	0.179	0.171	1
VPS50	0.110768	-0.013659	0.152	0.164	1
FAM20B	0.1108	0.039601	0.212	0.226	1
AGO4	0.110803	0.06377	0.096	0.106	1
KCTD11	0.110864	0.06221	0.062	0.069	1
TNFSF13B	0.110903	9.91849e-05	0.018	0.022	1
lnc-RHOT1-1	0.110931	-0.0975231	0.023	0.027	1
SMO	0.110993	0.360269	0.088	0.081	1
SASH1	0.111002	0.0305057	0.287	0.304	1
EIF3I	0.11121	0.0797376	0.752	0.774	1
SNRPC	0.111241	0.0148885	0.657	0.691	1
ZBTB26	0.111339	-0.0515338	0.037	0.042	1
GLDC	0.111354	-0.13118	0.038	0.043	1
ANO9	0.111388	-0.120971	0.052	0.058	1
NPM3	0.111464	0.060558	0.265	0.279	1
BFSP1	0.11154	-0.114849	0.074	0.081	1
STH	0.111571	-0.3737	0.007	0.01	1
NPTN	0.111584	0.0105308	0.623	0.662	1
CD81	0.111611	-0.0186115	0.975	0.986	1
PLIN5	0.111649	-0.151507	0.026	0.03	1
MTMR10	0.111753	0.0240337	0.053	0.06	1
FLYWCH1	0.111795	0.307737	0.148	0.14	1
LINC00491	0.111805	0.0588148	0.047	0.053	1
GPATCH2	0.111862	0.007719	0.383	0.4	1
lnc-MSH6-2	0.111876	0.544119	0.026	0.022	1
ZNF69	0.11199	0.503005	0.022	0.018	1
PAK3	0.11199	0.19153	0.652	0.669	1
PYCR3	0.11201	0.297809	0.056	0.05	1
TBPL1	0.112077	0.0824841	0.364	0.385	1
CA5BP1	0.112232	0.448567	0.043	0.038	1
C1GALT1	0.112289	0.0614363	0.184	0.197	1
EBPL	0.112293	0.0666884	0.493	0.521	1
RAB20	0.112356	0.270287	0.123	0.115	1
lnc-IFT46-1	0.1124	0.171852	0.072	0.064	1
RRAGD	0.112446	0.0305156	0.419	0.443	1
DDX49	0.112462	0.220273	0.328	0.322	1
DUSP5	0.112519	0.270616	0.024	0.029	1
NRG1	0.112539	0.0893012	0.099	0.109	1
AP001160.1	0.112556	0.335307	0.033	0.029	1
ARSB	0.112652	0.507448	0.052	0.046	1
HIST1H3E	0.112685	0.259896	0.012	0.009	1
lnc-PIK3AP1-6	0.112759	-0.112346	0.054	0.06	1
FBXL3	0.112821	0.301054	0.143	0.135	1
LUCAT1.1	0.112873	-0.0668614	0.014	0.017	1
lnc-JPH1-3	0.112908	0.730531	0.017	0.014	1
GMNN	0.112932	-0.0560824	0.146	0.156	1
HIVEP1	0.112941	0.0719902	0.208	0.222	1
ZMIZ1	0.112951	0.401434	0.235	0.23	1
MND1	0.112955	0.513323	0.014	0.011	1
PRH1	0.113025	-0.459928	0.013	0.017	1
VMAC	0.113084	-0.10929	0.074	0.082	1
THAP4	0.113157	0.0518247	0.321	0.34	1
CLCN3	0.113164	0.0511471	0.519	0.545	1
PTPN1	0.113169	0.0128929	0.35	0.371	1
MDGA1	0.113196	0.834462	0.031	0.027	1
ANXA4	0.113243	0.25185	0.149	0.14	1
CAMK1	0.113279	0.25864	0.151	0.143	1
PCDHB15	0.113299	0.795938	0.033	0.028	1
ETFRF1	0.113305	0.0174295	0.4	0.418	1
lnc-RNF149-2	0.11338	-0.49527	0.009	0.011	1
SLC26A9	0.113433	0.421347	0.036	0.031	1
STAMBP	0.113487	0.0717549	0.328	0.349	1
THAP8	0.113511	0.0815573	0.109	0.119	1
SEPSECS-AS1	0.113675	-0.228503	0.028	0.032	1
LINC02197	0.113706	0.441607	0.023	0.019	1
STK17A	0.113714	0.278389	0.108	0.1	1
DIDO1	0.113723	0.0455241	0.297	0.313	1
EPS15L1	0.11374	-0.0526888	0.194	0.205	1
lnc-ELK4-1	0.113817	-0.467201	0.011	0.014	1
NTAN1P2	0.113862	-0.415245	0.016	0.02	1
MYORG	0.113904	-0.0686844	0.029	0.034	1
IQCG	0.113916	0.20099	0.169	0.161	1
ZNF365	0.113931	0.285164	0.027	0.023	1
2025-03-03	0.113949	0.0309299	0.056	0.062	1
LINC01765	0.113954	0.39274	0.012	0.01	1
ZNF620	0.113984	0.0209789	0.179	0.192	1
SCNN1D	0.114027	-0.0779926	0.017	0.02	1
LDHA	0.114043	-0.00766773	0.868	0.879	1
lnc-GPR33-5	0.114067	-0.720851	0.007	0.01	1
ITGB1BP1	0.114121	0.184113	0.442	0.442	1
PRRG3	0.114153	0.547937	0.031	0.027	1
CKM	0.114169	-0.40066	0.01	0.013	1
SMN2	0.114243	0.307552	0.037	0.032	1
SCAF8	0.114346	0.039149	0.193	0.206	1
lnc-AP3S1-4	0.114385	-0.195436	0.026	0.03	1
FBXL20	0.114523	0.122885	0.132	0.144	1
AC073869.1	0.114561	0.0636026	0.011	0.015	1
DECR1	0.114618	0.0133385	0.59	0.625	1
LMO3	0.114659	0.343836	0.394	0.398	1
NCBP2	0.114665	0.0524642	0.559	0.591	1
TNFSF10	0.114686	-0.137021	0.01	0.013	1
LIG1	0.11475	-0.159102	0.026	0.031	1
lnc-IZUMO2-1	0.11476	-0.469878	0.007	0.01	1
lnc-ZBTB49-2	0.114785	-0.213283	0.023	0.027	1
RMDN2	0.114792	-0.12673	0.059	0.065	1
TDRD6	0.114813	-0.129331	0.014	0.017	1
PON1	0.115009	-0.0145949	0.198	0.21	1
lnc-ERV3-1-10	0.115024	-0.0326737	0.127	0.137	1
lnc-RPE-9	0.115298	-0.188895	0.033	0.038	1
lnc-TRPM1-1	0.115306	-0.0979938	0.009	0.011	1
GMFB	0.115335	0.11147	0.24	0.257	1
ZC3H7A	0.115417	0.0283916	0.354	0.376	1
ADAP2	0.115597	0.183488	0.018	0.022	1
SGPP2	0.115606	0.108031	0.091	0.083	1
VSTM2L	0.115609	0.355442	0.152	0.144	1
WNK3	0.11579	0.109154	0.297	0.315	1
UGCG	0.115799	0.105697	0.359	0.381	1
lnc-RBBP6-4	0.115924	-0.207305	0.018	0.022	1
KAT8	0.115932	0.0606662	0.338	0.354	1
SUDS3P1	0.115973	0.254078	0.01	0.008	1
FRS3	0.116112	-0.0183055	0.067	0.074	1
lnc-TRIM28-14	0.116193	0.493523	0.02	0.016	1
lnc-SUMO4-2	0.116194	-0.204675	0.017	0.021	1
MIR210HG	0.116212	-0.148424	0.168	0.179	1
RAD54B	0.116237	-0.149164	0.019	0.023	1
WDR46	0.116305	-0.0100248	0.302	0.318	1
AIF1L	0.116362	0.773042	0.014	0.011	1
GTF3C4	0.116369	0.108332	0.196	0.21	1
CANT1	0.116446	-0.045989	0.066	0.073	1
GLYR1	0.116481	-0.0112989	0.142	0.152	1
GFOD2	0.116552	0.240168	0.255	0.247	1
lnc-ZNF503-10	0.116573	0.0454887	0.023	0.027	1
lnc-C1QTNF3-AMACR-2	0.116631	0.0169861	0.032	0.038	1
ZNF674-AS1	0.116763	0.0953183	0.076	0.084	1
lnc-FAM214B-2	0.116776	-0.310413	0.01	0.013	1
HLCS	0.11681	-0.0480762	0.168	0.18	1
TMEM45B	0.117034	0.0730634	0.135	0.147	1
lnc-C17orf97-1	0.117068	0.0897593	0.016	0.019	1
ABTB2	0.11715	0.629545	0.029	0.024	1
XRRA1	0.117225	-0.0487669	0.162	0.172	1
MMP11	0.117299	-0.0349558	0.108	0.117	1
SAA2	0.117301	-0.187849	0.023	0.027	1
RPUSD4	0.11735	-0.0357277	0.095	0.103	1
LARP4P	0.117356	-0.0724665	0.008	0.011	1
TRMT61B	0.117457	0.0762924	0.164	0.176	1
TBL1X	0.117561	0.112384	0.479	0.479	1
lnc-RIMKLA-1	0.117736	0.205377	0.067	0.06	1
KCNK6	0.117777	0.0470665	0.057	0.063	1
PSTPIP2	0.117784	0.518894	0.034	0.029	1
CCDC157	0.117784	-0.0474157	0.097	0.105	1
PARVG	0.117815	-0.393217	0.008	0.011	1
lnc-TBX1-3	0.11786	-0.0405426	0.034	0.039	1
RACGAP1	0.117947	0.110126	0.035	0.04	1
FBXO25	0.117963	0.130279	0.144	0.134	1
CTNNAL1	0.117976	0.194776	0.24	0.232	1
SEL1L3	0.11802	-0.0390398	0.197	0.209	1
lnc-ANKRD27-1	0.11802	-0.156012	0.033	0.038	1
NFKB2	0.118022	0.00413246	0.1	0.109	1
INA	0.118171	0.417851	0.569	0.591	1
VTI1B	0.118219	0.131166	0.574	0.586	1
ENOSF1	0.118244	-0.0716011	0.228	0.241	1
SRGAP2	0.118286	0.393053	0.122	0.115	1
lnc-LIPI-15	0.11842	-0.658469	0.008	0.011	1
lnc-SLC25A6-4	0.118438	0.060586	0.051	0.057	1
lnc-MDM4-12	0.118524	-0.138449	0.021	0.026	1
NLE1	0.118532	0.429942	0.051	0.045	1
AL031595.3	0.118596	0.0589857	0.024	0.029	1
lnc-PTPRG-1	0.118618	-0.330612	0.012	0.015	1
lnc-XKR5-3	0.118806	-0.320784	0.011	0.014	1
CLPTM1L	0.118865	-0.0076376	0.572	0.596	1
TP53AIP1	0.118918	-0.429899	0.008	0.011	1
DENND1A	0.118938	-0.00191033	0.08	0.087	1
lnc-MRPL3-1	0.118997	-0.35885	0.014	0.017	1
RABAC1	0.119019	0.0554542	0.87	0.899	1
HSPA13	0.119072	0.0442555	0.534	0.56	1
SLC39A9	0.11909	0.0754245	0.24	0.256	1
MAD2L2	0.119179	0.141306	0.483	0.489	1
ACSS2	0.119215	0.0277505	0.105	0.115	1
KRT222	0.11924	0.139313	0.02	0.024	1
lnc-SRRD-1	0.119302	0.0233815	0.089	0.098	1
BRD3	0.119422	0.0279044	0.545	0.568	1
lnc-LRRC56-3	0.119472	-0.162382	0.025	0.03	1
lnc-C14orf177-5	0.119788	1.02028	0.011	0.009	1
COX16	0.11985	0.0595203	0.192	0.204	1
NARS	0.119869	0.132261	0.616	0.628	1
C3orf62	0.119961	0.147594	0.116	0.126	1
lnc-ADGRV1-8	0.119963	0.139896	0.216	0.23	1
lnc-STK35-4	0.119993	-0.337953	0.044	0.05	1
LINC01033	0.12006	0.481027	0.014	0.011	1
FAM172A	0.120109	0.0310413	0.349	0.368	1
COL16A1	0.120116	0.13871	0.209	0.223	1
FAM157A	0.12017	0.109668	0.026	0.03	1
NBPF8	0.120181	0.509352	0.031	0.027	1
ATP6AP1L	0.120185	-0.00678405	0.117	0.127	1
RASEF	0.120205	-0.0928655	0.215	0.225	1
RPSAP6	0.120429	-0.269513	0.015	0.019	1
N6AMT1	0.12045	0.116601	0.148	0.159	1
lnc-CTNNA1-2	0.120455	-0.280931	0.009	0.012	1
GALNTL6	0.120472	0.802656	0.016	0.013	1
HS3ST4	0.120476	0.504761	0.037	0.032	1
HAUS2	0.120483	0.0379332	0.13	0.141	1
lnc-PACRG-2	0.1206	-0.0703668	0.019	0.023	1
lnc-OR4F21-1	0.120674	-0.1343	0.027	0.032	1
lnc-RPS24-3	0.120724	0.00153501	0.008	0.011	1
GMDS	0.120834	0.0654151	0.236	0.251	1
RAB9A	0.120856	0.0144062	0.304	0.321	1
SPINK4	0.120866	0.0130095	0.068	0.076	1
lnc-SLC35E1-3	0.120885	-0.159175	0.008	0.011	1
ZSCAN5A	0.12089	-0.158652	0.048	0.054	1
lnc-ST8SIA4-3	0.120892	-0.162251	0.044	0.05	1
RWDD2B	0.120909	-0.0488	0.141	0.152	1
RPL7AP60	0.120947	0.00773382	0.031	0.036	1
GPX2	0.120981	0.660874	0.03	0.026	1
EMID1	0.121088	0.0416091	0.389	0.41	1
ILDR1	0.121147	-0.141735	0.051	0.058	1
ZSCAN12	0.121162	0.00891342	0.072	0.079	1
NABP2	0.12131	0.0121484	0.38	0.4	1
CEP162	0.121334	0.0304009	0.112	0.121	1
ALDH5A1	0.12138	0.0819537	0.089	0.098	1
ZDHHC11	0.121488	0.633373	0.017	0.014	1
RBM14-RBM4	0.121552	-0.0876729	0.011	0.014	1
AP001062.1	0.12156	0.204072	0.013	0.016	1
lnc-PSMB4-2	0.121652	-0.264118	0.008	0.011	1
CRIP1	0.12175	-0.0477517	0.082	0.074	1
ZNF345	0.121793	-0.063042	0.069	0.077	1
SLITRK6	0.121868	0.330611	0.084	0.078	1
DTNBP1	0.121888	0.195722	0.295	0.289	1
lnc-IFT81-4	0.121914	0.0048163	0.049	0.055	1
NT5E	0.121923	-0.191928	0.054	0.06	1
lnc-ZNF136-1	0.122022	0.00111587	0.059	0.066	1
SSBP2	0.122041	0.0603746	0.512	0.54	1
VGLL3	0.122101	0.862506	0.01	0.008	1
INTS12	0.122264	0.173891	0.187	0.178	1
KLHDC4	0.122291	0.0442913	0.135	0.145	1
lnc-LGALSL-2	0.122454	-0.132333	0.016	0.019	1
CCDC7	0.12261	-0.0994398	0.074	0.081	1
lnc-TOB2-3	0.122621	-0.236733	0.014	0.018	1
lnc-VSTM5-5	0.122623	-0.25379	0.018	0.022	1
TPM3P9	0.122666	0.399403	0.025	0.021	1
ARNT2	0.122708	0.23747	0.144	0.156	1
lnc-MCM10-4	0.122727	-0.00219636	0.02	0.024	1
RNF165	0.122749	0.546808	0.13	0.125	1
ZNF460-AS1	0.122845	-0.0654066	0.074	0.081	1
CD164	0.12288	0.150896	0.26	0.252	1
SETD6	0.12289	0.00161322	0.131	0.141	1
OGA	0.122898	0.0560476	0.6	0.634	1
PTBP2	0.122962	0.424516	0.161	0.154	1
ACAP3	0.122965	0.244009	0.269	0.262	1
lnc-SLC9B1-3	0.122987	-0.161539	0.022	0.027	1
lnc-FOXL2-5	0.123025	-0.577833	0.009	0.012	1
lnc-EMCN-4	0.123073	0.058537	0.04	0.045	1
CUL7	0.12309	0.0110241	0.223	0.237	1
lnc-SHISA9-1	0.123101	-0.1128	0.008	0.011	1
lnc-PLPPR5-4	0.123136	0.529546	0.012	0.009	1
DPP9	0.123145	-0.045824	0.131	0.141	1
PTGES3P3	0.123265	-0.336297	0.008	0.01	1
CCNA2	0.123303	-0.186457	0.009	0.012	1
lnc-ITIH3-4	0.123352	-0.138229	0.034	0.039	1
CEP290	0.123354	0.0571406	0.426	0.449	1
PPP1R36	0.123406	-0.349908	0.03	0.034	1
MBNL2	0.123483	0.0985141	0.337	0.358	1
ABHD1	0.123498	-0.288544	0.024	0.029	1
LINC02343	0.123602	-0.544025	0.011	0.014	1
AC136632.2	0.123616	0.697075	0.01	0.008	1
lnc-CCDC140-9	0.123769	0.327951	0.018	0.015	1
APOOL	0.12385	0.0778072	0.342	0.362	1
TESK1	0.123859	0.0454627	0.224	0.238	1
CNDP2	0.123979	0.137741	0.374	0.366	1
lnc-PIGN-7	0.12409	-0.29208	0.024	0.029	1
NDST1	0.124193	0.395291	0.054	0.048	1
LINC00470	0.124222	0.408833	0.01	0.008	1
lnc-STRN3-11	0.124304	0.0193658	0.012	0.015	1
lnc-ECE1-1	0.124348	0.367967	0.034	0.03	1
PIK3C2A	0.124619	-0.00600238	0.405	0.424	1
MED22	0.124647	0.418482	0.1	0.094	1
FLRT3	0.124658	0.0687003	0.207	0.221	1
FRG1HP	0.124695	-0.0453483	0.035	0.04	1
DISP3	0.124702	-0.0455611	0.014	0.017	1
TMCO1	0.124762	-0.0243663	0.785	0.816	1
NSD2	0.12489	0.0902044	0.432	0.457	1
MIOS	0.124906	0.027998	0.164	0.177	1
TOP1MT	0.124921	0.363973	0.037	0.033	1
ATP5PO	0.124939	0.0192101	0.852	0.887	1
DNAJC7	0.124997	0.0401439	0.584	0.615	1
CST1	0.125003	0.56566	0.014	0.017	1
AC104581.4	0.125031	0.559029	0.026	0.022	1
VN1R1	0.125033	-0.214361	0.012	0.016	1
lnc-TTLL9-1	0.125036	0.685463	0.01	0.008	1
WAC	0.125052	0.0329608	0.604	0.639	1
CCT6P1	0.125142	0.0778889	0.014	0.017	1
lnc-TBCC-1	0.125215	-0.0958077	0.021	0.025	1
lnc-LMNTD1-1	0.125235	0.426508	0.021	0.017	1
lnc-SSR3-6	0.125253	-0.0074623	0.031	0.036	1
FBXO41	0.125327	0.441874	0.087	0.081	1
lnc-CCDC90B-3	0.125396	0.374131	0.025	0.021	1
REEP2	0.125404	0.17037	0.466	0.467	1
SAT1	0.125409	0.0285208	0.754	0.79	1
lnc-FUT10-1	0.125417	-0.175742	0.014	0.017	1
lnc-GRHL2-8	0.125452	0.113106	0.008	0.01	1
PARP1	0.125538	-0.00757309	0.697	0.74	1
ADD3	0.125539	0.0568867	0.476	0.507	1
RAD51-AS1.1	0.125591	-0.0363701	0.048	0.054	1
ZNF585B	0.125684	-0.292229	0.016	0.02	1
ZNF678	0.125748	0.396281	0.09	0.083	1
CATSPERE	0.125787	0.193885	0.023	0.019	1
SLC26A2	0.125886	0.249361	0.237	0.231	1
ASB3	0.125925	0.298558	0.059	0.053	1
STEAP2	0.125963	0.315127	0.122	0.115	1
NPM1P27	0.125973	0.489677	0.043	0.038	1
ITGA9	0.125981	-0.297466	0.01	0.013	1
SPAG6	0.125982	0.223592	0.159	0.151	1
SYNPR	0.125984	0.642221	0.049	0.043	1
ZNF142	0.126101	-0.0502978	0.051	0.057	1
TTLL7	0.12613	0.100297	0.362	0.386	1
IQCN	0.126185	0.0639406	0.056	0.063	1
ADD3-AS1	0.126195	-0.10823	0.034	0.039	1
NCOA4	0.1262	0.186557	0.352	0.345	1
EIF2D	0.12622	-0.0487187	0.255	0.267	1
PPP2R5B	0.126226	0.111548	0.244	0.26	1
POLR3G	0.12625	0.285397	0.083	0.077	1
AC007229.1	0.126398	-0.356781	0.009	0.012	1
SEC13	0.126425	0.206406	0.161	0.152	1
RPE	0.126509	0.0205354	0.232	0.245	1
SMPD4	0.126512	-0.297257	0.024	0.029	1
USP32	0.126659	0.284198	0.108	0.101	1
ANK2	0.126718	0.313633	0.481	0.491	1
TSPEAR	0.126759	-0.0805069	0.043	0.049	1
lnc-SLC15A1-1	0.126844	0.0191631	0.016	0.019	1
B3GNT2	0.126908	0.0159277	0.138	0.148	1
HSP90AB4P	0.12695	-0.209946	0.016	0.02	1
RHBDD3	0.127001	0.0374471	0.293	0.309	1
MFSD13A	0.12715	-0.0106988	0.069	0.076	1
lnc-PPIAL4G-11	0.127317	0.460859	0.019	0.016	1
MED13	0.127334	0.147387	0.326	0.348	1
HCN3	0.127391	0.0896098	0.114	0.124	1
CPLANE2	0.127391	0.286872	0.043	0.038	1
lnc-SLC11A2-7	0.1274	0.289877	0.027	0.023	1
RRAGA	0.12743	0.145454	0.564	0.577	1
lnc-VTI1A-1	0.127434	0.00448971	0.052	0.059	1
lnc-ETFRF1-4	0.1275	-0.0841487	0.009	0.012	1
CMYA5	0.127503	0.215805	0.09	0.083	1
lnc-FBXL12-2	0.127567	-0.417001	0.016	0.02	1
DOC2A	0.127627	0.556415	0.034	0.03	1
lnc-ZNF131-1	0.127702	0.500258	0.026	0.022	1
OSER1-DT	0.127827	0.110027	0.115	0.125	1
KRT18P61	0.127957	0.100641	0.012	0.016	1
lnc-BIRC2-9	0.12798	0.383816	0.057	0.052	1
RNF157	0.128025	0.462472	0.134	0.128	1
SYTL3	0.128036	-0.143979	0.02	0.024	1
YTHDF2	0.128114	0.114216	0.611	0.618	1
NFKBIZ	0.128243	0.368177	0.038	0.034	1
RAB33A	0.128314	0.471418	0.087	0.081	1
CMC4	0.128338	-0.246329	0.026	0.03	1
AC127070.4	0.12837	0.198449	0.029	0.024	1
ZSCAN32	0.128464	-0.0465284	0.123	0.132	1
C5orf51	0.128489	0.0235358	0.15	0.16	1
HINT3	0.128529	0.0622456	0.294	0.311	1
lnc-RLIM-1	0.128621	0.419641	0.016	0.013	1
CTSC	0.128626	0.379434	0.168	0.162	1
ALKBH1	0.128642	0.0442335	0.084	0.091	1
SLC5A2	0.128719	-0.117205	0.011	0.014	1
CCSER1	0.128741	0.476031	0.094	0.087	1
SOCS6	0.128757	0.0610617	0.1	0.109	1
lnc-BBOX1-7	0.12877	-0.120094	0.022	0.026	1
BRSK1	0.128793	0.111774	0.224	0.241	1
lnc-ZNF791-1	0.128814	-0.0495385	0.021	0.025	1
VPS53	0.128899	0.0580992	0.292	0.31	1
lnc-LY86-4	0.128917	-0.329723	0.012	0.015	1
RNF216	0.128968	0.0418115	0.391	0.41	1
HYI	0.129001	0.0372048	0.205	0.218	1
MAP1LC3B2	0.129009	-0.187143	0.023	0.027	1
lnc-DNAAF5-3	0.129117	-0.385764	0.026	0.031	1
UBAP2	0.129146	0.0913165	0.32	0.34	1
lnc-GTF2IRD2B-3	0.129169	-0.477628	0.011	0.014	1
CFAP58-DT	0.129267	-0.0341256	0.049	0.055	1
lnc-RNF24-2	0.129267	0.00590969	0.216	0.229	1
RP2	0.129277	0.298446	0.049	0.044	1
MDH1B	0.129292	-0.0515691	0.066	0.073	1
JRKL	0.129316	0.012747	0.129	0.139	1
POC5	0.129333	0.0154748	0.049	0.055	1
AP1B1	0.129372	-0.00518708	0.264	0.279	1
TADA3	0.129412	0.0164067	0.554	0.58	1
STAM	0.129492	0.0613507	0.32	0.338	1
WASF2	0.129554	0.0335479	0.621	0.655	1
lnc-FBXO44-18	0.129575	-0.294211	0.012	0.015	1
lnc-AKAP10-2	0.129615	-0.34887	0.015	0.018	1
TUBA4A	0.129626	0.0882479	0.569	0.61	1
lnc-PABPC4-1	0.129631	0.178605	0.075	0.083	1
SREBF2	0.129699	0.295306	0.1	0.093	1
lnc-WDYHV1-1	0.129702	-0.0841891	0.012	0.015	1
NEDD8	0.129728	-0.00978444	0.898	0.922	1
ZBTB21	0.12973	0.0660085	0.186	0.198	1
CAP1	0.129731	0.0945493	0.664	0.681	1
HADHB	0.129829	0.0169053	0.607	0.639	1
IQCA1	0.12987	-0.151505	0.066	0.073	1
lnc-ZNF397-3	0.129967	0.555499	0.032	0.028	1
FBLIM1	0.12999	0.0477975	0.221	0.235	1
ACTRT3	0.130021	-0.0731895	0.014	0.017	1
CBLB	0.130107	0.0118378	0.209	0.221	1
lnc-ZCCHC10-4	0.130114	0.0797944	0.214	0.229	1
lnc-BLZF1-2	0.130143	-0.0480454	0.072	0.08	1
lnc-ZNF708-13	0.130357	0.0351363	0.186	0.198	1
CTNND1	0.13039	-0.0151766	0.479	0.5	1
PLEKHG4	0.130398	-0.0357407	0.011	0.014	1
lnc-DEPP1-6	0.130431	-0.361069	0.018	0.021	1
HMGCR	0.13045	0.111453	0.379	0.402	1
RAP2B	0.130496	0.391644	0.097	0.09	1
ZNF454	0.130508	0.376121	0.037	0.033	1
EPHA3	0.130513	0.191372	0.084	0.092	1
lnc-VIP-3	0.130533	0.545693	0.015	0.012	1
DIP2C	0.130657	0.233636	0.29	0.286	1
EFCAB12	0.130704	0.480486	0.017	0.014	1
SLC4A1AP	0.130719	0.0524631	0.376	0.397	1
FADS1	0.131057	0.223161	0.466	0.475	1
LINC00824	0.131065	-0.307511	0.023	0.027	1
CHMP6	0.131209	0.0295134	0.178	0.189	1
TMEM254-AS1	0.131276	-0.162093	0.048	0.054	1
SACM1L	0.131283	0.00451726	0.246	0.26	1
MOCS1	0.131381	-0.15932	0.034	0.039	1
TNKS2	0.131408	0.0184844	0.455	0.475	1
MUL1	0.131413	0.0663948	0.237	0.252	1
C1orf53	0.131561	-0.0299887	0.159	0.17	1
lnc-NME1-3	0.131676	0.350635	0.011	0.009	1
GPR137	0.131676	0.28494	0.271	0.264	1
AGO3	0.131717	0.00730735	0.273	0.288	1
lnc-NR4A2-9	0.131746	-0.328674	0.008	0.011	1
LRP6	0.131805	0.162774	0.267	0.257	1
AP000769.1	0.131805	-0.175838	0.026	0.03	1
ZNF271P	0.131912	0.0332134	0.393	0.414	1
lnc-ROPN1B-2	0.131933	0.442958	0.032	0.028	1
MNS1	0.13194	-0.218052	0.078	0.085	1
CSE1L	0.131968	0.0072991	0.262	0.276	1
COX10	0.132	-0.0584967	0.088	0.096	1
ARMCX1	0.132081	0.225866	0.378	0.377	1
C16orf58	0.132124	0.0453089	0.288	0.305	1
TEX9	0.132138	0.0123966	0.211	0.223	1
WDR24	0.132141	-0.00479065	0.114	0.123	1
TMEM184C	0.13216	0.0442803	0.126	0.137	1
ZNF605	0.132164	0.0868726	0.24	0.256	1
LAS1L	0.132171	0.00452467	0.181	0.191	1
JMJD1C	0.132178	0.055143	0.63	0.659	1
LONRF2	0.132255	0.242792	0.139	0.15	1
SAPCD2	0.132331	-0.243202	0.067	0.073	1
RNF11	0.13236	0.151198	0.505	0.509	1
PODXL	0.132384	0.409594	0.072	0.066	1
lnc-RPL39L-3	0.132443	-0.417455	0.028	0.033	1
EXTL3-AS1	0.132572	0.478658	0.018	0.014	1
lnc-KATNAL2-7	0.132589	0.0905273	0.011	0.008	1
ZNF32	0.132602	0.0597399	0.379	0.4	1
GRIK5	0.132659	0.381609	0.165	0.159	1
SNTB1	0.132685	0.126768	0.061	0.055	1
GPD1	0.132729	-0.0433265	0.028	0.032	1
C2orf49	0.132808	0.0497384	0.244	0.258	1
SLC27A1	0.132873	0.0461885	0.132	0.142	1
lnc-NFRKB-4	0.13294	-0.269155	0.013	0.016	1
ZDHHC24	0.132964	-0.0171794	0.299	0.313	1
SQOR	0.132973	-0.115383	0.115	0.123	1
lnc-TBCA-8	0.132986	-0.0523565	0.008	0.011	1
USP11	0.132999	0.0608664	0.639	0.667	1
ZNF589	0.133025	0.0954886	0.072	0.08	1
EFCAB14	0.133058	0.0302237	0.324	0.342	1
TIMM23B	0.133093	-0.0571099	0.105	0.114	1
HIST1H2BF	0.133184	0.385532	0.014	0.011	1
PARP3	0.133218	0.13583	0.03	0.035	1
CLASP2	0.133259	0.331752	0.307	0.303	1
lnc-ZNF814-4	0.133301	0.0919359	0.04	0.046	1
lnc-PPP2R3C-5	0.133356	-0.240012	0.014	0.017	1
lnc-BMI1-1	0.133367	-0.404911	0.011	0.014	1
lnc-SLC25A51-7	0.133372	0.509896	0.019	0.016	1
MORN3	0.133431	-0.0963786	0.062	0.069	1
QSER1	0.133487	0.355976	0.275	0.273	1
ZNF224	0.133701	-0.0459231	0.053	0.059	1
GRAMD4	0.133703	0.251105	0.115	0.107	1
XPA	0.13372	0.042082	0.418	0.441	1
GTPBP8	0.133814	0.0260349	0.242	0.254	1
lnc-HSD17B12-1	0.133925	-0.124638	0.027	0.032	1
ZNF333	0.133938	1.41213e-05	0.075	0.083	1
CSRP1	0.13394	0.055115	0.434	0.462	1
FN3KRP	0.134007	0.0276908	0.224	0.238	1
lnc-TTR-1	0.134085	0.183169	0.029	0.025	1
lnc-ITPA-4	0.134223	0.453363	0.018	0.015	1
lnc-PDE6D-3	0.134224	0.473763	0.033	0.029	1
lnc-GFM1-6	0.13425	0.524677	0.01	0.008	1
WASH2P	0.13425	-0.127378	0.023	0.027	1
C20orf194	0.134258	0.141648	0.086	0.094	1
CFTR	0.134307	-0.569493	0.015	0.019	1
SATB2	0.134341	0.726223	0.014	0.011	1
SLC4A11	0.134367	-0.214504	0.036	0.041	1
TUSC1	0.134381	0.0815558	0.287	0.306	1
DNAJB6	0.134462	0.188032	0.429	0.433	1
ETHE1	0.134526	0.170304	0.438	0.439	1
SFMBT1	0.134553	0.300572	0.075	0.068	1
UTP11	0.134571	0.0802987	0.354	0.374	1
RBM26-AS1	0.134588	0.0297138	0.083	0.09	1
lnc-TRIM13-2	0.134613	0.34623	0.015	0.012	1
CHTOP	0.134652	0.0608752	0.447	0.467	1
lnc-SRSF2-1	0.134666	-0.342682	0.009	0.012	1
BLOC1S2	0.134798	0.0838817	0.513	0.54	1
STEAP4	0.134829	0.502318	0.041	0.036	1
GFOD1	0.135014	0.052318	0.042	0.047	1
TRIM39	0.135016	0.108875	0.065	0.073	1
PLEKHA7	0.135108	0.314706	0.028	0.024	1
RNF40	0.135195	0.0145477	0.326	0.343	1
SENP8	0.135209	0.0736596	0.084	0.092	1
WNK1	0.135363	0.0187277	0.598	0.629	1
lnc-GNAQ-7	0.135439	0.245589	0.068	0.062	1
lnc-NXPH2-3	0.135519	-0.133672	0.09	0.097	1
CNNM2	0.135627	0.0819538	0.109	0.119	1
MBD6	0.135644	0.07777	0.193	0.206	1
lnc-P4HA1-1	0.135788	0.334796	0.011	0.009	1
A4GALT	0.135853	-0.0886604	0.09	0.098	1
DFFB	0.13592	-0.0540771	0.059	0.065	1
IL34	0.135991	0.853907	0.012	0.01	1
KLF15	0.136063	0.360679	0.015	0.012	1
RAPGEF5	0.136103	0.251055	0.157	0.149	1
SUPT7L	0.136117	0.0342384	0.268	0.283	1
MAT2B	0.136154	0.245636	0.105	0.098	1
TAP1	0.136244	0.23583	0.117	0.109	1
lnc-ZNF160-2	0.136268	0.0838896	0.013	0.016	1
SNRPB2	0.13627	0.0873143	0.707	0.726	1
DDB1	0.136297	0.126379	0.539	0.542	1
NUBP1	0.136306	0.0582222	0.168	0.18	1
SEC61A2	0.136368	0.102449	0.157	0.168	1
PQLC2	0.136412	0.0677945	0.114	0.123	1
SNHG25	0.136513	0.25584	0.078	0.072	1
PSMD10	0.136516	0.0721568	0.338	0.36	1
GSTM4	0.136618	0.282024	0.137	0.13	1
CHAF1A	0.136714	0.00487555	0.064	0.071	1
lnc-DENND4C-1	0.136788	-0.203659	0.021	0.025	1
DONSON	0.136969	0.139953	0.106	0.115	1
PROX1-AS1	0.137007	-0.166635	0.066	0.072	1
AC044860.1	0.137018	-0.316253	0.008	0.01	1
lnc-XAGE3-2	0.137055	0.624717	0.018	0.014	1
TIGD7	0.137089	0.05428	0.067	0.074	1
lnc-KMT5A-1	0.137205	0.0219724	0.15	0.16	1
KTN1	0.13731	0.0598586	0.846	0.888	1
USP37	0.137364	0.0818449	0.132	0.143	1
AHR	0.137367	0.00964572	0.043	0.048	1
USP27X	0.137376	0.283796	0.165	0.158	1
PPP5C	0.137414	0.0385593	0.338	0.356	1
IL13RA1	0.13747	-0.00635523	0.326	0.341	1
LZIC	0.13753	0.0245002	0.405	0.425	1
EEF1AKMT1	0.137567	0.0145149	0.215	0.229	1
AK9	0.137602	-0.030851	0.176	0.187	1
MAPRE2	0.137616	0.0458457	0.473	0.496	1
FAM110B	0.137664	0.0857194	0.168	0.18	1
TMEM97	0.137733	0.00727683	0.284	0.299	1
USP43	0.137755	-0.102689	0.039	0.044	1
SLC41A1	0.137779	0.058423	0.158	0.169	1
GALR1	0.13788	0.0774786	0.04	0.046	1
FANCI	0.137901	0.303007	0.02	0.016	1
lnc-HIST2H2BF-5	0.137912	0.713354	0.018	0.015	1
TLL2	0.138023	0.306925	0.02	0.017	1
NME9	0.1381	-0.264043	0.032	0.037	1
lnc-GADD45G-3	0.138147	0.0466985	0.026	0.022	1
PTDSS2	0.138187	0.0827778	0.276	0.291	1
TMEM167B	0.138223	0.0623521	0.392	0.414	1
SAP30BP	0.138437	0.184762	0.351	0.348	1
ARSJ	0.138481	-0.0702735	0.169	0.18	1
FBXO45	0.138531	0.0980463	0.204	0.218	1
ACKR2	0.138556	-0.184772	0.009	0.012	1
lnc-GTSF1L-9	0.138613	-0.648854	0.008	0.01	1
EIF3A	0.138616	0.0526663	0.787	0.808	1
lnc-TSTD2-6	0.138646	-0.246339	0.009	0.012	1
SH3GL2	0.138808	-0.0238681	0.028	0.033	1
lnc-SGK3-2	0.13882	-0.342894	0.023	0.027	1
GAPVD1	0.138945	0.196141	0.368	0.366	1
KRBOX4	0.139063	-0.0291661	0.09	0.097	1
lnc-H1FNT-1	0.139084	-0.175915	0.037	0.042	1
TICAM1	0.139105	-0.0496002	0.036	0.041	1
ZNF780A	0.139107	0.0811562	0.08	0.088	1
BAD	0.139157	0.090889	0.664	0.682	1
SEPSECS	0.139183	0.0986768	0.054	0.06	1
lnc-POTEH-2	0.139232	0.312946	0.008	0.011	1
NAA10	0.139283	0.122396	0.574	0.578	1
lnc-NAA50-3	0.139307	0.404882	0.033	0.029	1
RYBP	0.139338	0.0729838	0.405	0.432	1
TOMM7	0.139357	-0.0111317	0.936	0.956	1
EIF2B2	0.139478	0.0172136	0.341	0.357	1
JUNB	0.139574	0.218776	0.426	0.428	1
lnc-ZNF419-3	0.139578	-0.462657	0.01	0.013	1
MRPS25	0.139579	0.0402504	0.444	0.465	1
GRID2IP	0.139624	-0.498721	0.008	0.01	1
lnc-ZDHHC14-7	0.139657	-0.0264902	0.068	0.075	1
CCDC93	0.139732	0.21743	0.247	0.239	1
lnc-COL21A1-9	0.139738	0.67584	0.015	0.012	1
Z94721.3	0.139756	-0.473757	0.012	0.015	1
lnc-SCAF4-2	0.139774	-0.0654872	0.021	0.025	1
MTMR7	0.139874	0.018486	0.101	0.11	1
lnc-CISD2-4	0.139897	-0.395732	0.009	0.012	1
lnc-NADSYN1-1	0.139899	0.189022	0.296	0.29	1
GALNT8	0.139925	0.346214	0.055	0.05	1
BCHE	0.139994	-0.0781994	0.096	0.103	1
SCAI	0.140058	0.00794855	0.11	0.118	1
WWC3	0.140064	0.246868	0.139	0.131	1
GSK3B	0.140147	0.103438	0.402	0.427	1
AC005300.1	0.140217	-0.592628	0.009	0.012	1
PPP2R5A	0.140217	0.0210598	0.177	0.188	1
CHIC1	0.140278	-0.0177072	0.059	0.065	1
lnc-CCDC68-2	0.140344	0.0975713	0.088	0.097	1
lnc-RUBCN-2	0.140365	0.0108572	0.084	0.092	1
TRMU	0.140464	0.061163	0.254	0.27	1
C12orf45	0.140505	0.023737	0.366	0.382	1
KIFAP3	0.140524	0.157612	0.513	0.521	1
CCNT2-AS1	0.140549	0.213337	0.028	0.024	1
ZBTB3	0.140604	-0.297031	0.027	0.031	1
lnc-CDS2-8	0.140643	-0.0994087	0.022	0.026	1
ABCD4	0.140675	0.0130009	0.262	0.275	1
lnc-LAMA5-1	0.140677	-0.259133	0.011	0.014	1
VPS72	0.140726	0.0425157	0.348	0.366	1
DNAH5	0.140737	0.383042	0.037	0.032	1
CEP131	0.140755	-0.0688675	0.079	0.086	1
PYROXD1	0.14076	0.0595618	0.154	0.165	1
C2CD4C	0.140771	0.0254763	0.101	0.11	1
ZNF195	0.14087	0.0811988	0.161	0.172	1
TOMM20	0.140935	-0.0176302	0.896	0.924	1
LYG1	0.141	0.24891	0.008	0.01	1
SYNRG	0.141033	0.0466925	0.472	0.491	1
MTIF3	0.141034	0.0232306	0.56	0.591	1
STOX2	0.141045	0.349488	0.152	0.145	1
PEX6	0.141051	-0.00250182	0.258	0.271	1
NANS	0.141075	0.0540668	0.464	0.498	1
CTNNBIP1	0.141093	0.0883506	0.384	0.405	1
CDCA7L	0.141122	0.169604	0.047	0.042	1
ZMYND19	0.141221	0.180043	0.222	0.215	1
COA5	0.14134	-0.00514714	0.239	0.253	1
URI1	0.141342	0.0158454	0.61	0.638	1
lnc-NBAS-8	0.141483	0.446449	0.011	0.008	1
ZSWIM5	0.141492	-0.0357067	0.053	0.058	1
SLC38A7	0.141529	-0.0416284	0.087	0.095	1
ZNF805	0.141531	0.122941	0.096	0.104	1
PSMA3-AS1	0.141538	0.0296157	0.479	0.502	1
KIF24	0.141687	0.192931	0.01	0.007	1
lnc-SCLT1-2	0.141699	-0.0674944	0.009	0.012	1
TGFB1	0.141719	0.351531	0.097	0.09	1
CRY2	0.141745	0.033974	0.147	0.157	1
lnc-DHX40-1	0.141787	-0.168467	0.025	0.029	1
TMEM268	0.141859	0.445971	0.098	0.092	1
lnc-MB-11	0.14196	-0.438675	0.013	0.016	1
ZNF524	0.142217	0.053857	0.194	0.208	1
WDR45	0.142315	0.15686	0.28	0.273	1
lnc-RHOB-1	0.142336	-0.160297	0.008	0.01	1
HOMER1	0.142396	0.329998	0.145	0.139	1
DENND5A	0.142426	0.304495	0.159	0.153	1
ZBTB33	0.142441	-0.0866074	0.118	0.126	1
LINC01725	0.142463	-0.127492	0.032	0.037	1
lnc-ZNF14-3	0.142526	0.595096	0.013	0.011	1
AP2B1	0.142668	0.128446	0.632	0.652	1
lnc-CMYA5-4	0.14275	0.00164011	0.056	0.062	1
ZNF154	0.142857	0.327489	0.055	0.049	1
CYLD	0.14293	0.189371	0.294	0.288	1
lnc-GPR160-1	0.142982	-0.253192	0.018	0.021	1
HSD17B14	0.143271	0.0286629	0.166	0.176	1
LRRC39	0.143349	-0.132048	0.018	0.021	1
PNPLA4	0.143353	0.0309333	0.409	0.432	1
NRTN	0.143389	-0.068122	0.046	0.052	1
Z74021.1	0.143572	0.560378	0.014	0.011	1
AP006222.1	0.143577	-0.311931	0.012	0.015	1
ZNF197	0.143598	0.0604016	0.179	0.191	1
ZCWPW1	0.143663	-0.16871	0.043	0.049	1
RFXAP	0.143692	0.276731	0.157	0.149	1
lnc-MAP3K12-3	0.143734	-0.175132	0.035	0.04	1
lnc-DTNBP1-10	0.143866	-0.37311	0.013	0.016	1
EXOC1	0.143915	0.0786701	0.294	0.31	1
NEDD1	0.144002	0.251773	0.131	0.123	1
lnc-NEIL3-6	0.144026	0.305513	0.033	0.028	1
MINPP1	0.144208	0.113202	0.269	0.26	1
COPB2	0.144224	0.0695432	0.718	0.744	1
lnc-SCRIB-1	0.144245	0.586113	0.013	0.01	1
lnc-C1QBP-1	0.144299	-0.00315488	0.059	0.065	1
PKD2	0.144338	0.241301	0.117	0.11	1
TCP11L1	0.144369	0.277142	0.07	0.064	1
TGOLN2	0.144415	0.0203383	0.63	0.665	1
WDR63	0.144448	0.395219	0.042	0.037	1
LINC02308	0.144469	0.756886	0.025	0.021	1
lnc-TSHZ1-4	0.144568	0.720996	0.012	0.01	1
TRAPPC1	0.144604	-0.00723739	0.774	0.811	1
SEC23IP	0.144641	-0.0271747	0.269	0.282	1
LSS	0.144672	0.30462	0.18	0.174	1
WISP2	0.144731	-0.237932	0.009	0.011	1
IRF2BP1	0.144759	0.173876	0.207	0.199	1
RBM15B	0.144866	0.0684338	0.31	0.326	1
lnc-TSPAN3-4	0.144901	0.0619516	0.008	0.01	1
GDE1	0.144932	0.136494	0.698	0.737	1
lnc-IER3-15	0.144938	-0.560275	0.01	0.012	1
RNF207	0.144966	0.633615	0.01	0.008	1
GRM4	0.145162	-0.0753026	0.054	0.06	1
C12orf42	0.145228	-0.29033	0.015	0.018	1
ZNF48	0.1453	0.107011	0.164	0.176	1
lnc-POTEB3-1	0.145337	0.422603	0.017	0.014	1
BAX	0.145503	0.165849	0.594	0.603	1
lnc-FAM160A1-2	0.145515	-0.265244	0.01	0.012	1
DCAF7	0.145531	0.0299857	0.623	0.651	1
LNCOC1	0.145561	0.00536636	0.031	0.035	1
CNTLN	0.145695	0.213396	0.189	0.181	1
ASNSD1	0.145907	0.101195	0.305	0.322	1
PHOSPHO2	0.145972	0.233846	0.08	0.073	1
TTC31	0.146045	0.00872726	0.094	0.102	1
CLEC16A	0.146141	0.0977032	0.099	0.107	1
lnc-C2orf74-5	0.14622	0.205706	0.042	0.037	1
SPRED2	0.146267	0.170263	0.117	0.11	1
BST1	0.146276	0.410547	0.016	0.013	1
ZBTB42	0.146391	-0.193544	0.033	0.037	1
lnc-NKX6-3-4	0.146495	-0.362752	0.013	0.016	1
CFAP100	0.146499	0.498348	0.012	0.009	1
lnc-DNASE1L1-1	0.14653	0.142722	0.035	0.04	1
lnc-OSMR-2	0.146712	-0.421183	0.008	0.011	1
GSTK1	0.146749	0.0533787	0.513	0.544	1
AL353743.1	0.146823	-0.00435925	0.033	0.038	1
lnc-MSI2-6	0.146827	0.208002	0.022	0.019	1
HSD17B8	0.146875	0.0662356	0.341	0.362	1
ASIC2	0.146905	0.439098	0.025	0.021	1
lnc-VTI1A-3	0.146912	0.491191	0.029	0.025	1
B4GALT7	0.147022	0.0423946	0.409	0.432	1
NDUFB2-AS1	0.1471	-0.00430604	0.026	0.031	1
AC044849.1	0.147142	0.0552642	0.076	0.084	1
GOLT1B	0.14717	0.178264	0.369	0.366	1
NFRKB	0.147286	-0.0153595	0.131	0.14	1
TONSL	0.147354	-0.13716	0.022	0.026	1
lnc-CASK-8	0.14741	-0.0594702	0.034	0.039	1
KLHL41	0.147492	0.0904796	0.099	0.107	1
lnc-SHB-2	0.147532	0.444459	0.012	0.009	1
ZDHHC15	0.147659	0.0222957	0.028	0.032	1
ENDOV	0.147661	0.021041	0.371	0.386	1
MEGF6	0.147787	0.00363836	0.061	0.055	1
lnc-TMEM41B-5	0.147935	0.154289	0.024	0.028	1
LINC01714	0.147995	-0.0507099	0.018	0.021	1
IDH2	0.14805	0.213213	0.554	0.564	1
LINC00908	0.148063	-0.215176	0.015	0.019	1
SNRNP70	0.148286	0.0599459	0.656	0.689	1
YJU2	0.148347	-0.00699065	0.095	0.103	1
RALB	0.148357	0.0493044	0.118	0.127	1
GYS1	0.148496	0.328338	0.087	0.08	1
EPC2	0.148517	0.0725641	0.216	0.23	1
ZC3H7B	0.148529	0.0854871	0.211	0.225	1
PNPLA2	0.148535	0.0179634	0.384	0.406	1
DAPK3	0.148559	0.0277653	0.333	0.349	1
TYW1B	0.148572	-0.0314288	0.058	0.064	1
ZNF252P-AS1	0.148574	0.0425209	0.018	0.014	1
lnc-NIFK-6	0.148606	0.449305	0.011	0.008	1
lnc-CHRDL2-3	0.148632	-0.194355	0.024	0.028	1
DHCR7	0.148651	0.202856	0.35	0.348	1
PAPOLG	0.148714	0.117721	0.137	0.147	1
MTIF2	0.14875	0.0220766	0.288	0.305	1
STAT5B	0.148782	0.046723	0.194	0.207	1
LAMA3	0.148834	0.463685	0.012	0.01	1
RNF215	0.149001	0.00261767	0.108	0.116	1
GPX1	0.149202	0.0521089	0.818	0.83	1
BEND5	0.149282	0.364427	0.186	0.18	1
ZNF16	0.149283	-0.0663022	0.039	0.044	1
RILPL2	0.149296	0.0617135	0.152	0.163	1
lnc-TOX4-4	0.149338	-0.0166968	0.148	0.157	1
lnc-GNA11-3	0.149459	-0.185145	0.01	0.012	1
LINC02019	0.149459	0.0225987	0.016	0.019	1
HAP1	0.149476	0.0463668	0.15	0.161	1
CIAO3	0.149557	0.0701124	0.177	0.188	1
lnc-TADA2B-6	0.149725	0.693832	0.01	0.008	1
NDUFB1	0.149748	0.0982389	0.711	0.741	1
lnc-C3orf67-2	0.149761	-0.653736	0.013	0.016	1
PGM1	0.14978	0.0602693	0.361	0.381	1
lnc-SENP2-6	0.149781	0.113195	0.021	0.025	1
MTRF1	0.149822	0.00880416	0.066	0.073	1
lnc-ATRIP-24	0.149834	0.01696	0.061	0.067	1
MYO1E	0.149847	0.101583	0.07	0.063	1
SUGT1P3	0.149877	-0.375129	0.013	0.016	1
CYB5B	0.149964	0.0336733	0.373	0.393	1
GFRA3	0.149997	0.185131	0.088	0.082	1
CMBL	0.150077	0.0433057	0.323	0.339	1
lnc-SRSF12-3	0.150204	0.00945808	0.048	0.054	1
lnc-RHD-2	0.150218	0.543441	0.013	0.01	1
lnc-TOMM20-2	0.15024	-0.483441	0.009	0.012	1
RASSF4	0.150277	0.0308851	0.299	0.314	1
WDR11	0.15029	0.0447047	0.271	0.286	1
MRPL4	0.150459	0.0305846	0.532	0.56	1
GOLGA1	0.150599	0.150049	0.224	0.216	1
MYCBP2	0.150728	0.178864	0.531	0.539	1
lnc-HPD-2	0.150738	0.35613	0.067	0.061	1
SLC20A1	0.15076	0.237659	0.218	0.211	1
RTP4	0.150881	0.256653	0.093	0.086	1
lnc-THUMPD3-6	0.150896	0.0244481	0.086	0.094	1
TAF4	0.151024	0.281169	0.063	0.057	1
WSB2	0.151028	0.172229	0.479	0.483	1
ELK4	0.151054	-0.0810523	0.074	0.081	1
ZC3H3	0.151062	-0.0693805	0.094	0.102	1
ANKRD36	0.151085	0.357247	0.178	0.173	1
FAXC	0.151152	0.333665	0.134	0.128	1
SETP21	0.151185	-0.185378	0.011	0.013	1
lnc-SLC30A7-3	0.151195	0.242628	0.029	0.025	1
DEDD	0.151281	0.288771	0.1	0.093	1
PNPLA3	0.151376	-0.0522586	0.036	0.041	1
lnc-CACNA1A-1	0.151498	0.557211	0.01	0.008	1
NTN4	0.151503	0.449327	0.019	0.016	1
TRABD2A	0.15153	0.470368	0.066	0.06	1
PRPF40B	0.151556	0.0562307	0.216	0.23	1
NUTM2B-AS1	0.151562	0.0687843	0.394	0.414	1
lnc-C8orf74-3	0.151571	-0.00621316	0.022	0.018	1
CCDC110	0.151596	-0.0385187	0.107	0.115	1
CCND3	0.151604	0.250505	0.261	0.257	1
TMOD3	0.151796	0.163831	0.398	0.397	1
POLR1C	0.151841	0.0589081	0.153	0.163	1
OSBPL10	0.151867	0.221974	0.166	0.158	1
ZBTB14	0.1519	0.0736174	0.081	0.089	1
NRSN2-AS1	0.151997	0.108581	0.161	0.173	1
VDAC1	0.152028	0.00529967	0.8	0.826	1
UQCC3	0.152069	0.0255205	0.568	0.604	1
lnc-ARMCX3-3	0.152172	0.441824	0.011	0.009	1
C17orf107	0.152228	-0.100222	0.017	0.021	1
lnc-ZNF704-7	0.152241	0.344707	0.048	0.043	1
SC5D	0.152373	0.227754	0.294	0.289	1
ODF3L1	0.152437	-0.0751578	0.044	0.049	1
CDKN2C	0.152458	0.442123	0.016	0.013	1
IL18	0.152577	0.224595	0.031	0.027	1
CTCF	0.152602	0.0674045	0.378	0.4	1
GOLGA2P10	0.152632	-0.218103	0.014	0.017	1
ENO4	0.152649	0.259913	0.029	0.025	1
LINC01863	0.152724	-0.199597	0.031	0.035	1
CLASRP	0.152796	0.367454	0.168	0.162	1
RING1	0.152823	0.225407	0.314	0.311	1
RB1CC1	0.152994	0.0558679	0.579	0.616	1
lnc-BRF2-3	0.153007	0.586938	0.016	0.013	1
BCKDK	0.153078	0.168263	0.397	0.394	1
COLGALT1	0.153138	0.0677176	0.184	0.197	1
lnc-PCDHB4-1	0.153147	0.0913452	0.03	0.035	1
TCFL5	0.153239	0.316504	0.094	0.088	1
RAC1P2	0.15326	0.286025	0.023	0.019	1
GOLGA6L10	0.153325	0.725606	0.031	0.027	1
ACOX1	0.153347	0.0426339	0.325	0.342	1
lnc-TMEM126B-2	0.153514	0.604183	0.016	0.013	1
USO1	0.153541	0.0978081	0.589	0.603	1
AGAP2-AS1	0.153604	0.153197	0.081	0.088	1
LINC01512	0.153725	-0.266822	0.008	0.011	1
lnc-BTBD19-1	0.15374	0.287597	0.016	0.013	1
HYDIN2	0.153754	0.387904	0.014	0.011	1
MIR22HG	0.15378	0.00681756	0.202	0.215	1
CROCC	0.153931	0.0571722	0.075	0.082	1
lnc-COA6-6	0.153998	0.445095	0.01	0.008	1
lnc-ANKRD20A4-5	0.154113	0.490732	0.053	0.048	1
GAS7	0.154135	0.297428	0.069	0.063	1
FRRS1	0.154276	-0.257857	0.018	0.021	1
P2RX6	0.15434	-0.0522769	0.077	0.084	1
lnc-SYT16-67	0.154454	0.430574	0.021	0.018	1
JARID2-AS1	0.154476	-0.22645	0.009	0.012	1
AL359922.3	0.15448	0.160361	0.046	0.041	1
FBXO8	0.154561	0.0107143	0.15	0.159	1
lnc-PPP4R1-2	0.154589	0.614408	0.015	0.012	1
MRPS18C	0.154665	0.120857	0.601	0.611	1
ZNF548	0.154677	0.155744	0.074	0.081	1
TCEANC	0.154696	-0.18685	0.027	0.031	1
RPS3AP29	0.154704	0.352725	0.027	0.023	1
CD72	0.154707	-0.0292321	0.023	0.027	1
COPS2	0.154712	0.0530285	0.532	0.56	1
PHF6	0.154729	0.0903595	0.361	0.383	1
GINM1	0.154846	0.00279654	0.685	0.719	1
NCK1	0.154866	0.0554707	0.293	0.308	1
lnc-UBE2QL1-4	0.154916	-0.0750834	0.012	0.015	1
ANKRD18B	0.154918	0.71605	0.02	0.017	1
lnc-ZNF724-6	0.154952	-0.325203	0.009	0.012	1
ZDHHC3	0.155005	0.210013	0.303	0.297	1
MORF4L2	0.155169	0.0135908	0.858	0.891	1
lnc-ENDOD1-1	0.15522	-0.129566	0.035	0.04	1
ZNF580	0.155228	0.119494	0.607	0.623	1
SLC5A1	0.155278	-0.400325	0.009	0.012	1
VPS13D	0.155285	0.130062	0.153	0.165	1
lnc-C17orf50-1	0.155318	0.00103057	0.013	0.016	1
LINC00562	0.15537	0.0926858	0.029	0.033	1
RAB36	0.155885	-0.0332138	0.089	0.096	1
RANBP6	0.155897	0.11772	0.191	0.204	1
BCL7C	0.155906	0.0262506	0.425	0.446	1
JAM3	0.15593	0.232778	0.278	0.273	1
RAB8B	0.155932	0.281759	0.178	0.171	1
lnc-KPNA2-3	0.155957	-0.454321	0.008	0.01	1
TCAF2	0.155975	0.772628	0.012	0.01	1
POLR2G	0.155993	0.00145806	0.753	0.783	1
PHF23	0.156111	0.243201	0.277	0.272	1
STXBP5	0.156114	0.287591	0.155	0.148	1
KNTC1	0.156117	0.0430346	0.042	0.047	1
AL589993.1	0.15614	0.423664	0.01	0.008	1
lnc-TSFM-3	0.15616	0.424475	0.022	0.018	1
lnc-PHTF2-1	0.156174	-0.342017	0.027	0.031	1
lnc-C1orf226-1	0.156291	0.238053	0.025	0.022	1
lnc-KRBA2-2	0.156292	0.510986	0.05	0.045	1
WDR12	0.156377	0.0583106	0.191	0.203	1
RTN4RL2	0.156418	0.795485	0.019	0.016	1
SEPT7P2	0.156497	-0.263744	0.036	0.041	1
PFKFB3	0.156544	0.0676301	0.092	0.1	1
lnc-PRRC2C-5	0.156564	-0.0293454	0.024	0.028	1
TRIM11	0.156638	0.213462	0.118	0.129	1
lnc-HK1-3	0.156649	-0.0404038	0.022	0.026	1
ZNF724	0.156828	-0.185526	0.028	0.033	1
ARMC12	0.156868	-0.242719	0.022	0.026	1
lnc-TBPL2-6	0.156934	0.0637299	0.008	0.01	1
lnc-ZCCHC2-4	0.15694	-0.578927	0.009	0.011	1
NADK2	0.156947	0.210427	0.212	0.205	1
HIST3H2BB	0.15696	-0.225123	0.015	0.018	1
CELF1	0.156965	0.0689933	0.357	0.378	1
KDM6B	0.156969	0.216874	0.355	0.357	1
ORMDL2	0.157004	0.149248	0.458	0.459	1
CTU1	0.157018	0.0376785	0.163	0.174	1
SHTN1	0.157079	0.102135	0.513	0.542	1
TMED4	0.157211	0.00291938	0.864	0.905	1
SOAT1	0.157269	-0.00931506	0.141	0.151	1
DNAJC10	0.157291	-0.00107916	0.57	0.594	1
OAS3	0.15731	-0.0895303	0.017	0.02	1
GART	0.157446	0.0156419	0.292	0.306	1
RPL13AP6	0.157446	0.0118825	0.034	0.039	1
lnc-MMRN1-12	0.157494	0.185702	0.041	0.037	1
KDM4D	0.157557	-0.171328	0.045	0.05	1
PCOTH	0.157606	-0.124736	0.022	0.026	1
CLN3	0.157626	0.173456	0.016	0.02	1
ADAM12	0.157627	0.704938	0.025	0.022	1
RASAL2-AS1	0.157636	0.436309	0.012	0.009	1
lnc-KHNYN-1	0.157651	0.097987	0.024	0.028	1
CTIF	0.157835	0.302147	0.095	0.089	1
TPBG	0.158093	0.0594365	0.466	0.496	1
PCDH9	0.158191	0.172907	0.599	0.634	1
FGD1	0.158261	0.217181	0.14	0.152	1
MAB21L4	0.158291	-0.269702	0.036	0.041	1
WDR3	0.158318	0.0480728	0.187	0.199	1
BNIPL	0.158356	-0.533639	0.01	0.013	1
CNGA1	0.158404	-0.145309	0.037	0.042	1
MAD2L1BP	0.158414	0.0197024	0.223	0.234	1
ZNF284	0.158451	-0.0562172	0.02	0.024	1
PSD	0.158587	0.0391	0.405	0.427	1
C8orf58	0.158595	-0.147952	0.043	0.048	1
LINC00472	0.158636	0.311287	0.037	0.033	1
MTTP	0.158637	-0.411556	0.013	0.016	1
HECTD1	0.158651	0.0255547	0.499	0.526	1
lnc-JUN-2	0.158681	-0.344909	0.016	0.019	1
RBM34	0.158693	-0.477131	0.015	0.019	1
TMEM255A	0.159029	0.342811	0.073	0.068	1
lnc-PKNOX1-1	0.159042	0.59833	0.017	0.014	1
PDSS2	0.159126	0.0418297	0.244	0.257	1
C5orf22	0.159134	0.0104488	0.094	0.101	1
AC097468.1	0.159181	-0.203658	0.037	0.042	1
INIP	0.159218	0.0784018	0.238	0.251	1
lnc-MRPL11-1	0.159262	-0.0602989	0.125	0.133	1
lnc-ESRP1-2	0.159315	-0.0650352	0.063	0.069	1
INTS9	0.159343	-0.0903412	0.079	0.086	1
lnc-CAPZA2-2	0.159511	-0.167327	0.013	0.016	1
KLF13	0.159524	0.0471936	0.277	0.292	1
MGME1	0.159638	0.0100717	0.124	0.133	1
KRT10	0.159644	-0.00140597	0.843	0.877	1
lnc-FAM45A-4	0.159648	-0.0681885	0.037	0.042	1
ZNF835	0.159649	0.402122	0.011	0.008	1
PNN	0.159673	0.0119031	0.828	0.865	1
MGA	0.159877	0.103539	0.288	0.306	1
lnc-RAD21-1	0.159903	0.347461	0.021	0.017	1
PPP3CB-AS1	0.159917	0.0609751	0.01	0.008	1
lnc-HERC6-2	0.159979	0.761203	0.01	0.007	1
CDC42EP4	0.160052	0.484435	0.112	0.106	1
RUNX1	0.160139	-0.0673028	0.094	0.102	1
CYP2E1	0.16016	0.0332656	0.01	0.013	1
lnc-ZKSCAN7-4	0.160208	-0.0743713	0.008	0.01	1
lnc-CAPN9-1	0.160222	-0.223819	0.012	0.015	1
GALK2	0.160254	0.0418515	0.302	0.316	1
GPAA1	0.160399	0.0867016	0.635	0.662	1
lnc-CRYM-3	0.160441	-0.378323	0.013	0.015	1
lnc-ANXA2-2	0.16045	-0.429989	0.023	0.027	1
MBLAC2	0.160535	0.426045	0.081	0.075	1
lnc-FAM161A-1	0.160661	-0.15293	0.044	0.049	1
ADAMTS4	0.160678	-0.137651	0.018	0.021	1
lnc-PCDH8-6	0.160716	-0.359065	0.014	0.018	1
ARRB2	0.160718	0.0781753	0.184	0.196	1
lnc-RNF38-1	0.160744	-0.76958	0.007	0.01	1
COPA	0.160804	0.104264	0.67	0.683	1
CFLAR	0.160853	0.0489268	0.238	0.252	1
lnc-NT5E-1	0.160856	0.378051	0.037	0.032	1
TRMT61A	0.161031	0.026141	0.081	0.088	1
LIMD1	0.161066	0.0870541	0.074	0.081	1
lnc-SEMA3B-1	0.161171	0.323731	0.03	0.026	1
HSD17B7	0.161236	0.0461374	0.289	0.304	1
lnc-IFT81-5	0.161323	-0.42021	0.01	0.012	1
lnc-EIF1AX-2	0.161392	-0.291687	0.008	0.01	1
lnc-AK5-1	0.161396	0.127037	0.096	0.104	1
NGRN	0.161419	0.275166	0.156	0.149	1
lnc-MRPL39-1	0.161447	-0.0790112	0.009	0.011	1
CCNYL1	0.16149	0.0675609	0.076	0.083	1
C5	0.161758	-0.28626	0.016	0.019	1
CCDC113	0.161943	-0.00597114	0.159	0.17	1
LETM2	0.161997	0.171267	0.065	0.059	1
SREBF2-AS1	0.162192	0.123708	0.087	0.095	1
ENOX2	0.162393	0.273614	0.112	0.105	1
lnc-SPOPL-2	0.162465	0.148666	0.037	0.042	1
lnc-ZNF609-3	0.162534	0.636299	0.014	0.011	1
PRKAR2A-AS1	0.162561	0.141589	0.017	0.02	1
MAFA-AS1	0.1627	0.834881	0.01	0.008	1
lnc-HABP4-9	0.162708	1.1631	0.01	0.008	1
AGAP5	0.162727	-0.088477	0.016	0.019	1
PDIA3P1	0.162947	-0.23663	0.062	0.067	1
CCNO	0.163112	-0.00617017	0.062	0.068	1
MC1R	0.163117	0.0218236	0.052	0.058	1
UFL1-AS1	0.163127	0.0193424	0.114	0.122	1
HOGA1	0.163175	-0.21228	0.034	0.039	1
ADPRH	0.163239	0.659999	0.012	0.01	1
RASGEF1A	0.163316	-0.00931777	0.048	0.053	1
GPHA2	0.163327	-0.0965836	0.024	0.028	1
lnc-EDC3-2	0.163368	-0.207785	0.018	0.021	1
LINC00457	0.163549	-0.250705	0.023	0.027	1
TMEM62	0.163577	-0.0761966	0.096	0.104	1
ADNP-AS1	0.163612	0.536062	0.017	0.014	1
PARD3B	0.163651	0.10313	0.117	0.127	1
TMEFF1	0.163734	0.472837	0.026	0.022	1
lnc-CCDC85C-5	0.163753	-0.233287	0.011	0.013	1
lnc-RC3H2-2	0.163836	0.100318	0.031	0.036	1
STRIP2	0.163843	0.30995	0.055	0.05	1
DNAJC21	0.163896	0.0130612	0.572	0.597	1
lnc-C9orf131-1	0.163947	0.586296	0.014	0.011	1
EVI5	0.164085	0.024861	0.429	0.45	1
GABPB1-IT1	0.164098	0.0696693	0.32	0.337	1
HTR3A	0.164288	0.828582	0.016	0.013	1
lnc-TMTC3-13	0.164458	0.0160752	0.12	0.128	1
ANKRD13B	0.164464	0.343033	0.1	0.094	1
TMSB15B-AS1	0.164502	0.3512	0.011	0.009	1
DICER1	0.164508	0.0533337	0.576	0.605	1
MAGT1	0.164561	0.0047255	0.437	0.455	1
GANC	0.164653	-0.0389711	0.078	0.085	1
lnc-TNFRSF21-4	0.164664	-0.0824233	0.05	0.055	1
SEC24D	0.164674	0.0667784	0.419	0.441	1
SLC17A9	0.164693	-0.190803	0.027	0.031	1
ANAPC4	0.164694	-0.0289472	0.132	0.141	1
GNRH1	0.164695	-0.347682	0.014	0.017	1
GJD2	0.164836	-0.175409	0.023	0.027	1
lnc-CD96-4	0.164887	0.232722	0.028	0.024	1
AL135999.1	0.164936	0.420543	0.018	0.015	1
ARMC4	0.164982	0.256629	0.044	0.039	1
TRAF1	0.165074	-0.449377	0.034	0.038	1
lnc-SPATA31A7-13	0.165075	0.614712	0.01	0.008	1
PRDM10	0.165136	0.507029	0.025	0.021	1
RBMS3	0.165179	0.103657	0.218	0.232	1
ZNF43	0.165201	0.0209332	0.156	0.166	1
lnc-SH3YL1-1	0.165238	-0.240968	0.008	0.011	1
USP31	0.165245	0.088449	0.082	0.089	1
RBBP5	0.16526	-0.00870874	0.211	0.221	1
SLC25A20	0.165306	0.0184839	0.087	0.095	1
ZSWIM6	0.165489	0.126722	0.209	0.222	1
RTN1	0.165643	0.518558	0.394	0.422	1
SLC35A3	0.165694	-3.77992e-05	0.222	0.234	1
SS18	0.165702	0.0180902	0.284	0.297	1
lnc-XRCC2-10	0.165762	-0.0971199	0.017	0.021	1
FNBP1	0.165775	0.114317	0.265	0.281	1
OSBPL11	0.165797	0.130672	0.083	0.091	1
RNU6ATAC39P	0.165985	-0.0216713	0.007	0.01	1
SLX4	0.166021	-0.0446778	0.072	0.079	1
POLR2J4	0.166034	0.650948	0.021	0.018	1
COQ7	0.1661	0.193917	0.262	0.255	1
lnc-CTSZ-116	0.166133	-0.146958	0.007	0.01	1
KCNJ2	0.166201	0.507392	0.036	0.032	1
GTSE1	0.166359	0.276898	0.014	0.011	1
DNAJC6	0.166514	0.171352	0.177	0.191	1
ZNF516	0.166796	0.0488353	0.113	0.121	1
lnc-SCGB2B2-130	0.166887	-0.101886	0.029	0.033	1
ZNF594	0.167052	0.000823798	0.084	0.091	1
E4F1	0.167063	0.110617	0.137	0.147	1
TMEM144	0.167081	0.0195678	0.05	0.055	1
JMJD4	0.167277	0.263367	0.137	0.13	1
RAB3GAP1	0.167295	0.233256	0.336	0.332	1
TMEM159	0.167307	0.171076	0.27	0.263	1
SPACA9	0.167347	0.261916	0.154	0.147	1
ZNF660	0.167512	0.138552	0.104	0.112	1
WHAMM	0.16753	0.0234367	0.242	0.256	1
lnc-ZCCHC13-2	0.167709	0.101431	0.101	0.109	1
DHRSX	0.167791	0.144441	0.231	0.222	1
ITPR1	0.167813	0.622136	0.101	0.096	1
MAN2C1	0.167843	0.0687626	0.193	0.205	1
ALDH16A1	0.167985	-0.0576862	0.114	0.121	1
BMS1P1	0.168025	-0.160415	0.046	0.051	1
ZNF461	0.16811	0.111046	0.027	0.031	1
PI4KA	0.16823	0.0954155	0.215	0.229	1
HEMK1	0.1684	0.235267	0.183	0.177	1
SAYSD1	0.168456	0.0473211	0.132	0.14	1
lnc-MB-5	0.168506	0.157521	0.113	0.105	1
MAP3K1	0.168576	0.262066	0.051	0.046	1
KCNRG	0.168578	-0.493145	0.008	0.011	1
lnc-GALC-8	0.168615	-0.120608	0.01	0.012	1
PIBF1	0.168715	0.030799	0.312	0.328	1
HSPA14	0.168742	-0.0365132	0.108	0.116	1
lnc-SBDS-17	0.168874	0.128447	0.014	0.017	1
STAG3	0.168965	-0.0417471	0.027	0.031	1
RAB39B	0.168978	0.0471749	0.269	0.282	1
NEUROD4	0.16907	0.300488	0.157	0.151	1
MAFG	0.169101	0.0662803	0.433	0.462	1
SMPD2	0.169282	0.24668	0.099	0.092	1
GINS3	0.169399	0.638866	0.013	0.01	1
AL360270.3	0.169485	0.461037	0.011	0.008	1
PDE10A	0.169493	0.0955465	0.653	0.677	1
EDC3	0.169509	0.0408796	0.138	0.147	1
lnc-ZBTB26-1	0.169545	-0.178362	0.026	0.03	1
TAOK1	0.169599	0.0356934	0.474	0.498	1
LINC01000	0.169701	-0.0134951	0.04	0.045	1
CRIP2	0.169757	0.0852209	0.658	0.676	1
lnc-NUCB2-4	0.169764	-0.258454	0.016	0.019	1
KIAA0319	0.16979	-0.0786111	0.032	0.036	1
MUC12	0.169952	0.356229	0.023	0.02	1
lnc-THOC2-5	0.170019	-0.0851524	0.03	0.034	1
C1orf56	0.170076	0.0597086	0.332	0.347	1
ZNF281	0.170101	0.176832	0.164	0.175	1
METTL22	0.17028	0.0961049	0.137	0.147	1
BATF3	0.17037	0.315807	0.01	0.008	1
lnc-ITGB6-3	0.1704	0.652793	0.04	0.036	1
P4HA3	0.1704	0.535083	0.068	0.062	1
ZNF223	0.170413	0.00941327	0.027	0.031	1
lnc-LSAMP-6	0.17053	0.0869864	0.046	0.051	1
GRB14	0.170546	-0.0227626	0.011	0.013	1
lnc-GVQW2-1	0.170764	-0.431251	0.012	0.015	1
C15orf61	0.170771	0.0281276	0.477	0.502	1
BRMS1	0.170799	0.010584	0.276	0.289	1
KDM4A	0.170833	0.0632745	0.111	0.12	1
lnc-AGO2-2	0.170912	0.281399	0.122	0.115	1
TBC1D10B	0.170923	0.102648	0.172	0.183	1
KLF7	0.171001	0.355235	0.174	0.169	1
APOBEC2	0.171018	-0.223456	0.038	0.043	1
BLCAP	0.171031	0.265863	0.484	0.494	1
LRP8	0.171183	0.0515339	0.108	0.116	1
EIF4BP3	0.171188	-0.272439	0.009	0.012	1
lnc-GBE1-5	0.171197	-0.208553	0.023	0.026	1
lnc-KY-3	0.171224	-0.527428	0.008	0.01	1
PSMF1	0.171258	0.109118	0.569	0.583	1
lnc-NKX2-4-5	0.171325	-0.156156	0.021	0.025	1
DOT1L	0.171515	-0.109235	0.059	0.065	1
LGALS8	0.171629	0.359639	0.104	0.098	1
lnc-LPAR2-1	0.171652	0.0747129	0.008	0.011	1
MORN5	0.171726	-0.127052	0.144	0.152	1
RAI2	0.171785	0.0457207	0.093	0.101	1
PANK4	0.171835	-0.00276791	0.124	0.132	1
CPB2-AS1.1	0.172121	0.464249	0.019	0.016	1
BTBD19	0.172131	0.12357	0.014	0.012	1
MRPL23	0.172237	0.0937413	0.349	0.342	1
GNA13	0.172389	0.0220616	0.137	0.147	1
AC106897.1	0.172392	0.134214	0.091	0.084	1
A1BG	0.172441	0.0344509	0.609	0.645	1
HNRNPA3	0.172471	0.019595	0.775	0.813	1
lnc-ODF1-91	0.172691	0.0613607	0.032	0.036	1
WASF3-AS1	0.172946	-0.305778	0.015	0.018	1
lnc-ENOPH1-3	0.173175	-0.0348348	0.08	0.087	1
OAS1	0.173189	0.228338	0.071	0.065	1
FAM110D	0.173276	0.109063	0.018	0.015	1
SPEF2	0.173367	0.296685	0.15	0.143	1
lnc-IPCEF1-1	0.17348	-0.187695	0.009	0.012	1
lnc-CENPS-CORT-1	0.173484	-0.028988	0.037	0.042	1
SBF2	0.173508	0.12487	0.276	0.292	1
lnc-RSBN1L-1	0.173611	-0.161815	0.011	0.014	1
CDC7	0.173643	-0.0558762	0.032	0.036	1
lnc-CRYBA4-52	0.173893	0.0858736	0.632	0.652	1
ASCL2	0.174008	-0.266067	0.009	0.012	1
CNIH2	0.174139	0.201148	0.552	0.567	1
CFAP45	0.174269	0.280616	0.034	0.03	1
ZSCAN16	0.17428	0.193946	0.103	0.097	1
lnc-RASSF7-1	0.174448	0.0530745	0.043	0.048	1
lnc-POLR2B-15	0.174514	-0.00164189	0.041	0.046	1
EPHB3	0.174531	0.0970109	0.121	0.13	1
AMIGO2	0.174567	0.0618772	0.19	0.202	1
AC105749.1	0.174605	0.00321058	0.014	0.012	1
SLC38A9	0.174612	0.0988016	0.063	0.069	1
lnc-GMPS-1	0.174628	0.407904	0.02	0.017	1
TPX2	0.174638	0.228846	0.016	0.013	1
BEGAIN	0.174739	0.355962	0.056	0.051	1
lnc-NDUFS5-7	0.17488	-0.0756999	0.034	0.039	1
IQCH-AS1	0.174926	0.271711	0.065	0.06	1
lnc-CRYM-4	0.17513	-0.15497	0.018	0.021	1
RNPEPL1	0.175161	0.0694743	0.272	0.287	1
lnc-GDF11-1	0.175224	0.139455	0.149	0.142	1
lnc-FGF1-9	0.17528	-0.198096	0.008	0.01	1
RAD50	0.175333	-0.0123121	0.132	0.141	1
lnc-DNPEP-4	0.1754	0.0730127	0.009	0.012	1
GTF2A1	0.175459	0.136211	0.282	0.274	1
USB1	0.175485	0.06003	0.27	0.284	1
BAZ1B	0.175564	0.120374	0.589	0.596	1
ADRM1	0.175566	0.000281265	0.579	0.606	1
PCNT	0.175641	0.281907	0.109	0.103	1
lnc-CELF4-17	0.175744	-0.266212	0.014	0.017	1
TTC39C-AS1	0.175956	-0.100709	0.07	0.076	1
MIPEP	0.175968	0.131351	0.111	0.104	1
lnc-FNBP1L-6	0.176004	0.0369352	0.012	0.015	1
lnc-GOLPH3L-1	0.176036	0.0795154	0.085	0.093	1
lnc-ENDOV-4	0.176039	0.273759	0.022	0.019	1
RNF125	0.176145	0.686689	0.012	0.009	1
ODF3B	0.17622	0.245253	0.077	0.071	1
LIMS1	0.17625	0.0720837	0.344	0.361	1
JMJD6	0.17627	0.136743	0.211	0.224	1
RPS2P46	0.176438	0.257294	0.019	0.016	1
CEP164	0.176505	0.138574	0.34	0.335	1
MIS18A-AS1	0.176522	-0.082433	0.024	0.028	1
SLC16A14	0.1766	0.429861	0.093	0.087	1
KANK2	0.176606	0.11158	0.112	0.121	1
lnc-DLGAP5-4	0.176612	-0.259879	0.008	0.01	1
MRVI1-AS1	0.176678	0.444357	0.03	0.026	1
AFF1	0.176855	0.0671372	0.202	0.214	1
ZNF391	0.176876	0.178162	0.012	0.015	1
PLP1	0.176912	-0.122125	0.049	0.044	1
CYP27A1	0.176947	-0.0382364	0.112	0.12	1
ING3	0.177046	-0.0133764	0.193	0.203	1
OVGP1	0.177176	-0.13708	0.009	0.011	1
lnc-ZNF611-1	0.177247	0.695596	0.015	0.013	1
GTF2H3	0.17749	0.0547557	0.269	0.283	1
lnc-CKAP2L-1	0.177568	-0.102751	0.042	0.047	1
lnc-ADAMTS15-2	0.177586	0.126751	0.013	0.016	1
CACNA1C	0.177695	0.0976888	0.182	0.194	1
lnc-ZCCHC13-4	0.177711	0.239359	0.014	0.011	1
VKORC1L1	0.177733	0.0651407	0.324	0.343	1
ZNF182	0.177838	-0.17812	0.085	0.092	1
TMEM150A	0.177857	-0.147814	0.029	0.033	1
MAOA	0.177911	0.45628	0.039	0.035	1
lnc-XIRP2-2	0.177945	0.410975	0.014	0.012	1
lnc-RMDN2-11	0.177976	0.360156	0.011	0.009	1
ACOT11	0.178026	0.0798127	0.125	0.134	1
ADAMTS5	0.17812	0.294413	0.037	0.032	1
lnc-COA6-1	0.178132	-0.052195	0.049	0.055	1
ZBTB20-AS4	0.178255	0.231584	0.018	0.015	1
RBM41	0.178392	0.0536435	0.197	0.208	1
ZMIZ2	0.178413	0.122708	0.184	0.197	1
TAS2R64P	0.178497	0.00764662	0.018	0.021	1
lnc-SMIM17-1	0.178565	0.121911	0.012	0.015	1
FOXN3-AS1	0.178585	0.236611	0.027	0.024	1
TNKS2-AS1	0.178608	0.133744	0.02	0.017	1
FAXDC2	0.178629	0.20747	0.053	0.048	1
CDKL5	0.178638	0.0687188	0.121	0.129	1
COX15	0.178736	0.120291	0.191	0.203	1
lnc-ACMSD-6	0.178764	0.719743	0.012	0.01	1
CARTPT	0.178773	-0.554543	0.057	0.063	1
AC005839.1	0.178821	0.107253	0.033	0.037	1
lnc-ODF1-9	0.178849	-0.366369	0.014	0.017	1
OXER1	0.178952	-0.147247	0.021	0.025	1
FOXK2	0.178995	0.109815	0.269	0.285	1
AUH	0.179046	0.0570108	0.224	0.237	1
CSMD2	0.179087	0.410504	0.048	0.044	1
ZNF85	0.179112	0.149803	0.062	0.068	1
ASPSCR1	0.179199	0.0616883	0.333	0.35	1
PRKD1	0.179206	0.273786	0.044	0.039	1
lnc-COG5-4	0.179213	-0.225581	0.008	0.01	1
TAC3	0.179294	1.11768	0.012	0.014	1
lnc-MGMT-2	0.17932	0.0677286	0.053	0.059	1
LRRC56	0.179321	-0.188573	0.029	0.033	1
GLRA3	0.179483	0.106764	0.07	0.077	1
lnc-ZNF484-1	0.179509	0.386249	0.012	0.01	1
CD27	0.179594	-0.124818	0.029	0.033	1
HIRA	0.179611	0.0601093	0.099	0.107	1
lnc-THEMIS-2	0.179694	0.530703	0.013	0.011	1
RBBP8NL	0.179817	-0.389045	0.015	0.018	1
lnc-SGSM2-2	0.179839	-0.226348	0.025	0.029	1
PANK2	0.179948	0.0719591	0.308	0.323	1
ZNF37BP	0.180229	0.0326712	0.025	0.029	1
PGRMC1	0.180419	0.172207	0.722	0.74	1
lnc-FANCC-74	0.180471	-0.144325	0.011	0.014	1
lnc-FBXO25-2	0.180576	0.00778394	0.028	0.032	1
ZBTB7C	0.180638	0.25826	0.026	0.023	1
RGL1	0.180717	0.352483	0.084	0.078	1
MAP3K6	0.18083	0.148227	0.022	0.026	1
CDK7	0.180831	0.0183268	0.192	0.202	1
lnc-C18orf63-4	0.18098	-0.176828	0.025	0.029	1
lnc-TEX35-5	0.181152	-0.238858	0.012	0.014	1
DARS2	0.18119	0.360839	0.071	0.065	1
TSPYL5	0.181235	-0.160865	0.173	0.181	1
TRIM16	0.181278	0.376736	0.137	0.131	1
LSP1	0.181294	-0.020051	0.068	0.075	1
IL17D	0.181359	0.487522	0.045	0.04	1
CRYGD	0.181443	0.308465	0.016	0.013	1
HRK	0.181746	0.0798197	0.209	0.221	1
lnc-MTA3-7	0.181936	-0.432326	0.011	0.014	1
DNAH1	0.182037	0.375276	0.013	0.01	1
lnc-CREB1-2	0.182098	-0.131584	0.01	0.012	1
PLEKHG6	0.182265	-0.0498748	0.043	0.048	1
SH3BP1	0.182279	0.0508247	0.067	0.073	1
lnc-MYLK4-34	0.182301	-0.0448594	0.012	0.015	1
lnc-AGAP5-1	0.182342	0.184897	0.148	0.141	1
lnc-NLRC4-4	0.182394	-0.074066	0.027	0.031	1
lnc-MGAT2-1	0.182423	-0.120593	0.047	0.052	1
TRAF5	0.182573	0.225234	0.101	0.094	1
AL354733.3	0.182595	0.395511	0.013	0.011	1
MAST3	0.182644	-0.00293479	0.101	0.109	1
lnc-TRIM13-7	0.182834	0.0249461	0.05	0.055	1
ZNF781	0.18293	0.480252	0.021	0.018	1
RASA4	0.18297	0.206683	0.123	0.116	1
lnc-SLC25A10-1	0.183154	-0.0669298	0.017	0.02	1
ZNF655	0.183169	0.15383	0.354	0.352	1
lnc-EIF1AD-4	0.183204	-0.00371716	0.011	0.013	1
TMEM181	0.183289	0.0312936	0.337	0.353	1
ALG3	0.183291	0.13173	0.423	0.423	1
DUS3L	0.18341	0.378685	0.048	0.043	1
POLR2B	0.183495	0.0602122	0.528	0.556	1
NSUN2	0.183528	0.0338355	0.148	0.158	1
MAST2	0.183546	0.125694	0.189	0.2	1
lnc-GRIP1-8	0.184089	-0.0361935	0.01	0.012	1
lnc-MFSD6-1	0.184263	0.499218	0.039	0.034	1
PLIN3	0.184293	0.0141705	0.349	0.364	1
POMT2	0.184381	0.251594	0.106	0.1	1
IQCC	0.184383	-0.0552901	0.037	0.042	1
LETM1	0.184406	0.0336047	0.287	0.302	1
SYMPK	0.184407	0.0725734	0.35	0.369	1
GNPTAB	0.184447	0.267526	0.249	0.245	1
NRIP3	0.184447	0.327704	0.211	0.206	1
RBPMS2	0.184598	0.912568	0.019	0.016	1
lnc-C14orf180-2	0.184692	0.00988854	0.014	0.017	1
ISOC1	0.184886	0.0572888	0.22	0.231	1
lnc-CHERP-1	0.184915	0.573047	0.019	0.016	1
FAM219A	0.184982	0.329084	0.164	0.159	1
lnc-NPM2-3	0.185072	-0.162374	0.015	0.018	1
lnc-GRK2-1	0.185076	-0.0787373	0.032	0.036	1
LLGL1	0.185211	0.251021	0.048	0.044	1
SUSD4	0.185236	0.215802	0.071	0.078	1
AC022400.8	0.185283	-0.200518	0.028	0.032	1
ISY1	0.185311	-0.0271352	0.217	0.228	1
PRMT3	0.185425	0.267938	0.078	0.072	1
ZHX1	0.185482	0.168495	0.375	0.373	1
ACTG1P17	0.18552	0.438192	0.011	0.009	1
PDE1B	0.185752	0.138003	0.013	0.015	1
MOSMO	0.185784	0.224715	0.302	0.299	1
GBA2	0.185941	0.179899	0.169	0.161	1
ZNF746	0.186025	-0.0216037	0.119	0.127	1
lnc-DHRS7-1	0.186124	0.453636	0.015	0.012	1
lnc-ZNF236-8	0.186145	0.379187	0.028	0.025	1
UBE2Q2P1	0.18617	0.075383	0.12	0.129	1
ADGRB2	0.186248	0.107734	0.216	0.231	1
CROT	0.186253	0.00707404	0.196	0.206	1
USP15	0.186256	0.215758	0.356	0.357	1
FTCDNL1	0.186881	-0.239749	0.012	0.015	1
lnc-USP25-9	0.186973	0.303454	0.014	0.011	1
lnc-GRIP2-4	0.187005	0.485525	0.016	0.013	1
AC118553.2	0.187084	-0.179654	0.008	0.011	1
FAIM	0.187093	0.00954052	0.164	0.173	1
lnc-SDHAF4-2	0.187102	0.892687	0.012	0.01	1
lnc-MCF2-4	0.187128	-0.295954	0.008	0.011	1
TARBP2	0.187204	0.0422055	0.138	0.147	1
C1orf131	0.187205	0.0513815	0.22	0.231	1
TSPYL4	0.187284	0.319179	0.31	0.307	1
TMEM30A	0.187334	0.148928	0.529	0.538	1
DAD1	0.187415	0.0275888	0.877	0.905	1
POPDC2	0.187437	0.417213	0.022	0.019	1
TRIB2	0.187685	0.298777	0.161	0.155	1
MGRN1	0.187775	0.0701728	0.285	0.299	1
lnc-FAM174B-1	0.187868	-0.300814	0.028	0.032	1
DLEC1	0.187903	0.596123	0.01	0.008	1
lnc-MESD-2	0.187982	-0.14196	0.051	0.056	1
SYAP1	0.187999	0.0506727	0.579	0.611	1
lnc-USP31-3	0.188081	0.0644469	0.021	0.024	1
NECAP1	0.188209	0.176294	0.34	0.364	1
NUDT22	0.188225	0.0188553	0.434	0.451	1
BRD9	0.188235	0.218855	0.286	0.282	1
lnc-GRHPR-7	0.188244	-0.0408885	0.015	0.018	1
lnc-COL4A2-3	0.188366	-0.144955	0.061	0.067	1
MPZL1	0.188475	0.164884	0.479	0.488	1
lnc-EIF2B1-1	0.188789	-0.469513	0.019	0.022	1
MAP2K5	0.188806	0.0179861	0.139	0.148	1
PPA2	0.188845	0.0224867	0.517	0.543	1
KIFC2	0.188872	0.194033	0.139	0.15	1
LINC01311	0.188876	0.809581	0.012	0.01	1
SASS6	0.188951	0.0142013	0.107	0.115	1
ITPKC	0.189079	-0.013354	0.077	0.084	1
lnc-VTCN1-3	0.189084	-0.0676244	0.029	0.033	1
lnc-C1orf122-3	0.189182	-0.215231	0.015	0.018	1
TXLNG	0.189289	0.196773	0.244	0.238	1
TAF5	0.189427	0.423748	0.061	0.056	1
ROPN1B	0.189642	-0.237519	0.015	0.018	1
MTREX	0.189745	0.0863523	0.314	0.331	1
KRBA1	0.189812	0.0440664	0.051	0.057	1
EIF1B	0.189829	0.0393912	0.864	0.886	1
PSENEN	0.189841	0.0394368	0.492	0.518	1
CHST3	0.189882	0.25242	0.065	0.06	1
CCDC130	0.189906	0.0504756	0.323	0.339	1
ITPKB-AS1	0.189906	0.354327	0.015	0.013	1
CDKN2AIP	0.189974	0.0381109	0.222	0.236	1
lnc-DHX15-1	0.189992	0.378251	0.074	0.068	1
lnc-FGF20-4	0.190062	-0.276834	0.02	0.023	1
lnc-UROC1-1	0.190205	0.0400894	0.064	0.07	1
SPHK2	0.19034	-0.0946498	0.136	0.144	1
CCDC6	0.190346	0.205555	0.353	0.352	1
lnc-SPON2-1	0.190368	0.367396	0.014	0.012	1
lnc-ZNF726-2	0.190377	0.488313	0.012	0.01	1
PPP1R11	0.190451	0.197921	0.389	0.389	1
lnc-DAGLA-1	0.190641	0.441422	0.017	0.014	1
ZNF551	0.19065	-0.0307282	0.049	0.054	1
CRYBG1	0.190774	0.299545	0.01	0.008	1
CSKMT	0.190783	0.339182	0.086	0.08	1
RUVBL2	0.190873	0.0620879	0.414	0.436	1
CELSR2	0.190921	0.102786	0.203	0.216	1
lnc-SOCS2-6	0.190992	-0.367058	0.014	0.017	1
SLC2A1	0.191148	-0.0301302	0.308	0.321	1
lnc-SLC39A11-1	0.191163	-0.190943	0.03	0.034	1
lnc-SLC25A51-1	0.191319	-0.0738548	0.015	0.018	1
CDC37L1	0.191332	0.0630918	0.292	0.308	1
RNF123	0.191368	0.00148705	0.148	0.157	1
MTERF1	0.19142	0.226043	0.128	0.121	1
PCNP	0.191425	0.111809	0.657	0.666	1
lnc-RNF214-2	0.191444	0.330658	0.1	0.094	1
lnc-C16orf72-7	0.191637	-0.406669	0.011	0.014	1
lnc-TERF1-1	0.191677	0.0598465	0.009	0.012	1
RPAP3	0.191815	0.195074	0.254	0.247	1
OTUB1	0.191923	0.0239121	0.512	0.536	1
lnc-NAIP-2	0.191923	0.0560369	0.205	0.217	1
BNIP3	0.19195	-0.0947177	0.737	0.756	1
HEPN1	0.191968	0.453419	0.01	0.008	1
SLC24A2	0.19202	0.963347	0.015	0.013	1
SPIN1	0.192079	0.267162	0.394	0.396	1
ARHGEF6	0.192162	0.274526	0.022	0.019	1
C5orf15	0.192257	0.0385049	0.46	0.483	1
AKAP5	0.192294	0.272381	0.03	0.034	1
RHBDD1	0.192304	0.00953731	0.126	0.135	1
ZNF212	0.192411	-0.0625067	0.06	0.066	1
ITPRIPL2	0.192467	0.21683	0.119	0.112	1
FEZF1-AS1	0.192472	0.802264	0.013	0.01	1
SLC35B3	0.1926	0.201774	0.154	0.147	1
UIMC1	0.192633	0.0545604	0.177	0.188	1
MRPL30	0.192732	0.191187	0.197	0.191	1
AC087821.1	0.192815	0.327785	0.01	0.008	1
TTC30B	0.192835	-0.0627973	0.093	0.099	1
GTPBP10	0.192852	0.032175	0.137	0.146	1
CHST11	0.192871	0.325298	0.073	0.067	1
TOP2A	0.192996	0.26276	0.012	0.01	1
PEX12	0.193015	0.333758	0.072	0.067	1
CHST7	0.193031	0.107321	0.073	0.08	1
IRF2BPL	0.193042	0.0468521	0.358	0.373	1
lnc-PPIL2-2	0.193048	0.150199	0.013	0.016	1
CNTN2	0.193244	0.178727	0.063	0.069	1
STIM1	0.193246	-0.0375651	0.179	0.189	1
AC046158.4	0.19331	-0.48269	0.014	0.016	1
ETFA	0.193448	0.0588044	0.178	0.188	1
ATP1A1-AS1	0.193487	0.31332	0.047	0.042	1
AC022098.1	0.193597	-0.276515	0.021	0.025	1
lnc-MAP3K9-11	0.193619	0.601844	0.011	0.009	1
CR382285.2	0.193639	-0.410591	0.012	0.014	1
PSMD9	0.193717	0.199929	0.195	0.188	1
EIF4G3	0.193733	0.0648096	0.518	0.547	1
lnc-SMG1-2	0.193747	0.260303	0.02	0.017	1
TBCC	0.193811	0.0926819	0.282	0.296	1
PMS2P4	0.193864	-0.276285	0.024	0.027	1
PINX1.1	0.193868	0.14817	0.099	0.107	1
lnc-GPS1-2	0.19409	0.467328	0.01	0.008	1
RBM18	0.194113	0.025344	0.254	0.267	1
SUPT16H	0.194114	0.025982	0.666	0.703	1
LINC01088	0.194148	0.251115	0.017	0.014	1
INSIG1	0.194204	-0.065834	0.197	0.206	1
RAD54L2	0.194207	0.103433	0.163	0.173	1
HSD17B7P2	0.194543	-0.128025	0.031	0.035	1
RSBN1	0.194572	0.0475961	0.438	0.459	1
TAPBP	0.194688	0.0391304	0.436	0.46	1
CCNJ	0.194906	0.409691	0.067	0.062	1
LRIG2	0.194966	0.0439583	0.118	0.125	1
FAM228B	0.195061	0.0586459	0.336	0.352	1
CRIP3	0.195106	-0.182942	0.018	0.021	1
CRISP3	0.19517	-0.0359797	0.008	0.01	1
NPHS1	0.195201	-0.0353761	0.018	0.021	1
SLC1A4	0.195277	0.242012	0.209	0.203	1
CHAMP1	0.195407	0.135133	0.101	0.11	1
AACS	0.195447	-0.00293911	0.218	0.229	1
C22orf23	0.195583	0.187327	0.043	0.038	1
MAX	0.195749	0.183668	0.241	0.236	1
LEFTY2	0.195845	-0.113729	0.056	0.051	1
lnc-NUP107-2	0.196005	0.0537967	0.01	0.008	1
lnc-PDGFA-17	0.196011	0.22981	0.016	0.014	1
TGFBR1	0.19611	0.3222	0.196	0.191	1
lnc-TP53TG3-73	0.196119	0.37535	0.015	0.012	1
lnc-HERC5-1	0.196313	0.330131	0.011	0.009	1
lnc-ZNF669-2	0.196384	-0.384647	0.017	0.02	1
CCDC84	0.19644	0.0500253	0.17	0.179	1
RBM15	0.196585	0.0390016	0.057	0.063	1
DCAF6	0.196625	-0.012816	0.291	0.304	1
RHOBTB1	0.196626	0.466364	0.051	0.047	1
RSL1D1	0.196711	0.0768908	0.674	0.694	1
THUMPD3-AS1	0.196776	0.126654	0.574	0.583	1
SCYL1	0.196814	0.0586084	0.364	0.382	1
RBFADN	0.19697	0.496075	0.014	0.012	1
ZNF841	0.197064	0.28236	0.052	0.048	1
KCTD13	0.197109	0.322594	0.239	0.237	1
NEXN-AS1	0.19711	-0.198919	0.018	0.021	1
CCDC9B	0.197165	-0.346202	0.023	0.027	1
PXN-AS1	0.197243	-0.320728	0.042	0.046	1
BLOC1S3	0.197321	0.0256808	0.039	0.043	1
PHF20L1	0.197458	0.135888	0.48	0.484	1
FAM122A	0.197473	0.0651933	0.195	0.206	1
lnc-RAB43-4	0.197786	-0.610918	0.008	0.01	1
ZHX2	0.197862	0.085814	0.054	0.059	1
SCARB2	0.197965	0.0615445	0.785	0.81	1
ARL13B	0.197983	0.0213132	0.232	0.244	1
BBC3	0.198027	0.316054	0.192	0.187	1
SMN1	0.198067	0.0425613	0.068	0.074	1
lnc-BTC-1	0.198149	0.0576271	0.008	0.01	1
C14orf93	0.198238	0.111525	0.081	0.088	1
lnc-VPS37C-3	0.198318	-0.20298	0.01	0.012	1
RGS19	0.198368	0.0501806	0.091	0.098	1
SIAH1	0.198467	0.247307	0.273	0.27	1
DMTF1	0.198524	0.122417	0.239	0.254	1
CCDC117	0.198538	0.00747492	0.172	0.182	1
GRB2	0.198602	0.145523	0.498	0.503	1
KIF17	0.198608	0.696735	0.022	0.019	1
SLC39A6	0.198876	0.0607215	0.557	0.574	1
SLC9A6	0.198901	0.484008	0.099	0.094	1
DBNDD1	0.198999	0.0940455	0.241	0.255	1
ZSCAN31	0.199154	-0.0259543	0.046	0.051	1
RALGPS1	0.199169	0.0617586	0.228	0.241	1
CA5B	0.199238	0.119444	0.049	0.045	1
lnc-TTLL7-16	0.199309	-0.0190322	0.018	0.021	1
ACVR2A	0.199456	0.364429	0.166	0.161	1
CASP7	0.199516	0.0623896	0.077	0.084	1
lnc-ANKUB1-1	0.199633	-0.369409	0.02	0.024	1
TLCD1	0.199642	-0.0284217	0.164	0.173	1
CHP1	0.199656	0.132431	0.426	0.427	1
lnc-ERC1-1	0.199665	0.15639	0.014	0.017	1
STARD13	0.199733	0.366278	0.021	0.018	1
lnc-ZNF852-2	0.199738	0.408677	0.045	0.04	1
lnc-TRIM26-2	0.199817	0.0413429	0.639	0.672	1
CDK2AP2	0.199925	0.15857	0.437	0.44	1
lnc-IPO9-2	0.200045	-0.00857621	0.019	0.022	1
SRP68	0.200069	0.116007	0.135	0.128	1
TAS2R4	0.200185	0.0162959	0.045	0.05	1
TMEM168	0.200245	0.00901243	0.14	0.149	1
ASAP1	0.200456	0.0800128	0.356	0.376	1
RGS7	0.200469	0.599128	0.028	0.024	1
lnc-MTMR2-4	0.200503	0.595894	0.01	0.008	1
PIK3R4	0.200551	0.0499663	0.092	0.099	1
RBM45	0.200608	0.0776531	0.095	0.102	1
CCDC34	0.200674	0.0152694	0.373	0.389	1
FSIP2	0.20068	0.098274	0.262	0.277	1
RBM26	0.200811	0.113826	0.509	0.513	1
lnc-CA4-3	0.200973	-0.102383	0.045	0.05	1
lnc-ZNF780B-1	0.20099	0.419154	0.01	0.008	1
TMEM45A	0.201062	0.247182	0.188	0.182	1
lnc-SMC5-3	0.201162	0.681628	0.039	0.035	1
DDX11-AS1	0.201166	-0.032256	0.106	0.113	1
EIF4A1P8	0.201284	0.219781	0.01	0.012	1
CWF19L1	0.201322	0.0851194	0.088	0.095	1
ZNF274	0.201342	0.0595493	0.176	0.187	1
ARHGDIA	0.201399	0.102109	0.636	0.655	1
ASNA1	0.201423	0.0510189	0.489	0.514	1
AC010343.1	0.201424	-0.00475496	0.012	0.014	1
SP110	0.201478	-0.227988	0.094	0.101	1
THAP7-AS1	0.201514	-0.0609522	0.032	0.036	1
AC067942.1	0.201711	0.35812	0.017	0.014	1
PRKAR1B	0.201726	0.125347	0.163	0.173	1
VPS35	0.201737	0.0863979	0.691	0.714	1
IFIT3	0.201817	-0.288906	0.058	0.063	1
HDAC6	0.20183	0.0740953	0.226	0.238	1
FRMPD1	0.201839	0.108202	0.037	0.033	1
HPX	0.201881	0.644829	0.01	0.008	1
lnc-SHPRH-6	0.201959	-0.585134	0.009	0.011	1
NDUFA8	0.201997	0.084581	0.719	0.745	1
TTLL9	0.202131	0.0783279	0.014	0.011	1
SP2	0.202153	0.0738894	0.069	0.075	1
lnc-CHD7-2	0.202235	0.0543152	0.013	0.015	1
TBK1	0.202282	0.119189	0.192	0.204	1
lnc-FSCN2-1	0.202412	0.561398	0.022	0.019	1
FAM13B	0.202423	0.362546	0.177	0.172	1
lnc-AKT2-2	0.202494	0.0126239	0.034	0.038	1
PCSK5	0.202546	0.381675	0.066	0.061	1
MPP2	0.202576	0.0645627	0.212	0.224	1
SF1	0.202624	0.114891	0.428	0.454	1
lnc-PLCL2-3	0.202651	-0.366385	0.012	0.015	1
TFIP11	0.202659	0.225642	0.136	0.129	1
NR3C2	0.202724	0.141079	0.057	0.052	1
LAMTOR1	0.20275	0.0388679	0.817	0.843	1
lnc-ZNF142-1	0.202843	0.493973	0.01	0.008	1
F2RL1	0.202849	0.00040834	0.023	0.027	1
DIS3L	0.203023	-0.0136037	0.208	0.217	1
DEGS1	0.203099	0.198372	0.448	0.457	1
ZNF630	0.203113	0.118659	0.017	0.02	1
NSRP1P1	0.203145	-0.0130501	0.09	0.097	1
lnc-OSBPL10-1	0.203165	0.244084	0.018	0.016	1
lnc-CAST-9	0.203412	-0.222572	0.013	0.016	1
TRIM59	0.203472	0.161014	0.04	0.036	1
UBR3	0.203541	0.0638929	0.234	0.246	1
SSBP3	0.203572	0.230329	0.428	0.434	1
PPP1R12C	0.20367	0.162129	0.176	0.188	1
SNIP1	0.203767	0.0236339	0.164	0.173	1
SYT9	0.203854	0.474946	0.043	0.039	1
ZNF613	0.20388	0.202366	0.031	0.027	1
AFAP1L2	0.203897	0.586655	0.013	0.011	1
lnc-PON1-1	0.204045	0.281691	0.031	0.027	1
SCAF4	0.20442	0.0119816	0.175	0.184	1
HTATSF1	0.204449	0.0374987	0.573	0.606	1
OR7E14P	0.204497	0.404151	0.021	0.018	1
CAPRIN1	0.204505	0.125816	0.573	0.589	1
PTPRZ1	0.204594	0.301522	0.055	0.05	1
SLC46A1	0.204651	0.0659908	0.115	0.123	1
RFWD3	0.204701	0.0872039	0.05	0.055	1
KCNN2	0.204844	-0.335833	0.027	0.031	1
MSMO1	0.204988	0.0198793	0.57	0.6	1
AP2A1	0.205008	0.0761513	0.455	0.482	1
WASF1	0.205234	0.373726	0.145	0.14	1
PSMB1	0.205397	-0.0173545	0.925	0.948	1
B3GAT1	0.205406	0.440269	0.03	0.026	1
lnc-PPP1R3G-3	0.205462	-0.550822	0.008	0.011	1
lnc-FAM19A3-2	0.205478	0.0787234	0.01	0.012	1
TTLL11	0.205593	0.59017	0.028	0.024	1
TOP2B	0.205618	0.120128	0.567	0.602	1
lnc-ALG9-1	0.205636	0.353151	0.012	0.01	1
CDR2	0.20566	0.00120542	0.207	0.217	1
PFKM	0.205771	0.0367999	0.363	0.379	1
AL135905.2	0.205811	0.0889791	0.037	0.041	1
lnc-ERI1-2	0.205825	-0.530736	0.008	0.011	1
lnc-HNRNPD-3	0.206026	0.721236	0.011	0.008	1
lnc-XKR9-3	0.20606	0.356533	0.013	0.01	1
EXOC4	0.20614	0.0407787	0.311	0.325	1
ZBED6	0.206319	-0.408486	0.015	0.018	1
ERI1	0.206402	0.0429498	0.093	0.1	1
AP001267.5	0.206435	0.0817505	0.016	0.019	1
lnc-TESC-1	0.206448	0.114264	0.012	0.01	1
NFKBIA	0.206476	0.166464	0.318	0.338	1
ZMAT5	0.206485	0.00944562	0.316	0.329	1
C3orf58	0.2065	0.297296	0.266	0.264	1
SBDSP1	0.206548	0.214246	0.123	0.117	1
FSTL4	0.206787	-0.0205902	0.147	0.155	1
lnc-CPVL-4	0.20689	0.120168	0.037	0.033	1
SMARCAD1	0.206919	0.260081	0.299	0.295	1
FALEC	0.207004	0.351361	0.04	0.035	1
lnc-FER-2	0.207133	-0.0321705	0.042	0.046	1
DOK1	0.20732	0.0112702	0.168	0.178	1
ACOX3	0.207463	-0.0526509	0.066	0.072	1
MVB12A	0.207529	0.0249122	0.419	0.438	1
CPM	0.207578	0.904276	0.016	0.013	1
UBE2G1	0.207682	0.0602881	0.225	0.236	1
SUCO	0.207723	0.0232409	0.615	0.649	1
DRD2	0.207764	0.0333702	0.027	0.031	1
lnc-C15orf40-1	0.207839	0.0641115	0.008	0.01	1
DUSP18	0.20784	0.0695665	0.102	0.109	1
lnc-NYAP2-2	0.207865	0.44335	0.027	0.024	1
ZSCAN29	0.208188	0.0573004	0.016	0.019	1
lnc-NDST2-3	0.208249	-0.131968	0.025	0.029	1
lnc-MANSC4-3	0.208249	0.148584	0.013	0.01	1
lnc-SETD9-6	0.208334	-0.0861858	0.024	0.027	1
TAPT1-AS1	0.208403	-0.411179	0.012	0.015	1
KLF5	0.208635	0.0298581	0.178	0.188	1
ELOVL7	0.208669	-0.136258	0.053	0.058	1
KIF19	0.208794	-0.0576078	0.102	0.109	1
TLN1	0.20881	0.11858	0.487	0.498	1
lnc-AMZ2-5	0.208818	0.210625	0.049	0.044	1
KCNMB4	0.208929	0.301971	0.296	0.293	1
GAS2L1	0.209007	0.13695	0.109	0.117	1
lnc-STK3-2	0.209027	0.0715309	0.317	0.333	1
lnc-GMNN-5	0.209031	-0.312921	0.008	0.01	1
SRPK1	0.209032	0.175748	0.404	0.405	1
CFP	0.209063	0.247643	0.01	0.012	1
NPIPB14P	0.209319	0.393265	0.07	0.066	1
ERAP1	0.209399	-0.00381219	0.116	0.123	1
FAM178B	0.209583	-0.22406	0.034	0.038	1
EXOSC4	0.209626	0.051241	0.278	0.291	1
PMS2CL	0.209699	0.710821	0.02	0.017	1
AC091390.4	0.209728	-0.118807	0.019	0.023	1
lnc-DLX2-4	0.209742	-0.0144042	0.014	0.017	1
FIBCD1	0.209746	0.492789	0.011	0.009	1
lnc-KLHL25-1	0.209864	0.639754	0.012	0.009	1
SLC7A14	0.210211	0.417112	0.03	0.026	1
IKZF2	0.210296	-0.113322	0.06	0.065	1
TARBP1	0.210364	-0.0327774	0.202	0.211	1
lnc-MPP4-3	0.210487	0.15895	0.036	0.032	1
lnc-SRPK2-8	0.210533	0.026227	0.022	0.025	1
lnc-GAB2-1	0.210663	-0.24759	0.01	0.013	1
DARS	0.210679	0.0117279	0.363	0.38	1
DPH7	0.210778	0.0981368	0.205	0.217	1
AMZ2P1	0.21108	0.113314	0.283	0.299	1
JHY	0.211178	0.0520537	0.11	0.118	1
TDO2	0.211288	0.412251	0.015	0.013	1
LARP1	0.211381	0.117258	0.619	0.625	1
KIAA0040	0.21153	0.253529	0.029	0.025	1
lnc-CDH8-10	0.211654	-0.339759	0.017	0.02	1
NOTUM	0.211713	0.72548	0.018	0.016	1
ZNF280C	0.211956	0.168031	0.054	0.06	1
HEATR5B	0.211999	0.135367	0.089	0.096	1
TSPAN7	0.212012	0.108487	0.357	0.378	1
ZNF710	0.212099	-0.0252319	0.027	0.031	1
NRDC	0.212118	0.035357	0.619	0.648	1
lnc-SFPQ-2	0.212256	-0.006168	0.018	0.021	1
lnc-KHDRBS1-3	0.212278	-0.270196	0.008	0.01	1
PRPF18	0.212323	-0.0360356	0.206	0.216	1
COPS5	0.212354	0.0422126	0.605	0.642	1
lnc-SRPRA-3	0.212484	0.166975	0.011	0.014	1
LINC00674	0.212592	-0.251725	0.021	0.025	1
CDK9	0.212808	0.0391297	0.272	0.285	1
lnc-ZNF567-5	0.212824	0.369444	0.063	0.058	1
LRRC37BP1	0.212956	0.0622537	0.221	0.233	1
AGMAT	0.212981	0.0380182	0.015	0.018	1
ZNF221	0.213018	-0.245539	0.025	0.028	1
IRS3P	0.213092	0.0502357	0.019	0.023	1
CLIP3	0.213162	0.236707	0.304	0.302	1
MLX	0.213245	0.041031	0.372	0.389	1
lnc-FAM90A1-1	0.2134	0.109447	0.066	0.06	1
AL353796.2	0.213459	0.250779	0.021	0.018	1
STOM	0.213484	0.256262	0.155	0.148	1
C17orf49	0.21352	0.264963	0.07	0.065	1
lnc-STRN3-16	0.213548	0.0500192	0.009	0.012	1
APEX2	0.213655	0.0503564	0.099	0.107	1
ZSWIM3	0.213676	0.199602	0.027	0.03	1
RAD51AP1	0.213689	-0.124011	0.025	0.028	1
lnc-TIMP1-4	0.21383	-0.573955	0.009	0.011	1
TBC1D22A	0.214017	0.0212377	0.218	0.228	1
RPS10P2	0.21404	0.0316973	0.027	0.031	1
IRGQ	0.214094	0.441862	0.077	0.072	1
LINC00239	0.214134	-0.177553	0.065	0.07	1
GNG10	0.214154	0.210846	0.034	0.03	1
AC008105.2	0.214198	-0.0272215	0.028	0.032	1
MMP24	0.214199	0.484809	0.088	0.083	1
EPHA5-AS1	0.214352	0.307608	0.076	0.07	1
TMTC4	0.214388	0.354418	0.161	0.155	1
C19orf53	0.214432	0.0246295	0.875	0.905	1
OSGIN2	0.214543	0.0582726	0.204	0.215	1
AC004453.1	0.214557	-0.00550345	0.041	0.046	1
HMBOX1	0.214566	0.0928715	0.185	0.197	1
lnc-DNAJB13-3	0.214677	0.461279	0.01	0.008	1
TM7SF3	0.214692	0.0583847	0.425	0.448	1
lnc-ESRP2-2	0.214945	-0.24032	0.034	0.038	1
lnc-DNAJA1-4	0.215001	-0.0246614	0.009	0.011	1
lnc-C17orf97-3	0.215047	0.393995	0.01	0.008	1
DTYMK	0.215064	0.188011	0.248	0.242	1
TNS1	0.215345	0.666063	0.02	0.017	1
LINC00467	0.215437	0.0951907	0.519	0.559	1
PEX1	0.215471	0.111619	0.217	0.23	1
WDR75	0.215505	-0.000219795	0.199	0.209	1
lnc-XXYLT1-5	0.215582	0.00376389	0.015	0.018	1
NRL	0.215814	0.144486	0.045	0.05	1
lnc-PRSS51-4	0.215892	-0.432414	0.009	0.011	1
WASHC2A	0.215943	-0.0423643	0.101	0.109	1
lnc-RHCE-2	0.216	-0.0299647	0.011	0.014	1
CASC2	0.216012	-0.0101744	0.088	0.094	1
ENTPD7	0.216039	0.0489456	0.019	0.023	1
CDK14	0.216067	0.186401	0.162	0.156	1
lnc-NRG2-8	0.216108	-0.130389	0.011	0.014	1
DCTD	0.216175	0.0299206	0.351	0.368	1
lnc-TCF12-8	0.216338	-0.0214773	0.009	0.011	1
FAHD2A	0.21655	0.321005	0.075	0.07	1
ZDHHC13	0.216646	0.128663	0.218	0.23	1
GDF11	0.216721	0.116724	0.366	0.36	1
lnc-ZNF487-4	0.216738	0.349351	0.044	0.04	1
TCEA1	0.216757	0.148065	0.528	0.536	1
ERI3	0.216787	0.0201849	0.624	0.658	1
SMG6	0.216997	0.0920736	0.278	0.292	1
lnc-ZNRF3-1	0.217166	-0.249865	0.023	0.027	1
AC090983.1	0.217247	0.253138	0.01	0.008	1
THRIL	0.21733	-0.141495	0.008	0.01	1
CAHM	0.217395	0.445246	0.056	0.051	1
USP6	0.217405	-0.12536	0.014	0.016	1
GSK3A	0.217433	0.222075	0.416	0.418	1
lnc-CBSL-167	0.217458	-0.332147	0.017	0.019	1
lnc-ARID2-12	0.217587	0.56809	0.01	0.008	1
AC093525.9	0.217639	0.456638	0.012	0.01	1
lnc-ZMIZ2-2	0.217658	-0.0898667	0.027	0.031	1
KLB	0.217735	-0.601009	0.008	0.01	1
MFSD14B	0.217787	0.184486	0.177	0.171	1
lnc-TAF13-2	0.217857	0.132736	0.028	0.024	1
ZSCAN9	0.218	0.207703	0.119	0.128	1
PEX11B	0.218112	0.07041	0.173	0.183	1
BCS1L	0.218133	0.0663479	0.191	0.201	1
ZNF79	0.218208	0.55949	0.018	0.015	1
LILRB3	0.218278	0.0325892	0.008	0.01	1
lnc-BDH1-5	0.218401	-0.169598	0.027	0.031	1
TMEM182	0.218648	0.0287276	0.082	0.088	1
DSCAM	0.218682	0.18086	0.022	0.025	1
lnc-GATAD1-4	0.218774	-0.192634	0.012	0.014	1
lnc-C6orf62-1	0.218802	-0.042175	0.009	0.011	1
PLPBP	0.218912	0.0316656	0.379	0.396	1
BCO2	0.218917	0.264148	0.026	0.029	1
SYT15	0.21895	-0.405506	0.008	0.01	1
CFAP69	0.219081	0.386952	0.04	0.036	1
P2RY11	0.219111	0.337334	0.031	0.035	1
ZNFX1	0.219129	0.0350801	0.113	0.12	1
ECM1	0.219203	0.245548	0.09	0.098	1
TBC1D14	0.219255	0.187895	0.259	0.254	1
GRIN3B	0.219311	-0.032186	0.027	0.03	1
INTS13	0.219453	0.198131	0.175	0.168	1
lnc-CPM-3	0.21955	-0.0930512	0.009	0.011	1
HMGCLL1	0.219712	0.200394	0.089	0.084	1
lnc-SALL2-2	0.219754	-0.0792311	0.023	0.026	1
IL2RG	0.219762	0.345685	0.042	0.038	1
lnc-CROCC-8	0.219844	-0.112572	0.013	0.016	1
RBM5	0.219862	0.0843841	0.447	0.471	1
ZNF232	0.21987	0.0989993	0.081	0.088	1
FAUP1	0.219949	-0.0745905	0.016	0.019	1
lnc-YBEY-6	0.219955	0.207837	0.014	0.017	1
CLPB	0.220012	0.210308	0.119	0.113	1
SORT1	0.220027	0.0188562	0.307	0.322	1
CXCL1	0.220081	-0.52765	0.008	0.01	1
ACSS3	0.220094	0.257186	0.084	0.078	1
TMEM106A	0.220118	0.535672	0.019	0.016	1
AKR1B10	0.220171	-0.257877	0.009	0.011	1
lnc-ECHDC3-11	0.220183	0.296961	0.021	0.018	1
PTP4A2	0.220216	0.0574891	0.791	0.812	1
lnc-NAGA-1	0.220234	0.188166	0.013	0.015	1
lnc-SWT1-1	0.220246	0.269671	0.034	0.03	1
WDR93	0.220313	0.146772	0.019	0.016	1
RHOV	0.220374	-0.00824995	0.032	0.036	1
STMN2	0.220473	0.474188	0.654	0.688	1
DHX40	0.220518	0.0184499	0.332	0.346	1
WDSUB1	0.220582	0.0784767	0.123	0.132	1
lnc-SBDS-30	0.220601	0.560889	0.011	0.009	1
lnc-PCNT-2	0.220612	0.141523	0.021	0.024	1
NUAK2	0.220636	-0.00811696	0.057	0.062	1
NOC4L	0.220696	0.0524159	0.182	0.192	1
lnc-KLHL18-7	0.220728	-0.209921	0.025	0.029	1
ATP7A	0.220987	0.0284457	0.113	0.12	1
ALG14	0.221102	0.120978	0.173	0.183	1
PSTPIP1	0.221109	-0.106416	0.036	0.04	1
NINL	0.221165	0.34142	0.142	0.137	1
ACOT4	0.221178	-0.521296	0.013	0.015	1
WDR91	0.221304	0.262541	0.048	0.053	1
CFAP57	0.22138	0.347364	0.014	0.011	1
DDX20	0.221521	-0.0187118	0.104	0.111	1
PJVK	0.221524	-0.0946921	0.039	0.044	1
DDR1	0.221554	0.0201374	0.552	0.577	1
lnc-NOL4L-2	0.221558	0.31409	0.014	0.012	1
FREM1	0.221627	-0.0929118	0.123	0.13	1
NSMF	0.221642	0.082825	0.353	0.371	1
RPSAP58	0.221876	0.328913	0.016	0.014	1
DCBLD1	0.221975	-0.132182	0.097	0.103	1
AC090181.3	0.221989	0.0806357	0.048	0.053	1
lnc-BTD-3	0.222026	0.229526	0.022	0.019	1
FIZ1	0.222094	0.00161249	0.108	0.115	1
FAM91A1	0.222122	0.0478715	0.225	0.236	1
SLC35D1	0.222191	0.153243	0.074	0.069	1
TRANK1	0.222233	0.155485	0.067	0.062	1
CCER2	0.222351	0.219741	0.009	0.011	1
INE1	0.222401	-0.0235429	0.018	0.021	1
EVI5L	0.222461	0.186467	0.122	0.131	1
WTAP	0.222551	0.142333	0.444	0.446	1
AL445189.2	0.2226	0.102018	0.016	0.019	1
lnc-HAO2-2	0.222622	-0.0351687	0.06	0.065	1
PCGF3	0.22267	0.0852781	0.226	0.238	1
CIP2A	0.222682	0.263504	0.028	0.025	1
lnc-ZSCAN25-2	0.22274	0.118108	0.013	0.015	1
FBXO34	0.222796	0.205053	0.219	0.213	1
C7orf31	0.222801	0.280202	0.017	0.015	1
lnc-TYW1-10	0.222816	-0.293818	0.013	0.016	1
RGS5	0.222904	0.256708	0.049	0.045	1
AFMID	0.222934	0.105245	0.135	0.144	1
lnc-SYF2-1	0.222994	-0.16739	0.018	0.02	1
AC073320.1	0.223004	0.154306	0.01	0.012	1
RBM19	0.223083	0.0181033	0.055	0.06	1
lnc-PPM1M-2	0.223091	0.371646	0.045	0.041	1
lnc-WDR91-1	0.223123	0.0366939	0.025	0.028	1
lnc-SLC38A2-1	0.223278	0.0381145	0.038	0.034	1
lnc-ARMC1-3	0.22339	-0.215135	0.011	0.014	1
lnc-ZNF541-3	0.223436	0.155692	0.026	0.023	1
SLC2A6	0.223491	0.245896	0.105	0.099	1
CCEPR	0.223499	0.135512	0.043	0.048	1
HSPA5	0.223668	0.0529032	0.923	0.945	1
AC079781.4	0.223902	0.174026	0.016	0.013	1
LAMA5	0.224067	0.121349	0.146	0.157	1
ACAA1	0.224181	0.0421041	0.355	0.372	1
KIF13B	0.224235	-0.0063751	0.276	0.286	1
CFAP61	0.224394	-0.217211	0.016	0.019	1
TSC1	0.224425	0.305163	0.175	0.169	1
TPP2	0.224507	0.176224	0.193	0.187	1
SLC2A4	0.224527	-0.0966426	0.009	0.011	1
lnc-RPRML-1	0.224536	-0.275233	0.01	0.012	1
ZNF782	0.224572	0.0488012	0.045	0.049	1
BORCS6	0.224577	0.021633	0.146	0.154	1
ARG2	0.22462	0.113202	0.394	0.414	1
GTF2IRD1P1	0.224681	0.225787	0.026	0.023	1
ERLIN1	0.224786	0.121126	0.169	0.163	1
GRASP	0.225068	0.263609	0.138	0.132	1
MCM2	0.225201	0.0262668	0.032	0.028	1
NETO2	0.225294	0.263604	0.099	0.093	1
C12orf29	0.225319	0.0995392	0.191	0.201	1
TINAGL1	0.225461	0.301293	0.011	0.014	1
TAF1	0.225662	0.0948387	0.238	0.251	1
ST8SIA6	0.225687	0.593499	0.011	0.009	1
TRABD2B	0.225691	0.541169	0.013	0.011	1
SMIM19	0.225827	0.0332243	0.475	0.494	1
GFY	0.226036	-0.160904	0.015	0.018	1
NR6A1	0.226072	0.103191	0.084	0.09	1
POSTN	0.226102	0.394399	0.244	0.241	1
MIR155HG	0.226107	0.674898	0.019	0.017	1
ZNF433	0.226141	-0.00754481	0.108	0.115	1
GDPD1	0.226154	0.155758	0.109	0.117	1
AC008012.1	0.226204	0.247068	0.025	0.022	1
HIST2H2BD	0.226226	0.166287	0.061	0.056	1
lnc-MYOC-7	0.226228	0.947221	0.01	0.008	1
CNNM1	0.226252	-0.0167216	0.036	0.04	1
HGH1	0.226356	0.0514929	0.076	0.082	1
RNF32	0.226401	0.163829	0.061	0.056	1
LINC01971	0.226496	0.749904	0.013	0.011	1
DEXI	0.226522	0.079883	0.35	0.365	1
CINP	0.226587	0.0340616	0.402	0.422	1
lnc-PPRC1-1	0.226601	0.0295937	0.023	0.026	1
AL356273.2	0.226651	-0.0392998	0.008	0.01	1
RPS6KA3	0.226708	0.128596	0.276	0.291	1
lnc-MEGF11-2	0.226725	0.00120348	0.032	0.036	1
lnc-TUBGCP6-5	0.226831	0.055047	0.108	0.115	1
lnc-COTL1-3	0.226926	0.112333	0.008	0.01	1
lnc-CETP-1	0.226934	0.0603473	0.014	0.017	1
lnc-MBOAT1-2	0.227129	-0.172672	0.021	0.024	1
RNF149	0.227174	0.118648	0.213	0.207	1
GABPB1-AS1.1	0.227305	0.195343	0.032	0.029	1
MYO19	0.227596	-0.0442541	0.163	0.171	1
GALNT18	0.227645	0.353492	0.082	0.077	1
NFKBIB	0.2277	-0.0812197	0.155	0.162	1
TWISTNB	0.227721	0.170683	0.286	0.283	1
NXT1	0.227751	0.159871	0.352	0.349	1
PER2	0.228126	0.00681672	0.208	0.217	1
lnc-WRNIP1-24	0.228129	0.273535	0.026	0.023	1
PTGES3L	0.228184	0.612702	0.028	0.025	1
C1orf127	0.228189	0.0384218	0.014	0.017	1
CDK13	0.228224	0.0870079	0.442	0.464	1
DUSP19	0.22828	0.131197	0.046	0.042	1
lnc-MICALL2-2	0.228304	0.088203	0.018	0.021	1
VAX2	0.228331	0.695117	0.01	0.008	1
lnc-C15orf41-18	0.228351	0.155611	0.044	0.039	1
TREM1	0.228375	-0.0668934	0.02	0.023	1
TRPM8	0.228489	-0.325222	0.045	0.049	1
CTDSP2	0.228555	0.0894348	0.268	0.283	1
MTRF1L	0.228651	-0.0247323	0.175	0.183	1
TMEM169	0.228799	0.0782907	0.108	0.116	1
NHSL2	0.228923	0.473217	0.027	0.024	1
ATP6V0D1	0.229005	0.0389931	0.662	0.694	1
lnc-MEAF6-4	0.229088	-0.0109941	0.011	0.014	1
SLC25A19	0.229122	0.156277	0.053	0.058	1
lnc-AIG1-4	0.229156	0.309213	0.035	0.031	1
lnc-TMEM234-1	0.229219	-0.11172	0.01	0.012	1
RPL15P3	0.22922	0.751343	0.01	0.008	1
KBTBD6	0.229386	0.320183	0.105	0.1	1
RHOH	0.229395	0.332329	0.068	0.063	1
lnc-ZNF706-1	0.22949	0.235025	0.067	0.062	1
SIX5	0.22964	0.359655	0.123	0.118	1
INPP4A	0.229653	0.069341	0.213	0.224	1
ZNF317	0.229668	0.0725309	0.078	0.084	1
BCAS3	0.229735	0.05257	0.12	0.127	1
MICALL1	0.229787	0.259703	0.044	0.04	1
lnc-CFC1-2	0.229815	-0.00602458	0.011	0.014	1
WASHC1	0.229991	0.194471	0.11	0.104	1
RBL2	0.23002	0.080193	0.256	0.271	1
SPSB4	0.230145	0.637623	0.014	0.012	1
lnc-ZSCAN10-6	0.230176	0.79155	0.015	0.013	1
CPSF4	0.230216	0.191735	0.204	0.198	1
MIIP	0.230237	0.103556	0.142	0.15	1
WSCD1	0.230401	0.0265393	0.185	0.194	1
IFT122	0.230424	-0.00594166	0.211	0.22	1
CCDC144A	0.230431	0.526596	0.014	0.012	1
lnc-GDAP2-2	0.23046	-0.012158	0.042	0.046	1
AF001548.2	0.230595	0.273501	0.008	0.01	1
ZNF408	0.230648	0.193472	0.082	0.076	1
VPS52	0.230653	0.0464089	0.136	0.145	1
AKAP10	0.230704	0.0382759	0.159	0.168	1
RMDN3	0.230707	0.23495	0.234	0.23	1
PCIF1	0.230931	0.065583	0.193	0.203	1
KIF18A	0.23111	-0.388307	0.023	0.026	1
SPIN4	0.231201	0.433128	0.045	0.041	1
KIF13A	0.231301	0.0509966	0.139	0.131	1
lnc-FAM86C1-1	0.231449	-0.0695674	0.015	0.017	1
SCAMP1	0.231611	0.049407	0.419	0.436	1
INO80	0.231669	0.236328	0.202	0.197	1
KCTD2	0.231699	0.135492	0.193	0.205	1
TMEM191B	0.231866	-0.265882	0.018	0.021	1
lnc-CSRNP3-9	0.231973	0.2235	0.032	0.028	1
ZC3HC1	0.231977	-0.0905213	0.099	0.105	1
TRIP4	0.232003	0.00136304	0.178	0.186	1
KDM8	0.232098	-0.381836	0.013	0.015	1
TBC1D8-AS1	0.232105	0.338334	0.035	0.031	1
lnc-HHIPL1-1	0.232108	0.409806	0.017	0.014	1
AC007608.4	0.232118	0.285063	0.014	0.012	1
CDK19	0.232288	0.257276	0.086	0.081	1
HNRNPLL	0.23233	0.116533	0.176	0.186	1
lnc-SOX15-1	0.232353	0.132955	0.022	0.025	1
PIWIL2	0.23236	-0.140623	0.014	0.016	1
lnc-GSN-3	0.232378	-0.270259	0.024	0.027	1
KIAA0087	0.23238	0.0770425	0.022	0.025	1
lnc-TMEM161B-4	0.232478	-0.198659	0.019	0.022	1
lnc-RPL10A-2	0.232559	-0.410272	0.014	0.016	1
lnc-SERTAD2-6	0.232562	0.362805	0.014	0.011	1
FBXL6	0.232601	-0.0675754	0.148	0.156	1
B3GNT4	0.232849	-0.0965268	0.087	0.092	1
RUNX2	0.232942	0.153206	0.028	0.024	1
BX255925.3	0.232957	0.0324135	0.071	0.077	1
PILRA	0.233132	0.0248436	0.015	0.018	1
TMEM241	0.23317	-0.461244	0.008	0.01	1
MBD3	0.233337	0.209657	0.241	0.236	1
APLF	0.233348	0.321261	0.024	0.021	1
AC011511.1	0.233486	0.188607	0.017	0.02	1
BNIP1	0.23352	0.00115672	0.182	0.19	1
PMS2P1	0.233548	-0.0852333	0.04	0.044	1
SCAND2P	0.233557	0.382552	0.022	0.019	1
CREBL2	0.233654	0.19864	0.238	0.234	1
CASP3	0.233711	0.291301	0.288	0.286	1
lnc-RAB11FIP4-7	0.233756	-0.0833646	0.008	0.011	1
lnc-ARF6-5	0.233781	-0.124198	0.045	0.05	1
lnc-PRDX6-3	0.233874	-0.0894112	0.04	0.044	1
lnc-SLC25A30-2	0.23396	0.459662	0.014	0.011	1
BRMS1L	0.234004	0.160534	0.135	0.129	1
PA2G4	0.234053	0.0673366	0.677	0.695	1
EMC7	0.234057	0.0634243	0.786	0.816	1
lnc-CCNA1-3	0.234227	-0.415701	0.018	0.021	1
lnc-RPUSD3-1	0.234242	0.227291	0.013	0.011	1
lnc-LYZL1-15	0.23425	0.0781086	0.134	0.142	1
CCDC13	0.234258	-0.252771	0.028	0.032	1
EFNA5	0.234259	0.375584	0.23	0.227	1
LIPC	0.234332	-0.331182	0.012	0.014	1
SLC38A10	0.234421	0.142659	0.392	0.389	1
AC006978.1	0.234504	0.0826718	0.064	0.07	1
SLC33A1	0.234534	0.0831655	0.213	0.224	1
CACNA2D4	0.234557	-0.193582	0.049	0.054	1
BSCL2	0.234606	-0.0196963	0.085	0.091	1
RNFT1	0.234607	0.333352	0.081	0.076	1
CMSS1	0.234631	0.145903	0.461	0.469	1
CIDECP	0.234727	0.0411302	0.127	0.135	1
lnc-ZNF595-1	0.234735	0.82964	0.011	0.009	1
GNA12	0.234811	0.116973	0.158	0.167	1
lnc-FAM71F2-4	0.234825	0.614784	0.027	0.024	1
DDN-AS1	0.234862	0.0598849	0.046	0.051	1
FZD4	0.234877	0.205527	0.034	0.03	1
TOE1	0.235019	0.0595933	0.065	0.07	1
lnc-DNAH12-1	0.235193	0.0975736	0.014	0.016	1
lnc-ZNF717-3	0.235245	-0.0802032	0.017	0.02	1
FUT4	0.235436	-0.0453761	0.023	0.026	1
lnc-ERG28-2	0.235464	0.138076	0.015	0.013	1
PHLDB3	0.235571	-0.107052	0.11	0.116	1
lnc-GOLGA8O-5	0.235587	-0.266547	0.033	0.037	1
UBR2	0.235612	0.0126609	0.292	0.304	1
lnc-FAM162A-2	0.23562	-0.116435	0.055	0.06	1
lnc-GNE-3	0.235935	0.0151093	0.009	0.012	1
ZFYVE26	0.23595	0.180005	0.034	0.038	1
TMEM81	0.235952	0.0037322	0.014	0.017	1
AC040162.1	0.236157	0.885454	0.013	0.011	1
GTF2H1	0.236223	0.116107	0.225	0.236	1
lnc-PCNA-1	0.236269	-0.0160055	0.1	0.107	1
lnc-CCM2-1	0.236336	-0.329929	0.008	0.01	1
PCAT1	0.236422	0.286702	0.053	0.048	1
METAP1	0.236472	0.0769394	0.124	0.132	1
MAGI3	0.236737	0.237905	0.194	0.189	1
IGSF8	0.236996	0.151538	0.492	0.53	1
LINC01560	0.237004	0.126706	0.071	0.076	1
lnc-SFT2D3-1	0.237126	0.181267	0.015	0.013	1
lnc-EIF2AK4-4	0.237233	0.260432	0.013	0.015	1
HAUS3	0.237268	0.302786	0.117	0.112	1
lnc-ZNF599-5	0.237462	0.0476424	0.036	0.032	1
SPRY3	0.237552	-0.356389	0.008	0.01	1
TIMP3	0.237577	0.443	0.151	0.162	1
TRIP13	0.237665	0.0448491	0.045	0.05	1
MON1A	0.237691	0.102569	0.079	0.086	1
NIPBL	0.237696	0.0167862	0.61	0.635	1
lnc-MGARP-3	0.237933	-0.0135033	0.111	0.118	1
lnc-DEXI-2	0.237985	0.752315	0.012	0.01	1
PSMD2	0.238002	0.0163333	0.719	0.75	1
lnc-RHNO1-2	0.238064	-0.423501	0.016	0.018	1
FGF14	0.238075	0.061396	0.432	0.453	1
INSM1	0.238208	0.209686	0.406	0.411	1
DCLRE1B	0.238337	-0.306054	0.013	0.015	1
DUSP22	0.238367	0.192722	0.271	0.268	1
CAPSL	0.238599	-0.108546	0.156	0.163	1
NOP56	0.238729	0.137828	0.527	0.532	1
UBE2Z	0.23884	0.156143	0.467	0.47	1
KCTD21-AS1	0.238881	-0.0785622	0.037	0.04	1
GPR173	0.239341	0.199032	0.058	0.054	1
AC022211.2	0.23937	-0.121687	0.014	0.016	1
IDNK	0.239442	0.210206	0.149	0.143	1
RASA4B	0.239506	-0.304944	0.011	0.013	1
LRRC40	0.239612	0.330638	0.155	0.15	1
CEP120	0.239713	0.109579	0.091	0.098	1
OTUD3	0.239828	0.0372902	0.167	0.175	1
AC098934.1	0.23984	-0.207496	0.013	0.015	1
lnc-HEY1-1	0.239978	-0.332244	0.01	0.012	1
lnc-TMC5-1	0.239996	0.577831	0.012	0.01	1
WRN	0.240301	0.203909	0.166	0.16	1
XRCC4	0.240486	0.113271	0.12	0.128	1
RIOK1	0.240608	0.0823064	0.227	0.238	1
SCARB1	0.240639	0.132654	0.09	0.097	1
RSPH14	0.240661	-0.1394	0.038	0.042	1
IL6R	0.240811	0.219075	0.076	0.072	1
lnc-MAT2B-3	0.24113	0.485294	0.014	0.011	1
lnc-TSPAN4-2	0.241204	0.0363227	0.02	0.023	1
LNPEP	0.241635	0.0935058	0.287	0.301	1
ALG1	0.241641	-0.0178128	0.097	0.103	1
lnc-PAQR6-6	0.241679	0.131461	0.013	0.011	1
FAM216A	0.241749	0.260643	0.162	0.157	1
MRPS35	0.24181	0.0788193	0.401	0.422	1
AKT1S1	0.241835	0.0573837	0.231	0.243	1
lnc-CIT-11	0.242024	0.370993	0.012	0.01	1
ELP1	0.242104	0.0341595	0.218	0.229	1
MOSPD2	0.242157	0.112406	0.188	0.198	1
lnc-RHBDD1-6	0.242381	0.253212	0.041	0.038	1
WDR34	0.242439	0.0699052	0.342	0.357	1
EPDR1	0.242511	0.0422736	0.096	0.102	1
DNAJB12	0.242515	0.045651	0.252	0.265	1
RGS9	0.242613	0.0856569	0.165	0.174	1
lnc-GPN2-2	0.242678	0.22582	0.02	0.017	1
ADGRL1	0.242747	0.127337	0.289	0.305	1
ZNF664	0.242761	0.100206	0.267	0.282	1
TRIM24	0.242776	0.147753	0.269	0.283	1
PRKAR1A	0.24278	0.0254665	0.795	0.84	1
MSRB1	0.242797	0.0687603	0.173	0.182	1
NOL7	0.243155	0.00451869	0.74	0.781	1
CNTN3	0.243197	0.175623	0.121	0.129	1
ATP2B4	0.243225	0.188341	0.229	0.224	1
lnc-NR1I2-1	0.243272	0.0632357	0.084	0.09	1
AL022311.1	0.243274	0.0583071	0.109	0.116	1
lnc-ADPRM-6	0.24331	0.15621	0.008	0.01	1
lnc-MED26-1	0.243391	0.0608295	0.058	0.063	1
lnc-FAM78A-5	0.243581	0.720236	0.015	0.013	1
MPP1	0.243591	0.39537	0.013	0.011	1
BTN2A1	0.243681	0.345968	0.169	0.165	1
LINC01571	0.243749	-0.397292	0.008	0.01	1
ATG14	0.243877	0.0556104	0.121	0.129	1
ALMS1P1	0.243901	-0.298576	0.011	0.013	1
NANP	0.244097	-0.113374	0.036	0.04	1
SNHG4	0.244192	-0.249079	0.018	0.021	1
lnc-NIF3L1-3	0.244213	0.0494542	0.059	0.065	1
ANKRD7	0.24444	-0.00211807	0.021	0.024	1
AC009955.4	0.244481	-0.115913	0.058	0.063	1
TINF2	0.244555	0.204657	0.133	0.127	1
PIGF	0.244651	0.00646359	0.297	0.311	1
CALHM2	0.244793	0.00259529	0.016	0.019	1
JAZF1	0.24481	0.31351	0.179	0.174	1
UBE2S	0.244822	0.0522876	0.717	0.743	1
PHF11	0.244968	-0.094538	0.119	0.125	1
MLC1	0.244969	0.316391	0.013	0.011	1
EPS8L1	0.244989	0.38993	0.094	0.089	1
RAE1	0.245109	0.067688	0.335	0.349	1
AREL1	0.245111	0.23055	0.112	0.107	1
lnc-C10orf143-46	0.245283	-0.336818	0.009	0.011	1
lnc-SBDS-15	0.245395	0.0747417	0.311	0.327	1
RGL2	0.24553	0.0693562	0.289	0.304	1
RPS23P8	0.245805	0.172292	0.146	0.14	1
LINC00476	0.245841	0.0897161	0.164	0.174	1
TMTC1	0.246024	0.38139	0.119	0.114	1
lnc-TBC1D8-1	0.24611	-0.191747	0.036	0.039	1
lnc-GOLGA8J-3	0.246145	0.00713655	0.008	0.01	1
RNF144B	0.246167	0.00730054	0.06	0.065	1
OSBPL5	0.24624	-0.107748	0.059	0.064	1
lnc-MRPL14-4	0.246291	0.00309288	0.025	0.022	1
GLIS2	0.246408	0.406273	0.105	0.1	1
lnc-IQSEC1-2	0.246436	-0.196923	0.009	0.011	1
lnc-TRMT2A-3	0.246476	0.1763	0.013	0.011	1
VWA5B2	0.246516	0.220887	0.067	0.073	1
lnc-XXYLT1-6	0.246594	-0.128754	0.009	0.011	1
lnc-FGFR2-12	0.246664	-0.21215	0.013	0.016	1
NPAS3	0.24669	0.223183	0.175	0.169	1
lnc-PRDM14-1	0.246977	-0.152117	0.01	0.012	1
STK16	0.247056	0.0361192	0.358	0.373	1
lnc-KIAA0825-1	0.247211	-0.462438	0.014	0.016	1
ETFDH	0.247322	0.123687	0.17	0.18	1
RPS2P5	0.247355	-0.101321	0.018	0.02	1
RLIM	0.247417	0.106954	0.342	0.361	1
DSCR9	0.247491	0.440688	0.021	0.018	1
LINC02024	0.247494	0.759774	0.011	0.009	1
TAF1C	0.247582	0.0543906	0.084	0.091	1
AGBL5	0.247611	0.0087189	0.169	0.177	1
SAP130	0.247881	0.146202	0.096	0.103	1
EAF1	0.247899	0.111138	0.193	0.204	1
GRPEL2	0.24802	0.206672	0.067	0.073	1
lnc-GRHL2-14	0.248073	0.644719	0.01	0.008	1
FKBP11	0.248113	0.0300999	0.422	0.443	1
ARHGAP11A	0.248132	0.339847	0.016	0.013	1
TRUB2	0.248267	0.0606017	0.278	0.291	1
lnc-TIMM9-3	0.248477	0.311791	0.01	0.008	1
lnc-UBASH3A-1	0.248478	-0.0652201	0.009	0.011	1
LTV1	0.248498	0.132367	0.195	0.189	1
CTDP1	0.248556	0.0878486	0.111	0.118	1
AP003108.2	0.248594	0.0454834	0.019	0.022	1
ALG1L	0.248723	-0.00563513	0.032	0.035	1
ACSL3	0.248872	0.190798	0.462	0.468	1
lnc-GABPA-3	0.248936	0.647768	0.011	0.009	1
ABL2	0.248946	0.0346654	0.198	0.208	1
UBL7	0.249102	0.201419	0.218	0.212	1
MTHFSD	0.24915	-0.0600093	0.083	0.089	1
lnc-SH3BGRL2-2	0.249208	-0.15397	0.014	0.016	1
ZNF160	0.249388	0.0981188	0.19	0.202	1
DGAT2	0.249394	0.239124	0.024	0.027	1
SRRT	0.249431	0.236177	0.231	0.226	1
CRB1	0.249466	0.559428	0.032	0.029	1
PDK2	0.24947	0.148075	0.218	0.231	1
lnc-PBDC1-8	0.249629	0.608417	0.011	0.009	1
EIF2B3	0.249819	0.287651	0.224	0.22	1
KIAA0391	0.249846	-0.298096	0.019	0.022	1
EYA2	0.250008	0.105697	0.084	0.09	1
UBA7	0.250122	0.450975	0.01	0.008	1
RTL5	0.250154	0.0980669	0.157	0.166	1
lnc-ADAM19-2	0.250204	0.0937824	0.018	0.021	1
LINC02542	0.250237	-0.129478	0.011	0.014	1
TFAM	0.250435	0.124038	0.429	0.429	1
lnc-NUDC-1	0.250499	0.147003	0.022	0.026	1
lnc-STARD9-1	0.250544	0.297593	0.024	0.021	1
SLC5A3	0.250548	0.12033	0.347	0.367	1
SPTLC1	0.250612	0.147592	0.371	0.369	1
ADGRG6	0.250652	0.0280833	0.017	0.014	1
KANSL2	0.250997	0.31196	0.054	0.05	1
CUBN	0.25122	0.565036	0.017	0.015	1
AC005520.5	0.251227	-0.200851	0.016	0.019	1
ACTR2	0.251228	0.0767389	0.692	0.715	1
FBXL7	0.251436	0.404164	0.065	0.06	1
lnc-PCED1B-7	0.251455	0.321933	0.009	0.011	1
lnc-KDM4C-19	0.251548	-0.133304	0.013	0.016	1
ARFGEF3	0.251553	0.128921	0.308	0.325	1
MYRIP	0.251611	0.432143	0.023	0.02	1
CSDC2	0.251668	0.157588	0.048	0.053	1
NFATC2	0.251707	0.322065	0.018	0.016	1
MLLT1	0.251766	0.183132	0.278	0.275	1
SLC22A23	0.251865	-0.0757062	0.152	0.159	1
NIN	0.251967	0.271731	0.154	0.149	1
lnc-OR2J1-16	0.252078	0.00269054	0.014	0.016	1
lnc-SPATA31A7-14	0.252244	0.0463825	0.045	0.049	1
LIG4	0.252332	0.0531615	0.213	0.225	1
ITPRID2	0.252368	0.0185675	0.326	0.338	1
PLEKHG2	0.252527	0.372047	0.057	0.053	1
PI4K2B	0.252761	0.0517223	0.041	0.045	1
PARP8	0.252801	0.292832	0.097	0.092	1
MAK16	0.252819	0.013745	0.114	0.121	1
SPESP1	0.25291	-0.0164037	0.01	0.012	1
SHC1	0.253029	0.312869	0.392	0.394	1
WBP4	0.253123	0.0606397	0.387	0.404	1
RPL35P2	0.25319	0.280444	0.033	0.03	1
RSPO2	0.253526	0.521082	0.042	0.038	1
ICMT	0.253759	0.16067	0.26	0.256	1
lnc-STK26-6	0.253795	-0.427237	0.008	0.01	1
DAG1	0.253814	0.0185509	0.379	0.391	1
ATP6V1E2	0.253878	0.237996	0.089	0.083	1
ZNF750	0.253887	-0.423845	0.009	0.011	1
ZFP69B	0.253906	0.483652	0.062	0.058	1
lnc-PACSIN1-1	0.254016	0.0277081	0.012	0.014	1
lnc-WRNIP1-34	0.254071	-0.186829	0.023	0.026	1
SNAI3-AS1	0.254329	-0.0215779	0.039	0.035	1
lnc-RPS3A-1	0.254682	0.456573	0.013	0.011	1
TP53INP1	0.254726	0.0923239	0.118	0.126	1
lnc-ABT1-3	0.254734	0.128132	0.354	0.353	1
RUSC2	0.254749	0.15671	0.115	0.123	1
LINC00938	0.254838	0.170185	0.169	0.179	1
TAS2R14	0.254857	0.0120633	0.081	0.087	1
C4orf33	0.254933	-0.0574377	0.12	0.126	1
NORAD	0.255029	0.0890945	0.487	0.509	1
MYZAP	0.25506	-0.10705	0.021	0.024	1
CD74	0.255209	0.0695345	0.107	0.115	1
CCT6A	0.255236	0.0182872	0.817	0.854	1
KANSL1L	0.255242	0.24797	0.114	0.109	1
lnc-RADIL-1	0.255255	0.236576	0.034	0.03	1
KIAA1549	0.255263	0.283139	0.197	0.193	1
lnc-SPIRE1-4	0.255457	0.288585	0.02	0.023	1
UBLCP1	0.255564	0.120652	0.275	0.29	1
FTO	0.255579	0.105382	0.126	0.134	1
SUPT4H1	0.255667	0.616205	0.013	0.011	1
lnc-ATRIP-9	0.255797	0.0326196	0.018	0.021	1
ZNF33B	0.255808	0.206689	0.137	0.131	1
ZNF510	0.255857	0.0315499	0.092	0.098	1
NKAPD1	0.255859	0.0362404	0.314	0.325	1
lnc-CCDC117-1	0.255877	0.0592942	0.119	0.126	1
TERF2	0.255897	0.16212	0.291	0.307	1
SMC4	0.2559	0.0833938	0.122	0.13	1
ZNF354C	0.256121	0.375717	0.05	0.046	1
ASIC1	0.256163	0.411197	0.072	0.068	1
lnc-C2CD4A-1	0.256196	0.256666	0.029	0.032	1
CCDC97	0.256584	0.276475	0.13	0.125	1
TMEM150C	0.256691	0.157305	0.14	0.134	1
LINC02593	0.256786	0.207427	0.028	0.032	1
ZNF396	0.256829	-0.104834	0.073	0.078	1
ATPAF1	0.256862	0.178123	0.359	0.36	1
HLF	0.256991	0.532287	0.012	0.015	1
ZNF777	0.257149	0.08871	0.119	0.126	1
lnc-PPIL4-1	0.257163	0.347378	0.076	0.071	1
lnc-TLR5-1	0.257303	-0.0338323	0.011	0.014	1
GTDC1	0.257318	0.309903	0.061	0.056	1
FUZ	0.257343	0.241979	0.116	0.11	1
ADCK2	0.257373	0.0465567	0.225	0.237	1
AC127024.5	0.257387	0.198927	0.03	0.027	1
CUL3	0.257477	0.118377	0.555	0.562	1
APOPT1	0.257538	0.0954456	0.556	0.586	1
CAMSAP3	0.257585	0.0448459	0.131	0.138	1
lnc-TSPYL6-1	0.257898	0.248137	0.023	0.02	1
C9orf153	0.257915	-0.147037	0.01	0.012	1
LRRC36	0.258064	-0.194889	0.011	0.013	1
PJA2	0.258223	0.0964938	0.781	0.804	1
UBE2E2	0.258258	0.0376377	0.405	0.422	1
lnc-CTTN-1	0.258282	-0.518461	0.009	0.011	1
ANXA5	0.258367	0.196153	0.476	0.489	1
lnc-KLRG2-1	0.258482	0.128479	0.042	0.047	1
MRPL28	0.258509	0.142155	0.194	0.188	1
lnc-PAICS-3	0.258681	-0.155772	0.041	0.045	1
lnc-ZC2HC1C-1	0.258729	-0.0753784	0.019	0.017	1
lnc-KCTD7-1	0.258779	-0.175791	0.031	0.035	1
DUSP10	0.258849	0.21147	0.193	0.188	1
NIT2	0.258907	0.0441799	0.377	0.394	1
TMCO4	0.258926	-0.174334	0.037	0.041	1
TIMM21	0.258972	0.342735	0.111	0.106	1
COPS8	0.259011	0.0356879	0.513	0.539	1
lnc-HIST1H2AI-3	0.259112	0.224267	0.061	0.066	1
COX8A	0.259162	0.0414985	0.941	0.961	1
TAF15	0.259202	0.068945	0.503	0.528	1
C3orf33	0.259207	0.078866	0.057	0.062	1
FAM86JP	0.259335	0.00255207	0.028	0.031	1
TESK2	0.259348	0.00990814	0.105	0.112	1
UBE2F	0.259436	0.159433	0.344	0.341	1
ZNF529	0.25947	0.0452277	0.075	0.08	1
BLACAT1	0.259594	0.000693365	0.032	0.036	1
COL21A1	0.259687	0.204254	0.022	0.019	1
FBLL1	0.259691	0.17695	0.112	0.12	1
FAAH	0.259902	-0.0323132	0.152	0.159	1
MPND	0.259902	0.147973	0.183	0.176	1
PSMB9	0.26008	0.0335894	0.09	0.096	1
lnc-ZNF805-1	0.260288	0.0860588	0.072	0.078	1
GRHPR	0.260515	0.0245362	0.608	0.638	1
CLTA	0.260553	0.043443	0.883	0.903	1
SLC4A3	0.260645	0.455013	0.101	0.097	1
CFAP70	0.26073	0.106988	0.172	0.166	1
COMMD6	0.260793	0.0454881	0.899	0.919	1
ERMARD	0.260873	0.323974	0.088	0.083	1
TFR2	0.260926	0.24963	0.016	0.019	1
BTAF1	0.260985	0.12144	0.181	0.175	1
ZNF692	0.260998	0.0367654	0.102	0.108	1
RFC4	0.261045	0.0572123	0.18	0.189	1
FAM160A2	0.261204	-0.00860992	0.171	0.18	1
lnc-SEPT7-3	0.261243	0.178385	0.144	0.138	1
P4HB	0.261267	0.04332	0.91	0.951	1
lnc-ANKRD20A4-13	0.261268	0.4473	0.016	0.013	1
SMCR5	0.261309	0.0216215	0.043	0.047	1
SMNDC1	0.261312	0.0817232	0.306	0.319	1
TAF3	0.26136	0.259866	0.223	0.219	1
FRMPD3	0.261487	0.433294	0.036	0.032	1
SNTG1	0.261602	-0.0394648	0.063	0.068	1
ARF3	0.26179	0.129816	0.511	0.516	1
PREPL	0.261837	0.175875	0.536	0.548	1
KIF27	0.26202	-0.0196588	0.107	0.114	1
CCDC58	0.262051	0.0790139	0.138	0.145	1
TTBK1	0.262183	0.0354643	0.049	0.053	1
KCNK12	0.262194	0.397651	0.072	0.079	1
NDFIP1	0.262199	0.0179841	0.812	0.845	1
RPS3AP5	0.26221	0.362102	0.021	0.018	1
RGS12	0.262216	0.229615	0.237	0.232	1
lnc-SAMD11-7	0.262347	-0.0601691	0.049	0.053	1
lnc-ROBO3-2	0.262363	0.0513097	0.057	0.062	1
TTC23	0.262406	0.0919539	0.096	0.103	1
DAP	0.262407	0.0145247	0.524	0.545	1
CCDC102B	0.262607	0.128194	0.055	0.06	1
C19orf18	0.262607	0.589524	0.016	0.014	1
lnc-SULF2-9	0.262628	0.0634424	0.025	0.028	1
lnc-WDR34-2	0.262707	-0.0496646	0.023	0.026	1
ATL1	0.262885	0.309173	0.234	0.232	1
GUSBP2	0.263039	0.163611	0.107	0.102	1
lnc-ATP6V1G3-4	0.263469	0.118728	0.101	0.108	1
SH3GLB1	0.263544	0.0620666	0.66	0.677	1
TMEM214	0.263635	0.179908	0.295	0.292	1
WDR53	0.263672	0.0397263	0.079	0.085	1
TSSC2	0.263733	-0.110704	0.018	0.02	1
NBPF15	0.263928	0.227186	0.046	0.042	1
CHAC2	0.263935	-0.0189891	0.043	0.048	1
lnc-ZNF778-3	0.264041	-0.377092	0.012	0.014	1
FAM215B	0.264106	0.275376	0.17	0.165	1
lnc-HTR1B-1	0.264165	0.00749679	0.256	0.266	1
lnc-KHDRBS3-4	0.264188	0.561506	0.01	0.008	1
VIRMA	0.264241	0.05902	0.302	0.315	1
CCDC8	0.264675	0.120015	0.202	0.211	1
lnc-FLII-1	0.264772	-0.136524	0.021	0.024	1
lnc-GLRX3-10	0.265071	0.504478	0.011	0.009	1
C1orf112	0.265153	0.672827	0.029	0.026	1
MAMSTR	0.265337	0.0327612	0.034	0.038	1
ASH1L	0.26535	0.0814484	0.568	0.594	1
lnc-CTAGE5-5	0.265435	-0.227281	0.014	0.016	1
CCNG1	0.265619	0.148199	0.124	0.133	1
ACVR2B-AS1	0.265626	-0.15299	0.01	0.012	1
lnc-POMGNT1-6	0.265696	0.319334	0.027	0.031	1
PRRT4	0.265734	0.767275	0.015	0.013	1
DDX24	0.265786	0.0368417	0.858	0.886	1
AP5Z1	0.265931	0.0698393	0.088	0.094	1
lnc-BMP6-106	0.266232	0.0330371	0.121	0.128	1
BVES	0.266282	0.0839638	0.031	0.035	1
lnc-AKR1D1-5	0.266422	0.739605	0.012	0.01	1
AC001226.2	0.26644	-0.168738	0.01	0.012	1
XRCC2	0.266476	-0.12623	0.017	0.02	1
PCDHA5	0.266491	0.467429	0.014	0.012	1
OPLAH	0.266585	0.378317	0.016	0.019	1
ITSN2	0.266594	0.0332788	0.33	0.345	1
PITX1	0.26669	0.512197	0.014	0.011	1
ZNF711	0.26675	0.347392	0.148	0.144	1
ZSCAN30	0.266808	0.00630156	0.24	0.249	1
WDR61	0.266859	0.0591404	0.216	0.227	1
STARD9	0.266982	0.54643	0.066	0.062	1
CCDC180	0.267058	-0.148251	0.021	0.023	1
lnc-UPRT-6	0.267145	-0.0115333	0.048	0.052	1
PTPN4	0.267176	0.056981	0.229	0.24	1
lnc-TSPAN19-2	0.267261	0.493022	0.012	0.01	1
lnc-TOM1L1-5	0.267367	0.0925966	0.035	0.039	1
POGLUT1	0.267493	0.0606023	0.303	0.317	1
NAP1L4	0.26755	0.177729	0.452	0.456	1
lnc-ATP6V1C1-8	0.267554	0.323957	0.011	0.009	1
MYCL	0.267727	0.0841134	0.067	0.072	1
lnc-EFHD1-2	0.267791	-0.211434	0.018	0.021	1
SATL1	0.267798	-0.0652931	0.01	0.012	1
YME1L1	0.267861	0.0213191	0.669	0.699	1
NCOA6	0.26787	0.27593	0.115	0.11	1
TPH2	0.268094	-0.0189193	0.048	0.053	1
PRELID1	0.268381	0.00886275	0.81	0.839	1
CLIP1	0.268675	0.152608	0.446	0.449	1
lnc-CTDSPL2-2	0.269006	0.199347	0.013	0.015	1
ROBO2	0.26911	0.2566	0.067	0.062	1
ESS2	0.269132	0.130993	0.13	0.124	1
lnc-EGR2-5	0.269196	0.260594	0.088	0.083	1
GPATCH8	0.269249	0.059557	0.488	0.514	1
LGSN	0.269786	0.380356	0.012	0.01	1
lnc-ADGRA3-6	0.269867	0.533456	0.019	0.017	1
SOX2-OT	0.270155	0.542581	0.189	0.185	1
SKIV2L	0.270211	0.154286	0.144	0.138	1
ZNF639	0.270236	0.133892	0.215	0.228	1
LINC01065	0.270243	-0.0607942	0.01	0.008	1
lnc-ESPN-5	0.270378	0.262662	0.012	0.01	1
LIFR-AS1	0.270402	0.052592	0.108	0.115	1
AC107918.4	0.270445	-0.131302	0.037	0.041	1
SLC1A1	0.270595	0.523195	0.039	0.036	1
RPL24	0.270605	0.00691873	0.997	0.999	1
lnc-OXGR1-6	0.270697	-0.0366554	0.066	0.071	1
PLA2G6	0.27075	0.00195362	0.094	0.101	1
TENT4A	0.270757	0.0690566	0.113	0.12	1
lnc-SLC16A3-3	0.270806	0.254747	0.03	0.027	1
ZNF592	0.270947	0.115769	0.093	0.099	1
TCEAL5	0.270975	0.219459	0.377	0.381	1
NDUFS7	0.271041	0.0247051	0.775	0.809	1
HCFC2	0.27117	0.260143	0.152	0.147	1
GK5	0.271203	0.0603817	0.108	0.115	1
TIMM13	0.271224	0.050774	0.808	0.842	1
EVL	0.27124	0.162282	0.387	0.413	1
CREB1	0.271278	0.209273	0.337	0.334	1
lnc-ZDHHC21-3	0.271407	0.0956931	0.02	0.023	1
CDS2	0.271571	0.0988152	0.254	0.266	1
SNX12	0.271612	0.31667	0.016	0.014	1
MOB3C	0.271716	0.0167042	0.028	0.031	1
ERBIN	0.271765	0.217605	0.35	0.351	1
lnc-FAM103A1-2	0.271801	0.309878	0.012	0.01	1
CER1	0.272045	0.323808	0.016	0.014	1
MIR762HG	0.272083	0.0765537	0.109	0.116	1
EMBP1	0.272107	0.00107161	0.013	0.015	1
DYNLT1	0.272133	0.0271547	0.899	0.932	1
DTNB	0.272187	0.0235427	0.082	0.088	1
lnc-FAM189A1-3	0.272208	0.0746023	0.035	0.039	1
lnc-LRCH2-1	0.272235	0.148485	0.016	0.014	1
VAMP3	0.272335	0.0464409	0.382	0.398	1
AC092117.2	0.272529	0.163511	0.042	0.038	1
HSD17B1	0.272578	-0.0871054	0.072	0.076	1
ESR2	0.272591	-0.173792	0.03	0.033	1
NDUFB3	0.272602	0.00226502	0.775	0.819	1
lnc-TVP23B-3	0.272683	0.298338	0.012	0.01	1
lnc-RBM12B-2	0.272715	-0.431783	0.011	0.013	1
lnc-ZNF736-4	0.272825	0.525835	0.014	0.012	1
lnc-CISD2-1	0.272864	-0.03816	0.126	0.133	1
lnc-CCDC158-4	0.272888	0.193892	0.083	0.078	1
MXD4	0.272932	0.0958621	0.519	0.545	1
CCDC146	0.273214	0.179487	0.066	0.062	1
PPOX	0.273349	0.10228	0.191	0.201	1
lnc-JCHAIN-1	0.273524	0.28979	0.023	0.021	1
LINC02021	0.273528	-0.154534	0.014	0.017	1
POU2F1	0.273557	0.156762	0.256	0.252	1
AKAP1	0.273833	0.0672859	0.189	0.198	1
RNF217	0.273868	0.16999	0.141	0.149	1
lnc-ZNF124-1	0.273967	0.363787	0.037	0.033	1
AC010435.1	0.274018	0.138562	0.013	0.015	1
ZNF225	0.274192	0.359249	0.035	0.031	1
DENR	0.274461	0.0486436	0.612	0.638	1
ARTN	0.274689	-0.146832	0.053	0.057	1
BORCS8	0.274813	0.0767654	0.256	0.268	1
SORD	0.275067	0.110123	0.059	0.064	1
PAK1	0.275084	0.187048	0.215	0.21	1
GPR157	0.275095	0.546548	0.024	0.022	1
FBXO4	0.275176	0.338217	0.069	0.065	1
OTUD7A	0.275239	0.0423341	0.032	0.036	1
AL022322.2	0.275301	0.0117536	0.014	0.016	1
lnc-SMIM14-4	0.275574	0.0268931	0.012	0.014	1
PDE6H	0.275864	0.257529	0.033	0.037	1
SMIM27	0.275975	0.129833	0.407	0.412	1
lnc-ZNF514-11	0.276081	-0.0625002	0.042	0.046	1
MAP3K3	0.276113	0.216427	0.085	0.08	1
ZSCAN2	0.276124	0.125727	0.074	0.079	1
H1F0	0.276386	0.0570804	0.501	0.523	1
DUSP15	0.276593	0.0237566	0.256	0.265	1
SLC26A4	0.276772	0.263089	0.02	0.017	1
lnc-RTL8B-1	0.276918	0.284479	0.029	0.026	1
TMEM218	0.277101	-0.437652	0.012	0.014	1
SCRT1	0.277321	0.219716	0.05	0.054	1
ABCA2	0.277333	0.0383001	0.255	0.265	1
KIAA1614	0.277378	0.729516	0.01	0.008	1
FAM160A1	0.277496	-0.229075	0.019	0.022	1
lnc-SERAC1-14	0.277673	0.152263	0.021	0.019	1
SHROOM3	0.277955	-0.0166355	0.379	0.393	1
ZNF615	0.277977	0.118981	0.043	0.048	1
ATG12	0.278051	0.229463	0.195	0.189	1
IP6K2	0.278058	0.0595681	0.626	0.664	1
lnc-DCT-16	0.278205	0.431383	0.016	0.014	1
NDRG1	0.278214	0.0175987	0.09	0.084	1
lnc-TRMT9B-2	0.278219	0.101315	0.059	0.064	1
AKAP3	0.278332	0.179835	0.022	0.019	1
ACTR5	0.27838	0.586938	0.035	0.031	1
BBOX1-AS1	0.278407	-0.0885491	0.052	0.057	1
MCF2L-AS1	0.278456	-0.0870244	0.107	0.113	1
SPTLC2	0.278459	0.0940285	0.233	0.244	1
DSCAML1	0.278718	0.237452	0.016	0.019	1
lnc-GPR25-1	0.278879	0.209119	0.019	0.022	1
lnc-GLIPR1-3	0.278913	-0.272706	0.017	0.02	1
lnc-CLVS1-1	0.27898	-0.289438	0.012	0.014	1
ARL8A	0.279033	0.111604	0.527	0.555	1
SBK1	0.279095	0.0261361	0.042	0.046	1
lnc-DPCD-1	0.279201	0.256802	0.014	0.016	1
LMO7-AS1	0.279324	0.109718	0.037	0.041	1
lnc-C1orf232-3	0.279355	-0.135087	0.026	0.029	1
WNT7B	0.279514	0.487955	0.027	0.024	1
C12orf43	0.279566	0.126911	0.22	0.232	1
DMRTA1	0.279568	0.319098	0.15	0.145	1
SEMA4A	0.279765	0.378054	0.05	0.046	1
LSM11	0.279767	0.457991	0.05	0.046	1
lnc-TMTC4-1	0.279772	-0.0909558	0.009	0.011	1
lnc-LRRC9-5	0.279853	0.470615	0.018	0.016	1
PPP6R2	0.279932	0.19445	0.242	0.239	1
ROM1	0.279997	0.381183	0.092	0.087	1
SLC44A3-AS1	0.280083	-0.163511	0.012	0.014	1
lnc-INTS8-1	0.280116	0.509747	0.011	0.009	1
TLR5	0.280201	0.45674	0.012	0.01	1
STX10	0.280338	0.117171	0.304	0.318	1
lnc-CBWD5-1	0.280379	0.316196	0.028	0.025	1
lnc-TIMM21-5	0.280487	0.213331	0.015	0.013	1
AMH	0.280645	0.279435	0.085	0.081	1
lnc-ANK2-13	0.280653	-0.197357	0.022	0.025	1
lnc-FAM71F2-5	0.28071	0.385417	0.026	0.023	1
ATG9B	0.281258	0.0280446	0.026	0.029	1
lnc-B3GNT7-4	0.281363	-0.21233	0.019	0.022	1
PLEKHA2	0.281434	-0.043569	0.119	0.126	1
CAP2	0.281435	0.0684511	0.253	0.264	1
KITLG	0.281752	0.165602	0.394	0.396	1
lnc-SKIDA1-3	0.281787	0.409584	0.01	0.009	1
ZNF133	0.281838	0.17678	0.058	0.063	1
ASB15	0.281934	0.634183	0.013	0.011	1
lnc-NELFA-1	0.282061	0.102288	0.082	0.088	1
ZNF277	0.282089	0.137988	0.283	0.279	1
lnc-USP53-6	0.282246	-0.142235	0.017	0.019	1
PSD4	0.282266	-0.054007	0.026	0.029	1
RRP9	0.282342	0.0232761	0.125	0.132	1
TFF3	0.282352	0.251939	0.362	0.363	1
AC016739.1	0.282404	0.0398963	0.034	0.037	1
lnc-FAM153C-5	0.282523	0.139302	0.047	0.043	1
EIF4E	0.28263	0.0561285	0.527	0.549	1
RALGAPA2	0.282642	-0.0359211	0.252	0.26	1
PTPRE	0.282666	0.0214277	0.084	0.089	1
KIAA1109	0.282802	0.110619	0.404	0.424	1
SLC23A3	0.282841	0.630192	0.014	0.012	1
CLCN5	0.283074	0.0919664	0.24	0.252	1
HSP90AB3P	0.283156	-0.0691409	0.032	0.035	1
lnc-DNAAF1-1	0.28316	0.2756	0.066	0.061	1
LINC00622	0.283166	0.595633	0.013	0.011	1
lnc-AUNIP-2	0.28341	0.186323	0.025	0.029	1
lnc-TAOK3-1	0.283428	-0.159293	0.027	0.031	1
FAM102B	0.28348	0.372573	0.086	0.082	1
BPTF	0.283782	0.0949122	0.743	0.775	1
TTC1	0.283813	0.131573	0.518	0.523	1
FHAD1	0.283857	-0.258737	0.02	0.022	1
lnc-ANKMY2-2	0.283907	-0.219838	0.008	0.01	1
PCDHB10	0.284006	0.08269	0.121	0.128	1
FAM151B	0.284068	0.226215	0.023	0.021	1
MCM9	0.284098	0.106016	0.047	0.051	1
TUSC8	0.284278	-0.356232	0.021	0.024	1
LINC01355.1	0.284298	0.133113	0.074	0.08	1
TMEM120A	0.284405	0.202469	0.148	0.143	1
STRADB	0.284448	0.154856	0.175	0.185	1
LINC00629	0.284715	0.0847461	0.034	0.038	1
AC005692.3	0.284783	0.287536	0.025	0.022	1
lnc-LHFPL6-2	0.284787	-0.0800098	0.011	0.013	1
lnc-JAK1-2	0.284795	0.421008	0.011	0.01	1
lnc-IL17RC-2	0.284827	0.117133	0.014	0.016	1
lnc-SETD7-6	0.284861	-0.266463	0.011	0.013	1
ALDH3A2	0.284884	0.130836	0.249	0.262	1
lnc-ANKS4B-5	0.284996	-0.190946	0.013	0.015	1
NME5	0.285141	-0.0399674	0.216	0.225	1
SRRM2-AS1	0.285269	-0.174531	0.029	0.033	1
lnc-PDZD9-3	0.285355	0.176743	0.014	0.016	1
AL928654.4	0.28561	-0.154168	0.054	0.058	1
lnc-MBD2-7	0.285617	-0.158478	0.016	0.019	1
lnc-ARFGEF1-1	0.285704	0.487367	0.031	0.028	1
CLDN19	0.285785	-0.0570219	0.023	0.026	1
SLC16A13	0.285787	0.129361	0.019	0.016	1
GPS1	0.285788	0.120204	0.479	0.481	1
TAF5L	0.28607	0.226934	0.059	0.054	1
FAM133A	0.286086	0.75019	0.034	0.031	1
RFPL2	0.286166	0.41765	0.019	0.017	1
lnc-EXOC4-1	0.286372	-0.457703	0.01	0.012	1
CCDC144CP	0.286466	0.180402	0.016	0.014	1
HIP1	0.286545	0.310967	0.158	0.154	1
lnc-RAB11FIP4-4	0.286768	-0.337279	0.017	0.019	1
HSF2BP	0.2869	0.269127	0.013	0.011	1
CDNF	0.286957	0.119425	0.037	0.034	1
RHOF	0.286961	0.0921914	0.121	0.128	1
lnc-MTHFS-5	0.286991	0.310226	0.029	0.026	1
DDX3X	0.286994	0.113802	0.629	0.651	1
ZC3H6	0.287043	0.0545203	0.493	0.516	1
DNAJC24	0.28711	0.0563415	0.23	0.24	1
TCEA1P4	0.287151	-0.0413219	0.014	0.016	1
DDTL	0.287153	-0.504671	0.008	0.01	1
PPP4R3B	0.287155	0.0893615	0.434	0.456	1
CFAP46	0.287677	0.107088	0.077	0.072	1
lnc-MRE11-3	0.287741	0.0331918	0.064	0.069	1
SRSF6	0.287866	0.124151	0.437	0.437	1
HMCES	0.287882	0.0794893	0.262	0.272	1
SIRT1	0.2879	0.136397	0.147	0.155	1
SNX5	0.287994	0.072877	0.295	0.31	1
A2M-AS1	0.288165	0.076157	0.028	0.031	1
LSMEM1	0.288329	0.216258	0.025	0.029	1
lnc-SLC39A11-10	0.288349	0.31909	0.024	0.022	1
PITPNB	0.288377	0.140053	0.381	0.38	1
AMBRA1	0.288387	0.106208	0.072	0.077	1
MT-CYB	0.288434	0.0139861	0.998	0.998	1
AHDC1	0.288611	0.23247	0.319	0.32	1
ZNF614	0.288718	0.0419068	0.072	0.077	1
lnc-MAPK6-3	0.288757	0.509432	0.038	0.035	1
lnc-LIPG-13	0.288803	0.233063	0.035	0.032	1
NAA38	0.289292	0.06399	0.772	0.815	1
lnc-TRMT11-1	0.289304	0.0248102	0.045	0.049	1
TRIM35	0.289457	0.571022	0.038	0.035	1
lnc-NES-2	0.289474	-0.497299	0.014	0.016	1
lnc-LRP5L-2	0.289498	0.317959	0.016	0.018	1
PPT2	0.289531	0.247742	0.059	0.055	1
lnc-TBC1D26-4	0.289572	0.355804	0.051	0.047	1
lnc-MRPL47-3	0.289732	0.0452188	0.016	0.018	1
lnc-LMNA-3	0.289744	0.765198	0.013	0.011	1
NAXD	0.289809	-0.00497418	0.08	0.085	1
lnc-COP1-4	0.289929	-0.189672	0.008	0.01	1
PRPSAP1	0.289975	0.226022	0.323	0.324	1
CDK5RAP1	0.290044	0.0121604	0.232	0.241	1
VEZT	0.290125	0.0987017	0.449	0.469	1
EMSY	0.290246	0.297464	0.134	0.13	1
GGACT	0.29034	0.0194643	0.052	0.057	1
lnc-ETFBKMT-8	0.290401	0.0967634	0.09	0.085	1
TADA1	0.290502	0.109933	0.09	0.095	1
HMOX1	0.290657	0.414717	0.033	0.03	1
lnc-FUBP1-2	0.290662	-0.127928	0.022	0.025	1
MROH6	0.290698	0.00806771	0.018	0.021	1
NEIL2	0.290735	0.24516	0.187	0.183	1
lnc-GABARAPL2-3	0.290937	-0.248225	0.011	0.01	1
CKMT1A	0.290965	0.123781	0.199	0.192	1
C11orf68	0.290983	0.128881	0.164	0.174	1
lnc-RGPD1-7	0.291284	0.5869	0.059	0.055	1
RPL21P44	0.291466	-0.0325812	0.034	0.038	1
AC022532.1	0.291478	-0.0476317	0.008	0.01	1
ZNF490	0.291704	-0.160302	0.023	0.026	1
lnc-RNF187-1	0.29183	0.204263	0.042	0.038	1
lnc-TIGD2-2	0.291868	0.123995	0.025	0.028	1
SQLE	0.291965	0.0483804	0.568	0.597	1
LINC01135.1	0.29222	0.0792835	0.03	0.033	1
KCNN1	0.292263	0.206861	0.029	0.033	1
SH3RF3	0.292292	0.578158	0.042	0.039	1
DISP2	0.29238	0.31744	0.102	0.097	1
TMEM35A	0.292382	0.375602	0.161	0.173	1
MCM3AP	0.292421	0.0918055	0.188	0.197	1
C19orf33	0.292648	0.369948	0.021	0.018	1
EIF3H	0.292789	0.0612217	0.844	0.867	1
lnc-IRAK1BP1-3	0.292815	0.00963229	0.025	0.028	1
DDX60L	0.292883	-0.0669334	0.061	0.066	1
G3BP1	0.292888	0.0488465	0.407	0.423	1
ZNF26	0.293201	0.107621	0.154	0.163	1
lnc-ZNF45-2	0.29339	-0.210314	0.022	0.025	1
HNRNPA3P6	0.293494	0.365295	0.013	0.015	1
LPAR2	0.293538	0.347184	0.071	0.067	1
FAM238C	0.293572	-0.269485	0.012	0.014	1
lnc-ZSCAN10-4	0.293827	0.575957	0.02	0.018	1
VANGL2	0.293831	0.370338	0.148	0.144	1
HES6	0.293844	0.00401403	0.649	0.676	1
GALR2	0.293933	0.0647127	0.013	0.016	1
TMEM177	0.294056	-0.0460391	0.144	0.15	1
lnc-THYN1-4	0.294154	-0.118289	0.018	0.021	1
lnc-CBR3-2	0.294202	-0.377526	0.011	0.012	1
HIP1R	0.294539	0.129978	0.137	0.145	1
AL449266.1	0.294622	0.684938	0.01	0.008	1
HERPUD2	0.294728	0.170781	0.246	0.242	1
AGPAT3	0.294731	0.0444405	0.22	0.23	1
SPATA17	0.294863	0.0118596	0.135	0.142	1
lnc-PDZD2-1	0.294956	0.0845038	0.148	0.155	1
KIF9-AS1	0.295188	0.0818286	0.04	0.043	1
GORAB	0.295333	0.273078	0.087	0.083	1
lnc-PINX1-86	0.29549	0.110088	0.024	0.026	1
lnc-TOR1AIP2-5	0.295501	-0.265034	0.017	0.02	1
MYO15A	0.295605	-0.00862178	0.07	0.074	1
lnc-EIF4E3-2	0.295652	-0.0939303	0.015	0.018	1
lnc-POMP-11	0.295798	0.256176	0.01	0.008	1
BTBD10	0.295838	0.310233	0.28	0.28	1
lnc-EDEM3-6	0.29589	-0.148747	0.015	0.018	1
lnc-LRP2BP-1	0.295977	0.116056	0.09	0.096	1
AC123769.1	0.296021	0.401477	0.015	0.013	1
C12orf4	0.296035	0.0597989	0.078	0.084	1
KIAA1024	0.296112	0.601276	0.012	0.01	1
PCP4L1	0.296226	-0.512746	0.008	0.01	1
ZNRF3-AS1	0.296309	0.0722842	0.017	0.014	1
lnc-SLC25A11-1	0.296474	-0.340376	0.008	0.01	1
lnc-CSNK1A1-6	0.296484	0.467638	0.012	0.01	1
FBXO42	0.296793	0.157335	0.199	0.209	1
ADIPOR2	0.296971	0.03358	0.231	0.243	1
NUF2	0.297039	0.121635	0.01	0.008	1
PNP	0.297428	0.0804301	0.187	0.197	1
FAM3A	0.297472	0.0453303	0.437	0.455	1
CYP46A1	0.297771	0.26992	0.117	0.112	1
SEMA4C	0.297902	0.422203	0.089	0.085	1
ASPM	0.29795	0.292903	0.012	0.011	1
NPC1	0.298219	0.102378	0.094	0.1	1
lnc-ZKSCAN3-2	0.298228	0.249936	0.081	0.077	1
NOP14-AS1	0.298375	0.0388101	0.063	0.068	1
EDA	0.298396	-0.0317665	0.038	0.042	1
MYO15B	0.298405	0.162851	0.015	0.017	1
TRIM61	0.298761	0.0906099	0.037	0.034	1
MCPH1	0.298858	0.0592801	0.184	0.192	1
ALKBH3	0.298898	0.0321917	0.179	0.187	1
MMAA	0.298922	-0.0505476	0.026	0.029	1
TBC1D19	0.298966	0.0347443	0.163	0.17	1
lnc-GCNT3-1	0.299173	0.540662	0.018	0.016	1
lnc-STPG2-3	0.299279	0.282937	0.024	0.022	1
lnc-ARG2-9	0.299501	0.267166	0.035	0.032	1
lnc-EZH2-5	0.299592	0.438613	0.011	0.009	1
GALNT3	0.299656	-0.0365507	0.152	0.159	1
lnc-NANOGP8-3	0.29995	-0.294132	0.032	0.035	1
lnc-RHBDL2-2	0.300167	0.296471	0.012	0.01	1
CDC27	0.300317	0.248229	0.22	0.217	1
lnc-AP3M1-1	0.300461	0.194433	0.014	0.012	1
NCBP1	0.300469	0.0525789	0.16	0.168	1
PPP3CC	0.300575	0.170897	0.143	0.138	1
lnc-RNF219-3	0.300643	0.0550744	0.071	0.076	1
ALKBH5	0.300705	0.146692	0.465	0.468	1
VDAC2	0.300712	0.00105902	0.903	0.922	1
SOD2	0.300839	0.115276	0.35	0.346	1
lnc-VIP-4	0.300918	0.0484174	0.051	0.055	1
USP35	0.300932	-0.0419565	0.047	0.051	1
G0S2	0.301048	0.116779	0.097	0.103	1
RHOBTB3	0.30106	0.0424385	0.685	0.731	1
IGIP	0.301101	0.00728597	0.061	0.066	1
lnc-MON2-6	0.30115	0.315913	0.013	0.011	1
lnc-MIPOL1-6	0.301153	0.293765	0.037	0.034	1
FAM69B	0.301156	0.153892	0.369	0.369	1
lnc-ZNF529-2	0.301381	0.192488	0.106	0.112	1
lnc-TMEM87B-1	0.301494	-0.243728	0.052	0.055	1
lnc-SNRPN-14	0.301506	-0.280314	0.012	0.014	1
lnc-RXFP4-3	0.301651	0.306071	0.016	0.019	1
COQ3	0.301695	0.0464447	0.134	0.142	1
KIFC3	0.301729	0.444803	0.102	0.099	1
POLA1	0.301785	-0.159647	0.041	0.045	1
MFSD11	0.302122	0.0216922	0.258	0.269	1
SLC37A1	0.302125	0.0982875	0.248	0.26	1
DGCR11	0.302306	0.225605	0.019	0.017	1
PFDN6	0.30231	0.02741	0.519	0.54	1
UCN	0.3027	0.247998	0.064	0.069	1
PPP1R1B	0.30275	0.12041	0.028	0.025	1
lnc-CENPS-CORT-7	0.302817	-0.00967218	0.011	0.013	1
lnc-NPTX1-2	0.302971	0.00769022	0.074	0.079	1
TRIM69	0.302984	0.304294	0.045	0.041	1
ATP8B2	0.303023	0.313442	0.111	0.107	1
UNC5A	0.303043	0.156273	0.027	0.031	1
lnc-COIL-2	0.303053	0.299109	0.09	0.086	1
PSMG4	0.303059	0.0296205	0.426	0.444	1
lnc-ATAD5-3	0.303127	-0.171309	0.013	0.015	1
ATAD1	0.30317	0.0448371	0.524	0.542	1
EIF2AK3	0.303325	0.199759	0.11	0.106	1
RPS10P28	0.303344	-0.0271805	0.019	0.021	1
MET	0.30337	0.0248602	0.097	0.102	1
LINC00663	0.303423	0.0443295	0.069	0.074	1
lnc-WISP3-2	0.303455	0.14733	0.01	0.012	1
CISH	0.303598	-0.0118126	0.037	0.041	1
RAB11B-AS1	0.303626	0.12766	0.114	0.108	1
lnc-LPAR6-6	0.303814	0.0528733	0.02	0.017	1
lnc-KLF8-4	0.30388	0.253217	0.062	0.058	1
BAIAP2L2	0.303947	-0.0633815	0.016	0.019	1
lnc-UBE2L5-2	0.304089	0.0963545	0.026	0.029	1
MMS19	0.304169	0.0294682	0.231	0.241	1
AKAP13	0.304183	0.0706701	0.528	0.555	1
FBXL17	0.304338	0.0218842	0.245	0.255	1
lnc-DDR2-3	0.304381	0.0413613	0.022	0.025	1
lnc-AK6-6	0.3044	0.163069	0.326	0.325	1
RPUSD1	0.30446	0.0724874	0.142	0.149	1
FLRT2	0.304611	0.598923	0.082	0.078	1
TMEM72	0.304766	-0.0840967	0.014	0.017	1
CES3	0.304969	-0.0731226	0.016	0.018	1
SERF1A	0.305208	0.0422573	0.03	0.033	1
ZNF563	0.305323	0.0237462	0.049	0.053	1
ZNF143	0.305361	0.119258	0.206	0.218	1
lnc-TEX29-9	0.305444	0.479364	0.016	0.014	1
UBE2D4	0.305529	0.0901777	0.228	0.24	1
MFAP3L	0.305884	0.298979	0.034	0.031	1
PPP1R21	0.306195	0.117621	0.191	0.201	1
CDK5RAP2	0.306261	0.0212871	0.362	0.375	1
PIK3CB	0.306273	0.137151	0.11	0.116	1
TMSB4Y	0.306282	-0.366609	0.016	0.018	1
CDK1	0.306371	-0.089416	0.009	0.01	1
UBE2L3	0.306686	0.0152372	0.753	0.791	1
HARBI1	0.30673	0.199799	0.064	0.06	1
lnc-LSS-1	0.306891	-0.0101573	0.015	0.017	1
lnc-AKR7A3-1	0.306896	0.19696	0.125	0.12	1
MFSD1	0.307131	0.125012	0.154	0.148	1
lnc-VIRMA-1	0.307294	-0.182395	0.081	0.086	1
LINC00672	0.307325	0.527804	0.014	0.012	1
B3GALNT2	0.307671	0.0350114	0.184	0.191	1
GRIN2A	0.307817	0.168055	0.05	0.046	1
RANBP9	0.307915	0.0742268	0.279	0.291	1
AC068790.9	0.307986	0.0637788	0.012	0.014	1
lnc-POLR1A-6	0.308001	-0.163444	0.012	0.014	1
DDAH2	0.308053	0.125627	0.645	0.668	1
GLOD5	0.308205	-0.331386	0.009	0.011	1
lnc-TEX51-2	0.308211	0.276821	0.008	0.01	1
lnc-MPHOSPH8-7	0.308332	0.168339	0.012	0.014	1
ZNF584	0.308383	0.0156908	0.112	0.118	1
PGK1	0.308631	-0.0205399	0.812	0.838	1
lnc-POPDC2-1	0.308662	0.493813	0.019	0.017	1
AC024060.1	0.308745	0.136887	0.047	0.052	1
SLC52A2	0.308832	0.0450829	0.417	0.438	1
NELL1	0.308833	-0.0735451	0.051	0.047	1
CTXN2	0.308856	0.0490524	0.062	0.067	1
ARNTL2	0.30889	-0.0565018	0.045	0.049	1
lnc-MTMR9-3	0.30918	0.0854936	0.009	0.01	1
LINC02387	0.30945	-0.141526	0.014	0.016	1
lnc-LIPJ-2	0.309598	0.0647144	0.031	0.034	1
CMTM4	0.309617	-0.135624	0.021	0.024	1
lnc-ERGIC2-12	0.309628	0.0144156	0.009	0.01	1
SH3KBP1	0.309857	0.57533	0.199	0.198	1
GDAP1L1	0.3102	0.225909	0.305	0.326	1
ZNF135	0.31029	0.0828719	0.068	0.073	1
ASAP2	0.310301	0.202048	0.201	0.197	1
lnc-ACSBG2-3	0.310306	0.153622	0.009	0.01	1
lnc-ECD-3	0.310464	0.000256245	0.011	0.013	1
GOLGA8N	0.310572	0.355206	0.026	0.023	1
lnc-RNMT-2	0.310723	-0.389522	0.01	0.012	1
lnc-MACROD1-5	0.310886	0.413425	0.014	0.012	1
lnc-MFSD4B-5	0.310966	0.229612	0.021	0.024	1
PTMA	0.311016	0.0459187	0.997	0.999	1
IRAK1	0.31114	0.163343	0.235	0.231	1
lnc-PRRT3-3	0.311148	0.266518	0.08	0.075	1
lnc-SLC2A10-9	0.311172	0.52004	0.011	0.009	1
AC104046.1	0.311435	0.239026	0.009	0.01	1
KIAA1522	0.311482	0.125248	0.171	0.165	1
C11orf54	0.311746	0.0571986	0.229	0.239	1
LINC01970	0.311803	0.572542	0.011	0.01	1
SFT2D1	0.311806	0.183352	0.272	0.271	1
MAST1	0.312063	0.22334	0.119	0.126	1
ZNF45	0.312208	0.0891056	0.041	0.044	1
lnc-CIPC-1	0.312241	-0.386467	0.01	0.012	1
AC241952.1	0.312327	0.38868	0.021	0.018	1
lnc-TF-3	0.312421	-0.322885	0.019	0.022	1
CHMP2A	0.312496	0.00177859	0.855	0.886	1
PKN1	0.312521	0.134549	0.474	0.48	1
ARF6	0.312539	0.250239	0.081	0.077	1
NLGN2	0.312704	0.300206	0.165	0.161	1
lnc-CAPS-2	0.312717	-0.107107	0.021	0.024	1
FAM192A	0.312768	0.0725752	0.407	0.424	1
PRKCSH	0.312785	0.0865277	0.698	0.73	1
lnc-COA6-11	0.3128	0.650455	0.011	0.009	1
CASC1	0.312868	-0.045276	0.057	0.061	1
INTS11	0.312986	0.118747	0.385	0.386	1
TOP3B	0.313015	0.0657744	0.038	0.042	1
lnc-TRMT61B-5	0.313088	0.314158	0.021	0.018	1
FAM155A	0.313122	0.185793	0.312	0.329	1
IL17RC	0.313124	0.0105452	0.201	0.209	1
IDH1-AS1	0.313173	-0.0125365	0.061	0.066	1
EEF1AKMT4	0.313192	0.200327	0.121	0.116	1
SMIM18	0.313218	0.250357	0.108	0.116	1
lnc-CCSAP-1	0.313243	-0.140806	0.024	0.027	1
ONECUT2	0.313295	0.281321	0.228	0.241	1
SLC37A3	0.313327	0.244253	0.157	0.153	1
CUX1	0.313327	0.0654122	0.347	0.362	1
lnc-TMCC1-10	0.313358	0.146505	0.014	0.012	1
lnc-TBC1D19-2	0.313436	0.0564263	0.04	0.044	1
LIMK1	0.313472	0.122974	0.227	0.223	1
lnc-ARHGAP10-5	0.313521	0.0367524	0.095	0.101	1
lnc-DKK4-3	0.31374	0.308275	0.073	0.069	1
AC104563.1	0.313768	0.355659	0.009	0.01	1
COLQ	0.313831	0.623475	0.01	0.008	1
TECPR2	0.313838	0.0305308	0.25	0.26	1
GLUD1P2	0.313971	-0.199929	0.018	0.021	1
E2F4	0.314176	0.0225086	0.234	0.245	1
INCA1	0.314201	-0.154207	0.028	0.031	1
PPP2R1A	0.314374	0.0888926	0.722	0.747	1
lnc-LRRC38-8	0.314593	-0.151259	0.015	0.017	1
TRIM3	0.314697	0.125004	0.112	0.119	1
lnc-EPCAM-2	0.314699	-0.0486927	0.01	0.012	1
MTG1	0.314812	0.0360729	0.07	0.075	1
TEX261	0.31484	0.0474277	0.132	0.138	1
C17orf80	0.314912	0.0489331	0.237	0.248	1
COX19	0.315008	0.10788	0.299	0.312	1
AL109628.2	0.315013	0.116673	0.013	0.011	1
TRIM14	0.315029	-0.11204	0.026	0.029	1
lnc-DYNC1H1-7	0.315201	0.163759	0.013	0.015	1
H2AFX	0.31524	0.155459	0.293	0.29	1
MUC5B	0.315277	-0.32999	0.053	0.057	1
RASL10A	0.315312	0.113222	0.016	0.014	1
lnc-ZNF136-2	0.315721	-0.0625078	0.035	0.038	1
TAZ	0.315965	0.0753305	0.164	0.172	1
AFAP1L1	0.315985	-0.239957	0.008	0.01	1
EIF2B4	0.316032	0.198032	0.243	0.239	1
RNF113A	0.316244	0.160721	0.193	0.188	1
NEK10	0.316287	-0.0416914	0.034	0.038	1
lnc-GTPBP4-5	0.316315	0.0936858	0.019	0.022	1
TTC38	0.316355	0.00882309	0.08	0.085	1
MTSS1L	0.316516	0.220654	0.054	0.05	1
GPC6	0.316548	0.291477	0.208	0.206	1
ANKRD35	0.31663	-0.121639	0.077	0.082	1
RSRP1	0.31663	0.133795	0.131	0.126	1
PCNX1	0.316727	0.1833	0.213	0.225	1
RPS3AP6	0.316848	0.000534665	0.023	0.026	1
MCM6	0.316989	0.191632	0.09	0.086	1
PCDHA13	0.317147	0.294059	0.019	0.017	1
ORC5	0.317181	0.157203	0.082	0.088	1
HIGD2A	0.31722	0.0684642	0.727	0.75	1
lnc-ZNF708-2	0.317224	0.264211	0.019	0.017	1
lnc-SPRED2-8	0.317342	0.0428134	0.01	0.012	1
ADCK5	0.317537	0.0801466	0.077	0.082	1
RPS13P2	0.317633	0.332667	0.011	0.009	1
lnc-PICK1-4	0.317698	0.438924	0.018	0.016	1
SMURF2	0.317713	0.213346	0.191	0.187	1
EWSAT1	0.317747	-0.00365561	0.055	0.059	1
FRAT2	0.317754	0.206761	0.09	0.095	1
PLEKHM1P1	0.317821	0.222338	0.044	0.041	1
lnc-ADNP2-4	0.31793	-0.0923476	0.018	0.021	1
lnc-MPPE1-8	0.318065	0.285233	0.01	0.008	1
ZNF519	0.318235	0.261045	0.025	0.022	1
lnc-H1FOO-2	0.318518	-0.177065	0.009	0.011	1
lnc-ARMCX4-3	0.318585	-0.206169	0.039	0.042	1
ZNF266	0.318597	0.139693	0.068	0.073	1
CENPS	0.31864	0.0421134	0.161	0.169	1
AKR7A3	0.318678	0.491713	0.03	0.027	1
SEL1L2	0.318744	0.117067	0.011	0.009	1
C1orf43	0.318823	0.0605361	0.765	0.793	1
TRPV2	0.318864	-0.0130473	0.073	0.078	1
lnc-PLEKHA5-3	0.318873	0.0993304	0.022	0.025	1
PORCN	0.318898	0.220297	0.119	0.114	1
YIF1B	0.319018	0.0637612	0.351	0.37	1
DAPL1	0.319261	0.280642	0.143	0.149	1
lnc-TMEM106C-3	0.319334	0.0946859	0.011	0.009	1
RPL18	0.319547	0.019923	0.997	0.998	1
ZNF823	0.319668	0.218907	0.026	0.029	1
CENPV	0.319805	0.137053	0.423	0.443	1
MLF2	0.319998	0.0242934	0.814	0.848	1
AC018628.1	0.320077	-0.0392071	0.058	0.062	1
FGFR3	0.320119	-0.121735	0.043	0.046	1
lnc-PKLR-6	0.320128	0.0493564	0.017	0.019	1
CCDC159	0.320168	0.0316159	0.159	0.166	1
KDELC1	0.320248	0.336848	0.072	0.069	1
SLC15A2	0.320263	0.136762	0.03	0.027	1
AMDHD2	0.320271	-0.00346926	0.083	0.088	1
CACNG7	0.320285	0.330071	0.039	0.043	1
AC009118.3	0.320401	0.00484392	0.041	0.044	1
lnc-ADGRV1-9	0.320503	-0.319797	0.014	0.017	1
CRNKL1	0.320624	0.0696402	0.307	0.32	1
CACNB4	0.320671	0.354953	0.129	0.125	1
AL589765.3	0.320682	-0.106214	0.008	0.01	1
WDPCP	0.320725	0.0582045	0.076	0.081	1
LINC00535	0.320764	0.147316	0.053	0.058	1
CMPK1	0.320787	0.0806288	0.571	0.596	1
NISCH	0.32081	0.181662	0.39	0.392	1
DDX18	0.320877	0.0545899	0.578	0.604	1
SDF4	0.321035	0.0644924	0.695	0.718	1
PLCG1	0.321127	0.407902	0.083	0.079	1
ATF6B	0.321183	0.0398459	0.357	0.37	1
lnc-ROPN1B-13	0.321226	0.530749	0.016	0.014	1
C2orf42	0.321236	0.0705283	0.051	0.055	1
ATP6V0A2	0.321305	0.0946901	0.114	0.12	1
lnc-ARPC2-1	0.321424	0.679775	0.018	0.016	1
ALDH3B1	0.321473	0.275066	0.016	0.014	1
CXorf57	0.321579	0.553199	0.088	0.085	1
lnc-LTBP3-10	0.321912	-0.102964	0.008	0.01	1
PSMG3-AS1	0.322276	0.167844	0.043	0.04	1
KRT18P5	0.322471	0.235829	0.013	0.015	1
lnc-CIB1-2	0.322539	-0.199228	0.016	0.018	1
lnc-WNT5B-6	0.322581	-0.00610198	0.011	0.013	1
ING2	0.3226	0.174397	0.272	0.269	1
PTPRS	0.322668	0.341995	0.071	0.067	1
lnc-KDM1A-3	0.32268	0.0115374	0.106	0.111	1
CCNH	0.322784	0.0782666	0.398	0.414	1
P3H4	0.32299	0.0790163	0.5	0.528	1
FAM160B1	0.323125	0.0485828	0.153	0.16	1
OIP5-AS1	0.323312	0.101022	0.451	0.476	1
KDM5C	0.323394	0.0645237	0.272	0.283	1
LYG2	0.323404	0.463891	0.022	0.02	1
lnc-SLC26A11-1	0.323435	-0.0963009	0.023	0.025	1
TPRA1	0.323545	0.0895242	0.139	0.146	1
KYAT3	0.323583	0.137023	0.335	0.332	1
KMT2C	0.323702	0.0557524	0.552	0.577	1
KMT2A	0.32389	0.191102	0.317	0.315	1
C1GALT1C1L	0.324076	-0.212946	0.024	0.027	1
lnc-RD3-10	0.324083	0.385901	0.012	0.014	1
lnc-GUCA2A-1	0.324089	0.160385	0.024	0.027	1
SHISA6	0.324185	0.331477	0.039	0.036	1
CRYBA1	0.324239	-0.318512	0.01	0.012	1
CALCRL	0.324316	-0.205269	0.019	0.022	1
ATXN7L3	0.324714	0.111977	0.169	0.177	1
ADCY5	0.324741	0.442774	0.036	0.033	1
PICK1	0.324751	0.0275756	0.12	0.126	1
NPL	0.32488	0.22649	0.053	0.049	1
ZNF793	0.324888	0.208323	0.228	0.223	1
TUBG1	0.324895	0.0773792	0.33	0.345	1
lnc-HNRNPA2B1-14	0.324952	0.0490983	0.015	0.017	1
lnc-OST4-9	0.325	0.865234	0.012	0.01	1
LMNB2	0.325014	0.163803	0.131	0.126	1
CPNE9	0.325029	0.168836	0.018	0.021	1
RAB35	0.325099	0.443939	0.028	0.026	1
lnc-ZNF678-5	0.325302	-0.285179	0.011	0.013	1
MIR3936HG	0.325361	0.0112992	0.098	0.103	1
ADAM23	0.325394	0.262344	0.086	0.082	1
AC007598.3	0.325527	-0.0705753	0.012	0.014	1
SF3A2	0.325624	0.169	0.28	0.278	1
TAOK3	0.325675	0.061517	0.37	0.385	1
GNL3L	0.325684	0.155535	0.074	0.079	1
PRKD3	0.325704	0.228203	0.2	0.195	1
IRAK4	0.325835	0.128288	0.14	0.148	1
STK32A	0.325958	0.153694	0.194	0.189	1
UBA1	0.326332	0.129752	0.492	0.503	1
TMEM198B	0.326349	0.438458	0.019	0.016	1
lnc-PAWR-1	0.326542	0.0582112	0.019	0.021	1
AC009090.4	0.326551	0.398262	0.015	0.013	1
DSE	0.326602	0.165156	0.145	0.153	1
lnc-ZNF205-1	0.326653	0.315385	0.047	0.044	1
EIF4EBP2	0.326675	0.19229	0.263	0.261	1
SH3BP4	0.326688	0.39472	0.093	0.089	1
NALCN	0.327167	0.408486	0.041	0.038	1
SMG9	0.327168	0.12096	0.135	0.142	1
SLC13A3	0.32722	0.223332	0.046	0.043	1
JAK2	0.327465	0.303666	0.058	0.054	1
TMEM243	0.327562	0.111121	0.15	0.145	1
lnc-MFN1-1	0.32764	-0.232446	0.014	0.016	1
lnc-ZNF391-5	0.327656	-0.461541	0.014	0.016	1
LMBR1	0.327686	0.174221	0.168	0.177	1
PANX2	0.3277	-0.0731231	0.073	0.078	1
LINC01341	0.327809	0.0710719	0.025	0.028	1
SENP2	0.327818	0.0839625	0.261	0.273	1
EPB41L5	0.327869	0.110845	0.223	0.234	1
HLA-C	0.327869	0.0843988	0.112	0.107	1
DCAF12L2	0.328276	0.0325552	0.02	0.022	1
LRCH1	0.328293	0.285176	0.091	0.087	1
LINC02210	0.328315	0.111778	0.107	0.113	1
F8	0.32842	-0.14254	0.033	0.037	1
RELL2	0.328452	0.123304	0.148	0.156	1
ABRAXAS1	0.328465	0.0370885	0.103	0.109	1
lnc-ZNF708-12	0.328501	0.195051	0.062	0.067	1
NAP1L5	0.328546	0.20926	0.346	0.346	1
H6PD	0.328567	0.435107	0.087	0.084	1
lnc-KDM4C-5	0.328616	0.162076	0.05	0.054	1
NT5DC2	0.328673	0.0467656	0.628	0.654	1
lnc-PSMB9-6	0.32871	0.11142	0.134	0.141	1
STAT3	0.328831	0.0588456	0.721	0.749	1
lnc-PAX8-6	0.328868	0.0172466	0.09	0.095	1
lnc-C1orf61-2	0.328943	-0.155272	0.024	0.027	1
MT-TI	0.328967	-0.100919	0.011	0.012	1
BAP1	0.329153	0.185683	0.156	0.151	1
TBC1D8	0.329365	0.036131	0.105	0.099	1
lnc-MPLKIP-5	0.329375	0.197762	0.032	0.029	1
PCID2	0.329455	0.202399	0.088	0.083	1
ANPEP	0.329771	-0.262288	0.011	0.013	1
lnc-MAP3K13-7	0.329862	0.100205	0.012	0.014	1
CD81-AS1	0.329871	0.151894	0.031	0.035	1
RAB33B	0.329939	0.388788	0.108	0.105	1
lnc-NIM1K-9	0.330034	0.238511	0.012	0.014	1
lnc-HMX1-4	0.330056	0.181068	0.022	0.025	1
APOD	0.330241	0.308297	0.04	0.036	1
lnc-ACTR3C-1	0.330352	-0.391217	0.052	0.055	1
lnc-PITRM1-2	0.330411	0.186956	0.009	0.011	1
MROH7	0.330499	0.0705126	0.008	0.01	1
SSH3	0.330712	0.0887886	0.122	0.128	1
CDHR2	0.330787	0.0329017	0.008	0.01	1
CPT1C	0.330791	0.0762458	0.251	0.26	1
ESRRA	0.330803	0.0690338	0.202	0.21	1
LHFPL5	0.330847	0.0350042	0.011	0.012	1
LDLRAP1	0.33087	0.0750674	0.11	0.117	1
RAB38	0.331307	0.41212	0.024	0.022	1
ALKBH8	0.331312	-0.0620602	0.051	0.055	1
ARMC6	0.33137	0.18783	0.089	0.085	1
lnc-MTR-1	0.331546	0.146969	0.017	0.015	1
CNOT11	0.331712	0.00893171	0.229	0.238	1
lnc-KLHDC10-1	0.331813	-0.0474049	0.033	0.036	1
AC008966.1	0.331921	0.0249855	0.03	0.034	1
TAF1A	0.332096	0.156281	0.084	0.088	1
RBSN	0.332117	0.135662	0.162	0.17	1
SHC4	0.332181	0.149581	0.115	0.121	1
AC132872.4	0.33222	-0.379178	0.01	0.011	1
LINC01063	0.33222	0.391362	0.016	0.014	1
lnc-ACTA1-3	0.332267	-0.0604404	0.016	0.018	1
REPS1	0.332329	0.0632398	0.216	0.226	1
lnc-FAM168B-1	0.332338	0.0308256	0.021	0.019	1
RNPEP	0.332484	0.0185262	0.261	0.272	1
LPP	0.332563	0.182406	0.386	0.388	1
CTPS1	0.332645	0.279218	0.184	0.18	1
SCAMP2	0.332938	0.0846726	0.394	0.413	1
AURKC	0.33304	0.0412293	0.023	0.025	1
lnc-ZNF565-2	0.33317	0.29346	0.02	0.018	1
NUP62CL	0.333278	0.141455	0.051	0.055	1
lnc-CAB39L-10	0.333337	-0.0479437	0.06	0.064	1
ERI2	0.333456	-0.0964938	0.047	0.051	1
YTHDC1	0.333517	0.0480885	0.576	0.603	1
lnc-COL6A1-1	0.333646	0.341293	0.024	0.021	1
AC026951.1	0.333958	0.267792	0.019	0.021	1
ABCC6	0.334117	0.0480419	0.013	0.011	1
lnc-RPP25-4	0.334183	0.019942	0.009	0.011	1
SHB	0.334196	0.166334	0.231	0.227	1
N4BP2L2-IT2	0.334296	0.0959977	0.041	0.045	1
IFI44L	0.334369	0.165334	0.025	0.022	1
lnc-SEPSECS-4	0.334451	-0.0981348	0.024	0.026	1
OSGEPL1-AS1	0.334677	0.411998	0.019	0.017	1
lnc-RNF146-3	0.334693	0.207245	0.011	0.012	1
JPX	0.334761	0.0613717	0.737	0.76	1
LINC02301	0.334871	-0.147046	0.016	0.018	1
lnc-MROH1-1	0.335034	0.0120951	0.014	0.016	1
TRAM1	0.335048	0.108118	0.535	0.543	1
lnc-PCDH18-3	0.335349	0.370236	0.011	0.009	1
NKPD1	0.3357	0.351583	0.016	0.014	1
lnc-EIF2AK3-1	0.336012	-0.0201377	0.035	0.038	1
PLEKHB1	0.336188	0.125144	0.127	0.122	1
ZDHHC20	0.336433	0.103297	0.106	0.112	1
GBE1	0.336559	0.178731	0.127	0.123	1
PLXND1	0.336667	0.14183	0.106	0.113	1
SMIM12	0.336699	0.0422116	0.359	0.374	1
BCORL1	0.336951	0.116802	0.075	0.08	1
COBL	0.336976	0.076743	0.121	0.128	1
RPS7P10	0.336994	0.237377	0.009	0.011	1
WBP1	0.337031	-0.161695	0.017	0.019	1
GMPPA	0.337075	0.0363517	0.224	0.232	1
CDK5RAP3	0.337123	0.0744529	0.032	0.035	1
ASS1P2	0.337224	0.0253281	0.012	0.01	1
SPDL1	0.337355	0.108288	0.098	0.104	1
ZNHIT6	0.337402	0.102093	0.218	0.229	1
PRIM1	0.337534	-0.0685705	0.058	0.062	1
ARHGEF10L	0.33763	0.17563	0.118	0.124	1
ZGRF1	0.337804	-0.130077	0.025	0.028	1
LIMS2	0.337829	0.217919	0.02	0.023	1
SLC19A2	0.337856	0.256192	0.126	0.122	1
lnc-DIP2A-6	0.337965	-0.101278	0.026	0.029	1
KDM5B	0.337987	0.0589707	0.733	0.764	1
GMPR	0.338001	0.138789	0.153	0.161	1
PKD1P6	0.338086	0.277403	0.098	0.094	1
ZBTB7B	0.33809	0.106947	0.102	0.107	1
EXTL2	0.338327	0.0449161	0.297	0.308	1
COTL1	0.338342	-0.0310903	0.024	0.026	1
lnc-CCDC17-2	0.338645	0.193661	0.016	0.014	1
FRAT1	0.338709	0.031095	0.052	0.056	1
NDST4	0.338835	0.129101	0.085	0.089	1
RPS6KC1	0.338879	0.157339	0.17	0.167	1
lnc-ZNF445-5	0.338914	-0.146954	0.013	0.015	1
EFNA1	0.338916	0.0466551	0.111	0.116	1
ZNF234	0.339114	0.0811765	0.07	0.075	1
H3F3AP4	0.339135	0.0532863	0.154	0.161	1
PLOD3	0.339215	0.11472	0.427	0.432	1
CLPTM1	0.339386	0.110135	0.573	0.588	1
lnc-ADAMTSL4-7	0.339633	0.0996107	0.095	0.101	1
RENBP	0.339637	0.0997052	0.034	0.031	1
lnc-SNRPB2-2	0.339643	-0.289543	0.012	0.014	1
AC104805.1	0.339656	-0.0307778	0.023	0.025	1
CCDC124	0.33973	0.0962026	0.562	0.573	1
VPS33B	0.339766	0.0249508	0.085	0.09	1
RASL10B	0.340206	0.38533	0.056	0.053	1
lnc-EPC2-1	0.340234	-0.119142	0.009	0.011	1
PMAIP1	0.340235	0.052326	0.179	0.186	1
GPAM	0.340311	0.0354347	0.097	0.103	1
lnc-STAR-1	0.340394	-0.0727345	0.012	0.014	1
AC245100.4	0.340408	-0.427545	0.009	0.011	1
FAM183A	0.340543	0.221841	0.051	0.048	1
lnc-VCX-2	0.340635	0.141966	0.019	0.021	1
DUSP16	0.340801	0.450207	0.061	0.058	1
RPL14	0.340858	0.0364275	0.989	0.992	1
KCNIP3	0.340859	0.450605	0.082	0.079	1
CDKL2	0.341121	0.291926	0.126	0.122	1
lnc-SLC46A2-1	0.341338	-0.118223	0.013	0.015	1
PCDHGA10	0.341367	0.146476	0.148	0.155	1
KCNH3	0.341405	-0.141196	0.044	0.047	1
PRR7	0.341626	0.0576414	0.344	0.358	1
MAD1L1	0.341628	0.0635179	0.24	0.25	1
RHEBL1	0.34173	0.609378	0.013	0.012	1
PNRC1	0.342026	0.033338	0.772	0.81	1
AC027279.4	0.34204	0.0525579	0.013	0.015	1
lnc-CAGE1-1	0.342048	-0.0593086	0.039	0.042	1
LPIN1	0.34224	0.0770473	0.305	0.316	1
lnc-ATP6V1C2-5	0.342381	0.18506	0.053	0.049	1
ADAM9	0.342445	0.0819978	0.373	0.37	1
APOC1	0.342457	0.327536	0.029	0.026	1
lnc-SLC10A1-1	0.342524	0.520341	0.013	0.011	1
lnc-CTBP2-6	0.34259	0.3217	0.038	0.035	1
YES1	0.342608	0.166493	0.304	0.303	1
NBPF11	0.342665	0.0581286	0.043	0.047	1
ZNF629	0.342708	0.164014	0.171	0.166	1
lnc-C10orf90-2	0.342733	0.368521	0.029	0.026	1
ZNF252P	0.342763	0.0929089	0.116	0.123	1
ALOX12P2	0.342918	0.23182	0.018	0.016	1
lnc-TMEM86A-5	0.342989	-0.0961561	0.021	0.023	1
CARMIL3	0.343003	0.404215	0.041	0.038	1
CREB3L4	0.343119	0.015689	0.105	0.11	1
AC012065.5	0.343281	-0.161167	0.01	0.012	1
lnc-NFAM1-3	0.343439	-0.0973033	0.034	0.037	1
ADHFE1	0.343539	0.418473	0.034	0.031	1
ZNF618	0.343876	0.258877	0.138	0.134	1
ZNF658B	0.343896	0.728188	0.015	0.014	1
ALG2	0.344279	0.116671	0.398	0.399	1
TENM3	0.344321	0.30172	0.344	0.349	1
lnc-CCT7-1	0.344338	-0.139273	0.009	0.011	1
lnc-HHLA1-2	0.344491	0.0576731	0.022	0.025	1
ZIC5	0.344495	0.458236	0.012	0.011	1
CACNG2	0.344498	0.708549	0.01	0.008	1
lnc-MTERF2-1	0.344573	0.0862081	0.124	0.131	1
ACIN1	0.344577	0.152824	0.418	0.423	1
CTBP1-DT	0.344639	0.0662173	0.116	0.122	1
DUSP7	0.344794	-0.00478812	0.05	0.054	1
LCOR	0.344831	0.0723635	0.472	0.496	1
HCRT	0.344835	-0.208656	0.032	0.029	1
BTN2A3P	0.344966	0.766752	0.011	0.009	1
MKRN3	0.345016	0.0290997	0.035	0.038	1
COL9A1	0.345026	0.544752	0.015	0.013	1
PHKB	0.34507	0.0782207	0.407	0.428	1
NIPBL-DT.1	0.3451	0.418268	0.019	0.017	1
EPSTI1	0.34525	-0.0647489	0.017	0.015	1
LRRC43	0.345257	0.312511	0.018	0.016	1
ATE1	0.345346	0.145934	0.268	0.281	1
CDIPTOSP	0.345383	-0.179341	0.01	0.012	1
FIBP	0.345594	0.0981157	0.68	0.699	1
STON2	0.345687	0.192132	0.191	0.188	1
lnc-THAP9-1	0.345693	0.183584	0.014	0.013	1
TIGAR	0.345789	0.288346	0.014	0.012	1
GGT1	0.345972	-0.202129	0.022	0.025	1
UCP3	0.346067	-0.308705	0.014	0.016	1
lnc-RFPL3-5	0.34617	0.0054646	0.008	0.01	1
GLCCI1	0.346242	0.158336	0.417	0.417	1
TAB3	0.346298	0.0791057	0.103	0.108	1
WNK2	0.346306	0.229522	0.167	0.177	1
EIF4G1	0.346358	0.042506	0.578	0.608	1
TNS2	0.346378	0.371519	0.073	0.07	1
RAB22A	0.346404	0.0611458	0.353	0.367	1
TCAF1	0.346593	0.183997	0.506	0.522	1
AC099689.1	0.346628	-0.113786	0.017	0.019	1
HNRNPF	0.346768	0.0403512	0.667	0.693	1
PSRC1	0.346811	-0.14733	0.042	0.045	1
WDR4	0.347076	0.0984309	0.028	0.031	1
RNF38	0.347147	0.103197	0.163	0.171	1
SYNGAP1-AS1	0.347198	0.217927	0.017	0.015	1
STRIP1	0.347401	0.224684	0.169	0.165	1
TMEM258	0.347411	0.0252469	0.901	0.929	1
lnc-DYRK1B-1	0.347469	0.162192	0.01	0.012	1
lnc-ZNF35-1	0.347502	0.279575	0.021	0.019	1
lnc-ANKRD11-1	0.347587	-0.109101	0.04	0.043	1
CUL9	0.347817	0.0837333	0.095	0.1	1
lnc-MAPK8IP2-2	0.348022	0.0510622	0.018	0.02	1
lnc-PCBP1-2	0.348065	0.331516	0.106	0.102	1
SLC6A16	0.348072	0.746562	0.012	0.01	1
lnc-MSR1-7	0.348118	0.2285	0.014	0.012	1
F10	0.348118	-0.212235	0.045	0.049	1
PRR19	0.348138	0.715727	0.01	0.009	1
SLC29A3	0.348197	0.300003	0.025	0.028	1
MCTP1	0.348257	0.31652	0.047	0.044	1
ADAM17	0.348274	0.148438	0.276	0.274	1
CHRAC1	0.348402	0.0361344	0.216	0.225	1
MREG	0.348511	0.0817268	0.045	0.041	1
GOLGA3	0.348608	0.128497	0.444	0.448	1
lnc-ACTL7B-11	0.348657	0.519083	0.01	0.009	1
HAS3	0.348739	0.111601	0.019	0.022	1
SLC30A7	0.348825	0.169749	0.228	0.224	1
SNW1	0.349064	0.0118307	0.623	0.64	1
LINC02356	0.349255	0.168617	0.013	0.011	1
ZMYND12	0.349274	-0.0591469	0.05	0.054	1
RAB5B	0.349291	0.039815	0.362	0.377	1
MTLN	0.349341	0.127985	0.455	0.478	1
lnc-ABHD17B-6	0.349583	0.00194702	0.014	0.017	1
CREBRF	0.349673	0.0924554	0.345	0.361	1
LINC00571	0.349834	0.291739	0.04	0.037	1
FBXL8	0.349865	-0.116252	0.049	0.052	1
HDHD5-AS1	0.34997	0.0783424	0.102	0.108	1
KNOP1	0.349992	0.0387719	0.391	0.407	1
GADD45A	0.349992	0.159519	0.429	0.433	1
GABARAP	0.350641	0.110717	0.121	0.128	1
AC100803.3	0.350761	0.413841	0.011	0.009	1
LPL	0.350762	0.190497	0.014	0.017	1
HS3ST2	0.35077	-0.0365313	0.062	0.067	1
HAUS6	0.350794	0.0623532	0.11	0.116	1
SEMA3B-AS1	0.350848	0.0325668	0.018	0.016	1
LINC01176	0.350964	-0.0176963	0.04	0.044	1
TNKS1BP1	0.351113	0.208496	0.063	0.059	1
lnc-ZNF681-4	0.351133	0.0676826	0.043	0.046	1
LINC01152	0.351262	-0.234066	0.019	0.021	1
ERICH1	0.351649	0.00286204	0.258	0.268	1
DBF4	0.351734	0.138055	0.1	0.105	1
YWHAG	0.351856	0.180363	0.633	0.652	1
FAM166B	0.352081	-0.315981	0.014	0.015	1
ZNF236	0.352095	0.114465	0.138	0.145	1
ERN1	0.352097	0.33964	0.124	0.121	1
lnc-EEF1AKMT3-2	0.352182	0.523392	0.011	0.013	1
DHX38	0.352301	0.167748	0.215	0.211	1
lnc-TMEM173-3	0.352349	-0.0307394	0.028	0.03	1
LPAR6	0.352361	0.0509141	0.106	0.101	1
ITGA3	0.352386	0.0252156	0.239	0.248	1
lnc-ESAM-65	0.352396	-0.0520079	0.017	0.019	1
lnc-TRIL-20	0.35242	0.449794	0.018	0.016	1
lnc-PTP4A2-6	0.352423	0.327359	0.01	0.008	1
AATF	0.352578	0.144797	0.281	0.276	1
PRKN	0.352672	0.00283415	0.065	0.069	1
SIK3	0.352974	0.0893621	0.279	0.289	1
lnc-MDGA1-1	0.353056	0.0957413	0.017	0.015	1
TULP3	0.353078	0.185211	0.228	0.225	1
lnc-ZNF280B-46	0.35309	0.0342717	0.128	0.133	1
TSNARE1	0.353163	0.290799	0.014	0.016	1
RAB40B	0.353169	0.0974464	0.247	0.258	1
LRRC37A2	0.353523	0.3681	0.04	0.037	1
FOLH1	0.353634	0.148366	0.01	0.008	1
AC132942.1	0.353899	0.0612313	0.014	0.016	1
lnc-OPN4-1	0.353962	0.183166	0.058	0.054	1
ZNF30	0.353993	0.267587	0.041	0.038	1
SRR	0.354062	0.194929	0.18	0.175	1
UTP25	0.354092	0.00276194	0.06	0.064	1
ZNF282	0.354128	0.0807279	0.1	0.105	1
RPL5P9	0.354171	-0.0700892	0.036	0.039	1
lnc-ZKSCAN3-3	0.354288	-0.0204079	0.016	0.018	1
lnc-DDX52-3	0.35433	0.325865	0.019	0.021	1
lnc-FUBP1-3	0.354358	0.304027	0.022	0.02	1
NFE2L1	0.354421	0.0563758	0.518	0.539	1
lnc-GTF2A1-78	0.354556	-0.223497	0.016	0.018	1
C5orf34	0.35458	0.333007	0.018	0.015	1
lnc-FGFR1OP-17	0.354668	0.141252	0.011	0.009	1
DCT	0.354816	0.547955	0.033	0.03	1
SPIN3	0.354885	0.0711758	0.099	0.105	1
UEVLD	0.355108	0.00150609	0.124	0.13	1
ZNF485	0.355242	0.154913	0.02	0.022	1
PBLD	0.355262	0.192155	0.046	0.042	1
ZNF343	0.355338	-0.115886	0.029	0.032	1
PDIA4	0.355394	0.0939623	0.631	0.65	1
lnc-KHDRBS2-1	0.355406	-0.121604	0.031	0.034	1
lnc-SLC44A3-1	0.355511	0.226744	0.11	0.106	1
lnc-CDC42SE1-1	0.355671	0.122874	0.011	0.009	1
ZNF497	0.355691	-0.0529414	0.015	0.017	1
AC068631.3	0.355723	0.601408	0.017	0.015	1
WNT3	0.355753	0.619682	0.017	0.015	1
AL137058.1	0.356031	-0.128152	0.01	0.009	1
lnc-SELENOI-1	0.356103	0.167572	0.039	0.036	1
ZNF385B	0.356323	0.365848	0.019	0.017	1
lnc-PTBP3-4	0.356347	-0.00327715	0.035	0.038	1
L3MBTL3	0.356526	0.223691	0.122	0.118	1
HOMEZ	0.356595	-0.0580529	0.082	0.086	1
MAGEE1	0.356926	0.157209	0.072	0.077	1
MTCH1	0.356972	0.0477221	0.864	0.88	1
ERMAP	0.35698	0.107722	0.069	0.065	1
ZBTB24	0.356985	0.0656766	0.153	0.16	1
TRIM46	0.357007	0.252445	0.053	0.057	1
CEP72	0.357077	-0.299504	0.022	0.024	1
lnc-TUBA1C-1	0.357085	0.0971337	0.107	0.113	1
lnc-TIGD2-9	0.357115	0.554088	0.014	0.012	1
lnc-PANK3-23	0.357176	0.0431436	0.03	0.033	1
lnc-ZMYND19-2	0.35719	-0.192325	0.016	0.018	1
lnc-THRSP-6	0.357218	-0.202581	0.012	0.014	1
TMSB15B.1	0.357385	0.514895	0.033	0.03	1
ETV3	0.357387	0.17931	0.053	0.057	1
NOXA1	0.357481	-0.0821373	0.061	0.064	1
TTC13	0.357709	0.301371	0.102	0.098	1
INTS6-AS1	0.357854	0.0640745	0.081	0.086	1
PTPRH	0.357932	0.521568	0.042	0.039	1
WDFY3-AS2	0.358009	0.113466	0.15	0.158	1
lnc-CAPN2-3	0.358053	-0.0240222	0.027	0.025	1
RNF41	0.358066	0.100023	0.349	0.364	1
DDX58	0.358373	0.0419859	0.07	0.066	1
BRWD1	0.358423	0.158501	0.459	0.467	1
MED20	0.358518	0.0472726	0.076	0.08	1
ACBD4	0.358545	0.0184317	0.13	0.137	1
lnc-EBNA1BP2-1	0.358713	-0.0741766	0.01	0.011	1
lnc-CYP4F22-5	0.35877	-0.0846382	0.062	0.066	1
lnc-ATG12-5	0.35882	-0.0758152	0.039	0.042	1
lnc-TMEM211-2	0.359345	-0.0127879	0.015	0.017	1
KDELC2	0.359388	0.407609	0.072	0.069	1
lnc-CCT4-1	0.359409	0.184643	0.028	0.026	1
QSOX1	0.359501	0.177692	0.456	0.464	1
SETD2	0.359609	0.0613106	0.462	0.483	1
TMEM160	0.359618	0.0727311	0.705	0.746	1
SEMA3C	0.359697	0.0686214	0.079	0.084	1
lnc-FGFR1OP2-6	0.359704	0.369806	0.039	0.036	1
FAAP24	0.359771	0.236513	0.02	0.018	1
MSR1	0.359809	0.690803	0.012	0.01	1
SETD5	0.359838	0.0519092	0.625	0.648	1
PHLDB1	0.359911	0.269389	0.103	0.099	1
RELA	0.359924	0.150022	0.23	0.24	1
SNN	0.360297	0.248017	0.239	0.238	1
USP22	0.36034	0.0802794	0.663	0.692	1
lnc-PDE6B-1	0.360343	0.502191	0.024	0.021	1
RMI1	0.360472	0.239942	0.137	0.133	1
ERGIC3	0.360535	0.0213104	0.791	0.821	1
PTP4A3	0.360555	0.126249	0.24	0.234	1
AC015799.1	0.36059	-0.0929971	0.034	0.037	1
NADK	0.360605	0.0438216	0.278	0.289	1
LIN28B	0.360701	0.295959	0.032	0.035	1
lnc-EPB42-1	0.360776	0.0218239	0.021	0.023	1
CENPN	0.360843	0.191247	0.042	0.039	1
RPS7P15	0.360848	0.036291	0.023	0.026	1
HEATR5A	0.360948	0.289445	0.157	0.154	1
DCTN1	0.360973	0.178135	0.189	0.185	1
CLDN6	0.361212	-0.101881	0.056	0.06	1
CENPT	0.361215	0.233205	0.16	0.156	1
lnc-TOP1MT-4	0.361225	0.201095	0.047	0.044	1
lnc-AEBP2-2	0.361286	0.289067	0.013	0.011	1
LINC02572	0.361323	-0.126394	0.008	0.01	1
lnc-SCRN1-1	0.361655	-0.0518824	0.052	0.055	1
HNRNPA2B1	0.361786	0.00431241	0.908	0.935	1
lnc-SIPA1L1-2	0.361825	-0.0821818	0.063	0.067	1
ICE1	0.361874	0.0429777	0.354	0.366	1
TUBGCP6	0.361936	0.321536	0.112	0.109	1
ARSA	0.362443	0.180487	0.29	0.287	1
DTD2	0.362692	0.0326073	0.081	0.076	1
AC007842.1	0.362876	0.584624	0.012	0.01	1
EHF	0.363085	-0.11089	0.028	0.031	1
SMARCE1P1	0.3633	-0.207792	0.01	0.011	1
PHF2	0.36332	0.116003	0.193	0.201	1
ZNF653	0.363339	0.173547	0.047	0.051	1
STK24-AS1	0.363339	0.109839	0.017	0.015	1
2025-03-02	0.363422	0.0703946	0.353	0.367	1
WARS2	0.363553	0.051598	0.116	0.121	1
STAMBPL1	0.363568	0.0759498	0.072	0.076	1
lnc-ZNF599-9	0.3638	0.107291	0.008	0.01	1
CEP85L	0.363824	0.214015	0.106	0.102	1
JMJD8	0.364085	0.0276558	0.374	0.387	1
ZNF423	0.364225	0.469195	0.068	0.065	1
PTEN	0.364294	0.159301	0.476	0.486	1
ADAM8	0.364723	-0.0205318	0.028	0.03	1
RABIF	0.365224	0.15103	0.193	0.203	1
FOXRED2	0.365253	0.253688	0.108	0.105	1
FOXRED1	0.365332	0.145007	0.183	0.178	1
lnc-DYNLT1-4	0.365371	0.348684	0.016	0.014	1
PHIP	0.36543	0.0352093	0.698	0.726	1
CCDC25	0.365441	0.044989	0.522	0.542	1
HNMT	0.36554	0.0877541	0.018	0.015	1
NOP10	0.36554	-0.000728942	0.831	0.866	1
ZNF319	0.365729	0.134375	0.032	0.035	1
FANCD2	0.365743	0.224193	0.02	0.017	1
RPL5P4	0.36593	0.170497	0.115	0.111	1
TTC26	0.366086	0.0173188	0.068	0.072	1
ANKRD12	0.366333	0.0263642	0.781	0.813	1
NELFE	0.366382	0.0332427	0.517	0.534	1
SGK2	0.366458	0.0676902	0.013	0.014	1
SLC35F2	0.366761	0.119669	0.049	0.053	1
SUGP2	0.366994	0.129471	0.505	0.512	1
ZNF487	0.367013	0.128092	0.041	0.044	1
lnc-SCAP-1	0.367149	0.194309	0.074	0.07	1
lnc-CTSZ-7	0.3674	0.352802	0.013	0.011	1
NECAP2	0.367472	0.0912313	0.302	0.314	1
lnc-SLC6A4-151	0.367484	-0.15647	0.01	0.011	1
PPM1F	0.367516	0.341683	0.071	0.067	1
RIMS3	0.367653	0.342037	0.143	0.153	1
C7orf43	0.367674	-0.00680913	0.097	0.102	1
ERVK3-1	0.367696	0.0222155	0.193	0.2	1
ZNF57	0.367888	0.0451477	0.035	0.038	1
COG8	0.367983	-0.00865379	0.17	0.177	1
ZNF568	0.368004	0.244253	0.146	0.142	1
HMGN4	0.368006	0.373202	0.048	0.045	1
lnc-DZIP1-3	0.368025	-0.0912106	0.013	0.015	1
LINC02041	0.368167	0.451576	0.012	0.011	1
MLEC	0.368179	0.080647	0.7	0.719	1
AC002558.3	0.368184	0.0367749	0.077	0.081	1
MDC1	0.368242	0.150551	0.173	0.169	1
lnc-TACR1-1	0.368512	0.255591	0.058	0.055	1
lnc-ERGIC2-8	0.368577	0.0626266	0.015	0.017	1
RTKN	0.368639	0.0316481	0.173	0.18	1
RAB5C	0.368663	0.104	0.629	0.651	1
ASXL1	0.368694	0.203788	0.289	0.289	1
TRIM13	0.368751	0.0881261	0.267	0.279	1
ATP2B2	0.368812	0.232205	0.048	0.051	1
CDYL	0.368862	0.076207	0.317	0.328	1
PRDM5	0.368881	0.0199742	0.072	0.076	1
C2orf88	0.368973	0.409973	0.016	0.014	1
lnc-ENOSF1-3	0.368977	0.273174	0.01	0.009	1
SDR39U1	0.369282	0.0604542	0.454	0.471	1
lnc-SYF2-4	0.3693	-0.452057	0.01	0.012	1
VPS4A	0.369311	0.112126	0.385	0.403	1
GIT2	0.369701	0.0673712	0.142	0.149	1
lnc-PCBP3-5	0.369794	0.691446	0.014	0.012	1
TFAP4	0.369933	-0.0598167	0.104	0.109	1
C1orf226	0.370086	0.0956932	0.066	0.071	1
SCRN2	0.37024	0.0340094	0.358	0.369	1
lnc-SLC19A1-7	0.370271	0.248183	0.011	0.01	1
TIPARP	0.370392	0.117892	0.202	0.197	1
lnc-GAA-2	0.37042	0.369391	0.01	0.008	1
AL353763.1	0.370577	0.103631	0.026	0.029	1
TRIM5	0.370673	-0.0475561	0.047	0.05	1
MAPT	0.370762	0.304285	0.511	0.55	1
lnc-NIPBL-3	0.370768	-0.00705796	0.032	0.035	1
FABP6	0.37077	0.353406	0.066	0.062	1
lnc-EMCN-2	0.370931	-0.252579	0.015	0.017	1
lnc-MRPL42-2	0.370996	0.0738574	0.01	0.009	1
MCM4	0.371065	-0.0138695	0.115	0.12	1
KPNA4	0.371367	0.238419	0.285	0.286	1
TNFRSF21	0.371439	0.177815	0.259	0.259	1
lnc-NEMP2-38	0.371493	0.119045	0.028	0.031	1
LRRC75B	0.371502	0.174222	0.086	0.091	1
lnc-EIF4G3-4	0.37168	-0.248184	0.009	0.01	1
lnc-RNMT-8	0.371764	0.229323	0.01	0.009	1
lnc-APBB1-2	0.37187	-0.0165518	0.03	0.032	1
DES	0.371892	0.0269156	0.02	0.018	1
MID1IP1-AS1	0.372023	0.121637	0.01	0.009	1
lnc-CACNB3-1	0.372118	-0.361591	0.014	0.016	1
HINT1	0.372148	0.00646373	0.99	0.993	1
TIGD4	0.372211	-0.00348346	0.047	0.051	1
ZFC3H1	0.372329	0.0577614	0.318	0.329	1
AC012065.2	0.372335	0.197811	0.01	0.008	1
LUZP1	0.372501	0.110231	0.25	0.261	1
PRR18	0.372698	-0.00336454	0.077	0.082	1
PARS2	0.372907	0.280444	0.063	0.06	1
NEK7	0.372948	0.0147492	0.19	0.197	1
FAM71F2	0.373404	0.085787	0.049	0.053	1
DHFR	0.373423	0.270687	0.108	0.105	1
TMA7	0.373436	0.00829285	0.925	0.959	1
CD8A	0.373545	0.36283	0.023	0.021	1
KIAA0895	0.373572	0.0750104	0.149	0.156	1
lnc-EZH2-7	0.373639	0.258492	0.103	0.098	1
CHIC2	0.373729	0.114084	0.264	0.277	1
AC004771.3	0.373741	0.283266	0.017	0.015	1
lnc-CIB3-6	0.373792	0.119206	0.01	0.008	1
lnc-RAB40AL-1	0.374186	0.17466	0.019	0.021	1
ETF1	0.374206	0.052649	0.436	0.453	1
SLC26A10	0.374254	0.395234	0.01	0.011	1
FAM200B	0.374273	0.0591108	0.376	0.392	1
DAXX	0.37429	0.0208998	0.268	0.279	1
lnc-LGALS3-1	0.374294	-0.268397	0.009	0.011	1
TMEM178B	0.37436	0.0961279	0.131	0.137	1
KIAA1211	0.374568	0.379542	0.066	0.063	1
CCDC86	0.374607	0.172035	0.143	0.138	1
ZNF663P	0.37464	0.0749116	0.022	0.024	1
NDUFS1	0.37481	0.0440982	0.588	0.615	1
GAB1	0.374949	0.148056	0.096	0.092	1
lnc-ARPC5L-1	0.375035	0.237013	0.067	0.064	1
BTN3A3	0.375324	0.272007	0.034	0.031	1
TAF10	0.375327	0.0678051	0.738	0.772	1
PCBD2	0.37537	-0.0228869	0.141	0.146	1
CYHR1	0.375387	0.0161412	0.607	0.632	1
MGAT5	0.375522	0.136821	0.081	0.086	1
PLXNB1	0.375605	0.0936758	0.202	0.211	1
lnc-RLN3-2	0.375786	-0.198652	0.011	0.01	1
lnc-ALDH1L2-1	0.375993	0.169402	0.023	0.02	1
lnc-LHCGR-2	0.376112	0.418855	0.03	0.028	1
CD3EAP	0.376147	-0.078525	0.072	0.076	1
SEC14L5	0.376452	-0.375295	0.017	0.019	1
PHB2	0.376568	0.0229832	0.04	0.044	1
lnc-ATP1B3-2	0.376685	0.0753572	0.022	0.019	1
GLTPD2	0.376843	0.0328522	0.01	0.009	1
lnc-B3GNT10-4	0.376883	0.150886	0.014	0.012	1
RNASEK	0.37708	0.135071	0.12	0.115	1
FMNL3	0.377128	0.100695	0.03	0.032	1
CCDC183-AS1	0.377253	0.065072	0.019	0.021	1
LEKR1	0.377282	0.23906	0.013	0.011	1
lnc-MTRF1-5	0.377286	-0.124074	0.03	0.032	1
EFTUD2	0.377564	0.152812	0.194	0.189	1
lnc-LRGUK-4	0.377601	-0.0148497	0.01	0.012	1
lnc-MEMO1-4	0.377615	-0.0162317	0.027	0.029	1
CHST14	0.377728	0.257677	0.033	0.031	1
SPAST	0.378026	0.118097	0.289	0.302	1
PTOV1-AS2	0.378111	0.127188	0.026	0.028	1
lnc-AKT1-1	0.37824	-0.0454352	0.029	0.032	1
TTC9	0.37828	0.270006	0.123	0.12	1
COP1	0.37832	0.161578	0.09	0.085	1
lnc-FAM83G-5	0.378497	-0.236091	0.022	0.025	1
2025-09-07	0.378599	0.109714	0.848	0.873	1
ARPC4	0.378682	0.0964951	0.6	0.62	1
LAMA2	0.378806	0.153641	0.233	0.229	1
PHYHIP	0.379074	0.244714	0.049	0.052	1
lnc-KLHDC9-5	0.379099	0.273285	0.057	0.054	1
ZNF334	0.379519	0.0934434	0.183	0.192	1
lnc-DCLRE1C-1	0.379536	0.295284	0.056	0.053	1
RIT1	0.379554	0.127684	0.298	0.295	1
NCOR2	0.379613	0.125918	0.276	0.289	1
GOLGA6L9	0.379615	0.089875	0.023	0.026	1
FMN2	0.379628	0.0511481	0.118	0.123	1
GHET1	0.37967	0.270832	0.02	0.018	1
lnc-SLC29A1-2	0.379684	-0.109805	0.029	0.031	1
lnc-UBR2-4	0.379784	0.186897	0.061	0.065	1
lnc-ACSBG2-2	0.379914	0.147927	0.025	0.023	1
FAM149A	0.379975	0.310961	0.053	0.05	1
GUSBP1	0.37999	0.215124	0.085	0.081	1
SLC35E3	0.380084	0.12301	0.348	0.365	1
DOLK	0.3802	0.124399	0.149	0.156	1
LY96	0.380275	-0.00662168	0.056	0.059	1
VAMP1	0.380686	0.0930097	0.044	0.048	1
RSAD2	0.380701	-0.0777584	0.032	0.035	1
ASPRV1	0.380807	-0.031016	0.011	0.012	1
TMEM245	0.380936	0.115219	0.33	0.344	1
ODF2	0.381172	0.0214603	0.192	0.199	1
IAH1	0.381204	0.0416831	0.59	0.612	1
ATP5MF	0.38122	0.0262206	0.88	0.908	1
TYK2	0.381228	0.0694995	0.15	0.157	1
GNS	0.381257	0.119818	0.37	0.369	1
UTP15	0.381456	0.249156	0.103	0.1	1
NDUFB7	0.381587	0.0238284	0.88	0.903	1
lnc-ZBTB18-9	0.381692	-0.0012237	0.02	0.022	1
lnc-ACO1-1	0.381884	-0.0548391	0.011	0.012	1
AC018523.1	0.381967	0.411992	0.018	0.016	1
lnc-ZDHHC22-2	0.38214	0.216483	0.025	0.023	1
lnc-ABHD12-4	0.38219	0.214342	0.013	0.011	1
VPS26A	0.382281	0.201987	0.301	0.3	1
lnc-MAP1LC3B2-28	0.38231	0.265246	0.095	0.092	1
ANKRD22	0.382357	0.12949	0.019	0.017	1
AC010326.4	0.382651	0.00233252	0.086	0.091	1
FAM155A-IT1	0.382675	0.150202	0.143	0.15	1
lnc-TMEM88B-3	0.382785	0.0361277	0.17	0.175	1
LYSMD4	0.382786	0.0933905	0.045	0.048	1
CBARP	0.382876	0.391771	0.104	0.101	1
SMAD1-AS2	0.382878	-0.0247466	0.022	0.024	1
SFXN5	0.382987	0.108211	0.086	0.091	1
lnc-EXT1-6	0.383467	0.0371989	0.012	0.014	1
MARK2P9	0.383541	-0.037855	0.021	0.019	1
PSMC3	0.383549	0.0907242	0.574	0.586	1
BRE-AS1	0.383699	0.125095	0.016	0.014	1
ABCB9	0.383719	0.11644	0.071	0.076	1
DENND6A	0.383726	0.0568586	0.138	0.144	1
lnc-DAPK2-3	0.384113	0.189317	0.075	0.079	1
PPARA	0.384204	0.0070652	0.15	0.156	1
PNPLA6	0.384218	0.0580373	0.153	0.16	1
lnc-CLEC18B-8	0.384291	0.529253	0.011	0.009	1
STK32A-AS1	0.384331	-0.145553	0.03	0.032	1
lnc-IFT81-6	0.384451	-0.0193218	0.011	0.013	1
lnc-PDCD11-5	0.38451	0.357643	0.033	0.036	1
lnc-ERCC6-1	0.384638	0.361143	0.025	0.022	1
CDC5L	0.384649	0.0651583	0.524	0.545	1
lnc-NBPF9-4	0.384733	0.349492	0.021	0.024	1
DNAJC9-AS1.1	0.384836	-0.0403234	0.07	0.074	1
STYXL1	0.384862	0.0603661	0.237	0.245	1
CYB561A3	0.385035	0.138044	0.195	0.19	1
lnc-TSTD3-2	0.385043	0.215135	0.029	0.026	1
TMEM41B	0.385086	0.143932	0.409	0.412	1
TMEM192	0.385094	0.0623422	0.304	0.316	1
MIR181A2HG	0.385127	0.0502433	0.099	0.104	1
DGKA	0.385142	0.375061	0.067	0.063	1
lnc-KIAA1586-4	0.385205	0.00946293	0.021	0.023	1
LCA5	0.385225	0.156156	0.183	0.192	1
SAMD11	0.385235	0.169075	0.275	0.287	1
WRAP53	0.385276	0.0151238	0.097	0.102	1
REP15	0.385316	0.565147	0.017	0.015	1
ACTL10	0.385586	0.0121712	0.021	0.019	1
CEP135	0.385854	0.213115	0.074	0.07	1
lnc-SMDT1-2	0.386153	0.577975	0.02	0.018	1
RPS6P25	0.386203	0.245932	0.021	0.024	1
GAR1	0.386341	0.1181	0.212	0.221	1
lnc-SERTAD2-3	0.386351	0.0567945	0.02	0.022	1
SCMH1	0.386432	0.0109389	0.095	0.099	1
CMTM7	0.386439	0.331792	0.046	0.043	1
lnc-TSHR-9	0.386465	-0.0612704	0.02	0.022	1
SFXN2	0.386509	0.251001	0.035	0.032	1
LOXL3	0.386639	0.106784	0.104	0.1	1
lnc-NDFIP1-6	0.386646	-0.20787	0.008	0.01	1
CLIC2	0.386676	0.629118	0.01	0.009	1
ILF2	0.386749	0.0338991	0.714	0.744	1
SLC4A4	0.387049	-0.0751527	0.087	0.091	1
RSRC1	0.387117	0.0777791	0.359	0.373	1
lnc-RNASEH1-12	0.387149	0.333006	0.015	0.013	1
lnc-POLN-1	0.387379	0.144751	0.035	0.038	1
ZNF484	0.387496	0.128547	0.066	0.07	1
lnc-CLEC3A-14	0.387507	-0.0821046	0.029	0.031	1
PHETA1	0.387727	0.190703	0.047	0.05	1
NBPF26	0.387774	0.480671	0.018	0.016	1
ALDH18A1	0.388164	0.16479	0.332	0.334	1
AC008895.1	0.38819	0.111245	0.045	0.048	1
IRF1	0.38825	0.101384	0.211	0.219	1
NCAPG2	0.388261	0.0521993	0.038	0.035	1
DCK	0.38842	0.318041	0.184	0.181	1
CEP89	0.388746	0.167786	0.238	0.235	1
lnc-SNF8-1	0.388769	0.0330986	0.07	0.074	1
GSTP1	0.389131	0.0282199	0.974	0.981	1
lnc-PRL-16	0.389158	0.322112	0.01	0.009	1
lnc-REEP3-12	0.389375	0.371008	0.01	0.009	1
IFRD2	0.389438	0.715301	0.016	0.014	1
LACC1	0.389741	0.0968835	0.055	0.051	1
GNB1L	0.389908	0.0509273	0.079	0.084	1
AL035413.1	0.389949	0.0308469	0.104	0.109	1
lnc-STMND1-4	0.389998	0.164662	0.079	0.084	1
GCNT2	0.390087	0.326609	0.029	0.027	1
lnc-CDKN2AIPNL-4	0.39017	0.18733	0.085	0.081	1
ELP3	0.390416	0.0606622	0.159	0.165	1
H1FX-AS1	0.390422	0.457788	0.036	0.033	1
LINC01284	0.390431	0.460604	0.01	0.008	1
COPB1	0.390487	0.031185	0.69	0.725	1
DLEU7-AS1	0.390629	-0.0816946	0.012	0.014	1
USP3	0.390811	0.205212	0.271	0.271	1
RFX3	0.390878	0.194314	0.183	0.181	1
MYLPF	0.39101	-2.53679	0.009	0.011	1
EVA1C	0.391064	-0.0183535	0.103	0.108	1
EIF2S2P4	0.391249	0.0859453	0.022	0.02	1
GCC1	0.391319	0.0410915	0.091	0.096	1
lnc-LYZL1-14	0.391866	0.045641	0.029	0.031	1
lnc-NBPF9-3	0.391895	0.0525512	0.01	0.011	1
TC2N	0.392024	0.150517	0.127	0.123	1
lnc-KCNS3-9	0.392034	-0.407349	0.013	0.015	1
IZUMO4	0.392053	0.0120363	0.137	0.143	1
JDP2	0.392251	0.188883	0.29	0.29	1
PDP1	0.392366	0.12833	0.137	0.144	1
AC022144.1	0.392384	0.122729	0.029	0.032	1
ZNF215	0.392468	0.0825618	0.011	0.009	1
lnc-APOBEC3A-1	0.392475	-0.109263	0.016	0.018	1
MIGA2	0.392481	0.120538	0.075	0.079	1
PCDHB11	0.392515	-0.00755364	0.039	0.042	1
NAT1	0.392527	-0.230526	0.015	0.017	1
KCNIP2	0.392549	0.282519	0.017	0.019	1
TF	0.392562	0.628421	0.015	0.014	1
lnc-ZNF33A-8	0.392642	0.0279524	0.021	0.024	1
lnc-LRCH1-6	0.392773	0.194979	0.029	0.027	1
PAFAH1B2	0.392881	0.137746	0.21	0.219	1
RAP1GAP2	0.392947	0.225639	0.125	0.132	1
CNKSR2	0.393028	0.246143	0.064	0.061	1
lnc-PRSS27-2	0.393272	0.176978	0.039	0.042	1
lnc-SLC35G3-1	0.393502	0.129039	0.043	0.04	1
ITGA10	0.393561	0.392479	0.018	0.016	1
ANKRD54	0.39361	0.0794325	0.219	0.229	1
ING1	0.393649	0.127193	0.271	0.282	1
lnc-CA8-14	0.393751	0.0908	0.042	0.046	1
lnc-LYPD6-2	0.394141	0.565365	0.021	0.018	1
GPR3	0.394189	0.692893	0.016	0.014	1
TRPS1	0.394338	0.197952	0.396	0.401	1
lnc-SLC38A6-1	0.394485	0.14062	0.015	0.017	1
RPS12P26	0.394494	-0.347009	0.009	0.01	1
SCOC-AS1	0.394711	0.0103912	0.106	0.111	1
SVBP	0.394765	0.140504	0.503	0.53	1
lnc-SNX33-8	0.394854	0.360462	0.009	0.011	1
VWA8	0.394855	0.18502	0.086	0.082	1
TNFAIP8L1	0.394908	-0.0161456	0.03	0.033	1
MUC15	0.394965	0.166134	0.105	0.111	1
lnc-THUMPD3-4	0.395008	0.415736	0.024	0.022	1
WNT9A	0.395034	0.396442	0.021	0.018	1
MAMDC4	0.395106	0.286126	0.032	0.029	1
USP5	0.395163	0.162913	0.364	0.367	1
SUSD1	0.395253	-0.0207507	0.097	0.101	1
lnc-AK7-6	0.395362	-0.205464	0.017	0.018	1
PARP2	0.39547	0.182047	0.208	0.218	1
lnc-PAPPA2-1	0.395547	0.0852226	0.048	0.051	1
CAB39	0.39564	0.239365	0.259	0.259	1
GPRC5B	0.395785	0.158924	0.095	0.091	1
IGSF9B	0.395846	0.217685	0.016	0.014	1
CNBD2	0.395958	0.0907721	0.15	0.157	1
lnc-PTPN14-2	0.395966	-0.0132829	0.042	0.045	1
lnc-SPAG5-1	0.39621	-0.199135	0.023	0.025	1
SEC31A	0.396251	0.0851873	0.692	0.712	1
C16orf86	0.396434	-0.0408166	0.07	0.074	1
FZD9	0.396664	0.299669	0.028	0.026	1
EEF1AKMT3	0.396744	0.192444	0.052	0.049	1
FAM57B	0.396823	0.127719	0.424	0.447	1
PASK	0.397174	-0.133587	0.039	0.042	1
lnc-SLC10A5-1	0.397193	0.196125	0.01	0.011	1
lnc-HPCAL1-1	0.397228	-0.150378	0.027	0.029	1
CNPPD1	0.397306	0.190247	0.247	0.245	1
lnc-VTI1B-1	0.397332	0.159285	0.018	0.02	1
lnc-TMEM99-5	0.397406	0.121689	0.039	0.042	1
ZNF251	0.397763	0.0229519	0.088	0.092	1
AAK1	0.397872	0.105451	0.308	0.32	1
C16orf71	0.397949	0.513649	0.012	0.01	1
ZNF66	0.398037	0.524906	0.015	0.013	1
lnc-ZNF667-3	0.39811	0.393771	0.013	0.012	1
SMDT1	0.398125	0.049524	0.799	0.823	1
CDKAL1	0.398165	-0.0633756	0.111	0.116	1
UBE2R2	0.398275	0.0500617	0.688	0.703	1
lnc-RABEP1-4	0.39831	0.448459	0.012	0.011	1
U2AF1L4	0.398395	0.174347	0.018	0.02	1
HMMR	0.398467	-0.166654	0.024	0.027	1
CA14	0.398571	0.199832	0.072	0.069	1
lnc-ADGRV1-17	0.398883	0.0325803	0.013	0.014	1
CRLS1	0.398907	0.0647332	0.312	0.323	1
lnc-KATNAL2-1	0.398907	0.468284	0.019	0.017	1
ARHGEF10	0.398974	0.38902	0.091	0.088	1
ATL2	0.399267	0.247259	0.156	0.152	1
TNFRSF11A	0.399428	0.280513	0.027	0.025	1
ARPIN	0.399465	0.0798582	0.103	0.108	1
TARSL2	0.399601	0.156227	0.315	0.317	1
AC118344.2	0.399601	0.010495	0.054	0.057	1
ELOA	0.399756	0.0734362	0.322	0.333	1
INAFM1	0.39977	0.148162	0.435	0.441	1
AP002490.1	0.399904	0.560984	0.014	0.013	1
TTL	0.39993	0.323867	0.211	0.211	1
NQO2	0.399943	0.0944584	0.324	0.336	1
TCHP	0.400031	0.063991	0.195	0.202	1
PES1	0.400066	0.221145	0.136	0.132	1
RILP	0.4002	0.0373009	0.081	0.085	1
lnc-RWDD2B-3	0.400314	0.21457	0.169	0.166	1
PLPP3	0.400359	0.290193	0.105	0.111	1
FBH1	0.400416	0.0713656	0.288	0.297	1
GLTP	0.400469	0.165649	0.346	0.347	1
ABHD16A	0.400474	-0.209079	0.014	0.015	1
lnc-CD40LG-2	0.400504	0.224169	0.04	0.037	1
SEZ6	0.400728	0.343362	0.072	0.077	1
SKI	0.401236	0.118727	0.143	0.15	1
NEMP2	0.401276	0.329806	0.016	0.014	1
TMEM161B-AS1	0.401723	0.0826766	0.467	0.488	1
lnc-NEMF-1	0.401905	0.640042	0.017	0.015	1
SF3A3	0.402186	0.0285679	0.333	0.345	1
ABI1	0.402293	0.0397728	0.231	0.239	1
RPP25	0.402658	0.316657	0.092	0.089	1
POLG2	0.40268	0.263961	0.127	0.123	1
ZNF438	0.402799	0.232182	0.043	0.041	1
LEF1-AS1	0.403018	-0.251589	0.01	0.012	1
ARRB1	0.403092	-0.0940095	0.02	0.022	1
TUT1	0.403167	0.0407856	0.116	0.121	1
IL10RB-DT	0.403261	0.249608	0.024	0.021	1
NDUFA6	0.403328	0.0734421	0.827	0.857	1
TRIM9	0.403379	-0.044525	0.214	0.219	1
RBM10	0.403586	0.125889	0.284	0.298	1
lnc-SIVA1-1	0.40368	0.371413	0.011	0.009	1
LDHD	0.403936	0.0241235	0.041	0.044	1
lnc-YES1-8	0.404013	0.314227	0.059	0.056	1
RASSF2	0.404066	0.110376	0.036	0.039	1
APPBP2	0.404127	0.0665463	0.396	0.411	1
SNHG7	0.404232	0.102637	0.633	0.669	1
lnc-CMBL-1	0.404264	0.126492	0.163	0.158	1
lnc-FAM207A-10	0.404298	0.110094	0.024	0.027	1
FEM1B	0.404386	0.154903	0.336	0.355	1
GEMIN7	0.404412	0.102217	0.189	0.198	1
IER3-AS1	0.404811	0.16555	0.112	0.108	1
FBXO3	0.404847	0.0745245	0.246	0.255	1
ARRDC2	0.404854	0.132665	0.046	0.043	1
PLEKHA4	0.404856	0.162611	0.018	0.016	1
NKILA	0.404922	0.0966448	0.019	0.021	1
CCZ1	0.404928	0.130876	0.317	0.333	1
RTCA-AS1.1	0.405106	0.106366	0.048	0.051	1
RARG	0.40514	0.70079	0.027	0.025	1
PAK2	0.405441	0.076935	0.677	0.695	1
CEP95	0.405581	0.0870953	0.247	0.258	1
GRIP2	0.405674	0.662603	0.021	0.019	1
RPL13AP5	0.405685	0.162656	0.024	0.022	1
ZRSR2	0.406103	0.144907	0.173	0.169	1
lnc-OR4D9-1	0.406317	0.326172	0.019	0.017	1
TXNDC9	0.406425	0.0310864	0.381	0.392	1
DIP2A	0.406437	0.145457	0.253	0.263	1
KDM2A	0.406558	0.0787063	0.366	0.38	1
NHLRC1	0.406723	-0.291085	0.015	0.017	1
GLB1L	0.406733	0.118742	0.103	0.099	1
GRIK4	0.406749	0.386852	0.032	0.03	1
POLE2	0.406816	0.274399	0.014	0.012	1
NAP1L1	0.407282	0.038654	0.893	0.913	1
NFXL1	0.407347	0.0982266	0.154	0.161	1
TRPM4	0.407574	0.0267107	0.102	0.107	1
TRPM7	0.407615	0.210904	0.165	0.162	1
TTC27	0.407734	-0.00814035	0.069	0.073	1
BRF1	0.407877	0.137723	0.151	0.158	1
AC135050.1	0.408005	0.556617	0.01	0.008	1
lnc-NKX2-4-6	0.408176	0.311987	0.023	0.021	1
LIMD2	0.408479	0.258311	0.207	0.205	1
C1orf52	0.408616	0.0537179	0.462	0.477	1
AC133435.1	0.408658	-0.149667	0.009	0.01	1
PDCD4-AS1	0.40884	0.0464871	0.073	0.069	1
lnc-C21orf58-1	0.408902	-0.227936	0.031	0.034	1
lnc-ZNF587-2	0.409009	-0.0293569	0.02	0.022	1
ACVR2B	0.409074	0.256904	0.205	0.202	1
SPECC1L	0.409224	0.12645	0.132	0.139	1
TMIE	0.409316	-0.0644263	0.014	0.015	1
DLST	0.409429	0.113111	0.222	0.232	1
PLAG1	0.409458	0.11589	0.122	0.128	1
lnc-RARRES1-2	0.409486	0.149233	0.013	0.015	1
ZBTB45	0.409512	0.210595	0.084	0.081	1
lnc-PLGLB1-6	0.409524	-0.0365397	0.019	0.021	1
lnc-ADAMTSL4-4	0.409534	0.428978	0.017	0.015	1
SENP1	0.409545	0.0374802	0.109	0.114	1
MAPKAPK5	0.409569	0.0658901	0.264	0.274	1
C9orf50	0.409593	-0.0968712	0.016	0.017	1
HIST1H4H	0.40963	0.0121706	0.012	0.011	1
lnc-RNASEH1-1	0.410032	0.344587	0.014	0.012	1
lnc-WDR81-4	0.410059	-0.229373	0.025	0.027	1
MED11	0.410066	0.0103963	0.241	0.248	1
MPHOSPH6	0.410096	0.125471	0.235	0.245	1
C3orf18	0.410294	-0.011276	0.11	0.115	1
GTF2F2	0.410297	0.0578386	0.436	0.453	1
lnc-ZNF761-4	0.410557	0.0352268	0.032	0.035	1
CD276	0.410749	0.151865	0.395	0.399	1
lnc-HNF1B-3	0.410864	-0.0297306	0.014	0.016	1
RPH3AL	0.410969	0.185186	0.235	0.233	1
BCOR	0.410998	0.032609	0.272	0.283	1
ENO1-AS1	0.411055	0.0979683	0.02	0.022	1
UBE2H	0.411169	0.166572	0.445	0.455	1
lnc-FOXD4L5-22	0.411269	0.265576	0.01	0.012	1
BCDIN3D	0.411274	0.223056	0.167	0.164	1
DUOX1	0.4113	0.284563	0.04	0.037	1
SMARCA1	0.411543	0.114373	0.592	0.612	1
SCML4	0.411641	0.342653	0.01	0.008	1
KATNB1	0.411691	0.196978	0.155	0.152	1
ATP1B1	0.41179	0.0322869	0.885	0.929	1
MTHFD1	0.411999	0.088694	0.126	0.132	1
TMEM14A	0.412017	0.142486	0.482	0.508	1
lnc-VKORC1L1-2	0.412195	-0.0535037	0.059	0.062	1
ZNF445	0.412289	0.146609	0.164	0.171	1
MOSPD3	0.41254	0.096365	0.267	0.278	1
lnc-PKLR-4	0.412572	0.0979471	0.01	0.009	1
ANKRD31	0.412687	0.243956	0.013	0.015	1
LINC00926	0.41275	0.0589541	0.091	0.096	1
TRAF6	0.412788	-0.0725206	0.072	0.076	1
CEACAM6	0.412801	0.0651327	0.019	0.021	1
SPRYD4	0.412875	0.0720573	0.207	0.201	1
CTR9	0.413045	0.0542687	0.403	0.419	1
SHISA8	0.41306	0.207664	0.022	0.02	1
lnc-IFITM3-1	0.413094	0.0705649	0.053	0.056	1
U62317.2	0.413172	0.247852	0.023	0.025	1
LINC01068	0.413286	0.148506	0.022	0.025	1
lnc-TBL2-2	0.413484	-0.373736	0.008	0.01	1
MRPL48	0.413784	0.184454	0.216	0.213	1
BAG2	0.413924	0.0216631	0.135	0.141	1
ZNRF1	0.414362	0.127081	0.413	0.432	1
lnc-TMEM240-2	0.414382	0.118136	0.01	0.012	1
GRK4	0.414396	0.316848	0.119	0.116	1
PRR3	0.414551	0.166459	0.152	0.148	1
lnc-FBXO31-11	0.414562	0.1025	0.018	0.02	1
DEK	0.414735	0.0417475	0.641	0.672	1
CCAR1	0.415	0.10281	0.554	0.568	1
HS3ST1	0.415002	-0.0746539	0.084	0.088	1
DLGAP2	0.415098	0.501845	0.013	0.011	1
ZBED3	0.415838	0.24767	0.195	0.193	1
SMG1P3	0.415947	0.363976	0.011	0.012	1
FAM114A2	0.416142	0.100468	0.236	0.231	1
lnc-HARS-1	0.416387	0.288315	0.015	0.014	1
lnc-INTS14-1	0.416524	0.240871	0.018	0.016	1
ZNF616	0.416582	0.1398	0.056	0.059	1
POC1B	0.416713	0.134197	0.087	0.092	1
LTA4H	0.416786	0.0850885	0.413	0.431	1
lnc-AKIP1-2	0.417062	0.325524	0.02	0.022	1
RTCA	0.4171	0.10793	0.401	0.421	1
lnc-SUSD1-1	0.417179	0.373522	0.025	0.027	1
lnc-RNF2-2	0.417497	0.171134	0.024	0.027	1
SGMS1-AS1	0.417836	-0.0326334	0.05	0.054	1
EEF1DP2	0.417899	0.391381	0.042	0.04	1
DAP3	0.417906	0.0545477	0.467	0.483	1
DLGAP3	0.418383	0.333334	0.027	0.03	1
SHANK3	0.41848	0.0704138	0.059	0.063	1
OAZ2	0.418505	0.0075376	0.36	0.371	1
HDAC3	0.418571	0.103989	0.372	0.388	1
PIGC	0.418813	0.125521	0.25	0.246	1
SLC25A28	0.418859	0.070577	0.18	0.186	1
PLPP7	0.418904	-0.0205138	0.036	0.038	1
TAF12	0.419166	0.101463	0.379	0.394	1
COG3	0.419463	0.0779222	0.179	0.187	1
NOL9	0.419545	0.142364	0.117	0.122	1
lnc-NUP35-4	0.419607	0.243406	0.012	0.011	1
AC024940.2	0.419627	-0.0476764	0.008	0.01	1
HACL1	0.419698	0.0940547	0.192	0.186	1
lnc-CUL1-1	0.419811	0.473279	0.012	0.011	1
PDAP1	0.419889	0.0443186	0.793	0.82	1
lnc-B3GNT7-1	0.419903	-0.157893	0.012	0.014	1
lnc-GLE1-1	0.419951	0.286823	0.022	0.02	1
TECRP1	0.419963	0.2762	0.018	0.016	1
SHLD2	0.42004	0.0682658	0.084	0.089	1
PCGF2	0.420336	0.158046	0.386	0.39	1
CALCOCO1	0.420338	0.179373	0.297	0.295	1
NR1H2	0.420393	0.215231	0.269	0.267	1
lnc-TPPP-1	0.42045	-0.112835	0.018	0.02	1
lnc-GSAP-5	0.420517	0.118116	0.036	0.039	1
DNPH1	0.420877	0.0381455	0.562	0.591	1
IDUA	0.420896	0.247334	0.129	0.125	1
lnc-MED15-1	0.420979	0.126945	0.123	0.129	1
DENND5B	0.42103	0.290431	0.133	0.13	1
POU5F2	0.421152	0.051052	0.068	0.072	1
lnc-FAHD2B-1	0.421209	0.0618741	0.014	0.012	1
ATR	0.421258	0.0589764	0.101	0.106	1
lnc-XKR6-1	0.42128	0.00346739	0.01	0.011	1
ADGRA3	0.421287	0.189053	0.114	0.12	1
SLC25A29	0.421486	0.115352	0.237	0.246	1
MAPK7	0.421563	0.256962	0.107	0.103	1
lnc-PCSK7-6	0.421762	-0.133738	0.033	0.036	1
SOWAHA	0.421793	-0.233911	0.01	0.011	1
RPL32P26	0.421918	0.0206429	0.024	0.022	1
ZNF414	0.422082	0.151253	0.143	0.139	1
FP565260.6	0.422162	-0.235141	0.011	0.012	1
lnc-FH-1	0.422197	0.117171	0.013	0.014	1
SEC24A	0.422219	0.162949	0.217	0.226	1
INPP5E	0.422235	0.185122	0.116	0.122	1
COX6A1	0.422327	0.0304053	0.92	0.943	1
NMT2	0.422339	0.245995	0.107	0.103	1
lnc-FAM200A-1	0.422523	0.288438	0.012	0.014	1
lnc-PAX4-1	0.42264	0.296802	0.012	0.01	1
BDP1	0.422646	0.107858	0.559	0.561	1
PSMD14	0.422677	0.0637363	0.548	0.573	1
lnc-DENND6A-3	0.422709	0.169451	0.012	0.01	1
lnc-PYGO2-2	0.42287	0.0586534	0.024	0.022	1
GPR146	0.423033	-0.181393	0.016	0.018	1
lnc-KLHL5-2	0.423094	0.113595	0.035	0.037	1
KLHL32	0.423362	0.268156	0.022	0.024	1
lnc-TRABD2A-5	0.423444	0.256559	0.157	0.153	1
lnc-TMEM201-1	0.423471	0.139443	0.034	0.036	1
lnc-RASA1-15	0.423508	0.438296	0.016	0.018	1
lnc-CWC15-4	0.423847	0.307751	0.015	0.017	1
lnc-PKD1L3-1	0.424212	0.222662	0.014	0.016	1
SORBS1	0.42434	0.0421976	0.018	0.019	1
AP003108.3	0.424342	0.17105	0.011	0.013	1
USF3	0.42447	0.130723	0.141	0.148	1
MID2	0.424737	0.491946	0.017	0.016	1
lnc-ATRIP-5	0.42479	-0.0207616	0.01	0.011	1
TRIO	0.425016	0.191709	0.264	0.262	1
CDC42BPA	0.425039	0.239752	0.308	0.312	1
ENTPD5	0.42508	0.0482353	0.078	0.083	1
IL17RD	0.42518	0.544587	0.079	0.076	1
C8orf37	0.425299	0.0691439	0.074	0.078	1
DARS-AS1	0.425519	0.271049	0.011	0.01	1
TUBGCP5	0.425557	0.034835	0.183	0.189	1
DYNC2H1	0.425565	0.120786	0.245	0.241	1
IGF2R	0.425616	0.108571	0.468	0.473	1
SDHC	0.426107	0.0426781	0.713	0.744	1
BEND3	0.426179	0.0799003	0.037	0.04	1
MRRF	0.426217	0.146246	0.155	0.151	1
SRRM4	0.426267	0.130978	0.317	0.332	1
lnc-CRCP-1	0.42629	0.113935	0.1	0.105	1
NOP58	0.426329	0.0441968	0.386	0.399	1
MORF4L1P1	0.426685	0.101258	0.027	0.03	1
C11orf58	0.426714	0.0109217	0.892	0.926	1
lnc-HOXD13-3	0.426722	0.18282	0.04	0.037	1
MERTK	0.426725	0.105081	0.021	0.024	1
EXOC8	0.426768	0.011667	0.085	0.088	1
CSPG4P12	0.426782	0.294613	0.051	0.048	1
LRRC37B	0.426928	0.0567599	0.056	0.06	1
INTU	0.426995	0.0680698	0.27	0.279	1
lnc-NBPF15-1	0.42705	-0.00451831	0.026	0.028	1
POLE3	0.427081	0.138323	0.265	0.263	1
lnc-KIAA1147-3	0.427329	0.342499	0.018	0.016	1
DENND1C	0.42741	-0.0646289	0.009	0.01	1
lnc-TMEM178B-3	0.427414	0.268281	0.012	0.01	1
lnc-B9D1-1	0.427433	0.025845	0.036	0.039	1
PIN4P1	0.427657	0.619984	0.01	0.009	1
AC126474.2	0.427676	0.317208	0.023	0.021	1
lnc-PMFBP1-3	0.427743	0.545698	0.027	0.025	1
lnc-MSRA-2	0.428018	0.0872132	0.049	0.046	1
ACADVL	0.428053	0.0284924	0.709	0.746	1
lnc-PPP2R2D-9	0.428115	0.0961169	0.009	0.01	1
lnc-EYA4-2	0.428198	0.614379	0.01	0.008	1
DTWD2	0.428227	0.153748	0.038	0.035	1
lnc-VSTM2B-9	0.428337	0.213456	0.014	0.016	1
GGCX	0.428337	0.11654	0.338	0.338	1
lnc-C19orf44-5	0.428353	-0.177894	0.031	0.034	1
CHN2	0.428497	0.108386	0.212	0.221	1
PLEKHH1	0.42861	0.121605	0.065	0.069	1
lnc-OMG-5	0.428711	-0.0718506	0.05	0.053	1
SLC25A46	0.428722	0.169779	0.237	0.248	1
AL357497.1	0.428893	0.340151	0.03	0.033	1
ACKR1	0.429451	0.296781	0.031	0.028	1
lnc-MFSD4A-9	0.429517	0.331027	0.017	0.016	1
CLEC18A	0.429549	0.203643	0.017	0.015	1
lnc-GUF1-9	0.429568	0.2694	0.016	0.014	1
lnc-FYTTD1-6	0.42975	0.42794	0.021	0.019	1
GPRIN2	0.429772	-0.0868978	0.018	0.02	1
RAC1	0.43012	0.00380679	0.926	0.947	1
PVR	0.430158	0.219765	0.095	0.091	1
ZCCHC8	0.43019	0.194293	0.164	0.16	1
RPL29P14	0.430202	-0.0923837	0.012	0.013	1
ST13	0.430269	0.0133469	0.799	0.834	1
GLCE	0.430351	0.0810037	0.384	0.398	1
PLCH1	0.430498	0.141069	0.093	0.089	1
POFUT1	0.430543	0.0391832	0.123	0.129	1
NAV2	0.430556	0.100004	0.27	0.28	1
EIF1AXP1	0.430675	-0.277194	0.012	0.014	1
lnc-ARL3-1	0.430787	0.0814655	0.017	0.019	1
lnc-KPNA2-6	0.430796	0.119159	0.601	0.617	1
ZFP82	0.430896	0.321267	0.107	0.104	1
COQ6	0.430928	0.184915	0.187	0.185	1
LIX1L	0.431142	0.32243	0.065	0.062	1
MTBP	0.431143	0.327037	0.02	0.018	1
lnc-ZC3H12D-4	0.43129	0.183026	0.125	0.131	1
HIF3A	0.431395	0.205983	0.14	0.147	1
ICAM5	0.431439	0.319827	0.01	0.009	1
B3GALNT1	0.431469	0.211026	0.187	0.184	1
PCDHB14	0.431639	0.244412	0.134	0.131	1
ARL10	0.431672	0.323343	0.092	0.089	1
lnc-GNG11-1	0.431706	0.0877273	0.011	0.009	1
PPP5D1	0.431714	-0.21828	0.027	0.029	1
RCOR3	0.431766	0.17749	0.267	0.265	1
DERA	0.431862	0.0433156	0.284	0.294	1
lnc-PRSS22-1	0.432291	0.111764	0.034	0.032	1
ZNF121	0.432362	0.134062	0.05	0.053	1
lnc-CLN6-1	0.432419	0.408126	0.026	0.024	1
ARHGEF7-AS2	0.432451	0.0245955	0.014	0.012	1
ARHGEF28	0.432622	0.0454537	0.068	0.064	1
AC002044.2	0.43295	0.102038	0.014	0.016	1
SAFB2	0.432965	0.0299735	0.418	0.432	1
BANF1	0.43299	0.00367961	0.814	0.84	1
lnc-SVIL-1	0.433022	0.0831487	0.011	0.009	1
lnc-MUC20-7	0.433275	0.230883	0.018	0.019	1
lnc-SLC6A4-7	0.433392	0.0412213	0.01	0.011	1
CAMKV	0.433672	0.518303	0.025	0.023	1
LRIG1	0.433746	0.0222856	0.314	0.322	1
SIRT4	0.434005	0.14872	0.018	0.02	1
FKBP4	0.43402	0.0487435	0.585	0.609	1
lnc-RTL8C-1	0.434178	0.454739	0.056	0.053	1
NFX1	0.434388	0.129221	0.251	0.25	1
ZNF100	0.434401	0.166637	0.049	0.046	1
PTPRA	0.434437	0.109504	0.638	0.657	1
EGFL6	0.434467	0.0542364	0.253	0.262	1
GOLGA8A	0.43457	0.260434	0.116	0.112	1
NR2C2	0.434634	0.245925	0.09	0.086	1
WASH5P	0.434761	-0.00798767	0.047	0.05	1
lnc-HEPACAM-2	0.434847	0.131099	0.026	0.024	1
MAPK11	0.43488	0.27139	0.106	0.103	1
USP18	0.435172	0.268785	0.055	0.052	1
lnc-THNSL1-4	0.435205	-0.218632	0.019	0.021	1
BRINP2	0.435227	0.64271	0.018	0.02	1
PRKD2	0.435333	0.119087	0.182	0.191	1
SAMD8	0.435428	0.209088	0.188	0.185	1
INKA2-AS1	0.435543	0.234317	0.039	0.042	1
TSTD2	0.435654	0.261439	0.146	0.143	1
lnc-C12orf73-2	0.435833	0.136309	0.028	0.031	1
lnc-TMEM88B-6	0.435881	0.338881	0.03	0.027	1
ZFPM1	0.435977	0.0497525	0.491	0.51	1
WDHD1	0.436008	-0.0508188	0.047	0.05	1
UNK	0.43613	0.0754212	0.144	0.149	1
TMX3	0.436254	0.161083	0.248	0.246	1
SCHIP1	0.43633	0.40659	0.032	0.03	1
CD99L2	0.436573	0.186534	0.23	0.227	1
FGD5-AS1	0.436795	0.0792801	0.507	0.533	1
lnc-ISY1-1	0.436937	0.111113	0.067	0.071	1
lnc-TCP11L2-4	0.436988	0.46092	0.01	0.011	1
lnc-GCSH-4	0.437075	0.00150063	0.073	0.077	1
lnc-ZNF395-2	0.437115	-0.21237	0.031	0.033	1
MAPK6	0.437178	0.198022	0.411	0.42	1
ZNF35	0.437309	0.0044682	0.111	0.115	1
KLF3-AS1	0.437357	0.347123	0.07	0.067	1
PARD3	0.437458	0.155871	0.232	0.228	1
SURF2	0.437488	0.058257	0.404	0.414	1
HCLS1	0.437686	0.190584	0.024	0.026	1
lnc-ACP1-1	0.437695	0.342613	0.017	0.015	1
lnc-SUSD5-2	0.437746	-0.00332224	0.034	0.031	1
lnc-ZNF26-12	0.437805	0.48601	0.019	0.017	1
lnc-SLC2A4RG-2	0.437848	0.135531	0.018	0.02	1
AC092691.2	0.43805	0.674325	0.014	0.013	1
GABBR2	0.438077	0.382598	0.11	0.108	1
lnc-ERMP1-5	0.438107	-0.102602	0.012	0.013	1
lnc-OSTC-2	0.438172	0.409672	0.012	0.011	1
AC092821.1	0.438634	0.231689	0.013	0.011	1
TMEM256	0.438775	0.207013	0.103	0.099	1
RNF139-AS1	0.438966	0.170936	0.068	0.071	1
TSPAN9	0.439059	0.377007	0.097	0.094	1
lnc-VWC2L-1	0.43915	-0.174886	0.025	0.028	1
RBM33	0.439252	0.0643799	0.373	0.384	1
C15orf39	0.439346	-0.00296221	0.074	0.078	1
lnc-GGPS1-3	0.439491	-0.163708	0.011	0.012	1
DNA2	0.43955	0.169117	0.014	0.016	1
lnc-RALGPS2-2	0.439743	0.367471	0.01	0.011	1
lnc-A4GALT-3	0.439936	0.232919	0.016	0.015	1
CKAP5	0.439947	0.0787543	0.408	0.422	1
KREMEN1	0.43998	0.101616	0.237	0.247	1
TFE3	0.440011	0.184209	0.156	0.164	1
OSBPL8	0.440082	0.119001	0.51	0.518	1
ZNF131	0.440092	0.100053	0.246	0.258	1
TRAPPC5	0.440405	0.10479	0.021	0.02	1
HNRNPR	0.440566	0.0913286	0.792	0.828	1
CCDC78	0.44058	0.12095	0.054	0.057	1
CACTIN	0.440818	0.170275	0.08	0.076	1
lnc-ROPN1B-15	0.440957	0.134077	0.029	0.027	1
SPSB2	0.441064	0.0452091	0.123	0.128	1
lnc-P4HA2-4	0.441078	0.155586	0.071	0.075	1
FAM111A	0.441136	-0.0251524	0.116	0.12	1
lnc-URGCP-MRPS24-2	0.441447	0.0365526	0.021	0.023	1
CCDC142	0.44155	0.247349	0.058	0.055	1
PPP2R2D	0.441566	0.0807431	0.283	0.294	1
ZFAND5	0.441592	0.0904842	0.484	0.506	1
VAV3	0.44171	-0.0172863	0.067	0.07	1
lnc-TEX35-1	0.441887	-0.172723	0.014	0.015	1
COPS9	0.441934	0.0141207	0.801	0.829	1
lnc-SLC46A3-7	0.44195	0.173324	0.012	0.014	1
DNASE1L1	0.44207	0.164867	0.154	0.15	1
lnc-ANKRD30BL-7	0.442153	-0.00860948	0.017	0.019	1
lnc-CCDC87-1	0.442204	0.0907377	0.044	0.041	1
lnc-IPO7-3	0.442342	0.175805	0.012	0.011	1
PPIA	0.442396	0.0219176	0.909	0.929	1
lnc-BRF1-1	0.442446	0.0671702	0.054	0.057	1
RIOK3	0.442466	0.11646	0.502	0.507	1
ZNF34	0.442536	0.212953	0.1	0.097	1
AL049776.1	0.442582	0.328847	0.012	0.01	1
OR51E1	0.442707	-0.184089	0.024	0.027	1
DMAP1	0.442728	0.156139	0.336	0.336	1
MRM3	0.442905	0.233197	0.155	0.153	1
EXTL3	0.443017	0.22473	0.168	0.165	1
C2orf92	0.443316	0.241662	0.02	0.018	1
SOBP	0.443561	0.138473	0.41	0.427	1
HUWE1	0.443851	0.0605635	0.566	0.593	1
lnc-DHX38-40	0.443853	-0.0229187	0.023	0.025	1
lnc-RPEL1-1	0.443936	0.355558	0.018	0.017	1
C1orf123	0.443955	0.0623362	0.315	0.325	1
lnc-ACOX2-1	0.444074	-0.192837	0.009	0.011	1
ZWINT	0.44416	0.326147	0.03	0.027	1
C1orf162	0.444189	0.07462	0.01	0.012	1
lnc-CASTOR2-7	0.444249	0.157987	0.038	0.035	1
SLC20A2	0.444309	0.122633	0.126	0.132	1
C6orf163	0.444339	0.736481	0.016	0.014	1
SRSF3	0.444456	0.0992395	0.744	0.759	1
lnc-HNRNPD-1	0.444633	0.0819268	0.034	0.036	1
AC008764.10	0.444682	0.151539	0.014	0.015	1
GALT	0.444819	0.185258	0.217	0.214	1
SMAD9	0.444849	0.272422	0.359	0.366	1
BTBD1	0.444908	0.0804158	0.3	0.313	1
AMZ2	0.445008	0.073107	0.416	0.436	1
lnc-SHB-3	0.445532	0.209586	0.019	0.021	1
ATG16L2	0.44572	0.00179507	0.074	0.078	1
DDT	0.445803	0.181399	0.062	0.066	1
lnc-PDE4A-4	0.446108	0.637664	0.01	0.009	1
MDM2	0.446122	0.268279	0.264	0.266	1
lnc-USP25-10	0.446301	0.317756	0.037	0.035	1
ENGASE	0.446311	0.130051	0.065	0.069	1
lnc-F13A1-2	0.446722	0.0139063	0.025	0.027	1
CPVL	0.446893	0.18505	0.305	0.306	1
lnc-ASF1A-6	0.446915	0.079463	0.032	0.035	1
lnc-ATP2A2-6	0.446935	0.480004	0.011	0.01	1
MPV17L	0.447049	0.00571187	0.094	0.098	1
PINK1	0.447065	0.102224	0.473	0.495	1
CCDC134	0.447241	0.0341965	0.03	0.033	1
HACD4	0.447273	-0.176121	0.022	0.024	1
ZNHIT1	0.447462	-0.00248187	0.841	0.864	1
lnc-SUN3-1	0.44755	-0.0932235	0.019	0.02	1
GSTCD	0.447664	0.151533	0.125	0.122	1
TMEM161A	0.447737	0.422868	0.013	0.011	1
SH3PXD2B	0.447912	0.0987789	0.124	0.129	1
lnc-SH2B2-6	0.447937	-0.145733	0.028	0.031	1
CCM2	0.448084	0.16965	0.374	0.378	1
CYP39A1	0.448256	0.166564	0.025	0.023	1
SCARF1	0.448413	0.412539	0.011	0.01	1
KAT6A	0.448692	0.152569	0.393	0.397	1
lnc-UTP20-4	0.448777	0.232588	0.023	0.025	1
SIAH2	0.448799	0.10836	0.228	0.237	1
FICD	0.448935	0.0800853	0.216	0.225	1
lnc-IL4R-2	0.448961	0.269886	0.026	0.024	1
lnc-SP110-8	0.44898	0.147967	0.127	0.123	1
lnc-ANP32A-3	0.449316	0.117095	0.045	0.042	1
UPF2	0.449579	0.169764	0.309	0.309	1
lnc-FAM57A-5	0.449618	-0.111921	0.012	0.014	1
CDC42SE1	0.449649	0.138138	0.333	0.334	1
ERGIC1	0.44968	0.101953	0.492	0.497	1
USP12-AS2	0.449733	0.33878	0.01	0.009	1
AC010680.3	0.449857	0.0034781	0.019	0.021	1
LPCAT3	0.44994	0.0488044	0.187	0.193	1
LIN9	0.449995	0.00993036	0.019	0.021	1
NCEH1	0.450208	-0.0226503	0.057	0.061	1
GNL2	0.450233	0.104969	0.265	0.261	1
lnc-TTC26-5	0.450375	-0.0305365	0.018	0.02	1
lnc-CEP57L1-2	0.450624	-0.188265	0.009	0.011	1
RPL6P27	0.450662	-0.0980927	0.011	0.012	1
SLC30A1	0.450826	0.00681548	0.101	0.105	1
lnc-SFI1-3	0.450867	0.173256	0.023	0.025	1
PI16	0.450963	0.531925	0.01	0.009	1
PML	0.451124	0.199321	0.133	0.139	1
CWC22	0.451273	0.0950058	0.251	0.261	1
PCSK4	0.451328	0.191508	0.054	0.051	1
CTBS	0.451385	0.0530375	0.221	0.228	1
lnc-CABLES2-7	0.451505	0.194308	0.077	0.081	1
TKFC	0.451669	0.086528	0.201	0.207	1
lnc-AQP4-5	0.451708	0.60521	0.01	0.009	1
lnc-EIF3H-3	0.451954	0.22645	0.024	0.022	1
MIR3681HG	0.452093	-0.037686	0.016	0.018	1
BMS1P2	0.452212	0.174274	0.026	0.024	1
PAN2	0.452271	0.244685	0.125	0.122	1
PLA2G4A	0.452461	-0.128124	0.012	0.014	1
RHBDL3	0.452518	0.391571	0.01	0.009	1
ZNF611	0.452688	0.0751678	0.069	0.072	1
SNAP23	0.452723	0.155784	0.182	0.178	1
AC137630.3	0.452726	0.461965	0.013	0.012	1
NECTIN3-AS1	0.452744	-0.176862	0.01	0.011	1
IFI44	0.452747	-0.205419	0.065	0.068	1
ACTR8	0.452789	0.0679848	0.183	0.189	1
lnc-ZNF732-4	0.453027	-0.00249777	0.015	0.017	1
RDH12	0.453054	0.257131	0.024	0.022	1
RNF112	0.453157	0.368594	0.013	0.015	1
lnc-GPR39-4	0.453398	-0.266089	0.011	0.013	1
lnc-RRM2B-6	0.453434	-0.125499	0.01	0.011	1
lnc-LAMC3-2	0.453631	-0.173393	0.016	0.018	1
lnc-ATF2-2	0.454059	-0.0793166	0.01	0.011	1
lnc-SNAPC2-2	0.454193	0.325024	0.013	0.011	1
GGN	0.454422	0.203939	0.015	0.017	1
PNMA6A	0.454596	0.374363	0.119	0.117	1
PPP4R3A	0.454819	0.188171	0.322	0.326	1
HOXB3	0.454819	0.273184	0.018	0.016	1
NUBP2	0.4549	0.0579756	0.499	0.516	1
ZC3H12B	0.455027	0.252834	0.017	0.019	1
SMAD9-IT1	0.45508	-0.102616	0.053	0.056	1
lnc-STARD13-2	0.45517	0.391795	0.01	0.009	1
LINC00265	0.455206	-0.00748013	0.014	0.016	1
lnc-JPH3-3	0.455248	-0.0061096	0.009	0.011	1
KLHDC7B	0.455476	0.206327	0.017	0.018	1
FBXL16	0.455726	0.0970074	0.276	0.286	1
USP40	0.455796	-0.0121684	0.213	0.219	1
DAZAP1	0.45591	0.126075	0.299	0.31	1
CXorf56	0.455981	-0.0759776	0.04	0.043	1
GOLGA8Q	0.456195	0.275621	0.011	0.012	1
lnc-MSLN-2	0.456532	0.191962	0.024	0.022	1
RNF185	0.456812	0.326861	0.123	0.121	1
ZNF581	0.456997	0.164503	0.292	0.291	1
WDR77	0.457053	0.107072	0.116	0.121	1
FAM210A	0.457327	0.132579	0.242	0.254	1
CCDC168	0.45737	0.236246	0.016	0.015	1
LINC02062	0.457387	0.14245	0.17	0.176	1
MBNL1-AS1	0.457448	0.0207882	0.02	0.018	1
CNTRL	0.457676	0.149445	0.175	0.171	1
IL18BP	0.457723	0.072349	0.016	0.018	1
CC2D1B	0.457842	0.106201	0.044	0.047	1
RPL23P2	0.457941	-0.0670348	0.014	0.016	1
FANCE	0.457947	0.046986	0.085	0.089	1
MAGED1	0.457994	0.0244935	0.803	0.838	1
RBM15-AS1	0.45816	-0.0886092	0.017	0.019	1
MPDZ	0.458174	0.107986	0.238	0.245	1
SDR16C5	0.45823	0.0450389	0.087	0.091	1
CLMN	0.45825	-0.0231925	0.107	0.111	1
H1FOO	0.458313	0.0279063	0.016	0.014	1
APOL3	0.458373	0.135395	0.01	0.009	1
CASC4	0.458449	0.101207	0.599	0.619	1
AKR7L	0.458455	0.409452	0.012	0.011	1
LINC01918	0.458504	0.183118	0.019	0.021	1
lnc-IDH3B-2	0.458698	-0.00763256	0.032	0.034	1
VTI1A	0.458767	0.115077	0.144	0.15	1
lnc-CHCHD7-3	0.459067	0.074498	0.011	0.013	1
CNTROB	0.459372	0.352542	0.065	0.062	1
LRP5	0.45948	0.217141	0.182	0.18	1
MPZ	0.459505	0.398598	0.016	0.014	1
SLC35A4	0.45967	0.132994	0.195	0.191	1
lnc-YWHAZ-5	0.459697	-0.0144954	0.038	0.041	1
lnc-FOXA1-2	0.4597	-0.0668552	0.075	0.078	1
AFG1L	0.459805	0.00247944	0.074	0.077	1
AC005912.1	0.459807	0.120449	0.055	0.052	1
lnc-KLF7-1	0.459826	0.562737	0.023	0.021	1
lnc-ADAMTS12-2	0.459865	0.210267	0.014	0.016	1
lnc-NAT1-3	0.45989	0.151669	0.015	0.013	1
CCND2-AS1	0.459908	0.294343	0.056	0.054	1
ZBED9	0.459915	0.00664769	0.052	0.055	1
RAB7A	0.460045	0.0575901	0.661	0.69	1
SETD4	0.460164	0.183579	0.133	0.139	1
lnc-EML5-1	0.460195	-0.119707	0.018	0.02	1
GPR61	0.460278	-0.28413	0.012	0.014	1
APH1A	0.460485	0.0958261	0.579	0.595	1
lnc-MSRB3-6	0.460631	0.254523	0.011	0.013	1
ZNF852	0.460644	-0.105295	0.032	0.034	1
SMU1	0.460876	0.0640347	0.38	0.393	1
lnc-HABP4-2	0.461154	0.116465	0.013	0.014	1
ABHD14A-ACY1	0.461195	0.261245	0.024	0.026	1
PIGW	0.46124	0.0327621	0.044	0.047	1
AC004754.1	0.46125	-0.0472756	0.079	0.082	1
lnc-OR4F29-3	0.461474	0.0482059	0.009	0.011	1
NTRK2	0.461618	0.697137	0.087	0.085	1
lnc-C9orf85-3	0.461734	0.163833	0.008	0.01	1
lnc-TMEM64-2	0.461809	0.0946491	0.012	0.011	1
NME2P1	0.461954	0.409939	0.014	0.012	1
C6orf48	0.462066	0.209479	0.125	0.122	1
NDUFA6-DT	0.46212	0.142214	0.067	0.07	1
BMT2	0.462135	0.258646	0.075	0.079	1
RF00017.120	0.462175	0.108099	0.019	0.021	1
FAM21FP	0.462199	-0.392961	0.009	0.01	1
CYP2T1P	0.462214	-0.0545296	0.01	0.011	1
SLC9A1	0.462258	0.212067	0.124	0.121	1
SLC16A10	0.46232	0.392281	0.059	0.056	1
FARP2	0.462352	0.188421	0.17	0.178	1
LPIN2	0.4625	0.0575782	0.32	0.332	1
lnc-EXTL2-2	0.462592	-0.0884607	0.017	0.019	1
LINC00893	0.462606	-0.0490736	0.135	0.139	1
lnc-UBXN4-11	0.462706	-0.152819	0.013	0.015	1
lnc-ARIH1-4	0.462737	0.260092	0.012	0.014	1
lnc-MRPL14-1	0.462819	0.052452	0.029	0.031	1
ZNF641	0.462839	0.208864	0.118	0.115	1
LINC01515	0.462886	0.0637549	0.141	0.146	1
lnc-WNT5B-7	0.462893	0.124573	0.059	0.063	1
SH2D6	0.463237	0.0964348	0.03	0.032	1
CYP20A1	0.46328	0.0935384	0.199	0.207	1
SSB	0.463551	0.00602776	0.837	0.871	1
NUP93	0.463735	0.0894116	0.138	0.142	1
ZNF496	0.4638	0.186821	0.112	0.117	1
lnc-MEGF11-1	0.463923	-0.00743359	0.01	0.011	1
LINC00574	0.463957	0.685278	0.018	0.017	1
KHDRBS1	0.464018	0.095235	0.779	0.803	1
ZNF233	0.464035	-0.0510894	0.023	0.025	1
PACS2	0.464114	0.194877	0.293	0.293	1
lnc-SPAST-3	0.464431	-0.103494	0.026	0.028	1
SLC25A12	0.464463	0.0705652	0.228	0.235	1
Z95331.1	0.464653	0.153555	0.077	0.074	1
GPT	0.464712	0.0390027	0.01	0.011	1
UQCRC1	0.464745	0.0890785	0.664	0.687	1
STXBP3	0.464769	0.0285777	0.279	0.287	1
SCD	0.464776	0.121448	0.251	0.261	1
AC005306.1	0.464988	0.42597	0.016	0.014	1
PAOX	0.465046	-0.0396298	0.058	0.061	1
AC008038.1	0.465133	0.193887	0.257	0.256	1
EFCAB10	0.465139	0.0701407	0.021	0.019	1
lnc-SUMF1-4	0.465197	-0.0534717	0.028	0.03	1
NGLY1	0.465259	0.0570849	0.137	0.142	1
BRPF3	0.465525	0.0730805	0.103	0.107	1
TUBGCP3	0.465632	0.0492676	0.137	0.142	1
SNRPEP4	0.465779	0.204114	0.061	0.058	1
LYAR	0.465819	0.0543253	0.113	0.117	1
ZNF106	0.466014	0.0833288	0.492	0.515	1
ARHGEF17	0.466222	0.115283	0.093	0.089	1
DUSP23	0.466315	0.0847148	0.301	0.312	1
GCSHP5	0.466463	-0.395561	0.012	0.013	1
HAUS5	0.466627	0.00799172	0.04	0.043	1
lnc-BRCC3-1	0.467075	0.728104	0.011	0.009	1
NCAPH2	0.467493	0.198437	0.108	0.113	1
ARRDC3	0.467997	0.166059	0.311	0.325	1
RDH11	0.468091	0.0972227	0.571	0.583	1
SNCB	0.46815	0.202407	0.056	0.059	1
TLN2	0.468222	0.332766	0.091	0.088	1
CRY1	0.468227	0.213422	0.137	0.143	1
lnc-TMEM164-2	0.468246	0.0209802	0.018	0.016	1
lnc-SBF2-2	0.468307	0.130328	0.01	0.011	1
SLC35G1	0.468503	-0.0940942	0.021	0.023	1
AL390208.1	0.46861	0.226073	0.013	0.014	1
GYG2	0.468634	0.0818192	0.072	0.076	1
HIST1H2BN	0.468763	0.00423138	0.047	0.045	1
AGPS	0.468813	0.170307	0.223	0.222	1
PPP4R2	0.468907	0.0919451	0.644	0.662	1
SAP30	0.468948	0.138401	0.209	0.207	1
lnc-UBE2H-2	0.469039	0.099281	0.185	0.192	1
SAMD14	0.469048	0.294757	0.087	0.084	1
FAM81B	0.46905	0.0917465	0.093	0.09	1
TSKS	0.46906	-0.401306	0.011	0.012	1
LINC01431	0.469282	0.0526246	0.079	0.075	1
lnc-PAWR-10	0.469323	0.159168	0.06	0.057	1
lnc-CNN1-3	0.469561	0.314173	0.02	0.018	1
FBXL12	0.469721	0.165963	0.208	0.216	1
DGKQ	0.469799	0.28621	0.09	0.087	1
ZNF691	0.469881	0.0282496	0.061	0.064	1
PRPH2	0.469884	0.0189449	0.014	0.016	1
SURF6	0.469909	0.0935812	0.231	0.24	1
lnc-NMT2-1	0.469977	0.399262	0.017	0.015	1
VANGL1	0.470017	0.0411301	0.135	0.14	1
ZNF658	0.470144	-0.22287	0.016	0.018	1
MAPK8	0.470331	0.260771	0.276	0.278	1
ZNF546	0.470663	0.22772	0.049	0.047	1
lnc-RABEP1-2	0.470929	0.364162	0.013	0.012	1
MARS	0.471163	0.10984	0.416	0.419	1
LRFN1	0.471213	0.321131	0.064	0.062	1
RPS28P7	0.471226	-0.0554629	0.014	0.015	1
TBILA	0.471334	0.0572448	0.028	0.03	1
lnc-CPLX1-9	0.471341	-0.062185	0.024	0.026	1
FHOD3	0.471437	0.195731	0.184	0.183	1
FAM45A	0.471493	0.0344475	0.323	0.335	1
RARA-AS1	0.471537	0.34893	0.072	0.069	1
AC244033.2	0.47175	0.164204	0.03	0.028	1
lnc-STK39-2	0.471756	0.153673	0.041	0.039	1
LRFN3	0.471814	0.0763026	0.132	0.137	1
PLK4	0.471834	0.145527	0.014	0.012	1
lnc-DPP7-2	0.471857	0.181793	0.073	0.07	1
SBSPON	0.471901	0.134331	0.011	0.009	1
APOM	0.471941	-0.0125141	0.07	0.073	1
lnc-ARHGAP24-5	0.471983	0.341095	0.017	0.015	1
PPP1R3E	0.472033	0.181444	0.05	0.054	1
NIPAL2	0.47213	0.170376	0.051	0.048	1
KLHL28	0.472173	0.118159	0.272	0.27	1
LINC00092.1	0.472181	0.233563	0.014	0.013	1
SPAG7	0.472214	0.0424915	0.576	0.603	1
EFHC2	0.472323	-0.094944	0.03	0.028	1
lnc-IBTK-8	0.472395	0.500536	0.01	0.009	1
lnc-RNMT-7	0.472427	0.311017	0.02	0.018	1
UQCRC2	0.472533	0.0662372	0.775	0.806	1
MTF2	0.472594	0.0756213	0.445	0.458	1
ZEB1-AS1	0.472596	0.339557	0.097	0.094	1
STRN4	0.472707	-0.0875042	0.042	0.045	1
lnc-CERS5-2	0.472785	0.178551	0.011	0.009	1
ZNF451	0.473191	0.0984851	0.417	0.433	1
lnc-DHRS7B-1	0.473448	0.0517575	0.046	0.049	1
lnc-ZNF503-2	0.473671	-0.179322	0.014	0.015	1
AK2	0.47385	0.117317	0.383	0.402	1
lnc-MAGEH1-1	0.474073	-0.0472276	0.018	0.02	1
lnc-CERS4-6	0.474149	0.172528	0.175	0.172	1
MCM7	0.474205	0.33746	0.139	0.137	1
lnc-SHANK2-1	0.474507	-0.032408	0.061	0.065	1
EIF4E3	0.474545	0.271434	0.111	0.108	1
PIGQ	0.474901	0.114079	0.244	0.253	1
LRP12	0.474935	0.133392	0.208	0.218	1
NXPE3	0.475247	0.084756	0.142	0.147	1
CCNE1	0.475261	0.0820791	0.028	0.031	1
HHAT	0.475306	0.160296	0.04	0.043	1
OS9	0.475834	0.0497201	0.801	0.828	1
lnc-ULK4-15	0.475854	0.456338	0.012	0.011	1
NANOS3	0.475925	0.296135	0.052	0.055	1
VWA3B	0.476033	-0.107671	0.018	0.016	1
lnc-DYRK2-6	0.476116	0.215626	0.017	0.019	1
lnc-THAP12-1	0.476137	-0.00653411	0.267	0.273	1
lnc-PDYN-2	0.476327	0.214578	0.01	0.008	1
DIO1	0.476411	0.201076	0.014	0.015	1
lnc-ZNF404-1	0.476491	0.143799	0.069	0.066	1
HCG11	0.47656	0.0208906	0.03	0.032	1
lnc-BNIP1-5	0.476603	0.0517898	0.009	0.01	1
FBXL19-AS1	0.476949	0.0714715	0.017	0.019	1
FSD1	0.477122	0.368571	0.179	0.179	1
PAH	0.47726	-0.114908	0.037	0.04	1
MFGE8	0.477326	0.0698053	0.407	0.42	1
PIN1P1	0.47746	-0.193484	0.01	0.011	1
RAF1	0.477511	0.123755	0.307	0.305	1
LMOD1	0.477539	-0.0752987	0.013	0.014	1
lnc-WRNIP1-35	0.477594	-0.156687	0.01	0.011	1
MEIS3	0.477774	0.14853	0.415	0.435	1
lnc-MAPRE2-3	0.477809	-0.118651	0.009	0.01	1
lnc-GPR161-2	0.477812	0.0646387	0.048	0.051	1
PPP1R3F	0.477836	0.0448403	0.117	0.122	1
GTF2F1	0.477861	0.0820847	0.496	0.503	1
lnc-NTN3-1	0.477882	0.504926	0.02	0.018	1
DHODH	0.477957	0.143305	0.106	0.102	1
LINC01023	0.478043	0.289604	0.039	0.037	1
ARHGAP39	0.478086	0.104289	0.101	0.106	1
WDR43	0.478304	0.162556	0.274	0.273	1
SLC25A35	0.478512	0.0948672	0.058	0.055	1
KRT8P3	0.478604	0.15668	0.01	0.008	1
SERTAD3	0.478646	0.0578718	0.116	0.121	1
CDK8	0.478674	0.0863446	0.18	0.186	1
lnc-MVP-3	0.478949	-0.0648584	0.016	0.018	1
ILKAP	0.479093	0.0283443	0.323	0.333	1
HNRNPL	0.479109	0.0960263	0.225	0.234	1
THBS4	0.479177	0.350638	0.109	0.107	1
ZNF286A	0.479203	0.239833	0.041	0.039	1
MOK	0.479326	0.150116	0.15	0.147	1
lnc-TMEM178A-1	0.479387	0.121926	0.376	0.376	1
DNAJC3	0.479419	0.0642979	0.634	0.668	1
ACADSB	0.479505	0.199855	0.125	0.131	1
lnc-PRKAA1-3	0.479604	0.215854	0.028	0.03	1
lnc-TCP11-2	0.479853	0.000657775	0.034	0.036	1
lnc-DHRS7C-1	0.47986	0.165397	0.009	0.01	1
lnc-COMMD5-2	0.479955	0.388504	0.012	0.01	1
EPN2	0.480142	0.200651	0.211	0.208	1
BCL2L11	0.480231	0.0470375	0.085	0.089	1
lnc-TSPYL6-5	0.480343	0.0366463	0.049	0.051	1
lnc-PTBP3-2	0.480453	-0.129207	0.01	0.011	1
lnc-CHMP3-1	0.480464	0.171092	0.036	0.038	1
HIST4H4	0.480865	0.38723	0.015	0.014	1
SIAH3	0.480924	0.0739529	0.033	0.036	1
CITED4	0.480956	0.214626	0.126	0.132	1
lnc-PLXND1-3	0.480959	0.13501	0.044	0.041	1
lnc-TTC3-5	0.480994	0.102249	0.012	0.014	1
WDR66	0.48111	0.120865	0.077	0.08	1
CLNK	0.481199	-0.217658	0.01	0.011	1
INHBA-AS1	0.481216	0.394706	0.014	0.012	1
ARVCF	0.481321	0.0783295	0.146	0.152	1
lnc-SLC25A48-8	0.481655	0.192563	0.021	0.02	1
SMYD2	0.481659	0.14294	0.105	0.102	1
IL7	0.48171	-0.347302	0.009	0.01	1
UBBP4	0.48172	0.180175	0.054	0.052	1
EAF1-AS1	0.481767	0.331423	0.012	0.01	1
TSPYL1	0.481856	0.0936219	0.474	0.495	1
TNNI3K	0.482091	0.311582	0.009	0.01	1
RASSF1	0.482119	0.115133	0.146	0.152	1
GATB	0.482313	-4.28004e-05	0.099	0.103	1
TRPC1	0.482351	0.266204	0.081	0.078	1
SELENOM	0.482443	0.00433238	0.859	0.872	1
DIS3	0.48255	0.0954885	0.381	0.395	1
DNAJB5	0.48297	0.23959	0.081	0.079	1
B3GNT8	0.483	-0.226998	0.032	0.034	1
BRWD3	0.483006	0.095684	0.171	0.178	1
PPP3R1	0.48301	0.133222	0.231	0.24	1
L1TD1	0.483035	0.399247	0.015	0.014	1
TMEM185B	0.483054	0.155585	0.063	0.066	1
INTS7	0.483106	0.206948	0.071	0.075	1
ZNF808	0.483242	0.0925116	0.065	0.068	1
GARNL3	0.483289	0.445002	0.048	0.045	1
EPS15	0.48342	0.195817	0.368	0.371	1
EARS2	0.483858	0.106161	0.058	0.062	1
lnc-JOSD1-1	0.48465	0.0473844	0.041	0.044	1
FBXO48	0.484689	-0.0317285	0.058	0.061	1
AC139795.1	0.48472	0.252317	0.018	0.016	1
lnc-FOXO1-2	0.484742	-0.175027	0.013	0.015	1
LINC00621	0.48477	-0.136479	0.02	0.022	1
lnc-MCL1-5	0.484966	0.209434	0.018	0.016	1
lnc-PTHLH-1	0.485055	0.0287438	0.035	0.037	1
TMPO	0.485105	0.164655	0.268	0.267	1
lnc-OIP5-1	0.485153	0.261447	0.016	0.014	1
SPATA7	0.485354	0.133859	0.221	0.229	1
CDC42EP3	0.485817	0.140709	0.331	0.332	1
DVL2	0.485846	0.155821	0.223	0.22	1
lnc-CD47-8	0.485954	0.194667	0.021	0.02	1
FLG-AS1	0.485984	-0.144162	0.01	0.008	1
ULK4	0.486006	0.0925691	0.066	0.063	1
lnc-CA8-11	0.486041	0.312931	0.041	0.039	1
AC074194.2	0.486089	0.0372922	0.033	0.036	1
SYCP2L	0.486143	0.0583926	0.018	0.02	1
C8orf33	0.486461	0.134796	0.409	0.414	1
AC127024.8	0.486541	0.163856	0.033	0.036	1
HYAL3	0.486711	0.11649	0.034	0.036	1
NUDCD3	0.486717	0.172304	0.276	0.276	1
lnc-ACLY-2	0.48677	-0.00695842	0.015	0.016	1
SPATA2	0.486799	0.0387782	0.108	0.112	1
lnc-KIF13B-2	0.486807	-0.122212	0.012	0.013	1
lnc-CASTOR3-4	0.487168	-0.192	0.024	0.026	1
CNIH4	0.487328	0.0936357	0.609	0.633	1
LTC4S	0.487336	0.165841	0.08	0.084	1
MYO10	0.487503	0.0594355	0.361	0.378	1
RSPO4	0.487522	0.0632446	0.013	0.014	1
ATP5S	0.487627	-0.000813707	0.275	0.281	1
PUS3	0.487881	0.0595361	0.243	0.251	1
PPP1R42	0.488135	-0.313427	0.016	0.017	1
lnc-ZNF132-1	0.488166	0.109854	0.023	0.025	1
GCAT	0.488227	0.0720313	0.258	0.268	1
VPS9D1	0.488263	0.0389519	0.133	0.137	1
CD274	0.488271	0.0513465	0.014	0.015	1
RALGDS	0.488426	0.210678	0.299	0.3	1
LINC02447	0.488711	0.201354	0.055	0.052	1
NUSAP1	0.488811	0.404368	0.011	0.009	1
NIPAL1	0.488996	0.12844	0.056	0.054	1
SUOX	0.489156	0.0436957	0.091	0.095	1
lnc-CCNI-1	0.489199	-0.218484	0.01	0.011	1
NUDT1	0.489701	0.0919248	0.216	0.223	1
lnc-JADE2-2	0.489749	0.15625	0.027	0.026	1
ERICH2	0.489763	0.462478	0.029	0.027	1
MYO9B	0.489805	0.271165	0.153	0.151	1
RAI1	0.489873	0.0984021	0.127	0.132	1
RCN2	0.48996	0.033942	0.822	0.851	1
lnc-SAMD5-2	0.490196	0.0790748	0.044	0.046	1
lnc-EMC3-1	0.49065	-0.0773858	0.02	0.022	1
SNX6	0.491246	0.0414848	0.638	0.661	1
lnc-DIAPH2-16	0.491347	0.296199	0.048	0.045	1
lnc-ZNF891-1	0.491691	0.1081	0.015	0.017	1
lnc-PDS5B-2	0.491907	0.269387	0.011	0.01	1
CCDC150	0.492083	0.132226	0.02	0.022	1
AP003733.4	0.492089	-0.0469987	0.032	0.035	1
RBM24	0.492216	-0.00451059	0.188	0.194	1
GLRX	0.492348	0.259191	0.027	0.029	1
B3GNTL1	0.492521	-0.0105736	0.01	0.011	1
PFAS	0.492681	0.32126	0.041	0.039	1
AKTIP	0.492893	0.071292	0.05	0.047	1
INSYN1	0.492968	0.138329	0.025	0.027	1
lnc-IL11RA-2	0.492972	-0.075464	0.014	0.015	1
PIGK	0.493044	0.0299733	0.295	0.303	1
RAD21	0.493196	0.0949701	0.642	0.68	1
GDF9	0.493243	0.385862	0.018	0.017	1
SUCLA2-AS1	0.493397	0.266147	0.015	0.014	1
TMEM51	0.493411	-0.076091	0.06	0.063	1
NUS1	0.493468	0.0790136	0.201	0.208	1
ZNF280B	0.494088	0.103585	0.113	0.118	1
FAM193A	0.494128	0.201232	0.229	0.228	1
MICU1	0.494238	0.126533	0.334	0.333	1
GMPPB	0.494301	0.183308	0.186	0.184	1
MINDY3	0.494536	0.186053	0.257	0.256	1
LINC01612	0.49459	0.195517	0.013	0.015	1
TULP1	0.494619	-0.404064	0.008	0.01	1
LDB3	0.494815	0.00669417	0.034	0.032	1
ARIH1	0.495124	0.0578745	0.486	0.503	1
C14orf132	0.495185	0.127062	0.365	0.381	1
lnc-AIG1-8	0.495223	0.441685	0.017	0.015	1
ENG	0.495343	0.588211	0.02	0.018	1
MUS81	0.495363	0.137622	0.181	0.178	1
lnc-GRM1-8	0.495399	-0.244955	0.009	0.01	1
UPP1	0.495425	0.190183	0.303	0.315	1
PSME2P2	0.495646	0.0449912	0.008	0.01	1
lnc-BBOF1-2	0.495682	0.0680298	0.013	0.015	1
GRK3	0.495751	0.236797	0.133	0.139	1
BICD1	0.495888	0.12764	0.374	0.387	1
lnc-VKORC1L1-5	0.49607	-0.0672028	0.014	0.015	1
lnc-ZSCAN23-1	0.496146	0.100202	0.06	0.064	1
LRP2	0.496186	0.517266	0.025	0.023	1
GPSM2	0.49626	0.216633	0.147	0.144	1
NPTXR	0.496283	0.308595	0.127	0.133	1
NCR3LG1	0.496299	0.387538	0.023	0.021	1
STXBP4	0.496348	0.282493	0.103	0.1	1
NUFIP1	0.496483	0.143494	0.159	0.156	1
HEXA	0.496574	0.176774	0.132	0.137	1
lnc-ITGB5-3	0.496879	-0.0434193	0.009	0.01	1
DNAJB13	0.496942	0.121352	0.011	0.013	1
WDR7	0.497302	0.0882965	0.161	0.166	1
lnc-PANK3-2	0.497306	-0.0299363	0.022	0.024	1
RPS3AP26	0.497518	-0.0553964	0.013	0.015	1
lnc-RSL1D1-2	0.497651	-0.206733	0.016	0.017	1
MYO1B	0.498146	0.236428	0.202	0.211	1
SCYL3	0.498227	0.106008	0.084	0.088	1
GPR89A	0.498462	0.0556128	0.052	0.055	1
ZNF449	0.498743	0.245257	0.071	0.074	1
SLC9A9	0.498856	0.108647	0.012	0.011	1
AL121829.2	0.498874	0.574331	0.009	0.01	1
TST	0.498994	0.0415255	0.223	0.218	1
PRR29	0.499044	0.216772	0.021	0.02	1
TMEM131	0.499058	0.0353012	0.324	0.334	1
SKAP2	0.499528	0.205911	0.065	0.062	1
ZCCHC17	0.499623	0.0997106	0.622	0.641	1
CCDC62	0.499865	-0.0429605	0.013	0.014	1
APLP1	0.499928	0.0930595	0.759	0.778	1
lnc-TRIQK-2	0.500147	0.143879	0.026	0.028	1
PDLIM7	0.500384	0.152509	0.378	0.385	1
ZNF18	0.500449	0.13059	0.051	0.054	1
lnc-RAB1A-13	0.500532	0.27675	0.011	0.012	1
FHDC1	0.500546	0.0583584	0.047	0.05	1
ZNF552	0.500557	0.140712	0.048	0.051	1
SMARCC2	0.500633	0.22034	0.426	0.434	1
ZNF346	0.500678	0.113611	0.109	0.114	1
HSPA1A	0.500856	0.442008	0.414	0.429	1
ATG101	0.501015	0.0911276	0.417	0.432	1
SLCO4C1	0.501237	-0.142004	0.028	0.03	1
DIO3	0.50125	0.324694	0.023	0.021	1
ARL6IP1	0.501266	0.103245	0.552	0.572	1
UBXN10	0.50127	0.00789253	0.051	0.053	1
MPDU1	0.501278	0.148042	0.245	0.254	1
lnc-SIRT4-5	0.501282	0.0158487	0.017	0.015	1
ZNF205	0.501291	0.231381	0.156	0.154	1
ANKRD50	0.501333	0.282377	0.181	0.18	1
lnc-GOLGA8F-7	0.50144	0.287694	0.014	0.015	1
lnc-CACNA1E-6	0.501697	0.204594	0.01	0.009	1
PARP16	0.501792	0.116562	0.057	0.06	1
PUM3	0.501876	0.0958493	0.293	0.304	1
DYRK3	0.502064	0.174738	0.104	0.101	1
AP2S1	0.502135	-0.0136561	0.886	0.912	1
PTK6	0.502611	-0.0218442	0.011	0.012	1
lnc-RPP40-1	0.50266	-0.373443	0.017	0.018	1
ZNF799	0.502687	0.157414	0.02	0.022	1
HDX	0.502723	0.11562	0.077	0.081	1
HDAC1P2	0.502733	0.00233445	0.012	0.013	1
NME2	0.502738	0.314853	0.05	0.048	1
JOSD2	0.502933	0.128735	0.257	0.254	1
OTULINL	0.503133	-0.0238518	0.178	0.182	1
LINC01524	0.503155	-0.0822669	0.01	0.009	1
lnc-KIF1C-1	0.503179	0.348725	0.021	0.019	1
TMEM31	0.503432	0.318926	0.017	0.015	1
TBC1D10A	0.503584	-0.0231678	0.141	0.145	1
CTSD	0.5036	0.0672071	0.812	0.854	1
RNF181	0.503626	0.115949	0.566	0.59	1
ZNF311	0.503635	-0.0237866	0.02	0.021	1
ZNF250	0.503827	0.184481	0.114	0.119	1
COA4	0.503838	0.0554328	0.529	0.553	1
BET1L	0.504389	0.0956689	0.25	0.249	1
lnc-REPS1-2	0.504433	-0.0698023	0.026	0.028	1
ADH5	0.504445	0.0534832	0.648	0.679	1
IPO13	0.504754	0.0447186	0.168	0.173	1
lnc-DNAJC21-3	0.504799	0.0930557	0.01	0.009	1
MRPS17	0.505114	0.0709926	0.11	0.115	1
GIGYF1	0.505463	0.111522	0.142	0.148	1
lnc-GRM7-10	0.505553	-0.121792	0.009	0.01	1
FAAP20	0.505733	0.0434256	0.723	0.752	1
EP400	0.505761	0.135543	0.256	0.266	1
lnc-NDUFS7-6	0.505922	-0.104553	0.017	0.018	1
lnc-SLC24A3-1	0.506311	0.0564638	0.012	0.011	1
lnc-PCDH1-2	0.506532	-0.0843124	0.014	0.016	1
lnc-EXOC2-37	0.506674	0.323906	0.023	0.021	1
TNXB	0.506758	0.110053	0.016	0.018	1
METTL14	0.50694	0.0841469	0.203	0.211	1
CLP1	0.506976	0.216565	0.096	0.092	1
TMPO-AS1	0.507012	0.209076	0.024	0.022	1
AL353743.3	0.507064	-0.579819	0.01	0.011	1
TVP23A	0.507069	0.19755	0.044	0.046	1
PRUNE2	0.507071	0.185458	0.241	0.241	1
CUL1	0.507109	0.0616238	0.337	0.348	1
CDC25B	0.507118	0.22908	0.23	0.239	1
PDE6B	0.50715	0.0940103	0.135	0.131	1
PANO1	0.507231	0.0721195	0.067	0.07	1
CAMSAP1	0.507234	0.283498	0.21	0.209	1
WDR55	0.507438	0.111121	0.149	0.145	1
ZNF785	0.50744	-0.00157921	0.134	0.137	1
lnc-FGFRL1-8	0.507515	0.0936911	0.026	0.028	1
lnc-PAQR9-2	0.507788	0.033474	0.1	0.097	1
LURAP1	0.507805	-0.00126755	0.056	0.059	1
TMEM249	0.507859	0.556673	0.013	0.012	1
BBS1	0.507944	0.010231	0.04	0.042	1
NAP1L6	0.507951	0.133501	0.014	0.013	1
LONRF1	0.508012	0.209664	0.105	0.11	1
PPP1R7	0.508309	0.0764923	0.469	0.489	1
AUTS2	0.50844	0.153582	0.447	0.466	1
IFNAR1	0.50856	0.0881641	0.395	0.395	1
AC002472.2	0.508683	0.214045	0.011	0.01	1
lnc-RNF145-6	0.508789	0.0188156	0.058	0.061	1
lnc-ARID2-14	0.508826	0.023812	0.011	0.012	1
AC009078.3	0.508839	0.150523	0.039	0.037	1
USP48	0.509134	0.0661838	0.413	0.428	1
lnc-CYR61-3	0.509214	-0.00949843	0.022	0.024	1
lnc-GGPS1-4	0.509327	0.443565	0.015	0.014	1
SLC25A32	0.509353	0.306943	0.028	0.026	1
MAP2K7	0.509583	0.117678	0.247	0.256	1
MRPL58	0.509625	0.0548615	0.335	0.346	1
lnc-SCARB2-1	0.509944	0.010657	0.02	0.019	1
SPTBN2	0.51024	0.15968	0.116	0.121	1
ITPR1-DT	0.510564	-0.173031	0.014	0.016	1
ASCC3	0.510612	0.132615	0.299	0.298	1
lnc-FBXL16-3	0.510663	0.490003	0.014	0.013	1
PALB2	0.510734	0.256098	0.062	0.06	1
TSTA3	0.510775	0.232408	0.04	0.038	1
DNAJC13	0.510872	0.126074	0.178	0.184	1
ABCD1	0.511011	0.0960829	0.097	0.101	1
GPR153	0.511139	0.176463	0.057	0.06	1
BICRA	0.511236	0.273429	0.068	0.065	1
AC012291.2	0.51137	0.0376415	0.017	0.016	1
lnc-ADAT1-1	0.51143	-0.0172513	0.059	0.062	1
RAB11B	0.511598	0.0743441	0.645	0.655	1
PRADC1	0.511699	0.0147923	0.307	0.315	1
RPN2	0.51172	0.0316489	0.842	0.867	1
lnc-FGD4-9	0.511765	-0.124207	0.017	0.018	1
lnc-TRIM32-2	0.511782	0.298065	0.034	0.036	1
HEPACAM2	0.5119	-0.0320291	0.344	0.355	1
LINC01664	0.512189	-0.379063	0.01	0.011	1
LINC01770	0.51227	0.154541	0.072	0.069	1
REM2	0.512334	0.16379	0.059	0.062	1
SEMA3B	0.512397	-0.0383966	0.074	0.077	1
FBXO5	0.512398	0.0912181	0.063	0.066	1
RNF10	0.512663	0.154108	0.466	0.471	1
AC007325.4	0.512707	0.0873355	0.038	0.041	1
BET1	0.51273	0.0567816	0.369	0.381	1
KIF4A	0.512762	-0.0333591	0.019	0.017	1
HNRNPA1P48	0.512915	0.172577	0.046	0.044	1
lnc-SEPT14-6	0.512977	0.255124	0.178	0.175	1
GNE	0.513083	0.105218	0.078	0.081	1
NFYA	0.513119	0.275895	0.072	0.069	1
lnc-COPG1-3	0.51324	0.0458426	0.109	0.112	1
CCNB3	0.513264	0.0143362	0.01	0.012	1
TBCB	0.513644	0.0839894	0.815	0.853	1
LINC00910	0.513764	0.341204	0.051	0.054	1
LINC00880	0.514226	-0.0349026	0.017	0.015	1
lnc-HSPB8-2	0.51423	-0.228838	0.019	0.021	1
FAM20A	0.514234	0.254901	0.097	0.102	1
lnc-CTNNBIP1-1	0.51428	0.149457	0.058	0.061	1
ORC6	0.514353	0.0063409	0.076	0.079	1
lnc-ERICH1-9	0.514509	0.0347884	0.033	0.035	1
DDX41	0.514576	0.180545	0.278	0.277	1
MIR17HG	0.514954	0.244734	0.02	0.019	1
RF00017.28	0.514994	0.243231	0.011	0.01	1
CENPK	0.515469	0.231554	0.026	0.025	1
LENG1	0.51552	0.0365328	0.232	0.239	1
CENPM	0.51558	0.0543422	0.022	0.023	1
NSMCE1	0.5156	0.0482679	0.504	0.525	1
GLI3	0.515681	0.232652	0.115	0.12	1
ACOT8	0.515837	0.102113	0.255	0.264	1
MAP3K10	0.515887	0.25657	0.114	0.119	1
TSNAXIP1	0.516312	-0.0854343	0.039	0.041	1
ATCAY	0.516314	0.319342	0.219	0.22	1
NAALADL2	0.516556	0.0312967	0.058	0.06	1
MAPK9	0.516605	0.151649	0.333	0.334	1
MASTL	0.516617	0.0315736	0.051	0.054	1
AC090114.1	0.517123	0.0436112	0.015	0.016	1
lnc-PSMC3IP-3	0.517355	0.241315	0.09	0.088	1
PRR26	0.517382	0.0194873	0.015	0.016	1
BAHCC1	0.517394	0.205234	0.042	0.039	1
E2F1	0.517688	0.0509705	0.024	0.022	1
SLC35C1	0.51818	-0.00772399	0.104	0.108	1
PCDHB1	0.518224	0.210383	0.01	0.009	1
RNASEH1P1	0.518366	-0.0187459	0.009	0.01	1
RWDD3	0.518587	-0.0351036	0.023	0.025	1
CES2	0.518732	0.163392	0.261	0.26	1
lnc-PRSS37-3	0.519214	0.324644	0.011	0.012	1
FBXL19	0.519275	0.167308	0.053	0.056	1
LASP1	0.519551	0.106918	0.368	0.382	1
UTRN	0.51964	0.0998674	0.192	0.198	1
lnc-ZBTB49-4	0.520136	0.0550476	0.013	0.014	1
lnc-WDR1-1	0.520407	0.137756	0.01	0.009	1
CNOT1	0.520422	0.0433733	0.304	0.313	1
PGBD5	0.520449	0.273267	0.09	0.088	1
GMPR2	0.520598	0.0877752	0.398	0.414	1
2025-09-04	0.520625	0.160428	0.089	0.093	1
VAV2	0.520764	0.17415	0.025	0.027	1
lnc-ZNF207-1	0.520821	0.14152	0.204	0.213	1
lnc-ZNF708-7	0.520926	0.296201	0.017	0.018	1
CPED1	0.520942	0.0901566	0.043	0.046	1
lnc-TMEM63A-2	0.521103	-0.007623	0.042	0.044	1
FUNDC2	0.521104	0.0941713	0.524	0.546	1
lnc-ACTRT3-8	0.521169	0.0713494	0.028	0.03	1
COPG1	0.521313	0.059071	0.429	0.444	1
ZFHX4-AS1	0.521413	0.624914	0.06	0.058	1
lnc-ZDHHC11B-4	0.521438	0.672507	0.012	0.011	1
BCLAF1	0.521457	0.100883	0.542	0.554	1
OTUB2	0.521584	0.322037	0.051	0.049	1
CDT1	0.521862	0.0777775	0.05	0.052	1
NUDT16	0.521941	0.0979051	0.263	0.271	1
SERP2	0.521981	0.313043	0.192	0.2	1
BUD13	0.522033	0.0904012	0.105	0.101	1
HTR7P1	0.522184	0.302836	0.014	0.012	1
FBXO11	0.522258	0.139519	0.367	0.382	1
lnc-THRSP-1	0.522471	-0.154767	0.023	0.024	1
AL590326.1	0.522501	0.0781708	0.029	0.031	1
ZBED4	0.522668	-0.0650131	0.088	0.091	1
RBM7	0.522675	0.116881	0.251	0.261	1
ARMH1	0.523184	0.0913704	0.087	0.084	1
lnc-ZNF644-1	0.523216	0.109089	0.107	0.105	1
FER1L4	0.523262	0.123126	0.068	0.071	1
lnc-AKIRIN1-15	0.523301	0.395961	0.023	0.021	1
PPP1R12A	0.523413	0.0941406	0.547	0.56	1
RADIL	0.523492	0.609318	0.022	0.021	1
ANKRD27	0.523655	0.262843	0.067	0.065	1
LIPT2	0.523797	0.101703	0.048	0.051	1
lnc-TMUB2-1	0.52383	0.0313797	0.112	0.116	1
RASA2	0.524042	0.163865	0.1	0.104	1
SLC35A2	0.524053	0.178539	0.221	0.22	1
QPCTL	0.524101	0.116305	0.032	0.03	1
lnc-CHORDC1-1	0.52424	0.108054	0.074	0.071	1
FANCM	0.524254	0.197262	0.029	0.027	1
lnc-ASPHD1-1	0.524281	0.0625028	0.077	0.081	1
lnc-NDUFV3-2	0.524317	0.0302883	0.069	0.072	1
IRX5	0.524598	0.472605	0.038	0.037	1
CUEDC1	0.524644	0.13888	0.176	0.183	1
BMI1	0.524755	0.0846199	0.211	0.218	1
PIGM	0.524839	0.0913738	0.174	0.179	1
MT-TS2	0.525091	0.110249	0.01	0.009	1
TRAF3IP2-AS1	0.525209	0.177809	0.2	0.209	1
MRPS10	0.52583	0.0812742	0.444	0.46	1
lnc-C5orf63-1	0.525842	-0.214247	0.013	0.014	1
PCAT7	0.525975	0.119246	0.107	0.111	1
HIST2H2BE	0.526152	0.0151244	0.263	0.268	1
PYGB	0.526182	0.217006	0.244	0.245	1
CASP8AP2	0.526193	0.172604	0.272	0.273	1
ZFHX4	0.526245	0.21665	0.543	0.573	1
CCDC81	0.526286	0.00539049	0.009	0.011	1
NAA16	0.526297	0.142892	0.174	0.17	1
SRP54-AS1	0.526577	0.0104648	0.012	0.011	1
PACSIN2	0.526624	0.139311	0.269	0.28	1
CEP68	0.526747	0.233863	0.207	0.217	1
ZBED1	0.526907	0.276155	0.173	0.171	1
lnc-ALYREF-1	0.526913	0.313588	0.03	0.028	1
FXR1	0.527002	0.0276933	0.791	0.818	1
SF3B3	0.527122	0.136238	0.326	0.328	1
TRMT13	0.527142	0.213409	0.134	0.131	1
CDH1	0.527584	0.0200208	0.202	0.197	1
ADPRHL1	0.527817	0.277793	0.023	0.021	1
lnc-CRLF1-4	0.528008	0.41471	0.023	0.021	1
KIAA0232	0.52802	0.125312	0.457	0.479	1
BRINP3	0.528224	0.35489	0.026	0.024	1
KLHL35	0.528292	0.408664	0.027	0.025	1
C4orf47	0.528299	0.190097	0.083	0.081	1
PCYT1B	0.528339	0.0555395	0.057	0.06	1
ZNF710-AS1	0.528354	0.274792	0.067	0.065	1
AGAP9	0.528496	0.389835	0.026	0.024	1
TSR1	0.528604	0.165383	0.257	0.256	1
NUDT8	0.528635	0.204153	0.145	0.143	1
TIMP4	0.528885	0.0597918	0.024	0.023	1
HPS6	0.528902	0.0817572	0.129	0.133	1
MACROD2	0.52893	0.302434	0.15	0.149	1
LY6E-DT	0.529007	0.189411	0.011	0.012	1
lnc-MAVS-3	0.529041	0.432659	0.044	0.042	1
TMEM8B	0.529048	0.0837872	0.304	0.314	1
ZSCAN21	0.52905	0.176825	0.108	0.112	1
PCMT1	0.529063	0.0452936	0.755	0.792	1
lnc-SGMS2-2	0.529154	-0.205413	0.03	0.028	1
LZTFL1	0.529289	0.0698782	0.16	0.166	1
XPO1	0.529335	0.0677335	0.595	0.618	1
ZNF132	0.529784	0.0990165	0.019	0.017	1
lnc-PGRMC2-2	0.529889	0.00227863	0.014	0.012	1
lnc-JCAD-10	0.530042	0.22759	0.027	0.025	1
lnc-CLDN19-3	0.530072	0.143285	0.019	0.018	1
DIXDC1	0.530082	0.196632	0.309	0.31	1
ADAMTS18	0.530244	0.108304	0.028	0.03	1
SIN3B	0.530349	0.164238	0.198	0.206	1
UBXN1	0.530382	0.0135239	0.792	0.822	1
lnc-PTK2-5	0.530537	0.0856234	0.012	0.011	1
STK32C	0.530648	0.146969	0.444	0.457	1
ADAT2	0.530917	0.237794	0.062	0.065	1
lnc-A1BG-1	0.530945	0.00908024	0.074	0.077	1
DEPDC7	0.531017	0.145293	0.015	0.013	1
CABYR	0.531044	-0.0554771	0.054	0.056	1
LINC01829	0.531123	0.00882141	0.012	0.013	1
HSPB6	0.531149	0.209031	0.016	0.017	1
lnc-MRPS22-4	0.531321	-0.0230527	0.009	0.01	1
GANAB	0.531507	0.0319047	0.641	0.67	1
lnc-PCID2-4	0.531522	0.0188415	0.016	0.018	1
lnc-GOLGA8N-1	0.53199	0.185887	0.062	0.06	1
MAFG-DT	0.532065	0.250528	0.162	0.16	1
ZP3	0.532099	0.294051	0.043	0.041	1
STK36	0.53217	0.0863892	0.076	0.08	1
TMEM9B-AS1	0.532221	-0.0198809	0.137	0.141	1
PIH1D2	0.532506	0.212084	0.043	0.04	1
lnc-LONP2-6	0.53257	-0.0817561	0.025	0.027	1
ST6GALNAC3	0.532729	0.140791	0.256	0.255	1
lnc-SPZ1-1	0.532873	0.0329907	0.018	0.02	1
POGK	0.532881	0.127049	0.193	0.2	1
RELCH	0.532949	0.0434025	0.188	0.193	1
ZNF853	0.532972	0.254691	0.151	0.149	1
lnc-CHURC1-1	0.533	0.111439	0.039	0.041	1
lnc-SNAI1-3	0.533036	-0.013058	0.019	0.021	1
MPP7	0.533265	0.0646563	0.096	0.1	1
TRIM45	0.533282	0.393714	0.016	0.014	1
MROH8	0.533413	0.373492	0.03	0.028	1
ITGB1-DT	0.533466	0.120745	0.025	0.023	1
FAM135A	0.533527	0.103315	0.205	0.212	1
lnc-MTFR2-2	0.533619	0.0110945	0.019	0.02	1
lnc-NEURL4-3	0.533668	0.00229998	0.03	0.032	1
lnc-GPR75-ASB3-4	0.533779	-0.00078204	0.023	0.024	1
lnc-APOC3-2	0.533811	0.0430864	0.071	0.068	1
PRMT1	0.533958	0.0147032	0.87	0.901	1
F2RL2	0.533982	0.607468	0.01	0.009	1
lnc-DNASE1L2-2	0.534104	-0.302262	0.016	0.017	1
CFAP221	0.534121	-0.059069	0.058	0.06	1
lnc-CCT8-6	0.534646	0.0312974	0.01	0.011	1
AL080317.3	0.534703	0.345951	0.026	0.024	1
GPC5-AS1	0.534768	0.214961	0.028	0.03	1
lnc-NUTM2B-3	0.535159	0.255784	0.049	0.052	1
lnc-NPAS3-3	0.535328	0.427985	0.022	0.02	1
CRABP2	0.535459	0.245677	0.463	0.478	1
TXNRD1	0.535536	0.0709924	0.399	0.413	1
TNNI1	0.535605	-0.951418	0.013	0.014	1
ATP5MGL	0.535622	-0.0409579	0.009	0.01	1
RHOQ	0.535756	0.179727	0.331	0.335	1
lnc-BTBD17-3	0.535759	-0.00284051	0.02	0.022	1
lnc-PTPN4-2	0.53631	0.267603	0.01	0.011	1
TBXAS1	0.536527	-0.0797002	0.019	0.02	1
MSTO1	0.536577	0.00238749	0.062	0.065	1
PPM1G	0.5366	0.0319889	0.743	0.772	1
ACVR1	0.536663	0.174405	0.174	0.171	1
TCEA3	0.536809	0.140336	0.086	0.089	1
AKAP11	0.53682	0.118811	0.401	0.415	1
CSAD	0.536834	0.105904	0.223	0.23	1
NAAA	0.53703	0.1494	0.141	0.137	1
CA8	0.537129	0.189892	0.092	0.089	1
AMY2B	0.537175	0.144171	0.016	0.015	1
ELK3	0.537364	0.356129	0.068	0.066	1
PFN1P1	0.537579	0.228344	0.011	0.01	1
ZNF433-AS1	0.537748	0.144596	0.17	0.176	1
URAHP	0.537902	0.356368	0.02	0.018	1
MORC2-AS1	0.53791	0.101885	0.087	0.091	1
ARID4B	0.53792	0.033244	0.751	0.782	1
DPH3	0.538431	0.148119	0.159	0.156	1
SNTA1	0.538436	0.158272	0.134	0.131	1
CDYL2	0.538517	0.0349927	0.024	0.025	1
SLC46A3	0.538758	0.158507	0.059	0.056	1
ENTPD4	0.539028	0.124889	0.349	0.347	1
VWA3A	0.539051	-0.108824	0.009	0.01	1
AL390728.4	0.539115	0.119053	0.024	0.025	1
COQ2	0.5395	0.0607315	0.092	0.095	1
ITGB5	0.539566	0.167453	0.123	0.121	1
lnc-PGPEP1-5	0.539584	0.334575	0.046	0.044	1
PCDHGB7	0.539642	0.107768	0.033	0.031	1
lnc-ANAPC11-7	0.539649	0.0872433	0.117	0.122	1
HDGFL2	0.539821	0.088305	0.496	0.52	1
lnc-PLPPR5-7	0.539917	-0.24422	0.01	0.011	1
lnc-RARA-1	0.540071	0.245229	0.022	0.024	1
lnc-EPHA1-1	0.540096	0.067504	0.171	0.176	1
lnc-LGR6-5	0.540131	0.0494377	0.012	0.014	1
CYTH1	0.540163	0.0536762	0.142	0.147	1
TAF6L	0.540245	0.044388	0.087	0.09	1
lnc-NRDE2-4	0.540305	0.10187	0.01	0.009	1
AC093642.2	0.54038	0.789897	0.013	0.012	1
AP3D1	0.540385	0.0401304	0.601	0.628	1
lnc-SHOC2-3	0.541023	-0.0211821	0.012	0.013	1
RMND1	0.541096	0.189239	0.196	0.204	1
LINC02100	0.541145	-0.0654266	0.012	0.014	1
LINC00680	0.541256	0.490099	0.051	0.049	1
EPHX1	0.541391	0.108826	0.502	0.521	1
NACA	0.541439	0.0420016	0.994	0.998	1
TM9SF1	0.541519	0.191605	0.112	0.109	1
KCTD17	0.54159	0.0814643	0.31	0.318	1
MAN2B2	0.541624	0.0742656	0.208	0.214	1
PDE6D	0.541819	0.157644	0.27	0.269	1
lnc-FSIP2-5	0.541973	0.119933	0.198	0.196	1
UBE2Q2	0.542017	0.143179	0.304	0.315	1
MAGEL2	0.542302	0.158917	0.137	0.134	1
BAALC-AS1	0.542371	-0.171762	0.026	0.027	1
TMEM222	0.542396	0.100773	0.345	0.357	1
CRTC3-AS1	0.542409	0.0723194	0.053	0.056	1
CFAP157	0.542502	0.234657	0.018	0.016	1
RPL12P37	0.542599	0.0124927	0.019	0.02	1
lnc-SERPINB3-8	0.542671	0.293538	0.015	0.014	1
lnc-LBHD2-4	0.542833	0.139963	0.032	0.031	1
PLXNB2	0.54296	0.0570504	0.332	0.34	1
PITX3	0.543174	0.130978	0.022	0.02	1
USP21	0.543302	0.168577	0.042	0.045	1
SLC25A23	0.543313	0.0891326	0.353	0.366	1
ZNF571-AS1	0.54334	-0.0556795	0.016	0.014	1
FAM24B	0.543421	0.176917	0.026	0.024	1
AC026471.6	0.543511	0.213578	0.012	0.011	1
CCDC107	0.543971	0.104989	0.543	0.554	1
lnc-DYSF-2	0.544199	-0.0170728	0.022	0.024	1
TOMM40L	0.544268	-0.0303765	0.047	0.049	1
lnc-CDRT4-3	0.544314	0.0237588	0.036	0.034	1
KIAA0355	0.544595	0.115879	0.248	0.256	1
lnc-HSP90AA1-15	0.544839	0.159915	0.053	0.055	1
ZNF180	0.545074	0.123813	0.033	0.035	1
ERICH6B	0.545161	-0.558732	0.011	0.013	1
HSD17B11	0.545165	0.100188	0.099	0.096	1
lnc-UBE2Q1-1	0.545175	-0.00488404	0.075	0.078	1
lnc-CDON-1	0.545237	0.65364	0.011	0.01	1
SAFB	0.545373	0.107108	0.51	0.521	1
lnc-TRMT11-4	0.545379	0.134533	0.016	0.018	1
SMYD5	0.54538	0.189334	0.062	0.065	1
RAB11FIP5	0.545568	0.0291098	0.051	0.053	1
PPP6C	0.545589	0.125803	0.296	0.306	1
GPC1	0.545816	0.172858	0.272	0.272	1
GATM	0.54596	0.0342189	0.087	0.09	1
EPB41	0.546105	0.24153	0.396	0.404	1
SOX2	0.546164	0.179049	0.33	0.334	1
DRC7	0.546408	0.112299	0.01	0.009	1
lnc-TDRD3-18	0.546425	0.630063	0.013	0.012	1
RPP21	0.546434	0.212883	0.089	0.086	1
WWC1	0.546628	0.0200231	0.11	0.113	1
ZNF442	0.546635	0.228915	0.029	0.031	1
IFT46	0.547147	0.0267207	0.174	0.178	1
PLPP6	0.547178	0.122304	0.09	0.094	1
lnc-ITGB7-1	0.547275	-0.00396872	0.015	0.017	1
lnc-SBDS-16	0.547282	0.360165	0.031	0.029	1
lnc-INTS8-5	0.547413	-0.0718207	0.016	0.017	1
BRI3BP	0.547599	0.0686982	0.155	0.16	1
PHF12	0.547624	0.113171	0.197	0.204	1
ZFHX2-AS1	0.547674	0.0561621	0.013	0.014	1
MAP3K7	0.547737	0.12527	0.251	0.261	1
lnc-API5-12	0.547832	0.111362	0.012	0.014	1
UBE2C	0.548091	-0.0708497	0.009	0.01	1
lnc-TMEM30B-1	0.548091	-0.352667	0.015	0.017	1
WEE2-AS1	0.548172	0.327098	0.028	0.026	1
BLM	0.548269	0.278903	0.021	0.019	1
MECR	0.548273	0.168081	0.238	0.238	1
SHQ1	0.54836	0.131342	0.098	0.095	1
AL592437.2	0.548446	0.304085	0.01	0.011	1
lnc-KL-5	0.548498	-0.0355173	0.02	0.021	1
CA13	0.548837	0.0684239	0.027	0.029	1
ZSCAN25	0.548885	0.0964727	0.047	0.045	1
EPM2AIP1	0.549077	0.123538	0.5	0.526	1
lnc-MRPL32-9	0.549111	-0.0714008	0.009	0.01	1
ASAH2B	0.549139	0.174997	0.041	0.039	1
CHRM5	0.549226	0.0539937	0.021	0.023	1
lnc-MAN2C1-6	0.549339	0.0833696	0.065	0.068	1
AGPAT4	0.549644	0.109335	0.247	0.255	1
MAPK1	0.549828	0.0779339	0.424	0.438	1
lnc-TCF7-5	0.549894	0.0136578	0.097	0.1	1
lnc-TCF7-1	0.550024	0.140355	0.013	0.012	1
DHRS7B	0.550025	0.0646808	0.295	0.304	1
lnc-B4GALNT3-2	0.550025	0.0721389	0.025	0.023	1
COX6A1P2	0.550151	0.108135	0.024	0.023	1
NBPF12	0.550365	-0.045675	0.037	0.039	1
CTDSPL	0.550396	0.116025	0.263	0.261	1
KDM4B	0.550678	0.116054	0.239	0.248	1
ANGPTL1	0.550885	0.354217	0.012	0.011	1
ANKFY1	0.5509	0.246093	0.207	0.206	1
lnc-GOLGA6L22-5	0.551057	-0.0446213	0.017	0.018	1
MPP3	0.551179	0.30253	0.089	0.087	1
lnc-CCDC175-2	0.551232	0.423208	0.013	0.012	1
lnc-ACADL-2	0.551296	-0.0231137	0.014	0.015	1
CEBPZ	0.551342	0.0328558	0.526	0.54	1
ZNF623	0.551342	0.0345862	0.099	0.102	1
MIR31HG	0.551498	0.194835	0.019	0.02	1
lnc-EDAR-11	0.551552	0.28202	0.013	0.012	1
ARHGAP25	0.551558	0.0104931	0.014	0.015	1
MAP7D2	0.551565	0.193132	0.072	0.075	1
SPEF1	0.551678	0.122409	0.045	0.047	1
TBL3	0.551955	0.0858969	0.174	0.18	1
SMAD3	0.552083	0.300253	0.072	0.069	1
KCTD7	0.552224	0.107494	0.105	0.109	1
PTAR1	0.552529	0.223353	0.256	0.256	1
lnc-PHYHIP-1	0.553183	0.32258	0.013	0.014	1
DESI1	0.553378	0.0865653	0.056	0.054	1
LINC00471	0.553451	0.0997387	0.034	0.036	1
lnc-INVS-1	0.553543	-0.0255839	0.035	0.037	1
AASS	0.553574	0.149481	0.044	0.042	1
MPRIP-AS1	0.554013	0.0241639	0.032	0.034	1
SBDS	0.554074	0.0770466	0.651	0.68	1
MFSD5	0.554155	0.249597	0.096	0.094	1
CHD9	0.554463	0.081745	0.659	0.687	1
SLC2A3	0.554564	0.0635869	0.265	0.272	1
AC006511.3	0.554568	-0.0564553	0.009	0.01	1
ABHD17A	0.554662	0.0795761	0.431	0.449	1
lnc-ITGAL-2	0.554871	0.122964	0.061	0.064	1
OSGIN1	0.55529	0.0502202	0.059	0.062	1
EML5	0.555343	0.37737	0.055	0.053	1
POLR3B	0.555401	0.0430462	0.066	0.063	1
ASRGL1	0.55549	0.176689	0.456	0.472	1
NECAB3	0.555566	0.132711	0.292	0.303	1
MCUB	0.555759	0.0921323	0.214	0.211	1
SPX	0.555964	0.0101284	0.017	0.018	1
SCLT1	0.556057	0.366574	0.107	0.105	1
GTSE1-DT	0.556091	-0.347405	0.01	0.011	1
SRPRA	0.55611	0.0337871	0.63	0.645	1
MCEE	0.556117	0.131519	0.304	0.305	1
lnc-PFKFB3-12	0.556127	0.145694	0.038	0.04	1
lnc-PTPA-3	0.556165	0.170676	0.014	0.015	1
NNT	0.556507	0.17203	0.277	0.278	1
lnc-DHX38-22	0.556564	0.122407	0.053	0.051	1
SLC16A11	0.556894	0.231791	0.043	0.041	1
lnc-C10orf90-3	0.556929	0.102259	0.016	0.015	1
TOP1	0.557145	0.0748646	0.73	0.761	1
JRK	0.557224	0.00906338	0.082	0.085	1
GFM2	0.557243	0.107782	0.193	0.19	1
HEXDC	0.557493	0.134458	0.197	0.203	1
STX6	0.557595	0.146272	0.158	0.156	1
CNIH1	0.557629	0.0944247	0.544	0.555	1
lnc-CDR2L-2	0.557719	0.2768	0.044	0.043	1
ALDOC	0.557761	0.108547	0.122	0.127	1
LEF1	0.558129	0.275841	0.038	0.04	1
ANKRD40	0.558152	0.169155	0.163	0.16	1
RPL23AP49	0.558172	0.068174	0.181	0.177	1
lnc-CRHR2-3	0.558293	0.125098	0.028	0.03	1
PFN1P2	0.558376	0.267977	0.016	0.015	1
MAFA	0.558492	0.184698	0.031	0.033	1
CPNE8-AS1	0.558593	0.017012	0.035	0.037	1
lnc-F3-7	0.558598	-0.385819	0.013	0.014	1
lnc-GRM7-2	0.55878	-0.0555904	0.018	0.02	1
ARFGEF2	0.558957	0.103775	0.225	0.232	1
DHRS13	0.559208	0.127558	0.145	0.15	1
BRD3OS	0.559224	0.164958	0.09	0.087	1
TET2	0.559285	0.233131	0.207	0.207	1
KATNA1	0.559359	0.108703	0.224	0.232	1
APC2	0.559897	0.374062	0.147	0.155	1
C1QTNF4	0.560125	0.532916	0.138	0.137	1
ZYG11B	0.560245	0.22882	0.28	0.282	1
CRLF3	0.560587	0.232575	0.054	0.057	1
lnc-ADAM21-3	0.560877	-0.0453717	0.011	0.012	1
AC016876.2	0.561246	0.158206	0.042	0.04	1
SCN11A	0.561319	0.0763289	0.014	0.013	1
lnc-TTC30B-2	0.561393	0.0107032	0.06	0.062	1
lnc-LRRC3C-1	0.561471	0.347242	0.014	0.013	1
lnc-FER-18	0.561634	0.709241	0.01	0.009	1
UFM1	0.561784	0.0993819	0.6	0.611	1
lnc-SMIM17-5	0.561983	0.425004	0.016	0.015	1
CCDC189	0.561999	0.139513	0.045	0.043	1
CENPU	0.562084	0.129287	0.015	0.014	1
AC113155.1	0.562253	-0.0309631	0.009	0.01	1
AP1G2	0.562299	0.0483041	0.065	0.068	1
PRKRIP1	0.562421	0.127352	0.27	0.279	1
lnc-CAPN15-3	0.562496	0.231592	0.031	0.03	1
LSP1P4	0.562585	0.127816	0.069	0.067	1
lnc-NFAT5-6	0.562606	0.105588	0.046	0.048	1
lnc-C1GALT1C1-1	0.562628	0.13535	0.023	0.024	1
SRSF11	0.562722	0.0374836	0.864	0.878	1
PA2G4P4	0.562961	-0.108346	0.013	0.015	1
OTUD6B	0.56299	0.153378	0.116	0.121	1
PPP1R2	0.563043	0.0877465	0.545	0.569	1
lnc-HEMGN-4	0.563112	0.307769	0.012	0.011	1
STK38	0.563314	0.0840416	0.113	0.117	1
HIVEP3	0.563577	0.17013	0.055	0.053	1
lnc-RWDD4-2	0.563922	0.203063	0.039	0.041	1
FO681548.1	0.564233	0.0994003	0.046	0.048	1
YAF2	0.56432	0.120206	0.268	0.277	1
NUDT6	0.564716	0.143224	0.125	0.123	1
AL031727.1	0.564851	0.299614	0.032	0.03	1
CUL5	0.564977	0.143123	0.434	0.447	1
lnc-TIGD4-2	0.565052	0.303188	0.01	0.009	1
POLB	0.565192	0.125859	0.182	0.188	1
lnc-SERTM2-6	0.56575	0.019543	0.013	0.014	1
SENP3	0.565942	0.206648	0.054	0.057	1
lnc-CTXN1-4	0.566155	-0.0875992	0.013	0.014	1
PSME4	0.566238	0.144374	0.256	0.255	1
lnc-NAA35-14	0.566327	-0.17598	0.014	0.015	1
UBA5	0.566395	0.0615705	0.347	0.356	1
MAPKAPK2	0.567185	0.132561	0.329	0.329	1
C9orf3	0.567381	0.0713307	0.234	0.242	1
lnc-DCAF13-2	0.567455	0.266412	0.028	0.03	1
ZHX3	0.567687	0.279602	0.085	0.083	1
lnc-CPT2-2	0.567708	0.244126	0.011	0.013	1
PARP9	0.567821	-0.0535781	0.167	0.172	1
SNX16	0.567901	0.220971	0.085	0.083	1
lnc-SOWAHB-5	0.567933	0.468573	0.021	0.023	1
lnc-RANBP9-1	0.568092	0.223669	0.053	0.051	1
C1orf54	0.568239	0.0532919	0.428	0.445	1
TSPAN19	0.568296	0.262458	0.035	0.033	1
lnc-MLX-3	0.56839	-0.233155	0.019	0.02	1
lnc-PLA2G1B-2	0.568398	0.270258	0.031	0.033	1
UPK2	0.568432	0.19804	0.012	0.011	1
GBA	0.568671	0.177829	0.038	0.036	1
EFCAB6	0.568703	0.297494	0.026	0.024	1
KLHL7-DT	0.568823	0.0442309	0.014	0.016	1
TTC3P1	0.569191	0.123736	0.181	0.187	1
AC113404.3	0.569196	0.0516744	0.009	0.01	1
lnc-CTNNA1-4	0.569232	0.101453	0.059	0.061	1
lnc-FAM20B-2	0.569344	-0.111395	0.027	0.029	1
TMX1	0.569733	0.0432479	0.32	0.329	1
lnc-COX10-1	0.56977	0.186742	0.014	0.013	1
MMP25-AS1	0.569809	0.474453	0.031	0.029	1
HELLS	0.569909	0.104112	0.099	0.102	1
MRPS31P5	0.569913	0.178437	0.035	0.037	1
LINC01185	0.569931	-0.0383834	0.011	0.012	1
lnc-KLHL31-2	0.569976	-0.171282	0.035	0.037	1
CHRM3	0.570353	0.160796	0.038	0.04	1
PHF14	0.570432	0.143018	0.651	0.675	1
lnc-SULF1-3	0.571061	0.235419	0.051	0.053	1
TRIM25	0.57116	0.189521	0.121	0.125	1
WAS	0.571224	0.153876	0.015	0.016	1
HACD2	0.571264	0.161545	0.11	0.115	1
lnc-RASGEF1A-2	0.571295	0.194324	0.013	0.014	1
lnc-SRRM2-1	0.571596	0.184074	0.013	0.012	1
GTPBP1	0.571631	0.348315	0.035	0.033	1
CDKL1	0.571848	0.363568	0.013	0.012	1
lnc-PKDCC-6	0.57203	0.300018	0.01	0.009	1
TMEM59L	0.572053	0.047411	0.693	0.7	1
TAF11	0.572118	0.0676213	0.485	0.506	1
ZNF25	0.572184	0.111848	0.145	0.15	1
PLIN2	0.572225	0.0600495	0.067	0.065	1
SERGEF	0.572278	0.160631	0.187	0.194	1
VASH1	0.572529	0.103693	0.115	0.118	1
lnc-URB1-4	0.572606	-0.174849	0.017	0.019	1
LPXN	0.572609	0.294611	0.038	0.036	1
SH3RF3-AS1	0.572793	0.517051	0.009	0.01	1
lnc-RALGDS-2	0.573152	0.141064	0.01	0.009	1
PKP4	0.573166	0.0144572	0.197	0.202	1
SLC2A8	0.573282	0.0994536	0.167	0.172	1
PNO1	0.573533	0.0616243	0.295	0.303	1
FLJ42393	0.573809	0.302051	0.011	0.01	1
lnc-GNS-5	0.573819	0.286354	0.013	0.012	1
lnc-STRN3-14	0.573835	0.500687	0.021	0.02	1
lnc-PDLIM1-3	0.573877	0.073202	0.009	0.01	1
lnc-FAM98B-4	0.574005	-0.0691925	0.018	0.019	1
SFTPD-AS1	0.574124	0.114592	0.017	0.018	1
lnc-COQ10B-3	0.574134	0.0411584	0.012	0.013	1
lnc-VIPR1-6	0.574488	0.0464777	0.02	0.021	1
PIFO	0.574581	0.106972	0.18	0.186	1
RBM14	0.574587	0.0890322	0.164	0.169	1
C3orf52	0.574587	-0.0526326	0.12	0.123	1
PDP2	0.574639	0.370016	0.036	0.034	1
lnc-HEATR4-6	0.575189	0.00490309	0.033	0.035	1
GPR143	0.575413	-0.043024	0.053	0.055	1
SARNP	0.575647	0.331402	0.093	0.091	1
lnc-MRPS25-5	0.575681	-0.087025	0.011	0.012	1
ZNF197-AS1	0.57587	0.256602	0.016	0.014	1
LINC02298	0.575972	0.286008	0.038	0.036	1
LIMD1-AS1	0.576179	0.425161	0.016	0.014	1
CWC25	0.576532	0.120261	0.286	0.287	1
CD55	0.576532	0.104312	0.347	0.353	1
ABCC1	0.576703	0.161755	0.056	0.053	1
lnc-NUFIP2-1	0.57683	0.324341	0.031	0.03	1
AASDHPPT	0.577066	0.199519	0.486	0.497	1
SRI	0.577193	0.0595194	0.742	0.771	1
lnc-C2CD4B-11	0.577369	0.070502	0.024	0.025	1
lnc-NCR3LG1-1	0.577539	0.55636	0.022	0.021	1
PIP5K1B	0.577557	0.0983291	0.034	0.032	1
ZBBX	0.578025	0.198517	0.036	0.035	1
CUL4A	0.57818	0.24055	0.234	0.235	1
KCP	0.578222	0.474066	0.014	0.013	1
DNLZ	0.578479	0.251923	0.013	0.014	1
WDR47	0.578599	0.280472	0.175	0.174	1
ITGA6	0.578825	0.131986	0.116	0.114	1
lnc-PRR14-7	0.578972	0.112901	0.136	0.133	1
NKX6-1	0.57906	-0.110014	0.017	0.019	1
RALGAPB	0.579249	0.155299	0.22	0.218	1
lnc-SLC16A11-1	0.579484	-0.118137	0.02	0.021	1
lnc-ZNF124-3	0.5795	0.351663	0.011	0.01	1
AC009053.1	0.579525	0.119056	0.015	0.016	1
ELOVL5	0.57955	0.0895416	0.308	0.306	1
lnc-ZNF131-2	0.579705	0.0695659	0.108	0.112	1
lnc-STAM2-3	0.579733	-0.120341	0.017	0.018	1
lnc-TNFRSF14-66	0.579894	0.0924491	0.048	0.046	1
lnc-SLC38A5-1	0.579937	0.862069	0.022	0.02	1
SLC25A25-AS1	0.580026	0.539056	0.023	0.021	1
SCRIB	0.580043	-0.0374021	0.021	0.022	1
lnc-C9orf135-1	0.580045	-0.0614788	0.012	0.011	1
AKAIN1	0.580538	0.174774	0.018	0.017	1
C11orf98	0.580728	-0.0784327	0.019	0.021	1
AL136295.5	0.58105	0.273023	0.018	0.019	1
TBCCD1	0.581195	0.233617	0.029	0.031	1
ILK	0.581201	0.102329	0.478	0.488	1
NXN	0.581349	0.20283	0.232	0.24	1
lnc-TAP1-1	0.581436	0.0730055	0.009	0.01	1
UTP3	0.581554	0.103494	0.28	0.29	1
AFG3L2	0.581591	0.118991	0.419	0.424	1
HOMER3	0.581656	0.133314	0.231	0.24	1
RGS6	0.58197	-0.257155	0.012	0.013	1
GSDMB	0.582202	0.20527	0.039	0.041	1
AL138920.1	0.582234	0.559418	0.03	0.028	1
lnc-CTXND2-8	0.582253	0.471032	0.014	0.012	1
PGF	0.582565	0.411277	0.197	0.2	1
TMEM115	0.582567	0.0848963	0.302	0.311	1
AC233723.1	0.582578	-0.0434206	0.033	0.035	1
PEX10	0.582632	0.0895634	0.239	0.236	1
METTL3	0.582844	0.0638471	0.168	0.165	1
lnc-C3orf67-3	0.582892	0.119346	0.014	0.015	1
CCNL2	0.58291	0.141387	0.308	0.309	1
AP4B1	0.583063	0.21223	0.055	0.053	1
DNM1	0.583234	0.169279	0.355	0.37	1
HYOU1	0.583274	0.0682219	0.529	0.551	1
lnc-HES1-8	0.583278	0.245587	0.011	0.01	1
SLC25A5-AS1	0.58347	0.250136	0.031	0.033	1
CLINT1	0.583544	0.0895007	0.589	0.609	1
lnc-BOLA3-5	0.583662	0.369941	0.012	0.011	1
lnc-KIAA1257-3	0.583692	0.204117	0.009	0.01	1
ZNRD1ASP	0.584003	0.10227	0.02	0.022	1
ZNF501	0.584035	0.305792	0.021	0.023	1
DDX17	0.584094	0.0630947	0.865	0.891	1
LSG1	0.584107	0.0912405	0.178	0.175	1
TRIM58	0.584244	0.318442	0.024	0.023	1
SMPD3	0.584397	0.172657	0.09	0.088	1
CSNK2A2	0.584572	0.0867998	0.441	0.454	1
RASGRF2	0.584644	0.222089	0.091	0.089	1
WDYHV1	0.584773	0.145093	0.268	0.269	1
LONP1	0.584976	0.114306	0.42	0.439	1
MAPKAP1	0.585191	0.114175	0.249	0.247	1
CA6	0.585201	0.266958	0.014	0.012	1
ELP2	0.585259	0.0483692	0.396	0.408	1
SSH1	0.585482	0.231544	0.135	0.133	1
ZDHHC2	0.585506	0.096974	0.276	0.284	1
PLBD1	0.585712	-0.0225106	0.022	0.023	1
PIPOX	0.585774	0.0256509	0.026	0.025	1
lnc-ITPA-2	0.58591	0.361966	0.042	0.04	1
RNLS	0.586778	-0.0926509	0.062	0.064	1
TOX4	0.586823	0.0629679	0.537	0.559	1
ITPRIP	0.586951	0.221787	0.072	0.075	1
FKRP	0.586972	0.267435	0.09	0.088	1
DNAJC2	0.587097	0.0865417	0.343	0.353	1
UNC93B1	0.587319	-0.0577428	0.141	0.144	1
SCNN1B	0.587395	0.0542686	0.02	0.019	1
PPP4R4	0.587606	-0.122193	0.022	0.021	1
lnc-ICA1-1	0.587713	-0.0179998	0.015	0.016	1
ZFP64	0.58787	0.328334	0.083	0.087	1
MPP5	0.588095	0.187153	0.123	0.121	1
ARMCX4	0.588562	0.192471	0.067	0.065	1
ZNF771	0.588987	0.0915776	0.184	0.19	1
ATP2B3	0.589053	0.300494	0.01	0.009	1
ZNF600	0.589427	-0.112504	0.022	0.024	1
ZNF138	0.589462	0.14444	0.264	0.273	1
NOMO2	0.589521	-0.225123	0.027	0.029	1
BIN3-IT1	0.589671	0.157699	0.012	0.011	1
lnc-HNRNPF-1	0.589678	-0.408492	0.014	0.016	1
PPM1A	0.589725	0.12777	0.276	0.285	1
LINC02384	0.589771	0.084719	0.044	0.042	1
ZNF329	0.589955	0.0517508	0.072	0.074	1
LURAP1L-AS1.1	0.590114	0.152178	0.091	0.089	1
ADCK1	0.590139	0.0161316	0.053	0.055	1
C17orf100	0.590338	0.138192	0.126	0.13	1
lnc-ABAT-2	0.590596	0.0343211	0.021	0.023	1
WDR44	0.590873	0.254343	0.095	0.094	1
TMEM164	0.590921	0.113399	0.023	0.021	1
ACSS1	0.591094	-0.0532398	0.054	0.056	1
lnc-SLC30A9-1	0.591143	0.110823	0.075	0.078	1
lnc-UBE2K-2	0.591242	0.145322	0.055	0.058	1
KRBA2	0.591357	0.238899	0.107	0.106	1
RNF169	0.59176	0.14168	0.177	0.182	1
MORF4L2-AS1	0.592109	0.187664	0.022	0.021	1
lnc-CCBE1-3	0.592138	0.208739	0.016	0.015	1
HIPK3	0.592227	0.124524	0.283	0.291	1
EXOC6B	0.592451	0.230932	0.151	0.149	1
lnc-ADGRE5-3	0.592569	0.00742899	0.012	0.011	1
DAGLA	0.592593	0.23242	0.055	0.053	1
lnc-CDK20-12	0.592853	0.356336	0.027	0.026	1
GADD45GIP1	0.592871	0.0472366	0.831	0.868	1
SHISAL1	0.592942	0.257288	0.094	0.092	1
CYP2J2	0.593066	0.201025	0.024	0.025	1
ZNF91	0.593107	0.131866	0.474	0.48	1
TMEM187	0.593142	0.155219	0.194	0.192	1
TDG	0.59316	0.134302	0.353	0.358	1
lnc-LRRK1-5	0.593162	-0.0247574	0.058	0.06	1
lnc-PRPH-3	0.593275	0.0443591	0.025	0.027	1
lnc-OTULIN-10	0.593328	0.220212	0.037	0.039	1
AP000704.1	0.593491	0.0303132	0.014	0.013	1
lnc-AZIN2-2	0.593547	0.00589411	0.024	0.026	1
GINS1	0.593654	-0.076541	0.013	0.014	1
AC092139.3	0.593711	0.416511	0.029	0.028	1
PARD3-AS1	0.593762	0.350799	0.011	0.011	1
AC012123.1	0.593845	-0.272816	0.013	0.014	1
RHBDL2	0.59388	0.0444752	0.013	0.014	1
PRC1	0.594026	0.32942	0.023	0.021	1
MRPS24	0.594137	0.166844	0.011	0.011	1
TARDBP	0.594206	0.108983	0.319	0.33	1
STARD7-AS1	0.594237	-0.143412	0.016	0.017	1
UPB1	0.594277	0.0775588	0.012	0.013	1
lnc-ATAD1-5	0.594331	0.220294	0.03	0.029	1
lnc-BOD1-1	0.594726	0.00893545	0.018	0.02	1
AC010680.1	0.594795	-0.310075	0.01	0.011	1
ASGR1	0.59499	0.350042	0.179	0.179	1
PCDHGC3	0.59499	0.0510237	0.04	0.042	1
ZNF181	0.595003	0.121605	0.1	0.103	1
LINC01762	0.595005	-0.234651	0.022	0.023	1
lnc-SIK2-1	0.595082	0.0648284	0.036	0.034	1
FAM167B	0.595179	0.122293	0.019	0.02	1
lnc-ARL5A-1	0.595194	0.140137	0.062	0.064	1
lnc-MRAP-1	0.595197	0.062893	0.014	0.015	1
lnc-PKP4-7	0.595312	0.269873	0.014	0.013	1
RPL5P34	0.595332	0.262391	0.027	0.028	1
NPR2	0.595393	0.0790862	0.05	0.052	1
ZNF816	0.595516	0.0266479	0.037	0.039	1
PPIAP72	0.595528	0.348791	0.015	0.014	1
MXI1	0.59573	0.140267	0.417	0.423	1
lnc-CFI-1	0.59577	0.128489	0.013	0.014	1
PRPF39	0.595805	0.0837323	0.168	0.173	1
lnc-SLC48A1-23	0.596258	-0.14351	0.019	0.021	1
CYP27B1	0.596261	-0.16233	0.01	0.011	1
NKAIN2	0.596282	0.369406	0.027	0.029	1
MCM3	0.596314	0.0606998	0.172	0.177	1
CFAP410	0.596432	0.188496	0.177	0.176	1
NAT16	0.596485	0.165779	0.092	0.095	1
SIPA1L1	0.596503	0.0470711	0.201	0.206	1
PAICS	0.596928	0.0963883	0.341	0.352	1
ATAD3B	0.597256	0.156008	0.084	0.088	1
TIGD3	0.597286	0.168503	0.039	0.041	1
ZNF192P1	0.597315	0.281885	0.018	0.02	1
LINC00616	0.597355	-0.0415573	0.025	0.024	1
SYCP2	0.597447	0.286537	0.014	0.013	1
NDEL1	0.597666	0.130358	0.222	0.23	1
lnc-UTP23-4	0.597693	0.154962	0.013	0.012	1
EHHADH	0.597883	0.147008	0.118	0.115	1
NAB1	0.598161	0.284594	0.089	0.088	1
SNX10	0.598308	0.112371	0.324	0.334	1
lnc-NTMT1-7	0.598462	0.365075	0.028	0.027	1
RAP2A	0.598503	0.115482	0.207	0.213	1
lnc-HIVEP1-1	0.598525	-0.09795	0.043	0.041	1
KSR1	0.598656	0.317291	0.129	0.134	1
lnc-EDF1-2	0.598758	0.154918	0.01	0.009	1
ZNF398	0.598854	0.195556	0.093	0.097	1
LYSMD3	0.598868	0.154787	0.177	0.176	1
lnc-NUCB2-11	0.598879	0.0930071	0.011	0.012	1
PTMAP5	0.598911	0.00449042	0.043	0.041	1
ATXN2L	0.5993	0.0476288	0.385	0.395	1
BHLHB9	0.599494	0.162554	0.077	0.08	1
LHFPL6	0.599684	0.214775	0.472	0.492	1
PTPRU	0.599723	0.233409	0.09	0.088	1
lnc-ZNF782-3	0.600243	0.146931	0.012	0.013	1
lnc-MORF4L2-3	0.600482	0.182546	0.011	0.012	1
HERC2P9	0.600544	0.183306	0.064	0.062	1
RPS6KL1	0.600788	0.256964	0.113	0.111	1
RTN4	0.600889	0.119161	0.92	0.929	1
CCDC51	0.600918	0.0317851	0.232	0.237	1
DDB2	0.601095	0.141778	0.187	0.192	1
COL17A1	0.601096	0.511291	0.018	0.017	1
CIART	0.601137	0.34317	0.063	0.061	1
TRIP10	0.601142	0.221976	0.131	0.129	1
lnc-LHFPL4-6	0.601153	-0.056052	0.069	0.071	1
lnc-NEURL1-1	0.601607	0.204732	0.033	0.032	1
RELB	0.601958	0.268445	0.04	0.042	1
WDR78	0.602094	-0.0480475	0.097	0.1	1
lnc-VSTM2B-5	0.602474	0.180348	0.021	0.022	1
LHX4	0.602538	0.464412	0.011	0.01	1
lnc-TLR10-2	0.602724	0.20276	0.03	0.031	1
GRIK2	0.602854	0.476125	0.101	0.1	1
lnc-MROH7-2	0.603074	0.0610839	0.024	0.026	1
KAT14	0.603191	0.125054	0.088	0.092	1
PHACTR4	0.603293	0.0826262	0.382	0.393	1
C1orf159	0.60334	0.304558	0.045	0.043	1
GPR68	0.603416	-0.245981	0.022	0.023	1
lnc-EIF4E3-6	0.60357	0.292786	0.013	0.014	1
ALAS1	0.603725	0.113628	0.403	0.424	1
ADSL	0.603764	0.179915	0.119	0.123	1
lnc-C4orf47-1	0.603845	0.0717752	0.212	0.218	1
EMC1	0.60391	0.127719	0.26	0.269	1
PYCR2	0.604162	0.060009	0.394	0.409	1
lnc-IGIP-5	0.604286	0.0599469	0.03	0.031	1
MAN2A2	0.60434	0.114729	0.165	0.171	1
lnc-CCL4L2-1	0.604524	0.480697	0.009	0.01	1
RFC2	0.604779	0.100447	0.196	0.193	1
RASA1	0.604789	0.0877685	0.233	0.24	1
NPPB	0.604884	-0.0425769	0.009	0.01	1
lnc-EGLN2-2	0.604922	0.237308	0.093	0.091	1
lnc-IRS2-1	0.604987	0.129575	0.098	0.101	1
lnc-HENMT1-2	0.605096	0.28794	0.011	0.012	1
LYST	0.605134	0.122219	0.267	0.266	1
ASB1	0.605221	0.0572191	0.076	0.079	1
ST3GAL1	0.605556	0.431019	0.061	0.064	1
AC244093.2	0.605621	0.113124	0.036	0.038	1
GUCY2D	0.605701	0.188634	0.012	0.011	1
FDXACB1	0.605702	-0.125064	0.024	0.026	1
ZNF324B	0.605895	-0.106887	0.035	0.037	1
lnc-SH3TC1-3	0.605905	0.124753	0.065	0.068	1
LCMT1-AS1	0.606078	0.166512	0.148	0.146	1
MARS2	0.606327	0.0924091	0.033	0.035	1
NLRC5	0.606334	0.783102	0.012	0.011	1
RPL23AP82	0.606427	0.199993	0.084	0.087	1
TNIP1	0.606737	0.0677983	0.202	0.207	1
SRSF2	0.606947	0.291383	0.043	0.041	1
DDX39A	0.607104	0.159178	0.161	0.159	1
TRIP12	0.607158	0.0901913	0.464	0.484	1
GOLGA5	0.607215	0.0819109	0.319	0.318	1
AIFM2	0.607502	0.0920002	0.059	0.061	1
AC116562.4	0.607663	0.0342208	0.013	0.014	1
ZNF792	0.607673	0.275272	0.017	0.016	1
RIOX1	0.607802	0.0792896	0.048	0.05	1
NOL8	0.607992	0.0841346	0.223	0.229	1
TMEM74	0.607994	0.257754	0.023	0.021	1
FER	0.608024	0.2278	0.183	0.182	1
lnc-ZNF8-2	0.608051	0.178792	0.032	0.034	1
lnc-NAPB-2	0.60814	0.54917	0.015	0.014	1
ZNF696	0.608176	0.24383	0.037	0.039	1
ZNF558	0.608232	0.135555	0.042	0.04	1
POLR2D	0.608283	0.00960889	0.069	0.072	1
lnc-CCDC96-2	0.608372	0.179794	0.105	0.109	1
lnc-DFFA-4	0.608407	0.672046	0.017	0.015	1
ZNF699	0.608803	0.00598292	0.029	0.03	1
lnc-GOLGA4-4	0.608914	0.135047	0.031	0.033	1
lnc-SLC29A4-5	0.608918	0.200998	0.13	0.128	1
RPS27A	0.609054	0.0513115	0.998	0.999	1
WDR60	0.60927	0.0674433	0.45	0.455	1
ATF2	0.609427	0.160743	0.177	0.184	1
SLC25A21	0.609537	-0.0273203	0.02	0.021	1
lnc-SLC6A18-2	0.609563	0.29476	0.035	0.034	1
RPL17P36	0.609597	0.0866284	0.044	0.042	1
NUDT21	0.609627	0.103155	0.288	0.298	1
SRCIN1	0.609889	0.344937	0.174	0.174	1
IBA57	0.609936	0.0709472	0.055	0.057	1
lnc-LY6E-2	0.60997	0.201607	0.013	0.012	1
MTM1	0.609985	0.225727	0.059	0.057	1
HS6ST1	0.610086	0.122484	0.172	0.177	1
TAF9B	0.610167	0.112813	0.046	0.048	1
HGSNAT	0.6106	0.19309	0.332	0.336	1
BCAR1	0.610614	0.150627	0.281	0.283	1
TTN	0.610615	-0.13874	0.047	0.046	1
OGG1	0.610661	0.269697	0.12	0.118	1
DCTN5	0.610671	0.117095	0.32	0.331	1
RNF2	0.61074	0.191388	0.133	0.138	1
lnc-GPT2-1	0.610795	0.0403863	0.016	0.015	1
lnc-COX5B-2	0.610825	-0.13744	0.013	0.014	1
SLC25A41	0.6109	0.203136	0.01	0.009	1
GSPT1	0.610914	0.0355869	0.634	0.661	1
PIM2	0.61094	0.154048	0.041	0.04	1
CPNE8	0.610964	0.175918	0.143	0.141	1
ZNF358	0.611036	0.203232	0.326	0.328	1
NCOA7	0.611058	0.16704	0.387	0.394	1
RCBTB1	0.611144	0.0311608	0.096	0.099	1
OR2A1-AS1	0.611227	-0.23499	0.015	0.017	1
lnc-ZDHHC6-4	0.611234	0.184769	0.013	0.012	1
lnc-C1QTNF1-8	0.611269	0.234162	0.107	0.105	1
CENPL	0.611398	0.332739	0.052	0.05	1
FBXO31	0.611413	0.147855	0.1	0.098	1
SMC1A	0.611444	0.159347	0.396	0.402	1
lnc-DTX3L-1	0.611468	-0.381543	0.021	0.022	1
lnc-A1CF-1	0.611539	-1.23176	0.018	0.017	1
DCUN1D3	0.611608	0.051333	0.094	0.097	1
lnc-SLC2A8-2	0.611973	0.438351	0.013	0.012	1
lnc-MCMBP-1	0.612089	-0.0831644	0.012	0.013	1
MADCAM1	0.612176	0.0655973	0.038	0.036	1
DISC2	0.61219	0.212913	0.013	0.014	1
ARL6IP5	0.612736	0.0431147	0.799	0.825	1
SLAIN1	0.612859	0.189803	0.119	0.117	1
lnc-C6orf106-2	0.612953	1.23073	0.013	0.012	1
TPRG1	0.613039	0.0780031	0.012	0.011	1
PPARGC1B	0.613042	-0.0785689	0.02	0.021	1
lnc-ZNF573-2	0.613532	0.24012	0.026	0.027	1
NOVA2	0.6138	0.387044	0.176	0.177	1
ZNF561-AS1	0.613828	0.058768	0.229	0.225	1
DBNL	0.614048	0.115411	0.332	0.331	1
lnc-IGLL1-1	0.614069	0.225865	0.009	0.01	1
lnc-CEMP1-1	0.614217	0.421016	0.037	0.036	1
TIGD6	0.614368	0.00375643	0.04	0.041	1
NAA15	0.614388	0.0679987	0.339	0.351	1
lnc-GRAMD4-2	0.614491	0.112683	0.01	0.009	1
lnc-THOC5-3	0.61456	0.252638	0.027	0.028	1
MKRN1	0.614646	0.0985692	0.521	0.543	1
lnc-STX1B-1	0.614813	0.248961	0.018	0.019	1
TECTA	0.614828	-0.190448	0.019	0.02	1
lnc-TBC1D3F-8	0.614838	0.0986257	0.01	0.009	1
CDC73	0.614945	0.0790897	0.381	0.395	1
MT-RNR1	0.615132	0.0287333	0.995	0.998	1
CHST10	0.615564	0.107061	0.088	0.091	1
FHOD1	0.615863	0.10885	0.034	0.036	1
SNURF	0.616069	0.121879	0.029	0.031	1
UBTF	0.616083	0.167388	0.391	0.395	1
TPCN2	0.616144	0.287627	0.026	0.025	1
lnc-SH2B2-7	0.616145	0.186318	0.021	0.02	1
WDR20	0.616167	0.0615595	0.195	0.2	1
NCK1-DT	0.616249	0.0764057	0.196	0.194	1
ARHGAP35	0.61625	0.154141	0.34	0.344	1
RAPH1	0.616311	0.108294	0.115	0.118	1
THOC2	0.616374	0.0941827	0.544	0.555	1
DAGLB	0.616425	0.102993	0.072	0.075	1
ARRDC3-AS1	0.6165	-0.0489158	0.036	0.038	1
KCNJ3	0.616607	0.182254	0.067	0.065	1
FASN	0.616787	0.186726	0.256	0.255	1
RFX3-AS1	0.61697	0.0664181	0.432	0.446	1
TTC7A	0.616987	0.18858	0.055	0.058	1
RPL22P1	0.617011	0.0983728	0.1	0.103	1
lnc-YTHDF3-4	0.617208	0.41335	0.014	0.013	1
DNAH10OS	0.617365	0.0126007	0.015	0.014	1
ETNK1	0.617527	0.0813339	0.274	0.282	1
B4GALNT4	0.617656	0.141647	0.29	0.292	1
AGBL4	0.617703	0.0397429	0.102	0.105	1
KCNF1	0.617735	0.227857	0.041	0.039	1
LSM12	0.617861	0.114252	0.324	0.334	1
SELENBP1	0.618125	0.210234	0.192	0.192	1
ATG2B	0.61816	0.289931	0.126	0.125	1
CCDC65	0.618212	0.153692	0.033	0.031	1
YPEL1	0.618544	0.189714	0.134	0.138	1
lnc-KMT2C-1	0.618608	0.0380685	0.012	0.011	1
lnc-PPM1G-3	0.618612	-0.028411	0.034	0.036	1
MGAT2	0.618848	0.192817	0.208	0.207	1
IPO9-AS1	0.618926	0.0262929	0.019	0.017	1
NEK5	0.618934	0.133178	0.073	0.075	1
PSPN	0.619104	0.257965	0.043	0.045	1
ZNF436	0.619183	0.194208	0.043	0.042	1
LINC00174	0.619288	0.218437	0.04	0.039	1
lnc-CEP41-3	0.61933	0.429553	0.014	0.013	1
LRRFIP2	0.619387	0.059791	0.368	0.379	1
ALG11	0.619503	0.050003	0.085	0.088	1
PLBD2	0.61965	0.065332	0.172	0.177	1
RNF167	0.619779	0.0512678	0.546	0.573	1
lnc-ALG14-1	0.619908	0.0275766	0.014	0.015	1
TMEM41A	0.619911	0.0750442	0.205	0.211	1
ANKRD10	0.620051	0.128212	0.51	0.517	1
RRP1B	0.620207	0.0941877	0.313	0.321	1
lnc-UNK-1	0.620367	0.667401	0.014	0.016	1
BCL9L	0.62043	0.127585	0.143	0.147	1
COL4A4	0.620513	0.0955037	0.019	0.017	1
C19orf54	0.620516	0.146652	0.049	0.051	1
2025-03-06	0.620682	0.0945725	0.488	0.508	1
ASB13	0.620692	-0.0338406	0.011	0.011	1
FAM155B	0.620798	0.163424	0.021	0.019	1
IFNGR1	0.620884	0.107138	0.336	0.337	1
AC009716.2	0.620964	0.132994	0.011	0.01	1
SOX21-AS1	0.621009	-0.0643013	0.054	0.056	1
ZMAT1	0.621033	0.166901	0.218	0.218	1
lnc-SRP68-1	0.621063	-0.0276382	0.011	0.012	1
lnc-PABPC4L-21	0.6211	0.161465	0.011	0.01	1
lnc-ANAPC1-5	0.621147	0.234569	0.01	0.009	1
AL109811.3	0.621377	0.331694	0.01	0.011	1
TMEM202-AS1	0.621586	0.174274	0.03	0.032	1
FAM160B2	0.621861	0.0641685	0.067	0.069	1
CNTNAP5	0.621949	0.0523189	0.03	0.029	1
SERAC1	0.622204	0.201662	0.091	0.094	1
SPAG8	0.622242	0.00465357	0.037	0.036	1
AP003108.4	0.622342	-0.0146225	0.014	0.015	1
DIABLO	0.622676	-0.0339047	0.026	0.027	1
ZXDB	0.622908	0.0772699	0.052	0.054	1
lnc-PSMB4-1	0.622946	-0.017503	0.026	0.027	1
lnc-CHODL-3	0.622949	-0.401938	0.01	0.011	1
TTC23L	0.623089	-0.159059	0.012	0.013	1
lnc-SEC24C-3	0.623341	0.323026	0.034	0.033	1
ZC3H15	0.623411	0.0109397	0.725	0.754	1
ENHO	0.623922	0.15303	0.05	0.048	1
KCTD18	0.624291	0.173786	0.142	0.14	1
ZNF41	0.624302	0.322708	0.023	0.021	1
lnc-RIOK1-2	0.624368	-0.305254	0.01	0.011	1
STARD7	0.624494	0.0489987	0.364	0.371	1
PDIK1L	0.62457	0.113414	0.158	0.163	1
FRY	0.624672	0.269083	0.138	0.143	1
DYNLRB1	0.624873	0.0547076	0.917	0.938	1
ENPP2	0.625067	0.150733	0.195	0.201	1
lnc-ACTR8-1	0.62525	0.23807	0.04	0.039	1
MAPRE3	0.625355	0.111005	0.537	0.559	1
RAD23B	0.625442	0.105655	0.554	0.569	1
FTH1P10	0.62574	0.145627	0.047	0.045	1
NDOR1	0.62584	0.239824	0.015	0.016	1
AP000892.3	0.625923	0.0615493	0.05	0.048	1
lnc-SVBP-1	0.626121	-0.152535	0.045	0.047	1
lnc-OGDH-2	0.626324	-0.140495	0.022	0.023	1
NEK11	0.626379	0.178321	0.119	0.117	1
lnc-MYO15B-4	0.626413	-0.112843	0.01	0.011	1
AC008026.1	0.626548	0.0261375	0.014	0.015	1
ZNF573	0.626649	0.128312	0.071	0.073	1
LACTB	0.626871	0.161292	0.24	0.24	1
KLRG1	0.627087	0.0142205	0.053	0.051	1
lnc-NT5C2-1	0.627284	0.185389	0.023	0.022	1
DENND2C	0.627319	0.0723109	0.057	0.059	1
SUV39H1	0.627519	0.106843	0.011	0.012	1
UQCR11	0.627587	0.0326156	0.858	0.89	1
lnc-SERINC1-6	0.628034	0.504311	0.011	0.01	1
PCDHGA8	0.62826	0.0397265	0.021	0.023	1
CABLES2	0.628461	0.175214	0.043	0.045	1
GNL1	0.628992	0.0947605	0.444	0.457	1
lnc-HPRT1-4	0.628993	0.266002	0.02	0.019	1
TMEM94	0.629096	0.0326676	0.166	0.17	1
B3GALT6	0.629159	0.0709795	0.308	0.317	1
AL592114.1	0.629199	0.105278	0.022	0.023	1
lnc-USP14-3	0.629263	0.187345	0.014	0.013	1
CBX2	0.629364	0.420227	0.019	0.018	1
AL353795.3	0.629392	0.112278	0.067	0.069	1
LINC00923	0.629561	-0.115874	0.012	0.013	1
lnc-B4GALT7-1	0.629773	0.133144	0.018	0.017	1
TRPV1	0.629774	0.242758	0.032	0.03	1
lnc-ZNF582-6	0.629838	0.055825	0.028	0.029	1
EXO5	0.63011	0.131886	0.05	0.049	1
PRKAR2A	0.630195	0.108796	0.545	0.556	1
INO80C	0.630314	0.0763791	0.176	0.181	1
C19orf73	0.630455	0.000789787	0.079	0.082	1
NME6	0.630739	0.0785557	0.201	0.206	1
NDUFA1	0.630782	0.0796069	0.878	0.926	1
RALYL	0.631271	0.147655	0.301	0.301	1
lnc-TLE3-6	0.631314	-0.0315775	0.014	0.015	1
CCDC162P	0.63146	-0.0435468	0.03	0.028	1
lnc-CHADL-1	0.631479	0.333035	0.064	0.063	1
lnc-GRM1-7	0.631503	0.130789	0.014	0.015	1
G2E3	0.631648	0.166562	0.178	0.177	1
ANKRD29	0.631682	0.234303	0.058	0.057	1
BCRP2	0.63179	-0.105787	0.025	0.024	1
SPATA24	0.63213	0.159704	0.065	0.063	1
ZNF169	0.632134	-0.123043	0.026	0.027	1
FBXW11	0.632181	0.0617232	0.468	0.482	1
PAM16	0.632276	0.169792	0.047	0.045	1
DANCR	0.632571	0.0868191	0.524	0.545	1
IMPAD1	0.632595	0.0812587	0.394	0.407	1
lnc-HSD17B6-2	0.63261	0.267778	0.011	0.01	1
WIPF3	0.632735	0.148741	0.048	0.046	1
MEMO1	0.632829	0.122661	0.066	0.068	1
YBX1P1	0.632898	0.437874	0.019	0.018	1
TRPT1	0.633072	0.0798657	0.209	0.214	1
lnc-ZNF398-3	0.633166	0.462779	0.02	0.019	1
lnc-CERS4-1	0.633382	0.265973	0.009	0.01	1
AGBL2	0.633625	-0.118411	0.013	0.014	1
lnc-CEP97-8	0.633655	0.070078	0.097	0.1	1
IQCK	0.633897	0.0739218	0.281	0.289	1
ZNF74	0.633947	0.282892	0.099	0.103	1
TCERG1	0.633977	0.128601	0.398	0.413	1
VCPIP1	0.63402	0.129045	0.181	0.179	1
GLB1	0.634161	0.0563474	0.589	0.618	1
NPIPB6	0.634194	-0.499621	0.009	0.01	1
KANSL1	0.634293	0.0951469	0.563	0.589	1
lnc-PSMG1-4	0.634362	0.285127	0.016	0.017	1
SERPINB8	0.634404	0.497722	0.029	0.028	1
COX6B1	0.634745	0.0344534	0.95	0.968	1
CLHC1	0.634902	0.0895649	0.132	0.136	1
HDGFL3	0.634939	0.126397	0.578	0.605	1
BMS1P8	0.635084	0.734014	0.017	0.016	1
lnc-FOXG1-17	0.635336	0.012657	0.012	0.011	1
PREP	0.635512	0.0480456	0.174	0.177	1
lnc-NUTM2G-4	0.635535	0.0462032	0.012	0.011	1
AC127024.6	0.635591	0.274191	0.037	0.035	1
AL845472.2	0.635619	0.0311741	0.045	0.046	1
lnc-HMGN2-6	0.635637	0.41344	0.01	0.009	1
ZNF362	0.63568	0.0481851	0.172	0.175	1
NHLH1	0.635876	0.647364	0.022	0.021	1
lnc-MARCH4-2	0.635974	0.195114	0.047	0.045	1
ZNF513	0.636037	0.112648	0.128	0.131	1
lnc-DNAL1-2	0.636324	-0.127976	0.011	0.01	1
FSBP	0.636326	0.0107267	0.03	0.032	1
LCAL1	0.636382	-0.239073	0.011	0.012	1
MTUS2	0.63643	0.144068	0.104	0.108	1
AC133552.3	0.636599	0.0869318	0.012	0.013	1
ZNF526	0.636612	0.0589535	0.059	0.061	1
TRIM44	0.636894	0.0934011	0.643	0.659	1
lnc-DHX57-6	0.636993	0.337054	0.015	0.014	1
RPS6KA4	0.637004	0.0454409	0.061	0.063	1
lnc-CHAF1B-6	0.637297	0.0473108	0.018	0.019	1
DNAH6	0.637368	0.0715005	0.063	0.061	1
lnc-PPP2R3C-4	0.637457	-0.00491809	0.009	0.01	1
HEATR1	0.637634	0.0860677	0.098	0.096	1
SAV1	0.637834	0.165677	0.203	0.21	1
NEUROD2	0.63799	-0.0254465	0.009	0.01	1
RNF180	0.637999	0.0816232	0.096	0.098	1
HLA-DPB2	0.638136	0.332882	0.035	0.034	1
lnc-ENTPD7-1	0.638147	0.269662	0.01	0.011	1
YAE1	0.638155	0.111871	0.201	0.207	1
PLP2	0.638188	0.0371216	0.736	0.784	1
lnc-RHD-4	0.6384	0.0872095	0.014	0.013	1
TRAF3	0.638434	0.0582843	0.181	0.187	1
KLHL23	0.638445	0.229822	0.249	0.258	1
lnc-JADE1-4	0.638769	0.384435	0.075	0.073	1
GVQW3	0.638934	0.0932343	0.09	0.092	1
YIPF3	0.639222	0.038191	0.776	0.806	1
AC012618.3	0.639312	0.572958	0.011	0.01	1
lnc-KCNC2-2	0.63942	-0.232466	0.01	0.01	1
FAM193B	0.639463	0.415349	0.021	0.023	1
USF2	0.639526	0.0595775	0.456	0.468	1
AC235565.2	0.639592	0.0708962	0.01	0.011	1
POU6F1	0.63969	0.550653	0.017	0.016	1
AGGF1P3	0.639773	0.037511	0.011	0.012	1
PAXBP1	0.639773	0.158485	0.312	0.324	1
MFSD4B	0.63993	0.120778	0.123	0.127	1
METTL7A	0.639967	-0.0508441	0.04	0.041	1
SNX9	0.640073	0.0800686	0.283	0.282	1
RPA4	0.640206	0.596993	0.01	0.009	1
SLC31A1	0.640295	0.122007	0.296	0.298	1
lnc-VKORC1L1-7	0.640312	0.358124	0.01	0.011	1
MLH1	0.640561	0.0638777	0.229	0.235	1
DCAF8	0.640648	0.139472	0.246	0.254	1
lnc-SLITRK1-4	0.640976	0.39301	0.011	0.011	1
lnc-CLEC18B-7	0.641196	0.176745	0.054	0.056	1
RTN4IP1	0.641404	0.00819379	0.131	0.133	1
ZSWIM9	0.641417	0.115212	0.081	0.084	1
KIF7	0.641466	0.430848	0.032	0.031	1
RPL9P32	0.641596	0.453116	0.016	0.015	1
CYCS	0.641774	0.0587876	0.801	0.824	1
RAB4B	0.641847	0.0698856	0.027	0.025	1
lnc-SGCG-6	0.642122	0.366074	0.01	0.009	1
ANKEF1	0.642124	0.0394308	0.099	0.102	1
LINC02478	0.642126	0.121946	0.009	0.01	1
YTHDF1	0.642161	0.0794861	0.288	0.296	1
lnc-MCM9-1	0.642255	0.33721	0.034	0.033	1
KLHL9	0.642607	0.191809	0.292	0.297	1
DCDC1	0.642654	0.0492448	0.058	0.06	1
lnc-POM121L2-2	0.642762	0.0478066	0.074	0.076	1
lnc-FAM184B-6	0.642961	0.232524	0.016	0.015	1
SPOUT1	0.642964	0.0267646	0.116	0.119	1
DGAT1	0.643146	0.171711	0.253	0.254	1
lnc-BEND6-3	0.643191	-0.156115	0.01	0.01	1
lnc-HIST4H4-1	0.643265	-0.122454	0.047	0.049	1
TBCE	0.643578	0.115516	0.122	0.126	1
DYNC1LI1	0.643652	0.0930542	0.51	0.532	1
FUT2	0.643794	-0.164226	0.013	0.014	1
SETD1A	0.643859	0.191009	0.105	0.103	1
DDX56	0.643965	0.109184	0.161	0.165	1
ZNF829	0.644037	0.117239	0.026	0.028	1
lnc-CES5A-3	0.644064	0.297443	0.023	0.022	1
lnc-ST3GAL1-1	0.644069	0.0449246	0.011	0.012	1
SPRY2	0.644181	0.230557	0.094	0.092	1
MKLN1-AS.1	0.644275	0.183115	0.04	0.039	1
THOC1	0.64434	0.164603	0.184	0.19	1
LMLN	0.6444	0.0532855	0.179	0.184	1
PAX8	0.644602	0.436785	0.022	0.021	1
MFSD3	0.644792	0.0726101	0.326	0.334	1
AOC2	0.644818	0.336321	0.014	0.015	1
DLG5-AS1	0.644941	-0.0696247	0.029	0.03	1
TCEA1P2	0.644963	0.18445	0.033	0.032	1
ANGPT2	0.64503	0.0871078	0.063	0.065	1
lnc-ANKRD27-2	0.645432	0.00751507	0.044	0.043	1
MAN1C1	0.645442	0.218728	0.093	0.092	1
ALG12	0.645495	0.254681	0.148	0.147	1
MINDY1	0.645503	0.0246007	0.086	0.084	1
MYH7	0.645713	0.244936	0.012	0.012	1
AL162231.1	0.645808	0.101327	0.202	0.207	1
lnc-RNF139-4	0.64604	-0.061089	0.014	0.015	1
BEX5	0.646335	0.422161	0.308	0.316	1
lnc-TMEM88B-2	0.646367	-0.000785768	0.04	0.041	1
VPS26B	0.64689	0.168356	0.293	0.306	1
PANX1	0.647192	0.212824	0.075	0.078	1
SFT2D3	0.647384	0.00963906	0.174	0.177	1
lnc-SLC25A6-2	0.647491	0.379554	0.029	0.028	1
CELF4	0.647594	0.133557	0.652	0.676	1
lnc-FBXO11-6	0.647632	0.183907	0.017	0.016	1
RPL34P6	0.647643	0.103798	0.017	0.018	1
FUK	0.647719	0.0177235	0.096	0.098	1
FKBPL	0.648059	0.140618	0.084	0.087	1
XPNPEP3	0.648107	0.0578916	0.22	0.226	1
SLTM	0.648187	0.0638115	0.486	0.499	1
ELOVL6	0.648315	0.217296	0.174	0.175	1
TTC17	0.648321	0.0917991	0.462	0.481	1
CENPF	0.648423	0.313606	0.022	0.021	1
lnc-MAST4-6	0.648445	-0.139346	0.01	0.009	1
MCM5	0.648455	-0.0444991	0.042	0.044	1
PDCD5	0.648633	0.0359577	0.77	0.793	1
lnc-ATMIN-2	0.648697	0.0203766	0.017	0.018	1
lnc-C22orf15-4	0.648759	-0.0917256	0.015	0.014	1
UCKL1-AS1	0.648784	0.0885194	0.052	0.054	1
ARMC2	0.64881	0.170318	0.07	0.073	1
HIST1H2BH	0.64885	-0.0608575	0.025	0.024	1
lnc-KIAA1328-4	0.648882	-0.0186161	0.011	0.011	1
lnc-RFC3-7	0.648954	0.406574	0.018	0.017	1
RPS2P44	0.649046	0.0487305	0.011	0.011	1
NFIA-AS2	0.649443	0.18306	0.021	0.02	1
C11orf95	0.649519	0.154753	0.016	0.017	1
ZNF740	0.649533	0.104494	0.087	0.085	1
NOS3	0.649698	0.205552	0.011	0.01	1
CDC42-IT1	0.649863	0.0468164	0.012	0.013	1
QTRT2	0.649954	0.0719455	0.089	0.092	1
lnc-NLRP12-1	0.649994	0.321062	0.022	0.021	1
GMEB1	0.65011	0.123698	0.145	0.142	1
lnc-FAM83A-7	0.650149	0.191232	0.01	0.01	1
lnc-ZCCHC13-17	0.650499	0.0381001	0.094	0.097	1
PHTF2	0.650684	0.199643	0.259	0.266	1
CEP19	0.650789	0.192463	0.133	0.132	1
MTAP	0.650875	0.111109	0.155	0.159	1
SLC45A1	0.650929	0.104816	0.129	0.132	1
lnc-TEX38-3	0.650962	-0.193851	0.009	0.01	1
LINC01014	0.651098	0.10585	0.068	0.066	1
lnc-EML6-7	0.651145	0.4861	0.011	0.012	1
NAGS	0.651193	0.163943	0.027	0.026	1
PFDN5	0.651462	0.00692071	0.985	0.992	1
ZNF71	0.651479	0.208954	0.117	0.115	1
TIMM44	0.651543	0.107332	0.281	0.291	1
lnc-LRRK1-3	0.651833	-0.128125	0.009	0.01	1
VPS37B	0.652675	0.119293	0.146	0.143	1
WASHC4	0.652694	0.0689105	0.243	0.248	1
PDSS1	0.652698	-0.0302678	0.066	0.068	1
FAM81A	0.652716	0.360726	0.024	0.025	1
ZNF527	0.652764	0.368698	0.047	0.049	1
PLD1	0.653061	0.00372584	0.065	0.067	1
MAST4-AS1	0.653252	-0.0201219	0.067	0.069	1
lnc-COQ4-2	0.653412	0.142217	0.024	0.026	1
lnc-HSCB-4	0.653481	0.357843	0.016	0.017	1
lnc-PATJ-2	0.653486	0.149199	0.06	0.062	1
ADAM20P1	0.654172	0.484169	0.01	0.01	1
KCNA5	0.654244	0.123202	0.029	0.03	1
BAZ2B	0.65428	0.0724041	0.674	0.71	1
RTKN2	0.654346	0.0710185	0.033	0.032	1
SNHG28	0.654545	-0.137458	0.009	0.01	1
AZIN1-AS1	0.654725	0.0104598	0.018	0.02	1
KDM4A-AS1	0.654841	0.0906178	0.033	0.034	1
lnc-RBM4-2	0.654898	0.0795416	0.056	0.057	1
MAN2B1	0.655166	0.146801	0.034	0.032	1
CAMTA1-DT	0.655204	0.103226	0.029	0.03	1
lnc-SFT2D3-2	0.65561	0.227053	0.108	0.106	1
KIAA1549L	0.655616	0.204454	0.064	0.063	1
RALY-AS1	0.655656	0.1017	0.038	0.039	1
GEMIN5	0.655938	0.174401	0.139	0.138	1
CASC15	0.655949	0.138115	0.423	0.437	1
lnc-FBLN1-3	0.655971	0.147238	0.046	0.048	1
lnc-LRRC56-1	0.655983	0.2508	0.058	0.056	1
lnc-RALGPS1-2	0.65608	0.178106	0.012	0.011	1
UQCRFS1	0.656272	0.0569612	0.797	0.824	1
lnc-RBM28-1	0.656476	-0.0269323	0.012	0.013	1
CAPN1	0.656757	0.0710441	0.406	0.409	1
lnc-WDR4-7	0.656894	0.0749533	0.025	0.026	1
ZNF23	0.656925	0.279517	0.017	0.016	1
FAM218A	0.656973	0.21208	0.071	0.07	1
PROS1	0.657103	0.0659917	0.184	0.189	1
lnc-SMARCC2-1	0.657305	0.0517791	0.032	0.033	1
lnc-SBNO1-2	0.657365	0.162936	0.016	0.015	1
MSLN	0.657535	0.125341	0.024	0.025	1
POC1A	0.657613	-0.104494	0.019	0.018	1
FXYD6	0.657648	0.105734	0.783	0.825	1
MYO5C	0.657768	-0.0927777	0.112	0.114	1
STX7	0.657839	0.16536	0.337	0.35	1
lnc-ZNF843-2	0.657858	0.10759	0.264	0.27	1
RPL23AP87	0.658022	0.433241	0.016	0.015	1
NAIF1	0.658026	0.234142	0.045	0.047	1
lnc-GRM1-4	0.658179	-0.0173409	0.016	0.017	1
CMC2	0.658352	0.108821	0.102	0.105	1
ZHX1-C8orf76	0.658396	0.332638	0.037	0.035	1
MIR194-2HG	0.65853	0.492994	0.016	0.015	1
KRI1	0.658721	0.190099	0.151	0.15	1
NDUFA10	0.658789	0.0387088	0.734	0.767	1
RPGRIP1L	0.658839	0.0653902	0.224	0.223	1
lnc-FAM167A-5	0.65885	0.183935	0.009	0.01	1
lnc-RALGAPA2-5	0.658887	-0.247601	0.009	0.01	1
LINC02177	0.659006	0.29111	0.014	0.013	1
EXOC5	0.659024	0.102772	0.424	0.439	1
lnc-BTBD16-2	0.659158	0.173954	0.014	0.015	1
C2CD2	0.659164	0.285524	0.063	0.065	1
KDM7A	0.659454	0.315079	0.063	0.066	1
CASTOR3	0.659518	0.16977	0.15	0.154	1
CMTM5	0.659621	0.126227	0.016	0.015	1
MOB3A	0.659702	0.246937	0.108	0.107	1
PHBP19	0.660038	0.176381	0.028	0.026	1
PCDHB3	0.660324	0.108859	0.023	0.024	1
FNDC11	0.660542	0.385009	0.027	0.026	1
KLHL22	0.661114	0.136056	0.139	0.143	1
lnc-TRMO-1	0.661194	-0.509808	0.012	0.013	1
LINC01315	0.661218	0.157429	0.295	0.303	1
NAA60	0.661408	0.0596752	0.284	0.289	1
ACADM	0.66151	0.15781	0.377	0.382	1
STK38L	0.661526	0.0553278	0.207	0.212	1
lnc-RAB1A-12	0.661571	-0.0116732	0.015	0.016	1
PTCD1	0.661608	0.0416039	0.097	0.099	1
lnc-SMYD1-2	0.661609	0.285915	0.012	0.013	1
ATXN7L2	0.661671	0.221953	0.024	0.025	1
lnc-TCP11L2-1	0.661808	0.0136801	0.049	0.051	1
lnc-CTSB-3	0.661875	0.118115	0.049	0.047	1
PHGR1	0.662038	-0.0222657	0.065	0.063	1
lnc-NR1D1-1	0.662194	0.175514	0.024	0.022	1
RNF214	0.662202	0.109974	0.31	0.32	1
lnc-POLE4-15	0.662457	-0.337793	0.011	0.012	1
SMIM2-AS1	0.66253	-0.0326672	0.021	0.022	1
USP47	0.662757	0.0524812	0.649	0.672	1
E2F3	0.662757	0.0794357	0.115	0.118	1
DIMT1	0.663076	0.0601255	0.193	0.197	1
AC104763.1	0.663094	0.125615	0.029	0.03	1
MYBPHL	0.663109	0.20244	0.038	0.039	1
PLEKHH2	0.663506	0.109208	0.162	0.166	1
KLHDC10	0.663584	0.177958	0.229	0.238	1
DUBR	0.663589	0.19178	0.082	0.08	1
ARIH2OS	0.663715	0.191737	0.101	0.105	1
lnc-BATF3-6	0.663715	0.0681692	0.041	0.042	1
HMGB3	0.66387	0.13385	0.399	0.413	1
lnc-HRH3-3	0.664567	0.253157	0.035	0.034	1
SPEN	0.66482	0.181737	0.393	0.402	1
AL031281.2	0.66511	-0.154815	0.014	0.015	1
FXYD1	0.665403	0.297055	0.018	0.017	1
lnc-DAPP1-2	0.66552	0.142559	0.019	0.018	1
lnc-RUVBL1-1	0.665803	-0.190312	0.019	0.02	1
ZNF410	0.665824	0.262086	0.023	0.022	1
lnc-IFNA1-5	0.665826	0.0888103	0.01	0.009	1
ZNF286B	0.665958	0.469772	0.028	0.029	1
lnc-MECP2-2	0.666155	0.156089	0.026	0.027	1
CEP112	0.666409	0.0356077	0.167	0.171	1
DHX36	0.666632	0.0415445	0.722	0.757	1
HSPA12A	0.666852	0.155839	0.083	0.085	1
lnc-ERICH5-1	0.666859	-0.0252667	0.016	0.017	1
SWT1	0.667346	0.0944528	0.061	0.063	1
lnc-EIF2B1-3	0.667358	0.150799	0.01	0.009	1
lnc-HYAL4-5	0.66736	0.0387409	0.156	0.16	1
EOGT	0.667465	0.0640328	0.073	0.076	1
MN1	0.667709	0.334766	0.027	0.025	1
PUS1	0.66782	0.187834	0.051	0.05	1
PMCH	0.667879	1.51	0.016	0.015	1
TCTA	0.668102	0.0840941	0.24	0.245	1
CLSPN	0.668162	0.315627	0.022	0.021	1
ELMSAN1	0.668208	0.0861998	0.214	0.219	1
lnc-DCPS-1	0.668261	0.289364	0.01	0.011	1
IL10RA	0.668361	0.212866	0.031	0.032	1
GPATCH2L	0.668382	0.0682426	0.458	0.471	1
FUT11	0.668574	0.152657	0.17	0.175	1
lnc-CSPP1-1	0.668581	0.370312	0.025	0.024	1
lnc-HES7-1	0.668609	0.294863	0.017	0.016	1
GALK1	0.668763	0.157878	0.299	0.31	1
MZT2B	0.668853	0.0163498	0.913	0.93	1
RPL10P15	0.669219	0.321979	0.021	0.02	1
lnc-ZC2HC1B-1	0.669229	-0.113907	0.012	0.013	1
LINC00930	0.669414	-0.0710884	0.021	0.022	1
lnc-SMN2-4	0.669664	-0.137219	0.022	0.023	1
ERO1A	0.669988	-0.022997	0.521	0.544	1
KIT	0.670043	0.122477	0.032	0.031	1
ANP32A-IT1	0.670198	0.129393	0.019	0.018	1
KLHL18	0.670212	0.121359	0.143	0.147	1
lnc-LAMA1-3	0.670221	0.304359	0.016	0.015	1
TMEM216	0.67024	0.102099	0.183	0.188	1
EPHX3	0.670376	0.257781	0.014	0.014	1
MGAT3	0.67041	0.170665	0.064	0.066	1
EXOSC2	0.670428	0.211811	0.08	0.078	1
NACA4P	0.670444	0.12659	0.028	0.027	1
ELF3-AS1	0.670508	0.0251312	0.022	0.021	1
TLDC1	0.670564	0.155909	0.138	0.142	1
UBR4	0.670617	0.146247	0.381	0.384	1
RIC8A	0.670648	0.177156	0.312	0.318	1
MGST1	0.670723	0.123235	0.281	0.282	1
PPP1CB	0.670882	0.0379955	0.771	0.793	1
lnc-PDZD7-3	0.670886	0.321182	0.036	0.035	1
MT-TP	0.671068	-0.265806	0.027	0.028	1
CCT2	0.671198	0.0524631	0.744	0.791	1
lnc-POLR2F-2	0.671581	0.285565	0.058	0.056	1
PRIMPOL	0.671801	0.0876817	0.113	0.116	1
FBXO38	0.671947	0.117466	0.168	0.172	1
CNOT6	0.671954	0.158491	0.203	0.209	1
POT1-AS1	0.672065	0.228143	0.041	0.04	1
lnc-NIPSNAP3B-1	0.672136	0.454523	0.015	0.015	1
PAX9	0.672422	0.261227	0.021	0.02	1
lnc-CDS2-3	0.672496	0.0117925	0.015	0.016	1
CTTNBP2NL	0.672903	0.240615	0.276	0.288	1
lnc-CPSF2-5	0.67293	0.0833681	0.023	0.022	1
lnc-PHKB-5	0.673086	0.249354	0.019	0.018	1
SLC39A11	0.673389	0.281158	0.075	0.073	1
AC027290.2	0.673583	0.161135	0.088	0.086	1
ZNF598	0.673608	0.0579975	0.178	0.182	1
IDI2-AS1	0.673723	0.405775	0.014	0.013	1
PITPNA	0.673854	0.141802	0.408	0.417	1
MRFAP1L1	0.674258	0.141913	0.33	0.344	1
PDCL3P4	0.674329	-0.0103853	0.01	0.011	1
lnc-FAM83A-8	0.674352	0.29807	0.009	0.01	1
CCDC174	0.674356	0.0845375	0.321	0.329	1
LDB1	0.674452	0.139883	0.227	0.234	1
LINC01239	0.674455	0.16829	0.013	0.014	1
UBP1	0.674706	0.0967288	0.045	0.046	1
lnc-CYP11A1-1	0.674936	-0.184273	0.014	0.015	1
DHX34	0.675235	0.215592	0.048	0.05	1
lnc-TVP23C-4	0.67538	0.131327	0.019	0.02	1
GDPD5	0.675422	0.122449	0.059	0.061	1
lnc-COMMD1-7	0.675468	0.176433	0.022	0.021	1
lnc-CDHR3-1	0.67561	-0.374067	0.014	0.015	1
ZNF565	0.675617	0.0488849	0.049	0.048	1
lnc-MINDY1-3	0.675748	0.0573846	0.024	0.023	1
RAB18	0.6758	0.102	0.571	0.582	1
DENND4A	0.676068	0.0970133	0.258	0.264	1
USP13	0.676584	0.0907113	0.161	0.164	1
RAD52	0.676838	0.0658182	0.042	0.043	1
lnc-ZNF26-2	0.676907	0.208138	0.022	0.023	1
RBM22P2	0.677026	-0.140497	0.016	0.017	1
GID4	0.67718	0.22724	0.1	0.103	1
lnc-MZT1-6	0.677277	0.0557702	0.012	0.011	1
MXRA8	0.677381	-0.317217	0.016	0.015	1
lnc-POLRMT-6	0.677513	0.387306	0.031	0.033	1
IKBIP	0.677533	0.0926049	0.302	0.311	1
lnc-POTEI-2	0.677579	0.348154	0.022	0.021	1
AC090616.6	0.677628	0.0898593	0.028	0.03	1
SBF2-AS1	0.678029	-0.00649401	0.027	0.028	1
RSPH4A	0.678224	0.0441738	0.102	0.1	1
ZBTB2	0.678449	0.176712	0.035	0.036	1
lnc-PKN3-1	0.678523	0.0847223	0.11	0.112	1
lnc-ZDHHC2-2	0.678598	0.111267	0.014	0.014	1
IFIT2	0.678747	0.0848367	0.052	0.05	1
SPAG1	0.678947	0.12362	0.199	0.197	1
lnc-TARS-4	0.679272	0.134373	0.011	0.01	1
LINC02175	0.679359	0.100763	0.106	0.109	1
UBE2Q2P2	0.679485	0.0355945	0.01	0.011	1
AC022075.1	0.679565	0.0162473	0.011	0.012	1
lnc-TMEM101-1	0.679675	0.507605	0.015	0.014	1
lnc-MRPL14-2	0.679903	0.423188	0.02	0.019	1
PPIF	0.67996	0.0696548	0.454	0.462	1
lnc-TACC3-1	0.680016	0.192654	0.014	0.014	1
lnc-RBKS-8	0.680032	0.347456	0.01	0.011	1
RNF145	0.680244	0.184517	0.323	0.33	1
BUD31	0.680893	0.0258595	0.822	0.856	1
lnc-XRCC3-3	0.680988	0.188122	0.01	0.011	1
ARFGAP1	0.681117	0.184753	0.242	0.249	1
AC139769.1	0.681279	0.0278286	0.039	0.04	1
KCNJ15	0.68129	-0.129468	0.018	0.019	1
ZRANB2	0.681323	0.0651018	0.634	0.669	1
lnc-CNKSR3-6	0.681331	0.308747	0.015	0.014	1
lnc-NXPE2-2	0.681598	0.0533444	0.036	0.037	1
DHFR2	0.681972	0.0300665	0.09	0.092	1
LINGO1	0.681985	0.316287	0.135	0.14	1
PABPC5	0.682012	0.184681	0.087	0.086	1
NRF1	0.68289	0.229844	0.059	0.058	1
NEPRO	0.682915	0.0793608	0.202	0.206	1
TBX6	0.682943	0.132379	0.021	0.02	1
lnc-TADA3-1	0.683017	0.160029	0.011	0.012	1
NOM1	0.683131	0.0608298	0.146	0.15	1
WEE1	0.683547	0.204964	0.109	0.108	1
NLGN1	0.683586	0.198289	0.091	0.093	1
lnc-WNT10A-4	0.683898	-0.114823	0.042	0.043	1
lnc-FBXL12-1	0.684	0.310336	0.019	0.018	1
ZNF418	0.684045	0.127129	0.011	0.012	1
IKZF4	0.684055	0.157233	0.227	0.234	1
TRIM21	0.684144	0.126711	0.046	0.047	1
KCNMB3	0.684197	0.0491473	0.011	0.012	1
lnc-CBWD5-3	0.684343	0.41422	0.017	0.016	1
DGCR6	0.684502	0.28676	0.053	0.055	1
ZNF654	0.68452	0.156285	0.138	0.141	1
FAN1	0.684594	0.0874244	0.134	0.138	1
GINS4	0.684787	-0.0539436	0.024	0.023	1
PSMB8-AS1	0.684819	0.216831	0.02	0.019	1
lnc-NEPRO-2	0.685098	-0.00327536	0.025	0.026	1
lnc-TTC9B-2	0.685179	0.218703	0.024	0.023	1
RETREG1	0.685259	0.112929	0.373	0.387	1
ZNF184	0.685299	0.239744	0.085	0.087	1
C19orf44	0.685416	-0.0748939	0.051	0.052	1
AP001362.2	0.685428	-0.0358819	0.011	0.01	1
KLHL11	0.685437	0.0533007	0.051	0.05	1
CARD8-AS1	0.685459	0.0523046	0.012	0.011	1
lnc-PIANP-4	0.685527	-0.389534	0.011	0.012	1
ZNF202	0.685681	0.320994	0.029	0.028	1
lnc-KCTD6-1	0.686099	0.0481932	0.041	0.042	1
LIX1L-AS1	0.686264	0.143279	0.029	0.028	1
lnc-ACER2-1	0.686292	0.485918	0.028	0.027	1
SRSF4	0.686413	0.0751722	0.597	0.623	1
lnc-ARHGAP11A-7	0.686491	-0.149454	0.02	0.021	1
AC005921.3	0.686664	0.131749	0.031	0.03	1
FBF1	0.686762	0.347831	0.033	0.032	1
lnc-ZNF705A-7	0.686996	0.161151	0.015	0.016	1
lnc-ABCE1-3	0.687085	-0.00811108	0.015	0.016	1
GP1BA	0.687279	-0.038237	0.01	0.01	1
RPS27AP11	0.687285	-0.104546	0.012	0.011	1
AC137932.3	0.687351	0.0862628	0.035	0.037	1
STK35	0.687412	0.0741555	0.115	0.117	1
ADSS	0.687587	0.0896652	0.433	0.451	1
ID3	0.68759	0.182668	0.043	0.042	1
lnc-PCCA-3	0.687787	0.268139	0.022	0.021	1
AC011466.4	0.687997	0.0868075	0.015	0.014	1
lnc-CPLX1-8	0.688004	0.20029	0.015	0.014	1
TTC28-AS1	0.688023	0.109887	0.215	0.219	1
UBE2D2	0.688038	0.0459133	0.838	0.86	1
SRRM2	0.688041	0.0100251	0.899	0.916	1
lnc-CARF-1	0.688188	0.476518	0.011	0.011	1
TIMM8A	0.688218	0.0702584	0.13	0.134	1
SAMD10	0.688237	0.150059	0.108	0.111	1
lnc-TTC5-2	0.688373	-0.0462558	0.021	0.022	1
JAK3	0.688547	0.214627	0.03	0.028	1
HEY2	0.689016	0.147043	0.025	0.027	1
lnc-MED7-1	0.689098	0.401654	0.026	0.025	1
lnc-TWIST2-14	0.689182	0.152793	0.092	0.095	1
MMP23B	0.689204	0.174432	0.027	0.029	1
TRAPPC12-AS1	0.689589	0.165841	0.013	0.013	1
MIS12	0.689786	0.183724	0.174	0.175	1
lnc-ITSN1-3	0.689901	-0.023301	0.023	0.022	1
AL445253.1	0.690145	0.261212	0.01	0.009	1
DDX55	0.690169	0.235107	0.203	0.203	1
AC040160.2	0.690435	0.468363	0.01	0.009	1
SEMA4D	0.690591	0.144677	0.164	0.17	1
REV1	0.690629	0.176683	0.268	0.268	1
TMEM179B	0.690662	0.0874603	0.649	0.676	1
AP4E1	0.690682	0.223752	0.053	0.055	1
lnc-MGST3-1	0.690819	0.32374	0.013	0.014	1
SYNE3	0.690834	0.209206	0.03	0.031	1
TTYH1	0.690979	0.42228	0.059	0.058	1
NUDT13	0.691036	0.0654576	0.02	0.021	1
CDCP1	0.691124	-0.0534059	0.041	0.04	1
RRP8	0.691184	0.132215	0.19	0.189	1
SH3BP2	0.691347	0.167658	0.118	0.116	1
ZSWIM1	0.691437	0.0605673	0.023	0.024	1
EFL1	0.691444	-0.0245895	0.11	0.113	1
TCAP	0.69145	0.00867173	0.026	0.027	1
lnc-CKAP4-1	0.691882	0.100945	0.02	0.019	1
CHMP3	0.692179	0.0695464	0.472	0.489	1
SLC19A1	0.692194	0.29659	0.047	0.046	1
ZNF470	0.692318	0.344663	0.055	0.054	1
lnc-AZIN1-1	0.692363	0.345122	0.011	0.011	1
ATRX	0.692454	0.0977295	0.796	0.842	1
lnc-RAD52-2	0.692756	0.247931	0.051	0.05	1
SYT11	0.692873	0.184962	0.576	0.601	1
lnc-JMJD7-7	0.692892	0.322506	0.026	0.025	1
lnc-KCNA4-2	0.692941	-0.122534	0.011	0.011	1
E2F3P2	0.692954	-0.1911	0.01	0.011	1
SORBS3	0.693109	0.0755363	0.314	0.322	1
PPM1H	0.693325	0.146616	0.105	0.104	1
ZBTB1	0.693588	0.0811434	0.178	0.182	1
LARGE1	0.693594	0.339003	0.042	0.041	1
AC254562.1	0.693649	0.145181	0.017	0.018	1
lnc-MYB-3	0.693775	0.40788	0.01	0.011	1
FNIP2	0.693816	0.249569	0.231	0.235	1
TBC1D9B	0.693927	0.107165	0.32	0.33	1
LIN54	0.693981	0.0878682	0.086	0.088	1
lnc-GALNT1-1	0.694038	0.298168	0.02	0.021	1
SIAE	0.694049	0.120808	0.194	0.198	1
PANK3	0.694299	0.227964	0.188	0.187	1
TMEM134	0.694544	0.213443	0.081	0.08	1
CAV2	0.694748	-0.0202023	0.107	0.109	1
lnc-HNRNPA3-2	0.694998	0.220669	0.022	0.021	1
PHLPP2	0.695014	0.189643	0.098	0.096	1
ENKD1	0.695041	0.121859	0.203	0.208	1
UTP14A	0.695541	0.188162	0.148	0.146	1
TDRD9	0.695564	0.188208	0.183	0.189	1
GK	0.695572	0.0398545	0.067	0.069	1
lnc-RBM10-1	0.695727	0.500598	0.011	0.01	1
lnc-KCNH1-2	0.695759	0.300936	0.017	0.016	1
lnc-SLC25A29-1	0.69576	0.548793	0.014	0.013	1
lnc-GPR88-1	0.695763	0.207518	0.011	0.01	1
lnc-SCARB1-5	0.696229	0.162805	0.015	0.016	1
ARHGAP33	0.696525	0.313798	0.096	0.1	1
UTP4	0.696546	0.183353	0.143	0.143	1
lnc-CPT2-3	0.69661	-0.132141	0.03	0.031	1
CLTRN	0.696723	0.183719	0.019	0.02	1
KIAA1841	0.696755	0.18162	0.162	0.166	1
ZNF318	0.696842	0.235613	0.137	0.136	1
CTF1	0.696883	-0.0340528	0.047	0.049	1
UBQLN2	0.696885	0.12004	0.278	0.285	1
lnc-TMEM8A-6	0.696894	0.14694	0.013	0.013	1
EEF2KMT	0.69714	-0.0312436	0.117	0.119	1
DNASE1	0.697144	0.146044	0.192	0.192	1
KCNB2	0.697314	0.285257	0.117	0.116	1
lnc-TEC-2	0.697352	0.340965	0.011	0.01	1
LSM14B	0.697353	0.0925122	0.302	0.31	1
LINC01145	0.6974	0.122585	0.017	0.016	1
lnc-CNNM1-1	0.697466	0.39966	0.01	0.011	1
lnc-TBP-2	0.697692	0.163146	0.022	0.023	1
lnc-C14orf37-1	0.697724	0.0938687	0.098	0.101	1
lnc-C6orf163-2	0.698001	0.0430242	0.095	0.097	1
MFHAS1	0.698077	0.0718696	0.123	0.126	1
TRIB1	0.698095	0.0735789	0.048	0.049	1
FBXO9	0.698095	0.0998255	0.494	0.505	1
PAQR3	0.698397	0.0992933	0.093	0.096	1
NCLN	0.698438	0.0707049	0.154	0.157	1
OXNAD1	0.698789	0.212585	0.101	0.1	1
TRIM28	0.698994	0.0870451	0.585	0.604	1
GABPB2	0.699061	0.00193457	0.129	0.127	1
BORA	0.699525	0.103498	0.021	0.022	1
RNF146	0.699694	0.126015	0.344	0.347	1
MMGT1	0.700003	0.185307	0.178	0.178	1
lnc-COPG2-3	0.700082	0.578852	0.009	0.01	1
lnc-FBXW9-1	0.700101	0.455357	0.009	0.01	1
KCNN3	0.700241	0.124421	0.085	0.088	1
CFAP58	0.700362	0.0124899	0.011	0.01	1
PRDX6	0.700536	0.0275243	0.843	0.86	1
lnc-CDIPT-1	0.700562	0.231803	0.039	0.038	1
lnc-TMEM248-2	0.700879	-0.0841332	0.03	0.032	1
LYSMD1	0.701037	0.111607	0.081	0.084	1
DCP2	0.701062	0.111176	0.201	0.2	1
ZDHHC17	0.701292	0.160086	0.233	0.241	1
FOXJ3	0.701446	0.109694	0.389	0.401	1
lnc-ASH1L-2	0.701481	0.0149075	0.023	0.024	1
HERC5	0.701481	0.22237	0.02	0.019	1
LONP2	0.701724	0.0525779	0.523	0.537	1
TET3	0.701959	0.245515	0.079	0.082	1
STAG3L4	0.702026	0.140452	0.189	0.194	1
lnc-GPAT2-4	0.702083	0.1604	0.056	0.057	1
KIAA0408	0.702196	0.246405	0.026	0.025	1
TBC1D31	0.702405	0.173824	0.088	0.091	1
FBRSL1	0.702518	0.181268	0.295	0.305	1
ZNF124	0.70267	0.208501	0.047	0.046	1
RAP1B	0.702786	0.0134823	0.791	0.811	1
NARF	0.702828	0.10363	0.524	0.546	1
lnc-DHX38-27	0.702845	-0.335055	0.017	0.018	1
NECTIN3	0.702847	0.154436	0.119	0.118	1
TRAM1L1	0.702851	0.0706011	0.098	0.1	1
SUGT1P2	0.703002	0.350464	0.023	0.024	1
CTBP1-AS	0.703104	0.0943584	0.011	0.01	1
NHSL1	0.703437	0.189832	0.249	0.253	1
lnc-MED26-2	0.704031	0.0518832	0.017	0.016	1
lnc-ZNF827-8	0.704063	0.0746629	0.013	0.014	1
NPFF	0.704202	0.229463	0.012	0.011	1
DNAH12	0.704614	-0.10071	0.024	0.025	1
lnc-ACKR3-6	0.704863	0.202681	0.031	0.032	1
lnc-TOMM20-3	0.704889	0.51892	0.018	0.017	1
TRAPPC3	0.705332	0.0624652	0.63	0.646	1
lnc-COL8A1-5	0.705355	0.259647	0.019	0.018	1
ZNF287	0.705499	0.0571945	0.087	0.089	1
AP5S1	0.705552	0.250663	0.082	0.081	1
DNAJC25	0.705565	0.156377	0.162	0.161	1
IPO5	0.705782	0.0942565	0.412	0.426	1
CSNK1G3	0.705979	0.0592818	0.358	0.365	1
C1orf174	0.706023	0.145404	0.19	0.194	1
RHCE	0.7061	0.215221	0.098	0.097	1
ZNF81	0.70612	0.0505534	0.047	0.049	1
FUT3	0.706183	-0.230843	0.011	0.011	1
lnc-SEMA4D-9	0.70627	0.286648	0.02	0.019	1
TXNDC5	0.70633	0.253233	0.012	0.011	1
TMEM229B	0.706354	0.0571255	0.036	0.035	1
lnc-FNDC10-1	0.70682	0.092518	0.142	0.146	1
ZKSCAN3	0.706974	0.00218196	0.023	0.024	1
lnc-ZC3H8-7	0.707151	0.193657	0.013	0.012	1
GOLGA2P7	0.707516	0.197712	0.024	0.023	1
RETREG2	0.707664	0.13714	0.487	0.506	1
GSEC	0.70772	0.456694	0.036	0.035	1
BAHD1	0.70775	0.320847	0.056	0.055	1
LMAN1	0.707791	0.019714	0.847	0.879	1
CCDC68	0.707841	-0.0459671	0.011	0.011	1
lnc-SERPIND1-1	0.707887	0.0423211	0.019	0.02	1
lnc-ZFP90-4	0.7081	0.348291	0.009	0.01	1
LAMP2	0.708117	0.0913168	0.633	0.658	1
lnc-KLHL9-1	0.708155	0.368534	0.016	0.017	1
OSTM1	0.708406	0.0995666	0.153	0.151	1
NPAS1	0.708413	0.111668	0.047	0.049	1
SDHAP1	0.708536	-0.0280005	0.011	0.011	1
AGBL3	0.7086	0.0658173	0.019	0.02	1
HMGN5	0.708611	0.172965	0.134	0.133	1
lnc-PEX5L-1	0.708647	0.0829265	0.03	0.031	1
PTN	0.70891	0.315055	0.332	0.342	1
GPATCH1	0.709084	0.0718242	0.118	0.121	1
C7orf26	0.709219	0.238429	0.173	0.178	1
PHKG1	0.709242	0.120764	0.192	0.197	1
ACYP2	0.709389	0.0432046	0.401	0.41	1
CIZ1	0.709401	0.173516	0.195	0.195	1
CHEK2	0.709403	0.235515	0.066	0.065	1
ZNF432	0.709427	0.300289	0.073	0.072	1
LDLRAD1	0.709436	0.17494	0.032	0.031	1
lnc-CDHR3-3	0.709603	0.283765	0.029	0.028	1
PIGA	0.709779	-0.03159	0.031	0.033	1
NFU1	0.709805	0.122543	0.524	0.538	1
ANKRD45	0.710259	0.0429383	0.021	0.022	1
FLCN	0.710263	0.25251	0.112	0.115	1
LEMD3	0.710365	0.179414	0.17	0.175	1
IKBKE	0.710454	-0.0373412	0.034	0.036	1
lnc-NLRC4-3	0.71048	0.203867	0.048	0.05	1
GCGR	0.710643	0.425649	0.025	0.025	1
CYBC1	0.711043	0.161218	0.3	0.303	1
MSL3	0.711049	0.0951731	0.16	0.163	1
SLC30A4	0.711136	0.110206	0.022	0.021	1
lnc-ATG7-2	0.711645	0.277477	0.009	0.01	1
lnc-ZCCHC13-3	0.711967	-0.129734	0.029	0.03	1
POLI	0.71197	0.137703	0.17	0.175	1
CD7	0.712154	0.57459	0.039	0.038	1
OPHN1	0.712421	0.278952	0.084	0.083	1
HNRNPUL2	0.712485	0.186378	0.221	0.228	1
RD3	0.712787	0.435101	0.011	0.012	1
IARS2	0.712862	0.0905795	0.498	0.521	1
BBS9	0.712905	0.0919928	0.102	0.104	1
NUP88	0.712939	0.0447225	0.156	0.159	1
CDCA3	0.713016	0.319504	0.022	0.022	1
lnc-RNF114-2	0.713018	0.252448	0.022	0.023	1
LINC00649	0.713183	-0.00836893	0.165	0.166	1
ORMDL3	0.713424	0.0147047	0.224	0.228	1
lnc-FRMD5-3	0.713939	0.102065	0.022	0.023	1
lnc-TP53TG5-6	0.713968	-0.00268732	0.012	0.013	1
ZDHHC18	0.714169	0.0337492	0.148	0.151	1
YKT6	0.714238	0.113038	0.257	0.256	1
VARS2	0.714299	0.250346	0.078	0.077	1
SURF4	0.714353	0.110176	0.585	0.598	1
DLX6	0.714364	0.92328	0.009	0.01	1
UBAP1	0.714386	0.119188	0.17	0.174	1
HSPG2	0.714469	0.206913	0.144	0.148	1
lnc-SQSTM1-3	0.714788	0.0521036	0.058	0.056	1
lnc-PEX11G-4	0.715067	0.280285	0.024	0.023	1
RNH1	0.715189	0.0443086	0.728	0.753	1
DDX42	0.715555	0.0447873	0.508	0.522	1
MRPL45P2	0.715687	0.146865	0.045	0.046	1
SIK1	0.715779	0.0200384	0.013	0.014	1
ATF6	0.715896	0.0757579	0.413	0.417	1
FAM234B	0.716118	0.307948	0.074	0.073	1
lnc-GLUD1-8	0.716241	0.239357	0.011	0.011	1
ZFAND2A	0.716284	0.151432	0.236	0.243	1
lnc-ADAM10-1	0.716296	-0.033651	0.014	0.015	1
GLI4	0.716313	0.0963556	0.205	0.209	1
lnc-TEX44-2	0.716335	0.00144275	0.027	0.026	1
TOMM70	0.716445	0.161629	0.299	0.301	1
CDAN1	0.716786	0.0589698	0.035	0.036	1
PTGR2	0.71696	0.0140331	0.191	0.189	1
NKAP	0.716986	0.0395341	0.572	0.59	1
INPP1	0.717007	0.231744	0.174	0.174	1
RHOT2	0.717505	0.106161	0.328	0.338	1
INSIG2	0.717548	0.234181	0.213	0.214	1
RBM17	0.717622	0.0709182	0.533	0.553	1
CCT6P3	0.717731	0.153092	0.011	0.011	1
H2AFV	0.717785	0.0438767	0.745	0.77	1
MORN1	0.717885	0.087408	0.059	0.057	1
RPAP2	0.718017	0.183412	0.399	0.409	1
SYNCRIP	0.718408	0.0959511	0.518	0.531	1
PPP1R13B	0.71856	0.217703	0.122	0.125	1
lnc-ZIC1-21	0.718562	0.446399	0.011	0.01	1
NRSN2	0.718661	0.103951	0.284	0.285	1
lnc-VPS54-8	0.718967	-0.266156	0.013	0.014	1
lnc-GRK3-5	0.71944	0.137153	0.011	0.011	1
ZWILCH	0.719526	0.183368	0.066	0.065	1
lnc-CTBP2-1	0.720122	0.112821	0.009	0.01	1
ANKRD24	0.720175	0.0368834	0.025	0.024	1
RESP18	0.720197	-0.672121	0.065	0.062	1
lnc-PGPEP1L-3	0.720471	0.451013	0.014	0.015	1
lnc-TFB1M-1	0.72063	0.178097	0.014	0.015	1
EXOC2	0.720696	0.11055	0.132	0.131	1
NAPA-AS1	0.720802	0.199797	0.029	0.03	1
CPA2	0.720908	-0.244228	0.009	0.01	1
ZNF865	0.721162	0.179476	0.075	0.078	1
CHD8	0.721505	0.0693258	0.494	0.514	1
CFAP99	0.721579	-0.00520784	0.009	0.01	1
AC012676.5	0.721872	0.157689	0.021	0.02	1
AL513523.1	0.722055	-0.0250947	0.019	0.02	1
lnc-C11orf95-1	0.722178	0.168617	0.038	0.039	1
FAM19A5	0.722278	0.291682	0.179	0.179	1
lnc-BIN1-1	0.722557	0.410359	0.01	0.009	1
CCDC121	0.722719	0.0401456	0.084	0.082	1
2025-03-05	0.722818	0.123591	0.386	0.402	1
ZNF850	0.723029	-0.0920218	0.011	0.012	1
ADCY3	0.723038	0.260406	0.031	0.03	1
CCDC114	0.723169	-0.00779953	0.019	0.02	1
C16orf72	0.723398	0.078168	0.217	0.222	1
SOCS7	0.723718	0.140121	0.145	0.149	1
CNOT4	0.723719	0.179084	0.239	0.247	1
STOML1	0.723781	0.134623	0.154	0.153	1
lnc-CELA3A-5	0.723785	0.00811918	0.025	0.024	1
TMBIM6	0.723818	0.0157265	0.916	0.942	1
NUDT18	0.723927	0.149365	0.063	0.062	1
ABCA12	0.724023	0.188609	0.016	0.016	1
ZNF557	0.724114	0.236836	0.056	0.055	1
FAM161B	0.724139	0.356533	0.083	0.082	1
EDC4	0.724183	0.127286	0.021	0.021	1
ZC3H14	0.724315	0.0865281	0.486	0.5	1
lnc-CCDC8-1	0.724459	0.345065	0.011	0.01	1
lnc-MID1-1	0.724626	0.243652	0.01	0.009	1
lnc-MARCH10-8	0.724703	0.200483	0.076	0.075	1
RIBC2	0.724766	-0.0701571	0.022	0.023	1
VGF	0.72486	0.443798	0.64	0.687	1
USP42	0.724861	0.167434	0.182	0.182	1
GNA14	0.725102	-0.0522962	0.06	0.061	1
PRSS53	0.725133	-0.0853233	0.031	0.032	1
MSH6	0.725246	0.1117	0.418	0.426	1
ZNF540	0.725283	0.289205	0.075	0.074	1
PRDX1	0.725406	0.054597	0.9	0.921	1
AC024568.1	0.725413	0.13772	0.074	0.076	1
CDKN1B	0.725506	0.15952	0.355	0.369	1
IPO7	0.725509	0.10657	0.417	0.434	1
lnc-AMZ2-3	0.725535	0.25715	0.016	0.016	1
lnc-JMJD4-6	0.725565	0.359203	0.01	0.009	1
TMEM44	0.725575	0.255637	0.048	0.049	1
LINC00613	0.725717	-0.124763	0.01	0.011	1
lnc-VAT1-4	0.725878	0.519159	0.016	0.015	1
AC034236.1	0.726006	0.271031	0.013	0.014	1
CEP128	0.726119	0.15536	0.031	0.03	1
lnc-IL31RA-2	0.726134	-0.100316	0.011	0.012	1
lnc-SERF1A-4	0.726183	0.0762149	0.026	0.027	1
FAM206A	0.726385	0.0633738	0.112	0.114	1
NDUFV2-AS1	0.726707	0.182848	0.153	0.152	1
INTS4	0.726976	0.125692	0.129	0.132	1
TRO	0.727295	0.242575	0.113	0.112	1
INPP5F	0.727454	0.212162	0.244	0.254	1
AP1G1	0.727757	0.106036	0.356	0.369	1
MAP3K4	0.727865	0.150609	0.18	0.179	1
lnc-DCAF5-1	0.727925	0.2336	0.01	0.009	1
RABEP1	0.728035	0.17768	0.484	0.497	1
lnc-NT5E-9	0.728107	0.273074	0.012	0.011	1
B4GALT6	0.728313	0.328532	0.066	0.068	1
RAPGEFL1	0.728532	0.159741	0.056	0.057	1
AL138724.1	0.728709	0.0599473	0.012	0.013	1
lnc-DGCR2-5	0.728745	0.194305	0.017	0.016	1
ZNF460	0.729047	0.135648	0.099	0.097	1
C16orf87	0.729107	0.174448	0.333	0.343	1
AC068338.2	0.729144	0.0243629	0.032	0.031	1
PIK3CA	0.729144	0.228779	0.131	0.131	1
PCDHGB8P	0.729318	0.164318	0.015	0.014	1
CHMP7	0.729341	0.148009	0.199	0.203	1
lnc-NDUFS5-5	0.729386	-0.050051	0.013	0.014	1
EPPK1	0.72952	0.112401	0.074	0.073	1
LAMTOR3	0.729724	0.120112	0.351	0.355	1
lnc-DALRD3-1	0.729775	0.0246565	0.056	0.057	1
AC114271.1	0.729886	0.286008	0.036	0.035	1
CLDND1	0.729984	0.117633	0.4	0.414	1
GCFC2	0.730074	0.0527031	0.193	0.197	1
STIMATE	0.730275	0.246153	0.027	0.026	1
CHL1-AS2	0.730316	0.0349231	0.093	0.095	1
lnc-SYT15-1	0.730422	-0.00151238	0.021	0.021	1
lnc-UNC50-1	0.730472	0.099401	0.079	0.081	1
lnc-COL6A1-5	0.730483	-0.0260561	0.027	0.028	1
lnc-ZNF221-2	0.730604	0.306123	0.036	0.035	1
lnc-DR1-3	0.730713	0.339788	0.024	0.023	1
lnc-SERTAD2-1	0.730892	0.0578642	0.01	0.01	1
POLR2I	0.731047	0.0108619	0.813	0.841	1
HIST1H2AG	0.731085	0.0694305	0.015	0.014	1
lnc-HYOU1-1	0.731542	0.138916	0.011	0.012	1
CHCHD6	0.73168	0.101609	0.485	0.5	1
POLR2F	0.731715	0.0571638	0.618	0.647	1
ANAPC2	0.731734	0.148577	0.101	0.1	1
SLC10A7	0.73188	0.0144864	0.032	0.031	1
SCPEP1	0.731961	0.0523607	0.382	0.39	1
ZNF292	0.732192	0.0790031	0.694	0.719	1
MPG	0.732226	0.0288238	0.688	0.715	1
FMR1	0.732572	0.190294	0.282	0.286	1
lnc-AKAP6-2	0.732605	0.13228	0.014	0.015	1
SRPK2P	0.732606	-0.0695526	0.013	0.012	1
COA7	0.732609	0.209538	0.114	0.113	1
PCED1A	0.732654	0.106022	0.186	0.186	1
AAAS	0.732701	0.0976928	0.189	0.193	1
CWF19L2	0.732753	0.0997447	0.258	0.264	1
HSPA1L	0.732834	0.090653	0.025	0.024	1
AC125437.2	0.733104	-0.00318974	0.023	0.024	1
SLC29A2	0.733177	0.0823112	0.057	0.058	1
CYB5R2	0.733212	0.159747	0.015	0.014	1
AC073857.1	0.733482	-0.104731	0.034	0.035	1
EEF1DP4	0.733517	0.519645	0.012	0.012	1
LRRC58	0.73354	0.11157	0.141	0.144	1
DLL4	0.734019	0.378753	0.014	0.014	1
CEP250	0.734039	0.0635137	0.158	0.162	1
DOP1A	0.734161	0.165295	0.205	0.21	1
MED26	0.734243	0.310355	0.091	0.09	1
NUP54	0.734338	0.150445	0.145	0.144	1
lnc-ZFP36L1-9	0.734469	0.27747	0.011	0.01	1
lnc-TSHR-1	0.734473	0.254787	0.01	0.011	1
CCDC69	0.734606	0.0776752	0.083	0.081	1
RGS22	0.734944	-0.0250219	0.041	0.042	1
GASAL1	0.735103	0.249865	0.016	0.015	1
C20orf27	0.735193	0.108854	0.479	0.488	1
RALGPS2	0.735275	0.111691	0.271	0.279	1
ALKBH6	0.73554	0.145691	0.118	0.121	1
SH3BGRL2	0.735759	0.330145	0.114	0.114	1
lnc-PEA15-1	0.735971	0.0779177	0.023	0.022	1
SUPV3L1	0.736208	0.122835	0.144	0.147	1
TMEM231	0.736357	0.152511	0.131	0.13	1
NR0B2	0.736683	0.21295	0.079	0.081	1
ZNF229	0.736819	0.120222	0.04	0.041	1
EPC1	0.736837	0.149541	0.44	0.455	1
CYTH3	0.737283	0.12117	0.043	0.042	1
lnc-ANKDD1B-2	0.737285	0.0623484	0.017	0.016	1
SENP7	0.737338	0.176717	0.288	0.292	1
lnc-DYNC1H1-3	0.737524	0.0273462	0.009	0.01	1
ANKRD34A	0.737598	0.422675	0.013	0.013	1
AC024580.1	0.737816	-0.138382	0.021	0.022	1
RBBP6	0.737818	0.0947644	0.564	0.575	1
ZNF404	0.737943	0.25434	0.033	0.034	1
NUP50	0.738227	0.182955	0.182	0.182	1
GEMIN4	0.738227	0.135051	0.06	0.059	1
CLK2	0.738287	0.16071	0.097	0.096	1
NOS2	0.738343	0.205014	0.013	0.014	1
ZBED5-AS1	0.738493	0.0593947	0.257	0.262	1
TNFRSF11B	0.738562	0.19341	0.109	0.107	1
MACO1	0.738643	0.191738	0.362	0.368	1
FUBP3	0.738764	0.173618	0.238	0.24	1
SHOC2	0.738809	0.144432	0.389	0.399	1
KCNG3	0.73896	-0.0721282	0.029	0.03	1
lnc-MAP1LC3B-1	0.739031	0.0931189	0.097	0.096	1
lnc-ZFYVE21-2	0.739293	-0.0305038	0.043	0.044	1
lnc-GDE1-3	0.739322	0.107531	0.016	0.015	1
CLSTN1	0.739624	0.0911341	0.616	0.645	1
TM4SF1	0.739714	0.293852	0.022	0.021	1
NT5C2	0.739786	0.173267	0.231	0.231	1
GCH1	0.739856	0.364975	0.129	0.129	1
DIRAS1	0.739945	0.235047	0.157	0.162	1
lnc-SMNDC1-2	0.740417	0.347943	0.009	0.01	1
lnc-ATP11A-2	0.740469	0.0746347	0.033	0.034	1
MRPS31	0.740607	0.0385965	0.363	0.369	1
CDC34	0.740662	0.0962711	0.612	0.634	1
ZBED8	0.740675	0.221077	0.085	0.084	1
PBRM1	0.740938	0.13038	0.564	0.58	1
lnc-OR4F3-5	0.741026	0.193961	0.023	0.024	1
AC091951.1	0.741076	-0.00874574	0.029	0.03	1
RABL3	0.741126	0.0729958	0.113	0.115	1
lnc-MRTO4-1	0.74114	0.159127	0.087	0.089	1
SLC38A8	0.74131	-0.0775442	0.022	0.022	1
lnc-CGA-2	0.741356	0.434647	0.03	0.029	1
TRADD	0.741584	0.111782	0.144	0.143	1
DR1	0.741729	0.229794	0.308	0.315	1
lnc-ERMARD-2	0.741729	0.0766356	0.126	0.128	1
lnc-LRRC41-3	0.741849	1.03498	0.021	0.02	1
TRIM52	0.741871	0.0667581	0.213	0.215	1
PRKY	0.741887	0.222327	0.027	0.028	1
GPANK1	0.741927	0.0820666	0.28	0.287	1
KTI12	0.74193	0.132746	0.109	0.111	1
lnc-VPS8-2	0.742085	0.0427304	0.017	0.018	1
lnc-SLC30A4-4	0.742129	0.374063	0.011	0.011	1
ZNF107	0.742209	-0.00892647	0.071	0.072	1
lnc-MZT1-5	0.742272	0.0915606	0.039	0.04	1
ANKRD46	0.742423	0.132381	0.307	0.315	1
DNAAF4	0.742564	0.083704	0.215	0.219	1
PRKCD	0.742652	-0.073164	0.062	0.063	1
SBNO1	0.742714	0.0800523	0.454	0.467	1
COA3	0.742759	0.0727173	0.614	0.633	1
AC245452.1	0.742807	0.190521	0.032	0.031	1
lnc-DTWD2-14	0.742844	-0.0896197	0.016	0.017	1
NEURL1	0.742902	0.228496	0.082	0.081	1
CCDC191	0.743241	0.0428308	0.229	0.234	1
lnc-SERHL2-4	0.743263	0.321021	0.018	0.017	1
lnc-TRA2A-1	0.743297	0.149258	0.06	0.059	1
lnc-HBZ-2	0.74335	-0.110941	0.011	0.012	1
ENTPD8	0.74342	0.0240119	0.01	0.01	1
ARHGEF3	0.743621	0.0910031	0.13	0.132	1
SLC16A3	0.743657	0.167207	0.234	0.237	1
SLC25A44	0.743698	0.118333	0.114	0.113	1
AKAP8L	0.74383	0.0967676	0.588	0.605	1
LRRC4	0.743993	0.272918	0.085	0.085	1
lnc-FNDC9-2	0.744017	0.26578	0.017	0.016	1
NSRP1	0.744274	0.0941003	0.582	0.604	1
PCGF1	0.744871	0.117287	0.056	0.055	1
lnc-SNX30-2	0.745081	0.20901	0.033	0.034	1
lnc-SCGB3A1-3	0.745162	0.226938	0.028	0.027	1
ZNF213	0.745198	0.250987	0.07	0.069	1
NATD1	0.745715	0.105211	0.067	0.069	1
FZD10	0.745773	0.826507	0.011	0.012	1
TIGD2	0.745967	0.156456	0.094	0.096	1
HIST1H4J	0.746015	-0.00894643	0.04	0.041	1
lnc-ACAT1-1	0.746051	0.317591	0.037	0.036	1
C18orf32	0.746428	0.101865	0.336	0.34	1
XRCC3	0.746465	0.142734	0.015	0.016	1
lnc-ASPSCR1-1	0.746493	0.268017	0.024	0.023	1
lnc-TMEM135-5	0.74654	0.0913123	0.017	0.018	1
MLXIP	0.74666	0.148544	0.313	0.318	1
PPM1D	0.746748	0.344928	0.07	0.069	1
CCDC169	0.746813	0.138433	0.018	0.019	1
lnc-BFSP1-1	0.747022	0.0587517	0.01	0.011	1
SAMD3	0.747661	0.0724483	0.15	0.153	1
SRF	0.747714	0.263973	0.072	0.071	1
ETV6	0.748005	0.0833794	0.22	0.226	1
ORC2	0.748108	0.152554	0.124	0.123	1
MAN1B1-DT	0.74814	-0.0171908	0.079	0.081	1
ZNRF3	0.748232	0.157307	0.147	0.146	1
COMMD5	0.748318	0.0710904	0.365	0.374	1
XPO6	0.748338	0.0766756	0.292	0.293	1
PPP1R9B	0.748466	0.139617	0.097	0.099	1
MYADM	0.748698	0.189921	0.257	0.26	1
lnc-SAMD8-1	0.748771	0.164807	0.062	0.061	1
ARHGEF1	0.748824	0.135619	0.128	0.131	1
FTX	0.748904	0.0883458	0.88	0.902	1
AC022415.1	0.749226	0.19671	0.033	0.034	1
MSS51	0.749275	0.192394	0.036	0.035	1
MRPL3	0.749384	0.0346296	0.567	0.583	1
SLC10A3	0.749536	0.0257916	0.145	0.147	1
RNF111	0.749592	0.113146	0.184	0.188	1
NRG4	0.749748	0.107727	0.012	0.013	1
LRRFIP1P1	0.749919	0.165141	0.055	0.056	1
TMEM102	0.750059	0.0544371	0.04	0.039	1
RAB37	0.750168	0.159159	0.015	0.014	1
lnc-ZNF613-5	0.75038	-0.0442387	0.013	0.014	1
FAM84B	0.750402	0.0711589	0.123	0.125	1
lnc-UPP2-2	0.750415	0.306365	0.026	0.025	1
SIRT3	0.750526	0.0314758	0.191	0.194	1
lnc-CDC27-1	0.750685	-0.0271382	0.078	0.076	1
SZRD1	0.750889	0.0744397	0.307	0.313	1
lnc-UBXN6-2	0.751169	0.219697	0.032	0.031	1
lnc-PLEKHG4-1	0.751333	0.414901	0.011	0.01	1
CNTNAP1	0.751364	0.356828	0.036	0.035	1
lnc-WDR91-3	0.751398	0.361363	0.01	0.009	1
lnc-CERS5-6	0.751536	-0.0182419	0.017	0.016	1
LCMT2	0.751674	0.172064	0.049	0.05	1
CATIP	0.751725	-0.0302277	0.032	0.031	1
TTC12	0.751861	-0.0627293	0.082	0.083	1
VILL	0.751925	0.0232872	0.015	0.015	1
lnc-WDPCP-6	0.752251	-0.157751	0.014	0.015	1
PPP1R12B	0.752382	0.200911	0.14	0.139	1
HNRNPA1P40	0.752459	-0.0412924	0.024	0.025	1
AIMP2	0.75257	0.0220262	0.287	0.291	1
lnc-RPS24-17	0.752704	0.117816	0.013	0.012	1
lnc-MLXIP-12	0.752928	0.318352	0.033	0.035	1
PTRH2	0.753078	0.153724	0.21	0.211	1
SAT2	0.753292	0.0443905	0.724	0.752	1
LIPH	0.75332	-0.0911582	0.04	0.041	1
lnc-EXOC8-1	0.753495	0.111253	0.012	0.011	1
ERAP2	0.753535	-0.0394907	0.021	0.022	1
lnc-RNF26-1	0.753569	0.1414	0.02	0.021	1
lnc-SLC25A51-4	0.753708	0.00700214	0.014	0.015	1
MALINC1	0.753895	-0.0990234	0.026	0.026	1
CNST	0.753967	0.172789	0.16	0.16	1
lnc-NIT1-1	0.754122	0.0362078	0.078	0.077	1
lnc-USP7-1	0.754735	0.0365188	0.121	0.119	1
TGM3	0.754845	0.198554	0.104	0.104	1
GET4	0.754879	-0.00164767	0.013	0.012	1
PLEKHN1	0.754974	0.0298692	0.014	0.015	1
SKAP1	0.755161	0.0456074	0.115	0.113	1
RBM39	0.755254	0.0921661	0.561	0.577	1
BOLA3-AS1	0.755418	0.182568	0.229	0.231	1
SOS1	0.755521	0.193521	0.266	0.276	1
lnc-TPD52-4	0.755691	0.113721	0.012	0.012	1
lnc-ECD-2	0.755695	0.149751	0.025	0.026	1
MPRIP	0.755718	0.2417	0.236	0.239	1
RPS7P1	0.756002	0.153263	0.116	0.119	1
ATF7IP2	0.756147	0.248933	0.041	0.042	1
lnc-LRRTM2-1	0.756152	0.174743	0.019	0.018	1
PEX3	0.756215	0.0547373	0.142	0.144	1
PLEKHA3	0.756249	0.041647	0.574	0.587	1
TUT7	0.756574	0.081426	0.215	0.215	1
lnc-XXYLT1-4	0.756585	0.018996	0.018	0.019	1
lnc-KCNT1-1	0.756598	0.0923656	0.038	0.04	1
TEX10	0.756678	0.207301	0.076	0.075	1
QRICH2	0.756716	0.424782	0.013	0.014	1
GPRASP2	0.756941	0.302808	0.177	0.179	1
lnc-CBARP-6	0.757023	0.143544	0.04	0.039	1
FAM168B	0.757635	0.127412	0.298	0.306	1
SHISA2	0.757851	0.107077	0.021	0.022	1
RWDD2A	0.757878	0.162657	0.2	0.202	1
FAHD1	0.758475	0.125272	0.278	0.279	1
TRIM2	0.758499	0.188644	0.468	0.492	1
USP36	0.758701	0.0889622	0.313	0.32	1
CACNB2	0.758985	0.200381	0.2	0.206	1
VMP1	0.759029	0.10271	0.508	0.53	1
lnc-C6orf120-3	0.759083	0.427604	0.01	0.01	1
lnc-GPR183-47	0.75909	0.176554	0.038	0.037	1
HAAO	0.759104	0.0332692	0.047	0.048	1
PPM1M	0.759148	0.373213	0.046	0.045	1
HSP90AA2P	0.759323	-0.0377167	0.019	0.018	1
PRKAB2	0.759326	0.20137	0.158	0.158	1
USP19	0.759334	0.0386206	0.142	0.145	1
GABRQ	0.759355	0.598279	0.01	0.011	1
lnc-SPATA1-3	0.759369	0.173906	0.01	0.01	1
ST3GAL3	0.759494	0.182337	0.095	0.097	1
HTR1E	0.759547	0.0982845	0.023	0.023	1
CTSO	0.759676	0.0291593	0.168	0.172	1
lnc-AARS-1	0.759798	0.205278	0.049	0.048	1
lnc-GALNT15-8	0.759879	0.0859732	0.04	0.041	1
lnc-PPIAL4F-3	0.759957	0.332897	0.017	0.016	1
CCDC47	0.760061	0.0983601	0.484	0.498	1
AHCYL1	0.760234	0.0531563	0.66	0.685	1
TIAM1	0.760235	0.145805	0.086	0.088	1
lnc-ATPAF2-2	0.760368	0.06938	0.012	0.012	1
lnc-ATXN7-9	0.760497	-0.0384775	0.012	0.013	1
ZNF354B	0.760781	0.265034	0.074	0.073	1
RAB3A	0.760848	0.142822	0.507	0.524	1
ATXN7L3B	0.760911	0.0782003	0.714	0.743	1
SMIM10	0.760965	0.144741	0.025	0.026	1
MYO5B	0.761	0.0139926	0.074	0.076	1
lnc-ZNF814-1	0.761209	0.399571	0.014	0.013	1
HYI-AS1	0.761294	-0.00177814	0.014	0.015	1
CCDC154	0.761364	0.299685	0.014	0.015	1
DCAF5	0.761388	0.116584	0.383	0.389	1
CDC6	0.761509	0.109638	0.015	0.016	1
lnc-ARRDC1-2	0.761561	0.292036	0.011	0.011	1
CTDSPL2	0.761734	0.164362	0.243	0.245	1
CFAP74	0.761938	0.130932	0.021	0.02	1
DDX59	0.76196	0.0343717	0.156	0.158	1
ABL1	0.762051	0.176565	0.211	0.217	1
SPINDOC	0.76222	0.149549	0.134	0.133	1
lnc-TEF-1	0.762228	0.353966	0.011	0.011	1
C2CD5	0.762334	0.135877	0.108	0.11	1
ZNF416	0.762492	0.122798	0.033	0.034	1
PSMD1	0.76254	0.0562282	0.658	0.674	1
DRG1	0.762705	0.122241	0.352	0.356	1
lnc-TMEM74B-3	0.76285	0.371822	0.012	0.012	1
PTCHD4	0.762859	0.0795362	0.012	0.013	1
STK25	0.762982	0.080049	0.524	0.536	1
PYROXD2	0.763001	0.0380331	0.052	0.053	1
TMC6	0.763035	-0.229768	0.017	0.017	1
lnc-MLLT6-1	0.763292	-0.0373165	0.081	0.083	1
DDX50	0.763298	0.0873876	0.43	0.446	1
UBALD2	0.763298	0.194016	0.202	0.201	1
lnc-RAP1GDS1-3	0.763401	0.0583115	0.054	0.053	1
PCDHA11	0.76346	-0.0247155	0.02	0.021	1
ASB5	0.76357	0.114667	0.014	0.014	1
lnc-POLR1E-2	0.763944	0.567376	0.014	0.013	1
GDPGP1	0.763961	0.162684	0.03	0.029	1
lnc-EPS8L1-1	0.763978	-0.334704	0.012	0.013	1
PLCG1-AS1	0.764131	0.185648	0.024	0.024	1
lnc-SELENOF-2	0.764302	0.0426479	0.068	0.067	1
AL512356.3	0.764544	-0.0162977	0.034	0.035	1
SLC25A16	0.764687	-0.00854589	0.087	0.086	1
lnc-CROCC-9	0.764908	0.264509	0.018	0.017	1
LNPK	0.764984	0.195678	0.286	0.291	1
OR51E2	0.765071	-0.234271	0.011	0.011	1
STX18	0.765129	0.105189	0.293	0.301	1
PDK1	0.765134	0.0888563	0.16	0.16	1
C7orf50	0.76514	0.0157133	0.842	0.863	1
ZKSCAN4	0.765235	0.143901	0.058	0.059	1
TTC33	0.765306	0.144725	0.144	0.147	1
lnc-TARDBP-5	0.765349	0.198888	0.062	0.061	1
HSPH1	0.765394	0.0479354	0.601	0.624	1
STRC	0.765457	0.340327	0.015	0.016	1
UPK3A	0.765605	-0.0135534	0.027	0.028	1
STRN3	0.765952	0.0992104	0.336	0.347	1
RBKS	0.766054	0.0501939	0.131	0.133	1
CTU2	0.766398	0.159707	0.099	0.101	1
CLCN6	0.766409	0.124656	0.116	0.118	1
lnc-HIST1H2BJ-5	0.766451	-0.368967	0.009	0.01	1
lnc-OTP-5	0.766884	0.118091	0.021	0.022	1
GTF2IRD2	0.767158	0.149966	0.054	0.055	1
TEDC2	0.767175	-0.133595	0.046	0.047	1
ZFP90	0.767429	0.154037	0.298	0.307	1
WASH6P	0.76751	0.165001	0.035	0.034	1
TMEM185A	0.767703	0.126379	0.13	0.133	1
METAP1D	0.767814	0.0347939	0.031	0.032	1
ADGRL3	0.767857	0.192665	0.263	0.273	1
lnc-DEPTOR-1	0.768095	0.178496	0.016	0.016	1
lnc-MACROD1-4	0.768142	0.104717	0.022	0.021	1
NOS1AP	0.768214	0.214724	0.259	0.264	1
RAP1A	0.768339	0.118281	0.321	0.33	1
lnc-IL11RA-3	0.768395	0.300883	0.023	0.022	1
PSMD7	0.768473	0.0336565	0.774	0.801	1
LYRM7	0.76848	0.109662	0.197	0.196	1
ACBD3	0.768876	0.0318667	0.663	0.687	1
lnc-UCK1-3	0.769048	0.53329	0.016	0.015	1
ZPR1	0.769371	0.112228	0.236	0.241	1
UGGT1	0.769583	0.107363	0.232	0.232	1
SRSF10	0.769758	0.0883667	0.607	0.635	1
lnc-ANKRD50-6	0.769962	0.0494009	0.016	0.016	1
AC073111.5	0.770115	0.188387	0.068	0.068	1
NOCT	0.770193	0.163876	0.04	0.041	1
COX5B	0.770257	0.0206434	0.953	0.966	1
RC3H1	0.77036	0.257335	0.136	0.136	1
SCD5	0.770449	0.317919	0.265	0.275	1
CHD3	0.770493	0.178963	0.209	0.208	1
RCBTB2	0.770542	0.112566	0.087	0.089	1
MARK1	0.770603	0.160173	0.288	0.289	1
lnc-RAP1GAP2-4	0.770627	0.487579	0.011	0.01	1
KCTD21	0.770786	0.0922319	0.044	0.045	1
SSR1	0.770868	0.0849828	0.613	0.629	1
FOXO1	0.770918	0.205491	0.097	0.096	1
HECTD3	0.771202	0.0228977	0.078	0.076	1
DYRK2	0.771235	0.161104	0.162	0.166	1
ELMO1	0.771367	0.0375904	0.126	0.129	1
FAM129B	0.771655	0.151868	0.115	0.117	1
PLK1	0.771959	0.24765	0.03	0.029	1
SALL1	0.772348	0.414465	0.013	0.012	1
ZFR	0.772443	0.091262	0.618	0.643	1
NR1D1	0.772458	0.353403	0.077	0.08	1
KLHL42	0.772629	0.1751	0.397	0.406	1
SGTB	0.772852	0.273162	0.152	0.153	1
SIRT2	0.773147	0.155655	0.333	0.34	1
lnc-MKL1-1	0.77323	0.138218	0.036	0.037	1
RIMKLBP2	0.77334	-0.0838431	0.01	0.009	1
NLRP2	0.773341	0.0752115	0.1	0.098	1
REXO5	0.773634	-0.050334	0.02	0.021	1
ZNF879	0.773751	0.371402	0.02	0.021	1
NOTCH4	0.773987	0.0107171	0.034	0.035	1
lnc-PKD2L1-7	0.774155	0.0863357	0.035	0.034	1
ANKRD65	0.774348	-0.0143155	0.033	0.033	1
lnc-NOL4-6	0.774703	0.261132	0.021	0.022	1
lnc-AMY1B-1	0.774725	0.218007	0.01	0.011	1
NME4	0.774855	0.00996992	0.75	0.783	1
JADE3	0.774859	0.461896	0.02	0.019	1
lnc-WRB-2	0.774988	0.214953	0.04	0.039	1
GCC2-AS1	0.77501	0.292121	0.026	0.027	1
PDHA1	0.775062	0.0762906	0.503	0.52	1
DDN	0.775137	-0.168982	0.01	0.009	1
AP2A2	0.775166	0.135739	0.329	0.338	1
lnc-MARCH7-1	0.775432	0.0782331	0.07	0.072	1
TBRG1	0.775558	0.132604	0.38	0.391	1
RANGRF	0.775579	0.0868199	0.29	0.291	1
TRIM8	0.776029	0.133266	0.484	0.494	1
CENPS-CORT	0.776207	0.0928289	0.014	0.015	1
DDA1	0.776211	0.105922	0.434	0.445	1
MICAL3	0.776316	0.255272	0.142	0.146	1
lnc-CARD6-5	0.776771	0.0874016	0.03	0.031	1
TEPSIN	0.776824	0.115099	0.047	0.049	1
LINC00869	0.776853	0.231797	0.111	0.114	1
lnc-OPLAH-1	0.777093	0.0866142	0.048	0.047	1
lnc-CYB5R2-3	0.777283	0.0910479	0.022	0.022	1
lnc-METTL26-7	0.777303	0.166559	0.039	0.04	1
SETMAR	0.777588	0.133722	0.123	0.121	1
FAAP100	0.77775	0.330484	0.132	0.133	1
D2HGDH	0.777934	0.150612	0.155	0.154	1
SNX7	0.778043	0.0686152	0.377	0.38	1
lnc-EFCAB11-9	0.778222	0.00900332	0.027	0.028	1
LINC02473	0.778225	0.284476	0.011	0.01	1
MAOB	0.778253	0.00662909	0.076	0.075	1
ZNF814	0.778479	-0.016481	0.078	0.079	1
TAS2R31	0.778627	-0.0207566	0.016	0.016	1
ERBB4	0.778701	0.320818	0.068	0.067	1
lnc-KDM2A-4	0.778772	0.900238	0.016	0.016	1
lnc-CPLX1-4	0.778839	0.0248822	0.017	0.018	1
DRAM1	0.778855	-0.0762339	0.026	0.027	1
FOXJ2	0.779046	0.220408	0.1	0.099	1
lnc-TERF1-3	0.779364	0.182477	0.009	0.01	1
OTUD1	0.779671	0.205509	0.072	0.071	1
lnc-NTAN1-1	0.779687	0.179118	0.021	0.021	1
CHRNB4	0.779794	0.224348	0.037	0.038	1
SMC5	0.780029	0.183113	0.434	0.448	1
lnc-ZNF800-2	0.780196	-0.0931771	0.02	0.02	1
AC098614.1	0.780222	0.127558	0.01	0.009	1
lnc-FCHO2-1	0.780311	0.228632	0.073	0.074	1
CD151	0.780347	0.0264808	0.79	0.823	1
SLC25A17	0.780372	0.142776	0.164	0.164	1
lnc-CNIH3-2	0.780405	0.0116698	0.02	0.021	1
PYCARD-AS1	0.78041	0.304739	0.026	0.027	1
KRT18P26	0.780452	0.216983	0.013	0.014	1
USP49	0.780502	0.245399	0.074	0.075	1
RPS23P1	0.780555	-0.19774	0.01	0.009	1
ANKRD10-IT1	0.780793	0.00013349	0.075	0.076	1
GABRB2	0.780806	0.337464	0.024	0.024	1
MRPL46	0.781188	-0.0957982	0.029	0.03	1
lnc-NPAP1-9	0.781452	0.433635	0.011	0.012	1
USP25	0.781453	0.280268	0.08	0.079	1
lnc-PACRG-4	0.781637	0.169496	0.051	0.05	1
lnc-EIF2AK1-1	0.781661	-0.0102771	0.027	0.026	1
SV2B	0.781935	0.23536	0.1	0.102	1
RPP40	0.782283	0.048595	0.083	0.085	1
SSRP1	0.782577	0.0684786	0.508	0.518	1
UBE2M	0.782684	0.0322532	0.857	0.885	1
THAP9	0.782698	0.0109047	0.063	0.065	1
lnc-SLC25A51-6	0.782863	0.34685	0.015	0.014	1
BCAR3	0.783384	0.160597	0.055	0.054	1
AC122718.1	0.783417	0.252496	0.051	0.05	1
ABCB8	0.783616	0.10186	0.203	0.207	1
lnc-RAB23-53	0.783658	0.07054	0.102	0.104	1
AC022784.1	0.783936	0.228011	0.011	0.011	1
lnc-JCAD-2	0.783942	0.0349315	0.049	0.05	1
COL22A1	0.784057	0.0722793	0.064	0.062	1
ZNF235	0.784136	0.14731	0.027	0.026	1
AC010883.1	0.78426	0.00805873	0.031	0.03	1
lnc-EMSY-3	0.784286	0.558495	0.01	0.01	1
lnc-IL31RA-1	0.784605	0.17078	0.02	0.02	1
BIN1	0.784778	0.15023	0.444	0.451	1
DHX9	0.784994	0.0884317	0.499	0.517	1
ADIRF	0.785095	-0.0640603	0.014	0.015	1
DENND2A	0.785136	0.306409	0.129	0.129	1
HFM1	0.785152	0.00198977	0.018	0.019	1
TIMM23	0.785495	0.0813523	0.218	0.222	1
GALNT6	0.785582	0.105857	0.361	0.373	1
DNHD1	0.78567	0.332235	0.043	0.044	1
STC1	0.786088	0.202497	0.222	0.228	1
lnc-NAGK-2	0.786147	-0.11338	0.016	0.016	1
MIR583HG	0.786229	0.166039	0.103	0.102	1
AL365209.1	0.786388	0.213424	0.021	0.02	1
CRYZL2P	0.786501	-0.119908	0.011	0.011	1
FAM120AOS	0.786903	0.0824411	0.362	0.365	1
RPL10AP6	0.786961	0.0414984	0.058	0.057	1
lnc-PLD3-3	0.787003	0.246912	0.011	0.011	1
KIF20B	0.787005	-0.066041	0.085	0.083	1
LRRC49	0.787087	0.259328	0.21	0.212	1
lnc-SAMD3-1	0.787258	-0.0627185	0.016	0.015	1
ZMYM3	0.787321	0.218432	0.172	0.173	1
NECTIN1	0.788333	0.17018	0.146	0.149	1
BIVM	0.788413	0.143564	0.098	0.101	1
NXF1	0.788437	0.168973	0.173	0.176	1
lnc-ALK-1	0.788577	0.390498	0.011	0.011	1
NKIRAS1	0.788608	0.122212	0.32	0.329	1
C8orf48	0.788666	0.0690217	0.021	0.02	1
ZMPSTE24	0.788743	0.125024	0.256	0.256	1
lnc-ISG20L2-1	0.788746	0.188134	0.022	0.022	1
lnc-ZSWIM7-1	0.788939	0.0294957	0.035	0.035	1
CXCL6	0.78927	-0.35407	0.017	0.016	1
SSH2	0.7893	0.137917	0.264	0.272	1
PCGF6	0.789387	0.160937	0.092	0.093	1
lnc-KHDC3L-2	0.789417	0.18063	0.113	0.112	1
AC008906.1	0.789455	-0.0466004	0.012	0.013	1
lnc-ST6GALNAC3-3	0.789516	0.563372	0.011	0.012	1
lnc-LHFPL5-1	0.789673	-0.0956399	0.01	0.01	1
lnc-COL4A1-1	0.78968	0.179199	0.019	0.019	1
lnc-PDE4DIP-3	0.78974	0.140888	0.035	0.034	1
C2orf74	0.789871	0.0624136	0.019	0.018	1
AL122020.1	0.790554	-0.068039	0.01	0.009	1
LCN15	0.790569	-0.312166	0.036	0.035	1
R3HDM2	0.790727	0.0944258	0.53	0.542	1
AC008267.7	0.790838	-0.157044	0.014	0.015	1
HCG23	0.790868	0.02005	0.01	0.01	1
lnc-KIAA1551-13	0.790958	0.186158	0.012	0.012	1
DNAJC5	0.791381	0.0556572	0.215	0.218	1
UTP14C	0.791549	0.123927	0.078	0.079	1
lnc-PABPC1-3	0.791667	0.290842	0.019	0.019	1
CAMK2B	0.79201	0.183809	0.379	0.393	1
lnc-KPNA4-1	0.792092	0.0321012	0.041	0.041	1
SRSF8	0.792181	0.092473	0.452	0.463	1
lnc-TRIB1-3	0.792192	0.232294	0.015	0.016	1
IL15RA	0.792421	0.129111	0.014	0.014	1
STAP1	0.792526	-0.102995	0.038	0.039	1
2025-09-08	0.792599	0.230191	0.174	0.175	1
STRN	0.792747	0.112941	0.118	0.117	1
TANC2	0.79281	0.0993766	0.405	0.414	1
SERHL2	0.792944	0.20625	0.02	0.02	1
HMGB3P22	0.793324	0.138324	0.029	0.028	1
lnc-RAPH1-6	0.793327	0.218104	0.133	0.133	1
EIF4H	0.793332	0.093728	0.645	0.662	1
GJB7	0.79337	0.0763561	0.023	0.023	1
CENPBD1	0.793372	0.167323	0.111	0.113	1
lnc-FAM78A-1	0.793546	0.173522	0.042	0.041	1
IAPP	0.793989	0.134122	0.025	0.026	1
NLN	0.794071	0.253156	0.198	0.199	1
ZNF684	0.794223	0.0975515	0.059	0.06	1
OCLN	0.794314	-9.19301e-05	0.112	0.114	1
TYMP	0.794452	0.128586	0.094	0.093	1
DIAPH2	0.794491	0.097826	0.117	0.116	1
ZNF764	0.794564	0.156164	0.061	0.06	1
SYBU	0.794904	0.0962231	0.191	0.195	1
lnc-KIAA0355-5	0.795425	0.0575916	0.045	0.044	1
AL162458.1	0.795454	-0.0128271	0.021	0.021	1
LINC02526	0.795469	0.203761	0.01	0.011	1
ABCG4	0.795512	0.350971	0.013	0.012	1
TRMT10A	0.795568	0.00784185	0.109	0.108	1
ALKBH7	0.795584	0.0184562	0.833	0.868	1
ATP2C1	0.795679	0.170179	0.26	0.263	1
lnc-RASA1-27	0.795959	0.0749462	0.019	0.018	1
GOLGA2P8	0.79599	0.0586237	0.016	0.016	1
RCCD1	0.796046	0.175991	0.113	0.113	1
SLC9A3-AS1	0.796122	0.154167	0.062	0.061	1
RUSC1	0.796324	0.128591	0.305	0.311	1
AC006001.3	0.796833	0.089979	0.201	0.205	1
lnc-RPRML-3	0.796878	0.14518	0.288	0.297	1
AGPAT5	0.797125	0.141223	0.323	0.332	1
lnc-GUF1-4	0.7972	0.0273925	0.013	0.013	1
TXNL4B	0.797324	0.0773217	0.094	0.095	1
AC025031.5	0.797786	-0.126504	0.014	0.014	1
lnc-C10orf113-1	0.798365	0.261572	0.059	0.059	1
LRRC26	0.798442	0.186334	0.021	0.021	1
RABGGTA	0.798543	0.115509	0.193	0.197	1
lnc-SLFNL1-4	0.798823	0.137718	0.016	0.017	1
DPAGT1	0.799035	0.157141	0.194	0.195	1
GRHL1	0.799088	0.147826	0.033	0.032	1
VPS18	0.799208	0.191542	0.108	0.111	1
ACOT2	0.799374	-0.0342726	0.017	0.017	1
PNMA8C	0.799378	0.158619	0.051	0.05	1
lnc-ZNF749-2	0.799463	-0.0629372	0.026	0.026	1
CARM1	0.799814	0.228598	0.203	0.205	1
LRR1	0.799946	0.159236	0.046	0.046	1
SEC14L1P1	0.800108	0.273556	0.014	0.014	1
GGPS1	0.800113	0.0814879	0.351	0.355	1
AK8	0.800113	0.130615	0.021	0.02	1
lnc-ZNF510-2	0.800306	0.233841	0.016	0.015	1
GEN1	0.800352	0.157248	0.028	0.028	1
lnc-ANKRD6-3	0.800371	0.053188	0.013	0.012	1
LUC7L	0.800379	0.119321	0.447	0.461	1
MRAP2	0.800407	0.1465	0.087	0.086	1
KLHL26	0.800667	0.0535821	0.073	0.075	1
lnc-SMARCC2-7	0.800791	0.24641	0.014	0.014	1
LINC02334	0.800796	0.148752	0.014	0.014	1
SEC23A	0.80133	0.19097	0.3	0.307	1
NEK3	0.801401	0.246741	0.096	0.095	1
PSKH1	0.801503	0.152138	0.13	0.129	1
CYP2C8	0.801787	0.235661	0.014	0.013	1
lnc-SELENOT-45	0.802187	0.0515868	0.018	0.018	1
lnc-ATP1A3-1	0.802191	0.120041	0.022	0.021	1
SIX1	0.802332	0.0400068	0.145	0.147	1
LRP4	0.802623	0.0625318	0.026	0.027	1
lnc-LRRC36-1	0.802631	-0.139178	0.011	0.012	1
BBOF1	0.802654	0.0637055	0.127	0.126	1
CDO1	0.802796	0.169284	0.297	0.307	1
PCDH15	0.802894	0.347874	0.017	0.016	1
RPL17-C18orf32	0.803023	-0.266369	0.009	0.01	1
FAM57A	0.803045	0.341925	0.084	0.084	1
ANO10	0.803074	0.140618	0.2	0.201	1
PPP2R2A	0.803873	0.0722506	0.46	0.467	1
lnc-SLC25A28-1	0.804081	0.168391	0.062	0.061	1
lnc-METAP1-3	0.804316	0.118224	0.011	0.011	1
SPDYA	0.804741	0.464496	0.014	0.014	1
MCM3AP-AS1	0.804781	0.125939	0.072	0.073	1
PRPF38B	0.805174	0.0989715	0.519	0.534	1
ERICH6-AS1	0.805321	0.176194	0.063	0.064	1
PTH2	0.805458	-0.0664092	0.016	0.016	1
WDR5B	0.805509	0.157151	0.067	0.068	1
lnc-SAMD12-4	0.805573	0.230207	0.081	0.083	1
DNAAF5	0.805683	0.115878	0.128	0.127	1
TMEM9B	0.805828	0.0781593	0.503	0.526	1
AFDN-DT	0.805832	0.323286	0.044	0.046	1
lnc-NKAIN3-9	0.805833	0.263337	0.032	0.032	1
MCU	0.805863	0.105257	0.116	0.114	1
RRAD	0.805896	0.583104	0.021	0.021	1
TACSTD2	0.805908	0.0258621	0.109	0.11	1
TMUB1	0.806012	0.0706937	0.014	0.015	1
POLM	0.806068	0.264649	0.096	0.098	1
lnc-LSAMP-5	0.806069	0.503991	0.051	0.05	1
RBFOX1	0.806197	0.505159	0.052	0.054	1
NUP50-DT	0.806282	0.162928	0.106	0.108	1
lnc-PAFAH1B1-3	0.806317	-0.0993327	0.018	0.018	1
lnc-ZEB1-12	0.806476	0.0370369	0.041	0.042	1
STS	0.806595	0.0577264	0.042	0.043	1
PAF1	0.806615	0.164164	0.282	0.285	1
PSMD3	0.806777	0.121314	0.531	0.548	1
lnc-OGFOD3-1	0.806862	-0.1404	0.01	0.009	1
KIF5B	0.806885	-0.00101495	0.877	0.904	1
AC135048.1	0.807001	0.133969	0.067	0.068	1
ARL2BP	0.807045	0.0554962	0.551	0.571	1
CDH12	0.807173	0.123906	0.024	0.024	1
AL353763.2	0.807174	0.600105	0.01	0.01	1
PIP4K2B	0.807292	0.117391	0.048	0.047	1
lnc-OSBPL10-6	0.807778	0.130833	0.028	0.028	1
lnc-SLTM-2	0.807858	-0.104762	0.014	0.014	1
lnc-RGPD8-2	0.808292	0.356429	0.023	0.023	1
EML3	0.808534	0.0809762	0.077	0.076	1
lnc-KBTBD4-3	0.808585	0.286811	0.01	0.01	1
lnc-LRRC37A2-1	0.808821	0.0451982	0.02	0.021	1
FCGBP	0.808833	-0.201364	0.01	0.01	1
lnc-MON2-2	0.808897	0.179146	0.188	0.193	1
NAT9	0.808908	0.135476	0.213	0.219	1
lnc-CTAGE1-9	0.809003	-0.160874	0.018	0.019	1
AC004889.1	0.809038	-0.0382264	0.017	0.017	1
ZNF714	0.809059	0.204987	0.131	0.13	1
FUT10	0.80915	0.0525011	0.104	0.106	1
lnc-ZNF460-1	0.809193	0.0888647	0.357	0.368	1
PHF7	0.809209	0.0997711	0.113	0.115	1
lnc-TUBB2B-6	0.80927	0.0515857	0.02	0.021	1
TRMT10C	0.809306	0.0348378	0.481	0.497	1
SLC26A1	0.809313	-0.0509611	0.011	0.01	1
lnc-TGFBRAP1-4	0.809463	0.191921	0.012	0.013	1
lnc-PRDM7-1	0.809646	0.124953	0.012	0.013	1
SCART1	0.809712	-0.123165	0.011	0.01	1
NGEF	0.80975	0.510914	0.016	0.016	1
PLCXD2	0.809837	0.0378392	0.035	0.036	1
CAPRIN2	0.810148	0.146617	0.28	0.282	1
ZFP28	0.810242	0.222722	0.091	0.091	1
AL139095.2	0.810829	0.11966	0.177	0.176	1
KIAA2026	0.811001	0.0888707	0.415	0.421	1
VTRNA1-3	0.811028	0.10743	0.022	0.022	1
TIMM22	0.811077	0.091045	0.343	0.352	1
ASF1A	0.811209	0.134076	0.262	0.265	1
SLC9B2	0.811219	0.232813	0.091	0.091	1
APCDD1	0.811283	0.100686	0.046	0.047	1
lnc-HJURP-9	0.811317	0.113989	0.03	0.031	1
SCGB3A1	0.811354	-0.123345	0.016	0.017	1
LINC00960	0.811702	-0.115546	0.018	0.017	1
ZNF624	0.81173	-0.00704541	0.044	0.043	1
LINC01703	0.811769	0.085202	0.03	0.029	1
IDE	0.811839	0.104318	0.116	0.118	1
lnc-PJA2-1	0.812039	0.216656	0.063	0.063	1
ZNF780B	0.812081	0.0645581	0.099	0.1	1
FDPSP4	0.812144	0.393692	0.012	0.012	1
FAM133B	0.812148	0.124736	0.346	0.352	1
TMBIM1	0.812255	0.063911	0.165	0.167	1
SNX1	0.812299	0.0664695	0.275	0.28	1
lnc-KCNB2-1	0.812303	0.364133	0.055	0.055	1
lnc-TAF15-6	0.812358	0.262766	0.014	0.014	1
KIAA0513	0.812539	0.196991	0.118	0.118	1
CUL4B	0.812846	0.171316	0.229	0.232	1
TCEAL6	0.812947	0.23531	0.068	0.068	1
lnc-TAF12-6	0.812964	-0.139336	0.014	0.013	1
ARMCX2	0.813174	0.0952894	0.419	0.43	1
DOK3	0.813255	-0.263678	0.013	0.013	1
CXorf40A	0.813336	0.0995286	0.088	0.089	1
TNFAIP2	0.813589	0.230402	0.014	0.014	1
lnc-TGFBR2-7	0.813703	0.395181	0.015	0.014	1
TRIM52-AS1	0.813726	0.0889436	0.26	0.265	1
POTEC	0.813787	-0.121394	0.017	0.016	1
MR1	0.814104	-0.00779108	0.021	0.02	1
lnc-CNPY1-10	0.814568	0.0932472	0.09	0.091	1
lnc-NFE2L2-1	0.81463	0.0365533	0.034	0.034	1
lnc-EFCAB12-2	0.814656	0.194324	0.064	0.065	1
lnc-NCOA3-14	0.814909	0.346498	0.015	0.016	1
NUP107	0.814938	0.171223	0.192	0.192	1
lnc-ZSWIM2-2	0.815133	0.24945	0.023	0.023	1
GALNS	0.815178	0.20722	0.186	0.188	1
C8orf88	0.815203	0.0696082	0.086	0.088	1
lnc-GORASP1-1	0.815615	0.145015	0.015	0.015	1
FTSJ3	0.815778	0.0781162	0.238	0.24	1
CADM4	0.815808	0.138047	0.31	0.314	1
lnc-TGFBRAP1-1	0.815831	0.246133	0.097	0.096	1
RPL7P7	0.815899	0.0304024	0.029	0.03	1
RAB10	0.8159	0.0733042	0.594	0.612	1
B3GNT7	0.815954	0.0283721	0.053	0.054	1
DANT2	0.816034	0.227964	0.104	0.104	1
AL133216.2	0.816046	0.32584	0.015	0.014	1
lnc-C17orf62-1	0.816161	-0.0326175	0.015	0.015	1
TOR1AIP2	0.816319	0.116646	0.369	0.378	1
GRIA4	0.816396	0.382077	0.056	0.055	1
AHRR	0.816867	0.222054	0.023	0.023	1
UNC13C	0.817046	0.227402	0.035	0.036	1
SP1	0.817221	0.108958	0.149	0.152	1
POLE	0.817516	0.377233	0.025	0.025	1
CDC42BPG	0.81781	0.00632713	0.027	0.028	1
MNX1-AS1	0.817942	0.175885	0.014	0.015	1
TCTE3	0.817942	0.273394	0.035	0.036	1
TRIM23	0.818085	0.156641	0.248	0.254	1
MIR600HG	0.818089	-0.136914	0.027	0.026	1
MED29	0.818155	0.113706	0.428	0.437	1
RABGGTB	0.818341	0.0997006	0.495	0.506	1
ZNF587B	0.818482	0.00715555	0.028	0.029	1
MRPL53	0.818528	0.208601	0.05	0.05	1
lnc-NPTN-1	0.818544	0.161988	0.014	0.014	1
C10orf82	0.818576	0.123857	0.046	0.047	1
lnc-IL3-4	0.818717	0.270153	0.01	0.01	1
TSACC	0.818748	-0.236095	0.021	0.02	1
AC007390.2	0.818768	0.21227	0.044	0.045	1
ZBTB5	0.818828	0.246455	0.094	0.094	1
TRIM26	0.81885	0.205998	0.158	0.158	1
lnc-NEDD8-MDP1-1	0.818907	0.171932	0.012	0.012	1
lnc-GPR148-2	0.819145	-0.0401016	0.027	0.028	1
AHSA1	0.819168	0.067922	0.584	0.608	1
QSOX2	0.819322	0.165459	0.112	0.112	1
lnc-SEC11A-2	0.819333	0.215152	0.018	0.018	1
PROC	0.819344	0.0518307	0.021	0.022	1
RPL7AP6	0.819605	0.140533	0.016	0.017	1
lnc-BID-2	0.819698	0.442607	0.014	0.013	1
EBF4	0.819923	0.108318	0.136	0.138	1
WDR36	0.819981	0.148743	0.177	0.181	1
lnc-CDK18-1	0.820036	0.0917566	0.019	0.018	1
TMEM139	0.820037	0.199879	0.018	0.019	1
LINC00641	0.820226	0.202218	0.138	0.141	1
EPHA1-AS1	0.820229	0.227274	0.029	0.03	1
NELFCD	0.820341	0.0917219	0.426	0.431	1
WWP1	0.820507	0.0957405	0.247	0.248	1
DPP3	0.820692	0.0701727	0.22	0.223	1
ZNF843	0.820703	0.297555	0.031	0.032	1
CBWD6	0.820706	0.202509	0.024	0.023	1
lnc-XRCC2-12	0.821458	-0.108781	0.017	0.018	1
DDX6	0.821521	0.116092	0.446	0.458	1
TRAK2	0.821768	0.200605	0.167	0.167	1
PPARGC1A	0.822206	0.191965	0.158	0.158	1
LINC01719	0.822338	0.419556	0.015	0.016	1
lnc-PHF14-14	0.822367	-0.0279047	0.011	0.011	1
TNIP2	0.822508	0.117865	0.217	0.221	1
IPMK	0.822824	0.177491	0.09	0.089	1
SEMA6B	0.822921	0.158174	0.124	0.123	1
lnc-ECH1-5	0.823255	0.228593	0.012	0.012	1
MT-TK	0.823574	-0.289612	0.01	0.01	1
FASTKD5	0.823678	0.118524	0.131	0.133	1
MTO1	0.823762	0.117051	0.118	0.12	1
KLHL17	0.823782	0.15983	0.058	0.059	1
HSBP1	0.824039	0.026189	0.939	0.955	1
SMIM10L1	0.82406	0.10297	0.539	0.556	1
AC131212.3	0.824258	0.215078	0.011	0.011	1
AMIGO1	0.824378	0.120805	0.059	0.06	1
lnc-TMEM52-2	0.824649	0.183512	0.016	0.015	1
CHST12	0.824725	0.0963989	0.287	0.292	1
DHX8	0.824843	0.199163	0.189	0.191	1
FAM8A1	0.824924	0.217769	0.226	0.229	1
lnc-LRBA-1	0.824943	-0.0183671	0.017	0.018	1
MGLL	0.824997	0.0859214	0.248	0.25	1
BAIAP2-DT	0.825096	0.177755	0.127	0.13	1
PCDH9-AS1	0.825112	0.272198	0.029	0.029	1
MITD1	0.825287	0.0565298	0.143	0.142	1
TEX26	0.825306	0.0777567	0.041	0.042	1
TRDMT1	0.825404	-0.0183133	0.052	0.053	1
ETF1P2	0.825552	0.0754395	0.02	0.02	1
ACAD10	0.825755	0.121415	0.141	0.14	1
lnc-RINT1-4	0.825807	0.167451	0.029	0.028	1
KHDRBS2	0.825964	0.0952585	0.321	0.323	1
NPM1P39	0.826399	0.231418	0.015	0.015	1
lnc-TMEM50B-4	0.826602	0.1052	0.062	0.061	1
TOB1	0.826759	0.176987	0.401	0.413	1
ABCB10	0.826866	0.16765	0.042	0.042	1
lnc-FASTKD1-4	0.827034	0.164512	0.017	0.017	1
RIBC1	0.827394	-0.0230114	0.065	0.064	1
DDX52	0.82752	0.0794075	0.366	0.375	1
lnc-SNX14-3	0.827917	0.308878	0.034	0.034	1
lnc-FAM207A-12	0.828259	-0.068422	0.027	0.028	1
VPS13B	0.828304	0.085945	0.148	0.151	1
lnc-GLRA1-1	0.828611	0.00448372	0.041	0.04	1
lnc-GEMIN6-1	0.828723	0.12034	0.014	0.015	1
TLK2	0.828897	0.0690815	0.317	0.324	1
TGS1	0.829118	0.115184	0.279	0.28	1
CRADD	0.829282	0.0829787	0.102	0.103	1
CDC16	0.82949	0.10887	0.367	0.377	1
CRTC2	0.82979	0.123808	0.093	0.095	1
FRK	0.829836	-0.291635	0.012	0.013	1
PDCD6IPP2	0.829884	0.0296304	0.026	0.026	1
MGAT1	0.829909	0.1689	0.31	0.32	1
CPNE3	0.82992	0.0619274	0.638	0.665	1
TRMT44	0.829992	0.118273	0.059	0.06	1
LAG3	0.83006	0.279113	0.054	0.054	1
lnc-GRM1-1	0.830082	0.214182	0.181	0.182	1
MTMR11	0.830206	0.194475	0.029	0.029	1
RASD1	0.83043	0.417188	0.052	0.051	1
lnc-FOXD1-7	0.830714	-0.0117968	0.09	0.091	1
DAB2IP	0.830748	0.162236	0.182	0.183	1
B3GAT3	0.831127	0.099373	0.729	0.769	1
lnc-CXCR5-1	0.831215	0.20234	0.06	0.059	1
TMEM135	0.831397	-0.0123427	0.094	0.092	1
SPIN2A	0.831571	0.111411	0.014	0.014	1
GNAZ	0.831598	0.185667	0.174	0.175	1
PCDHB16	0.831764	0.215726	0.126	0.128	1
PLA2G3	0.831796	-0.0772668	0.03	0.03	1
lnc-MCM10-5	0.831944	0.224155	0.019	0.018	1
TMTC3	0.832043	0.0758683	0.234	0.238	1
PPP1R14A	0.832148	0.1698	0.015	0.014	1
GALE	0.832315	0.22261	0.22	0.222	1
SSC5D	0.832365	0.431472	0.171	0.174	1
AL161756.1	0.832552	0.226594	0.009	0.01	1
KLHL15	0.832553	0.176735	0.102	0.104	1
FAF2	0.8328	0.114021	0.472	0.481	1
lnc-PTPN12-3	0.832919	0.403117	0.015	0.014	1
AEBP2	0.832947	0.130624	0.269	0.274	1
PRLR	0.832952	0.234917	0.035	0.036	1
TMEM170B	0.832963	0.281843	0.081	0.08	1
TMEM82	0.832994	-0.00044368	0.015	0.015	1
lnc-LAMA2-5	0.833099	-0.177422	0.014	0.014	1
PALMD	0.833364	0.0485672	0.088	0.089	1
lnc-C2orf73-5	0.833483	0.205231	0.015	0.015	1
OLFM2	0.833518	0.293387	0.385	0.404	1
SLC24A1	0.833547	-0.0322219	0.059	0.06	1
RAB24	0.833553	0.396804	0.052	0.052	1
RPL7AP30	0.83366	-0.0781375	0.011	0.012	1
FBXO46	0.833725	0.0309309	0.071	0.072	1
lnc-MEX3B-2	0.833726	-0.0654755	0.011	0.011	1
LINC02427	0.833904	0.201928	0.034	0.034	1
UBQLN4	0.834136	0.122841	0.112	0.114	1
SDCBP	0.83415	0.0821765	0.501	0.518	1
lnc-CTSZ-2	0.834239	0.168556	0.034	0.033	1
SEC61B	0.834474	0.0159884	0.95	0.968	1
PPARG	0.834623	0.023215	0.012	0.013	1
PRPF6	0.834828	0.108519	0.478	0.488	1
NOP9	0.834915	0.27674	0.05	0.051	1
PRMT7	0.835305	0.146782	0.134	0.135	1
lnc-USP25-1	0.835367	-0.0481747	0.011	0.012	1
SLC25A45	0.835492	0.199464	0.027	0.026	1
PRDM15	0.83563	0.133068	0.027	0.027	1
LRRC8E	0.835657	-0.0161097	0.018	0.018	1
SH3D21	0.835682	0.322386	0.017	0.017	1
lnc-EXOSC8-1	0.835794	0.24908	0.015	0.015	1
lnc-ZNF460-2	0.836008	0.123153	0.305	0.311	1
MYCN	0.83632	0.57486	0.014	0.013	1
JAK1	0.836399	0.09286	0.5	0.517	1
RORA	0.836522	0.143602	0.14	0.143	1
PICALM	0.836606	0.177786	0.242	0.245	1
lnc-SUGP1-3	0.836751	0.118313	0.017	0.018	1
LRP5L	0.836822	0.186294	0.025	0.026	1
FAM189A2	0.836884	0.181166	0.037	0.038	1
BAALC-AS2	0.837193	0.332496	0.023	0.023	1
lnc-NRGN-1	0.837217	0.0284574	0.012	0.012	1
CCNB2	0.837238	0.164318	0.013	0.013	1
LINC00863	0.837309	0.163744	0.137	0.14	1
SLC12A5	0.837444	0.127463	0.222	0.226	1
PLEKHA1	0.837478	0.0744523	0.618	0.639	1
lnc-HIST4H4-3	0.837513	0.27207	0.012	0.012	1
ZSCAN23	0.837775	0.0165253	0.022	0.022	1
TMEM260	0.837818	0.0777452	0.264	0.265	1
MRPL32	0.837906	0.102067	0.44	0.456	1
lnc-CAMKK2-6	0.838076	0.294041	0.022	0.022	1
ZNF517	0.838235	0.128037	0.045	0.046	1
UBE2G2	0.838245	0.0757203	0.469	0.478	1
CC2D2A	0.838299	0.109738	0.174	0.177	1
CSNK1G2	0.838486	0.114962	0.419	0.43	1
GLRX5	0.838765	0.0398515	0.79	0.827	1
HYPK	0.838781	0.0261107	0.094	0.095	1
ATAD3A	0.839108	0.137163	0.205	0.206	1
ZDHHC6	0.839349	0.174756	0.145	0.145	1
TMEM225B	0.839645	0.152193	0.172	0.173	1
GIPR	0.839821	0.0595388	0.107	0.108	1
SLC25A36	0.839898	0.0913064	0.679	0.696	1
TMEM117	0.840117	0.0161018	0.037	0.037	1
SNHG16	0.840272	0.0914315	0.646	0.662	1
RBMXL1	0.840436	0.185422	0.105	0.105	1
ZNF638	0.840814	0.079782	0.599	0.623	1
AL359955.1	0.841081	-0.0149846	0.01	0.009	1
ECE1	0.841581	0.0975866	0.232	0.236	1
lnc-C17orf58-8	0.841647	-0.44433	0.011	0.011	1
lnc-HRH1-5	0.841775	0.263683	0.066	0.066	1
CCDC88B	0.841933	0.170194	0.035	0.034	1
lnc-NDUFS6-18	0.841978	0.180284	0.048	0.049	1
lnc-ZNF841-1	0.842169	0.321788	0.011	0.011	1
MGARP	0.842189	0.682434	0.012	0.011	1
LACTB2	0.842274	0.0204507	0.166	0.167	1
lnc-GJA1-8	0.842284	0.0826637	0.011	0.012	1
NEBL	0.842313	0.172567	0.489	0.513	1
VWDE	0.842411	0.0799169	0.037	0.036	1
lnc-CAPNS1-2	0.842558	0.040552	0.031	0.031	1
PPP1CC	0.84285	0.093764	0.592	0.608	1
MRPS22	0.842874	0.0849433	0.434	0.446	1
DNAH9	0.843492	-0.0323631	0.056	0.057	1
DHRS1	0.84356	-0.147538	0.028	0.029	1
KCNC3	0.843644	-0.00197146	0.059	0.059	1
lnc-ADSS-1	0.843775	-0.294151	0.011	0.011	1
RCC2	0.84378	0.210995	0.134	0.137	1
SMAD6	0.844147	0.224647	0.035	0.035	1
AC007490.1	0.844554	0.159781	0.017	0.017	1
CASC10	0.844689	0.240848	0.041	0.041	1
lnc-MIOS-1	0.844964	0.0925102	0.012	0.013	1
NDUFB4	0.844993	0.0130699	0.874	0.908	1
KDM2B	0.845115	0.258841	0.1	0.101	1
AC020917.4	0.845526	0.151779	0.048	0.048	1
lnc-WNT5B-5	0.845556	0.396521	0.025	0.025	1
SOGA1	0.845869	0.228265	0.197	0.201	1
UCKL1	0.846441	0.158131	0.242	0.245	1
PLGLB1	0.846539	0.432386	0.012	0.011	1
lnc-ZC3H6-3	0.846809	0.0637896	0.139	0.138	1
TIMM50	0.846888	0.095508	0.307	0.313	1
SUGCT	0.847026	0.341753	0.023	0.023	1
TFCP2L1	0.847062	-0.000447459	0.021	0.02	1
ZNF596	0.847074	-0.0816931	0.047	0.046	1
FRMD8	0.847144	0.0186747	0.04	0.04	1
ETNK2	0.847268	0.248038	0.165	0.166	1
lnc-ROM1-5	0.847588	0.28869	0.024	0.025	1
TTI1	0.847684	0.180914	0.147	0.148	1
lnc-SEMA4D-4	0.847685	0.116396	0.118	0.117	1
lnc-PLEKHO2-4	0.847808	0.137618	0.023	0.022	1
STAM-AS1	0.848069	0.201077	0.018	0.017	1
lnc-PLCG1-2	0.848122	0.297269	0.019	0.019	1
CCNY	0.848153	0.0606706	0.509	0.514	1
GRAMD2B	0.848156	0.114496	0.152	0.151	1
RIF1	0.848195	0.0970491	0.425	0.435	1
ZDHHC1	0.848269	0.0491523	0.126	0.126	1
TANGO2	0.848278	0.0105758	0.072	0.071	1
ZNF429	0.848322	0.116813	0.188	0.19	1
lnc-IMPG1-2	0.848345	-0.20255	0.014	0.015	1
LINGO3	0.848539	0.0564167	0.019	0.02	1
RPS12P5	0.84869	-0.0545829	0.025	0.024	1
GYG1	0.848723	0.11188	0.318	0.325	1
CEBPA-DT	0.848864	0.504962	0.01	0.009	1
LINC01771	0.849052	0.330431	0.031	0.032	1
MID1IP1	0.849183	0.141738	0.295	0.305	1
PPP2R3A	0.849229	0.147246	0.175	0.178	1
PAQR4	0.849513	0.131054	0.101	0.101	1
KBTBD2	0.849558	0.148782	0.153	0.156	1
lnc-TIFA-1	0.849888	0.0788299	0.014	0.014	1
DNAAF3	0.850077	-0.0869869	0.028	0.028	1
CABP1	0.850101	0.255349	0.013	0.013	1
MPZL2	0.850231	-0.0694645	0.034	0.035	1
KIF12	0.850429	0.0212412	0.011	0.011	1
AL513365.1	0.850564	0.237648	0.04	0.04	1
AC002553.1	0.850614	0.124948	0.018	0.018	1
LINC00319	0.850864	0.37953	0.019	0.019	1
lnc-PC-2	0.850967	0.140437	0.072	0.071	1
lnc-SPC25-5	0.851017	0.091737	0.015	0.015	1
TNPO1	0.851085	0.129296	0.519	0.539	1
EXOC7	0.851115	0.116098	0.416	0.419	1
FUT8	0.851117	0.138624	0.202	0.206	1
lnc-RPS17-5	0.851146	0.161019	0.089	0.091	1
LINC00310	0.851236	0.346358	0.02	0.019	1
NPIPB2	0.851544	0.14398	0.042	0.041	1
ZNF749	0.851859	0.0937982	0.028	0.029	1
lnc-ACTR1B-5	0.852033	0.421183	0.021	0.021	1
RBM43	0.852036	-0.0640102	0.074	0.075	1
SGCB	0.852128	0.126378	0.428	0.435	1
FZD8	0.852153	-0.0304776	0.021	0.022	1
SNORC	0.852308	0.269699	0.02	0.02	1
PAFAH1B1	0.852332	0.0934939	0.722	0.753	1
ZNF514	0.852599	0.211219	0.073	0.073	1
PPP2CB	0.852635	0.0813832	0.641	0.666	1
ZFP91	0.852744	0.161879	0.222	0.227	1
SP140L	0.85277	0.128435	0.018	0.018	1
lnc-APOL1-16	0.852834	0.359332	0.022	0.022	1
TUBG2	0.853024	0.126718	0.16	0.16	1
lnc-UPRT-2	0.853103	-0.059348	0.011	0.011	1
lnc-MGST2-3	0.853221	-0.0185111	0.03	0.03	1
NTMT1	0.853487	0.0956264	0.5	0.518	1
ZBTB22	0.853642	0.149597	0.163	0.163	1
S100A16	0.853676	0.13438	0.327	0.338	1
lnc-HEXA-5	0.853887	0.0885017	0.039	0.04	1
ANKLE1	0.853893	-0.112443	0.014	0.013	1
PRSS36	0.85391	0.324139	0.021	0.021	1
MFAP3	0.854121	0.0987662	0.045	0.046	1
TADA2B	0.854377	0.131539	0.122	0.123	1
PPAN	0.854508	0.131825	0.094	0.095	1
LINC00240	0.854537	0.159428	0.04	0.039	1
MORF4L1	0.855054	0.0267905	0.915	0.939	1
TBKBP1	0.855213	0.423674	0.048	0.049	1
AC106820.1	0.855395	0.324389	0.012	0.012	1
PDE6A	0.85545	0.207558	0.01	0.009	1
NSUN6	0.856158	0.147193	0.156	0.158	1
PIGV	0.856191	0.0294484	0.147	0.148	1
CRTC3	0.856256	0.222382	0.155	0.156	1
lnc-C6orf132-1	0.856441	-0.0754991	0.011	0.01	1
SH3GL1P1	0.856449	0.0969047	0.045	0.045	1
MYH7B	0.85694	0.184184	0.03	0.029	1
AC134407.3	0.857027	0.199978	0.031	0.032	1
lnc-MYO19-1	0.857048	0.509239	0.012	0.013	1
lnc-CDK12-1	0.85713	0.187784	0.04	0.041	1
VARS	0.857135	0.0762286	0.257	0.262	1
lnc-ALX4-5	0.857216	-0.325611	0.015	0.014	1
lnc-ARID2-11	0.857243	0.333121	0.036	0.036	1
lnc-NUPR1-2	0.857403	0.673906	0.016	0.015	1
lnc-SPRYD7-4	0.857765	0.303877	0.013	0.013	1
DPY19L1P1	0.857826	-0.0281681	0.033	0.034	1
EML1	0.857905	0.140322	0.231	0.236	1
VAMP7	0.857908	0.10614	0.144	0.147	1
IQUB	0.857911	0.164247	0.056	0.057	1
RASSF3	0.858025	0.250206	0.044	0.045	1
ENOPH1	0.858203	0.0635364	0.486	0.495	1
AC025678.3	0.858527	0.131071	0.073	0.074	1
PDS5B	0.858593	0.183272	0.321	0.327	1
lnc-NPSR1-4	0.858622	0.299882	0.019	0.019	1
lnc-NMT1-9	0.858703	-0.0422678	0.049	0.049	1
lnc-SPATA31A6-11	0.858707	0.105222	0.015	0.015	1
lnc-KLHDC3-1	0.85873	0.0719945	0.033	0.034	1
lnc-VPS8-4	0.858877	0.0993208	0.014	0.014	1
ZNF671	0.858886	0.128216	0.054	0.055	1
CCDC126	0.859106	0.0488966	0.198	0.198	1
SLC7A6	0.859207	0.141695	0.077	0.077	1
BCL10	0.859374	0.179271	0.183	0.186	1
AC092718.3	0.859378	0.0787073	0.022	0.022	1
CIC	0.859383	0.105365	0.197	0.2	1
EFNA3	0.85943	0.16871	0.182	0.186	1
ZFAT	0.85952	0.188421	0.026	0.025	1
DNMT3A	0.859563	0.176743	0.253	0.256	1
SOCS4	0.859643	0.152227	0.23	0.233	1
lnc-C15orf53-9	0.859911	0.166078	0.014	0.014	1
BCL9	0.860088	0.267447	0.107	0.11	1
LINC02035	0.860223	0.157744	0.036	0.036	1
lnc-GNAL-1	0.860355	0.0598295	0.021	0.021	1
PSMB3	0.860953	0.0300378	0.814	0.842	1
AC091959.3	0.861032	0.0654379	0.013	0.013	1
lnc-HOMEZ-1	0.861146	0.164839	0.033	0.034	1
KLRA1P	0.861188	0.19535	0.01	0.01	1
lnc-TET3-6	0.861284	0.254731	0.021	0.02	1
NUP43	0.861285	0.148431	0.088	0.089	1
PHYKPL	0.86132	0.138944	0.164	0.167	1
lnc-MICAL3-2	0.861385	-0.146487	0.013	0.014	1
lnc-TFCP2-3	0.86145	0.207884	0.011	0.011	1
ZBTB47	0.861508	0.157892	0.039	0.039	1
SCAF11	0.861649	0.0396916	0.622	0.642	1
lnc-MTMR2-2	0.861794	-0.0150898	0.01	0.01	1
lnc-DPYSL2-1	0.861826	0.401337	0.024	0.024	1
KDSR	0.861871	0.110806	0.397	0.403	1
TWSG1	0.861896	0.158551	0.188	0.191	1
ZFP41	0.861939	-0.0478852	0.032	0.033	1
AC024293.1	0.862021	0.204765	0.059	0.06	1
NEURL2	0.862125	0.192294	0.027	0.027	1
PPIL2	0.86219	0.0925008	0.174	0.178	1
lnc-PRR11-1	0.86244	0.211232	0.01	0.01	1
VPS37D	0.862498	0.19803	0.183	0.186	1
SMARCE1P6	0.862612	0.0982766	0.012	0.012	1
TWNK	0.862648	-0.077029	0.035	0.035	1
PIK3IP1-AS1	0.862657	0.0961591	0.029	0.029	1
ARFIP2	0.862697	0.0782535	0.485	0.498	1
MRNIP	0.862826	0.224801	0.092	0.092	1
lnc-NT5C3A-3	0.862894	0.0411776	0.02	0.021	1
lnc-BPHL-9	0.863012	0.310929	0.009	0.01	1
HIST1H2AC	0.863521	-0.0299401	0.244	0.244	1
CYP4V2	0.863574	0.105749	0.116	0.115	1
lnc-GPBP1L1-3	0.86367	-0.013503	0.033	0.032	1
SLCO5A1	0.863693	0.121115	0.053	0.054	1
EEFSEC	0.863723	0.274637	0.125	0.128	1
ADAMTS7	0.863766	0.246664	0.021	0.022	1
ZNF28	0.863884	0.239087	0.042	0.042	1
ADORA2A-AS1	0.864352	-0.0439442	0.018	0.018	1
lnc-ATP5F1D-3	0.864548	0.265945	0.018	0.017	1
MFSD9	0.864552	0.0825999	0.079	0.08	1
PRIM2	0.86472	0.265352	0.059	0.06	1
lnc-CHD9-4	0.86515	-0.0905446	0.017	0.017	1
ALDH3B2	0.865195	0.0788329	0.031	0.03	1
KPNB1	0.865277	0.0513962	0.716	0.731	1
ADCYAP1	0.865377	0.208695	0.251	0.256	1
LRRC29	0.865449	-0.0309407	0.087	0.088	1
TFDP1	0.865456	0.11853	0.267	0.272	1
DNM1L	0.865697	0.0988398	0.511	0.532	1
lnc-ERLEC1-6	0.86576	0.15259	0.052	0.051	1
lnc-TRMT61B-1	0.865771	0.173766	0.062	0.063	1
EFHD2	0.865776	0.0104281	0.241	0.243	1
lnc-TRAPPC6B-2	0.865839	0.0952072	0.023	0.024	1
DMAC1	0.866226	0.0524961	0.652	0.685	1
PLAA	0.866298	0.162447	0.243	0.246	1
CAPZB	0.866299	0.0157027	0.8	0.823	1
ZNF622	0.866579	0.0902512	0.41	0.417	1
PNKP	0.866582	0.114335	0.31	0.313	1
F8A1	0.866679	0.0687636	0.158	0.16	1
ZNF888	0.866881	0.339559	0.014	0.014	1
lnc-FAM49B-1	0.866941	0.264583	0.022	0.022	1
HEATR3	0.867025	0.139566	0.057	0.057	1
lnc-CWF19L2-1	0.86716	0.17594	0.047	0.046	1
SHLD3	0.867189	0.0438314	0.039	0.038	1
AURKA	0.867812	0.0725271	0.053	0.054	1
CHSY1	0.867861	0.193558	0.213	0.219	1
FBXL18	0.868152	0.236713	0.06	0.06	1
IL10RB	0.868305	0.0968545	0.016	0.016	1
MCAM	0.868365	0.195115	0.244	0.25	1
lnc-FAM71E1-2	0.868397	0.4092	0.011	0.011	1
INKA1	0.868479	0.378494	0.018	0.018	1
NPY	0.868708	1.11956	0.04	0.04	1
lnc-CDK2AP1-1	0.8688	0.214962	0.01	0.01	1
CCDC96	0.86888	0.0733915	0.085	0.086	1
NDC1	0.868981	0.608403	0.041	0.041	1
EIF3C	0.869059	0.10555	0.035	0.034	1
MT-TV	0.869186	0.184915	0.011	0.012	1
NMNAT2	0.86924	0.299774	0.135	0.137	1
lnc-DCAF10-2	0.869369	-0.0337051	0.029	0.029	1
DCST1-AS1	0.869434	0.0653624	0.018	0.017	1
SOX4	0.869608	0.279423	0.842	0.871	1
DDAH1	0.869644	0.15644	0.123	0.125	1
OSBPL9	0.869757	0.0895198	0.431	0.438	1
RHOB	0.869855	0.147352	0.524	0.544	1
FRMD6-AS1	0.870136	0.121971	0.042	0.042	1
lnc-KIAA1143-1	0.870337	-0.144868	0.015	0.015	1
lnc-TRAF3IP2-2	0.870717	0.184937	0.035	0.035	1
GMIP	0.870842	0.124103	0.026	0.026	1
lnc-CFAP43-4	0.871168	0.154482	0.053	0.052	1
ZNF747	0.87118	0.180624	0.079	0.08	1
ARHGAP45	0.871222	0.15132	0.018	0.018	1
FILIP1	0.871337	0.17807	0.036	0.036	1
lnc-EPPK1-2	0.871384	0.350357	0.013	0.012	1
PLCD1	0.871528	0.140835	0.067	0.068	1
TMED7	0.871734	0.0792279	0.52	0.537	1
FAM83E	0.871804	-0.036714	0.026	0.026	1
MMACHC	0.871877	0.0170631	0.027	0.027	1
lnc-VN1R1-1	0.872109	0.18771	0.027	0.028	1
CARMIL1	0.872144	0.0689283	0.192	0.194	1
RBM20	0.872198	0.0736916	0.015	0.016	1
ZNF316	0.872263	0.00942644	0.029	0.03	1
CPNE4	0.872546	0.2067	0.034	0.034	1
CHPT1	0.872562	0.291117	0.15	0.151	1
FAM3C2	0.872734	0.0406247	0.035	0.035	1
PABPC4	0.872888	0.128388	0.198	0.198	1
AQP1	0.872903	0.401783	0.025	0.026	1
EXOC3L1	0.872987	-0.0232299	0.021	0.022	1
TCERG1L	0.873394	0.234736	0.032	0.031	1
lnc-RPIA-2	0.87349	-0.0286234	0.051	0.051	1
HMGXB3	0.873592	0.201037	0.262	0.266	1
SNX18	0.873731	0.199677	0.104	0.104	1
lnc-DIS3-1	0.873879	0.15601	0.015	0.015	1
CARD8	0.873909	0.229966	0.081	0.08	1
lnc-YIF1A-6	0.873945	-0.226166	0.021	0.021	1
CSRNP2	0.873998	0.249557	0.158	0.16	1
MPZL3	0.874044	0.229708	0.011	0.011	1
lnc-SEC24D-1	0.87408	0.184093	0.031	0.032	1
lnc-TRAPPC3L-3	0.874109	0.140786	0.014	0.014	1
LINC00992	0.874223	-0.123765	0.026	0.027	1
PYM1	0.874362	0.0888207	0.281	0.284	1
lnc-TMED9-2	0.874451	0.0645844	0.015	0.015	1
lnc-CDNF-2	0.87462	0.222015	0.01	0.011	1
AC211476.6	0.874646	0.141187	0.019	0.02	1
lnc-PROC-1	0.874696	0.10192	0.117	0.117	1
NOL10	0.874775	0.153926	0.21	0.214	1
AC015917.2	0.874815	0.194054	0.013	0.013	1
ATP13A1	0.874895	0.0808105	0.238	0.242	1
AC243964.3	0.875512	0.302625	0.029	0.028	1
lnc-SOCS5-3	0.875556	0.349496	0.012	0.012	1
EWSR1	0.87606	0.0662277	0.492	0.506	1
UBXN2A	0.876078	0.157118	0.333	0.34	1
THUMPD2	0.876103	0.268039	0.141	0.142	1
lnc-ZSWIM2-16	0.876113	-0.159737	0.012	0.012	1
CYC1	0.87634	0.0780098	0.705	0.739	1
RF00017.47	0.876458	0.214695	0.012	0.012	1
lnc-TTLL11-1	0.87655	0.471226	0.011	0.01	1
lnc-PKP2-3	0.876563	0.0541043	0.011	0.011	1
lnc-RRP8-6	0.876704	0.161036	0.038	0.039	1
HERC2	0.876729	0.134086	0.311	0.319	1
LRRC27	0.876929	0.189672	0.148	0.149	1
PDZD2	0.877058	0.0844082	0.056	0.057	1
RELT	0.877066	0.307862	0.054	0.054	1
ZNF350	0.877154	0.119237	0.05	0.05	1
AL031009.1	0.877187	0.214628	0.012	0.012	1
WIZ	0.877371	0.0834369	0.186	0.189	1
BTN2A2	0.877521	-0.0258565	0.125	0.126	1
PCBP1-AS1	0.87762	0.133122	0.333	0.343	1
HIPK2	0.87769	0.122803	0.34	0.347	1
lnc-HSPA4-7	0.877861	-0.106829	0.017	0.017	1
ZCCHC14	0.877876	0.138086	0.158	0.161	1
lnc-OCM-3	0.877961	0.376549	0.012	0.012	1
ARF4-AS1	0.878328	0.0662667	0.104	0.105	1
LANCL2	0.878346	0.255792	0.09	0.089	1
lnc-SNRPC-2	0.878575	0.106047	0.158	0.158	1
TOMM22	0.878663	0.0569923	0.589	0.607	1
PPP2R2C	0.87881	0.314408	0.137	0.138	1
CASP4	0.878895	-0.138454	0.039	0.038	1
LRRC1	0.879231	0.0466806	0.158	0.159	1
lnc-PEX6-1	0.879487	0.559564	0.014	0.014	1
PARVA	0.879512	0.167383	0.231	0.237	1
ZNF155	0.879551	0.188646	0.046	0.047	1
ARHGEF40	0.879657	0.180951	0.213	0.217	1
ARAF	0.879826	0.138884	0.075	0.074	1
ZBTB40	0.879943	0.171527	0.149	0.149	1
STAT4	0.880481	0.323527	0.014	0.014	1
lnc-ZNF33B-5	0.880527	0.0451325	0.054	0.053	1
IPCEF1	0.880561	0.207823	0.024	0.024	1
lnc-VPS52-2	0.880572	0.220457	0.019	0.019	1
FBXO30	0.88073	0.158202	0.121	0.12	1
BRCA1	0.880743	0.132291	0.048	0.048	1
CDH22	0.880776	0.201582	0.015	0.015	1
RNF25	0.880895	0.181592	0.114	0.114	1
lnc-CRYAA2-186	0.88091	0.106498	0.018	0.018	1
TMEM183A	0.880933	0.117882	0.358	0.371	1
RTN4R	0.881328	0.215265	0.095	0.097	1
HDAC11-AS1	0.881505	0.443691	0.013	0.013	1
NPTN-IT1	0.881519	0.140774	0.036	0.035	1
lnc-SPACA5-1	0.881539	0.0910378	0.013	0.013	1
KAT6B	0.8816	0.0965128	0.499	0.514	1
KCNJ2-AS1	0.881615	0.110221	0.023	0.022	1
lnc-IL17RA-13	0.881789	0.36233	0.021	0.022	1
TPRKB	0.881864	0.110068	0.196	0.197	1
TTC41P	0.881954	-0.518784	0.01	0.01	1
LRRC9	0.882345	-0.13526	0.029	0.029	1
AC002558.1	0.882648	0.328515	0.02	0.019	1
HIST1H2BD	0.882681	-0.108359	0.074	0.073	1
GPR171	0.882769	-0.139025	0.015	0.014	1
ATP6V1H	0.882934	0.126001	0.257	0.261	1
ASH2L	0.882956	0.106065	0.209	0.21	1
lnc-PHB2-2	0.883217	0.0164109	0.016	0.016	1
PRKCQ-AS1	0.883253	0.115477	0.062	0.062	1
lnc-HNRNPU-12	0.883695	0.43928	0.021	0.021	1
lnc-TCFL5-7	0.883717	-0.0346246	0.012	0.012	1
AC011498.7	0.883859	-0.0137016	0.042	0.042	1
KLRD1	0.883948	0.251367	0.014	0.014	1
lnc-ERAP1-2	0.884185	0.0528507	0.046	0.046	1
ADAM32	0.884235	-0.0940906	0.018	0.018	1
ANKHD1-EIF4EBP3	0.884335	0.209129	0.011	0.011	1
ZDHHC21	0.884364	0.182073	0.169	0.173	1
GIGYF2	0.884474	0.0923353	0.457	0.47	1
PRR14	0.884547	0.250699	0.189	0.192	1
CNP	0.884847	0.108209	0.313	0.318	1
RNF135	0.884851	0.0757588	0.03	0.03	1
NIFK	0.885037	0.0717852	0.413	0.422	1
RNPC3	0.885435	0.115277	0.206	0.209	1
NOP14	0.885441	0.0819977	0.218	0.222	1
PPRC1	0.885524	0.0909989	0.116	0.118	1
lnc-UGCG-2	0.885543	-0.014916	0.018	0.018	1
lnc-CMTM7-2	0.885552	0.00218408	0.02	0.02	1
CHEK1	0.885667	0.227184	0.069	0.07	1
STIL	0.885844	-0.00696965	0.014	0.014	1
ISPD	0.885915	0.14039	0.016	0.016	1
ALDH6A1	0.886209	0.157545	0.199	0.204	1
lnc-APOL1-1	0.886364	0.15284	0.054	0.053	1
lnc-PLOD2-4	0.886402	0.352256	0.014	0.014	1
lnc-AKAP9-3	0.886409	-0.000675916	0.042	0.042	1
PNPO	0.886528	0.0289092	0.134	0.135	1
lnc-SH3GLB2-1	0.887377	0.0302764	0.015	0.016	1
PPFIA2	0.887379	0.279776	0.128	0.129	1
EIF2A	0.88744	0.135617	0.438	0.45	1
PLEC	0.88759	0.147904	0.311	0.316	1
BMPR1A	0.887597	0.114908	0.199	0.2	1
SLC44A5	0.887611	0.132237	0.123	0.125	1
TRIM47	0.887919	0.244786	0.117	0.117	1
ADAM22	0.888052	0.337182	0.036	0.036	1
ITGA4	0.888555	0.330342	0.021	0.02	1
SAA1	0.888761	0.525381	0.011	0.012	1
RAB2B	0.888988	0.142038	0.268	0.275	1
CHUK	0.889007	0.210582	0.125	0.127	1
lnc-IQCG-9	0.889055	0.0568697	0.013	0.014	1
B3GNT9	0.889246	0.183775	0.205	0.208	1
LINC01811	0.889254	0.183336	0.08	0.081	1
SLC36A1	0.889267	0.20175	0.024	0.024	1
CDK2	0.889597	0.319429	0.043	0.044	1
LIPE	0.889753	0.23477	0.054	0.053	1
RPS6KA5	0.889895	0.331667	0.125	0.128	1
lnc-PTPN23-3	0.89	-0.13185	0.013	0.013	1
lnc-PTCD2-8	0.890028	0.106333	0.026	0.026	1
MAP3K14	0.890039	0.192607	0.032	0.031	1
EEF1A2	0.8901	0.145752	0.626	0.649	1
SYS1	0.890173	0.096039	0.289	0.297	1
ULK2	0.890218	0.242743	0.139	0.14	1
lnc-JMJD8-1	0.890337	-0.0935863	0.013	0.013	1
KIAA1586	0.890345	0.155595	0.201	0.203	1
SP100	0.891269	-0.0841738	0.048	0.048	1
LRG1	0.891362	0.535712	0.01	0.01	1
lnc-LCOR-4	0.8916	0.199759	0.055	0.055	1
lnc-GTF3A-4	0.891841	0.296475	0.034	0.035	1
TBL2	0.891944	0.0996262	0.371	0.378	1
lnc-APBA2-5	0.892069	-0.0456903	0.024	0.024	1
KLHDC3	0.892225	0.0948355	0.454	0.465	1
lnc-PXDNL-1	0.892643	0.0282864	0.013	0.013	1
ZSCAN22	0.892643	0.00601444	0.018	0.018	1
lnc-MAP3K3-1	0.89272	-0.00468521	0.015	0.015	1
ADAP1	0.893012	0.342433	0.078	0.08	1
CDHR3	0.893176	0.0677241	0.323	0.326	1
C6orf132	0.893246	-0.239104	0.016	0.016	1
AC231981.1	0.893375	-0.0986656	0.037	0.037	1
DLL1	0.893456	0.419714	0.036	0.036	1
SLC31A2	0.893483	0.0270326	0.035	0.035	1
MEI4	0.893779	0.0376623	0.01	0.009	1
MFSD6L	0.89391	-0.0904294	0.029	0.029	1
AC011497.2	0.893926	0.371125	0.016	0.015	1
IPO9	0.894153	0.181588	0.354	0.368	1
ZC4H2	0.894173	0.347524	0.082	0.082	1
lnc-FAM192A-5	0.894231	0.164481	0.011	0.011	1
INHBA	0.894248	0.353728	0.113	0.114	1
lnc-CANX-1	0.894257	0.286058	0.021	0.021	1
PDXDC2P	0.89457	0.179469	0.049	0.049	1
lnc-HEXA-1	0.894684	0.0939071	0.039	0.039	1
lnc-WDR73-10	0.894877	0.319876	0.013	0.012	1
lnc-POLR3G-1	0.89488	-0.0388423	0.022	0.022	1
TCF20	0.894955	0.148782	0.194	0.196	1
lnc-STMP1-1	0.895036	0.153582	0.016	0.016	1
HMGN1	0.895066	0.131982	0.589	0.618	1
lnc-ZNF726-3	0.895069	0.137035	0.027	0.028	1
CDH26	0.895208	0.133616	0.021	0.021	1
TDRP	0.895325	0.208206	0.056	0.057	1
lnc-EIF2AK4-8	0.896179	0.102421	0.022	0.022	1
GPLD1	0.89643	-0.0447455	0.038	0.038	1
BZW1P2	0.896492	0.105266	0.029	0.029	1
SPPL3	0.896902	0.0817722	0.419	0.428	1
KCNK13	0.897078	-0.0740558	0.019	0.019	1
LUC7L2	0.897376	0.140127	0.356	0.363	1
ZNF674	0.897638	0.328989	0.022	0.022	1
PLPP2	0.897852	0.174324	0.404	0.424	1
lnc-VN1R1-3	0.897936	0.267833	0.011	0.011	1
AQP5	0.898201	0.451854	0.021	0.021	1
CNNM3-DT	0.898294	0.190768	0.097	0.097	1
lnc-ZDHHC2-1	0.898339	-0.0172005	0.013	0.013	1
MMADHC	0.898539	0.0596324	0.498	0.515	1
KCNAB3	0.898745	0.342607	0.02	0.019	1
AC004943.2	0.898926	0.0532807	0.023	0.023	1
ARHGAP19	0.898947	0.12254	0.028	0.028	1
lnc-NDUFA10-5	0.89907	0.340836	0.013	0.013	1
ZNF17	0.899142	0.164252	0.038	0.037	1
lnc-PSMF1-5	0.899203	-0.0913447	0.015	0.015	1
lnc-MOGAT2-4	0.899279	0.0483366	0.119	0.12	1
lnc-MCEE-1	0.89945	0.0909972	0.032	0.032	1
lnc-UNC93B1-1	0.899698	0.394334	0.012	0.011	1
VHL	0.900336	0.139498	0.247	0.251	1
ZNF564	0.900408	0.203492	0.017	0.016	1
RPL39P3	0.900431	0.176071	0.226	0.23	1
lnc-RICTOR-7	0.900511	-0.0627167	0.011	0.011	1
UBR5-AS1	0.900514	0.00600948	0.091	0.091	1
PIP4P2	0.900661	0.162797	0.394	0.405	1
IWS1	0.900699	0.0836261	0.464	0.472	1
AC141586.1	0.900806	0.133814	0.23	0.233	1
ZNF354A	0.90082	0.25791	0.076	0.077	1
STXBP5L	0.90084	0.214918	0.031	0.031	1
lnc-LONP2-9	0.900897	0.422678	0.018	0.019	1
lnc-ABCC6-10	0.900921	0.18257	0.01	0.01	1
C1QTNF1	0.901039	0.354201	0.026	0.026	1
ZNF555	0.901055	0.227469	0.081	0.082	1
NCF2	0.901117	0.105787	0.014	0.013	1
RP9	0.901258	0.153376	0.269	0.273	1
ZNF649	0.901577	0.207878	0.082	0.083	1
PCF11-AS1	0.902148	0.17116	0.141	0.143	1
MVP	0.902199	0.10045	0.352	0.357	1
lnc-IFT74-9	0.90227	0.049418	0.087	0.086	1
lnc-BARX2-5	0.902381	0.189787	0.025	0.025	1
CERNA1	0.902529	0.0952697	0.023	0.023	1
C2orf68	0.902822	0.0943909	0.21	0.212	1
DHX16	0.9029	0.062099	0.208	0.208	1
FRG1-DT	0.902941	0.0742606	0.045	0.045	1
AC007038.1	0.903016	0.467493	0.013	0.013	1
THRAP3	0.903095	0.0252643	0.739	0.763	1
KIAA2012	0.903147	0.192461	0.013	0.013	1
AL096817.1	0.903344	-0.190879	0.017	0.017	1
lnc-EPAS1-3	0.903571	0.511978	0.011	0.011	1
lnc-TSPAN33-2	0.903708	0.0746449	0.011	0.011	1
DLG3-AS1	0.903732	-0.051853	0.012	0.012	1
PSMC3IP	0.903739	0.214326	0.076	0.076	1
TMEM221	0.904167	0.212378	0.013	0.013	1
SSSCA1	0.904243	0.0787521	0.353	0.359	1
ZNF708	0.904427	0.206188	0.225	0.229	1
HSD11B2	0.904528	0.15892	0.026	0.026	1
PLD3	0.904571	0.0234328	0.957	0.97	1
GOLGA6L4	0.904605	0.175823	0.013	0.013	1
APOLD1	0.904638	-0.00350593	0.029	0.029	1
PDPK1	0.905553	0.0621665	0.382	0.39	1
lnc-EID1-4	0.905555	-0.194215	0.011	0.011	1
lnc-CTTNBP2NL-4	0.905657	0.15036	0.011	0.011	1
TMSB15B	0.905814	0.293577	0.033	0.034	1
AC004836.1	0.906084	-0.0085252	0.085	0.084	1
TMEM132A	0.906305	0.122645	0.559	0.585	1
lnc-MYOM1-10	0.906363	-0.0995633	0.03	0.03	1
lnc-GTF2H2C-2	0.90643	0.112602	0.199	0.203	1
RIPK2	0.90655	0.106232	0.101	0.103	1
TAS2R30	0.906708	0.146238	0.014	0.014	1
ZNF789	0.907033	0.229869	0.097	0.099	1
BRI3	0.907073	-0.00369887	0.917	0.941	1
PRKAA1	0.907284	0.208241	0.133	0.134	1
ARL5B	0.907506	0.048375	0.139	0.14	1
CEP44	0.907551	0.0987851	0.236	0.24	1
PELI2	0.908071	0.161262	0.062	0.062	1
lnc-WRNIP1-32	0.908259	-0.0729251	0.012	0.012	1
MDN1	0.908266	0.15484	0.171	0.173	1
lnc-TMEM199-1	0.90836	-0.15207	0.013	0.013	1
AC006042.3	0.908407	0.0417124	0.036	0.037	1
lnc-FGFRL1-2	0.90847	0.418703	0.021	0.021	1
SNX8	0.908525	0.128605	0.066	0.066	1
lnc-PHB2-4	0.908599	0.0438328	0.041	0.041	1
ELF2	0.909141	0.129375	0.318	0.328	1
TRIM72	0.909552	0.382757	0.025	0.025	1
DNAH7	0.909754	0.0115233	0.077	0.077	1
PCDHB4	0.910004	0.356052	0.034	0.034	1
ECT2L	0.910069	0.665413	0.01	0.01	1
lnc-ZNF507-7	0.910163	0.288495	0.024	0.023	1
lnc-CALHM3-2	0.910233	0.0575041	0.025	0.025	1
SLC12A9	0.910256	0.0971338	0.14	0.14	1
ATAT1	0.910276	0.235061	0.254	0.262	1
STAM2	0.91038	0.10123	0.21	0.212	1
IFT80	0.910572	0.0841059	0.124	0.123	1
SLC35B2	0.910749	0.0926544	0.399	0.411	1
ZC3H10	0.910783	0.214438	0.059	0.06	1
lnc-NTSR2-9	0.911035	-0.236274	0.009	0.01	1
ABLIM1	0.911102	0.161623	0.32	0.331	1
MTA2	0.911447	0.143798	0.076	0.076	1
NEK4	0.911627	0.131166	0.148	0.15	1
SATB1-AS1	0.91165	0.0696673	0.014	0.014	1
lnc-MRPS27-1	0.911959	0.0415437	0.013	0.013	1
HMBS	0.912319	0.111105	0.21	0.211	1
lnc-ANKRD20A4-7	0.912475	0.146697	0.152	0.153	1
lnc-PREX1-10	0.912571	0.101447	0.012	0.012	1
PPP1R14BP3	0.912732	0.0944133	0.046	0.045	1
SPRED3	0.912812	0.0808286	0.082	0.083	1
PIP5K1C	0.912964	0.155067	0.234	0.239	1
DNAJC30	0.913047	0.082727	0.254	0.257	1
lnc-RFX3-3	0.91315	0.0610309	0.012	0.012	1
COG2	0.913178	0.0870523	0.217	0.217	1
ZNF670	0.913259	0.30118	0.035	0.035	1
lnc-CTXND1-7	0.91326	-3.38362e-05	0.012	0.011	1
PPP2R5C	0.913312	0.0980601	0.458	0.468	1
ZNF507	0.913431	0.147108	0.119	0.119	1
RASSF1-AS1	0.913484	0.105958	0.037	0.038	1
FAM83G	0.913615	0.0762132	0.025	0.025	1
LEMD2	0.913716	0.140378	0.203	0.207	1
lnc-CDK8-2	0.913969	-0.0776581	0.017	0.017	1
PYY2	0.91408	0.326061	0.01	0.01	1
PDCD1	0.914097	0.0541191	0.02	0.02	1
LINC02018	0.914143	0.26449	0.04	0.039	1
TM2D1	0.914164	0.124894	0.154	0.156	1
lnc-NCR3LG1-4	0.914491	0.00295287	0.028	0.028	1
AC234582.1	0.914558	0.0538392	0.059	0.058	1
lnc-TMEM123-5	0.914603	0.0894577	0.036	0.036	1
lnc-SGTB-1	0.914721	0.0680708	0.012	0.012	1
ZNF768	0.914875	0.144443	0.184	0.186	1
C7orf61	0.91524	0.279816	0.02	0.02	1
lnc-MRPL57-5	0.915314	0.26977	0.059	0.06	1
PATL1	0.915598	0.110293	0.126	0.128	1
SLITRK3	0.915669	0.218593	0.018	0.019	1
lnc-DLX3-3	0.915707	0.313905	0.011	0.011	1
MT-TH	0.915713	-0.244946	0.014	0.013	1
TTC25	0.915773	0.17938	0.053	0.053	1
RBM48	0.915853	0.0624099	0.117	0.117	1
lnc-UBQLN2-6	0.91593	0.06994	0.016	0.016	1
CAMK2G	0.915949	0.181649	0.265	0.272	1
lnc-ZDHHC6-8	0.91599	0.0927931	0.023	0.023	1
lnc-PDE3B-6	0.916225	0.0509355	0.019	0.019	1
AC116366.3	0.916242	0.296325	0.032	0.031	1
DCAF4L1	0.916341	0.125824	0.027	0.028	1
UBE2D3	0.916432	0.0451109	0.715	0.734	1
lnc-ORC4-2	0.916455	0.150103	0.027	0.027	1
PLD2	0.916589	0.155762	0.078	0.079	1
SEC22A	0.916817	0.233342	0.128	0.129	1
ANO5	0.91695	0.178378	0.158	0.159	1
YOD1	0.917227	0.0939972	0.041	0.042	1
lnc-KCNS3-8	0.917242	-0.207406	0.021	0.021	1
SUSD6	0.91726	0.15614	0.181	0.182	1
lnc-SCTR-2	0.91735	0.0649977	0.015	0.015	1
C12orf73	0.917644	0.0518441	0.169	0.169	1
FAM220A	0.917774	0.171512	0.124	0.124	1
TJP1	0.917916	0.0726011	0.473	0.485	1
lnc-CDS2-5	0.917976	0.266239	0.01	0.01	1
ST20	0.918014	0.194347	0.154	0.154	1
ATP2B1	0.918295	0.0557612	0.824	0.868	1
THG1L	0.918313	0.0600792	0.141	0.14	1
lnc-NOTO-2	0.918443	0.189395	0.049	0.049	1
EFS	0.918454	0.234306	0.143	0.144	1
lnc-KIAA1586-1	0.918632	0.0331047	0.014	0.014	1
SNHG10	0.918801	0.187841	0.17	0.171	1
POLG	0.918967	0.089115	0.121	0.122	1
MTMR1	0.919031	0.0602668	0.112	0.112	1
BEND7	0.919085	0.205476	0.189	0.191	1
TMX2	0.919368	0.0920156	0.447	0.462	1
lnc-PDPK1-3	0.919374	0.166168	0.038	0.038	1
SELENOI	0.919451	0.136992	0.192	0.192	1
NDE1	0.919802	0.0626106	0.118	0.118	1
SLC39A1	0.920306	-0.162275	0.012	0.012	1
DYRK4	0.920444	0.0634038	0.428	0.437	1
lnc-VEZF1-1	0.920877	0.245495	0.075	0.076	1
EML6	0.921	0.298781	0.068	0.069	1
lnc-FBXO11-1	0.921568	-0.0717165	0.01	0.011	1
B3GNT10	0.922045	0.0269849	0.02	0.02	1
LYPD1	0.922392	0.245917	0.183	0.185	1
FOXK1	0.922517	0.192541	0.214	0.218	1
ETFBKMT	0.922585	0.0852212	0.049	0.048	1
lnc-FBXL7-10	0.922603	0.0626838	0.04	0.04	1
ZSCAN26	0.922668	0.12328	0.131	0.131	1
PGBD4	0.922695	0.104358	0.042	0.042	1
LNCPRESS1	0.922911	0.16376	0.017	0.017	1
lnc-C19orf44-8	0.923037	0.0866199	0.018	0.018	1
TPK1	0.923166	0.0347506	0.018	0.018	1
C7orf25	0.92331	0.187525	0.011	0.011	1
BLVRA	0.92345	0.0642539	0.347	0.351	1
TOPORS	0.923516	0.109931	0.347	0.353	1
ATRN	0.923644	0.0772475	0.249	0.251	1
FAM102A	0.924115	0.0740742	0.279	0.285	1
lnc-NAA16-2	0.924275	0.292076	0.02	0.02	1
lnc-RAET1E-2	0.92428	0.159216	0.016	0.016	1
PABPC1P3	0.92428	0.29906	0.024	0.024	1
DNAJC25-GNG10	0.924282	-0.090681	0.013	0.013	1
ATP10D	0.924308	0.158535	0.176	0.178	1
TTBK2	0.924627	0.137027	0.301	0.311	1
PMS2P5	0.924696	0.0528307	0.01	0.011	1
DRC3	0.924799	0.0755085	0.075	0.074	1
DXO	0.924821	0.141389	0.117	0.117	1
TPT1P9	0.924865	0.0962197	0.023	0.023	1
AIM2	0.925138	0.0489009	0.07	0.07	1
lnc-SOD1-3	0.925467	-0.0569919	0.013	0.013	1
lnc-FAM228B-1	0.925517	0.400384	0.011	0.011	1
lnc-GTF2F2-8	0.925521	0.443468	0.014	0.013	1
lnc-ANAPC11-4	0.92572	0.0281464	0.01	0.011	1
UBR1	0.92572	0.119704	0.266	0.27	1
lnc-STX17-4	0.925888	0.0443605	0.048	0.047	1
CHCHD4	0.926004	0.116898	0.124	0.125	1
PCDHB5	0.926031	0.0614949	0.04	0.04	1
CATIP-AS1	0.926084	-0.0666642	0.02	0.02	1
CHAF1B	0.926105	0.182482	0.041	0.041	1
IPO11	0.926214	0.202058	0.06	0.06	1
EXOC3	0.926263	0.105644	0.176	0.177	1
lnc-NNT-2	0.926321	-0.220583	0.011	0.011	1
lnc-UBE2Z-2	0.92653	0.087761	0.058	0.058	1
lnc-C16orf45-4	0.926767	0.24568	0.013	0.013	1
GNRHR2	0.926976	0.0650382	0.015	0.015	1
FITM2	0.927466	0.266939	0.063	0.063	1
PRTG	0.927532	0.276948	0.045	0.045	1
lnc-GLB1L2-1	0.927547	0.21637	0.011	0.011	1
PHLPP1	0.927615	0.0483221	0.09	0.089	1
PRICKLE3	0.927658	0.111554	0.023	0.023	1
EMC10	0.92769	0.0296693	0.761	0.795	1
PTOV1	0.927904	0.06828	0.696	0.726	1
AC106886.5	0.927982	0.207373	0.016	0.016	1
lnc-ICE2-2	0.928001	0.340437	0.01	0.011	1
ZSCAN20	0.928207	0.169534	0.019	0.019	1
C21orf62-AS1	0.928275	0.28153	0.044	0.044	1
AC007618.1	0.928301	-0.0447213	0.015	0.015	1
lnc-MLX-2	0.928432	0.109396	0.029	0.029	1
LINC01116	0.928613	-0.346933	0.013	0.013	1
ITIH4	0.928753	0.352765	0.024	0.024	1
FOXO3	0.929173	0.0872349	0.172	0.174	1
AC012378.2	0.929178	0.186783	0.011	0.011	1
DVL3	0.929234	0.115689	0.365	0.373	1
CCNG2	0.929275	0.145214	0.35	0.359	1
OLFML2A	0.929284	0.172421	0.022	0.021	1
SCN8A	0.929426	0.15401	0.078	0.079	1
lnc-PAX9-11	0.929605	-0.134163	0.023	0.023	1
SERPINE1	0.929625	-0.230659	0.026	0.025	1
SLC41A2	0.929813	0.152667	0.076	0.076	1
lnc-TLK1-1	0.929936	0.0393381	0.022	0.022	1
CTBP2	0.929944	0.112052	0.488	0.505	1
lnc-DYM-1	0.93009	0.280216	0.065	0.066	1
SNX30	0.93042	0.164729	0.129	0.131	1
lnc-CHST4-6	0.930894	0.14454	0.01	0.01	1
LINC01136	0.931159	0.276274	0.018	0.018	1
MFSD14C	0.931502	0.13206	0.067	0.068	1
lnc-MMRN2-2	0.931766	0.296694	0.022	0.022	1
HMG20A	0.932123	0.156369	0.09	0.09	1
PFN4	0.932198	-0.115528	0.015	0.015	1
RIN1	0.932253	0.0840732	0.081	0.082	1
NACC2	0.932312	0.133551	0.017	0.017	1
lnc-CLCN3-12	0.932358	-0.138412	0.01	0.01	1
SLC25A14	0.932397	0.203587	0.124	0.124	1
VRK2	0.932634	0.00903533	0.1	0.101	1
MNX1	0.932661	-0.067492	0.028	0.028	1
KCNQ1OT1	0.932762	0.109478	0.447	0.461	1
ATOH8	0.933121	0.00846209	0.033	0.033	1
lnc-TUBB2A-7	0.933663	0.0925463	0.055	0.055	1
ZNF189	0.933664	0.1976	0.122	0.123	1
lnc-ULK4-14	0.933807	-0.0747256	0.024	0.024	1
lnc-HSBP1L1-1	0.93411	0.167634	0.017	0.017	1
lnc-CRCP-2	0.93418	0.272311	0.012	0.013	1
TMCC2	0.934241	0.220909	0.077	0.077	1
RAB4A	0.934301	0.135686	0.32	0.327	1
PABPN1L	0.934322	-0.262905	0.015	0.015	1
ID2-AS1	0.934459	0.165559	0.074	0.074	1
ZDHHC8	0.934565	0.108678	0.124	0.125	1
BBS10	0.934667	0.150469	0.074	0.075	1
LRIF1	0.934687	0.0764102	0.321	0.327	1
lnc-NCOA3-23	0.934904	0.150916	0.019	0.019	1
RB1	0.935355	0.138209	0.213	0.216	1
SNX4	0.935527	0.157103	0.348	0.358	1
lnc-SOD1-9	0.935945	0.162203	0.039	0.038	1
lnc-SH3BGRL2-1	0.936049	0.285777	0.034	0.034	1
FBXL13	0.936101	0.166279	0.03	0.03	1
lnc-CAB39L-1	0.936147	-0.0667271	0.049	0.049	1
PJA1	0.936167	0.204376	0.222	0.226	1
STX1B	0.936185	0.166453	0.145	0.147	1
KLHL8	0.936282	0.127484	0.185	0.187	1
POLR1E	0.936456	0.130144	0.149	0.15	1
GNG13	0.93653	0.197666	0.015	0.015	1
HRASLS	0.936785	0.0725558	0.071	0.071	1
lnc-B3GNT2-4	0.936927	-0.0942111	0.02	0.02	1
KRCC1	0.937225	0.0405036	0.334	0.339	1
CHORDC1	0.937356	0.104969	0.381	0.389	1
lnc-THEMIS-1	0.93748	0.2334	0.022	0.022	1
lnc-HSPB1-4	0.937531	0.105294	0.027	0.028	1
lnc-KBTBD6-1	0.937997	0.092418	0.017	0.017	1
lnc-PNPLA5-1	0.938524	-0.0280695	0.015	0.015	1
ZBTB8B	0.938734	0.139856	0.049	0.049	1
PGM2L1	0.939222	0.32965	0.405	0.423	1
FBXW5	0.93941	0.0613353	0.527	0.544	1
MIR4453HG	0.939781	0.162028	0.054	0.054	1
lnc-WDFY2-4	0.940081	0.0878661	0.079	0.08	1
AC104791.2	0.940101	-0.0124008	0.024	0.024	1
lnc-COL6A1-9	0.940316	-0.0752685	0.012	0.012	1
AC131206.1	0.940662	0.0475967	0.024	0.024	1
NUCB1	0.940836	0.0334728	0.774	0.819	1
SLAIN2	0.940869	0.140404	0.306	0.313	1
LRRC75A-AS1	0.941071	0.112042	0.981	0.985	1
ARL6IP6	0.941228	0.137988	0.209	0.212	1
FLOT2	0.941619	0.0746708	0.288	0.292	1
SMCO4	0.94194	0.0288304	0.278	0.28	1
CCSAP	0.94203	0.283439	0.112	0.113	1
SNAPC4	0.94207	0.3471	0.073	0.073	1
lnc-PITPNC1-1	0.942206	0.115996	0.015	0.015	1
CPEB1	0.942246	0.275594	0.047	0.048	1
AC107075.1	0.94235	0.332156	0.044	0.044	1
R3HDM4	0.942444	0.111596	0.3	0.305	1
AC068620.3	0.942553	0.330804	0.024	0.024	1
CEACAM1	0.942959	-0.261066	0.022	0.022	1
ADAM11	0.942965	0.25404	0.013	0.013	1
lnc-WDR73-13	0.943044	0.203825	0.018	0.018	1
lnc-MYO16-7	0.943119	0.047626	0.021	0.021	1
MPV17L2	0.943132	0.136812	0.184	0.185	1
lnc-TXN2-1	0.943137	-0.0190291	0.014	0.014	1
RBM44	0.943311	0.301772	0.011	0.011	1
NCOA5	0.943399	0.159491	0.072	0.072	1
DSTN	0.94374	0.0128062	0.951	0.97	1
LOXL4	0.943743	1.41612	0.017	0.017	1
ZBTB46	0.943902	0.277205	0.072	0.072	1
lnc-CCDC177-6	0.943921	-0.273327	0.02	0.02	1
GLB1L2	0.944008	0.0328836	0.082	0.083	1
DHX37	0.944456	0.0660344	0.032	0.032	1
MED1	0.944879	0.175589	0.212	0.215	1
ZKSCAN7	0.944977	0.206243	0.056	0.057	1
RNF139	0.945102	0.211404	0.204	0.207	1
ZBTB11-AS1	0.9454	0.048559	0.049	0.05	1
STAU1	0.945414	0.1153	0.511	0.526	1
lnc-DTNBP1-16	0.945515	0.28476	0.011	0.011	1
LINC00997	0.945663	0.116347	0.024	0.024	1
AC009948.3	0.945765	0.0612294	0.01	0.01	1
UBAC1	0.945904	0.0802609	0.406	0.414	1
MALT1	0.945931	0.169698	0.129	0.13	1
lnc-RBM15-3	0.945947	0.324261	0.029	0.029	1
lnc-TRPC4AP-1	0.945964	0.115753	0.043	0.043	1
MBD2	0.946273	0.0985917	0.314	0.317	1
INO80B	0.946398	0.369668	0.015	0.015	1
ATMIN	0.946497	0.15297	0.307	0.314	1
PPFIBP1	0.946783	0.158822	0.326	0.335	1
lnc-AKAP10-1	0.946848	-0.0245377	0.019	0.02	1
NMRK1	0.947019	0.203273	0.048	0.048	1
KLHL20	0.947044	0.1971	0.15	0.152	1
lnc-BCL2L13-3	0.947131	0.336842	0.047	0.047	1
AC246787.1	0.94737	0.0169825	0.015	0.015	1
lnc-HESX1-1	0.947391	-0.0394428	0.014	0.014	1
TRIM32	0.947809	0.272649	0.074	0.075	1
PAPSS1	0.947887	0.0979183	0.469	0.48	1
lnc-MTPAP-1	0.947956	0.497861	0.021	0.021	1
LIG3	0.948038	0.128203	0.159	0.162	1
PTPMT1	0.948099	0.111898	0.361	0.369	1
lnc-ERLEC1-7	0.948273	-0.0137962	0.109	0.108	1
PCDHB9	0.948342	0.269946	0.084	0.085	1
lnc-MARCH10-4	0.948407	0.338246	0.013	0.013	1
lnc-SELENOV-1	0.948443	0.351771	0.011	0.011	1
lnc-METTL23-16	0.948516	-0.014057	0.038	0.038	1
CTC1	0.948877	0.27917	0.033	0.033	1
FERMT1	0.948915	0.0101644	0.015	0.015	1
YDJC	0.949078	0.090794	0.025	0.025	1
TAP2	0.949181	0.0753582	0.058	0.057	1
RPS18P9	0.949191	0.197201	0.053	0.054	1
SDE2	0.949383	0.101347	0.176	0.177	1
WASHC5	0.949647	0.100988	0.136	0.137	1
SCGN	0.949806	0.812335	0.13	0.132	1
FOXO4	0.949814	0.0351593	0.023	0.023	1
STARD3NL	0.950017	0.121058	0.483	0.497	1
FMR1-IT1	0.950199	0.445466	0.01	0.01	1
MAP7D1	0.950219	0.163212	0.403	0.413	1
CDC14A	0.950292	0.20013	0.115	0.115	1
lnc-DCTD-65	0.950755	0.0421964	0.104	0.104	1
EPOP	0.950983	0.333403	0.022	0.022	1
lnc-TRIM25-1	0.951028	-0.013678	0.011	0.011	1
ZKSCAN8	0.951062	0.0583066	0.134	0.135	1
lnc-HBEGF-2	0.951099	0.139731	0.152	0.154	1
MTURN	0.951171	0.169528	0.37	0.383	1
lnc-PEX10-5	0.951633	-0.00901363	0.018	0.018	1
BRPF1	0.951753	0.207708	0.082	0.082	1
lnc-RPS3A-3	0.951901	0.069423	0.026	0.026	1
REEP1	0.951917	0.340045	0.177	0.182	1
SH3GL1	0.951932	0.152039	0.29	0.296	1
PHF21A	0.952193	0.146932	0.293	0.3	1
PLAC8	0.952298	0.00206428	0.072	0.072	1
SUN1	0.95254	0.0836829	0.453	0.465	1
lnc-NSD3-14	0.95255	0.322057	0.01	0.01	1
BCAP31	0.953682	0.0303761	0.736	0.768	1
TATDN2	0.954125	0.219824	0.065	0.066	1
PPP1R3B	0.954406	0.234331	0.179	0.183	1
lnc-NNT-3	0.954758	0.215167	0.023	0.023	1
SETD1B	0.954942	0.101307	0.083	0.082	1
PHACTR1	0.954953	0.458999	0.061	0.061	1
ERCC5	0.954995	0.114614	0.022	0.022	1
PRSS27	0.955192	0.207517	0.039	0.039	1
ANXA11	0.955282	0.158399	0.285	0.291	1
lnc-FBP2-4	0.955376	0.138735	0.054	0.054	1
KCNJ4	0.955551	0.128275	0.027	0.027	1
lnc-APLN-1	0.955719	0.0565202	0.018	0.018	1
NUP85	0.955909	0.124235	0.091	0.091	1
AC006330.1	0.956072	0.0318451	0.014	0.014	1
lnc-DCTD-22	0.956074	0.0945181	0.03	0.03	1
AL137782.1	0.956116	-0.169993	0.032	0.032	1
ELAC1	0.956686	0.0775278	0.144	0.144	1
RNF217-AS1	0.956934	0.0173665	0.017	0.016	1
lnc-ELOVL3-3	0.957003	0.119576	0.015	0.015	1
lnc-OTOGL-1	0.957047	0.106786	0.012	0.012	1
NIPA1	0.95705	0.227622	0.141	0.143	1
lnc-TMEM105-7	0.957159	0.217929	0.015	0.015	1
PSMA1	0.957307	0.241582	0.087	0.088	1
YTHDF3	0.957349	0.119364	0.281	0.284	1
ASL	0.957641	0.187414	0.101	0.101	1
SARDH	0.957682	0.167147	0.017	0.017	1
lnc-NPAT-2	0.957996	-0.148265	0.011	0.012	1
RPL21P121	0.958137	0.0845379	0.013	0.013	1
LYPLA1	0.958422	0.110291	0.485	0.496	1
lnc-ACYP1-1	0.958989	0.173732	0.011	0.011	1
THEMIS2	0.959066	0.0802327	0.055	0.055	1
ZBTB10	0.959091	0.204466	0.247	0.251	1
NAT10	0.960182	0.142424	0.12	0.121	1
LGI4	0.960712	0.125431	0.01	0.01	1
UBR7	0.960723	0.160056	0.126	0.127	1
IQANK1	0.960761	0.146757	0.035	0.035	1
FAM83H	0.960837	0.0480154	0.057	0.057	1
lnc-PTRH2-3	0.961105	0.0825639	0.247	0.25	1
AC036214.4	0.961555	0.146926	0.025	0.025	1
lnc-GSN-2	0.961817	0.309184	0.013	0.013	1
TAF1D	0.961896	0.0929575	0.597	0.615	1
lnc-GTPBP1-4	0.961938	0.172812	0.02	0.02	1
SHISA5	0.962241	0.13513	0.053	0.053	1
GTF2E1	0.962289	0.268935	0.109	0.11	1
lnc-MIER3-6	0.962537	0.113287	0.042	0.042	1
XPC	0.962608	0.0868931	0.369	0.376	1
LZTR1	0.962712	0.150724	0.101	0.102	1
PAK1IP1	0.963022	0.109358	0.232	0.235	1
OGFOD2	0.963153	0.270934	0.01	0.01	1
HESX1	0.96331	0.187789	0.031	0.031	1
PTPN9	0.963514	0.184276	0.175	0.179	1
lnc-DYRK1B-2	0.963545	-0.0940357	0.019	0.018	1
OTULIN	0.963625	0.0763239	0.134	0.135	1
lnc-DNAJB4-1	0.963686	0.220209	0.039	0.039	1
REEP3	0.96391	0.0362988	0.49	0.499	1
CEBPD	0.963992	0.0973727	0.443	0.458	1
lnc-DNTTIP2-1	0.964082	0.11267	0.037	0.037	1
GPATCH11	0.964343	0.137461	0.224	0.226	1
IL6R-AS1	0.964681	0.172646	0.011	0.011	1
ADAL	0.964816	0.055381	0.181	0.181	1
CTBP1	0.964837	0.175788	0.385	0.399	1
ZNF547	0.964959	-0.199162	0.021	0.021	1
lnc-DCTD-14	0.965104	0.106197	0.03	0.031	1
AKT3	0.965124	0.155588	0.31	0.316	1
NRAV	0.965133	0.0910494	0.15	0.151	1
PTENP1	0.965429	-0.047167	0.011	0.011	1
NDUFV2P1	0.965668	0.166635	0.018	0.018	1
lnc-LYZL1-7	0.965725	-0.0814298	0.014	0.014	1
MAPRE1	0.965748	0.0895447	0.494	0.503	1
FAM76A	0.965776	0.106585	0.185	0.187	1
CEND1	0.966003	0.178729	0.213	0.217	1
CAPN7	0.966133	0.126428	0.359	0.37	1
lnc-PSMG4-11	0.966464	0.0803977	0.031	0.031	1
CHRDL2	0.966494	0.160492	0.01	0.01	1
lnc-TBC1D22A-4	0.966512	0.028899	0.011	0.012	1
PCDH1	0.966571	0.208324	0.074	0.074	1
CXXC4	0.966609	0.218316	0.241	0.245	1
LRRC73	0.966688	0.0534503	0.229	0.232	1
lnc-TC2N-1	0.966731	0.173253	0.065	0.065	1
CLK4	0.96684	0.210353	0.09	0.091	1
AC084824.1	0.967538	0.227447	0.023	0.023	1
ZNF285	0.967685	0.14945	0.022	0.022	1
PGM2	0.967687	-0.121439	0.083	0.082	1
KIZ	0.968096	0.215028	0.167	0.169	1
STX12	0.968128	0.136628	0.389	0.399	1
DBR1	0.968208	0.148696	0.113	0.114	1
NAIP	0.968349	0.0633245	0.093	0.093	1
CFAP47	0.968489	0.0129313	0.036	0.036	1
ABCF1	0.968491	0.0714095	0.534	0.55	1
ABCA3	0.968605	0.204808	0.172	0.175	1
lnc-ZSCAN2-8	0.968736	0.135701	0.011	0.011	1
ARL15	0.968742	0.135916	0.093	0.094	1
PARP14	0.968754	0.00584595	0.178	0.179	1
FA2H	0.968783	-0.0722944	0.014	0.015	1
PI4KAP1	0.968788	0.224502	0.017	0.017	1
lnc-EFCAB2-7	0.968816	0.315475	0.016	0.016	1
lnc-LRP5-1	0.969115	0.0677382	0.123	0.124	1
lnc-SON-2	0.969136	0.0206562	0.022	0.022	1
ZNF844	0.969323	0.212773	0.133	0.135	1
FOXP1-IT1	0.969419	0.101038	0.035	0.035	1
ITGAE	0.969469	0.259982	0.027	0.027	1
NMNAT3	0.969631	0.0523253	0.054	0.054	1
lnc-H3F3A-7	0.969712	0.356837	0.013	0.013	1
EIF2B1	0.969884	0.114196	0.291	0.297	1
MMD	0.969891	0.230441	0.188	0.192	1
YJEFN3	0.970316	0.17337	0.129	0.13	1
IFT20	0.970768	0.132551	0.229	0.231	1
lnc-ZKSCAN5-1	0.971152	0.138966	0.012	0.012	1
MHENCR	0.971272	0.0729799	0.186	0.187	1
DCBLD2	0.971382	0.195623	0.246	0.251	1
lnc-ZCCHC9-1	0.971633	0.14953	0.02	0.02	1
SH3BGR	0.971664	0.116553	0.01	0.01	1
WDFY3	0.971906	0.110553	0.313	0.317	1
BACE1-AS	0.971966	0.103056	0.083	0.084	1
SMG1P7	0.972062	0.118366	0.017	0.017	1
HEATR6	0.972121	0.148267	0.175	0.177	1
USP3-AS1	0.972526	-0.0616594	0.029	0.029	1
UGDH-AS1	0.972826	0.0381676	0.323	0.324	1
RBBP9	0.972834	0.178489	0.107	0.108	1
CCDC74A	0.972864	0.134973	0.119	0.12	1
CBX8	0.973002	0.0885455	0.077	0.077	1
CCDC71	0.973039	0.0318787	0.059	0.059	1
ZNF384	0.973208	0.186386	0.116	0.117	1
LINC00957	0.973338	0.359443	0.042	0.042	1
ABHD17C	0.973682	0.12358	0.196	0.198	1
KIAA0753	0.974322	0.0856614	0.093	0.094	1
SAXO2	0.974462	0.0939929	0.099	0.1	1
AC005726.1	0.974638	0.109472	0.049	0.049	1
lnc-BICDL1-1	0.974901	0.157467	0.1	0.101	1
lnc-SYNE2-3	0.975027	0.0107719	0.092	0.093	1
AC005099.1	0.975128	0.373966	0.028	0.028	1
FANCA	0.976109	0.034044	0.04	0.04	1
STX18-AS1	0.976121	0.170959	0.095	0.096	1
NPC2	0.976168	0.023114	0.731	0.758	1
CELF5	0.976326	0.482661	0.248	0.263	1
ZIK1	0.976566	0.223437	0.056	0.057	1
UGT2A1	0.976596	0.11692	0.067	0.067	1
FAM126B	0.976852	0.179812	0.193	0.196	1
lnc-NCAPG2-4	0.976957	0.244461	0.014	0.015	1
RTN4RL1	0.977354	0.0309489	0.026	0.026	1
lnc-TUFM-3	0.977554	0.039801	0.095	0.095	1
GPRASP1	0.978435	0.202673	0.197	0.201	1
TIGD1	0.978665	0.115413	0.078	0.078	1
NDRG2	0.978741	0.218102	0.204	0.208	1
IFI27L2	0.978915	0.0222793	0.711	0.737	1
lnc-DYNC1H1-1	0.978936	0.107284	0.057	0.057	1
PGPEP1	0.979209	0.115781	0.197	0.199	1
NEDD4L	0.979312	0.15863	0.302	0.308	1
ACSF2	0.979519	0.132355	0.106	0.106	1
LINC01579	0.979548	0.198046	0.01	0.01	1
CCNB1IP1	0.979649	0.0913715	0.495	0.51	1
lnc-DISP1-1	0.979681	0.312914	0.059	0.059	1
lnc-EBLN1-1	0.979703	0.0628074	0.013	0.013	1
RNF26	0.980342	0.114162	0.172	0.173	1
KIF3B	0.980591	0.149076	0.359	0.37	1
lnc-ZNF266-1	0.980602	0.141503	0.027	0.027	1
lnc-NKX6-1-5	0.980638	-0.0101636	0.022	0.022	1
IKZF5	0.980654	0.206841	0.075	0.076	1
DCAF4	0.98094	0.0997989	0.052	0.052	1
EZR	0.981277	0.0733167	0.556	0.584	1
PCDHA9	0.9814	0.142871	0.034	0.034	1
UBTD2	0.981501	0.179231	0.217	0.22	1
STKLD1	0.981508	0.248735	0.021	0.021	1
RPS3AP12	0.981557	-0.0823808	0.012	0.012	1
lnc-CFAP77-5	0.981562	0.299421	0.01	0.01	1
PTPN12	0.981813	0.0805015	0.347	0.352	1
Z95152.1	0.981998	0.179372	0.015	0.015	1
lnc-MINDY1-2	0.982035	0.161739	0.01	0.01	1
lnc-CHIC2-2	0.982273	0.413091	0.013	0.013	1
ATL3	0.983145	0.184454	0.084	0.085	1
RABL2B	0.98324	0.126247	0.156	0.157	1
AC115618.3	0.983697	-0.0252575	0.042	0.042	1
SEC23A-AS1	0.983885	-0.12755	0.018	0.018	1
ARIH2	0.9842	0.0998344	0.304	0.309	1
lnc-PDLIM1-1	0.984469	0.310126	0.022	0.022	1
CDKN2A	0.984534	0.162898	0.089	0.089	1
NSF	0.984639	0.125599	0.277	0.28	1
lnc-FBN1-3	0.984646	0.238208	0.012	0.012	1
PCYT2	0.984766	0.0957292	0.174	0.175	1
COPS6	0.985112	0.0269568	0.746	0.765	1
PPP3CB	0.985181	0.108002	0.407	0.417	1
BOLA2B	0.985385	0.186803	0.013	0.013	1
EDF1	0.985523	0.0149685	0.958	0.969	1
AC026979.4	0.985621	-0.0527961	0.02	0.02	1
KRT8P15	0.985628	0.172665	0.011	0.011	1
FAM118B	0.98579	0.173981	0.177	0.179	1
PIDD1	0.985831	0.346131	0.085	0.085	1
AP4S1	0.985975	0.163964	0.1	0.101	1
TTLL5	0.986111	0.153627	0.092	0.092	1
RBM22	0.98632	0.145585	0.3	0.307	1
lnc-MINOS1-1	0.986964	0.040181	0.018	0.018	1
MAGIX	0.986994	0.130919	0.099	0.1	1
lnc-GGA2-1	0.987098	0.363504	0.01	0.01	1
lnc-ELOA-2	0.987124	0.223762	0.014	0.014	1
lnc-MN1-8	0.987149	0.335069	0.012	0.012	1
lnc-TRIM41-4	0.987382	0.0723335	0.143	0.144	1
RRP1	0.987401	0.118096	0.205	0.207	1
ZCCHC3	0.987825	0.201424	0.228	0.232	1
DNASE1L2	0.987828	0.0135769	0.013	0.013	1
FOSL2	0.987899	0.30505	0.104	0.105	1
lnc-ACTL7B-1	0.988037	0.223949	0.022	0.022	1
MTERF3	0.988045	0.0539688	0.154	0.155	1
VPS39	0.988069	0.128852	0.174	0.176	1
lnc-TMTC3-16	0.988103	0.124377	0.013	0.013	1
NDUFA9P1	0.988388	0.114567	0.036	0.036	1
AGAP3	0.988566	0.188796	0.263	0.268	1
LMBRD2	0.988625	0.114149	0.123	0.123	1
lnc-ZNF654-3	0.988626	0.217899	0.127	0.128	1
ZNF784	0.988682	0.34309	0.016	0.016	1
lnc-ABCC3-1	0.98874	0.0922851	0.127	0.127	1
lnc-CLDN15-1	0.988811	0.262981	0.012	0.012	1
ZNF407	0.988815	0.104065	0.095	0.095	1
CORO2A	0.988825	0.216696	0.059	0.059	1
VCL	0.989051	0.066908	0.269	0.272	1
PDE7B	0.989259	0.237578	0.113	0.115	1
lnc-ZNF362-2	0.989305	0.0823055	0.044	0.044	1
KCTD10	0.989425	0.111905	0.135	0.137	1
HNRNPA1L2	0.989489	0.198992	0.021	0.021	1
lnc-OTUD7A-3	0.989664	0.1965	0.011	0.011	1
lnc-ENTPD6-3	0.989863	0.273507	0.015	0.015	1
lnc-EPCAM-8	0.989987	-0.0291954	0.024	0.023	1
SVIL-AS1	0.99021	0.19192	0.01	0.01	1
SMG8	0.990235	0.152209	0.034	0.034	1
YEATS2	0.990276	0.172511	0.208	0.211	1
lnc-CNNM3-3	0.990357	0.133798	0.012	0.012	1
STK32B	0.990427	0.351564	0.02	0.02	1
SLIRP	0.990734	0.0401824	0.771	0.807	1
MELTF	0.990735	0.278525	0.01	0.01	1
AL022326.2	0.990799	0.33337	0.014	0.014	1
RALY	0.990873	0.0608621	0.565	0.577	1
DSCC1	0.990916	0.0232848	0.011	0.011	1
lnc-TTC6-3	0.991065	-0.0331348	0.029	0.029	1
RBM17P4	0.99126	0.103294	0.026	0.026	1
INVS	0.991376	0.255905	0.091	0.092	1
AC090286.2	0.991397	0.154387	0.014	0.014	1
lnc-AIDA-1	0.991446	0.0761937	0.017	0.017	1
SUZ12P1	0.991539	0.354464	0.021	0.022	1
SULT1C2	0.991596	-0.105563	0.051	0.051	1
NEIL1	0.991696	0.0941566	0.131	0.132	1
lnc-PNO1-3	0.991718	0.620024	0.017	0.017	1
BLOC1S6	0.991879	0.105341	0.515	0.53	1
RNF19A	0.991921	0.210103	0.262	0.268	1
IQCE	0.991966	0.117014	0.24	0.243	1
C6orf52	0.991977	0.113684	0.077	0.077	1
lnc-SPATA31A7-2	0.992091	0.126931	0.03	0.031	1
JMJD1C-AS1	0.992108	0.123365	0.037	0.037	1
lnc-MROH6-1	0.992133	0.081808	0.016	0.016	1
CASP2	0.992247	0.0568758	0.114	0.114	1
CDKN3	0.99229	0.218299	0.057	0.057	1
XYLB	0.992477	0.202947	0.014	0.014	1
MAPKAPK3	0.99255	0.127235	0.175	0.176	1
lnc-MRPL40-1	0.992628	0.1006	0.027	0.027	1
PSMC1P1	0.992988	0.276802	0.015	0.015	1
lnc-TBC1D30-1	0.993149	0.243367	0.019	0.019	1
lnc-ZNF605-1	0.993221	0.324679	0.018	0.018	1
MAGI1-IT1	0.993557	-0.0125805	0.015	0.015	1
PADI2	0.993617	0.124277	0.025	0.025	1
MRGBP	0.993621	0.163272	0.191	0.194	1
DENND6B	0.993693	0.179282	0.116	0.117	1
TNFRSF14	0.993931	-0.288374	0.024	0.024	1
AKAP8	0.994242	0.150038	0.169	0.17	1
lnc-RCAN1-3	0.994753	0.245663	0.023	0.023	1
HUNK	0.994762	0.462489	0.051	0.051	1
ZNF75D	0.994763	0.243165	0.054	0.055	1
POLD3	0.995047	0.101205	0.177	0.178	1
SNAPC1	0.995109	0.157754	0.164	0.167	1
ZNF587	0.995218	0.102847	0.169	0.17	1
PDE9A	0.995315	0.177715	0.083	0.083	1
SPRED1	0.9954	0.169219	0.159	0.161	1
lnc-MRPL40-2	0.995415	-0.313274	0.011	0.011	1
AP002840.2	0.995444	-0.0571359	0.01	0.01	1
ZNF417	0.995725	0.161481	0.027	0.027	1
TUNAR	0.996009	0.314648	0.042	0.043	1
ZNF426-DT	0.996098	-0.0619521	0.042	0.042	1
METTL1	0.996124	0.129467	0.096	0.096	1
GLYATL1	0.996238	0.0243127	0.075	0.075	1
lnc-ZNF362-5	0.996323	0.304757	0.01	0.01	1
SGF29	0.996356	0.225722	0.089	0.09	1
FGFR1OP	0.996487	0.156332	0.104	0.105	1
RFX7	0.9965	0.254367	0.127	0.129	1
FZD3	0.996729	0.207012	0.328	0.337	1
HIST1H2BJ	0.996815	0.282658	0.028	0.028	1
ST18	0.996824	0.278907	0.239	0.243	1
CCNQ	0.996919	0.140927	0.293	0.298	1
lnc-ATP6V1D-8	0.997062	0.141081	0.112	0.112	1
MVD	0.997227	0.198713	0.28	0.286	1
ZNF543	0.997551	0.119402	0.056	0.056	1
ZNF276	0.997668	0.164014	0.125	0.126	1
LRRC69	0.998139	-0.0692539	0.062	0.062	1
lnc-TAS1R3-4	0.998188	0.1849	0.015	0.015	1
GATC	0.998191	0.0980432	0.247	0.25	1
CHRNB3	0.998488	-0.126374	0.01	0.01	1
GPR27	0.998548	0.26643	0.15	0.153	1
PHC1	0.998559	0.219565	0.189	0.192	1
BMPR1B	0.998657	0.0674639	0.143	0.143	1
SHANK2	0.998723	0.168855	0.125	0.126	1
lnc-SMPD2-1	0.99884	-0.240957	0.013	0.013	1
LRSAM1	0.998939	0.195905	0.084	0.084	1
NXT2	0.998947	0.183172	0.038	0.038	1
PMM2	0.999449	0.130424	0.286	0.291	1
PTPDC1	0.999502	0.115765	0.136	0.137	1
lnc-RNF223-3	0.999726	0.0747315	0.027	0.028	1
RASD2	0.99978	0.0575586	0.014	0.014	1
GRK6	0.999931	0.183884	0.167	0.169	1

### Sheet: Sheet2
	p_val	avg_log2FC	pct.1	pct.2	p_val_adj
CGA	0	-2.91545	0.251	0.463	0
AL450405.1	0	3.02152	0.202	0.043	0
POMC	9.41923e-228	-3.61124	0.237	0.397	3.29296e-223
NNAT	7.49155e-210	-0.582367	0.604	0.772	2.61905e-205
MALAT1	6.20972e-202	-0.309774	0.998	0.999	2.17092e-197
MAP1B	6.38579e-184	0.19743	0.987	0.995	2.23247e-179
RPS26	1.23878e-182	-0.391014	0.787	0.842	4.33079e-178
lnc-ZNF713-3	2.53013e-172	-1.19778	0.106	0.219	8.84533e-168
MT-CYB	6.3528e-151	0.213181	0.999	0.999	2.22094e-146
RPL10P9	1.02325e-149	-1.53905	0.039	0.117	3.57729e-145
TPH1	6.37034e-143	-1.63282	0.138	0.245	2.22707e-138
GAP43	3.83274e-140	0.246153	0.94	0.922	1.33993e-135
LY6H	2.50332e-134	0.330002	0.884	0.86	8.75159e-130
H3F3B	1.21294e-128	-0.329984	0.979	0.978	4.24042e-124
RPS3A	5.61678e-126	-0.222581	0.968	0.959	1.96363e-121
CLDN7	1.37181e-125	-2.55421	0.021	0.078	4.79585e-121
MAGEA12	1.3135e-120	2.95765	0.053	0.006	4.592e-116
RPS27	7.14838e-120	-0.182406	0.959	0.956	2.49908e-115
CSAG1	7.34799e-120	2.91241	0.053	0.005	2.56886e-115
MT-ND5	4.58227e-118	0.224074	0.983	0.978	1.60196e-113
ACTB	8.95111e-114	0.196013	0.986	0.979	3.12931e-109
YWHAH	1.57541e-111	0.244112	0.909	0.88	5.50763e-107
PRPH	2.19379e-110	0.85228	0.317	0.205	7.6695e-106
RAB25	2.89784e-107	-2.68532	0.01	0.052	1.01308e-102
lnc-CRLF3-7	9.89412e-101	-5.04997	0.001	0.029	3.45898e-96
RPL39	2.00563e-99	-0.15924	0.868	0.899	7.01168e-95
SOX4	1.78749e-96	-0.3083	0.865	0.902	6.24907e-92
ARHGDIG	8.95397e-94	0.378836	0.647	0.542	3.13031e-89
MT-CO2	1.94858e-91	0.161265	0.998	0.999	6.81224e-87
ANK2	2.9641e-89	0.298371	0.781	0.706	1.03625e-84
RPL18	8.28126e-89	-0.153192	0.976	0.968	2.89513e-84
RPL29	2.04428e-88	-0.155767	0.975	0.963	7.14681e-84
VGF	1.11689e-87	0.298308	0.821	0.767	3.90465e-83
MTATP6P1	4.68799e-87	0.196019	0.962	0.956	1.63892e-82
NSG1	1.50801e-85	0.216035	0.886	0.853	5.27199e-81
RPS29	4.90156e-84	-0.14878	0.93	0.936	1.71359e-79
lnc-EIF2AK3-28	7.21943e-84	0.627967	0.338	0.24	2.52391e-79
AKAP12	5.38166e-83	0.336078	0.721	0.648	1.88143e-78
TXNIP	6.69617e-83	-0.553542	0.59	0.651	2.34098e-78
ZIC1	4.00853e-82	-1.08936	0.052	0.111	1.40138e-77
NKX2-1	5.60875e-82	0.542229	0.392	0.292	1.96082e-77
SPINT1	2.57445e-81	-2.19216	0.019	0.059	9.00029e-77
SPTBN1	2.4588e-79	0.282326	0.8	0.74	8.59597e-75
HSPA8	2.42153e-78	0.17395	0.949	0.933	8.46565e-74
GAPDH	6.02601e-78	0.17859	0.983	0.971	2.10669e-73
BGN	2.99524e-77	5.23667	0.044	0.008	1.04714e-72
AP2M1	4.58548e-77	0.216061	0.878	0.836	1.60308e-72
FST	7.88481e-77	3.44634	0.063	0.02	2.75653e-72
RPS7	2.63978e-76	-0.176803	0.967	0.956	9.22866e-72
ACAT2	3.84252e-76	0.409625	0.599	0.511	1.34334e-71
RPS24	6.45088e-74	-0.168626	0.971	0.961	2.25523e-69
VAMP2	2.76331e-72	0.186135	0.948	0.948	9.66053e-68
SOSTDC1	3.54126e-72	4.51705	0.033	0.004	1.23802e-67
RPL34	4.35349e-72	-0.151814	0.977	0.965	1.52198e-67
RPL9	5.22421e-70	-0.137899	0.971	0.96	1.82638e-65
MYO5A	8.23589e-70	0.348557	0.519	0.418	2.87927e-65
BLCAP	2.51404e-69	0.29032	0.764	0.697	8.78909e-65
LDHA	4.25784e-69	0.23565	0.745	0.658	1.48854e-64
RPS15	4.33804e-69	-0.143913	0.976	0.964	1.51658e-64
ACHE	1.28771e-68	0.324541	0.625	0.533	4.50182e-64
MAP2	1.96195e-68	0.201692	0.905	0.878	6.85896e-64
HRAS	2.26733e-68	0.276704	0.72	0.643	7.92659e-64
SCN3B	9.22807e-68	0.241097	0.768	0.704	3.22613e-63
TMEFF2	1.2002e-66	0.519012	0.334	0.243	4.1959e-62
RPL24	1.7829e-66	-0.130506	0.979	0.969	6.23301e-62
FABP5	1.02751e-65	0.261249	0.762	0.692	3.59217e-61
lnc-IL5RA-16	3.116e-64	1.2264	0.065	0.024	1.08935e-59
NME1	4.3299e-64	0.266628	0.742	0.669	1.51373e-59
PPFIA2	1.30367e-63	0.367438	0.436	0.339	4.55763e-59
TMEM190	1.35111e-63	-2.57011	0.019	0.054	4.72348e-59
MIR99AHG	1.53832e-63	-0.810344	0.143	0.213	5.37796e-59
AP1M2	6.24328e-63	-2.65395	0.006	0.029	2.18265e-58
OLFM2	3.15927e-62	0.250413	0.728	0.654	1.10448e-57
COL1A1	5.21129e-62	2.9858	0.129	0.073	1.82187e-57
CEACAM21	2.42066e-61	0.563973	0.239	0.162	8.46263e-57
MB	4.43252e-61	-1.82848	0.009	0.036	1.54961e-56
lnc-DPP4-9	2.35916e-60	0.419909	0.347	0.258	8.24764e-56
RPL37A	3.31476e-60	-0.104473	0.979	0.972	1.15884e-55
PRRX1	4.66972e-60	3.26782	0.035	0.007	1.63253e-55
COL3A1	1.26754e-59	2.69004	0.084	0.039	4.43132e-55
INA	1.68863e-59	0.198223	0.886	0.858	5.90345e-55
PAX8-AS1	2.95454e-59	0.767545	0.122	0.066	1.03291e-54
CAMK2N1	1.40579e-58	0.26677	0.688	0.611	4.91465e-54
MT-ND4	1.68061e-58	0.123312	0.997	0.997	5.8754e-54
ZWINT	1.69616e-58	2.51746	0.04	0.01	5.92979e-54
KIF21A	2.56035e-58	0.219024	0.799	0.748	8.95098e-54
SFPQ	1.0383e-57	0.238551	0.769	0.7	3.62989e-53
ZNF208	1.08852e-57	3.2554	0.024	0.002	3.80545e-53
LINC00342	1.58351e-57	0.273499	0.674	0.583	5.53596e-53
ENO1	2.26109e-57	0.224601	0.818	0.761	7.90477e-53
SCN2A	4.47398e-57	0.298943	0.533	0.443	1.5641e-52
C6orf141	5.07833e-57	-2.45591	0.006	0.029	1.77539e-52
RTN4	7.34884e-57	0.125014	0.978	0.979	2.56916e-52
AC003973.3	1.09641e-56	3.48901	0.024	0.002	3.83305e-52
ZIC4	1.68785e-56	-1.27211	0.025	0.061	5.90072e-52
DPYSL3	1.84484e-56	0.19994	0.868	0.829	6.44957e-52
TMSB10	2.81152e-56	0.116911	0.993	0.988	9.82906e-52
CDKN2D	3.99339e-56	0.196995	0.855	0.824	1.39609e-51
C1orf216	2.10401e-55	0.340269	0.409	0.317	7.3556e-51
ARG2	2.62429e-55	0.280361	0.589	0.498	9.17451e-51
NCS1	2.71275e-55	0.216901	0.743	0.665	9.48379e-51
PAFAH1B3	2.73774e-55	0.17134	0.905	0.877	9.57114e-51
RPL30	1.07603e-54	-0.20848	0.862	0.863	3.7618e-50
PGAM1	1.30022e-54	0.209486	0.796	0.732	4.54556e-50
DYNC1H1	1.60891e-54	0.166066	0.908	0.877	5.62473e-50
DSTN	1.91392e-54	0.159773	0.906	0.859	6.69107e-50
EPRS	2.79905e-54	0.265921	0.631	0.543	9.78549e-50
RPS15A	1.088e-53	-0.123914	0.965	0.952	3.80363e-49
MAP7D2	1.88033e-53	0.377836	0.344	0.258	6.57362e-49
TAC4	1.96483e-53	-2.70815	0.005	0.026	6.86904e-49
RAC3	2.42693e-53	0.233638	0.747	0.68	8.48454e-49
RIMS1	7.68681e-53	0.356478	0.374	0.288	2.68731e-48
PRSS22	1.2587e-52	-2.4925	0.004	0.023	4.4004e-48
STMN2	1.76615e-52	0.122932	0.957	0.965	6.17447e-48
MT-ND1	2.34445e-52	0.122503	0.992	0.992	8.19621e-48
PAK3	2.92807e-52	0.216233	0.819	0.771	1.02365e-47
SCN9A	3.2884e-52	0.307321	0.51	0.418	1.14962e-47
RBM3	4.77582e-52	0.283478	0.578	0.49	1.66963e-47
KRTCAP3	5.9641e-52	-1.74064	0.019	0.049	2.08505e-47
DLK1	8.90487e-52	-0.597872	0.643	0.681	3.11314e-47
DOK6	1.54586e-51	0.307352	0.443	0.352	5.40432e-47
ZIC2	1.5622e-51	-0.819797	0.064	0.113	5.46144e-47
lnc-ANKRD36B-3	3.14554e-51	0.293951	0.482	0.39	1.09968e-46
KANSL1-AS1	1.34441e-50	0.800718	0.125	0.073	4.70007e-46
TRH	1.81796e-50	0.6173	0.314	0.238	6.35559e-46
MGST3	1.88877e-50	0.172094	0.89	0.854	6.60315e-46
PLPPR4	2.59901e-50	0.42347	0.253	0.181	9.08614e-46
CLDN4	3.25139e-50	-1.87019	0.014	0.04	1.13669e-45
KIF5A	4.11502e-50	0.322563	0.484	0.398	1.43861e-45
TMX4	8.20373e-50	0.239605	0.662	0.58	2.86802e-45
ZCCHC12	1.13388e-49	0.449079	0.566	0.479	3.96404e-45
NBL1	1.5188e-49	0.418341	0.34	0.262	5.30974e-45
RPS14	1.9406e-49	-0.105286	0.983	0.974	6.78434e-45
NDN	2.21167e-49	0.16805	0.87	0.82	7.73198e-45
IGFBPL1	3.41185e-49	-1.06705	0.06	0.105	1.19278e-44
FAM215B	4.62927e-49	0.537523	0.206	0.14	1.61839e-44
CLTB	4.9691e-49	0.20382	0.788	0.733	1.7372e-44
ACTG1	6.5562e-49	0.132947	0.953	0.93	2.29205e-44
PCDH17	8.74345e-49	0.353712	0.54	0.459	3.05671e-44
GABRB1	1.49664e-48	0.40671	0.227	0.158	5.23227e-44
PHYHIPL	1.81372e-48	0.299955	0.541	0.456	6.34078e-44
MYH10	2.05568e-48	0.264377	0.557	0.471	7.18665e-44
GNAS	2.61904e-48	0.138047	0.992	0.987	9.15615e-44
SMIM22	3.2236e-48	-2.42827	0.005	0.024	1.12697e-43
HMGN3	3.31029e-48	-0.472103	0.511	0.562	1.15728e-43
CALY	4.46678e-48	0.208527	0.848	0.831	1.56159e-43
MMP2	7.38112e-48	2.20128	0.1	0.056	2.58044e-43
RPS27A	8.4981e-48	-0.0887963	0.981	0.97	2.97094e-43
RIT2	8.70589e-48	0.393759	0.322	0.246	3.04358e-43
ATP1A3	1.47774e-47	0.215444	0.751	0.684	5.16617e-43
NKAPL	1.84436e-47	1.56641	0.043	0.015	6.44789e-43
ACOT7	2.37733e-47	0.220579	0.704	0.631	8.31115e-43
RPS3	2.45965e-47	-0.088363	0.979	0.967	8.59894e-43
MAP1A	2.97177e-47	0.263327	0.627	0.554	1.03893e-42
WRB	3.50286e-47	0.22114	0.722	0.644	1.2246e-42
KIF3A	3.72187e-47	0.182945	0.82	0.777	1.30117e-42
RPL18A	5.97887e-47	-0.114865	0.97	0.96	2.09021e-42
RCAN2	7.86991e-47	0.269686	0.542	0.456	2.75132e-42
SYNE1	2.28813e-46	0.313334	0.437	0.354	7.99932e-42
B3GALNT1	4.07661e-46	0.308533	0.394	0.312	1.42518e-41
RALYL	4.99794e-46	0.339629	0.319	0.242	1.74728e-41
MIR200CHG	5.43848e-46	-2.63852	0.003	0.019	1.90129e-41
NAP1L5	7.51626e-46	0.249169	0.61	0.532	2.62768e-41
LRRTM1	8.96351e-46	0.697206	0.158	0.104	3.13364e-41
RPL28	1.81508e-45	-0.0359733	0.978	0.965	6.34551e-41
RPL11	2.15169e-45	-0.0991624	0.984	0.977	7.52232e-41
PLXNA4	4.25687e-45	0.453821	0.204	0.142	1.4882e-40
EFNA5	4.6205e-45	0.48014	0.302	0.231	1.61533e-40
YWHAZ	4.83651e-45	0.159273	0.908	0.883	1.69084e-40
MAPT	5.93105e-45	0.153522	0.873	0.838	2.07349e-40
lnc-SPIDR-1	9.69571e-45	0.571814	0.175	0.118	3.38962e-40
COL5A1	1.00246e-44	1.92913	0.056	0.024	3.50459e-40
FAIM2	1.15612e-44	0.329525	0.402	0.322	4.04178e-40
PGM2L1	2.24367e-44	0.172895	0.814	0.766	7.84387e-40
COL11A1	2.49328e-44	2.08927	0.045	0.017	8.7165e-40
MFAP4	2.73424e-44	3.47932	0.065	0.031	9.55891e-40
NR2F1	2.78094e-44	-0.671592	0.114	0.167	9.72216e-40
RAMP1	3.5255e-44	1.06941	0.176	0.121	1.23252e-39
COL5A2	3.60053e-44	1.26851	0.083	0.044	1.25874e-39
SERPINI1	4.94857e-44	-0.597038	0.255	0.316	1.73002e-39
FAM171B	6.37757e-44	0.259733	0.577	0.492	2.2296e-39
ARPC2	1.23215e-43	0.154197	0.893	0.855	4.30759e-39
STK25	1.26271e-43	0.272865	0.518	0.436	4.41442e-39
LOXL2	1.26455e-43	3.25838	0.044	0.016	4.42088e-39
SINHCAF	1.30943e-43	-0.457609	0.26	0.324	4.57776e-39
KIDINS220	1.47667e-43	0.171043	0.877	0.852	5.16244e-39
HAP1	1.56877e-43	0.461846	0.263	0.197	5.48441e-39
SYT5	3.67984e-43	0.23307	0.619	0.549	1.28647e-38
RETREG1	5.61558e-43	0.261449	0.538	0.461	1.96321e-38
SV2A	5.96852e-43	0.212001	0.672	0.599	2.0866e-38
NRXN2	8.42317e-43	0.209814	0.633	0.547	2.94474e-38
RTN1	9.84417e-43	0.122959	0.936	0.925	3.44152e-38
MGP	9.98106e-43	3.33167	0.043	0.016	3.48938e-38
SPARC	1.28627e-42	1.1916	0.237	0.175	4.49679e-38
ITPA	1.65395e-42	0.350322	0.367	0.293	5.78221e-38
REEP1	1.7183e-42	0.251881	0.554	0.471	6.00716e-38
TBCB	1.80622e-42	0.161962	0.861	0.829	6.31456e-38
RPL3	2.12914e-42	-0.0669511	0.98	0.969	7.44346e-38
HPCAL4	2.39377e-42	0.248427	0.483	0.399	8.36862e-38
VAT1L	2.71189e-42	0.197863	0.563	0.472	9.48076e-38
FTH1P8	2.96652e-42	1.28163	0.066	0.031	1.0371e-37
EBF2	4.3275e-42	-1.47247	0.015	0.04	1.51289e-37
NAV1	4.63451e-42	0.243342	0.551	0.464	1.62023e-37
RAB3A	4.662e-42	0.193758	0.767	0.719	1.62983e-37
TWIST1	6.28185e-42	1.3663	0.086	0.048	2.19613e-37
lnc-ETNK1-3	7.52264e-42	-2.62733	0.005	0.021	2.62991e-37
ERC1	8.1054e-42	0.301158	0.476	0.399	2.83365e-37
RASSF6	8.2065e-42	-2.04899	0.005	0.022	2.86899e-37
NAA20	1.43085e-41	0.243206	0.559	0.478	5.00226e-37
RPL9P9	1.61057e-41	0.288885	0.585	0.513	5.63054e-37
ZNF667-AS1	1.77364e-41	0.219106	0.589	0.498	6.20065e-37
LYPD1	2.12292e-41	0.520658	0.314	0.248	7.42174e-37
lnc-LTBP3-2	3.9346e-41	-0.292434	0.795	0.826	1.37553e-36
RUNDC3B	4.55581e-41	0.228843	0.474	0.389	1.59271e-36
CNRIP1	4.64151e-41	0.245251	0.561	0.481	1.62267e-36
MT-CO3	5.0366e-41	0.104441	0.998	0.999	1.7608e-36
AC133548.2	6.17525e-41	1.6252	0.033	0.01	2.15887e-36
KCNMA1	7.38674e-41	0.298911	0.357	0.283	2.58241e-36
SLC1A6	1.17817e-40	0.2877	0.395	0.319	4.11887e-36
TNFRSF9	1.2143e-40	1.15467	0.101	0.059	4.2452e-36
FYB2	1.39607e-40	-1.81547	0.004	0.02	4.88065e-36
DSP	1.68457e-40	-1.19667	0.015	0.039	5.88926e-36
DPF1	1.78428e-40	0.261153	0.487	0.405	6.23783e-36
PNMA5	2.2213e-40	0.473451	0.198	0.14	7.76567e-36
TBX3	2.90117e-40	0.445307	0.329	0.264	1.01425e-35
ITGB1BP1	3.10029e-40	0.272918	0.528	0.452	1.08386e-35
RPL21	3.54536e-40	-0.0974803	0.963	0.95	1.23946e-35
ATP1B3	4.39119e-40	0.199934	0.735	0.678	1.53516e-35
VEGFB	5.12411e-40	0.218054	0.651	0.576	1.79139e-35
C2CD4B	5.24664e-40	-1.51955	0.025	0.053	1.83422e-35
RAP1GDS1	5.34119e-40	0.264725	0.483	0.403	1.86728e-35
SH3BGRL3	6.13824e-40	0.198862	0.788	0.736	2.14593e-35
EIF4G2	6.28927e-40	0.222114	0.701	0.635	2.19873e-35
lnc-SRRM5-2	7.58616e-40	0.67982	0.115	0.07	2.65212e-35
NCAM2	7.9813e-40	0.321171	0.34	0.265	2.79026e-35
MLF2	9.51129e-40	0.18498	0.798	0.743	3.32515e-35
CTXN1	1.06791e-39	0.212178	0.692	0.627	3.7334e-35
RPL37	1.44224e-39	-0.0921187	0.941	0.933	5.04207e-35
CELF4	1.58536e-39	0.1583	0.817	0.771	5.54242e-35
CLDN9	3.12638e-39	-2.12209	0.007	0.025	1.09298e-34
NUPR1	4.05618e-39	1.45638	0.076	0.041	1.41804e-34
GABRA2	5.12916e-39	0.402868	0.273	0.207	1.79315e-34
KIAA1109	6.49853e-39	0.239302	0.497	0.418	2.27189e-34
PRKAR2B	6.51975e-39	0.210684	0.697	0.629	2.2793e-34
PPP1CA	7.22075e-39	0.263378	0.501	0.422	2.52437e-34
MT-ND2	8.64787e-39	0.115331	0.986	0.982	3.0233e-34
EEF1B2	9.55341e-39	0.163869	0.878	0.845	3.33987e-34
VAT1	9.87241e-39	0.205937	0.709	0.651	3.4514e-34
SHOX	1.16686e-38	4.92023	0.015	0.001	4.07935e-34
MRPL27	1.46158e-38	0.272353	0.492	0.417	5.10968e-34
THY1	1.68088e-38	0.290626	0.501	0.424	5.87637e-34
NUDT3	2.51889e-38	0.215815	0.639	0.561	8.80606e-34
POLR2J3	2.55019e-38	0.307473	0.347	0.275	8.91545e-34
ZFAS1	2.66824e-38	-0.161923	0.916	0.911	9.32816e-34
NSG2	2.92651e-38	0.160848	0.826	0.78	1.02311e-33
STAT3	2.92794e-38	0.231927	0.581	0.502	1.02361e-33
CAMSAP2	3.22857e-38	0.232867	0.502	0.42	1.12871e-33
H3F3A	3.43955e-38	-0.11848	0.969	0.961	1.20247e-33
CDC42	4.05074e-38	0.151469	0.82	0.764	1.41614e-33
ZNF682	4.05211e-38	0.712694	0.081	0.044	1.41662e-33
SYP	5.90902e-38	0.185863	0.738	0.684	2.06579e-33
lnc-B3GNT10-21	7.08526e-38	-0.906466	0.058	0.096	2.47701e-33
ARPC4	7.66945e-38	0.254708	0.518	0.442	2.68124e-33
HNRNPM	7.75019e-38	0.217478	0.591	0.511	2.70946e-33
DIS3L	9.94164e-38	0.515935	0.155	0.104	3.4756e-33
RPS12	1.11846e-37	-0.0409138	0.979	0.967	3.91013e-33
RPL35A	1.20077e-37	-0.0907402	0.976	0.963	4.19789e-33
WSB2	1.98074e-37	0.234222	0.581	0.509	6.92467e-33
ABLIM1	2.48976e-37	0.28392	0.371	0.299	8.7042e-33
RPL32	4.36492e-37	-0.0857996	0.98	0.968	1.52597e-32
PLD3	4.48141e-37	0.111771	0.927	0.901	1.5667e-32
SNAP91	6.60837e-37	0.269411	0.424	0.35	2.31029e-32
TPM3	7.41321e-37	0.17215	0.785	0.73	2.59166e-32
DNM3	8.55582e-37	0.238039	0.502	0.421	2.99111e-32
COL6A3	1.06645e-36	1.82196	0.025	0.006	3.7283e-32
GNAO1	1.41794e-36	0.162362	0.775	0.724	4.95711e-32
TMOD2	1.58154e-36	0.203646	0.608	0.531	5.52906e-32
CHD7	1.7029e-36	-0.44145	0.293	0.351	5.95334e-32
NRXN3	2.28239e-36	0.419895	0.22	0.162	7.97922e-32
GTF3A	4.75956e-36	0.212865	0.635	0.563	1.66394e-31
lnc-GABRB1-1	5.64676e-36	0.43389	0.16	0.11	1.97411e-31
FUBP1	5.80756e-36	0.276199	0.46	0.387	2.03032e-31
LDHB	7.10317e-36	0.131676	0.913	0.878	2.48327e-31
NOP56	8.82488e-36	0.214612	0.586	0.512	3.08518e-31
ECEL1	8.92941e-36	0.236498	0.412	0.337	3.12172e-31
SYT17	9.61899e-36	0.296924	0.415	0.345	3.3628e-31
RPL23A	9.77965e-36	-0.118364	0.922	0.912	3.41896e-31
PTH2	1.01052e-35	-0.906422	0.025	0.052	3.53278e-31
SLC44A4	1.05543e-35	-2.08005	0.005	0.02	3.6898e-31
FBN2	1.08501e-35	2.12993	0.035	0.012	3.7932e-31
PIN1	1.09472e-35	0.182009	0.738	0.679	3.82713e-31
SERPINB9	1.18841e-35	0.554779	0.16	0.111	4.15467e-31
DNAJC6	1.51752e-35	0.26004	0.415	0.343	5.30524e-31
ELN	1.52737e-35	1.657	0.069	0.037	5.3397e-31
DST	1.7303e-35	0.164617	0.789	0.735	6.04914e-31
FXYD6	2.06907e-35	0.141131	0.884	0.868	7.23345e-31
SLC25A3	2.10172e-35	0.13589	0.91	0.883	7.34763e-31
BASP1	2.6498e-35	0.098963	0.98	0.973	9.26371e-31
ONECUT3	3.18805e-35	0.335044	0.284	0.22	1.11454e-30
FN1	3.48281e-35	1.81677	0.051	0.023	1.21759e-30
ATP5F1E	3.78096e-35	-0.127227	0.963	0.952	1.32182e-30
RGL3	4.41729e-35	-1.84446	0.008	0.026	1.54428e-30
EPB41L1	4.9114e-35	0.189341	0.556	0.479	1.71703e-30
FARP1	4.95076e-35	0.200057	0.685	0.611	1.73078e-30
PAK5	5.13826e-35	0.256965	0.384	0.311	1.79633e-30
RPS28	5.40477e-35	-0.0898081	0.938	0.933	1.88951e-30
HMX1	5.9642e-35	1.99832	0.024	0.006	2.08508e-30
CD248	6.6715e-35	2.75061	0.031	0.011	2.33236e-30
SH3KBP1	6.82224e-35	0.340532	0.305	0.242	2.38506e-30
CTNND2	8.26684e-35	0.239376	0.479	0.403	2.89009e-30
DNM1	8.43523e-35	0.201798	0.587	0.511	2.94895e-30
lnc-IRX3-80	1.4683e-34	-0.353757	0.28	0.343	5.13317e-30
ATP6V1F	1.55895e-34	0.13959	0.883	0.852	5.45007e-30
PRL	1.60683e-34	-1.36914	0.012	0.032	5.61747e-30
AC024940.1	1.7134e-34	-1.3358	0.021	0.045	5.99004e-30
PLAC9	1.75064e-34	2.74277	0.026	0.007	6.12024e-30
ATL1	2.00945e-34	0.208217	0.575	0.501	7.02503e-30
CAMK1	2.2531e-34	0.295819	0.33	0.263	7.87682e-30
TRAPPC2L	2.26365e-34	0.250193	0.514	0.446	7.91373e-30
OGN	2.48825e-34	4.47992	0.017	0.002	8.69892e-30
TSPYL4	2.69338e-34	0.2277	0.556	0.484	9.41606e-30
PRR5	2.73964e-34	0.429065	0.209	0.155	9.57779e-30
NDUFA4L2	3.10054e-34	2.45985	0.072	0.04	1.08395e-29
PITX2	3.32851e-34	-0.722439	0.144	0.191	1.16365e-29
PRKAR2A	3.86312e-34	0.190007	0.651	0.578	1.35055e-29
B3GALT6	4.98613e-34	0.297071	0.362	0.294	1.74315e-29
PHLDA3	5.13706e-34	0.283056	0.335	0.268	1.79592e-29
YARS	5.91101e-34	0.225385	0.526	0.451	2.06649e-29
CXorf57	5.92135e-34	0.427919	0.278	0.218	2.0701e-29
SLC25A4	6.03644e-34	0.167324	0.769	0.718	2.11034e-29
ABHD14A	6.55437e-34	0.204439	0.636	0.568	2.29141e-29
WDR1	6.79494e-34	0.289607	0.346	0.28	2.37551e-29
CELF5	7.73219e-34	0.146679	0.765	0.707	2.70317e-29
GADD45GIP1	8.95882e-34	0.168218	0.768	0.712	3.132e-29
NEXMIF	9.16116e-34	0.254871	0.359	0.289	3.20274e-29
SNHG17	9.88049e-34	-0.576323	0.18	0.231	3.45422e-29
TBX15	1.06034e-33	4.97938	0.013	0.001	3.70696e-29
RPL36	1.10499e-33	-0.0626311	0.964	0.953	3.86304e-29
GRIN2B	1.25094e-33	0.233717	0.38	0.307	4.3733e-29
EDIL3	1.2564e-33	0.31018	0.306	0.241	4.39239e-29
NAP1L3	1.55509e-33	0.182318	0.56	0.482	5.4366e-29
TMEM100	1.63913e-33	2.42749	0.03	0.01	5.73039e-29
FLOT1	1.64403e-33	0.200573	0.634	0.56	5.74753e-29
RPS23	2.22778e-33	-0.0775491	0.975	0.965	7.78833e-29
FBLN1	2.23849e-33	0.738135	0.216	0.164	7.82577e-29
SCN3A	2.40298e-33	0.252567	0.407	0.336	8.4008e-29
MLLT11	2.46851e-33	0.117538	0.951	0.931	8.6299e-29
CLDN1	2.91599e-33	2.93028	0.036	0.014	1.01943e-28
SLC30A8	4.32738e-33	0.936884	0.044	0.019	1.51285e-28
RPL24P4	4.33208e-33	0.732577	0.111	0.071	1.5145e-28
OXCT1	4.92737e-33	0.240415	0.43	0.358	1.72261e-28
OLFML3	5.13403e-33	2.83049	0.024	0.007	1.79486e-28
GABRA3	5.78874e-33	0.318943	0.224	0.168	2.02374e-28
POU3F2	6.26017e-33	-0.716206	0.146	0.192	2.18856e-28
SMARCD3	6.34932e-33	0.227932	0.503	0.43	2.21972e-28
DGKD	6.58965e-33	0.256613	0.309	0.244	2.30374e-28
FBXO41	6.86966e-33	0.386512	0.225	0.17	2.40163e-28
PNMA8C	7.27142e-33	0.490801	0.157	0.11	2.54209e-28
HOXA10	7.75404e-33	3.88366	0.014	0.002	2.71081e-28
GALNTL6	7.96197e-33	0.393196	0.136	0.092	2.7835e-28
CHD5	8.47805e-33	0.197859	0.514	0.436	2.96393e-28
RCAN1	8.60262e-33	0.249257	0.41	0.338	3.00748e-28
COL6A2	1.29717e-32	1.02833	0.193	0.144	4.53491e-28
DHCR24	1.57362e-32	0.354801	0.259	0.201	5.50137e-28
PMM1	2.55237e-32	0.233447	0.527	0.457	8.92307e-28
RPL27A	2.56966e-32	-0.126441	0.928	0.916	8.98354e-28
LONRF2	2.66934e-32	0.267777	0.319	0.255	9.33203e-28
N4BP2L2	2.93895e-32	-0.231477	0.695	0.717	1.02746e-27
CKB	3.76675e-32	-0.124795	0.941	0.949	1.31685e-27
VIM	4.19877e-32	0.237975	0.701	0.634	1.46789e-27
PRRX2	4.31834e-32	2.80269	0.022	0.006	1.50969e-27
MT3	4.48182e-32	0.383997	0.216	0.162	1.56684e-27
LKAAEAR1	5.28825e-32	0.471063	0.145	0.1	1.84877e-27
NCAM1	5.79756e-32	0.120991	0.905	0.857	2.02683e-27
FABP3	6.66951e-32	0.41765	0.151	0.105	2.33166e-27
MS4A8	6.76304e-32	-2.51731	0.004	0.018	2.36436e-27
APBA2	7.45016e-32	0.228157	0.379	0.309	2.60457e-27
ACSL3	8.29442e-32	0.214234	0.6	0.536	2.89973e-27
PON3	9.12616e-32	-2.66343	0.002	0.014	3.1905e-27
lnc-IGFBPL1-1	1.1143e-31	-0.89914	0.195	0.24	3.89558e-27
lnc-STIM2-12	1.14576e-31	1.24396	0.036	0.014	4.00557e-27
VPS29	1.25657e-31	0.179803	0.685	0.621	4.39297e-27
lnc-TFRC-2	1.26675e-31	1.20214	0.041	0.018	4.42857e-27
PPP3CB	1.34512e-31	0.196826	0.546	0.473	4.70256e-27
PSMB7	1.36476e-31	0.149679	0.781	0.727	4.77119e-27
GPR27	1.37266e-31	0.232485	0.368	0.299	4.79884e-27
SPATS2L	1.38695e-31	0.219653	0.453	0.383	4.84879e-27
GSTO1	1.7553e-31	0.202781	0.41	0.336	6.13653e-27
YWHAE	1.7926e-31	0.10157	0.957	0.941	6.26694e-27
lnc-RNFT2-1	2.08676e-31	0.321224	0.256	0.198	7.29533e-27
CDK5R2	2.15123e-31	0.242712	0.439	0.37	7.52071e-27
PTGER3	2.16675e-31	0.772991	0.106	0.068	7.57496e-27
KIF3C	2.17236e-31	0.199503	0.538	0.464	7.59457e-27
SPRN	2.43175e-31	0.450264	0.182	0.133	8.50138e-27
RAB15	2.77625e-31	0.304315	0.264	0.206	9.70578e-27
RPS13	3.37844e-31	-0.0850606	0.969	0.953	1.1811e-26
FXYD7	4.31199e-31	0.220097	0.529	0.459	1.50747e-26
PLEKHO1	5.2682e-31	0.216967	0.474	0.403	1.84176e-26
GNG3	5.36405e-31	0.1529	0.786	0.742	1.87527e-26
RPL6	6.40772e-31	-0.0919194	0.968	0.955	2.24014e-26
B4GALT2	6.51834e-31	0.276639	0.396	0.33	2.27881e-26
MAP4	8.21399e-31	0.16907	0.755	0.701	2.87161e-26
INPP1	8.26765e-31	0.253203	0.347	0.283	2.89037e-26
PPP1R9A	8.5999e-31	0.234234	0.428	0.36	3.00652e-26
MMP16	9.77416e-31	0.357147	0.198	0.147	3.41705e-26
TYRP1	1.07985e-30	3.25293	0.017	0.003	3.77516e-26
PCDH7	1.09786e-30	0.246151	0.372	0.303	3.83813e-26
RPL7AP66	1.10203e-30	-0.458255	0.127	0.173	3.8527e-26
SCCPDH	1.39418e-30	0.201189	0.593	0.528	4.87406e-26
PPP2R2C	1.42666e-30	0.25478	0.361	0.296	4.98761e-26
PDE4DIP	1.4425e-30	0.21573	0.475	0.403	5.04299e-26
ATP2C1	1.57387e-30	0.245797	0.375	0.31	5.50225e-26
NKTR	1.67021e-30	-0.281854	0.65	0.675	5.83906e-26
SAMD11	1.76971e-30	0.342152	0.274	0.217	6.18691e-26
MYL6	1.77788e-30	0.113821	0.971	0.952	6.21545e-26
SLC4A3	1.77802e-30	0.341682	0.24	0.186	6.21595e-26
SAMSN1	1.92859e-30	-2.96918	0.002	0.012	6.74234e-26
AGR3	1.98836e-30	-1.53159	0.004	0.017	6.95129e-26
CAPNS1	2.02644e-30	0.209442	0.596	0.528	7.08443e-26
LY6E	2.09007e-30	0.234345	0.448	0.378	7.3069e-26
CALM2	2.64477e-30	0.0820561	0.982	0.971	9.24611e-26
GABBR2	2.87729e-30	0.218377	0.39	0.322	1.0059e-25
MAP4K4	3.45275e-30	0.154768	0.705	0.63	1.20708e-25
CALR	3.68806e-30	0.162783	0.784	0.736	1.28935e-25
NEFL	4.98977e-30	0.205995	0.639	0.582	1.74442e-25
RBFOX2	6.52062e-30	0.1272	0.86	0.823	2.27961e-25
AASDHPPT	7.0735e-30	0.171751	0.709	0.654	2.4729e-25
CCDC92	7.19804e-30	0.247205	0.402	0.332	2.51644e-25
GFRA2	7.45584e-30	0.369455	0.151	0.106	2.60656e-25
RAB6B	7.59934e-30	0.178355	0.657	0.593	2.65673e-25
GSK3A	1.23384e-29	0.226778	0.46	0.392	4.3135e-25
ZNF718	1.4351e-29	0.682853	0.083	0.05	5.0171e-25
CNDP2	1.48191e-29	0.316321	0.291	0.234	5.18077e-25
RPS8	1.49146e-29	-0.0631482	0.981	0.969	5.21415e-25
RUFY3	1.52129e-29	0.12973	0.863	0.841	5.31844e-25
UBB	1.54746e-29	-0.0967602	0.958	0.946	5.40992e-25
UGCG	1.72949e-29	0.17247	0.524	0.452	6.0463e-25
DPYSL5	1.88721e-29	0.186317	0.597	0.529	6.59768e-25
PSMB5	2.18237e-29	0.154555	0.772	0.722	7.62958e-25
SNCG	2.26043e-29	0.298662	0.543	0.486	7.90248e-25
RBP4	2.62751e-29	0.336335	0.258	0.203	9.18579e-25
EDNRA	3.08176e-29	3.08702	0.021	0.006	1.07738e-24
RBFOX3	3.33049e-29	0.309989	0.231	0.178	1.16434e-24
ATP6V1C1	3.44106e-29	0.28334	0.338	0.277	1.20299e-24
WDYHV1	3.67414e-29	0.271807	0.302	0.242	1.28448e-24
TIMP2	3.90329e-29	0.175419	0.664	0.596	1.36459e-24
PRSS8	3.99981e-29	-1.53961	0.009	0.026	1.39833e-24
MDH1	4.24006e-29	0.129875	0.821	0.778	1.48233e-24
CAMK2N2	4.74556e-29	0.158833	0.75	0.707	1.65905e-24
KRT17	4.77631e-29	1.00858	0.028	0.01	1.6698e-24
CAMK2B	5.22506e-29	0.174478	0.58	0.512	1.82668e-24
KCTD8	5.71681e-29	0.526111	0.154	0.111	1.9986e-24
lnc-PFKFB3-12	6.35621e-29	-1.49825	0.01	0.027	2.22213e-24
VPS26B	6.80819e-29	0.218976	0.42	0.354	2.38014e-24
2025-03-01	7.63858e-29	0.24212	0.4	0.332	2.67045e-24
DTD1	8.62984e-29	0.161273	0.735	0.68	3.01699e-24
PARK7	8.83539e-29	0.10182	0.92	0.902	3.08885e-24
ACKR3	9.50003e-29	1.93781	0.027	0.01	3.32121e-24
TMC4	1.04609e-28	-1.78468	0.007	0.021	3.65712e-24
RND2	1.15569e-28	0.264327	0.391	0.327	4.04031e-24
UTS2	1.28257e-28	0.100352	0.197	0.146	4.48386e-24
NEAT1	1.29699e-28	-0.220409	0.813	0.813	4.53429e-24
NACA3P	1.79571e-28	0.695202	0.095	0.061	6.27781e-24
ASS1	1.83462e-28	0.396321	0.211	0.161	6.41384e-24
TTC9B	2.12584e-28	0.139806	0.788	0.729	7.43193e-24
PRDX5	2.19796e-28	0.11554	0.914	0.889	7.68408e-24
SERP2	2.32453e-28	0.1902	0.509	0.438	8.12657e-24
MAZ	2.36264e-28	0.174648	0.686	0.621	8.25981e-24
COL14A1	2.53249e-28	2.42757	0.03	0.011	8.85358e-24
SLC38A1	2.63139e-28	0.150267	0.668	0.598	9.19935e-24
CLEC11A	2.72561e-28	0.308197	0.313	0.255	9.52872e-24
ATP5ME	2.82082e-28	-0.164163	0.727	0.742	9.86159e-24
JAZF1	3.00984e-28	0.238071	0.352	0.289	1.05224e-23
AK5	3.01092e-28	0.406038	0.187	0.14	1.05262e-23
HAND2	3.11715e-28	3.81231	0.012	0.001	1.08976e-23
TMEM230	3.3045e-28	0.215135	0.454	0.386	1.15525e-23
lnc-TENM3-3	3.59697e-28	0.29283	0.278	0.22	1.2575e-23
AHI1	3.6304e-28	0.101385	0.718	0.654	1.26919e-23
TMPRSS6	3.67774e-28	-2.49415	0.002	0.013	1.28574e-23
KLHL42	3.84413e-28	0.175199	0.552	0.479	1.34391e-23
ME3	4.16752e-28	0.434794	0.156	0.113	1.45696e-23
YWHAQ	4.18469e-28	0.0960921	0.95	0.938	1.46297e-23
ID4	4.32592e-28	0.102805	0.783	0.725	1.51234e-23
FXYD3	4.41857e-28	-2.57253	0.002	0.012	1.54473e-23
SNAP25	4.46308e-28	0.147753	0.676	0.61	1.56029e-23
TSPAN2	4.92377e-28	0.302469	0.265	0.209	1.72135e-23
CREG2	4.92943e-28	0.20617	0.359	0.295	1.72333e-23
ZNRF1	4.99957e-28	0.177004	0.64	0.577	1.74785e-23
GALNT1	5.35697e-28	0.209467	0.474	0.409	1.8728e-23
SLC18A1	5.42594e-28	-0.836382	0.027	0.051	1.89691e-23
CYB5A	6.0092e-28	-0.578733	0.219	0.262	2.10081e-23
POU3F4	6.27695e-28	-1.35774	0.008	0.022	2.19442e-23
MDK	6.862e-28	0.187067	0.769	0.71	2.39896e-23
HARS	7.03942e-28	0.241448	0.416	0.352	2.46098e-23
lnc-NEIL3-6	8.1778e-28	1.21468	0.03	0.012	2.85896e-23
CBR1	8.50137e-28	0.293422	0.304	0.247	2.97208e-23
AKR1C1	8.91575e-28	0.263043	0.317	0.257	3.11695e-23
MEIS1	9.70492e-28	-1.06095	0.027	0.051	3.39284e-23
CNN2	1.0581e-27	-0.66814	0.063	0.096	3.69913e-23
BAALC	1.05954e-27	0.226167	0.449	0.384	3.70416e-23
RPS19	1.08647e-27	-0.0603903	0.982	0.972	3.79831e-23
FNIP2	1.18193e-27	0.21764	0.415	0.35	4.13204e-23
APBB1	1.28125e-27	0.201629	0.544	0.479	4.47926e-23
NSFL1C	1.29026e-27	0.164659	0.538	0.469	4.51075e-23
XPR1	1.29617e-27	0.16482	0.594	0.52	4.5314e-23
LHX9	1.6912e-27	-0.63328	0.107	0.147	5.91243e-23
KCNK10	1.83611e-27	0.358966	0.175	0.129	6.41905e-23
MVD	1.86255e-27	0.188053	0.456	0.388	6.51148e-23
SHISA4	2.12359e-27	0.238374	0.335	0.275	7.42408e-23
PTS	2.19772e-27	0.168237	0.644	0.584	7.68323e-23
TBX1	2.56453e-27	3.05858	0.013	0.002	8.9656e-23
BEX5	2.85341e-27	0.137869	0.706	0.646	9.97554e-23
NRP2	2.87435e-27	0.31654	0.363	0.303	1.00487e-22
ZNF436-AS1	3.01385e-27	-0.579702	0.145	0.187	1.05364e-22
EIF1	3.02605e-27	-0.0966442	0.953	0.939	1.05791e-22
NPM2	3.17755e-27	0.345563	0.246	0.194	1.11087e-22
C20orf27	3.60977e-27	0.181982	0.539	0.469	1.26198e-22
REXO2	3.96442e-27	0.270165	0.38	0.318	1.38596e-22
IL6ST	4.49447e-27	0.355834	0.225	0.176	1.57127e-22
KITLG	4.6102e-27	-0.596965	0.071	0.105	1.61173e-22
CHCHD2	5.21845e-27	0.135813	0.753	0.672	1.82437e-22
PCDH11X	5.60075e-27	0.427773	0.142	0.101	1.95802e-22
CLEC2L	6.15782e-27	0.601804	0.107	0.072	2.15277e-22
TMEM147	6.23438e-27	0.164756	0.661	0.595	2.17954e-22
TCEAL7	6.48483e-27	0.144496	0.831	0.803	2.2671e-22
PLPPR3	6.66854e-27	0.131238	0.82	0.782	2.33132e-22
FGF13	6.90258e-27	0.200476	0.456	0.392	2.41314e-22
ATP6V0D1	7.55594e-27	0.174506	0.67	0.611	2.64156e-22
NISCH	7.66183e-27	0.212352	0.421	0.357	2.67857e-22
PAG1	8.0093e-27	0.337159	0.257	0.204	2.80005e-22
C1QL1	8.35071e-27	-0.503457	0.196	0.243	2.91941e-22
SYN2	8.45304e-27	0.338373	0.227	0.177	2.95518e-22
LRRN3	8.55194e-27	0.247087	0.349	0.29	2.98976e-22
COMMD6	8.85749e-27	-0.141025	0.834	0.828	3.09658e-22
NOV	9.59857e-27	0.598821	0.096	0.062	3.35566e-22
FAAH	1.07531e-26	0.428826	0.138	0.098	3.75927e-22
PPM1E	1.11153e-26	0.340178	0.225	0.175	3.88591e-22
AGAP1	1.11325e-26	0.145673	0.666	0.601	3.89193e-22
TNFAIP6	1.2683e-26	2.7271	0.012	0.002	4.43399e-22
EIF2AK2	1.27551e-26	0.262774	0.381	0.322	4.45918e-22
POLE4	1.3055e-26	0.291167	0.324	0.265	4.56401e-22
BMPR2	1.3185e-26	0.159502	0.493	0.42	4.60947e-22
IGFBP4	1.34379e-26	2.89171	0.122	0.086	4.69788e-22
CRB3	1.7232e-26	-1.85973	0.004	0.016	6.02432e-22
KIF5C	1.8494e-26	0.101055	0.921	0.911	6.46552e-22
UCHL1	2.01104e-26	0.0908036	0.967	0.962	7.03061e-22
MT-CO1	2.04475e-26	0.0496285	0.998	0.998	7.14846e-22
NECAP1	2.34878e-26	0.164111	0.51	0.44	8.21134e-22
BAG1	2.39971e-26	0.154481	0.59	0.52	8.38939e-22
COL9A2	2.41293e-26	0.616488	0.147	0.107	8.4356e-22
RIMS2	2.56205e-26	0.258872	0.347	0.288	8.95692e-22
MYCBP2	2.62063e-26	0.147613	0.738	0.681	9.16173e-22
HMOX2	2.70251e-26	0.189185	0.543	0.476	9.44797e-22
CD9	2.84171e-26	-1.17468	0.063	0.094	9.93461e-22
KIF1B	2.88049e-26	0.13438	0.839	0.806	1.00702e-21
KIF1A	2.9258e-26	0.123844	0.848	0.831	1.02286e-21
lnc-MEI4-10	2.9687e-26	-1.39252	0.01	0.026	1.03786e-21
SYT3	3.09971e-26	0.516602	0.124	0.086	1.08366e-21
C16orf45	3.13939e-26	0.152369	0.688	0.63	1.09753e-21
BZW1	3.19723e-26	0.157629	0.711	0.65	1.11775e-21
ATP8A2	3.74711e-26	0.211253	0.381	0.319	1.30999e-21
SRP14	4.08059e-26	-0.0814676	0.969	0.963	1.42657e-21
ATP2A2	4.16109e-26	0.167985	0.541	0.475	1.45472e-21
ACTR3	4.85685e-26	0.163555	0.63	0.568	1.69796e-21
lnc-OCRL-4	5.53708e-26	-1.04412	0.011	0.027	1.93576e-21
TMEM61	5.74808e-26	-1.51971	0.008	0.022	2.00953e-21
SLC25A33	6.79946e-26	0.254148	0.328	0.27	2.37709e-21
CALM3	6.83926e-26	0.110437	0.917	0.886	2.39101e-21
GRK2	7.71713e-26	0.243147	0.311	0.255	2.69791e-21
SHC3	8.15187e-26	0.226242	0.282	0.226	2.84989e-21
GNAQ	8.53915e-26	0.270196	0.294	0.239	2.98529e-21
MEST	8.54099e-26	0.199631	0.753	0.714	2.98593e-21
lnc-LRRC37A2-3	8.90396e-26	0.726286	0.06	0.034	3.11282e-21
TRIB3	1.01086e-25	0.42639	0.249	0.199	3.53397e-21
HK1	1.04438e-25	0.18191	0.572	0.507	3.65114e-21
RFK	1.15914e-25	0.164742	0.658	0.607	4.05234e-21
S100A14	1.38845e-25	-1.49991	0.005	0.017	4.85404e-21
FDPS	1.45096e-25	0.131977	0.747	0.701	5.07255e-21
NCDN	1.46049e-25	0.307936	0.252	0.2	5.10587e-21
PNMA1	1.75342e-25	0.166248	0.615	0.555	6.12996e-21
FIBP	1.78808e-25	0.148856	0.712	0.655	6.25114e-21
KRAS	1.9451e-25	0.14426	0.732	0.676	6.80009e-21
HGSNAT	2.17969e-25	0.213023	0.353	0.294	7.6202e-21
CIRBP	2.40714e-25	0.0944858	0.966	0.953	8.41535e-21
CD44	2.41007e-25	1.61844	0.047	0.024	8.42562e-21
ZFP36L1	2.58179e-25	1.59453	0.094	0.064	9.02595e-21
BCAM	3.32034e-25	-0.643186	0.149	0.19	1.16079e-20
MEF2C	3.54339e-25	0.404051	0.14	0.1	1.23877e-20
AC025678.3	3.87723e-25	0.465084	0.102	0.068	1.35548e-20
ZFHX4	3.96316e-25	0.18148	0.58	0.521	1.38552e-20
UHRF1BP1L	4.09859e-25	0.374039	0.185	0.141	1.43287e-20
HIF1A	4.16842e-25	0.269361	0.375	0.318	1.45728e-20
HNRNPU	4.45026e-25	0.122489	0.773	0.719	1.55581e-20
REEP2	4.46457e-25	0.178559	0.556	0.494	1.56081e-20
STK26	4.49614e-25	-1.13425	0.023	0.043	1.57185e-20
CDH11	4.49933e-25	0.396083	0.181	0.137	1.57297e-20
PALM2	4.71856e-25	0.400121	0.139	0.1	1.64961e-20
STMN1	4.72206e-25	0.0713417	0.972	0.978	1.65083e-20
NDUFS4	4.86915e-25	0.148647	0.742	0.691	1.70225e-20
EID1	5.16992e-25	0.112711	0.925	0.898	1.80741e-20
SMAP1	5.17259e-25	0.148189	0.719	0.663	1.80834e-20
NPPA	5.28712e-25	-1.6615	0.012	0.029	1.84838e-20
VEGFD	5.37694e-25	3.7345	0.013	0.002	1.87978e-20
lnc-SNRPN-8	5.52383e-25	0.0647122	0.905	0.884	1.93113e-20
ARL4C	5.99549e-25	0.178583	0.646	0.589	2.09602e-20
IER5L	6.09668e-25	0.214313	0.412	0.352	2.1314e-20
PNMA2	6.45956e-25	0.162389	0.621	0.557	2.25826e-20
SYT4	6.5987e-25	0.124541	0.749	0.702	2.30691e-20
SYBU	6.70574e-25	0.217533	0.387	0.328	2.34433e-20
SPTAN1	6.93695e-25	0.0996827	0.803	0.752	2.42516e-20
MT-ATP6	7.1836e-25	0.0846038	0.997	0.998	2.51139e-20
PLK2	7.81011e-25	0.274464	0.256	0.204	2.73042e-20
NEUROD6	8.2224e-25	-2.96942	0.001	0.01	2.87455e-20
HTR2A	8.91292e-25	0.487493	0.145	0.106	3.11596e-20
SRSF8	8.94508e-25	0.206522	0.447	0.384	3.1272e-20
ST8SIA6-AS1	9.11595e-25	-1.98898	0.003	0.012	3.18694e-20
ZNF428	9.92825e-25	0.0985433	0.902	0.888	3.47092e-20
STK24	1.00472e-24	0.248491	0.331	0.274	3.5125e-20
STMP1	1.13205e-24	-0.195202	0.684	0.695	3.95765e-20
CBLN2	1.15685e-24	0.361343	0.219	0.171	4.04434e-20
SMIM18	1.25933e-24	0.202683	0.368	0.307	4.40261e-20
MAGED1	1.26932e-24	0.133783	0.785	0.739	4.43755e-20
SPINT1-AS1	1.377e-24	-1.37633	0.014	0.031	4.81399e-20
C1QBP	1.45968e-24	0.156802	0.701	0.642	5.10304e-20
CNIH2	1.46514e-24	0.136389	0.8	0.768	5.12215e-20
MAGEL2	1.55718e-24	0.330539	0.234	0.185	5.4439e-20
RPS21	1.5686e-24	-0.17616	0.843	0.828	5.48381e-20
TRIM2	1.58678e-24	0.149235	0.686	0.624	5.54737e-20
EBNA1BP2	1.78047e-24	0.203163	0.477	0.414	6.22453e-20
KRT19	2.01285e-24	-1.32081	0.027	0.048	7.03692e-20
SMAP2	2.02846e-24	0.156773	0.578	0.513	7.09149e-20
ENO3	2.13516e-24	-0.831243	0.052	0.08	7.46453e-20
COL4A2	2.35126e-24	0.456897	0.141	0.103	8.21999e-20
ITM2A	2.62877e-24	3.65405	0.023	0.008	9.19016e-20
ISLR	2.79997e-24	2.36934	0.023	0.008	9.7887e-20
KIF21B	2.98185e-24	0.191322	0.426	0.363	1.04246e-19
GUCY1A1	3.13921e-24	0.55018	0.094	0.062	1.09747e-19
ERC2	3.15393e-24	0.290177	0.225	0.176	1.10261e-19
TBX19	3.67759e-24	-1.83278	0.007	0.02	1.28568e-19
ATCAY	3.90424e-24	0.188134	0.512	0.45	1.36492e-19
RPS16	3.9326e-24	-0.075147	0.933	0.922	1.37484e-19
ZNF358	4.17285e-24	0.204947	0.439	0.378	1.45883e-19
CTDNEP1	4.20393e-24	0.161132	0.646	0.586	1.46969e-19
USP14	4.25135e-24	0.154369	0.647	0.58	1.48627e-19
PTPRH	4.77983e-24	0.424544	0.17	0.128	1.67103e-19
FAM3B	5.15698e-24	-1.90671	0.004	0.014	1.80288e-19
EHD2	5.91387e-24	1.74874	0.03	0.013	2.06749e-19
TRIB2	5.9363e-24	0.180499	0.428	0.366	2.07533e-19
CYCS	7.47735e-24	0.119246	0.827	0.787	2.61408e-19
COX7CP1	8.97568e-24	1.15446	0.044	0.023	3.1379e-19
CADPS	9.20686e-24	0.145203	0.525	0.458	3.21872e-19
APOO	9.21615e-24	0.253489	0.334	0.279	3.22196e-19
CALCA	9.73805e-24	-1.5769	0.198	0.24	3.40442e-19
PRKAR1B	1.00179e-23	0.263842	0.315	0.261	3.50227e-19
CYP26A1	1.01391e-23	-0.907491	0.011	0.026	3.54462e-19
PACS2	1.06045e-23	0.178268	0.403	0.342	3.70733e-19
MAGED2	1.06346e-23	0.107258	0.869	0.839	3.71785e-19
ENY2	1.09245e-23	-0.18653	0.688	0.698	3.81921e-19
lnc-VSNL1-5	1.1307e-23	1.1155	0.039	0.019	3.95294e-19
UBL5	1.14335e-23	-0.125109	0.878	0.868	3.99714e-19
FAM131C	1.15999e-23	0.309506	0.241	0.194	4.05531e-19
TMEM125	1.22398e-23	-1.78576	0.005	0.017	4.27903e-19
PSMD8	1.32362e-23	0.114443	0.861	0.827	4.62738e-19
TMEM59L	1.36797e-23	0.120495	0.816	0.787	4.78242e-19
B3GALT2	1.40891e-23	0.395405	0.152	0.112	4.92555e-19
DLX6	1.41864e-23	0.747062	0.07	0.043	4.95955e-19
EMILIN1	1.52634e-23	1.5134	0.045	0.024	5.33608e-19
CLIP1	1.55754e-23	0.179895	0.497	0.436	5.44516e-19
C22orf42	1.568e-23	0.260961	0.277	0.224	5.48174e-19
LINC02562	1.66469e-23	-1.08437	0.023	0.042	5.81975e-19
CDH1	1.67608e-23	-2.37452	0.002	0.01	5.85958e-19
SAMD1	1.69577e-23	0.173323	0.53	0.467	5.92843e-19
ARF3	1.71145e-23	0.168082	0.578	0.513	5.98323e-19
PLPPR1	1.71275e-23	0.239093	0.285	0.231	5.98778e-19
PITPNM1	1.7585e-23	0.263451	0.268	0.217	6.14773e-19
ANXA1	1.92583e-23	1.08076	0.063	0.038	6.73271e-19
FKBP1A	2.02258e-23	0.185423	0.6	0.537	7.07094e-19
TESC	2.2462e-23	-0.61061	0.071	0.103	7.85271e-19
ATP6V0B	2.48803e-23	0.0936525	0.925	0.913	8.69815e-19
HSPBP1	2.49156e-23	0.211626	0.392	0.334	8.71048e-19
CCDC184	2.49265e-23	0.1474	0.594	0.526	8.7143e-19
RNASEH1-AS1	2.64517e-23	0.367854	0.176	0.134	9.2475e-19
OPTN	2.69523e-23	0.14673	0.648	0.586	9.42254e-19
lnc-BRF2-19	3.20458e-23	1.59135	0.021	0.007	1.12032e-18
PPP1R11	3.47754e-23	0.194695	0.456	0.396	1.21575e-18
CADM1	3.60721e-23	0.116264	0.78	0.722	1.26108e-18
SMDT1	3.66455e-23	0.125663	0.761	0.701	1.28113e-18
BSPRY	3.88784e-23	-1.66385	0.007	0.02	1.35919e-18
MYO6	3.92004e-23	-0.374921	0.39	0.428	1.37045e-18
PTPRN	4.14241e-23	0.151928	0.733	0.688	1.44819e-18
LPGAT1	4.36387e-23	0.153491	0.44	0.378	1.52561e-18
DLX5	4.91207e-23	0.588156	0.108	0.075	1.71726e-18
CHD6	5.06687e-23	-0.328344	0.425	0.463	1.77138e-18
ADAP1	5.08797e-23	0.262504	0.235	0.186	1.77876e-18
AC007938.3	5.19729e-23	0.236006	0.341	0.285	1.81697e-18
ABLIM3	5.53294e-23	0.27183	0.215	0.168	1.93431e-18
SIX3	6.0635e-23	0.241859	0.314	0.262	2.1198e-18
RPAP2	6.13787e-23	0.16687	0.473	0.41	2.1458e-18
GNAI1	6.2422e-23	0.186026	0.469	0.408	2.18227e-18
KCNIP4	6.36396e-23	0.462174	0.14	0.102	2.22484e-18
SRP72	6.45028e-23	0.141967	0.65	0.583	2.25502e-18
ATP2B1	6.51738e-23	0.160249	0.721	0.673	2.27848e-18
DACH2	6.98521e-23	0.231455	0.288	0.235	2.44203e-18
TUBGCP2	7.27903e-23	0.18088	0.433	0.373	2.54475e-18
LRRC47	7.7352e-23	0.20375	0.401	0.341	2.70423e-18
ADGRB3	7.90641e-23	0.284158	0.217	0.171	2.76408e-18
THRA	8.46886e-23	0.159224	0.481	0.416	2.96071e-18
TMEM126A	8.54087e-23	0.235492	0.298	0.245	2.98589e-18
CTTNBP2	8.55078e-23	0.297622	0.201	0.157	2.98935e-18
lnc-HOXC4-4	8.68775e-23	-1.22983	0.009	0.023	3.03724e-18
RPL13	8.68864e-23	-0.0599324	0.989	0.982	3.03755e-18
PLXNC1	8.99304e-23	0.166634	0.426	0.363	3.14397e-18
PLCB1	9.0078e-23	0.275573	0.267	0.218	3.14913e-18
CPNE1	9.63339e-23	-0.335527	0.39	0.426	3.36783e-18
SMARCA1	9.80149e-23	0.193228	0.518	0.458	3.4266e-18
SPRYD4	9.94262e-23	0.387651	0.142	0.104	3.47594e-18
FSD1	1.12769e-22	0.15636	0.544	0.481	3.9424e-18
HMGN2	1.14003e-22	-0.159136	0.893	0.885	3.98555e-18
PFN1	1.17334e-22	0.135215	0.809	0.759	4.102e-18
SYT16	1.17413e-22	0.36016	0.15	0.111	4.10475e-18
CYFIP2	1.18899e-22	0.142486	0.623	0.558	4.15672e-18
SPOCK1	1.1978e-22	0.200927	0.444	0.385	4.18751e-18
PRKACB	1.20557e-22	0.135313	0.602	0.535	4.21469e-18
DCLK1	1.30029e-22	0.135452	0.678	0.62	4.54583e-18
ST8SIA3	1.36337e-22	0.245989	0.234	0.187	4.76635e-18
PEBP1	1.40394e-22	0.0788794	0.965	0.96	4.90818e-18
GPI	1.42456e-22	0.14731	0.561	0.493	4.98025e-18
CFL1	1.52859e-22	0.0800885	0.97	0.956	5.34396e-18
PBRM1	1.53606e-22	0.163286	0.605	0.542	5.37005e-18
ACLY	1.54513e-22	0.216425	0.394	0.338	5.40176e-18
TMSB4Y	1.61283e-22	0.643827	0.047	0.025	5.63845e-18
ARNT2	1.73641e-22	0.209855	0.287	0.235	6.07047e-18
SESTD1	1.81236e-22	0.164087	0.597	0.535	6.336e-18
GNB4	2.01965e-22	0.233981	0.318	0.265	7.0607e-18
IL13RA2	2.07159e-22	0.314919	0.343	0.291	7.24228e-18
ARFGEF3	2.13627e-22	0.253375	0.311	0.26	7.4684e-18
LRFN4	2.34351e-22	0.183309	0.345	0.287	8.19292e-18
AP3D1	2.44043e-22	0.167733	0.501	0.44	8.53174e-18
UBASH3B	2.49786e-22	0.421968	0.131	0.095	8.73253e-18
ROMO1	2.52975e-22	-0.188091	0.623	0.642	8.84401e-18
LRRC61	2.59289e-22	0.200754	0.311	0.256	9.06474e-18
LINC01963	2.68144e-22	0.413219	0.124	0.089	9.37433e-18
MAP7D1	2.95627e-22	0.161026	0.552	0.491	1.03351e-17
PXDN	3.16361e-22	0.491364	0.24	0.195	1.106e-17
ATP5F1D	3.16533e-22	0.115818	0.88	0.848	1.1066e-17
NDFIP1	3.18584e-22	0.0997879	0.848	0.822	1.11377e-17
CDC42EP5	3.51228e-22	1.73551	0.031	0.014	1.22789e-17
HPN	3.65433e-22	-1.91824	0.004	0.014	1.27755e-17
AKR1B1	4.24997e-22	0.190791	0.532	0.474	1.48579e-17
PACS1	4.30558e-22	0.193285	0.398	0.34	1.50523e-17
KIAA0930	4.30861e-22	0.17984	0.378	0.319	1.50629e-17
lnc-LINGO2-1	4.34775e-22	0.444616	0.13	0.095	1.51997e-17
CBX5	4.66531e-22	0.143593	0.819	0.778	1.63099e-17
GRB2	4.78894e-22	0.142624	0.619	0.557	1.67421e-17
RALB	4.98025e-22	0.339347	0.218	0.174	1.7411e-17
DUSP4	5.36774e-22	0.134291	0.658	0.602	1.87656e-17
CCDC50	5.47035e-22	0.178824	0.465	0.402	1.91243e-17
lnc-CCDC90B-4	5.67914e-22	0.645443	0.068	0.042	1.98543e-17
ARL8A	6.26937e-22	0.152308	0.696	0.65	2.19177e-17
ANXA2	6.65055e-22	0.3054	0.377	0.327	2.32503e-17
BBX	6.77105e-22	-0.338887	0.308	0.35	2.36716e-17
CACNA1A	7.23965e-22	0.163243	0.424	0.363	2.53098e-17
KDF1	7.35181e-22	-1.98587	0.004	0.014	2.57019e-17
lnc-SGMS1-2	8.48481e-22	-1.83579	0.005	0.016	2.96629e-17
SELENOP	8.59629e-22	-1.11372	0.021	0.039	3.00526e-17
PFKP	8.69543e-22	0.189811	0.443	0.385	3.03992e-17
lnc-PLGLB1-6	8.86316e-22	0.659513	0.052	0.03	3.09856e-17
PAX6	8.87154e-22	1.24741	0.037	0.019	3.10149e-17
CHRNA3	9.13406e-22	-0.57503	0.085	0.117	3.19327e-17
GPR162	9.14853e-22	0.211623	0.375	0.319	3.19833e-17
EIF4G1	9.18375e-22	0.190658	0.423	0.364	3.21064e-17
CLTA	9.69927e-22	0.0950049	0.882	0.85	3.39087e-17
UVSSA	1.09422e-21	-0.74046	0.151	0.188	3.82538e-17
PHLDA2	1.16258e-21	0.359615	0.211	0.167	4.06438e-17
MT-RNR2	1.16848e-21	-0.0815152	0.999	1	4.085e-17
2025-09-03	1.2444e-21	0.134019	0.687	0.625	4.35041e-17
LLGL2	1.3411e-21	-1.27542	0.015	0.031	4.68848e-17
BEX1	1.35905e-21	0.0932032	0.927	0.935	4.75124e-17
EPS15	1.439e-21	0.157607	0.5	0.437	5.03074e-17
UBTF	1.48911e-21	0.178926	0.424	0.363	5.20594e-17
SYN1	1.52927e-21	0.176475	0.46	0.4	5.34633e-17
IFI27	1.63302e-21	-0.906176	0.044	0.068	5.70905e-17
PREX1	1.63982e-21	-0.815104	0.038	0.062	5.73279e-17
CFAP36	1.69058e-21	0.158828	0.614	0.554	5.91025e-17
ELAVL4	1.71269e-21	0.130616	0.753	0.7	5.98756e-17
PSMF1	1.74672e-21	0.191115	0.481	0.421	6.10655e-17
RAPGEF2	1.78889e-21	0.17503	0.345	0.289	6.25397e-17
CBX4	1.83126e-21	0.138263	0.523	0.458	6.40207e-17
ANKRD29	1.8438e-21	0.507039	0.09	0.061	6.44593e-17
CCDC136	2.03379e-21	0.169621	0.458	0.396	7.11015e-17
MAP1LC3A	2.07824e-21	0.109635	0.888	0.885	7.26553e-17
OPA1	2.12336e-21	0.199661	0.382	0.326	7.42326e-17
TANC2	2.13317e-21	0.112798	0.528	0.464	7.45757e-17
LARP1	2.19126e-21	0.138872	0.654	0.593	7.66066e-17
SET	2.21501e-21	0.092862	0.93	0.91	7.74367e-17
PCBD1	2.32084e-21	0.132173	0.659	0.593	8.11367e-17
NFIX	2.33403e-21	1.0598	0.071	0.046	8.15977e-17
2025-09-07	2.37315e-21	0.0854487	0.923	0.901	8.29652e-17
UFC1	2.40889e-21	0.173511	0.528	0.469	8.42148e-17
NT5C3B	2.4802e-21	0.131908	0.695	0.64	8.67079e-17
TCTA	2.51522e-21	0.336644	0.174	0.134	8.79321e-17
CAVIN1	2.90849e-21	1.46279	0.047	0.026	1.01681e-16
SNX10	3.03216e-21	0.163933	0.523	0.461	1.06004e-16
PLPPR2	3.06428e-21	0.163878	0.52	0.458	1.07127e-16
TTL	3.35424e-21	0.175478	0.401	0.341	1.17264e-16
NUCKS1	3.42315e-21	-0.134676	0.916	0.91	1.19673e-16
TNC	3.45072e-21	1.20398	0.037	0.019	1.20637e-16
FAR2	3.73112e-21	0.416691	0.128	0.093	1.3044e-16
CDH18	3.86472e-21	0.33477	0.138	0.102	1.35111e-16
ATP8A1	3.98388e-21	0.204004	0.224	0.179	1.39276e-16
DHX9	4.04228e-21	0.147698	0.498	0.437	1.41318e-16
ANK3	4.10532e-21	0.10834	0.783	0.722	1.43522e-16
RPL10	4.49558e-21	-0.0176813	0.987	0.977	1.57165e-16
SPATA20	4.61021e-21	0.299204	0.132	0.097	1.61173e-16
GABRR1	4.74488e-21	-0.950445	0.037	0.06	1.65881e-16
SYNGR3	4.76441e-21	0.178702	0.439	0.38	1.66564e-16
ABAT	4.80192e-21	0.251536	0.361	0.307	1.67875e-16
2025-09-06	4.84714e-21	0.141161	0.577	0.512	1.69456e-16
CYTOR	5.0811e-21	0.259429	0.286	0.238	1.77635e-16
SNCB	5.19661e-21	0.216863	0.259	0.21	1.81674e-16
MTX2	5.22168e-21	0.156512	0.621	0.562	1.8255e-16
TRAPPC9	5.24316e-21	0.227	0.266	0.218	1.83301e-16
NSMF	5.27529e-21	0.232015	0.313	0.262	1.84424e-16
SLC37A1	5.79948e-21	0.25885	0.225	0.179	2.0275e-16
CSPG5	5.87488e-21	0.181741	0.347	0.291	2.05386e-16
TNNI3	5.99411e-21	-0.478421	0.139	0.176	2.09554e-16
PSPC1	6.61056e-21	0.25979	0.258	0.211	2.31105e-16
FAM171A2	8.05635e-21	0.134455	0.63	0.569	2.8165e-16
CASK	8.15233e-21	0.161901	0.48	0.422	2.85005e-16
TPGS2	8.39241e-21	0.159508	0.597	0.541	2.93399e-16
KCMF1	8.42699e-21	0.162839	0.474	0.412	2.94608e-16
EMC4	8.42834e-21	0.167269	0.578	0.524	2.94655e-16
CASKIN1	8.47848e-21	0.233762	0.221	0.176	2.96408e-16
NDUFA5	8.64122e-21	0.10276	0.838	0.81	3.02097e-16
TSPAN1	8.87164e-21	-1.43038	0.01	0.023	3.10152e-16
ARHGEF12	9.05292e-21	0.130521	0.522	0.461	3.1649e-16
UQCRFS1	9.30071e-21	0.130558	0.736	0.681	3.25153e-16
CDC42BPB	1.02046e-20	0.172695	0.447	0.388	3.56753e-16
VSTM2A	1.0243e-20	0.324417	0.144	0.108	3.58096e-16
RNF157	1.04367e-20	0.14487	0.378	0.318	3.64866e-16
BTBD10	1.07088e-20	0.179248	0.451	0.393	3.74379e-16
PREPL	1.13108e-20	0.111593	0.694	0.638	3.95426e-16
SNX4	1.16281e-20	0.196452	0.465	0.41	4.06518e-16
ZIC5	1.18992e-20	-0.889364	0.018	0.035	4.15998e-16
AMPH	1.22511e-20	0.213162	0.354	0.302	4.283e-16
TMPRSS15	1.30126e-20	-1.94879	0.005	0.015	4.54921e-16
TTC3	1.33083e-20	0.0775391	0.975	0.972	4.65257e-16
SRCIN1	1.49367e-20	0.161598	0.471	0.41	5.22187e-16
KCNIP1	1.51885e-20	0.398578	0.149	0.113	5.30992e-16
ADD2	1.52718e-20	0.2114	0.288	0.238	5.33902e-16
ESRP1	1.6864e-20	-1.93384	0.003	0.012	5.89566e-16
SURF2	1.69846e-20	0.181033	0.467	0.409	5.93781e-16
GNAL	1.71784e-20	0.114778	0.502	0.435	6.00557e-16
PNISR	1.79287e-20	-0.14196	0.849	0.854	6.26787e-16
ANKRD17	1.88411e-20	0.152532	0.511	0.45	6.58683e-16
ME1	1.88751e-20	0.487354	0.121	0.088	6.59872e-16
MBLAC2	1.96996e-20	0.306827	0.163	0.125	6.88697e-16
FSTL1	2.38971e-20	1.14284	0.152	0.118	8.35441e-16
CENPVL3	2.71131e-20	0.416574	0.134	0.099	9.47873e-16
USP5	2.71484e-20	0.209262	0.325	0.273	9.49108e-16
TP53BP1	2.74555e-20	0.148458	0.631	0.576	9.59843e-16
TRIM37	2.84677e-20	0.212888	0.342	0.289	9.9523e-16
LRRN4CL	2.86278e-20	1.73902	0.016	0.005	1.00083e-15
NDNF	3.01651e-20	-1.2776	0.013	0.027	1.05457e-15
MPP3	3.07325e-20	0.257482	0.252	0.205	1.07441e-15
AL365357.1	3.10383e-20	0.581156	0.04	0.022	1.0851e-15
ZDHHC14	3.26215e-20	0.245686	0.206	0.164	1.14045e-15
PCDH19	3.29082e-20	0.327255	0.144	0.108	1.15047e-15
TGFBI	3.42009e-20	1.63128	0.034	0.017	1.19566e-15
NSF	3.53336e-20	0.172002	0.347	0.294	1.23526e-15
CACNA1C	3.60391e-20	0.263969	0.214	0.171	1.25993e-15
RPL23	3.60615e-20	-0.0971001	0.959	0.945	1.26071e-15
DKK3	3.75034e-20	0.119256	0.715	0.664	1.31112e-15
TMEM14B	3.85527e-20	0.161739	0.599	0.541	1.3478e-15
AC011043.1	4.10957e-20	-0.296535	0.316	0.357	1.43671e-15
SRM	4.45056e-20	0.151867	0.563	0.502	1.55592e-15
RASSF8	4.5378e-20	0.183541	0.332	0.28	1.58641e-15
PNMA6A	4.64614e-20	0.195115	0.339	0.287	1.62429e-15
FAM49A	4.83805e-20	0.21781	0.29	0.24	1.69138e-15
GSTM3	5.04431e-20	0.157257	0.58	0.523	1.76349e-15
CIB2	5.12168e-20	0.195191	0.414	0.361	1.79054e-15
FAM155A	5.25191e-20	0.174905	0.455	0.398	1.83607e-15
IDH3B	5.32872e-20	0.200451	0.347	0.296	1.86292e-15
ARPC5	5.38316e-20	0.106437	0.853	0.821	1.88195e-15
HERC2P3	5.38438e-20	0.511451	0.073	0.048	1.88238e-15
NFIA	5.57836e-20	-0.389227	0.141	0.179	1.95019e-15
RIMS3	5.79992e-20	0.166915	0.398	0.341	2.02765e-15
CPNE2	5.85811e-20	0.255165	0.255	0.208	2.048e-15
SYT6	6.36233e-20	0.570183	0.095	0.066	2.22427e-15
STX1B	6.92702e-20	0.200004	0.31	0.259	2.42169e-15
DNAJC7	7.23958e-20	0.148283	0.599	0.539	2.53096e-15
GRINA	7.2618e-20	0.177029	0.489	0.433	2.53872e-15
ISOC1	7.31312e-20	0.230762	0.205	0.163	2.55667e-15
PITPNA	8.26331e-20	0.164431	0.43	0.373	2.88885e-15
LINGO1	8.45922e-20	0.142646	0.497	0.437	2.95734e-15
HUWE1	9.29159e-20	0.142721	0.542	0.482	3.24834e-15
ZNF704	9.29313e-20	0.248518	0.285	0.237	3.24888e-15
NRG3	9.29577e-20	0.2967	0.175	0.136	3.2498e-15
RPS27AP16	9.40169e-20	0.571133	0.101	0.072	3.28683e-15
RGS10	9.67696e-20	1.10308	0.061	0.038	3.38306e-15
ZFHX3	9.68478e-20	0.168003	0.636	0.581	3.3858e-15
SVIP	9.81934e-20	-0.403612	0.217	0.255	3.43284e-15
ZSWIM7	1.05353e-19	0.178205	0.457	0.399	3.68315e-15
FADS3	1.10157e-19	0.172936	0.321	0.269	3.85108e-15
ST3GAL5	1.1082e-19	0.164097	0.367	0.311	3.87428e-15
TSHZ1	1.12342e-19	-0.75788	0.109	0.14	3.92749e-15
ETFRF1	1.17827e-19	0.23231	0.331	0.281	4.11923e-15
lnc-TRIB2-14	1.19296e-19	1.29861	0.018	0.006	4.17058e-15
UQCRC1	1.19656e-19	0.163169	0.532	0.474	4.18318e-15
MARCKSL1	1.27428e-19	0.0760651	0.973	0.968	4.4549e-15
C9orf64	1.28365e-19	0.382958	0.11	0.079	4.48766e-15
PTMS	1.2921e-19	0.102349	0.963	0.946	4.5172e-15
ASPHD1	1.38319e-19	0.184416	0.455	0.399	4.83562e-15
CAMSAP1	1.3971e-19	0.182126	0.392	0.338	4.88427e-15
GIT1	1.42045e-19	0.193464	0.406	0.351	4.9659e-15
ITSN1	1.43888e-19	0.165316	0.474	0.416	5.03032e-15
TMEM14A	1.4576e-19	0.153168	0.628	0.576	5.09578e-15
MAPRE3	1.50009e-19	0.139993	0.615	0.558	5.24431e-15
CIB1	1.54e-19	-0.460061	0.263	0.298	5.38383e-15
DYNC1I1	1.64633e-19	0.194657	0.341	0.29	5.75557e-15
TESK1	1.71027e-19	0.187367	0.31	0.259	5.9791e-15
CPNE7	1.75512e-19	0.263872	0.183	0.145	6.13591e-15
NECAB1	1.91921e-19	-0.600774	0.098	0.129	6.70955e-15
LRP2	1.92023e-19	-0.926819	0.027	0.046	6.71311e-15
DCTN1	2.02683e-19	0.240744	0.238	0.194	7.08579e-15
SYNGR1	2.04433e-19	0.268076	0.244	0.201	7.14698e-15
CHPT1	2.09476e-19	0.198961	0.296	0.246	7.32329e-15
PLEKHH2	2.21356e-19	-0.712773	0.067	0.094	7.73861e-15
SERTM1	2.2652e-19	0.583705	0.116	0.085	7.91915e-15
GPRASP2	2.32336e-19	0.182622	0.336	0.284	8.12247e-15
LRRC73	2.48926e-19	0.222189	0.241	0.196	8.70246e-15
MAPK8IP1	2.57618e-19	0.155943	0.55	0.496	9.00632e-15
GARS	2.69777e-19	0.16517	0.612	0.556	9.43139e-15
PNMA8B	2.71675e-19	0.209629	0.305	0.254	9.49776e-15
FAM19A5	2.78383e-19	0.214774	0.317	0.267	9.73227e-15
HS6ST3	2.90376e-19	0.31106	0.223	0.181	1.01516e-14
SLC27A4	2.91262e-19	0.394572	0.133	0.1	1.01825e-14
TKT	2.92905e-19	0.123745	0.759	0.701	1.02399e-14
SST	2.95753e-19	0.785591	0.162	0.126	1.03395e-14
ATN1	3.06008e-19	0.140807	0.468	0.411	1.06981e-14
AVEN	3.06014e-19	0.339324	0.195	0.155	1.06982e-14
ENTPD6	3.23785e-19	0.192353	0.277	0.23	1.13195e-14
SYT1	3.37159e-19	0.126795	0.883	0.883	1.17871e-14
AMFR	3.38925e-19	0.263807	0.199	0.158	1.18488e-14
ZNF544	3.40721e-19	0.252884	0.209	0.167	1.19116e-14
RPL3P4	3.56891e-19	0.540132	0.104	0.075	1.24769e-14
KIF26B	3.71683e-19	0.543166	0.084	0.058	1.2994e-14
CYP51A1	4.15434e-19	0.340289	0.184	0.145	1.45236e-14
PNMA8A	4.25466e-19	0.166095	0.34	0.289	1.48743e-14
KIF2A	4.30426e-19	0.12617	0.727	0.68	1.50477e-14
RPL35	4.41474e-19	-0.085583	0.961	0.944	1.54339e-14
GPATCH4	4.42508e-19	0.417053	0.127	0.095	1.54701e-14
JAKMIP1	5.6434e-19	0.288148	0.216	0.175	1.97293e-14
PNMA6F	5.69003e-19	0.72785	0.046	0.027	1.98924e-14
BCAT1	5.76205e-19	0.259717	0.215	0.173	2.01441e-14
CCDC144NL-AS1	5.78752e-19	-0.40188	0.257	0.296	2.02332e-14
SCAMP5	5.85206e-19	0.152963	0.408	0.353	2.04588e-14
PTMA	5.97716e-19	-0.0543877	0.987	0.982	2.08962e-14
PINK1	6.10423e-19	0.132959	0.58	0.522	2.13404e-14
AHNAK2	6.16903e-19	0.266092	0.238	0.195	2.15669e-14
C1orf54	6.17954e-19	-0.429707	0.097	0.129	2.16037e-14
SMG1P2	6.23881e-19	-1.78762	0.003	0.012	2.18109e-14
SMARCC2	6.40577e-19	0.146949	0.554	0.495	2.23946e-14
PPP3R1	6.5155e-19	0.220962	0.267	0.222	2.27782e-14
RHOBTB2	6.62172e-19	0.24479	0.198	0.157	2.31495e-14
THAP9-AS1	6.86133e-19	-0.419965	0.26	0.297	2.39872e-14
RNF115	7.30459e-19	0.139535	0.495	0.434	2.55369e-14
GNAZ	7.46187e-19	0.178263	0.374	0.32	2.60867e-14
DCTN3	7.89093e-19	0.0979334	0.87	0.836	2.75867e-14
KIAA1549	7.91776e-19	0.166936	0.376	0.323	2.76805e-14
FAM169A	8.10014e-19	0.177058	0.319	0.268	2.83181e-14
ATP5F1C	8.10629e-19	0.109602	0.815	0.774	2.83396e-14
RNF7	8.18403e-19	0.113093	0.787	0.747	2.86114e-14
FAM122B	8.85825e-19	-0.586228	0.181	0.215	3.09685e-14
PSMD12	8.91702e-19	0.150051	0.579	0.521	3.11739e-14
FRY	9.03167e-19	0.202707	0.303	0.254	3.15747e-14
RAPGEF1	9.08003e-19	0.236388	0.236	0.192	3.17438e-14
PSD	9.17377e-19	0.169537	0.464	0.409	3.20715e-14
CCDC112	9.1979e-19	0.129064	0.712	0.66	3.21559e-14
PTP4A2	9.33558e-19	0.114892	0.726	0.668	3.26372e-14
RUNDC3A	9.57715e-19	0.181314	0.473	0.423	3.34817e-14
METTL26	9.59189e-19	0.132183	0.633	0.572	3.35332e-14
CGREF1	1.05878e-18	0.260441	0.228	0.186	3.70149e-14
ST14	1.08017e-18	-1.70162	0.004	0.013	3.77627e-14
PEPD	1.10521e-18	0.208177	0.315	0.267	3.86382e-14
DPYSL2	1.1111e-18	0.114732	0.884	0.857	3.88442e-14
CRYAB	1.11932e-18	-0.888618	0.091	0.121	3.91314e-14
DDAH1	1.13897e-18	0.21668	0.229	0.186	3.98185e-14
PIK3CD-AS2	1.15635e-18	-0.555981	0.06	0.086	4.04259e-14
PCDH11Y	1.19462e-18	0.365709	0.075	0.05	4.17638e-14
KHDRBS3	1.23274e-18	0.155508	0.557	0.502	4.30965e-14
STOX2	1.24533e-18	0.199047	0.278	0.231	4.35368e-14
NNT	1.25116e-18	0.192219	0.263	0.217	4.37406e-14
ACO2	1.29e-18	0.188623	0.448	0.393	4.50986e-14
SPTBN2	1.39863e-18	0.266505	0.212	0.172	4.88961e-14
CECR2	1.4056e-18	-0.41131	0.124	0.158	4.91399e-14
ELAVL2	1.41583e-18	0.146648	0.577	0.522	4.94974e-14
SORCS1	1.41915e-18	0.339521	0.13	0.098	4.96134e-14
CBLN1	1.42117e-18	-0.442754	0.149	0.184	4.9684e-14
ZYG11B	1.52193e-18	0.126687	0.487	0.428	5.32068e-14
IGFBP3	1.54319e-18	1.19063	0.04	0.022	5.395e-14
ELOVL4	1.56049e-18	0.13339	0.525	0.465	5.45546e-14
AC240274.1	1.60114e-18	0.532717	0.094	0.066	5.59758e-14
FLG-AS1	1.65621e-18	0.880756	0.032	0.016	5.7901e-14
FAM224B	1.67795e-18	0.367443	0.103	0.074	5.8661e-14
CFH	1.7033e-18	1.64986	0.02	0.008	5.95473e-14
MRPS15	1.89539e-18	0.178131	0.507	0.454	6.62629e-14
CTTN	1.96076e-18	0.141286	0.479	0.423	6.8548e-14
ZNF641	2.10444e-18	0.306596	0.171	0.134	7.35712e-14
AMER3	2.20003e-18	0.376541	0.13	0.098	7.69129e-14
METRN	2.22009e-18	-0.378597	0.312	0.346	7.76142e-14
lnc-LYZL1-15	2.39872e-18	0.245213	0.16	0.124	8.38592e-14
DNAJA1	2.60554e-18	0.0765893	0.928	0.908	9.10898e-14
KLHL13	2.6902e-18	0.313526	0.122	0.09	9.40495e-14
SERF2	2.77582e-18	-0.115014	0.855	0.85	9.70426e-14
KCNK3	2.81462e-18	0.222238	0.247	0.203	9.83989e-14
lnc-SHANK1-2	3.09028e-18	0.369783	0.111	0.08	1.08036e-13
ASB4	3.11122e-18	-0.739903	0.022	0.039	1.08768e-13
STX7	3.16133e-18	0.14081	0.529	0.472	1.1052e-13
FKBP4	3.32281e-18	0.146544	0.6	0.547	1.16165e-13
MEIS3	3.3342e-18	0.151195	0.628	0.569	1.16564e-13
TTR	3.34123e-18	0.588364	0.188	0.15	1.16809e-13
PCDH10	3.36587e-18	0.203264	0.375	0.325	1.17671e-13
TMEM246	3.42989e-18	0.169692	0.424	0.37	1.19909e-13
MRPL15	3.44392e-18	0.173382	0.398	0.344	1.20399e-13
MEIS2	3.73466e-18	-0.458825	0.196	0.234	1.30564e-13
FMR1	3.74033e-18	0.200124	0.288	0.241	1.30762e-13
KIF17	4.01405e-18	0.448504	0.094	0.066	1.40331e-13
MARCKS	4.06756e-18	0.0640765	0.977	0.962	1.42202e-13
PDCD5	4.08439e-18	0.114531	0.741	0.689	1.4279e-13
ICA1L	4.26158e-18	0.168869	0.401	0.35	1.48985e-13
SYTL1	4.43341e-18	-1.0202	0.019	0.034	1.54992e-13
RABEP1	4.65196e-18	0.141541	0.58	0.521	1.62633e-13
GDI2	4.7015e-18	0.122076	0.733	0.678	1.64364e-13
SPOCK3	4.77052e-18	0.261534	0.204	0.164	1.66777e-13
MIR137HG	5.00158e-18	0.386408	0.099	0.071	1.74855e-13
APOC1	5.03332e-18	0.411853	0.11	0.08	1.75965e-13
CDK16	5.18417e-18	0.144504	0.414	0.359	1.81239e-13
ZMYND11	5.23066e-18	0.160575	0.448	0.393	1.82864e-13
DTNBP1	5.23386e-18	0.152524	0.406	0.353	1.82976e-13
COL4A1	5.25255e-18	0.767608	0.045	0.026	1.83629e-13
TPM2	5.32609e-18	0.788112	0.078	0.053	1.862e-13
PNOC	5.52967e-18	0.644145	0.07	0.047	1.93317e-13
lnc-SAMD11-13	5.79827e-18	0.24558	0.218	0.177	2.02707e-13
lnc-ZNF708-13	5.88683e-18	0.221513	0.283	0.237	2.05804e-13
ATP5F1B	6.20424e-18	0.117234	0.897	0.873	2.169e-13
ATP13A2	6.50386e-18	0.148889	0.49	0.434	2.27375e-13
EBP	6.61589e-18	0.155408	0.416	0.362	2.31292e-13
ANKRD46	6.72721e-18	0.111395	0.564	0.504	2.35183e-13
NLN	6.74398e-18	0.174237	0.399	0.348	2.35769e-13
PHC1	6.94355e-18	0.175644	0.249	0.205	2.42746e-13
PDZRN4	7.67807e-18	-0.544426	0.11	0.141	2.68425e-13
FABP6	7.94748e-18	0.171129	0.248	0.203	2.77844e-13
GRAMD1A	8.27194e-18	0.159814	0.49	0.436	2.89187e-13
CERS6	8.68366e-18	0.140038	0.536	0.482	3.03581e-13
EID2	8.97512e-18	0.155256	0.421	0.366	3.1377e-13
RAB17	9.20176e-18	-1.32812	0.007	0.017	3.21693e-13
LPP	9.73568e-18	0.211788	0.247	0.204	3.40359e-13
ANGPTL7	1.06069e-17	-1.76575	0.003	0.01	3.70816e-13
NDUFA12	1.06415e-17	0.10291	0.846	0.817	3.72028e-13
TTC13	1.07361e-17	0.173606	0.222	0.18	3.75335e-13
CNTFR	1.09154e-17	0.168856	0.434	0.379	3.81604e-13
GOT1	1.09514e-17	0.201535	0.359	0.308	3.82861e-13
FBXO9	1.1008e-17	0.147861	0.485	0.428	3.84841e-13
CACNA2D3	1.10159e-17	0.618398	0.051	0.031	3.85117e-13
CACNG4	1.15882e-17	0.180622	0.326	0.276	4.05122e-13
RPL38	1.18114e-17	-0.0674544	0.94	0.926	4.12926e-13
AP2A2	1.20746e-17	0.150782	0.397	0.343	4.22127e-13
FBN1	1.21449e-17	0.723526	0.081	0.057	4.24586e-13
FAIM	1.23789e-17	0.320427	0.148	0.114	4.32767e-13
TVP23A	1.26829e-17	0.282451	0.133	0.101	4.43396e-13
DNAAF4	1.32046e-17	0.205483	0.247	0.204	4.61632e-13
ZFHX4-AS1	1.34194e-17	0.274583	0.141	0.108	4.69142e-13
CYGB	1.42457e-17	0.34222	0.14	0.107	4.98031e-13
ATP1B1	1.45472e-17	0.0697824	0.884	0.866	5.08571e-13
MPHOSPH6	1.50665e-17	0.21593	0.292	0.246	5.26725e-13
HSPA2	1.55767e-17	1.73669	0.028	0.014	5.4456e-13
NEO1	1.56883e-17	0.162361	0.305	0.256	5.48463e-13
lnc-CLCN1-1	1.57513e-17	0.277986	0.116	0.085	5.50667e-13
lnc-NSF-2	1.63847e-17	0.222301	0.162	0.126	5.7281e-13
MRAS	1.73134e-17	0.192225	0.369	0.318	6.05276e-13
LRRTM3	1.73417e-17	0.202876	0.163	0.126	6.06267e-13
C1S	1.79494e-17	1.35041	0.028	0.014	6.2751e-13
ANKRD13D	1.79873e-17	0.135427	0.485	0.428	6.28835e-13
MEOX2	1.95036e-17	-1.68717	0.005	0.015	6.81846e-13
UBE2V2	2.0058e-17	0.112569	0.788	0.757	7.01229e-13
OSBPL6	2.10867e-17	0.168815	0.169	0.132	7.3719e-13
LINC02050	2.14111e-17	-1.67804	0.004	0.012	7.48533e-13
FAHD1	2.22641e-17	0.175673	0.361	0.31	7.78355e-13
AP2A1	2.31548e-17	0.145868	0.462	0.405	8.09491e-13
AC007751.2	2.35841e-17	0.418092	0.074	0.05	8.24501e-13
KCTD20	2.40267e-17	0.182823	0.305	0.257	8.39973e-13
SUMO2	2.45171e-17	-0.0913801	0.942	0.929	8.57117e-13
CD55	2.59885e-17	0.207778	0.174	0.138	9.08557e-13
BORCS7	2.61522e-17	0.171798	0.451	0.4	9.14282e-13
EHBP1	2.61869e-17	0.136675	0.368	0.317	9.15495e-13
COCH	2.64831e-17	0.220799	0.191	0.153	9.2585e-13
ECPAS	2.65566e-17	0.173402	0.25	0.206	9.28418e-13
CORO2B	2.75548e-17	0.242623	0.237	0.195	9.63316e-13
COMMD9	2.79566e-17	0.220127	0.325	0.279	9.77363e-13
DUSP22	2.81992e-17	0.358883	0.142	0.11	9.85843e-13
RGS17	2.88098e-17	0.133777	0.507	0.451	1.00719e-12
PRKCB	2.92282e-17	0.158249	0.348	0.299	1.02182e-12
CSRP1	2.9363e-17	0.265825	0.249	0.209	1.02653e-12
MPRIP	3.00036e-17	0.158815	0.319	0.271	1.04893e-12
SLC1A1	3.0295e-17	0.240069	0.167	0.131	1.05911e-12
SGIP1	3.0561e-17	0.117472	0.428	0.372	1.06841e-12
lnc-APOC3-2	3.12145e-17	0.281523	0.136	0.103	1.09126e-12
EIF3E	3.15488e-17	-0.18613	0.638	0.646	1.10295e-12
GOLM1	3.22193e-17	0.131009	0.611	0.555	1.12639e-12
YWHAB	3.42146e-17	0.0625074	0.946	0.938	1.19614e-12
DCHS1	3.43677e-17	0.238539	0.204	0.165	1.20149e-12
ZSCAN16-AS1	3.61624e-17	-0.315836	0.267	0.303	1.26424e-12
ZCCHC3	3.62861e-17	0.204089	0.238	0.197	1.26856e-12
TPM4	3.73321e-17	0.145309	0.648	0.598	1.30513e-12
AMER2	3.73991e-17	0.143531	0.416	0.36	1.30747e-12
CLSTN1	3.82934e-17	0.132505	0.594	0.537	1.33874e-12
GAD2	3.83784e-17	0.63317	0.059	0.038	1.34171e-12
MDGA2	3.83789e-17	0.229824	0.137	0.105	1.34173e-12
lnc-PDE6B-1	3.99912e-17	0.230977	0.15	0.116	1.39809e-12
GFM1	4.17734e-17	0.207705	0.248	0.206	1.4604e-12
COA3	4.23287e-17	0.124335	0.623	0.569	1.47981e-12
SIX2	4.32002e-17	-0.748774	0.01	0.022	1.51028e-12
SLC24A3	4.36518e-17	0.378317	0.099	0.071	1.52607e-12
LAMA4	4.42216e-17	1.78703	0.016	0.005	1.54599e-12
PPM1N	4.47882e-17	-0.986977	0.023	0.039	1.5658e-12
SYNE2	4.52336e-17	-0.306988	0.264	0.303	1.58137e-12
DMWD	4.54432e-17	0.185638	0.321	0.274	1.5887e-12
MED29	4.64494e-17	0.141743	0.444	0.393	1.62387e-12
OSBPL8	4.68674e-17	0.151313	0.592	0.537	1.63848e-12
IGSF1	4.85319e-17	0.260484	0.219	0.18	1.69668e-12
RFTN1	4.8752e-17	0.406218	0.123	0.092	1.70437e-12
DTX4	4.95028e-17	0.196869	0.175	0.138	1.73062e-12
TENM4	5.22969e-17	0.29711	0.118	0.089	1.8283e-12
HPRT1	5.31954e-17	0.149948	0.44	0.39	1.85971e-12
DNER	5.8641e-17	0.089948	0.817	0.782	2.05009e-12
TGIF1	5.93469e-17	-0.702553	0.05	0.073	2.07477e-12
ZNF714	6.0367e-17	0.224687	0.181	0.143	2.11043e-12
MMRN1	6.43371e-17	-1.27453	0.007	0.018	2.24922e-12
HMG20B	6.52607e-17	-0.458304	0.109	0.14	2.28152e-12
RETREG2	6.69071e-17	0.137544	0.563	0.506	2.33907e-12
APMAP	6.73853e-17	0.160951	0.451	0.398	2.35579e-12
SLC45A1	7.20323e-17	0.258674	0.201	0.163	2.51825e-12
ATP6V0A1	7.3181e-17	0.113384	0.665	0.616	2.55841e-12
SNHG14	7.32143e-17	0.120888	0.219	0.177	2.55957e-12
SHC4	7.36344e-17	0.21401	0.234	0.193	2.57426e-12
GAREM2	7.74691e-17	0.219902	0.219	0.18	2.70832e-12
ADGRA2	8.115e-17	1.41452	0.02	0.008	2.837e-12
TSR3	8.19e-17	0.134787	0.484	0.429	2.86322e-12
SLC25A46	8.54256e-17	0.201644	0.281	0.237	2.98648e-12
SIGIRR	8.60256e-17	-0.387302	0.13	0.163	3.00745e-12
PLCB4	8.62789e-17	0.193903	0.255	0.212	3.01631e-12
WIF1	8.7529e-17	1.11547	0.049	0.03	3.06001e-12
SERP1	9.31273e-17	-0.259359	0.432	0.456	3.25573e-12
SLC9A6	1.04049e-16	0.157752	0.291	0.245	3.63757e-12
CLVS2	1.04317e-16	0.265396	0.183	0.146	3.64694e-12
EEF2KMT	1.04499e-16	0.38142	0.108	0.08	3.6533e-12
PANK2	1.05695e-16	0.20917	0.271	0.228	3.69509e-12
GATD3A	1.07781e-16	1.06442	0.028	0.014	3.76804e-12
BID	1.08658e-16	0.246865	0.225	0.185	3.79869e-12
EMX2	1.11573e-16	0.265074	0.148	0.114	3.90059e-12
FBXO44	1.11576e-16	0.16085	0.314	0.266	3.9007e-12
HAUS2	1.12413e-16	0.275377	0.171	0.136	3.92996e-12
EIF3K	1.12434e-16	0.140998	0.765	0.721	3.9307e-12
RPS18	1.13391e-16	-0.02888	0.986	0.976	3.96416e-12
STARD3NL	1.16341e-16	0.124037	0.688	0.643	4.06727e-12
DMRTA2	1.17432e-16	-0.484735	0.121	0.151	4.10544e-12
LOXL1	1.1746e-16	0.27294	0.308	0.264	4.10641e-12
MTHFD2	1.2237e-16	0.183382	0.464	0.415	4.27806e-12
NUMBL	1.23619e-16	0.208744	0.259	0.217	4.32173e-12
PAX8	1.23794e-16	1.14525	0.02	0.009	4.32786e-12
CIZ1	1.24582e-16	0.250823	0.235	0.194	4.35538e-12
POU4F1	1.30073e-16	-1.2267	0.012	0.024	4.54737e-12
NACA	1.36846e-16	-0.0606896	0.976	0.966	4.78415e-12
C2orf80	1.36954e-16	0.215809	0.215	0.174	4.78792e-12
PHACTR1	1.38452e-16	0.192319	0.248	0.205	4.84027e-12
PITPNC1	1.41561e-16	0.283953	0.214	0.176	4.94898e-12
MLXIPL	1.44331e-16	-0.993294	0.021	0.036	5.04581e-12
CHAC1	1.55596e-16	0.290258	0.16	0.126	5.43963e-12
KCNC2	1.55879e-16	0.201795	0.169	0.134	5.44952e-12
EMX2OS	1.56534e-16	0.389687	0.072	0.049	5.47243e-12
NPTX1	1.57178e-16	0.409664	0.107	0.079	5.49493e-12
SV2C	1.59197e-16	0.348169	0.149	0.117	5.56552e-12
GNB2	1.61429e-16	0.0977505	0.818	0.782	5.64356e-12
EPHA3	1.63642e-16	-0.641797	0.065	0.089	5.72091e-12
XKR4	1.64603e-16	0.1248	0.358	0.307	5.75451e-12
CRYBB2P1	1.73086e-16	0.307781	0.178	0.143	6.05108e-12
COPRS	1.77123e-16	0.136771	0.613	0.563	6.19223e-12
CYP4X1	1.80606e-16	0.382207	0.093	0.067	6.31398e-12
GP2	1.8174e-16	-1.3696	0.033	0.052	6.35364e-12
CTNNBIP1	1.89397e-16	0.180123	0.42	0.372	6.62132e-12
IRF6	1.89576e-16	-1.64735	0.007	0.017	6.62756e-12
NSD2	1.91385e-16	0.108467	0.502	0.446	6.69082e-12
TUBB4A	1.95586e-16	0.136424	0.559	0.508	6.83769e-12
RPL14	2.05885e-16	-0.0722016	0.962	0.948	7.19773e-12
REPS1	2.08628e-16	0.159785	0.234	0.193	7.29362e-12
UBE2N	2.16168e-16	0.126386	0.653	0.601	7.55725e-12
HEPACAM2	2.20799e-16	-1.10594	0.007	0.017	7.71914e-12
TPST1	2.31936e-16	0.0955711	0.352	0.301	8.10849e-12
SLC22A3	2.32276e-16	1.78119	0.015	0.005	8.12038e-12
S100A6	2.37097e-16	-0.0762581	0.623	0.557	8.2889e-12
B4GALNT1	2.40532e-16	0.229448	0.197	0.158	8.40899e-12
GNB5	2.47984e-16	0.14264	0.511	0.459	8.66952e-12
MCOLN3	2.4953e-16	-1.39626	0.005	0.014	8.72357e-12
ORAI2	2.75479e-16	0.139049	0.447	0.391	9.63074e-12
GNPTAB	2.85806e-16	0.10986	0.454	0.402	9.99179e-12
GALNT6	2.93418e-16	-1.45299	0.004	0.013	1.02579e-11
LGALS8	2.94774e-16	0.267291	0.188	0.152	1.03053e-11
IL1R1	3.06782e-16	2.61097	0.015	0.006	1.07251e-11
UBE2E1	3.10888e-16	0.16894	0.388	0.338	1.08687e-11
GRB14	3.38776e-16	0.427411	0.059	0.038	1.18436e-11
EGFL6	3.467e-16	0.425154	0.085	0.06	1.21206e-11
PTEN	3.49261e-16	0.120016	0.49	0.436	1.22102e-11
DEAF1	3.57843e-16	0.142313	0.562	0.504	1.25102e-11
EVX2	3.59258e-16	-0.817491	0.01	0.021	1.25597e-11
EPHB6	3.76533e-16	0.281515	0.127	0.096	1.31636e-11
WNK3	3.84753e-16	0.140685	0.508	0.456	1.3451e-11
CARMIL2	3.86022e-16	0.203437	0.29	0.246	1.34953e-11
ALDH2	3.87822e-16	0.137076	0.551	0.493	1.35583e-11
NAE1	3.92168e-16	0.136054	0.527	0.472	1.37102e-11
LGALS3	4.01876e-16	0.71334	0.089	0.064	1.40496e-11
UBE2E3	4.08221e-16	0.129877	0.758	0.719	1.42714e-11
LIN7B	4.0879e-16	0.14375	0.577	0.525	1.42913e-11
FAM57B	4.12048e-16	0.143376	0.562	0.514	1.44052e-11
TTC9	4.13386e-16	0.151985	0.273	0.228	1.4452e-11
TRNP1	4.18384e-16	0.163897	0.335	0.287	1.46267e-11
C2CD4A	4.19905e-16	-1.21601	0.016	0.029	1.46799e-11
NSDHL	4.21567e-16	0.281484	0.195	0.158	1.4738e-11
NDUFA3	4.29334e-16	-0.160039	0.582	0.598	1.50095e-11
STARD7	4.41622e-16	0.163664	0.337	0.29	1.54391e-11
SOX12	4.45326e-16	0.111961	0.387	0.335	1.55686e-11
COMTD1	4.50373e-16	0.163827	0.371	0.322	1.5745e-11
SNX30	4.50761e-16	0.215112	0.23	0.19	1.57586e-11
EVL	4.51919e-16	0.126041	0.46	0.405	1.57991e-11
lnc-CERK-1	4.54741e-16	-0.535927	0.132	0.162	1.58978e-11
GDI1	4.6908e-16	0.112078	0.764	0.72	1.6399e-11
FMOD	4.69432e-16	2.67951	0.011	0.003	1.64113e-11
SLC25A14	4.73576e-16	0.185196	0.243	0.201	1.65562e-11
SYT13	4.7459e-16	0.108979	0.518	0.462	1.65917e-11
TBC1D9B	4.80311e-16	0.213934	0.237	0.198	1.67917e-11
TTC7B	4.89365e-16	0.267481	0.172	0.137	1.71082e-11
ADGRL1	4.94661e-16	0.111647	0.462	0.408	1.72934e-11
EVI5L	5.0507e-16	0.177693	0.225	0.186	1.76573e-11
HYI	5.20734e-16	0.216567	0.212	0.173	1.82049e-11
GHITM	5.27464e-16	0.113264	0.726	0.681	1.84401e-11
WASHC3	5.33557e-16	0.153766	0.442	0.39	1.86531e-11
ZG16B	5.42269e-16	-1.4225	0.004	0.013	1.89577e-11
ABHD17C	5.60228e-16	0.233845	0.23	0.191	1.95856e-11
CCDC85B	5.64837e-16	0.152013	0.536	0.485	1.97467e-11
lnc-C16orf78-5	5.77584e-16	-0.445473	0.068	0.093	2.01923e-11
BMS1P8	5.94777e-16	0.756501	0.029	0.015	2.07934e-11
MSI2	6.08598e-16	-0.212742	0.48	0.509	2.12766e-11
PTGES3L	6.17451e-16	0.284727	0.11	0.082	2.15861e-11
RER1	6.24618e-16	0.155707	0.461	0.41	2.18366e-11
REEP5	6.36491e-16	0.118051	0.676	0.63	2.22517e-11
PET100	6.39203e-16	-0.238818	0.356	0.39	2.23465e-11
CHRNA6	6.39993e-16	0.567474	0.054	0.035	2.23741e-11
ARHGDIA	6.42664e-16	0.121124	0.614	0.558	2.24675e-11
RHBDD2	6.44013e-16	0.147037	0.601	0.55	2.25147e-11
HSD17B10	6.78142e-16	0.170491	0.394	0.344	2.37078e-11
SLC16A2	6.78707e-16	0.164188	0.315	0.269	2.37276e-11
SURF1	7.11719e-16	0.174301	0.397	0.347	2.48817e-11
EPN1	7.12438e-16	0.132127	0.557	0.502	2.49068e-11
ZDHHC16	7.19556e-16	0.249201	0.207	0.17	2.51557e-11
TMEM196	7.29085e-16	0.153593	0.332	0.285	2.54888e-11
SMIM29	7.55019e-16	0.14674	0.455	0.402	2.63955e-11
APC	7.57829e-16	0.122283	0.708	0.658	2.64937e-11
CA10	7.74517e-16	0.220978	0.166	0.132	2.70771e-11
PRRG2	7.86339e-16	-0.982199	0.014	0.027	2.74904e-11
MPPED2	8.20458e-16	0.0781706	0.334	0.281	2.86832e-11
NAPB	8.39593e-16	0.0932115	0.515	0.455	2.93522e-11
RTCA	8.41313e-16	0.15949	0.426	0.374	2.94123e-11
SLC25A6	8.76158e-16	0.193393	0.789	0.749	3.06305e-11
SPINT2	8.79261e-16	-0.292508	0.786	0.784	3.0739e-11
PHACTR3	8.79494e-16	0.159613	0.288	0.242	3.07471e-11
DRAP1	9.09655e-16	0.0875486	0.845	0.819	3.18015e-11
TPM1	9.67969e-16	0.185724	0.576	0.522	3.38402e-11
FAM69B	9.77203e-16	0.144344	0.412	0.36	3.4163e-11
G6PC3	9.8204e-16	0.153071	0.437	0.387	3.43321e-11
CST3	1.00035e-15	0.102755	0.635	0.579	3.49723e-11
MAL2	1.0072e-15	0.237183	0.243	0.204	3.52117e-11
STAP2	1.01698e-15	-0.725563	0.019	0.033	3.55537e-11
ST18	1.02245e-15	-0.376941	0.076	0.102	3.57448e-11
FAM216A	1.03315e-15	0.143404	0.393	0.343	3.6119e-11
lnc-FAM217A-1	1.06033e-15	-0.495456	0.131	0.162	3.7069e-11
TMEM65	1.0731e-15	0.18103	0.227	0.188	3.75157e-11
TMA7	1.09342e-15	-0.129411	0.784	0.784	3.82261e-11
FKBP1B	1.09735e-15	0.110455	0.699	0.657	3.83634e-11
TMEM151B	1.15048e-15	0.201708	0.23	0.19	4.02208e-11
CLTC	1.15405e-15	0.101742	0.679	0.627	4.03456e-11
HNRNPK	1.17403e-15	0.107146	0.855	0.82	4.1044e-11
PIP4P2	1.22065e-15	0.137095	0.496	0.441	4.26738e-11
MFSD6	1.22611e-15	0.246613	0.187	0.152	4.28647e-11
DLAT	1.23524e-15	0.276838	0.198	0.162	4.31839e-11
FAT1	1.2549e-15	0.424459	0.222	0.188	4.38715e-11
ROCK2	1.30587e-15	0.201379	0.333	0.289	4.56532e-11
PDLIM1	1.36172e-15	-0.555759	0.066	0.09	4.76057e-11
LINC00599	1.3784e-15	0.229608	0.145	0.113	4.8189e-11
TAF1D	1.41372e-15	-0.262993	0.428	0.457	4.94236e-11
PLCB2	1.4188e-15	0.638985	0.05	0.032	4.96013e-11
SC5D	1.44655e-15	0.143075	0.32	0.275	5.05714e-11
CRIP2	1.4837e-15	0.103331	0.735	0.686	5.187e-11
SQLE	1.48705e-15	0.101573	0.674	0.631	5.19871e-11
SNRPB	1.50693e-15	0.115201	0.608	0.55	5.26823e-11
SOD2	1.53096e-15	0.0975592	0.412	0.359	5.35224e-11
FDFT1	1.56196e-15	0.0924815	0.632	0.58	5.4606e-11
NLGN3	1.68928e-15	0.274367	0.164	0.131	5.90573e-11
PDS5B	1.72855e-15	0.153026	0.407	0.36	6.04301e-11
CAMKV	1.74532e-15	0.171724	0.25	0.208	6.10163e-11
CAB39	1.75626e-15	0.154579	0.406	0.356	6.1399e-11
lnc-TMBIM4-6	1.79583e-15	0.128361	0.461	0.409	6.27823e-11
GPNMB	1.89274e-15	0.567047	0.074	0.052	6.61702e-11
NPM1	1.9446e-15	0.114847	0.939	0.92	6.79832e-11
RASGRF2	1.95035e-15	0.446827	0.094	0.069	6.81841e-11
L1CAM	1.95338e-15	0.114064	0.588	0.532	6.82902e-11
RPL35P5	1.96361e-15	1.53901	0.013	0.004	6.86478e-11
PDIK1L	1.99058e-15	0.176887	0.286	0.242	6.95908e-11
MIR646HG	1.99191e-15	1.20704	0.026	0.013	6.96373e-11
LRRC4B	2.0067e-15	0.129606	0.363	0.314	7.01543e-11
CKAP5	2.01318e-15	0.142297	0.436	0.385	7.03808e-11
DDX39A	2.02705e-15	0.215966	0.286	0.243	7.08656e-11
VKORC1L1	2.03332e-15	0.140184	0.409	0.358	7.10848e-11
RPN1	2.06341e-15	0.140807	0.392	0.342	7.21369e-11
GABBR1	2.07664e-15	0.119462	0.571	0.514	7.25993e-11
ENDOD1	2.08307e-15	0.197817	0.259	0.218	7.28241e-11
PYROXD1	2.08901e-15	0.28584	0.162	0.129	7.3032e-11
SLTM	2.27056e-15	0.129702	0.472	0.42	7.93786e-11
DBNDD1	2.46529e-15	0.181495	0.303	0.26	8.61866e-11
AFF2	2.59163e-15	0.298958	0.166	0.132	9.06033e-11
TENM3	2.73896e-15	0.209613	0.236	0.198	9.57539e-11
C19orf12	2.77001e-15	0.152325	0.332	0.285	9.68397e-11
CDC42BPA	2.81742e-15	0.140943	0.371	0.323	9.84969e-11
SYTL4	2.81834e-15	-1.02961	0.009	0.019	9.85291e-11
ABCA3	2.86182e-15	0.188349	0.261	0.221	1.00049e-10
CLASP2	2.93593e-15	0.11084	0.62	0.568	1.0264e-10
FBXW7	2.96759e-15	0.136277	0.402	0.352	1.03747e-10
PTPN5	2.99201e-15	0.151945	0.285	0.241	1.04601e-10
CHMP4C	2.99529e-15	-0.867369	0.024	0.04	1.04715e-10
FAM13B	3.01783e-15	0.207311	0.24	0.201	1.05503e-10
NDUFA9	3.02107e-15	0.149746	0.39	0.34	1.05617e-10
SLC16A6	3.02731e-15	0.48622	0.081	0.058	1.05835e-10
NBAT1	3.07514e-15	-0.328318	0.147	0.179	1.07507e-10
C2orf40	3.20966e-15	-1.29742	0.047	0.067	1.1221e-10
MAST1	3.21552e-15	0.0942765	0.364	0.315	1.12415e-10
STAG3L4	3.22673e-15	0.295189	0.166	0.134	1.12806e-10
MTCH2	3.31541e-15	0.116305	0.517	0.465	1.15907e-10
MAX	3.32831e-15	0.146417	0.296	0.252	1.16358e-10
FAF1	3.3922e-15	0.168386	0.299	0.255	1.18591e-10
DHCR7	3.45097e-15	0.210638	0.252	0.212	1.20646e-10
VPS35	3.45278e-15	0.114007	0.736	0.69	1.20709e-10
LRRC24	3.49376e-15	0.150413	0.509	0.46	1.22142e-10
PTPRR	3.51909e-15	0.411234	0.087	0.063	1.23027e-10
KIAA1549L	3.52964e-15	0.257218	0.147	0.116	1.23396e-10
lnc-ANKRD36-1	3.65842e-15	0.332128	0.114	0.086	1.27899e-10
lnc-USP25-10	3.73028e-15	-0.93474	0.015	0.028	1.30411e-10
GLS	3.73102e-15	0.113722	0.44	0.388	1.30436e-10
POLR3H	3.76828e-15	0.21006	0.275	0.233	1.31739e-10
RBCK1	3.80849e-15	0.328091	0.312	0.271	1.33145e-10
AP2S1	3.85901e-15	0.0905255	0.821	0.786	1.34911e-10
BOP1	3.93228e-15	0.209267	0.222	0.184	1.37472e-10
PPM1K	3.95206e-15	0.103784	0.584	0.529	1.38164e-10
PSMG1	4.02345e-15	0.168056	0.344	0.299	1.4066e-10
PRKAR1A	4.07967e-15	0.0862578	0.722	0.675	1.42625e-10
IPO9	4.16342e-15	0.143751	0.396	0.347	1.45553e-10
HIST1H4C	4.18828e-15	-0.154436	0.622	0.641	1.46422e-10
PCYOX1	4.18963e-15	0.121716	0.496	0.44	1.4647e-10
RASL10B	4.34418e-15	0.246309	0.162	0.129	1.51872e-10
HCRTR2	4.34942e-15	0.461092	0.076	0.054	1.52056e-10
ZNF771	4.45676e-15	0.262693	0.271	0.229	1.55808e-10
NFIC	4.50248e-15	0.298808	0.282	0.244	1.57407e-10
SLC18A3	4.52075e-15	0.304536	0.184	0.15	1.58046e-10
USP11	4.52474e-15	0.102255	0.764	0.718	1.58185e-10
VKORC1	4.52584e-15	-0.276721	0.601	0.6	1.58223e-10
HAGHL	4.65243e-15	0.158181	0.308	0.264	1.62649e-10
SRI	4.70022e-15	0.10575	0.75	0.708	1.6432e-10
STRADB	4.71084e-15	0.181494	0.226	0.187	1.64691e-10
PTPRE	4.77279e-15	0.188711	0.237	0.198	1.66857e-10
MFNG	4.95092e-15	-0.879271	0.018	0.031	1.73084e-10
PAX5	5.01105e-15	-0.720941	0.016	0.028	1.75186e-10
GBA2	5.18177e-15	0.222387	0.189	0.154	1.81155e-10
DPCD	5.27714e-15	0.153478	0.445	0.395	1.84489e-10
ATP9A	5.42118e-15	0.105315	0.559	0.501	1.89525e-10
LUZP2	5.44104e-15	0.234372	0.221	0.184	1.90219e-10
CSPG4	5.46313e-15	1.93008	0.016	0.006	1.90991e-10
BARHL2	5.57166e-15	-1.31294	0.013	0.025	1.94785e-10
AQP11	5.61041e-15	0.265289	0.193	0.159	1.9614e-10
TPGS1	5.7906e-15	0.15403	0.448	0.397	2.02439e-10
TIMM10	5.8666e-15	0.199085	0.303	0.261	2.05096e-10
LASP1	5.9293e-15	0.154164	0.303	0.259	2.07288e-10
NAPG	5.9483e-15	0.101894	0.493	0.44	2.07953e-10
LINC01473	6.02318e-15	-0.271123	0.434	0.465	2.1057e-10
lnc-ZNF705D-2	6.06102e-15	-0.379151	0.248	0.28	2.11893e-10
YBX1	6.27389e-15	0.0592514	0.975	0.96	2.19335e-10
CCT5	6.30255e-15	0.110507	0.745	0.716	2.20337e-10
NME5	6.49541e-15	0.277562	0.175	0.142	2.2708e-10
MAPK9	6.815e-15	0.118631	0.425	0.374	2.38252e-10
CRMP1	6.82423e-15	0.061644	0.914	0.911	2.38575e-10
CHTOP	6.92673e-15	0.132886	0.445	0.396	2.42158e-10
lnc-SCAND1-5	7.01667e-15	0.303553	0.116	0.088	2.45303e-10
CTNNA2	7.04464e-15	0.14334	0.359	0.311	2.46281e-10
MED24	7.27429e-15	0.178769	0.235	0.196	2.54309e-10
PLPPR5	7.39624e-15	0.226184	0.156	0.123	2.58572e-10
ATRX	7.41395e-15	0.0859165	0.849	0.821	2.59192e-10
CEP170	7.54692e-15	0.105073	0.68	0.623	2.6384e-10
MARK1	7.80707e-15	0.140618	0.354	0.306	2.72935e-10
ILDR2	7.88367e-15	0.375039	0.098	0.073	2.75613e-10
BICD1	8.26231e-15	0.131999	0.482	0.431	2.8885e-10
MMP14	8.46848e-15	1.26176	0.035	0.02	2.96058e-10
OSBP2	8.64602e-15	0.297693	0.168	0.135	3.02265e-10
SPAST	8.69872e-15	0.174988	0.357	0.312	3.04107e-10
UBE2F	8.896e-15	0.176897	0.299	0.257	3.11004e-10
TRIM24	8.9385e-15	0.124458	0.52	0.465	3.1249e-10
IL17RA	8.95886e-15	-0.720934	0.019	0.033	3.13202e-10
BTRC	9.23345e-15	0.145194	0.292	0.248	3.22801e-10
GLRX3	9.30816e-15	0.123111	0.573	0.52	3.25413e-10
VPS33A	9.44569e-15	0.244336	0.161	0.129	3.30221e-10
ADGRB1	9.46852e-15	0.269574	0.131	0.102	3.3102e-10
DOC2B	9.72448e-15	0.128379	0.337	0.291	3.39968e-10
NTRK2	1.01325e-14	0.19978	0.239	0.2	3.54231e-10
F8A3	1.01818e-14	-1.71294	0.003	0.011	3.55954e-10
PEA15	1.01952e-14	0.116382	0.458	0.402	3.56424e-10
BCL7C	1.02293e-14	0.149476	0.385	0.336	3.57618e-10
PLLP	1.04202e-14	-0.933259	0.013	0.025	3.64291e-10
LINC00685	1.05054e-14	-0.506885	0.141	0.17	3.67269e-10
TXNRD1	1.13273e-14	0.167426	0.424	0.378	3.96003e-10
SCNN1A	1.13502e-14	-1.7536	0.003	0.01	3.96802e-10
POLDIP2	1.16299e-14	0.202328	0.322	0.28	4.0658e-10
PPP1R13B	1.17095e-14	0.1836	0.186	0.151	4.09363e-10
KIFC3	1.19669e-14	0.291582	0.181	0.148	4.18363e-10
GPR85	1.20421e-14	0.133732	0.299	0.255	4.20991e-10
SLC32A1	1.21464e-14	0.471482	0.09	0.066	4.2464e-10
GRM7	1.39055e-14	0.29953	0.14	0.11	4.86137e-10
TNIK	1.48526e-14	0.0918049	0.496	0.441	5.19247e-10
CRCP	1.49023e-14	0.153079	0.3	0.257	5.20985e-10
SLC52A2	1.52471e-14	0.177118	0.33	0.287	5.33038e-10
CCT6A	1.5309e-14	0.0973516	0.798	0.76	5.35204e-10
WARS	1.55027e-14	0.240859	0.247	0.208	5.41974e-10
MIR217HG	1.55474e-14	-1.34158	0.008	0.018	5.43538e-10
PTPRA	1.5728e-14	0.114329	0.623	0.57	5.4985e-10
GRK4	1.58491e-14	0.231352	0.21	0.174	5.54083e-10
RUNX1T1	1.60351e-14	0.0761774	0.458	0.407	5.60588e-10
AP001972.5	1.60468e-14	0.251837	0.161	0.13	5.60995e-10
PENK	1.63549e-14	1.33495	0.019	0.008	5.71768e-10
RCAN3	1.64269e-14	0.14055	0.403	0.355	5.74285e-10
RDH11	1.67047e-14	0.120969	0.56	0.512	5.83998e-10
A1BG	1.74836e-14	-0.26227	0.367	0.395	6.11228e-10
ITGA3	1.88059e-14	0.119917	0.216	0.179	6.57456e-10
NOP16	1.89169e-14	0.358061	0.122	0.094	6.61334e-10
ACVR2A	1.89371e-14	0.122039	0.33	0.284	6.6204e-10
RWDD4	1.91304e-14	0.148498	0.333	0.288	6.688e-10
BDH2	1.91697e-14	-0.456092	0.106	0.133	6.70172e-10
GPHN	1.92099e-14	0.169881	0.232	0.194	6.71577e-10
lnc-PCM1-4	1.95003e-14	-1.03278	0.013	0.025	6.81731e-10
HSPA1B	1.96942e-14	0.105501	0.246	0.206	6.88511e-10
SBNO2	2.16234e-14	0.450056	0.095	0.071	7.55953e-10
CLSTN3	2.16751e-14	0.11826	0.429	0.38	7.57763e-10
MOAP1	2.17703e-14	0.108731	0.673	0.629	7.61089e-10
PARP6	2.19627e-14	0.137508	0.382	0.333	7.67815e-10
UBC	2.23804e-14	0.0472977	0.98	0.969	7.82417e-10
TMEM35A	2.28689e-14	0.064111	0.654	0.605	7.99496e-10
ZYX	2.29571e-14	0.157397	0.252	0.212	8.02579e-10
STX18	2.30507e-14	0.22301	0.223	0.186	8.05852e-10
FKBP8	2.47102e-14	0.0963723	0.782	0.739	8.6387e-10
NEUROD4	2.5133e-14	-1.07055	0.006	0.015	8.78651e-10
RPL12	2.55533e-14	0.122519	0.96	0.943	8.93344e-10
GPC5-AS1	2.56323e-14	-1.66766	0.005	0.013	8.96106e-10
C17orf75	2.61729e-14	0.157179	0.375	0.329	9.15003e-10
HIST2H2AC	2.62495e-14	0.354711	0.104	0.078	9.17683e-10
lnc-NDUFV1-4	2.63009e-14	-0.623362	0.079	0.103	9.1948e-10
STOML1	2.63999e-14	0.147669	0.244	0.204	9.22942e-10
LINC00461	2.70728e-14	-0.594779	0.032	0.048	9.46466e-10
lnc-NXPH1-1	2.70741e-14	1.1119	0.019	0.009	9.46509e-10
NTM	2.72257e-14	0.134053	0.489	0.441	9.51812e-10
CCDC6	2.74253e-14	0.134584	0.382	0.334	9.58787e-10
ATOH1	2.74385e-14	-1.06269	0.008	0.017	9.59249e-10
NMU	2.75362e-14	-0.89742	0.013	0.024	9.62664e-10
CALB2	2.82611e-14	0.268945	0.302	0.263	9.88008e-10
LHX1	2.84747e-14	0.407192	0.089	0.066	9.95477e-10
lnc-GPRIN2-3	2.94958e-14	0.562488	0.048	0.03	1.03117e-09
ALDH5A1	2.9722e-14	0.195437	0.169	0.137	1.03908e-09
EFTUD2	2.99053e-14	0.22454	0.193	0.158	1.04549e-09
NAP1L2	3.04016e-14	0.143425	0.29	0.248	1.06284e-09
VDAC3	3.04813e-14	0.0871207	0.776	0.738	1.06563e-09
ENSA	3.09256e-14	0.103712	0.516	0.462	1.08116e-09
DNAJA4	3.10609e-14	0.161332	0.147	0.117	1.08589e-09
ATOH8	3.22822e-14	-1.15742	0.013	0.024	1.12859e-09
LAPTM4A	3.24786e-14	0.144737	0.682	0.64	1.13545e-09
PPIA	3.25078e-14	0.0713127	0.922	0.894	1.13647e-09
COX20	3.2512e-14	0.0967276	0.687	0.639	1.13662e-09
CHADL	3.26411e-14	0.387393	0.08	0.057	1.14113e-09
COMMD4	3.52072e-14	0.168806	0.251	0.211	1.23085e-09
CD164L2	3.5276e-14	-1.70132	0.004	0.011	1.23325e-09
CKAP2	3.56482e-14	-0.423898	0.13	0.158	1.24626e-09
lnc-CDH12-5	3.57487e-14	0.168366	0.055	0.036	1.24978e-09
ERI3	3.65052e-14	0.127931	0.543	0.491	1.27622e-09
PIP5K1C	3.68197e-14	0.133515	0.258	0.217	1.28722e-09
MSANTD3	3.91183e-14	0.141976	0.402	0.354	1.36758e-09
lnc-FAM90A1-1	3.97242e-14	0.57476	0.04	0.024	1.38876e-09
UBE2A	3.97551e-14	0.14518	0.416	0.365	1.38984e-09
MAP3K12	4.0142e-14	0.193342	0.196	0.161	1.40336e-09
VDAC1	4.0538e-14	0.0869949	0.808	0.776	1.41721e-09
UCP2	4.08553e-14	-0.588647	0.038	0.055	1.4283e-09
NDP	4.19619e-14	-2.02903	0.003	0.01	1.46699e-09
CHN1	4.40338e-14	0.15953	0.303	0.26	1.53942e-09
FAM20C	4.54291e-14	0.160879	0.292	0.249	1.5882e-09
USH1C	4.57145e-14	-1.23473	0.004	0.011	1.59818e-09
SNRNP25	4.59842e-14	0.158904	0.404	0.358	1.60761e-09
MISP	4.66435e-14	-1.06663	0.008	0.017	1.63066e-09
RNF10	4.73304e-14	0.104383	0.483	0.431	1.65467e-09
PON1	4.75211e-14	-1.8412	0.004	0.011	1.66134e-09
TOMM70	4.81068e-14	0.14797	0.329	0.285	1.68182e-09
ST8SIA1	4.85029e-14	0.193155	0.218	0.181	1.69566e-09
COL12A1	4.93882e-14	1.13439	0.016	0.007	1.72661e-09
MANEAL	5.02655e-14	0.140018	0.398	0.35	1.75728e-09
NCL	5.05086e-14	0.0874462	0.859	0.829	1.76578e-09
CYBC1	5.0977e-14	0.174407	0.295	0.253	1.78216e-09
TSPAN12	5.13984e-14	-0.707173	0.02	0.033	1.79689e-09
AFF3	5.23593e-14	0.133209	0.279	0.237	1.83048e-09
LRRC7	5.52185e-14	0.204523	0.148	0.117	1.93044e-09
JPH3	5.54404e-14	0.151991	0.284	0.243	1.9382e-09
SMARCAD1	5.56865e-14	0.117613	0.417	0.366	1.9468e-09
SOX11	5.57146e-14	-0.183483	0.749	0.755	1.94778e-09
FUS	5.5766e-14	0.0732058	0.805	0.761	1.94958e-09
GPRASP1	5.74749e-14	0.144869	0.285	0.244	2.00932e-09
FADS1	5.87998e-14	0.0958102	0.626	0.57	2.05564e-09
TERF2	5.97694e-14	0.154505	0.32	0.276	2.08954e-09
IRAK1	6.07941e-14	0.26214	0.183	0.151	2.12536e-09
RNF19B	6.18234e-14	0.223513	0.184	0.15	2.16135e-09
GALNT9	6.42398e-14	0.158132	0.234	0.195	2.24582e-09
LRFN5	6.74034e-14	0.119194	0.168	0.135	2.35642e-09
EEF1E1	6.76358e-14	0.147835	0.493	0.442	2.36455e-09
DNASE2	6.76814e-14	-0.441078	0.095	0.121	2.36614e-09
SMAD1	6.82441e-14	0.185311	0.304	0.263	2.38581e-09
PNRC1	6.89745e-14	-0.187127	0.284	0.32	2.41135e-09
SAMD14	7.00701e-14	0.147848	0.244	0.205	2.44965e-09
SELENOT	7.02654e-14	0.109105	0.613	0.56	2.45648e-09
ARHGAP35	7.10847e-14	0.0883963	0.449	0.396	2.48512e-09
TMEM268	7.19804e-14	0.320858	0.112	0.086	2.51644e-09
RPL8	7.21503e-14	-0.0157016	0.981	0.971	2.52237e-09
ZNF853	7.35701e-14	0.198503	0.22	0.184	2.57201e-09
HERC2	7.36652e-14	0.147788	0.301	0.259	2.57534e-09
NBEA	7.41814e-14	0.121026	0.597	0.549	2.59338e-09
GABRG3	7.44269e-14	0.173168	0.274	0.235	2.60196e-09
MGMT	7.47563e-14	-0.32059	0.325	0.35	2.61348e-09
F3	7.64585e-14	-0.945866	0.018	0.031	2.67299e-09
RPS25	7.69349e-14	-0.0585991	0.909	0.9	2.68965e-09
EI24	7.77037e-14	0.112678	0.573	0.521	2.71652e-09
DEF8	7.93873e-14	0.106936	0.455	0.404	2.77538e-09
NFIB	7.94117e-14	-1.00531	0.098	0.123	2.77623e-09
KIFAP3	7.94296e-14	0.102159	0.729	0.681	2.77686e-09
HOOK3	8.19188e-14	0.133789	0.506	0.456	2.86388e-09
AGPS	8.22323e-14	0.145371	0.291	0.249	2.87484e-09
REV3L	8.27019e-14	0.0908416	0.547	0.492	2.89126e-09
MRPL40	8.5829e-14	0.122541	0.528	0.477	3.00058e-09
BACE1	8.65108e-14	0.145255	0.399	0.351	3.02442e-09
HACD1	8.69052e-14	0.128942	0.195	0.16	3.03821e-09
GATA2-AS1	8.81248e-14	-0.83321	0.018	0.031	3.08084e-09
HMGCR	9.06102e-14	0.110958	0.577	0.533	3.16773e-09
FAM189A2	9.11025e-14	0.512577	0.063	0.044	3.18494e-09
NECTIN1	9.12867e-14	0.173263	0.232	0.195	3.19138e-09
HMGB2	9.12956e-14	-0.331889	0.336	0.363	3.1917e-09
DDX18	9.17322e-14	-0.208889	0.538	0.555	3.20696e-09
TMEM120A	9.17341e-14	0.203998	0.218	0.182	3.20702e-09
ENO2	9.34546e-14	0.0987878	0.816	0.793	3.26717e-09
CTBP1	9.47642e-14	0.121102	0.397	0.35	3.31296e-09
ZNF793	9.63029e-14	0.166432	0.321	0.279	3.36675e-09
RAB3B	9.65551e-14	0.0921204	0.684	0.64	3.37557e-09
ACTN1	9.69905e-14	0.18748	0.252	0.215	3.39079e-09
SF3B6	9.72575e-14	-0.128892	0.76	0.762	3.40012e-09
CSK	9.82836e-14	0.158612	0.2	0.165	3.43599e-09
DLK2	9.93104e-14	0.272676	0.111	0.084	3.47189e-09
RAB11FIP4	1.00532e-13	0.181003	0.219	0.184	3.51458e-09
LRSAM1	1.01574e-13	0.383832	0.095	0.071	3.55101e-09
CNTN1	1.03591e-13	0.135246	0.457	0.41	3.62155e-09
PAK6	1.0549e-13	0.283662	0.127	0.099	3.68794e-09
ZFR2	1.10409e-13	0.135207	0.316	0.273	3.85989e-09
CENPB	1.10479e-13	0.216113	0.186	0.153	3.86233e-09
CACNB3	1.10648e-13	0.142612	0.319	0.276	3.86825e-09
HES1	1.13935e-13	1.07253	0.042	0.027	3.98317e-09
RAD51D	1.15335e-13	0.245717	0.116	0.089	4.0321e-09
WSB1	1.15729e-13	-0.177382	0.815	0.812	4.04588e-09
GATA2	1.16687e-13	-1.03709	0.005	0.013	4.07938e-09
CSNK2A1	1.18882e-13	0.0944922	0.672	0.615	4.15613e-09
BOLA3	1.20153e-13	0.12453	0.458	0.41	4.20054e-09
KLC1	1.20266e-13	0.0777462	0.833	0.801	4.20451e-09
RAB9B	1.217e-13	0.142711	0.296	0.255	4.25465e-09
METRNL	1.22507e-13	0.156108	0.304	0.261	4.28283e-09
GOLGA4	1.2283e-13	-0.235563	0.631	0.636	4.29415e-09
COL1A2	1.23362e-13	1.15714	0.226	0.193	4.31274e-09
NNMT	1.23551e-13	0.829302	0.045	0.029	4.31933e-09
RIMKLB	1.2424e-13	0.1444	0.299	0.256	4.34344e-09
AK1	1.26519e-13	0.156363	0.21	0.173	4.42309e-09
ANKS1B	1.29324e-13	0.18921	0.246	0.209	4.52118e-09
PRUNE2	1.33668e-13	0.209407	0.218	0.184	4.67305e-09
AP3S1	1.35148e-13	0.0960085	0.553	0.501	4.72478e-09
NDUFV1	1.36851e-13	0.141256	0.555	0.508	4.78432e-09
ANO5	1.38362e-13	0.184059	0.159	0.128	4.83714e-09
PTPRO	1.40097e-13	0.129067	0.352	0.307	4.89779e-09
ADAMTS1	1.418e-13	0.957642	0.037	0.023	4.95733e-09
HSPH1	1.4421e-13	0.0393974	0.625	0.571	5.04158e-09
RPLP1	1.45653e-13	-0.00677305	0.983	0.969	5.09204e-09
BTBD8	1.4588e-13	0.0772991	0.419	0.368	5.09997e-09
RASSF8-AS1	1.49243e-13	0.170928	0.314	0.273	5.21752e-09
LINC02428	1.49613e-13	-0.778186	0.048	0.067	5.23047e-09
TMEM271	1.52572e-13	0.18466	0.211	0.176	5.33391e-09
MEA1	1.52746e-13	0.123208	0.464	0.416	5.34001e-09
PTPRD	1.54324e-13	0.159939	0.371	0.326	5.39518e-09
TTC39A	1.55596e-13	0.385556	0.105	0.081	5.43963e-09
CDCA7	1.56394e-13	-1.02236	0.01	0.02	5.46754e-09
PLEKHG5	1.56864e-13	0.340314	0.109	0.084	5.48396e-09
GABRB3	1.58199e-13	0.126405	0.662	0.616	5.53064e-09
PKM	1.60472e-13	0.0960026	0.774	0.729	5.61008e-09
CNP	1.61781e-13	0.157111	0.322	0.279	5.65586e-09
GALNT8	1.63362e-13	0.252576	0.131	0.103	5.71114e-09
CHP1	1.65329e-13	0.15839	0.369	0.326	5.77989e-09
AKR1C2	1.66529e-13	0.195327	0.222	0.186	5.82184e-09
GUF1	1.66899e-13	0.165878	0.183	0.15	5.83481e-09
MPND	1.68473e-13	0.289353	0.204	0.171	5.88982e-09
HERC1	1.6913e-13	0.0919096	0.503	0.45	5.91278e-09
CEND1	1.69334e-13	0.170131	0.321	0.279	5.91993e-09
KIAA0895	1.71188e-13	0.14506	0.233	0.195	5.98472e-09
CCDC28B	1.73611e-13	-0.178419	0.593	0.611	6.06946e-09
PCDHGA7	1.75356e-13	0.594863	0.037	0.023	6.13045e-09
AL096711.2	1.76705e-13	0.19935	0.24	0.203	6.1776e-09
lnc-SPRY1-11	1.84282e-13	-0.488851	0.082	0.106	6.44251e-09
BOC	1.93115e-13	1.21984	0.049	0.032	6.7513e-09
NLGN4Y	1.93546e-13	0.209595	0.087	0.064	6.76636e-09
IFT81	1.94707e-13	0.13605	0.383	0.336	6.80697e-09
SOCS3	1.97481e-13	0.365455	0.098	0.074	6.90393e-09
STXBP1	1.98293e-13	0.0793163	0.682	0.632	6.93234e-09
HNRNPD	1.99494e-13	0.0913919	0.716	0.665	6.97432e-09
S1PR3	2.06234e-13	1.4642	0.024	0.012	7.20993e-09
SLC6A11	2.09775e-13	0.610187	0.035	0.021	7.33374e-09
MAP3K10	2.15944e-13	0.190625	0.198	0.163	7.5494e-09
CRTAP	2.16434e-13	0.483535	0.112	0.087	7.56655e-09
UBL3	2.17033e-13	0.0967566	0.563	0.512	7.58746e-09
NEGR1	2.21011e-13	0.147318	0.416	0.368	7.72653e-09
RTF1	2.25532e-13	-0.152983	0.771	0.772	7.88459e-09
MTHFD1L	2.27845e-13	0.263218	0.154	0.125	7.96546e-09
PRKCG	2.30783e-13	-0.978151	0.023	0.037	8.06819e-09
CSPG4P12	2.34694e-13	0.239026	0.111	0.085	8.20491e-09
SERPINB8	2.388e-13	0.469824	0.081	0.059	8.34846e-09
MME	2.40332e-13	1.75522	0.014	0.005	8.402e-09
EIF4E3	2.42412e-13	0.189859	0.176	0.144	8.47473e-09
KLHL22	2.45728e-13	0.158137	0.19	0.157	8.59066e-09
ASGR1	2.5394e-13	0.123415	0.451	0.402	8.87776e-09
SUCLA2	2.63382e-13	0.117658	0.482	0.431	9.20785e-09
CACNA1B	2.71724e-13	0.123735	0.24	0.202	9.49946e-09
PODXL2	2.71892e-13	0.103647	0.619	0.567	9.50535e-09
SNX3	2.73706e-13	0.109805	0.656	0.605	9.56875e-09
LRRC40	2.73783e-13	0.135845	0.336	0.292	9.57144e-09
SLC16A14	2.73889e-13	0.12951	0.25	0.21	9.57516e-09
C2orf72	2.77272e-13	0.486323	0.049	0.032	9.69342e-09
PDIA4	2.77327e-13	0.148955	0.3	0.26	9.69535e-09
GLOD4	2.77662e-13	0.106858	0.472	0.422	9.70708e-09
lnc-TMEM132C-6	2.80272e-13	0.838481	0.028	0.015	9.7983e-09
PHLDB1	2.81409e-13	0.20419	0.211	0.177	9.83805e-09
KLF4	2.81499e-13	1.23886	0.024	0.012	9.8412e-09
LINC01535	2.93656e-13	-1.27855	0.015	0.027	1.02662e-08
PCDHGB6	3.07244e-13	0.183503	0.315	0.275	1.07412e-08
SLC7A1	3.07776e-13	0.154491	0.236	0.199	1.07599e-08
lnc-CRYBA4-52	3.08356e-13	-0.205051	0.709	0.719	1.07801e-08
FAM241B	3.08411e-13	0.0914251	0.645	0.595	1.0782e-08
ACTL6B	3.18213e-13	0.123486	0.424	0.374	1.11247e-08
AHCY	3.20677e-13	0.210491	0.258	0.221	1.12109e-08
ARPP19	3.50246e-13	-0.125511	0.742	0.749	1.22446e-08
LSR	3.54436e-13	-0.783946	0.027	0.042	1.23911e-08
ETNK2	3.6126e-13	0.112489	0.34	0.296	1.26297e-08
GPX1	3.65339e-13	0.114882	0.65	0.602	1.27722e-08
LGI1	3.66683e-13	0.198922	0.156	0.125	1.28192e-08
HBS1L	3.67804e-13	0.123339	0.3	0.258	1.28584e-08
PCNX4	3.68208e-13	0.10758	0.447	0.397	1.28725e-08
STXBP5	3.68608e-13	0.219006	0.184	0.152	1.28865e-08
HS3ST5	3.76874e-13	0.247084	0.135	0.107	1.31755e-08
DBI	3.80103e-13	0.133364	0.635	0.596	1.32884e-08
SFMBT2	3.89487e-13	0.45822	0.094	0.072	1.36165e-08
ADAM23	3.8994e-13	0.133185	0.224	0.188	1.36323e-08
B4GAT1	3.96726e-13	0.0860686	0.62	0.569	1.38696e-08
SNRPA1	4.20268e-13	-0.247401	0.467	0.483	1.46926e-08
INPP5F	4.22051e-13	-0.272576	0.426	0.448	1.47549e-08
ZIC3	4.31907e-13	-0.777498	0.014	0.025	1.50995e-08
DNAJC8	4.38613e-13	0.0966037	0.729	0.689	1.53339e-08
EIF1B	4.43253e-13	-0.103699	0.915	0.905	1.54961e-08
MYO16	4.45074e-13	0.332656	0.112	0.086	1.55598e-08
PHOX2B	4.48645e-13	1.10466	0.033	0.019	1.56846e-08
AGTPBP1	4.50173e-13	0.140577	0.372	0.327	1.57381e-08
SOD3	4.51787e-13	-0.672973	0.038	0.055	1.57945e-08
SVOP	4.59663e-13	0.261272	0.168	0.138	1.60698e-08
NAV2	4.62171e-13	-0.381133	0.179	0.208	1.61575e-08
PPIP5K2	4.7311e-13	0.096674	0.46	0.41	1.65399e-08
DDX49	4.75341e-13	0.132233	0.341	0.298	1.66179e-08
ROBO2	4.76777e-13	0.145971	0.239	0.202	1.66681e-08
EFCAB2	4.81186e-13	0.321328	0.117	0.091	1.68223e-08
BRD4	4.83406e-13	0.121826	0.514	0.464	1.68999e-08
HSPA5	4.86821e-13	0.104172	0.755	0.711	1.70193e-08
FAAP20	4.90702e-13	0.119204	0.525	0.476	1.71549e-08
IFITM3	4.9146e-13	1.12378	0.085	0.064	1.71814e-08
2025-09-04	4.94852e-13	0.152097	0.278	0.238	1.73e-08
NALCN	5.02414e-13	0.254594	0.151	0.122	1.75644e-08
MCAM	5.08014e-13	0.190863	0.247	0.211	1.77602e-08
GRID2	5.12816e-13	0.155191	0.254	0.216	1.7928e-08
SCAI	5.16766e-13	0.139027	0.205	0.17	1.80662e-08
ARPP21	5.25526e-13	0.227899	0.14	0.112	1.83724e-08
FBRSL1	5.27672e-13	0.148991	0.358	0.314	1.84474e-08
NPTXR	5.29639e-13	0.129491	0.318	0.277	1.85162e-08
CFAP410	5.48223e-13	0.239888	0.163	0.133	1.91659e-08
RABGGTA	5.53346e-13	0.321721	0.147	0.119	1.9345e-08
PDLIM2	5.57348e-13	0.209662	0.134	0.106	1.94849e-08
lnc-PLD1-4	5.62701e-13	0.769485	0.029	0.017	1.9672e-08
ZNF626	5.68892e-13	0.160592	0.146	0.116	1.98885e-08
GCH1	5.6974e-13	0.28366	0.146	0.118	1.99181e-08
UROS	5.73025e-13	0.12651	0.507	0.458	2.00329e-08
ATP6V1A	5.89123e-13	0.114336	0.562	0.516	2.05957e-08
DTX1	5.99028e-13	0.15317	0.254	0.217	2.0942e-08
KIAA1841	5.9963e-13	0.150559	0.254	0.216	2.09631e-08
EGLN1	6.13795e-13	0.137748	0.292	0.251	2.14583e-08
NEK3	6.28111e-13	0.236618	0.126	0.099	2.19588e-08
SCGN	6.36105e-13	-0.373624	0.009	0.018	2.22382e-08
NUTF2	6.38029e-13	0.107421	0.602	0.552	2.23055e-08
TMEM183A	6.52506e-13	0.126838	0.325	0.283	2.28116e-08
ASH2L	6.55059e-13	0.180166	0.244	0.207	2.29009e-08
CUL3	6.63214e-13	0.135202	0.503	0.456	2.31859e-08
A4GALT	6.80346e-13	0.437071	0.082	0.061	2.37849e-08
NANOS1	6.97704e-13	0.167639	0.261	0.223	2.43917e-08
APLP2	7.08143e-13	0.0816105	0.812	0.774	2.47567e-08
ERBB4	7.14404e-13	-0.49493	0.061	0.081	2.49756e-08
TOMM7	7.18877e-13	-0.105262	0.809	0.803	2.51319e-08
CMIP	7.25543e-13	0.0965878	0.668	0.62	2.5365e-08
ASIC1	7.27053e-13	0.19619	0.171	0.14	2.54178e-08
PCP4	7.33733e-13	-0.267823	0.251	0.283	2.56513e-08
SPATA7	7.55044e-13	0.172859	0.278	0.239	2.63964e-08
ELOVL6	7.85659e-13	0.153948	0.258	0.22	2.74666e-08
ZMAT4	7.87115e-13	-0.6629	0.05	0.069	2.75175e-08
ZFP28	7.95031e-13	0.167779	0.191	0.158	2.77943e-08
NDUFB6	7.98255e-13	0.090674	0.694	0.65	2.7907e-08
ITGA11	8.35857e-13	1.74434	0.013	0.005	2.92216e-08
WBP11	8.64973e-13	0.115961	0.5	0.452	3.02394e-08
GRIK5	8.69022e-13	0.145959	0.257	0.219	3.0381e-08
GSDME	8.79189e-13	0.174703	0.183	0.151	3.07364e-08
CD200	8.79619e-13	0.106094	0.561	0.51	3.07515e-08
TFDP2	9.49934e-13	-0.343805	0.219	0.249	3.32097e-08
RSU1	9.77806e-13	0.239965	0.218	0.183	3.41841e-08
VAMP8	9.78866e-13	-0.987175	0.011	0.021	3.42212e-08
NCAN	9.93449e-13	0.183469	0.263	0.225	3.4731e-08
GNRH2	1.00194e-12	-0.722385	0.015	0.026	3.50279e-08
FHL1	1.00382e-12	0.0865616	0.617	0.564	3.50937e-08
IFI27L1	1.01152e-12	0.105663	0.471	0.421	3.53626e-08
TMEM151A	1.03239e-12	0.175578	0.259	0.222	3.60923e-08
SON	1.04067e-12	-0.0989621	0.798	0.801	3.63819e-08
RSL1D1	1.05579e-12	0.102279	0.572	0.521	3.69103e-08
SLC25A23	1.08601e-12	0.089909	0.39	0.34	3.7967e-08
C20orf96	1.08643e-12	0.210103	0.21	0.176	3.79816e-08
BRSK1	1.09823e-12	0.118233	0.424	0.378	3.8394e-08
DAB2IP	1.11104e-12	0.0987168	0.202	0.168	3.88419e-08
ADGRL2	1.13765e-12	0.166536	0.187	0.155	3.97723e-08
BLOC1S1	1.16147e-12	0.176873	0.398	0.356	4.06051e-08
SMKR1	1.17608e-12	0.232721	0.133	0.106	4.11157e-08
RASAL2	1.20648e-12	0.0601268	0.405	0.357	4.21784e-08
ARMCX1	1.22436e-12	0.0986445	0.614	0.562	4.28037e-08
ZNF37A	1.26491e-12	0.0907877	0.372	0.327	4.42212e-08
MRPS25	1.27465e-12	0.124562	0.386	0.342	4.45619e-08
PKN1	1.35065e-12	0.129714	0.498	0.452	4.72188e-08
MSRB2	1.36741e-12	0.0940271	0.627	0.576	4.78048e-08
MT-ND6	1.36955e-12	0.12032	0.353	0.309	4.78795e-08
BIN1	1.37128e-12	0.104625	0.516	0.466	4.79401e-08
CRABP1	1.40081e-12	-0.307236	0.371	0.413	4.89723e-08
NFU1	1.40947e-12	0.127509	0.526	0.479	4.92749e-08
ARHGAP23	1.43976e-12	0.127895	0.212	0.177	5.0334e-08
FGF14	1.45094e-12	0.185373	0.231	0.196	5.0725e-08
COL6A1	1.45123e-12	0.238158	0.498	0.456	5.07349e-08
PHF21B	1.4845e-12	-0.38017	0.065	0.086	5.18982e-08
MMP17	1.48817e-12	0.198956	0.186	0.154	5.20266e-08
WNT4	1.60964e-12	0.109956	0.288	0.248	5.62731e-08
MCF2	1.68166e-12	0.584803	0.039	0.024	5.87909e-08
ACTR1A	1.7288e-12	0.115186	0.556	0.507	6.0439e-08
PTPN9	1.74007e-12	0.147152	0.242	0.206	6.08328e-08
GNG2	1.75612e-12	0.0796651	0.66	0.61	6.13941e-08
MRPL9	1.77364e-12	0.166186	0.283	0.245	6.20064e-08
MAP2K2	1.81212e-12	0.0852055	0.8	0.768	6.33518e-08
TRPV2	1.81755e-12	0.353443	0.095	0.072	6.35414e-08
lnc-PSMD7-8	1.83411e-12	0.303484	0.1	0.077	6.41205e-08
GAPLINC	1.83782e-12	-1.15276	0.013	0.024	6.42503e-08
IARS	1.84231e-12	0.133813	0.334	0.293	6.44071e-08
CACNA1E	1.84747e-12	0.0755206	0.149	0.12	6.45875e-08
ANKRD36C	1.88156e-12	0.0957386	0.372	0.327	6.57792e-08
NDUFB8	1.89108e-12	0.101072	0.75	0.713	6.61123e-08
AES	1.89377e-12	0.0782657	0.791	0.745	6.62063e-08
CD40	1.97706e-12	-0.750536	0.022	0.035	6.9118e-08
GPR137	1.9834e-12	0.133022	0.331	0.289	6.93397e-08
IMMT	2.01314e-12	0.110568	0.477	0.427	7.03793e-08
OAF	2.02054e-12	1.57157	0.016	0.007	7.06382e-08
MVB12B	2.04253e-12	0.138666	0.278	0.24	7.14069e-08
CREBBP	2.06651e-12	0.122489	0.292	0.252	7.22453e-08
PPP1R7	2.0963e-12	0.129134	0.494	0.448	7.32868e-08
XPOT	2.1007e-12	0.174537	0.249	0.214	7.34403e-08
PAFAH1B1	2.13435e-12	0.0698065	0.819	0.792	7.46168e-08
lnc-ZNF672-1	2.1381e-12	0.829603	0.029	0.016	7.47478e-08
F8A1	2.17856e-12	0.189446	0.166	0.136	7.61624e-08
PSD3	2.18875e-12	0.102203	0.524	0.475	7.65186e-08
TMEM159	2.19525e-12	0.181226	0.318	0.279	7.6746e-08
ALDH3A2	2.23669e-12	0.148429	0.231	0.196	7.81946e-08
IFI6	2.30383e-12	-0.499609	0.133	0.159	8.05418e-08
ZNF737	2.304e-12	0.28532	0.106	0.082	8.0548e-08
FBLL1	2.42603e-12	0.13959	0.33	0.288	8.48139e-08
DCC	2.44605e-12	-0.319844	0.261	0.289	8.55138e-08
lnc-HNRNPD-1	2.51536e-12	0.324421	0.08	0.059	8.79369e-08
MIR4500HG	2.56788e-12	0.44825	0.062	0.044	8.97731e-08
MRPL54	2.59426e-12	0.137506	0.431	0.388	9.06954e-08
TRIO	2.61619e-12	0.088867	0.397	0.348	9.14618e-08
MRPS35	2.65074e-12	0.122759	0.416	0.369	9.26699e-08
COPS5	2.6648e-12	0.104686	0.558	0.508	9.31613e-08
DCXR	2.68627e-12	0.117199	0.601	0.555	9.3912e-08
TMX2	2.70186e-12	0.126736	0.354	0.31	9.44569e-08
NDUFS3	2.7107e-12	0.119552	0.616	0.566	9.4766e-08
P4HA2	2.73209e-12	0.356158	0.296	0.259	9.55138e-08
SHISAL1	2.79958e-12	0.179221	0.188	0.157	9.78732e-08
MICAL3	2.85004e-12	0.143003	0.259	0.223	9.96373e-08
FMN1	2.93192e-12	-0.735266	0.023	0.036	1.025e-07
THBS2	2.98851e-12	0.587612	0.042	0.027	1.04478e-07
PMF1	3.04291e-12	0.217189	0.273	0.238	1.0638e-07
PLXDC2	3.04531e-12	0.220019	0.119	0.093	1.06464e-07
FERMT2	3.06103e-12	0.252944	0.213	0.181	1.07013e-07
EFNB3	3.11911e-12	0.107088	0.458	0.41	1.09044e-07
PPM1F	3.14514e-12	0.254879	0.105	0.081	1.09954e-07
NUCB1	3.14525e-12	0.159005	0.43	0.384	1.09958e-07
PMAIP1	3.15278e-12	-0.68287	0.029	0.043	1.10221e-07
ITGA5	3.20884e-12	1.70195	0.016	0.007	1.12181e-07
SYNCRIP	3.21339e-12	0.121828	0.491	0.443	1.1234e-07
HSPD1	3.2143e-12	0.071522	0.86	0.833	1.12372e-07
HDAC4	3.26567e-12	0.29526	0.13	0.104	1.14168e-07
GTF3C6	3.34783e-12	0.134261	0.525	0.478	1.1704e-07
CLPTM1L	3.37809e-12	0.145945	0.39	0.349	1.18098e-07
HECTD1	3.39052e-12	0.107996	0.437	0.391	1.18533e-07
RPS4Y1	3.39992e-12	-0.149284	0.519	0.539	1.18861e-07
PPIB	3.41596e-12	0.0347064	0.844	0.811	1.19422e-07
IFT22	3.54173e-12	0.111555	0.452	0.404	1.23819e-07
HBP1	3.59895e-12	-0.387408	0.109	0.134	1.25819e-07
RRP7A	3.62948e-12	0.217078	0.202	0.17	1.26887e-07
SH3BP2	3.63006e-12	0.206968	0.159	0.13	1.26907e-07
CYB5D2	3.71678e-12	0.137796	0.361	0.319	1.29939e-07
TRIM32	3.73743e-12	0.278835	0.113	0.089	1.3066e-07
SLC35B1	3.89232e-12	0.118122	0.412	0.367	1.36075e-07
C12orf49	3.95483e-12	0.156414	0.32	0.28	1.38261e-07
ATG10	3.95987e-12	0.1963	0.204	0.171	1.38437e-07
TALDO1	4.02583e-12	0.10498	0.597	0.552	1.40743e-07
SORCS3	4.02815e-12	0.146945	0.131	0.105	1.40824e-07
ZNF512B	4.0738e-12	0.265938	0.167	0.138	1.4242e-07
SLC38A7	4.088e-12	0.259147	0.117	0.092	1.42917e-07
APPBP2	4.10638e-12	0.125223	0.338	0.297	1.43559e-07
OLFM1	4.10989e-12	0.114206	0.713	0.671	1.43682e-07
NAP1L4	4.11726e-12	0.123808	0.482	0.434	1.43939e-07
NAXE	4.22319e-12	0.121694	0.335	0.294	1.47643e-07
RYR2	4.26567e-12	0.480204	0.065	0.047	1.49128e-07
lnc-KCNT1-1	4.30608e-12	0.32879	0.073	0.054	1.5054e-07
CUL2	4.31741e-12	0.152334	0.341	0.3	1.50937e-07
MZF1	4.37386e-12	0.16975	0.242	0.207	1.5291e-07
AC131206.1	4.37762e-12	-0.919745	0.035	0.051	1.53042e-07
CYB5B	4.4847e-12	0.115975	0.337	0.296	1.56785e-07
PAPSS2	4.50553e-12	-0.693656	0.025	0.038	1.57513e-07
RNF175	4.53357e-12	0.156622	0.29	0.252	1.58494e-07
SPIN1	4.55411e-12	0.0872618	0.567	0.512	1.59212e-07
ACSL4	4.65522e-12	0.115269	0.412	0.368	1.62746e-07
PDLIM3	4.68206e-12	-0.554346	0.06	0.079	1.63685e-07
PACSIN2	4.71252e-12	0.166265	0.261	0.225	1.6475e-07
GFOD1	4.75949e-12	0.132168	0.151	0.122	1.66392e-07
BCL6	4.90122e-12	-0.0133395	0.166	0.137	1.71347e-07
WTIP	4.9125e-12	0.145045	0.175	0.144	1.71741e-07
RRAGC	4.9494e-12	0.140306	0.318	0.278	1.73031e-07
INTS12	4.98029e-12	0.174412	0.201	0.169	1.74111e-07
RNF220	5.12395e-12	0.170702	0.275	0.238	1.79133e-07
PRSS3	5.14595e-12	0.508166	0.081	0.061	1.79902e-07
ANAPC7	5.1869e-12	0.142967	0.232	0.197	1.81334e-07
IER5	5.31362e-12	-0.592469	0.098	0.121	1.85764e-07
PSD2	5.31925e-12	0.127524	0.177	0.146	1.85961e-07
FARSB	5.4851e-12	0.13357	0.272	0.234	1.91759e-07
KLHL29	5.58812e-12	0.197141	0.137	0.111	1.95361e-07
FN3K	5.60602e-12	0.223851	0.143	0.116	1.95987e-07
PRAF2	5.65367e-12	0.107272	0.541	0.492	1.97652e-07
PICALM	5.77672e-12	0.150915	0.265	0.228	2.01954e-07
NOVA2	5.80794e-12	0.116418	0.494	0.447	2.03046e-07
KTN1	5.85567e-12	0.11225	0.753	0.723	2.04714e-07
HINT1	5.88098e-12	0.0549524	0.967	0.955	2.05599e-07
PODNL1	5.9131e-12	0.383721	0.08	0.06	2.06722e-07
TBC1D14	5.9333e-12	0.132132	0.252	0.215	2.07428e-07
ARL10	5.95118e-12	0.155415	0.214	0.181	2.08053e-07
TP53I3	6.0947e-12	0.238847	0.166	0.138	2.13071e-07
COX7B	6.14224e-12	-0.0942203	0.822	0.813	2.14733e-07
PHGDH	6.15778e-12	0.127356	0.384	0.34	2.15276e-07
NFYB	6.16754e-12	-0.298985	0.31	0.337	2.15617e-07
MARVELD2	6.1747e-12	-0.703113	0.017	0.029	2.15868e-07
EIF4G3	6.26427e-12	0.0898372	0.528	0.481	2.18999e-07
MCF2L	6.42212e-12	0.119316	0.303	0.265	2.24517e-07
PPP2R3B	6.5517e-12	-0.331453	0.199	0.228	2.29047e-07
NECAB2	6.56415e-12	0.164086	0.393	0.353	2.29483e-07
PIK3R1	6.58639e-12	0.104312	0.512	0.461	2.3026e-07
GIGYF2	6.59284e-12	0.0838201	0.39	0.345	2.30486e-07
ASIC2	6.62517e-12	0.242479	0.162	0.134	2.31616e-07
MTCO3P12	6.7282e-12	-1.06156	0.019	0.03	2.35218e-07
RASGRF1	6.90587e-12	0.223923	0.127	0.102	2.41429e-07
SNCA	6.98136e-12	0.104523	0.466	0.423	2.44069e-07
PTDSS1	6.99684e-12	0.134333	0.246	0.21	2.4461e-07
DLX6-AS1	7.0133e-12	0.372011	0.06	0.043	2.45185e-07
PDLIM5	7.02137e-12	-0.388883	0.099	0.124	2.45467e-07
DIRAS2	7.0339e-12	0.159964	0.251	0.216	2.45905e-07
TULP4	7.18005e-12	0.12642	0.38	0.337	2.51014e-07
CHST2	7.24596e-12	0.220776	0.129	0.103	2.53319e-07
SSTR2	7.25144e-12	-0.208655	0.185	0.215	2.53511e-07
OLFM3	7.28393e-12	0.145108	0.251	0.214	2.54646e-07
TRAF3IP2-AS1	7.28845e-12	0.134159	0.294	0.255	2.54804e-07
NDUFAF5	7.34593e-12	0.157972	0.311	0.273	2.56814e-07
AC131097.2	7.52748e-12	1.0015	0.018	0.009	2.63161e-07
STT3A-AS1	7.61144e-12	1.24683	0.016	0.007	2.66096e-07
BRK1	7.62945e-12	0.0706757	0.871	0.847	2.66725e-07
NCOA7	7.63213e-12	0.102665	0.444	0.397	2.66819e-07
KCNIP3	7.67488e-12	1.00537	0.024	0.013	2.68314e-07
PCDH15	7.70446e-12	0.393306	0.071	0.052	2.69348e-07
N4BP2	7.75111e-12	0.134154	0.478	0.434	2.70979e-07
DHRS13	7.80209e-12	0.187117	0.201	0.169	2.72761e-07
MIIP	7.81676e-12	0.172595	0.255	0.219	2.73274e-07
IDH3A	7.95689e-12	0.119168	0.253	0.217	2.78173e-07
PDXK	8.00433e-12	0.0993115	0.476	0.427	2.79831e-07
FRRS1L	8.09516e-12	0.0914908	0.408	0.361	2.83007e-07
ACBD5	8.12731e-12	0.127578	0.347	0.305	2.84131e-07
PPIAP42	8.14917e-12	1.6905	0.011	0.004	2.84895e-07
AC010616.1	8.16497e-12	0.576964	0.041	0.027	2.85448e-07
TRIR	8.21682e-12	0.0856244	0.835	0.8	2.8726e-07
CAMK4	8.31763e-12	0.20726	0.222	0.188	2.90784e-07
ARFGEF1	8.88542e-12	0.133412	0.33	0.29	3.10634e-07
SLC35F6	8.93013e-12	0.237364	0.191	0.161	3.12197e-07
KIRREL2	8.94701e-12	-0.859053	0.017	0.028	3.12787e-07
KCNH2	9.0448e-12	0.152486	0.29	0.253	3.16206e-07
lnc-EPHA1-1	9.04873e-12	0.201072	0.23	0.196	3.16344e-07
MT-ND3	9.3618e-12	-0.0210281	0.994	0.994	3.27289e-07
ASRGL1	9.52646e-12	0.125836	0.455	0.412	3.33045e-07
POLR2F	9.52679e-12	0.100577	0.538	0.489	3.33057e-07
LRP1	9.54595e-12	0.135386	0.441	0.396	3.33727e-07
lnc-HMGA1-2	9.80723e-12	0.131651	0.289	0.25	3.42861e-07
LARP6	9.87477e-12	0.120748	0.324	0.284	3.45222e-07
LYPLA1	9.88732e-12	0.114628	0.472	0.427	3.45661e-07
TMEM169	9.90611e-12	0.148461	0.243	0.207	3.46318e-07
AGR2	9.92751e-12	-1.785	0.005	0.013	3.47066e-07
SNRPG	1.01612e-11	-0.173849	0.542	0.558	3.55235e-07
DLGAP3	1.01963e-11	0.280874	0.091	0.07	3.56462e-07
PSMD2	1.02045e-11	0.0929389	0.673	0.624	3.56749e-07
GRP	1.03133e-11	0.832599	0.044	0.029	3.60554e-07
lnc-MFAP2-53	1.03821e-11	0.513293	0.071	0.052	3.6296e-07
RBMXL1	1.03956e-11	0.138096	0.21	0.177	3.63429e-07
FAU	1.04062e-11	-0.0406171	0.977	0.964	3.63802e-07
GRIN2D	1.05701e-11	0.171864	0.144	0.117	3.69529e-07
ATP5PB	1.09018e-11	0.0914856	0.7	0.654	3.81128e-07
KCTD7	1.09559e-11	0.157335	0.169	0.14	3.83018e-07
KCTD16	1.13252e-11	0.134283	0.226	0.192	3.95929e-07
lnc-ZNF574-1	1.14391e-11	0.232307	0.144	0.117	3.99912e-07
ACTR2	1.15063e-11	0.0913516	0.687	0.643	4.02262e-07
CARS	1.16023e-11	0.0747713	0.455	0.406	4.05616e-07
ANKIB1	1.18232e-11	0.115046	0.38	0.338	4.13339e-07
ANKRD50	1.18635e-11	0.0922946	0.288	0.249	4.14749e-07
ATXN10	1.20919e-11	0.0898773	0.755	0.719	4.22733e-07
HCRT	1.21368e-11	0.283988	0.113	0.089	4.24302e-07
ACSL6	1.23875e-11	0.110823	0.212	0.18	4.33066e-07
FHOD3	1.25999e-11	0.110197	0.286	0.248	4.40492e-07
MCRIP2	1.26553e-11	0.0976394	0.426	0.378	4.42429e-07
DLG4	1.28191e-11	0.111478	0.394	0.351	4.48157e-07
FCHSD2	1.29757e-11	0.109901	0.214	0.18	4.53631e-07
PTPN11	1.32871e-11	0.0953282	0.425	0.381	4.64517e-07
NEIL1	1.34393e-11	0.279753	0.108	0.084	4.69837e-07
SMYD2	1.35906e-11	0.199523	0.137	0.11	4.75128e-07
ENDOG	1.36702e-11	0.107549	0.44	0.393	4.77912e-07
KLHL23	1.37077e-11	0.133448	0.386	0.344	4.7922e-07
ZNF736	1.37173e-11	0.647628	0.031	0.019	4.79558e-07
RTL8C	1.38541e-11	0.0938371	0.689	0.646	4.84339e-07
C16orf89	1.38832e-11	-0.933039	0.012	0.022	4.85357e-07
CIC	1.45435e-11	0.134714	0.247	0.212	5.08441e-07
OLIG3	1.4646e-11	-0.813103	0.007	0.015	5.12024e-07
KCNJ6	1.46516e-11	0.124986	0.349	0.309	5.12219e-07
PCMTD1	1.47406e-11	-0.201786	0.508	0.525	5.15331e-07
ATP2B1-AS1	1.48184e-11	0.105939	0.297	0.257	5.1805e-07
ZMIZ2	1.49548e-11	0.136081	0.244	0.208	5.22819e-07
ZNF804A	1.50428e-11	0.230609	0.101	0.079	5.25896e-07
CASP6	1.52624e-11	-0.515798	0.051	0.069	5.33574e-07
ENOPH1	1.53371e-11	0.1071	0.476	0.429	5.36185e-07
SIK3	1.56337e-11	0.106649	0.358	0.316	5.46554e-07
ZNF106	1.56679e-11	0.131808	0.366	0.323	5.47748e-07
POP7	1.5779e-11	0.109018	0.528	0.476	5.51633e-07
UBQLN2	1.59481e-11	0.0990611	0.384	0.338	5.57547e-07
DCTN1-AS1	1.59993e-11	0.144999	0.117	0.092	5.59336e-07
TRUB1	1.61499e-11	0.119167	0.263	0.227	5.64601e-07
STX12	1.64807e-11	0.103086	0.555	0.506	5.76167e-07
DHX57	1.66884e-11	0.151415	0.208	0.176	5.83427e-07
FJX1	1.67752e-11	0.137535	0.321	0.282	5.8646e-07
TMEM126B	1.68378e-11	0.129527	0.37	0.329	5.88651e-07
C19orf38	1.7015e-11	1.55414	0.012	0.005	5.94844e-07
RDX	1.71724e-11	0.0911682	0.627	0.578	6.00348e-07
EFEMP2	1.74765e-11	0.43504	0.123	0.099	6.10978e-07
RAPH1	1.7642e-11	0.147014	0.228	0.195	6.16766e-07
RTBDN	1.77909e-11	-0.457221	0.143	0.168	6.21969e-07
MYO9A	1.79075e-11	0.122699	0.313	0.275	6.26047e-07
SPCS2	1.7976e-11	0.0698225	0.747	0.708	6.28441e-07
ZNF32	1.81391e-11	0.126919	0.413	0.369	6.34143e-07
SERTAD4-AS1	1.82844e-11	0.199095	0.135	0.109	6.39223e-07
STK32C	1.83004e-11	0.125673	0.389	0.347	6.3978e-07
DNAJC15	1.85999e-11	0.149898	0.421	0.381	6.50252e-07
GDF11	1.8687e-11	0.135628	0.361	0.319	6.53297e-07
RNF144A	1.87359e-11	0.190519	0.15	0.123	6.55008e-07
RPS6KA3	1.87562e-11	0.159014	0.258	0.223	6.55715e-07
MAMDC2	1.89263e-11	0.727246	0.051	0.035	6.61663e-07
SLC48A1	1.90102e-11	0.150159	0.167	0.137	6.64596e-07
COX17	1.90748e-11	-0.222922	0.439	0.46	6.66854e-07
TOMM20	1.90826e-11	-0.118255	0.839	0.826	6.67128e-07
FGF2	1.91053e-11	0.255417	0.154	0.127	6.6792e-07
DYNLL2	1.93681e-11	0.0878201	0.594	0.544	6.77109e-07
PDZD8	1.94339e-11	0.117801	0.315	0.276	6.7941e-07
PRKAG1	1.94448e-11	0.156253	0.301	0.263	6.79789e-07
LIN7C	1.95127e-11	0.105366	0.528	0.484	6.82166e-07
ARHGEF16	1.98787e-11	-0.903436	0.012	0.022	6.9496e-07
SIPA1	2.0029e-11	-0.538643	0.041	0.057	7.00214e-07
MLANA	2.00391e-11	1.53809	0.01	0.004	7.00565e-07
CLIP2	2.02046e-11	0.125246	0.298	0.259	7.06355e-07
2025-09-09	2.03019e-11	0.152557	0.334	0.297	7.09753e-07
YPEL2	2.03284e-11	-0.530247	0.064	0.084	7.1068e-07
lnc-TRMT9B-2	2.03373e-11	-0.799817	0.012	0.021	7.10991e-07
COX5B	2.04751e-11	0.0773392	0.894	0.866	7.1581e-07
TNNT1	2.06639e-11	-0.409161	0.13	0.155	7.22409e-07
TBC1D10B	2.07258e-11	0.198663	0.214	0.182	7.24575e-07
KIF3B	2.08895e-11	0.11767	0.358	0.317	7.30298e-07
SCN1A	2.09293e-11	0.261455	0.118	0.093	7.31689e-07
STAM2	2.0932e-11	0.189976	0.243	0.21	7.31782e-07
RBM47	2.10456e-11	-0.787671	0.015	0.026	7.35754e-07
SLC25A11	2.14328e-11	0.133573	0.495	0.449	7.4929e-07
SMOC1	2.15188e-11	-0.482657	0.041	0.057	7.52296e-07
POLB	2.15375e-11	0.168946	0.267	0.232	7.5295e-07
SYCE1	2.19848e-11	0.973542	0.014	0.006	7.68589e-07
MB21D2	2.24047e-11	0.222326	0.123	0.098	7.83267e-07
FTSJ3	2.25111e-11	0.320258	0.15	0.124	7.86989e-07
ADCY5	2.3334e-11	0.205496	0.135	0.109	8.15758e-07
NR1D2	2.34777e-11	-0.461904	0.104	0.127	8.2078e-07
LETM1	2.35225e-11	0.138416	0.257	0.221	8.22348e-07
FUT8	2.38631e-11	0.2155	0.187	0.157	8.34255e-07
AUP1	2.45973e-11	0.106333	0.428	0.384	8.5992e-07
NDUFB2	2.5032e-11	0.0663758	0.87	0.842	8.75118e-07
BBOX1-AS1	2.52782e-11	0.717061	0.034	0.021	8.83726e-07
NR2F6	2.54167e-11	0.0963928	0.557	0.508	8.88569e-07
CNIH1	2.55751e-11	0.102846	0.461	0.412	8.94106e-07
PURPL	2.58392e-11	-0.188575	0.065	0.085	9.03339e-07
H6PD	2.62961e-11	0.581553	0.046	0.031	9.1931e-07
TACR1	2.64772e-11	1.09122	0.022	0.012	9.25644e-07
MAPK8IP2	2.65001e-11	0.11388	0.364	0.321	9.26442e-07
FAM71E1	2.65507e-11	0.164202	0.221	0.188	9.28214e-07
ZPR1	2.68119e-11	0.190591	0.251	0.218	9.37343e-07
FUCA2	2.69119e-11	0.172429	0.231	0.198	9.40838e-07
CUL1	2.74193e-11	0.139762	0.284	0.248	9.5858e-07
PALM	2.74303e-11	0.098181	0.565	0.513	9.58962e-07
AP3B2	2.77537e-11	0.19086	0.199	0.168	9.70268e-07
NGEF	2.78782e-11	0.277478	0.101	0.079	9.7462e-07
IDH2	2.79434e-11	0.139211	0.38	0.339	9.76902e-07
CSMD1	2.81246e-11	0.614553	0.042	0.028	9.83235e-07
lnc-C1QL4-1	2.84899e-11	1.08209	0.024	0.014	9.96006e-07
ANKRD44	2.88164e-11	0.195726	0.19	0.16	1.00742e-06
KEAP1	2.97368e-11	0.15299	0.21	0.178	1.0396e-06
DYNLT1	3.01182e-11	0.0671943	0.89	0.862	1.05293e-06
FARSA	3.01835e-11	0.155452	0.324	0.286	1.05521e-06
ATP6V0E1	3.01979e-11	-0.220981	0.512	0.521	1.05572e-06
NCAPH2	3.03684e-11	0.180147	0.185	0.156	1.06168e-06
RPL13A	3.04059e-11	-0.0356212	0.98	0.966	1.06299e-06
COPE	3.06681e-11	0.109366	0.666	0.621	1.07216e-06
MRPL23	3.09322e-11	0.141818	0.243	0.208	1.08139e-06
ULK2	3.11679e-11	0.156469	0.262	0.227	1.08963e-06
DDB1	3.13965e-11	0.0971163	0.429	0.383	1.09762e-06
VPS4A	3.1486e-11	0.10738	0.419	0.376	1.10075e-06
ELF3	3.16136e-11	-1.3518	0.005	0.012	1.10521e-06
AAMDC	3.16884e-11	-0.325893	0.125	0.15	1.10783e-06
HSPA4	3.16888e-11	0.105561	0.622	0.577	1.10784e-06
ADGRA1	3.19998e-11	0.23929	0.11	0.087	1.11871e-06
HLA-DRB5	3.29886e-11	1.30339	0.011	0.004	1.15328e-06
SPATC1L	3.32078e-11	0.101341	0.362	0.318	1.16094e-06
CHST1	3.33591e-11	0.129383	0.278	0.241	1.16624e-06
BHLHB9	3.34088e-11	0.137458	0.198	0.166	1.16797e-06
SNX27	3.34928e-11	0.101644	0.355	0.314	1.17091e-06
PTPRN2	3.38992e-11	0.107922	0.435	0.392	1.18512e-06
MRPL51	3.43003e-11	0.0964	0.715	0.672	1.19914e-06
PDIA2	3.44422e-11	0.172322	0.109	0.086	1.2041e-06
ARPC1A	3.44794e-11	0.0937406	0.669	0.625	1.2054e-06
TRIM3	3.55759e-11	0.115159	0.201	0.169	1.24373e-06
WLS	3.58342e-11	-0.331264	0.164	0.191	1.25276e-06
CTSK	3.78732e-11	0.807396	0.025	0.015	1.32405e-06
HECW1	3.85698e-11	0.174407	0.16	0.131	1.3484e-06
DOK5	3.93801e-11	0.0932637	0.294	0.258	1.37673e-06
CPEB2	4.01206e-11	0.124263	0.223	0.19	1.40262e-06
ANKRD34A	4.02252e-11	0.382336	0.062	0.045	1.40627e-06
UBE2J1	4.03972e-11	0.129291	0.351	0.312	1.41229e-06
lnc-PHF3-1	4.08239e-11	-1.27225	0.007	0.015	1.4272e-06
ANKRD36	4.08439e-11	0.0999094	0.318	0.277	1.4279e-06
OS9	4.15246e-11	0.106594	0.569	0.52	1.4517e-06
TMEM179	4.15956e-11	0.262565	0.153	0.126	1.45418e-06
ANKRD6	4.16851e-11	0.196902	0.179	0.15	1.45731e-06
PAXIP1-AS1	4.21112e-11	0.183261	0.235	0.202	1.47221e-06
NAV3	4.2275e-11	0.0690167	0.287	0.249	1.47793e-06
GUSBP3	4.33377e-11	-0.488793	0.197	0.222	1.51509e-06
UBE2Z	4.40354e-11	0.0801714	0.466	0.42	1.53948e-06
JAKMIP2	4.44609e-11	0.0901796	0.545	0.498	1.55435e-06
DDA1	4.46845e-11	0.110809	0.447	0.404	1.56217e-06
RASGEF1B	4.54134e-11	0.131306	0.27	0.234	1.58765e-06
HDGFL3	4.55893e-11	0.0816489	0.766	0.726	1.5938e-06
IFNGR2	4.62295e-11	0.150417	0.322	0.284	1.61618e-06
LGI3	4.62483e-11	0.496507	0.059	0.043	1.61684e-06
ADAMTSL4	4.64292e-11	1.35687	0.017	0.008	1.62316e-06
H1FX	4.65591e-11	-0.101812	0.797	0.803	1.6277e-06
TMCO3	4.66146e-11	0.152861	0.341	0.304	1.62965e-06
PYGB	4.67429e-11	0.120104	0.284	0.247	1.63413e-06
HOMER2	4.70319e-11	0.288237	0.128	0.104	1.64424e-06
PDE4B	4.7686e-11	0.120963	0.329	0.288	1.6671e-06
PCDH18	4.88136e-11	0.43147	0.088	0.068	1.70652e-06
ZNF583	4.90879e-11	0.187116	0.21	0.178	1.71611e-06
SNX16	4.94313e-11	0.220768	0.151	0.125	1.72812e-06
PPP1R9B	4.9587e-11	0.208493	0.146	0.12	1.73356e-06
lnc-PRR14-7	4.99036e-11	0.234018	0.115	0.092	1.74463e-06
lnc-CSF2RA-2	5.01585e-11	0.827284	0.011	0.004	1.75354e-06
PPP1R2	5.01884e-11	0.0950641	0.556	0.508	1.75458e-06
UBR4	5.03272e-11	0.0696135	0.333	0.293	1.75944e-06
PJA2	5.08143e-11	0.0541922	0.837	0.807	1.77647e-06
ZFPL1	5.12381e-11	-0.335925	0.247	0.273	1.79128e-06
TUBB2A	5.13248e-11	0.0419156	0.938	0.934	1.79432e-06
NABP2	5.30943e-11	0.13251	0.355	0.317	1.85618e-06
XIAP	5.31237e-11	0.110733	0.474	0.428	1.85721e-06
ZDHHC11	5.34865e-11	0.899966	0.018	0.009	1.86989e-06
DPH3	5.3857e-11	0.190743	0.208	0.177	1.88284e-06
CD27-AS1	5.40864e-11	0.0856556	0.318	0.278	1.89086e-06
CACNB4	5.44505e-11	0.0781935	0.328	0.285	1.90359e-06
USB1	5.45257e-11	0.139883	0.337	0.298	1.90622e-06
PPP2CA	5.48921e-11	0.107058	0.608	0.567	1.91903e-06
NHSL1	5.50998e-11	-0.325771	0.062	0.081	1.92629e-06
PCDHA10	5.52507e-11	0.159892	0.113	0.089	1.93156e-06
CPT1C	5.55452e-11	0.110387	0.248	0.213	1.94186e-06
ZDHHC18	5.56346e-11	0.16419	0.233	0.2	1.94499e-06
BAD	5.64208e-11	0.0914047	0.624	0.574	1.97247e-06
KIF1C	5.75156e-11	0.254395	0.069	0.051	2.01074e-06
FBXO27	5.75224e-11	0.295912	0.114	0.091	2.01098e-06
RIOK1	5.78877e-11	0.111277	0.256	0.221	2.02375e-06
DISP2	5.84188e-11	0.0770369	0.26	0.224	2.04232e-06
C21orf58	5.8798e-11	-0.565694	0.037	0.052	2.05558e-06
KLHL8	6.03751e-11	0.1557	0.253	0.218	2.11071e-06
LANCL2	6.07867e-11	0.195969	0.142	0.116	2.1251e-06
TCEAL5	6.09384e-11	0.0944897	0.579	0.535	2.13041e-06
CARMIL3	6.09888e-11	0.196318	0.113	0.089	2.13217e-06
EMP1	6.13603e-11	1.48341	0.011	0.004	2.14516e-06
EIF2S2	6.19886e-11	-0.13737	0.7	0.703	2.16712e-06
DUSP26	6.21918e-11	0.120054	0.414	0.372	2.17422e-06
PTPMT1	6.25307e-11	0.156611	0.238	0.205	2.18607e-06
RPLP2	6.30883e-11	-0.0397989	0.963	0.948	2.20557e-06
RCOR3	6.30925e-11	0.105263	0.352	0.312	2.20571e-06
MTSS1	6.34975e-11	0.0973241	0.494	0.447	2.21987e-06
MXRA5	6.43e-11	1.3985	0.014	0.006	2.24793e-06
AGTRAP	6.66767e-11	-0.555741	0.05	0.067	2.33102e-06
TACC1	6.70727e-11	0.0602805	0.342	0.3	2.34486e-06
ARL17A	6.89226e-11	-0.473358	0.072	0.092	2.40954e-06
JPH4	6.93595e-11	0.10221	0.558	0.511	2.42481e-06
ZDHHC17	6.9791e-11	0.10728	0.352	0.312	2.43989e-06
C11orf96	7.19957e-11	0.147402	0.159	0.131	2.51697e-06
LHX1-DT	7.20479e-11	0.422482	0.048	0.033	2.51879e-06
R3HDM1	7.2918e-11	0.0890502	0.332	0.292	2.54921e-06
EEA1	7.35682e-11	0.0858073	0.386	0.343	2.57194e-06
LTBP4	7.54798e-11	0.137619	0.211	0.18	2.63878e-06
GTF2H3	7.54941e-11	0.152546	0.176	0.147	2.63927e-06
CRK	7.72599e-11	0.102345	0.397	0.353	2.70101e-06
LSS	7.86233e-11	0.102297	0.242	0.208	2.74867e-06
PRKCQ	7.86903e-11	0.609668	0.041	0.027	2.75101e-06
WDR77	7.96858e-11	0.235162	0.114	0.091	2.78582e-06
FOS	7.98328e-11	-0.142955	0.466	0.415	2.79095e-06
USF2	8.03424e-11	0.100166	0.42	0.377	2.80877e-06
lnc-PCDH7-6	8.05619e-11	0.367138	0.067	0.049	2.81644e-06
AL157778.1	8.13521e-11	0.254588	0.069	0.05	2.84407e-06
CRHBP	8.17555e-11	0.0922112	0.085	0.065	2.85817e-06
CISD1	8.21693e-11	0.0779046	0.725	0.676	2.87264e-06
TRIM46	8.28623e-11	0.165873	0.145	0.119	2.89687e-06
TTC3P1	8.40563e-11	0.0626	0.307	0.268	2.93861e-06
BLOC1S2	8.5531e-11	0.102801	0.581	0.536	2.99017e-06
CACNB2	8.62358e-11	0.235467	0.14	0.115	3.0148e-06
PDP1	8.65157e-11	0.107116	0.278	0.241	3.02459e-06
MIR4435-2HG	8.66054e-11	0.178076	0.225	0.194	3.02773e-06
LINC00205	8.86874e-11	0.120711	0.377	0.336	3.10051e-06
FAM92A	8.8922e-11	0.0861415	0.478	0.432	3.10871e-06
ERO1A	8.8946e-11	0.103468	0.337	0.298	3.10955e-06
STRAP	8.91895e-11	0.0756258	0.842	0.821	3.11807e-06
FAM181B	8.96562e-11	-0.623495	0.043	0.059	3.13438e-06
PPP6R2	9.17281e-11	0.121617	0.201	0.17	3.20682e-06
RRP1	9.20063e-11	0.173148	0.209	0.179	3.21654e-06
FAM49B	9.25837e-11	0.0851722	0.54	0.491	3.23673e-06
ARHGAP33	9.2644e-11	0.120558	0.299	0.261	3.23883e-06
CDH8	9.63991e-11	0.176949	0.199	0.169	3.37011e-06
MVK	9.89791e-11	0.137065	0.197	0.166	3.46031e-06
UROD	9.98814e-11	0.190439	0.227	0.195	3.49185e-06
LIMK2	1.00651e-10	0.168163	0.172	0.143	3.51876e-06
FGF9	1.01737e-10	0.173588	0.248	0.214	3.55672e-06
FBXW5	1.0295e-10	0.107591	0.385	0.343	3.59912e-06
COPS8	1.03056e-10	0.0988287	0.561	0.518	3.60285e-06
lnc-SERF1A-2	1.03218e-10	0.142025	0.304	0.267	3.60848e-06
RASGRP1	1.03861e-10	-0.571388	0.031	0.045	3.63099e-06
SLC5A6	1.04717e-10	0.251904	0.113	0.091	3.66091e-06
SLITRK5	1.06685e-10	0.102772	0.178	0.149	3.72972e-06
CSDC2	1.06942e-10	0.193652	0.153	0.126	3.73869e-06
ISLR2	1.09461e-10	0.0523825	0.231	0.198	3.82677e-06
UBAP2	1.1012e-10	0.129635	0.29	0.255	3.84981e-06
GAD1	1.11778e-10	0.427773	0.116	0.094	3.90775e-06
CCT2	1.1186e-10	0.075654	0.829	0.803	3.91061e-06
GPR137C	1.12273e-10	0.079941	0.226	0.191	3.92506e-06
PAPSS1	1.12986e-10	0.078628	0.523	0.475	3.94998e-06
STXBP6	1.13104e-10	0.450355	0.081	0.062	3.95413e-06
COG4	1.1394e-10	0.167402	0.234	0.202	3.98333e-06
PRDM11	1.1591e-10	0.464556	0.055	0.039	4.0522e-06
lnc-NECAP2-3	1.17603e-10	0.77951	0.022	0.012	4.11138e-06
KCNK12	1.18043e-10	0.228468	0.251	0.219	4.1268e-06
PSMC2	1.18645e-10	0.0910438	0.415	0.372	4.14781e-06
PPP2R2D	1.21532e-10	0.11059	0.341	0.301	4.24877e-06
TAF9	1.22445e-10	0.107631	0.546	0.505	4.28068e-06
PGK1	1.24878e-10	0.0642576	0.728	0.688	4.36574e-06
ASTN1	1.26108e-10	0.14204	0.208	0.177	4.40873e-06
RSPO3	1.31394e-10	-1.30828	0.012	0.022	4.59355e-06
SSBP1	1.32549e-10	0.0756439	0.746	0.699	4.63391e-06
CDS2	1.33587e-10	0.0910445	0.267	0.231	4.67019e-06
LAMTOR1	1.36128e-10	0.0921296	0.671	0.627	4.75904e-06
TOMM22	1.36273e-10	0.0937062	0.475	0.429	4.76411e-06
CDC123	1.37557e-10	0.102372	0.434	0.391	4.809e-06
JHY	1.38037e-10	0.330874	0.108	0.086	4.82576e-06
DCAF15	1.39313e-10	0.140616	0.258	0.225	4.87037e-06
ACSL1	1.4201e-10	0.132546	0.146	0.119	4.96467e-06
PI4KA	1.43111e-10	0.157437	0.237	0.204	5.00317e-06
TSPAN17	1.44118e-10	0.130312	0.266	0.232	5.03836e-06
MYEF2	1.44517e-10	0.0724112	0.549	0.505	5.05233e-06
FAM171A1	1.45568e-10	0.120777	0.249	0.215	5.08907e-06
LOX	1.4781e-10	1.13177	0.025	0.014	5.16745e-06
RNF165	1.51756e-10	0.0794494	0.452	0.406	5.3054e-06
SPPL3	1.52041e-10	0.110313	0.42	0.378	5.31534e-06
ULBP2	1.53032e-10	-0.649152	0.03	0.044	5.35e-06
FNDC10	1.53832e-10	0.160787	0.278	0.243	5.37797e-06
PRKACA	1.54014e-10	0.0692017	0.437	0.391	5.38432e-06
SCRN1	1.54801e-10	0.10113	0.529	0.483	5.41183e-06
DICER1	1.55966e-10	0.0758651	0.62	0.576	5.45256e-06
lnc-TBC1D26-4	1.56956e-10	0.346072	0.088	0.068	5.48717e-06
ID1	1.58399e-10	0.0428205	0.522	0.475	5.53764e-06
PCLO	1.58515e-10	0.0596894	0.723	0.685	5.54168e-06
CCT8	1.61728e-10	0.0808288	0.758	0.714	5.65402e-06
EHD1	1.62182e-10	0.206432	0.185	0.156	5.66987e-06
C12orf43	1.62519e-10	0.182661	0.208	0.178	5.68166e-06
TSHZ3	1.62981e-10	0.330804	0.074	0.056	5.69782e-06
ASL	1.63555e-10	0.335903	0.08	0.061	5.71788e-06
FGFRL1	1.64661e-10	0.562144	0.048	0.034	5.75655e-06
HERC2P2	1.66557e-10	-0.760168	0.024	0.036	5.82282e-06
EIF4E	1.68831e-10	0.0877608	0.586	0.539	5.90233e-06
TCEAL4	1.72895e-10	0.0696145	0.839	0.817	6.04442e-06
ABHD12	1.73266e-10	0.106363	0.338	0.298	6.05737e-06
GRIK2	1.73377e-10	0.0720925	0.172	0.143	6.06126e-06
GGPS1	1.76777e-10	0.114698	0.345	0.306	6.18012e-06
TMEM199	1.77515e-10	0.175048	0.196	0.166	6.20594e-06
ALK	1.78045e-10	0.431315	0.062	0.045	6.22447e-06
TBC1D25	1.79302e-10	0.258589	0.122	0.099	6.2684e-06
CTPS1	1.79917e-10	0.138039	0.182	0.152	6.28991e-06
CEP112	1.80198e-10	-0.441045	0.097	0.118	6.29973e-06
RPS10	1.8364e-10	-0.198765	0.486	0.498	6.42006e-06
TMEM132B	1.84405e-10	0.125673	0.27	0.236	6.4468e-06
EN2	1.84894e-10	-0.308932	0.026	0.038	6.46389e-06
NDUFS7	1.85917e-10	0.0947947	0.666	0.618	6.49965e-06
GPR26	1.89899e-10	0.563832	0.038	0.025	6.63887e-06
PHOX2A	1.90105e-10	0.632685	0.031	0.019	6.64608e-06
NRP1	1.91035e-10	0.117463	0.296	0.259	6.67859e-06
B3GNT4	1.92359e-10	0.249368	0.126	0.102	6.72487e-06
RPS6KA2	1.93412e-10	0.125759	0.335	0.298	6.76168e-06
GLT8D2	1.96363e-10	0.543377	0.049	0.035	6.86486e-06
EML1	1.96391e-10	0.170445	0.233	0.202	6.86582e-06
UBE2M	1.96734e-10	0.0767528	0.812	0.781	6.87782e-06
TM7SF2	1.97646e-10	0.0990054	0.565	0.518	6.90972e-06
DCK	1.9846e-10	0.0871181	0.347	0.307	6.93815e-06
TTLL7	2.02463e-10	0.103982	0.464	0.417	7.07812e-06
lnc-ERICH1-19	2.02817e-10	-0.384364	0.11	0.133	7.09047e-06
SLIT2	2.03359e-10	0.114504	0.283	0.246	7.10942e-06
TRMT9B	2.05609e-10	0.342949	0.095	0.074	7.18808e-06
GLT1D1	2.07749e-10	0.364363	0.078	0.059	7.2629e-06
RAB3C	2.07826e-10	0.0919069	0.584	0.538	7.26561e-06
ANXA3	2.07981e-10	0.685168	0.042	0.029	7.27101e-06
DENR	2.10392e-10	0.107928	0.573	0.526	7.35529e-06
lnc-FAHD2B-1	2.10878e-10	0.433702	0.043	0.029	7.3723e-06
SNN	2.13573e-10	0.115613	0.404	0.362	7.4665e-06
MRPS30-DT	2.14147e-10	-0.432783	0.138	0.162	7.48656e-06
GALNT11	2.16199e-10	0.0925996	0.459	0.414	7.55833e-06
ITGA9-AS1	2.16531e-10	0.129052	0.158	0.131	7.56992e-06
VWC2	2.18303e-10	0.386708	0.074	0.056	7.63186e-06
CLPP	2.21115e-10	0.0952656	0.599	0.55	7.73017e-06
RTP5	2.23822e-10	0.53129	0.048	0.034	7.82482e-06
R3HCC1	2.24412e-10	0.10433	0.445	0.401	7.84546e-06
DRAXIN	2.32495e-10	-0.486438	0.169	0.192	8.12801e-06
FAM229A	2.36673e-10	0.144351	0.207	0.176	8.27408e-06
lnc-WRNIP1-24	2.37012e-10	0.541579	0.062	0.046	8.28593e-06
MIR205HG	2.37429e-10	2.16055	0.01	0.004	8.30051e-06
BAZ1B	2.38149e-10	0.105804	0.497	0.455	8.32569e-06
LINC-PINT	2.38819e-10	0.0459531	0.562	0.517	8.34913e-06
ADA2	2.38958e-10	-0.392926	0.069	0.089	8.35399e-06
TSPAN5	2.42393e-10	0.115885	0.459	0.413	8.47406e-06
PGAM2	2.43031e-10	0.16857	0.118	0.095	8.49638e-06
ITGA6	2.44332e-10	0.212279	0.187	0.159	8.54186e-06
UBAC1	2.47933e-10	0.0937038	0.358	0.316	8.66774e-06
KATNBL1	2.55137e-10	-0.265167	0.308	0.333	8.91959e-06
COPS3	2.56453e-10	0.103461	0.515	0.471	8.96559e-06
C9orf116	2.57826e-10	0.211313	0.137	0.113	9.01359e-06
KDM2B	2.59752e-10	0.120634	0.149	0.122	9.08092e-06
PDAP1	2.60973e-10	0.069262	0.741	0.697	9.12361e-06
ADAMTSL1	2.62375e-10	-0.734934	0.013	0.022	9.17262e-06
CPE	2.67471e-10	-0.145214	0.894	0.904	9.35078e-06
MFN2	2.7276e-10	0.155523	0.16	0.134	9.53569e-06
RASL11B	2.76004e-10	-0.717962	0.03	0.044	9.64911e-06
RNF114	2.79645e-10	-0.27583	0.297	0.323	9.77641e-06
DOLK	2.83482e-10	0.259439	0.151	0.125	9.91052e-06
A2M	2.87221e-10	0.229841	0.073	0.055	1.00413e-05
NELL2	2.87353e-10	0.0939879	0.299	0.261	1.00458e-05
YWHAG	2.87824e-10	0.0641511	0.826	0.798	1.00623e-05
SLF1	2.92623e-10	-0.368159	0.162	0.186	1.02301e-05
SLC9B2	2.96935e-10	0.153104	0.167	0.139	1.03809e-05
OSMR	2.97079e-10	1.7305	0.01	0.004	1.03859e-05
SPOCK2	2.98286e-10	0.123293	0.408	0.37	1.04281e-05
PIGK	2.98898e-10	0.216689	0.171	0.144	1.04495e-05
RSPO4	3.00756e-10	0.52317	0.049	0.034	1.05144e-05
ASCL1	3.01474e-10	-0.225874	0.127	0.151	1.05395e-05
TYRO3	3.0359e-10	0.132672	0.21	0.18	1.06135e-05
LINC02506	3.06174e-10	0.516219	0.034	0.022	1.07038e-05
DNAJC12	3.08734e-10	0.0656454	0.667	0.63	1.07933e-05
MORN5	3.0987e-10	-0.776514	0.022	0.034	1.0833e-05
LINC02043	3.13155e-10	0.416016	0.061	0.045	1.09479e-05
PARD6A	3.16675e-10	0.138717	0.367	0.33	1.1071e-05
STRIP1	3.16678e-10	0.0740645	0.224	0.192	1.10711e-05
lnc-RGPD1-7	3.2324e-10	0.110311	0.234	0.201	1.13005e-05
AC011944.1	3.2399e-10	0.516289	0.028	0.017	1.13267e-05
PLPP3	3.30911e-10	1.21579	0.024	0.014	1.15686e-05
EIF2B3	3.31879e-10	0.165872	0.249	0.216	1.16025e-05
CCK	3.35385e-10	-0.805733	0.234	0.262	1.17251e-05
BTG3	3.36986e-10	-0.176106	0.379	0.404	1.1781e-05
ACTR3B	3.38139e-10	0.15003	0.166	0.139	1.18213e-05
PON2	3.39632e-10	-0.329463	0.283	0.305	1.18735e-05
TCEAL2	3.39895e-10	0.0877598	0.761	0.739	1.18827e-05
PTPRF	3.42953e-10	0.0559988	0.482	0.433	1.19896e-05
ZC3H7B	3.58753e-10	0.109684	0.203	0.173	1.2542e-05
CLPTM1	3.64099e-10	0.0968457	0.453	0.409	1.27289e-05
PRKCQ-AS1	3.68293e-10	0.415677	0.088	0.069	1.28755e-05
RAB11FIP2	3.68829e-10	0.101032	0.408	0.365	1.28942e-05
2025-09-08	3.71978e-10	0.129626	0.247	0.213	1.30044e-05
SLC35B4	3.79281e-10	0.11587	0.324	0.287	1.32597e-05
lnc-CCDC90B-3	3.81419e-10	0.353824	0.048	0.034	1.33344e-05
PAQR3	3.90815e-10	0.107984	0.206	0.176	1.36629e-05
ABL2	3.95018e-10	0.136957	0.226	0.194	1.38098e-05
RIPOR2	3.97548e-10	-0.401233	0.104	0.125	1.38983e-05
TOR1A	4.01171e-10	0.124085	0.247	0.214	1.40249e-05
lnc-SIK2-1	4.01593e-10	-0.582355	0.036	0.05	1.40397e-05
GSPT2	4.13692e-10	0.118753	0.379	0.34	1.44627e-05
RNF145	4.17212e-10	0.0929107	0.291	0.254	1.45857e-05
RGS4	4.20553e-10	0.136435	0.183	0.154	1.47025e-05
RABGAP1L	4.27807e-10	0.0825552	0.378	0.336	1.49561e-05
MED15P9	4.35539e-10	-1.12308	0.009	0.017	1.52264e-05
SNRPE	4.36285e-10	-0.156091	0.568	0.58	1.52525e-05
ATRAID	4.40059e-10	-0.211888	0.489	0.5	1.53845e-05
NREP	4.41203e-10	-0.148894	0.8	0.804	1.54244e-05
TRAPPC6B	4.55513e-10	0.0764251	0.332	0.292	1.59247e-05
ABCA5	4.56433e-10	0.0612376	0.299	0.262	1.59569e-05
ZNF580	4.62476e-10	0.0975085	0.609	0.568	1.61682e-05
MED10	4.68603e-10	-0.152386	0.684	0.684	1.63824e-05
RTL5	4.68946e-10	0.15643	0.159	0.132	1.63943e-05
lnc-ROPN1B-13	4.70701e-10	0.46455	0.029	0.018	1.64557e-05
HTRA1	4.7294e-10	0.457874	0.152	0.128	1.6534e-05
lnc-DLEU7-6	4.86094e-10	-0.684808	0.02	0.031	1.69938e-05
EPHB2	4.93156e-10	0.121301	0.265	0.231	1.72407e-05
KBTBD11	4.93401e-10	0.138613	0.148	0.123	1.72493e-05
lnc-MARCH10-8	4.96164e-10	0.262193	0.123	0.1	1.73459e-05
GPR155	4.97656e-10	0.116668	0.275	0.24	1.73981e-05
FRMD4A	5.06793e-10	0.104917	0.317	0.279	1.77175e-05
CXCR4	5.07435e-10	-0.500576	0.035	0.049	1.77399e-05
MAPRE2	5.08248e-10	0.0847273	0.533	0.489	1.77683e-05
ATP6V1B2	5.14559e-10	0.0721513	0.496	0.451	1.7989e-05
HNRNPC	5.14901e-10	-0.123791	0.78	0.773	1.80009e-05
VAC14	5.17122e-10	0.24653	0.142	0.118	1.80786e-05
PSMD3	5.20229e-10	0.0764778	0.503	0.455	1.81872e-05
KRT10	5.24501e-10	-0.120931	0.721	0.719	1.83365e-05
TIMP1	5.28111e-10	0.168085	0.374	0.335	1.84628e-05
SEMA4A	5.29476e-10	0.413142	0.052	0.037	1.85105e-05
SSC5D	5.30047e-10	0.809019	0.043	0.03	1.85304e-05
ISL2	5.30193e-10	1.20313	0.031	0.02	1.85355e-05
EMC9	5.31085e-10	0.100277	0.329	0.29	1.85667e-05
lnc-MRM3-4	5.31094e-10	0.789496	0.027	0.016	1.8567e-05
KCNC4	5.33379e-10	0.23758	0.11	0.088	1.86469e-05
LRRC75B	5.43594e-10	0.236174	0.128	0.105	1.9004e-05
PQBP1	5.47448e-10	0.115626	0.462	0.422	1.91388e-05
CSRNP3	5.48316e-10	0.0691903	0.578	0.535	1.91691e-05
GTF2A1	5.4901e-10	0.167223	0.277	0.245	1.91934e-05
ID2	5.49514e-10	0.0657316	0.437	0.396	1.9211e-05
ZNF365	5.52579e-10	0.27468	0.077	0.059	1.93181e-05
SMARCA4	5.60867e-10	0.0783404	0.732	0.692	1.96079e-05
SCG2	5.62252e-10	0.0715262	0.888	0.865	1.96563e-05
NEFM	5.64126e-10	-0.0243997	0.503	0.46	1.97219e-05
TMEM238	5.65309e-10	-0.895465	0.013	0.022	1.97632e-05
IARS2	5.67787e-10	0.167091	0.276	0.243	1.98498e-05
lnc-DCAF12L2-5	5.71335e-10	0.516424	0.02	0.011	1.99739e-05
SOS1	5.71342e-10	0.0853845	0.317	0.279	1.99741e-05
lnc-ARHGAP26-4	5.75544e-10	0.115497	0.235	0.203	2.0121e-05
H2AFZ	5.84287e-10	-0.0809547	0.915	0.904	2.04267e-05
TBC1D9	5.84289e-10	0.0848053	0.326	0.288	2.04267e-05
SEC61B	6.00792e-10	-0.0808161	0.859	0.849	2.10037e-05
BAP1	6.03655e-10	0.148307	0.159	0.132	2.11038e-05
HLA-DQB1	6.07041e-10	-0.732381	0.033	0.047	2.12221e-05
GSTK1	6.09028e-10	0.200595	0.217	0.188	2.12916e-05
CERS4	6.11709e-10	0.153141	0.223	0.192	2.13854e-05
ACTL6A	6.12826e-10	-0.299928	0.125	0.148	2.14244e-05
RAB27B	6.34046e-10	0.182687	0.134	0.11	2.21663e-05
SRPX	6.39738e-10	0.493992	0.048	0.033	2.23652e-05
KLHL24	6.4517e-10	-0.246172	0.295	0.321	2.25551e-05
TACO1	6.52147e-10	0.185671	0.199	0.171	2.2799e-05
DOCK3	6.52983e-10	0.121612	0.143	0.118	2.28283e-05
HTATSF1	6.59741e-10	0.182857	0.624	0.58	2.30645e-05
NME6	6.62321e-10	0.147702	0.215	0.185	2.31547e-05
PTGES2	6.64615e-10	0.127704	0.327	0.291	2.3235e-05
WDR3	6.76686e-10	0.167052	0.179	0.151	2.36569e-05
SOX2-OT	6.76769e-10	-0.389824	0.198	0.223	2.36599e-05
ZNF252P	6.83179e-10	0.178379	0.157	0.131	2.38839e-05
WDR13	6.84995e-10	0.0764899	0.382	0.341	2.39474e-05
STT3B	6.85821e-10	0.147203	0.258	0.226	2.39763e-05
OXA1L	6.97067e-10	0.149309	0.317	0.282	2.43695e-05
NAGK	6.99546e-10	0.09372	0.488	0.446	2.44561e-05
KPNB1	7.00532e-10	0.0885186	0.647	0.604	2.44906e-05
C6orf62	7.01257e-10	0.0498967	0.407	0.363	2.4516e-05
FABP7	7.06021e-10	-0.680328	0.035	0.049	2.46825e-05
TCAF1	7.09847e-10	0.0900269	0.558	0.511	2.48162e-05
ACADM	7.13276e-10	0.121206	0.334	0.297	2.49361e-05
PARVB	7.19255e-10	0.249476	0.134	0.11	2.51452e-05
B4GALT7	7.24174e-10	0.118566	0.235	0.203	2.53171e-05
ZDHHC9	7.26476e-10	0.114373	0.282	0.247	2.53976e-05
ATRN	7.26549e-10	0.115244	0.241	0.209	2.54002e-05
LANCL3	7.29929e-10	0.127797	0.079	0.06	2.55183e-05
GPR160	7.31072e-10	-1.4223	0.005	0.011	2.55583e-05
UBE2E2	7.57933e-10	0.0866588	0.389	0.35	2.64973e-05
MAEA	7.58371e-10	0.0953701	0.365	0.326	2.65126e-05
ZNF711	7.71165e-10	0.127649	0.329	0.291	2.69599e-05
PLEKHM2	7.74129e-10	0.14849	0.217	0.188	2.70635e-05
SLITRK2	7.83442e-10	0.317593	0.074	0.056	2.73891e-05
ATP5MC2	8.04509e-10	-0.0890322	0.877	0.857	2.81256e-05
BNIP3L	8.07522e-10	-0.130314	0.704	0.699	2.8231e-05
ARRDC4	8.29911e-10	-0.400453	0.129	0.152	2.90137e-05
NTAN1P2	8.42222e-10	0.507074	0.017	0.009	2.94441e-05
WASF1	8.49863e-10	0.0801398	0.414	0.37	2.97112e-05
PTTG1	8.50506e-10	-0.419611	0.065	0.083	2.97337e-05
TRAF3IP1	8.63157e-10	0.146011	0.233	0.202	3.0176e-05
SLC7A14	8.68452e-10	0.173638	0.135	0.111	3.03611e-05
INSM1	8.7501e-10	-0.181374	0.129	0.153	3.05903e-05
COQ2	8.80141e-10	0.270615	0.086	0.067	3.07697e-05
AP4S1	8.80705e-10	0.181806	0.165	0.139	3.07895e-05
lnc-LIMS4-8	8.85351e-10	0.416366	0.033	0.021	3.09519e-05
APOOL	8.89198e-10	0.131504	0.234	0.203	3.10864e-05
lnc-NDNF-1	8.90995e-10	-0.846701	0.006	0.013	3.11492e-05
RHOT1	8.94234e-10	0.119533	0.359	0.321	3.12624e-05
HP1BP3	8.9933e-10	0.0831813	0.713	0.673	3.14406e-05
TSPAN18	9.00352e-10	0.138532	0.172	0.145	3.14763e-05
ITPK1	9.10631e-10	0.152563	0.193	0.164	3.18356e-05
PRKCZ	9.11188e-10	0.0942596	0.365	0.324	3.18551e-05
RMI1	9.18711e-10	0.134659	0.224	0.194	3.21181e-05
TMEM178B	9.21135e-10	0.127124	0.182	0.154	3.22029e-05
CBARP	9.36602e-10	0.114112	0.311	0.274	3.27436e-05
USP47	9.40878e-10	0.103732	0.551	0.507	3.28931e-05
MRFAP1L1	9.4109e-10	0.0549679	0.506	0.46	3.29005e-05
PAIP2B	9.47457e-10	-0.519489	0.075	0.093	3.31231e-05
VPS26A	9.48254e-10	0.0984988	0.417	0.374	3.3151e-05
TCF20	9.51637e-10	0.145299	0.248	0.216	3.32692e-05
NT5C2	9.56605e-10	0.130794	0.271	0.238	3.34429e-05
SOGA1	9.7995e-10	0.121061	0.333	0.297	3.42591e-05
ABRACL	9.89761e-10	0.109521	0.369	0.329	3.4602e-05
KPNA4	1.00649e-09	0.0775053	0.359	0.317	3.5187e-05
ARX	1.01133e-09	0.223381	0.093	0.074	3.53563e-05
RIMS4	1.01818e-09	0.0978179	0.191	0.162	3.55957e-05
SLC12A9	1.02538e-09	0.23541	0.109	0.088	3.58472e-05
MGRN1	1.04162e-09	0.108712	0.272	0.239	3.6415e-05
RNASEH2B	1.042e-09	0.121667	0.212	0.183	3.64284e-05
CDH6	1.04292e-09	0.347797	0.096	0.076	3.64603e-05
IMPA1	1.04355e-09	0.148015	0.251	0.22	3.64824e-05
ZMAT3	1.04588e-09	0.149861	0.203	0.174	3.6564e-05
ZP3	1.04989e-09	-0.750515	0.028	0.04	3.67043e-05
SERINC5	1.05183e-09	-0.444348	0.046	0.062	3.67721e-05
UBE2D4	1.0529e-09	0.174373	0.179	0.151	3.68092e-05
KCNC3	1.06378e-09	0.320471	0.084	0.066	3.71897e-05
lnc-WDR73-13	1.07757e-09	0.32197	0.06	0.044	3.76719e-05
GSK3B	1.08451e-09	0.100507	0.5	0.455	3.79146e-05
CSMD3	1.08644e-09	0.421324	0.049	0.035	3.79821e-05
GLB1	1.08932e-09	0.144806	0.253	0.222	3.80827e-05
SNPH	1.09314e-09	0.263513	0.098	0.078	3.82162e-05
NR2F1-AS1	1.09945e-09	-0.447029	0.053	0.069	3.84368e-05
GOLGA7B	1.10003e-09	0.158772	0.126	0.103	3.8457e-05
SLC2A1-AS1	1.10685e-09	-0.683178	0.03	0.042	3.86954e-05
CCNB1IP1	1.1304e-09	-0.227823	0.255	0.282	3.95187e-05
STMN4	1.14496e-09	0.0979312	0.313	0.276	4.00277e-05
POU2F2	1.16278e-09	0.165098	0.655	0.631	4.06509e-05
LINC01572	1.16724e-09	0.25466	0.14	0.116	4.08066e-05
RNF208	1.1686e-09	0.0951919	0.269	0.235	4.08542e-05
TMEM115	1.1841e-09	0.120479	0.24	0.209	4.13962e-05
RUFY2	1.20011e-09	0.068247	0.544	0.498	4.1956e-05
SFXN3	1.20716e-09	0.0992159	0.308	0.272	4.22024e-05
ENOX1	1.21812e-09	0.18356	0.129	0.106	4.25854e-05
REC8	1.22623e-09	0.127989	0.181	0.154	4.28691e-05
lnc-GALNT15-8	1.22826e-09	0.211249	0.114	0.092	4.29399e-05
PLCD1	1.23084e-09	-0.48091	0.058	0.075	4.30303e-05
DIO2	1.24884e-09	0.957561	0.025	0.015	4.36594e-05
lnc-ELAVL4-8	1.25208e-09	-0.924937	0.015	0.024	4.37728e-05
PSMC4	1.26212e-09	0.0895217	0.522	0.48	4.41237e-05
BCL2L1	1.26875e-09	0.114911	0.304	0.269	4.43555e-05
lnc-CERS4-6	1.28632e-09	0.140128	0.242	0.211	4.49697e-05
lnc-TRIP13-2	1.2897e-09	0.222893	0.118	0.096	4.5088e-05
NFYC	1.29175e-09	0.12924	0.197	0.168	4.51597e-05
HSP90AA1	1.29409e-09	0.0277697	0.988	0.984	4.52415e-05
TNFRSF21	1.2967e-09	0.149972	0.185	0.157	4.53325e-05
MATN2	1.3136e-09	1.061	0.036	0.024	4.59234e-05
PSMD14	1.32485e-09	0.115065	0.539	0.498	4.63166e-05
NRSN2	1.33184e-09	0.158142	0.251	0.22	4.6561e-05
FAM189B	1.36247e-09	0.148375	0.205	0.176	4.76318e-05
lnc-DHRSX-1	1.36339e-09	0.238336	0.11	0.088	4.76641e-05
NIPA1	1.37033e-09	0.124264	0.2	0.171	4.79068e-05
NET1	1.37705e-09	0.38079	0.069	0.052	4.81415e-05
lnc-INPP4B-2	1.39493e-09	-0.533949	0.046	0.061	4.87669e-05
RRP1B	1.41196e-09	0.107788	0.336	0.299	4.9362e-05
AGL	1.42417e-09	0.0855917	0.222	0.191	4.97889e-05
USP34	1.42852e-09	0.0535218	0.559	0.514	4.9941e-05
EVX1	1.43226e-09	-1.07875	0.004	0.01	5.00719e-05
PMEPA1	1.43574e-09	0.158488	0.4	0.363	5.01933e-05
HLA-DPA1	1.4364e-09	-0.774381	0.012	0.02	5.02167e-05
PBXIP1	1.43878e-09	-0.403735	0.107	0.128	5.02999e-05
SAMHD1	1.44298e-09	0.180702	0.126	0.104	5.04466e-05
lnc-CTTNBP2-3	1.44703e-09	-0.602334	0.028	0.041	5.05883e-05
UBFD1	1.45615e-09	0.0979365	0.382	0.343	5.09069e-05
LARGE1	1.45698e-09	0.343128	0.078	0.06	5.09359e-05
ZNF681	1.46173e-09	0.359202	0.085	0.066	5.11021e-05
COBL	1.46494e-09	0.521589	0.044	0.031	5.12144e-05
STK32A	1.47151e-09	0.183753	0.2	0.171	5.14441e-05
FAM210A	1.48463e-09	0.0952272	0.213	0.183	5.19025e-05
ABHD15	1.48815e-09	-0.6661	0.026	0.038	5.20258e-05
IRS2	1.49135e-09	0.0354634	0.335	0.297	5.21376e-05
TCOF1	1.51396e-09	0.142073	0.213	0.183	5.2928e-05
NTRK3	1.51999e-09	0.12499	0.231	0.201	5.31387e-05
SUSD4	1.52067e-09	0.113726	0.186	0.158	5.31625e-05
BRINP1	1.52141e-09	0.196053	0.186	0.159	5.31886e-05
SLC4A10	1.52354e-09	0.167986	0.077	0.059	5.3263e-05
lnc-PIK3C3-17	1.52873e-09	0.484209	0.033	0.021	5.34446e-05
PPP1R21	1.54459e-09	0.12861	0.262	0.231	5.39987e-05
NDUFA8	1.54896e-09	0.0752738	0.658	0.614	5.41516e-05
MYO1B	1.55246e-09	0.160583	0.227	0.197	5.42741e-05
ZBED1	1.55761e-09	0.118784	0.203	0.174	5.4454e-05
HIGD2A	1.56614e-09	0.0946228	0.555	0.511	5.47523e-05
B3GAT1	1.57194e-09	0.0770541	0.171	0.144	5.49552e-05
RWDD2A	1.57459e-09	0.187257	0.168	0.142	5.50478e-05
GDE1	1.5858e-09	0.105997	0.426	0.384	5.54395e-05
UFD1	1.5958e-09	0.0820959	0.434	0.391	5.57892e-05
ACYP2	1.61502e-09	0.140092	0.291	0.258	5.64613e-05
SNX17	1.6184e-09	0.0980051	0.406	0.364	5.65792e-05
RUSC2	1.6649e-09	0.0960711	0.293	0.258	5.8205e-05
FOXRED2	1.67962e-09	0.242152	0.102	0.081	5.87195e-05
CORO2A	1.68972e-09	0.277887	0.116	0.095	5.90726e-05
DVL1	1.7167e-09	0.165873	0.228	0.198	6.00159e-05
DIXDC1	1.72224e-09	0.115307	0.385	0.347	6.02095e-05
CFL2	1.72707e-09	0.0965925	0.363	0.323	6.03783e-05
GNB3	1.73078e-09	-0.562806	0.062	0.079	6.05079e-05
FGD1	1.73767e-09	0.103995	0.182	0.154	6.0749e-05
MTFR1L	1.74418e-09	0.0942684	0.394	0.354	6.09766e-05
GMNN	1.74595e-09	-0.467711	0.067	0.084	6.10382e-05
ARNTL2	1.76109e-09	0.292837	0.09	0.071	6.15677e-05
RPL39L	1.77216e-09	0.103053	0.346	0.309	6.19547e-05
TMEM132A	1.77337e-09	0.0950267	0.663	0.624	6.19971e-05
WDR12	1.78395e-09	0.157042	0.167	0.141	6.23669e-05
CREBRF	1.83015e-09	-0.286802	0.243	0.268	6.39819e-05
PTPN20	1.84564e-09	0.666497	0.024	0.014	6.45236e-05
PSMB6	1.84618e-09	0.0799224	0.718	0.674	6.45426e-05
SBF1	1.84841e-09	0.158469	0.201	0.173	6.46203e-05
FASN	1.88224e-09	0.0589514	0.348	0.308	6.5803e-05
MMAB	1.90842e-09	0.11099	0.317	0.282	6.67182e-05
GCC2	1.91519e-09	-0.208685	0.499	0.51	6.6955e-05
UBA5	1.91655e-09	0.130622	0.278	0.245	6.70025e-05
RAB11FIP1	1.93171e-09	-0.364347	0.243	0.265	6.75326e-05
LPAR1	1.93351e-09	0.711915	0.022	0.013	6.75955e-05
lnc-AKIRIN1-16	1.93929e-09	0.203813	0.112	0.09	6.77977e-05
TUBGCP4	1.96971e-09	0.0935514	0.409	0.367	6.88611e-05
COX8A	1.97862e-09	0.0631056	0.865	0.833	6.91725e-05
C17orf67	1.97889e-09	0.235946	0.086	0.067	6.9182e-05
PPP4R3B	1.98891e-09	0.092633	0.411	0.369	6.95322e-05
VPS53	2.00311e-09	0.063809	0.283	0.249	7.00286e-05
SHC2	2.01267e-09	0.0588746	0.548	0.502	7.03628e-05
SPAG7	2.01483e-09	0.0894513	0.54	0.495	7.04384e-05
SPEF2	2.03852e-09	0.151084	0.154	0.129	7.12667e-05
lnc-TOR1AIP1-2	2.04578e-09	0.144258	0.186	0.158	7.15205e-05
CA14	2.04885e-09	-0.568399	0.026	0.038	7.16279e-05
PPP3CC	2.05017e-09	0.180316	0.179	0.152	7.16739e-05
HOMER1	2.05855e-09	0.114862	0.207	0.178	7.19671e-05
MC4R	2.05856e-09	0.597847	0.039	0.026	7.19674e-05
PSEN2	2.06059e-09	0.195178	0.173	0.147	7.20381e-05
GPX8	2.06806e-09	0.726496	0.051	0.037	7.22994e-05
TWISTNB	2.08425e-09	0.112251	0.304	0.268	7.28652e-05
PCDH8	2.09701e-09	-0.403323	0.114	0.136	7.33116e-05
HMGCLL1	2.1016e-09	0.078475	0.201	0.171	7.34721e-05
LGI4	2.12045e-09	0.426454	0.042	0.029	7.41311e-05
TNS2	2.12664e-09	0.237201	0.057	0.042	7.43474e-05
RNMT	2.15463e-09	-0.185072	0.637	0.637	7.53257e-05
STRBP	2.17559e-09	0.109631	0.48	0.439	7.60586e-05
FNBP1	2.20647e-09	0.0805216	0.384	0.344	7.7138e-05
KCNJ3	2.2125e-09	0.249361	0.12	0.098	7.73489e-05
MRPL24	2.22162e-09	0.193755	0.181	0.155	7.76678e-05
AMPD3	2.22245e-09	-0.90936	0.019	0.03	7.76968e-05
BCL2	2.23247e-09	0.257658	0.11	0.09	7.80472e-05
PHF24	2.24303e-09	0.255262	0.121	0.099	7.84164e-05
lnc-CTDSP2-2	2.2453e-09	-0.19067	0.407	0.426	7.84957e-05
SULT2B1	2.25363e-09	-1.00097	0.013	0.022	7.87869e-05
PRXL2B	2.3147e-09	0.114522	0.201	0.172	8.0922e-05
SEMA5B	2.31657e-09	-0.478119	0.019	0.03	8.09874e-05
FAM219A	2.42366e-09	0.0933669	0.37	0.33	8.47313e-05
FTO	2.46069e-09	0.172155	0.153	0.128	8.60258e-05
ACACA	2.46441e-09	0.107365	0.207	0.178	8.61558e-05
MON1A	2.47834e-09	0.194485	0.132	0.109	8.66427e-05
lnc-STPG1-3	2.47847e-09	0.129126	0.226	0.196	8.66473e-05
NCOR2	2.4809e-09	0.121265	0.203	0.174	8.67322e-05
CHD8	2.49966e-09	0.114879	0.447	0.406	8.73882e-05
TFF3	2.50136e-09	-0.824752	0.024	0.035	8.74476e-05
TET2	2.50946e-09	0.140223	0.227	0.196	8.77308e-05
IMP3	2.52201e-09	0.0967586	0.384	0.344	8.81696e-05
PITPNM2	2.55132e-09	0.245181	0.073	0.056	8.91941e-05
JDP2	2.55192e-09	0.182395	0.165	0.14	8.92152e-05
MOSMO	2.5657e-09	0.0905377	0.432	0.39	8.96969e-05
TMEM59	2.56955e-09	-0.11505	0.767	0.757	8.98316e-05
CEP170B	2.60037e-09	0.148645	0.185	0.159	9.09089e-05
MSL1	2.62704e-09	0.0513532	0.391	0.351	9.18412e-05
PPME1	2.66204e-09	0.0741473	0.412	0.37	9.30649e-05
VSTM2A-OT1	2.66363e-09	0.294429	0.037	0.025	9.31205e-05
NTNG1	2.68839e-09	0.112674	0.17	0.144	9.39862e-05
NCOA4	2.72752e-09	0.116466	0.389	0.35	9.53541e-05
NMB	2.75922e-09	0.229473	0.295	0.262	9.64622e-05
PIANP	2.76337e-09	0.103808	0.401	0.363	9.66073e-05
OXTR	2.77658e-09	-1.02399	0.011	0.019	9.70694e-05
CCDC183	2.78191e-09	-0.755594	0.015	0.024	9.72555e-05
AMPD2	2.78213e-09	0.101262	0.217	0.187	9.72632e-05
BEND6	2.82669e-09	0.11927	0.259	0.227	9.88212e-05
VCAN	2.83633e-09	0.826886	0.287	0.261	9.9158e-05
FGF17	2.84111e-09	0.432665	0.049	0.035	9.93251e-05
SH3GL3	2.91053e-09	0.102977	0.245	0.212	0.000101752
MMGT1	2.91927e-09	0.148634	0.239	0.209	0.000102058
B3GAT2	2.92298e-09	0.203013	0.173	0.148	0.000102187
TLDC1	2.94886e-09	0.0983031	0.165	0.14	0.000103092
CADM3	2.95083e-09	0.078937	0.421	0.378	0.000103161
ZFP69B	2.98573e-09	0.13894	0.167	0.141	0.000104381
GAS7	3.01546e-09	0.145255	0.121	0.098	0.00010542
MRPS7	3.0392e-09	0.10881	0.428	0.39	0.00010625
PHB	3.07726e-09	0.0949684	0.583	0.537	0.000107581
USP13	3.0982e-09	0.134666	0.166	0.139	0.000108313
MYL6B	3.13204e-09	0.083684	0.809	0.77	0.000109496
SRD5A3	3.20379e-09	0.171349	0.178	0.152	0.000112005
PITPNA-AS1	3.22845e-09	-0.286338	0.221	0.245	0.000112867
FEZ1	3.28713e-09	0.0613972	0.814	0.774	0.000114918
TMEM181	3.29867e-09	0.123568	0.259	0.227	0.000115321
GNG12	3.30934e-09	0.20585	0.232	0.203	0.000115694
PLOD1	3.35265e-09	0.57023	0.108	0.088	0.000117209
FASTK	3.3806e-09	0.145663	0.257	0.225	0.000118186
SAMD10	3.38701e-09	0.129717	0.168	0.141	0.00011841
PTPN14	3.39909e-09	1.32635	0.017	0.009	0.000118832
DCTN6	3.40345e-09	0.0990216	0.519	0.475	0.000118985
NDUFS5	3.42607e-09	-0.0576954	0.932	0.918	0.000119775
DSEL	3.44525e-09	0.129436	0.241	0.211	0.000120446
MZT2B	3.45934e-09	0.061138	0.876	0.848	0.000120938
PDGFRL	3.481e-09	1.13047	0.037	0.026	0.000121696
COQ7	3.50095e-09	0.17421	0.253	0.223	0.000122393
STRN3	3.53087e-09	0.0904204	0.278	0.245	0.000123439
PLXDC1	3.57474e-09	0.16693	0.091	0.072	0.000124973
lnc-MRPS14-1	3.58315e-09	-0.369327	0.116	0.137	0.000125267
FUCA1	3.60249e-09	0.0889366	0.315	0.279	0.000125943
BEGAIN	3.60381e-09	0.187811	0.181	0.155	0.000125989
CHKB-DT.1	3.60528e-09	0.132425	0.212	0.183	0.000126041
MAP2K1	3.62411e-09	0.0962211	0.264	0.232	0.000126699
lnc-SSUH2-3	3.65501e-09	1.04622	0.011	0.005	0.000127779
INTS11	3.71828e-09	0.093174	0.333	0.297	0.000129991
CPLANE1	3.7338e-09	0.0747504	0.286	0.253	0.000130534
lnc-QDPR-1	3.73415e-09	-1.45595	0.005	0.011	0.000130546
GLDC	3.77346e-09	-0.490814	0.034	0.047	0.00013192
SOX21-AS1	3.81608e-09	-0.972881	0.011	0.019	0.00013341
FAM135A	3.82068e-09	0.140319	0.162	0.137	0.000133571
lnc-RIT2-2	3.8332e-09	-0.234867	0.23	0.255	0.000134009
AMOTL2	3.86128e-09	0.181298	0.148	0.124	0.00013499
ZNF730	3.94399e-09	0.358619	0.074	0.057	0.000137882
VPS16	3.94896e-09	0.117698	0.231	0.201	0.000138056
FXN	3.95603e-09	0.16841	0.117	0.095	0.000138303
CYC1	3.96906e-09	0.106313	0.55	0.51	0.000138758
CLCN3	3.98616e-09	0.0857541	0.507	0.466	0.000139356
ETNK1	4.02779e-09	0.11148	0.357	0.322	0.000140811
CYBRD1	4.04431e-09	1.32496	0.021	0.013	0.000141389
EIF6	4.05981e-09	0.0972222	0.562	0.521	0.000141931
MLLT1	4.09129e-09	0.0996504	0.335	0.299	0.000143031
BORCS8	4.11564e-09	0.101945	0.322	0.286	0.000143883
TRO	4.14951e-09	0.0850352	0.236	0.204	0.000145067
MGST1	4.15417e-09	-0.584166	0.061	0.077	0.00014523
DBNL	4.23169e-09	0.13362	0.285	0.252	0.00014794
ZMPSTE24	4.2404e-09	0.227692	0.161	0.137	0.000148244
RBPJ	4.25189e-09	-0.141493	0.564	0.577	0.000148646
MAGEE1	4.27377e-09	0.0997987	0.206	0.177	0.000149411
lnc-TTLL9-1	4.32072e-09	0.246374	0.04	0.027	0.000151052
DDX24	4.33055e-09	-0.08878	0.865	0.861	0.000151396
SLC1A4	4.35283e-09	0.127938	0.214	0.185	0.000152175
RNF139	4.41532e-09	0.139662	0.207	0.178	0.00015436
lnc-CLEC18B-5	4.48041e-09	0.147534	0.152	0.128	0.000156635
DLGAP1	4.54778e-09	0.229245	0.121	0.1	0.00015899
CREB1	4.57512e-09	0.0915963	0.393	0.352	0.000159946
C5orf24	4.60479e-09	0.0671419	0.585	0.54	0.000160984
LRRCC1	4.68439e-09	0.218011	0.146	0.122	0.000163766
MGAT2	4.73794e-09	0.138258	0.156	0.13	0.000165638
DIRAS3	4.77806e-09	0.46212	0.242	0.217	0.000167041
CHEK2P2	4.83317e-09	0.914874	0.016	0.008	0.000168968
ITSN2	4.85019e-09	0.0565123	0.201	0.173	0.000169563
CARD19	4.8649e-09	0.11931	0.504	0.465	0.000170077
NSD1	4.90253e-09	0.0984542	0.399	0.359	0.000171392
ZNF217	4.92685e-09	-0.477478	0.055	0.071	0.000172243
FBXL2	4.92715e-09	0.0772706	0.324	0.289	0.000172253
SMIM13	4.93874e-09	0.172872	0.192	0.166	0.000172658
CERS1	4.99332e-09	0.187945	0.171	0.147	0.000174567
GREB1L	5.07391e-09	-0.439033	0.071	0.088	0.000177384
CDK5R1	5.07738e-09	0.0878648	0.513	0.466	0.000177505
KCTD17	5.09154e-09	0.126325	0.281	0.249	0.000178
GDPD1	5.1925e-09	0.150544	0.2	0.172	0.00018153
CD59	5.25846e-09	0.0781495	0.505	0.458	0.000183836
UBE2QL1	5.25874e-09	0.137123	0.34	0.306	0.000183846
CAPN1	5.28811e-09	0.0888521	0.377	0.338	0.000184872
PSMG4	5.31919e-09	0.0857471	0.308	0.273	0.000185959
RPS11	5.32478e-09	-0.0549475	0.972	0.958	0.000186154
SCAMP3	5.40736e-09	0.11384	0.227	0.197	0.000189041
SHTN1	5.4445e-09	0.0660835	0.661	0.618	0.00019034
OGFRL1	5.48453e-09	0.1855	0.158	0.133	0.000191739
LGALS1	5.51795e-09	0.798706	0.308	0.28	0.000192907
RGS7	5.53051e-09	0.326267	0.065	0.049	0.000193347
STIP1	5.55382e-09	0.0664846	0.558	0.51	0.000194162
PNCK	5.60243e-09	0.0391799	0.477	0.428	0.000195861
HUNK	5.61894e-09	0.175377	0.18	0.154	0.000196438
RNF112	5.72247e-09	0.285595	0.069	0.053	0.000200058
IDS	5.76171e-09	0.0546608	0.757	0.72	0.000201429
RCOR2	5.77074e-09	-0.257145	0.123	0.145	0.000201745
SLC16A7	5.77792e-09	0.151336	0.081	0.063	0.000201996
P2RX2	5.8236e-09	1.5475	0.015	0.008	0.000203593
DEGS1	5.92925e-09	0.0831495	0.444	0.403	0.000207286
PAK1	5.96004e-09	0.0716966	0.345	0.307	0.000208363
N4BP2L1	5.9851e-09	-0.635514	0.022	0.033	0.000209239
H2AFV	6.02992e-09	-0.151658	0.533	0.541	0.000210806
GLRA2	6.06886e-09	0.056381	0.252	0.22	0.000212167
CCDC74A	6.14466e-09	0.160288	0.155	0.131	0.000214817
DENND5B	6.16885e-09	0.150085	0.189	0.162	0.000215663
FBLN2	6.17497e-09	1.05029	0.027	0.017	0.000215877
DZIP1	6.26263e-09	0.100432	0.283	0.25	0.000218942
COPS6	6.26746e-09	0.0791094	0.673	0.633	0.00021911
COL8A2	6.2938e-09	1.46357	0.012	0.006	0.000220031
ARL4A	6.30268e-09	-0.298497	0.272	0.293	0.000220342
GFOD2	6.35715e-09	0.104065	0.394	0.355	0.000222246
CDH7	6.37469e-09	0.311303	0.107	0.087	0.000222859
LAYN	6.37692e-09	0.636867	0.049	0.036	0.000222937
SAC3D1	6.39464e-09	0.0823756	0.372	0.333	0.000223557
GABRA5	6.39501e-09	0.299585	0.124	0.103	0.00022357
GRK5	6.42463e-09	0.237195	0.144	0.121	0.000224605
BRD9	6.47402e-09	-0.269669	0.207	0.231	0.000226332
KNSTRN	6.53012e-09	0.152695	0.175	0.15	0.000228293
GUCA1A	6.70465e-09	0.39666	0.068	0.052	0.000234394
lnc-KIF26A-5	6.78807e-09	0.445792	0.036	0.024	0.000237311
NOLC1	6.79647e-09	0.0700325	0.356	0.318	0.000237604
UNC5B	6.97595e-09	0.414905	0.081	0.064	0.000243879
NOG	7.07106e-09	0.584563	0.03	0.02	0.000247204
PELO	7.14615e-09	0.0840977	0.242	0.21	0.000249829
GSTM4	7.1879e-09	0.216888	0.119	0.098	0.000251289
RCN1	7.30424e-09	0.0596866	0.492	0.448	0.000255356
PAIP2	7.30883e-09	-0.0976387	0.756	0.754	0.000255517
LEO1	7.40667e-09	0.0801395	0.345	0.308	0.000258937
APC2	7.45518e-09	0.0714645	0.444	0.401	0.000260633
ISG15	7.49679e-09	-0.373174	0.08	0.099	0.000262088
lnc-VPS36-3	7.53982e-09	-0.546935	0.02	0.031	0.000263592
JTB	7.63225e-09	0.0773283	0.582	0.529	0.000266824
ARF1	7.6969e-09	-0.0988121	0.83	0.815	0.000269084
ARPC5L	7.72479e-09	0.0810937	0.51	0.463	0.000270059
SOX21	7.85326e-09	-0.907548	0.01	0.018	0.00027455
GMDS	7.98115e-09	0.206177	0.134	0.112	0.000279021
CNKSR2	8.02601e-09	0.0127963	0.24	0.208	0.000280589
C7orf43	8.03319e-09	0.223232	0.124	0.102	0.00028084
GPSM1	8.05024e-09	0.134865	0.26	0.23	0.000281436
BAIAP2L1	8.06104e-09	-0.476566	0.021	0.032	0.000281814
C1orf115	8.11964e-09	-0.686355	0.02	0.03	0.000283863
GSTA4	8.33001e-09	0.0632567	0.711	0.671	0.000291217
GPSM3	8.36679e-09	-0.775901	0.018	0.028	0.000292503
MOCS2	8.38206e-09	0.100056	0.318	0.282	0.000293037
COPS4	8.43227e-09	0.0811412	0.504	0.461	0.000294792
SCYL1	8.43477e-09	0.0931847	0.278	0.246	0.00029488
RNF11	8.44226e-09	0.0761609	0.521	0.479	0.000295141
PDZD11	8.46912e-09	0.099582	0.499	0.457	0.00029608
SDC1	8.50468e-09	0.112278	0.098	0.079	0.000297324
CLVS1	8.54237e-09	0.088419	0.12	0.098	0.000298641
RFPL1S	8.55289e-09	0.0723977	0.314	0.278	0.000299009
ELMO1	8.63523e-09	0.149549	0.21	0.182	0.000301888
RPUSD3	8.68561e-09	0.0901233	0.305	0.271	0.000303649
TAOK3	8.75221e-09	0.0783249	0.538	0.492	0.000305977
PAPPA	8.78568e-09	0.65155	0.062	0.047	0.000307147
ATP5F1A	8.79856e-09	0.0709024	0.857	0.83	0.000307598
SF3B3	8.98708e-09	0.10033	0.275	0.242	0.000314188
PPP1R17	9.02969e-09	-0.541892	0.058	0.074	0.000315678
SGSM2	9.04945e-09	0.0143364	0.272	0.238	0.000316369
IGFBP5	9.06005e-09	0.472944	0.176	0.153	0.000316739
KCND2	9.07692e-09	0.230813	0.096	0.077	0.000317329
ADGRL3	9.08857e-09	0.0828139	0.447	0.404	0.000317737
AP1M1	9.09793e-09	0.0818063	0.373	0.336	0.000318064
VSTM2L	9.13647e-09	-0.27549	0.304	0.323	0.000319411
NBAS	9.27448e-09	0.14612	0.308	0.276	0.000324236
ATP5PD	9.29762e-09	0.0664181	0.752	0.707	0.000325045
MCF2L-AS1	9.33303e-09	0.223045	0.095	0.076	0.000326283
MTPAP	9.45056e-09	0.117228	0.22	0.191	0.000330392
CSTF3	9.48213e-09	-0.190909	0.431	0.448	0.000331495
PRELID1	9.68682e-09	0.0717452	0.693	0.648	0.000338651
NEIL2	9.71505e-09	0.083761	0.242	0.21	0.000339638
KAZALD1	9.78785e-09	1.30139	0.01	0.005	0.000342183
GULP1	9.85646e-09	-0.331557	0.128	0.15	0.000344582
RUSC1	9.8876e-09	0.0745173	0.434	0.392	0.00034567
NTPCR	1.0093e-08	-0.282033	0.292	0.312	0.000352852
SLC36A1	1.01266e-08	0.380456	0.049	0.036	0.000354026
C1QTNF4	1.0179e-08	0.0835614	0.656	0.616	0.000355856
MCOLN1	1.01941e-08	0.0947026	0.169	0.143	0.000356386
TIRAP	1.02991e-08	0.490114	0.039	0.027	0.000360058
NBDY	1.03259e-08	-0.0956924	0.813	0.808	0.000360993
RPL22	1.04236e-08	-0.0798941	0.819	0.811	0.00036441
PLPP1	1.05262e-08	0.273436	0.13	0.109	0.000367996
CAPZA1	1.05675e-08	0.102769	0.352	0.315	0.00036944
lnc-NABP1-18	1.0716e-08	0.0787021	0.168	0.142	0.000374632
LINC00839	1.0727e-08	1.05068	0.01	0.004	0.000375017
PIK3CA	1.07423e-08	0.0589436	0.264	0.231	0.000375552
DR1	1.08341e-08	0.088084	0.354	0.317	0.000378759
GRIN1	1.09038e-08	0.274655	0.057	0.043	0.000381195
ZCCHC24	1.09479e-08	1.30264	0.019	0.011	0.000382739
GAMT	1.09857e-08	0.0706417	0.487	0.441	0.000384062
CSNK2B	1.10957e-08	0.0840371	0.612	0.567	0.000387906
FAM149A	1.11751e-08	0.33767	0.085	0.067	0.00039068
REV1	1.12859e-08	0.0643158	0.322	0.285	0.000394554
FAM50B	1.13115e-08	0.16133	0.178	0.152	0.00039545
RAX	1.137e-08	-0.514005	0.063	0.079	0.000397496
TMEM47	1.14779e-08	0.0637121	0.289	0.254	0.000401267
PRKD1	1.15015e-08	0.43787	0.041	0.029	0.000402092
PEX11A	1.15306e-08	0.182272	0.128	0.106	0.00040311
RUVBL1	1.17672e-08	0.0959904	0.372	0.335	0.000411381
CCNA1	1.18058e-08	0.12638	0.151	0.127	0.000412731
FAXC	1.18514e-08	0.110376	0.354	0.316	0.000414326
KRT8	1.20523e-08	-0.571205	0.188	0.207	0.000421348
FBXO30	1.22596e-08	0.13432	0.202	0.174	0.000428596
EIPR1	1.22823e-08	0.141533	0.253	0.223	0.000429388
RGS11	1.23322e-08	0.185895	0.166	0.142	0.000431135
SACS	1.23679e-08	0.111217	0.336	0.302	0.000432383
EAF2	1.23812e-08	-0.823868	0.016	0.025	0.000432848
RYR3	1.24183e-08	0.281242	0.082	0.064	0.000434143
RRAGA	1.2458e-08	0.0889813	0.589	0.548	0.000435533
METTL5	1.2468e-08	0.0969549	0.601	0.561	0.00043588
lnc-PLPPR5-3	1.26217e-08	0.255567	0.059	0.044	0.000441254
DYNLT3	1.2648e-08	0.0585192	0.497	0.45	0.000442173
ECE1	1.27074e-08	0.204574	0.122	0.101	0.000444252
lnc-SMDT1-2	1.27074e-08	0.548093	0.025	0.016	0.000444252
NUDT11	1.28957e-08	0.0772703	0.304	0.269	0.000450835
TRIM21	1.3063e-08	0.518951	0.044	0.031	0.000456684
ZNF454	1.31126e-08	0.172791	0.1	0.081	0.000458417
PDHA1	1.31913e-08	0.103174	0.445	0.406	0.000461169
MBIP	1.32083e-08	0.11676	0.327	0.294	0.000461763
PFKM	1.32507e-08	0.100085	0.36	0.325	0.000463244
CEP350	1.32665e-08	0.0690463	0.361	0.323	0.000463798
MRPL12	1.33497e-08	0.115891	0.411	0.375	0.000466706
SNHG21	1.34145e-08	-0.41656	0.1	0.119	0.00046897
PPIL1	1.3427e-08	0.116204	0.297	0.264	0.000469409
CKS2	1.3507e-08	-0.338417	0.091	0.11	0.000472205
RIPOR1	1.40121e-08	0.146971	0.23	0.202	0.000489865
MCUR1	1.40476e-08	0.0951956	0.482	0.441	0.000491104
GSTO2	1.42085e-08	-0.408474	0.075	0.093	0.00049673
IKZF4	1.4248e-08	0.10229	0.226	0.198	0.000498112
REM2	1.43399e-08	-0.434201	0.073	0.09	0.000501322
SLC25A13	1.44462e-08	0.125602	0.216	0.189	0.000505041
GRK3	1.44777e-08	0.105013	0.253	0.223	0.000506142
MROH1	1.45236e-08	0.118836	0.169	0.145	0.000507745
ACIN1	1.45565e-08	0.118338	0.352	0.319	0.000508896
ABCF3	1.45898e-08	0.130661	0.168	0.143	0.000510059
IFT57	1.46844e-08	0.0705287	0.453	0.41	0.000513365
SYCE1L	1.48456e-08	-0.377914	0.111	0.131	0.000519002
RAB33A	1.48472e-08	0.0569774	0.368	0.328	0.000519059
RFXANK	1.48665e-08	-0.29099	0.165	0.188	0.000519731
HRC	1.49134e-08	-1.15208	0.006	0.012	0.000521371
MN1	1.4961e-08	-0.386788	0.065	0.082	0.000523036
RAMP2	1.49802e-08	0.0867144	0.371	0.334	0.000523707
WIPF3	1.50238e-08	0.14573	0.097	0.078	0.000525232
GNA11	1.50518e-08	0.170397	0.135	0.114	0.000526212
MPV17	1.50663e-08	0.0929403	0.407	0.369	0.000526718
HMGCS1	1.51876e-08	-0.0402042	0.623	0.578	0.000530959
STC1	1.51958e-08	0.347378	0.13	0.109	0.000531246
GALNS	1.5232e-08	0.254838	0.108	0.088	0.000532512
EPCAM	1.59743e-08	-0.494549	0.432	0.374	0.000558463
VPS9D1	1.60319e-08	0.225078	0.151	0.128	0.000560476
TIMM17A	1.60676e-08	0.0794031	0.45	0.411	0.000561723
TBKBP1	1.61196e-08	0.205235	0.088	0.07	0.00056354
EXOSC4	1.61292e-08	0.122552	0.214	0.186	0.000563875
NRSN2-AS1	1.61831e-08	0.177491	0.12	0.099	0.000565763
LRPPRC	1.62376e-08	0.0861754	0.343	0.308	0.000567665
YBX1P2	1.63604e-08	0.289837	0.049	0.036	0.00057196
BRMS1L	1.65005e-08	0.0769728	0.235	0.205	0.000576857
RPS27L	1.68471e-08	-0.092388	0.527	0.54	0.000588976
SPRED3	1.69966e-08	0.227813	0.115	0.095	0.0005942
SLC35F1	1.70378e-08	0.0725724	0.256	0.224	0.000595641
KDM5B	1.71251e-08	-0.126136	0.739	0.737	0.000598695
RIOX2	1.71566e-08	0.219045	0.117	0.097	0.000599794
PURB	1.72617e-08	-0.495327	0.116	0.136	0.000603467
NKAIN1	1.73437e-08	0.114182	0.289	0.256	0.000606336
WASH5P	1.73589e-08	0.305487	0.05	0.036	0.000606869
PSAT1	1.74784e-08	0.132684	0.225	0.197	0.000611044
TSPYL5	1.75221e-08	0.179422	0.155	0.132	0.000612573
SLC23A2	1.7747e-08	0.0797914	0.159	0.135	0.000620434
CCND3	1.78835e-08	0.221077	0.189	0.164	0.000625207
LINC01638	1.78976e-08	0.795293	0.017	0.009	0.000625701
OSBPL1A	1.79542e-08	0.1536	0.314	0.281	0.000627678
AGAP3	1.79875e-08	0.0693056	0.413	0.372	0.000628843
NXF1	1.80089e-08	0.173511	0.128	0.107	0.000629591
MAGOHB	1.80346e-08	0.170016	0.222	0.195	0.00063049
GUK1	1.80552e-08	0.0558919	0.907	0.887	0.00063121
DLGAP2	1.8115e-08	0.112412	0.115	0.095	0.000633299
KRT222	1.81636e-08	0.244846	0.052	0.039	0.000634998
SUMO3	1.82242e-08	0.0700051	0.581	0.537	0.000637117
PSMD7	1.82588e-08	0.0752364	0.702	0.658	0.000638326
LPIN2	1.83192e-08	0.111377	0.279	0.248	0.00064044
BPGM	1.83792e-08	0.115313	0.367	0.333	0.000642538
PANX2	1.85886e-08	0.169165	0.122	0.101	0.000649856
lnc-DHRS4L2-2	1.86722e-08	0.22776	0.133	0.111	0.000652778
lnc-PCSK7-6	1.91486e-08	0.363191	0.036	0.025	0.000669436
POMT1	1.92562e-08	0.112977	0.186	0.16	0.000673195
TMED8	1.93148e-08	0.110543	0.301	0.269	0.000675247
NR4A1	1.94338e-08	-0.961745	0.032	0.043	0.000679406
DYNLL1	1.95681e-08	0.0430125	0.96	0.95	0.000684102
ING2	1.96567e-08	0.0841645	0.345	0.31	0.000687198
TSC22D3	1.96941e-08	0.0483368	0.5	0.453	0.000688506
SEMA3A	1.98102e-08	0.126663	0.182	0.157	0.000692564
NEK1	1.99597e-08	0.107507	0.242	0.213	0.000697793
CDH9	2.0091e-08	0.302604	0.043	0.031	0.000702382
CDK5	2.01915e-08	0.104294	0.36	0.325	0.000705893
CRAT	2.02893e-08	0.144415	0.241	0.212	0.000709313
MRM3	2.05433e-08	0.204535	0.105	0.086	0.000718195
PPP2R1A	2.05531e-08	0.0754144	0.696	0.662	0.000718537
SIN3B	2.13052e-08	0.076181	0.271	0.24	0.00074483
ERRFI1	2.13871e-08	0.0717523	0.149	0.126	0.000747694
THAP8	2.19014e-08	0.196034	0.135	0.113	0.000765674
DPP3	2.19065e-08	0.112278	0.212	0.184	0.00076585
lnc-ARHGAP10-5	2.19404e-08	-0.798622	0.013	0.021	0.000767035
CYP2E1	2.19534e-08	0.467496	0.016	0.009	0.000767491
KLF6	2.20929e-08	0.125195	0.218	0.19	0.000772367
NLGN1	2.21234e-08	0.100175	0.208	0.18	0.000773436
ZNF789	2.22955e-08	0.186696	0.109	0.09	0.00077945
NEURL1	2.2342e-08	0.109349	0.169	0.144	0.000781077
VBP1	2.24812e-08	0.0724304	0.688	0.656	0.000785942
INSYN2	2.26669e-08	0.301619	0.097	0.078	0.000792433
NHLH1	2.27085e-08	-0.129544	0.036	0.049	0.000793889
TRIM71	2.27311e-08	0.518837	0.029	0.019	0.00079468
PPP5C	2.28498e-08	0.0906099	0.291	0.258	0.000798831
ARHGEF4	2.31144e-08	0.123502	0.214	0.186	0.000808078
TIMM8B	2.3141e-08	0.0723041	0.667	0.626	0.000809009
GNL1	2.32083e-08	0.0949756	0.335	0.3	0.000811361
TOPORS	2.32204e-08	0.118554	0.308	0.277	0.000811786
LTBP2	2.34504e-08	1.10859	0.01	0.004	0.000819827
lnc-LMF1-3	2.37346e-08	0.180438	0.164	0.14	0.000829762
AASDH	2.38361e-08	-0.28507	0.177	0.2	0.00083331
HCN2	2.38794e-08	0.16598	0.171	0.147	0.000834823
TMEM229B	2.39304e-08	0.240494	0.061	0.046	0.000836607
RAB6A	2.39887e-08	0.0533948	0.653	0.608	0.000838645
ANP32E	2.42443e-08	-0.292262	0.252	0.274	0.00084758
SLC7A8	2.42726e-08	-0.384927	0.098	0.117	0.00084857
RASGEF1C	2.43659e-08	0.303772	0.065	0.05	0.000851831
ERBIN	2.4491e-08	0.189232	0.163	0.14	0.000856205
ZNF205	2.4744e-08	0.128818	0.241	0.211	0.000865051
VPS18	2.47843e-08	0.205802	0.106	0.087	0.000866458
PNMA3	2.49384e-08	0.0684388	0.184	0.158	0.000871847
EIF1AX	2.49874e-08	0.080056	0.764	0.73	0.000873558
ZNF653	2.51018e-08	0.199454	0.087	0.069	0.00087756
USP27X	2.51893e-08	0.155961	0.206	0.18	0.000880618
VMP1	2.53495e-08	0.0482345	0.407	0.368	0.00088622
NKX2-8	2.56755e-08	0.647035	0.015	0.008	0.000897615
U2SURP	2.59657e-08	0.0811358	0.649	0.611	0.000907761
TUB	2.5999e-08	0.0519727	0.295	0.261	0.000908924
MUS81	2.63597e-08	0.0841391	0.23	0.201	0.000921536
SARS	2.64952e-08	0.0887305	0.704	0.662	0.000926272
TTC39C-AS1	2.65337e-08	0.208538	0.116	0.096	0.000927617
ABLIM2	2.68726e-08	0.142746	0.147	0.124	0.000939465
MARS	2.71024e-08	0.0753585	0.415	0.376	0.000947502
STS	2.73691e-08	0.486434	0.041	0.029	0.000956824
FAM98C	2.75155e-08	0.0959598	0.211	0.184	0.00096194
ASNA1	2.7639e-08	0.093922	0.408	0.372	0.000966259
LINC00311	2.78019e-08	0.509608	0.038	0.027	0.000971955
ANXA6	2.78964e-08	-0.264956	0.183	0.206	0.000975259
SLC16A1-AS1	2.81539e-08	0.0728613	0.188	0.162	0.000984261
UNC5B-AS1	2.83135e-08	0.129537	0.177	0.152	0.00098984
SSRP1	2.844e-08	0.103317	0.419	0.382	0.000994263
SLC38A2	2.84408e-08	0.09602	0.323	0.29	0.00099429
ZNF33B	2.86609e-08	0.113245	0.174	0.149	0.00100199
RALA	2.89269e-08	0.0778322	0.568	0.521	0.00101128
COMMD7	2.9074e-08	0.0813909	0.528	0.49	0.00101643
MAST2	2.92419e-08	0.117519	0.237	0.208	0.0010223
GPX7	3.01477e-08	-0.340279	0.107	0.127	0.00105396
PCDHB5	3.02911e-08	0.149432	0.056	0.042	0.00105898
NDUFAF1	3.03331e-08	0.110311	0.232	0.203	0.00106045
GPR135	3.08323e-08	0.206925	0.106	0.087	0.0010779
NCALD	3.09177e-08	0.0706349	0.58	0.54	0.00108088
NIPSNAP3A	3.12192e-08	0.0804511	0.289	0.256	0.00109142
FBXO3	3.13808e-08	0.0861391	0.311	0.278	0.00109707
CTDSPL	3.17585e-08	0.148903	0.161	0.137	0.00111028
SLC30A10	3.18326e-08	0.320386	0.058	0.044	0.00111287
SENP6	3.22937e-08	0.0810521	0.459	0.419	0.00112899
OGG1	3.26578e-08	0.126817	0.167	0.142	0.00114172
lnc-CDH18-7	3.30267e-08	1.04656	0.016	0.009	0.00115461
SKIL	3.32942e-08	0.0782701	0.346	0.312	0.00116397
ACO1	3.34259e-08	0.150065	0.169	0.145	0.00116857
MAGI2	3.3874e-08	0.0936247	0.346	0.31	0.00118423
BAG6	3.44025e-08	0.0593828	0.456	0.414	0.00120271
CC2D1A	3.46671e-08	0.0661244	0.27	0.239	0.00121196
UCHL5	3.47005e-08	0.100934	0.315	0.283	0.00121313
NEK6	3.52503e-08	0.376517	0.075	0.059	0.00123235
PGD	3.52572e-08	0.0750243	0.415	0.378	0.00123259
DHX36	3.57026e-08	-0.122493	0.72	0.721	0.00124816
GAL	3.5976e-08	0.322297	0.091	0.074	0.00125772
BPHL	3.61223e-08	0.0842558	0.361	0.324	0.00126284
SMC6	3.6183e-08	0.129815	0.254	0.225	0.00126496
HTR5A	3.62652e-08	0.437108	0.04	0.029	0.00126783
CRACR2B	3.63615e-08	-0.272912	0.208	0.23	0.0012712
lnc-PCNX1-2	3.6442e-08	0.0955902	0.176	0.151	0.00127401
EFHC1	3.66498e-08	-0.250918	0.288	0.31	0.00128128
FAM210B	3.68502e-08	-0.234399	0.268	0.29	0.00128828
lnc-RAD21-2	3.72592e-08	0.957146	0.01	0.005	0.00130258
CYB5R1	3.74852e-08	0.0718099	0.351	0.314	0.00131048
OTUB1	3.78654e-08	0.087104	0.442	0.403	0.00132378
TARS	3.84309e-08	0.0707196	0.41	0.372	0.00134355
ACOT11	3.84528e-08	0.455002	0.035	0.024	0.00134431
TRIM33	3.87057e-08	0.0741543	0.466	0.427	0.00135315
SRPK3	3.88427e-08	-0.827432	0.012	0.02	0.00135794
NACAD	3.89073e-08	0.108385	0.392	0.356	0.0013602
ANGPTL4	3.8957e-08	1.4842	0.013	0.006	0.00136194
lnc-SERP2-17	3.90233e-08	0.640097	0.025	0.016	0.00136425
RAB4A	3.90636e-08	0.127078	0.307	0.275	0.00136566
FAM8A1	3.96605e-08	0.0106625	0.307	0.272	0.00138653
FSTL3	3.97907e-08	0.390429	0.083	0.067	0.00139108
FAM173A	3.99291e-08	0.0947785	0.436	0.398	0.00139592
TMEM222	4.01251e-08	0.163421	0.268	0.24	0.00140277
ORMDL2	4.02062e-08	0.136158	0.263	0.233	0.00140561
APEX1	4.02727e-08	0.0758524	0.616	0.57	0.00140793
FASTKD5	4.06402e-08	0.228991	0.11	0.091	0.00142078
PITPNM3	4.06936e-08	0.185393	0.108	0.089	0.00142265
SPRY1	4.0759e-08	-0.387927	0.085	0.103	0.00142493
lnc-SPG21-45	4.17378e-08	0.491971	0.045	0.033	0.00145915
DNASE1L2	4.20517e-08	0.723684	0.015	0.008	0.00147013
MMP10	4.27556e-08	-0.50261	0.091	0.109	0.00149474
KCTD3	4.30617e-08	0.125708	0.185	0.16	0.00150544
OAT	4.30863e-08	0.067365	0.507	0.466	0.0015063
TAF15	4.32205e-08	0.0898344	0.471	0.433	0.00151099
lnc-USP25-9	4.33629e-08	-1.023	0.006	0.012	0.00151597
DPM2	4.40248e-08	0.0926796	0.366	0.331	0.00153911
EIF4EBP1	4.40279e-08	0.108553	0.409	0.372	0.00153922
NRIP1	4.42089e-08	0.104792	0.278	0.247	0.00154554
ZNF761	4.42228e-08	-0.608676	0.046	0.06	0.00154603
GPRIN2	4.50778e-08	0.417042	0.031	0.021	0.00157592
WNT5B	4.62755e-08	0.28293	0.078	0.062	0.00161779
ZNF300	4.6606e-08	0.171935	0.134	0.113	0.00162935
ATP5MF	4.70799e-08	0.057411	0.796	0.758	0.00164591
WFDC1	4.72849e-08	0.559407	0.048	0.035	0.00165308
ATP6V1D	4.73494e-08	0.0858732	0.673	0.639	0.00165534
EPHX1	4.7414e-08	0.104307	0.28	0.25	0.00165759
PPIG	4.81139e-08	-0.123543	0.741	0.735	0.00168206
ARMC6	4.82107e-08	0.0773274	0.168	0.143	0.00168545
SLBP	4.87015e-08	0.0765284	0.43	0.39	0.0017026
MFGE8	4.91487e-08	-0.569984	0.06	0.076	0.00171824
DPP10-AS1	4.9304e-08	0.280473	0.094	0.077	0.00172367
PCDHB6	4.98104e-08	0.488154	0.018	0.011	0.00174137
BLVRA	4.98555e-08	0.110545	0.328	0.296	0.00174295
GPR161	5.01914e-08	0.0731347	0.306	0.272	0.00175469
ZEB1	5.03607e-08	0.0795892	0.441	0.401	0.00176061
UNC80	5.04849e-08	0.0797852	0.249	0.22	0.00176495
2025-03-04	5.04884e-08	0.110108	0.159	0.136	0.00176508
CALN1	5.09884e-08	0.385121	0.054	0.041	0.00178256
CHPF2	5.10263e-08	0.26826	0.108	0.09	0.00178388
FAM120A	5.16332e-08	0.141111	0.157	0.135	0.0018051
RPL4	5.16419e-08	0.12794	0.712	0.679	0.0018054
HIPK2	5.17936e-08	0.109554	0.306	0.274	0.0018107
SLC35E3	5.19878e-08	0.070282	0.357	0.322	0.00181749
ANKLE2	5.29178e-08	0.0788737	0.298	0.265	0.00185001
SLIT1	5.29995e-08	0.0138771	0.216	0.187	0.00185286
KLHDC8A	5.33568e-08	0.117014	0.239	0.211	0.00186536
PLCXD3	5.3377e-08	0.213887	0.136	0.115	0.00186606
PDE10A	5.3657e-08	0.151824	0.463	0.429	0.00187585
SMIM19	5.38441e-08	0.104596	0.385	0.351	0.00188239
PCDHA2	5.41715e-08	0.533355	0.015	0.008	0.00189383
NCBP3	5.43291e-08	0.0441449	0.362	0.324	0.00189935
lnc-KRBA2-2	5.43324e-08	0.354798	0.061	0.046	0.00189946
lnc-ERV3-1-10	5.55218e-08	0.245074	0.08	0.064	0.00194104
KCNG1	5.56154e-08	0.44635	0.086	0.069	0.00194431
BAIAP2-DT	5.65465e-08	0.160993	0.122	0.102	0.00197687
FKBP7	5.6574e-08	-0.282712	0.181	0.203	0.00197783
CITED2	5.66065e-08	0.129112	0.337	0.304	0.00197896
SMIM8	5.6684e-08	0.0637597	0.431	0.393	0.00198167
PPP1R10	5.71129e-08	0.11238	0.343	0.309	0.00199667
PRRC2B	5.71358e-08	0.0659532	0.651	0.61	0.00199747
THAP5	5.72297e-08	-0.263258	0.256	0.278	0.00200075
C8orf76	5.78608e-08	0.155404	0.226	0.2	0.00202281
LIMK1	5.7929e-08	0.126891	0.239	0.211	0.0020252
DUSP15	5.80462e-08	0.128749	0.221	0.194	0.0020293
LAMC1	5.85179e-08	0.400378	0.08	0.065	0.00204579
TEX10	5.85581e-08	0.19608	0.09	0.073	0.00204719
MANF	5.89728e-08	0.052376	0.559	0.514	0.00206169
MEGF8	5.91241e-08	0.0997562	0.306	0.274	0.00206698
RUNX1	5.95314e-08	0.598434	0.019	0.011	0.00208122
DLG1	6.01333e-08	0.145562	0.21	0.184	0.00210226
GPR83	6.16533e-08	0.246783	0.076	0.06	0.0021554
lnc-ADGRV1-8	6.22791e-08	-0.325667	0.297	0.313	0.00217728
GCHFR	6.28765e-08	0.0462756	0.424	0.384	0.00219816
CASD1	6.29707e-08	0.0925568	0.39	0.355	0.00220145
RIOK3	6.31793e-08	0.0695975	0.526	0.484	0.00220875
RRP9	6.33887e-08	0.17577	0.131	0.11	0.00221607
NELL1	6.36013e-08	0.326321	0.084	0.067	0.0022235
HSDL1	6.36968e-08	0.0777096	0.479	0.438	0.00222684
SORBS2	6.46877e-08	0.0260165	0.319	0.284	0.00226148
lnc-AK6-2	6.50464e-08	-0.487947	0.201	0.219	0.00227402
SLC36A4	6.56614e-08	0.0929225	0.344	0.311	0.00229552
CHML	6.60444e-08	0.150233	0.168	0.145	0.00230891
CPNE5	6.6255e-08	0.156167	0.097	0.079	0.00231628
GLRB	6.63261e-08	0.18278	0.111	0.092	0.00231876
SPHKAP	6.67395e-08	0.454074	0.049	0.037	0.00233321
TMEM255B	6.70987e-08	-0.229923	0.043	0.057	0.00234577
PHYH	6.73092e-08	0.0880404	0.247	0.218	0.00235313
ADCK2	6.7708e-08	0.114555	0.235	0.208	0.00236707
YLPM1	6.79743e-08	0.0631329	0.38	0.345	0.00237638
ZNF385D	6.85944e-08	-0.0323674	0.262	0.229	0.00239806
MPV17L	6.89321e-08	0.16795	0.097	0.079	0.00240987
ASB8	6.92198e-08	0.0662147	0.445	0.407	0.00241992
LINC01562	7.03734e-08	0.638479	0.015	0.008	0.00246026
GIPR	7.12471e-08	-0.64629	0.035	0.046	0.0024908
ANKRD39	7.17654e-08	0.141615	0.261	0.233	0.00250892
TCEAL6	7.21279e-08	0.103078	0.245	0.216	0.00252159
lnc-ERICH2-1	7.22999e-08	0.211406	0.135	0.114	0.0025276
KLRG1	7.41989e-08	0.285232	0.07	0.055	0.00259399
ABR	7.469e-08	0.086186	0.327	0.295	0.00261116
FAM218A	7.55919e-08	0.213587	0.099	0.081	0.00264269
CDV3	7.6145e-08	0.071507	0.54	0.497	0.00266203
ZNF706	7.62432e-08	-0.109865	0.67	0.666	0.00266546
RAB34	7.65495e-08	-0.166045	0.108	0.128	0.00267617
POMGNT1	7.72784e-08	0.0978776	0.306	0.273	0.00270165
PPP1R1C	7.76401e-08	0.408864	0.096	0.079	0.0027143
lnc-LYZL1-14	7.77156e-08	0.346401	0.042	0.031	0.00271694
CTSB	7.80782e-08	0.0808157	0.46	0.419	0.00272961
NUTM2B-AS1	7.83465e-08	0.0527428	0.468	0.428	0.00273899
UBE2L6	7.83831e-08	0.104289	0.442	0.405	0.00274027
LINC01776	7.90108e-08	0.229167	0.11	0.092	0.00276222
PSMB3	7.91778e-08	0.0704011	0.735	0.697	0.00276806
HIPK3	7.9827e-08	0.104865	0.208	0.182	0.00279075
STUB1	8.04937e-08	0.0598537	0.735	0.693	0.00281406
SEMA5A	8.05356e-08	0.423271	0.064	0.05	0.00281552
SCFD1	8.06248e-08	0.0701014	0.439	0.4	0.00281864
PSMA3-AS1	8.08354e-08	0.0804022	0.434	0.395	0.00282601
lnc-MACC1-1	8.10794e-08	-0.579564	0.048	0.062	0.00283454
TRNAU1AP	8.1254e-08	0.105107	0.38	0.344	0.00284064
RPS5	8.13559e-08	-0.0218494	0.97	0.955	0.0028442
lnc-IL5RA-3	8.15194e-08	0.616045	0.026	0.017	0.00284992
CMAS	8.18655e-08	0.0880866	0.603	0.569	0.00286202
CCND2	8.25329e-08	-0.147674	0.278	0.307	0.00288535
PHYKPL	8.27622e-08	0.246225	0.111	0.092	0.00289337
NRG1	8.36211e-08	0.094242	0.196	0.17	0.00292339
ZNF713	8.36837e-08	0.241399	0.086	0.069	0.00292558
RPL13P12	8.43479e-08	0.402772	0.048	0.035	0.0029488
TSPAN7	8.58834e-08	0.0535542	0.684	0.641	0.00300248
MIR3936HG	8.62523e-08	0.188985	0.099	0.081	0.00301538
CCDC66	8.64709e-08	-0.239798	0.348	0.365	0.00302302
THOC7	8.73183e-08	0.0720801	0.529	0.491	0.00305265
TELO2	8.85428e-08	0.204071	0.12	0.101	0.00309546
PKN2	8.92669e-08	-0.258063	0.295	0.317	0.00312077
lnc-MLXIP-12	8.94121e-08	0.374785	0.054	0.041	0.00312585
CTSL	8.95343e-08	0.0663951	0.382	0.345	0.00313012
lnc-PCDHGA1-2	9.01294e-08	0.497912	0.02	0.012	0.00315092
TMEM121	9.03665e-08	0.0930622	0.267	0.237	0.00315921
TBK1	9.08445e-08	0.160492	0.142	0.121	0.00317592
HDAC6	9.0946e-08	0.0674568	0.313	0.281	0.00317947
PAIP1	9.16364e-08	0.0832899	0.484	0.446	0.00320361
TMEM258	9.16699e-08	-0.104005	0.709	0.699	0.00320478
MSANTD1	9.18871e-08	0.13913	0.167	0.144	0.00321237
PRKCI	9.19337e-08	0.0906453	0.295	0.264	0.003214
LZTS3	9.29381e-08	0.0804131	0.241	0.212	0.00324912
ARID1A	9.32895e-08	0.072531	0.53	0.49	0.0032614
SLC43A2	9.40423e-08	0.0839553	0.292	0.262	0.00328772
LDLRAD4	9.53059e-08	0.174558	0.128	0.107	0.00333189
KIRREL3	9.62234e-08	0.319185	0.103	0.085	0.00336397
