## Supplementary material for "Unraveling the Genetic Overlap Between Parkinson’s Disease and Schizophrenia Through Genome-wide Association and Cell-Type Specific Transcriptomic Analysis": Table S2 (part 2 of 3)

### Sheet: Sheet2 (continued)
	p_val	avg_log2FC	pct.1	pct.2	p_val_adj
ENPP2	9.69204e-08	-0.41113	0.042	0.055	0.00338834
TENM1	9.69513e-08	-0.0128392	0.102	0.084	0.00338942
SH3D19	9.69633e-08	0.351015	0.066	0.052	0.00338984
lnc-POTEB3-1	9.77051e-08	0.302424	0.03	0.021	0.00341577
XPA	9.80102e-08	0.0589155	0.388	0.351	0.00342644
lnc-RHEX-8	9.82278e-08	0.326159	0.039	0.028	0.00343404
PHOSPHO2	9.85564e-08	0.212966	0.09	0.073	0.00344553
ASPN	9.91935e-08	1.12253	0.011	0.005	0.00346781
TIMP3	9.92583e-08	0.440095	0.08	0.064	0.00347007
ARL2BP	9.955e-08	0.0840345	0.479	0.439	0.00348027
NEDD4L	9.98356e-08	0.0531903	0.47	0.43	0.00349025
AKAP11	1.00535e-07	0.0583485	0.418	0.38	0.00351471
LPCAT1	1.01813e-07	0.0578836	0.27	0.239	0.00355938
PMFBP1	1.02096e-07	0.26213	0.058	0.045	0.00356929
EPN2	1.02356e-07	0.108232	0.25	0.222	0.00357838
SOBP	1.02523e-07	0.0401394	0.548	0.506	0.00358419
PSMC5	1.03115e-07	0.0753062	0.654	0.613	0.00360491
MTMR9	1.03139e-07	0.0586448	0.408	0.37	0.00360575
IFI16	1.03184e-07	0.533281	0.039	0.028	0.00360731
lnc-NEFL-6	1.03429e-07	0.118885	0.148	0.125	0.00361588
COL4A3BP	1.04431e-07	0.0790561	0.342	0.307	0.0036509
NMRAL1	1.0524e-07	0.192748	0.221	0.196	0.00367919
MCM3AP	1.05482e-07	0.121082	0.164	0.141	0.00368765
UBE3A	1.05677e-07	0.0612341	0.558	0.515	0.00369445
PDGFB	1.05966e-07	0.221413	0.07	0.055	0.00370458
ZNF587	1.07046e-07	0.0918237	0.149	0.127	0.00374231
ZNF197	1.07332e-07	0.0975281	0.23	0.203	0.00375232
PWP1	1.0757e-07	0.083096	0.395	0.36	0.00376066
LRFN3	1.07703e-07	0.210735	0.132	0.112	0.00376529
CLASP1	1.07813e-07	0.100256	0.322	0.292	0.00376914
PHF3	1.08116e-07	-0.171882	0.515	0.526	0.00377973
POLR3F	1.08584e-07	0.104789	0.147	0.125	0.0037961
DVL3	1.09476e-07	0.0823551	0.359	0.325	0.00382727
LZTS1	1.09606e-07	0.163152	0.129	0.109	0.00383183
NHLH2	1.10026e-07	0.191751	0.148	0.126	0.00384651
PCYT2	1.10379e-07	0.136349	0.172	0.148	0.00385886
BNC2	1.10463e-07	0.425121	0.044	0.032	0.00386179
lnc-GRIP2-1	1.1049e-07	0.436741	0.027	0.018	0.00386274
UBAP2L	1.10884e-07	0.086787	0.409	0.374	0.00387651
HDHD5	1.11328e-07	0.0928663	0.212	0.185	0.00389201
FAT4	1.11482e-07	0.522719	0.045	0.033	0.00389742
BST2	1.1187e-07	-0.362133	0.054	0.068	0.00391099
XRCC5	1.12285e-07	0.0564224	0.852	0.827	0.0039255
lnc-HIST1H2AI-3	1.12595e-07	0.131625	0.132	0.111	0.00393632
TRAP1	1.13072e-07	0.0916104	0.399	0.362	0.003953
lnc-DPF3-2	1.13362e-07	-0.964918	0.008	0.014	0.00396313
NUDT2	1.13555e-07	0.0886802	0.362	0.328	0.00396989
FBXO17	1.15247e-07	0.252683	0.119	0.1	0.00402903
APLP1	1.15678e-07	0.0616431	0.853	0.84	0.0040441
SHISA6	1.1605e-07	0.281273	0.077	0.062	0.00405709
IGFBP2	1.16312e-07	-0.293362	0.638	0.642	0.00406625
C5orf22	1.16848e-07	0.101319	0.129	0.108	0.00408502
EEF1DP2	1.1691e-07	0.321055	0.057	0.044	0.00408716
VASN	1.16933e-07	0.64314	0.046	0.034	0.00408798
HIST1H1A	1.17352e-07	1.23511	0.01	0.005	0.00410262
TRAF3IP2	1.17543e-07	0.265457	0.075	0.059	0.00410931
CIR1	1.17938e-07	-0.18411	0.387	0.404	0.0041231
PCGF2	1.18811e-07	0.0819527	0.429	0.391	0.00415364
ANKRD55	1.2065e-07	0.33544	0.035	0.024	0.00421791
FLOT2	1.20857e-07	0.138848	0.204	0.179	0.00422517
INPP4B	1.20871e-07	0.431838	0.037	0.027	0.00422563
ZBTB8B	1.20899e-07	0.0484163	0.156	0.133	0.00422662
SEMA4C	1.21075e-07	0.112815	0.119	0.099	0.00423277
ZNF540	1.22238e-07	0.0732167	0.184	0.159	0.00427344
lnc-DIAPH2-16	1.22459e-07	0.212912	0.107	0.088	0.00428118
CCDC124	1.22719e-07	0.0882267	0.529	0.486	0.00429026
TMSB4X	1.23916e-07	-0.0775805	0.991	0.986	0.00433209
DDHD1	1.23921e-07	0.0752729	0.289	0.257	0.00433227
UPP1	1.24272e-07	0.0649693	0.255	0.227	0.00434455
lnc-TMEM105-2	1.24794e-07	-0.695715	0.02	0.029	0.0043628
lnc-MUC20-67	1.25292e-07	0.0785769	0.288	0.258	0.00438022
MRPL21	1.26579e-07	0.0643102	0.572	0.526	0.00442521
RMST	1.27521e-07	-0.218627	0.528	0.54	0.00445813
lnc-ELOVL1-1	1.27701e-07	-0.940165	0.009	0.016	0.00446444
BICDL2	1.28022e-07	-1.24431	0.005	0.01	0.00447566
HDAC7	1.28286e-07	0.169413	0.136	0.115	0.00448489
URM1	1.28721e-07	0.0825258	0.278	0.247	0.0045001
CEP85L	1.28786e-07	0.0997418	0.196	0.17	0.00450235
IQCD	1.29506e-07	-0.498622	0.039	0.051	0.00452753
CCT7	1.29632e-07	0.0649521	0.748	0.71	0.00453192
lnc-ADGRA3-6	1.30075e-07	0.219524	0.057	0.043	0.00454743
GALE	1.30188e-07	0.100979	0.282	0.251	0.00455137
KBTBD6	1.31684e-07	0.077692	0.217	0.19	0.00460368
NES	1.31839e-07	0.0838028	0.291	0.261	0.00460908
TNPO1	1.32093e-07	0.077903	0.5	0.462	0.00461797
EXPH5	1.32739e-07	-0.637078	0.007	0.014	0.00464055
LBH	1.33688e-07	0.0841433	0.379	0.344	0.00467374
CUTA	1.34328e-07	0.0473057	0.865	0.83	0.0046961
XKR6	1.34363e-07	0.0532947	0.277	0.246	0.00469733
KLHL2	1.35443e-07	0.124814	0.163	0.14	0.00473507
KCTD13	1.3568e-07	0.100121	0.261	0.231	0.00474336
ISG20	1.36091e-07	-0.664109	0.024	0.034	0.00475775
EPC2	1.36136e-07	0.0947854	0.242	0.213	0.00475933
COL27A1	1.36295e-07	1.12588	0.012	0.006	0.00476486
GPAA1	1.36402e-07	0.0939576	0.455	0.417	0.00476861
DMD	1.36743e-07	0.116467	0.131	0.11	0.00478054
IFNAR1	1.3905e-07	0.0649033	0.339	0.305	0.00486117
COA7	1.39485e-07	0.128177	0.225	0.198	0.00487639
LINC02335	1.39657e-07	0.705101	0.01	0.005	0.00488241
KIF13A	1.39964e-07	0.210602	0.106	0.088	0.00489315
GRK6	1.40577e-07	0.112005	0.184	0.16	0.00491459
LINC00641	1.41238e-07	0.194993	0.154	0.133	0.00493767
PNKD	1.41395e-07	-0.175562	0.436	0.449	0.00494317
ZBED5	1.41887e-07	0.104853	0.24	0.213	0.00496038
ATMIN	1.43596e-07	0.0872404	0.354	0.32	0.0050201
GATC	1.44117e-07	0.0883694	0.248	0.219	0.00503833
VAPB	1.44671e-07	0.0859406	0.369	0.334	0.00505768
CORO1A	1.44811e-07	0.0957229	0.27	0.24	0.00506261
SELENOW	1.45092e-07	0.0849614	0.374	0.339	0.00507241
NXPH4	1.45702e-07	0.771685	0.121	0.103	0.00509375
BABAM1	1.462e-07	0.0665871	0.319	0.286	0.00511116
BRSK2	1.46268e-07	0.085945	0.326	0.294	0.00511352
CASZ1	1.48805e-07	-0.34354	0.06	0.075	0.00520222
LRP6	1.49355e-07	0.0919714	0.209	0.182	0.00522143
GPR82	1.49699e-07	0.15525	0.084	0.068	0.00523348
SIRT2	1.49864e-07	0.0850978	0.39	0.355	0.00523924
OTOS	1.50432e-07	0.290046	0.034	0.023	0.00525909
LTBP1	1.5151e-07	0.64398	0.038	0.027	0.00529677
lnc-ITM2C-1	1.51579e-07	0.514774	0.024	0.016	0.00529919
SLC25A12	1.52571e-07	0.0601659	0.231	0.203	0.00533387
AL592076.1	1.53668e-07	0.195063	0.041	0.029	0.00537223
PRXL2A	1.547e-07	0.066297	0.764	0.729	0.00540831
GRIA3	1.55171e-07	0.329072	0.086	0.07	0.00542478
PABPC1	1.55279e-07	0.0736573	0.805	0.775	0.00542856
VPS35L	1.56445e-07	0.187634	0.158	0.136	0.00546932
CDC25B	1.57196e-07	0.383909	0.093	0.077	0.00549558
lnc-GUCY1A1-1	1.5786e-07	0.928538	0.016	0.009	0.00551879
DCAF10	1.58739e-07	0.0916045	0.271	0.242	0.00554952
LINC00634	1.59421e-07	0.164644	0.123	0.104	0.00557336
POU6F2	1.61026e-07	0.141918	0.185	0.161	0.00562948
LINC01201	1.61586e-07	0.394344	0.059	0.046	0.00564905
MINDY2	1.62624e-07	0.0688015	0.547	0.506	0.00568535
AP001324.1	1.67058e-07	-0.234416	0.135	0.155	0.00584035
SLC35C1	1.67064e-07	0.170563	0.117	0.098	0.00584054
CYP20A1	1.68162e-07	0.0987923	0.152	0.129	0.00587893
TRIM16	1.68216e-07	0.128422	0.216	0.191	0.00588082
lnc-HLA-B-2	1.68466e-07	0.735639	0.013	0.007	0.00588956
SIGMAR1	1.69603e-07	0.167628	0.215	0.19	0.00592933
MLH1	1.70102e-07	0.152964	0.162	0.14	0.00594678
CBX6	1.70498e-07	0.0390914	0.502	0.461	0.00596061
WDR7	1.70594e-07	0.106111	0.177	0.153	0.00596397
TIMM23	1.71055e-07	0.0975552	0.212	0.185	0.00598007
RNF212	1.72648e-07	-0.36587	0.09	0.107	0.00603577
ZWILCH	1.74402e-07	0.175775	0.103	0.085	0.00609708
LINC00271	1.74407e-07	-0.594766	0.016	0.025	0.00609726
lnc-SRCIN1-1	1.76364e-07	0.843285	0.01	0.004	0.00616568
BYSL	1.78658e-07	0.177391	0.119	0.1	0.00624587
SELENOK	1.78909e-07	-0.131043	0.694	0.688	0.00625465
CHCHD6	1.79103e-07	0.0679418	0.591	0.552	0.00626144
FLRT2	1.79407e-07	0.177558	0.111	0.093	0.00627207
TEX261	1.79722e-07	0.193929	0.122	0.103	0.00628309
BTG2	1.7982e-07	-0.234663	0.141	0.161	0.00628651
PDE6D	1.80297e-07	0.101739	0.329	0.296	0.00630317
CAPN2	1.82798e-07	0.0680225	0.27	0.242	0.0063906
GLG1	1.83425e-07	0.0600663	0.535	0.495	0.00641253
SMPD3	1.8429e-07	0.0549009	0.284	0.253	0.00644276
GPR19	1.84416e-07	0.122705	0.143	0.121	0.00644717
PTPRD-AS2	1.85369e-07	0.512597	0.034	0.024	0.00648049
SART1	1.85674e-07	0.116626	0.196	0.171	0.00649115
PCBD2	1.87232e-07	0.17643	0.093	0.076	0.00654563
DACH1	1.90097e-07	-0.204305	0.216	0.239	0.0066458
GAU1	1.90497e-07	0.874737	0.013	0.007	0.00665978
TNR	1.92315e-07	0.47969	0.026	0.017	0.00672333
CRYM	1.96493e-07	-0.74768	0.027	0.038	0.00686939
lnc-VKORC1L1-2	1.97225e-07	0.214991	0.055	0.042	0.00689498
CLSTN2	1.98071e-07	0.182476	0.138	0.117	0.00692455
CFAP300	1.98233e-07	-0.49704	0.019	0.028	0.00693022
RAP1GAP	2.00367e-07	0.117528	0.185	0.162	0.00700484
HPF1	2.01599e-07	0.0848505	0.486	0.445	0.00704792
ERVK3-1	2.03428e-07	0.1245	0.185	0.161	0.00711185
DNAJA2	2.04075e-07	0.0724267	0.614	0.572	0.00713445
PRDM6	2.07461e-07	-0.781696	0.005	0.01	0.00725284
CD46	2.07813e-07	-0.230386	0.372	0.387	0.00726514
EPOR	2.08234e-07	-0.499395	0.053	0.067	0.00727986
SEMA6D	2.10046e-07	0.0591083	0.216	0.189	0.00734319
C20orf194	2.1073e-07	0.179026	0.118	0.099	0.00736711
TAPBP	2.12276e-07	0.12118	0.213	0.187	0.00742117
RPS2	2.14859e-07	0.062469	0.987	0.976	0.00751146
SSNA1	2.15841e-07	0.0664071	0.559	0.517	0.00754578
NDUFB7	2.16094e-07	0.0595799	0.811	0.777	0.00755466
JAK1	2.16121e-07	0.0867817	0.478	0.44	0.00755558
P3H2	2.16299e-07	0.6097	0.029	0.019	0.00756182
RAB18	2.16555e-07	0.0599872	0.592	0.55	0.00757078
RPS20	2.17842e-07	-0.0314786	0.921	0.901	0.00761574
CORO1C	2.20689e-07	0.0742042	0.405	0.369	0.0077153
COL26A1	2.21073e-07	0.19989	0.084	0.067	0.00772872
VPS28	2.22131e-07	0.0720204	0.775	0.74	0.00776572
ZNF271P	2.23035e-07	0.0794767	0.309	0.278	0.00779731
SBNO1	2.24176e-07	0.0626361	0.453	0.413	0.00783719
UBE2S	2.24533e-07	0.066761	0.747	0.716	0.00784967
PHPT1	2.25252e-07	0.0531263	0.896	0.868	0.00787481
TPI1	2.25941e-07	0.0729852	0.838	0.812	0.00789891
GCSH	2.26897e-07	0.0626108	0.482	0.441	0.00793232
PTPRG	2.27636e-07	-0.237811	0.214	0.235	0.00795815
YPEL5	2.29905e-07	-0.176114	0.456	0.469	0.00803748
L3MBTL4	2.30022e-07	0.659995	0.021	0.013	0.00804156
TBR1	2.30026e-07	0.67625	0.019	0.011	0.0080417
RPL23AP87	2.30308e-07	0.701363	0.021	0.013	0.00805155
PCED1A	2.32437e-07	0.188224	0.136	0.116	0.008126
KIAA1522	2.32451e-07	0.140549	0.14	0.12	0.00812647
CBWD1	2.32625e-07	0.051636	0.194	0.169	0.00813257
ADGRV1	2.3326e-07	-0.366676	0.146	0.166	0.00815477
RDH13	2.33261e-07	0.135818	0.129	0.109	0.0081548
CSMD2	2.3327e-07	0.200714	0.067	0.053	0.00815511
FSD1L	2.34327e-07	0.0488614	0.405	0.367	0.00819209
RBM12	2.34401e-07	0.0908451	0.189	0.165	0.00819467
ASPH	2.34458e-07	0.0504957	0.39	0.355	0.00819664
SARAF	2.35084e-07	0.0316047	0.95	0.954	0.00821855
LHX2	2.36525e-07	0.099353	0.198	0.173	0.00826893
MRPL3	2.40227e-07	0.0763502	0.456	0.421	0.00839833
VPS45	2.40366e-07	0.0783271	0.208	0.182	0.0084032
AL592293.1	2.40727e-07	-0.477797	0.057	0.071	0.00841582
lnc-LPCAT1-4	2.41459e-07	0.0983166	0.161	0.139	0.00844139
NYAP1	2.42589e-07	0.0867481	0.186	0.162	0.00848091
NABP1	2.42959e-07	0.377384	0.047	0.035	0.00849386
MXRA7	2.45113e-07	-0.186372	0.454	0.462	0.00856917
SLC39A4	2.4593e-07	-0.379871	0.064	0.079	0.0085977
SLC6A17	2.46289e-07	0.122012	0.197	0.173	0.00861025
NHSL2	2.51598e-07	0.297888	0.075	0.06	0.00879588
lnc-HMX1-5	2.52029e-07	0.245118	0.052	0.04	0.00881095
lnc-ERMN-4	2.52841e-07	-0.785324	0.015	0.022	0.0088393
GOLPH3L	2.53495e-07	-0.318573	0.089	0.106	0.0088622
TMEM145	2.57099e-07	0.1091	0.207	0.181	0.00898817
PLOD3	2.58478e-07	0.223663	0.148	0.128	0.00903638
UBL4A	2.604e-07	0.0832721	0.278	0.248	0.0091036
MIB2	2.61327e-07	0.0692756	0.263	0.234	0.00913599
STAM	2.61444e-07	0.0768605	0.358	0.325	0.00914008
L3MBTL2	2.6224e-07	0.13333	0.118	0.099	0.0091679
lnc-AKR7A3-1	2.64953e-07	0.171081	0.081	0.065	0.00926277
AC106795.1	2.65525e-07	-0.284849	0.159	0.18	0.00928276
RANGAP1	2.65706e-07	0.0711256	0.287	0.256	0.0092891
EZR	2.66503e-07	-0.231262	0.203	0.225	0.00931695
PCNX2	2.66635e-07	0.0359838	0.242	0.214	0.00932156
SCAF1	2.68605e-07	0.0801361	0.291	0.26	0.00939043
GALNT12	2.68725e-07	-0.47329	0.035	0.046	0.00939463
ARSA	2.69456e-07	0.290894	0.093	0.077	0.00942019
lnc-KPNA2-6	2.6953e-07	0.0510667	0.681	0.631	0.00942276
SNAI3-AS1	2.72824e-07	0.279731	0.069	0.054	0.00953792
RAB3IL1	2.72984e-07	0.328089	0.052	0.04	0.00954354
PHAX	2.73732e-07	0.0753784	0.54	0.501	0.00956967
lnc-HTR4-1	2.7397e-07	0.633755	0.033	0.023	0.009578
RPS6KL1	2.79267e-07	0.0998645	0.226	0.199	0.00976317
EMC7	2.79745e-07	0.0741252	0.65	0.612	0.00977987
CAP1	2.83167e-07	0.0824519	0.626	0.583	0.00989953
FAM229B	2.83396e-07	0.0891061	0.631	0.594	0.00990752
TBC1D20	2.83564e-07	0.169685	0.174	0.151	0.00991339
TNPO3	2.86736e-07	0.0363945	0.318	0.286	0.0100243
SERPINH1	2.87101e-07	0.824902	0.026	0.017	0.0100371
VPS50	2.87295e-07	0.1431	0.171	0.148	0.0100438
CFAP97	2.87476e-07	0.0652077	0.495	0.457	0.0100502
SHISAL2A	2.87587e-07	0.262846	0.089	0.073	0.010054
GPR12	2.88716e-07	0.311599	0.04	0.029	0.0100935
PPA1	2.90767e-07	0.0527232	0.834	0.814	0.0101652
CCDC71L	2.9101e-07	0.147651	0.151	0.129	0.0101737
DYDC2	2.91886e-07	0.319438	0.072	0.058	0.0102043
SLC9A7	2.97923e-07	0.153467	0.128	0.109	0.0104154
XPO6	2.98029e-07	0.0584154	0.287	0.257	0.0104191
CHRNA5	2.98135e-07	-0.277398	0.059	0.073	0.0104228
ASTN2	2.98266e-07	0.205486	0.101	0.084	0.0104274
TRAPPC12	2.98444e-07	0.0927938	0.308	0.277	0.0104336
MSC	2.99919e-07	-0.929235	0.005	0.01	0.0104852
GRB10	3.00588e-07	0.0997333	0.168	0.145	0.0105085
CASC15	3.01687e-07	-0.115506	0.344	0.369	0.010547
UCN	3.01896e-07	-0.170286	0.138	0.119	0.0105543
LONP1	3.04917e-07	0.102809	0.231	0.205	0.0106599
MAN2B2	3.07552e-07	0.16939	0.127	0.108	0.010752
HNRNPA1	3.08461e-07	0.0403969	0.919	0.896	0.0107838
SMOX	3.10857e-07	0.176402	0.084	0.068	0.0108676
PLIN3	3.13426e-07	-0.265408	0.16	0.18	0.0109574
FNDC4	3.13555e-07	0.115385	0.343	0.312	0.0109619
lnc-KLHDC4-74	3.17562e-07	0.313911	0.05	0.038	0.011102
DNAJA3	3.21781e-07	0.113213	0.175	0.152	0.0112495
ATP11C	3.23639e-07	0.0911983	0.152	0.131	0.0113144
COMMD1	3.2883e-07	0.0788808	0.446	0.411	0.0114959
TUSC1	3.33639e-07	0.0672375	0.32	0.287	0.011664
RYBP	3.34409e-07	0.0389956	0.457	0.418	0.0116909
SGCD	3.35703e-07	0.554188	0.037	0.027	0.0117362
ANGPTL2	3.37841e-07	0.822763	0.046	0.035	0.0118109
VARS	3.38427e-07	0.156467	0.194	0.171	0.0118314
EMP3	3.38643e-07	0.994555	0.085	0.071	0.011839
RAB7A	3.39177e-07	0.0704495	0.667	0.636	0.0118576
B4GALNT4	3.40302e-07	0.00951026	0.386	0.35	0.011897
lnc-NWD2-1	3.41114e-07	-0.52692	0.032	0.043	0.0119253
TNIP2	3.41701e-07	0.224653	0.13	0.111	0.0119459
PDE1B	3.4201e-07	0.369481	0.035	0.025	0.0119567
DEDD	3.43794e-07	0.155566	0.124	0.104	0.012019
NKAIN2	3.46228e-07	0.16771	0.074	0.059	0.0121041
LARS	3.47337e-07	0.0853624	0.385	0.351	0.0121429
STON2	3.49406e-07	0.159726	0.162	0.14	0.0122152
SNRNP70	3.50439e-07	-0.145458	0.608	0.611	0.0122513
SNX9	3.50661e-07	0.147419	0.183	0.16	0.0122591
COL8A1	3.52758e-07	1.20657	0.012	0.007	0.0123324
NAA10	3.53808e-07	0.0778161	0.534	0.494	0.0123691
LINC00869	3.54426e-07	0.136732	0.164	0.142	0.0123907
DENND6B	3.54835e-07	0.0908399	0.188	0.164	0.012405
WBP1L	3.55114e-07	0.129551	0.139	0.119	0.0124148
IQSEC1	3.55268e-07	0.0441776	0.271	0.241	0.0124202
GLIPR1	3.60583e-07	0.614957	0.025	0.016	0.012606
MRFAP1	3.60671e-07	0.0417924	0.888	0.868	0.012609
HMCN2	3.61019e-07	0.361057	0.035	0.025	0.0126212
IL13RA1	3.63952e-07	0.215401	0.123	0.105	0.0127238
PCDHB16	3.64691e-07	0.115352	0.088	0.072	0.0127496
SPTSSA	3.67201e-07	0.0861871	0.406	0.37	0.0128373
lnc-KCNA3-3	3.67795e-07	0.0974016	0.108	0.09	0.0128581
TTC32	3.74953e-07	-0.470483	0.118	0.135	0.0131083
SPATS2	3.7538e-07	0.0892	0.507	0.47	0.0131233
SMU1	3.80178e-07	0.0893985	0.286	0.256	0.013291
CDC16	3.82457e-07	0.0895562	0.297	0.268	0.0133707
MRC2	3.82768e-07	0.490826	0.077	0.063	0.0133816
QPRT	3.84074e-07	-0.312383	0.152	0.171	0.0134272
C12orf4	3.84585e-07	0.118898	0.115	0.097	0.0134451
TFPI2	3.85655e-07	0.142042	0.202	0.176	0.0134825
NDUFA6-DT	3.90064e-07	0.300112	0.07	0.056	0.0136366
GLUD1	3.90107e-07	0.10783	0.282	0.253	0.0136381
RNF180	3.91096e-07	0.126526	0.121	0.102	0.0136727
SRRM1	3.92393e-07	-0.105551	0.643	0.651	0.0137181
AC006001.3	3.93653e-07	0.12962	0.175	0.152	0.0137621
PPFIBP1	3.9625e-07	0.0153284	0.299	0.266	0.0138529
ITPR1	3.97613e-07	0.45321	0.041	0.03	0.0139005
CCSER1	3.97751e-07	0.0877858	0.163	0.14	0.0139054
OCRL	3.98014e-07	0.0757658	0.203	0.178	0.0139146
lnc-GPER1-7	3.9808e-07	0.479292	0.018	0.011	0.0139169
JOSD1	3.98532e-07	0.0878361	0.173	0.151	0.0139327
lnc-PDGFD-1	4.04112e-07	0.346835	0.052	0.04	0.0141277
LRRTM2	4.05491e-07	0.0733559	0.322	0.289	0.014176
MRPS18C	4.05594e-07	0.0720534	0.497	0.458	0.0141796
lnc-SNF8-1	4.05703e-07	0.215058	0.077	0.062	0.0141834
BTBD1	4.07595e-07	0.113777	0.258	0.23	0.0142495
FGD6	4.09544e-07	-0.355656	0.071	0.086	0.0143177
EXOC3	4.09604e-07	0.189379	0.139	0.119	0.0143198
BIRC6	4.12144e-07	0.026433	0.399	0.364	0.0144086
PTCHD1	4.13235e-07	0.167588	0.066	0.052	0.0144467
lnc-PRPF18-8	4.17728e-07	0.223805	0.051	0.039	0.0146038
CTSD	4.18264e-07	0.0725904	0.459	0.419	0.0146225
lnc-CRIPT-1	4.20159e-07	-1.31462	0.006	0.011	0.0146888
LPAR4	4.23886e-07	-1.11637	0.007	0.013	0.0148191
SFMBT1	4.24422e-07	0.209244	0.069	0.055	0.0148378
KCNE4	4.28659e-07	0.634334	0.042	0.031	0.0149859
ZNF521	4.29306e-07	-0.275899	0.176	0.195	0.0150085
SRRT	4.30469e-07	0.113327	0.241	0.215	0.0150492
CCNQ	4.35699e-07	0.110502	0.267	0.24	0.0152321
NID1	4.36965e-07	0.700773	0.017	0.011	0.0152763
LINGO2	4.37369e-07	0.235327	0.074	0.059	0.0152904
CREB3	4.38901e-07	0.0961831	0.444	0.409	0.015344
SYNPR	4.39926e-07	0.263697	0.172	0.151	0.0153798
PSMC1	4.40671e-07	0.0668083	0.596	0.554	0.0154059
RNF170	4.44703e-07	0.0499455	0.309	0.277	0.0155468
GLRX2	4.5323e-07	0.102383	0.256	0.229	0.0158449
CRH	4.56193e-07	0.240459	0.044	0.033	0.0159485
HBEGF	4.56901e-07	0.172113	0.106	0.088	0.0159732
ROGDI	4.61508e-07	0.0790025	0.432	0.396	0.0161343
GON4L	4.62631e-07	-0.270436	0.283	0.302	0.0161736
RARS	4.72974e-07	0.0725867	0.312	0.282	0.0165352
ACAA1	4.74216e-07	0.0991338	0.221	0.195	0.0165786
SMAD7	4.76801e-07	0.248799	0.085	0.069	0.016669
AC009955.4	4.77402e-07	-0.680829	0.019	0.027	0.01669
DOHH	4.80349e-07	0.089477	0.174	0.151	0.016793
RTL6	4.80357e-07	0.10437	0.199	0.175	0.0167933
PFN2	4.83498e-07	0.0613663	0.725	0.686	0.0169031
lnc-CNMD-1	4.85633e-07	0.0842873	0.298	0.267	0.0169777
TPBGL	4.86641e-07	0.479112	0.041	0.03	0.017013
BARD1	4.91315e-07	-0.619832	0.021	0.03	0.0171764
GNG5	4.93395e-07	-0.36042	0.046	0.059	0.0172491
TIMM22	4.94069e-07	0.0756566	0.27	0.241	0.0172727
METTL8	4.94984e-07	0.244392	0.069	0.055	0.0173046
BEND7	5.00178e-07	0.112645	0.187	0.164	0.0174862
BMP1	5.01261e-07	0.360846	0.06	0.047	0.0175241
GABRQ	5.02399e-07	0.134731	0.086	0.07	0.0175639
RHNO1	5.08265e-07	0.0789849	0.233	0.206	0.0177689
RNF152	5.08277e-07	0.0656998	0.204	0.179	0.0177694
LSM4	5.1204e-07	-0.105377	0.648	0.646	0.0179009
lnc-EFCAB8-1	5.22141e-07	0.101303	0.133	0.113	0.0182541
ZNF667	5.24046e-07	0.0222497	0.19	0.164	0.0183206
SNHG5.1	5.25602e-07	0.107574	0.228	0.202	0.018375
RBM26-AS1	5.29652e-07	0.228002	0.074	0.06	0.0185166
TPBG	5.31738e-07	-0.246073	0.163	0.184	0.0185895
POLR1D	5.32025e-07	-0.113966	0.694	0.684	0.0185996
IMPDH1	5.33627e-07	0.0977806	0.209	0.184	0.0186556
PTBP1	5.4106e-07	-0.210227	0.182	0.203	0.0189155
LCN12	5.42154e-07	-1.09468	0.009	0.015	0.0189537
PLEKHB2	5.45402e-07	0.0472823	0.6	0.561	0.0190673
ARMC1	5.45883e-07	0.0758363	0.428	0.392	0.0190841
MTRNR2L8	5.53415e-07	0.298605	0.035	0.025	0.0193474
AHSA1	5.53434e-07	0.0619675	0.55	0.512	0.0193481
BICDL1	5.58652e-07	0.0339576	0.195	0.171	0.0195305
lnc-ASB4-3	5.59741e-07	-0.76242	0.008	0.014	0.0195685
ZFYVE9	5.6163e-07	0.0958613	0.215	0.19	0.0196346
SPIRE1	5.62499e-07	0.0747328	0.317	0.287	0.019665
PXMP2	5.65317e-07	0.100941	0.196	0.172	0.0197635
MCAT	5.6757e-07	0.125193	0.18	0.158	0.0198422
EXOC5	5.67615e-07	0.0551853	0.427	0.392	0.0198438
TMEM150C	5.6778e-07	0.218221	0.14	0.121	0.0198496
POLR3GL	5.69715e-07	0.0735445	0.385	0.352	0.0199172
PRCC	5.69739e-07	0.0644665	0.338	0.307	0.0199181
ELOC	5.76256e-07	0.073523	0.668	0.631	0.0201459
CUEDC2	5.79558e-07	0.0664917	0.638	0.597	0.0202613
RELCH	5.82583e-07	0.0147013	0.213	0.188	0.0203671
lnc-SLC44A3-1	5.8447e-07	0.136599	0.142	0.122	0.0204331
FYN	5.85869e-07	0.0425587	0.674	0.634	0.020482
CLDN3	5.90881e-07	-0.392045	0.157	0.175	0.0206572
PCDHA12	5.92481e-07	0.171099	0.204	0.18	0.0207131
NFE2L2	5.92937e-07	-0.203376	0.189	0.21	0.0207291
TRIP12	5.93042e-07	0.0649627	0.341	0.31	0.0207328
lnc-DR1-3	5.94748e-07	0.433795	0.034	0.025	0.0207924
PTPN13	5.94973e-07	-0.358721	0.08	0.095	0.0208002
PBX2	5.98178e-07	0.0897201	0.168	0.146	0.0209123
lnc-ROPN1B-2	5.9902e-07	0.190078	0.032	0.022	0.0209418
CENPT	5.99469e-07	0.0838518	0.213	0.187	0.0209574
OGDH	6.0118e-07	0.176359	0.167	0.146	0.0210172
MRRF	6.01552e-07	0.205779	0.11	0.093	0.0210303
MORN4	6.02151e-07	0.072467	0.293	0.262	0.0210512
LRRC4	6.0447e-07	0.176896	0.106	0.088	0.0211323
HDAC11	6.06261e-07	0.219646	0.106	0.088	0.0211949
VSNL1	6.06731e-07	0.174463	0.071	0.057	0.0212113
FGFBP3	6.20052e-07	0.122765	0.204	0.18	0.021677
lnc-MEI4-15	6.27104e-07	-0.884383	0.006	0.012	0.0219236
DNM1L	6.28864e-07	0.0523532	0.502	0.463	0.0219851
FBLIM1	6.30742e-07	0.0616642	0.147	0.126	0.0220508
MRPL4	6.31683e-07	0.0913285	0.399	0.365	0.0220837
AIG1	6.32259e-07	0.071991	0.588	0.55	0.0221038
UPF3A	6.32619e-07	0.0608968	0.504	0.464	0.0221163
ZDHHC6	6.33526e-07	0.122847	0.168	0.145	0.0221481
TMEM127	6.34047e-07	0.0829426	0.164	0.142	0.0221663
RAB3GAP1	6.42423e-07	0.0943971	0.293	0.265	0.0224591
AGO2	6.50143e-07	0.131666	0.195	0.171	0.022729
CABYR	6.51072e-07	0.138847	0.085	0.07	0.0227615
WDR43	6.52944e-07	0.0858915	0.217	0.192	0.0228269
ADCY1	6.56804e-07	0.1204	0.21	0.185	0.0229619
AL133216.2	6.57699e-07	0.573676	0.015	0.009	0.0229932
AKAP13	6.57744e-07	0.0716616	0.39	0.358	0.0229947
OPRL1	6.60189e-07	0.131988	0.094	0.077	0.0230802
NR4A2	6.64605e-07	-0.367286	0.135	0.154	0.0232346
R3HDM4	6.67234e-07	0.102418	0.237	0.211	0.0233265
PGM1	6.69737e-07	0.185577	0.152	0.132	0.023414
C1orf43	6.70435e-07	0.0822293	0.659	0.621	0.0234384
ZC3HAV1	6.71746e-07	0.186576	0.132	0.113	0.0234842
RBMS1	6.84901e-07	0.183314	0.266	0.241	0.0239441
IPO5	6.85808e-07	0.0813344	0.339	0.308	0.0239758
lnc-CBWD5-3	6.90307e-07	0.309594	0.033	0.023	0.0241331
FKBP3	6.9446e-07	0.063852	0.685	0.652	0.0242783
lnc-DCTD-14	6.99055e-07	0.298241	0.025	0.017	0.024439
UHMK1	7.03553e-07	0.149351	0.232	0.209	0.0245962
MYBBP1A	7.04603e-07	0.162661	0.09	0.074	0.0246329
FAM200B	7.04686e-07	0.0685324	0.384	0.35	0.0246358
BTF3L4	7.05239e-07	0.0426903	0.754	0.719	0.0246551
PDE12	7.06719e-07	0.0584579	0.175	0.152	0.0247069
LRFN1	7.06919e-07	0.0890378	0.191	0.168	0.0247139
UQCRC2	7.09275e-07	0.0860684	0.678	0.643	0.0247962
GRIK1	7.10867e-07	0.116362	0.097	0.081	0.0248519
SLC30A9	7.13758e-07	0.0641913	0.359	0.326	0.024953
BEAN1	7.187e-07	0.409744	0.043	0.032	0.0251258
ATPAF1	7.38726e-07	0.102515	0.246	0.221	0.0258259
CADM4	7.40049e-07	0.0713995	0.339	0.307	0.0258721
TMBIM4	7.44406e-07	0.0776712	0.421	0.385	0.0260244
PSME3	7.44539e-07	0.0500991	0.196	0.171	0.0260291
TAF9B	7.44934e-07	0.192154	0.053	0.041	0.0260429
BABAM2	7.45769e-07	0.117472	0.22	0.195	0.0260721
UQCRQ	7.52952e-07	0.0467986	0.829	0.791	0.0263232
HSPA9	7.54634e-07	0.0700132	0.648	0.608	0.026382
DLL1	7.56095e-07	-0.57313	0.042	0.054	0.0264331
PRDM8	7.56298e-07	-0.406103	0.024	0.033	0.0264402
MRPS16	7.58127e-07	0.0709761	0.399	0.364	0.0265041
MAPK1	7.6423e-07	0.0427132	0.391	0.358	0.0267175
lnc-TFAP4-3	7.65168e-07	0.242864	0.081	0.066	0.0267503
NLGN2	7.72056e-07	0.0334944	0.295	0.265	0.0269911
FADS2	7.84582e-07	0.0824379	0.277	0.248	0.027429
AGBL5	7.99974e-07	0.116686	0.156	0.135	0.0279671
MRPL33	8.02039e-07	-0.147186	0.536	0.543	0.0280393
SLC25A37	8.05639e-07	-0.322466	0.214	0.233	0.0281651
POGK	8.09642e-07	0.0840794	0.2	0.175	0.0283051
BICC1	8.1013e-07	0.479116	0.033	0.024	0.0283221
RRN3P1	8.41996e-07	-0.429542	0.086	0.102	0.0294362
TMEM74B	8.52947e-07	0.0594038	0.255	0.227	0.029819
MYH7	8.60222e-07	0.353047	0.043	0.032	0.0300733
PEX10	8.63223e-07	0.179573	0.161	0.14	0.0301783
UNK	8.66364e-07	0.112727	0.162	0.141	0.0302881
lnc-SOWAHB-5	8.71501e-07	0.195765	0.084	0.069	0.0304677
NDST1	8.7218e-07	0.145322	0.088	0.073	0.0304914
MRPL32	8.72367e-07	0.0816063	0.474	0.439	0.030498
MAVS	8.81572e-07	0.169187	0.14	0.121	0.0308198
PHF19	8.86297e-07	0.210149	0.13	0.112	0.0309849
KIAA1191	8.86376e-07	0.0756254	0.328	0.298	0.0309877
CAMTA1	8.89034e-07	0.0578003	0.798	0.765	0.0310806
DCTN5	8.95437e-07	0.0463134	0.37	0.335	0.0313045
ADSL	9.01493e-07	0.206776	0.112	0.095	0.0315162
FOXA1	9.06151e-07	-0.296703	0.097	0.113	0.031679
MMADHC	9.0788e-07	0.0805478	0.425	0.392	0.0317395
GMFB	9.17836e-07	0.0933231	0.254	0.227	0.0320875
lnc-BID-2	9.22748e-07	0.394584	0.042	0.031	0.0322593
TOP2B	9.29547e-07	0.0698287	0.622	0.589	0.032497
CERS2	9.32147e-07	0.140729	0.22	0.196	0.0325879
FBH1	9.34201e-07	0.115467	0.172	0.151	0.0326597
INPP5J	9.48596e-07	0.272325	0.072	0.058	0.0331629
CREM	9.55659e-07	0.0387161	0.41	0.373	0.0334098
RARA	9.55858e-07	0.114769	0.13	0.11	0.0334168
lnc-CXorf36-46	9.55964e-07	0.456377	0.034	0.024	0.0334205
lnc-OXR1-1	9.58929e-07	0.15959	0.281	0.253	0.0335242
DIP2C	9.59652e-07	0.06944	0.318	0.287	0.0335494
SNRNP35	9.66086e-07	0.0966612	0.337	0.307	0.0337744
FAM193A	9.75539e-07	0.0736389	0.224	0.198	0.0341048
MPZL1	9.76964e-07	0.0612941	0.484	0.447	0.0341547
ANKRD18CP	9.77488e-07	0.272083	0.026	0.017	0.034173
SOD2-OT1	9.80192e-07	0.406441	0.022	0.014	0.0342675
SMIM1	9.80777e-07	-0.37844	0.06	0.074	0.034288
PPM1A	9.81466e-07	0.0229488	0.312	0.28	0.034312
HNRNPH2	9.83051e-07	0.056775	0.508	0.473	0.0343675
NT5DC2	9.93148e-07	0.0697836	0.511	0.471	0.0347204
GCAT	9.94971e-07	0.13153	0.148	0.128	0.0347842
DROSHA	1.00186e-06	0.108944	0.157	0.136	0.0350252
SLC6A5	1.01422e-06	1.06028	0.014	0.008	0.035457
CAPZB	1.02842e-06	0.0535359	0.704	0.672	0.0359536
ACTR10	1.03057e-06	0.0731179	0.665	0.637	0.0360287
FCGRT	1.03674e-06	0.589257	0.115	0.099	0.0362446
ACP2	1.03781e-06	0.0969297	0.254	0.228	0.0362817
SLC22A17	1.04434e-06	0.0561571	0.798	0.765	0.0365103
MAP2K6	1.04523e-06	0.068604	0.188	0.164	0.0365413
LXN	1.04563e-06	0.255811	0.059	0.046	0.0365552
LRCH2	1.05241e-06	0.158995	0.177	0.155	0.0367922
EFCAB5	1.05272e-06	0.34947	0.029	0.02	0.0368029
MIPOL1	1.05442e-06	-0.36455	0.099	0.116	0.0368624
lnc-AGAP5-1	1.05753e-06	-0.375435	0.044	0.056	0.0369712
lnc-CCDC8-1	1.06117e-06	0.366231	0.026	0.017	0.0370985
lnc-JHY-5	1.06232e-06	-0.857477	0.01	0.016	0.0371388
SFTA3	1.06389e-06	0.462278	0.025	0.017	0.0371938
SLC7A4	1.06577e-06	0.181185	0.064	0.051	0.0372593
ARAP3	1.06739e-06	-0.668733	0.015	0.023	0.0373159
EMC1	1.07978e-06	0.104401	0.139	0.119	0.0377492
ATP2B3	1.08745e-06	0.277055	0.05	0.038	0.0380172
ENHO	1.08833e-06	0.108738	0.165	0.143	0.0380481
GOT2	1.0954e-06	0.084	0.377	0.346	0.0382953
ARFGAP2	1.09691e-06	0.0479404	0.308	0.278	0.0383479
lnc-DICER1-3	1.1022e-06	-0.469343	0.028	0.037	0.0385328
CRABP2	1.10376e-06	-0.179526	0.326	0.347	0.0385875
lnc-CEP97-8	1.11145e-06	0.120148	0.103	0.086	0.0388563
BOLA3-AS1	1.11214e-06	0.0306963	0.321	0.287	0.0388806
PEG10	1.11365e-06	-0.130716	0.923	0.931	0.0389333
RBPMS2	1.11722e-06	0.461516	0.03	0.021	0.0390581
RSPRY1	1.12831e-06	0.0565459	0.336	0.305	0.0394458
MRPS10	1.1307e-06	0.0751516	0.397	0.362	0.0395293
KHDC1	1.13224e-06	0.197925	0.126	0.108	0.039583
CTCF	1.13238e-06	0.0905051	0.334	0.303	0.039588
LMO3	1.13625e-06	-0.161943	0.3	0.324	0.0397233
BLVRB	1.13764e-06	-0.217187	0.406	0.419	0.039772
RAB27A	1.13882e-06	0.357632	0.056	0.044	0.0398132
lnc-GNAI1-7	1.1392e-06	0.0926979	0.067	0.053	0.0398263
ZFP82	1.15389e-06	0.0844874	0.229	0.204	0.0403399
CCDC65	1.15787e-06	0.260046	0.048	0.036	0.0404791
ADCY7	1.16202e-06	0.280154	0.063	0.05	0.0406242
C9orf135	1.16226e-06	-0.747003	0.005	0.01	0.0406325
INSYN1	1.16498e-06	0.212349	0.066	0.052	0.0407276
YJU2	1.16528e-06	0.130022	0.116	0.098	0.0407382
KCNA5	1.16891e-06	0.354702	0.039	0.028	0.0408649
NTHL1	1.1737e-06	0.0810037	0.368	0.336	0.0410327
BRCC3	1.18006e-06	0.118855	0.211	0.187	0.0412549
ZDHHC8P1	1.18033e-06	0.473554	0.016	0.01	0.0412643
SREK1IP1	1.18568e-06	-0.1701	0.425	0.438	0.0414515
CHODL	1.19092e-06	0.212914	0.13	0.112	0.0416346
RXRG	1.19368e-06	0.36985	0.08	0.066	0.0417309
lnc-LINC02210-CRHR1-8	1.20142e-06	-0.617394	0.024	0.033	0.0420018
COQ8A	1.20264e-06	-0.377032	0.052	0.065	0.0420443
MACC1	1.20616e-06	-0.786747	0.015	0.023	0.0421675
KCNF1	1.20914e-06	0.173469	0.086	0.071	0.0422715
IDH3G	1.21069e-06	0.0600615	0.485	0.448	0.0423256
PDZD4	1.2113e-06	0.0516087	0.349	0.316	0.042347
OPCML	1.2303e-06	0.11948	0.14	0.12	0.0430114
PMVK	1.23377e-06	0.0776203	0.468	0.433	0.0431327
RABEPK	1.24809e-06	0.103389	0.221	0.196	0.0436331
ABCD3	1.25239e-06	0.106831	0.229	0.204	0.0437836
RAB5A	1.25304e-06	0.0473465	0.458	0.422	0.0438063
SLC39A6	1.25821e-06	0.0488793	0.52	0.481	0.0439871
HMGA2	1.26045e-06	0.658795	0.012	0.006	0.0440653
SH3PXD2A	1.26307e-06	0.160075	0.207	0.185	0.0441568
GART	1.26386e-06	0.0624926	0.272	0.243	0.0441846
TIMM50	1.26442e-06	0.122388	0.259	0.234	0.0442042
LRP3	1.26758e-06	0.066114	0.221	0.195	0.0443145
CCDC106	1.26838e-06	0.0906307	0.277	0.249	0.0443427
DCLK3	1.26934e-06	0.412866	0.026	0.018	0.0443763
AHNAK	1.27333e-06	0.642263	0.048	0.037	0.0445158
CAMSAP3	1.27434e-06	0.0714174	0.206	0.181	0.0445509
NME4	1.27499e-06	-0.212874	0.382	0.394	0.0445737
CDKAL1	1.27516e-06	0.212429	0.092	0.076	0.0445795
TH	1.27826e-06	-0.0230218	0.396	0.36	0.0446881
TAGLN3	1.28832e-06	-0.146708	0.756	0.752	0.0450397
SHISA7	1.29124e-06	0.226848	0.107	0.09	0.0451418
EIF2S1	1.29218e-06	0.0724517	0.4	0.367	0.0451747
LMBR1L	1.29432e-06	0.116201	0.231	0.206	0.0452493
GRAMD4	1.30608e-06	0.16225	0.092	0.076	0.0456607
RPL30P4	1.30648e-06	0.90731	0.015	0.009	0.0456744
ANAPC5	1.30907e-06	0.0639705	0.467	0.433	0.045765
MAB21L1	1.3099e-06	-0.533153	0.099	0.114	0.0457942
HLCS	1.31795e-06	0.132213	0.106	0.089	0.0460754
TMEM163	1.33251e-06	-0.197328	0.199	0.218	0.0465844
NPEPPS	1.33723e-06	0.0524141	0.499	0.46	0.0467497
PAPPA2	1.33812e-06	1.20739	0.015	0.009	0.0467806
BX322639.1	1.33949e-06	0.222453	0.055	0.043	0.0468286
RBM22	1.34483e-06	0.0806576	0.33	0.299	0.0470154
PDHB	1.35132e-06	0.0551701	0.436	0.4	0.0472421
GPKOW	1.36021e-06	0.0996008	0.133	0.113	0.0475529
SYF2	1.36763e-06	-0.139049	0.461	0.475	0.0478122
NKIRAS2	1.3768e-06	0.0561541	0.415	0.379	0.0481331
HS3ST3B1	1.37734e-06	1.26219	0.014	0.008	0.0481519
UBA3	1.37767e-06	0.0973915	0.236	0.211	0.0481635
AGO4	1.39749e-06	0.0790879	0.145	0.124	0.0488561
CHST11	1.39796e-06	0.171233	0.08	0.065	0.0488727
lnc-SERINC1-6	1.39806e-06	0.527133	0.023	0.015	0.0488762
GLYR1	1.4065e-06	0.110447	0.136	0.117	0.0491712
TP53INP1	1.41014e-06	-0.323302	0.053	0.066	0.0492986
FRS3	1.41103e-06	0.109921	0.133	0.114	0.0493296
RMI2	1.42865e-06	-0.567666	0.015	0.022	0.0499456
ETV6	1.43001e-06	0.243211	0.108	0.092	0.0499932
TMEM8B	1.46531e-06	0.0810624	0.236	0.211	0.0512272
AKIRIN1	1.4727e-06	0.0494114	0.69	0.656	0.0514854
PRKAG2-AS1	1.47478e-06	0.252731	0.146	0.128	0.0515583
ICAM5	1.47696e-06	-0.492139	0.032	0.042	0.0516346
ICMT	1.48121e-06	0.146351	0.164	0.144	0.0517832
RPS5P2	1.48382e-06	-0.430568	0.06	0.073	0.0518742
CAPN15	1.48748e-06	0.299914	0.046	0.035	0.0520023
FAM184A	1.50456e-06	0.0476514	0.355	0.322	0.0525994
RNF217	1.50541e-06	0.149391	0.125	0.107	0.052629
ASXL3	1.51148e-06	0.061449	0.334	0.302	0.0528413
RNF25	1.51532e-06	0.130115	0.116	0.098	0.0529756
NF1	1.51792e-06	0.0357343	0.416	0.379	0.0530663
SNX14	1.52133e-06	0.100937	0.234	0.208	0.0531858
PIGZ	1.52243e-06	0.19961	0.116	0.099	0.0532242
RARG	1.53161e-06	1.1698	0.01	0.005	0.053545
lnc-GOLGA6A-1	1.54037e-06	0.257516	0.069	0.056	0.0538512
lnc-CBLN2-1	1.54204e-06	0.567598	0.018	0.011	0.0539098
lnc-TUBA1C-1	1.54516e-06	0.0628768	0.134	0.115	0.0540189
OPA3	1.55686e-06	0.206081	0.104	0.088	0.0544278
METTL6	1.55715e-06	0.0518462	0.218	0.194	0.0544381
TAP2	1.55822e-06	0.191024	0.044	0.033	0.0544755
CDKN1A	1.56599e-06	0.491415	0.125	0.108	0.0547469
SLC25A17	1.57252e-06	0.0860378	0.187	0.165	0.0549753
AC004057.1	1.59735e-06	0.382331	0.043	0.033	0.0558432
TOPBP1	1.60094e-06	0.0905717	0.208	0.184	0.0559687
PRR16	1.63205e-06	0.384156	0.022	0.015	0.0570566
SCX	1.64311e-06	0.288447	0.099	0.083	0.0574433
DIRAS1	1.64364e-06	0.0487912	0.306	0.277	0.0574616
DGKE	1.64688e-06	0.050844	0.224	0.198	0.0575749
RRAS2	1.65375e-06	0.0731158	0.217	0.193	0.0578149
NCR3LG1	1.66366e-06	0.292875	0.056	0.044	0.0581617
FGF18	1.66703e-06	0.343506	0.104	0.088	0.0582795
lnc-SEPT7-3	1.67851e-06	0.176018	0.129	0.111	0.0586808
LINC00630	1.69715e-06	0.0725638	0.275	0.246	0.0593324
lnc-FNDC1-10	1.7009e-06	0.0321176	0.214	0.189	0.0594634
lnc-UCK1-3	1.70124e-06	0.427155	0.025	0.017	0.0594754
FAM102B	1.7026e-06	0.0612075	0.171	0.149	0.059523
SPRYD7	1.70762e-06	0.0872769	0.282	0.254	0.0596983
ARID4A	1.71354e-06	0.0366022	0.672	0.634	0.0599055
SUZ12	1.71368e-06	0.0853878	0.298	0.269	0.0599104
ADPGK	1.7178e-06	0.125706	0.166	0.145	0.0600542
SSR4	1.71964e-06	-0.150966	0.855	0.836	0.0601186
CUL4A	1.73641e-06	0.0862038	0.179	0.157	0.0607047
SHPRH	1.77042e-06	-0.217168	0.312	0.33	0.0618939
MAP2K4	1.77875e-06	0.0678735	0.357	0.326	0.0621851
SLC41A2	1.78248e-06	0.121392	0.135	0.116	0.0623155
CUL4B	1.78823e-06	0.0888659	0.232	0.207	0.0625164
lnc-TTC30B-1	1.78848e-06	0.0882044	0.212	0.188	0.0625251
RPS2P32	1.8038e-06	0.189138	0.073	0.059	0.0630607
HINT3	1.80865e-06	0.0604266	0.417	0.382	0.0632304
C1GALT1	1.81929e-06	0.0329345	0.246	0.22	0.0636024
TSC1	1.82343e-06	0.0701269	0.208	0.184	0.0637471
TUBB6	1.83425e-06	0.721337	0.057	0.045	0.0641252
ZDBF2	1.83796e-06	-0.268553	0.334	0.349	0.0642551
CTSZ	1.83845e-06	-0.585056	0.079	0.093	0.0642722
FAM133A	1.84119e-06	0.12626	0.156	0.135	0.0643679
ASNSD1	1.84276e-06	0.0707518	0.333	0.302	0.064423
HES4	1.84899e-06	0.034218	0.545	0.5	0.0646409
lnc-KANSL1-2	1.8652e-06	-0.401695	0.08	0.094	0.0652074
EML6	1.87259e-06	-0.00803005	0.125	0.106	0.0654657
GANAB	1.89745e-06	0.1079	0.309	0.28	0.0663347
CPXM1	1.8988e-06	0.302902	0.072	0.059	0.0663819
TUBB2B	1.90104e-06	0.0215363	0.973	0.976	0.0664604
TNKS	1.90325e-06	0.0392037	0.458	0.423	0.0665376
ITFG1	1.90359e-06	0.0536729	0.538	0.501	0.0665495
RNF41	1.9094e-06	0.0785961	0.293	0.265	0.0667528
TRIOBP	1.9279e-06	0.0724644	0.194	0.172	0.0673993
MSL3	1.94009e-06	0.119957	0.172	0.151	0.0678257
NDUFA1	1.96326e-06	-0.0861442	0.699	0.692	0.0686356
CEP104	1.96345e-06	0.099781	0.226	0.202	0.0686421
MBLAC1	1.96694e-06	0.131354	0.087	0.072	0.0687641
LRRFIP2	1.97015e-06	0.074023	0.376	0.344	0.0688766
BRWD1	1.97135e-06	0.0436586	0.542	0.501	0.0689183
FAM131A	1.98361e-06	0.058079	0.344	0.313	0.0693469
AC118549.1	1.98576e-06	0.10649	0.208	0.185	0.0694221
NYAP2	1.98633e-06	0.151113	0.134	0.115	0.069442
SLIT3	1.98976e-06	0.237063	0.105	0.089	0.0695621
PDRG1	1.99153e-06	-0.211167	0.36	0.375	0.0696238
lnc-NEDD1-8	2.00637e-06	-0.295739	0.369	0.385	0.0701427
LMCD1-AS1	2.00712e-06	-0.322653	0.073	0.087	0.0701691
FAM207A	2.01245e-06	0.16397	0.097	0.081	0.0703554
SLC1A2	2.01879e-06	0.055013	0.363	0.33	0.0705768
FAM57A	2.02378e-06	0.35821	0.046	0.035	0.0707514
CYP4V2	2.02989e-06	0.297462	0.075	0.061	0.0709651
PPP2R5B	2.04352e-06	0.0655143	0.354	0.323	0.0714413
MRPL41	2.06564e-06	0.0562957	0.712	0.673	0.0722148
GNA13	2.06811e-06	0.222104	0.142	0.124	0.072301
MAP4K5	2.08291e-06	0.0468262	0.332	0.301	0.0728185
GXYLT2	2.08634e-06	0.59376	0.055	0.043	0.0729385
DCAF6	2.08871e-06	0.134366	0.184	0.163	0.0730213
PRMT6	2.09449e-06	0.104108	0.124	0.106	0.0732234
SLC6A15	2.10346e-06	0.02299	0.253	0.225	0.0735368
AGPAT1	2.10419e-06	0.0737681	0.458	0.424	0.0735624
IAH1	2.10864e-06	0.0590858	0.552	0.508	0.0737179
FER	2.11307e-06	0.098623	0.253	0.227	0.0738731
UNC13C	2.1164e-06	0.354426	0.075	0.061	0.0739893
LYRM7	2.12036e-06	0.0734652	0.168	0.147	0.074128
DOCK7	2.1327e-06	0.0481066	0.392	0.357	0.0745591
MAD1L1	2.14041e-06	0.0890865	0.244	0.218	0.0748286
LFNG	2.15317e-06	-0.580432	0.009	0.014	0.075275
ARHGAP20	2.15713e-06	0.201073	0.073	0.059	0.0754132
RNF24	2.16497e-06	0.0585968	0.282	0.253	0.0756873
LAGE3	2.16756e-06	0.0556264	0.544	0.502	0.075778
CHRM3	2.17222e-06	0.229488	0.085	0.07	0.075941
LMF2	2.17892e-06	0.151946	0.195	0.173	0.0761751
ANAPC2	2.19704e-06	0.248514	0.074	0.061	0.0768084
ARRB1	2.20505e-06	0.2613	0.038	0.028	0.0770887
ZNF483	2.20601e-06	-0.312324	0.258	0.274	0.0771221
CNOT11	2.21423e-06	0.172925	0.162	0.142	0.0774095
JMJD8	2.22122e-06	0.0879974	0.154	0.134	0.0776538
PABPC1L2A	2.22541e-06	0.226191	0.053	0.041	0.0778004
ZMYND19	2.27109e-06	0.0775611	0.261	0.234	0.0793973
CMPK1	2.27237e-06	0.0657396	0.532	0.497	0.0794422
RIOX1	2.27895e-06	0.166593	0.067	0.054	0.0796721
SCRG1	2.28589e-06	0.571865	0.083	0.069	0.0799146
SDC4	2.28668e-06	-0.734678	0.013	0.019	0.0799424
RUBCN	2.29884e-06	0.143898	0.161	0.141	0.0803675
PANX1	2.32337e-06	0.212542	0.108	0.091	0.0812252
FAM81A	2.32859e-06	0.349536	0.067	0.054	0.0814074
CPLX2	2.3308e-06	0.16269	0.132	0.114	0.0814847
KIAA2026	2.34979e-06	0.0266812	0.376	0.341	0.0821486
ADAMTS10	2.36619e-06	0.174079	0.112	0.095	0.082722
RABEP2	2.36793e-06	-0.46872	0.065	0.078	0.0827828
FKBP10	2.37468e-06	0.74669	0.134	0.119	0.0830189
ANTXR1	2.37523e-06	0.524359	0.075	0.062	0.0830379
MAP3K9	2.37751e-06	0.0870085	0.108	0.091	0.0831177
PARD3	2.39991e-06	0.133391	0.187	0.166	0.0839007
PFKL	2.40028e-06	0.0747444	0.289	0.262	0.083914
CHCHD10	2.40381e-06	0.07565	0.516	0.479	0.0840373
DHRS7B	2.40864e-06	0.0755977	0.19	0.168	0.084206
GRTP1	2.40914e-06	-0.584814	0.021	0.029	0.0842235
SLC7A5	2.41827e-06	0.0803747	0.261	0.236	0.0845426
ANKRD11	2.42508e-06	0.0443366	0.796	0.755	0.0847807
DLG2	2.4281e-06	0.0727842	0.211	0.188	0.0848864
POTEF	2.43239e-06	-1.03885	0.01	0.016	0.0850364
MACF1	2.44849e-06	0.0860306	0.723	0.685	0.0855991
PPP2R5A	2.45257e-06	-0.547917	0.032	0.042	0.0857419
LRRC3B	2.4596e-06	0.033989	0.136	0.116	0.0859877
COL18A1	2.46649e-06	0.11521	0.245	0.22	0.0862284
JAKMIP3	2.47617e-06	0.53977	0.036	0.027	0.086567
TAGLN2	2.47898e-06	-0.167057	0.47	0.481	0.0866652
GMPR2	2.49247e-06	0.0840229	0.315	0.286	0.0871366
lnc-SMIM24-2	2.50779e-06	0.389619	0.024	0.016	0.0876725
CROCCP2	2.51087e-06	0.0648313	0.177	0.155	0.0877802
DDX6	2.51131e-06	0.0714212	0.435	0.401	0.0877954
ATP5S	2.51572e-06	0.138694	0.221	0.198	0.0879495
ANKRD53	2.51841e-06	1.15803	0.012	0.007	0.0880436
UBXN2A	2.53012e-06	0.0840862	0.32	0.293	0.0884529
TTC1	2.53579e-06	0.0812745	0.486	0.449	0.0886511
CCDC88A	2.54051e-06	0.0415147	0.796	0.773	0.0888163
NF2	2.54072e-06	0.0579768	0.22	0.196	0.0888236
PTBP2	2.54662e-06	0.0392564	0.475	0.434	0.0890298
PHF2	2.54678e-06	0.060528	0.17	0.148	0.0890353
MCM3AP-AS1	2.56532e-06	0.0693695	0.149	0.129	0.0896837
ANAPC13	2.57348e-06	0.0564025	0.549	0.511	0.0899688
PLD5	2.58628e-06	0.285591	0.099	0.084	0.0904162
MEMO1	2.5878e-06	0.0842303	0.084	0.069	0.0904694
PTPN18	2.61799e-06	0.12085	0.175	0.154	0.0915248
lnc-SCRN1-1	2.62091e-06	0.238985	0.064	0.051	0.0916269
THTPA	2.63149e-06	0.134147	0.171	0.15	0.0919968
NCOA1	2.63851e-06	0.0551812	0.295	0.268	0.0922424
ANG	2.67861e-06	-0.440399	0.026	0.035	0.0936442
EP400	2.69864e-06	0.0805692	0.228	0.204	0.0943445
SEC61A2	2.70436e-06	0.0346495	0.284	0.255	0.0945446
TRAPPC1	2.71559e-06	0.0529779	0.773	0.743	0.094937
RIPK2	2.7214e-06	0.204324	0.085	0.071	0.0951402
CUX2	2.72669e-06	0.172013	0.058	0.046	0.095325
GTF2F2	2.72825e-06	-0.187633	0.384	0.399	0.0953797
RAB8B	2.74072e-06	0.0936671	0.244	0.219	0.0958155
HACD2	2.74876e-06	0.103193	0.147	0.128	0.0960968
AFF1	2.75094e-06	-0.339096	0.045	0.056	0.096173
MYL5	2.75291e-06	0.220799	0.076	0.062	0.0962417
TMEM62	2.76826e-06	0.202214	0.065	0.053	0.0967783
TBCD	2.77571e-06	0.0691715	0.217	0.194	0.097039
PANK3	2.78066e-06	0.075795	0.249	0.223	0.097212
TXNDC9	2.78916e-06	0.0959972	0.354	0.325	0.097509
CACNG8	2.79188e-06	0.123485	0.077	0.063	0.0976042
PSMC3	2.79292e-06	0.0512163	0.552	0.511	0.0976406
PGPEP1	2.7968e-06	0.108692	0.133	0.114	0.097776
LMTK3	2.80383e-06	0.0611856	0.159	0.138	0.0980219
RPL18AP3	2.80532e-06	0.202878	0.166	0.147	0.0980739
GAS6	2.81539e-06	0.134933	0.263	0.238	0.0984259
PGRMC1	2.82143e-06	0.0141255	0.896	0.883	0.0986373
C1orf159	2.82378e-06	0.198257	0.042	0.032	0.0987192
PSMG3	2.8288e-06	0.0844145	0.332	0.303	0.0988949
ARL16	2.83992e-06	-0.128262	0.516	0.52	0.0992836
ADAMTS5	2.8406e-06	0.391173	0.042	0.031	0.0993075
LRRFIP1	2.84153e-06	0.0431672	0.462	0.425	0.09934
EBF1	2.84508e-06	-0.384375	0.097	0.112	0.0994639
ARMCX2	2.84582e-06	0.0634264	0.445	0.411	0.0994898
TAOK1	2.85354e-06	0.0472701	0.428	0.393	0.0997597
TM7SF3	2.87807e-06	0.0736489	0.29	0.262	0.100617
UBE2L3	2.88138e-06	0.0571119	0.666	0.626	0.100733
TAF7	2.89346e-06	-0.129941	0.653	0.654	0.101155
MARVELD1	2.89642e-06	0.482106	0.05	0.039	0.101259
CRB2	2.91868e-06	-0.543792	0.019	0.027	0.102037
RPAP1	2.92108e-06	0.145574	0.106	0.089	0.102121
RNF217-AS1	2.93847e-06	0.256793	0.027	0.019	0.102729
TP53I13	2.94221e-06	-0.280064	0.227	0.244	0.10286
DUSP18	2.95026e-06	0.124098	0.171	0.15	0.103141
DHX15	2.99326e-06	0.0846842	0.327	0.298	0.104644
LAMB3	3.00328e-06	0.426276	0.048	0.037	0.104995
IDI1	3.00601e-06	-0.0282077	0.73	0.695	0.10509
DLG3	3.02228e-06	0.075714	0.221	0.197	0.105659
SGSM1	3.03599e-06	0.112752	0.117	0.1	0.106138
FAM122A	3.03829e-06	0.105476	0.229	0.205	0.106218
DNAJC30	3.05842e-06	0.0673014	0.191	0.168	0.106922
ZNF496	3.07052e-06	0.124871	0.113	0.096	0.107345
GPX4	3.07679e-06	-0.0484974	0.925	0.918	0.107565
PGAP1	3.08654e-06	0.0411033	0.464	0.43	0.107905
DUXAP10	3.08882e-06	-0.735985	0.02	0.028	0.107985
EIF1AY	3.09097e-06	-0.300337	0.221	0.236	0.10806
OXNAD1	3.09403e-06	0.204676	0.094	0.078	0.108167
TNFRSF25	3.1017e-06	0.0950424	0.092	0.077	0.108436
PCDHB9	3.12873e-06	0.176339	0.1	0.084	0.10938
SULF2	3.12964e-06	0.0917062	0.301	0.275	0.109412
NUDT14	3.15304e-06	-0.177462	0.411	0.42	0.11023
RASGRP2	3.15688e-06	0.163713	0.085	0.07	0.110364
PTPDC1	3.15797e-06	0.0424819	0.163	0.142	0.110402
EGLN3	3.16079e-06	-0.379805	0.051	0.063	0.110501
RBM38	3.19346e-06	-0.365351	0.046	0.058	0.111644
BPTF	3.24704e-06	0.0618473	0.76	0.727	0.113516
RPS6KA4	3.24812e-06	0.241255	0.072	0.058	0.113554
LRRC10B	3.25567e-06	-0.443259	0.051	0.063	0.113818
ACOT13	3.26537e-06	-0.20246	0.32	0.335	0.114157
MAP3K5	3.2802e-06	0.376157	0.036	0.026	0.114676
DNAJC9	3.29075e-06	0.0883517	0.254	0.228	0.115044
PPP1R3F	3.30406e-06	0.0973748	0.165	0.145	0.11551
SDR16C5	3.30965e-06	-1.08745	0.012	0.018	0.115706
PNPLA6	3.32769e-06	0.10942	0.135	0.116	0.116336
AC107918.4	3.34873e-06	0.243697	0.054	0.042	0.117072
CERCAM	3.35935e-06	0.186053	0.126	0.108	0.117443
KCTD10	3.36607e-06	0.0919097	0.171	0.15	0.117678
AC141586.1	3.37218e-06	0.0671637	0.247	0.221	0.117891
AANAT	3.37344e-06	-0.860519	0.02	0.028	0.117936
KALRN	3.37696e-06	0.0511056	0.253	0.227	0.118059
C2CD2	3.37788e-06	0.235835	0.052	0.041	0.118091
KREMEN2	3.38177e-06	-0.57732	0.033	0.043	0.118227
CYSTM1	3.38373e-06	0.0646488	0.6	0.564	0.118295
lnc-SULF1-3	3.38403e-06	0.0970212	0.122	0.104	0.118306
PTPRK	3.38938e-06	0.161914	0.088	0.073	0.118493
UBR1	3.40677e-06	0.0700829	0.239	0.213	0.119101
HIVEP3	3.41093e-06	0.135698	0.085	0.07	0.119246
RNF167	3.42305e-06	0.053805	0.405	0.371	0.11967
ATIC	3.42465e-06	0.0958437	0.211	0.188	0.119726
GRIA4	3.43565e-06	0.111429	0.276	0.251	0.12011
R3HDM2	3.44513e-06	0.0816974	0.497	0.463	0.120442
EIF3A	3.46205e-06	0.0565843	0.674	0.633	0.121033
SLC35G2	3.47086e-06	0.0407267	0.207	0.184	0.121341
MYO9B	3.48012e-06	0.103218	0.156	0.136	0.121665
WASH8P	3.49699e-06	0.364364	0.032	0.023	0.122255
PLXNA3	3.50943e-06	0.0954937	0.224	0.201	0.12269
ZBED8	3.51049e-06	0.197351	0.105	0.089	0.122727
FGD4	3.51487e-06	0.0326596	0.317	0.286	0.12288
QPCT	3.52921e-06	-0.0713734	0.435	0.396	0.123381
ZC2HC1A	3.54301e-06	0.0527661	0.733	0.701	0.123864
ACAP3	3.55415e-06	0.065696	0.322	0.294	0.124253
STAC	3.57752e-06	0.363147	0.048	0.037	0.12507
RPS6KC1	3.57853e-06	0.0620881	0.21	0.187	0.125105
SRA1	3.58286e-06	0.0534289	0.382	0.348	0.125257
SPIN3	3.58567e-06	0.0735677	0.133	0.114	0.125355
ALDH6A1	3.6018e-06	0.123941	0.146	0.127	0.125919
RGL2	3.61536e-06	0.0706064	0.283	0.256	0.126393
DHX30	3.62646e-06	0.0832792	0.313	0.285	0.126781
ATAD1	3.63512e-06	0.0433202	0.58	0.538	0.127084
HMGB3	3.64421e-06	0.0493714	0.569	0.527	0.127402
APBA1	3.64554e-06	0.158194	0.081	0.067	0.127448
ERGIC2	3.65687e-06	0.0657201	0.459	0.423	0.127844
DHX38	3.69548e-06	0.123819	0.163	0.143	0.129194
SLC9A3R1	3.73678e-06	-0.28533	0.101	0.116	0.130638
PFDN2	3.74447e-06	0.0441451	0.892	0.876	0.130907
lnc-TFCP2-3	3.75897e-06	0.572018	0.016	0.01	0.131414
EPB41L4A	3.76529e-06	-0.363662	0.058	0.07	0.131635
KLHL7	3.80963e-06	0.0515138	0.415	0.381	0.133185
lnc-SGSH-1	3.81309e-06	-0.576786	0.037	0.047	0.133306
USP9X	3.81971e-06	0.0390779	0.392	0.36	0.133537
LINC01000	3.82287e-06	0.0979599	0.044	0.034	0.133647
RAB22A	3.86886e-06	0.0581723	0.369	0.338	0.135255
HSD17B7P2	3.87433e-06	0.166669	0.05	0.039	0.135446
SLX4	3.87797e-06	0.172907	0.098	0.083	0.135574
RAB10	3.88884e-06	0.0517019	0.644	0.604	0.135954
lnc-NDUFS6-18	3.90795e-06	0.075613	0.101	0.085	0.136622
lnc-SFT2D3-2	3.92595e-06	0.136922	0.108	0.092	0.137251
lnc-A1BG-2	3.92954e-06	-0.156016	0.444	0.455	0.137377
USP32	3.94321e-06	0.0970455	0.144	0.125	0.137855
WASHC5	3.94445e-06	0.245622	0.095	0.08	0.137898
lnc-PINX1-84	3.9473e-06	0.0406401	0.19	0.168	0.137998
lnc-HIST2H2BF-5	3.9539e-06	0.287071	0.083	0.069	0.138228
RMDN1	3.95523e-06	0.147884	0.202	0.18	0.138275
ZADH2	3.96617e-06	-0.330957	0.183	0.199	0.138657
AP4B1	3.9665e-06	0.145273	0.069	0.056	0.138669
SLC39A13	4.00299e-06	0.153612	0.159	0.14	0.139945
FAM168A	4.00608e-06	0.0500717	0.271	0.245	0.140053
SERPINB6	4.01076e-06	0.103735	0.25	0.226	0.140216
LCOR	4.04834e-06	0.0638146	0.605	0.571	0.14153
ERCC6L2	4.05801e-06	0.0840393	0.2	0.178	0.141868
AC092139.3	4.09576e-06	0.352087	0.037	0.027	0.143188
ARL13B	4.10808e-06	-0.276613	0.129	0.146	0.143618
AACS	4.11866e-06	0.0441187	0.172	0.151	0.143988
ZNF592	4.1189e-06	0.0765257	0.116	0.099	0.143997
LINC00513	4.12015e-06	0.0329138	0.185	0.162	0.14404
MAFG-DT	4.12835e-06	0.21706	0.114	0.097	0.144327
TGFBR1	4.1838e-06	0.0445737	0.275	0.247	0.146266
VHL	4.19526e-06	0.0491465	0.291	0.262	0.146666
ILF2	4.20008e-06	0.0716859	0.645	0.61	0.146835
lnc-RPS16-4	4.2069e-06	0.193586	0.08	0.066	0.147073
MTMR2	4.21224e-06	0.108641	0.176	0.155	0.14726
CAMK1G	4.22005e-06	0.12533	0.117	0.1	0.147533
lnc-PCYT1B-3	4.22492e-06	-0.733976	0.022	0.03	0.147703
RASA1	4.2514e-06	0.109015	0.186	0.164	0.148629
MED13L	4.25363e-06	0.0110822	0.364	0.333	0.148707
DCAF17	4.25591e-06	0.0829009	0.104	0.088	0.148787
HK2	4.27332e-06	-0.947776	0.006	0.01	0.149395
NYNRIN	4.28266e-06	0.139181	0.106	0.09	0.149722
UTRN	4.3558e-06	0.394548	0.075	0.062	0.152279
DAGLA	4.3746e-06	0.241306	0.077	0.063	0.152936
CLPX	4.38675e-06	0.0413966	0.238	0.212	0.153361
CLCN4	4.40094e-06	0.046197	0.358	0.327	0.153857
GEMIN5	4.40669e-06	0.221019	0.122	0.105	0.154058
TESK2	4.43161e-06	-0.872861	0.005	0.01	0.154929
TUBGCP6	4.43746e-06	0.0704782	0.092	0.077	0.155134
DOC2A	4.44434e-06	0.123364	0.111	0.095	0.155374
ATP8B1	4.46809e-06	-0.70635	0.006	0.01	0.156204
FANK1	4.47554e-06	-0.520045	0.03	0.039	0.156465
ELF1	4.48304e-06	-0.406778	0.035	0.045	0.156727
SH3GLB1	4.48544e-06	0.0528092	0.598	0.558	0.156811
DDX54	4.49516e-06	0.0992319	0.187	0.165	0.157151
CCDC3	4.51369e-06	0.358859	0.028	0.02	0.157799
MAN2C1	4.52136e-06	0.19047	0.108	0.092	0.158067
lnc-SHCBP1L-1	4.53802e-06	0.0558663	0.135	0.117	0.158649
CACNG3	4.58637e-06	0.0269142	0.135	0.116	0.16034
MAGEH1	4.60267e-06	0.0245681	0.69	0.648	0.160909
RAPGEF5	4.60621e-06	0.118691	0.146	0.127	0.161033
NANOS3	4.60726e-06	0.190206	0.12	0.103	0.16107
SF3B2	4.62409e-06	0.0560441	0.679	0.638	0.161658
LEPROT	4.62499e-06	0.0519012	0.417	0.384	0.16169
HSPB8	4.67248e-06	-0.653589	0.018	0.026	0.16335
SLC5A7	4.67611e-06	0.138228	0.067	0.054	0.163477
ENPP5	4.68469e-06	-0.471946	0.029	0.038	0.163777
RFTN2	4.69569e-06	-0.643857	0.01	0.016	0.164161
CAMK2A	4.70186e-06	0.0640429	0.132	0.113	0.164377
TPP2	4.73095e-06	0.091753	0.138	0.119	0.165394
KPNA3	4.73152e-06	0.0532951	0.461	0.424	0.165414
MYC	4.73232e-06	0.233392	0.09	0.075	0.165442
FARS2	4.76891e-06	0.18999	0.12	0.104	0.166721
PLEKHG2	4.79039e-06	0.281617	0.055	0.044	0.167472
AQR	4.81552e-06	0.0686347	0.257	0.233	0.168351
FAAP100	4.82057e-06	0.117024	0.132	0.114	0.168527
CCNC	4.84931e-06	0.040424	0.364	0.331	0.169532
CEP135	4.85315e-06	0.217053	0.081	0.067	0.169666
SHANK1	4.95269e-06	0.4	0.031	0.023	0.173146
lnc-ARL16-3	4.9539e-06	0.267443	0.055	0.044	0.173188
CAMTA2	4.96403e-06	0.124289	0.165	0.145	0.173543
EML4	4.98323e-06	0.0748921	0.21	0.186	0.174214
FLT3LG	5.01816e-06	0.523285	0.019	0.012	0.175435
TEAD4	5.01838e-06	0.925664	0.014	0.009	0.175443
FZD10-DT	5.02033e-06	-0.378395	0.008	0.013	0.175511
lnc-JPH1-3	5.023e-06	0.778326	0.011	0.006	0.175604
GOLT1A	5.02585e-06	0.210421	0.088	0.074	0.175704
REXO1	5.02902e-06	0.0969701	0.168	0.148	0.175815
HDC	5.0535e-06	-0.751257	0.029	0.039	0.17667
TCAIM	5.05516e-06	0.108131	0.216	0.193	0.176728
LBR	5.05614e-06	0.0715695	0.226	0.202	0.176763
THEM6	5.0648e-06	0.165159	0.143	0.125	0.177066
TLE1	5.07461e-06	-0.190118	0.308	0.325	0.177408
SH2B1	5.07867e-06	0.0521198	0.161	0.141	0.17755
ZNRD1	5.17525e-06	0.0999055	0.277	0.251	0.180927
AGPAT4-IT1	5.20398e-06	0.111721	0.14	0.122	0.181931
lnc-FGF23-5	5.24575e-06	-0.362541	0.061	0.073	0.183391
RPL36AL	5.27978e-06	-0.073923	0.802	0.78	0.184581
SSR1	5.29123e-06	0.0276271	0.448	0.413	0.184981
NUPL2	5.33273e-06	0.0736684	0.263	0.237	0.186432
GYG1	5.36466e-06	0.0956749	0.202	0.18	0.187549
NQO2	5.37406e-06	0.0544758	0.279	0.251	0.187877
ZFP30	5.37515e-06	0.108879	0.142	0.123	0.187915
LY6E-DT	5.38755e-06	0.559971	0.021	0.014	0.188349
ATE1	5.39433e-06	0.0385879	0.262	0.236	0.188586
ECT2	5.4014e-06	-0.720462	0.017	0.024	0.188833
lnc-GABRA2-1	5.41606e-06	0.559086	0.024	0.016	0.189346
TAF1B	5.49991e-06	0.114156	0.15	0.131	0.192277
IL15	5.50071e-06	1.29253	0.012	0.007	0.192305
lnc-ACAD10-10	5.52232e-06	0.276659	0.028	0.02	0.19306
RNF40	5.55349e-06	0.0608445	0.249	0.224	0.19415
STAG1	5.57925e-06	0.110582	0.191	0.169	0.19505
DDX56	5.60062e-06	0.1397	0.118	0.101	0.195798
GPS1	5.60904e-06	0.0525222	0.399	0.366	0.196092
NDUFAF6	5.64669e-06	0.0981235	0.198	0.175	0.197408
SMIM12	5.64818e-06	0.0786227	0.259	0.234	0.19746
TATDN2	5.65576e-06	0.160199	0.079	0.065	0.197725
UTP4	5.66198e-06	0.0930455	0.142	0.123	0.197943
MCFD2	5.67604e-06	0.0447213	0.541	0.501	0.198434
RPL31	5.68283e-06	-0.0610271	0.859	0.842	0.198672
GOLGA3	5.6917e-06	0.036508	0.354	0.325	0.198982
SRR	5.71415e-06	0.0965092	0.198	0.176	0.199767
RASA4	5.71551e-06	0.0908396	0.091	0.076	0.199814
lnc-BLCAP-1	5.7558e-06	0.117399	0.069	0.056	0.201223
PCSK1	5.77092e-06	-0.218223	0.37	0.386	0.201751
VPS41	5.79929e-06	0.0257668	0.445	0.408	0.202743
SAMM50	5.80905e-06	0.0870904	0.374	0.344	0.203084
AC118344.2	5.82274e-06	0.0371515	0.053	0.042	0.203563
lnc-PTPRU-11	5.84335e-06	0.645845	0.024	0.016	0.204283
PYM1	5.8437e-06	0.0707139	0.197	0.175	0.204296
lnc-RPIA-162	5.87533e-06	0.496967	0.012	0.007	0.205402
RPL23AP32	5.88039e-06	0.156963	0.066	0.053	0.205578
lnc-MICALL2-2	5.89562e-06	0.480532	0.024	0.016	0.206111
RAB13	5.93186e-06	-0.170277	0.115	0.133	0.207378
lnc-EIF4EBP1-1	5.97076e-06	0.357638	0.028	0.02	0.208738
ZBED3	6.03702e-06	0.145926	0.126	0.109	0.211054
IPCEF1	6.06788e-06	0.494748	0.024	0.017	0.212133
ZFAND5	6.07788e-06	0.0421583	0.497	0.46	0.212483
lnc-CMBL-8	6.08335e-06	-0.0695067	0.841	0.846	0.212674
NKRF	6.08793e-06	0.0357871	0.201	0.178	0.212834
AKAP6	6.09703e-06	0.0398987	0.485	0.447	0.213152
EFHD2	6.12682e-06	0.155296	0.134	0.117	0.214194
EMB	6.21428e-06	0.181057	0.106	0.091	0.217251
KLHL4	6.21818e-06	-0.662644	0.014	0.021	0.217388
TRIM11	6.29898e-06	0.118845	0.117	0.101	0.220212
MAPK3	6.29973e-06	0.0908249	0.342	0.314	0.220239
ZDHHC4	6.3026e-06	0.0721267	0.381	0.35	0.220339
NAMPT	6.30577e-06	0.098662	0.223	0.2	0.22045
EIF4ENIF1	6.3143e-06	0.0883533	0.24	0.215	0.220748
KLHL15	6.31471e-06	0.286592	0.059	0.047	0.220762
HIST3H2A	6.31973e-06	-0.189309	0.339	0.354	0.220938
NUDT21	6.33688e-06	0.034838	0.35	0.318	0.221537
IRGQ	6.34472e-06	0.0582615	0.11	0.094	0.221811
lnc-PPP5D1-1	6.35545e-06	0.31071	0.052	0.041	0.222187
HYLS1	6.3605e-06	0.101537	0.107	0.09	0.222363
ATF2	6.37095e-06	0.116685	0.207	0.185	0.222728
DYNC2H1	6.45381e-06	0.0675045	0.207	0.185	0.225625
FBXL19	6.45772e-06	0.0624296	0.11	0.094	0.225762
TRMT1	6.46152e-06	0.113854	0.113	0.096	0.225895
lnc-IRS2-1	6.46604e-06	-0.827416	0.011	0.016	0.226053
DGKB	6.46904e-06	0.0894698	0.165	0.146	0.226158
C2CD4C	6.47716e-06	0.0911182	0.183	0.162	0.226441
FAM217B	6.48352e-06	0.0556688	0.281	0.254	0.226664
OST4	6.48627e-06	-0.0850953	0.663	0.661	0.22676
SUV39H1	6.49648e-06	0.577143	0.016	0.01	0.227117
RBM12B	6.54697e-06	-0.270114	0.217	0.234	0.228882
GPR173	6.5766e-06	0.0293123	0.16	0.14	0.229918
GINS2	6.58102e-06	-0.398541	0.045	0.056	0.230072
SNX7	6.59129e-06	0.103539	0.169	0.149	0.230432
DNMT1	6.59603e-06	0.059027	0.372	0.341	0.230597
ZNF362	6.59616e-06	0.102343	0.184	0.163	0.230602
lnc-ALX1-2	6.6e-06	-0.769685	0.013	0.019	0.230736
TSKU	6.60019e-06	0.417	0.04	0.031	0.230743
lnc-ZNF559-ZNF177-1	6.70221e-06	0.271838	0.042	0.032	0.234309
PARG	6.70823e-06	0.118058	0.156	0.137	0.23452
lnc-DCLK3-5	6.71775e-06	0.292898	0.03	0.021	0.234853
NSMAF	6.73686e-06	0.18125	0.063	0.051	0.235521
UNC5C	6.77113e-06	0.340647	0.034	0.025	0.236719
WASHC2C	6.87673e-06	0.215843	0.087	0.073	0.240411
TMED4	6.89657e-06	-0.158254	0.539	0.537	0.241104
TOX2	6.8974e-06	0.0881839	0.318	0.291	0.241133
PDE3B	6.93997e-06	0.223219	0.086	0.072	0.242621
PPP6R1	6.98807e-06	0.0824303	0.241	0.216	0.244303
C8orf48	7.02554e-06	0.286037	0.042	0.033	0.245613
KIRREL1	7.03297e-06	0.179797	0.071	0.058	0.245872
HECTD4	7.0432e-06	0.0733749	0.355	0.326	0.24623
lnc-HNRNPA2B1-15	7.06817e-06	-0.276446	0.175	0.192	0.247103
ANKEF1	7.07207e-06	0.303972	0.043	0.033	0.24724
CHAC2	7.07259e-06	0.303198	0.05	0.039	0.247258
KLHDC10	7.08611e-06	0.0883228	0.304	0.278	0.24773
PITHD1	7.13042e-06	0.0320052	0.697	0.657	0.249279
RBKS	7.18596e-06	0.226275	0.078	0.065	0.251221
DDIT3	7.19472e-06	0.0865288	0.441	0.408	0.251527
CUL5	7.24303e-06	0.0575304	0.449	0.417	0.253216
DBN1	7.24458e-06	0.049286	0.66	0.623	0.25327
PRDX4	7.24734e-06	0.0220199	0.574	0.527	0.253367
lnc-FANCF-4	7.25488e-06	-0.488525	0.051	0.062	0.253631
C2orf50	7.25868e-06	0.482316	0.028	0.02	0.253764
C16orf74	7.28698e-06	-0.741933	0.014	0.02	0.254753
KCNB1	7.30617e-06	0.0578571	0.227	0.202	0.255424
PHIP	7.35596e-06	-0.123249	0.597	0.602	0.257164
CCDC125	7.37446e-06	0.251457	0.085	0.071	0.257811
HIST1H1C	7.39471e-06	-0.404031	0.04	0.051	0.258519
CALCB	7.4584e-06	-0.41606	0.034	0.044	0.260746
CCDC93	7.48054e-06	0.0595401	0.249	0.225	0.26152
lnc-CBWD2-2	7.52965e-06	0.174332	0.04	0.03	0.263237
UPRT	7.54849e-06	0.087693	0.147	0.128	0.263895
GRIN3A	7.56584e-06	0.0508856	0.092	0.077	0.264502
MMP24OS	7.60189e-06	-0.187515	0.39	0.4	0.265762
SIMC1	7.60651e-06	0.106439	0.15	0.131	0.265924
SLC2A6	7.62464e-06	0.0693021	0.162	0.143	0.266557
MAFG	7.62776e-06	0.0502539	0.448	0.412	0.266667
PPT1	7.64374e-06	0.0591365	0.228	0.204	0.267225
lnc-RAPH1-6	7.83188e-06	0.142573	0.118	0.101	0.273802
MKRN1	7.85909e-06	0.0563726	0.593	0.554	0.274754
SLC8A1	7.86425e-06	0.0705886	0.478	0.445	0.274934
TRIM67	7.89765e-06	0.120296	0.102	0.086	0.276102
RAB6C-AS1	7.91594e-06	0.194502	0.057	0.046	0.276741
lnc-NXPH1-2	7.92704e-06	0.0343237	0.157	0.137	0.277129
IGF2BP2	7.94212e-06	0.0340557	0.457	0.421	0.277656
KLF10	8.01976e-06	-0.370593	0.04	0.05	0.280371
lnc-LRRTM3-4	8.02709e-06	0.234084	0.033	0.024	0.280627
DAB2	8.06004e-06	0.347822	0.052	0.041	0.281779
WWTR1	8.06762e-06	0.619943	0.046	0.036	0.282044
ZNF655	8.11652e-06	0.060917	0.281	0.255	0.283754
TRIM56	8.12972e-06	-0.409313	0.034	0.044	0.284215
ZRANB2	8.1687e-06	-0.11379	0.54	0.548	0.285578
PKD1P6	8.1785e-06	0.115823	0.104	0.088	0.28592
MT1E	8.19022e-06	-0.23109	0.005	0.01	0.28633
TSPAN9	8.20965e-06	0.253633	0.076	0.063	0.287009
SETD1B	8.23302e-06	0.207921	0.082	0.068	0.287826
TRUB2	8.25399e-06	0.0839841	0.251	0.227	0.288559
KCNK1	8.28668e-06	-0.360728	0.069	0.082	0.289702
PKDCC	8.28826e-06	0.235877	0.064	0.052	0.289758
LUC7L3	8.29116e-06	-0.0657592	0.908	0.905	0.289859
NIT2	8.33544e-06	0.0995529	0.236	0.212	0.291407
PLCH1	8.34549e-06	-0.50043	0.032	0.041	0.291758
SNCAIP	8.3651e-06	0.0916583	0.1	0.084	0.292444
TSPYL2	8.39071e-06	-0.00071126	0.313	0.284	0.293339
DELE1	8.54629e-06	0.0729698	0.138	0.12	0.298778
BACE1-AS	8.60312e-06	0.266734	0.07	0.057	0.300765
DEK	8.60757e-06	-0.123215	0.557	0.563	0.300921
TADA3	8.65283e-06	0.0600819	0.383	0.351	0.302503
C5orf30	8.8051e-06	0.049625	0.231	0.206	0.307826
AL117339.5	8.81841e-06	0.0238277	0.085	0.071	0.308292
ZNF48	8.82212e-06	0.0990409	0.214	0.191	0.308421
DYSF	8.82507e-06	0.997315	0.01	0.005	0.308524
ILF3	8.82907e-06	0.051033	0.662	0.628	0.308664
ZNF708	8.83152e-06	0.0590563	0.334	0.306	0.30875
lnc-MAVS-3	8.85918e-06	0.268911	0.05	0.04	0.309717
CKMT1B	8.88088e-06	0.201942	0.13	0.114	0.310475
PTCD3	8.88098e-06	0.0603246	0.275	0.249	0.310479
OXSR1	8.88901e-06	0.0521746	0.293	0.265	0.31076
MAPK7	8.9516e-06	0.132714	0.13	0.112	0.312948
DDX1	8.95352e-06	0.0526695	0.462	0.424	0.313015
NGB	9.03459e-06	0.522114	0.027	0.019	0.315849
NINL	9.07691e-06	0.12097	0.138	0.121	0.317329
USP24	9.14238e-06	0.0458546	0.135	0.117	0.319618
PFDN6	9.18418e-06	0.0601969	0.488	0.455	0.321079
SMIM24	9.19263e-06	-1.02743	0.009	0.014	0.321374
AC120114.3	9.24509e-06	0.177251	0.052	0.041	0.323208
TMEM41A	9.25258e-06	0.156511	0.144	0.126	0.32347
TMCC1	9.25824e-06	0.028779	0.309	0.28	0.323668
CNNM1	9.29086e-06	0.257602	0.042	0.032	0.324809
IQSEC3	9.31751e-06	0.120458	0.071	0.058	0.32574
LINC01771	9.32761e-06	0.187293	0.051	0.041	0.326093
TEX264	9.33927e-06	0.0780476	0.336	0.308	0.326501
PIP4K2A	9.40989e-06	0.103583	0.165	0.145	0.32897
LINC00951	9.41808e-06	0.399916	0.015	0.009	0.329256
TRIM58	9.42446e-06	0.226572	0.05	0.04	0.329479
lnc-SUSD6-2	9.47654e-06	0.490329	0.022	0.015	0.3313
lnc-PTS-1	9.54769e-06	0.0120796	0.324	0.293	0.333787
MYH14	9.56321e-06	-0.885607	0.016	0.023	0.33433
SNRPF	9.58612e-06	-0.0935203	0.665	0.659	0.335131
lnc-DHX37-15	9.6321e-06	0.362438	0.015	0.009	0.336738
CYB561	9.6403e-06	0.0207226	0.305	0.276	0.337025
OSBPL10	9.71233e-06	0.164721	0.073	0.06	0.339543
RXRA	9.74046e-06	0.163978	0.095	0.08	0.340527
lnc-TOPAZ1-1	9.75042e-06	0.224595	0.085	0.072	0.340875
DGKZ	9.76747e-06	0.00550617	0.311	0.281	0.341471
LRP1B	9.84284e-06	0.118224	0.121	0.104	0.344106
SVBP	9.84421e-06	-0.112681	0.658	0.658	0.344154
EEF1A2	9.8768e-06	0.041661	0.86	0.851	0.345293
lnc-VCAN-1	9.92398e-06	0.358334	0.053	0.042	0.346942
MTHFR	9.96754e-06	0.0116052	0.201	0.179	0.348465
TBC1D24	9.99975e-06	-0.000934713	0.295	0.266	0.349591
RILPL1	1.00135e-05	0.100987	0.245	0.223	0.350071
TBRG1	1.00216e-05	0.0437814	0.426	0.39	0.350355
LTV1	1.00512e-05	0.0894214	0.145	0.127	0.351391
BEX4	1.01652e-05	0.0272824	0.889	0.884	0.355376
ISYNA1	1.02773e-05	0.068221	0.528	0.492	0.359295
EIF2AK1	1.02809e-05	0.0577992	0.449	0.416	0.359419
HNRNPAB	1.0291e-05	0.067343	0.572	0.536	0.359775
HECW2	1.03132e-05	0.0280387	0.13	0.113	0.360549
UCHL3	1.03545e-05	0.0870112	0.302	0.276	0.361995
lnc-DEFB115-5	1.03706e-05	0.304864	0.072	0.059	0.362557
UBE2D2	1.04423e-05	0.0529049	0.82	0.794	0.365064
ADAM22	1.04529e-05	0.134276	0.118	0.101	0.365434
TTC5	1.04751e-05	0.0731931	0.359	0.331	0.366209
TOR1B	1.05016e-05	0.216657	0.088	0.074	0.367137
MAN1A2	1.05568e-05	0.0512803	0.397	0.366	0.369065
SLC35E4	1.06408e-05	0.058284	0.144	0.125	0.372001
SRPK2	1.06505e-05	0.0423333	0.729	0.698	0.372341
SLC22A15	1.06608e-05	0.145108	0.096	0.081	0.372701
CHRNB2	1.0717e-05	0.167812	0.065	0.053	0.374666
RGS7BP	1.07239e-05	0.147334	0.096	0.081	0.374906
lnc-PSMB9-6	1.07734e-05	0.0906623	0.19	0.168	0.37664
DOCK4	1.08102e-05	0.00843529	0.12	0.103	0.377925
RHOQ	1.08193e-05	0.0475862	0.39	0.359	0.378242
CHCHD4	1.08418e-05	0.123137	0.128	0.111	0.37903
FBXO34	1.08667e-05	0.0451011	0.251	0.226	0.379898
ECHDC3	1.0892e-05	-0.418487	0.025	0.033	0.380786
SLC2A11	1.09141e-05	0.14416	0.204	0.184	0.381558
ALDH1L2	1.09326e-05	0.0820943	0.095	0.08	0.382205
LINC02525	1.09429e-05	-0.335903	0.084	0.098	0.382563
ZNF451	1.09573e-05	0.0299003	0.396	0.364	0.383068
RAB14	1.09613e-05	0.0442289	0.72	0.68	0.383207
UTP20	1.10713e-05	0.22485	0.054	0.043	0.387054
PHF23	1.11436e-05	0.0731678	0.288	0.262	0.389581
RASD1	1.11935e-05	0.10202	0.156	0.137	0.391324
ADAMTS6	1.1206e-05	-0.35269	0.026	0.034	0.391761
CENPBD1	1.12152e-05	0.136469	0.097	0.082	0.392084
C8orf59	1.12494e-05	-0.118769	0.568	0.565	0.393279
GPR22	1.12934e-05	0.487779	0.028	0.02	0.394818
CSTF2T	1.13502e-05	0.0646744	0.158	0.138	0.396801
lnc-SLC39A8-1	1.13849e-05	-0.432126	0.033	0.042	0.398016
RBFOX1	1.13916e-05	-0.22586	0.213	0.232	0.398251
BCAS2	1.14525e-05	0.0442408	0.587	0.547	0.400379
LPAR2	1.15596e-05	0.100664	0.174	0.155	0.404124
ZMIZ1	1.15787e-05	0.0518756	0.421	0.387	0.404793
CNTROB	1.15885e-05	0.189244	0.072	0.06	0.405134
CCNL2	1.16079e-05	0.0873815	0.267	0.242	0.405813
lnc-DEGS2-2	1.16247e-05	0.11201	0.119	0.103	0.406399
CTBP1-DT	1.16572e-05	0.150744	0.103	0.088	0.407536
SNX13	1.16908e-05	0.0527923	0.19	0.169	0.408711
GDAP1	1.16981e-05	0.0484077	0.59	0.556	0.408966
ELAVL1	1.1709e-05	-0.179817	0.415	0.426	0.409346
TICAM1	1.18259e-05	0.481907	0.034	0.026	0.413433
ZNF593	1.1843e-05	0.0752793	0.394	0.365	0.41403
SNTG1	1.19105e-05	0.082589	0.068	0.055	0.416392
DLEU7	1.1918e-05	0.467154	0.029	0.021	0.416652
MGLL	1.19324e-05	0.190176	0.12	0.104	0.417156
ILVBL	1.19471e-05	0.0945445	0.279	0.255	0.41767
lnc-N4BP2L2-2	1.20135e-05	-0.293364	0.187	0.203	0.419992
CDC14A	1.20529e-05	-0.438529	0.027	0.035	0.421369
CNKSR3	1.2221e-05	-0.455332	0.031	0.04	0.427246
FAM102A	1.22543e-05	-0.39704	0.054	0.065	0.42841
KIAA1211	1.23017e-05	0.0843616	0.146	0.127	0.430068
lnc-FBXO25-2	1.23244e-05	-0.576159	0.025	0.033	0.43086
TMTC4	1.23277e-05	0.0556626	0.312	0.284	0.430977
ATXN7L3	1.23432e-05	0.0563384	0.223	0.2	0.431518
lnc-CES5A-3	1.23621e-05	0.185455	0.048	0.038	0.432178
MTA3	1.23722e-05	0.0974089	0.153	0.134	0.432531
SEL1L	1.24126e-05	0.0403875	0.342	0.314	0.433944
MEGF9	1.24241e-05	0.0406677	0.249	0.224	0.434345
ZNF680	1.24845e-05	-0.452315	0.07	0.083	0.436459
KATNAL1	1.25416e-05	0.0811947	0.233	0.21	0.438453
PDGFA	1.25626e-05	0.0621457	0.18	0.16	0.439189
MT-RNR1	1.25823e-05	-0.0562953	0.997	0.999	0.439879
PEX11B	1.25844e-05	0.114391	0.142	0.124	0.439949
CAPZA2	1.26142e-05	0.0436368	0.579	0.54	0.440993
RPL12P4	1.26159e-05	-0.198738	0.114	0.129	0.441053
CEP89	1.26367e-05	0.114788	0.211	0.189	0.441779
CBFB	1.26749e-05	0.0968857	0.182	0.162	0.443115
ADAL	1.27088e-05	0.151897	0.13	0.113	0.4443
NPLOC4	1.27409e-05	0.0970447	0.169	0.15	0.445422
CELF2	1.28341e-05	0.0253988	0.545	0.507	0.448681
IRF3	1.28574e-05	-0.253885	0.194	0.211	0.449495
WNT10B	1.28786e-05	0.250767	0.043	0.034	0.450237
PRPF8	1.29212e-05	0.0523873	0.421	0.39	0.451726
NT5C3A	1.30263e-05	0.0698766	0.372	0.341	0.4554
MAPK12	1.30803e-05	0.0851425	0.15	0.132	0.457286
lnc-IRS4-3	1.3125e-05	0.572697	0.03	0.022	0.458849
AFMID	1.32448e-05	-0.291184	0.098	0.112	0.463038
MLXIP	1.32514e-05	0.0367663	0.24	0.217	0.463269
MBD3	1.32577e-05	0.0687341	0.187	0.166	0.463488
FUNDC2	1.32979e-05	0.0698713	0.485	0.451	0.464896
OPRK1	1.34265e-05	0.545913	0.02	0.014	0.46939
GPCPD1	1.3438e-05	0.0605597	0.217	0.195	0.469792
MIB1	1.34968e-05	-0.204358	0.361	0.375	0.471848
FO681548.1	1.35991e-05	-0.513357	0.016	0.023	0.475425
lnc-ZNF484-3	1.37293e-05	0.302067	0.044	0.034	0.479977
lnc-EIF2S3-1	1.37519e-05	0.123931	0.138	0.12	0.480766
NDUFC1	1.38052e-05	0.0512271	0.636	0.602	0.482629
SAPCD2	1.39184e-05	-0.73505	0.015	0.022	0.486586
SRSF3	1.39239e-05	0.0268762	0.74	0.7	0.486779
BACH1	1.39548e-05	0.0132028	0.245	0.22	0.487859
TACC3	1.39601e-05	0.374103	0.026	0.018	0.488044
CA5BP1	1.40108e-05	0.224778	0.055	0.044	0.489819
POMGNT2	1.40656e-05	0.0544032	0.2	0.179	0.491733
LCORL	1.40779e-05	0.0318827	0.325	0.296	0.492164
WDR44	1.41139e-05	0.137935	0.139	0.121	0.493421
SLC8A3	1.41353e-05	0.187921	0.054	0.043	0.494169
LMAN1	1.42363e-05	-0.149422	0.568	0.566	0.497701
FAM172A	1.42421e-05	0.0680959	0.284	0.258	0.497904
GNPDA1	1.43127e-05	0.084773	0.301	0.274	0.500371
NDRG4	1.43934e-05	0.054827	0.616	0.583	0.503193
CDK17	1.44205e-05	0.0571004	0.207	0.184	0.504141
LRRC37BP1	1.44343e-05	0.0829666	0.179	0.159	0.504625
PGAM5	1.44778e-05	0.14928	0.088	0.074	0.506143
HENMT1	1.44944e-05	0.100164	0.093	0.079	0.506724
lnc-GTF2H2C-2	1.45141e-05	0.119751	0.125	0.109	0.507414
CBFA2T2	1.45733e-05	-0.330377	0.215	0.229	0.509483
SNX25	1.45748e-05	0.117521	0.089	0.075	0.509535
CPTP	1.46297e-05	0.104117	0.13	0.112	0.511456
FAM89B	1.46782e-05	0.0655392	0.558	0.522	0.51315
LAMP1	1.46941e-05	0.0501196	0.499	0.461	0.513705
lnc-DHX38-3	1.47249e-05	-0.977075	0.007	0.012	0.514784
NDUFB10	1.47504e-05	0.0493473	0.836	0.802	0.515673
PANK1	1.4837e-05	0.201424	0.059	0.048	0.518701
RITA1	1.48869e-05	0.083503	0.195	0.174	0.520446
C1orf109	1.49018e-05	-0.269127	0.093	0.108	0.520969
RIIAD1	1.49165e-05	0.0805661	0.186	0.165	0.521482
HNRNPLL	1.49457e-05	0.0940841	0.173	0.154	0.5225
LONRF1	1.49744e-05	0.0225167	0.166	0.147	0.523506
ZMYM4	1.50257e-05	0.0476688	0.372	0.342	0.525299
lnc-HTR1B-1	1.50793e-05	-0.378284	0.034	0.043	0.527174
C3orf14	1.51108e-05	0.0523833	0.722	0.694	0.528272
SRSF12	1.51112e-05	0.0411785	0.27	0.244	0.528287
PRRC1	1.51736e-05	-0.311303	0.175	0.191	0.530467
IRF2BP2	1.52083e-05	0.0635866	0.478	0.444	0.531683
ST3GAL4	1.52793e-05	0.164839	0.147	0.13	0.534164
OLA1	1.52975e-05	0.0466779	0.723	0.691	0.5348
PITX1	1.52978e-05	0.695571	0.033	0.024	0.534811
KLF8	1.54755e-05	0.227558	0.042	0.032	0.541025
AIDA	1.54847e-05	0.0867542	0.249	0.226	0.541345
ATP6V1E1	1.54926e-05	0.0500997	0.507	0.472	0.54162
LHFPL5	1.55084e-05	0.650178	0.022	0.015	0.542175
RBM14	1.56094e-05	0.0851248	0.148	0.13	0.545705
CTNNA1	1.56537e-05	-0.164248	0.413	0.426	0.547252
GALNT16	1.56752e-05	0.0933743	0.185	0.165	0.548004
COMT	1.57848e-05	0.0585922	0.502	0.465	0.551837
MCTP2	1.57876e-05	1.10373	0.014	0.009	0.551935
PGLS	1.58246e-05	0.0469022	0.614	0.574	0.553226
PLPP5	1.58268e-05	0.197412	0.184	0.165	0.553304
EGFR	1.58594e-05	0.352234	0.044	0.035	0.554446
LOR	1.58729e-05	0.281922	0.029	0.021	0.554918
ADAP2	1.60899e-05	0.170237	0.052	0.042	0.562501
FAM89A	1.61518e-05	-0.399084	0.042	0.052	0.564665
SSTR1	1.62206e-05	0.230122	0.065	0.054	0.567072
TRIM59	1.62448e-05	-0.793125	0.007	0.011	0.56792
DSTYK	1.62523e-05	0.0474115	0.324	0.295	0.56818
DGCR5	1.62699e-05	0.277555	0.038	0.029	0.568794
MRPL37	1.63438e-05	0.090479	0.264	0.241	0.571378
ARHGEF40	1.63688e-05	0.15769	0.152	0.135	0.572254
GSS	1.63738e-05	0.0837365	0.244	0.221	0.572427
SUMF2	1.65264e-05	0.0662615	0.319	0.292	0.577764
THSD4-AS1	1.65609e-05	0.440593	0.027	0.02	0.578968
DNAJC10	1.66279e-05	0.0254543	0.348	0.318	0.58131
lnc-CEP152-1	1.66821e-05	0.421806	0.027	0.02	0.583207
SUSD1	1.67092e-05	0.249642	0.064	0.052	0.584155
FAM129A	1.67733e-05	0.688875	0.024	0.017	0.586396
ENTPD3	1.68064e-05	-0.511041	0.017	0.024	0.587552
CBLN3	1.68154e-05	0.85559	0.01	0.005	0.587866
PHF20	1.68296e-05	-0.174039	0.464	0.47	0.588361
DGKA	1.68359e-05	0.107507	0.073	0.06	0.588583
LRRC41	1.68523e-05	0.0660943	0.305	0.277	0.589157
CBL	1.68923e-05	0.0626434	0.288	0.261	0.590555
CHST10	1.70541e-05	0.0407603	0.145	0.126	0.59621
ACAD9	1.70807e-05	0.1251	0.128	0.111	0.59714
VASH1	1.71067e-05	0.0894272	0.147	0.129	0.598051
HAS1	1.71565e-05	0.306459	0.045	0.035	0.599792
TCHH	1.71688e-05	0.264235	0.034	0.026	0.600221
FHL3	1.7184e-05	0.110136	0.126	0.11	0.600754
SLC9A3R2	1.73401e-05	0.0246786	0.36	0.329	0.606211
WDR6	1.73961e-05	0.0724409	0.386	0.356	0.608167
LINC00680	1.74042e-05	0.157845	0.065	0.053	0.608452
RBM24	1.74226e-05	0.0850509	0.152	0.133	0.609093
BMI1	1.7437e-05	0.0725953	0.187	0.166	0.609597
lnc-ZNF599-3	1.74578e-05	0.436761	0.023	0.016	0.610323
CENPJ	1.75263e-05	0.139295	0.114	0.098	0.612719
PLCL2	1.75334e-05	0.115021	0.103	0.088	0.612969
TPRN	1.7567e-05	0.114111	0.156	0.138	0.614141
ARHGEF9	1.76126e-05	0.045306	0.52	0.487	0.615736
CUX1	1.76149e-05	0.0617404	0.287	0.262	0.615817
CISD2	1.77112e-05	0.0535822	0.593	0.558	0.619185
IGLON5	1.77374e-05	-0.00129174	0.284	0.255	0.6201
PREP	1.77823e-05	0.103419	0.131	0.115	0.621671
lnc-MTR-1	1.7783e-05	0.810564	0.015	0.01	0.621692
CPEB3	1.78536e-05	0.0856495	0.178	0.159	0.624162
UXS1	1.7969e-05	0.0450082	0.23	0.207	0.628196
lnc-ZFP69B-1	1.80239e-05	0.275623	0.04	0.031	0.630114
BCAR1	1.80446e-05	0.0992437	0.228	0.206	0.63084
CDH13	1.80728e-05	0.328185	0.076	0.064	0.631827
AMIGO2	1.81329e-05	-0.399509	0.052	0.063	0.633925
RAP2A	1.81411e-05	0.0790905	0.304	0.279	0.634213
PIP4K2B	1.82201e-05	0.152499	0.101	0.086	0.636973
COL16A1	1.82218e-05	0.812513	0.027	0.02	0.637033
MAP10	1.82285e-05	0.280535	0.061	0.05	0.63727
BCR	1.8254e-05	0.0643355	0.199	0.178	0.638159
RBM23	1.82865e-05	0.0678486	0.231	0.207	0.639295
SCAP	1.83636e-05	0.0185611	0.229	0.206	0.641992
SREBF2	1.84057e-05	0.0634676	0.126	0.109	0.643463
RRAGB	1.85174e-05	0.0310534	0.388	0.355	0.647367
OCIAD1	1.86265e-05	0.041235	0.841	0.82	0.651183
SCLT1	1.86549e-05	0.0282422	0.129	0.112	0.652174
BTBD6	1.86868e-05	0.420673	0.032	0.024	0.65329
JUN	1.89971e-05	-0.171627	0.518	0.526	0.664138
lnc-PTPN4-2	1.90272e-05	0.57833	0.011	0.006	0.665191
MRPL48	1.90534e-05	0.07487	0.259	0.234	0.666107
GARNL3	1.90852e-05	0.0776433	0.082	0.068	0.667217
REEP3	1.91163e-05	-0.204665	0.145	0.162	0.668307
TAF2	1.92499e-05	0.116481	0.141	0.123	0.672976
RAD23B	1.92557e-05	0.0429216	0.557	0.519	0.673179
SHISA9	1.92984e-05	0.159116	0.094	0.08	0.674671
NNT-AS1	1.93185e-05	0.0430029	0.378	0.348	0.675375
PCOLCE	1.93322e-05	0.244484	0.139	0.123	0.675855
TIAL1	1.93495e-05	0.0559574	0.449	0.416	0.676459
GAL3ST4	1.9354e-05	-0.494032	0.031	0.04	0.676618
LMNA	1.94018e-05	0.251428	0.372	0.347	0.678287
SNORC	1.94053e-05	0.226167	0.052	0.041	0.67841
JPT1	1.94444e-05	0.0348571	0.955	0.946	0.679777
GALR1	1.95085e-05	0.376833	0.03	0.023	0.682016
LRBA	1.96071e-05	-0.314696	0.102	0.117	0.685463
C1orf50	1.9666e-05	0.107695	0.067	0.055	0.687522
ADGRB2	1.97004e-05	0.071269	0.236	0.214	0.688727
WNK2	1.97149e-05	0.0596376	0.253	0.229	0.689232
PVR	1.97935e-05	0.089146	0.118	0.102	0.691982
lnc-RPL39L-3	1.98768e-05	-0.517327	0.016	0.023	0.694892
TLE4	1.99373e-05	-0.00549133	0.383	0.35	0.697009
ATG3	1.99809e-05	0.0699605	0.409	0.377	0.698532
NFIL3	1.99875e-05	0.0438737	0.264	0.238	0.698761
NLK	2.0011e-05	0.0020182	0.251	0.226	0.699586
RIC8A	2.00382e-05	0.0748095	0.291	0.267	0.700534
FHIT	2.00638e-05	-0.341478	0.102	0.117	0.70143
UPF2	2.02878e-05	-0.220707	0.239	0.256	0.70926
GNL2	2.03466e-05	0.0682808	0.218	0.196	0.711319
QTRT1	2.04105e-05	0.0445036	0.229	0.207	0.713549
TNIP1	2.04578e-05	0.124128	0.084	0.071	0.715203
ZSCAN2	2.04627e-05	0.0820947	0.09	0.076	0.715374
lnc-POU3F3-7	2.04782e-05	-0.140013	0.016	0.022	0.715917
TCERG1L	2.05715e-05	0.515725	0.024	0.017	0.719178
METTL3	2.05778e-05	0.112772	0.151	0.133	0.7194
AC105114.2	2.07091e-05	-0.888942	0.008	0.013	0.72399
PIRT	2.07395e-05	0.794574	0.027	0.02	0.725053
FITM2	2.07509e-05	0.168506	0.084	0.071	0.72545
ATRNL1	2.08065e-05	0.135432	0.152	0.134	0.727396
TLNRD1	2.08548e-05	0.051734	0.236	0.213	0.729084
DKKL1	2.08822e-05	-0.487856	0.011	0.017	0.730042
ABCF2	2.09545e-05	0.155903	0.118	0.103	0.73257
lnc-IQCF6-2	2.1002e-05	0.108903	0.152	0.134	0.73423
SAMD4A	2.10292e-05	0.117882	0.089	0.075	0.735182
GPR153	2.10869e-05	0.108184	0.164	0.145	0.737198
TRIM9	2.10953e-05	0.0052413	0.203	0.181	0.737491
ECM1	2.11163e-05	0.238486	0.095	0.081	0.738227
AK4	2.11383e-05	0.198376	0.114	0.099	0.738996
RORB	2.13229e-05	0.155671	0.039	0.03	0.745448
DGCR8	2.14525e-05	0.0551841	0.18	0.16	0.749978
RLN2	2.16999e-05	-0.880357	0.008	0.013	0.758628
SAFB	2.18622e-05	0.045248	0.493	0.458	0.764301
INO80E	2.23409e-05	0.0389709	0.256	0.232	0.781039
ZNF575	2.23502e-05	0.434178	0.025	0.018	0.781364
PLS3	2.25733e-05	-0.427518	0.089	0.103	0.789162
DNAJB11	2.26358e-05	0.0577505	0.392	0.362	0.791348
LINC01341	2.2851e-05	0.49229	0.03	0.022	0.798872
MPG	2.29199e-05	0.0636361	0.436	0.404	0.801281
ARHGEF11	2.29707e-05	0.074277	0.122	0.106	0.803054
TMEM56	2.30054e-05	0.18294	0.091	0.077	0.804269
ACYP1	2.30833e-05	-0.0972682	0.631	0.636	0.806994
C12orf75	2.31931e-05	-0.164862	0.262	0.279	0.810831
AC007450.4	2.32438e-05	0.748324	0.013	0.008	0.812604
PPP5D1	2.32591e-05	0.357531	0.035	0.027	0.813136
SH2B2	2.32979e-05	0.0779963	0.162	0.143	0.814496
CPEB1	2.3299e-05	0.110885	0.182	0.163	0.814531
NOL11	2.33405e-05	0.0629726	0.244	0.22	0.815982
C7orf26	2.33408e-05	0.0892784	0.159	0.141	0.815994
NDUFS1	2.33789e-05	0.0239194	0.521	0.482	0.817327
RNF5	2.33821e-05	0.0663757	0.405	0.374	0.817439
TMEM213	2.34133e-05	-0.476111	0.019	0.026	0.81853
LTBR	2.34802e-05	-0.690401	0.008	0.012	0.820869
RAI1	2.34895e-05	0.0223675	0.151	0.132	0.821193
lnc-FBXO28-1	2.35704e-05	-0.331235	0.127	0.142	0.82402
NAGPA	2.36244e-05	0.204259	0.053	0.042	0.825907
lnc-TEF-1	2.36306e-05	0.482874	0.011	0.007	0.826125
SYNJ1	2.36486e-05	0.070646	0.209	0.187	0.826755
WDR46	2.37242e-05	0.103457	0.201	0.18	0.829397
lnc-POLR2F-2	2.38545e-05	0.222361	0.09	0.076	0.833955
UGDH-AS1	2.40198e-05	0.0334614	0.235	0.212	0.839732
MFSD4A	2.4285e-05	0.131008	0.059	0.048	0.849004
DLX1	2.43214e-05	0.299403	0.063	0.052	0.850277
RBM4B	2.4447e-05	0.0259742	0.279	0.252	0.854666
MAPKAP1	2.45144e-05	0.0944422	0.195	0.175	0.857023
TCF7L1	2.46801e-05	0.355326	0.038	0.03	0.862815
DAZAP1	2.47873e-05	0.045006	0.301	0.275	0.866564
AKAP8L	2.48389e-05	-0.163133	0.491	0.494	0.868367
KMT5C	2.48559e-05	-0.303324	0.119	0.134	0.868961
SLCO3A1	2.49207e-05	0.043632	0.134	0.116	0.871227
SPAG6	2.49506e-05	-0.431174	0.033	0.042	0.872274
ZCCHC18	2.49854e-05	0.0654534	0.118	0.102	0.873491
CRTAC1	2.50052e-05	0.516839	0.044	0.034	0.874181
MORC2-AS1	2.51119e-05	0.0834937	0.157	0.138	0.877911
IRS1	2.51404e-05	0.118258	0.124	0.108	0.878908
RPS6	2.51944e-05	-0.00905493	0.962	0.943	0.880796
MAP3K20	2.52382e-05	-0.320613	0.049	0.06	0.882326
NANS	2.5343e-05	0.0441324	0.382	0.351	0.885992
PREB	2.53757e-05	0.125163	0.179	0.16	0.887133
DNAJB2	2.54837e-05	0.0432048	0.43	0.397	0.890912
UQCC3	2.55417e-05	0.0517919	0.396	0.365	0.892938
HDLBP	2.55546e-05	0.0458334	0.485	0.447	0.893388
MAP3K4	2.56866e-05	0.11427	0.173	0.154	0.898002
LINC01138	2.59304e-05	0.022554	0.107	0.092	0.906525
SLC25A5	2.59981e-05	0.134545	0.679	0.644	0.908892
RWDD2B	2.59981e-05	0.210327	0.091	0.078	0.908893
FNDC3A	2.60264e-05	0.0479413	0.538	0.502	0.909882
RRAS	2.62067e-05	-0.357583	0.019	0.026	0.916187
SOX9	2.622e-05	0.543318	0.039	0.03	0.91665
RB1CC1	2.62528e-05	0.0364437	0.635	0.6	0.917798
MAPK8IP3	2.62788e-05	0.0763228	0.23	0.208	0.918709
RIT1	2.63786e-05	0.0793703	0.222	0.2	0.922197
PRKAA2	2.64794e-05	0.0373669	0.242	0.219	0.925719
SNHG9	2.65574e-05	-0.31617	0.097	0.111	0.928446
TUBA1B	2.6658e-05	0.031642	0.956	0.944	0.931962
CNPPD1	2.66625e-05	0.0737822	0.217	0.195	0.932119
ZNF322	2.66682e-05	-0.157106	0.397	0.409	0.93232
RSPO2	2.67125e-05	-0.496341	0.023	0.031	0.933868
RPL5	2.67602e-05	-0.0156508	0.978	0.964	0.935537
UBALD1	2.68285e-05	0.0929327	0.166	0.148	0.937925
SPIN4	2.68482e-05	0.0326863	0.094	0.08	0.938613
lnc-MAPK6-8	2.69483e-05	0.607128	0.015	0.009	0.942112
RNF103	2.69618e-05	0.0940987	0.19	0.17	0.942583
TMEM129	2.69625e-05	-0.255903	0.105	0.119	0.94261
PPP6R3	2.71018e-05	-0.270812	0.189	0.206	0.947479
TAC3	2.72088e-05	0.216033	0.046	0.037	0.951218
SRGAP2B	2.73869e-05	-0.373612	0.087	0.1	0.957446
ESD	2.74458e-05	0.0513915	0.666	0.625	0.959506
NFE2L3	2.75124e-05	0.174387	0.078	0.065	0.961833
FBXL16	2.76553e-05	0.0544979	0.283	0.258	0.966831
lnc-MFSD8-12	2.77071e-05	-0.534412	0.009	0.015	0.96864
DUSP5	2.77733e-05	0.140813	0.084	0.071	0.970954
lnc-SRPRA-9	2.77991e-05	0.292856	0.048	0.038	0.971856
RPS6KA5	2.80992e-05	-0.306245	0.183	0.198	0.98235
lnc-ZMAT4-4	2.8254e-05	-0.828643	0.005	0.01	0.987761
2025-09-11	2.82897e-05	0.044195	0.626	0.589	0.989008
MIEF1	2.8343e-05	0.0825568	0.224	0.202	0.990872
INTS13	2.84746e-05	0.17065	0.098	0.084	0.995472
SENP3	2.86928e-05	0.124581	0.058	0.047	1
FAM78B	2.86952e-05	0.166998	0.076	0.063	1
ARL8B	2.89353e-05	0.0481031	0.287	0.262	1
MED7	2.90208e-05	0.0476381	0.255	0.231	1
RPAP3	2.91584e-05	0.0532763	0.256	0.232	1
lnc-KATNAL2-1	2.9265e-05	0.205455	0.034	0.026	1
USP51	2.93377e-05	0.0948774	0.127	0.11	1
ITPKA	2.93645e-05	0.275205	0.044	0.034	1
lnc-MB-8	2.94388e-05	-0.869569	0.007	0.011	1
CDIPT	2.9443e-05	0.0431121	0.411	0.377	1
FECH	2.94591e-05	0.131003	0.108	0.093	1
RND1	2.99557e-05	-0.555706	0.022	0.029	1
PDE9A	3.00113e-05	0.135251	0.09	0.076	1
TMEM161B-AS1	3.00334e-05	-0.257091	0.347	0.358	1
RC3H2	3.0292e-05	0.0660652	0.172	0.153	1
C11orf49	3.05484e-05	0.0530641	0.42	0.389	1
PRR7	3.06304e-05	0.0317996	0.371	0.34	1
MIER2	3.07743e-05	0.147122	0.101	0.086	1
TSC2	3.07833e-05	0.0144145	0.224	0.202	1
C22orf15	3.10191e-05	-0.695048	0.007	0.011	1
PARP8	3.11507e-05	0.0649963	0.133	0.116	1
ZC3H12C	3.14887e-05	-0.291465	0.093	0.107	1
FAM107A	3.15156e-05	0.473118	0.022	0.015	1
SOX2	3.15551e-05	-0.197383	0.211	0.23	1
IREB2	3.16073e-05	0.0297124	0.321	0.295	1
lnc-POTEF-6	3.17077e-05	-0.657732	0.033	0.041	1
DACT3	3.18103e-05	0.0268275	0.422	0.388	1
MICA	3.18541e-05	0.646929	0.02	0.014	1
DHRS11	3.19036e-05	0.08669	0.161	0.143	1
DCN	3.20978e-05	0.681679	0.039	0.03	1
SYNE3	3.22122e-05	0.655902	0.017	0.011	1
TRIM27	3.23147e-05	0.0447435	0.364	0.335	1
TSSC4	3.24268e-05	0.063043	0.317	0.291	1
PRAG1	3.24598e-05	-0.746971	0.023	0.03	1
PPP4R1	3.24793e-05	0.0808309	0.182	0.163	1
NPW	3.25519e-05	-0.610233	0.047	0.057	1
RAD17	3.26416e-05	0.0330288	0.262	0.237	1
NPDC1	3.2659e-05	0.0380708	0.798	0.768	1
BTBD2	3.28201e-05	0.0911454	0.207	0.186	1
ABHD8	3.28872e-05	0.0515801	0.298	0.271	1
IL27RA	3.29599e-05	0.210687	0.064	0.052	1
RBBP9	3.30875e-05	0.106884	0.112	0.097	1
PRDX3	3.30895e-05	0.0479175	0.542	0.504	1
POLR3C	3.40176e-05	0.145237	0.085	0.072	1
lnc-RNF214-2	3.40321e-05	0.0889454	0.152	0.135	1
SFRP5	3.41167e-05	0.561086	0.012	0.007	1
lnc-MFSD6-1	3.4159e-05	0.211973	0.086	0.073	1
MPP2	3.42668e-05	0.0302268	0.286	0.26	1
DCTD	3.44139e-05	0.109409	0.18	0.161	1
PPAN	3.4517e-05	-0.488675	0.049	0.06	1
lnc-SDR42E1-4	3.46421e-05	0.159588	0.123	0.107	1
IMPDH2	3.47504e-05	0.149454	0.449	0.422	1
HMGA1	3.49547e-05	0.0517443	0.645	0.61	1
SERTAD2	3.52214e-05	-0.306805	0.078	0.091	1
SPATA6L	3.52536e-05	0.0269119	0.05	0.04	1
ZNF275	3.53638e-05	0.115699	0.124	0.109	1
PNRC2	3.54047e-05	-0.249903	0.171	0.187	1
SMARCAL1	3.54228e-05	0.129181	0.109	0.094	1
REL	3.54635e-05	-0.353896	0.133	0.147	1
CNTRL	3.5471e-05	0.0493639	0.18	0.161	1
RNF20	3.56367e-05	0.0517809	0.298	0.273	1
CNTNAP1	3.56505e-05	0.214172	0.069	0.058	1
PPM1B	3.57232e-05	0.0421383	0.197	0.176	1
CACNG2	3.57553e-05	0.0981844	0.122	0.106	1
ARHGAP10	3.59122e-05	0.60915	0.022	0.015	1
ZSCAN16	3.62327e-05	0.109921	0.138	0.121	1
LINC01833	3.64151e-05	0.283288	0.068	0.056	1
SMIM20	3.64592e-05	-0.205184	0.274	0.288	1
GAL3ST3	3.65635e-05	0.164019	0.089	0.075	1
PGS1	3.6588e-05	0.0614803	0.184	0.165	1
SIRPA	3.66661e-05	0.249046	0.038	0.029	1
PLCD4	3.66945e-05	-0.497742	0.018	0.025	1
SHPK	3.68046e-05	0.24353	0.027	0.02	1
TMEM170B	3.69576e-05	0.0645998	0.191	0.172	1
DTD2	3.69836e-05	0.163771	0.075	0.063	1
TMED3	3.70512e-05	0.0520434	0.586	0.545	1
MGST2	3.70708e-05	-0.263546	0.107	0.122	1
TMEM98	3.70784e-05	0.130986	0.193	0.173	1
CCNY	3.71268e-05	0.0483877	0.406	0.376	1
FAM192A	3.77511e-05	0.0556099	0.441	0.409	1
FADD	3.77555e-05	0.154531	0.125	0.11	1
MAPK1IP1L	3.78603e-05	0.0239661	0.487	0.452	1
C14orf132	3.79039e-05	0.0701106	0.462	0.426	1
NUP155	3.80825e-05	0.146765	0.096	0.082	1
APAF1	3.81316e-05	0.0513926	0.176	0.156	1
SYT12	3.82584e-05	0.25995	0.04	0.031	1
ESYT1	3.84294e-05	0.161901	0.122	0.107	1
BCS1L	3.85402e-05	0.0872302	0.216	0.195	1
ATF4	3.8566e-05	0.0632269	0.637	0.604	1
PIK3C2B	3.85976e-05	0.118949	0.098	0.083	1
MID1	3.87913e-05	-0.292156	0.155	0.172	1
FAM50A	3.88388e-05	0.0376962	0.642	0.604	1
CTSH	3.89083e-05	-0.351769	0.056	0.067	1
TARBP2	3.90006e-05	0.120824	0.111	0.096	1
MED1	3.92583e-05	0.10343	0.174	0.156	1
SYNPO2	3.9322e-05	0.366871	0.031	0.023	1
ZNF429	3.93328e-05	0.0570204	0.204	0.183	1
CYP46A1	3.9372e-05	0.0388035	0.239	0.217	1
FAM129C	3.94927e-05	0.584074	0.01	0.006	1
PPP3CA	3.97089e-05	0.0147207	0.479	0.442	1
SDSL	4.02566e-05	0.0531214	0.243	0.22	1
NKX2-1-AS1	4.03303e-05	0.292421	0.032	0.024	1
RNASEH2C	4.03596e-05	0.0647714	0.224	0.202	1
IAPP	4.05133e-05	0.884575	0.017	0.011	1
SMIM7	4.06666e-05	0.0390679	0.268	0.244	1
CNPY1	4.10091e-05	-0.616084	0.007	0.011	1
lnc-MEX3B-4	4.10767e-05	0.0782371	0.214	0.193	1
BAZ2B	4.13637e-05	0.0437168	0.654	0.621	1
SYMPK	4.14966e-05	0.0543676	0.286	0.262	1
CLDN5	4.16118e-05	-0.169689	0.029	0.038	1
MPDU1	4.18725e-05	0.149561	0.173	0.156	1
NHS	4.2e-05	-0.00096755	0.119	0.103	1
GABRE	4.20228e-05	0.181897	0.078	0.066	1
GPLD1	4.21365e-05	0.0635598	0.081	0.068	1
VTN	4.21771e-05	-0.391971	0.046	0.056	1
STN1	4.22212e-05	-0.302566	0.137	0.152	1
SOCS2	4.23955e-05	0.220972	0.089	0.076	1
PAK1IP1	4.26208e-05	0.0509501	0.249	0.226	1
PLEKHJ1	4.26425e-05	0.0407058	0.552	0.515	1
S100PBP	4.28242e-05	0.0515432	0.206	0.185	1
ACTA2	4.30291e-05	0.587064	0.015	0.01	1
NUDT16	4.31837e-05	0.0735889	0.218	0.197	1
DSTNP2	4.33312e-05	0.257949	0.038	0.029	1
MED30	4.34709e-05	-0.182693	0.219	0.235	1
SRSF11	4.35515e-05	-0.0909107	0.779	0.77	1
RAP1B	4.36067e-05	0.0467992	0.672	0.633	1
CNTN6	4.37086e-05	0.251936	0.06	0.049	1
PPCS	4.39436e-05	0.0446003	0.414	0.382	1
NEFH	4.39644e-05	0.160353	0.133	0.117	1
FAM133B	4.42372e-05	-0.205452	0.241	0.256	1
LMBRD2	4.43199e-05	0.125726	0.123	0.108	1
KLHL20	4.45167e-05	0.132658	0.17	0.152	1
SLC17A7	4.45256e-05	-0.650693	0.018	0.024	1
CEP120	4.45358e-05	0.0886089	0.134	0.118	1
lnc-NLRP3-1	4.45602e-05	0.0468206	0.098	0.084	1
lnc-PPP4C-10	4.45652e-05	0.0897663	0.068	0.056	1
RANBP6	4.46955e-05	0.0767012	0.301	0.276	1
LRIG2	4.47541e-05	0.107083	0.129	0.113	1
COPG1	4.48029e-05	0.0717897	0.263	0.241	1
RSPH14	4.49939e-05	0.134827	0.052	0.042	1
TAC1	4.50444e-05	0.411637	0.463	0.498	1
C1RL	4.52105e-05	0.285374	0.039	0.031	1
PIGC	4.53763e-05	0.0286113	0.258	0.233	1
TRPC3	4.54923e-05	0.597028	0.01	0.006	1
FAM174A	4.55041e-05	0.0109467	0.285	0.26	1
LGI2	4.56024e-05	0.0400882	0.215	0.195	1
lnc-BAG6-2	4.56072e-05	-0.763147	0.006	0.01	1
PPP1R12A	4.57971e-05	0.0451638	0.499	0.463	1
lnc-ANAPC1-5	4.60837e-05	0.300383	0.041	0.033	1
SPRYD3	4.61606e-05	0.085967	0.26	0.238	1
TMEM251	4.62268e-05	0.071904	0.281	0.257	1
RNF144A-AS1	4.65693e-05	0.387458	0.027	0.019	1
SNAPC2	4.6717e-05	-0.195108	0.279	0.293	1
DCX	4.69514e-05	0.0103096	0.898	0.884	1
TMTC1	4.69669e-05	0.194492	0.075	0.063	1
NPRL3	4.6991e-05	0.0792159	0.21	0.189	1
TMEM41B	4.71767e-05	0.0174573	0.337	0.309	1
lnc-CHIC1-2	4.71985e-05	0.33722	0.029	0.022	1
AMD1	4.74468e-05	-0.0196839	0.372	0.34	1
CDH20	4.75072e-05	-0.506312	0.021	0.028	1
CTIF	4.8023e-05	0.0598723	0.178	0.159	1
CHRM5	4.81157e-05	0.433715	0.022	0.015	1
LINC01481	4.83658e-05	0.056224	0.378	0.349	1
CDC42EP3	4.84729e-05	0.0131412	0.332	0.304	1
lnc-NTN3-1	4.8502e-05	0.343513	0.028	0.021	1
RELL2	4.85142e-05	0.0612818	0.226	0.204	1
PAQR9-AS1	4.8588e-05	0.24399	0.061	0.05	1
SETD2	4.87187e-05	0.0546235	0.446	0.416	1
SCML1	4.89779e-05	-0.401974	0.08	0.092	1
PGBD1	4.91043e-05	0.0515262	0.183	0.163	1
RBM19	4.92009e-05	0.282308	0.063	0.052	1
SLC7A3	4.92749e-05	0.0299897	0.092	0.078	1
RNF2	4.92864e-05	0.0682321	0.232	0.21	1
HECA	4.93436e-05	0.064811	0.13	0.114	1
TCP1	4.95584e-05	0.0361902	0.737	0.703	1
lnc-GRSF1-2	4.98704e-05	0.268476	0.064	0.053	1
FDX1	4.99136e-05	0.0495071	0.303	0.277	1
WTAP	5.0177e-05	0.0491431	0.407	0.377	1
GYPC	5.02038e-05	0.403927	0.053	0.043	1
PAXBP1	5.02188e-05	-0.2476	0.254	0.269	1
CES4A	5.03315e-05	0.0302252	0.139	0.122	1
EIF2B5	5.04433e-05	0.0714073	0.216	0.195	1
CEP68	5.04601e-05	0.041792	0.252	0.228	1
RPS11P5	5.05092e-05	-0.567179	0.017	0.024	1
FOXP4	5.05976e-05	-0.31287	0.049	0.059	1
ARHGEF10L	5.06132e-05	0.0639553	0.161	0.143	1
USP6	5.09115e-05	0.209387	0.025	0.018	1
RHEB	5.12843e-05	0.0412327	0.777	0.749	1
ADH5	5.14038e-05	0.0310693	0.639	0.6	1
FYTTD1	5.14572e-05	0.0370599	0.547	0.513	1
SEMA4F	5.14738e-05	0.0745663	0.117	0.102	1
CXXC4	5.15079e-05	0.0165499	0.344	0.314	1
TCF3	5.16412e-05	-0.196686	0.134	0.149	1
ANKRD44-IT1	5.16555e-05	0.36363	0.02	0.014	1
NUDT15	5.19012e-05	0.0454586	0.214	0.192	1
SELENOM	5.19715e-05	-0.130041	0.562	0.563	1
NPPC	5.22064e-05	-0.464835	0.056	0.066	1
FBXO6	5.22899e-05	0.175045	0.073	0.061	1
FBXL5	5.23767e-05	-0.00563791	0.301	0.274	1
GFPT1	5.24723e-05	0.0248505	0.545	0.509	1
ZMYM3	5.2541e-05	0.0428125	0.173	0.154	1
USP7	5.26155e-05	0.0250695	0.42	0.388	1
lnc-GLB1-3	5.27787e-05	0.488193	0.012	0.008	1
ZC3H14	5.28133e-05	0.0408815	0.394	0.362	1
AFAP1L2	5.29047e-05	0.183284	0.048	0.038	1
SLC17A5	5.30226e-05	0.0471674	0.183	0.164	1
AMER1	5.31508e-05	0.125825	0.084	0.072	1
lnc-RPE-9	5.31854e-05	-0.731929	0.007	0.011	1
MTO1	5.35725e-05	0.185672	0.086	0.073	1
EXOSC6	5.36918e-05	0.0557366	0.285	0.262	1
FLNC	5.37061e-05	0.379141	0.036	0.028	1
NUP88	5.37563e-05	0.145063	0.1	0.086	1
GPR37	5.38059e-05	0.298145	0.059	0.049	1
GPD1L	5.38449e-05	0.168443	0.063	0.052	1
ITPRIPL2	5.38844e-05	0.351833	0.052	0.042	1
MAP4K1	5.38985e-05	0.239921	0.034	0.026	1
lnc-PGD-2	5.39637e-05	0.173751	0.045	0.036	1
TMEM131	5.39699e-05	0.0596763	0.208	0.188	1
GPATCH1	5.40042e-05	0.0912663	0.114	0.099	1
DFFA	5.4169e-05	0.0466102	0.315	0.289	1
RILP	5.44002e-05	0.214092	0.092	0.079	1
CDH2	5.4434e-05	0.082837	0.619	0.593	1
MSH2	5.44543e-05	0.0480937	0.326	0.299	1
ARL6IP5	5.45172e-05	0.0334763	0.828	0.812	1
HSP90B1	5.46361e-05	0.0300738	0.816	0.783	1
C10orf88	5.4683e-05	0.0343493	0.15	0.132	1
TOMM5	5.47337e-05	-0.219463	0.189	0.205	1
CD81	5.50183e-05	0.0353432	0.91	0.885	1
IGHMBP2	5.52677e-05	0.102888	0.092	0.079	1
DLST	5.54273e-05	0.0769841	0.166	0.148	1
ELP1	5.54441e-05	0.0405266	0.191	0.171	1
lnc-SRSF6-1	5.54468e-05	0.282257	0.041	0.032	1
lnc-PSMC3IP-3	5.55055e-05	0.117419	0.084	0.071	1
ROR2	5.57614e-05	0.668339	0.025	0.018	1
DLD	5.5905e-05	0.0276137	0.326	0.299	1
lnc-CHMP3-1	5.6079e-05	0.263129	0.048	0.039	1
lnc-HIST2H3PS2-3	5.61522e-05	-0.34451	0.027	0.035	1
lnc-NEURL1-1	5.61578e-05	0.125392	0.093	0.079	1
RCHY1	5.62608e-05	0.0610017	0.28	0.256	1
FMC1	5.70177e-05	-0.202616	0.289	0.302	1
ANKS1A	5.72169e-05	0.0608677	0.273	0.249	1
ITGB1	5.72445e-05	0.0736322	0.504	0.473	1
FBXW4	5.72754e-05	0.157649	0.124	0.109	1
lnc-ANKRD20A4-7	5.73113e-05	0.124287	0.17	0.152	1
INKA1	5.7361e-05	0.230326	0.065	0.054	1
HS6ST2	5.75072e-05	0.0372078	0.114	0.099	1
TUBB	5.7595e-05	-0.01201	0.977	0.961	1
DENND2A	5.76211e-05	0.0464112	0.17	0.151	1
PTGFRN	5.79819e-05	0.293679	0.04	0.031	1
RMND1	5.80231e-05	0.0208865	0.291	0.265	1
ADSS	5.80694e-05	0.0559125	0.373	0.343	1
ZSCAN1	5.81655e-05	0.0285509	0.268	0.245	1
ST6GALNAC4	5.86062e-05	-0.246767	0.091	0.104	1
TECPR2	5.86472e-05	0.0976982	0.175	0.157	1
MLYCD	5.88144e-05	0.102938	0.146	0.129	1
lnc-RIMS3-4	5.88813e-05	0.0730901	0.193	0.174	1
lnc-MAPK7-3	5.92944e-05	0.086167	0.063	0.052	1
lnc-ZMYND19-2	5.93762e-05	0.283294	0.024	0.018	1
ZNF280B	6.00629e-05	0.050321	0.121	0.106	1
AAGAB	6.02515e-05	0.0375669	0.252	0.229	1
ACAA2	6.02677e-05	-0.381265	0.046	0.056	1
EAF1	6.06308e-05	0.064758	0.181	0.162	1
CCZ1	6.10254e-05	0.0135546	0.263	0.239	1
ADPRHL1	6.11143e-05	-0.230706	0.034	0.043	1
UACA	6.13437e-05	-0.354772	0.026	0.034	1
SSSCA1	6.17075e-05	-0.214942	0.209	0.224	1
PCBP1	6.18305e-05	0.0521213	0.708	0.672	1
DKK2	6.18488e-05	0.646628	0.011	0.007	1
DECR1	6.18603e-05	-0.224327	0.215	0.23	1
AC148477.7	6.18743e-05	0.306812	0.034	0.026	1
CACNB1	6.22044e-05	0.118895	0.16	0.143	1
LINC00884	6.23607e-05	0.00362102	0.16	0.142	1
SLC4A4	6.27105e-05	0.47138	0.026	0.019	1
ATXN1	6.27449e-05	0.0285301	0.278	0.255	1
COPA	6.28837e-05	0.0235176	0.488	0.45	1
NTN4	6.33014e-05	0.438075	0.03	0.022	1
NCBP2	6.33355e-05	0.0463184	0.557	0.526	1
ZNF573	6.3375e-05	0.13324	0.098	0.085	1
LRP8	6.33829e-05	0.0422966	0.137	0.12	1
RFX7	6.33993e-05	0.040136	0.179	0.161	1
SCUBE3	6.38705e-05	0.151784	0.06	0.049	1
POSTN	6.39685e-05	-0.334872	0.025	0.033	1
TMCC2	6.39886e-05	0.118525	0.127	0.112	1
KCTD9	6.45564e-05	-0.414085	0.04	0.049	1
lnc-SLC25A28-1	6.49464e-05	0.0701906	0.083	0.07	1
LINC02100	6.49925e-05	-1.04069	0.006	0.01	1
ADK	6.50677e-05	0.0636488	0.266	0.243	1
ZBTB25	6.51991e-05	0.0351768	0.133	0.117	1
PID1	6.55097e-05	0.104231	0.196	0.177	1
TARBP1	6.56423e-05	0.0800379	0.155	0.137	1
TPPP3	6.57954e-05	0.00811926	0.26	0.236	1
MAPKAPK5	6.66941e-05	0.0576203	0.247	0.225	1
NIPSNAP2	6.67424e-05	0.0451512	0.409	0.38	1
VEGFC	6.68549e-05	0.667717	0.017	0.012	1
C19orf24	6.70371e-05	0.0599501	0.279	0.255	1
TFRC	6.73191e-05	0.0287738	0.152	0.134	1
MDN1	6.73248e-05	0.04092	0.126	0.111	1
C11orf71	6.75491e-05	0.142754	0.147	0.13	1
FN3KRP	6.7832e-05	0.110018	0.205	0.186	1
SLK	6.83045e-05	0.0320883	0.295	0.27	1
GRIA1	6.85318e-05	0.0109553	0.234	0.212	1
TXNL4A	6.8667e-05	0.0489524	0.722	0.69	1
INTS3	6.86883e-05	0.061898	0.187	0.169	1
FAM185A	6.88059e-05	0.148437	0.066	0.055	1
AJAP1	6.93462e-05	0.0547358	0.131	0.114	1
POLRMT	6.94524e-05	0.136187	0.113	0.099	1
STAU2	6.95136e-05	0.0330291	0.444	0.412	1
EXOC2	6.96104e-05	0.0705419	0.17	0.152	1
FAM160B1	6.96448e-05	0.143892	0.135	0.119	1
AURKAIP1	6.9854e-05	0.0479652	0.779	0.747	1
SSX2IP	6.98945e-05	-0.313967	0.158	0.172	1
EPB41L3	7.00923e-05	0.0653247	0.292	0.268	1
LMNTD2	7.01093e-05	-0.477202	0.013	0.019	1
XRCC1	7.0276e-05	0.145076	0.159	0.142	1
CBR3-AS1	7.0331e-05	-0.29791	0.069	0.081	1
lnc-CCL27-1	7.07417e-05	-0.378891	0.037	0.046	1
TLK2	7.08499e-05	0.0468941	0.257	0.234	1
LCA5	7.08589e-05	-0.235908	0.15	0.165	1
lnc-CCDC96-2	7.08737e-05	0.158473	0.099	0.086	1
MAGI3	7.09085e-05	0.0391274	0.239	0.217	1
RENBP	7.12394e-05	0.189254	0.07	0.059	1
lnc-SNX10-2	7.15149e-05	0.00438728	0.264	0.238	1
CREB3L4	7.15303e-05	-0.518436	0.029	0.037	1
PA2G4P6	7.1915e-05	-0.505936	0.038	0.047	1
YAE1	7.19808e-05	0.0723262	0.197	0.177	1
RPUSD1	7.21887e-05	0.13572	0.128	0.113	1
C1QL4	7.23189e-05	-0.258006	0.072	0.083	1
ZC3H6	7.24762e-05	-0.179022	0.369	0.381	1
CCM2	7.29966e-05	0.0554464	0.323	0.298	1
lnc-ZNF644-1	7.30569e-05	-0.283301	0.209	0.223	1
ALKBH4	7.36029e-05	0.114937	0.157	0.14	1
PYGO1	7.36892e-05	0.0468058	0.086	0.073	1
FAM162B	7.38679e-05	1.07594	0.012	0.008	1
TNRC18	7.42348e-05	0.0469828	0.237	0.215	1
C3orf33	7.43108e-05	0.118246	0.069	0.058	1
PCIF1	7.44063e-05	0.11834	0.151	0.134	1
BICD2	7.4624e-05	0.0807267	0.193	0.174	1
CCND1	7.4826e-05	0.0890556	0.192	0.175	1
STMN3	7.49098e-05	0.0365171	0.676	0.643	1
RAB39B	7.51585e-05	0.0447754	0.326	0.3	1
GABRG1	7.52353e-05	0.173944	0.024	0.018	1
CREBL2	7.53307e-05	0.0699899	0.201	0.182	1
CNOT7	7.55299e-05	0.0577794	0.507	0.474	1
lnc-RPRM-5	7.57204e-05	0.409001	0.021	0.015	1
GAS5	7.59047e-05	0.0620359	0.891	0.883	1
N4BP3	7.61624e-05	0.113787	0.083	0.071	1
MIS12	7.61687e-05	0.124626	0.134	0.118	1
EP300	7.69379e-05	0.0659375	0.3	0.276	1
LRRTM4	7.7072e-05	0.119332	0.126	0.111	1
lnc-NPDC1-2	7.70963e-05	0.0691483	0.163	0.145	1
MRI1	7.73187e-05	0.0756657	0.143	0.126	1
LETM2	7.74106e-05	0.0406286	0.113	0.098	1
SHANK2	7.75738e-05	0.0405706	0.215	0.194	1
lnc-HMGB2-15	7.764e-05	-0.406919	0.078	0.09	1
CHN2	7.77425e-05	0.121704	0.111	0.097	1
MBD1	7.77617e-05	0.0650251	0.199	0.18	1
ATP2B2	7.7832e-05	0.102758	0.114	0.099	1
GPN1	7.78838e-05	0.0091986	0.188	0.168	1
ARHGEF26-AS1	7.7896e-05	-0.662216	0.009	0.013	1
ARHGAP36	7.81879e-05	0.197262	0.093	0.08	1
lnc-CCDC175-2	7.85082e-05	0.214059	0.032	0.024	1
PARP9	7.88554e-05	-0.681922	0.012	0.017	1
FBXO45	7.88554e-05	0.0348858	0.285	0.261	1
CD2AP	7.9049e-05	-0.243202	0.112	0.126	1
MCC	7.9336e-05	0.246363	0.041	0.032	1
GRIP2	7.93495e-05	0.114095	0.121	0.106	1
C11orf80	7.94107e-05	0.0976159	0.098	0.084	1
RFT1	7.9653e-05	0.210095	0.065	0.054	1
FUT9	7.96817e-05	0.134631	0.064	0.053	1
RPS6KA6	7.97163e-05	0.101773	0.13	0.114	1
PPP1R1A	8.00744e-05	0.0398667	0.516	0.483	1
CROCC	8.01255e-05	0.14917	0.099	0.085	1
ZC4H2	8.03281e-05	0.0454249	0.201	0.181	1
EAPP	8.05368e-05	-0.137537	0.452	0.459	1
DNAAF2	8.05757e-05	0.0259125	0.213	0.191	1
COX7A1	8.09878e-05	0.346575	0.041	0.033	1
lnc-STS-171	8.11169e-05	0.601527	0.017	0.011	1
ZNF91	8.1169e-05	0.0420372	0.49	0.456	1
WASHC2A	8.12653e-05	0.102714	0.106	0.092	1
COL4A6	8.14913e-05	-0.295992	0.029	0.037	1
EXOC3-AS1	8.16274e-05	0.0822783	0.123	0.108	1
SLC35A5	8.1757e-05	0.0884672	0.17	0.152	1
MAFK	8.24151e-05	0.157736	0.065	0.054	1
lnc-ZNF487-1	8.30765e-05	0.317173	0.025	0.019	1
ADGRG5	8.33738e-05	0.870048	0.01	0.006	1
SARM1	8.35163e-05	0.114477	0.156	0.139	1
PTPRT	8.41263e-05	0.106854	0.118	0.103	1
OPRM1	8.43064e-05	0.434993	0.016	0.01	1
KCNQ2	8.43931e-05	-0.29468	0.125	0.138	1
NUDT10	8.44015e-05	0.0891125	0.124	0.108	1
LRRC49	8.44978e-05	0.0285165	0.306	0.282	1
HSPA6	8.55676e-05	-1.30905	0.014	0.019	1
NOTCH4	8.57562e-05	0.178726	0.06	0.049	1
ERG28	8.58475e-05	0.0656278	0.475	0.447	1
TMEM30A	8.59612e-05	0.0182093	0.472	0.436	1
lnc-RNF24-2	8.60883e-05	0.113669	0.165	0.148	1
CCDC18-AS1	8.61916e-05	-0.169711	0.379	0.392	1
LARP7	8.62325e-05	-0.163304	0.373	0.385	1
MTMR1	8.6247e-05	0.197062	0.066	0.055	1
RPL7L1	8.65208e-05	0.0633628	0.541	0.51	1
SGMS1	8.65825e-05	0.111888	0.07	0.059	1
LSM12	8.67924e-05	0.0246337	0.322	0.296	1
RNF139-AS1	8.73429e-05	0.0616715	0.075	0.063	1
lnc-ACTR2-3	8.7344e-05	0.0708717	0.086	0.074	1
lnc-GRK3-5	8.77809e-05	0.626334	0.01	0.006	1
HTN1	8.80315e-05	0.77253	0.023	0.016	1
ASH1L	8.80415e-05	0.0366911	0.554	0.522	1
SLC44A5	8.81063e-05	0.11779	0.082	0.07	1
RHOB	8.81645e-05	0.00496603	0.392	0.359	1
OSER1-DT	8.84683e-05	-0.313073	0.155	0.169	1
USP4	8.85205e-05	0.0545862	0.157	0.14	1
ZNF202	8.89122e-05	0.219405	0.041	0.033	1
RORA-AS1	8.89669e-05	-0.485101	0.022	0.029	1
SDHAF3	8.90873e-05	-0.199321	0.246	0.26	1
ST6GAL2	8.97737e-05	0.0487573	0.09	0.076	1
WFDC2	9.01759e-05	-0.744117	0.371	0.331	1
SNAPC5	9.04783e-05	0.0580323	0.294	0.27	1
SAPCD1-AS1	9.05224e-05	-0.548844	0.015	0.021	1
WNK1	9.0645e-05	0.0490198	0.473	0.443	1
PLS1	9.08853e-05	-0.507623	0.014	0.02	1
TLN2	9.17874e-05	0.116778	0.175	0.157	1
FANCA	9.18283e-05	0.101966	0.07	0.058	1
RPL26	9.21048e-05	-0.0717723	0.343	0.36	1
ZNF821	9.21325e-05	0.0231962	0.309	0.282	1
GALNT3	9.23356e-05	-0.751927	0.007	0.011	1
LLGL1	9.28243e-05	0.382015	0.035	0.027	1
MASP1	9.28719e-05	0.53137	0.02	0.014	1
lnc-KCMF1-1	9.35443e-05	0.618636	0.016	0.011	1
GGCX	9.37796e-05	0.0907691	0.182	0.164	1
lnc-AARS2-4	9.39258e-05	-0.696787	0.015	0.02	1
CHMP3	9.40125e-05	0.0532053	0.334	0.309	1
AL096817.1	9.42191e-05	0.439892	0.018	0.013	1
RICTOR	9.42292e-05	-0.244908	0.199	0.213	1
ZDHHC13	9.45013e-05	0.0550482	0.171	0.153	1
CCSER2	9.46419e-05	0.0492686	0.521	0.489	1
NOL4	9.47647e-05	0.0836324	0.237	0.216	1
NAT14	9.48342e-05	-0.159288	0.491	0.492	1
MMD	9.50047e-05	0.0382585	0.49	0.456	1
ANKRD36B	9.52369e-05	0.0062875	0.19	0.17	1
WDR82	9.57113e-05	0.0418956	0.603	0.565	1
lnc-ZNF567-2	9.60782e-05	0.237174	0.062	0.052	1
lnc-BLZF1-2	9.6197e-05	0.217491	0.053	0.043	1
OSTM1	9.66156e-05	0.0775946	0.155	0.138	1
lnc-FSIP1-4	9.67506e-05	-0.380838	0.053	0.063	1
PRKCA	9.70457e-05	0.0487538	0.137	0.121	1
TMEM44	9.75063e-05	0.0875117	0.107	0.093	1
FNBP4	9.75274e-05	-0.203347	0.411	0.418	1
ABCA6	9.7749e-05	0.392334	0.012	0.007	1
lnc-NGFR-3	9.78493e-05	0.241202	0.022	0.016	1
lnc-HMGCLL1-4	9.78683e-05	0.117975	0.042	0.033	1
lnc-KCNE1B-3	9.8512e-05	-0.285867	0.148	0.161	1
lnc-EBF3-8	9.86164e-05	-1.18067	0.009	0.014	1
MIOS	9.90345e-05	0.081141	0.135	0.119	1
PCDHB14	9.91605e-05	0.105519	0.148	0.132	1
EBF3	9.92897e-05	-0.521681	0.076	0.087	1
lnc-XRCC3-1	9.9591e-05	-0.342498	0.105	0.118	1
TSR1	9.95964e-05	0.11255	0.182	0.165	1
POLR2J	9.96659e-05	-0.112122	0.52	0.521	1
SEC61G	9.96699e-05	-0.0540857	0.841	0.824	1
FAM136A	0.000100255	0.0428875	0.449	0.415	1
NEUROD2	0.00010048	-0.983776	0.008	0.012	1
lnc-ZNF395-2	0.000101057	0.400692	0.024	0.018	1
lnc-GINS2-2	0.000101131	0.116114	0.083	0.071	1
PEX5	0.000101624	0.0710921	0.143	0.127	1
lnc-ZNF611-1	0.000101684	0.668525	0.021	0.015	1
TMOD1	0.000101907	0.121257	0.114	0.1	1
SLC4A1AP	0.000102332	0.0423495	0.31	0.286	1
SSBP4	0.000102372	0.0353277	0.64	0.6	1
ALPK2	0.000102483	-0.726059	0.011	0.016	1
RANBP9	0.000102483	0.0114033	0.316	0.29	1
ATP6V1H	0.000102484	0.0137839	0.258	0.235	1
PRNP	0.000102493	0.00917115	0.558	0.515	1
LTN1	0.000102494	0.0327151	0.324	0.299	1
NOL9	0.000102606	0.0311094	0.114	0.099	1
CISD3	0.000102607	0.0742412	0.176	0.158	1
NRG2	0.000102932	0.0976607	0.074	0.062	1
SUPV3L1	0.000103559	0.0857837	0.119	0.104	1
EMC6	0.000103673	0.0526737	0.53	0.497	1
PIGX	0.000103764	0.0278071	0.433	0.402	1
SRSF1	0.000104737	-0.358271	0.065	0.076	1
PIAS4	0.000104879	0.0551969	0.196	0.177	1
PRKCE	0.000104994	0.0811513	0.162	0.145	1
URB1-AS1	0.000105524	0.12291	0.12	0.105	1
lnc-DHX38-40	0.000105648	0.430502	0.026	0.019	1
C3orf67	0.000105897	-0.455635	0.029	0.037	1
DDX51	0.000105918	0.0960238	0.138	0.122	1
HMCES	0.00010625	0.0297463	0.184	0.165	1
SATB1-AS1	0.000106405	0.625511	0.011	0.007	1
AFG3L2	0.000106863	0.0379231	0.31	0.284	1
ANKRD9	0.000106887	0.431689	0.201	0.185	1
ARID1B	0.000106907	0.00293944	0.558	0.52	1
SUGP2	0.000107013	0.0128352	0.504	0.468	1
UBL7-AS1	0.000107654	-0.33445	0.066	0.077	1
CYP2S1	0.000108084	0.414215	0.037	0.029	1
KCTD14	0.00010809	-0.466094	0.011	0.016	1
AP1S2	0.000108109	0.051949	0.753	0.718	1
KANSL1	0.000108195	0.00915441	0.521	0.485	1
CCNDBP1	0.000108205	0.0498213	0.342	0.316	1
lnc-SNX30-2	0.000108295	0.206339	0.053	0.044	1
ATE1-AS1	0.000108451	0.842429	0.012	0.008	1
CCP110	0.00010857	-0.0103391	0.4	0.37	1
lnc-IFT46-1	0.00010894	0.159749	0.068	0.057	1
GAS2	0.000109521	-0.504491	0.015	0.02	1
P4HA3	0.000109581	0.366474	0.035	0.027	1
PDE8B	0.00010961	0.171265	0.106	0.092	1
KDELC2	0.00010962	0.464003	0.024	0.018	1
SLC25A16	0.000110019	0.178411	0.088	0.076	1
MACO1	0.000110025	0.0414491	0.514	0.48	1
SDHC	0.000110145	0.0450521	0.569	0.534	1
lnc-TTLL7-16	0.00011029	-0.936725	0.006	0.01	1
TNFSF12	0.000111005	0.262708	0.071	0.06	1
EWSR1	0.000111224	0.0325614	0.435	0.403	1
TATDN3	0.000111301	-0.265898	0.201	0.216	1
TTF2	0.00011191	-0.551606	0.038	0.046	1
HEATR5B	0.000112109	0.0579	0.123	0.109	1
WSCD1	0.000112119	0.0525459	0.21	0.19	1
AP000347.1	0.000112214	0.0799799	0.067	0.056	1
FUT11	0.000112317	0.0846746	0.149	0.133	1
GRID1	0.00011233	0.127766	0.06	0.049	1
PUS7	0.000112664	0.258097	0.07	0.059	1
MGAT4C	0.000112773	0.0851659	0.207	0.189	1
PTP4A3	0.000112785	0.093052	0.136	0.121	1
MXD1	0.000113076	0.0690063	0.145	0.129	1
VIM-AS1	0.000113114	0.141902	0.044	0.035	1
FOXP2	0.000113333	-0.42138	0.058	0.068	1
CYSLTR1	0.000113705	-0.416327	0.018	0.024	1
MDFI	0.000113753	0.501745	0.035	0.027	1
ENTPD2	0.000114192	-0.453884	0.01	0.015	1
DPF3	0.000114436	-0.45456	0.019	0.025	1
SIAE	0.000114547	0.118716	0.148	0.132	1
HCN1	0.000114617	0.352106	0.048	0.039	1
MT-ATP8	0.000114649	0.000830372	0.385	0.352	1
lnc-IFITM3-1	0.000114922	-0.615018	0.031	0.039	1
EXOSC7	0.000115402	0.0471399	0.361	0.334	1
CMPK2	0.000115822	0.292121	0.03	0.023	1
EPHA6	0.000115949	0.148176	0.045	0.036	1
DUSP8	0.000116257	0.0298277	0.472	0.44	1
ANKRD24	0.00011656	0.258008	0.033	0.025	1
lnc-LRRC9-5	0.000117511	-0.04403	0.062	0.051	1
DPM3	0.00011775	-0.197074	0.302	0.313	1
AC068491.4	0.000117842	0.236695	0.036	0.028	1
STH	0.000117944	0.378352	0.021	0.015	1
RPRM	0.000118027	0.105596	0.283	0.264	1
lnc-RNMT-7	0.000118123	0.324792	0.024	0.017	1
AGAP2	0.000118672	0.274444	0.041	0.033	1
AC139795.1	0.000118842	0.504448	0.03	0.023	1
ATP5MC1	0.000119727	0.0535634	0.754	0.72	1
DDR1	0.000119791	-0.160728	0.349	0.36	1
LSM14A	0.000119793	0.0286869	0.422	0.392	1
MECR	0.000120174	0.10351	0.16	0.143	1
CAMK2G	0.000120788	0.0200358	0.378	0.347	1
lnc-PCDH18-3	0.000121181	0.391978	0.01	0.006	1
RTN2	0.000121604	0.0406661	0.389	0.359	1
SV2B	0.00012184	0.147905	0.081	0.069	1
ZDHHC2	0.00012189	0.139508	0.196	0.179	1
PPIC	0.000122063	0.656604	0.055	0.046	1
lnc-ZNF460-1	0.000122118	-0.214282	0.291	0.305	1
DNAJC17	0.000122429	0.0944888	0.107	0.093	1
C3orf62	0.000122463	0.134429	0.113	0.099	1
NOL3	0.000122864	0.117848	0.175	0.158	1
ACP1	0.000122987	0.0392553	0.621	0.58	1
LRRC37B	0.000123047	0.127232	0.094	0.081	1
SDF2	0.000123186	-0.13322	0.455	0.46	1
ME2	0.000123191	0.010621	0.322	0.296	1
LAMTOR3	0.000123439	0.039929	0.338	0.312	1
RPF2	0.000123534	0.0525238	0.244	0.222	1
WDR66	0.000123635	0.0881743	0.056	0.046	1
RXYLT1	0.00012373	0.141495	0.217	0.198	1
NSD3	0.000123813	0.0164233	0.869	0.856	1
GCLM	0.000124391	0.0883646	0.163	0.146	1
KLHL5	0.000125168	0.0823752	0.143	0.127	1
ATP2B4	0.000125184	0.114142	0.232	0.214	1
SRPK1	0.000125247	0.0412586	0.496	0.464	1
WDFY3	0.000125561	0.000500328	0.26	0.238	1
MCHR1	0.000125615	0.19312	0.062	0.051	1
CRELD2	0.000125934	0.0105309	0.303	0.277	1
RPL13AP2	0.000125937	0.438895	0.028	0.021	1
CTR9	0.000126095	0.0381021	0.285	0.262	1
NELFE	0.000126119	0.0626029	0.414	0.387	1
INIP	0.000126613	0.0643592	0.274	0.251	1
PPIH	0.000127196	0.110419	0.185	0.167	1
ZNF768	0.000127335	0.0434995	0.141	0.125	1
SETBP1	0.000127653	0.0678458	0.23	0.209	1
NDUFC2	0.000127951	-0.0538097	0.826	0.82	1
BTD	0.000128849	-0.30386	0.068	0.079	1
FAM222B	0.000128978	0.0632038	0.289	0.267	1
NDUFAF2	0.000129341	0.0304588	0.404	0.375	1
MRPS31	0.000129829	0.0605849	0.317	0.293	1
lnc-TGFB1-6	0.000129946	0.367089	0.037	0.029	1
KCNS2	0.000130715	0.356505	0.028	0.021	1
lnc-NKX2-4-5	0.000131345	-0.684898	0.008	0.013	1
HAPLN4	0.000131543	0.494872	0.018	0.012	1
MERTK	0.000132087	-1.05102	0.006	0.01	1
NDUFB9	0.000132389	0.0344123	0.718	0.684	1
PLCD3	0.000132415	0.108091	0.099	0.086	1
PRR12	0.000132923	0.0840853	0.16	0.144	1
PALM3	0.000133429	0.108599	0.093	0.08	1
KRBA1	0.000134309	0.119231	0.049	0.04	1
FAM160B2	0.000134329	0.216642	0.06	0.05	1
KIF19	0.000134783	-0.346495	0.009	0.013	1
SMIM27	0.000135229	-0.195889	0.167	0.182	1
BRINP3	0.000136187	0.140546	0.096	0.083	1
IFT46	0.000136237	0.164747	0.106	0.093	1
MMP25-AS1	0.000136632	0.238548	0.054	0.044	1
DYNC1LI2	0.000136701	0.0396723	0.826	0.799	1
WDR34	0.0001368	0.0676497	0.233	0.212	1
PLEKHF2	0.000137081	-0.43812	0.03	0.038	1
CASC4	0.000137325	0.0348713	0.499	0.467	1
MRPL34	0.000137547	0.0442951	0.584	0.549	1
AC002044.2	0.000137974	0.767835	0.015	0.01	1
CCDC28A	0.000138197	-0.358423	0.053	0.063	1
lnc-ZFP90-3	0.000138237	0.0819487	0.059	0.048	1
MINDY3	0.000138528	0.0068419	0.259	0.236	1
EFCAB13	0.000139289	0.351937	0.017	0.011	1
lnc-NPIPB4-3	0.000140207	-0.374656	0.04	0.048	1
KCNT2	0.000140649	-0.0343439	0.1	0.086	1
ZNF629	0.000140708	0.105026	0.152	0.136	1
F10	0.000140787	-0.531925	0.01	0.015	1
TEAD3	0.000141226	-0.328789	0.017	0.023	1
TRIM73	0.00014134	0.0678826	0.046	0.037	1
NOL10	0.000141693	0.08834	0.133	0.118	1
ENDOV	0.000142461	0.024101	0.343	0.318	1
FH	0.000142816	0.0498083	0.394	0.365	1
lnc-MAP3K9-11	0.000142916	0.42153	0.018	0.013	1
lnc-PIK3R3-6	0.00014304	0.132234	0.064	0.053	1
lnc-ZNF251-2	0.000143474	0.37773	0.022	0.016	1
LDB2	0.000143912	0.0218575	0.17	0.152	1
STAT5A	0.000143964	0.269229	0.042	0.034	1
ZBTB18	0.000144301	-0.368418	0.072	0.083	1
AC004556.1	0.000144725	-0.28925	0.056	0.066	1
RBM28	0.00014473	0.0644218	0.246	0.224	1
DHX34	0.000144928	0.0902142	0.051	0.042	1
SPON1	0.000144985	0.149932	0.068	0.057	1
AKAP3	0.000145439	0.290899	0.026	0.02	1
COP1	0.000146541	0.09413	0.102	0.088	1
MAN1A1	0.000146597	0.198123	0.095	0.082	1
LRRFIP1P1	0.000146732	0.144251	0.078	0.066	1
PBDC1	0.000146926	0.0494851	0.405	0.378	1
FMNL1	0.000147323	0.149407	0.114	0.1	1
lnc-EIF4G3-4	0.000147473	0.393469	0.014	0.01	1
FAM71F2	0.000147544	0.203235	0.029	0.022	1
SLC35F2	0.000147978	0.776127	0.012	0.008	1
GPM6A	0.000148374	-0.0283685	0.709	0.66	1
RAPGEFL1	0.000148668	0.0958751	0.081	0.069	1
CD276	0.000148686	0.0310317	0.304	0.28	1
SLC2A13	0.000148767	-0.0254031	0.146	0.129	1
C6orf52	0.000148998	0.0898695	0.111	0.096	1
MRPL47	0.000149138	0.0284862	0.536	0.501	1
lnc-EPB41L4B-3	0.000149192	0.0951217	0.05	0.041	1
DSN1	0.00014964	-0.545242	0.023	0.03	1
ERCC1	0.000149816	0.0550658	0.27	0.247	1
GTPBP6	0.000149928	-0.207466	0.203	0.218	1
lnc-NT5C2-1	0.000150462	0.173713	0.053	0.043	1
NPAS2	0.000150948	0.219015	0.042	0.033	1
SMC1A	0.000150997	0.06434	0.337	0.313	1
SAP30BP	0.000151547	0.0523267	0.326	0.3	1
IFIT5	0.000152921	0.0379774	0.212	0.192	1
RAD23A	0.000153024	0.0321356	0.575	0.532	1
CWF19L2	0.000153115	-0.233507	0.209	0.223	1
HMGXB4	0.000153382	-0.202666	0.369	0.377	1
AKIRIN2	0.000153391	0.0380191	0.485	0.456	1
DEPP1	0.000153489	0.443388	0.024	0.018	1
FIS1	0.000153602	0.045915	0.793	0.758	1
KCNH7	0.000154353	0.161751	0.054	0.045	1
MFSD2A	0.00015437	-0.235337	0.073	0.085	1
TWF2	0.000154596	0.0637386	0.301	0.277	1
RRN3P3	0.000154777	0.334099	0.03	0.023	1
RABL2B	0.000154957	0.0700358	0.173	0.156	1
EYA2	0.000155028	-0.459468	0.016	0.022	1
RAN	0.000155097	0.0322073	0.893	0.872	1
NUS1	0.000155528	0.0378789	0.184	0.166	1
MAU2	0.000155821	0.0459548	0.165	0.148	1
GRIPAP1	0.000156001	0.0219607	0.39	0.362	1
CEBPD	0.000156091	0.309832	0.089	0.078	1
FAM13A	0.000156198	-0.276477	0.123	0.136	1
lnc-KLHDC9-5	0.000156327	0.248084	0.031	0.024	1
PABPC4	0.000157891	0.106543	0.17	0.153	1
CTNNB1	0.000158186	-0.168121	0.368	0.379	1
VSTM5	0.000158654	0.446042	0.016	0.011	1
CKMT1A	0.000158855	0.0847755	0.124	0.109	1
L3MBTL3	0.000159462	0.160058	0.117	0.103	1
DMXL2	0.000160138	-0.00678837	0.241	0.219	1
SDAD1	0.000160636	0.0299704	0.294	0.269	1
DNAJC21	0.000160916	0.0327866	0.49	0.461	1
SUN1	0.000161386	-0.260539	0.291	0.302	1
CGNL1	0.000162725	-0.404732	0.037	0.045	1
NFE2L1	0.00016542	0.0119122	0.373	0.345	1
IMMP1L	0.000165557	-0.20088	0.259	0.272	1
TMEM91	0.000166626	0.0563518	0.209	0.19	1
RAMP2-AS1	0.000166683	0.141927	0.09	0.078	1
TMEM132E	0.000166691	0.0778537	0.067	0.056	1
CES2	0.000167355	0.025405	0.243	0.222	1
AGPAT2	0.000167449	-0.200968	0.073	0.085	1
lnc-TMED9-2	0.000167537	0.435396	0.024	0.018	1
AHCYL1	0.000167915	-0.127969	0.434	0.444	1
CCEPR	0.000167933	0.0639454	0.199	0.18	1
lnc-GRIP1-1	0.000168116	0.0989931	0.064	0.054	1
PALLD	0.000168222	0.0205697	0.294	0.27	1
ARHGAP1	0.000168904	0.167698	0.177	0.16	1
COX18	0.000169131	0.016136	0.127	0.112	1
lnc-SBDS-15	0.000169539	-0.228937	0.155	0.169	1
BMPER	0.00016961	0.668171	0.016	0.011	1
CACYBP	0.000169696	0.049224	0.662	0.632	1
DARS2	0.000170661	0.102837	0.041	0.033	1
CDC37	0.000171406	0.0310382	0.573	0.542	1
lnc-NAGLU-3	0.000172387	0.0721282	0.11	0.096	1
PAK4	0.000172439	-0.199035	0.083	0.095	1
TM2D2	0.000173837	0.0246118	0.373	0.346	1
UGGT2	0.000173925	0.0172849	0.179	0.161	1
PINLYP	0.000174284	0.295721	0.034	0.026	1
C4orf3	0.000174353	0.036587	0.605	0.564	1
DDX41	0.000174506	0.0334693	0.201	0.182	1
TRMT112	0.000174747	-0.106259	0.624	0.618	1
TNKS2-AS1	0.000175158	0.466693	0.012	0.008	1
HLA-DRB1	0.000176011	0.213617	0.058	0.048	1
EMC10	0.000176126	0.0435276	0.648	0.609	1
MAN1B1	0.000176142	0.0531861	0.253	0.232	1
UBR5	0.000176525	0.0315997	0.268	0.246	1
AC074141.1	0.000177855	0.0886453	0.068	0.058	1
MIR4458HG	0.000177871	0.0671979	0.092	0.08	1
GEMIN4	0.000177895	0.220322	0.044	0.035	1
lnc-TTC26-5	0.000178281	0.446423	0.018	0.013	1
GUCY1A2	0.000178779	0.11528	0.075	0.063	1
KLHL18	0.000180053	0.0673035	0.194	0.176	1
ETV4	0.000180249	0.0848014	0.146	0.13	1
CHRNA4	0.000180575	0.0125168	0.174	0.157	1
NEDD4	0.00018071	0.17911	0.062	0.052	1
POTEI	0.000180845	-0.728462	0.014	0.02	1
lnc-CDKN2AIPNL-4	0.000181336	0.197954	0.052	0.043	1
WIZ	0.000181967	0.0356417	0.206	0.186	1
ALDH1A1	0.000182296	-0.349423	0.013	0.019	1
KDM4A	0.000182929	0.0642602	0.094	0.081	1
CAMK1D	0.000183	0.124455	0.135	0.12	1
lnc-PRSS3-2	0.000183336	0.163407	0.071	0.06	1
PLEKHB1	0.000183373	-0.343073	0.028	0.035	1
TMEM198	0.000184219	0.0865281	0.142	0.126	1
GIT2	0.000184799	0.0566144	0.172	0.154	1
RPL5P9	0.000186638	-0.486811	0.024	0.03	1
lnc-TMEM88B-3	0.000186716	0.0751909	0.136	0.121	1
TMEM72-AS1	0.000187042	-0.370321	0.039	0.048	1
EIF4EBP2	0.000187149	0.0617797	0.319	0.295	1
NQO1	0.000187621	0.152135	0.116	0.102	1
PPP1CC	0.000187793	0.0411567	0.564	0.529	1
IRX5	0.000188211	-0.322121	0.094	0.106	1
CRYL1	0.000188928	0.0295237	0.26	0.238	1
GPT2	0.000189651	0.0420736	0.217	0.199	1
TSPAN13	0.000189815	0.031779	0.726	0.701	1
FBXO7	0.000189843	0.0172214	0.335	0.31	1
FSCN1	0.000190473	0.0294398	0.715	0.672	1
SORL1	0.000190554	-0.337941	0.073	0.084	1
KLHDC4	0.000190941	0.0509495	0.1	0.087	1
SNRPEP4	0.000191691	0.325904	0.038	0.03	1
GCA	0.000191886	-0.269138	0.155	0.168	1
CCDC138	0.000192126	-0.389371	0.05	0.06	1
SNTG2	0.000192422	-0.968684	0.012	0.017	1
DHX37	0.000192443	0.538578	0.027	0.02	1
LURAP1L	0.000192673	-0.383519	0.088	0.1	1
LYPD3	0.000192983	-0.537606	0.022	0.028	1
lnc-PERP-2	0.000193081	-0.591323	0.025	0.032	1
FAM214B	0.00019387	0.022611	0.193	0.174	1
C17orf97	0.000194017	0.169773	0.083	0.072	1
PRIM1	0.000194081	0.140989	0.078	0.067	1
PPM1H	0.000195193	0.237262	0.052	0.043	1
GJA1	0.000196096	0.558761	0.033	0.026	1
BMPR1A	0.000196382	0.128333	0.108	0.095	1
BCKDK	0.000196485	0.0806153	0.217	0.199	1
UBE2D3	0.000197637	0.0431814	0.566	0.533	1
PPM1J	0.000197642	-0.365513	0.069	0.08	1
SKP1	0.000197826	-0.0383587	0.956	0.95	1
ISL1	0.000198193	0.192143	0.109	0.097	1
DNAJC2	0.000199152	0.0408569	0.302	0.279	1
PPM1G	0.000199737	0.0365942	0.723	0.69	1
BCLAF1	0.000200891	0.0160522	0.468	0.438	1
CNST	0.000200918	0.0302257	0.176	0.158	1
lnc-WDR4-2	0.000201349	0.00528314	0.097	0.084	1
lnc-SRPK2-1	0.000201455	-0.203846	0.295	0.307	1
ARHGAP8	0.000201543	-0.595167	0.019	0.025	1
PSMA3	0.000201925	0.0432282	0.59	0.553	1
AMH	0.000202363	-0.293971	0.128	0.141	1
TNS1	0.000202867	0.313217	0.023	0.017	1
GRIN3B	0.000203352	-0.645771	0.01	0.015	1
MED25	0.000203405	0.0268658	0.189	0.17	1
lnc-CLEC18B-7	0.000203524	0.15458	0.057	0.047	1
INO80C	0.000204701	0.114565	0.123	0.109	1
KYAT3	0.000204723	0.098983	0.179	0.162	1
WDFY2	0.000205095	-0.259286	0.169	0.183	1
SRFBP1	0.000205543	-0.00401149	0.271	0.248	1
INSIG1	0.000206044	-0.0999841	0.254	0.231	1
EXOC4	0.000206833	0.0319985	0.249	0.229	1
OGT	0.00020758	-0.0468252	0.25	0.227	1
ZNF142	0.000208268	0.179602	0.063	0.053	1
lnc-SUSD1-1	0.000208392	0.0738147	0.037	0.029	1
ZDHHC3	0.000208475	0.0400091	0.29	0.267	1
DTX3	0.000208648	0.032365	0.341	0.316	1
SNAP25-AS1	0.000210384	0.428188	0.023	0.017	1
TANC1	0.000210471	0.530513	0.028	0.022	1
WDR47	0.000210628	0.0399749	0.393	0.365	1
IFITM2	0.000210851	0.374682	0.056	0.047	1
MCCC1	0.00021158	0.058897	0.109	0.096	1
SMIM30	0.000212483	-0.238005	0.276	0.286	1
SAMD15	0.000212695	0.136698	0.075	0.064	1
FAF2	0.000213197	0.016223	0.383	0.356	1
LYNX1	0.000213312	0.122693	0.069	0.059	1
lnc-RASA1-6	0.000213353	-0.447866	0.007	0.01	1
SLC24A2	0.000213517	0.176352	0.051	0.042	1
lnc-TROVE2-3	0.000214088	-0.49933	0.053	0.062	1
ASAH1	0.000214326	-0.120334	0.659	0.651	1
RUVBL2	0.000215411	0.0471804	0.411	0.382	1
lnc-HEXA-5	0.000215635	0.233382	0.031	0.024	1
TNFRSF12A	0.000216691	-0.465256	0.188	0.201	1
ERAL1	0.000217253	0.0845971	0.177	0.16	1
HEY1	0.00021807	0.12189	0.218	0.2	1
ZNF460	0.000218889	0.0148606	0.091	0.079	1
CCDC107	0.000219167	0.0549453	0.55	0.515	1
LMBR1	0.000219741	0.0272334	0.181	0.164	1
lnc-EEF1B2-2	0.0002201	0.0528382	0.118	0.103	1
RAB2B	0.000220555	0.0468547	0.252	0.23	1
DENND4B	0.00022101	0.0861194	0.149	0.134	1
ELAC1	0.000221063	0.0681692	0.118	0.104	1
UNC13A	0.00022248	0.00582165	0.16	0.143	1
ADAM15	0.000222627	0.253442	0.104	0.092	1
TOLLIP	0.00022287	0.0556772	0.341	0.317	1
NT5DC3	0.000222984	0.086896	0.075	0.064	1
TRIP6	0.000223017	0.242727	0.071	0.061	1
CA2	0.000224517	0.447486	0.011	0.007	1
PLD6	0.000225072	0.0808445	0.111	0.098	1
ZNF334	0.000225693	-0.214092	0.124	0.138	1
PROKR1	0.000226094	0.750121	0.016	0.011	1
THAP10	0.000226135	0.0998044	0.077	0.066	1
ZC3H8	0.000226756	-0.238506	0.274	0.286	1
ZFYVE16	0.000227784	-0.181459	0.343	0.354	1
MSX2	0.000228137	1.02751	0.014	0.009	1
MARK2	0.000229179	0.0292693	0.234	0.214	1
lnc-GRM1-13	0.000230101	0.371512	0.028	0.021	1
LINC00632	0.000230272	-0.0238823	0.521	0.486	1
LRRC37A2	0.000230611	0.120855	0.048	0.039	1
lnc-ANO2-10	0.000231241	-0.881015	0.006	0.01	1
MBOAT2	0.000231625	0.0352767	0.319	0.294	1
PRR19	0.000231855	0.361402	0.026	0.02	1
lnc-PDPK1-3	0.000232674	0.264979	0.041	0.033	1
DOCK9	0.000233087	0.0947136	0.072	0.061	1
RRP7BP	0.00023329	0.0269813	0.161	0.145	1
ZDHHC15	0.000233291	0.178847	0.042	0.034	1
TRAK1	0.000233362	0.0479886	0.258	0.236	1
MIR3681HG	0.000233628	0.807216	0.019	0.014	1
TAF12	0.000234211	0.0412237	0.331	0.307	1
TOP1MT	0.000234214	0.282729	0.026	0.02	1
IL1RAP	0.000235615	0.158926	0.049	0.041	1
COA4	0.000235782	0.0603715	0.342	0.317	1
MRPS22	0.000235809	0.0585758	0.293	0.272	1
E2F5	0.000235859	0.128522	0.119	0.105	1
TRA2B	0.000236058	-0.1381	0.523	0.528	1
MICU2	0.000236327	0.0171316	0.408	0.379	1
SCUBE2	0.000236393	0.408052	0.05	0.041	1
lnc-SUGP1-3	0.000237094	0.258012	0.019	0.013	1
CCDC144NL	0.000237557	-0.775297	0.013	0.018	1
TMEM215	0.000237615	0.515385	0.012	0.008	1
lnc-EGLN2-2	0.000237841	0.0884634	0.071	0.06	1
DNMT3A	0.000238052	0.0551062	0.227	0.207	1
C10orf82	0.00023822	0.171017	0.071	0.06	1
CCDC77	0.000238288	-0.35068	0.044	0.053	1
QSER1	0.000238371	0.0593065	0.305	0.283	1
SLC45A2	0.000239074	0.46137	0.013	0.008	1
PRPF40B	0.000239974	0.0546027	0.175	0.158	1
RAB5C	0.00024011	0.0554395	0.606	0.574	1
SDHAF2	0.000240495	0.0442213	0.298	0.275	1
TXN	0.000240648	0.029191	0.904	0.883	1
PI4KAP1	0.000240737	0.526413	0.025	0.019	1
SLITRK1	0.000240769	0.0451562	0.128	0.113	1
LINC01750	0.000240917	0.212896	0.026	0.019	1
lnc-TOPAZ1-6	0.000241167	0.341509	0.036	0.028	1
ZFYVE19	0.000242262	0.138777	0.137	0.122	1
SKA2	0.000242285	0.042728	0.419	0.389	1
VPS11	0.000243395	0.138103	0.085	0.073	1
PREX2	0.000245426	-0.68079	0.008	0.012	1
SNRPD3	0.000245855	0.0491033	0.62	0.589	1
EPS15L1	0.000246243	0.00617187	0.216	0.196	1
CHMP2B	0.000246808	0.0205075	0.422	0.393	1
LINC01060	0.000248421	-0.714428	0.054	0.063	1
LINC02551	0.000248465	0.148349	0.083	0.071	1
DUSP6	0.000248847	0.0384238	0.24	0.219	1
ZNF230	0.000249099	-0.501124	0.031	0.038	1
PTPA	0.000250476	0.0517203	0.246	0.225	1
MORF4L1	0.000250692	0.0196801	0.935	0.927	1
LYRM1	0.000251302	0.0352996	0.303	0.279	1
KHK	0.000251465	0.0371252	0.219	0.199	1
MEIOB	0.000251733	-0.719715	0.008	0.012	1
TENM2	0.000252124	-0.00314833	0.192	0.174	1
AADAT	0.000252569	0.083874	0.125	0.111	1
FAM13C	0.000252749	0.0193436	0.25	0.228	1
lnc-PRSS27-4	0.000253674	0.148505	0.048	0.039	1
DDX23	0.000254743	0.0495101	0.183	0.165	1
ERICH6-AS1	0.000254859	0.296774	0.047	0.039	1
ZBTB20-AS2	0.000254933	-0.759636	0.011	0.016	1
RF00017.57	0.000255045	0.2434	0.024	0.018	1
SHROOM3	0.000256067	-0.374774	0.057	0.067	1
COMMD5	0.000257021	0.0491884	0.233	0.214	1
FRY-AS1	0.000257215	-0.35941	0.081	0.092	1
AC244669.2	0.000258983	0.385669	0.011	0.007	1
PNPO	0.000259297	0.108875	0.076	0.065	1
TMEM97	0.000260074	0.115398	0.206	0.188	1
ATXN2	0.000260991	0.0372226	0.56	0.528	1
SLC25A27	0.000261528	0.0105679	0.148	0.132	1
DNAJB12	0.000262089	0.0579171	0.162	0.146	1
MYD88	0.000262408	0.34097	0.061	0.052	1
TET1	0.000263655	0.0732713	0.16	0.144	1
SNRNP200	0.000263744	0.024334	0.41	0.382	1
lnc-SPACA5B-3	0.000264828	0.369636	0.014	0.009	1
PALMD	0.000266391	-0.658924	0.041	0.049	1
STRADA	0.00026656	-0.450053	0.063	0.073	1
CDHR3	0.000266853	-0.0708072	0.046	0.055	1
BRI3BP	0.000266863	0.0330002	0.129	0.115	1
IDH1	0.000267511	0.0408197	0.52	0.488	1
lnc-ADAMTS9-7	0.000267761	0.121215	0.058	0.048	1
lnc-NXPE2-1	0.00026811	-0.462864	0.031	0.039	1
lnc-ARL6-1	0.000268776	0.106724	0.033	0.026	1
UNC50	0.000269551	0.0231245	0.31	0.286	1
RAB23	0.000269914	0.113903	0.111	0.098	1
SNX21	0.000270465	0.0954575	0.1	0.087	1
RPP25	0.000271404	0.107515	0.115	0.102	1
DDR2	0.000271535	0.303794	0.035	0.027	1
BCAP29	0.000272865	0.045366	0.278	0.256	1
lnc-KCTD7-1	0.000273959	0.229752	0.028	0.022	1
lnc-CYP4F22-5	0.000274134	0.137856	0.077	0.066	1
NDUFAF8	0.000274514	0.0241402	0.402	0.372	1
PARP3	0.000275251	0.208773	0.022	0.016	1
LINC00963	0.000275691	0.109219	0.109	0.096	1
C19orf25	0.000276705	-0.168309	0.356	0.364	1
ZC3H7A	0.000277988	0.0488151	0.24	0.22	1
CTTNBP2NL	0.000278075	0.0296335	0.391	0.363	1
ZNF25	0.000278607	0.0248989	0.196	0.177	1
CAMK2D	0.000278664	0.0222803	0.378	0.351	1
RPL39P3	0.000278924	-0.22971	0.111	0.123	1
CNTN3	0.000279259	0.157814	0.063	0.053	1
PCYT1A	0.000279323	0.136976	0.056	0.046	1
BCL9L	0.000279746	0.0611389	0.152	0.137	1
RREB1	0.000282121	-0.432766	0.015	0.02	1
lnc-ASH2L-2	0.000282151	0.49065	0.019	0.014	1
WWC2	0.000282942	0.117804	0.086	0.074	1
DECR2	0.000283782	-0.325628	0.071	0.082	1
RPS17	0.000284295	-0.17066	0.233	0.247	1
lnc-OST4-9	0.000286039	0.181001	0.053	0.044	1
MFSD5	0.000287222	0.166716	0.082	0.07	1
ABI1	0.000287253	0.0702009	0.214	0.196	1
SPEN	0.000288506	0.0388633	0.465	0.435	1
IGFBP6	0.000288849	0.17229	0.064	0.054	1
SLC17A6	0.00028892	0.0962053	0.333	0.314	1
SIPA1L2	0.000289215	-0.256072	0.219	0.231	1
MINK1	0.000289389	0.117675	0.138	0.124	1
MIEN1	0.000290202	0.0474352	0.58	0.549	1
lnc-ARF5-11	0.000291182	-0.454009	0.02	0.026	1
KIAA0319	0.000291464	0.0509994	0.048	0.039	1
SULF1	0.000291607	-0.0333907	0.098	0.085	1
lnc-CXorf67-1	0.000291876	0.160776	0.038	0.03	1
TFAP2B	0.000292103	-0.955397	0.009	0.013	1
KLF7	0.000292807	-0.00133303	0.479	0.445	1
MYO18A	0.000293166	0.0757361	0.106	0.093	1
NPFFR1	0.000293617	0.664506	0.014	0.009	1
KIF13B	0.000293688	-0.257427	0.063	0.074	1
HELZ	0.000294302	0.0463679	0.254	0.233	1
IBTK	0.000294779	0.0104925	0.342	0.317	1
MPC1	0.000294898	0.0345701	0.445	0.415	1
FAM135B	0.000295405	0.105298	0.042	0.034	1
TM2D3	0.000296098	0.0179752	0.553	0.518	1
DLG5	0.000296617	0.0106972	0.277	0.254	1
lnc-CEP83-6	0.00029672	-0.478159	0.015	0.02	1
NDUFAB1	0.000296843	0.0367528	0.843	0.822	1
NAA15	0.000298178	0.00134897	0.344	0.319	1
TRMT6	0.000299504	0.0920786	0.234	0.215	1
RAPGEF3	0.000299977	0.455237	0.011	0.007	1
CDYL	0.000300075	-0.244785	0.109	0.121	1
FBLN5	0.000300805	0.27844	0.067	0.057	1
ACAT1	0.000301408	0.0433825	0.338	0.314	1
YIPF4	0.000302134	0.0247214	0.377	0.349	1
EXOC6B	0.000302649	0.0918928	0.194	0.177	1
NUP133	0.00030278	0.0577584	0.134	0.12	1
CWC25	0.00030378	-0.266308	0.206	0.218	1
lnc-IZUMO2-2	0.000304409	0.289938	0.027	0.021	1
FAR2P4	0.000304782	0.157909	0.017	0.012	1
lnc-AASDHPPT-4	0.000305517	0.237874	0.025	0.019	1
CHST15	0.000306047	0.168169	0.033	0.026	1
LINC01014	0.000307373	-0.910211	0.008	0.012	1
SCARF2	0.000307389	0.262577	0.054	0.045	1
HAS3	0.000308113	0.220211	0.055	0.046	1
PUF60	0.000308351	0.0435279	0.596	0.561	1
C6orf106	0.000308843	0.0490431	0.162	0.146	1
TTBK1	0.000308998	0.158042	0.086	0.075	1
ZNF318	0.000311015	-0.00982048	0.136	0.121	1
LSM11	0.000311638	-0.00204785	0.227	0.206	1
ADAT1	0.000311742	0.068388	0.126	0.112	1
TRIM38	0.000314465	-0.458573	0.008	0.011	1
DUBR	0.000316003	-0.0366488	0.199	0.18	1
CCDC85A	0.000316526	0.324487	0.034	0.027	1
AKT1	0.000318303	0.0360586	0.454	0.421	1
RNGTT	0.000318875	-0.00793263	0.233	0.211	1
SPRY3	0.000318982	0.29136	0.028	0.022	1
SHC1	0.000319015	0.250998	0.165	0.15	1
TMEM191C	0.000319371	0.0341995	0.088	0.076	1
CYTH2	0.000320798	0.0384598	0.445	0.415	1
LINC01588	0.000321993	0.118011	0.028	0.022	1
NAA30	0.000323735	-0.0147499	0.194	0.175	1
WASHC1	0.000324167	0.153072	0.091	0.08	1
INTS7	0.000325176	0.109838	0.071	0.061	1
CYP27C1	0.000325635	0.182382	0.044	0.036	1
CINP	0.000326329	0.0585955	0.237	0.218	1
FAM227A	0.000327389	0.0660257	0.14	0.125	1
RYR1	0.000327625	-0.75123	0.011	0.015	1
MRPL1	0.000327719	0.0131097	0.336	0.31	1
EEF1AKMT1	0.000328025	0.0816994	0.151	0.136	1
SART3	0.000328085	0.0592757	0.175	0.158	1
STARD9	0.000328974	-0.475594	0.037	0.045	1
PCDHAC2	0.000330359	0.31833	0.024	0.018	1
KCNN2	0.000333534	-0.630093	0.011	0.016	1
ADAM11	0.00033393	-0.0104027	0.053	0.044	1
PLAGL1	0.000334019	-0.421584	0.06	0.07	1
CDC42EP4	0.000334266	-0.203885	0.11	0.122	1
CHD1L	0.000334318	0.29217	0.053	0.044	1
HTRA2	0.000335286	0.0430088	0.311	0.287	1
ZNF433-AS1	0.00033551	-0.239973	0.177	0.19	1
SDCBP2	0.000337863	0.170728	0.074	0.064	1
C11orf24	0.000338185	0.0912707	0.043	0.035	1
PLP2	0.000338484	0.0708166	0.306	0.285	1
SCN7A	0.000338794	0.0124548	0.093	0.081	1
VPS51	0.000339517	0.0477543	0.254	0.233	1
ZNF75D	0.000340089	0.110464	0.072	0.061	1
SPIRE2	0.0003403	0.0239053	0.169	0.152	1
ZNF329	0.000340372	0.114746	0.088	0.077	1
KARS	0.000340679	0.0225036	0.315	0.291	1
TTLL9	0.000340892	0.20247	0.028	0.021	1
C5orf51	0.000341204	0.0676239	0.187	0.17	1
PLAA	0.000341519	0.0281964	0.212	0.192	1
VWA5A	0.000346649	0.0114885	0.312	0.287	1
HRK	0.000348093	-0.285771	0.105	0.117	1
AC009078.3	0.000348743	0.272382	0.029	0.023	1
SBDS	0.000348966	0.0171957	0.609	0.57	1
MAT2A	0.000350021	0.0133527	0.36	0.333	1
RPL5P12	0.000350241	0.110319	0.064	0.054	1
APP	0.000350901	0.0296345	0.909	0.901	1
lnc-CPLX1-2	0.00035284	0.0698862	0.098	0.086	1
CS	0.000353092	0.0653646	0.275	0.255	1
ARHGEF33	0.000355971	0.25195	0.037	0.029	1
PRMT8	0.000356911	0.0691441	0.057	0.048	1
lnc-FGFR1OP-17	0.000358221	0.168702	0.019	0.014	1
ARID3B	0.000358569	0.119191	0.082	0.071	1
PRKRIP1	0.000358659	0.0449924	0.229	0.21	1
AC040162.1	0.000359206	0.293304	0.02	0.014	1
lnc-DYDC1-3	0.000359541	0.262118	0.024	0.018	1
ANXA11	0.000360237	0.224041	0.116	0.103	1
KPNA2	0.000360423	0.0413463	0.587	0.556	1
PPP2R5E	0.000360645	0.0355101	0.587	0.556	1
ZNF286A	0.00036087	0.19948	0.057	0.048	1
DDC	0.000360912	0.226172	0.065	0.055	1
C9orf3	0.00036118	0.156161	0.083	0.073	1
lnc-POLR2B-15	0.000361519	0.10457	0.06	0.05	1
C12orf10	0.000362311	0.0492409	0.522	0.489	1
B4GALT3	0.000363792	0.0206202	0.243	0.223	1
EPHA10	0.000364977	0.14187	0.104	0.091	1
RHPN2	0.000365341	-0.292066	0.04	0.049	1
RPS9	0.000367117	0.047818	0.968	0.95	1
SLC8A1-AS1	0.000367249	0.247976	0.021	0.016	1
SAP25	0.000368167	-0.439221	0.031	0.038	1
CCS	0.000368482	-0.140733	0.355	0.365	1
CDKN2AIP	0.000368557	-0.201081	0.171	0.185	1
PLCXD1	0.000370034	-0.303797	0.094	0.105	1
C2orf15	0.000370137	0.0670943	0.108	0.095	1
FZD3	0.000372328	-0.172615	0.431	0.436	1
TRMU	0.00037561	0.0602764	0.205	0.188	1
LAPTM5	0.000378198	0.280489	0.024	0.018	1
CRIM1	0.000378239	0.0672473	0.183	0.166	1
GRM5	0.000378255	0.279502	0.027	0.021	1
CXADR	0.000378606	0.0371237	0.837	0.835	1
lnc-TMEM260-6	0.000379765	-0.586032	0.015	0.021	1
PIK3R3	0.000380709	0.0722831	0.217	0.198	1
lnc-FNBP1L-2	0.000381235	0.231849	0.038	0.031	1
lnc-POLR2J2-1	0.000382162	0.261101	0.017	0.012	1
TMED2	0.000386046	0.0251363	0.601	0.561	1
MAST4	0.000386079	-0.290281	0.137	0.149	1
ELOVL5	0.000387122	-0.0449025	0.285	0.261	1
PMEL	0.000387889	-0.277411	0.036	0.043	1
MYOZ3	0.000388244	0.465517	0.012	0.008	1
PLEKHA8	0.000389881	0.0650658	0.165	0.149	1
LHFPL3	0.000390337	0.499361	0.015	0.01	1
ELK3	0.000390612	0.704365	0.016	0.011	1
SLC39A8	0.000390786	-0.265735	0.014	0.02	1
CACNG1	0.000392251	-0.58468	0.007	0.011	1
SCAPER	0.000392633	0.0179732	0.482	0.45	1
HIST1H2BD	0.000394183	-0.52305	0.024	0.03	1
NDUFB1	0.000394326	-0.110039	0.531	0.529	1
ERAS	0.000394993	0.189529	0.038	0.031	1
CATSPERG	0.00039589	-0.353568	0.104	0.115	1
FBXL17	0.000396319	-0.00189248	0.257	0.236	1
FGD5-AS1	0.000398657	0.0411042	0.499	0.47	1
RPL27	0.000399538	0.0331056	0.95	0.929	1
SEPHS1	0.000399943	0.047307	0.219	0.2	1
MFSD9	0.000400417	0.0926113	0.066	0.056	1
HPCA	0.00040092	0.131244	0.163	0.148	1
FAM204A	0.000403648	0.0457045	0.427	0.398	1
ETFB	0.000404494	-0.12212	0.675	0.662	1
DNAJB6	0.000404914	0.0341812	0.532	0.501	1
lnc-GBE1-5	0.000405849	-0.629149	0.025	0.031	1
lnc-TMEM199-1	0.000405939	0.141702	0.021	0.016	1
LRRC37A4P	0.000407717	-0.346669	0.047	0.055	1
PTDSS2	0.000407792	0.0551607	0.229	0.21	1
ZNF622	0.000408134	0.0130549	0.444	0.414	1
DBF4B	0.000408823	0.0462796	0.051	0.043	1
MTHFD1	0.000408864	0.105319	0.089	0.077	1
HSPG2	0.000409266	0.644939	0.025	0.019	1
DUS2	0.000409464	0.138581	0.065	0.055	1
SLC35E2A	0.000411816	0.0632077	0.131	0.117	1
LYG2	0.000412426	0.271963	0.024	0.018	1
EXT2	0.000412725	0.0594119	0.185	0.169	1
REP15	0.00041393	0.801044	0.01	0.006	1
IFITM1	0.000414662	1.33534	0.018	0.013	1
TUBGCP5	0.000415266	0.0839797	0.13	0.116	1
lnc-MLLT6-1	0.000415772	-0.533888	0.015	0.02	1
ARHGEF19	0.000416295	-0.359597	0.025	0.032	1
lnc-MKRN3-2	0.000417597	0.0982993	0.049	0.04	1
CALB1	0.000417789	-0.601587	0.171	0.183	1
PPP4C	0.000418534	0.0545485	0.524	0.495	1
LINC00294	0.000420041	0.0373304	0.077	0.066	1
C9orf50	0.000420132	0.287848	0.024	0.018	1
NPTX2	0.000420364	-0.300067	0.14	0.154	1
RSL24D1	0.00042039	-0.0734948	0.724	0.713	1
AC026979.4	0.000421051	0.405232	0.026	0.02	1
lnc-VAV3-11	0.000422282	0.255383	0.022	0.016	1
RASGEF1A	0.000422585	0.153031	0.095	0.083	1
PPP2R5C	0.000423583	0.0202194	0.382	0.356	1
ADM5	0.000424221	0.256229	0.029	0.023	1
NSMCE1	0.000424603	0.0589231	0.368	0.344	1
LYSMD2	0.000425036	0.032574	0.233	0.214	1
lnc-ARPC2-1	0.000425621	0.415554	0.025	0.019	1
TIMM8A	0.000425742	0.106061	0.116	0.103	1
SLC2A3	0.000426557	-0.0381143	0.188	0.171	1
lnc-ATRN-4	0.000427876	0.435769	0.023	0.017	1
lnc-FAM50A-1	0.000428208	0.276607	0.011	0.007	1
KCNQ5	0.000428621	0.620746	0.01	0.006	1
lnc-TCP11L2-1	0.000429336	0.231287	0.04	0.033	1
PRRC2A	0.000431148	0.0162548	0.336	0.311	1
NELFCD	0.000431308	0.026579	0.329	0.306	1
FKBP15	0.000434178	0.0954088	0.109	0.096	1
ANKHD1	0.000435262	-0.336817	0.053	0.062	1
WDR45	0.00043539	0.0839978	0.219	0.2	1
NACC1	0.000435763	0.0875966	0.132	0.118	1
EPB41L4A-AS1	0.000436219	-0.115435	0.595	0.592	1
BBS5	0.000436452	0.144042	0.068	0.058	1
TMEM245	0.000436455	0.0339234	0.284	0.262	1
TFG	0.000438932	0.0427278	0.587	0.552	1
PIM3	0.000439489	-0.273904	0.221	0.232	1
DOP1A	0.00044127	-0.0375079	0.201	0.181	1
PORCN	0.000441453	0.0102734	0.162	0.146	1
IRX3	0.00044195	-0.251713	0.109	0.122	1
lnc-ZNF484-1	0.000442525	0.606607	0.013	0.009	1
ENAH	0.00044448	0.042147	0.668	0.637	1
lnc-ABT1-3	0.000445064	0.0524516	0.274	0.252	1
DSCAM	0.000446479	0.0933929	0.103	0.09	1
NGRN	0.000447939	0.0173269	0.182	0.165	1
TAS2R14	0.000448847	0.015132	0.067	0.057	1
SWI5	0.000448979	-0.177679	0.28	0.291	1
TIMM13	0.000449761	0.0347349	0.71	0.678	1
POLR1C	0.000450034	0.14312	0.105	0.093	1
COX6C	0.000451056	-0.0406869	0.932	0.915	1
lnc-PCDHB2-1	0.000451118	-0.044538	0.021	0.016	1
TBC1D16	0.000451147	-0.00607337	0.231	0.211	1
MKKS	0.000451414	0.0696552	0.216	0.198	1
CDC42EP1	0.000451883	0.500795	0.03	0.024	1
BSDC1	0.000452908	-0.204438	0.307	0.317	1
RNF8	0.000452928	0.0236698	0.397	0.37	1
RARA-AS1	0.00045412	0.116166	0.137	0.124	1
FAM43A	0.000455726	0.351695	0.043	0.035	1
PSMB10	0.000455966	0.0441101	0.086	0.074	1
DNAJC13	0.000455987	0.0527762	0.146	0.131	1
lnc-MAGEB10-2	0.000456484	0.215508	0.025	0.019	1
MICALL1	0.00046102	0.171781	0.062	0.052	1
DNAJC11	0.000464954	0.0435991	0.121	0.107	1
FAM120AOS	0.000466372	0.0298993	0.234	0.215	1
lnc-C1GALT1-1	0.000467978	0.364669	0.012	0.008	1
PDP2	0.000469601	0.310194	0.029	0.023	1
lnc-EZH2-7	0.000470645	0.240049	0.052	0.043	1
SYNGAP1	0.000471122	0.00254898	0.215	0.196	1
ZFP90	0.000471911	0.0353652	0.424	0.396	1
TMEM234	0.000472121	0.0642511	0.15	0.135	1
PIP5K1B	0.000472592	0.181634	0.048	0.04	1
VLDLR	0.000473216	0.12107	0.136	0.122	1
GRPEL1	0.000473361	0.0142868	0.279	0.256	1
IRF2BP1	0.000474279	0.0451127	0.167	0.151	1
SHARPIN	0.000475675	0.0493816	0.333	0.309	1
TFPT	0.0004763	0.0562599	0.218	0.2	1
MRPS27	0.000476522	0.0857827	0.172	0.156	1
lnc-GTF2H2-7	0.000476617	-0.00514451	0.45	0.42	1
CDHR1	0.000477345	0.314261	0.037	0.03	1
SLC37A3	0.00047803	0.0380135	0.132	0.118	1
NAIP	0.000478364	0.162239	0.071	0.061	1
PDGFC	0.000479459	0.466788	0.034	0.027	1
ADCY8	0.000481231	0.0473026	0.034	0.027	1
ADARB2	0.000482506	0.0921861	0.029	0.022	1
AL353743.1	0.000482913	0.122124	0.036	0.029	1
RGPD5	0.000482935	-0.557057	0.058	0.067	1
KAT2A	0.000487065	0.00823373	0.107	0.094	1
CTBS	0.000488133	-0.158792	0.039	0.047	1
TPCN1	0.000488524	-0.411777	0.03	0.037	1
TMEM99	0.000488921	-0.250127	0.145	0.157	1
AC245452.1	0.000490205	0.102617	0.043	0.035	1
TTC27	0.000490641	0.106597	0.057	0.048	1
lnc-SDHAF4-2	0.00049069	0.435815	0.016	0.011	1
lnc-TIMP3-2	0.000491383	0.168713	0.036	0.029	1
SERINC2	0.000491576	0.176362	0.21	0.194	1
VWA3B	0.000491803	-0.434169	0.013	0.018	1
RBM10	0.0004934	0.0434665	0.236	0.216	1
lnc-NIPSNAP3B-1	0.000496661	-0.501968	0.016	0.021	1
USP48	0.000498843	0.00956441	0.361	0.335	1
LRTM1	0.000500664	0.313575	0.016	0.011	1
SRGAP2	0.000503562	0.00735729	0.142	0.127	1
SLITRK4	0.000503631	0.0713239	0.233	0.214	1
GHRH	0.000503734	-0.0420734	0.105	0.093	1
RTP1	0.000507948	0.152194	0.071	0.061	1
LINC01902	0.000508725	-0.408418	0.047	0.055	1
CNBD2	0.000509781	-0.428009	0.058	0.067	1
TTC19	0.000511464	0.0295118	0.533	0.5	1
CAPN10-DT	0.000511672	-0.480611	0.023	0.03	1
PEBP4	0.000513926	-0.415238	0.027	0.034	1
SWAP70	0.000518275	0.10077	0.113	0.101	1
BCCIP	0.0005187	0.0255059	0.23	0.21	1
ZNF335	0.000519061	-0.371249	0.072	0.082	1
KLHL17	0.000519964	0.101511	0.072	0.061	1
LINC01266	0.000520356	-0.354056	0.043	0.051	1
FBXO42	0.000521805	0.001661	0.229	0.209	1
KLHL9	0.000522708	0.0196812	0.416	0.388	1
NBPF12	0.000524562	-0.470123	0.03	0.037	1
KCNJ8	0.00052465	0.522122	0.022	0.016	1
CCDC181	0.000525045	-0.301044	0.211	0.222	1
ZFY	0.000525554	0.123422	0.04	0.033	1
PARP16	0.000526277	0.0303688	0.053	0.045	1
ARMC9	0.000526912	0.110409	0.151	0.137	1
lnc-AGRP-1	0.000527052	0.015131	0.144	0.129	1
SEC22C	0.000527331	0.0289651	0.269	0.248	1
TMA16	0.000527949	-0.220355	0.094	0.105	1
NRSN1	0.000528227	-0.21774	0.188	0.201	1
ZNF154	0.000528572	0.0542352	0.087	0.075	1
BCOR	0.000529894	-0.247278	0.131	0.144	1
RPRD1A	0.000529958	-0.00554125	0.37	0.343	1
PRMT5	0.000531538	0.0390118	0.204	0.186	1
RAD54L2	0.000533828	-0.00394372	0.185	0.168	1
STYK1	0.000533976	0.359835	0.018	0.013	1
KCNJ4	0.000535651	-0.556165	0.013	0.017	1
COX5A	0.000536945	0.0399804	0.875	0.851	1
lnc-CA6-6	0.000537508	0.0528603	0.029	0.022	1
AGK	0.000539635	0.0742885	0.179	0.163	1
VTI1B	0.00054196	0.0245271	0.571	0.535	1
RFC2	0.00054234	0.133935	0.151	0.136	1
lnc-IKBIP-1	0.000542603	0.516291	0.014	0.01	1
ASTE1	0.000545532	0.266569	0.051	0.043	1
lnc-ONECUT1-1	0.000547751	0.0462533	0.06	0.05	1
BMS1	0.000549687	0.0767184	0.257	0.238	1
NAALAD2	0.000552036	0.20106	0.021	0.015	1
GTF2IRD2	0.000552417	0.174396	0.038	0.03	1
THUMPD1	0.000552593	-0.186969	0.323	0.334	1
POR	0.000553082	0.0203116	0.424	0.394	1
NAT10	0.00055473	0.188099	0.074	0.064	1
DCAF12L2	0.000555274	0.272839	0.028	0.022	1
KAT5	0.000556617	0.0341904	0.233	0.213	1
lnc-KMT2E-1	0.000556809	-0.437697	0.035	0.043	1
ZNF232	0.000557895	0.0975339	0.108	0.096	1
EIF2A	0.000557907	0.0238682	0.321	0.297	1
RAB11B	0.000558701	0.0196142	0.63	0.596	1
MIR7-3HG	0.000558996	-0.275229	0.462	0.459	1
DND1	0.000559134	0.394473	0.011	0.007	1
KREMEN1	0.000559143	-0.221384	0.069	0.079	1
ZNF561	0.000561324	0.141856	0.083	0.072	1
TOX	0.000563487	0.178272	0.114	0.102	1
LINC00662	0.000563526	0.0170387	0.571	0.541	1
lnc-TAS1R3-4	0.00056466	-0.574969	0.008	0.012	1
NAALADL1	0.000564808	-0.696926	0.007	0.011	1
UBBP4	0.000565095	0.312536	0.034	0.027	1
GUSBP5	0.000565181	0.331506	0.029	0.023	1
MRPL46	0.000565352	0.284901	0.028	0.021	1
MYO1D	0.000566647	-0.375483	0.044	0.052	1
EDNRB	0.000567311	0.564045	0.016	0.011	1
ENTPD3-AS1	0.000568111	0.125121	0.065	0.056	1
NBR2	0.000568501	0.266936	0.058	0.049	1
ABCB8	0.000570935	0.063537	0.14	0.126	1
lnc-SPPL2A-1	0.000573765	-0.359155	0.046	0.055	1
SSU72	0.000576203	0.0380436	0.642	0.607	1
THAP4	0.000576504	0.0752995	0.218	0.2	1
LYST	0.000577471	-0.0342389	0.275	0.252	1
NR3C1	0.000578277	-0.290078	0.263	0.271	1
DDHD2	0.00057944	0.0353873	0.257	0.237	1
lnc-ADAM21-2	0.000582613	0.102817	0.072	0.062	1
PCNX1	0.000582949	0.000130718	0.211	0.192	1
ACADSB	0.000583882	0.0937363	0.101	0.089	1
CDC37L1-DT	0.000583905	-0.365493	0.056	0.065	1
PKIA	0.000584452	0.0184502	0.809	0.787	1
DUS4L	0.000584727	0.1183	0.12	0.107	1
lnc-PMFBP1-5	0.000585272	0.0996771	0.02	0.014	1
RAD1	0.000586293	0.0400061	0.275	0.254	1
TBRG4	0.000587302	0.0525226	0.211	0.194	1
MAPK13	0.000587362	-0.546737	0.043	0.051	1
SPINDOC	0.000587898	0.0635008	0.111	0.098	1
TPM3P9	0.00058841	0.174312	0.021	0.015	1
TTC14	0.00058921	-0.199887	0.392	0.398	1
TEDC2	0.000590314	0.166085	0.05	0.042	1
CMTM3	0.000593291	0.218272	0.064	0.054	1
lnc-ACHE-1	0.000593585	0.352769	0.029	0.022	1
FILIP1L	0.000595164	-0.300566	0.061	0.07	1
CDK8	0.000595459	0.0176264	0.23	0.21	1
LPCAT3	0.000595525	0.130052	0.087	0.076	1
FLAD1	0.000597794	0.0399186	0.225	0.207	1
POLR3A	0.000598511	0.00485685	0.271	0.249	1
PEF1	0.000598551	0.0289915	0.334	0.31	1
FAM92B	0.000599694	-0.480327	0.022	0.028	1
lnc-SETD9-5	0.00060051	-0.37034	0.046	0.054	1
MAP4K3	0.000601354	0.047917	0.204	0.187	1
CAPN12	0.000601682	-0.42346	0.009	0.013	1
PTHLH	0.000602075	0.730141	0.027	0.021	1
EID2B	0.000602406	0.0210157	0.308	0.285	1
TSPYL1	0.00060244	0.000744399	0.479	0.445	1
THAP11	0.000604346	0.0700615	0.225	0.207	1
SMARCA2	0.000607172	0.0720848	0.251	0.231	1
CALM1	0.000607225	-0.0123452	0.981	0.978	1
TCEAL9	0.000608179	-0.141037	0.488	0.489	1
SZT2	0.00060881	0.0752009	0.083	0.072	1
lnc-KBTBD2-2	0.00060949	0.0845315	0.084	0.073	1
GAN	0.000610331	0.12312	0.103	0.091	1
CARM1	0.000610586	0.0121336	0.249	0.23	1
lnc-SRRD-1	0.000613275	-0.0151619	0.105	0.092	1
lnc-CAPN15-3	0.000614546	0.146656	0.023	0.017	1
INPP5A	0.0006146	0.0525469	0.178	0.161	1
MRPL57	0.000616752	0.0400256	0.646	0.607	1
CLPB	0.000616792	0.127048	0.103	0.091	1
FEV	0.00061693	0.829217	0.011	0.007	1
GSN	0.000621305	-0.221452	0.238	0.25	1
RAF1	0.000623245	-0.000282011	0.319	0.294	1
RING1	0.000623449	0.0170986	0.279	0.257	1
TLCD2	0.000624013	0.209531	0.04	0.033	1
WAC	0.000624664	0.0256498	0.517	0.486	1
PDE3A	0.000624829	0.221708	0.061	0.052	1
AIMP1	0.000625057	-0.190874	0.31	0.32	1
ITM2B	0.000625168	-0.0849879	0.868	0.856	1
lnc-AMZ2-5	0.000625563	0.000896177	0.102	0.09	1
SCYL3	0.000628057	0.206837	0.062	0.053	1
lnc-JCAD-2	0.000628559	0.340352	0.031	0.024	1
KCTD15	0.000629147	0.153215	0.064	0.054	1
GLIPR2	0.000630923	-0.193921	0.094	0.106	1
BEND5	0.000631125	0.0416951	0.366	0.339	1
RBM39	0.000631759	-0.163998	0.448	0.452	1
BBC3	0.000631833	-0.186658	0.238	0.251	1
MYO5C	0.000632481	-0.547277	0.014	0.019	1
EIF3EP1	0.000633499	0.608311	0.012	0.008	1
lnc-SOX30-3	0.000633993	-0.55053	0.03	0.037	1
FAM131B	0.000634817	0.102735	0.101	0.089	1
HIST1H4J	0.000634828	-0.76047	0.01	0.014	1
lnc-CCL4L2-1	0.000635091	0.709491	0.012	0.008	1
ZNF688	0.000635116	0.0642879	0.193	0.177	1
SAMD8	0.000636971	0.00232672	0.207	0.188	1
PRR36	0.000637973	0.0254667	0.314	0.29	1
AP1G1	0.000637978	-0.000682856	0.269	0.248	1
PC	0.000638157	0.268844	0.052	0.044	1
SEPT7P7	0.000639138	0.509352	0.014	0.01	1
DZIP1L	0.000639893	0.282265	0.024	0.018	1
RTL1	0.00064091	0.100133	0.151	0.137	1
HPCAL1	0.000641076	0.0175369	0.383	0.356	1
lnc-GFM1-6	0.000641155	0.228515	0.022	0.016	1
TTC25	0.000641658	0.186664	0.047	0.039	1
C11orf68	0.000642575	0.0424923	0.188	0.171	1
ATG9B	0.000643151	0.185464	0.063	0.054	1
SLCO1A2	0.000643846	0.0746218	0.06	0.051	1
lnc-GTPBP4-5	0.000644386	0.433152	0.013	0.008	1
TNFAIP8L3	0.000644767	0.432947	0.018	0.014	1
MIGA1	0.000646096	0.00706091	0.289	0.266	1
RSRC1	0.000651311	-0.191712	0.317	0.327	1
MACROD2	0.000651838	-0.00339308	0.204	0.186	1
ZNF281	0.000652337	0.00810793	0.257	0.235	1
lnc-NABP1-1	0.000652696	0.645938	0.011	0.007	1
DGLUCY	0.000656804	0.0851372	0.126	0.113	1
PRRT2	0.00065697	-0.221543	0.368	0.374	1
POMT2	0.000658189	0.0347914	0.078	0.068	1
ERV3-1	0.000665446	-0.281908	0.07	0.079	1
DCAF7	0.000665655	0.0260276	0.643	0.608	1
AC012358.2	0.000666221	0.697484	0.01	0.006	1
ACP5	0.000666319	-0.449813	0.017	0.022	1
lnc-PPIAL4G-11	0.000669033	0.171278	0.023	0.018	1
lnc-FARSB-1	0.000669638	0.218111	0.018	0.013	1
TMEM237	0.000670418	0.104587	0.147	0.133	1
SLC35A4	0.000670875	0.0946684	0.114	0.101	1
ZBTB45	0.000671295	0.0920951	0.094	0.082	1
YEATS2	0.000671562	0.00406641	0.203	0.185	1
NSA2	0.000676681	0.0272164	0.652	0.616	1
TBCC	0.000677685	0.0663388	0.268	0.248	1
lnc-PRDM2-3	0.000677969	-0.978008	0.007	0.011	1
RAB31	0.000678527	0.101334	0.235	0.217	1
ANKFY1	0.000680296	0.0383038	0.209	0.191	1
ZFAND3	0.000680916	0.0568727	0.304	0.283	1
lnc-CALM2-2	0.000683941	-0.280654	0.092	0.103	1
HIP1	0.000684574	0.0140976	0.302	0.279	1
SELENOF	0.000684844	0.0515941	0.529	0.496	1
GGA3	0.000685947	0.0626488	0.095	0.084	1
lnc-KCNC2-2	0.000687228	0.528662	0.01	0.006	1
LAP3	0.000687317	0.063028	0.133	0.119	1
EMD	0.00068754	-0.00127583	0.49	0.456	1
FEM1B	0.000689335	-0.000739795	0.367	0.342	1
PEX16	0.000690885	0.0406084	0.29	0.269	1
PIGL	0.000692314	-0.244582	0.14	0.152	1
SEZ6	0.000692607	0.0116745	0.208	0.19	1
NDUFB5	0.00069444	0.0561569	0.621	0.584	1
ORAI1	0.000694493	-0.26501	0.078	0.089	1
GOLGA1	0.000695685	0.0695426	0.144	0.13	1
KCNMB4	0.00069628	0.0480073	0.273	0.252	1
CSRNP2	0.000696524	0.0122526	0.195	0.177	1
TRAF3	0.00069654	0.0358862	0.168	0.152	1
lnc-PPM1D-1	0.000697728	-0.472452	0.011	0.015	1
CBX1	0.000698178	-0.076704	0.732	0.725	1
AKAP8	0.000699027	0.0120312	0.12	0.106	1
SCARA3	0.000700049	0.336758	0.026	0.02	1
TSPO	0.000700305	-0.0795436	0.464	0.476	1
lnc-DNASE1L2-2	0.00070057	0.354655	0.017	0.012	1
LINC00622	0.000705222	0.150076	0.038	0.031	1
lnc-ART3-2	0.000705777	-0.894074	0.007	0.011	1
PLBD2	0.000707818	0.149099	0.118	0.105	1
PPP1R15A	0.000707868	-0.00887481	0.468	0.435	1
CCDC74B	0.000712841	0.170244	0.092	0.081	1
TRIM36	0.000714408	0.0260817	0.306	0.281	1
SEC24B	0.000715269	0.0691871	0.127	0.114	1
UBE2Q1	0.000715589	0.0119415	0.245	0.225	1
HSP90AB1	0.000717507	0.0144904	0.985	0.981	1
OGFOD1	0.000719917	0.0458702	0.231	0.213	1
SDHB	0.00072097	0.0355055	0.353	0.328	1
MLEC	0.000723473	0.0122828	0.584	0.548	1
BDP1	0.00072411	0.0253619	0.587	0.556	1
PTPRS	0.000724826	0.0594381	0.156	0.14	1
BUB3	0.000726166	-0.0861904	0.44	0.448	1
UGP2	0.000726182	0.0170871	0.367	0.341	1
CDKL2	0.00072794	0.0430602	0.264	0.243	1
ZNF785	0.000728468	-0.0113356	0.135	0.121	1
CES5AP1	0.000729744	0.245097	0.026	0.02	1
RGS12	0.000731667	0.0396786	0.249	0.229	1
lnc-CDK20-12	0.000733191	0.29738	0.023	0.018	1
TMEM187	0.000734131	0.109972	0.09	0.079	1
MIR4453HG	0.000735344	0.0236479	0.081	0.07	1
NDE1	0.000735413	-0.302858	0.024	0.031	1
POLI	0.000737518	0.0205606	0.137	0.123	1
lnc-NXNL1-7	0.000739682	0.0621331	0.074	0.064	1
ASPHD2	0.000740486	0.00761505	0.231	0.211	1
LMO1	0.000740695	0.168194	0.114	0.102	1
GTPBP8	0.00074212	0.0594984	0.198	0.181	1
GLIPR1L2	0.000742807	0.413128	0.022	0.016	1
FAM20B	0.000744223	0.0358916	0.164	0.149	1
ISG20L2	0.000744256	0.0583043	0.202	0.185	1
CHIC1	0.000745034	0.0175512	0.079	0.068	1
ATP13A1	0.000747609	0.0760967	0.137	0.124	1
THOP1	0.000750663	0.0403946	0.117	0.105	1
LINC00511	0.000752617	-0.827985	0.013	0.017	1
PPP1CB	0.000753047	0.0288246	0.701	0.671	1
lnc-NCR3LG1-1	0.000755117	0.0919125	0.059	0.05	1
MYOF	0.000756534	0.518412	0.015	0.01	1
PLEKHF1	0.000756867	0.55518	0.018	0.013	1
lnc-CCDC90B-7	0.000758786	-0.00716278	0.05	0.041	1
lnc-SPATA31D4-6	0.000758918	-0.808211	0.006	0.01	1
AIFM1	0.000760405	0.0552303	0.181	0.166	1
lnc-C14orf180-2	0.000762045	0.302565	0.043	0.036	1
CFAP126	0.000762692	-0.305345	0.018	0.023	1
lnc-MTR-5	0.000762752	0.630544	0.01	0.006	1
AK6	0.000763785	0.00744378	0.342	0.316	1
SLC39A10	0.000765147	0.0326053	0.511	0.481	1
lnc-HEATR4-6	0.000766233	0.0942746	0.035	0.028	1
lnc-NRG1-2	0.000766411	-0.132413	0.29	0.303	1
lnc-SNRPN-161	0.000767711	0.0192125	0.084	0.073	1
MAPK11	0.000771464	0.107261	0.085	0.075	1
VCPIP1	0.000774018	0.051321	0.174	0.158	1
MSANTD2	0.000774068	-0.0229135	0.151	0.136	1
lnc-NBEA-2	0.000776146	0.273202	0.012	0.008	1
ENTR1	0.000776756	0.0557975	0.148	0.134	1
TCF7L2	0.000778064	-0.292231	0.082	0.092	1
lnc-RNMT-4	0.000779155	0.256092	0.022	0.017	1
CDK5RAP2	0.000780517	-0.200958	0.158	0.171	1
MAIP1	0.000780982	-0.00295382	0.141	0.127	1
PALB2	0.000783109	0.0762402	0.049	0.041	1
SCAMP1	0.000784079	0.0174299	0.474	0.444	1
LDLR	0.000787109	-0.1072	0.201	0.182	1
XXYLT1	0.000789157	0.0270799	0.217	0.199	1
ARMCX3	0.000791685	0.0147131	0.737	0.702	1
PDGFD	0.000792641	0.16817	0.051	0.042	1
TFCP2	0.000796255	0.0397148	0.198	0.181	1
lnc-OTUD7A-3	0.000799645	0.299908	0.013	0.009	1
LARGE2	0.000802838	-0.497505	0.006	0.01	1
ZNF620	0.000803022	0.0691614	0.203	0.186	1
SUPT16H	0.000805511	0.038476	0.613	0.581	1
C16orf70	0.000805713	0.0922393	0.08	0.07	1
lnc-COP1-4	0.000806885	0.508274	0.011	0.007	1
BNIP3	0.000807478	-0.00989771	0.587	0.551	1
SHOC2	0.000809171	0.0356775	0.409	0.384	1
ZFPM1	0.000812909	0.0244072	0.417	0.388	1
lnc-KCNE1B-2	0.000814722	-0.505767	0.018	0.024	1
TCP11L1	0.000816425	0.0851023	0.072	0.062	1
CCNT2	0.000818937	-0.219539	0.229	0.241	1
lnc-LRP5L-1	0.000820997	0.514681	0.014	0.01	1
lnc-FAM200A-1	0.000822356	0.297454	0.014	0.01	1
EFCAB7	0.000823728	0.00703031	0.14	0.126	1
HOMER3	0.000827032	-0.174619	0.222	0.234	1
RPL7P32	0.000829293	-0.605722	0.012	0.016	1
LINC00910	0.000831072	0.218996	0.034	0.027	1
BECN1	0.000834863	0.0565977	0.212	0.195	1
ZDHHC5	0.000836254	0.0895685	0.105	0.093	1
ZHX3	0.00083711	0.0471778	0.108	0.095	1
lnc-RHOB-3	0.000837379	-0.425281	0.011	0.015	1
WASL	0.000838585	0.0297737	0.388	0.361	1
ZNF263	0.000839809	-0.249961	0.112	0.123	1
TAF13	0.000840754	0.0218459	0.218	0.201	1
AKAP17A	0.000840776	-0.236396	0.188	0.2	1
ARHGEF2	0.000840777	0.144233	0.132	0.119	1
CYB5R4	0.000843914	0.0275404	0.122	0.109	1
lnc-RTEL1-2	0.000844353	0.192012	0.052	0.044	1
RBM22P2	0.00084594	0.470845	0.021	0.015	1
NRDC	0.000846034	0.0047112	0.528	0.494	1
ADAMTS3	0.000846723	0.263872	0.029	0.023	1
AHCTF1	0.000848281	0.0166472	0.166	0.15	1
lnc-CCSAP-1	0.000848402	0.159646	0.035	0.028	1
ACOX3	0.000849983	0.133903	0.064	0.055	1
VAMP7	0.000850045	0.0244795	0.154	0.139	1
FOXD1	0.000855057	0.602027	0.01	0.006	1
IGF2R	0.000855359	0.0244398	0.271	0.25	1
CAPG	0.000860276	0.400837	0.047	0.039	1
OSGIN2	0.000864947	0.0930855	0.093	0.082	1
lnc-GPD2-1	0.00086881	-0.668715	0.007	0.01	1
AREL1	0.000869945	0.105173	0.096	0.085	1
ASPSCR1	0.000870752	0.0596407	0.228	0.21	1
PLA2R1	0.000870936	0.477913	0.015	0.01	1
PPP2CB	0.000871393	0.0369885	0.646	0.615	1
PTPRM	0.00087768	0.0422203	0.153	0.139	1
HS3ST4	0.000878367	0.338048	0.054	0.045	1
YIF1A	0.000880202	0.0390666	0.378	0.352	1
PDS5A	0.000880344	0.045849	0.233	0.216	1
lnc-BCL9L-2	0.00088038	0.364927	0.01	0.007	1
COPS7A	0.000881856	0.0685841	0.224	0.207	1
MTDH	0.000882647	0.0331363	0.743	0.708	1
PRTG	0.000888439	-0.389295	0.032	0.039	1
GCFC2	0.000889178	0.043145	0.104	0.092	1
CYTH1	0.000892962	0.072697	0.166	0.151	1
PANTR1	0.00089548	0.260925	0.031	0.038	1
DGCR6	0.00089712	0.119527	0.108	0.097	1
lnc-FNDC9-2	0.00089712	0.315435	0.022	0.016	1
IFT27	0.000897985	0.0261045	0.458	0.429	1
NDUFB4	0.000901458	-0.0623287	0.715	0.699	1
TOR1AIP2	0.000902688	0.0435958	0.262	0.242	1
IFIT1	0.000903869	-0.611626	0.009	0.013	1
lnc-GPR161-2	0.000908936	0.123547	0.048	0.04	1
CAND2	0.000909624	0.0588612	0.085	0.074	1
lnc-GABBR1-1	0.000910556	0.39928	0.03	0.024	1
IL1RAPL1	0.000913587	0.141454	0.063	0.054	1
CBR4	0.00091507	-0.174527	0.256	0.267	1
BIVM	0.000915386	0.0167788	0.129	0.116	1
F7	0.000921228	0.517806	0.014	0.01	1
lnc-ZNF708-12	0.000921807	0.121277	0.097	0.086	1
PPP2R2B	0.000923064	-0.193147	0.561	0.555	1
CAPS2	0.000923265	-0.330527	0.049	0.057	1
SSH1	0.000925334	-0.0177193	0.104	0.092	1
TBC1D8B	0.000926256	-0.103588	0.013	0.018	1
RBBP7	0.000927592	0.0206061	0.486	0.456	1
AMOTL1	0.000928348	-0.0100303	0.195	0.178	1
lnc-CMTM7-2	0.000929026	0.273206	0.024	0.019	1
TP53INP2	0.000929963	-0.0104971	0.149	0.134	1
TMEM123	0.000930517	-0.126842	0.101	0.113	1
HCG11	0.000931601	0.237172	0.033	0.027	1
SYT9	0.000936789	0.203662	0.064	0.055	1
EZH1	0.00093778	-0.00126351	0.241	0.222	1
STYXL1	0.00093782	0.223823	0.116	0.104	1
lnc-DUSP4-1	0.000938562	0.0831544	0.052	0.044	1
RPS4X	0.00093933	0.0167397	0.981	0.967	1
RAB2A	0.000944124	0.0218672	0.909	0.901	1
RGS8	0.000947154	-0.664258	0.008	0.012	1
SPTLC1	0.00094791	0.0243013	0.25	0.231	1
ADD1	0.000949326	0.0459283	0.35	0.327	1
MTA1	0.000950886	0.00185943	0.33	0.306	1
PIGQ	0.000951981	0.0351039	0.188	0.172	1
lnc-BAIAP2-4	0.000952121	0.101457	0.048	0.04	1
METTL2B	0.000952433	0.0418433	0.257	0.238	1
ZNF532	0.000953867	0.0364036	0.31	0.288	1
NKAIN4	0.00095453	-0.14768	0.195	0.207	1
PA2G4	0.000959596	0.0384037	0.675	0.642	1
MRTO4	0.000960998	0.0545869	0.26	0.241	1
IRX4	0.000961009	0.327793	0.011	0.007	1
SAR1A	0.000965304	0.0175425	0.431	0.403	1
HMGB1	0.000965508	-0.0509267	0.952	0.949	1
lnc-ZNF587-1	0.000965528	0.163861	0.044	0.036	1
lnc-DPP7-2	0.000971554	0.0878013	0.074	0.064	1
RNF121	0.00097726	0.0708014	0.121	0.108	1
COQ5	0.000977517	0.0419744	0.271	0.251	1
RHOXF1	0.000978984	-0.520446	0.008	0.012	1
HCST	0.000980525	-0.437787	0.012	0.016	1
PHTF1	0.000980639	0.0530507	0.177	0.162	1
NAF1	0.000981772	0.0545816	0.095	0.084	1
lnc-SBDS-16	0.000981895	0.130008	0.029	0.023	1
EIF4A2	0.00098623	-0.0405169	0.929	0.918	1
PSMD1	0.000987341	0.0282597	0.571	0.536	1
MSX1	0.000988476	-0.296806	0.081	0.091	1
UBAP1L	0.000988926	0.075794	0.052	0.044	1
SH2D3A	0.000990668	-0.452468	0.009	0.013	1
MAPKBP1	0.00099159	-0.00240442	0.138	0.124	1
lnc-INAFM1-2	0.000993076	-0.520537	0.032	0.038	1
AVPI1	0.000993423	0.0467658	0.117	0.104	1
FAM84A	0.000996287	0.0672822	0.156	0.142	1
lnc-NKX6-1-5	0.000996862	-0.747539	0.006	0.01	1
GNPAT	0.000998687	0.0308656	0.235	0.217	1
PIGBOS1	0.000999092	0.0157712	0.217	0.199	1
HCFC2	0.0010014	-0.00582998	0.177	0.16	1
LINC00649	0.00100657	-0.179036	0.078	0.089	1
FAM199X	0.00100825	0.0176158	0.288	0.269	1
lnc-EXOC4-1	0.00100844	0.631669	0.01	0.006	1
LRRC75A	0.00101001	0.0621432	0.225	0.208	1
ABCC4	0.00101038	0.104707	0.062	0.053	1
PDE1C	0.00101209	0.37362	0.025	0.019	1
B9D1	0.00101343	0.076517	0.137	0.124	1
KRT18	0.00101349	-0.0738382	0.328	0.302	1
ZNF484	0.0010147	0.131077	0.084	0.074	1
CTGF	0.00101647	-0.466379	0.042	0.05	1
TCP10L	0.00101699	-0.389235	0.019	0.025	1
LCMT1	0.00101799	0.0268064	0.512	0.48	1
C2CD3	0.00101924	0.179491	0.075	0.065	1
EPOP	0.00101927	-0.850757	0.009	0.013	1
TBC1D13	0.0010205	0.0463392	0.119	0.107	1
lnc-WDR45B-1	0.00102416	0.170402	0.049	0.041	1
TAF3	0.00102944	0.0200307	0.219	0.2	1
CYP3A5	0.00103057	-0.462768	0.045	0.053	1
MIR210HG	0.00103328	-0.28297	0.027	0.033	1
VILL	0.00103363	0.391708	0.018	0.013	1
NIM1K	0.00103595	0.143669	0.039	0.032	1
PRUNE1	0.00103782	0.0233399	0.128	0.115	1
PRRT4	0.00103897	0.117409	0.075	0.065	1
HRH1	0.00103948	0.417346	0.025	0.019	1
PARP2	0.00103964	0.0392478	0.248	0.229	1
CSNK1G2	0.00103979	0.0198729	0.382	0.356	1
C3orf58	0.00104339	-0.21319	0.144	0.156	1
C1GALT1C1L	0.00104357	0.276252	0.018	0.013	1
IMPAD1	0.00104464	0.0385221	0.287	0.268	1
RBM5	0.00105057	-0.0252961	0.429	0.403	1
NAP1L1	0.00105081	-0.0466929	0.818	0.804	1
GOLIM4	0.00105178	-0.151602	0.175	0.188	1
TMSB15B.1	0.00105471	0.0775433	0.103	0.091	1
SLC7A6	0.00105663	0.00657172	0.092	0.081	1
CYP7B1	0.00105688	0.548108	0.016	0.012	1
TJP1	0.0010627	0.072306	0.257	0.239	1
lnc-FZD4-1	0.00106338	-0.295889	0.057	0.066	1
WRNIP1	0.00106611	0.0212485	0.262	0.241	1
ERO1B	0.00106731	-0.326015	0.061	0.07	1
lnc-NDUFS5-7	0.00106804	0.140706	0.032	0.026	1
NUP210	0.00107024	0.0372265	0.104	0.092	1
MXI1	0.00107073	-0.11859	0.321	0.334	1
2025-03-01	0.0010754	0.293413	0.062	0.053	1
lnc-NEFM-2	0.00107732	0.134492	0.025	0.02	1
ST20	0.00108046	0.0396403	0.159	0.144	1
LINC01524	0.0010807	-0.757403	0.007	0.011	1
CTH	0.00108447	-0.3831	0.049	0.057	1
lnc-DALRD3-1	0.00108526	0.219934	0.044	0.036	1
VPS8	0.00108602	-0.0850306	0.237	0.217	1
TOMM40L	0.00108667	0.0450321	0.068	0.059	1
MAP3K6	0.0010878	0.249375	0.033	0.026	1
QTRT2	0.00109073	0.177367	0.066	0.057	1
LINC02511	0.00109305	0.407869	0.015	0.011	1
TXNDC15	0.00109405	0.0390896	0.329	0.307	1
STXBP5-AS1	0.00109597	-0.0750679	0.304	0.28	1
lnc-RUFY3-1	0.00109947	0.10885	0.031	0.025	1
LIMD2	0.00110127	0.0314715	0.269	0.249	1
ANOS1	0.00110248	0.537662	0.026	0.021	1
DISP3	0.00110732	-0.282505	0.044	0.051	1
SAMD9	0.00110835	-0.355273	0.009	0.013	1
MPI	0.00111012	0.0522338	0.129	0.116	1
ZNF213	0.00111149	0.113751	0.094	0.083	1
GGACT	0.00111404	0.306444	0.031	0.025	1
METTL2A	0.00111611	0.0497178	0.279	0.259	1
HNRNPA3	0.00111634	0.0209294	0.752	0.724	1
CDK20	0.00111642	-0.000322629	0.118	0.105	1
DYRK4	0.00111786	-0.190204	0.245	0.257	1
lnc-LRRC3-5	0.00111798	0.211431	0.023	0.018	1
DYM	0.00111803	0.0143993	0.289	0.268	1
RACGAP1	0.00112527	-0.485452	0.03	0.036	1
CCNL1	0.00113125	-0.199109	0.329	0.338	1
SKP2	0.00113146	-0.389714	0.044	0.052	1
LINC02172	0.0011369	0.442044	0.017	0.012	1
lnc-FRMD4A-4	0.00113767	0.191404	0.015	0.011	1
MFHAS1	0.00114079	0.0174434	0.125	0.112	1
RFX5	0.00114219	-0.313268	0.038	0.046	1
CCDC110	0.00114288	-0.369064	0.015	0.02	1
DYNC1LI1	0.00114569	0.0299667	0.673	0.641	1
RRP36	0.00114651	0.0366086	0.355	0.331	1
MYRIP	0.00114806	0.123308	0.058	0.05	1
ZNF74	0.00114866	0.027464	0.16	0.145	1
TRIM23	0.00115084	0.0311627	0.314	0.292	1
KIAA0825	0.00115286	0.207187	0.055	0.047	1
SENP1	0.0011556	0.0552222	0.075	0.065	1
PTOV1	0.00115602	0.0330825	0.739	0.707	1
GPR176	0.00115834	0.0727345	0.06	0.051	1
LINC00467	0.00115888	-0.179053	0.181	0.194	1
CRIP1	0.00116003	-0.39699	0.03	0.037	1
ARNTL	0.0011664	-0.385539	0.039	0.047	1
DACT3-AS1	0.00116987	0.20566	0.038	0.031	1
lnc-FCHO2-1	0.00117001	-0.00392294	0.076	0.066	1
TCHP	0.00117174	0.0779464	0.154	0.14	1
EIF4A1	0.00117331	-0.214177	0.075	0.084	1
HAX1	0.00117466	0.0251653	0.578	0.544	1
ANKRD37	0.00117784	-0.239264	0.073	0.083	1
lnc-PRPF18-7	0.00118082	0.0402425	0.05	0.042	1
HSD17B12	0.00118444	-0.125659	0.606	0.594	1
SEC63	0.00118698	0.009589	0.521	0.49	1
STOM	0.00118937	0.156755	0.078	0.068	1
lnc-TUBB2A-7	0.00119513	0.138438	0.076	0.066	1
STOML2	0.00119559	0.0372503	0.536	0.506	1
CFAP298	0.00119779	-0.171853	0.368	0.374	1
H2AFY2	0.00119859	0.0223557	0.459	0.43	1
PSMD5	0.00119882	0.0380481	0.16	0.145	1
VAX2	0.00120065	-0.499584	0.02	0.025	1
AL928654.4	0.001201	-0.0157042	0.059	0.05	1
LINC00645	0.00120228	-0.743569	0.006	0.01	1
ST7	0.00120265	0.0119467	0.254	0.234	1
AEBP1	0.00120406	0.151658	0.095	0.084	1
lnc-KLHL32-4	0.00120645	-0.623506	0.009	0.013	1
WDR73	0.00120676	0.0444302	0.193	0.177	1
lnc-SRD5A3-4	0.00120723	-0.378928	0.059	0.067	1
BCKDHB	0.00121101	-0.394981	0.111	0.122	1
PPRC1	0.00121306	0.184793	0.07	0.061	1
ARMCX4	0.00121544	-0.00286237	0.116	0.104	1
GABRA4	0.00121646	0.445358	0.014	0.01	1
JMY	0.00122689	-0.208768	0.208	0.22	1
LRRC8A	0.00122784	0.0389185	0.147	0.133	1
SEC61A1	0.00122866	0.0483783	0.359	0.337	1
TRIM25	0.00122911	0.309472	0.059	0.05	1
MRPL36	0.00122926	0.0304074	0.496	0.464	1
ZNF506	0.00123178	-0.00398315	0.238	0.218	1
MET	0.0012341	0.241414	0.048	0.041	1
CNGB1	0.00123661	0.00759704	0.077	0.067	1
LINC01105	0.00123761	0.13863	0.175	0.16	1
DALRD3	0.0012392	0.0344458	0.383	0.359	1
B3GALT1	0.00124199	0.0935499	0.092	0.082	1
DNAJB5	0.0012479	0.0355182	0.203	0.186	1
EHHADH	0.00124825	0.216424	0.026	0.021	1
PIAS3	0.00124992	0.0690788	0.098	0.087	1
ZNF689	0.00125029	0.037945	0.129	0.116	1
P2RY11	0.00125105	0.066044	0.026	0.02	1
U2AF2	0.00125258	0.0325999	0.182	0.166	1
CEBPG	0.00125381	0.0147869	0.329	0.306	1
HMGN1	0.00125406	-0.100122	0.513	0.518	1
ARIH2	0.00125567	0.0541157	0.264	0.245	1
MZT1	0.00125898	-0.151038	0.344	0.353	1
NDUFAF4	0.00126114	0.0316389	0.375	0.351	1
THRAP3	0.00126528	0.0304472	0.69	0.656	1
GAS1	0.00126601	0.45978	0.018	0.014	1
KIAA0232	0.00126824	0.025061	0.5	0.471	1
C19orf70	0.00126961	0.0297647	0.599	0.565	1
PIK3IP1	0.00126968	-0.322971	0.049	0.057	1
SDF4	0.00127176	0.0321816	0.365	0.34	1
COQ9	0.00127389	0.0679814	0.265	0.246	1
lnc-CEMP1-1	0.00127646	0.158205	0.032	0.026	1
TTF1	0.0012769	-0.171721	0.256	0.268	1
MOB3A	0.0012789	0.057573	0.104	0.092	1
SLC39A9	0.00128015	0.0654482	0.161	0.147	1
LDLRAD3	0.00128071	0.0997096	0.126	0.114	1
INAFM1	0.00128137	0.0338317	0.579	0.546	1
lnc-MTUS2-1	0.00128801	0.277926	0.018	0.013	1
SCD	0.00129297	-0.0160306	0.267	0.247	1
EEFSEC	0.00130762	0.017837	0.165	0.149	1
KBTBD11-OT1.1	0.00130897	0.658427	0.01	0.007	1
TBC1D30	0.00131121	0.0931241	0.099	0.088	1
TMEM132D	0.0013116	0.243086	0.044	0.037	1
DIAPH2	0.00131386	0.250143	0.062	0.053	1
TTC33	0.00131408	0.0391199	0.168	0.152	1
H1F0	0.00131605	-0.190425	0.342	0.35	1
H3F3AP4	0.00131621	-0.217969	0.102	0.112	1
FAM155A-IT1	0.00131626	0.0463042	0.151	0.138	1
WDR36	0.00131795	0.036202	0.15	0.136	1
TBC1D15	0.00131971	-0.256016	0.204	0.215	1
CC2D1B	0.00132384	0.0775173	0.038	0.031	1
YTHDF2	0.00132483	0.0369378	0.62	0.585	1
CDC34	0.00132828	0.0365596	0.493	0.462	1
ROPN1L	0.00133473	0.245882	0.037	0.03	1
ZNF114	0.00133595	0.113152	0.051	0.043	1
GSR	0.00133605	0.060565	0.123	0.111	1
PRSS23	0.00133787	0.124576	0.116	0.105	1
TMEM201	0.00134055	0.0445569	0.089	0.079	1
ZFP3	0.00134336	0.0482243	0.017	0.012	1
EEF2K	0.00134447	0.0553965	0.121	0.108	1
ACTC1	0.00134515	0.00749634	0.01	0.014	1
SP4	0.00134551	0.0237378	0.131	0.118	1
ZNF879	0.0013469	0.205222	0.031	0.025	1
C1orf198	0.00134854	0.0679244	0.076	0.067	1
HERPUD2	0.00134904	0.0303558	0.171	0.155	1
lnc-RANBP9-1	0.00135211	0.190687	0.039	0.032	1
LINC02253	0.00135266	-0.414633	0.054	0.062	1
DLC1	0.00135331	0.28988	0.039	0.032	1
FAM118B	0.00135446	0.0618892	0.121	0.109	1
ENTPD1-AS1	0.00135541	0.00551761	0.267	0.248	1
DUSP11	0.00135791	0.0417225	0.171	0.156	1
USP37	0.00136184	0.00910631	0.13	0.117	1
lnc-C3orf14-2	0.00136321	0.114841	0.054	0.046	1
lnc-ZNF852-2	0.00136394	0.0465732	0.063	0.054	1
ANAPC15	0.00136402	0.030861	0.251	0.232	1
EPDR1	0.00136599	0.160638	0.112	0.1	1
CDC27	0.0013671	0.0381754	0.161	0.147	1
LINC00937	0.00136712	0.292563	0.024	0.019	1
FIRRE	0.00136827	-0.27933	0.015	0.02	1
FCRLB	0.00137047	0.194813	0.026	0.021	1
UVRAG	0.00137172	0.0639771	0.259	0.24	1
GRIP1	0.00137565	0.120095	0.106	0.095	1
RCC2	0.00137837	-0.204349	0.094	0.105	1
COX10	0.00138669	0.11601	0.092	0.081	1
LSM6	0.00138929	-0.141863	0.458	0.46	1
AC245297.1	0.00139251	0.139907	0.066	0.057	1
EMC3	0.00139266	0.0329254	0.524	0.493	1
FAM126B	0.00139471	-0.0770689	0.25	0.229	1
SFRP1	0.00139745	-0.209558	0.143	0.154	1
lnc-HPD-2	0.00139772	0.100813	0.058	0.049	1
LCA5L	0.00140296	-0.415826	0.012	0.016	1
RAB32	0.00140476	0.257999	0.11	0.099	1
UQCRH	0.00140524	0.0473265	0.942	0.924	1
TRMT10C	0.00141196	0.0311309	0.429	0.4	1
RABIF	0.00141198	0.0703714	0.219	0.202	1
lnc-ZCCHC13-8	0.00141431	0.136488	0.077	0.067	1
ELOA	0.0014169	0.0128541	0.238	0.22	1
AC138894.1	0.00141947	0.55637	0.01	0.007	1
MEIG1	0.00141985	0.277231	0.029	0.024	1
SLC35A1	0.00142039	0.0282765	0.158	0.144	1
CHGA	0.0014222	-0.62632	0.633	0.613	1
FAM110A	0.00142339	0.0794613	0.122	0.109	1
C8orf82	0.00142379	0.0412459	0.253	0.234	1
lnc-GPR137C-1	0.00142589	0.00968878	0.231	0.212	1
BAIAP2L2	0.00142901	0.252831	0.014	0.01	1
CHST7	0.00143245	-0.382605	0.048	0.056	1
C1orf131	0.00143393	-0.297725	0.178	0.189	1
SCG3	0.00143562	-0.0625805	0.849	0.849	1
HS3ST2	0.00143669	0.106628	0.057	0.048	1
VPS36	0.00143711	0.00484183	0.243	0.225	1
GFM2	0.00144066	0.00720145	0.149	0.135	1
NRAV	0.00144155	0.052931	0.15	0.135	1
EPM2A	0.00144434	0.108375	0.051	0.043	1
CTDSP2	0.00144444	-0.189872	0.086	0.096	1
ZNF445	0.00144548	0.00193479	0.218	0.201	1
FAM91A1	0.00144784	0.0169253	0.162	0.148	1
PARVA	0.00145227	0.10953	0.099	0.088	1
ARV1	0.00145772	0.0303781	0.235	0.216	1
PURA	0.00145825	-0.164306	0.327	0.336	1
CHMP1B	0.00146093	-0.154748	0.262	0.273	1
lnc-PTGR2-1	0.00146461	-0.491273	0.016	0.02	1
PUS1	0.00146769	0.162381	0.04	0.033	1
ZEB2	0.00146898	-0.36369	0.035	0.041	1
ALG5	0.00147083	0.0390622	0.227	0.21	1
GYG2	0.00147148	0.0899629	0.116	0.104	1
SESN2	0.00147664	0.0714921	0.151	0.137	1
ALYREF	0.00147891	0.0643196	0.198	0.182	1
lnc-CFAP36-3	0.00148018	-0.34997	0.036	0.043	1
ARHGAP39	0.00148061	0.0487301	0.14	0.127	1
THEMIS2	0.00148172	-0.469918	0.022	0.028	1
ABHD3	0.00148505	-0.349607	0.048	0.056	1
TP53I11	0.00148598	0.0205234	0.31	0.288	1
FAM155B	0.00148602	0.00592355	0.047	0.039	1
MKRN5P	0.00148813	0.230484	0.021	0.016	1
TAPT1	0.00148963	0.00991005	0.137	0.123	1
HLA-DPB1	0.00148964	0.100103	0.122	0.11	1
STAMBPL1	0.0014908	0.281735	0.068	0.06	1
DDX3P1	0.00149602	0.35393	0.018	0.013	1
SEZ6L	0.00149623	0.0653916	0.522	0.498	1
RBMS3	0.00150243	0.0408714	0.111	0.099	1
ARHGAP28	0.00150564	0.0846844	0.073	0.063	1
SNF8	0.00151111	0.0147435	0.32	0.298	1
FAM19A1	0.0015113	0.294434	0.015	0.011	1
NPHP3	0.00151255	-0.182241	0.083	0.093	1
WDR18	0.00151271	0.0345935	0.299	0.278	1
IRAK1BP1	0.00151334	0.0582066	0.141	0.127	1
STK32B	0.00151381	0.065051	0.081	0.071	1
MAD2L1BP	0.00151519	0.104296	0.17	0.156	1
lnc-GOLGA8F-7	0.00151907	0.131443	0.016	0.012	1
TPRG1L	0.00152254	0.0297469	0.254	0.235	1
RASA3	0.00152285	0.113947	0.077	0.068	1
lnc-CDC27-1	0.00152794	0.0288615	0.081	0.071	1
UCK2	0.00152909	0.107029	0.101	0.09	1
RGP1	0.00153013	0.0103427	0.16	0.145	1
AC073861.1	0.00153096	-0.229277	0.099	0.109	1
NCBP1	0.00153147	0.000715984	0.144	0.131	1
SMYD3	0.00153324	-0.0358906	0.328	0.302	1
lnc-ZC3H6-3	0.00153473	-0.262221	0.104	0.115	1
CNOT6	0.00153631	-0.0185919	0.167	0.152	1
BLZF1	0.00153769	-0.263513	0.155	0.166	1
lnc-ARHGEF37-1	0.00153966	0.319538	0.021	0.016	1
ASCC3	0.0015415	0.0403917	0.209	0.194	1
RFXAP	0.00154232	-0.0050386	0.167	0.152	1
TRAM2-AS1	0.00154851	0.0950338	0.084	0.074	1
ZNF75A	0.00154998	0.022457	0.241	0.222	1
TAF6	0.00155034	0.0431211	0.266	0.246	1
ZNF568	0.00155122	-0.00855128	0.167	0.151	1
PMP22	0.00155435	-0.225795	0.114	0.125	1
TMEM200C	0.00155544	0.15069	0.077	0.068	1
SPSB3	0.00156062	-0.128781	0.387	0.395	1
SHISA8	0.00156353	-0.551101	0.016	0.021	1
GRWD1	0.0015732	0.0693916	0.122	0.11	1
lnc-EPPK1-2	0.00157984	-0.577543	0.006	0.01	1
ERMAP	0.00158291	0.281879	0.023	0.018	1
RAB8A	0.0015833	0.0164558	0.334	0.311	1
RBM42	0.00158339	0.0472992	0.363	0.34	1
SF3B5	0.00158373	-0.0633044	0.75	0.739	1
TSPOAP1	0.0015893	0.00640304	0.104	0.092	1
RALGAPA2	0.00159645	0.112038	0.111	0.1	1
ETF1	0.00159786	0.0206782	0.311	0.29	1
CREB5	0.0015992	0.0384344	0.163	0.148	1
lnc-MORC2-3	0.00159954	0.129732	0.028	0.023	1
PTGER1	0.00160752	-0.318136	0.019	0.024	1
MAP2K5	0.00160863	0.0477155	0.144	0.13	1
lnc-TCEAL2-6	0.00161762	0.152291	0.047	0.039	1
lnc-ZNF529-2	0.00162059	-0.0181681	0.172	0.157	1
MMP24	0.00162475	-0.0192514	0.241	0.221	1
PEX3	0.00162485	0.0220881	0.124	0.111	1
SPIN2B	0.00162667	0.0368139	0.207	0.191	1
NAGA	0.00162908	0.139668	0.085	0.075	1
AMZ2	0.00163965	0.015116	0.271	0.251	1
ZNF639	0.00164123	-0.00158387	0.215	0.197	1
SUMO1	0.00164336	0.0277263	0.832	0.811	1
SNRPA	0.00164336	-0.163328	0.21	0.222	1
ULBP1	0.00164423	-0.537318	0.012	0.017	1
TMEM17	0.00164481	0.130227	0.105	0.094	1
lnc-HIST4H4-3	0.00164708	0.311699	0.01	0.007	1
CYP2C8	0.0016511	0.201274	0.025	0.02	1
NUDT12	0.00165475	-0.308469	0.083	0.093	1
PPP1R26	0.00165674	0.0043823	0.129	0.116	1
SEC11C	0.00165784	-0.00468384	0.852	0.845	1
ECI2	0.00165879	0.0806811	0.222	0.206	1
ABL1	0.0016588	0.0375412	0.135	0.122	1
AP1B1	0.00165889	0.0569962	0.164	0.15	1
lnc-SPRYD3-1	0.00166243	-0.18714	0.099	0.11	1
MFAP3L	0.00166656	0.22481	0.055	0.047	1
PARD6G	0.00166846	0.0951165	0.138	0.125	1
lnc-C19orf44-5	0.00167337	-0.488405	0.028	0.034	1
THOC6	0.00167494	-0.247472	0.059	0.067	1
KMT5B	0.00167528	0.0309723	0.471	0.442	1
FGF7P6	0.00167869	-0.336572	0.073	0.082	1
PRKG1	0.00167917	0.100666	0.133	0.121	1
SDHD	0.00168019	0.0855764	0.189	0.174	1
CKAP4	0.00168321	0.0693854	0.282	0.264	1
ANO10	0.00168913	0.0377093	0.169	0.155	1
MTMR14	0.00168915	0.0247817	0.137	0.123	1
lnc-ZSCAN1-3	0.00168972	-0.24638	0.179	0.19	1
GTF2H5	0.00169062	0.0295457	0.622	0.594	1
LRRN2	0.0016961	0.051329	0.214	0.198	1
ZDHHC22	0.00169635	0.10181	0.06	0.052	1
GLI4	0.00170948	0.0268167	0.179	0.164	1
TSN	0.00170979	0.0209528	0.376	0.352	1
AQP5	0.00171112	0.425164	0.021	0.016	1
SEC23A	0.00171622	-0.0041636	0.336	0.313	1
FAM110B	0.00171682	0.0420053	0.228	0.211	1
ZNF781	0.0017174	0.00355284	0.05	0.042	1
lnc-CREB3L4-12	0.00171943	0.151232	0.091	0.081	1
MPLKIP	0.00172385	0.0134982	0.533	0.5	1
lnc-CHP1-6	0.00172442	0.484914	0.013	0.01	1
EPB41L5	0.00172827	0.0634011	0.169	0.155	1
ILKAP	0.00173316	0.0032585	0.288	0.266	1
lnc-DCTD-65	0.00173369	0.19552	0.028	0.023	1
CACFD1	0.00173747	-0.187456	0.161	0.173	1
TXLNGY	0.00173867	-0.365898	0.04	0.047	1
ATAD5	0.00174086	0.0244558	0.091	0.08	1
GYS1	0.0017466	0.131912	0.053	0.045	1
YJEFN3	0.0017478	0.0365305	0.137	0.124	1
EXOC8	0.00174848	0.0869297	0.091	0.081	1
FANCC	0.00175051	0.198334	0.038	0.032	1
ZNF69	0.00175218	0.157803	0.054	0.047	1
ZNF112	0.00175727	-0.430859	0.055	0.063	1
POLR2G	0.00176232	0.0357122	0.558	0.527	1
OTUD6B	0.00176509	0.0178256	0.147	0.134	1
MLH3	0.00176857	0.0282559	0.26	0.241	1
KAT6A	0.00177203	0.0212102	0.36	0.336	1
SNHG8	0.00177728	0.0058912	0.611	0.612	1
TAS2R31	0.00177751	0.165416	0.011	0.008	1
SHROOM1	0.00177809	0.208648	0.05	0.043	1
FKBP2	0.00177857	-0.154451	0.693	0.669	1
SPTLC2	0.00178252	0.0353218	0.163	0.149	1
lnc-CAMSAP2-1	0.00178505	-0.498289	0.009	0.012	1
SRBD1	0.00178637	0.0921753	0.109	0.098	1
CHSY1	0.00178849	0.0823517	0.126	0.114	1
lnc-LYZL1-9	0.00179038	0.248983	0.031	0.025	1
KIFC2	0.00179121	-0.0483548	0.268	0.245	1
lnc-TWIST2-3	0.00179155	0.11422	0.048	0.041	1
CEBPZOS	0.00179305	0.0193419	0.345	0.323	1
RBBP8	0.00179803	-0.237494	0.047	0.055	1
TBX2	0.00179998	0.683703	0.01	0.007	1
ZBTB12	0.00180051	0.352088	0.018	0.013	1
lnc-GLCCI1-6	0.00180137	-0.584197	0.01	0.014	1
GPRIN3	0.0018043	-0.00600541	0.209	0.192	1
SNRPB2	0.00181164	0.0191261	0.658	0.617	1
NEUROD1	0.00181255	-0.348658	0.023	0.029	1
IGF2BP3	0.00181673	-0.176506	0.169	0.18	1
lnc-SGK3-2	0.00182203	-0.537048	0.007	0.01	1
LNX1	0.00183089	-0.301541	0.075	0.084	1
DZIP3	0.00183541	-0.00404351	0.468	0.438	1
ITGBL1	0.00183854	0.504373	0.016	0.012	1
KIAA1324	0.00184419	-0.264338	0.094	0.104	1
NHP2	0.00184929	0.0397794	0.647	0.62	1
GPD2	0.0018538	0.145605	0.055	0.047	1
KCNIP4-IT1	0.00185465	0.0976188	0.032	0.026	1
DUOX1	0.00185474	0.101993	0.06	0.052	1
WFS1	0.00185856	-0.31017	0.07	0.079	1
lnc-PATJ-2	0.00186978	-0.543237	0.016	0.02	1
lnc-RPGRIP1-2	0.00186993	0.422384	0.017	0.012	1
MLF1	0.00187061	-0.160408	0.393	0.397	1
ISOC2	0.00187354	-0.143392	0.384	0.39	1
GABARAPL1	0.00187408	0.0189008	0.572	0.539	1
TPST2	0.0018741	-0.241552	0.101	0.111	1
ZNF814	0.00187633	0.106642	0.091	0.08	1
PXDC1	0.00187953	-0.388959	0.036	0.043	1
HELLS	0.00188021	0.0293358	0.083	0.073	1
TUBE1	0.00188498	-0.350993	0.121	0.132	1
NKAPD1	0.00188569	0.00142714	0.284	0.264	1
TMEM45A	0.00188583	0.13572	0.087	0.077	1
TRIM8	0.00188749	0.0405713	0.491	0.465	1
SUPT3H	0.00188991	0.0338719	0.125	0.113	1
FAM149B1	0.00189041	0.186676	0.08	0.07	1
POP1	0.0018926	0.130462	0.048	0.041	1
APCDD1	0.00189371	-0.402839	0.043	0.051	1
ZNF347	0.00189569	-0.0466959	0.105	0.093	1
SEC62	0.00189689	-0.0368859	0.894	0.886	1
NCLN	0.00189722	0.110603	0.089	0.079	1
SENP5	0.00189811	-0.00291324	0.278	0.258	1
UBL7	0.00189923	0.0481709	0.177	0.162	1
lnc-TTC8-4	0.00190124	0.212432	0.034	0.028	1
lnc-SGCG-6	0.0019069	0.203776	0.015	0.011	1
DUS1L	0.00191413	0.0286787	0.207	0.191	1
ZNF703	0.00191455	0.0843423	0.125	0.113	1
ZC3H4	0.00192187	0.102354	0.1	0.09	1
lnc-PDE6C-5	0.00192341	0.0923911	0.048	0.041	1
GATD1	0.00192739	0.0493661	0.107	0.096	1
lnc-CDRT4-4	0.00192942	0.124577	0.073	0.064	1
MED16	0.00193195	0.0527774	0.135	0.122	1
KDM1A	0.00193307	0.0288943	0.595	0.564	1
TIA1	0.00193501	-0.161377	0.373	0.38	1
STK39	0.00193713	0.0288976	0.295	0.274	1
2025-03-09	0.00193716	0.0312108	0.453	0.427	1
JRK	0.00194563	0.0559878	0.081	0.071	1
AC136352.4	0.00194986	0.19496	0.025	0.019	1
LINC00938	0.00195012	-0.036495	0.245	0.224	1
GRHPR	0.00195878	0.0177761	0.568	0.538	1
AC093028.1	0.00196702	0.333459	0.022	0.017	1
WDTC1	0.00197955	0.0753171	0.156	0.143	1
SHMT2	0.00198147	0.137272	0.232	0.218	1
EIF2B4	0.00198554	0.0412857	0.179	0.164	1
LYPLAL1	0.00199512	-0.0128589	0.349	0.325	1
SMAD5	0.00199832	-0.169717	0.287	0.298	1
CNOT1	0.00199897	0.0132897	0.169	0.154	1
OSTF1	0.00200113	0.0941735	0.143	0.131	1
LINC00574	0.00200217	0.117986	0.038	0.031	1
CXXC1	0.00200452	0.00880166	0.173	0.158	1
ZMAT1	0.0020057	0.138084	0.195	0.18	1
FNDC5	0.00201413	0.0873347	0.104	0.093	1
SEC24D	0.00201745	0.0381154	0.17	0.155	1
lnc-ENOPH1-3	0.00202148	-0.292142	0.124	0.135	1
KDM4C	0.00202615	-0.00946476	0.098	0.088	1
NANP	0.00202911	0.0931489	0.048	0.04	1
lnc-ZNF205-1	0.00202992	-0.393785	0.01	0.014	1
TRAPPC6A	0.00202992	-0.20609	0.167	0.177	1
AC074212.1	0.00203364	-0.387488	0.008	0.012	1
SMURF2	0.00203427	0.0122949	0.207	0.19	1
BCHE	0.00203633	-0.16909	0.089	0.099	1
MGAT5B	0.00203683	-0.00931242	0.099	0.088	1
lnc-MRPL14-2	0.00203692	0.168228	0.023	0.018	1
lnc-MTPAP-1	0.00204191	0.0210234	0.036	0.029	1
CRISPLD2	0.00204713	0.585077	0.013	0.009	1
DOCK6	0.00204722	-0.352655	0.048	0.056	1
DGCR2	0.0020474	0.0200597	0.163	0.149	1
IMPACT	0.00205061	0.0518376	0.208	0.192	1
lnc-CENPJ-8	0.00205488	0.180921	0.028	0.023	1
DDX3X	0.00206517	0.0211855	0.499	0.469	1
ZNF282	0.00206559	0.0799446	0.094	0.083	1
lnc-SUN3-1	0.00206661	0.141812	0.025	0.02	1
APBB3	0.00206984	0.0655573	0.251	0.233	1
lnc-CASTOR3-4	0.00207402	0.16866	0.017	0.013	1
lnc-FRA10AC1-2	0.00208067	0.276731	0.016	0.012	1
TRNT1	0.00208291	-0.0393566	0.192	0.175	1
ELP2	0.00208868	-0.247786	0.268	0.276	1
PLEKHH1	0.00209409	0.141044	0.055	0.047	1
UEVLD	0.00209418	0.116083	0.081	0.072	1
SNHG7	0.0020946	0.0234791	0.639	0.609	1
PERP	0.0020946	-0.339166	0.246	0.253	1
lnc-ZNF236-8	0.00209761	0.145723	0.034	0.028	1
SNRK	0.00210182	0.0368251	0.228	0.211	1
ACER3	0.00210317	0.0314866	0.131	0.119	1
DMTN	0.00210828	0.0133502	0.303	0.282	1
CD99L2	0.00210877	0.0014303	0.191	0.176	1
TMEM184C	0.00211086	0.0278506	0.123	0.111	1
BSN	0.00211101	0.0221938	0.155	0.141	1
AKNA	0.00211291	0.185551	0.062	0.054	1
AARS	0.00212064	-0.0141181	0.328	0.305	1
PRDM4	0.00212249	0.0650353	0.185	0.171	1
NIFK	0.00212308	0.0296048	0.338	0.315	1
SDHA	0.00212378	0.0163982	0.405	0.381	1
GLYCTK	0.00212382	0.142385	0.012	0.008	1
BRAF	0.00212557	0.00787998	0.22	0.202	1
OSER1	0.00212595	-0.179986	0.264	0.273	1
USP28	0.0021283	-0.244503	0.056	0.064	1
HCP5	0.00214188	0.661523	0.013	0.009	1
ATXN7L1	0.00214392	0.0687174	0.086	0.076	1
RBM26	0.00214761	0.0172548	0.437	0.41	1
PNP	0.00215666	0.0720126	0.093	0.083	1
PTPRU	0.00215799	0.0628708	0.109	0.098	1
IL6R	0.00216248	-0.459068	0.009	0.012	1
ZNF337-AS1	0.0021646	0.114754	0.102	0.092	1
SLC6A9	0.00216865	0.0815446	0.038	0.032	1
USP46-AS1	0.00217511	0.161984	0.027	0.021	1
TGFBRAP1	0.00217852	0.0804769	0.078	0.068	1
lnc-GABRA5-8	0.00218534	0.267911	0.031	0.025	1
lnc-CDKN1B-1	0.00219418	0.222713	0.029	0.023	1
EYA3	0.00219483	0.0296305	0.145	0.132	1
FAM69A	0.00219706	0.120933	0.08	0.071	1
IPO7	0.00219876	0.0103629	0.378	0.354	1
PABPC5	0.0022015	0.0197855	0.136	0.122	1
EZH2	0.00220324	-0.211224	0.093	0.103	1
C2CD5	0.00220637	0.00777061	0.136	0.123	1
PDHX	0.00220718	0.00893104	0.229	0.211	1
PRSS12	0.00220832	0.563103	0.022	0.017	1
ZHX2	0.00220928	0.21057	0.035	0.029	1
FKBP5	0.00221047	-0.303333	0.048	0.055	1
ZBTB8A	0.00221141	0.0157601	0.177	0.163	1
SLC25A25	0.002221	0.0620815	0.173	0.159	1
ENTPD5	0.00222612	0.230841	0.041	0.035	1
KIAA0513	0.0022263	-0.0164299	0.199	0.183	1
CTSC	0.0022299	0.975219	0.025	0.02	1
lnc-GPR148-2	0.00223088	0.261189	0.034	0.028	1
RFX4	0.002232	-0.114525	0.071	0.08	1
lnc-CTSV-5	0.00223756	0.00105628	0.174	0.159	1
ZSCAN12	0.0022406	0.0977572	0.077	0.068	1
lnc-PPP2R5B-5	0.00224332	0.110437	0.056	0.048	1
PRCP	0.00224831	0.109312	0.183	0.169	1
SKI	0.0022508	0.0332508	0.13	0.118	1
LGALS3BP	0.00225091	-0.188703	0.456	0.451	1
GAPDHP66	0.00225162	0.691328	0.01	0.007	1
MMP15	0.00225776	-0.0150072	0.221	0.203	1
SELENOI	0.00225829	-0.0365084	0.23	0.212	1
ANKRD16	0.00226921	0.0788617	0.11	0.099	1
FTL	0.00226942	0.0761705	0.987	0.978	1
ERP29	0.00227029	0.0228447	0.832	0.803	1
SLC25A41	0.00227453	-0.0167777	0.031	0.025	1
ICE2	0.00227956	-0.28746	0.115	0.126	1
STIM2	0.00227982	0.0308686	0.212	0.195	1
BDNF	0.00228008	0.0757823	0.251	0.235	1
ERICH2	0.0022838	0.173993	0.047	0.039	1
lnc-AKR1D1-1	0.00228783	0.584933	0.01	0.007	1
RBSN	0.00228907	0.0357743	0.166	0.152	1
lnc-ELMOD2-4	0.00229297	0.266834	0.031	0.025	1
ANO4	0.00229784	0.180906	0.04	0.033	1
GPR158	0.00230045	0.207838	0.056	0.048	1
PLA2G16	0.00230149	0.0721077	0.303	0.285	1
ZCCHC17	0.00230408	0.0212106	0.692	0.656	1
MSMO1	0.00230839	-0.0688968	0.646	0.61	1
SOX13	0.00231189	-0.491883	0.019	0.024	1
KISS1R	0.00231503	-0.247762	0.099	0.109	1
C2orf69	0.00231661	-0.0201317	0.282	0.262	1
RPL36A	0.00231865	-0.146202	0.276	0.287	1
DNPH1	0.00232235	0.0247959	0.345	0.323	1
lnc-ARMCX3-4	0.00232259	-0.722794	0.008	0.011	1
ST6GALNAC3	0.00232311	-0.323473	0.079	0.088	1
SCMH1	0.00232814	0.0722503	0.116	0.105	1
lnc-IL16-12	0.0023313	-0.290821	0.026	0.032	1
SLC30A4	0.00233427	0.226031	0.035	0.029	1
ST8SIA4	0.00233552	0.013112	0.164	0.15	1
HECTD2	0.00233921	-0.0133326	0.242	0.223	1
FAM206A	0.00234637	0.0210788	0.075	0.066	1
LINC01033	0.00235715	-0.6589	0.009	0.012	1
lnc-DBX1-6	0.0023606	0.441994	0.025	0.02	1
FOXK2	0.00236855	-0.0119151	0.268	0.249	1
NPM1P27	0.0023736	0.270209	0.029	0.024	1
KCNK6	0.00238013	-0.53784	0.008	0.012	1
PCM1	0.00238796	0.0255843	0.719	0.692	1
TIMM9	0.00238935	0.0132906	0.401	0.375	1
CHMP4A	0.00239217	0.0038739	0.272	0.252	1
lnc-PRPH-3	0.00239928	0.399236	0.023	0.018	1
CACNA2D2	0.00240387	-0.0555395	0.183	0.167	1
LONP2	0.00242272	0.0397966	0.336	0.314	1
CD164	0.0024243	-0.310726	0.04	0.047	1
lnc-RNF223-3	0.00242496	0.0783586	0.032	0.026	1
CAND1	0.00242811	0.00520047	0.492	0.464	1
MAGI2-AS3	0.00243179	-0.0286296	0.339	0.317	1
lnc-TMEM41B-2	0.00243758	-0.397275	0.02	0.025	1
RAPGEF6	0.00243786	-0.0252124	0.172	0.157	1
KMT5A	0.00244204	0.0237207	0.189	0.174	1
SNAP47	0.00245027	0.0233373	0.262	0.243	1
NOP10	0.00245191	0.0258765	0.756	0.723	1
DMAP1	0.00245321	0.0243134	0.343	0.319	1
lnc-NCOA4-6	0.00245368	-0.406942	0.043	0.05	1
QSOX1	0.00246248	0.0913448	0.155	0.142	1
USP46	0.00246601	0.0223709	0.197	0.181	1
EDC3	0.00246968	0.095504	0.127	0.115	1
lnc-XKR5-3	0.00247029	-0.665733	0.007	0.01	1
TRANK1	0.00247148	0.185876	0.042	0.036	1
KIAA0753	0.00248683	0.0774557	0.075	0.066	1
RHBDD3	0.00248876	0.0908463	0.161	0.147	1
SEZ6L2	0.00248967	0.0285765	0.684	0.658	1
BMP4	0.00249015	0.578808	0.023	0.018	1
PHYHIP	0.00249057	0.131621	0.06	0.052	1
RAB40C	0.00250274	0.0610687	0.147	0.134	1
SSH2	0.00250605	0.00115706	0.236	0.219	1
lnc-DRD2-1	0.00251278	0.0703748	0.106	0.095	1
SPAG4	0.00251626	-0.347138	0.039	0.046	1
lnc-MYO6-1	0.00252034	0.407896	0.011	0.008	1
CHMP1A	0.00252229	0.0308505	0.36	0.339	1
GRM8	0.00252515	0.0126362	0.057	0.049	1
ALG14	0.00252626	0.061926	0.128	0.116	1
PAMR1	0.00252653	-0.271094	0.032	0.038	1
GALR3	0.00252818	-0.617556	0.007	0.01	1
lnc-MAP3K13-7	0.00253207	-0.680777	0.007	0.011	1
ERC2-IT1	0.00253328	0.116803	0.037	0.031	1
IPMK	0.00253755	0.0764921	0.111	0.1	1
RTN3	0.00255009	0.00643885	0.932	0.924	1
AZGP1	0.00255168	-0.73876	0.01	0.014	1
EXOG	0.00255674	-0.0457429	0.207	0.189	1
MRPL50	0.00255724	0.0260345	0.323	0.302	1
lnc-LBHD2-4	0.00256209	0.00615025	0.046	0.039	1
SETD9	0.00256449	0.194685	0.073	0.064	1
lnc-MMD2-2	0.00256973	0.296152	0.019	0.015	1
PCAT1	0.00257698	-0.34163	0.014	0.018	1
lnc-TTLL7-17	0.00257862	-0.648449	0.009	0.013	1
lnc-AKR1D1-5	0.00257887	0.208381	0.032	0.026	1
LAMB2	0.00258211	0.358015	0.051	0.044	1
MAGIX	0.00258501	0.142138	0.055	0.048	1
TMEM69	0.00258781	0.0358836	0.114	0.102	1
KNDC1	0.00258943	-0.026677	0.141	0.127	1
TDRD9	0.0025895	-0.421271	0.017	0.021	1
RNF181	0.00259179	0.0336545	0.504	0.477	1
RRNAD1	0.00259703	-0.185721	0.073	0.082	1
MRPS18A	0.00259891	0.0599593	0.211	0.196	1
MSN	0.00260047	0.148659	0.198	0.185	1
SLAIN2	0.00260344	0.0268529	0.299	0.279	1
ZNF567	0.00260694	-0.248953	0.11	0.12	1
lnc-MAP3K7CL-5	0.00260846	0.0678723	0.022	0.018	1
INPP4A	0.00260866	-0.022508	0.258	0.238	1
lnc-FNDC10-1	0.00261291	0.0357618	0.183	0.169	1
HSPA12A	0.00261803	-0.0498224	0.178	0.162	1
RNF14	0.00261853	-0.0109781	0.232	0.214	1
LINC00960	0.00262093	-0.923395	0.008	0.011	1
PRMT7	0.00262394	0.0275667	0.12	0.108	1
OLFML2B	0.00263121	0.399069	0.011	0.008	1
IL17RC	0.00263362	-0.316923	0.018	0.023	1
lnc-ARHGAP28-10	0.00263656	0.0845044	0.092	0.082	1
ARHGEF17	0.00263946	0.0181759	0.175	0.161	1
CCDC88C	0.00264462	-0.158239	0.067	0.076	1
LRRC27	0.00264576	0.0244567	0.142	0.129	1
lnc-BRF1-1	0.00264983	0.145409	0.06	0.052	1
LDB1	0.00265705	0.0492431	0.2	0.184	1
AC090360.1	0.00266026	0.501948	0.018	0.013	1
CHRNE	0.00266327	0.209871	0.014	0.011	1
CIART	0.00266542	-0.606009	0.02	0.025	1
FBXO46	0.0026658	0.186199	0.05	0.043	1
lnc-AKR1C3-1	0.00266692	0.277018	0.01	0.007	1
RGMB	0.00266711	0.00474005	0.29	0.271	1
BRPF3	0.00266846	0.0815894	0.105	0.094	1
CHMP6	0.00267247	0.105806	0.148	0.136	1
TMEM64	0.00267413	0.0480819	0.097	0.087	1
lnc-TRMT112-4	0.00267731	0.613492	0.01	0.007	1
lnc-LRIG2-5	0.00267773	0.32783	0.012	0.008	1
lnc-ACTR8-1	0.00268	0.131504	0.044	0.037	1
MID2	0.00268304	0.339937	0.023	0.018	1
PRMT1	0.00268341	-0.0544809	0.827	0.816	1
UQCRB	0.00269493	0.0576455	0.922	0.904	1
DUSP23	0.00269946	0.0169052	0.236	0.22	1
PTK2	0.00270334	-0.0173359	0.297	0.276	1
PHF11	0.00270429	0.143377	0.051	0.044	1
lnc-TVP23C-4	0.00271701	0.282404	0.028	0.022	1
lnc-ZNF667-2	0.00271933	-0.393777	0.04	0.047	1
MCPH1	0.0027194	0.0640492	0.16	0.147	1
MBTPS2	0.00272007	0.0209129	0.147	0.135	1
CLGN	0.0027308	0.063504	0.288	0.27	1
lnc-MED15-1	0.00273245	0.0776575	0.114	0.103	1
SERTAD1	0.00273926	-0.196347	0.085	0.095	1
ZNF835	0.00275155	0.109231	0.021	0.017	1
CLIC1	0.00276546	0.0357731	0.542	0.517	1
CNR1	0.00277199	0.0339644	0.097	0.086	1
AC079331.2	0.00277461	0.368225	0.028	0.023	1
LINC00643	0.00277534	0.0930275	0.107	0.097	1
lnc-ADCYAP1-6	0.00278142	-0.425131	0.032	0.038	1
RABL6	0.00278665	0.0245624	0.373	0.351	1
TFDP1	0.00280087	0.0818643	0.184	0.17	1
ATG16L1	0.00280289	0.0958126	0.112	0.102	1
lnc-AK6-6	0.00280658	0.00314169	0.235	0.217	1
TMEM63B	0.00280772	-0.00471446	0.331	0.308	1
lnc-MZT1-5	0.00280803	-0.312261	0.029	0.035	1
CDK2	0.002811	-0.500855	0.013	0.017	1
AL512844.1	0.00281361	0.4964	0.012	0.009	1
SLC22A5	0.00281923	0.174202	0.054	0.046	1
CSPP1	0.00283293	-0.00144889	0.189	0.174	1
RUNDC1	0.00283735	-0.0205941	0.198	0.182	1
DDX25	0.00284006	-0.0032291	0.231	0.213	1
FAM177A1	0.00284588	0.0234596	0.721	0.694	1
MCM7	0.00284617	-0.217056	0.091	0.1	1
AC131212.3	0.00285278	0.365945	0.015	0.011	1
ECHDC1	0.00285366	-0.00323878	0.382	0.355	1
AMIGO1	0.0028548	0.00362567	0.053	0.046	1
ZBED5-AS1	0.00285627	0.0534503	0.165	0.152	1
lnc-DNAJC7-1	0.00285817	0.0278989	0.196	0.181	1
NIPBL	0.0028588	0.0177146	0.461	0.436	1
IER3-AS1	0.00286061	0.219195	0.049	0.041	1
NIFK-AS1	0.00286445	-0.163482	0.234	0.244	1
HTR2C	0.00286546	0.1347	0.085	0.075	1
lnc-C10orf90-3	0.00286821	0.233086	0.023	0.018	1
SMCR5	0.00286908	0.0497145	0.058	0.05	1
ARHGAP22	0.00286944	0.188502	0.07	0.062	1
BRF1	0.00286961	0.029954	0.162	0.148	1
C1R	0.00287262	0.599988	0.025	0.02	1
MAML1	0.00287326	-0.236614	0.096	0.106	1
NARS	0.00287524	0.023438	0.555	0.525	1
NAV2-AS3	0.00287732	-0.662042	0.013	0.017	1
ESS2	0.0028878	0.0869921	0.121	0.11	1
lnc-MAF-7	0.00289269	-0.600848	0.008	0.012	1
PKIB	0.00289598	0.0338484	0.421	0.392	1
NBN	0.00290922	0.0498426	0.185	0.171	1
LINC00982	0.00291196	0.0984011	0.01	0.006	1
LGR4	0.00291602	-0.349158	0.094	0.103	1
ZNF233	0.00292371	0.194045	0.026	0.021	1
PER2	0.00293398	0.0947842	0.089	0.08	1
ADGRG1	0.00293404	-0.143609	0.391	0.398	1
CNTNAP4	0.00294227	0.209406	0.09	0.081	1
HIST1H2BH	0.00295208	-0.592652	0.009	0.013	1
TUBBP5	0.0029639	0.0961699	0.031	0.025	1
C19orf47	0.00296921	0.0912799	0.062	0.054	1
AUTS2	0.0029795	-0.104151	0.481	0.483	1
U2AF1	0.00298167	-0.649718	0.017	0.021	1
lnc-PUS7-2	0.00299662	0.296639	0.011	0.008	1
NPIPA1	0.00299827	-0.0838261	0.037	0.031	1
CITED4	0.00300182	0.00211589	0.274	0.255	1
PCCA	0.00300805	-0.00932261	0.211	0.194	1
MAPK8	0.00300923	0.0165934	0.443	0.417	1
SGTB	0.00300988	0.028784	0.219	0.202	1
CLSPN	0.00301194	-0.272063	0.032	0.038	1
FRAT1	0.00302119	0.0999241	0.068	0.059	1
lnc-ZNF749-2	0.00302491	0.0999312	0.043	0.036	1
HOOK1	0.00302942	-0.304417	0.141	0.151	1
ST13	0.00303278	-0.0583814	0.696	0.688	1
lnc-ZNF25-8	0.00303589	0.375139	0.015	0.011	1
lnc-TEX51-2	0.00303692	0.157291	0.018	0.014	1
C1RL-AS1	0.00304989	0.344058	0.019	0.015	1
WDR60	0.00305533	-0.199811	0.336	0.343	1
KRT7	0.00305659	-0.619414	0.017	0.021	1
TRAPPC13	0.00305836	0.0327796	0.113	0.101	1
AC068790.9	0.00306197	0.224803	0.023	0.019	1
lnc-PDGFA-17	0.00306249	0.201559	0.021	0.016	1
FAM208B	0.00306737	0.0113772	0.181	0.166	1
MAP6	0.00306944	0.0311223	0.82	0.803	1
POMZP3	0.00306971	-0.352767	0.062	0.07	1
lnc-AK5-1	0.00307182	-0.253526	0.069	0.077	1
TBC1D31	0.0030724	0.256489	0.039	0.032	1
CEP126	0.00307859	-0.162812	0.299	0.308	1
lnc-CABLES2-7	0.00308273	0.0724817	0.065	0.057	1
MIR17HG	0.00308374	-0.542961	0.014	0.018	1
CDH10	0.00308474	0.059288	0.125	0.114	1
ATP13A3	0.00309579	-0.353166	0.204	0.213	1
ELL2	0.0030988	-0.365794	0.055	0.063	1
lnc-IPO5-11	0.00309901	0.0856222	0.018	0.014	1
SUPT5H	0.0031044	0.00491731	0.381	0.355	1
SNHG15	0.00312164	-0.19742	0.319	0.325	1
lnc-CENPC-2	0.00312301	0.143475	0.036	0.03	1
ZHX1	0.00312508	0.0499595	0.281	0.262	1
HADH	0.00313362	0.0220721	0.178	0.163	1
NIT1	0.0031344	0.056829	0.275	0.259	1
ZNF426	0.00314026	0.0422076	0.139	0.126	1
NUP37	0.00314321	-0.252485	0.071	0.079	1
FAM117B	0.00314624	0.0279642	0.207	0.192	1
GYG2P1	0.0031472	-0.0367551	0.025	0.02	1
TAF6L	0.00315767	0.134097	0.074	0.065	1
ANAPC16	0.00317114	-0.101911	0.572	0.561	1
SUMO4	0.00317937	-0.351381	0.034	0.04	1
VWA8	0.00318599	0.0804313	0.053	0.046	1
PJA1	0.00318695	0.0178294	0.472	0.443	1
lnc-ATAD5-2	0.00319005	0.316518	0.01	0.007	1
lnc-SMARCC2-1	0.00319312	0.0761945	0.038	0.032	1
MANEA-DT	0.00319809	-0.345111	0.059	0.067	1
PYCR2	0.00320176	0.069014	0.175	0.161	1
GPATCH2L	0.00320637	-0.0228368	0.496	0.465	1
KCNS3	0.00320701	-0.380281	0.03	0.036	1
MST1	0.00323556	0.0973949	0.056	0.048	1
SCYL2	0.0032458	0.0198101	0.301	0.281	1
PWWP2B	0.00325658	0.0440013	0.131	0.118	1
AC026362.2	0.00325891	0.489366	0.018	0.013	1
lnc-POPDC2-1	0.00325899	0.116693	0.046	0.039	1
GALK1	0.00325929	-0.156231	0.131	0.142	1
FAM161B	0.00326927	0.0114725	0.137	0.124	1
lnc-SLC6A9-2	0.00327059	0.0465036	0.065	0.057	1
SYAP1	0.00327582	0.0184881	0.447	0.417	1
CLUL1	0.00327768	0.0951402	0.05	0.043	1
C6orf136	0.00329123	0.0798679	0.149	0.136	1
PRKY	0.00329616	0.0715807	0.046	0.039	1
EFNB2	0.00330152	0.0584438	0.23	0.214	1
LINC02298	0.00330191	0.397919	0.024	0.019	1
CRYZL1	0.00330809	-0.183111	0.303	0.311	1
SYNM	0.00331296	0.0761704	0.15	0.138	1
MPP5	0.0033131	0.116306	0.071	0.062	1
DMGDH	0.00331706	0.602428	0.011	0.008	1
RPL34-AS1	0.00332337	-0.334896	0.058	0.066	1
DDX19B	0.00332531	0.0285242	0.159	0.146	1
CSGALNACT1	0.00334353	0.41079	0.024	0.019	1
LINC00472	0.00334598	-0.41629	0.021	0.026	1
DRG1	0.00335143	0.0427936	0.265	0.248	1
PLXNB1	0.00335176	0.0729021	0.131	0.119	1
GNRHR2	0.00335257	0.439571	0.016	0.012	1
lnc-OTP-5	0.00335506	0.16919	0.024	0.019	1
lnc-PINX1-85	0.00335628	0.0262178	0.075	0.066	1
PEX6	0.00335653	-0.12248	0.117	0.127	1
LINC01515	0.00335754	0.460909	0.022	0.018	1
TMEM191B	0.00336287	0.358244	0.026	0.021	1
MINCR	0.00337529	-0.266815	0.09	0.099	1
PES1	0.00338021	0.169369	0.096	0.087	1
ZNF462	0.00338121	0.0262943	0.537	0.513	1
UBLCP1	0.00338516	-0.00814298	0.328	0.305	1
C7orf50	0.00338558	0.0287144	0.738	0.707	1
ZNF446	0.00339391	0.0937311	0.075	0.066	1
SLC27A2	0.0034002	-0.455982	0.048	0.055	1
NCK1	0.00340635	-0.0140017	0.223	0.206	1
NR2C2	0.00340641	0.0520833	0.089	0.079	1
PUM2	0.00340657	-0.0100211	0.285	0.265	1
lnc-GHDC-1	0.00341013	0.0370045	0.026	0.02	1
NOXO1	0.00341395	-0.474865	0.01	0.013	1
UPF3AP3	0.00341547	-0.616583	0.016	0.021	1
lnc-STK35-4	0.00341975	0.26403	0.021	0.017	1
CELSR2	0.00343138	-0.00587392	0.244	0.227	1
PDCD2	0.0034331	0.0105381	0.438	0.412	1
NIPAL2	0.00344452	0.305387	0.026	0.021	1
RIN1	0.00345475	0.359171	0.025	0.02	1
ATG4B	0.00345515	-0.193538	0.268	0.277	1
TMC3	0.00346006	0.528464	0.012	0.009	1
ZNF513	0.00346168	0.107699	0.075	0.066	1
HEATR1	0.00346769	0.0736811	0.08	0.071	1
lnc-CRIPT-5	0.0034828	0.0336835	0.089	0.08	1
AC046158.4	0.00349021	-0.726316	0.007	0.01	1
DLX2	0.00349056	0.134541	0.06	0.052	1
CD82	0.00349279	-0.32963	0.012	0.016	1
NCMAP	0.00349561	-0.509946	0.008	0.011	1
BHLHE40	0.00349773	-0.509044	0.026	0.032	1
TRAFD1	0.00350159	-0.00978536	0.142	0.129	1
RALGAPA1	0.0035078	-0.0191074	0.376	0.353	1
HDAC2	0.0035117	0.0169428	0.738	0.705	1
lnc-VTI1A-1	0.00351454	0.102042	0.066	0.058	1
TRAK2	0.0035191	0.0427467	0.132	0.12	1
RIPPLY2	0.00352003	0.0133245	0.107	0.096	1
SDCBP2-AS1	0.00355078	-0.409131	0.018	0.023	1
lnc-APOL1-1	0.00355558	0.10512	0.053	0.045	1
PRPF39	0.00356265	0.0150815	0.158	0.144	1
DCAF4	0.00356414	0.0643612	0.068	0.06	1
TMEM266	0.00356633	0.0892399	0.052	0.044	1
NMNAT2	0.00357362	0.0113485	0.38	0.355	1
LINC02593	0.00357891	0.456763	0.02	0.016	1
PLA2G15	0.0035839	-0.0117964	0.117	0.106	1
lnc-PAM-1	0.00358947	-0.445436	0.021	0.026	1
ZNF236	0.00359171	0.0529471	0.11	0.099	1
lnc-SERHL2-4	0.00359815	-0.179723	0.009	0.012	1
UIMC1	0.00361776	-0.00231414	0.177	0.162	1
CHTF8	0.00361969	0.00150538	0.176	0.162	1
NSUN5P2	0.00362677	-0.00926926	0.125	0.113	1
CXCL14	0.00363375	0.241358	0.053	0.046	1
lnc-UBXN6-2	0.00363607	-0.484875	0.015	0.019	1
SDF2L1	0.00363816	-0.253492	0.22	0.228	1
PTMAP5	0.00364877	0.167518	0.043	0.036	1
ZNF611	0.00365409	0.0925353	0.078	0.07	1
lnc-TRMT61B-1	0.00365928	-0.335559	0.008	0.012	1
lnc-COX14-2	0.00366291	-0.305901	0.058	0.066	1
CRELD1	0.00366603	0.0140763	0.298	0.279	1
COMMD2	0.0036679	0.0164942	0.438	0.413	1
PPIP5K1	0.00367504	0.21605	0.041	0.034	1
POLD1	0.0036825	-0.494479	0.013	0.017	1
MTLN	0.00368793	0.0481939	0.29	0.272	1
SCARB2	0.00370117	-0.0888634	0.653	0.646	1
ELMOD1	0.00370355	-0.00307085	0.17	0.155	1
JUND	0.0037071	0.00266014	0.935	0.919	1
ABI2	0.00371475	0.0285951	0.747	0.728	1
NCOR1	0.0037151	0.022937	0.675	0.644	1
GBP2	0.00371609	0.535982	0.017	0.013	1
LUC7L	0.0037182	-0.125099	0.455	0.458	1
lnc-IFITM2-1	0.00372237	-0.643841	0.008	0.011	1
ALAS1	0.00372275	0.0311494	0.237	0.221	1
PRELID2	0.0037237	-0.40037	0.023	0.029	1
KCNC1	0.00373178	0.0153171	0.269	0.251	1
SPG11	0.00373233	-0.0113279	0.172	0.158	1
BEX2	0.00373397	0.0224685	0.886	0.888	1
lnc-PABPC4L-5	0.00373752	-0.349539	0.068	0.077	1
CRTC1	0.00375112	0.0293283	0.145	0.132	1
lnc-TPST1-1	0.00375214	-0.288382	0.088	0.097	1
lnc-SLC39A11-1	0.00375607	-0.728893	0.009	0.012	1
CRLS1	0.00376161	0.0858693	0.16	0.147	1
PIK3C2A	0.00376971	-0.217871	0.236	0.246	1
DERL1	0.00377004	0.00289113	0.346	0.324	1
PTGFR	0.00377125	0.070688	0.076	0.067	1
AC012378.2	0.00377631	0.290956	0.013	0.009	1
AP1AR	0.00378295	0.0168071	0.272	0.254	1
lnc-NBPF11-1	0.00378331	0.193062	0.018	0.014	1
ZCCHC7	0.00378622	-0.155768	0.262	0.273	1
TC2N	0.00379361	0.206305	0.028	0.022	1
MARK4	0.00379462	0.0314504	0.286	0.267	1
SCG5	0.0037981	-0.119109	0.85	0.845	1
HIST2H2BE	0.00380806	-0.00660436	0.15	0.137	1
SRSF7	0.00381466	-0.156289	0.44	0.438	1
EIF2B1	0.00381488	-0.00611065	0.224	0.207	1
lnc-KLF8-4	0.00382098	0.118488	0.073	0.065	1
PPP3R2	0.0038216	0.320095	0.011	0.007	1
DNAJB9	0.00382336	-0.147951	0.441	0.439	1
SMIM10L1	0.00382443	0.00686617	0.431	0.404	1
SRSF5	0.00383154	-0.0551898	0.794	0.782	1
SESN3	0.0038327	0.0466037	0.213	0.199	1
lnc-KLHL1-10	0.00383533	0.0537789	0.069	0.06	1
GM2A	0.00383758	-0.292565	0.044	0.051	1
MAP3K3	0.00384237	0.0371737	0.092	0.083	1
SREK1	0.00384568	-0.0193846	0.436	0.409	1
SUGP1	0.0038493	0.0481292	0.153	0.14	1
AC091304.2	0.00385236	0.701445	0.011	0.008	1
NOL4L	0.00385755	0.00082258	0.355	0.331	1
UTY	0.00386899	-0.517421	0.059	0.066	1
AP2B1	0.0038723	0.0266063	0.695	0.668	1
FBXO11	0.00387851	0.0048912	0.403	0.379	1
CPXM2	0.00388199	0.342024	0.018	0.014	1
lnc-ERCC4-3	0.00388249	0.0491929	0.073	0.064	1
CASC3	0.00389221	0.000727596	0.355	0.333	1
LINC01277	0.00389354	0.0424482	0.053	0.045	1
CSNK1G3	0.00390125	-0.0275356	0.36	0.334	1
SMG1	0.00390269	-0.0819345	0.195	0.179	1
lnc-ZNF708-2	0.00390657	0.0652885	0.085	0.076	1
lnc-FEZ2-7	0.00391013	0.0181977	0.239	0.222	1
RHPN1	0.00391555	-0.267399	0.089	0.098	1
lnc-ZNF473-3	0.00391861	0.276828	0.015	0.011	1
AC010538.1	0.00392059	0.310439	0.012	0.008	1
STX8	0.00392196	0.0192829	0.405	0.38	1
lnc-USP12-9	0.00392571	0.0277041	0.109	0.098	1
ADARB1	0.00392975	-0.0348088	0.161	0.148	1
PAK2	0.00393482	0.0451028	0.682	0.653	1
lnc-SLC25A32-3	0.00393617	0.0986682	0.063	0.055	1
EPHB4	0.003952	0.55923	0.016	0.012	1
DAZAP2	0.00395326	-0.156357	0.258	0.268	1
TUG1	0.00396435	0.0173452	0.491	0.463	1
DCAF11	0.00396678	-0.00569001	0.208	0.192	1
THUMPD2	0.00396904	0.0255068	0.155	0.142	1
ADRA2A	0.00397247	0.0945136	0.032	0.026	1
SPRED1	0.0039816	0.00512848	0.161	0.148	1
ARFGEF2	0.00398575	0.0580175	0.157	0.144	1
TMC7	0.00399129	0.116605	0.051	0.044	1
PM20D2	0.00402705	-0.0490266	0.146	0.133	1
ZNF254	0.00403116	0.0123086	0.382	0.36	1
lnc-NOS2-11	0.00403405	0.196972	0.019	0.015	1
DPY19L2P3	0.00404211	0.195192	0.034	0.028	1
AC005912.1	0.00404425	-0.34492	0.024	0.029	1
PCGF3	0.00404501	0.0411775	0.248	0.232	1
RAPGEF4	0.00405325	0.10072	0.058	0.05	1
DDX20	0.00405613	0.0452648	0.103	0.092	1
C5	0.00406599	0.307099	0.012	0.008	1
SYT7	0.00406727	-0.0168671	0.287	0.267	1
EME2	0.00407804	0.249356	0.054	0.047	1
PIGU	0.00408017	0.0204698	0.201	0.186	1
STARD4-AS1	0.00408542	0.117332	0.022	0.017	1
SNX1	0.00409175	0.00673272	0.148	0.135	1
SF3B1	0.00409196	0.0229997	0.694	0.664	1
ROM1	0.00409656	0.364946	0.026	0.021	1
DGKH	0.0041109	0.0601964	0.08	0.071	1
VAMP1	0.00411163	0.313997	0.052	0.045	1
TCP11L2	0.00411325	-0.21371	0.061	0.069	1
RRP15	0.00413407	-0.00453703	0.195	0.179	1
MITF	0.00414657	-0.430331	0.008	0.011	1
ITK	0.00415309	0.386567	0.01	0.007	1
CUL9	0.00415547	0.054076	0.075	0.067	1
ARL9	0.00416589	0.174992	0.035	0.029	1
AL122020.1	0.0041715	-0.233982	0.014	0.018	1
VPS13C	0.00417231	-0.214859	0.416	0.416	1
ABALON	0.00419154	0.252049	0.011	0.008	1
FBLN7	0.00419316	-0.27691	0.044	0.051	1
UBE3C	0.0041957	-0.0463589	0.174	0.16	1
ABHD11	0.00420314	-0.184133	0.15	0.16	1
GALK2	0.0042196	0.00748404	0.21	0.195	1
ZNF326	0.00422424	-0.00507441	0.406	0.381	1
ZBTB10	0.00422446	0.0265821	0.261	0.243	1
EIF3L	0.00422561	0.024139	0.708	0.673	1
EFR3B	0.00423202	0.0570101	0.102	0.092	1
SLC41A3	0.00423263	0.0725032	0.169	0.157	1
lnc-IL31RA-5	0.00424022	0.177171	0.016	0.012	1
LINC02210	0.00424667	0.0109555	0.086	0.077	1
HIST1H4E	0.00425181	0.302774	0.038	0.032	1
C19orf85	0.00425516	-0.654527	0.008	0.011	1
lnc-RUVBL1-1	0.00425527	0.331395	0.016	0.012	1
C21orf62	0.00425699	0.0606795	0.096	0.086	1
GNB1L	0.00425786	-0.290316	0.079	0.088	1
AC131009.4	0.00425789	-0.41123	0.041	0.048	1
COX6B2	0.00426226	-0.470591	0.014	0.018	1
AC008012.1	0.0042665	-0.517161	0.012	0.015	1
GOLGA6L10	0.00426774	0.161756	0.027	0.022	1
PTGR1	0.00427752	0.0262124	0.25	0.234	1
CWC22	0.00428356	0.00410019	0.197	0.182	1
MAD2L2	0.00428358	0.0209022	0.392	0.368	1
STX2	0.00428816	0.0366394	0.279	0.262	1
PDE4A	0.00429346	0.00214486	0.127	0.116	1
MEGF6	0.00430062	-0.299706	0.016	0.02	1
CSNK1D	0.00430535	0.0177128	0.142	0.13	1
lnc-NPIPB6-1	0.00430723	0.186133	0.016	0.012	1
MTIF2	0.00431026	0.0314377	0.166	0.153	1
RPH3A	0.00431427	0.248532	0.047	0.04	1
ERICH3	0.00431835	0.192859	0.073	0.064	1
C9orf78	0.00432474	0.0022663	0.441	0.412	1
STARD5	0.00432593	-0.689087	0.01	0.014	1
SOX1	0.004327	-0.143962	0.026	0.031	1
MTMR6	0.00432782	-0.0111328	0.32	0.3	1
AP006222.1	0.00433316	0.439662	0.019	0.015	1
NPR3	0.00436166	0.587338	0.022	0.017	1
SLC30A5	0.0043832	-0.016007	0.2	0.185	1
TTC6	0.00438509	-0.339846	0.034	0.04	1
BMPR1B	0.00438631	-0.157883	0.013	0.017	1
KNOP1	0.00439244	-0.193877	0.295	0.301	1
IRF2BPL	0.00442913	0.00715055	0.409	0.384	1
DPP8	0.00443305	-0.00196021	0.199	0.184	1
lnc-MFAP5-1	0.00443606	0.0203219	0.167	0.153	1
PRPS2	0.00443795	-0.311964	0.047	0.054	1
GALNT14	0.00444461	0.144394	0.098	0.089	1
lnc-SLFNL1-4	0.0044452	-0.557729	0.012	0.016	1
lnc-ATOX1-4	0.00444598	0.389224	0.016	0.012	1
C9orf41-AS1	0.00444606	0.219811	0.023	0.018	1
MARVELD3	0.00445095	-0.611884	0.008	0.011	1
2025-03-06	0.00445337	0.0266622	0.505	0.478	1
LRRC42	0.00445456	-0.151045	0.191	0.202	1
PIGG	0.00445975	0.0922983	0.088	0.079	1
PUDP	0.00446945	0.109187	0.089	0.079	1
PRKAG2	0.00446946	-0.0112064	0.194	0.179	1
BBS9	0.00446962	0.0218028	0.099	0.089	1
UTP14A	0.00447815	0.0897641	0.119	0.108	1
NOP9	0.00448677	0.220831	0.045	0.039	1
TUBG1	0.00449072	0.0214473	0.342	0.321	1
NDUFA9P1	0.00449815	0.015938	0.03	0.025	1
GREB1	0.00450022	-0.0100033	0.145	0.133	1
SRP14-AS1	0.00450712	-0.223155	0.105	0.115	1
NSUN5	0.00450931	0.0199487	0.2	0.185	1
GTF3C3	0.00451068	-0.18825	0.114	0.124	1
lnc-LSS-1	0.00451429	0.359372	0.016	0.012	1
MFSD4B	0.00451838	0.0263381	0.108	0.097	1
RAB33B	0.00452579	0.00380377	0.165	0.152	1
lnc-A4GALT-3	0.00452962	0.379267	0.016	0.012	1
lnc-TRH-8	0.00454221	-0.31202	0.051	0.058	1
USE1	0.00454559	0.0882884	0.214	0.2	1
SH3RF1	0.00454636	0.0153049	0.201	0.186	1
GRSF1	0.00454731	0.00257042	0.382	0.358	1
TMEM68	0.00455178	-0.0217858	0.179	0.164	1
SCFD2	0.00456188	0.130502	0.088	0.079	1
PARP4	0.00456311	-0.285132	0.027	0.033	1
SIX1	0.00457629	0.690283	0.03	0.025	1
AJM1	0.00457758	0.0352818	0.131	0.12	1
NDUFAF7	0.00458148	-0.0155234	0.182	0.167	1
PI15	0.00459191	0.200791	0.019	0.015	1
VSTM2B	0.00459848	0.137597	0.088	0.079	1
DUSP16	0.00461679	0.0679313	0.064	0.056	1
WBP4	0.00463076	-0.166076	0.377	0.381	1
CEP295NL	0.00463222	0.433715	0.01	0.007	1
CTXN2	0.00463584	0.076324	0.107	0.097	1
lnc-RXFP4-3	0.00465752	0.200809	0.036	0.03	1
EFHD1	0.00466108	-0.298334	0.031	0.036	1
KLC2	0.00466603	0.0465275	0.28	0.263	1
FKBP11	0.00467169	0.0539664	0.131	0.12	1
RNF128	0.00467719	-0.267198	0.018	0.022	1
NETO1	0.00468124	0.266915	0.032	0.027	1
LUM	0.00468146	0.464449	0.031	0.026	1
USP33	0.00468552	0.0125753	0.429	0.406	1
ZNF24	0.00468618	-0.148443	0.386	0.391	1
ALKBH6	0.00469533	0.0542612	0.09	0.081	1
FHOD1	0.00470015	-0.70114	0.007	0.01	1
SP2-AS1	0.00470207	0.0150102	0.241	0.224	1
NOVA1	0.00470611	-0.0997956	0.582	0.583	1
AC021766.1	0.00471191	0.0749912	0.013	0.009	1
lnc-IPO9-2	0.00471265	0.033559	0.033	0.027	1
DGKG	0.00471469	0.304008	0.033	0.027	1
DHDH	0.00471612	-0.251107	0.046	0.053	1
ZNF33A	0.00471716	0.0118622	0.397	0.374	1
lnc-LRRC8C-4	0.00472522	-0.692793	0.011	0.014	1
FBP1	0.00472801	-0.496674	0.012	0.016	1
SLC8A2	0.00474079	-0.0230815	0.161	0.148	1
PSMD10	0.00478173	0.0181887	0.327	0.307	1
STAG3	0.0047894	0.095634	0.046	0.039	1
EHD4	0.00480164	-0.346779	0.028	0.033	1
MDC1	0.00480919	0.0686887	0.109	0.099	1
FAM81B	0.00481181	-0.326187	0.013	0.017	1
GPRIN1	0.00481962	0.0138586	0.264	0.247	1
CLEC18A	0.00482178	0.547326	0.012	0.009	1
HELLPAR	0.00482213	0.313444	0.028	0.023	1
TMEM225B	0.00482703	-0.314034	0.036	0.042	1
RAB5B	0.00483888	-0.0202031	0.315	0.293	1
KIAA0319L	0.00483938	-0.0106278	0.294	0.276	1
DLG5-AS1	0.00485006	0.326314	0.025	0.02	1
LIPA	0.00485165	-0.248144	0.065	0.073	1
GVQW3	0.00485354	-0.00882658	0.177	0.163	1
CLK4	0.00485412	-0.246731	0.106	0.116	1
C8orf88	0.00487731	-0.533956	0.014	0.018	1
SPATA17	0.00488588	0.22511	0.071	0.063	1
HEXA	0.00489164	0.0838398	0.063	0.055	1
PPFIBP2	0.00489328	-0.474651	0.014	0.018	1
FMNL2	0.00489379	0.0340446	0.277	0.26	1
TDP1	0.00489379	0.126325	0.071	0.063	1
ADGRD1	0.00490321	0.719385	0.015	0.011	1
RGS9	0.00490751	0.00755456	0.269	0.25	1
UBQLN4	0.0049097	-0.019216	0.139	0.127	1
lnc-SYN3-1	0.00491427	0.4015	0.012	0.009	1
RPSAP36	0.00491916	-0.337511	0.011	0.014	1
TIMM21	0.0049277	0.0393557	0.125	0.114	1
LINC01128	0.00492818	0.0306805	0.153	0.14	1
PLPP4	0.00493665	0.120909	0.024	0.019	1
PSMA7	0.0049371	-0.0352901	0.941	0.924	1
APPL1	0.00494312	0.0188514	0.454	0.426	1
MPC2	0.00494692	0.0199257	0.738	0.707	1
ATP2A3	0.00494906	-0.414955	0.011	0.015	1
ADAMTS8	0.00495302	0.317905	0.016	0.012	1
NIPA2	0.00495416	0.000978171	0.299	0.281	1
lnc-NUDT4B-8	0.00495438	0.157667	0.014	0.01	1
UBXN1	0.00496192	-0.0655237	0.701	0.686	1
KLHL12	0.00497309	0.0834299	0.134	0.123	1
GNB1	0.00497512	0.0266303	0.842	0.823	1
lnc-AKAIN1-8	0.00498033	0.0996757	0.035	0.03	1
lnc-SNRPN-1	0.00498079	-0.0553919	0.516	0.487	1
EIF5B	0.00498769	-0.0906726	0.61	0.602	1
CCDC189	0.00499253	0.23085	0.041	0.035	1
EYS	0.00500037	-0.586127	0.007	0.01	1
EPHB3	0.00500321	0.0765097	0.063	0.055	1
GUSBP2	0.00501199	0.00148895	0.082	0.073	1
lnc-TNFRSF14-66	0.00501328	-0.263232	0.011	0.015	1
C19orf44	0.00501661	0.039537	0.037	0.031	1
AP4E1	0.00502117	0.122124	0.044	0.038	1
RMND5A	0.00502167	-0.237016	0.151	0.161	1
lnc-AKIRIN1-15	0.00504179	0.20533	0.029	0.024	1
FAM167A	0.00504648	0.143274	0.079	0.07	1
lnc-SPATA31A7-13	0.00505206	0.319563	0.01	0.007	1
ZNF285	0.00505632	0.0611171	0.041	0.035	1
lnc-GRSF1-1	0.0050758	0.0339802	0.235	0.219	1
CRY1	0.00508357	-0.0417661	0.139	0.126	1
MAPT-IT1	0.00508821	0.101921	0.03	0.025	1
C14orf28	0.00510561	-0.400254	0.041	0.048	1
CDC42SE2	0.00511299	0.00459705	0.3	0.28	1
NKX6-2	0.00511602	-0.436652	0.024	0.029	1
SAT2	0.00512047	-0.0769011	0.67	0.656	1
TCEAL1	0.00512302	0.00865539	0.217	0.2	1
ST7-AS1	0.00513228	-0.413978	0.036	0.041	1
LEMD2	0.00514717	0.00697571	0.14	0.128	1
PITRM1	0.0051602	-0.00610103	0.143	0.131	1
MFF	0.0051625	0.00566248	0.544	0.515	1
MAML2	0.0051689	-0.20989	0.129	0.139	1
TP53	0.0051733	0.262708	0.031	0.025	1
FRG1-DT	0.00517526	0.0231833	0.073	0.064	1
GAB2	0.00517661	-0.00222723	0.159	0.146	1
FAM118A	0.00518836	-0.00169118	0.142	0.13	1
PRPSAP2	0.00519341	0.0105409	0.415	0.389	1
lnc-ATAD5-9	0.00519475	-0.0133733	0.096	0.086	1
CASP8AP2	0.00519771	0.00986944	0.294	0.275	1
lnc-UNCX-3	0.00520629	0.261344	0.045	0.039	1
KANK3	0.00520812	0.0607303	0.111	0.1	1
BSCL2	0.00520824	0.187676	0.072	0.064	1
VRK3	0.00521145	0.0566552	0.21	0.196	1
XPNPEP1	0.00522528	0.00280897	0.239	0.223	1
HSPA13	0.00523536	0.0122996	0.521	0.491	1
AC068631.3	0.00524181	0.763616	0.01	0.007	1
ZNF311	0.00524246	0.259732	0.023	0.018	1
SPRY4	0.00524731	-0.0242415	0.076	0.067	1
FBXW2	0.00525699	-0.00876629	0.283	0.264	1
HPD	0.00526061	0.424233	0.014	0.01	1
EPPK1	0.00526237	-0.187221	0.035	0.041	1
TMEM106C	0.00526584	0.00496475	0.413	0.39	1
lnc-ASPSCR1-1	0.00527287	0.140501	0.03	0.025	1
RASGRF2-AS1	0.00528268	0.6263	0.012	0.009	1
USP35	0.00528309	0.0806109	0.06	0.053	1
PSMD9	0.00528736	0.0802933	0.134	0.123	1
YIF1B	0.00528974	-0.0184985	0.341	0.317	1
lnc-DENND1A-2	0.00531334	0.12156	0.028	0.023	1
CCNT1	0.00532026	-0.283804	0.09	0.098	1
POLG	0.00532603	0.162222	0.064	0.057	1
MCRIP1	0.00533033	0.0713563	0.052	0.045	1
KIF4A	0.00534419	0.257905	0.017	0.013	1
lnc-JADE2-2	0.0053566	0.291468	0.028	0.023	1
SLC8B1	0.00536284	-0.512668	0.015	0.02	1
EPHX4	0.00536503	0.25463	0.027	0.022	1
MED22	0.00536514	0.0417432	0.182	0.168	1
lnc-RASSF7-1	0.00536649	-0.659205	0.007	0.01	1
AC008038.1	0.00537362	-0.202588	0.189	0.199	1
FAM183A	0.00540712	-0.377748	0.014	0.018	1
MDGA1	0.00541866	-0.24538	0.056	0.063	1
BCRP2	0.00542112	0.170188	0.031	0.025	1
SLC16A1	0.00542154	0.127187	0.099	0.09	1
TBC1D22B	0.00542355	0.0399748	0.074	0.066	1
CCDC47	0.00542621	0.00566392	0.287	0.269	1
RNFT1	0.00542883	-0.00325326	0.078	0.069	1
MINOS1	0.0054403	0.0396088	0.479	0.448	1
ENTPD7	0.00545247	0.213026	0.016	0.012	1
lnc-RCL1-4	0.00545787	-0.451268	0.018	0.022	1
SZRD1	0.00545793	-0.00200378	0.179	0.164	1
IKBKG	0.00546309	0.0558084	0.12	0.11	1
NT5M	0.00547127	0.0526067	0.16	0.149	1
lnc-SLC6A4-7	0.00547546	-0.519689	0.014	0.018	1
lnc-RPP25-4	0.00547636	-0.432429	0.012	0.016	1
FAM53C	0.00547932	-0.250738	0.163	0.172	1
lnc-ZNF131-2	0.00548701	0.0160703	0.126	0.114	1
DOP1B	0.00548816	0.0230568	0.172	0.158	1
SNU13	0.00548985	0.0155764	0.864	0.837	1
GPR146	0.00549032	0.325671	0.013	0.01	1
HSD3B7	0.00549256	0.261907	0.041	0.035	1
CEPT1	0.00549598	-0.0116469	0.126	0.114	1
PPFIA3	0.00549625	-0.000900096	0.242	0.225	1
CCDC144CP	0.0054967	0.0146341	0.039	0.032	1
lnc-ORC4-2	0.00550381	-0.527401	0.017	0.021	1
PIK3AP1	0.00550386	0.797496	0.01	0.007	1
GABARAPL2	0.00551144	0.022641	0.911	0.897	1
SUCLG2	0.00551165	-0.31285	0.021	0.026	1
FOXB1	0.00552195	-0.327642	0.019	0.023	1
lnc-RASGRP4-1	0.00552284	0.0935631	0.035	0.029	1
NHLRC1	0.0055286	0.12687	0.021	0.016	1
ANKRD54	0.00552959	0.0342094	0.217	0.202	1
RF00017.120	0.00554472	-0.484808	0.016	0.02	1
AL359922.3	0.00555516	-0.394529	0.013	0.017	1
SMAD2	0.00556493	-0.0243952	0.377	0.355	1
LRRC8C-DT	0.0055692	0.0776217	0.057	0.05	1
CELF1	0.00556954	-0.186586	0.347	0.352	1
lnc-XAGE3-2	0.00557357	0.554946	0.01	0.007	1
MAF	0.00557429	-0.254706	0.035	0.041	1
IGSF5	0.0055844	0.184018	0.028	0.023	1
FOSB	0.0056041	0.00105097	0.068	0.06	1
MCRS1	0.00561794	0.0879948	0.126	0.115	1
RFPL2	0.00561805	0.116088	0.038	0.032	1
SPP1	0.0056236	-0.391458	0.019	0.024	1
DAP3	0.00564285	0.0158802	0.344	0.322	1
lnc-SBDS-29	0.00564495	0.200005	0.042	0.036	1
CCSAP	0.00565926	-0.026996	0.231	0.213	1
CLCC1	0.00566155	0.0871148	0.157	0.145	1
lnc-C4orf47-1	0.0056748	0.0360297	0.159	0.146	1
METAP1	0.00567493	0.00127516	0.132	0.12	1
VTI1A	0.00567863	-0.00696203	0.141	0.129	1
UBE2T	0.00568282	0.0121874	0.329	0.309	1
RFLNB	0.00568659	0.180375	0.149	0.137	1
AC024060.1	0.00569747	0.140191	0.039	0.033	1
lnc-PBDC1-3	0.00570439	0.314357	0.017	0.013	1
ASCC2	0.0057088	0.0266339	0.165	0.152	1
SYNDIG1	0.00570949	0.221092	0.041	0.035	1
PRLR	0.00571232	0.169148	0.041	0.035	1
SNRPD2	0.00571656	-0.0697618	0.719	0.705	1
lnc-PPP1R3B-11	0.00572068	0.298346	0.011	0.008	1
KBTBD3	0.00572397	-0.239333	0.101	0.11	1
PSME4	0.00572914	0.0118753	0.155	0.143	1
PAXX	0.00573934	0.0140423	0.519	0.491	1
PRRG3	0.00576678	0.161319	0.064	0.057	1
MRPS34	0.00576962	0.029902	0.624	0.593	1
EIF3F	0.00578387	-0.0353835	0.74	0.729	1
CDK4	0.00578747	0.0589352	0.288	0.271	1
CAPRIN1	0.00579435	0.0228992	0.556	0.529	1
STX10	0.00580089	0.0451088	0.178	0.165	1
PIP4P1	0.00581066	0.00544614	0.339	0.317	1
FAM181A	0.00582587	-0.286748	0.009	0.012	1
RSRC2	0.0058325	-0.0726173	0.648	0.637	1
COX10-AS1	0.00583664	-0.00538634	0.088	0.079	1
STAG3L3	0.00584292	0.017354	0.116	0.105	1
HSP90AA2P	0.00584599	0.314691	0.019	0.015	1
WASHC4	0.00584825	0.00339311	0.171	0.158	1
FAHD2CP	0.0058491	-0.216971	0.121	0.13	1
lnc-ZNF814-4	0.00585473	0.117694	0.035	0.03	1
XKR9	0.00586129	-0.522572	0.011	0.015	1
NAB1	0.00588614	0.122563	0.083	0.074	1
ARPC1B	0.00588737	-0.169571	0.068	0.077	1
SKIDA1	0.00588934	-0.3271	0.042	0.048	1
AP3M1	0.00590813	0.0482449	0.172	0.16	1
IQCG	0.00591671	0.114077	0.137	0.126	1
ADSSL1	0.00592047	0.0160234	0.162	0.15	1
TMEM86A	0.00592085	0.166811	0.028	0.023	1
SLC18B1	0.00592841	0.0521367	0.079	0.071	1
HIST1H2BC	0.00593069	-0.551331	0.008	0.011	1
lnc-SETD6-21	0.00593095	0.243192	0.019	0.015	1
KRCC1	0.00593458	0.0235055	0.17	0.158	1
VCL	0.00593637	-0.0127932	0.238	0.222	1
CTNNAL1	0.00593747	-0.190531	0.109	0.119	1
AC090983.1	0.00594162	0.19866	0.016	0.013	1
lnc-ERLEC1-4	0.00594286	0.177469	0.014	0.011	1
lnc-JMJD4-4	0.00596474	0.203243	0.044	0.038	1
STAC2	0.00596506	-0.466086	0.016	0.02	1
SSR3	0.00596727	0.0489715	0.316	0.299	1
lnc-RAD52-2	0.00597478	0.012523	0.056	0.049	1
lnc-MSANTD3-1	0.00597736	-0.420128	0.019	0.024	1
lnc-CTSZ-7	0.005995	0.475632	0.018	0.014	1
SMARCE1	0.00600703	-0.217394	0.205	0.213	1
CX3CL1	0.0060107	0.0755334	0.058	0.051	1
ZSCAN26	0.00601577	0.0583037	0.159	0.147	1
lnc-MYEF2-1	0.00601657	0.0992937	0.029	0.024	1
MMP11	0.00602049	0.20444	0.049	0.043	1
FUT10	0.00602347	-0.353007	0.038	0.044	1
WDR11	0.00602393	-0.015448	0.219	0.203	1
SND1	0.00602407	0.00823877	0.432	0.406	1
SLC35E2B	0.00603437	-0.212225	0.132	0.141	1
SREBF2-AS1	0.00605663	-0.264097	0.067	0.075	1
MEX3D	0.00605707	0.018435	0.159	0.146	1
CRBN	0.00606231	-0.00721136	0.485	0.456	1
ZNF561-AS1	0.00607295	0.0506242	0.127	0.116	1
WDR20	0.00608709	-0.00162174	0.158	0.145	1
TIAM2	0.00608854	0.109757	0.052	0.045	1
CCDC32	0.00609742	-0.0156037	0.28	0.262	1
TMEM53	0.00610013	0.0423961	0.182	0.169	1
PIPOX	0.0061272	-0.249838	0.039	0.045	1
lnc-SLC22A5-6	0.00612848	0.183992	0.056	0.049	1
FAM161A	0.00612943	-0.00144048	0.361	0.339	1
TTC38	0.00613104	-0.283034	0.04	0.047	1
GPR61	0.00613657	0.34283	0.02	0.016	1
XRCC6	0.00614714	0.0255478	0.661	0.627	1
lnc-SEC24C-3	0.00614844	0.248392	0.022	0.018	1
DPAGT1	0.0061501	0.00100832	0.125	0.114	1
NOXA1	0.00615122	0.302187	0.04	0.034	1
SLC25A43	0.00615167	-0.352048	0.009	0.013	1
CNMD	0.00615741	-1.17091	0.008	0.011	1
PAQR9	0.0061697	0.377973	0.015	0.012	1
QDPR	0.006196	-0.0126837	0.279	0.259	1
SLC39A3	0.00619823	0.013518	0.348	0.326	1
GALT	0.00621204	0.0373743	0.141	0.13	1
TAB2	0.00622863	0.0678751	0.166	0.154	1
ABRAXAS2	0.00623045	0.0352066	0.189	0.175	1
SMG1P7	0.00623395	0.442833	0.014	0.01	1
ABHD17A	0.00624215	-0.0133275	0.394	0.37	1
GNE	0.00624326	-0.00767142	0.094	0.084	1
KMT2E	0.00625027	-0.0599769	0.802	0.794	1
NUDT9	0.00625233	0.00930987	0.318	0.297	1
COPS7B	0.00625485	0.00696795	0.222	0.206	1
PPARGC1A	0.00625902	0.0887886	0.067	0.06	1
PTH1R	0.00626673	0.382144	0.021	0.016	1
MIS18BP1	0.00626869	-0.356269	0.03	0.035	1
lnc-TMEM211-2	0.0062839	0.397684	0.019	0.015	1
UBR3	0.00629991	-0.0276219	0.249	0.233	1
ZNF423	0.00630604	0.108657	0.079	0.071	1
PDCD2L	0.00630824	0.017412	0.211	0.197	1
COQ3	0.00631288	0.0857693	0.127	0.116	1
lnc-JMJD7-7	0.0063296	0.135619	0.022	0.018	1
INF2	0.00634949	0.216471	0.057	0.049	1
LRRC57	0.00635286	0.104933	0.091	0.082	1
PQLC2	0.00635392	0.0697095	0.092	0.082	1
lnc-ZCCHC13-5	0.00635776	0.149698	0.042	0.036	1
ARRDC1	0.00636694	-0.292018	0.079	0.087	1
PLEKHA2	0.00636751	0.286397	0.03	0.025	1
CCDC86	0.00637022	0.062102	0.073	0.065	1
ZNF432	0.00638228	0.0231527	0.075	0.067	1
INO80	0.00640596	0.0201536	0.167	0.154	1
XRN2	0.00640773	0.0144414	0.5	0.472	1
lnc-ATG7-1	0.00641627	0.452993	0.013	0.01	1
PCSK1N	0.00642784	0.00640957	0.28	0.262	1
SH2D3C	0.00644227	0.072335	0.143	0.131	1
SETDB2	0.00645333	0.0107543	0.079	0.071	1
SLC20A2	0.00645529	0.159187	0.084	0.076	1
BTN2A1	0.00648321	-0.00958586	0.218	0.202	1
CD36	0.00649294	0.338842	0.056	0.049	1
ERBB3	0.00649711	-0.612815	0.012	0.016	1
lnc-CNPY3-3	0.00650517	0.00425975	0.02	0.016	1
PLEKHG1	0.00651316	-0.306156	0.041	0.047	1
NEURL4	0.00652379	0.0350226	0.069	0.061	1
CAPRIN2	0.00652944	0.00601402	0.21	0.195	1
CACNA1G	0.00653663	0.0891122	0.053	0.046	1
TRIM35	0.00653671	0.0981891	0.04	0.034	1
ABTB1	0.00654314	-0.298971	0.049	0.055	1
LEPR	0.00655599	-0.341209	0.061	0.068	1
lnc-DAPP1-2	0.00655764	-0.629791	0.009	0.012	1
FRMPD4	0.00655951	0.12539	0.047	0.04	1
ZNF675	0.00656222	0.0518516	0.167	0.155	1
ITIH4	0.00657104	0.250909	0.014	0.011	1
ADCK5	0.00657172	0.0578732	0.061	0.053	1
TGFB2	0.00657619	0.213362	0.053	0.046	1
PRDX6	0.00658118	-0.0640217	0.683	0.668	1
IL11RA	0.00658855	0.0660334	0.129	0.118	1
MCF2L2	0.0066043	-0.0528101	0.141	0.129	1
TAF8	0.00661448	-0.30527	0.036	0.042	1
ZNF543	0.00661554	-0.0242042	0.062	0.054	1
RPS19P3	0.00662355	0.24734	0.023	0.018	1
SLC19A1	0.00663495	0.224716	0.043	0.037	1
TRIM26	0.00665316	0.060332	0.115	0.105	1
GPBP1	0.0066627	-0.0932758	0.627	0.62	1
TMEM223	0.0066653	0.0505078	0.232	0.217	1
NDUFV2P1	0.00666565	0.441032	0.011	0.008	1
lnc-PJVK-2	0.00667545	-0.034927	0.162	0.149	1
OAZ1	0.00669511	-0.0278359	0.944	0.933	1
AC026271.1	0.00669616	0.645075	0.01	0.007	1
DCST1-AS1	0.00671019	0.251502	0.023	0.018	1
BCL9	0.00673115	-0.0194713	0.134	0.122	1
NDUFA13	0.00674983	-0.121193	0.421	0.422	1
YY1AP1	0.00676148	0.0244934	0.157	0.145	1
CCDC115	0.00676703	0.0369014	0.391	0.369	1
PRICKLE2	0.00677245	-0.0265072	0.209	0.195	1
TRAF7	0.00678407	0.0219175	0.27	0.253	1
lnc-GUSB-9	0.00679107	0.0307498	0.035	0.029	1
NOTCH3	0.00679642	0.372927	0.031	0.026	1
CFAP221	0.00680738	0.0618124	0.068	0.061	1
ODF3B	0.00681476	-0.483087	0.016	0.02	1
DERL2	0.00681775	0.223987	0.052	0.046	1
CARTPT	0.00683135	-0.605219	0.037	0.043	1
SGCZ	0.00683211	-0.655409	0.017	0.021	1
MIGA2	0.00683481	0.0311526	0.057	0.05	1
PRKX	0.00684118	0.0692193	0.219	0.204	1
DMRTA1	0.00684446	-0.445258	0.022	0.027	1
YPEL3	0.00684646	-0.0972066	0.539	0.537	1
ADNP-AS1	0.00685361	0.0593948	0.027	0.023	1
SGTA	0.00686392	-0.14994	0.369	0.374	1
lnc-MRPS25-5	0.00691059	0.174206	0.013	0.009	1
USP36	0.00691341	-0.325828	0.102	0.111	1
AP5B1	0.00691439	0.10208	0.047	0.04	1
DDX46	0.00693269	-0.105202	0.628	0.621	1
LINC01089	0.00693718	-0.267249	0.128	0.137	1
lnc-EMSY-2	0.00694131	0.142793	0.026	0.021	1
lnc-NLRP3-10	0.00695597	0.137224	0.019	0.015	1
CNTNAP2	0.0069582	-0.109779	0.509	0.472	1
ALMS1	0.00697085	-0.0042065	0.136	0.125	1
lnc-NTMT1-7	0.00697779	0.135989	0.024	0.019	1
TRAPPC3	0.00698871	0.00968238	0.458	0.434	1
lnc-ANKRD30BL-7	0.00699332	0.11987	0.044	0.037	1
ARSB	0.00700102	0.16085	0.039	0.033	1
GGH	0.00700479	-0.203709	0.246	0.253	1
SCAND1	0.00703285	0.0313087	0.735	0.709	1
FLYWCH1	0.00704339	-0.0492988	0.174	0.16	1
RAB40B	0.00705435	0.0612694	0.192	0.179	1
BLMH	0.00705836	0.00961631	0.186	0.172	1
CCDC33	0.00707992	-0.517133	0.008	0.011	1
PMPCA	0.00708101	0.0198944	0.313	0.294	1
lnc-FGFR1OP-2	0.00708387	0.0489007	0.052	0.045	1
lnc-SLC26A3-1	0.00708561	-0.26672	0.031	0.036	1
TIMM17B	0.00709661	0.0188362	0.485	0.456	1
SDR39U1	0.00710748	0.018265	0.337	0.316	1
lnc-WFS1-3	0.00710943	0.269649	0.015	0.011	1
lnc-SNAP25-4	0.00711347	-0.566193	0.016	0.02	1
HBQ1	0.00713779	0.0467217	0.16	0.147	1
ZNF726	0.00717028	0.171588	0.017	0.013	1
lnc-HOMEZ-1	0.00718388	0.0218712	0.03	0.025	1
lnc-SERPIND1-1	0.0071841	0.0513163	0.032	0.027	1
TCEAL3	0.00719483	0.0224723	0.565	0.534	1
lnc-C1orf61-2	0.00719566	0.185963	0.024	0.019	1
STAU1	0.0072009	0.0171292	0.524	0.492	1
B3GLCT	0.00720459	0.200956	0.063	0.056	1
STAT1	0.00721073	0.0486593	0.178	0.165	1
BTAF1	0.0072127	-0.308168	0.098	0.106	1
PCSK5	0.00721766	0.225017	0.024	0.02	1
EIF4E2	0.00722983	-0.136903	0.35	0.356	1
TPRA1	0.00723387	0.11237	0.082	0.074	1
PWRN1	0.00725442	-0.0498628	0.024	0.019	1
lnc-HNRNPF-1	0.00725563	0.458066	0.016	0.012	1
TAB3	0.00726345	-0.0333327	0.107	0.097	1
lnc-SNX7-3	0.0072636	-0.036144	0.018	0.014	1
HTATIP2	0.00727008	0.077463	0.116	0.106	1
PART1	0.00727024	-0.0322896	0.015	0.019	1
TMCC3	0.00729099	0.0216026	0.119	0.109	1
KLF13	0.00729909	0.0377213	0.213	0.199	1
lnc-TMEM101-1	0.00730901	0.314221	0.011	0.008	1
TP53BP2	0.00731473	0.0729382	0.173	0.161	1
ARHGAP6	0.00731771	0.286892	0.014	0.011	1
lnc-LEP-2	0.00732278	0.110709	0.046	0.04	1
lnc-ALB-6	0.00732445	-0.615377	0.01	0.013	1
lnc-ZNF717-3	0.00733405	0.295274	0.013	0.01	1
lnc-WDR1-1	0.00734139	0.541581	0.01	0.007	1
AP1S3	0.00734223	0.0585099	0.069	0.061	1
ARCN1	0.00734441	0.00588673	0.49	0.465	1
DCLK2	0.00734797	0.0108514	0.287	0.267	1
ACVR1	0.0073486	0.0685185	0.116	0.106	1
lnc-UNC93A-1	0.00736921	-0.336301	0.01	0.013	1
TOM1L1	0.00737202	-0.241021	0.059	0.066	1
MCCC2	0.00737574	0.125305	0.088	0.079	1
lnc-SIPA1L3-6	0.00738864	0.0242021	0.075	0.067	1
RPL17	0.00739857	-0.153146	0.19	0.201	1
RNF185	0.00741672	0.0537942	0.109	0.099	1
CEBPA	0.00741748	0.179852	0.041	0.035	1
lnc-VN1R1-1	0.00745486	0.0670298	0.042	0.036	1
lnc-SHB-4	0.00745746	0.0643838	0.078	0.069	1
ARF4-AS1	0.00747237	-0.29629	0.057	0.064	1
AGO1	0.00747648	-0.194345	0.146	0.156	1
RPP40	0.00747712	0.0796467	0.1	0.091	1
lnc-PCNA-1	0.00748049	-0.00609303	0.163	0.15	1
ZC3H13	0.00749137	0.0255053	0.733	0.705	1
SUPT7L	0.00750939	-0.0145114	0.243	0.227	1
TMEM182	0.00751061	0.130093	0.062	0.055	1
PCBP3	0.00752284	-0.0706234	0.128	0.138	1
AP1G2	0.00752824	0.114976	0.034	0.028	1
DUSP9	0.00754092	-0.47926	0.012	0.016	1
DDX59	0.00755101	0.0849611	0.118	0.108	1
IPO13	0.00755723	0.0482684	0.092	0.084	1
NAPA-AS1	0.00756114	0.543936	0.01	0.007	1
STK35	0.00756337	0.0582619	0.077	0.069	1
SFR1	0.0075908	-0.360139	0.037	0.043	1
SDK1	0.00759503	0.183682	0.088	0.079	1
lnc-LY6E-7	0.00760482	0.166357	0.013	0.01	1
PDE6B	0.00761875	0.0807702	0.04	0.034	1
GSE1	0.0076231	0.0210803	0.382	0.36	1
DIRC2	0.00763669	0.0552542	0.103	0.093	1
SRRD	0.00763902	0.0253346	0.228	0.213	1
lnc-RARRES1-2	0.0076399	0.247891	0.022	0.018	1
MAF1	0.00764257	-0.108973	0.371	0.377	1
HARS2	0.00764838	0.0986649	0.094	0.085	1
NUDT16L1	0.00765063	-0.00519232	0.383	0.358	1
FAM228B	0.00767045	0.0149241	0.274	0.257	1
MPPED1	0.00768056	0.301437	0.012	0.009	1
KLHL28	0.00770215	-0.215697	0.247	0.255	1
UTP18	0.00770237	0.0121463	0.26	0.243	1
lnc-SBK2-1	0.00771424	-0.366548	0.007	0.01	1
CDC25A	0.00772194	0.0871542	0.072	0.064	1
UTP6	0.00772309	-0.0395741	0.228	0.212	1
lnc-MGST2-3	0.00773487	0.0366376	0.026	0.022	1
POLR1E	0.00774176	-0.0193958	0.151	0.139	1
TRIM52-AS1	0.00775719	-0.148643	0.271	0.279	1
GFER	0.0077643	0.03803	0.152	0.14	1
MPV17L2	0.00776571	0.0390822	0.09	0.082	1
lnc-CANX-1	0.00777893	0.0652528	0.038	0.032	1
AAK1	0.00778015	-0.110582	0.364	0.339	1
lnc-RAB1A-1	0.00778044	-0.285444	0.072	0.08	1
NUP62CL	0.00778076	0.389439	0.022	0.018	1
MCTS1	0.00779984	0.019912	0.479	0.453	1
ZNF382	0.0078048	0.0075911	0.204	0.189	1
PCDHB15	0.00781962	0.156578	0.057	0.05	1
UTP14C	0.0078282	0.187267	0.059	0.052	1
ZNF562	0.00783513	-0.00199553	0.191	0.176	1
lnc-SLC25A30-2	0.00783773	0.140105	0.017	0.013	1
GRAMD1B	0.00784279	0.149468	0.059	0.052	1
SLC5A12	0.00785712	0.144324	0.012	0.009	1
PSMB9	0.00786851	0.685085	0.012	0.009	1
CIT	0.00791118	-0.0568641	0.084	0.075	1
BBS1	0.00791274	0.164177	0.032	0.026	1
DIAPH1	0.00792681	0.0137042	0.158	0.146	1
SPG21	0.00793405	0.0121004	0.292	0.274	1
lnc-TRIM32-5	0.00793935	0.132828	0.012	0.009	1
ACVR1B	0.00795818	-0.056342	0.269	0.249	1
CDKL1	0.00795852	0.211431	0.017	0.014	1
TTLL3	0.00796474	-0.00103234	0.082	0.074	1
TSNAXIP1	0.00798268	0.195868	0.033	0.028	1
TXNDC17	0.00800566	0.0237084	0.658	0.621	1
C6orf163	0.00801093	0.346202	0.018	0.015	1
GSKIP	0.00801367	0.046879	0.234	0.219	1
AC233723.1	0.00801828	-0.391983	0.01	0.014	1
SPPL2A	0.00802203	0.0427413	0.15	0.138	1
GALC	0.00803401	0.0120583	0.097	0.088	1
CLIC5	0.00803792	0.521831	0.01	0.007	1
lnc-TAAR9-3	0.00808642	0.0228124	0.019	0.015	1
lnc-PTDSS1-3	0.00809017	0.149523	0.017	0.013	1
PHF21A	0.00809433	-0.0299728	0.265	0.247	1
lnc-MYOM1-10	0.00809529	0.0808293	0.028	0.023	1
AC114271.1	0.0081115	0.0951657	0.017	0.014	1
SCAND2P	0.00812331	0.205481	0.035	0.029	1
CCZ1B	0.00812353	-0.269156	0.087	0.095	1
PDZRN3	0.00813366	-0.427449	0.044	0.05	1
KAT2B	0.00813689	0.0476926	0.058	0.051	1
FCHO1	0.0081372	0.0655658	0.085	0.076	1
PCDHA6	0.00813851	0.150469	0.011	0.008	1
AC010326.4	0.00815734	0.0248992	0.056	0.049	1
CYB5R3	0.0081678	0.0310983	0.506	0.479	1
LINC01801	0.00820221	0.187524	0.032	0.027	1
YKT6	0.00820536	0.0450987	0.219	0.205	1
KDELR1	0.00820667	-0.0474581	0.802	0.786	1
lnc-ANAPC7-4	0.00822409	0.0363325	0.139	0.128	1
HADHA	0.0082323	0.0285392	0.569	0.541	1
lnc-MDM4-12	0.00823242	0.336965	0.015	0.012	1
DYRK2	0.00824042	-0.0335753	0.181	0.167	1
PSMD11	0.00824947	0.00938951	0.518	0.488	1
AC092134.2	0.00825068	0.0643466	0.032	0.027	1
HSBP1L1	0.00827008	0.116664	0.117	0.107	1
LINC02274	0.00827751	0.773696	0.013	0.009	1
lnc-MED7-1	0.00828047	0.184762	0.04	0.035	1
PTPN3	0.00828201	-0.373834	0.044	0.05	1
NAA38	0.00828862	-0.0771538	0.567	0.562	1
PDK3	0.00828982	0.125529	0.078	0.07	1
FBXO8	0.0082939	-0.213425	0.102	0.111	1
AC022415.1	0.00830283	0.0785848	0.037	0.032	1
SRP54	0.0083031	-0.113562	0.537	0.532	1
lnc-LIPJ-2	0.00830573	0.133491	0.041	0.035	1
lnc-AIG1-4	0.0083116	0.0783789	0.051	0.045	1
lnc-CCDC127-1	0.00832184	-0.377504	0.028	0.033	1
BUB1B	0.00832873	0.160122	0.012	0.009	1
lnc-UNC93B1-5	0.00833918	-0.310547	0.076	0.083	1
FAM219B	0.00834232	-0.00880165	0.331	0.311	1
lnc-ROM1-5	0.00834311	0.561327	0.01	0.007	1
TGFBR3L	0.00834315	-0.23599	0.098	0.106	1
SLC27A3	0.00834442	0.0432931	0.113	0.103	1
lnc-CBARP-6	0.00836611	0.0572002	0.032	0.027	1
HDDC3	0.00836974	-0.227	0.14	0.149	1
ABHD2	0.00837085	-0.00743865	0.252	0.236	1
ALG1	0.00837446	0.0795917	0.054	0.047	1
lnc-ZCCHC10-4	0.00837902	-0.189136	0.109	0.118	1
DOK3	0.00839981	0.598632	0.01	0.007	1
PARD6G-AS1	0.00840999	-0.354906	0.025	0.03	1
KLF3-AS1	0.00842552	-0.0513147	0.142	0.13	1
RTL10	0.00843452	0.225005	0.047	0.041	1
TPX2	0.00844654	-0.332392	0.02	0.024	1
AC013394.1	0.00845343	-0.414898	0.041	0.047	1
GLCCI1	0.00845454	-0.1353	0.338	0.345	1
CFAP45	0.00845936	-0.41433	0.009	0.013	1
lnc-GJA10-12	0.00847762	0.0776723	0.036	0.03	1
GDPGP1	0.0084953	0.27546	0.019	0.015	1
CHCHD5	0.00850144	0.00448027	0.379	0.355	1
OSGEPL1	0.00850731	-0.216599	0.053	0.06	1
ZNF777	0.00851293	0.0653836	0.103	0.094	1
DYNC1I2	0.00851726	-0.0682811	0.734	0.727	1
AC126474.2	0.00854321	0.254869	0.02	0.016	1
NR3C2	0.00856094	-0.585821	0.016	0.02	1
AEBP2	0.00856476	-0.058138	0.194	0.179	1
HEATR3	0.00858367	0.157072	0.047	0.041	1
ZNF674	0.00858634	0.0975284	0.032	0.027	1
HDHD2	0.00859806	0.0230564	0.258	0.241	1
NUDT19	0.00859953	0.0940902	0.067	0.059	1
SARNP	0.00859959	-0.0204112	0.079	0.07	1
TGIF2	0.00860105	-0.321953	0.008	0.011	1
FGFR1OP2	0.00861133	-0.0322474	0.29	0.27	1
NOP53	0.00861417	-0.0527672	0.575	0.573	1
BNIP1	0.00862149	0.0362442	0.142	0.131	1
NADK2	0.00862619	0.000895321	0.184	0.171	1
lnc-SHPK-1	0.00863148	0.313889	0.01	0.007	1
CHCHD7	0.00865613	-0.2094	0.179	0.189	1
CPVL	0.00866469	-0.214878	0.074	0.082	1
TMEM60	0.00866651	0.0400643	0.297	0.281	1
DENND1C	0.00867818	-0.353731	0.03	0.036	1
MFSD1	0.00867867	0.025616	0.1	0.091	1
TSPAN4	0.00870624	0.0222468	0.387	0.364	1
BACH2	0.00870658	-0.0220492	0.258	0.241	1
KIN	0.0087066	-0.167342	0.304	0.309	1
TENT4B	0.00873015	-0.00729465	0.251	0.234	1
KIAA0586	0.008743	-0.0117627	0.18	0.167	1
FAM221A	0.00875059	-0.0142546	0.195	0.181	1
BEST1	0.0087573	0.161294	0.036	0.03	1
TXNRD2	0.00878717	0.0968914	0.099	0.09	1
TSPAN31	0.00878946	-0.151256	0.251	0.26	1
lnc-PRDM4-6	0.00881848	-0.317543	0.033	0.039	1
FANCM	0.00882451	0.472313	0.025	0.02	1
RNASEH1	0.00883342	0.00410927	0.296	0.278	1
lnc-ZCCHC13-17	0.00883992	-0.279269	0.057	0.064	1
PRPH2	0.00886814	-0.383835	0.011	0.015	1
TAF1A	0.00886848	0.0296801	0.119	0.109	1
AC115618.3	0.00887837	0.0998682	0.044	0.038	1
PDZD7	0.00888392	-0.0286028	0.182	0.168	1
CD8A	0.00888483	0.128372	0.045	0.039	1
GNG7	0.0088888	0.0118319	0.097	0.087	1
lnc-ANO10-5	0.00888889	0.191055	0.053	0.046	1
lnc-LGALSL-2	0.00890104	-0.30112	0.021	0.025	1
MAOA	0.00890158	0.0903323	0.078	0.07	1
CD47	0.00893204	0.0110995	0.26	0.244	1
SNHG19	0.0089335	-0.200927	0.161	0.17	1
THUMPD3	0.0089345	-0.0157744	0.294	0.276	1
TBCK	0.00896939	0.0151989	0.147	0.135	1
PTCH2	0.00897494	0.259482	0.024	0.019	1
lnc-ESR2-3	0.00898346	0.162723	0.042	0.036	1
NAT8L	0.00898497	0.0197056	0.113	0.103	1
lnc-ABHD17A-1	0.00900302	-0.290964	0.044	0.051	1
LGALSL	0.00900679	-0.0231938	0.25	0.234	1
AC244093.2	0.00901723	0.0655788	0.04	0.034	1
PPM1L	0.00902412	-0.131825	0.138	0.148	1
RAB3D	0.00903037	0.07547	0.103	0.094	1
lnc-BRD3OS-1	0.00904605	0.17655	0.027	0.023	1
lnc-FSIP2-5	0.00904912	-0.204784	0.151	0.16	1
PLP1	0.00905303	-0.455916	0.024	0.029	1
ZNF132	0.0090543	0.313369	0.014	0.011	1
CMTM4	0.00905831	0.585633	0.01	0.007	1
SFXN2	0.00906729	0.27806	0.02	0.016	1
GIGYF1	0.00906846	-0.00547184	0.131	0.12	1
SH3BP4	0.00907325	-0.25636	0.055	0.062	1
GRIA2	0.00907916	-0.0141171	0.576	0.549	1
lnc-PATJ-6	0.00908201	-0.329924	0.016	0.02	1
RAB1A	0.00908846	0.0166102	0.76	0.735	1
CCDC149	0.00909561	0.100369	0.099	0.09	1
CXorf40B	0.00909578	0.0376963	0.121	0.111	1
RANBP17	0.00909677	-0.0269014	0.226	0.209	1
KIAA1211L	0.00909718	-0.337108	0.014	0.018	1
HSD17B1	0.00910554	0.0989067	0.04	0.034	1
lnc-NPSR1-4	0.0091059	0.440579	0.015	0.012	1
ZNF765	0.00910684	-0.346821	0.109	0.117	1
KLHL34	0.00912099	0.113748	0.02	0.016	1
CPSF2	0.00913364	0.0510305	0.15	0.139	1
LIMS1	0.00914678	0.151829	0.151	0.141	1
KLHL26	0.00915012	0.0602722	0.072	0.064	1
PLIN2	0.00915994	-0.176038	0.119	0.128	1
SVIL	0.00916671	0.0834382	0.133	0.123	1
PCF11	0.00921733	-0.0148675	0.269	0.253	1
NEMF	0.00921994	0.000440578	0.495	0.468	1
ABHD5	0.00922392	-0.0484755	0.223	0.207	1
lnc-RNF145-1	0.00922649	-0.533321	0.028	0.033	1
lnc-AMZ2-1	0.00923171	-0.306276	0.045	0.051	1
FRG1CP	0.00923792	0.212329	0.077	0.07	1
PGGHG	0.00923825	-0.367959	0.014	0.017	1
CETN3	0.00923848	-0.177317	0.167	0.177	1
lnc-ARPC5L-1	0.0092445	-0.00407644	0.116	0.105	1
TMEM200A	0.00924628	0.0150183	0.11	0.1	1
JOSD2	0.00924872	0.00967069	0.122	0.112	1
ZNF566	0.00924966	-0.0177937	0.216	0.201	1
TUT1	0.00925164	-0.266018	0.062	0.069	1
DNAJC28	0.00925848	0.234958	0.024	0.019	1
AXL	0.00926893	0.438047	0.024	0.02	1
lnc-ATP6AP1L-5	0.0092954	0.279994	0.018	0.014	1
ZNF658B	0.00930742	0.145543	0.013	0.01	1
HSPB11	0.00931965	-0.131254	0.386	0.392	1
NRAS	0.00933801	0.0237822	0.222	0.208	1
PLCG1-AS1	0.00934287	0.0618517	0.032	0.027	1
AC022144.1	0.0093503	0.280827	0.013	0.01	1
ABCA10	0.00935512	0.197712	0.012	0.009	1
NECTIN3	0.00936165	-0.301786	0.079	0.087	1
lnc-POLR3GL-48	0.00937886	-0.429205	0.007	0.01	1
PSMD4	0.00939074	0.0174087	0.639	0.608	1
SELENOS	0.00939332	-0.0877955	0.548	0.538	1
HMBOX1	0.00939511	0.0198345	0.193	0.18	1
KANK1	0.0093993	-0.444928	0.021	0.025	1
MRPS23	0.00940242	0.0245776	0.476	0.451	1
MOSPD3	0.00944401	0.0277609	0.269	0.252	1
MNS1	0.0094448	-0.297617	0.027	0.032	1
ANP32C	0.00944707	0.48579	0.01	0.007	1
FAT3	0.00944933	-0.0036383	0.177	0.164	1
FOXP1	0.00945559	0.0994194	0.302	0.287	1
lnc-ENHO-1	0.00945565	0.143444	0.029	0.024	1
CHRNA9	0.00947146	0.390515	0.01	0.007	1
lnc-ITIH3-4	0.00948126	0.0726405	0.027	0.022	1
METTL16	0.00948787	0.078715	0.091	0.082	1
AIMP2	0.00949974	0.044118	0.186	0.173	1
BORA	0.00950078	-0.580296	0.008	0.011	1
AP001267.5	0.00950374	-0.430433	0.013	0.017	1
IPO9-AS1	0.00951377	0.178607	0.023	0.019	1
TRMO	0.00951721	0.111722	0.051	0.045	1
lnc-CCDC146-4	0.00953385	0.0395264	0.025	0.02	1
FBXL3	0.00954408	0.00140658	0.163	0.151	1
ZNF638	0.00954427	-0.0197902	0.555	0.526	1
IFRD1	0.0095737	-0.0304388	0.5	0.471	1
FKRP	0.00957843	0.0144346	0.097	0.088	1
RCC1	0.00958164	0.136198	0.05	0.044	1
MT-ND4L	0.00959325	0.00920107	0.787	0.752	1
USP10	0.00961017	0.0250266	0.318	0.299	1
NDUFA10	0.00962821	0.0361525	0.55	0.525	1
UBE2D1	0.00963219	0.0155383	0.438	0.414	1
lnc-ENTPD6-3	0.0096471	0.118017	0.016	0.012	1
LSG1	0.00965536	-0.0137761	0.152	0.14	1
CYP27A1	0.00965958	-0.200838	0.03	0.035	1
NAA80	0.00966403	0.083946	0.079	0.071	1
TET3	0.00967119	0.0427403	0.109	0.099	1
MAFF	0.0096762	0.0427075	0.114	0.104	1
RAP1GAP2	0.00967997	0.0599886	0.116	0.106	1
CSTB	0.00968011	0.000845869	0.757	0.723	1
lnc-MASTL-3	0.00969393	0.239822	0.012	0.009	1
RHOU	0.00970044	0.18129	0.082	0.074	1
ULK1	0.00970341	-0.257665	0.129	0.138	1
PSME2	0.00971402	0.016769	0.488	0.461	1
GPRC5C	0.00973948	-0.132871	0.097	0.106	1
IK	0.00974496	0.0286487	0.631	0.604	1
SPATA2L	0.00974875	0.018708	0.146	0.134	1
C6orf47	0.0097528	0.0529875	0.122	0.112	1
ELOVL2	0.00982147	0.0602672	0.063	0.056	1
CCAR1	0.0098263	0.00368504	0.507	0.479	1
MTSS1L	0.00983304	0.0742174	0.051	0.045	1
YAF2	0.00984449	-0.00480395	0.337	0.316	1
Z95152.1	0.00986096	-0.52018	0.02	0.024	1
CHST9	0.00989447	-0.271543	0.013	0.017	1
DMAC1	0.00997929	0.00618984	0.498	0.468	1
NUP160	0.00999447	-0.00481949	0.174	0.161	1
MND1	0.0100098	0.124737	0.017	0.014	1
lnc-SPATA21-4	0.0100121	0.0443464	0.195	0.182	1
DEGS2	0.0100153	-0.509099	0.016	0.02	1
lnc-PAPSS2-10	0.0100293	-0.000419673	0.137	0.126	1
SATL1	0.0100325	0.181178	0.03	0.025	1
UNC5D	0.0100344	0.0416851	0.16	0.149	1
RALGPS1	0.0100376	-0.0742993	0.223	0.207	1
lnc-STK3-2	0.0100472	-0.207702	0.139	0.147	1
lnc-ZNF397-4	0.0100541	0.168248	0.028	0.023	1
SIPA1L1	0.0100572	0.16342	0.075	0.067	1
UBE2Q2	0.0100632	0.0130477	0.289	0.272	1
CFLAR	0.0100656	0.00703569	0.218	0.204	1
CEP78	0.0100797	-0.0237163	0.284	0.267	1
lnc-CLDN19-3	0.0100869	0.0234143	0.018	0.014	1
AC092718.3	0.0101047	0.143954	0.02	0.016	1
MAP9	0.0101083	-0.131527	0.658	0.65	1
TNFRSF11B	0.0101198	-0.203096	0.01	0.013	1
HSPE1	0.0101267	-0.0494685	0.803	0.793	1
RAD21	0.010131	0.0126076	0.717	0.694	1
BACE2	0.0101329	-0.395123	0.03	0.035	1
CANX	0.0101342	0.0188488	0.824	0.795	1
SNX29	0.0101388	0.0243965	0.19	0.177	1
C2orf27A	0.0101578	0.108596	0.06	0.053	1
ARMH1	0.0101582	0.16965	0.042	0.036	1
CASP3	0.0101597	0.00793881	0.372	0.35	1
DAD1	0.0101605	-0.0677373	0.742	0.722	1
RAD18	0.0101657	0.110562	0.049	0.043	1
ARMT1	0.0101761	0.00969447	0.177	0.164	1
MBP	0.0102078	0.014123	0.262	0.245	1
PRKDC	0.0102191	0.0250094	0.558	0.53	1
TCF12	0.0102208	-0.19514	0.178	0.187	1
lnc-BLID-5	0.0102328	-0.0876096	0.178	0.164	1
lnc-RBM12B-4	0.0102395	-0.292194	0.116	0.124	1
RBM6	0.0102416	-0.151505	0.453	0.452	1
KIF7	0.0102649	0.049477	0.032	0.027	1
lnc-PDCD11-5	0.010281	0.01591	0.04	0.034	1
H2AFJ	0.0102876	-0.169483	0.27	0.278	1
GLB1L3	0.0102907	0.554328	0.017	0.013	1
lnc-CAB39L-1	0.0102931	-0.436101	0.014	0.018	1
PBX3	0.0103138	0.0377415	0.475	0.454	1
ACBD6	0.0103164	-0.0137982	0.405	0.381	1
LINC00667.1	0.0103204	0.25402	0.013	0.01	1
CORO1B	0.0103222	0.0497315	0.275	0.259	1
EXO5	0.0103237	0.0917338	0.059	0.052	1
TMOD3	0.0103287	0.0195795	0.351	0.332	1
BRD3OS	0.0103404	0.0964709	0.066	0.059	1
GLMN	0.0103594	-0.00917668	0.109	0.099	1
PDPK1	0.0103641	0.00359221	0.422	0.399	1
HS3ST1	0.0103713	0.0622354	0.058	0.051	1
NFASC	0.0103741	-0.0506348	0.454	0.427	1
MYO10	0.0103777	-0.145858	0.161	0.171	1
RTRAF	0.0103867	-0.049882	0.726	0.71	1
ASAH2B	0.0103922	0.017898	0.05	0.044	1
AKR7A2	0.0103941	-0.140505	0.323	0.327	1
lnc-SON-2	0.0104167	-0.0284055	0.022	0.018	1
lnc-NOP9-1	0.0104185	-0.341678	0.039	0.044	1
ARL17B	0.0104258	-0.196879	0.082	0.09	1
SURF4	0.0104393	0.000121641	0.324	0.305	1
LYRM9	0.0104434	-0.00935629	0.133	0.122	1
FRS2	0.0104463	0.0362447	0.159	0.148	1
ERCC8	0.0104664	0.0692313	0.098	0.089	1
LINC00847	0.0104769	0.0479064	0.114	0.104	1
PPP1R14B	0.0104784	-0.0531161	0.83	0.814	1
NDUFAF3	0.010486	0.0335425	0.522	0.494	1
C19orf57	0.0104928	0.193178	0.035	0.03	1
TJP3	0.0104957	-0.335113	0.022	0.026	1
lnc-AZIN1-1	0.0105006	0.335641	0.016	0.013	1
TTLL1	0.0105128	0.0281153	0.195	0.181	1
SH3GL2	0.0105256	0.0371565	0.093	0.084	1
MYDGF	0.0105343	-0.00332828	0.646	0.606	1
MRPS33	0.0105352	0.0207034	0.521	0.496	1
PDIA3	0.0105485	-0.0257171	0.768	0.732	1
GMCL1	0.0105508	-0.210325	0.157	0.166	1
RBM45	0.0105518	0.054981	0.085	0.076	1
PACSIN3	0.010558	-0.0255693	0.022	0.026	1
TNS3	0.0105637	0.233235	0.025	0.021	1
ETS2	0.0105652	-0.0377043	0.256	0.238	1
TBC1D5	0.0105675	0.0344755	0.169	0.158	1
E4F1	0.0105686	0.0661867	0.109	0.099	1
CSNK1E	0.0105915	0.0280686	0.646	0.616	1
COA6	0.0105959	0.0253445	0.306	0.289	1
ZNF605	0.0106086	0.0309787	0.219	0.205	1
RP9P	0.0106237	0.0784091	0.14	0.129	1
lnc-PRSS27-2	0.0106599	0.110572	0.037	0.031	1
ZFP69	0.0106619	0.110449	0.052	0.045	1
TNKS2	0.0106631	0.0146537	0.335	0.317	1
PIAS2	0.0106758	-0.0519111	0.299	0.28	1
lnc-FER-18	0.0106788	0.144877	0.013	0.01	1
VPS13D	0.0106865	-0.0379034	0.152	0.141	1
AKTIP	0.0107219	0.285626	0.03	0.026	1
THOC5	0.0107296	0.0629137	0.17	0.158	1
KLHDC1	0.0107603	0.138121	0.053	0.047	1
PCMT1	0.0107826	0.0202283	0.802	0.787	1
IFT140	0.0107985	0.103534	0.087	0.079	1
TMEM178A	0.0108058	-0.0356019	0.161	0.149	1
WHAMM	0.0108138	-0.227423	0.097	0.105	1
KAT14	0.0108243	0.0678257	0.081	0.073	1
TTYH3	0.0108265	-0.0202206	0.255	0.237	1
ZFHX2	0.0108374	0.0587432	0.183	0.17	1
MDFIC	0.0108428	-0.352895	0.013	0.016	1
CCDC142	0.0108482	-0.026049	0.053	0.046	1
lnc-ARL3-1	0.0108514	0.212385	0.018	0.014	1
EIF4A3	0.0108532	0.0776054	0.106	0.097	1
MUC1	0.010855	0.228469	0.028	0.023	1
NPTN	0.0109124	0.0100765	0.444	0.421	1
ORAI3	0.0109192	-0.200074	0.052	0.059	1
KCTD2	0.0109238	-0.0410285	0.196	0.182	1
VMAC	0.0109414	-0.393857	0.016	0.02	1
BLOC1S4	0.0109473	-0.00390848	0.279	0.261	1
PHETA1	0.0109501	0.0726296	0.071	0.064	1
KLHDC3	0.0109685	0.0153622	0.415	0.392	1
AC027290.2	0.0110022	0.0202893	0.092	0.083	1
LINC01284	0.0110075	0.316478	0.011	0.008	1
LINC00265	0.011008	-0.0877484	0.022	0.018	1
TMEM33	0.0110308	0.0117196	0.205	0.191	1
AKT1S1	0.0110391	0.0931215	0.098	0.089	1
BCLAF3	0.011041	-0.00638221	0.178	0.165	1
IRF9	0.0110422	0.115613	0.035	0.03	1
lnc-ZNF235-4	0.0110532	0.0314693	0.07	0.062	1
COPZ2	0.0110801	0.9426	0.01	0.007	1
NPAS1	0.0111048	0.0982716	0.067	0.06	1
lnc-SMC5-3	0.011121	0.523198	0.013	0.01	1
SULT1C4	0.0111247	-0.420395	0.027	0.032	1
RHOC	0.0111287	-0.00478008	0.447	0.421	1
IRX6	0.011139	0.528396	0.01	0.008	1
lnc-PLEKHO2-3	0.0111528	0.0652101	0.137	0.127	1
TMEM160	0.0111624	0.0218181	0.81	0.799	1
TEX2	0.0111741	0.0614286	0.125	0.115	1
TXLNA	0.011185	0.0372427	0.233	0.219	1
TNFRSF19	0.0111871	-0.218665	0.059	0.065	1
SLMAP	0.0111955	0.0361629	0.165	0.153	1
MUL1	0.0112014	0.0299214	0.134	0.124	1
lnc-NAA35-14	0.0112397	-0.447929	0.008	0.011	1
MAP3K2	0.0112425	-0.0221522	0.367	0.348	1
RASAL2-AS1	0.011249	0.240439	0.013	0.009	1
C5orf49	0.0112533	0.0484557	0.157	0.146	1
NBPF15	0.0112557	0.164225	0.051	0.045	1
lnc-LRRC56-3	0.0112574	0.239861	0.024	0.02	1
SPRY2	0.0112664	0.0869586	0.075	0.067	1
AC139769.1	0.0112679	0.330802	0.022	0.018	1
C2orf68	0.0112958	0.0398567	0.127	0.116	1
INHA	0.0112968	0.225081	0.021	0.017	1
RSBN1L	0.0113174	0.0255378	0.533	0.507	1
NAA40	0.0113192	0.00493512	0.135	0.124	1
MTHFS	0.0113192	0.0493419	0.074	0.066	1
SEMA3E	0.0113276	0.0928328	0.076	0.069	1
AMN1	0.0113473	-0.0144657	0.314	0.293	1
SYNPO	0.0113547	0.578916	0.017	0.014	1
EMG1	0.0113556	0.0514093	0.171	0.159	1
KDELR3	0.0113593	0.450031	0.039	0.034	1
FAM208A	0.0113686	0.0763931	0.225	0.212	1
SNHG16	0.0113732	0.0165472	0.497	0.468	1
CDC37L1	0.0113743	-0.0249882	0.33	0.309	1
EYA1	0.011386	0.271632	0.032	0.027	1
lnc-ZNF704-7	0.0113918	0.0482151	0.067	0.06	1
POM121	0.0114048	-0.0154396	0.219	0.205	1
APTX	0.0114051	0.0697673	0.18	0.169	1
lnc-TET1-1	0.0114222	0.0150917	0.047	0.041	1
RPL5P30	0.011429	0.10422	0.027	0.022	1
USF3	0.0114519	0.0141876	0.166	0.154	1
OSGEP	0.0114783	0.0334629	0.191	0.178	1
TEDC1	0.0114859	0.203228	0.058	0.051	1
MRPS2	0.0115085	0.0195034	0.344	0.325	1
ZNF770	0.0115301	-0.0427826	0.311	0.29	1
DDAH2	0.0115333	0.0273414	0.817	0.797	1
RPL19	0.0115337	0.00742107	0.98	0.967	1
lnc-MOGAT2-4	0.0115422	0.137205	0.064	0.057	1
C5orf34	0.0115655	-0.426919	0.019	0.023	1
CLN6	0.0115744	0.13104	0.038	0.032	1
PRC1	0.0115775	-0.398257	0.015	0.019	1
CHD3	0.0115916	-0.0391413	0.269	0.252	1
lnc-MED26-1	0.0116444	0.103286	0.043	0.037	1
AC010336.3	0.0116453	0.40156	0.015	0.012	1
ZC2HC1C	0.0116526	0.126221	0.035	0.03	1
MRPS17	0.0116613	0.0140622	0.106	0.097	1
C8orf58	0.0116665	0.123686	0.07	0.063	1
KCTD1	0.0117046	0.0376807	0.092	0.084	1
lnc-GPD2-2	0.0117056	-0.788874	0.009	0.011	1
GFPT2	0.0117406	0.199498	0.044	0.038	1
IGDCC3	0.0117998	0.0717351	0.095	0.086	1
lnc-EXOC2-37	0.0118006	0.463468	0.012	0.009	1
MANBA	0.0118042	-0.011962	0.111	0.102	1
TUBGCP3	0.0118053	0.0130039	0.116	0.106	1
SPOUT1	0.0118093	0.0656566	0.053	0.047	1
lnc-MRPL14-1	0.0118103	0.303494	0.028	0.024	1
KCNN1	0.0118318	-0.236506	0.061	0.068	1
lnc-TRABD2A-5	0.0118396	-0.0142484	0.142	0.131	1
FRMD5	0.0118841	0.00223084	0.078	0.07	1
SFT2D2	0.0118845	-0.198647	0.146	0.155	1
SETD6	0.0118858	0.00330106	0.129	0.119	1
CTU1	0.0119066	0.0109631	0.187	0.174	1
C10orf95	0.0119147	-0.295808	0.04	0.045	1
SYNE4	0.0119152	0.113789	0.048	0.042	1
RNF130	0.0119189	0.0131847	0.274	0.257	1
SPSB2	0.0119367	0.145246	0.067	0.06	1
HDGFL2	0.0119377	0.0061473	0.456	0.428	1
PGBD4	0.0119619	0.0886061	0.04	0.035	1
lnc-EFCAB12-2	0.0119689	-0.0544079	0.048	0.042	1
MTURN	0.0119745	0.0119996	0.533	0.505	1
SMIM15	0.0119769	0.0107015	0.378	0.356	1
RAB3GAP2	0.0119999	-0.0302734	0.382	0.359	1
PLPP6	0.0120214	0.00767011	0.099	0.09	1
DDX17	0.0120269	0.0215423	0.844	0.828	1
SFSWAP	0.0120271	0.0105808	0.303	0.285	1
MLST8	0.0120386	0.0377098	0.196	0.184	1
lnc-POLR1E-2	0.0120616	0.303864	0.017	0.013	1
lnc-POM121L2-2	0.0120793	-0.362675	0.039	0.044	1
DNASE1	0.0120894	-0.0303041	0.137	0.126	1
AC015799.1	0.0120987	-0.0309032	0.041	0.036	1
FOXN3	0.0121023	0.023203	0.301	0.285	1
CHRNB3	0.0121073	-0.426238	0.02	0.024	1
C20orf204	0.0121151	-0.428595	0.013	0.016	1
PFDN1	0.0121153	-0.154486	0.187	0.196	1
RAP1A	0.012119	0.00708994	0.243	0.228	1
FAM43B	0.0121407	0.0138939	0.13	0.12	1
IRS4	0.0121408	0.33142	0.017	0.013	1
SLC35D1	0.012161	0.0531043	0.046	0.04	1
FRYL	0.0121818	-0.206198	0.183	0.192	1
ACSS3	0.0121958	-0.154846	0.022	0.027	1
lnc-SH3D21-8	0.0122202	-0.567979	0.009	0.012	1
FUBP3	0.012222	-0.00723437	0.152	0.141	1
TIGD5	0.0122388	-0.00792472	0.103	0.094	1
DOCK11	0.0122425	0.172154	0.061	0.055	1
SERBP1	0.0122469	0.0210121	0.789	0.758	1
TRIM17	0.0122507	0.282217	0.012	0.009	1
FAM163A	0.0122521	-0.501198	0.012	0.015	1
BBS7	0.0122582	-0.0133064	0.284	0.266	1
lnc-TBXT-4	0.0122826	0.0942926	0.061	0.055	1
NFATC4	0.0123272	0.0989431	0.049	0.043	1
AL080317.3	0.0123433	0.117589	0.02	0.016	1
RAD50	0.0123445	0.0609517	0.086	0.078	1
ANKRD13B	0.0123502	-0.00420698	0.175	0.163	1
OCLN	0.0123595	-0.54975	0.016	0.019	1
lnc-CRCP-2	0.0123655	0.0735121	0.016	0.012	1
LINC01124	0.0123813	0.199467	0.029	0.024	1
ZNF816	0.0123872	-0.395205	0.011	0.015	1
ASB3	0.0123929	-0.0233381	0.06	0.053	1
TXNDC16	0.0124122	-0.00228121	0.121	0.11	1
CREB3L1	0.012418	0.0308705	0.144	0.133	1
PRPF3	0.0124419	0.00446232	0.158	0.146	1
PPIAP22	0.0124521	-0.0198218	0.051	0.045	1
NPR2	0.0124587	0.28103	0.029	0.025	1
MAPK15	0.0124671	-0.353373	0.016	0.02	1
SMG9	0.0124713	0.0309113	0.126	0.116	1
SYT14	0.0124857	-0.0105957	0.448	0.423	1
AC022400.8	0.0124871	0.547115	0.012	0.009	1
lnc-CIB4-2	0.0125119	0.308959	0.012	0.009	1
NKAIN3-IT1	0.0125298	-0.0319576	0.147	0.136	1
YTHDF3	0.0125372	-0.014071	0.206	0.193	1
CYP2A13	0.0125381	0.555768	0.011	0.008	1
NLE1	0.0125559	0.0991845	0.073	0.066	1
PAQR7	0.0125634	0.068535	0.085	0.077	1
lnc-KCNG3-4	0.0125837	0.0427298	0.017	0.013	1
PHF10	0.0125896	0.0475349	0.122	0.113	1
SLC3A1	0.0125999	0.140145	0.026	0.021	1
RABGGTB	0.0126223	0.0209016	0.369	0.349	1
MED21	0.0126717	0.0112888	0.328	0.309	1
DDX43	0.0126899	-0.227051	0.009	0.011	1
lnc-NSFL1C-2	0.0126911	0.272957	0.021	0.017	1
ATP6V1G1	0.0126945	-0.0420552	0.889	0.88	1
RGMA	0.0126981	0.0549596	0.172	0.16	1
BAK1	0.0127039	0.147302	0.062	0.055	1
lnc-RTL8C-1	0.0127319	0.207508	0.029	0.025	1
CC2D2A	0.0127361	0.0820085	0.104	0.095	1
BRI3	0.0127554	0.018987	0.879	0.851	1
TMEM70	0.012773	-0.0236072	0.404	0.379	1
FAM117A	0.0127854	-0.275187	0.018	0.022	1
GADD45G	0.0128061	-0.210459	0.235	0.244	1
lnc-NAF1-1	0.0128075	-0.579944	0.02	0.024	1
PPP1R3E	0.0128122	-0.0243762	0.057	0.05	1
TAPBPL	0.0128185	-0.44866	0.008	0.011	1
N4BP1	0.0128202	-0.00314976	0.326	0.307	1
ZNF502	0.0128269	-0.0333028	0.067	0.06	1
TUBD1	0.0128775	-0.217975	0.049	0.055	1
lnc-RASGRF1-6	0.0128957	-0.100466	0.01	0.007	1
BAX	0.0129013	0.0246055	0.395	0.373	1
SSBP3	0.0129132	-0.109625	0.56	0.552	1
NCOA2	0.0129614	-0.0192495	0.224	0.21	1
VPS13B	0.0129643	0.0254834	0.108	0.099	1
ZNF775	0.0129748	-0.156671	0.204	0.213	1
NUDCD3	0.0129754	0.008058	0.308	0.291	1
CDKN2A	0.0129761	-0.768873	0.007	0.01	1
lnc-SCYL3-2	0.0129796	0.0366339	0.028	0.024	1
lnc-ACKR3-6	0.0129884	0.0273724	0.051	0.045	1
AC011939.1	0.0130074	-0.502059	0.014	0.017	1
WASF3	0.0130113	0.022041	0.23	0.216	1
RIMBP2	0.0130435	-0.0537698	0.179	0.166	1
HES6	0.013044	-0.282129	0.487	0.485	1
lnc-ATP8A2-2	0.0130456	-0.440151	0.022	0.026	1
lnc-ATP6V1D-8	0.0130523	0.0327983	0.079	0.071	1
RAB35	0.0130659	0.16238	0.029	0.025	1
ZNF124	0.0130744	0.00349558	0.082	0.073	1
THAP1	0.0131133	0.0345821	0.12	0.11	1
LTO1	0.0131152	-0.211763	0.112	0.121	1
ZBTB41	0.0131175	0.00234417	0.334	0.314	1
lnc-GPR75-ASB3-4	0.0131466	0.152942	0.03	0.025	1
PROX1	0.013172	-0.213536	0.064	0.071	1
TDRKH-AS1	0.0131779	-0.329563	0.06	0.066	1
ARSD	0.0131821	0.0665138	0.147	0.137	1
lnc-B3GNT7-4	0.0131918	0.34171	0.014	0.011	1
LDAH	0.0131992	0.030033	0.171	0.159	1
GNG13	0.0132032	0.209837	0.02	0.017	1
MTHFSD	0.0132161	0.197449	0.045	0.039	1
VPS13A	0.0132164	-0.059703	0.177	0.164	1
ST8SIA6	0.0132375	-0.395466	0.014	0.017	1
LINC00665	0.0132441	-0.04082	0.232	0.217	1
ZNF133	0.0132445	0.0906985	0.065	0.058	1
PLK1	0.0132575	0.167239	0.016	0.012	1
PPP1R18	0.0132637	0.261463	0.04	0.035	1
lnc-PLA2G1B-2	0.0132701	-0.405779	0.017	0.021	1
URGCP	0.0132853	0.0397513	0.127	0.117	1
ABCB9	0.0133327	0.00987879	0.088	0.08	1
GPR171	0.0133498	0.166937	0.01	0.008	1
DRC3	0.0133801	0.0388066	0.041	0.035	1
lnc-TOX4-4	0.0133927	0.0391165	0.13	0.119	1
UBE4A	0.0134188	0.0077958	0.24	0.225	1
lnc-PRR7-4	0.0134224	0.341257	0.016	0.013	1
RALGPS2	0.0134293	-0.00369756	0.313	0.295	1
GNS	0.0134323	0.0418055	0.201	0.188	1
TMEM176A	0.0134434	-0.277709	0.253	0.258	1
AC006042.3	0.0134563	-0.612309	0.022	0.026	1
NAB2	0.0134882	0.525484	0.013	0.01	1
AP000704.1	0.0135024	0.439084	0.014	0.011	1
FZD2	0.0135026	0.424923	0.029	0.024	1
lnc-TMEM248-4	0.0135394	0.128976	0.019	0.015	1
PCSK4	0.0135774	-0.451567	0.024	0.029	1
ZNF433	0.0135871	-0.0391289	0.121	0.11	1
KIF6	0.0135949	0.166678	0.013	0.01	1
PCF11-AS1	0.0136356	-0.288283	0.104	0.112	1
lnc-C10orf113-1	0.0136444	-0.0354795	0.046	0.04	1
lnc-ZCCHC9-1	0.0136473	0.0550841	0.023	0.019	1
HMG20A	0.0136593	0.0218345	0.101	0.092	1
SLC35F3	0.0136606	0.00325497	0.079	0.071	1
lnc-NYAP2-2	0.0136642	0.052586	0.095	0.087	1
SNX2	0.0136683	0.00329098	0.401	0.378	1
NUBP1	0.0136775	0.0198488	0.119	0.109	1
DGAT2	0.0136812	0.166139	0.05	0.044	1
CARD8	0.0137078	0.147157	0.056	0.05	1
RP9	0.013708	-0.171466	0.236	0.243	1
ISPD	0.0137139	0.168629	0.019	0.015	1
YBX3	0.0137169	0.486541	0.139	0.131	1
SHROOM2	0.0137578	0.00631942	0.132	0.122	1
THYN1	0.0137766	-0.121303	0.405	0.405	1
CCDC12	0.0137812	0.00264658	0.46	0.434	1
CPEB4	0.0137877	-0.00759702	0.515	0.486	1
SPARCL1	0.0137981	-0.297742	0.042	0.048	1
CNIH4	0.0138009	0.0166876	0.394	0.373	1
BBS4	0.0138103	-0.00574135	0.27	0.255	1
CAPN10	0.0138144	0.00258739	0.147	0.136	1
GNPNAT1	0.0138186	-0.00693002	0.117	0.107	1
CLUHP3	0.0138407	-0.0354092	0.092	0.083	1
lnc-ADAM19-2	0.0138424	0.176083	0.022	0.018	1
MED6	0.0138726	-0.170334	0.278	0.284	1
EDEM1	0.0139131	-0.269561	0.063	0.07	1
lnc-ZNF595-1	0.0139245	0.297309	0.011	0.008	1
TOB1-AS1	0.013961	-0.354124	0.049	0.055	1
AKR1C3	0.0139681	0.247837	0.019	0.015	1
KCNJ5	0.0139684	0.35302	0.015	0.012	1
TRAF6	0.0139835	-0.219613	0.062	0.069	1
RHEBL1	0.0139947	4.42971e-05	0.088	0.079	1
ZFAND6	0.0140187	-0.110649	0.509	0.503	1
lnc-TMEM120B-1	0.0140219	0.307394	0.01	0.007	1
NFXL1	0.0140631	-0.0299993	0.145	0.134	1
lnc-CNBD1-4	0.0140671	0.0360006	0.05	0.044	1
SETDB1	0.0140774	0.0226835	0.092	0.083	1
lnc-PDLIM1-3	0.0140832	-0.0497613	0.01	0.008	1
IFNAR2	0.0140903	0.0813142	0.116	0.107	1
DAXX	0.0141223	-0.017745	0.183	0.17	1
lnc-SELENOF-2	0.0141423	0.0720408	0.045	0.04	1
SNHG6	0.0141534	-0.0323452	0.829	0.812	1
NAA50	0.0141634	-0.00701075	0.256	0.24	1
PTK7	0.0141782	0.190777	0.114	0.106	1
MREG	0.0142003	0.0292397	0.02	0.016	1
ARHGEF28	0.0142195	-0.432377	0.02	0.025	1
RPL7A	0.0142227	0.00196696	0.984	0.975	1
ZSWIM5	0.0142272	0.098474	0.076	0.069	1
DIO3OS	0.0142318	0.218197	0.051	0.045	1
SCOC-AS1	0.0142334	-0.328745	0.028	0.032	1
SMOC2	0.0142383	-0.281683	0.011	0.014	1
CCDC96	0.0142464	0.125632	0.058	0.052	1
FZD9	0.0142602	0.183222	0.032	0.027	1
LINC00471	0.0142721	-0.422532	0.019	0.023	1
lnc-ZNF207-1	0.0142963	-0.0651862	0.157	0.145	1
KAT8	0.0143048	-0.187881	0.256	0.262	1
HEXDC	0.0143061	0.0129364	0.181	0.168	1
TEF	0.0143277	-0.548471	0.013	0.017	1
SDCCAG8	0.0143424	0.00642603	0.285	0.269	1
LINC01980	0.0143497	-0.243727	0.052	0.059	1
ATP5PO	0.0143732	0.0353781	0.837	0.81	1
DIO3	0.0144143	-0.261766	0.099	0.106	1
PCBP2	0.0144181	-0.0386252	0.756	0.74	1
PCYOX1L	0.0144395	-0.0266291	0.117	0.107	1
MINDY4	0.0144414	0.0815631	0.025	0.021	1
lnc-DLG5-1	0.0144553	0.167416	0.013	0.01	1
C19orf48	0.0144881	0.0270755	0.138	0.127	1
CEBPB	0.0145431	0.0501954	0.253	0.24	1
AATK	0.0145446	0.00712566	0.126	0.117	1
SLC38A10	0.0145532	0.0392383	0.161	0.15	1
NUAK2	0.0145557	-0.322221	0.027	0.031	1
lnc-CDK19-7	0.0145775	0.0503039	0.02	0.016	1
RAB26	0.0145943	-0.253802	0.088	0.096	1
POGZ	0.0145963	-0.0181989	0.405	0.383	1
EXOSC5	0.0145975	0.00361862	0.128	0.118	1
EPS8	0.0146374	0.00938148	0.255	0.24	1
CLDN10	0.0146459	-0.483518	0.015	0.019	1
CCDC153	0.0146672	-0.350973	0.015	0.019	1
PILRB	0.0146844	-0.234631	0.138	0.146	1
ZNF273	0.0147002	-0.266595	0.089	0.096	1
RPRD2	0.0147085	-0.0132027	0.308	0.29	1
LSMEM1	0.0147151	-0.482456	0.025	0.03	1
lnc-C1QB-2	0.0147162	0.111197	0.011	0.008	1
RPL5P4	0.014734	0.038669	0.104	0.095	1
lnc-CENPJ-1	0.0147457	-0.0102143	0.124	0.114	1
STAC3	0.0147632	0.361335	0.018	0.014	1
MNT	0.0147657	0.0437144	0.161	0.15	1
CYLD	0.0147686	-0.0526271	0.345	0.324	1
CHURC1	0.0147861	-0.00831449	0.512	0.48	1
FLRT3	0.0147913	-0.238979	0.096	0.104	1
lnc-PNPLA3-1	0.0148071	-0.383028	0.012	0.015	1
NMT1	0.0148234	-0.169576	0.138	0.147	1
CNN1	0.0148308	-0.273847	0.037	0.042	1
MGAT4A	0.0148539	-0.023261	0.246	0.231	1
ZFP41	0.0148566	0.0990171	0.043	0.037	1
MBOAT7	0.014875	-0.0283374	0.354	0.333	1
KIAA1024	0.0148783	-0.0330116	0.036	0.031	1
GORASP1	0.0148924	0.0488287	0.097	0.088	1
CLCN5	0.0149095	0.0512374	0.149	0.139	1
PIP5K1A	0.014929	-0.199478	0.135	0.143	1
ALKBH8	0.0149292	-0.0148186	0.067	0.06	1
MED17	0.0149306	-0.258046	0.088	0.096	1
lnc-KIF26B-4	0.0149337	-0.381162	0.026	0.03	1
ZBTB46	0.0149362	-0.00436749	0.11	0.1	1
SLC2A8	0.0149437	-0.139979	0.08	0.087	1
lnc-UTY-6	0.0149437	-0.510419	0.022	0.026	1
PTGER4	0.0149462	0.336999	0.033	0.028	1
PIEZO1	0.0149484	1.06908	0.01	0.007	1
lnc-MFSD8-11	0.0149555	-0.208995	0.011	0.014	1
CLTCL1	0.0149825	0.201568	0.039	0.034	1
ARHGAP44	0.0149825	-0.0102092	0.125	0.115	1
lnc-TSPAN4-2	0.0150131	0.190069	0.025	0.02	1
NUP35	0.0150318	0.0589039	0.091	0.082	1
ZNF702P	0.0150428	-0.376702	0.025	0.029	1
lnc-MRPL33-1	0.0150485	0.0300381	0.02	0.016	1
SPON2	0.0150686	-0.228817	0.027	0.032	1
lnc-ATG12-5	0.0150708	0.0581558	0.038	0.033	1
CENPBD1P1	0.0150827	-0.148622	0.209	0.218	1
P4HTM	0.0150831	-0.0258187	0.644	0.598	1
STX1A	0.0150832	-0.148594	0.296	0.302	1
NCOA5	0.0150894	0.0242321	0.09	0.082	1
SEMA6C	0.0151148	0.0565603	0.092	0.083	1
lnc-PANO1-1	0.0151186	0.108969	0.075	0.067	1
lnc-STIM2-4	0.0151563	-0.345522	0.014	0.017	1
CLNS1A	0.0151575	-0.124714	0.394	0.395	1
EXOC7	0.0151756	-0.00549336	0.369	0.347	1
WDR41	0.0151781	-0.0211391	0.253	0.238	1
DNAJB14	0.0151972	-0.010497	0.448	0.423	1
PIGS	0.0152087	-0.0178129	0.212	0.199	1
METAP1D	0.0152227	0.174578	0.031	0.027	1
NR2F2-AS1	0.0152283	0.0868377	0.037	0.032	1
MYCN	0.0152371	0.042262	0.055	0.049	1
AC024568.1	0.0152463	-0.489272	0.018	0.022	1
lnc-SLC25A29-1	0.0152473	-0.606923	0.009	0.012	1
FNDC11	0.0152579	0.178612	0.042	0.037	1
THOC3	0.0152644	-0.147979	0.064	0.056	1
lnc-FH-1	0.0152833	-0.0590922	0.03	0.025	1
PDE7B	0.0152896	0.256781	0.029	0.024	1
SPX	0.0153035	-1.08275	0.026	0.021	1
ZNF324B	0.0153122	0.0239417	0.036	0.031	1
ZRANB1	0.0153436	-0.0220531	0.339	0.319	1
lnc-ZNF155-1	0.015346	0.0567809	0.017	0.014	1
LINC01176	0.0153462	-0.377931	0.018	0.022	1
ALG12	0.0153473	0.0152334	0.058	0.052	1
AC125232.2	0.0153483	-0.293327	0.022	0.026	1
ATP5MPL	0.0153501	-0.0412929	0.835	0.82	1
DNAJC1	0.0153705	-0.144064	0.275	0.282	1
IQCA1	0.0153917	0.229894	0.041	0.036	1
CORIN	0.0154008	-0.431144	0.01	0.013	1
ZC3H18	0.0154022	0.0200602	0.265	0.25	1
lnc-CDR2-1	0.0154258	-0.0692864	0.014	0.01	1
MRPL55	0.0154332	-0.00747597	0.531	0.504	1
FEZF1-AS1	0.0154345	-0.425611	0.07	0.076	1
lnc-SPRED3-2	0.0154364	0.111186	0.027	0.023	1
BCL2L11	0.0154366	-0.217718	0.027	0.031	1
lnc-SLC19A1-7	0.0154541	0.198461	0.019	0.015	1
RWDD1	0.0154717	-0.0652787	0.61	0.603	1
OR2L6P	0.0155	-0.461165	0.009	0.011	1
RNF182	0.0155222	0.0204146	0.14	0.13	1
PYCARD	0.0155378	-0.046167	0.033	0.038	1
MFSD12	0.0155439	0.0722432	0.144	0.133	1
ZNHIT3	0.0155575	0.00606013	0.588	0.558	1
NPAP1	0.0155581	0.256317	0.013	0.01	1
UHRF1	0.0155678	-0.577608	0.008	0.011	1
GALNT17	0.015597	0.128012	0.074	0.067	1
C17orf100	0.0156098	0.000545193	0.149	0.138	1
CTC-338M12.4	0.0156127	0.0248238	0.08	0.072	1
lnc-TLK1-1	0.0156297	0.223642	0.013	0.01	1
NLGN4X	0.0156321	0.0077822	0.082	0.074	1
ZMYND8	0.0156505	-0.139625	0.46	0.457	1
KIAA0100	0.0156531	-0.0360122	0.163	0.152	1
CNPY2	0.0156611	-0.0705742	0.555	0.55	1
ZNF790	0.0156706	0.0872546	0.079	0.071	1
ERH	0.0156717	-0.0370984	0.877	0.868	1
AC092835.1	0.015686	0.0530282	0.057	0.051	1
lnc-ANXA2R-1	0.0157047	0.0330679	0.074	0.067	1
FRG1BP	0.0157391	0.306981	0.042	0.037	1
PCK2	0.0157466	0.186376	0.066	0.059	1
lnc-NPAS4-1	0.0157496	0.220185	0.013	0.01	1
PLEC	0.0157574	0.0459525	0.175	0.164	1
STAT5B	0.0157607	-0.0207722	0.18	0.168	1
N6AMT1	0.015769	0.0681826	0.08	0.073	1
IL10RA	0.015776	0.202976	0.023	0.019	1
lnc-CPSF2-3	0.0157791	-0.672618	0.008	0.01	1
CHUK	0.0157924	0.00613428	0.095	0.087	1
lnc-ZC3H12C-2	0.0158022	0.0385389	0.032	0.027	1
PRRT3	0.0158032	-0.00636365	0.109	0.1	1
FUNDC1	0.0158043	0.0153208	0.309	0.291	1
TANGO6	0.0158093	0.212127	0.044	0.038	1
AGGF1P2	0.0158193	0.304207	0.01	0.007	1
lnc-ZNF778-2	0.0158492	0.23085	0.013	0.01	1
RRAGD	0.0158723	-0.173698	0.2	0.209	1
WDR97	0.0158839	-0.383849	0.011	0.014	1
lnc-EBPL-2	0.0158949	-0.026239	0.083	0.075	1
GPC3	0.0159125	-0.00107077	0.094	0.102	1
JARID2	0.0159355	-0.0216674	0.324	0.305	1
GFY	0.0159452	-0.498476	0.012	0.015	1
PI4K2A	0.015957	-0.0190954	0.095	0.086	1
GOLPH3	0.0159703	0.0239123	0.229	0.215	1
PRPS1	0.015976	0.0146087	0.215	0.203	1
CA11	0.015987	0.0348037	0.208	0.196	1
KDM2A	0.0159891	0.0260973	0.256	0.242	1
AC008895.1	0.0159978	0.0211215	0.04	0.035	1
AZIN1	0.0160072	-0.0100093	0.457	0.434	1
EIF3D	0.0160149	-0.10093	0.431	0.432	1
EDEM3	0.0160473	-0.0656281	0.25	0.234	1
PHLDA1	0.0160778	0.00487574	0.223	0.209	1
LINC00863	0.0160865	-0.271757	0.129	0.137	1
KCND3	0.0161035	0.114683	0.065	0.058	1
MAP2K7	0.0161094	-0.0337229	0.216	0.201	1
PLCE1	0.0161116	0.0220903	0.072	0.065	1
ANKRD18B	0.0161491	0.193992	0.025	0.021	1
ALCAM	0.0161616	0.0111602	0.399	0.381	1
TRMT10B	0.0161688	-0.0174369	0.12	0.111	1
PAN2	0.0161696	-0.2722	0.044	0.05	1
lnc-BEND7-5	0.0161904	-0.416008	0.019	0.023	1
lnc-ZNF613-7	0.0161984	-0.406376	0.011	0.014	1
AC104791.2	0.0162087	0.0419823	0.02	0.016	1
TAF1A-AS1	0.0162108	-0.182454	0.064	0.071	1
ARL14EP	0.0162145	-0.187257	0.277	0.283	1
NUDCD2	0.0162506	-0.139425	0.3	0.306	1
SPOPL	0.016268	0.00605368	0.114	0.105	1
GID8	0.0162831	-0.179896	0.261	0.267	1
RGS16	0.0162932	-0.0841924	0.165	0.174	1
lnc-MINOS1-1	0.0162942	0.135642	0.016	0.013	1
ATG2B	0.0163662	0.0201644	0.11	0.101	1
EDEM2	0.0163765	-0.180897	0.14	0.148	1
RTN4RL1	0.016399	0.194141	0.037	0.032	1
lnc-NT5E-9	0.0164029	0.276899	0.015	0.012	1
EPM2AIP1	0.0164184	-0.000182834	0.551	0.523	1
lnc-TARBP1-1	0.0164219	-0.307227	0.042	0.047	1
SKAP2	0.0164264	0.0486328	0.106	0.098	1
LRRC39	0.0164424	0.191174	0.013	0.01	1
PTPN4	0.0164519	-0.0144472	0.164	0.153	1
WDR83OS	0.0164565	0.0490864	0.016	0.013	1
SLC26A1	0.016476	0.354404	0.013	0.01	1
ZFP37	0.0164784	0.0471229	0.116	0.107	1
BTBD9	0.0164878	0.0168052	0.093	0.085	1
lnc-SPOPL-2	0.016532	0.27077	0.014	0.011	1
RTN4RL2	0.0165459	-0.164028	0.06	0.066	1
WASH6P	0.0165989	0.131852	0.033	0.028	1
TMPRSS9	0.0166098	0.262707	0.01	0.008	1
LRP5L	0.0166376	0.221269	0.023	0.019	1
lnc-SENP2-2	0.0166462	0.218193	0.034	0.029	1
ZNF552	0.016693	0.0819281	0.043	0.038	1
lnc-MAGED4-1	0.0167015	0.142475	0.047	0.041	1
lnc-ELK4-1	0.016705	0.119364	0.017	0.013	1
MTCL1	0.0167144	0.0811625	0.139	0.129	1
RPGRIP1L	0.0167258	-0.0176521	0.193	0.18	1
PELP1	0.0167485	-0.00772051	0.323	0.303	1
TBC1D22A	0.0167497	0.0121015	0.124	0.114	1
CDCA7L	0.0167505	-0.343902	0.01	0.013	1
lnc-ADAM21-3	0.0167757	-0.653008	0.009	0.012	1
PELI3	0.0168065	0.00300972	0.087	0.079	1
SEMA6B	0.0168249	-0.0218797	0.17	0.157	1
lnc-CRB1-2	0.0168498	-0.424899	0.014	0.017	1
PRR18	0.0168513	-0.39867	0.01	0.013	1
FLVCR1	0.0168827	-0.046894	0.231	0.216	1
lnc-MLX-2	0.0168851	0.188041	0.013	0.01	1
NBR1	0.0168865	0.00418187	0.216	0.203	1
CASC9	0.0168983	-0.196616	0.039	0.045	1
lnc-SUMO1-1	0.0169836	0.169247	0.028	0.024	1
ARGLU1	0.0169892	0.00899159	0.819	0.798	1
PTGIS	0.0169988	0.0888828	0.033	0.028	1
TMEM25	0.0170023	0.00287068	0.376	0.355	1
lnc-ZNF718-4	0.017036	0.0596863	0.01	0.007	1
PHF13	0.0170404	0.042151	0.099	0.09	1
RELL1	0.0171023	-0.287452	0.012	0.015	1
ARSJ	0.0171134	1.00797	0.011	0.008	1
RNASEL	0.0171541	-0.0126158	0.079	0.071	1
MTCO1P12	0.0171964	0.293687	0.022	0.018	1
RGS14	0.0172067	0.0210016	0.158	0.147	1
ARFIP2	0.0172119	0.00993658	0.312	0.294	1
TERF2IP	0.0172189	-0.0398808	0.935	0.94	1
SREBF1	0.017225	0.151728	0.055	0.049	1
C1orf194	0.01723	-0.243485	0.076	0.083	1
ADIPOR1	0.0172554	-0.0113552	0.365	0.344	1
DCUN1D2	0.0173343	-0.287509	0.063	0.069	1
ANKRD34B	0.0173588	-0.577613	0.012	0.015	1
ATP10D	0.0173691	-0.228987	0.075	0.083	1
EPS8L2	0.017385	-0.179851	0.104	0.112	1
NUP93	0.0173922	-0.045257	0.169	0.156	1
HIST1H2AC	0.0173948	-0.307078	0.058	0.064	1
lnc-GABPA-13	0.0173968	0.204875	0.02	0.016	1
MEX3A	0.017406	-0.0297605	0.559	0.527	1
SH3RF3	0.017436	0.0302996	0.056	0.049	1
TST	0.0174503	-0.132875	0.046	0.051	1
LINC02246	0.0174764	-0.374024	0.018	0.022	1
B3GNT2	0.0174805	-0.395618	0.035	0.04	1
PPP1R13L	0.0174883	-0.446886	0.009	0.012	1
VANGL2	0.0174906	0.00606129	0.228	0.214	1
AC245060.4	0.0174983	-0.337197	0.02	0.024	1
LRPAP1	0.0175015	0.0293265	0.107	0.098	1
lnc-MYOM2-4	0.0175076	-0.594041	0.009	0.012	1
lnc-SIVA1-1	0.0175404	-0.590143	0.008	0.011	1
THAP12	0.0175431	-0.0303806	0.187	0.174	1
TRIM47	0.0175655	0.115934	0.071	0.064	1
lnc-LRFN3-2	0.0175729	0.206788	0.014	0.011	1
SLC6A1	0.017598	0.0650079	0.056	0.05	1
SUB1	0.0176474	-0.038131	0.9	0.888	1
lnc-TTC9B-2	0.017663	0.240795	0.03	0.025	1
GCNT2	0.0176702	-0.290899	0.027	0.032	1
lnc-MIPOL1-6	0.017671	-0.423576	0.008	0.011	1
BTBD17	0.0176876	-0.262746	0.08	0.087	1
MRM2	0.0177009	0.00414159	0.188	0.176	1
ECSIT	0.0177389	-0.00982349	0.305	0.287	1
GK	0.0177415	-0.00626546	0.095	0.087	1
lnc-MACC1-3	0.017755	-0.205283	0.02	0.024	1
ZNF671	0.0177762	-0.0689875	0.077	0.069	1
lnc-ZDHHC11B-4	0.0178208	0.168506	0.016	0.013	1
C14orf39	0.0178314	0.132623	0.041	0.035	1
ANKS6	0.0178402	-0.343439	0.039	0.044	1
POLE3	0.0178408	-0.16608	0.205	0.212	1
CEBPZ	0.0178496	-0.00507767	0.421	0.398	1
C3orf38	0.0178866	-0.161832	0.204	0.212	1
PPM1M	0.0178886	0.247899	0.036	0.031	1
MED14OS	0.0178898	-0.51318	0.011	0.014	1
DNAJC4	0.0179036	-0.110633	0.351	0.356	1
BCAP31	0.0179151	0.00894794	0.573	0.541	1
PHF1	0.0179415	-0.0206212	0.347	0.326	1
EDRF1-AS1	0.0179433	-0.198517	0.042	0.047	1
SCN5A	0.0179487	0.275555	0.017	0.014	1
SPSB4	0.0179719	0.132807	0.035	0.03	1
lnc-NBPF3-8	0.0179835	-0.430807	0.056	0.062	1
GTPBP1	0.0180566	-0.00832815	0.051	0.045	1
lnc-CTAGE5-8	0.0180638	-0.252027	0.091	0.098	1
SASS6	0.0180967	0.0167063	0.093	0.085	1
MXD3	0.0181111	-0.418238	0.027	0.031	1
lnc-GABPA-3	0.0181577	-0.227278	0.017	0.02	1
lnc-FSIP2-1	0.0182221	-0.460698	0.01	0.013	1
GUCY1B1	0.0182338	0.0287462	0.22	0.206	1
IFI44	0.0183309	-0.19137	0.015	0.018	1
GPATCH3	0.0183323	-0.00993853	0.048	0.042	1
USP54	0.0183332	-0.0497537	0.068	0.061	1
UBTD2	0.0183404	-0.00703341	0.233	0.218	1
TMIE	0.0183555	0.114703	0.023	0.019	1
CETN4P	0.0183866	-0.408952	0.013	0.016	1
ECD	0.0184129	0.0450244	0.138	0.128	1
RPL10P15	0.0184321	0.132697	0.023	0.019	1
HYOU1	0.0184393	-0.0119266	0.264	0.249	1
CCDC157	0.0184664	-0.0603618	0.114	0.105	1
SPDEF	0.0185064	-0.307899	0.008	0.01	1
PEX19	0.0185129	0.0330361	0.12	0.111	1
TSEN2	0.0185188	0.0276055	0.104	0.096	1
ENGASE	0.0185445	0.0531899	0.049	0.043	1
lnc-PCBP3-3	0.0185594	-0.246576	0.016	0.02	1
ZNF430	0.0185712	-0.169886	0.18	0.188	1
RAB30	0.0185715	-0.00862931	0.224	0.209	1
lnc-CNPY3-1	0.0185719	0.0107512	0.01	0.007	1
lnc-MDGA1-1	0.0185759	-0.412575	0.008	0.011	1
SH3BP1	0.018591	-0.154695	0.015	0.019	1
lnc-CASTOR2-7	0.0186021	0.217038	0.023	0.019	1
AC020917.4	0.0186071	0.0340604	0.045	0.039	1
EDA2R	0.0186142	0.289768	0.025	0.021	1
MMACHC	0.0186235	0.271214	0.017	0.014	1
FRMD3	0.018639	-0.0610752	0.204	0.19	1
AC018628.1	0.0186498	-0.00159723	0.04	0.035	1
UNC93B1	0.0186558	-0.19578	0.015	0.018	1
lnc-CYB5D2-4	0.0186695	0.293	0.013	0.01	1
WASF2	0.0186899	-0.100265	0.27	0.279	1
AC009090.4	0.0186914	0.106179	0.026	0.022	1
DDX58	0.0186935	0.207423	0.022	0.018	1
BAZ1A	0.0187082	-0.131898	0.075	0.082	1
TBCA	0.0187246	0.0182777	0.892	0.865	1
POLR2A	0.0187443	-0.00767653	0.394	0.371	1
MAGEE2	0.018768	-0.608549	0.011	0.014	1
lnc-GUCA2A-1	0.0187702	-0.576595	0.011	0.014	1
FBXO38	0.0187765	-0.0172632	0.106	0.097	1
FAM114A2	0.0188248	0.00998989	0.14	0.13	1
lnc-NPAP1-9	0.0188429	0.362911	0.016	0.013	1
lnc-BICDL1-1	0.0188523	-0.0091711	0.109	0.1	1
PGP	0.0188913	-0.0196718	0.546	0.518	1
lnc-ALDH1L2-1	0.0189269	0.180698	0.028	0.024	1
SDC3	0.0189426	-0.0378159	0.453	0.422	1
PXYLP1	0.0189555	0.0123933	0.156	0.145	1
MRPL28	0.0189719	-0.0113928	0.1	0.091	1
MAFB	0.0189723	0.0377241	0.089	0.081	1
lnc-ZCCHC13-3	0.0190232	0.0838237	0.039	0.034	1
VWCE	0.0190522	0.256008	0.021	0.018	1
TACR3	0.0190525	0.126903	0.019	0.016	1
MYL9	0.0190661	0.314352	0.013	0.011	1
lnc-AEBP2-3	0.0190778	0.0961316	0.056	0.049	1
lnc-TMEM8A-6	0.0191013	0.386928	0.011	0.009	1
lnc-MTUS2-3	0.0191187	0.197768	0.021	0.017	1
lnc-FAM19A3-2	0.0191271	0.107374	0.036	0.031	1
NFKB2	0.0192171	-0.232307	0.019	0.023	1
PPP1R12C	0.0192199	0.0284684	0.141	0.131	1
lnc-EPAS1-3	0.0192206	0.434668	0.013	0.01	1
ZNF337	0.0192346	0.106143	0.09	0.083	1
TMEM208	0.0192433	0.0114063	0.58	0.544	1
lnc-GCSH-4	0.0192723	0.0546091	0.073	0.066	1
B4GALT6	0.0192734	-0.043235	0.076	0.069	1
lnc-OPLAH-1	0.0192738	0.202466	0.04	0.035	1
B3GAT3	0.019301	-0.00744266	0.502	0.472	1
GABPB1	0.0193024	0.0314276	0.091	0.083	1
lnc-GGPS1-4	0.0193081	-0.0328172	0.017	0.014	1
DESI1	0.0193247	0.0169437	0.051	0.045	1
lnc-PPP6R2-4	0.0193349	0.276342	0.032	0.027	1
MGAT1	0.0193442	0.0493465	0.118	0.109	1
FNBP1L	0.0193546	0.0254841	0.868	0.854	1
MAP2K3	0.0193691	-0.231021	0.087	0.094	1
NDUFA7	0.0193699	-0.210697	0.066	0.073	1
SAE1	0.0193911	0.00900669	0.325	0.306	1
NCAPG	0.0193928	-0.39727	0.01	0.013	1
MRPL45	0.0193999	0.0337232	0.208	0.195	1
B4GALT1	0.0194167	0.308982	0.053	0.048	1
NDRG2	0.0194177	-0.00651456	0.206	0.193	1
CYHR1	0.019433	0.006993	0.406	0.385	1
ADNP	0.0194345	-0.0973247	0.53	0.524	1
GNG4	0.0194435	0.00872705	0.516	0.494	1
lnc-TRDMT1-5	0.0194486	0.215264	0.013	0.01	1
PNPT1	0.0195145	0.00843298	0.183	0.171	1
LATS1	0.0195175	-0.0559964	0.145	0.134	1
ALKBH3	0.0195194	0.0802774	0.116	0.108	1
SYTL5	0.0195374	-0.119304	0.06	0.054	1
ANGEL2	0.0195642	-0.291567	0.128	0.135	1
SLC22A18	0.0195739	0.098397	0.132	0.123	1
MTMR4	0.0195854	-0.00628414	0.342	0.321	1
DOK4	0.0195873	-0.0405212	0.19	0.178	1
PRKD3	0.0195874	-0.317497	0.067	0.073	1
PAPOLB	0.0195939	0.125702	0.013	0.011	1
FBXO32	0.0196012	0.0953192	0.028	0.024	1
TDG	0.0196189	-0.0181525	0.264	0.248	1
TTLL11	0.0196225	0.103782	0.046	0.04	1
UBR5-AS1	0.0196489	-0.346883	0.029	0.034	1
GAB1	0.019649	-0.298264	0.034	0.039	1
UHRF1BP1	0.0196786	-0.00719832	0.093	0.085	1
lnc-MYO10-6	0.0196791	0.452591	0.011	0.008	1
ADD3	0.0196996	-0.201927	0.187	0.195	1
lnc-ZNF91-4	0.0197089	-0.00502326	0.114	0.104	1
CRYBG3	0.0197133	-0.0277387	0.036	0.041	1
lnc-MRPS22-1	0.0197277	-0.257591	0.078	0.084	1
TNFAIP8	0.0197577	0.245111	0.028	0.024	1
lnc-EGLN1-1	0.019765	-0.260137	0.009	0.012	1
DNAH10OS	0.0197662	0.232934	0.053	0.047	1
DCAKD	0.0197769	0.0541824	0.178	0.167	1
CD74	0.0198167	-0.267235	0.03	0.034	1
lnc-SRSF12-3	0.0198288	0.15756	0.033	0.029	1
ARRDC3	0.0198467	-0.171486	0.377	0.375	1
SAP130	0.0198564	0.0237556	0.106	0.097	1
ANO3	0.0198806	0.351507	0.019	0.016	1
MIR3936HG.1	0.0199022	-0.0130079	0.274	0.259	1
LHFPL4	0.0199085	0.125695	0.034	0.029	1
lnc-GOLGA8O-1	0.0199146	-0.331848	0.034	0.039	1
lnc-PABPC1-3	0.0199218	-0.0099571	0.016	0.013	1
GLRA3	0.0199286	-0.0497467	0.107	0.099	1
RIF1	0.0199291	-0.0359528	0.365	0.345	1
FAM3C	0.0199629	-0.0479818	0.254	0.239	1
WDR92	0.0199742	0.151331	0.077	0.07	1
lnc-SPAG16-7	0.0199766	-0.327184	0.026	0.03	1
lnc-ZCCHC13-12	0.0199911	0.186346	0.011	0.008	1
KCNH6	0.0200129	-0.305437	0.016	0.019	1
PCDHA5	0.0200174	0.056567	0.02	0.017	1
PCDHGA3	0.020035	0.606153	0.01	0.008	1
TACC2	0.020068	-0.00448574	0.35	0.331	1
lnc-CCDC159-4	0.020094	0.624686	0.01	0.008	1
CXorf40A	0.0201657	0.0226711	0.079	0.072	1
CCDC167	0.0201859	-0.0483631	0.679	0.67	1
HSBP1	0.020202	0.0152144	0.922	0.913	1
TRAF5	0.0202031	0.127215	0.07	0.064	1
CFD	0.020227	-0.253867	0.072	0.079	1
ARL5A	0.0202289	-0.00440813	0.122	0.112	1
GPRC5B	0.020252	-0.138879	0.05	0.056	1
lnc-SUMO2-2	0.0202534	0.1532	0.024	0.02	1
LINC02175	0.0202606	-0.0279825	0.101	0.093	1
RGS3	0.0202692	0.0334778	0.193	0.18	1
HSP90AB3P	0.0203105	0.11093	0.024	0.02	1
PCDHGA12	0.0203286	0.249127	0.012	0.009	1
PLD1	0.0203623	0.380671	0.01	0.008	1
RABL2A	0.0203697	0.0321408	0.097	0.089	1
2025-03-08	0.0203726	0.0730323	0.047	0.042	1
PYCR1	0.0203801	0.0998527	0.22	0.208	1
lnc-BBOX1-11	0.0203893	-0.507243	0.008	0.011	1
lnc-KLHDC3-1	0.0204546	0.257595	0.028	0.024	1
KDM6A	0.0204855	0.0611133	0.094	0.086	1
GOLGA2P5	0.0205066	-0.459108	0.026	0.03	1
lnc-NIPSNAP3B-2	0.0205417	0.191676	0.027	0.023	1
IQCJ-SCHIP1	0.0205483	0.15692	0.025	0.021	1
MZT2A	0.0205727	0.0215923	0.717	0.692	1
CRTC3	0.0205851	-0.00610298	0.125	0.116	1
ZBTB1	0.020588	0.0589547	0.112	0.104	1
lnc-PPIL2-2	0.020592	-0.380599	0.012	0.015	1
RSPH1	0.0206506	-0.216171	0.1	0.108	1
lnc-KIAA1147-1	0.0206532	-0.44415	0.018	0.021	1
NENF	0.0207185	-0.0905306	0.578	0.538	1
CDKN1C	0.0207488	-0.0304279	0.455	0.428	1
CARF	0.0207573	0.0485286	0.107	0.098	1
RCBTB2	0.0207808	0.0266626	0.05	0.044	1
PCID2	0.0208125	-0.0549114	0.077	0.069	1
SNX8	0.0208131	0.127197	0.06	0.054	1
BMP8B	0.0208226	-0.520904	0.015	0.019	1
lnc-ACTR1B-5	0.0208232	0.0488902	0.024	0.02	1
ARL15	0.0208569	0.0279593	0.094	0.086	1
OXR1	0.0208605	-0.148075	0.309	0.314	1
PARM1	0.0209103	-0.0914986	0.071	0.078	1
PPP4R3A	0.0209315	0.00938118	0.246	0.232	1
SRPK2P	0.0209555	0.448611	0.014	0.011	1
CARHSP1	0.0209896	-0.0717521	0.608	0.596	1
TLK2P2	0.0210073	-0.297417	0.021	0.025	1
AAMP	0.0210348	-0.010226	0.382	0.359	1
PTCH1	0.0210474	0.0742253	0.064	0.058	1
lnc-ITGA9-5	0.0210576	-0.509217	0.012	0.015	1
NOL7	0.0210815	-0.0694497	0.656	0.643	1
lnc-DNAJA1-4	0.0211056	0.652159	0.009	0.011	1
CELF3	0.0211294	0.00755706	0.503	0.478	1
lnc-CA8-14	0.0211467	-0.470719	0.022	0.026	1
CTPS2	0.0211621	0.146857	0.066	0.06	1
lnc-N4BP2-1	0.0211931	0.0096661	0.082	0.074	1
RANBP3	0.021207	0.0268281	0.166	0.155	1
lnc-TNK2-2	0.0212225	0.0949023	0.096	0.088	1
lnc-C14orf37-1	0.0212573	-0.247795	0.079	0.086	1
MEAF6	0.0212611	0.0112436	0.776	0.755	1
STK4	0.021267	-0.161022	0.243	0.249	1
DCUN1D4	0.0213131	-0.0273631	0.23	0.216	1
lnc-TMEM50B-4	0.0213151	-0.383103	0.034	0.039	1
CCDC146	0.0213209	-0.277795	0.036	0.041	1
lnc-TNFRSF13B-3	0.0213332	0.0441429	0.019	0.016	1
SQSTM1	0.0213681	0.0135749	0.535	0.509	1
SH3PXD2B	0.0213762	0.100932	0.111	0.103	1
ITGB1-DT	0.021417	0.0640799	0.022	0.019	1
SLC25A28	0.0214412	-0.020601	0.173	0.161	1
PLIN5	0.0214546	0.235583	0.016	0.013	1
TECPR1	0.0214594	0.00370063	0.146	0.136	1
lnc-MCM9-1	0.0214687	0.011775	0.012	0.01	1
lnc-CDS2-5	0.0215046	0.248617	0.017	0.013	1
PSMC1P1	0.0215071	0.190888	0.015	0.012	1
PHRF1	0.0215121	0.06966	0.107	0.098	1
NCOA6	0.0215281	0.0182057	0.127	0.117	1
GTF2IRD1	0.0215292	0.00633221	0.16	0.149	1
TLE6	0.0215318	-0.282373	0.024	0.028	1
MORC2	0.0215409	0.0256923	0.14	0.129	1
lnc-UGDH-1	0.0215415	0.00454491	0.025	0.021	1
ZNF84	0.0215715	-0.0984865	0.267	0.277	1
PCBP1-AS1	0.0215756	-0.0267191	0.394	0.371	1
EXOSC2	0.0215904	0.0073491	0.091	0.083	1
HGH1	0.0215977	0.0733892	0.036	0.031	1
EXOSC10	0.0216079	0.0356463	0.118	0.109	1
API5	0.0216101	-0.00694185	0.239	0.225	1
lnc-CHP2-1	0.0216182	0.0547452	0.013	0.01	1
lnc-AKR7A2-2	0.0216281	0.0187205	0.072	0.065	1
POP4	0.02164	0.0132009	0.229	0.215	1
TFF1	0.0216916	-0.80893	0.01	0.013	1
DNMBP	0.0216953	0.11121	0.028	0.023	1
TMEM14C	0.0217328	0.00991328	0.663	0.634	1
TRPC1	0.0217344	0.0295279	0.097	0.089	1
AL592437.2	0.0217443	-0.286351	0.008	0.011	1
CEP85	0.0217575	-0.342751	0.042	0.047	1
CWC27	0.0218171	0.000132305	0.36	0.34	1
AHDC1	0.0218186	-0.0126042	0.322	0.304	1
POLR2B	0.0218422	-0.0104187	0.435	0.414	1
LINC01971	0.0219053	0.0499124	0.051	0.045	1
MTFMT	0.021906	0.0413211	0.099	0.091	1
SELENON	0.022026	-4.17633e-05	0.171	0.159	1
ZBTB38	0.0220421	-0.0306065	0.419	0.396	1
MAP3K7CL	0.0220832	0.247936	0.016	0.012	1
ZBTB22	0.0220837	-0.0193026	0.161	0.15	1
NXN	0.0221315	0.0379837	0.202	0.19	1
UBE2B	0.0221463	-0.0601536	0.754	0.737	1
UBE2V1	0.022189	-0.341145	0.032	0.037	1
BAIAP2	0.0223245	-0.0225557	0.266	0.25	1
PSMD13	0.0223444	0.00758108	0.544	0.521	1
FTH1P10	0.0223648	0.0384965	0.031	0.026	1
DDRGK1	0.0223824	-0.179572	0.148	0.156	1
MTMR7	0.0224009	0.0196858	0.105	0.097	1
SLC6A12	0.022571	0.15444	0.016	0.013	1
lnc-TMEM234-4	0.0225849	0.00350664	0.303	0.288	1
B3GNT5	0.0226075	-0.177007	0.028	0.032	1
ZNF670	0.0226201	-0.0192742	0.055	0.049	1
SCAF8	0.0226515	-0.0415027	0.146	0.135	1
lnc-RBBP6-1	0.0226713	-0.0571975	0.078	0.071	1
LARS2	0.0226715	0.132171	0.053	0.048	1
PROS1	0.0226802	0.0823407	0.142	0.132	1
ARMH3	0.022708	-0.0184361	0.1	0.092	1
APH1A	0.0227172	0.0231057	0.368	0.349	1
lnc-TMEM138-10	0.0227337	0.3026	0.019	0.016	1
NKAPP1	0.0228499	-0.282167	0.035	0.04	1
PRPF38A	0.022874	0.0108298	0.304	0.286	1
YIPF2	0.0229551	-0.208682	0.194	0.201	1
lnc-POF1B-3	0.022959	-0.344881	0.044	0.049	1
PGM3	0.0229632	-0.188732	0.271	0.277	1
lnc-EPB41L4B-2	0.0229687	0.0311903	0.028	0.024	1
ZNF500	0.0229976	0.0208859	0.075	0.068	1
BTBD3	0.023	-0.0589569	0.282	0.266	1
F12	0.0230309	0.0430873	0.273	0.259	1
TIGD1	0.023083	0.0562029	0.084	0.076	1
APBB2	0.0230864	-0.171393	0.248	0.254	1
HIF1AN	0.0231149	-0.0296413	0.133	0.123	1
OVCH1-AS1	0.0232284	0.0713018	0.077	0.07	1
PACRG	0.0233082	-0.144135	0.234	0.242	1
lnc-GOLPH3L-1	0.0233332	-0.0242203	0.049	0.043	1
lnc-BARX2-3	0.023359	-0.729942	0.007	0.01	1
COIL	0.0233674	-0.168482	0.264	0.269	1
AL135999.1	0.0233898	0.322059	0.011	0.009	1
SNRPGP10	0.0233903	-0.200448	0.05	0.056	1
CCDC171	0.0233912	-0.350497	0.098	0.104	1
lnc-CLP1-3	0.0233913	0.287272	0.014	0.011	1
ELAVL3	0.0234103	0.0158646	0.88	0.864	1
lnc-RPS25-1	0.0234201	0.210555	0.038	0.033	1
lnc-PCNT-2	0.0234766	0.379697	0.022	0.019	1
KAT6B	0.023486	0.00948338	0.456	0.433	1
lnc-RFX7-1	0.0234943	-0.107494	0.045	0.04	1
DPP10	0.0235151	-0.0421079	0.15	0.139	1
lnc-SERF1A-5	0.0235395	-0.002625	0.332	0.312	1
GOPC	0.0235476	-0.000714757	0.559	0.532	1
MFSD14C	0.023551	-0.00258297	0.07	0.063	1
lnc-GABRA5-9	0.0235598	-0.026132	0.01	0.008	1
CPLX1	0.0235681	0.0137826	0.157	0.147	1
lnc-RPL30-1	0.0235755	0.287286	0.026	0.022	1
MAP3K8	0.0235762	-0.478012	0.013	0.016	1
lnc-DYRK1B-1	0.0236035	0.275362	0.01	0.007	1
ETAA1	0.0236257	-0.206177	0.063	0.07	1
lnc-PRRT1-1	0.023644	-0.359074	0.012	0.015	1
TMEM186	0.0236542	0.0151077	0.106	0.098	1
lnc-RPS10-2	0.0236578	0.0548028	0.014	0.011	1
GTF2H1	0.0236608	-0.00763968	0.156	0.145	1
ABCG4	0.023673	0.104866	0.046	0.04	1
lnc-MROH1-1	0.0236831	-0.100631	0.019	0.016	1
ZNF672	0.0236846	-0.0067635	0.138	0.128	1
PHLDB2	0.0237509	-0.410663	0.021	0.024	1
CNNM4	0.0237861	-0.0303198	0.081	0.074	1
RAB21	0.0237956	-0.0563889	0.392	0.368	1
ZNF621	0.0238005	-0.047764	0.114	0.105	1
DUSP28	0.0238261	0.0134842	0.062	0.056	1
lnc-WNT5B-5	0.0238343	0.215745	0.021	0.017	1
CNTNAP5	0.0238407	-0.0197827	0.137	0.128	1
DPP7	0.0238497	-0.0614825	0.424	0.396	1
FGD5	0.02385	0.302581	0.011	0.008	1
CHKA	0.0238586	0.00293681	0.288	0.273	1
C6orf48	0.0239193	0.0393385	0.064	0.057	1
C8orf37	0.0239327	-0.277705	0.03	0.034	1
XYLT2	0.0239383	0.219303	0.035	0.03	1
lnc-SCRN3-1	0.0239638	-0.292291	0.066	0.072	1
OSTC	0.0239957	-0.0804945	0.61	0.595	1
OAZ3	0.0240356	0.100327	0.02	0.016	1
lnc-CLIC5-1	0.0240371	-0.415007	0.021	0.025	1
lnc-JHY-1	0.0240688	0.257564	0.014	0.011	1
RFX2	0.0240895	-0.325567	0.028	0.032	1
IL17D	0.024107	-0.0722485	0.112	0.103	1
RRP8	0.0241395	0.0332161	0.15	0.14	1
LINC01534	0.024164	0.00886158	0.093	0.085	1
NINJ1	0.0241968	0.0291291	0.219	0.207	1
lnc-DUSP1-4	0.0242076	-0.476141	0.02	0.024	1
lnc-IDH3B-2	0.0242241	0.0623114	0.035	0.03	1
RNF111	0.0242301	-0.0566923	0.189	0.176	1
ARHGEF3	0.0242397	0.0664434	0.078	0.071	1
lnc-HIST1H2BJ-8	0.0242547	-0.313661	0.032	0.037	1
lnc-ARSF-3	0.024259	-0.197121	0.042	0.047	1
DHFR2	0.0242664	0.106049	0.049	0.043	1
SRPRB	0.0242806	0.013651	0.305	0.288	1
lnc-SNRPC-2	0.0242845	-0.353062	0.031	0.035	1
SEC14L6	0.0243063	0.470859	0.018	0.015	1
AC012065.5	0.0243096	0.194169	0.014	0.011	1
TRAPPC8	0.0243477	-0.0241498	0.107	0.098	1
TOX4	0.0243611	-0.0120847	0.475	0.451	1
NUDT1	0.0243625	-0.123906	0.144	0.152	1
SPSB1	0.0243723	0.125234	0.04	0.035	1
PLK5	0.0243725	-0.0234834	0.022	0.018	1
ZNF414	0.0243975	0.0269899	0.13	0.121	1
LRIG1	0.0244264	-0.142195	0.064	0.07	1
SH3GL1P1	0.0244417	0.0609907	0.044	0.039	1
LINC00824	0.0244436	-0.0888547	0.041	0.036	1
FKBP9	0.0244494	0.0370661	0.159	0.149	1
KLF5	0.024457	-0.174529	0.029	0.033	1
SAP30L-AS1	0.0244741	-0.527957	0.008	0.01	1
DESI2	0.0244861	0.0210429	0.279	0.265	1
lnc-COA6-11	0.0244889	0.346571	0.013	0.01	1
HLA-E	0.0245021	0.0700221	0.058	0.064	1
JMJD1C-AS1	0.0245026	0.190938	0.025	0.021	1
NDUFS6	0.024566	0.0272303	0.822	0.797	1
HMBS	0.0245699	0.0361908	0.131	0.122	1
FZD1	0.0245718	-0.391059	0.072	0.078	1
lnc-ERICH1-9	0.0245863	0.181259	0.04	0.035	1
SCNM1	0.0245909	-0.0407421	0.293	0.274	1
ZNF467	0.0246224	-0.124928	0.06	0.067	1
GLCE	0.0246255	-0.276337	0.087	0.093	1
lnc-FAM110B-1	0.0246348	0.0583961	0.012	0.009	1
AC004836.1	0.0246368	-0.101303	0.015	0.018	1
KCTD21-AS1	0.0246456	-0.528644	0.013	0.016	1
FLII	0.0246662	0.0411419	0.193	0.183	1
ADCYAP1	0.0247268	-0.185904	0.262	0.271	1
NRTN	0.0247273	-0.500862	0.014	0.018	1
RNASEH1P1	0.0247465	-0.607984	0.01	0.013	1
FXYD1	0.0247471	-0.323665	0.045	0.05	1
CDHR2	0.024757	0.203832	0.017	0.014	1
CRNKL1	0.0247923	0.0314046	0.192	0.18	1
MRPS12	0.0248345	-0.0038256	0.378	0.355	1
NELFB	0.0248449	0.00216844	0.305	0.288	1
MIR124-2HG	0.0248519	-0.0309973	0.395	0.378	1
PDSS1	0.0248757	0.0665655	0.058	0.052	1
CDK19	0.0249296	-0.211436	0.086	0.093	1
FAM182A	0.0249894	-0.343005	0.037	0.042	1
SIDT2	0.0249927	0.00887566	0.097	0.089	1
PCDHGB7	0.0250092	0.216516	0.025	0.021	1
BBS10	0.0250124	0.0614591	0.06	0.054	1
TIAF1	0.0250295	0.230469	0.01	0.007	1
lnc-TSPAN11-3	0.0250301	-0.791114	0.007	0.01	1
C6orf89	0.0250365	-0.0166459	0.302	0.286	1
ASPRV1	0.0250824	-0.0251724	0.022	0.018	1
RPA2	0.0251071	-0.132901	0.247	0.253	1
lnc-PTPA-1	0.0251077	-0.665382	0.013	0.016	1
lnc-NXPE4-3	0.0251099	0.0967497	0.033	0.028	1
NPC2	0.0251946	-0.0896168	0.418	0.418	1
lnc-PTBP3-4	0.025228	0.0428192	0.031	0.026	1
lnc-PRDM11-3	0.0252437	0.096203	0.05	0.045	1
DEPTOR	0.0252567	-0.280046	0.017	0.02	1
MAK16	0.0252882	-0.0205243	0.102	0.094	1
GLIDR	0.0253016	0.0995118	0.061	0.055	1
NEK9	0.0253072	0.173885	0.082	0.075	1
RCBTB1	0.0253249	-0.0305863	0.089	0.081	1
RNF126	0.0253409	0.0056796	0.331	0.313	1
TGDS	0.0253454	-0.193899	0.057	0.063	1
AC007038.2	0.0253502	0.105489	0.038	0.033	1
ZNF514	0.0254264	-0.0645508	0.079	0.071	1
PTENP1	0.0254302	0.101746	0.019	0.015	1
PITPNB	0.0254309	-0.00184928	0.442	0.417	1
ASIC4	0.0254837	0.016736	0.064	0.058	1
PCNA	0.0255185	-0.161097	0.168	0.176	1
KLF3	0.0255342	-0.0252868	0.236	0.222	1
GALNT13	0.0255653	-0.0695801	0.139	0.129	1
CSNK1G1	0.0255793	-0.0470559	0.244	0.229	1
PDCD11	0.0255929	-0.0246528	0.143	0.133	1
LSP1P4	0.0255973	0.117244	0.046	0.041	1
PAAF1	0.0256052	-0.0168567	0.256	0.242	1
lnc-TSPAN19-2	0.0256642	0.201398	0.032	0.028	1
RNF214	0.0256746	-0.00866363	0.285	0.268	1
MIR155HG	0.0256964	-0.0511854	0.049	0.043	1
ALG6	0.0257081	0.00672361	0.097	0.089	1
FGF20	0.0257162	0.477279	0.015	0.012	1
CACUL1	0.0257303	0.00504196	0.412	0.392	1
HYAL3	0.025747	0.0954559	0.058	0.052	1
SLC35A3	0.0257944	0.0278153	0.144	0.134	1
lnc-GSAP-5	0.0258092	0.123753	0.043	0.038	1
CA8	0.0258435	0.246522	0.021	0.017	1
GTF2E1	0.0258576	0.0458001	0.116	0.108	1
lnc-NIFK-6	0.0258978	0.00831168	0.114	0.106	1
RNF149	0.0259063	0.00522936	0.134	0.124	1
lnc-MTERF1-1	0.0259155	-0.572248	0.011	0.014	1
lnc-RNF114-2	0.0259475	-0.460114	0.01	0.013	1
AC079331.1	0.0259888	0.0861945	0.022	0.018	1
CHRNB1	0.0260661	-0.0236357	0.224	0.21	1
ZNF528-AS1	0.0260694	-0.218473	0.241	0.245	1
NSMCE2	0.0260924	-0.00878269	0.202	0.19	1
lnc-RMDN2-3	0.0260996	-0.0409043	0.021	0.017	1
YIPF5	0.0261181	0.00891116	0.434	0.41	1
lnc-OXGR1-6	0.0261252	0.0307208	0.056	0.05	1
NUMB	0.0261458	-0.226231	0.142	0.149	1
AFDN	0.0261689	-0.0769379	0.584	0.581	1
CYB561A3	0.0261973	0.0109388	0.103	0.094	1
SMIM10L2B	0.026227	0.0100188	0.12	0.111	1
lnc-ZDHHC14-7	0.0262355	0.00401755	0.049	0.043	1
lnc-NOX3-1	0.0262669	0.246702	0.025	0.022	1
ZNF516	0.0262878	-0.224507	0.075	0.081	1
IRF2	0.0262911	-0.00115983	0.131	0.122	1
COL25A1	0.0262935	-0.0505126	0.032	0.036	1
MCM5	0.0263623	-0.21479	0.014	0.017	1
USPL1	0.0263648	-0.0390927	0.131	0.121	1
lnc-SLC30A9-1	0.0263707	0.0362412	0.057	0.051	1
lnc-ATG2B-16	0.026394	-0.229763	0.019	0.023	1
UBXN11	0.0264294	0.0653235	0.079	0.072	1
LINC01376.1	0.0264516	-0.319819	0.04	0.045	1
ABCB7	0.0264626	0.0297923	0.122	0.113	1
lnc-CCDC87-1	0.0264794	0.1501	0.03	0.025	1
DCBLD2	0.0265087	0.00745593	0.257	0.244	1
PCDHGB4	0.026512	-0.348872	0.015	0.018	1
URB1	0.0265298	0.010382	0.092	0.084	1
CTU2	0.026607	-0.031743	0.116	0.107	1
HSPB1	0.0266088	-0.225715	0.426	0.419	1
ANGPT2	0.0266312	-0.00777427	0.05	0.044	1
DBT	0.026654	0.00542101	0.171	0.161	1
SALL2	0.0266867	0.0521032	0.153	0.144	1
G3BP2	0.0266951	-0.004665	0.608	0.585	1
LINC00621	0.0267574	0.0299741	0.027	0.023	1
lnc-MFSD14B-3	0.0267815	-0.400388	0.008	0.011	1
TXLNG	0.0268116	-0.00482414	0.188	0.176	1
TDRD7	0.0268422	0.0339853	0.036	0.031	1
AC005306.1	0.026843	0.364754	0.012	0.01	1
lnc-MYO19-1	0.0268678	-0.46709	0.009	0.012	1
ZNF571	0.0268805	-0.189466	0.068	0.074	1
FAM71F1	0.0268836	0.391614	0.011	0.008	1
USP1	0.0268886	-0.17098	0.198	0.206	1
COPB1	0.0269103	-0.00753195	0.503	0.473	1
OGA	0.0269489	-0.0207303	0.695	0.666	1
IQUB	0.0269646	-0.427839	0.028	0.032	1
ZNF76	0.027001	0.0392721	0.099	0.091	1
CLIC2	0.0270053	0.394917	0.011	0.009	1
lnc-AMPH-13	0.0270136	-0.462402	0.036	0.041	1
NEB	0.0270321	0.222557	0.031	0.027	1
AC092279.2	0.027125	-0.0395693	0.036	0.031	1
PRPSAP1	0.0272527	-0.0216142	0.418	0.394	1
lnc-ASPHD1-1	0.027271	0.089508	0.057	0.051	1
CR382285.2	0.0273002	0.0949733	0.026	0.022	1
BTN3A2	0.0273232	-0.273553	0.018	0.021	1
CEBPB-AS1	0.0273258	0.0652622	0.01	0.007	1
USP15	0.0273272	-0.0215402	0.392	0.372	1
lnc-ZNF705A-7	0.0273765	0.091651	0.049	0.043	1
DNTTIP1	0.0274196	-0.183143	0.231	0.238	1
LINC01003	0.0274258	-0.142578	0.29	0.296	1
CPA4	0.0274359	0.285492	0.029	0.025	1
ZNF800	0.0274697	-0.0135025	0.204	0.192	1
lnc-HMGCS1-1	0.0274925	0.0902577	0.024	0.02	1
SFTPD-AS1	0.0276359	0.132363	0.023	0.019	1
lnc-ATG12-8	0.0276452	-0.542638	0.008	0.01	1
ANKRD36BP1	0.0277118	-0.192854	0.171	0.178	1
TOR2A	0.0277418	0.0482815	0.168	0.158	1
CCDC30	0.0277532	0.00707956	0.229	0.216	1
ST3GAL2	0.0277598	0.0490407	0.109	0.101	1
lnc-GPCPD1-8	0.0278617	-0.268637	0.03	0.035	1
ZNF557	0.0278625	0.036002	0.061	0.055	1
DNAH14	0.0279043	-0.00840848	0.284	0.268	1
ZC3H3	0.0279391	0.00734825	0.092	0.084	1
SRP19	0.027942	0.00867068	0.489	0.462	1
RPP25L	0.0279563	0.0713566	0.103	0.096	1
LENG8	0.027962	-0.178059	0.29	0.296	1
XPO5	0.027976	-0.0423786	0.143	0.133	1
FGF14-AS2	0.0279762	-0.213313	0.05	0.055	1
lnc-RAP1GAP2-3	0.0279762	0.0501981	0.026	0.022	1
AC006043.1	0.027984	0.0643015	0.021	0.018	1
EEF1AKMT3	0.0279967	-0.29339	0.008	0.01	1
KCNJ9	0.0280007	-0.0500433	0.023	0.019	1
lnc-KATNAL2-7	0.0280168	0.393509	0.014	0.011	1
ASXL1	0.0280448	-0.0430586	0.313	0.294	1
lnc-PCBP1-2	0.028045	-0.119129	0.206	0.213	1
FAM84B	0.028049	-0.395622	0.026	0.03	1
ZCCHC2	0.0280657	-0.0685414	0.158	0.147	1
ABCE1	0.0281104	-0.0365305	0.295	0.279	1
KIAA1324L	0.0281264	-0.047991	0.196	0.184	1
SUMF1	0.0281339	-0.164877	0.041	0.046	1
CDIP1	0.0281941	-0.00626512	0.28	0.265	1
TMEM250	0.0281955	0.123373	0.044	0.039	1
CIDEB	0.0282212	0.438136	0.013	0.01	1
TRAM1	0.0282258	-0.0115583	0.273	0.257	1
RPL15	0.0282348	-0.00240906	0.984	0.974	1
lnc-AK7-6	0.028235	0.0625511	0.021	0.017	1
TMEM167B	0.0282414	-0.00579094	0.327	0.309	1
C22orf23	0.0282508	0.254434	0.025	0.021	1
DUSP7	0.0282524	0.00236763	0.077	0.07	1
HIKESHI	0.0282542	-0.0102132	0.488	0.462	1
ITM2C	0.0282796	0.012054	0.764	0.73	1
STRN4	0.0283576	0.208777	0.042	0.037	1
FNDC3B	0.0284565	0.0797636	0.152	0.143	1
INSR	0.0284571	-0.00430911	0.288	0.273	1
RBM5-AS1	0.0284621	-0.604124	0.008	0.01	1
lnc-DHX15-1	0.0284956	0.0357721	0.044	0.039	1
SEH1L	0.0285123	-0.00160036	0.107	0.098	1
PKP4	0.0285143	-0.00898456	0.116	0.108	1
TDRKH	0.0285217	-0.0402608	0.087	0.08	1
RILPL2	0.0285374	-0.189792	0.064	0.071	1
TMCO6	0.0285405	0.227881	0.021	0.017	1
MROH8	0.0285532	-0.347521	0.032	0.036	1
RNPEP	0.028567	-0.00795039	0.131	0.122	1
lnc-ABCG1-1	0.0285983	-0.42835	0.018	0.021	1
SORBS3	0.0286594	-0.129252	0.13	0.138	1
SNRPC	0.0286641	0.00440525	0.581	0.553	1
lnc-ARMCX3-1	0.0286773	-0.52636	0.014	0.017	1
EDF1	0.0286829	-0.0272684	0.904	0.886	1
lnc-TWIST2-14	0.028728	-0.349517	0.013	0.016	1
ZNF827	0.0288106	0.0151487	0.15	0.14	1
ZFAND2A	0.0288126	-0.0887872	0.29	0.272	1
MEPCE	0.0288191	0.0468479	0.076	0.069	1
ZNF283	0.0288274	0.0720115	0.071	0.065	1
P2RX4	0.0288342	-0.138151	0.054	0.059	1
POLN	0.0288638	0.0207233	0.014	0.011	1
MKLN1-AS.1	0.0288678	0.189209	0.032	0.027	1
TAOK2	0.0289081	0.021804	0.128	0.119	1
MAD2L1	0.0289359	-0.348908	0.047	0.052	1
POMK	0.0289467	0.105081	0.037	0.032	1
EIF5	0.0290555	0.0218479	0.818	0.787	1
lnc-CCL25-1	0.0290766	-0.290498	0.046	0.052	1
FPGS	0.0290792	0.117188	0.077	0.071	1
NKIRAS1	0.0290986	0.000902905	0.292	0.276	1
SHLD3	0.0291036	0.149628	0.049	0.044	1
ORC4	0.0291055	-0.00369951	0.514	0.487	1
HDAC3	0.0291209	-0.0114294	0.264	0.249	1
APOPT1	0.0291301	0.0139061	0.567	0.547	1
lnc-ASF1A-6	0.0291409	-0.524133	0.01	0.013	1
MED19	0.0291793	-0.125821	0.429	0.427	1
HSF4	0.0291912	-0.37036	0.027	0.031	1
lnc-WDR70-5	0.029209	-0.165958	0.014	0.017	1
ZFYVE26	0.0292206	0.153758	0.035	0.03	1
lnc-FAM57A-5	0.0292265	-0.550519	0.015	0.018	1
RTKN	0.0292426	-0.1938	0.043	0.048	1
lnc-SLC9C1-2	0.0293174	0.205893	0.01	0.008	1
lnc-ERLEC1-7	0.0293382	0.08953	0.059	0.053	1
MDM2	0.0293443	0.0269801	0.176	0.166	1
lnc-PAWR-10	0.0293687	0.195266	0.035	0.03	1
MON1B	0.0293783	0.0171478	0.163	0.153	1
PPT2	0.0293849	0.0729099	0.069	0.063	1
TPT1-AS1	0.0293985	-0.00828947	0.491	0.466	1
HERC2P9	0.0294041	-0.161538	0.055	0.061	1
CLCN2	0.0294052	-0.0159231	0.069	0.062	1
SNTB2	0.0294147	-0.000243103	0.126	0.117	1
FSD2	0.0294275	-0.680388	0.009	0.011	1
ZSWIM9	0.0294619	0.0378937	0.116	0.107	1
C1orf174	0.0295331	-0.0548533	0.172	0.161	1
GRHL1	0.0295592	0.014518	0.032	0.028	1
GRM2	0.0295673	0.14041	0.022	0.019	1
GEMIN7	0.0295737	0.0689013	0.133	0.124	1
GGA1	0.029591	0.00206072	0.285	0.269	1
lnc-ZNF726-2	0.0295923	0.145392	0.024	0.02	1
lnc-WDR73-10	0.0296188	0.113299	0.019	0.016	1
LEPROTL1	0.0296312	-0.00152404	0.409	0.388	1
ANKRD23	0.0296443	0.346761	0.012	0.009	1
lnc-ZNF706-1	0.0296591	-0.281038	0.08	0.086	1
CENPF	0.0296672	-0.262174	0.016	0.019	1
GPC1	0.0296785	-0.00582244	0.305	0.289	1
SLC12A4	0.0297259	0.425562	0.028	0.024	1
ATG12	0.0297285	-0.0168932	0.223	0.21	1
ISCA2	0.0297553	-0.100502	0.369	0.371	1
LRRIQ1	0.0297834	-0.170477	0.151	0.158	1
KCNMB3	0.0297943	0.333806	0.012	0.01	1
CAST	0.0297983	0.00468855	0.402	0.382	1
SAP18	0.029809	0.0221717	0.855	0.829	1
ATP11A	0.0298132	-0.145968	0.168	0.176	1
PRMT2	0.0298223	0.00744111	0.749	0.72	1
RBM18	0.0298637	-0.0187734	0.241	0.227	1
CDC5L	0.0298741	-0.00181907	0.488	0.462	1
lnc-RADIL-1	0.0299046	0.0690713	0.036	0.031	1
RHOBTB1	0.0299099	-0.00944595	0.07	0.063	1
RINT1	0.0299307	0.0101963	0.097	0.089	1
CBFA2T3	0.0299823	0.000596376	0.133	0.123	1
RNH1	0.0300227	0.0230882	0.546	0.522	1
SEC11A	0.0300314	-0.00983561	0.154	0.144	1
CACNA1H	0.0300324	-0.216544	0.101	0.109	1
lnc-NANOGP8-3	0.0300532	0.166693	0.018	0.015	1
AIM2	0.0300554	-0.369126	0.018	0.021	1
ODC1	0.0300703	-0.0164331	0.825	0.799	1
CD83	0.0300839	0.0026572	0.103	0.095	1
HCN3	0.0300974	-0.034827	0.208	0.195	1
WHRN	0.03013	-0.286845	0.106	0.113	1
RTTN	0.0301316	-0.423986	0.03	0.034	1
AGPAT5	0.0302024	-0.0399586	0.282	0.265	1
GNG11	0.0302266	-0.244551	0.16	0.167	1
TBC1D7	0.0302298	-0.0108811	0.281	0.265	1
ARAP2	0.030238	0.196364	0.018	0.015	1
USP19	0.0303237	-0.00290274	0.091	0.083	1
CAB39L	0.0303407	-0.0299499	0.108	0.1	1
lnc-ZKSCAN5-1	0.0303476	0.196857	0.012	0.009	1
ANKRD52	0.0303716	0.000672729	0.117	0.109	1
PTPN6	0.0304177	-0.488002	0.011	0.014	1
CSTF1	0.0304809	-0.225075	0.108	0.115	1
RGS19	0.0304815	-0.0357425	0.082	0.075	1
ACACB	0.030543	-0.193392	0.02	0.024	1
ZNF121	0.0305644	-0.349041	0.053	0.058	1
lnc-CBR3-3	0.030635	0.163999	0.02	0.016	1
CEMIP2	0.0306832	-0.300943	0.027	0.032	1
CXorf38	0.0307035	-0.255869	0.12	0.127	1
lnc-SHF-2	0.0307283	0.288838	0.039	0.035	1
WDPCP	0.0307597	0.0622189	0.075	0.069	1
TMEM9B	0.030773	-0.00903928	0.477	0.453	1
lnc-ERMARD-2	0.0307865	0.0271031	0.129	0.12	1
MRNIP	0.0308042	0.0884978	0.059	0.054	1
lnc-FER-2	0.0308237	0.211526	0.033	0.029	1
lnc-ARL16-1	0.0308346	0.0386901	0.055	0.049	1
UFSP1	0.0308398	0.243195	0.023	0.019	1
VPREB3	0.0308789	-0.149652	0.021	0.025	1
SORBS1	0.0308867	0.0462731	0.048	0.042	1
MRPS26	0.0309228	0.0039804	0.682	0.645	1
ACTR6	0.030976	-0.00715559	0.424	0.402	1
lnc-DENND1A-3	0.0309964	0.196556	0.015	0.012	1
DKC1	0.0309969	-0.0142919	0.242	0.228	1
PSMA4	0.0310129	0.0127644	0.671	0.646	1
lnc-ZNF83-6	0.0310399	-0.525439	0.01	0.012	1
GSTP1	0.0310489	-0.0245725	0.881	0.862	1
MRPL13	0.0310491	0.00943505	0.441	0.417	1
DNLZ	0.0310538	0.179199	0.022	0.018	1
FUT1	0.0311508	0.190237	0.031	0.027	1
lnc-KDM4C-5	0.0311721	-0.281973	0.018	0.022	1
CALD1	0.0311902	0.063967	0.434	0.414	1
TMEM31	0.0311918	-0.238143	0.01	0.012	1
lnc-NFAM1-3	0.0312009	0.16682	0.041	0.036	1
FAM114A1	0.0312046	0.172706	0.142	0.134	1
C2orf88	0.031237	0.39678	0.025	0.021	1
SULT1A1	0.0312432	-0.273511	0.031	0.035	1
lnc-ZNF669-2	0.0312722	0.020749	0.044	0.039	1
lnc-PQLC1-104	0.0312852	0.00702325	0.05	0.045	1
lnc-JCHAIN-1	0.031296	0.124795	0.025	0.021	1
PNPLA8	0.0313023	0.00276428	0.552	0.524	1
FHDC1	0.0313107	0.0353185	0.043	0.038	1
ATP5PF	0.0313823	-0.0220458	0.929	0.912	1
LINC02315	0.0314092	0.0702197	0.05	0.044	1
CEP131	0.0314304	0.0110511	0.081	0.074	1
lnc-UQCRHL-1	0.0314609	-0.15419	0.274	0.279	1
NARS2	0.0314984	-0.00825853	0.15	0.14	1
SOX1-OT	0.0315049	0.0162555	0.028	0.024	1
EPHA8	0.0315383	-0.249387	0.103	0.11	1
UBA52	0.031563	-0.0162965	0.952	0.935	1
UBA2	0.0315804	0.00368177	0.526	0.499	1
C16orf72	0.0316524	0.0492545	0.179	0.169	1
lnc-RNF6-5	0.0316886	-0.388795	0.024	0.027	1
TRIM66	0.0317172	-0.0698864	0.116	0.108	1
lnc-DGCR2-5	0.031745	0.131022	0.019	0.016	1
AURKA	0.0317561	-0.314517	0.018	0.021	1
DIP2B	0.0317562	-0.0169666	0.177	0.166	1
MADCAM1	0.0317854	0.0377122	0.046	0.04	1
ZNF346	0.0318118	0.0279564	0.117	0.109	1
AC090686.1	0.0318214	0.134654	0.017	0.014	1
lnc-PITPNB-3	0.0318684	-0.34591	0.015	0.019	1
AC106897.1	0.0318693	-0.466161	0.018	0.021	1
BLACAT1	0.0318715	0.0824954	0.027	0.024	1
RET	0.0318825	-0.0342102	0.119	0.111	1
ZNF470	0.0319279	-0.00396885	0.118	0.109	1
ARTN	0.0319348	0.243205	0.014	0.011	1
CCDC152	0.0319589	-0.0581752	0.117	0.108	1
KBTBD4	0.0319719	-0.00687016	0.133	0.124	1
LINC01355.1	0.0320235	0.00524681	0.044	0.039	1
EEF1AKMT4	0.0320603	-0.0445714	0.039	0.044	1
SDR42E1	0.0320673	0.562161	0.012	0.009	1
CRYBA2	0.0320688	-0.138799	0.009	0.012	1
CPNE3	0.0321013	-0.0704535	0.439	0.442	1
GAK	0.0321633	-0.0546543	0.193	0.181	1
AC020951.1	0.0322166	0.0691014	0.038	0.033	1
lnc-RIMKLA-1	0.0322286	-0.660011	0.007	0.01	1
SLC38A3	0.0322649	-0.577838	0.008	0.01	1
lnc-ZSCAN10-4	0.0322663	0.766317	0.012	0.009	1
DLEU2	0.0322844	-0.0649586	0.094	0.101	1
lnc-ATP5ME-1	0.0322904	-0.0153259	0.077	0.07	1
TMLHE-AS1	0.0323033	0.202093	0.012	0.009	1
lnc-SYN3-5	0.0323627	0.272535	0.02	0.016	1
AC006942.1	0.0323681	-0.158933	0.02	0.023	1
lnc-CACNG2-1	0.0323738	0.172799	0.026	0.022	1
lnc-MCM3-3	0.0324411	0.267389	0.014	0.011	1
MIR670HG	0.0325093	-0.669995	0.008	0.01	1
MED4	0.0325561	0.00995517	0.488	0.467	1
NOC4L	0.0325701	0.00484174	0.187	0.176	1
SIX3-AS1	0.0325857	-0.288834	0.059	0.064	1
DENND5A	0.0325866	-0.0482502	0.157	0.147	1
lnc-AKR1B1-1	0.0325878	-0.300325	0.014	0.017	1
TTLL5	0.0326429	-0.0858131	0.072	0.065	1
lnc-CCDC54-4	0.0326448	-0.536297	0.014	0.017	1
KSR2	0.032729	-0.00777379	0.119	0.11	1
lnc-WNT5B-6	0.0327299	0.379709	0.011	0.009	1
PDK4	0.0327464	-0.220419	0.031	0.035	1
FIGNL1	0.0327813	-0.0105628	0.097	0.089	1
lnc-COL4A2-3	0.0327999	0.105566	0.042	0.038	1
PLCXD2	0.0329136	-0.375672	0.053	0.058	1
CHIC2	0.0329372	0.00991423	0.232	0.22	1
TM9SF2	0.0329532	-0.0235579	0.43	0.406	1
HLA-C	0.0329735	-0.294605	0.017	0.02	1
AVL9	0.0330048	-0.048445	0.211	0.199	1
CXCL12	0.0330074	0.408461	0.019	0.016	1
APCDD1L-DT	0.0330265	0.503882	0.012	0.01	1
COPG2	0.0330469	0.0226445	0.196	0.185	1
FAM45A	0.0330713	-0.00491086	0.32	0.303	1
lnc-TTLL11-1	0.033095	0.254449	0.029	0.025	1
RBM4	0.0331254	-0.18722	0.304	0.307	1
GATAD2B	0.0331599	-0.029965	0.344	0.325	1
APRT	0.0331823	-0.122775	0.274	0.28	1
FPGT-TNNI3K	0.0332018	-0.517105	0.016	0.019	1
lnc-KIAA0355-5	0.0332111	0.15952	0.036	0.032	1
MUM1L1	0.0332192	0.0551473	0.082	0.076	1
CCNH	0.0332211	-0.0387392	0.272	0.256	1
BUD13	0.0332581	-0.252197	0.077	0.084	1
RANBP1	0.0333055	0.00460602	0.746	0.716	1
TLK1	0.0333067	-0.0314432	0.264	0.25	1
lnc-TEX9-6	0.0333149	0.112205	0.023	0.02	1
MAP7	0.0333437	-0.0399061	0.194	0.182	1
DISP1	0.0333586	0.0732509	0.067	0.061	1
lnc-DTNBP1-10	0.0334271	0.210375	0.016	0.013	1
lnc-GRIK2-2	0.0334535	0.0246403	0.048	0.043	1
YIPF1	0.0334553	-0.014267	0.197	0.185	1
MTX1	0.0334632	-0.22045	0.054	0.059	1
NUP85	0.0334751	0.0674849	0.068	0.061	1
NEURL1B	0.0334831	-0.28682	0.038	0.043	1
OAZ2	0.0334866	0.00437931	0.256	0.242	1
P4HB	0.0335134	0.0097636	0.544	0.538	1
MSRA	0.033516	0.0843426	0.071	0.065	1
FUT4	0.0335274	0.358644	0.014	0.011	1
MCMBP	0.0335313	-0.0254132	0.142	0.133	1
lnc-HYOU1-1	0.0335508	-0.653872	0.009	0.012	1
lnc-SMYD1-2	0.0335709	0.283242	0.018	0.015	1
BCL11B	0.0335765	0.208416	0.025	0.022	1
ZNF738	0.0335927	-0.0118983	0.335	0.316	1
NIP7	0.0336813	0.0127476	0.141	0.132	1
PRRC2C	0.0338282	-0.0384485	0.875	0.867	1
lnc-ZWINT-5	0.0338297	0.265068	0.012	0.009	1
lnc-SLC2A4RG-2	0.0339166	0.204521	0.02	0.017	1
lnc-CAMKK2-6	0.0339289	0.11092	0.027	0.023	1
lnc-ELAVL2-1	0.0339327	0.0818999	0.093	0.086	1
ATAT1	0.0339694	0.00462449	0.506	0.482	1
TLX3	0.0339965	-0.206366	0.009	0.011	1
TANK	0.0340236	0.00740212	0.333	0.317	1
lnc-TERF1-1	0.0340504	-0.176308	0.008	0.01	1
MECOM	0.0341082	-0.278381	0.024	0.028	1
ST7L	0.0341183	0.0679591	0.073	0.067	1
SERINC1	0.0341344	0.00304644	0.841	0.825	1
DAPL1	0.0341794	0.0856629	0.027	0.031	1
KMT2D	0.034199	0.000712779	0.099	0.092	1
NMRK1	0.0342019	0.237581	0.036	0.032	1
REEP6	0.0342023	-0.237794	0.057	0.063	1
DDN-AS1	0.0342298	-0.215809	0.021	0.025	1
FAM241A	0.0342482	0.190923	0.046	0.041	1
STEAP2	0.0343094	0.0275033	0.039	0.034	1
CCR10	0.0343098	0.0313421	0.096	0.089	1
METAP2	0.034317	-0.00871754	0.51	0.484	1
TMEM176B	0.0343272	-0.226685	0.308	0.31	1
ABCD1	0.0343407	0.101639	0.056	0.051	1
TUT7	0.0343488	-0.0159556	0.142	0.133	1
UST	0.034388	0.305864	0.03	0.026	1
lnc-C19orf44-4	0.0344309	0.0689426	0.026	0.022	1
PPP4R2	0.0344342	-0.120316	0.433	0.431	1
lnc-NDUFA10-5	0.0344451	0.421747	0.012	0.009	1
RNPS1	0.0344483	-0.00249471	0.631	0.603	1
PPP6C	0.0344688	0.0285705	0.221	0.209	1
CENPQ	0.0344694	-0.32962	0.032	0.036	1
lnc-DCUN1D5-1	0.0345009	0.0081617	0.086	0.079	1
TMEM173	0.0345014	0.215528	0.036	0.032	1
CSNK1A1	0.0345225	0.00502422	0.594	0.566	1
IP6K1	0.0346191	0.0249129	0.146	0.137	1
lnc-PACSIN1-1	0.0346377	0.174406	0.018	0.015	1
EIF4H	0.0346878	0.0111055	0.504	0.48	1
MMS22L	0.0346882	-0.329191	0.034	0.038	1
NRARP	0.0347021	-0.449208	0.011	0.013	1
ACAP1	0.034711	-0.214853	0.064	0.07	1
KIAA1586	0.0347947	-0.0278721	0.276	0.26	1
ZNF354A	0.0348093	-0.0138499	0.142	0.133	1
KIF16B	0.0348302	-0.248472	0.048	0.054	1
lnc-ANKRD27-9	0.034848	0.246166	0.016	0.013	1
ZNF776	0.0349061	0.0223381	0.095	0.088	1
C1orf226	0.034922	-0.233223	0.021	0.025	1
CCDC120	0.0349599	0.0348999	0.07	0.064	1
PAQR8	0.0349802	0.0486472	0.079	0.072	1
lnc-ZFAND3-9	0.0349913	0.078308	0.023	0.019	1
TLL2	0.0350069	0.295652	0.019	0.016	1
FGF12	0.0350152	-0.0587885	0.271	0.255	1
lnc-SPATA32-2	0.0350949	0.015125	0.082	0.075	1
TRIP13	0.035121	-0.274666	0.051	0.056	1
lnc-HABP4-2	0.035135	0.103994	0.058	0.053	1
lnc-ETF1-3	0.0351364	0.272949	0.014	0.011	1
PSTK	0.0352738	0.02464	0.159	0.149	1
ZNF623	0.0352825	0.010728	0.098	0.09	1
lnc-MPPE1-8	0.0352834	0.136928	0.015	0.012	1
KIAA1217	0.0352966	0.193016	0.052	0.046	1
DHRS2	0.0352991	-0.280133	0.096	0.103	1
DAPK1	0.0353022	-0.0832294	0.123	0.114	1
PXK	0.0353083	-0.0241543	0.238	0.225	1
lnc-ZNF316-3	0.035336	-0.0273898	0.166	0.155	1
lnc-PCED1B-5	0.0353437	0.222984	0.046	0.041	1
lnc-ZFAT-1	0.0353439	-0.307123	0.073	0.078	1
CABCOCO1	0.0353552	-0.257049	0.01	0.012	1
MRPL14	0.0353663	-0.082123	0.482	0.475	1
SHMT1	0.0353838	-0.520283	0.015	0.018	1
lnc-CNIH3-2	0.0353944	0.0719551	0.026	0.023	1
DKK1	0.0354206	0.632637	0.013	0.011	1
lnc-KANTR-23	0.0354601	-0.409577	0.036	0.041	1
SLC9A3-AS1	0.0354718	0.00021736	0.046	0.041	1
lnc-EAF2-3	0.0354744	-0.524524	0.01	0.013	1
lnc-ZNF189-5	0.0354792	0.291091	0.033	0.029	1
lnc-SLC25A6-4	0.0355149	0.0937397	0.035	0.031	1
SPIDR	0.0355537	-0.0093983	0.108	0.1	1
AZI2	0.0355808	-0.00971526	0.339	0.321	1
lnc-ANGPT2-2	0.0356318	-0.175475	0.131	0.138	1
AFAP1	0.0356342	-0.0333594	0.296	0.279	1
lnc-C15orf53-9	0.0356407	-0.471586	0.011	0.014	1
GTPBP4	0.0356531	-0.0100083	0.388	0.369	1
PIEZO2	0.0356537	-0.266838	0.041	0.046	1
CDK18	0.0356546	-0.187846	0.026	0.03	1
lnc-FER-17	0.0357033	0.307433	0.01	0.008	1
TMX3	0.0357086	-0.0649558	0.194	0.181	1
NBPF3	0.0357547	-0.509773	0.017	0.02	1
AL162231.1	0.0358067	-0.0413697	0.218	0.205	1
RORA	0.0358119	-0.0794879	0.091	0.084	1
PCDHGB8P	0.0358352	0.181407	0.012	0.009	1
EIF5A	0.0358519	-0.0341172	0.723	0.714	1
lnc-ZNF678-5	0.0358683	0.018482	0.02	0.016	1
CLINT1	0.0358857	-0.12475	0.374	0.375	1
lnc-SBDS-28	0.0358999	0.0911729	0.031	0.027	1
MOXD1	0.0359335	0.191279	0.031	0.027	1
MTF2	0.0359569	-0.123735	0.45	0.447	1
lnc-NMS-4	0.0359713	0.00125111	0.037	0.033	1
MTPN	0.0359919	0.0257165	0.686	0.653	1
AL355987.4	0.0360338	-0.206586	0.099	0.105	1
USP12	0.036059	-0.0279908	0.207	0.195	1
GPANK1	0.0361354	-0.179309	0.205	0.212	1
NBPF1	0.0361446	0.16654	0.011	0.009	1
ASAP3	0.0361774	-0.192612	0.056	0.061	1
ZNF197-AS1	0.0361875	0.337579	0.015	0.013	1
C18orf21	0.0362668	0.0143866	0.197	0.186	1
TCF15	0.0363764	-0.354526	0.011	0.014	1
ING4	0.036476	-0.118691	0.423	0.422	1
JUP	0.0365127	-0.14271	0.212	0.219	1
SRGAP3	0.0365222	-0.0545919	0.424	0.398	1
SCAMP4	0.036596	0.00644125	0.141	0.132	1
ADCY9	0.0366294	0.0211578	0.065	0.059	1
AC127024.5	0.0366518	0.183246	0.025	0.021	1
GRPEL2	0.0366685	-0.0395789	0.1	0.092	1
AATF	0.0367034	0.0307045	0.253	0.24	1
CP	0.0368199	0.485192	0.013	0.01	1
GPR3	0.0368402	0.147651	0.031	0.027	1
KLHL3	0.0368447	0.0835595	0.048	0.043	1
CKS1B	0.0368854	-0.0043251	0.158	0.148	1
lnc-ZNF780B-3	0.0368857	-0.383832	0.03	0.034	1
lnc-LCOR-4	0.036914	0.0643562	0.031	0.027	1
lnc-VCAM1-3	0.0370303	-0.362909	0.023	0.027	1
FOLR1	0.037067	-0.251012	0.008	0.01	1
ABCC8	0.0371	-0.34459	0.054	0.06	1
PFKFB4	0.0371017	-0.0376207	0.053	0.048	1
POU3F1	0.0371166	0.369667	0.039	0.044	1
GMPR	0.0371672	-0.222549	0.042	0.046	1
DUS3L	0.0371747	0.0687054	0.036	0.032	1
lnc-PPIAL4F-3	0.0371765	-0.0817813	0.035	0.03	1
UNC45A	0.0372109	-0.0039899	0.177	0.167	1
CNTN4	0.0372775	-0.186128	0.212	0.218	1
COL28A1	0.0372982	-0.261451	0.008	0.011	1
CCDC113	0.0373323	0.0141258	0.127	0.119	1
lnc-RARA-1	0.0373386	0.12403	0.022	0.019	1
CDKN3	0.0373409	0.0660801	0.06	0.055	1
OFD1	0.0373541	-0.108282	0.26	0.267	1
TNFAIP1	0.0373766	0.0233661	0.212	0.2	1
ZNF696	0.0374149	0.0675588	0.044	0.039	1
lnc-ISY1-1	0.0374332	-0.234796	0.049	0.054	1
lnc-EVX1-14	0.0374879	-0.43707	0.009	0.012	1
MEF2C-AS1	0.0375113	-0.0749092	0.018	0.015	1
SCD5	0.0375912	-0.0894285	0.54	0.534	1
FAM24B	0.0376125	0.0552151	0.02	0.017	1
P2RY1	0.03764	0.197663	0.023	0.02	1
THG1L	0.037666	0.049353	0.085	0.078	1
LIPT2	0.0376749	-0.364807	0.014	0.017	1
MPPE1	0.0376778	0.0627775	0.086	0.079	1
LRFN2	0.0376786	0.0915683	0.036	0.032	1
ZDHHC21	0.0377111	-0.00925218	0.196	0.184	1
GPX3	0.0378166	-0.0244744	0.217	0.204	1
SIX5	0.0378226	0.302743	0.022	0.019	1
KLF2	0.0378344	0.148841	0.016	0.014	1
lnc-FANCC-1	0.0378831	-0.339176	0.009	0.011	1
lnc-SAMD11-1	0.0378901	0.0550858	0.034	0.029	1
CD3D	0.0379214	0.573248	0.01	0.008	1
JADE1	0.0379433	0.0104902	0.257	0.244	1
HOXD8	0.0379533	0.501582	0.016	0.013	1
MYO1E	0.0379535	0.12234	0.03	0.026	1
MGAT3	0.0379954	-0.0380936	0.133	0.124	1
NGLY1	0.0380257	-0.0216716	0.162	0.153	1
lnc-DEPP1-6	0.0380511	0.174594	0.023	0.019	1
ZNF574	0.0380699	0.0352872	0.085	0.078	1
SERF1A	0.0380752	0.268772	0.022	0.019	1
PI4KB	0.0380959	0.00631688	0.158	0.148	1
KMT2A	0.0381496	-0.0250586	0.354	0.335	1
AKAP7	0.0381509	0.0767464	0.083	0.076	1
lnc-ZC3H12D-4	0.0381685	-0.0246765	0.104	0.096	1
lnc-NOTO-2	0.0381871	-0.288845	0.024	0.028	1
TBC1D12	0.0382148	-0.0353298	0.18	0.169	1
lnc-ZNF778-3	0.0382196	-0.404682	0.009	0.012	1
RFC4	0.0382241	0.0037667	0.165	0.154	1
lnc-SNX33-8	0.0382975	0.230469	0.011	0.009	1
ABCC10	0.0383035	0.071725	0.086	0.08	1
KRTCAP2	0.0383206	-0.0850122	0.494	0.488	1
ABCB10	0.0383824	0.0544744	0.047	0.042	1
E2F3	0.0383945	0.00424747	0.132	0.124	1
MUC12	0.0384115	0.0360746	0.055	0.049	1
PHB2	0.0384897	0.121979	0.033	0.029	1
TMEM81	0.0384957	-0.414981	0.016	0.019	1
LNCOC1	0.0384957	0.136789	0.02	0.017	1
BANF1	0.038521	0.0160431	0.722	0.699	1
TMEM203	0.0385248	0.0028039	0.306	0.291	1
MRTFA	0.0385282	0.0124915	0.103	0.095	1
KNTC1	0.0385919	0.155928	0.025	0.021	1
CD163L1	0.0385942	0.239164	0.015	0.012	1
VRK1	0.0386081	0.0105275	0.11	0.102	1
lnc-THOC5-3	0.0386681	0.100533	0.053	0.047	1
PSMA2	0.0386696	-0.0157113	0.31	0.294	1
LINC01063	0.0387106	0.246015	0.014	0.011	1
MYLK	0.0387226	0.193525	0.022	0.018	1
lnc-PRR11-2	0.0387496	0.146024	0.027	0.023	1
TMEM141	0.0387577	-0.165469	0.275	0.279	1
lnc-ECE1-1	0.03877	-0.026432	0.031	0.027	1
lnc-ZNF460-2	0.0388042	-0.0639968	0.239	0.226	1
ZNF511	0.0388105	-0.176478	0.186	0.192	1
ZNF443	0.0388808	-0.379838	0.03	0.034	1
ARMC8	0.0390584	-0.0567648	0.29	0.273	1
lnc-PTBP3-8	0.0391137	0.145422	0.016	0.013	1
AP5Z1	0.0391341	0.0675876	0.071	0.065	1
lnc-GALC-8	0.0392925	-0.0685963	0.055	0.049	1
lnc-PDLIM1-1	0.0393039	-0.0354604	0.029	0.025	1
lnc-GGPS1-3	0.03932	0.0100797	0.013	0.01	1
USP9Y	0.0393958	-0.171928	0.112	0.103	1
GALNT7	0.039403	-0.257992	0.114	0.12	1
LRCH3	0.0394225	-0.0571814	0.198	0.186	1
CELSR1	0.0395891	-0.0165764	0.016	0.019	1
ZNF764	0.0396808	0.120933	0.054	0.049	1
lnc-SP110-8	0.0396919	-0.00451215	0.09	0.083	1
CCDC91	0.0397129	-0.00787741	0.339	0.321	1
TRIP4	0.0397144	0.00626131	0.137	0.128	1
SLC35F4	0.0397291	0.11763	0.039	0.034	1
ANTXR2	0.0397388	0.370014	0.03	0.026	1
LSM10	0.0397627	0.0228755	0.536	0.51	1
PHLPP2	0.0397786	-0.0707111	0.09	0.082	1
ARHGEF1	0.0398343	0.057397	0.071	0.065	1
TECRP1	0.0398399	0.386191	0.01	0.008	1
MSRB1	0.039853	0.0547277	0.095	0.088	1
MCTP1	0.0399463	-0.450582	0.034	0.038	1
SLC46A1	0.0399835	-0.0158161	0.058	0.052	1
MRM1	0.0400029	0.110468	0.02	0.017	1
FUT8-AS1	0.0400984	0.378632	0.011	0.009	1
RBM25	0.0401685	-0.0621676	0.758	0.742	1
lnc-PACRG-2	0.0401699	-0.349317	0.017	0.02	1
lnc-EXOSC6-3	0.0401818	-0.409419	0.034	0.038	1
SNRPN	0.0402332	-0.0335297	0.857	0.846	1
lnc-MSI2-6	0.0402411	-0.0662138	0.016	0.013	1
lnc-OTOA-1	0.0402428	-0.362102	0.029	0.033	1
STXBP3	0.040247	-0.0316849	0.173	0.162	1
lnc-PAWR-1	0.04029	0.0750771	0.047	0.042	1
ZNF276	0.0403879	0.0632581	0.1	0.093	1
ZNF763	0.0403937	0.181485	0.027	0.023	1
ALKBH1	0.0404105	0.00858815	0.065	0.059	1
SP3	0.0404217	0.0332464	0.177	0.167	1
MAB21L2	0.0404711	-0.0101423	0.19	0.18	1
ELFN1	0.040478	-0.0109625	0.087	0.08	1
AL845472.2	0.0405027	-0.0556099	0.082	0.075	1
lnc-CMBL-1	0.0405723	0.081519	0.105	0.098	1
CAMKMT	0.0405726	-0.0733202	0.108	0.1	1
LRRC3	0.0406127	0.0287085	0.041	0.036	1
IFT88	0.0406542	-0.0534673	0.213	0.2	1
UNG	0.0406736	-0.168779	0.168	0.175	1
GNAS-AS1	0.0406785	-0.318928	0.038	0.042	1
NADSYN1	0.04072	-0.0257448	0.071	0.065	1
OCIAD2	0.0407204	-0.0307631	0.752	0.712	1
LINC01315	0.0407852	0.0170508	0.199	0.188	1
lnc-IL11RA-2	0.0408714	0.00822632	0.01	0.008	1
TFIP11	0.0408748	-0.0230712	0.109	0.101	1
ZNF595	0.0408771	-0.091515	0.098	0.09	1
STK38L	0.0409636	-0.15773	0.101	0.107	1
MTHFD2L	0.0410359	-0.039041	0.076	0.07	1
FAAH2	0.0410795	0.0712025	0.052	0.047	1
lnc-GTF2H5-2	0.0411249	0.0196723	0.048	0.043	1
SYN3	0.041155	0.0254969	0.076	0.069	1
TSTD2	0.0411879	0.022885	0.16	0.15	1
lnc-RPS17-5	0.0412638	0.0632971	0.08	0.073	1
ZBTB21	0.0412838	-0.054982	0.164	0.153	1
lnc-IDI1-2	0.0412839	-0.132289	0.315	0.319	1
SLFN5	0.041346	0.00716275	0.166	0.157	1
lnc-XKR6-3	0.0413668	-0.0972807	0.379	0.357	1
NR5A2	0.0413701	0.206295	0.023	0.02	1
SEPHS2	0.0413798	-0.0465483	0.374	0.352	1
PDLIM7	0.0413894	0.0162208	0.386	0.369	1
GNRH1	0.0413923	-0.761998	0.009	0.011	1
COX6A1	0.0414118	-0.0250522	0.896	0.881	1
RELB	0.0414155	-0.164699	0.026	0.029	1
ITGA9	0.041443	-0.76158	0.008	0.01	1
PLEKHD1	0.041468	0.057527	0.054	0.049	1
lnc-MRPL57-5	0.0414833	-0.0554286	0.085	0.078	1
lnc-CSPP1-1	0.0414847	-0.0651323	0.049	0.043	1
lnc-ALX4-11	0.0415257	0.311439	0.013	0.01	1
ISCU	0.0415339	-0.00701728	0.62	0.589	1
FTX	0.0415457	-0.0330297	0.918	0.916	1
IDUA	0.0415851	0.314737	0.026	0.023	1
FAHD2A	0.0416168	0.00990009	0.064	0.058	1
PCDHB3	0.0416353	0.0367496	0.027	0.024	1
lnc-RXYLT1-1	0.0416506	0.301689	0.011	0.009	1
DTNB	0.041673	-0.0433587	0.079	0.072	1
ZNF204P	0.0416754	-0.271802	0.077	0.083	1
DNAJC19	0.0417192	-0.00886202	0.471	0.443	1
RMC1	0.0417387	-0.0175267	0.101	0.094	1
lnc-ETNK1-1	0.041746	0.137822	0.014	0.011	1
lnc-TTC12-2	0.0418264	-0.00898577	0.011	0.009	1
XDH	0.0418671	0.0570917	0.023	0.019	1
RIMKLBP2	0.0419053	-0.40854	0.009	0.011	1
FBXO4	0.0419514	0.0782225	0.051	0.045	1
SOX15	0.0419781	-0.00180549	0.165	0.155	1
HPS6	0.041984	0.105546	0.068	0.062	1
SMIM14	0.0420145	-0.00503706	0.38	0.361	1
INHBA	0.0420842	-0.361216	0.024	0.028	1
CCAR2	0.0421308	-0.0326992	0.115	0.107	1
lnc-MTHFS-5	0.0421567	0.000397957	0.03	0.026	1
SGF29	0.0422157	0.0297514	0.096	0.088	1
LLPH	0.042266	-0.020356	0.263	0.248	1
UGGT1	0.0423307	-0.00486808	0.184	0.173	1
UBE2J2	0.0423753	-0.00862045	0.353	0.334	1
CCDC43	0.0424674	0.0244345	0.259	0.246	1
CSRNP1	0.0425294	0.0515614	0.06	0.055	1
lnc-LRRC7-20	0.0425524	0.115129	0.017	0.014	1
VPS52	0.0426583	0.10667	0.071	0.065	1
ZFC3H1	0.0426881	-0.093375	0.283	0.266	1
INSIG2	0.0426884	-0.0469615	0.251	0.236	1
PDCD6IP	0.0427123	-0.0268094	0.287	0.272	1
DAAM1	0.0427574	-0.00660718	0.859	0.845	1
lnc-ATP12A-1	0.0428544	-0.131712	0.022	0.018	1
KDM7A-DT	0.0429512	0.272292	0.019	0.016	1
SLC16A9	0.0429705	-0.0211168	0.211	0.2	1
TMEM170A	0.0430433	-0.00881477	0.282	0.267	1
ZNF438	0.0431315	0.173451	0.032	0.028	1
AC127024.6	0.0431836	0.095168	0.043	0.038	1
COX16	0.0431919	-0.0542615	0.147	0.137	1
ZCRB1	0.0432783	0.0192295	0.66	0.632	1
ALDH9A1	0.0434104	0.00934584	0.208	0.196	1
PELI1	0.0434609	-0.226431	0.059	0.064	1
RPL10P16	0.0435137	-0.344195	0.013	0.015	1
NTAN1	0.0435258	-0.132524	0.292	0.295	1
Z99129.3	0.0435708	0.0141794	0.028	0.024	1
GPALPP1	0.0436931	-0.0154272	0.21	0.198	1
ATG4D	0.0437364	0.0118427	0.17	0.161	1
PARL	0.0437828	0.0204213	0.307	0.293	1
BRS3	0.0437831	0.176792	0.011	0.008	1
lnc-SEMA3B-1	0.0438536	0.233162	0.015	0.012	1
MATK	0.0438752	0.0307702	0.074	0.068	1
LDHD	0.0438822	-0.28942	0.01	0.013	1
ABCD4	0.0440009	-0.201032	0.231	0.236	1
SUSD5	0.0440071	-0.0924185	0.022	0.019	1
LYPD6B	0.0440173	0.284362	0.013	0.01	1
KPNA1	0.0440565	-0.0252004	0.277	0.263	1
FUZ	0.0440702	0.065558	0.079	0.072	1
CTHRC1	0.0440872	-0.01596	0.09	0.083	1
TRMT44	0.044107	0.087016	0.052	0.047	1
RAB12	0.0441087	-0.00221764	0.188	0.178	1
DHX8	0.0441101	0.00546032	0.126	0.118	1
SGPP1	0.0441266	-0.0192178	0.06	0.054	1
PCTP	0.0441336	-0.346788	0.031	0.035	1
BST1	0.0442007	0.282732	0.013	0.011	1
lnc-POTEI-2	0.0442079	0.0992722	0.031	0.027	1
AL592114.1	0.0442489	0.0248372	0.034	0.029	1
AC007292.1	0.0442514	-0.0367808	0.01	0.008	1
C16orf91	0.0442617	-0.175367	0.21	0.215	1
ZNF662	0.0442716	0.129839	0.03	0.026	1
FBXL13	0.0442837	0.0760368	0.048	0.043	1
LINC02301	0.0443314	-0.368148	0.01	0.012	1
SPAG16	0.0443372	-0.102424	0.456	0.451	1
RASSF4	0.044341	-0.100089	0.167	0.175	1
ZNF260	0.0443443	0.0056744	0.162	0.152	1
TUBAP2	0.0443464	0.0736447	0.01	0.007	1
lnc-SERTM2-6	0.0443518	0.0228529	0.017	0.014	1
ZNF408	0.0444003	0.102254	0.063	0.057	1
lnc-TMEM178B-3	0.0444017	0.084614	0.02	0.017	1
URI1	0.0444045	0.00127973	0.476	0.456	1
AL353763.1	0.044411	0.0746117	0.022	0.019	1
CHAMP1	0.0444163	-0.0523961	0.145	0.135	1
TSNARE1	0.0444521	0.0834137	0.011	0.009	1
LINC02223	0.0445093	-0.334843	0.014	0.016	1
IER3	0.0445421	-0.0986326	0.171	0.179	1
lnc-FAM71F2-4	0.0445669	0.12324	0.018	0.015	1
POLR3E	0.0446069	0.0208729	0.131	0.123	1
CFP	0.0446196	0.182403	0.013	0.01	1
VPS33B	0.0447522	-0.0685438	0.084	0.077	1
PBLD	0.0447753	0.200346	0.026	0.022	1
MKX	0.044798	0.484371	0.022	0.019	1
GRM3	0.0448762	-0.0652098	0.108	0.1	1
GJB7	0.0449333	0.156029	0.015	0.012	1
CNOT6L	0.044962	-0.0551296	0.26	0.245	1
NUDT5	0.0449814	-0.14133	0.253	0.259	1
MAMDC4	0.0449829	0.155714	0.021	0.018	1
SMN2	0.045012	0.100605	0.025	0.021	1
lnc-DDX53-3	0.0450517	-0.231337	0.007	0.01	1
LAG3	0.0450761	0.25359	0.022	0.019	1
lnc-SEMA4D-4	0.0451477	-0.210216	0.031	0.036	1
LIN9	0.0451579	-0.288794	0.016	0.019	1
PMS2	0.0451908	0.0426486	0.084	0.077	1
LINC01117	0.0452041	0.20802	0.013	0.01	1
SORD	0.0452063	0.018761	0.053	0.047	1
CSE1L	0.0452561	-0.0469353	0.251	0.236	1
SMAD9	0.0452655	0.0621888	0.22	0.21	1
lnc-RPUSD3-1	0.0453215	0.218822	0.01	0.008	1
APOM	0.045324	-0.262955	0.027	0.031	1
lnc-ZNF227-1	0.0453827	0.0122446	0.012	0.009	1
AC104805.1	0.0454266	0.213024	0.011	0.008	1
lnc-TMEM218-1	0.0454606	0.224705	0.02	0.016	1
lnc-FBXO33-2	0.0454869	0.0958132	0.036	0.032	1
lnc-ILKAP-2	0.045493	0.169495	0.018	0.015	1
ZNF507	0.0455814	-0.00909055	0.093	0.086	1
NUAK1	0.045612	-0.0564709	0.143	0.133	1
RRM2B	0.0456139	-0.157266	0.114	0.121	1
ZNF449	0.0456373	0.0421842	0.082	0.076	1
lnc-CMTM3-1	0.0456478	0.19266	0.01	0.008	1
STK33	0.0456781	-0.111544	0.095	0.102	1
AL513365.1	0.0456933	-0.23863	0.016	0.019	1
TMEM50A	0.0457261	-0.062061	0.633	0.622	1
lnc-MRPL3-2	0.0457525	-0.270131	0.097	0.103	1
lnc-QDPR-5	0.0457931	0.116968	0.013	0.011	1
lnc-PLD3-3	0.045843	0.219868	0.021	0.018	1
lnc-PKN3-1	0.0458662	-0.281381	0.015	0.018	1
SLC25A42	0.0459615	-0.0329475	0.104	0.097	1
CABLES1	0.0459891	0.0131403	0.038	0.034	1
LOXL1-AS1	0.0460124	0.0594432	0.053	0.048	1
DEF6	0.0461466	0.140511	0.012	0.009	1
NLRP1	0.0461658	0.0468584	0.092	0.086	1
LRRC28	0.046179	0.00189327	0.194	0.183	1
SMUG1	0.0461915	-0.0147916	0.118	0.11	1
CNOT9	0.0461947	-0.0476147	0.212	0.2	1
CDK13	0.0462148	-0.037847	0.333	0.317	1
lnc-ZNF514-11	0.0462252	-0.108782	0.055	0.049	1
IMPG2	0.0462505	0.106508	0.015	0.012	1
AZIN2	0.0462696	0.0249598	0.069	0.063	1
ZBTB5	0.0462715	-0.249731	0.102	0.108	1
MEF2D	0.0462852	-0.045581	0.116	0.108	1
RUBCNL	0.0463014	0.392733	0.01	0.008	1
CDK10	0.0463092	-0.146856	0.156	0.163	1
lnc-CTNNA1-4	0.0463167	-0.363781	0.037	0.041	1
lnc-SEM1-1	0.0463172	-0.233559	0.018	0.022	1
GNAI3	0.0463299	-0.00407996	0.61	0.578	1
CBLB	0.0463375	-0.179773	0.18	0.186	1
lnc-PKNOX1-1	0.0463843	0.203357	0.011	0.008	1
lnc-CEP41-3	0.0464102	0.0530696	0.047	0.042	1
lnc-TEC-2	0.0464319	0.214309	0.012	0.01	1
RPP30	0.0464324	-0.160451	0.235	0.24	1
RCCD1	0.0464369	-0.00424774	0.079	0.073	1
lnc-NHP2-1	0.0464598	-0.587322	0.008	0.01	1
MRPL35	0.0464618	-0.0369575	0.22	0.208	1
NPIPB2	0.0464672	-0.173413	0.053	0.058	1
EXOSC9	0.0464691	-0.012851	0.201	0.19	1
TMEM255A	0.0464913	0.0205141	0.138	0.13	1
GANC	0.046493	-0.369358	0.038	0.042	1
lnc-DEGS2-3	0.04657	-0.367497	0.01	0.012	1
PLEKHM1	0.0466	-0.0619957	0.054	0.049	1
GPSM2	0.0466082	-0.222511	0.098	0.104	1
PPP1R3D	0.0466092	-0.0437283	0.096	0.088	1
IWS1	0.0466641	-0.0167108	0.34	0.324	1
CCDC59	0.0466825	-0.129202	0.224	0.231	1
DHX33	0.0467351	0.0509109	0.113	0.106	1
CDK12	0.0467778	-0.204298	0.283	0.287	1
ANO8	0.0468042	-0.0332778	0.13	0.122	1
SETX	0.0468335	-0.0292515	0.286	0.271	1
TRIM68	0.0468613	-0.30289	0.041	0.046	1
ALG1L2	0.0468962	-0.391929	0.014	0.016	1
LEMD3	0.0469034	-0.0733897	0.167	0.156	1
TECR	0.0469152	-0.0883877	0.518	0.51	1
SMPD4	0.0469395	0.192511	0.017	0.014	1
ZNF34	0.0469784	-0.0165705	0.139	0.13	1
AC007618.1	0.0469786	0.390785	0.01	0.008	1
LMNB2	0.0470963	0.00862899	0.131	0.123	1
lnc-TMEM201-1	0.0471108	0.0816529	0.034	0.03	1
lnc-IZUMO2-1	0.047157	0.328424	0.011	0.008	1
EEF1DP4	0.0471744	0.216958	0.012	0.01	1
lnc-ZC3H15-2	0.04722	-0.354632	0.028	0.032	1
MORN1	0.0472384	0.125394	0.041	0.036	1
NUMA1	0.0473019	-0.0236517	0.31	0.294	1
lnc-GRHL2-14	0.0473087	0.1373	0.02	0.016	1
NEU1	0.0473122	-0.0167581	0.301	0.286	1
ZNF461	0.0473677	0.102506	0.036	0.032	1
RPL26P19	0.0473677	-0.364647	0.023	0.026	1
CDC14B	0.0473737	-0.252529	0.073	0.079	1
CENPV	0.0474248	0.0121212	0.691	0.661	1
PSMB4	0.0476281	0.0168799	0.645	0.615	1
RAD9A	0.0476304	-0.211761	0.096	0.102	1
CAD	0.047641	0.0270281	0.081	0.075	1
lnc-TUBGCP6-5	0.0476727	-0.223368	0.071	0.077	1
RASA2	0.0476797	0.0181837	0.123	0.115	1
ZNF536	0.047687	0.061305	0.09	0.083	1
EXTL2	0.0477115	-0.0160884	0.23	0.218	1
BMF	0.0477632	-0.611558	0.009	0.011	1
COG6	0.0477979	-0.00650946	0.155	0.146	1
ATAD3A	0.0477989	-0.00126588	0.138	0.13	1
lnc-CDC73-5	0.0479431	-0.0345076	0.073	0.067	1
lnc-HES7-1	0.0479768	-0.386717	0.02	0.024	1
lnc-OVGP1-1	0.0479769	0.0364498	0.019	0.016	1
lnc-CD99-2	0.0480306	0.160838	0.019	0.016	1
lnc-FOXD4L5-25	0.048053	-0.14942	0.022	0.026	1
TNPO2	0.0480612	-0.0233058	0.295	0.28	1
TOR3A	0.0480678	0.0404989	0.103	0.096	1
TRIB1	0.0480811	-0.0209562	0.043	0.038	1
BMS1P1	0.0480859	-0.029567	0.039	0.034	1
lnc-PAX3-1	0.0481191	0.209957	0.027	0.023	1
EXD3	0.0481197	-0.201236	0.141	0.148	1
ZNF396	0.0481573	0.118936	0.032	0.028	1
AFF4	0.0481672	-0.0373808	0.511	0.484	1
lnc-IL10RA-1	0.0481682	0.107573	0.026	0.022	1
lnc-TM9SF1-4	0.0481697	-0.0740938	0.013	0.011	1
ZNHIT2	0.048175	-0.161692	0.083	0.089	1
PAXIP1	0.0483056	-0.0408101	0.06	0.054	1
NIF3L1	0.0484364	0.0589073	0.117	0.11	1
MADD	0.0486	-0.0166383	0.297	0.283	1
lnc-KLHL11-1	0.0486073	0.0976334	0.055	0.05	1
LZIC	0.0486138	-0.00582257	0.308	0.293	1
MPP6	0.0487347	-0.0435285	0.117	0.109	1
CLNS1AP1	0.0487382	-0.507129	0.019	0.022	1
KANK4	0.0487801	0.379698	0.022	0.019	1
lnc-ATP6V1G3-4	0.0487945	-0.0278587	0.197	0.186	1
lnc-KDM4B-1	0.0488403	0.0730054	0.033	0.029	1
lnc-RTL8B-1	0.0489491	0.127944	0.029	0.025	1
ZNF512	0.0489831	-0.0174946	0.283	0.268	1
MRPL58	0.0489959	0.0149648	0.222	0.21	1
KBTBD7	0.048999	-0.0560622	0.208	0.196	1
DHX32	0.0490095	0.0163847	0.156	0.147	1
lnc-CTDSPL2-2	0.0491418	0.0388386	0.011	0.008	1
XPO4	0.0491462	-0.020929	0.073	0.067	1
ZNF582	0.0491971	-0.238842	0.039	0.044	1
NAA35	0.0491986	-0.0256173	0.301	0.285	1
IFT122	0.0492091	-0.0120428	0.106	0.098	1
ELP6	0.0492332	-0.0197164	0.265	0.25	1
lnc-ERO1A-2	0.0492364	-0.451095	0.008	0.01	1
TTC26	0.049261	0.0175479	0.043	0.038	1
lnc-AARS-1	0.049263	0.0774865	0.037	0.033	1
SPOP	0.0493826	-0.0161538	0.457	0.433	1
lnc-CD8B2-17	0.0494011	0.156751	0.012	0.009	1
ZNF630	0.0494023	0.244496	0.019	0.016	1
lnc-CDHR3-3	0.0494574	0.305198	0.024	0.02	1
OTUD7A	0.0494711	-0.0667054	0.059	0.053	1
MTRR	0.0494991	-0.207277	0.04	0.044	1
PPIL3	0.0495354	-0.182827	0.209	0.214	1
MARK3	0.0495596	-0.0483284	0.438	0.416	1
AL590867.2	0.0495757	0.129477	0.027	0.023	1
TMEM229A	0.049594	0.289805	0.019	0.016	1
lnc-ANKRD20A2-22	0.0496237	-0.312348	0.034	0.038	1
lnc-DFFA-4	0.0496675	0.0631352	0.032	0.028	1
lnc-MTERF2-1	0.0497186	-0.0150812	0.078	0.071	1
ZBTB48	0.0497371	0.0177734	0.115	0.107	1
lnc-CUL2-3	0.0497384	-0.0877915	0.137	0.128	1
lnc-UPRT-2	0.04977	0.0697212	0.011	0.009	1
TRPM7	0.0497763	-0.090698	0.118	0.11	1
DOCK10	0.0497899	0.0683777	0.036	0.032	1
XRN1	0.0498259	-0.0337378	0.286	0.272	1
DPY19L3	0.04988	-0.25691	0.082	0.088	1
ARF5	0.049899	0.00510826	0.628	0.6	1
lnc-HTR1D-1	0.0499031	-0.0440664	0.026	0.022	1
TOE1	0.0499145	0.0652314	0.058	0.053	1
lnc-TMEM87B-1	0.0499215	-0.263021	0.013	0.016	1
RPL23AP49	0.0499436	-0.154502	0.112	0.118	1
HEMK1	0.0499491	-0.0590769	0.104	0.097	1
SPACA9	0.0499617	0.0165897	0.183	0.173	1
C12orf76	0.0499821	0.0120856	0.618	0.588	1
MAFA	0.0499845	-0.0527796	0.017	0.014	1
MHENCR	0.0500282	-0.261777	0.116	0.121	1
PCDH9	0.0500479	0.0159745	0.591	0.572	1
WDR17	0.0500598	-0.328827	0.122	0.128	1
BMP2	0.0500617	-0.0421083	0.038	0.033	1
HIRIP3	0.0500794	-0.0137556	0.205	0.193	1
AMZ2P1	0.0500895	-0.173822	0.265	0.269	1
SLC25A44	0.0500982	-0.010077	0.107	0.1	1
EOGT	0.0501102	0.0914328	0.023	0.02	1
PAFAH1B2	0.0501117	0.00753697	0.221	0.21	1
OMA1	0.0501556	-0.225325	0.03	0.034	1
FOPNL	0.0502046	-0.120354	0.114	0.12	1
POLR3G	0.0502739	-0.303321	0.023	0.027	1
SCN8A	0.0502878	-0.0156838	0.096	0.089	1
TNFRSF10B	0.0502915	0.118123	0.096	0.089	1
FIGN	0.0503371	-0.14228	0.113	0.119	1
ARHGEF26	0.0503789	-0.33852	0.021	0.024	1
MAPK4	0.0503938	-0.053926	0.054	0.049	1
lnc-IL23A-6	0.0504331	0.147889	0.01	0.008	1
CYSLTR2	0.0504394	0.356879	0.013	0.011	1
TCF25	0.0504902	-0.0405346	0.818	0.805	1
ANO6	0.050539	0.0655531	0.049	0.044	1
lnc-ZNF708-7	0.050547	-0.287178	0.032	0.036	1
lnc-MGRN1-1	0.0505866	-0.0309336	0.047	0.042	1
EPHX2	0.0506423	-0.184842	0.071	0.076	1
PPP1R37	0.0506459	-0.0629051	0.193	0.181	1
CSAD	0.0506559	-0.192355	0.111	0.118	1
TPK1	0.0508451	0.0206135	0.016	0.013	1
RARRES1	0.0508604	0.0680151	0.022	0.019	1
lnc-UAP1-2	0.0508666	0.218292	0.012	0.009	1
KIF5B	0.0510544	0.00545753	0.739	0.705	1
TNFSF9	0.0510554	-0.305656	0.053	0.058	1
SLC24A5	0.0510917	0.359311	0.012	0.01	1
SCNN1D	0.0511014	0.317447	0.014	0.011	1
AP000936.3	0.0511218	0.124562	0.026	0.022	1
lnc-OTULIN-10	0.0511634	0.25582	0.018	0.015	1
lnc-PAFAH1B1-2	0.0512212	0.057674	0.049	0.044	1
lnc-BDH1-5	0.0513508	-0.00539201	0.029	0.025	1
SRPRA	0.0513817	-0.184861	0.307	0.309	1
lnc-OR2B2-4	0.0514062	-0.201216	0.044	0.049	1
DHRS4L2	0.0514559	0.0844462	0.099	0.092	1
KATNB1	0.0514737	0.00895221	0.213	0.201	1
VSIG8	0.0514864	0.274936	0.019	0.016	1
ATF5	0.051542	0.0942308	0.384	0.372	1
SLC50A1	0.051599	0.0286036	0.173	0.164	1
TERF1	0.0516012	-0.0160256	0.467	0.443	1
PIP5KL1	0.0516054	-0.0214412	0.059	0.053	1
DPH2	0.0517277	-0.204438	0.05	0.055	1
NOC3L	0.0517326	-0.158729	0.143	0.149	1
SECISBP2	0.0517504	-0.107534	0.348	0.35	1
AC012618.3	0.0519353	0.250251	0.012	0.01	1
AC114490.3	0.051963	-0.465051	0.011	0.014	1
MRPL22	0.0520003	0.00243128	0.513	0.488	1
PPP2R3A	0.0520213	-0.00192474	0.242	0.229	1
lnc-SETD7-3	0.0520466	-0.109684	0.41	0.411	1
NUTM2A-AS1	0.052066	-0.148417	0.278	0.282	1
PPP1R3C	0.0521081	0.303052	0.033	0.029	1
ANXA4	0.0521103	0.193908	0.034	0.03	1
lnc-PPIL2-8	0.0521272	0.0604705	0.027	0.024	1
lnc-IKZF1-15	0.0521573	-0.0572708	0.033	0.029	1
FTSJ1	0.0523054	-0.0145772	0.134	0.126	1
FAM66C	0.0523467	-0.0273455	0.024	0.021	1
AL359955.1	0.0523934	0.23882	0.022	0.019	1
LINC00683	0.0524015	0.0397134	0.045	0.04	1
AKIP1	0.0524139	0.00183704	0.288	0.274	1
ARHGAP32	0.0524163	-0.0167968	0.203	0.192	1
PHKA2	0.0524898	-0.00899682	0.054	0.049	1
NDFIP2	0.0524942	-0.0286406	0.182	0.172	1
lnc-TAF1A-1	0.0525214	0.161673	0.012	0.009	1
NR4A3	0.0526487	-0.474379	0.028	0.032	1
SNAPC4	0.0527031	-0.00556852	0.072	0.066	1
lnc-PREX1-10	0.0527259	-0.491196	0.01	0.012	1
HNRNPUL1	0.0527841	-0.00399479	0.437	0.415	1
EIF3M	0.0528425	-0.0601786	0.614	0.603	1
lnc-MSLN-2	0.0528495	0.00558291	0.017	0.014	1
AC090286.2	0.0528599	0.0742707	0.014	0.011	1
TBL2	0.0528862	0.032424	0.194	0.185	1
PIGW	0.0529191	0.175392	0.033	0.029	1
PNPLA4	0.0529461	-0.00860339	0.205	0.194	1
PCOLCE2	0.0529489	-0.152458	0.044	0.049	1
SMURF1	0.052978	0.0438274	0.117	0.109	1
lnc-DDX18-1	0.0529973	-0.34759	0.046	0.051	1
HHLA3	0.0530424	0.0360072	0.103	0.096	1
ZNF280C	0.0530424	-0.00378559	0.062	0.056	1
MCM4	0.0530915	0.0369378	0.103	0.096	1
lnc-ZEB1-10	0.0531686	0.0666684	0.025	0.021	1
DCDC1	0.0531896	0.226859	0.021	0.018	1
MTG1	0.053242	0.00676441	0.044	0.039	1
CHMP1B2P	0.0532989	-0.0749262	0.01	0.008	1
ZNF624	0.0533118	-0.0181669	0.077	0.07	1
ZNF284	0.0533893	0.0850658	0.034	0.03	1
KDSR	0.0534061	0.0243047	0.295	0.282	1
SMG7	0.0534128	-0.0609625	0.213	0.201	1
GEN1	0.053421	0.0302063	0.022	0.019	1
ARC	0.0534322	0.112283	0.078	0.072	1
ZNF880	0.05345	-0.213003	0.104	0.11	1
GPC6	0.0535908	0.123968	0.078	0.072	1
PRKCD	0.0536026	-0.187465	0.046	0.051	1
KAZN	0.0536354	-0.056608	0.345	0.326	1
TMF1	0.0536641	-0.139572	0.442	0.436	1
SPATA6	0.0537509	-0.200954	0.138	0.144	1
AC091181.1	0.0538014	0.0111826	0.029	0.025	1
lnc-TSSK3-2	0.0538175	-0.420798	0.013	0.015	1
ARMCX5	0.0538222	-0.0860603	0.127	0.118	1
ZNF598	0.0538293	-0.0446082	0.123	0.115	1
NDST3	0.0538449	-0.204464	0.024	0.027	1
RNF138	0.0538557	-0.0632418	0.124	0.116	1
C12orf73	0.0538771	0.0330183	0.153	0.144	1
TSPAN33	0.0540824	-0.188063	0.092	0.098	1
SPCS2P4	0.0541256	0.223817	0.014	0.011	1
MAN2A2	0.0541631	-0.0159618	0.11	0.102	1
lnc-SLC29A4-5	0.0542065	-0.0710215	0.119	0.11	1
ZNFX1	0.0542365	0.0264472	0.08	0.073	1
PIGO	0.0542934	0.147475	0.04	0.036	1
lnc-SMARCC2-9	0.054314	-0.195473	0.022	0.025	1
lnc-ANKRD20A4-13	0.0543229	0.152192	0.042	0.037	1
CHRDL1	0.0543762	-0.355984	0.022	0.025	1
lnc-FAM229A-2	0.05446	0.13325	0.014	0.011	1
LINC00562	0.0544602	0.0588804	0.027	0.024	1
TMX1	0.0544709	-0.192395	0.141	0.147	1
DERA	0.0544858	-0.0835	0.083	0.09	1
NEK10	0.0545388	-0.0332581	0.038	0.034	1
LINC01619	0.0545703	0.134853	0.038	0.034	1
lnc-PEX6-3	0.054576	-0.14979	0.026	0.029	1
lnc-ANKRD30BL-4	0.054589	0.549736	0.01	0.008	1
CDKN1B	0.054619	-0.12862	0.365	0.365	1
MITD1	0.0546224	-0.264742	0.072	0.077	1
WDR35	0.0546389	0.0173961	0.076	0.07	1
DNAJC18	0.054667	-0.0401737	0.353	0.334	1
lnc-ERGIC1-4	0.0547329	0.276173	0.019	0.016	1
PARD6B	0.0547365	-0.182765	0.105	0.111	1
WDR63	0.0547375	-0.13375	0.009	0.011	1
lnc-HSP90AA1-15	0.0549194	-0.277503	0.02	0.024	1
LRRC6	0.054926	-0.326756	0.038	0.042	1
UCKL1-AS1	0.0549664	-0.0307127	0.021	0.018	1
lnc-DBT-2	0.0549921	-0.482136	0.008	0.01	1
lnc-MRPL40-1	0.0550659	0.143965	0.02	0.017	1
ZBTB4	0.0550846	-0.0586811	0.193	0.182	1
lnc-PAICS-3	0.055114	0.120771	0.04	0.036	1
SEPT7P2	0.055118	-0.279372	0.034	0.038	1
IFI27L2	0.0551432	-0.0925567	0.461	0.457	1
CD63	0.0552032	-0.00290468	0.875	0.852	1
HERC3	0.0553131	0.0433205	0.098	0.091	1
PSMC3IP	0.0553464	-0.181468	0.078	0.083	1
IST1	0.0553807	-0.15449	0.266	0.27	1
lnc-RAP1GAP2-4	0.0554539	0.206067	0.014	0.012	1
SPICE1	0.0554741	-0.262734	0.042	0.047	1
LPCAT2	0.0555175	0.0263364	0.073	0.067	1
lnc-GPR50-1	0.0555296	-0.248155	0.036	0.04	1
LSAMP	0.0555473	-0.0127149	0.475	0.449	1
CRLF3	0.0556483	0.0867299	0.038	0.034	1
PDE7A	0.0556787	-0.213313	0.162	0.167	1
C18orf54	0.0556954	-0.223269	0.013	0.016	1
ADI1	0.0557379	-0.183529	0.13	0.136	1
lnc-ZNF146-1	0.0557523	0.210021	0.01	0.008	1
TENT5A	0.0557533	-0.12812	0.444	0.446	1
ERLEC1	0.0557693	-0.104692	0.505	0.493	1
TMEM51	0.0558757	-0.240606	0.028	0.031	1
PIAS1	0.0559503	-0.0896164	0.461	0.459	1
ELOVL2-AS1	0.0560825	0.224238	0.014	0.012	1
SPCS1	0.0560847	0.00298366	0.817	0.79	1
DHX16	0.0561135	0.084606	0.121	0.114	1
KXD1	0.0561154	0.00700085	0.286	0.273	1
RESP18	0.0562244	-0.420494	0.041	0.046	1
BAG3	0.0562928	-0.174729	0.067	0.073	1
lnc-ACRV1-2	0.0562948	-0.202195	0.042	0.047	1
RBM15B	0.0563343	-0.0349753	0.291	0.276	1
GGN	0.0563399	0.116231	0.016	0.013	1
lnc-MAPRE2-3	0.0563907	0.0259566	0.01	0.008	1
ODR4	0.0564532	-0.0665511	0.22	0.208	1
SLC25A29	0.0564621	-0.187251	0.249	0.254	1
lnc-CPSF2-5	0.0564976	0.259153	0.014	0.011	1
lnc-SYNE2-3	0.0565126	-0.336199	0.037	0.041	1
ZNF79	0.0565168	-0.193977	0.011	0.013	1
lnc-MSRB3-6	0.0565541	-0.36428	0.008	0.01	1
SLC2A1	0.0566096	-0.168886	0.077	0.083	1
IPO11	0.0566582	0.0183311	0.039	0.034	1
DHX40	0.0566774	-0.141527	0.208	0.214	1
lnc-GTF2F2-8	0.05668	0.25431	0.012	0.01	1
AC063947.2	0.0567406	0.0677901	0.01	0.008	1
lnc-RAP1GDS1-3	0.0567613	0.225494	0.023	0.02	1
RNF216	0.0567672	-0.00961399	0.287	0.274	1
lnc-OSBP-1	0.056826	0.236353	0.01	0.008	1
lnc-RNF26-1	0.0568349	-0.0236523	0.016	0.013	1
GLRX	0.0568376	0.122521	0.021	0.018	1
SOS2	0.0568621	-0.0172755	0.241	0.229	1
ONECUT1	0.0569447	0.00464427	0.156	0.148	1
SCHIP1	0.0570253	0.0580198	0.036	0.032	1
SFXN4	0.0570696	0.013398	0.195	0.185	1
NORAD	0.0570907	-0.181526	0.408	0.404	1
NAGLU	0.0571949	0.0737959	0.106	0.1	1
ALG3	0.0572362	-0.000939527	0.214	0.203	1
ARHGAP45	0.0572405	0.176621	0.011	0.009	1
lnc-C19orf57-8	0.0572425	-0.236636	0.008	0.01	1
ADPRM	0.0574079	-0.214959	0.067	0.072	1
PLAGL2	0.0575107	-0.22384	0.069	0.075	1
SLC9A1	0.0575635	0.125317	0.065	0.059	1
SNX12	0.0576653	-0.388398	0.008	0.01	1
CUEDC1	0.0577092	0.0156447	0.139	0.131	1
ZBTB40	0.0578133	0.0479245	0.062	0.057	1
ATP8B2	0.0578948	0.00123521	0.106	0.099	1
TP53RK	0.0579418	-0.0156284	0.312	0.296	1
LHX5	0.0579518	0.0633091	0.028	0.025	1
TDRP	0.0579868	-0.268862	0.086	0.092	1
GBE1	0.0580096	0.0465744	0.057	0.052	1
DNAH9	0.0580178	0.123127	0.042	0.037	1
TXNL4B	0.0580759	0.0802766	0.093	0.086	1
FLRT1	0.058087	0.0500053	0.066	0.06	1
ZNF547	0.0583064	-0.0122936	0.025	0.022	1
lnc-EPCAM-2	0.0583968	0.347165	0.014	0.011	1
NFATC2IP	0.0584064	-0.0667713	0.189	0.178	1
GATB	0.0584428	-0.0247648	0.086	0.08	1
lnc-SPATA31D4-1	0.0585197	-0.273416	0.008	0.011	1
ZNF607	0.0585468	0.0096158	0.047	0.042	1
BOD1L1	0.0585488	-0.0729775	0.784	0.77	1
ZNF555	0.0585836	-0.10004	0.114	0.107	1
LINC00648	0.0586031	0.0608783	0.012	0.01	1
RPL7	0.0586166	0.0158734	0.893	0.867	1
CLUH	0.0586236	0.0233288	0.077	0.072	1
TOMM40	0.0586631	-0.0215453	0.45	0.427	1
lnc-PPM1G-3	0.0586685	-0.302852	0.013	0.015	1
lnc-TPPP-1	0.0587288	-0.463443	0.024	0.027	1
VEZF1	0.0587296	0.00444518	0.316	0.301	1
UPF3B	0.0587602	-0.0237694	0.452	0.429	1
FXR1	0.0588332	-0.0487961	0.632	0.618	1
C2CD2L	0.0589073	-0.0266163	0.101	0.094	1
MRPS21	0.0589093	0.00668386	0.778	0.753	1
FTH1	0.0589321	0.0540143	0.992	0.986	1
CKMT2-AS1	0.0589421	-0.0529489	0.168	0.159	1
MEI1	0.059016	0.312925	0.013	0.011	1
ZBTB24	0.0590318	-0.18514	0.093	0.099	1
IGSF9B	0.0591101	0.165037	0.013	0.011	1
TIGAR	0.0591592	0.398744	0.012	0.01	1
VTA1	0.0591767	-0.0227434	0.349	0.331	1
HEG1	0.0592295	0.048565	0.032	0.029	1
lnc-ACMSD-6	0.0592646	-0.590627	0.009	0.011	1
lnc-PPP1R9B-3	0.0593844	0.118481	0.017	0.015	1
TCTN3	0.0594153	-0.197207	0.15	0.156	1
LCMT1-AS1	0.0595022	-0.02892	0.099	0.093	1
PDE5A	0.0595331	0.264812	0.016	0.013	1
TBL1XR1	0.059584	-0.0607853	0.164	0.154	1
FBXL20	0.0595953	-0.00615154	0.122	0.114	1
lnc-CFAP43-4	0.0596133	-0.0504844	0.073	0.067	1
STX16	0.0596251	-0.167217	0.272	0.277	1
REXO4	0.0596269	-0.0248956	0.221	0.209	1
lnc-RHBDL2-2	0.0597559	-0.352109	0.009	0.011	1
RPUSD4	0.0597641	0.0500037	0.113	0.105	1
ENO4	0.0598056	-0.298104	0.021	0.025	1
BDH1	0.0598566	0.085639	0.041	0.037	1
TSPAN14	0.0598606	-0.0367492	0.227	0.214	1
ITFG2-AS1.1	0.0599378	-0.380595	0.036	0.04	1
TMEM108	0.0599762	-0.0088835	0.121	0.113	1
2025-03-11	0.0599932	-0.144196	0.13	0.121	1
SERGEF	0.0599971	0.0422475	0.057	0.052	1
DHRS7	0.0600213	-0.00532439	0.545	0.517	1
AC010680.1	0.0600452	-0.204486	0.028	0.024	1
PDSS2	0.0600711	0.0638726	0.106	0.099	1
TMEM11	0.0600829	-0.00987673	0.377	0.359	1
lnc-RAB23-16	0.0601277	-0.582987	0.008	0.01	1
lnc-ZNF814-1	0.0601857	0.0227688	0.014	0.012	1
AC005726.1	0.0601908	-0.438467	0.02	0.023	1
lnc-FGFRL1-8	0.0601985	-0.268266	0.022	0.025	1
NOC2L	0.0602103	-0.0625165	0.174	0.165	1
EEF1D	0.0603104	0.0571807	0.665	0.657	1
SS18L1	0.0603213	-0.0723321	0.238	0.224	1
P3H2-AS1	0.0604353	0.105513	0.025	0.022	1
lnc-C1QBP-1	0.0604545	-0.137811	0.057	0.062	1
DCBLD1	0.0604665	-0.164604	0.041	0.046	1
ATXN7L3B	0.060491	0.0109896	0.745	0.728	1
COBLL1	0.0605022	-0.440307	0.01	0.012	1
RPA1	0.0605952	-0.573233	0.013	0.015	1
YPEL1	0.0605987	-0.0312034	0.281	0.266	1
GMIP	0.060633	0.0742499	0.043	0.039	1
FBXO25	0.0606519	-0.0183165	0.143	0.135	1
RBFADN	0.0606847	0.27912	0.019	0.016	1
lnc-TBC1D19-2	0.0606963	-0.227402	0.017	0.02	1
SLU7	0.0607541	-0.107874	0.378	0.379	1
KAT7	0.0608117	-0.0617481	0.186	0.175	1
lnc-SMS-2	0.0608389	-0.00454223	0.011	0.009	1
ZNF550	0.0608445	-0.231815	0.075	0.08	1
lnc-SEH1L-5	0.06092	-0.305711	0.016	0.019	1
ZNF26	0.0609224	-0.159589	0.095	0.101	1
ZDHHC24	0.0609282	-0.0108276	0.146	0.137	1
ZNF804B	0.0609447	0.489675	0.012	0.01	1
F2R	0.0609628	-0.00250899	0.186	0.176	1
ZNF57	0.0609701	-0.197456	0.033	0.036	1
lnc-TRIM62-3	0.0609728	-0.364964	0.01	0.012	1
lnc-ZKSCAN7-4	0.0610165	0.122936	0.011	0.009	1
KANSL2	0.0610687	0.103893	0.053	0.049	1
SNRNP48	0.0610989	-0.126722	0.148	0.154	1
CGGBP1	0.0611415	-0.00909752	0.457	0.437	1
EIF1AD	0.061217	-0.195885	0.115	0.121	1
FGF5	0.061234	0.359472	0.017	0.014	1
MAPK6	0.0612543	-0.0898441	0.469	0.465	1
RSBN1	0.0612568	-0.101546	0.465	0.46	1
TAX1BP3	0.0612586	-0.175589	0.052	0.057	1
B3GNT7	0.0612882	-0.215088	0.012	0.015	1
ZNF625	0.0614964	0.499238	0.01	0.008	1
SEMA3C	0.0615214	0.0138619	0.09	0.083	1
PAN3	0.0615355	-0.233445	0.118	0.123	1
SAXO2	0.0615369	0.180802	0.024	0.021	1
lnc-VPREB1-7	0.0616175	-0.216447	0.14	0.146	1
PARGP1	0.0616414	-0.447456	0.02	0.023	1
HAUS1	0.0616605	-0.128668	0.219	0.225	1
SS18L2	0.0617361	-0.128079	0.343	0.344	1
lnc-HSD17B2-1	0.0617563	0.136046	0.012	0.01	1
lnc-RHBDD3-3	0.0617588	-0.320439	0.013	0.015	1
AC018755.3	0.0617959	-0.0195702	0.238	0.225	1
YPEL4	0.0618492	-0.172098	0.115	0.121	1
TRIM5	0.061852	0.192643	0.019	0.016	1
LDLRAP1	0.0618977	0.00454857	0.01	0.012	1
SPATA33	0.0619495	-0.0350423	0.262	0.248	1
HNRNPDL	0.0619514	0.0146615	0.8	0.776	1
lnc-VKORC1L1-5	0.0620093	-0.220581	0.011	0.013	1
RIDA	0.0621235	-0.00630255	0.132	0.124	1
SYDE1	0.0621401	-0.00272778	0.01	0.008	1
lnc-EFR3B-7	0.0621433	0.145714	0.016	0.013	1
ATP7B	0.0621771	-0.28168	0.025	0.029	1
MKLN1	0.0622129	-0.0409676	0.293	0.278	1
ATAD2B	0.0622377	-0.0463144	0.168	0.158	1
FUOM	0.062267	0.155439	0.045	0.04	1
QRICH2	0.0622683	0.282128	0.022	0.019	1
DDX42	0.0623041	-0.0139646	0.392	0.372	1
lnc-GHRH-3	0.0624142	0.01646	0.023	0.02	1
SMC5-AS1	0.0624192	-0.242049	0.103	0.108	1
lnc-AKT2-2	0.0625128	-0.050587	0.039	0.035	1
ARRB2	0.0625669	-0.0248842	0.281	0.266	1
ELP5	0.0626265	0.0172373	0.271	0.259	1
lnc-CDK5R2-3	0.0626439	0.210929	0.013	0.01	1
MIR181A2HG	0.06267	-0.232907	0.138	0.143	1
RBL1	0.0626796	-0.328905	0.033	0.037	1
FOXO1	0.0627341	0.212863	0.039	0.035	1
lnc-AKR1C2-3	0.062753	-0.314503	0.008	0.01	1
SLC2A4RG	0.0627941	-0.145493	0.295	0.298	1
PATL1	0.0628154	0.0048621	0.079	0.073	1
GTDC1	0.0628248	-0.228341	0.043	0.047	1
RBM17P4	0.0628603	0.269134	0.012	0.01	1
SIDT1	0.0628616	0.100304	0.027	0.024	1
ETFA	0.0629203	0.0574723	0.107	0.1	1
C2orf73	0.0629376	0.117899	0.015	0.013	1
SNX19	0.0630354	-0.0364759	0.098	0.091	1
lnc-DFFA-11	0.0631154	0.118328	0.017	0.014	1
COG3	0.0631999	-0.248997	0.103	0.109	1
FAM98A	0.0632265	0.0353227	0.158	0.149	1
lnc-HNF1B-3	0.0632677	0.171728	0.011	0.009	1
RXRB	0.0632776	-0.16854	0.158	0.165	1
EFCAB11	0.0633796	-0.231065	0.043	0.047	1
TTC28	0.0634227	-0.160965	0.2	0.206	1
lnc-KDM4C-17	0.0634692	-0.582682	0.024	0.027	1
LIPE	0.0635015	-0.00097337	0.052	0.047	1
lnc-ZFP69-1	0.063527	0.0111345	0.01	0.008	1
CARD8-AS1	0.0635774	0.187423	0.012	0.009	1
OTUD6B-AS1	0.0635789	-0.0808705	0.486	0.482	1
C19orf54	0.063587	-0.31954	0.019	0.022	1
CD151	0.0636426	-0.023956	0.497	0.467	1
ZNF317	0.0636483	-0.0408111	0.057	0.052	1
MTMR8	0.0636617	0.101898	0.012	0.01	1
lnc-APOA1-4	0.0637057	0.0956917	0.016	0.013	1
MRPS14	0.0637842	-0.0144229	0.268	0.254	1
LIN28B	0.0637983	-0.107795	0.069	0.063	1
lnc-ZCCHC13-2	0.0638386	-0.0479938	0.15	0.141	1
RD3	0.0638545	-0.369138	0.011	0.014	1
STT3A	0.0639249	0.0134804	0.164	0.155	1
lnc-BCKDK-4	0.0639424	0.089323	0.022	0.019	1
MARF1	0.0639472	-0.0871971	0.126	0.118	1
ARF4	0.0639531	-0.0582997	0.739	0.713	1
CMTR2	0.0641032	-0.0335821	0.144	0.136	1
ARMH4	0.0642097	-0.0736095	0.279	0.286	1
ZFR	0.0645104	-0.00637059	0.597	0.569	1
YTHDC1	0.0645178	-0.0841078	0.524	0.521	1
GJD2	0.0645278	0.0172226	0.042	0.037	1
lnc-COL21A1-9	0.0646584	0.113145	0.023	0.02	1
VMO1	0.0646893	-0.842245	0.06	0.064	1
lnc-CCDC125-1	0.0647422	0.134675	0.022	0.019	1
lnc-FBXL16-3	0.0647428	0.15859	0.016	0.014	1
PRKD2	0.0647656	0.0722206	0.064	0.059	1
PNPLA2	0.0647859	-0.0118033	0.131	0.123	1
lnc-TAF13-2	0.0647946	0.0529003	0.016	0.013	1
lnc-HRH1-5	0.0648038	0.21747	0.031	0.027	1
CEP57	0.0648198	-0.0952861	0.529	0.523	1
SLC25A38	0.0648566	-0.00165929	0.169	0.16	1
lnc-NEPRO-2	0.0649279	-0.535059	0.009	0.011	1
FNTA	0.0650511	-0.02199	0.433	0.412	1
BBOF1	0.0650918	-0.15808	0.052	0.056	1
RLF	0.0651059	-0.056976	0.228	0.216	1
lnc-DDX27-3	0.0651578	-0.314568	0.008	0.01	1
COLGALT2	0.0651596	-0.262402	0.066	0.071	1
ACTR8	0.0651947	0.0180559	0.171	0.161	1
KLK10	0.0652386	-0.441951	0.022	0.025	1
SPTY2D1	0.065249	-0.172949	0.157	0.163	1
CGRRF1	0.0652755	0.0272239	0.221	0.21	1
lnc-SLC46A3-7	0.0653378	-0.116148	0.02	0.017	1
TIGD7	0.0653715	0.106692	0.057	0.053	1
lnc-IL11RA-3	0.0653923	-0.493714	0.013	0.015	1
NCAPD3	0.0654039	-0.231038	0.072	0.077	1
ZBTB8OS	0.0654142	-0.148687	0.238	0.244	1
GOLGA2P8	0.065427	0.221611	0.013	0.011	1
C9orf24	0.0654347	-0.124999	0.041	0.045	1
RASGRP3	0.0654561	-0.315728	0.008	0.01	1
CIAO3	0.0654712	-0.0472364	0.103	0.096	1
ZFP91	0.065539	-0.0507698	0.155	0.145	1
RAD51B	0.0655404	-0.253619	0.023	0.026	1
lnc-LMBRD1-5	0.0656485	0.0440206	0.023	0.02	1
U62317.2	0.0656862	-0.115187	0.037	0.033	1
SH3BP5	0.0657531	0.0159099	0.619	0.603	1
CPAMD8	0.0657669	0.0847576	0.05	0.045	1
HEXIM2	0.0657856	0.0259435	0.133	0.125	1
lnc-GMDS-6	0.0658003	0.00697547	0.01	0.008	1
SLC4A7	0.0658458	-0.0141195	0.254	0.241	1
lnc-CTSZ-2	0.065921	-0.0586041	0.016	0.013	1
lnc-DRD5-29	0.0659232	0.0195542	0.018	0.016	1
AGT	0.0659387	0.147913	0.028	0.024	1
PRRG1	0.0659729	-0.0665815	0.05	0.046	1
lnc-ABCC6-10	0.0659895	0.305656	0.011	0.009	1
WDSUB1	0.0660036	-0.00460685	0.109	0.102	1
AC005099.1	0.0660574	0.0933421	0.023	0.02	1
RTL9	0.0660668	0.178213	0.014	0.011	1
UBE2I	0.0660776	0.0265432	0.734	0.706	1
ANAPC4	0.0661311	-0.0122603	0.113	0.105	1
GDPD5	0.0661565	-0.0274722	0.117	0.109	1
lnc-FAM228B-1	0.0661958	0.0793979	0.019	0.016	1
HTR3A	0.0662103	0.315091	0.028	0.025	1
CHRAC1	0.0663806	-0.00972683	0.086	0.08	1
lnc-MSR1-7	0.0663985	0.247927	0.012	0.009	1
lnc-THYN1-1	0.0664994	0.0956766	0.029	0.026	1
SLC25A10	0.0665719	0.094114	0.044	0.04	1
MXD4	0.0665898	-0.125293	0.319	0.322	1
LRCH1	0.0667994	-0.0124147	0.09	0.084	1
KIAA0408	0.0668845	-0.0666759	0.039	0.035	1
LMO7	0.0669314	-0.269277	0.038	0.042	1
RHOG	0.0669553	0.157465	0.062	0.058	1
AKAP9	0.0669823	0.00636364	0.893	0.888	1
OPHN1	0.0669903	-0.00598628	0.107	0.1	1
AP3B1	0.0670163	0.000121212	0.149	0.141	1
SLC30A7	0.0670973	-0.0212073	0.136	0.128	1
HEXB	0.0671783	0.00697637	0.2	0.19	1
FAM19A2	0.0672977	0.0378158	0.067	0.062	1
SLC7A2	0.0673135	0.321227	0.03	0.026	1
ITPKC	0.0674567	0.0113549	0.062	0.057	1
2025-03-10	0.0675343	-0.234925	0.009	0.011	1
PIK3CB	0.0675783	0.0114135	0.087	0.08	1
CYB561D2.1	0.0676712	-0.0807746	0.017	0.019	1
ATP1B2	0.0676872	-0.296229	0.058	0.062	1
TTC4	0.0677193	0.145346	0.04	0.036	1
PRDM15	0.0678227	0.130882	0.024	0.021	1
RPL13AP6	0.0679078	-0.298576	0.031	0.034	1
RPS6KB1	0.0679584	0.0110589	0.152	0.144	1
CHEK1	0.0680097	0.0335567	0.08	0.074	1
CFAP43	0.0680124	-0.371981	0.017	0.02	1
PYROXD2	0.0681577	-0.384073	0.012	0.014	1
ITGAV	0.0681669	0.12038	0.073	0.067	1
MTREX	0.0681801	-0.0192928	0.242	0.23	1
LMAN2	0.0681873	-0.0140935	0.528	0.498	1
BCL7B	0.0682138	-0.00845407	0.192	0.182	1
USO1	0.0682455	0.00914338	0.3	0.287	1
TMEM80	0.0682501	-0.162513	0.147	0.153	1
PCGF6	0.0682791	0.0853284	0.072	0.067	1
lnc-MFSD4B-1	0.0683421	0.0505449	0.027	0.023	1
PQLC3	0.0683607	-0.105384	0.047	0.052	1
EXD2	0.0683722	0.042233	0.115	0.108	1
lnc-TMCC1-10	0.0683724	0.22215	0.015	0.013	1
QRICH1	0.0684114	-0.0675324	0.178	0.168	1
lnc-SLC16A3-3	0.0684383	0.0733445	0.025	0.022	1
lnc-STMND1-4	0.0684404	0.0520483	0.071	0.066	1
AC007842.1	0.0684921	0.0537546	0.014	0.012	1
ZNF791	0.0685277	-0.137559	0.332	0.333	1
SSPN	0.068537	0.179642	0.064	0.059	1
JAM2	0.068542	-0.192909	0.051	0.056	1
AP5M1	0.0685515	-0.0371946	0.255	0.243	1
AMBRA1	0.0685688	0.0108538	0.071	0.066	1
CIPC	0.0685917	-0.0411083	0.095	0.088	1
PLK3	0.0686545	-0.025152	0.214	0.203	1
NUFIP1	0.0686598	0.00532596	0.123	0.115	1
PIK3R2	0.068662	-0.26512	0.019	0.022	1
lnc-RPS3A-1	0.0687102	-0.286878	0.021	0.024	1
FXYD5	0.0687508	-0.286108	0.03	0.034	1
lnc-PITPNB-2	0.0687829	-0.0140721	0.051	0.047	1
GABPB1-IT1	0.0688038	-0.0415419	0.317	0.299	1
MTMR3	0.0688283	-0.0538959	0.137	0.129	1
ACVR1C	0.0688312	-0.645586	0.011	0.013	1
lnc-ZCCHC10-3	0.0688656	0.157064	0.014	0.012	1
lnc-NAPB-2	0.0689435	-0.00757179	0.013	0.011	1
HDAC10	0.0689769	-0.010615	0.187	0.177	1
GOLGA8A	0.0690478	-0.255451	0.112	0.118	1
ILK	0.0690679	-0.11922	0.323	0.327	1
SYDE2	0.0690681	0.0435667	0.077	0.071	1
IGSF3	0.0691371	0.0037528	0.177	0.167	1
lnc-TSSK4-3	0.069169	0.00709136	0.091	0.085	1
lnc-METAP1-3	0.0691875	-0.429356	0.012	0.015	1
WDFY3-AS2	0.069261	-0.16469	0.051	0.055	1
lnc-ST3GAL4-5	0.0692689	0.338842	0.031	0.028	1
LPIN1	0.06929	-0.121193	0.33	0.313	1
CCNJL	0.0693156	-0.240739	0.01	0.012	1
GCN1	0.0693231	0.0343554	0.08	0.075	1
TMEM50B	0.0693339	-0.0364496	0.234	0.222	1
TMEM165	0.0693414	-0.125977	0.371	0.369	1
CCDC62	0.0693584	0.0425869	0.02	0.017	1
KIF26A	0.0694043	0.0601153	0.084	0.078	1
RHOT2	0.0694049	-0.0282822	0.174	0.165	1
PLXNB2	0.0694945	0.0568232	0.14	0.132	1
lnc-COG5-2	0.069507	0.0845913	0.031	0.028	1
MAMSTR	0.0695143	0.109983	0.032	0.029	1
RNF150	0.0695617	-0.0514759	0.317	0.301	1
FAM104B	0.0695745	-0.0704885	0.084	0.078	1
LINC01322	0.0695824	-0.212344	0.18	0.185	1
AL109811.3	0.0695877	0.296502	0.012	0.01	1
lnc-ANP32A-3	0.0696662	0.389145	0.017	0.014	1
lnc-HOXD13-3	0.0697158	-0.00471061	0.085	0.079	1
FIBCD1	0.0697284	0.172836	0.013	0.01	1
PAM	0.06973	-0.136723	0.535	0.526	1
RNASET2	0.0697846	-0.0261669	0.232	0.221	1
lnc-QRFP-5	0.0697853	-0.00267467	0.024	0.021	1
MTR	0.0698175	-0.038668	0.144	0.136	1
WDR83	0.070024	-0.035541	0.19	0.179	1
TMEM52	0.070042	0.0232596	0.092	0.086	1
AC073111.5	0.070087	-0.00720033	0.068	0.062	1
FGFR2	0.0701633	-0.327522	0.042	0.046	1
TMEM9B-AS1	0.0702214	0.0299897	0.071	0.065	1
BBS12	0.070242	0.0247716	0.061	0.056	1
RFESD	0.0702532	0.0645735	0.038	0.034	1
GFRA3	0.0703477	-0.411409	0.015	0.018	1
RHOA	0.0703538	0.0304199	0.672	0.649	1
MAPKAPK3	0.0704055	0.132417	0.058	0.054	1
lnc-SLC46A2-1	0.070409	-0.175804	0.031	0.034	1
BMP2K	0.0704177	-0.0922795	0.068	0.063	1
SRRM4	0.0704317	-0.0175784	0.553	0.529	1
lnc-IGIP-1	0.0704516	-0.25803	0.038	0.042	1
RTN4IP1	0.0704799	0.079434	0.065	0.06	1
LRIG3	0.0705443	-0.256467	0.021	0.024	1
GMEB1	0.070571	-0.0181166	0.123	0.115	1
LINC00927.1	0.0706223	0.134248	0.052	0.047	1
RABGEF1	0.0706632	-0.00162557	0.071	0.065	1
MFSD13A	0.0707352	-0.013087	0.073	0.067	1
WHAMMP3	0.0708321	0.0420174	0.032	0.028	1
MTRNR2L1	0.0708659	-0.165702	0.019	0.022	1
SMS	0.070948	-0.0478945	0.679	0.655	1
lnc-SMAD6-2	0.0709758	0.296577	0.013	0.011	1
ATP5MD	0.0709808	-0.0214584	0.87	0.854	1
MFSD11	0.0710035	-0.036228	0.169	0.16	1
SGMS2	0.0710218	0.0973749	0.014	0.011	1
WDR54	0.0710417	0.00925434	0.41	0.392	1
CHGB	0.0711422	-0.152966	0.809	0.777	1
lnc-RCC1L-1	0.0712356	-0.0273005	0.36	0.343	1
POLR1A	0.0712569	-0.0167115	0.051	0.046	1
lnc-ATG4C-2	0.0712783	-0.0156868	0.02	0.017	1
lnc-PDLIM1-4	0.0713145	-0.0342547	0.034	0.03	1
lnc-ADAMTS15-2	0.0713493	-0.52211	0.008	0.01	1
lnc-ANKRD20A4-5	0.0714012	-0.0604509	0.138	0.13	1
XAB2	0.0714021	-0.0284045	0.146	0.138	1
BCAT2	0.0714024	0.00815611	0.201	0.191	1
MCUB	0.0714126	-0.167638	0.077	0.083	1
lnc-ARHGAP17-3	0.0714162	-0.407061	0.009	0.011	1
TAF5L	0.0714285	-0.256747	0.058	0.062	1
AC131238.1	0.0715143	0.110659	0.012	0.009	1
CYP2R1	0.0715345	0.0640222	0.117	0.111	1
SPCS3	0.0716315	-0.0125035	0.448	0.427	1
BLOC1S5	0.0716665	-0.129366	0.117	0.123	1
ZNF391	0.0716811	0.218749	0.021	0.018	1
EXOC6	0.0719344	-0.0537344	0.224	0.212	1
lnc-ZDHHC6-8	0.0719505	0.0375148	0.016	0.014	1
LINGO3	0.0719524	-0.00720552	0.056	0.051	1
CLIP3	0.0720521	0.00216814	0.502	0.478	1
PIGN	0.0720797	0.0352929	0.076	0.071	1
AARS2	0.0722144	0.114778	0.038	0.034	1
CEP70	0.0722393	-0.0331642	0.162	0.153	1
RPL5P18	0.0722488	0.189605	0.023	0.02	1
DES	0.0722617	0.465789	0.018	0.015	1
GADD45A	0.0724074	-0.0217948	0.311	0.316	1
CAP2	0.0724366	-0.0331816	0.255	0.241	1
CCT6B	0.0725131	-0.394291	0.018	0.021	1
lnc-RPL12-1	0.0726357	-0.0152044	0.03	0.026	1
lnc-PATL2-8	0.0727812	0.0315595	0.019	0.016	1
LRRC1	0.0727946	-0.221432	0.06	0.065	1
CRYZ	0.0728128	-0.0511422	0.074	0.068	1
lnc-NPBWR1-7	0.0728257	-0.231283	0.093	0.098	1
LINC01694	0.0728523	0.219012	0.027	0.024	1
RNF13	0.0729226	-0.16146	0.323	0.324	1
C9orf16	0.0730048	0.0162897	0.855	0.828	1
NEK5	0.0730485	-0.237328	0.051	0.056	1
TRAM1L1	0.0730576	-0.0735977	0.105	0.098	1
lnc-GTF2IRD2-5	0.0731825	0.214985	0.013	0.011	1
AC243964.3	0.0732043	-0.0861798	0.041	0.037	1
ARID4B	0.0732592	-0.0617133	0.655	0.643	1
SPACA6	0.0733168	-0.229068	0.034	0.038	1
AC007390.2	0.0733912	0.0647941	0.048	0.044	1
MOB2	0.0735023	-0.135055	0.178	0.184	1
CORO7	0.0735489	-0.1676	0.18	0.185	1
POLR2H	0.073574	-0.0861344	0.46	0.454	1
MT-TP	0.073577	-0.561871	0.008	0.01	1
CARS2	0.0736112	-0.0141152	0.296	0.283	1
TMEM175	0.073663	-0.0142339	0.203	0.193	1
OSBPL5	0.0736937	0.0237642	0.084	0.078	1
STKLD1	0.0736972	0.122153	0.02	0.017	1
lnc-KANSL1-4	0.0737424	-0.0179196	0.018	0.015	1
ECHS1	0.0737998	0.0215762	0.707	0.68	1
lnc-TOMM20-3	0.073808	-0.354276	0.014	0.017	1
lnc-FGFR2-12	0.0738199	-0.476627	0.025	0.028	1
GALM	0.0740041	-0.191164	0.02	0.023	1
HNRNPA1L2	0.074125	-0.00515283	0.035	0.031	1
lnc-NBPF9-4	0.0741329	0.0786312	0.014	0.012	1
PTOV1-AS2	0.0741343	0.141105	0.015	0.013	1
CMYA5	0.0742029	0.330889	0.033	0.029	1
lnc-RUBCN-2	0.0742471	-0.252881	0.077	0.083	1
DUSP10	0.074306	-0.137705	0.08	0.085	1
lnc-RPL28-1	0.0743186	0.0573852	0.02	0.017	1
lnc-SMIM17-1	0.0743283	-0.00845992	0.04	0.036	1
GLYCTK-AS1	0.0743313	-0.349476	0.028	0.031	1
lnc-EMB-4	0.0744143	0.108003	0.065	0.06	1
ZNF843	0.0744609	0.0883379	0.034	0.03	1
YBX1P10	0.0745669	-0.496825	0.011	0.013	1
ZCWPW2	0.0745694	-0.310485	0.009	0.011	1
ERLIN2	0.0745958	-0.0359385	0.126	0.118	1
RPIA	0.0746229	-0.0151511	0.171	0.162	1
lnc-PLEKHA5-3	0.0746648	0.0713449	0.017	0.014	1
ZNF717	0.0747826	0.048184	0.071	0.065	1
RABL3	0.0748008	0.099579	0.071	0.066	1
BZW1P2	0.0748137	0.128339	0.029	0.026	1
lnc-C6orf163-2	0.0748391	-0.0385021	0.084	0.079	1
LTBP3	0.0748598	0.0922211	0.139	0.132	1
GGCT	0.0750924	-0.0468598	0.281	0.265	1
lnc-LHX2-4	0.0751202	-0.636522	0.008	0.01	1
ERF	0.0752186	-0.00776783	0.068	0.063	1
lnc-PRKAA1-3	0.0752673	0.0871115	0.026	0.023	1
NCAPG2	0.0752676	0.0765266	0.033	0.03	1
GNGT1	0.0752813	-0.563977	0.009	0.011	1
lnc-LYPD6-2	0.075399	0.0302928	0.021	0.018	1
CCER2	0.0754906	-0.0278987	0.013	0.016	1
lnc-GOLGA6L22-3	0.0755053	0.067245	0.062	0.057	1
PCDH9-AS1	0.075532	0.00235696	0.051	0.046	1
UQCC1	0.0755322	-0.035404	0.162	0.153	1
FAM66B	0.0755612	-0.0681067	0.088	0.081	1
OTULIN	0.0755961	0.00402499	0.099	0.093	1
ADAR	0.0756681	-0.0025199	0.456	0.436	1
CYBA	0.0757035	-0.0644252	0.166	0.174	1
TCIRG1	0.0758651	-0.12973	0.011	0.013	1
PLPP2	0.0758758	-0.0513235	0.169	0.16	1
lnc-ATP1A3-1	0.0758809	0.0754052	0.026	0.023	1
NAPEPLD	0.0758925	-0.260084	0.068	0.073	1
RPRD1B	0.0759263	-0.141898	0.131	0.137	1
CLHC1	0.0759877	-0.136988	0.084	0.089	1
MYO1C	0.0760144	0.043686	0.139	0.132	1
KPNA6	0.0760468	-0.0171783	0.379	0.362	1
lnc-DYRK1B-2	0.0761562	-0.0539093	0.014	0.012	1
lnc-RLIM-1	0.0761777	0.239169	0.013	0.01	1
STX6	0.0761854	0.022249	0.172	0.162	1
HTT	0.0761857	-0.0927087	0.223	0.212	1
lnc-HENMT1-2	0.0762366	-0.359665	0.01	0.012	1
RIC8B	0.0762577	-0.0950242	0.185	0.174	1
LINC00092.1	0.076258	0.117353	0.014	0.011	1
lnc-ERLEC1-6	0.0762785	0.120942	0.032	0.028	1
lnc-WNT5B-7	0.0763894	0.0482739	0.046	0.041	1
lnc-AKAP10-1	0.0764086	0.150285	0.02	0.018	1
MTAP	0.0764317	-0.201369	0.075	0.08	1
UNCX	0.0764452	0.0787058	0.115	0.108	1
NUP43	0.0765024	0.0624219	0.064	0.059	1
NDUFA4	0.0765192	-0.0712578	0.511	0.503	1
ZNF226	0.0765566	-0.135881	0.307	0.309	1
lnc-ZSCAN10-3	0.0765594	-0.0483351	0.142	0.133	1
AC025884.2	0.0766936	0.0350341	0.045	0.041	1
RRBP1	0.0766999	0.323676	0.22	0.214	1
TMEM243	0.0767557	-0.0982624	0.023	0.027	1
ZNF524	0.0767794	-0.145322	0.034	0.038	1
ADCK1	0.0768332	0.0803705	0.042	0.038	1
ZNF14	0.0768859	-0.30372	0.063	0.067	1
PHC2	0.0769089	-0.186244	0.052	0.056	1
ZFP64	0.0769098	-0.287398	0.081	0.086	1
CLDND2	0.0769444	0.00989087	0.03	0.027	1
lnc-MAP3K13-3	0.077035	-0.407206	0.019	0.022	1
MEF2A	0.0770755	-0.0295156	0.271	0.258	1
PRPF40A	0.0770787	0.0101874	0.617	0.589	1
MMS19	0.0771108	0.0238928	0.131	0.123	1
THSD7B	0.0771595	0.0519276	0.023	0.02	1
ABTB2	0.0771885	-0.330262	0.02	0.023	1
FAM27C	0.077237	0.11989	0.02	0.017	1
PANO1	0.0773034	0.0946851	0.04	0.036	1
NPNT	0.0773205	-0.194189	0.03	0.034	1
CDK11A	0.0773533	-0.225861	0.114	0.12	1
AQP4	0.0773602	-0.0820993	0.024	0.027	1
EBF4	0.0773862	0.0545961	0.103	0.097	1
TMEM39B	0.0774411	0.00178017	0.144	0.135	1
TMBIM6	0.0774492	0.0156958	0.818	0.795	1
EXOC3L1	0.0774765	-0.392326	0.018	0.02	1
LINC01816	0.0775081	0.0515937	0.019	0.016	1
lnc-TMEM63A-2	0.0775467	-0.304105	0.023	0.027	1
PARS2	0.0775488	0.125124	0.035	0.031	1
lnc-ZC3H8-7	0.077617	0.206845	0.011	0.009	1
NIPBL-DT.1	0.0777394	0.0535509	0.027	0.024	1
lnc-FAM72B-8	0.0777717	0.0624046	0.035	0.031	1
FREM2	0.0778751	-0.161891	0.012	0.015	1
STOX1	0.0780835	-0.17247	0.023	0.026	1
CCT6P1	0.0780851	0.0271194	0.02	0.017	1
KCNH3	0.0781071	-0.224839	0.021	0.024	1
MALSU1	0.0781314	-0.0121443	0.384	0.365	1
TRMT61A	0.0781374	0.0823824	0.061	0.056	1
lnc-SOD1-11	0.0782054	0.105121	0.011	0.009	1
lnc-SCIMP-1	0.0782382	0.160065	0.01	0.008	1
SCUBE1	0.0782623	0.0186403	0.081	0.075	1
SH3BP5L	0.0782705	-0.0286636	0.074	0.069	1
LINC00957	0.0783207	0.0344598	0.041	0.037	1
TMEM254	0.0783802	-0.0452046	0.122	0.115	1
SH3GLB2	0.0784532	-0.0223556	0.425	0.404	1
WDR55	0.0784785	-0.0182745	0.104	0.097	1
MAST3	0.0784861	0.013522	0.104	0.097	1
TIPIN	0.0784895	-0.228823	0.066	0.071	1
lnc-CLEC3A-2	0.0786285	-0.259919	0.027	0.03	1
YBX2	0.0786565	-0.18814	0.048	0.053	1
ECHDC2	0.0786799	-0.0948071	0.092	0.098	1
INPP5B	0.0787101	0.0347278	0.049	0.044	1
lnc-RMND5A-3	0.0787164	-0.0103091	0.026	0.023	1
AHCYL2	0.0787388	-0.0499744	0.104	0.097	1
TMEM19	0.078803	-0.0183068	0.123	0.116	1
POLR2J4	0.0788111	0.0967338	0.014	0.011	1
PCLAF	0.0788239	0.241776	0.016	0.013	1
PEX5L	0.0789012	-0.127026	0.068	0.073	1
ZNF468	0.0789025	-0.301723	0.035	0.039	1
S100A2	0.0789476	0.251988	0.015	0.013	1
AC105101.1	0.0789708	0.480707	0.01	0.008	1
HRH2	0.0790153	-0.318857	0.016	0.019	1
lnc-CCDC177-6	0.079035	-0.31199	0.013	0.015	1
lnc-UBE2H-2	0.0790689	-0.215784	0.087	0.093	1
ANKRD42	0.0791802	0.0279779	0.068	0.063	1
OCEL1	0.0792938	-0.15034	0.126	0.132	1
NEK11	0.0793455	0.0641747	0.067	0.062	1
DHH	0.0793613	0.0172526	0.024	0.021	1
ALDOA	0.0793613	0.107392	0.085	0.079	1
IGSF8	0.0794255	-0.13481	0.29	0.291	1
NT5C	0.0795196	-0.0923397	0.354	0.356	1
lnc-CCDC6-1	0.0795254	-0.112103	0.059	0.054	1
ASAP1	0.0796019	-0.0504396	0.317	0.301	1
DHTKD1	0.0796283	-0.0177753	0.149	0.141	1
lnc-SLC25A51-1	0.0796738	-0.362977	0.013	0.016	1
KHSRP	0.0796948	-0.0364571	0.305	0.29	1
lnc-LRFN3-59	0.07997	0.404541	0.011	0.009	1
RPS10P2	0.0799997	-0.0868769	0.03	0.027	1
lnc-DLGAP5-4	0.0800034	0.444579	0.01	0.009	1
ZFP36L2	0.0800156	0.210387	0.094	0.089	1
lnc-SLCO2A1-4	0.0800895	-0.382545	0.013	0.015	1
RHOF	0.080101	0.091571	0.066	0.062	1
lnc-C1orf52-2	0.0801178	-0.38068	0.015	0.018	1
CEP72	0.08013	0.0904843	0.028	0.024	1
SLC40A1	0.0801603	0.0245943	0.055	0.051	1
ZNF229	0.0802124	-0.0519444	0.061	0.056	1
ZUP1	0.0802143	-0.177536	0.195	0.2	1
SGK3	0.0804207	-0.181911	0.023	0.026	1
lnc-TMUB2-1	0.0806165	-0.228328	0.053	0.058	1
NAT16	0.0806657	-0.0289642	0.108	0.101	1
lnc-PTGR1-1	0.0806736	-0.274299	0.062	0.067	1
ELP3	0.0807752	-0.00773176	0.149	0.141	1
NUP98	0.080822	0.0153114	0.105	0.098	1
SMPD1	0.0808534	0.0352903	0.157	0.149	1
AC104763.1	0.0808585	0.0632401	0.029	0.026	1
lnc-NCR3LG1-4	0.0809135	-0.454342	0.01	0.012	1
RCN3	0.0809864	0.239541	0.078	0.072	1
EFL1	0.0811337	0.0364034	0.073	0.068	1
AC009118.3	0.0812201	0.0738682	0.063	0.058	1
SEMA4D	0.0812243	-0.0564392	0.2	0.189	1
MEG9	0.0812359	0.393121	0.018	0.015	1
KANSL1L	0.0813013	0.0170412	0.081	0.075	1
GUCD1	0.0813315	0.0955728	0.075	0.069	1
VCP	0.0814296	-0.00324706	0.639	0.609	1
BAG4	0.081462	-0.0661701	0.165	0.155	1
CEP250	0.0815839	-0.0419007	0.16	0.151	1
GAPVD1	0.0816414	-0.0678299	0.28	0.266	1
SNHG11	0.0816554	-0.0595819	0.223	0.212	1
PEX26	0.0816859	-0.106089	0.158	0.149	1
MTMR11	0.0817766	-0.319177	0.01	0.013	1
MYLIP	0.0819062	-0.0373369	0.126	0.119	1
LPCAT4	0.0819502	-0.0776412	0.227	0.215	1
lnc-IGFBP3-4	0.0819591	-0.419598	0.009	0.011	1
SATB1	0.0819598	-0.198553	0.091	0.096	1
MYLK-AS1	0.0820284	-0.226798	0.034	0.037	1
lnc-S1PR3-1	0.082056	0.070436	0.025	0.022	1
CPOX	0.0820718	0.013749	0.082	0.077	1
lnc-ZFHX4-2	0.0820779	-0.529311	0.016	0.019	1
PHF20L1	0.0820986	-0.0149022	0.408	0.39	1
lnc-CBWD5-5	0.0821089	-0.0925128	0.073	0.068	1
PPA2	0.0821524	-0.00376028	0.317	0.303	1
DRP2	0.0821812	0.0262106	0.019	0.016	1
MISP3	0.0822074	-0.163404	0.159	0.164	1
LBHD2	0.0822739	0.053089	0.012	0.009	1
lnc-SLC16A4-3	0.0822866	-0.577992	0.013	0.015	1
lnc-FLII-1	0.082335	0.419649	0.012	0.01	1
ASCC1	0.082374	-0.128202	0.229	0.233	1
lnc-TMEM161B-4	0.0827151	-0.283142	0.022	0.025	1
FAM220A	0.0827416	-0.0335066	0.13	0.122	1
SYNC	0.0828315	-0.13634	0.246	0.251	1
CMTM7	0.0829891	-0.261835	0.009	0.011	1
NXPH1	0.0831201	-0.208517	0.1	0.106	1
TMEM42	0.0833228	-0.0193317	0.23	0.22	1
COX4I1	0.0833287	0.0258816	0.951	0.934	1
SLC35E1	0.0833595	-0.0415289	0.197	0.187	1
KANTR	0.0834563	0.013823	0.07	0.065	1
CEACAM19	0.0834587	0.028463	0.033	0.03	1
lnc-NPIPB12-1	0.0835154	-0.12779	0.44	0.437	1
PASK	0.0835289	0.115188	0.043	0.04	1
TRIM69	0.0835704	0.159493	0.038	0.034	1
SERPINA5	0.0836439	-0.384812	0.01	0.012	1
lnc-VIP-4	0.0838228	0.0645398	0.037	0.033	1
PCGF1	0.0838977	-0.331906	0.035	0.039	1
PRKRA	0.0839194	-0.0190587	0.452	0.431	1
lnc-TCF7L2-5	0.0839278	0.107505	0.013	0.011	1
lnc-SCRIB-1	0.0840689	0.367159	0.011	0.009	1
ENKUR	0.084212	0.355944	0.018	0.016	1
PCDHGA10	0.0842266	-0.216257	0.135	0.139	1
PQLC2L	0.0842287	0.125771	0.01	0.008	1
lnc-KLHL18-8	0.0842791	-0.0314139	0.247	0.235	1
CAPS	0.0843696	0.000363106	0.044	0.048	1
C17orf107	0.0844707	0.042502	0.019	0.017	1
CD14	0.084552	-0.363078	0.017	0.02	1
lnc-TTC5-2	0.0845621	0.188595	0.017	0.015	1
GSDMD	0.0846078	0.00144341	0.011	0.013	1
CYYR1	0.084625	-0.153297	0.016	0.019	1
TUT4	0.0846368	-0.0914446	0.624	0.61	1
RPL23AP82	0.0846686	-0.133221	0.109	0.114	1
lnc-NPR2-1	0.0847127	-0.318193	0.02	0.023	1
KATNA1	0.0847891	-0.130065	0.13	0.137	1
WDR25	0.0848065	-0.0238717	0.218	0.208	1
EFNA4	0.0848843	0.388118	0.023	0.02	1
TMEM132C	0.0849417	-0.182711	0.038	0.041	1
PLRG1	0.0849811	-0.0126196	0.336	0.321	1
CEMIP	0.0849885	0.000844843	0.024	0.021	1
MSRB3	0.0850098	0.272222	0.029	0.025	1
ARMC2	0.0850777	-0.0695482	0.05	0.045	1
lnc-SUMO1-7	0.0850849	0.00216796	0.137	0.13	1
DDX55	0.0852566	-0.0288423	0.154	0.145	1
C15orf41	0.085378	-0.203543	0.112	0.117	1
CEP164	0.0853828	0.0172092	0.254	0.243	1
NDRG1	0.0854456	-0.198617	0.028	0.031	1
HSPA1L	0.0854584	0.000816482	0.033	0.029	1
CABIN1	0.0854746	-0.0379346	0.213	0.203	1
BTG3-AS1	0.0855599	0.250703	0.036	0.032	1
lnc-FAM184B-6	0.0857704	-0.0466026	0.012	0.01	1
AC009084.2	0.0858328	-0.0765155	0.016	0.013	1
MOB4	0.0859232	-0.028276	0.461	0.438	1
LINC01456	0.0859287	-0.331008	0.027	0.031	1
C11orf58	0.0859402	-0.0287609	0.851	0.844	1
lnc-MAX-6	0.0860519	-0.0230167	0.011	0.009	1
lnc-CCDC189-1	0.0860642	-0.261457	0.025	0.028	1
RABGAP1	0.0861064	-0.0168104	0.412	0.393	1
lnc-ZNF235-3	0.0861155	-0.136896	0.028	0.025	1
PLEKHA1	0.0861863	-0.120453	0.497	0.489	1
FGFR1OP	0.0862548	-0.0503973	0.099	0.092	1
lnc-AGR3-1	0.0863389	0.25657	0.018	0.015	1
WNT5A	0.0864449	0.369424	0.016	0.014	1
FAM20A	0.0864473	0.0580116	0.019	0.016	1
MOK	0.0865249	-0.0381041	0.17	0.161	1
ZER1	0.0866639	-0.0299545	0.197	0.188	1
SNHG1	0.0866735	-0.112629	0.219	0.225	1
DXO	0.0866972	-0.00756909	0.094	0.088	1
lnc-RBM28-1	0.0867977	-0.236526	0.012	0.015	1
FBXL6	0.0868434	-0.0300647	0.1	0.093	1
PGRMC2	0.0869618	-0.140878	0.386	0.381	1
PROCA1	0.0869648	-0.00563339	0.06	0.055	1
lnc-CMYA5-4	0.0869812	-0.0818953	0.043	0.039	1
LINC01778	0.0869856	0.149699	0.014	0.012	1
NPPB	0.086993	0.242314	0.016	0.014	1
ARL5B	0.0869971	-0.00702906	0.12	0.112	1
SNHG10	0.0870427	-0.234465	0.102	0.107	1
lnc-COQ4-2	0.0870553	0.148621	0.013	0.011	1
CENPM	0.0870772	-0.387843	0.013	0.015	1
lnc-CDK18-1	0.087113	0.160077	0.02	0.017	1
TTI1	0.0871147	-0.042918	0.123	0.115	1
ESCO1	0.0871401	-0.134125	0.276	0.28	1
SCP2	0.0872372	0.00134782	0.465	0.442	1
BMP5	0.0873567	-0.159045	0.032	0.036	1
lnc-SLC24A5-3	0.0874061	-0.0928423	0.024	0.021	1
lnc-FST-1	0.0874651	0.0345589	0.029	0.025	1
AL442003.1	0.0874682	-0.0279473	0.029	0.026	1
WDR91	0.0874749	0.0486086	0.041	0.037	1
DONSON	0.0874895	-0.236573	0.08	0.084	1
FAM124A	0.0875016	0.0413614	0.055	0.051	1
TMEM121B	0.0875158	-0.0490671	0.135	0.127	1
LPP-AS2	0.0876037	0.514522	0.01	0.008	1
lnc-TMEM223-2	0.0877131	-0.146378	0.031	0.035	1
lnc-PITPNC1-1	0.0877204	0.120741	0.016	0.014	1
MORF4L2	0.0879907	0.00315362	0.885	0.87	1
ZNF175	0.0880504	0.148352	0.026	0.023	1
ZBED9	0.0880671	-0.0412016	0.068	0.063	1
ZNF570	0.0880932	0.0696065	0.104	0.098	1
TXN2	0.088096	-0.00196661	0.488	0.465	1
lnc-ZFYVE1-1	0.0881486	0.161453	0.012	0.01	1
PLSCR1	0.0881522	0.204904	0.044	0.041	1
P3H4	0.0882502	0.0127539	0.211	0.202	1
AL353763.2	0.0882636	-0.560805	0.008	0.01	1
HSD17B8	0.0883171	-0.122971	0.067	0.072	1
RB1	0.0884025	-0.0140288	0.158	0.15	1
SDHAF4	0.0884143	-0.0062799	0.18	0.171	1
ETV5	0.0885236	0.086184	0.083	0.078	1
FRAS1	0.0885698	0.0536656	0.035	0.031	1
SCRN3	0.0885885	0.034597	0.178	0.17	1
MYT1	0.0885984	-0.0236468	0.201	0.191	1
lnc-TM6SF2-2	0.0886158	-0.617831	0.009	0.011	1
LINC02520	0.0886535	-0.204987	0.013	0.015	1
EEF1DP1	0.0887142	-0.338787	0.012	0.014	1
lnc-SUMF1-5	0.0887373	0.121906	0.021	0.019	1
CCKBR	0.0887781	-0.273766	0.042	0.045	1
MOSPD2	0.0888071	0.0167546	0.146	0.139	1
DYRK1B	0.0888138	0.0142619	0.115	0.108	1
SNAPC3	0.0888214	-0.152984	0.282	0.285	1
lnc-EEF2KMT-9	0.0888944	-0.38278	0.044	0.048	1
LRRD1	0.0889148	0.29162	0.013	0.011	1
TTYH1	0.0889241	-0.196992	0.159	0.163	1
DCLRE1C	0.0889361	-0.242736	0.135	0.14	1
KIF22	0.0889447	-0.00177725	0.108	0.101	1
MTFR1	0.0889826	-0.183727	0.072	0.077	1
DCTN4	0.0890333	-0.0546165	0.248	0.237	1
BCAN	0.0891387	0.395895	0.022	0.02	1
UTP3	0.0891608	-0.0438258	0.198	0.187	1
RPSAP58	0.0891879	0.213614	0.01	0.008	1
lnc-RNMT-8	0.0891937	-0.0119063	0.013	0.011	1
RAVER2	0.0892072	0.0127592	0.035	0.032	1
lnc-POLR1A-6	0.0893297	-0.0168934	0.022	0.019	1
ARID5B	0.0893598	-0.0788822	0.265	0.272	1
lnc-FBP2-4	0.089369	-0.0119602	0.063	0.059	1
KLHL7-DT	0.0894127	-0.273893	0.008	0.01	1
lnc-C1QL4-3	0.0895164	0.259729	0.01	0.008	1
ZNF891	0.0895584	-0.0632973	0.223	0.212	1
TRIM52	0.0897301	-0.0324538	0.198	0.189	1
LINC01145	0.0898532	-0.026222	0.025	0.022	1
PHTF2	0.0898659	-0.0387484	0.224	0.213	1
NECAB3	0.0898842	-0.140107	0.152	0.158	1
CDKL5	0.0899404	-0.0331167	0.147	0.139	1
lnc-CRB3-1	0.0900169	0.168284	0.011	0.009	1
C19orf66	0.0902293	-0.183914	0.228	0.231	1
lnc-CDS2-8	0.0902627	0.0340818	0.037	0.033	1
TGOLN2	0.0902646	-0.0939941	0.532	0.52	1
LINC01301	0.0903657	-0.298114	0.031	0.034	1
lnc-METTL2B-3	0.0903705	0.0429531	0.034	0.03	1
PRPF19	0.090394	-0.0580265	0.187	0.177	1
lnc-FGF7-6	0.0905582	-0.188732	0.021	0.024	1
SYT2	0.0905912	-0.204284	0.034	0.037	1
ZNF319	0.0906312	-0.0110083	0.036	0.032	1
ZNF519	0.090685	0.0614828	0.03	0.027	1
KDM4B	0.0907227	0.00174656	0.246	0.235	1
KLRD1	0.090728	-0.49974	0.009	0.011	1
lnc-COP1-8	0.0907296	0.074216	0.013	0.011	1
PBX1	0.0908806	-0.0319501	0.761	0.758	1
PYY2	0.0908913	0.140707	0.011	0.009	1
lnc-ZNF132-1	0.090897	-0.101885	0.018	0.015	1
ELMO2	0.091018	-0.0327206	0.131	0.124	1
RRM1	0.0910731	-0.0126766	0.249	0.238	1
CBS	0.0910993	0.0942117	0.022	0.02	1
APOL2	0.0911757	0.0314687	0.086	0.081	1
C4orf50	0.0911899	0.182231	0.016	0.014	1
FOXJ2	0.0911918	-0.0289039	0.074	0.069	1
TRMT61B	0.0912353	-0.0553329	0.165	0.157	1
B3GALT5	0.0914311	-0.0175589	0.051	0.047	1
SLC4A2	0.0914418	-0.198296	0.065	0.069	1
LRRC56	0.0914955	0.365454	0.011	0.009	1
CEP97	0.0915157	-0.00421705	0.232	0.222	1
CCDC61	0.0915217	-0.183675	0.016	0.018	1
lnc-SDCBP-2	0.0915263	0.0343542	0.083	0.077	1
lnc-DYNLL2-3	0.0915664	-0.00251432	0.017	0.014	1
RAE1	0.0915967	-0.137784	0.285	0.287	1
WWOX	0.0916928	-0.213953	0.091	0.096	1
DNMT3B	0.0917086	-0.195021	0.012	0.014	1
RNASEH2B-AS1	0.0917812	-0.445001	0.009	0.011	1
GON7	0.091808	0.0551077	0.123	0.116	1
PKD2	0.0918331	-0.0367602	0.089	0.084	1
lnc-ANKRD34B-2	0.0919408	-0.153281	0.148	0.154	1
TMSB15B	0.0920292	-0.0197034	0.096	0.089	1
AC093642.2	0.0920566	-0.013159	0.019	0.016	1
KIAA0355	0.0921078	-0.0397673	0.221	0.21	1
RPGR	0.0921227	-0.209753	0.112	0.117	1
SLC7A11	0.0922339	-0.0253813	0.07	0.075	1
SRGAP1	0.0922382	0.00689855	0.497	0.477	1
NDUFS8	0.092292	-0.0472057	0.688	0.675	1
RPS6KB2	0.0923619	0.0182008	0.127	0.121	1
CETN2	0.0923664	-0.00140689	0.454	0.433	1
lnc-ARID2-11	0.0924216	0.13668	0.062	0.058	1
lnc-TMC8-4	0.0925422	-0.0396811	0.063	0.058	1
SMIM17	0.0927066	0.170434	0.016	0.014	1
ANKDD1A	0.0927314	-0.0922943	0.114	0.106	1
CITED1	0.0927603	0.43269	0.01	0.008	1
SPECC1L	0.0928183	-0.00902158	0.11	0.103	1
SFT2D1	0.0928441	-0.0417739	0.166	0.157	1
AL031727.1	0.092951	-0.0883564	0.021	0.019	1
LINC00682	0.0929837	0.37366	0.012	0.01	1
RPS12P26	0.0930229	0.206442	0.013	0.011	1
MYPOP	0.0930283	0.0168071	0.059	0.055	1
TRAPPC2	0.0930383	-0.0457978	0.246	0.233	1
ETFDH	0.0930446	-0.236128	0.145	0.15	1
JMJD4	0.0930526	0.0402699	0.073	0.068	1
ABCF1	0.0930621	-0.0235279	0.37	0.354	1
IFT52	0.0930974	-0.130226	0.329	0.328	1
SLC12A5	0.0932198	-0.0647781	0.39	0.369	1
FAM107B	0.0932406	0.0279613	0.442	0.427	1
C18orf25	0.0932494	-0.228717	0.102	0.107	1
C18orf32	0.093322	-0.0025104	0.298	0.286	1
SOCS5	0.0933303	-0.0298996	0.165	0.157	1
ZNF813	0.0933491	-0.30093	0.026	0.029	1
PPP1R14BP3	0.0935021	-0.30712	0.025	0.028	1
GAS6-DT	0.0935592	0.221651	0.016	0.013	1
AC010186.2	0.0935663	0.177118	0.012	0.01	1
ZNF195	0.0935828	-0.0511324	0.173	0.163	1
ZNF786	0.0935927	-0.0347932	0.069	0.064	1
PCGF5	0.0936822	-0.161078	0.07	0.075	1
YTHDF3-AS1	0.0936917	-0.1642	0.027	0.03	1
OLMALINC	0.0937327	-0.242673	0.118	0.123	1
lnc-PTHLH-1	0.0937909	0.0515556	0.032	0.028	1
CSGALNACT2	0.0938175	-0.0212305	0.208	0.198	1
lnc-MEMO1-4	0.0938604	0.114019	0.03	0.027	1
AC123769.1	0.0938633	-0.0868996	0.021	0.019	1
ACP6	0.09392	-0.16176	0.033	0.037	1
lnc-TTC27-9	0.0940447	-0.278772	0.073	0.077	1
SFXN5	0.0940495	-0.00918123	0.056	0.052	1
RPL18AP7	0.0940579	-0.220205	0.044	0.048	1
ORMDL1	0.094133	-0.0618185	0.591	0.58	1
FCHO2	0.0941987	0.0515848	0.085	0.079	1
DDOST	0.0942165	-0.0174747	0.609	0.579	1
DNPEP	0.0942337	-0.0520996	0.142	0.134	1
BBS2	0.0942355	-0.196511	0.111	0.116	1
TBC1D1	0.0942867	0.0148318	0.084	0.079	1
RPL21P121	0.0944329	-0.373651	0.01	0.012	1
ZNF517	0.0945023	-0.0213942	0.04	0.036	1
C5orf15	0.0945112	-0.0237218	0.277	0.264	1
SLC2A10	0.0945646	-0.257306	0.01	0.012	1
PLEKHG4B	0.0945795	-0.0988984	0.047	0.051	1
NLRX1	0.0946312	-0.263057	0.009	0.011	1
lnc-NSMCE3-1	0.094653	-0.353452	0.015	0.017	1
lnc-C9orf50-4	0.0946651	-0.11526	0.028	0.024	1
INTS5	0.0947009	-0.0141801	0.1	0.094	1
PCDHB12	0.0947339	0.00884645	0.026	0.023	1
lnc-IRS1-6	0.0947365	0.17801	0.013	0.011	1
ACBD3	0.0948646	-0.0305185	0.493	0.469	1
QRSL1	0.0948833	0.0128172	0.108	0.102	1
TMEM44-AS1	0.0949254	-0.0141905	0.085	0.079	1
GNPTG	0.0949833	-0.0169562	0.162	0.154	1
lnc-NPTX1-2	0.0950851	-0.101493	0.079	0.073	1
lnc-DEGS2-9	0.0951313	-0.538833	0.009	0.011	1
lnc-P4HA2-4	0.0951527	0.10785	0.032	0.029	1
CPSF4	0.0952373	-0.0649022	0.137	0.129	1
lnc-PXDN-9	0.0953128	-0.418936	0.01	0.012	1
lnc-POU3F1-2	0.0953273	0.592957	0.012	0.014	1
FCHSD1	0.0953741	-0.323516	0.051	0.055	1
COX19	0.0954227	-0.0390558	0.303	0.289	1
NOMO1	0.095435	-0.165228	0.066	0.071	1
HOOK2	0.0954754	-0.175031	0.079	0.084	1
GPD1	0.0954866	-0.564547	0.009	0.011	1
lnc-CDC27-2	0.095514	-0.111546	0.04	0.036	1
AC012065.2	0.0955583	0.10821	0.01	0.008	1
NSUN3	0.0955744	-0.101045	0.075	0.069	1
DNASE1L1	0.0956053	0.0382417	0.068	0.063	1
ETFBKMT	0.0956565	0.0346786	0.033	0.03	1
CEP57L1	0.0957753	-0.0198423	0.211	0.201	1
GUSB	0.0957906	-0.138215	0.145	0.151	1
LINC00877	0.0958965	0.204337	0.012	0.01	1
AMHR2	0.0958986	0.0531318	0.017	0.014	1
lnc-C2orf72-4	0.0959211	0.0288843	0.011	0.009	1
FLNB	0.0959679	-0.219162	0.13	0.136	1
lnc-DYM-1	0.0960256	-0.0213293	0.069	0.064	1
ZW10	0.0961371	-0.0177694	0.059	0.054	1
SELENOH	0.09621	-0.0539198	0.656	0.64	1
PRDM16	0.0962237	0.026221	0.015	0.013	1
SETD4	0.0962276	-0.0105718	0.127	0.12	1
AASS	0.096238	-0.501293	0.013	0.015	1
TRRAP	0.0962615	-0.0442073	0.167	0.16	1
URAHP	0.0963068	0.173633	0.012	0.01	1
KCNT1	0.0963208	0.178049	0.016	0.014	1
CDC73	0.0963231	0.0102823	0.234	0.225	1
LRRN1	0.0963588	-0.222552	0.114	0.119	1
CADPS2	0.096675	0.212441	0.087	0.082	1
DNAJC3-DT	0.0968146	-0.201039	0.164	0.169	1
DCLRE1B	0.096846	-0.137385	0.01	0.012	1
GABRG2	0.0969103	-0.040321	0.306	0.292	1
RMND5B	0.0969184	-0.161218	0.16	0.165	1
ZNF426-DT	0.0969634	-0.231524	0.035	0.038	1
NDUFA6	0.0969791	0.0157233	0.714	0.682	1
SLC13A3	0.0970084	0.198198	0.025	0.022	1
ANKH	0.097148	-0.0721674	0.174	0.165	1
FRMPD3	0.0971501	0.105112	0.044	0.04	1
ALMS1P1	0.0971547	0.00591014	0.02	0.017	1
lnc-API5-12	0.0971601	0.209049	0.014	0.012	1
CCNB1	0.0973555	-0.260456	0.036	0.04	1
EEF1B2P3	0.0973951	0.309308	0.011	0.009	1
EDRF1	0.0974675	-0.182783	0.161	0.166	1
INTS4	0.0975788	-0.016294	0.084	0.078	1
ST8SIA2	0.0976179	-0.0135705	0.372	0.353	1
AGFG1	0.0976215	-0.0423573	0.307	0.292	1
DGCR11	0.097658	0.240194	0.011	0.009	1
SHB	0.0976593	-0.150583	0.143	0.148	1
LINC01864	0.0976758	0.121299	0.014	0.012	1
HDAC1P2	0.0976787	0.135853	0.015	0.013	1
DHDDS	0.0979387	-0.05077	0.204	0.194	1
DNAJC14	0.0979501	-0.0170511	0.082	0.076	1
CORO6	0.0979922	0.0987643	0.021	0.018	1
BAALC-AS2	0.0979977	0.0177296	0.025	0.022	1
PLXND1	0.0980426	-0.172769	0.019	0.022	1
ZNF107	0.0981966	-0.384399	0.043	0.046	1
BRD7	0.098255	-0.0361777	0.375	0.358	1
DTNA	0.0983554	-0.0252857	0.303	0.289	1
LRRC14	0.0983949	0.0214567	0.058	0.053	1
IFFO2	0.0984116	0.110101	0.033	0.03	1
YTHDC2	0.098796	-0.0418974	0.208	0.198	1
lnc-ZNF805-1	0.0990858	0.0394188	0.053	0.049	1
lnc-ZNF136-1	0.0990876	-0.0620623	0.082	0.076	1
HABP4	0.0990988	-0.0489349	0.365	0.348	1
RNF125	0.0992674	0.130581	0.024	0.021	1
lnc-TVP23B-3	0.0992804	0.119517	0.013	0.011	1
FGD3	0.0993245	0.0324629	0.041	0.037	1
lnc-MRPS30-8	0.099383	-0.309184	0.066	0.071	1
lnc-PRKX-10	0.0997068	-0.115998	0.06	0.064	1
lnc-LMNTD1-1	0.0997187	-0.204151	0.013	0.016	1
lnc-NFAT5-6	0.099739	0.125027	0.019	0.016	1
CAPSL	0.0997661	-0.347626	0.011	0.013	1
LIG1	0.0998223	0.00236234	0.039	0.036	1
lnc-PIK3AP1-6	0.099855	0.058315	0.048	0.044	1
lnc-G3BP2-1	0.0998637	-0.393167	0.012	0.014	1
CDK9	0.0999114	-0.0041652	0.178	0.17	1
lnc-ACTRT3-8	0.0999871	-0.347379	0.01	0.012	1
GLUL	0.100043	-0.00725205	0.361	0.344	1
MTMR12	0.10005	-0.276698	0.064	0.068	1
TRMT5	0.100061	0.00169754	0.112	0.105	1
IQGAP1	0.100064	-0.160011	0.157	0.163	1
lnc-SEPT14-6	0.100083	-0.189785	0.151	0.156	1
ZNF398	0.100157	-0.0683084	0.109	0.102	1
LINC01197	0.100316	0.0817638	0.042	0.038	1
XBP1	0.100436	-0.101214	0.483	0.475	1
POT1-AS1	0.100446	-0.00788954	0.038	0.034	1
CCDC51	0.100482	-0.0170728	0.149	0.141	1
lnc-ZNF724-6	0.100506	0.333128	0.01	0.008	1
lnc-RNF135-1	0.100541	0.10053	0.028	0.025	1
lnc-PLCD3-1	0.100545	0.0754761	0.024	0.021	1
lnc-CUL1-1	0.100574	-0.480801	0.011	0.013	1
PPP1R8	0.100622	-0.0585434	0.185	0.175	1
RPSA	0.100745	0.0149075	0.973	0.956	1
AGBL3	0.100761	-0.00476549	0.029	0.026	1
lnc-RBM11-2	0.100798	-0.351689	0.028	0.031	1
REEP4	0.100908	-0.188084	0.025	0.028	1
EXOSC1	0.100932	-0.0277863	0.307	0.294	1
C1orf162	0.100966	-0.547624	0.009	0.011	1
lnc-PIP4K2A-1	0.100977	0.0646003	0.034	0.03	1
FASTKD1	0.101082	-0.203251	0.047	0.051	1
S100A11	0.101109	0.180086	0.134	0.129	1
SS18	0.10119	-0.135286	0.121	0.126	1
TP73-AS1	0.101246	-0.463371	0.01	0.012	1
lnc-ZNF732-4	0.101342	0.120141	0.023	0.02	1
DHRS4-AS1	0.101389	-0.1436	0.191	0.195	1
AC015813.6	0.10171	0.0017728	0.044	0.04	1
SOGA3	0.101743	0.182258	0.021	0.019	1
MGAT5	0.101858	-0.0828951	0.112	0.105	1
ZNF251	0.101865	0.013523	0.089	0.083	1
LIX1L	0.101901	0.0439646	0.072	0.067	1
FBXO10	0.101905	0.0257766	0.049	0.045	1
CDKN2AIPNL	0.101985	-0.000925073	0.427	0.407	1
ANP32A	0.102015	-0.13589	0.329	0.33	1
TOP1	0.102017	-0.0286243	0.71	0.7	1
TEPSIN	0.102102	0.0905075	0.05	0.046	1
lnc-PCCA-3	0.102111	-0.154411	0.013	0.015	1
NATD1	0.102121	-0.181826	0.046	0.049	1
SNRK-AS1	0.102146	0.282797	0.013	0.011	1
lnc-GLB1L2-1	0.102149	0.0220464	0.034	0.031	1
AL022345.4	0.102174	-0.258724	0.027	0.03	1
lnc-MYF5-2	0.102185	0.165032	0.026	0.023	1
ZSCAN31	0.102275	-0.247349	0.021	0.024	1
TMEM88	0.102348	0.0452276	0.039	0.035	1
lnc-TMEM150A-4	0.102486	-0.335823	0.01	0.012	1
MBTPS1	0.102513	-0.1504	0.316	0.317	1
GCNA	0.102588	0.0157983	0.018	0.016	1
GSTM2	0.102599	0.0479557	0.031	0.027	1
ANKLE1	0.10261	-0.477062	0.011	0.013	1
MAP4K2	0.102612	-0.00604254	0.073	0.068	1
DLGAP1-AS2	0.102813	-0.304946	0.024	0.027	1
FSBP	0.10295	-0.456663	0.012	0.014	1
RUNDC3A-AS1	0.103146	-0.0186679	0.057	0.052	1
lnc-ZNF736-4	0.10321	-0.0503909	0.014	0.012	1
ATP11B	0.103219	0.0669157	0.099	0.094	1
TNRC6B	0.103256	-0.000635824	0.774	0.748	1
lnc-KLF8-2	0.103477	-0.0763366	0.018	0.015	1
lnc-SSFA2-1	0.103548	0.509887	0.014	0.012	1
lnc-MYO10-5	0.103655	-0.298992	0.009	0.011	1
IFT20	0.103708	-0.00587548	0.163	0.155	1
STX3	0.103709	-0.176535	0.173	0.178	1
SCLY	0.103853	-0.398687	0.03	0.033	1
KRT18P61	0.103991	0.209487	0.01	0.008	1
C11orf87	0.104046	-0.0934032	0.154	0.145	1
lnc-INTS8-5	0.104261	-0.364678	0.008	0.01	1
ZNHIT1	0.104317	0.00285293	0.758	0.729	1
lnc-GCNT1-4	0.10445	0.0448894	0.01	0.008	1
lnc-RAB1A-12	0.104453	0.255093	0.01	0.008	1
AP5S1	0.104572	0.000265638	0.041	0.037	1
lnc-AKAP6-2	0.104622	-0.194984	0.009	0.011	1
CNBP	0.104625	-0.0492047	0.689	0.673	1
lnc-BEND6-1	0.104647	-0.00318037	0.035	0.032	1
HINFP	0.104778	-0.0850521	0.098	0.092	1
RPL17-C18orf32	0.104883	-0.365517	0.015	0.017	1
AGGF1	0.104886	0.0144668	0.107	0.101	1
HDAC9	0.10502	0.0159034	0.077	0.072	1
ADGRA1-AS1	0.105236	-0.120431	0.018	0.015	1
lnc-MTMR9-1	0.105377	-0.25969	0.105	0.109	1
KIAA2012	0.105446	0.0974967	0.024	0.021	1
lnc-PRDX6-3	0.105487	-0.269461	0.035	0.038	1
PDE4D	0.105596	-0.0227888	0.412	0.394	1
BRD8	0.105625	-0.0751281	0.222	0.21	1
ELFN2	0.105729	-0.049046	0.036	0.032	1
lnc-CDIPT-1	0.105758	0.113685	0.034	0.031	1
GTF3C1	0.105763	-0.0584207	0.176	0.167	1
lnc-BCKDHB-1	0.105798	-0.413675	0.01	0.011	1
RC3H1-IT1	0.105883	-0.0419648	0.024	0.021	1
HEXIM1	0.105903	-0.0349627	0.146	0.138	1
IKBIP	0.106006	0.00151532	0.17	0.161	1
lnc-FGD4-8	0.106011	-0.0198453	0.093	0.087	1
IPO4	0.106052	0.209199	0.03	0.027	1
TEAD1	0.106165	0.0137824	0.313	0.301	1
RTKN2	0.106205	0.217809	0.018	0.015	1
MRPS5	0.106219	-0.123962	0.427	0.421	1
TMEM106B	0.106248	-0.106151	0.412	0.408	1
BIK	0.106345	0.0877305	0.032	0.029	1
lnc-PPIC-5	0.106417	-0.162929	0.016	0.019	1
FOXA2	0.106423	-0.133734	0.062	0.066	1
ALG2	0.106435	-0.11725	0.132	0.137	1
RBPMS	0.106541	-0.139396	0.022	0.025	1
GOLGA6L9	0.106578	-0.205502	0.02	0.023	1
KCNK15	0.106602	1.3786	0.012	0.01	1
PPFIA1	0.106649	-0.0139715	0.233	0.222	1
lnc-NMT1-2	0.106664	0.167405	0.01	0.008	1
UCKL1	0.106762	-0.176369	0.138	0.143	1
INHBE	0.106838	0.396888	0.01	0.008	1
lnc-TLK1-6	0.106875	0.197473	0.027	0.024	1
EMC2	0.106913	-0.0303146	0.308	0.292	1
PJVK	0.106993	0.18197	0.019	0.016	1
ACTA1	0.107046	0.43403	0.015	0.013	1
HDHD5-AS1	0.107094	-0.23674	0.034	0.038	1
L3HYPDH	0.107132	0.0400487	0.024	0.021	1
FIG4	0.107133	-0.077475	0.169	0.16	1
TTTY14	0.107185	-0.0736621	0.072	0.067	1
DSCR9	0.107263	0.288533	0.011	0.009	1
IGBP1	0.107293	-0.00277428	0.574	0.548	1
IRAK2	0.107377	-0.0475246	0.019	0.017	1
AL031846.2	0.107424	-0.546614	0.025	0.027	1
lnc-MDM4-11	0.107449	0.0567046	0.013	0.011	1
CDAN1	0.107473	0.0568666	0.023	0.02	1
DIAPH3	0.10753	-0.0684133	0.012	0.01	1
lnc-CD226-8	0.107715	0.20441	0.011	0.009	1
MRPL44	0.107875	-0.0193227	0.424	0.405	1
FRA10AC1	0.107895	0.0220084	0.213	0.204	1
ZNF460-AS1	0.107909	-0.266648	0.04	0.043	1
TTLL12	0.107929	0.0553703	0.074	0.069	1
HPS5	0.107949	-0.00283029	0.087	0.081	1
RPL10AP6	0.10795	0.180323	0.031	0.028	1
SCOC	0.107979	0.00113432	0.838	0.828	1
MIF-AS1	0.108037	0.318141	0.012	0.01	1
ASB6	0.108128	-0.0254695	0.094	0.088	1
CFAP46	0.108162	-0.0675566	0.078	0.073	1
NGFR	0.108165	0.055041	0.095	0.101	1
PCDHB13	0.108232	0.172555	0.024	0.021	1
lnc-ARG2-9	0.108273	0.140878	0.018	0.016	1
lnc-NIM1K-7	0.108286	0.339346	0.011	0.009	1
SLC19A2	0.108304	-0.238212	0.031	0.034	1
lnc-IFT20-12	0.108348	0.00108515	0.045	0.041	1
RNPEPL1	0.108428	0.010753	0.127	0.12	1
DANT2	0.10846	-0.0362979	0.119	0.113	1
lnc-ZCWPW2-6	0.108619	0.467024	0.011	0.009	1
ZKSCAN2	0.10867	0.016318	0.103	0.097	1
GABRB2	0.10882	0.0985748	0.064	0.06	1
ZNF646	0.108865	-0.294055	0.039	0.042	1
lnc-RALBP1-4	0.108892	0.0731594	0.014	0.012	1
KMT2B	0.108936	-0.0271191	0.268	0.256	1
LINC02398	0.109072	-0.609549	0.009	0.011	1
LPIN3	0.109275	0.209592	0.017	0.015	1
lnc-RNASET2-1	0.10932	-0.248427	0.061	0.065	1
ZXDC	0.10947	-0.00770191	0.1	0.094	1
lnc-XRCC2-13	0.109515	-0.134595	0.125	0.118	1
NOL12	0.109582	-0.0246208	0.058	0.054	1
CBWD5	0.109583	-0.206483	0.112	0.117	1
PRDM10	0.109703	0.0969747	0.026	0.023	1
HSD17B11	0.10997	-0.0858923	0.066	0.07	1
LINC01503	0.110034	0.101971	0.045	0.041	1
GNG10	0.110079	0.327327	0.015	0.013	1
AMDHD2	0.110223	0.0125124	0.054	0.049	1
GSTZ1	0.110355	-0.127862	0.145	0.15	1
IPO8	0.110401	-0.184607	0.062	0.066	1
CHL1	0.110588	-0.0430157	0.535	0.541	1
lnc-FCGR3B-4	0.110656	0.143933	0.012	0.01	1
AL691447.3	0.110695	0.155619	0.01	0.008	1
lnc-DKK4-3	0.110816	0.00304341	0.065	0.061	1
BTBD11	0.110948	-0.11002	0.054	0.049	1
lnc-PKIA-1	0.110975	0.0965336	0.01	0.008	1
ZMYM5	0.111008	-0.155765	0.27	0.273	1
lnc-ZNF8-1	0.111023	-0.161484	0.061	0.065	1
ZNF610	0.111076	-0.135006	0.054	0.058	1
CNTN5	0.111179	-0.0921432	0.058	0.053	1
lnc-TOP1MT-4	0.111302	0.0419946	0.038	0.035	1
lnc-GRHPR-7	0.111344	-0.538221	0.008	0.01	1
SNUPN	0.111345	-0.0557716	0.149	0.141	1
ZNF292	0.111376	-0.0621135	0.718	0.703	1
lnc-SMOC2-8	0.111396	-0.422298	0.011	0.013	1
lnc-GDF11-1	0.111446	0.00719201	0.088	0.082	1
lnc-CASTOR3-3	0.111468	0.0218262	0.122	0.116	1
ATG5	0.11149	-0.0601716	0.209	0.199	1
H2AFX	0.111532	0.0110193	0.173	0.165	1
LCLAT1	0.111552	-0.0786808	0.132	0.124	1
CHAF1A	0.111557	0.0487028	0.036	0.032	1
ZNF571-AS1	0.111582	0.0139488	0.019	0.017	1
lnc-RGS5-1	0.11173	-0.180786	0.072	0.076	1
PLEKHM1P1	0.111751	0.0122008	0.034	0.03	1
lnc-BCL6-9	0.111776	-0.236872	0.074	0.078	1
DBP	0.111795	-0.240104	0.083	0.088	1
CDKN2B	0.111865	-0.102122	0.01	0.012	1
NPRL2	0.111995	-0.16034	0.244	0.248	1
ATP2A1-AS1	0.112045	-0.282988	0.036	0.039	1
SLC16A10	0.112056	-0.411411	0.036	0.04	1
NAPA	0.112068	-0.0676712	0.15	0.142	1
SLC43A3	0.112086	0.277229	0.011	0.009	1
ERAP2	0.112118	0.169284	0.011	0.01	1
DPPA5P1	0.112141	-0.362574	0.015	0.017	1
TSIX	0.112156	0.378016	0.019	0.017	1
lnc-SZRD1-5	0.112172	-0.00728114	0.028	0.025	1
PRKCSH	0.112175	0.00359752	0.423	0.405	1
SPRTN	0.112337	-0.181419	0.138	0.143	1
lnc-MSH6-2	0.112402	0.101609	0.02	0.018	1
BUD31	0.112415	0.0188172	0.747	0.718	1
MKS1	0.112447	0.0176083	0.052	0.048	1
STAG3L2	0.112499	-0.215007	0.121	0.125	1
ZNF286B	0.112502	-0.232013	0.047	0.05	1
EYA4	0.112584	-0.159677	0.042	0.045	1
RSPH3	0.112778	-0.0736197	0.15	0.143	1
lnc-F9-7	0.112823	0.0697865	0.026	0.023	1
WNT7A	0.112863	0.153884	0.018	0.016	1
lnc-ZKSCAN3-3	0.112886	-0.294732	0.017	0.019	1
lnc-MAT2B-3	0.112904	0.336855	0.018	0.015	1
IL17RD	0.112953	-0.0239893	0.141	0.134	1
DENND1A	0.113042	0.000743472	0.073	0.068	1
CLASRP	0.113165	-0.0258027	0.141	0.133	1
lnc-EGFR-4	0.113213	0.0269479	0.017	0.014	1
AC009948.5	0.113219	-0.186345	0.029	0.032	1
NXT2	0.113247	-0.127952	0.01	0.012	1
CCDC97	0.113337	-0.0317466	0.077	0.072	1
CLN8	0.113565	-0.0637841	0.217	0.207	1
RPL10A	0.113653	0.0634789	0.963	0.944	1
lnc-TRIQK-2	0.113697	-0.488394	0.014	0.016	1
SENP2	0.113814	-0.046229	0.223	0.213	1
PINX1.1	0.113888	-0.167415	0.092	0.097	1
SCN2B	0.11418	-0.0212721	0.036	0.032	1
lnc-SIPA1L2-3	0.114256	-0.970116	0.008	0.01	1
UBXN7	0.11449	-0.0244729	0.358	0.342	1
lnc-SCP2D1-1	0.114511	-0.343775	0.024	0.027	1
WEE2-AS1	0.11461	-0.355435	0.013	0.015	1
lnc-CGA-2	0.114622	0.0974241	0.026	0.024	1
VPS4B	0.11464	-0.0132102	0.351	0.336	1
RBX1	0.114677	0.0056978	0.855	0.832	1
SMG6	0.114863	-0.0160637	0.303	0.289	1
lnc-KLF7-1	0.1149	-0.162203	0.012	0.014	1
lnc-WDR34-2	0.115179	0.210882	0.025	0.022	1
EXOSC3	0.115308	-0.00155095	0.14	0.133	1
lnc-RFXAP-2	0.115316	-0.527789	0.023	0.025	1
ZNF774	0.115348	-0.0136269	0.077	0.071	1
FLJ42393	0.115349	0.181055	0.01	0.008	1
lnc-ZNF730-2	0.115419	-0.224392	0.016	0.018	1
GOSR2	0.115492	-0.137137	0.305	0.306	1
lnc-VPS53-2	0.115531	-0.0872113	0.03	0.027	1
lnc-SGSM2-2	0.115602	-0.299994	0.015	0.017	1
lnc-TFDP1-2	0.115643	-0.102376	0.066	0.062	1
LINC01637	0.115653	-0.185781	0.019	0.021	1
ZBBX	0.115704	-0.28134	0.027	0.029	1
GPR137B	0.115722	-0.26612	0.051	0.055	1
HAGH	0.115749	0.0118097	0.633	0.608	1
lnc-BIN1-1	0.115904	-0.25271	0.011	0.013	1
lnc-RC3H2-2	0.115911	-0.373139	0.016	0.019	1
ULK3	0.115992	-0.0271243	0.121	0.114	1
VPS39	0.116006	0.0241189	0.113	0.107	1
METTL1	0.116008	0.0440392	0.046	0.043	1
NFKBIB	0.116048	-0.0392806	0.107	0.101	1
ADGRA3	0.116054	-0.0138522	0.077	0.072	1
AC242376.2	0.116058	0.073386	0.063	0.059	1
ZNF576	0.116196	-0.00587741	0.158	0.15	1
SIVA1	0.116201	-0.0895757	0.395	0.393	1
PDCL3	0.116252	-0.00838232	0.243	0.232	1
PDK2	0.116313	0.000958582	0.179	0.171	1
lnc-THEM6-3	0.116476	-0.259699	0.056	0.06	1
NUDT7	0.116485	-0.244724	0.05	0.054	1
CASP7	0.116508	0.459534	0.011	0.009	1
lnc-CLDN9-1	0.116528	-0.223924	0.025	0.028	1
SNX6	0.116611	0.014026	0.63	0.606	1
EIF2D	0.116679	-0.0770174	0.071	0.076	1
ITGA2B	0.116699	-0.368338	0.014	0.016	1
AL132656.4	0.116733	0.0651484	0.01	0.008	1
TCTE3	0.116764	-0.390033	0.024	0.026	1
TANGO2	0.116764	0.0801436	0.04	0.037	1
lnc-ITSN1-3	0.116793	-0.0176591	0.012	0.014	1
HELB	0.116935	-0.199144	0.027	0.03	1
ERN1	0.116999	0.151955	0.043	0.039	1
AP3S2	0.117082	0.0243669	0.12	0.113	1
PFN1P2	0.117184	0.175739	0.014	0.012	1
CEP19	0.117241	-0.0373911	0.255	0.243	1
ZNF747	0.117349	0.107462	0.055	0.051	1
DHRSX	0.117437	-0.0475444	0.162	0.153	1
AC017007.2	0.117443	-0.0295959	0.013	0.011	1
CCNG1	0.117514	-0.170417	0.095	0.1	1
lnc-GRM1-7	0.117541	-0.33024	0.01	0.012	1
lnc-ELAC2-6	0.117558	-0.402762	0.015	0.017	1
ZNF248	0.117615	-0.0511156	0.285	0.272	1
PHF12	0.117626	-0.0136592	0.141	0.134	1
PMS1	0.117699	-0.0395265	0.174	0.166	1
lnc-FAM71F2-5	0.117751	0.167893	0.019	0.017	1
CLDN6	0.117767	-0.0976573	0.08	0.085	1
MED27	0.117807	-0.141919	0.235	0.238	1
ARHGAP5-AS1	0.11786	-0.214998	0.047	0.051	1
lnc-NAA50-3	0.118088	-0.0504778	0.08	0.074	1
SCAMP2	0.118296	-0.0838788	0.132	0.137	1
MBD2	0.118317	-0.0140293	0.146	0.139	1
CMC1	0.118326	-0.13411	0.326	0.326	1
RAB5IF	0.11841	-0.131599	0.269	0.271	1
CRLF1	0.118522	0.17353	0.024	0.021	1
LINC00992	0.118545	0.0628364	0.014	0.012	1
MTUS1	0.118719	-0.167733	0.124	0.13	1
HTR7P1	0.11879	0.0392956	0.015	0.013	1
MYL12B	0.118828	0.00750797	0.898	0.88	1
lnc-CCT4-1	0.118864	0.0973944	0.022	0.02	1
PPP1R3B	0.118948	0.218006	0.039	0.036	1
lnc-NR5A1-8	0.118978	-0.511145	0.009	0.011	1
lnc-STPG2-3	0.118992	0.1346	0.018	0.016	1
OSBPL7	0.119019	-0.0514783	0.05	0.046	1
PPP2R3C	0.119024	-0.039383	0.356	0.339	1
lnc-KL-5	0.119051	-0.435243	0.008	0.01	1
ZNF823	0.119093	0.089796	0.042	0.038	1
lnc-IL17RA-13	0.119334	0.0375045	0.051	0.047	1
lnc-PLEKHA3-15	0.119345	0.0885285	0.012	0.01	1
SUDS3	0.11937	-0.00324699	0.486	0.465	1
METTL13	0.119394	-0.00198045	0.093	0.087	1
B2M	0.119396	0.0954501	0.07	0.066	1
TOP3A	0.119458	-0.0725493	0.114	0.108	1
lnc-DHRS7B-10	0.119495	-0.402839	0.032	0.035	1
SYTL2	0.119518	0.0478174	0.03	0.027	1
SERPINF1	0.119735	0.122164	0.239	0.228	1
ZNF746	0.119918	-0.0341524	0.103	0.097	1
AL022344.2	0.11993	0.0425595	0.015	0.013	1
CERNA1	0.119991	-0.18385	0.025	0.022	1
lnc-FAM174B-10	0.120141	0.2514	0.01	0.008	1
PCDHA13	0.120326	-0.0714364	0.025	0.023	1
PGM2	0.120356	-0.243704	0.037	0.04	1
KDM5A	0.120431	-0.0309434	0.412	0.395	1
FAM32A	0.120496	-0.00389216	0.556	0.532	1
AGA	0.120661	0.0738107	0.057	0.053	1
lnc-NADSYN1-1	0.120711	-0.126117	0.165	0.17	1
INVS	0.120722	0.0732828	0.046	0.042	1
IFI35	0.120728	0.0521486	0.014	0.017	1
lnc-NHSL2-6	0.120732	0.412131	0.012	0.01	1
ANKRD10-IT1	0.120785	-0.0912405	0.041	0.038	1
lnc-STRN3-16	0.120786	0.134561	0.01	0.008	1
lnc-BYSL-2	0.120926	0.0574079	0.01	0.009	1
SNAPIN	0.120927	-0.016234	0.308	0.293	1
LINC00565	0.12097	0.18227	0.016	0.014	1
ZFYVE27	0.120985	-0.0770442	0.211	0.201	1
WBP1	0.120995	-0.280337	0.009	0.01	1
MON2	0.121008	-0.21123	0.166	0.171	1
lnc-RNF219-3	0.12115	-0.168554	0.054	0.058	1
lnc-PAFAH1B1-3	0.121248	0.156396	0.017	0.015	1
RASSF1	0.121336	0.00445946	0.158	0.15	1
GDAP1L1	0.121349	-0.0774021	0.726	0.713	1
PLA2G6	0.121457	-0.255733	0.036	0.04	1
CENPX	0.121469	-0.025056	0.3	0.286	1
FEZ2	0.121566	0.00153749	0.491	0.467	1
lnc-SLC25A24-2	0.12157	-0.269063	0.011	0.013	1
TTC7A	0.121617	-0.0235427	0.048	0.044	1
ZNF148	0.121647	-0.0346637	0.48	0.457	1
DGCR6L	0.121664	-0.0231181	0.329	0.314	1
TBCCD1	0.121673	0.0472376	0.03	0.027	1
lnc-CSRP1-4	0.121678	-0.277219	0.023	0.02	1
USP30	0.121703	-0.0126108	0.084	0.079	1
METTL9	0.121718	0.00568123	0.781	0.756	1
OSBPL11	0.121748	-0.0214865	0.096	0.09	1
PIGA	0.121752	-0.328969	0.021	0.024	1
SMCHD1	0.121795	-0.045697	0.465	0.442	1
ZNF10	0.122048	0.0281903	0.103	0.097	1
CHD4	0.122066	-0.015651	0.55	0.524	1
lnc-BORA-8	0.122079	-0.322595	0.011	0.013	1
HNRNPA3P6	0.12212	0.181367	0.012	0.01	1
MIR31HG	0.122133	0.0898493	0.008	0.01	1
TRAPPC12-AS1	0.122217	0.0140957	0.017	0.015	1
SLC31A2	0.12226	0.281013	0.022	0.019	1
FAM193B	0.122269	0.167076	0.025	0.022	1
lnc-ADAMTSL4-7	0.12249	-0.0331025	0.083	0.077	1
GRM4	0.122494	0.057638	0.025	0.022	1
lnc-ZNF404-1	0.122529	-0.241964	0.07	0.074	1
lnc-C17orf50-1	0.122575	-0.0411269	0.01	0.008	1
lnc-CTSB-3	0.122615	-0.30884	0.021	0.024	1
LTC4S	0.122697	0.28763	0.023	0.02	1
CDCA4	0.122737	-0.135254	0.043	0.046	1
PAQR4	0.122761	-0.0489207	0.178	0.169	1
NIPAL3	0.122779	-0.188683	0.158	0.162	1
PSMD6	0.123011	-0.037281	0.269	0.257	1
UBIAD1	0.12313	-0.0322938	0.097	0.091	1
CDCA3	0.123142	0.249978	0.016	0.013	1
ZNF850	0.123187	0.154564	0.012	0.01	1
NEMP1	0.123229	-0.438368	0.011	0.013	1
RIC3	0.123303	-0.0369084	0.503	0.481	1
ITGB3BP	0.123409	0.0843598	0.011	0.009	1
IFT80	0.123432	-0.153026	0.066	0.07	1
ZDHHC7	0.123466	0.0662412	0.043	0.039	1
lnc-ELF1-1	0.123565	-0.343855	0.03	0.033	1
lnc-CRCP-1	0.12369	-0.142344	0.099	0.093	1
lnc-CCDC17-1	0.123712	0.0383818	0.025	0.022	1
TVP23C	0.123739	0.143428	0.037	0.034	1
ZNF564	0.123764	0.0111814	0.017	0.015	1
lnc-SMARCA5-4	0.123834	-0.209911	0.016	0.014	1
AC008966.1	0.123858	-0.500097	0.016	0.019	1
lnc-TUFM-3	0.123881	-0.141733	0.058	0.062	1
lnc-GPR25-1	0.12402	-0.0556248	0.021	0.018	1
lnc-FCHO2-3	0.124105	-0.0382731	0.082	0.077	1
NOS1AP	0.124108	-0.124032	0.201	0.206	1
ZNF782	0.124129	-0.0671009	0.035	0.032	1
CA5B	0.124139	-0.302415	0.041	0.045	1
C1GALT1C1	0.124183	0.0523041	0.157	0.15	1
AGBL4	0.124189	-0.102775	0.066	0.061	1
FANCL	0.124245	-0.0537886	0.161	0.154	1
lnc-NAGA-1	0.124265	0.247719	0.01	0.009	1
MIF	0.124434	-0.0377456	0.802	0.781	1
lnc-IFIT2-1	0.124503	-0.344929	0.01	0.012	1
CHFR	0.124504	-0.0433434	0.119	0.113	1
ORC5	0.124513	-0.0895439	0.072	0.067	1
lnc-PDE4DIP-3	0.124691	0.00314407	0.024	0.021	1
RSF1	0.124749	0.0075677	0.793	0.772	1
lnc-F13A1-2	0.124775	-0.26684	0.01	0.012	1
SNIP1	0.124834	-0.161771	0.12	0.124	1
TRPM4	0.125287	-0.00430653	0.093	0.088	1
AC211476.6	0.125303	-0.166156	0.015	0.013	1
MIEF2	0.125504	-0.161848	0.137	0.142	1
GRAMD2B	0.125589	-0.134548	0.018	0.021	1
lnc-VSTM5-5	0.125619	-0.337163	0.01	0.012	1
BRWD3	0.125649	-0.0805825	0.138	0.131	1
POLDIP3	0.125672	-0.0300518	0.197	0.187	1
ZNF525	0.125698	-0.206832	0.028	0.031	1
ALG10B	0.125844	-0.287016	0.065	0.069	1
NFAT5	0.125858	-0.0297095	0.29	0.278	1
CLP1	0.125952	0.0454874	0.078	0.073	1
ARHGDIB	0.125972	-0.111633	0.013	0.011	1
MIR22HG	0.125995	0.0192772	0.064	0.059	1
LINC02572	0.126038	0.130519	0.01	0.008	1
lnc-ZNF33A-2	0.126054	0.305871	0.018	0.015	1
lnc-GLRX3-2	0.126189	-0.177918	0.024	0.027	1
lnc-SYT15-1	0.126218	-0.246995	0.02	0.022	1
CASP9	0.126301	-0.0507135	0.056	0.052	1
ADRM1	0.126302	0.0002618	0.548	0.526	1
lnc-SH2B2-7	0.126329	-0.00214929	0.014	0.012	1
LRP2BP	0.126377	-0.144924	0.023	0.026	1
PSKH1	0.12642	0.104658	0.059	0.055	1
POLR2L	0.126461	-0.0823896	0.67	0.648	1
SIK1	0.126498	0.177248	0.01	0.008	1
lnc-SEC24C-5	0.126501	0.0898319	0.045	0.041	1
DHPS	0.126503	-0.16737	0.162	0.166	1
lnc-FOXN2-6	0.126657	-0.467265	0.011	0.012	1
lnc-PINX1-86	0.126751	0.0548258	0.028	0.025	1
TSR2	0.126796	-0.00578538	0.365	0.349	1
ANKRD13A	0.1268	-0.016128	0.146	0.139	1
HEATR6	0.126867	-0.042933	0.142	0.135	1
S100A10	0.12692	0.0173686	0.363	0.352	1
AKT3	0.127042	-0.104218	0.286	0.289	1
ZNF663P	0.127063	0.18518	0.012	0.01	1
lnc-ALG1L-2	0.127078	-0.275935	0.038	0.041	1
ZNF225	0.127079	0.0851523	0.029	0.026	1
STAR	0.127147	0.110241	0.028	0.025	1
CHMP7	0.127179	-0.0611857	0.187	0.177	1
RPSAP43	0.127229	-0.101893	0.027	0.024	1
AL031595.3	0.127446	0.162348	0.025	0.022	1
CCDC85C	0.127521	-0.0293517	0.105	0.099	1
lnc-PRAG1-3	0.127634	-0.429831	0.012	0.014	1
GAR1	0.127749	-0.0198067	0.15	0.143	1
ZMYM2	0.127818	-0.0480221	0.487	0.465	1
NPEPL1	0.127836	-0.258752	0.095	0.099	1
TNFAIP3	0.128066	-0.357381	0.011	0.013	1
lnc-CALHM3-2	0.128121	0.0598545	0.02	0.017	1
NEDD9	0.128186	-0.220077	0.059	0.063	1
CFAP69	0.128278	-0.322951	0.02	0.022	1
SERPINB1	0.128371	0.155772	0.05	0.047	1
lnc-PDIA6-1	0.128389	-0.208987	0.009	0.01	1
MKRN2	0.128473	-0.0329873	0.24	0.23	1
S100B	0.128542	0.124044	0.13	0.125	1
THAP9	0.12864	-0.282343	0.032	0.035	1
lnc-ZNF536-8	0.128688	0.199822	0.019	0.016	1
lnc-CARD6-5	0.128698	0.0783136	0.029	0.026	1
lnc-SH3BGRL-5	0.128776	-0.0702267	0.054	0.049	1
WEE1	0.128781	-0.0784366	0.096	0.102	1
lnc-ERAP1-2	0.128811	0.105467	0.033	0.03	1
CCDC150	0.128851	-0.37169	0.015	0.017	1
lnc-WDR86-2	0.128884	-0.120826	0.016	0.014	1
lnc-NPIPA8-5	0.128965	-0.0695464	0.08	0.075	1
ZRSR2	0.128977	-0.0456038	0.152	0.144	1
GID4	0.129008	0.00431162	0.088	0.083	1
ZNF658	0.129018	-0.226704	0.016	0.018	1
CLN5	0.129204	-0.0246988	0.199	0.191	1
ARL6IP4	0.129234	0.00431053	0.428	0.41	1
lnc-CRYAA2-186	0.129304	0.103293	0.031	0.028	1
ASXL2	0.12944	0.0318916	0.123	0.117	1
LINC00672	0.129638	0.288084	0.013	0.011	1
IFT43	0.129851	-0.0134386	0.419	0.401	1
lnc-ZEB1-12	0.12986	0.0521878	0.03	0.027	1
PKNOX2	0.129871	-0.26661	0.052	0.055	1
ATF1	0.130077	-0.1878	0.071	0.075	1
CHMP4B	0.130102	-0.0232553	0.379	0.364	1
NHLRC2	0.13013	-0.0942298	0.119	0.113	1
VAMP3	0.130176	0.0498197	0.145	0.139	1
lnc-SLC35G3-1	0.130259	-0.066756	0.033	0.03	1
SSR2	0.130466	0.0111922	0.338	0.327	1
UTP15	0.130515	0.0561674	0.055	0.051	1
lnc-GATAD1-4	0.130584	-0.578374	0.014	0.016	1
ZNF697	0.130585	-0.016299	0.02	0.018	1
ANAPC10	0.130624	-0.00134212	0.166	0.159	1
lnc-ZNF487-4	0.130667	-0.0833043	0.025	0.023	1
RBFA	0.130735	-0.0198212	0.272	0.26	1
SPATA24	0.130741	0.0927752	0.026	0.023	1
SLC25A26	0.130764	-0.0365824	0.188	0.179	1
lnc-LINS1-2	0.130851	0.110337	0.01	0.009	1
lnc-HHLA1-2	0.130858	-0.223315	0.022	0.024	1
AC105074.1	0.130996	0.179034	0.011	0.009	1
FDX2	0.131017	-0.0432236	0.07	0.065	1
ZNF287	0.131371	0.032725	0.05	0.046	1
RAB39A	0.131439	-0.261382	0.045	0.048	1
TMEM254-AS1	0.131457	0.0183908	0.035	0.032	1
ZNF569	0.13147	-0.0372335	0.115	0.109	1
ADAM10	0.131558	-0.0798047	0.226	0.215	1
DCTPP1	0.131596	-0.0247477	0.391	0.374	1
DNA2	0.131598	-0.10947	0.025	0.022	1
ZNF805	0.131642	-0.178487	0.077	0.081	1
ZNF490	0.131661	-0.232554	0.015	0.018	1
PCDH1	0.131678	0.0716008	0.049	0.046	1
KCNMB1	0.13186	-0.279704	0.01	0.011	1
lnc-LIN28B-10	0.131863	0.166822	0.013	0.011	1
GSPT1	0.131983	-0.0127583	0.548	0.521	1
SNAP29	0.132127	-0.057446	0.321	0.305	1
PAWR	0.132228	-0.0954704	0.255	0.26	1
lnc-TCP11-2	0.132231	-0.175209	0.035	0.032	1
TIMM10B	0.132573	-0.148342	0.186	0.176	1
RPE	0.132719	-0.0814549	0.131	0.124	1
lnc-LGALS3-1	0.132866	-0.187556	0.008	0.01	1
ZKSCAN2-DT	0.13291	-0.104075	0.225	0.23	1
lnc-KMO-1	0.133044	0.162472	0.014	0.012	1
lnc-PAX8-6	0.133086	-0.0680425	0.054	0.05	1
lnc-PRSS51-4	0.133189	0.135035	0.015	0.013	1
ZNF548	0.133196	-0.211521	0.096	0.101	1
SEL1L3	0.133203	-0.27073	0.066	0.07	1
ZNF354B	0.13348	-0.0244943	0.09	0.085	1
SLCO4A1	0.133555	-0.142283	0.031	0.034	1
LCMT2	0.133668	0.0309183	0.046	0.042	1
S100A4	0.133674	-0.457698	0.009	0.011	1
SMG5	0.133731	0.0824411	0.076	0.072	1
SKAP1	0.133837	-0.326014	0.01	0.012	1
DENND6A	0.133888	-0.0187641	0.087	0.082	1
ADO	0.134098	-0.00936687	0.152	0.145	1
DDB2	0.134153	-0.0632123	0.088	0.092	1
AC231981.1	0.134566	-0.231885	0.01	0.012	1
RFC1	0.134647	-0.0304122	0.397	0.379	1
STX17	0.134649	0.00574561	0.166	0.159	1
NCK1-DT	0.134651	-0.146389	0.088	0.093	1
BTF3	0.134683	-0.0123847	0.942	0.922	1
UBE3D	0.134735	-0.288412	0.075	0.079	1
CLDN15	0.134747	0.0216168	0.041	0.037	1
LUZP1	0.134758	-0.100253	0.202	0.192	1
DYRK3	0.134871	-0.0706103	0.06	0.056	1
GSAP	0.134874	-0.274518	0.013	0.015	1
KIAA2013	0.134932	-0.14427	0.198	0.202	1
FXR2	0.134954	-0.0150316	0.184	0.176	1
MTRF1L	0.134956	-0.0113521	0.156	0.149	1
DDX28	0.135062	-0.042109	0.057	0.053	1
SLC12A5-AS1	0.135213	0.126083	0.011	0.009	1
RRAD	0.135247	-0.299193	0.034	0.037	1
SLC25A22	0.135249	-0.0485658	0.24	0.229	1
PUM1	0.135477	-0.0169799	0.63	0.602	1
DYRK1A	0.135541	-0.0564786	0.234	0.223	1
NMD3	0.135674	-0.0238028	0.228	0.218	1
lnc-PAPPA2-7	0.135685	0.175726	0.01	0.008	1
lnc-C18orf63-4	0.13573	-0.376473	0.011	0.013	1
NR2C2AP	0.135817	0.0161191	0.077	0.072	1
GRIN2A	0.135951	-0.0401233	0.033	0.03	1
lnc-PPP4R1-2	0.136023	0.240461	0.02	0.017	1
TRPA1	0.136034	-0.236573	0.013	0.015	1
JUNB	0.136137	0.042744	0.198	0.191	1
lnc-C2orf78-3	0.136156	-0.0211282	0.067	0.063	1
EPS8L1	0.136187	-0.126393	0.22	0.223	1
CBX2	0.136196	-0.347046	0.026	0.029	1
PSAP	0.136331	-0.0457162	0.839	0.825	1
lnc-FUBP1-3	0.136368	-0.311196	0.018	0.02	1
lnc-CFL1-1	0.136442	-0.0127421	0.053	0.049	1
lnc-NKAIN3-9	0.136448	0.0353586	0.062	0.058	1
lnc-SH3D21-3	0.136464	0.1573	0.018	0.015	1
ATP5IF1	0.136484	-0.0305136	0.891	0.877	1
FAM160A2	0.136546	-0.0244818	0.094	0.088	1
lnc-EDC3-2	0.136565	0.0214127	0.011	0.009	1
LRRC23	0.13657	-0.0451162	0.101	0.096	1
lnc-RPS14-2	0.136644	-0.338454	0.037	0.04	1
SLC1A3	0.136677	-0.500799	0.014	0.016	1
lnc-AGAP2-1	0.136795	-0.0523851	0.02	0.018	1
LMF1	0.136845	0.033312	0.15	0.143	1
lnc-FYTTD1-7	0.136935	-0.0456208	0.084	0.079	1
MED13	0.136997	-0.0431344	0.26	0.249	1
VDAC2	0.136999	0.00761634	0.873	0.849	1
SNW1	0.137214	-0.0824939	0.437	0.432	1
ZNF518B	0.137302	-0.0116415	0.193	0.185	1
STX4	0.137381	-0.120992	0.238	0.242	1
LRRC59	0.137682	-0.0374532	0.311	0.297	1
ANP32A-IT1	0.137739	0.164377	0.015	0.013	1
EP300-AS1	0.137744	-0.171977	0.009	0.01	1
SLC22A4	0.137795	0.0595268	0.017	0.015	1
CCDC144A	0.137974	0.102713	0.036	0.033	1
RAD51-AS1.1	0.137976	-0.308008	0.021	0.024	1
ADRA2C	0.137988	0.00752968	0.068	0.063	1
USP16	0.138043	-0.0334577	0.34	0.324	1
ESF1	0.138068	-0.0527279	0.295	0.283	1
DCUN1D5	0.138085	-0.0176039	0.43	0.41	1
lnc-FKBP2-1	0.138215	0.126367	0.016	0.014	1
SRF	0.138313	0.00231195	0.05	0.046	1
lnc-KIAA1143-1	0.13839	0.0827025	0.017	0.015	1
lnc-ZDBF2-1	0.138445	-0.498355	0.009	0.011	1
AK3	0.138516	-0.05366	0.279	0.267	1
OGDHL	0.138555	-0.0256768	0.078	0.073	1
ITFG2	0.138783	0.0448895	0.082	0.077	1
CEP95	0.138836	-0.189191	0.233	0.235	1
SGK1	0.139026	0.107615	0.031	0.028	1
FBXO21	0.139131	0.00485102	0.556	0.532	1
lnc-GADD45GIP1-1	0.139286	0.115279	0.045	0.041	1
lnc-FBXO31-11	0.139288	-0.0123702	0.021	0.019	1
EFS	0.139313	0.00869831	0.042	0.046	1
PGAP2	0.139455	-0.0587232	0.112	0.106	1
IGF1R	0.139513	-0.0427761	0.294	0.282	1
C16orf86	0.139551	0.173799	0.026	0.024	1
lnc-LINC00854-5	0.139564	0.133951	0.019	0.017	1
HOMEZ	0.139651	0.0898535	0.052	0.048	1
RHOD	0.13967	0.277088	0.021	0.019	1
CFAP65	0.139784	-0.304739	0.025	0.028	1
ZBTB44	0.13981	-0.0739621	0.24	0.228	1
ZNF136	0.139845	-0.18785	0.111	0.116	1
ZNF37BP	0.139883	-0.121115	0.036	0.032	1
lnc-HERC6-2	0.140021	0.181957	0.013	0.011	1
lnc-LINGO2-2	0.140062	0.112226	0.018	0.016	1
NMT2	0.14017	-0.0289528	0.142	0.135	1
SDCBP	0.140199	-0.0980335	0.382	0.379	1
TGFB1I1	0.140292	0.170245	0.052	0.049	1
HACD3	0.140476	0.0034693	0.818	0.798	1
IKZF2	0.140536	0.0474056	0.046	0.042	1
ELK4	0.140552	-0.00422146	0.041	0.038	1
PNO1	0.140571	-0.0149724	0.195	0.187	1
lnc-STRN3-14	0.140599	0.105983	0.015	0.013	1
E2F6	0.140683	0.0138898	0.134	0.128	1
IL18	0.140693	-0.418745	0.009	0.01	1
lnc-H2BFWT-18	0.14071	0.0370585	0.035	0.032	1
lnc-ERCC6-1	0.141004	0.0880197	0.028	0.025	1
lnc-LONP2-9	0.141026	-0.286487	0.018	0.02	1
BRD2	0.141146	-0.0541406	0.541	0.512	1
NRXN1	0.14115	0.00241212	0.812	0.804	1
TADA2B	0.141318	-0.0294186	0.1	0.094	1
STARD10	0.141373	-0.124549	0.249	0.252	1
RPL7P52	0.141397	-0.23504	0.013	0.015	1
lnc-DPYSL2-1	0.141449	-0.0974712	0.02	0.018	1
RRS1	0.141576	-0.0241309	0.094	0.089	1
lnc-FAM213B-2	0.141605	-0.0371793	0.045	0.042	1
NGF	0.141801	0.145192	0.011	0.009	1
lnc-NXPH2-3	0.141884	0.0645119	0.033	0.031	1
RALGAPA1P1	0.142066	-0.187977	0.031	0.034	1
lnc-STARD10-2	0.142191	0.0915967	0.011	0.009	1
EHD3	0.142257	-0.0139168	0.085	0.08	1
ATP1A1-AS1	0.142303	-0.410354	0.013	0.015	1
GUSBP1	0.142415	-0.0599683	0.092	0.087	1
lnc-C15orf41-18	0.142421	-0.0558162	0.019	0.022	1
ATG7	0.142434	-0.0394081	0.072	0.067	1
lnc-OPCML-3	0.142492	0.109812	0.02	0.018	1
OLFML2A	0.142601	-0.00483668	0.008	0.01	1
ELMOD3	0.142722	-0.0539608	0.135	0.127	1
C11orf95	0.142723	-0.411819	0.01	0.012	1
lnc-PCDH7-5	0.142731	-0.0966858	0.013	0.011	1
PIR	0.142878	-0.0708581	0.035	0.038	1
lnc-ISG20L2-1	0.143017	0.0996549	0.026	0.023	1
TRIM13	0.143022	-0.0208912	0.285	0.273	1
ZNF19	0.143121	-0.212694	0.053	0.057	1
AC010680.3	0.143145	0.26216	0.011	0.01	1
lnc-MAP7-1	0.143435	-0.144117	0.063	0.067	1
TRAF4	0.143451	0.00402729	0.298	0.286	1
ISCA1	0.143493	-0.0158427	0.484	0.463	1
FAM184B	0.143539	0.0648152	0.103	0.097	1
IQCH	0.143566	0.0638455	0.03	0.027	1
PPIL4	0.14357	-0.0310022	0.557	0.533	1
ZBTB34	0.143621	0.0187336	0.063	0.059	1
ZNF180	0.143633	0.0190913	0.036	0.033	1
PDCL	0.143638	-0.099875	0.264	0.267	1
lnc-SLC12A8-4	0.143645	-0.0732437	0.035	0.032	1
C3orf70	0.14369	-0.0202177	0.08	0.075	1
DCAF5	0.14372	-0.0247169	0.306	0.293	1
lnc-BATF3-6	0.143823	-0.0532228	0.06	0.056	1
TGS1	0.143913	-0.0509384	0.223	0.212	1
LINC02035	0.143917	0.0589994	0.043	0.039	1
lnc-FSCN2-1	0.143918	0.0110735	0.023	0.021	1
POLL	0.143923	-0.0392166	0.108	0.102	1
SYNGR2	0.143937	-0.12121	0.087	0.091	1
ZNF695	0.14394	-0.486332	0.008	0.01	1
LURAP1L-AS1.1	0.144061	-0.100205	0.081	0.076	1
CLCN6	0.144128	-0.104076	0.184	0.176	1
NOP58	0.144165	-0.0530965	0.342	0.327	1
PTPN23	0.144178	-0.0642696	0.179	0.171	1
OGFR	0.14419	-0.12429	0.22	0.224	1
MED8	0.144286	-0.023853	0.342	0.326	1
TJAP1	0.144377	-0.214913	0.038	0.041	1
lnc-TSPYL6-1	0.144456	0.175495	0.012	0.01	1
LIN52	0.144669	-0.0946145	0.086	0.091	1
GAS8	0.144702	-0.0825171	0.135	0.128	1
ZNF419	0.144712	-0.175826	0.087	0.091	1
CLEC2D	0.144731	-0.0191622	0.021	0.019	1
SDHAF1	0.144797	-0.126772	0.245	0.247	1
CCNE2	0.144814	-0.141704	0.008	0.01	1
TSG101	0.14522	0.00575674	0.587	0.562	1
DPY19L1P1	0.145262	-0.379935	0.025	0.027	1
AC007614.2	0.145504	-0.331418	0.01	0.012	1
GPAM	0.145564	-0.0209705	0.092	0.087	1
lnc-CORO2B-1	0.145576	-0.0287281	0.08	0.076	1
AL807776.1	0.145587	0.0812599	0.012	0.01	1
PDCD6IPP2	0.14562	0.183498	0.019	0.017	1
MYH7B	0.145637	0.0607115	0.013	0.011	1
CCDC102B	0.145638	-0.00892747	0.039	0.035	1
TSC22D4	0.145657	-0.124361	0.073	0.078	1
lnc-YWHAZ-5	0.145745	-0.0162971	0.055	0.052	1
SNHG3	0.145784	-0.218519	0.061	0.064	1
JPX	0.145813	-0.0356119	0.641	0.614	1
TTC23L	0.145831	0.113757	0.011	0.01	1
lnc-LRRC32-6	0.145905	0.267336	0.012	0.011	1
LRP5	0.145945	-0.180362	0.038	0.041	1
WDR86-AS1	0.146056	0.161903	0.01	0.008	1
RALGDS	0.146112	-0.028941	0.433	0.415	1
RIMKLA	0.146315	0.0109867	0.21	0.202	1
EDC4	0.146584	0.125972	0.015	0.013	1
TEX26	0.146609	0.15396	0.042	0.038	1
POLA2	0.146652	0.100919	0.017	0.015	1
lnc-GABARAPL2-7	0.146659	0.00445478	0.008	0.01	1
KDM5C	0.1467	-0.018112	0.188	0.18	1
DMKN	0.146841	-0.40726	0.013	0.015	1
lnc-ZBTB20-5	0.146865	-0.295188	0.035	0.038	1
POLR2K	0.146997	0.0135681	0.684	0.661	1
PSMB8	0.147179	0.264696	0.036	0.033	1
DRD2	0.147204	0.00794255	0.068	0.064	1
PLXNA1	0.147267	-0.0614955	0.274	0.262	1
TRABD2A	0.147287	-0.215929	0.018	0.021	1
B3GALT4	0.1475	0.0424259	0.111	0.106	1
lnc-SPATA7-4	0.147611	0.0869643	0.02	0.018	1
lnc-SPRED2-8	0.147771	-0.390042	0.008	0.01	1
NBPF8	0.147811	0.0401009	0.033	0.031	1
GPR68	0.147815	0.136198	0.026	0.024	1
SNX11	0.147858	0.092748	0.096	0.091	1
IQCK	0.148045	-0.187786	0.169	0.172	1
PCDHB10	0.148269	-0.00656237	0.126	0.12	1
VASP	0.148368	-0.0158943	0.166	0.159	1
SH2B3	0.148427	-0.0149897	0.041	0.037	1
PSPN	0.148556	0.095638	0.027	0.024	1
lnc-KCNC2-6	0.148677	-0.342142	0.011	0.013	1
LHX5-AS1	0.148726	-0.0221704	0.09	0.084	1
lnc-STARD9-1	0.148738	-0.264743	0.031	0.033	1
DAP	0.148813	-0.0978102	0.182	0.187	1
ZNF431	0.148858	-0.134351	0.213	0.217	1
TMED5	0.148959	0.0237003	0.16	0.154	1
GDF10	0.14898	0.209126	0.032	0.029	1
GABPA	0.148983	-0.136102	0.092	0.097	1
CCDC18	0.149069	-0.0553586	0.032	0.029	1
lnc-TMEM86A-5	0.149069	-0.004164	0.016	0.014	1
SUCLG1	0.149101	-0.0150284	0.567	0.54	1
PROSER3	0.149271	-0.192285	0.059	0.063	1
lnc-PRIMPOL-7	0.149284	0.215808	0.024	0.022	1
VAMP5	0.149345	0.134849	0.083	0.079	1
BMP7	0.149374	-0.145621	0.091	0.096	1
KCNJ16	0.149433	0.0618254	0.039	0.036	1
DDX11-AS1	0.149466	-0.0747488	0.074	0.069	1
TMUB2	0.149491	-0.0277403	0.244	0.234	1
ZNF808	0.149518	-0.107789	0.056	0.052	1
LINC02062	0.149599	-0.227778	0.156	0.159	1
RINL	0.149666	0.0604478	0.097	0.092	1
SEC14L1	0.149772	-0.0158734	0.315	0.301	1
BCL2L13	0.14993	0.0212019	0.133	0.127	1
SBDSP1	0.150145	-0.0704333	0.128	0.122	1
XRCC3	0.150159	-0.330331	0.009	0.011	1
FGF10	0.15016	0.149587	0.015	0.013	1
DDX52	0.150164	-0.0659148	0.321	0.306	1
TMEM240	0.150338	0.0723849	0.033	0.03	1
ERLIN1	0.150391	-0.181265	0.047	0.051	1
NDUFB11	0.150485	-0.039174	0.894	0.875	1
ABCA17P	0.150594	-0.306219	0.008	0.01	1
LINC02588	0.150798	-0.190998	0.017	0.019	1
lnc-NXN-1	0.150828	0.408726	0.01	0.008	1
DSE	0.150856	0.0591484	0.084	0.079	1
AC002553.1	0.150861	-0.0802586	0.013	0.011	1
LINC00997	0.151177	0.170139	0.013	0.012	1
AL365205.1	0.151204	-0.338964	0.012	0.014	1
CCPG1	0.151297	-0.0245523	0.545	0.519	1
LINC02440	0.151326	-0.0638443	0.047	0.044	1
TMEM192	0.151333	-0.0388464	0.217	0.208	1
SLC16A4	0.151372	-0.0317905	0.021	0.023	1
lnc-DAPK2-3	0.151404	-0.0907585	0.117	0.111	1
LRRC20	0.151426	-0.0577328	0.113	0.107	1
NDUFV3	0.151614	0.0040201	0.593	0.572	1
FKTN	0.151622	-0.0648758	0.117	0.111	1
USP42	0.151784	-0.0280466	0.17	0.162	1
THBS3	0.151795	0.114393	0.059	0.055	1
MT1X	0.151833	-0.103112	0.055	0.058	1
TRIT1	0.151895	-0.0964443	0.124	0.117	1
SOHLH2	0.151932	0.329251	0.017	0.015	1
PPP1R35	0.15198	-0.109132	0.266	0.27	1
LINC01013	0.152092	-0.353497	0.009	0.01	1
lnc-IFT52-1	0.152166	0.177553	0.012	0.01	1
lnc-RUNDC1-3	0.152192	-0.0770143	0.047	0.044	1
lnc-RASA1-15	0.152358	-0.164619	0.009	0.01	1
lnc-SNAI1-3	0.152377	0.00654453	0.019	0.017	1
F8	0.152384	0.122238	0.02	0.018	1
NOSIP	0.152583	-0.0678138	0.483	0.476	1
RSPH4A	0.152709	-0.170117	0.025	0.028	1
lnc-USP32-2	0.152794	-0.0415337	0.085	0.08	1
ALDH1B1	0.153055	0.0442859	0.057	0.053	1
GTF3C5	0.153059	-0.0147396	0.152	0.145	1
INTS6-AS1	0.153258	-0.0144381	0.045	0.041	1
AHSA2P	0.153382	-0.0458577	0.194	0.186	1
LMLN	0.153397	0.0102279	0.086	0.081	1
NUDCD1	0.153398	-0.0488041	0.188	0.179	1
CPSF1	0.153579	0.00845697	0.087	0.082	1
RBM8A	0.153662	-0.0125484	0.669	0.64	1
MAPK10	0.153682	-0.0884492	0.607	0.599	1
FSIP2	0.153741	0.0379142	0.308	0.298	1
lnc-MMRN2-2	0.15375	-0.0985023	0.018	0.015	1
CLMP	0.153755	-0.0412963	0.057	0.053	1
LINC01285	0.153797	0.142514	0.014	0.012	1
RGL1	0.153882	0.0253777	0.059	0.055	1
C12orf57	0.153928	0.0171724	0.834	0.808	1
SLC16A8	0.153948	-0.218658	0.025	0.027	1
lnc-SESN3-1	0.154066	0.189099	0.01	0.008	1
PALD1	0.154115	0.262157	0.01	0.009	1
AC127035.1	0.154258	-0.0626767	0.01	0.008	1
ZSCAN30	0.154539	-0.0243361	0.192	0.184	1
ZNF497	0.154653	0.217901	0.012	0.01	1
ABRAXAS1	0.154714	-0.215384	0.035	0.037	1
lnc-ZCCHC7-2	0.154803	-0.101648	0.385	0.382	1
lnc-SOD1-3	0.154825	0.0445724	0.01	0.008	1
UAP1	0.154994	0.00463603	0.237	0.228	1
PRSS36	0.15504	0.134483	0.018	0.016	1
KRBOX4	0.155041	-0.0505784	0.119	0.113	1
KDM3B	0.155115	-0.0417523	0.181	0.173	1
TSPAN15	0.155156	-0.0623958	0.041	0.044	1
lnc-RHBDD1-6	0.155265	0.132913	0.014	0.012	1
WWC1	0.155365	-0.0943574	0.059	0.055	1
ARL6IP1	0.155365	-0.0256322	0.623	0.599	1
TRIP11	0.155437	-0.0401747	0.386	0.369	1
PPP2R5D	0.155463	0.000161278	0.127	0.121	1
STRN	0.155555	-0.00864596	0.112	0.107	1
SLC29A2	0.155645	-0.0443646	0.03	0.027	1
GMPPA	0.155722	0.0143172	0.086	0.082	1
lnc-PABPC4-1	0.155838	-0.183745	0.046	0.049	1
JPT2	0.155848	-0.0193403	0.172	0.164	1
lnc-OTP-2	0.155866	-0.0365519	0.038	0.035	1
TMC5	0.155872	0.0448264	0.052	0.049	1
lnc-SNAPC3-10	0.155905	-0.205682	0.01	0.011	1
DCUN1D1	0.155946	-0.00790468	0.21	0.201	1
lnc-SLC39A6-1	0.155961	0.0642584	0.02	0.018	1
lnc-SETD9-6	0.156049	-0.288242	0.012	0.014	1
DGKI	0.156101	0.029771	0.155	0.149	1
CATSPER2P1	0.156106	-0.36168	0.034	0.037	1
BRAT1	0.156231	-0.075688	0.132	0.125	1
UBE2W	0.156283	-0.0570998	0.266	0.254	1
HIST3H2BB	0.156339	-0.199639	0.018	0.021	1
TCFL5	0.156424	-0.160837	0.091	0.095	1
CREB3L2	0.156461	0.0732661	0.128	0.122	1
LINC01068	0.156649	-0.545099	0.013	0.015	1
lnc-CDK20-8	0.156702	0.202037	0.024	0.022	1
lnc-CCDC173-1	0.156805	0.10684	0.012	0.01	1
lnc-COIL-2	0.156812	0.113973	0.031	0.028	1
SEC23IP	0.156887	-0.170934	0.188	0.191	1
lnc-COL4A5-1	0.156903	0.0295147	0.022	0.019	1
ELOVL1	0.156975	0.0577951	0.089	0.084	1
COQ10B	0.15702	-0.139675	0.23	0.233	1
AC127070.4	0.157255	-0.0320111	0.017	0.015	1
lnc-SERTAD2-3	0.157335	0.0121989	0.012	0.01	1
TRMT12	0.157494	-0.0340138	0.067	0.062	1
ZNF615	0.157502	0.0393416	0.043	0.039	1
ATP6AP1L	0.157616	-0.194293	0.059	0.062	1
EHBP1L1	0.157673	0.10637	0.034	0.031	1
SLC44A1	0.157679	0.00789863	0.143	0.138	1
GMPPB	0.157708	0.104684	0.06	0.056	1
PDPN	0.157921	0.0141949	0.028	0.025	1
GAL3ST1	0.157921	0.117302	0.052	0.049	1
SPPL2B	0.157956	-0.0277669	0.204	0.196	1
MIR100HG.1	0.157977	-0.296904	0.26	0.258	1
MARS2	0.158235	0.0572708	0.029	0.027	1
BEND3	0.158303	-0.258664	0.026	0.029	1
DHRS4	0.158386	-0.179896	0.049	0.053	1
UCP3	0.158403	-0.243196	0.01	0.011	1
lnc-PDZD9-3	0.158611	-0.371933	0.008	0.01	1
CLCN3P1	0.158619	-0.456606	0.01	0.012	1
FBXO22	0.15872	-0.0397681	0.446	0.426	1
BCAS3	0.158758	-0.0574388	0.088	0.083	1
ADPRHL2	0.158766	-0.0374284	0.249	0.238	1
AC084824.1	0.158831	-0.0932723	0.016	0.014	1
lnc-MRE11-3	0.158841	0.201021	0.02	0.018	1
lnc-EPS8L1-1	0.158848	0.0713044	0.013	0.011	1
lnc-PDHA2-2	0.158891	0.0696694	0.059	0.055	1
ZKSCAN8	0.15896	-0.177263	0.095	0.099	1
SMYD4	0.159024	-0.253739	0.086	0.09	1
NUP62	0.159042	-0.0112497	0.246	0.236	1
B3GNT9	0.159125	0.351556	0.025	0.023	1
NFKBIE	0.15915	0.0165568	0.087	0.082	1
lnc-ZNF565-2	0.159185	0.0641518	0.019	0.017	1
KRBA2	0.159211	0.0327817	0.058	0.054	1
lnc-CBARP-2	0.159245	0.101611	0.032	0.029	1
lnc-ZSCAN25-2	0.159296	0.212319	0.012	0.011	1
ATP23	0.159368	-0.133246	0.053	0.057	1
ZNF766	0.159435	-0.144634	0.242	0.244	1
lnc-ZBTB10-1	0.159532	0.091254	0.013	0.011	1
DGKK	0.159634	-0.13436	0.044	0.04	1
lnc-C9orf3-3	0.159645	0.233613	0.011	0.009	1
G2E3	0.159651	-0.231009	0.204	0.206	1
EGFL7	0.159777	0.0224779	0.188	0.181	1
TSFM	0.159914	-0.0393794	0.264	0.252	1
FHAD1	0.160166	-0.140339	0.016	0.018	1
FAM234B	0.160498	-0.085809	0.162	0.154	1
ANKRD18A	0.160511	0.274486	0.032	0.03	1
ALG11	0.16061	0.0706059	0.05	0.047	1
UBQLN1	0.160634	-0.0479497	0.45	0.428	1
CCDC130	0.160809	0.0129521	0.257	0.248	1
CEP41	0.160825	-0.0923965	0.253	0.241	1
lnc-GABPA-1	0.160957	-0.255775	0.01	0.012	1
lnc-UNC50-1	0.16106	-0.239356	0.025	0.028	1
JKAMP	0.161088	-0.0129147	0.392	0.375	1
ZBTB3	0.161102	0.0281794	0.021	0.019	1
ZNF146	0.161117	-0.120601	0.192	0.197	1
ZNF12	0.161119	-0.147167	0.173	0.177	1
NARF	0.16133	-0.0649385	0.452	0.447	1
AC100793.2	0.161401	0.235351	0.03	0.028	1
SMC4	0.161607	-0.249283	0.052	0.055	1
CDC42-IT1	0.16174	0.0903493	0.011	0.009	1
lnc-NPIPB12-2	0.161811	-0.212101	0.059	0.063	1
TDRD6	0.162126	-0.449557	0.018	0.02	1
PLEKHA8P1	0.162228	0.213919	0.018	0.016	1
lnc-PPP6R2-2	0.162246	0.0979142	0.01	0.008	1
UBE2Q2P1	0.162373	-0.0466964	0.114	0.108	1
CATSPER2	0.162382	-0.0632662	0.07	0.065	1
lnc-GNPTG-1	0.162454	-0.180238	0.011	0.013	1
AC016876.2	0.162481	0.0905075	0.024	0.021	1
AL353795.3	0.162552	0.00496931	0.036	0.033	1
ODAPH	0.162556	0.152193	0.028	0.025	1
ZNF215	0.162616	0.0380007	0.021	0.019	1
PURG	0.162628	-0.09879	0.241	0.23	1
DUSP19	0.162635	-0.176675	0.02	0.022	1
KRT8P15	0.162643	0.173861	0.01	0.009	1
PYCR3	0.162909	0.0978959	0.029	0.026	1
C17orf58	0.162934	-0.0354262	0.272	0.261	1
lnc-GLYAT-2	0.162967	-0.118583	0.182	0.173	1
SIM2	0.163115	0.151126	0.029	0.026	1
AC234582.1	0.163186	-0.230811	0.023	0.025	1
HACE1	0.163234	-0.271936	0.079	0.083	1
lnc-LRRC52-5	0.163381	-0.244259	0.052	0.055	1
TPT1	0.163384	0.0270823	0.985	0.976	1
CNKSR1	0.1635	-0.158718	0.019	0.021	1
ATF7IP	0.163659	-0.086837	0.378	0.377	1
ATP6V0A2	0.16373	-0.17506	0.086	0.081	1
lnc-SMNDC1-2	0.163842	-0.242191	0.021	0.023	1
CFDP1	0.163909	-0.00843131	0.755	0.737	1
lnc-RGPD8-5	0.164014	-0.088701	0.037	0.034	1
C17orf51	0.164049	-0.0345011	0.09	0.085	1
RNF169	0.164109	-0.00249531	0.162	0.155	1
PGBD5	0.164182	-0.104479	0.142	0.135	1
lnc-MON2-2	0.164219	-0.042049	0.125	0.119	1
IL17RE	0.164379	0.10205	0.022	0.02	1
C9orf85	0.164538	-0.0206929	0.165	0.158	1
CWC15	0.164633	0.0031252	0.635	0.611	1
SMPDL3A	0.164634	-0.251279	0.056	0.06	1
lnc-ZCCHC17-17	0.164687	0.353016	0.011	0.009	1
MORF4L1P1	0.16479	0.0212037	0.034	0.031	1
DRG2	0.164828	-0.0391365	0.181	0.174	1
lnc-CD72-1	0.164853	0.0933419	0.014	0.013	1
SCPEP1	0.164898	-0.0351076	0.136	0.13	1
lnc-ATXN7-17	0.16498	-0.0672271	0.012	0.014	1
ZNF385B	0.165029	0.0774337	0.06	0.056	1
RPL17P36	0.165164	-0.156681	0.019	0.021	1
DNTTIP2	0.165416	-0.0440535	0.362	0.346	1
ZNF354C	0.165469	-0.0338739	0.079	0.075	1
CCDC88B	0.165494	-0.240512	0.022	0.025	1
BTG1	0.165516	-0.0407925	0.757	0.743	1
SLC30A1	0.16553	-0.164791	0.031	0.034	1
ACOT4	0.165549	0.0994719	0.021	0.019	1
TRAPPC11	0.1658	-0.0798951	0.196	0.188	1
DGUOK-AS1	0.165824	-0.118007	0.041	0.037	1
KCTD6	0.165857	-0.0608287	0.188	0.179	1
PRXL2C	0.166288	0.0224126	0.051	0.047	1
LUC7L2	0.166499	-0.0398224	0.361	0.346	1
FEZF2	0.166513	-0.25225	0.093	0.096	1
CIDECP	0.166711	-0.0300826	0.106	0.101	1
CHRM2	0.166739	0.159831	0.042	0.039	1
lnc-NUP153-3	0.166834	0.0643083	0.016	0.014	1
HYAL2	0.16688	-0.100062	0.318	0.318	1
KDM6B	0.166992	-0.107398	0.279	0.282	1
C12orf29	0.167062	0.00978894	0.132	0.126	1
CCL2	0.167148	0.227933	0.015	0.013	1
SLC44A3	0.16718	0.0490323	0.037	0.034	1
AC011497.2	0.167228	0.140117	0.022	0.02	1
UMPS	0.167235	-0.0860877	0.113	0.107	1
PLEKHH3	0.16727	-0.04302	0.177	0.169	1
SENP8	0.167516	0.0332246	0.084	0.079	1
lnc-DTWD2-1	0.16755	0.0192411	0.035	0.032	1
lnc-LGR6-5	0.167644	0.146826	0.011	0.009	1
HSP90B2P	0.167648	0.0844598	0.019	0.017	1
NFKB1	0.167664	-0.0173342	0.053	0.049	1
NELFA	0.167674	-0.132472	0.231	0.235	1
CYSRT1	0.167849	-0.205547	0.009	0.011	1
lnc-RPLP1-12	0.167915	0.0938382	0.018	0.016	1
LINC01166	0.167939	0.129277	0.014	0.012	1
lnc-PC-2	0.167954	-0.0235291	0.067	0.062	1
AKAP5	0.168081	-0.0303657	0.046	0.043	1
RPSAP18	0.16829	0.0668375	0.017	0.015	1
HNRNPUL2	0.168296	-0.0316119	0.185	0.178	1
ZNF614	0.168361	-0.0283727	0.071	0.067	1
S100A13	0.168371	-0.0472075	0.194	0.2	1
HPGD	0.168452	-0.0340543	0.056	0.052	1
L2HGDH	0.168516	0.00125855	0.071	0.067	1
AP000892.3	0.168537	0.158744	0.033	0.03	1
ANKRA2	0.168539	-0.107219	0.214	0.218	1
lnc-ZNF510-2	0.168703	0.0105593	0.02	0.017	1
lnc-ASCC2-1	0.168713	-0.233428	0.09	0.094	1
lnc-SNRPB-1	0.168858	0.0338598	0.018	0.016	1
ARFGAP3	0.168892	-0.0894234	0.402	0.399	1
lnc-NT5E-1	0.168959	-0.0435545	0.03	0.028	1
RLIM	0.168988	-0.065908	0.334	0.319	1
PLAUR	0.169	-0.376769	0.01	0.011	1
ATG101	0.169028	-0.0281064	0.342	0.327	1
lnc-PKLR-6	0.169056	-0.0741368	0.011	0.01	1
lnc-LY6E-2	0.169314	0.0110824	0.021	0.019	1
PTK2B	0.169507	0.167589	0.019	0.017	1
PIGV	0.169539	0.0384569	0.052	0.048	1
SRSF6	0.169558	-0.0971454	0.349	0.348	1
P3H1	0.169613	0.0229785	0.129	0.124	1
DNAJC27	0.169755	-0.027519	0.13	0.125	1
lnc-HBZ-2	0.169983	-0.137379	0.009	0.011	1
SAMD12	0.170219	-0.0795387	0.111	0.105	1
THRB	0.170275	-0.0839395	0.026	0.023	1
MOCS1	0.170396	0.177898	0.026	0.023	1
POGLUT1	0.170438	0.00317897	0.145	0.139	1
lnc-FGD4-9	0.170444	0.239773	0.013	0.011	1
FGF7P3	0.170484	-0.0664004	0.167	0.159	1
lnc-SLC25A6-2	0.170512	0.03589	0.014	0.012	1
ZNF385A	0.170559	-0.062371	0.065	0.069	1
lnc-ANKRD27-1	0.170673	0.212884	0.024	0.022	1
LARP4B	0.170724	-0.0509592	0.215	0.206	1
BEND4	0.170738	0.198975	0.019	0.017	1
ADNP2	0.170756	-0.0829633	0.189	0.181	1
lnc-CFI-1	0.17084	0.0884039	0.023	0.02	1
LIMA1	0.17087	-0.0717436	0.08	0.084	1
lnc-PHIP-3	0.170974	-0.370959	0.012	0.014	1
lnc-THYN1-4	0.171006	0.202133	0.015	0.013	1
COX6A1P2	0.171061	-0.322394	0.019	0.021	1
USP38	0.171082	0.0126378	0.105	0.1	1
PPP2R1B	0.171127	-0.163994	0.082	0.086	1
lnc-C2orf74-5	0.171445	-0.115904	0.025	0.022	1
lnc-SLC6A18-2	0.17148	-0.35055	0.022	0.024	1
SNURF	0.171542	-0.0443831	0.03	0.027	1
RPL35P6	0.171852	-0.270821	0.01	0.012	1
lnc-NIPA1-2	0.172057	-0.132653	0.077	0.081	1
SLC26A10	0.172127	0.0789478	0.019	0.017	1
TMEM259	0.172293	-0.128429	0.471	0.464	1
ICAM3	0.172346	-0.139966	0.008	0.01	1
lnc-MECP2-2	0.172448	-0.0528566	0.017	0.015	1
ALS2	0.17251	-0.0817846	0.116	0.11	1
HPX	0.17264	0.399344	0.01	0.008	1
PEAK1	0.172711	-0.0382154	0.086	0.082	1
lnc-ZCCHC13-6	0.172859	-0.140794	0.285	0.286	1
lnc-NIM1K-9	0.172869	-0.348735	0.012	0.014	1
TOMM34	0.172908	-0.147689	0.11	0.114	1
TMEM232	0.17293	-0.0229675	0.03	0.027	1
HSP90AB4P	0.173011	0.101934	0.013	0.011	1
ALDH16A1	0.173085	-0.0173325	0.044	0.04	1
ZNF830	0.17309	-0.155573	0.188	0.192	1
ASAP1-IT2	0.17312	-0.0732465	0.023	0.021	1
TDRD3	0.173128	-0.144843	0.123	0.127	1
MRAP2	0.173204	-0.223043	0.055	0.058	1
LSM2	0.173271	-0.0667939	0.504	0.494	1
CAMKK1	0.173312	0.00551595	0.049	0.046	1
HYDIN	0.173505	0.293586	0.041	0.038	1
IFT74	0.173535	-0.127766	0.218	0.221	1
NOP14	0.173625	0.0249256	0.102	0.097	1
EIF2AK4	0.173716	-0.000618533	0.398	0.385	1
EEF2	0.173814	0.00267459	0.967	0.956	1
IDNK	0.173831	0.0280043	0.043	0.04	1
UBAC2-AS1	0.173856	0.155769	0.024	0.021	1
lnc-EMCN-4	0.173987	-0.481825	0.023	0.025	1
NEXN	0.174081	0.207864	0.022	0.02	1
lnc-CASTOR3-2	0.174207	0.167267	0.011	0.009	1
lnc-GBP5-11	0.174248	0.0250194	0.032	0.029	1
TRIM7	0.174332	-0.596529	0.012	0.014	1
lnc-PAQR6-6	0.17442	-0.024501	0.019	0.017	1
UBE2K	0.174455	-0.0116389	0.552	0.527	1
FASTKD2	0.174522	-0.0134637	0.156	0.149	1
UBXN2B	0.174555	-0.0665596	0.177	0.168	1
PQLC1	0.174556	-0.0324462	0.286	0.274	1
RPL5P34	0.174856	-0.402727	0.01	0.012	1
SDK2	0.175079	-0.0206045	0.126	0.12	1
lnc-ZNF8-2	0.175119	-0.402571	0.026	0.028	1
lnc-FYTTD1-6	0.175177	-0.0397467	0.024	0.022	1
lnc-C10orf67-2	0.175243	-0.102299	0.01	0.009	1
ERBB2	0.175302	0.0566097	0.038	0.035	1
DPY19L2P4	0.175315	-0.162828	0.011	0.01	1
lnc-UTS2-5	0.175407	0.151177	0.01	0.008	1
GLDN	0.175428	-0.0285679	0.014	0.012	1
DHRS1	0.175462	-0.161619	0.021	0.023	1
ZNF709	0.175611	0.117019	0.015	0.013	1
DYNLRB2	0.175613	-0.285437	0.014	0.016	1
DDX11	0.175669	-0.0466133	0.04	0.036	1
TIMMDC1	0.175676	-0.00616459	0.406	0.389	1
lnc-TMEM164-2	0.175685	0.0612651	0.011	0.009	1
CRKL	0.175804	-0.204573	0.126	0.13	1
IDH1-AS1	0.176027	-0.396466	0.015	0.017	1
LTA4H	0.176205	-0.118581	0.197	0.201	1
PRIMPOL	0.176297	-0.112589	0.061	0.065	1
SMAD3	0.176322	0.165267	0.035	0.032	1
DUSP3	0.176351	-0.0137192	0.164	0.158	1
CCDC7	0.176358	0.011614	0.048	0.045	1
ZNF883.1	0.17643	0.00752901	0.042	0.038	1
lnc-CAPS-2	0.176488	-0.621952	0.01	0.011	1
lnc-ZCCHC2-4	0.176622	-0.460571	0.009	0.01	1
lnc-NXNL1-3	0.176641	0.0786262	0.011	0.009	1
PHACTR2	0.176691	0.0201133	0.128	0.123	1
AC006978.1	0.176865	-0.161215	0.034	0.037	1
lnc-VTI1B-1	0.176923	-0.265855	0.02	0.023	1
ATF6	0.176966	-0.017059	0.227	0.219	1
lnc-ITPA-2	0.17702	-0.0631845	0.054	0.05	1
CMTR1	0.17711	-0.0389132	0.087	0.082	1
lnc-ATP5F1A-3	0.177204	-0.285493	0.018	0.02	1
YES1	0.177211	0.00865	0.155	0.148	1
GPATCH11	0.177223	-0.0316648	0.268	0.256	1
lnc-ANKRD40-4	0.177291	0.151871	0.011	0.009	1
TRAPPC10	0.177437	-0.0295423	0.174	0.166	1
AC008764.10	0.177464	0.346037	0.01	0.009	1
AAR2	0.177473	-0.0467754	0.099	0.094	1
PIGM	0.177535	-0.0223082	0.161	0.155	1
lnc-C10orf90-2	0.177835	0.171407	0.013	0.012	1
THSD4	0.177971	-0.220121	0.011	0.013	1
NRBP1	0.178032	-0.015562	0.476	0.455	1
PDE8A	0.178041	0.0209698	0.082	0.078	1
ZNF649	0.178094	-0.217877	0.076	0.079	1
lnc-TMEM165-1	0.178221	-0.02649	0.011	0.009	1
VPS33B-DT	0.17859	-0.251169	0.011	0.013	1
ANXA5	0.178668	-0.00935663	0.086	0.091	1
2025-03-07	0.178777	-0.0431394	0.416	0.398	1
SLC20A1	0.178804	-0.0682659	0.16	0.153	1
ZNF589	0.178841	-0.016714	0.078	0.074	1
NCBP2-AS2	0.178849	-0.0112934	0.355	0.341	1
PPIL2	0.178941	-0.18523	0.144	0.148	1
PMCH	0.178969	1.12788	0.01	0.011	1
SLC12A8	0.178976	-0.116389	0.034	0.037	1
TINF2	0.178993	-0.0512813	0.12	0.114	1
DUT	0.179159	0.00306183	0.738	0.721	1
NOMO3	0.179225	-0.0769927	0.039	0.036	1
UBTD1	0.179241	-0.214618	0.056	0.059	1
ACTN2	0.179434	0.023164	0.017	0.015	1
VAPA	0.179505	-0.00463735	0.803	0.78	1
PIN4	0.179532	-0.00754858	0.47	0.451	1
YARS2	0.179544	-0.0524193	0.157	0.15	1
TMEM184B	0.179727	-0.0210375	0.156	0.15	1
RNASEK	0.179731	-0.127482	0.057	0.06	1
ZKSCAN4	0.179965	-0.144761	0.039	0.042	1
VCPKMT	0.179992	-0.167527	0.126	0.131	1
PPARGC1B	0.18002	-0.0661658	0.038	0.042	1
lnc-WDR3-1	0.180058	-0.0801469	0.078	0.074	1
BRD1	0.180234	-0.00956302	0.259	0.248	1
ZNF558	0.180318	-0.16784	0.039	0.042	1
AC074194.2	0.180341	0.0233808	0.032	0.029	1
LINC01990	0.180664	-0.0194934	0.014	0.012	1
SIAH1	0.1809	-0.0405755	0.343	0.328	1
CDC26	0.180923	-0.148198	0.245	0.247	1
ATF7	0.180946	0.0501775	0.118	0.113	1
AKAP10	0.181335	-0.0339044	0.09	0.086	1
BAIAP3	0.18137	-0.0709305	0.316	0.303	1
SH3YL1	0.181384	-0.0284788	0.009	0.011	1
lnc-SERPINB6-1	0.181471	0.00528755	0.011	0.01	1
CTBP1-AS	0.181503	-0.0526767	0.012	0.01	1
lnc-APOL1-15	0.181647	-0.0611122	0.014	0.012	1
DEPDC5	0.1817	-0.091768	0.067	0.063	1
LSM7	0.181726	0.0152226	0.84	0.822	1
TBC1D8	0.181949	0.0704346	0.027	0.025	1
TIAM1	0.181963	-0.0542498	0.146	0.14	1
NDEL1	0.182073	-0.0510697	0.209	0.201	1
LINC01011	0.182099	0.107621	0.043	0.04	1
ANKRD13C	0.182184	-0.0420533	0.168	0.161	1
KIF1BP	0.182332	-0.0678798	0.442	0.439	1
lnc-DYDC1-1	0.182357	-0.0665823	0.065	0.061	1
LRRC75A-AS1	0.182362	0.0577659	0.956	0.935	1
TASP1	0.182393	-0.00740017	0.088	0.083	1
PAPOLA	0.182494	-0.0697857	0.654	0.636	1
COL22A1	0.182543	-0.19757	0.017	0.019	1
CEP83-DT	0.182657	0.123136	0.012	0.01	1
MYO5B	0.182665	-0.241364	0.023	0.025	1
TGFB3	0.182702	0.248742	0.016	0.014	1
lnc-IDNK-10	0.182726	-0.318646	0.021	0.024	1
ZBTB6	0.182864	-0.0527218	0.126	0.12	1
EEF1B2P6	0.182946	0.0202279	0.044	0.041	1
FBXL15	0.183045	-0.0327793	0.404	0.386	1
DNAAF5	0.183046	0.0172278	0.047	0.043	1
TPPP	0.183061	-0.142342	0.139	0.144	1
IGF1	0.183244	0.227879	0.032	0.029	1
AL365436.1	0.183261	-0.244814	0.014	0.016	1
lnc-NPAS3-3	0.183298	-0.13597	0.063	0.059	1
CASTOR3	0.183641	-0.0536126	0.261	0.248	1
A2M-AS1	0.183742	0.0884025	0.034	0.031	1
AC092691.2	0.183767	-0.415935	0.026	0.029	1
lnc-CENPP-1	0.18379	-0.239942	0.032	0.034	1
C8orf44	0.183811	-0.0597144	0.078	0.073	1
IQSEC2	0.183859	-0.0387354	0.071	0.067	1
lnc-ESCO1-3	0.183886	-0.314661	0.014	0.016	1
lnc-ZNF541-3	0.183895	-0.360357	0.023	0.025	1
YBEY	0.184009	-0.119061	0.261	0.263	1
AOC2	0.184278	-0.540479	0.015	0.016	1
TEX30	0.184387	-0.209777	0.118	0.122	1
lnc-ERP44-3	0.184479	-0.294491	0.051	0.054	1
lnc-MYOCOS-2	0.184631	0.263461	0.01	0.009	1
ZNRF3	0.184722	-0.10364	0.073	0.076	1
UBE4B	0.184739	-0.00842906	0.172	0.165	1
AGPAT4	0.184851	-0.064361	0.342	0.326	1
REX1BD	0.185006	-0.00704624	0.688	0.658	1
ITPR1-DT	0.185074	-0.104818	0.011	0.012	1
lnc-TTC21A-1	0.185105	-0.344932	0.013	0.015	1
ZNF44	0.18512	0.000816556	0.101	0.096	1
lnc-ZFYVE21-2	0.185248	-0.0221953	0.011	0.009	1
lnc-GOLGA6L22-5	0.185332	-0.0292137	0.01	0.008	1
SCML2	0.185383	-0.248781	0.027	0.029	1
lnc-DHX38-22	0.185384	0.0166691	0.026	0.024	1
NUDT22	0.185445	-0.00978774	0.184	0.177	1
RNF168	0.185453	-0.10437	0.144	0.137	1
lnc-DCTD-22	0.185459	-0.117833	0.022	0.02	1
HCCS	0.185493	-0.00382589	0.1	0.095	1
LRP10	0.185504	-0.073423	0.149	0.153	1
TRIM44	0.185571	-0.00421251	0.611	0.589	1
lnc-FBXL18-1	0.185679	0.026291	0.012	0.011	1
PPP4R1L	0.185685	-0.226387	0.018	0.02	1
ZNF30	0.185929	-0.0453631	0.064	0.06	1
lnc-DNAAF1-1	0.185939	-0.0158977	0.047	0.044	1
ANKRD36BP2	0.185944	0.0876472	0.033	0.031	1
lnc-TESC-1	0.185958	-0.152438	0.009	0.01	1
ZNF211	0.186009	-0.212306	0.053	0.056	1
lnc-TMEM126B-2	0.186012	0.0474	0.031	0.028	1
PYURF	0.186233	-0.0138954	0.555	0.53	1
FAM234A	0.186394	-0.103471	0.196	0.201	1
lnc-TAF1B-2	0.18641	0.0387851	0.038	0.035	1
ENC1	0.186532	-0.0278771	0.365	0.351	1
DBR1	0.186798	-0.0143768	0.085	0.081	1
lnc-FAM83G-5	0.187024	-0.280703	0.016	0.018	1
TMPO	0.187034	-0.118877	0.327	0.327	1
lnc-WDR73-9	0.187085	-0.0700093	0.01	0.009	1
RAB4B	0.187145	0.0474321	0.019	0.017	1
UFSP2	0.187377	-0.110309	0.243	0.246	1
IMPA2	0.187469	-0.104319	0.015	0.017	1
ALG1L	0.18757	-0.236411	0.027	0.03	1
SORT1	0.187589	-0.0115914	0.21	0.202	1
lnc-NDUFV2-1	0.187641	-0.086179	0.017	0.019	1
LINC01918	0.187698	-0.0670566	0.05	0.046	1
lnc-DHRS7B-1	0.187845	0.0108786	0.027	0.024	1
lnc-GDAP2-2	0.188063	-0.212308	0.035	0.038	1
ACKR1	0.188116	-0.037329	0.074	0.07	1
ROR1	0.188161	0.190872	0.011	0.009	1
MESD	0.188365	-0.031568	0.405	0.388	1
AC106820.1	0.188433	-0.00367348	0.021	0.019	1
CLCN7	0.188584	-0.101283	0.108	0.102	1
lnc-ZNF26-12	0.188596	-0.368466	0.02	0.023	1
DCP2	0.188752	-0.0725732	0.193	0.184	1
SAMD3	0.188776	0.0426465	0.038	0.035	1
LNPK	0.188869	-0.0266039	0.397	0.379	1
ELAC2	0.189016	-0.0200875	0.121	0.115	1
TMEM206	0.189116	-0.100389	0.283	0.285	1
lnc-BRCA1-3	0.189237	-0.199573	0.217	0.219	1
SMIM4	0.1893	-0.0451018	0.156	0.149	1
TRIM39	0.189359	0.0597249	0.041	0.038	1
CCDC122	0.189402	0.0156829	0.039	0.036	1
HIF3A	0.189616	-0.183495	0.086	0.09	1
SUCO	0.189632	-0.111775	0.381	0.38	1
PRMT3	0.189714	0.049792	0.058	0.054	1
PCSK2	0.189745	-0.0967417	0.301	0.301	1
ARHGEF7-AS2	0.190178	0.118827	0.017	0.015	1
ATP9B	0.190217	-0.066167	0.118	0.112	1
GOLGA2	0.190229	-0.0285905	0.483	0.458	1
MINDY1	0.190367	-0.0137506	0.034	0.032	1
DDX5	0.190376	-0.0191732	0.927	0.912	1
SCRIB	0.190436	0.00967343	0.014	0.012	1
lnc-HNRNPA2B1-14	0.190444	-0.484938	0.009	0.01	1
PKP2	0.190494	-0.2912	0.02	0.022	1
COQ4	0.190631	-0.071668	0.442	0.437	1
TCEA3	0.190637	0.188788	0.022	0.02	1
C1QTNF6	0.19071	0.200778	0.033	0.03	1
CROT	0.190731	-0.239105	0.106	0.11	1
AC006213.6	0.190748	0.113926	0.012	0.01	1
CCDC24	0.190943	-0.183262	0.111	0.115	1
BTN2A2	0.191174	-0.154767	0.026	0.028	1
DRAM2	0.191429	-0.145872	0.155	0.159	1
lnc-CXCR5-1	0.19171	-0.205461	0.03	0.032	1
ADCY2	0.191789	-0.0559105	0.136	0.129	1
EIF2AK3	0.191818	-0.214453	0.058	0.061	1
RAB11B-AS1	0.191975	-0.158741	0.054	0.057	1
lnc-TFB1M-1	0.192142	-0.0437434	0.02	0.018	1
GOLGA8B	0.192153	-0.278395	0.174	0.176	1
EML3	0.192257	0.20445	0.02	0.018	1
RBBP5	0.192451	-0.153265	0.148	0.152	1
VWA5B1	0.19247	0.0982548	0.011	0.01	1
CFAP58-DT	0.192688	-0.0848456	0.062	0.058	1
PRPF4	0.192816	-0.0746781	0.277	0.264	1
ZNF141	0.192822	-0.228513	0.167	0.17	1
MOSPD1	0.19286	-0.203345	0.09	0.093	1
CDH3	0.192976	-0.0794515	0.035	0.037	1
lnc-POTEB3-12	0.192981	-0.18676	0.014	0.012	1
KBTBD2	0.193017	-0.00153903	0.148	0.143	1
NDUFA11	0.19314	0.00310861	0.66	0.635	1
MOB1A	0.193238	-0.136874	0.199	0.203	1
STK40	0.193292	-0.0416186	0.187	0.18	1
BCORL1	0.193295	-0.192186	0.123	0.127	1
KDELR2	0.193336	0.0675063	0.631	0.608	1
SMO	0.193388	0.161531	0.028	0.025	1
lnc-GALNT2-4	0.193466	-0.127241	0.017	0.015	1
SLC38A9	0.193467	-0.0941475	0.058	0.054	1
LINC01351	0.193487	-0.0214931	0.08	0.076	1
lnc-CLGN-5	0.19354	-0.0452874	0.036	0.033	1
ABCG1	0.193669	-0.238148	0.083	0.086	1
CXorf56	0.193812	-0.00554792	0.036	0.033	1
SMC2	0.193923	-0.155604	0.156	0.159	1
lnc-CCL1-12	0.193959	0.00425145	0.022	0.02	1
DUSP2	0.194008	-0.146014	0.077	0.073	1
FAM110D	0.194094	-0.0441657	0.017	0.015	1
MTX3	0.194141	-0.00603605	0.098	0.093	1
CREBZF	0.194162	-0.185938	0.221	0.223	1
lnc-CAPZA1-1	0.194168	-0.023328	0.012	0.01	1
CERS6-AS1	0.19417	0.125292	0.016	0.014	1
lnc-PSPC1-2	0.194333	-0.0214262	0.106	0.101	1
PRR29	0.194342	-0.000346864	0.017	0.015	1
ZNF77	0.194473	-0.325016	0.051	0.054	1
RTCB	0.194595	-0.0129547	0.489	0.47	1
ARHGAP29	0.194648	-0.154825	0.154	0.158	1
lnc-MACROD1-4	0.194653	-0.023791	0.011	0.009	1
AL731733.1	0.194716	0.0445686	0.015	0.014	1
ABCD2	0.194854	-0.0861268	0.028	0.026	1
ALPK1	0.194876	-0.323367	0.01	0.011	1
TP53AIP1	0.19494	0.143091	0.012	0.01	1
STK3	0.194959	-0.0613179	0.022	0.024	1
NEDD8	0.194973	0.0102093	0.853	0.832	1
VASH2	0.19499	-0.134781	0.158	0.149	1
AGAP6	0.194993	-0.295846	0.04	0.043	1
GTF2A2	0.19504	-0.122543	0.114	0.118	1
EED	0.195099	-0.136681	0.083	0.087	1
CCDC80	0.195302	0.302219	0.066	0.063	1
SEC14L2	0.195324	0.196794	0.024	0.022	1
RPL22P1	0.195327	-0.171994	0.041	0.043	1
SETMAR	0.195329	-0.0311714	0.13	0.124	1
HIST1H1E	0.195592	0.00195273	0.131	0.125	1
ATF7IP2	0.195683	-0.0124969	0.029	0.027	1
lnc-NAV1-9	0.195773	-0.307873	0.01	0.011	1
FIZ1	0.195783	0.0262348	0.074	0.07	1
CENPE	0.195937	0.0331148	0.049	0.046	1
lnc-FGFRL1-2	0.195968	-0.0987313	0.045	0.042	1
SLC37A4	0.196095	0.00844874	0.074	0.07	1
TMEM79	0.196172	0.0585657	0.029	0.027	1
RMDN3	0.19619	-0.0721515	0.18	0.172	1
KHDRBS1	0.196228	0.00798753	0.817	0.792	1
IQGAP2	0.196434	-0.113134	0.037	0.04	1
MTIF3	0.19647	-0.0330815	0.332	0.317	1
lnc-CSPG4-1	0.19659	0.0157879	0.073	0.068	1
RPP38	0.196619	0.0287645	0.123	0.117	1
ATP7A	0.196621	-0.0488726	0.103	0.098	1
ADAMTS18	0.196622	-0.196146	0.009	0.011	1
TPR	0.196717	-0.00209525	0.692	0.662	1
PRKAB1	0.196768	-0.109019	0.122	0.126	1
lnc-PGPEP1-5	0.196872	0.170535	0.019	0.017	1
PTPN2	0.196987	-0.181508	0.107	0.11	1
lnc-CATSPERB-1	0.197047	-0.0472547	0.019	0.017	1
WDR45B	0.197395	-0.0383476	0.324	0.311	1
ATP5MC3	0.197443	0.0200492	0.919	0.9	1
SNAI1	0.197471	0.211812	0.014	0.013	1
RC3H1	0.19752	-0.0111711	0.104	0.099	1
SLC9A8	0.197825	-0.213925	0.036	0.039	1
DHX29	0.197979	-0.0447665	0.466	0.445	1
lnc-HHIPL1-1	0.198	-0.0604173	0.026	0.024	1
HERC4	0.198049	-0.0869059	0.267	0.257	1
ADCY6	0.198132	-0.0870615	0.136	0.13	1
WAC-AS1	0.198173	-0.0355223	0.505	0.48	1
lnc-PEX7-4	0.198238	0.22707	0.012	0.01	1
NT5DC1	0.198387	-0.122381	0.11	0.114	1
CDON	0.198486	0.23792	0.028	0.025	1
CENPO	0.198535	0.116859	0.027	0.025	1
TMSB15A	0.198578	-0.0822306	0.663	0.65	1
DPH5	0.198605	0.00918838	0.203	0.196	1
FOXN3-AS1	0.198706	0.228198	0.02	0.018	1
ZKSCAN3	0.198755	0.082923	0.021	0.019	1
lnc-ANKRD20A4-4	0.198807	-0.113238	0.02	0.018	1
lnc-ZNF345-29	0.198865	-0.0560326	0.205	0.197	1
CDR2L	0.198872	-0.00661459	0.126	0.121	1
ITPKB	0.198892	0.34027	0.018	0.016	1
GLTP	0.198902	-0.00688821	0.207	0.2	1
SF3A2	0.198956	-0.044292	0.258	0.247	1
PACRGL	0.199051	-0.00577389	0.091	0.086	1
SEMA4B	0.199058	0.0401232	0.065	0.062	1
MIR4697HG	0.199242	-0.0685942	0.084	0.08	1
NR1H3	0.199246	0.0981077	0.036	0.033	1
PDIA6	0.199316	-0.0267567	0.635	0.604	1
PTBP3	0.199316	-0.0402218	0.394	0.378	1
PPTC7	0.199459	-0.140091	0.092	0.087	1
lnc-MGARP-3	0.199501	0.00795131	0.06	0.057	1
DCLRE1A	0.199514	0.0774786	0.043	0.04	1
NAALADL2	0.199592	-0.314046	0.011	0.012	1
lnc-MFSD4B-5	0.199782	-0.095142	0.018	0.016	1
JAK3	0.199879	-0.0126901	0.023	0.021	1
FIP1L1	0.20007	-0.094875	0.415	0.41	1
KCNA3	0.200269	0.0175826	0.013	0.011	1
lnc-MRTO4-1	0.200487	-0.0087613	0.073	0.069	1
GALP	0.200598	-0.385399	0.015	0.016	1
lnc-PCSK1-2	0.200656	-0.0513034	0.031	0.028	1
CDK14	0.200766	0.036829	0.117	0.112	1
ZNF239	0.200786	-0.0289903	0.046	0.042	1
FMN2	0.20093	-0.0930102	0.134	0.127	1
lnc-RBBP6-4	0.201203	-0.104268	0.034	0.031	1
TFAP2A	0.201711	-0.58387	0.021	0.023	1
TARS2	0.201786	-0.0658949	0.114	0.108	1
lnc-TTLL7-3	0.202013	-0.189498	0.047	0.05	1
NUP107	0.202036	-0.0432117	0.137	0.131	1
TRPV1	0.202229	-0.0318138	0.031	0.028	1
LMO2	0.20234	0.090904	0.139	0.134	1
IQCB1	0.202567	0.0128709	0.092	0.088	1
lnc-ADAM21-5	0.202602	0.0703008	0.014	0.013	1
CPSF6	0.202682	-0.026783	0.381	0.367	1
ZNF92	0.202717	-0.0353503	0.158	0.151	1
NETO2	0.202782	-0.128326	0.206	0.197	1
SARS2	0.202877	-0.247411	0.029	0.031	1
BRD3	0.203025	-0.0254089	0.521	0.499	1
LMNB1	0.203061	-0.0252249	0.143	0.136	1
lnc-ASB5-2	0.203091	-0.0458401	0.036	0.033	1
lnc-UBQLN2-6	0.203268	0.0968552	0.016	0.014	1
lnc-HRASLS-2	0.203424	0.449063	0.01	0.009	1
EIF1AXP1	0.203538	0.0839037	0.012	0.01	1
ACTN4	0.203636	-0.0286639	0.34	0.327	1
lnc-CHAF1B-6	0.203653	-0.413687	0.014	0.015	1
MRTFB	0.203696	-0.100038	0.16	0.152	1
SQOR	0.203779	-0.0983815	0.011	0.012	1
ING1	0.203834	-0.126685	0.168	0.172	1
PLGRKT	0.203834	-0.0207884	0.266	0.256	1
ELF2	0.203849	-0.032188	0.223	0.215	1
lnc-PIN4-1	0.203983	-0.412716	0.009	0.01	1
HS2ST1	0.204022	-0.0769164	0.157	0.15	1
SLC12A6	0.204109	-0.012187	0.095	0.09	1
CD302	0.204114	-0.0101027	0.025	0.027	1
TCAP	0.204219	-0.251543	0.024	0.027	1
ZNF556	0.204283	0.162196	0.01	0.009	1
CHMP5	0.204413	0.000408358	0.726	0.701	1
AGRN	0.204449	-0.0109696	0.164	0.158	1
PHKG2	0.204463	-0.0421481	0.208	0.2	1
DPYSL4	0.204556	-0.0238393	0.376	0.362	1
lnc-STARD10-1	0.20462	-0.166797	0.017	0.019	1
DRD4	0.204838	0.121871	0.02	0.018	1
ALPK3	0.204847	0.0868948	0.073	0.07	1
lnc-B9D1-1	0.205141	-0.234706	0.01	0.011	1
FGGY	0.205186	-0.150817	0.063	0.066	1
NIN	0.205189	-0.166159	0.179	0.182	1
POM121C	0.205249	-0.0383185	0.179	0.172	1
LINC02001	0.205358	-0.0440469	0.367	0.35	1
CHCHD3	0.205483	-0.0421853	0.349	0.335	1
lnc-MAP3K2-4	0.205523	-0.423214	0.029	0.031	1
ALDH4A1	0.205615	0.0710661	0.035	0.032	1
LAMTOR5-AS1	0.205781	-0.0565598	0.026	0.024	1
PCBP4	0.205834	0.0060639	0.541	0.521	1
CNOT4	0.20587	-0.0635281	0.223	0.214	1
lnc-PRSS23-1	0.205929	-0.157499	0.011	0.013	1
EIF2S3	0.206043	-0.0959914	0.382	0.381	1
lnc-ADGRL3-7	0.206213	0.0738347	0.019	0.017	1
SNTB1	0.206348	0.475007	0.016	0.015	1
LZTR1	0.206372	-0.0886528	0.103	0.098	1
LAMA5	0.206404	-0.0271056	0.06	0.064	1
lnc-ARRB1-1	0.206447	-0.0660477	0.075	0.071	1
LINC01372	0.206754	-0.255519	0.061	0.064	1
CCDC127	0.206851	-0.104952	0.232	0.236	1
HLA-F	0.206928	0.0899238	0.013	0.012	1
POLH	0.206989	0.00406398	0.043	0.04	1
ATP6AP2	0.207268	-0.0151375	0.744	0.724	1
NUCB2	0.207415	-0.0332037	0.709	0.674	1
MYORG	0.207421	0.0409616	0.012	0.011	1
lnc-ZNF131-1	0.207605	-0.396823	0.027	0.029	1
lnc-HNRNPD-3	0.207673	0.0242198	0.014	0.012	1
RRP12	0.207782	-0.276312	0.074	0.077	1
DNAH7	0.207882	0.132246	0.033	0.03	1
CXCL16	0.207949	-0.239806	0.039	0.042	1
NPHP1	0.207998	-0.0318645	0.099	0.095	1
POLR2C	0.208017	-0.0899216	0.322	0.321	1
AL109628.2	0.208022	0.00735317	0.021	0.019	1
DNAJC27-AS1	0.208138	0.0182087	0.074	0.07	1
THSD7A	0.208156	-0.0414645	0.335	0.322	1
CFAP53	0.208226	-0.12091	0.048	0.051	1
C15orf61	0.208361	-0.0370805	0.307	0.295	1
VEGFA	0.208601	0.199811	0.156	0.153	1
RGS5	0.208658	-0.0575074	0.009	0.01	1
SLC25A19	0.208688	-0.0210701	0.037	0.034	1
CEP128	0.20872	-0.311356	0.021	0.023	1
CCDC22	0.208791	-0.00469709	0.1	0.096	1
lnc-LIPG-13	0.2088	0.252192	0.024	0.022	1
PFKFB2	0.208865	-0.277491	0.026	0.029	1
NKILA	0.208984	-0.608332	0.014	0.016	1
CPSF3	0.209047	-0.0354658	0.168	0.161	1
FNIP1	0.209204	-0.0229001	0.264	0.255	1
lnc-USP14-3	0.209348	0.109506	0.01	0.009	1
C7	0.209444	0.681612	0.013	0.012	1
THBS4	0.209493	-0.0458055	0.065	0.061	1
TCTN2	0.209585	-0.0656598	0.039	0.036	1
INPP5E	0.209868	-0.0270925	0.104	0.099	1
NSUN5P1	0.209976	-0.0217943	0.088	0.084	1
RAB28	0.210049	-0.0583635	0.198	0.189	1
WASH2P	0.210093	-0.0893363	0.015	0.013	1
lnc-RSL1D1-2	0.21021	-0.343521	0.009	0.011	1
SLC9A9	0.210332	0.137665	0.016	0.014	1
lnc-KIF1C-1	0.210395	0.32564	0.016	0.014	1
HIBCH	0.210634	-0.0185512	0.244	0.234	1
AC012442.3	0.210701	0.0441042	0.014	0.013	1
SEC23B	0.211058	-0.054533	0.201	0.193	1
lnc-LRRC41-3	0.2112	-0.25279	0.016	0.018	1
TTC21A	0.211312	-0.0702507	0.052	0.049	1
TRHDE	0.211381	-0.192387	0.024	0.027	1
BCL2L2	0.211453	0.00380002	0.072	0.068	1
lnc-TBC1D22A-4	0.211486	0.108808	0.012	0.01	1
ELMOD2	0.211532	-0.0551519	0.226	0.217	1
LINC01605	0.211702	-0.380655	0.008	0.01	1
SMIM26	0.211804	-0.00883769	0.525	0.502	1
lnc-FAM237A-2	0.211836	-0.555327	0.012	0.014	1
MCM9	0.211908	0.0231802	0.017	0.016	1
VWA1	0.211911	-0.157132	0.142	0.145	1
MORC3	0.212002	-0.0178304	0.241	0.231	1
lnc-CYP4F22-6	0.212003	0.113159	0.025	0.023	1
lnc-SHANK2-1	0.212058	-0.0795202	0.061	0.057	1
R3HCC1L	0.212234	0.00155551	0.113	0.108	1
NAIF1	0.212249	0.226681	0.028	0.025	1
lnc-NEK3-1	0.212597	0.180205	0.02	0.018	1
lnc-VIP-3	0.21268	-0.0220167	0.013	0.012	1
YY1	0.212689	-0.0192026	0.552	0.525	1
MDM1	0.2129	-0.180718	0.077	0.08	1
AC093323.1	0.21301	-0.203914	0.016	0.014	1
lnc-ZNF101-1	0.213043	0.0188459	0.031	0.028	1
lnc-C9orf66-2	0.213105	0.0569894	0.01	0.009	1
IRS3P	0.213173	0.0413956	0.01	0.009	1
MAOB	0.21318	0.0425309	0.057	0.054	1
lnc-RHD-4	0.213241	-0.392311	0.009	0.01	1
COPZ1	0.213255	-0.0103175	0.511	0.49	1
SCRT2	0.213261	0.229505	0.039	0.037	1
PAN3-AS1	0.213278	0.0511266	0.021	0.019	1
IZUMO4	0.21337	-0.0313959	0.042	0.039	1
SEC31B	0.213443	-0.404809	0.041	0.044	1
EEF1G	0.213471	0.0318912	0.011	0.01	1
lnc-SAMD11-7	0.213571	-0.247627	0.034	0.037	1
lnc-CCNJ-1	0.213603	-0.180255	0.181	0.184	1
NDUFV2	0.213613	-0.142891	0.127	0.13	1
AGER	0.213674	0.0666337	0.021	0.019	1
TMEM150A	0.213769	-0.272777	0.011	0.012	1
LMCD1	0.213837	-0.0312127	0.055	0.052	1
LINC01896	0.213905	-0.140404	0.054	0.058	1
LINC01714	0.214008	-0.318309	0.01	0.012	1
NDUFB2-AS1	0.214023	0.237754	0.017	0.015	1
SOCS1	0.214204	0.0901141	0.048	0.045	1
CENPH	0.2143	-0.0214073	0.078	0.074	1
lnc-ABCA1-8	0.21438	-0.267959	0.009	0.011	1
TMEM9	0.21451	-0.0399059	0.563	0.553	1
SNAP23	0.21468	-0.106346	0.051	0.055	1
lnc-COX10-1	0.21477	0.0688472	0.011	0.009	1
XYLB	0.214788	-0.0868061	0.025	0.023	1
ITGA2	0.214929	0.275445	0.024	0.022	1
USP22	0.214955	-0.0157155	0.735	0.713	1
SF1	0.214977	-0.0555071	0.355	0.341	1
SAMD13	0.214994	-0.138298	0.019	0.021	1
MTERF2	0.215154	0.010408	0.156	0.15	1
lnc-JAM3-3	0.215245	-0.103524	0.023	0.025	1
TRIP10	0.215288	-0.136594	0.034	0.037	1
FBXO31	0.215297	-0.0304627	0.093	0.088	1
ZNF554	0.215421	-0.0306832	0.062	0.059	1
lnc-ZSWIM2-16	0.215494	-0.107995	0.011	0.009	1
OGFOD3	0.215521	-0.0837115	0.12	0.125	1
ARID3A	0.215614	-0.165134	0.17	0.173	1
lnc-LOX-2	0.215616	0.0423041	0.019	0.017	1
DAGLB	0.215683	-0.054546	0.093	0.088	1
NCKAP1	0.215697	-0.0495421	0.476	0.455	1
CLTRN	0.215715	-0.148553	0.01	0.012	1
lnc-ACTR3B-6	0.215724	0.132684	0.01	0.008	1
lnc-HYAL4-5	0.215772	-0.0814933	0.111	0.106	1
lnc-ANXA7-2	0.215807	-0.037207	0.075	0.071	1
APH1B	0.216054	-0.125286	0.065	0.069	1
ODF2L	0.216318	-0.109597	0.521	0.509	1
F2RL1	0.216375	-0.384396	0.011	0.012	1
ORC3	0.216396	-0.0208076	0.226	0.217	1
GTF2F1	0.216579	-0.0385067	0.382	0.365	1
ZNF397	0.216684	-0.13154	0.359	0.355	1
MRPL42	0.216745	-0.0373726	0.396	0.378	1
lnc-CREB3L4-4	0.216757	0.0198745	0.037	0.034	1
DPP9	0.216847	-0.0528309	0.078	0.074	1
CDYL2	0.216876	0.156951	0.017	0.015	1
lnc-SCAF8-2	0.216899	-0.414391	0.012	0.014	1
TRHDE-AS1	0.216962	-0.184187	0.021	0.023	1
lnc-EGR2-5	0.216991	-0.238888	0.038	0.041	1
SUSD6	0.216992	-0.0988061	0.066	0.069	1
lnc-KMT5A-1	0.216996	-0.144239	0.046	0.049	1
RASL10A	0.217019	-0.170301	0.05	0.053	1
ZNF862	0.217189	-0.0671225	0.036	0.033	1
GSEC	0.217255	-0.149659	0.039	0.042	1
ERMP1	0.217287	-0.214384	0.018	0.019	1
ERGIC1	0.217372	-0.0666415	0.333	0.319	1
lnc-MYO16-7	0.217394	0.000553085	0.013	0.011	1
lnc-RPRML-6	0.21782	-0.09779	0.087	0.082	1
lnc-XKR5-10	0.217904	-0.220068	0.036	0.039	1
MIPEP	0.218029	-0.0524073	0.042	0.039	1
lnc-RPL19-6	0.21803	-0.153547	0.024	0.027	1
TUBB3	0.218075	-0.044031	0.06	0.056	1
EML5	0.218198	-0.126035	0.063	0.059	1
MPZ	0.218571	-0.333718	0.021	0.024	1
lnc-PRPF18-1	0.218728	-0.103652	0.062	0.059	1
lnc-XKR9-3	0.218751	-0.0393971	0.019	0.017	1
TMTC3	0.218852	-0.0645117	0.112	0.107	1
lnc-CDR1-3	0.21898	0.0747498	0.026	0.023	1
STX18-AS1	0.219001	-0.0854397	0.096	0.091	1
lnc-SLC2A3-4	0.219077	-0.12176	0.016	0.018	1
MAP3K11	0.21912	-0.15309	0.128	0.131	1
UBE2G2	0.219182	-0.116045	0.379	0.374	1
lnc-NAA38-2	0.219591	-0.243168	0.061	0.064	1
lnc-C22orf15-4	0.219614	-0.0723925	0.011	0.009	1
CLDN12	0.219716	-0.128275	0.105	0.109	1
lnc-UPRT-6	0.219815	-0.0722678	0.058	0.055	1
PPP4R1-AS1	0.21982	0.152647	0.01	0.009	1
RGS6	0.219827	-0.00682783	0.023	0.021	1
lnc-FAM192A-5	0.219903	-0.0976	0.011	0.009	1
lnc-SEC23A-3	0.220024	0.0776261	0.01	0.009	1
ZNF845	0.220049	-0.162564	0.032	0.035	1
lnc-MYOCD-1	0.220089	-0.0644791	0.071	0.067	1
ZNF8	0.220229	0.0391337	0.034	0.031	1
lnc-PSMG4-11	0.220376	-0.216305	0.02	0.022	1
GHDC	0.220496	0.0694076	0.051	0.048	1
NR1H2	0.220544	-0.137004	0.119	0.123	1
KLHDC2	0.220775	-0.0439496	0.518	0.494	1
ZNF165	0.220819	0.101267	0.018	0.016	1
LSM8	0.221057	-0.111105	0.418	0.411	1
WHAMMP2	0.221271	0.0153192	0.016	0.014	1
ZBTB17	0.221331	-0.172887	0.102	0.106	1
ST6GALNAC5	0.22138	0.0547882	0.079	0.075	1
NPIPB5	0.221474	-0.224027	0.016	0.017	1
PSMG2	0.221549	-0.0142923	0.41	0.392	1
CA12	0.221646	-0.104178	0.015	0.016	1
LMTK2	0.221675	-0.0763961	0.14	0.134	1
EXOC1	0.221803	-0.0663235	0.378	0.362	1
lnc-NIT1-1	0.221859	-0.14476	0.042	0.045	1
APOL4	0.221874	0.0274618	0.014	0.015	1
NDUFV2-AS1	0.222098	-0.0573085	0.135	0.129	1
RUFY1	0.222104	0.0277519	0.167	0.16	1
ELK1	0.222129	-0.0186708	0.09	0.086	1
RCOR1	0.222275	0.0144094	0.105	0.1	1
SFXN1	0.222355	-0.0502447	0.442	0.424	1
IQCH-AS1	0.222579	0.0668494	0.02	0.018	1
lnc-CDRT4-3	0.222646	-0.0307477	0.046	0.043	1
lnc-PCDHB4-1	0.222666	-0.0480742	0.04	0.037	1
DMPK	0.222835	-0.126984	0.086	0.081	1
lnc-PANK1-2	0.222887	-0.133284	0.061	0.057	1
KIAA0895L	0.222933	-0.0742476	0.312	0.299	1
ANKRD49	0.223188	-0.17992	0.112	0.116	1
ATG13	0.223189	-0.147405	0.124	0.128	1
HIST2H2BD	0.223254	-0.15477	0.038	0.035	1
TMEM214	0.223465	0.0742181	0.105	0.101	1
AC005921.3	0.223496	-0.0979394	0.02	0.018	1
SWT1	0.223519	-0.0128581	0.057	0.053	1
lnc-SOX5-5	0.223537	-0.23195	0.032	0.035	1
lnc-BAAT-3	0.223759	-0.395816	0.011	0.013	1
C2orf42	0.224138	-0.0361215	0.032	0.029	1
AAAS	0.224176	-0.0335052	0.141	0.135	1
RADIL	0.224359	-0.0934673	0.09	0.085	1
SLC39A7	0.224508	-0.0723908	0.48	0.472	1
SDAD1P1	0.224531	-0.0391148	0.042	0.045	1
UBN2	0.22469	-0.130876	0.298	0.299	1
MBNL2	0.224695	-0.121715	0.185	0.19	1
lnc-TRIM26-2	0.224698	-0.0138991	0.602	0.58	1
ACCS	0.224702	0.078193	0.011	0.01	1
ZNF41	0.224752	0.146964	0.019	0.018	1
BCAS4	0.224867	-0.0557447	0.369	0.353	1
FGFR4	0.22487	-0.410583	0.009	0.01	1
lnc-ZNF124-1	0.224876	0.0628643	0.031	0.029	1
INO80D	0.225071	-0.116577	0.228	0.218	1
RAB11FIP3	0.225108	-0.0219829	0.106	0.101	1
FZR1	0.225152	-0.081205	0.221	0.212	1
lnc-NCF4-2	0.225236	-0.386597	0.016	0.018	1
SPRED2	0.225295	-0.0816581	0.124	0.118	1
LRTOMT	0.225313	-0.15306	0.056	0.059	1
PCDHA11	0.225982	-0.0488946	0.028	0.025	1
TSTA3	0.225984	0.0463806	0.028	0.026	1
ARHGEF10	0.226217	-0.332898	0.063	0.066	1
lnc-ZNF791-1	0.226401	-0.319705	0.011	0.013	1
ACSF2	0.22647	-0.169752	0.014	0.016	1
SDC2	0.226507	-0.0967989	0.321	0.32	1
KSR1	0.226588	-0.0622848	0.097	0.093	1
WASH3P	0.226797	-0.0414539	0.12	0.114	1
lnc-TRAF6-2	0.226873	-0.439126	0.021	0.023	1
VPS72	0.226996	-0.0400604	0.395	0.378	1
lnc-TCP11L2-4	0.227001	0.154523	0.011	0.01	1
lnc-ANKRD63-1	0.227092	0.190331	0.014	0.013	1
GPC2	0.22712	-0.0261057	0.524	0.501	1
PXN	0.227158	-0.128323	0.057	0.061	1
lnc-PTPN23-3	0.227303	-0.296898	0.009	0.011	1
lnc-LMTK3-2	0.227537	-0.361725	0.019	0.021	1
DPY30	0.227622	-0.00565172	0.657	0.632	1
lnc-LRP2BP-1	0.227625	-0.161961	0.054	0.057	1
IQCE	0.227833	-0.0983839	0.158	0.151	1
NXPE3	0.227834	-0.0491095	0.166	0.159	1
lnc-ZNF398-3	0.227868	-0.365273	0.014	0.015	1
NDUFA2	0.227875	-0.0540427	0.627	0.607	1
TOGARAM1	0.227925	-0.0408721	0.204	0.196	1
HDAC5	0.227932	-0.0717274	0.35	0.334	1
PIKFYVE	0.228002	-0.194513	0.156	0.159	1
lnc-TIGD2-2	0.228032	0.356195	0.011	0.01	1
lnc-FAM78A-5	0.228032	-0.130055	0.023	0.02	1
CRTC2	0.228164	-0.183325	0.043	0.046	1
lnc-BAG3-4	0.22822	0.208013	0.012	0.01	1
MIR600HG	0.228473	0.00133536	0.029	0.027	1
TFE3	0.228544	-0.0589574	0.124	0.119	1
PXN-AS1	0.228569	0.0596724	0.021	0.019	1
AC131212.2	0.22921	-0.0122299	0.079	0.075	1
TAF1	0.22929	-0.104297	0.186	0.179	1
NKD1	0.229313	0.144635	0.026	0.023	1
lnc-ABHD12-1	0.229468	-0.0145618	0.01	0.009	1
ZCCHC9	0.229518	-0.0375782	0.16	0.154	1
CBX7	0.22952	-0.294342	0.05	0.053	1
ZNF724	0.229569	-0.199957	0.03	0.033	1
PCP4L1	0.229619	0.0401635	0.016	0.018	1
TUBA1A	0.229854	-0.0345068	0.985	0.989	1
ETHE1	0.230078	-0.070466	0.247	0.249	1
LINC00240	0.230095	-0.162711	0.014	0.016	1
PFAS	0.230132	0.00769952	0.031	0.029	1
RTL8B	0.23021	0.0166976	0.138	0.133	1
lnc-TMEM252-2	0.230289	0.112092	0.026	0.024	1
ZNF2	0.230419	0.00443941	0.031	0.028	1
CPA2	0.230463	0.012099	0.01	0.009	1
MAATS1	0.230682	-0.0973851	0.054	0.051	1
LINC02352	0.23075	-0.140567	0.024	0.026	1
AC010615.1	0.230795	-0.386851	0.009	0.01	1
lnc-ARL14EP-4	0.230854	-0.368112	0.025	0.027	1
AC099689.1	0.230892	-0.022539	0.01	0.009	1
KIF27	0.2309	-0.218373	0.054	0.057	1
CSTF2	0.230916	0.0575797	0.064	0.061	1
ESRRA	0.231012	0.02684	0.074	0.07	1
PRICKLE1	0.231017	-0.0671607	0.121	0.116	1
NTN1	0.231044	0.162203	0.032	0.03	1
TRIM61	0.231118	-0.382525	0.012	0.013	1
lnc-NSA2-6	0.231221	0.441115	0.012	0.01	1
MED31	0.231296	-0.133337	0.259	0.26	1
CERK	0.231398	-0.0546572	0.125	0.12	1
lnc-BDP1-6	0.231498	-0.28675	0.013	0.015	1
AGFG2	0.231576	-0.0343674	0.022	0.02	1
STRC	0.231663	0.0201122	0.01	0.009	1
EXT1	0.231683	-0.131925	0.155	0.149	1
PCAT7	0.231725	-0.0244065	0.093	0.088	1
RAD51AP1	0.23175	-0.202549	0.011	0.012	1
HSPBAP1	0.231817	-0.0464638	0.027	0.025	1
UQCR10	0.231884	-0.0231323	0.898	0.875	1
BIN3	0.231986	-0.0498357	0.124	0.119	1
PRR14	0.231988	-0.0234284	0.165	0.159	1
VSIG10	0.232131	-0.286284	0.022	0.024	1
AC017116.2	0.232407	-0.100745	0.08	0.076	1
DGKQ	0.232454	0.0154247	0.075	0.071	1
lnc-STN1-2	0.232569	-0.273642	0.016	0.017	1
lnc-DLX3-3	0.232571	-0.107704	0.01	0.009	1
lnc-CES5A-1	0.232642	0.0358914	0.013	0.011	1
HCN4	0.232673	-0.0661127	0.058	0.055	1
FAM168B	0.232674	-0.0691878	0.282	0.271	1
lnc-PBDC1-8	0.232689	-0.0729256	0.014	0.013	1
ZNF701	0.232798	-0.0191186	0.054	0.05	1
SNX18	0.232965	-0.0515333	0.097	0.093	1
lnc-SERP1-4	0.233052	-0.215306	0.014	0.015	1
lnc-PLXND1-1	0.233093	0.0407595	0.027	0.024	1
PIK3C3	0.233117	-0.0221549	0.226	0.218	1
NUP205	0.233123	-0.0976434	0.069	0.065	1
WDR78	0.233343	-0.0195909	0.062	0.059	1
AC012676.5	0.233538	0.0329515	0.016	0.014	1
TIMELESS	0.233599	-0.115219	0.045	0.048	1
EPHA4	0.233606	-0.0653896	0.042	0.039	1
lnc-CTIF-1	0.233838	-0.368493	0.011	0.012	1
MKNK2	0.234084	-0.0737894	0.162	0.166	1
RAC1P2	0.234181	-0.355988	0.016	0.018	1
AL592183.1	0.234237	0.0294922	0.05	0.047	1
TRMT11	0.234335	-0.0998465	0.227	0.229	1
CHEK2	0.234547	-0.214478	0.019	0.021	1
ZNF707	0.234643	-0.145822	0.013	0.014	1
MICU3	0.23469	-0.0298781	0.387	0.371	1
RAB3IP	0.234776	-0.0240284	0.317	0.305	1
lnc-BRSK1-1	0.234841	-0.395575	0.008	0.01	1
PTCD1	0.234858	0.0237047	0.052	0.049	1
ALDH18A1	0.234881	0.0290735	0.132	0.127	1
lnc-YBX1-1	0.234979	-0.079286	0.022	0.02	1
ZKSCAN5	0.235073	-0.0653605	0.089	0.085	1
PPWD1	0.23513	-0.079315	0.084	0.08	1
DYNC2LI1	0.235301	-0.191628	0.247	0.247	1
P2RX5-TAX1BP3	0.235345	0.169071	0.011	0.01	1
ST3GAL6	0.235349	-0.409046	0.01	0.011	1
KCTD4	0.235404	-0.097964	0.071	0.067	1
MANEA	0.235544	-0.00755063	0.072	0.069	1
LINC02482	0.235566	-0.00131447	0.111	0.106	1
lnc-PLEKHG4-1	0.235713	0.10941	0.011	0.01	1
C2orf74	0.236019	0.234713	0.01	0.009	1
YTHDF1	0.236098	-0.186672	0.25	0.25	1
lnc-TMEM99-5	0.236191	-0.0331386	0.04	0.037	1
SLC25A39	0.236233	0.0394461	0.093	0.089	1
CENPS-CORT	0.236499	0.0433872	0.013	0.011	1
lnc-SLC25A48-8	0.236543	-0.321059	0.01	0.011	1
TXNDC12	0.236585	-0.148624	0.027	0.029	1
GEMIN6	0.236618	-0.0338486	0.163	0.157	1
C1orf123	0.23669	-0.0557501	0.228	0.218	1
lnc-NCAPG2-4	0.236885	-0.0695074	0.015	0.014	1
LY6G5C	0.236944	0.147358	0.025	0.023	1
BEST4	0.237003	0.139062	0.028	0.025	1
EIF2S2P4	0.237045	-0.0219165	0.016	0.015	1
DGUOK	0.237172	-0.0464178	0.723	0.706	1
lnc-MRPL43-2	0.237433	-0.0732332	0.056	0.052	1
lnc-ZNF732-10	0.237449	-0.0505494	0.069	0.066	1
RPSAP74	0.237476	-0.147669	0.019	0.017	1
ZNF440	0.237476	0.00287792	0.032	0.029	1
WDR48	0.237512	-0.016896	0.34	0.326	1
DCAF1	0.237566	-0.0244386	0.091	0.087	1
FAM53B	0.237694	0.111657	0.048	0.045	1
MINPP1	0.23783	-0.0130959	0.158	0.152	1
AFG1L	0.238175	0.0325862	0.037	0.034	1
CBX8	0.238288	-0.0633673	0.092	0.087	1
DDX3Y	0.23842	-0.249886	0.175	0.177	1
lnc-TRAF3IP2-2	0.238702	-0.00642429	0.021	0.019	1
SLITRK3	0.238763	-0.184824	0.067	0.063	1
HHIP-AS1	0.238814	-0.0560162	0.055	0.052	1
lnc-ABTB2-4	0.238815	0.0374071	0.01	0.009	1
AC011466.4	0.238914	-0.0304495	0.01	0.009	1
ZNF606	0.238931	-0.106018	0.107	0.102	1
CAT	0.23918	-0.17788	0.141	0.145	1
BICRAL	0.239567	0.0136159	0.097	0.093	1
lnc-GABARAPL2-8	0.239571	-0.0386686	0.014	0.012	1
lnc-TRIL-20	0.239658	0.197828	0.01	0.009	1
HIP1R	0.23983	-0.0916942	0.259	0.248	1
KHDRBS2	0.239913	-0.0728608	0.147	0.14	1
lnc-SLC24A3-1	0.240194	0.169995	0.011	0.009	1
ZMYM6	0.240294	-0.0695893	0.048	0.045	1
MAN2B1	0.240487	-0.308924	0.015	0.017	1
AKR7L	0.240489	0.0795089	0.011	0.01	1
MAP1LC3B2	0.24052	0.0255221	0.034	0.032	1
KBTBD8	0.240526	-0.120326	0.015	0.013	1
GAS2L3	0.24069	-0.0673791	0.055	0.052	1
CRYGD	0.240743	-0.170062	0.018	0.02	1
lnc-RBM4-2	0.240888	0.018717	0.031	0.028	1
UBE2R2	0.240909	-0.0128866	0.689	0.661	1
AC087500.1	0.240993	-0.0614635	0.029	0.026	1
OPN3	0.241008	0.0955316	0.057	0.061	1
lnc-CCDC17-5	0.241101	0.11143	0.03	0.028	1
lnc-PIGN-7	0.241131	0.28932	0.01	0.009	1
LINC00926	0.241181	0.079121	0.024	0.022	1
ISM2	0.24131	0.0887809	0.014	0.012	1
AL022311.1	0.24141	-0.0384417	0.078	0.074	1
GAA	0.241595	-0.171701	0.134	0.138	1
LNCPRESS1	0.241658	-0.0182979	0.052	0.049	1
lnc-ESRP1-2	0.241699	0.0280222	0.044	0.041	1
SPNS2	0.241755	-0.0816474	0.099	0.094	1
ZXDB	0.241808	-0.0586025	0.045	0.042	1
LSP1	0.24188	-0.120936	0.053	0.05	1
BMS1P2	0.241961	0.0963515	0.02	0.019	1
RPL7AP60	0.242027	0.0116519	0.026	0.024	1
CCDC169	0.242245	0.0501732	0.022	0.02	1
HSDL2	0.242253	-0.0827789	0.136	0.14	1
lnc-DOCK11-1	0.24264	0.0613824	0.01	0.009	1
lnc-ZNF579-1	0.24264	-0.212293	0.008	0.01	1
C20orf203	0.24276	-0.202212	0.013	0.012	1
H2AFY	0.242936	-0.0333192	0.656	0.644	1
OTX1	0.243021	-0.260187	0.013	0.014	1
NPFFR2	0.243158	-0.0184783	0.019	0.017	1
AC005520.5	0.243191	0.172128	0.013	0.011	1
C8orf33	0.24322	-0.10978	0.326	0.324	1
lnc-TMEM30B-9	0.243255	0.354839	0.011	0.01	1
BRCA1	0.243521	-0.261526	0.016	0.017	1
COQ6	0.243605	-0.00229798	0.111	0.106	1
TRIM4	0.24364	-0.0631002	0.069	0.066	1
HERC6	0.243954	0.236498	0.023	0.021	1
ADAM20P1	0.244314	-0.407218	0.014	0.016	1
lnc-VAT1-4	0.244387	-0.0615307	0.016	0.014	1
ZNF333	0.244457	-0.151191	0.084	0.079	1
KDM5D	0.244475	-0.321149	0.057	0.059	1
FOXO6	0.244493	0.00178533	0.07	0.067	1
ETV1	0.244725	-0.126729	0.069	0.072	1
FREM1	0.244801	-0.0683036	0.013	0.015	1
CHD1	0.245192	-0.059859	0.291	0.28	1
AIFM2	0.245271	0.0324164	0.022	0.02	1
NUDT8	0.245289	0.0200735	0.09	0.086	1
INTS14	0.245389	0.0204218	0.084	0.081	1
SUGT1	0.245433	-0.000301257	0.645	0.629	1
ZFYVE21	0.245458	-0.0183763	0.249	0.24	1
NME3	0.245632	-0.0260812	0.553	0.526	1
lnc-KLHL1-11	0.245742	-0.258557	0.019	0.02	1
SYNPR-AS1	0.245816	0.0775864	0.012	0.01	1
GCC1	0.245852	-0.0515278	0.061	0.058	1
RAI2	0.245879	-0.118302	0.094	0.09	1
GOLGA6L4	0.245974	0.00711187	0.015	0.013	1
AL138920.1	0.245978	-0.0545695	0.014	0.012	1
SYPL1	0.24605	-0.0298539	0.101	0.105	1
B9D2	0.246052	0.0339373	0.094	0.09	1
PILRA	0.246108	-0.489414	0.02	0.022	1
TMEM38B	0.246127	-0.15385	0.156	0.159	1
LYPD6	0.246281	-0.0435787	0.015	0.013	1
CTSF	0.246286	-0.0629832	0.132	0.126	1
EGR1	0.246303	-0.00439699	0.129	0.125	1
lnc-GOLGA4-4	0.24633	-0.185901	0.061	0.057	1
lnc-DLST-2	0.24633	-0.264309	0.037	0.039	1
STK16	0.246369	-0.0409697	0.193	0.186	1
lnc-ZNF552-2	0.246445	0.0528985	0.029	0.027	1
GPC4	0.246502	-0.12629	0.044	0.047	1
HLA-A	0.24659	0.0118053	0.448	0.43	1
CYB561D2	0.246768	-0.0401262	0.103	0.098	1
ZNF529-AS1	0.246781	-0.159236	0.125	0.129	1
ZMYND12	0.246811	-0.401055	0.01	0.012	1
ZNF17	0.247105	-0.0246616	0.045	0.043	1
PRDX2	0.247268	-0.00412624	0.676	0.649	1
MVB12A	0.247298	-0.0833594	0.22	0.223	1
CLDND1	0.247427	-0.0331857	0.42	0.403	1
RAD51C	0.247482	-0.0675877	0.172	0.165	1
RASSF2	0.247789	-0.0426136	0.043	0.046	1
PPP1R26-AS1	0.247843	0.115098	0.022	0.02	1
SLC29A4	0.247973	-0.0450799	0.191	0.184	1
ITPRID2	0.248062	-0.236105	0.141	0.144	1
lnc-SRY-9	0.248533	-0.405644	0.016	0.017	1
TMEM43	0.248557	-0.121974	0.199	0.201	1
lnc-HK1-3	0.248601	0.156246	0.012	0.01	1
DNAJC25	0.248716	-0.124983	0.115	0.109	1
ZCCHC8	0.248753	-0.0418065	0.118	0.113	1
DHRS3	0.249194	0.239324	0.02	0.018	1
SMG1P3	0.249403	-0.494047	0.009	0.01	1
LINC00882	0.249469	-0.0705082	0.126	0.121	1
WDR90	0.24957	-0.166392	0.04	0.037	1
lnc-TAF15-6	0.249817	-0.255066	0.009	0.01	1
AP002495.1	0.249992	-0.0766834	0.031	0.029	1
AP1S1	0.250022	-0.0318601	0.716	0.702	1
lnc-TC2N-1	0.250101	0.188975	0.014	0.013	1
TES	0.250169	-0.0522103	0.108	0.103	1
PUSL1	0.250181	-0.114363	0.159	0.163	1
LIN7A	0.250242	-0.0135262	0.111	0.106	1
lnc-APBA2-5	0.250248	0.213345	0.02	0.018	1
GSG1L	0.250299	0.0207875	0.026	0.024	1
ERCC6	0.250642	-0.0415097	0.113	0.108	1
ABHD17B	0.250705	-0.0141876	0.147	0.141	1
CRISPLD1	0.250721	-0.065279	0.07	0.066	1
MRPL11	0.2508	-0.0285141	0.232	0.223	1
TMEM117	0.250822	0.0180673	0.017	0.015	1
FFAR4	0.250902	-0.0425956	0.01	0.009	1
lnc-PCID2-4	0.251066	0.120979	0.01	0.009	1
lnc-TMEM173-3	0.251111	-0.231136	0.021	0.023	1
AC002472.2	0.251232	-0.0885534	0.012	0.01	1
WDR26	0.251456	-0.0436679	0.215	0.208	1
lnc-SLC38A6-1	0.251849	0.0677644	0.012	0.01	1
EVI5	0.252107	-0.128109	0.221	0.224	1
CHL1-AS2	0.25219	-0.0726097	0.105	0.1	1
HGFAC	0.252378	-0.0951963	0.01	0.009	1
FOXK1	0.252417	-0.166315	0.181	0.184	1
SNED1	0.252578	-0.149302	0.029	0.031	1
MAN1B1-DT	0.252612	-0.0384352	0.05	0.047	1
LIN54	0.252615	-0.0527307	0.071	0.067	1
lnc-FGFR1OP2-6	0.252717	-0.153778	0.039	0.041	1
lnc-PAWR-13	0.252738	-0.0514113	0.031	0.029	1
lnc-DTNBP1-16	0.252794	-0.0520893	0.013	0.011	1
lnc-SNTG2-1	0.252839	-0.481824	0.008	0.01	1
TSPAN19	0.25317	-0.285741	0.012	0.013	1
lnc-DCAF10-2	0.253337	-0.319012	0.009	0.01	1
C9orf72	0.253435	-0.0621473	0.303	0.291	1
PPM1D	0.253493	-0.0445834	0.072	0.069	1
TYW3	0.253509	0.0108277	0.134	0.129	1
lnc-RPS24-2	0.253543	0.00613518	0.042	0.04	1
lnc-TMEM135-5	0.253676	-0.13018	0.009	0.01	1
ABHD6	0.253914	-0.064214	0.134	0.128	1
PROSER2	0.254074	-0.416034	0.012	0.013	1
H19	0.25408	-0.476148	0.018	0.016	1
IL18R1	0.254201	0.351197	0.019	0.018	1
AL160006.1	0.254244	-0.0176124	0.027	0.025	1
C6orf203	0.254329	-0.112975	0.239	0.24	1
NSRP1	0.254363	-0.00979645	0.377	0.363	1
GSDMB	0.254493	-0.0127122	0.025	0.023	1
CDC40	0.254527	-0.0468788	0.351	0.337	1
lnc-C12orf74-3	0.254556	-0.295803	0.019	0.021	1
FAM200A	0.254657	-0.0468237	0.177	0.17	1
lnc-KHDC3L-2	0.254736	-0.0956174	0.165	0.157	1
lnc-DISP1-1	0.254858	0.213849	0.028	0.026	1
MAPK14	0.25508	-0.0768848	0.156	0.15	1
DTX2	0.255113	0.0104549	0.038	0.035	1
PFDN5	0.255263	0.0158377	0.947	0.93	1
SUGT1P3	0.255289	-0.0962426	0.009	0.011	1
UBAP1	0.255491	-0.0931977	0.157	0.15	1
MRPL16	0.255553	-0.00646933	0.129	0.125	1
lnc-ACOT12-9	0.255597	-0.082364	0.072	0.068	1
CAVIN4	0.255673	0.0178716	0.068	0.064	1
lnc-NUTM2G-6	0.255686	-0.0143302	0.023	0.021	1
ZNF189	0.255839	-0.00743457	0.111	0.107	1
ZNF720	0.25589	-0.0418615	0.378	0.363	1
LRMDA	0.256451	0.140233	0.02	0.018	1
lnc-CCDC117-1	0.256644	-0.14017	0.049	0.052	1
RAB24	0.256722	0.0135727	0.043	0.041	1
MTBP	0.256858	0.115729	0.013	0.012	1
PRPF31	0.256859	-0.0949135	0.326	0.323	1
PSTPIP2	0.257175	-0.25015	0.023	0.025	1
MKRN3	0.257209	-0.223952	0.061	0.064	1
PARP1	0.257558	0.00875377	0.546	0.525	1
ZNF549	0.25762	-0.194009	0.076	0.079	1
HEATR5A	0.257652	-0.027399	0.06	0.057	1
OSBPL9	0.25775	-0.0416351	0.321	0.309	1
FZD7	0.257752	0.0657346	0.018	0.016	1
ZNF581	0.257763	-0.0432302	0.185	0.189	1
KYAT1	0.257771	-0.178047	0.059	0.062	1
lnc-SEC24D-1	0.257869	-0.0255034	0.023	0.021	1
AL009174.1	0.258007	0.141662	0.017	0.015	1
PDLIM4	0.258032	0.0239557	0.272	0.264	1
NAPRT	0.25804	-0.0211729	0.085	0.082	1
SEC22A	0.258085	-0.239429	0.091	0.094	1
lnc-TIGIT-1	0.2582	0.0946	0.019	0.017	1
lnc-ZNF507-7	0.25832	-0.221085	0.02	0.022	1
ZBTB16	0.258625	-0.0272451	0.085	0.081	1
CUTC	0.258988	-0.00546197	0.162	0.157	1
EPHA5	0.259267	-0.0308976	0.171	0.165	1
PCNT	0.259519	-0.0834548	0.12	0.114	1
IKBKB	0.259601	-0.0882273	0.06	0.063	1
GGNBP2	0.259675	-0.0332893	0.549	0.524	1
lnc-ZCCHC13-4	0.259688	0.121622	0.023	0.021	1
lnc-SERPIND1-2	0.2598	0.225865	0.012	0.01	1
lnc-REEP3-12	0.259962	-0.37115	0.01	0.012	1
lnc-DCAF13-2	0.259991	-0.108714	0.024	0.022	1
PHKA1	0.260023	0.0512961	0.034	0.031	1
SND1-IT1	0.260209	-0.0130059	0.088	0.085	1
CEP76	0.26048	-0.0283674	0.049	0.046	1
LRRIQ3	0.260711	-0.238102	0.018	0.019	1
lnc-ADAMTSL4-4	0.260961	0.31714	0.011	0.01	1
lnc-CLDN15-1	0.260997	-0.234182	0.011	0.013	1
EARS2	0.26101	-0.0335553	0.028	0.026	1
lnc-ANKRD26-1	0.261065	-0.206593	0.025	0.027	1
FAM173B	0.261218	-0.068309	0.086	0.082	1
SMTNL2	0.261231	0.115968	0.02	0.018	1
DOCK5	0.261252	0.00814608	0.042	0.045	1
ZNF277	0.261301	-0.0577062	0.221	0.213	1
lnc-STX3-2	0.261538	-0.331218	0.013	0.014	1
lnc-GCNT3-1	0.261708	-0.0181229	0.01	0.009	1
CDK11B	0.261925	-0.000181399	0.187	0.181	1
OTX2	0.26193	0.000726621	0.195	0.189	1
KCNJ2	0.261953	-0.228041	0.031	0.029	1
ZNF16	0.261964	-0.133669	0.031	0.033	1
RPS7P15	0.261976	-0.299959	0.019	0.021	1
HAUS8	0.261991	-0.225392	0.02	0.022	1
GLT8D1	0.262024	-0.0503799	0.322	0.309	1
DHFR	0.262068	-0.0647119	0.08	0.077	1
lnc-ZRANB1-4	0.262086	-0.226126	0.029	0.031	1
lnc-SPZ1-1	0.262136	-0.0904755	0.01	0.009	1
GNL3L	0.262399	-0.0173801	0.048	0.045	1
lnc-C17orf58-4	0.262461	-0.070163	0.048	0.045	1
MT1F	0.262527	0.222988	0.053	0.05	1
EFNB1	0.262664	-0.0716949	0.077	0.08	1
VPS37D	0.262717	-0.0539348	0.29	0.278	1
GRIK4	0.262764	-0.0466942	0.05	0.047	1
lnc-CTXND1-7	0.262814	0.0845155	0.016	0.015	1
GSTCD	0.262847	-0.0631824	0.088	0.084	1
ZNF665	0.262949	-0.0233922	0.039	0.042	1
MIS18A-AS1	0.263003	0.091641	0.015	0.013	1
ZSWIM8	0.263018	-0.0613402	0.167	0.161	1
EIF2B2	0.263032	-0.0359836	0.235	0.227	1
SULT4A1	0.263098	-0.0339751	0.356	0.341	1
lnc-ZNF397-3	0.263132	-0.301808	0.03	0.032	1
NXPH3	0.263245	-0.0290315	0.024	0.022	1
APTR	0.263395	-0.0859778	0.258	0.248	1
lnc-DCTN6-1	0.263596	0.05521	0.02	0.018	1
MS4A6A	0.263802	-0.0621454	0.017	0.019	1
ARHGEF6	0.263823	-0.0959524	0.019	0.021	1
XK	0.26402	0.044438	0.023	0.021	1
AP000346.2	0.264074	-0.229897	0.047	0.049	1
lnc-SLC2A8-2	0.264117	0.053955	0.014	0.012	1
WDR5	0.264118	-0.0645714	0.118	0.113	1
lnc-XRCC2-12	0.26429	-0.195727	0.011	0.013	1
CEP295	0.264311	-0.05298	0.178	0.172	1
lnc-MAPK6-3	0.264391	0.120071	0.018	0.016	1
lnc-OPN4-1	0.264409	-0.0644882	0.028	0.026	1
lnc-THAP12-1	0.264435	-0.0705751	0.12	0.115	1
lnc-TADA3-1	0.264577	0.138518	0.018	0.016	1
GPR180	0.264589	-0.160195	0.13	0.133	1
DDX21	0.264718	-0.0668507	0.381	0.381	1
lnc-UTP20-4	0.264939	-0.309786	0.026	0.028	1
lnc-CWC15-4	0.265121	0.0573796	0.018	0.016	1
NCOA3	0.265135	-0.169701	0.181	0.184	1
CAPN5	0.265273	-0.0745454	0.097	0.093	1
BAG2	0.265286	-0.00658904	0.055	0.052	1
PTRHD1	0.26529	-0.0372954	0.272	0.262	1
WDCP	0.265324	-0.0354311	0.094	0.09	1
TATDN1	0.265373	-0.10335	0.297	0.295	1
AGAP4	0.265393	-0.0454444	0.035	0.032	1
LINC02447	0.265549	-0.0892402	0.013	0.014	1
lnc-YTHDF3-4	0.265571	0.0773313	0.015	0.014	1
TMEM102	0.265737	0.147247	0.022	0.02	1
NUDT18	0.265915	-0.192414	0.025	0.027	1
lnc-CHIC2-2	0.26595	0.0179413	0.011	0.01	1
TTBK2	0.266035	-0.0670948	0.337	0.325	1
HIRA	0.266117	-0.0722239	0.088	0.084	1
lnc-ZNF585A-4	0.266255	-0.0697205	0.068	0.064	1
ASAP2	0.266512	-0.074418	0.203	0.195	1
CYP2U1	0.266602	-0.0223629	0.075	0.072	1
lnc-PSMB1-6	0.266632	-0.0584168	0.07	0.067	1
ZNF668	0.266782	0.009592	0.077	0.073	1
SLF2	0.266814	-0.10145	0.233	0.224	1
KLF12	0.267109	-0.108006	0.227	0.218	1
FURIN	0.267126	-0.213984	0.066	0.069	1
NTSR1	0.267184	-0.146333	0.015	0.017	1
lnc-HAO2-2	0.267238	-0.134289	0.031	0.029	1
lnc-TUBB2B-6	0.267301	-0.200216	0.01	0.011	1
lnc-KLRG2-2	0.267363	0.0426357	0.012	0.011	1
SLC27A1	0.267381	-0.0931076	0.097	0.092	1
LOH12CR2	0.267643	-0.204942	0.045	0.048	1
C6orf226	0.2677	-0.0380962	0.343	0.33	1
lnc-KLHL18-5	0.267757	0.0199295	0.033	0.031	1
HDAC8	0.267773	-0.090332	0.207	0.199	1
GNA12	0.267938	-0.070882	0.116	0.111	1
HLA-L	0.268347	-0.124241	0.046	0.043	1
RBMS3-AS3	0.268451	0.149663	0.01	0.009	1
lnc-ABCC5-3	0.268558	0.0519659	0.016	0.014	1
NRBF2	0.26873	-0.0541336	0.281	0.27	1
PLA2G12A	0.269026	-0.0923055	0.148	0.142	1
RPS4XP16	0.269316	-0.0945122	0.01	0.011	1
ADAMTS7	0.269435	-0.0540246	0.047	0.049	1
KIF20B	0.269545	-0.239173	0.067	0.07	1
COG5	0.269749	-0.0633521	0.133	0.128	1
NEU3	0.269899	-0.122984	0.059	0.056	1
TPD52L1	0.269929	-0.0143963	0.162	0.156	1
lnc-MN1-8	0.27002	-0.0479107	0.01	0.009	1
lnc-DHX57-6	0.270166	-0.0967954	0.013	0.011	1
VARS2	0.270268	-0.147471	0.055	0.052	1
NUP153	0.270269	-0.0604129	0.148	0.142	1
AC022639.1	0.270345	-0.0315446	0.015	0.014	1
SLC7A6OS	0.27087	-0.072509	0.195	0.187	1
AC015883.1	0.270942	-0.201729	0.04	0.042	1
SLITRK6	0.271053	-0.0172812	0.077	0.074	1
ZNF135	0.271243	0.0302148	0.052	0.049	1
INSYN1-AS1	0.27127	-0.0332226	0.032	0.03	1
lnc-GOLGA8N-7	0.271391	-0.089862	0.028	0.026	1
CALU	0.271479	0.104391	0.318	0.311	1
TTC30A	0.27149	0.0593676	0.047	0.045	1
CDH22	0.271643	0.00199795	0.04	0.038	1
lnc-CRYBB2-3	0.27168	0.0246255	0.016	0.014	1
lnc-BMP6-106	0.27187	-0.0689984	0.088	0.091	1
lnc-SHISA9-1	0.271907	-0.334454	0.013	0.015	1
ZBTB11-AS1	0.272159	0.102508	0.028	0.026	1
lnc-ZNF705D-4	0.272321	0.0577204	0.061	0.058	1
EDA	0.272416	-0.425796	0.022	0.024	1
POU6F1	0.272423	-0.0356089	0.024	0.022	1
TNNC1	0.273087	-0.0483754	0.009	0.011	1
PPP1R32	0.273087	-0.232942	0.019	0.021	1
ZNF772	0.273235	-0.21667	0.046	0.048	1
IGSF10	0.273292	-0.0538557	0.072	0.068	1
ABHD14B	0.273317	-0.167359	0.049	0.051	1
CSKMT	0.273363	0.0368256	0.057	0.054	1
DUSP1	0.273364	-0.165736	0.305	0.303	1
CCDC180	0.273392	0.0499056	0.019	0.017	1
SERAC1	0.27363	-0.0978995	0.129	0.124	1
SLC26A6	0.273721	-0.258435	0.02	0.022	1
LIPG	0.27375	-0.614735	0.01	0.011	1
APOL6	0.274072	-0.11974	0.022	0.024	1
SOWAHC	0.274085	-0.0184274	0.124	0.119	1
GLO1	0.274089	-0.083694	0.468	0.458	1
lnc-MPP4-3	0.274176	-0.120739	0.029	0.027	1
AL139095.2	0.27429	0.0391036	0.091	0.088	1
NUDT4	0.274377	-0.037263	0.179	0.172	1
lnc-APOC3-3	0.274504	-0.0747223	0.081	0.077	1
lnc-CBY3-3	0.27452	0.0361903	0.029	0.026	1
SMAGP	0.274661	-0.249015	0.021	0.022	1
POLR2E	0.274737	0.001987	0.5	0.48	1
lnc-PCBP1-9	0.274742	0.0210132	0.013	0.012	1
INSL3	0.274762	0.161313	0.017	0.016	1
MGA	0.274787	-0.067661	0.238	0.229	1
ARFIP1	0.274811	-0.0818691	0.145	0.149	1
ZNF740	0.275007	0.059154	0.053	0.05	1
GCK	0.275028	-0.118666	0.1	0.103	1
SMIM15-AS1	0.27509	-0.0615079	0.048	0.045	1
MTA2	0.275162	0.107444	0.05	0.047	1
RGN	0.275346	-0.287283	0.015	0.017	1
GALNT2	0.275433	-0.0696511	0.213	0.205	1
lnc-CIB3-6	0.275491	0.00775321	0.01	0.008	1
lnc-KLF12-4	0.275551	-0.126239	0.024	0.026	1
MALRD1	0.275613	0.200151	0.011	0.01	1
FAM214A	0.275764	-0.176858	0.114	0.118	1
lnc-C1QTNF1-8	0.275855	-0.0286007	0.062	0.059	1
UNKL	0.275907	-0.0180658	0.079	0.075	1
HIST1H1D	0.275932	-0.12048	0.012	0.013	1
FDXR	0.275992	-0.0682641	0.055	0.058	1
MSI1	0.276008	-0.0141837	0.164	0.158	1
NOP14-AS1	0.276021	-0.0506473	0.036	0.033	1
LMAN2L	0.276126	-0.00480648	0.085	0.081	1
IPP	0.276166	-0.0557765	0.107	0.103	1
ZNF223	0.27627	-0.192936	0.026	0.028	1
lnc-CAPN2-3	0.276376	-0.342783	0.012	0.013	1
INPP5K	0.276548	-0.0443711	0.076	0.073	1
NR6A1	0.276566	-0.239828	0.08	0.083	1
PIWIL2	0.27676	-0.138847	0.018	0.016	1
PLAT	0.276868	-0.233859	0.009	0.011	1
lnc-ZSCAN23-1	0.277182	-0.191736	0.061	0.064	1
lnc-ZNF33A-8	0.277368	-0.0153877	0.027	0.025	1
lnc-ATRIP-24	0.277443	-0.00203851	0.041	0.039	1
CDKL3	0.277519	-0.139897	0.119	0.122	1
NHLRC3	0.277625	-0.0658788	0.28	0.268	1
LYSMD1	0.277642	-0.0525473	0.077	0.073	1
ARMC7	0.277726	-0.0525466	0.048	0.045	1
TBL1X	0.277738	-0.0517541	0.182	0.176	1
CTSV	0.277759	0.232043	0.012	0.014	1
RNF19A	0.277787	-0.0828249	0.223	0.226	1
lnc-WBP4-2	0.277797	-0.201801	0.03	0.032	1
RECQL5	0.277829	-0.0160851	0.029	0.031	1
lnc-OR4F16-15	0.277966	-0.159073	0.02	0.021	1
AL049776.1	0.278052	-0.0652718	0.012	0.011	1
TTYH2	0.278087	0.135031	0.022	0.02	1
AC134407.3	0.278094	-0.00132962	0.017	0.015	1
RPL11P3	0.278255	-0.28636	0.05	0.053	1
lnc-ZNF827-8	0.27827	-0.103554	0.012	0.013	1
LIFR	0.278287	-0.152424	0.153	0.156	1
EPHA7	0.278322	-0.0117594	0.046	0.043	1
CTF1	0.27834	-0.225693	0.011	0.013	1
NFKBIA	0.278366	0.0247448	0.185	0.179	1
CCM2L	0.278396	-0.272683	0.014	0.015	1
MFSD8	0.278509	-0.187167	0.174	0.176	1
PTPN12	0.278548	-0.0337996	0.331	0.318	1
GAS2L1	0.278552	0.0387869	0.046	0.043	1
TEX9	0.278555	-0.0135872	0.099	0.094	1
NCSTN	0.278617	-0.120776	0.215	0.216	1
SYCP2L	0.278726	-0.301977	0.017	0.019	1
UBR7	0.278885	-0.0779868	0.082	0.078	1
NOB1	0.279153	-0.049774	0.157	0.161	1
ZNF577	0.279182	-0.0238895	0.053	0.05	1
SLC25A51	0.279191	-0.0130764	0.024	0.023	1
MYO15A	0.279201	-0.206485	0.019	0.021	1
AC007038.1	0.279295	-0.0880248	0.012	0.011	1
lnc-SAMD8-1	0.2795	0.0423263	0.041	0.038	1
lnc-ZNF169-7	0.279699	-0.223322	0.078	0.081	1
VIPAS39	0.279726	-0.0945481	0.108	0.111	1
BRPF1	0.279821	-0.0602098	0.056	0.053	1
lnc-VTCN1-3	0.280123	-0.267381	0.009	0.01	1
lnc-UTP11-1	0.280191	-0.11132	0.011	0.012	1
lnc-RAB11FIP4-4	0.280345	-0.137367	0.017	0.016	1
AP000769.1	0.280361	-0.164801	0.023	0.025	1
lnc-LRCH1-6	0.280695	-0.0799427	0.008	0.01	1
lnc-FANCC-74	0.281262	-0.0461087	0.014	0.013	1
ABCA4	0.281706	-0.0123721	0.011	0.01	1
RPS18P9	0.282385	-0.124713	0.04	0.038	1
lnc-SPAST-3	0.282422	-0.410652	0.011	0.012	1
NUDC	0.282537	-0.000464171	0.748	0.723	1
TECTA	0.282686	-0.31143	0.016	0.014	1
RPS3AP5	0.282765	-0.320752	0.01	0.011	1
CHAF1B	0.282821	-0.045119	0.035	0.033	1
ZNF839	0.282832	-0.0247177	0.052	0.049	1
PSRC1	0.282882	0.117235	0.043	0.046	1
NAAA	0.283204	-0.0941724	0.068	0.065	1
SACM1L	0.283213	-0.0288727	0.15	0.144	1
VPS25	0.283241	-0.0321965	0.42	0.404	1
lnc-SLC7A7-1	0.283246	-0.269557	0.047	0.049	1
PML	0.283339	-0.107236	0.115	0.118	1
AC012291.2	0.283364	0.0313124	0.013	0.012	1
AP000356.3	0.283401	-0.0605019	0.018	0.017	1
TMEM8A	0.283595	0.0327668	0.163	0.158	1
lnc-FAM47C-1	0.283716	0.452662	0.011	0.009	1
FOXO3	0.28383	-0.145643	0.121	0.115	1
SGO2	0.283889	-0.225668	0.051	0.053	1
TBP	0.283916	-0.0634035	0.104	0.099	1
TRMT1L	0.284002	-0.0201398	0.108	0.104	1
ZBED4	0.284119	-0.0294762	0.119	0.114	1
lnc-SCAF4-2	0.284367	0.0839789	0.016	0.014	1
ACVR2B	0.284393	-0.0292353	0.378	0.363	1
ZC3HC1	0.284472	0.0513517	0.075	0.072	1
lnc-NAT1-3	0.284624	-0.27772	0.011	0.013	1
LRRC58	0.284776	-0.142607	0.074	0.07	1
lnc-CPVL-4	0.28483	0.0249754	0.01	0.009	1
MYADM	0.284843	-0.0878266	0.218	0.21	1
DTYMK	0.28486	-0.106169	0.188	0.191	1
CLEC16A	0.285002	-0.0966729	0.091	0.087	1
PHYHD1	0.28506	-0.14849	0.022	0.023	1
MAP3K13	0.285243	-0.0571953	0.557	0.545	1
MAP3K14	0.285365	0.0958836	0.022	0.02	1
FTLP3	0.285532	0.123346	0.016	0.015	1
lnc-GTF2IRD2B-3	0.285552	-0.146583	0.01	0.009	1
Z95331.1	0.285664	-0.0451091	0.058	0.055	1
lnc-PJA2-1	0.285698	0.0875948	0.023	0.021	1
GINM1	0.285945	-0.0312764	0.422	0.403	1
lnc-ARF6-5	0.285991	-0.201066	0.027	0.029	1
CNPY3	0.286037	-0.034189	0.279	0.269	1
lnc-TSHR-9	0.286339	0.0501313	0.012	0.011	1
C12orf45	0.286342	-0.0196367	0.408	0.392	1
lnc-EIF1AD-4	0.286595	0.11307	0.012	0.01	1
TTC37	0.28668	-0.048241	0.361	0.349	1
lnc-CEP85-1	0.286888	-0.294195	0.01	0.011	1
GTPBP3	0.287022	-0.078778	0.232	0.223	1
CIAO2B	0.287077	0.00455175	0.827	0.803	1
lnc-ENO1-3	0.287115	0.039145	0.045	0.043	1
PRDM2	0.287117	-0.100302	0.407	0.402	1
lnc-TUBA1A-1	0.287367	0.20895	0.015	0.013	1
SRRM2	0.287393	-0.029342	0.862	0.846	1
ZNF439	0.287427	-0.145069	0.052	0.055	1
KCNJ2-AS1	0.287435	0.0864392	0.012	0.011	1
GJC1	0.287539	-0.190205	0.05	0.052	1
CCNYL1	0.28773	-0.150931	0.086	0.082	1
lnc-MYOM1-11	0.288127	-0.209609	0.013	0.012	1
BANP	0.288169	0.028597	0.095	0.091	1
STIMATE	0.288291	-0.0417859	0.014	0.012	1
ZNF160	0.288301	-0.154336	0.124	0.126	1
DNAJC24	0.288404	-0.212794	0.127	0.129	1
lnc-ITGB6-3	0.288484	0.112392	0.036	0.034	1
SLC10A3	0.288507	0.0252799	0.063	0.06	1
LENG8-AS1	0.288622	-0.0440671	0.057	0.054	1
lnc-NDFIP1-5	0.288726	0.0161932	0.01	0.009	1
TAMM41	0.288842	-0.0637234	0.115	0.111	1
ZMAT5	0.288932	-0.0667356	0.266	0.255	1
AL354733.3	0.289273	0.12398	0.015	0.014	1
ZSCAN20	0.289343	-0.265411	0.011	0.013	1
NTS	0.28937	0.421457	0.057	0.061	1
HAR1A	0.289394	-0.00341103	0.012	0.011	1
AGAP2-AS1	0.289529	0.211399	0.038	0.036	1
ALOX15P1	0.289536	-0.156237	0.071	0.074	1
ZNF214	0.289655	-0.164568	0.025	0.027	1
CEP44	0.289676	-0.202312	0.139	0.142	1
TRDMT1	0.289774	-0.145621	0.054	0.051	1
lnc-SHB-3	0.290027	0.0427016	0.012	0.01	1
KDM3A	0.290032	-0.0268657	0.13	0.126	1
lnc-TRMT11-4	0.290051	0.0720398	0.013	0.012	1
APOBEC3F	0.290233	-0.293717	0.009	0.01	1
LETMD1	0.29028	-0.0659645	0.31	0.31	1
lnc-ACADL-2	0.29057	0.0420894	0.011	0.009	1
SYS1	0.290883	-0.114261	0.184	0.186	1
LINC00663	0.290891	-0.138442	0.036	0.038	1
lnc-SPATA5L1-2	0.290896	-0.333268	0.01	0.011	1
SNX5	0.290898	0.0129628	0.118	0.114	1
ACAD10	0.291062	0.00467305	0.054	0.051	1
CTNNBL1	0.291222	-0.132194	0.276	0.275	1
SCN1B	0.291229	0.0254736	0.076	0.073	1
CNTNAP3B	0.291453	-0.244687	0.045	0.048	1
ZNF628	0.291603	-0.0500867	0.036	0.034	1
MAP7D3	0.29174	-0.0917614	0.033	0.035	1
WDR89	0.291768	-0.172006	0.061	0.063	1
OTUB2	0.291853	-0.0104484	0.055	0.053	1
ZNF563	0.291877	0.172394	0.022	0.02	1
POLR3B	0.2919	-0.117663	0.061	0.058	1
KDM4A-AS1	0.292079	-0.21239	0.014	0.016	1
KIT	0.29214	0.095251	0.026	0.024	1
ZNF416	0.292163	-0.0363466	0.045	0.042	1
KRTAP5-AS1	0.292316	-0.00788225	0.028	0.026	1
FNDC1	0.29253	0.261278	0.022	0.02	1
lnc-GPAT2-4	0.292725	-0.177978	0.091	0.087	1
AARD	0.292762	-0.157011	0.062	0.059	1
SNHG4	0.292803	0.16344	0.017	0.015	1
BAMBI	0.292839	-0.263927	0.053	0.055	1
SHOX2	0.292953	-0.118637	0.029	0.031	1
ABCC5	0.292955	-0.069776	0.264	0.255	1
GATAD1	0.293005	-0.0860954	0.448	0.441	1
ABCA2	0.293255	-0.056156	0.136	0.131	1
MRS2	0.29329	-0.162393	0.208	0.21	1
MLLT6	0.293345	-0.184042	0.145	0.147	1
OBSL1	0.293605	-0.105809	0.363	0.358	1
MED12L	0.293654	-0.021962	0.042	0.04	1
NRL	0.293799	-0.0993886	0.039	0.036	1
NOM1	0.293805	-0.18324	0.13	0.133	1
HSPA1A	0.293811	-0.208246	0.552	0.527	1
lnc-WNT10A-4	0.293944	-0.189644	0.014	0.015	1
lnc-CROCC-8	0.294059	-0.0614559	0.019	0.017	1
KRIT1	0.294135	-0.0243303	0.084	0.08	1
lnc-ATAD5-3	0.294188	-0.168616	0.015	0.013	1
CEP83	0.294355	-0.0282274	0.109	0.104	1
lnc-ZCCHC13-11	0.294761	-0.0782862	0.219	0.223	1
lnc-CHCHD7-3	0.294778	0.0253723	0.016	0.014	1
LINC02019	0.294849	0.128109	0.018	0.016	1
MLLT3	0.294901	-0.0647881	0.243	0.235	1
ZNF267	0.295106	-0.223637	0.066	0.069	1
TIPRL	0.295263	-0.00122251	0.688	0.661	1
SLC1A5	0.295444	0.0210806	0.123	0.119	1
ZFP14	0.295462	-0.119812	0.344	0.341	1
lnc-SERAC1-14	0.295703	0.111757	0.01	0.009	1
lnc-BBOF1-2	0.295767	-0.0955255	0.01	0.009	1
SLC5A2	0.29584	0.12256	0.018	0.017	1
ZNF778	0.295961	-0.0425487	0.089	0.085	1
RAB30-AS1	0.296042	-0.0671422	0.245	0.237	1
RDH14	0.296086	-0.139324	0.254	0.255	1
ZBTB26	0.296228	-0.17494	0.044	0.041	1
lnc-DLGAP1-11	0.296234	-0.332241	0.009	0.011	1
lnc-SPAG9-2	0.296339	-0.228762	0.045	0.047	1
GTF3C4	0.29657	-0.0310645	0.155	0.149	1
SNHG25	0.29657	-0.19492	0.045	0.047	1
SEMA3D	0.296737	-0.175516	0.019	0.017	1
STAM-AS1	0.296876	-0.255043	0.016	0.017	1
WDR61	0.297147	-0.190542	0.151	0.153	1
CCDC25	0.297198	-0.0898809	0.363	0.359	1
PAPOLG	0.297199	-0.0612198	0.129	0.124	1
YES1P1	0.297276	-0.170244	0.018	0.017	1
SYVN1	0.297422	-0.13736	0.105	0.108	1
DNALI1	0.297604	-0.0322572	0.175	0.169	1
LCNL1	0.297719	0.252567	0.013	0.012	1
TMEM256	0.297747	-0.150248	0.036	0.038	1
MX2	0.29782	0.0578745	0.01	0.009	1
RBM15-AS1	0.297906	-0.0976196	0.01	0.012	1
lnc-PRRT3-3	0.297929	-0.14521	0.046	0.043	1
RPS21P4	0.298067	-0.230344	0.02	0.022	1
TCN2	0.298337	0.0319806	0.072	0.068	1
lnc-ZKSCAN3-2	0.298698	-0.104277	0.063	0.066	1
PHKB	0.299008	-0.155948	0.373	0.369	1
lnc-SLC9B1-3	0.299094	-0.0753587	0.016	0.015	1
NEK8	0.299111	-0.264634	0.04	0.042	1
NTMT1	0.299302	-0.027558	0.498	0.476	1
PPHLN1	0.299355	-0.0203828	0.513	0.492	1
lnc-OR4F21-1	0.299409	-0.0500336	0.045	0.043	1
TRMT13	0.29959	-0.0648905	0.143	0.137	1
RNF123	0.29962	-0.0053141	0.082	0.079	1
SEC13	0.299655	-0.159437	0.072	0.075	1
KCNN3	0.299702	-0.0400221	0.085	0.082	1
RMDN2	0.299754	-0.276271	0.024	0.025	1
KIZ	0.299843	-0.0304594	0.119	0.114	1
lnc-FBXL7-10	0.29988	-0.193186	0.033	0.035	1
lnc-RPEL1-1	0.299984	-0.0693811	0.014	0.013	1
NEXN-AS1	0.300036	0.0895431	0.018	0.016	1
COX7A2	0.300041	0.00959047	0.946	0.926	1
WIPF2	0.300041	-0.0607454	0.244	0.235	1
DGCR9	0.300163	0.0054322	0.029	0.027	1
TRA2A	0.300337	0.00397437	0.387	0.377	1
lnc-DYNC1H1-1	0.300351	-0.048626	0.037	0.034	1
KCNA4	0.300393	-0.376302	0.044	0.046	1
CRY2	0.300441	-0.0869699	0.122	0.117	1
CCDC151	0.300494	-0.207233	0.018	0.019	1
SLC35G1	0.300577	-0.256472	0.02	0.022	1
GLUD1P2	0.300621	0.141974	0.015	0.014	1
AL390728.4	0.300634	-0.0368466	0.038	0.036	1
ABCC1	0.300643	-0.182773	0.039	0.041	1
ZFP62	0.300715	-0.0839679	0.028	0.026	1
lnc-LEKR1-44	0.301131	-0.122301	0.02	0.019	1
UAP1L1	0.30119	0.0979521	0.026	0.024	1
POU5F2	0.301275	-0.0770943	0.044	0.041	1
ZNF155	0.30138	-0.145239	0.044	0.046	1
EFR3A	0.301416	-0.0963936	0.131	0.126	1
MSANTD4	0.301483	-0.0521741	0.392	0.377	1
METTL18	0.301711	-0.0644501	0.068	0.065	1
LAMA1	0.301893	0.0693656	0.026	0.024	1
PICK1	0.301918	0.0316232	0.096	0.092	1
TTC31	0.302108	-0.00481786	0.037	0.035	1
AC244033.2	0.302171	0.00429994	0.022	0.02	1
COL9A3	0.30228	0.126416	0.045	0.043	1
LEF1	0.302305	-0.437823	0.016	0.017	1
lnc-CLUH-3	0.302636	-0.0894152	0.076	0.073	1
EIF5A2	0.302728	0.0255732	0.058	0.055	1
PLTP	0.302743	-0.167708	0.19	0.193	1
ZNF526	0.302845	0.0328526	0.033	0.031	1
lnc-LYZL1-7	0.302978	-0.0765734	0.014	0.012	1
ATPAF2	0.303034	-0.0970149	0.129	0.124	1
PSENEN	0.303374	-0.0344688	0.348	0.335	1
ANKRD30BL	0.303396	-0.0181617	0.009	0.01	1
GORASP2	0.303498	-0.0332286	0.365	0.352	1
MTND2P28	0.303656	-0.434512	0.108	0.102	1
DNAL1	0.303708	-0.162114	0.177	0.178	1
KCNAB3	0.303949	-0.202962	0.015	0.016	1
lnc-ZNF740-2	0.303992	-0.14063	0.01	0.011	1
lnc-ENPP1-3	0.304097	-0.116458	0.011	0.012	1
SEC24B-AS1	0.304129	0.00902077	0.071	0.068	1
lnc-SRSF2-1	0.304202	-0.00987403	0.016	0.014	1
TSTD3	0.304298	-0.13291	0.053	0.056	1
lnc-SNRPN-14	0.304313	-0.00723998	0.028	0.026	1
ALG8	0.304372	0.0461731	0.108	0.104	1
BOLA1	0.304395	-0.118535	0.11	0.113	1
KIAA0556	0.304401	-0.229728	0.041	0.043	1
lnc-CDR2L-2	0.304494	0.095658	0.025	0.023	1
lnc-KCNE4-1	0.304525	-0.40574	0.03	0.032	1
lnc-GNAL-1	0.304656	0.0343349	0.013	0.012	1
lnc-ACSBG2-3	0.304685	-0.0400718	0.011	0.01	1
MTM1	0.304907	-0.286534	0.038	0.04	1
THADA	0.304919	-0.0193212	0.086	0.083	1
lnc-HEPACAM-2	0.305017	0.030933	0.026	0.024	1
lnc-NLRC4-4	0.305037	0.224573	0.015	0.014	1
ITGA7	0.305046	-0.0505578	0.106	0.102	1
ARHGAP21	0.305064	-0.0437615	0.475	0.456	1
CLBA1	0.305078	0.0135207	0.079	0.076	1
CPT1A	0.305136	-0.106666	0.014	0.015	1
ZBTB33	0.305219	-0.0511398	0.113	0.109	1
AKAP1	0.305224	-0.151799	0.194	0.195	1
ZNF93	0.305467	-0.123795	0.069	0.072	1
NSL1	0.305535	-0.10119	0.316	0.315	1
SLC35A2	0.305709	-0.0707252	0.124	0.12	1
ING3	0.30575	-0.175914	0.122	0.125	1
AC116366.3	0.305779	-0.0908246	0.021	0.019	1
SGSH	0.30583	0.0973755	0.016	0.014	1
CTDSPL2	0.30589	-0.022864	0.204	0.198	1
ADCY3	0.305912	-0.108792	0.063	0.06	1
LINC00674	0.30612	-0.330982	0.01	0.012	1
RERG	0.306163	-0.0663047	0.042	0.04	1
lnc-SLC45A4-2	0.306196	0.0283457	0.023	0.021	1
MIR29B2CHG	0.306198	-0.227385	0.163	0.164	1
ACTRT3	0.306392	0.255876	0.014	0.012	1
IVD	0.306526	-0.00632631	0.199	0.193	1
SMG8	0.306876	0.00217328	0.026	0.024	1
LHX4	0.306915	0.0690499	0.017	0.015	1
NOL6	0.30703	-0.0701758	0.039	0.036	1
lnc-RFX3-3	0.307138	-0.339041	0.011	0.012	1
ZCCHC10	0.307239	-0.101683	0.185	0.188	1
DTWD2	0.307425	-0.267264	0.024	0.026	1
DIDO1	0.307508	-0.11221	0.242	0.243	1
lnc-CCL27-2	0.308281	-0.169929	0.011	0.01	1
WNT7B	0.30846	0.20943	0.01	0.009	1
lnc-OPHN1-7	0.308654	0.0470924	0.013	0.011	1
LSM5	0.308802	-0.0682149	0.484	0.475	1
YWHAZP4	0.30895	0.098694	0.01	0.009	1
TNNI1	0.309094	-0.244666	0.037	0.039	1
LYG1	0.309126	0.06397	0.008	0.01	1
AC092140.1	0.309248	-0.00933885	0.015	0.013	1
KLB	0.309299	0.0106857	0.011	0.01	1
lnc-GUCD1-1	0.309451	-0.0700503	0.143	0.138	1
H1FX-AS1	0.309829	-0.0735242	0.025	0.023	1
SLC12A7	0.309845	-0.128605	0.044	0.047	1
SH3RF3-AS1	0.309848	-0.122047	0.011	0.01	1
lnc-APIP-1	0.309904	0.0771333	0.012	0.011	1
CADM2	0.310179	-0.0581232	0.262	0.253	1
ZNF101	0.310183	0.00671235	0.026	0.024	1
ZNF81	0.310207	-0.102435	0.043	0.04	1
lnc-DNAJB13-4	0.310529	-0.144425	0.02	0.021	1
TBC1D8-AS1	0.310756	-0.0643181	0.01	0.011	1
lnc-EFCAB2-7	0.311252	0.0448213	0.017	0.016	1
MPDZ	0.311501	-0.103265	0.176	0.179	1
ZDHHC1	0.311504	-0.00973734	0.039	0.036	1
CDC23	0.311735	-0.181819	0.124	0.126	1
lnc-BARX2-5	0.311759	0.124415	0.013	0.012	1
P3H3	0.311843	0.0540414	0.077	0.074	1
TWSG1	0.311934	0.0155517	0.103	0.099	1
ZNF594	0.311958	-0.00302209	0.08	0.077	1
MAP3K1	0.312206	-0.00425039	0.055	0.052	1
MDP1	0.312298	-0.0898537	0.045	0.042	1
HFM1	0.312644	-0.268542	0.036	0.038	1
lnc-MFSD14B-12	0.312725	-0.183692	0.01	0.009	1
SERINC3	0.312731	-0.0258479	0.559	0.538	1
DPY19L4	0.312774	-0.00425786	0.065	0.062	1
lnc-TCF7-5	0.312923	-0.0317839	0.08	0.076	1
FLVCR1-DT	0.312938	-0.12484	0.079	0.075	1
EP400P1	0.31294	-0.0638032	0.131	0.126	1
lnc-GADD45A-9	0.313132	-0.108538	0.009	0.01	1
FGF11	0.313315	-0.122107	0.015	0.016	1
SPATA2	0.313352	-0.224733	0.059	0.061	1
PUS7L	0.313403	-0.134564	0.259	0.259	1
NT5E	0.313749	0.085913	0.021	0.019	1
PUM3	0.313755	-0.0483303	0.264	0.255	1
ARHGAP27	0.313809	-0.564825	0.009	0.01	1
LINC02564	0.314004	-0.0695795	0.008	0.01	1
lnc-LRP5-1	0.314053	-0.0312807	0.093	0.09	1
TRIM14	0.314258	0.100483	0.013	0.014	1
DPH7	0.314265	-0.16027	0.201	0.203	1
NSMCE3	0.314296	-0.0518251	0.367	0.35	1
lnc-ROS1-3	0.314576	0.000682332	0.02	0.019	1
ZNF18	0.314621	-0.0390938	0.042	0.04	1
ZNF22	0.314668	-0.0134551	0.46	0.442	1
ZNF350	0.314675	-0.261917	0.045	0.047	1
PKD1	0.314732	-0.227716	0.206	0.198	1
PRR14L	0.314752	-0.0495008	0.344	0.333	1
CCNI	0.314805	0.000531065	0.98	0.967	1
RNLS	0.31506	0.0962869	0.029	0.027	1
lnc-B4GALT7-1	0.315159	-0.130829	0.015	0.014	1
PTPRD-AS1	0.31526	-0.0873664	0.091	0.087	1
ZNF836	0.315389	-0.216488	0.089	0.092	1
lnc-B3GNT2-4	0.315412	-0.0916874	0.01	0.009	1
ZBTB43	0.315456	-0.0768196	0.283	0.272	1
FPGT	0.315648	0.0418206	0.042	0.04	1
AL035530.2	0.315744	0.0653894	0.019	0.017	1
lnc-PIANP-4	0.315758	-0.2728	0.009	0.01	1
C4orf33	0.315837	-0.193915	0.109	0.112	1
MORN3	0.315839	-0.210784	0.025	0.027	1
lnc-DNAH12-1	0.316153	0.108083	0.012	0.01	1
MT-TM	0.316295	-0.142044	0.019	0.021	1
PLB1	0.316962	-0.0912764	0.009	0.01	1
SCARB1	0.316974	-0.170007	0.054	0.051	1
ZNF501	0.317157	-0.099917	0.037	0.034	1
TRIL	0.317195	0.0315686	0.02	0.018	1
AC007969.1	0.317357	-0.0190648	0.053	0.05	1
CYREN	0.317438	-0.02438	0.075	0.072	1
lnc-BAG3-1	0.317488	-0.0505807	0.253	0.245	1
FAM76A	0.317569	-0.0435137	0.137	0.132	1
lnc-CKB-2	0.317869	-0.176334	0.011	0.01	1
PRELID3A	0.318012	0.0914267	0.013	0.012	1
lnc-TUFM-2	0.318063	0.00610925	0.024	0.023	1
ARHGAP4	0.31809	-0.0653209	0.016	0.017	1
lnc-NOL4L-2	0.318321	-0.256113	0.01	0.011	1
FEM1A	0.318419	-0.034374	0.092	0.089	1
ZFYVE28	0.318499	-0.326801	0.037	0.039	1
AL445189.2	0.318575	-0.163947	0.01	0.011	1
lnc-SLC39A3-1	0.318861	0.050053	0.014	0.013	1
NAP1L6	0.318947	0.124358	0.022	0.021	1
ANGEL1	0.318981	-0.00151453	0.034	0.032	1
LINC00909	0.318997	-0.0877769	0.203	0.195	1
SFT2D3	0.319437	-0.0659245	0.093	0.089	1
MUC20	0.319453	-0.127823	0.046	0.048	1
TOGARAM2	0.319517	0.393197	0.013	0.011	1
AC092903.2	0.319531	-0.351078	0.009	0.01	1
lnc-UBQLN2-1	0.319537	-0.29689	0.01	0.011	1
lnc-INVS-1	0.319551	0.0908298	0.022	0.02	1
SSB	0.319877	0.00493723	0.806	0.79	1
TMEM128	0.319963	-0.128404	0.214	0.216	1
SLIRP	0.319975	-0.00390455	0.644	0.615	1
lnc-CA8-11	0.320095	-0.0827719	0.036	0.034	1
lnc-RRP8-6	0.32011	-0.0288005	0.037	0.035	1
lnc-NEURL4-3	0.320269	0.121366	0.013	0.012	1
CWF19L1	0.320299	-0.0808791	0.062	0.059	1
EPG5	0.320464	-0.0124798	0.101	0.097	1
SEC31A	0.320606	-0.0876566	0.505	0.493	1
CCNE1	0.320887	-0.157956	0.052	0.054	1
VASH1-AS1	0.321106	-0.276237	0.021	0.023	1
COLEC12	0.321231	0.230498	0.023	0.022	1
NUBP2	0.321297	-0.0721387	0.386	0.381	1
TMEFF1	0.321436	-0.0814731	0.169	0.162	1
RPL9P32	0.321476	-0.300003	0.015	0.016	1
SAAL1	0.322061	-0.0366139	0.071	0.074	1
lnc-ANKH-1	0.322403	0.0413427	0.012	0.011	1
lnc-FAM20B-2	0.322421	-0.306494	0.022	0.023	1
lnc-SETD7-2	0.322468	0.156114	0.014	0.013	1
lnc-BEND4-2	0.322503	-0.324932	0.026	0.028	1
lnc-UBR2-4	0.322554	-0.0789194	0.036	0.038	1
JMJD6	0.322905	-0.0451783	0.159	0.153	1
ZNF138	0.323011	-0.10619	0.338	0.323	1
SBK1	0.323308	-0.044493	0.093	0.089	1
lnc-MFN1-1	0.323339	0.0709498	0.014	0.013	1
MTF1	0.323348	-0.0362459	0.081	0.077	1
FOXJ1	0.323358	-0.0667	0.017	0.018	1
lnc-SH3BP4-11	0.323952	-0.29983	0.013	0.012	1
AC004771.3	0.324273	0.317756	0.01	0.009	1
HMGN2P5	0.324526	-0.22134	0.009	0.01	1
AFTPH	0.324655	-0.118487	0.252	0.253	1
FLNA	0.324707	-0.0850919	0.076	0.079	1
ATP6V1G2	0.324942	-0.0292477	0.551	0.53	1
ZNF846	0.324965	-0.252676	0.021	0.022	1
STARD3	0.32498	-0.14212	0.196	0.198	1
lnc-COIL-3	0.325108	-0.19063	0.027	0.025	1
AFF1-AS1	0.325114	0.0253754	0.029	0.027	1
PRRT1	0.32514	-0.179979	0.062	0.064	1
lnc-TMEM41B-5	0.325187	-0.254485	0.021	0.022	1
TMUB1	0.325281	0.146796	0.01	0.009	1
ZSWIM3	0.325366	-0.0810786	0.042	0.04	1
lnc-RNF39-4	0.325377	-0.178879	0.018	0.019	1
lnc-ZBTB18-9	0.325631	-0.245918	0.029	0.031	1
CCDC84	0.325937	-0.0997148	0.143	0.138	1
DCT	0.325954	0.273097	0.015	0.016	1
NME7	0.326056	-0.113997	0.184	0.177	1
PLAG1	0.326142	-0.206659	0.032	0.034	1
ACTR1B	0.326182	-0.046528	0.228	0.222	1
ATP6V0E2	0.326417	-0.0295035	0.758	0.749	1
UBE2O	0.326694	-0.0935159	0.238	0.229	1
TSSC2	0.326727	-0.175993	0.03	0.032	1
lnc-HNRNPA0-4	0.32678	0.0277191	0.053	0.051	1
lnc-MGMT-2	0.326945	-0.170588	0.03	0.028	1
CNOT8	0.326979	-0.168531	0.175	0.177	1
CAMLG	0.327096	-0.00704197	0.809	0.781	1
GPR89B	0.327273	-0.0853699	0.034	0.032	1
CDT1	0.327339	-0.03316	0.052	0.05	1
XRCC4	0.327349	-0.0928459	0.085	0.088	1
SASH1	0.32735	-0.124311	0.106	0.109	1
RBM7	0.327373	-0.0565722	0.189	0.183	1
AC133552.3	0.327711	-0.182882	0.013	0.014	1
ABCA8	0.327715	-0.080935	0.022	0.024	1
lnc-NUTM2B-3	0.328083	-0.182418	0.044	0.047	1
lnc-METTL14-3	0.328274	-0.216421	0.073	0.075	1
RPL13P5	0.328326	-0.0134614	0.087	0.084	1
QARS	0.328363	-0.0530816	0.15	0.154	1
ZNF527	0.328517	-0.0781941	0.066	0.062	1
OR2L13	0.328522	-0.205605	0.023	0.024	1
ZNF70	0.328622	-0.0505025	0.026	0.024	1
CHD2	0.329116	-0.0740224	0.43	0.414	1
FEM1C	0.329212	-0.0673462	0.112	0.107	1
lnc-SWT1-1	0.329247	-0.236979	0.024	0.026	1
AURKC	0.32928	-0.0101455	0.013	0.011	1
NWD2	0.329366	0.102898	0.023	0.021	1
GADD45B	0.329536	-0.0137533	0.078	0.075	1
CBWD2	0.329599	-0.0420451	0.132	0.127	1
EPB41L4B	0.329767	-0.130446	0.134	0.129	1
CSNK2A2	0.329856	-0.027302	0.368	0.356	1
lnc-AKAP9-3	0.329928	-0.143958	0.014	0.015	1
CHID1	0.329957	-0.0308507	0.542	0.514	1
ZNF236-DT	0.329964	-0.0928528	0.044	0.041	1
RECK	0.329982	0.00762229	0.077	0.073	1
ZNF234	0.330207	0.00325458	0.076	0.073	1
NFKBIZ	0.330282	0.267552	0.017	0.016	1
lnc-FAM167A-6	0.330466	-0.354376	0.045	0.047	1
CLYBL	0.330613	0.0633365	0.043	0.041	1
lnc-NDFIP1-1	0.330931	-0.0821177	0.087	0.083	1
PTMAP2	0.331764	-0.350677	0.008	0.01	1
lnc-DNAJC8-1	0.331854	0.153957	0.022	0.02	1
GALNT18	0.331989	-0.032676	0.048	0.045	1
SOX6	0.332253	-0.0540801	0.042	0.039	1
lnc-IL7-2	0.332318	-0.104966	0.018	0.016	1
lnc-F11R-2	0.332336	-0.100119	0.024	0.022	1
ZNF235	0.332377	0.0376238	0.031	0.029	1
SGCB	0.332427	-0.00865748	0.399	0.386	1
lnc-COL6A3-14	0.332884	0.0142959	0.033	0.031	1
BCDIN3D	0.332893	-0.00167683	0.111	0.107	1
EIF1B-AS1	0.333209	0.0359589	0.071	0.068	1
SMNDC1	0.333272	-0.0710225	0.262	0.252	1
THNSL1	0.333362	-0.167304	0.068	0.07	1
lnc-PTRH2-3	0.333406	-0.0942411	0.14	0.143	1
lnc-GSN-3	0.333435	0.162074	0.022	0.021	1
UCK1	0.333582	-0.0551835	0.153	0.148	1
ACBD4	0.333612	-0.149389	0.039	0.041	1
SURF6	0.333769	-0.0581806	0.179	0.173	1
GNA14	0.333888	-0.173154	0.012	0.013	1
BX255925.3	0.333984	-0.14436	0.028	0.026	1
DLGAP1-AS1	0.334016	-0.118261	0.06	0.063	1
ELOB	0.334183	-0.0172484	0.931	0.913	1
PAQR6	0.334203	-0.325241	0.02	0.021	1
FICD	0.334677	-0.0996928	0.055	0.058	1
lnc-CMTR1-10	0.334715	-0.182748	0.009	0.01	1
KCNH1	0.334853	-0.0693853	0.017	0.016	1
TMEM189	0.33515	-0.0791419	0.17	0.164	1
CDK2AP2	0.335204	-0.104505	0.252	0.253	1
MALT1	0.335271	-0.0440863	0.138	0.133	1
lnc-ADAMTS15-12	0.335275	-0.319863	0.009	0.01	1
ADIPOR2	0.335302	-0.0868292	0.138	0.133	1
ASPDH	0.33534	-0.246516	0.017	0.018	1
2025-09-02	0.33538	-0.0542154	0.549	0.536	1
PPP1R14C	0.335393	-0.153353	0.366	0.351	1
DPYD	0.335398	-0.0311739	0.046	0.049	1
IRF7	0.335449	-0.0280662	0.044	0.041	1
PSMA1	0.33545	-0.199713	0.054	0.057	1
CEP162	0.335542	0.00889229	0.102	0.098	1
ZNF865	0.335717	-0.0367455	0.071	0.068	1
MFAP1	0.335808	-0.0747323	0.433	0.425	1
POLD2	0.335886	-0.033665	0.088	0.084	1
RASD2	0.335976	-0.133033	0.027	0.029	1
ATAD2	0.336105	0.0258594	0.028	0.026	1
lnc-RAET1E-2	0.33612	0.0298201	0.012	0.011	1
CHRNA7	0.336374	0.13788	0.029	0.027	1
CCT6P3	0.336586	-0.258102	0.014	0.015	1
RND3	0.33667	-0.0236304	0.492	0.474	1
TTN-AS1	0.336763	-0.111542	0.134	0.129	1
LINC01905	0.336806	-0.0634766	0.011	0.012	1
lnc-ACTR10-6	0.337047	0.0546634	0.063	0.06	1
lnc-PROC-1	0.337211	-0.00711072	0.074	0.071	1
HACL1	0.337286	-0.0608286	0.097	0.093	1
RNF216P1	0.337375	-0.086073	0.059	0.056	1
IDE	0.337464	-0.292908	0.046	0.048	1
PLEKHG3	0.337545	-0.140678	0.024	0.026	1
TIMM23B	0.337575	-0.0901539	0.076	0.072	1
CCDC173	0.337598	-0.0231462	0.045	0.043	1
lnc-SLC35F5-3	0.337877	-0.213835	0.059	0.061	1
MED28	0.337881	-0.0662953	0.378	0.364	1
MANBAL	0.337955	-0.0362143	0.403	0.387	1
ACD	0.338003	-0.0542013	0.233	0.225	1
VWA5B2	0.338097	-0.26268	0.044	0.046	1
BUD23	0.33811	-0.0522025	0.434	0.416	1
lnc-ESAM-65	0.338182	-0.0107566	0.017	0.015	1
C6orf118	0.338271	-0.374014	0.022	0.023	1
lnc-EEF1AKMT1-3	0.338343	-0.0574672	0.146	0.141	1
ADAMTS9	0.338389	0.134577	0.018	0.016	1
PLEKHO2	0.338801	-0.265875	0.019	0.021	1
lnc-PPM1M-2	0.338973	-0.0380099	0.016	0.015	1
ICK	0.33926	-0.121444	0.145	0.148	1
AC144530.1	0.339504	-0.212071	0.026	0.028	1
lnc-N6AMT1-1	0.339634	-0.319907	0.015	0.016	1
lnc-ABCG1-2	0.339675	0.122228	0.019	0.018	1
lnc-RALGAPA1-3	0.339681	-0.61908	0.01	0.011	1
SERPING1	0.339817	-0.0796387	0.048	0.051	1
TCTEX1D1	0.339943	0.140931	0.033	0.031	1
WIPI2	0.340111	-0.0241425	0.482	0.462	1
TNRC6C	0.340217	-0.0863066	0.228	0.22	1
CARNMT1	0.340368	-0.0339819	0.057	0.054	1
TCEANC2	0.34037	-0.068193	0.058	0.055	1
C21orf91	0.340384	-0.0399484	0.089	0.085	1
lnc-GGCT-1	0.340405	-0.103114	0.288	0.276	1
PLPBP	0.340443	-0.0718114	0.247	0.238	1
lnc-SERPINB5-1	0.34052	-0.144337	0.141	0.144	1
PCDHB4	0.340563	-0.198599	0.039	0.041	1
SMIM3	0.340696	0.0595356	0.042	0.04	1
SOCS6	0.340705	0.00686349	0.078	0.075	1
DTWD1	0.340885	-0.0125399	0.206	0.2	1
PIN4P1	0.341017	-0.177161	0.011	0.012	1
FRG1HP	0.341106	-0.121155	0.034	0.036	1
OARD1	0.341149	-0.115419	0.317	0.315	1
ZNF510	0.341201	-0.0797115	0.099	0.095	1
PMPCB	0.341363	-0.0854229	0.325	0.324	1
ZFP1	0.341431	-0.04144	0.123	0.118	1
WDR59	0.341496	-0.0867509	0.165	0.159	1
CENPU	0.341501	0.0686847	0.011	0.01	1
lnc-ZNF843-2	0.341591	-0.0611512	0.178	0.172	1
USP44	0.341622	-0.212035	0.034	0.036	1
CHPF	0.341628	-0.0649366	0.423	0.402	1
UBXN6	0.341727	-0.0272545	0.317	0.306	1
LRRC9	0.341843	0.123932	0.025	0.023	1
TTC39C	0.342048	-0.0643076	0.186	0.179	1
lnc-TF-3	0.342261	-0.370434	0.014	0.015	1
MSH6	0.342313	-0.128944	0.313	0.309	1
ZZEF1	0.34245	-0.252473	0.127	0.129	1
lnc-ESRRB-3	0.342489	-0.243571	0.054	0.056	1
lnc-SH3BGRL2-1	0.342862	-0.122502	0.034	0.036	1
ANKRD35	0.342912	-0.152434	0.013	0.014	1
CENPS	0.343162	-0.00319476	0.07	0.067	1
lnc-IFNK-7	0.343229	0.05095	0.018	0.017	1
STK32A-AS1	0.34346	0.123315	0.023	0.021	1
SOX8	0.343521	0.0586616	0.03	0.028	1
lnc-NCOA3-3	0.343681	0.00665554	0.012	0.013	1
AL118556.2	0.343852	-0.371065	0.012	0.013	1
MUTYH	0.344118	-0.18521	0.061	0.063	1
AC004491.1	0.344348	0.0367609	0.01	0.009	1
ADD3-AS1	0.3444	0.0179119	0.011	0.012	1
lnc-ADAMTS12-2	0.344701	-0.0498235	0.012	0.011	1
STC2	0.345053	0.115096	0.026	0.024	1
RBMX	0.345313	-0.0690992	0.355	0.353	1
GLMP	0.345585	0.115992	0.053	0.05	1
TUSC3	0.34576	-0.0184088	0.714	0.687	1
EVC	0.345764	-0.48204	0.009	0.01	1
SBF2	0.346001	-0.179616	0.231	0.231	1
AEN	0.34613	0.0492884	0.055	0.052	1
lnc-TTC6-3	0.346249	0.00119275	0.012	0.011	1
lnc-CCDC190-3	0.346372	0.0188914	0.013	0.012	1
PRR26	0.346495	0.070664	0.01	0.009	1
AK9	0.346496	-0.0389101	0.129	0.124	1
lnc-CBWD5-1	0.346573	-0.0457725	0.049	0.046	1
lnc-FAM72B-7	0.346721	-0.152873	0.032	0.03	1
MPST	0.346732	-0.00557297	0.24	0.234	1
LINC01136	0.347073	0.0186328	0.01	0.009	1
UNC13B	0.34731	-0.0332518	0.11	0.106	1
LEFTY2	0.347512	-0.431379	0.027	0.029	1
lnc-FAM86B2-58	0.347571	-0.141163	0.063	0.066	1
STK11	0.347661	-0.0310774	0.165	0.16	1
lnc-DHX38-27	0.34791	-0.100655	0.012	0.011	1
NECAP2	0.348078	-0.12643	0.166	0.169	1
TAF5	0.348221	-0.0474319	0.056	0.053	1
ZBTB7C	0.348244	0.0762838	0.043	0.041	1
ZNF266	0.348284	-0.0785485	0.045	0.048	1
PSMB2	0.348403	-0.03127	0.657	0.639	1
SRRM3	0.348531	-0.0881968	0.354	0.339	1
AC135983.2	0.348666	-0.181501	0.056	0.058	1
DNAJC22	0.348704	0.138	0.011	0.01	1
POLR3K	0.348715	-0.0660072	0.231	0.223	1
AL022322.2	0.349148	-0.0770166	0.011	0.01	1
CDH24	0.34921	-0.0745957	0.059	0.056	1
CNTN2	0.349495	-0.0112425	0.154	0.149	1
lnc-LRRC36-1	0.349609	0.13859	0.018	0.017	1
SMC3	0.349811	0.000477822	0.685	0.663	1
RIOK2	0.350065	-0.0249301	0.167	0.162	1
lnc-ZNF780B-2	0.350144	-0.190901	0.084	0.08	1
lnc-VEZT-2	0.350194	-0.11218	0.071	0.067	1
lnc-HSPB1-4	0.350221	-0.368532	0.017	0.019	1
MRPL45P2	0.350364	-0.0535533	0.046	0.044	1
lnc-IBA57-2	0.350412	-0.203614	0.009	0.01	1
HMGCL	0.350603	-0.0966231	0.208	0.21	1
KCNA2	0.350701	-0.111331	0.061	0.059	1
LINC01876	0.350702	-0.252028	0.039	0.041	1
ZNF330	0.35099	-0.126301	0.21	0.211	1
CASKIN2	0.351084	-0.095759	0.044	0.046	1
TMEM185A	0.351084	-0.087657	0.108	0.104	1
KLC3	0.351098	-0.238029	0.049	0.051	1
GCDH	0.351239	0.0159445	0.068	0.065	1
lnc-RABGEF1-3	0.351484	-0.14983	0.071	0.068	1
MAP3K21	0.3516	-0.131919	0.047	0.045	1
DPY19L1	0.351622	0.0173584	0.039	0.037	1
lnc-PTPN4-1	0.351785	-0.26377	0.016	0.017	1
AGPAT3	0.351794	-0.0499985	0.173	0.168	1
S100A16	0.351893	-0.0592821	0.032	0.034	1
NFKBIL1	0.351941	-0.0542589	0.308	0.296	1
DENND4A	0.352468	-0.0665289	0.136	0.132	1
ENTPD1	0.352479	-0.182384	0.011	0.012	1
PER3	0.352485	-0.0157174	0.056	0.054	1
ZNF584	0.352577	-0.0587161	0.109	0.105	1
CCDC137	0.352735	-0.122775	0.182	0.184	1
AMT	0.352813	-0.27254	0.022	0.024	1
ARNT	0.353004	-0.167233	0.075	0.078	1
SH3BGRL2	0.353028	-0.104953	0.159	0.161	1
lnc-PDE4A-4	0.353081	-0.0875988	0.032	0.03	1
PRDM12	0.353127	0.231611	0.02	0.019	1
lnc-SNN-6	0.353353	-0.242078	0.048	0.05	1
lnc-MYL5-3	0.3534	-0.284553	0.022	0.024	1
DFFB	0.353472	-0.0473378	0.05	0.047	1
ATOX1	0.35353	0.00106636	0.8	0.778	1
lnc-ALPK2-2	0.353639	0.0376781	0.012	0.011	1
PRPF4B	0.353981	-0.079467	0.44	0.435	1
AMOT	0.353993	-0.0730965	0.043	0.045	1
ZSCAN32	0.354232	-0.0281062	0.081	0.078	1
KIAA1143	0.354356	-0.041766	0.19	0.184	1
lnc-FOXD4L6-21	0.354774	0.0805494	0.013	0.012	1
DNAJB4	0.35478	-0.197374	0.165	0.167	1
AK2	0.354823	-0.152897	0.174	0.176	1
ACOT9	0.354843	-0.00443353	0.102	0.099	1
lnc-FPGT-7	0.354959	-0.291419	0.016	0.017	1
HDAC1	0.355028	-0.116592	0.118	0.121	1
MIS18A	0.355055	-0.0974241	0.083	0.085	1
MIDN	0.355258	-0.0183548	0.565	0.544	1
TP53TG1	0.355487	-0.17392	0.163	0.164	1
lnc-ACTA1-3	0.355585	-0.141935	0.01	0.009	1
lnc-KDM4C-1	0.355656	-0.217432	0.024	0.026	1
WDR27	0.35568	-0.198084	0.097	0.093	1
ZNF207	0.355771	-0.0894102	0.484	0.473	1
ABCA1	0.355836	0.119913	0.057	0.055	1
PLEKHA5	0.35591	-0.018813	0.608	0.588	1
lnc-ATP11A-2	0.355944	-0.20357	0.011	0.012	1
LINC02308	0.356124	-0.202493	0.012	0.013	1
AC012020.2	0.356209	-0.498807	0.009	0.01	1
SSSCA1-AS1	0.356246	-0.275148	0.014	0.015	1
lnc-ZNF582-6	0.356291	-0.22454	0.019	0.02	1
MTG2	0.3563	-0.220885	0.097	0.1	1
ZNF841	0.356481	-0.0880281	0.061	0.059	1
LYRM2	0.356505	-0.0443886	0.488	0.469	1
ZFPM2	0.356557	0.121856	0.013	0.011	1
CPB2-AS1.1	0.356589	0.0137412	0.039	0.037	1
lnc-BTD-3	0.356662	-0.206501	0.032	0.034	1
ERCC2	0.356842	-0.102782	0.099	0.095	1
TARDBP	0.356907	-0.0965405	0.264	0.255	1
AC122718.1	0.357339	-0.0994042	0.04	0.042	1
TRAPPC2B	0.357354	-0.129988	0.303	0.301	1
TOB1	0.357549	0.00558199	0.138	0.134	1
lnc-AKAP1-7	0.357995	-0.214131	0.072	0.074	1
RPS7P1	0.358138	-0.00535955	0.048	0.051	1
lnc-SMIM17-5	0.358271	-0.0722681	0.026	0.024	1
SNX32	0.358857	-0.0461242	0.057	0.055	1
GGA2	0.358858	-0.117971	0.094	0.091	1
ERCC4	0.359277	-0.0470966	0.243	0.235	1
LINC01116	0.359345	0.021001	0.01	0.009	1
MAGEF1	0.359623	-0.0198804	0.682	0.658	1
PCNX3	0.359649	-0.224935	0.052	0.055	1
lnc-PLEKHO2-4	0.35971	0.015653	0.016	0.014	1
ABHD13	0.360088	-0.09033	0.164	0.159	1
AC132008.2	0.360238	-0.179775	0.009	0.01	1
DHRS12	0.360549	0.0813586	0.059	0.056	1
NR0B1	0.360596	-0.418138	0.009	0.01	1
SKIV2L	0.360602	0.00913005	0.061	0.058	1
lnc-PRPF18-2	0.360677	0.0683772	0.01	0.009	1
STK19	0.360698	-0.111046	0.36	0.354	1
GBF1	0.360726	-0.0452085	0.228	0.221	1
DCAF16	0.361059	-0.0474292	0.191	0.185	1
WDR81	0.361548	0.181253	0.019	0.018	1
lnc-NHLH2-1	0.361665	-0.157451	0.043	0.041	1
FBXL22	0.361703	0.0467959	0.04	0.038	1
NIPAL1	0.361716	-0.202215	0.023	0.025	1
VIRMA	0.361894	-0.0218339	0.194	0.188	1
ADAMTS13	0.362107	0.123836	0.027	0.025	1
MCM3	0.36239	-0.11716	0.058	0.061	1
MTOR	0.362439	-0.0868842	0.147	0.142	1
KTI12	0.36292	-0.0961974	0.076	0.073	1
NDRG3	0.362933	-0.0437623	0.267	0.259	1
RPS3AP6	0.363281	-0.0555777	0.012	0.013	1
lnc-NTSR2-9	0.363569	-0.115277	0.009	0.01	1
lnc-PLCD3-4	0.363582	-0.0552787	0.063	0.061	1
TADA2A	0.363624	-0.0823916	0.133	0.129	1
lnc-GPR183-47	0.363898	0.000933283	0.02	0.019	1
ST3GAL1	0.363962	0.000397723	0.047	0.045	1
lnc-UBE2L5-2	0.364151	-0.143592	0.031	0.029	1
lnc-GOLGA8N-1	0.364263	-0.216491	0.02	0.021	1
GGT7	0.364368	-0.170308	0.243	0.242	1
PET117	0.364793	-0.161414	0.116	0.118	1
ZBTB2	0.36499	-0.0899117	0.033	0.031	1
STAT6	0.36501	0.0195326	0.061	0.059	1
FBXW9	0.365243	-0.0253016	0.134	0.13	1
OSCP1	0.365331	-0.0134493	0.09	0.087	1
lnc-MKL1-1	0.36535	-0.211479	0.023	0.024	1
ANKRD27	0.365371	-0.104352	0.069	0.066	1
SLX4IP	0.365441	-0.0269028	0.12	0.116	1
MOGS	0.365938	-0.130905	0.106	0.102	1
PARD3B	0.365942	0.10623	0.027	0.025	1
IL11	0.366211	-0.429342	0.018	0.019	1
lnc-LRRC38-8	0.366302	-0.108199	0.014	0.015	1
ZFAND4	0.366319	0.0110756	0.06	0.057	1
YEATS4	0.36634	-0.0652064	0.267	0.258	1
CNFN	0.366362	-0.129937	0.021	0.022	1
SYNJ2BP	0.366618	-0.077971	0.375	0.361	1
CDC42SE1	0.366691	-0.086097	0.238	0.229	1
GPBP1L1	0.366748	-0.170668	0.174	0.176	1
TENT4A	0.366755	-0.167514	0.102	0.104	1
lnc-C1GALT1C1-1	0.366863	-0.432542	0.01	0.011	1
lnc-LRRFIP2-1	0.367005	-0.251579	0.016	0.017	1
DRC1	0.367154	-0.0981119	0.026	0.028	1
lnc-PAPPA2-1	0.367253	-0.0433464	0.05	0.048	1
GOLT1B	0.367344	-0.132525	0.294	0.283	1
PLD2	0.367353	-0.0306916	0.026	0.024	1
MED15	0.367354	-0.0318727	0.164	0.159	1
KDM1B	0.367494	-0.110464	0.1	0.096	1
PSIP1	0.36753	0.00219967	0.812	0.79	1
AC067942.1	0.367797	0.0819219	0.01	0.009	1
KCTD5	0.36798	-0.0668614	0.106	0.102	1
MTMR10	0.368043	-0.0761676	0.016	0.014	1
VAMP4	0.368176	-0.118359	0.151	0.145	1
SNTA1	0.368199	0.0331027	0.086	0.084	1
SMN1	0.368288	-0.109339	0.045	0.043	1
LINC01829	0.368439	0.0445745	0.011	0.01	1
lnc-MCM10-5	0.368467	-0.233974	0.01	0.011	1
LINC01278	0.368516	-0.0282822	0.232	0.225	1
PRR13	0.368779	-0.0859349	0.264	0.264	1
lnc-TRMT61B-5	0.368979	0.112917	0.011	0.01	1
KCNH8	0.369168	-0.0654199	0.08	0.077	1
LINC00535	0.369268	-0.179253	0.037	0.039	1
LINC01664	0.369299	-0.017837	0.014	0.013	1
TBC1D2B	0.369407	-0.143091	0.077	0.079	1
IQCC	0.369442	0.00735549	0.023	0.021	1
MYH15	0.36955	-0.130792	0.022	0.02	1
ZNF227	0.369649	-0.117939	0.076	0.079	1
lnc-NUDT8-1	0.369658	-0.218865	0.009	0.011	1
ZNF710	0.36969	-0.208545	0.013	0.014	1
lnc-PSMB4-2	0.369803	-0.0797803	0.01	0.009	1
GTF2H2C	0.369921	-0.114703	0.04	0.038	1
HIC1	0.369933	0.00570554	0.01	0.009	1
CPD	0.369995	-0.0161848	0.168	0.163	1
SUPT6H	0.37019	-0.0061615	0.269	0.262	1
LACTB2	0.370477	-0.048762	0.048	0.05	1
SRC	0.370586	-0.0589693	0.123	0.119	1
RTL8A	0.370812	-0.231993	0.012	0.013	1
TRIM65	0.371463	-0.132813	0.039	0.041	1
TMTC2	0.371522	-0.0118225	0.08	0.077	1
lnc-RARS2-4	0.371804	-0.22778	0.01	0.011	1
ZSCAN9	0.371858	-0.0430285	0.186	0.18	1
C15orf40	0.371863	-0.0682201	0.175	0.169	1
AC006453.2	0.372042	-0.042425	0.05	0.048	1
TXNRD3	0.372131	-0.192342	0.023	0.024	1
KLF9	0.372364	0.383819	0.01	0.009	1
SPATA5L1	0.372512	-0.16326	0.093	0.095	1
RGCC	0.372566	-0.339505	0.013	0.014	1
lnc-CAPNS1-2	0.37258	-0.0520259	0.021	0.02	1
CSRP2	0.372912	0.0351505	0.365	0.365	1
C2orf92	0.372989	0.0822161	0.016	0.014	1
lnc-NDFIP1-6	0.373183	-0.0752416	0.018	0.017	1
IFIT3	0.373253	-0.104068	0.059	0.056	1
C1D	0.373327	-0.0830487	0.446	0.44	1
lnc-IL16-13	0.373549	-0.223431	0.015	0.016	1
METTL17	0.373558	-0.190749	0.143	0.145	1
PIP4K2C	0.373718	-0.0872858	0.085	0.082	1
HIBADH	0.373794	-0.0815594	0.086	0.088	1
lnc-CNMD-2	0.374024	-0.177445	0.021	0.022	1
SAFB2	0.374148	-0.0516452	0.363	0.351	1
LINC02427	0.374308	-0.119916	0.028	0.03	1
RPS23P8	0.374376	-0.0361881	0.08	0.077	1
ZSWIM4	0.374381	-0.081346	0.082	0.079	1
AARSD1	0.374513	-0.172584	0.086	0.083	1
MRPL20	0.37458	-0.000657553	0.136	0.132	1
ACVR2B-AS1	0.37469	0.0280898	0.015	0.014	1
ZSCAN29	0.374802	-0.0306561	0.013	0.011	1
PDIA5	0.375156	-0.0353596	0.045	0.048	1
UPK2	0.375164	-0.0263653	0.023	0.021	1
HNRNPA0	0.375211	-0.00301247	0.724	0.701	1
SIRT3	0.375224	-0.0403835	0.107	0.103	1
KLHL32	0.375419	-0.0971094	0.044	0.042	1
PARPBP	0.37546	-0.0932405	0.011	0.012	1
RFFL	0.375516	-0.0195516	0.062	0.059	1
lnc-TMEM185B-1	0.37553	0.0522398	0.011	0.01	1
C1orf74	0.375631	-0.123802	0.036	0.034	1
MORF4L2-AS1	0.375961	-0.0921489	0.014	0.013	1
lnc-C8orf74-3	0.376042	-0.113259	0.027	0.025	1
TRG-AS1	0.376073	0.144777	0.009	0.01	1
lnc-ITGA2B-3	0.376252	-0.229282	0.018	0.019	1
LAMTOR2	0.376264	-0.00972421	0.636	0.612	1
MRPS31P5	0.376755	0.0153779	0.051	0.049	1
DPF2	0.377436	-0.103517	0.296	0.295	1
ZNF485	0.377457	0.0510313	0.023	0.022	1
RIPK1	0.377616	-0.0845463	0.058	0.061	1
lnc-PSMB4-1	0.377669	-0.0920512	0.032	0.034	1
C1orf122	0.377782	-0.0493988	0.422	0.405	1
EIF5AL1	0.377826	-0.23885	0.025	0.027	1
CD3EAP	0.37795	-0.018603	0.048	0.046	1
lnc-TEX29-5	0.378136	-0.0643556	0.04	0.038	1
TET2-AS1	0.378218	-0.274085	0.02	0.019	1
NDUFB3	0.378258	-0.0418779	0.597	0.585	1
TMEM134	0.378376	-0.0720902	0.034	0.032	1
NOTCH1	0.378394	0.0875284	0.021	0.023	1
C17orf113	0.378481	-0.0649728	0.011	0.01	1
lnc-CIB1-2	0.378516	-0.0421494	0.02	0.019	1
YDJC	0.378763	0.0113708	0.016	0.015	1
PHF6	0.378771	-0.0686896	0.414	0.408	1
lnc-MAB21L1-2	0.378931	-0.0747769	0.038	0.036	1
lnc-TRAPPC3L-3	0.379261	-0.193752	0.012	0.01	1
FAM3A	0.37942	-0.0534608	0.262	0.254	1
lnc-BRCC3-1	0.379676	0.124531	0.01	0.009	1
DNAJC9-AS1.1	0.379739	-0.091177	0.051	0.049	1
USP39	0.380033	-0.0441077	0.138	0.134	1
lnc-REPS1-2	0.380274	-0.0686568	0.047	0.045	1
OTULINL	0.380505	-0.0246936	0.091	0.088	1
JAK2	0.380895	-0.130198	0.084	0.081	1
COG2	0.381269	-0.100242	0.095	0.097	1
lnc-PITRM1-2	0.381278	0.00403686	0.019	0.018	1
TYMP	0.381281	0.103763	0.039	0.037	1
PNPLA7	0.381589	-0.377527	0.009	0.01	1
GMFG	0.3817	-0.184404	0.013	0.012	1
CPQ	0.381842	-0.07151	0.061	0.063	1
lnc-SERTM2-7	0.381972	-0.0937712	0.385	0.378	1
ELOA-AS1	0.382148	-0.179955	0.201	0.201	1
NUFIP2	0.382228	-0.120921	0.498	0.488	1
TFAM	0.382317	-0.102186	0.349	0.343	1
ZNF585A	0.382676	-0.103795	0.105	0.101	1
CLIP4	0.382858	-0.0822364	0.114	0.111	1
TF	0.382871	-0.157344	0.023	0.024	1
CCDC14	0.383074	-0.0900703	0.205	0.197	1
lnc-SDE2-1	0.383075	-0.0365027	0.036	0.034	1
PLCG1	0.38336	-0.0576991	0.088	0.085	1
QKI	0.383505	-0.141312	0.264	0.261	1
lnc-ATG2B-9	0.383532	-0.0441616	0.011	0.01	1
WDR75	0.38367	-0.0841713	0.158	0.153	1
C1orf53	0.384143	-0.0482136	0.08	0.083	1
lnc-FAM49B-1	0.384715	-0.15462	0.015	0.016	1
TIFA	0.384894	-0.126775	0.026	0.028	1
lnc-CENPV-1	0.385082	-0.0781383	0.014	0.013	1
lnc-ABCG2-3	0.385327	-0.13872	0.01	0.011	1
lnc-RBM11-1	0.385562	0.249887	0.015	0.014	1
lnc-SLC16A3-10	0.385764	0.0827879	0.023	0.022	1
OTUD3	0.386092	-0.192767	0.107	0.109	1
TRMT10A	0.386113	-0.0102609	0.068	0.066	1
lnc-RAD21-1	0.3862	-0.259685	0.017	0.018	1
AC127024.8	0.386271	-0.334856	0.023	0.024	1
RALY	0.38639	-0.0663868	0.5	0.488	1
NPIPB14P	0.386556	0.173468	0.024	0.022	1
lnc-SLC29A1-2	0.38659	0.0290734	0.011	0.01	1
FBXL7	0.386692	0.0350301	0.031	0.029	1
TAP1	0.386757	0.156874	0.029	0.027	1
SRP9	0.387036	-0.0214272	0.88	0.873	1
lnc-BAZ2B-1	0.387144	-0.163091	0.128	0.129	1
FBXW8	0.387478	-0.100189	0.074	0.076	1
RETSAT	0.387774	-0.173109	0.04	0.042	1
RPS6KA1	0.387777	-0.161638	0.056	0.058	1
lnc-ZNF782-3	0.387796	-0.156239	0.01	0.011	1
lnc-ACSBG2-2	0.387998	-0.0955627	0.016	0.015	1
lnc-CTBP2-6	0.388026	-0.0496648	0.022	0.02	1
AC008267.7	0.388046	-0.0817894	0.013	0.012	1
PELI2	0.388373	-0.0379044	0.08	0.077	1
AC007325.4	0.38846	-0.00446243	0.043	0.041	1
SUOX	0.38861	0.0459762	0.055	0.053	1
TRPT1	0.38875	-0.0564386	0.097	0.093	1
RNF122	0.388851	-0.0435798	0.026	0.024	1
SALL4	0.389346	-0.317793	0.013	0.014	1
lnc-ECD-2	0.389624	0.0955981	0.014	0.012	1
UBE3B	0.389821	-0.0771565	0.114	0.11	1
lnc-NLRP12-1	0.38986	-0.0697674	0.015	0.014	1
ZNF385C	0.389913	0.0787824	0.023	0.021	1
MECP2	0.389928	-0.0544585	0.339	0.328	1
KLC4	0.390097	-0.053808	0.136	0.131	1
AC044849.1	0.390114	-0.224318	0.056	0.058	1
lnc-HEXA-1	0.39024	-0.142596	0.032	0.033	1
lnc-FAM207A-12	0.390265	0.0331906	0.018	0.017	1
lnc-FAM237B-2	0.390537	-0.35117	0.016	0.017	1
AC254562.1	0.390959	0.175515	0.014	0.013	1
C14orf119	0.39109	-0.0103344	0.371	0.359	1
lnc-ANGPTL2-2	0.391563	-0.292168	0.033	0.035	1
PFKFB3	0.391611	-0.205898	0.071	0.073	1
lnc-ATP6AP1L-3	0.391655	0.0873782	0.011	0.01	1
lnc-EML6-7	0.392129	-0.207868	0.009	0.01	1
2025-03-02	0.392143	-0.0331983	0.033	0.035	1
TOB2	0.39215	-0.0799543	0.135	0.138	1
lnc-TK2-2	0.392194	-0.184677	0.01	0.011	1
lnc-NAA15-4	0.392617	0.0670295	0.013	0.012	1
AC068620.3	0.392725	0.0832752	0.024	0.022	1
lnc-APOL1-16	0.3929	-0.110147	0.023	0.022	1
RRN3	0.392962	-0.123696	0.133	0.135	1
KCNJ14	0.392974	0.0615515	0.014	0.013	1
TAL2	0.393037	-0.125302	0.012	0.013	1
SLC3A2	0.39304	-0.0207691	0.733	0.702	1
YIPF6	0.393116	-0.0453669	0.366	0.352	1
RNF38	0.394008	-0.0623952	0.209	0.202	1
LMX1A	0.394017	-0.186491	0.121	0.123	1
lnc-RABGAP1-1	0.39404	-0.10782	0.033	0.032	1
ZNF546	0.39436	-0.0618197	0.041	0.039	1
SMCO4	0.394573	-0.0767742	0.115	0.118	1
lnc-LYZL1-8	0.39461	-0.0551706	0.017	0.016	1
lnc-ZNF841-1	0.394763	-0.615368	0.015	0.016	1
lnc-XRCC2-10	0.394928	0.0835311	0.012	0.011	1
lnc-SRPK2-6	0.39508	-0.393436	0.034	0.035	1
PDK1	0.395292	-0.095069	0.098	0.095	1
TMEM233	0.395352	0.155081	0.027	0.025	1
SPECC1	0.395629	-0.0401507	0.21	0.204	1
lnc-ANKRD27-2	0.395688	-0.330431	0.019	0.02	1
GPS2	0.395777	-0.0697511	0.145	0.148	1
ALAD	0.395791	-0.0398753	0.113	0.109	1
lnc-CHERP-1	0.396013	-0.108481	0.014	0.013	1
TBCE.1	0.396055	-0.369923	0.043	0.045	1
YBX1P1	0.396163	0.0840582	0.029	0.028	1
ARL6IP6	0.396571	-0.0478968	0.171	0.173	1
ZNF530	0.396589	-0.00403044	0.034	0.032	1
GTF2H2	0.39667	-0.0682632	0.211	0.205	1
ANKRD40	0.3969	-0.0337765	0.115	0.111	1
WDR31	0.397032	-0.218605	0.041	0.043	1
POC1B-AS1	0.397164	-0.131274	0.052	0.054	1
NFRKB	0.397392	-0.0291539	0.086	0.083	1
lnc-RBP5-1	0.397464	0.0706919	0.014	0.012	1
EPHB1	0.397477	-0.132797	0.136	0.13	1
SAV1	0.397563	-0.0798859	0.132	0.135	1
MIR583HG	0.397721	-0.325189	0.021	0.022	1
lnc-MSRA-2	0.397782	-0.0995486	0.04	0.042	1
TMEM116	0.39793	-0.122475	0.078	0.08	1
LINC02021	0.398076	0.176886	0.011	0.01	1
ZNF587B	0.398217	-0.128596	0.017	0.016	1
AC011511.1	0.398237	-0.0928575	0.041	0.039	1
COMMD3	0.398523	-0.0387877	0.535	0.515	1
SRSF9	0.398671	-0.106101	0.221	0.222	1
lnc-ZFHX4-6	0.398716	-0.246209	0.012	0.014	1
ZNF222	0.398756	-0.129461	0.108	0.11	1
TBL3	0.398817	-0.0167355	0.101	0.097	1
SLC39A14	0.398972	-0.0628289	0.072	0.069	1
ID3	0.399135	-0.159911	0.009	0.01	1
EXOSC8	0.399341	-0.0771548	0.292	0.282	1
MAMLD1	0.399563	-0.0619286	0.038	0.036	1
LAS1L	0.399833	-0.163551	0.088	0.09	1
CDK7	0.399882	-0.0588633	0.135	0.131	1
lnc-CASP9-5	0.399896	-0.096676	0.012	0.011	1
TAX1BP1	0.399944	-0.0110337	0.749	0.731	1
lnc-TMEM105-7	0.399964	-0.107129	0.025	0.027	1
FAN1	0.399972	-0.0780265	0.106	0.103	1
lnc-VPS54-8	0.400141	0.0879038	0.01	0.009	1
lnc-MPLKIP-5	0.400166	-0.343982	0.016	0.017	1
RPL31P61	0.400213	-0.104117	0.03	0.028	1
ZNF608	0.400296	-0.095877	0.377	0.36	1
JRKL	0.400314	-0.0419021	0.103	0.099	1
lnc-NTAN1-1	0.400372	0.0342379	0.022	0.02	1
NGDN	0.400575	-0.130951	0.22	0.22	1
MTCH1	0.400873	0.00985504	0.807	0.786	1
CFAP70	0.400915	-0.0234631	0.056	0.058	1
PODXL	0.401203	-0.166388	0.043	0.045	1
lnc-TIFA-1	0.401355	-0.168351	0.016	0.014	1
lnc-NSUN6-1	0.401478	-0.181749	0.084	0.086	1
LRRC8C	0.401572	-0.179488	0.031	0.033	1
ARIH2OS	0.40168	-0.103349	0.056	0.058	1
WFIKKN1	0.401844	-0.160173	0.017	0.016	1
ZNF565	0.40224	-0.0780089	0.058	0.055	1
ZNF420	0.402638	-0.0752617	0.124	0.119	1
PHLDB3	0.402718	-0.0991406	0.03	0.028	1
PIK3CD	0.402748	-0.203648	0.026	0.028	1
MUT	0.402851	-0.0760009	0.262	0.253	1
SUPT20H	0.40296	-0.0705605	0.372	0.367	1
lnc-ZNF726-3	0.403021	0.0303688	0.019	0.018	1
PHLPP1	0.403411	-0.0421792	0.091	0.088	1
ZNF780A	0.403525	-0.0584361	0.053	0.05	1
GK5	0.403568	-0.20742	0.078	0.08	1
KRI1	0.403653	-0.182086	0.063	0.065	1
BARHL1	0.403966	-0.356751	0.015	0.016	1
LINC00571	0.404154	-0.147746	0.017	0.016	1
lnc-LRRC14B-1	0.40427	0.0097076	0.011	0.01	1
lnc-GTF3A-4	0.404447	-0.130113	0.012	0.013	1
PDYN	0.404479	-0.218886	0.01	0.009	1
RNF26	0.404605	-0.0607956	0.109	0.105	1
MRPL10	0.404644	-0.0964643	0.223	0.224	1
lnc-XKR6-1	0.404734	-0.0763996	0.019	0.018	1
SENP7	0.404922	-0.0824437	0.361	0.358	1
ZSWIM1	0.404978	-0.226726	0.017	0.018	1
lnc-SASS6-2	0.405062	-0.155765	0.033	0.035	1
HSD17B2	0.405118	0.167711	0.014	0.013	1
CDO1	0.405152	-0.0328355	0.377	0.364	1
PTCD2	0.405189	-0.0670212	0.061	0.058	1
lnc-DNASE1L1-1	0.405281	-0.0429685	0.019	0.021	1
CENPK	0.405297	-0.108006	0.016	0.017	1
XRRA1	0.405353	-0.0567738	0.11	0.113	1
WBP2	0.405429	-0.0131571	0.471	0.454	1
KCNIP2	0.405611	-0.0356394	0.042	0.04	1
lnc-TARDBP-5	0.405626	-0.202293	0.031	0.032	1
SLC35B3	0.405719	-0.0295473	0.102	0.099	1
lnc-SOD1-9	0.406139	-0.183713	0.043	0.045	1
lnc-TP53TG5-5	0.406312	0.0459354	0.011	0.01	1
lnc-SH2B2-6	0.406767	0.00330373	0.019	0.018	1
GOSR1	0.407045	-0.0707935	0.342	0.341	1
ESM1	0.407075	0.0419506	0.038	0.04	1
NCEH1	0.407169	-0.141265	0.031	0.032	1
HNRNPF	0.40735	-0.0423249	0.538	0.524	1
MCM6	0.407434	-0.129227	0.054	0.056	1
lnc-PPIA-1	0.407526	0.225947	0.013	0.012	1
ARF6	0.407538	-0.0983397	0.058	0.06	1
lnc-EDDM13-5	0.407799	-0.153751	0.017	0.019	1
DNAJC5	0.407821	-0.100916	0.146	0.142	1
lnc-TGFBRAP1-1	0.407978	-0.122582	0.076	0.078	1
SLC35G5	0.408122	-0.0751462	0.013	0.012	1
RHOBTB3	0.408251	-0.0783006	0.456	0.446	1
CHD9	0.408287	-0.00651902	0.755	0.735	1
lnc-TMEM178A-1	0.408537	-0.0539054	0.328	0.316	1
PDPR	0.40873	-0.240978	0.08	0.082	1
FAM198B	0.40875	-0.19681	0.01	0.011	1
ATP6V0E2-AS1	0.40884	-0.145339	0.052	0.054	1
SERPINE2	0.408918	-0.0804145	0.397	0.382	1
RPL21P44	0.408922	-0.048491	0.032	0.03	1
lnc-ZNF329-1	0.409306	0.00833178	0.042	0.04	1
NFATC1	0.409363	0.306663	0.015	0.014	1
lnc-IAH1-2	0.409397	-0.110839	0.105	0.107	1
HDHD3	0.409484	-0.142603	0.14	0.142	1
SIRT4	0.410482	-0.201869	0.029	0.031	1
NOA1	0.410659	-0.0816219	0.199	0.2	1
lnc-MIER3-6	0.410685	-0.28342	0.017	0.018	1
SMAD1-AS2	0.410805	-0.108852	0.023	0.024	1
lnc-ABHD12-4	0.410845	0.00738549	0.014	0.013	1
TCF4	0.410908	0.0413471	0.301	0.306	1
lnc-LY86-4	0.41095	-0.102358	0.012	0.011	1
lnc-AUNIP-3	0.410955	-0.309582	0.01	0.011	1
DDIT4	0.411159	0.00473517	0.214	0.21	1
USF1	0.411216	0.0622544	0.01	0.009	1
DMTF1	0.411246	-0.0630765	0.254	0.245	1
TMED7	0.411248	-0.0550548	0.336	0.325	1
lnc-APBB1-2	0.411364	-0.113682	0.026	0.027	1
NOTCH2	0.411406	0.110041	0.042	0.04	1
METTL4	0.411666	-0.0643857	0.091	0.088	1
lnc-GNA12-2	0.411873	-0.242382	0.015	0.014	1
RFX3-AS1	0.411981	-0.125296	0.284	0.284	1
PRR7-AS1	0.412062	0.0292405	0.014	0.013	1
GNG8	0.412145	-0.134578	0.033	0.035	1
RPS19BP1	0.412321	0.0911778	0.018	0.016	1
AP000426.1	0.41237	-0.353767	0.01	0.011	1
lnc-DIP2A-6	0.412574	0.000319248	0.012	0.013	1
ZNF20	0.412597	-0.0823194	0.012	0.011	1
ZNF579	0.412807	-0.0675999	0.273	0.265	1
lnc-LHCGR-2	0.412963	-0.121827	0.012	0.013	1
ZC3H10	0.413364	-0.0699051	0.056	0.054	1
EFCAB6	0.413498	0.0640976	0.015	0.014	1
TRIM54	0.413533	0.137624	0.011	0.01	1
SLC46A3	0.41377	-0.278062	0.012	0.013	1
ZNF252P-AS1	0.413832	-0.287049	0.011	0.012	1
KCNQ1	0.413941	0.252561	0.02	0.019	1
lnc-MBD2-8	0.414181	-0.0578936	0.035	0.033	1
lnc-ANKLE2-2	0.414246	-0.0456341	0.1	0.097	1
SLC25A25-AS1	0.414251	-0.205765	0.018	0.017	1
lnc-TAF12-6	0.414356	0.220887	0.01	0.009	1
PTTG1IP	0.414442	-0.0502478	0.456	0.448	1
CACNG7	0.414742	-0.0581434	0.084	0.081	1
ADORA1	0.414815	-0.0578992	0.019	0.018	1
PRADC1	0.414869	-0.0369738	0.168	0.162	1
GLUD1P3	0.414955	0.181182	0.018	0.017	1
SEC16A	0.415007	-0.13047	0.174	0.169	1
UBXN10	0.415024	-0.415007	0.011	0.012	1
INE1	0.415411	-0.202487	0.021	0.02	1
CDH4	0.415693	-0.0785591	0.133	0.129	1
lnc-HSD17B12-1	0.415739	-0.0984414	0.031	0.029	1
lnc-ING2-2	0.415793	-0.0884229	0.013	0.012	1
lnc-MRPL3-1	0.415828	0.104721	0.015	0.014	1
ZNF471	0.415878	-0.0959668	0.116	0.112	1
ANKRD45	0.416295	-0.217586	0.022	0.021	1
CASC2	0.416743	-0.0172782	0.034	0.033	1
PYGO2	0.416767	-0.162422	0.1	0.103	1
lnc-ATP6V1C2-5	0.416881	-0.0282936	0.04	0.038	1
lnc-RBP3-2	0.416902	-0.392948	0.012	0.011	1
lnc-HMBOX1-12	0.417282	-0.208623	0.017	0.016	1
ITPRIP	0.417347	0.284473	0.017	0.016	1
GNPDA2	0.41742	-0.0658835	0.172	0.174	1
EMBP1	0.41746	0.0403908	0.018	0.017	1
lnc-PDK3-1	0.418178	0.0465366	0.044	0.042	1
CNOT3	0.418503	-0.0227818	0.129	0.125	1
lnc-HNRNPA3-2	0.418695	-0.0751796	0.016	0.015	1
PCAT6	0.418756	-0.161155	0.101	0.103	1
PSMB1	0.4188	0.00516248	0.859	0.839	1
lnc-CLDN10-9	0.419179	-0.0494298	0.012	0.011	1
LPXN	0.419264	-0.176409	0.014	0.015	1
MPHOSPH9	0.419332	-0.0395236	0.107	0.104	1
SCN11A	0.419357	-0.193913	0.01	0.011	1
FAM129B	0.419377	0.0451716	0.035	0.033	1
lnc-LINC02210-CRHR1-7	0.419638	-0.179937	0.023	0.024	1
MICALL2	0.419694	-0.183664	0.042	0.043	1
CSDE1	0.41975	-0.00718537	0.829	0.814	1
SLC5A3	0.419773	-0.0538888	0.385	0.373	1
POU2F1	0.419869	-0.0594967	0.247	0.24	1
lnc-NDUFB11-2	0.419983	0.136659	0.012	0.011	1
WDHD1	0.419991	-0.0308269	0.037	0.035	1
lnc-URGCP-MRPS24-2	0.420012	-0.0282166	0.018	0.016	1
lnc-MACROD1-1	0.420124	-0.138766	0.031	0.033	1
KIAA1958	0.420187	-0.144403	0.185	0.186	1
lnc-ECHDC3-9	0.420232	-0.142113	0.032	0.03	1
lnc-TSTD3-1	0.420241	0.068871	0.015	0.014	1
ZMYM1	0.420264	-0.072466	0.132	0.128	1
DCAF8	0.420281	-0.0977627	0.111	0.108	1
TTLL4	0.42029	-0.213772	0.045	0.043	1
lnc-FAM45A-4	0.420325	-0.265861	0.014	0.015	1
KLHDC8B	0.420539	-0.0850482	0.355	0.352	1
FOXRED1	0.420805	-0.0683741	0.153	0.148	1
SF3A3	0.420857	-0.046035	0.275	0.266	1
AGMAT	0.42087	0.0856026	0.01	0.01	1
TADA1	0.420937	-0.157153	0.115	0.11	1
NKAP	0.421142	-0.0257521	0.448	0.434	1
SLC10A4	0.421295	0.0991979	0.072	0.07	1
lnc-UBE2B-1	0.421315	-0.287807	0.009	0.01	1
lnc-RTL1-11	0.421502	0.0257866	0.023	0.021	1
GPN3	0.421661	-0.0704692	0.233	0.225	1
lnc-SOX1-6	0.421863	-0.212187	0.012	0.013	1
FEZF1	0.421868	-0.344796	0.042	0.044	1
lnc-SOX11-1	0.422108	-0.143168	0.036	0.034	1
PHF8	0.422236	-0.183127	0.077	0.074	1
ZBTB7B	0.422261	0.424306	0.013	0.012	1
FIRRE.1	0.422312	0.179876	0.013	0.014	1
lnc-HSPB8-2	0.422451	-0.102454	0.025	0.023	1
ANKRD10	0.422584	-0.0510769	0.314	0.305	1
FAM83G	0.422623	-0.0826049	0.037	0.035	1
LINC00623	0.422639	0.134718	0.022	0.021	1
lnc-LSAMP-5	0.422663	-0.33128	0.089	0.091	1
lnc-DHX40-1	0.422945	-0.120576	0.012	0.013	1
KIAA0391	0.42302	0.00615485	0.019	0.018	1
lnc-PCBP3-5	0.42306	-0.0154707	0.021	0.02	1
RPS10P28	0.4231	-0.342026	0.012	0.013	1
CLN3	0.423219	-0.00617106	0.024	0.023	1
lnc-KRTAP10-12-3	0.423342	-0.276943	0.047	0.049	1
HMGB3P22	0.423357	0.143304	0.02	0.019	1
CMC2	0.423427	-0.186192	0.088	0.09	1
PRSS56	0.423509	-0.396826	0.041	0.042	1
ATM	0.423537	-0.10883	0.261	0.261	1
lnc-HARS-1	0.423631	-0.0933601	0.015	0.014	1
DEXI	0.423886	-0.0358441	0.276	0.268	1
lnc-PKP4-7	0.423983	-0.334668	0.019	0.021	1
PTGDS	0.424238	0.0935472	0.089	0.086	1
FAH	0.424275	-0.0217394	0.066	0.064	1
UBXN4	0.424403	-0.00871892	0.783	0.756	1
AC004967.2	0.424488	-0.057078	0.027	0.025	1
LRP11	0.424515	-0.206243	0.053	0.055	1
STK38	0.424788	-0.0981885	0.074	0.076	1
FMNL3	0.42481	0.0737633	0.031	0.03	1
lnc-EPB42-1	0.424814	-0.0319397	0.045	0.043	1
lnc-CNPY1-10	0.425113	-0.111149	0.099	0.095	1
TCERG1	0.425148	-0.0422139	0.362	0.351	1
PIBF1	0.425214	-0.131379	0.222	0.222	1
CNTD2	0.425281	-0.0299163	0.019	0.02	1
SLC38A6	0.425391	-0.218611	0.078	0.08	1
lnc-JPH1-1	0.425773	-0.425721	0.024	0.025	1
HLTF	0.425819	-0.0795986	0.528	0.515	1
VPS26C	0.426017	-0.197142	0.092	0.094	1
OSGIN1	0.42607	0.153947	0.014	0.013	1
C12orf60	0.426246	-0.190076	0.022	0.023	1
HPS4	0.426267	-0.0810313	0.242	0.233	1
lnc-PEX6-1	0.426317	0.00646651	0.021	0.02	1
ZNF43	0.426608	-0.111467	0.174	0.176	1
RDH12	0.426686	-0.220382	0.009	0.01	1
GNAI2	0.42674	-0.0037909	0.724	0.691	1
TLE2	0.426969	-0.157601	0.157	0.159	1
lnc-BORCS5-1	0.427122	-0.0163403	0.011	0.01	1
EMID1	0.427284	-0.0578216	0.22	0.213	1
lnc-TBC1D8-1	0.427851	-0.246347	0.017	0.019	1
HKR1	0.4281	-0.0807462	0.122	0.118	1
ZCCHC14	0.428291	-0.0493265	0.175	0.17	1
lnc-ARRDC1-2	0.428311	-0.149689	0.014	0.013	1
POU3F3	0.42844	0.058853	0.01	0.011	1
YRDC	0.428491	-0.0564111	0.184	0.178	1
C3orf18	0.42872	-0.0464363	0.08	0.077	1
ACADS	0.428781	-0.189789	0.065	0.067	1
VEZT	0.429052	-0.0404329	0.487	0.47	1
MYO7A	0.429111	-0.0439214	0.014	0.015	1
AK8	0.429307	-0.246066	0.013	0.014	1
lnc-RAB40AL-1	0.429396	-0.00433465	0.022	0.021	1
LINC00491	0.429425	0.0473218	0.028	0.026	1
lnc-DNAH10OS-8	0.429727	-0.268362	0.012	0.013	1
lnc-SEMA4B-2	0.429907	-0.11328	0.024	0.025	1
TGFBR3	0.430188	0.435575	0.023	0.022	1
APBA3	0.430648	-0.137438	0.016	0.017	1
lnc-MAP1LC3B2-28	0.430705	-0.0605438	0.069	0.067	1
FBXO2	0.430829	-0.104394	0.34	0.334	1
lnc-POLE4-5	0.431273	-0.147827	0.01	0.011	1
lnc-N4BP2L1-1	0.431373	-0.196	0.099	0.095	1
ZNF627	0.431428	-0.150052	0.132	0.134	1
EFCAB10	0.431591	0.0535526	0.017	0.016	1
SETD1A	0.431616	-0.0748261	0.056	0.054	1
MT2A	0.43165	0.435235	0.029	0.031	1
PARP11	0.431734	-0.145379	0.074	0.076	1
UBALD2	0.43178	-0.0289068	0.256	0.249	1
CTNS	0.432111	0.0121447	0.037	0.035	1
KMT2C	0.432132	-0.0928884	0.459	0.442	1
lnc-NXPE2-2	0.432206	-0.0830904	0.042	0.04	1
lnc-LRRK1-3	0.432225	-0.220976	0.01	0.011	1
MSL2	0.432331	-0.0174441	0.087	0.084	1
lnc-PSMG4-6	0.432413	-0.0508475	0.024	0.023	1
lnc-MESD-2	0.432547	-0.0701907	0.026	0.024	1
GDPD3	0.432569	-0.0280629	0.013	0.014	1
ZNF799	0.432613	-0.307872	0.018	0.019	1
ZNF417	0.432861	-0.140763	0.022	0.021	1
lnc-SCNN1B-1	0.433048	-0.233666	0.03	0.032	1
lnc-NUTM2G-4	0.433104	-0.184187	0.013	0.014	1
CMTM6	0.43327	-0.0810084	0.163	0.166	1
BHLHE41	0.433284	0.240937	0.036	0.034	1
FRZB	0.43352	0.145136	0.021	0.02	1
JAG2	0.433803	-0.120697	0.146	0.142	1
TCF7	0.433814	-0.188537	0.083	0.085	1
RELN	0.433923	-0.123653	0.033	0.035	1
DCAF4L1	0.433934	-0.229571	0.013	0.014	1
lnc-OMG-5	0.434007	-0.382189	0.016	0.017	1
AC005839.1	0.434017	-0.238586	0.023	0.024	1
lnc-TIMM21-5	0.434125	-0.0730971	0.038	0.036	1
lnc-YES1-8	0.434141	-0.120602	0.06	0.058	1
lnc-STX1B-1	0.4342	-0.0100436	0.01	0.009	1
lnc-IL17B-2	0.434619	-0.0980959	0.209	0.202	1
AC073857.1	0.434646	-0.103624	0.015	0.014	1
lnc-FAM207A-10	0.435026	-0.103517	0.03	0.029	1
lnc-IDNK-3	0.435103	0.010683	0.036	0.034	1
lnc-KCNB2-1	0.435159	-0.157497	0.059	0.061	1
AIMP1P1	0.43516	-0.0874543	0.035	0.033	1
UTP25	0.435169	-0.130626	0.07	0.067	1
TFAP2E	0.43521	-0.467036	0.009	0.01	1
AIF1L	0.435367	0.0242829	0.029	0.028	1
P4HA1	0.435403	0.177646	0.127	0.125	1
PTPRZ1	0.435418	0.133208	0.14	0.138	1
DDX19A	0.435528	-0.191083	0.128	0.13	1
TBC1D10A	0.435556	-0.056986	0.085	0.082	1
WDR19	0.435636	-0.0978824	0.089	0.086	1
lnc-ATP6V1C1-9	0.435645	-0.0945115	0.021	0.019	1
lnc-SHOC2-1	0.435659	-0.122667	0.034	0.033	1
CIAPIN1	0.435722	-0.0396559	0.351	0.339	1
ARL3	0.43587	0.000643744	0.799	0.782	1
NUP58	0.435973	-0.171829	0.26	0.259	1
lnc-NR1D1-1	0.436038	-0.123155	0.02	0.019	1
lnc-WRB-2	0.436259	-0.0953902	0.019	0.018	1
RFX1	0.436376	0.00578506	0.105	0.101	1
TMEM130	0.436426	-0.0541963	0.158	0.154	1
RPS2P5	0.4372	-0.226036	0.01	0.01	1
NBEAL1	0.437243	-0.0905581	0.205	0.199	1
ITGB5	0.43725	0.0722255	0.023	0.024	1
CCDC168	0.437459	-0.0386653	0.014	0.015	1
IFNGR1	0.437465	-0.0602162	0.226	0.219	1
ZNF597	0.437532	-0.297896	0.019	0.02	1
ZNF609	0.437807	-0.0410837	0.3	0.29	1
lnc-BTBD17-3	0.437861	-0.257867	0.011	0.012	1
TM9SF3	0.43797	-0.0356148	0.477	0.459	1
DEPDC7	0.438096	-0.145183	0.01	0.011	1
SOS1-IT1	0.438349	-0.17513	0.01	0.009	1
MX1	0.438892	0.121631	0.033	0.032	1
ADAMTS2	0.438977	-0.0191177	0.025	0.024	1
LINC02362	0.439442	-0.303665	0.013	0.014	1
lnc-DCLRE1C-1	0.439721	-0.13249	0.042	0.04	1
MRPL2	0.440021	-0.0100931	0.327	0.317	1
CDH23	0.440191	-0.00342032	0.014	0.013	1
lnc-GUF1-4	0.440214	-0.0534205	0.011	0.01	1
ZNF3	0.440289	-0.15463	0.153	0.154	1
EID3	0.440385	0.0928055	0.026	0.024	1
RFX3	0.440851	-0.0590998	0.145	0.141	1
lnc-CHORDC1-1	0.440962	-0.23019	0.083	0.08	1
lnc-FBLN1-3	0.441144	-0.000688355	0.04	0.038	1
ASB16-AS1	0.441226	-0.00997897	0.07	0.067	1
NUP50-DT	0.441461	-0.068018	0.101	0.098	1
ZNF678	0.441548	-0.103693	0.111	0.113	1
lnc-WRN-9	0.441814	-0.0799895	0.054	0.052	1
ZNF528	0.44235	-0.0966243	0.088	0.085	1
lnc-LSAMP-6	0.442354	-0.181574	0.084	0.081	1
IRAK4	0.442594	-0.108842	0.042	0.043	1
LSM1	0.442627	-0.0347375	0.427	0.41	1
PGAP3	0.442633	-0.0624516	0.025	0.023	1
AC009135.2	0.442832	-0.443432	0.028	0.029	1
LINC01023	0.443597	-0.0181695	0.016	0.015	1
CCNJ	0.443882	0.000950946	0.068	0.065	1
lnc-NCOA3-14	0.443893	-0.0953385	0.013	0.012	1
RALBP1	0.443956	-0.0375068	0.456	0.438	1
ZFX	0.443973	-0.0564275	0.116	0.113	1
C4orf47	0.444169	-0.0327143	0.022	0.024	1
C2orf16	0.44425	-0.347352	0.009	0.01	1
VPS37C	0.444283	0.027816	0.049	0.047	1
HIPK1-AS1	0.444353	-0.38346	0.01	0.011	1
SLAIN1	0.444459	-0.168222	0.121	0.123	1
MAMDC2-AS1	0.444527	-0.391462	0.014	0.015	1
OBSCN	0.444949	-0.0798478	0.072	0.069	1
lnc-SIX3-1	0.44503	-0.19285	0.014	0.015	1
lnc-EIF2AK1-1	0.445257	0.638931	0.02	0.021	1
PAF1	0.445385	-0.00738689	0.164	0.159	1
lnc-CPLX1-9	0.445565	-0.159215	0.014	0.015	1
NDST4	0.445627	0.00138587	0.027	0.028	1
RPF1	0.445707	-0.0992255	0.161	0.163	1
AZU1	0.445848	-0.114852	0.029	0.03	1
lnc-NPIPB4-5	0.445854	-0.26736	0.067	0.069	1
SEMA4G	0.445896	-0.0215687	0.105	0.102	1
TSPAN3	0.446334	-0.0322359	0.743	0.727	1
MBD5	0.446414	-0.0994922	0.211	0.206	1
lnc-USP7-1	0.446538	-0.0683011	0.113	0.109	1
VRK2	0.446571	-0.0111991	0.015	0.016	1
KDM4D	0.446815	-0.320282	0.033	0.034	1
MCEE	0.446822	-0.000454584	0.112	0.109	1
lnc-TWSG1-2	0.446842	-0.369449	0.014	0.015	1
TENT2	0.446876	-0.196053	0.116	0.118	1
ZNF404	0.446974	-0.125691	0.024	0.025	1
ARHGEF7	0.44723	-0.0897586	0.209	0.203	1
COMMD10	0.447526	-0.139512	0.119	0.121	1
SLC25A24	0.447948	-0.0140651	0.181	0.183	1
HM13	0.448045	-0.067872	0.481	0.471	1
CCT4	0.448083	-0.0139794	0.661	0.637	1
lnc-TCP1-2	0.448225	-0.0528658	0.136	0.132	1
MFSD14B	0.448297	0.0254686	0.079	0.077	1
SRCAP	0.448339	0.0677003	0.016	0.015	1
RBM15	0.448373	-0.198694	0.041	0.043	1
MLPH	0.448645	-0.0729196	0.021	0.023	1
DSG2	0.448829	-0.083041	0.03	0.032	1
ERI2	0.449079	-0.091014	0.026	0.027	1
REPS2	0.449117	-0.111273	0.042	0.043	1
lnc-LETM2-3	0.449131	-0.120135	0.023	0.024	1
SUN2	0.449262	-0.101679	0.01	0.011	1
lnc-MUC4-1	0.449279	-0.00405845	0.052	0.05	1
SOAT1	0.449434	-0.0502586	0.052	0.05	1
KATNAL2	0.449445	0.00186353	0.035	0.033	1
B4GALT4	0.449471	-0.106614	0.165	0.166	1
NRBP2	0.449646	-0.0921805	0.221	0.214	1
EFNA1	0.449711	0.168262	0.035	0.033	1
ABCC9	0.449718	0.244002	0.011	0.01	1
TCTEX1D2	0.449852	-0.023062	0.449	0.433	1
ZNF221	0.449965	-0.0104403	0.042	0.041	1
KCNH5	0.450066	-0.142919	0.016	0.015	1
SPINK5	0.450404	-0.0555994	0.033	0.034	1
AC137630.3	0.450894	0.0497831	0.013	0.012	1
AL365209.1	0.450991	-0.102036	0.011	0.01	1
C14orf93	0.451026	-0.000204429	0.042	0.04	1
LINC01630	0.45132	-0.00971461	0.05	0.048	1
lnc-METTL26-1	0.451321	-0.244809	0.021	0.023	1
CABP1	0.451632	-0.0456737	0.036	0.034	1
WDFY1	0.452056	-0.0536616	0.189	0.184	1
SLC29A3	0.452177	-0.0562774	0.028	0.027	1
RPL34P6	0.452325	-0.175543	0.017	0.018	1
TMEM219	0.45266	-0.0303305	0.452	0.435	1
SIX6	0.452735	-0.246617	0.142	0.143	1
lnc-DNAJB6-3	0.452761	-0.31167	0.015	0.016	1
lnc-ADAMTS15-6	0.452876	-0.101081	0.01	0.009	1
lnc-CYS1-1	0.452881	0.0137411	0.082	0.08	1
SNX24	0.452882	-0.0229359	0.137	0.133	1
DLL3	0.452938	-0.0733493	0.525	0.512	1
MOV10	0.453116	0.0954622	0.025	0.024	1
lnc-IDI2-4	0.453191	-0.00662407	0.01	0.01	1
RABAC1	0.453265	-0.0266634	0.776	0.746	1
MRPL49	0.453661	-0.0646149	0.209	0.203	1
lnc-PAQR9-2	0.453682	-0.184463	0.042	0.041	1
lnc-CNOT1-2	0.453979	-0.358794	0.011	0.012	1
FEN1	0.453996	-0.113176	0.098	0.1	1
ALKBH7	0.454562	-0.0229989	0.766	0.742	1
E2F1	0.454833	-0.124472	0.012	0.013	1
AC016739.1	0.455142	-0.360202	0.014	0.015	1
MDM4	0.455225	-0.125665	0.339	0.334	1
JMJD1C	0.455356	-0.0839711	0.576	0.549	1
lnc-AEBP2-1	0.455404	-0.0531388	0.301	0.29	1
lnc-RNF145-6	0.455507	-0.307914	0.026	0.027	1
RTN4R	0.455591	-0.118463	0.148	0.15	1
ING5	0.45615	-0.0595875	0.165	0.161	1
HELQ	0.456254	-0.14561	0.093	0.095	1
ITIH5	0.456892	0.137927	0.022	0.024	1
lnc-TRIM28-14	0.456895	0.0522596	0.01	0.009	1
SIL1	0.457116	-0.0548705	0.203	0.197	1
lnc-MAP3K12-3	0.457368	-0.385005	0.018	0.019	1
lnc-ZNF683-6	0.457447	-0.163756	0.009	0.01	1
ZNF837	0.457834	-0.00705195	0.017	0.016	1
PDIA3P1	0.457909	-0.0722733	0.021	0.019	1
RAD52	0.458046	-0.214691	0.031	0.032	1
ZNF551	0.458749	-0.13674	0.036	0.037	1
BET1	0.458803	-0.0293784	0.194	0.19	1
USP2	0.458946	-0.215669	0.018	0.019	1
PCYT1B	0.459065	0.0805943	0.035	0.034	1
NADK	0.459102	-0.0632856	0.107	0.104	1
lnc-YBEY-6	0.459177	-0.0155618	0.029	0.028	1
lnc-SYDE1-2	0.459291	-0.25142	0.018	0.019	1
lnc-ATP5MG-1	0.459534	0.125525	0.01	0.01	1
lnc-NPAT-2	0.459597	-0.194749	0.015	0.016	1
ICA1	0.459624	-0.11824	0.259	0.25	1
SLC15A4	0.459846	-0.134271	0.116	0.118	1
TSGA10	0.459989	-0.0789319	0.118	0.115	1
CRAMP1	0.460033	-0.0257159	0.063	0.061	1
lnc-KCTD6-1	0.46015	-0.119203	0.015	0.014	1
TMEM248	0.460179	-0.0798671	0.222	0.216	1
lnc-TNFAIP8L1-1	0.460286	-0.176738	0.054	0.056	1
ABHD4	0.460391	-0.00516139	0.011	0.01	1
CCNG2	0.46054	-0.0831463	0.283	0.281	1
TNFSF4	0.460658	-0.0316843	0.011	0.01	1
INTS9	0.460694	-0.0718539	0.036	0.037	1
ASB1	0.460742	0.014446	0.033	0.031	1
lnc-ZNF569-6	0.461342	-0.215563	0.021	0.022	1
MYNN	0.461455	-0.120439	0.095	0.092	1
CMSS1	0.461572	-0.0439635	0.395	0.382	1
ZNF586	0.46168	-0.0390912	0.034	0.036	1
AL513523.1	0.4617	-0.0197956	0.018	0.017	1
MATR3	0.461797	-0.181707	0.085	0.086	1
LIFR-AS1	0.461848	0.016437	0.061	0.059	1
lnc-TEX15-4	0.461971	-0.00465438	0.012	0.011	1
SMCO3	0.462078	-0.120785	0.018	0.019	1
LYPLA2	0.462467	-0.0551244	0.303	0.294	1
lnc-RIPK1-1	0.462705	-0.0726071	0.117	0.113	1
lnc-FOXD4L5-22	0.462794	0.02144	0.012	0.013	1
lnc-EMC3-1	0.462816	0.066804	0.014	0.013	1
MSH3	0.463164	-0.0999838	0.164	0.166	1
CHERP	0.463285	-0.168486	0.169	0.17	1
lnc-ZBTB2-7	0.463323	-0.149054	0.022	0.024	1
TTC23	0.463363	-0.0320354	0.041	0.039	1
IFNLR1	0.463493	-0.0117458	0.012	0.011	1
lnc-MRPL47-3	0.463578	-0.240179	0.02	0.021	1
SLC25A5-AS1	0.463899	-0.0523539	0.026	0.024	1
PRELID3B	0.46409	-0.0596561	0.324	0.323	1
PCDHAC1	0.464113	-0.0246057	0.019	0.018	1
JADE2	0.464128	-0.0746706	0.05	0.048	1
PMS2P1	0.464228	-0.0844663	0.024	0.022	1
lnc-SENP2-6	0.464294	-0.348174	0.021	0.022	1
PMS2CL	0.464658	-0.0480115	0.013	0.012	1
HSD17B7	0.464897	-0.103435	0.216	0.209	1
TAS2R4	0.465145	-0.0212389	0.031	0.029	1
lnc-TBXT-2	0.465282	-0.0425599	0.09	0.087	1
lnc-PTPN14-2	0.465317	0.0427246	0.024	0.023	1
KIF9-AS1	0.465473	-0.0503143	0.043	0.041	1
lnc-PPARA-11	0.465473	-0.128981	0.012	0.013	1
CNNM2	0.465572	-0.0284645	0.113	0.109	1
CLUAP1	0.465721	-0.0715519	0.221	0.215	1
TRABD	0.46586	-0.00914278	0.129	0.126	1
USP8	0.465948	-0.0924925	0.401	0.395	1
HYPK	0.466172	-0.105403	0.054	0.052	1
lnc-UTP23-4	0.46634	-0.0846787	0.01	0.01	1
C1orf35	0.466408	-0.0834866	0.341	0.339	1
CNOT10	0.466555	-0.108337	0.136	0.132	1
DNAH2	0.466567	-0.367686	0.01	0.011	1
AL353796.2	0.466619	-0.182905	0.038	0.036	1
lnc-AGAP6-1	0.466702	-0.0803947	0.117	0.113	1
DHX35	0.466803	-0.110845	0.034	0.036	1
STON1	0.466829	0.0188075	0.01	0.009	1
ESR2	0.467376	-0.367742	0.01	0.011	1
YIPF3	0.467685	-0.00671946	0.654	0.625	1
SELENBP1	0.467825	0.201281	0.028	0.027	1
NKD2	0.467829	-0.0866836	0.064	0.061	1
XKR8	0.468004	-0.111254	0.027	0.028	1
HEBP1	0.468009	-0.0822053	0.304	0.303	1
RPL26L1	0.468254	-0.0205156	0.425	0.411	1
EFCAB1	0.468331	0.0484103	0.011	0.012	1
OTUD5	0.468373	-0.0541047	0.24	0.233	1
lnc-NAIP-2	0.468381	-0.180091	0.139	0.134	1
lnc-ZNF605-2	0.468476	0.105014	0.014	0.013	1
lnc-RORA-5	0.468496	-0.391715	0.01	0.01	1
TUNAR	0.468756	-0.237877	0.12	0.121	1
lnc-ANXA2-2	0.46894	-0.322335	0.011	0.012	1
ZMAT2	0.469034	-0.0361123	0.495	0.478	1
NEK4	0.469043	-0.0869316	0.116	0.112	1
AGAP9	0.469049	0.0208511	0.016	0.015	1
lnc-ACER2-2	0.469101	0.00567908	0.045	0.043	1
DDX27	0.469644	-0.099986	0.247	0.246	1
PDCD4-AS1	0.469906	-0.233323	0.014	0.015	1
lnc-CRYM-4	0.469924	-0.329452	0.019	0.02	1
SMAD9-IT1	0.469931	-0.0571233	0.018	0.017	1
FBL	0.469978	-0.0595957	0.205	0.206	1
lnc-SENP6-3	0.47004	-0.0590936	0.033	0.035	1
RB1-DT	0.470072	-0.331915	0.016	0.017	1
NPTN-IT1	0.470229	0.240134	0.029	0.027	1
SCO1	0.470321	-0.106153	0.203	0.204	1
WNT3	0.470365	-0.119987	0.035	0.036	1
OR7E14P	0.470431	-0.310632	0.013	0.014	1
CCDC126	0.470467	-0.0860956	0.167	0.162	1
HID1	0.470467	-0.0993867	0.201	0.202	1
DNM2	0.470565	-0.0255846	0.147	0.144	1
EIF3J	0.47062	-0.0536343	0.537	0.523	1
PPL	0.470633	-0.135497	0.051	0.053	1
TMEM263	0.470658	-0.0942058	0.285	0.284	1
lnc-TRA2A-1	0.470913	-0.0373899	0.027	0.025	1
PHACTR4	0.471552	-0.0422293	0.303	0.293	1
PPP1R12B	0.471555	-0.097208	0.174	0.169	1
CENPP	0.471857	-0.102969	0.028	0.029	1
SPART	0.47211	-0.0204277	0.246	0.242	1
IRX2	0.472126	0.0584903	0.164	0.167	1
ACOX2	0.472151	-0.0780398	0.013	0.014	1
HRH3	0.472676	-0.00156869	0.065	0.063	1
CISTR	0.472695	0.0578294	0.01	0.009	1
lnc-CYP3A43-1	0.472757	-0.171861	0.016	0.017	1
lnc-PRPF18-14	0.472948	-0.0535859	0.013	0.012	1
DRAM1	0.47325	0.14443	0.012	0.011	1
lnc-MDM4-8	0.473264	-0.0250684	0.017	0.016	1
AP3M2	0.473283	-0.063998	0.252	0.245	1
lnc-MAP3K3-1	0.473481	-0.142676	0.018	0.017	1
lnc-TMEM243-1	0.47368	-0.0962354	0.025	0.026	1
SSBP2	0.473787	-0.013533	0.551	0.539	1
FBN3	0.47387	-0.128807	0.033	0.031	1
TTC12	0.474018	0.0375584	0.031	0.032	1
ZNF280D	0.474037	-0.0409344	0.103	0.1	1
QPCTL	0.474082	-0.23661	0.012	0.013	1
SAP30L	0.474104	-0.0409324	0.125	0.121	1
M6PR	0.474113	-0.12693	0.131	0.132	1
GINS3	0.474158	-0.305276	0.01	0.011	1
TBPL1	0.474188	-0.0296664	0.454	0.441	1
lnc-BEAN1-1	0.474236	0.057765	0.013	0.012	1
RAB11FIP5	0.474349	-0.0766121	0.044	0.043	1
TCEANC	0.474625	-0.122727	0.022	0.023	1
RPS7P3	0.474726	-0.198717	0.01	0.009	1
C1orf56	0.474752	-0.101084	0.159	0.154	1
LIN37	0.474811	0.0570399	0.015	0.014	1
ZNF582-AS1	0.474834	-0.101327	0.146	0.141	1
lnc-OGDH-2	0.4754	-0.289545	0.015	0.016	1
lnc-TBC1D30-1	0.475495	-0.171654	0.01	0.01	1
lnc-GALNT1-1	0.475679	0.00332796	0.02	0.019	1
NBPF19	0.475762	-0.0381246	0.017	0.018	1
lnc-TOM1L1-5	0.475797	-0.191844	0.02	0.021	1
CDS1	0.475839	-0.148522	0.098	0.1	1
MPHOSPH10	0.476074	-0.0551426	0.455	0.439	1
MYH9	0.476109	-0.0712399	0.177	0.173	1
ZNF71	0.476429	-0.0331335	0.211	0.205	1
COX7A2L	0.47644	0.00898068	0.858	0.838	1
TRAF1	0.476699	-0.0618643	0.01	0.01	1
lnc-THOC2-5	0.476771	-0.286323	0.01	0.011	1
MRPL52	0.476823	-0.0153587	0.587	0.562	1
lnc-COL6A1-1	0.47691	0.112492	0.029	0.027	1
ZNF699	0.477037	-0.102924	0.041	0.04	1
RFWD3	0.477059	-0.0129812	0.033	0.032	1
lnc-VPS8-5	0.477062	-0.246657	0.036	0.038	1
LSM3	0.477315	-0.0146315	0.615	0.594	1
lnc-HMGCR-1	0.477338	-0.389239	0.018	0.019	1
DDX10	0.477386	-0.0863108	0.142	0.138	1
TRIM16L	0.477533	-0.176127	0.027	0.026	1
REXO5	0.477672	0.0160778	0.017	0.016	1
ABCA7	0.477686	-0.0339878	0.052	0.054	1
MRPL30	0.477701	-0.0273636	0.181	0.176	1
IER3IP1	0.477843	-0.0504718	0.427	0.407	1
lnc-TRMO-2	0.477904	-0.0386869	0.025	0.024	1
BLOC1S3	0.478065	0.053402	0.047	0.045	1
SESN1	0.478215	-0.14123	0.105	0.107	1
lnc-TUNAR-1	0.478251	-0.366687	0.012	0.013	1
lnc-JCAD-10	0.47833	0.00837944	0.013	0.012	1
GMPS	0.478752	-0.03365	0.311	0.302	1
RBM48	0.478782	-0.132157	0.104	0.105	1
DHX58	0.478839	0.00294845	0.031	0.03	1
DOK1	0.478887	0.0230085	0.049	0.048	1
VPS54	0.479	-0.0735955	0.088	0.086	1
lnc-DYNC1H1-7	0.479109	-0.171347	0.01	0.01	1
SLC6A6	0.479284	-0.20859	0.094	0.096	1
2025-09-01	0.47935	-0.114681	0.079	0.081	1
DIP2A	0.479399	-0.19473	0.217	0.217	1
AXIN1	0.479421	-0.025419	0.087	0.084	1
ARHGAP26	0.479553	-0.0772081	0.152	0.148	1
lnc-C12orf49-16	0.479789	-0.0437744	0.01	0.009	1
ARL1	0.479854	-0.075148	0.401	0.392	1
lnc-FRRS1L-2	0.479926	-0.219199	0.023	0.024	1
RHBDL1	0.480033	-0.101735	0.162	0.157	1
ALG9	0.480551	-0.151044	0.075	0.077	1
lnc-TASP1-3	0.480558	-0.0923465	0.014	0.015	1
REPIN1	0.4806	-0.0699784	0.253	0.245	1
CCNA2	0.480746	-0.483919	0.012	0.012	1
lnc-SEC16B-4	0.481199	-0.126382	0.031	0.029	1
AVP	0.481382	1.25716	0.011	0.01	1
lnc-DCTN5-2	0.481394	-0.285726	0.013	0.014	1
RASL11A	0.481522	0.00857064	0.01	0.011	1
HOXD-AS2	0.481527	0.169717	0.012	0.011	1
SULT1A3	0.481635	-0.012324	0.012	0.011	1
ADAM32	0.481683	-0.225049	0.012	0.013	1
ZNF491	0.48185	0.0787153	0.016	0.015	1
lnc-DIS3-1	0.481972	-0.0777916	0.01	0.01	1
lnc-OIP5-1	0.481978	-0.239436	0.016	0.017	1
OTUD7B	0.482266	-0.0956768	0.09	0.092	1
POT1	0.482277	-0.235618	0.05	0.052	1
TSEN34	0.482772	-0.0719726	0.502	0.487	1
TWF1	0.482885	-0.112113	0.121	0.123	1
ATXN3	0.482939	-0.0600488	0.249	0.241	1
lnc-NLRC4-3	0.483175	-0.147218	0.05	0.052	1
lnc-AAMP-2	0.483177	-0.0164755	0.026	0.025	1
PRDM5	0.483188	-0.312735	0.013	0.014	1
WAPL	0.48338	-0.0738016	0.225	0.218	1
lnc-ARIH2-4	0.483464	-0.164859	0.01	0.009	1
lnc-FAM72D-3	0.483883	-0.0612523	0.083	0.08	1
SRSF4	0.483892	-0.0224083	0.538	0.519	1
lnc-ZNF124-3	0.483932	-0.0794932	0.031	0.03	1
TPRKB	0.483964	-0.057108	0.154	0.149	1
ELL	0.484013	-0.109926	0.027	0.026	1
KCNJ12	0.484081	-0.0368214	0.024	0.026	1
EFCAB14	0.484124	-0.0397808	0.12	0.123	1
PFN4	0.484252	-0.093065	0.011	0.01	1
TROVE2	0.484353	-0.0602116	0.532	0.523	1
ONECUT2	0.484506	-0.0959236	0.482	0.476	1
CD2BP2	0.484646	-0.131943	0.281	0.278	1
SPTBN4	0.484921	-0.158528	0.175	0.17	1
USP53	0.484986	-0.232959	0.047	0.048	1
PUS3	0.485039	-0.0254924	0.174	0.17	1
FRMD8	0.48512	-0.0728175	0.019	0.018	1
AQP1	0.485375	0.191285	0.01	0.011	1
KHNYN	0.485395	0.00886376	0.04	0.038	1
DPP6	0.485545	-0.0672957	0.385	0.371	1
RHBDF1	0.486943	-0.00968574	0.023	0.024	1
lnc-DUSP1-6	0.487125	-0.0693974	0.011	0.012	1
lnc-ILK-6	0.487133	-0.279681	0.009	0.01	1
PPP1R16B	0.48717	-0.0665615	0.025	0.024	1
COA5	0.487227	-0.0558197	0.15	0.146	1
ATG16L2	0.487526	-0.293856	0.029	0.03	1
lnc-FAM103A1-2	0.487613	0.0340839	0.016	0.015	1
lnc-ZNRF3-1	0.487695	-0.416699	0.011	0.012	1
TRAM2	0.487942	-0.0811721	0.083	0.08	1
DICER1-AS1	0.488323	-0.133293	0.149	0.15	1
lnc-STXBP6-2	0.488378	-0.221401	0.017	0.018	1
ATP6V0C	0.488534	-0.0113943	0.023	0.022	1
lnc-MBOAT1-2	0.488698	-0.199544	0.01	0.011	1
NRDE2	0.488735	-0.0923485	0.089	0.086	1
SH3GL1	0.488791	-0.0417575	0.211	0.206	1
KLHL11	0.488992	-0.0222614	0.039	0.037	1
LINC00526	0.489158	-0.104963	0.115	0.111	1
lnc-RNF13-3	0.489351	-0.269827	0.052	0.053	1
lnc-BOLA3-5	0.489463	0.117855	0.012	0.011	1
GIPC1	0.489518	-0.0820134	0.29	0.289	1
EPAS1	0.48972	-0.103143	0.022	0.02	1
HCFC1	0.48974	-0.0879041	0.163	0.158	1
AC090740.1	0.489809	-0.311817	0.083	0.084	1
lnc-ARHGAP11A-7	0.489829	0.0690011	0.013	0.012	1
GRASP	0.490333	-0.0053486	0.034	0.035	1
lnc-DERL3-2	0.490334	-0.187355	0.044	0.046	1
TNFRSF1A	0.490521	0.148303	0.121	0.119	1
RPA3	0.49077	-0.11568	0.202	0.203	1
lnc-STK32C-2	0.4909	-0.498756	0.011	0.012	1
lnc-MRPL40-2	0.491022	-0.0561911	0.012	0.013	1
USP40	0.491416	-0.174911	0.061	0.063	1
BLM	0.491439	0.102452	0.014	0.013	1
USP25	0.491458	0.0143956	0.054	0.053	1
KIAA1551	0.491551	-0.121796	0.214	0.207	1
ATR	0.491924	-0.00924969	0.068	0.066	1
TBC1D2	0.492139	-0.0790921	0.01	0.011	1
TTC28-AS1	0.492296	-0.0490914	0.163	0.158	1
ANXA7	0.492306	-0.10859	0.271	0.269	1
lnc-TTR-1	0.492388	-0.131412	0.022	0.021	1
lnc-NPBWR1-12	0.49242	-0.0403184	0.122	0.119	1
HSF2	0.492452	-0.145436	0.328	0.321	1
FANCF	0.492452	-0.141761	0.199	0.198	1
HIST1H2BF	0.492645	0.144569	0.01	0.009	1
MPP1	0.492763	-0.0324044	0.022	0.021	1
NAGS	0.492848	-0.254206	0.018	0.019	1
LINC01431	0.49312	0.0511931	0.014	0.014	1
CFAP54	0.49313	-0.0122168	0.025	0.024	1
RBM27	0.493678	-0.0836796	0.133	0.129	1
MBD6	0.493698	-0.052825	0.081	0.083	1
lnc-SELENOV-1	0.4937	-0.322166	0.012	0.012	1
PLEKHA4	0.494131	-0.0506088	0.013	0.012	1
TPD52	0.494347	-0.0841142	0.212	0.205	1
lnc-RIPPLY3-6	0.494702	-0.0848642	0.019	0.017	1
MYOM2	0.49474	-0.262912	0.05	0.052	1
BTN3A3	0.494813	0.340957	0.011	0.01	1
LARP4	0.49495	-0.0497153	0.224	0.217	1
RAI14	0.495597	-0.157373	0.11	0.107	1
lnc-VIPR1-6	0.495908	-0.374162	0.012	0.013	1
SFTPD	0.495966	0.0779147	0.021	0.02	1
PI4KAP2	0.496047	-0.160542	0.072	0.07	1
lnc-PFDN6-3	0.496165	-0.0904306	0.163	0.165	1
ZIK1	0.49624	-0.14737	0.058	0.059	1
lnc-SPATA31A7-2	0.496372	-0.231099	0.029	0.03	1
CALCOCO2	0.496482	-0.0121288	0.174	0.171	1
WWP1	0.496638	-0.0595367	0.138	0.134	1
IGF2BP1	0.496722	-0.0391598	0.114	0.111	1
ZNF473	0.497492	-0.0062815	0.045	0.043	1
DDX50	0.497517	-0.0479362	0.286	0.277	1
TYMS	0.497598	0.0443863	0.034	0.032	1
OTP	0.497742	-0.000642354	0.026	0.025	1
TRIM62	0.497764	-0.000829706	0.051	0.049	1
lnc-LRRC49-4	0.497828	0.111496	0.01	0.009	1
IGSF9	0.498534	-0.13578	0.103	0.105	1
lnc-MAP3K5-3	0.499104	-0.0259896	0.04	0.039	1
THUMPD3-AS1	0.499243	-0.0713114	0.541	0.529	1
EPHA1-AS1	0.499573	-0.284249	0.012	0.012	1
ARAP1	0.49967	0.081737	0.037	0.038	1
GTF3C2	0.499716	-0.12635	0.079	0.081	1
FAM3C2	0.499811	-0.103729	0.03	0.029	1
RWDD3	0.499873	0.0960282	0.017	0.016	1
lnc-POLR2J-1	0.500711	-0.00405	0.032	0.031	1
AC005692.3	0.500902	-0.0814021	0.022	0.021	1
lnc-STAP1-15	0.501226	-0.298297	0.009	0.01	1
PCDHB2	0.501266	-0.0212546	0.331	0.325	1
PHF7	0.501298	-0.0381222	0.066	0.064	1
ENOSF1	0.501357	0.148578	0.058	0.056	1
PSEN1	0.50147	-0.0852676	0.139	0.135	1
KCNG2	0.50151	-0.104806	0.02	0.022	1
CNEP1R1	0.501708	-0.123096	0.101	0.103	1
ZNF143	0.501775	-0.124908	0.134	0.135	1
PEX13	0.50185	-0.0601922	0.233	0.226	1
MIA2	0.502003	-0.0510746	0.162	0.157	1
lnc-ST3GAL6-1	0.50212	-0.286794	0.01	0.011	1
lnc-METTL23-16	0.502435	-0.0705717	0.016	0.017	1
INTS2	0.502534	-0.144694	0.082	0.084	1
FAM27E3	0.502765	-0.155361	0.011	0.012	1
POPDC2	0.502782	-0.14512	0.019	0.02	1
lnc-RPP40-1	0.502848	-0.107486	0.011	0.011	1
ANK1	0.503009	-0.263893	0.108	0.109	1
EIF3J-DT	0.503364	-0.0478729	0.31	0.3	1
AC090181.3	0.503618	-0.321039	0.035	0.036	1
ATL3	0.503671	-0.180239	0.038	0.039	1
lnc-KMO-3	0.503729	-0.049774	0.012	0.011	1
EHMT1	0.504013	-0.041206	0.306	0.299	1
ECM2	0.504095	0.383419	0.02	0.019	1
ZNF134	0.504189	-0.084267	0.152	0.153	1
DPH6-DT	0.504271	-0.193775	0.046	0.048	1
TRIM45	0.504273	-0.0958777	0.012	0.011	1
PARP14	0.504274	-0.171482	0.019	0.02	1
MT-TT	0.504394	0.0184597	0.011	0.01	1
LINC00894	0.504538	-0.186515	0.056	0.057	1
TMEM86B	0.504568	-0.175999	0.025	0.026	1
TMEM74	0.504604	-0.25567	0.05	0.051	1
MACROD1	0.504661	-0.101215	0.151	0.153	1
FAHD2B	0.504684	-0.0234835	0.114	0.112	1
LRRC4C	0.504802	-0.109206	0.302	0.293	1
PCDHA4	0.50496	-0.17167	0.063	0.061	1
MRPL53	0.504985	0.000255536	0.028	0.026	1
TBC1D23	0.505063	-0.0840954	0.201	0.196	1
CENPL	0.50512	-0.0924283	0.045	0.044	1
ERCC5	0.505399	-0.157625	0.021	0.02	1
SPNS1	0.505416	-0.0604046	0.017	0.016	1
ETV2	0.505565	-0.105646	0.061	0.062	1
UHRF2	0.50576	-0.0674693	0.153	0.149	1
NPL	0.506059	-0.255968	0.021	0.022	1
GLIS3	0.506137	0.142631	0.036	0.034	1
RBBP6	0.506161	-0.0853267	0.407	0.399	1
lnc-CYR61-3	0.506961	-0.227017	0.018	0.019	1
CHKB	0.507184	-0.196402	0.01	0.011	1
MRPS11	0.507755	-0.0400265	0.408	0.393	1
AL031708.1	0.507789	-0.324123	0.023	0.024	1
lnc-NKX2-4-6	0.507799	-0.0645858	0.015	0.015	1
LINC01184	0.508076	-0.0674629	0.177	0.172	1
BET1L	0.50825	-0.0541649	0.109	0.111	1
TEFM	0.50831	-0.119492	0.126	0.122	1
C5orf38	0.508596	0.0668343	0.118	0.115	1
NOMO2	0.508819	-0.217536	0.013	0.014	1
C11orf98	0.509024	-0.104879	0.009	0.01	1
lnc-BRI3-2	0.509233	-0.083698	0.116	0.112	1
POLR1B	0.509261	-0.0747724	0.055	0.053	1
POLE	0.509458	0.0616875	0.031	0.03	1
lnc-SLC35F5-22	0.509579	-0.23151	0.017	0.016	1
INPPL1	0.509595	0.0304518	0.051	0.053	1
POFUT2	0.509619	-0.0917668	0.119	0.121	1
SLC6A8	0.509644	-0.0558853	0.276	0.269	1
ZHX1-C8orf76	0.509672	0.0120983	0.011	0.011	1
CAV2	0.509718	0.146311	0.015	0.014	1
IFT172	0.509732	-0.128949	0.065	0.067	1
CFAP74	0.510145	0.156326	0.01	0.009	1
NIPSNAP3B	0.510186	-0.0643957	0.023	0.022	1
RPTOR	0.510346	-0.118009	0.063	0.061	1
TTN	0.510379	-0.0584504	0.036	0.035	1
LINC00242	0.51042	-0.0570792	0.012	0.012	1
MCPH1-AS1	0.510485	-0.0345968	0.121	0.118	1
ERMARD	0.5105	-0.0795462	0.036	0.034	1
OR2L2	0.510636	-0.059054	0.014	0.013	1
GPR89A	0.510682	-0.0279741	0.039	0.038	1
MRPS36	0.510782	-0.0260812	0.536	0.515	1
MICAL2	0.51122	-0.0976077	0.033	0.035	1
ANKS3	0.511301	-0.0907308	0.141	0.137	1
lnc-CCDC85C-5	0.511336	-0.111686	0.018	0.019	1
WSCD2	0.51135	0.139492	0.021	0.02	1
lnc-ALG12-5	0.511351	-0.368875	0.015	0.014	1
LIX1	0.511513	-0.259657	0.018	0.019	1
INKA2-AS1	0.511524	-0.174496	0.055	0.057	1
XPC	0.511883	0.0102189	0.223	0.218	1
AGO3	0.51196	-0.0652287	0.172	0.168	1
lnc-SIX4-4	0.512032	-0.319734	0.009	0.01	1
lnc-MIB2-1	0.512095	0.0456511	0.04	0.038	1
GRAMD1C	0.51212	-0.0603461	0.02	0.019	1
lnc-NT5C3A-3	0.51231	-0.0113074	0.019	0.02	1
GEMIN2	0.512317	-0.0743037	0.202	0.196	1
CD99	0.512376	0.119563	0.229	0.225	1
SIPA1L3	0.512927	-0.0166287	0.053	0.052	1
lnc-SERTAD2-1	0.51311	-0.0990171	0.013	0.012	1
TSNAX	0.513196	-0.0645991	0.459	0.45	1
lnc-NBN-2	0.513882	-0.156923	0.01	0.011	1
TM9SF4	0.513994	-0.0721406	0.211	0.205	1
MOB1B	0.514099	-0.159243	0.135	0.136	1
DCPS	0.514291	-0.0626205	0.082	0.084	1
FBF1	0.51444	0.0357082	0.01	0.009	1
APEX2	0.514521	-0.0504445	0.045	0.043	1
SGPP2	0.514533	-0.0520005	0.026	0.025	1
CCDC13	0.51465	-0.0386647	0.01	0.01	1
IRF5	0.514899	-0.0429966	0.017	0.018	1
lnc-RD3-10	0.514915	-0.0730549	0.021	0.02	1
lnc-SNRPN-10	0.514932	0.316018	0.01	0.009	1
lnc-SHF-3	0.514984	-0.160782	0.054	0.055	1
COPS2	0.51511	-0.0179015	0.478	0.46	1
lnc-COL28A1-1	0.515122	-0.0401173	0.1	0.097	1
MGME1	0.515124	-0.0839275	0.077	0.075	1
lnc-GRM1-1	0.515131	-0.0834935	0.141	0.143	1
CEP152	0.516577	-0.213801	0.037	0.036	1
NFATC3	0.516631	-0.11214	0.022	0.023	1
CCDC71	0.516636	-0.027523	0.041	0.039	1
LEFTY1	0.516652	0.145183	0.02	0.019	1
TCTN1	0.516797	-0.0591637	0.278	0.269	1
KRR1	0.516928	-0.0326025	0.387	0.376	1
C22orf39	0.516937	-0.124423	0.252	0.249	1
ZEB1-AS1	0.51724	-0.160266	0.099	0.1	1
KLHL35	0.517353	-0.0554661	0.052	0.051	1
lnc-KCNK9-4	0.517625	0.0413757	0.065	0.063	1
lnc-CELA3A-5	0.517648	-0.00979281	0.012	0.013	1
AC073109.1	0.517792	-0.163023	0.014	0.015	1
PYGM	0.518074	-0.0314524	0.009	0.01	1
PRTFDC1	0.518099	-0.0375974	0.119	0.116	1
C1QTNF1	0.518104	0.132986	0.02	0.019	1
lnc-MARCH7-1	0.518126	-0.251273	0.025	0.026	1
lnc-HPCAL1-1	0.518199	-0.170925	0.014	0.013	1
ZSCAN25	0.518214	-0.0723231	0.034	0.032	1
CLIC4	0.518322	0.0121291	0.125	0.122	1
lnc-HNRNPA2B1-7	0.518778	-0.134094	0.009	0.01	1
RBAK	0.51932	-0.0920816	0.085	0.082	1
MDH2	0.519334	0.00332779	0.749	0.726	1
lnc-RAB23-53	0.51958	-0.158132	0.066	0.064	1
RBP1	0.519921	-0.164155	0.664	0.626	1
ZNF780B	0.519964	-0.188537	0.088	0.089	1
LRRC37A3	0.520055	-0.00554774	0.042	0.043	1
CMC4	0.520099	-0.0145847	0.011	0.011	1
C22orf46	0.520332	0.0634637	0.054	0.052	1
HSD11B1L	0.520345	-0.0421001	0.486	0.467	1
lnc-TTC33-5	0.520424	0.216281	0.013	0.012	1
ZNF181	0.520609	-0.0762394	0.099	0.097	1
THNSL2	0.52069	0.0309746	0.062	0.061	1
lnc-AMZ2-3	0.520695	-0.00125429	0.012	0.011	1
lnc-FH-4	0.52072	-0.135829	0.013	0.012	1
RAP2C	0.520771	-0.0946183	0.089	0.087	1
NUP50	0.520909	-0.0631282	0.198	0.193	1
lnc-RAD1-5	0.520952	-0.226126	0.017	0.018	1
C8orf34	0.52116	-0.400584	0.009	0.01	1
APPL2	0.521376	-0.0524147	0.135	0.137	1
PAXBP1-AS1	0.521992	-0.157571	0.098	0.095	1
SNRNP40	0.522455	-0.0303452	0.106	0.104	1
CDC7	0.522786	-0.27212	0.041	0.039	1
lnc-SLC38A2-1	0.522977	0.0478514	0.016	0.015	1
XIST.1	0.52302	0.0679075	0.047	0.045	1
WDR74	0.523142	-0.06108	0.215	0.21	1
FBXL12	0.523159	-0.0586642	0.114	0.111	1
PCMTD2	0.523242	-0.0418135	0.261	0.253	1
TRMT2B	0.523383	-0.334911	0.019	0.02	1
CLEC4G	0.523491	-0.0231682	0.009	0.01	1
LRRC26	0.523503	-0.211114	0.034	0.035	1
KIAA1328	0.523628	-0.0559101	0.095	0.092	1
MRPL18	0.52365	-0.0297077	0.52	0.5	1
UBN1	0.523686	-0.118556	0.262	0.26	1
ENPP4	0.523734	-0.122593	0.12	0.116	1
ECH1	0.52386	-0.0490038	0.532	0.518	1
TXNDC11	0.523907	-0.109981	0.09	0.092	1
lnc-SNX24-1	0.523934	-0.1073	0.011	0.012	1
lnc-GAS8-1	0.524072	-0.0635099	0.018	0.017	1
RPLP0P2	0.5242	-0.0863432	0.017	0.018	1
ITPR2	0.524575	-0.0364542	0.023	0.024	1
lnc-TEX35-5	0.524622	-0.235853	0.009	0.01	1
lnc-FAM71E1-2	0.524754	0.148848	0.011	0.01	1
lnc-ALYREF-1	0.524852	-0.174969	0.021	0.02	1
PROCR	0.525	-0.194898	0.019	0.02	1
DNAJB1	0.525024	-0.113514	0.258	0.252	1
COX14	0.525085	-0.0628169	0.524	0.508	1
RPRML	0.525097	0.17216	0.011	0.012	1
ASB2	0.525373	0.061098	0.023	0.022	1
NTNG2	0.525407	-0.105843	0.078	0.079	1
LAMB1	0.525626	0.0553087	0.066	0.064	1
lnc-SLC16A11-1	0.525699	-0.0455335	0.018	0.019	1
PRMT9	0.526012	-0.148288	0.091	0.093	1
lnc-TRMT11-1	0.526076	-0.0120256	0.031	0.03	1
lnc-TSPAN1-1	0.526191	0.429634	0.009	0.01	1
ZNF140	0.526233	-0.165302	0.091	0.092	1
lnc-MBOAT4-3	0.526299	-0.13554	0.099	0.101	1
CMTM8	0.526343	-0.010699	0.072	0.07	1
lnc-ENDOV-4	0.526621	-0.193133	0.012	0.013	1
STAMBP	0.52668	-0.0630553	0.277	0.268	1
LRRC45	0.526686	-0.0259686	0.064	0.062	1
lnc-SCN3A-1	0.5268	-0.253679	0.015	0.016	1
LACTB	0.526953	-0.0839232	0.249	0.24	1
PLA2G4C	0.527013	-0.152525	0.081	0.082	1
LINC00893	0.527122	-0.0183955	0.058	0.056	1
HES7	0.527176	-0.242773	0.03	0.031	1
TBC1D17	0.527192	-0.0686557	0.144	0.141	1
RPL35P2	0.527303	-0.0403385	0.023	0.024	1
GCNT1	0.527393	-0.29834	0.015	0.016	1
lnc-POMGNT1-6	0.527446	-0.0766691	0.013	0.012	1
2025-03-03	0.527521	-0.125202	0.074	0.072	1
E2F4	0.527806	-0.0682713	0.14	0.136	1
lnc-RBM10-1	0.528069	-0.399128	0.013	0.014	1
lnc-SERINC1-8	0.528115	-0.00110676	0.013	0.012	1
lnc-SLC28A1-4	0.528293	-0.117458	0.017	0.018	1
KLHL25	0.528387	-0.0437323	0.05	0.049	1
PIM2	0.5284	-0.0682562	0.024	0.023	1
RNF32	0.528779	-0.0136944	0.026	0.025	1
CCDC148	0.528861	-0.130323	0.063	0.064	1
lnc-VSTM2B-9	0.529787	-0.0274517	0.018	0.017	1
lnc-SRP68-1	0.529827	0.190815	0.011	0.011	1
ZNF184	0.529888	-0.122356	0.09	0.088	1
LINC02024	0.529924	-0.384104	0.017	0.018	1
FTCD	0.529939	0.070524	0.022	0.021	1
TMEM101	0.530063	-0.109818	0.219	0.218	1
SMAD4	0.530304	-0.0863587	0.194	0.195	1
STX16-NPEPL1	0.530325	-0.302544	0.027	0.028	1
DEDD2	0.5304	-0.101102	0.24	0.239	1
SF3A1	0.531021	-0.0684061	0.208	0.203	1
CPNE8-AS1	0.531375	-0.0420198	0.016	0.015	1
MAFA-AS1	0.531573	-0.234129	0.025	0.026	1
HELZ2	0.531737	-0.0153998	0.06	0.058	1
IGSF21	0.531832	-0.0842652	0.206	0.207	1
AL139353.1	0.531876	-0.00472533	0.022	0.021	1
SFI1	0.531883	-0.136556	0.116	0.113	1
CBY1	0.532063	-0.0596775	0.287	0.277	1
NR2C1	0.532103	-0.155818	0.129	0.13	1
ZNF331	0.532459	-0.1202	0.305	0.294	1
MASTL	0.532559	0.190922	0.03	0.029	1
PANK4	0.533025	-0.160724	0.067	0.068	1
BAG5	0.533174	-0.11416	0.349	0.343	1
EFNA3	0.533234	-0.0563159	0.209	0.203	1
lnc-C20orf96-3	0.533324	-0.13455	0.011	0.012	1
lnc-SPATA31A7-11	0.533714	-0.273682	0.014	0.015	1
XPO7	0.53375	-0.0880712	0.17	0.166	1
SPDL1	0.534009	-0.0627767	0.096	0.093	1
FAM86C1	0.534028	-0.0657393	0.023	0.022	1
ZNF480	0.534245	-0.0895517	0.113	0.11	1
lnc-ZNF77-2	0.534679	-0.158029	0.024	0.025	1
AL031281.2	0.534701	-0.430313	0.011	0.012	1
lnc-MYOM1-4	0.535053	-0.203369	0.027	0.026	1
TAGLN	0.535091	0.207729	0.013	0.013	1
SERTAD3	0.535111	-0.0495914	0.037	0.035	1
DLGAP4	0.535465	-0.0181202	0.615	0.594	1
FBXO15	0.535554	-0.198001	0.017	0.016	1
SLC35F5	0.535591	-0.148159	0.115	0.112	1
ELF3-AS1	0.53579	-0.238759	0.018	0.018	1
C11orf65	0.535868	-0.15163	0.017	0.018	1
ARHGAP19	0.535956	0.048285	0.02	0.019	1
SDE2	0.535998	-0.0704732	0.126	0.123	1
RIN2	0.536208	-0.0120871	0.068	0.066	1
PLOD2	0.536249	0.0231727	0.055	0.054	1
lnc-SERF1B-4	0.53636	-0.130115	0.024	0.026	1
BOLA2-SMG1P6	0.536434	0.14244	0.015	0.014	1
PCDHGA8	0.53649	-0.172257	0.02	0.021	1
TWNK	0.536491	-0.0435752	0.025	0.024	1
lnc-EEF1AKMT3-2	0.536596	0.0152072	0.017	0.016	1
MIR1-1HG-AS1	0.536998	0.131517	0.017	0.016	1
FAM120C	0.537164	-0.162228	0.024	0.026	1
PBX4	0.537189	-0.0828763	0.015	0.014	1
ZNF585B	0.53726	-0.0339233	0.016	0.016	1
LINC01579	0.537324	-0.0380667	0.012	0.011	1
lnc-LRRC37A2-1	0.53743	-0.120829	0.021	0.02	1
lnc-ZNF681-4	0.537676	-0.109939	0.058	0.056	1
PSPH	0.538007	-0.101327	0.137	0.138	1
MRPL19	0.538273	-0.104907	0.341	0.335	1
HECTD3	0.538356	-0.226578	0.053	0.054	1
HSF2BP	0.538497	0.116981	0.014	0.013	1
JAM3	0.538533	-0.0504267	0.232	0.227	1
C19orf53	0.538555	-0.0270246	0.741	0.72	1
CACNA1D	0.53863	-0.15532	0.125	0.122	1
BCL11A	0.538881	-0.0580168	0.063	0.061	1
CTNND1	0.539098	-0.107916	0.265	0.263	1
CASC10	0.539201	-0.00850665	0.034	0.033	1
NKAIN3	0.539299	-0.124156	0.205	0.199	1
ZNF829	0.539343	-0.127017	0.031	0.032	1
TPTE2P5	0.53962	-0.175857	0.021	0.022	1
THAP3	0.53968	-0.0522411	0.176	0.172	1
MOB3B	0.539762	-0.0877893	0.024	0.025	1
RARB	0.540136	-0.190545	0.01	0.01	1
MC1R	0.540305	-0.149568	0.034	0.033	1
FGF22	0.540444	-0.254902	0.014	0.015	1
MLX	0.540455	-0.0752592	0.267	0.259	1
lnc-PPP2R3C-5	0.540591	-0.173088	0.012	0.012	1
SCAMP1-AS1	0.540692	-0.0801566	0.098	0.095	1
PVALB	0.541012	0.118019	0.011	0.01	1
AL135905.2	0.541265	0.0662952	0.024	0.023	1
EMC8	0.541275	-0.056772	0.27	0.262	1
ZBTB46-AS1	0.54134	-0.231908	0.01	0.011	1
PPIL6	0.541369	-0.0141767	0.133	0.13	1
JADE3	0.541388	-0.341019	0.019	0.02	1
TMEM231	0.541396	-0.121572	0.072	0.07	1
ACAP2	0.541576	-0.0748186	0.303	0.293	1
GPN2	0.541738	-0.0230742	0.091	0.089	1
AL589993.1	0.541934	-0.123337	0.009	0.01	1
lnc-TRPC4AP-1	0.541945	0.131394	0.025	0.024	1
PLEKHM3	0.542111	-0.0465152	0.07	0.068	1
ADAMTSL2	0.542512	-0.00313137	0.009	0.01	1
SMTN	0.542753	-0.125419	0.039	0.04	1
ADAMTS9-AS2.1	0.543174	-0.0401237	0.029	0.03	1
lnc-NFE2L2-1	0.543254	-0.0440476	0.018	0.017	1
KCNK9	0.543289	-0.241413	0.048	0.046	1
POLR2D	0.543859	-0.0536979	0.06	0.058	1
GDF15	0.543886	-0.261283	0.077	0.079	1
RAP2C-AS1	0.544022	0.00704641	0.059	0.058	1
APIP	0.544158	-0.0695035	0.22	0.214	1
CLU	0.544735	-0.0320595	0.757	0.721	1
LINC01248	0.544753	0.0726365	0.01	0.01	1
SEMA3B	0.544754	0.150082	0.028	0.026	1
MRPL43	0.544803	0.0266436	0.113	0.111	1
CASC1	0.544964	-0.297089	0.026	0.027	1
ZNF35	0.545171	-0.0465426	0.108	0.105	1
STARD13	0.545444	-0.115954	0.019	0.018	1
UGDH	0.545539	-0.0316545	0.157	0.153	1
RPP21	0.545554	-0.0562949	0.088	0.086	1
GCLC	0.545569	-0.0689269	0.077	0.075	1
ADAM12	0.545596	0.100638	0.013	0.012	1
SEC24A	0.545851	-0.14786	0.123	0.125	1
NECTIN2	0.546089	-0.0928881	0.373	0.366	1
ACTR5	0.546575	-0.0739973	0.037	0.038	1
GZF1	0.547105	-0.121389	0.119	0.116	1
lnc-AGBL4-1	0.547248	-0.156251	0.01	0.011	1
KRT18P5	0.547326	-0.187878	0.013	0.014	1
lnc-ZDHHC2-2	0.547476	-0.00885052	0.018	0.017	1
Z97989.1	0.547838	-0.236541	0.021	0.022	1
CCDC121	0.547873	-0.262827	0.033	0.034	1
ARFGAP1	0.547983	-0.143875	0.143	0.144	1
FRMD6	0.548331	0.136967	0.015	0.014	1
lnc-CDS2-3	0.548381	-0.201534	0.023	0.022	1
PNPLA3	0.548411	-0.0976601	0.049	0.047	1
GALNT15	0.548558	0.0237809	0.017	0.016	1
TIGD2	0.54876	0.00772999	0.036	0.035	1
AR	0.549112	-0.0521483	0.027	0.028	1
AKR1A1	0.549533	-0.023168	0.56	0.539	1
ELOF1	0.549613	-0.0754338	0.416	0.409	1
ANP32B	0.549915	-0.049998	0.573	0.556	1
RPN2	0.549929	-0.035967	0.718	0.695	1
UBA6-AS1	0.550011	-0.143346	0.146	0.147	1
G3BP1	0.5501	-0.110905	0.244	0.237	1
ATP6V1E2	0.550259	-0.00418403	0.049	0.048	1
RHCE	0.550404	-0.0487904	0.028	0.029	1
lnc-JADE1-4	0.550648	-0.21578	0.031	0.033	1
DCUN1D3	0.550837	-0.183151	0.072	0.074	1
lnc-ADA-3	0.550882	-0.124219	0.128	0.124	1
ZNF83	0.551124	-0.113463	0.231	0.231	1
lnc-TMED10-5	0.55118	-0.0794205	0.02	0.019	1
lnc-CLEC3A-14	0.551285	-0.0174506	0.014	0.015	1
RFLNA	0.551827	-0.0453439	0.026	0.024	1
TUFT1	0.551926	-0.0892562	0.077	0.079	1
lnc-LXN-1	0.551972	-0.113876	0.048	0.047	1
MEGF11	0.551974	-0.114026	0.034	0.032	1
POMP	0.551981	-0.0122977	0.821	0.803	1
RDH10	0.552008	0.0880856	0.037	0.035	1
lnc-GPR160-1	0.552117	-0.0384875	0.013	0.012	1
CRB1	0.552588	-0.129631	0.041	0.042	1
lnc-TRIM13-2	0.552628	0.0289695	0.018	0.017	1
lnc-AMY1B-1	0.552633	0.0194205	0.011	0.012	1
GREM2	0.552727	-0.0533838	0.061	0.059	1
lnc-DYRK2-6	0.553291	-0.0575135	0.009	0.01	1
LIG3	0.553386	-0.0578937	0.107	0.104	1
SHKBP1	0.553506	-0.0403035	0.112	0.109	1
MGARP	0.553591	0.105611	0.011	0.011	1
lnc-WASF3-3	0.55389	-0.157258	0.039	0.04	1
PRTN3	0.553957	0.102669	0.028	0.027	1
lnc-LARP4-6	0.554302	-0.196232	0.012	0.012	1
MAGI1	0.554373	-0.0455839	0.411	0.399	1
lnc-PRKX-11	0.554376	-0.138503	0.01	0.01	1
lnc-H2AFV-4	0.554415	-0.299543	0.022	0.023	1
RYK	0.55471	-0.0410227	0.156	0.153	1
EIF3C	0.554965	-0.131108	0.034	0.033	1
DNAJC16	0.555037	-0.119698	0.121	0.118	1
CCDC170	0.555087	-0.29909	0.014	0.014	1
CFAP47	0.555444	-0.14533	0.012	0.011	1
C1orf21	0.555552	-0.0376702	0.272	0.265	1
lnc-ECE1-2	0.55626	0.193374	0.014	0.013	1
ECI1	0.55626	-0.0548584	0.429	0.421	1
RCN2	0.556465	-0.0155872	0.864	0.846	1
GTF2B	0.556626	-0.0315922	0.362	0.35	1
GINS1	0.556691	0.0108595	0.013	0.012	1
DVL2	0.556798	-0.0942511	0.137	0.138	1
SHANK3	0.556948	-0.0402659	0.092	0.089	1
IKZF5	0.55708	-0.0603462	0.068	0.067	1
SAMD4B	0.557201	-0.0292722	0.278	0.271	1
TTC17	0.557375	-0.115128	0.401	0.392	1
NME9	0.557478	0.0323732	0.021	0.02	1
RAB37	0.557503	-0.0698968	0.013	0.014	1
lnc-INSR-1	0.557755	-0.0756609	0.06	0.058	1
lnc-JMJD4-6	0.557874	-0.281406	0.01	0.01	1
RASSF1-AS1	0.558019	0.0546118	0.012	0.011	1
FAM86DP	0.558138	-0.00630087	0.01	0.009	1
G6PD	0.558336	-0.0439655	0.17	0.166	1
FOSL2	0.558339	0.0342092	0.046	0.044	1
NASP	0.55903	-0.0422633	0.596	0.582	1
lnc-GP5-4	0.559085	0.00708884	0.016	0.015	1
ARVCF	0.559126	-0.0557679	0.146	0.142	1
HAUS5	0.559221	-0.110947	0.037	0.035	1
BTNL9	0.559273	-0.180635	0.057	0.055	1
MED11	0.559308	-0.13277	0.098	0.099	1
SPAG1	0.559438	-0.0560265	0.061	0.062	1
NFS1	0.559463	-0.114858	0.115	0.117	1
FGF13-AS1	0.559469	0.14533	0.01	0.01	1
ZNF710-AS1	0.559639	-0.105542	0.056	0.055	1
LINC00609	0.559711	-0.048842	0.042	0.041	1
MAP3K7	0.559809	-0.196406	0.196	0.195	1
RPLP0	0.559828	0.036444	0.928	0.911	1
NPIPA5	0.560164	-0.325079	0.01	0.01	1
NRIP3	0.560463	-0.0604147	0.301	0.292	1
ACOT2	0.560519	-0.0485718	0.01	0.01	1
UNC5A	0.56056	-0.0437449	0.063	0.064	1
BMT2	0.560594	-0.141274	0.094	0.091	1
C5AR1	0.560648	-0.222119	0.035	0.037	1
MAP1S	0.560661	-0.0543615	0.306	0.298	1
ZSCAN23	0.560752	-0.261346	0.018	0.019	1
PNN	0.560851	-0.0229237	0.808	0.792	1
lnc-WNT2B-2	0.560939	-0.257816	0.035	0.036	1
FZD5	0.561247	-0.123906	0.029	0.031	1
C16orf87	0.561276	-0.0686635	0.419	0.403	1
PRH1	0.561295	-0.261447	0.01	0.01	1
ARMC3	0.56145	0.000504513	0.015	0.016	1
lnc-GDE1-3	0.561614	-0.00331688	0.014	0.014	1
GPR107	0.5617	-0.118565	0.207	0.201	1
ENKD1	0.561738	-0.0894556	0.131	0.133	1
GMDS-DT	0.561867	0.0107199	0.109	0.107	1
WDR37	0.561988	-0.193521	0.159	0.159	1
WBP2NL	0.562048	-0.205129	0.011	0.012	1
lnc-AIG1-8	0.56212	-0.38953	0.01	0.011	1
ARMC12	0.56223	-0.130118	0.011	0.011	1
POC5	0.562301	-0.0731508	0.063	0.061	1
ZFP2	0.562316	0.0484459	0.033	0.032	1
lnc-ZNF605-1	0.562578	-0.316592	0.015	0.015	1
lnc-TULP4-2	0.562579	-0.0982974	0.029	0.03	1
PGGT1B	0.562584	-0.0345322	0.133	0.13	1
lnc-PHYHIP-1	0.562764	-0.239919	0.016	0.017	1
SAT1	0.563098	-0.0496366	0.296	0.294	1
UMAD1	0.563205	-0.0849534	0.104	0.106	1
lnc-MATN2-2	0.563354	-0.111243	0.038	0.036	1
TMEM135	0.563583	-0.179673	0.05	0.051	1
MRGBP	0.563656	-0.0701667	0.203	0.198	1
lnc-BBC3-3	0.563686	-0.11316	0.01	0.009	1
RF00409.1	0.563695	-0.31023	0.009	0.01	1
SCAF11	0.563803	-0.0753324	0.402	0.396	1
DUSP14	0.563863	-0.108473	0.142	0.143	1
STXBP4	0.563924	-0.233972	0.063	0.06	1
SOX3	0.564069	-0.154923	0.1	0.101	1
ELP4	0.564123	-0.125732	0.115	0.112	1
FAM151B	0.564162	-0.0804964	0.019	0.018	1
LINC01607	0.564236	-0.165412	0.031	0.032	1
lnc-TET3-6	0.564283	-0.279951	0.023	0.024	1
PACSIN1	0.564464	-0.092718	0.087	0.085	1
ZNF660	0.564599	-0.105232	0.128	0.125	1
RHBDL3	0.564724	-0.11656	0.015	0.016	1
lnc-ARMCX4-3	0.5648	-0.0968316	0.014	0.015	1
TMEM138	0.564842	-0.113619	0.128	0.125	1
BCO2	0.565138	-0.165432	0.061	0.059	1
lnc-CAB39L-10	0.565191	-0.0381548	0.041	0.039	1
WDR70	0.565403	-0.109877	0.117	0.118	1
DZANK1	0.565405	-0.0571875	0.094	0.091	1
lnc-DNAJC24-6	0.565411	-0.294954	0.015	0.015	1
LGMN	0.565526	-0.122388	0.307	0.301	1
FSTL5	0.565714	-0.122598	0.143	0.139	1
lnc-PFKP-37	0.56582	-0.128607	0.015	0.014	1
AP001062.1	0.565828	-0.057088	0.017	0.016	1
TSEN15	0.566122	-0.0615099	0.267	0.26	1
lnc-CIPC-1	0.566169	-0.144523	0.009	0.01	1
MAT2B	0.566337	-0.00495374	0.076	0.074	1
lnc-AGO2-2	0.566399	-0.0925418	0.101	0.098	1
HARBI1	0.566714	-0.00497578	0.051	0.049	1
PUS10	0.567008	-0.0142411	0.044	0.043	1
RTCA-AS1.1	0.567057	-0.0112975	0.023	0.024	1
CILP2	0.567168	-0.11249	0.029	0.03	1
BORCS6	0.567209	-0.0293447	0.103	0.1	1
TUBG2	0.567337	-0.123918	0.148	0.143	1
lnc-ABCE1-3	0.56738	-0.219511	0.016	0.017	1
SPEG	0.567623	-0.153809	0.129	0.126	1
DGAT1	0.567651	-0.00544758	0.149	0.147	1
lnc-NDUFS7-6	0.567891	-0.0817848	0.015	0.014	1
ZKSCAN7	0.568053	-0.0336515	0.06	0.058	1
LINS1	0.568195	-0.121633	0.128	0.124	1
CCDC82	0.568414	-0.0773124	0.643	0.622	1
STAT2	0.56843	-0.0720762	0.108	0.105	1
FAM157A	0.568573	-0.224144	0.015	0.016	1
lnc-SLC10A5-1	0.568659	-0.0910808	0.011	0.01	1
ENOX2	0.568769	0.0307766	0.085	0.083	1
lnc-CA4-3	0.568846	-0.208933	0.04	0.042	1
lnc-NCBP2-AS2-1	0.569109	-0.246846	0.04	0.041	1
GPR63	0.569204	-0.357536	0.01	0.011	1
AHR	0.569326	-0.154006	0.034	0.032	1
lnc-TGIF1-9	0.569497	-0.06026	0.024	0.023	1
ZNF66	0.569702	-0.0783723	0.015	0.016	1
KHDC4	0.569794	-0.194718	0.17	0.17	1
CPT2	0.570524	-0.0559753	0.106	0.108	1
lnc-SH3BGRL2-4	0.570968	0.0329716	0.018	0.019	1
FXYD2	0.57138	-0.0591223	0.024	0.023	1
lnc-PDE6D-3	0.571774	-0.134769	0.013	0.013	1
FAAP24	0.571887	-0.235397	0.02	0.019	1
GDAP2	0.57195	-0.215739	0.129	0.13	1
ADAMTS12	0.572044	-0.0931547	0.012	0.012	1
HSD17B4	0.572077	-0.0691517	0.266	0.259	1
SIX4	0.572598	-0.134516	0.016	0.015	1
RIC1	0.572722	-0.136015	0.04	0.041	1
lnc-UBE2K-2	0.572914	-0.110759	0.043	0.041	1
lnc-CD46-5	0.572952	-0.429954	0.015	0.015	1
PCDHA9	0.573004	-0.248862	0.052	0.054	1
TNFAIP8L1	0.573034	-0.101175	0.034	0.035	1
CASP2	0.573142	-0.150632	0.102	0.099	1
ST8SIA5	0.573232	-0.0833281	0.015	0.014	1
ULK4	0.573289	0.00865846	0.03	0.028	1
POLR3D	0.573332	-0.10071	0.218	0.217	1
KPNA5	0.573412	-0.107758	0.275	0.272	1
SEC24C	0.573422	-0.157733	0.111	0.112	1
PLEKHA7	0.573482	-0.385368	0.015	0.015	1
lnc-WHAMM-1	0.573558	-0.00823044	0.012	0.011	1
RAB20	0.573577	-0.128002	0.02	0.019	1
C6orf120	0.573627	-0.14206	0.093	0.095	1
DEPDC4	0.574294	-0.101355	0.012	0.013	1
TMEM179B	0.574411	-0.0237198	0.23	0.225	1
RNF215	0.574473	-0.000355102	0.082	0.08	1
ZBTB20	0.574515	-0.0665227	0.373	0.369	1
ARMCX6	0.574745	0.0634851	0.01	0.01	1
DISC1	0.575015	-0.279329	0.032	0.033	1
TULP3	0.575017	-0.0789364	0.121	0.118	1
TYW5	0.575093	-0.151929	0.109	0.109	1
CEP290	0.575189	-0.102343	0.412	0.404	1
CABLES2	0.575218	-0.14749	0.091	0.092	1
AL139260.1	0.57547	0.101162	0.011	0.011	1
lnc-VPS8-2	0.575632	0.0223411	0.011	0.012	1
SMARCD1	0.575761	-0.0234893	0.294	0.288	1
PIFO	0.576129	0.027041	0.043	0.042	1
XPNPEP3	0.576411	-0.048805	0.097	0.095	1
lnc-TOR1AIP2-5	0.576423	-0.253614	0.012	0.012	1
lnc-KDM5A-1	0.576535	-0.137859	0.042	0.043	1
PCSK6	0.576645	-0.262933	0.013	0.013	1
GAREM1	0.57666	-0.136391	0.176	0.176	1
RPP14	0.577147	-0.00673761	0.073	0.071	1
ORC6	0.57747	-0.0923537	0.074	0.075	1
PSME1	0.577884	-0.0540882	0.422	0.415	1
ZNF7	0.577929	-0.104951	0.15	0.146	1
lnc-KLRG2-1	0.578084	-0.178645	0.023	0.024	1
BPNT1	0.578173	-0.0832149	0.09	0.091	1
lnc-MKS1-1	0.578366	-0.0523363	0.01	0.01	1
PRSS27	0.57837	-0.143566	0.032	0.033	1
CRTC3-AS1	0.578522	-0.109133	0.047	0.048	1
lnc-LINC02210-CRHR1-2	0.578606	-0.0583942	0.01	0.011	1
MCM8	0.578632	-0.148271	0.032	0.034	1
STK17A	0.578716	-0.0242965	0.085	0.083	1
ZNF669	0.57885	-0.129984	0.145	0.146	1
POLG2	0.578883	-0.164929	0.06	0.062	1
lnc-NAGK-2	0.579068	-0.0962106	0.021	0.02	1
DNAH6	0.579236	-0.124028	0.041	0.04	1
LINC00473	0.579497	-0.102264	0.017	0.016	1
CFAP57	0.579606	0.135937	0.012	0.011	1
lnc-SLC11A2-7	0.580008	-0.262931	0.021	0.021	1
lnc-CTBP2-1	0.580117	-0.42677	0.011	0.011	1
CTNNA3	0.580125	0.0968897	0.012	0.011	1
FBXO48	0.580149	-0.0706983	0.05	0.048	1
HSPA4L	0.580406	-0.0905301	0.33	0.318	1
GTF2IP4	0.580519	-0.156847	0.013	0.012	1
LNPEP	0.580731	-0.164674	0.12	0.122	1
PRKAA1	0.580905	-0.0281164	0.079	0.077	1
lnc-ZNF33B-5	0.580915	-0.0796742	0.028	0.027	1
DNAH5	0.581164	0.0994983	0.015	0.015	1
THEM4	0.581275	-0.0274573	0.23	0.226	1
TKFC	0.581405	-0.0760923	0.047	0.046	1
lnc-POLE4-15	0.58144	-0.00578991	0.013	0.013	1
MPHOSPH8	0.581443	-0.0226265	0.666	0.646	1
2025-09-05	0.581667	-0.0072557	0.011	0.011	1
AFDN-DT	0.581898	-0.12799	0.119	0.12	1
C17orf49	0.581936	-0.0967384	0.083	0.084	1
RERE	0.582254	-0.0297382	0.597	0.575	1
AC134407.2	0.582367	0.0620159	0.018	0.017	1
PAICS	0.582515	-0.0783526	0.232	0.225	1
WARS2	0.582782	-0.149405	0.058	0.057	1
lnc-ATP5F1D-3	0.582798	-0.246123	0.013	0.013	1
TTC8	0.582827	-0.122121	0.1	0.102	1
OSBPL2	0.582911	-0.111281	0.184	0.184	1
lnc-SORCS2-3	0.582926	-0.213482	0.03	0.031	1
ARPIN	0.583099	-0.0114374	0.073	0.071	1
FAM104A	0.583169	-0.0809379	0.193	0.193	1
BAZ2A	0.583467	-0.072106	0.31	0.307	1
TRIM41	0.583483	-0.143885	0.104	0.101	1
EPB41	0.583717	-0.0360381	0.39	0.378	1
MRPS18B	0.583743	-0.0514732	0.454	0.447	1
lnc-C9orf135-1	0.583791	-0.225657	0.012	0.012	1
SNRNP27	0.584159	-0.0697215	0.361	0.355	1
lnc-MAPK6-5	0.584372	0.00657765	0.012	0.011	1
lnc-E2F6-10	0.584685	-0.162515	0.023	0.022	1
FBXL8	0.584744	-0.301051	0.01	0.011	1
C19orf73	0.584759	-0.114065	0.039	0.041	1
ZBED3-AS1	0.584775	-0.12621	0.049	0.05	1
LENG1	0.584881	-0.0831694	0.175	0.17	1
WRN	0.584941	-0.153878	0.088	0.089	1
lnc-MNX1-22	0.585822	-0.154971	0.011	0.01	1
lnc-FGFR1-2	0.585857	-0.0440949	0.014	0.013	1
CARMIL1	0.586081	-0.182325	0.052	0.053	1
SLC25A34	0.586197	0.099683	0.011	0.01	1
LCAT	0.586308	0.375086	0.013	0.013	1
VSTM4	0.586669	0.00813033	0.014	0.013	1
lnc-FNBP1-4	0.586941	-0.22297	0.026	0.027	1
lnc-POLN-1	0.586948	-0.038445	0.063	0.061	1
lnc-USP50-5	0.587373	-0.350684	0.015	0.016	1
MAGOH	0.587424	-0.0528061	0.372	0.367	1
ERCC3	0.587786	-0.172423	0.105	0.106	1
lnc-ETFBKMT-8	0.587799	0.101078	0.028	0.027	1
REST	0.588227	-0.196786	0.06	0.061	1
WDR24	0.588372	-0.141236	0.053	0.054	1
TRIAP1	0.588459	-0.0396985	0.183	0.179	1
EMP2	0.588502	0.120268	0.055	0.056	1
GABPB1-AS1.1	0.588948	-0.015928	0.024	0.023	1
lnc-DSEL-1	0.589006	-0.212153	0.012	0.012	1
SOCS4	0.589039	-0.0541112	0.207	0.203	1
lnc-SFI1-3	0.589053	-0.182522	0.025	0.026	1
MYO19	0.589216	-0.0984664	0.078	0.076	1
CMBL	0.589296	-0.055512	0.148	0.145	1
NSUN6	0.589381	-0.137002	0.142	0.142	1
lnc-ADGRE5-3	0.589467	-0.0751589	0.014	0.013	1
AC002558.1	0.589744	-0.111956	0.011	0.012	1
SCML4	0.589779	-0.19844	0.049	0.051	1
STX17-AS1	0.589823	-0.0281769	0.029	0.028	1
lnc-RWDD1-1	0.589896	-0.0082929	0.014	0.013	1
lnc-HSBP1L1-1	0.590264	-0.137502	0.022	0.023	1
lnc-SBDS-30	0.590491	-0.00498748	0.012	0.011	1
CAPN7	0.590956	-0.123241	0.241	0.24	1
SUCLG2-AS1.1	0.591348	-0.00373875	0.022	0.021	1
PEG13	0.591472	-0.172776	0.034	0.033	1
lnc-IKZF2-3	0.591534	-0.151487	0.018	0.019	1
CEP63	0.591804	-0.0840143	0.307	0.305	1
FBXO28	0.591812	-0.061501	0.111	0.109	1
lnc-EXOC8-1	0.591861	-0.0871119	0.016	0.015	1
TK2	0.591868	-0.0335699	0.084	0.082	1
PDE1A	0.591946	-0.0905206	0.05	0.052	1
POLM	0.592024	-0.0513705	0.048	0.047	1
RAB29	0.592111	-0.129768	0.065	0.067	1
MIF4GD	0.592158	-0.0743257	0.125	0.126	1
ZMIZ1-AS1	0.592718	-0.120341	0.014	0.013	1
TRIQK	0.59294	-0.1216	0.212	0.211	1
lnc-NTSR2-5	0.59319	0.129904	0.014	0.013	1
SF3B4	0.593425	-0.0497455	0.27	0.263	1
PTRH2	0.593518	-0.0672805	0.146	0.142	1
COPS9	0.593611	-0.00138599	0.709	0.685	1
SYNJ2	0.593788	0.226237	0.016	0.017	1
RELT	0.593825	-0.123313	0.067	0.065	1
RBMX2	0.594026	-0.0404288	0.291	0.282	1
lnc-USP34-1	0.594051	-0.0293444	0.121	0.118	1
lnc-ZDHHC22-2	0.594264	-0.2925	0.014	0.015	1
PRIM2	0.594338	-0.154489	0.05	0.051	1
lnc-SERF1A-4	0.59465	0.0833339	0.016	0.016	1
KDELC1	0.594652	-0.0854174	0.031	0.03	1
ABCG8	0.594882	-0.238751	0.01	0.01	1
MPRIP-AS1	0.594964	-0.217981	0.037	0.038	1
EVA1C	0.594972	-0.0528811	0.05	0.049	1
SOCS2-AS1	0.594983	0.0997637	0.022	0.021	1
PLCB3	0.595577	-0.0673661	0.047	0.045	1
TRPM3	0.595584	0.231892	0.06	0.058	1
lnc-ZDHHC17-20	0.595598	0.143899	0.01	0.009	1
HLF	0.595611	-0.0460901	0.01	0.01	1
lnc-ZNF573-2	0.595629	-0.118315	0.03	0.029	1
UBOX5	0.595654	-0.101268	0.028	0.029	1
EIF3G	0.596209	0.000272495	0.627	0.602	1
RGS22	0.596554	0.279162	0.015	0.015	1
lnc-NEMP2-38	0.596555	-0.0987524	0.036	0.035	1
PDCD4	0.596648	-0.0909305	0.308	0.305	1
NFX1	0.596653	-0.0512542	0.188	0.184	1
ANAPC1	0.596681	-0.210774	0.056	0.057	1
PPIE	0.596925	-0.115171	0.261	0.259	1
lnc-CTIF-9	0.596968	-0.26138	0.01	0.011	1
SNAPC1	0.596994	-0.0086487	0.074	0.073	1
AC080100.1	0.597042	-0.157877	0.01	0.01	1
MAP1LC3B	0.597514	0.00962815	0.772	0.761	1
RAMAC	0.597551	-0.0434523	0.163	0.159	1
HERPUD1	0.597584	-0.0321424	0.629	0.608	1
NAA60	0.597799	-0.0377601	0.199	0.195	1
APOD	0.597888	-0.150936	0.029	0.03	1
AC004754.1	0.597891	0.123203	0.025	0.024	1
lnc-CKAP4-1	0.598091	-0.221493	0.018	0.017	1
KLHL1	0.598196	-0.0699014	0.046	0.044	1
ATF6B	0.598209	-0.148214	0.281	0.276	1
PAOX	0.598456	-0.0777581	0.051	0.05	1
lnc-SSR3-6	0.598896	0.0573521	0.032	0.031	1
lnc-CCDC158-4	0.599006	-0.0673702	0.027	0.028	1
ADAMTS4	0.59937	-0.0710092	0.01	0.01	1
EPB41L2	0.599495	-0.154804	0.062	0.063	1
lnc-NDST2-3	0.599564	-0.195336	0.022	0.023	1
HAUS3	0.599869	-0.0746641	0.123	0.12	1
CCDC40	0.600262	-0.0351213	0.085	0.086	1
ZBTB49	0.600293	-0.269604	0.045	0.046	1
TAF10	0.600333	-0.0721387	0.449	0.436	1
lnc-ASXL1-1	0.600994	-0.0849485	0.043	0.041	1
PPFIA4	0.601172	-0.208107	0.047	0.049	1
PATZ1	0.601545	-0.031996	0.155	0.153	1
ZC3HAV1L	0.601783	0.127282	0.014	0.013	1
TMCO1	0.601834	-0.0154471	0.643	0.619	1
lnc-UPP2-2	0.601871	-0.244372	0.036	0.037	1
RPL22L1	0.602117	0.127878	0.021	0.02	1
lnc-LRRK1-5	0.602196	-0.0933738	0.01	0.01	1
DAPK3	0.60247	-0.118414	0.211	0.21	1
ACOX1	0.602479	-0.115198	0.206	0.206	1
lnc-TSEN2-3	0.602606	-0.236148	0.01	0.01	1
JAG1	0.602613	0.0318128	0.059	0.057	1
ERAP1	0.602939	-0.227429	0.029	0.03	1
lnc-PCDH1-2	0.603068	-0.323974	0.023	0.022	1
INTS10	0.603282	-0.115049	0.22	0.218	1
CLK3	0.603508	-0.0708046	0.166	0.162	1
GPATCH8	0.603655	-0.0412502	0.44	0.426	1
RAD54B	0.603896	-0.126779	0.011	0.01	1
NOS2	0.603989	-0.313238	0.013	0.014	1
lnc-STN1-1	0.604017	-0.234538	0.012	0.013	1
lnc-DYSF-2	0.604442	-0.195486	0.02	0.019	1
lnc-TMEM88B-6	0.604704	-0.252338	0.016	0.017	1
IL34	0.605099	-0.174079	0.011	0.012	1
GIN1	0.605147	-0.159815	0.09	0.091	1
TAF4	0.60545	-0.150085	0.058	0.059	1
TCEAL8	0.60555	-0.0149786	0.565	0.548	1
LDOC1	0.605644	0.00507504	0.456	0.449	1
lnc-MRPS22-7	0.605682	-0.0822644	0.019	0.018	1
DCTN2	0.605742	0.00866474	0.789	0.766	1
lnc-PHF20L1-6	0.605755	-0.46876	0.012	0.013	1
lnc-THUMPD3-4	0.606318	-0.177716	0.026	0.027	1
lnc-ARMCX3-3	0.606432	-0.22521	0.024	0.023	1
SGPL1	0.60653	-0.0790666	0.12	0.122	1
LOXL3	0.606712	-0.0489744	0.036	0.037	1
ATAD3B	0.60683	-0.342088	0.066	0.067	1
TTC39B	0.606916	-0.122957	0.053	0.054	1
ZCCHC4	0.607065	-0.142349	0.026	0.027	1
UBXN8	0.60725	-0.0842144	0.045	0.043	1
LIX1L-AS1	0.607377	0.0969679	0.024	0.023	1
U2AF1L4	0.607434	-0.0348683	0.019	0.018	1
METTL25	0.607494	-0.0544796	0.024	0.025	1
LNP1	0.60826	-0.0474914	0.114	0.112	1
lnc-LRP5L-2	0.608634	-0.253353	0.011	0.012	1
lnc-CGN-1	0.608713	0.0439958	0.012	0.013	1
lnc-SCAP-1	0.608798	-0.120843	0.048	0.046	1
CTSO	0.609281	0.0144665	0.027	0.028	1
UXT	0.609367	-0.0443673	0.293	0.292	1
ZNF274	0.609455	-0.084086	0.206	0.2	1
EIF4A1P8	0.609479	-0.230037	0.015	0.016	1
lnc-EPCAM-8	0.609746	-0.138739	0.034	0.035	1
lnc-BAZ2B-2	0.609882	-0.0389924	0.026	0.027	1
lnc-IFT74-9	0.610234	-0.103982	0.025	0.026	1
lnc-IER3-15	0.610362	-0.166197	0.012	0.011	1
lnc-RBM15-3	0.610471	0.00357809	0.016	0.015	1
FRMPD1	0.610719	-0.149859	0.012	0.012	1
HNRNPL	0.610824	-0.117559	0.18	0.179	1
PABPC1L2B	0.61088	-0.165603	0.027	0.028	1
GEM	0.610972	-0.218472	0.056	0.057	1
COQ8B	0.611139	-0.0586826	0.116	0.114	1
lnc-USP6-4	0.611276	-0.0881838	0.211	0.205	1
lnc-EDEM3-6	0.611345	0.0391534	0.016	0.015	1
lnc-NUDT14-3	0.611605	-0.136989	0.014	0.013	1
LRRC34	0.611739	-0.0642914	0.055	0.053	1
lnc-RNASEH1-12	0.611894	-0.279572	0.01	0.01	1
SMARCB1	0.612653	-0.0138537	0.561	0.543	1
lnc-STK39-2	0.612713	-0.178819	0.017	0.016	1
INSM2	0.612738	0.00684276	0.012	0.012	1
lnc-TACR1-1	0.612764	-0.170971	0.054	0.052	1
lnc-ZNF517-2	0.612894	-0.0995768	0.032	0.031	1
CAMKK2	0.613098	-0.0739088	0.187	0.188	1
LINC01234	0.613581	0.0242461	0.038	0.037	1
ASF1A	0.613699	-0.0920459	0.258	0.256	1
lnc-EFCAB11-9	0.613906	0.0612316	0.016	0.015	1
lnc-IFT81-4	0.61403	0.0165334	0.025	0.024	1
RANGRF	0.614581	-0.112481	0.267	0.264	1
NPIPP1	0.614903	-0.0580247	0.059	0.058	1
CCDC90B	0.615073	-0.0471356	0.676	0.653	1
HMGXB3	0.615293	-0.101617	0.177	0.178	1
C12orf66	0.615359	-0.216983	0.024	0.025	1
AUH	0.615529	-0.0848834	0.193	0.189	1
GPM6B	0.615563	-0.118345	0.478	0.457	1
lnc-DEGS2-10	0.615713	-0.0835182	0.041	0.039	1
MELTF-AS1	0.61577	-0.0971854	0.076	0.074	1
MIER1	0.616144	-0.101681	0.284	0.282	1
SLC33A1	0.616347	-0.0920825	0.106	0.104	1
CERS5	0.616423	-0.107831	0.057	0.055	1
VMA21	0.616876	-0.0802652	0.43	0.413	1
NPIPB6	0.616982	-0.188017	0.011	0.011	1
HLA-J	0.617332	-0.132056	0.012	0.011	1
INTU	0.61749	-0.182117	0.198	0.197	1
FRAT2	0.617672	-0.0778874	0.092	0.093	1
lnc-LPAR2-1	0.617794	0.176039	0.014	0.013	1
WWP2	0.617907	-0.0349586	0.075	0.073	1
NSRP1P1	0.617919	-0.171463	0.059	0.06	1
DAPK2	0.617985	0.153035	0.01	0.009	1
TMEM147-AS1	0.618073	-0.203829	0.025	0.026	1
ZGRF1	0.618108	-0.378317	0.026	0.027	1
COL9A1	0.618473	-0.0378593	0.031	0.03	1
ZNF721	0.618617	-0.0519206	0.323	0.314	1
ZFAND1	0.618626	-0.121881	0.297	0.292	1
lnc-PPARA-1	0.618906	-0.0461184	0.027	0.028	1
NXT1	0.619424	-0.0616342	0.261	0.255	1
OIP5-AS1	0.619478	-0.115924	0.359	0.346	1
UNC119	0.619585	-0.0588629	0.452	0.435	1
lnc-SUSD5-2	0.619632	0.207326	0.017	0.016	1
IMP4	0.619656	-0.0517503	0.309	0.302	1
HPS3	0.619685	-0.238651	0.109	0.109	1
RPL26P6	0.620346	-0.036717	0.02	0.021	1
PXMP4	0.620418	-0.107597	0.064	0.062	1
NDC1	0.620474	-0.0335598	0.026	0.027	1
lnc-CALML6-1	0.62051	-0.113474	0.015	0.015	1
lnc-SYT16-67	0.620687	0.0221197	0.019	0.018	1
lnc-JOSD1-1	0.620845	-0.0685128	0.03	0.031	1
lnc-SELENOI-1	0.620946	0.0262149	0.017	0.016	1
ST5	0.620964	-0.0188182	0.066	0.065	1
TMEM67	0.621155	-0.105949	0.107	0.104	1
MED9	0.621226	-0.106742	0.094	0.095	1
FLYWCH2	0.621949	-0.0276748	0.364	0.353	1
SPATA5	0.622224	-0.0240742	0.046	0.047	1
TPP1	0.622228	-0.0687268	0.109	0.107	1
HSD17B14	0.622296	-0.119267	0.047	0.048	1
RBM33	0.622338	-0.0879424	0.365	0.355	1
TMEM198B	0.622391	-0.0449504	0.025	0.024	1
AMMECR1	0.622614	-0.0791311	0.038	0.036	1
NAXD	0.62272	-0.0973866	0.028	0.029	1
lnc-OR4F3-5	0.62279	0.0679731	0.021	0.02	1
CHRNB4	0.622835	-0.00753577	0.021	0.02	1
HHAT	0.622884	0.0973922	0.027	0.028	1
LINC01719	0.623055	-0.226365	0.027	0.028	1
ZNF256	0.623312	-0.105307	0.033	0.034	1
PNKP	0.623538	-0.102217	0.151	0.151	1
ELMO3	0.623825	-0.13722	0.014	0.014	1
lnc-NTAN1-5	0.623922	-0.0806532	0.076	0.077	1
URB2	0.623935	-0.0667409	0.03	0.029	1
ZBTB37	0.624234	-0.120724	0.179	0.174	1
ANKMY2	0.624302	-0.136788	0.293	0.288	1
lnc-IL23A-2	0.624443	-0.0450648	0.019	0.019	1
lnc-TUBB2A-9	0.624462	-0.126471	0.009	0.01	1
lnc-FAM98B-4	0.624498	-0.269008	0.014	0.014	1
TEP1	0.624632	-0.196001	0.018	0.017	1
PYGL	0.624828	0.139761	0.018	0.018	1
SBF2-AS1	0.624855	-0.0750847	0.034	0.033	1
VTRNA1-3	0.624934	-0.0131244	0.028	0.027	1
lnc-GPX7-1	0.625036	0.00957427	0.016	0.015	1
AP003733.4	0.62505	-0.195329	0.016	0.017	1
lnc-DR1-1	0.625102	-0.0746475	0.064	0.063	1
lnc-C21orf58-1	0.625398	-0.0429034	0.013	0.014	1
MTERF4	0.625407	-0.0931583	0.08	0.078	1
LINC02422	0.625706	-0.238494	0.014	0.014	1
lnc-NCOA6-3	0.625775	0.0192735	0.011	0.01	1
RBM34	0.626052	0.184767	0.019	0.018	1
TRAPPC5	0.626074	-0.263401	0.025	0.026	1
OSBPL3	0.626214	-0.00727346	0.012	0.012	1
SLC25A36	0.626499	-0.0289802	0.73	0.712	1
RBM41	0.626549	-0.063014	0.199	0.194	1
EEF1A1	0.626784	0.0888832	0.778	0.769	1
NBPF9	0.626957	-0.283705	0.036	0.034	1
SPEF1	0.627236	0.152617	0.024	0.023	1
SOX5	0.627283	-0.0501933	0.139	0.136	1
ZNF117	0.627383	-0.0823953	0.254	0.254	1
ZC3H12B	0.627406	-0.16853	0.018	0.018	1
ARMC5	0.627547	-0.170088	0.077	0.078	1
SLC4A5	0.627565	0.00257339	0.019	0.018	1
DDN	0.627783	0.0185294	0.011	0.011	1
LINC01170	0.627836	-0.181579	0.015	0.014	1
TAZ	0.627889	-0.0214204	0.094	0.093	1
PPARA	0.62816	-0.104526	0.063	0.061	1
TTI2	0.628165	-0.197335	0.103	0.104	1
TMEM94	0.628218	-0.17939	0.059	0.06	1
LMBRD1	0.628219	-0.100839	0.372	0.363	1
EIF4B	0.62839	-0.0030001	0.677	0.655	1
INTS1	0.628452	-0.0460621	0.158	0.155	1
SCARF1	0.62881	-0.157308	0.013	0.012	1
SHF	0.629002	-0.0829852	0.338	0.326	1
FSIP1	0.629172	-0.116087	0.043	0.042	1
RPSAP6	0.629182	-0.110135	0.011	0.01	1
SLCO1C1	0.629542	0.257146	0.024	0.023	1
lnc-GRM1-4	0.629549	-0.00597128	0.01	0.01	1
C2orf49	0.629636	-0.129201	0.211	0.21	1
DCAF13	0.629802	-0.078839	0.33	0.324	1
AC104162.2	0.629954	-0.187719	0.013	0.013	1
EFEMP1	0.630137	0.20784	0.044	0.045	1
lnc-SLC16A11-7	0.630615	-0.151322	0.09	0.091	1
lnc-ERGIC2-8	0.63076	0.00289419	0.013	0.012	1
ZNF542P	0.630763	-0.0635395	0.164	0.161	1
AP000437.1	0.630785	-0.0712256	0.017	0.016	1
MIR325HG	0.631517	-0.106568	0.065	0.066	1
PABPC1L	0.631564	0.105876	0.035	0.034	1
lnc-CPSF6-2	0.631769	-0.0774633	0.011	0.011	1
TMEM18	0.632218	-0.0950632	0.23	0.228	1
AC006077.2	0.632399	-0.314792	0.014	0.015	1
SLC10A7	0.632589	-0.207222	0.035	0.034	1
lnc-NEMF-1	0.63259	-0.0840543	0.011	0.01	1
lnc-RBMX-1	0.63261	-0.193303	0.16	0.159	1
TEKT2	0.633079	0.0151705	0.051	0.052	1
CACNA1I	0.633263	-0.250306	0.016	0.015	1
lnc-SCGB3A1-3	0.633323	-0.0752805	0.027	0.026	1
lnc-PBDC1-7	0.633547	-0.163467	0.02	0.02	1
CDR2	0.633607	-0.0982804	0.119	0.12	1
PHKG1	0.633681	-0.104065	0.066	0.064	1
NPAT	0.633871	-0.0935021	0.136	0.133	1
AC090114.1	0.634119	-0.176874	0.01	0.011	1
YME1L1	0.634368	-0.050536	0.507	0.486	1
lnc-TLR10-2	0.634686	-0.237156	0.052	0.053	1
SPTB	0.634722	0.050339	0.042	0.041	1
ARPC3	0.635066	-0.00693053	0.855	0.831	1
NONO	0.635158	-0.0218035	0.368	0.365	1
lnc-FJX1-2	0.635315	-0.0617275	0.047	0.045	1
LYRM4	0.635478	-0.113164	0.112	0.113	1
FRG1	0.63577	-0.0595611	0.286	0.284	1
lnc-SIPA1L2-12	0.636014	-0.350383	0.016	0.017	1
ELMSAN1	0.636542	-0.114008	0.121	0.122	1
lnc-SPANXB1-7	0.636849	-0.142195	0.015	0.014	1
ORC2	0.63699	-0.112415	0.066	0.065	1
LINC02363	0.637116	-0.0422358	0.01	0.011	1
lnc-NUCB2-11	0.637186	-0.255939	0.012	0.013	1
lnc-PON1-1	0.637196	0.0178546	0.015	0.014	1
ZNF687	0.637246	-0.0573728	0.047	0.046	1
lnc-LRRC31-4	0.637248	-0.264716	0.038	0.037	1
SIAH2	0.637464	-0.0900225	0.185	0.18	1
lnc-SRPK2-7	0.637597	-0.030049	0.031	0.03	1
lnc-TBCC-1	0.638047	-0.241731	0.017	0.016	1
CHST8	0.638101	-0.0395956	0.157	0.158	1
CPPED1	0.638104	-0.0928839	0.081	0.079	1
NACA4P	0.63811	-0.10131	0.016	0.015	1
CPLANE2	0.638337	0.0797664	0.016	0.015	1
RPL7P7	0.638368	-0.0604839	0.02	0.019	1
lnc-PEX10-5	0.638433	-0.156371	0.022	0.023	1
ZNF787	0.638457	-0.0983629	0.306	0.301	1
GATAD2A	0.639086	-0.0402677	0.207	0.204	1
LRWD1	0.639139	-0.0847931	0.247	0.245	1
ARIH1	0.639494	-0.085456	0.42	0.405	1
ZNF618	0.63972	-0.0771508	0.145	0.142	1
lnc-SBNO2-2	0.639856	0.0153336	0.011	0.01	1
GRM1	0.640101	-0.0318453	0.012	0.012	1
GLI3	0.640258	-0.180465	0.048	0.049	1
ADAM17	0.640266	-0.136601	0.236	0.235	1
RASA4CP	0.640316	-0.18608	0.039	0.04	1
ZFYVE1	0.640363	-0.11308	0.095	0.096	1
HDGF	0.6404	-0.0331907	0.251	0.246	1
MUM1	0.640563	-0.0638173	0.464	0.454	1
ROCK1	0.640615	-0.10742	0.304	0.3	1
LRCH4	0.640766	-0.170885	0.103	0.104	1
CELSR3	0.640957	-0.130358	0.12	0.12	1
lnc-AP3M1-1	0.641119	-0.35324	0.011	0.011	1
CUL7	0.64134	-0.0295638	0.079	0.077	1
HDAC2-AS2	0.641443	-0.00873718	0.071	0.069	1
lnc-MNS1-11	0.641587	-0.162083	0.011	0.012	1
LAMTOR4	0.641649	-0.0116969	0.71	0.684	1
lnc-DNTTIP2-1	0.641687	-0.0803	0.014	0.014	1
HAPLN2	0.642195	-0.178468	0.022	0.023	1
BRMS1	0.643016	-0.0873426	0.139	0.14	1
CYB561D1	0.643554	-0.125004	0.055	0.053	1
lnc-MYLPF-1	0.64357	-0.10887	0.009	0.01	1
BNIP2	0.643657	-0.0914672	0.125	0.122	1
ENPP1	0.643702	0.0669412	0.026	0.027	1
AC098934.1	0.643914	-0.0909297	0.016	0.016	1
ARHGAP12	0.645111	-0.0500333	0.318	0.311	1
FASTKD3	0.645123	0.0102342	0.035	0.034	1
CCDC8	0.645163	0.0725194	0.045	0.044	1
DAB1	0.645169	-0.105591	0.062	0.06	1
GTF2E2	0.645659	-0.0714769	0.201	0.196	1
POFUT1	0.646312	-0.0360931	0.035	0.036	1
WDR33	0.646423	-0.0592325	0.431	0.417	1
lnc-MRPL35-1	0.646448	-0.108974	0.061	0.059	1
HAUS6	0.646702	-0.0711525	0.088	0.086	1
MICAL1	0.647273	-0.11751	0.138	0.138	1
GPR143	0.647349	-0.170948	0.029	0.03	1
lnc-GINS1-2	0.647499	-0.276898	0.019	0.019	1
ZNF253	0.647747	-0.0485596	0.165	0.161	1
FRMD4B	0.647848	-0.212294	0.139	0.139	1
TRADD	0.648185	0.0200048	0.024	0.025	1
RBM11	0.648779	-0.204424	0.092	0.092	1
PABPN1	0.648843	-0.0575931	0.561	0.544	1
VAV2	0.648949	-0.0268477	0.019	0.018	1
LYSMD4	0.649083	-0.180165	0.048	0.049	1
SHLD1	0.649515	0.0115073	0.099	0.098	1
AC010378.1	0.649623	-0.0879345	0.018	0.017	1
ATP1A1	0.649737	-0.0871462	0.484	0.461	1
CCND2-AS1	0.649777	-0.0794219	0.049	0.048	1
FYCO1	0.649939	-0.0822447	0.018	0.017	1
lnc-CNOT6-4	0.649966	-0.147549	0.112	0.113	1
lnc-CORIN-1	0.650088	-0.18898	0.047	0.045	1
CNOT2	0.650102	-0.0800339	0.375	0.367	1
lnc-OTOGL-4	0.650137	-0.110523	0.01	0.01	1
MTRF1	0.650322	-0.208438	0.042	0.043	1
lnc-SEC22A-14	0.650401	-0.200816	0.032	0.032	1
USP45	0.650419	-0.205017	0.065	0.066	1
PPARD	0.650436	-0.0296074	0.05	0.049	1
PCDHB11	0.650465	0.0680571	0.033	0.032	1
AC122688.3	0.650557	-0.153766	0.037	0.038	1
ARL6	0.650764	-0.134516	0.137	0.133	1
BATF3	0.651017	-0.0275542	0.047	0.049	1
SUFU	0.651179	-0.0420765	0.037	0.036	1
lnc-EDEM3-7	0.651353	-0.18617	0.012	0.013	1
ZNF664	0.651429	-0.136776	0.206	0.205	1
STXBP2	0.651505	-0.0831565	0.038	0.039	1
MED23	0.651533	-0.172385	0.098	0.099	1
CNNM3	0.651537	-0.096669	0.041	0.04	1
POLR2I	0.651585	-0.0252018	0.744	0.725	1
C1orf112	0.651658	-0.0629014	0.02	0.019	1
FAM53B-AS1	0.651847	-0.159359	0.028	0.028	1
lnc-KLHL18-6	0.652104	-0.129061	0.024	0.023	1
lnc-SHOX2-8	0.652293	-0.080129	0.014	0.014	1
THRIL	0.652571	0.036463	0.011	0.01	1
MANSC1	0.652676	-0.11968	0.117	0.118	1
lnc-NUP35-4	0.652954	-0.191969	0.016	0.015	1
PCNP	0.653138	-0.0135966	0.591	0.572	1
PCCB	0.653206	-0.0606487	0.114	0.111	1
FUK	0.653346	-0.0624464	0.031	0.03	1
SLC35B2	0.653395	-0.0611351	0.129	0.126	1
LAMC2	0.653728	0.00912479	0.013	0.013	1
TNKS1BP1	0.653793	-0.0696849	0.034	0.033	1
CHTF18	0.654162	-0.171381	0.021	0.02	1
C19orf81	0.654979	-0.0529233	0.099	0.1	1
lnc-TMTC3-13	0.655095	-0.133693	0.149	0.146	1
WDR53	0.655513	-0.0263939	0.046	0.047	1
lnc-GRK2-1	0.65599	-0.0897818	0.02	0.019	1
NUP188	0.656401	-0.0811195	0.09	0.088	1
ILF3-DT	0.656443	-0.0501657	0.378	0.368	1
lnc-FAAH2-1	0.657114	-0.221323	0.101	0.102	1
lnc-AP3S1-4	0.657313	-0.0935362	0.017	0.016	1
NR1D1	0.657713	-0.0489624	0.017	0.016	1
PHF5A	0.657945	-0.140138	0.193	0.192	1
ZNF200	0.658067	-0.140449	0.076	0.074	1
RASEF	0.658128	-0.107961	0.037	0.036	1
NCK2	0.658393	-0.110367	0.301	0.295	1
C11orf54	0.65851	-0.0475313	0.15	0.147	1
lnc-FBXO11-6	0.658588	-0.0344756	0.013	0.013	1
ROBO1	0.658678	-0.107893	0.199	0.194	1
AC023090.2	0.658731	-0.107922	0.02	0.019	1
lnc-PEX11G-4	0.658767	-0.0539617	0.024	0.023	1
CHCHD1	0.658929	-0.0171885	0.545	0.53	1
MBD4	0.659236	-0.0504233	0.267	0.261	1
FAM83H	0.659244	0.0155041	0.017	0.017	1
KANSL3	0.659631	-0.138991	0.083	0.081	1
DHODH	0.659715	-0.0340169	0.04	0.039	1
lnc-PNPLA5-1	0.659755	-0.104904	0.013	0.013	1
DOLPP1	0.659826	-0.11946	0.075	0.076	1
RASAL1	0.659902	-0.230098	0.016	0.017	1
SETD3	0.660018	-0.058407	0.214	0.209	1
POC1A	0.660419	0.0112904	0.011	0.011	1
FER1L4	0.6605	-0.13397	0.02	0.021	1
TLE3	0.660568	-0.0261489	0.107	0.105	1
GDPD2	0.660606	-0.0560232	0.039	0.04	1
FAM122C	0.660636	-0.160455	0.033	0.034	1
CEP192	0.660863	-0.120484	0.083	0.081	1
ANKRD26	0.661486	-0.0866503	0.3	0.297	1
lnc-ZNF184-2	0.661764	-0.00994375	0.014	0.013	1
lnc-TEX29-9	0.662053	0.0331687	0.011	0.01	1
LINC01578	0.662359	-0.0254688	0.875	0.858	1
SPHK2	0.662427	-0.0473161	0.079	0.077	1
lnc-DNAJB4-1	0.66262	-0.157632	0.039	0.04	1
SOD1	0.663063	-0.0149972	0.9	0.889	1
PEX14	0.663453	-0.012336	0.102	0.1	1
TEAD2	0.663774	0.157782	0.025	0.024	1
lnc-GABPB1-1	0.663817	-0.0836107	0.011	0.01	1
CIAO1	0.664064	-0.0932328	0.32	0.315	1
ZBTB39	0.6646	0.0087569	0.06	0.059	1
F11R	0.66478	-0.0801977	0.064	0.063	1
ETF1P2	0.665028	-0.120155	0.017	0.016	1
DENND2C	0.665039	-0.181158	0.018	0.019	1
MIER3	0.665097	-0.0540116	0.074	0.073	1
lnc-MB-5	0.665132	-0.0828151	0.055	0.056	1
CCDC34	0.665681	-0.110981	0.247	0.245	1
ZNF529	0.665753	-0.114295	0.091	0.089	1
lnc-LINGO3-1	0.665776	-0.0712645	0.012	0.012	1
TOR1AIP1	0.665814	-0.0576453	0.091	0.092	1
lnc-LUC7L-1	0.66599	-0.138792	0.017	0.018	1
lnc-C1QTNF3-AMACR-2	0.666127	-0.146348	0.023	0.023	1
HSD11B2	0.666384	0.038324	0.018	0.019	1
CTSA	0.666418	-0.15223	0.144	0.141	1
lnc-MAPK8IP2-2	0.666693	-0.190627	0.021	0.022	1
ADAM8	0.666865	0.0661485	0.011	0.011	1
SLC9A5	0.666956	-0.327645	0.012	0.013	1
ALDH7A1	0.66752	-0.0911468	0.38	0.371	1
lnc-ADAM30-1	0.667538	-0.282415	0.014	0.015	1
PTN	0.667759	-0.13207	0.315	0.312	1
MDH1B	0.667826	-0.19051	0.032	0.032	1
AC135048.4	0.667979	-0.150824	0.018	0.018	1
PFDN4	0.668093	-0.0547706	0.598	0.573	1
LINC01137	0.668111	-0.130009	0.029	0.029	1
lnc-IRAK1BP1-3	0.668202	-0.0728507	0.017	0.018	1
lnc-METTL26-7	0.668343	-0.271038	0.021	0.022	1
PGF	0.668397	0.259843	0.053	0.052	1
RNF183	0.668527	-0.0758663	0.01	0.009	1
BRIX1	0.668568	-0.0690328	0.275	0.268	1
LINC02449	0.669119	-0.225448	0.014	0.015	1
TUBB4B	0.66924	-0.0368965	0.679	0.661	1
FRMD6-AS1	0.669242	-0.205286	0.031	0.031	1
BAHD1	0.669326	-0.0951675	0.064	0.063	1
ZNF23	0.669388	-0.147501	0.012	0.011	1
RAP2B	0.669566	-0.112111	0.092	0.092	1
VLDLR-AS1.1	0.670098	-0.218898	0.048	0.047	1
THAP6	0.670323	-0.121571	0.128	0.128	1
DPY19L2	0.670563	-0.274416	0.033	0.033	1
lnc-GOLGA8O-5	0.671019	-0.212047	0.018	0.018	1
NRF1	0.671051	-0.18945	0.042	0.043	1
lnc-MEGF11-2	0.671114	-0.309298	0.014	0.015	1
MAML3	0.671719	-0.084544	0.211	0.211	1
KLHDC9	0.671741	-0.0697974	0.269	0.261	1
C3orf80	0.672502	-0.0826726	0.013	0.014	1
KCNQ1OT1	0.672523	-0.13779	0.419	0.41	1
RGS2	0.672643	-0.171527	0.23	0.223	1
RBM43	0.672746	0.120599	0.018	0.017	1
CARD10	0.672777	-0.11428	0.024	0.025	1
HCFC1R1	0.672996	-0.0811591	0.114	0.112	1
RNFT2	0.673267	-0.123446	0.158	0.155	1
PPIF	0.6733	-0.0348141	0.159	0.156	1
lnc-SPRED2-22	0.673465	-0.0073914	0.01	0.009	1
MRPL39	0.673546	-0.0991861	0.19	0.189	1
SAR1B	0.673592	-0.0903429	0.339	0.334	1
lnc-ATPAF2-2	0.673681	0.0230314	0.01	0.01	1
lnc-MGST3-1	0.673736	-0.256672	0.016	0.017	1
CFAP20	0.673826	-0.0519796	0.505	0.491	1
lnc-TRMT2A-3	0.674505	-0.064481	0.01	0.01	1
HMGN4	0.674534	-0.0359408	0.039	0.038	1
lnc-ENDOD1-1	0.674627	-0.322259	0.015	0.016	1
SLC35D2	0.674806	0.0167188	0.08	0.079	1
CBWD6	0.674859	-0.0552087	0.024	0.025	1
lnc-PMFBP1-3	0.674897	-0.0640776	0.017	0.016	1
NRGN	0.674936	-0.17535	0.038	0.039	1
GABPB2	0.675027	-0.0555098	0.053	0.052	1
lnc-ISCU-1	0.675335	-0.0957945	0.049	0.05	1
MYT1L	0.675346	-0.12402	0.39	0.382	1
AKT2	0.675352	-0.134556	0.2	0.199	1
lnc-TMEM211-7	0.675532	-0.183349	0.021	0.021	1
USP49	0.675673	-0.166787	0.097	0.094	1
lnc-C1orf122-3	0.675732	-0.024125	0.013	0.012	1
lnc-CDK12-1	0.675756	-0.187966	0.028	0.029	1
EGFEM1P	0.676148	-0.251746	0.036	0.037	1
HIST1H2BN	0.676744	-0.257322	0.028	0.029	1
KCTD11	0.677116	-0.0578739	0.039	0.04	1
AC079416.2	0.677352	-0.098953	0.014	0.015	1
GTPBP2	0.677414	-0.119074	0.087	0.088	1
PTPRJ	0.677773	-0.0923815	0.099	0.1	1
HEBP2	0.677825	-0.080608	0.435	0.421	1
FMR1-AS1	0.677855	-0.0340962	0.019	0.018	1
MOCS3	0.677957	-0.120235	0.064	0.062	1
lnc-TBP-2	0.678679	-0.0750124	0.021	0.022	1
lnc-POLR3H-1	0.67871	0.0118444	0.012	0.011	1
MICU1	0.678735	-0.0672506	0.362	0.352	1
lnc-MCL1-2	0.678827	-0.0114199	0.043	0.042	1
SLC35C2	0.678848	-0.0879747	0.24	0.234	1
lnc-SERPINB3-8	0.678944	-0.086144	0.01	0.01	1
lnc-TNFSF4-3	0.679025	-0.133713	0.085	0.086	1
RIBC1	0.679047	-0.261035	0.015	0.016	1
TIMM44	0.679405	-0.0944726	0.235	0.229	1
AC007098.1	0.679517	-0.13028	0.024	0.024	1
LINC01550	0.679554	-0.407319	0.012	0.012	1
SELENOO	0.679749	-0.127814	0.081	0.082	1
TMEM87B	0.679948	-0.203137	0.079	0.08	1
lnc-ANAPC11-7	0.680087	-0.136932	0.044	0.044	1
LINC01881	0.680135	-0.0498887	0.061	0.062	1
PATJ	0.680242	-0.0692815	0.112	0.11	1
ISY1	0.680291	-0.0181086	0.112	0.11	1
TINCR	0.680349	-0.132536	0.024	0.023	1
AC090720.1	0.680479	-0.0140879	0.01	0.01	1
SLC25A1	0.680507	-0.0651226	0.388	0.376	1
PRKAB2	0.680681	-0.137464	0.169	0.17	1
lnc-NT5E-2	0.680949	-0.291772	0.014	0.014	1
COL23A1	0.681026	0.0521682	0.021	0.022	1
lnc-PTCD2-8	0.681189	-0.353522	0.049	0.05	1
NBPF20	0.681361	-0.0823302	0.029	0.028	1
HRASLS	0.681588	-0.176278	0.047	0.048	1
UBE2G1	0.681602	-0.0128983	0.205	0.202	1
PROM2	0.681634	-0.100396	0.01	0.011	1
AP001160.1	0.681688	-0.106422	0.016	0.015	1
C11orf1	0.681806	-0.111404	0.237	0.231	1
lnc-CD40LG-2	0.682229	-0.124284	0.03	0.031	1
LHPP	0.682329	-0.149328	0.079	0.08	1
SPAG8	0.682465	-0.139972	0.018	0.018	1
ABHD14A-ACY1	0.682932	0.0355328	0.013	0.013	1
SMCR8	0.683063	-0.189818	0.01	0.01	1
lnc-TIMM22-2	0.683286	-0.238597	0.01	0.009	1
lnc-SNX2-1	0.683292	-0.345002	0.009	0.01	1
lnc-PAX1-5	0.683408	0.0092208	0.15	0.148	1
CTDP1	0.683499	-0.116695	0.076	0.074	1
CD320	0.684477	-0.0582019	0.455	0.442	1
SIKE1	0.684866	-0.112268	0.356	0.35	1
METTL23	0.685208	-0.0297574	0.282	0.276	1
AC244669.1	0.685299	-0.0562353	0.016	0.016	1
lnc-ANKRD33-2	0.685342	-0.114127	0.032	0.031	1
lnc-PYURF-2	0.685504	-0.219902	0.011	0.011	1
L3MBTL1	0.685512	-0.132562	0.27	0.263	1
NUDT17	0.685637	0.0137273	0.045	0.044	1
lnc-MTMR2-2	0.685705	-0.296151	0.01	0.01	1
TRPC4AP	0.686198	-0.12796	0.311	0.306	1
lnc-MAP1LC3B-1	0.6863	0.111416	0.022	0.021	1
CCL25	0.686307	-0.024693	0.015	0.015	1
SIRT7	0.686371	-0.134348	0.109	0.106	1
MFAP3	0.686408	-0.203952	0.056	0.054	1
lnc-ANKRD50-6	0.686459	-0.012006	0.01	0.011	1
HIC2	0.686505	-0.136998	0.186	0.181	1
lnc-HRASLS-5	0.686816	-0.383741	0.013	0.013	1
PRR3	0.687058	-0.0729037	0.129	0.127	1
lnc-SRPK2-8	0.687348	-0.144251	0.028	0.028	1
ZNF425	0.68747	-0.110048	0.038	0.038	1
ZSCAN5A	0.688372	-0.130766	0.025	0.024	1
BFSP1	0.688461	0.0949258	0.026	0.025	1
lnc-EFHD1-2	0.688502	-0.271379	0.01	0.011	1
LIMCH1	0.688561	-0.127577	0.295	0.29	1
PIGH	0.688839	-0.0789104	0.216	0.212	1
lnc-LAMA1-3	0.688896	-0.0799448	0.012	0.012	1
SIRT6	0.689117	-0.0813054	0.199	0.194	1
ESYT2	0.68923	-0.175483	0.16	0.16	1
CPSF7	0.689508	-0.0859546	0.16	0.156	1
TLCD1	0.689767	-0.0584904	0.024	0.025	1
ANKRD12	0.689799	-0.0285411	0.835	0.823	1
FGFR1	0.689954	0.137542	0.272	0.275	1
B3GALT5-AS1	0.690078	0.00231884	0.019	0.019	1
ESYT3	0.690197	-0.283114	0.01	0.011	1
ALG13	0.690319	-0.114477	0.179	0.175	1
TMEM242	0.690581	-0.0385439	0.299	0.292	1
MPP7	0.690674	-0.126292	0.054	0.052	1
ALMS1-IT1	0.690715	-0.159701	0.011	0.011	1
CDK2AP1	0.690824	-0.101902	0.022	0.023	1
C1orf52	0.690886	-0.0785712	0.462	0.444	1
CCDC78	0.691111	-0.227065	0.017	0.017	1
SLC45A4	0.691677	-0.0296296	0.021	0.022	1
lnc-FAM78A-1	0.691754	-0.240528	0.029	0.029	1
CYB5RL	0.691806	-0.161798	0.024	0.024	1
CACTIN	0.692146	-0.252166	0.041	0.042	1
FAUP1	0.692517	-0.165952	0.01	0.011	1
SIRT5	0.692546	-0.0450793	0.099	0.097	1
lnc-HIST4H4-1	0.692585	0.0254164	0.019	0.018	1
ZNF410	0.693102	-0.136167	0.014	0.014	1
RPL41	0.693112	0.0133981	0.59	0.575	1
ZNF85	0.693233	-0.173299	0.084	0.082	1
ID2-AS1	0.693259	-0.144879	0.032	0.033	1
LAMTOR5	0.693371	-0.00191843	0.783	0.76	1
ITGB4	0.693384	0.193635	0.013	0.012	1
CDADC1	0.693426	-0.130797	0.157	0.153	1
DENND3	0.693484	-0.264366	0.049	0.05	1
ATAD3C	0.693507	-3.51874e-05	0.009	0.01	1
DDX50P1	0.693624	-0.226631	0.026	0.027	1
lnc-FOXD4L5-27	0.69363	0.00970217	0.011	0.01	1
FOXJ3	0.693649	-0.086263	0.247	0.242	1
NUP54	0.693726	-0.123184	0.12	0.118	1
TPCN2	0.694039	-0.145546	0.019	0.019	1
lnc-HBEGF-2	0.694058	-0.0559827	0.141	0.138	1
GPAT4	0.694179	-0.0644409	0.218	0.214	1
KCTD18	0.694189	-0.106405	0.052	0.052	1
FBXW4P1	0.694343	-0.139866	0.026	0.027	1
lnc-ZNF599-5	0.69444	-0.318334	0.036	0.036	1
ZNF268	0.694681	-0.0568938	0.104	0.102	1
SNRPD1	0.695179	-0.0282337	0.72	0.703	1
lnc-TGDS-1	0.695196	0.0904415	0.009	0.01	1
lnc-RAB40B-1	0.695243	0.0728008	0.012	0.011	1
AMACR	0.695359	-0.195376	0.012	0.013	1
SEMA7A	0.696019	-0.184392	0.021	0.022	1
lnc-FAM167A-5	0.696044	-0.0539847	0.01	0.009	1
NUP214	0.696088	-0.0629047	0.147	0.145	1
ZFP36	0.696138	0.158763	0.015	0.015	1
CAMTA1-DT	0.696173	-0.0976889	0.026	0.027	1
lnc-COMMD1-7	0.696492	-0.182899	0.015	0.015	1
ABCB1	0.696602	-0.355605	0.013	0.012	1
TTTY15	0.697416	-0.200727	0.246	0.241	1
TSPOAP1-AS1	0.697645	0.000357974	0.022	0.022	1
NEURL2	0.698117	-0.0773624	0.018	0.019	1
YAP1	0.698123	0.150573	0.031	0.03	1
lnc-ZNF280B-46	0.698295	-0.0553691	0.174	0.17	1
ZNF444	0.698358	-0.129489	0.19	0.189	1
lnc-SCGB2B2-130	0.698527	-0.234232	0.023	0.024	1
PTMAP1	0.698537	-0.0386789	0.012	0.011	1
KLHL21	0.698664	-0.0843303	0.035	0.035	1
VOPP1	0.698756	-0.146945	0.179	0.177	1
NSUN2	0.69889	-0.121305	0.083	0.081	1
DSCAML1	0.699062	-0.0808298	0.027	0.028	1
MCM2	0.699156	-0.194104	0.014	0.014	1
HDX	0.69916	-0.139119	0.115	0.113	1
SMC5	0.699245	-0.0779466	0.333	0.325	1
FGF7	0.699248	-0.0437854	0.02	0.02	1
ABHD1	0.699604	0.0449361	0.014	0.013	1
RBMS2	0.699714	-0.168514	0.041	0.04	1
ARID2	0.699777	-0.0826322	0.195	0.191	1
ZNRD1ASP	0.699838	0.0507949	0.012	0.011	1
MYL12A	0.700023	-0.0100917	0.398	0.39	1
ADAM9	0.700888	-0.0764749	0.129	0.129	1
RASSF5	0.701182	-0.156603	0.05	0.049	1
lnc-ARFGEF1-1	0.701198	-0.131211	0.04	0.039	1
RNF113A	0.701215	-0.0875755	0.175	0.175	1
lnc-C1QL3-1	0.70127	-0.173017	0.015	0.016	1
lnc-CCDC140-9	0.7013	-0.00630953	0.01	0.01	1
IRX1	0.701321	0.0858578	0.055	0.054	1
PEX11G	0.701468	-0.0544535	0.028	0.027	1
FAR1	0.701486	-0.0941357	0.286	0.278	1
USP6NL	0.701593	-0.0244556	0.06	0.059	1
GKAP1	0.701882	-0.0479178	0.34	0.332	1
FHL2	0.701997	-0.0718793	0.056	0.055	1
UBA6	0.702057	-0.0683499	0.441	0.427	1
IPPK	0.702172	-0.185416	0.066	0.066	1
CENPN	0.702281	0.0883564	0.02	0.021	1
lnc-NBN-1	0.702326	-0.0697446	0.164	0.161	1
ZNF654	0.702347	-0.116637	0.109	0.106	1
lnc-CTBS-4	0.702394	0.130683	0.018	0.017	1
MBNL1	0.702973	-0.105955	0.173	0.169	1
TMED1	0.703082	-0.0398721	0.184	0.181	1
lnc-H1FNT-1	0.703305	-0.0758829	0.02	0.02	1
ADIRF	0.703376	0.224294	0.021	0.02	1
PWWP2A	0.703431	-0.0877476	0.32	0.31	1
lnc-BAK1-2	0.703523	-0.0416158	0.028	0.029	1
LAMP2	0.703644	-0.0631757	0.288	0.281	1
LINC01586	0.703839	-0.0630547	0.019	0.018	1
C2orf76	0.704118	-0.0760614	0.085	0.086	1
CCHCR1	0.704265	-0.0983738	0.054	0.055	1
FILIP1	0.70478	-0.00209171	0.062	0.063	1
lnc-PABPC4L-21	0.704966	-0.0273834	0.017	0.017	1
SLC25A53	0.704987	-0.109479	0.025	0.024	1
PHC3	0.705157	-0.107008	0.125	0.123	1
ZNF674-AS1	0.705825	-0.127884	0.056	0.057	1
MAGT1	0.705842	-0.0772087	0.122	0.123	1
lnc-SLC30A7-2	0.705909	-0.0917959	0.105	0.105	1
AC015802.6	0.706642	0.0209041	0.027	0.027	1
lnc-PEX7-2	0.706904	0.0594441	0.009	0.01	1
lnc-RAD1-1	0.707024	-0.20765	0.013	0.014	1
lnc-SEC11A-2	0.707107	-0.19381	0.013	0.014	1
ERI1	0.707131	-0.183136	0.073	0.073	1
ZNF395	0.707134	-0.195111	0.058	0.057	1
lnc-VCX-2	0.707395	-0.280543	0.009	0.01	1
TMEM267	0.707466	-0.12706	0.089	0.09	1
TMEM120B	0.707492	-0.0919042	0.106	0.105	1
lnc-CPT2-3	0.707663	-0.004224	0.01	0.01	1
lnc-BORA-13	0.707688	-0.288	0.019	0.019	1
HTR1E	0.7077	-0.169209	0.028	0.029	1
MAN2A1	0.707712	0.0452069	0.05	0.049	1
ADAT2	0.707828	-0.173818	0.041	0.042	1
FDXACB1	0.708013	-0.131772	0.031	0.03	1
lnc-ATMIN-2	0.708522	-0.204672	0.015	0.014	1
LRIF1	0.708815	-0.0482696	0.325	0.316	1
lnc-LARP1B-1	0.708815	-0.124354	0.034	0.035	1
lnc-CPSF7-3	0.708862	-0.297541	0.01	0.01	1
DANCR	0.709067	-0.021219	0.427	0.416	1
POLA1	0.709162	-0.11508	0.03	0.029	1
SEMA3F	0.709251	-0.0433391	0.057	0.058	1
BRE-AS1	0.709377	0.110949	0.011	0.011	1
GLB1L2	0.709602	-0.139601	0.023	0.024	1
UNC79	0.709662	-0.139522	0.116	0.114	1
IGSF22	0.709783	-0.0459995	0.035	0.034	1
CBX3	0.709841	-0.0341556	0.623	0.607	1
CASTOR2	0.709849	0.0414869	0.018	0.018	1
lnc-NNT-5	0.709946	-0.00285554	0.011	0.011	1
SEPSECS	0.709972	-0.130126	0.028	0.029	1
IP6K2	0.710119	-0.0408607	0.618	0.602	1
lnc-SALL2-2	0.710303	-0.304418	0.019	0.02	1
HMMR	0.710356	-0.160389	0.017	0.017	1
UBE2H	0.710454	-0.0634314	0.492	0.479	1
lnc-TRIM32-2	0.710548	-0.0899571	0.033	0.033	1
lnc-SPATA31A7-14	0.710577	-0.115556	0.035	0.035	1
AC104581.4	0.710677	-0.15283	0.024	0.024	1
lnc-FUBP1-2	0.710969	-0.201801	0.021	0.022	1
TM2D1	0.710994	-0.0818088	0.089	0.088	1
CFC1	0.711107	-0.176296	0.091	0.091	1
TOM1L2	0.711257	-0.147011	0.183	0.179	1
lnc-ATRIP-9	0.711409	-0.175942	0.012	0.012	1
TOX3	0.711467	-0.0702566	0.292	0.286	1
ZNF415	0.711492	-0.15662	0.08	0.078	1
lnc-ACLY-2	0.71154	-0.223763	0.011	0.011	1
lnc-CYTIP-2	0.711707	-0.182104	0.014	0.014	1
CCDC57	0.711908	-0.0622211	0.075	0.074	1
lnc-LRCH2-1	0.712034	-0.0724041	0.016	0.015	1
lnc-ECHDC3-8	0.712049	-0.125504	0.029	0.029	1
lnc-ZFP90-4	0.712287	-0.171778	0.027	0.026	1
ZNF224	0.712358	-0.185413	0.041	0.042	1
lnc-DNAH10OS-3	0.712398	0.041648	0.017	0.016	1
lnc-MRPS17-1	0.712651	-0.189699	0.042	0.041	1
lnc-FAM153C-5	0.713113	-0.302683	0.011	0.011	1
TTLL7-IT1	0.713166	0.0104476	0.01	0.01	1
CTBP2	0.713317	-0.0513259	0.44	0.431	1
ZNF302	0.713531	-0.112334	0.362	0.354	1
PEX7	0.713618	-0.0535684	0.064	0.063	1
lnc-MGAT1-4	0.713629	-0.185138	0.015	0.015	1
lnc-SLC30A7-3	0.713766	-0.139781	0.01	0.011	1
lnc-USP20-6	0.714043	-0.0189314	0.012	0.011	1
lnc-STX17-4	0.714437	-0.122335	0.023	0.022	1
SPATA13	0.714456	-0.125942	0.035	0.034	1
CALCOCO1	0.714561	-0.0880057	0.24	0.239	1
lnc-PDE3B-6	0.714668	-0.153591	0.016	0.017	1
COX11	0.714945	-0.0655512	0.423	0.408	1
BORCS5	0.714978	-0.0718247	0.176	0.176	1
ALKBH5	0.715001	-0.119053	0.408	0.395	1
PLEKHA6	0.715117	-0.0351144	0.142	0.14	1
SNX22	0.715177	-0.0171919	0.034	0.033	1
ZNHIT6	0.715472	-0.0820315	0.221	0.22	1
TSPAN6	0.715476	-0.0939422	0.109	0.11	1
GPR108	0.715681	-0.0890642	0.086	0.087	1
lnc-ZNF654-3	0.715984	-0.185222	0.104	0.104	1
ZNF876P	0.716074	-0.235845	0.058	0.058	1
ICE1	0.716104	-0.0973692	0.275	0.272	1
RPUSD2	0.716282	-0.0923306	0.119	0.117	1
lnc-SEPT11-2	0.716365	-0.174237	0.029	0.028	1
HNRNPH1	0.716944	-0.0396535	0.574	0.563	1
ZNF436	0.717411	-0.138868	0.056	0.056	1
MAN1C1	0.717454	-0.115753	0.054	0.055	1
KLLN	0.717722	-0.203153	0.015	0.016	1
TARSL2	0.717848	-0.0503373	0.238	0.234	1
STRIP2	0.717992	-0.0332583	0.018	0.017	1
GPAT3	0.718179	-0.158769	0.014	0.014	1
COMMD8	0.718411	-0.0395983	0.196	0.193	1
ACSS2	0.718813	-0.170652	0.084	0.082	1
LRRC17	0.718838	-0.0503019	0.029	0.028	1
TBC1D32	0.718889	-0.0254128	0.081	0.08	1
RPL13AP5	0.719164	-0.106974	0.013	0.013	1
ZNF652	0.71921	-0.0770694	0.345	0.339	1
TFR2	0.719719	-0.277734	0.04	0.039	1
ASNS	0.71972	-0.0668522	0.562	0.546	1
lnc-DDR2-3	0.71997	-0.24548	0.01	0.01	1
lnc-ZMIZ2-2	0.720384	-0.203663	0.018	0.019	1
MIA3	0.720544	-0.0405164	0.524	0.509	1
KIF9	0.720661	-0.0878466	0.231	0.225	1
EBLN2	0.72089	-0.0521005	0.031	0.032	1
BOD1	0.721142	-0.063339	0.553	0.531	1
WIPF1	0.721279	-0.115314	0.028	0.029	1
HUS1	0.721409	-0.134967	0.101	0.101	1
EEF1DP7	0.721796	-0.0560223	0.011	0.011	1
2025-03-02	0.72213	-0.0136009	0.256	0.251	1
NCKIPSD	0.722256	-0.0921105	0.064	0.062	1
NXNL2	0.722495	-0.115382	0.015	0.015	1
TMBIM1	0.722892	0.0640021	0.021	0.021	1
SERTAD4	0.722992	-0.182666	0.127	0.127	1
AC009053.1	0.723597	-0.152426	0.01	0.01	1
LINC00310	0.7237	-0.0747258	0.017	0.017	1
LINC01522	0.723743	-0.291235	0.023	0.023	1
PPID	0.723862	-0.0416744	0.417	0.406	1
lnc-ZNF587-2	0.724058	-0.227559	0.02	0.019	1
lnc-AKAP12-1	0.724144	-0.11895	0.102	0.102	1
WIPI1	0.724283	0.0856371	0.098	0.1	1
C12orf65	0.724658	-0.0698601	0.364	0.357	1
DIABLO	0.725311	0.0100986	0.017	0.016	1
HIST1H2AE	0.725592	-0.0935831	0.025	0.026	1
STK36	0.725679	-0.00458033	0.035	0.035	1
KIAA1671	0.725699	-0.144417	0.065	0.065	1
AC130304.1	0.725888	0.00759891	0.011	0.011	1
AC104115.1	0.726005	0.0104104	0.028	0.027	1
RPARP-AS1	0.726088	-0.0905975	0.143	0.144	1
MVP	0.726133	-0.0853881	0.069	0.07	1
lnc-SLC25A51-7	0.726377	-0.23014	0.018	0.017	1
AMMECR1L	0.726701	-0.0983526	0.068	0.067	1
TONSL	0.727373	-0.0438858	0.02	0.02	1
RPL14P1	0.727565	-0.0269928	0.062	0.061	1
FSTL4	0.727588	-0.0866578	0.046	0.045	1
lnc-CCDC68-2	0.727615	-0.0800116	0.036	0.037	1
ATF3	0.727664	-0.0862493	0.146	0.144	1
TFAP4	0.727878	-0.132026	0.032	0.032	1
lnc-ROPN1B-15	0.727908	-0.185284	0.034	0.034	1
CCDC117	0.728121	-0.059428	0.098	0.097	1
NRG4	0.72825	-0.0423953	0.019	0.018	1
UTP11	0.728312	-0.0776845	0.333	0.322	1
CNN3	0.728319	-0.00186833	0.398	0.391	1
lnc-SYPL2-2	0.728574	-0.155278	0.011	0.011	1
BROX	0.728693	-0.0600952	0.097	0.098	1
IVNS1ABP	0.728929	-0.112032	0.173	0.17	1
SPR	0.72914	-0.1148	0.016	0.016	1
lnc-NIPBL-3	0.729177	-0.0982947	0.013	0.014	1
MED12	0.729218	-0.0280911	0.056	0.055	1
CBLL1	0.729402	-0.0343388	0.131	0.129	1
UQCRHL	0.729555	-0.0206924	0.065	0.066	1
COL11A2	0.729766	-0.00592561	0.012	0.012	1
SIN3A	0.729771	-0.077827	0.158	0.158	1
NPM3	0.729944	-0.075403	0.149	0.147	1
UBAC2	0.730009	-0.101719	0.195	0.194	1
ATXN1L	0.730094	0.00554747	0.058	0.057	1
PIM1	0.730245	-0.0969646	0.073	0.072	1
lnc-DIP2A-7	0.730454	-0.030119	0.031	0.03	1
lnc-DPP4-2	0.7305	0.0943758	0.009	0.01	1
STARD4	0.730698	-0.255686	0.103	0.101	1
INO80B	0.73076	-0.0665	0.012	0.013	1
lnc-PPARGC1A-5	0.730882	-0.0923101	0.015	0.016	1
MUC3A	0.731137	-0.0968133	0.019	0.019	1
lnc-PSMG4-18	0.731235	-0.100386	0.013	0.012	1
HSF1	0.731313	-0.0681871	0.333	0.323	1
ZNF700	0.7314	-0.393654	0.028	0.028	1
TSC22D1	0.731471	-0.00902424	0.892	0.875	1
RECQL	0.731567	-0.127367	0.124	0.124	1
UPF1	0.731718	-0.0477116	0.192	0.189	1
SYCE3	0.731765	-0.0529973	0.029	0.03	1
ZNF887P	0.732532	-0.0250697	0.01	0.009	1
SRGAP2C	0.732688	-0.15967	0.072	0.071	1
lnc-ZNF567-5	0.732758	-0.165078	0.067	0.068	1
ACE	0.732928	-0.0889061	0.019	0.018	1
ANKRD7	0.733023	0.0548735	0.011	0.011	1
lnc-DHX57-1	0.733088	-0.207622	0.011	0.011	1
SUZ12P1	0.733296	-0.310552	0.01	0.011	1
THAP2	0.734075	-0.0789952	0.181	0.177	1
lnc-UBXN4-11	0.73419	-0.486386	0.011	0.012	1
CDK5RAP3	0.734198	-0.286313	0.022	0.023	1
PDE2A	0.73436	-0.0670843	0.032	0.031	1
lnc-BCL2L13-3	0.734877	-0.165083	0.035	0.036	1
DTX3L	0.735128	-0.0980312	0.011	0.011	1
LANCL1	0.7356	-0.0800036	0.155	0.152	1
lnc-AIDA-1	0.735765	-0.00569833	0.018	0.017	1
lnc-ARL5A-1	0.735775	-0.0826163	0.031	0.031	1
ASH1L-AS1	0.736007	-0.177385	0.107	0.105	1
ZBTB11	0.736359	-0.062219	0.182	0.178	1
CBWD3	0.736488	-0.163742	0.066	0.064	1
BLOC1S6	0.736542	-0.048599	0.559	0.541	1
CYTH3	0.736611	-0.119058	0.063	0.062	1
ZRANB3	0.737201	-0.057804	0.05	0.051	1
lnc-CTAGE5-5	0.737772	-0.3389	0.011	0.011	1
FOCAD	0.737785	-0.0804619	0.15	0.147	1
lnc-FBXO30-2	0.737812	-0.149599	0.025	0.024	1
GNL3	0.738467	-0.0591796	0.363	0.353	1
lnc-GOLGA8H-8	0.738638	-0.153256	0.012	0.012	1
PCSK7	0.738815	-0.161646	0.099	0.1	1
lnc-SNX10-85	0.738831	0.0295158	0.019	0.018	1
PISD	0.738919	-0.132507	0.156	0.156	1
lnc-CHCHD1-2	0.738926	-0.240105	0.043	0.044	1
STRA6	0.73906	0.23807	0.028	0.027	1
SLC13A4	0.739271	0.0817798	0.01	0.009	1
SLC31A1	0.739402	0.00564224	0.119	0.118	1
PRPF6	0.739475	-0.0518653	0.453	0.438	1
PROC	0.739512	0.0480564	0.022	0.021	1
lnc-UBE2Z-2	0.73982	-0.0302621	0.018	0.018	1
SEMA6A	0.739844	-0.0489354	0.376	0.368	1
GLB1L	0.739906	-0.0967737	0.029	0.028	1
lnc-RET-1	0.740216	-0.214375	0.01	0.01	1
CHST12	0.740242	-0.0602602	0.185	0.182	1
HNRNPA1P40	0.740552	-0.111602	0.047	0.047	1
RARS2	0.740569	-0.0424733	0.376	0.367	1
lnc-SERF1B-1	0.740616	-0.076537	0.27	0.264	1
LRRC8D	0.740645	-0.0455125	0.186	0.183	1
PKIG	0.741033	-0.0730302	0.432	0.42	1
lnc-TRAPPC6B-2	0.741138	-0.0106178	0.013	0.012	1
lnc-PACRG-4	0.741235	-0.353988	0.041	0.041	1
NUDT6	0.741354	-0.0671897	0.065	0.066	1
DMAC2	0.741504	-0.0637595	0.226	0.225	1
G0S2	0.741568	-0.0726868	0.061	0.062	1
TYW1B	0.741736	-0.0775723	0.023	0.024	1
ODF2	0.741809	-0.134243	0.141	0.139	1
lnc-ELF1-5	0.742041	-0.127737	0.035	0.034	1
COX15	0.742104	-0.038181	0.114	0.113	1
AC073869.1	0.742106	-0.132634	0.012	0.012	1
MYSM1	0.742415	-0.150241	0.112	0.113	1
LINC01088	0.742449	-0.342123	0.015	0.015	1
GLRX5	0.742473	-0.0316806	0.623	0.605	1
lnc-ATAD1-5	0.742531	0.00453108	0.012	0.012	1
TRAC	0.742554	0.0112215	0.013	0.013	1
lnc-KIAA1147-3	0.742688	-0.243327	0.017	0.016	1
STK10	0.742783	-0.0504765	0.041	0.041	1
USP20	0.742915	-0.0947198	0.061	0.06	1
TRAIP	0.742917	-0.106381	0.01	0.01	1
RNF6	0.743466	-0.154547	0.139	0.139	1
SLC16A3	0.743592	0.143944	0.095	0.097	1
UBP1	0.743748	-0.0807983	0.024	0.023	1
ORMDL3	0.743803	-0.137366	0.087	0.087	1
SRD5A1	0.744092	-0.0754364	0.343	0.332	1
DENND4C	0.744649	-0.097438	0.077	0.078	1
lnc-RAB9B-2	0.744659	-0.138101	0.03	0.031	1
MCL1	0.744698	-0.0825924	0.127	0.128	1
lnc-BPHL-9	0.744746	-0.00581593	0.013	0.012	1
PIH1D1	0.74475	-0.0247592	0.385	0.376	1
RNF34	0.7448	-0.0564461	0.188	0.184	1
lnc-FAM174A-6	0.745215	-0.131232	0.033	0.032	1
lnc-PROSER1-3	0.745296	-0.13231	0.03	0.03	1
NMNAT1	0.745617	-0.0756464	0.066	0.067	1
lnc-KPNA4-1	0.745685	-0.14986	0.025	0.024	1
lnc-FAM173B-6	0.745693	-0.22744	0.01	0.011	1
SNHG18	0.745787	0.0605406	0.053	0.052	1
lnc-MFSD1-2	0.745923	-0.268786	0.011	0.011	1
lnc-EEF1B2-1	0.746129	0.00401206	0.011	0.012	1
ZNF174	0.746552	-0.174722	0.079	0.079	1
ASIC3	0.746593	-0.0879571	0.025	0.024	1
LATS2	0.747146	-0.152901	0.046	0.046	1
ALG10	0.747334	-0.146383	0.037	0.036	1
RAB9A	0.747637	-0.0625667	0.168	0.168	1
IFFO1	0.747698	-0.0741437	0.07	0.071	1
DCP1A	0.748179	-0.123036	0.201	0.199	1
lnc-STRC-1	0.748247	-0.264302	0.011	0.011	1
lnc-KIAA1328-4	0.748382	-0.0532744	0.01	0.01	1
PMS2P3	0.748609	0.0578046	0.019	0.018	1
lnc-C19orf44-8	0.748618	-0.262434	0.016	0.016	1
VN1R1	0.748668	-0.133259	0.014	0.015	1
DIS3	0.74874	-0.0945443	0.335	0.326	1
HCG23	0.748766	-0.154959	0.021	0.021	1
lnc-SLC17A6-3	0.749172	-0.0610797	0.033	0.032	1
lnc-LRBA-1	0.749475	0.197541	0.01	0.01	1
lnc-ST8SIA4-3	0.749717	-0.0720919	0.025	0.026	1
SUCLA2-AS1	0.750258	-0.191682	0.019	0.019	1
lnc-ADGRV1-5	0.750436	-0.333951	0.024	0.024	1
NOCT	0.750735	-0.065314	0.032	0.032	1
lnc-SEPSECS-4	0.750808	-0.35047	0.015	0.015	1
EVA1B	0.750852	0.118963	0.052	0.051	1
lnc-MGAT2-1	0.751452	-0.196937	0.038	0.039	1
TTC21B	0.751467	-0.0746012	0.129	0.127	1
ABCA11P	0.751846	-0.204801	0.019	0.02	1
UQCR11	0.75196	-0.0140431	0.723	0.695	1
lnc-THAP7-3	0.752052	0.0498059	0.029	0.029	1
COPB2	0.75221	-0.0603412	0.465	0.445	1
TNK2	0.752473	-0.131131	0.12	0.118	1
RSPH9	0.752677	-0.0759254	0.249	0.243	1
lnc-SFPQ-2	0.752861	-0.177351	0.017	0.017	1
lnc-ATG7-2	0.753475	-0.00904044	0.01	0.011	1
EBPL	0.753508	-0.0678939	0.411	0.401	1
HNRNPA2B1	0.753555	-0.0130664	0.911	0.9	1
GEMIN8	0.753661	0.0149555	0.092	0.09	1
SRSF2	0.753849	-0.11326	0.026	0.027	1
DDX31	0.754081	-0.304275	0.019	0.02	1
TMEM144	0.754438	0.155177	0.014	0.013	1
MRPL17	0.754552	-0.0344767	0.378	0.368	1
TIGD3	0.754591	-0.166719	0.033	0.034	1
RNPC3	0.754651	-0.160441	0.182	0.18	1
lnc-UROC1-1	0.754726	-0.13096	0.058	0.059	1
ACOT8	0.754743	-0.114245	0.187	0.186	1
AC245100.8	0.755049	-0.0502463	0.045	0.045	1
CCDC160	0.755146	-0.249885	0.061	0.061	1
lnc-CWF19L2-1	0.7552	-0.100174	0.042	0.041	1
NKX6-1	0.755538	-0.0160617	0.021	0.022	1
lnc-GEMIN6-1	0.755674	-0.252057	0.013	0.014	1
ST3GAL3	0.755867	-0.10233	0.084	0.082	1
lnc-LIMK2-5	0.755936	-0.351942	0.011	0.011	1
TMEM164	0.756253	-0.0693646	0.012	0.013	1
SP2	0.756325	-0.080906	0.049	0.05	1
lnc-ARID3B-1	0.75645	0.00239419	0.009	0.01	1
lnc-SPATA31A6-11	0.756953	-0.0639685	0.029	0.029	1
lnc-ZNF35-1	0.757052	-0.200244	0.018	0.018	1
ARMC4	0.757122	-0.164205	0.018	0.018	1
lnc-GOLGA8F-8	0.757149	-0.174502	0.229	0.222	1
TMEM107	0.757198	-0.0497573	0.376	0.366	1
XPO1	0.757241	-0.0552505	0.556	0.536	1
FCF1	0.757271	-0.092949	0.07	0.071	1
USP3-AS1	0.75728	0.0114237	0.012	0.011	1
PDCD10	0.757293	-0.0611681	0.365	0.354	1
TMLHE	0.757344	0.100152	0.051	0.05	1
NPY1R	0.757565	-0.0495866	0.043	0.042	1
RAB36	0.757772	-0.161375	0.036	0.036	1
BCL7A	0.757802	-0.0740585	0.32	0.315	1
GFRA1	0.758227	-0.116018	0.032	0.032	1
KCND1	0.758277	-0.367476	0.011	0.012	1
lnc-C1orf226-1	0.75853	0.0010608	0.014	0.014	1
AGAP5	0.758546	-0.270273	0.009	0.01	1
MMEL1	0.758673	0.0816413	0.017	0.016	1
PABPC1P3	0.759061	-0.140203	0.013	0.013	1
PVT1	0.759276	-0.120701	0.065	0.065	1
RELA	0.759287	-0.0729212	0.122	0.122	1
OCA2	0.759405	-0.0976057	0.016	0.016	1
UTS2B	0.75948	0.138823	0.021	0.022	1
CDK6	0.759494	-0.0236701	0.102	0.103	1
IRF1	0.759993	0.0512945	0.045	0.046	1
GOLGA2P7	0.760106	0.00543716	0.018	0.018	1
SMARCC1	0.760168	-0.0355105	0.419	0.407	1
TVP23B	0.760262	-0.037719	0.091	0.09	1
OXLD1	0.760472	-0.0843728	0.208	0.208	1
CLOCK	0.760678	-0.136006	0.092	0.09	1
LRR1	0.760779	0.0388383	0.023	0.022	1
DENND1B	0.761187	-0.117773	0.088	0.087	1
HS6ST1	0.761252	-0.143237	0.181	0.18	1
CRIPT	0.761502	-0.011439	0.328	0.322	1
lnc-FAM189A1-3	0.76164	-0.185083	0.015	0.014	1
CCDC9	0.761755	-0.0615983	0.044	0.043	1
LINC01560	0.761819	-0.165144	0.07	0.071	1
C1QTNF3	0.761976	-0.119462	0.04	0.04	1
HNRNPR	0.762045	-0.0136421	0.821	0.809	1
HPS1	0.762155	0.0253057	0.088	0.087	1
lnc-VN1R1-3	0.762418	-0.136295	0.01	0.01	1
lnc-CLSTN2-3	0.762572	-0.00491345	0.022	0.022	1
MYOZ1	0.762655	-0.0317193	0.022	0.022	1
HSCB	0.762777	-0.125638	0.15	0.15	1
SGCE	0.762829	-0.112567	0.374	0.364	1
lnc-NCDN-2	0.76285	-0.221046	0.015	0.016	1
VPS37A	0.763037	-0.0519581	0.277	0.27	1
LINC01574	0.763067	-0.0896134	0.027	0.026	1
lnc-OSBPL7-3	0.763208	-0.0555777	0.05	0.051	1
WDR5B	0.763316	0.00862505	0.035	0.034	1
NEK7	0.763612	-0.0772812	0.082	0.083	1
ZNF792	0.763646	-0.17385	0.018	0.018	1
ARHGAP42	0.763714	0.0405746	0.028	0.028	1
C11orf74	0.763728	-0.105522	0.366	0.357	1
PARTICL	0.763904	-0.213844	0.063	0.063	1
ATG4A	0.764346	-0.0926478	0.079	0.08	1
lnc-DLK1-35	0.764356	-0.0303487	0.162	0.163	1
DNAH12	0.76445	-0.0725699	0.01	0.01	1
CAAP1	0.764546	-0.0549677	0.118	0.119	1
TGFB1	0.764633	-0.0230078	0.041	0.042	1
NRCAM	0.764661	-0.0634049	0.507	0.495	1
INTS8	0.764699	-0.0834067	0.12	0.119	1
UNC13D	0.764879	0.161291	0.01	0.009	1
TMEM167A	0.764894	-0.0781703	0.014	0.015	1
BX890604.2	0.76497	-0.249399	0.028	0.029	1
ZFAND2B	0.765032	-0.0811369	0.198	0.193	1
SLC12A2	0.765332	-0.11809	0.163	0.163	1
LZTFL1	0.765368	-0.0801023	0.072	0.07	1
CACHD1	0.765451	-0.048611	0.139	0.139	1
LIG4	0.765841	-0.103119	0.207	0.202	1
WWC3	0.766389	-0.0765888	0.089	0.089	1
FAM111A	0.766415	0.00314462	0.012	0.012	1
ZNF394	0.766433	-0.0676346	0.085	0.084	1
lnc-LRRC56-1	0.766477	-0.122106	0.048	0.047	1
POLD3	0.766551	-0.138847	0.141	0.138	1
RNF44	0.766628	-0.0737961	0.196	0.192	1
COL2A1	0.766786	-0.142611	0.019	0.02	1
CYFIP1	0.766843	-0.136133	0.071	0.072	1
PGBD2	0.767358	0.0595116	0.048	0.047	1
CIAO2A	0.76746	-0.0891926	0.174	0.17	1
CDPF1	0.767574	-0.103336	0.058	0.057	1
TIGD4	0.767627	-0.228653	0.022	0.022	1
TOP3B	0.767867	-0.147556	0.025	0.025	1
lnc-ZNF33B-4	0.767884	-0.208894	0.047	0.046	1
PLPP7	0.767906	-0.0241671	0.026	0.025	1
OSBP	0.768103	-0.108169	0.263	0.26	1
MED26	0.768272	-0.0667641	0.057	0.056	1
lnc-PLCG1-2	0.768323	-0.0536081	0.015	0.014	1
VWC2L	0.768621	-0.016723	0.017	0.017	1
PTX3	0.768676	0.12396	0.033	0.033	1
ARL2	0.768687	-0.021284	0.698	0.679	1
ZBTB14	0.769212	-0.106715	0.069	0.068	1
lnc-ZNF45-2	0.769323	-0.167118	0.013	0.013	1
SYT11	0.769703	-0.00327665	0.766	0.749	1
THAP7-AS1	0.77004	-0.104975	0.012	0.013	1
C9orf40	0.770161	-0.0726619	0.177	0.177	1
SUV39H2	0.770401	-0.0948286	0.092	0.09	1
CLMN	0.770578	-0.10211	0.062	0.061	1
FAM174B	0.770646	0.0140705	0.072	0.071	1
MIR193BHG	0.771214	-0.114808	0.042	0.042	1
lnc-ACER2-1	0.771675	-0.0222062	0.021	0.022	1
lnc-TRMU-3	0.771749	-0.16108	0.036	0.036	1
lnc-CENPS-CORT-1	0.771762	-0.138607	0.037	0.036	1
RBM17	0.771794	-0.0556743	0.498	0.484	1
RGMB-AS1	0.772056	-0.0670251	0.013	0.013	1
CNTNAP3	0.772115	-0.0233335	0.013	0.013	1
lnc-SAMD5-2	0.772738	-0.164394	0.028	0.029	1
AC136632.1	0.772842	0.0198825	0.014	0.014	1
GLIS2	0.773039	0.00135138	0.074	0.073	1
ATP8B3	0.773554	-0.159171	0.036	0.035	1
SH3BGRL	0.773588	-0.0723423	0.547	0.53	1
AC021097.1	0.773782	0.220682	0.019	0.019	1
lnc-UCK2-1	0.773785	-0.204695	0.022	0.021	1
LACC1	0.774418	0.0540748	0.049	0.048	1
MEX3B	0.774548	-0.124037	0.122	0.119	1
ANKAR	0.774596	-0.115211	0.047	0.048	1
lnc-SRSF7-2	0.774682	0.108936	0.013	0.013	1
ARAF	0.774852	-0.139085	0.029	0.03	1
lnc-NBPF15-4	0.774906	-0.102022	0.013	0.012	1
NR2F2	0.77501	0.0870764	0.136	0.138	1
RCL1	0.775243	-0.168114	0.029	0.029	1
lnc-SEC22C-2	0.775315	-0.225214	0.034	0.035	1
NAT9	0.775746	-0.0968703	0.158	0.156	1
lnc-EIF2AK3-1	0.776008	-0.0701475	0.019	0.019	1
INHBA-AS1	0.77605	-0.288055	0.046	0.045	1
lnc-MTA3-5	0.776195	-0.203292	0.038	0.039	1
lnc-ZNF266-1	0.776249	-0.137681	0.023	0.023	1
lnc-FBXL12-1	0.776321	-0.0631645	0.016	0.016	1
lnc-IL16-4	0.776345	-0.0435942	0.039	0.039	1
SETD7	0.776534	-0.0875538	0.105	0.104	1
ETV3	0.77668	-0.148967	0.042	0.041	1
IMMP2L	0.77669	-0.0141237	0.035	0.036	1
FAM162A	0.777201	0.0200955	0.377	0.369	1
TRAPPC4	0.77745	-0.0208139	0.698	0.681	1
TSPAN10	0.777563	0.210108	0.017	0.017	1
STPG1	0.777733	-0.176392	0.085	0.086	1
TUBA1C	0.777785	-0.0283627	0.144	0.145	1
EPHA5-AS1	0.778541	-0.141712	0.071	0.072	1
lnc-MBTPS2-1	0.778651	-0.118226	0.018	0.018	1
MGAT4B	0.779172	-0.0363294	0.501	0.488	1
lnc-FAM156A-1	0.779705	-0.0435261	0.011	0.012	1
ATP6AP1	0.780008	-0.0691153	0.285	0.282	1
TIGD6	0.78008	-0.0325463	0.025	0.025	1
TSPAN11	0.780105	-0.0637677	0.031	0.03	1
SLC29A1	0.78022	-0.0457414	0.102	0.103	1
PPP1R15B	0.780339	-0.111921	0.142	0.142	1
ZNF487	0.780402	-0.198542	0.029	0.03	1
THOC1	0.780477	-0.0635976	0.185	0.182	1
SIK2	0.780692	-0.0481511	0.179	0.179	1
ATG4C	0.780794	-0.0919641	0.091	0.092	1
UFM1	0.780831	-0.0564576	0.553	0.534	1
lnc-FBXO44-18	0.780845	-0.150061	0.01	0.01	1
LAPTM4B	0.780972	-0.024708	0.567	0.548	1
lnc-KLF11-1	0.781038	0.0795886	0.023	0.022	1
lnc-ARMC1-3	0.781279	0.0845035	0.01	0.01	1
TMED10	0.782127	-0.0797375	0.604	0.578	1
PTPRG-AS1	0.782187	-0.128326	0.022	0.023	1
TMEM205	0.782463	-0.0433794	0.447	0.431	1
lnc-CRHR2-3	0.782558	-0.184923	0.02	0.021	1
HECW1-IT1	0.783085	-0.0733199	0.011	0.011	1
AZIN1-AS1	0.783206	0.00018575	0.01	0.01	1
TMEM63C	0.783213	-0.225318	0.091	0.092	1
lnc-UGCG-2	0.783269	-0.251786	0.011	0.011	1
SSH3	0.783326	-0.116025	0.04	0.039	1
DNAJC3	0.7834	-0.0972402	0.293	0.288	1
FAM227B	0.783461	-0.113992	0.018	0.018	1
lnc-ZMYM2-12	0.7835	-0.0972082	0.134	0.132	1
NPAS3	0.783527	-0.104144	0.159	0.159	1
ZMYND10	0.783552	-0.0678527	0.037	0.038	1
COG8	0.783698	-0.0488908	0.092	0.091	1
KIAA1257	0.783843	-0.0440366	0.027	0.028	1
FZD4	0.783874	-0.190988	0.013	0.014	1
TRMT2A	0.783888	-0.0925068	0.095	0.095	1
PRORSD1P	0.783978	-0.144042	0.016	0.017	1
UBR2	0.784014	-0.108227	0.213	0.212	1
AC241952.1	0.784261	-0.15543	0.023	0.023	1
LIPT1	0.784944	-0.141943	0.04	0.04	1
UNC119B	0.784977	-0.170146	0.07	0.071	1
EEPD1	0.784999	-0.088055	0.02	0.02	1
lnc-GRM1-12	0.785038	-0.0667239	0.022	0.022	1
IQANK1	0.785108	0.153888	0.011	0.011	1
QSOX2	0.785234	-0.062902	0.053	0.052	1
ZNF407	0.78552	-0.147125	0.063	0.063	1
YOD1	0.785644	-0.170471	0.059	0.06	1
SLC25A40	0.785827	-0.106864	0.054	0.053	1
lnc-RIPOR1-1	0.785841	-0.0838316	0.071	0.07	1
UQCC2	0.786533	-0.0197583	0.553	0.531	1
POLK	0.786664	-0.0946218	0.257	0.252	1
BEX3	0.786758	-0.00522417	0.926	0.917	1
ABT1	0.786815	-0.115721	0.147	0.147	1
lnc-CDC20-2	0.78682	-0.150976	0.058	0.058	1
TAS2R64P	0.786929	-0.0423165	0.012	0.012	1
RSRP1	0.787093	-0.10697	0.078	0.079	1
FBXW11	0.787252	-0.0539514	0.421	0.414	1
LINC00174	0.787265	-0.213037	0.023	0.023	1
UBA1	0.78791	-0.0569531	0.457	0.438	1
lnc-MAN2C1-6	0.78817	-0.131524	0.048	0.047	1
ATOH7	0.788176	0.0805576	0.01	0.01	1
TRIM28	0.788308	-0.0445767	0.515	0.502	1
lnc-CCDC188-2	0.788366	-0.138851	0.012	0.012	1
ANKRD28	0.788368	-0.107517	0.129	0.127	1
LZTS2	0.788636	-0.0488235	0.156	0.154	1
ZSCAN22	0.789102	-0.111573	0.017	0.017	1
FBXO5	0.789179	-0.0791812	0.045	0.044	1
GLA	0.789283	-0.0899185	0.094	0.095	1
ATP5MG	0.78933	0.00247182	0.853	0.83	1
NFYC-AS1	0.789452	-0.0340555	0.029	0.028	1
lnc-MEX3A-1	0.789622	-0.124709	0.018	0.019	1
DIS3L2	0.789692	-0.083908	0.153	0.15	1
DUSP12	0.790827	-0.0873583	0.329	0.322	1
lnc-IL31RA-1	0.790925	-0.14586	0.018	0.018	1
lnc-TEX10-1	0.791053	-0.139377	0.024	0.024	1
CGN	0.791496	-0.178449	0.042	0.043	1
C4orf48	0.79158	0.00815966	0.93	0.933	1
PLCL1	0.791593	-0.0736041	0.121	0.12	1
GOLGA2P10	0.791683	-0.11017	0.013	0.013	1
ZNF599	0.791707	-0.0236239	0.07	0.069	1
AXIN2	0.791763	-0.00644276	0.04	0.039	1
RANBP2	0.791856	-0.10877	0.32	0.317	1
FAM76B	0.792209	-0.123766	0.116	0.114	1
ZNF169	0.792554	-0.187224	0.042	0.043	1
KANK2	0.792629	-0.0853707	0.034	0.034	1
lnc-KLF17-1	0.792817	0.0186673	0.048	0.049	1
2025-09-10	0.793067	-0.104375	0.096	0.096	1
lnc-KCNQ2-3	0.793674	-0.0117975	0.012	0.011	1
ARFRP1	0.794341	-0.0706171	0.216	0.212	1
COQ10A	0.794455	-0.0585123	0.211	0.207	1
lnc-ITGAL-2	0.794515	-0.12867	0.04	0.039	1
lnc-ZNF670-1	0.794665	-0.391365	0.01	0.01	1
EPHA2	0.794715	0.0558428	0.012	0.012	1
TFEB	0.795295	-0.0887621	0.012	0.012	1
PARN	0.795355	-0.149792	0.119	0.119	1
GPATCH2	0.795643	-0.105693	0.339	0.332	1
lnc-RPIA-2	0.79571	-0.0819048	0.013	0.013	1
ACSF3	0.795806	-0.119968	0.09	0.091	1
lnc-VIP-1	0.795918	0.0338919	0.039	0.038	1
FBXO16	0.796502	-0.108347	0.07	0.071	1
TYK2	0.796525	-0.164812	0.067	0.066	1
lnc-A1BG-1	0.797088	-0.0123045	0.029	0.029	1
PECR	0.79723	-0.113727	0.049	0.048	1
lnc-SAP130-3	0.797299	-0.163078	0.013	0.013	1
EFNA2	0.797526	-0.0843488	0.025	0.025	1
lnc-RALGPS1-2	0.797562	-0.278521	0.012	0.012	1
lnc-SOWAHB-6	0.798011	-0.209803	0.019	0.019	1
lnc-PRDM7-1	0.798012	-0.167532	0.012	0.012	1
lnc-RWDD2B-3	0.79805	-0.158151	0.209	0.206	1
METTL15	0.798356	-0.130946	0.143	0.14	1
PIGF	0.798665	-0.0696759	0.193	0.19	1
EHMT2	0.79906	-0.0989365	0.264	0.26	1
lnc-CHRDL2-3	0.799136	-0.122199	0.011	0.011	1
CUBN	0.799555	-0.0864782	0.016	0.016	1
lnc-ASH1L-2	0.799855	-0.33329	0.018	0.019	1
lnc-AHSP-5	0.799862	-0.13187	0.034	0.033	1
CAHM	0.799935	-0.191422	0.052	0.053	1
LINC01006	0.800023	-0.057682	0.056	0.057	1
PAM16	0.800078	-0.0793962	0.025	0.025	1
NPHP4	0.80018	-0.185675	0.044	0.043	1
HINT2	0.800201	-0.197343	0.01	0.01	1
MRPS6	0.800266	-0.0163824	0.71	0.692	1
BTBD7	0.800577	-0.112905	0.242	0.239	1
TBCEL	0.800618	-0.0770014	0.047	0.047	1
RBBP4	0.800757	-0.0431405	0.466	0.454	1
lnc-PRDM2-4	0.800884	-0.284756	0.012	0.012	1
RTF2	0.801023	-0.0475001	0.574	0.552	1
TCEA1P2	0.80107	-0.108785	0.018	0.018	1
lnc-TSPYL6-5	0.801652	-0.145035	0.032	0.032	1
AC002558.3	0.80186	-0.234663	0.05	0.05	1
PPP4R4	0.80197	-0.329812	0.035	0.036	1
lnc-BEND6-3	0.801988	-0.0479415	0.012	0.011	1
KCNAB2	0.802122	-0.115184	0.075	0.075	1
WRAP73	0.802269	-0.0631126	0.111	0.109	1
CRADD	0.802521	-0.0756437	0.063	0.062	1
ZNF384	0.802835	-0.107893	0.09	0.089	1
lnc-MRPL11-1	0.80284	-0.0199567	0.033	0.033	1
CCDC186	0.803041	-0.0905699	0.449	0.433	1
FARP2	0.803272	-0.0926952	0.073	0.072	1
PPP1R16A	0.803581	-0.0821169	0.204	0.202	1
CD81-AS1	0.803753	-0.207538	0.038	0.039	1
TUBA4A	0.803815	-0.0993914	0.198	0.196	1
ATG2A	0.803917	-0.107682	0.067	0.068	1
PRR11	0.804733	-0.152477	0.013	0.012	1
FKBPL	0.804736	-0.100894	0.07	0.069	1
GDF5	0.80478	-0.0884292	0.011	0.011	1
lnc-ZC2HC1C-1	0.804861	-0.0662547	0.012	0.011	1
lnc-VMP1-8	0.8054	-0.113999	0.01	0.01	1
AC024293.1	0.805477	-0.0895987	0.031	0.031	1
KCTD21	0.805583	-0.197161	0.029	0.029	1
TMED9	0.805723	-0.0290584	0.618	0.6	1
TIMM29	0.805845	-0.138177	0.128	0.128	1
lnc-FNBP1L-6	0.806005	-0.392425	0.021	0.021	1
lnc-CCDC146-2	0.806006	-0.132744	0.025	0.025	1
FBXO36	0.806073	-0.111326	0.066	0.065	1
lnc-PRSS22-1	0.806199	-0.0838755	0.01	0.01	1
ZNF383	0.80632	-0.138875	0.064	0.063	1
LAMA2	0.806411	0.061975	0.039	0.038	1
SORCS2	0.806522	-0.165284	0.058	0.057	1
LIAS	0.806591	-0.0713707	0.184	0.181	1
BAALC-AS1	0.806602	-0.0957629	0.014	0.014	1
TEPP	0.806737	-0.0507502	0.015	0.015	1
TMSB15B-AS1	0.806776	-0.0504362	0.031	0.032	1
HSPA14	0.80684	-0.168724	0.075	0.075	1
GRIK3	0.806984	-0.218629	0.069	0.069	1
ZDHHC23	0.807093	-0.141386	0.024	0.024	1
C16orf58	0.807295	-0.102096	0.169	0.166	1
TMEM168	0.807494	-0.0765103	0.1	0.099	1
lnc-TIAL1-1	0.807609	-0.145502	0.013	0.012	1
ZNF264	0.807728	-0.129826	0.204	0.2	1
LINC00629	0.807857	-0.347602	0.018	0.019	1
SAYSD1	0.807994	-0.0674349	0.115	0.113	1
RPH3AL	0.808188	-0.064799	0.046	0.047	1
lnc-TRIM38-2	0.80854	0.0479482	0.023	0.023	1
FNTB	0.808746	-0.088793	0.064	0.063	1
CRYBG2	0.80886	-0.216273	0.035	0.036	1
LIPH	0.809041	0.0735463	0.011	0.011	1
NSUN4	0.809219	-0.136454	0.064	0.064	1
NEPRO	0.8093	-0.0689109	0.154	0.152	1
LYAR	0.809638	-0.125389	0.072	0.072	1
P2RX3	0.809676	0.0221505	0.016	0.015	1
LEAP2	0.809881	-0.134046	0.035	0.034	1
lnc-KIAA0319L-1	0.809908	-0.129925	0.014	0.014	1
lnc-ILK-4	0.810075	-0.129276	0.021	0.021	1
TIPARP	0.810275	-0.087273	0.083	0.083	1
ZNF749	0.810665	-0.00812585	0.026	0.027	1
ITCH	0.810732	-0.147592	0.136	0.135	1
lnc-ZNF568-5	0.811222	-0.20729	0.034	0.034	1
lnc-SHPRH-6	0.811335	-0.301747	0.011	0.011	1
GOLGA5	0.811423	-0.0869507	0.186	0.183	1
ZNF219	0.811488	-0.120773	0.151	0.149	1
ZRANB2-AS2	0.811758	-0.162846	0.044	0.043	1
lnc-DNAH8-2	0.812105	-0.108712	0.074	0.073	1
lnc-IGIP-5	0.81223	-0.499348	0.014	0.014	1
NBPF11	0.812413	-0.0657711	0.037	0.036	1
lnc-FGF20-4	0.812488	-0.0373394	0.015	0.015	1
lnc-GRIP2-4	0.812921	-0.0321508	0.011	0.011	1
WDR4	0.813099	-0.177003	0.019	0.019	1
lnc-MINDY1-3	0.813188	-0.280512	0.013	0.012	1
PMM2	0.81335	-0.113828	0.105	0.105	1
lnc-PKD2L1-7	0.813365	-0.156445	0.025	0.025	1
LINC00581	0.813409	0.0894006	0.01	0.01	1
WNT2B	0.813431	-0.138549	0.089	0.089	1
KCNB2	0.813474	-0.169888	0.136	0.135	1
TYW1	0.813555	-0.0179626	0.08	0.079	1
lnc-ABCC3-1	0.813639	-0.0570603	0.098	0.096	1
BCL10	0.81375	-0.039398	0.196	0.194	1
CPNE4	0.813788	-0.110411	0.033	0.032	1
ARHGAP18	0.813852	-0.0761993	0.113	0.113	1
MAPKAPK2	0.814136	-0.0672217	0.151	0.149	1
TPD52L2	0.814192	-0.112508	0.257	0.254	1
TMEM191A	0.814233	-0.156417	0.131	0.13	1
MRPS9	0.814683	-0.103145	0.253	0.247	1
HIVEP1	0.814751	-0.11486	0.196	0.192	1
C5orf63	0.81539	-0.0694042	0.032	0.031	1
SBSPON	0.815475	-0.0559898	0.009	0.01	1
lnc-ATP1B3-2	0.815648	-0.0291616	0.01	0.01	1
KCNMB2	0.815965	-0.0882583	0.036	0.036	1
lnc-TPT1-2	0.816052	-0.12494	0.107	0.107	1
lnc-PLXND1-3	0.816062	-0.0527392	0.026	0.025	1
SPAG17	0.816307	-0.0153876	0.016	0.015	1
SLC22A23	0.816343	-0.168593	0.109	0.107	1
LIMD1	0.816371	-0.110594	0.024	0.025	1
RHOV	0.81644	-0.0878543	0.034	0.033	1
CACNA2D1	0.816614	0.0235568	0.358	0.356	1
BIRC2	0.817026	-0.0822985	0.345	0.338	1
PLXNA2	0.817047	-0.150194	0.119	0.117	1
ARHGAP24	0.817075	-0.0461492	0.131	0.13	1
SAMD5	0.817116	-0.110955	0.193	0.189	1
lnc-GPN2-2	0.817175	-0.00862442	0.01	0.01	1
XYLT1	0.817194	-0.00441351	0.012	0.012	1
ZNF324	0.817736	-0.105242	0.134	0.131	1
ZDHHC20	0.817772	-0.0928983	0.055	0.054	1
lnc-PDZD9-6	0.818448	-0.168078	0.014	0.013	1
lnc-SEPT9-3	0.8186	0.0313866	0.01	0.011	1
RFC5	0.818608	0.00136404	0.038	0.038	1
lnc-UGCG-1	0.818775	-0.128917	0.112	0.11	1
lnc-SYF2-1	0.818966	-0.271585	0.021	0.022	1
lnc-RHOT1-1	0.819028	-0.0768651	0.01	0.01	1
PRLHR	0.819265	0.129698	0.012	0.012	1
COX7C	0.819307	0.0194569	0.945	0.927	1
lnc-QRFP-6	0.819687	-0.24716	0.011	0.011	1
lnc-PWP1-3	0.819774	-0.312217	0.011	0.012	1
lnc-ZNF546-4	0.82037	-0.235812	0.01	0.011	1
TMEM202-AS1	0.820522	0.17737	0.014	0.013	1
CPNE8	0.82088	-0.0558237	0.115	0.114	1
FALEC	0.82106	-0.0739859	0.019	0.019	1
lnc-ADAM10-1	0.821579	0.0898447	0.01	0.01	1
RPL12P29	0.821942	-0.0821146	0.012	0.012	1
LINC01410	0.821989	-0.0897801	0.025	0.025	1
ZNF559	0.822	-0.139913	0.091	0.089	1
lnc-CHADL-1	0.822217	-0.0641172	0.037	0.037	1
ZNF442	0.822256	-0.268521	0.034	0.034	1
HIST1H2BG	0.82264	-0.0396325	0.024	0.024	1
PIGB	0.823479	-0.114347	0.031	0.031	1
PTOV1-AS1	0.823774	-0.078133	0.019	0.019	1
HILPDA	0.823884	-0.0434272	0.138	0.138	1
BRAP	0.823998	-0.115164	0.111	0.111	1
ZNF596	0.824254	-0.0700832	0.049	0.048	1
lnc-SRSF6-5	0.824833	0.110812	0.01	0.011	1
TMEM177	0.825111	-0.12348	0.11	0.11	1
AC010435.1	0.825413	-0.00154429	0.012	0.012	1
lnc-SLC1A3-1	0.825465	-0.133812	0.014	0.015	1
lnc-SUPT6H-3	0.825482	-0.151515	0.052	0.052	1
LMO7-AS1	0.825511	-0.144511	0.048	0.048	1
ADAM19	0.825674	-0.123545	0.065	0.064	1
ALKBH2	0.825704	-0.0851941	0.173	0.171	1
PROSER1	0.825957	-0.014686	0.076	0.075	1
lnc-PKD1L1-1	0.826677	-0.180423	0.046	0.046	1
GTPBP10	0.826688	-0.14594	0.104	0.102	1
NSUN7	0.82669	-0.105651	0.053	0.053	1
lnc-NAGLU-4	0.826865	-0.220498	0.024	0.024	1
SHISA5	0.826907	-0.0442825	0.04	0.039	1
LTB4R	0.827202	-0.0445991	0.017	0.016	1
lnc-NRGN-1	0.827707	0.0562794	0.013	0.013	1
TRAF2	0.828348	-0.10987	0.064	0.064	1
lnc-RAB1A-13	0.828515	-0.592459	0.017	0.017	1
lnc-ZFP90-2	0.828894	-0.0517062	0.011	0.011	1
RACK1	0.829048	0.0317787	0.967	0.952	1
lnc-ITGA9-2	0.829093	-0.0515702	0.011	0.011	1
CCDC58	0.829428	-0.00505272	0.089	0.088	1
ARHGEF25	0.829512	-0.07289	0.084	0.084	1
lnc-GRHL2-12	0.829532	-0.0788318	0.031	0.031	1
SALL3	0.829579	0.176738	0.034	0.034	1
MBTD1	0.82997	-0.116649	0.091	0.09	1
lnc-GTF2H2-5	0.830062	-0.232263	0.094	0.092	1
lnc-CLGN-2	0.830335	-0.0716985	0.076	0.075	1
TNRC6A	0.830609	-0.0757607	0.442	0.431	1
HIVEP2	0.830611	-0.148557	0.163	0.162	1
lnc-PAPPA2-6	0.830987	-0.144399	0.022	0.023	1
FANCE	0.831026	-0.124026	0.073	0.074	1
RNF213	0.831479	-0.03792	0.094	0.094	1
DAPK1-IT1	0.831624	0.0948649	0.013	0.013	1
lnc-FLRT1-2	0.831792	-0.19629	0.013	0.014	1
SLC39A11	0.832036	-0.233989	0.027	0.027	1
MIR762HG	0.832145	-0.0653189	0.067	0.066	1
lnc-SUMO4-2	0.832409	-0.331321	0.013	0.012	1
WDR86	0.832547	-0.0616246	0.111	0.11	1
YY2	0.832648	-0.0158812	0.017	0.017	1
lnc-SLC25A51-6	0.832736	-0.212869	0.01	0.01	1
CHM	0.832859	-0.0993037	0.208	0.205	1
KLHL41	0.833269	0.0772462	0.023	0.023	1
RPL23P2	0.833369	-0.149187	0.014	0.014	1
GABARAP	0.833534	-0.0639795	0.095	0.094	1
lnc-CRLF1-4	0.833628	-0.10995	0.017	0.017	1
PEX2	0.833974	-0.0597025	0.25	0.247	1
PSMA5	0.834053	-0.0320708	0.566	0.547	1
IER2	0.834128	-0.0305371	0.423	0.417	1
lnc-CD47-8	0.83418	-0.31127	0.017	0.018	1
SELENOV	0.834203	-0.0190512	0.013	0.013	1
lnc-NANOS1-3	0.834532	-0.212019	0.011	0.011	1
AC026951.1	0.834701	-0.196331	0.026	0.026	1
lnc-ST3GAL1-1	0.834707	-0.109354	0.01	0.01	1
RHBDD1	0.834781	-0.165671	0.05	0.051	1
HDDC2	0.834805	-0.0798664	0.429	0.417	1
lnc-FAM161A-1	0.8349	-0.156229	0.021	0.02	1
lnc-IL4R-2	0.835008	-0.211109	0.014	0.014	1
GALNT10	0.835047	-0.0518147	0.08	0.079	1
DSC2	0.835081	-0.171356	0.021	0.021	1
ZNF341	0.83535	-0.0512717	0.013	0.013	1
PEX12	0.836052	-0.0761461	0.03	0.03	1
lnc-TFDP2-12	0.836246	-0.0298292	0.02	0.02	1
C21orf62-AS1	0.836405	-0.0335282	0.027	0.027	1
AIP	0.836475	-0.0491567	0.358	0.351	1
KLF16	0.836494	-0.0339758	0.069	0.07	1
BZW2	0.8365	-0.0727559	0.505	0.486	1
lnc-JAK1-2	0.837014	-0.260646	0.019	0.018	1
CCDC175	0.837386	-0.141345	0.011	0.011	1
TTC30B	0.838182	-0.154685	0.052	0.051	1
LHFPL2	0.838591	0.00106826	0.012	0.012	1
GLYATL2	0.838993	-0.135343	0.012	0.013	1
COLGALT1	0.839324	-0.104848	0.101	0.1	1
ZBTB47	0.839409	-0.128868	0.026	0.027	1
lnc-RNF146-3	0.839623	-0.150247	0.027	0.027	1
ANKMY1	0.839924	0.0592558	0.017	0.017	1
ZNF493	0.840082	-0.136899	0.23	0.227	1
lnc-SIPA1L1-2	0.840088	-0.0427828	0.02	0.021	1
TSC22D2	0.840354	-0.159127	0.2	0.195	1
SGSM3	0.840385	-0.0825096	0.025	0.025	1
NCAPD2	0.840516	-0.0682774	0.035	0.036	1
PLA2G7	0.840579	-0.268033	0.011	0.012	1
NEBL-AS1	0.840604	-0.011734	0.048	0.048	1
C7orf31	0.840695	-0.0925537	0.036	0.036	1
ST6GAL1	0.840852	-0.060156	0.094	0.095	1
lnc-SERF1B-5	0.841037	-0.159661	0.051	0.051	1
RSAD1	0.841263	-0.0963447	0.1	0.1	1
lnc-DNASE1-8	0.841301	-0.103868	0.016	0.016	1
PTAR1	0.841459	-0.103448	0.153	0.153	1
RCC1L	0.841648	-0.0501311	0.12	0.118	1
WRAP53	0.841651	-0.0930083	0.066	0.067	1
lnc-ANKDD1B-2	0.842073	0.0238347	0.011	0.01	1
SLC26A11	0.84235	-0.0814432	0.324	0.319	1
AL357497.1	0.843044	-0.105109	0.027	0.026	1
STIM1	0.843469	-0.107191	0.102	0.101	1
TPMT	0.843653	-0.104919	0.152	0.151	1
lnc-SLC10A1-1	0.843695	-0.374844	0.01	0.01	1
SPAG9	0.843762	-0.0574086	0.61	0.593	1
lnc-EIF2B1-1	0.843771	-0.142559	0.018	0.019	1
SRRM2-AS1	0.843884	-0.111611	0.015	0.015	1
NUBPL	0.844076	-0.0940045	0.122	0.121	1
SLC25A21-AS1	0.844351	-0.0627673	0.117	0.115	1
lnc-TTC27-10	0.844784	-0.192288	0.035	0.036	1
SCAF4	0.845361	-0.098918	0.14	0.138	1
LIN28B-AS1	0.845689	-0.112911	0.021	0.02	1
VPS37B	0.84619	-0.048	0.08	0.081	1
ZNRF2	0.846194	-0.144375	0.075	0.075	1
LINC00900	0.846269	0.00535214	0.009	0.01	1
ZNF100	0.846547	-0.133744	0.043	0.043	1
SUGCT	0.846898	-0.0286427	0.014	0.014	1
lnc-COPG1-3	0.84693	-0.110669	0.074	0.074	1
lnc-INAVA-1	0.84713	-0.0631626	0.039	0.038	1
SLC4A8	0.847574	-0.0818916	0.316	0.309	1
lnc-WDFY2-4	0.84762	-0.0461094	0.03	0.029	1
TMEM216	0.848385	-0.0802027	0.077	0.076	1
lnc-LOX-4	0.84903	-0.101874	0.014	0.014	1
WDR76	0.849516	-0.132192	0.029	0.029	1
MFN1	0.849808	-0.139428	0.205	0.203	1
lnc-SULT1A3-5	0.849933	-0.101819	0.017	0.018	1
lnc-OFD1-2	0.849969	-0.201729	0.012	0.012	1
lnc-ALX4-5	0.850306	-0.175449	0.014	0.014	1
TTPAL	0.850847	-0.0587632	0.083	0.084	1
lnc-NIPAL1-2	0.850998	-0.0874546	0.017	0.016	1
lnc-VEZF1-1	0.851109	-0.220003	0.06	0.061	1
AC016894.1	0.851143	-0.224719	0.01	0.01	1
KLF11	0.851215	-0.107038	0.083	0.082	1
SPIN2A	0.851232	-0.110126	0.015	0.015	1
AHRR	0.851351	-0.0382749	0.011	0.011	1
CISH	0.851366	0.131964	0.01	0.01	1
ZNF250	0.851636	-0.136748	0.143	0.142	1
lnc-GLE1-1	0.851792	-0.135958	0.013	0.012	1
RNF187	0.851819	-0.0465797	0.743	0.715	1
lnc-TEX35-1	0.851849	-0.304619	0.02	0.02	1
PLEKHA3	0.85231	-0.0420436	0.412	0.401	1
TFB2M	0.852379	-0.0433778	0.068	0.067	1
lnc-EIF4E3-2	0.852513	-0.0381084	0.021	0.021	1
PKNOX1	0.852627	-0.0555084	0.159	0.157	1
SEPSECS-AS1	0.852878	-0.0408181	0.013	0.013	1
lnc-DZIP1-3	0.853033	-0.0100754	0.013	0.012	1
LRRC3-DT	0.853048	-0.207846	0.027	0.027	1
HMGN5	0.853169	-0.227988	0.062	0.062	1
KDM7A	0.853766	-0.129658	0.051	0.05	1
HMGB1P24	0.853863	-0.241036	0.01	0.011	1
MED18	0.854031	-0.155446	0.064	0.065	1
lnc-EXOSC1-1	0.854297	-0.125699	0.063	0.063	1
AL133243.4	0.854326	-0.169024	0.018	0.019	1
ZSCAN21	0.854465	-0.11335	0.124	0.122	1
lnc-KIAA1586-1	0.854857	-0.120782	0.011	0.011	1
lnc-DEXI-2	0.855198	0.193253	0.01	0.01	1
SHLD2	0.855526	-0.012437	0.055	0.055	1
ZNF304	0.85637	-0.162028	0.034	0.033	1
ZDHHC12	0.856609	-0.0826982	0.133	0.131	1
FBXL14	0.856878	-0.138868	0.026	0.025	1
ZNF345	0.857027	-0.106131	0.088	0.087	1
SHQ1	0.857118	-0.120823	0.043	0.043	1
HMOX1	0.857309	-0.0696494	0.023	0.023	1
lnc-KIAA1586-4	0.857642	-0.333956	0.029	0.028	1
lnc-HMBOX1-1	0.857895	-0.0978526	0.06	0.06	1
lnc-ROBO3-2	0.857906	-0.0958989	0.046	0.046	1
ENTPD4	0.85873	-0.0641513	0.248	0.244	1
PDZD2	0.858813	-0.0231245	0.024	0.025	1
SIAH3	0.859137	-0.0734328	0.049	0.049	1
MT-TC	0.859216	-0.124786	0.011	0.011	1
ZNF600	0.859217	-0.142235	0.013	0.013	1
lnc-RPS10-1	0.859432	-0.180873	0.012	0.012	1
POLR2M	0.859996	-0.116533	0.146	0.144	1
IGFBP7-AS1	0.860029	0.253696	0.01	0.01	1
PIH1D2	0.860069	-0.101051	0.019	0.019	1
RANBP10	0.860211	-0.0150862	0.061	0.06	1
DCHS2	0.860214	-0.0365456	0.025	0.025	1
lnc-ACTL7B-1	0.860272	-0.245328	0.017	0.017	1
AL035413.1	0.860302	0.0494447	0.017	0.016	1
lnc-PUS7-3	0.860416	-0.102132	0.091	0.089	1
MRPS28	0.86058	-0.047469	0.133	0.132	1
TMEM161B	0.860668	-0.145082	0.119	0.118	1
PHF14	0.861236	-0.0308353	0.753	0.733	1
ZDHHC8	0.861402	-0.101706	0.077	0.077	1
TBCE	0.861432	-0.107239	0.15	0.148	1
SLC41A1	0.861919	-0.144055	0.043	0.043	1
lnc-NUTM2E-1	0.861943	-0.0748944	0.018	0.018	1
STAG2	0.862388	-0.0602804	0.251	0.247	1
JPH1	0.862536	-0.0656148	0.038	0.039	1
lnc-IL16-11	0.862808	0.215422	0.01	0.01	1
HAT1	0.863124	-0.0912885	0.202	0.2	1
TEX15	0.863139	-0.189881	0.019	0.019	1
CPNE9	0.863678	-0.233619	0.044	0.044	1
RASIP1	0.864166	0.0593146	0.012	0.012	1
AC090616.6	0.864228	-0.229965	0.03	0.03	1
lnc-MAMDC2-1	0.864593	-0.20112	0.017	0.016	1
AC004453.1	0.864663	-0.247042	0.041	0.04	1
GORAB	0.864687	-0.0196861	0.062	0.061	1
PTPN21	0.864732	-0.0310796	0.051	0.051	1
lnc-MRPS27-1	0.86483	-0.123198	0.01	0.01	1
lnc-ARMC6-1	0.864862	-0.126366	0.051	0.05	1
lnc-RASA1-27	0.864881	0.0126327	0.011	0.011	1
ZNF131	0.865107	-0.0747525	0.275	0.271	1
NVL	0.865261	-0.0490176	0.117	0.117	1
C7orf25	0.86543	-0.133473	0.01	0.011	1
ARMC10	0.866015	-0.111238	0.298	0.292	1
NSMCE4A	0.866244	-0.115003	0.089	0.088	1
FAM126A	0.866248	-0.0638764	0.122	0.121	1
lnc-PHB-3	0.866415	-0.249192	0.013	0.013	1
lnc-KLHL18-7	0.866486	-0.280548	0.023	0.023	1
RPS3AP29	0.866633	-0.131647	0.017	0.017	1
AL353743.3	0.866754	-0.0457284	0.014	0.014	1
TRERF1	0.867015	-0.0565668	0.067	0.066	1
KTN1-AS1	0.867192	-0.105372	0.096	0.096	1
DYNC1I2P1	0.867303	-0.0765377	0.01	0.01	1
PTGR2	0.867348	0.064759	0.064	0.063	1
lnc-TNK2-7	0.86748	-0.142577	0.031	0.031	1
SIRT1	0.867592	-0.122752	0.13	0.13	1
ZNF212	0.867598	-0.0995391	0.047	0.047	1
lnc-TRIM41-4	0.867729	-0.0642484	0.055	0.054	1
lnc-ANKRD6-1	0.868745	-0.0386745	0.019	0.019	1
lnc-TMEM123-5	0.869046	-0.0923037	0.024	0.024	1
RPL32P3	0.869488	-0.0900923	0.092	0.091	1
lnc-EFCAB9-5	0.869492	-0.0936704	0.016	0.016	1
CCDC102A	0.869557	-0.113218	0.011	0.011	1
PRICKLE2-AS1	0.869601	-0.104754	0.16	0.158	1
DNHD1	0.869808	-0.345204	0.017	0.017	1
ATXN2L	0.869865	-0.0824332	0.335	0.329	1
SCRN2	0.870108	-0.085011	0.141	0.139	1
VAV3	0.870242	-0.197252	0.049	0.049	1
CREG1	0.870338	-0.115831	0.202	0.197	1
SHANK2-AS1	0.870567	-0.0136256	0.011	0.011	1
lnc-NR1I2-1	0.87103	-0.11457	0.054	0.054	1
CKLF	0.871569	-0.0800041	0.171	0.17	1
CFAP44	0.871936	-0.0117477	0.018	0.018	1
KCNQ3	0.872123	-0.0676659	0.096	0.095	1
RAB11A	0.87216	-0.0312657	0.71	0.687	1
LINC00476	0.872264	-0.105689	0.152	0.149	1
AC113155.1	0.872603	-0.189788	0.011	0.011	1
lnc-ZNF419-3	0.872809	-0.314437	0.017	0.017	1
lnc-POU3F1-3	0.87286	0.351201	0.028	0.028	1
TAF11	0.873351	-0.076976	0.399	0.386	1
DARS	0.873437	-0.083437	0.219	0.215	1
PDXDC2P	0.873781	-0.223795	0.026	0.026	1
SHISA2	0.873895	-0.0282142	0.022	0.022	1
ZNF677	0.874371	-0.0814212	0.259	0.253	1
LINC01224	0.874567	-0.107529	0.187	0.184	1
DNAL4	0.87478	-0.114279	0.222	0.219	1
AC092809.4	0.874944	-0.300257	0.013	0.014	1
ASMTL	0.874958	-0.0846718	0.28	0.275	1
COLQ	0.875249	-0.0647445	0.01	0.01	1
C2orf81	0.875397	-0.100009	0.018	0.018	1
OXSM	0.875435	-0.178346	0.09	0.09	1
lnc-PER2-4	0.875635	-0.17889	0.037	0.037	1
USP31	0.875744	-0.0593452	0.134	0.133	1
ZNF518A	0.875767	-0.0728783	0.282	0.28	1
COX6B1	0.875855	0.00176937	0.886	0.867	1
SRSF10	0.876052	-0.0317487	0.54	0.524	1
PPAT	0.876164	-0.108215	0.234	0.231	1
STAT4	0.876316	-0.170666	0.027	0.027	1
lnc-OSBPL10-6	0.876391	0.18808	0.011	0.011	1
lnc-DPCD-1	0.876485	-0.318198	0.021	0.021	1
CCNT2-AS1	0.876906	-0.0408259	0.018	0.018	1
lnc-WDR73-3	0.877159	-0.147671	0.035	0.035	1
SEC22B	0.877313	-0.0720931	0.284	0.279	1
SUGT1P2	0.877357	-0.0249245	0.016	0.016	1
SMPD2	0.877359	-0.125744	0.029	0.029	1
CD58	0.877638	0.0335189	0.034	0.033	1
TMEM104	0.87768	-0.135147	0.028	0.028	1
AL137782.1	0.87774	-0.0789843	0.013	0.013	1
HSPA14.1	0.877977	-0.0983942	0.153	0.151	1
ZSWIM6	0.878299	-0.117066	0.237	0.232	1
EIF3B	0.878454	-0.109308	0.083	0.083	1
PEMT	0.878526	-0.0118765	0.054	0.054	1
AQP3	0.878588	-0.128422	0.015	0.015	1
RNF219	0.878662	-0.0837396	0.314	0.306	1
FKBP14	0.879107	0.00291111	0.112	0.111	1
GLE1	0.879926	-0.139235	0.064	0.065	1
lnc-SQSTM1-3	0.879949	-0.135267	0.045	0.045	1
lnc-ZNF780B-1	0.880159	-0.206169	0.01	0.01	1
STX5	0.880285	-0.0356053	0.263	0.261	1
lnc-PANK3-23	0.880916	-0.177347	0.035	0.036	1
CDK5RAP1	0.881093	-0.0814112	0.168	0.168	1
BRICD5	0.88122	-0.253615	0.045	0.044	1
RP2	0.881378	0.0285317	0.032	0.032	1
AL512356.3	0.881575	-0.126721	0.025	0.024	1
lnc-ZNF391-5	0.881775	-0.125004	0.012	0.011	1
LINC02356	0.881844	-0.249609	0.012	0.011	1
APOE	0.882284	0.136746	0.132	0.131	1
ZNF343	0.882351	-0.221319	0.023	0.022	1
DPY19L2P2	0.88238	-0.191817	0.016	0.016	1
CCDC159	0.882409	-0.0217389	0.032	0.032	1
ZNF844	0.882665	-0.0973684	0.109	0.108	1
lnc-ARF1-3	0.882672	-0.182681	0.046	0.046	1
ZNF692	0.883077	-0.0661028	0.085	0.085	1
MRPS30	0.883674	-0.0742489	0.208	0.205	1
MELTF	0.883691	-0.0343617	0.01	0.01	1
TCEA2	0.883845	-0.0148608	0.609	0.592	1
lnc-C19orf12-12	0.883937	-0.12313	0.01	0.01	1
DBF4	0.883984	-0.215871	0.067	0.067	1
PRPF38B	0.884148	-0.0840083	0.443	0.429	1
NUB1	0.884168	-0.0916188	0.346	0.338	1
LITAF	0.884293	0.267405	0.097	0.098	1
lnc-CCDC71-1	0.884423	0.0116748	0.024	0.024	1
lnc-GNAQ-7	0.884468	-0.155765	0.041	0.041	1
PRKN	0.884478	0.0068851	0.039	0.04	1
ZNF418	0.884792	-0.19498	0.02	0.019	1
lnc-LYPLAL1-7	0.885077	-0.222156	0.023	0.023	1
ATXN7L2	0.885308	-0.140453	0.037	0.037	1
lnc-LTBP3-11	0.885696	-0.15295	0.011	0.011	1
ZBTB7A	0.885827	-0.0884613	0.198	0.195	1
TFB1M	0.885949	-0.052341	0.118	0.117	1
lnc-ZSCAN18-3	0.886193	-0.142625	0.019	0.019	1
lnc-NIF3L1-3	0.886254	-0.0531097	0.064	0.063	1
ITGB8	0.886905	0.0138296	0.063	0.063	1
LNX2	0.886938	-0.134293	0.037	0.037	1
EEF1AKMT2	0.887088	-0.109771	0.154	0.153	1
MSS51	0.887104	-0.234667	0.011	0.011	1
TCIM	0.887199	-0.048137	0.043	0.043	1
VLDLR-AS1	0.887266	-0.232177	0.015	0.015	1
SMARCA5	0.887403	-0.0115346	0.689	0.673	1
INCENP	0.88771	0.127324	0.025	0.025	1
TMEM131L	0.887851	-0.083038	0.046	0.046	1
MFSD10	0.888052	-0.0432383	0.448	0.436	1
DDI2	0.888221	-0.0570286	0.067	0.067	1
FBXL18	0.888411	0.0970168	0.044	0.045	1
GOLGA7	0.888735	-0.0475542	0.433	0.421	1
lnc-THUMPD3-6	0.888747	-0.161252	0.059	0.059	1
TBC1D4	0.889087	-0.130056	0.036	0.036	1
TUSC2	0.889136	-0.0646128	0.423	0.41	1
TMEM209	0.889168	-0.137973	0.152	0.151	1
SLC26A2	0.889256	-0.0756223	0.103	0.102	1
LINC02228	0.889454	-0.0270783	0.026	0.026	1
ERICH1	0.889517	-0.0626322	0.304	0.299	1
LINC02432	0.889678	-0.330877	0.028	0.028	1
LINC02018	0.889801	-0.145769	0.023	0.023	1
INTS6	0.890043	-0.0918973	0.205	0.202	1
BSG	0.890146	0.000770523	0.813	0.789	1
HGS	0.890509	-0.0851876	0.27	0.264	1
lnc-RNF139-4	0.89063	-0.226868	0.014	0.014	1
DDX39B	0.890739	-0.0996943	0.255	0.25	1
MID1IP1	0.89086	-0.0361756	0.182	0.18	1
lnc-COPZ2-1	0.891253	-0.201929	0.024	0.024	1
AC004980.1	0.891347	-0.0851397	0.032	0.032	1
NCKAP5L	0.891391	-0.0684857	0.185	0.183	1
POPDC3	0.8914	-0.0117778	0.028	0.029	1
lnc-CISD2-1	0.891421	-0.135544	0.079	0.079	1
GTF2IP20	0.89194	0.0156336	0.022	0.022	1
DYNLRB1	0.892106	-0.00708241	0.909	0.9	1
BAHCC1	0.892237	-0.228496	0.056	0.056	1
C15orf65	0.892356	-0.100784	0.113	0.112	1
EMSY	0.892478	-0.113281	0.132	0.131	1
lnc-RNF2-2	0.892577	-0.0639607	0.027	0.027	1
MMP1	0.892902	-0.346258	0.038	0.038	1
lnc-FRMD5-3	0.892948	-0.109525	0.018	0.018	1
FLCN	0.893394	-0.147462	0.105	0.104	1
UTP23	0.893536	-0.0626787	0.227	0.224	1
RPAIN	0.893587	-0.019522	0.817	0.795	1
lnc-SOX15-1	0.893841	0.0436844	0.013	0.013	1
GATM	0.894025	-0.0553311	0.046	0.046	1
FAM47E	0.894046	-0.123157	0.034	0.034	1
ZNF793-AS1	0.894057	-0.102178	0.121	0.119	1
lnc-ZNF423-3	0.894136	0.00990685	0.012	0.012	1
NPB	0.894298	-0.0762321	0.146	0.146	1
SLC44A2	0.894594	-0.0607281	0.21	0.208	1
OTUD1	0.894608	-0.182568	0.071	0.071	1
METTL14	0.89463	-0.136499	0.172	0.171	1
RNF166	0.894978	-0.0924711	0.101	0.101	1
lnc-ACAT1-1	0.895249	-0.028585	0.018	0.019	1
lnc-AKIP1-2	0.895285	-0.118791	0.032	0.031	1
lnc-WNT3A-1	0.89545	-0.214515	0.017	0.017	1
AP003108.2	0.895835	-0.0454314	0.012	0.013	1
MED20	0.896097	-0.0980444	0.042	0.041	1
AC105235.1	0.896109	-0.126782	0.016	0.017	1
lnc-ADAT1-1	0.896192	-0.242552	0.051	0.051	1
CNPY4	0.896353	-0.00664811	0.088	0.088	1
PDXDC1	0.896496	-0.132542	0.237	0.233	1
lnc-RAB1A-11	0.896583	-0.104321	0.141	0.14	1
SLC25A32	0.896899	-0.154691	0.02	0.02	1
ZNF773	0.897144	-0.179453	0.065	0.065	1
JAGN1	0.897169	-0.0518264	0.326	0.319	1
lnc-ZSWIM7-1	0.897238	-0.0582202	0.018	0.018	1
DIMT1	0.897243	-0.153088	0.128	0.126	1
PPCDC	0.897631	0.0513918	0.034	0.034	1
AC011498.7	0.897784	-0.0737367	0.025	0.025	1
ANLN	0.898061	-0.313816	0.01	0.009	1
MYOM1	0.898065	-0.122038	0.013	0.013	1
FAM13A-AS1	0.898147	-0.101569	0.014	0.014	1
lnc-ZNF891-1	0.898478	-0.210896	0.022	0.022	1
HNRNPA1P48	0.8985	-0.0334864	0.029	0.029	1
WNT9A	0.898794	-0.154392	0.013	0.014	1
TAF1C	0.898931	-0.103272	0.064	0.064	1
DPM1	0.899179	-0.133214	0.231	0.226	1
lnc-IGLL1-1	0.899388	-0.124481	0.012	0.012	1
lnc-WDR4-7	0.899695	-0.176013	0.026	0.026	1
SETD5	0.89986	-0.0613568	0.479	0.467	1
AC004943.2	0.899893	-0.124898	0.022	0.022	1
KISS1	0.899955	0.0561849	0.038	0.038	1
PPP1R14A	0.900533	0.00397776	0.04	0.039	1
lnc-ZNF527-1	0.900923	-0.192926	0.036	0.036	1
lnc-CKAP2L-1	0.901162	-0.0600003	0.035	0.035	1
EXTL3	0.901853	-0.114148	0.133	0.132	1
CLK1	0.902189	-0.127723	0.261	0.255	1
lnc-PRDM2-7	0.902317	-0.148145	0.015	0.015	1
MFSD3	0.902344	-0.059028	0.18	0.178	1
lnc-PICK1-4	0.902406	-0.155654	0.012	0.012	1
GLS2	0.902565	-0.106057	0.076	0.075	1
lnc-ESPN-5	0.902949	-0.0603235	0.011	0.011	1
ACADVL	0.903014	0.0262845	0.314	0.311	1
LMO4	0.903159	0.0583568	0.64	0.644	1
LMX1B	0.903249	-0.328498	0.02	0.02	1
CCDC15	0.903538	0.036798	0.023	0.023	1
ZC3H15	0.903569	-0.0227763	0.726	0.704	1
lnc-VPS50-1	0.904069	-0.133132	0.01	0.01	1
ZNF691	0.904232	-0.135014	0.048	0.048	1
lnc-RPRML-3	0.904345	-0.108731	0.24	0.236	1
CHRD	0.904449	-0.175542	0.034	0.034	1
lnc-USP53-8	0.904749	-0.112538	0.013	0.013	1
PIGP	0.904921	-0.0722568	0.354	0.346	1
AK7	0.905006	-0.0615644	0.033	0.033	1
KLHL36	0.905019	-0.104838	0.181	0.178	1
lnc-DNASE1L1-2	0.905084	-0.0970534	0.107	0.106	1
ZNF182	0.905369	-0.12612	0.073	0.073	1
B3GALNT2	0.905428	-0.146589	0.093	0.093	1
ARL4D	0.905683	-0.120997	0.245	0.241	1
MNAT1	0.905696	-0.0903947	0.301	0.295	1
BCL2L10	0.906055	0.0412607	0.011	0.011	1
lnc-GSR-2	0.906278	0.0613503	0.013	0.013	1
AMY2B	0.906462	-0.157655	0.015	0.015	1
lnc-MARCH4-2	0.90655	-0.226918	0.014	0.014	1
ADA	0.907024	0.23602	0.014	0.014	1
MTERF1	0.9071	-0.173688	0.089	0.088	1
ATG14	0.907117	-0.078777	0.074	0.074	1
lnc-ZDHHC21-3	0.907696	-0.146992	0.021	0.021	1
D2HGDH	0.907974	-0.0310419	0.079	0.079	1
lnc-ZNF514-1	0.908182	-0.0801749	0.047	0.047	1
lnc-TBX1-3	0.908391	-0.164986	0.014	0.014	1
NFKBID	0.908581	0.0798765	0.01	0.01	1
TBC1D19	0.908602	-0.0853284	0.176	0.174	1
TMPO-AS1	0.908648	-0.220415	0.017	0.017	1
MYCL	0.908909	-0.137536	0.057	0.058	1
FAM120B	0.90929	-0.097177	0.159	0.159	1
DCDC2	0.909471	-0.23585	0.014	0.014	1
AKAP14	0.909592	0.0351616	0.036	0.035	1
SRP68	0.909765	-0.140211	0.065	0.064	1
ADGRG2	0.909812	-0.227757	0.014	0.014	1
PIGT	0.910033	-0.0897768	0.408	0.396	1
SLC30A6	0.91008	-0.173226	0.059	0.059	1
lnc-RABEP1-4	0.910178	-0.102043	0.011	0.011	1
ZCWPW1	0.910219	-0.0672157	0.038	0.038	1
lnc-ZNF221-4	0.910302	-0.314702	0.01	0.01	1
lnc-EMSY-3	0.910323	-0.223687	0.021	0.021	1
SLC27A5	0.91057	-0.0427376	0.32	0.314	1
lnc-PNO1-3	0.910609	-0.112602	0.02	0.02	1
CIP2A	0.910862	-0.144915	0.026	0.026	1
CCNF	0.911017	-0.099478	0.05	0.049	1
lnc-NPIPB4-6	0.911296	-0.233343	0.049	0.049	1
ZXDA	0.911465	-0.180727	0.017	0.018	1
TLN1	0.911561	-0.00329602	0.13	0.131	1
RNF4	0.911594	-0.104885	0.183	0.179	1
lnc-CRISPLD2-2	0.912017	-0.156927	0.015	0.015	1
POU6F2-AS2	0.912128	-0.12422	0.016	0.016	1
lnc-CHURC1-1	0.912196	-0.0627101	0.013	0.013	1
lnc-HPRT1-4	0.912271	-0.209304	0.033	0.034	1
N4BP2L2-IT2	0.912289	-0.286265	0.03	0.03	1
PMS2P4	0.912395	-0.239584	0.013	0.014	1
MTUS2	0.912451	-0.139369	0.065	0.064	1
C1QL3	0.912728	-0.0616191	0.011	0.011	1
CXXC5	0.913129	-0.00911766	0.656	0.649	1
lnc-ZNF2-1	0.91336	-0.177278	0.028	0.028	1
FBXL4	0.913848	-0.166005	0.123	0.122	1
PAFAH2	0.914222	-0.151154	0.037	0.037	1
LRP12	0.914496	-0.0849289	0.202	0.199	1
lnc-CDKN2C-4	0.915047	-0.0125215	0.01	0.01	1
SYNRG	0.915335	-0.0392864	0.372	0.364	1
lnc-SPACA5-1	0.915335	0.133965	0.011	0.01	1
ANKZF1	0.915579	-0.115604	0.181	0.179	1
ERP44	0.915669	-0.110941	0.45	0.433	1
AC091390.4	0.916083	-0.0474468	0.011	0.011	1
C15orf39	0.916141	-0.0416229	0.035	0.035	1
PRKG2	0.916467	-0.00364111	0.011	0.011	1
CDH12	0.91647	-0.0851355	0.029	0.028	1
lnc-ZNF608-20	0.916515	-0.247503	0.013	0.013	1
LIPE-AS1	0.916668	0.026734	0.053	0.053	1
RAB1B	0.916807	-0.0846283	0.165	0.164	1
COL4A5	0.917433	0.0175772	0.047	0.048	1
COG7	0.917871	-0.086354	0.105	0.105	1
TMEM184A	0.917881	-0.246723	0.015	0.015	1
lnc-UTY-5	0.917941	-0.17358	0.127	0.125	1
MORN2	0.918117	-0.0382136	0.447	0.433	1
ALDOC	0.918579	-0.140762	0.074	0.074	1
lnc-MCM10-4	0.918881	-0.196899	0.011	0.011	1
lnc-EXOSC8-1	0.918887	-0.237749	0.012	0.012	1
COA1	0.919404	-0.183172	0.055	0.054	1
FZD8	0.919431	-0.0461106	0.012	0.012	1
HIGD1A	0.919479	-0.0319363	0.498	0.482	1
RFC3	0.919694	-0.0648083	0.044	0.044	1
lnc-POP5-1	0.919796	-0.216163	0.014	0.014	1
lnc-C12orf73-2	0.919827	-0.0722707	0.017	0.017	1
LINC01106	0.919902	-0.10912	0.013	0.013	1
ATL2	0.920247	-0.249525	0.144	0.142	1
PHBP19	0.920268	-0.160783	0.017	0.016	1
RALGAPB	0.920488	-0.109528	0.174	0.172	1
NLRP2	0.920715	-0.180708	0.04	0.04	1
MATN3	0.920815	0.194939	0.015	0.015	1
lnc-RWDD4-2	0.921666	-0.0530284	0.042	0.041	1
lnc-GRK3-1	0.921814	-0.277511	0.01	0.01	1
AL669831.1	0.921831	-0.301757	0.015	0.014	1
EIF3H	0.922003	-0.00834397	0.759	0.735	1
TMEM38A	0.922751	-0.103182	0.134	0.133	1
CCDC191	0.922841	-0.113304	0.137	0.135	1
PSMG3-AS1	0.923054	-0.00163199	0.024	0.024	1
STYX	0.92316	-0.0280937	0.08	0.08	1
lnc-CD200-1	0.923208	-0.0556403	0.012	0.011	1
AL161756.1	0.923401	-0.288574	0.01	0.01	1
NAA25	0.923464	-0.18154	0.161	0.159	1
SHD	0.923528	-0.0577827	0.149	0.147	1
AC116533.1	0.9236	-0.0205604	0.066	0.066	1
HHIPL1	0.92401	0.0524346	0.014	0.014	1
DNAAF1	0.924087	0.0931193	0.023	0.023	1
THAP7	0.924157	-0.0923232	0.196	0.193	1
TRPS1	0.924733	-0.00996335	0.159	0.158	1
MLLT10	0.925039	-0.0718014	0.243	0.239	1
HS1BP3	0.925138	0.0346877	0.06	0.06	1
lnc-MYNN-12	0.925351	-0.171533	0.017	0.016	1
lnc-KDM1A-3	0.926145	-0.146269	0.082	0.082	1
ASAP1-IT1	0.926288	-0.15794	0.02	0.02	1
PLGLB1	0.926736	-0.0975966	0.022	0.022	1
UFL1-AS1	0.926754	-0.129976	0.049	0.05	1
FOXP1-IT1	0.927283	-0.164514	0.014	0.014	1
ELOVL7	0.927491	-0.0284477	0.013	0.013	1
BCAR3	0.92766	-0.0307236	0.031	0.031	1
LINC01356	0.927911	-0.177664	0.012	0.012	1
ZFAT	0.928178	0.0175964	0.017	0.017	1
OTUD4	0.929187	-0.0900189	0.111	0.11	1
RNF141	0.929218	-0.134964	0.159	0.158	1
ABHD10	0.929387	-0.0669835	0.257	0.253	1
GXYLT1	0.929387	-0.133786	0.116	0.115	1
SCRT1	0.929531	-0.0250779	0.089	0.089	1
MSTO1	0.929745	-0.120894	0.052	0.052	1
AL022326.2	0.930209	-0.136519	0.02	0.02	1
lnc-HRH3-3	0.930236	-0.173123	0.016	0.016	1
BDNF-AS	0.930523	-0.122862	0.032	0.033	1
lnc-CIT-11	0.93062	-0.143497	0.023	0.022	1
AP4M1	0.930843	-0.0339699	0.136	0.135	1
AL162458.1	0.930959	-0.0219425	0.01	0.01	1
GMEB2	0.931027	-0.140645	0.037	0.037	1
MEN1	0.931148	-0.0616983	0.121	0.121	1
GTF2IRD2B	0.931269	-0.0683687	0.022	0.022	1
CCDC174	0.931677	-0.0686421	0.249	0.245	1
ERGIC3	0.931761	-0.0639765	0.518	0.495	1
PPP2R2A	0.932617	-0.0753579	0.444	0.429	1
B4GALT5	0.932901	-0.101939	0.36	0.348	1
lnc-SLC26A8-1	0.932945	-0.21575	0.029	0.029	1
CHST3	0.932981	-0.107628	0.046	0.046	1
lnc-ANKRD11-1	0.932996	0.0182054	0.023	0.023	1
LARP1B	0.933263	-0.0797975	0.371	0.364	1
lnc-PGM1-1	0.933535	-0.188259	0.028	0.028	1
2025-03-05	0.933834	-0.0678006	0.325	0.318	1
TSTD1	0.933839	-0.047577	0.678	0.654	1
LINC02300	0.933983	0.107726	0.073	0.073	1
LURAP1	0.934018	0.0181205	0.029	0.029	1
lnc-FOXD1-7	0.934064	-0.140479	0.065	0.064	1
CHORDC1	0.93458	-0.116683	0.422	0.407	1
AVIL	0.934666	-0.126242	0.034	0.034	1
VANGL1	0.934973	-0.130385	0.058	0.058	1
METTL22	0.935019	-0.11085	0.105	0.105	1
NEBL	0.935037	-0.123227	0.294	0.287	1
TMEM136	0.935254	-0.129532	0.116	0.116	1
SPG7	0.935493	-0.0992986	0.295	0.29	1
lnc-SNAPC2-2	0.935561	-0.111475	0.039	0.039	1
lnc-FAM160A2-1	0.935732	-0.155039	0.011	0.011	1
MED14	0.935866	-0.127277	0.097	0.097	1
EIF3I	0.935906	-0.0306397	0.641	0.62	1
RPL7P60	0.93599	-0.160568	0.016	0.016	1
THOC2	0.936064	-0.0635077	0.378	0.37	1
MEX3C	0.936075	-0.0820633	0.171	0.17	1
NIPSNAP1	0.936093	-0.0344106	0.573	0.556	1
SH2D5	0.936211	-0.159614	0.022	0.021	1
TSHZ2	0.936432	-0.197377	0.284	0.278	1
INCA1	0.936679	0.0209797	0.014	0.014	1
FBXO33	0.937126	-0.138542	0.135	0.134	1
lnc-PDSS2-2	0.937951	-0.11804	0.011	0.011	1
lnc-NELFA-1	0.937963	-0.144906	0.118	0.117	1
MTERF3	0.937986	-0.0450614	0.11	0.109	1
lnc-CRYM-3	0.938027	-0.0720108	0.011	0.011	1
NEDD1	0.938463	-0.147201	0.055	0.055	1
lnc-IPO7-3	0.938729	0.0297689	0.01	0.01	1
DMXL1	0.93888	-0.117063	0.174	0.171	1
NBEAL2	0.939168	-0.142703	0.033	0.033	1
TMEM260	0.939218	-0.149768	0.167	0.165	1
SLC25A15	0.939616	-0.195605	0.021	0.021	1
ZNF684	0.939916	-0.141391	0.038	0.038	1
GJC2	0.93999	-0.15912	0.012	0.012	1
lnc-COL4A5-3	0.940046	-0.140481	0.053	0.053	1
lnc-LSM14B-6	0.940062	-0.106715	0.015	0.015	1
ARHGAP17	0.94024	-0.0432652	0.094	0.093	1
lnc-AZIN2-2	0.940249	-0.105232	0.014	0.014	1
NBPF14	0.940329	0.0465167	0.018	0.018	1
lnc-FAM162A-2	0.940533	-0.179817	0.023	0.023	1
PTGES3	0.940663	-0.0179833	0.902	0.889	1
lnc-ZNF136-2	0.941142	0.0481968	0.038	0.038	1
lnc-TERF1-3	0.941202	-0.275485	0.01	0.01	1
lnc-TAOK3-1	0.941273	-0.187018	0.013	0.012	1
GPC5	0.941277	-0.0594038	0.016	0.016	1
MAPKAPK5-AS1	0.941283	-0.074577	0.33	0.322	1
SMARCD2	0.941616	-0.0181513	0.066	0.066	1
lnc-PKD1L3-1	0.941694	-0.217906	0.011	0.011	1
CNGA3	0.94175	-0.120758	0.04	0.04	1
PRDX1	0.941902	-0.022823	0.854	0.835	1
FAM222A	0.941917	-0.0813408	0.153	0.152	1
AL133346.1	0.942268	-0.0625185	0.01	0.01	1
IBA57	0.942366	-0.191442	0.043	0.043	1
PPOX	0.94258	-0.0711648	0.203	0.2	1
lnc-ZNF362-2	0.942734	-0.0725362	0.046	0.045	1
NOL8	0.942836	-0.100967	0.185	0.182	1
NPC1	0.943201	-0.192843	0.066	0.065	1
BICRA	0.943249	-0.153476	0.062	0.062	1
PSMA6	0.943256	-0.155582	0.098	0.098	1
DAG1	0.943291	-0.0654394	0.183	0.181	1
lnc-CD46-6	0.943308	-0.0842929	0.022	0.022	1
lnc-OXGR1-7	0.943494	-0.0112541	0.04	0.04	1
FZD6	0.943511	-0.0476789	0.046	0.046	1
SEPT7-AS1	0.944814	-0.133718	0.049	0.049	1
lnc-ALOX12-4	0.945417	-0.00283326	0.049	0.049	1
lnc-CNPY1-2	0.945445	-0.167529	0.115	0.114	1
TUFM	0.945561	-0.0133372	0.699	0.679	1
FAM189A1	0.945711	0.0469145	0.028	0.028	1
ESRRG	0.945805	-0.0887769	0.056	0.055	1
SPA17	0.946022	-0.0709934	0.166	0.165	1
BRINP2	0.94633	-0.105898	0.02	0.02	1
NFYA	0.946431	-0.0813478	0.035	0.035	1
LINC02134	0.946765	0.00581715	0.012	0.012	1
lnc-UBE2Q1-1	0.946987	-0.158553	0.027	0.028	1
lnc-CTNNBIP1-1	0.947018	0.0202115	0.035	0.035	1
RETREG3	0.947057	-0.0827733	0.135	0.134	1
lnc-CCT8-6	0.947073	-0.117831	0.025	0.025	1
ZNRF3-AS1	0.947141	0.0405245	0.012	0.012	1
CENPC	0.947262	-0.116413	0.207	0.204	1
EPC1	0.947574	-0.050157	0.49	0.478	1
RASSF7	0.947586	-0.0603527	0.068	0.068	1
PTRH1	0.947713	-0.0786866	0.228	0.225	1
DEUP1	0.947856	0.0400164	0.015	0.015	1
CTC1	0.948296	-0.129499	0.019	0.019	1
lnc-PCGF2-3	0.948314	-0.162222	0.032	0.032	1
lnc-ZNF221-2	0.948413	-0.168161	0.083	0.083	1
LY96	0.948438	0.131448	0.013	0.013	1
PDCD6	0.948848	-0.0244245	0.553	0.534	1
APEH	0.949541	-0.0650401	0.209	0.207	1
VGLL4	0.949606	-0.0521048	0.434	0.422	1
SNHG20	0.949647	0.0154655	0.013	0.013	1
ZNF45	0.949833	-0.0291452	0.028	0.028	1
POLE2	0.950177	-0.291818	0.012	0.011	1
lnc-COL8A1-5	0.950202	-0.210919	0.011	0.011	1
C17orf80	0.950296	-0.0902444	0.14	0.139	1
COG1	0.950303	-0.101895	0.178	0.176	1
lnc-NPM2-3	0.950489	-0.276618	0.013	0.013	1
TAB1	0.950551	-0.0706645	0.07	0.07	1
lnc-NDUFS5-2	0.950621	-0.0694412	0.011	0.011	1
ZNF296	0.950629	-0.111976	0.013	0.014	1
LINC02223.1	0.951393	-0.229355	0.046	0.045	1
SEM1	0.95147	-0.050282	0.383	0.375	1
lnc-RNASEH1-1	0.951885	-0.20214	0.01	0.01	1
TCEA1	0.951921	-0.0814173	0.417	0.404	1
GHET1	0.952344	-0.172029	0.022	0.022	1
LRRC36	0.95282	-0.136208	0.031	0.031	1
FBRS	0.952832	-0.122593	0.209	0.205	1
lnc-XXYLT1-5	0.952895	-0.0843807	0.012	0.012	1
AC132942.1	0.953006	-0.171106	0.012	0.012	1
CCT3	0.953034	-0.0121728	0.794	0.774	1
MESP1	0.953253	0.0105899	0.058	0.058	1
CNTLN	0.953333	-0.0404176	0.096	0.096	1
RNF207	0.953336	-0.137353	0.023	0.022	1
lnc-KCNE1B-1	0.954123	-0.142374	0.035	0.035	1
ITGAE	0.95422	-0.108035	0.019	0.018	1
lnc-WDR91-1	0.95423	-0.037673	0.013	0.013	1
HNRNPH3	0.954239	-0.0294273	0.746	0.725	1
LINC01715	0.954567	-0.193644	0.021	0.022	1
lnc-ZNF800-2	0.954686	-0.0508745	0.013	0.013	1
lnc-TMEM140-1	0.95485	-0.180384	0.045	0.045	1
lnc-SH3TC1-3	0.954977	-0.150571	0.032	0.032	1
lnc-CCDC28A-1	0.955432	-0.0795672	0.034	0.034	1
SLC18A2	0.955841	-0.287055	0.051	0.05	1
lnc-JAG1-4	0.955858	-0.17526	0.011	0.011	1
lnc-FAM83A-7	0.95623	-0.12397	0.015	0.015	1
ZNF316	0.95675	-0.0981086	0.026	0.026	1
MRVI1-AS1	0.956771	-0.225517	0.013	0.013	1
ZNF613	0.956936	-0.204439	0.031	0.031	1
PDCD7	0.95705	-0.0529004	0.551	0.533	1
SMYD5	0.95706	-0.117481	0.062	0.062	1
AC125437.2	0.957065	-0.264293	0.012	0.012	1
LRRC29	0.957121	-0.128784	0.025	0.025	1
CLK2	0.95752	-0.113133	0.058	0.058	1
lnc-SLC16A1-2	0.957525	-0.176318	0.07	0.07	1
RCE1	0.957954	-0.0869604	0.1	0.099	1
lnc-TM2D1-4	0.95847	-0.277811	0.026	0.026	1
SLC9B1	0.958485	0.166848	0.012	0.012	1
lnc-RTL1-3	0.958498	0.0435607	0.015	0.015	1
RNF146	0.958539	-0.0586621	0.409	0.398	1
KIF18A	0.958715	-0.0617572	0.023	0.023	1
STK11IP	0.958785	-0.0917123	0.033	0.033	1
lnc-ANKRD42-2	0.958804	-0.0371085	0.028	0.028	1
DDT	0.959034	0.088227	0.034	0.034	1
PTCHD4	0.959401	-0.0272515	0.015	0.015	1
lnc-HSPA12A-1	0.959968	-0.252631	0.048	0.047	1
lnc-LHFPL4-6	0.960616	-0.124409	0.034	0.034	1
CTDSP1	0.96087	0.0325468	0.028	0.028	1
SWSAP1	0.96116	-0.0855081	0.042	0.042	1
ZSCAN18	0.961314	-0.049397	0.704	0.676	1
lnc-SENP8-1	0.961324	-0.159915	0.026	0.026	1
EBAG9	0.961532	-0.0722333	0.315	0.307	1
SLC11A2	0.961562	-0.185792	0.157	0.155	1
KCNAB1	0.961902	-0.0775742	0.033	0.033	1
lnc-KLHDC4-1	0.961957	-0.189379	0.011	0.011	1
SGMS1-AS1	0.962171	-0.116767	0.024	0.024	1
lnc-CAPRIN2-2	0.962198	0.0505945	0.013	0.013	1
ZNF503	0.96275	-0.122445	0.184	0.181	1
GOLGB1	0.962769	-0.0284466	0.69	0.666	1
lnc-HMX1-4	0.962958	-0.463521	0.012	0.012	1
lnc-EI24-1	0.962959	-0.130839	0.035	0.035	1
DCAF12	0.963002	-0.123123	0.172	0.17	1
RIPPLY3	0.963035	0.10377	0.024	0.025	1
lnc-ZKSCAN1-1	0.963164	-0.137794	0.01	0.01	1
lnc-ZNF599-10	0.96348	-0.339193	0.019	0.019	1
lnc-COL9A2-1	0.963724	-0.124068	0.222	0.218	1
CHDH	0.964205	-0.143332	0.048	0.047	1
UFL1	0.964221	-0.0743982	0.258	0.255	1
PPDPF	0.964403	-0.0138652	0.948	0.934	1
TTC9C	0.964562	-0.107394	0.198	0.196	1
PIK3R4	0.964737	-0.201866	0.047	0.047	1
TXNL1	0.964792	-0.0283351	0.731	0.704	1
COASY	0.964812	-0.0966648	0.169	0.168	1
LSM14B	0.965754	-0.0786931	0.286	0.28	1
RPS6P25	0.966171	-0.0237563	0.013	0.013	1
FAM98B	0.966469	-0.135041	0.165	0.163	1
IQCN	0.966785	0.0919785	0.022	0.022	1
DOCK1	0.966825	-0.0789128	0.035	0.035	1
NRN1	0.966825	0.481884	0.18	0.182	1
USP3	0.966863	-0.080032	0.25	0.246	1
lnc-TEX44-2	0.96696	0.0626835	0.013	0.013	1
lnc-FBXL7-2	0.967031	0.016454	0.017	0.016	1
ZNF644	0.967651	-0.0427531	0.426	0.417	1
APOLD1	0.96796	-0.0999752	0.016	0.016	1
LRRC8B	0.967975	-0.101792	0.103	0.102	1
TMEM185B	0.968048	-0.155917	0.035	0.035	1
NAA16	0.968065	-0.158237	0.158	0.156	1
lnc-GPBP1L1-3	0.968128	-0.24148	0.01	0.01	1
COTL1	0.968228	-0.0669916	0.033	0.033	1
BFAR	0.968296	-0.0570012	0.319	0.313	1
SERPINE1	0.968321	-0.0941379	0.013	0.013	1
lnc-ZNF160-2	0.968586	0.0230945	0.013	0.013	1
lnc-TARS-3	0.968936	-0.143494	0.016	0.016	1
NCKAP5	0.969246	-0.104767	0.197	0.195	1
TMEM54	0.969313	-0.0735602	0.216	0.213	1
DPH6	0.969597	-0.060818	0.096	0.095	1
MCU	0.969661	-0.116082	0.089	0.089	1
lnc-XIRP2-2	0.969867	-0.087811	0.046	0.046	1
HIPK1	0.970194	-0.0946236	0.241	0.238	1
ARHGAP5	0.970262	-0.0662655	0.402	0.393	1
ANAPC11	0.970356	-0.0112558	0.818	0.795	1
lnc-SAMD12-4	0.970509	-0.110495	0.072	0.072	1
B3GNTL1	0.970629	-0.0775001	0.011	0.011	1
lnc-MAMDC2-4	0.970927	-0.071796	0.046	0.046	1
METTL21A	0.971139	-0.0537785	0.091	0.091	1
PI4K2B	0.971194	-0.251484	0.013	0.013	1
ZNF503-AS2	0.971522	-0.201734	0.035	0.035	1
lnc-TTC30B-2	0.971685	-0.226431	0.021	0.021	1
lnc-PHB2-4	0.971729	-0.239599	0.017	0.017	1
GRN	0.972217	-0.0290828	0.253	0.249	1
ROBO3	0.972511	-0.0287989	0.056	0.055	1
CNIH3	0.972611	-0.209404	0.023	0.023	1
AL590326.1	0.972699	-0.111331	0.031	0.031	1
SAP30	0.972773	-0.0876226	0.166	0.163	1
NDUFS2	0.972883	-0.0376685	0.548	0.53	1
lnc-TRPV2-4	0.972939	-0.127027	0.059	0.058	1
MORC4	0.973022	-0.0599739	0.056	0.056	1
PER1	0.973531	-0.165516	0.077	0.077	1
lnc-COMMD9-4	0.973741	0.0195025	0.01	0.01	1
lnc-RASGEF1A-2	0.973808	-0.260001	0.02	0.02	1
lnc-PPIL4-1	0.974193	-0.123731	0.084	0.084	1
STXBP5L	0.97425	-0.0414527	0.053	0.052	1
CHMP2A	0.974281	-0.00657471	0.686	0.668	1
SLC25A20	0.974513	-0.00859523	0.043	0.043	1
LENG9	0.974797	-0.098844	0.052	0.052	1
BCL2L12	0.974972	-0.0167347	0.021	0.021	1
ZKSCAN1	0.975105	-0.0507878	0.563	0.545	1
POP5	0.975221	-0.091376	0.323	0.315	1
lnc-C11orf95-1	0.97576	-0.00773809	0.033	0.033	1
INTS6L	0.975852	-0.206584	0.035	0.035	1
CENPW	0.976005	-0.0407531	0.058	0.058	1
BCL3	0.976126	-0.0576664	0.034	0.034	1
lnc-GORASP1-1	0.976227	-0.161363	0.01	0.01	1
lnc-ZIC5-3	0.976386	-0.0178557	0.072	0.072	1
MEG3	0.9764	0.216127	0.018	0.018	1
ACAD8	0.976402	-0.141859	0.153	0.151	1
lnc-USP16-9	0.976444	0.00167044	0.013	0.013	1
LYSMD3	0.976465	-0.0638348	0.097	0.097	1
ARID5A	0.977064	-0.0854893	0.089	0.089	1
CD24	0.977077	-0.0195402	0.78	0.78	1
HADHB	0.977125	-0.0141053	0.265	0.262	1
AC092117.2	0.977201	-0.224502	0.023	0.023	1
HAUS7	0.977399	-0.144164	0.01	0.01	1
SLCO5A1	0.977603	-0.109054	0.107	0.106	1
SLC25A30	0.977841	-0.364752	0.019	0.019	1
lnc-COA6-1	0.977908	0.0542099	0.016	0.016	1
TMEM143	0.978134	-0.0534754	0.057	0.057	1
lnc-RNF223-1	0.978138	-0.0703906	0.012	0.012	1
lnc-SPTBN2-2	0.978398	-0.124663	0.06	0.06	1
RF01948	0.978414	-0.316849	0.014	0.014	1
CANT1	0.978509	-0.0604245	0.041	0.041	1
TMEM158	0.979407	-0.081559	0.272	0.267	1
lnc-DHX38-9	0.979595	-0.0434455	0.013	0.013	1
DACT1	0.980104	-0.183205	0.05	0.05	1
CCNK	0.980182	-0.0724002	0.178	0.177	1
lnc-LSAMP-1	0.980638	-0.127939	0.077	0.077	1
lnc-SULF2-9	0.980643	-0.208915	0.019	0.019	1
POC1B	0.980649	-0.174499	0.04	0.04	1
LIMD1-AS1	0.980872	-0.15376	0.017	0.017	1
BRF2	0.981386	-0.0635536	0.17	0.169	1
lnc-NBPF15-1	0.981604	-0.144579	0.041	0.041	1
SECISBP2L	0.981688	-0.0917177	0.322	0.314	1
TMEM87A	0.98175	-0.0566979	0.34	0.332	1
DCP1B	0.981772	-0.117791	0.084	0.084	1
ZNF185	0.98204	-0.120213	0.037	0.037	1
PCDHGC3	0.982058	-0.069545	0.014	0.014	1
lnc-PDZD2-1	0.982183	0.101025	0.05	0.05	1
RALY-AS1	0.982339	0.0928303	0.013	0.013	1
lnc-ALB-1	0.982398	-0.0902535	0.115	0.114	1
TXLNB	0.982407	0.170537	0.012	0.012	1
MKNK1	0.982521	-0.0407855	0.084	0.083	1
KIAA1147	0.982834	-0.0638388	0.1	0.099	1
lnc-SMN2-3	0.982938	-0.00241885	0.01	0.01	1
lnc-SDHAF4-4	0.983129	-0.129211	0.032	0.032	1
lnc-C2CD4B-11	0.983309	-0.100191	0.02	0.02	1
ABHD18	0.983406	-0.119507	0.101	0.101	1
ZNF616	0.98352	-0.0108822	0.058	0.058	1
KHDC3L	0.983613	-0.0288842	0.011	0.011	1
lnc-USP6-3	0.984067	-0.303273	0.011	0.011	1
BBIP1	0.984351	-0.0452298	0.4	0.392	1
GABRA1	0.985482	0.0785577	0.03	0.03	1
SP1	0.985539	-0.0500634	0.073	0.073	1
TDP2	0.985659	-0.0654816	0.161	0.16	1
RBL2	0.985677	-0.0995938	0.134	0.133	1
PEX1	0.985689	-0.131879	0.201	0.198	1
PTPN1	0.985803	-0.0956349	0.331	0.323	1
DOT1L	0.985968	-0.155955	0.047	0.047	1
LINC01273	0.986125	0.0126851	0.017	0.017	1
ASB7	0.98693	-0.101939	0.048	0.047	1
HLA-DPB2	0.986957	-0.197548	0.024	0.024	1
lnc-AKT1-1	0.987211	-0.21382	0.034	0.034	1
APOA1	0.98733	-0.128145	0.011	0.011	1
lnc-FAM83A-8	0.987423	-0.320859	0.013	0.013	1
AC107075.1	0.987759	-0.0533141	0.02	0.02	1
AL161909.1	0.988178	-0.119528	0.01	0.01	1
TSEN54	0.988298	-0.0989644	0.081	0.08	1
USP21	0.988544	-0.181677	0.028	0.028	1
NPIPB15	0.988784	-0.443024	0.022	0.022	1
ZNF852	0.98897	-0.157193	0.028	0.028	1
SH3BP5-AS1	0.989065	-0.195698	0.026	0.026	1
GTF2I	0.989151	-0.069306	0.396	0.385	1
ERICH5	0.989527	-0.108569	0.074	0.074	1
CA13	0.989549	-0.22445	0.011	0.011	1
lnc-MTRF1-5	0.989585	-0.0847541	0.02	0.02	1
ZNF441	0.989771	-0.140458	0.164	0.161	1
MAPRE1	0.990091	-0.0500003	0.588	0.566	1
PSMC6	0.990489	-0.0464728	0.577	0.557	1
lnc-SNX14-3	0.990639	-0.0749794	0.017	0.017	1
lnc-NDUFV3-2	0.99079	-0.0716115	0.032	0.032	1
ZNF619	0.990846	-0.116253	0.022	0.022	1
RAC1	0.991494	-0.0100503	0.915	0.905	1
MRE11	0.991776	-0.0935447	0.073	0.073	1
ATRIP	0.992124	-0.0686702	0.034	0.034	1
EML2	0.992355	-0.0849008	0.221	0.219	1
PLCH2	0.99264	-0.0435337	0.022	0.022	1
TM6SF1	0.992729	0.0106044	0.03	0.03	1
lnc-TRIM13-7	0.992822	-0.0589955	0.058	0.058	1
ARSK	0.992885	-0.0845116	0.089	0.088	1
IGIP	0.992939	-0.0719001	0.028	0.028	1
PRPF18	0.99302	-0.0908475	0.132	0.131	1
NMNAT3	0.993063	0.00238375	0.068	0.068	1
ZNF28	0.99318	-0.104834	0.039	0.039	1
FOXN2	0.993221	-0.0541885	0.115	0.115	1
SOWAHA	0.993596	-0.175588	0.016	0.016	1
ARSG	0.993749	-0.136015	0.078	0.077	1
JCAD	0.994007	-0.0957471	0.01	0.01	1
CNNM3-DT	0.994154	-0.143795	0.041	0.041	1
lnc-GFM1-4	0.994888	-0.201476	0.01	0.01	1
AC137932.3	0.994977	-0.0489044	0.027	0.027	1
RNF227	0.995077	-0.23974	0.023	0.023	1
LHFPL6	0.995334	0.00872066	0.183	0.183	1
SLC10A5	0.995342	-0.222563	0.012	0.012	1
HHIP	0.995394	-0.331136	0.035	0.035	1
SH3TC1	0.995421	0.0383124	0.015	0.015	1
TM9SF1	0.995497	-0.0661788	0.062	0.062	1
TMEM39A	0.99566	-0.0956248	0.059	0.059	1
lnc-OCM-3	0.995886	-0.0691078	0.022	0.022	1
MMAA	0.996	-0.286164	0.019	0.019	1
BTN3A1	0.996162	-0.110346	0.052	0.052	1
lnc-KLHL5-2	0.996688	-0.294279	0.028	0.027	1
SOCS7	0.997007	-0.0997628	0.147	0.145	1
lnc-TSTD2-6	0.997033	-0.143356	0.012	0.012	1
TOM1	0.997099	-0.054012	0.112	0.111	1
KCTD12	0.997112	-0.0887295	0.075	0.074	1
lnc-MLX-3	0.997813	-0.273733	0.013	0.013	1
PIDD1	0.997937	-0.0246026	0.048	0.048	1
lnc-APOD-1	0.998013	-0.112153	0.028	0.028	1
lnc-KLRG2-3	0.999368	-0.0145044	0.03	0.031	1
MFAP2	0.999534	0.222197	0.182	0.184	1
NME2	0.999666	-0.139154	0.036	0.036	1

### Sheet: Sheet3
	p_val	avg_log2FC	pct.1	pct.2	p_val_adj
RPS4Y1	0	-3.50426	0.055	0.79	0
DDX3Y	0	-4.01892	0.026	0.443	0
EIF1AY	0	-3.26807	0.042	0.448	0
TTR	0	2.55926	0.565	0.164	0
SST	0	2.96899	0.507	0.147	0
ATF5	0	1.45921	0.822	0.638	0
FAM118A	6.12818e-298	1.75618	0.564	0.252	2.14241e-293
GDF15	5.15465e-263	1.82475	0.62	0.34	1.80207e-258
TTTY15	4.20856e-258	-3.94437	0.021	0.32	1.47131e-253
TPI1	1.4425e-250	0.688146	0.967	0.942	5.04298e-246
ENO1	1.63764e-227	0.888145	0.904	0.838	5.72518e-223
GAPDH	1.31354e-222	0.534665	0.997	0.998	4.59215e-218
RPS26	2.24949e-215	-0.578447	0.808	0.945	7.8642e-211
MT-ND5	9.23329e-207	0.379058	0.998	0.994	3.22796e-202
FAM224B	6.38108e-201	-3.96193	0.017	0.261	2.23082e-196
NNAT	8.26026e-201	1.21594	0.759	0.49	2.88779e-196
CHGB	8.1233e-193	0.906234	0.98	0.974	2.83991e-188
NDUFA4L2	6.78621e-190	1.81654	0.409	0.171	2.37246e-185
BNIP3	4.68101e-187	0.960109	0.847	0.756	1.63648e-182
VEGFA	7.5302e-185	1.51173	0.474	0.236	2.63256e-180
MTRNR2L1	1.90786e-184	3.36251	0.151	0.018	6.66989e-180
RNF187	1.12023e-179	0.899644	0.849	0.784	3.91633e-175
P4HA1	2.34179e-166	1.11429	0.675	0.497	8.18689e-162
LDHA	1.28529e-162	0.675938	0.923	0.879	4.49338e-158
TXLNGY	5.25548e-158	-3.94926	0.013	0.21	1.83731e-153
CLGN	5.05487e-151	1.64855	0.486	0.291	1.76718e-146
EIF1AX	1.6404e-149	0.669039	0.857	0.809	5.73484e-145
COX7B	2.07732e-149	-0.571952	0.848	0.934	7.2623e-145
USP9Y	4.16065e-149	-3.92769	0.012	0.2	1.45456e-144
ATP2B1	2.12753e-143	0.573857	0.912	0.868	7.43786e-139
CKB	1.70894e-141	-0.634905	0.79	0.919	5.97445e-137
DDIT4	4.81135e-141	1.45422	0.503	0.314	1.68205e-136
COX7A2	1.20145e-130	-0.350599	0.974	0.986	4.20027e-126
UNC5B	1.29658e-128	2.19305	0.239	0.083	4.53285e-124
RPL24	5.87085e-128	-0.269073	0.997	0.999	2.05245e-123
MT-RNR2	1.03997e-127	-0.242357	1	1	3.63575e-123
ATF4	1.70462e-123	0.863576	0.734	0.635	5.95934e-119
INHBE	1.33448e-119	2.85505	0.13	0.024	4.66533e-115
UBL5	6.66241e-118	-0.364298	0.958	0.981	2.32918e-113
MT-ND6	6.50991e-117	0.750692	0.782	0.664	2.27586e-112
TSPYL5	8.14106e-117	1.39422	0.364	0.181	2.84611e-112
KDM5D	2.70954e-114	-4.40345	0.008	0.155	9.47255e-110
CAST	8.90754e-113	0.746391	0.802	0.739	3.11408e-108
LINC00662	1.3963e-111	-0.767623	0.244	0.497	4.88147e-107
SLC16A3	5.83433e-111	1.42793	0.41	0.237	2.03968e-106
TAC4	1.29226e-110	0.703534	0.777	0.668	4.51773e-106
MT-ND3	1.6946e-110	-0.227083	1	0.996	5.92433e-106
PSAT1	3.552e-109	1.51954	0.336	0.168	1.24178e-104
MDK	1.87083e-106	0.508665	0.955	0.918	6.54044e-102
PHGDH	2.28854e-106	1.10744	0.569	0.427	8.00072e-102
DDIT3	8.00381e-106	0.871081	0.681	0.558	2.79813e-101
UTY	1.21855e-105	-3.92435	0.009	0.147	4.26003e-101
ASNS	2.62423e-105	0.870262	0.67	0.56	9.17432e-101
PAX8-AS1	4.11282e-105	1.87071	0.229	0.088	1.43784e-100
FAM129A	1.18276e-103	2.64628	0.131	0.029	4.13493e-99
COX6C	3.48722e-102	-0.331095	0.967	0.983	1.21913e-97
MT-ND4	5.12614e-102	0.2279	0.999	0.998	1.7921e-97
NUCB2	6.73975e-102	0.456823	0.955	0.949	2.35622e-97
APP	3.8603e-101	0.413809	0.941	0.914	1.34956e-96
ATP5MC1	5.44838e-101	-0.560026	0.765	0.866	1.90475e-96
MAP1B	3.44981e-100	0.291758	0.982	0.958	1.20605e-95
lnc-BTC-1	2.03029e-97	3.54609	0.083	0.01	7.09791e-93
MRPL41	3.9834e-97	-0.536912	0.711	0.838	1.3926e-92
CADM1	5.77676e-97	0.561122	0.851	0.798	2.01955e-92
SARS	1.18813e-94	0.682685	0.722	0.645	4.15369e-90
ARG2	1.68482e-94	1.241	0.546	0.414	5.89013e-90
TRIB3	4.41965e-94	1.05216	0.525	0.373	1.54511e-89
STC2	8.51156e-94	1.96282	0.174	0.058	2.97564e-89
RPS29	1.53631e-93	0.411853	0.995	0.99	5.37092e-89
SHMT2	1.2675e-92	1.09599	0.501	0.357	4.43118e-88
PLD3	1.52173e-92	0.341038	0.98	0.97	5.31996e-88
C2orf40	4.81994e-90	-1.37526	0.367	0.54	1.68505e-85
MTRNR2L8	2.63826e-88	-6.12581	0.003	0.114	9.22335e-84
GALNT6	5.0317e-88	-1.16189	0.184	0.373	1.75908e-83
PCSK2	9.07708e-88	-0.709618	0.525	0.705	3.17335e-83
SESN2	2.01208e-87	1.50281	0.291	0.148	7.03423e-83
CARTPT	4.33478e-87	0.399459	0.179	0.063	1.51544e-82
BACE2	1.64908e-85	-1.48057	0.149	0.323	5.7652e-81
CALCA	2.5587e-85	-0.906544	0.479	0.647	8.94523e-81
RPL9P9	1.09824e-84	-0.492965	0.423	0.666	3.83944e-80
PGK1	1.37527e-84	0.496752	0.863	0.838	4.80795e-80
CD9	8.53187e-84	-0.558141	0.749	0.831	2.98274e-79
BASP1	5.2911e-83	0.368454	0.839	0.728	1.84977e-78
ATP1B1	7.23271e-83	0.431871	0.936	0.929	2.52856e-78
UQCRH	1.33341e-82	-0.293724	0.972	0.986	4.66159e-78
CIRBP	1.65181e-82	0.336914	0.981	0.978	5.77471e-78
IGFBP2	1.74624e-82	0.338013	0.895	0.811	6.10485e-78
lnc-UTY-5	2.1242e-82	-3.39815	0.01	0.122	7.42621e-78
STC1	7.8682e-82	1.22139	0.382	0.228	2.75072e-77
CRABP2	1.11595e-81	-0.795291	0.286	0.478	3.90138e-77
MARCKS	1.25903e-81	0.404195	0.896	0.833	4.40157e-77
SMAP1	2.14893e-81	-0.722499	0.63	0.777	7.51268e-77
ACTG1	7.37471e-81	0.308702	0.965	0.952	2.5782e-76
EPHA8	1.20191e-80	1.19456	0.378	0.23	4.20187e-76
FAU	1.22688e-80	-0.203908	0.996	0.998	4.28917e-76
S100A11	2.05559e-80	0.590897	0.864	0.825	7.18634e-76
PPA1	4.82232e-80	-0.532679	0.64	0.788	1.68588e-75
CCPG1	1.29007e-79	0.59148	0.815	0.767	4.51008e-75
RPL10P9	4.33799e-79	-1.38966	0.203	0.358	1.51656e-74
GARS	3.36432e-78	0.808448	0.639	0.542	1.17617e-73
UCHL1	8.45268e-78	0.555274	0.868	0.818	2.95506e-73
PGAM1	1.11146e-77	0.500477	0.85	0.825	3.88565e-73
RPLP1	1.56128e-77	-0.237941	1	0.999	5.45824e-73
lnc-STIM2-12	2.0414e-77	2.0263	0.134	0.041	7.13675e-73
SLC3A2	9.98189e-77	0.493854	0.896	0.872	3.48967e-72
FTH1	1.09524e-75	0.213282	1	1	3.82894e-71
MTHFD2	1.88596e-74	0.763768	0.63	0.54	6.59331e-70
NXPH4	2.57246e-74	1.4401	0.244	0.118	8.99333e-70
YWHAE	2.69026e-74	0.292502	0.968	0.963	9.40513e-70
RHOBTB3	4.46955e-73	-0.519644	0.547	0.731	1.56256e-68
ATP5MC3	1.78024e-72	-0.32467	0.964	0.981	6.22371e-68
TAC1	2.85218e-72	0.15938	0.853	0.752	9.97123e-68
ATOX1	5.01785e-71	-0.391691	0.838	0.914	1.75424e-66
DUSP2	5.38862e-71	1.13693	0.545	0.428	1.88386e-66
EID1	6.18793e-71	0.248315	0.98	0.979	2.1633e-66
SERPINF1	1.03676e-70	-0.429061	0.846	0.899	3.6245e-66
ATP5PF	2.90263e-70	-0.275712	0.968	0.982	1.01476e-65
SLC2A1	6.37707e-70	1.0127	0.449	0.321	2.22942e-65
LGALS3BP	2.16951e-69	-0.37724	0.869	0.922	7.58459e-65
AGR2	3.1563e-68	-0.558129	0.035	0.149	1.10344e-63
CXCR4	3.29719e-68	1.36284	0.245	0.122	1.1527e-63
MIR200CHG	4.0491e-68	-0.826366	0.23	0.408	1.41556e-63
BNIP3L	4.11582e-68	0.541848	0.76	0.711	1.43889e-63
NDUFS5	1.31088e-67	-0.253073	0.966	0.98	4.58282e-63
ACTB	1.49341e-67	0.297824	0.995	0.994	5.22097e-63
MIF	8.34489e-67	0.300954	0.944	0.919	2.91737e-62
SCG2	1.18205e-66	0.373405	0.966	0.936	4.13244e-62
NLRP2	1.90242e-66	-3.48314	0.007	0.098	6.65086e-62
XIST.1	7.32169e-66	2.2542	0.09	0.022	2.55966e-61
RCN1	1.31922e-65	0.434615	0.76	0.703	4.61199e-61
DST	1.40465e-65	0.540138	0.709	0.625	4.91065e-61
CEBPB	3.47281e-65	0.863882	0.565	0.463	1.21409e-60
PGRMC2	3.69798e-65	0.516912	0.785	0.751	1.29281e-60
LONP1	5.49794e-65	0.931503	0.53	0.439	1.92208e-60
ASCL1	1.08728e-64	-0.571972	0.513	0.672	3.80113e-60
JPX	1.20729e-64	0.508391	0.789	0.76	4.2207e-60
UQCRB	1.23812e-64	-0.250738	0.98	0.987	4.32848e-60
CAMTA2	1.98265e-64	1.56854	0.325	0.205	6.93136e-60
RPS19	4.75152e-64	-0.279143	0.997	0.998	1.66113e-59
RPL18	1.16392e-63	-0.211617	0.999	0.998	4.06905e-59
NDNF	2.30237e-63	1.05866	0.402	0.273	8.0491e-59
SNHG7	2.48931e-63	-0.572139	0.5	0.669	8.70264e-59
CALCB	7.52015e-63	-1.19575	0.126	0.269	2.62904e-58
MT-RNR1	1.22875e-62	-0.0946369	1	0.998	4.2957e-58
PCLO	1.28345e-62	0.503226	0.782	0.725	4.48693e-58
RHBDD2	2.03839e-62	0.477703	0.792	0.759	7.1262e-58
MYL6	1.40034e-61	0.238154	0.995	0.991	4.8956e-57
HMGN3	2.73204e-61	-0.312303	0.898	0.942	9.5512e-57
SCN1B	2.94083e-61	-1.02532	0.148	0.296	1.02811e-56
ELP5	3.49524e-61	-0.744137	0.23	0.398	1.22194e-56
RPL35A	9.41977e-61	-0.188502	0.998	0.997	3.29315e-56
RASGRP1	1.16702e-60	-0.775561	0.264	0.427	4.07992e-56
LINC02539	2.13444e-60	-1.59501	0.076	0.198	7.46201e-56
TTTY14	4.50707e-60	-3.20201	0.011	0.097	1.57567e-55
RPS7	7.59482e-60	-0.192917	0.998	0.998	2.65515e-55
HTRA1	9.21081e-60	1.03278	0.412	0.287	3.2201e-55
CD24	9.39854e-60	-0.37434	0.965	0.982	3.28573e-55
MACC1	1.86375e-59	-1.18413	0.169	0.314	6.51566e-55
RTN3	1.90473e-59	0.411488	0.838	0.802	6.65892e-55
VDAC2	2.44945e-59	-0.323212	0.85	0.922	8.56329e-55
SLC7A2	3.17264e-59	-0.836228	0.184	0.339	1.10916e-54
UQCR10	3.73991e-59	-0.256867	0.966	0.98	1.30747e-54
CXCL17	5.03483e-59	-2.54242	0.04	0.144	1.76018e-54
HERC2P3	1.1613e-58	-3.21643	0.007	0.087	4.0599e-54
PNRC1	2.88378e-58	0.401456	0.836	0.81	1.00817e-53
LMF1	3.2559e-57	-0.80246	0.176	0.329	1.13826e-52
KCNK1	6.11276e-57	-0.629376	0.354	0.524	2.13702e-52
MTND2P28	1.16567e-56	-3.02111	0.118	0.237	4.07519e-52
RPL7A	3.78204e-56	-0.17057	0.999	0.999	1.3222e-51
PEG10	5.8172e-56	0.213319	0.996	0.995	2.03369e-51
RPS12	5.86421e-56	-0.228725	0.999	0.999	2.05013e-51
ATP5MG	7.5352e-56	-0.261876	0.927	0.957	2.63431e-51
C1QL1	1.94549e-55	-0.791182	0.205	0.352	6.80144e-51
SPINT2	5.15462e-55	-0.260707	0.982	0.985	1.80205e-50
EIF4EBP1	1.46547e-54	0.973004	0.47	0.368	5.12329e-50
ATP2B1-AS1	2.89842e-54	0.747673	0.554	0.461	1.01329e-49
ASMTL	5.25259e-54	-0.625507	0.273	0.438	1.83631e-49
SLC7A5	1.03435e-53	0.829561	0.463	0.353	3.61609e-49
AMPH	1.89024e-53	0.975969	0.388	0.272	6.60827e-49
BST2	2.81053e-53	-0.727941	0.382	0.54	9.82561e-49
FGF7P6	3.04772e-53	-2.08582	0.023	0.111	1.06548e-48
SLK	4.08818e-53	0.608192	0.666	0.6	1.42923e-48
VAMP2	4.9656e-53	0.303916	0.95	0.95	1.73598e-48
FAM3B	5.01516e-53	-0.811373	0.225	0.375	1.7533e-48
NLGN4Y	5.7323e-53	-3.43085	0.007	0.081	2.00401e-48
MYH14	1.4118e-52	-0.972807	0.109	0.236	4.93566e-48
ASS1	2.0398e-52	1.23378	0.275	0.166	7.13114e-48
TSPAN1	5.33541e-52	-0.704445	0.37	0.521	1.86526e-47
CD55	7.46798e-52	0.925518	0.453	0.353	2.6108e-47
CHCHD2	1.86378e-51	0.27577	0.892	0.749	6.51578e-47
PKM	2.36622e-51	0.303177	0.916	0.903	8.27232e-47
ST6GALNAC4	2.40168e-51	-0.624578	0.333	0.497	8.39626e-47
CYCS	8.07266e-51	-0.439144	0.726	0.824	2.8222e-46
TMEM173	8.89379e-51	-1.27312	0.085	0.199	3.10927e-46
HMGN2	9.47278e-51	0.217348	0.986	0.978	3.31168e-46
MGLL	1.22118e-50	-1.01	0.123	0.25	4.26923e-46
YARS	3.42096e-50	0.721275	0.517	0.427	1.19597e-45
UBC	3.96878e-50	-0.272904	0.979	0.979	1.38749e-45
ARL4D	4.21149e-50	1.13077	0.338	0.232	1.47234e-45
CLDN9	5.92894e-50	-0.673833	0.402	0.554	2.07276e-45
TMEM70	1.00392e-49	-0.581634	0.486	0.634	3.50969e-45
XPOT	2.4293e-49	1.05047	0.354	0.248	8.49284e-45
ZNF626	3.07184e-49	-1.06664	0.075	0.185	1.07392e-44
GNAS	4.78144e-49	0.247461	0.999	0.998	1.67159e-44
MYL12A	5.55414e-49	-0.36982	0.705	0.819	1.94173e-44
MIR210HG	6.76582e-49	0.969012	0.289	0.179	2.36533e-44
lnc-NABP1-18	9.23026e-49	-1.7279	0.034	0.123	3.2269e-44
NEUROD1	1.01547e-48	1.1216	0.239	0.134	3.55008e-44
BCAM	1.27232e-48	-0.434662	0.647	0.761	4.44804e-44
P4HTM	3.26309e-48	0.28552	0.941	0.932	1.14078e-43
lnc-NADSYN1-1	3.29621e-48	-0.747057	0.155	0.29	1.15236e-43
TARS	3.78065e-48	0.639209	0.589	0.516	1.32171e-43
ERO1A	4.68927e-48	0.502555	0.619	0.544	1.63937e-43
NEAT1	7.20391e-48	-0.470002	0.904	0.922	2.51849e-43
NSA2	1.82758e-47	0.391662	0.788	0.762	6.38922e-43
SQOR	2.42661e-47	-1.7241	0.035	0.123	8.48343e-43
lnc-TIGD2-5	3.44524e-47	3.0605	0.043	0.006	1.20446e-42
HNRNPU	4.16675e-47	0.352055	0.845	0.811	1.45669e-42
SERF2	4.24199e-47	-0.278114	0.988	0.992	1.483e-42
TMEM132A	4.44831e-47	-0.448666	0.418	0.585	1.55513e-42
VIM	4.96221e-47	0.590459	0.548	0.418	1.73479e-42
AKR1A1	5.79626e-47	-0.354182	0.653	0.775	2.02637e-42
BTG2	9.62716e-47	-0.460829	0.486	0.645	3.36566e-42
WSB1	1.00801e-46	0.323507	0.942	0.93	3.52401e-42
MALAT1	1.08954e-46	-0.173437	1	0.998	3.80904e-42
PPDPF	2.48321e-46	0.173746	0.992	0.991	8.6813e-42
ATP5PO	4.37877e-46	-0.311578	0.804	0.887	1.53082e-41
PRXL2A	6.62413e-46	0.269436	0.933	0.917	2.3158e-41
KTN1	1.73187e-45	0.306624	0.897	0.888	6.05463e-41
SYT5	2.06121e-45	0.67164	0.562	0.486	7.20598e-41
SOD3	2.1088e-45	-0.986681	0.392	0.519	7.37235e-41
RPA2	2.72257e-45	-0.524516	0.315	0.474	9.5181e-41
ESPL1	2.99048e-45	-1.48968	0.051	0.143	1.04547e-40
GSDMD	3.03148e-45	-0.962587	0.094	0.206	1.05981e-40
MIR7-3HG	4.23246e-45	0.418557	0.873	0.831	1.47967e-40
EPRS	5.52631e-45	0.434203	0.726	0.689	1.932e-40
AK4	9.88128e-45	1.36273	0.182	0.095	3.4545e-40
ANP32B	9.90119e-45	0.354606	0.84	0.84	3.46145e-40
CBWD2	1.45332e-44	-1.15055	0.073	0.175	5.0808e-40
HLA-DPB1	1.91241e-44	-0.939938	0.136	0.256	6.68578e-40
PDGFRL	2.00828e-44	-0.818633	0.174	0.303	7.02095e-40
NPPC	3.54339e-44	2.31143	0.106	0.041	1.23877e-39
DDX17	4.3908e-44	0.290025	0.912	0.891	1.53502e-39
ARHGAP42	4.75289e-44	0.975998	0.384	0.282	1.66161e-39
FOS	9.70667e-44	-0.74506	0.305	0.444	3.39345e-39
IDI1	1.90163e-43	-0.505573	0.665	0.779	6.64812e-39
PAPSS2	2.69139e-43	-0.783342	0.151	0.276	9.40911e-39
JPT1	2.82781e-43	-0.464303	0.593	0.735	9.88602e-39
lnc-UTY-6	3.39452e-43	-4.31726	0.002	0.059	1.18672e-38
DSCR8	3.46748e-43	-1.45203	0.067	0.163	1.21223e-38
LLGL1	3.84833e-43	1.76046	0.11	0.044	1.34538e-38
C15orf53	4.036e-43	-1.78147	0.036	0.118	1.41099e-38
COX6B1	4.09927e-43	-0.249262	0.937	0.968	1.4331e-38
lnc-CHIC1-2	4.64883e-43	2.99064	0.045	0.008	1.62523e-38
EEF1A1	4.94031e-43	0.351924	0.884	0.877	1.72713e-38
CCDC167	6.22334e-43	-0.426581	0.515	0.663	2.17568e-38
ETFB	6.31283e-43	-0.337428	0.68	0.796	2.20696e-38
LHFPL6	8.50394e-43	-0.528507	0.344	0.492	2.97298e-38
SLC35F3	1.15257e-42	-1.13236	0.069	0.167	4.02937e-38
TUBB2B	1.22769e-42	0.271012	0.832	0.795	4.29202e-38
SPOCK1	2.33889e-42	-0.42402	0.487	0.634	8.17678e-38
SELENOM	2.39613e-42	0.295747	0.907	0.872	8.37688e-38
HOMER3	2.49985e-42	-0.799934	0.124	0.24	8.73949e-38
RBBP7	2.85703e-42	0.521276	0.697	0.664	9.98819e-38
DSP	5.35609e-42	0.601453	0.621	0.556	1.87249e-37
GAP43	6.09525e-42	0.431173	0.424	0.304	2.1309e-37
TBCA	6.11805e-42	-0.227633	0.947	0.968	2.13887e-37
CADPS	6.23245e-42	0.825967	0.378	0.276	2.17887e-37
IARS	6.30738e-42	0.720282	0.51	0.44	2.20506e-37
TUBB	6.56824e-42	0.271774	0.833	0.803	2.29626e-37
TMEM107	8.24304e-42	0.432209	0.75	0.721	2.88177e-37
SAT1	1.28563e-41	-0.531918	0.706	0.79	4.49455e-37
GDAP1	1.46093e-41	0.584466	0.647	0.598	5.10742e-37
MTCO3P12	1.91763e-41	-1.86776	0.042	0.123	6.70404e-37
HRC	2.60848e-41	-1.88401	0.02	0.09	9.11926e-37
lnc-ANKRD20A4-7	2.72648e-41	-1.07201	0.06	0.153	9.53179e-37
MT-CO1	2.99207e-41	-0.151998	1	0.998	1.04603e-36
H2AFZ	3.02803e-41	0.225624	0.949	0.935	1.0586e-36
GALNT14	4.24545e-41	-0.939004	0.108	0.215	1.48421e-36
ID1	7.45757e-41	-0.491747	0.681	0.778	2.60717e-36
DLGAP1-AS1	8.33116e-41	-0.567527	0.245	0.383	2.91257e-36
GGT7	9.82076e-41	-0.688406	0.184	0.31	3.43334e-36
RDX	1.02673e-40	0.400073	0.728	0.69	3.58944e-36
COX14	1.90265e-40	-0.338126	0.716	0.815	6.65166e-36
PLCL1	2.27694e-40	0.969176	0.285	0.186	7.9602e-36
HSPE1	2.27848e-40	-0.250255	0.923	0.954	7.96556e-36
DLK1	2.3558e-40	-0.490056	0.824	0.868	8.23589e-36
PFKP	2.54103e-40	0.503014	0.637	0.568	8.88345e-36
HHATL	4.23397e-40	-1.25721	0.062	0.153	1.4802e-35
SPOCK3	4.50517e-40	-1.01935	0.122	0.228	1.57501e-35
RPL37A	5.22831e-40	0.200482	0.999	0.998	1.82782e-35
TMEM255B	8.52507e-40	-0.673378	0.278	0.408	2.98036e-35
PCK2	9.20836e-40	1.14033	0.272	0.18	3.21924e-35
FGL1	1.86242e-39	-1.46466	0.038	0.116	6.51101e-35
FTX	2.03496e-39	0.285948	0.912	0.902	7.11424e-35
DLL3	2.47688e-39	-0.445083	0.523	0.651	8.65917e-35
lnc-ITGB8-4	2.72558e-39	-1.22127	0.075	0.168	9.52861e-35
TFF3	2.77371e-39	-0.134195	0.231	0.363	9.69688e-35
H1F0	4.83873e-39	0.659645	0.585	0.523	1.69162e-34
lnc-EIF2AK3-28	5.03423e-39	-0.676757	0.146	0.262	1.75997e-34
CTSZ	6.22841e-39	0.473513	0.746	0.701	2.17745e-34
WARS	7.12003e-39	1.05255	0.338	0.25	2.48916e-34
ZNF322	9.80749e-39	-0.795307	0.475	0.605	3.4287e-34
HSP90B1	9.94031e-39	0.190346	0.98	0.979	3.47513e-34
TP53I13	1.12983e-38	0.356539	0.805	0.782	3.9499e-34
IFITM3	1.5539e-38	-1.08919	0.138	0.245	5.43243e-34
TMEM59	1.76775e-38	-0.30179	0.936	0.955	6.18005e-34
SEZ6L	1.86998e-38	-0.36626	0.649	0.768	6.53745e-34
VAMP8	3.13648e-38	-0.553981	0.374	0.514	1.09651e-33
ARF1	3.26443e-38	-0.208887	0.931	0.957	1.14124e-33
NDUFA4	3.99299e-38	-0.490119	0.312	0.456	1.39595e-33
MFSD12	4.28264e-38	-0.654612	0.136	0.251	1.49721e-33
DPP6	5.22289e-38	-0.480488	0.342	0.483	1.82592e-33
AGR3	5.24839e-38	-1.12338	0.153	0.262	1.83484e-33
NRIP3	6.26401e-38	-0.919916	0.104	0.206	2.1899e-33
RPL11	7.16561e-38	-0.152911	0.999	0.998	2.5051e-33
HLA-J	7.42865e-38	1.74338	0.121	0.056	2.59706e-33
GCA	9.46916e-38	-0.495332	0.265	0.405	3.31042e-33
PPIA	1.01183e-37	-0.23119	0.882	0.929	3.53735e-33
LARP6	1.11967e-37	1.05486	0.328	0.242	3.91437e-33
SLC28A3	2.11705e-37	2.06894	0.089	0.034	7.40122e-33
RPS27	2.41502e-37	0.230177	0.999	0.996	8.4429e-33
CTSA	2.87568e-37	-0.375376	0.572	0.695	1.00534e-32
TSIX	6.12275e-37	2.7173	0.038	0.006	2.14051e-32
DHCR7	7.38082e-37	-0.566737	0.221	0.348	2.58033e-32
TOMM7	8.37543e-37	-0.205118	0.922	0.956	2.92805e-32
OLFM2	9.02971e-37	-0.482427	0.27	0.404	3.15679e-32
LCN12	9.69921e-37	-0.685415	0.131	0.241	3.39084e-32
NACA3P	1.5245e-36	-2.09223	0.008	0.063	5.32965e-32
FAM162A	1.91925e-36	0.363565	0.781	0.766	6.7097e-32
HNRNPA2B1	2.25682e-36	0.210042	0.933	0.935	7.88984e-32
HSPA9	2.32692e-36	0.337047	0.806	0.793	8.13492e-32
LSM3	4.5445e-36	-0.391523	0.582	0.715	1.58876e-31
KRT18	4.58131e-36	-0.341293	0.847	0.89	1.60163e-31
ZFY	4.71578e-36	-3.53394	0.005	0.056	1.64864e-31
MDH2	4.81795e-36	-0.249594	0.876	0.921	1.68436e-31
SLC16A9	4.92082e-36	0.907007	0.313	0.221	1.72032e-31
SUB1	1.10007e-35	-0.229136	0.926	0.955	3.84585e-31
PDK1	1.12249e-35	1.07362	0.246	0.16	3.92423e-31
RPS27A	1.29884e-35	-0.126699	0.999	0.999	4.54073e-31
CREB3L1	1.38219e-35	-0.641333	0.3	0.425	4.83213e-31
UBE2T	1.41782e-35	-0.579585	0.181	0.301	4.9567e-31
MRPS36	1.43444e-35	-0.350581	0.541	0.689	5.01479e-31
lnc-CERK-1	1.75047e-35	-0.789951	0.108	0.209	6.11965e-31
FYN	2.28818e-35	0.428857	0.668	0.629	7.99949e-31
ANXA6	2.46011e-35	-0.37469	0.474	0.612	8.60056e-31
MACF1	3.56432e-35	0.280269	0.881	0.868	1.24609e-30
CEBPG	3.87917e-35	0.862958	0.351	0.262	1.35616e-30
RPL12	4.61188e-35	-0.184043	0.993	0.995	1.61231e-30
PFN2	6.0147e-35	0.2771	0.857	0.849	2.10274e-30
NXPH1	6.14289e-35	-0.873996	0.113	0.212	2.14755e-30
TFPI2	6.92959e-35	0.536143	0.422	0.313	2.42259e-30
ITM2C	7.17691e-35	-0.384411	0.577	0.69	2.50905e-30
FRG1CP	7.82157e-35	-0.918566	0.076	0.165	2.73442e-30
LRRC10B	8.43789e-35	0.66597	0.488	0.41	2.94989e-30
APIP	1.45341e-34	-0.510795	0.277	0.41	5.08113e-30
ELOVL5	1.72117e-34	-0.646712	0.191	0.306	6.01721e-30
PCDH8	2.27793e-34	0.523012	0.634	0.575	7.96365e-30
LY6E	2.3269e-34	-0.370727	0.691	0.783	8.13484e-30
EDF1	2.53958e-34	0.219691	0.966	0.969	8.87837e-30
TGFBR3L	3.17568e-34	-0.566963	0.236	0.357	1.11022e-29
lnc-TMEM18-4	3.18255e-34	3.32699	0.028	0.003	1.11262e-29
B3GAT2	3.56207e-34	-0.972772	0.08	0.169	1.2453e-29
CFAP36	4.79382e-34	0.36016	0.776	0.756	1.67592e-29
lnc-PRDM9-18	6.25627e-34	4.04629	0.023	0.002	2.18719e-29
MEIS2	6.64618e-34	-0.613205	0.375	0.495	2.3235e-29
COPS9	7.20763e-34	-0.300225	0.732	0.829	2.51979e-29
RPS15A	8.51398e-34	-0.154146	0.995	0.997	2.97649e-29
ABCC3	1.1245e-33	-1.07056	0.055	0.133	3.93125e-29
PRDX4	1.7268e-33	0.225746	0.936	0.922	6.0369e-29
C8orf59	2.33836e-33	-0.279739	0.711	0.812	8.17492e-29
ST6GAL1	2.65005e-33	-0.802719	0.114	0.212	9.26457e-29
HES6	3.20167e-33	-0.831074	0.564	0.676	1.1193e-28
lnc-ITGB8-2	3.34043e-33	-1.15011	0.052	0.128	1.16782e-28
WDR18	4.38144e-33	-0.373281	0.335	0.479	1.53175e-28
SIL1	4.99153e-33	0.359051	0.747	0.719	1.74504e-28
LINC01980	5.74117e-33	-0.694656	0.127	0.228	2.00711e-28
DDX25	6.35573e-33	-0.537561	0.211	0.332	2.22196e-28
TMEM123	6.46896e-33	0.497018	0.6	0.547	2.26155e-28
PRDX3	6.92044e-33	-0.321977	0.587	0.713	2.41939e-28
PHF5A	7.033e-33	-0.577779	0.159	0.271	2.45874e-28
CCT3	7.42155e-33	-0.24109	0.863	0.921	2.59457e-28
lnc-SHF-3	8.0165e-33	-0.781962	0.096	0.188	2.80257e-28
FKBP7	1.3442e-32	-0.427574	0.488	0.612	4.69931e-28
INSM1	1.52269e-32	0.675398	0.483	0.411	5.32332e-28
PPP1R14B	1.61872e-32	-0.328353	0.781	0.862	5.65903e-28
SERP1	2.45488e-32	-0.248205	0.844	0.899	8.58226e-28
YBEY	2.88383e-32	-0.409073	0.241	0.368	1.00819e-27
BMP4	3.23711e-32	-1.1413	0.054	0.128	1.13169e-27
DNER	3.64216e-32	-0.395628	0.562	0.676	1.2733e-27
EIF1	4.77137e-32	0.115464	0.996	0.996	1.66807e-27
TUBB4B	5.49824e-32	0.330239	0.813	0.805	1.92218e-27
PCSK1	5.71955e-32	0.312836	0.773	0.705	1.99955e-27
KDELR3	5.86287e-32	-0.829228	0.113	0.207	2.04966e-27
RPS21	6.71631e-32	-0.191175	0.897	0.95	2.34802e-27
SNAP25	7.97599e-32	0.318775	0.832	0.82	2.7884e-27
SOX4	1.20162e-31	-0.311598	0.781	0.871	4.20088e-27
PEPD	1.20928e-31	-0.467252	0.317	0.445	4.22763e-27
SIPA1	1.41882e-31	-0.766588	0.116	0.212	4.9602e-27
AKAP17A	1.50078e-31	-0.404424	0.245	0.373	5.24674e-27
SCD5	1.75593e-31	-0.637558	0.17	0.275	6.13874e-27
HNRNPA3	2.22345e-31	0.296537	0.824	0.813	7.77317e-27
ATP13A3	2.5011e-31	-0.350674	0.364	0.508	8.74386e-27
P4HA2	2.80093e-31	0.456467	0.665	0.631	9.79206e-27
KRT10	3.12591e-31	-0.262703	0.807	0.877	1.09282e-26
RMST	3.32369e-31	0.815361	0.349	0.262	1.16196e-26
LRRC7	3.50172e-31	1.02541	0.194	0.117	1.2242e-26
GOLGB1	6.01376e-31	0.270624	0.873	0.87	2.10241e-26
ACYP1	6.22402e-31	-0.320943	0.499	0.636	2.17592e-26
TSHZ1	6.26395e-31	0.389238	0.713	0.662	2.18988e-26
LRRC61	6.6684e-31	-0.599941	0.12	0.217	2.33127e-26
CCKBR	6.80786e-31	-0.689208	0.14	0.239	2.38003e-26
LINC02300	7.14871e-31	-1.15325	0.119	0.208	2.49919e-26
GPI	9.04493e-31	0.395759	0.666	0.629	3.16211e-26
FAM229B	1.08694e-30	-0.320797	0.527	0.663	3.79993e-26
CCNB1IP1	1.08847e-30	-0.409738	0.381	0.51	3.80528e-26
MED10	1.13597e-30	-0.321434	0.691	0.796	3.97137e-26
GLG1	1.17885e-30	0.368742	0.723	0.702	4.12126e-26
LY6H	1.31044e-30	0.432354	0.568	0.471	4.58129e-26
GTPBP6	1.47315e-30	-0.471233	0.261	0.384	5.15013e-26
WFDC2	1.49651e-30	-0.310611	0.948	0.951	5.23179e-26
lnc-PERP-2	2.00576e-30	-0.691266	0.142	0.241	7.01213e-26
SERPINE2	2.20721e-30	-0.860622	0.241	0.342	7.71642e-26
TOX3	2.42732e-30	-0.420678	0.311	0.438	8.48593e-26
DBI	2.5955e-30	-0.292986	0.651	0.762	9.07388e-26
DPCD	2.92508e-30	0.46816	0.625	0.59	1.02261e-25
GLT8D1	3.28851e-30	0.35219	0.769	0.751	1.14966e-25
H3F3B	4.71011e-30	0.157552	0.997	0.996	1.64666e-25
lnc-SPRY1-11	6.33583e-30	-0.47128	0.462	0.576	2.21501e-25
MAP4	7.5194e-30	0.475074	0.615	0.577	2.62878e-25
CALM1	7.71866e-30	0.132962	0.996	0.994	2.69844e-25
FCGRT	8.5045e-30	-0.339287	0.686	0.767	2.97317e-25
C16orf89	8.94939e-30	-0.714414	0.154	0.252	3.12871e-25
C4orf3	9.72607e-30	0.28322	0.826	0.818	3.40023e-25
HIST1H2AC	9.88095e-30	-0.874508	0.149	0.244	3.45438e-25
PLLP	1.06693e-29	-0.481448	0.276	0.396	3.72997e-25
AC011043.1	1.0697e-29	-0.434295	0.255	0.376	3.73968e-25
HNRNPA1	1.10667e-29	0.217561	0.932	0.932	3.86891e-25
USP11	1.24757e-29	0.412471	0.692	0.667	4.36152e-25
AFF3	1.42931e-29	1.456	0.094	0.042	4.99688e-25
TRAPPC2B	1.57188e-29	-0.46809	0.241	0.362	5.49528e-25
PTP4A3	1.65591e-29	-0.621359	0.138	0.234	5.78905e-25
NDUFAB1	1.66822e-29	-0.193907	0.915	0.942	5.8321e-25
CENPX	1.95838e-29	-0.466539	0.195	0.306	6.84651e-25
ATP6V0E1	2.13161e-29	0.203932	0.934	0.934	7.45212e-25
SDAD1	2.15039e-29	-0.407972	0.322	0.452	7.51776e-25
BEX2	2.37701e-29	0.184759	0.956	0.954	8.31004e-25
TUBA1B	3.09277e-29	0.227665	0.919	0.914	1.08123e-24
TM9SF2	3.29601e-29	0.404231	0.675	0.643	1.15229e-24
PPP1R1A	3.52535e-29	-0.686165	0.1	0.185	1.23246e-24
RET	3.59639e-29	-0.467534	0.093	0.179	1.2573e-24
ZIC1	5.93765e-29	1.57524	0.056	0.018	2.0758e-24
FEV	6.92049e-29	1.81925	0.06	0.021	2.4194e-24
SDC2	7.60429e-29	0.235384	0.873	0.835	2.65846e-24
IFI6	7.92781e-29	-0.658644	0.459	0.581	2.77156e-24
RPL29	8.09389e-29	-0.144542	0.997	0.998	2.82963e-24
TMED3	9.31895e-29	-0.25248	0.841	0.885	3.25791e-24
ZNF292	9.49446e-29	0.360592	0.725	0.719	3.31926e-24
ONECUT2	9.57971e-29	-0.589857	0.144	0.241	3.34907e-24
NFE2L2	1.03978e-28	0.406749	0.698	0.683	3.63505e-24
NKX6-2	1.0458e-28	-1.67711	0.043	0.107	3.65611e-24
NDUFB5	1.2388e-28	-0.242202	0.794	0.863	4.33083e-24
COMT	1.34343e-28	0.339065	0.792	0.79	4.69663e-24
NDUFB3	1.39904e-28	-0.274918	0.724	0.819	4.89103e-24
RAB3C	1.5312e-28	-0.38356	0.319	0.443	5.35308e-24
NDUFAF3	1.73119e-28	0.267676	0.829	0.819	6.05223e-24
ATP5F1D	1.79393e-28	-0.189296	0.931	0.956	6.27159e-24
MB	2.24869e-28	-0.452446	0.435	0.547	7.86141e-24
SRD5A3	2.25308e-28	0.910095	0.302	0.226	7.87676e-24
SLC39A3	2.829e-28	-0.389897	0.347	0.476	9.8902e-24
TMEM150C	3.07602e-28	-0.937552	0.062	0.134	1.07538e-23
SEMA3E	3.10747e-28	-0.829363	0.113	0.198	1.08637e-23
ATP5F1C	3.68374e-28	-0.208385	0.847	0.906	1.28784e-23
RBP1	4.00021e-28	-0.396569	0.686	0.776	1.39847e-23
PAX6	4.05596e-28	3.26335	0.027	0.004	1.41797e-23
SCNN1A	4.06975e-28	-0.596903	0.158	0.255	1.42279e-23
CHST8	4.26951e-28	-0.76143	0.106	0.191	1.49262e-23
RACK1	5.0184e-28	0.130863	0.994	0.992	1.75443e-23
SIX3-AS1	5.69543e-28	-0.885191	0.081	0.158	1.99112e-23
PTPRA	8.8717e-28	0.385387	0.676	0.657	3.10155e-23
GRASP	9.61947e-28	-0.98972	0.062	0.132	3.36297e-23
BPTF	1.23176e-27	0.298887	0.795	0.775	4.30625e-23
METRN	1.41364e-27	-0.241732	0.841	0.892	4.94207e-23
SEL1L	1.44311e-27	0.62514	0.486	0.429	5.04511e-23
SRPK3	1.49893e-27	-1.15613	0.036	0.096	5.24026e-23
HCN2	1.62293e-27	-0.436784	0.103	0.19	5.67376e-23
TAF1D	1.76632e-27	-0.326342	0.484	0.615	6.17504e-23
FAM210B	2.48821e-27	0.508308	0.566	0.529	8.69879e-23
HLA-DRB1	2.76897e-27	-3.97636	0.003	0.041	9.68033e-23
RERG	3.24779e-27	-0.715403	0.149	0.241	1.13543e-22
CANX	3.38056e-27	0.215913	0.925	0.923	1.18184e-22
EFEMP2	3.50835e-27	0.66476	0.38	0.299	1.22652e-22
HIST1H2BC	3.80444e-27	-1.36737	0.038	0.098	1.33003e-22
SNRPF	4.12468e-27	-0.266422	0.707	0.804	1.44199e-22
NAPG	4.79799e-27	-0.415852	0.305	0.426	1.67738e-22
CHRNA1	4.82835e-27	-1.13375	0.041	0.102	1.68799e-22
PSAP	5.04543e-27	0.192854	0.923	0.912	1.76388e-22
PTPRN	5.10703e-27	0.223418	0.902	0.876	1.78542e-22
FAM57B	5.76563e-27	0.640315	0.504	0.447	2.01567e-22
IDH1	5.94762e-27	0.589906	0.48	0.42	2.07929e-22
NEUROD4	6.26238e-27	0.937695	0.227	0.151	2.18933e-22
LINC01811	6.6281e-27	-1.70316	0.027	0.081	2.31718e-22
lnc-GTF2H2-7	6.65837e-27	0.47202	0.627	0.591	2.32776e-22
HSD3B7	6.72201e-27	-0.524863	0.178	0.279	2.35001e-22
S100A13	7.0139e-27	-0.317223	0.587	0.694	2.45206e-22
SLC4A8	7.22695e-27	-0.45139	0.182	0.285	2.52654e-22
NDN	7.7029e-27	0.334361	0.775	0.755	2.69293e-22
SREBF1	8.18062e-27	-0.533557	0.134	0.227	2.85995e-22
PHYH	8.42762e-27	-0.363092	0.4	0.527	2.94629e-22
RPS3A	8.56976e-27	-0.140338	0.997	0.996	2.99599e-22
KCNK15	9.17872e-27	-0.720262	0.135	0.224	3.20888e-22
CCDC88A	9.36969e-27	-0.458899	0.538	0.65	3.27564e-22
GULP1	9.53936e-27	0.626049	0.457	0.389	3.33496e-22
ENO2	9.90326e-27	0.379241	0.62	0.565	3.46218e-22
ARPC3	1.08558e-26	-0.172042	0.937	0.961	3.79518e-22
H3F3A	1.2602e-26	-0.144374	0.993	0.992	4.40566e-22
PIK3R1	1.29265e-26	0.329674	0.713	0.677	4.5191e-22
KCNJ13	1.51117e-26	4.05107	0.019	0.002	5.28305e-22
RNASEH1-AS1	1.6429e-26	0.80716	0.344	0.269	5.74357e-22
NDUFAF1	2.29326e-26	-0.374979	0.288	0.406	8.01723e-22
RPL13A	2.34783e-26	0.158208	0.999	0.997	8.208e-22
RBM3	2.3684e-26	0.460306	0.594	0.545	8.27992e-22
MAP2K2	2.44292e-26	-0.204986	0.79	0.871	8.54046e-22
GNG11	2.51047e-26	0.675721	0.292	0.207	8.7766e-22
SF3B6	3.01934e-26	-0.241215	0.803	0.875	1.05556e-21
lnc-KCNE1B-1	3.18126e-26	-1.45067	0.024	0.075	1.11217e-21
YWHAZ	3.27712e-26	0.236066	0.859	0.853	1.14568e-21
RNH1	3.73589e-26	-0.277981	0.642	0.753	1.30607e-21
CMTM8	4.54516e-26	-0.380875	0.381	0.507	1.58899e-21
SYAP1	5.0425e-26	0.419448	0.638	0.611	1.76286e-21
CTSH	5.13703e-26	-0.551424	0.234	0.337	1.79591e-21
NDUFS6	5.8255e-26	-0.208427	0.868	0.918	2.0366e-21
STK32A	5.946e-26	0.912317	0.262	0.189	2.07872e-21
NUP62	6.65026e-26	-0.382398	0.163	0.261	2.32493e-21
JAG2	6.86471e-26	-0.45902	0.259	0.37	2.3999e-21
PLEKHG5	7.91695e-26	-0.596096	0.091	0.17	2.76776e-21
PJA2	9.50282e-26	0.269887	0.813	0.804	3.32219e-21
ADCYAP1	1.06031e-25	-0.659914	0.163	0.256	3.70685e-21
RAB5IF	1.11559e-25	-0.407003	0.284	0.4	3.90009e-21
TTC32	1.13968e-25	-0.450513	0.185	0.286	3.98433e-21
ELF3	1.14689e-25	-0.633684	0.135	0.223	4.00952e-21
HMGB3	1.21605e-25	-0.359196	0.297	0.413	4.2513e-21
PBRM1	1.35053e-25	0.455316	0.611	0.58	4.72144e-21
SIX3	1.36491e-25	-0.456286	0.187	0.286	4.77171e-21
TCEA1	1.3804e-25	0.476827	0.577	0.536	4.82587e-21
C9orf16	1.39429e-25	-0.208638	0.84	0.903	4.87444e-21
MRPS9	1.53591e-25	-0.330884	0.333	0.46	5.36956e-21
SCAND1	1.57807e-25	0.27587	0.831	0.827	5.51694e-21
KRT8	1.69239e-25	-0.237162	0.806	0.872	5.9166e-21
SYT4	1.85161e-25	0.273083	0.828	0.809	6.47325e-21
IFNAR2	1.96313e-25	-0.54171	0.124	0.211	6.8631e-21
TTC3	2.01216e-25	0.159617	0.965	0.958	7.03453e-21
PITPNC1	2.78853e-25	-0.495593	0.177	0.274	9.74869e-21
DDX3X	3.24903e-25	0.402085	0.667	0.651	1.13586e-20
RASL11A	4.5182e-25	-1.7978	0.025	0.076	1.57956e-20
ITPR2	4.61153e-25	0.973602	0.221	0.151	1.61219e-20
lnc-CASTOR3-3	5.13079e-25	-0.454304	0.16	0.256	1.79372e-20
NBEA	5.37404e-25	0.308846	0.773	0.751	1.87876e-20
STMN2	5.7706e-25	0.175122	0.754	0.688	2.0174e-20
TFRC	5.93773e-25	-0.465288	0.153	0.246	2.07583e-20
HRH3	6.29395e-25	-1.05122	0.043	0.103	2.20036e-20
RASSF6	7.13899e-25	-0.434919	0.381	0.495	2.49579e-20
TATDN1	7.38467e-25	-0.36904	0.279	0.395	2.58168e-20
SPACA6	8.31816e-25	-0.67878	0.09	0.165	2.90803e-20
TUBA1A	8.63714e-25	0.0875921	0.959	0.942	3.01954e-20
CAPN13	8.72486e-25	-1.84084	0.015	0.06	3.05021e-20
KLK11	9.04285e-25	-0.5702	0.106	0.184	3.16138e-20
GPR37	9.08802e-25	1.5434	0.062	0.024	3.17717e-20
CLCN3	9.95542e-25	0.483812	0.58	0.545	3.48042e-20
HLA-DPA1	1.13918e-24	-0.9367	0.074	0.143	3.98258e-20
ZNF436-AS1	1.41357e-24	-0.375536	0.326	0.441	4.94185e-20
JUNB	1.4445e-24	-0.48434	0.323	0.428	5.04997e-20
SCD	1.65904e-24	-0.555536	0.169	0.261	5.80002e-20
NDUFA12	1.70682e-24	-0.197678	0.793	0.874	5.96704e-20
PREPL	1.7795e-24	0.465292	0.578	0.548	6.22112e-20
GHRH	1.85922e-24	-1.30148	0.024	0.072	6.49984e-20
lnc-CRLF3-7	2.07868e-24	-6.38799	0	0.031	7.26708e-20
IFI27	2.1898e-24	-1.93874	0.048	0.107	7.65554e-20
SMOC2	2.21239e-24	-0.507431	0.137	0.223	7.73451e-20
EIF2S3	2.26161e-24	0.428145	0.574	0.533	7.90659e-20
PART1	2.50015e-24	-0.40902	0.286	0.399	8.74051e-20
GALR3	2.77854e-24	-0.750336	0.069	0.138	9.71379e-20
FYB2	2.88634e-24	-0.438119	0.305	0.415	1.00907e-19
lnc-A1BG-2	3.01108e-24	-0.263696	0.488	0.624	1.05267e-19
RUNX1	3.1399e-24	-1.11855	0.044	0.102	1.09771e-19
SLC25A5	3.58975e-24	-0.26227	0.823	0.874	1.25498e-19
SH3BGRL	3.6443e-24	0.310684	0.793	0.798	1.27405e-19
ZNF667-AS1	4.24927e-24	-0.423555	0.456	0.555	1.48554e-19
SNRPA1	4.42729e-24	-0.331281	0.515	0.63	1.54778e-19
SUPT6H	4.65457e-24	0.475036	0.585	0.55	1.62724e-19
MRPL43	5.22668e-24	-0.677861	0.098	0.174	1.82725e-19
HAGHL	5.53023e-24	-0.374698	0.273	0.383	1.93337e-19
IL2RG	5.70306e-24	1.61999	0.081	0.038	1.99379e-19
LAPTM4B	6.30687e-24	-0.275209	0.663	0.771	2.20488e-19
VAMP4	6.99844e-24	0.771005	0.357	0.293	2.44665e-19
ARSA	7.63173e-24	-0.444698	0.189	0.287	2.66805e-19
CNKSR3	7.8673e-24	-0.336682	0.332	0.445	2.75041e-19
EPHX1	8.35486e-24	-0.339311	0.403	0.521	2.92086e-19
TMEM258	1.07731e-23	-0.188162	0.89	0.929	3.76626e-19
DDX11	1.08995e-23	-0.445429	0.141	0.23	3.81047e-19
CDC25B	1.13383e-23	-0.463852	0.151	0.239	3.96388e-19
RHOB	1.38507e-23	-0.395191	0.44	0.544	4.84221e-19
SNHG15	1.38913e-23	-0.402689	0.232	0.337	4.8564e-19
EIF3D	1.61402e-23	-0.279349	0.566	0.683	5.6426e-19
PFDN2	1.65715e-23	0.243973	0.93	0.937	5.7934e-19
GAS6	2.08842e-23	-0.317903	0.304	0.42	7.30112e-19
PEBP4	2.10529e-23	-0.542462	0.126	0.208	7.36008e-19
SRP14-AS1	2.19134e-23	-0.359851	0.213	0.317	7.66091e-19
TMEM190	2.34719e-23	0.0508277	0.572	0.476	8.20578e-19
ZNF638	2.35825e-23	0.397456	0.652	0.623	8.24444e-19
RPS10	2.4801e-23	-0.264586	0.607	0.714	8.67044e-19
COX5A	2.65233e-23	-0.226703	0.874	0.921	9.27256e-19
TMA7	2.65695e-23	-0.170472	0.925	0.959	9.28869e-19
QPRT	2.99396e-23	-0.369681	0.387	0.499	1.04669e-18
GFPT1	3.28198e-23	0.401564	0.657	0.636	1.14738e-18
KLK12	3.38732e-23	-0.690602	0.064	0.128	1.18421e-18
HMGB2	3.74618e-23	0.496623	0.51	0.46	1.30966e-18
lnc-SERF1A-2	3.77641e-23	0.543732	0.476	0.42	1.32023e-18
COX5B	4.43466e-23	-0.171418	0.952	0.966	1.55036e-18
ACOT7	5.18846e-23	-0.38082	0.242	0.345	1.81388e-18
TCEAL4	5.29985e-23	0.225541	0.869	0.875	1.85283e-18
GTPBP2	5.30001e-23	0.960017	0.222	0.155	1.85288e-18
RPL30	5.40803e-23	-0.163161	0.953	0.969	1.89065e-18
KCNS3	5.63229e-23	-1.00673	0.064	0.126	1.96905e-18
SPAG4	5.92837e-23	0.849904	0.277	0.211	2.07256e-18
BZW2	5.99196e-23	-0.308124	0.45	0.568	2.09479e-18
DDX5	6.3902e-23	0.187885	0.931	0.932	2.23401e-18
TNFRSF12A	6.47817e-23	-0.3581	0.64	0.736	2.26477e-18
KCNMB1	6.61367e-23	2.39957	0.064	0.027	2.31214e-18
CERS2	7.01569e-23	0.606604	0.481	0.44	2.45268e-18
NDUFB2	7.22129e-23	-0.160269	0.933	0.955	2.52456e-18
CHAC1	7.97314e-23	1.10665	0.104	0.055	2.78741e-18
EBPL	8.5755e-23	-0.311505	0.4	0.521	2.998e-18
TPR	9.53492e-23	0.246429	0.821	0.809	3.33341e-18
NT5C	1.06671e-22	-0.313019	0.339	0.457	3.72921e-18
MRPS12	1.13968e-22	-0.300668	0.461	0.586	3.98431e-18
ROMO1	1.38582e-22	0.217761	0.902	0.896	4.84482e-18
MINCR	1.41722e-22	-0.434027	0.187	0.28	4.95459e-18
CALCOCO2	1.48687e-22	0.453198	0.545	0.501	5.19811e-18
GSTZ1	1.49767e-22	-0.315987	0.341	0.454	5.23587e-18
HHEX	1.5193e-22	-1.5378	0.031	0.081	5.31147e-18
ERICH1	1.61779e-22	-0.592398	0.178	0.268	5.65578e-18
GLI3	1.83718e-22	-0.960771	0.059	0.12	6.42277e-18
CCZ1	1.90051e-22	-0.340145	0.228	0.333	6.6442e-18
PRPF31	2.07141e-22	-0.256866	0.435	0.558	7.24164e-18
REPIN1	2.10923e-22	-0.275057	0.349	0.473	7.37387e-18
CUTA	2.1389e-22	0.156784	0.97	0.971	7.47759e-18
ITGB1	2.18237e-22	0.345911	0.771	0.758	7.62957e-18
OST4	2.23266e-22	-0.205411	0.814	0.89	7.80539e-18
CHL1	2.34454e-22	-0.403444	0.331	0.436	8.1965e-18
P4HB	2.3469e-22	-0.201312	0.939	0.951	8.20476e-18
LMCD1	2.45226e-22	-0.531505	0.147	0.231	8.57311e-18
LARGE1	2.58271e-22	-2.23108	0.007	0.041	9.02915e-18
USH1C	2.95567e-22	-0.498623	0.126	0.206	1.0333e-17
RPL36AL	3.47517e-22	-0.140604	0.947	0.96	1.21492e-17
DCAF13	3.55726e-22	-0.318421	0.389	0.512	1.24362e-17
C6orf203	4.09398e-22	-0.309956	0.331	0.447	1.43126e-17
PFN1	4.13615e-22	0.215493	0.897	0.907	1.446e-17
ALDH1A1	4.26059e-22	0.577231	0.488	0.428	1.4895e-17
KISS1	4.28603e-22	-0.480272	0.11	0.188	1.4984e-17
HSPD1	4.29778e-22	0.163568	0.954	0.953	1.5025e-17
FGF9	4.31228e-22	-0.695942	0.14	0.22	1.50757e-17
XPO1	4.4927e-22	0.38385	0.636	0.618	1.57065e-17
DRAM2	4.74468e-22	-0.328933	0.336	0.448	1.65874e-17
PDE8B	4.95278e-22	-0.371597	0.156	0.243	1.73149e-17
lnc-PCM1-4	5.08944e-22	-0.481127	0.325	0.422	1.77927e-17
RPL14	5.13399e-22	-0.128422	0.992	0.992	1.79484e-17
SIGIRR	5.32353e-22	-0.314994	0.32	0.434	1.86111e-17
PIGX	5.55287e-22	0.409145	0.639	0.622	1.94128e-17
LRRC75A-AS1	5.75274e-22	-0.167408	0.975	0.985	2.01116e-17
CD320	6.16805e-22	-0.24372	0.662	0.75	2.15635e-17
ARGLU1	6.26455e-22	0.270675	0.774	0.757	2.19009e-17
lnc-SRY-9	6.38502e-22	-3.24043	0.002	0.031	2.2322e-17
CLN8	7.13174e-22	-0.361708	0.25	0.353	2.49326e-17
POU2F2	7.24381e-22	-0.499374	0.14	0.221	2.53244e-17
AC018755.3	8.07722e-22	-0.303703	0.312	0.424	2.82379e-17
SLC1A5	8.08686e-22	0.764795	0.305	0.239	2.82717e-17
TNNI3	8.36857e-22	-0.426875	0.261	0.356	2.92565e-17
TMEM38A	8.72418e-22	-0.489807	0.135	0.217	3.04997e-17
CKS2	8.8804e-22	-0.421526	0.138	0.22	3.10459e-17
DUXAP10	9.00952e-22	-2.37336	0.009	0.044	3.14973e-17
NR0B2	9.47278e-22	-1.08649	0.032	0.081	3.31169e-17
RGS5	9.48173e-22	1.41308	0.089	0.045	3.31481e-17
RNASEH2C	9.891e-22	0.583735	0.466	0.42	3.45789e-17
RPS20	1.04468e-21	0.158596	0.983	0.98	3.65221e-17
LENG8	1.07738e-21	-0.256765	0.35	0.468	3.76651e-17
lnc-PHF3-1	1.10926e-21	-1.14268	0.032	0.08	3.87796e-17
TCEAL2	1.38446e-21	0.282526	0.73	0.697	4.84007e-17
ZIC4	1.42959e-21	2.01146	0.036	0.011	4.99784e-17
SNRPG	1.48659e-21	-0.217295	0.697	0.802	5.19712e-17
SEC61B	1.51207e-21	-0.142676	0.942	0.968	5.28621e-17
AURKAIP1	1.54512e-21	-0.174267	0.887	0.927	5.40174e-17
CLDN4	1.61825e-21	-0.319274	0.614	0.711	5.6574e-17
lnc-OXR1-1	1.69459e-21	-0.407311	0.181	0.273	5.92428e-17
CCDC69	1.73195e-21	-0.945334	0.033	0.081	6.05489e-17
SLC6A17	1.83336e-21	-0.442001	0.146	0.23	6.40943e-17
LINC01273	1.91308e-21	-0.877191	0.044	0.098	6.68812e-17
CPLX1	1.91505e-21	-0.596342	0.079	0.146	6.69502e-17
NPW	2.00117e-21	-0.166198	0.088	0.157	6.99609e-17
DUSP15	2.009e-21	0.661975	0.331	0.265	7.02346e-17
VPS13C	2.17969e-21	0.329983	0.724	0.711	7.62021e-17
HSCB	2.21697e-21	-0.314601	0.296	0.407	7.75052e-17
SPINT1-AS1	2.77356e-21	-0.323779	0.305	0.415	9.69636e-17
ZG16B	2.78017e-21	-0.626083	0.233	0.322	9.71946e-17
lnc-MRPS14-1	3.26961e-21	-0.736903	0.059	0.118	1.14306e-16
FAM104A	3.69031e-21	-0.33883	0.34	0.454	1.29013e-16
MT-ND4L	3.96542e-21	0.289607	0.935	0.935	1.38631e-16
KDM3A	4.72287e-21	0.743167	0.313	0.248	1.65112e-16
lnc-MACC1-1	4.83586e-21	-0.471817	0.154	0.236	1.69062e-16
RPUSD2	5.02675e-21	-0.403008	0.154	0.239	1.75735e-16
SLC12A2	5.12758e-21	-0.329297	0.298	0.403	1.7926e-16
TXN2	6.11093e-21	-0.276459	0.603	0.706	2.13638e-16
TTC39C	6.29062e-21	-0.309349	0.376	0.487	2.1992e-16
HIST1H1C	6.47022e-21	-0.660667	0.187	0.272	2.26199e-16
PIK3IP1	6.48644e-21	-0.46454	0.133	0.212	2.26766e-16
LAP3	6.636e-21	-0.357593	0.219	0.317	2.31995e-16
CYB5A	6.72461e-21	-0.245225	0.741	0.81	2.35092e-16
SLC18A1	6.73841e-21	0.586504	0.548	0.507	2.35575e-16
DEF8	6.90756e-21	-0.305355	0.315	0.426	2.41488e-16
CCDC28B	7.55229e-21	-0.276712	0.685	0.771	2.64028e-16
SLC38A1	7.79075e-21	0.403536	0.605	0.587	2.72364e-16
ATP7B	8.21339e-21	-0.871031	0.07	0.131	2.8714e-16
RPL36	8.69343e-21	0.118046	0.997	0.997	3.03922e-16
MSX1	8.70404e-21	0.859406	0.19	0.126	3.04293e-16
CPNE7	8.71075e-21	-1.2369	0.024	0.068	3.04528e-16
CYC1	9.32877e-21	-0.268376	0.641	0.739	3.26134e-16
lnc-KCNE1B-3	9.50598e-21	-0.629993	0.094	0.163	3.32329e-16
PMM2	9.70788e-21	-0.335043	0.196	0.291	3.39388e-16
SUCLG1	9.8587e-21	-0.2773	0.516	0.634	3.4466e-16
COMMD6	1.0315e-20	-0.178547	0.87	0.919	3.60612e-16
CAPNS1	1.07459e-20	0.268083	0.755	0.744	3.75676e-16
lnc-TOR1AIP1-2	1.09137e-20	-0.375322	0.143	0.225	3.81542e-16
EIF4E2	1.1038e-20	-0.244034	0.504	0.626	3.8589e-16
PAX8	1.13742e-20	1.98365	0.052	0.021	3.97642e-16
LSM7	1.22975e-20	-0.188243	0.806	0.882	4.29922e-16
CACNA1H	1.23135e-20	-0.458794	0.117	0.192	4.30478e-16
CPNE5	1.39951e-20	-1.03273	0.036	0.085	4.8927e-16
lnc-SNRPN-8	1.47892e-20	0.228132	0.828	0.824	5.17031e-16
TLE2	1.51368e-20	-0.251008	0.276	0.384	5.29183e-16
YBX1	1.52816e-20	-0.173705	0.936	0.964	5.34244e-16
RPS3	1.56831e-20	-0.132218	0.999	0.999	5.48282e-16
TUBA1C	1.5858e-20	0.670054	0.359	0.297	5.54394e-16
MRPL50	1.6604e-20	-0.248475	0.401	0.519	5.80476e-16
lnc-NDUFV1-4	1.69078e-20	0.855058	0.197	0.136	5.91097e-16
PSTK	1.72208e-20	-0.377167	0.166	0.254	6.02039e-16
GALR1	1.86358e-20	1.49116	0.088	0.046	6.51507e-16
PRADC1	1.92118e-20	-0.427339	0.221	0.315	6.71644e-16
ANKRD11	1.94058e-20	0.204662	0.826	0.823	6.78425e-16
AGAP1	1.9628e-20	0.615283	0.408	0.355	6.86196e-16
NDUFA9	2.07389e-20	-0.248813	0.501	0.623	7.2503e-16
RAB17	2.29864e-20	-0.448508	0.182	0.268	8.03603e-16
COX4I1	2.31905e-20	-0.12208	0.992	0.993	8.10738e-16
HK2	2.32024e-20	1.44323	0.073	0.034	8.11154e-16
COQ8A	2.50881e-20	-0.358101	0.109	0.182	8.77082e-16
NARS2	2.5171e-20	-0.569329	0.161	0.243	8.79979e-16
ATP6AP2	2.55621e-20	-0.189867	0.807	0.869	8.9365e-16
TESC	2.58041e-20	-0.308712	0.329	0.436	9.02112e-16
HS3ST2	2.65238e-20	-1.20801	0.024	0.067	9.27271e-16
TSPAN8	2.68424e-20	0.0239784	0.052	0.107	9.38409e-16
PLB1	2.81436e-20	-2.2207	0.009	0.043	9.839e-16
CEND1	2.93869e-20	-0.526426	0.139	0.217	1.02736e-15
CHGA	2.98429e-20	0.0774396	0.967	0.958	1.04331e-15
GPX3	3.20959e-20	0.392393	0.6	0.552	1.12207e-15
POLR3K	3.36783e-20	-0.270304	0.331	0.445	1.17739e-15
lnc-NSF-2	3.39729e-20	0.839693	0.225	0.161	1.18769e-15
THAP9-AS1	3.44182e-20	-0.416074	0.206	0.298	1.20326e-15
FXYD6	3.48893e-20	-0.200283	0.744	0.825	1.21973e-15
RFX1	3.52182e-20	-0.527013	0.115	0.188	1.23123e-15
MTG2	3.6284e-20	-0.412507	0.14	0.22	1.26849e-15
PPP1R15A	3.67974e-20	0.652067	0.332	0.268	1.28644e-15
RTRAF	4.64167e-20	-0.173177	0.837	0.888	1.62273e-15
IDH3G	4.85949e-20	-0.256643	0.438	0.565	1.69888e-15
AMIGO2	5.3338e-20	-0.582683	0.129	0.202	1.8647e-15
IMP4	5.62223e-20	-0.327508	0.369	0.48	1.96553e-15
IRS1	5.68345e-20	-0.528528	0.157	0.236	1.98693e-15
MSN	5.7388e-20	0.727911	0.255	0.189	2.00628e-15
CCK	5.75152e-20	-0.773673	0.119	0.191	2.01073e-15
GINM1	6.17098e-20	0.282762	0.726	0.719	2.15737e-15
MRPL47	7.35838e-20	-0.249727	0.563	0.67	2.57249e-15
POLR1D	7.70432e-20	-0.229158	0.785	0.852	2.69343e-15
MRPL33	8.04284e-20	-0.202003	0.648	0.758	2.81178e-15
TRPM3	9.4483e-20	0.881874	0.251	0.19	3.30313e-15
WDR81	1.02656e-19	-0.801539	0.036	0.084	3.58885e-15
COX6A1	1.03539e-19	-0.162712	0.913	0.943	3.61973e-15
PTRHD1	1.03699e-19	-0.277722	0.392	0.506	3.62533e-15
NPM3	1.06194e-19	-0.382776	0.191	0.279	3.71253e-15
C7orf50	1.06284e-19	0.206469	0.864	0.863	3.71568e-15
MT3	1.20763e-19	-1.06207	0.068	0.126	4.22187e-15
FAHD2B	1.22531e-19	-0.368882	0.145	0.225	4.28367e-15
GDA	1.24344e-19	2.22844	0.025	0.006	4.34707e-15
PAXIP1-AS1	1.30492e-19	-0.329795	0.242	0.34	4.56199e-15
TUFM	1.3389e-19	-0.183855	0.821	0.88	4.68079e-15
GNL3	1.52491e-19	0.344004	0.725	0.731	5.33109e-15
TKTL1	1.5512e-19	-1.77432	0.013	0.048	5.42301e-15
SIX2	1.66859e-19	-0.429999	0.25	0.342	5.83339e-15
ATP5MF	1.74272e-19	-0.176803	0.87	0.908	6.09256e-15
RGPD2	1.95771e-19	2.69125	0.025	0.006	6.84414e-15
NDUFB4	1.98771e-19	-0.171072	0.86	0.908	6.94904e-15
MAB21L4	2.14032e-19	-2.22851	0.009	0.041	7.48257e-15
ARL16	2.15534e-19	-0.229699	0.464	0.588	7.53508e-15
ZNF793-AS1	2.16402e-19	-0.496004	0.107	0.177	7.56543e-15
FXR1	2.24073e-19	0.26644	0.803	0.818	7.83358e-15
FKBP11	2.26223e-19	-0.355516	0.341	0.443	7.90874e-15
MYEF2	2.3654e-19	0.477061	0.549	0.524	8.26942e-15
LTBP3	2.39158e-19	-0.261704	0.308	0.411	8.36097e-15
LINC01315	2.42283e-19	-0.308186	0.212	0.303	8.47021e-15
DIMT1	2.63208e-19	-0.377603	0.122	0.197	9.20174e-15
ATP5ME	2.64862e-19	0.192267	0.938	0.942	9.25958e-15
CPPED1	2.70869e-19	-0.607553	0.056	0.111	9.46957e-15
INSIG1	2.84243e-19	-0.632883	0.135	0.206	9.93713e-15
UQCR11	3.09707e-19	-0.187556	0.828	0.89	1.08273e-14
NLRX1	3.15322e-19	-0.649237	0.078	0.139	1.10236e-14
COQ9	3.19527e-19	-0.240347	0.41	0.525	1.11707e-14
MCOLN3	3.22966e-19	-0.468558	0.145	0.222	1.12909e-14
BRINP1	3.26088e-19	-0.673764	0.051	0.105	1.14e-14
FASN	3.7252e-19	-0.380877	0.171	0.255	1.30233e-14
PON3	3.82415e-19	-0.696867	0.189	0.264	1.33692e-14
PDPR	4.23086e-19	-0.475274	0.124	0.197	1.47911e-14
RPL38	4.25622e-19	0.151407	0.979	0.978	1.48798e-14
AL117339.5	4.30239e-19	-0.978189	0.031	0.076	1.50411e-14
MRPL12	4.4325e-19	-0.238997	0.481	0.591	1.5496e-14
SAMD11	4.54052e-19	-0.42	0.203	0.287	1.58737e-14
COL16A1	4.5413e-19	-0.437875	0.146	0.223	1.58764e-14
AKR7A2	4.57804e-19	-0.247193	0.632	0.728	1.60048e-14
PHB	4.624e-19	-0.233251	0.608	0.713	1.61655e-14
MYH10	4.94719e-19	0.513775	0.468	0.425	1.72954e-14
NDUFC1	5.21181e-19	-0.200751	0.742	0.822	1.82205e-14
EYA2	5.35376e-19	-0.845177	0.041	0.09	1.87167e-14
ACAD8	5.56665e-19	-0.326327	0.157	0.239	1.9461e-14
AKAP12	5.64659e-19	0.364098	0.593	0.544	1.97405e-14
STX19	5.74858e-19	-0.762704	0.066	0.122	2.0097e-14
ARHGEF19	6.37232e-19	-0.530101	0.088	0.152	2.22776e-14
EXOSC7	6.46465e-19	-0.243667	0.469	0.582	2.26004e-14
SOCS3	6.49987e-19	-1.07205	0.041	0.088	2.27235e-14
JUP	6.62934e-19	-0.30059	0.301	0.405	2.31762e-14
LGI2	6.89848e-19	-0.668514	0.113	0.18	2.41171e-14
lnc-ZCCHC10-4	7.00186e-19	-0.388408	0.149	0.229	2.44785e-14
COX7CP1	7.54337e-19	-1.36617	0.007	0.037	2.63716e-14
PBX1	7.90194e-19	0.282625	0.738	0.725	2.76252e-14
YIPF2	7.92835e-19	-0.282801	0.514	0.62	2.77175e-14
COX7A2L	8.03619e-19	-0.155943	0.901	0.936	2.80945e-14
CLTB	8.48442e-19	0.324416	0.69	0.68	2.96615e-14
RAB11FIP1	9.06897e-19	-0.302686	0.668	0.766	3.17051e-14
NANS	9.0872e-19	-0.256216	0.382	0.498	3.17688e-14
S100A14	9.37832e-19	-0.549115	0.249	0.332	3.27866e-14
GNB2	1.03519e-18	0.208728	0.856	0.862	3.61903e-14
NBR2	1.05021e-18	1.34113	0.107	0.063	3.67152e-14
PDK4	1.06331e-18	-0.375728	0.192	0.275	3.71734e-14
POMP	1.11548e-18	-0.155989	0.891	0.929	3.89973e-14
NUDT2	1.16108e-18	0.445058	0.534	0.506	4.05914e-14
MGST3	1.20206e-18	-0.206664	0.867	0.914	4.2024e-14
FBLIM1	1.22052e-18	-0.390398	0.156	0.235	4.26693e-14
RPL24P4	1.25702e-18	-0.679061	0.059	0.113	4.39455e-14
OGDHL	1.27334e-18	-0.448898	0.125	0.197	4.4516e-14
ATP6V0E2	1.28031e-18	-0.215362	0.795	0.859	4.47595e-14
PRKY	1.28205e-18	-3.46591	0.002	0.028	4.48203e-14
HSH2D	1.34789e-18	-0.510617	0.07	0.129	4.71222e-14
RANBP1	1.49697e-18	-0.210151	0.71	0.806	5.23339e-14
ENY2	1.49852e-18	-0.173679	0.808	0.869	5.23882e-14
CAMKK2	1.62545e-18	-0.400648	0.151	0.228	5.68256e-14
MISP	1.7695e-18	-0.386523	0.132	0.206	6.18616e-14
IFT22	1.80154e-18	0.434195	0.523	0.493	6.29818e-14
GUK1	1.81283e-18	0.108827	0.977	0.982	6.33764e-14
LUZP1	1.8624e-18	-0.345984	0.178	0.261	6.51094e-14
TMEM206	1.94567e-18	-0.27618	0.302	0.407	6.80205e-14
HSD17B12	1.97335e-18	-0.196784	0.698	0.796	6.89883e-14
lnc-KMT5A-1	2.11725e-18	-0.496673	0.095	0.16	7.40192e-14
SKAP1	2.15318e-18	-0.825476	0.059	0.113	7.52752e-14
RAB6A	2.24087e-18	0.478062	0.53	0.503	7.83409e-14
ST3GAL1	2.41105e-18	1.20346	0.109	0.064	8.42904e-14
BUB3	2.47794e-18	-0.254434	0.377	0.487	8.66289e-14
MGMT	2.52251e-18	-0.272263	0.597	0.688	8.81868e-14
TSPAN7	2.54313e-18	-0.34943	0.284	0.378	8.89078e-14
ZFPL1	2.56264e-18	-0.277009	0.32	0.426	8.95898e-14
SRP9	2.71759e-18	-0.142651	0.935	0.954	9.5007e-14
FADS2	2.77844e-18	-0.416372	0.16	0.239	9.71342e-14
NFATC4	3.2097e-18	0.701282	0.304	0.244	1.12211e-13
ECSIT	3.49981e-18	-0.247304	0.295	0.397	1.22353e-13
SNRPD1	3.51106e-18	-0.195047	0.737	0.817	1.22746e-13
CTSL	3.52985e-18	0.252976	0.746	0.741	1.23404e-13
GPX4	3.55912e-18	-0.144841	0.961	0.974	1.24427e-13
GALNT18	3.60451e-18	-0.910026	0.033	0.077	1.26014e-13
KLHL42	3.69024e-18	0.531513	0.453	0.406	1.29011e-13
RPL3	3.7116e-18	-0.106869	0.999	0.999	1.29758e-13
SLC52A2	3.80984e-18	-0.269	0.329	0.438	1.33192e-13
POPDC3	4.47834e-18	-0.58358	0.072	0.131	1.56563e-13
SUN1	4.52383e-18	0.471603	0.5	0.465	1.58153e-13
TRIM9	4.61872e-18	-0.517711	0.146	0.219	1.61471e-13
FSTL4	5.03401e-18	-0.605167	0.093	0.155	1.75989e-13
TRPM8	5.0465e-18	-1.96366	0.015	0.049	1.76426e-13
CA12	5.32731e-18	-0.961955	0.05	0.099	1.86243e-13
HILPDA	5.48272e-18	-0.529551	0.124	0.194	1.91676e-13
MRPS25	5.65204e-18	-0.293128	0.358	0.465	1.97595e-13
lnc-TSHZ1-4	5.72827e-18	2.35052	0.032	0.01	2.0026e-13
DNAJC4	5.74658e-18	-0.251786	0.554	0.655	2.009e-13
ELAVL3	5.80681e-18	0.374562	0.35	0.275	2.03006e-13
C2orf27A	5.85617e-18	-2.02057	0.009	0.04	2.04732e-13
ALAS1	6.42218e-18	-0.255134	0.319	0.424	2.2452e-13
C12orf75	6.45577e-18	-0.320303	0.294	0.392	2.25694e-13
HSPB1	6.75896e-18	-0.320583	0.505	0.596	2.36293e-13
FAM155A	6.81659e-18	-0.311607	0.241	0.329	2.38308e-13
TBX10	6.98124e-18	-1.14075	0.026	0.066	2.44064e-13
lnc-GPR50-1	7.30034e-18	-1.06539	0.021	0.058	2.5522e-13
WAC-AS1	7.30335e-18	0.459057	0.522	0.491	2.55325e-13
PHKG1	7.33437e-18	-0.461301	0.127	0.197	2.5641e-13
IQGAP1	7.61697e-18	0.45807	0.526	0.49	2.66289e-13
PLEKHH3	7.61891e-18	-0.310656	0.234	0.323	2.66357e-13
SS18L2	7.8996e-18	-0.249492	0.412	0.526	2.7617e-13
PCBP1	8.15202e-18	0.229967	0.773	0.781	2.84995e-13
ADAM28	8.30814e-18	-0.369679	0.216	0.3	2.90452e-13
SSBP3	8.86785e-18	-0.291836	0.33	0.434	3.1002e-13
TMEM184B	9.09576e-18	-0.312364	0.24	0.333	3.17988e-13
IFITM1	9.11787e-18	-1.18938	0.022	0.06	3.18761e-13
MCRIP2	9.22114e-18	-0.255975	0.49	0.598	3.22371e-13
ZSCAN18	9.67534e-18	0.189587	0.797	0.781	3.3825e-13
CNMD	9.73904e-18	-1.1009	0.064	0.117	3.40477e-13
ZBED1	1.00602e-17	-0.452105	0.106	0.171	3.51705e-13
DDX21	1.03362e-17	-0.208051	0.414	0.53	3.61355e-13
POP5	1.03908e-17	-0.201473	0.54	0.654	3.63262e-13
ADI1	1.09642e-17	-0.314544	0.439	0.547	3.83307e-13
GCSH	1.10025e-17	-0.240248	0.497	0.607	3.84648e-13
AARS	1.11293e-17	0.433735	0.487	0.444	3.89082e-13
ABCC4	1.21905e-17	-0.847714	0.037	0.082	4.26181e-13
PIP4P1	1.22347e-17	-0.284161	0.323	0.427	4.27725e-13
SGCA	1.25227e-17	-0.701796	0.067	0.122	4.37794e-13
CBX4	1.26587e-17	0.573574	0.415	0.368	4.42549e-13
LYRM4	1.2926e-17	-0.340315	0.153	0.23	4.51894e-13
PLTP	1.41883e-17	0.73838	0.306	0.243	4.96024e-13
PPP2R2B	1.45015e-17	-0.321886	0.699	0.767	5.06973e-13
ACTN1	1.48893e-17	0.606428	0.296	0.235	5.20532e-13
UNC119	1.6005e-17	0.41222	0.593	0.578	5.59534e-13
DNAJB9	1.61632e-17	0.305507	0.718	0.712	5.65066e-13
MFGE8	1.63145e-17	-0.226043	0.319	0.42	5.70353e-13
CCDC181	1.75512e-17	0.436195	0.535	0.503	6.13589e-13
SYCE3	1.80063e-17	-0.439728	0.133	0.205	6.29499e-13
FTL	1.81322e-17	0.0527036	1	1	6.33901e-13
MZF1	1.84702e-17	-0.183491	0.233	0.327	6.45717e-13
SPIN2B	1.86415e-17	-0.37225	0.143	0.217	6.51707e-13
MTUS2	1.98337e-17	0.982218	0.16	0.108	6.93385e-13
TMC4	2.2582e-17	-0.294217	0.311	0.408	7.89467e-13
SH2D3A	2.31857e-17	-0.742084	0.048	0.097	8.10572e-13
HERPUD1	2.3903e-17	0.276738	0.734	0.737	8.35649e-13
EIF2B2	2.59141e-17	-0.296283	0.261	0.357	9.05958e-13
KANK4	2.60738e-17	-0.913349	0.049	0.097	9.11541e-13
TUBA4A	2.70717e-17	0.428751	0.612	0.61	9.46425e-13
HSBP1L1	2.74832e-17	-0.335723	0.19	0.273	9.60813e-13
SUCLG2-AS1.1	2.83123e-17	0.941518	0.175	0.122	9.89798e-13
ACP1	2.95104e-17	-0.195487	0.698	0.786	1.03168e-12
CNKSR1	3.0097e-17	-0.631511	0.056	0.107	1.05219e-12
COMMD10	3.02821e-17	-0.27428	0.24	0.333	1.05866e-12
ANKRD37	3.04093e-17	0.270098	0.378	0.319	1.06311e-12
QTRT1	3.29027e-17	-0.280688	0.219	0.308	1.15028e-12
SNCG	3.36663e-17	-0.5637	0.171	0.245	1.17697e-12
LINC01060	3.37501e-17	-1.45003	0.034	0.076	1.1799e-12
NME3	3.4797e-17	-0.15417	0.883	0.915	1.2165e-12
MPLKIP	3.52766e-17	-0.21702	0.58	0.689	1.23327e-12
YWHAQ	3.61494e-17	0.162	0.902	0.908	1.26378e-12
MAPRE3	3.64676e-17	0.410916	0.58	0.559	1.27491e-12
STN1	3.88982e-17	-0.274224	0.305	0.404	1.35988e-12
WDR46	4.03759e-17	-0.268632	0.226	0.318	1.41154e-12
AL592183.1	4.23911e-17	-0.45706	0.095	0.156	1.48199e-12
LMO1	4.2393e-17	-0.839049	0.03	0.071	1.48206e-12
LINC01833	4.36723e-17	-0.819515	0.055	0.105	1.52678e-12
KCNQ1	4.38894e-17	-0.434432	0.125	0.194	1.53437e-12
lnc-SIX2-1	4.42444e-17	-1.10163	0.041	0.086	1.54678e-12
FOXP4-AS1	4.43454e-17	-1.01122	0.026	0.065	1.55031e-12
PDLIM3	4.4384e-17	-0.33905	0.449	0.534	1.55167e-12
lnc-ANKRD20A2-22	4.9538e-17	-1.26084	0.019	0.054	1.73185e-12
ARID5A	4.99553e-17	-0.33205	0.139	0.213	1.74644e-12
LAMTOR4	5.02377e-17	-0.141603	0.881	0.92	1.75631e-12
LINC01876	5.31643e-17	-0.645981	0.051	0.099	1.85863e-12
LINC00513	5.52152e-17	-0.391688	0.15	0.223	1.93032e-12
DZIP3	5.59262e-17	0.352451	0.579	0.547	1.95518e-12
AGT	5.70892e-17	-1.10558	0.044	0.09	1.99584e-12
ZNF433-AS1	5.81434e-17	-0.293687	0.11	0.176	2.03269e-12
ALDH1L2	5.99089e-17	1.66045	0.05	0.022	2.09441e-12
CEL	6.03841e-17	-1.08855	0.018	0.053	2.11103e-12
GYG2P1	6.06944e-17	-3.23777	0.001	0.022	2.12188e-12
TIPIN	6.15088e-17	-0.464789	0.099	0.162	2.15035e-12
SUCLA2	6.17606e-17	-0.234805	0.363	0.469	2.15915e-12
KLHDC7B	6.39615e-17	1.61954	0.045	0.018	2.23609e-12
DNAJC10	6.52958e-17	0.347705	0.616	0.594	2.28274e-12
MGAT5B	6.72844e-17	-1.78077	0.013	0.044	2.35226e-12
ATP8A2	6.99566e-17	0.688315	0.282	0.225	2.44568e-12
lnc-NTAN1-5	7.06549e-17	-0.463199	0.091	0.152	2.47009e-12
MAP6	7.09035e-17	0.370154	0.521	0.492	2.47879e-12
lnc-PCDH7-6	7.61531e-17	-1.65795	0.009	0.038	2.66231e-12
lnc-NXPH1-2	8.16837e-17	-0.292211	0.237	0.328	2.85566e-12
PET117	8.16891e-17	-0.30135	0.17	0.251	2.85585e-12
GP2	8.2414e-17	-0.786544	0.389	0.466	2.88119e-12
SNTG1	8.25941e-17	0.930309	0.113	0.068	2.88749e-12
SMIM22	8.3762e-17	0.407364	0.559	0.534	2.92832e-12
ARHGEF2	8.49335e-17	0.688649	0.329	0.277	2.96928e-12
ENSA	8.50998e-17	0.316366	0.739	0.751	2.97509e-12
NECTIN2	8.88509e-17	-0.198261	0.604	0.7	3.10623e-12
TFDP2	9.36118e-17	-0.216376	0.438	0.545	3.27267e-12
PSMD13	9.54282e-17	-0.208557	0.542	0.654	3.33617e-12
TXNDC17	9.55187e-17	-0.198983	0.804	0.858	3.33933e-12
RBM24	9.6663e-17	0.767586	0.25	0.194	3.37934e-12
GMDS	9.89596e-17	-0.238594	0.171	0.251	3.45963e-12
lnc-EGLN1-1	9.92515e-17	-0.567375	0.107	0.171	3.46983e-12
GLIDR	1.00515e-16	-0.579556	0.054	0.104	3.51401e-12
CIAO1	1.11757e-16	-0.192243	0.334	0.437	3.90704e-12
ZNF682	1.11979e-16	1.16796	0.077	0.041	3.91478e-12
FMC1	1.12802e-16	-0.200348	0.398	0.513	3.94357e-12
lnc-APOC3-2	1.14592e-16	-0.839774	0.029	0.068	4.00613e-12
RBMS3-AS3	1.15868e-16	-1.07181	0.021	0.057	4.05075e-12
AQP3	1.17781e-16	-0.467494	0.138	0.205	4.11762e-12
MEST	1.21616e-16	0.413522	0.609	0.571	4.25169e-12
HUWE1	1.28356e-16	0.373413	0.603	0.593	4.48734e-12
PDLIM5	1.28798e-16	-0.294713	0.317	0.415	4.50277e-12
UBAC2	1.30328e-16	-0.248085	0.375	0.479	4.55625e-12
SLC4A10	1.30602e-16	1.94331	0.039	0.015	4.56584e-12
AC008038.1	1.31415e-16	-0.317217	0.177	0.256	4.59426e-12
lnc-POTEF-6	1.31489e-16	-0.874249	0.03	0.07	4.59684e-12
ARFIP2	1.33669e-16	-0.223971	0.389	0.498	4.67308e-12
PGGHG	1.39057e-16	-0.521274	0.079	0.135	4.86142e-12
EPAS1	1.43377e-16	-0.390205	0.16	0.233	5.01245e-12
OXLD1	1.4411e-16	-0.257043	0.335	0.438	5.03807e-12
RTN4	1.44375e-16	0.112042	0.936	0.929	5.04736e-12
SPARCL1	1.46065e-16	1.14701	0.141	0.091	5.10642e-12
GADD45B	1.47564e-16	-0.56166	0.081	0.138	5.15883e-12
ARF4	1.52372e-16	-0.309378	0.729	0.799	5.32694e-12
GEM	1.59635e-16	-0.534304	0.095	0.154	5.58084e-12
lnc-MRPL33-1	1.60089e-16	1.04519	0.097	0.056	5.5967e-12
MCFD2	1.61848e-16	0.294028	0.703	0.683	5.6582e-12
lnc-ZCCHC13-11	1.64084e-16	-0.666343	0.067	0.12	5.73639e-12
CHID1	1.68413e-16	-0.175824	0.866	0.896	5.88772e-12
lnc-SERF1A-5	1.69728e-16	0.47176	0.481	0.445	5.93368e-12
MFSD2A	1.73824e-16	-0.322331	0.107	0.172	6.0769e-12
lnc-OR2B2-4	1.78226e-16	-0.614083	0.081	0.138	6.23078e-12
CBLN1	1.81329e-16	-0.190538	0.221	0.308	6.33925e-12
KCNE4	1.83678e-16	-0.389423	0.407	0.49	6.42138e-12
ZNF787	1.88437e-16	-0.245427	0.316	0.415	6.58775e-12
PHLDA1	1.91331e-16	-0.30846	0.238	0.324	6.68894e-12
LINC01481	1.94945e-16	0.51996	0.493	0.463	6.81528e-12
ABRACL	1.977e-16	-0.249669	0.283	0.379	6.91159e-12
PHYHD1	1.99906e-16	-0.266738	0.168	0.246	6.98873e-12
MRPL18	2.15882e-16	-0.222423	0.578	0.683	7.54722e-12
HMGN1	2.18648e-16	0.414993	0.612	0.618	7.64394e-12
SLIRP	2.25352e-16	-0.176868	0.715	0.807	7.87831e-12
NHP2	2.26211e-16	-0.191575	0.652	0.745	7.90833e-12
KLRC2	2.37425e-16	-1.95053	0.004	0.027	8.30036e-12
GPT2	2.4506e-16	0.703248	0.364	0.322	8.56731e-12
LAMP3	2.46968e-16	2.3852	0.025	0.007	8.63399e-12
NPIPB14P	2.69156e-16	-1.00172	0.027	0.066	9.40969e-12
VCAN	2.73686e-16	0.290102	0.223	0.161	9.56805e-12
LIMS1	2.82036e-16	-0.248678	0.268	0.361	9.85997e-12
ANAPC13	2.84469e-16	-0.221637	0.559	0.661	9.94504e-12
KNOP1	2.88529e-16	-0.279058	0.308	0.407	1.0087e-11
COPE	2.88803e-16	-0.209621	0.688	0.769	1.00966e-11
FSD1L	2.96419e-16	0.499461	0.429	0.383	1.03628e-11
LMAN1	3.1286e-16	-0.114063	0.819	0.879	1.09376e-11
OTOP3	3.18366e-16	-0.519835	0.074	0.129	1.11301e-11
GTF2F2	3.29078e-16	-0.245488	0.35	0.453	1.15046e-11
MINOS1	3.35064e-16	-0.190375	0.643	0.74	1.17138e-11
VTN	3.78441e-16	-0.365577	0.183	0.255	1.32303e-11
DKK3	3.8134e-16	-0.254444	0.354	0.445	1.33317e-11
PTPRO	4.16681e-16	-0.256946	0.433	0.536	1.45672e-11
DNAJC3	4.17379e-16	0.306754	0.677	0.668	1.45916e-11
EPS15	4.21187e-16	0.539702	0.416	0.371	1.47247e-11
PCDH9	4.2895e-16	0.277746	0.678	0.634	1.49961e-11
MT1F	4.70159e-16	-0.52345	0.111	0.173	1.64368e-11
CCDC152	4.83717e-16	-0.554453	0.081	0.137	1.69107e-11
OCIAD2	4.84911e-16	-0.16377	0.815	0.882	1.69525e-11
HIST1H4C	4.98009e-16	-0.280663	0.461	0.563	1.74104e-11
TUBA4B	5.07575e-16	-0.869839	0.042	0.086	1.77448e-11
TMED2	5.49612e-16	0.232908	0.804	0.804	1.92145e-11
ATP5MC2	5.57964e-16	-0.11585	0.967	0.981	1.95064e-11
DAPL1	5.59162e-16	-0.38275	0.091	0.149	1.95483e-11
NR3C1	5.59798e-16	0.231241	0.813	0.799	1.95705e-11
MT-ND1	5.71948e-16	-0.121979	0.996	0.995	1.99953e-11
C16orf74	5.92834e-16	-0.332752	0.182	0.258	2.07255e-11
TCEAL3	6.26885e-16	0.268329	0.713	0.71	2.19159e-11
COL14A1	6.57143e-16	1.72386	0.058	0.028	2.29737e-11
lnc-DNAJC7-1	6.6683e-16	-0.228836	0.152	0.225	2.33124e-11
STAG2	6.8278e-16	0.433023	0.547	0.527	2.387e-11
KDELR1	6.93314e-16	-0.137385	0.921	0.949	2.42382e-11
SCN3B	6.98895e-16	0.501088	0.41	0.361	2.44334e-11
ATG4C	8.00083e-16	-0.486089	0.085	0.142	2.79709e-11
PAK1IP1	8.6571e-16	-0.337001	0.161	0.235	3.02652e-11
TKT	8.76334e-16	-0.180906	0.694	0.771	3.06366e-11
TMEM242	8.82393e-16	-0.205721	0.313	0.413	3.08485e-11
TOMM5	9.24278e-16	-0.282013	0.258	0.348	3.23128e-11
LINC02511	9.30564e-16	-2.06419	0.003	0.025	3.25325e-11
CATSPERG	9.44559e-16	-0.787901	0.085	0.14	3.30218e-11
ZNF593	9.61872e-16	-0.202472	0.466	0.577	3.3627e-11
lnc-POTEH-7	1.02628e-15	-3.03525	0.003	0.026	3.58787e-11
RPL22L1	1.04866e-15	-0.804015	0.037	0.078	3.66612e-11
FBN1	1.06492e-15	0.767843	0.151	0.101	3.72297e-11
C1orf21	1.16443e-15	-0.228654	0.266	0.359	4.07085e-11
H1FX	1.16604e-15	0.236669	0.877	0.877	4.07646e-11
TMEM8A	1.16665e-15	-0.25879	0.404	0.505	4.07861e-11
SLC6A6	1.19256e-15	-0.384874	0.083	0.139	4.16918e-11
ID2	1.2056e-15	-0.442529	0.443	0.527	4.21477e-11
BMPR1B	1.21945e-15	-0.531549	0.088	0.143	4.26319e-11
NDUFA2	1.24061e-15	-0.147421	0.803	0.864	4.33719e-11
MECOM	1.25446e-15	-0.691652	0.047	0.091	4.38559e-11
SULF1	1.25625e-15	0.238489	0.205	0.145	4.39185e-11
RBCK1	1.25726e-15	0.337217	0.586	0.568	4.39537e-11
LINC02485	1.36275e-15	2.69419	0.016	0.003	4.76418e-11
MOB2	1.36512e-15	-0.229766	0.269	0.36	4.77246e-11
TMC5	1.40947e-15	-0.439188	0.099	0.158	4.9275e-11
QARS	1.43167e-15	-0.209238	0.337	0.441	5.00511e-11
IDS	1.46936e-15	0.249921	0.765	0.749	5.1369e-11
FSTL3	1.48679e-15	-0.442368	0.081	0.137	5.19781e-11
CHCHD10	1.49437e-15	0.294682	0.817	0.83	5.22433e-11
IDH2	1.55875e-15	-0.223795	0.462	0.564	5.44939e-11
HIF1A	1.59492e-15	0.450292	0.492	0.459	5.57584e-11
VWA1	1.63613e-15	-0.273558	0.509	0.602	5.71992e-11
OLFM4	1.68653e-15	-1.55826	0.015	0.045	5.89611e-11
ZNF444	1.73247e-15	-0.274013	0.297	0.389	6.0567e-11
YBX3	1.77309e-15	-0.286407	0.523	0.611	6.19872e-11
SOX21	1.79147e-15	-0.947144	0.034	0.074	6.263e-11
BBX	1.86037e-15	0.263572	0.729	0.734	6.50385e-11
EFNB2	1.88329e-15	0.710158	0.247	0.192	6.58398e-11
ALCAM	1.94863e-15	0.213199	0.68	0.643	6.81241e-11
PINX1.1	1.99428e-15	-0.540641	0.059	0.107	6.97199e-11
DYNC1H1	2.0191e-15	0.177476	0.847	0.85	7.05877e-11
lnc-SLC30A7-2	2.0642e-15	-0.354761	0.116	0.18	7.21645e-11
GHITM	2.07663e-15	0.188329	0.823	0.841	7.2599e-11
JADE1	2.11504e-15	0.393082	0.527	0.501	7.39417e-11
DMPK	2.11682e-15	-0.497182	0.096	0.154	7.40039e-11
CHDH	2.16646e-15	-0.496781	0.062	0.111	7.57394e-11
EMC7	2.19013e-15	0.221204	0.808	0.816	7.65669e-11
CACNA2D2	2.30876e-15	-0.354629	0.135	0.2	8.07144e-11
NDUFV2	2.32325e-15	-0.316692	0.152	0.224	8.12209e-11
HACD2	2.35412e-15	0.959969	0.163	0.115	8.22999e-11
GLYATL1	2.46226e-15	-0.952083	0.035	0.075	8.60808e-11
SCAMP1-AS1	2.49005e-15	-0.345252	0.163	0.235	8.7052e-11
LSM14A	2.58242e-15	0.392319	0.538	0.509	9.02814e-11
AR	2.62382e-15	-0.753972	0.051	0.096	9.17287e-11
STMN1	2.75745e-15	0.110084	0.865	0.851	9.64003e-11
LAMA2	2.75929e-15	-0.33373	0.159	0.229	9.64647e-11
PDXK	2.77355e-15	-0.229734	0.515	0.614	9.69634e-11
RAMP2	2.86637e-15	-0.254162	0.213	0.29	1.00208e-10
DDX18	2.93101e-15	-0.23427	0.496	0.604	1.02468e-10
RCN3	2.93936e-15	-0.681916	0.064	0.112	1.0276e-10
COA6	3.00949e-15	-0.180255	0.327	0.431	1.05212e-10
MECR	3.14582e-15	-0.314491	0.164	0.238	1.09978e-10
NPY	3.1938e-15	-1.78237	0.012	0.04	1.11655e-10
RFX4	3.23682e-15	0.670914	0.15	0.1	1.13159e-10
SOX8	3.24651e-15	-0.666095	0.029	0.066	1.13498e-10
ISOC2	3.28228e-15	-0.24055	0.526	0.622	1.14749e-10
SPARC	3.3519e-15	0.370415	0.302	0.238	1.17183e-10
GEMIN8	3.35826e-15	-0.321991	0.134	0.2	1.17405e-10
EIF2S2	3.37592e-15	0.199726	0.792	0.81	1.18022e-10
CRYAB	3.52487e-15	-0.513011	0.197	0.27	1.23229e-10
ACADS	3.94379e-15	-0.37666	0.145	0.212	1.37875e-10
RPL5	3.99316e-15	0.0827925	0.998	0.997	1.39601e-10
TNPO2	4.05709e-15	-0.229664	0.249	0.337	1.41836e-10
APOE	4.09132e-15	-0.177578	0.09	0.145	1.43033e-10
UBE2J2	4.09489e-15	-0.261976	0.393	0.496	1.43157e-10
RWDD1	4.17198e-15	-0.195311	0.652	0.755	1.45852e-10
QDPR	4.24551e-15	0.456632	0.553	0.538	1.48423e-10
MRPL54	4.36512e-15	-0.212954	0.512	0.62	1.52605e-10
PLOD1	4.36804e-15	0.453639	0.482	0.445	1.52707e-10
PARVB	4.49686e-15	-0.45383	0.165	0.234	1.5721e-10
FAM13A	4.59337e-15	0.458639	0.504	0.47	1.60584e-10
WNT4	4.62148e-15	0.321105	0.597	0.559	1.61567e-10
PLXNA2	4.71303e-15	-0.445358	0.094	0.15	1.64767e-10
ATP6V1G1	4.75837e-15	-0.110241	0.965	0.979	1.66353e-10
LINC00649	4.98915e-15	0.756784	0.219	0.166	1.74421e-10
DTD1	5.15624e-15	0.363693	0.56	0.548	1.80262e-10
SLF1	5.18197e-15	-0.406122	0.264	0.346	1.81162e-10
FTCD	5.18633e-15	-1.21068	0.015	0.045	1.81314e-10
LINC00645	5.24181e-15	-1.46004	0.015	0.045	1.83254e-10
SRPK2	5.38656e-15	-0.205719	0.684	0.771	1.88314e-10
A2M	5.38723e-15	-1.90143	0.013	0.041	1.88337e-10
NTAN1	5.55025e-15	-0.287438	0.219	0.303	1.94037e-10
IFI44	5.6529e-15	-1.03401	0.031	0.068	1.97625e-10
SAMM50	5.75283e-15	-0.179783	0.422	0.534	2.01119e-10
lnc-GPR137C-1	5.82632e-15	0.466475	0.424	0.383	2.03688e-10
SMARCB1	5.8679e-15	-0.172492	0.503	0.62	2.05142e-10
RAB37	5.99647e-15	2.16092	0.036	0.014	2.09636e-10
MED19	6.0366e-15	-0.25323	0.35	0.447	2.11039e-10
TJP3	6.11134e-15	-0.444501	0.111	0.17	2.13652e-10
S100A10	6.1412e-15	0.486649	0.285	0.222	2.14696e-10
MYL6B	6.43052e-15	0.285089	0.688	0.681	2.24811e-10
SMPDL3B	6.54603e-15	-0.792751	0.04	0.081	2.28849e-10
DYNC1I2	6.77374e-15	0.296282	0.654	0.645	2.3681e-10
PHLDA2	7.31173e-15	-0.57149	0.038	0.078	2.55618e-10
MIR22HG	7.44588e-15	-0.326595	0.146	0.215	2.60308e-10
lnc-NPDC1-2	7.6609e-15	-0.349546	0.096	0.154	2.67825e-10
ASRGL1	7.69564e-15	-0.265603	0.375	0.472	2.6904e-10
SMARCA1	7.81301e-15	0.353005	0.622	0.612	2.73143e-10
TAX1BP1	7.85298e-15	0.188243	0.84	0.853	2.7454e-10
STMP1	7.89597e-15	-0.149809	0.806	0.875	2.76043e-10
ZNF677	7.93011e-15	-0.361829	0.196	0.269	2.77237e-10
COL3A1	7.97932e-15	1.1673	0.13	0.085	2.78957e-10
PRMT1	8.02107e-15	-0.153365	0.846	0.901	2.80417e-10
MME	8.10503e-15	1.17714	0.077	0.043	2.83352e-10
HSPA5	8.16621e-15	0.13727	0.948	0.945	2.85491e-10
PTPRU	8.24443e-15	-0.730288	0.046	0.088	2.88225e-10
ZNF91	8.32439e-15	-0.193037	0.379	0.48	2.91021e-10
STK19	8.39833e-15	-0.201937	0.361	0.458	2.93606e-10
CBWD5	8.46999e-15	-0.300684	0.106	0.167	2.96111e-10
NOA1	8.59759e-15	-0.195571	0.212	0.294	3.00572e-10
PDCD5	8.82006e-15	-0.204927	0.714	0.793	3.08349e-10
SHKBP1	8.86004e-15	-0.244499	0.164	0.237	3.09747e-10
MAPKAPK5-AS1	8.88775e-15	-0.221334	0.354	0.449	3.10716e-10
PROM1	9.39966e-15	-1.086	0.021	0.054	3.28612e-10
lnc-ANKRD34B-4	9.53149e-15	-2.81098	0.004	0.025	3.33221e-10
NDUFA1	9.70271e-15	-0.161183	0.887	0.926	3.39207e-10
ATG101	9.78722e-15	-0.22215	0.332	0.432	3.42161e-10
PLGRKT	9.84707e-15	-0.229443	0.367	0.462	3.44254e-10
SAMD5	1.06505e-14	0.425272	0.508	0.482	3.72341e-10
DUSP1	1.09852e-14	-0.344894	0.268	0.349	3.84041e-10
YRDC	1.10592e-14	-0.209421	0.276	0.37	3.86631e-10
H3F3AP4	1.10624e-14	-0.376031	0.103	0.161	3.86741e-10
ERICH5	1.19326e-14	-0.300019	0.315	0.406	4.17163e-10
SULF2	1.2803e-14	0.392087	0.511	0.469	4.47594e-10
RAB29	1.2895e-14	-0.272682	0.168	0.241	4.50809e-10
CCNO	1.30205e-14	-0.886107	0.031	0.068	4.55196e-10
EGFR	1.33453e-14	-0.964186	0.027	0.063	4.66553e-10
FGF21	1.35992e-14	2.10119	0.017	0.004	4.75427e-10
OSTC	1.39149e-14	-0.149413	0.922	0.936	4.86465e-10
TPD52	1.39341e-14	0.377184	0.577	0.564	4.87135e-10
TSPAN3	1.43713e-14	0.187527	0.891	0.898	5.02421e-10
LINC00894	1.44612e-14	-0.451093	0.09	0.145	5.05563e-10
ASAP2	1.59812e-14	0.716348	0.248	0.197	5.58703e-10
HEY1	1.60913e-14	0.363181	0.551	0.518	5.62553e-10
KCTD16	1.63877e-14	0.605953	0.313	0.262	5.72914e-10
UCN	1.68873e-14	-1.74834	0.033	0.069	5.90381e-10
PMPCA	1.74841e-14	-0.200907	0.373	0.475	6.11243e-10
DCPS	1.8099e-14	-0.211301	0.174	0.248	6.32741e-10
COPS5	1.83935e-14	-0.174078	0.527	0.642	6.43038e-10
ARRDC4	1.84871e-14	-0.506662	0.32	0.399	6.46308e-10
BANF1	1.88981e-14	-0.165996	0.763	0.84	6.60678e-10
lnc-ZNF713-3	1.90412e-14	0.247652	0.409	0.34	6.6568e-10
STOM	1.9108e-14	-0.456348	0.093	0.148	6.68015e-10
ZDBF2	1.93999e-14	0.476323	0.521	0.498	6.7822e-10
SDHD	2.01296e-14	-0.247687	0.431	0.536	7.03731e-10
lnc-PRRT1-1	2.0432e-14	-0.516466	0.053	0.097	7.14302e-10
CRYBA2	2.08597e-14	0.824761	0.177	0.129	7.29254e-10
EVL	2.15349e-14	-0.191243	0.316	0.413	7.52861e-10
CDK10	2.18123e-14	-0.276223	0.199	0.275	7.62557e-10
NARS	2.19015e-14	0.335408	0.63	0.628	7.65676e-10
ABHD8	2.22474e-14	-0.218838	0.267	0.358	7.77768e-10
RSPO3	2.24329e-14	1.0437	0.062	0.032	7.84255e-10
XRN2	2.2916e-14	-0.203734	0.514	0.621	8.01144e-10
MT-CO2	2.32646e-14	0.0858628	1	0.998	8.1333e-10
THEMIS2	2.36691e-14	-1.07349	0.022	0.055	8.27471e-10
ESPN	2.38591e-14	-0.594372	0.056	0.1	8.34115e-10
C1orf54	2.43143e-14	-0.23902	0.348	0.445	8.50029e-10
GRIP1	2.55031e-14	-0.503949	0.045	0.086	8.91588e-10
INTS10	2.62375e-14	-0.210688	0.331	0.426	9.17263e-10
GAD1	2.68542e-14	-1.34197	0.015	0.044	9.38824e-10
ENAH	2.87391e-14	-0.173089	0.65	0.748	1.00472e-09
MICU3	2.91513e-14	-0.226043	0.279	0.369	1.01913e-09
COG3	2.94883e-14	-0.329111	0.124	0.187	1.03091e-09
NCBP2-AS2	2.95782e-14	-0.194799	0.468	0.577	1.03405e-09
LCN1	2.98245e-14	-1.98242	0.009	0.034	1.04267e-09
SPNS2	3.0325e-14	-0.433515	0.052	0.096	1.06016e-09
TMOD1	3.04906e-14	-1.58896	0.011	0.037	1.06595e-09
RPS11	3.1876e-14	0.0933674	0.998	0.997	1.11438e-09
TMUB2	3.19222e-14	-0.23502	0.226	0.307	1.116e-09
PCDH19	3.31646e-14	1.91956	0.03	0.011	1.15943e-09
NMNAT2	3.3249e-14	-0.336203	0.084	0.137	1.16239e-09
PEX7	3.38313e-14	-0.291124	0.171	0.244	1.18274e-09
EVA1A	3.47255e-14	-1.40989	0.01	0.036	1.21401e-09
IL13RA1	3.48815e-14	-0.296312	0.258	0.341	1.21946e-09
SDHAF3	3.67537e-14	-0.1785	0.474	0.577	1.28491e-09
HNRNPC	3.69719e-14	0.141604	0.9	0.904	1.29254e-09
NDUFAF2	3.69996e-14	-0.200344	0.279	0.37	1.2935e-09
PNMA1	3.78874e-14	0.435152	0.495	0.472	1.32454e-09
CCDC88C	3.7897e-14	-0.273945	0.125	0.187	1.32488e-09
GEMIN7	3.84475e-14	-0.304552	0.134	0.198	1.34413e-09
RPL8	3.85841e-14	-0.0910476	0.999	1	1.3489e-09
MRPL2	3.89742e-14	-0.214067	0.407	0.505	1.36254e-09
CTGF	4.03152e-14	-0.545505	0.182	0.249	1.40942e-09
MCTS1	4.08799e-14	-0.180611	0.521	0.628	1.42916e-09
RIDA	4.16744e-14	-0.215176	0.233	0.316	1.45694e-09
RORC	4.23612e-14	-0.415585	0.096	0.15	1.48095e-09
CENPBD1P1	4.25461e-14	-0.264586	0.231	0.313	1.48741e-09
SYT13	4.28857e-14	-0.265942	0.48	0.571	1.49928e-09
TMEM143	4.28945e-14	-0.345772	0.116	0.176	1.49959e-09
EMP2	4.32014e-14	-0.242289	0.295	0.383	1.51032e-09
CLIP1	4.32968e-14	0.470849	0.477	0.449	1.51366e-09
lnc-SYCE3-1	4.33618e-14	1.87031	0.028	0.009	1.51593e-09
TEC	4.46989e-14	-0.728958	0.047	0.088	1.56267e-09
DHRS7	4.63018e-14	0.219938	0.804	0.809	1.61871e-09
SF3A2	4.67294e-14	-0.325614	0.203	0.278	1.63366e-09
PLXDC2	4.80361e-14	0.652611	0.165	0.115	1.67934e-09
PLEKHA5	4.8625e-14	0.174568	0.852	0.844	1.69993e-09
MRPS5	4.95122e-14	-0.21907	0.361	0.457	1.73095e-09
FHL2	5.06082e-14	-0.285035	0.139	0.204	1.76926e-09
PSMB5	5.15932e-14	-0.127924	0.825	0.871	1.8037e-09
HOXB2	5.24137e-14	-1.02981	0.022	0.054	1.83238e-09
lnc-POF1B-3	5.25605e-14	-1.88103	0.008	0.031	1.83752e-09
SMYD3	5.26483e-14	-0.393229	0.287	0.373	1.84059e-09
ZFAS1	5.41675e-14	-0.18437	0.941	0.965	1.8937e-09
PABPC1	5.42521e-14	0.183102	0.857	0.855	1.89665e-09
NCSTN	5.46289e-14	0.30862	0.663	0.653	1.90983e-09
PPFIA4	5.6767e-14	1.4637	0.056	0.028	1.98458e-09
NDUFAF4	5.73831e-14	-0.296233	0.224	0.301	2.00611e-09
WDR25	5.82975e-14	-0.258189	0.195	0.27	2.03808e-09
FAM110A	5.87324e-14	-0.30098	0.113	0.173	2.05328e-09
ZNF765	6.01178e-14	-0.305102	0.119	0.18	2.10172e-09
PDE2A	6.04174e-14	1.04052	0.107	0.068	2.11219e-09
NIM1K	6.07151e-14	1.76311	0.029	0.01	2.1226e-09
RABEPK	6.11791e-14	-0.297769	0.17	0.24	2.13882e-09
RAB25	6.17246e-14	-0.184868	0.72	0.786	2.15789e-09
BRIX1	6.34851e-14	-0.179866	0.333	0.432	2.21944e-09
KCNA4	6.58615e-14	-1.00553	0.035	0.072	2.30252e-09
ZP3	6.70935e-14	-1.17463	0.014	0.041	2.34559e-09
PTPRD-AS1	6.81684e-14	1.11595	0.089	0.053	2.38317e-09
RCBTB2	6.954e-14	-0.560864	0.047	0.089	2.43112e-09
CDO1	6.98016e-14	0.612436	0.35	0.307	2.44026e-09
STK11	7.05556e-14	-0.222524	0.25	0.335	2.46662e-09
PMEPA1	7.20312e-14	-0.299776	0.318	0.402	2.51821e-09
EPB41L3	7.34452e-14	0.419512	0.493	0.46	2.56764e-09
NOS1AP	7.37783e-14	-0.225061	0.19	0.264	2.57929e-09
CA10	7.4034e-14	-0.735145	0.044	0.084	2.58823e-09
MVD	7.54052e-14	-0.333184	0.211	0.286	2.63616e-09
FKBP2	7.59569e-14	-0.189658	0.952	0.958	2.65545e-09
ZNF330	7.59813e-14	-0.26878	0.227	0.306	2.65631e-09
THAP4	8.0246e-14	-0.197187	0.254	0.34	2.8054e-09
MS4A8	8.12571e-14	-0.459196	0.188	0.258	2.84075e-09
PPIE	8.18939e-14	-0.207988	0.442	0.544	2.86301e-09
INPP5F	8.19147e-14	-0.301336	0.182	0.254	2.86374e-09
ZNF480	8.30965e-14	-0.243757	0.176	0.247	2.90506e-09
BARHL1	8.49196e-14	1.2505	0.032	0.012	2.96879e-09
FAM71E1	8.52285e-14	-0.431176	0.115	0.173	2.97959e-09
SEMA6A	8.60106e-14	0.556912	0.34	0.291	3.00693e-09
MZT2B	8.64091e-14	0.155032	0.929	0.93	3.02086e-09
HEBP1	8.81159e-14	-0.24188	0.312	0.401	3.08053e-09
ALKBH2	9.20727e-14	-0.403962	0.107	0.164	3.21886e-09
APOBEC3G	9.31937e-14	-0.620741	0.035	0.072	3.25805e-09
TTC39C-AS1	9.44429e-14	-0.711758	0.038	0.076	3.30172e-09
NQO1	9.86979e-14	-0.335078	0.258	0.341	3.45048e-09
NUBP1	9.87948e-14	-0.326884	0.119	0.18	3.45387e-09
TMEM141	9.94769e-14	0.152406	0.85	0.852	3.47771e-09
CAMK2N1	1.02847e-13	0.449051	0.432	0.388	3.59554e-09
TPRN	1.03155e-13	-0.218966	0.233	0.316	3.60629e-09
STAG3L4	1.04984e-13	-0.214504	0.131	0.194	3.67023e-09
PIGBOS1	1.10562e-13	-0.210797	0.302	0.393	3.86524e-09
FGF13	1.11081e-13	-0.732555	0.059	0.103	3.88338e-09
TAF13	1.12784e-13	-0.199657	0.208	0.288	3.94291e-09
URB1-AS1	1.12895e-13	0.624812	0.297	0.249	3.9468e-09
TRNP1	1.14975e-13	-0.22639	0.331	0.422	4.01951e-09
LGR5	1.15122e-13	-0.849486	0.045	0.085	4.02465e-09
LFNG	1.16451e-13	-0.812114	0.051	0.093	4.07112e-09
GGCT	1.19194e-13	-0.181555	0.375	0.477	4.16702e-09
NDUFA7	1.19218e-13	-0.247116	0.156	0.224	4.16786e-09
SELENOS	1.25332e-13	-0.166026	0.78	0.839	4.38159e-09
SAP18	1.25708e-13	-0.117664	0.935	0.958	4.39476e-09
HNRNPK	1.28761e-13	0.192943	0.841	0.853	4.5015e-09
EHF	1.29069e-13	-1.43705	0.008	0.031	4.51226e-09
AL353763.1	1.33982e-13	-2.06427	0.007	0.029	4.68403e-09
TRMT61B	1.37089e-13	-0.384153	0.117	0.176	4.79263e-09
TFF1	1.41499e-13	-0.227719	0.045	0.085	4.94682e-09
PNCK	1.41986e-13	0.710325	0.241	0.19	4.96383e-09
HDLBP	1.43797e-13	0.193056	0.823	0.834	5.02716e-09
HSP90AB1	1.48763e-13	0.0842253	1	0.999	5.20077e-09
EAF2	1.49605e-13	-0.349789	0.099	0.154	5.23021e-09
RPS27AP16	1.50224e-13	-0.426345	0.079	0.129	5.25183e-09
CDK14	1.51694e-13	0.808966	0.203	0.156	5.30321e-09
ZNF618	1.53514e-13	-0.310762	0.083	0.134	5.36686e-09
GAA	1.53519e-13	-0.200114	0.49	0.589	5.36702e-09
lnc-NDNF-1	1.55011e-13	0.735477	0.18	0.133	5.41919e-09
NDUFA5	1.57317e-13	-0.167386	0.826	0.878	5.49979e-09
SMPDL3A	1.57978e-13	-0.506961	0.128	0.186	5.52291e-09
SELENOO	1.71799e-13	-0.377899	0.096	0.15	6.00608e-09
GOLGA8B	1.73168e-13	-0.233851	0.155	0.224	6.05395e-09
DUT	1.76834e-13	-0.172735	0.784	0.843	6.18213e-09
SDAD1P1	1.77126e-13	0.95404	0.126	0.085	6.19234e-09
AC009955.4	1.79379e-13	-0.861927	0.029	0.063	6.27108e-09
NRN1	1.89663e-13	-0.958594	0.034	0.07	6.63063e-09
RNF126	1.90577e-13	-0.197842	0.328	0.425	6.66257e-09
PPM1J	1.96451e-13	-0.735628	0.034	0.07	6.86793e-09
lnc-C16orf78-5	1.98179e-13	-0.268097	0.11	0.167	6.92835e-09
UBB	2.00539e-13	-0.0893506	0.993	0.991	7.01085e-09
SGTA	2.0154e-13	-0.199207	0.467	0.569	7.04583e-09
VASP	2.04992e-13	-0.227821	0.25	0.333	7.16651e-09
ABCA8	2.16692e-13	1.13086	0.077	0.044	7.57556e-09
DGUOK	2.20812e-13	-0.158738	0.852	0.894	7.71959e-09
GDAP1L1	2.2204e-13	-0.225162	0.246	0.326	7.76252e-09
PACRGL	2.22499e-13	-0.321871	0.116	0.176	7.77856e-09
DCTN6	2.24102e-13	-0.158996	0.519	0.628	7.83459e-09
INTS6	2.26214e-13	0.471305	0.445	0.415	7.90845e-09
C1D	2.26325e-13	-0.169233	0.536	0.641	7.91232e-09
lnc-SNTG2-1	2.31695e-13	3.10922	0.016	0.004	8.10005e-09
NUDT14	2.34866e-13	-0.197302	0.604	0.7	8.2109e-09
NDUFS2	2.37667e-13	-0.175384	0.638	0.731	8.30883e-09
CCNI	2.38132e-13	0.0845031	0.98	0.978	8.32511e-09
LINC01770	2.39089e-13	-0.617924	0.033	0.069	8.35855e-09
MTLN	2.40548e-13	-0.18316	0.378	0.478	8.40957e-09
EMC4	2.41188e-13	0.311478	0.668	0.674	8.43194e-09
DDRGK1	2.46738e-13	-0.153805	0.237	0.32	8.62595e-09
CBX6	2.58539e-13	-0.166038	0.607	0.708	9.03852e-09
NUDT16L1	2.6164e-13	-0.18996	0.571	0.663	9.14692e-09
LRRIQ3	2.65359e-13	-0.774524	0.03	0.065	9.27696e-09
EWSAT1	2.70403e-13	-0.801923	0.027	0.059	9.4533e-09
PIK3R3	2.71041e-13	-0.207401	0.237	0.316	9.4756e-09
HDAC7	2.78158e-13	-0.235176	0.201	0.276	9.72441e-09
VAMP1	2.82852e-13	-1.04407	0.019	0.048	9.88851e-09
TMBIM6	2.86237e-13	0.1333	0.934	0.942	1.00069e-08
FAM107B	2.90608e-13	0.351675	0.509	0.474	1.01597e-08
GOLGA4	2.91324e-13	0.154209	0.887	0.887	1.01847e-08
CACNA1A	2.91655e-13	-0.591952	0.125	0.182	1.01963e-08
BOLA3	2.92896e-13	-0.19883	0.545	0.647	1.02397e-08
lnc-ANAPC11-7	3.08929e-13	-0.535239	0.074	0.122	1.08002e-08
GFRA3	3.18345e-13	-0.831146	0.043	0.082	1.11293e-08
PAFAH1B3	3.18393e-13	-0.212572	0.551	0.652	1.1131e-08
COL6A3	3.19978e-13	2.64298	0.024	0.008	1.11864e-08
IRF1	3.26478e-13	0.723853	0.266	0.219	1.14137e-08
LINC01503	3.2911e-13	-0.445109	0.059	0.103	1.15057e-08
KLF6	3.32105e-13	-0.645223	0.116	0.171	1.16104e-08
AC141586.1	3.34162e-13	-0.32476	0.166	0.233	1.16823e-08
PDCD4	3.39728e-13	0.304432	0.621	0.615	1.18769e-08
TMEM14B	3.40657e-13	0.230833	0.794	0.806	1.19094e-08
ADGRG1	3.48645e-13	-0.243293	0.47	0.56	1.21886e-08
ANKRD35	3.49437e-13	-0.759784	0.043	0.082	1.22163e-08
TENT5A	3.5829e-13	0.166	0.872	0.857	1.25258e-08
TIMM8A	3.60289e-13	-0.428866	0.084	0.134	1.25957e-08
FDXR	3.63719e-13	-0.545824	0.082	0.131	1.27156e-08
ANKS1B	3.70293e-13	-0.67483	0.045	0.084	1.29454e-08
ABCC8	3.80281e-13	0.698697	0.294	0.249	1.32946e-08
SDHAF1	3.87622e-13	-0.208488	0.291	0.379	1.35513e-08
ZNF335	3.98344e-13	-0.350423	0.143	0.205	1.39261e-08
PRR13	4.15349e-13	0.288115	0.596	0.589	1.45206e-08
NKAIN4	4.2047e-13	-0.927351	0.046	0.084	1.46996e-08
CA11	4.25104e-13	-0.230344	0.167	0.235	1.48616e-08
DHPS	4.34855e-13	-0.23161	0.172	0.243	1.52025e-08
RPL3P4	4.38747e-13	-0.285209	0.09	0.142	1.53386e-08
KRT7	4.39437e-13	-0.379469	0.29	0.363	1.53627e-08
BCL6	4.60064e-13	-0.46334	0.071	0.118	1.60839e-08
PAM	4.6289e-13	-0.235477	0.902	0.915	1.61826e-08
lnc-XRCC3-1	4.78422e-13	-0.261189	0.131	0.191	1.67256e-08
lnc-DHRSX-1	4.9426e-13	-0.492055	0.054	0.096	1.72793e-08
RPL32P3	4.9861e-13	-0.253247	0.093	0.146	1.74314e-08
lnc-IFIT2-1	5.00504e-13	-1.04495	0.018	0.047	1.74976e-08
TMEM45B	5.11004e-13	0.703354	0.195	0.147	1.78647e-08
RAN	5.15205e-13	-0.108463	0.901	0.938	1.80116e-08
OCEL1	5.16071e-13	-0.169269	0.295	0.383	1.80418e-08
MRTO4	5.30355e-13	-0.165872	0.256	0.341	1.85412e-08
ATF3	5.37573e-13	0.612326	0.168	0.122	1.87935e-08
APTX	5.46168e-13	-0.188448	0.275	0.362	1.9094e-08
DRC1	5.48548e-13	1.08749	0.089	0.055	1.91772e-08
TM2D2	5.59536e-13	-0.21609	0.48	0.575	1.95614e-08
NMRAL1	5.6008e-13	-0.168942	0.329	0.425	1.95804e-08
C11orf1	5.63326e-13	-0.18528	0.341	0.433	1.96939e-08
TIAM1	5.696e-13	-0.563484	0.048	0.088	1.99132e-08
BMP8B	5.76018e-13	-0.903352	0.029	0.062	2.01376e-08
TMX4	5.82907e-13	0.368238	0.536	0.519	2.03784e-08
SLCO1A2	5.86227e-13	-1.07982	0.026	0.058	2.04945e-08
HMBS	5.89301e-13	-0.263493	0.147	0.211	2.0602e-08
RUFY3	5.92746e-13	0.195974	0.74	0.741	2.07224e-08
ANAPC10	5.92825e-13	-0.160675	0.258	0.342	2.07252e-08
GLRA3	5.93804e-13	-0.77262	0.04	0.077	2.07594e-08
lnc-NMT1-9	5.975e-13	-0.839829	0.02	0.049	2.08886e-08
MIR503HG	6.1654e-13	0.783056	0.152	0.108	2.15542e-08
FAM129B	6.19961e-13	-0.383967	0.07	0.117	2.16738e-08
lnc-ZNF195-1	6.30304e-13	-0.567378	0.077	0.124	2.20354e-08
MZT1	6.51416e-13	-0.20363	0.329	0.423	2.27735e-08
CCDC57	6.68184e-13	-0.244621	0.245	0.327	2.33597e-08
NUDT15	6.71403e-13	-0.405045	0.106	0.159	2.34722e-08
GDF10	6.74267e-13	-0.39856	0.137	0.195	2.35724e-08
lnc-CDK20-8	6.91394e-13	-0.350135	0.072	0.119	2.41711e-08
LGMN	6.96581e-13	-0.202731	0.598	0.683	2.43525e-08
MARCKSL1	6.98391e-13	-0.168409	0.844	0.9	2.44157e-08
CRYZ	7.0443e-13	0.710782	0.233	0.187	2.46269e-08
MRPS30	7.20908e-13	-0.234677	0.231	0.307	2.52029e-08
PDHX	7.77271e-13	-0.160663	0.341	0.436	2.71734e-08
CPEB4	8.03173e-13	0.322065	0.671	0.685	2.80789e-08
SEM1	8.04193e-13	-0.182688	0.51	0.613	2.81146e-08
TXN	8.14433e-13	-0.109632	0.879	0.923	2.84726e-08
MDFI	8.30805e-13	-0.458456	0.074	0.12	2.90449e-08
RPL32	8.53933e-13	-0.104802	0.999	0.998	2.98535e-08
COQ5	8.78314e-13	-0.169411	0.281	0.368	3.07059e-08
LINC02489	9.04626e-13	-0.734478	0.03	0.062	3.16257e-08
PPP1R3C	9.12673e-13	1.12547	0.095	0.06	3.19071e-08
PCSK1N	9.29075e-13	-0.252747	0.167	0.233	3.24805e-08
STRAP	9.34718e-13	-0.135894	0.868	0.911	3.26777e-08
MX1	9.54297e-13	-0.499595	0.101	0.154	3.33622e-08
CHURC1	9.56609e-13	-0.200628	0.519	0.616	3.34431e-08
HSD17B2	9.6787e-13	2.55917	0.013	0.003	3.38367e-08
NR4A1	9.86284e-13	-0.554028	0.073	0.119	3.44805e-08
TRNAU1AP	1.00157e-12	-0.186292	0.289	0.374	3.50149e-08
AOC1	1.00483e-12	-0.796191	0.037	0.072	3.51288e-08
PITX2	1.02643e-12	0.238752	0.753	0.746	3.58841e-08
SERPINI1	1.02746e-12	0.200968	0.792	0.787	3.59201e-08
KAZN	1.03371e-12	-0.199091	0.172	0.237	3.61385e-08
NUPL2	1.06247e-12	-0.191029	0.273	0.359	3.7144e-08
GOLM1	1.06457e-12	-0.182181	0.653	0.734	3.72175e-08
TMEM40	1.07381e-12	-1.16092	0.014	0.04	3.75403e-08
PPP1R1C	1.08703e-12	-0.565373	0.073	0.118	3.80027e-08
TPD52L1	1.13112e-12	-0.261078	0.322	0.403	3.9544e-08
RDH14	1.13446e-12	-0.137682	0.353	0.451	3.96606e-08
PRXL2B	1.14206e-12	-0.319531	0.103	0.156	3.99263e-08
MTX1	1.16315e-12	-0.304678	0.112	0.168	4.06636e-08
OLMALINC	1.17569e-12	-0.235239	0.162	0.228	4.11022e-08
MTERF2	1.18945e-12	-0.237668	0.217	0.291	4.15833e-08
F12	1.22916e-12	-0.172946	0.085	0.135	4.29715e-08
CDH3	1.24848e-12	-0.616712	0.047	0.085	4.3647e-08
RASSF1	1.27041e-12	-0.462279	0.101	0.152	4.44134e-08
ENTR1	1.27195e-12	-0.234634	0.145	0.208	4.44674e-08
ARHGAP5	1.31504e-12	0.359463	0.61	0.618	4.59737e-08
CDK16	1.31711e-12	0.454962	0.459	0.434	4.60463e-08
PRPH2	1.33535e-12	-3.88658	0.001	0.016	4.66838e-08
lnc-ZNF91-4	1.37809e-12	-0.440474	0.106	0.16	4.81779e-08
ST3GAL5	1.41137e-12	-0.277199	0.103	0.156	4.93414e-08
HEBP2	1.41229e-12	-0.152812	0.723	0.803	4.93737e-08
LINGO1	1.41863e-12	-0.360201	0.09	0.14	4.95952e-08
SNAP47	1.47178e-12	-0.129407	0.254	0.335	5.14534e-08
ERG28	1.4759e-12	-0.186953	0.53	0.624	5.15975e-08
ING1	1.52516e-12	-0.225941	0.208	0.282	5.33197e-08
BAMBI	1.54608e-12	0.662803	0.196	0.15	5.40509e-08
DPM3	1.54877e-12	-0.191095	0.707	0.774	5.41451e-08
TMSB4Y	1.55264e-12	-3.38904	0.002	0.018	5.42802e-08
EGLN1	1.56991e-12	0.547307	0.349	0.311	5.48842e-08
RAB26	1.66363e-12	-0.231486	0.26	0.338	5.81605e-08
CERS4	1.66754e-12	-0.193794	0.25	0.332	5.8297e-08
SESN3	1.66824e-12	0.46811	0.384	0.344	5.83216e-08
NCALD	1.73326e-12	0.346018	0.508	0.477	6.05949e-08
CSTF3	1.74099e-12	-0.179453	0.42	0.519	6.08649e-08
2025-03-05	1.76139e-12	-0.174337	0.312	0.402	6.15783e-08
TSC2	1.76188e-12	-0.202761	0.346	0.436	6.15955e-08
PEX5	1.76755e-12	-0.278402	0.134	0.193	6.17934e-08
lnc-GXYLT1-1	1.7767e-12	-1.72634	0.007	0.028	6.21134e-08
LPAR6	1.8323e-12	-0.504311	0.059	0.101	6.40573e-08
TMEM271	1.86566e-12	1.38281	0.051	0.026	6.52235e-08
lnc-TMEM88B-3	1.94375e-12	-0.292495	0.118	0.175	6.79536e-08
PPIL1	1.94932e-12	-0.198062	0.238	0.316	6.81481e-08
lnc-VIRMA-1	1.96011e-12	-0.557173	0.047	0.086	6.85255e-08
lnc-KLHDC7B-2	1.99842e-12	0.904655	0.092	0.058	6.98648e-08
PNP	2.09749e-12	-0.285079	0.137	0.197	7.33284e-08
NOC4L	2.1172e-12	-0.288031	0.133	0.192	7.40172e-08
HEPACAM2	2.16341e-12	0.398817	0.401	0.355	7.56328e-08
SNRNP35	2.16924e-12	-0.198666	0.235	0.313	7.58366e-08
lnc-PRKX-10	2.21112e-12	1.36152	0.078	0.047	7.73008e-08
RRAS2	2.2325e-12	-0.422148	0.124	0.18	7.8048e-08
CCDC173	2.25809e-12	0.931391	0.081	0.049	7.89428e-08
SNRPE	2.3011e-12	-0.152537	0.669	0.77	8.04466e-08
lnc-SIX3-1	2.32769e-12	-0.700196	0.05	0.089	8.13762e-08
TMEM208	2.35326e-12	-0.167425	0.819	0.86	8.227e-08
PRR15L	2.35666e-12	-0.305651	0.195	0.261	8.23889e-08
VCPKMT	2.36696e-12	-0.220991	0.114	0.17	8.2749e-08
REXO2	2.37546e-12	-0.16646	0.452	0.556	8.30461e-08
CRELD2	2.41701e-12	-0.201223	0.759	0.806	8.44988e-08
ZNF511	2.42578e-12	-0.123309	0.289	0.376	8.48053e-08
RPS2	2.43195e-12	-0.0936317	0.999	0.999	8.50211e-08
HDGF	2.44023e-12	-0.180652	0.495	0.598	8.53104e-08
ADCY2	2.47211e-12	0.540287	0.352	0.309	8.64251e-08
CD151	2.48876e-12	-0.156297	0.756	0.823	8.70069e-08
PDE4B	2.52462e-12	-0.352567	0.112	0.166	8.82607e-08
FAM89B	2.56025e-12	-0.196462	0.268	0.351	8.95064e-08
GSTP1	2.5879e-12	0.127879	0.976	0.981	9.04731e-08
LSM6	2.61717e-12	-0.174071	0.419	0.522	9.14961e-08
COX6B2	2.61981e-12	-0.574854	0.038	0.073	9.15885e-08
AHI1	2.64199e-12	0.262114	0.685	0.685	9.2364e-08
PSMA2	2.7083e-12	-0.181208	0.281	0.367	9.4682e-08
BPNT1	2.71104e-12	-0.231912	0.152	0.214	9.47779e-08
XPNPEP1	2.7782e-12	-0.188941	0.257	0.338	9.71259e-08
VPS29	2.78877e-12	-0.149677	0.653	0.756	9.74954e-08
VPS41	2.83226e-12	0.388944	0.5	0.475	9.90159e-08
MRPL35	2.83522e-12	-0.166658	0.288	0.374	9.91194e-08
GINS2	2.86166e-12	-0.38041	0.103	0.155	1.00044e-07
TGFB2	2.88174e-12	1.10189	0.091	0.057	1.00746e-07
PITRM1	2.89097e-12	-0.140534	0.181	0.251	1.01068e-07
CIB1	2.90394e-12	-0.193862	0.821	0.86	1.01522e-07
lnc-TEFM-4	2.90459e-12	1.698	0.028	0.011	1.01544e-07
PITPNA-AS1	2.97325e-12	-0.183494	0.365	0.46	1.03945e-07
SHARPIN	3.00795e-12	-0.14828	0.374	0.471	1.05158e-07
SNHG21	3.03198e-12	-0.318149	0.152	0.214	1.05998e-07
GPC1	3.12919e-12	-0.168241	0.2	0.272	1.09397e-07
KANSL1-AS1	3.15517e-12	0.84882	0.183	0.14	1.10305e-07
HBQ1	3.15939e-12	-0.63533	0.047	0.085	1.10452e-07
RP9	3.19475e-12	-0.225888	0.203	0.273	1.11688e-07
HYKK	3.20166e-12	-0.574288	0.058	0.099	1.1193e-07
lnc-WDR70-5	3.228e-12	-0.547981	0.029	0.061	1.12851e-07
HES4	3.23428e-12	-0.351874	0.068	0.111	1.13071e-07
S100A4	3.34011e-12	-0.722895	0.048	0.086	1.1677e-07
lnc-PUS7-3	3.34726e-12	-0.440418	0.09	0.139	1.1702e-07
PMCH	3.35699e-12	2.10899	0.035	0.015	1.1736e-07
APOBEC3C	3.39435e-12	-0.300879	0.102	0.154	1.18666e-07
EBP	3.42945e-12	-0.186176	0.308	0.395	1.19894e-07
HOOK2	3.54947e-12	-0.222329	0.195	0.266	1.24089e-07
NAT9	3.5602e-12	-0.271491	0.156	0.219	1.24465e-07
HIST1H2BG	3.62398e-12	-1.08423	0.023	0.052	1.26694e-07
SLCO5A1	3.64566e-12	-0.704787	0.024	0.054	1.27452e-07
DUXAP9	3.72294e-12	-3.46829	0.001	0.017	1.30154e-07
C4orf48	3.82084e-12	-0.137735	0.96	0.967	1.33577e-07
C2orf76	3.90414e-12	-0.193218	0.134	0.194	1.36489e-07
MIR646HG	3.91042e-12	0.813119	0.101	0.065	1.36708e-07
PFKFB4	4.02908e-12	0.93377	0.129	0.09	1.40856e-07
CHCHD3	4.04465e-12	-0.171254	0.389	0.491	1.41401e-07
SNX10	4.05782e-12	0.48006	0.371	0.334	1.41861e-07
FAM163A	4.06326e-12	-0.578461	0.051	0.089	1.42052e-07
SRRM3	4.07215e-12	-0.243083	0.182	0.248	1.42362e-07
ACTL6A	4.10092e-12	-0.192659	0.249	0.328	1.43368e-07
MRPL10	4.17246e-12	-0.168533	0.281	0.366	1.45869e-07
NDUFAF5	4.33476e-12	-0.228656	0.217	0.29	1.51543e-07
SMARCA5	4.35655e-12	0.201688	0.796	0.799	1.52305e-07
lnc-ARHGAP26-4	4.48818e-12	-0.203912	0.188	0.255	1.56907e-07
ZNF429	4.56978e-12	-0.209208	0.131	0.19	1.59759e-07
DAD1	4.6178e-12	-0.12859	0.86	0.905	1.61438e-07
ADRM1	4.62914e-12	-0.186538	0.505	0.606	1.61835e-07
MIF4GD	4.71424e-12	-0.161861	0.253	0.332	1.6481e-07
RGS17	4.77726e-12	-0.279838	0.354	0.436	1.67013e-07
DUS2	4.77952e-12	-0.434643	0.056	0.097	1.67092e-07
BCR	4.79728e-12	-0.257462	0.209	0.28	1.67713e-07
UQCRC2	4.81442e-12	-0.141111	0.726	0.806	1.68312e-07
LYPD2	4.83354e-12	-1.86845	0.011	0.034	1.68981e-07
LRWD1	4.83393e-12	-0.258195	0.147	0.208	1.68994e-07
ACSS1	4.92844e-12	-0.970949	0.026	0.056	1.72298e-07
PEAR1	4.94842e-12	-3.52272	0.001	0.017	1.72997e-07
NENF	5.0621e-12	-0.153461	0.962	0.966	1.76971e-07
lnc-DIAPH2-16	5.29866e-12	-0.879076	0.018	0.045	1.85241e-07
OAZ1	5.49872e-12	-0.100542	0.976	0.987	1.92235e-07
POLRMT	5.59043e-12	-0.246058	0.132	0.19	1.95441e-07
NTMT1	5.6574e-12	-0.158191	0.415	0.518	1.97783e-07
lnc-TMBIM4-6	5.65951e-12	-0.245561	0.252	0.326	1.97857e-07
GRIK1	5.68498e-12	1.23619	0.086	0.054	1.98747e-07
SLC2A1-AS1	5.69502e-12	-0.214376	0.15	0.213	1.99098e-07
APMAP	5.70011e-12	0.311111	0.699	0.706	1.99276e-07
SRM	5.70627e-12	-0.183799	0.459	0.557	1.99491e-07
PAWR	5.72086e-12	0.334802	0.556	0.538	2.00001e-07
SYNC	5.83755e-12	-0.268271	0.25	0.325	2.04081e-07
CLUH	6.16432e-12	-0.341132	0.127	0.183	2.15505e-07
SAMHD1	6.17526e-12	-0.574028	0.045	0.082	2.15887e-07
TTF2	6.1866e-12	-0.421319	0.067	0.11	2.16283e-07
PTPA	6.2814e-12	-0.200446	0.391	0.481	2.19598e-07
JUN	6.34452e-12	-0.41913	0.523	0.588	2.21805e-07
STEAP4	6.35394e-12	-1.38208	0.013	0.036	2.22134e-07
PHYHIPL	6.36849e-12	-0.315138	0.087	0.134	2.22642e-07
MT-ATP6	6.51833e-12	-0.0711876	0.999	0.998	2.27881e-07
HTR2C	6.53933e-12	0.700662	0.089	0.055	2.28615e-07
POMZP3	6.56989e-12	-0.665477	0.038	0.072	2.29683e-07
SSX2IP	6.6875e-12	0.307145	0.6	0.595	2.33795e-07
GNA14	6.76802e-12	-0.867912	0.03	0.061	2.3661e-07
OXR1	6.77098e-12	-0.215917	0.494	0.588	2.36713e-07
ACTR2	6.88571e-12	0.238826	0.707	0.715	2.40724e-07
TRIM16	6.92669e-12	-0.445661	0.085	0.131	2.42157e-07
NR2C2AP	6.99019e-12	-0.378987	0.085	0.132	2.44377e-07
ZNF720	7.0445e-12	-0.156285	0.414	0.514	2.46276e-07
BSG	7.15529e-12	-0.11173	0.981	0.982	2.50149e-07
MGAT4C	7.22198e-12	-0.296546	0.156	0.217	2.52481e-07
SARS2	7.30495e-12	-0.683122	0.034	0.067	2.55381e-07
CHD1L	7.35435e-12	0.950452	0.158	0.118	2.57108e-07
DYNC1LI2	7.50276e-12	0.207879	0.76	0.763	2.62297e-07
LAMA5	7.71068e-12	-0.3245	0.105	0.157	2.69565e-07
CHPF	7.9053e-12	-0.198415	0.719	0.777	2.76369e-07
ARHGAP24	7.93604e-12	-0.244446	0.335	0.419	2.77444e-07
lnc-LSAMP-5	7.94989e-12	-0.655998	0.022	0.05	2.77928e-07
TFB2M	8.00184e-12	-0.409636	0.098	0.148	2.79744e-07
KHSRP	8.12143e-12	-0.153889	0.299	0.386	2.83925e-07
HIPK2	8.33276e-12	-0.154876	0.268	0.347	2.91313e-07
PLPP5	8.48106e-12	-0.160634	0.345	0.438	2.96498e-07
EMC6	8.50256e-12	-0.171594	0.621	0.717	2.97249e-07
FKBP1B	8.59287e-12	-0.187312	0.47	0.559	3.00407e-07
OSBPL1A	8.64892e-12	-0.290821	0.261	0.337	3.02366e-07
TRIM52-AS1	8.85894e-12	-0.173828	0.195	0.265	3.09709e-07
WSCD1	9.22957e-12	-0.292501	0.137	0.194	3.22666e-07
STK39	9.70126e-12	0.310739	0.666	0.671	3.39156e-07
lnc-PCNX1-2	9.75817e-12	-0.311826	0.111	0.163	3.41146e-07
SHB	9.8497e-12	-0.187522	0.164	0.227	3.44345e-07
TSFM	9.93569e-12	-0.12764	0.356	0.452	3.47352e-07
CADM4	9.97538e-12	-0.200382	0.239	0.314	3.48739e-07
CLPB	1.0035e-11	-0.474404	0.07	0.113	3.50823e-07
OPRL1	1.00726e-11	-0.848161	0.02	0.048	3.52136e-07
KCNJ6	1.0163e-11	-0.18299	0.589	0.679	3.55297e-07
TMEM91	1.0243e-11	-0.252047	0.16	0.221	3.58094e-07
BZW1	1.02873e-11	0.219189	0.689	0.691	3.59642e-07
PGLS	1.05692e-11	0.24177	0.7	0.709	3.695e-07
lnc-RHCE-2	1.07399e-11	-4.92672	0	0.014	3.75466e-07
lnc-WISP2-2	1.08427e-11	-0.954851	0.017	0.043	3.79062e-07
GPRASP1	1.10065e-11	0.632434	0.246	0.201	3.84787e-07
2025-09-02	1.14328e-11	0.188183	0.784	0.795	3.99689e-07
RDM1	1.15681e-11	-1.19055	0.013	0.037	4.0442e-07
FKBP14	1.18686e-11	-0.147913	0.306	0.395	4.14926e-07
RTP4	1.20575e-11	-0.681559	0.049	0.086	4.21531e-07
ANKZF1	1.2255e-11	0.608653	0.321	0.283	4.28433e-07
TYW1	1.23788e-11	-0.276589	0.155	0.216	4.32762e-07
CAMKMT	1.2551e-11	-0.367809	0.094	0.142	4.38783e-07
ESRRA	1.28958e-11	-0.266422	0.15	0.21	4.50836e-07
CORO1C	1.28994e-11	-0.151733	0.174	0.239	4.50962e-07
lnc-SGMS1-2	1.31982e-11	-3.53853	0.001	0.017	4.61408e-07
DOCK9	1.32309e-11	-0.364963	0.077	0.121	4.62553e-07
lnc-SMN1-3	1.32945e-11	3.24699	0.01	0.001	4.64775e-07
ZNF493	1.33909e-11	-0.138009	0.199	0.27	4.68144e-07
UVSSA	1.38184e-11	-0.288984	0.208	0.275	4.8309e-07
OAF	1.42085e-11	-0.831818	0.021	0.048	4.96729e-07
MRPL11	1.42619e-11	-0.151465	0.406	0.5	4.98595e-07
PUM3	1.42874e-11	-0.223006	0.23	0.304	4.99486e-07
SPSB3	1.43564e-11	-0.150397	0.359	0.452	5.019e-07
LINC02001	1.43767e-11	-0.137214	0.33	0.418	5.02609e-07
TMEM191A	1.4428e-11	-0.307687	0.103	0.153	5.04403e-07
NAIP	1.44588e-11	0.889318	0.132	0.093	5.0548e-07
CDC42EP5	1.45911e-11	-0.594961	0.035	0.068	5.10105e-07
SWI5	1.46026e-11	-0.170264	0.559	0.651	5.10506e-07
lnc-IDI1-2	1.50951e-11	-0.162221	0.222	0.295	5.27724e-07
lnc-SAMD11-1	1.51067e-11	-0.653525	0.017	0.042	5.28132e-07
PGP	1.51238e-11	-0.168787	0.428	0.524	5.28729e-07
TOM1L2	1.5134e-11	-0.258576	0.148	0.207	5.29084e-07
lnc-LSAMP-6	1.53191e-11	-1.04499	0.023	0.051	5.35555e-07
HDC	1.61659e-11	-1.11608	0.014	0.038	5.6516e-07
SPRED1	1.62974e-11	-0.233248	0.109	0.161	5.69758e-07
XKR6	1.63462e-11	-0.176665	0.154	0.216	5.71464e-07
ETV2	1.64451e-11	-0.421411	0.071	0.114	5.7492e-07
RRP1B	1.66499e-11	-0.173849	0.244	0.321	5.82079e-07
BPGM	1.6793e-11	-0.203979	0.282	0.363	5.87082e-07
PFKFB2	1.70968e-11	-0.303822	0.125	0.179	5.97704e-07
lnc-TRA2A-1	1.71668e-11	-0.609081	0.029	0.059	6.00151e-07
RPL27	1.72681e-11	-0.0948068	0.978	0.985	6.03693e-07
A4GALT	1.72931e-11	-0.364158	0.058	0.098	6.04565e-07
C3orf14	1.75879e-11	-0.163447	0.651	0.744	6.14872e-07
CKMT1A	1.77623e-11	-0.239972	0.134	0.192	6.20969e-07
MRPS2	1.77702e-11	-0.163903	0.324	0.413	6.21245e-07
TAMM41	1.79968e-11	-0.35075	0.116	0.169	6.29167e-07
SH3GLB2	1.82009e-11	0.28805	0.661	0.671	6.36302e-07
RHBDL1	1.83456e-11	-0.268771	0.368	0.447	6.41362e-07
lnc-FAM84B-15	1.83562e-11	-2.37862	0.003	0.019	6.41732e-07
TFG	1.86611e-11	-0.151057	0.727	0.803	6.52393e-07
MT-ND2	1.86615e-11	0.0713639	0.997	0.992	6.52408e-07
LINC01224	1.91348e-11	-0.215436	0.147	0.206	6.68951e-07
CCDC22	1.96689e-11	-0.236734	0.137	0.195	6.87625e-07
TPBG	1.99219e-11	0.503654	0.508	0.496	6.96471e-07
SHANK2	2.01892e-11	-0.269188	0.08	0.126	7.05814e-07
CP	2.01957e-11	1.35098	0.036	0.017	7.06043e-07
MT1X	2.07001e-11	-0.315488	0.299	0.377	7.23677e-07
lnc-TRIB2-14	2.0822e-11	2.74202	0.012	0.003	7.27937e-07
ERI3	2.08925e-11	-0.203384	0.555	0.658	7.30403e-07
EPHB3	2.10545e-11	-0.370594	0.085	0.13	7.36067e-07
USP14	2.11169e-11	0.298503	0.582	0.576	7.38246e-07
UXT	2.1874e-11	-0.153317	0.413	0.511	7.64716e-07
C16orf91	2.18932e-11	-0.211713	0.23	0.305	7.65386e-07
TRIM47	2.20566e-11	-0.367252	0.073	0.117	7.711e-07
C2CD4C	2.26035e-11	-0.45338	0.068	0.11	7.90218e-07
TRMT11	2.32529e-11	-0.150978	0.302	0.389	8.12921e-07
EXOSC5	2.3544e-11	-0.248009	0.087	0.134	8.23099e-07
lnc-TMEM252-2	2.35941e-11	-1.25231	0.014	0.037	8.24851e-07
MCEE	2.36707e-11	-0.19225	0.23	0.305	8.27528e-07
RAD51C	2.37082e-11	-0.1704	0.245	0.32	8.28838e-07
lnc-SIK2-1	2.38005e-11	-1.46852	0.012	0.034	8.32064e-07
C6orf136	2.38937e-11	-0.211599	0.243	0.319	8.35322e-07
EIF2S1	2.39729e-11	-0.157312	0.346	0.439	8.38092e-07
ARMH4	2.4722e-11	-0.253577	0.269	0.34	8.64281e-07
SCARB1	2.50674e-11	-0.449497	0.058	0.097	8.76355e-07
BID	2.51862e-11	-0.304702	0.068	0.11	8.80511e-07
ZNRF1	2.5329e-11	-0.173544	0.347	0.432	8.85502e-07
DDR2	2.53343e-11	0.812988	0.144	0.105	8.85686e-07
PPIF	2.55822e-11	-0.303207	0.384	0.462	8.94353e-07
SRRD	2.56488e-11	-0.212817	0.181	0.244	8.96684e-07
PRRG2	2.64016e-11	-0.153999	0.344	0.43	9.22999e-07
MT-ATP8	2.66194e-11	-0.124152	0.492	0.597	9.30613e-07
PCBP2	2.67341e-11	0.154406	0.86	0.881	9.34623e-07
PRKAG2-AS1	2.68663e-11	-0.468128	0.049	0.086	9.39247e-07
CORO1A	2.7105e-11	-0.746389	0.033	0.065	9.4759e-07
LOXL2	2.72309e-11	-0.345322	0.094	0.142	9.51993e-07
SORL1	2.73e-11	-0.190313	0.15	0.209	9.54407e-07
NEB	2.75691e-11	-0.345352	0.202	0.262	9.63815e-07
NELFCD	2.76239e-11	0.436819	0.458	0.431	9.6573e-07
LSAMP	2.76934e-11	-0.226726	0.146	0.203	9.68163e-07
TRMT1	2.77067e-11	-0.328666	0.073	0.117	9.68625e-07
SPAG6	2.79827e-11	0.736411	0.193	0.151	9.78275e-07
NAGLU	2.81822e-11	-0.198542	0.223	0.294	9.85251e-07
UQCC2	2.84452e-11	-0.1365	0.727	0.797	9.94444e-07
SLC35B2	2.86541e-11	-0.211381	0.325	0.411	1.00175e-06
CHL1-AS2	2.87218e-11	-0.503723	0.056	0.095	1.00411e-06
PPP1R16A	2.94334e-11	-0.211386	0.396	0.483	1.02899e-06
HINT1	3.05671e-11	0.0837841	0.991	0.993	1.06862e-06
GABRA2	3.12886e-11	0.987101	0.082	0.051	1.09385e-06
lnc-TC2N-1	3.13419e-11	-0.952937	0.034	0.065	1.09571e-06
LARP7	3.13932e-11	-0.141027	0.494	0.597	1.09751e-06
MIDN	3.1672e-11	-0.193579	0.536	0.631	1.10725e-06
USP44	3.33618e-11	-0.631617	0.034	0.065	1.16633e-06
MYL12B	3.37893e-11	-0.103587	0.945	0.965	1.18127e-06
CIC	3.42779e-11	-0.182005	0.142	0.2	1.19835e-06
LRRC4C	3.45259e-11	-0.138099	0.229	0.299	1.20702e-06
lnc-ASB4-7	3.46044e-11	-0.788774	0.052	0.088	1.20977e-06
THY1	3.49033e-11	-0.390997	0.089	0.134	1.22022e-06
lnc-TMEM243-1	3.53306e-11	-0.306864	0.067	0.109	1.23516e-06
UTS2	3.54097e-11	1.01666	0.077	0.047	1.23792e-06
SDHC	3.62598e-11	-0.136997	0.659	0.744	1.26764e-06
GPSM3	3.62756e-11	-0.228148	0.158	0.219	1.26819e-06
MBTPS1	3.75153e-11	0.30704	0.555	0.545	1.31153e-06
SCO1	3.78632e-11	-0.151103	0.306	0.394	1.3237e-06
RHOF	3.81137e-11	-0.223782	0.082	0.128	1.33245e-06
RPS4X	3.96455e-11	0.0800609	0.999	0.998	1.38601e-06
HCST	4.04956e-11	-0.256371	0.077	0.121	1.41573e-06
MZT2A	4.07094e-11	0.191353	0.76	0.75	1.4232e-06
SYNGR3	4.10784e-11	-0.178722	0.152	0.211	1.4361e-06
DMKN	4.11844e-11	-0.328794	0.101	0.15	1.43981e-06
TMEM125	4.13002e-11	-0.121795	0.176	0.243	1.44386e-06
PPP1R7	4.22495e-11	-0.177981	0.394	0.489	1.47704e-06
lnc-CRYBA4-52	4.23684e-11	-0.266325	0.579	0.652	1.4812e-06
CSDE1	4.30275e-11	0.135938	0.919	0.923	1.50424e-06
PDCL3	4.33654e-11	-0.127629	0.227	0.302	1.51605e-06
TRIM38	4.40569e-11	-0.24326	0.194	0.259	1.54023e-06
PCYT2	4.42872e-11	-0.303227	0.122	0.175	1.54828e-06
lnc-MACC1-3	4.48493e-11	-0.412836	0.069	0.111	1.56793e-06
lnc-ZKSCAN3-2	4.49721e-11	-0.935649	0.043	0.077	1.57223e-06
DDIT4L	4.50002e-11	0.925269	0.098	0.064	1.57321e-06
TMEM126A	4.55769e-11	-0.146836	0.317	0.404	1.59337e-06
TLE6	4.64886e-11	-0.180497	0.184	0.249	1.62524e-06
BDNF-AS	4.74132e-11	-0.532177	0.061	0.1	1.65756e-06
GABBR2	4.74882e-11	0.882902	0.147	0.108	1.66019e-06
TRMT6	4.84189e-11	-0.19501	0.264	0.342	1.69273e-06
PIANP	4.94322e-11	-0.164874	0.26	0.335	1.72815e-06
PTDSS2	5.05442e-11	-0.102376	0.219	0.291	1.76703e-06
APLP1	5.29734e-11	0.231317	0.786	0.778	1.85195e-06
COL6A2	5.32833e-11	0.808533	0.142	0.103	1.86278e-06
MRPS18B	5.35226e-11	-0.166014	0.505	0.6	1.87115e-06
IGF1R	5.42063e-11	-0.174363	0.302	0.382	1.89505e-06
CFC1B	5.46917e-11	-4.69898	0	0.013	1.91202e-06
lnc-SLC45A4-2	5.54278e-11	0.984474	0.106	0.072	1.93776e-06
SDHA	5.54685e-11	-0.13121	0.428	0.524	1.93918e-06
RAD9A	5.5812e-11	-0.205775	0.161	0.222	1.95119e-06
DUSP9	5.66296e-11	-2.80891	0.001	0.016	1.97977e-06
LARGE2	5.74986e-11	-0.344745	0.153	0.209	2.01015e-06
AZGP1	5.77658e-11	-0.485359	0.062	0.1	2.01949e-06
POLR2K	5.94516e-11	-0.138432	0.785	0.851	2.07843e-06
C2CD4D	6.00855e-11	-0.88565	0.017	0.041	2.10059e-06
LIPH	6.08756e-11	-0.733284	0.017	0.041	2.12821e-06
UBFD1	6.24057e-11	-0.140573	0.288	0.37	2.1817e-06
CPT1A	6.27709e-11	-0.660135	0.039	0.072	2.19447e-06
FOSB	6.29138e-11	-0.661659	0.078	0.119	2.19947e-06
TRAPPC1	6.3485e-11	-0.138481	0.744	0.811	2.21943e-06
lnc-HMX1-5	6.38021e-11	-0.497288	0.064	0.103	2.23052e-06
MARS	6.64381e-11	0.425468	0.444	0.419	2.32268e-06
TRIAP1	6.68453e-11	-0.134925	0.315	0.401	2.33691e-06
LRTM1	6.70416e-11	2.5656	0.02	0.006	2.34377e-06
RAPGEF4	6.74908e-11	-0.338035	0.066	0.106	2.35948e-06
TMA16	6.77069e-11	-0.218524	0.216	0.285	2.36703e-06
ZMYND15	6.79429e-11	-2.11425	0.009	0.029	2.37529e-06
METTL26	6.90599e-11	0.222268	0.679	0.683	2.41433e-06
WDR45B	6.98004e-11	0.362054	0.517	0.505	2.44022e-06
DEXI	7.28661e-11	-0.150662	0.285	0.365	2.5474e-06
PIM3	7.29073e-11	-0.207143	0.593	0.674	2.54884e-06
lnc-ANXA7-2	7.34175e-11	-0.346556	0.08	0.123	2.56667e-06
TXNIP	7.40985e-11	-0.17843	0.949	0.955	2.59048e-06
lnc-FAM153C-5	7.69082e-11	0.976579	0.072	0.043	2.68871e-06
CFC1	7.93089e-11	-0.211922	0.261	0.333	2.77264e-06
MNAT1	8.01074e-11	-0.137744	0.412	0.51	2.80056e-06
PDCD2	8.0308e-11	-0.146986	0.502	0.602	2.80757e-06
lnc-ZNF732-10	8.05228e-11	-0.962871	0.02	0.046	2.81508e-06
lnc-TARBP1-1	8.13258e-11	-0.487138	0.07	0.111	2.84315e-06
LSR	8.25037e-11	-0.16733	0.385	0.476	2.88433e-06
PSMB2	8.2538e-11	-0.142212	0.765	0.833	2.88553e-06
DAPK3	8.29905e-11	-0.14503	0.271	0.349	2.90135e-06
PLPPR2	8.33913e-11	-0.147974	0.178	0.243	2.91536e-06
PDIA3	8.43944e-11	0.0827012	0.966	0.964	2.95043e-06
AKIP1	8.53835e-11	-0.152132	0.308	0.389	2.98501e-06
PFKM	8.73849e-11	-0.139609	0.297	0.379	3.05498e-06
lnc-COL9A2-1	8.74123e-11	-0.199631	0.161	0.22	3.05594e-06
THSD1	8.87358e-11	-0.447121	0.063	0.102	3.1022e-06
DNAAF1	9.28836e-11	1.24782	0.061	0.035	3.24721e-06
MLLT1	9.42306e-11	-0.138271	0.208	0.275	3.2943e-06
lnc-RPL11-1	9.4418e-11	-0.888571	0.013	0.035	3.30085e-06
TEX30	9.49137e-11	-0.188006	0.114	0.165	3.31818e-06
C8orf82	9.63964e-11	-0.150589	0.334	0.417	3.37002e-06
MRPL21	9.64755e-11	-0.166105	0.552	0.648	3.37278e-06
ATP6V0E2-AS1	9.75673e-11	-0.212248	0.107	0.157	3.41095e-06
GCAT	9.86765e-11	-0.168245	0.199	0.268	3.44973e-06
LMO3	9.98166e-11	-0.348983	0.321	0.398	3.48959e-06
INTS1	1.02072e-10	-0.17635	0.228	0.3	3.56844e-06
STX1A	1.02947e-10	-0.166132	0.437	0.525	3.59901e-06
BCRP2	1.03481e-10	-1.63757	0.006	0.024	3.61771e-06
HS3ST4	1.04291e-10	-0.831394	0.011	0.032	3.64603e-06
DPH2	1.05248e-10	-0.320041	0.094	0.141	3.67946e-06
NACC1	1.05331e-10	-0.273499	0.137	0.193	3.68236e-06
lnc-CCL25-1	1.05723e-10	-0.361587	0.042	0.075	3.69608e-06
TNFRSF25	1.05783e-10	-0.377167	0.082	0.126	3.69817e-06
PLAGL1	1.05935e-10	-0.489133	0.213	0.269	3.70349e-06
LYSMD2	1.06637e-10	-0.101646	0.437	0.534	3.72802e-06
FRG1HP	1.07119e-10	-1.22342	0.016	0.04	3.74488e-06
CPA5	1.07386e-10	-1.45198	0.007	0.025	3.75422e-06
CTSD	1.10182e-10	0.178319	0.844	0.854	3.85196e-06
DNAH9	1.12371e-10	-0.847864	0.028	0.057	3.9285e-06
lnc-MRPL11-1	1.12516e-10	-0.378581	0.089	0.133	3.93357e-06
ANKRD9	1.13127e-10	-0.274342	0.254	0.322	3.95492e-06
KALRN	1.1498e-10	0.568006	0.307	0.267	4.01969e-06
RPL39P3	1.15712e-10	-0.153236	0.168	0.23	4.0453e-06
MAFA	1.15727e-10	-1.10898	0.012	0.033	4.04581e-06
TMEM255A	1.16997e-10	-0.466966	0.036	0.068	4.09021e-06
KIN	1.17868e-10	-0.154928	0.329	0.413	4.12066e-06
lnc-PRDM11-3	1.18459e-10	-0.565065	0.054	0.09	4.14133e-06
ACYP2	1.18719e-10	-0.134153	0.323	0.41	4.1504e-06
DPYSL2	1.1956e-10	0.286826	0.489	0.458	4.17983e-06
ARL2	1.19795e-10	-0.133723	0.739	0.801	4.18803e-06
SEMA4B	1.20663e-10	-0.271066	0.097	0.144	4.21836e-06
TMEM44-AS1	1.2152e-10	-0.260884	0.168	0.228	4.24833e-06
WDR54	1.23169e-10	0.282879	0.625	0.633	4.30598e-06
SMIM1	1.23313e-10	-0.216109	0.405	0.487	4.31101e-06
TMEM147	1.24656e-10	-0.192849	0.8	0.849	4.35797e-06
SEMA3F	1.26411e-10	-0.268904	0.122	0.173	4.41933e-06
AES	1.26502e-10	-0.125544	0.867	0.908	4.42251e-06
DUSP22	1.26707e-10	-0.208094	0.202	0.268	4.42968e-06
STX5	1.2909e-10	-0.125816	0.32	0.404	4.513e-06
PLCH2	1.30226e-10	-0.295238	0.056	0.094	4.55269e-06
PTPN3	1.31037e-10	-0.195283	0.163	0.224	4.58104e-06
KCNQ1OT1	1.34472e-10	-0.170462	0.374	0.461	4.70115e-06
RASSF5	1.35522e-10	-0.379762	0.078	0.12	4.73786e-06
ARHGEF9	1.35588e-10	-0.169815	0.337	0.418	4.74017e-06
ADCY1	1.37002e-10	-0.266949	0.065	0.105	4.78958e-06
SLC35C2	1.37407e-10	-0.147369	0.334	0.421	4.80376e-06
CD74	1.37942e-10	-0.42392	0.074	0.115	4.82245e-06
HCCS	1.38064e-10	-0.149268	0.184	0.248	4.82671e-06
CETN2	1.39189e-10	0.284217	0.618	0.623	4.86604e-06
LRRC24	1.39586e-10	0.326764	0.596	0.595	4.87994e-06
ZNF521	1.41886e-10	0.881678	0.108	0.074	4.96033e-06
ZIC2	1.43033e-10	1.02391	0.04	0.02	5.00043e-06
lnc-TOX4-4	1.4378e-10	-0.227437	0.108	0.157	5.02655e-06
UBE2D4	1.44652e-10	-0.12664	0.175	0.24	5.05702e-06
lnc-ZADH2-5	1.45192e-10	-0.945638	0.031	0.06	5.0759e-06
DGCR5	1.46392e-10	0.912274	0.111	0.077	5.11786e-06
CSTB	1.49398e-10	-0.152253	0.936	0.957	5.22295e-06
COPB1	1.49932e-10	0.201801	0.718	0.725	5.24162e-06
F3	1.50654e-10	0.270693	0.594	0.575	5.26685e-06
N4BP3	1.52187e-10	-0.458366	0.072	0.112	5.32045e-06
EMD	1.53439e-10	0.258128	0.585	0.573	5.36422e-06
ARL1	1.54554e-10	-0.144911	0.695	0.768	5.40319e-06
THYN1	1.55657e-10	-0.152438	0.534	0.63	5.44177e-06
PWWP2B	1.55914e-10	-0.156808	0.198	0.264	5.45074e-06
SORD	1.57797e-10	-0.521572	0.033	0.064	5.51657e-06
IER5L	1.61125e-10	-0.234293	0.207	0.269	5.63293e-06
ZCCHC17	1.61573e-10	-0.183525	0.541	0.641	5.6486e-06
USP47	1.62221e-10	0.230741	0.667	0.672	5.67126e-06
SERPINB1	1.62647e-10	-0.203963	0.238	0.308	5.68613e-06
PPP1R37	1.6289e-10	-0.135202	0.424	0.519	5.69464e-06
CABLES1	1.67831e-10	-0.460083	0.053	0.089	5.86738e-06
GOSR2	1.70421e-10	-0.18004	0.363	0.449	5.95791e-06
HYAL2	1.70827e-10	-0.139135	0.547	0.635	5.97211e-06
LINC00511	1.71935e-10	-0.942179	0.022	0.048	6.01086e-06
WSCD2	1.74625e-10	-1.94874	0.004	0.019	6.10489e-06
TNFAIP1	1.75221e-10	-0.14832	0.282	0.357	6.12571e-06
DSG2	1.77327e-10	0.691583	0.224	0.184	6.19936e-06
ATRAID	1.79347e-10	0.0853133	0.939	0.94	6.26996e-06
RPS5	1.83109e-10	-0.107992	0.993	0.994	6.4015e-06
HIF3A	1.83575e-10	0.727179	0.188	0.147	6.41778e-06
MATK	1.84074e-10	-0.364978	0.051	0.087	6.43522e-06
GCN1	1.85794e-10	-0.227737	0.145	0.202	6.49537e-06
SMPD3	1.85824e-10	-0.564426	0.053	0.088	6.4964e-06
MED9	1.86666e-10	-0.388378	0.086	0.129	6.52585e-06
RRNAD1	1.8756e-10	-0.186641	0.143	0.199	6.55709e-06
KANK2	1.888e-10	-0.494128	0.079	0.121	6.60045e-06
ATAT1	1.88856e-10	-0.141589	0.196	0.262	6.60241e-06
ACOX2	1.89164e-10	-0.496083	0.043	0.075	6.61318e-06
ZNF43	1.91892e-10	-0.325955	0.116	0.166	6.70855e-06
LRRC75A	1.94039e-10	-0.216876	0.182	0.242	6.78361e-06
lnc-DICER1-3	1.94407e-10	-0.514497	0.043	0.075	6.79646e-06
KAT5	1.94828e-10	-0.168303	0.221	0.291	6.81119e-06
PRR18	1.9629e-10	-0.430582	0.047	0.082	6.8623e-06
MEF2D	1.96321e-10	-0.111175	0.216	0.287	6.86338e-06
MVK	2.00341e-10	-0.175542	0.143	0.199	7.00392e-06
BBS7	2.06548e-10	-0.102251	0.242	0.316	7.22092e-06
SLC31A1	2.07364e-10	0.529205	0.334	0.298	7.24945e-06
FAM136A	2.09344e-10	-0.136273	0.572	0.671	7.31866e-06
SPOCK2	2.1051e-10	0.369057	0.482	0.45	7.35944e-06
lnc-MAP1LC3B-1	2.19586e-10	-0.403799	0.059	0.096	7.67673e-06
lnc-TMPRSS2-83	2.21516e-10	-0.89988	0.019	0.043	7.7442e-06
PLXND1	2.22246e-10	-0.253505	0.072	0.113	7.76971e-06
ACADVL	2.25399e-10	-0.144738	0.671	0.746	7.87995e-06
RNPEP	2.25511e-10	-0.21714	0.206	0.272	7.88385e-06
lnc-SCAF8-1	2.27174e-10	-0.615882	0.051	0.086	7.94201e-06
HLA-DRB5	2.27302e-10	-4.77292	0	0.012	7.94648e-06
LPO	2.28394e-10	2.02336	0.014	0.004	7.98466e-06
E2F3	2.33607e-10	-0.423603	0.077	0.118	8.16691e-06
MYBPC2	2.37781e-10	-1.84859	0.006	0.023	8.31283e-06
MOB4	2.51348e-10	-0.150508	0.478	0.57	8.78714e-06
CARS	2.51412e-10	0.49044	0.361	0.33	8.78937e-06
ZNF668	2.58457e-10	-0.214	0.102	0.149	9.03567e-06
BTBD9	2.5854e-10	-0.223473	0.092	0.138	9.03856e-06
ARL17B	2.58613e-10	-0.304638	0.072	0.112	9.0411e-06
DCP1A	2.63287e-10	-0.191969	0.209	0.276	9.20452e-06
MGAT1	2.65018e-10	-0.157876	0.246	0.32	9.26503e-06
MKKS	2.65197e-10	-0.142871	0.187	0.251	9.27128e-06
LSM5	2.67674e-10	-0.13203	0.511	0.606	9.3579e-06
TASP1	2.6854e-10	-0.146329	0.176	0.239	9.38815e-06
DGCR9	2.68952e-10	1.24301	0.046	0.024	9.40257e-06
ENDOV	2.70759e-10	-0.137748	0.305	0.386	9.46575e-06
CFDP1	2.71207e-10	0.218491	0.705	0.715	9.48141e-06
CA8	2.7257e-10	-0.35484	0.054	0.089	9.52905e-06
CSRNP3	2.74046e-10	-0.224089	0.146	0.202	9.58064e-06
lnc-FSIP1-4	2.74145e-10	0.814119	0.166	0.127	9.5841e-06
SRRM4	2.74539e-10	-0.186606	0.258	0.332	9.59789e-06
GYG1	2.74979e-10	-0.164461	0.252	0.325	9.61326e-06
lnc-PRSS3-2	2.75562e-10	1.03908	0.082	0.053	9.63366e-06
CRABP1	2.76999e-10	-0.520464	0.339	0.39	9.68388e-06
EMC8	2.77347e-10	-0.159924	0.394	0.482	9.69605e-06
CRY1	2.77348e-10	-0.259402	0.098	0.143	9.69607e-06
ZNF567	2.77974e-10	-0.258613	0.131	0.183	9.71796e-06
TAPBPL	2.80801e-10	0.740793	0.264	0.228	9.81681e-06
CNFN	2.81488e-10	-0.577387	0.045	0.078	9.84083e-06
BRI3	2.8282e-10	0.119361	0.932	0.941	9.88739e-06
SF3B2	2.93693e-10	0.169241	0.791	0.815	1.02675e-05
CD99L2	2.94069e-10	-0.126512	0.166	0.227	1.02807e-05
PDE4A	2.94427e-10	-0.446578	0.039	0.07	1.02932e-05
SCN3A	2.95451e-10	-0.293351	0.133	0.184	1.0329e-05
UFD1	2.97517e-10	-0.165473	0.494	0.59	1.04012e-05
BBIP1	3.00438e-10	-0.135951	0.401	0.494	1.05033e-05
MFAP4	3.05453e-10	0.634568	0.153	0.114	1.06786e-05
DNAJC1	3.07166e-10	0.183406	0.796	0.804	1.07385e-05
RBPMS	3.12321e-10	-0.264122	0.11	0.159	1.09187e-05
GPBAR1	3.16429e-10	-0.632551	0.037	0.068	1.10623e-05
SPATS2	3.28942e-10	-0.157215	0.447	0.545	1.14998e-05
UNC5A	3.30568e-10	-0.770242	0.011	0.031	1.15566e-05
TP53BP1	3.32851e-10	0.27584	0.635	0.632	1.16365e-05
STAT6	3.32864e-10	-0.189186	0.109	0.157	1.16369e-05
FABP6	3.36186e-10	-0.598618	0.033	0.062	1.17531e-05
POLR2J3	3.43123e-10	-0.127681	0.36	0.445	1.19956e-05
ELN	3.48375e-10	0.729217	0.103	0.069	1.21792e-05
lnc-PROSER1-3	3.50333e-10	-0.541213	0.076	0.116	1.22476e-05
CCDC137	3.57132e-10	-0.175165	0.23	0.298	1.24853e-05
DENND2D	3.57168e-10	-0.559131	0.045	0.077	1.24866e-05
GTPBP3	3.58523e-10	-0.167055	0.166	0.226	1.2534e-05
PTRH2	3.59737e-10	-0.238678	0.154	0.211	1.25764e-05
CD27	3.62833e-10	-0.708307	0.012	0.033	1.26847e-05
DCX	3.63944e-10	-0.248417	0.266	0.337	1.27235e-05
MFSD10	3.66402e-10	-0.160429	0.461	0.556	1.28094e-05
SMCO4	3.69291e-10	-0.208945	0.215	0.28	1.29104e-05
PRDX2	3.7017e-10	-0.142233	0.725	0.805	1.29411e-05
lnc-MBOAT4-3	3.75464e-10	-0.365362	0.067	0.106	1.31262e-05
FZD4	3.80299e-10	-1.6568	0.011	0.03	1.32952e-05
URB1	3.8362e-10	-0.249547	0.16	0.216	1.34114e-05
LY96	3.89348e-10	-0.569776	0.031	0.059	1.36116e-05
FKBP9	3.95007e-10	-0.263693	0.407	0.491	1.38094e-05
PCDHA10	3.99173e-10	-0.40058	0.064	0.101	1.39551e-05
RPS6KB2	4.03892e-10	-0.133727	0.291	0.37	1.41201e-05
ZCCHC7	4.114e-10	-0.121253	0.302	0.384	1.43825e-05
CEBPD	4.11636e-10	-0.255793	0.378	0.458	1.43908e-05
lnc-FOXD4L5-25	4.14041e-10	-1.40165	0.009	0.028	1.44749e-05
FBXW2	4.18762e-10	-0.115493	0.268	0.342	1.46399e-05
YWHAB	4.19445e-10	0.104858	0.879	0.877	1.46638e-05
EPPK1	4.24087e-10	-0.752374	0.041	0.073	1.48261e-05
EIF3A	4.28404e-10	0.159809	0.794	0.808	1.4977e-05
SLC44A2	4.31935e-10	0.384219	0.423	0.392	1.51004e-05
LINC01278	4.33418e-10	-0.177708	0.28	0.355	1.51523e-05
NCL	4.37544e-10	0.112243	0.907	0.911	1.52966e-05
FGF14	4.37734e-10	-0.169247	0.376	0.453	1.53032e-05
SYNE1	4.55454e-10	0.589121	0.275	0.237	1.59227e-05
ODF3B	4.56619e-10	1.04728	0.103	0.071	1.59634e-05
GSK3B	4.57321e-10	-0.135095	0.343	0.427	1.5988e-05
ACOT9	4.60351e-10	-0.253672	0.13	0.183	1.60939e-05
RBMX2	4.66812e-10	-0.0977858	0.321	0.409	1.63197e-05
MFF	4.68279e-10	-0.163517	0.521	0.622	1.6371e-05
CCEPR	4.71848e-10	-0.819756	0.023	0.048	1.64958e-05
PCM1	4.82207e-10	0.153934	0.823	0.836	1.6858e-05
SKP2	4.86853e-10	-0.230445	0.14	0.193	1.70204e-05
LMOD3	4.87338e-10	1.71984	0.019	0.007	1.70373e-05
lnc-TRIM62-3	4.87365e-10	-0.523947	0.051	0.085	1.70383e-05
UNC5D	4.88585e-10	-0.197009	0.231	0.297	1.70809e-05
lnc-ZNF705D-2	4.90169e-10	0.471923	0.365	0.332	1.71363e-05
NSDHL	4.92418e-10	-0.185476	0.119	0.17	1.72149e-05
KSR2	4.92458e-10	0.366698	0.51	0.497	1.72163e-05
HDHD2	4.98327e-10	-0.111331	0.247	0.322	1.74215e-05
lnc-FAM167A-6	5.06091e-10	-0.284745	0.039	0.07	1.76929e-05
PPP2R3C	5.09348e-10	-0.135395	0.321	0.405	1.78068e-05
NEGR1	5.17914e-10	0.591444	0.251	0.209	1.81063e-05
lnc-VPS36-3	5.1824e-10	-0.297575	0.067	0.106	1.81177e-05
SFXN4	5.19172e-10	-0.117086	0.354	0.444	1.81503e-05
B4GAT1	5.22208e-10	0.32862	0.484	0.467	1.82564e-05
PUSL1	5.22524e-10	-0.178465	0.207	0.272	1.82674e-05
SCX	5.2302e-10	-0.494741	0.084	0.125	1.82848e-05
NUDT22	5.24613e-10	-0.186226	0.369	0.451	1.83405e-05
lnc-NEDD1-8	5.24734e-10	0.55891	0.248	0.205	1.83447e-05
KDF1	5.28484e-10	-0.137881	0.166	0.225	1.84758e-05
MT-CYB	5.37796e-10	0.0796083	0.999	0.998	1.88014e-05
MRPL22	5.39951e-10	-0.140252	0.636	0.725	1.88767e-05
CHRNB1	5.49812e-10	-0.135383	0.187	0.248	1.92214e-05
MRPL15	5.52943e-10	-0.232255	0.331	0.409	1.93309e-05
C1orf109	5.54283e-10	-0.204343	0.145	0.199	1.93777e-05
SMIM20	5.54811e-10	-0.121375	0.507	0.606	1.93962e-05
EBF4	5.59609e-10	-0.214479	0.094	0.138	1.95639e-05
NFKBIA	5.63276e-10	-0.294585	0.268	0.338	1.96921e-05
TBL3	5.6488e-10	-0.17722	0.128	0.18	1.97482e-05
MAPKAPK3	5.70976e-10	-0.162587	0.124	0.176	1.99613e-05
lnc-MRPL35-1	5.71865e-10	-0.29426	0.093	0.136	1.99924e-05
UTP11	5.75362e-10	-0.177906	0.296	0.374	2.01147e-05
ACO2	5.8943e-10	-0.154656	0.468	0.556	2.06065e-05
PPM1K	5.96386e-10	-0.126951	0.307	0.387	2.08496e-05
RASSF4	6.02603e-10	-0.175176	0.244	0.314	2.1067e-05
CRTC1	6.03549e-10	-0.133803	0.195	0.259	2.11001e-05
SF3A3	6.14858e-10	-0.129823	0.269	0.345	2.14954e-05
FAT4	6.15513e-10	1.02653	0.046	0.025	2.15183e-05
TSPAN33	6.16864e-10	-0.103805	0.191	0.256	2.15656e-05
TYW1B	6.19881e-10	-0.751393	0.035	0.064	2.1671e-05
HSPG2	6.2047e-10	-0.266605	0.102	0.148	2.16916e-05
TBC1D7	6.20764e-10	-0.106454	0.246	0.318	2.17019e-05
BLNK	6.28522e-10	-0.840911	0.033	0.062	2.19731e-05
CD27-AS1	6.33265e-10	-0.113275	0.343	0.421	2.21389e-05
CSMD2	6.36252e-10	-0.562491	0.02	0.044	2.22434e-05
lnc-MRE11-3	6.37804e-10	1.07773	0.1	0.069	2.22976e-05
PNPT1	6.48733e-10	-0.136929	0.192	0.256	2.26797e-05
NUS1	6.56152e-10	-0.238	0.153	0.208	2.29391e-05
ZBTB7A	6.6462e-10	-0.129115	0.415	0.506	2.32351e-05
SNRPC	6.6565e-10	-0.142341	0.598	0.691	2.32711e-05
FUCA2	6.69201e-10	0.441017	0.426	0.404	2.33953e-05
EIF2A	6.74803e-10	-0.111142	0.36	0.45	2.35911e-05
PHACTR1	6.75224e-10	-0.783846	0.033	0.061	2.36058e-05
CRACR2B	6.75563e-10	-0.0824434	0.377	0.466	2.36177e-05
FBXL4	6.77614e-10	-0.24036	0.138	0.19	2.36894e-05
TMEM179B	6.794e-10	0.256865	0.664	0.676	2.37518e-05
DPF2	6.82887e-10	-0.13756	0.317	0.398	2.38737e-05
GALNT9	6.85387e-10	-0.390309	0.028	0.055	2.39611e-05
RBM26-AS1	6.98527e-10	-0.465714	0.056	0.09	2.44205e-05
GDF11	7.07857e-10	-0.159835	0.287	0.36	2.47467e-05
ELAC2	7.19285e-10	-0.198423	0.187	0.248	2.51462e-05
lnc-TMEM30B-9	7.19285e-10	1.65221	0.027	0.012	2.51462e-05
CASP4	7.43527e-10	-1.27923	0.016	0.038	2.59937e-05
lnc-FAM3B-7	7.44261e-10	-1.30633	0.012	0.032	2.60194e-05
lnc-SYF2-4	7.56479e-10	-4.4697	0	0.012	2.64465e-05
NDUFAF6	7.67611e-10	-0.180587	0.21	0.274	2.68357e-05
CORO1B	7.84768e-10	-0.152282	0.433	0.524	2.74355e-05
MAL	8.00672e-10	3.25719	0.013	0.003	2.79915e-05
TRAF4	8.06101e-10	-0.114899	0.344	0.43	2.81813e-05
SPEG	8.11091e-10	-0.664727	0.217	0.278	2.83557e-05
CDK11A	8.12712e-10	-0.207455	0.145	0.199	2.84124e-05
LCMT1	8.28226e-10	-0.137611	0.456	0.546	2.89548e-05
METTL5	8.28666e-10	-0.138297	0.609	0.699	2.89702e-05
SLC2A8	8.38e-10	-0.311964	0.123	0.172	2.92965e-05
ABHD14A	8.49012e-10	0.159102	0.815	0.809	2.96815e-05
HGS	8.58506e-10	-0.0976267	0.258	0.334	3.00134e-05
ZNF420	8.62821e-10	-0.29286	0.092	0.135	3.01642e-05
C11orf74	8.75293e-10	-0.121743	0.342	0.425	3.06002e-05
ATP5MD	8.75745e-10	-0.117624	0.926	0.948	3.0616e-05
CKMT1B	8.7585e-10	-0.128557	0.13	0.182	3.06197e-05
WHRN	8.8374e-10	-0.237592	0.127	0.176	3.08956e-05
FAM155A-IT1	8.93454e-10	-0.190628	0.104	0.15	3.12351e-05
lnc-FSIP2-5	9.02378e-10	0.51759	0.237	0.196	3.15471e-05
FNIP1	9.02625e-10	-0.162191	0.305	0.383	3.15558e-05
SMIM26	9.0987e-10	-0.13467	0.734	0.812	3.18091e-05
CES1	9.27064e-10	-3.14144	0.002	0.015	3.24102e-05
RPUSD4	9.28925e-10	-0.297819	0.066	0.103	3.24752e-05
WNT5B	9.33572e-10	-1.03432	0.014	0.035	3.26377e-05
DMTN	9.48981e-10	-0.209603	0.164	0.22	3.31764e-05
TMEM53	9.49138e-10	-0.137612	0.183	0.245	3.31819e-05
IMMP1L	9.55463e-10	-0.147175	0.404	0.492	3.3403e-05
lnc-SLC39A8-1	9.7257e-10	-0.167272	0.153	0.208	3.4001e-05
PPIG	9.7701e-10	-0.125161	0.836	0.888	3.41563e-05
SEZ6	9.7931e-10	-0.445902	0.045	0.077	3.42367e-05
MYT1	9.79456e-10	-0.0880974	0.094	0.139	3.42418e-05
ABHD17B	9.95575e-10	-0.197442	0.166	0.222	3.48053e-05
CARMIL2	9.97168e-10	-0.11452	0.181	0.244	3.4861e-05
POLR3D	1.00205e-09	-0.177403	0.291	0.366	3.50318e-05
ZNF324	1.00242e-09	-0.191078	0.098	0.143	3.50447e-05
RFLNB	1.00284e-09	-0.69125	0.051	0.084	3.50592e-05
COG5	1.00983e-09	-0.110563	0.266	0.341	3.53038e-05
RABGAP1L	1.01255e-09	-0.12015	0.25	0.323	3.53989e-05
SBNO2	1.01434e-09	-0.218894	0.117	0.165	3.54612e-05
CCT6A	1.02375e-09	-0.119509	0.789	0.854	3.57903e-05
lnc-RTL1-3	1.02904e-09	-0.794771	0.018	0.041	3.59751e-05
PSMA5	1.0361e-09	-0.136119	0.667	0.745	3.62219e-05
NSUN5P1	1.07132e-09	-0.24498	0.116	0.165	3.74533e-05
HYMAI.1	1.08921e-09	-0.664778	0.027	0.054	3.80787e-05
2025-09-01	1.09025e-09	-0.192778	0.141	0.193	3.81153e-05
ATP6V1G2	1.10414e-09	-0.297036	0.133	0.183	3.86008e-05
NFKBIL1	1.10926e-09	-0.159298	0.312	0.39	3.87796e-05
ARSK	1.12797e-09	-0.213056	0.125	0.175	3.94338e-05
lnc-THEM6-3	1.15107e-09	-0.560554	0.06	0.095	4.02415e-05
LIN52	1.19425e-09	-0.293635	0.078	0.118	4.1751e-05
TMPRSS6	1.20839e-09	-0.237331	0.23	0.296	4.22453e-05
MTCL1	1.21075e-09	-0.141739	0.128	0.18	4.23277e-05
CTC-338M12.4	1.21312e-09	-0.366825	0.079	0.118	4.24107e-05
PALMD	1.21511e-09	-0.67482	0.055	0.089	4.24803e-05
ALDH1B1	1.23368e-09	-0.423022	0.053	0.087	4.31295e-05
CYHR1	1.24509e-09	0.272417	0.622	0.632	4.35283e-05
PODXL	1.24527e-09	-0.562362	0.037	0.066	4.35348e-05
CNIH4	1.25934e-09	0.245368	0.632	0.633	4.40267e-05
ABCD4	1.29428e-09	-0.212106	0.213	0.275	4.52481e-05
FAAH	1.29509e-09	-0.211581	0.112	0.159	4.52764e-05
TC2N	1.29777e-09	-0.362431	0.082	0.123	4.53702e-05
THOC5	1.30938e-09	-0.159873	0.133	0.185	4.57761e-05
BFAR	1.31535e-09	-0.15687	0.388	0.477	4.59847e-05
FAHD2CP	1.34509e-09	-0.164297	0.138	0.191	4.70243e-05
RAB1B	1.3554e-09	-0.102131	0.352	0.439	4.73848e-05
SVIP	1.36303e-09	0.310609	0.62	0.632	4.76514e-05
lnc-HIST1H1A-3	1.37131e-09	-0.554336	0.035	0.064	4.79411e-05
RTCB	1.37569e-09	-0.159674	0.516	0.606	4.8094e-05
OMA1	1.39121e-09	-0.16509	0.151	0.206	4.86367e-05
IER2	1.41223e-09	-0.245909	0.6	0.673	4.93715e-05
GCH1	1.41328e-09	-0.354882	0.088	0.129	4.94081e-05
CST3	1.41652e-09	0.105872	0.976	0.967	4.95214e-05
SSPN	1.42931e-09	0.604271	0.121	0.087	4.99687e-05
lnc-LMF1-3	1.43838e-09	-0.284653	0.052	0.086	5.02856e-05
FAM178B	1.44228e-09	-1.14063	0.017	0.038	5.04219e-05
GTF2H5	1.44508e-09	-0.124973	0.729	0.799	5.05198e-05
RB1CC1	1.4561e-09	0.286807	0.61	0.616	5.09051e-05
DCC	1.46553e-09	-0.621681	0.038	0.066	5.1235e-05
CDCA5	1.46637e-09	-0.90896	0.025	0.05	5.12642e-05
EXPH5	1.49697e-09	-0.314699	0.14	0.19	5.23342e-05
RORA	1.5108e-09	0.605524	0.183	0.143	5.28177e-05
RPS9	1.51596e-09	-0.100091	0.994	0.993	5.29978e-05
lnc-POMP-11	1.52433e-09	1.66209	0.021	0.008	5.32905e-05
TNFAIP3	1.53929e-09	-0.325948	0.082	0.122	5.38137e-05
C9orf64	1.54953e-09	0.716059	0.176	0.138	5.41714e-05
SLC25A1	1.56578e-09	0.251086	0.593	0.588	5.47396e-05
C1orf35	1.57432e-09	-0.167833	0.421	0.508	5.50382e-05
ABAT	1.5779e-09	-0.281232	0.112	0.158	5.51633e-05
NAT16	1.58172e-09	-0.254056	0.059	0.095	5.52968e-05
RPF2	1.59105e-09	-0.168892	0.235	0.304	5.5623e-05
LYRM1	1.59838e-09	-0.0915547	0.347	0.436	5.58792e-05
ZNF528-AS1	1.60326e-09	-0.235854	0.154	0.206	5.605e-05
lnc-KDM5D-1	1.61612e-09	-3.91601	0.001	0.012	5.64996e-05
MEA1	1.66069e-09	0.285765	0.569	0.566	5.80578e-05
MAD2L2	1.66071e-09	0.336908	0.5	0.489	5.80584e-05
MMP15	1.6662e-09	-0.176357	0.19	0.251	5.82503e-05
STXBP1	1.67319e-09	0.25172	0.663	0.67	5.84946e-05
RBFA	1.7214e-09	-0.0971421	0.261	0.336	6.018e-05
lnc-DDX18-1	1.74393e-09	-0.463484	0.061	0.096	6.0968e-05
CTNNA1	1.75388e-09	0.266956	0.639	0.647	6.13155e-05
PLA2G4C	1.75453e-09	-0.517325	0.063	0.099	6.13383e-05
AAR2	1.75567e-09	-0.172904	0.095	0.139	6.13782e-05
MRPL32	1.75901e-09	-0.104775	0.368	0.456	6.1495e-05
CTAGE3P	1.77565e-09	-1.20417	0.014	0.035	6.20767e-05
DUSP28	1.79672e-09	-0.197476	0.067	0.105	6.28132e-05
WRB	1.81664e-09	0.349017	0.518	0.515	6.35098e-05
HOXB-AS1	1.84842e-09	-0.745555	0.029	0.055	6.46206e-05
SLC44A3	1.85203e-09	-0.144601	0.117	0.165	6.4747e-05
KCNIP3	1.85458e-09	-0.502863	0.047	0.079	6.48362e-05
MCAM	1.8615e-09	-0.211139	0.193	0.25	6.50781e-05
RSPH9	1.86516e-09	0.544667	0.296	0.261	6.52059e-05
ALKBH4	1.87217e-09	-0.155415	0.16	0.214	6.54512e-05
lnc-C17orf97-4	1.88153e-09	-2.42977	0.004	0.018	6.57784e-05
FDX2	1.88174e-09	-0.342452	0.068	0.106	6.57858e-05
lnc-VPS50-1	1.89425e-09	1.30915	0.039	0.02	6.62229e-05
FRG1BP	1.92308e-09	-0.524589	0.041	0.071	6.72308e-05
PUF60	1.93546e-09	-0.102214	0.57	0.674	6.76636e-05
PDRG1	1.93788e-09	-0.156443	0.367	0.453	6.77482e-05
PTPRN2	1.94211e-09	-0.126549	0.446	0.539	6.78963e-05
TMBIM4	1.94399e-09	0.240464	0.673	0.694	6.79617e-05
NAXE	1.94607e-09	0.143771	0.763	0.761	6.80347e-05
KIF3A	1.953e-09	0.214775	0.704	0.708	6.8277e-05
SRP14	1.96445e-09	-0.0732296	0.993	0.993	6.86771e-05
CARHSP1	1.97287e-09	-0.128327	0.423	0.516	6.89717e-05
PITPNB	1.99008e-09	-0.156126	0.305	0.38	6.95731e-05
MALSU1	2.00787e-09	-0.147464	0.504	0.597	7.01951e-05
DPY30	2.008e-09	-0.132664	0.696	0.771	7.01998e-05
IRF3	2.01495e-09	-0.11443	0.441	0.533	7.04425e-05
FOXB1	2.02886e-09	-0.473394	0.098	0.141	7.09291e-05
LPCAT3	2.0558e-09	-0.177927	0.141	0.193	7.18707e-05
lnc-IDNK-10	2.06984e-09	-0.215236	0.094	0.137	7.23617e-05
TBC1D16	2.08053e-09	-0.119118	0.252	0.321	7.27353e-05
DHRS4	2.08301e-09	-0.218013	0.153	0.209	7.2822e-05
EDC3	2.08724e-09	-0.285394	0.103	0.147	7.29699e-05
HSPA13	2.08966e-09	0.302838	0.562	0.56	7.30545e-05
TRAPPC4	2.09495e-09	-0.119322	0.765	0.823	7.32394e-05
MBD4	2.12436e-09	-0.162006	0.337	0.417	7.42676e-05
HSPB7	2.15134e-09	-1.65816	0.006	0.021	7.52107e-05
ZNF528	2.17311e-09	-0.265089	0.078	0.117	7.59718e-05
ATRX	2.21759e-09	0.151824	0.825	0.842	7.7527e-05
lnc-ANKRD20A4-5	2.22502e-09	-0.423916	0.023	0.048	7.77867e-05
CNBP	2.23043e-09	0.117034	0.876	0.88	7.79758e-05
PRKRA	2.23076e-09	-0.154068	0.4	0.486	7.79873e-05
lnc-CCDC28A-1	2.2326e-09	-0.595954	0.049	0.081	7.80517e-05
RPL9	2.2385e-09	0.0734721	0.996	0.997	7.82579e-05
ETV6	2.24392e-09	-0.155576	0.169	0.226	7.84474e-05
lnc-ARHGAP28-10	2.25127e-09	0.810002	0.111	0.078	7.87045e-05
TRMT10C	2.25486e-09	-0.0931788	0.404	0.497	7.88298e-05
PLA2G15	2.28237e-09	-0.33127	0.111	0.157	7.97915e-05
SAC3D1	2.29227e-09	-0.140495	0.296	0.374	8.01377e-05
TNFRSF10B	2.29653e-09	-0.563134	0.052	0.084	8.02866e-05
lnc-KDM4C-1	2.3013e-09	-0.42214	0.062	0.097	8.04534e-05
ANKRD10	2.32599e-09	-0.133936	0.428	0.517	8.13166e-05
SOX21-AS1	2.33099e-09	-0.811761	0.03	0.056	8.14916e-05
RPS27L	2.33194e-09	-0.183251	0.725	0.798	8.15246e-05
NEDD4	2.34362e-09	0.92368	0.081	0.053	8.19329e-05
NDRG1	2.34902e-09	0.748117	0.118	0.084	8.21216e-05
YTHDF3-AS1	2.38536e-09	-0.291631	0.114	0.16	8.33923e-05
GM2A	2.38984e-09	-0.135275	0.204	0.268	8.35488e-05
NIFK	2.44176e-09	-0.194717	0.344	0.422	8.53638e-05
LINC02588	2.4439e-09	-0.65437	0.026	0.051	8.54387e-05
CISD1	2.45749e-09	-0.145965	0.754	0.814	8.59139e-05
PKIB	2.46365e-09	-0.148082	0.646	0.722	8.61293e-05
lnc-C1QL3-1	2.49205e-09	-1.35374	0.004	0.018	8.71221e-05
LYAR	2.49415e-09	-0.428551	0.078	0.117	8.71954e-05
LINC01138	2.51161e-09	-0.716988	0.057	0.091	8.78059e-05
PCNA	2.51199e-09	-0.133472	0.301	0.377	8.78192e-05
C9orf85	2.51213e-09	-0.144608	0.22	0.285	8.78239e-05
SLC27A5	2.53759e-09	-0.121719	0.409	0.494	8.87143e-05
RYK	2.58688e-09	-0.151892	0.319	0.394	9.04375e-05
FIRRE	2.60022e-09	-0.292419	0.063	0.099	9.09036e-05
STYX	2.62846e-09	-0.233901	0.119	0.167	9.18911e-05
RPS6KA5	2.66272e-09	-0.252294	0.087	0.128	9.30887e-05
PRKCSH	2.68906e-09	0.200732	0.716	0.73	9.40094e-05
CDCA7	2.70655e-09	-0.731965	0.027	0.052	9.46208e-05
UBE2D3	2.75207e-09	0.201337	0.718	0.734	9.62123e-05
ZNF775	2.75641e-09	-0.0495811	0.176	0.234	9.63641e-05
GLRX3	2.79003e-09	-0.110403	0.446	0.543	9.75396e-05
AANAT	2.7991e-09	0.424832	0.269	0.226	9.78566e-05
AP001972.5	2.80595e-09	-0.573848	0.029	0.054	9.80961e-05
KCNMB2-AS1	2.81257e-09	-0.562694	0.051	0.083	9.83273e-05
TRIM62	2.87317e-09	-0.221743	0.084	0.125	0.000100446
ALYREF	2.87821e-09	-0.109111	0.268	0.341	0.000100622
MRPL45	2.88489e-09	-0.183832	0.247	0.313	0.000100856
C14orf119	2.89351e-09	-0.139621	0.509	0.598	0.000101157
METTL18	3.0342e-09	-0.322461	0.059	0.094	0.000106075
LINC02384	3.04184e-09	-0.685664	0.02	0.042	0.000106343
CTU2	3.06046e-09	-0.421767	0.065	0.101	0.000106994
TMEM191C	3.09401e-09	-0.378371	0.052	0.085	0.000108167
INPP5J	3.11073e-09	-0.205657	0.107	0.152	0.000108751
RBM5	3.13632e-09	0.356333	0.486	0.471	0.000109646
TBL1X	3.14703e-09	0.266551	0.499	0.479	0.00011002
SP100	3.16439e-09	-0.932612	0.024	0.048	0.000110627
SMTNL2	3.17195e-09	-0.485293	0.03	0.057	0.000110892
MGAT4A	3.18429e-09	-0.206314	0.362	0.434	0.000111323
CPSF1	3.19569e-09	-0.219165	0.108	0.153	0.000111721
RNF4	3.25957e-09	-0.119034	0.282	0.358	0.000113955
lnc-UNC93A-1	3.29996e-09	-0.615142	0.042	0.072	0.000115366
lnc-ERICH1-9	3.32854e-09	-1.17789	0.015	0.035	0.000116366
SUSD6	3.36899e-09	-0.249026	0.133	0.182	0.00011778
NDUFB7	3.39878e-09	-0.10181	0.857	0.903	0.000118821
LAMC1	3.41249e-09	-0.194806	0.147	0.199	0.000119301
IDH3A	3.4184e-09	-0.0896674	0.257	0.33	0.000119507
lnc-CGN-1	3.43688e-09	-0.842611	0.02	0.043	0.000120153
G6PD	3.44057e-09	0.447459	0.429	0.415	0.000120282
lnc-LSAMP-1	3.47233e-09	-0.852168	0.014	0.035	0.000121393
lnc-TNK2-2	3.49078e-09	-0.213119	0.105	0.15	0.000122038
ZFR	3.51365e-09	0.253608	0.63	0.643	0.000122837
MIB2	3.52877e-09	-0.163075	0.395	0.473	0.000123366
PHIP	3.61066e-09	0.203093	0.719	0.726	0.000126229
MLXIP	3.63072e-09	-0.190224	0.252	0.318	0.00012693
PILRB	3.65663e-09	0.722806	0.212	0.177	0.000127836
RDH13	3.66702e-09	-0.219494	0.112	0.158	0.000128199
KIAA1211L	3.73666e-09	-0.179051	0.129	0.177	0.000130634
FLRT3	3.73923e-09	0.651232	0.257	0.221	0.000130724
MCCC1	3.8129e-09	-0.172929	0.208	0.27	0.000133299
LRRC69	3.8162e-09	-0.636523	0.035	0.062	0.000133414
ADK	3.82074e-09	-0.100318	0.249	0.319	0.000133573
AL845472.2	3.82578e-09	-0.573987	0.023	0.046	0.000133749
lnc-BCL6-9	3.8649e-09	-0.210808	0.066	0.102	0.000135117
STX4	3.90343e-09	-0.141959	0.45	0.543	0.000136464
SLC25A37	3.90387e-09	-0.219162	0.294	0.364	0.000136479
PTN	3.92888e-09	0.362807	0.264	0.342	0.000137354
LGALS1	3.93231e-09	-0.150792	0.389	0.457	0.000137473
PEG3	3.93377e-09	-5.8307	0	0.01	0.000137524
SPATA33	3.95553e-09	-0.112059	0.231	0.3	0.000138285
SMAGP	3.9584e-09	-0.674651	0.028	0.053	0.000138386
NDUFAF8	3.99198e-09	-0.128955	0.515	0.613	0.00013956
lnc-ELOVL1-1	3.99756e-09	-0.485476	0.068	0.103	0.000139755
PRKAG2	4.08083e-09	-0.097911	0.169	0.226	0.000142666
NPRL3	4.10124e-09	-0.086121	0.282	0.356	0.000143379
C1orf158	4.13021e-09	1.54429	0.023	0.009	0.000144392
TMEM45A	4.15577e-09	0.618065	0.219	0.182	0.000145286
WNT5A	4.17215e-09	1.14376	0.04	0.021	0.000145858
SEC63	4.17658e-09	0.216291	0.671	0.695	0.000146013
ATP6V1D	4.21013e-09	-0.140455	0.719	0.78	0.000147186
LRRC37A4P	4.22017e-09	-0.462755	0.033	0.06	0.000147537
TCERG1L	4.22187e-09	-1.23223	0.012	0.031	0.000147597
ARL17A	4.23563e-09	-0.293804	0.092	0.133	0.000148077
lnc-IFITM3-1	4.26254e-09	-0.453914	0.03	0.056	0.000149018
GTF2B	4.27031e-09	-0.134436	0.4	0.488	0.00014929
BTF3L4	4.28473e-09	0.205429	0.737	0.759	0.000149794
VARS	4.30008e-09	-0.0500259	0.198	0.262	0.000150331
LINC01003	4.32661e-09	-0.15805	0.195	0.256	0.000151258
RSU1	4.35285e-09	-0.443236	0.077	0.114	0.000152176
MAL2	4.38335e-09	0.374963	0.471	0.463	0.000153242
HIBCH	4.387e-09	-0.0664642	0.368	0.457	0.00015337
PPCDC	4.41627e-09	-0.182608	0.084	0.124	0.000154393
PARK7	4.42171e-09	0.0837206	0.965	0.972	0.000154583
APOBEC2	4.44867e-09	-0.611385	0.02	0.043	0.000155526
lnc-CA6-6	4.45537e-09	-1.01397	0.014	0.033	0.00015576
ZFX	4.46295e-09	0.647413	0.232	0.196	0.000156025
AC106795.1	4.51485e-09	-0.179119	0.17	0.225	0.000157839
RPLP0	4.52444e-09	-0.0994729	0.972	0.981	0.000158175
GRIPAP1	4.54902e-09	0.349051	0.494	0.482	0.000159034
YTHDF1	4.5647e-09	-0.164135	0.231	0.296	0.000159582
PI4KAP1	4.5839e-09	-1.88488	0.004	0.017	0.000160253
ITFG1	4.58436e-09	0.248127	0.624	0.629	0.000160269
SEC14L1	4.58713e-09	-0.165652	0.322	0.397	0.000160366
NUP37	4.59994e-09	-0.156648	0.238	0.302	0.000160814
GRP	4.65684e-09	-0.537717	0.035	0.062	0.000162803
HSPA4L	4.67103e-09	0.373609	0.482	0.465	0.000163299
HDDC3	4.70691e-09	-0.118036	0.246	0.315	0.000164554
KCNF1	4.72468e-09	-0.831138	0.018	0.039	0.000165175
LINC02565	4.81992e-09	-1.14727	0.008	0.025	0.000168504
HCN3	4.8355e-09	-0.21641	0.084	0.124	0.000169049
ARL6IP1	4.89144e-09	0.288736	0.577	0.572	0.000171005
lnc-SSTR4-2	4.91066e-09	-0.976029	0.017	0.038	0.000171677
MRPS34	4.9117e-09	-0.127972	0.671	0.753	0.000171713
PDE8A	4.95977e-09	-0.150344	0.158	0.213	0.000173394
CCDC12	4.98412e-09	-0.129576	0.487	0.581	0.000174245
ATP10B	5.00764e-09	-1.47677	0.005	0.02	0.000175067
COMMD2	5.05547e-09	-0.154817	0.344	0.421	0.000176739
LDB3	5.05912e-09	-0.953754	0.013	0.032	0.000176867
USF2	5.05926e-09	-0.111067	0.384	0.468	0.000176872
FARSB	5.07228e-09	-0.141387	0.191	0.25	0.000177327
lnc-NAIP-2	5.09098e-09	0.599023	0.254	0.217	0.000177981
OSBPL10	5.11807e-09	-0.203192	0.114	0.158	0.000178928
AC004556.1	5.12658e-09	-0.188463	0.061	0.096	0.000179225
C9orf40	5.14331e-09	-0.114641	0.175	0.233	0.00017981
SNHG8	5.16974e-09	-0.151718	0.796	0.849	0.000180734
NOB1	5.17338e-09	-0.213119	0.232	0.295	0.000180861
TAF1C	5.1942e-09	-0.279594	0.057	0.091	0.000181589
NTM	5.1945e-09	0.610101	0.09	0.061	0.0001816
UCHL3	5.21251e-09	-0.134627	0.352	0.434	0.000182229
AC007969.1	5.22009e-09	-0.488978	0.063	0.098	0.000182494
LSP1	5.26103e-09	-0.327782	0.044	0.075	0.000183926
NAV3	5.27241e-09	0.634664	0.1	0.069	0.000184323
DKC1	5.34036e-09	-0.114936	0.276	0.348	0.000186699
LARP4	5.36685e-09	-0.117225	0.308	0.385	0.000187625
SDSL	5.39441e-09	0.326768	0.563	0.571	0.000188589
UBA6-AS1	5.52966e-09	-0.117566	0.114	0.161	0.000193317
NME4	5.54659e-09	0.165977	0.779	0.783	0.000193909
MAGI1	5.59805e-09	-0.166844	0.219	0.281	0.000195708
KDM5A	5.64818e-09	0.220035	0.668	0.676	0.00019746
TMEM138	5.70485e-09	-0.114669	0.181	0.24	0.000199442
CPNE1	5.70961e-09	-0.156283	0.582	0.673	0.000199608
PRND	5.77062e-09	1.77209	0.017	0.006	0.000201741
CYFIP1	5.82258e-09	-0.166511	0.222	0.285	0.000203557
FOXO6	5.86834e-09	-0.215637	0.109	0.153	0.000205157
lnc-GADD45GIP1-1	5.97493e-09	-0.326177	0.099	0.141	0.000208884
UGT2A1	5.99816e-09	-0.498302	0.038	0.067	0.000209696
SLC16A6	6.00786e-09	0.86091	0.08	0.053	0.000210035
FEN1	6.03456e-09	-0.366391	0.09	0.131	0.000210968
MSMO1	6.11225e-09	-0.265443	0.521	0.6	0.000213684
EIF3M	6.11307e-09	-0.143543	0.635	0.72	0.000213713
LSM1	6.16981e-09	-0.102288	0.45	0.541	0.000215697
KIF9	6.1995e-09	-0.128329	0.404	0.486	0.000216734
AC092667.1	6.28301e-09	2.22652	0.012	0.003	0.000219654
POR	6.31389e-09	0.225809	0.643	0.643	0.000220733
CLCNKA	6.35621e-09	-0.664797	0.022	0.044	0.000222213
lnc-CTSO-1	6.45959e-09	2.028	0.012	0.003	0.000225827
PIAS4	6.52187e-09	-0.14124	0.207	0.268	0.000228005
HLTF	6.52985e-09	-0.102025	0.455	0.55	0.000228284
CSNK2B	6.58201e-09	0.218889	0.692	0.704	0.000230107
TSSC4	6.62471e-09	-0.103251	0.344	0.426	0.0002316
PRPF6	6.64919e-09	-0.122016	0.401	0.488	0.000232456
TCF12	6.72466e-09	-0.210854	0.338	0.411	0.000235094
ACTN4	6.74377e-09	-0.140495	0.6	0.689	0.000235762
DDX49	6.81737e-09	-0.135577	0.253	0.322	0.000238335
KREMEN2	6.84225e-09	-0.475605	0.022	0.045	0.000239205
TGFBI	6.99482e-09	-0.108411	0.022	0.044	0.000244539
PCCB	7.03341e-09	-0.0724515	0.275	0.349	0.000245888
MHENCR	7.07141e-09	-0.231168	0.138	0.187	0.000247216
WDR83	7.27128e-09	-0.150911	0.192	0.251	0.000254204
CTNNBL1	7.32592e-09	-0.0967685	0.249	0.318	0.000256114
BANP	7.40121e-09	-0.203022	0.126	0.173	0.000258746
lnc-C8orf86-1	7.4408e-09	-0.6955	0.014	0.034	0.000260131
RARS	7.45064e-09	-0.115351	0.415	0.504	0.000260474
TMEM175	7.47215e-09	-0.183017	0.212	0.272	0.000261227
CCNG2	7.47626e-09	0.43886	0.386	0.359	0.00026137
ST13	7.51029e-09	0.153394	0.807	0.834	0.00026256
lnc-MB-8	7.52748e-09	-1.3396	0.009	0.025	0.000263161
MICAL1	7.54982e-09	-0.179408	0.134	0.182	0.000263942
lnc-DDX53-3	7.58684e-09	-2.55636	0.001	0.012	0.000265236
ADGRL1	7.66288e-09	-0.120209	0.241	0.305	0.000267894
RBM15B	7.66415e-09	-0.135964	0.257	0.326	0.000267939
lnc-DLEU7-6	7.68808e-09	-0.446706	0.055	0.087	0.000268775
GAPLINC	7.79215e-09	-0.302667	0.257	0.316	0.000272414
TTC29	7.79466e-09	2.48914	0.013	0.004	0.000272501
IGSF22	7.84075e-09	-0.55341	0.062	0.095	0.000274113
TRMT2A	7.85432e-09	-0.202544	0.128	0.176	0.000274587
TMEM151A	7.85694e-09	-0.165729	0.148	0.2	0.000274679
ATG4B	7.86469e-09	-0.182207	0.391	0.467	0.000274949
ESRP1	7.88333e-09	0.601553	0.292	0.26	0.000275601
KIF21A	8.00406e-09	0.195248	0.703	0.715	0.000279822
OBSCN	8.02265e-09	-0.176796	0.085	0.125	0.000280472
AC024293.1	8.06667e-09	-0.590037	0.033	0.06	0.000282011
MIS18A	8.09194e-09	-0.166513	0.117	0.163	0.000282894
HAPLN3	8.18432e-09	-1.72262	0.006	0.021	0.000286124
SNU13	8.18858e-09	-0.118851	0.94	0.951	0.000286273
PVR	8.19615e-09	-0.362371	0.058	0.091	0.000286537
CRYZL1	8.23588e-09	-0.141202	0.384	0.466	0.000287926
IL10RB-DT	8.25089e-09	-1.63466	0.006	0.021	0.000288451
HPRT1	8.31522e-09	0.401042	0.497	0.495	0.0002907
DTX1	8.5332e-09	-0.205596	0.132	0.18	0.000298321
SELENOT	8.60691e-09	-0.119679	0.632	0.722	0.000300898
TOB1-AS1	8.6156e-09	-0.334807	0.069	0.105	0.000301201
MRPS27	8.62292e-09	-0.0739188	0.237	0.305	0.000301457
B9D1	8.77077e-09	0.528183	0.348	0.327	0.000306626
lnc-CNOT1-2	8.78015e-09	-0.688116	0.024	0.047	0.000306954
LINC01184	8.81254e-09	-0.126638	0.294	0.368	0.000308086
WDR86	8.82671e-09	-0.735165	0.016	0.036	0.000308582
ALDOA	8.90005e-09	0.634955	0.239	0.205	0.000311146
UNC13A	8.91433e-09	-0.159046	0.147	0.199	0.000311645
DHRSX	8.97624e-09	-0.228889	0.169	0.222	0.000313809
H2AFY	9.02781e-09	-0.115019	0.725	0.794	0.000315612
SLITRK6	9.07009e-09	0.747797	0.109	0.078	0.00031709
AL139095.2	9.13344e-09	-0.138674	0.128	0.176	0.000319305
ZNF579	9.18737e-09	-0.159169	0.238	0.302	0.00032119
GBP3	9.20955e-09	-1.6073	0.006	0.02	0.000321966
ACACA	9.21013e-09	-0.10608	0.215	0.278	0.000321986
COL11A2	9.25673e-09	-1.3282	0.009	0.026	0.000323615
POP4	9.54799e-09	-0.137705	0.241	0.307	0.000333798
CTSC	9.54863e-09	-0.100857	0.115	0.162	0.00033382
ZNF385D	9.56874e-09	-0.373556	0.099	0.139	0.000334523
PGF	9.67449e-09	-0.331878	0.151	0.2	0.00033822
LDHC	9.75057e-09	1.83467	0.028	0.013	0.00034088
JAZF1	9.85635e-09	-0.167018	0.127	0.174	0.000344578
CXADR	9.91592e-09	0.311102	0.598	0.602	0.00034666
SYTL1	1.00737e-08	0.529659	0.351	0.328	0.000352177
RPP40	1.0233e-08	-0.412948	0.053	0.085	0.000357747
CCND2	1.02479e-08	-0.107406	0.35	0.423	0.000358266
NIPAL1	1.04785e-08	-0.492744	0.029	0.054	0.000366327
ING5	1.05056e-08	-0.150749	0.229	0.291	0.000367276
ABTB1	1.05394e-08	-0.185192	0.146	0.196	0.000368458
LAGE3	1.07036e-08	-0.152362	0.678	0.747	0.000374197
SLC18B1	1.07125e-08	-0.165223	0.151	0.203	0.00037451
MYL9	1.07193e-08	1.00877	0.05	0.029	0.000374746
ZFYVE19	1.08235e-08	-0.0701362	0.127	0.176	0.00037839
TLCD1	1.08388e-08	-0.172793	0.125	0.173	0.000378924
TBX19	1.10013e-08	-0.39535	0.236	0.289	0.000384605
HDAC1	1.1066e-08	-0.138746	0.415	0.499	0.000386869
RPL13	1.11618e-08	-0.065837	1	0.999	0.000390216
ERBB3	1.11744e-08	-0.403079	0.082	0.119	0.000390657
MYZAP	1.12095e-08	-1.3921	0.008	0.024	0.000391884
PTMS	1.12594e-08	0.0953816	0.932	0.934	0.000393629
CCND3	1.12778e-08	-0.120359	0.196	0.257	0.000394271
ANP32E	1.13154e-08	0.36056	0.495	0.488	0.000395586
LCMT1-AS1	1.13273e-08	-0.220066	0.103	0.146	0.000396003
lnc-ASB4-3	1.13499e-08	-0.14039	0.215	0.274	0.000396791
RELA	1.14259e-08	-0.121279	0.183	0.24	0.000399448
RABEP2	1.14943e-08	-0.174315	0.238	0.302	0.000401842
PFDN4	1.15764e-08	-0.152252	0.455	0.542	0.00040471
TMEM132C	1.16664e-08	0.900039	0.118	0.087	0.000407856
CCNC	1.16684e-08	-0.136905	0.491	0.578	0.000407928
USP10	1.17551e-08	-0.123809	0.296	0.37	0.000410957
COQ8B	1.1808e-08	-0.04526	0.224	0.289	0.000412807
UTF1	1.20124e-08	-2.75342	0.001	0.012	0.000419954
AP1S2	1.20384e-08	0.550181	0.309	0.275	0.000420863
FUBP1	1.21537e-08	0.358059	0.475	0.464	0.000424895
NXN	1.23096e-08	-0.0985072	0.183	0.24	0.000430345
CNTD2	1.23316e-08	-0.399244	0.032	0.058	0.000431113
SCN2A	1.2409e-08	-0.323458	0.078	0.115	0.000433819
TUSC2	1.24315e-08	-0.143865	0.471	0.559	0.000434605
UBA2	1.24806e-08	0.259294	0.61	0.609	0.000436322
GAR1	1.25404e-08	-0.134532	0.168	0.221	0.000438411
EP400P1	1.25526e-08	-0.264884	0.165	0.216	0.00043884
MACROD2	1.25983e-08	-0.179506	0.106	0.149	0.000440438
MAML1	1.26354e-08	-0.193577	0.111	0.155	0.000441735
ITPR3	1.26603e-08	-1.10619	0.018	0.038	0.000442603
HDGFL3	1.27192e-08	0.241562	0.604	0.605	0.000444665
THAP2	1.27509e-08	-0.0857042	0.194	0.254	0.000445771
NCK1-DT	1.2825e-08	-0.0998227	0.144	0.194	0.000448363
OGFOD3	1.287e-08	-0.134304	0.406	0.488	0.000449935
ARL14EP	1.30275e-08	-0.127116	0.288	0.359	0.000455443
SPR	1.31516e-08	-0.231545	0.108	0.151	0.000459779
WLS	1.3162e-08	0.660499	0.299	0.266	0.000460143
LINC01124	1.32536e-08	-0.884343	0.022	0.044	0.000463347
CSRP2	1.33414e-08	0.468492	0.225	0.187	0.000466414
NDUFA10	1.35017e-08	-0.119965	0.696	0.767	0.00047202
TFB1M	1.3577e-08	-0.110531	0.17	0.226	0.000474653
HNRNPD	1.3578e-08	0.20668	0.715	0.733	0.000474687
TAOK1	1.36732e-08	0.34076	0.508	0.498	0.000478016
VMP1	1.37557e-08	-0.16844	0.442	0.53	0.0004809
MLPH	1.38712e-08	-0.151753	0.18	0.235	0.000484937
HMGXB4	1.39749e-08	-0.132556	0.383	0.466	0.000488564
LIN7B	1.40228e-08	0.34476	0.55	0.55	0.000490238
PRKCB	1.40619e-08	-0.636123	0.028	0.052	0.000491605
DMAC2	1.40626e-08	-0.1188	0.3	0.373	0.000491628
PTGR1	1.41966e-08	-0.0996615	0.459	0.549	0.000496313
ADA	1.4305e-08	-0.511118	0.048	0.078	0.000500104
PCBP4	1.45391e-08	0.410195	0.385	0.363	0.000508286
GLRX5	1.46797e-08	0.139805	0.811	0.827	0.000513204
HKR1	1.48239e-08	-0.124299	0.159	0.211	0.000518245
CYB5D2	1.48714e-08	0.288864	0.57	0.565	0.000519905
TCEAL5	1.4906e-08	0.399779	0.409	0.381	0.000521115
SAFB2	1.50335e-08	-0.114288	0.352	0.432	0.00052557
TPPP3	1.51307e-08	-0.197106	0.137	0.185	0.00052897
RRS1	1.5233e-08	-0.267148	0.11	0.154	0.000532545
BLOC1S1	1.52603e-08	-0.11482	0.41	0.493	0.000533501
MPZL2	1.53059e-08	-0.889284	0.015	0.035	0.000535093
SULT1A1	1.53193e-08	-0.157661	0.108	0.152	0.000535561
NEURL1B	1.54012e-08	-0.276394	0.126	0.17	0.000538427
NUFIP1	1.56704e-08	-0.179966	0.112	0.156	0.000547837
2025-03-11	1.57682e-08	0.386199	0.385	0.35	0.000551255
CBWD6	1.58991e-08	-1.28347	0.008	0.023	0.000555834
RAP1GAP	1.59587e-08	0.736277	0.201	0.168	0.000557918
GTPBP4	1.59961e-08	-0.134647	0.508	0.604	0.000559223
EIF5A	1.60482e-08	-0.0968602	0.763	0.841	0.000561046
CDKN2A	1.62521e-08	-0.509854	0.058	0.089	0.000568172
SNRPA	1.64316e-08	-0.106162	0.279	0.35	0.000574448
KHDRBS3	1.65575e-08	-0.287878	0.114	0.156	0.00057885
SPG7	1.67082e-08	-0.0882558	0.393	0.483	0.000584117
DCTN3	1.67323e-08	0.154582	0.793	0.808	0.00058496
MIR3936HG	1.68018e-08	-0.197683	0.068	0.103	0.00058739
ZCCHC12	1.69912e-08	-0.387207	0.046	0.075	0.000594011
PHF3	1.71279e-08	0.219565	0.715	0.737	0.000598791
BNIP1	1.71824e-08	-0.209293	0.142	0.19	0.000600695
ZNF428	1.72043e-08	0.171695	0.784	0.805	0.000601464
SAMD10	1.73479e-08	-0.430032	0.075	0.111	0.000606484
AKAP9	1.7446e-08	0.122416	0.901	0.908	0.000609912
FRAT2	1.74653e-08	-0.25745	0.062	0.095	0.000610588
BEX4	1.75682e-08	0.114712	0.902	0.906	0.000614183
CTDSP2	1.76066e-08	-0.13197	0.22	0.283	0.000615528
MMP24	1.76371e-08	-0.416247	0.052	0.083	0.000616593
MRPL36	1.76521e-08	-0.131369	0.528	0.62	0.000617118
lnc-TROVE2-3	1.76736e-08	-0.659026	0.029	0.053	0.000617868
PDXDC1	1.78622e-08	-0.0860709	0.393	0.484	0.000624464
GPS2	1.80108e-08	-0.0852519	0.164	0.217	0.000629658
VPREB3	1.80497e-08	-0.672524	0.029	0.053	0.000631019
CELF4	1.81405e-08	0.167587	0.683	0.676	0.000634191
SLC2A4RG	1.81768e-08	0.285594	0.607	0.618	0.000635462
MT-CO3	1.83645e-08	-0.0473985	1	0.998	0.000642024
SPOUT1	1.8368e-08	-0.199092	0.082	0.119	0.000642144
NOL6	1.84316e-08	-0.571253	0.043	0.071	0.000644367
WWC1	1.84753e-08	-0.27775	0.077	0.113	0.000645896
C15orf61	1.86825e-08	-0.0992637	0.415	0.502	0.00065314
BCS1L	1.87002e-08	-0.116685	0.151	0.201	0.000653758
PIGL	1.87155e-08	-0.148847	0.195	0.254	0.000654293
GSTA4	1.8781e-08	0.286657	0.548	0.547	0.000656582
ARSJ	1.87958e-08	0.678876	0.215	0.18	0.000657101
LAMTOR2	1.88482e-08	-0.119236	0.69	0.774	0.000658932
UTP14A	1.88489e-08	-0.31281	0.105	0.146	0.000658958
COG4	1.90175e-08	-0.073362	0.286	0.361	0.000664851
IFNGR2	1.90412e-08	-0.115054	0.484	0.578	0.000665679
FAM24B	1.90442e-08	-1.3192	0.008	0.024	0.000665784
CYFIP2	1.92389e-08	0.266109	0.601	0.605	0.000672592
MRPS11	1.95809e-08	-0.138553	0.432	0.519	0.000684549
FAM184A	1.96474e-08	0.37433	0.477	0.462	0.000686873
SCN7A	1.966e-08	-0.663011	0.022	0.044	0.000687314
TMEM9B-AS1	1.974e-08	0.664507	0.176	0.141	0.000690111
PAIP2B	1.99643e-08	-0.187897	0.114	0.158	0.000697951
SMCHD1	2.01374e-08	0.293117	0.604	0.615	0.000704002
NUDT6	2.02292e-08	-0.248004	0.085	0.123	0.000707211
B4GALNT4	2.03272e-08	-0.161544	0.231	0.292	0.00071064
CMBL	2.0333e-08	-0.110798	0.271	0.339	0.000710841
BOP1	2.03958e-08	-0.179129	0.095	0.136	0.000713036
FAM133B	2.07146e-08	-0.124861	0.284	0.352	0.000724183
lnc-ZNF708-13	2.08944e-08	-0.182869	0.149	0.198	0.00073047
PPIH	2.08997e-08	-0.0923515	0.251	0.319	0.000730652
BECN1	2.10787e-08	-0.138741	0.264	0.333	0.00073691
MITF	2.1082e-08	-0.351966	0.044	0.073	0.000737025
PTPN23	2.11432e-08	-0.120023	0.197	0.255	0.000739168
CKMT2	2.12382e-08	-0.640657	0.025	0.048	0.000742488
lnc-LIX1-1	2.1255e-08	1.48906	0.016	0.006	0.000743075
C2orf15	2.14633e-08	-0.0770614	0.143	0.193	0.000750356
RBM42	2.15364e-08	-0.101499	0.409	0.497	0.000752911
SMARCA2	2.16774e-08	-0.248775	0.312	0.379	0.000757841
KIT	2.18506e-08	-0.896606	0.013	0.031	0.000763896
SH3KBP1	2.21038e-08	-0.133264	0.147	0.198	0.000772747
DHRS7B	2.2194e-08	-0.121507	0.239	0.304	0.000775901
RMND5A	2.22252e-08	0.542715	0.291	0.26	0.000776992
PTPRZ1	2.22487e-08	0.882531	0.076	0.05	0.000777814
DNAJC24	2.23377e-08	-0.108266	0.183	0.24	0.000780926
TMEM254	2.24241e-08	-0.159052	0.156	0.205	0.000783946
SSU72	2.27699e-08	-0.0959194	0.695	0.771	0.000796036
TBC1D30	2.28768e-08	-0.342729	0.059	0.092	0.000799773
lnc-AK6-2	2.30969e-08	-0.145452	0.263	0.33	0.000807469
KIAA1257	2.31452e-08	-0.246832	0.064	0.097	0.000809156
FAM49B	2.39394e-08	-0.0973144	0.388	0.473	0.000836923
DARS	2.40965e-08	0.394228	0.4	0.38	0.000842414
RABIF	2.41318e-08	-0.119928	0.153	0.203	0.000843649
EGFL7	2.4219e-08	-0.21367	0.241	0.299	0.000846695
MRAS	2.42515e-08	-0.176731	0.167	0.22	0.000847831
MMAB	2.42525e-08	-0.0751025	0.309	0.383	0.000847867
NCOA7	2.46854e-08	0.406167	0.412	0.394	0.000863001
SELENOH	2.51368e-08	-0.115459	0.799	0.856	0.000878783
HYI	2.53893e-08	0.571234	0.252	0.218	0.00088761
PRELID1	2.54805e-08	-0.119029	0.781	0.839	0.000890798
VCX	2.55653e-08	-2.24803	0.003	0.015	0.000893762
GALNT10	2.57812e-08	-0.330393	0.112	0.153	0.000901312
NUDT8	2.58028e-08	-0.119099	0.101	0.143	0.000902066
ISG20	2.59412e-08	-0.203936	0.402	0.474	0.000906905
MIR99AHG	2.59761e-08	-0.146787	0.25	0.313	0.000908125
CDKN1C	2.62899e-08	-0.0599254	0.271	0.334	0.000919095
PPP2R3B	2.6397e-08	-0.128108	0.378	0.458	0.000922838
ACAT2	2.65834e-08	-0.22225	0.291	0.356	0.000929356
FUT11	2.66069e-08	0.646991	0.209	0.175	0.000930178
MPG	2.67569e-08	-0.131691	0.636	0.715	0.000935422
PUS3	2.6767e-08	-0.0987185	0.193	0.251	0.000935773
GATD3A	2.69005e-08	1.26534	0.056	0.035	0.000940441
B3GNT5	2.72556e-08	0.874299	0.084	0.057	0.000952854
PREP	2.72598e-08	-0.170046	0.131	0.177	0.000953002
BMF	2.7321e-08	-0.508411	0.042	0.07	0.000955141
LGALS3	2.74101e-08	-0.68068	0.031	0.055	0.000958258
TRIM68	2.7596e-08	-0.24778	0.1	0.14	0.000964756
CDK5RAP1	2.79125e-08	-0.0918379	0.185	0.241	0.00097582
PDIA6	2.81715e-08	0.0775459	0.95	0.945	0.000984876
CSNK1E	2.82103e-08	-0.0746371	0.505	0.599	0.000986232
EPB41	2.85641e-08	0.412842	0.423	0.404	0.000998602
HLA-A	2.86787e-08	-0.241807	0.856	0.871	0.00100261
GLOD4	2.86898e-08	-0.115494	0.431	0.518	0.001003
ZNF281	2.87292e-08	-0.146414	0.129	0.175	0.00100437
ARL3	2.91093e-08	0.11483	0.914	0.917	0.00101766
TBC1D13	2.91152e-08	-0.223667	0.092	0.131	0.00101787
lnc-YIF1A-6	2.91529e-08	-1.2985	0.007	0.021	0.00101919
PUS7	2.92474e-08	-0.189433	0.078	0.115	0.00102249
VPS28	2.93325e-08	0.131179	0.831	0.857	0.00102546
MPHOSPH8	2.93479e-08	0.205006	0.695	0.715	0.001026
SMARCD1	2.95314e-08	-0.11628	0.268	0.335	0.00103242
HNRNPH3	2.95825e-08	0.160169	0.765	0.78	0.0010342
CABYR	2.96158e-08	-0.773788	0.032	0.056	0.00103537
HLA-F	2.96187e-08	-0.906056	0.011	0.028	0.00103547
CEBPZ	2.98213e-08	0.339351	0.535	0.54	0.00104255
AK6	2.98543e-08	-0.151098	0.328	0.402	0.00104371
RBM4	2.99011e-08	-0.108107	0.257	0.321	0.00104534
RETSAT	2.99106e-08	-0.252506	0.088	0.127	0.00104568
lnc-GGCT-1	3.00008e-08	0.410937	0.421	0.405	0.00104883
RRP7BP	3.05062e-08	-0.0651483	0.207	0.268	0.0010665
PRRC2A	3.05579e-08	-0.133662	0.357	0.433	0.00106831
IQCK	3.06803e-08	0.478549	0.32	0.289	0.00107258
HLA-DQB1	3.07621e-08	-0.254158	0.135	0.18	0.00107544
lnc-THAP12-1	3.08077e-08	-0.131619	0.213	0.273	0.00107704
TMEM97	3.09929e-08	-0.150372	0.237	0.299	0.00108351
IVNS1ABP	3.1126e-08	-0.103953	0.213	0.273	0.00108816
PDZRN3	3.11573e-08	-0.41942	0.069	0.102	0.00108926
ERCC8	3.11661e-08	-0.164963	0.085	0.123	0.00108957
ARL6IP4	3.12419e-08	-0.119677	0.585	0.673	0.00109222
MLLT3	3.14154e-08	-0.146667	0.187	0.241	0.00109828
DMGDH	3.16108e-08	1.3603	0.04	0.022	0.00110511
lnc-DNASE1L1-2	3.21585e-08	-0.103516	0.155	0.207	0.00112426
UBAP2	3.24219e-08	-0.0544506	0.268	0.34	0.00113347
MAEA	3.27986e-08	-0.145983	0.312	0.383	0.00114664
CINP	3.28539e-08	-0.135163	0.344	0.422	0.00114857
PSMB4	3.30283e-08	0.179089	0.762	0.787	0.00115467
PHTF2	3.32182e-08	-0.122122	0.208	0.266	0.00116131
COG6	3.35136e-08	-0.0519774	0.257	0.326	0.00117164
SRGAP1	3.36489e-08	-0.139823	0.341	0.413	0.00117637
CPEB3	3.36987e-08	-0.19054	0.088	0.126	0.00117811
EFR3B	3.38599e-08	-0.415785	0.039	0.066	0.00118374
ITGB6	3.40536e-08	-0.41664	0.051	0.08	0.00119051
APOM	3.40642e-08	-0.339254	0.045	0.073	0.00119088
MLLT11	3.42502e-08	0.288053	0.531	0.517	0.00119739
ARFGAP1	3.4291e-08	-0.0714407	0.19	0.249	0.00119881
lnc-BAG3-1	3.43487e-08	-0.100365	0.199	0.256	0.00120083
EPS8L1	3.50112e-08	-0.360849	0.058	0.089	0.00122399
LSM12	3.51134e-08	-0.115028	0.268	0.334	0.00122756
PRDM2	3.52039e-08	-0.165347	0.465	0.548	0.00123073
FARS2	3.52932e-08	-0.182986	0.141	0.188	0.00123385
RASA3	3.55797e-08	-0.449611	0.035	0.06	0.00124387
HSPA1A	3.56132e-08	0.195521	0.457	0.429	0.00124504
AP2S1	3.5709e-08	-0.105412	0.879	0.912	0.00124839
VMA21	3.62137e-08	-0.134108	0.363	0.441	0.00126603
RANBP3	3.65005e-08	-0.12173	0.219	0.28	0.00127606
lnc-CLIC5-1	3.66663e-08	-0.425489	0.045	0.073	0.00128185
YARS2	3.67366e-08	-0.0600914	0.189	0.247	0.00128431
NFIB	3.68567e-08	-0.330616	0.14	0.184	0.00128851
GPR171	3.71862e-08	-2.46987	0.003	0.014	0.00130003
MRPL37	3.723e-08	-0.117912	0.344	0.419	0.00130156
TLCD2	3.7463e-08	0.68838	0.144	0.111	0.00130971
YIF1B	3.7584e-08	-0.0673028	0.296	0.37	0.00131394
WEE1	3.77836e-08	-0.267994	0.073	0.108	0.00132091
RHOV	3.78847e-08	-0.9988	0.017	0.036	0.00132445
TNFRSF11A	3.80682e-08	-1.13204	0.009	0.025	0.00133087
NGFR	3.84453e-08	0.97271	0.066	0.042	0.00134405
CDH18	3.85616e-08	0.832145	0.062	0.04	0.00134811
lnc-TPST1-1	3.86477e-08	-0.112598	0.227	0.289	0.00135112
ARHGAP1	3.86701e-08	-0.0774948	0.24	0.305	0.00135191
C9orf3	3.88768e-08	0.535933	0.274	0.242	0.00135913
LRRC28	3.89293e-08	-0.0792784	0.204	0.263	0.00136097
PLEKHJ1	3.92588e-08	-0.139606	0.552	0.638	0.00137249
S100A1	3.97003e-08	-0.767415	0.017	0.037	0.00138792
ARMC10	3.97306e-08	-0.138547	0.307	0.38	0.00138898
IRX3	4.00653e-08	-0.635293	0.081	0.116	0.00140068
PROSER2	4.12306e-08	-0.62941	0.03	0.054	0.00144142
ELL2	4.12692e-08	0.389008	0.431	0.413	0.00144277
C1QTNF12	4.17335e-08	-1.23275	0.008	0.024	0.001459
LPIN2	4.21389e-08	-0.160999	0.269	0.332	0.00147318
SERINC1	4.26829e-08	0.162669	0.724	0.731	0.00149219
TMSB4X	4.3062e-08	0.0562353	0.998	0.997	0.00150545
POLE3	4.35986e-08	-0.10995	0.206	0.263	0.00152421
lnc-EEF1B2-2	4.36955e-08	-0.0592233	0.124	0.17	0.00152759
PISD	4.39328e-08	-0.117165	0.158	0.209	0.00153589
SAP25	4.39939e-08	-0.38666	0.046	0.074	0.00153803
ATP6V0D1	4.40255e-08	0.239453	0.682	0.694	0.00153913
CAMSAP1	4.41383e-08	-0.132475	0.158	0.209	0.00154308
DCXR	4.42021e-08	0.246258	0.626	0.632	0.00154531
UBALD1	4.43644e-08	-0.0786082	0.135	0.182	0.00155098
UCP2	4.4381e-08	-0.106492	0.395	0.475	0.00155156
HCFC1	4.4657e-08	-0.0898459	0.198	0.255	0.00156121
ASB6	4.51132e-08	-0.287153	0.079	0.115	0.00157716
CAMTA1	4.54334e-08	-0.136971	0.654	0.723	0.00158835
RUNX1T1	4.64325e-08	-0.148705	0.203	0.259	0.00162328
THAP7-AS1	4.67733e-08	-0.6664	0.017	0.036	0.0016352
ALOX15P1	4.69174e-08	-0.182828	0.111	0.154	0.00164023
SNHG6	4.70132e-08	0.116168	0.835	0.861	0.00164358
RNF114	4.70184e-08	-0.120429	0.38	0.46	0.00164376
CAPRIN2	4.70938e-08	0.532562	0.31	0.282	0.0016464
LEPR	4.72696e-08	-0.23648	0.099	0.138	0.00165255
PNKD	4.74402e-08	-0.118817	0.698	0.776	0.00165851
SLC39A7	4.75098e-08	-0.145617	0.653	0.731	0.00166094
SCG5	4.75894e-08	-0.0925386	0.984	0.976	0.00166372
SLITRK4	4.80943e-08	0.69613	0.217	0.183	0.00168138
ITGA3	4.81042e-08	-0.145683	0.193	0.248	0.00168172
RPL37	4.82133e-08	0.0989415	0.992	0.992	0.00168554
UBE3C	4.83822e-08	-0.0807201	0.188	0.244	0.00169144
TMEM184A	4.85501e-08	-0.337486	0.069	0.102	0.00169731
NAP1L1	4.85609e-08	0.119965	0.898	0.913	0.00169769
KIAA0930	4.87417e-08	-0.206396	0.094	0.133	0.00170401
ERMP1	4.94652e-08	-0.429731	0.059	0.09	0.0017293
FBXL15	4.98445e-08	-0.114387	0.561	0.644	0.00174256
SGCD	4.99131e-08	-0.533675	0.05	0.079	0.00174496
SLC25A26	5.02612e-08	-0.0627774	0.267	0.337	0.00175713
C1RL	5.07045e-08	-0.159243	0.09	0.129	0.00177263
MT1E	5.14592e-08	-0.244353	0.161	0.21	0.00179901
FBXO28	5.17883e-08	-0.2399	0.115	0.158	0.00181052
KCNG2	5.23107e-08	-0.460329	0.043	0.07	0.00182878
ZNF581	5.2434e-08	-0.134252	0.231	0.291	0.00183309
GPR153	5.24575e-08	-0.252822	0.035	0.06	0.00183391
RAE1	5.30442e-08	-0.100042	0.281	0.349	0.00185443
SLC37A4	5.30666e-08	-0.2692	0.13	0.175	0.00185521
KLHDC8B	5.31409e-08	-0.142324	0.518	0.601	0.0018578
CFAP126	5.31821e-08	0.955968	0.091	0.064	0.00185925
KLHL7-DT	5.37601e-08	-1.56414	0.004	0.016	0.00187945
CCDC106	5.4023e-08	-0.117224	0.218	0.278	0.00188864
ESF1	5.43195e-08	-0.0962328	0.302	0.372	0.00189901
FNDC3A	5.43795e-08	0.204982	0.717	0.723	0.00190111
TELO2	5.44896e-08	0.0139458	0.098	0.139	0.00190496
C20orf204	5.45275e-08	-1.03783	0.023	0.045	0.00190628
MAP1LC3B	5.46279e-08	-0.128303	0.714	0.791	0.00190979
INPP5A	5.61524e-08	-0.164532	0.177	0.228	0.00196309
WDR27	5.63967e-08	-0.189019	0.081	0.117	0.00197163
EDEM2	5.70627e-08	-0.0445305	0.33	0.411	0.00199491
CCDC80	5.78158e-08	0.179076	0.475	0.435	0.00202124
lnc-SLC16A11-7	5.78412e-08	-0.203242	0.082	0.119	0.00202213
CDH20	5.80503e-08	-0.593862	0.025	0.046	0.00202944
CDKN1A	5.81313e-08	-0.51525	0.171	0.219	0.00203227
FAM53B-AS1	5.82419e-08	-0.623658	0.027	0.05	0.00203614
CHAC2	5.8273e-08	-0.475525	0.025	0.048	0.00203722
LRRN3	5.8352e-08	-0.0877833	0.153	0.203	0.00203999
STAM	5.84496e-08	-0.0689701	0.27	0.338	0.0020434
EXOC6	5.85356e-08	-0.120773	0.196	0.252	0.0020464
TBC1D1	5.88444e-08	-0.379555	0.083	0.119	0.0020572
PRKACB	5.94163e-08	0.471031	0.346	0.322	0.0020772
lnc-CNOT6-4	5.95669e-08	-0.164985	0.107	0.148	0.00208246
PIAS3	6.03887e-08	-0.179752	0.117	0.16	0.00211119
LINC00926	6.07657e-08	-0.309614	0.064	0.096	0.00212437
RNF34	6.09794e-08	-0.0682964	0.297	0.369	0.00213184
RERE	6.17019e-08	-0.133624	0.566	0.654	0.0021571
ZSWIM6	6.23064e-08	-0.0869408	0.17	0.222	0.00217823
TES	6.29542e-08	0.609917	0.232	0.199	0.00220088
SNHG18	6.32005e-08	-0.386567	0.109	0.147	0.00220949
VAT1	6.32102e-08	0.297284	0.445	0.423	0.00220983
RARS2	6.35058e-08	-0.129422	0.494	0.577	0.00222016
DYNLT3	6.36937e-08	0.373094	0.54	0.545	0.00222673
RBM38	6.42692e-08	-0.123698	0.128	0.173	0.00224685
TRIP11	6.46294e-08	0.257766	0.629	0.645	0.00225944
DPP10-AS1	6.47425e-08	-0.1352	0.189	0.243	0.0022634
STT3B	6.48586e-08	-0.0913379	0.36	0.44	0.00226746
FGF17	6.48624e-08	-0.852492	0.018	0.037	0.00226759
TKFC	6.49364e-08	-0.154424	0.157	0.207	0.00227018
ANKS3	6.55622e-08	-0.0922251	0.122	0.167	0.00229206
lnc-MTMR9-1	6.57554e-08	-0.303138	0.062	0.094	0.00229881
C1RL-AS1	6.57714e-08	-0.473247	0.024	0.045	0.00229937
PEX2	6.58285e-08	-0.119748	0.492	0.58	0.00230137
TIMM10	6.62129e-08	-0.047084	0.293	0.368	0.0023148
CBWD3	6.66993e-08	-0.313889	0.058	0.089	0.00233181
SLC2A3	6.70995e-08	0.52889	0.301	0.272	0.0023458
ALDH18A1	6.76815e-08	-0.109618	0.269	0.334	0.00236615
ELOB	6.84643e-08	-0.0980948	0.954	0.974	0.00239351
STK24	6.85465e-08	0.425073	0.395	0.376	0.00239639
lnc-NOP9-1	6.86283e-08	-0.288755	0.07	0.103	0.00239924
DPP3	6.86818e-08	-0.190929	0.172	0.223	0.00240111
COX16	6.94327e-08	-0.137278	0.155	0.204	0.00242737
NSUN5P2	7.02267e-08	-0.118522	0.148	0.196	0.00245513
NSMF	7.07037e-08	-0.106785	0.304	0.371	0.0024718
AL157778.1	7.10351e-08	-1.24727	0.008	0.023	0.00248339
VEGFC	7.20521e-08	-1.19928	0.01	0.026	0.00251894
SESTD1	7.22296e-08	-0.124639	0.49	0.573	0.00252515
KCTD5	7.24312e-08	-0.133918	0.167	0.219	0.0025322
C6orf141	7.24428e-08	-0.118018	0.299	0.364	0.0025326
lnc-LRRC37A2-3	7.25335e-08	0.781794	0.062	0.04	0.00253577
DNMT1	7.27211e-08	-0.0956439	0.325	0.402	0.00254233
lnc-ELAVL2-1	7.2836e-08	-0.430775	0.057	0.087	0.00254635
KIAA1217	7.3818e-08	-0.3515	0.085	0.12	0.00258068
GLIS3	7.3876e-08	0.798161	0.089	0.063	0.00258271
TPST2	7.43598e-08	-0.0165473	0.151	0.202	0.00259962
POLR2I	7.43738e-08	-0.121537	0.784	0.841	0.00260011
ITFG2-AS1.1	7.45451e-08	-0.292492	0.064	0.096	0.0026061
lnc-NRG1-2	7.48677e-08	-0.118522	0.512	0.599	0.00261738
lnc-HIST1H2BJ-8	7.49403e-08	-0.326778	0.056	0.086	0.00261991
HIST2H2BE	7.49526e-08	0.457352	0.302	0.268	0.00262034
SLC9A3R1	7.51007e-08	0.335397	0.484	0.477	0.00262552
GSTM3	7.51763e-08	0.34002	0.464	0.448	0.00262816
FAM13C	7.55327e-08	-0.205606	0.163	0.212	0.00264062
NSG1	7.5742e-08	-0.152316	0.25	0.309	0.00264794
DANCR	7.58383e-08	-0.141514	0.467	0.545	0.00265131
HLA-E	7.60848e-08	-0.257782	0.327	0.387	0.00265992
TLE3	7.64191e-08	-0.78702	0.023	0.045	0.00267161
lnc-PSMD7-9	7.64615e-08	-0.855848	0.012	0.028	0.00267309
ULK3	7.68188e-08	-0.103186	0.174	0.226	0.00268558
FEM1C	7.69102e-08	0.761606	0.118	0.088	0.00268878
ART5	7.70669e-08	-1.07563	0.008	0.022	0.00269426
GRK5	7.80212e-08	-0.253241	0.088	0.125	0.00272762
KRTCAP3	7.89303e-08	0.205247	0.688	0.688	0.0027594
TMEM158	7.93879e-08	-0.428466	0.195	0.244	0.0027754
LINC01574	7.96626e-08	-0.375403	0.074	0.107	0.00278501
RAB11FIP3	7.96631e-08	-0.148113	0.1	0.14	0.00278502
SLC25A23	7.97134e-08	-0.0860069	0.296	0.366	0.00278678
FH	8.00496e-08	-0.118004	0.404	0.487	0.00279853
LINC01266	8.00554e-08	-0.206282	0.082	0.118	0.00279874
PSME1	8.04179e-08	0.153835	0.798	0.812	0.00281141
CLSTN1	8.04399e-08	0.266698	0.635	0.645	0.00281218
TMF1	8.15585e-08	0.217479	0.657	0.671	0.00285128
SYVN1	8.22737e-08	-0.0894049	0.206	0.265	0.00287629
lnc-TMEM206-5	8.29038e-08	2.37194	0.015	0.006	0.00289832
NF2	8.29324e-08	-0.143743	0.188	0.242	0.00289932
PA2G4P6	8.30116e-08	-0.63891	0.021	0.041	0.00290209
LINC00863	8.30737e-08	-0.0910492	0.1	0.14	0.00290426
POLR1A	8.3087e-08	-0.327281	0.062	0.093	0.00290472
GGT1	8.32169e-08	-1.17822	0.009	0.025	0.00290926
ELP6	8.34036e-08	-0.0976902	0.315	0.389	0.00291579
ALDOC	8.40781e-08	0.761627	0.158	0.127	0.00293937
POLR2C	8.48526e-08	-0.142245	0.554	0.635	0.00296645
GNG4	8.50088e-08	0.323642	0.483	0.466	0.00297191
RBM47	8.61371e-08	-0.17196	0.215	0.271	0.00301135
CMAHP	8.727e-08	-0.741157	0.016	0.034	0.00305096
AP001324.1	8.72786e-08	-0.135337	0.268	0.331	0.00305126
CMIP	8.76373e-08	0.185167	0.672	0.678	0.0030638
ARMC7	8.77909e-08	-0.371951	0.048	0.076	0.00306917
METTL21A	8.80536e-08	-0.0818188	0.197	0.253	0.00307836
CCDC138	8.84711e-08	-0.204841	0.099	0.137	0.00309295
ADAMTS7	8.85822e-08	-1.02677	0.007	0.022	0.00309683
NREP	8.90509e-08	0.375324	0.416	0.386	0.00311322
IZUMO4	8.99902e-08	-0.207099	0.104	0.143	0.00314606
RTP1	9.07255e-08	1.45368	0.02	0.008	0.00317176
lnc-SPATA31A7-2	9.16508e-08	-1.0149	0.013	0.031	0.00320411
SDC1	9.37491e-08	-0.332284	0.045	0.073	0.00327747
ELF5	9.44683e-08	-1.14838	0.009	0.024	0.00330261
lnc-CYP11A1-1	9.45294e-08	-1.84838	0.004	0.015	0.00330475
SIRT6	9.49772e-08	-0.0862064	0.174	0.228	0.0033204
SMUG1	9.53616e-08	-0.231083	0.139	0.184	0.00333384
STX8	9.6143e-08	-0.104759	0.464	0.55	0.00336116
OGDH	9.65791e-08	-0.104192	0.25	0.314	0.0033764
TMEM183A	9.68362e-08	-0.0562903	0.298	0.371	0.00338539
CCSER2	9.83804e-08	-0.0893703	0.355	0.434	0.00343938
RARA-AS1	9.84419e-08	-0.304918	0.043	0.069	0.00344153
CTPS1	9.92416e-08	-0.0773816	0.135	0.18	0.00346949
EIF3H	9.94276e-08	-0.117189	0.813	0.867	0.00347599
C11orf65	9.96425e-08	-0.416997	0.04	0.066	0.0034835
C1orf53	9.96695e-08	-0.179888	0.127	0.17	0.00348445
MIOS	1.00948e-07	-0.220172	0.133	0.177	0.00352915
TMEM176A	1.01034e-07	-0.157577	0.924	0.943	0.00353216
lnc-ZCCHC13-17	1.01259e-07	0.662614	0.128	0.097	0.00354
MEIS3	1.01805e-07	-0.0522882	0.356	0.435	0.00355911
TMEM35A	1.01997e-07	-0.0643368	0.13	0.173	0.00356583
lnc-ZCCHC13-6	1.02032e-07	-0.0889665	0.192	0.246	0.00356702
ETFDH	1.02342e-07	-0.129877	0.135	0.18	0.00357786
TMEM248	1.02357e-07	-0.101624	0.422	0.503	0.00357841
CRELD1	1.02457e-07	-0.118315	0.677	0.739	0.00358191
DDX1	1.02659e-07	0.255324	0.598	0.609	0.00358894
BRSK2	1.03465e-07	-0.106298	0.156	0.205	0.00361713
POTEF	1.03625e-07	-1.28906	0.007	0.021	0.00362274
PCP4	1.04348e-07	-0.556438	0.472	0.501	0.00364802
CCS	1.04672e-07	0.235139	0.68	0.692	0.00365933
SUDS3	1.04737e-07	-0.147257	0.452	0.535	0.0036616
NECAB1	1.05292e-07	0.352299	0.386	0.352	0.003681
lnc-ISY1-1	1.05549e-07	-0.386735	0.044	0.071	0.00368999
KCTD12	1.05653e-07	0.559662	0.203	0.167	0.00369362
GUSBP3	1.06144e-07	-0.181081	0.284	0.348	0.0037108
EDNRA	1.06227e-07	2.36925	0.01	0.003	0.00371369
ABR	1.06412e-07	-0.0596614	0.32	0.391	0.00372017
SCRN2	1.06497e-07	-0.108713	0.3	0.369	0.00372313
lnc-KIF26B-2	1.07007e-07	-0.639991	0.014	0.031	0.00374098
ATIC	1.08375e-07	-0.064684	0.292	0.362	0.00378879
SSC5D	1.08629e-07	-0.106465	0.129	0.174	0.00379767
PRR36	1.09825e-07	-0.067687	0.272	0.341	0.00383948
RMDN1	1.10241e-07	-0.0813581	0.286	0.355	0.00385402
DLGAP1-AS2	1.11004e-07	-0.207855	0.083	0.119	0.00388069
AL731556.2	1.11374e-07	-1.07447	0.012	0.028	0.00389364
CCDC90B	1.11828e-07	-0.131495	0.613	0.694	0.00390952
EPB41L4A-AS1	1.11995e-07	-0.144122	0.633	0.71	0.00391536
ASPHD1	1.12951e-07	-0.131834	0.417	0.494	0.00394878
GNPTG	1.1325e-07	-0.113412	0.371	0.448	0.00395921
lnc-POTEH-4	1.16066e-07	-3.01396	0.001	0.01	0.00405768
EXOC3	1.16442e-07	-0.136602	0.132	0.177	0.00407082
TOMM40	1.16456e-07	-0.0812423	0.433	0.522	0.0040713
lnc-ZNF514-1	1.16975e-07	-0.250306	0.064	0.095	0.00408944
lnc-YES1-8	1.1718e-07	-0.678095	0.033	0.056	0.0040966
CYB561A3	1.17205e-07	-0.119308	0.143	0.19	0.00409749
NT5C3A	1.18266e-07	-0.198583	0.347	0.418	0.00413458
SERTAD3	1.18547e-07	-0.231533	0.085	0.121	0.00414441
ATP5F1B	1.18719e-07	-0.10462	0.951	0.959	0.00415041
RAB3B	1.18761e-07	-0.137619	0.853	0.881	0.0041519
NRTN	1.19557e-07	-0.641014	0.029	0.052	0.00417972
CCDC43	1.19818e-07	-0.108632	0.246	0.309	0.00418885
VASH1	1.20193e-07	-0.310772	0.083	0.118	0.00420196
MYO7A	1.20363e-07	-0.494029	0.03	0.054	0.00420788
SPRY4	1.2053e-07	-0.307791	0.053	0.082	0.00421375
NCMAP	1.21277e-07	-0.34968	0.049	0.077	0.00423983
IGFALS	1.21457e-07	-0.443548	0.038	0.063	0.00424614
MARVELD3	1.22415e-07	-0.18275	0.154	0.202	0.00427964
LINC00882	1.22971e-07	-0.172607	0.1	0.139	0.00429905
LMO7	1.23141e-07	-0.147884	0.187	0.239	0.00430503
NAPA	1.23945e-07	-0.160466	0.149	0.196	0.00433313
PAK3	1.23998e-07	0.224899	0.671	0.669	0.00433497
lnc-ANKRD26-1	1.24154e-07	-0.411177	0.056	0.085	0.00434042
ACOT8	1.24488e-07	-0.11586	0.207	0.264	0.00435209
RHOBTB2	1.24955e-07	-0.23618	0.108	0.148	0.00436842
COQ3	1.25152e-07	-0.212248	0.103	0.142	0.00437532
EIF1AD	1.25358e-07	-0.0742885	0.147	0.194	0.0043825
KTN1-AS1	1.25394e-07	-0.143281	0.12	0.163	0.00438379
PRKCZ	1.25581e-07	-0.108225	0.179	0.232	0.00439032
BAZ1B	1.27082e-07	0.247177	0.596	0.596	0.00444279
MAP7	1.27476e-07	0.287893	0.515	0.51	0.00445656
IRX4	1.31892e-07	-0.786692	0.02	0.039	0.00461096
OTUD5	1.33453e-07	-0.0521159	0.261	0.328	0.0046655
TINF2	1.34803e-07	-0.186892	0.09	0.127	0.00471273
ATG2A	1.34925e-07	-0.17233	0.156	0.203	0.00471697
CCNJL	1.36178e-07	-0.258231	0.083	0.118	0.00476078
FMN1	1.36805e-07	0.485917	0.288	0.255	0.00478272
ANKHD1	1.36878e-07	-0.174346	0.109	0.149	0.00478526
CCDC59	1.37519e-07	-0.092408	0.328	0.402	0.00480766
MUT	1.37921e-07	-0.0740794	0.344	0.416	0.00482173
MKNK2	1.37969e-07	-0.126685	0.374	0.452	0.0048234
SEZ6L2	1.3892e-07	-0.0950103	0.718	0.787	0.00485664
JAM3	1.3897e-07	-0.0715524	0.215	0.273	0.00485839
DTYMK	1.39712e-07	-0.103147	0.189	0.242	0.00488433
MIA2	1.39884e-07	0.397895	0.461	0.457	0.00489033
GRN	1.40566e-07	-0.138739	0.7	0.762	0.0049142
SOD1	1.41247e-07	0.0730597	0.965	0.969	0.004938
PTGDS	1.4208e-07	0.583887	0.124	0.093	0.00496713
RSF1	1.42369e-07	0.122763	0.85	0.864	0.00497723
DMWD	1.43225e-07	-0.0975456	0.27	0.338	0.00500713
SNPH	1.43577e-07	-0.202813	0.059	0.089	0.00501944
SSSCA1	1.4372e-07	-0.129988	0.291	0.359	0.00502447
lnc-PFDN6-3	1.44232e-07	-0.101922	0.242	0.301	0.00504235
CALY	1.45509e-07	0.215045	0.62	0.603	0.005087
NXT1	1.45731e-07	-0.134469	0.283	0.349	0.00509475
KDM1B	1.4625e-07	-0.238701	0.106	0.145	0.00511289
EFNA5	1.46558e-07	-0.0723931	0.176	0.227	0.00512366
lnc-RNF187-1	1.47935e-07	1.01361	0.06	0.038	0.0051718
AIFM1	1.4866e-07	-0.0757746	0.325	0.398	0.00519714
PDE6H	1.4923e-07	-0.589456	0.018	0.037	0.00521708
PADI2	1.50481e-07	-1.04445	0.01	0.025	0.00526081
lnc-HMGA1-2	1.50699e-07	-0.325391	0.051	0.08	0.00526842
NPRL2	1.52499e-07	-0.140588	0.216	0.274	0.00533137
DLD	1.53641e-07	-0.0797936	0.392	0.473	0.00537129
PRSS22	1.55593e-07	-0.185221	0.415	0.483	0.00543953
SRPRB	1.55741e-07	-0.133449	0.326	0.397	0.0054447
SNHG16	1.56021e-07	-0.131127	0.588	0.662	0.00545449
SP110	1.58278e-07	-0.336863	0.069	0.101	0.0055334
NEBL	1.58669e-07	0.306505	0.515	0.513	0.00554705
FGD4	1.60005e-07	-0.0776387	0.314	0.386	0.00559376
BAG4	1.60153e-07	-0.0876828	0.15	0.198	0.00559894
RPP30	1.61045e-07	-0.100405	0.199	0.253	0.00563012
TPCN1	1.61389e-07	-0.154819	0.19	0.242	0.00564216
PRRC1	1.62767e-07	-0.102769	0.324	0.396	0.00569033
ZNF714	1.63099e-07	-0.182136	0.093	0.13	0.00570193
ATP11A	1.64123e-07	-0.160044	0.595	0.668	0.00573774
MRPS35	1.67454e-07	-0.0848285	0.346	0.422	0.00585418
lnc-XKR6-3	1.6885e-07	-0.0912344	0.359	0.436	0.00590299
PBXIP1	1.70198e-07	0.163481	0.754	0.758	0.00595012
MEAF6	1.7035e-07	0.149804	0.798	0.812	0.00595545
ZMIZ2	1.70853e-07	-0.0579599	0.149	0.197	0.00597301
POLR3G	1.70911e-07	-0.268546	0.049	0.077	0.00597504
PCNX2	1.72586e-07	-0.083732	0.155	0.204	0.0060336
NAA15	1.73696e-07	-0.0833374	0.283	0.351	0.00607242
CCDC28A	1.74158e-07	-0.0471697	0.143	0.189	0.00608857
FOXN3	1.74903e-07	-0.122047	0.276	0.339	0.00611459
lnc-PDGFRL-4	1.75593e-07	-1.1065	0.009	0.024	0.00613874
KLHL21	1.75993e-07	-0.274667	0.076	0.109	0.00615271
AC107918.4	1.76387e-07	-0.559559	0.021	0.041	0.0061665
CLTA	1.77406e-07	-0.0829211	0.86	0.903	0.00620212
MRPS31	1.80249e-07	-0.146848	0.302	0.369	0.00630149
CFAP58-DT	1.80844e-07	0.914654	0.079	0.055	0.00632229
ARC	1.80956e-07	-0.39345	0.018	0.037	0.00632622
CDC26	1.81482e-07	-0.0908871	0.468	0.555	0.00634462
HIPK1-AS1	1.82886e-07	-0.677767	0.019	0.038	0.0063937
RRP9	1.84697e-07	-0.202514	0.095	0.132	0.006457
KIAA0895	1.84852e-07	-0.224274	0.116	0.156	0.00646244
TMPRSS3	1.8595e-07	-0.431728	0.033	0.056	0.00650083
FRY-AS1	1.86236e-07	-0.273812	0.043	0.07	0.00651082
CEP290	1.87328e-07	0.350329	0.462	0.449	0.00654897
NBAT1	1.88178e-07	-0.19654	0.11	0.149	0.00657869
RUNX2	1.8889e-07	-1.05294	0.009	0.024	0.00660358
DHRS12	1.89256e-07	-0.0412599	0.127	0.172	0.0066164
NCAPD3	1.90809e-07	-0.120506	0.149	0.196	0.00667067
lnc-MLLT6-1	1.90837e-07	-0.274115	0.054	0.083	0.00667165
ZNF263	1.9191e-07	-0.0672987	0.157	0.205	0.00670916
CCDC183	1.92003e-07	-0.308303	0.054	0.083	0.00671242
LONP2	1.92573e-07	0.279622	0.539	0.537	0.00673236
MTFMT	1.96152e-07	-0.0526024	0.122	0.164	0.00685748
STX16	1.9763e-07	0.34014	0.472	0.465	0.00690916
OSGEPL1	1.98372e-07	-0.20912	0.061	0.091	0.00693509
DENND4B	1.98393e-07	-0.227535	0.131	0.173	0.00693582
PAPOLA	1.98415e-07	0.137537	0.815	0.834	0.00693659
PSMB8	1.98936e-07	-0.0842611	0.221	0.281	0.00695482
SHTN1	1.9896e-07	0.31819	0.544	0.542	0.00695564
PRKCG	2.00126e-07	-0.317799	0.052	0.08	0.00699641
PCDHB5	2.02347e-07	-0.489393	0.021	0.04	0.00707407
DROSHA	2.0497e-07	-0.101364	0.153	0.201	0.00716576
SLC25A39	2.05899e-07	-0.107812	0.191	0.244	0.00719823
KCNK12	2.08617e-07	-0.395617	0.051	0.079	0.00729324
CCDC77	2.08724e-07	-0.291829	0.052	0.08	0.007297
GRID2	2.08953e-07	0.813186	0.038	0.021	0.00730498
C1orf174	2.09337e-07	-0.112539	0.148	0.194	0.00731844
NCF2	2.09431e-07	-2.25843	0.003	0.013	0.0073217
COG2	2.09459e-07	-0.0599944	0.167	0.217	0.0073227
THOP1	2.09917e-07	-0.0260088	0.152	0.202	0.0073387
ACP5	2.10609e-07	0.59003	0.238	0.206	0.0073629
OSGIN1	2.12977e-07	-0.529357	0.037	0.062	0.00744567
RAD21	2.13443e-07	0.202221	0.661	0.68	0.00746197
MRPL51	2.14399e-07	-0.0878662	0.859	0.895	0.00749539
PLD1	2.15515e-07	-0.432807	0.042	0.067	0.00753441
PTH2	2.15672e-07	-2.53068	0.004	0.016	0.00753988
GDPD5	2.16231e-07	-0.499899	0.037	0.061	0.00755943
2025-09-09	2.16328e-07	-0.114905	0.415	0.492	0.00756282
SGIP1	2.17967e-07	-0.251939	0.066	0.097	0.00762014
GAREM1	2.18388e-07	-0.228811	0.217	0.268	0.00763486
APC2	2.20076e-07	-0.157041	0.114	0.155	0.00769387
RCC1L	2.23392e-07	-0.0250305	0.292	0.365	0.00780978
ACTA2	2.26566e-07	2.00794	0.034	0.018	0.00792074
AMIGO1	2.30051e-07	-0.441676	0.036	0.06	0.00804258
lnc-SEMA4D-4	2.31356e-07	-0.103108	0.082	0.117	0.0080882
TAB1	2.31661e-07	-0.264098	0.08	0.114	0.00809886
ATP2B2	2.31676e-07	-0.490964	0.029	0.051	0.00809941
KIF21B	2.33488e-07	-0.789966	0.025	0.046	0.00816274
MPV17L2	2.34789e-07	-0.125555	0.14	0.185	0.00820821
C5orf38	2.38344e-07	-0.299734	0.096	0.132	0.00833249
LRRC1	2.40352e-07	-0.0963208	0.118	0.159	0.0084027
EMID1	2.41164e-07	0.349745	0.431	0.41	0.00843109
MATN2	2.41378e-07	-0.195804	0.108	0.147	0.00843859
lnc-ACTR3C-1	2.41693e-07	-0.478107	0.033	0.055	0.0084496
MTHFR	2.42991e-07	-0.124017	0.217	0.275	0.00849496
RAMAC	2.43499e-07	-0.103153	0.183	0.235	0.00851273
SLC17A9	2.43755e-07	-0.959766	0.014	0.031	0.00852169
MIR181A2HG	2.45003e-07	-0.305714	0.072	0.104	0.00856529
CFAP410	2.45908e-07	-0.137934	0.133	0.176	0.00859695
TBXAS1	2.45909e-07	-1.31668	0.007	0.02	0.00859698
LOXL1	2.48061e-07	0.385154	0.447	0.435	0.00867222
AEN	2.49511e-07	-0.319029	0.072	0.105	0.0087229
PGM2L1	2.52341e-07	-0.115077	0.355	0.423	0.00882185
SLC26A6	2.52496e-07	-0.0974104	0.093	0.13	0.00882726
NRBF2	2.53598e-07	-0.0918223	0.329	0.401	0.00886577
NDRG4	2.54725e-07	-0.0974141	0.262	0.325	0.00890519
ARL6IP5	2.55726e-07	0.154239	0.807	0.825	0.00894017
GPM6A	2.5669e-07	0.266233	0.15	0.117	0.00897388
ZNF141	2.56914e-07	-0.186118	0.143	0.187	0.00898172
IER3	2.57728e-07	-0.34706	0.38	0.441	0.00901017
lnc-MGRN1-1	2.6068e-07	-0.390395	0.037	0.061	0.00911337
AKNA	2.62049e-07	0.773615	0.14	0.111	0.00916122
LINC01322	2.62113e-07	-0.42324	0.045	0.071	0.00916347
TAF6L	2.62223e-07	-0.312478	0.061	0.09	0.00916733
NUDT5	2.63027e-07	-0.0985859	0.504	0.591	0.00919542
LPCAT2	2.63358e-07	-0.908359	0.017	0.034	0.00920699
JMJD6	2.63553e-07	-0.0475616	0.172	0.224	0.0092138
EHBP1L1	2.64595e-07	-0.411072	0.058	0.087	0.00925025
CASC15	2.65082e-07	-0.108893	0.365	0.437	0.00926727
AC131212.2	2.66184e-07	-0.133521	0.133	0.177	0.00930578
AMOT	2.67172e-07	-0.163426	0.081	0.115	0.00934033
MFNG	2.68893e-07	-0.602333	0.015	0.032	0.00940049
PDP1	2.71367e-07	-0.00476344	0.105	0.144	0.00948699
CHCHD5	2.72045e-07	0.18387	0.682	0.701	0.00951069
lnc-ABCD3-1	2.72231e-07	-0.123641	0.102	0.141	0.00951721
CETN4P	2.73986e-07	-0.396454	0.041	0.066	0.00957854
TDRD9	2.7485e-07	-0.0760978	0.144	0.189	0.00960875
CAAP1	2.76165e-07	-0.125175	0.201	0.255	0.00965473
GJC2	2.76762e-07	-0.211895	0.075	0.108	0.0096756
FAM122A	2.77022e-07	-0.0636074	0.158	0.206	0.00968469
ISG15	2.77389e-07	-0.411746	0.412	0.487	0.00969751
CIPC	2.80444e-07	-0.186956	0.13	0.171	0.00980431
RAB40C	2.81613e-07	-0.16049	0.115	0.155	0.00984517
CNN2	2.83266e-07	-0.233869	0.131	0.173	0.00990297
C2CD4A	2.84422e-07	-0.122142	0.431	0.501	0.0099434
DHX58	2.85027e-07	-0.106562	0.067	0.098	0.00996456
SORD2P	2.85113e-07	1.73946	0.016	0.006	0.00996754
PLCXD1	2.86347e-07	-0.357407	0.048	0.074	0.0100107
HMGCR	2.87642e-07	-0.127361	0.331	0.402	0.0100559
UBXN2B	2.90344e-07	-0.164422	0.123	0.165	0.0101504
WDR24	2.91019e-07	-0.223696	0.088	0.123	0.010174
OLFML3	2.94936e-07	-0.685669	0.028	0.049	0.010311
RCE1	2.9552e-07	-0.0746355	0.162	0.211	0.0103314
NPTXR	2.96211e-07	-0.150614	0.096	0.133	0.0103556
lnc-COA6-1	2.97006e-07	-0.491112	0.032	0.055	0.0103833
PQLC1	2.98112e-07	-0.0781839	0.366	0.441	0.010422
COX20	2.98767e-07	0.198258	0.614	0.627	0.0104449
lnc-PER2-4	2.99842e-07	-0.468431	0.018	0.036	0.0104825
SQLE	3.02355e-07	-0.171882	0.515	0.597	0.0105703
JAKMIP2	3.02833e-07	0.438106	0.344	0.323	0.0105871
RPS6KA1	3.03111e-07	-0.0330406	0.241	0.303	0.0105968
TMEM86B	3.03508e-07	-0.407199	0.034	0.058	0.0106106
TEDC1	3.03834e-07	-0.327232	0.045	0.071	0.010622
lnc-CCDC90B-7	3.04016e-07	-0.434349	0.055	0.083	0.0106284
LLGL2	3.04266e-07	-0.0975734	0.376	0.455	0.0106371
CAMK2G	3.05848e-07	-0.12558	0.216	0.272	0.0106925
LEFTY1	3.06281e-07	-0.928191	0.009	0.024	0.0107076
lnc-TCP1-2	3.10135e-07	-0.0826128	0.224	0.282	0.0108423
GPR107	3.10601e-07	-0.138875	0.195	0.246	0.0108586
SLC39A4	3.11196e-07	-0.153534	0.198	0.249	0.0108794
PWP1	3.11265e-07	-0.100921	0.334	0.405	0.0108818
LINC02306.1	3.13176e-07	-0.702771	0.023	0.043	0.0109486
AL022345.4	3.13877e-07	-0.376421	0.043	0.068	0.0109731
RFXANK	3.14611e-07	-0.0581237	0.388	0.472	0.0109988
lnc-ZIC1-5	3.18434e-07	1.69712	0.011	0.003	0.0111325
AIM2	3.19349e-07	-0.424596	0.044	0.07	0.0111644
DOK1	3.20436e-07	-0.105604	0.134	0.178	0.0112025
lnc-PCDH8-6	3.20898e-07	-1.51363	0.005	0.018	0.0112186
EIF4G2	3.218e-07	0.210624	0.604	0.603	0.0112501
lnc-BRD3-1	3.23915e-07	-0.868983	0.011	0.026	0.0113241
NPC1L1	3.24164e-07	-0.719337	0.013	0.029	0.0113328
LINC01014	3.2616e-07	-0.465358	0.041	0.066	0.0114026
TMEM101	3.26849e-07	-0.101168	0.366	0.446	0.0114267
GATAD2B	3.27258e-07	-0.0687661	0.299	0.366	0.0114409
TBC1D24	3.27507e-07	-0.112061	0.215	0.27	0.0114496
SDR16C5	3.30117e-07	-0.419703	0.062	0.091	0.0115409
IGSF8	3.3019e-07	-0.117132	0.452	0.53	0.0115434
STPG3	3.30221e-07	-1.11901	0.011	0.026	0.0115445
lnc-USP31-3	3.33144e-07	-1.01256	0.01	0.024	0.0116467
lnc-MAP3K9-3	3.35227e-07	-0.739007	0.023	0.042	0.0117196
SLC4A11	3.41304e-07	-0.559229	0.022	0.041	0.011932
SLC25A3	3.44853e-07	-0.074941	0.942	0.958	0.0120561
CCT7	3.46035e-07	-0.0986854	0.718	0.791	0.0120974
PTPRH	3.47113e-07	1.18913	0.06	0.039	0.0121351
LINC01637	3.48383e-07	-0.249129	0.063	0.093	0.0121795
lnc-ZBTB26-1	3.57028e-07	-0.753894	0.014	0.03	0.0124817
HNRNPAB	3.59154e-07	-0.0769981	0.442	0.524	0.012556
ATP2A1-AS1	3.59332e-07	-0.348248	0.054	0.082	0.0125623
NKAP	3.59632e-07	-0.124099	0.506	0.59	0.0125727
DIO1	3.61307e-07	-1.60512	0.004	0.015	0.0126313
CAMKV	3.63709e-07	-1.00224	0.009	0.023	0.0127153
FLOT1	3.63938e-07	0.22458	0.637	0.649	0.0127233
NUP160	3.64822e-07	-0.186906	0.147	0.191	0.0127542
GPN3	3.68738e-07	-0.0872041	0.302	0.368	0.0128911
MOSPD3	3.69455e-07	-0.0609009	0.221	0.278	0.0129162
RALGAPA2	3.71562e-07	-0.178698	0.207	0.26	0.0129898
LMTK3	3.73366e-07	-0.372673	0.038	0.062	0.0130529
lnc-PRDM4-6	3.73639e-07	-0.268622	0.059	0.089	0.0130624
lnc-C14orf37-1	3.74618e-07	-0.384614	0.07	0.101	0.0130966
RGS14	3.7674e-07	0.511118	0.299	0.275	0.0131708
TPD52L2	3.82868e-07	-0.0778121	0.336	0.411	0.0133851
METTL4	3.83749e-07	-0.117642	0.111	0.151	0.0134159
MUC15	3.8428e-07	-0.221357	0.078	0.111	0.0134344
VEGFD	3.8491e-07	2.4251	0.014	0.005	0.0134564
NPPB	3.85992e-07	1.77436	0.021	0.01	0.0134943
DUSP4	3.86021e-07	-0.19032	0.188	0.237	0.0134953
lnc-LYRM4-3	3.87911e-07	-0.168507	0.058	0.087	0.0135614
MAP3K11	3.88891e-07	-0.0996778	0.174	0.223	0.0135956
MRPS33	3.89206e-07	-0.114023	0.627	0.715	0.0136066
WDR60	3.89869e-07	0.326104	0.465	0.455	0.0136298
PANK4	3.93022e-07	-0.173071	0.096	0.132	0.0137401
AGFG1	3.93538e-07	-0.0965706	0.289	0.354	0.0137581
NUP214	3.95251e-07	-0.0390649	0.23	0.29	0.013818
SCG3	3.98769e-07	0.102481	0.974	0.967	0.013941
OCIAD1	3.9927e-07	-0.0897693	0.853	0.898	0.0139585
NRSN1	3.99496e-07	-0.118183	0.25	0.308	0.0139664
NCOR2	4.01162e-07	-0.0360973	0.23	0.289	0.0140246
CNOT2	4.01408e-07	-0.0634669	0.414	0.496	0.0140332
DEDD2	4.03387e-07	-0.0850746	0.277	0.342	0.0141024
PSMG2	4.0397e-07	-0.100635	0.538	0.626	0.0141228
HIST1H2BN	4.04641e-07	-0.786817	0.025	0.045	0.0141463
ORC4	4.05424e-07	-0.0925961	0.383	0.465	0.0141736
HDAC11	4.06223e-07	-0.026451	0.139	0.185	0.0142016
COL22A1	4.07182e-07	-0.457134	0.038	0.062	0.0142351
FZR1	4.08452e-07	-0.054702	0.202	0.258	0.0142795
SPINK4	4.0896e-07	0.419551	0.103	0.076	0.0142972
Z99129.3	4.10002e-07	-0.371582	0.046	0.072	0.0143337
lnc-HOXC4-4	4.11816e-07	-0.315404	0.075	0.107	0.0143971
PCED1B	4.12604e-07	-0.580895	0.023	0.043	0.0144247
HAGH	4.13704e-07	-0.0979896	0.761	0.821	0.0144631
YPEL2	4.14098e-07	-0.110111	0.271	0.335	0.0144769
lnc-RPS3A-3	4.16505e-07	-0.831556	0.011	0.026	0.014561
UNG	4.1681e-07	-0.105182	0.173	0.223	0.0145717
CHP1	4.22818e-07	-0.0584488	0.349	0.427	0.0147817
SAMSN1	4.24367e-07	0.357753	0.19	0.154	0.0148359
RPS15	4.28834e-07	-0.0686969	0.999	0.998	0.014992
ISG20L2	4.29023e-07	-0.0841601	0.218	0.274	0.0149986
ARV1	4.29704e-07	-0.0566418	0.293	0.362	0.0150225
TPM3	4.30533e-07	0.15972	0.77	0.794	0.0150514
lnc-RNF145-6	4.32783e-07	-0.501365	0.038	0.061	0.0151301
lnc-ABCG1-1	4.3392e-07	-0.505292	0.029	0.051	0.0151698
FLAD1	4.34305e-07	-0.0212441	0.225	0.286	0.0151833
RND2	4.35035e-07	0.652793	0.227	0.199	0.0152088
RFX3-AS1	4.3596e-07	0.270233	0.463	0.446	0.0152412
AC006453.2	4.37862e-07	-0.177834	0.077	0.11	0.0153077
MTMR14	4.38586e-07	-0.116369	0.145	0.189	0.015333
lnc-CYLD-2	4.40577e-07	-0.46919	0.029	0.05	0.0154026
RBM18	4.41658e-07	-0.140545	0.212	0.267	0.0154404
PCMTD2	4.41967e-07	-0.0281988	0.237	0.298	0.0154512
PLCB4	4.43834e-07	-0.128652	0.284	0.345	0.0155165
lnc-SPATA32-2	4.45032e-07	-0.0952545	0.143	0.187	0.0155583
lnc-INSR-1	4.47071e-07	-0.17801	0.055	0.083	0.0156296
IRX2	4.50327e-07	-0.24849	0.09	0.124	0.0157434
POLR3A	4.50685e-07	-0.0854582	0.271	0.333	0.0157559
RPL14P1	4.56723e-07	-0.2639	0.072	0.103	0.015967
ARHGEF38	4.57988e-07	-1.09218	0.014	0.03	0.0160113
lnc-RGPD1-7	4.6326e-07	-0.436047	0.033	0.055	0.0161956
CHFR	4.64896e-07	-0.098609	0.131	0.174	0.0162528
RNASEH2B-AS1	4.66162e-07	-0.947075	0.017	0.035	0.016297
CCP110	4.66775e-07	0.401762	0.384	0.363	0.0163185
MAMDC2-AS1	4.70029e-07	-0.451597	0.041	0.066	0.0164322
lnc-MAP1LC3B2-28	4.70479e-07	-0.389952	0.063	0.092	0.0164479
ALDH4A1	4.71843e-07	-0.145082	0.068	0.099	0.0164956
AC020951.1	4.72606e-07	1.18452	0.038	0.022	0.0165223
RGS10	4.74703e-07	-0.9717	0.013	0.028	0.0165956
ELMO1	4.77116e-07	-0.152461	0.093	0.129	0.01668
CEMIP2	4.80382e-07	-0.126214	0.089	0.124	0.0167941
GLA	4.82435e-07	-0.0479928	0.216	0.272	0.0168659
ZNF226	4.82664e-07	-0.0845801	0.431	0.515	0.0168739
GABRA1	4.85226e-07	-0.552697	0.027	0.048	0.0169635
ATAD3A	4.87208e-07	-0.0714944	0.158	0.206	0.0170328
GNPDA1	4.88035e-07	-0.0558139	0.349	0.426	0.0170617
LINC01301	4.92778e-07	-0.509782	0.043	0.067	0.0172275
WBP4	5.07874e-07	-0.0710344	0.332	0.404	0.0177553
SETD4	5.08386e-07	-0.179305	0.102	0.139	0.0177732
NIP7	5.17136e-07	-0.0324815	0.219	0.278	0.0180791
TCF25	5.18484e-07	-0.0914973	0.86	0.891	0.0181262
NR1H2	5.2184e-07	-0.11537	0.213	0.267	0.0182435
AC004967.2	5.22578e-07	-0.365834	0.04	0.064	0.0182693
LINC01410	5.24632e-07	-0.733197	0.017	0.035	0.0183411
THAP3	5.26943e-07	-0.0850577	0.196	0.25	0.0184219
FUNDC1	5.27435e-07	-0.0703407	0.31	0.382	0.0184391
TNC	5.27483e-07	0.942812	0.048	0.029	0.0184408
CACNA2D1	5.30905e-07	-0.160611	0.414	0.477	0.0185604
NELFA	5.33625e-07	-0.0717934	0.27	0.332	0.0186555
lnc-FRG2-14	5.36255e-07	-3.06348	0.001	0.011	0.0187475
NIPSNAP1	5.40018e-07	-0.135893	0.602	0.676	0.018879
ABHD11	5.40205e-07	-0.125314	0.4	0.474	0.0188856
EPB41L4B	5.40327e-07	-0.141497	0.161	0.207	0.0188898
NAA25	5.44819e-07	0.0125067	0.192	0.245	0.0190469
LCN15	5.45037e-07	-1.8605	0.018	0.035	0.0190545
FRG1-DT	5.45752e-07	-0.470164	0.025	0.045	0.0190795
FAAH2	5.4613e-07	-0.149202	0.194	0.244	0.0190927
MLF2	5.46895e-07	-0.0839054	0.783	0.848	0.0191194
RAD1	5.47915e-07	-0.0750932	0.239	0.299	0.0191551
STAMBP	5.48209e-07	-0.0265406	0.281	0.349	0.0191654
PLAC9	5.50029e-07	1.45538	0.018	0.008	0.019229
CFAP70	5.50258e-07	0.554842	0.197	0.166	0.019237
HLA-B	5.52171e-07	1.06977	0.047	0.029	0.0193039
BRF2	5.58647e-07	-0.011677	0.168	0.218	0.0195303
B3GALNT1	5.60587e-07	0.544345	0.215	0.184	0.0195981
LTO1	5.61932e-07	-0.0759077	0.161	0.208	0.0196452
lnc-BRI3-2	5.6397e-07	-0.0596402	0.124	0.166	0.0197164
DGLUCY	5.69331e-07	-0.0024748	0.144	0.19	0.0199038
ELMO2	5.73113e-07	-0.0686373	0.135	0.18	0.020036
RBM22	5.75039e-07	-0.0638027	0.247	0.307	0.0201034
SDHAF2	5.76935e-07	-0.0484906	0.37	0.454	0.0201697
RPRML	5.84235e-07	1.53184	0.037	0.021	0.0204248
MACROD1	5.86323e-07	-0.103031	0.21	0.265	0.0204979
lnc-PCDHGA1-2	5.86745e-07	-1.98114	0.004	0.014	0.0205126
STK32C	5.89212e-07	-0.0778331	0.378	0.457	0.0205988
ABCC9	5.89587e-07	1.01253	0.032	0.018	0.020612
lnc-TTLL7-3	5.92363e-07	-0.102019	0.068	0.099	0.020709
GID8	5.97539e-07	-0.0695355	0.373	0.454	0.02089
AAAS	5.98831e-07	-0.153319	0.149	0.193	0.0209351
PPRC1	6.0001e-07	-0.145496	0.084	0.118	0.0209763
CTSF	6.00906e-07	-0.397005	0.242	0.284	0.0210077
DBNDD1	6.01255e-07	-0.0819117	0.201	0.255	0.0210199
lnc-ZSCAN10-3	6.01841e-07	-0.0590594	0.175	0.224	0.0210404
PLD6	6.02604e-07	-0.382441	0.05	0.076	0.021067
RPS7P1	6.03572e-07	-0.133846	0.085	0.119	0.0211009
ABHD15	6.03919e-07	0.464593	0.317	0.293	0.021113
SVBP	6.0562e-07	-0.0622308	0.444	0.53	0.0211725
ARMCX1	6.06324e-07	-0.0187263	0.307	0.377	0.0211971
MMD	6.08368e-07	-0.200389	0.149	0.192	0.0212686
MLLT6	6.09005e-07	-0.0231432	0.287	0.353	0.0212908
IGSF9	6.10513e-07	-0.206457	0.106	0.143	0.0213435
PLEKHG3	6.11594e-07	-0.152269	0.106	0.144	0.0213813
INPP4B	6.15871e-07	-0.767103	0.02	0.038	0.0215309
RECK	6.21683e-07	-0.0748191	0.107	0.145	0.021734
OBSL1	6.22972e-07	-0.130075	0.611	0.682	0.0217791
GALNT12	6.23098e-07	0.597969	0.279	0.254	0.0217835
GPD1	6.25464e-07	-0.679741	0.016	0.032	0.0218662
SDHB	6.2554e-07	-0.126677	0.464	0.542	0.0218689
NRG2	6.2622e-07	-0.661111	0.038	0.061	0.0218926
ZNF140	6.26234e-07	-0.190087	0.115	0.154	0.0218931
TP53INP2	6.29073e-07	-0.0702448	0.113	0.153	0.0219924
GABRG2	6.30137e-07	0.273392	0.565	0.552	0.0220296
DHDDS	6.31022e-07	-0.100641	0.255	0.316	0.0220605
lnc-UQCRHL-1	6.31451e-07	-0.0736935	0.312	0.382	0.0220755
VPS16	6.3409e-07	-0.0823672	0.17	0.219	0.0221678
FBXL5	6.3868e-07	0.367857	0.392	0.376	0.0223282
IMMP2L	6.47837e-07	-0.20817	0.093	0.128	0.0226484
EIF4G3	6.52075e-07	0.30813	0.538	0.547	0.0227966
ATF7	6.55589e-07	-0.0448249	0.165	0.213	0.0229194
UHMK1	6.56216e-07	-0.136604	0.26	0.32	0.0229413
COL1A1	6.58992e-07	0.701293	0.189	0.156	0.0230384
MYNN	6.61658e-07	-0.100202	0.099	0.136	0.0231316
MRPS28	6.68155e-07	-0.0801822	0.278	0.344	0.0233587
CHEK1	6.7001e-07	-0.325864	0.045	0.07	0.0234236
PRRX1	6.74164e-07	1.12574	0.025	0.013	0.0235688
NDUFB8	6.77116e-07	-0.0846653	0.789	0.849	0.023672
NBL1	6.7978e-07	-0.166333	0.202	0.252	0.0237651
BCL9L	6.93117e-07	-0.126732	0.109	0.147	0.0242314
ZBTB4	6.94628e-07	-0.0837508	0.254	0.313	0.0242842
PAK4	6.9498e-07	-0.0837038	0.26	0.322	0.0242965
IMPA2	6.95973e-07	-0.195084	0.056	0.084	0.0243312
ZNF146	6.98319e-07	-0.0539125	0.287	0.354	0.0244132
CPLANE1	7.0148e-07	0.453924	0.338	0.318	0.0245238
HIST1H2BJ	7.02111e-07	-0.653193	0.012	0.028	0.0245458
NFKBIB	7.04067e-07	-0.293556	0.123	0.162	0.0246142
ISOC1	7.09991e-07	-0.135815	0.183	0.231	0.0248213
RPL22P1	7.14678e-07	-0.276451	0.072	0.103	0.0249851
NUDCD2	7.17647e-07	-0.0816084	0.528	0.616	0.025089
HPGD	7.19059e-07	-0.894518	0.012	0.028	0.0251383
MAGOHB	7.19317e-07	-0.112475	0.337	0.407	0.0251473
TUT4	7.19542e-07	0.241776	0.656	0.677	0.0251552
lnc-VIRMA-6	7.23044e-07	1.86712	0.011	0.003	0.0252776
PEX14	7.23498e-07	-0.109762	0.162	0.208	0.0252935
BTG1	7.27367e-07	0.143923	0.715	0.722	0.0254288
RBM6	7.30661e-07	-0.0849403	0.443	0.524	0.0255439
C1orf52	7.3678e-07	-0.123589	0.403	0.477	0.0257578
NACA	7.3963e-07	-0.0705595	0.997	0.998	0.0258575
ARHGEF28	7.42202e-07	0.676444	0.089	0.064	0.0259474
lnc-PCGF2-3	7.56572e-07	-0.36697	0.048	0.074	0.0264497
ZNF7	7.61085e-07	-0.112945	0.182	0.231	0.0266075
lnc-MB-11	7.64191e-07	-1.27114	0.005	0.016	0.0267161
CNGB1	7.71088e-07	-0.420242	0.013	0.028	0.0269572
PRDX6	7.72609e-07	-0.124455	0.823	0.86	0.0270104
BAX	7.74308e-07	-0.118215	0.517	0.603	0.0270698
MEPCE	7.75729e-07	-0.189871	0.121	0.161	0.0271195
SMAD5	7.76849e-07	-0.0808764	0.418	0.504	0.0271586
CDC14B	7.77648e-07	-0.222771	0.106	0.143	0.0271866
lnc-CCDC189-1	7.84058e-07	-0.32801	0.066	0.096	0.0274107
UNC5CL	7.90562e-07	-0.540952	0.012	0.027	0.0276381
LINC01535	7.97085e-07	-0.902135	0.017	0.033	0.0278661
SLC2A11	7.98977e-07	-0.0887207	0.238	0.297	0.0279322
HYLS1	7.99066e-07	-0.190951	0.041	0.065	0.0279353
lnc-COIL-2	8.00777e-07	-0.140783	0.058	0.086	0.0279952
FAM53C	8.01428e-07	-0.0621713	0.241	0.298	0.0280179
TTLL4	8.01442e-07	-0.292283	0.066	0.095	0.0280184
MRPS15	8.02861e-07	-0.104992	0.609	0.687	0.028068
LIAS	8.03456e-07	-0.0982609	0.222	0.278	0.0280888
GLCE	8.05151e-07	-0.077064	0.329	0.398	0.0281481
DDX46	8.11699e-07	-0.119486	0.652	0.731	0.028377
PLEKHA6	8.13431e-07	-0.00306642	0.111	0.149	0.0284376
SLC30A2	8.19688e-07	1.02666	0.053	0.034	0.0286563
RPS13	8.23274e-07	-0.0640084	0.993	0.995	0.0287817
RANBP9	8.25546e-07	-0.091942	0.234	0.291	0.0288611
SEL1L3	8.26457e-07	-0.150125	0.163	0.209	0.0288929
CHORDC1	8.27888e-07	-0.0794487	0.318	0.389	0.028943
TTF1	8.29331e-07	-0.0436113	0.29	0.357	0.0289934
CD300A	8.3619e-07	1.53259	0.012	0.004	0.0292332
LRRC8B	8.41356e-07	-0.178671	0.141	0.183	0.0294138
AVPI1	8.54829e-07	-0.072704	0.158	0.204	0.0298848
lnc-ENPP1-3	8.59487e-07	-0.370395	0.04	0.064	0.0300477
AFF4	8.61757e-07	0.196261	0.691	0.717	0.030127
ACTR6	8.62585e-07	-0.0887113	0.364	0.439	0.030156
CATIP	8.72641e-07	1.14157	0.049	0.031	0.0305075
TOR4A	8.72721e-07	-0.163472	0.063	0.092	0.0305103
AC079331.2	8.74668e-07	-0.669642	0.028	0.049	0.0305784
PPP1CA	8.76204e-07	0.257324	0.598	0.614	0.0306321
ZNF516	8.77079e-07	-0.246423	0.088	0.121	0.0306627
ZNF675	8.77481e-07	-0.174849	0.095	0.13	0.0306767
ZNF582	8.81634e-07	-0.237379	0.071	0.101	0.0308219
KIF1A	8.83721e-07	0.100492	0.903	0.913	0.0308949
UBA1	8.84426e-07	0.320957	0.499	0.503	0.0309195
POFUT2	8.86809e-07	-0.0722275	0.233	0.291	0.0310028
PITHD1	8.88059e-07	-0.105606	0.509	0.589	0.0310466
LRP12	8.9185e-07	0.565761	0.245	0.218	0.0311791
HPN	8.96813e-07	-0.188404	0.356	0.418	0.0313526
VWA2	9.06226e-07	-1.41771	0.005	0.016	0.0316817
SH2D2A	9.08771e-07	-0.553778	0.039	0.062	0.0317706
lnc-APBB1-2	9.14964e-07	-0.634113	0.016	0.032	0.0319871
NEURL4	9.15567e-07	-0.134063	0.054	0.081	0.0320082
FBXO16	9.20134e-07	-0.0966633	0.126	0.167	0.0321679
HMOX2	9.20933e-07	-0.130494	0.323	0.39	0.0321958
LINC02551	9.27192e-07	-0.203203	0.08	0.113	0.0324146
DYM	9.27931e-07	-0.084417	0.232	0.289	0.0324405
lnc-SRPK2-7	9.30155e-07	-0.515755	0.031	0.053	0.0325182
FABP3	9.35787e-07	-0.620621	0.034	0.056	0.0327151
MRS2	9.36329e-07	-0.0903649	0.302	0.371	0.0327341
FXYD2	9.36973e-07	-0.402681	0.038	0.062	0.0327566
YKT6	9.41126e-07	-0.0986392	0.204	0.256	0.0329018
ARPC5L	9.42046e-07	-0.116576	0.658	0.736	0.0329339
SELENOP	9.42642e-07	-0.133102	0.356	0.426	0.0329548
CDCP1	9.46575e-07	-0.774629	0.022	0.04	0.0330923
PDSS2	9.47311e-07	-0.0777459	0.204	0.257	0.033118
SLC25A25	9.4959e-07	-0.0709924	0.197	0.249	0.0331977
AK5	9.50799e-07	-0.563046	0.014	0.03	0.0332399
CD7	9.53884e-07	-0.586129	0.02	0.038	0.0333478
CXorf40B	9.72201e-07	-0.127716	0.113	0.151	0.0339881
DDC	9.77532e-07	-0.117315	0.053	0.079	0.0341745
ANXA2	9.83467e-07	-0.306871	0.616	0.662	0.034382
AKT3	9.84904e-07	0.482691	0.339	0.316	0.0344323
ANK3	9.91094e-07	-0.432926	0.158	0.199	0.0346486
lnc-SGCZ-4	9.91548e-07	-0.929239	0.014	0.03	0.0346645
TNNI1	9.96511e-07	-3.72385	0.004	0.014	0.034838
lnc-HSPA4-3	1.00571e-06	-0.567809	0.021	0.039	0.0351597
KCNB1	1.0095e-06	-0.168531	0.085	0.118	0.0352923
RPL26	1.01241e-06	0.29601	0.541	0.55	0.0353939
MED14OS	1.0158e-06	-1.48773	0.008	0.02	0.0355123
lnc-ARMC6-1	1.01815e-06	-0.29438	0.041	0.065	0.0355946
TOP3B	1.02254e-06	-0.320486	0.023	0.042	0.0357479
DEUP1	1.03193e-06	0.872948	0.066	0.045	0.0360762
RRBP1	1.04432e-06	-0.103358	0.632	0.709	0.0365095
AARSD1	1.04948e-06	-0.0929844	0.096	0.131	0.0366897
EIF3J	1.06028e-06	0.24894	0.567	0.59	0.0370673
TRIB2	1.06271e-06	-0.220239	0.117	0.155	0.0371523
LHPP	1.06536e-06	-0.0458939	0.158	0.204	0.0372449
VAC14	1.07627e-06	-0.0755008	0.149	0.193	0.0376263
LOH12CR2	1.08348e-06	-0.309037	0.052	0.078	0.0378786
AC007751.2	1.08578e-06	-0.216458	0.056	0.084	0.0379589
SNX19	1.09291e-06	-0.0510426	0.136	0.178	0.0382081
PHGR1	1.09318e-06	-0.491832	0.04	0.063	0.0382175
TRIM5	1.10117e-06	-0.376253	0.03	0.05	0.0384969
GAK	1.10168e-06	-0.0310012	0.303	0.373	0.0385147
ARRDC3	1.1105e-06	0.406407	0.348	0.325	0.0388232
PCK1	1.11228e-06	-0.59334	0.059	0.086	0.0388852
TCF3	1.11284e-06	-0.0967112	0.172	0.218	0.0389049
ATP1A3	1.11848e-06	-0.347772	0.125	0.163	0.0391019
lnc-HPS4-2	1.12307e-06	-1.04258	0.01	0.023	0.0392626
PLPPR3	1.12812e-06	-0.10634	0.209	0.26	0.039439
KATNB1	1.12829e-06	-0.0619405	0.113	0.152	0.0394449
TMED4	1.1298e-06	0.086532	0.908	0.905	0.0394978
IMPDH2	1.13039e-06	-0.111622	0.514	0.595	0.0395185
ETNPPL	1.13454e-06	-0.358342	0.186	0.229	0.0396635
GSR	1.13546e-06	-0.0476479	0.157	0.202	0.0396955
RF01948	1.13913e-06	-0.994366	0.005	0.017	0.0398241
GRB7	1.14112e-06	-0.231937	0.075	0.105	0.0398936
CBLL1	1.14438e-06	-0.043771	0.139	0.182	0.0400077
lnc-WDR4-2	1.14506e-06	-0.186995	0.069	0.099	0.0400312
NT5DC3	1.14851e-06	-0.411838	0.025	0.045	0.0401521
SMG9	1.14989e-06	-0.0482764	0.105	0.142	0.0402002
REXO1	1.1507e-06	-0.0733578	0.156	0.201	0.0402284
PPFIA3	1.15552e-06	-0.0184964	0.259	0.32	0.040397
ALG3	1.15871e-06	-0.121011	0.354	0.423	0.0405084
TTC13	1.16297e-06	-0.220252	0.068	0.098	0.0406575
PLCXD3	1.16574e-06	0.7825	0.074	0.052	0.0407544
TXK	1.16626e-06	-0.988289	0.017	0.033	0.0407724
FAR2P4	1.16692e-06	-1.06631	0.012	0.026	0.0407956
ZDHHC3	1.16706e-06	-0.0438596	0.238	0.297	0.0408004
MAP3K7CL	1.16796e-06	-2.41786	0.002	0.011	0.0408319
lnc-POTEH-2	1.17062e-06	-2.01062	0.002	0.011	0.0409248
MMP17	1.1755e-06	-0.693304	0.017	0.034	0.0410955
FAM214B	1.18299e-06	-0.0975716	0.129	0.17	0.0413574
RNASEH1	1.19732e-06	-0.0985846	0.345	0.414	0.0418582
ZDHHC14	1.1992e-06	-0.318535	0.096	0.129	0.041924
TSACC	1.21275e-06	-1.4681	0.007	0.02	0.0423977
BVES	1.21379e-06	-0.541421	0.018	0.035	0.0424341
CNPPD1	1.21505e-06	-0.127659	0.195	0.245	0.0424781
NAA60	1.21697e-06	-0.0922747	0.234	0.289	0.0425453
PSMA7	1.21848e-06	-0.0853838	0.931	0.945	0.0425981
lnc-THRSP-1	1.22002e-06	-1.21547	0.01	0.024	0.0426517
CDKL3	1.23357e-06	-0.141242	0.105	0.141	0.0431256
SFXN5	1.23997e-06	-0.186322	0.062	0.091	0.0433493
NOP53	1.24233e-06	-0.0980882	0.637	0.711	0.0434319
TSPAN6	1.24978e-06	0.546786	0.224	0.195	0.0436924
CSAD	1.25608e-06	-0.10953	0.182	0.23	0.0439127
CROT	1.25778e-06	-0.101085	0.162	0.206	0.043972
SLC25A42	1.25856e-06	-0.0243349	0.104	0.142	0.0439994
METTL17	1.26094e-06	-0.0503359	0.229	0.286	0.0440826
FGFRL1	1.26353e-06	-0.444201	0.072	0.102	0.0441731
MYPOP	1.26905e-06	-0.14312	0.116	0.155	0.0443658
lnc-LRRC41-3	1.2705e-06	-1.16799	0.007	0.02	0.0444169
CTH	1.29859e-06	-0.458208	0.067	0.095	0.0453985
MLST8	1.30995e-06	-0.0577189	0.284	0.352	0.0457958
AVL9	1.32081e-06	-0.0687213	0.204	0.256	0.0461755
DIAPH2	1.32948e-06	0.828647	0.143	0.116	0.0464787
lnc-STIM2-4	1.33366e-06	-0.226012	0.048	0.073	0.0466249
DENND3	1.33915e-06	-0.263306	0.033	0.054	0.0468168
GSTM4	1.33993e-06	-0.120613	0.096	0.13	0.046844
lnc-LTBP3-11	1.34269e-06	-0.809937	0.017	0.034	0.0469404
ZNF486	1.34845e-06	1.78438	0.015	0.006	0.0471419
BPIFA1	1.36991e-06	-0.210181	0.011	0.025	0.0478921
CPT1C	1.37303e-06	-0.109125	0.208	0.26	0.0480013
CIAPIN1	1.37479e-06	-0.0876457	0.402	0.482	0.0480628
TAF7	1.38009e-06	0.135544	0.727	0.737	0.0482479
EXD3	1.38203e-06	-0.0774517	0.265	0.327	0.0483158
lnc-ARL16-3	1.39186e-06	0.88949	0.103	0.078	0.0486593
lnc-SDCBP-2	1.39329e-06	-0.110813	0.112	0.149	0.0487095
CAB39L	1.3938e-06	-0.180593	0.093	0.126	0.0487272
SNRNP70	1.3944e-06	-0.0854062	0.603	0.689	0.0487484
HIP1R	1.40057e-06	-0.113504	0.108	0.145	0.0489639
PGAM5	1.40356e-06	-0.210197	0.105	0.141	0.0490685
ST6GALNAC5	1.41602e-06	-0.08205	0.228	0.283	0.049504
NRG1	1.4252e-06	-0.165756	0.078	0.109	0.0498249
SLC29A4	1.43503e-06	-0.140247	0.131	0.17	0.0501685
OSBP2	1.43783e-06	-0.113331	0.126	0.166	0.0502666
FN3KRP	1.43947e-06	-0.0371583	0.187	0.238	0.050324
lnc-MEIS2-4	1.44178e-06	-1.85344	0.002	0.011	0.0504045
NRCAM	1.4446e-06	0.350642	0.463	0.454	0.0505032
TMEM191B	1.44982e-06	-1.05346	0.008	0.021	0.0506859
SSH2	1.45522e-06	-0.0569223	0.218	0.272	0.0508747
FAM98A	1.45677e-06	-0.0749082	0.198	0.25	0.0509287
TIMM29	1.46033e-06	-0.023466	0.233	0.292	0.0510533
GLB1L2	1.46314e-06	-0.168004	0.056	0.083	0.0511514
MAML3	1.46855e-06	-0.0531971	0.21	0.262	0.0513404
MSH3	1.46875e-06	-0.0769809	0.226	0.28	0.0513475
MEIS1	1.47103e-06	1.52808	0.017	0.007	0.0514273
lnc-KLF11-1	1.47193e-06	-0.44891	0.031	0.052	0.0514588
CASP7	1.47297e-06	-0.346806	0.057	0.084	0.0514951
GPR108	1.47423e-06	-0.0305269	0.287	0.353	0.0515392
TSN	1.47774e-06	-0.073911	0.38	0.453	0.0516617
ZC3H3	1.48287e-06	-0.146546	0.072	0.102	0.0518413
CPSF7	1.50325e-06	-0.0234198	0.202	0.254	0.0525538
TGDS	1.50516e-06	-0.0958142	0.149	0.192	0.0526204
ATP2C2	1.50747e-06	-0.637016	0.025	0.045	0.0527013
ATG4A	1.5078e-06	-0.101878	0.111	0.149	0.0527128
TBX1	1.51182e-06	1.49198	0.019	0.009	0.0528533
TRMT61A	1.51397e-06	-0.0998049	0.06	0.088	0.0529286
MSI1	1.51667e-06	-0.0643763	0.182	0.231	0.0530229
MBOAT7	1.53291e-06	-0.072286	0.443	0.517	0.0535907
LUZP2	1.53351e-06	0.896156	0.05	0.032	0.0536116
KLHL24	1.53353e-06	-0.0775596	0.306	0.372	0.0536123
DSN1	1.53822e-06	-0.477612	0.037	0.059	0.053776
lnc-AKR7A2-2	1.54111e-06	-0.198742	0.097	0.131	0.0538774
CMPK1	1.54726e-06	-0.0740174	0.511	0.596	0.0540921
TAOK2	1.54881e-06	-0.0498498	0.136	0.177	0.0541465
SAA1	1.55746e-06	-1.96798	0.002	0.012	0.0544488
lnc-DERL3-4	1.55856e-06	-0.498104	0.026	0.046	0.0544871
BBS9	1.55967e-06	-0.182823	0.074	0.104	0.0545261
TMEM11	1.56006e-06	-0.0532041	0.361	0.436	0.0545396
CDC23	1.56125e-06	-0.0180993	0.196	0.248	0.0545815
SNHG19	1.57552e-06	-0.114785	0.215	0.265	0.0550803
HNRNPF	1.58602e-06	-0.0887426	0.611	0.693	0.0554473
TPM4	1.59532e-06	0.214201	0.613	0.618	0.0557722
FAM149B1	1.59871e-06	-0.149714	0.072	0.102	0.0558908
SLC20A1	1.6104e-06	-0.0840646	0.166	0.211	0.0562997
C12orf49	1.61272e-06	-0.0684727	0.31	0.378	0.0563806
lnc-SRPK2-6	1.62101e-06	-0.362663	0.039	0.061	0.0566706
ARHGEF16	1.63014e-06	-0.145926	0.12	0.158	0.0569898
IL17RD	1.63112e-06	-0.240198	0.051	0.076	0.057024
ZNHIT3	1.63305e-06	-0.110482	0.529	0.619	0.0570914
MAGED1	1.64221e-06	-0.0980731	0.791	0.838	0.0574116
lnc-INAFM1-2	1.64714e-06	-0.201268	0.067	0.096	0.057584
PSMC1	1.64771e-06	-0.10245	0.526	0.617	0.0576038
ANKRA2	1.65207e-06	-0.0919561	0.221	0.274	0.0577565
ARHGEF35	1.65553e-06	-0.211572	0.048	0.074	0.0578774
UBR4	1.65799e-06	-0.0781672	0.317	0.384	0.0579635
RNF123	1.66074e-06	-0.0283877	0.118	0.157	0.0580596
AK3	1.66407e-06	0.347093	0.419	0.408	0.0581758
lnc-GTF2H2C-2	1.66636e-06	0.556403	0.232	0.203	0.0582558
ESRRG	1.67714e-06	-0.531146	0.035	0.057	0.0586328
SPART	1.68366e-06	0.348617	0.423	0.412	0.0588606
MED29	1.68565e-06	0.333221	0.441	0.437	0.0589302
CRIP3	1.68679e-06	-0.897119	0.008	0.021	0.0589703
ATPAF2	1.71359e-06	-0.0578114	0.245	0.306	0.059907
lnc-AGR3-1	1.73202e-06	-0.643649	0.015	0.03	0.0605513
ZNF703	1.73466e-06	-0.102942	0.112	0.148	0.0606438
PPARGC1A	1.73699e-06	-0.209331	0.121	0.158	0.0607251
RGS22	1.7382e-06	0.904712	0.062	0.042	0.0607676
XCL1	1.76712e-06	-0.919226	0.017	0.033	0.0617784
UBE2G2	1.77005e-06	-0.0409322	0.397	0.478	0.0618808
POLR1B	1.78509e-06	-0.237352	0.056	0.082	0.0624068
BOLA3-AS1	1.80333e-06	-0.0564426	0.183	0.231	0.0630444
MID1IP1	1.81253e-06	-0.110962	0.247	0.305	0.063366
CDH2	1.81415e-06	0.251064	0.577	0.589	0.0634227
lnc-CKAP2L-1	1.81497e-06	-0.53291	0.027	0.047	0.0634515
LYPD6B	1.81703e-06	1.50036	0.021	0.01	0.0635234
GOLT1A	1.81885e-06	-0.0810744	0.178	0.225	0.0635872
NTN4	1.82162e-06	-1.46004	0.005	0.016	0.0636839
LPCAT4	1.82246e-06	-0.0985552	0.198	0.248	0.0637131
lnc-FOXB1-11	1.84225e-06	1.59531	0.016	0.007	0.0644052
RRAS	1.84365e-06	-0.223505	0.084	0.115	0.064454
KIAA1958	1.8488e-06	-0.110706	0.193	0.241	0.0646341
lnc-ZNF579-1	1.85973e-06	-1.29747	0.006	0.017	0.065016
KCNJ4	1.87041e-06	-0.761584	0.012	0.027	0.0653895
PSPC1	1.87094e-06	-0.0729442	0.166	0.212	0.0654081
lnc-SLC26A3-1	1.88139e-06	-0.175704	0.074	0.105	0.0657734
AC090740.1	1.89471e-06	-0.232893	0.114	0.15	0.0662389
C20orf96	1.90729e-06	-0.0549748	0.177	0.224	0.0666787
UGP2	1.91602e-06	0.263736	0.498	0.501	0.066984
WDR74	1.92292e-06	-0.135067	0.199	0.248	0.0672253
VPS53	1.92402e-06	-0.0746728	0.253	0.31	0.0672637
MOSPD1	1.92781e-06	-0.188312	0.12	0.158	0.0673964
BOD1	1.92983e-06	-0.0986093	0.509	0.596	0.0674668
MXD3	1.93182e-06	-0.419749	0.039	0.061	0.0675366
CAPN10-DT	1.93526e-06	-0.17103	0.039	0.062	0.0676568
RPL18AP7	1.94742e-06	-0.278491	0.045	0.068	0.0680818
CYB561D1	1.97281e-06	-0.213349	0.066	0.094	0.0689694
HENMT1	1.98187e-06	-0.148059	0.052	0.078	0.0692863
AHCY	1.98641e-06	-0.0902827	0.357	0.429	0.0694451
RPAIN	1.98746e-06	-0.0721788	0.85	0.894	0.0694815
OSBPL5	2.00214e-06	-0.350682	0.041	0.064	0.069995
C12orf29	2.0067e-06	-0.0282814	0.157	0.201	0.0701543
CKM	2.01095e-06	-2.10847	0.003	0.013	0.0703029
lnc-PDZD7-3	2.01128e-06	-0.548043	0.018	0.035	0.0703145
CARD19	2.01201e-06	-0.0894668	0.283	0.345	0.07034
LSM8	2.01798e-06	-0.103902	0.55	0.634	0.0705484
TMEM121B	2.02846e-06	-0.154823	0.076	0.106	0.0709149
CCDC74B	2.03227e-06	-0.0792632	0.082	0.114	0.0710481
TM7SF2	2.03249e-06	-0.0941667	0.638	0.707	0.0710557
TMEM244	2.03315e-06	-1.60478	0.002	0.011	0.0710791
MRPL42	2.03662e-06	-0.029982	0.425	0.506	0.0712004
PITPNM3	2.04949e-06	-0.305146	0.051	0.076	0.0716502
CDK11B	2.06282e-06	-0.0461482	0.204	0.258	0.072116
MFN2	2.07861e-06	-0.0648284	0.174	0.221	0.0726681
UTP6	2.09394e-06	-0.131054	0.227	0.28	0.0732041
SLC26A9	2.09978e-06	-1.01951	0.015	0.031	0.0734084
GLI4	2.10627e-06	-0.0574289	0.164	0.209	0.0736353
lnc-STN1-2	2.10648e-06	-0.373794	0.029	0.049	0.0736425
ZC3H18	2.10673e-06	-0.0730634	0.306	0.37	0.0736512
ANKRD36BP1	2.11064e-06	-0.163943	0.496	0.566	0.073788
PCGF2	2.13041e-06	-0.0382094	0.32	0.39	0.0744791
ZBTB20-AS2	2.14275e-06	-0.470974	0.022	0.039	0.0749106
lnc-RNFT2-1	2.14354e-06	-0.122454	0.132	0.172	0.0749382
CCDC85C	2.1514e-06	-0.133833	0.09	0.123	0.0752129
lnc-ARHGAP10-5	2.15381e-06	-0.231697	0.072	0.101	0.075297
COLEC11	2.15496e-06	-2.67725	0.001	0.01	0.0753375
CTU1	2.18273e-06	-0.0989979	0.133	0.174	0.0763081
lnc-ZNF460-1	2.18877e-06	-0.107454	0.303	0.368	0.0765193
lnc-LYZL1-7	2.19071e-06	1.24428	0.026	0.014	0.0765872
SERPINF2	2.22556e-06	-0.56382	0.014	0.028	0.0778054
MKNK1	2.22709e-06	-0.213501	0.088	0.12	0.077859
NOS2	2.24282e-06	-2.22862	0.004	0.014	0.078409
HIST1H2AE	2.24682e-06	-0.450326	0.024	0.042	0.0785488
TNFSF10	2.24854e-06	-1.32168	0.004	0.013	0.0786089
ERCC2	2.25201e-06	-0.0138875	0.132	0.173	0.0787303
MTA3	2.25352e-06	-0.0563188	0.359	0.434	0.0787829
HDAC5	2.2642e-06	-0.104949	0.171	0.217	0.0791565
C11orf88	2.26711e-06	1.86132	0.024	0.012	0.079258
NPC1	2.27001e-06	-0.0998885	0.07	0.1	0.0793596
MTX2	2.27041e-06	-0.0775336	0.533	0.616	0.0793734
TRIO	2.27247e-06	-0.0998212	0.211	0.262	0.0794456
lnc-COMMD1-7	2.28919e-06	-1.03055	0.008	0.021	0.0800299
GABRA5	2.29759e-06	-1.35449	0.004	0.014	0.0803239
SYT1	2.31237e-06	0.186578	0.684	0.68	0.0808404
ENO3	2.31285e-06	-0.181356	0.253	0.303	0.0808574
SMARCA4	2.32387e-06	-0.121376	0.598	0.675	0.0812424
MRPL4	2.3382e-06	-0.0955833	0.482	0.56	0.0817434
UNC13D	2.34396e-06	-0.361842	0.03	0.049	0.0819447
RILP	2.34767e-06	-0.285912	0.059	0.085	0.0820746
GPC3	2.35029e-06	-0.338114	0.081	0.111	0.0821661
SHROOM3	2.35047e-06	-0.113778	0.329	0.393	0.0821724
MFAP2	2.35068e-06	-0.0496583	0.315	0.376	0.0821799
HSD17B7P2	2.36325e-06	-0.827312	0.019	0.035	0.0826191
NYNRIN	2.37686e-06	-0.182343	0.089	0.122	0.083095
HMGXB3	2.38439e-06	-0.020965	0.213	0.266	0.0833583
EYA4	2.38746e-06	-0.346993	0.093	0.125	0.0834656
AGRN	2.39143e-06	-0.123063	0.108	0.143	0.0836045
RIF1	2.39301e-06	0.319976	0.448	0.435	0.0836595
TMEM99	2.39605e-06	0.371491	0.399	0.388	0.083766
lnc-HMGB2-3	2.41392e-06	-0.575154	0.029	0.049	0.0843908
ZFAND2B	2.41882e-06	-0.0327562	0.226	0.281	0.0845618
MN1	2.43018e-06	-1.08044	0.012	0.025	0.0849592
ZSCAN5A	2.4479e-06	-0.591481	0.033	0.054	0.0855786
RTN4IP1	2.4577e-06	-0.140936	0.099	0.133	0.0859212
UBE2E3	2.46266e-06	0.189356	0.642	0.657	0.0860945
lnc-GPD2-1	2.46389e-06	-0.245218	0.063	0.09	0.0861377
CNOT4	2.46712e-06	-0.0157999	0.197	0.247	0.0862505
LCAL1	2.49907e-06	-2.13461	0.003	0.012	0.0873674
NAP1L4	2.50381e-06	0.412175	0.455	0.456	0.0875333
lnc-ZCCHC7-2	2.51855e-06	-0.0746517	0.48	0.56	0.0880485
TCF7L2	2.52235e-06	-0.11104	0.178	0.225	0.0881813
PPID	2.53395e-06	-0.0563153	0.413	0.496	0.0885869
CLDN15	2.54181e-06	-0.199566	0.095	0.128	0.0888616
ABCG8	2.56886e-06	-2.09034	0.002	0.01	0.0898072
PIGS	2.57049e-06	0.318478	0.477	0.474	0.0898643
lnc-HIST2H3PS2-3	2.57435e-06	-0.0207839	0.087	0.12	0.0899992
LINC00476	2.58303e-06	-0.0159803	0.133	0.174	0.0903027
EIF3F	2.58403e-06	-0.0948506	0.839	0.896	0.0903378
TSPAN10	2.59857e-06	-0.287242	0.06	0.086	0.090846
NOP10	2.61258e-06	-0.0921997	0.807	0.866	0.0913358
TP53TG1	2.61487e-06	-0.0995539	0.338	0.405	0.0914159
PSMD9	2.61711e-06	-0.0697131	0.146	0.188	0.0914941
LINC00634	2.62374e-06	-0.513231	0.031	0.052	0.0917261
MCCC2	2.63204e-06	-0.0455599	0.24	0.297	0.0920161
ARMC6	2.64237e-06	-0.268687	0.059	0.085	0.0923774
VLDLR	2.64862e-06	0.627881	0.191	0.164	0.0925958
RCAN1	2.65274e-06	-0.189389	0.132	0.171	0.0927398
RTN2	2.65431e-06	-0.0165707	0.238	0.296	0.0927947
SPOP	2.67746e-06	-0.0787295	0.441	0.524	0.0936039
KCNQ2	2.68112e-06	-0.0518374	0.108	0.144	0.093732
MOB3B	2.6837e-06	-0.615456	0.018	0.034	0.0938223
TMEM135	2.68786e-06	-0.227494	0.065	0.092	0.0939677
SEPHS2	2.69572e-06	0.304171	0.495	0.498	0.0942423
MAGOH	2.70431e-06	-0.0691477	0.512	0.598	0.0945426
SLC25A19	2.71453e-06	-0.299056	0.037	0.058	0.0949001
RIC1	2.71651e-06	-0.267067	0.066	0.094	0.094969
MTHFS	2.72047e-06	-0.0655311	0.155	0.199	0.0951078
A1BG	2.7207e-06	-0.0989418	0.566	0.645	0.0951156
PHLDA3	2.72502e-06	-0.0908877	0.208	0.259	0.0952667
SMIM15-AS1	2.7765e-06	-0.213747	0.058	0.085	0.0970664
H1FOO	2.84378e-06	-1.57552	0.004	0.014	0.0994184
AMZ2P1	2.84448e-06	-0.062575	0.243	0.299	0.0994431
DDX51	2.85405e-06	-0.180022	0.101	0.135	0.0997777
TXLNG	2.87381e-06	0.54004	0.263	0.238	0.100468
SLC25A4	2.8762e-06	0.0874548	0.809	0.809	0.100552
SPAG7	2.87768e-06	-0.112374	0.525	0.603	0.100604
GCDH	2.88115e-06	-0.129853	0.164	0.208	0.100725
SUGP1	2.89515e-06	-0.0758207	0.128	0.167	0.101215
SYNE2	2.89657e-06	0.1084	0.787	0.785	0.101264
KCND3	2.90442e-06	-0.165362	0.088	0.12	0.101539
NR2C1	2.91891e-06	-0.101248	0.133	0.173	0.102045
SLC30A5	2.91965e-06	-0.10397	0.25	0.307	0.102071
PPP1R1B	2.92689e-06	-0.871861	0.012	0.025	0.102324
SLC30A8	2.92701e-06	-1.18771	0.007	0.019	0.102328
HSD17B1	2.93891e-06	-0.35872	0.051	0.076	0.102744
CAD	2.94492e-06	-0.114509	0.111	0.148	0.102954
GON4L	2.94668e-06	-0.0818078	0.338	0.404	0.103016
lnc-PWWP2B-1	2.94715e-06	-0.809056	0.013	0.027	0.103033
RSBN1	2.95489e-06	-0.0657863	0.383	0.459	0.103303
SMIM30	2.9591e-06	0.158705	0.695	0.718	0.10345
lnc-USP41-1	2.96322e-06	-0.871095	0.013	0.027	0.103594
IFT172	2.96331e-06	-0.0395513	0.223	0.276	0.103597
MORN5	2.9655e-06	-0.158582	0.116	0.152	0.103674
SRD5A1	2.96563e-06	-0.0303575	0.216	0.27	0.103678
FREM2	2.97019e-06	-0.309647	0.037	0.058	0.103838
ECHS1	2.97152e-06	-0.0805999	0.783	0.837	0.103884
POLR3E	2.97533e-06	-0.0908895	0.18	0.228	0.104018
MRPL44	2.97719e-06	-0.0583467	0.362	0.433	0.104083
PTPN11	2.99102e-06	0.327136	0.468	0.46	0.104566
GNPAT	2.99228e-06	-0.0327111	0.287	0.351	0.10461
EPN3	2.99991e-06	-0.35199	0.054	0.078	0.104877
PARL	3.01026e-06	-0.0705251	0.502	0.584	0.105239
SEMA3D	3.01346e-06	1.61101	0.017	0.008	0.105351
RRP12	3.0147e-06	-0.209255	0.111	0.147	0.105394
UBAC1	3.0367e-06	-0.0573304	0.343	0.414	0.106163
COX18	3.04096e-06	-0.115127	0.131	0.17	0.106312
AHRR	3.08689e-06	-0.86197	0.01	0.023	0.107918
KRBOX4	3.09399e-06	-0.166093	0.069	0.097	0.108166
BORCS6	3.10029e-06	-0.0533207	0.116	0.154	0.108386
CYB561D2.1	3.1237e-06	-0.102119	0.076	0.106	0.109205
OSBPL2	3.14596e-06	-0.00851178	0.254	0.314	0.109983
NAA10	3.16072e-06	-0.0839956	0.497	0.578	0.110499
SLC12A4	3.1632e-06	-0.361879	0.043	0.065	0.110585
PRPF4B	3.16843e-06	0.30615	0.482	0.474	0.110768
OVOL2	3.17394e-06	-0.154751	0.098	0.131	0.110961
RPL30P4	3.174e-06	-0.846354	0.007	0.019	0.110963
SLC11A2	3.19471e-06	-0.0132788	0.224	0.277	0.111687
PRNP	3.21284e-06	0.302722	0.516	0.514	0.112321
ITGB1BP1	3.22631e-06	-0.0725486	0.37	0.442	0.112792
DHX30	3.23653e-06	-0.0512628	0.396	0.474	0.113149
FIP1L1	3.24137e-06	-0.102406	0.485	0.565	0.113318
HOXB3	3.24977e-06	-0.823394	0.005	0.016	0.113612
lnc-CNPY1-2	3.25962e-06	-0.0932672	0.141	0.181	0.113956
TIGD2	3.2638e-06	0.745867	0.121	0.096	0.114102
TMEM129	3.26942e-06	-0.0650146	0.32	0.385	0.114299
KCNJ15	3.27363e-06	-1.41145	0.007	0.019	0.114446
TRAPPC6A	3.30674e-06	-0.10874	0.56	0.629	0.115603
LRRC8A	3.32378e-06	-0.178276	0.099	0.132	0.116199
lnc-CCDC96-2	3.32555e-06	-0.242858	0.079	0.109	0.116261
RCAN2	3.32829e-06	-0.227701	0.084	0.115	0.116357
SP2-AS1	3.33484e-06	-0.0495225	0.25	0.307	0.116586
COX10	3.33664e-06	-0.176067	0.067	0.096	0.116649
LINC01504	3.35604e-06	-0.421455	0.019	0.035	0.117327
lnc-LXN-1	3.3675e-06	-0.420587	0.047	0.071	0.117728
FANCE	3.3696e-06	0.677278	0.114	0.089	0.117801
RIC3	3.38314e-06	-0.0758948	0.544	0.625	0.118274
ARFRP1	3.41568e-06	0.00349021	0.274	0.337	0.119412
PXMP2	3.41955e-06	-0.10593	0.151	0.194	0.119548
lnc-ABCG1-2	3.42665e-06	-0.443739	0.029	0.048	0.119796
FAM120A	3.42727e-06	-0.084781	0.334	0.401	0.119817
EVPL	3.45447e-06	-0.431578	0.025	0.044	0.120768
MRPS16	3.45952e-06	-0.0936506	0.556	0.643	0.120945
TENT2	3.47647e-06	-0.0742859	0.147	0.19	0.121537
CACNA1C	3.50398e-06	0.0340501	0.151	0.194	0.122499
LPIN1	3.50518e-06	-0.0514428	0.258	0.316	0.122541
DSTN	3.51971e-06	0.0670351	0.967	0.97	0.123049
PREX1	3.52384e-06	-0.220596	0.111	0.146	0.123193
TYRO3	3.53292e-06	-0.133567	0.096	0.128	0.123511
NUDT1	3.54257e-06	-0.0763479	0.178	0.223	0.123848
NR2F2-AS1	3.60165e-06	1.11387	0.033	0.019	0.125914
LLPH	3.62047e-06	-0.0301957	0.315	0.383	0.126572
INF2	3.62422e-06	-0.0973299	0.084	0.115	0.126703
SLC37A2	3.64461e-06	0.675911	0.128	0.102	0.127416
GNRH1	3.64948e-06	3.00668	0.03	0.017	0.127586
STAT3	3.65133e-06	-0.107107	0.684	0.749	0.12765
lnc-TMEM18-12	3.66081e-06	-1.15227	0.007	0.018	0.127982
IFITM2	3.66341e-06	-0.267883	0.108	0.142	0.128073
METTL2B	3.68047e-06	-0.0766685	0.227	0.28	0.128669
CCDC127	3.69521e-06	-0.00273285	0.238	0.295	0.129185
lnc-PFKP-37	3.72344e-06	-0.705822	0.02	0.036	0.130172
lnc-COL6A3-13	3.737e-06	-0.282226	0.038	0.06	0.130645
lnc-PSMD7-3	3.77982e-06	-1.05807	0.006	0.017	0.132142
VPS4B	3.79168e-06	-0.043533	0.411	0.492	0.132557
COX19	3.8412e-06	-0.0657605	0.257	0.312	0.134288
DNAJC12	3.84432e-06	-0.263013	0.62	0.687	0.134397
COPS7B	3.8489e-06	-0.0240515	0.212	0.265	0.134558
LIPT1	3.8544e-06	-0.106458	0.082	0.113	0.13475
SETD3	3.86742e-06	-0.0579537	0.334	0.402	0.135205
POLDIP3	3.88079e-06	-0.0212865	0.187	0.236	0.135672
NTS	3.93092e-06	-0.804962	0.073	0.102	0.137425
MFHAS1	3.9572e-06	-0.127009	0.093	0.126	0.138344
KLRG1	3.95767e-06	-0.429686	0.031	0.051	0.13836
ZDHHC9	3.967e-06	-0.0904708	0.129	0.167	0.138686
SEC23IP	3.97004e-06	-0.0686868	0.229	0.282	0.138793
TARBP2	3.97632e-06	-0.13322	0.111	0.147	0.139012
NIPAL2	3.97782e-06	-0.234823	0.029	0.048	0.139065
RXRB	4.00664e-06	-0.0613129	0.229	0.282	0.140072
MISP3	4.0191e-06	-0.0842969	0.231	0.286	0.140508
PDCD6	4.03111e-06	-0.0874419	0.786	0.837	0.140927
PURPL	4.03331e-06	0.49297	0.165	0.136	0.141005
PRPS2	4.03655e-06	-0.236017	0.065	0.093	0.141118
ENGASE	4.06177e-06	-0.282858	0.046	0.069	0.141999
ZPR1	4.06589e-06	-0.0901904	0.192	0.241	0.142143
JSRP1	4.06747e-06	-1.51101	0.003	0.012	0.142199
HACL1	4.0887e-06	-0.125489	0.146	0.186	0.142941
HAPLN2	4.1e-06	-0.86595	0.008	0.02	0.143336
PLXNA1	4.10764e-06	-0.0480571	0.137	0.176	0.143603
C12orf45	4.10932e-06	-0.092965	0.32	0.382	0.143662
DDX19A	4.11385e-06	-0.10789	0.172	0.217	0.14382
PPIL3	4.12873e-06	-0.0887843	0.218	0.272	0.14434
STX10	4.13003e-06	0.00508692	0.257	0.318	0.144386
MKRN2OS	4.14116e-06	-0.816891	0.012	0.026	0.144775
SSR2	4.15705e-06	-0.110098	0.585	0.662	0.145331
PNPLA4	4.17088e-06	-0.0552977	0.362	0.432	0.145814
ARHGEF17	4.17786e-06	-0.274721	0.063	0.089	0.146058
CXCL8	4.18295e-06	-1.44576	0.008	0.02	0.146236
lnc-KANSL1-2	4.1939e-06	-0.180336	0.117	0.152	0.146619
lnc-EXOSC6-3	4.19462e-06	-0.258422	0.078	0.108	0.146644
PTK2	4.21752e-06	-0.057423	0.384	0.459	0.147445
AC100793.2	4.22831e-06	-0.145728	0.062	0.089	0.147822
NEIL2	4.24205e-06	-0.0941076	0.143	0.183	0.148302
SRFBP1	4.24403e-06	-0.0586869	0.249	0.306	0.148371
LINC02050	4.2507e-06	1.17825	0.017	0.008	0.148604
ASAH1	4.28129e-06	-0.106178	0.906	0.924	0.149674
lnc-ARHGAP12-2	4.28531e-06	-0.969338	0.007	0.018	0.149815
ARL2BP	4.29542e-06	0.245199	0.557	0.571	0.150168
ZFYVE16	4.30899e-06	0.303177	0.573	0.583	0.150642
FAM215B	4.39394e-06	0.642357	0.193	0.165	0.153612
TIMM13	4.41879e-06	-0.101462	0.778	0.842	0.154481
YIPF1	4.43329e-06	-0.0650653	0.22	0.273	0.154988
lnc-AKIP1-2	4.43803e-06	-0.704967	0.009	0.022	0.155154
GTF2A2	4.46084e-06	-0.0779091	0.136	0.176	0.155951
NOC3L	4.47512e-06	0.00481072	0.25	0.308	0.15645
CENPL	4.48541e-06	-0.47717	0.03	0.05	0.15681
TUT1	4.48736e-06	-0.19798	0.09	0.121	0.156878
TWIST1	4.49138e-06	0.778903	0.085	0.063	0.157019
SH3BP4	4.4984e-06	-0.180819	0.063	0.089	0.157264
RALYL	4.49916e-06	-0.246337	0.253	0.301	0.157291
SRSF9	4.52285e-06	-0.00172365	0.298	0.36	0.158119
lnc-TNFAIP8L1-1	4.55309e-06	-0.258592	0.064	0.091	0.159176
PPP6R2	4.56406e-06	0.532333	0.263	0.239	0.15956
MRPL17	4.569e-06	0.181376	0.686	0.709	0.159732
RBMS2	4.59737e-06	-0.115149	0.117	0.153	0.160724
LTBR	4.59762e-06	-0.0863652	0.129	0.167	0.160733
PRICKLE2-AS1	4.6107e-06	-0.170482	0.099	0.131	0.16119
RTL1	4.62818e-06	-1.31844	0.009	0.022	0.161801
TTC9B	4.64109e-06	-0.500668	0.042	0.063	0.162252
STARD4	4.64794e-06	-0.10311	0.129	0.167	0.162492
HDAC9	4.65514e-06	-0.118835	0.125	0.162	0.162744
FBH1	4.70347e-06	0.00974057	0.239	0.297	0.164433
ADAT2	4.71011e-06	-0.188871	0.043	0.065	0.164665
RPLP0P2	4.72175e-06	-0.323758	0.071	0.098	0.165072
DNAJC7	4.73587e-06	-0.0889542	0.539	0.615	0.165566
COMMD9	4.77707e-06	-0.04427	0.186	0.233	0.167006
CWC27	4.78329e-06	-0.0846473	0.369	0.438	0.167224
STON1	4.79942e-06	1.09793	0.026	0.014	0.167788
SNAP29	4.7996e-06	-0.0524234	0.348	0.42	0.167794
TNRC6B	4.80843e-06	-0.0754771	0.768	0.836	0.168103
S100B	4.81324e-06	-0.604723	0.041	0.062	0.168271
lnc-LTBP3-2	4.82095e-06	0.000321723	0.795	0.871	0.168541
DPPA5P1	4.82963e-06	-1.90932	0.002	0.011	0.168844
CCDC120	4.86521e-06	-0.134888	0.084	0.115	0.170088
RORA-AS1	4.87458e-06	-0.324101	0.065	0.091	0.170415
METTL23	4.89832e-06	-0.0987363	0.52	0.599	0.171245
ENDOD1	4.90083e-06	0.562615	0.236	0.21	0.171333
MTHFD2L	4.90968e-06	-0.161826	0.121	0.158	0.171642
TMEM128	4.91025e-06	-0.0441873	0.297	0.361	0.171662
ARHGEF10	4.9128e-06	-0.288321	0.062	0.088	0.171752
AL035413.1	4.91436e-06	-0.152238	0.079	0.109	0.171806
SELENOW	4.92059e-06	-0.0546499	0.293	0.352	0.172024
B3GNT2	4.92483e-06	-0.0734961	0.112	0.148	0.172172
AC010307.2	4.92547e-06	-1.73066	0.002	0.011	0.172194
C19orf25	4.92932e-06	-0.0353905	0.407	0.485	0.172329
METTL27	4.95293e-06	-0.586231	0.031	0.05	0.173154
ZNF628	4.96321e-06	-0.285835	0.037	0.058	0.173514
DNAAF2	4.98846e-06	-0.0620246	0.205	0.255	0.174396
TACC3	4.99384e-06	-1.18333	0.012	0.025	0.174585
DENND4A	5.03166e-06	-0.00720391	0.213	0.264	0.175907
PYROXD2	5.03892e-06	-0.393743	0.033	0.053	0.176161
RPS6KA3	5.04622e-06	-0.0521401	0.237	0.291	0.176416
VAT1L	5.07453e-06	0.626212	0.127	0.1	0.177405
SEC24C	5.11883e-06	-0.0138034	0.206	0.255	0.178954
lnc-DGCR6-5	5.1213e-06	1.54607	0.015	0.006	0.179041
TTC9C	5.12908e-06	-0.0269428	0.211	0.261	0.179313
NOTUM	5.13531e-06	-1.37909	0.005	0.016	0.179531
RCHY1	5.13745e-06	-0.0787412	0.155	0.198	0.179605
DCAKD	5.14185e-06	0.0120149	0.215	0.27	0.179759
lnc-ADGRV1-5	5.14266e-06	1.54174	0.015	0.006	0.179787
MKRN2	5.14652e-06	-0.0189259	0.266	0.327	0.179922
TRAPPC2	5.14849e-06	-0.116242	0.192	0.239	0.179991
GTF2H3	5.15947e-06	-0.0316951	0.23	0.283	0.180375
LINC00685	5.16028e-06	-0.0753822	0.184	0.23	0.180404
SNRPGP10	5.17357e-06	-0.231332	0.068	0.095	0.180868
GUCY2D	5.17565e-06	1.20602	0.022	0.011	0.180941
LIMA1	5.17569e-06	-0.0874343	0.157	0.198	0.180942
FN3K	5.18438e-06	-0.063004	0.116	0.153	0.181246
DDX39A	5.20196e-06	-0.0998333	0.121	0.159	0.181861
SLC25A6	5.21362e-06	0.087713	0.898	0.905	0.182268
RGN	5.2607e-06	-0.730136	0.015	0.03	0.183914
TTI2	5.27653e-06	-0.0703973	0.107	0.142	0.184468
GRM4	5.28174e-06	-0.197137	0.038	0.06	0.18465
AP1M2	5.31568e-06	-0.0686692	0.518	0.602	0.185836
BCKDHB	5.36412e-06	-0.150612	0.373	0.438	0.18753
PROM2	5.38448e-06	-0.390553	0.033	0.052	0.188241
NDUFV3	5.39805e-06	-0.107969	0.597	0.683	0.188716
BIN1	5.40802e-06	-0.0531676	0.378	0.451	0.189064
PARD6G	5.413e-06	-0.191478	0.096	0.128	0.189239
DACH1	5.41593e-06	0.397117	0.342	0.321	0.189341
GNAO1	5.42953e-06	-0.141277	0.335	0.393	0.189817
MICAL3	5.4504e-06	-0.132428	0.111	0.146	0.190546
NOL3	5.45858e-06	0.296909	0.471	0.468	0.190832
PPP1R26	5.4588e-06	0.0135387	0.115	0.151	0.190839
INO80	5.46873e-06	-0.078187	0.155	0.197	0.191187
HSDL1	5.47562e-06	0.446432	0.244	0.217	0.191428
TRIP10	5.48062e-06	-0.123471	0.097	0.129	0.191603
ABCA3	5.48534e-06	-0.0633894	0.136	0.175	0.191768
DYNC1I1	5.48648e-06	0.415711	0.311	0.289	0.191807
lnc-PPIA-1	5.51524e-06	-0.337912	0.038	0.059	0.192813
WDTC1	5.5176e-06	-0.0792247	0.141	0.181	0.192895
PLCB1	5.53416e-06	0.434746	0.255	0.225	0.193474
TNPO3	5.56166e-06	-0.0597307	0.262	0.319	0.194435
ARHGEF33	5.56401e-06	-0.337684	0.04	0.061	0.194518
CRYBB2P1	5.57204e-06	-0.0365363	0.146	0.187	0.194798
NPY1R	5.60363e-06	-0.549097	0.029	0.047	0.195903
SIM2	5.61209e-06	0.86226	0.085	0.063	0.196199
APH1B	5.62355e-06	-0.0664072	0.225	0.277	0.196599
MRM2	5.62526e-06	-0.0321582	0.233	0.288	0.196659
lnc-CHGA-1	5.63812e-06	-0.522821	0.026	0.044	0.197109
INO80C	5.6543e-06	-0.0174039	0.14	0.181	0.197674
RSAD1	5.66307e-06	-0.0159034	0.179	0.224	0.197981
SLC35F2	5.66861e-06	-0.522197	0.033	0.053	0.198175
COIL	5.67889e-06	-0.0585897	0.258	0.316	0.198534
MYLK-AS1	5.69865e-06	-0.0813477	0.083	0.114	0.199225
BAG6	5.71963e-06	-0.0113757	0.368	0.447	0.199958
AC073861.1	5.73438e-06	-0.0481988	0.156	0.199	0.200474
CHD7	5.74309e-06	0.215595	0.627	0.637	0.200779
ATG13	5.75795e-06	-0.0137852	0.213	0.267	0.201298
DELE1	5.76545e-06	-0.0930763	0.136	0.174	0.20156
CDC123	5.77331e-06	-0.0695678	0.507	0.587	0.201835
USB1	5.78544e-06	-0.0585405	0.231	0.284	0.202259
USE1	5.79462e-06	-0.0331704	0.192	0.24	0.20258
lnc-TNFRSF21-4	5.81887e-06	-0.493773	0.035	0.055	0.203428
ZNF84	5.83615e-06	-0.010567	0.243	0.3	0.204032
GPC5-AS1	5.84279e-06	-0.848449	0.015	0.03	0.204264
CTSG	5.84538e-06	-1.78046	0.004	0.014	0.204354
MAGED2	5.86103e-06	0.0924594	0.916	0.923	0.204902
ERN1	5.86431e-06	0.71127	0.146	0.121	0.205016
C19orf48	5.86511e-06	-0.0663245	0.18	0.226	0.205044
HS6ST1	5.86878e-06	-0.0134039	0.138	0.177	0.205172
GABRG3	5.90867e-06	-0.780637	0.019	0.035	0.206567
INKA1	5.94122e-06	-0.791236	0.007	0.018	0.207705
DUS1L	5.94507e-06	-0.0433625	0.269	0.328	0.20784
OLFML2B	5.95667e-06	1.86777	0.014	0.006	0.208245
TWSG1	5.96494e-06	-0.0420403	0.149	0.191	0.208534
lnc-NFKBIA-2	5.98854e-06	-1.43578	0.006	0.017	0.209359
CD3EAP	5.99916e-06	-0.402588	0.052	0.076	0.209731
lnc-PEX6-3	6.02146e-06	-0.127649	0.094	0.126	0.21051
SEMA6B	6.04016e-06	-0.143946	0.092	0.123	0.211164
MAOA	6.04977e-06	-0.771621	0.019	0.035	0.2115
CENPH	6.0671e-06	-0.137822	0.089	0.12	0.212106
GPATCH3	6.20515e-06	-0.150992	0.067	0.095	0.216932
SMIM19	6.2087e-06	-0.0349401	0.418	0.494	0.217056
SLC25A13	6.2295e-06	-0.059341	0.224	0.276	0.217783
NSUN5	6.25395e-06	-0.0367525	0.16	0.203	0.218638
HID1	6.25561e-06	-0.0746996	0.385	0.454	0.218696
BAIAP2L2	6.2624e-06	-1.27918	0.007	0.019	0.218933
GALR2	6.34001e-06	-0.921402	0.005	0.016	0.221647
RPP25L	6.34966e-06	-0.0357344	0.205	0.255	0.221984
FAF1	6.40813e-06	-0.0428636	0.265	0.324	0.224028
ZNF542P	6.45946e-06	-0.0457773	0.129	0.167	0.225823
lnc-QRFP-6	6.46628e-06	-0.453232	0.014	0.028	0.226061
RPA3	6.49053e-06	-0.0856598	0.438	0.512	0.226909
ALPK3	6.51259e-06	-0.106887	0.205	0.252	0.22768
lnc-GPD2-2	6.52012e-06	-0.177698	0.052	0.076	0.227943
SCARB2	6.52966e-06	0.128593	0.787	0.81	0.228277
lnc-RUNDC1-3	6.55218e-06	-0.340523	0.03	0.05	0.229064
ZNRD1	6.57647e-06	-0.0950503	0.405	0.477	0.229914
lnc-SERF1B-1	6.59076e-06	0.397658	0.403	0.395	0.230413
WDR75	6.60754e-06	-0.0684124	0.166	0.209	0.231
INSM2	6.60801e-06	-0.729938	0.014	0.028	0.231016
KIF22	6.63091e-06	-0.107518	0.118	0.154	0.231817
AKR7A3	6.63106e-06	-0.744454	0.013	0.027	0.231822
SGSM3	6.6384e-06	-0.187578	0.051	0.075	0.232078
MIGA2	6.64612e-06	-0.34788	0.055	0.079	0.232348
lnc-SYPL2-2	6.65289e-06	-0.79387	0.011	0.024	0.232585
LINC00683	6.65642e-06	-0.241869	0.059	0.085	0.232709
lnc-DHX38-22	6.66075e-06	0.822568	0.071	0.051	0.23286
SLC6A13	6.75808e-06	-2.50122	0.003	0.012	0.236263
lnc-TMEM41B-2	6.79001e-06	-0.431293	0.02	0.037	0.237379
ELAVL4	6.80603e-06	-0.188073	0.197	0.241	0.237939
lnc-ENOPH1-3	6.81826e-06	-0.162506	0.061	0.087	0.238366
COMMD8	6.83314e-06	-0.0356911	0.349	0.419	0.238887
MRPL14	6.86711e-06	-0.0974136	0.711	0.779	0.240074
FAM114A1	6.86737e-06	-0.0917805	0.424	0.494	0.240083
GRIA4	6.87797e-06	-0.42929	0.035	0.055	0.240454
COPG2	6.8919e-06	-0.0665905	0.134	0.173	0.240941
IFNGR1	6.89322e-06	-0.0666968	0.278	0.337	0.240987
PLPP2	6.91516e-06	-0.135439	0.367	0.424	0.241754
RALGPS2	6.94255e-06	0.432407	0.302	0.279	0.242712
CHCHD7	6.94271e-06	-0.0785933	0.363	0.432	0.242717
GRK2	7.02087e-06	-0.0509303	0.26	0.316	0.24545
DUSP12	7.0213e-06	-0.0356405	0.229	0.285	0.245465
ZNF3	7.04241e-06	-0.034782	0.215	0.267	0.246203
lnc-BHLHA15-1	7.10476e-06	-0.46233	0.04	0.061	0.248382
HPS5	7.11859e-06	-0.0279258	0.163	0.206	0.248866
CERS1	7.12499e-06	-0.0171517	0.077	0.106	0.24909
GAS2	7.13565e-06	-0.0932084	0.175	0.217	0.249462
SLC35A2	7.1439e-06	-0.065909	0.176	0.22	0.249751
ANAPC1	7.15611e-06	-0.145185	0.093	0.124	0.250178
PMAIP1	7.19523e-06	-0.166905	0.147	0.186	0.251545
FRG1EP	7.20874e-06	-1.07828	0.008	0.02	0.252017
ACSF3	7.23004e-06	-0.139495	0.134	0.172	0.252762
SHF	7.24234e-06	-0.202533	0.099	0.131	0.253192
ELMOD2	7.26933e-06	-0.0529025	0.242	0.297	0.254136
LTV1	7.32474e-06	0.0118471	0.148	0.189	0.256073
INO80E	7.42082e-06	-0.030209	0.252	0.308	0.259432
YDJC	7.44013e-06	-0.663038	0.012	0.025	0.260107
PTPRM	7.47824e-06	-0.00102198	0.171	0.216	0.261439
ENTPD3	7.53903e-06	-0.167584	0.054	0.078	0.263565
DACH2	7.54133e-06	-0.580967	0.021	0.038	0.263645
HUNK	7.54774e-06	-0.37724	0.032	0.051	0.263869
AIP	7.55195e-06	-0.0865856	0.477	0.559	0.264016
PELP1	7.5805e-06	-0.0591488	0.328	0.392	0.265014
LINC02506	7.60077e-06	-0.71308	0.006	0.016	0.265723
PRLHR	7.60562e-06	-0.470424	0.021	0.038	0.265892
CCNT1	7.66783e-06	-0.0826716	0.097	0.129	0.268067
AC044849.1	7.69653e-06	-0.286627	0.059	0.084	0.269071
SYNE4	7.72865e-06	-0.0117676	0.217	0.271	0.270194
SAXO1	7.74323e-06	-0.694452	0.015	0.03	0.270703
lnc-TTC26-5	7.80745e-06	1.24389	0.033	0.02	0.272949
LMO4	7.81338e-06	-0.144712	0.749	0.816	0.273156
AKAP1	7.82753e-06	-0.019781	0.156	0.198	0.27365
lnc-RLN2-1	7.87608e-06	1.30699	0.024	0.012	0.275348
DLX6	7.8777e-06	-1.50661	0.002	0.01	0.275405
RBM25	7.88289e-06	0.120567	0.77	0.792	0.275586
ARMC5	7.89295e-06	-0.094009	0.085	0.115	0.275937
FOXP4	7.97833e-06	-0.0842528	0.233	0.286	0.278922
PPP6R3	7.99359e-06	-0.111569	0.287	0.346	0.279456
AC091951.1	7.99588e-06	-0.425073	0.016	0.03	0.279536
TBC1D23	8.0317e-06	0.0269754	0.236	0.291	0.280788
VIPR1	8.03927e-06	-0.384154	0.038	0.058	0.281053
MIEF1	8.05604e-06	-0.0568924	0.215	0.265	0.281639
AMN1	8.0898e-06	-0.0466665	0.347	0.415	0.282819
CCDC51	8.09188e-06	-0.0539883	0.19	0.237	0.282892
lnc-HIVEP1-1	8.10681e-06	-0.536798	0.024	0.041	0.283414
LINC01137	8.12429e-06	-0.146712	0.072	0.1	0.284025
ZCCHC8	8.15421e-06	0.652183	0.187	0.16	0.285071
ELOVL6	8.1831e-06	0.0127428	0.136	0.175	0.286081
SMAD6	8.18311e-06	-0.496428	0.019	0.035	0.286082
FAM118B	8.20714e-06	-0.0552607	0.14	0.179	0.286922
SDCBP2-AS1	8.23026e-06	-0.240317	0.053	0.077	0.28773
LEFTY2	8.23119e-06	-0.862608	0.032	0.051	0.287762
SMIM18	8.2623e-06	-0.096627	0.086	0.116	0.28885
SNX11	8.26336e-06	-0.110608	0.118	0.154	0.288887
CLINT1	8.26851e-06	-0.0714693	0.53	0.609	0.289067
PRPS1	8.32821e-06	-0.0203258	0.216	0.269	0.291154
LINC01578	8.34625e-06	0.129413	0.781	0.797	0.291785
DDX56	8.37562e-06	-0.0744551	0.128	0.165	0.292812
EHD3	8.38504e-06	-0.101213	0.096	0.128	0.293141
PPIC	8.4203e-06	-0.342508	0.132	0.168	0.294374
CRYM	8.50429e-06	-0.11741	0.272	0.324	0.29731
CR382285.2	8.50555e-06	-1.33546	0.005	0.014	0.297354
C12orf66	8.5928e-06	-0.293103	0.053	0.077	0.300404
ZMAT3	8.62699e-06	-0.051726	0.202	0.25	0.3016
BEX1	8.62938e-06	0.0748425	0.969	0.974	0.301683
RGS16	8.65938e-06	0.347859	0.425	0.408	0.302732
lnc-MUC20-7	8.66842e-06	-0.678335	0.008	0.019	0.303048
GCGR	8.68095e-06	-0.634499	0.012	0.025	0.303486
MRPS23	8.6937e-06	-0.0676577	0.534	0.616	0.303932
ASIC2	8.70534e-06	-0.675891	0.009	0.021	0.304339
COA7	8.75571e-06	-0.0692335	0.083	0.113	0.306099
SYPL1	8.75856e-06	-0.0570561	0.374	0.447	0.306199
HCLS1	8.76436e-06	-0.761031	0.012	0.026	0.306402
CAPG	8.7656e-06	-0.0997889	0.137	0.174	0.306445
TBC1D25	8.79905e-06	-0.219234	0.064	0.09	0.307615
ECH1	8.85399e-06	-0.113855	0.727	0.787	0.309536
CDK2AP2	8.93468e-06	-0.052136	0.369	0.44	0.312356
DDX10	8.96772e-06	-0.0647379	0.198	0.245	0.313511
RIC8A	8.99619e-06	-0.00127489	0.26	0.318	0.314507
ARMC9	8.99923e-06	-0.00750671	0.189	0.237	0.314613
UBA52	9.06866e-06	-0.0643347	0.992	0.994	0.31704
lnc-CABLES2-7	9.10131e-06	-0.0773102	0.056	0.081	0.318182
LETM1	9.10634e-06	-0.00271607	0.245	0.302	0.318358
lnc-F11R-2	9.13561e-06	-0.232483	0.059	0.084	0.319381
CFAP52	9.14171e-06	1.00085	0.035	0.021	0.319594
PLA2G16	9.19902e-06	-0.0675008	0.454	0.527	0.321598
TIMELESS	9.25018e-06	0.612534	0.2	0.174	0.323386
PDCD1	9.26351e-06	-0.663561	0.009	0.02	0.323852
HNRNPR	9.26881e-06	0.106445	0.81	0.828	0.324038
lnc-PSPC1-2	9.31253e-06	-0.215338	0.108	0.141	0.325566
CDK5	9.32265e-06	-0.000190598	0.31	0.377	0.32592
MAP3K12	9.32525e-06	-0.146539	0.174	0.217	0.326011
BAIAP2	9.35373e-06	0.00566566	0.236	0.291	0.327006
MBNL1	9.3671e-06	-0.0823622	0.169	0.212	0.327474
DHRS11	9.36945e-06	-0.0355929	0.197	0.245	0.327556
ZCCHC10	9.37034e-06	-0.0132117	0.242	0.297	0.327587
GALNT8	9.37436e-06	-0.368219	0.031	0.05	0.327728
WDR37	9.39713e-06	-0.0766194	0.146	0.185	0.328524
TMEM104	9.40621e-06	-0.240301	0.044	0.066	0.328841
SMC1A	9.40975e-06	0.358933	0.413	0.402	0.328965
ATP6V1F	9.43853e-06	0.0818495	0.921	0.927	0.329971
TBC1D4	9.43954e-06	-0.1587	0.097	0.129	0.330006
KBTBD4	9.44266e-06	-0.0635509	0.144	0.183	0.330116
lnc-CCDC71-1	9.45299e-06	-0.315474	0.021	0.038	0.330476
TIMM17B	9.46201e-06	-0.073634	0.578	0.654	0.330792
RALGDS	9.46963e-06	-0.00891114	0.247	0.3	0.331058
YPEL4	9.47233e-06	-0.195801	0.067	0.093	0.331153
EXOSC9	9.48864e-06	-0.0691395	0.266	0.323	0.331723
TUBGCP2	9.55406e-06	0.275513	0.514	0.519	0.33401
EPG5	9.57926e-06	-0.087458	0.097	0.129	0.334891
WDR44	9.57944e-06	-0.134797	0.067	0.094	0.334897
VSTM2L	9.59327e-06	-0.347782	0.112	0.144	0.335381
EPHA10	9.59983e-06	-0.0366573	0.053	0.077	0.33561
FAM117A	9.60001e-06	-0.0662159	0.154	0.195	0.335617
PRKAR1A	9.6129e-06	0.133639	0.821	0.84	0.336067
GGCX	9.6625e-06	-0.0511035	0.279	0.338	0.337801
lnc-CTSV-5	9.66411e-06	-0.188403	0.092	0.122	0.337857
PNMA2	9.73699e-06	0.361809	0.292	0.265	0.340405
CLU	9.76771e-06	0.162422	0.563	0.535	0.341479
lnc-EAF2-3	9.79166e-06	-0.478436	0.023	0.039	0.342316
KIRREL3	9.81228e-06	-0.617688	0.017	0.031	0.343037
FANCL	9.81611e-06	-0.00991776	0.22	0.272	0.343171
ARF4-AS1	9.83121e-06	-0.265362	0.077	0.105	0.343699
NOL4L	9.86605e-06	-0.0297099	0.273	0.332	0.344917
LRCH4	9.87494e-06	-0.0136003	0.211	0.262	0.345228
UNC13B	9.8814e-06	-0.0794162	0.122	0.159	0.345454
GCFC2	9.89753e-06	-0.0945943	0.156	0.197	0.346018
NLGN2	9.92506e-06	0.0157676	0.125	0.161	0.34698
TRHDE	9.9514e-06	-0.139168	0.108	0.141	0.347901
SRSF5	9.98771e-06	0.11596	0.859	0.88	0.34917
UAP1	9.99291e-06	-0.10262	0.351	0.414	0.349352
lnc-C8orf48-8	1.00415e-05	-1.51974	0.005	0.014	0.351052
lnc-SGMS2-2	1.00679e-05	-0.767731	0.014	0.028	0.351975
SDC4	1.00817e-05	0.338677	0.37	0.353	0.352456
KLF10	1.01486e-05	-0.130144	0.115	0.149	0.354796
SOX11	1.02234e-05	-0.242203	0.241	0.286	0.357409
CPNE3	1.0249e-05	0.177226	0.643	0.665	0.358304
lnc-MEI4-3	1.02932e-05	-0.254502	0.08	0.108	0.359852
lnc-ADA-3	1.03038e-05	-0.0944321	0.118	0.154	0.360222
F11R	1.03346e-05	-0.0481804	0.245	0.299	0.361298
USO1	1.03682e-05	0.217567	0.586	0.603	0.362471
PAQR7	1.04043e-05	-0.145805	0.085	0.115	0.363736
ADAMTSL2	1.04235e-05	-0.191656	0.041	0.062	0.364405
EP300	1.04304e-05	0.319354	0.422	0.412	0.364648
FBXW4P1	1.04443e-05	-0.483636	0.029	0.047	0.365132
POLR2E	1.0449e-05	-0.0601039	0.556	0.636	0.365298
TRIP13	1.04541e-05	-0.243255	0.031	0.05	0.365476
KIAA0825	1.04634e-05	-0.0813572	0.087	0.117	0.365799
GNL2	1.05359e-05	-0.0514462	0.212	0.261	0.368333
ZBTB43	1.05661e-05	-0.0435111	0.286	0.346	0.369392
PDIA4	1.05789e-05	0.1816	0.642	0.65	0.369839
TBC1D9B	1.06035e-05	0.455565	0.341	0.33	0.370699
lnc-AP1S3-1	1.06461e-05	1.08184	0.038	0.023	0.372188
PLBD1	1.06528e-05	-0.916058	0.011	0.023	0.372423
lnc-AKAP1-7	1.07186e-05	-0.0617807	0.133	0.17	0.374721
AC006077.2	1.07275e-05	-0.776624	0.014	0.028	0.375033
FAM104B	1.07353e-05	-0.0159028	0.163	0.205	0.375307
SLC37A3	1.07437e-05	-0.0239844	0.117	0.153	0.375599
PLOD2	1.07862e-05	0.349293	0.31	0.284	0.377084
AIMP1P1	1.08032e-05	-0.388659	0.032	0.051	0.37768
AC022400.8	1.08244e-05	1.0137	0.049	0.032	0.378422
NSD1	1.08586e-05	0.293467	0.499	0.501	0.379617
SLC25A51	1.08658e-05	-0.409506	0.02	0.036	0.379869
PICK1	1.09373e-05	-0.170402	0.095	0.126	0.382369
C10orf88	1.09461e-05	-0.140573	0.104	0.136	0.382676
TMEM47	1.09897e-05	0.274938	0.163	0.133	0.384199
lnc-LINC02210-CRHR1-8	1.10178e-05	-0.381126	0.035	0.055	0.385182
lnc-SGSH-1	1.10562e-05	-0.300387	0.058	0.082	0.386524
WDR61	1.10683e-05	-0.0202632	0.181	0.227	0.386947
CAPN10	1.11115e-05	-0.088727	0.16	0.201	0.388458
ERLEC1	1.11391e-05	0.108203	0.836	0.852	0.389423
BACH1	1.11706e-05	0.57403	0.2	0.176	0.390525
LINC02041	1.11793e-05	1.65185	0.021	0.011	0.390827
LINC01571	1.12172e-05	-2.15881	0.002	0.01	0.392155
CSTF2	1.12499e-05	-0.207162	0.056	0.08	0.393296
MYCBPAP	1.12802e-05	-0.302892	0.024	0.041	0.394357
lnc-C2CD4B-11	1.13533e-05	-0.681964	0.012	0.025	0.39691
RASGEF1A	1.13919e-05	-0.300517	0.034	0.053	0.39826
LARS2	1.1408e-05	-0.0216537	0.108	0.142	0.398822
C1QTNF4	1.14222e-05	-0.158163	0.106	0.137	0.399318
CYTH2	1.14522e-05	-0.0431974	0.418	0.497	0.400369
SYNJ2	1.1462e-05	-0.0960554	0.111	0.146	0.400712
COL6A1	1.14652e-05	0.366651	0.373	0.358	0.400822
DPYSL5	1.14964e-05	0.379342	0.146	0.119	0.401915
PAK2	1.15407e-05	0.156441	0.675	0.695	0.403462
IL17RA	1.16204e-05	-0.0839066	0.081	0.111	0.406248
lnc-NPR2-1	1.16217e-05	-0.214689	0.057	0.082	0.406296
TMEM72	1.16327e-05	-1.06501	0.006	0.017	0.40668
CCR10	1.16977e-05	-0.336697	0.075	0.102	0.408952
IGF1	1.17672e-05	0.898422	0.048	0.032	0.411383
lnc-MKRN3-2	1.17879e-05	-0.557592	0.02	0.036	0.412104
KBTBD3	1.17921e-05	-0.0139132	0.205	0.253	0.412253
MYH9	1.181e-05	-0.115133	0.587	0.653	0.412879
SMIM8	1.18787e-05	-0.0592865	0.355	0.423	0.41528
NEDD8	1.19098e-05	-0.0685631	0.897	0.922	0.416365
STX2	1.19243e-05	0.481632	0.202	0.174	0.416872
APH1A	1.19273e-05	0.257789	0.574	0.595	0.416979
RAB11FIP4	1.20317e-05	-0.111946	0.098	0.129	0.420628
RNFT2	1.21049e-05	-0.0903373	0.123	0.158	0.423189
IL27RA	1.21144e-05	-0.147731	0.06	0.085	0.42352
BSND	1.22248e-05	-1.41194	0.005	0.015	0.42738
TAX1BP3	1.2251e-05	0.00839341	0.114	0.149	0.428296
GOT2	1.22668e-05	-0.0539254	0.361	0.428	0.428846
CYSLTR1	1.22881e-05	-0.24536	0.106	0.138	0.42959
FAM69B	1.22923e-05	-0.0670216	0.31	0.369	0.429739
lnc-FAM19A5-5	1.23026e-05	-1.14434	0.003	0.011	0.430099
GACAT2	1.23838e-05	-1.18359	0.005	0.015	0.432939
lnc-VSNL1-5	1.23947e-05	-0.395135	0.012	0.024	0.43332
FAM120C	1.24901e-05	-0.0600131	0.043	0.065	0.436652
ITGA2B	1.24901e-05	-0.566175	0.016	0.03	0.436653
WDR5	1.25117e-05	0.521083	0.237	0.212	0.437409
ZMAT4	1.25192e-05	-0.109409	0.102	0.134	0.437671
ASGR1	1.26204e-05	-0.0859863	0.141	0.179	0.441208
DDA1	1.2657e-05	0.294496	0.45	0.445	0.442488
TOMM20	1.26585e-05	-0.088039	0.891	0.924	0.44254
DHRS2	1.27039e-05	0.181073	0.112	0.087	0.444127
MAPK15	1.27102e-05	1.18012	0.043	0.028	0.444348
CRIPT	1.27244e-05	-0.0631907	0.339	0.405	0.444845
SEMA4C	1.27704e-05	-0.136531	0.06	0.085	0.446454
PEX13	1.27756e-05	-0.0480518	0.228	0.281	0.446635
GREB1	1.28609e-05	-0.0784778	0.051	0.074	0.449617
RUVBL1	1.28765e-05	-0.0598517	0.424	0.502	0.450162
ABCF2	1.28981e-05	0.0265382	0.157	0.199	0.450918
BTBD17	1.29278e-05	-0.515184	0.082	0.109	0.451957
EIF2AK1	1.29698e-05	0.16204	0.67	0.684	0.453426
TAF9	1.29848e-05	-0.0717584	0.496	0.577	0.45395
MCM5	1.30073e-05	-0.514773	0.027	0.044	0.454737
LRRC45	1.30877e-05	-0.202661	0.062	0.087	0.457547
lnc-ZNF567-2	1.31326e-05	-0.568667	0.02	0.036	0.459115
RHOC	1.31394e-05	0.140936	0.768	0.777	0.459355
lnc-EIF2AK1-1	1.31982e-05	-0.795431	0.013	0.026	0.46141
MTHFD1	1.3296e-05	-0.0513246	0.1	0.132	0.464827
N4BP2L1	1.33209e-05	-0.100408	0.093	0.124	0.465699
PNPLA7	1.34553e-05	-0.109808	0.028	0.046	0.470397
WWP2	1.35575e-05	-0.125504	0.09	0.12	0.473969
lnc-HIST1H2BJ-5	1.35636e-05	-2.19384	0.002	0.01	0.474185
MRPL3	1.35955e-05	-0.105109	0.51	0.583	0.475298
IDH3B	1.36325e-05	-0.00221745	0.326	0.394	0.476591
SEC11C	1.36616e-05	-0.0997372	0.973	0.979	0.47761
SLC35F1	1.36718e-05	0.674091	0.069	0.05	0.477968
ZNF595	1.37133e-05	-0.286012	0.063	0.088	0.479418
CCNE1	1.37293e-05	-0.611894	0.016	0.031	0.479977
lnc-FAAH2-1	1.38057e-05	-0.165724	0.094	0.125	0.482646
EME2	1.38123e-05	-0.110927	0.06	0.085	0.482877
EPHA5	1.3833e-05	-0.00535259	0.07	0.096	0.483601
DNAJC18	1.38353e-05	-0.0155402	0.249	0.302	0.48368
CMC2	1.38495e-05	-0.192124	0.077	0.105	0.484179
CEP170B	1.38691e-05	-0.152707	0.089	0.119	0.484863
DMD	1.38918e-05	0.918577	0.064	0.046	0.485656
KCNC3	1.39003e-05	-0.238115	0.039	0.059	0.485956
CFL2	1.39332e-05	0.516673	0.239	0.215	0.487105
OXTR	1.39361e-05	-0.276911	0.119	0.151	0.487205
lnc-SH3BGRL2-2	1.39635e-05	-1.02828	0.006	0.016	0.488166
RASSF8	1.39641e-05	0.636894	0.135	0.11	0.488184
lnc-LEKR1-44	1.3967e-05	-0.602958	0.016	0.03	0.488286
RHPN1	1.39721e-05	-0.02159	0.245	0.299	0.488463
RASA4	1.40031e-05	-0.143298	0.086	0.116	0.489548
STK32B	1.40095e-05	-0.887049	0.009	0.02	0.48977
P3H4	1.40125e-05	-0.102678	0.457	0.528	0.489875
MNX1	1.40739e-05	1.14973	0.043	0.028	0.492025
DOK6	1.41372e-05	-0.326948	0.064	0.089	0.494238
C18orf21	1.41935e-05	-0.0823361	0.184	0.228	0.496205
RASD2	1.42052e-05	-1.38084	0.005	0.014	0.496615
GATA2	1.42682e-05	0.440485	0.283	0.258	0.498817
KPNB1	1.43046e-05	0.157655	0.713	0.731	0.500089
MFN1	1.43192e-05	0.018549	0.253	0.309	0.500598
TECR	1.43272e-05	-0.0797899	0.673	0.739	0.500878
SLC19A1	1.43527e-05	-0.640464	0.028	0.046	0.501772
RNF144B	1.44034e-05	-0.44819	0.044	0.065	0.503543
SPTBN4	1.44152e-05	-0.018742	0.18	0.225	0.503957
SALL2	1.44388e-05	-0.0199757	0.172	0.214	0.504779
NAP1L5	1.4475e-05	0.37311	0.36	0.346	0.506044
ZNF836	1.44793e-05	0.041383	0.075	0.103	0.506198
SAA2	1.44853e-05	-0.870585	0.014	0.027	0.506406
PDE10A	1.44865e-05	0.174708	0.67	0.677	0.506449
ZNF605	1.44874e-05	-0.0769051	0.209	0.256	0.506481
CLDND1	1.44879e-05	0.326649	0.423	0.414	0.506498
COQ10B	1.45506e-05	-0.0499972	0.391	0.466	0.508687
BTN3A1	1.45512e-05	-0.0430456	0.096	0.127	0.50871
BHLHE41	1.45738e-05	0.699527	0.076	0.056	0.5095
C1orf131	1.46255e-05	-0.080045	0.187	0.231	0.511308
GPR37L1	1.47254e-05	-0.436205	0.016	0.031	0.514798
lnc-CBWD2-2	1.47521e-05	-0.585582	0.009	0.02	0.515733
DNAJC11	1.47619e-05	0.0137716	0.125	0.162	0.516075
PPHLN1	1.47974e-05	-0.0543567	0.497	0.582	0.517316
SDR42E1	1.47981e-05	-0.59475	0.012	0.025	0.517341
SKIL	1.48583e-05	-0.0881388	0.246	0.295	0.519447
LINC01750	1.48593e-05	-0.188728	0.038	0.058	0.51948
CNOT3	1.48719e-05	-0.0564596	0.204	0.251	0.519922
lnc-ESRRB-3	1.49419e-05	-0.254821	0.052	0.075	0.52237
IL6R	1.49585e-05	-0.149792	0.049	0.072	0.522948
TRAPPC2L	1.5067e-05	0.204318	0.588	0.595	0.526742
FARSA	1.508e-05	-0.0214389	0.346	0.417	0.527198
UCK2	1.51047e-05	-0.00250652	0.114	0.149	0.52806
lnc-MEI4-10	1.51107e-05	-0.219533	0.269	0.313	0.528269
SLC35C1	1.52624e-05	-0.061365	0.08	0.108	0.533572
PDHA1	1.52939e-05	-0.102592	0.444	0.52	0.534674
C4orf33	1.53455e-05	-0.0647828	0.095	0.126	0.536478
METTL2A	1.53753e-05	0.0144866	0.244	0.3	0.53752
UGCG	1.54249e-05	-0.0366616	0.318	0.381	0.539254
SEMA4D	1.5567e-05	0.562744	0.195	0.17	0.544224
MON2	1.55749e-05	-0.00473603	0.25	0.306	0.5445
EDA	1.55953e-05	-0.393872	0.025	0.042	0.545213
LRRC59	1.56602e-05	-0.0691225	0.339	0.403	0.54748
SPIDR	1.56814e-05	-0.0076743	0.109	0.143	0.548222
BTG3	1.56942e-05	0.274925	0.541	0.549	0.548669
TNFAIP8L1	1.57102e-05	-0.473045	0.018	0.033	0.54923
DRG1	1.57164e-05	-0.0409722	0.296	0.356	0.549447
NKRF	1.57414e-05	-0.0976227	0.115	0.149	0.550318
ZNF273	1.57708e-05	-0.256775	0.075	0.102	0.551346
UTP18	1.57725e-05	-0.0251698	0.344	0.409	0.551408
lnc-LRRTM2-1	1.57803e-05	1.13753	0.03	0.018	0.551678
SNRPEP4	1.57842e-05	-0.307068	0.038	0.058	0.551816
lnc-ETNK1-3	1.58241e-05	-0.0671892	0.313	0.369	0.55321
MED18	1.59152e-05	-0.273135	0.075	0.102	0.556397
STIM1	1.59216e-05	-0.083959	0.15	0.189	0.556618
GPN2	1.59443e-05	-0.0844228	0.171	0.213	0.557414
NRDE2	1.60076e-05	-0.00807942	0.125	0.162	0.559626
SLFN5	1.60139e-05	-0.178357	0.134	0.168	0.559844
FDFT1	1.60304e-05	-0.190221	0.461	0.528	0.560421
ZNF250	1.61126e-05	-0.0769174	0.09	0.119	0.563298
NHSL1	1.6113e-05	-0.16181	0.209	0.253	0.56331
SNAP25-AS1	1.61436e-05	-0.416209	0.023	0.039	0.56438
NBEAL2	1.61731e-05	-0.157572	0.097	0.127	0.565411
lnc-PKD1L1-1	1.61766e-05	-0.237123	0.059	0.083	0.565533
lnc-DUSP11-5	1.61957e-05	-1.03915	0.007	0.017	0.566201
KIAA0556	1.62118e-05	-0.027602	0.112	0.147	0.566765
FOLR2	1.62179e-05	-0.78657	0.007	0.017	0.566977
CGA	1.62626e-05	-0.134502	0.946	0.952	0.568541
TRABD	1.6311e-05	-0.0282836	0.24	0.294	0.570231
CLHC1	1.63997e-05	-0.0886404	0.104	0.136	0.573335
SEC22B	1.64389e-05	-0.077985	0.467	0.549	0.574704
CAMK2A	1.65036e-05	-0.210198	0.038	0.058	0.576965
USP24	1.65759e-05	-0.136206	0.113	0.145	0.579492
GIT2	1.66381e-05	-0.0110851	0.114	0.149	0.581666
MED15	1.66747e-05	0.0141054	0.224	0.277	0.582949
TRAPPC13	1.6683e-05	-0.0727357	0.148	0.186	0.583236
lnc-MFAP5-1	1.67047e-05	-0.141565	0.118	0.151	0.583997
YY1AP1	1.67679e-05	-0.0746537	0.161	0.202	0.586207
lnc-NAA35-14	1.68335e-05	-1.35369	0.005	0.015	0.588499
USP19	1.72606e-05	-0.1255	0.111	0.145	0.603431
IGSF10	1.73206e-05	-0.0785327	0.088	0.118	0.605528
INO80D	1.7336e-05	-0.0538621	0.192	0.237	0.606067
PIK3CD-AS2	1.7337e-05	-0.0374123	0.213	0.263	0.6061
CCDC9	1.7359e-05	-0.221198	0.067	0.092	0.606871
lnc-PKN3-1	1.73962e-05	-0.152375	0.084	0.112	0.608172
CERKL	1.74029e-05	0.937196	0.07	0.051	0.608405
RPL4	1.74079e-05	0.123298	0.778	0.802	0.608581
FZD10-DT	1.74336e-05	1.01669	0.053	0.036	0.609478
FER1L5	1.75152e-05	-0.709805	0.011	0.023	0.61233
ZDHHC16	1.75914e-05	-0.0607936	0.137	0.175	0.614995
DPP9	1.76714e-05	-0.104329	0.109	0.141	0.61779
LINC02036	1.76755e-05	-1.07455	0.009	0.02	0.617934
SAMD14	1.76979e-05	-0.0783129	0.059	0.084	0.618719
FXYD1	1.771e-05	-1.3979	0.007	0.017	0.619143
lnc-WDR3-1	1.77571e-05	-0.146603	0.071	0.098	0.620789
lnc-KIF26B-4	1.77764e-05	-0.580426	0.018	0.032	0.621464
lnc-STN1-1	1.77885e-05	-0.583808	0.024	0.04	0.621887
MOAP1	1.80182e-05	0.215725	0.611	0.625	0.629917
WNT2B	1.80205e-05	-0.106784	0.069	0.095	0.629998
CPEB1	1.80247e-05	0.879635	0.067	0.048	0.630142
lnc-GTF2H2-5	1.81246e-05	-0.136217	0.104	0.135	0.633637
NELL1	1.83448e-05	-0.89007	0.03	0.047	0.641333
EFTUD2	1.83882e-05	-0.0271219	0.15	0.189	0.642851
MAPKAPK5	1.84356e-05	-0.0482727	0.224	0.274	0.64451
CSMD3	1.84871e-05	1.1693	0.022	0.012	0.646311
SNRPD2	1.86144e-05	-0.105494	0.811	0.862	0.650758
RBM11	1.86258e-05	-0.124161	0.101	0.132	0.651158
SMIM2-AS1	1.86784e-05	-0.883178	0.01	0.022	0.652996
MED26	1.88e-05	0.0790537	0.064	0.09	0.657247
LINC00472	1.88056e-05	0.708854	0.049	0.033	0.657442
CNOT7	1.88341e-05	0.186324	0.63	0.661	0.65844
GALNT2	1.89092e-05	-0.107557	0.232	0.28	0.661067
PPP4R3B	1.89315e-05	0.307375	0.455	0.456	0.661847
METTL13	1.89541e-05	-0.0996089	0.104	0.136	0.662635
FGFR2	1.89733e-05	0.569665	0.094	0.072	0.663306
HPCAL4	1.89908e-05	-0.507983	0.029	0.046	0.663917
SP5	1.90549e-05	-0.667514	0.03	0.048	0.66616
CDR2	1.91054e-05	-0.0564841	0.174	0.217	0.667926
RPIA	1.91078e-05	-0.0536149	0.192	0.237	0.668009
AIMP1	1.91155e-05	-0.0659809	0.536	0.615	0.668279
AC073111.5	1.91376e-05	-0.259772	0.046	0.068	0.669051
ANTXR2	1.92306e-05	0.929882	0.038	0.024	0.672302
AGK	1.92357e-05	-0.00199479	0.162	0.203	0.67248
ZNF669	1.92782e-05	0.0138729	0.098	0.129	0.673967
KPNA2	1.92897e-05	-0.0190611	0.296	0.355	0.674368
HS6ST2	1.93055e-05	-0.723973	0.013	0.026	0.674919
MCUB	1.93299e-05	0.471152	0.236	0.211	0.675775
INKA2-AS1	1.93727e-05	-0.564365	0.025	0.042	0.67727
TXNL1	1.9457e-05	-0.0734628	0.703	0.772	0.680215
NOXO1	1.94788e-05	-0.331417	0.035	0.054	0.680978
UBE2Q2P1	1.95419e-05	-0.100328	0.098	0.129	0.683184
TMCC2	1.9543e-05	-0.18362	0.054	0.077	0.683222
COL1A2	1.9543e-05	0.259798	0.516	0.494	0.683223
FANK1	1.95664e-05	0.38019	0.343	0.327	0.68404
KCNAB2	1.96054e-05	-0.0792979	0.088	0.117	0.685404
PPP2R2D	1.96351e-05	-0.0689647	0.242	0.294	0.686444
LRRTM1	1.96975e-05	1.61174	0.018	0.009	0.688623
FLYWCH2	1.97458e-05	-0.0642887	0.432	0.505	0.690312
CSGALNACT2	1.97779e-05	-0.0604437	0.104	0.136	0.691435
CD34	1.98167e-05	1.95046	0.011	0.004	0.692792
ACSL4	1.9925e-05	-0.0760966	0.109	0.142	0.696579
LINC00643	1.99671e-05	0.375661	0.184	0.157	0.698049
TAC3	2.00924e-05	-1.95978	0.005	0.014	0.702431
FGD1	2.01233e-05	0.0430067	0.117	0.152	0.703509
lnc-TP53TG5-5	2.0173e-05	-1.08304	0.01	0.022	0.705248
ASF1A	2.02571e-05	0.0179491	0.216	0.265	0.708188
PRKCA	2.02977e-05	0.660581	0.118	0.095	0.709609
CDC40	2.03394e-05	-0.0218875	0.435	0.514	0.711067
lnc-APOD-1	2.03452e-05	-0.568293	0.015	0.028	0.711267
SSUH2	2.03914e-05	-1.34132	0.007	0.017	0.712882
MPDU1	2.03945e-05	-0.0201868	0.207	0.254	0.712991
PIGH	2.04312e-05	-0.0111182	0.208	0.258	0.714273
lnc-TMEM234-4	2.04423e-05	-0.076138	0.481	0.559	0.714664
PPM1E	2.04757e-05	0.847307	0.05	0.034	0.71583
SNUPN	2.05057e-05	0.0196709	0.18	0.225	0.716879
GABPB2	2.05487e-05	0.563443	0.151	0.127	0.718382
USHBP1	2.05585e-05	-1.53747	0.009	0.02	0.718725
SCN9A	2.06244e-05	0.260493	0.537	0.533	0.721028
SPATA2L	2.07361e-05	-0.0108009	0.187	0.232	0.724935
ANKDD1A	2.08093e-05	-0.173733	0.082	0.11	0.727492
SUFU	2.09283e-05	-0.208177	0.055	0.078	0.731655
ABI2	2.09391e-05	0.146706	0.704	0.72	0.732029
ACTR3C	2.09783e-05	-0.688258	0.018	0.033	0.7334
HUS1	2.09987e-05	-0.0501727	0.155	0.194	0.734115
STK17B	2.10645e-05	1.21549	0.035	0.022	0.736416
CIR1	2.10675e-05	-0.0618715	0.52	0.606	0.736519
RPAP1	2.11953e-05	-0.0167055	0.16	0.2	0.740987
UQCRHL	2.1274e-05	-0.172219	0.066	0.091	0.743738
NFE2L1	2.129e-05	0.279798	0.526	0.539	0.744297
RSBN1L	2.13241e-05	-0.0756203	0.517	0.599	0.745491
lnc-JHY-5	2.1329e-05	-0.188838	0.07	0.096	0.745661
TMEM217	2.16184e-05	-0.181951	0.045	0.066	0.755779
POLM	2.1676e-05	-0.184124	0.072	0.098	0.757792
ANXA3	2.17571e-05	-0.87646	0.008	0.019	0.760629
UBE2QL1	2.1816e-05	-0.131651	0.378	0.436	0.762687
NFXL1	2.19127e-05	-0.116326	0.127	0.161	0.766069
GPC6	2.1938e-05	0.538319	0.229	0.206	0.766954
EXOC5	2.20086e-05	0.302549	0.441	0.439	0.769419
GHDC	2.20178e-05	-0.0315982	0.162	0.205	0.769741
COPZ1	2.20641e-05	0.143789	0.733	0.748	0.77136
lnc-POLR2J-1	2.20739e-05	-0.0746515	0.044	0.066	0.771703
KCTD8	2.22431e-05	-0.487838	0.029	0.047	0.777619
BCAS2	2.23362e-05	-0.0970811	0.562	0.646	0.780875
TAF1A-AS1	2.23873e-05	-0.0855607	0.087	0.116	0.782659
GMPR	2.24051e-05	-0.0891275	0.125	0.161	0.783282
ZER1	2.24184e-05	0.027773	0.247	0.302	0.783748
DPH6-DT	2.24223e-05	-0.197507	0.098	0.129	0.783882
ARHGEF7	2.24471e-05	-0.0506151	0.262	0.315	0.784749
SPAG16	2.27226e-05	0.19604	0.63	0.655	0.794382
lnc-ENPP1-5	2.28239e-05	-0.730686	0.014	0.027	0.797924
FOXA1	2.28249e-05	-0.0737591	0.357	0.42	0.797958
ENDOG	2.28325e-05	-0.0790744	0.456	0.531	0.798226
MAP2K3	2.29304e-05	0.0225707	0.235	0.289	0.801648
NIPAL3	2.29612e-05	-0.0882475	0.188	0.232	0.802725
FNTA	2.29938e-05	-0.0410391	0.47	0.558	0.803864
ATP5PD	2.31184e-05	-0.105403	0.856	0.891	0.808218
TBRG1	2.31863e-05	-0.0242169	0.326	0.391	0.810594
NAT8L	2.33512e-05	-0.0840854	0.114	0.147	0.816359
GBF1	2.33554e-05	0.00788218	0.358	0.429	0.816506
HEXDC	2.33753e-05	-0.0662872	0.162	0.203	0.817199
GRM3	2.34217e-05	-0.0603704	0.075	0.102	0.818823
TTYH1	2.35449e-05	-0.29514	0.038	0.058	0.823129
lnc-FTMT-2	2.35809e-05	1.03239	0.027	0.015	0.824387
GALNT11	2.35922e-05	-0.0539028	0.36	0.428	0.824784
UBOX5	2.3637e-05	-0.0775339	0.065	0.091	0.82635
PRR5	2.36375e-05	-0.253718	0.085	0.112	0.826368
GPANK1	2.36895e-05	-0.0799409	0.237	0.287	0.828183
WDR90	2.37826e-05	-0.12442	0.086	0.114	0.831441
KIF5B	2.38362e-05	0.0950345	0.891	0.904	0.833313
RHAG	2.38485e-05	-1.55485	0.004	0.013	0.833744
AFDN	2.38675e-05	0.215137	0.58	0.592	0.834408
RRP36	2.40325e-05	-0.0463802	0.435	0.514	0.840176
CLCN7	2.40508e-05	-0.0671397	0.146	0.183	0.840817
CBX5	2.40609e-05	0.178664	0.657	0.672	0.84117
PATZ1	2.40891e-05	-0.097057	0.188	0.23	0.842156
AP000347.1	2.41625e-05	-0.169746	0.075	0.101	0.84472
ABCE1	2.41796e-05	-0.0244518	0.29	0.35	0.84532
PIGU	2.42419e-05	0.0644317	0.181	0.226	0.847498
CAPN15	2.43098e-05	-0.108906	0.06	0.084	0.849872
TCIM	2.43168e-05	-0.055076	0.18	0.221	0.850115
C1orf198	2.43418e-05	-0.23145	0.101	0.131	0.850988
CHCHD1	2.43565e-05	-0.0540185	0.631	0.72	0.851504
MRPL16	2.43689e-05	-0.0231908	0.276	0.333	0.851937
ANKRD29	2.43937e-05	-0.442223	0.038	0.057	0.852805
C1orf74	2.45432e-05	-0.174223	0.035	0.054	0.858031
ARHGAP18	2.45896e-05	-0.0624164	0.213	0.26	0.859651
SNRNP40	2.46018e-05	-0.0357729	0.134	0.17	0.86008
DUSP8	2.46206e-05	-0.0659078	0.277	0.331	0.860736
SHROOM1	2.46493e-05	-0.219117	0.057	0.08	0.86174
RPL23AP82	2.47426e-05	-0.104704	0.062	0.087	0.865002
lnc-PCDH7-5	2.47965e-05	-0.683475	0.004	0.012	0.866887
RPN2	2.49e-05	-0.106812	0.835	0.867	0.870505
lnc-PANO1-1	2.49123e-05	-0.0279023	0.134	0.17	0.870934
lnc-SASS6-2	2.4927e-05	-0.171349	0.077	0.103	0.871447
MRGBP	2.49561e-05	-0.0441398	0.155	0.194	0.872466
MED4	2.49649e-05	-0.052953	0.484	0.57	0.872771
RAB40B	2.50022e-05	-0.025565	0.209	0.258	0.874076
MAB21L2	2.50052e-05	-1.26363	0.008	0.018	0.874182
KLHL25	2.50095e-05	-0.140098	0.03	0.047	0.874334
KEAP1	2.50389e-05	-0.0133893	0.237	0.289	0.87536
SLC12A6	2.52344e-05	-0.0205304	0.122	0.157	0.882195
ZNF664	2.54723e-05	-0.0098244	0.231	0.282	0.890512
NBEAL1	2.55354e-05	-0.0123394	0.237	0.289	0.892717
lnc-MZT1-5	2.55782e-05	0.789927	0.057	0.04	0.894215
PARP11	2.568e-05	-0.422703	0.061	0.084	0.897772
TRNT1	2.5687e-05	0.0185737	0.24	0.295	0.898017
BTF3	2.57129e-05	-0.0798439	0.97	0.977	0.898922
EIF4A1	2.57343e-05	-0.0218723	0.138	0.175	0.899672
FAM19A2	2.57446e-05	-0.188725	0.031	0.049	0.90003
ANKRD13B	2.57481e-05	-0.0728567	0.069	0.094	0.900155
ERCC4	2.57623e-05	-0.0154157	0.276	0.333	0.900649
STX12	2.58e-05	-0.0488817	0.336	0.399	0.901969
NFE2L3	2.58444e-05	-0.486036	0.025	0.042	0.903519
TUBGCP6	2.58842e-05	-0.0190592	0.081	0.109	0.904911
MAP3K13	2.59386e-05	0.163401	0.681	0.691	0.906814
ZNF749	2.59396e-05	-0.606622	0.015	0.029	0.906847
ZNF75A	2.60107e-05	-0.0352038	0.256	0.309	0.909333
DYNC2H1	2.60273e-05	0.474299	0.263	0.241	0.909915
RNGTT	2.61792e-05	-0.0145723	0.181	0.226	0.915224
TCTA	2.61793e-05	0.511943	0.264	0.245	0.915229
RECQL5	2.61997e-05	-0.145821	0.067	0.093	0.915942
lnc-SHB-4	2.62483e-05	-0.130184	0.065	0.09	0.917641
ZNF394	2.6313e-05	-0.0267866	0.138	0.175	0.919901
PRSS8	2.64096e-05	-0.173524	0.477	0.535	0.92328
KLF9	2.67116e-05	-0.523352	0.019	0.033	0.933837
lnc-AHSP-5	2.68002e-05	-0.126379	0.039	0.058	0.936937
SLC38A8	2.69215e-05	-0.82305	0.01	0.022	0.941175
SLC5A12	2.69523e-05	-0.794861	0.012	0.024	0.942253
USP43	2.70107e-05	-0.368849	0.027	0.044	0.944294
DDX55	2.7206e-05	0.0194403	0.162	0.203	0.95112
ZNF548	2.72289e-05	-0.0913106	0.058	0.081	0.951921
COL4A6	2.72444e-05	0.598797	0.093	0.072	0.952465
LINC01431	2.729e-05	-0.189211	0.053	0.075	0.954058
AIG1	2.73621e-05	0.18016	0.625	0.649	0.956579
lnc-PDE6B-1	2.74051e-05	1.17491	0.034	0.021	0.958082
TUSC3	2.74345e-05	-0.122376	0.919	0.93	0.959109
TMEM52	2.74584e-05	0.621445	0.107	0.085	0.959946
lnc-APOC3-3	2.7625e-05	-0.265524	0.051	0.072	0.965771
RPL18A	2.77863e-05	-0.065418	0.995	0.996	0.971408
PCYOX1	2.77936e-05	0.170555	0.625	0.643	0.971663
EARS2	2.78343e-05	-0.226981	0.041	0.062	0.973088
OXCT2	2.78775e-05	-0.399345	0.017	0.03	0.974598
FRMPD3	2.78802e-05	-0.60104	0.018	0.032	0.974693
LINC-PINT	2.7899e-05	-0.130739	0.643	0.703	0.975348
MTHFSD	2.79205e-05	-0.1816	0.064	0.089	0.976102
ACTR10	2.80152e-05	-0.0647611	0.627	0.706	0.979413
FMR1	2.80623e-05	0.434486	0.305	0.286	0.981058
RINT1	2.82258e-05	-0.0191231	0.13	0.166	0.986774
GCC2-AS1	2.82907e-05	-0.794665	0.014	0.027	0.989042
EXTL2	2.83591e-05	-0.0179015	0.255	0.308	0.991435
CPLX2	2.85084e-05	0.458077	0.273	0.252	0.996655
CBR3-AS1	2.85823e-05	-0.0225359	0.252	0.304	0.999238
DPYSL3	2.861e-05	-0.117455	0.53	0.594	1
TNKS2-AS1	2.86209e-05	1.02217	0.028	0.017	1
PCNX3	2.87175e-05	-0.127619	0.098	0.129	1
KATNA1	2.87444e-05	-0.0876929	0.189	0.232	1
MTERF4	2.87572e-05	-0.110455	0.089	0.118	1
RMDN2	2.87879e-05	-0.23991	0.045	0.065	1
IFT52	2.89142e-05	0.015732	0.325	0.392	1
SUMF1	2.89497e-05	-0.0353465	0.184	0.228	1
lnc-CST7-1	2.89534e-05	-0.384238	0.045	0.066	1
INTS11	2.90369e-05	-0.025273	0.323	0.386	1
MSRB1	2.91158e-05	0.027725	0.143	0.182	1
MDM1	2.94555e-05	-0.0567857	0.129	0.165	1
LINC01270	2.955e-05	-0.523674	0.021	0.036	1
lnc-LIPI-15	2.97333e-05	-2.21984	0.003	0.011	1
FAM171B	3.00023e-05	0.396035	0.31	0.291	1
JMJD1C-AS1	3.03219e-05	-0.2626	0.022	0.037	1
MARVELD1	3.03302e-05	-0.157742	0.072	0.098	1
DCUN1D5	3.0348e-05	-0.0589208	0.405	0.477	1
ELOF1	3.03627e-05	-0.0620751	0.499	0.582	1
PLAC1	3.04378e-05	1.53339	0.011	0.005	1
MAP1S	3.04844e-05	-0.0196718	0.247	0.301	1
MGP	3.05285e-05	1.45188	0.046	0.031	1
EXOSC8	3.06291e-05	-0.0795052	0.342	0.407	1
MAF1	3.11798e-05	-0.043756	0.488	0.565	1
CASP9	3.14088e-05	-0.104665	0.082	0.11	1
lnc-IZUMO2-1	3.16007e-05	-2.34998	0.002	0.01	1
UBL7-AS1	3.16334e-05	-0.0861713	0.1	0.13	1
MRPL39	3.17613e-05	-0.00955996	0.27	0.327	1
BTN3A2	3.19998e-05	-0.0435499	0.124	0.158	1
lnc-RGPD8-5	3.20522e-05	-0.0317834	0.088	0.116	1
PARP6	3.20656e-05	-0.0423856	0.258	0.312	1
MED24	3.21737e-05	-0.0350973	0.192	0.235	1
RASSF8-AS1	3.22367e-05	0.414716	0.266	0.241	1
lnc-ASH1L-2	3.23826e-05	-0.668862	0.012	0.024	1
lnc-FYTTD1-7	3.23915e-05	-0.366936	0.053	0.074	1
PDS5B	3.24234e-05	0.376528	0.346	0.327	1
ZC3H7B	3.25377e-05	0.00224532	0.18	0.225	1
PEX6	3.25509e-05	-0.0172341	0.223	0.271	1
ZMYND10	3.25615e-05	0.876765	0.081	0.061	1
PLXDC1	3.25993e-05	-0.724487	0.029	0.046	1
GALNS	3.26983e-05	-0.0375007	0.15	0.188	1
INSL3	3.2788e-05	-1.37773	0.004	0.012	1
GMDS-DT	3.28365e-05	-0.0516253	0.323	0.378	1
SLC39A9	3.28376e-05	-0.0394852	0.21	0.256	1
ANO9	3.29735e-05	-0.364929	0.039	0.058	1
UBE3B	3.30456e-05	0.00308551	0.196	0.243	1
FMN2	3.30845e-05	-0.11655	0.094	0.123	1
SPESP1	3.31404e-05	-1.25594	0.004	0.012	1
DISP3	3.31586e-05	-1.1458	0.007	0.017	1
SMIM12	3.32664e-05	0.00333022	0.31	0.374	1
MANBAL	3.34534e-05	-0.0732208	0.558	0.635	1
WDR41	3.34866e-05	-0.0451279	0.244	0.295	1
C2CD2L	3.37887e-05	-0.102821	0.101	0.132	1
PDIA2	3.38348e-05	-0.236805	0.02	0.035	1
PPME1	3.39366e-05	0.259497	0.502	0.506	1
RAB6B	3.3947e-05	-0.0302624	0.199	0.243	1
ATXN10	3.41898e-05	-0.0600943	0.686	0.758	1
lnc-RHEX-8	3.41976e-05	-0.668532	0.019	0.033	1
PGS1	3.42808e-05	-0.0233105	0.169	0.209	1
FAM189A2	3.43198e-05	-0.575222	0.023	0.038	1
MRPL1	3.43344e-05	-0.0183386	0.319	0.381	1
MYO1B	3.43822e-05	-0.0170027	0.171	0.211	1
LSS	3.44804e-05	-0.105975	0.139	0.174	1
AC091390.4	3.45155e-05	-0.729168	0.011	0.023	1
HAX1	3.45964e-05	0.149473	0.716	0.748	1
UTP20	3.4629e-05	-0.227674	0.068	0.093	1
CENPC	3.46371e-05	0.0087465	0.265	0.321	1
ZC3H15	3.46408e-05	-0.0798686	0.677	0.754	1
RIOK2	3.47651e-05	-0.0287537	0.239	0.289	1
SULT2B1	3.49138e-05	-0.610803	0.017	0.031	1
SEC61A1	3.49471e-05	-0.0981339	0.466	0.538	1
ACVR1C	3.49556e-05	-0.260851	0.048	0.069	1
FLVCR1-DT	3.49794e-05	0.600277	0.174	0.15	1
RBKS	3.49917e-05	-0.0220135	0.101	0.133	1
lnc-DDX11-1	3.50114e-05	-0.3789	0.026	0.042	1
SYN1	3.52015e-05	-0.0278464	0.193	0.237	1
CDC42EP3	3.52761e-05	-0.111077	0.279	0.332	1
AC026951.1	3.54331e-05	-0.887519	0.01	0.021	1
CEP350	3.55209e-05	0.266393	0.494	0.503	1
THOC6	3.57022e-05	-0.0053046	0.166	0.206	1
MEN1	3.57632e-05	-0.0165765	0.162	0.202	1
lnc-LYZL1-15	3.58313e-05	0.518172	0.167	0.142	1
TOLLIP	3.58512e-05	-0.0432628	0.342	0.408	1
NCCRP1	3.58874e-05	-1.18636	0.006	0.016	1
SHISAL2A	3.59511e-05	-0.446157	0.021	0.036	1
FBXO42	3.61876e-05	0.506787	0.232	0.209	1
ANKRD7	3.62296e-05	-0.610645	0.012	0.024	1
TMEM136	3.62347e-05	0.0623173	0.193	0.239	1
lnc-ATOX1-4	3.62672e-05	-0.388581	0.026	0.043	1
PON1	3.63341e-05	0.126876	0.243	0.21	1
EIF3J-DT	3.63988e-05	-0.0362152	0.391	0.459	1
UBBP4	3.64116e-05	0.0155596	0.033	0.052	1
SHLD1	3.64851e-05	-0.0877641	0.12	0.153	1
lnc-ARSF-3	3.65924e-05	1.08775	0.045	0.03	1
TEFM	3.66662e-05	-0.0366235	0.125	0.16	1
WNT7B	3.67293e-05	-0.70966	0.012	0.024	1
FOXRED1	3.7064e-05	-0.124903	0.143	0.178	1
ERP27	3.70907e-05	-1.32432	0.008	0.018	1
SLC7A1	3.7206e-05	0.564477	0.188	0.165	1
lnc-EDDM13-5	3.73255e-05	-0.686705	0.019	0.033	1
RNF166	3.74105e-05	-0.0791648	0.101	0.131	1
COASY	3.77879e-05	-0.019168	0.325	0.388	1
PDHB	3.79059e-05	-0.0593753	0.598	0.679	1
WDR3	3.79635e-05	-0.0158948	0.16	0.199	1
METTL7A	3.8176e-05	-0.429499	0.025	0.041	1
EIF4EBP2	3.82778e-05	-0.0567118	0.214	0.261	1
DAGLA	3.83344e-05	-0.269536	0.035	0.053	1
PRKX	3.83425e-05	-0.242616	0.048	0.069	1
CBY1	3.87651e-05	-0.0393542	0.42	0.494	1
PTPN22	3.89238e-05	-0.4567	0.021	0.036	1
ZNF24	3.89498e-05	-0.0872443	0.526	0.602	1
GPAA1	3.89865e-05	-0.0792936	0.585	0.662	1
ANO8	3.89904e-05	-0.0489301	0.064	0.088	1
lnc-IL23A-6	3.90582e-05	-0.823218	0.018	0.032	1
lnc-TSSK4-3	3.91127e-05	-0.0598587	0.108	0.14	1
SEC61A2	3.9177e-05	-0.0461138	0.133	0.168	1
APTR	3.93405e-05	-0.0885927	0.382	0.449	1
ZNF8	3.93916e-05	-0.234326	0.026	0.042	1
NDUFA3	3.94613e-05	0.0997197	0.816	0.836	1
PCDHB16	3.94833e-05	-0.0139975	0.098	0.128	1
CD63	3.95697e-05	-0.102126	0.988	0.985	1
PBDC1	3.95828e-05	-0.027268	0.376	0.446	1
CLIC6	3.97181e-05	-0.453883	0.051	0.071	1
USP4	3.9778e-05	-0.0888075	0.185	0.227	1
LENG8-AS1	3.97906e-05	-0.116566	0.048	0.069	1
PSMF1	3.98745e-05	0.259108	0.563	0.583	1
PRSS23	3.99523e-05	0.341056	0.166	0.138	1
EPHA5-AS1	4.01429e-05	-0.0993941	0.049	0.07	1
lnc-CHD9-4	4.02474e-05	-1.14276	0.007	0.017	1
FAM86DP	4.03164e-05	-0.902464	0.007	0.017	1
ZNF287	4.03191e-05	-0.180749	0.065	0.089	1
PAN3	4.03745e-05	-0.106263	0.148	0.185	1
lnc-FAM161A-1	4.05248e-05	-0.479656	0.032	0.049	1
lnc-PDZD2-1	4.05424e-05	0.00917776	0.121	0.155	1
TIMM9	4.05568e-05	-0.0632167	0.417	0.49	1
ASIC3	4.07385e-05	-0.298347	0.032	0.049	1
NDUFAF7	4.077e-05	-0.0612777	0.197	0.24	1
APOL6	4.07921e-05	0.554939	0.137	0.114	1
NME2P1	4.08127e-05	-0.666371	0.004	0.012	1
YJEFN3	4.09136e-05	0.0014753	0.1	0.13	1
GCNT1	4.09267e-05	0.595347	0.16	0.136	1
MICA	4.09768e-05	-0.504617	0.051	0.072	1
AC010378.1	4.10172e-05	-0.435641	0.017	0.03	1
NQO2	4.1046e-05	-0.0377198	0.28	0.336	1
ZC3HC1	4.11013e-05	-0.102821	0.079	0.105	1
GUCY1B1	4.11581e-05	0.827411	0.072	0.054	1
lnc-FAM72D-3	4.11754e-05	-0.319338	0.06	0.083	1
AL136418.1	4.13442e-05	-0.809258	0.007	0.016	1
GPX8	4.14398e-05	0.422087	0.112	0.088	1
SKI	4.15447e-05	0.0158827	0.117	0.15	1
SLC43A1	4.15587e-05	1.17796	0.03	0.018	1
ADGRB2	4.1661e-05	-0.0236896	0.187	0.231	1
TOR1B	4.18709e-05	0.00983235	0.091	0.12	1
VPS33A	4.20706e-05	-0.0147016	0.141	0.179	1
SP140L	4.20745e-05	-0.954433	0.008	0.018	1
GIPC1	4.21138e-05	-0.0758419	0.526	0.603	1
lnc-KIAA1147-1	4.22482e-05	-0.100335	0.052	0.074	1
TMLHE	4.23512e-05	-0.0464742	0.078	0.104	1
SLC5A6	4.23683e-05	-0.0693677	0.074	0.1	1
GALNT16	4.24091e-05	-0.19046	0.055	0.078	1
FRMD4A	4.25562e-05	-0.109201	0.124	0.157	1
C19orf24	4.26953e-05	-0.085324	0.436	0.507	1
SMC5-AS1	4.29121e-05	-0.0762603	0.262	0.313	1
TMEM145	4.29439e-05	-0.0315734	0.116	0.149	1
lnc-EIF4EBP1-1	4.3009e-05	1.65227	0.01	0.004	1
ZFAND6	4.3102e-05	-0.0808991	0.574	0.652	1
HMGCLL1	4.31236e-05	-0.221654	0.061	0.084	1
lnc-MCF2-4	4.34611e-05	-1.67424	0.003	0.011	1
PGM5P4-AS1	4.35576e-05	1.29713	0.013	0.006	1
AP5S1	4.35714e-05	-0.174823	0.058	0.081	1
SAXO2	4.39686e-05	-0.139588	0.074	0.1	1
POP1	4.40094e-05	-0.375235	0.038	0.057	1
PTPRD	4.42649e-05	0.485581	0.185	0.159	1
GCOM1	4.43556e-05	-1.0159	0.003	0.011	1
HEXIM1	4.44026e-05	0.45711	0.242	0.218	1
ST6GAL2	4.4418e-05	1.24936	0.029	0.017	1
DPYS	4.47965e-05	-1.24609	0.008	0.018	1
HECTD3	4.48407e-05	-0.0500555	0.054	0.076	1
lnc-ANGPTL2-2	4.48997e-05	0.531511	0.103	0.081	1
AP4M1	4.49073e-05	0.0189325	0.181	0.225	1
ZNF77	4.50034e-05	-0.167688	0.069	0.094	1
lnc-SPATA31A6-11	4.50615e-05	-1.34161	0.006	0.015	1
MSRB2	4.52182e-05	0.116103	0.798	0.806	1
KIAA0513	4.52881e-05	-0.00965089	0.09	0.118	1
FAM189A1	4.53131e-05	-0.37114	0.034	0.052	1
CRIP1	4.54388e-05	0.288268	0.096	0.074	1
SFSWAP	4.55762e-05	-0.0525629	0.345	0.408	1
lnc-SEM1-1	4.56598e-05	-0.244345	0.049	0.07	1
CUTC	4.58039e-05	0.0266539	0.17	0.211	1
AMH	4.58317e-05	-0.197799	0.058	0.081	1
PAIP2	4.59027e-05	0.123289	0.812	0.836	1
YIPF3	4.59371e-05	-0.0831588	0.745	0.806	1
TH	4.60198e-05	0.638284	0.184	0.157	1
KCNC1	4.61325e-05	0.00990152	0.282	0.338	1
THEM6	4.61848e-05	0.0376742	0.18	0.224	1
ASPH	4.62004e-05	-0.0518254	0.396	0.463	1
GRM7	4.63374e-05	0.771498	0.06	0.043	1
IGDCC3	4.64305e-05	0.687188	0.104	0.083	1
SLC35E1	4.64711e-05	-0.0672675	0.245	0.294	1
LINC01117	4.65304e-05	-1.25799	0.003	0.011	1
CELSR3	4.659e-05	-0.0127083	0.149	0.186	1
NDUFB11	4.66767e-05	-0.0656792	0.935	0.953	1
TCAIM	4.68476e-05	0.00770979	0.184	0.227	1
ATF1	4.71771e-05	-0.0107742	0.14	0.177	1
NAA50	4.72387e-05	-0.0714925	0.263	0.315	1
GTF2F1	4.72757e-05	0.274835	0.5	0.503	1
lnc-SCP2D1-1	4.73321e-05	-0.268679	0.022	0.036	1
PSMA1	4.74039e-05	0.662578	0.11	0.088	1
TMEM127	4.74076e-05	-0.0205611	0.194	0.238	1
ELP2	4.74899e-05	-0.0220198	0.346	0.408	1
CREB3	4.75823e-05	-0.0660952	0.368	0.432	1
TRIL	4.76336e-05	0.904999	0.045	0.03	1
MYBPHL	4.78853e-05	-0.338287	0.024	0.039	1
GNAS-AS1	4.81556e-05	-0.175052	0.046	0.067	1
NPLOC4	4.81817e-05	-0.0468778	0.256	0.308	1
SULT4A1	4.82012e-05	-0.0875052	0.146	0.183	1
ARRDC1	4.82659e-05	-0.0257389	0.257	0.308	1
HINT3	4.8271e-05	-0.0529676	0.258	0.311	1
QPCT	4.82854e-05	-0.244007	0.849	0.863	1
OGN	4.84218e-05	1.87365	0.013	0.006	1
PITPNM2	4.84312e-05	-0.547477	0.01	0.021	1
DFFA	4.84579e-05	-0.0255815	0.345	0.41	1
PLRG1	4.85644e-05	-0.0609233	0.321	0.38	1
MSANTD1	4.86561e-05	-1.14961	0.005	0.013	1
AKAP11	4.86927e-05	0.366913	0.416	0.415	1
RAB30	4.87722e-05	-0.00976867	0.239	0.288	1
ANKRD6	4.88645e-05	-0.0545992	0.141	0.178	1
ZFP36	4.88918e-05	-0.0664791	0.073	0.099	1
RARG	4.90558e-05	-0.957121	0.013	0.025	1
AUP1	4.9158e-05	-0.0594731	0.434	0.506	1
RPUSD1	4.93403e-05	0.0519381	0.116	0.149	1
MORN4	4.96162e-05	-0.0259508	0.229	0.277	1
C1orf226	4.96869e-05	-0.212792	0.05	0.071	1
TIMM17A	4.97574e-05	-0.0753179	0.476	0.553	1
HLA-DRA	5.02114e-05	-1.3832	0.003	0.01	1
lnc-DNAAF5-3	5.02447e-05	-0.819534	0.017	0.031	1
KIAA0895L	5.03081e-05	-0.0192586	0.198	0.243	1
THADA	5.05676e-05	-0.00915336	0.184	0.226	1
DEFB1	5.07255e-05	0.73156	0.092	0.071	1
lnc-LRP5-1	5.0775e-05	-0.144244	0.096	0.124	1
KRIT1	5.09378e-05	-0.0450167	0.147	0.184	1
UBXN6	5.09455e-05	-0.0633655	0.407	0.477	1
CLDN12	5.1268e-05	0.0575297	0.152	0.191	1
NLK	5.14041e-05	-0.0809633	0.176	0.216	1
RPL22	5.14139e-05	0.110955	0.899	0.917	1
2025-03-04	5.14846e-05	-0.184701	0.062	0.085	1
EPM2AIP1	5.15465e-05	0.274192	0.521	0.526	1
BLMH	5.15679e-05	0.00469297	0.226	0.274	1
KCNJ3	5.1698e-05	0.770557	0.085	0.065	1
lnc-PABPC4-1	5.17275e-05	-0.0842572	0.06	0.083	1
ZNF83	5.18656e-05	-0.0574055	0.346	0.408	1
NHLRC3	5.19006e-05	-0.00929141	0.342	0.408	1
TRHDE-AS1	5.19134e-05	-0.128536	0.114	0.145	1
lnc-CBWD5-1	5.22197e-05	-0.630424	0.013	0.025	1
ID4	5.22752e-05	0.19545	0.643	0.655	1
ZBBX	5.2418e-05	0.972097	0.05	0.035	1
lnc-DEGS2-10	5.26202e-05	-0.669602	0.019	0.033	1
GEMIN2	5.28857e-05	-0.0419936	0.196	0.238	1
DDX6	5.28976e-05	0.292024	0.455	0.458	1
ZNF883.1	5.30815e-05	-0.182859	0.03	0.046	1
LMCD1-AS1	5.31519e-05	-0.132433	0.174	0.212	1
lnc-GMNN-5	5.32615e-05	-1.43168	0.003	0.01	1
TMEM159	5.3281e-05	-0.12632	0.22	0.263	1
HYOU1	5.32932e-05	0.243877	0.539	0.551	1
PIGF	5.34591e-05	-0.0748981	0.259	0.311	1
FOSL2	5.35038e-05	-0.113104	0.079	0.105	1
MAP3K9	5.37577e-05	-0.154329	0.077	0.102	1
MRPS14	5.39302e-05	-0.0368083	0.396	0.47	1
MPPE1	5.427e-05	-0.206727	0.092	0.12	1
CAMP	5.43206e-05	1.31198	0.018	0.009	1
PPP2R1A	5.44944e-05	0.148208	0.724	0.747	1
POGZ	5.47333e-05	0.282775	0.467	0.47	1
MED6	5.48332e-05	-0.0244978	0.327	0.393	1
TPT1	5.48768e-05	0.0288954	1	0.999	1
FBLN7	5.49026e-05	-0.110704	0.104	0.134	1
PANCR	5.51647e-05	-0.0927552	0.137	0.172	1
RARRES1	5.52925e-05	-0.108248	0.035	0.053	1
SMAD9	5.55855e-05	-0.125624	0.315	0.366	1
KCNC4	5.5588e-05	-0.242522	0.05	0.071	1
MEF2A	5.57396e-05	0.434699	0.276	0.256	1
KIF3C	5.5765e-05	-0.0594529	0.116	0.149	1
PYCR1	5.59283e-05	-0.0467813	0.37	0.432	1
CCDC25	5.615e-05	-0.0612233	0.462	0.542	1
STRADA	5.61684e-05	-0.0934434	0.11	0.141	1
lnc-SERF1B-4	5.62042e-05	1.0117	0.062	0.045	1
CCDC153	5.62102e-05	-0.164927	0.064	0.087	1
lnc-FRMD8-1	5.62345e-05	-1.09732	0.012	0.023	1
ZNF646	5.63047e-05	-0.0853353	0.1	0.129	1
lnc-MRPL47-3	5.63355e-05	-0.242446	0.008	0.018	1
SPRTN	5.63756e-05	-0.014749	0.181	0.223	1
BMS1P8	5.65726e-05	-0.758002	0.007	0.016	1
MYD88	5.6664e-05	-0.0252581	0.103	0.133	1
ABCB9	5.69378e-05	-0.0872576	0.054	0.076	1
CANT1	5.70127e-05	-0.149752	0.052	0.073	1
MYO9B	5.70608e-05	-0.0330594	0.119	0.151	1
DKK4	5.70781e-05	1.22371	0.02	0.011	1
lnc-FASTKD3-6	5.76604e-05	2.2943	0.011	0.005	1
SLC38A9	5.76693e-05	-0.132604	0.048	0.069	1
SLC25A20	5.81644e-05	-0.149588	0.07	0.095	1
lnc-KRTAP10-12-3	5.81929e-05	-0.435856	0.024	0.039	1
POLD1	5.81944e-05	-0.54511	0.018	0.032	1
GGNBP2	5.84359e-05	-0.100379	0.572	0.657	1
CALCOCO1	5.85344e-05	0.0079534	0.245	0.295	1
lnc-CEP41-2	5.87126e-05	-0.946942	0.004	0.012	1
FAM122B	5.87126e-05	0.283063	0.272	0.248	1
lnc-MAK-5	5.87883e-05	-0.213522	0.011	0.022	1
KCNB2	5.88649e-05	0.708445	0.138	0.116	1
FMNL2	5.90852e-05	0.336691	0.294	0.271	1
SSR4	5.91784e-05	-0.056122	0.989	0.991	1
lnc-ITSN1-3	5.93505e-05	0.826861	0.035	0.022	1
SH2B3	5.94429e-05	-0.178066	0.034	0.052	1
lnc-RPS24-2	5.97831e-05	-0.305909	0.022	0.037	1
LSM2	5.97963e-05	-0.0775457	0.589	0.665	1
SERINC2	5.98166e-05	-0.111571	0.41	0.473	1
KLHDC4	5.98621e-05	-0.00902465	0.114	0.145	1
CALD1	5.99364e-05	0.155681	0.465	0.443	1
lnc-VSTM2B-9	6.00127e-05	-0.602676	0.007	0.016	1
CUL7	6.00823e-05	0.0297546	0.192	0.237	1
lnc-RAB1A-11	6.01667e-05	-0.0363281	0.169	0.208	1
VSTM2A	6.03667e-05	1.08672	0.035	0.022	1
lnc-ZIC4-3	6.04195e-05	1.72589	0.011	0.005	1
AC024940.1	6.05888e-05	0.380597	0.476	0.47	1
lnc-DEFB115-5	6.06519e-05	-0.0349415	0.065	0.089	1
FBXO21	6.08832e-05	-0.0755444	0.516	0.598	1
SPTB	6.09121e-05	-0.104804	0.052	0.073	1
DHCR24	6.14268e-05	-0.204353	0.093	0.12	1
lnc-FSIP2-1	6.16044e-05	-0.353334	0.019	0.032	1
AC036214.4	6.20356e-05	-0.775211	0.013	0.025	1
KCTD21	6.22526e-05	-0.263856	0.028	0.045	1
SLC26A7	6.27015e-05	-0.148927	0.039	0.057	1
RHOQ	6.27028e-05	0.378705	0.348	0.335	1
TMEM216	6.27167e-05	-0.0494556	0.151	0.188	1
TCF20	6.28944e-05	0.0276553	0.158	0.196	1
RWDD2A	6.29231e-05	-0.0650943	0.163	0.202	1
TMEM38B	6.35687e-05	0.427505	0.23	0.207	1
EIF2B4	6.35759e-05	-0.02179	0.196	0.239	1
EIF2AK4	6.37845e-05	-0.0853089	0.419	0.489	1
ECT2	6.40129e-05	-0.200387	0.058	0.08	1
ILF2	6.4019e-05	-0.065831	0.669	0.744	1
ADCK5	6.41881e-05	0.05713	0.059	0.082	1
WDYHV1	6.44551e-05	-0.0447655	0.222	0.269	1
MROH1	6.48056e-05	0.0135652	0.174	0.216	1
LINC01605	6.49421e-05	-0.395411	0.026	0.042	1
RIPK4	6.52565e-05	-0.193536	0.036	0.054	1
PHF6	6.53099e-05	0.0833718	0.317	0.383	1
lnc-RIT2-3	6.53957e-05	-0.709228	0.006	0.014	1
GDPD3	6.545e-05	-0.513006	0.031	0.047	1
OR51E2	6.55759e-05	-1.55417	0.003	0.011	1
MCM4	6.56668e-05	-0.235843	0.093	0.12	1
C2CD3	6.59556e-05	-0.00161988	0.096	0.125	1
MYO6	6.64541e-05	-0.0397899	0.619	0.707	1
PPARA	6.64717e-05	-0.0570553	0.124	0.156	1
AC022639.1	6.68747e-05	-1.59705	0.004	0.011	1
lnc-PGPEP1-5	6.70328e-05	-0.437737	0.028	0.044	1
ZNF652	6.70876e-05	-0.00325294	0.382	0.449	1
MRM3	6.73558e-05	-0.0181213	0.12	0.153	1
RAB31	6.74109e-05	-0.594277	0.039	0.057	1
PKP3	6.79425e-05	-0.381034	0.038	0.056	1
C19orf66	6.80555e-05	-0.0324794	0.271	0.326	1
RPS16	6.80719e-05	-0.0855482	0.971	0.982	1
SINHCAF	6.85467e-05	-0.128824	0.774	0.815	1
CCDC149	6.87039e-05	-0.0764801	0.174	0.212	1
SLC2A13	6.88624e-05	-0.403273	0.05	0.071	1
MET	6.9039e-05	-0.339444	0.078	0.102	1
MAP4K2	6.90691e-05	-0.0187057	0.117	0.149	1
lnc-ZC3H6-3	6.90713e-05	0.560407	0.162	0.138	1
SYNJ2BP	6.90891e-05	-0.0608475	0.472	0.544	1
ZNF185	6.97032e-05	-0.0137448	0.092	0.12	1
ATXN1L	6.98334e-05	-0.120488	0.093	0.121	1
ZNF138	6.99478e-05	0.0194148	0.225	0.273	1
AC144530.1	7.05542e-05	-0.392925	0.023	0.038	1
IP6K1	7.06979e-05	-0.0980904	0.132	0.165	1
BCORL1	7.08409e-05	-0.160416	0.058	0.08	1
TMEM229B	7.1171e-05	-0.375039	0.021	0.035	1
FUNDC2	7.11998e-05	-0.0225636	0.467	0.546	1
PEX16	7.16547e-05	-0.0108367	0.361	0.429	1
AL365205.1	7.17241e-05	-0.628492	0.01	0.021	1
LINC01456	7.17679e-05	-0.346779	0.049	0.069	1
MCTP2	7.18416e-05	-0.0809517	0.1	0.129	1
THUMPD2	7.20305e-05	-0.0963043	0.112	0.142	1
PLA2G12A	7.21912e-05	0.390405	0.378	0.373	1
TRUB2	7.24209e-05	-0.0224108	0.24	0.291	1
BRI3BP	7.24394e-05	0.037783	0.126	0.16	1
BLVRA	7.25776e-05	0.320501	0.362	0.351	1
MBD3	7.26668e-05	0.0166037	0.193	0.236	1
SRGAP2	7.30377e-05	-0.155383	0.089	0.115	1
lnc-CTBP2-1	7.32396e-05	1.46578	0.019	0.01	1
CDC25A	7.33564e-05	-0.530186	0.018	0.032	1
RND1	7.34577e-05	-0.311758	0.042	0.061	1
ZNF131	7.35052e-05	-0.00804677	0.212	0.258	1
lnc-TRDMT1-5	7.3564e-05	1.35811	0.025	0.015	1
CBL	7.38158e-05	0.0345348	0.166	0.205	1
lnc-DCTD-65	7.38573e-05	-0.300454	0.079	0.104	1
GABPB1-IT1	7.39274e-05	0.0157886	0.281	0.337	1
TMEM61	7.39369e-05	-0.165017	0.464	0.521	1
EBF3	7.4062e-05	-0.275359	0.036	0.054	1
AL365436.1	7.42466e-05	-0.357489	0.049	0.069	1
BFSP1	7.44491e-05	-0.0547028	0.059	0.081	1
OPTN	7.44792e-05	0.263015	0.501	0.505	1
PFDN5	7.45549e-05	0.0435028	0.991	0.992	1
PLA2G3	7.48425e-05	-0.53593	0.017	0.03	1
ALG14	7.5076e-05	-0.0361089	0.147	0.183	1
RPS21P4	7.51403e-05	-0.239546	0.032	0.048	1
CAMK2N2	7.52071e-05	-0.111939	0.513	0.575	1
PTPRG	7.55552e-05	-0.136442	0.185	0.223	1
lnc-TAF12-4	7.55639e-05	-0.753621	0.014	0.026	1
ABCC10	7.55854e-05	-0.116703	0.063	0.086	1
lnc-VWF-2	7.56583e-05	-0.93457	0.007	0.016	1
DLG5	7.573e-05	-0.0671565	0.332	0.386	1
lnc-POM121C-6	7.57526e-05	-1.01542	0.006	0.014	1
PRRT3	7.58213e-05	-0.0520012	0.21	0.253	1
lnc-RAD9A-6	7.58839e-05	-0.626108	0.019	0.032	1
lnc-PIP4K2A-1	7.59082e-05	-0.202949	0.039	0.058	1
ETV1	7.59674e-05	-0.221234	0.193	0.231	1
lnc-ATAD5-9	7.59776e-05	-0.0455874	0.089	0.116	1
UBE2J1	7.60858e-05	-0.0285975	0.447	0.52	1
lnc-TWIST2-14	7.62184e-05	-0.0240399	0.071	0.095	1
TACSTD2	7.62695e-05	-0.620301	0.086	0.11	1
HELQ	7.6481e-05	0.0484796	0.147	0.184	1
EVI5L	7.66677e-05	-0.0791305	0.102	0.131	1
ASB5	7.66714e-05	-1.1268	0.005	0.014	1
LINC02320	7.67152e-05	-0.246043	0.023	0.037	1
LUC7L	7.68633e-05	-0.00248763	0.388	0.461	1
RBX1	7.69603e-05	-0.0560239	0.914	0.937	1
NOMO1	7.7175e-05	-0.0405978	0.119	0.151	1
SIRT7	7.72199e-05	-0.0325052	0.196	0.238	1
UFSP2	7.73546e-05	-0.0358741	0.353	0.416	1
lnc-PCBP3-3	7.73702e-05	-0.138536	0.09	0.116	1
APBB1	7.76104e-05	0.303085	0.447	0.445	1
SLC25A16	7.80915e-05	-0.148877	0.063	0.086	1
HSD17B14	7.82004e-05	-0.144111	0.143	0.176	1
lnc-CALM2-2	7.82325e-05	-0.117504	0.072	0.096	1
TSGA10	7.84739e-05	-0.0305816	0.153	0.189	1
SF1	7.87744e-05	-0.0179637	0.381	0.454	1
GHR	7.92408e-05	-0.525982	0.016	0.029	1
CYP3A5	7.92714e-05	-0.185318	0.034	0.051	1
PIGV	7.94538e-05	-0.0412161	0.117	0.148	1
SLC9A3R2	7.96281e-05	-0.0208665	0.434	0.508	1
lnc-NHP2-1	7.96305e-05	-0.695211	0.008	0.017	1
HABP4	7.98865e-05	-0.060435	0.356	0.418	1
HIST2H2BD	8.00446e-05	-0.253927	0.038	0.056	1
lnc-KIF2B-4	8.03936e-05	-0.382742	0.015	0.027	1
ORAI1	8.04212e-05	0.0172403	0.257	0.308	1
lnc-COPG1-3	8.17508e-05	-0.105909	0.086	0.112	1
NTPCR	8.18245e-05	-0.0732056	0.526	0.597	1
FAM120AOS	8.184e-05	0.385813	0.369	0.365	1
NT5M	8.18891e-05	0.0685996	0.143	0.18	1
ZNF789	8.19061e-05	0.0409176	0.074	0.099	1
NTHL1	8.19737e-05	-0.0561173	0.439	0.513	1
PKP4	8.1994e-05	0.531412	0.224	0.202	1
ZNF596	8.22387e-05	-0.331117	0.03	0.046	1
CERK	8.23978e-05	-0.0507912	0.165	0.203	1
MED15P9	8.25133e-05	-0.773281	0.015	0.027	1
PDCD11	8.25181e-05	-0.0228594	0.169	0.209	1
CST1	8.26008e-05	-0.583209	0.007	0.017	1
ESYT3	8.28318e-05	-0.284555	0.016	0.028	1
ARHGAP35	8.30072e-05	0.361007	0.355	0.344	1
NOC2L	8.35756e-05	0.0430751	0.184	0.227	1
TEKT1	8.38917e-05	1.19194	0.023	0.013	1
NTRK3	8.44466e-05	-0.724857	0.013	0.024	1
PLSCR1	8.45202e-05	0.489808	0.204	0.181	1
AP000356.3	8.45252e-05	-0.454011	0.02	0.034	1
SERPINB8	8.48803e-05	-0.561658	0.016	0.028	1
SMYD5	8.492e-05	-0.12499	0.045	0.065	1
FAM168B	8.50508e-05	-0.0196339	0.255	0.306	1
lnc-PPP5D1-1	8.52924e-05	1.28927	0.016	0.008	1
SUGCT	8.54182e-05	-0.400728	0.012	0.023	1
CDKN3	8.54435e-05	-0.306108	0.039	0.057	1
lnc-TLE3-6	8.59341e-05	-0.70511	0.006	0.015	1
ASPSCR1	8.60051e-05	-0.0451297	0.297	0.35	1
ARHGAP26	8.61892e-05	-0.0197077	0.211	0.254	1
CPVL	8.62655e-05	-0.0860696	0.259	0.306	1
ZBTB22	8.65271e-05	-0.0590213	0.13	0.163	1
lnc-METTL26-7	8.67856e-05	-0.388042	0.025	0.04	1
APOO	8.6894e-05	0.00911793	0.285	0.344	1
lnc-MINOS1-1	8.69677e-05	-0.981514	0.009	0.018	1
TMEM44	8.70027e-05	-0.0158659	0.033	0.049	1
KLF3	8.70778e-05	-0.0615441	0.344	0.4	1
COMMD1	8.71505e-05	-0.0674017	0.452	0.523	1
LNX1	8.72731e-05	-0.179784	0.091	0.117	1
AC017116.2	8.72893e-05	0.050029	0.095	0.123	1
RRP7A	8.73752e-05	-0.0016247	0.248	0.297	1
SCN5A	8.75574e-05	-1.6073	0.003	0.01	1
ASXL1	8.77991e-05	0.0316943	0.239	0.289	1
TMCC1	8.82007e-05	-0.0100995	0.213	0.258	1
NSUN3	8.82377e-05	-0.0429661	0.1	0.128	1
ATP6V1B2	8.86505e-05	0.224434	0.623	0.649	1
PRKAB1	8.87804e-05	-0.0214433	0.181	0.221	1
lnc-NKAIN3-9	8.88582e-05	0.870892	0.047	0.032	1
POC5	8.92703e-05	-0.138851	0.038	0.055	1
NKAIN2	8.95613e-05	-0.293238	0.016	0.029	1
EEA1	8.96664e-05	0.408183	0.359	0.351	1
FCRLB	8.98264e-05	-0.679348	0.009	0.018	1
lnc-CLGN-5	8.99467e-05	-0.117154	0.047	0.067	1
ZNF692	9.00879e-05	-0.132601	0.083	0.108	1
TMEM205	9.0278e-05	0.126666	0.771	0.799	1
TRANK1	9.05363e-05	0.713139	0.08	0.062	1
UQCC1	9.06298e-05	0.050023	0.231	0.281	1
FBXL6	9.06513e-05	-0.105223	0.124	0.156	1
LRRN1	9.08143e-05	-0.308046	0.061	0.082	1
PTCHD4	9.08407e-05	-1.64181	0.005	0.013	1
LSG1	9.10802e-05	-0.0388908	0.14	0.175	1
lnc-RPLP1-12	9.11391e-05	-0.814437	0.021	0.034	1
SIRT3	9.12273e-05	-0.0259684	0.157	0.194	1
VRK3	9.13174e-05	0.0186466	0.286	0.345	1
RANBP10	9.13391e-05	-0.171999	0.088	0.115	1
METTL14	9.16426e-05	-0.0402456	0.172	0.211	1
SEC16A	9.17355e-05	0.0307909	0.3	0.359	1
lnc-SENP8-1	9.18278e-05	-0.422426	0.007	0.016	1
ACTG2	9.18701e-05	1.86765	0.011	0.005	1
lnc-EML5-4	9.22713e-05	-0.585122	0.014	0.025	1
PER1	9.24839e-05	-0.0383066	0.178	0.218	1
VPS50	9.25923e-05	-0.010474	0.13	0.164	1
SLC27A1	9.27499e-05	0.0371282	0.111	0.142	1
SCGB2A1	9.27514e-05	-0.176148	0.019	0.032	1
STK16	9.28233e-05	-0.0125222	0.312	0.373	1
RNF223	9.28571e-05	1.52079	0.012	0.005	1
PTBP1	9.28712e-05	-0.0335563	0.457	0.534	1
TSPAN17	9.30169e-05	0.0458517	0.245	0.298	1
HPF1	9.30276e-05	-0.0609608	0.415	0.482	1
PYM1	9.31013e-05	-0.0209475	0.236	0.284	1
lnc-RPP25-4	9.31967e-05	-1.51993	0.003	0.011	1
USP54	9.33573e-05	-0.0751596	0.082	0.107	1
SARM1	9.34348e-05	0.0267772	0.162	0.201	1
UHRF2	9.35542e-05	-0.0621537	0.143	0.178	1
CLDN5	9.358e-05	-0.438505	0.095	0.12	1
lnc-MRPL14-2	9.37222e-05	1.14489	0.031	0.019	1
SHLD2	9.38627e-05	-0.0257099	0.065	0.089	1
HTR3A	9.39951e-05	-1.47019	0.005	0.013	1
LGALS8	9.40028e-05	-0.157175	0.074	0.098	1
MCAT	9.41132e-05	0.0424934	0.196	0.24	1
NSUN2	9.43336e-05	-0.00715829	0.125	0.158	1
lnc-SLCO2A1-4	9.44102e-05	-0.458066	0.03	0.046	1
DECR2	9.44152e-05	-0.148249	0.078	0.103	1
RHBDD3	9.45198e-05	0.0207067	0.257	0.309	1
THAP11	9.48044e-05	0.012754	0.249	0.302	1
PPP1R3F	9.51586e-05	-0.100753	0.095	0.122	1
lnc-IPO7-3	9.54736e-05	-1.08135	0.004	0.011	1
CLNK	9.56587e-05	-1.48354	0.004	0.011	1
MBD2	9.60257e-05	-0.0112279	0.266	0.317	1
ZNF622	9.61406e-05	-0.032592	0.354	0.417	1
lnc-HBZ-2	9.61842e-05	-0.975653	0.004	0.012	1
lnc-CMBL-8	9.66264e-05	-0.0831311	0.709	0.782	1
IGHMBP2	9.698e-05	-0.134586	0.082	0.108	1
lnc-GRIP1-1	9.70178e-05	-0.330605	0.024	0.038	1
CSPG4	9.7338e-05	-0.368214	0.022	0.037	1
ARFGEF3	9.73985e-05	0.416931	0.336	0.325	1
lnc-TK2-2	9.74178e-05	-0.421254	0.023	0.037	1
IFFO2	9.79197e-05	-0.233595	0.054	0.074	1
RIN1	9.81144e-05	-0.133835	0.059	0.082	1
RPL19	9.81322e-05	-0.0644375	0.999	0.998	1
lnc-HIST2H2BF-5	9.81827e-05	-0.766789	0.006	0.015	1
RAB3GAP1	9.82144e-05	0.382297	0.344	0.332	1
RAB10	9.83808e-05	-0.0808233	0.532	0.612	1
lnc-TASP1-3	9.83824e-05	-0.294117	0.039	0.057	1
DUSP11	9.86377e-05	-0.0242754	0.191	0.232	1
SLC2A12	9.89576e-05	-0.182225	0.054	0.074	1
RTL10	9.92252e-05	-0.0467161	0.053	0.074	1
MCM3	9.92373e-05	-0.0839317	0.143	0.177	1
SNTB1	9.94138e-05	0.534821	0.073	0.055	1
N6AMT1	9.94284e-05	0.0361197	0.126	0.159	1
TTYH2	9.94361e-05	-0.212325	0.045	0.064	1
PHLDB2	9.98485e-05	0.708613	0.08	0.062	1
NOM1	9.99111e-05	-0.0547458	0.119	0.15	1
FSTL5	0.000100275	-0.375179	0.027	0.043	1
lnc-MYLK4-34	0.000100334	-1.15662	0.006	0.015	1
TMPO	0.000100494	-0.00153134	0.222	0.267	1
KISS1R	0.000100575	0.337981	0.102	0.081	1
PLPP3	0.000100612	-0.0970553	0.085	0.111	1
ELMOD3	0.000100717	-0.0409645	0.157	0.194	1
PSMB1	0.000101364	-0.0630066	0.936	0.948	1
MED21	0.000101706	-0.00502127	0.343	0.406	1
ID3	0.000101799	-0.294568	0.026	0.042	1
STAT2	0.000102146	-0.00261778	0.211	0.257	1
CCT4	0.000102874	-0.0758639	0.675	0.753	1
SNX32	0.000102927	-0.546698	0.011	0.021	1
lnc-PLEKHO2-3	0.000103184	-0.0680155	0.173	0.21	1
SYT9	0.000103615	0.808663	0.055	0.039	1
BEGAIN	0.000104237	-0.134259	0.034	0.051	1
MEX3A	0.000105234	0.0186227	0.203	0.244	1
NECTIN4	0.000105392	-0.248035	0.077	0.101	1
SH3GLB1	0.000105579	0.127571	0.66	0.677	1
PRR7	0.000105991	0.0237258	0.3	0.358	1
ROCK1	0.000106341	0.193014	0.615	0.633	1
lnc-PLCD3-4	0.000106583	0.0289289	0.179	0.22	1
MVP	0.000107424	-0.048178	0.302	0.357	1
IRF9	0.000107463	-0.195408	0.043	0.062	1
lnc-NXPH1-1	0.000107802	-1.14254	0.006	0.015	1
lnc-DGCR2-5	0.000108247	0.844286	0.027	0.016	1
ELK1	0.000108443	-0.068365	0.109	0.139	1
G3BP2	0.000108485	0.202983	0.648	0.669	1
lnc-RCAN1-3	0.000108848	-0.726313	0.012	0.023	1
PIP5K1B	0.000108875	-0.486801	0.019	0.032	1
DCT	0.000109043	-0.935887	0.017	0.03	1
AC073857.1	0.000109227	-0.542723	0.022	0.035	1
RSAD2	0.000109409	-0.882096	0.021	0.035	1
TMEM39B	0.000109657	-0.0593525	0.136	0.169	1
ZMAT1	0.000109657	0.475838	0.237	0.218	1
POM121	0.000110195	0.00559176	0.28	0.335	1
TMEM189	0.000110287	-0.0265762	0.268	0.321	1
IKBKG	0.00011032	0.0125951	0.14	0.176	1
LAMTOR1	0.000110458	0.101143	0.815	0.843	1
LDLRAD1	0.000110586	-0.533789	0.018	0.031	1
PRICKLE1	0.000110676	-0.1644	0.084	0.109	1
DEGS2	0.000111032	-0.0472882	0.149	0.183	1
BAK1	0.000111577	-0.0672622	0.138	0.172	1
lnc-SENP6-3	0.000111878	-0.209849	0.048	0.067	1
lnc-ERMN-4	0.000112076	-0.047363	0.041	0.059	1
ADAM19	0.000112122	-0.17037	0.071	0.095	1
TPST1	0.000112645	-0.00417274	0.334	0.396	1
TBC1D8	0.000113211	-0.0678215	0.075	0.099	1
lnc-PABPC4L-21	0.000113299	-0.734881	0.003	0.01	1
WASH2P	0.000113321	-0.534742	0.015	0.027	1
MRLN	0.000113571	0.521959	0.108	0.087	1
TRIM29	0.000113934	-1.01661	0.003	0.01	1
SALL1	0.000114056	-1.30906	0.004	0.012	1
EIF2D	0.000114279	-0.047666	0.223	0.267	1
KCND2	0.000114508	-0.0913612	0.098	0.125	1
SP4	0.00011465	0.653957	0.109	0.089	1
lnc-RALGAPA2-2	0.000114685	-0.816796	0.005	0.013	1
RAPGEF6	0.000115073	0.0103846	0.107	0.137	1
ABHD2	0.000115391	-0.0828304	0.347	0.403	1
VPS36	0.000115391	0.0205483	0.299	0.357	1
RNF121	0.000115471	0.0450115	0.172	0.213	1
lnc-TTC27-9	0.000115489	-0.138478	0.103	0.132	1
CTSB	0.000115532	0.131345	0.672	0.691	1
CLMN	0.000115872	-0.198535	0.086	0.111	1
HIRA	0.00011624	-0.0142432	0.081	0.107	1
FXYD7	0.000116735	-0.695759	0.012	0.023	1
PRAP1	0.000116896	-1.00023	0.006	0.014	1
HACD3	0.000117106	-0.0795048	0.846	0.888	1
GNPNAT1	0.000117118	-0.00415608	0.169	0.207	1
ATXN8OS	0.000117173	-0.675426	0.013	0.024	1
GGA3	0.000117174	-0.203782	0.063	0.085	1
NME9	0.000117421	-0.444583	0.022	0.037	1
lnc-BEND7-5	0.000117513	0.106894	0.017	0.03	1
lnc-HYAL4-5	0.000117642	-0.049245	0.128	0.16	1
MOCOS	0.000117736	1.36512	0.014	0.006	1
SMIM3	0.000117764	0.476779	0.263	0.244	1
C1orf43	0.000117779	0.152359	0.767	0.793	1
WASHC2C	0.000117831	-0.119393	0.076	0.1	1
ADM5	0.000118009	-0.258113	0.022	0.037	1
KIF19	0.000118143	-0.169256	0.084	0.109	1
lnc-GP5-4	0.000118241	-0.0146047	0.035	0.052	1
ZNHIT6	0.000118278	-0.0151553	0.188	0.229	1
DNAJC27	0.000118542	-0.02756	0.132	0.165	1
ETHE1	0.000119471	-0.0241822	0.374	0.439	1
RNPEPL1	0.000119888	0.068624	0.236	0.287	1
SEH1L	0.00012017	-0.0469906	0.11	0.14	1
KLC4	0.00012076	0.00634287	0.137	0.172	1
GJD2	0.000121279	-0.709801	0.015	0.027	1
SNX6	0.000121314	-0.0863681	0.588	0.661	1
LYST	0.000121791	0.451768	0.283	0.266	1
HYPK	0.000122146	-0.173472	0.072	0.095	1
ABCB7	0.000122211	-0.000593708	0.191	0.233	1
ZNHIT2	0.000122416	-0.0142804	0.199	0.24	1
lnc-STK3-2	0.000122917	0.00168344	0.278	0.333	1
WARS2	0.000123011	-0.0711943	0.094	0.121	1
CNTNAP2	0.000123084	0.281812	0.192	0.166	1
TCTN1	0.000123194	0.212388	0.601	0.622	1
ANKS1A	0.000123381	-0.00647959	0.225	0.272	1
MED16	0.000123522	-0.00494674	0.229	0.274	1
TIMM50	0.000123688	-0.00996227	0.262	0.313	1
TRIM4	0.000123738	0.00301769	0.174	0.214	1
TFEB	0.000124445	-0.131374	0.059	0.08	1
FTH1P8	0.000124471	-0.402081	0.014	0.026	1
lnc-SLC39A11-1	0.000124632	-0.529779	0.02	0.034	1
SEMA4F	0.000124653	0.00313906	0.074	0.099	1
ZNF561-AS1	0.000125246	0.00760837	0.183	0.225	1
lnc-VSTM5-5	0.000125505	-0.713354	0.011	0.022	1
PPM1H	0.000125594	-0.0579081	0.079	0.104	1
lnc-PDPK1-3	0.000125723	-0.744592	0.024	0.038	1
LETMD1	0.000126208	-0.0663033	0.478	0.546	1
NUTM2A-AS1	0.000126257	-0.00657355	0.29	0.346	1
lnc-ERC1-1	0.00012665	-1.0879	0.007	0.017	1
ZNF213	0.000126903	-0.138295	0.049	0.069	1
SH3BP1	0.000127734	-0.00803779	0.052	0.073	1
IPO4	0.000127854	-0.0742678	0.053	0.074	1
CFTR	0.000127934	-0.765724	0.009	0.019	1
PTDSS1	0.00012799	-0.108804	0.162	0.198	1
PLEKHB2	0.000128	-0.0817759	0.57	0.646	1
SEMA3C	0.000128008	-0.540855	0.063	0.084	1
WDR12	0.000128024	0.03918	0.164	0.203	1
ATP2B4	0.000128067	-0.00350168	0.183	0.224	1
TBP	0.000128111	-0.184133	0.115	0.144	1
ABCA7	0.000128301	-0.0355315	0.195	0.237	1
MARK4	0.000128642	0.0398017	0.303	0.361	1
ACOX3	0.000129134	-0.104898	0.051	0.072	1
ATF6	0.000129564	0.330493	0.416	0.417	1
FBXO6	0.000129837	-0.0517869	0.07	0.094	1
ATXN1	0.000130185	-0.000320928	0.303	0.363	1
KLHL23	0.00013019	0.0426101	0.213	0.258	1
lnc-EPOP-2	0.000130203	-0.735045	0.008	0.017	1
LINC02352	0.000130291	-0.203296	0.027	0.042	1
lnc-ABCC3-1	0.000130292	-0.138471	0.1	0.127	1
DUSP6	0.000130342	-0.0681236	0.287	0.337	1
RPP14	0.000130773	-0.0561005	0.088	0.115	1
JARID2	0.000130872	0.015192	0.238	0.284	1
MVB12A	0.000131217	-0.013472	0.37	0.438	1
GRIP2	0.000131227	-0.75608	0.009	0.019	1
RF00017.120	0.000131665	-0.697443	0.011	0.021	1
FBXL12	0.000132115	-0.0487691	0.177	0.216	1
ENKUR	0.000132342	0.923234	0.04	0.027	1
APPL2	0.000132433	-0.0284592	0.247	0.294	1
lnc-A1BG-1	0.000132528	-0.200203	0.056	0.077	1
ARID1A	0.000132564	0.209597	0.547	0.565	1
lnc-EIF2D-1	0.000133132	-1.42882	0.004	0.012	1
DNM2	0.00013316	0.0129391	0.329	0.389	1
SHQ1	0.000134121	-0.0927299	0.072	0.095	1
PDLIM4	0.000134146	0.222481	0.433	0.418	1
SMIM24	0.000134203	-0.452986	0.029	0.044	1
PI4K2A	0.000134259	-0.0313281	0.121	0.152	1
HIST1H2BF	0.000134307	-1.54455	0.004	0.011	1
WASF1	0.000134513	-0.104572	0.111	0.14	1
TFAM	0.000134777	0.0014447	0.364	0.429	1
MCF2L-AS1	0.000135778	-0.111454	0.087	0.113	1
ZNF81	0.000135787	-0.154822	0.033	0.049	1
CS	0.000136134	0.0020154	0.259	0.309	1
TTPAL	0.000136214	-0.0313035	0.087	0.113	1
SPATA2	0.000136221	-0.049836	0.086	0.112	1
ZDHHC23	0.00013651	-0.193907	0.044	0.063	1
lnc-RPL19-6	0.000136622	-0.24688	0.025	0.04	1
FEM1A	0.000136879	0.00298805	0.127	0.16	1
MRTFA	0.000137895	-0.021589	0.069	0.092	1
SLX4	0.000137903	-0.100202	0.058	0.079	1
PLEKHO2	0.000138108	-0.121198	0.045	0.064	1
OSER1	0.000138281	-0.0688968	0.272	0.319	1
LRP6	0.000138385	-0.0382372	0.214	0.257	1
MAPK8	0.0001388	0.0518518	0.229	0.278	1
PRELID2	0.000140436	0.594782	0.14	0.119	1
RASL10A	0.000140578	-1.07569	0.006	0.014	1
MDP1	0.000140693	-0.0265024	0.077	0.102	1
CFAP97	0.000140701	0.255941	0.527	0.542	1
PTPN2	0.00014085	-0.00983853	0.213	0.258	1
lnc-ETNK1-12	0.000140952	-0.124852	0.09	0.116	1
AP3M1	0.000141367	0.0192106	0.18	0.219	1
ASPDH	0.000141642	-0.071101	0.023	0.037	1
FOCAD	0.000141685	0.0865987	0.219	0.266	1
INTS12	0.000141752	-0.0801289	0.145	0.178	1
PNPLA3	0.000143784	-0.386225	0.026	0.041	1
SV2A	0.000144208	0.398014	0.347	0.337	1
MYO10	0.000144316	0.222386	0.392	0.378	1
C10orf95	0.000144481	0.764097	0.077	0.059	1
NOTCH2	0.000144679	0.517205	0.143	0.12	1
SYT17	0.000144706	-0.0172286	0.31	0.368	1
SHLD3	0.000144894	-0.103877	0.024	0.038	1
lnc-ADCYAP1-6	0.000145112	-0.0884159	0.091	0.117	1
UPF3B	0.000145129	-0.0474728	0.288	0.339	1
RPS6KL1	0.000145669	0.0243996	0.085	0.111	1
CRCP	0.000145673	-0.0311979	0.276	0.326	1
SEC23A	0.000145723	-0.0105531	0.256	0.307	1
DCAF10	0.000145931	0.0384863	0.296	0.353	1
DYNLL1	0.000145972	0.0522802	0.978	0.983	1
SLC25A29	0.000146046	-0.0219293	0.204	0.246	1
WDR4	0.000146157	-0.197091	0.018	0.031	1
C8orf37-AS1	0.000146446	-0.580836	0.011	0.022	1
LINC01128	0.000146469	-0.0568722	0.101	0.129	1
LINC01630	0.000146688	-0.898126	0.009	0.019	1
GABRB3	0.000147914	-0.0590007	0.556	0.624	1
CEACAM1	0.000148031	-0.610485	0.011	0.022	1
NOP16	0.000148092	-0.102313	0.098	0.126	1
ERAP1	0.000148636	0.596497	0.145	0.123	1
ADNP2	0.000148947	-0.050524	0.213	0.256	1
RHOD	0.000149636	-0.0446437	0.222	0.267	1
XBP1	0.000149853	0.0233157	0.914	0.915	1
TMEM9	0.000149927	-0.089409	0.76	0.814	1
SPIRE1	0.000150274	0.397012	0.299	0.281	1
SLC8B1	0.000150549	-0.151189	0.029	0.044	1
ATP2A1	0.000150709	-0.542713	0.008	0.018	1
SEC23B	0.000150886	-0.0556436	0.457	0.523	1
CACNB4	0.000151623	-0.104322	0.098	0.125	1
SMARCD2	0.000152815	0.0423384	0.304	0.366	1
TMEM260	0.000153086	0.481413	0.281	0.265	1
lnc-PPIE-1	0.000153606	-0.681614	0.009	0.019	1
GDAP2	0.000154448	-0.0135815	0.162	0.2	1
THBS3	0.00015451	-0.13104	0.065	0.087	1
PPFIBP2	0.000154834	-0.316539	0.035	0.051	1
DOHH	0.000155028	-0.0151119	0.17	0.208	1
lnc-SKAP2-1	0.00015513	-0.785036	0.007	0.016	1
EEF2KMT	0.000155439	-0.01229	0.092	0.119	1
ZNF112	0.000155777	-0.0699485	0.058	0.079	1
DESI1	0.000156019	-0.234547	0.037	0.054	1
RPL6	0.000156116	-0.0434011	0.996	0.996	1
CLNS1A	0.000156243	-0.0460067	0.566	0.644	1
TCP1	0.000157126	-0.0574721	0.626	0.701	1
lnc-DLGAP5-4	0.000157159	-1.85037	0.003	0.01	1
CASKIN2	0.000157338	-0.0828179	0.085	0.111	1
PLD5	0.000157614	0.759125	0.07	0.053	1
DAP	0.00015783	-0.0630993	0.483	0.545	1
RPS10P2	0.00015794	-0.30532	0.018	0.031	1
STMN3	0.000158994	-0.0255494	0.424	0.493	1
HSPA14.1	0.000159336	0.00603872	0.189	0.231	1
COG7	0.000159705	0.0405448	0.22	0.268	1
EML4	0.000160029	-0.0679567	0.407	0.471	1
NBPF3	0.000160078	-0.396656	0.025	0.039	1
KMT5A	0.000160149	-0.138599	0.126	0.157	1
lnc-CTDSP2-1	0.000160245	-1.20345	0.009	0.019	1
SMIM32	0.000160567	-0.553238	0.004	0.012	1
MEG3	0.000160579	-0.0103531	0.033	0.049	1
PHF1	0.000160932	-0.0411578	0.353	0.412	1
SDF2	0.000161005	-0.0767687	0.71	0.773	1
SCAMP4	0.000161178	0.0337996	0.253	0.302	1
DDX58	0.000161476	-0.147495	0.047	0.066	1
MCPH1-AS1	0.000161594	-0.0188151	0.122	0.153	1
SPAG8	0.000161713	0.848045	0.05	0.036	1
NOSIP	0.000162016	-0.0309339	0.514	0.595	1
SCFD2	0.000162034	-0.418584	0.041	0.059	1
BORCS7	0.000162351	-0.00879359	0.393	0.461	1
ABCD2	0.000163335	0.921216	0.03	0.019	1
DPP8	0.000163345	-0.0100581	0.322	0.38	1
TULP3	0.000165505	-0.0112474	0.185	0.225	1
MCTP1	0.000165637	-0.291671	0.029	0.044	1
KCNN2	0.000166196	-0.842129	0.018	0.031	1
GRB10	0.000166601	0.642687	0.054	0.039	1
NUDT3	0.000166701	-0.0701874	0.26	0.309	1
GDE1	0.000166952	-0.0943434	0.677	0.737	1
KREMEN1	0.000168904	0.39269	0.266	0.247	1
CYREN	0.000169121	-0.0314762	0.171	0.209	1
PEBP1	0.000169356	0.0531236	0.972	0.974	1
C15orf40	0.000169356	-0.0295633	0.221	0.265	1
CYTOR	0.000169488	-0.106455	0.051	0.07	1
VPS18	0.000170231	-0.0082522	0.085	0.111	1
NAA40	0.000170313	0.0100456	0.169	0.208	1
VBP1	0.00017051	-0.0640039	0.545	0.627	1
CNTFR	0.00017083	-0.341749	0.028	0.043	1
lnc-C9orf50-4	0.000171051	-0.0674544	0.02	0.032	1
MPPED2	0.000171111	0.112543	0.059	0.08	1
ARPC1A	0.000171315	-0.0717009	0.637	0.714	1
ZNF724	0.000171392	-0.50655	0.02	0.033	1
ABL1	0.000171521	0.064624	0.178	0.217	1
lnc-LHFPL4-6	0.000171761	-0.0325289	0.051	0.071	1
ISCU	0.000172336	-0.0830993	0.779	0.827	1
SIAH1	0.000172862	0.379816	0.286	0.27	1
LTBP4	0.000173861	-0.0728592	0.073	0.096	1
EPS8	0.000174583	-0.0160754	0.281	0.333	1
TSEN15	0.000174788	0.410094	0.297	0.283	1
NUPR1	0.000175305	-0.266552	0.232	0.203	1
AQR	0.000175691	-0.0133805	0.274	0.326	1
ANKRD52	0.000176047	-0.0214969	0.129	0.161	1
PF4V1	0.000176162	-0.962572	0.005	0.013	1
GARNL3	0.00017649	-0.425759	0.03	0.045	1
2025-03-02	0.000176819	0.343403	0.373	0.367	1
MYBBP1A	0.000179921	-0.136436	0.093	0.12	1
METTL1	0.000180339	-0.0455039	0.072	0.096	1
RPS24	0.000180449	-0.0501219	0.997	0.997	1
RXRG	0.00018079	-0.592535	0.014	0.025	1
PTPRF	0.000180803	-0.0553938	0.444	0.507	1
SUPT16H	0.000180972	0.173892	0.67	0.703	1
lnc-RGS3-4	0.000181136	-0.202122	0.024	0.038	1
TRAF3IP2	0.000181826	-0.0475661	0.099	0.126	1
KCP	0.000182511	-0.753625	0.005	0.013	1
SMURF1	0.000182928	-0.0480003	0.098	0.126	1
PROSER1	0.000183039	-0.105786	0.107	0.135	1
ACOT13	0.000184009	-0.077163	0.637	0.707	1
lnc-SLC28A1-4	0.000184429	-0.323097	0.028	0.043	1
ENPP5	0.000184888	0.0358745	0.218	0.264	1
SS18L1	0.000185176	0.00935768	0.149	0.184	1
SMARCAD1	0.000185218	0.375792	0.31	0.295	1
TMED5	0.000185376	-0.0206763	0.33	0.387	1
PDCD6IPP2	0.000185378	-0.355404	0.015	0.026	1
TEKT3	0.000185449	-0.233385	0.042	0.06	1
lnc-ASB5-2	0.000185865	-0.118963	0.039	0.056	1
MPHOSPH10	0.000186508	-0.0457766	0.471	0.545	1
HGH1	0.000186734	-0.112929	0.061	0.082	1
DBN1	0.000187604	0.28447	0.48	0.492	1
AKT1S1	0.000187638	0.0782926	0.2	0.243	1
DLG2	0.000187834	-0.0672083	0.23	0.272	1
lnc-TEX38-3	0.000187969	-1.24163	0.003	0.01	1
FNBP1L	0.000188154	0.131106	0.666	0.688	1
ZNF704	0.000188189	0.659017	0.095	0.075	1
EEF1E1	0.000188552	-0.0216225	0.499	0.579	1
PIGT	0.000189203	0.103177	0.832	0.838	1
FOPNL	0.000189238	-0.0418034	0.241	0.288	1
GBP1	0.000189835	-1.7176	0.004	0.011	1
NKD1	0.00019014	0.665985	0.042	0.029	1
KCTD14	0.000190143	0.0423825	0.108	0.137	1
lnc-SEC22C-2	0.000190717	-0.445132	0.028	0.043	1
SOD2	0.000190778	-0.0791211	0.296	0.346	1
GNA12	0.00019179	0.0300428	0.135	0.167	1
lnc-OAZ3-6	0.000192182	-0.675148	0.006	0.014	1
SLC16A4	0.000192196	-0.394	0.053	0.072	1
FAM120B	0.000193044	-0.0446693	0.205	0.247	1
RFTN1	0.000193156	-0.181934	0.054	0.073	1
lnc-SCAP-1	0.000193212	-0.154431	0.051	0.07	1
lnc-C1QBP-1	0.00019326	-0.207015	0.046	0.065	1
BORCS5	0.000194082	0.00632592	0.221	0.266	1
KYAT1	0.000194091	0.00497209	0.085	0.111	1
ITGA2	0.000194621	0.750775	0.039	0.026	1
TIAL1	0.000194746	0.279175	0.48	0.489	1
H19	0.000194824	-0.176197	0.106	0.131	1
MEGF8	0.000195137	0.014698	0.199	0.239	1
EDRF1	0.0001953	-0.0396329	0.21	0.252	1
BYSL	0.000195399	-0.116407	0.076	0.1	1
NIPBL	0.000195414	0.20237	0.606	0.635	1
LINC02308	0.000195756	-0.0155263	0.011	0.021	1
PPP1R3G	0.000195829	1.53189	0.011	0.005	1
SLC29A2	0.000196059	-0.102645	0.041	0.058	1
PCTP	0.000196417	-0.0929369	0.075	0.098	1
ZNF205	0.000196496	0.0269213	0.124	0.154	1
FAM92A	0.000196512	-0.000914192	0.397	0.467	1
GNGT1	0.000197755	-0.578429	0.023	0.037	1
NKX6-1	0.000197903	-1.28433	0.009	0.019	1
RTN4RL2	0.000197918	-0.727103	0.007	0.016	1
UBIAD1	0.000198792	-0.0771103	0.101	0.129	1
PRSS53	0.000198963	-0.615299	0.02	0.032	1
GCHFR	0.000199259	0.164726	0.556	0.554	1
LINC00632	0.000199398	-0.0522562	0.155	0.189	1
ORC6	0.000199607	-0.190216	0.059	0.079	1
FASTKD5	0.000199841	-0.00473746	0.105	0.133	1
TTN	0.000200052	-0.919626	0.03	0.046	1
INTS2	0.000200505	-0.0959874	0.12	0.149	1
DAAM1	0.000200612	0.128099	0.687	0.702	1
TRAFD1	0.000201803	-0.000792333	0.142	0.175	1
TTYH3	0.000202051	-0.0820333	0.131	0.161	1
EFCC1	0.000202208	-0.291482	0.035	0.051	1
SOS1	0.000202247	0.394123	0.291	0.276	1
PHKA2	0.000202648	0.0749839	0.09	0.116	1
RLN2	0.000203156	-0.0813916	0.077	0.101	1
lnc-KCNS3-9	0.000203185	-0.926538	0.007	0.015	1
SLC4A4	0.000203796	-0.113643	0.068	0.091	1
lnc-AEBP2-1	0.000203895	-0.0517332	0.474	0.541	1
EIF2B1	0.000204411	0.0123478	0.247	0.297	1
DYDC2	0.000204457	1.26787	0.022	0.013	1
SENP3	0.000204515	-0.114363	0.039	0.057	1
NOP58	0.000205313	-0.0482706	0.344	0.399	1
PRKG1	0.000205593	0.519982	0.168	0.146	1
GALNTL6	0.000205887	-1.18629	0.005	0.013	1
NT5C2	0.000205924	0.000765093	0.19	0.231	1
lnc-NOTO-2	0.000206151	-0.194523	0.033	0.049	1
CDIP1	0.000206512	0.00219673	0.336	0.397	1
CXXC4	0.000207175	-0.0544753	0.206	0.245	1
SPSB1	0.000207188	-0.190604	0.022	0.036	1
CLDN19	0.000207768	-0.968825	0.014	0.026	1
ARVCF	0.000207928	0.0583718	0.121	0.152	1
EPB41L5	0.000207992	-0.0056275	0.193	0.234	1
AP2A2	0.000208513	0.358534	0.349	0.338	1
lnc-ANKLE2-2	0.000208731	0.030337	0.135	0.168	1
XPO4	0.000208788	-0.0231209	0.107	0.135	1
BABAM2	0.00020893	-0.00908372	0.346	0.408	1
lnc-R3HCC1-5	0.000209363	-0.714675	0.005	0.013	1
CAP2	0.000209471	0.434063	0.281	0.264	1
PPP1R13B	0.00020955	0.0395017	0.098	0.125	1
POLR2J	0.000209586	-0.0692425	0.739	0.794	1
PRRT4	0.000209738	-0.698019	0.005	0.013	1
ARMC1	0.000211183	0.000813331	0.349	0.411	1
OTUD7A	0.000212592	-0.275137	0.022	0.036	1
GALNT1	0.000212912	0.289301	0.45	0.453	1
ALG1	0.000212917	-0.0178896	0.079	0.103	1
SHC1	0.000213228	-0.0159342	0.336	0.394	1
SMIM31	0.000213949	-1.13189	0.006	0.014	1
RPL5P4	0.000214239	-0.186445	0.086	0.111	1
ZNF768	0.000214466	0.00351047	0.152	0.186	1
MSANTD4	0.000214891	-0.0403316	0.304	0.356	1
lnc-ZCCHC13-8	0.000215053	0.805719	0.055	0.04	1
SHISA9	0.000216051	1.13315	0.013	0.006	1
DNAJB4	0.000216249	0.0655486	0.18	0.22	1
BCL2L12	0.00021636	-0.212228	0.057	0.077	1
PROX1-AS1	0.000216452	-0.251638	0.053	0.072	1
LPL	0.000216507	-0.982502	0.008	0.017	1
lnc-PINX1-84	0.000217031	-0.0650021	0.185	0.222	1
FBXO22	0.000217798	-0.0145361	0.418	0.494	1
SLITRK5	0.00021807	0.889768	0.04	0.027	1
MAIP1	0.000218106	0.0287104	0.182	0.223	1
PTPN5	0.000218179	-0.385297	0.019	0.031	1
ZNF689	0.000218196	-0.0468792	0.111	0.139	1
AL138724.1	0.000218335	-0.816156	0.005	0.013	1
2025-09-07	0.000218614	0.0750132	0.848	0.873	1
lnc-C2orf78-3	0.000218795	-0.074374	0.054	0.073	1
MYO19	0.000218899	-0.0883406	0.139	0.171	1
ATAD3B	0.000219059	-0.0167159	0.066	0.088	1
TWNK	0.000219404	-0.394251	0.022	0.035	1
ATAD3C	0.00021973	-0.303279	0.026	0.04	1
lnc-SH3BGRL-5	0.000219916	-0.214867	0.072	0.094	1
ERVK3-1	0.000219975	-0.0599999	0.164	0.2	1
GXYLT2	0.000220034	0.0455274	0.197	0.237	1
NSMCE2	0.000220301	0.116132	0.226	0.274	1
lnc-ENDOU-7	0.000220854	-0.9735	0.006	0.014	1
MANF	0.00022192	0.0524349	0.896	0.899	1
B4GALT5	0.000222199	-0.0344391	0.241	0.285	1
IER3-AS1	0.000222616	0.0676367	0.083	0.108	1
NDUFA6	0.000222881	-0.0876887	0.817	0.857	1
SYTL4	0.000223114	0.0266806	0.076	0.1	1
TBCC	0.000223219	0.437611	0.308	0.296	1
ACAD10	0.000223318	0.0428126	0.111	0.14	1
AHSA1	0.000223369	-0.0639296	0.531	0.608	1
TIMP3	0.000223578	-0.141037	0.133	0.162	1
ZNF441	0.000223635	0.544238	0.209	0.189	1
lnc-FAM207A-12	0.000223946	0.878072	0.041	0.028	1
TMEM120B	0.000224314	0.0613652	0.173	0.212	1
ZNF672	0.000224541	0.0435511	0.161	0.197	1
TTLL12	0.000225135	0.0367315	0.146	0.181	1
TMEM254-AS1	0.000226129	-0.136824	0.037	0.054	1
SAAL1	0.000227016	0.0212886	0.21	0.251	1
PUS10	0.000227139	-0.12006	0.076	0.099	1
NIF3L1	0.000227222	-0.0396774	0.162	0.199	1
POF1B	0.000227411	-1.39262	0.003	0.01	1
RASGEF1B	0.000227506	-0.0892621	0.103	0.131	1
MICU1	0.000227583	0.00445657	0.279	0.333	1
DENND2C	0.000227683	0.758624	0.076	0.059	1
AGPAT2	0.000228001	-0.0544872	0.239	0.281	1
S100A6	0.000228618	-0.0246386	0.79	0.827	1
GOLGA6L7	0.000228958	-0.77624	0.004	0.011	1
CCHCR1	0.000229211	-0.11598	0.066	0.087	1
LINC01762	0.000230076	-0.27425	0.012	0.023	1
NAA80	0.000230639	-0.0421235	0.09	0.115	1
SPPL2B	0.000230874	-0.00655495	0.351	0.415	1
lnc-TRH-8	0.000231044	-0.233763	0.031	0.046	1
lnc-FANCL-1	0.000231303	1.41285	0.012	0.006	1
LACTB2	0.000231577	-0.0796561	0.136	0.167	1
AC009135.2	0.000231978	1.09008	0.015	0.008	1
RPS25	0.000232129	-0.0697443	0.965	0.976	1
MTRR	0.000232313	-0.185898	0.051	0.07	1
lnc-MLX-2	0.000232346	-0.146329	0.017	0.029	1
lnc-REPS1-2	0.000232387	-0.844638	0.016	0.028	1
TSPAN9	0.000232998	0.0549551	0.071	0.094	1
lnc-ZNF514-11	0.000233101	-0.368593	0.031	0.046	1
CECR2	0.000233797	-0.0239697	0.26	0.307	1
VPS26C	0.000233979	-0.000290298	0.155	0.19	1
C14orf93	0.000234117	0.0672601	0.066	0.088	1
CASZ1	0.000236521	-0.0652879	0.307	0.359	1
SNAI1	0.000236705	-0.225968	0.024	0.038	1
lnc-KLRB1-12	0.000238026	1.59803	0.015	0.008	1
HOOK1	0.000238063	-0.0381926	0.394	0.462	1
ENOX2	0.000238305	0.673439	0.125	0.105	1
KNDC1	0.000238671	-0.0169616	0.195	0.235	1
lnc-AUNIP-3	0.000239238	-0.670836	0.007	0.016	1
INMT	0.000239363	-0.530452	0.013	0.024	1
lnc-BAZ2B-2	0.000239472	-0.271981	0.04	0.057	1
TCP10L	0.000239561	-0.425238	0.017	0.029	1
C11orf68	0.000239947	0.0112325	0.141	0.174	1
AC090197.1	0.000240113	-0.335565	0.023	0.036	1
NETO2	0.000240364	-0.10005	0.071	0.093	1
TGFBR3	0.000240622	-0.00897872	0.229	0.275	1
lnc-ZNF683-6	0.000240701	-0.23819	0.018	0.03	1
lnc-TRIM38-2	0.000240765	-0.0847189	0.052	0.072	1
lnc-IL11RA-3	0.000241645	-0.691049	0.012	0.022	1
DONSON	0.000241664	0.00762311	0.09	0.115	1
THAP7	0.000242286	-0.0433454	0.357	0.417	1
NET1	0.000242794	-0.139025	0.082	0.105	1
ZNF165	0.000243137	-0.153083	0.036	0.052	1
CCNYL1	0.000243374	-0.0500852	0.062	0.083	1
TMEM98	0.000243654	0.42902	0.203	0.18	1
EEF1AKMT1	0.000244743	0.0449932	0.188	0.229	1
DCAF16	0.000244782	-0.0051873	0.222	0.266	1
ZNF830	0.000245036	-0.00643262	0.221	0.266	1
ITPKC	0.000245622	-0.13486	0.063	0.084	1
NBPF26	0.000245686	-0.683395	0.007	0.016	1
MFSD8	0.000245691	-0.00990304	0.191	0.231	1
C17orf49	0.000245987	-0.113466	0.047	0.065	1
TPRG1L	0.000247587	0.0250346	0.271	0.322	1
ABL2	0.000247619	-0.0343666	0.172	0.208	1
MTOR	0.000248114	0.0236744	0.183	0.223	1
TNFAIP8	0.000248181	0.742145	0.056	0.041	1
L3MBTL1	0.000248277	-0.0250038	0.253	0.299	1
ZNF721	0.00024832	0.00404912	0.413	0.48	1
ZFP37	0.00024882	-0.279248	0.051	0.07	1
lnc-COL6A3-14	0.000248872	-0.130296	0.048	0.067	1
PAQR3	0.000249363	-0.0169983	0.073	0.096	1
FZD5	0.00024964	-0.309334	0.031	0.047	1
POLR3F	0.000250163	-0.0614287	0.123	0.153	1
lnc-SLC30A9-1	0.000250176	-0.153543	0.058	0.078	1
DYNLRB2	0.000251127	0.811429	0.091	0.074	1
MDN1	0.000251173	-0.0606199	0.142	0.173	1
WDR33	0.000251995	-0.0131142	0.457	0.535	1
TSEN54	0.000252383	-0.00866848	0.132	0.163	1
PABPC1L	0.000252761	0.613742	0.091	0.073	1
CALU	0.000253125	0.168557	0.579	0.592	1
LRRC73	0.000253397	0.439792	0.249	0.232	1
RCN2	0.000253553	-0.0618884	0.789	0.851	1
ZNF341	0.000253654	-0.706009	0.016	0.028	1
POLE4	0.000254439	-0.0787468	0.094	0.119	1
ASH1L-AS1	0.000254618	0.0830173	0.128	0.16	1
LINC01134	0.000255107	-1.09031	0.006	0.014	1
MAN2A1	0.000255407	0.535684	0.139	0.118	1
LRRC20	0.000256407	-0.0281207	0.127	0.158	1
DNAJB11	0.00025665	-0.0517836	0.524	0.599	1
FBXO31	0.000257319	-0.0556608	0.075	0.098	1
TUBD1	0.000258107	-0.0219559	0.142	0.174	1
ECHDC3	0.000258338	-0.0548653	0.104	0.131	1
SNRNP48	0.000258397	0.0428211	0.184	0.223	1
LMAN2	0.000259907	0.0768495	0.881	0.889	1
ZNF256	0.000260003	-0.214177	0.033	0.049	1
CHEK2	0.000260217	-0.127717	0.046	0.065	1
TINAGL1	0.000260858	-0.788362	0.006	0.014	1
ZNF502	0.000262854	-0.193099	0.041	0.058	1
DCAF12	0.000263011	-0.0122164	0.213	0.255	1
TMEM147-AS1	0.000263054	-0.103784	0.06	0.081	1
MCF2L2	0.000263147	-0.029241	0.126	0.157	1
TDRP	0.000264179	-0.072983	0.04	0.057	1
FAM181B	0.000264952	-0.12383	0.262	0.305	1
POLR2H	0.000265163	0.139951	0.697	0.724	1
BRPF3	0.000265266	-0.045281	0.083	0.107	1
ZNF621	0.000266099	0.0168156	0.124	0.155	1
PPOX	0.000266624	0.0320092	0.164	0.201	1
DTNA	0.000266896	-0.0631819	0.331	0.382	1
SMC2	0.000267471	-0.0421284	0.207	0.248	1
SGSM1	0.000267682	-0.190663	0.058	0.078	1
CHST9	0.000267807	-0.0673367	0.061	0.082	1
GNAI2	0.000268217	0.091319	0.824	0.852	1
PTGES2	0.000268614	-0.0576171	0.49	0.562	1
IAPP	0.0002696	-1.22272	0.015	0.026	1
lnc-RAB43-4	0.000269819	-1.55923	0.003	0.01	1
STARD3	0.000271347	0.0380584	0.238	0.287	1
URM1	0.000272099	-0.0322564	0.374	0.44	1
lnc-ANKRD42-2	0.000272532	-0.136959	0.074	0.096	1
PLCXD2	0.000273155	-0.480171	0.023	0.036	1
LNX2	0.000273447	-0.0767158	0.089	0.114	1
ABHD17A	0.000273451	-0.0153195	0.381	0.449	1
SAYSD1	0.000273828	-0.0798982	0.112	0.14	1
FAM78B	0.000274909	-1.23439	0.003	0.01	1
TBC1D17	0.000274974	0.0199299	0.18	0.218	1
PPP1R13L	0.000276496	-0.18444	0.057	0.077	1
lnc-TNK2-7	0.000276499	-0.056256	0.03	0.045	1
SERTAD2	0.000276752	0.0510495	0.26	0.308	1
CTNS	0.000277727	-0.0145193	0.051	0.07	1
DRAP1	0.000278414	-0.0677668	0.773	0.836	1
OXNAD1	0.000278706	-0.0687877	0.077	0.1	1
CCDC146	0.000278807	0.786559	0.079	0.062	1
CYB5B	0.000279408	0.339966	0.391	0.393	1
CCT2	0.000280453	-0.0635087	0.704	0.791	1
ADSL	0.000281287	-0.143497	0.097	0.123	1
RPL26L1	0.00028144	-0.0223586	0.516	0.596	1
CD164	0.000281994	0.0657614	0.208	0.252	1
DBP	0.00028271	-0.133366	0.111	0.138	1
lnc-ERG-9	0.000283938	-0.55741	0.014	0.025	1
SRP19	0.000284435	-0.0519853	0.588	0.666	1
SYNPO	0.000284578	-0.173308	0.012	0.023	1
C1orf232	0.000285023	-0.642921	0.018	0.03	1
lnc-EXOSC1-1	0.000285068	-0.0913932	0.071	0.092	1
SOX2	0.000285362	0.0298277	0.284	0.334	1
METTL6	0.00028559	0.00397907	0.168	0.204	1
GFY	0.000286134	-0.647121	0.009	0.018	1
lnc-CREB3L4-4	0.000286398	-0.0513848	0.051	0.069	1
IL17RE	0.000287298	-0.122749	0.052	0.071	1
ADAM10	0.000287518	-0.0143701	0.313	0.369	1
lnc-ZNF26-2	0.000288788	-0.159641	0.012	0.023	1
EMC10	0.000289169	0.112107	0.774	0.795	1
RPL13AP6	0.000289515	-0.392632	0.025	0.039	1
MFAP3	0.000289591	-0.573056	0.031	0.046	1
AKT2	0.000289763	0.0155534	0.312	0.371	1
HDAC4	0.000289856	0.0191696	0.105	0.132	1
PARTICL	0.000290168	-0.108813	0.088	0.113	1
ADO	0.000290374	0.0373662	0.107	0.135	1
IRF7	0.000290516	-0.202095	0.049	0.067	1
lnc-SPATA31A7-14	0.000290672	-0.04971	0.034	0.049	1
PRKRIP1	0.000290851	0.0265278	0.233	0.279	1
RPL28	0.000291626	-0.0574139	0.999	0.999	1
OTX2	0.000291716	0.309455	0.36	0.351	1
ASTN1	0.000292221	-0.205988	0.065	0.086	1
lnc-NAPB-2	0.000292495	-0.739516	0.006	0.014	1
SCAF1	0.00029272	0.00624324	0.278	0.328	1
PDCD6IP	0.000293282	0.346393	0.331	0.319	1
PUS1	0.000294163	-0.137439	0.034	0.05	1
lnc-TMEM176B-1	0.000295029	-0.481056	0.02	0.032	1
lnc-SRRD-1	0.000295854	-0.0506938	0.075	0.098	1
ILF3	0.000296162	0.17467	0.645	0.673	1
NSMCE4A	0.000296671	0.0896536	0.172	0.21	1
AC245060.4	0.00029789	-0.34895	0.021	0.034	1
CDH22	0.000298235	-0.858993	0.007	0.015	1
BBOX1-AS1	0.000298636	-0.226514	0.04	0.057	1
lnc-WDR81-4	0.00029885	-0.502591	0.016	0.027	1
lnc-LYZL1-8	0.000299836	0.963364	0.03	0.019	1
VDAC3	0.000300139	-0.0707544	0.672	0.746	1
CORO6	0.000300783	-0.146103	0.012	0.022	1
lnc-MROH6-1	0.000301264	-1.1421	0.007	0.016	1
MRPS6	0.000301452	-0.110881	0.737	0.788	1
GRAMD1B	0.000302526	-0.0601017	0.242	0.286	1
NAA20	0.000302635	-0.0689255	0.625	0.699	1
KRT18P26	0.000303126	-1.07569	0.006	0.014	1
RINL	0.000303479	-0.0123876	0.148	0.181	1
NAGPA	0.000304375	-0.00730261	0.054	0.074	1
MAD2L1	0.000306415	-0.0886942	0.098	0.124	1
EIF2B3	0.000308612	0.0602323	0.181	0.22	1
POP7	0.000308867	-0.0548293	0.523	0.595	1
SGCB	0.000309161	0.303755	0.437	0.435	1
GCC2	0.000309367	0.127263	0.77	0.798	1
GORASP1	0.000310083	-0.0830785	0.101	0.128	1
lnc-AKAP9-3	0.000310107	-0.339402	0.028	0.042	1
UNKL	0.000310422	-0.154533	0.089	0.113	1
lnc-ZNF717-3	0.000310715	-0.442934	0.01	0.02	1
SNX24	0.00031135	0.00756246	0.247	0.296	1
lnc-CEP83-6	0.000311624	-0.560825	0.021	0.033	1
TAP2	0.000311966	-0.378737	0.041	0.057	1
PTBP3	0.000312309	0.263171	0.513	0.532	1
SLC41A2	0.000312906	-0.0983927	0.056	0.076	1
ETS2	0.000313127	-0.113893	0.689	0.731	1
lnc-PUS7-2	0.000314102	-0.618083	0.01	0.02	1
NLN	0.000314993	0.0885997	0.163	0.199	1
BCL2L1	0.000315081	0.0159267	0.281	0.333	1
RNASEL	0.000315587	-0.0297492	0.098	0.123	1
VLDLR-AS1.1	0.000315987	0.614742	0.055	0.04	1
PIGW	0.000316367	-0.113488	0.032	0.047	1
UBXN1	0.000317733	0.115015	0.798	0.822	1
HDHD3	0.000318329	0.0444514	0.177	0.216	1
TCEAL8	0.000318395	-0.0699993	0.702	0.771	1
ANKUB1	0.000318522	1.00292	0.018	0.01	1
AHCYL1	0.000318816	0.152539	0.662	0.685	1
lnc-FLII-1	0.000318835	-0.4699	0.013	0.024	1
DICER1-AS1	0.000318951	0.0320204	0.247	0.293	1
IQSEC2	0.000319566	-0.0686868	0.105	0.132	1
FAM86JP	0.000319736	-0.221158	0.019	0.031	1
C17orf80	0.000320041	-0.0133657	0.206	0.248	1
lnc-H2AFV-4	0.000320071	-0.213531	0.039	0.055	1
TIPRL	0.000320075	-0.0855851	0.769	0.821	1
CDH6	0.000320412	0.729911	0.048	0.034	1
OSBPL3	0.000320828	0.909329	0.032	0.021	1
LRCH1	0.000321122	-0.0805407	0.066	0.087	1
NCAPH2	0.00032115	-0.135002	0.089	0.113	1
ZNF629	0.000321359	0.0269136	0.135	0.166	1
MIR548XHG	0.000321494	-1.3798	0.003	0.01	1
ZBTB39	0.000321495	-0.175251	0.061	0.082	1
ANKRD39	0.000321588	0.074129	0.283	0.34	1
lnc-WRN-9	0.000322218	-0.192457	0.074	0.095	1
lnc-HRH3-3	0.0003237	-0.116971	0.021	0.034	1
lnc-DNAJB13-4	0.000323712	-0.402432	0.025	0.038	1
ERGIC3	0.000323732	0.0881416	0.8	0.821	1
USP39	0.000323911	0.0320774	0.218	0.261	1
GADD45A	0.000324231	-0.0708585	0.377	0.433	1
ADAP1	0.00032434	-0.05539	0.059	0.08	1
SRCIN1	0.000325532	-0.0296291	0.143	0.174	1
EEF2	0.00032625	-0.0547104	0.985	0.99	1
POM121C	0.000326324	0.0323979	0.264	0.314	1
CBARP	0.000326811	-0.0328994	0.078	0.101	1
lnc-DNAL1-2	0.000327092	-1.06451	0.003	0.01	1
lnc-PLEKHF2-3	0.000327112	-0.768115	0.007	0.015	1
ANGPT2	0.000327271	-0.339463	0.048	0.065	1
TEX15	0.000327371	-0.19123	0.073	0.094	1
ZNF610	0.000327497	-0.0605291	0.046	0.064	1
ARMH3	0.000327926	0.0283308	0.149	0.183	1
DCAF12L2	0.000327973	1.02014	0.034	0.022	1
ARRB1	0.000328225	-0.499415	0.012	0.022	1
COL9A1	0.00032834	1.18744	0.022	0.013	1
UPB1	0.000328901	-0.545396	0.006	0.013	1
lnc-PTRH2-3	0.000328969	0.0227811	0.209	0.25	1
NUDC	0.000329866	-0.0759206	0.844	0.884	1
CCDC154	0.000330665	-0.278894	0.007	0.015	1
SYN2	0.000331579	0.0289353	0.205	0.245	1
WASHC1	0.000332667	-0.0444646	0.081	0.104	1
TIMP1	0.000332915	0.0497204	0.91	0.896	1
MAST1	0.000332937	0.0768833	0.099	0.126	1
lnc-PCNA-1	0.000333279	-0.11005	0.083	0.107	1
NFIA	0.000333811	-0.0132164	0.475	0.549	1
OLFML2A	0.000334253	-0.608101	0.012	0.021	1
HIGD2A	0.000334832	-0.0465785	0.68	0.75	1
MIER2	0.000335322	-0.0680921	0.089	0.114	1
lnc-HTR1B-1	0.000335577	0.350975	0.287	0.266	1
DSEL	0.000335786	0.579381	0.079	0.061	1
RALGAPA1	0.000336296	0.307069	0.426	0.431	1
HDAC8	0.000336973	0.0343585	0.26	0.309	1
PPM1B	0.000337679	0.0229063	0.19	0.229	1
GCC1	0.000338814	0.126549	0.073	0.096	1
M6PR	0.000339012	0.0146161	0.308	0.364	1
PLEC	0.000340176	-0.00363064	0.265	0.316	1
SLC20A2	0.000340536	-0.0445667	0.106	0.132	1
PCAT6	0.000340854	-0.0209231	0.162	0.198	1
SFXN1	0.00034086	-0.0353286	0.457	0.533	1
NOVA1	0.000341485	-0.118684	0.572	0.635	1
PPP1R12B	0.0003427	-0.0185731	0.111	0.139	1
SETDB2	0.000343176	-0.0631533	0.076	0.099	1
lnc-NCR3LG1-1	0.000343184	-0.283708	0.011	0.021	1
ZNF419	0.00034323	-0.109199	0.109	0.136	1
IRS2	0.000343773	-0.105516	0.551	0.603	1
USP34	0.000345385	0.186318	0.623	0.65	1
lnc-LCOR-4	0.000345531	-0.247346	0.039	0.055	1
CARD10	0.000345751	-0.261342	0.024	0.038	1
lnc-CERS4-6	0.000345816	-0.0679863	0.14	0.172	1
RELB	0.000346477	-0.323834	0.028	0.042	1
lnc-FAM217A-1	0.000346564	-0.0263088	0.226	0.267	1
GPHA2	0.000346574	-0.663812	0.017	0.028	1
CCDC9B	0.000348282	-0.394887	0.016	0.027	1
CDH8	0.00034876	-0.326358	0.031	0.046	1
KLHDC3	0.000349151	0.00272733	0.4	0.465	1
RPS18	0.000349172	-0.0657445	1	0.999	1
SLU7	0.000349612	-0.0420874	0.448	0.514	1
CCDC14	0.000351579	-0.0569426	0.263	0.31	1
PIGZ	0.000352343	-0.0463382	0.098	0.124	1
lnc-PDZD7-11	0.000352584	-0.321799	0.036	0.052	1
FAM168A	0.000352626	0.059383	0.182	0.22	1
IRF6	0.00035278	-0.0407301	0.19	0.228	1
DPH7	0.000354119	-0.0421707	0.179	0.217	1
VPS35	0.000354875	0.13877	0.683	0.714	1
SNX8	0.000355252	-0.223063	0.048	0.066	1
PEX1	0.000357318	0.0287726	0.19	0.23	1
EEF1AKMT4	0.000358422	0.0427957	0.09	0.116	1
SNAPC2	0.000360077	-0.0396065	0.331	0.385	1
THUMPD1	0.000361944	-0.038022	0.369	0.428	1
RAB27A	0.000363187	0.727052	0.111	0.093	1
HELZ2	0.000363817	-0.165944	0.083	0.106	1
RCOR1	0.000364525	0.0846374	0.166	0.203	1
UQCRQ	0.000364834	-0.08429	0.927	0.943	1
lnc-KDM2A-4	0.000366042	1.98787	0.025	0.016	1
NFS1	0.000366761	0.0275978	0.25	0.299	1
NUAK2	0.000366821	-0.0779623	0.044	0.062	1
FILIP1	0.000367003	-0.494034	0.023	0.036	1
BRAT1	0.000367392	0.0142353	0.179	0.215	1
KRT18P59	0.00036767	0.68102	0.045	0.032	1
CHCHD4	0.000368618	-0.0334544	0.099	0.125	1
lnc-ANKRD27-1	0.000369395	-0.412502	0.025	0.038	1
PHETA2	0.000369463	-0.480255	0.012	0.021	1
ABRAXAS2	0.00037022	0.068912	0.172	0.208	1
MSS51	0.00037028	-0.316116	0.022	0.035	1
UBE2G1	0.000371022	0.0175327	0.197	0.236	1
SRSF7	0.000371758	0.232743	0.507	0.518	1
ZNF554	0.000371952	-0.132772	0.045	0.062	1
RING1	0.000372071	0.0109691	0.26	0.311	1
TOMM22	0.000372358	-0.00932414	0.526	0.607	1
CFAP43	0.000373004	0.724493	0.061	0.046	1
ZFP2	0.000373533	-0.363796	0.027	0.041	1
DIS3	0.000374002	-0.000593002	0.337	0.395	1
lnc-MAP3K12-3	0.000374311	-0.47304	0.027	0.04	1
HS1BP3	0.000374674	0.0149769	0.127	0.158	1
lnc-ALDH1A3-1	0.000375454	-0.73739	0.004	0.011	1
FBXO44	0.000376297	0.00371563	0.224	0.27	1
lnc-CAPRIN2-2	0.000376323	-0.0350272	0.034	0.049	1
IRF2BPL	0.00037758	-0.0198635	0.321	0.373	1
TMEM186	0.000378245	0.0894452	0.179	0.218	1
PIN1	0.000378451	0.113162	0.771	0.795	1
DNAJC5	0.000378623	-0.0553881	0.182	0.218	1
RNF145	0.000378731	-0.0710661	0.28	0.33	1
POLR2M	0.000379981	-0.00727558	0.157	0.191	1
SURF1	0.000380046	-0.0668689	0.568	0.636	1
TNS3	0.000380259	-0.417052	0.029	0.043	1
PSPN	0.000380967	-0.061437	0.03	0.045	1
TDRD3	0.000381141	-0.0254187	0.211	0.251	1
EPDR1	0.000381311	0.646861	0.12	0.102	1
CARS2	0.000381901	0.0017949	0.412	0.481	1
SLC41A3	0.000382079	0.0725402	0.205	0.248	1
H2AFJ	0.000382093	0.113504	0.72	0.742	1
COL4A3BP	0.000382285	0.0310556	0.319	0.377	1
lnc-SNAPC3-10	0.00038231	-0.409772	0.011	0.02	1
lnc-USP6-4	0.000382872	-0.0124611	0.159	0.193	1
lnc-HMX1-4	0.000383452	-0.289388	0.014	0.025	1
MYLK	0.000383992	0.839455	0.039	0.027	1
PGBD5	0.000385122	-0.0188251	0.067	0.088	1
RNF215	0.000386006	-0.0620421	0.091	0.116	1
lnc-ZNF780B-2	0.000386272	-0.157584	0.06	0.08	1
LINC01806	0.000387212	0.91523	0.063	0.048	1
TRIR	0.000388582	0.0934991	0.838	0.86	1
ACTR1B	0.000388761	-0.0107119	0.331	0.389	1
BLACAT1	0.000390299	-0.187016	0.023	0.036	1
CYSTM1	0.000391356	0.0974845	0.795	0.818	1
PRPSAP2	0.000392588	-0.00660216	0.36	0.423	1
KAZALD1	0.000392825	-0.35426	0.022	0.035	1
TIFA	0.000394892	-0.1158	0.073	0.094	1
ZNF382	0.00039585	-0.0284115	0.105	0.131	1
SND1-IT1	0.000396001	-0.0227963	0.155	0.188	1
JAK1	0.000396528	0.250599	0.504	0.517	1
LRIG1	0.000397104	-0.042397	0.277	0.322	1
IL4R	0.000397634	-0.810494	0.008	0.017	1
SLC35E2B	0.000398136	-0.00602753	0.197	0.234	1
AP2B1	0.000398713	0.198044	0.622	0.652	1
MTSS1	0.000398797	0.498103	0.216	0.196	1
PCGF3	0.000402467	0.10147	0.198	0.238	1
FAM133A	0.000402507	-0.269509	0.019	0.031	1
RRP1	0.000402601	-0.00613084	0.171	0.207	1
SYNGAP1	0.000404538	0.0545052	0.242	0.287	1
SAMD15	0.000405635	0.602456	0.091	0.073	1
PDCD7	0.000406323	-0.108285	0.517	0.584	1
KIAA1143	0.00040722	0.0274677	0.224	0.268	1
lnc-SNN-6	0.000407618	-0.149647	0.097	0.122	1
AP006248.3	0.000408594	-0.837747	0.006	0.014	1
AATF	0.000409085	0.0532182	0.232	0.276	1
ZFYVE9	0.000410325	0.509625	0.215	0.196	1
AL355987.4	0.000410989	0.016781	0.226	0.27	1
CENPQ	0.000411083	-0.0913065	0.096	0.121	1
ZNF524	0.000412068	0.0610984	0.171	0.208	1
SF3B4	0.000412237	0.0238591	0.284	0.338	1
lnc-CCL27-1	0.000412584	0.573789	0.077	0.06	1
UBXN8	0.000413232	0.0873819	0.06	0.08	1
B3GAT3	0.000414131	0.117405	0.744	0.769	1
EYA1	0.000414755	0.581877	0.149	0.129	1
SLITRK2	0.00041504	-0.476647	0.014	0.024	1
SCLY	0.000415065	-0.337156	0.029	0.043	1
SYF2	0.000415247	-0.0658236	0.576	0.658	1
ABCA12	0.00041646	-0.993652	0.007	0.016	1
AL031777.3	0.000417376	-0.735628	0.006	0.014	1
lnc-GUCD1-1	0.000417734	-0.0624168	0.139	0.17	1
lnc-RCL1-4	0.000418567	-0.0619503	0.05	0.068	1
lnc-WRNIP1-24	0.000418876	-0.572154	0.013	0.023	1
lnc-PIK3R3-6	0.000419066	-0.162065	0.031	0.045	1
LYPLA2	0.000419336	-0.0246132	0.417	0.487	1
lnc-CLN6-1	0.000420528	-0.552717	0.014	0.024	1
IDE	0.000421451	-0.0648231	0.093	0.118	1
ZNF2	0.000421693	-0.0623961	0.029	0.044	1
UBL3	0.000421796	-0.0264764	0.391	0.452	1
BBS2	0.00042307	0.0636679	0.204	0.246	1
CBLN2	0.000426007	-0.786738	0.023	0.036	1
CDH24	0.00042626	-0.267618	0.028	0.042	1
SLC16A2	0.000428738	-0.305425	0.097	0.121	1
OXSM	0.000431438	0.0792164	0.149	0.182	1
FSCN1	0.000432363	-0.0148021	0.365	0.42	1
LINC00680	0.000432868	-0.271228	0.034	0.049	1
lnc-MBD2-7	0.000433129	-0.452424	0.01	0.019	1
MED11	0.000434415	0.0279398	0.208	0.248	1
ASB15	0.000435258	-0.435155	0.004	0.011	1
TOGARAM1	0.000435823	-0.056754	0.241	0.283	1
DLEU2	0.000436101	0.358576	0.195	0.173	1
AC125232.2	0.000436308	-0.307986	0.029	0.043	1
lnc-DYNC1H1-1	0.000436599	-0.116457	0.041	0.057	1
SLX4IP	0.000437493	0.00437796	0.147	0.179	1
PCGF5	0.00043984	0.00833152	0.24	0.285	1
lnc-MFAP2-53	0.000440642	0.548712	0.106	0.086	1
STK35	0.000441772	0.0327948	0.092	0.117	1
lnc-PLD1-4	0.000441894	-1.19287	0.004	0.011	1
ZFHX4	0.000442412	0.233968	0.552	0.573	1
NINJ1	0.000443175	-0.0598337	0.458	0.52	1
TMCO6	0.000445875	-0.339836	0.027	0.04	1
EPCAM	0.000446132	-0.0931304	0.946	0.941	1
ZNF134	0.000446144	0.0782843	0.163	0.198	1
LUCAT1.1	0.000446174	-0.523122	0.009	0.017	1
TCEA2	0.000446282	0.184208	0.627	0.655	1
lnc-JPH1-1	0.00044633	-0.739386	0.012	0.021	1
HRASLS	0.000446555	-0.0492985	0.052	0.071	1
SRBD1	0.000446566	0.0463188	0.115	0.144	1
lnc-ZNF8-1	0.00044729	-0.0393389	0.09	0.114	1
HIP1	0.000448358	0.520466	0.173	0.154	1
SPRYD7	0.000448744	-0.0423524	0.249	0.292	1
DCLRE1C	0.000449081	0.00277381	0.123	0.152	1
lnc-PAX4-1	0.00044921	-1.23215	0.004	0.01	1
AC006978.1	0.00045041	-0.155602	0.051	0.07	1
lnc-CHRNA5-1	0.00045054	-0.734424	0.009	0.018	1
NOVA2	0.0004512	0.0261725	0.145	0.177	1
CYTH3	0.000452496	-0.348647	0.028	0.042	1
RF00409.1	0.000453288	-0.747357	0.009	0.018	1
ADCY6	0.000454403	-0.0325128	0.15	0.182	1
RSPO2	0.000454707	0.660027	0.052	0.038	1
AC130304.1	0.000455342	-0.329204	0.031	0.045	1
MC1R	0.000455372	-0.139625	0.041	0.058	1
ZNF569	0.000456452	-0.102073	0.09	0.114	1
ZNRF2	0.00045736	-0.026903	0.123	0.152	1
LINC02428	0.000457663	-0.16565	0.081	0.103	1
TMOD2	0.000458634	-0.00537045	0.344	0.403	1
ZNF282	0.000459936	-0.0429526	0.082	0.105	1
SPACA9	0.000460936	0.0262019	0.119	0.147	1
LDLR	0.000460982	-0.156493	0.101	0.126	1
FBLN5	0.00046163	-0.135084	0.116	0.094	1
lnc-SLC25A28-1	0.000462674	-0.364549	0.045	0.061	1
lnc-RMDN2-3	0.000463666	-0.339603	0.017	0.028	1
IRX5	0.000463996	-0.196858	0.024	0.037	1
ELOC	0.000465809	-0.0522717	0.643	0.707	1
METAP1D	0.000466157	-0.311895	0.02	0.032	1
GOLT1B	0.000466988	0.00473687	0.31	0.366	1
C11orf58	0.0004685	0.0657405	0.903	0.926	1
lnc-TMEM154-2	0.000468554	-0.389608	0.015	0.026	1
BCL11A	0.000468896	-0.283662	0.028	0.042	1
ATP6AP1L	0.000469018	-0.0307055	0.101	0.127	1
IGFBP5	0.000469416	-0.232456	0.584	0.622	1
EHBP1	0.000469811	0.0174133	0.221	0.265	1
B4GALT4	0.000470049	-0.00473769	0.396	0.461	1
ACTN2	0.000470338	-0.686247	0.007	0.015	1
KLC2	0.000471083	0.0198188	0.263	0.31	1
THAP1	0.000471711	0.070092	0.145	0.178	1
lnc-ITGB8-9	0.00047208	1.35656	0.01	0.005	1
NAALADL2	0.000473006	-0.0457388	0.043	0.06	1
WAC	0.000474105	0.183192	0.611	0.639	1
WDR91	0.00047553	-0.0101841	0.037	0.053	1
HERC6	0.000477635	-0.288522	0.035	0.05	1
NKAPP1	0.000478352	0.060477	0.071	0.093	1
MTA1	0.000478544	0.042446	0.331	0.392	1
LASP1	0.000478797	0.025171	0.323	0.382	1
TAP1	0.000479404	-0.0756175	0.085	0.109	1
POTEI	0.000480669	-0.37858	0.014	0.024	1
lnc-OSBPL10-3	0.000482107	-0.0682019	0.018	0.03	1
FOXJ3	0.000482901	-0.00557484	0.345	0.401	1
ZFAND5	0.000483115	0.255912	0.496	0.506	1
NBAS	0.000484631	0.292318	0.482	0.495	1
lnc-RNMT-7	0.000484796	-0.850674	0.009	0.018	1
RPL13P12	0.000485343	-0.1148	0.047	0.065	1
PTPRJ	0.000485576	-0.0395473	0.33	0.387	1
C15orf41	0.000487884	-0.0837135	0.064	0.085	1
ALKBH3	0.000489148	0.0873408	0.153	0.187	1
lnc-EIF2S3-1	0.000489298	0.460566	0.215	0.196	1
FZD9	0.000490902	-0.612508	0.015	0.026	1
PWWP2A	0.0004912	0.0282046	0.29	0.341	1
GP9	0.000491582	-1.02514	0.005	0.012	1
lnc-FJX1-2	0.000491634	-0.0668847	0.059	0.078	1
lnc-ANGPT2-2	0.00049303	-0.0309694	0.221	0.263	1
MELTF-AS1	0.000494456	-0.0761425	0.055	0.074	1
lnc-MDM4-11	0.000494544	0.831599	0.02	0.012	1
SCAP	0.000494853	0.0168183	0.247	0.295	1
DDX39B	0.00049521	-0.00802784	0.322	0.377	1
lnc-SCRN3-1	0.000497264	-0.00824478	0.161	0.195	1
NCAN	0.000499257	-0.220187	0.014	0.025	1
C20orf85	0.00049977	-0.457934	0.018	0.03	1
PPP2R5B	0.000500392	0.0345371	0.219	0.26	1
TPMT	0.000501134	0.0408675	0.258	0.307	1
TGFB3	0.000501232	-0.248668	0.054	0.072	1
CLTCL1	0.000501491	-0.0231683	0.045	0.062	1
ACSM1	0.000501587	-0.546086	0.011	0.02	1
AC021097.1	0.000501759	-0.410733	0.031	0.046	1
SMIM13	0.000502304	0.00801158	0.102	0.128	1
MAP1A	0.000502665	0.294864	0.422	0.421	1
VPS9D1	0.000504306	0.0431037	0.11	0.137	1
lnc-EDEM3-7	0.000504339	-0.550084	0.008	0.016	1
G3BP1	0.000504463	-0.0245795	0.363	0.423	1
AK9	0.000505103	0.0764345	0.154	0.187	1
LMBR1L	0.000505496	0.0632434	0.205	0.246	1
CCNK	0.000505993	-0.018444	0.305	0.358	1
CDC37L1	0.000507739	0.0452392	0.257	0.308	1
ST3GAL3	0.000510996	0.11377	0.075	0.097	1
lnc-LAMA5-1	0.000511194	-0.667931	0.007	0.014	1
CLDND2	0.000512592	-0.182671	0.023	0.036	1
TFPT	0.000513348	0.0482181	0.234	0.28	1
CRB3	0.000514604	-0.0110222	0.262	0.31	1
lnc-ZSCAN10-4	0.000515128	1.15005	0.027	0.018	1
FBXO34	0.000516385	0.0071893	0.177	0.213	1
ABCD1	0.000516658	0.0361137	0.078	0.101	1
HSPA1B	0.000518712	0.367044	0.289	0.275	1
EIF5AL1	0.000521288	-0.309281	0.027	0.04	1
AC011511.1	0.000523284	-0.508633	0.011	0.02	1
AC022098.1	0.000523633	-0.353434	0.014	0.025	1
lnc-CENPP-1	0.000525625	-0.246894	0.039	0.054	1
TM2D1	0.000526523	-0.0196863	0.126	0.156	1
lnc-PLGLB1-6	0.000526683	-0.236545	0.012	0.021	1
SPEF1	0.000526766	0.939179	0.062	0.047	1
ZNF423	0.000527536	-0.0793442	0.048	0.065	1
POT1	0.000527993	-0.0251858	0.077	0.1	1
FABP7	0.000529009	0.511849	0.077	0.06	1
CRY2	0.000530408	-0.0378852	0.128	0.157	1
ZNF276	0.000530459	0.0569849	0.1	0.126	1
CDC73	0.000530884	0.293185	0.396	0.395	1
ST6GALNAC6	0.000531373	-0.887163	0.005	0.012	1
lnc-GPR3-2	0.000533229	-0.58593	0.004	0.011	1
ZMAT5	0.000533233	-0.0270221	0.284	0.329	1
LITAF	0.000533397	-0.0517257	0.511	0.585	1
lnc-MFSD8-11	0.000533669	0.804372	0.042	0.03	1
ZNF503	0.000538445	-0.141267	0.254	0.291	1
SLC22A23	0.0005406	0.0202166	0.13	0.159	1
SMAD9-IT1	0.000541583	-0.253558	0.041	0.056	1
SLC3A1	0.000541796	1.35996	0.019	0.011	1
SLC35A4	0.000542189	-0.0553028	0.158	0.191	1
EHD1	0.000543304	0.0254904	0.074	0.095	1
KLHL36	0.000543463	0.00117669	0.225	0.267	1
PXN	0.000544135	-0.0377748	0.096	0.121	1
PHLDB1	0.000548544	-0.0537319	0.077	0.099	1
FBLN1	0.000548699	0.449353	0.084	0.066	1
EHD4	0.000549479	-0.0774723	0.048	0.065	1
DHFR	0.000550125	-0.0605198	0.082	0.105	1
INTS5	0.000551463	-0.0253825	0.146	0.177	1
MIS12	0.000554412	0.0699163	0.142	0.175	1
lnc-MMRN1-12	0.000554764	-0.432761	0.024	0.037	1
BISPR	0.00055496	-1.04184	0.008	0.016	1
lnc-IRS2-1	0.000555072	-0.350057	0.08	0.101	1
METTL8	0.000555633	0.00443584	0.087	0.111	1
RNF213	0.000555691	-0.0233164	0.345	0.402	1
UMPS	0.000556351	0.0481183	0.179	0.216	1
IFT81	0.000558207	0.261505	0.482	0.49	1
AC074141.1	0.000558692	0.126786	0.06	0.08	1
AC011939.1	0.000558797	-0.465662	0.02	0.032	1
lnc-ZNF266-1	0.000558874	-0.581996	0.017	0.027	1
EVC	0.000560104	1.0219	0.025	0.015	1
TRUB1	0.000561391	-0.0405664	0.149	0.181	1
TGS1	0.000562182	0.00861444	0.237	0.28	1
SOBP	0.000562373	-0.00336426	0.369	0.427	1
PHKG2	0.000562424	-0.00830626	0.261	0.309	1
FAM83E	0.000563772	-0.523595	0.015	0.026	1
lnc-SULF1-3	0.000564469	0.0370248	0.038	0.053	1
lnc-PCED1B-5	0.000564846	-0.0049933	0.104	0.13	1
DAZAP1	0.000565409	-0.0139495	0.262	0.31	1
lnc-TMTC3-13	0.000565545	0.487262	0.148	0.128	1
HTATIP2	0.000565701	0.383822	0.324	0.318	1
NDUFV1	0.000566259	-0.051269	0.592	0.672	1
DNM1L	0.000566398	0.259597	0.513	0.532	1
lnc-RBBP6-4	0.000566772	-0.586297	0.012	0.022	1
BEND6	0.000567065	0.684102	0.072	0.056	1
SNX5	0.000569677	0.0204573	0.261	0.31	1
lnc-PLCL2-1	0.000570049	-0.793742	0.006	0.013	1
lnc-UNC93B1-5	0.000570124	0.0113962	0.128	0.157	1
ZNF195	0.000571047	0.0692326	0.141	0.172	1
RPL26P19	0.000571641	-0.0525482	0.035	0.05	1
EFNB3	0.000572199	0.537746	0.292	0.281	1
MAN1C1	0.000573193	0.0118236	0.07	0.092	1
AC079331.1	0.000573733	-0.273268	0.019	0.03	1
lnc-TBC1D8-1	0.000577003	-0.498356	0.026	0.039	1
C3orf67	0.000577247	0.00878997	0.195	0.231	1
CUX1	0.000578698	0.0462018	0.307	0.362	1
lnc-ANKRD30BL-7	0.000578884	-0.843436	0.01	0.019	1
AIPL1	0.000579631	0.827758	0.018	0.011	1
VPS26B	0.000580668	-6.28227e-05	0.259	0.306	1
KIF13B	0.000581475	-0.0101944	0.244	0.286	1
ZBTB8A	0.000582237	-0.0264629	0.123	0.151	1
APEX1	0.000583185	-0.0460389	0.547	0.624	1
TBPL1	0.000583736	-0.00932303	0.326	0.385	1
SLC6A9	0.000586666	0.826162	0.02	0.012	1
TCTEX1D1	0.000587315	0.722743	0.06	0.046	1
PLK3	0.000588717	0.0177603	0.099	0.124	1
TRADD	0.000589576	-0.045441	0.116	0.143	1
ENTPD1-AS1	0.00058989	-0.0144282	0.287	0.335	1
LRRC42	0.000591422	0.0444928	0.38	0.445	1
NSD3	0.000591469	0.110246	0.723	0.746	1
AASDH	0.000594198	0.0365977	0.219	0.261	1
PLEKHH2	0.000595162	0.00708334	0.137	0.166	1
TROVE2	0.000597391	0.160739	0.633	0.661	1
CAMTA1-DT	0.000597536	-0.580123	0.019	0.03	1
C3	0.000599315	-1.31941	0.004	0.011	1
AC004836.1	0.000599578	-0.21431	0.065	0.084	1
SLC24A2	0.000601045	1.13712	0.021	0.013	1
lnc-CMBL-1	0.000601886	-0.0025439	0.129	0.158	1
KIAA0586	0.000603557	0.0475424	0.201	0.242	1
PSMD12	0.000604293	0.188164	0.553	0.57	1
NTN5	0.000604582	-0.0446124	0.038	0.054	1
CHCHD6	0.000604775	-0.0572927	0.438	0.5	1
RAB32	0.000604812	-0.0378003	0.204	0.243	1
NRXN3	0.000605516	-0.689473	0.012	0.021	1
DDX54	0.000605882	0.0640057	0.208	0.248	1
R3HCC1	0.000607073	0.011321	0.328	0.385	1
FHL1	0.000607107	0.344213	0.259	0.24	1
SH3GL1	0.000609352	0.00194874	0.25	0.296	1
SRGAP3	0.000610604	0.0523927	0.253	0.3	1
BTC	0.000610746	0.82682	0.045	0.033	1
MGAT2	0.000611762	0.0365902	0.172	0.207	1
lnc-ERICH5-1	0.000612537	-0.591716	0.009	0.017	1
ZNF106	0.000613992	-0.0339488	0.449	0.515	1
lnc-NPIPB4-3	0.000614061	-0.202603	0.031	0.045	1
UNC79	0.00061431	0.0830519	0.148	0.181	1
POFUT1	0.00061529	-0.0885356	0.103	0.129	1
CHD5	0.000615801	-0.0515735	0.107	0.133	1
VWA5B1	0.00061599	1.35769	0.011	0.005	1
C20orf194	0.000616416	0.0282105	0.073	0.094	1
CBX7	0.00061699	-0.0188924	0.066	0.086	1
SIPA1L3	0.000618748	-0.0801609	0.106	0.131	1
SPATA20	0.000619383	0.0273534	0.245	0.29	1
lnc-SCARB1-5	0.00062314	-0.423948	0.008	0.016	1
FBXO7	0.000623725	0.215962	0.544	0.556	1
CLYBL	0.000624167	-0.0542688	0.096	0.12	1
SV2B	0.000625076	0.00545399	0.08	0.102	1
BMP1	0.000625802	-0.27477	0.048	0.064	1
TVP23C	0.000626408	-0.21919	0.017	0.028	1
DCAF17	0.000626421	-0.00956852	0.082	0.105	1
NOP14-AS1	0.000626988	-0.056088	0.05	0.068	1
NRP1	0.000628258	0.623516	0.096	0.079	1
UNC93B1	0.000628803	0.0083043	0.116	0.144	1
RAC1	0.000630534	0.0554207	0.937	0.947	1
PHC2	0.000630602	-0.0704969	0.074	0.095	1
lnc-PTN-2	0.000630806	-1.46331	0.004	0.01	1
AC006001.3	0.000630957	0.00146633	0.171	0.205	1
lnc-NPBWR1-7	0.000632695	-0.0117937	0.121	0.148	1
CLIP4	0.000632811	0.0269339	0.165	0.2	1
lnc-CD99-2	0.000633545	-0.550189	0.013	0.023	1
GCNT2	0.000635402	-0.409446	0.016	0.027	1
PPP1R9B	0.000636127	-0.0755363	0.077	0.099	1
KANK1	0.00063668	-0.0147406	0.13	0.159	1
USP40	0.000636879	0.0873193	0.182	0.219	1
EIF3KP1	0.000637027	-0.258543	0.026	0.039	1
SKAP2	0.00063812	-0.435371	0.046	0.062	1
TTLL7	0.000639306	0.326622	0.391	0.386	1
ITIH5	0.000640361	0.643587	0.033	0.022	1
JAK3	0.000641193	-0.326301	0.017	0.028	1
CHD6	0.000641775	-0.0525308	0.592	0.666	1
MAP4K4	0.000642951	-0.0263733	0.304	0.352	1
MAPKBP1	0.000643008	0.0738678	0.112	0.14	1
AC074194.2	0.000643164	0.864076	0.049	0.036	1
ZNF844	0.000643214	0.611097	0.154	0.135	1
RBM28	0.000643328	0.0836992	0.255	0.303	1
CWC25	0.000644226	0.0163454	0.242	0.287	1
lnc-DERL3-2	0.000644271	-0.330468	0.038	0.053	1
UBL4A	0.000644505	0.0670552	0.232	0.277	1
PIDD1	0.00064522	-0.107359	0.065	0.085	1
CSK	0.000645451	0.0258456	0.156	0.189	1
AC122718.1	0.000645534	-0.244291	0.035	0.05	1
ZBTB33	0.000649595	-0.0657824	0.101	0.126	1
LRRC37A3	0.000649865	-0.342913	0.029	0.043	1
SMN2	0.000650114	0.65084	0.044	0.032	1
NOLC1	0.000653378	-0.0201105	0.35	0.409	1
NME2	0.000655139	-0.140334	0.033	0.048	1
ATXN7L1	0.000655905	-0.11627	0.089	0.112	1
ASIC4	0.00065956	-0.12232	0.048	0.065	1
AC135048.1	0.000659887	-0.0216603	0.05	0.068	1
ZC3H12C	0.000660385	0.0534396	0.118	0.146	1
lnc-C1orf232-3	0.00066069	-0.477999	0.018	0.029	1
CISD2	0.000660824	0.171294	0.64	0.656	1
DHX9	0.000661076	0.21645	0.506	0.517	1
PPAN	0.000662623	-0.120847	0.074	0.095	1
CDADC1	0.000662773	-0.0423601	0.136	0.166	1
KCNK6	0.000663565	-0.114614	0.047	0.063	1
SLCO4A1	0.000665468	-0.620331	0.013	0.023	1
SNTG2	0.00066608	-0.271776	0.018	0.029	1
NOL9	0.000666224	-0.0333675	0.098	0.122	1
HOOK3	0.000667264	0.271339	0.467	0.477	1
PJA1	0.000667593	-0.00563349	0.19	0.226	1
GATC	0.000667787	0.0497329	0.209	0.25	1
CSNK1G2	0.000668609	-0.0115158	0.367	0.43	1
FBXW8	0.000671397	0.069718	0.197	0.236	1
REEP4	0.000672081	-0.0148871	0.069	0.09	1
EXOC7	0.000673042	0.0169317	0.362	0.419	1
EIF6	0.000675158	-0.0360397	0.548	0.618	1
CSNK1A1	0.000675798	0.114742	0.716	0.748	1
SPA17	0.000675943	0.0482972	0.233	0.277	1
LAMP2	0.000676884	0.159305	0.637	0.658	1
REX1BD	0.000677988	0.132586	0.667	0.67	1
PPFIA2	0.000679369	0.00561994	0.103	0.129	1
BAG3	0.000679723	-0.028253	0.141	0.172	1
ECD	0.000681468	0.0610679	0.178	0.214	1
GPRIN1	0.000682067	-0.0668395	0.065	0.085	1
BMP5	0.000684118	-0.119754	0.065	0.085	1
SMIM15	0.000685215	-0.0225176	0.44	0.509	1
lnc-SLC16A3-10	0.000685253	-0.695875	0.007	0.014	1
GRPEL1	0.000686651	0.037107	0.346	0.404	1
TBCD	0.00068749	0.0152187	0.199	0.237	1
MED23	0.000688122	0.0305186	0.131	0.159	1
RFC4	0.000689198	0.0949505	0.155	0.189	1
lnc-BEND6-1	0.000689584	0.932472	0.029	0.019	1
SIRT2	0.000691424	0.00856042	0.288	0.34	1
ABCA1	0.000694307	-0.436829	0.037	0.052	1
lnc-MLXIP-12	0.000694616	-0.248836	0.022	0.035	1
lnc-RNF114-2	0.000695859	-0.76138	0.013	0.023	1
RPS23P8	0.000698001	0.0326086	0.113	0.14	1
IPO13	0.000698206	0.0318042	0.143	0.173	1
FSTL1	0.000698211	0.370178	0.251	0.231	1
SMTN	0.000702474	-0.104597	0.092	0.116	1
FZD8	0.000703929	-0.778241	0.012	0.022	1
TRPC5	0.000704178	1.13951	0.022	0.013	1
RIOK3	0.000706371	0.241449	0.497	0.507	1
PCSK7	0.000707127	-0.0478488	0.114	0.14	1
FBXL8	0.000709787	-0.0355256	0.037	0.052	1
lnc-TGFBRAP1-4	0.000710122	-0.75556	0.006	0.013	1
RUNDC3A-AS1	0.000710164	0.00333156	0.106	0.131	1
GORAB	0.000711289	0.122758	0.063	0.083	1
SH3BP5L	0.000712218	-0.208231	0.062	0.082	1
BCL3	0.000712863	-0.0198595	0.085	0.108	1
CNEP1R1	0.00071581	-0.0500624	0.106	0.132	1
TAF1A	0.000715943	-0.0585401	0.068	0.088	1
SKA2	0.000716697	0.00899864	0.248	0.292	1
CTDNEP1	0.000716965	0.207846	0.585	0.611	1
KLHL5	0.000718925	0.49622	0.122	0.104	1
ACHE	0.000719144	0.502155	0.128	0.109	1
lnc-DEGS2-7	0.000721583	-0.211793	0.037	0.052	1
SIK1	0.000722042	0.979282	0.023	0.014	1
GANC	0.000722243	-0.0619625	0.065	0.085	1
SUCNR1	0.000723387	1.63447	0.011	0.005	1
GMEB2	0.000725326	0.00188474	0.052	0.069	1
AGPAT1	0.000725647	-0.0399691	0.494	0.567	1
ZNF391	0.000727708	-0.315268	0.007	0.015	1
FAT1	0.000728185	0.12827	0.305	0.362	1
CSRNP1	0.00072877	0.0385197	0.08	0.103	1
LRRC57	0.00073053	0.0289637	0.129	0.158	1
PPP1R12A	0.000734834	0.192366	0.546	0.56	1
PPP2CA	0.000736409	0.218302	0.557	0.585	1
ASNA1	0.000738058	-0.00403729	0.441	0.514	1
lnc-PRKX-11	0.000739715	1.2377	0.011	0.005	1
FAM91A1	0.000740051	-0.0180666	0.2	0.236	1
ZNF414	0.000741149	0.0057185	0.112	0.139	1
WDR92	0.000741482	0.0598267	0.105	0.131	1
lnc-SLC35F5-22	0.000744665	-0.234965	0.022	0.034	1
MST1	0.000745716	0.691556	0.132	0.114	1
lnc-RC3H2-2	0.000745813	-0.354973	0.023	0.036	1
FAM227B	0.000746834	0.0100674	0.072	0.093	1
TMED7	0.000747629	0.226593	0.521	0.537	1
LYN	0.000751104	-0.212537	0.041	0.056	1
SPRY3	0.000752524	-1.13741	0.004	0.01	1
RIPPLY2	0.000752677	0.0269236	0.127	0.155	1
MIEN1	0.000754731	-0.0661767	0.702	0.764	1
ARHGAP32	0.000755159	0.332143	0.344	0.336	1
TBC1D2B	0.000756439	0.097356	0.184	0.221	1
lnc-TGDS-1	0.000757132	-0.134121	0.037	0.052	1
NFATC2IP	0.000757997	-0.0139174	0.236	0.278	1
TMEM31	0.000758101	-0.758315	0.007	0.015	1
NID2	0.000758745	1.15508	0.012	0.006	1
CHERP	0.00075947	0.0464908	0.202	0.241	1
EPHA3	0.000760194	0.0473048	0.071	0.092	1
SLC25A34	0.00076047	-0.354919	0.01	0.018	1
TMEM51	0.000761262	-0.136862	0.046	0.063	1
TMED10	0.000764574	-0.0657283	0.882	0.904	1
lnc-STPG1-3	0.000764849	0.00376396	0.177	0.213	1
LGALSL	0.000766981	-0.0107346	0.255	0.298	1
TACO1	0.000768288	0.0446319	0.268	0.318	1
DACT3	0.000771223	0.0110547	0.048	0.065	1
SPEF2	0.000772375	0.549964	0.161	0.143	1
COL24A1	0.000772491	-0.630747	0.005	0.012	1
lnc-NSUN6-1	0.000773322	0.0752907	0.135	0.164	1
SCAF11	0.000773683	0.173083	0.612	0.642	1
NDUFB6	0.000774215	-0.0355986	0.67	0.747	1
HEG1	0.000774545	0.785555	0.046	0.034	1
FCHO1	0.000775376	-0.0660764	0.029	0.043	1
PODXL2	0.000776303	0.0195951	0.376	0.438	1
lnc-CDRT4-4	0.000777571	-0.193872	0.05	0.067	1
RIBC2	0.000780088	-0.74948	0.013	0.023	1
CDYL	0.00078074	0.00707757	0.28	0.328	1
ADIRF-AS1	0.000781374	1.54714	0.011	0.005	1
ESD	0.00078291	0.0957007	0.813	0.843	1
lnc-TEX29-5	0.000783034	-0.223741	0.051	0.068	1
MLF1	0.000783963	-0.0214694	0.462	0.533	1
lnc-AGAP5-1	0.000784522	0.0281043	0.115	0.141	1
CEACAM6	0.000784922	0.217956	0.012	0.021	1
UBR5-AS1	0.000785106	-0.161429	0.071	0.091	1
lnc-TG-2	0.000785762	1.63303	0.011	0.005	1
lnc-TRMU-3	0.000788056	-0.0289344	0.033	0.047	1
TRAP1	0.000788505	-0.00449852	0.38	0.442	1
TSEN34	0.000788608	-0.0745403	0.695	0.753	1
ZUP1	0.000788804	0.0180491	0.196	0.234	1
lnc-MTERF1-1	0.000791459	-0.126935	0.025	0.037	1
lnc-CPLX1-2	0.000793747	0.067688	0.171	0.207	1
DCTN2	0.000794728	0.0927237	0.78	0.798	1
TMEM201	0.000795534	-0.0351361	0.066	0.085	1
AMFR	0.000796788	0.458362	0.226	0.209	1
lnc-RABGEF1-3	0.000796865	0.176919	0.123	0.152	1
HDAC2-AS2	0.000797164	-0.251975	0.043	0.058	1
STEAP3	0.000797333	-0.360272	0.018	0.029	1
DNAJB2	0.0007979	0.181523	0.607	0.632	1
CAPN5	0.000799571	-0.0416312	0.072	0.092	1
TAS1R3	0.000800618	1.25804	0.014	0.008	1
MARK2	0.000800682	-0.0638149	0.44	0.501	1
SMPD4	0.000802274	-0.509852	0.018	0.029	1
LINC01006	0.000804289	-0.0225182	0.088	0.111	1
ZNF426	0.000804963	0.101689	0.152	0.184	1
lnc-PADI6-3	0.000806502	0.866086	0.011	0.005	1
NMD3	0.000811146	-0.00060823	0.264	0.311	1
EPB41L4A	0.000815838	0.915082	0.049	0.036	1
GANAB	0.000817359	0.168052	0.646	0.67	1
PPP4R1L	0.000818188	-0.149299	0.033	0.047	1
NSG2	0.000822137	0.19512	0.207	0.185	1
GPD1L	0.000822139	0.0651482	0.036	0.051	1
MMP11	0.00082717	-0.0453524	0.094	0.117	1
UBE3A	0.000827998	0.242968	0.509	0.514	1
MT1G	0.000828701	-0.393518	0.017	0.027	1
RPSAP74	0.000829677	-0.481319	0.03	0.043	1
SLC29A1	0.000832802	0.461209	0.288	0.277	1
lnc-SNX24-1	0.000834828	-0.26814	0.022	0.033	1
BDP1	0.00083515	0.260085	0.543	0.561	1
lnc-TMEM88B-2	0.000835259	-0.500279	0.028	0.041	1
ADGRD1	0.000836897	-0.319417	0.032	0.046	1
LIPC	0.000837038	-0.879642	0.007	0.014	1
MRPS17	0.000837209	0.037334	0.091	0.115	1
RPL18AP3	0.000838713	0.0546994	0.19	0.228	1
lnc-CBWD5-5	0.000839264	-0.244334	0.029	0.043	1
RPL17	0.000839533	9.65937e-05	0.319	0.374	1
lnc-ZNF805-1	0.000841887	-0.0950445	0.059	0.078	1
NDST1	0.000842066	-0.410699	0.034	0.048	1
lnc-SUMO2-2	0.000842381	0.502611	0.028	0.019	1
lnc-PRPH-3	0.000844823	-0.29278	0.016	0.027	1
AMBRA1	0.00084504	-0.0286009	0.058	0.077	1
NEK9	0.000845169	0.0556577	0.162	0.195	1
ZSCAN32	0.000845879	-0.0242776	0.107	0.132	1
FBXO45	0.000849218	-0.0211238	0.183	0.218	1
VIPAS39	0.00085117	0.00946841	0.162	0.194	1
ZNF454	0.00085202	0.814088	0.045	0.033	1
MRPL49	0.000852432	-0.0194273	0.39	0.449	1
ATP5PB	0.000853542	-0.0836134	0.726	0.784	1
GPN1	0.000853908	0.0644811	0.222	0.264	1
lnc-TFRC-2	0.000854397	-0.116238	0.022	0.034	1
MOCS2	0.000855392	-0.0038665	0.336	0.391	1
ZSCAN9	0.000856215	0.0261321	0.103	0.128	1
PSMD3	0.000856461	-0.011984	0.476	0.548	1
PHYHIP	0.000856624	-0.199642	0.038	0.052	1
lnc-PPARA-11	0.000859216	-0.137746	0.062	0.081	1
lnc-FGF23-5	0.000859417	-0.154402	0.042	0.058	1
SHISA2	0.000859546	-0.620808	0.013	0.022	1
RHOXF1	0.000860529	-0.528486	0.012	0.021	1
lnc-NLRP3-1	0.000863076	0.0524331	0.087	0.11	1
SOCS2	0.000863794	1.18194	0.027	0.018	1
DDX31	0.000863925	-0.237771	0.026	0.039	1
AMOTL2	0.000864354	-0.416001	0.044	0.06	1
PRMT5	0.000866996	0.0288069	0.229	0.271	1
EXTL3	0.000867024	-0.0250212	0.137	0.165	1
RAB3A	0.000869747	-0.0749223	0.47	0.524	1
lnc-ADGRV1-9	0.000869968	-0.617329	0.009	0.017	1
lnc-SBDS-15	0.00087028	0.0514846	0.279	0.327	1
lnc-NT5C2-1	0.000870316	-0.62326	0.013	0.022	1
lnc-ACTRT3-8	0.000870459	-0.3862	0.019	0.03	1
lnc-RIMKLA-1	0.000871303	-0.14969	0.044	0.06	1
ZNF688	0.000871346	0.0583699	0.325	0.381	1
GNB3	0.00087179	0.00681158	0.506	0.564	1
TRIM3	0.000872672	-0.014328	0.095	0.119	1
ADSS	0.000873126	0.27736	0.446	0.451	1
CLCN5	0.000873337	0.0822121	0.211	0.252	1
OSGEPL1-AS1	0.000874402	-0.652089	0.009	0.017	1
lnc-PUS7-1	0.000875765	-0.427844	0.014	0.024	1
TM6SF1	0.000876772	-0.203344	0.051	0.068	1
lnc-ELF1-1	0.000880453	-0.177996	0.034	0.049	1
SMG1P2	0.000882388	1.06744	0.021	0.013	1
KCNK3	0.000883049	-0.351602	0.055	0.072	1
HTATSF1	0.000884718	0.145713	0.586	0.606	1
lnc-MCM10-4	0.000885139	-0.282981	0.014	0.024	1
FBXW11	0.00088593	0.270829	0.468	0.482	1
lnc-CCDC175-2	0.000885934	1.07599	0.02	0.012	1
lnc-PTBP3-8	0.000886284	-0.493678	0.011	0.02	1
TMEM63A	0.000886542	-0.0441832	0.139	0.168	1
C7orf26	0.000886569	0.0124787	0.148	0.178	1
ZNF665	0.000887597	-0.146678	0.037	0.052	1
TBC1D22B	0.00088801	-0.0441471	0.073	0.094	1
SCAMP5	0.000889702	0.00512058	0.314	0.367	1
STAG3L3	0.000893388	0.055419	0.16	0.194	1
HOMER2	0.000893944	-0.0257736	0.058	0.076	1
lnc-RNF214-2	0.000897722	0.576617	0.112	0.094	1
CCND1	0.000899452	-0.0164952	0.381	0.431	1
CENPV	0.000902745	0.224906	0.448	0.443	1
TRIM16L	0.000904018	-0.438992	0.02	0.031	1
ACTR8	0.000904308	0.112646	0.156	0.189	1
NPTX2	0.000904905	-0.676118	0.036	0.051	1
lnc-GDAP2-2	0.000905613	-0.102106	0.033	0.046	1
ZBED3	0.000905696	0.0538701	0.16	0.193	1
METTL3	0.000907295	0.0332998	0.135	0.165	1
INTS14	0.000913442	0.0412401	0.173	0.208	1
ME1	0.000918119	0.450582	0.178	0.16	1
C17orf97	0.000918671	-0.102514	0.091	0.114	1
FRG1	0.000918873	0.0488054	0.242	0.287	1
HOGA1	0.000920713	-0.315936	0.026	0.039	1
ATPAF1	0.000920974	0.357993	0.36	0.36	1
RHPN2	0.000921549	-0.0477529	0.107	0.132	1
AL445253.1	0.000924134	1.62139	0.017	0.009	1
MIR4697HG	0.000924876	-0.133629	0.07	0.09	1
PACS2	0.000927108	0.0293789	0.248	0.293	1
LIFR	0.000929824	-0.105032	0.242	0.282	1
MSI2	0.000931606	0.128371	0.726	0.761	1
USP6	0.000931825	-0.574509	0.008	0.016	1
lnc-WDYHV1-1	0.000931882	-0.851381	0.008	0.015	1
RNF112	0.000934242	-0.710958	0.007	0.015	1
EIF2AK3	0.000936871	-0.0927766	0.084	0.106	1
DSE	0.000941062	0.0524	0.126	0.153	1
lnc-CCNJ-1	0.000943455	0.0345086	0.227	0.27	1
UTP23	0.000944593	-0.0110702	0.252	0.295	1
TFAP2B	0.000944949	0.291524	0.01	0.005	1
lnc-COL4A2-3	0.000945564	-0.218624	0.05	0.067	1
MESD	0.000948383	0.0787996	0.824	0.84	1
NEK8	0.000948386	-0.0888499	0.08	0.101	1
STOX2	0.000948667	0.5448	0.163	0.145	1
ZNF585A	0.000948975	-0.0908203	0.072	0.092	1
PLPPR4	0.000949411	-0.398451	0.007	0.015	1
PDE1B	0.00095048	-0.451068	0.008	0.015	1
MIR31HG	0.000950548	-0.709447	0.012	0.02	1
CCNL1	0.000951787	-0.0335752	0.456	0.523	1
LIN28B-AS1	0.00095328	-0.480088	0.01	0.018	1
RBSN	0.000953602	0.0473352	0.14	0.17	1
MTCO1P12	0.000955994	-0.019676	0.046	0.062	1
lnc-TMEM185B-1	0.000957401	-0.432176	0.019	0.03	1
LINC01918	0.000959013	-0.197014	0.012	0.021	1
GLIPR1L2	0.000960364	0.897044	0.051	0.039	1
lnc-AIDA-1	0.000962276	-0.516949	0.009	0.017	1
lnc-APOBEC3A-1	0.00096233	-0.569292	0.01	0.018	1
CDK7	0.000962673	0.0183383	0.169	0.202	1
lnc-CCDC117-1	0.000962694	-0.0895637	0.102	0.126	1
GLRX	0.000964053	-0.0633063	0.018	0.029	1
OLFM3	0.000966243	-0.0544302	0.156	0.184	1
CREB3L4	0.000967015	-0.0923326	0.088	0.11	1
SLC16A8	0.000967537	-0.502398	0.024	0.035	1
BCOR	0.000968188	0.387969	0.294	0.283	1
TMEM198	0.000969996	0.0254022	0.186	0.221	1
SMIM14	0.000971447	-0.0261427	0.463	0.53	1
SNED1	0.000973335	-0.25817	0.031	0.044	1
CNNM4	0.000976887	0.00576292	0.081	0.103	1
FAM102B	0.000978276	0.0115856	0.063	0.082	1
QSOX1	0.000980582	0.227355	0.462	0.464	1
lnc-ZNF706-1	0.000981003	-0.139078	0.046	0.062	1
CPQ	0.0009813	-0.0191886	0.389	0.448	1
PLEKHG2	0.000981576	0.0150499	0.038	0.053	1
COL17A1	0.000982977	-0.741842	0.009	0.017	1
CASC9	0.000983048	0.450012	0.196	0.178	1
RBBP8	0.00098427	0.0244711	0.196	0.232	1
KIAA0319L	0.000985562	-0.00462917	0.452	0.518	1
ZNF738	0.000986477	-0.0658471	0.164	0.195	1
lnc-ZDHHC14-7	0.000988332	-0.0741525	0.057	0.075	1
FP565260.6	0.000988446	-0.861924	0.005	0.012	1
lnc-NEPRO-2	0.000990623	-0.34848	0.016	0.026	1
SNRPD3	0.000994092	-0.0550452	0.786	0.841	1
U2AF2	0.000994737	0.0545029	0.175	0.209	1
APEX2	0.000997982	0.120364	0.084	0.107	1
ZNF222	0.000999087	-0.0097045	0.06	0.078	1
SURF2	0.000999578	0.348926	0.412	0.414	1
AFG1L	0.000999701	-0.111941	0.059	0.077	1
WDR20	0.0010004	-0.00723414	0.167	0.2	1
CCDC78	0.00100258	-0.0262507	0.042	0.057	1
PLEKHA2	0.00100318	-0.0840711	0.102	0.126	1
TRIM27	0.0010034	0.00697076	0.443	0.512	1
TSNARE1	0.00100431	-0.685894	0.008	0.016	1
IGLON5	0.00100558	-0.302733	0.036	0.05	1
ETV4	0.00100612	-0.147646	0.057	0.074	1
RELL2	0.00100663	0.078259	0.127	0.156	1
MCRS1	0.00101131	-0.0216471	0.107	0.132	1
lnc-VKORC1L1-2	0.00101269	-0.106572	0.046	0.062	1
RPS6KA2	0.00101427	0.00355921	0.198	0.235	1
CCDC6	0.00101469	0.049185	0.301	0.352	1
TEX2	0.001016	-0.00930946	0.122	0.149	1
DPAGT1	0.00101893	0.0755045	0.161	0.195	1
WDR38	0.00101951	1.14235	0.024	0.015	1
NFYC	0.00101988	0.0898699	0.242	0.288	1
CYP2E1	0.00102168	-0.448135	0.006	0.013	1
RETREG3	0.00102269	0.000611158	0.237	0.278	1
lnc-PRSS22-1	0.0010233	-0.296791	0.02	0.032	1
ITM2A	0.00102462	1.24676	0.028	0.018	1
SFRP2	0.00102512	1.425	0.012	0.006	1
TTC38	0.00103018	-0.0674664	0.066	0.085	1
ZNF570	0.00103049	-0.110078	0.075	0.095	1
LINC02478	0.00103213	-1.48098	0.004	0.01	1
TUBG2	0.00103315	-0.0216869	0.132	0.16	1
LYSMD4	0.00103402	-0.182713	0.034	0.048	1
NNT-AS1	0.00103428	0.00470053	0.387	0.444	1
lnc-TOMM20-2	0.00103541	-0.278218	0.005	0.012	1
lnc-ACKR3-6	0.00103578	0.937432	0.044	0.032	1
OS9	0.00103583	0.107034	0.812	0.828	1
lnc-KCNK9-4	0.00103629	-0.0506127	0.134	0.163	1
lnc-SLC10A5-1	0.00103673	1.17686	0.019	0.011	1
RAP1A	0.00103682	0.0195711	0.282	0.33	1
B3GALT5-AS1	0.00103764	0.825627	0.05	0.038	1
RABGGTA	0.00103827	0.064527	0.162	0.197	1
TTC23	0.00103831	-0.142179	0.081	0.103	1
UNC5B-AS1	0.00103874	0.808782	0.036	0.025	1
ZC3H14	0.00104173	0.234626	0.489	0.5	1
lnc-CLEC3A-14	0.00104207	-0.245745	0.02	0.031	1
ARL4C	0.00104324	-0.0811269	0.184	0.215	1
AC024940.2	0.00104358	-1.10287	0.004	0.01	1
CSNK2A2	0.00104551	-0.0177465	0.392	0.454	1
AGBL5	0.00104596	-0.0191316	0.147	0.177	1
GTPBP8	0.00104607	-0.00250006	0.215	0.254	1
SDR39U1	0.00104776	0.0289187	0.408	0.471	1
lnc-KCNC2-2	0.00105215	1.11379	0.018	0.01	1
ICAM3	0.00105275	-0.521629	0.024	0.036	1
STAT5A	0.00105293	-0.0639251	0.051	0.068	1
TBL2	0.00105762	0.0361065	0.324	0.378	1
TSPAN15	0.0010587	-0.00585926	0.265	0.308	1
CUL2	0.00105915	0.0855156	0.245	0.289	1
SUMF2	0.00106506	-0.074319	0.58	0.647	1
AP1S3	0.00106508	0.0177106	0.119	0.146	1
C14orf132	0.00106606	-0.0287778	0.333	0.381	1
PAXIP1	0.00106798	-0.0378942	0.085	0.107	1
ZNF561	0.00106936	0.0138398	0.097	0.121	1
lnc-NPAS3-3	0.00107478	-0.830337	0.012	0.02	1
DAW1	0.00107631	1.55937	0.015	0.009	1
ZNF518A	0.00107778	0.372252	0.392	0.399	1
GNAQ	0.0010799	-0.00626076	0.094	0.117	1
KIAA1522	0.00108465	-0.0871752	0.137	0.165	1
PDLIM1	0.00108564	-0.172536	0.207	0.24	1
OTX1	0.00108882	1.53329	0.01	0.005	1
PPTC7	0.00108889	-0.0108601	0.105	0.13	1
EFCAB2	0.00109023	-0.0155177	0.149	0.179	1
lnc-OR4F16-15	0.00109247	-0.175	0.031	0.045	1
LRIG3	0.00109251	0.438125	0.182	0.165	1
EFHC1	0.0010982	0.192268	0.538	0.556	1
PCSK6	0.00110012	-0.947105	0.01	0.018	1
ZNF766	0.00110044	0.0243101	0.271	0.317	1
lnc-FBXO15-6	0.0011053	-0.398923	0.013	0.023	1
lnc-GSN-3	0.00110572	-0.259158	0.017	0.027	1
lnc-ZNF574-1	0.00110708	-0.914037	0.006	0.013	1
SUMO3	0.00110834	-0.0292859	0.462	0.532	1
PCDH15	0.00110944	-0.759938	0.009	0.016	1
YY2	0.00111012	-0.355605	0.024	0.036	1
PANK1	0.00111056	-0.284814	0.026	0.038	1
lnc-PCDHB2-1	0.00111371	-0.918237	0.007	0.014	1
lnc-TEX9-6	0.00111398	1.33125	0.015	0.008	1
B9D2	0.00111542	-0.0238652	0.08	0.1	1
TMEM177	0.00111685	-0.0610938	0.123	0.15	1
RRAD	0.00111834	-0.335221	0.012	0.021	1
lnc-MRTO4-1	0.00111988	-0.156525	0.07	0.089	1
lnc-NCALD-1	0.0011202	-0.213733	0.059	0.076	1
lnc-ZNF678-5	0.00112509	-0.694474	0.006	0.013	1
LZTS3	0.00112607	-0.0192545	0.244	0.288	1
SRRM2-AS1	0.00112969	-0.237713	0.021	0.033	1
LINC02246	0.00113127	-0.189916	0.047	0.063	1
C12orf60	0.00113268	-0.123903	0.051	0.068	1
TSPAN19	0.0011327	-0.249893	0.022	0.033	1
LINC00938	0.00113272	0.0723833	0.149	0.179	1
SDCBP2	0.0011381	-0.0458301	0.12	0.146	1
STK4	0.00113881	0.0556184	0.254	0.301	1
BCAR3	0.00113919	-0.123664	0.039	0.054	1
lnc-POLE4-5	0.00113921	-0.288074	0.022	0.033	1
B3GNT9	0.00114014	0.021235	0.174	0.208	1
ROCK2	0.0011427	0.321954	0.362	0.359	1
TENT4A	0.00114334	-0.0297993	0.097	0.12	1
MBIP	0.00114335	0.0398453	0.229	0.271	1
MOB3C	0.0011444	-0.0892501	0.02	0.031	1
CD47	0.00114446	-0.00774662	0.293	0.339	1
ADGRA1	0.00114909	-0.206073	0.022	0.034	1
FLCN	0.00114953	0.506354	0.133	0.115	1
LRP1B	0.00115037	0.532727	0.137	0.12	1
LRP5	0.00115179	0.0864827	0.149	0.18	1
NAT10	0.00115469	-0.0523748	0.097	0.121	1
MAP7D3	0.00115528	-0.127475	0.058	0.076	1
NADK	0.00115566	0.0478624	0.246	0.289	1
lnc-RAB23-16	0.00115773	-0.54137	0.007	0.015	1
KCNH7	0.00115898	-0.287998	0.018	0.029	1
ZNF446	0.00115984	0.0104692	0.13	0.158	1
LRFN1	0.00116361	-0.11373	0.046	0.062	1
lnc-EIF2AK4-8	0.00116938	-0.561375	0.013	0.022	1
lnc-ZNRF3-1	0.00117988	0.862828	0.038	0.027	1
LIMS2	0.00118145	-0.0395995	0.013	0.023	1
AC068631.3	0.00118165	-0.589872	0.007	0.015	1
EFCAB1	0.00118293	0.694892	0.051	0.038	1
AREL1	0.00118455	0.0827036	0.085	0.107	1
lnc-ZNF329-1	0.00118582	-0.147347	0.039	0.054	1
lnc-COL28A1-1	0.00118705	0.041005	0.094	0.117	1
lnc-TUFM-2	0.00118845	-0.684998	0.015	0.025	1
LRR1	0.00118951	-0.246825	0.032	0.046	1
GPR89B	0.00119508	-0.0640822	0.028	0.041	1
lnc-C8orf86-8	0.00119654	-0.875657	0.006	0.013	1
CNTROB	0.00119762	-0.0156426	0.046	0.062	1
FLVCR1	0.00119927	0.0245589	0.273	0.318	1
lnc-OPLAH-1	0.00120314	-0.393545	0.033	0.047	1
LEO1	0.00120642	-0.00175126	0.291	0.338	1
ARHGEF12	0.00120868	-0.0440309	0.414	0.474	1
lnc-ZNF280B-46	0.00121126	-0.0565112	0.109	0.133	1
PLXNB2	0.00121142	0.0117634	0.293	0.34	1
RASAL1	0.0012131	-0.0880815	0.007	0.015	1
LKAAEAR1	0.00121481	-0.00324318	0.181	0.213	1
MAP4K3	0.00121867	0.11406	0.198	0.238	1
JAM2	0.00122161	0.654697	0.059	0.045	1
TRMU	0.00122174	0.0532531	0.228	0.27	1
SPTLC2	0.00122181	0.0517692	0.205	0.244	1
lnc-LAMA2-5	0.00122197	-0.870961	0.007	0.014	1
CNGA1	0.00122209	-0.135924	0.029	0.042	1
SETD2	0.00122303	0.263601	0.471	0.483	1
RSRC1	0.00122657	-0.0113029	0.321	0.373	1
lnc-UNC93B1-1	0.00122772	-0.856564	0.005	0.011	1
TBX18	0.00123531	0.648593	0.058	0.045	1
D2HGDH	0.00123949	0.036285	0.127	0.154	1
MTMR10	0.00124252	0.123657	0.044	0.06	1
TRIM28	0.00124299	-0.0312883	0.533	0.604	1
NDUFA13	0.0012446	-0.0399361	0.63	0.703	1
HSPA2	0.00124473	-0.527265	0.043	0.057	1
SPG21	0.00124536	-0.0304908	0.365	0.422	1
AMD1	0.00124607	0.0658894	0.295	0.346	1
TRIM37	0.00124871	0.0313171	0.249	0.292	1
lnc-ARL14EP-4	0.00124917	-0.0729147	0.025	0.037	1
TJAP1	0.00125265	-0.0337251	0.096	0.119	1
CHKA	0.00125291	-0.000132906	0.268	0.312	1
ANK2	0.00125371	-0.0558342	0.435	0.491	1
CLCN6	0.00125393	-0.0772733	0.095	0.118	1
C21orf91	0.00125577	0.602454	0.106	0.089	1
PDGFD	0.00125756	0.453999	0.037	0.026	1
DPH6	0.00125761	0.0493842	0.177	0.212	1
PARVG	0.00126007	-1.34159	0.005	0.011	1
LINC02387	0.00126081	-0.887446	0.009	0.016	1
PARP12	0.00126707	-0.178827	0.048	0.064	1
TRIM65	0.00126713	0.114089	0.1	0.125	1
lnc-FGFR1OP-16	0.00127124	1.07709	0.018	0.011	1
ALG5	0.0012715	-0.0092031	0.403	0.465	1
FAF2	0.00127606	-0.0289006	0.42	0.481	1
ZNF559	0.00127818	-0.0380676	0.09	0.112	1
BRD2	0.00127907	0.14188	0.647	0.676	1
HIVEP1	0.00127943	0.0678917	0.186	0.222	1
lnc-HSPB8-2	0.0012796	-0.690982	0.012	0.021	1
USP6NL	0.00128108	0.0390106	0.112	0.137	1
lnc-SLC26A8-1	0.00128243	-0.138132	0.039	0.054	1
TBKBP1	0.00128295	-0.155036	0.035	0.049	1
lnc-PAQR6-6	0.00128922	1.12842	0.018	0.011	1
PRPF40A	0.00129008	-0.0422802	0.719	0.792	1
RIMS2	0.0012917	0.328678	0.383	0.383	1
lnc-SCRIB-1	0.00129709	1.11357	0.017	0.01	1
lnc-KCNS3-8	0.00129968	-0.617326	0.012	0.021	1
TMEM256	0.00130004	0.00821322	0.079	0.099	1
UBN1	0.00130022	-0.0608602	0.45	0.51	1
PPIB	0.00130195	0.0164221	0.985	0.984	1
ZFHX2-AS1	0.00130211	0.864517	0.022	0.014	1
BRSK1	0.00130211	0.0649654	0.202	0.241	1
CDH26	0.00130487	-0.53406	0.012	0.021	1
DLG3	0.00130712	-0.0130494	0.226	0.266	1
lnc-PRRC2C-5	0.00130726	-0.457114	0.018	0.028	1
lnc-POGZ-2	0.00130731	-0.918592	0.006	0.013	1
RPP38	0.00131385	0.0131186	0.221	0.26	1
KLHL1	0.00131537	-0.0712623	0.069	0.087	1
MAD1L1	0.00131637	-0.0362791	0.213	0.25	1
PIWIL2	0.00131703	-0.648924	0.009	0.016	1
IVD	0.00131826	0.00879421	0.401	0.467	1
PCSK5	0.00132208	-0.151591	0.045	0.061	1
C1orf115	0.00132243	0.40492	0.19	0.172	1
DMRTA1	0.00132991	0.0875556	0.119	0.145	1
RCAN3AS	0.00133102	-0.0564928	0.066	0.085	1
FAM192A	0.00133565	-0.00420344	0.367	0.424	1
ALDH16A1	0.00133911	0.0734609	0.098	0.121	1
lnc-MKL1-1	0.00133984	-0.429314	0.025	0.037	1
PRTFDC1	0.00134119	0.545771	0.167	0.15	1
lnc-TOR1AIP2-5	0.00134293	-0.453758	0.011	0.02	1
DNAJC21	0.00134626	-0.0308382	0.529	0.597	1
DLGAP3	0.00134864	-0.0395297	0.019	0.03	1
GADD45GIP1	0.00134959	0.0892263	0.84	0.868	1
lnc-FAM237B-2	0.00134984	0.769396	0.022	0.014	1
VPS37D	0.00135187	-0.0510328	0.156	0.186	1
CIB2	0.00135257	-0.0376168	0.356	0.408	1
TBC1D10B	0.00135392	0.0477759	0.153	0.183	1
SLC45A1	0.00135706	0.140191	0.106	0.132	1
PI15	0.00135727	0.701133	0.037	0.026	1
lnc-SPAG5-1	0.0013591	-0.431507	0.016	0.025	1
PMS2P4	0.00135997	-0.280823	0.017	0.027	1
EID2B	0.00136054	0.00895441	0.233	0.273	1
TSPAN18	0.00136681	-0.620746	0.019	0.03	1
CA5A	0.0013719	-1.41272	0.007	0.013	1
PABPN1	0.00137211	-0.0737431	0.704	0.753	1
MTA2	0.00137306	-0.0370655	0.058	0.076	1
TM9SF3	0.00137515	0.183656	0.592	0.612	1
POLR1E	0.00137717	0.0548809	0.123	0.15	1
DLST	0.00137849	0.0493914	0.195	0.232	1
MAP2K7	0.00138084	0.0710714	0.216	0.256	1
YEATS4	0.00138138	0.0126579	0.318	0.367	1
NME6	0.00138782	0.0341508	0.174	0.206	1
SMO	0.00139001	0.0277735	0.063	0.081	1
ARIH2OS	0.00139191	-0.0425312	0.084	0.105	1
TANK	0.00139358	-0.00363061	0.406	0.47	1
RGS7	0.00139422	-0.555838	0.015	0.024	1
E4F1	0.00139455	0.00771546	0.121	0.147	1
lnc-THNSL1-3	0.00139856	-0.143422	0.04	0.054	1
lnc-BIRC2-9	0.00140386	0.728027	0.066	0.052	1
lnc-CENPJ-1	0.0014068	-0.501419	0.015	0.025	1
ARL8A	0.0014076	0.217827	0.53	0.555	1
RARA	0.00141	-0.0184616	0.096	0.119	1
GATB	0.00141201	-0.0248987	0.081	0.103	1
AGAP4	0.00141331	-0.090154	0.028	0.04	1
lnc-NPBWR1-12	0.00141648	0.0153283	0.154	0.185	1
lnc-PPP2R5B-5	0.00141711	0.00261166	0.053	0.07	1
LINC01277	0.00142531	0.655379	0.072	0.057	1
RNF212	0.00142966	0.0184802	0.11	0.134	1
HADHB	0.00143007	-0.0345753	0.565	0.639	1
CENPN	0.00143137	-0.352827	0.027	0.039	1
ADM	0.00143182	-0.542212	0.014	0.023	1
lnc-BRD3OS-1	0.00143216	-0.430502	0.015	0.025	1
FBXL19	0.00143259	0.139866	0.041	0.056	1
DAAM2	0.00143436	-0.644638	0.007	0.013	1
UNC50	0.00143606	0.2255	0.556	0.581	1
LINC01219	0.00143741	-0.479816	0.006	0.013	1
lnc-NOL4-6	0.00143777	-0.346416	0.013	0.022	1
IPCEF1	0.00143793	-0.282855	0.014	0.024	1
NPB	0.00143984	-0.0330432	0.077	0.097	1
lnc-TRMT61B-5	0.00144287	-0.792066	0.01	0.018	1
lnc-BBOX1-8	0.0014434	-0.49805	0.015	0.025	1
CYB5R4	0.00144411	0.00959821	0.137	0.165	1
BEX3	0.00144758	-0.0946093	0.961	0.962	1
MIPOL1	0.00145237	0.0427914	0.25	0.291	1
MOK	0.00145639	0.502711	0.164	0.147	1
SLC9A3-AS1	0.00145815	0.804711	0.075	0.061	1
SNX21	0.00146292	0.0647975	0.112	0.138	1
lnc-FAM192A-5	0.00146314	-1.53724	0.005	0.011	1
USP15	0.00146323	-0.00366378	0.306	0.357	1
PHF10	0.00146337	0.355817	0.336	0.331	1
SS18	0.00146624	0.0629716	0.251	0.297	1
RTBDN	0.00146631	-0.0686334	0.437	0.49	1
AFG3L2	0.00146688	0.0113513	0.365	0.424	1
CRMP1	0.00147008	-0.0840797	0.598	0.67	1
GDI2	0.00147296	0.124622	0.739	0.774	1
lnc-USP12-9	0.00147456	-0.0169062	0.145	0.173	1
ZMYM5	0.00147618	0.0219736	0.279	0.326	1
CACFD1	0.00147871	0.0766762	0.313	0.37	1
CYGB	0.00148072	-0.315648	0.015	0.025	1
KLHL41	0.00148087	-0.0304162	0.086	0.107	1
NR2F6	0.00148127	-0.0641773	0.696	0.761	1
ANXA5	0.00149686	0.338588	0.471	0.489	1
CBS	0.00149695	1.35762	0.013	0.007	1
MYT1L	0.00150297	-0.213214	0.041	0.056	1
MINDY3	0.00150477	-0.0477102	0.22	0.256	1
ATXN3	0.00151158	0.0704988	0.192	0.229	1
SZRD1	0.00151578	-0.0125219	0.268	0.313	1
PITPNA	0.00151645	0.258604	0.412	0.417	1
ALG1L2	0.00151915	-0.550381	0.02	0.031	1
CALM3	0.00151967	0.11672	0.661	0.689	1
ST7	0.00152103	0.0938644	0.238	0.282	1
ISCA1	0.0015251	0.0037332	0.465	0.535	1
lnc-GRHL2-12	0.00152752	-0.136748	0.028	0.04	1
RFC2	0.00152802	0.001521	0.163	0.193	1
PSTPIP1	0.00152947	-0.103252	0.027	0.04	1
NPM2	0.00153264	0.070314	0.288	0.34	1
CHAF1A	0.0015334	-0.154239	0.054	0.071	1
HIVEP3	0.00153449	0.172193	0.039	0.053	1
CRLS1	0.00153451	0.0706275	0.274	0.323	1
ACTR3B	0.00153528	0.0550883	0.119	0.147	1
lnc-FBXO25-2	0.00153989	-0.361425	0.021	0.032	1
lnc-TRIP13-2	0.00153998	0.0897433	0.103	0.128	1
KCNT2	0.00154273	0.691145	0.093	0.078	1
SGPP2	0.00154286	-0.0240523	0.064	0.083	1
lnc-DDX19B-2	0.00154365	1.02577	0.01	0.005	1
ZDHHC21	0.0015439	0.0881744	0.143	0.173	1
TNFSF9	0.00154441	-0.639269	0.005	0.011	1
SUMO1	0.00154451	-0.0335982	0.858	0.895	1
SHOC2	0.00155011	0.320762	0.393	0.399	1
USP51	0.00155026	0.510862	0.185	0.169	1
LINS1	0.00155122	0.0416197	0.101	0.125	1
GALE	0.00155153	0.0483675	0.187	0.222	1
NDFIP1	0.00155264	0.104016	0.821	0.845	1
lnc-PRDM2-7	0.00155322	-0.532512	0.015	0.024	1
lnc-SPG21-45	0.00155343	0.875292	0.029	0.02	1
SMC4	0.0015538	-0.00162061	0.106	0.13	1
WRAP73	0.00155785	0.0913353	0.199	0.237	1
AC023090.2	0.00155958	-0.23327	0.029	0.041	1
lnc-ANAPC7-4	0.00156278	0.0811949	0.196	0.233	1
lnc-AMZ2-5	0.00156301	-0.345689	0.031	0.044	1
AC093323.1	0.00156524	-0.257685	0.013	0.022	1
LAS1L	0.0015674	0.0365293	0.16	0.191	1
DCUN1D2	0.0015676	-0.0360946	0.068	0.087	1
ZNF576	0.00156788	0.0728762	0.208	0.248	1
ZNF496	0.00157009	0.104326	0.095	0.117	1
lnc-ACER2-2	0.00157132	-0.153583	0.067	0.085	1
USP18	0.00157202	-0.0790036	0.038	0.052	1
LINC01732	0.0015723	-0.475836	0.008	0.015	1
PHTF1	0.00157548	0.372124	0.328	0.322	1
TTC19	0.0015793	0.187232	0.595	0.622	1
DHX33	0.00158011	0.052194	0.144	0.173	1
LNCOC1	0.00158148	-0.262543	0.024	0.035	1
GLMN	0.00158208	0.00471387	0.129	0.156	1
AC231981.1	0.00158545	-0.433658	0.025	0.037	1
TNIK	0.00158956	0.0332566	0.207	0.244	1
ZBTB48	0.00159505	-0.0810303	0.106	0.13	1
lnc-KLRG2-1	0.0015968	-0.195979	0.033	0.047	1
lnc-MPV17L2-1	0.00159976	-0.489918	0.012	0.02	1
U2SURP	0.00160016	0.152357	0.611	0.646	1
SSR1	0.00160595	0.201422	0.604	0.629	1
MIR3681HG	0.00160876	-0.486492	0.01	0.018	1
TLL2	0.0016093	-0.320176	0.009	0.017	1
JMJD4	0.00161048	0.0423418	0.105	0.13	1
FGD3	0.00161118	-0.219373	0.012	0.02	1
ZNF334	0.00162052	0.50914	0.207	0.192	1
ZNF598	0.00162081	0.0348678	0.151	0.182	1
RBM10	0.00162092	0.0857428	0.252	0.298	1
SUMO4	0.00162303	-0.0121856	0.049	0.065	1
ZSWIM4	0.00162309	0.0517236	0.066	0.085	1
BDH2	0.00162444	0.0275299	0.257	0.3	1
AC123769.1	0.00162541	-1.07085	0.007	0.013	1
G0S2	0.00162692	0.0588309	0.083	0.103	1
FAM160A2	0.00162697	0.0506685	0.15	0.18	1
SPTBN1	0.00162781	0.0870302	0.771	0.8	1
lnc-TMEM41B-5	0.00163042	-0.123268	0.018	0.028	1
VTRNA1-3	0.00163063	0.718032	0.031	0.022	1
lnc-ACTR10-6	0.00163352	-0.267371	0.033	0.047	1
SEMA4A	0.00163709	-0.13489	0.033	0.046	1
MDM2	0.0016442	0.0912438	0.225	0.266	1
LARS	0.00164557	0.270823	0.461	0.471	1
SAT2	0.00164631	-0.0633688	0.689	0.752	1
BHLHE40	0.00164671	0.438401	0.2	0.183	1
MUC5B	0.00164688	-0.00412912	0.043	0.057	1
SHISA6	0.00164739	-0.505031	0.025	0.036	1
ATP6AP1	0.00164768	0.0114725	0.403	0.463	1
ZBTB11-AS1	0.00165046	-0.0910744	0.036	0.05	1
lnc-ALG12-5	0.00165053	-0.518828	0.014	0.023	1
NFATC2	0.00165419	-0.559118	0.008	0.016	1
NOCT	0.00165467	-0.188109	0.028	0.041	1
C1QTNF3	0.00165753	0.0427798	0.075	0.095	1
AVEN	0.00165826	0.0838727	0.157	0.189	1
ANAPC7	0.00166271	0.0339028	0.186	0.221	1
ZNF880	0.0016642	0.349966	0.235	0.217	1
BRF1	0.00166733	0.0468136	0.131	0.158	1
DCUN1D1	0.00166817	0.0118717	0.304	0.352	1
C2orf73	0.00167365	-0.0625256	0.049	0.065	1
NRXN2	0.00167665	-0.071733	0.053	0.069	1
RBPMS2	0.00168053	-0.25488	0.008	0.016	1
NEU1	0.00168254	-0.0967101	0.625	0.687	1
GEMIN6	0.00168371	0.107595	0.2	0.239	1
ZNF10	0.00168425	0.160501	0.099	0.123	1
AEBP1	0.0016847	0.50271	0.064	0.051	1
LEAP2	0.00168521	-0.191206	0.077	0.097	1
LINC00992	0.00168625	-0.61695	0.017	0.027	1
lnc-ARL16-1	0.00168964	-0.025473	0.097	0.12	1
NAA16	0.00168976	0.00936369	0.143	0.17	1
TSC22D4	0.00169372	0.000994371	0.261	0.303	1
SPIRE2	0.00169545	0.0161481	0.193	0.228	1
ZNF846	0.00169683	-0.196225	0.029	0.042	1
NUDT21	0.00170121	0.0443293	0.253	0.298	1
C5orf49	0.00170377	0.433578	0.241	0.226	1
lnc-VPS8-4	0.00170542	-0.0230045	0.007	0.014	1
HMGCS1	0.0017061	-0.236698	0.349	0.393	1
CATSPER2P1	0.00170658	0.0289783	0.134	0.162	1
SBK1	0.00170721	-0.15215	0.033	0.046	1
DHODH	0.00170929	-0.0354564	0.082	0.102	1
NUP93	0.00171203	-0.0297814	0.118	0.142	1
RAP2B	0.00171235	-0.0387304	0.071	0.09	1
SCOC-AS1	0.00171287	0.0312014	0.089	0.111	1
ITGA9-AS1	0.00171332	0.648019	0.109	0.093	1
CDKN1B	0.00171759	0.343026	0.368	0.369	1
lnc-ELAVL4-8	0.00171848	-0.20092	0.058	0.074	1
ERI1	0.00171878	0.017439	0.079	0.1	1
LINC00963	0.00171907	0.483824	0.184	0.167	1
DOCK4	0.0017203	-0.183625	0.017	0.027	1
MIR600HG	0.00172276	-0.556581	0.017	0.026	1
RPS2P32	0.0017238	0.154865	0.082	0.103	1
NUDT19	0.00172393	0.0767665	0.104	0.129	1
SMIM29	0.00172535	0.325917	0.353	0.348	1
TUBB2A	0.00172972	0.0201177	0.503	0.508	1
LINC00240	0.00173098	-0.161583	0.027	0.039	1
lnc-ATRIP-24	0.00173461	0.00884577	0.051	0.067	1
lnc-CHD7-2	0.00173802	-0.63579	0.008	0.015	1
NSRP1P1	0.00173903	-0.174278	0.077	0.097	1
NUBPL	0.00173926	0.0135044	0.118	0.143	1
ARRB2	0.00174947	0.0578597	0.164	0.196	1
OSBP	0.00175207	0.0220181	0.372	0.431	1
ANGEL2	0.00175223	-0.0200685	0.188	0.222	1
GNA11	0.00175247	0.0224661	0.161	0.193	1
PGBD1	0.00175696	-0.0625096	0.062	0.08	1
lnc-DYM-1	0.00176618	-0.120607	0.05	0.066	1
BORCS8	0.00176678	0.0753083	0.226	0.268	1
KLHL18	0.0017718	0.0101179	0.121	0.147	1
RAB15	0.00177443	0.0677559	0.062	0.08	1
SENP8	0.00177983	-0.118553	0.073	0.092	1
IPO11	0.001781	0.0536599	0.045	0.06	1
GTF2A1	0.00178195	0.403691	0.284	0.274	1
lnc-ADIPOQ-2	0.00178251	-0.622155	0.005	0.011	1
DNPEP	0.00178263	0.0258785	0.251	0.295	1
ERCC6	0.00178447	0.08124	0.114	0.139	1
ERP44	0.00178906	-0.0518672	0.715	0.774	1
EPHA4	0.00179071	-0.0388795	0.088	0.109	1
LINC02334	0.00179253	-0.518175	0.007	0.014	1
CKS1B	0.00179949	-0.00349344	0.313	0.367	1
CUZD1	0.00179953	-1.61378	0.005	0.012	1
TMEM64	0.0018032	0.321684	0.205	0.186	1
LINC00205	0.00180543	0.0306262	0.18	0.214	1
LRRC8D	0.00180706	0.383258	0.277	0.265	1
AC015883.1	0.00181016	-0.112395	0.077	0.097	1
DTNBP1	0.00181051	0.0468757	0.247	0.289	1
ACSS2	0.00181072	0.0446461	0.092	0.115	1
ZSWIM8	0.00181304	0.012011	0.266	0.312	1
LMO7-AS1	0.00181395	-0.262768	0.029	0.041	1
RFPL1S	0.00181407	0.102417	0.126	0.152	1
NDRG2	0.00181965	0.014838	0.175	0.208	1
CCSAP	0.00182477	-0.0289418	0.091	0.113	1
lnc-C1orf52-2	0.0018257	-0.177361	0.028	0.04	1
CCDC66	0.00182613	0.0544941	0.347	0.402	1
CD40	0.00182834	-0.0688437	0.201	0.233	1
DDX59	0.00182965	0.0850483	0.131	0.158	1
lnc-ZNF541-3	0.00183181	-0.252493	0.014	0.023	1
ANAPC15	0.00183669	-0.0388175	0.339	0.391	1
CUL3	0.00183977	0.196332	0.543	0.562	1
PIN4	0.0018405	-0.038367	0.535	0.605	1
LUC7L2	0.00184397	0.0289297	0.311	0.363	1
ILDR2	0.00184585	1.01953	0.022	0.014	1
MARK1	0.00184986	-0.0380102	0.25	0.289	1
GPATCH4	0.00185167	-0.00636587	0.107	0.131	1
AC106897.1	0.00185446	-0.064783	0.066	0.084	1
ABCF3	0.00185506	0.0502982	0.168	0.201	1
ZNF227	0.00185909	-0.0112574	0.089	0.111	1
ZNF639	0.00186375	0.0285663	0.192	0.228	1
LINC00923	0.00186441	-0.784098	0.007	0.013	1
AJM1	0.00186747	0.0030268	0.13	0.157	1
EIF1B-AS1	0.00186872	0.325273	0.231	0.212	1
RELL1	0.00187146	1.00304	0.035	0.025	1
UQCRC1	0.00187174	-0.0658211	0.624	0.687	1
FAM21FP	0.00187282	-0.744	0.004	0.01	1
SLC27A4	0.00187482	0.0808683	0.07	0.089	1
TUBB4A	0.00188134	-0.0462763	0.107	0.13	1
ACACB	0.00188451	-0.0246636	0.084	0.104	1
SPRN	0.00188598	0.699823	0.059	0.046	1
PTCHD1	0.00188806	0.816791	0.026	0.017	1
BSDC1	0.00188859	0.0166302	0.356	0.413	1
DYRK4	0.00188971	0.00814855	0.38	0.437	1
MTMR6	0.00189283	0.0761227	0.23	0.271	1
PDXDC2P	0.00189987	0.0140822	0.036	0.049	1
GTF2H2	0.00190139	0.255734	0.362	0.354	1
LPCAT1	0.00190327	-0.0409715	0.161	0.19	1
SLC5A1	0.00190381	-0.321324	0.005	0.012	1
CENPVL3	0.00190555	0.691259	0.038	0.028	1
GOLIM4	0.00190736	0.320134	0.424	0.424	1
CREBZF	0.0019096	0.0395554	0.236	0.278	1
lnc-PINX1-85	0.00191208	-0.103113	0.07	0.088	1
TP53I11	0.00191253	0.0548802	0.207	0.245	1
NPEPL1	0.00191368	0.398241	0.297	0.288	1
lnc-FCGR3B-4	0.00191705	-0.146383	0.014	0.023	1
AL358777.1	0.00192269	-0.663053	0.006	0.012	1
MYOM2	0.00192469	0.301583	0.127	0.109	1
MARK2P9	0.00192479	0.100569	0.011	0.019	1
lnc-MTRNR2L5-7	0.00192521	-1.08747	0.005	0.011	1
lnc-ADAM21-2	0.00192714	0.0620823	0.082	0.102	1
ARMC3	0.00192715	0.686428	0.062	0.049	1
NARF	0.00192803	0.202556	0.522	0.546	1
PCDHGA7	0.00193228	1.39313	0.019	0.011	1
lnc-PRSS27-2	0.00193256	-0.0300643	0.03	0.042	1
ESYT2	0.00193449	-0.00712365	0.274	0.32	1
TFCP2	0.00193464	0.0432787	0.217	0.254	1
PARD3	0.0019352	0.0225705	0.192	0.228	1
PTPRE	0.00193839	-0.121998	0.071	0.089	1
CHTF18	0.00193998	-0.0979479	0.025	0.037	1
LRRC9	0.00194078	0.788028	0.04	0.029	1
lnc-COX10-1	0.00194175	-0.515536	0.007	0.013	1
GTF2E2	0.00194254	0.0113988	0.334	0.388	1
NEFH	0.00194901	-0.0432808	0.142	0.169	1
RRN3P1	0.00195036	-0.0514506	0.051	0.067	1
lnc-ATP1B3-2	0.00195466	-0.475728	0.011	0.019	1
IDH1-AS1	0.00195689	-0.0771087	0.05	0.066	1
NOL12	0.00196187	0.0169152	0.074	0.093	1
CSNK1D	0.00196277	-0.0194831	0.157	0.187	1
lnc-RTEL1-2	0.00196355	-0.119976	0.047	0.062	1
TMEM165	0.00196533	-0.0330217	0.562	0.635	1
ZNF337-AS1	0.00196759	0.0551447	0.104	0.127	1
BCAT1	0.00196816	0.65197	0.022	0.014	1
NUP210	0.0019744	0.0774346	0.178	0.212	1
STOX1	0.00197626	-0.00943264	0.062	0.079	1
C3orf62	0.00197709	0.0065784	0.103	0.126	1
MGRN1	0.00197722	0.0374784	0.256	0.299	1
lnc-MIPOL1-1	0.00197926	1.17984	0.033	0.023	1
UQCRFS1	0.00198213	-0.0531771	0.771	0.824	1
TARS2	0.00198226	0.0837242	0.147	0.178	1
RND3	0.00198386	0.40335	0.149	0.13	1
CCDC144NL-AS1	0.00198863	0.0568181	0.372	0.426	1
NUP54	0.00199087	-0.0338703	0.118	0.144	1
TYK2	0.00199099	0.0184663	0.13	0.157	1
RASD1	0.00199405	-0.200454	0.038	0.051	1
PNISR	0.00200109	-0.0454554	0.899	0.929	1
LINC00623	0.00200112	0.0546468	0.022	0.034	1
ENO1-AS1	0.00200403	-0.461482	0.013	0.022	1
DIO2	0.00200436	-0.716273	0.007	0.014	1
UBAP1	0.0020069	0.0489107	0.145	0.174	1
RNF13	0.00200794	-0.028935	0.563	0.633	1
PHRF1	0.0020133	-0.0529443	0.133	0.16	1
CA14	0.00201402	-0.122632	0.053	0.069	1
DIRC2	0.00201422	0.0658944	0.137	0.165	1
lnc-TTC21A-1	0.00201526	-0.153975	0.042	0.056	1
LINC02526	0.00201696	-1.12723	0.005	0.011	1
lnc-TLR5-1	0.00202426	-0.625384	0.007	0.014	1
lnc-PDIA6-1	0.00202499	-0.0595149	0.031	0.044	1
ELFN1	0.00202693	-0.0965621	0.043	0.057	1
TST	0.00202787	0.0283905	0.185	0.218	1
lnc-CFAP36-3	0.00203156	0.128427	0.091	0.113	1
KIRREL2	0.00203428	0.124249	0.107	0.132	1
TESK2	0.00203498	0.541876	0.129	0.112	1
THSD4	0.00204715	0.932973	0.013	0.007	1
CRK	0.00204783	0.0217327	0.353	0.411	1
CSRNP2	0.00204841	0.451501	0.176	0.16	1
HMCES	0.00204958	0.087663	0.231	0.272	1
RIOK1	0.00205419	0.00710086	0.203	0.238	1
ZNF260	0.0020548	0.060021	0.171	0.203	1
ZNF365	0.00205578	0.644152	0.032	0.023	1
CLIP3	0.00205623	0.0563242	0.258	0.302	1
lnc-WDR4-7	0.00205793	-0.239833	0.017	0.026	1
lnc-MEI4-15	0.00206142	-0.0967352	0.09	0.111	1
MAPK9	0.00206461	0.00351648	0.288	0.334	1
DANT2	0.00206564	0.0156745	0.083	0.104	1
TMEM82	0.0020659	-0.387152	0.008	0.015	1
DCTN5	0.00206693	0.0516063	0.283	0.331	1
GRM8	0.0020717	0.472563	0.043	0.031	1
BTBD7	0.00207558	0.00696932	0.308	0.356	1
MYO1C	0.00207888	0.0330996	0.334	0.387	1
lnc-TRMT61B-1	0.00207925	-0.0292533	0.048	0.063	1
TEDC2	0.00207992	-0.306264	0.034	0.047	1
ARHGAP44	0.00207993	-0.0285612	0.106	0.129	1
CMTM3	0.00208384	0.693208	0.054	0.041	1
lnc-LUC7L-1	0.00208792	-0.106966	0.012	0.021	1
GYG2	0.00208889	-0.0296197	0.059	0.076	1
lnc-ILK-9	0.00208999	0.911632	0.024	0.016	1
lnc-SELENOV-1	0.0020922	-0.487784	0.005	0.011	1
BRAF	0.00209244	0.0184578	0.242	0.282	1
CDKL5	0.00209254	-0.0458843	0.106	0.129	1
GMNN	0.00209442	-0.0115231	0.13	0.156	1
WDR59	0.00209794	0.0380426	0.212	0.249	1
ATP1B3	0.0021015	0.192399	0.547	0.562	1
CTSO	0.00210462	0.566776	0.187	0.172	1
ARHGAP28	0.00210581	0.747704	0.047	0.036	1
KCND1	0.002108	-0.536778	0.014	0.023	1
SIK3	0.00210847	0.0108078	0.247	0.289	1
C2orf69	0.00211031	0.0234593	0.192	0.227	1
TMEM9B	0.00211074	0.00649183	0.457	0.526	1
CEBPZOS	0.00211282	0.2124	0.514	0.534	1
THBS4	0.00212405	0.610987	0.124	0.107	1
lnc-WNT5B-5	0.00212546	-0.45219	0.016	0.025	1
GSKIP	0.00212864	0.0812552	0.256	0.302	1
TTLL1	0.00213043	0.0917203	0.181	0.215	1
PMEL	0.00213067	-2.15189	0.011	0.019	1
ZHX3	0.00213221	0.0607106	0.065	0.083	1
NCAPD2	0.0021326	-0.105238	0.064	0.082	1
ANOS1	0.00213512	-0.230292	0.025	0.036	1
NECAB2	0.00213949	-0.289361	0.026	0.037	1
LINC00867	0.00214306	-0.492138	0.005	0.011	1
GNAL	0.00215057	0.0171679	0.164	0.193	1
lnc-RALGAPA2-5	0.00215312	-1.02999	0.004	0.01	1
GPATCH1	0.00215313	-0.122641	0.1	0.121	1
NSUN7	0.00215399	-0.0270416	0.167	0.198	1
LMNB2	0.00215436	-0.0218177	0.103	0.126	1
TTN-AS1	0.00215574	-0.0887097	0.135	0.161	1
GGA2	0.00215938	0.434536	0.222	0.209	1
HEXB	0.00216149	0.15548	0.612	0.638	1
FIG4	0.00216167	0.0626564	0.198	0.232	1
STXBP5L	0.00216521	0.82071	0.042	0.031	1
lnc-ABCC5-3	0.00216616	-0.372979	0.021	0.031	1
TCEAL6	0.0021702	0.121673	0.052	0.068	1
RAB3IP	0.00217378	-0.0383795	0.427	0.484	1
RSL24D1	0.00217434	-0.0557611	0.712	0.784	1
AGPAT4	0.00217693	0.00483559	0.218	0.255	1
LIN7C	0.00217799	0.00917726	0.362	0.42	1
SCUBE1	0.00217818	-0.256508	0.048	0.063	1
ATOH8	0.00218395	-0.476581	0.022	0.033	1
WASHC4	0.00218957	0.00793966	0.212	0.248	1
FGD5-AS1	0.0021899	0.242758	0.508	0.533	1
AC022075.1	0.00219799	-0.61246	0.006	0.012	1
FBXO10	0.00219801	0.029191	0.109	0.133	1
HELZ	0.00219955	0.0481335	0.283	0.329	1
CD82	0.00220143	-0.497539	0.017	0.026	1
NPHP4	0.00220242	0.02802	0.054	0.07	1
KDM6B	0.00220881	0.332046	0.357	0.357	1
HNRNPM	0.00220994	0.167593	0.53	0.538	1
lnc-CPSF2-3	0.00221478	-0.607097	0.014	0.023	1
UBE2R2	0.00221614	-0.0581641	0.634	0.703	1
C6orf226	0.00222573	-0.00425526	0.422	0.482	1
ATP1A1	0.00222913	-0.062527	0.748	0.801	1
TRIM72	0.00222933	-0.456265	0.016	0.025	1
SMOC1	0.00222947	0.310177	0.327	0.317	1
lnc-DOC2B-3	0.00223538	0.917615	0.044	0.033	1
TBCE.1	0.00223599	-0.120476	0.057	0.074	1
TENM2	0.0022392	0.776756	0.029	0.02	1
CDK12	0.00223964	0.063716	0.354	0.411	1
AC244669.1	0.00224257	-0.053134	0.027	0.039	1
lnc-FAM45A-4	0.0022452	-0.140616	0.03	0.042	1
SVOP	0.00224764	0.00286169	0.068	0.086	1
MED31	0.00224769	-0.0038403	0.394	0.457	1
ETNK2	0.00224828	0.0535746	0.138	0.166	1
PLCD1	0.00225001	-0.0592488	0.052	0.068	1
LINC00613	0.00225191	-1.12019	0.005	0.011	1
AL356273.2	0.00225651	-1.13907	0.004	0.01	1
HSPB8	0.00225748	-0.0439036	0.127	0.152	1
GRK4	0.002259	0.163402	0.093	0.116	1
MRPL48	0.00226612	0.0179425	0.18	0.213	1
ARHGEF5	0.00226664	-0.0316196	0.062	0.08	1
GPAM	0.0022709	-0.0156462	0.083	0.103	1
ACOX1	0.00227384	0.0377619	0.293	0.342	1
lnc-WDR45B-1	0.00227798	0.591855	0.048	0.037	1
CREG1	0.00227808	-0.0474272	0.512	0.572	1
ZNF853	0.0022789	0.0261153	0.124	0.149	1
ECEL1	0.00228202	0.421205	0.221	0.203	1
RNF26	0.00228374	0.0702699	0.145	0.173	1
C12orf43	0.00228411	0.0320991	0.197	0.232	1
lnc-SEMA4D-9	0.00228534	-0.299774	0.011	0.019	1
RBM41	0.00228537	0.0269791	0.177	0.208	1
ADAM8	0.00228576	-0.19351	0.02	0.03	1
lnc-SLC7A7-1	0.00229119	-0.142771	0.102	0.123	1
MTF2	0.00229322	0.0073063	0.397	0.458	1
VWA5B2	0.00229546	0.0491279	0.056	0.073	1
ECI1	0.00229878	-0.0769309	0.731	0.785	1
CENPJ	0.00230901	-0.104334	0.034	0.047	1
ALOX12P2	0.00230951	0.990923	0.025	0.016	1
ACBD5	0.00231147	0.0224209	0.312	0.363	1
BMS1P1	0.00231489	-0.100333	0.038	0.051	1
PARS2	0.00231871	-0.0713802	0.045	0.06	1
HIF1AN	0.00231928	0.0816927	0.196	0.232	1
KCTD2	0.00232094	0.0827258	0.171	0.205	1
VWA8	0.00232211	-0.0234081	0.064	0.082	1
OCA2	0.00233026	-0.134762	0.014	0.023	1
lnc-KCNE4-1	0.00233056	-0.176207	0.049	0.065	1
AC098934.1	0.00233298	-0.4116	0.008	0.015	1
HEATR6	0.0023335	0.0241086	0.148	0.177	1
TMEM179	0.00233364	0.622692	0.144	0.128	1
RBM14	0.00233417	0.464228	0.185	0.169	1
CPM	0.0023346	-0.773947	0.007	0.013	1
CXorf38	0.00233664	0.0497489	0.212	0.25	1
MTPAP	0.00234323	0.0249309	0.129	0.155	1
ZNF761	0.0023477	-0.0366348	0.154	0.183	1
AC009093.3	0.00234815	1.38587	0.012	0.007	1
LINC01522	0.0023505	-0.0928488	0.075	0.093	1
ALG9	0.00235487	-0.131583	0.128	0.152	1
IGFBP6	0.00235683	0.0512672	0.129	0.155	1
PRKCQ	0.00235784	0.858163	0.02	0.013	1
ATP10D	0.00235885	-0.026792	0.15	0.178	1
FGF7P3	0.00236093	0.0861287	0.14	0.168	1
lnc-ITGAL-2	0.00236347	0.0384758	0.048	0.064	1
VEZT	0.00236375	0.268011	0.457	0.469	1
VILL	0.00236404	-1.19234	0.008	0.015	1
DNAJC17	0.00236613	0.0396501	0.142	0.17	1
lnc-JPH1-3	0.0023666	0.882638	0.021	0.014	1
lnc-PDK1-1	0.00236762	0.97141	0.016	0.01	1
LINC00239	0.00237254	0.106419	0.054	0.07	1
lnc-FOXG1-17	0.00237375	-1.41374	0.005	0.011	1
MYO15A	0.00237435	0.023252	0.058	0.074	1
GLIPR2	0.0023746	-0.129652	0.046	0.06	1
lnc-GADD45G-3	0.00238091	-0.756282	0.014	0.022	1
NAGK	0.00238318	0.0364732	0.323	0.374	1
lnc-HRASLS-2	0.00238378	-0.499209	0.012	0.02	1
ZNF737	0.00238901	0.690054	0.082	0.068	1
RPL7L1	0.00239296	-0.0222163	0.615	0.682	1
MAK16	0.00239364	-0.01293	0.099	0.121	1
ZBTB16	0.00239501	0.817179	0.029	0.02	1
LRRC37A2	0.00239539	0.816162	0.048	0.037	1
RLN1	0.00239617	-0.258637	0.019	0.029	1
LIPE-AS1	0.00239685	-0.070886	0.087	0.107	1
SLC35F5	0.00239782	0.0211338	0.191	0.225	1
lnc-C3orf14-2	0.00239859	-0.176125	0.073	0.091	1
FHOD1	0.00239949	-0.0649028	0.025	0.036	1
NFYC-AS1	0.00240201	-0.18628	0.037	0.05	1
RPS3AP6	0.00240464	-0.45019	0.017	0.026	1
lnc-MYO15B-3	0.00240556	-0.0511256	0.11	0.133	1
COPB2	0.00240663	-0.0699259	0.689	0.744	1
MAPK14	0.00240702	0.0393196	0.234	0.274	1
BLZF1	0.00242067	-0.0586646	0.195	0.226	1
NR0B1	0.00242099	-0.486437	0.027	0.038	1
ZFP1	0.00242155	0.0399815	0.075	0.094	1
CYP27B1	0.00242297	-0.67153	0.005	0.011	1
lnc-PGS1-1	0.00242499	-0.517409	0.005	0.011	1
PEAK1	0.0024254	-0.0999169	0.074	0.093	1
ZNF702P	0.00242914	-0.0569637	0.032	0.044	1
RAB5C	0.00242937	-0.0196074	0.572	0.651	1
FRMD6	0.00242989	-0.358232	0.014	0.023	1
SETX	0.00243832	0.301023	0.424	0.433	1
NSD2	0.00244272	0.273181	0.448	0.457	1
TRAF5	0.00244893	-0.0131808	0.075	0.094	1
RPL36A	0.00245132	-0.0163117	0.356	0.406	1
RAMP1	0.00246378	-0.888903	0.18	0.2	1
SLC8A1	0.00247277	0.260013	0.355	0.35	1
PRORSD1P	0.00247764	-0.0496972	0.029	0.041	1
KIF13A	0.00247876	0.46186	0.148	0.131	1
PRPF40B	0.00247946	0.0375058	0.194	0.23	1
PPARD	0.00248028	-0.0158793	0.083	0.104	1
TSPAN4	0.00248276	-0.0129921	0.426	0.487	1
GMIP	0.00248295	-0.228307	0.016	0.026	1
lnc-VPS52-2	0.00248717	-0.187927	0.011	0.019	1
ETV7	0.00248978	-0.209421	0.028	0.04	1
KCNK9	0.00249172	-0.150797	0.044	0.059	1
lnc-ZNF398-3	0.00249211	-0.66161	0.011	0.019	1
SLC39A11	0.00249682	0.0513845	0.056	0.073	1
HSPA8	0.00249848	-0.0452082	0.953	0.967	1
TMEM108	0.0025006	0.0826329	0.177	0.209	1
FANCC	0.00250161	-0.118194	0.043	0.057	1
DOK5	0.00250297	-0.20664	0.068	0.086	1
PGBD2	0.00250457	-0.00386838	0.039	0.053	1
TRIB1	0.00250584	0.0288504	0.036	0.049	1
lnc-LONP2-9	0.00251314	-0.115601	0.011	0.019	1
RAMP2-AS1	0.00251373	-0.0115747	0.038	0.052	1
RTL8C	0.00251716	0.109764	0.694	0.717	1
TMEFF2	0.00251913	0.80102	0.025	0.017	1
L1CAM	0.00252238	0.0180568	0.145	0.172	1
lnc-TFAP4-3	0.00252275	-0.0912283	0.092	0.113	1
ARHGAP30	0.00252426	-0.697246	0.009	0.016	1
ABCC5	0.0025244	0.0783753	0.255	0.299	1
SNX29	0.00252763	0.0224808	0.255	0.298	1
AGTRAP	0.00253095	-0.0152842	0.353	0.407	1
PREB	0.00253396	0.0298113	0.281	0.328	1
UBAP1L	0.00253656	0.041835	0.046	0.061	1
lnc-OCM-3	0.00253863	-0.66194	0.006	0.012	1
lnc-LRRC9-5	0.00254003	0.878865	0.024	0.016	1
BCHE	0.0025418	0.0207211	0.083	0.103	1
KCNMB2	0.0025443	-0.207985	0.057	0.073	1
TSPOAP1	0.00254443	0.0485196	0.086	0.107	1
lnc-VTI1A-1	0.00254959	0.0348026	0.044	0.059	1
SAMD12	0.00255252	0.0788293	0.245	0.287	1
SUCLG2	0.00255569	0.154047	0.188	0.225	1
HSF4	0.00255958	0.0742312	0.052	0.068	1
ITPR1-DT	0.00256147	-0.700528	0.009	0.016	1
lnc-PANK1-2	0.00257463	-0.0533687	0.071	0.089	1
FAM219A	0.00257734	0.457314	0.175	0.159	1
PCDHGB6	0.00258094	0.346756	0.307	0.295	1
CCNQ	0.0025837	0.0471568	0.254	0.298	1
FAM50B	0.00258466	0.0942595	0.125	0.152	1
SETD9	0.00258472	0.0498188	0.089	0.11	1
CYTH1	0.00258585	-0.0329343	0.122	0.147	1
lnc-PPP1R9B-3	0.00258618	-0.550542	0.004	0.01	1
MCL1	0.00258632	-0.00469258	0.176	0.206	1
DND1	0.00258774	1.31665	0.011	0.006	1
lnc-UTP23-11	0.00258836	0.634788	0.024	0.016	1
FAM234B	0.00259089	0.0706101	0.056	0.073	1
IQCG	0.00259629	0.423555	0.177	0.161	1
lnc-LINC02210-CRHR1-7	0.00260001	-0.426926	0.013	0.021	1
ACAP1	0.00260537	0.0822243	0.148	0.177	1
MIR124-2HG	0.0026054	-0.0486108	0.104	0.126	1
EXOG	0.00260847	0.0752156	0.188	0.222	1
MSL3	0.00260922	-0.0227204	0.137	0.163	1
lnc-LYZL1-14	0.00261251	0.853516	0.042	0.031	1
LRRC74B	0.00261537	-0.403895	0.015	0.024	1
lnc-BDP1-6	0.00261827	-0.283831	0.015	0.024	1
NUDT16	0.00262101	0.446153	0.278	0.271	1
RBM7	0.00262295	0.044982	0.223	0.261	1
NPIPP1	0.00262388	-0.112822	0.055	0.071	1
lnc-BET1-1	0.00262634	-0.608083	0.013	0.021	1
SPCS2	0.00262678	0.0974544	0.799	0.835	1
ZC3H8	0.00262881	0.0139979	0.228	0.264	1
ARF6	0.00263383	0.0196653	0.06	0.077	1
HCRT	0.00263451	-1.20928	0.019	0.029	1
RNF170	0.00263536	0.321597	0.4	0.407	1
EYA3	0.00263758	0.00458996	0.211	0.247	1
P2RY11	0.00263799	0.0654981	0.024	0.035	1
ELOVL7	0.00263911	-0.190583	0.043	0.058	1
CFAP47	0.00263976	0.873621	0.048	0.036	1
GTF3C2	0.00264322	0.00466285	0.158	0.187	1
NAB1	0.00265157	0.0263401	0.069	0.088	1
NFX1	0.00265623	0.0717	0.212	0.25	1
CXorf40A	0.00265831	-0.0862284	0.071	0.089	1
lnc-WDFY2-4	0.0026604	-0.00785011	0.062	0.08	1
AC006600.2	0.00266652	1.35342	0.011	0.006	1
lnc-DTNBP1-16	0.0026742	-0.641617	0.005	0.011	1
NANOS3	0.0026764	-0.152708	0.041	0.055	1
GPR155	0.00267767	0.0417261	0.167	0.198	1
TMEM19	0.00268027	0.0787981	0.161	0.191	1
AKAP13	0.00268547	0.227126	0.531	0.555	1
lnc-ADAMTSL4-7	0.00268768	-0.137144	0.082	0.101	1
TADA2A	0.00268861	0.0818121	0.15	0.179	1
SIPA1L1	0.00269031	-0.019003	0.176	0.206	1
lnc-MRPS17-1	0.00269999	-0.0763876	0.059	0.075	1
CYP4V2	0.00270639	0.0149909	0.094	0.115	1
DOK4	0.00270712	0.122321	0.139	0.167	1
AP002495.1	0.00270796	-0.327278	0.044	0.058	1
KCTD11	0.00270931	0.13405	0.053	0.069	1
AC074212.1	0.00271453	0.0247928	0.066	0.084	1
ANAPC2	0.00271877	-0.0845693	0.081	0.1	1
lnc-DTX3L-1	0.00272098	-0.397936	0.013	0.022	1
lnc-IPCEF1-1	0.00273192	-0.366515	0.006	0.012	1
AC016739.1	0.00273338	-0.204934	0.026	0.037	1
FBXW9	0.00274589	-0.0231185	0.173	0.205	1
PPM1N	0.00275508	0.0782101	0.112	0.135	1
TPH1	0.0027559	0.0446155	0.971	0.972	1
AOC3	0.00275683	-0.729624	0.006	0.012	1
PSTPIP2	0.00275756	-0.032041	0.019	0.029	1
MESP2	0.00276351	-0.571051	0.009	0.016	1
CALR	0.00276475	-0.0455642	0.973	0.975	1
ETAA1	0.00276755	0.0687079	0.109	0.133	1
lnc-CDR2L-2	0.00276825	-0.0628701	0.03	0.043	1
lnc-E2F6-10	0.00276938	-0.466806	0.007	0.013	1
CDKN2B	0.00277102	-0.434989	0.012	0.02	1
SMARCD3	0.00277725	0.121395	0.221	0.261	1
AP000346.2	0.00278282	-0.139131	0.042	0.056	1
MRPL55	0.00278466	-0.0413578	0.566	0.638	1
STARD5	0.00278522	0.130675	0.035	0.049	1
CENPO	0.00279789	-0.491359	0.016	0.025	1
GPR85	0.0028021	0.524981	0.171	0.156	1
PEX10	0.00280691	0.0509865	0.201	0.236	1
GLIPR1	0.00280692	-0.368102	0.013	0.022	1
SRARP	0.00280727	1.53075	0.01	0.005	1
ECM1	0.00281505	0.608654	0.114	0.098	1
RRP8	0.0028176	0.0910079	0.159	0.189	1
PLEKHF2	0.00282059	0.0442167	0.132	0.159	1
lnc-MTMR9-3	0.00282437	-0.562004	0.005	0.01	1
OGA	0.0028325	0.183216	0.597	0.634	1
TRIM41	0.00284329	0.0780108	0.155	0.185	1
XAB2	0.00284433	-0.00764642	0.2	0.233	1
TRAF2	0.00284714	-0.0478164	0.101	0.123	1
EVC2	0.00285027	0.98876	0.024	0.016	1
TTC31	0.00285391	-0.087042	0.083	0.102	1
INTU	0.00285753	0.326041	0.29	0.279	1
CNKSR2	0.00286127	0.00361191	0.046	0.061	1
EXOSC4	0.00286295	0.044098	0.25	0.291	1
DDX60L	0.00286312	-0.233482	0.051	0.066	1
DUSP10	0.002865	0.0750893	0.158	0.188	1
lnc-LARP1B-1	0.00286749	0.368826	0.269	0.257	1
CAPN2	0.00286782	0.311861	0.407	0.415	1
SRF	0.00287329	-0.189245	0.055	0.071	1
MRM1	0.00288148	-0.133679	0.026	0.038	1
EIF2B5	0.00288193	0.0933746	0.268	0.315	1
SLC6A15	0.00288329	-0.193946	0.061	0.077	1
PANK3	0.0028846	0.0410451	0.158	0.187	1
LRRC40	0.00288634	-0.0270259	0.126	0.15	1
TEPSIN	0.00288657	-0.286031	0.036	0.049	1
SLC7A6OS	0.00288664	0.0700569	0.219	0.258	1
MRC2	0.00288995	-0.156735	0.164	0.19	1
CHRNE	0.00289279	-0.12377	0.013	0.022	1
RFX3	0.00289842	0.490578	0.194	0.181	1
RTL6	0.0029063	0.0631383	0.156	0.185	1
ZNF425	0.00290742	-0.254215	0.03	0.042	1
NECAP1	0.00291186	0.062877	0.313	0.364	1
RNF138	0.00292289	0.0819849	0.127	0.152	1
NMNAT1	0.00292326	0.0383441	0.137	0.164	1
lnc-PPRC1-1	0.00292636	-0.100466	0.017	0.026	1
REM2	0.00292725	0.00282564	0.047	0.062	1
MYDGF	0.00292981	0.0472566	0.922	0.923	1
CAPN1	0.00293053	0.0233104	0.355	0.409	1
IRF2	0.00293059	0.000748071	0.329	0.38	1
VPS37C	0.002942	0.013931	0.099	0.121	1
RNF168	0.00294226	-0.0327895	0.116	0.14	1
PROB1	0.00294448	-0.465051	0.01	0.018	1
EDEM1	0.0029651	0.550468	0.143	0.127	1
lnc-NCOA3-9	0.00296874	-0.0763801	0.015	0.024	1
GGN	0.00296892	-0.540767	0.01	0.017	1
lnc-PAQR9-2	0.00296963	0.0991964	0.077	0.097	1
RPSA	0.00297097	-0.0491919	0.987	0.991	1
PSMD2	0.00297163	-0.0252794	0.69	0.75	1
lnc-GRHPR-4	0.0029735	-0.533792	0.011	0.018	1
lnc-PINX1-83	0.00298084	-0.35616	0.006	0.012	1
DIAPH1	0.00298232	0.0629818	0.167	0.198	1
AC021683.5	0.00298618	-0.399239	0.009	0.017	1
lnc-SCAF4-2	0.00299567	-0.225346	0.016	0.025	1
WDR49	0.0030039	0.589849	0.018	0.011	1
GOLGA7	0.00300975	0.240782	0.501	0.525	1
FADS1	0.00301198	-0.0550385	0.415	0.475	1
LRRFIP2	0.00301329	-0.0284166	0.329	0.379	1
lnc-ZNF213-3	0.00301495	1.01696	0.01	0.005	1
BACH2	0.00301526	-0.19444	0.046	0.061	1
lnc-OSBPL10-6	0.00301677	-0.279897	0.018	0.028	1
RPL7P32	0.0030209	-0.506872	0.012	0.02	1
HEATR5B	0.0030216	-0.0230202	0.077	0.096	1
TOR3A	0.00302182	0.0249738	0.291	0.34	1
TUBB6	0.00302364	0.737385	0.047	0.036	1
KBTBD7	0.00302887	0.00289475	0.226	0.264	1
ATG5	0.00303044	0.0140505	0.269	0.312	1
DTX2	0.00303062	-0.0706114	0.072	0.09	1
lnc-KRTAP5-11-2	0.00303468	-0.133755	0.017	0.026	1
PI4KA	0.00304185	0.0314046	0.195	0.229	1
BTRC	0.00304483	-0.0113934	0.181	0.211	1
NDUFA8	0.00304644	-0.0567791	0.681	0.745	1
TRIM73	0.00304676	-0.101714	0.055	0.07	1
ABHD17C	0.00304678	0.0875931	0.166	0.198	1
lnc-PRDM2-3	0.00304705	-1.0826	0.006	0.012	1
HMGA2	0.00304793	-0.772457	0.015	0.024	1
ANKRD28	0.00305031	0.0104127	0.114	0.137	1
ZBED6	0.00305136	-0.246438	0.011	0.018	1
NUBP2	0.00305229	-0.034876	0.455	0.516	1
IFT57	0.00307339	0.154687	0.587	0.614	1
GPX2	0.00307409	-0.359681	0.017	0.026	1
PCDH9-AS1	0.00308935	-0.215019	0.019	0.029	1
lnc-SAMD11-13	0.00309068	0.0385481	0.378	0.439	1
SLC38A10	0.00309087	0.297921	0.387	0.389	1
SLC30A6	0.00309273	0.0255169	0.098	0.119	1
TRPC4AP	0.00309481	0.00524118	0.365	0.422	1
VASH2	0.00310368	-0.395573	0.017	0.026	1
UTP15	0.00310698	0.118768	0.08	0.1	1
AUH	0.00310821	0.0495431	0.201	0.237	1
TMEM185A	0.00310853	0.0776211	0.11	0.133	1
NDST4	0.00311082	-0.0499751	0.072	0.089	1
RPS2P5	0.00311191	-0.590457	0.012	0.02	1
QRICH1	0.00311323	0.0797477	0.248	0.289	1
PKP2	0.00311368	-0.0189622	0.094	0.115	1
EFNA4	0.00311582	-0.0950103	0.065	0.082	1
PIM1	0.00312187	-0.0193262	0.03	0.042	1
SERPINB9	0.00312263	0.0856436	0.046	0.061	1
PIGG	0.00312611	0.0999367	0.125	0.15	1
EVA1C	0.00312769	-0.0325631	0.088	0.108	1
PSMD8	0.00313196	0.0700543	0.9	0.912	1
WHAMM	0.00313281	0.0514147	0.219	0.256	1
lnc-NCBP2-AS2-1	0.00313562	-0.0508564	0.058	0.075	1
DYNC2LI1	0.00314408	-0.0510201	0.486	0.549	1
DENND1B	0.00314594	0.0227461	0.123	0.147	1
KLHDC9	0.00314763	0.0392533	0.345	0.399	1
SAMD1	0.00315063	0.0800804	0.373	0.432	1
lnc-TRAF3IP1-3	0.00315649	-0.687755	0.008	0.015	1
PITPNM1	0.00315926	0.061952	0.26	0.303	1
DEF6	0.00316177	-0.0706419	0.08	0.099	1
KRI1	0.00316229	-0.0253902	0.126	0.15	1
KNSTRN	0.00319348	0.70843	0.121	0.106	1
AC007229.1	0.00319613	-0.310227	0.006	0.012	1
AC116533.1	0.00321458	0.0385381	0.078	0.097	1
PNO1	0.00322082	0.00630428	0.261	0.303	1
CENPM	0.00322946	-0.55942	0.015	0.023	1
DPF1	0.00323003	-0.0744584	0.048	0.063	1
AL355472.2	0.00323493	-0.759543	0.008	0.015	1
lnc-TSTD3-2	0.00323991	-0.282365	0.017	0.026	1
SDC3	0.00324569	0.088876	0.132	0.158	1
lnc-DNAJB6-3	0.00325555	-0.332628	0.02	0.03	1
POLR2G	0.00325611	0.0899018	0.753	0.783	1
AGA	0.00326171	0.494342	0.177	0.162	1
AC002451.2	0.00326899	-0.236758	0.056	0.071	1
ZNF530	0.00327003	-0.432982	0.016	0.025	1
CCDC30	0.00327127	0.25882	0.4	0.402	1
SNX30	0.0032748	-0.00745684	0.108	0.131	1
NT5DC2	0.00327726	-0.0468337	0.597	0.654	1
lnc-ATOX1-1	0.00327818	-0.50162	0.009	0.015	1
ZNF696	0.00327871	-0.132002	0.027	0.039	1
H2AFY2	0.00327996	0.0923458	0.295	0.343	1
DDX23	0.00328734	0.0551581	0.28	0.326	1
HELLS	0.00328806	0.000259444	0.083	0.102	1
ARHGEF4	0.00329439	0.154648	0.172	0.206	1
DHRS4L2	0.00329517	0.00602101	0.334	0.383	1
lnc-TLDC1-2	0.00329816	-0.781674	0.007	0.013	1
METRNL	0.00330489	0.400443	0.129	0.111	1
NF1	0.00330822	0.0323852	0.399	0.458	1
NDUFV2P1	0.00331252	-0.262037	0.01	0.018	1
DOT1L	0.00331557	-0.0764284	0.05	0.065	1
PROS1	0.00331784	0.0955625	0.159	0.189	1
KIAA1324	0.00331969	-0.0721782	0.584	0.647	1
TFAP4	0.00331982	-0.0909311	0.089	0.109	1
TDO2	0.00332026	-0.632496	0.007	0.013	1
lnc-STK39-2	0.00332509	-0.332963	0.027	0.039	1
SNHG1	0.00332566	0.0318288	0.217	0.253	1
KLHL7	0.00333187	0.0912844	0.157	0.185	1
C5orf15	0.00333919	0.285543	0.462	0.483	1
lnc-FAM214B-2	0.00334337	-0.651427	0.007	0.013	1
MINK1	0.00334816	0.0636029	0.199	0.234	1
lnc-C16orf74-1	0.00334843	-0.111375	0.028	0.039	1
AC005921.3	0.00335064	-0.299324	0.02	0.03	1
FAM169A	0.00335125	0.0940964	0.182	0.214	1
ZNF408	0.00335659	0.0264279	0.06	0.076	1
SEC62	0.00335997	0.0629083	0.912	0.933	1
DNASE1	0.00336104	0.456556	0.207	0.192	1
SNHG11	0.00336557	0.076574	0.189	0.224	1
TAZ	0.00336584	0.0935448	0.144	0.172	1
TPCN2	0.00337089	-0.19589	0.016	0.025	1
DIXDC1	0.00337223	0.323382	0.318	0.31	1
SYNPR-AS1	0.00337397	-0.38784	0.034	0.046	1
lnc-PLA2G1B-2	0.00337955	-0.499801	0.023	0.033	1
GPC2	0.00338757	0.0129603	0.112	0.135	1
REXO4	0.00338881	0.0592319	0.237	0.276	1
BTBD1	0.00338882	0.0620368	0.268	0.313	1
CDK9	0.0033927	0.0328827	0.245	0.285	1
TVP23B	0.00340175	0.0656871	0.185	0.218	1
RBM14-RBM4	0.00340376	-0.316062	0.007	0.014	1
VCPIP1	0.00340399	0.0608651	0.151	0.179	1
lnc-TIGD2-9	0.00340716	1.02763	0.02	0.012	1
CARD8-AS1	0.00341031	-0.726609	0.005	0.011	1
SLC6A8	0.00341045	0.378658	0.303	0.296	1
DYRK3	0.00342091	-0.0436962	0.082	0.101	1
ZNF587	0.00342353	0.0278347	0.143	0.17	1
PPIP5K1	0.00342536	-0.112621	0.057	0.072	1
lnc-EEF1AKMT3-2	0.00342818	-0.304252	0.007	0.013	1
ZBTB8B	0.0034305	-0.259183	0.036	0.049	1
XRCC4	0.00343307	0.0280745	0.106	0.128	1
lnc-CAB39L-1	0.00343383	-0.0499593	0.036	0.049	1
LINC01664	0.00343571	1.10497	0.018	0.011	1
LINC02298	0.00343818	-0.206624	0.025	0.036	1
RASSF10	0.00344075	-0.190944	0.055	0.071	1
PDE5A	0.00344181	-0.562916	0.018	0.027	1
AP3S2	0.0034453	0.0421612	0.13	0.156	1
lnc-ZNF552-2	0.00344716	-0.141596	0.026	0.037	1
CAMK2D	0.00345437	-0.0321231	0.499	0.563	1
FAM222A	0.00345543	0.108361	0.199	0.236	1
MYORG	0.00345675	-0.0788784	0.023	0.034	1
lnc-USP7-1	0.00346084	-0.0497683	0.098	0.119	1
ACO1	0.00346147	0.0753082	0.262	0.306	1
LAMC2	0.00348067	-0.0492604	0.034	0.046	1
ALKBH1	0.00348177	0.0756479	0.073	0.091	1
NPFFR2	0.00348766	1.34745	0.011	0.006	1
SHISAL1	0.00350065	-0.0891623	0.074	0.092	1
lnc-GRM1-1	0.00350308	0.0245642	0.154	0.182	1
FASTKD2	0.00350903	0.0363003	0.191	0.224	1
SBF2	0.00351173	0.0496818	0.251	0.292	1
KDELC1	0.00351193	-0.0300312	0.053	0.069	1
lnc-ERV3-1-10	0.00351398	-0.00191825	0.114	0.137	1
PSMD4	0.00351646	0.172961	0.685	0.723	1
SLC12A5	0.00351723	0.0681744	0.193	0.226	1
ZNF45	0.00351813	-0.0145273	0.032	0.044	1
lnc-IL17RC-2	0.00352326	-0.371563	0.009	0.016	1
lnc-EXOC5-1	0.0035369	0.627873	0.032	0.023	1
lnc-CHODL-3	0.00354636	1.00993	0.017	0.011	1
TXNDC9	0.00354774	0.0076783	0.34	0.392	1
AC004943.2	0.00355196	-0.256256	0.015	0.023	1
JOSD2	0.00355311	0.36086	0.265	0.254	1
AC007608.4	0.0035547	0.629846	0.019	0.012	1
LANCL2	0.00355661	-0.0169905	0.072	0.089	1
CEP126	0.00356575	0.237447	0.454	0.465	1
ALKBH5	0.003567	0.208609	0.459	0.468	1
PIK3C3	0.00356947	0.0574317	0.268	0.311	1
lnc-GPR25-1	0.00357059	-0.323164	0.014	0.022	1
ATAD1	0.00357171	-0.0079008	0.479	0.542	1
CNTNAP1	0.00357361	-0.242594	0.025	0.035	1
lnc-TMEM177-3	0.00357651	-0.936382	0.006	0.012	1
MRPS7	0.00357725	-0.0206019	0.599	0.669	1
ERH	0.00357729	-0.0412758	0.917	0.945	1
NOL10	0.00357732	0.0933108	0.181	0.214	1
IQCN	0.00358402	0.0372941	0.048	0.063	1
lnc-HES7-1	0.0035909	-0.180978	0.009	0.016	1
RALGPS1	0.00360044	0.0180132	0.207	0.241	1
IRX1	0.00360419	-0.0488482	0.042	0.056	1
ZNF750	0.00360498	-0.576557	0.006	0.011	1
IFT27	0.00360522	-0.00997957	0.518	0.587	1
AGAP6	0.00360732	0.00542597	0.048	0.063	1
MFAP1	0.0036203	-0.0324312	0.536	0.604	1
WDR13	0.0036212	0.0461652	0.446	0.515	1
CENPF	0.00362197	1.05991	0.03	0.021	1
lnc-SDR42E1-4	0.0036239	0.471323	0.098	0.083	1
TCHP	0.00362433	0.0485902	0.171	0.202	1
CYR61	0.00362728	0.785167	0.017	0.01	1
STS	0.00363626	-0.00743085	0.031	0.043	1
PPP1R12C	0.00363862	0.0891645	0.158	0.188	1
lnc-KCNA4-2	0.00363907	-0.544551	0.006	0.011	1
MAST3	0.00364624	0.00085081	0.089	0.109	1
SRR	0.00364751	0.0862302	0.147	0.175	1
AC115618.3	0.00364832	-0.197762	0.03	0.042	1
TCF7	0.00365028	-0.0682381	0.089	0.109	1
ZNF280C	0.0036509	-0.108227	0.046	0.06	1
PPAT	0.0036623	0.0607432	0.217	0.254	1
LONRF1	0.00366407	0.607555	0.125	0.11	1
DEGS1	0.00366701	0.056764	0.393	0.457	1
lnc-ADNP2-4	0.00366987	-0.458417	0.013	0.021	1
SNRNP25	0.00367022	0.00504634	0.429	0.491	1
AC073320.1	0.00367365	-0.356613	0.006	0.012	1
TMCO3	0.00368375	0.282205	0.399	0.407	1
AC010326.4	0.00368711	-0.0959064	0.073	0.091	1
DHTKD1	0.00369251	0.045036	0.233	0.272	1
lnc-SMN2-3	0.0036927	-0.447422	0.017	0.026	1
AC016876.2	0.00369317	-0.154564	0.029	0.04	1
RBBP4	0.0036992	0.158099	0.588	0.614	1
lnc-RAD1-5	0.00371841	0.122065	0.053	0.068	1
GMPPB	0.00372091	0.140997	0.154	0.184	1
lnc-THEMIS-1	0.00372211	-0.635807	0.014	0.022	1
AKAP8	0.00372605	0.0717156	0.143	0.17	1
SEC22A	0.00373509	0.0216936	0.107	0.129	1
HPCA	0.00374536	-0.00226999	0.038	0.051	1
GTF2H1	0.00374549	0.0806925	0.2	0.236	1
lnc-USP34-1	0.00374634	0.0538371	0.268	0.311	1
PTPMT1	0.0037578	0.00593375	0.319	0.369	1
CORO7	0.00376091	0.0518222	0.27	0.313	1
SEC31B	0.00376242	0.000668658	0.056	0.072	1
NGEF	0.0037656	-0.24625	0.009	0.016	1
ZNF584	0.0037691	0.0542209	0.097	0.118	1
lnc-VCX-2	0.00377194	-0.325862	0.013	0.021	1
CBR4	0.00377214	0.0321711	0.369	0.425	1
PRKACA	0.00378757	0.00421846	0.387	0.446	1
SLIT2	0.00378771	0.0517422	0.224	0.258	1
2025-03-03	0.00379046	-0.112776	0.048	0.062	1
USP7	0.00379123	0.188473	0.514	0.53	1
lnc-OSBPL7-3	0.00380002	-0.0407672	0.049	0.064	1
FBXO2	0.00380367	0.116113	0.74	0.768	1
lnc-SLC6A4-7	0.0038086	-1.01593	0.005	0.011	1
INSYN1-AS1	0.00380951	-0.375759	0.01	0.018	1
SPRY1	0.00381112	0.046153	0.391	0.452	1
RGS19	0.00381508	0.0230033	0.079	0.098	1
AL357497.1	0.0038266	-0.143927	0.023	0.033	1
PSME3	0.00382766	0.068527	0.194	0.227	1
GPR27	0.003834	0.532147	0.167	0.153	1
HAS2	0.00383519	1.66293	0.01	0.005	1
B4GALT1	0.00384062	0.0155677	0.249	0.288	1
MGST1	0.00384337	-0.0359866	0.247	0.282	1
VASH1-AS1	0.00385031	-0.0692553	0.039	0.052	1
PPARGC1B	0.00385343	-0.520602	0.013	0.021	1
VPS13D	0.00385346	0.158536	0.137	0.165	1
COPS3	0.00385582	0.0173443	0.449	0.521	1
MRPL19	0.00386233	-0.0225872	0.457	0.522	1
RPS6KC1	0.00386408	-0.032043	0.141	0.167	1
ZNF490	0.00386443	-0.27255	0.017	0.026	1
SH2B2	0.00386635	0.158739	0.055	0.071	1
DDX11-AS1	0.0038731	0.0344696	0.093	0.113	1
NACA4P	0.00387418	-0.351486	0.018	0.027	1
lnc-FGF22-2	0.00389151	-0.51087	0.009	0.016	1
lnc-ADAT1-1	0.00389689	-0.0157716	0.048	0.062	1
lnc-GPR75-ASB3-4	0.00389725	-0.522433	0.016	0.024	1
NR6A1	0.00389733	-0.0782311	0.073	0.09	1
TDP1	0.00390773	-0.0196357	0.095	0.115	1
lnc-ITPA-2	0.00391976	-0.127131	0.029	0.04	1
HIBADH	0.003921	0.086305	0.286	0.334	1
TAGLN2	0.00392454	-0.0377017	0.723	0.776	1
CHMP4A	0.00393031	0.0174649	0.397	0.457	1
FIRRE.1	0.00393688	0.00394588	0.087	0.106	1
IKBKB	0.00393889	0.117471	0.136	0.162	1
lnc-NAGA-1	0.00393973	-0.0849722	0.009	0.015	1
CPTP	0.00394774	-0.088635	0.077	0.095	1
ABCA5	0.00395178	0.344447	0.305	0.298	1
PSMB3	0.00395293	-0.0516727	0.795	0.842	1
lnc-DRD5-29	0.00395324	0.0235839	0.037	0.049	1
HPD	0.00395645	-1.82181	0.01	0.018	1
lnc-C1QTNF3-AMACR-2	0.00395695	-0.126693	0.027	0.038	1
SLC6A20	0.00395781	-1.05403	0.007	0.013	1
GMPPA	0.0039598	0.0864641	0.196	0.232	1
SHANK3	0.00396125	-0.211715	0.048	0.063	1
WDR55	0.00396232	0.0378188	0.121	0.145	1
VPS35L	0.003965	0.0524686	0.231	0.269	1
RNF183	0.00396616	0.0221056	0.056	0.071	1
RBBP5	0.00396984	-0.0264884	0.19	0.221	1
SLC35A5	0.00397473	0.126957	0.159	0.19	1
lnc-GSR-2	0.00398001	-0.288618	0.021	0.03	1
lnc-RHBDD1-6	0.00398463	-0.0666333	0.027	0.038	1
CHTF8	0.00399775	0.0265976	0.237	0.275	1
PIBF1	0.00399848	0.346108	0.333	0.328	1
ADAM15	0.00399996	0.0562065	0.253	0.294	1
lnc-NDNF-2	0.00400227	0.684811	0.061	0.049	1
TYW5	0.00401392	0.068626	0.138	0.165	1
SLC25A10	0.00401397	0.0786953	0.097	0.118	1
PID1	0.00401561	0.372633	0.244	0.229	1
CTNND2	0.0040168	-0.204547	0.05	0.064	1
FN1	0.00402432	0.703667	0.036	0.027	1
lnc-RGS5-1	0.00402657	-0.0192601	0.166	0.194	1
CDK8	0.0040273	0.0456713	0.158	0.186	1
APCDD1	0.00403408	-0.142159	0.035	0.047	1
PGPEP1	0.00403622	0.0283371	0.169	0.199	1
KDM5B	0.00404138	0.101748	0.729	0.764	1
lnc-ISCU-1	0.00404459	-0.177075	0.037	0.049	1
ALDH2	0.0040471	0.225896	0.251	0.233	1
CEP112	0.00405086	0.431107	0.185	0.171	1
RNMT	0.00405249	0.116017	0.656	0.688	1
ASB8	0.00405295	0.0330867	0.376	0.432	1
TOP1	0.00405763	-0.0344321	0.689	0.761	1
IFRD1	0.00405928	0.250917	0.413	0.415	1
ANGEL1	0.00406216	0.153497	0.067	0.085	1
KIAA0040	0.00406275	-0.525903	0.017	0.025	1
lnc-PATJ-6	0.00406665	-0.107683	0.045	0.059	1
PLCD3	0.00406682	-0.0167521	0.047	0.061	1
ELOVL4	0.00406719	0.270465	0.41	0.411	1
lnc-NANOS3-2	0.00406975	-0.81058	0.007	0.013	1
lnc-PAFAH1B1-2	0.00407309	-0.00859601	0.047	0.061	1
TXNL4B	0.00407716	-0.0261175	0.077	0.095	1
UFL1	0.00407829	0.16789	0.594	0.621	1
MSRA	0.00408001	-0.0497379	0.09	0.109	1
lnc-MYNN-5	0.00408354	-0.457387	0.011	0.019	1
SMIM10L1	0.00409851	0.184352	0.534	0.556	1
lnc-SLC16A4-3	0.00410083	0.0273256	0.015	0.023	1
SPATA6L	0.00411291	0.753312	0.065	0.052	1
LIMD1	0.00411381	-0.036812	0.064	0.081	1
TLN1	0.00411739	0.247027	0.483	0.498	1
lnc-C22orf15-4	0.00411913	-1.11858	0.008	0.014	1
SNX2	0.00412079	-0.0198508	0.497	0.564	1
YY1	0.00412404	-0.0483985	0.622	0.693	1
lnc-H3F3A-7	0.00412616	-0.708415	0.007	0.013	1
CNOT10	0.0041277	0.0441715	0.161	0.189	1
SUGT1P3	0.00413038	-0.75696	0.009	0.016	1
RAD51-AS1.1	0.00413262	-0.19869	0.041	0.054	1
lnc-BTBD17-3	0.00413306	-0.261689	0.014	0.022	1
lnc-POLR2J2-1	0.0041331	-0.339659	0.015	0.023	1
DHX35	0.00413735	-0.144225	0.045	0.059	1
IPPK	0.00413796	-0.0568177	0.071	0.089	1
RHBDF1	0.0041419	0.0461235	0.046	0.06	1
PYGO2	0.00415117	0.0711709	0.135	0.161	1
RAB34	0.00415797	0.264152	0.445	0.452	1
TAF12	0.00416329	0.025108	0.34	0.394	1
RASSF3	0.00416973	-0.0502791	0.033	0.045	1
COL21A1	0.00417708	-0.360706	0.012	0.019	1
ZCCHC4	0.00419484	0.105179	0.054	0.069	1
CPNE4	0.00420426	0.167218	0.024	0.034	1
GRHL2	0.00421225	-0.129114	0.07	0.087	1
lnc-ZNF761-4	0.00421281	-0.0758022	0.024	0.035	1
lnc-SPATA6L-5	0.00421365	0.568277	0.024	0.016	1
LIX1L-AS1	0.00421549	-0.0301276	0.019	0.028	1
LIN37	0.00422148	-0.417481	0.007	0.013	1
PI4KB	0.00422675	0.359744	0.273	0.263	1
lnc-EXOC2-37	0.00423138	-0.426454	0.013	0.021	1
SRRT	0.00423236	0.0415044	0.193	0.226	1
DYRK2	0.00423368	0.0808843	0.14	0.166	1
lnc-CBWD5-3	0.00423533	-0.509142	0.009	0.016	1
KCTD6	0.00423715	0.0563754	0.253	0.293	1
lnc-TMEM206-1	0.00424352	-0.368863	0.005	0.011	1
SYDE2	0.00424605	0.00301267	0.19	0.221	1
SMAD3	0.00424666	-0.0506422	0.054	0.069	1
ELOVL3	0.00424765	-0.24977	0.021	0.031	1
SASH1	0.00424883	0.310844	0.312	0.304	1
RBM26	0.00425926	0.216262	0.493	0.513	1
lnc-DIP2A-7	0.00425981	-0.364534	0.041	0.054	1
AC026979.4	0.00426065	-0.581083	0.012	0.02	1
PRPSAP1	0.00426183	0.0283783	0.28	0.324	1
lnc-TMEM161B-4	0.0042671	-0.698612	0.014	0.022	1
lnc-AGMAT-1	0.00427672	-0.492655	0.008	0.014	1
MSC	0.0042912	0.563752	0.129	0.114	1
FGF12	0.00429637	0.27336	0.418	0.421	1
P4HA3	0.00429777	-0.140373	0.048	0.062	1
ARSD	0.00429994	0.0401668	0.297	0.347	1
LINC00571	0.00430379	-0.176734	0.026	0.037	1
TRMT9B	0.00430401	0.595723	0.101	0.086	1
ZSWIM3	0.00430964	-0.422882	0.021	0.03	1
lnc-PCDH8-2	0.00431393	-0.518015	0.012	0.02	1
DUSP26	0.00431445	0.0207277	0.373	0.426	1
KPNA3	0.00431953	0.0372898	0.287	0.332	1
TTBK1	0.00432867	0.0655831	0.04	0.053	1
SDK2	0.00433135	0.0375571	0.061	0.077	1
CLN3	0.00433398	-0.638764	0.012	0.02	1
ADAMTS9	0.00433993	-0.482304	0.011	0.018	1
lnc-MTPAP-1	0.00434072	-0.245643	0.013	0.021	1
NEXMIF	0.00434561	0.0132928	0.146	0.172	1
lnc-PYGO2-2	0.00434839	-0.529387	0.014	0.022	1
lnc-KCNRG-4	0.00435297	-0.608318	0.012	0.02	1
C19orf81	0.00435578	0.0637658	0.147	0.175	1
PTCD2	0.00435898	-0.0464285	0.101	0.121	1
lnc-CARD6-5	0.00436591	-0.288488	0.022	0.031	1
TMEM18	0.00436751	0.0942333	0.297	0.348	1
SFI1	0.00436755	0.0608133	0.14	0.167	1
PLA2G6	0.00437079	0.000451926	0.082	0.101	1
CLDN3	0.00437164	-0.119847	0.735	0.771	1
FITM2	0.00438876	0.09068	0.049	0.063	1
SLC10A3	0.00439229	0.0618182	0.123	0.147	1
RPS28	0.00439848	0.0351882	0.993	0.994	1
ANKRD13A	0.00439855	0.647438	0.099	0.085	1
IL13RA2	0.00440134	-0.0642923	0.198	0.226	1
DNAJC2	0.00440737	0.0319993	0.306	0.353	1
DOLPP1	0.00440791	0.0902401	0.077	0.095	1
RAB30-AS1	0.0044106	0.0671607	0.285	0.329	1
lnc-RPGRIP1-2	0.00441636	0.918467	0.015	0.009	1
AGPAT3	0.00441874	0.0354425	0.198	0.23	1
TRDN	0.00441889	0.587275	0.042	0.031	1
lnc-XXYLT1-4	0.00442519	-0.707758	0.011	0.019	1
FAR1	0.00442599	0.0440516	0.32	0.369	1
KIAA1671	0.00442706	0.0167992	0.135	0.16	1
FGF7	0.00443235	-0.330377	0.015	0.023	1
GRAMD1A	0.00445139	0.0302915	0.437	0.501	1
lnc-CORIN-1	0.00446195	-0.13053	0.032	0.044	1
lnc-PSMC3IP-3	0.00446603	0.154729	0.07	0.088	1
SNAI3-AS1	0.00448384	-0.365709	0.025	0.035	1
MED1	0.00448537	0.0520983	0.184	0.215	1
lnc-SLC25A5-1	0.00448822	1.12868	0.011	0.006	1
HMG20B	0.00448843	0.0073247	0.425	0.485	1
IGFBP3	0.00448915	-1.12262	0.029	0.039	1
PSMC6	0.00448942	-0.020612	0.58	0.649	1
YPEL3	0.00448988	-0.0763453	0.634	0.685	1
lnc-DR1-1	0.004509	0.0484403	0.092	0.112	1
SH2B1	0.00451231	0.11971	0.199	0.235	1
CFAP53	0.00452169	0.487148	0.164	0.151	1
EPS15L1	0.00452785	-0.0165887	0.176	0.205	1
CBFA2T3	0.00452843	0.100662	0.103	0.124	1
SLC13A4	0.00453148	0.850791	0.024	0.017	1
EED	0.00453634	0.0289689	0.106	0.128	1
SLC39A6	0.00453777	-0.046886	0.512	0.574	1
PITX3	0.00454362	-0.589054	0.013	0.02	1
RPL15	0.00454976	-0.0333953	0.999	0.998	1
XPR1	0.00455053	-0.0776226	0.151	0.178	1
PRR15	0.00456107	0.530983	0.114	0.1	1
TFR2	0.00456602	-0.241369	0.011	0.019	1
lnc-FRRS1L-2	0.00457442	-0.159127	0.042	0.055	1
SCAMP1	0.00457456	0.00937412	0.381	0.436	1
ABLIM2	0.00458977	0.0399543	0.07	0.087	1
QRICH2	0.00459302	-0.477417	0.007	0.014	1
FAM83F	0.00459398	0.534345	0.143	0.129	1
TNFAIP2	0.00459705	-0.502082	0.007	0.014	1
MMP23B	0.00459824	0.0747647	0.019	0.029	1
ERICH3	0.00460351	0.485492	0.16	0.143	1
lnc-NUTM2B-3	0.00460951	-0.0184494	0.039	0.052	1
lnc-NUCB2-4	0.0046132	-0.516464	0.012	0.019	1
JPT2	0.0046144	-0.010105	0.199	0.231	1
CCDC84	0.00461547	0.0899324	0.151	0.179	1
TBC1D8B	0.00462283	0.0769204	0.174	0.204	1
SCGB1D2	0.00463473	-1.26509	0.008	0.014	1
PRKD2	0.00463612	0.070023	0.161	0.191	1
IPO8	0.004641	0.414455	0.25	0.242	1
lnc-KMT2E-1	0.00464207	-0.131406	0.043	0.056	1
NPM1	0.0046436	-0.0568835	0.976	0.983	1
SMYD4	0.00465282	-0.00641691	0.12	0.144	1
RIMKLA	0.00465314	0.039573	0.379	0.433	1
CREM	0.00466427	0.130479	0.72	0.73	1
lnc-HNRNPA2B1-15	0.00466588	0.380477	0.275	0.264	1
CXCL6	0.00469258	-0.431687	0.009	0.016	1
AC009716.2	0.00469878	-0.995021	0.005	0.01	1
F2R	0.00470059	-0.102138	0.066	0.082	1
WASF2	0.00470247	-0.0221091	0.579	0.655	1
SNAP23	0.00470434	0.0558902	0.15	0.178	1
lnc-RAPH1-6	0.00470508	0.0616307	0.111	0.133	1
NDE1	0.00471268	-0.0235987	0.098	0.118	1
SCP2	0.0047205	-0.0416309	0.635	0.709	1
MTMR4	0.00472553	0.0796041	0.248	0.289	1
RBFOX1	0.00473487	0.628758	0.067	0.054	1
lnc-CYP3A43-1	0.00473661	-0.0977001	0.011	0.019	1
SYNRG	0.00474374	0.0266708	0.428	0.491	1
PLEKHN1	0.00474792	-0.615366	0.009	0.015	1
AL512356.3	0.00476001	-0.310738	0.025	0.035	1
NSMCE1	0.0047616	-0.0476199	0.466	0.525	1
lnc-KCNJ6-4	0.00476669	-0.683356	0.008	0.014	1
LRIF1	0.00477449	0.295676	0.33	0.327	1
ZNF283	0.00478065	0.1132	0.061	0.077	1
SLC1A4	0.00478072	0.455448	0.214	0.203	1
