## Supplementary material for "Unraveling the Genetic Overlap Between Parkinson’s Disease and Schizophrenia Through Genome-wide Association and Cell-Type Specific Transcriptomic Analysis": Table S2 (part 3 of 3)

### Sheet: Sheet3 (continued)
	p_val	avg_log2FC	pct.1	pct.2	p_val_adj
MAPKAPK2	0.00478653	0.0319601	0.286	0.329	1
MNT	0.00479187	0.0668767	0.145	0.171	1
EEFSEC	0.00479207	0.125018	0.106	0.128	1
ANKRD65	0.00479346	-0.271718	0.023	0.033	1
SIX1	0.00479755	-0.0155902	0.123	0.147	1
lnc-AEBP2-3	0.00480409	0.532381	0.125	0.11	1
RBMXL1	0.00480879	-0.0537673	0.086	0.105	1
lnc-ZDHHC6-8	0.00481512	-0.228392	0.014	0.023	1
ECHDC1	0.00481865	0.0750839	0.324	0.378	1
IFT43	0.00482608	0.154313	0.606	0.643	1
lnc-MTA3-6	0.00483616	-0.331958	0.011	0.018	1
ILF3-DT	0.00485767	-0.0169718	0.406	0.458	1
lnc-ZNF169-7	0.00485779	0.0170051	0.125	0.148	1
lnc-RNF13-3	0.00485819	0.0139861	0.094	0.114	1
FASTKD3	0.00486022	0.0519512	0.052	0.067	1
lnc-MED26-1	0.00486611	-0.0391097	0.049	0.063	1
DDT	0.0048687	0.076342	0.051	0.066	1
DDR1	0.00487945	-0.0212084	0.519	0.577	1
NEURL1	0.00488049	0.576136	0.095	0.081	1
ASH1L	0.00488648	0.203994	0.563	0.594	1
lnc-ITPA-4	0.00488972	-0.408178	0.009	0.015	1
RLF	0.00490662	0.43258	0.215	0.201	1
LHFPL4	0.00490703	-0.148426	0.023	0.033	1
TPM2	0.00490956	0.416493	0.08	0.066	1
lnc-SLC25A32-3	0.00492396	-0.0172251	0.051	0.065	1
TMED8	0.00493138	0.31337	0.381	0.381	1
lnc-SPIRE1-4	0.00493159	-0.300713	0.015	0.023	1
DHX29	0.00493695	-0.0370154	0.572	0.642	1
lnc-MIER3-6	0.00494451	-0.195285	0.031	0.042	1
RAB33A	0.00494612	-0.0045804	0.065	0.081	1
BTBD10	0.00494983	0.0475787	0.241	0.28	1
ZNF506	0.00496047	0.425087	0.297	0.292	1
lnc-CDIPT-1	0.00497924	-0.324122	0.027	0.038	1
SHISA8	0.00498315	-0.517855	0.012	0.02	1
ZNF234	0.00499564	0.0138169	0.059	0.075	1
ANKFN1	0.00499677	1.11987	0.013	0.007	1
NIT2	0.00499948	0.0414499	0.34	0.394	1
lnc-ZNF8-2	0.00500716	-0.157805	0.024	0.034	1
RBFOX2	0.00500991	0.0855873	0.667	0.695	1
ZNF66	0.00501432	-0.125888	0.007	0.013	1
MPV17	0.00501895	-0.0382284	0.56	0.626	1
POU6F2-AS2	0.0050284	0.587014	0.05	0.039	1
LINC00847	0.00503931	0.127779	0.193	0.226	1
LCA5L	0.00504295	-0.093759	0.071	0.088	1
BRD8	0.00504969	0.06353	0.253	0.293	1
lnc-ZFHX3-27	0.00505139	-0.280262	0.007	0.013	1
ERMAP	0.0050581	0.0122284	0.051	0.065	1
C1QBP	0.00506543	-0.0492343	0.746	0.803	1
lnc-GLCCI1-6	0.00506782	-0.167048	0.03	0.041	1
CXCL1	0.00508839	-2.07364	0.005	0.01	1
CUX2	0.00509108	0.997287	0.01	0.005	1
ERCC6L2	0.00509216	0.0939537	0.225	0.262	1
lnc-LTBP3-10	0.00509651	-0.791968	0.005	0.01	1
TRIM66	0.00510195	0.588947	0.137	0.123	1
GLIS2	0.00510727	0.0224601	0.082	0.1	1
HSD17B7	0.00510859	0.0371003	0.264	0.304	1
SFRP1	0.00510985	0.708921	0.042	0.032	1
CLPX	0.00511437	0.0598548	0.261	0.302	1
CCDC188	0.0051189	0.868191	0.034	0.025	1
lnc-FER-17	0.00512232	-0.605993	0.007	0.012	1
TWISTNB	0.00513024	0.111276	0.242	0.283	1
lnc-SHOX2-8	0.00513282	-0.410788	0.015	0.023	1
lnc-NUPR1-2	0.00514259	-0.424682	0.009	0.015	1
ZNF473	0.00514262	-0.0976697	0.048	0.063	1
TERF2IP	0.00515287	0.00549096	0.908	0.907	1
CAPS	0.00515611	0.112688	0.159	0.186	1
ZNF607	0.00515873	-0.0131928	0.053	0.068	1
GMCL1	0.00516777	0.0401518	0.315	0.366	1
FNDC4	0.00516974	-0.00726123	0.169	0.197	1
lnc-RIPK1-1	0.00517259	0.0293144	0.098	0.119	1
GLO1	0.00517723	-0.0297893	0.546	0.611	1
GABRQ	0.00518121	-0.623449	0.005	0.011	1
EXOSC3	0.00518142	0.0883679	0.213	0.248	1
RPL12P4	0.00518617	-0.0173678	0.224	0.258	1
GUCD1	0.00519552	0.129487	0.174	0.205	1
DEK	0.00519771	0.157086	0.641	0.672	1
CMC4	0.00521339	-0.238616	0.021	0.03	1
CNOT8	0.00521646	0.0898013	0.207	0.241	1
PPP2R5E	0.00521858	-0.0196378	0.474	0.544	1
STRA6	0.00522122	0.457138	0.215	0.203	1
SART1	0.00523058	0.115882	0.182	0.215	1
ZNF827	0.00523264	0.116839	0.148	0.176	1
CLK1	0.00523548	0.0541792	0.216	0.251	1
FAUP1	0.00523739	-0.396949	0.012	0.019	1
lnc-MAN2A2-1	0.0052395	0.892001	0.013	0.007	1
APC	0.0052397	-0.00596993	0.347	0.395	1
RPL5P34	0.00524411	-0.0867869	0.019	0.028	1
TAF1B	0.00524688	0.594332	0.165	0.152	1
RAF1	0.00525211	0.0142978	0.265	0.305	1
lnc-RARS2-4	0.00525408	-0.457758	0.008	0.015	1
ADPRM	0.00526369	-0.022358	0.072	0.089	1
SEC13	0.00526789	0.0981731	0.127	0.152	1
LACTB	0.00526804	0.0940807	0.205	0.24	1
lnc-DLL1-3	0.00526983	-0.274873	0.005	0.01	1
lnc-ANKRD34B-2	0.0052713	0.0588252	0.348	0.403	1
SUPT5H	0.00527169	-0.0192232	0.477	0.544	1
TRIP4	0.00527674	0.465567	0.199	0.186	1
lnc-DNAJC8-1	0.00529078	0.701278	0.036	0.027	1
HIPK3	0.00529207	0.345482	0.297	0.291	1
lnc-NRG2-8	0.00529411	-0.520211	0.007	0.014	1
FBXO8	0.00530441	0.0473934	0.135	0.159	1
MCHR1	0.00531315	0.973301	0.024	0.016	1
lnc-SHCBP1L-1	0.0053153	0.164733	0.12	0.145	1
ATP6V0B	0.00531547	-0.0178693	0.983	0.98	1
BLM	0.00532655	0.930764	0.027	0.019	1
lnc-GSN-2	0.005334	-0.779209	0.007	0.013	1
CELSR2	0.00533419	0.0293157	0.185	0.216	1
C10orf82	0.00533722	0.890283	0.058	0.047	1
OARD1	0.00533742	0.00770892	0.467	0.532	1
ANKFY1	0.00534834	0.0724592	0.177	0.206	1
CEP57L1	0.00535019	0.144307	0.212	0.248	1
DCAF11	0.00536125	0.0566972	0.274	0.317	1
SNHG4	0.00538006	-0.366733	0.013	0.021	1
PAFAH1B2	0.00538304	0.147945	0.187	0.219	1
lnc-TESC-1	0.00538968	0.93228	0.016	0.01	1
NFRKB	0.00540983	-0.0340885	0.117	0.14	1
lnc-DNAH10OS-3	0.00541386	0.974655	0.015	0.009	1
lnc-ACTA1-3	0.00541769	-0.748226	0.011	0.018	1
TM4SF1	0.00541864	-0.377989	0.013	0.021	1
MAMSTR	0.00543006	-0.114168	0.027	0.038	1
lnc-KIAA0825-1	0.0054316	-0.311547	0.009	0.016	1
NRSN2	0.00543318	0.0630836	0.247	0.285	1
RPL39	0.00543656	0.0676996	0.977	0.978	1
GID4	0.00543866	0.0690534	0.084	0.103	1
TTLL3	0.0054389	0.12053	0.133	0.157	1
AIMP2	0.00544718	0.0132886	0.252	0.291	1
RNF7	0.00545855	0.0824493	0.839	0.862	1
IWS1	0.00546194	0.0564714	0.409	0.472	1
lnc-DES-1	0.00547182	-0.639127	0.012	0.02	1
N4BP2	0.0054768	0.284048	0.405	0.412	1
lnc-LMTK3-2	0.00547738	-0.182025	0.01	0.017	1
ZNF577	0.00548144	0.00841688	0.055	0.07	1
SERTAD1	0.00548665	0.0982193	0.198	0.23	1
HDGFL2	0.00548735	0.00818295	0.452	0.52	1
EID3	0.00549004	-0.0479654	0.042	0.055	1
ARMCX5	0.00549454	0.0482164	0.111	0.133	1
SLC1A6	0.00550406	-0.279139	0.018	0.027	1
SERTAD4	0.00551199	0.813899	0.021	0.014	1
HAP1	0.00552765	-0.0366844	0.137	0.161	1
lnc-AKR1B1-1	0.00553168	0.0155719	0.048	0.061	1
MBP	0.00554808	-0.0066235	0.509	0.577	1
lnc-TFDP1-2	0.0055484	0.146049	0.074	0.091	1
REST	0.00555495	-0.104473	0.116	0.136	1
PMM1	0.00555544	0.325348	0.365	0.367	1
TPRG1	0.00555583	-0.803676	0.006	0.011	1
SUPT3H	0.0055602	0.130223	0.127	0.152	1
DHX15	0.00557273	0.273374	0.378	0.382	1
NCS1	0.0055747	-0.153835	0.166	0.192	1
DGCR2	0.00557549	0.0521107	0.209	0.244	1
ZNF121	0.00557593	-0.0169105	0.04	0.053	1
GSTO1	0.00557825	-0.0555786	0.779	0.818	1
PRR14	0.00558414	0.0887972	0.163	0.192	1
VARS2	0.00559391	0.190659	0.061	0.077	1
ABCD3	0.00559484	0.0359119	0.317	0.365	1
lnc-GPR160-1	0.00560082	-0.132166	0.013	0.021	1
AJAP1	0.00560101	-0.695856	0.008	0.014	1
FAM47E	0.00560785	-0.0262984	0.107	0.128	1
WASH8P	0.00561343	0.0804362	0.034	0.046	1
AC007614.2	0.00562001	-0.324766	0.015	0.023	1
ADCY5	0.00562267	0.0372765	0.023	0.033	1
AL009174.1	0.00563218	-0.208564	0.02	0.029	1
UBE2D1	0.00563575	0.00421404	0.316	0.361	1
ACKR2	0.00564779	-0.207568	0.006	0.012	1
AZIN1-AS1	0.00565751	-0.299994	0.012	0.02	1
SLC25A21-AS1	0.00566734	0.0841925	0.175	0.205	1
PAMR1	0.00567293	0.482191	0.142	0.127	1
lnc-GTF2IRD2B-3	0.00567315	0.0532298	0.008	0.014	1
ZNF136	0.0056829	0.112449	0.135	0.16	1
ALG6	0.00568552	0.0693032	0.093	0.113	1
FYCO1	0.005688	0.00151794	0.088	0.106	1
CNRIP1	0.00568921	0.051931	0.226	0.261	1
TNNC2	0.0056926	-1.39553	0.009	0.015	1
SCUBE3	0.00569579	0.506163	0.1	0.085	1
KMT2C	0.00569639	0.181858	0.551	0.577	1
IRGQ	0.00570113	0.042673	0.057	0.072	1
MCU	0.00571039	0.0811349	0.095	0.114	1
TDRKH-AS1	0.00571881	-0.0187314	0.044	0.057	1
BLOC1S4	0.00571946	0.0558745	0.251	0.289	1
SIAE	0.00572694	0.05314	0.169	0.198	1
PCDHB11	0.00574126	-0.0643397	0.031	0.042	1
lnc-SCLT1-8	0.00574941	-0.35847	0.021	0.03	1
PI4KAP2	0.00575375	0.101004	0.062	0.078	1
NRSN2-AS1	0.00576483	0.107017	0.147	0.173	1
ASTN2	0.00577287	-0.276612	0.027	0.037	1
RNF43	0.0057732	-0.0472763	0.028	0.038	1
PANX1	0.00577469	0.0188359	0.062	0.078	1
lnc-RPE-9	0.00577718	-0.122119	0.027	0.038	1
KMT2B	0.0057855	0.0644323	0.295	0.343	1
ADAMTSL1	0.00578572	0.127894	0.168	0.199	1
NOTCH2NLA	0.00578656	0.832027	0.023	0.015	1
ELMO3	0.00578901	0.0197625	0.08	0.098	1
ZNF706	0.0057907	0.0684257	0.856	0.88	1
ALDH1A3	0.00579193	-0.158431	0.019	0.028	1
RPL34P6	0.00579244	-0.346605	0.011	0.018	1
DEPDC4	0.00579388	-0.399501	0.018	0.027	1
TP53I3	0.00580104	-0.0096794	0.115	0.137	1
SLC44A3-AS1	0.00580167	-0.467666	0.008	0.014	1
ZNF710	0.00581112	-0.329298	0.022	0.031	1
EEF1D	0.00581188	-0.0682239	0.742	0.81	1
RNPC3	0.00581935	0.0693425	0.178	0.209	1
PGM3	0.00582681	-0.0277571	0.517	0.575	1
OPA3	0.00583406	-0.0204159	0.151	0.177	1
NDRG3	0.00583537	0.0748677	0.241	0.279	1
ENC1	0.0058398	-0.263951	0.072	0.087	1
lnc-DYDC1-1	0.00584229	-0.14822	0.045	0.058	1
COTL1	0.00586506	-0.313403	0.018	0.026	1
BIRC5	0.0058654	1.14098	0.011	0.006	1
lnc-FARS2-1	0.00586686	-0.597502	0.007	0.012	1
KIAA1328	0.00587208	0.0827443	0.095	0.115	1
TMEM170B	0.00587743	-0.0434809	0.065	0.08	1
FBRSL1	0.00588492	0.0556567	0.263	0.305	1
SH3PXD2A	0.00589043	0.0509624	0.244	0.281	1
PDE7A	0.00589046	0.00789959	0.154	0.18	1
PAX9	0.00589252	-0.125013	0.012	0.02	1
PANX2	0.00589296	0.11597	0.062	0.078	1
PBLD	0.00590059	0.0455262	0.031	0.042	1
MBTD1	0.00590184	0.132596	0.117	0.14	1
PSMD14	0.00591127	0.0158076	0.501	0.573	1
SNRPB	0.00591449	-0.0488189	0.817	0.858	1
ZFYVE21	0.00591664	0.00760515	0.456	0.518	1
C17orf58	0.00591816	0.0471573	0.253	0.293	1
ODF3L1	0.00592251	0.0848293	0.037	0.049	1
lnc-GRM7-2	0.00592744	0.584484	0.028	0.02	1
CWC22	0.00592947	0.00743642	0.225	0.261	1
lnc-ERGIC1-4	0.0059496	-0.0636841	0.027	0.037	1
lnc-METTL26-1	0.00595404	-0.165554	0.03	0.04	1
SARDH	0.00597659	-0.335019	0.01	0.017	1
PTGR2	0.00597976	0.0626971	0.161	0.189	1
AC120057.3	0.00598241	-0.653927	0.005	0.01	1
MTATP6P1	0.00598311	0.0543834	0.991	0.986	1
LARP1	0.00600015	0.149207	0.605	0.625	1
LTA4H	0.00600371	0.0361873	0.373	0.431	1
ATG10	0.00601075	0.0459465	0.255	0.296	1
lnc-PABPC4L-5	0.00601705	0.0104586	0.167	0.194	1
SLC25A15	0.00601932	0.220932	0.03	0.041	1
IFI30	0.00602637	-0.175306	0.018	0.027	1
RAB3D	0.00602954	0.0614043	0.19	0.223	1
FDXACB1	0.00602971	-0.264915	0.017	0.026	1
lnc-ZNF726-3	0.00604522	0.460714	0.037	0.028	1
PUS7L	0.00604741	0.0403133	0.318	0.364	1
CRYGD	0.00604879	-0.184993	0.007	0.013	1
PCDH11X	0.00604887	-0.461624	0.014	0.022	1
AC009145.4	0.00604923	-0.217557	0.005	0.011	1
lnc-ZNF404-1	0.00605794	-0.0507336	0.052	0.066	1
ARAP3	0.0060675	0.0164421	0.025	0.035	1
TSC1	0.00607132	0.112605	0.144	0.169	1
H2AFV	0.00607463	-0.0334157	0.694	0.77	1
FHL3	0.00607592	-0.0712098	0.035	0.047	1
AP003733.4	0.00607822	-0.112329	0.025	0.035	1
NNMT	0.00608434	-0.69707	0.039	0.051	1
PIGN	0.00609224	0.0835933	0.158	0.186	1
ZNF174	0.00609451	0.0283649	0.109	0.131	1
JPH4	0.00609582	-0.0263608	0.436	0.485	1
lnc-NR1I2-1	0.00610064	0.101987	0.073	0.09	1
lnc-N6AMT1-1	0.00610068	-0.263477	0.012	0.019	1
SLC7A8	0.00612125	0.0711488	0.461	0.525	1
SDE2	0.0061464	0.0790633	0.151	0.177	1
lnc-NSMCE4A-7	0.0061514	-0.223846	0.014	0.021	1
lnc-ZNF487-1	0.0061566	-0.226824	0.035	0.047	1
FXYD4	0.00615735	-0.57273	0.097	0.114	1
CISH	0.00619338	-0.153451	0.03	0.041	1
TCAP	0.0062052	-0.0248886	0.018	0.027	1
lnc-ZNF445-5	0.00621862	-0.330898	0.008	0.015	1
TEP1	0.00621983	-0.152832	0.029	0.039	1
CCDC124	0.00622297	-0.0258936	0.508	0.573	1
MEGF6	0.0062241	-0.383354	0.042	0.055	1
DHRS4-AS1	0.00622641	0.0345518	0.381	0.438	1
DDX27	0.00622728	0.034927	0.336	0.386	1
SERBP1	0.00624281	0.0500184	0.837	0.871	1
ZBTB2	0.00624377	-0.437317	0.026	0.036	1
SAMD13	0.00625561	-0.40043	0.025	0.035	1
COX11	0.00626194	-0.00632249	0.355	0.404	1
lnc-TAS1R3-4	0.00626275	-0.62735	0.009	0.015	1
lnc-MTUS2-1	0.00627936	0.878357	0.017	0.011	1
PNPLA2	0.00628122	0.0262914	0.351	0.406	1
GIGYF2	0.00628456	0.255747	0.457	0.47	1
lnc-MZT1-6	0.00628756	0.869586	0.018	0.011	1
SMAD4	0.00629178	0.10834	0.287	0.333	1
DTX3L	0.00629966	-0.0128188	0.098	0.118	1
RAI1	0.00631056	-0.0115282	0.111	0.132	1
RPSAP36	0.00631525	-0.112728	0.037	0.049	1
RTN4RL1	0.00631559	-0.337633	0.017	0.026	1
STUB1	0.00631791	-0.0533456	0.817	0.862	1
lnc-DHX15-1	0.00632129	-0.00982651	0.054	0.068	1
lnc-IFITM2-1	0.00632424	0.116222	0.017	0.025	1
BTBD8	0.00632467	0.50003	0.194	0.181	1
HIST3H2BB	0.00635689	-0.674576	0.011	0.018	1
CDKAL1	0.00637232	0.0178363	0.097	0.116	1
TDG	0.00638588	0.0626632	0.308	0.358	1
LAMB2	0.00639113	-0.0101957	0.211	0.242	1
PLPBP	0.00639319	0.0313176	0.342	0.396	1
lnc-THOC2-5	0.00639863	-0.249506	0.025	0.034	1
SETD1A	0.00640961	-0.00594155	0.085	0.103	1
lnc-LRP5L-2	0.00641512	-0.600798	0.011	0.018	1
ALDH3B2	0.00643091	-0.21378	0.021	0.03	1
TMEM243	0.00644389	0.0610871	0.121	0.145	1
lnc-LY86-2	0.00644429	-0.368448	0.01	0.016	1
WIZ	0.00644795	0.0326255	0.161	0.189	1
TMEM196	0.00644913	-0.00283506	0.05	0.064	1
DAZAP2	0.00645318	-0.00935894	0.428	0.488	1
ZNF229	0.00647034	-0.0982709	0.03	0.041	1
HSPB11	0.00647239	-0.0259012	0.535	0.603	1
lnc-UNK-1	0.00648189	-0.775196	0.009	0.016	1
SUSD4	0.00648934	-0.034791	0.063	0.078	1
RNPS1	0.00648956	0.106067	0.713	0.746	1
ZNF175	0.00650392	-0.058841	0.031	0.042	1
IREB2	0.00650653	0.054805	0.352	0.405	1
SLCO4C1	0.00651337	-0.234078	0.021	0.03	1
HSPBP1	0.00651407	0.352833	0.356	0.36	1
lnc-HPCAL1-1	0.00651569	-0.143028	0.02	0.029	1
FBXO48	0.00651608	-0.0804333	0.047	0.061	1
GAS7	0.0065212	-0.174148	0.05	0.063	1
UBTD1	0.00652638	0.053247	0.117	0.139	1
AK1	0.00652802	0.0754374	0.101	0.122	1
IGF2BP2	0.00652822	0.238544	0.534	0.558	1
lnc-GUF1-4	0.00654155	-1.12526	0.007	0.013	1
lnc-MAGEH1-1	0.00654254	-0.220585	0.012	0.02	1
SEC23A-AS1	0.00654276	-0.19846	0.011	0.018	1
lnc-SPIDR-1	0.00654361	-0.37855	0.008	0.014	1
GNG5	0.00654738	0.0151463	0.187	0.215	1
SERPINB6	0.00655162	0.166945	0.564	0.591	1
POLR1C	0.00655723	0.0891374	0.138	0.163	1
TRIM2	0.0065583	0.241922	0.476	0.492	1
BSPRY	0.00656072	-0.0259638	0.279	0.317	1
lnc-ULK4-14	0.0065623	-0.365101	0.016	0.024	1
PIK3IP1-AS1	0.006563	-0.262828	0.02	0.029	1
SLC2A4	0.0065665	-0.108193	0.006	0.011	1
lnc-SCNN1B-1	0.00656856	-0.0680881	0.065	0.081	1
lnc-HEPACAM-2	0.00657462	-0.427564	0.016	0.024	1
ELP4	0.00657575	0.0389711	0.173	0.203	1
lnc-STX2-4	0.00658145	-0.515476	0.005	0.01	1
UFSP1	0.00658217	-0.253316	0.021	0.03	1
lnc-PRICKLE2-3	0.00658682	0.322564	0.014	0.008	1
TFDP1	0.00658849	0.00638955	0.235	0.272	1
RAD51B	0.00659834	-0.0621244	0.056	0.07	1
OCRL	0.0065991	0.133923	0.169	0.199	1
ZSCAN21	0.00659944	0.00871904	0.093	0.112	1
lnc-CBS-2	0.00660404	-0.245951	0.009	0.015	1
DNAJB14	0.00660802	0.193063	0.523	0.548	1
lnc-ZBTB20-5	0.00660961	-0.623477	0.012	0.019	1
TMEM203	0.00662829	0.092808	0.359	0.419	1
NAT1	0.00662846	-0.452578	0.01	0.017	1
SHMT1	0.0066387	-0.318862	0.032	0.043	1
lnc-ZNF419-3	0.00664149	-0.272925	0.007	0.013	1
lnc-CCDC146-2	0.00664173	0.0209324	0.035	0.046	1
PPP1R2	0.00665153	0.210883	0.54	0.569	1
STXBP5-AS1	0.00665608	0.0143141	0.25	0.287	1
JAKMIP1	0.00666346	-0.213364	0.025	0.035	1
CELF5	0.00666574	0.0240992	0.229	0.263	1
MST1R	0.00668028	-0.158391	0.015	0.023	1
ARPC4	0.00670008	0.179464	0.588	0.62	1
DNAJC27-AS1	0.00671649	0.473069	0.143	0.128	1
SLC44A1	0.0067243	0.0193265	0.293	0.337	1
LRRC36	0.00672919	-0.716848	0.007	0.013	1
lnc-IL16-13	0.00674323	-0.486657	0.007	0.013	1
LRCH2	0.00674688	0.0490018	0.056	0.071	1
PBX2	0.00674915	0.0819876	0.239	0.277	1
QSOX2	0.00675429	0.00446686	0.092	0.112	1
ZNF485	0.00676047	0.00063268	0.014	0.022	1
ING4	0.0067755	0.0330592	0.432	0.494	1
UBA5	0.00677554	0.0233869	0.309	0.356	1
AGL	0.00678632	0.023703	0.309	0.356	1
PDLIM7	0.00681186	0.283243	0.382	0.385	1
FAM171A1	0.00682042	0.0181951	0.169	0.196	1
ZNF239	0.00682373	-0.139735	0.022	0.032	1
lnc-RUBCN-2	0.00682887	-0.000255969	0.075	0.092	1
PCDHB3	0.00684021	0.754052	0.033	0.024	1
lnc-ITGA9-2	0.00684191	-0.311225	0.02	0.029	1
TMSB15A	0.00685305	-0.403738	0.07	0.085	1
KRT80	0.00686266	-0.338016	0.025	0.034	1
GRIK3	0.00687816	0.0412387	0.105	0.125	1
SPCS2P4	0.00688443	-0.26703	0.015	0.023	1
ZNF770	0.00689746	0.306435	0.361	0.361	1
LINC01970	0.00690158	-0.904897	0.005	0.01	1
BAZ2B	0.00690696	0.142311	0.682	0.71	1
CHMP7	0.00692199	0.0702978	0.174	0.203	1
TGOLN2	0.00692374	0.126162	0.637	0.665	1
BCO2	0.00692546	-0.187983	0.02	0.029	1
lnc-OGT-2	0.0069305	-0.207335	0.01	0.017	1
lnc-SLC16A1-2	0.00694253	0.0937718	0.055	0.069	1
EIF1B	0.00695076	0.0363981	0.857	0.886	1
MEGF9	0.00695111	0.0326219	0.207	0.238	1
lnc-TMEM138-10	0.00695253	-0.565518	0.011	0.018	1
HSDL2	0.006963	0.039982	0.338	0.391	1
lnc-ATG2B-16	0.00696419	-0.101	0.04	0.052	1
MAFF	0.00697282	-0.204228	0.025	0.035	1
FGF20	0.00697575	-0.106746	0.019	0.028	1
ZDHHC12	0.00697632	0.0351865	0.496	0.568	1
UBE2B	0.00699609	-0.0498712	0.813	0.857	1
PXK	0.00699913	0.0640964	0.216	0.249	1
lnc-USP16-9	0.00699947	0.111999	0.017	0.026	1
TCAF2	0.00700554	-0.282553	0.005	0.01	1
AP3D1	0.00701119	0.164628	0.598	0.628	1
EXOSC10	0.00701933	0.04058	0.126	0.149	1
SENP5	0.00702934	0.0643964	0.327	0.379	1
JPH3	0.00703334	0.08892	0.134	0.158	1
lnc-TNFAIP3-1	0.00703614	-0.334324	0.027	0.037	1
PRDX1	0.00703957	-0.0418224	0.897	0.921	1
lnc-C6orf163-2	0.00707218	-0.0250686	0.08	0.097	1
lnc-IBTK-3	0.00708775	-0.221839	0.024	0.034	1
CYBC1	0.00708889	0.0619407	0.262	0.303	1
DTWD2	0.00709238	0.847247	0.046	0.035	1
CIDECP	0.00709936	0.0617165	0.113	0.135	1
CTPS2	0.00711259	0.562452	0.12	0.107	1
lnc-IDE-3	0.00711854	0.0825399	0.018	0.027	1
DIRAS3	0.00711925	-0.211276	0.094	0.112	1
LINC00869	0.00712414	0.0652946	0.094	0.114	1
QRSL1	0.00712627	0.0944174	0.142	0.168	1
PRPF4	0.00713702	0.0548743	0.327	0.376	1
HNRNPUL2	0.00714047	0.108975	0.196	0.228	1
lnc-PPARGC1A-5	0.00716206	-0.3182	0.017	0.026	1
SLC35B1	0.00716899	-0.00406499	0.525	0.594	1
SLC25A30	0.00717069	-0.259088	0.022	0.031	1
LINC02125	0.00717434	-0.845988	0.006	0.012	1
TBK1	0.00718615	0.471674	0.214	0.204	1
RIN2	0.00719148	-0.0484235	0.083	0.101	1
STAM-AS1	0.00719322	0.07445	0.011	0.017	1
RMC1	0.00719436	0.126281	0.114	0.136	1
ZNF354A	0.00719655	0.031962	0.062	0.077	1
SELENOK	0.00720091	-0.0987598	0.888	0.913	1
DGCR6	0.00721533	0.128072	0.042	0.055	1
SYNPR	0.00721762	0.0038189	0.033	0.043	1
AURKA	0.00724719	-0.0782259	0.042	0.054	1
RNF5	0.00724818	0.0427903	0.21	0.242	1
KIF16B	0.00725539	0.0690631	0.213	0.247	1
lnc-ANKRD40-4	0.00725983	0.172681	0.011	0.017	1
TMEM94	0.00726067	0.122548	0.144	0.17	1
FUT8-AS1	0.00727228	-0.118384	0.031	0.042	1
PDE9A	0.00727892	0.0694169	0.067	0.083	1
RSPH14	0.00727948	-0.0436365	0.031	0.042	1
ZNF35	0.00729103	0.055049	0.096	0.115	1
CTDP1	0.00730312	0.0763083	0.098	0.118	1
LEPROT	0.00730976	0.137779	0.62	0.645	1
lnc-SEMA3B-1	0.00731432	-0.147082	0.018	0.026	1
LINC01616	0.00731676	-1.01787	0.005	0.01	1
lnc-ATXN7-9	0.00731768	-0.666478	0.007	0.013	1
TRIM35	0.007318	-0.212198	0.025	0.035	1
LINC01534	0.0073248	0.07028	0.085	0.103	1
CHST10	0.00734136	0.134936	0.074	0.091	1
KLF13	0.00736134	0.043166	0.254	0.292	1
lnc-SUSD5-2	0.00736966	0.682169	0.041	0.031	1
ZFP14	0.00737438	0.0326752	0.332	0.382	1
lnc-PPP2R3C-5	0.00738025	-0.674387	0.01	0.017	1
OTUD7B	0.00738274	0.0357686	0.197	0.227	1
NISCH	0.00738701	0.295253	0.385	0.392	1
PRR12	0.00738831	0.0763942	0.172	0.201	1
ERC1	0.00739253	0.340627	0.323	0.318	1
lnc-GRM1-12	0.00739576	-0.701387	0.007	0.013	1
ANKAR	0.00739679	0.0337736	0.059	0.074	1
MIR4435-2HG	0.00740202	-0.0520361	0.04	0.052	1
lnc-LY86-4	0.00741568	-0.357657	0.009	0.015	1
PMS1	0.00742021	0.0944268	0.208	0.242	1
STIM2	0.00742912	0.278095	0.387	0.39	1
RPRD1B	0.00743077	0.0748071	0.181	0.212	1
TTLL5	0.0074452	0.00569665	0.076	0.092	1
FKBP4	0.00744762	0.175235	0.574	0.609	1
PCAT7	0.00745153	0.541655	0.124	0.111	1
lnc-C9orf3-5	0.00746994	-0.0587624	0.03	0.04	1
CYB5RL	0.00747765	0.0753805	0.065	0.081	1
ZNF678	0.00747787	-0.0354119	0.067	0.083	1
NOP9	0.00748422	-0.025975	0.039	0.051	1
SSTR2	0.00749003	-0.0123638	0.152	0.177	1
FAR2	0.00749013	1.13873	0.012	0.007	1
C8orf44	0.00750127	-0.0363819	0.077	0.094	1
GRSF1	0.00751471	0.183661	0.48	0.493	1
ZDHHC2	0.00751527	0.0885502	0.244	0.284	1
CA2	0.00752387	0.993018	0.017	0.011	1
ADAMTS13	0.00753008	0.0376442	0.038	0.049	1
MOGS	0.00753184	0.0680459	0.276	0.318	1
RBM15-AS1	0.00755001	-0.349528	0.012	0.019	1
LGI4	0.00755185	-0.444831	0.005	0.01	1
CRNKL1	0.00755515	0.32222	0.323	0.32	1
RNF167	0.00755722	-0.0121519	0.503	0.573	1
lnc-USP6-3	0.00755816	-0.804312	0.007	0.012	1
CAPN12	0.00755957	0.0205826	0.099	0.118	1
TPPP	0.00756133	0.0100252	0.107	0.128	1
MAML2	0.00756339	0.00580688	0.17	0.197	1
PNN	0.00756665	0.0841362	0.841	0.865	1
TMEM139	0.00757183	-0.372621	0.012	0.019	1
MED30	0.00757957	-0.000103687	0.221	0.255	1
SLC35A3	0.00758078	0.0745346	0.201	0.234	1
AGO1	0.00758296	0.0403363	0.219	0.252	1
lnc-PREX1-10	0.0075944	-0.936445	0.007	0.012	1
TTC30B	0.00760233	0.603434	0.113	0.099	1
ACBD4	0.00760782	0.0818581	0.114	0.137	1
MPP5	0.00762194	0.0312582	0.101	0.121	1
GLB1L	0.00763597	0.511055	0.113	0.099	1
STAC3	0.00764427	-0.144641	0.027	0.037	1
CEP76	0.00764518	0.0583301	0.078	0.096	1
NOL11	0.00764671	0.0663388	0.261	0.3	1
ILDR1	0.00764832	0.0487279	0.045	0.058	1
CDK4	0.00766309	0.217006	0.482	0.503	1
TMEM181	0.00766396	0.0226966	0.308	0.353	1
FPGT	0.00768277	0.0540211	0.075	0.092	1
ADIPOR2	0.00768933	0.0699485	0.21	0.243	1
lnc-LHFPL6-2	0.0076912	-0.705265	0.007	0.013	1
lnc-CLVS1-1	0.00769351	-0.212656	0.008	0.014	1
PLS3	0.00769449	0.362913	0.313	0.309	1
LINC01068	0.00771326	-0.248082	0.017	0.025	1
lnc-ERMP1-5	0.00771721	-0.539695	0.007	0.013	1
ANPEP	0.00771866	-0.563304	0.007	0.013	1
SPDEF	0.00771939	1.04236	0.036	0.027	1
SMIM27	0.00772145	0.0849297	0.356	0.412	1
ZMYM1	0.00772306	0.135949	0.158	0.186	1
BCAT2	0.00772939	0.00982789	0.347	0.396	1
TBRG4	0.0077353	0.0671224	0.267	0.311	1
MTFR1L	0.00774155	0.0258731	0.381	0.438	1
ZNF674-AS1	0.00774598	0.0092444	0.068	0.084	1
STARD3NL	0.00774634	0.2444	0.478	0.497	1
TET2	0.00774791	0.402327	0.218	0.207	1
AC104763.1	0.00775706	-0.21061	0.021	0.03	1
AC097468.1	0.00776241	0.00769609	0.031	0.042	1
TMEM59L	0.00776258	-0.116655	0.678	0.7	1
lnc-DCAF13-2	0.00776697	0.864788	0.039	0.03	1
NIPA2	0.0077786	0.0758243	0.371	0.427	1
HARS2	0.00777962	0.0459584	0.122	0.143	1
PPP1R8	0.0077812	0.085343	0.208	0.24	1
ZWINT	0.00778317	-0.528527	0.019	0.027	1
IKZF4	0.00779904	0.0364479	0.203	0.234	1
GFRA1	0.00780419	0.7207	0.031	0.023	1
CPSF3	0.0078057	0.116214	0.236	0.274	1
lnc-C3orf67-2	0.00781478	-0.514274	0.01	0.016	1
TMEM251	0.00784036	0.0446863	0.311	0.36	1
lnc-ZNF33A-2	0.00784845	-0.154461	0.041	0.053	1
UBE4B	0.00784894	0.0535303	0.21	0.244	1
PQLC3	0.00785884	0.437102	0.083	0.07	1
TSPAN13	0.00787539	-0.0505583	0.688	0.746	1
UBALD2	0.00790177	0.0905943	0.174	0.201	1
GRAMD4	0.00790487	0.0450898	0.089	0.107	1
lnc-SUPT6H-3	0.00790614	-0.129432	0.043	0.055	1
FAM234A	0.0079069	-0.0257761	0.595	0.659	1
lnc-GLUD1-8	0.0079154	-0.595933	0.006	0.011	1
lnc-C2CD4A-1	0.00792575	-0.0709599	0.023	0.032	1
lnc-KCNB2-1	0.00795004	0.717823	0.066	0.055	1
lnc-ZFAT-1	0.00796091	0.390398	0.164	0.149	1
FOXA2	0.00796667	0.0293771	0.298	0.337	1
BRD7	0.00796734	0.151292	0.583	0.614	1
CMTR1	0.00796976	0.0111722	0.104	0.124	1
lnc-MAP3K2-4	0.00797018	-0.0349328	0.051	0.064	1
MRI1	0.00798057	0.0321116	0.122	0.144	1
lnc-SIPA1L2-3	0.00798171	0.957367	0.014	0.009	1
NKAPL	0.00798525	-0.130535	0.005	0.01	1
DNAH5	0.00799583	-0.17671	0.023	0.032	1
EIF2AK2	0.00801547	0.156411	0.585	0.609	1
IFT88	0.00802019	0.318554	0.326	0.323	1
SNX25	0.00802043	0.588488	0.108	0.095	1
ZMYM6	0.00802653	0.0865793	0.053	0.067	1
lnc-SERTAD2-1	0.00802762	-0.722639	0.005	0.01	1
PSPH	0.00802973	0.0902325	0.206	0.239	1
ZNF730	0.00803995	-0.302585	0.02	0.029	1
lnc-AGAP6-1	0.00804226	0.122814	0.185	0.215	1
THOC7	0.00804268	-0.0202106	0.672	0.739	1
TNPO1	0.0080564	0.209409	0.513	0.539	1
SLC9A6	0.00807101	0.0512453	0.077	0.094	1
ZCCHC2	0.00809092	0.0575007	0.15	0.177	1
ANO10	0.00809183	0.432738	0.212	0.201	1
lnc-SLC30A7-3	0.00809342	-0.199732	0.017	0.025	1
TCTE3	0.00809682	-0.0508999	0.026	0.036	1
NFKB2	0.00810065	0.112053	0.09	0.109	1
OTULINL	0.0081028	-0.077245	0.159	0.182	1
lnc-SMARCC2-9	0.00810633	0.0913675	0.05	0.063	1
RNF115	0.00810723	0.024752	0.332	0.38	1
TTC1	0.00811847	-0.00874755	0.459	0.523	1
UTP14C	0.00811875	-0.0068479	0.064	0.079	1
lnc-VPS37C-3	0.00811992	-0.403762	0.007	0.012	1
lnc-FAM162A-2	0.0081244	-0.251911	0.047	0.06	1
HAS3	0.0081399	0.0197893	0.014	0.022	1
CDHR1	0.00814001	0.0624892	0.017	0.025	1
lnc-SRPRA-9	0.00814343	-0.398271	0.007	0.012	1
TMEM126B	0.00814889	0.0797292	0.361	0.419	1
CWC15	0.0081532	-0.0271161	0.615	0.686	1
C19orf33	0.00815862	-0.248565	0.011	0.018	1
RHOG	0.00816779	0.487224	0.213	0.203	1
lnc-MRPL43-2	0.00817244	0.185204	0.064	0.08	1
PLA2G4A	0.00817632	-0.26799	0.008	0.014	1
lnc-ARHGAP24-5	0.00817896	-0.59248	0.009	0.015	1
BDH1	0.00818287	0.137487	0.145	0.171	1
lnc-NPIPB4-6	0.0081854	0.0185673	0.077	0.094	1
RABL2B	0.00818783	-0.00657504	0.134	0.157	1
MTMR7	0.00819765	0.143092	0.091	0.11	1
CYTL1	0.00820248	-1.07554	0.006	0.012	1
SKP1	0.00821421	0.0344972	0.983	0.987	1
TMEM161B-AS1	0.00823429	-0.00725846	0.431	0.488	1
lnc-CTSZ-116	0.00824751	-0.330122	0.005	0.01	1
PTEN	0.00824998	0.247929	0.47	0.486	1
lnc-JADE1-4	0.00825232	-0.108715	0.059	0.073	1
MARK3	0.00825336	0.0169188	0.43	0.492	1
WHAMMP2	0.00825491	-0.206437	0.038	0.049	1
lnc-NKX2-4-5	0.00826588	-0.428749	0.017	0.025	1
LINC00342	0.00828166	0.32331	0.313	0.305	1
LRRC34	0.00829738	0.0745535	0.145	0.171	1
CLUHP3	0.00831606	0.0049636	0.105	0.125	1
lnc-GABARAPL2-7	0.00832423	0.866646	0.037	0.028	1
ACE	0.00833011	0.162382	0.077	0.094	1
TTC39B	0.00834015	0.138759	0.202	0.235	1
DNAJC19	0.00834317	-0.0460883	0.74	0.798	1
ABLIM3	0.00834362	0.588178	0.026	0.019	1
lnc-SNX30-2	0.00834687	-0.148046	0.024	0.034	1
MYH7	0.00835768	-0.834812	0.006	0.012	1
FER1L4	0.0083627	0.5334	0.084	0.071	1
SEMA6D	0.00838021	-0.142483	0.067	0.083	1
ZNF525	0.00839094	0.00827514	0.06	0.075	1
FLNB	0.00839383	0.282435	0.32	0.314	1
PFN4	0.00839774	-0.405297	0.009	0.015	1
TSR1	0.00839871	0.0538363	0.222	0.256	1
AP5Z1	0.00840246	0.0465273	0.077	0.094	1
LINC00663	0.0084438	0.0231658	0.059	0.074	1
lnc-ARHGAP11A-7	0.00846402	-0.412173	0.014	0.021	1
ZNF92	0.00846935	0.110185	0.152	0.178	1
WDCP	0.00847232	0.022305	0.084	0.101	1
lnc-METTL14-3	0.00847873	0.138472	0.106	0.127	1
ALS2	0.00848973	0.0348102	0.124	0.147	1
TMEM151B	0.00849087	0.0374686	0.067	0.082	1
GOT1	0.00849109	-0.0187747	0.307	0.348	1
TOMM40L	0.00849231	-0.167267	0.038	0.049	1
MPI	0.00849458	0.0812496	0.187	0.219	1
TP53AIP1	0.00850187	-0.652336	0.006	0.011	1
GABARAPL1	0.008502	0.147057	0.621	0.638	1
lnc-JMJD8-1	0.0085028	-0.418521	0.007	0.013	1
FAM208A	0.0085063	0.258548	0.357	0.357	1
ZNF557	0.00851474	-0.161856	0.043	0.055	1
SALL4	0.00854803	0.958533	0.01	0.005	1
lnc-AAMP-2	0.00855013	0.0824021	0.066	0.082	1
DUS4L	0.00855258	0.0385378	0.141	0.166	1
AGAP9	0.00856034	-0.0652524	0.016	0.024	1
PSIP1	0.00856861	0.0647704	0.738	0.772	1
MYO18B	0.00857489	-0.279725	0.009	0.015	1
ZBTB46	0.00858433	0.0749432	0.058	0.072	1
LINC02593	0.00858893	-0.224692	0.023	0.032	1
lnc-SPRY1-6	0.0085901	-0.641948	0.006	0.011	1
TTC7B	0.00859694	0.493497	0.139	0.126	1
lnc-PPP4R1-2	0.00859875	-0.601598	0.007	0.012	1
lnc-BFSP1-1	0.00859986	-0.484126	0.006	0.011	1
HSPB6	0.00860464	-0.647134	0.011	0.017	1
lnc-EIF4E3-6	0.00860808	-0.383584	0.008	0.014	1
ARNT2	0.00862025	0.106811	0.133	0.156	1
AL135905.2	0.00862322	0.740006	0.052	0.041	1
DNAH7	0.00863195	0.568233	0.09	0.077	1
PC	0.00863599	0.0142114	0.035	0.047	1
TRAF7	0.00863957	0.0263472	0.354	0.406	1
SLC43A3	0.00866645	-0.205737	0.012	0.019	1
lnc-DYNC1I1-1	0.00866777	-0.286742	0.012	0.019	1
EFNB1	0.0086679	0.0696769	0.041	0.053	1
LZTS1	0.00867809	-0.332539	0.009	0.015	1
GGA1	0.00867852	0.0648607	0.369	0.424	1
RIMS4	0.00868118	0.0772064	0.087	0.106	1
ANKRD26	0.00868919	0.287655	0.427	0.438	1
VSIG8	0.00868995	-0.453461	0.009	0.015	1
ST6GALNAC3	0.00869019	0.0554513	0.221	0.255	1
lnc-PTGR1-1	0.00870116	0.0281855	0.162	0.189	1
lnc-S100A13-2	0.00871795	-0.702246	0.008	0.014	1
USP30	0.00872833	0.0707078	0.103	0.123	1
TESMIN	0.00873703	-0.347418	0.017	0.025	1
MAP3K10	0.00876092	0.197391	0.098	0.119	1
lnc-CNOT2-1	0.00877701	0.868177	0.01	0.005	1
RBM8A	0.00877934	0.0869494	0.759	0.785	1
MRPL57	0.00878525	0.083144	0.847	0.868	1
ARHGAP22	0.00880058	-0.0273275	0.02	0.029	1
GOLGA2P5	0.00880613	0.188887	0.067	0.082	1
TGFBR1	0.00880933	0.408114	0.204	0.191	1
C3orf33	0.00881212	-0.0267548	0.048	0.062	1
lnc-TSPAN3-4	0.00881296	-0.228298	0.005	0.01	1
CASC2	0.00881561	0.628196	0.107	0.094	1
KLHL12	0.00881713	0.0922888	0.116	0.137	1
TTC21A	0.00882404	0.628151	0.075	0.063	1
PLEKHB1	0.00883142	0.0612901	0.102	0.122	1
ARNTL	0.00883702	-0.0339823	0.079	0.096	1
lnc-STMP1-1	0.00884537	-0.177338	0.009	0.016	1
SYT7	0.00887586	-0.0107513	0.496	0.559	1
SIKE1	0.00889071	-0.0206452	0.407	0.46	1
lnc-FNBP1-4	0.00889109	-0.0643123	0.024	0.033	1
EMB	0.00889577	0.048647	0.221	0.254	1
PRPF19	0.00889706	0.0303806	0.21	0.241	1
PXDN	0.00889865	0.00910351	0.181	0.207	1
lnc-AKT2-2	0.00889935	-0.199497	0.028	0.038	1
lnc-C10orf90-2	0.00890433	0.0248285	0.018	0.026	1
USP31	0.00890711	0.00186463	0.073	0.089	1
NR1H3	0.00891072	-0.0681597	0.057	0.071	1
FXN	0.00891076	0.139653	0.158	0.185	1
INSIG2	0.00892782	0.0509126	0.185	0.214	1
ZNF350	0.00893111	0.0206468	0.039	0.05	1
POLB	0.00893182	0.0545472	0.161	0.188	1
lnc-NUDC-1	0.00893285	-0.20161	0.017	0.026	1
PRMT9	0.00896527	0.0713778	0.092	0.111	1
IFIH1	0.00897165	0.0195821	0.052	0.066	1
MBD1	0.00897642	0.1819	0.205	0.24	1
C2CD2	0.00897798	0.0573314	0.052	0.065	1
RPS3AP26	0.00898359	-0.320422	0.009	0.015	1
lnc-RWDD2B-3	0.0089965	0.100212	0.142	0.166	1
ZNF211	0.00900386	0.0805358	0.055	0.069	1
lnc-SLC25A24-2	0.00900458	-0.337605	0.025	0.034	1
CEP85	0.00901518	-0.0712638	0.072	0.088	1
AC092183.1	0.00902432	-0.567515	0.018	0.026	1
SESN1	0.00903036	0.11414	0.188	0.22	1
lnc-UBE2B-1	0.00904597	-0.251174	0.011	0.018	1
GTF3C6	0.00905514	-0.0391494	0.624	0.698	1
SMIM7	0.00906611	0.00788136	0.499	0.564	1
LRBA	0.00908617	0.00583514	0.466	0.528	1
CHTOP	0.00909204	0.0416378	0.407	0.467	1
PIH1D1	0.00909688	0.187333	0.577	0.609	1
IGSF11	0.00910226	1.40126	0.011	0.006	1
TNK2	0.00910268	0.0845216	0.198	0.229	1
TECRP1	0.00910608	-0.496955	0.01	0.016	1
HIST1H2BD	0.00910758	-0.012192	0.059	0.073	1
ZNF219	0.00910826	0.141509	0.197	0.231	1
ZNF562	0.00910944	0.0134052	0.165	0.191	1
RAB28	0.00911864	0.122141	0.25	0.291	1
CERS5	0.00912034	-0.0367339	0.062	0.076	1
ELOA	0.00912378	0.0734423	0.287	0.333	1
lnc-IGIP-1	0.00912753	-0.0184513	0.076	0.092	1
lnc-TMEM260-6	0.00913864	-0.199749	0.041	0.053	1
LNPEP	0.00914358	0.416359	0.302	0.301	1
lnc-TIMP3-2	0.00914474	-0.170048	0.009	0.015	1
lnc-FAM207A-10	0.0091466	-0.151552	0.018	0.027	1
lnc-GORASP1-1	0.00915073	-0.38113	0.009	0.015	1
KCTD13	0.00915477	0.457822	0.244	0.237	1
RITA1	0.0091623	0.142179	0.165	0.194	1
CEP72	0.00918675	-0.503373	0.017	0.024	1
RAB24	0.00918815	0.0454777	0.04	0.052	1
PPIP5K2	0.00922744	0.0335271	0.299	0.34	1
lnc-WNT5B-7	0.00922923	0.120361	0.049	0.063	1
lnc-ZC3H8-7	0.00923451	-0.607754	0.007	0.012	1
TM2D3	0.00924175	0.01667	0.431	0.485	1
lnc-GNA11-3	0.00924245	-0.527027	0.007	0.012	1
DEPTOR	0.00924276	0.456763	0.142	0.128	1
lnc-FAM174B-10	0.00925637	-0.389199	0.005	0.01	1
EPHB4	0.00926394	0.0558621	0.036	0.047	1
lnc-TBPL2-6	0.00928451	-0.601413	0.005	0.01	1
lnc-CNIH3-2	0.00928731	-0.447365	0.014	0.021	1
PPP1R26-AS1	0.00928897	-0.138249	0.027	0.037	1
ZNF169	0.00929822	-0.0353638	0.019	0.027	1
lnc-VAMP4-4	0.00931558	0.902256	0.019	0.013	1
lnc-USP32-2	0.00933327	0.098073	0.061	0.076	1
SLC25A22	0.00935019	0.0513626	0.301	0.347	1
lnc-SLC2A3-4	0.00935218	0.76493	0.045	0.035	1
ZNF142	0.0093717	-0.143456	0.044	0.057	1
FNDC3B	0.00937208	0.308769	0.377	0.383	1
lnc-ZNF529-2	0.0093739	0.0414605	0.094	0.112	1
SMG1P7	0.00939123	0.823651	0.024	0.017	1
lnc-SGK3-2	0.00940366	-0.0463896	0.018	0.027	1
PPP1R11	0.00940718	0.0755677	0.335	0.389	1
ELL	0.00940967	0.109209	0.049	0.063	1
EEPD1	0.0094144	-0.206595	0.017	0.024	1
NR1D2	0.00942183	0.362917	0.275	0.267	1
lnc-EPN1-3	0.00943471	-0.345538	0.008	0.014	1
TTC9	0.00943646	0.0655109	0.1	0.12	1
lnc-PEX10-5	0.00943903	0.0889919	0.011	0.018	1
ZNF148	0.00944441	0.166095	0.546	0.566	1
NUP43	0.00945139	0.0407015	0.073	0.089	1
SIAH2	0.00945296	0.0516341	0.206	0.237	1
SLC25A18	0.00945442	-0.765232	0.011	0.017	1
CHRNA4	0.00945549	-0.320892	0.007	0.012	1
NABP2	0.00945922	0.0161022	0.348	0.4	1
MYSM1	0.00948203	0.0600488	0.173	0.2	1
lnc-RHNO1-2	0.00948258	-0.280088	0.012	0.018	1
SPTSSA	0.00948449	-0.0453661	0.604	0.664	1
ZNF776	0.00948816	-0.0587373	0.082	0.099	1
TMEM237	0.00949318	0.102977	0.142	0.167	1
SNX3	0.00949494	0.0796121	0.773	0.803	1
lnc-ZC3H15-2	0.00949728	-0.194526	0.025	0.034	1
SNRPN	0.00950119	0.0911478	0.869	0.889	1
GPATCH11	0.00951414	0.058708	0.195	0.226	1
lnc-XKR6-1	0.00952324	-0.890653	0.006	0.011	1
LTN1	0.00952629	0.0599274	0.336	0.388	1
ANXA11	0.00953521	0.106836	0.253	0.291	1
TAS2R14	0.00954147	-0.00432433	0.071	0.087	1
C9orf41-AS1	0.00954313	-0.358144	0.012	0.019	1
SIGMAR1	0.0095455	0.359135	0.316	0.317	1
lnc-ELF1-5	0.0095696	-0.0797154	0.051	0.064	1
BAG2	0.00959112	-0.00998865	0.119	0.141	1
MFSD14C	0.00959636	-0.0414863	0.054	0.068	1
ACSF2	0.00960046	-0.0329654	0.088	0.106	1
RPS11P5	0.00960502	-0.14139	0.021	0.03	1
REEP5	0.0096316	0.0966381	0.759	0.794	1
lnc-GPT2-1	0.00963183	-0.363904	0.009	0.015	1
ARHGAP17	0.00963247	0.0803368	0.138	0.162	1
lnc-FAM57A-5	0.00963525	-0.470022	0.008	0.014	1
PEX5L	0.00969701	0.0451651	0.337	0.386	1
GNB1L	0.00970617	0.0979881	0.068	0.084	1
GALNT3	0.00971008	0.0479761	0.135	0.159	1
NTNG1	0.00971236	0.00752287	0.094	0.112	1
GPLD1	0.00971666	-0.0052641	0.028	0.038	1
lnc-CTSB-3	0.00971913	-0.170225	0.036	0.047	1
CNIH1	0.00972208	0.16939	0.533	0.555	1
ZDHHC4	0.00972478	-0.00216158	0.532	0.597	1
NSUN4	0.00975228	0.0273937	0.111	0.131	1
FBXO5	0.00976322	-0.0563768	0.053	0.066	1
TMEM200B	0.00977396	0.868356	0.014	0.009	1
lnc-GPCPD1-8	0.00977814	-0.184498	0.025	0.034	1
DERL1	0.00978511	0.0377634	0.34	0.389	1
SMDT1	0.00978999	0.0903799	0.795	0.823	1
lnc-HSPA4-7	0.00979632	-0.291338	0.01	0.017	1
EFEMP1	0.00979816	0.263001	0.1	0.086	1
lnc-CDNF-2	0.00980129	-0.609098	0.006	0.011	1
lnc-ZFYVE21-2	0.00980311	-0.0554461	0.033	0.044	1
OSGEP	0.0098088	0.121111	0.247	0.285	1
MEOX2	0.0098092	0.534312	0.088	0.075	1
NPAS2	0.00981427	-0.274257	0.031	0.041	1
BRD4	0.0098499	0.174263	0.548	0.572	1
AC010883.1	0.00985832	-0.114905	0.022	0.03	1
CHMP6	0.00986274	0.0411616	0.162	0.189	1
CD81-AS1	0.00986874	0.041527	0.025	0.035	1
NECTIN1	0.00988322	0.0604269	0.127	0.149	1
ASXL2	0.00990911	0.0509472	0.24	0.275	1
GMEB1	0.00991981	0.100519	0.12	0.142	1
lnc-ZDHHC22-2	0.00992814	-0.340322	0.015	0.023	1
CPB2-AS1.1	0.00993806	-0.286791	0.009	0.016	1
RPL23AP87	0.00994975	0.139312	0.009	0.015	1
lnc-ASPHD1-1	0.00995254	-0.0628991	0.066	0.081	1
lnc-GOLGA4-4	0.00995748	0.596936	0.042	0.033	1
WDR53	0.0099728	-0.00907137	0.069	0.085	1
lnc-ALDH3B1-2	0.00997492	-0.346544	0.006	0.011	1
C14orf28	0.00997606	-0.103912	0.051	0.064	1
lnc-MRPS30-8	0.00998969	0.0301117	0.054	0.068	1
LACTB2-AS1	0.00999834	-0.362908	0.006	0.011	1
AK2	0.0100066	0.304307	0.391	0.402	1
POLH	0.0100125	0.602424	0.063	0.051	1
KAT14	0.0100219	0.133487	0.075	0.092	1
HMGCL	0.0100222	-0.0035936	0.473	0.538	1
lnc-ZNF160-2	0.0100286	-0.526776	0.01	0.016	1
lnc-SNX2-1	0.0100381	0.109013	0.011	0.017	1
PGD	0.0100485	0.24572	0.441	0.459	1
HSF2	0.010051	0.0714932	0.292	0.335	1
lnc-DR1-3	0.0100555	0.721173	0.031	0.023	1
C6orf120	0.0100924	0.101555	0.251	0.29	1
NCEH1	0.0100946	0.0169325	0.048	0.061	1
NUMBL	0.0101121	0.0244888	0.152	0.177	1
lnc-SPAG9-2	0.0101124	-0.116852	0.082	0.098	1
ARHGAP39	0.0101175	0.10412	0.088	0.106	1
IGBP1	0.0101215	-0.0203546	0.498	0.56	1
WDFY2	0.0101364	0.302872	0.333	0.332	1
ZNF571	0.0101459	0.0868715	0.062	0.076	1
ZNF383	0.0101483	-0.0504842	0.071	0.087	1
KIAA1841	0.0101853	0.469862	0.178	0.166	1
ZSCAN31	0.0101901	0.121459	0.039	0.051	1
RAB11A	0.0101957	-0.0465345	0.821	0.868	1
FAAP100	0.0102057	0.0834303	0.111	0.133	1
FUT2	0.0102094	-0.268759	0.008	0.014	1
SNHG3	0.0102234	0.0940789	0.079	0.095	1
BICDL2	0.0102238	0.0311624	0.101	0.12	1
lnc-MYLPF-1	0.0102266	-0.0875948	0.041	0.052	1
CD36	0.0102463	0.83457	0.036	0.028	1
RMND5B	0.0102545	0.0726907	0.246	0.284	1
lnc-XRCC2-12	0.0102547	-0.334942	0.011	0.018	1
KANSL3	0.0102638	0.0764585	0.109	0.13	1
C11orf80	0.010269	0.075793	0.065	0.08	1
MCC	0.0102733	0.755009	0.045	0.035	1
RBM20	0.0102779	-0.254981	0.009	0.016	1
ATG16L1	0.010295	-0.101492	0.1	0.119	1
SCNN1D	0.0102955	-0.397851	0.013	0.02	1
PIP5K1C	0.0103011	0.107501	0.207	0.239	1
UBLCP1	0.0103077	0.0297861	0.253	0.29	1
CCDC162P	0.0103164	-0.44028	0.02	0.028	1
TMEM117	0.0103225	-0.262635	0.027	0.037	1
CEP70	0.0103226	0.0984956	0.169	0.197	1
ARTN	0.010332	-0.0483232	0.045	0.057	1
GEMIN4	0.010345	0.0217297	0.046	0.059	1
ELAVL1	0.0103536	0.0144275	0.464	0.531	1
KCNAB1	0.010356	0.883905	0.02	0.014	1
MINDY1	0.0103563	0.560526	0.096	0.084	1
MLEC	0.0103848	-0.0395533	0.658	0.719	1
RLIM	0.0103926	0.332434	0.356	0.361	1
TIAM2	0.0103941	-0.0110226	0.032	0.043	1
BICRAL	0.0103963	0.13169	0.119	0.14	1
VPS33B-DT	0.0103968	-0.374872	0.019	0.027	1
TFE3	0.0103976	0.0918584	0.14	0.164	1
TAB2	0.0104057	0.0136143	0.205	0.234	1
VWDE	0.0104061	-0.203958	0.027	0.036	1
NR4A2	0.0104397	-0.00934454	0.285	0.32	1
FIGNL1	0.0104434	-0.0699271	0.042	0.054	1
MGAT3	0.010457	0.0127251	0.053	0.066	1
lnc-MFSD8-12	0.0104729	0.49598	0.059	0.048	1
MT-TT	0.0104805	0.0680188	0.027	0.037	1
PPP5C	0.0104953	0.062738	0.309	0.356	1
KCNH6	0.0105099	0.12435	0.169	0.196	1
PLS1	0.0105205	0.0759351	0.126	0.148	1
KMT5C	0.0105379	0.069044	0.283	0.325	1
GPR143	0.0105864	-0.144254	0.043	0.055	1
WRAP53	0.010587	-0.0457211	0.085	0.102	1
DOC2A	0.010588	-0.0205078	0.021	0.03	1
ASAP3	0.0105965	0.114152	0.087	0.105	1
MED8	0.0106019	0.0156565	0.388	0.443	1
STRIP2	0.0106024	0.593556	0.061	0.05	1
NBPF19	0.0106048	0.625696	0.032	0.024	1
ZKSCAN2-DT	0.0106165	0.412176	0.279	0.273	1
ZNF236-DT	0.010652	0.706227	0.068	0.057	1
lnc-MON2-2	0.0106598	0.0471138	0.167	0.193	1
ZNF266	0.0106853	0.131952	0.059	0.073	1
SERTM1	0.0106913	0.352738	0.082	0.07	1
lnc-SBDS-28	0.0106971	0.00433559	0.037	0.048	1
lnc-POPDC2-1	0.0107022	1.10565	0.023	0.017	1
MUM1L1	0.0107354	-0.0404883	0.066	0.081	1
HAUS5	0.0107365	-0.192655	0.033	0.043	1
E2F4	0.0107394	0.0497114	0.211	0.245	1
CEPT1	0.0107433	0.128302	0.123	0.146	1
ZFYVE27	0.0107713	0.117345	0.224	0.26	1
PRAG1	0.0107728	-0.495813	0.012	0.019	1
MAP7D2	0.0108234	0.0630985	0.061	0.075	1
TNFSF13B	0.0108261	-0.349463	0.015	0.022	1
OSTM1	0.0108584	0.0709356	0.128	0.151	1
lnc-B3GNT7-4	0.0108769	-0.380863	0.015	0.022	1
PIK3C2G	0.0108861	-0.15875	0.032	0.043	1
SRSF1	0.0109011	-0.00659218	0.09	0.108	1
ADGRL3	0.0109273	0.364249	0.279	0.273	1
PER3	0.0109352	-0.0186667	0.092	0.11	1
NCOA5	0.010936	0.0193285	0.058	0.072	1
RBM19	0.0109412	0.0630563	0.048	0.06	1
FYTTD1	0.0109445	0.212898	0.547	0.569	1
lnc-PCIF1-2	0.0109624	-0.324595	0.006	0.011	1
MGME1	0.0109756	0.129376	0.112	0.133	1
lnc-ABHD12-4	0.0109854	-0.384513	0.006	0.011	1
RPL34	0.0109928	-0.0244901	0.998	0.998	1
HSPBAP1	0.0109953	-0.0917778	0.031	0.042	1
lnc-CNPY1-10	0.0110086	0.00985004	0.075	0.091	1
ADNP	0.0110138	0.00531049	0.512	0.568	1
DFFB	0.0110181	-0.0597047	0.052	0.065	1
ARAF	0.0110287	0.0768479	0.06	0.074	1
PPP3CC	0.0110327	0.0839532	0.116	0.138	1
CDK5R1	0.0110367	-0.0110994	0.082	0.099	1
BET1L	0.0110503	0.062996	0.216	0.249	1
CFAP221	0.0110505	0.692479	0.072	0.06	1
SLC25A40	0.0110608	-0.00597645	0.056	0.069	1
NCKAP1	0.0110644	0.184099	0.526	0.552	1
LMX1A	0.0110695	0.0159182	0.3	0.338	1
CDH11	0.0110808	0.566946	0.067	0.056	1
STOML1	0.0111061	0.0916466	0.13	0.153	1
C19orf54	0.0111085	-0.0223159	0.039	0.051	1
DRD4	0.0111344	-0.177899	0.035	0.045	1
FBRS	0.0111671	0.0515434	0.282	0.324	1
lnc-B3GNT7-1	0.0111714	-0.229737	0.008	0.014	1
MIIP	0.0112137	0.0941744	0.127	0.15	1
lnc-DMRTA2-4	0.011223	-0.46026	0.011	0.017	1
NOL8	0.011227	0.0485983	0.199	0.229	1
RABL3	0.0112302	0.076117	0.096	0.115	1
FKBPL	0.0112309	-0.0836458	0.072	0.087	1
VTA1	0.0112318	0.0655321	0.3	0.345	1
B3GALNT2	0.0112324	0.0883086	0.165	0.191	1
CGRRF1	0.0112338	0.131626	0.238	0.277	1
ZFP69B	0.0112377	0.0544009	0.046	0.058	1
DERL2	0.011264	-0.0289532	0.043	0.054	1
lnc-SRSF6-5	0.0112786	-0.343525	0.019	0.027	1
DNAJC5B	0.0112794	-0.90862	0.007	0.012	1
RBM23	0.0112807	0.304722	0.349	0.353	1
BRD3	0.0112838	0.176917	0.549	0.568	1
ARHGAP45	0.011286	-0.292466	0.011	0.018	1
PHF20	0.011297	0.00236773	0.478	0.544	1
RBMS3	0.0113004	0.0415681	0.203	0.232	1
L3MBTL2	0.0113009	0.0364144	0.179	0.207	1
AC024060.1	0.0113054	0.0702163	0.04	0.052	1
TSTD1	0.0113271	-0.0234307	0.912	0.937	1
FIBP	0.0113361	-8.84796e-06	0.63	0.699	1
AMT	0.0113611	-0.190955	0.029	0.038	1
PELI2	0.0113636	0.0874557	0.049	0.062	1
RNF216P1	0.0114107	-0.0571907	0.051	0.064	1
TMED9	0.011445	-0.0600991	0.787	0.832	1
C6orf47	0.011451	0.0713153	0.2	0.231	1
lnc-LAMA1-3	0.0114582	-0.244697	0.009	0.015	1
MFSD1	0.0114585	0.0486192	0.126	0.148	1
TPP1	0.011459	0.28714	0.39	0.401	1
TTC7A	0.0114607	0.157121	0.045	0.058	1
lnc-SCAMP1-9	0.0114852	-0.27049	0.007	0.013	1
TRIP12	0.0115186	0.243805	0.464	0.484	1
SSTR1	0.0115289	-0.461139	0.01	0.016	1
NCBP1	0.0115302	-0.00590299	0.145	0.168	1
G6PC3	0.011531	0.244112	0.457	0.474	1
TBC1D9	0.0115453	0.0413711	0.137	0.16	1
WASHC2A	0.0115469	0.0569991	0.09	0.109	1
lnc-HSD17B6-2	0.0115689	-0.478403	0.005	0.01	1
GATM	0.0115788	-0.0612936	0.074	0.09	1
lnc-JPH3-3	0.0115837	-0.148509	0.006	0.011	1
DCAF4	0.0115895	0.00218674	0.041	0.052	1
GOLGA6L10	0.0115902	-0.0783576	0.019	0.027	1
ZDHHC18	0.0115919	0.124995	0.129	0.151	1
POLL	0.0115964	0.0899779	0.181	0.21	1
ZNF431	0.0116049	0.0694566	0.205	0.236	1
GGH	0.0116413	0.359698	0.221	0.208	1
OXER1	0.0116451	-0.141797	0.017	0.025	1
TMEM67	0.0116456	0.0476108	0.203	0.234	1
LINC00958	0.0116587	0.00194225	0.058	0.072	1
MCM3AP	0.011662	0.0337945	0.171	0.197	1
POLR3GL	0.011696	0.0358803	0.403	0.461	1
UPF1	0.0117278	0.0862562	0.311	0.357	1
lnc-GOLGA8H-8	0.0117369	-0.596942	0.009	0.014	1
NPY5R	0.0117399	-0.472437	0.008	0.013	1
lnc-IGLL1-1	0.011744	-0.361091	0.005	0.01	1
GOLGA6L9	0.0117488	0.724383	0.034	0.026	1
ZNF708	0.0117651	0.0834368	0.2	0.229	1
EPHX4	0.0117759	-0.322384	0.014	0.021	1
SLC19A2	0.0117784	0.595119	0.134	0.122	1
SPRED2	0.0118039	0.120128	0.091	0.11	1
TSHZ2	0.0118144	-0.0207557	0.166	0.19	1
MOSPD2	0.0118262	0.170228	0.171	0.198	1
SEMA4G	0.0118295	0.109053	0.07	0.086	1
lnc-NIPSNAP3B-2	0.0118384	0.0946078	0.016	0.023	1
ZNF558	0.0118391	-0.0760577	0.03	0.04	1
PCDHA13	0.0118394	0.582892	0.023	0.017	1
HDAC1P2	0.0118494	-0.52416	0.008	0.013	1
DDX28	0.0118561	0.112013	0.08	0.097	1
GFER	0.0118628	0.0583681	0.276	0.318	1
EXOC8	0.0118699	-0.0128006	0.073	0.088	1
LENG1	0.0118915	0.060151	0.208	0.239	1
TRIM46	0.0119137	0.0735003	0.045	0.057	1
RFESD	0.0119139	0.0429898	0.056	0.069	1
DDX19B	0.0119223	0.115334	0.154	0.18	1
ME3	0.0119307	0.0607756	0.07	0.085	1
HEATR5A	0.0119309	0.109807	0.132	0.154	1
LTBP1	0.0119393	0.443427	0.095	0.082	1
lnc-B4GALNT3-2	0.0119963	0.890675	0.031	0.023	1
DOP1A	0.0120011	0.455271	0.22	0.21	1
PJVK	0.0120125	-0.176021	0.033	0.044	1
TMEM225B	0.0120188	0.0692812	0.149	0.173	1
ETNK1	0.0120278	0.0691959	0.244	0.282	1
EGOT	0.0120371	-0.817018	0.005	0.01	1
PRKN	0.0120411	-0.0172464	0.056	0.069	1
MNS1	0.0120527	-0.00736898	0.07	0.085	1
MYCN	0.0120528	-0.0411675	0.008	0.013	1
CRISP3	0.0120841	-0.610141	0.005	0.01	1
IRF2BP2	0.0121118	0.231197	0.482	0.502	1
lnc-MAP3K13-3	0.0121123	0.0725881	0.027	0.037	1
HERC5	0.0121157	-0.41675	0.013	0.019	1
lnc-RAB3D-2	0.0121612	-0.786272	0.005	0.01	1
lnc-PIN4-1	0.0121945	-0.456736	0.011	0.017	1
GATD1	0.0122008	0.108186	0.097	0.115	1
ACSL3	0.0122112	0.213163	0.457	0.468	1
TRIM25	0.012216	0.113697	0.106	0.125	1
GPR173	0.0122504	-0.0993525	0.042	0.054	1
lnc-TGFBRAP1-1	0.0122572	0.0871353	0.08	0.096	1
EZR	0.0122589	0.120782	0.57	0.584	1
lnc-TRIM13-2	0.0122694	1.02478	0.018	0.012	1
HESX1	0.0122751	0.0259794	0.022	0.031	1
VEZF1	0.0122784	0.255215	0.357	0.36	1
MRPS31P5	0.0123192	-0.0981844	0.027	0.037	1
RRAGB	0.0123443	0.0647651	0.327	0.373	1
INCENP	0.0123449	-0.147451	0.026	0.035	1
PRIM2	0.0123691	0.0895912	0.048	0.06	1
RNASEH2B	0.0123755	0.0757206	0.302	0.348	1
ZNF544	0.0123766	0.0998372	0.252	0.291	1
USP8	0.0123885	0.139846	0.639	0.674	1
SMG7	0.0123966	0.0404527	0.259	0.297	1
GRIN2A	0.0124033	0.0389131	0.036	0.046	1
SRPX	0.0124632	-0.853807	0.012	0.018	1
ANKIB1	0.0124691	0.0668073	0.317	0.366	1
C11orf54	0.0124758	0.0410677	0.208	0.239	1
LINC02356	0.0124763	-0.71455	0.006	0.011	1
lnc-FAM20B-2	0.0124797	0.667616	0.038	0.029	1
C3orf38	0.0124878	0.157983	0.207	0.241	1
HERPUD2	0.012488	0.0323436	0.21	0.242	1
PTGER1	0.0124924	-0.0841773	0.043	0.055	1
LINC02422	0.0125105	0.175052	0.049	0.062	1
COL9A2	0.0125218	0.553329	0.036	0.028	1
UBR1	0.012526	0.394325	0.275	0.27	1
DHRS3	0.0125318	1.06602	0.017	0.011	1
ERCC3	0.0125416	0.185574	0.159	0.186	1
IFI16	0.01255	-0.00836992	0.02	0.028	1
lnc-ST3GAL1-1	0.012552	-0.269411	0.007	0.012	1
lnc-CLEC18B-5	0.0125564	0.100968	0.151	0.175	1
WISP2	0.0125615	-0.587891	0.006	0.011	1
SLC26A11	0.0125624	0.0706807	0.296	0.337	1
lnc-TPT1-2	0.0125634	0.0760499	0.082	0.099	1
FUT1	0.0125731	0.553266	0.11	0.098	1
lnc-NAGLU-3	0.0125812	0.0806832	0.095	0.113	1
RAP2A	0.0125853	0.395096	0.223	0.213	1
COX6A1P2	0.0125992	-0.21378	0.015	0.023	1
NUP107	0.0125995	0.073519	0.166	0.192	1
lnc-RPS14-2	0.0126006	-0.00929592	0.066	0.08	1
lnc-FGFR1OP2-6	0.0126126	0.51283	0.045	0.036	1
AC012378.2	0.0126131	1.30741	0.016	0.011	1
AC067942.1	0.0126186	-0.368487	0.008	0.014	1
CLK3	0.0126249	0.0808528	0.262	0.3	1
MPHOSPH6	0.0126395	0.0912029	0.211	0.245	1
lnc-LRRC38-8	0.0126476	0.0321464	0.011	0.017	1
IDUA	0.012654	0.148308	0.105	0.125	1
POC1A	0.0126546	-0.411195	0.011	0.018	1
STK10	0.0126561	0.0416816	0.105	0.125	1
MIR4458HG	0.0126564	0.492553	0.176	0.164	1
lnc-PAX9-11	0.0126615	-0.239885	0.016	0.023	1
ZNF487	0.0126771	-0.132196	0.034	0.044	1
HSBP1	0.0126829	0.0221275	0.95	0.955	1
MTERF3	0.0126863	0.0902977	0.132	0.155	1
lnc-LETM2-3	0.0126931	-0.0527006	0.025	0.034	1
BCL2	0.0126979	0.542191	0.104	0.091	1
MT2A	0.0127043	-0.354383	0.196	0.221	1
WDR11	0.0127074	0.0749881	0.247	0.286	1
CES2	0.0127089	0.0908907	0.227	0.26	1
SPOCD1	0.0127339	0.000310008	0.018	0.026	1
SLC48A1	0.0127384	0.126245	0.157	0.182	1
lnc-OSBPL1A-6	0.0127389	-0.0543335	0.071	0.086	1
ZNF417	0.0127394	-0.00291568	0.019	0.027	1
PRR26	0.0127482	-0.749171	0.01	0.016	1
PRTG	0.0127539	0.628934	0.055	0.045	1
COX15	0.0127542	0.121068	0.174	0.203	1
LSMEM1	0.0127681	-0.353474	0.02	0.029	1
TXNRD3	0.0127705	0.109183	0.072	0.087	1
TCTN3	0.0127855	0.0283753	0.445	0.505	1
EPHX2	0.0127868	0.401544	0.217	0.207	1
lnc-ZDHHC2-2	0.0127896	0.803924	0.02	0.014	1
GOPC	0.012791	-0.027115	0.545	0.608	1
HSD11B1L	0.0127992	0.0209164	0.551	0.617	1
FST	0.0128095	1.06439	0.017	0.011	1
HMBOX1	0.0128101	0.433006	0.207	0.197	1
ESM1	0.0128124	0.974752	0.072	0.061	1
TMPRSS13	0.0128133	-0.129417	0.041	0.052	1
PSEN2	0.0128174	0.191605	0.188	0.22	1
LRRC3B	0.0128185	0.700394	0.03	0.022	1
XK	0.0128442	-0.302748	0.025	0.034	1
SMC5	0.0128488	0.0904843	0.391	0.448	1
PLCB2	0.0128822	-0.0783829	0.013	0.02	1
CD14	0.0129058	-0.0720777	0.016	0.023	1
MTTP	0.0129064	-0.2184	0.01	0.016	1
GABRB1	0.0129074	0.312322	0.023	0.016	1
lnc-ANKRD27-2	0.0129309	0.0233885	0.033	0.043	1
LYG1	0.0129322	-0.446227	0.006	0.01	1
TARDBP	0.0129347	0.371583	0.328	0.33	1
TNNC1	0.0129416	-0.899546	0.024	0.033	1
lnc-GAB2-1	0.0129451	-0.448367	0.007	0.013	1
ECHDC2	0.012969	0.0193859	0.381	0.433	1
lnc-RINT1-4	0.0129773	0.0420195	0.02	0.028	1
PPP2CB	0.0129827	-0.00790374	0.594	0.666	1
lnc-CLDN9-1	0.0129914	0.0908864	0.08	0.096	1
PLAUR	0.0130167	-0.434208	0.007	0.012	1
RNF208	0.0130173	0.0778185	0.221	0.254	1
AP1B1	0.0130248	0.0177861	0.244	0.279	1
lnc-SEPT11-2	0.0130269	0.134826	0.026	0.035	1
CGN	0.0130277	0.386375	0.241	0.231	1
FIBIN	0.0130336	0.71223	0.027	0.019	1
CCDC186	0.0130393	-0.013486	0.547	0.615	1
EIF5	0.0130459	-0.0586702	0.773	0.813	1
lnc-CAPNS1-2	0.0130468	-0.127179	0.023	0.031	1
FAM173A	0.0130509	0.0112589	0.457	0.518	1
CDK6	0.0130643	0.376866	0.284	0.279	1
CRYBA1	0.0130672	-0.528286	0.007	0.012	1
NAALADL1	0.0130753	-0.0991929	0.046	0.057	1
FBXW5	0.0130876	0.196138	0.519	0.544	1
AP4B1	0.01309	-0.109133	0.041	0.053	1
lnc-PSMC2-1	0.0131284	0.803725	0.044	0.035	1
TMTC1	0.0131366	0.424862	0.128	0.114	1
FAM27C	0.0131432	-0.205564	0.023	0.032	1
RHBDL2	0.0131456	-0.265346	0.008	0.014	1
lnc-CREB3L4-12	0.0131476	-0.0170386	0.094	0.112	1
AC233723.1	0.0131562	-0.000608988	0.025	0.035	1
DBNL	0.0131709	0.324014	0.331	0.331	1
DOCK7	0.0131828	0.286729	0.386	0.392	1
ZW10	0.0131958	0.162227	0.081	0.097	1
RBP4	0.0131988	0.31623	0.026	0.019	1
PLSCR4	0.0132101	0.814968	0.034	0.026	1
SH2D6	0.0132126	0.106257	0.024	0.032	1
IL34	0.0132129	-0.77962	0.005	0.01	1
TET1	0.0132186	0.383482	0.079	0.067	1
DOK3	0.0132241	-0.643526	0.008	0.013	1
PGAM2	0.0132265	-0.136558	0.054	0.067	1
AL590326.1	0.013229	-0.045468	0.022	0.031	1
LRPPRC	0.0132302	0.25722	0.429	0.446	1
SLC25A46	0.0132703	0.203509	0.214	0.248	1
MAPK10	0.0132875	0.147335	0.556	0.573	1
TMEM63C	0.0133022	0.101093	0.119	0.14	1
GPAT4	0.0133149	0.0401391	0.299	0.342	1
NKAIN3	0.0133202	0.29481	0.045	0.036	1
SLC45A4	0.0133281	-0.0122394	0.04	0.051	1
IFFO1	0.0133454	0.0134699	0.079	0.095	1
ACOT11	0.0133457	0.01496	0.115	0.134	1
RTF1	0.0133512	-0.0400254	0.69	0.758	1
ZNF710-AS1	0.0133795	0.0546205	0.052	0.065	1
COQ4	0.0134193	0.152449	0.585	0.612	1
CDCA4	0.0134197	-0.00434761	0.063	0.077	1
HPS4	0.0134304	0.0108456	0.342	0.388	1
CDPF1	0.0134367	0.154041	0.082	0.099	1
SWAP70	0.0134385	0.00117416	0.077	0.093	1
FA2H	0.0134473	-0.391211	0.009	0.015	1
lnc-ABHD17A-1	0.0134497	0.0980398	0.057	0.071	1
ARF3	0.0134604	0.00946586	0.454	0.516	1
KAT8	0.0134655	0.0657223	0.313	0.354	1
SIN3B	0.0134755	0.106343	0.177	0.206	1
SGCE	0.0134775	0.116765	0.612	0.634	1
CKAP5	0.0134853	0.254713	0.407	0.422	1
TNKS1BP1	0.013571	-0.00305551	0.047	0.059	1
lnc-ACOX2-1	0.0135738	-0.645297	0.006	0.011	1
PARP2	0.0136029	0.116922	0.187	0.218	1
AFG3L1P	0.013606	-0.289279	0.016	0.023	1
GNG10	0.0136111	-0.0229566	0.022	0.03	1
CSDC2	0.0136123	0.0390901	0.042	0.053	1
RAVER2	0.0136243	0.0790925	0.081	0.097	1
POLG	0.0136341	0.0801731	0.103	0.122	1
lnc-HMBOX1-1	0.0136948	0.0297029	0.066	0.08	1
TM7SF3	0.0136974	0.256594	0.431	0.448	1
MICALL2	0.0136997	-0.05162	0.052	0.065	1
KIF17	0.0137133	-0.269151	0.012	0.019	1
CCDC134	0.0137309	-0.122716	0.024	0.033	1
CA5BP1	0.0137474	-0.0573713	0.029	0.038	1
lnc-CYSTM1-1	0.0137538	-0.225061	0.015	0.023	1
CRAMP1	0.0137552	0.096149	0.076	0.092	1
IGFBP7-AS1	0.0137569	-0.050077	0.011	0.017	1
FAM208B	0.0137607	0.0587346	0.283	0.323	1
lnc-CETP-1	0.0137636	-0.248644	0.011	0.017	1
lnc-NLRC4-3	0.0137655	-0.0971712	0.039	0.05	1
DOLK	0.0137773	0.0882274	0.133	0.156	1
NIFK-AS1	0.0137959	0.0158512	0.266	0.301	1
lnc-CTXND2-8	0.0137984	0.979966	0.018	0.012	1
CDC42SE1	0.0137994	0.0603278	0.292	0.334	1
CHUK	0.0138001	0.141459	0.107	0.127	1
lnc-ZNF732-4	0.0138011	-0.307564	0.011	0.017	1
lnc-JAK1-2	0.0138079	1.0143	0.015	0.01	1
lnc-APOA1-4	0.0138158	-0.375061	0.011	0.017	1
SLPI	0.0138177	-0.244757	0.142	0.162	1
lnc-KHNYN-1	0.01384	-0.0659186	0.02	0.028	1
COG1	0.0138429	0.114197	0.297	0.342	1
AC008026.1	0.0138596	-0.141451	0.009	0.015	1
NLRC5	0.013879	0.0418927	0.006	0.011	1
SPATA5L1	0.0138799	0.0445958	0.09	0.107	1
lnc-DCLRE1C-1	0.0138853	0.0236456	0.042	0.053	1
MRPL9	0.0138908	0.120574	0.315	0.362	1
NIN	0.0138939	0.0158219	0.128	0.149	1
lnc-SRRM5-2	0.0139043	0.188722	0.086	0.103	1
CAMK1G	0.0139044	0.0653483	0.051	0.063	1
PPFIA1	0.0139052	0.277656	0.426	0.442	1
AP000437.1	0.0139096	-0.18828	0.026	0.035	1
lnc-ANKRD11-1	0.0139342	-0.0496071	0.033	0.043	1
WBP11	0.0139496	0.159692	0.648	0.677	1
ADARB1	0.0139634	0.211813	0.101	0.121	1
lnc-AAK1-2	0.0140003	1.0105	0.017	0.012	1
lnc-MCL1-5	0.0140006	0.769303	0.022	0.016	1
ARHGAP33	0.0140058	-0.0256718	0.084	0.1	1
SLC16A7	0.0140173	-0.224122	0.014	0.02	1
lnc-MAPK7-3	0.014022	-0.0376964	0.042	0.053	1
ZNF718	0.0140279	0.49209	0.06	0.05	1
lnc-GOLGA8O-5	0.0140471	-0.218879	0.028	0.037	1
ZNF707	0.0140764	0.044884	0.019	0.027	1
CLVS1	0.0140779	-0.254349	0.009	0.015	1
NADK2	0.0141077	0.012676	0.178	0.205	1
B3GAT1	0.014109	-0.310914	0.018	0.026	1
HIST1H4J	0.0141327	-0.209515	0.032	0.041	1
lnc-ZNF124-3	0.0141339	-0.37419	0.005	0.01	1
lnc-FAM72B-8	0.0141504	0.774677	0.071	0.061	1
TCTN2	0.0141807	-0.00560932	0.084	0.101	1
TCOF1	0.0141944	0.103024	0.184	0.213	1
lnc-MRPL40-1	0.0142131	0.0182823	0.019	0.027	1
NEDD9	0.0142198	0.468562	0.09	0.077	1
lnc-VPREB1-7	0.0142283	0.0908023	0.145	0.168	1
lnc-KL-5	0.014242	-0.368922	0.014	0.021	1
ADRA2C	0.0142463	-0.290002	0.013	0.02	1
ESPNL	0.014249	-0.677552	0.006	0.011	1
SCML1	0.0142581	-0.0368464	0.068	0.083	1
PGAM1P6	0.014265	1.03408	0.01	0.006	1
ADPRHL1	0.0142674	-0.399826	0.014	0.021	1
TRMT1L	0.0142766	0.135352	0.19	0.222	1
EXOC3L1	0.0142815	0.851961	0.029	0.022	1
AGGF1	0.0143022	0.122736	0.162	0.189	1
lnc-SLC22A5-6	0.0143344	0.0780458	0.155	0.181	1
lnc-THOC5-3	0.0143399	-0.217752	0.02	0.028	1
ATG14	0.0143497	0.137443	0.109	0.129	1
EID2	0.0143602	0.0720123	0.357	0.412	1
CSMD1	0.0143763	0.870441	0.017	0.012	1
IRF5	0.014399	0.0510763	0.066	0.08	1
VDAC1P8	0.0144054	0.984168	0.011	0.006	1
GRWD1	0.0144288	0.0686629	0.186	0.215	1
lnc-SNRPC-2	0.0144333	-0.00324994	0.137	0.158	1
lnc-TADA2B-6	0.0144369	0.908798	0.012	0.008	1
TIGD1	0.0144426	0.0487912	0.064	0.078	1
PALD1	0.0144528	-0.5207	0.006	0.011	1
lnc-BAK1-2	0.0144994	0.00720797	0.018	0.026	1
SSH3	0.0145291	0.19938	0.108	0.128	1
RAI14	0.0145301	-0.126558	0.082	0.098	1
lnc-SUGP1-3	0.0145421	-0.309255	0.012	0.018	1
AC105235.1	0.0145522	-0.211389	0.038	0.048	1
lnc-SNRPN-14	0.0145653	-0.444435	0.009	0.014	1
PYCARD-AS1	0.0145668	-0.338754	0.019	0.027	1
lnc-CPSF2-5	0.0146156	-0.384879	0.015	0.022	1
ZBTB5	0.0146181	0.055766	0.078	0.094	1
GTF2IRD1P1	0.0146293	-0.0259815	0.016	0.023	1
COPS7A	0.0146395	0.0542634	0.402	0.462	1
PDZD7	0.0146413	0.114337	0.043	0.055	1
HBP1	0.0146563	0.0354147	0.354	0.402	1
PSMC5	0.0146682	-0.0224682	0.71	0.775	1
TTC6	0.0146806	0.608952	0.135	0.123	1
CRLF3	0.0146989	0.14203	0.045	0.057	1
lnc-SELENOI-1	0.0147094	-0.173761	0.027	0.036	1
SLC12A7	0.01471	-0.032351	0.1	0.118	1
C12orf73	0.0147148	0.088159	0.145	0.169	1
RNF157	0.0147169	0.0487754	0.109	0.128	1
AC092691.2	0.0147298	-0.455168	0.007	0.013	1
SCRIB	0.0147435	-0.32582	0.015	0.022	1
ATP5IF1	0.0147452	-0.0312719	0.959	0.965	1
GLTP	0.0147525	0.314775	0.343	0.347	1
RNF139-AS1	0.0147658	-0.0925176	0.058	0.071	1
NCKAP5L	0.0147764	0.0925285	0.218	0.251	1
STAG3	0.0147957	-0.147442	0.023	0.031	1
CENPK	0.014822	-0.152394	0.017	0.025	1
ZNF616	0.0148402	0.105067	0.047	0.059	1
DIP2C	0.0148603	0.102098	0.25	0.286	1
lnc-ERICH1-19	0.0148701	0.0081197	0.507	0.575	1
AUTS2	0.0148795	0.202191	0.455	0.466	1
RC3H1	0.014883	0.0900135	0.116	0.136	1
C19orf70	0.0148835	-0.0187726	0.753	0.807	1
ADGRB3	0.0148929	0.714083	0.034	0.026	1
NRBP1	0.0148929	0.000307541	0.534	0.605	1
KBTBD11	0.0149288	0.0624648	0.044	0.056	1
OSBPL8	0.0149375	0.0259154	0.454	0.518	1
ZNF778	0.0149593	0.0973448	0.073	0.088	1
DUSP5	0.0149615	-0.0367345	0.021	0.029	1
RRN3P3	0.0149628	0.180138	0.029	0.038	1
lnc-NES-2	0.0150262	-0.251907	0.01	0.016	1
RIOX2	0.0150352	0.184508	0.203	0.238	1
lnc-POLR1A-6	0.0150457	-0.38305	0.009	0.014	1
GIN1	0.0150817	-0.0024629	0.116	0.136	1
RFX2	0.015088	0.0207909	0.102	0.12	1
lnc-UPRT-6	0.0150895	0.0267935	0.041	0.052	1
CREG2	0.0150905	-0.132024	0.058	0.07	1
EXOC3-AS1	0.0150981	0.455687	0.171	0.159	1
HINFP	0.0151072	0.120524	0.103	0.121	1
lnc-ODF1-91	0.0151263	-0.085945	0.027	0.036	1
RUSC2	0.0151323	0.130273	0.104	0.123	1
CLCC1	0.0151436	0.0615959	0.24	0.273	1
KIF20B	0.0151472	-0.194828	0.069	0.083	1
RPL10AP6	0.0151638	-0.178336	0.045	0.057	1
NOS3	0.0151923	-0.0947022	0.006	0.01	1
MBNL1-AS1	0.0152054	-0.155189	0.012	0.018	1
ZBTB24	0.0152155	0.164846	0.137	0.16	1
ZNF286A	0.0152303	-0.137515	0.029	0.039	1
DYRK1A	0.0152392	0.0634233	0.26	0.299	1
FLRT1	0.0152397	-0.688537	0.011	0.017	1
lnc-PRLH-1	0.0152578	-0.0516022	0.012	0.018	1
ZNF252P	0.0152625	0.0701616	0.104	0.123	1
LINC01013	0.0152664	-0.0438584	0.02	0.027	1
GART	0.0152888	0.0535544	0.269	0.306	1
UBE2V1	0.0152895	0.584021	0.048	0.039	1
FXR2	0.015294	0.101807	0.216	0.251	1
ZNF526	0.0152999	-0.0173247	0.049	0.061	1
NPPA	0.0153252	-0.0682794	0.064	0.077	1
PIPOX	0.0153401	-0.397512	0.017	0.025	1
lnc-NHSL2-6	0.0153795	-0.301528	0.016	0.023	1
MED27	0.0153862	0.0817513	0.323	0.368	1
lnc-PPM1G-3	0.0153891	-0.135327	0.027	0.036	1
TMEM268	0.0154002	0.734559	0.103	0.092	1
ARHGAP29	0.0154149	0.028196	0.329	0.371	1
ABHD13	0.0154193	0.0917002	0.233	0.268	1
lnc-FAM90A1-1	0.0154223	-0.00606873	0.048	0.06	1
lnc-STK32C-2	0.0154421	-0.227781	0.019	0.027	1
BRICD5	0.0155124	-0.179517	0.03	0.039	1
CDK2AP1	0.015527	-0.046278	0.041	0.052	1
DDOST	0.0155331	-0.0586637	0.878	0.908	1
NDUFS4	0.0155554	-0.0459473	0.723	0.781	1
NCDN	0.015556	0.15648	0.132	0.155	1
MYO1D	0.0155608	0.0929091	0.19	0.218	1
lnc-CENPS-CORT-7	0.0155911	-0.525399	0.008	0.013	1
ADGRV1	0.0155991	0.0225056	0.461	0.525	1
CREB1	0.0156329	0.315929	0.335	0.334	1
2025-03-07	0.0156606	0.206737	0.508	0.531	1
CPNE8	0.0156752	0.39006	0.154	0.141	1
lnc-BBC3-3	0.015692	0.705512	0.016	0.011	1
CCNB1	0.015713	-0.0639275	0.054	0.066	1
lnc-RD3-10	0.015719	0.0339756	0.009	0.014	1
LINC01088	0.0157196	0.892544	0.02	0.014	1
EMC2	0.0157208	-0.0215927	0.574	0.641	1
CERS6	0.0157365	0.289911	0.296	0.291	1
lnc-RBP5-1	0.0157371	-0.169291	0.019	0.027	1
RPL17P36	0.0157605	0.0357838	0.033	0.042	1
KCNIP1	0.0157737	-0.016665	0.007	0.012	1
FRMD6-AS1	0.0157825	0.161909	0.033	0.042	1
AC007098.1	0.0157964	-0.311786	0.013	0.02	1
lnc-CDH8-10	0.0158003	-0.363901	0.013	0.02	1
ZNF740	0.0158033	-0.0268569	0.07	0.085	1
THAP12	0.0158468	0.167007	0.143	0.167	1
lnc-ENO1-3	0.0158537	0.0968373	0.072	0.087	1
SLC50A1	0.0158742	0.0240563	0.386	0.441	1
GPATCH2	0.0159003	0.0989048	0.349	0.4	1
PCDHAC1	0.0159042	-0.0922127	0.021	0.029	1
LEF1	0.0159045	0.499163	0.05	0.04	1
PDE1C	0.0159201	-0.279281	0.024	0.033	1
AC007938.3	0.0159352	0.500062	0.117	0.104	1
PIP4K2A	0.0159482	0.112413	0.115	0.135	1
RCC1	0.0159527	-0.191241	0.058	0.071	1
NPNT	0.015956	7.94637e-05	0.112	0.131	1
KIAA1147	0.0159916	0.0759877	0.247	0.284	1
ZNF200	0.0159988	0.147028	0.078	0.094	1
AMPD2	0.0160013	0.387095	0.297	0.296	1
ZNF565	0.0160077	-0.0441604	0.037	0.048	1
CTBS	0.0160191	0.0748514	0.2	0.228	1
lnc-RIT2-2	0.0160211	0.262801	0.389	0.393	1
TRIM24	0.0160226	0.0934828	0.249	0.283	1
RALY-AS1	0.0160291	0.0629428	0.03	0.039	1
CRADD	0.0160425	0.0887377	0.087	0.103	1
lnc-FGF7-6	0.0160513	0.0505332	0.032	0.042	1
lnc-PTGR2-1	0.0160537	0.0562385	0.146	0.169	1
LINC00562	0.0160623	-0.104587	0.025	0.033	1
lnc-IBA57-2	0.0160656	-0.281688	0.014	0.021	1
NUCB1	0.0160767	0.0723469	0.792	0.819	1
KDM1A	0.0160973	0.165521	0.567	0.587	1
TAF3	0.0161208	0.0657732	0.192	0.219	1
RASA4CP	0.0161463	-0.0741911	0.052	0.065	1
SPDYA	0.0161486	-0.328007	0.008	0.014	1
CYP2R1	0.0161804	0.113932	0.113	0.132	1
RANBP17	0.0161843	0.0837633	0.171	0.196	1
AC004754.1	0.0161956	0.108466	0.068	0.082	1
SUV39H2	0.0161993	-0.00497004	0.082	0.098	1
PYGM	0.016212	-0.145862	0.047	0.058	1
SLC25A32	0.0162216	0.0721481	0.019	0.026	1
GK	0.0162235	0.552033	0.08	0.069	1
ZNF155	0.0162306	0.0199193	0.037	0.047	1
lnc-FARP2-2	0.0162393	-0.120629	0.008	0.013	1
MESP1	0.0162466	0.152441	0.077	0.093	1
CRLF1	0.0162502	-0.443417	0.032	0.041	1
FNIP2	0.0162527	0.300305	0.246	0.235	1
ATF7IP	0.0162566	0.293806	0.377	0.381	1
BRAP	0.0163038	0.0977761	0.148	0.172	1
PTCD3	0.0163087	0.0429066	0.383	0.438	1
SOX6	0.016316	-0.0822973	0.05	0.062	1
LAMTOR5-AS1	0.0163187	-0.124892	0.035	0.045	1
PDK2	0.016349	0.204626	0.199	0.231	1
PRKAG1	0.0163497	0.275051	0.395	0.407	1
SPSB2	0.0163803	0.16084	0.108	0.128	1
ENTPD6	0.0163947	0.0765794	0.251	0.291	1
lnc-UNC50-1	0.016409	0.0800579	0.067	0.081	1
ABCA2	0.0164511	0.123139	0.229	0.265	1
COL28A1	0.0164719	-0.270215	0.007	0.012	1
NUMA1	0.0164747	0.168853	0.589	0.619	1
CIAO2B	0.016492	-0.0452998	0.918	0.933	1
SPATA5	0.0164956	-0.0256965	0.068	0.082	1
KLF11	0.0165178	0.100766	0.069	0.084	1
GYS1	0.0165541	0.57745	0.092	0.08	1
lnc-CBR3-3	0.0165719	-0.192094	0.023	0.032	1
AFAP1	0.0165836	0.0423365	0.178	0.203	1
2025-09-11	0.016602	0.211209	0.449	0.46	1
CTDSPL2	0.0166115	0.411458	0.252	0.245	1
ZNF549	0.0166175	0.0440346	0.069	0.083	1
lnc-ZNF708-2	0.0166456	-0.661422	0.011	0.017	1
CAVIN1	0.0166502	-0.0885382	0.064	0.077	1
GIGYF1	0.0166546	0.0250879	0.127	0.148	1
TMEM263	0.0166569	-0.0163947	0.536	0.597	1
RASGRF2	0.0166594	0.143376	0.073	0.089	1
lnc-ALOX12-4	0.0166891	0.315809	0.201	0.188	1
EBF1	0.0167621	0.0350762	0.012	0.018	1
DES	0.0167639	-0.227271	0.012	0.018	1
AC087500.1	0.0167639	-0.00539411	0.033	0.043	1
BEST4	0.0167998	0.0232358	0.052	0.064	1
VIPR2	0.0168032	-0.7578	0.007	0.011	1
lnc-CLUH-3	0.0168148	0.120888	0.092	0.109	1
lnc-CRIPT-5	0.0168437	0.1227	0.092	0.11	1
NPHP3	0.016864	0.0865111	0.154	0.179	1
lnc-GOLGA8N-1	0.016871	0.452272	0.071	0.06	1
C16orf71	0.0168762	-0.610985	0.006	0.01	1
AL161909.1	0.0168782	-0.38611	0.013	0.019	1
AC118549.1	0.0168801	0.085376	0.282	0.324	1
TMBIM1	0.0168803	0.463035	0.177	0.167	1
lnc-ATP6V0E2-4	0.0168838	-0.0477663	0.027	0.036	1
PIK3CD	0.0169173	-0.142837	0.016	0.023	1
lnc-PLXND1-1	0.0169307	-0.0046061	0.027	0.036	1
NONO	0.0169309	0.203912	0.477	0.498	1
SIK2	0.0169393	0.220171	0.505	0.529	1
PEA15	0.0169952	0.368199	0.233	0.224	1
SACM1L	0.0170056	0.136519	0.226	0.26	1
DHX37	0.0170169	-0.139896	0.024	0.032	1
KCNN3	0.0170286	-0.0119612	0.073	0.088	1
lnc-BLM-6	0.0170357	-0.22052	0.013	0.019	1
TMEM120A	0.0170612	0.076798	0.123	0.143	1
AMDHD2	0.0170618	-0.082528	0.073	0.088	1
ZYX	0.0170785	0.0892151	0.143	0.166	1
ZDHHC5	0.0171104	0.118657	0.155	0.18	1
SULT1A3	0.0171141	-0.173307	0.016	0.023	1
lnc-ARFGEF1-1	0.0171181	-0.294237	0.02	0.028	1
ORMDL3	0.0171182	0.0926415	0.198	0.228	1
EDA2R	0.0171261	-0.44098	0.006	0.01	1
lnc-F9-7	0.0171595	-0.21903	0.006	0.01	1
INPP5E	0.0171717	0.0719589	0.103	0.122	1
MB21D2	0.0171745	-0.0727364	0.033	0.043	1
TADA1	0.0171993	0.0431356	0.08	0.095	1
TCFL5	0.0172051	0.108555	0.073	0.088	1
AQP1	0.0172163	-0.307877	0.018	0.026	1
lnc-SLC2A10-2	0.0172554	-0.437645	0.009	0.015	1
PPP1CC	0.0172626	-0.0165221	0.542	0.608	1
lnc-EFR3B-7	0.0172758	-0.033099	0.024	0.033	1
MGARP	0.0172826	0.0642334	0.007	0.011	1
BCL2L2	0.0172951	0.0625843	0.119	0.14	1
MXRA8	0.017311	-0.436424	0.009	0.015	1
XPA	0.0173222	0.0310115	0.386	0.441	1
KCNJ8	0.0173229	0.718248	0.042	0.034	1
ZNF415	0.0173388	-0.020377	0.064	0.078	1
CTHRC1	0.0173415	0.553224	0.048	0.039	1
C20orf27	0.0173441	0.207343	0.472	0.488	1
lnc-CRYAA2-186	0.0173447	0.0669967	0.012	0.018	1
ZMYND12	0.0173479	-0.0749607	0.043	0.054	1
CLUL1	0.0173577	-0.0774483	0.063	0.076	1
SCRN1	0.0173761	0.0196844	0.47	0.533	1
lnc-HENMT1-2	0.0173774	0.23799	0.007	0.012	1
COA4	0.0174111	0.201592	0.518	0.553	1
ANKRD36BP2	0.0174147	1.24042	0.011	0.007	1
ELP1	0.017433	0.420235	0.237	0.229	1
AC106886.5	0.0174458	-0.024574	0.01	0.016	1
NEMP1	0.0174529	-0.0296921	0.025	0.033	1
lnc-APOL1-16	0.0174631	1.03538	0.029	0.022	1
ZNF667	0.017483	0.0699908	0.153	0.177	1
AGBL4	0.0174835	0.0533935	0.089	0.105	1
B4GALT2	0.0174989	0.110102	0.215	0.248	1
VLDLR-AS1	0.0175288	1.11703	0.01	0.006	1
TMEM80	0.0175343	0.231717	0.487	0.505	1
lnc-TSPYL6-5	0.017589	0.0711235	0.041	0.051	1
lnc-CCNY-1	0.017602	-0.0921343	0.013	0.019	1
PURG	0.0176242	0.0018325	0.07	0.084	1
lnc-NDUFS6-18	0.0176479	-0.193002	0.038	0.049	1
lnc-LRCH3-1	0.0176488	0.0167287	0.009	0.014	1
lnc-MROH7-2	0.0176633	0.0403425	0.018	0.026	1
SWSAP1	0.0176666	0.14494	0.103	0.122	1
LEMD1	0.0176694	-0.466137	0.007	0.012	1
SLC30A9	0.0176921	0.0562781	0.393	0.448	1
ATG16L2	0.017693	0.1109	0.064	0.078	1
SMC6	0.0176947	0.0485444	0.263	0.3	1
CPSF2	0.0177123	0.318657	0.372	0.379	1
lnc-LONP2-6	0.0177202	-0.110354	0.02	0.027	1
FNTB	0.0177243	0.115909	0.126	0.147	1
LINC00937	0.017726	-0.015514	0.025	0.033	1
TGFB1	0.0177283	0.18888	0.075	0.09	1
VTI1B	0.0177561	0.175394	0.556	0.586	1
STEAP2	0.0177717	0.0890013	0.098	0.115	1
IFT74	0.0177866	0.213572	0.472	0.487	1
SERHL2	0.01779	-0.309622	0.014	0.02	1
lnc-ATP6AP1L-3	0.0177927	-0.290632	0.015	0.022	1
lnc-IL11RA-2	0.0178451	-0.60877	0.01	0.015	1
lnc-ZNF730-2	0.0178536	-0.220358	0.014	0.021	1
MOB3A	0.0178779	0.0719582	0.09	0.107	1
TUNAR	0.0178876	0.146901	0.033	0.043	1
TRAIP	0.0178954	-0.466704	0.01	0.015	1
BATF2	0.0178975	-0.134019	0.034	0.044	1
PPP3CB	0.0179221	0.265482	0.407	0.417	1
NGDN	0.0179368	0.0429805	0.287	0.325	1
lnc-TF-3	0.0179424	-0.343902	0.015	0.022	1
PIP4P2	0.0179427	0.0445327	0.357	0.405	1
UBE4A	0.0179454	0.123067	0.26	0.302	1
ATXN7L2	0.0179519	-0.24117	0.018	0.025	1
FAM110D	0.0179521	-0.37315	0.01	0.015	1
TOMM34	0.0179586	0.044035	0.3	0.343	1
GOLPH3L	0.0179615	0.117848	0.206	0.237	1
METTL25	0.0179826	0.0469851	0.106	0.125	1
LINC02587	0.0180067	0.84955	0.022	0.016	1
AC007325.4	0.0180137	0.697191	0.05	0.041	1
PAIP1	0.0180167	0.0316295	0.456	0.521	1
TMEM219	0.0180577	-0.0571978	0.736	0.786	1
ARHGEF10L	0.0180662	0.143376	0.106	0.124	1
VTI1A	0.0180728	0.0183028	0.129	0.15	1
lnc-TBP-2	0.018131	-0.259408	0.016	0.023	1
lnc-KCTD6-1	0.0181564	-0.106572	0.033	0.042	1
lnc-CCDC68-2	0.0181762	0.142709	0.081	0.097	1
BRMS1	0.0181829	0.0971554	0.251	0.289	1
AL136295.5	0.0181874	0.166599	0.013	0.019	1
AL157944.1	0.0181917	-0.105301	0.006	0.011	1
WIPF2	0.0182021	0.0315717	0.331	0.376	1
EFHD2	0.0182264	0.0758459	0.211	0.243	1
CNOT11	0.018258	0.101646	0.206	0.238	1
THNSL1	0.0182694	0.171283	0.132	0.155	1
FABP5	0.0182785	0.0173928	0.516	0.574	1
DZANK1	0.0182808	0.123038	0.069	0.084	1
ZC2HC1A	0.0182819	0.0626251	0.391	0.442	1
MPP3	0.0183022	0.029805	0.072	0.087	1
SMAD1	0.0183081	0.0571304	0.251	0.285	1
PACSIN2	0.0183259	0.0670484	0.246	0.28	1
WDR19	0.0183304	0.147307	0.114	0.134	1
CLK4	0.0183341	-0.0260841	0.076	0.091	1
UBTF	0.0183377	0.0669175	0.347	0.395	1
SDK1	0.0183502	0.0523097	0.103	0.122	1
AFMID	0.0183682	0.0572568	0.124	0.144	1
TMEM182	0.0184019	-0.0313282	0.073	0.088	1
CD276	0.0184121	0.0689613	0.352	0.399	1
CPXM2	0.0184339	-0.242793	0.018	0.025	1
SLC38A7	0.018436	0.0533142	0.08	0.095	1
AC010503.4	0.0184453	0.0105203	0.078	0.094	1
lnc-IQSEC1-2	0.0184463	-0.492758	0.006	0.011	1
AJ239328.1	0.0184477	-0.187794	0.008	0.014	1
LRRC41	0.0184513	0.0155259	0.433	0.492	1
IQCB1	0.0184543	0.0642818	0.151	0.173	1
LINC00672	0.0184574	1.05536	0.018	0.012	1
lnc-TBXT-4	0.0184764	0.0922033	0.143	0.165	1
CLTC	0.0185107	0.0963827	0.753	0.784	1
DEPP1	0.018525	-0.126133	0.02	0.027	1
FIZ1	0.0185797	0.0200084	0.098	0.115	1
OSBPL11	0.0186052	0.196119	0.075	0.091	1
SLC25A44	0.0186209	-0.0486995	0.096	0.113	1
TTC39A-AS1	0.0186353	0.0115023	0.038	0.049	1
OCLN	0.0186425	-0.0631183	0.097	0.114	1
PIP4K2C	0.0186593	0.441464	0.236	0.232	1
lnc-STPG1-2	0.0186632	-0.339165	0.009	0.014	1
lnc-VCAM1-3	0.0186678	0.0272251	0.033	0.043	1
lnc-MTERF2-1	0.0186695	0.183077	0.111	0.131	1
FAM43B	0.0187074	-0.500586	0.01	0.016	1
ZNF512	0.0187113	0.111374	0.211	0.242	1
lnc-ZSCAN23-1	0.0187152	0.0587525	0.051	0.064	1
ADAM17	0.0187168	0.0383733	0.24	0.274	1
DCTPP1	0.0187369	0.0409412	0.41	0.464	1
OTUD3	0.0187405	-0.0143769	0.153	0.175	1
lnc-OPHN1-7	0.018741	0.863052	0.03	0.023	1
ARHGAP4	0.0187656	0.0588003	0.071	0.086	1
NSRP1	0.0187804	0.00812786	0.535	0.604	1
lnc-ORC4-2	0.0187819	-0.0337902	0.02	0.027	1
lnc-CCNE2-2	0.018809	-0.0766452	0.006	0.011	1
CRKL	0.0188421	0.0292036	0.161	0.185	1
lnc-TYR-2	0.0188458	-0.246534	0.006	0.011	1
GAS5	0.0188585	-0.112149	0.931	0.948	1
ALG10B	0.0188712	0.154748	0.089	0.106	1
DMRTA2	0.0188908	-0.01101	0.441	0.489	1
NRL	0.0189195	0.198632	0.039	0.05	1
RELT	0.0189289	0.6956	0.064	0.054	1
CDH10	0.0189972	0.0263026	0.03	0.04	1
ZNF33B	0.0190085	0.52147	0.143	0.131	1
DIS3L	0.0190096	0.363119	0.224	0.217	1
lnc-FBXL12-1	0.0190143	0.0390373	0.012	0.018	1
ATP9B	0.0190187	0.101014	0.174	0.199	1
lnc-MON2-6	0.0190212	-0.458123	0.007	0.011	1
BCKDK	0.0190422	0.273928	0.385	0.394	1
MAFG	0.0190455	-0.00383718	0.409	0.462	1
lnc-SMG1-2	0.0190593	-0.688572	0.011	0.017	1
PLCB3	0.0190596	-0.0545833	0.059	0.072	1
RIPOR3	0.0190768	0.00558016	0.007	0.012	1
lnc-NIT1-1	0.0190832	-0.0991556	0.064	0.077	1
FAM204A	0.0190972	0.0115913	0.408	0.463	1
CHML	0.0191118	0.0200779	0.058	0.071	1
lnc-TCF7L2-5	0.0191129	-0.144959	0.01	0.016	1
KCNG1	0.0191424	0.758415	0.035	0.027	1
DENND2A	0.0191551	0.533099	0.14	0.129	1
LCOR	0.0191624	0.172297	0.475	0.496	1
KRT17	0.019164	-0.160148	0.007	0.012	1
TCEA3	0.0191734	0.461578	0.101	0.089	1
TXNDC16	0.0191928	0.10741	0.074	0.089	1
lnc-NPTN-1	0.0191972	-0.482822	0.009	0.014	1
RBM4B	0.0192019	0.0573864	0.205	0.234	1
SH3RF3	0.0192227	-0.309707	0.03	0.039	1
EIPR1	0.0192256	0.0985182	0.284	0.326	1
ACVR2B	0.0192272	0.0777591	0.177	0.202	1
MLX	0.0192314	0.0715634	0.341	0.389	1
ZNF790	0.0192316	0.0873541	0.074	0.089	1
lnc-SPRED3-2	0.0192586	-0.101284	0.021	0.028	1
TLK2	0.0192741	0.277909	0.326	0.324	1
CHD3	0.0192777	0.123193	0.182	0.208	1
lnc-NDST2-3	0.0192922	-0.430642	0.021	0.029	1
lnc-PHYHIP-1	0.0193447	-0.397757	0.009	0.014	1
lnc-USP25-9	0.0193645	-0.12663	0.007	0.011	1
MRPS30-DT	0.0193726	0.0381108	0.292	0.332	1
NCOA1	0.0193754	0.232646	0.429	0.441	1
KIFC2	0.0193827	0.160943	0.129	0.15	1
NDUFV2-AS1	0.0194009	0.103521	0.131	0.152	1
lnc-C10orf90-3	0.0194079	-0.0530955	0.009	0.015	1
EXOSC1	0.0194133	0.0095596	0.454	0.517	1
lnc-TIMP1-4	0.0194158	-0.573636	0.007	0.011	1
KPNA6	0.0194169	0.00151912	0.456	0.514	1
lnc-CFL1-1	0.0194307	0.555567	0.052	0.043	1
COLGALT1	0.0194631	0.0808444	0.171	0.197	1
ATP2A2	0.0194653	0.0167206	0.573	0.641	1
ZNF93	0.0194817	0.0227643	0.072	0.087	1
SALL3	0.019509	0.368606	0.029	0.022	1
ADCY9	0.0195216	0.0911339	0.023	0.032	1
SH2D4A	0.0195287	-0.249919	0.006	0.01	1
SND1	0.0195689	-0.0125438	0.547	0.616	1
PSD	0.019589	0.0311935	0.378	0.427	1
RPS23	0.0195947	-0.0323645	0.997	0.998	1
NANP	0.0196163	-0.148411	0.03	0.04	1
lnc-CD40LG-2	0.0196224	0.521777	0.046	0.037	1
PCDH1	0.019624	0.569294	0.085	0.074	1
TMEM238	0.0196287	-0.0295809	0.387	0.429	1
ANKRD27	0.019629	-0.0973654	0.053	0.065	1
SCAMP3	0.0196358	0.332514	0.293	0.291	1
DTD2	0.0196692	-0.0936053	0.063	0.076	1
lnc-DYNLL2-3	0.019677	0.0628108	0.02	0.028	1
TOPBP1	0.0196906	0.155676	0.181	0.208	1
MROH6	0.0196948	-0.177776	0.014	0.021	1
LINC02253	0.01972	0.0817585	0.165	0.19	1
LEPROTL1	0.0197284	0.039325	0.432	0.487	1
lnc-MARCH7-1	0.0197294	0.123059	0.059	0.072	1
MSR1	0.0197311	-0.452824	0.006	0.01	1
MTAP	0.0197402	0.00733683	0.138	0.159	1
KCNK13	0.0197541	-0.0785504	0.013	0.019	1
MAOB	0.0197643	0.258607	0.087	0.075	1
RUNDC1	0.0198347	0.0782815	0.268	0.307	1
lnc-TMED9-2	0.019878	-0.499148	0.009	0.015	1
CHMP3	0.0198887	0.0709102	0.429	0.489	1
MIR29B2CHG	0.0198889	0.337434	0.276	0.27	1
lnc-MFN1-1	0.0198917	-0.81099	0.01	0.016	1
DAB2	0.0199143	0.525661	0.078	0.067	1
RELN	0.0199176	0.0242868	0.087	0.102	1
lnc-MGST2-3	0.0199215	-0.0554712	0.022	0.03	1
SNX7	0.019922	-0.0127636	0.334	0.38	1
lnc-MRPS22-1	0.019922	0.107401	0.157	0.182	1
TNRC18	0.0199295	0.0831516	0.193	0.221	1
ARL4AP2	0.019935	-0.249627	0.014	0.021	1
AC009362.1	0.0199354	-0.0242687	0.014	0.02	1
USP2	0.0199404	-0.0176316	0.047	0.058	1
ATG12	0.0199463	0.411001	0.2	0.189	1
POLI	0.0199819	0.518199	0.184	0.175	1
PRXL2C	0.0200179	0.19582	0.118	0.138	1
ZNF550	0.020036	0.0122366	0.093	0.109	1
HLCS	0.0200499	0.448976	0.189	0.18	1
IPO7	0.0200704	0.262372	0.421	0.434	1
SMPD2	0.0200793	0.15046	0.077	0.092	1
MPC1	0.0200985	-0.123524	0.593	0.643	1
lnc-RAP1GDS1-3	0.0201171	0.0416853	0.042	0.053	1
lnc-AZIN2-2	0.0201349	-0.280086	0.018	0.026	1
ANKRD13C	0.0201417	0.134245	0.181	0.208	1
lnc-FGFR1OP-2	0.0201804	0.111375	0.043	0.054	1
lnc-PITPNC1-1	0.0201976	-0.389162	0.009	0.015	1
SH3D21	0.0202481	1.27078	0.023	0.017	1
lnc-RNF2-2	0.0202546	-0.226301	0.019	0.027	1
ADCY7	0.0203013	0.0844594	0.042	0.052	1
lnc-DPP4-2	0.0203028	-0.116729	0.032	0.042	1
lnc-VAT1-4	0.0203051	-0.043524	0.009	0.015	1
FAM189B	0.0203058	0.13538	0.205	0.237	1
STAP2	0.0203125	0.00047916	0.23	0.261	1
ADCK1	0.0203293	-0.0697264	0.044	0.055	1
TRAM1	0.0203454	0.184764	0.526	0.543	1
lnc-SIRT4-5	0.0203854	-0.329944	0.01	0.015	1
PLIN2	0.020399	-0.200103	0.053	0.065	1
AP4E1	0.0204481	0.735301	0.064	0.055	1
FBXO36	0.0204504	0.114999	0.125	0.146	1
SYNJ1	0.0204727	0.233029	0.118	0.138	1
ROBO2	0.0204884	-0.0334416	0.051	0.062	1
AL592076.1	0.0204918	-0.233322	0.012	0.018	1
IGF2	0.0204939	-0.468726	0.013	0.019	1
SEC24A	0.0205014	0.21167	0.195	0.226	1
TNKS2	0.0205097	0.230988	0.455	0.475	1
THNSL2	0.0205224	0.164894	0.209	0.242	1
PRSS36	0.0205256	-0.0663259	0.014	0.021	1
PFDN6	0.0205299	0.00222211	0.483	0.54	1
lnc-EIF4EBP3-1	0.0205501	-0.121578	0.017	0.023	1
SLCO3A1	0.0205689	-0.167919	0.093	0.108	1
BTN2A2	0.020569	0.0907203	0.108	0.126	1
UBE2O	0.0205897	0.0514558	0.187	0.214	1
ZNF564	0.0205898	0.794747	0.022	0.016	1
KANK3	0.0205954	-0.551013	0.008	0.013	1
MPP6	0.0205955	-0.167184	0.055	0.067	1
AC116366.3	0.0206244	0.0719413	0.023	0.031	1
PRR29	0.0206282	0.582216	0.026	0.02	1
LINC01714	0.0206551	-0.0560652	0.014	0.021	1
DEPDC7	0.0206701	-0.165227	0.008	0.013	1
TRRAP	0.0206721	0.0338132	0.233	0.267	1
TOP2B	0.0206747	0.136509	0.578	0.602	1
lnc-NBPF9-4	0.020733	-0.178319	0.017	0.024	1
lnc-POLE4-15	0.020741	-0.497193	0.007	0.012	1
GKAP1	0.0207902	0.0413594	0.363	0.412	1
ALG2	0.0207926	0.269734	0.389	0.399	1
ZNF497	0.0208007	-0.080084	0.011	0.017	1
MAMDC2	0.0208011	0.295381	0.079	0.067	1
lnc-ROPN1B-2	0.0208044	0.792112	0.035	0.028	1
lnc-IL16-12	0.0208058	-0.0143719	0.048	0.059	1
CYBA	0.0208123	-0.125591	0.565	0.595	1
PON2	0.0208338	-0.0996529	0.821	0.846	1
ZNF799	0.0208407	-0.395931	0.015	0.022	1
PAICS	0.0208463	0.291896	0.347	0.352	1
ZNF876P	0.0208465	-0.0692806	0.034	0.044	1
EPHA1	0.0208688	0.140557	0.069	0.083	1
DGKB	0.0208713	0.100677	0.167	0.192	1
SF3B1	0.0208804	0.0953385	0.762	0.793	1
SEPT7P2	0.0208971	-0.0123404	0.032	0.041	1
lnc-SDSL-12	0.0209345	-0.308741	0.01	0.016	1
TRPT1	0.0209369	0.0884235	0.187	0.214	1
DNAJA1	0.020937	0.0272595	0.93	0.938	1
ZNF746	0.0209466	0.0893094	0.109	0.127	1
lnc-NFAM1-3	0.0209999	-0.102651	0.028	0.037	1
HSD17B11	0.0210013	0.0995572	0.081	0.096	1
RIIAD1	0.0210249	0.387647	0.268	0.266	1
PSMD7	0.0210812	0.0595489	0.764	0.801	1
ZNF317	0.0211022	0.155028	0.07	0.084	1
NIPA1	0.0211152	0.461083	0.154	0.143	1
NECAP2	0.0211155	0.119288	0.274	0.314	1
ZNF574	0.0211482	0.0230969	0.082	0.097	1
NUP50	0.0211829	0.0818388	0.158	0.182	1
lnc-TMEM63A-1	0.0212169	-0.206341	0.025	0.034	1
RALA	0.0212267	0.0676294	0.427	0.492	1
SF3B5	0.0212531	-0.026751	0.876	0.9	1
lnc-COL6A1-5	0.0212796	-0.320351	0.02	0.028	1
ASIC1	0.0213119	0.0723891	0.056	0.068	1
OSER1-DT	0.0213119	0.0124032	0.107	0.125	1
UBQLN1	0.0213311	0.0548026	0.428	0.491	1
AARD	0.0213404	-0.163303	0.027	0.035	1
ZNF345	0.0213428	0.0268031	0.064	0.077	1
lnc-THOC3-2	0.0213555	0.919935	0.031	0.024	1
CORIN	0.0214589	-0.105916	0.016	0.023	1
NAP1L6	0.0214616	-0.870788	0.008	0.013	1
RPL32P26	0.0215191	-0.161764	0.015	0.022	1
lnc-EBLN1-1	0.0215208	0.857597	0.018	0.013	1
GPAT2	0.0215226	-0.308765	0.005	0.01	1
MAN2A2	0.0215284	0.150975	0.148	0.171	1
CLPTM1	0.0215347	0.188643	0.553	0.588	1
DDAH2	0.0215395	-0.0640614	0.608	0.668	1
lnc-NR4A2-9	0.0215474	-0.861778	0.007	0.011	1
SRSF11	0.0215576	0.0641604	0.851	0.878	1
TLE4	0.0215853	0.457022	0.18	0.169	1
GLS2	0.0215923	0.114734	0.117	0.136	1
STOML3	0.0215926	1.29535	0.01	0.006	1
ARHGAP27	0.021602	-0.0317617	0.035	0.044	1
ARHGAP8	0.0216021	-0.390507	0.018	0.025	1
lnc-TM2D1-4	0.0216082	0.102818	0.017	0.025	1
2025-09-08	0.0216264	0.00586758	0.153	0.175	1
AC024568.1	0.0216329	0.115965	0.062	0.076	1
NCR3LG1	0.0216501	-0.156112	0.015	0.021	1
OLFM1	0.0216555	-0.0375006	0.568	0.619	1
FRMPD1	0.0216632	-0.221409	0.025	0.033	1
CEP170	0.0216735	0.0774292	0.311	0.353	1
GRAMD2A	0.0217093	-0.238337	0.033	0.043	1
lnc-KIAA1586-1	0.0217326	-0.172138	0.009	0.014	1
COLEC12	0.0217346	0.472575	0.046	0.037	1
lnc-ZBTB49-4	0.0217467	-0.32977	0.009	0.014	1
AC092134.2	0.0217778	1.06203	0.011	0.007	1
lnc-RNF24-2	0.0217792	0.0258068	0.201	0.229	1
IL15RA	0.0218074	-0.420626	0.009	0.014	1
lnc-EPC2-1	0.0218076	-0.508258	0.007	0.011	1
lnc-SBF2-2	0.0218115	-0.465382	0.007	0.011	1
lnc-OIP5-1	0.0218246	0.860006	0.02	0.014	1
TBC1D10A	0.0218496	0.125856	0.124	0.145	1
MXD4	0.0218538	0.0142527	0.485	0.545	1
lnc-CIT-11	0.0218584	-0.706474	0.006	0.01	1
IFT20	0.0218633	0.117733	0.201	0.231	1
WBP2NL	0.0218782	0.816712	0.012	0.008	1
CYB561D2	0.0218802	0.0624169	0.189	0.216	1
lnc-USP25-10	0.0219455	-0.170832	0.026	0.035	1
lnc-CDK8-2	0.0219607	-0.120389	0.011	0.017	1
lnc-ABAT-2	0.0219615	-0.1917	0.016	0.023	1
RIPK1	0.0219669	0.0456938	0.174	0.2	1
CHRNA5	0.0219697	-0.00605782	0.276	0.31	1
SLIT1	0.0219863	-0.383463	0.012	0.017	1
ERAL1	0.0219916	0.11694	0.237	0.271	1
XDH	0.0220017	-0.00322633	0.05	0.061	1
AL627309.6	0.0220024	-0.266499	0.011	0.017	1
lnc-DNASE1L2-2	0.0220197	-0.272335	0.011	0.017	1
ARPC1B	0.0220455	0.118387	0.235	0.272	1
FAM185A	0.0221099	0.188079	0.052	0.065	1
CKLF	0.0221306	0.0545995	0.309	0.352	1
AL589765.3	0.0221344	-0.641518	0.006	0.01	1
HOMER1	0.0221508	0.158857	0.119	0.139	1
CENPB	0.0221515	0.113493	0.29	0.332	1
lnc-PDE4DIP-3	0.0221595	-0.179731	0.026	0.034	1
TNFRSF14	0.0221717	-0.173545	0.017	0.024	1
NAXD	0.0221774	0.145068	0.071	0.085	1
lnc-PRR14-7	0.022186	0.12815	0.114	0.133	1
lnc-BRI3BP-8	0.0221964	-0.168776	0.015	0.022	1
CHST12	0.0222015	0.0828168	0.257	0.292	1
BAHCC1	0.0222133	-0.22735	0.03	0.039	1
lnc-ACADL-2	0.0222412	0.897909	0.021	0.015	1
TMEM232	0.0222486	-0.0437802	0.027	0.036	1
SMARCAL1	0.0222708	0.0829175	0.124	0.144	1
STX7	0.0222719	0.0960675	0.31	0.35	1
TATDN3	0.0222774	0.0782901	0.351	0.399	1
PYGO1	0.0222791	0.43457	0.05	0.041	1
KLB	0.0222868	-0.484189	0.006	0.01	1
SMPD1	0.0223239	0.224005	0.445	0.457	1
SLC17A5	0.0223376	0.064352	0.175	0.199	1
lnc-NAA38-2	0.0223583	0.0958753	0.073	0.087	1
lnc-GUSB-9	0.0223618	-0.170293	0.048	0.059	1
GLUL	0.0223711	0.282725	0.388	0.397	1
ASXL3	0.0224011	0.00440425	0.109	0.126	1
lnc-FAM86C1-1	0.0224136	-0.208224	0.012	0.017	1
NEFM	0.0224171	-0.586053	0.056	0.068	1
PCGF1	0.0224413	0.069436	0.044	0.055	1
IGSF1	0.0224428	0.470227	0.136	0.125	1
lnc-BATF3-6	0.022443	0.588852	0.051	0.042	1
PRMT2	0.022505	0.134721	0.558	0.589	1
lnc-SEC16B-4	0.022513	-0.145497	0.02	0.027	1
PITX1	0.0225259	-0.642912	0.007	0.011	1
lnc-VAV3-11	0.0225317	-0.208157	0.024	0.032	1
KANSL1	0.0225584	0.159228	0.556	0.589	1
DCDC1	0.0225922	-0.0737631	0.049	0.06	1
lnc-SLC46A2-1	0.0225945	-0.243481	0.01	0.015	1
NEMP2	0.0226014	0.859506	0.02	0.014	1
HNRNPUL1	0.0226264	0.0378219	0.433	0.493	1
HSPA14	0.0226352	0.0632088	0.098	0.116	1
TCIRG1	0.0227004	0.250503	0.109	0.128	1
lnc-DNAAF1-1	0.0227082	0.149155	0.05	0.061	1
UQCC3	0.0227087	0.0102724	0.536	0.604	1
lnc-C12orf73-2	0.0227262	0.115276	0.023	0.031	1
UBE2W	0.0227496	0.0363068	0.356	0.404	1
lnc-ATMIN-2	0.0227615	-0.299186	0.012	0.018	1
TUBGCP4	0.0227856	0.0375304	0.322	0.362	1
LINC02363	0.0228193	-0.194319	0.042	0.052	1
RUVBL2	0.022855	0.0365843	0.387	0.436	1
ARMH1	0.0228724	0.0755688	0.07	0.084	1
lnc-BMI1-1	0.022908	0.722122	0.019	0.014	1
ADPRHL2	0.0229102	0.0703456	0.286	0.325	1
lnc-FBXL7-2	0.0229111	0.822239	0.043	0.035	1
ESRP2	0.0229269	0.00301098	0.049	0.06	1
TBC1D2	0.0229499	-0.0250828	0.027	0.035	1
FTCDNL1	0.0229642	-0.320558	0.01	0.015	1
KHNYN	0.0229704	0.0383011	0.129	0.149	1
TRAF6	0.0229794	0.00103944	0.063	0.076	1
FRA10AC1	0.0230044	0.0795887	0.336	0.38	1
lnc-RNF149-2	0.0230361	-0.209021	0.007	0.011	1
CCDC40	0.0230474	0.0991568	0.111	0.13	1
lnc-VEZF1-1	0.0230685	-0.0475111	0.063	0.076	1
JRK	0.0230961	-0.0210939	0.072	0.085	1
lnc-IRS1-6	0.023108	-0.358084	0.013	0.019	1
NAMPT	0.0231257	0.0862381	0.241	0.277	1
lnc-CCDC158-4	0.0231382	0.132329	0.065	0.078	1
NDUFS8	0.0231498	-0.0269348	0.841	0.874	1
EPHA7	0.0231639	0.654904	0.093	0.082	1
lnc-SETD7-6	0.0231701	0.0798494	0.008	0.013	1
PGM1	0.0231703	0.0919524	0.334	0.381	1
CKAP2	0.0231708	0.13347	0.25	0.285	1
lnc-RAB23-53	0.0231832	0.110643	0.088	0.104	1
BCAP29	0.0231926	0.0386868	0.477	0.536	1
ZDHHC22	0.0232229	0.0985255	0.033	0.042	1
MPRIP-AS1	0.0232238	-0.178246	0.026	0.034	1
lnc-MYOCOS-4	0.0232429	-0.496313	0.01	0.016	1
lnc-TRPM1-1	0.023252	-0.0617272	0.007	0.011	1
AL050331.1	0.0232531	-0.37674	0.006	0.01	1
CGREF1	0.0232576	0.0672308	0.048	0.059	1
SUCO	0.0232667	0.103367	0.622	0.649	1
KATNBL1	0.0232703	0.0476904	0.353	0.401	1
DOK7	0.0232707	-0.226994	0.013	0.019	1
ARMT1	0.023271	0.0664601	0.177	0.203	1
AP4S1	0.0233236	0.572359	0.112	0.101	1
lnc-NAGLU-4	0.0233333	-0.318423	0.021	0.028	1
TMX1	0.023335	0.0368436	0.29	0.329	1
ADAM23	0.023336	0.0598622	0.068	0.082	1
lnc-KLHDC10-1	0.0233392	-0.0887339	0.027	0.036	1
MYRIP	0.0233519	-0.258933	0.014	0.02	1
BLCAP	0.0233885	0.155603	0.478	0.494	1
ARCN1	0.023404	0.11419	0.656	0.689	1
SCYL3	0.0234384	0.0663264	0.073	0.088	1
NUCKS1	0.0234475	0.0308984	0.923	0.939	1
CARM1	0.0234526	0.150895	0.178	0.205	1
lnc-TACC3-1	0.023465	-0.407181	0.009	0.014	1
SYCP2L	0.0234696	-0.231347	0.014	0.02	1
B3GLCT	0.0234798	0.426293	0.109	0.097	1
lnc-IL5RA-3	0.0234982	0.45186	0.073	0.063	1
UGDH	0.0235308	0.0534699	0.303	0.347	1
ZNF302	0.0235747	0.0805355	0.294	0.335	1
LINC02100	0.0235892	0.621877	0.019	0.014	1
HHLA3	0.0236042	0.0904758	0.227	0.26	1
NRXN1	0.0236043	0.0642193	0.847	0.866	1
RAB5B	0.0236286	0.0379129	0.334	0.377	1
TMEM102	0.0236435	-0.124044	0.03	0.039	1
GPR160	0.0236508	0.0706859	0.151	0.174	1
MIR193BHG	0.0236607	0.00308684	0.079	0.094	1
MAP3K14-AS1	0.023708	0.0932668	0.025	0.034	1
ZNF514	0.0237249	0.14543	0.06	0.073	1
AFF1	0.0237402	0.431026	0.222	0.214	1
lnc-GDF11-1	0.0238138	0.0519996	0.123	0.142	1
AC009065.2	0.0238175	-0.576184	0.006	0.011	1
UBE2Q1	0.0238349	0.27755	0.374	0.382	1
CCDC32	0.0238357	0.0760864	0.27	0.307	1
AC122688.3	0.0238535	-0.0255931	0.042	0.053	1
lnc-CMYA5-4	0.0238686	-0.0309264	0.051	0.062	1
SLC7A11	0.023876	0.176202	0.241	0.231	1
SGSM2	0.0239195	0.133509	0.269	0.307	1
OSBPL7	0.0239444	0.0362729	0.054	0.066	1
TTC28-AS1	0.0239555	0.10744	0.191	0.219	1
IDI2-AS1	0.0239661	-0.0115973	0.008	0.013	1
TRIM52	0.023989	0.16483	0.188	0.215	1
lnc-LEP-2	0.0239926	0.0754083	0.041	0.051	1
HAUS3	0.0239962	0.07243	0.095	0.112	1
ZEB2	0.0239969	0.637303	0.033	0.026	1
MED7	0.0240038	0.0701942	0.265	0.301	1
AATK	0.0240101	0.191294	0.119	0.14	1
ZNF571-AS1	0.0240449	-0.612876	0.009	0.014	1
ZCWPW2	0.0240608	-0.0613979	0.038	0.048	1
lnc-KLHL31-2	0.0240655	0.0840976	0.028	0.037	1
PTPN14	0.0240689	0.892491	0.027	0.021	1
SMAD7	0.0240698	-0.0888921	0.038	0.048	1
ETF1P2	0.0240754	0.102069	0.014	0.02	1
KDM4D	0.0241068	0.0192656	0.04	0.05	1
SCMH1	0.0241285	-0.0150485	0.085	0.099	1
ECI2	0.024129	0.0169707	0.502	0.565	1
BTBD19	0.024131	-0.0849464	0.007	0.012	1
lnc-PITPNB-2	0.0241733	-0.245384	0.028	0.037	1
EP400	0.024178	0.127868	0.233	0.266	1
RF00017.47	0.0241996	-0.458031	0.007	0.012	1
NT5E	0.0242483	-0.0922653	0.049	0.06	1
PTPN20	0.0242566	-0.132073	0.018	0.025	1
lnc-ZNF582-6	0.0242593	0.662487	0.037	0.029	1
lnc-NUTM2E-1	0.0242774	0.545819	0.019	0.014	1
TBCEL	0.0242938	0.187536	0.072	0.086	1
lnc-C19orf44-5	0.0242945	-0.286419	0.025	0.034	1
lnc-ZNF487-4	0.0243023	-0.044307	0.031	0.04	1
GON7	0.0243194	0.0762204	0.266	0.305	1
SLC36A1	0.0243578	-0.224173	0.017	0.024	1
FAAP20	0.0243841	0.0782712	0.717	0.752	1
lnc-SIPA1L2-12	0.0243847	-0.0111498	0.021	0.028	1
JMY	0.0243989	0.358576	0.307	0.308	1
LHX2	0.0244038	-0.616454	0.009	0.015	1
EPOP	0.024424	-0.057535	0.015	0.022	1
lnc-TMEM248-2	0.0244272	0.149706	0.024	0.032	1
GPR150	0.0244406	-0.207709	0.007	0.012	1
ACTR1A	0.0244491	0.220486	0.459	0.472	1
lnc-H3F3A-2	0.0244571	-0.491912	0.009	0.015	1
TAF1	0.0245069	0.0815345	0.221	0.251	1
ZNF438	0.0245644	-0.0668391	0.032	0.041	1
GSDMB	0.0245644	0.108349	0.032	0.041	1
KLF16	0.0245671	0.180685	0.14	0.162	1
LUC7L3	0.0245775	0.0499946	0.863	0.874	1
BLVRB	0.02459	-0.0736426	0.581	0.632	1
lnc-DAGLA-1	0.024598	-0.136448	0.009	0.014	1
lnc-SLC25A51-1	0.0246053	-0.493589	0.012	0.018	1
lnc-STRN3-14	0.024612	-0.109478	0.014	0.02	1
MYL5	0.0246324	0.0614788	0.089	0.105	1
USP49	0.02464	0.0882898	0.063	0.075	1
RIPK2	0.0246556	-0.0694504	0.088	0.103	1
RXRA	0.0246677	0.0284418	0.086	0.101	1
SPX	0.0246696	-0.440028	0.012	0.018	1
lnc-SNRPN-1	0.0246896	0.261189	0.431	0.443	1
lnc-SIPA1L1-2	0.0247172	-0.10765	0.056	0.067	1
NRG1-IT1	0.0247418	-0.0316608	0.009	0.014	1
PHACTR2	0.0247559	0.415623	0.197	0.187	1
ERGIC1	0.0247611	0.0360205	0.441	0.497	1
FAM124A	0.0247694	0.233947	0.046	0.037	1
MUM1	0.0247698	0.0288153	0.402	0.451	1
TPGS2	0.0247747	0.0895095	0.323	0.37	1
CDC42EP1	0.0247928	-0.101586	0.017	0.024	1
ACTR3	0.0247955	0.21462	0.524	0.553	1
AP1M1	0.0248245	0.108959	0.232	0.265	1
lnc-HNRNPA0-4	0.0248259	0.11903	0.102	0.119	1
C16orf58	0.0248363	0.109436	0.266	0.305	1
PDE4D	0.0248465	0.0011097	0.495	0.548	1
DNAH14	0.0248505	0.115553	0.226	0.259	1
TRMT10B	0.0248554	0.0964137	0.155	0.177	1
CASC4	0.0248625	0.152448	0.595	0.619	1
PERP	0.0248625	0.0579816	0.82	0.838	1
PPP1R36	0.0248811	-0.00940299	0.026	0.034	1
FBN2	0.0249078	0.58013	0.032	0.025	1
EGR1	0.0249189	0.0724458	0.185	0.21	1
lnc-OSMR-2	0.0249501	-0.560554	0.007	0.011	1
ADORA2A-AS1	0.0249634	-0.252836	0.012	0.018	1
lnc-PHB-3	0.0249933	-0.174124	0.018	0.025	1
lnc-RARRES1-2	0.0249993	-0.089978	0.009	0.015	1
lnc-RHOB-3	0.0250097	0.148244	0.048	0.059	1
lnc-ESRP1-4	0.0250429	0.93563	0.016	0.011	1
KDM6A	0.0250509	0.41655	0.164	0.153	1
ABCF1	0.0250631	0.0120594	0.491	0.55	1
lnc-KLHDC9-5	0.0250724	0.044283	0.043	0.054	1
LINC00526	0.0250746	0.23615	0.106	0.125	1
TBCE	0.025084	0.135259	0.107	0.126	1
SLC13A3	0.0250855	-0.148444	0.033	0.043	1
RRAGD	0.0251044	0.222644	0.428	0.443	1
lnc-CCKAR-1	0.0251089	0.0339623	0.046	0.057	1
AGPS	0.0251832	0.113541	0.193	0.222	1
lnc-ACER2-1	0.0251847	-0.0753978	0.02	0.027	1
LIPA	0.0251885	0.028714	0.407	0.46	1
RAD23A	0.0252108	0.0995021	0.729	0.768	1
ZNF202	0.025212	-0.124524	0.02	0.028	1
lnc-TMEM105-2	0.0252822	0.119184	0.052	0.064	1
UTRN	0.0252858	0.0570883	0.174	0.198	1
SF3A1	0.0252951	0.0991858	0.312	0.355	1
RPL31	0.025301	0.0660395	0.924	0.941	1
lnc-LRRC8C-4	0.0253047	0.0599245	0.017	0.024	1
ZNF224	0.0253085	-0.00278536	0.048	0.059	1
TRIM58	0.0253267	0.0372095	0.016	0.023	1
lnc-SERHL2-4	0.0253595	-0.954871	0.011	0.017	1
lnc-PIGBOS1-2	0.0254138	1.27425	0.012	0.008	1
SCUBE2	0.0254197	0.468044	0.097	0.085	1
RPSAP6	0.0254652	-0.373654	0.013	0.019	1
TPH2	0.0254965	0.0184515	0.042	0.053	1
PCDHGC3	0.0255083	0.669617	0.051	0.042	1
AC006942.1	0.0255286	0.0804055	0.096	0.112	1
ATG7	0.0255368	0.0729041	0.089	0.105	1
FAM177A1	0.0255377	-0.0459243	0.694	0.75	1
lnc-AARS2-4	0.0255553	-0.575581	0.01	0.016	1
CILP2	0.0255693	-0.0717766	0.028	0.037	1
SLC27A3	0.0255756	0.0943866	0.167	0.191	1
PPP2R2A	0.0255774	0.0413146	0.41	0.467	1
lnc-MTUS2-3	0.0255843	0.0364178	0.022	0.029	1
BICD1	0.025593	0.30488	0.38	0.387	1
DRAM1	0.0256027	-0.0464283	0.02	0.027	1
LRRC75B	0.0256314	0.185007	0.076	0.091	1
lnc-SRPK2-1	0.0256315	0.0231	0.431	0.482	1
ACCS	0.0256528	0.120003	0.036	0.045	1
RHOA	0.0256668	0.0534834	0.861	0.897	1
lnc-TMEM199-1	0.025672	-0.0699754	0.008	0.013	1
BCL7A	0.0256869	0.0949302	0.189	0.215	1
ADA2	0.0256894	0.0773057	0.25	0.288	1
ZNF264	0.0257243	0.12744	0.203	0.232	1
HMMR	0.0257449	-0.226121	0.02	0.027	1
CDK5RAP2	0.0257541	0.0526557	0.334	0.375	1
SLC22A15	0.0257964	0.690026	0.036	0.028	1
PET100	0.0258167	-0.0054758	0.593	0.663	1
RPRM	0.0258243	0.527268	0.213	0.206	1
FGFBP3	0.0258402	0.00438681	0.086	0.101	1
TMUB1	0.0258481	-0.101684	0.01	0.015	1
ANKLE1	0.025858	-0.515143	0.008	0.013	1
MMS19	0.0258851	0.0948707	0.211	0.241	1
BTBD3	0.025967	0.171642	0.172	0.199	1
KCNJ11	0.0259677	0.0604032	0.022	0.029	1
lnc-SDE2-1	0.0259878	0.395035	0.043	0.035	1
lnc-BMP6-106	0.0259879	0.0720154	0.11	0.128	1
EIF4G1	0.0259885	0.171779	0.577	0.608	1
UTP3	0.0260141	0.130235	0.253	0.29	1
MGST2	0.0260278	-0.0075194	0.568	0.626	1
RPUSD3	0.0260287	0.0535219	0.24	0.273	1
KIAA1024	0.0260292	-0.296958	0.006	0.01	1
PTX3	0.0260326	0.470096	0.018	0.012	1
EXOC2	0.0260748	0.441645	0.143	0.131	1
VGF	0.026083	0.0611588	0.641	0.687	1
ATL1	0.0260867	0.157648	0.202	0.232	1
PRKCH	0.0260972	0.745044	0.036	0.029	1
CHD9	0.0261048	0.131858	0.648	0.687	1
AC010186.2	0.0261116	1.1374	0.011	0.007	1
RNF24	0.02612	-0.0247065	0.1	0.116	1
NDFIP2	0.026142	0.0863775	0.258	0.295	1
lnc-HBEGF-2	0.0261437	0.0717941	0.134	0.154	1
GPBP1L1	0.0261668	0.0891982	0.351	0.399	1
RPRD1A	0.0261865	0.096462	0.305	0.349	1
SNHG10	0.0261921	0.216238	0.148	0.171	1
CYSRT1	0.0262084	-0.0698369	0.007	0.011	1
lnc-AZIN1-1	0.026246	0.778046	0.016	0.011	1
UTP25	0.0262769	-0.154524	0.053	0.064	1
TAF8	0.0263373	0.0839473	0.124	0.143	1
GBE1	0.0263487	0.563468	0.133	0.123	1
lnc-PSMB9-6	0.0263785	0.0625028	0.123	0.141	1
lnc-ARIH1-4	0.0264127	-0.372384	0.009	0.014	1
ARRDC3-AS1	0.0264362	0.10555	0.029	0.038	1
RGS11	0.0264415	0.134791	0.29	0.333	1
lnc-VMP1-8	0.0264571	-0.219949	0.016	0.022	1
lnc-NCOA3-23	0.0264581	0.878706	0.025	0.019	1
TOX2	0.026464	0.11544	0.176	0.201	1
LHFPL1	0.0264676	-0.365024	0.007	0.012	1
GRB14	0.0264694	-0.32486	0.008	0.013	1
lnc-SEMA4B-6	0.026558	-0.233912	0.01	0.016	1
GTF2I	0.0265619	0.0282883	0.482	0.546	1
CNPY2	0.0265823	0.074375	0.841	0.852	1
OR51E1	0.0265908	0.0199605	0.02	0.027	1
PRKAA1	0.0265908	0.120389	0.115	0.134	1
CCNF	0.0266022	0.265524	0.05	0.061	1
lnc-WASF3-3	0.0266032	-0.00892878	0.06	0.073	1
CNTN1	0.0266154	0.132125	0.225	0.257	1
AL022322.2	0.0266628	-0.225979	0.011	0.016	1
STIP1	0.0266762	0.010991	0.548	0.618	1
TMTC3	0.0266794	0.402715	0.243	0.238	1
C22orf42	0.0267006	0.276056	0.292	0.287	1
TTC28	0.0267483	0.0769744	0.181	0.207	1
lnc-GNA12-2	0.0267503	0.0889813	0.031	0.04	1
AC064799.1	0.0267613	-0.14072	0.006	0.01	1
SMG6	0.0267768	0.0567548	0.259	0.292	1
KCNJ2	0.0268059	0.885519	0.04	0.032	1
MGAT5	0.0268456	-0.131701	0.073	0.086	1
REXO5	0.0268958	-0.0833123	0.015	0.021	1
GAS2L1	0.0268973	0.17505	0.099	0.117	1
lnc-ZNF524-1	0.0269066	-0.399798	0.011	0.017	1
PPP4R2	0.0269335	-0.0163647	0.597	0.662	1
lnc-APOL1-1	0.0269342	-0.0708104	0.043	0.053	1
FBXL14	0.0269581	-0.0447138	0.051	0.062	1
CADM2	0.026989	0.0530191	0.265	0.296	1
AC001226.2	0.0269944	0.78107	0.017	0.012	1
lnc-HMGB2-5	0.0269949	0.976423	0.01	0.006	1
POMC	0.0269956	-0.351869	0.855	0.792	1
RALY	0.0270053	0.00540508	0.521	0.577	1
CASKIN1	0.027015	0.125815	0.074	0.088	1
PYGL	0.0270427	-0.25364	0.034	0.043	1
C1QTNF1	0.0270489	-0.147953	0.019	0.026	1
PFKL	0.0270874	0.29371	0.384	0.398	1
ADAMTS6	0.0271271	-0.0775201	0.119	0.136	1
LINC00457	0.0271365	-0.123998	0.02	0.027	1
LINC01105	0.0271375	-0.0402923	0.012	0.018	1
AASDHPPT	0.0271453	0.197713	0.476	0.497	1
ROPN1B	0.0272422	-0.411116	0.012	0.018	1
TBCCD1	0.0272429	0.0481236	0.023	0.031	1
LIMK1	0.0273222	0.0943188	0.196	0.223	1
C22orf39	0.027355	0.0198539	0.455	0.512	1
AC015799.1	0.0274206	0.65824	0.046	0.037	1
ZC3H7A	0.0274296	0.370108	0.364	0.376	1
BCL2L10	0.0274393	-0.116902	0.007	0.012	1
AC092139.3	0.0274547	-0.271131	0.021	0.028	1
SHC3	0.0274784	0.192277	0.034	0.043	1
VDAC1	0.0274991	-0.070531	0.773	0.826	1
CAMK4	0.0275015	0.154168	0.049	0.06	1
lnc-PSMB4-2	0.0275227	0.0154596	0.006	0.011	1
UTP4	0.0275321	0.123796	0.123	0.143	1
TMEM223	0.0275679	0.0108686	0.429	0.486	1
GPSM2	0.0275911	0.0482204	0.125	0.144	1
lnc-SRSF7-2	0.0276016	-0.286005	0.021	0.028	1
MYCL	0.0276061	0.0763401	0.06	0.072	1
NFATC1	0.0276288	0.216513	0.036	0.045	1
ERP29	0.0276619	-0.0506042	0.965	0.964	1
PAN2	0.0276652	0.029025	0.106	0.122	1
ZMYM4	0.0276733	0.0484254	0.358	0.403	1
lnc-PLCL2-3	0.027684	0.641504	0.021	0.015	1
lnc-RIPOR1-1	0.027692	0.112091	0.139	0.16	1
USP42	0.0277012	0.103644	0.16	0.182	1
INHBA-AS1	0.0277031	-0.258247	0.008	0.012	1
NANOG	0.0277585	-0.0965837	0.012	0.017	1
RASAL2-AS1	0.0277674	1.12168	0.014	0.009	1
ATXN7L3	0.0277748	0.135584	0.154	0.177	1
lnc-ALB-6	0.0277836	0.0249014	0.027	0.035	1
ACPP	0.0278059	-0.293253	0.017	0.023	1
lnc-UTP20-4	0.0278112	-0.0274301	0.018	0.025	1
lnc-TMEM106C-3	0.0278199	1.00132	0.014	0.009	1
MFSD11	0.0278332	0.0873224	0.235	0.269	1
NBN	0.0278551	0.101491	0.27	0.308	1
TECTA	0.0278602	-0.505381	0.014	0.02	1
ANKH	0.0279112	0.17292	0.164	0.189	1
CES3	0.0279248	-0.262914	0.012	0.018	1
ZDHHC6	0.0279386	0.190317	0.125	0.145	1
TRMT112	0.0279453	-0.0547804	0.815	0.86	1
RAB11FIP5	0.0279868	0.0512377	0.043	0.053	1
PACSIN1	0.0280066	-0.052129	0.079	0.092	1
ITGAV	0.0280227	0.0564876	0.149	0.169	1
COL26A1	0.0280374	-0.47671	0.016	0.023	1
TMED1	0.028044	-0.018977	0.547	0.596	1
lnc-ALG9-1	0.0280595	0.925807	0.014	0.01	1
lnc-HNRNPD-1	0.0280735	-0.00746875	0.028	0.036	1
C12orf76	0.0280754	-0.0323948	0.624	0.686	1
ABRAXAS1	0.0280964	0.146154	0.093	0.109	1
MTMR9	0.0281234	0.0939261	0.296	0.337	1
WFS1	0.0281718	0.0867217	0.305	0.347	1
FAM83H	0.0282222	0.0780329	0.046	0.057	1
ATP6V0A2	0.028232	0.147938	0.103	0.12	1
MRPS10	0.0282341	0.0311418	0.406	0.46	1
lnc-ZNF740-2	0.0282385	0.88742	0.017	0.012	1
FAM171A2	0.0282564	0.0691085	0.181	0.206	1
C12orf65	0.0282839	-0.0131968	0.455	0.511	1
MRPL28	0.0284023	0.0886488	0.164	0.188	1
lnc-TVP23C-4	0.0284272	-0.184963	0.014	0.02	1
CDH12	0.0284603	-0.156046	0.018	0.024	1
AL445189.2	0.0285088	0.010111	0.013	0.019	1
lnc-ZNF484-3	0.0285284	-0.0403987	0.029	0.038	1
LINC01372	0.0285352	0.131149	0.086	0.101	1
lnc-N4BP2L1-1	0.0285473	0.121072	0.13	0.149	1
HMGA1	0.02857	0.19933	0.483	0.505	1
lnc-CCNI-1	0.0286172	-0.645145	0.007	0.011	1
C5orf24	0.0286204	0.0302223	0.513	0.578	1
TMEM68	0.0286334	0.112432	0.236	0.268	1
lnc-SERTAD2-3	0.0286706	-0.0320029	0.016	0.022	1
FBLL1	0.0286823	0.435138	0.131	0.12	1
ACBD6	0.0287073	0.108864	0.33	0.379	1
MYO5C	0.0287169	0.00875183	0.098	0.114	1
CAT	0.0287195	0.139831	0.246	0.284	1
FMOD	0.0287428	-0.351494	0.011	0.016	1
lnc-ZNF345-29	0.0287677	0.113943	0.221	0.252	1
PICALM	0.0287813	0.106928	0.214	0.245	1
LINC02362	0.0288776	-0.099714	0.035	0.045	1
lnc-FAM98B-4	0.0288944	-0.308257	0.013	0.019	1
AL590867.2	0.0289169	-0.0203112	0.034	0.043	1
DDX50P1	0.028942	0.160791	0.051	0.062	1
GAS8	0.028956	0.127588	0.201	0.23	1
AL353743.1	0.028966	0.13035	0.03	0.038	1
GJC3	0.0290885	-0.207952	0.018	0.025	1
ERICH6-AS1	0.0291172	0.0595788	0.053	0.064	1
lnc-TAGAP-4	0.0291419	-0.440322	0.007	0.011	1
lnc-CGA-2	0.0291466	-0.074558	0.022	0.029	1
FRMD4B	0.0291571	0.124461	0.058	0.07	1
lnc-SNAI1-3	0.0291691	-0.0399974	0.015	0.021	1
ZNF865	0.0292119	0.141584	0.065	0.078	1
GUF1	0.0292171	0.115557	0.201	0.229	1
PELI1	0.0292228	0.114143	0.114	0.133	1
lnc-HTR4-1	0.0292408	-0.246981	0.017	0.023	1
lnc-PNPLA5-1	0.0292909	-0.115751	0.01	0.015	1
WDR93	0.0293073	0.547933	0.022	0.016	1
lnc-ZCCHC13-4	0.0293195	0.696585	0.016	0.011	1
PXMP4	0.0294646	0.0517401	0.082	0.096	1
TGFBRAP1	0.0294769	0.129086	0.095	0.111	1
DNASE1L1	0.0294995	0.0432696	0.131	0.15	1
ARHGAP11A	0.0295067	-0.363766	0.009	0.013	1
RPP21	0.0295164	0.0391604	0.073	0.086	1
KMT5B	0.0295283	0.0718451	0.398	0.451	1
VPS72	0.029564	0.0748003	0.323	0.366	1
DGUOK-AS1	0.0295642	0.0995079	0.072	0.086	1
TAF9B	0.0295797	-0.0738868	0.038	0.048	1
MTFR1	0.0296034	0.164486	0.145	0.168	1
APOL2	0.0296337	0.0499952	0.194	0.221	1
lnc-BTD-3	0.0296918	0.703253	0.025	0.019	1
RNF40	0.0297167	0.121303	0.299	0.343	1
SNCAIP	0.0297635	0.475758	0.034	0.027	1
lnc-PI4KB-1	0.0298281	0.0085739	0.043	0.054	1
MPP1	0.0298803	0.935245	0.015	0.011	1
URGCP	0.0298845	0.0870158	0.17	0.194	1
lnc-NLRC4-4	0.0299009	-0.171589	0.023	0.031	1
STAU1	0.0299259	0.050697	0.464	0.526	1
RAB5A	0.0299481	0.0107869	0.449	0.505	1
MAT2A	0.0299695	0.162592	0.529	0.547	1
lnc-CUL2-2	0.0299894	-0.196913	0.016	0.022	1
CCNDBP1	0.0299898	0.0448591	0.402	0.457	1
TAOK3	0.0300038	0.0369055	0.342	0.385	1
PGAP1	0.030059	0.109888	0.248	0.283	1
MXI1	0.0301108	0.243991	0.412	0.423	1
SCRN3	0.0301344	0.0716466	0.286	0.324	1
KDELC2	0.030151	0.00973011	0.057	0.069	1
TIMM21	0.0301655	0.130853	0.091	0.106	1
CFAP45	0.0301926	0.648419	0.037	0.03	1
PRKDC	0.0302022	0.0050464	0.647	0.717	1
ZNF586	0.0302619	-0.0155766	0.041	0.051	1
AL031708.1	0.0302727	-0.137722	0.028	0.036	1
SULT1C4	0.0302886	-0.0432479	0.041	0.05	1
PPP1R14BP3	0.0303364	-0.310974	0.036	0.045	1
MKLN1	0.0303601	0.0540569	0.42	0.478	1
NKIRAS1	0.0303768	0.347134	0.323	0.329	1
ADGRG6	0.0303846	-0.546892	0.009	0.014	1
SPNS1	0.0303854	-0.0222957	0.025	0.033	1
PAK5	0.0304017	-0.20353	0.027	0.035	1
lnc-RFPL3-5	0.030437	-0.208341	0.006	0.01	1
B3GNT8	0.0304639	0.533369	0.042	0.034	1
lnc-CDKN2C-4	0.0304672	-0.744679	0.006	0.01	1
AC012065.5	0.0304982	-0.536842	0.007	0.012	1
TTLL10	0.0305335	-0.101924	0.006	0.01	1
PHPT1	0.0305832	-0.0452709	0.919	0.936	1
CHD4	0.030596	0.124516	0.621	0.657	1
lnc-RAP1GAP2-4	0.0306103	0.861743	0.015	0.01	1
MORF4L1P1	0.0306134	-0.106365	0.022	0.03	1
PPM1F	0.0306165	-0.00815558	0.056	0.067	1
TPBGL	0.0306179	0.726836	0.044	0.036	1
CLUAP1	0.0306614	0.0535576	0.321	0.36	1
IQSEC3	0.0306691	0.193615	0.024	0.032	1
FGFR3	0.0306697	-0.124376	0.037	0.046	1
DNAJB1	0.0307252	0.0371153	0.345	0.39	1
CHN2	0.0307337	0.0618615	0.197	0.221	1
FMNL3	0.0307603	0.00464332	0.025	0.032	1
lnc-SELENOT-45	0.0307642	-0.342339	0.012	0.018	1
AC104563.1	0.0307688	-0.556724	0.006	0.01	1
lnc-BARX2-5	0.030814	0.147932	0.018	0.025	1
SNAPC3	0.0308192	0.0759805	0.406	0.466	1
TMEM199	0.0308526	0.143171	0.231	0.266	1
USF3	0.030866	0.108934	0.129	0.148	1
SINHCAFP2	0.0308836	-0.58929	0.006	0.01	1
NACC2	0.0308951	-0.108865	0.012	0.017	1
RNF217	0.0309269	0.405195	0.16	0.149	1
WSB2	0.0309658	0.226151	0.464	0.483	1
PFAS	0.0309684	-0.0593036	0.03	0.039	1
CACYBP	0.0309785	0.0900574	0.672	0.702	1
C5orf63	0.0310037	-0.0639419	0.045	0.055	1
lnc-SMARCC2-7	0.0310579	-0.0392248	0.009	0.014	1
STAT4	0.0311003	-0.404158	0.009	0.014	1
C2orf68	0.0311107	0.0434719	0.187	0.212	1
UBR7	0.031141	0.122041	0.109	0.127	1
C2orf80	0.0311547	0.110883	0.009	0.014	1
RBM12	0.0312363	0.162643	0.203	0.233	1
ZNF71	0.0312733	0.138192	0.098	0.115	1
ZFAT	0.0312797	-0.193471	0.019	0.025	1
lnc-SEMA4B-2	0.0312825	-0.137347	0.02	0.027	1
DTNB	0.0312885	0.0746691	0.075	0.088	1
GALT	0.0312984	0.119141	0.187	0.214	1
SLC25A27	0.0313049	0.059526	0.068	0.08	1
LSM11	0.0313202	0.00337095	0.037	0.046	1
SGF29	0.0313499	0.190144	0.076	0.09	1
PAXX	0.0313637	0.0493692	0.525	0.595	1
CHKB-DT.1	0.0313813	0.411671	0.234	0.23	1
RPS3AP5	0.0314478	-0.0344701	0.012	0.018	1
lnc-KPNA4-1	0.0314657	0.640612	0.049	0.041	1
LINC00535	0.0314827	-0.0393768	0.047	0.058	1
MAU2	0.0315211	0.12937	0.207	0.236	1
RNASET2	0.0315252	-0.0658827	0.572	0.615	1
TRIM32	0.0315329	0.219168	0.062	0.075	1
lnc-ZNF45-2	0.0315387	-0.0380719	0.018	0.025	1
lnc-SOX30-3	0.0315601	0.0676228	0.064	0.076	1
BRWD3	0.0315693	0.102575	0.156	0.178	1
HIKESHI	0.031601	0.0122587	0.539	0.607	1
GABPB1-AS1.1	0.0316307	0.150243	0.022	0.029	1
RASGRP2	0.0316699	-0.667283	0.011	0.016	1
ULK4	0.0316903	-0.0744008	0.052	0.063	1
PYY2	0.0317498	0.881827	0.015	0.01	1
AC137932.3	0.0317897	-0.170401	0.029	0.037	1
PPP1R14A	0.0317996	0.0930736	0.009	0.014	1
TNNT1	0.0318172	0.021705	0.342	0.381	1
LSM4	0.0318293	0.063248	0.854	0.883	1
lnc-RBM12B-2	0.0318354	-0.401485	0.008	0.013	1
PPP1CB	0.031848	-0.0498031	0.748	0.793	1
lnc-MAMDC2-1	0.0318645	-0.210191	0.027	0.034	1
TTC12	0.0318789	0.504839	0.093	0.083	1
AGAP5	0.031896	-0.203507	0.013	0.019	1
SMN1	0.0319152	-0.0495059	0.062	0.074	1
FHIT	0.0319201	0.118952	0.275	0.314	1
NT5DC1	0.0319264	0.2509	0.422	0.441	1
LINC00884	0.0319339	0.158825	0.122	0.141	1
lnc-TENM3-3	0.0319599	0.307641	0.057	0.048	1
lnc-SLC25A10-1	0.0319664	-0.0168943	0.014	0.02	1
CLDN7	0.03201	0.0523767	0.862	0.863	1
PANO1	0.0320128	0.0407215	0.059	0.07	1
CACNB3	0.0320578	0.0388582	0.111	0.128	1
COBL	0.0320953	0.367591	0.139	0.128	1
GAS2L3	0.0321121	-1.21116	0.006	0.01	1
lnc-NANOS1-3	0.0321955	-0.191396	0.008	0.013	1
PROC	0.0322361	-0.201975	0.015	0.022	1
PHF21B	0.0322546	0.176942	0.087	0.102	1
TAB3	0.0322756	0.142127	0.093	0.108	1
lnc-VPS8-5	0.0322791	0.0197823	0.039	0.049	1
NAGA	0.0322823	0.215042	0.203	0.235	1
C2orf50	0.0322873	0.850371	0.021	0.016	1
lnc-CENPS-CORT-1	0.0322898	-0.0338728	0.033	0.042	1
LIFR-AS1	0.0323392	0.559033	0.126	0.115	1
lnc-MDM4-12	0.0323661	-0.000828477	0.019	0.026	1
DDHD1	0.0323848	0.103219	0.246	0.279	1
lnc-GALNT1-1	0.0324381	-0.0559615	0.015	0.021	1
IMPACT	0.0324391	0.086299	0.302	0.342	1
CNTLN	0.0324412	0.0850848	0.159	0.181	1
BMS1	0.0324612	0.0543114	0.354	0.399	1
RBBP8NL	0.0324839	-0.606435	0.013	0.018	1
GABRD	0.0325011	-0.131774	0.008	0.013	1
ENTPD8	0.0325426	-0.460322	0.006	0.01	1
ZNF527	0.0325733	-0.125624	0.04	0.049	1
TENT4B	0.0325845	0.140307	0.254	0.291	1
lnc-EGR2-5	0.0325985	-0.0303797	0.071	0.083	1
PES1	0.0326675	0.0722312	0.115	0.132	1
TBC1D32	0.0326887	0.120066	0.117	0.135	1
ZBTB17	0.032696	0.0749851	0.097	0.113	1
TRAK1	0.0327131	0.0785441	0.231	0.263	1
lnc-PTPN4-1	0.0327218	0.120051	0.02	0.027	1
ELK4	0.0327413	0.0932532	0.068	0.081	1
ZBED5-AS1	0.0327421	0.364375	0.262	0.262	1
lnc-RPS16-4	0.0327668	0.082084	0.065	0.078	1
lnc-ABHD17B-6	0.0327856	-0.209854	0.011	0.017	1
DSCAM	0.0327888	0.0831386	0.018	0.025	1
TBC1D20	0.032815	0.11688	0.236	0.27	1
HSPH1	0.0328706	0.108639	0.596	0.624	1
ADHFE1	0.0328738	-0.0234467	0.024	0.031	1
ESS2	0.032875	0.0862121	0.107	0.124	1
FAM110B	0.0328824	0.356424	0.189	0.18	1
lnc-PAM-1	0.0329266	0.0766901	0.033	0.042	1
RASGRP3	0.0329387	0.0209202	0.024	0.031	1
AKTIP	0.0329526	-0.0318849	0.038	0.047	1
NFIC	0.0329547	0.0128888	0.472	0.525	1
lnc-ACLY-2	0.0329615	-0.145877	0.011	0.016	1
lnc-CTSZ-2	0.0329777	-0.138883	0.025	0.033	1
ZNF28	0.0330168	-0.0279717	0.033	0.042	1
STON2	0.0330263	0.407691	0.197	0.188	1
lnc-CTTNBP2-3	0.0330837	0.126546	0.056	0.067	1
lnc-IL3-4	0.0331082	-0.509281	0.006	0.01	1
lnc-BDH1-5	0.0331106	-0.131843	0.024	0.031	1
CLASP1	0.0331227	0.115457	0.236	0.268	1
CDC7	0.0331359	-0.269407	0.028	0.036	1
TMTC4	0.0331538	0.0948419	0.136	0.155	1
RPL23A	0.0331745	-0.0371047	0.985	0.987	1
DOCK6	0.0331898	0.0677388	0.124	0.143	1
AL133346.1	0.0332004	0.0960479	0.02	0.027	1
lnc-CYB5R2-3	0.0332239	0.123977	0.015	0.022	1
SHPRH	0.0332517	0.0374048	0.373	0.421	1
MFSD4A	0.0332519	0.569009	0.065	0.056	1
AP001160.1	0.033308	0.21351	0.022	0.029	1
lnc-IFT52-1	0.0333339	-0.330274	0.012	0.017	1
FAM149A	0.0333399	-0.0662629	0.041	0.05	1
CC2D2A	0.0333536	0.447369	0.185	0.177	1
ZNF555	0.033389	0.0951328	0.069	0.082	1
CNTNAP5	0.033412	-0.0337119	0.022	0.029	1
TMEM164	0.0334143	-0.335141	0.015	0.021	1
lnc-COMMD9-4	0.0334373	0.544314	0.01	0.006	1
ITPKB	0.0334816	0.600543	0.062	0.053	1
lnc-C16orf72-7	0.0335135	-0.483428	0.009	0.014	1
PLP2	0.0335171	0.0737774	0.77	0.784	1
CDC42BPG	0.0335356	-0.0728651	0.021	0.028	1
KIF12	0.0335768	0.876036	0.016	0.011	1
SLC25A35	0.0336242	0.0496933	0.045	0.055	1
lnc-ETNK1-4	0.033648	-0.156889	0.025	0.033	1
TFIP11	0.0336844	0.160314	0.112	0.129	1
LINC01136	0.0337758	-0.357094	0.012	0.018	1
IGSF21	0.0337769	0.447902	0.289	0.286	1
MFSD3	0.0337931	0.0769354	0.294	0.334	1
lnc-SCD-7	0.0337932	-0.371255	0.009	0.014	1
KLF2	0.0337981	-0.132789	0.016	0.022	1
PDE3A	0.033818	0.488207	0.19	0.181	1
SETP21	0.0338327	-0.0771665	0.009	0.013	1
PPP1R15B	0.0338474	0.0893653	0.212	0.241	1
lnc-COG5-4	0.0338528	-0.337454	0.006	0.01	1
lnc-TCF12-8	0.0339022	-0.404429	0.007	0.011	1
MLH1	0.0339191	0.198759	0.204	0.235	1
lnc-SLC35F5-3	0.0339591	-0.0444681	0.089	0.103	1
EIF3G	0.0339788	-0.0306832	0.732	0.797	1
lnc-GOLGA8N-6	0.0340826	0.819384	0.021	0.015	1
lnc-ALB-1	0.0341005	0.072164	0.211	0.237	1
RPS15AP1	0.0341021	-0.141454	0.006	0.01	1
ZNF358	0.0341064	0.339666	0.323	0.328	1
AEBP2	0.0341221	0.347527	0.276	0.274	1
lnc-OVGP1-1	0.0341266	-0.253349	0.012	0.017	1
CKMT2-AS1	0.0341308	0.115248	0.164	0.188	1
lnc-GABBR1-1	0.0341564	0.0245126	0.022	0.029	1
MT-TV	0.0341758	-0.354179	0.007	0.012	1
MAGEH1	0.0341835	0.0152877	0.507	0.561	1
lnc-WRNIP1-35	0.0341907	-0.332818	0.007	0.011	1
OVGP1	0.0341992	-0.165735	0.007	0.011	1
lnc-MLX-3	0.0342353	-0.34337	0.014	0.02	1
NMNAT3	0.0342589	-0.0684954	0.044	0.054	1
SAR1B	0.0342656	0.125309	0.605	0.632	1
AL022311.1	0.034286	0.129192	0.099	0.116	1
PCDHA11	0.0343079	-0.398964	0.015	0.021	1
SLC25A28	0.0343703	0.104234	0.164	0.186	1
CAPSL	0.0343719	0.161853	0.141	0.163	1
RPS12P26	0.0343831	-0.888168	0.006	0.01	1
lnc-TMEM201-1	0.0343909	-0.00139175	0.028	0.036	1
lnc-EPB41L4B-3	0.0344042	0.699082	0.016	0.011	1
GALK1	0.0344086	0.0945185	0.274	0.31	1
SPTAN1	0.0344104	-0.00176295	0.51	0.565	1
CFAP77	0.0344365	0.793771	0.027	0.02	1
UBQLN4	0.0344485	0.0518701	0.098	0.114	1
TUSC8	0.0344569	-0.282493	0.017	0.024	1
EEF1B2P6	0.0344583	0.190632	0.042	0.052	1
PNMA3	0.0344787	0.136793	0.08	0.094	1
LRRC26	0.0344897	-0.112574	0.015	0.021	1
RFC3	0.0345391	0.034723	0.068	0.08	1
RNF141	0.034551	0.15346	0.249	0.284	1
MAP9	0.0345512	-0.0787754	0.85	0.879	1
STAG1	0.0346004	0.387197	0.207	0.2	1
FAIM	0.0346723	0.0685762	0.152	0.173	1
MFSD9	0.0346743	0.0511083	0.067	0.08	1
lnc-TXN2-1	0.0347325	-0.175839	0.009	0.014	1
lnc-GALC-8	0.034734	-0.657713	0.008	0.012	1
LIG1	0.0347581	-0.104823	0.023	0.031	1
TMEM241	0.0347678	-0.605351	0.006	0.01	1
VPS11	0.0347802	0.0376913	0.122	0.14	1
DISC1	0.0347922	0.0120927	0.057	0.068	1
ZNF397	0.0347991	0.0380766	0.376	0.424	1
CDC14A	0.0348124	0.0634482	0.099	0.115	1
TNFRSF1A	0.034837	0.321542	0.354	0.363	1
AKIRIN1	0.0348432	0.0997132	0.697	0.729	1
NLGN3	0.0348458	0.0465721	0.02	0.027	1
CNIH2	0.0348474	0.12598	0.553	0.567	1
lnc-RAB1A-1	0.0348478	-0.0250796	0.092	0.107	1
TMEM116	0.0348483	0.191548	0.143	0.166	1
NELFE	0.0348578	0.156249	0.509	0.534	1
NBPF14	0.0348815	0.597776	0.042	0.034	1
TBCK	0.034891	0.141429	0.18	0.206	1
ZNF674	0.0349063	-0.298028	0.016	0.022	1
LIPE	0.0349243	-0.0599104	0.043	0.053	1
GPR157	0.0349512	0.755312	0.028	0.022	1
lnc-CPE-1	0.034969	-0.390376	0.008	0.012	1
ACER3	0.0349722	0.0837042	0.1	0.116	1
POTEC	0.0349889	-0.924005	0.011	0.016	1
GMFB	0.0350391	0.22083	0.224	0.257	1
PLAC8	0.0350678	-0.0209421	0.061	0.072	1
CLTRN	0.035099	-0.124986	0.014	0.02	1
LRMDA	0.0351208	0.163517	0.116	0.135	1
CLEC16A	0.0351656	0.113193	0.092	0.107	1
lnc-MTMR2-2	0.0352085	-0.431722	0.006	0.01	1
TLE1	0.0352166	-0.00830988	0.599	0.661	1
ENAM	0.0352289	-0.155079	0.018	0.024	1
ZC3H4	0.0352525	0.10089	0.094	0.11	1
PLEKHA7	0.035263	0.733857	0.03	0.024	1
NFYB	0.0352807	0.0633664	0.331	0.375	1
DCLRE1B	0.0353094	-0.388752	0.01	0.015	1
MAPRE2	0.0353273	0.236495	0.473	0.496	1
ZNF609	0.03533	0.0807032	0.343	0.388	1
ZNF460	0.0353632	0.107321	0.083	0.097	1
HCP5	0.0353981	-0.410354	0.01	0.015	1
GLUD1P2	0.0354559	-0.0765395	0.015	0.021	1
lnc-C17orf97-1	0.0354665	0.045645	0.014	0.019	1
MTRF1L	0.0354715	0.129294	0.159	0.183	1
GCLC	0.0354778	0.0484641	0.131	0.15	1
PIGB	0.0354914	0.120347	0.065	0.078	1
FAM66C	0.0354946	-0.505056	0.012	0.017	1
lnc-CDS2-8	0.0355119	-0.320924	0.019	0.026	1
MORC4	0.0355234	0.15651	0.159	0.182	1
DNLZ	0.0355309	0.139307	0.009	0.014	1
UNC45A	0.0356413	0.077607	0.339	0.384	1
lnc-EFCAB9-5	0.0356706	-0.0251013	0.017	0.024	1
ALMS1-IT1	0.0356811	-0.0237373	0.014	0.02	1
LIPT2	0.0356973	0.0742336	0.041	0.051	1
TDRD5	0.0357162	-0.162115	0.006	0.01	1
lnc-FRMD5-3	0.035718	0.132588	0.017	0.023	1
AC120114.3	0.0357283	0.0184051	0.041	0.05	1
lnc-SRSF2-1	0.0357993	-0.151776	0.008	0.012	1
lnc-OTOA-1	0.0358179	0.0337267	0.03	0.039	1
LRRC6	0.0358475	0.589069	0.077	0.068	1
THAP6	0.0358513	0.382881	0.227	0.221	1
lnc-SCTR-2	0.0358676	-0.276901	0.01	0.015	1
lnc-FAM160A1-2	0.0358749	-0.431787	0.008	0.012	1
CENPT	0.0358863	0.172076	0.135	0.156	1
INSYN1	0.0358895	0.0112573	0.02	0.027	1
ABHD12	0.0358917	0.156424	0.556	0.583	1
AL354733.3	0.0359238	0.737607	0.015	0.011	1
GRIA1	0.0359434	0.445709	0.027	0.021	1
TRIM56	0.0359459	0.373255	0.277	0.278	1
lnc-SH3D21-37	0.0359808	0.997077	0.013	0.009	1
ZBTB18	0.0359819	0.122918	0.092	0.107	1
RIBC1	0.0359967	0.574221	0.073	0.064	1
lnc-ROPN1B-15	0.0360046	0.59008	0.033	0.027	1
CYP39A1	0.0360336	-0.400868	0.017	0.023	1
TOM1L1	0.036044	0.0431313	0.24	0.273	1
lnc-TLK1-1	0.0360498	-0.309576	0.016	0.022	1
ZNF230	0.036063	-0.0408634	0.049	0.06	1
lnc-RBM12B-4	0.0360994	0.0356784	0.17	0.192	1
SNAP91	0.036101	0.0106826	0.107	0.123	1
SAFB	0.0361297	0.0346768	0.46	0.521	1
MTMR1	0.0362172	0.0674727	0.096	0.112	1
MYC	0.0362359	0.209943	0.016	0.022	1
TMCO1	0.0362457	-0.0485682	0.766	0.816	1
BGN	0.0362712	0.0715887	0.032	0.025	1
lnc-PSMG4-4	0.0362736	0.915153	0.012	0.008	1
lnc-ARHGEF37-1	0.0363123	-0.184743	0.023	0.031	1
lnc-ECH1-5	0.0363393	-0.263153	0.008	0.012	1
POLA2	0.0363505	0.0124111	0.026	0.033	1
IGFBPL1	0.0364015	-0.667192	0.007	0.011	1
lnc-TMEM164-2	0.0364342	-0.245538	0.011	0.016	1
DUSP19	0.0364418	-0.0392685	0.033	0.042	1
lnc-NAGK-2	0.0364553	-0.241024	0.011	0.016	1
CHD8	0.0364628	0.207169	0.492	0.514	1
GSN	0.0364868	0.180494	0.522	0.543	1
PLEKHM1	0.0364912	0.23076	0.079	0.093	1
ARL10	0.0365139	0.436439	0.1	0.089	1
RNF11	0.0365158	0.198863	0.481	0.509	1
SOCS6	0.0365261	0.469736	0.119	0.109	1
COL9A3	0.036528	-0.541202	0.036	0.045	1
CCDC150	0.0365312	0.0566097	0.016	0.022	1
LENG9	0.0365423	0.00568158	0.058	0.07	1
lnc-PCYT1B-3	0.0365502	-0.0281444	0.025	0.033	1
PCDH7	0.036551	0.362634	0.163	0.152	1
lnc-DCAF12L2-5	0.0366142	-0.148543	0.039	0.048	1
FRAT1	0.0366276	0.00619681	0.046	0.056	1
CDC42BPB	0.0366608	0.168603	0.487	0.507	1
AP5M1	0.0366814	0.128217	0.275	0.313	1
lnc-SPAG16-7	0.0366983	-0.103412	0.045	0.055	1
PUDP	0.0367006	0.588739	0.117	0.108	1
lnc-ANKS4B-5	0.0367514	0.672284	0.02	0.015	1
MYO3B	0.036773	-0.562505	0.007	0.011	1
TPRA1	0.0367864	0.226528	0.126	0.146	1
lnc-NEDD8-MDP1-1	0.036793	0.0852194	0.008	0.012	1
RALB	0.0368934	0.0456356	0.111	0.127	1
lnc-GAPDH-6	0.0369346	-0.194242	0.011	0.016	1
NIPSNAP2	0.0369763	0.12898	0.623	0.658	1
RBM44	0.0369956	-0.117838	0.007	0.011	1
CABP1	0.037001	-0.356227	0.009	0.013	1
MRPL23-AS1	0.0370428	0.0190191	0.022	0.029	1
lnc-RPL30-1	0.0370832	-0.518488	0.013	0.019	1
BBS4	0.0371927	0.0791697	0.351	0.4	1
LTB	0.0372091	-0.643659	0.013	0.019	1
PTK7	0.0372528	0.0707219	0.221	0.25	1
ERLIN2	0.0372858	0.365269	0.219	0.213	1
SIRT1	0.0373009	0.0831962	0.136	0.155	1
FAHD1	0.0373058	0.0858197	0.247	0.279	1
NOL7	0.037344	-0.0344497	0.721	0.781	1
TULP4	0.0373579	0.232148	0.438	0.452	1
EAF1	0.0373717	0.145539	0.178	0.204	1
SUDS3P1	0.0373842	0.983739	0.012	0.008	1
lnc-CHP1-6	0.0373973	-0.206893	0.012	0.017	1
GPALPP1	0.0374323	0.107109	0.271	0.308	1
AKAP3	0.0374591	-0.291703	0.014	0.019	1
WDR36	0.0374685	0.18694	0.157	0.181	1
lnc-ZNF708-12	0.0376016	0.0234312	0.056	0.067	1
TAPT1	0.0376046	0.144766	0.124	0.142	1
TIA1	0.0376245	0.0950876	0.37	0.422	1
lnc-SLC26A11-1	0.0376413	-0.0213611	0.019	0.025	1
FOXA3	0.0376692	-0.0206301	0.012	0.018	1
CACTIN	0.0376821	-0.0610336	0.064	0.076	1
AKR1B10	0.0377018	0.195979	0.007	0.011	1
TRPS1	0.0377087	0.225688	0.394	0.401	1
PTPRK	0.0377535	0.0346543	0.133	0.151	1
CAPS2	0.037754	0.113899	0.061	0.072	1
NFKBIZ	0.037756	0.151259	0.026	0.034	1
ZNF814	0.037764	0.046982	0.067	0.079	1
C11orf24	0.0377675	-0.00255289	0.025	0.033	1
lnc-STX3-2	0.0377792	-0.00658003	0.03	0.038	1
lnc-NCOA3-14	0.0377913	0.723868	0.021	0.016	1
GALM	0.0377953	0.520809	0.067	0.058	1
ICA1	0.0378833	0.133781	0.583	0.607	1
lnc-ART3-2	0.03794	-0.138974	0.013	0.018	1
RIMKLB	0.0379563	0.392781	0.196	0.188	1
C1orf50	0.0380477	0.196334	0.037	0.046	1
DYNC1LI1	0.0380771	0.223717	0.499	0.532	1
SORBS2	0.0381181	-0.0122674	0.533	0.587	1
lnc-CFI-1	0.0381384	-0.31346	0.009	0.014	1
HSD17B6	0.0381405	0.0552265	0.009	0.013	1
HACD1	0.0381432	0.179608	0.098	0.114	1
CDC37L1-DT	0.03815	0.185486	0.122	0.141	1
ZNF20	0.0381591	-0.181086	0.009	0.014	1
IBA57	0.0381805	0.0498849	0.047	0.057	1
RFPL2	0.0381821	0.187223	0.012	0.017	1
BCL9	0.0381911	0.245825	0.094	0.11	1
TBC1D15	0.0382078	0.0493664	0.384	0.434	1
KDM4C	0.0382102	0.209474	0.118	0.135	1
lnc-FAM83G-5	0.038213	-0.0792838	0.018	0.025	1
PLAGL2	0.0382164	0.0966676	0.164	0.186	1
lnc-MCL1-2	0.0382648	-0.0674051	0.096	0.11	1
ZNF691	0.0382729	0.084142	0.053	0.064	1
AKR1C1	0.0382777	-0.0551706	0.017	0.023	1
FRRS1L	0.0383153	0.349529	0.127	0.115	1
lnc-RFXAP-2	0.0383182	-0.168175	0.016	0.022	1
FAM206A	0.0383522	0.451488	0.124	0.114	1
OTUB2	0.0383532	-0.214022	0.04	0.049	1
USP45	0.0383944	0.103905	0.091	0.106	1
lnc-TRIM13-7	0.0383983	0.0771423	0.045	0.055	1
ANXA1	0.0384429	0.0358491	0.095	0.083	1
TBC1D12	0.0384484	0.124582	0.087	0.101	1
AMMECR1L	0.0384581	-0.0121628	0.065	0.077	1
lnc-ELOVL3-3	0.0384689	-0.155921	0.01	0.015	1
EFCAB6	0.0384967	0.88575	0.031	0.024	1
UBXN7	0.0385245	0.269747	0.396	0.41	1
lnc-CTNNA1-4	0.0385534	0.0241505	0.051	0.061	1
BANK1	0.038593	0.693847	0.039	0.031	1
ATXN2L	0.0386151	0.251353	0.386	0.395	1
GAS1	0.0386257	0.624035	0.014	0.01	1
CAP1	0.0386413	0.0936724	0.651	0.681	1
lnc-GNG11-1	0.0386537	0.998406	0.014	0.009	1
KDM3B	0.0386653	0.14665	0.247	0.278	1
lnc-ATP2A2-6	0.0386988	0.852105	0.014	0.01	1
LRP8	0.0387165	0.104079	0.101	0.116	1
lnc-NLRP12-1	0.0387414	0.167255	0.015	0.021	1
HIST3H2A	0.0387674	0.186058	0.508	0.534	1
HECTD2	0.0387721	0.352256	0.106	0.095	1
lnc-EEF1AKMT1-3	0.0387937	0.1207	0.152	0.174	1
lnc-TARS-4	0.0388018	0.699852	0.014	0.01	1
ZBTB40	0.0388056	0.546558	0.157	0.149	1
DLGAP4	0.0388686	0.17151	0.466	0.486	1
SEMA3B	0.0389016	-0.0230821	0.065	0.077	1
UBAP2L	0.0389252	0.184446	0.5	0.526	1
FNDC11	0.0389346	0.53415	0.033	0.026	1
LINC00174	0.0389624	-0.177727	0.031	0.039	1
Z94721.3	0.0389693	-0.403528	0.01	0.015	1
UFM1	0.0389865	0.00717817	0.545	0.611	1
RSPO4	0.0389926	-0.229261	0.009	0.014	1
PLK2	0.0389964	0.622206	0.069	0.06	1
C6orf52	0.039067	0.0793628	0.065	0.077	1
AL669831.1	0.0390717	0.116039	0.021	0.028	1
IFT46	0.0390722	0.0839559	0.157	0.178	1
AC091959.3	0.039115	0.690368	0.018	0.013	1
MRPS18C	0.0392472	0.019693	0.545	0.611	1
WWC2	0.0392695	-0.0755792	0.062	0.074	1
PIH1D2	0.0392763	0.602842	0.048	0.04	1
lnc-GTSF1L-9	0.0393016	-0.509441	0.006	0.01	1
KCNA1	0.0393194	-0.502301	0.015	0.021	1
lnc-NDFIP1-1	0.0393338	-0.0866708	0.062	0.074	1
lnc-TSPAN1-1	0.039349	1.09682	0.041	0.033	1
ZNF232	0.0393617	0.0919341	0.075	0.088	1
ITGA9	0.0393882	0.442266	0.018	0.013	1
COX7C	0.0393889	-0.0253384	0.984	0.986	1
RIC8B	0.0394353	0.0538964	0.19	0.215	1
CACNA1D	0.0394809	0.110461	0.157	0.179	1
lnc-C17orf62-1	0.0395179	-0.0848294	0.01	0.015	1
lnc-LRP2BP-1	0.0395382	0.149886	0.082	0.096	1
AGFG2	0.0395453	0.131001	0.057	0.069	1
lnc-SQSTM1-3	0.0396127	0.0180509	0.046	0.056	1
ALKBH7	0.0396139	-0.0337552	0.82	0.868	1
SNX13	0.0396271	0.123799	0.244	0.276	1
KXD1	0.0396775	0.181857	0.473	0.493	1
FAXC	0.0396982	0.115264	0.111	0.128	1
SNX22	0.0397116	0.0540319	0.026	0.034	1
OAS1	0.0397121	0.00937641	0.054	0.065	1
ICE1	0.0397305	0.0625322	0.324	0.366	1
QKI	0.0397319	0.244107	0.269	0.262	1
RBM17	0.039761	0.015835	0.494	0.553	1
ANKRD17	0.039791	0.00399332	0.548	0.609	1
B3GALT5	0.0398169	0.317512	0.07	0.06	1
RAD54L2	0.0398399	0.154534	0.152	0.173	1
PPP1R17	0.0398757	0.104056	0.008	0.012	1
PTCD1	0.0398971	0.014856	0.085	0.099	1
PPP6R1	0.0399055	0.219052	0.457	0.476	1
ANP32A	0.0399699	0.280024	0.404	0.418	1
TCEANC	0.0400191	-0.089929	0.024	0.031	1
lnc-ADAM10-1	0.040032	-0.31274	0.01	0.015	1
ZBTB37	0.0400341	0.0781249	0.149	0.17	1
ZNF589	0.0400908	0.0688406	0.067	0.08	1
lnc-IL17B-2	0.0401401	0.280177	0.361	0.371	1
lnc-SVIL-1	0.0401579	0.767843	0.014	0.009	1
ISY1	0.0401902	0.0902894	0.201	0.228	1
lnc-RBKS-8	0.0401954	-0.187583	0.007	0.011	1
CC2D1B	0.040201	-0.00931763	0.038	0.047	1
AC024257.3	0.0402026	0.903822	0.01	0.006	1
OSTF1	0.0402096	0.10314	0.267	0.303	1
lnc-MNS1-11	0.0402146	-0.223548	0.023	0.03	1
HPS1	0.040259	0.0829562	0.236	0.268	1
lnc-ICE2-2	0.04026	-0.40629	0.007	0.011	1
ANGPT1	0.0402917	1.14344	0.01	0.006	1
HIST1H2BH	0.0403083	-0.240295	0.017	0.024	1
APBA2	0.0403162	0.0241015	0.09	0.105	1
FJX1	0.040344	0.579923	0.138	0.128	1
CFAP298	0.0403577	0.0299992	0.519	0.582	1
LINC02232	0.0403693	0.465377	0.01	0.006	1
SNX17	0.0403731	0.217709	0.475	0.503	1
ATP2C1	0.0404268	0.147149	0.23	0.263	1
USP20	0.0404795	0.12842	0.09	0.105	1
lnc-ATP6V1G3-4	0.0405065	0.0296619	0.094	0.108	1
lnc-FBXO30-2	0.0405075	-0.111861	0.036	0.045	1
TM9SF4	0.0405202	0.0391676	0.372	0.417	1
PHC3	0.0405321	0.345261	0.187	0.177	1
HDHD5-AS1	0.0405411	0.0796713	0.093	0.108	1
ORAI2	0.0406237	0.0500768	0.376	0.423	1
AC010680.1	0.0406495	-0.274508	0.007	0.011	1
KRBA2	0.0406515	0.53321	0.115	0.106	1
TNIP2	0.0406742	0.129044	0.194	0.221	1
lnc-PDZD9-6	0.0408063	0.21083	0.017	0.023	1
TXLNB	0.0408196	0.530891	0.048	0.04	1
ARSB	0.0409097	0.0193919	0.037	0.046	1
KIF5A	0.0409128	0.377309	0.151	0.14	1
CAVIN4	0.040966	-0.293204	0.016	0.022	1
TIGD4	0.0410162	0.202169	0.041	0.051	1
ZCWPW1	0.0410325	0.157251	0.04	0.049	1
ZNF551	0.0410439	-0.040794	0.044	0.054	1
LRFN4	0.0410903	0.0611772	0.105	0.12	1
lnc-UGDH-1	0.0411056	-0.0413109	0.038	0.046	1
lnc-RAP1GDS1-2	0.0411715	-0.0346899	0.011	0.016	1
GTF3C5	0.0411782	0.0861817	0.232	0.26	1
TACC1	0.0412064	0.127408	0.194	0.22	1
PMS2P5	0.0412241	-0.0587745	0.007	0.011	1
lnc-RWDD1-1	0.0412342	-0.214819	0.009	0.013	1
PSRC1	0.0412525	0.0303434	0.036	0.045	1
PRRT2	0.041253	-0.0168682	0.221	0.245	1
ZNF680	0.0412671	0.130788	0.163	0.185	1
lnc-VN1R1-3	0.0412953	-0.310644	0.007	0.011	1
ARHGEF11	0.0413356	0.200321	0.112	0.13	1
EPC1	0.0413546	0.050173	0.405	0.455	1
lnc-TUBGCP3-1	0.0413717	0.725637	0.025	0.019	1
PLEKHO1	0.0414249	0.411381	0.216	0.21	1
MCF2L	0.0414442	0.0338254	0.373	0.415	1
RGL1	0.0414862	0.0333624	0.067	0.078	1
ARFIP1	0.0415756	0.0677396	0.281	0.315	1
LNCPRESS1	0.0416364	-0.239891	0.012	0.017	1
WIPF1	0.0416834	0.0785153	0.036	0.045	1
ERCC5	0.0416969	-0.189087	0.016	0.022	1
CALHM2	0.0417065	-0.2147	0.014	0.019	1
FBXL22	0.0417204	-0.011245	0.06	0.071	1
UCKL1-AS1	0.041744	0.0213071	0.044	0.054	1
DPYSL4	0.0417664	0.0736242	0.151	0.171	1
C14orf39	0.0417808	-0.232497	0.014	0.02	1
lnc-PRKAA1-3	0.0418134	0.0695557	0.023	0.03	1
SIRT4	0.041815	-0.140471	0.014	0.02	1
THAP8	0.0419068	0.22501	0.103	0.119	1
lnc-TSTD3-1	0.0419171	0.00951806	0.02	0.026	1
lnc-USP53-6	0.0419208	-0.177264	0.014	0.019	1
SATB1	0.0419606	0.0703686	0.156	0.176	1
ATP7A	0.0419761	0.0680857	0.104	0.12	1
MAP2	0.0419882	-0.0110411	0.404	0.441	1
ZSCAN29	0.042035	-0.209218	0.013	0.019	1
RPL11P3	0.0420654	0.11835	0.092	0.106	1
lnc-ATP5F1D-3	0.0420764	-0.0680374	0.012	0.017	1
PSME2	0.04213	0.129827	0.64	0.678	1
C2orf81	0.0421479	0.262811	0.062	0.074	1
XPNPEP3	0.0421681	0.0939682	0.199	0.226	1
IMPDH1	0.0421798	0.31783	0.323	0.329	1
lnc-GOLGA8F-8	0.0421817	0.0571137	0.213	0.239	1
RILPL2	0.0422201	0.0887602	0.143	0.163	1
ATP13A1	0.0422539	0.160007	0.212	0.242	1
DCAF15	0.0422636	0.165155	0.205	0.233	1
SLC25A38	0.0423253	0.0877711	0.279	0.316	1
DCLK1	0.0423533	0.0163585	0.144	0.162	1
HSP90AB3P	0.0424716	-0.123645	0.028	0.035	1
CRB1	0.042502	-0.438283	0.022	0.029	1
lnc-MYO6-1	0.042503	0.0290722	0.014	0.02	1
FTSJ3	0.0425351	0.134177	0.212	0.24	1
KTI12	0.0425579	0.173266	0.096	0.111	1
PIFO	0.0425692	0.515945	0.192	0.186	1
NAA35	0.042602	0.0718925	0.36	0.406	1
ZNF862	0.0427068	0.180622	0.069	0.081	1
SVIL	0.0427509	0.291786	0.281	0.277	1
SETDB1	0.0427518	0.08075	0.115	0.132	1
lnc-NCR3LG1-4	0.0427535	0.618108	0.034	0.028	1
RHEBL1	0.0427737	-0.574797	0.007	0.012	1
lnc-ZNF568-5	0.0427868	0.070777	0.032	0.04	1
RNF2	0.0428015	0.139965	0.119	0.138	1
PHF7	0.0428218	0.0672656	0.1	0.115	1
EPOR	0.04285	0.153226	0.201	0.228	1
lnc-TEFM-1	0.0428593	0.552749	0.013	0.009	1
lnc-SLC44A3-1	0.0428722	0.155824	0.091	0.106	1
C19orf73	0.0428796	0.0453413	0.069	0.082	1
BAALC-AS2	0.0428889	0.0258261	0.017	0.023	1
PRSS56	0.0429883	0.0642258	0.03	0.024	1
lnc-SPATA5L1-2	0.0430059	-0.348165	0.007	0.012	1
lnc-TMUB2-1	0.0430109	0.171297	0.101	0.116	1
ANXA9	0.0430561	0.699199	0.032	0.025	1
lnc-TMEM105-7	0.04306	-0.315401	0.01	0.015	1
C22orf15	0.0431072	0.530184	0.15	0.142	1
lnc-DYNLT1-4	0.0431154	-0.150948	0.009	0.014	1
PTCH1	0.0432505	0.619244	0.075	0.065	1
MYO5A	0.0432854	0.276161	0.24	0.234	1
lnc-PTPN12-3	0.0432881	-0.0698804	0.01	0.014	1
ENTPD3-AS1	0.043306	0.112155	0.114	0.132	1
AFAP1L1	0.0434396	0.659851	0.014	0.01	1
RPH3AL	0.043443	0.455966	0.238	0.233	1
TSPAN5	0.0434645	0.295083	0.218	0.21	1
CDKL1	0.0434764	-0.00595274	0.008	0.012	1
lnc-NEURL1-1	0.043492	0.308341	0.039	0.032	1
IARS2	0.0435041	0.185856	0.491	0.521	1
OTULIN	0.0435219	0.0553378	0.117	0.135	1
lnc-ARID2-11	0.0435615	-0.193715	0.028	0.036	1
lnc-JAM3-3	0.0435819	0.238727	0.033	0.042	1
lnc-MTBP-5	0.0435822	0.852145	0.012	0.008	1
RNU2-5P	0.0435877	-0.199177	0.007	0.012	1
lnc-CCNA1-3	0.0436789	0.606602	0.027	0.021	1
lnc-GVQW2-1	0.0437764	-0.271823	0.01	0.015	1
MAP3K5	0.0437909	-0.123485	0.018	0.025	1
PEG13	0.0438204	0.297251	0.019	0.025	1
KAT7	0.0438223	0.0766996	0.265	0.299	1
GNB5	0.0438735	0.198196	0.436	0.45	1
AC022532.1	0.0439292	-0.803353	0.006	0.01	1
CTNND1	0.0439315	0.0298624	0.444	0.5	1
FOXK2	0.0439325	0.113014	0.253	0.285	1
lnc-DCTN5-2	0.0439374	0.00323488	0.02	0.027	1
CHD1	0.043949	0.299075	0.368	0.376	1
lnc-STX1B-1	0.0439669	0.244703	0.013	0.019	1
CIAO3	0.0439735	0.152838	0.165	0.188	1
lnc-AIPL1-1	0.0439791	-0.141483	0.02	0.026	1
PAAF1	0.0441019	0.282233	0.347	0.355	1
lnc-TADA3-1	0.0441581	-0.246231	0.008	0.012	1
KIAA1551	0.04417	0.316874	0.293	0.291	1
lnc-MIOS-1	0.0441705	-0.769348	0.008	0.013	1
TRAF3	0.0442001	0.405048	0.193	0.187	1
lnc-LRRC56-3	0.0442475	-0.0647567	0.023	0.03	1
lnc-DKK4-3	0.0442562	0.0896214	0.058	0.069	1
UBR2	0.044259	0.0704754	0.271	0.304	1
HNMT	0.0442594	-0.399029	0.011	0.015	1
FUBP3	0.0443155	0.117581	0.212	0.24	1
MAGI2	0.0443267	0.299042	0.278	0.276	1
IER5	0.044376	0.147495	0.086	0.1	1
SORT1	0.0443791	0.125418	0.284	0.322	1
COL5A2	0.0443867	0.320905	0.088	0.078	1
MAPK12	0.0443944	0.389126	0.297	0.302	1
lnc-ESRP2-2	0.0444485	-0.0412631	0.03	0.038	1
MS4A6A	0.0444575	-0.337841	0.03	0.037	1
PPIAP22	0.0444853	-0.0586701	0.032	0.04	1
lnc-ATPAF2-2	0.0445688	-0.437882	0.008	0.012	1
lnc-TAF15-6	0.0446172	-0.0594026	0.01	0.014	1
lnc-ZNF397-3	0.044651	-0.046648	0.021	0.028	1
ENTPD4	0.0446571	0.108113	0.31	0.347	1
lnc-TRIM28-14	0.0446708	0.16948	0.011	0.016	1
FAH	0.0446735	0.2179	0.13	0.15	1
RUBCN	0.0446816	0.162203	0.131	0.15	1
ZFP64	0.0447053	0.139062	0.074	0.087	1
PHLPP1	0.0447409	-0.00599065	0.077	0.089	1
CFAP100	0.0447413	1.23042	0.014	0.009	1
LXN	0.0447574	0.0998418	0.117	0.135	1
lnc-JADE2-2	0.0447709	-0.0712425	0.019	0.026	1
ZNF418	0.0447951	-0.267536	0.008	0.012	1
CPD	0.0448849	0.217759	0.486	0.511	1
GRIN2D	0.0448923	-0.0461243	0.016	0.022	1
SPATC1L	0.0448964	0.0854374	0.292	0.33	1
ZNF384	0.0448998	0.153692	0.101	0.117	1
CUL9	0.044906	0.183645	0.086	0.1	1
lnc-CAPS-2	0.0449472	-0.203986	0.018	0.024	1
ELOVL1	0.0449608	0.1207	0.232	0.262	1
lnc-DHX38-27	0.0450167	-0.41303	0.012	0.018	1
WDR89	0.0451438	0.189953	0.101	0.117	1
RPL7AP6	0.0451452	-0.380707	0.012	0.017	1
FDX1	0.0451618	0.0448609	0.43	0.488	1
lnc-SMC5-3	0.0451927	-0.029706	0.027	0.035	1
lnc-LYZL1-9	0.0451938	0.47135	0.038	0.031	1
DMTF1	0.0452365	0.389691	0.258	0.254	1
WDR6	0.0452588	0.0155833	0.457	0.52	1
SEMA5A	0.0452621	0.612425	0.02	0.015	1
POU6F2	0.0452802	0.336337	0.099	0.088	1
RUNDC3A	0.0453054	0.103965	0.357	0.405	1
TSG101	0.0453871	-0.0189227	0.635	0.702	1
KARS	0.045428	0.0439076	0.407	0.462	1
lnc-KHDRBS2-1	0.0454605	0.0983837	0.026	0.034	1
ZNF329	0.0454856	0.16129	0.063	0.074	1
GOLPH3	0.0455072	0.0238376	0.363	0.406	1
lnc-BEND6-3	0.0455163	-0.482085	0.007	0.01	1
C8orf76	0.0455766	0.112949	0.341	0.387	1
ZFAND2A	0.0456124	0.110906	0.215	0.243	1
FEM1B	0.0456178	0.110155	0.31	0.355	1
lnc-ISG20L2-1	0.0457035	-0.0112328	0.016	0.022	1
INPP4A	0.0457124	0.0468388	0.2	0.224	1
AC008622.2	0.0457202	0.752756	0.011	0.008	1
GPRC5D-AS1	0.0457362	-0.282988	0.013	0.018	1
ALMS1P1	0.0457554	-0.549	0.009	0.013	1
SCYL1	0.0457944	0.0945044	0.334	0.382	1
SIRT5	0.0458039	0.189312	0.158	0.18	1
lnc-TMEM140-1	0.0459029	-0.0772062	0.048	0.058	1
RAB33B	0.045916	0.167173	0.09	0.105	1
HSD17B4	0.0459303	0.242758	0.467	0.495	1
ZNF30	0.0459345	-0.128654	0.03	0.038	1
MAGEE1	0.0459361	0.085707	0.065	0.077	1
FAM117B	0.0459722	0.104217	0.126	0.144	1
AL133243.4	0.0459726	-0.0751794	0.038	0.047	1
USP32	0.0459995	0.0959155	0.088	0.101	1
FLOT2	0.0460124	0.352039	0.289	0.292	1
HAUS1	0.0460928	0.131705	0.266	0.301	1
lnc-FUT10-1	0.0461302	0.242941	0.012	0.017	1
ADAM11	0.0461715	-0.375183	0.009	0.013	1
ZNF540	0.0461785	0.0923473	0.062	0.074	1
RER1	0.0461816	-0.026621	0.601	0.654	1
lnc-ZNF33B-5	0.0461837	0.139803	0.043	0.053	1
ZMPSTE24	0.0462073	0.104051	0.226	0.256	1
HHIP-AS1	0.0462097	0.124282	0.012	0.018	1
ANAPC5	0.0462941	0.00102752	0.583	0.641	1
lnc-CFAP43-4	0.0463455	0.051077	0.043	0.052	1
OPLAH	0.0463469	-0.0423413	0.013	0.019	1
lnc-EIF2AK4-4	0.0464082	0.248272	0.011	0.015	1
ST8SIA6-AS1	0.0464125	0.283194	0.281	0.278	1
LNP1	0.046477	0.135591	0.121	0.138	1
AC079781.4	0.0464927	-0.349976	0.009	0.013	1
lnc-KIAA1614-1	0.0465253	-0.281331	0.009	0.014	1
ARHGAP21	0.0465439	0.34515	0.185	0.176	1
AC090286.2	0.0465573	0.787464	0.019	0.014	1
TMEM131	0.0466838	0.131572	0.295	0.334	1
PARD6G-AS1	0.0467285	0.123305	0.077	0.09	1
lnc-EDEM3-6	0.0467629	-0.0947291	0.012	0.018	1
DLL1	0.0467732	0.201754	0.029	0.036	1
FAM217B	0.0467797	0.091392	0.247	0.278	1
lnc-NNT-3	0.04684	0.130367	0.017	0.023	1
ATCAY	0.0468748	0.0763677	0.196	0.22	1
OSBPL9	0.0469142	0.224963	0.427	0.438	1
U2AF1	0.0469328	0.272959	0.034	0.042	1
lnc-CDK18-1	0.0469579	0.0910902	0.013	0.018	1
B2M	0.0469627	0.01759	0.279	0.311	1
lnc-ITGB7-1	0.0470372	-0.691394	0.012	0.017	1
SNX16	0.0470403	0.165174	0.07	0.083	1
FAM122C	0.047058	0.0804588	0.054	0.065	1
RPL41	0.0470739	0.0394325	0.739	0.784	1
RARRES3	0.0471189	0.626608	0.025	0.019	1
SERAC1	0.0471453	0.0402289	0.081	0.094	1
PPP1R32	0.0471577	0.0660855	0.056	0.067	1
PODNL1	0.0471623	-0.082974	0.044	0.054	1
SMC3	0.0471827	0.126613	0.624	0.659	1
HERC2P9	0.0472367	0.0834031	0.051	0.062	1
TAS2R30	0.0472467	0.669284	0.018	0.014	1
PTBP2	0.0472815	0.13548	0.136	0.154	1
SCAND2P	0.047304	0.847013	0.025	0.019	1
GDPD1	0.047318	0.00335107	0.102	0.117	1
ANKRD16	0.0473224	0.0557811	0.13	0.147	1
SWT1	0.0473247	0.072629	0.052	0.063	1
ZBED8	0.0473838	0.52164	0.093	0.084	1
GTF2IP1	0.0474036	1.0379	0.017	0.012	1
SLC27A2	0.0474463	0.0141531	0.372	0.41	1
CCDC191	0.0474601	0.34623	0.238	0.234	1
C12orf4	0.0474668	0.0798068	0.072	0.084	1
CHODL	0.0474676	0.804092	0.035	0.028	1
KRR1	0.0474889	-0.00164949	0.544	0.605	1
lnc-WRNIP1-5	0.0475357	0.6217	0.011	0.007	1
DNAJA4	0.0475385	0.161599	0.086	0.1	1
LAMP1	0.0475694	-0.0230523	0.745	0.785	1
lnc-TSPAN33-2	0.0475719	0.914909	0.015	0.011	1
ARAP2	0.047621	0.248983	0.035	0.043	1
NBPF15	0.0476608	0.0909227	0.034	0.042	1
DEAF1	0.0476705	0.0638343	0.364	0.41	1
lnc-IQCG-9	0.0477055	-0.20721	0.009	0.014	1
lnc-DLX3-3	0.0477532	0.0322477	0.007	0.011	1
NELL2	0.047763	0.418366	0.064	0.055	1
lnc-POLRMT-5	0.0478403	1.00982	0.018	0.013	1
ROGDI	0.0478734	0.0729378	0.546	0.62	1
ARL4A	0.0479309	0.0791288	0.261	0.294	1
FAM238C	0.0480347	-0.340256	0.01	0.014	1
DLL4	0.0481025	-0.187624	0.009	0.014	1
AP006222.1	0.0481279	-0.359197	0.01	0.015	1
LIN54	0.0481727	0.126175	0.076	0.088	1
ZKSCAN2	0.0482158	0.0691064	0.077	0.089	1
ZKSCAN7	0.0482243	0.165561	0.047	0.057	1
EIF3K	0.0482303	-0.0406938	0.892	0.915	1
NUP62CL	0.0482456	0.0626863	0.046	0.055	1
lnc-NMT2-1	0.0482626	-0.314711	0.011	0.015	1
ALG10	0.048308	0.0520679	0.03	0.037	1
TCEAL1	0.048577	0.280956	0.314	0.316	1
SSBP4	0.0486177	-0.0194009	0.72	0.766	1
INTS7	0.0486433	0.249799	0.063	0.075	1
INSR	0.0486902	0.015976	0.352	0.393	1
GVQW3	0.0487345	-0.0314587	0.08	0.092	1
MAP3K7	0.0487587	0.0914119	0.23	0.261	1
CROCC	0.0488128	0.145027	0.07	0.082	1
LYRM9	0.0488293	0.120997	0.229	0.261	1
MLLT10	0.0488484	0.146091	0.271	0.31	1
lnc-H1FNT-1	0.0488525	0.162627	0.034	0.042	1
ALG13	0.0488552	0.281343	0.378	0.389	1
RPS6	0.0489087	0.0246747	0.997	0.996	1
DNAJC25	0.0490648	0.117495	0.142	0.161	1
TTC5	0.0490975	0.117321	0.296	0.336	1
lnc-FNBP1L-6	0.0491742	-0.205899	0.01	0.015	1
NSL1	0.0491839	0.0653135	0.362	0.41	1
SNHG20	0.0492052	0.0642403	0.007	0.011	1
MCM8	0.0492093	-0.0879958	0.044	0.053	1
AHDC1	0.0492197	0.0594733	0.284	0.32	1
PRICKLE2	0.0492336	0.0265074	0.197	0.22	1
PVT1	0.0492562	0.0870429	0.024	0.031	1
PTOV1-AS2	0.0493197	0.183559	0.022	0.028	1
KCNMB4	0.0493641	0.28389	0.295	0.293	1
SLC15A2	0.0493878	0.100389	0.021	0.027	1
NBDY	0.0493928	-0.0244058	0.894	0.919	1
AL162231.1	0.0494325	0.161617	0.182	0.207	1
LZIC	0.049443	0.25195	0.411	0.425	1
R3HDM4	0.0494761	0.133894	0.27	0.305	1
TMEM14A	0.0494954	0.0299587	0.453	0.508	1
SRGAP3-AS4	0.0495549	-0.180061	0.013	0.018	1
LRRC14	0.0495705	0.093232	0.098	0.113	1
CNTN6	0.0496276	0.543315	0.063	0.055	1
RBM15	0.049634	0.139401	0.052	0.063	1
DPP7	0.0496417	0.0337071	0.865	0.868	1
METAP1	0.0496446	0.181948	0.115	0.132	1
APOC1	0.0496533	-0.0971606	0.02	0.026	1
FCHSD1	0.0496569	0.0735224	0.059	0.07	1
AL928654.4	0.0496612	0.0047273	0.049	0.058	1
AL031595.3	0.0496612	-0.0399152	0.022	0.029	1
PURB	0.0497333	0.134919	0.185	0.209	1
ARHGAP12	0.0497351	0.232869	0.402	0.413	1
lnc-ZCCHC9-1	0.0497586	-0.248102	0.015	0.02	1
LIN9	0.0497594	0.0249034	0.016	0.021	1
FBXO25	0.0497627	0.122121	0.117	0.134	1
lnc-SELENOF-2	0.0497637	0.537934	0.076	0.067	1
ZNF611	0.0497639	0.116762	0.061	0.072	1
ZNF599	0.0497676	0.195178	0.141	0.162	1
CYP20A1	0.049807	0.145882	0.183	0.207	1
DNASE2	0.0498173	0.09056	0.61	0.637	1
lnc-HK1-3	0.0498185	-0.211429	0.02	0.026	1
TBX2-AS1	0.0498385	0.742306	0.017	0.012	1
FAM50A	0.0498462	-0.032971	0.681	0.739	1
PSMG3-AS1	0.0498571	0.15892	0.032	0.04	1
BX322639.1	0.049861	0.0592522	0.017	0.022	1
lnc-DHRS4L2-2	0.0499156	0.610123	0.046	0.038	1
PRKCE	0.0499279	0.530261	0.085	0.076	1
PNPLA8	0.0499417	0.0302344	0.505	0.565	1
YAP1	0.0499431	0.475778	0.077	0.068	1
METTL22	0.0499574	0.145195	0.129	0.147	1
ZNF18	0.0499969	0.207438	0.044	0.054	1
SLC25A5-AS1	0.050015	-0.0880751	0.026	0.033	1
lnc-SETD9-5	0.0500338	0.584182	0.054	0.046	1
lnc-TMEM173-3	0.0500389	-0.0391597	0.024	0.03	1
ZNF277	0.050043	0.110863	0.246	0.279	1
lnc-SMIM11B-3	0.0500481	-0.73651	0.006	0.01	1
FEZ1	0.0501206	0.00563701	0.193	0.214	1
CCNH	0.0501211	0.115984	0.362	0.414	1
NHLRC2	0.0501527	0.378725	0.211	0.205	1
DNAJC8	0.0501588	-0.0188281	0.61	0.675	1
RNF149	0.0501592	0.364063	0.213	0.207	1
lnc-RHOT1-1	0.0502471	-0.0611513	0.021	0.027	1
GEN1	0.0502528	-0.0317588	0.021	0.028	1
MIEF2	0.0502638	0.0916313	0.154	0.175	1
lnc-NPIPB12-1	0.0503457	0.156252	0.502	0.528	1
PHC1	0.0504335	0.111877	0.169	0.192	1
RHPN1-AS1	0.0504787	0.121508	0.026	0.033	1
ZNF805	0.0504965	0.115675	0.09	0.104	1
lnc-SLC39A6-1	0.0506445	0.0586857	0.014	0.019	1
LINGO3	0.0506642	-0.118939	0.014	0.02	1
lnc-KCNH1-2	0.0507371	-0.0272591	0.011	0.016	1
TTC39A	0.0507659	0.141264	0.229	0.26	1
STH	0.0507665	-0.300914	0.006	0.01	1
ZFP91	0.0507766	0.124523	0.2	0.227	1
ZNF654	0.0507901	0.433106	0.15	0.141	1
NUP188	0.0508706	0.105178	0.132	0.151	1
CCAR2	0.0509097	0.14185	0.168	0.19	1
FANCA	0.0509878	0.0484976	0.032	0.04	1
lnc-ENDOD1-1	0.0511374	0.122934	0.032	0.04	1
TMEM115	0.0512186	0.123358	0.274	0.311	1
lnc-RAET1E-2	0.051233	0.16167	0.012	0.016	1
ANKRD12	0.0512779	0.0714226	0.774	0.813	1
AC126323.1	0.0512854	0.0609641	0.022	0.028	1
ZNF197	0.0513153	0.10766	0.168	0.191	1
NCBP3	0.0513331	0.0933041	0.285	0.32	1
lnc-PGRMC2-2	0.0513357	-0.0908413	0.008	0.012	1
lnc-CCDC177-6	0.0513444	-0.0230601	0.014	0.02	1
ANKS6	0.0513519	0.111911	0.134	0.153	1
DDX20	0.0514471	0.173566	0.096	0.111	1
ROBO3	0.0514519	0.863995	0.027	0.021	1
SLC24A5	0.051456	0.899228	0.014	0.01	1
TICAM1	0.0515108	0.165424	0.033	0.041	1
lnc-IRX3-80	0.0515233	0.114263	0.502	0.507	1
lnc-F13A1-2	0.0515384	0.660792	0.033	0.027	1
TMEM87A	0.0516776	-0.000773201	0.441	0.495	1
ZNF333	0.0516863	0.10865	0.071	0.083	1
ZNF786	0.0516879	0.031388	0.054	0.064	1
MMACHC	0.0517023	0.143152	0.021	0.027	1
AL365357.1	0.0517085	0.0318927	0.031	0.039	1
ZNF620	0.0517443	0.1588	0.169	0.192	1
RAB11B-AS1	0.0517518	0.100631	0.094	0.108	1
LRG1	0.0517737	0.0341468	0.006	0.01	1
lnc-GRHL2-8	0.0517824	-0.266228	0.007	0.01	1
ZNF22	0.0517986	-0.00403202	0.452	0.503	1
MRPL58	0.051852	0.0920297	0.308	0.346	1
CARF	0.0518621	0.492961	0.152	0.143	1
ATL3	0.0518668	0.138888	0.072	0.085	1
lnc-BLID-5	0.0518715	0.340687	0.039	0.032	1
MTCH2	0.0518984	0.136245	0.586	0.613	1
DPH5	0.0519549	0.271708	0.343	0.346	1
FAM221A	0.051955	0.377327	0.166	0.158	1
PHF13	0.0519589	0.0719329	0.113	0.129	1
TUSC1	0.0520168	0.0163928	0.273	0.306	1
ARMC12	0.0520999	0.0271815	0.02	0.026	1
SNX12	0.0521482	-0.432595	0.009	0.014	1
lnc-PJVK-2	0.052194	0.520881	0.131	0.122	1
lnc-VTCN1-3	0.0522103	0.00988294	0.026	0.033	1
PYGB	0.052221	0.169053	0.216	0.245	1
LYRM2	0.0522961	0.105857	0.669	0.709	1
NPM1P27	0.0523126	0.0249121	0.03	0.038	1
VOPP1	0.0523133	0.0858605	0.179	0.202	1
lnc-SH2B2-6	0.0523162	-0.204972	0.024	0.031	1
lnc-SERAC1-14	0.0523329	-0.0117964	0.014	0.019	1
PSENEN	0.0523547	0.191642	0.491	0.518	1
TPRKB	0.0523967	0.187751	0.174	0.197	1
HECW2	0.0524214	0.627792	0.067	0.059	1
lnc-TGFBR2-7	0.0524401	-0.500924	0.01	0.014	1
LINC00622	0.0524442	-0.879311	0.007	0.011	1
RTCA-AS1.1	0.0524607	0.180785	0.042	0.051	1
HPS3	0.0524983	0.138525	0.148	0.168	1
FAM160A1	0.0525232	-0.475328	0.016	0.022	1
PAQR8	0.0525467	0.114688	0.029	0.036	1
FAM20C	0.052552	0.14985	0.107	0.123	1
TVP23A	0.0525615	0.550775	0.054	0.046	1
AGAP2-AS1	0.0526189	0.135039	0.076	0.088	1
TMEM121	0.0526719	0.387645	0.168	0.16	1
GABRB2	0.0526781	0.183328	0.018	0.024	1
SKIV2L	0.0527281	0.17408	0.121	0.138	1
SYTL2	0.0527448	0.676962	0.04	0.033	1
C19orf47	0.0527726	-0.00667898	0.037	0.045	1
PCYOX1L	0.0527949	0.132608	0.18	0.204	1
RFWD3	0.0528327	-0.0520947	0.046	0.055	1
LINC01963	0.0528422	-0.050834	0.027	0.034	1
ORMDL1	0.0528587	0.0760885	0.738	0.774	1
AC092821.1	0.0528883	0.692898	0.016	0.011	1
PCMTD1	0.0529114	-0.0234101	0.67	0.729	1
TMEM39A	0.052954	0.0941398	0.147	0.166	1
TRDMT1	0.0530315	0.240289	0.044	0.053	1
lnc-MACROD1-1	0.0531011	0.630961	0.07	0.062	1
STXBP3	0.053132	0.286833	0.287	0.287	1
TMX2	0.0531402	0.0551773	0.41	0.462	1
2025-09-03	0.0531509	-0.0986811	0.124	0.14	1
FILIP1L	0.05319	0.0118937	0.114	0.129	1
P3H1	0.0532456	0.0336686	0.406	0.458	1
HMOX1	0.0532491	0.056925	0.023	0.03	1
RAPGEF1	0.0532787	0.16314	0.149	0.17	1
C8orf37	0.0532947	0.466704	0.088	0.078	1
TMEM184C	0.0533801	0.155916	0.119	0.137	1
PCBP3	0.0534278	0.0703107	0.41	0.462	1
FTLP14	0.0534299	-0.330143	0.02	0.026	1
RPTOR	0.0534485	0.122393	0.067	0.078	1
lnc-SLC9B1-3	0.053459	-0.21395	0.02	0.027	1
lnc-GEMIN6-1	0.0534894	-0.322728	0.01	0.015	1
SRGAP2B	0.0535203	-0.0130274	0.052	0.062	1
MUC1	0.053578	-0.0869901	0.106	0.12	1
RPS28P7	0.053628	-0.171918	0.011	0.015	1
AL136126.1	0.0536286	-0.130175	0.011	0.016	1
EIF4A3	0.0536403	0.174998	0.125	0.142	1
CBLC	0.0536491	0.105399	0.035	0.043	1
MAFK	0.0536873	0.109002	0.054	0.065	1
ARHGAP23	0.0537433	0.422594	0.075	0.066	1
RPF1	0.0537436	0.109987	0.284	0.32	1
PAPPA	0.053745	-0.578736	0.032	0.039	1
lnc-TRPV2-4	0.0537488	0.116147	0.044	0.053	1
IL6R-AS1	0.053777	0.0997495	0.007	0.011	1
ACSL1	0.0537927	-0.0595055	0.069	0.08	1
KLHDC8A	0.0537932	0.63241	0.072	0.063	1
BEST1	0.0538027	0.49759	0.032	0.026	1
EFHB	0.0538213	0.00740043	0.022	0.028	1
CATSPER2	0.0538643	0.133363	0.099	0.114	1
CFAP54	0.0538992	0.540103	0.046	0.039	1
XXYLT1	0.0539233	0.0680444	0.185	0.206	1
DBT	0.0539515	0.0469688	0.279	0.312	1
SPRY2	0.0539532	0.574794	0.101	0.092	1
AZIN1	0.0540112	0.196187	0.499	0.529	1
ZNF181	0.0541535	0.106604	0.089	0.103	1
ITGA4	0.0541817	0.995363	0.026	0.02	1
N4BP2L2	0.0543506	0.0694146	0.812	0.848	1
RASL11B	0.0543699	-0.238027	0.012	0.017	1
VPS54	0.0543783	0.41293	0.218	0.214	1
lnc-RICTOR-7	0.0543814	-0.264124	0.007	0.011	1
lnc-MAP3K3-1	0.054402	-0.114957	0.01	0.015	1
STRN4	0.0544295	0.0881025	0.037	0.045	1
ATG9B	0.0544336	0.837661	0.036	0.029	1
lnc-FAHD2B-1	0.0544581	0.944141	0.017	0.012	1
lnc-RBM11-1	0.0544633	-0.273983	0.014	0.019	1
SPEN	0.0544646	0.257877	0.39	0.402	1
lnc-ACP1-1	0.0544696	-0.281379	0.01	0.015	1
RAB27B	0.0544708	-0.232999	0.019	0.025	1
RBM39	0.0545421	0.162069	0.543	0.577	1
TRIM17	0.0545664	1.21745	0.011	0.007	1
ANP32A-IT1	0.0546709	-0.160201	0.013	0.018	1
SLF2	0.0546734	0.393129	0.273	0.274	1
lnc-NEIL3-6	0.0547035	-0.227776	0.022	0.028	1
lnc-TBC1D19-2	0.0547053	-0.0662749	0.035	0.044	1
ZNF326	0.0547079	0.22815	0.411	0.422	1
MTMR2	0.0547314	0.16353	0.169	0.191	1
NLRP1	0.054766	0.184547	0.149	0.17	1
MOXD1	0.0547918	0.648307	0.02	0.015	1
STRC	0.0548005	-0.218112	0.011	0.016	1
HDX	0.0548158	0.0175377	0.069	0.081	1
lnc-G3BP2-1	0.0548385	-0.086347	0.012	0.016	1
ZNHIT1	0.0548621	0.0452749	0.836	0.864	1
HERC3	0.0548964	0.371741	0.167	0.159	1
ADAM32	0.0549757	0.0625232	0.013	0.018	1
COMMD7	0.0550022	0.210909	0.466	0.49	1
TRIM11	0.0550409	0.174863	0.113	0.129	1
BEND7	0.0550507	0.158379	0.169	0.191	1
2025-03-02	0.0550668	0.148964	0.16	0.182	1
lnc-ANKRD6-1	0.0550711	0.0976133	0.031	0.039	1
RBMS1	0.0550857	0.319444	0.326	0.332	1
AC009053.1	0.055102	-0.0321774	0.012	0.016	1
SPIN1	0.055113	0.0593098	0.355	0.396	1
C7orf31	0.0551279	0.609066	0.02	0.015	1
lnc-DRD2-1	0.0551306	-0.0955791	0.025	0.031	1
RMDN3	0.0551716	0.161811	0.204	0.23	1
PRKD3	0.0552102	0.107512	0.172	0.195	1
lnc-RBP3-2	0.0552224	-0.0817171	0.013	0.018	1
NFKB1	0.0552246	0.0499967	0.132	0.149	1
lnc-ABCE1-3	0.055243	0.0365775	0.012	0.016	1
NELFB	0.0552837	0.0585943	0.391	0.439	1
CENPS-CORT	0.0553331	-0.020901	0.01	0.015	1
ADAMTS5	0.0553354	0.598608	0.039	0.032	1
TMEM79	0.0553397	0.103095	0.084	0.097	1
TBCB	0.0553493	0.0795775	0.819	0.853	1
MRPL30	0.0553646	0.3417	0.198	0.191	1
lnc-TMEM240-2	0.0554416	-0.430338	0.008	0.012	1
LINC02301	0.0554416	-0.0648219	0.013	0.018	1
GTF2IRD2B	0.0554529	0.123065	0.028	0.035	1
DNAJC13	0.0555777	0.230291	0.162	0.184	1
LDLRAD3	0.0556165	0.472043	0.088	0.078	1
lnc-TRMO-2	0.0556447	-0.0760411	0.037	0.045	1
LDHAP4	0.0556889	0.797192	0.011	0.007	1
lnc-UBR2-4	0.0557099	0.0972735	0.055	0.065	1
TPM1	0.0557159	0.137784	0.613	0.65	1
CDH7	0.0557475	-0.0781096	0.038	0.047	1
LRP11	0.0557606	0.0371351	0.079	0.091	1
lnc-SFI1-3	0.0557672	-0.0593034	0.019	0.025	1
KIAA0100	0.0557782	0.11453	0.286	0.323	1
lnc-TRIM41-4	0.0557902	0.121	0.127	0.144	1
MEMO1	0.0557954	-0.0793955	0.058	0.068	1
lnc-EDAR-11	0.0558421	-0.367496	0.008	0.012	1
EPHA2	0.0560068	0.0804249	0.021	0.027	1
TOP1MT	0.0560271	-0.0317521	0.026	0.033	1
lnc-STRN3-16	0.0560411	-0.286235	0.008	0.012	1
STARD7-AS1	0.0560521	-0.11946	0.012	0.017	1
NRDC	0.0560635	0.150169	0.611	0.648	1
lnc-HIST4H4-4	0.0561128	-0.0387027	0.012	0.017	1
ODR4	0.0561704	0.0979183	0.354	0.399	1
CLDN23	0.0561767	-0.009245	0.022	0.029	1
ZDHHC20	0.0563703	0.173268	0.097	0.112	1
ZNF517	0.0564115	-0.0145712	0.038	0.046	1
MTUS1	0.0564177	0.0631823	0.459	0.518	1
RETREG1	0.0564384	0.119159	0.345	0.387	1
lnc-ST6GALNAC3-3	0.0564532	-0.0600888	0.008	0.012	1
MECP2	0.0564699	0.116628	0.34	0.384	1
ATP8A1	0.0565262	0.292025	0.073	0.086	1
BRINP3	0.0565333	0.614539	0.03	0.024	1
SERP2	0.0565519	0.421374	0.205	0.2	1
ISYNA1	0.0565627	0.0404021	0.441	0.494	1
HES7	0.0566373	0.071301	0.029	0.036	1
AC107075.1	0.0566674	0.0627608	0.036	0.044	1
BRPF1	0.0567099	0.0822891	0.07	0.082	1
TAF4	0.0567304	-0.108101	0.048	0.057	1
ADAMTS1	0.0567495	0.587919	0.044	0.037	1
ERI2	0.0567711	0.045204	0.042	0.051	1
THOC3	0.0567745	0.443079	0.08	0.071	1
TSPO	0.0568508	-0.0388558	0.744	0.789	1
FAM19A5	0.0569342	0.131764	0.158	0.179	1
MIR762HG	0.0569851	0.240082	0.101	0.116	1
ZNF407	0.0569889	0.129655	0.082	0.095	1
ZNF713	0.0569974	0.561954	0.046	0.039	1
BRINP2	0.0570117	0.108145	0.015	0.02	1
EMC1	0.0570377	0.116063	0.24	0.269	1
TTC27	0.057058	0.0642531	0.062	0.073	1
lnc-PRR34-3	0.0571138	0.925235	0.01	0.007	1
LMNA	0.05733	0.08286	0.628	0.646	1
PGAP2	0.0573791	0.123376	0.205	0.232	1
RPL23AP49	0.0574188	0.1011	0.157	0.177	1
lnc-IL16-4	0.0574477	-0.0258679	0.041	0.049	1
RNF165	0.0574577	0.197638	0.109	0.125	1
RAD18	0.0574662	0.0108813	0.042	0.051	1
GCSHP5	0.0575118	-0.315039	0.009	0.013	1
FOXK1	0.0575574	0.107237	0.194	0.218	1
lnc-UTP23-12	0.0575855	0.690351	0.01	0.007	1
ZCCHC14	0.0576819	0.0519849	0.143	0.161	1
DIS3L2	0.0576983	0.12861	0.182	0.207	1
MIA3	0.0578103	0.00789348	0.543	0.604	1
lnc-C17orf58-3	0.0578259	-0.121202	0.02	0.026	1
ZNF813	0.0578473	-0.0447226	0.041	0.05	1
FOXN2	0.0578611	0.139891	0.081	0.094	1
PDAP1	0.0579122	0.0704914	0.768	0.82	1
lnc-EIF4G3-4	0.0579154	1.3193	0.014	0.01	1
lnc-PON1-1	0.0579294	-0.078535	0.021	0.027	1
lnc-MYOCOS-3	0.0579623	-0.318941	0.009	0.014	1
CARD8	0.0580401	0.14917	0.069	0.08	1
lnc-ZDBF2-1	0.058041	0.441211	0.03	0.024	1
COPS4	0.0580413	0.0249723	0.485	0.542	1
lnc-SMDT1-2	0.0580572	0.801827	0.023	0.018	1
LINC01354	0.0580859	0.671277	0.01	0.006	1
TALDO1	0.0581301	0.0828264	0.694	0.733	1
ODF2	0.0581516	0.213325	0.174	0.199	1
lnc-C1orf61-2	0.0581917	0.120046	0.021	0.027	1
POLR3H	0.0582044	0.135453	0.179	0.203	1
FECH	0.0582147	0.090524	0.188	0.212	1
ATP6V0A1	0.0583529	0.165073	0.543	0.572	1
THSD7A	0.058409	-0.0719016	0.106	0.12	1
LINC00930	0.0585168	-0.414229	0.017	0.022	1
PXN-AS1	0.0585455	0.0333562	0.038	0.046	1
ANKRD42	0.0586542	0.0902837	0.124	0.141	1
SERPINA5	0.05867	-0.602105	0.007	0.011	1
PSMG4	0.0587159	0.19178	0.43	0.444	1
lnc-XKR5-3	0.0587313	-0.250975	0.009	0.014	1
ANKEF1	0.0587463	0.548379	0.11	0.102	1
DNPH1	0.0587777	0.13381	0.556	0.591	1
ZBTB21	0.058839	0.382192	0.205	0.198	1
TMEM209	0.0588462	0.0778273	0.196	0.22	1
AC135983.2	0.0589007	0.155816	0.088	0.101	1
lnc-SEPT9-3	0.0589524	0.0288076	0.05	0.06	1
AL353796.2	0.0591038	-0.276251	0.013	0.018	1
SSNA1	0.0591293	-0.00233827	0.587	0.648	1
PARD6B	0.0592843	0.0953754	0.136	0.154	1
SMARCE1	0.0592856	0.0462607	0.315	0.353	1
LIG3	0.0593075	0.176773	0.142	0.162	1
GPR89A	0.0593173	0.0975003	0.046	0.055	1
lnc-CERS5-6	0.0594298	-0.388545	0.011	0.016	1
lnc-FBP2-4	0.0594627	-0.12824	0.045	0.054	1
lnc-MKS1-1	0.0595761	-0.352011	0.012	0.017	1
AC009078.3	0.0595833	-0.152402	0.03	0.037	1
ZCRB1	0.059587	-0.0309893	0.789	0.835	1
ESCO1	0.0596046	0.0730583	0.413	0.463	1
lnc-NPBWR1-10	0.0596218	0.231789	0.013	0.018	1
HAAO	0.0596802	0.117088	0.04	0.048	1
DNAJC14	0.0597021	0.179806	0.101	0.116	1
DAGLB	0.059796	0.111802	0.064	0.075	1
RHOT1	0.0598997	0.118521	0.337	0.382	1
lnc-CTTN-1	0.0599052	-0.670309	0.007	0.011	1
GAL3ST3	0.0599152	0.0920511	0.049	0.059	1
CDC42	0.0599487	-0.349688	0.118	0.131	1
NHSL2	0.0600191	-0.170676	0.018	0.024	1
SAV1	0.0600273	0.0933412	0.187	0.21	1
LINC02197	0.0600417	0.855988	0.024	0.019	1
JOSD1	0.0600426	0.174275	0.137	0.156	1
lnc-METTL23-16	0.060067	-0.0610706	0.031	0.038	1
RABL2A	0.0600714	0.0988631	0.097	0.111	1
TRAPPC9	0.0600806	0.236179	0.406	0.421	1
lnc-CNMD-2	0.0600816	-0.0146833	0.033	0.04	1
BAHD1	0.0600913	0.0792459	0.046	0.055	1
NUP88	0.0601031	0.372059	0.167	0.159	1
ITGB3BP	0.0601248	-0.0222719	0.032	0.039	1
LYG2	0.0601471	-0.0415521	0.015	0.02	1
PAF1	0.0601541	0.114917	0.252	0.285	1
LATS1	0.0601674	0.161838	0.19	0.215	1
MADD	0.0601684	0.089812	0.431	0.483	1
lnc-ERLEC1-4	0.0602131	0.432474	0.033	0.027	1
lnc-KDM4C-5	0.0602767	0.0911524	0.045	0.054	1
ACTRT3	0.0603234	-0.040992	0.012	0.017	1
lnc-DUSP1-6	0.0603341	-0.178692	0.021	0.027	1
SMARCC2	0.0603674	0.241857	0.419	0.434	1
RPS10P28	0.060376	-0.0158264	0.016	0.021	1
LIMCH1	0.0604346	0.236755	0.36	0.365	1
GNRH2	0.0604557	0.417166	0.44	0.438	1
NIPSNAP3A	0.060495	0.0920162	0.289	0.326	1
CELSR1	0.0605378	0.0440224	0.039	0.047	1
IFI27L2	0.0605663	-0.0228071	0.701	0.737	1
MXD1	0.0606065	0.497628	0.122	0.114	1
DUSP3	0.0606226	0.0994031	0.213	0.24	1
lnc-CENPC-2	0.0606721	0.0180071	0.034	0.042	1
AL592114.1	0.0607288	0.260218	0.017	0.023	1
C12orf42	0.0607726	-0.0746878	0.013	0.018	1
CDC42SE2	0.060816	0.0656099	0.337	0.378	1
SPTBN2	0.0608263	0.22854	0.105	0.121	1
ZSCAN2	0.0608336	0.316989	0.067	0.079	1
lnc-CAST-9	0.0608595	0.592	0.021	0.016	1
HNRNPH1	0.0608796	-0.0221418	0.577	0.642	1
lnc-PLCD3-1	0.0608984	0.0677797	0.067	0.078	1
ZNFX1	0.0609747	0.0773013	0.106	0.12	1
RPL10P16	0.0610869	-0.012148	0.019	0.025	1
HTRA2	0.0611791	0.0667987	0.225	0.251	1
IL11RA	0.0612699	0.0617838	0.153	0.171	1
DTWD1	0.0613262	0.0834509	0.299	0.333	1
AGMO	0.0613664	0.563578	0.059	0.051	1
TFPI	0.0613749	-0.134123	0.024	0.031	1
C2	0.061388	-0.38782	0.007	0.011	1
CDC42EP4	0.0614093	0.186749	0.092	0.106	1
lnc-MB-5	0.0614387	0.113452	0.092	0.105	1
DKKL1	0.0614475	0.267413	0.012	0.008	1
ZNF343	0.0614569	-0.00435644	0.025	0.032	1
lnc-PIGN-7	0.0615154	-0.0477672	0.022	0.029	1
KCTD15	0.061559	0.674436	0.024	0.019	1
RNF220	0.0615618	0.0864945	0.27	0.306	1
ZNF404	0.061578	0.043465	0.027	0.034	1
FAM114A2	0.0615786	0.13371	0.204	0.231	1
SENP6	0.0616076	0.141251	0.544	0.568	1
NAF1	0.0616093	0.118138	0.133	0.151	1
STK3	0.0616257	0.132623	0.171	0.194	1
PRPH	0.061718	0.929452	0.029	0.023	1
EIF4ENIF1	0.0617264	0.160923	0.241	0.273	1
SCARF2	0.0617474	0.155548	0.036	0.044	1
lnc-DCAF12L2-2	0.0617607	0.0676942	0.013	0.018	1
DRAXIN	0.0618053	0.109871	0.029	0.036	1
IL23A	0.0618355	0.0781155	0.011	0.016	1
SNN	0.0618458	0.143872	0.211	0.238	1
TRAF3IP1	0.0618601	0.358335	0.232	0.229	1
CNNM3	0.0618844	0.0892555	0.118	0.134	1
ZNF777	0.0619409	0.239672	0.11	0.126	1
lnc-TP53TG5-6	0.0619435	-0.825214	0.009	0.013	1
MKX	0.061988	0.721421	0.023	0.018	1
ERO1B	0.0619938	0.422428	0.113	0.104	1
AQP11	0.0620212	0.175838	0.1	0.115	1
RAD51AP1	0.0620345	-0.234221	0.022	0.028	1
GMPR2	0.0620707	0.0898109	0.363	0.414	1
POU5F2	0.0620937	0.125564	0.062	0.072	1
DENND4C	0.062115	0.131574	0.226	0.255	1
PAG1	0.0621777	0.405041	0.129	0.12	1
SOX15	0.0621799	0.173976	0.121	0.138	1
GSE1	0.0622104	0.0401254	0.419	0.465	1
NAA30	0.0622309	0.0956751	0.186	0.21	1
lnc-SH3TC1-3	0.0622839	0.115477	0.057	0.068	1
TCEAL7	0.0623473	0.0592739	0.582	0.599	1
INIP	0.0623965	0.100026	0.224	0.251	1
CCDC74A	0.0624273	0.26475	0.104	0.12	1
SLC35G5	0.0624691	0.940927	0.02	0.015	1
TRAPPC8	0.0624946	0.191906	0.153	0.175	1
TLK2P2	0.0625111	-0.13767	0.048	0.057	1
APOPT1	0.0625183	0.0160224	0.522	0.586	1
TRPM4	0.0625637	0.437703	0.116	0.107	1
PPWD1	0.0626971	0.0894592	0.148	0.168	1
SRSF6	0.0627102	0.07603	0.387	0.437	1
lnc-MGST3-1	0.0627185	-0.417654	0.01	0.014	1
lnc-ARF6-5	0.0627801	-0.0627246	0.041	0.05	1
DNM3	0.0628036	-0.0110566	0.043	0.051	1
LRRC43	0.0628271	0.722741	0.02	0.016	1
lnc-HSPB1-4	0.0628705	-0.00761449	0.022	0.028	1
INPPL1	0.0628954	0.0729444	0.258	0.289	1
lnc-ZFYVE21-3	0.0629421	0.197718	0.033	0.04	1
CCDC91	0.062953	0.238817	0.393	0.407	1
GADD45G	0.0629945	2.97802e-05	0.143	0.16	1
TRA2A	0.0630124	0.0691567	0.328	0.365	1
lnc-BBOX1-11	0.0630348	-0.0948362	0.025	0.032	1
OTUD6B-AS1	0.063036	-0.00672714	0.651	0.714	1
DDB2	0.0630509	0.0956806	0.171	0.192	1
ADAM9	0.0631344	0.253007	0.362	0.37	1
ABTB2	0.0632103	0.201981	0.019	0.024	1
AKAP14	0.0632348	0.573018	0.033	0.026	1
lnc-RFX3-3	0.0634042	-0.115407	0.008	0.012	1
C2CD5	0.0635249	0.170318	0.096	0.11	1
SDHAF4	0.0636186	0.0561035	0.292	0.328	1
DERA	0.063645	0.0899911	0.262	0.294	1
ADSSL1	0.0637035	0.355775	0.282	0.284	1
ARPP19	0.0637504	0.047957	0.773	0.806	1
FKBP1A	0.0638486	0.120633	0.671	0.708	1
CHST1	0.0638591	0.419311	0.126	0.117	1
lnc-GRIP2-4	0.0639171	-0.148293	0.009	0.013	1
lnc-NDFIP1-6	0.0639763	-0.507167	0.006	0.01	1
UBE2N	0.0640088	0.0235441	0.534	0.592	1
ABHD14B	0.0640139	0.102758	0.297	0.334	1
SLC35E2A	0.0640628	0.134135	0.1	0.114	1
lnc-SPTBN2-2	0.0640644	0.0811799	0.062	0.073	1
IQCA1	0.0641528	0.340705	0.062	0.073	1
SLMAP	0.0641561	0.172262	0.226	0.255	1
lnc-BMP7-1	0.0641579	0.761208	0.011	0.008	1
DDX50	0.0641667	0.20892	0.429	0.446	1
TCTEX1D2	0.0642092	0.183001	0.502	0.528	1
CALB2	0.0642654	-0.273936	0.02	0.026	1
LINC02018	0.064273	0.110832	0.032	0.039	1
lnc-NSD3-14	0.0642786	-0.192789	0.006	0.01	1
CLASRP	0.0642942	0.241256	0.142	0.162	1
RFLNA	0.0643569	-0.20814	0.006	0.01	1
HSPA4	0.0643651	0.105383	0.669	0.705	1
lnc-KCNC2-6	0.0643653	0.0182865	0.02	0.025	1
ADAT1	0.0644491	0.0640788	0.137	0.154	1
NUDT16P1	0.0644936	0.28652	0.037	0.045	1
FLNA	0.064558	0.0684373	0.164	0.184	1
NAPEPLD	0.0645692	0.155356	0.137	0.155	1
ZNF212	0.0645777	-0.00770394	0.056	0.066	1
MYO18A	0.0645818	0.183411	0.086	0.099	1
SDCBP	0.0646195	0.148367	0.492	0.518	1
LPAR2	0.0646452	0.462642	0.075	0.067	1
FBXO30	0.064691	0.121379	0.106	0.12	1
lnc-ANKRD20A4-13	0.0646935	-0.365189	0.009	0.013	1
lnc-LMNTD1-1	0.0646966	-0.591764	0.013	0.017	1
lnc-MRAP-1	0.0647105	-0.353458	0.011	0.015	1
AC104115.1	0.0647138	-0.110493	0.046	0.055	1
lnc-RABEP1-2	0.0647928	1.06841	0.016	0.012	1
BHLHE40-AS1	0.0648577	0.896708	0.011	0.007	1
CPAMD8	0.0648899	0.965047	0.019	0.014	1
ENPP1	0.0649083	-0.0852793	0.072	0.083	1
BSCL2	0.0649322	0.160275	0.079	0.091	1
KDSR	0.0649708	0.0531441	0.359	0.403	1
SMYD2	0.0649742	0.519957	0.11	0.102	1
FAM13B	0.065023	0.0944683	0.152	0.172	1
lnc-ZDHHC14-1	0.0650349	1.1767	0.01	0.007	1
AMY2B	0.0650425	-0.288679	0.01	0.015	1
WDHD1	0.0651222	0.204013	0.042	0.05	1
lnc-HNF1B-3	0.0651466	-0.371038	0.012	0.016	1
ADIRF	0.0651787	-0.433699	0.01	0.015	1
THBS2	0.0652148	0.526258	0.011	0.008	1
lnc-FAM160A2-1	0.0652196	-0.268381	0.013	0.017	1
LGALS9	0.0652679	-0.218032	0.013	0.018	1
HIGD1A	0.0652727	-0.026044	0.706	0.755	1
TRMT44	0.0653423	0.0171768	0.051	0.06	1
WIF1	0.0653975	0.154063	0.045	0.037	1
TLN2	0.0654354	0.223238	0.076	0.088	1
lnc-YWHAZ-5	0.0654596	-0.0429667	0.033	0.041	1
lnc-PTPRG-1	0.0655353	-0.0352255	0.011	0.015	1
PPIAP72	0.0655362	-0.185834	0.01	0.014	1
RNF180	0.0655439	0.0714306	0.086	0.098	1
YAF2	0.0655466	0.101836	0.248	0.277	1
HARBI1	0.0655875	0.0620395	0.05	0.06	1
OAZ2	0.0656274	0.0572471	0.33	0.371	1
AL035530.2	0.0656419	-0.175751	0.014	0.018	1
VSIG10	0.0657642	0.0478906	0.107	0.122	1
SLC35G1	0.065767	-0.279406	0.017	0.023	1
ADIPOR1	0.0657777	-0.0430088	0.628	0.683	1
AGBL2	0.0658054	-0.166633	0.01	0.014	1
FXYD3	0.0658259	-0.0595362	0.247	0.268	1
ZNF385B	0.0658528	-0.233635	0.012	0.017	1
RHOBTB1	0.0659289	0.163314	0.038	0.047	1
AHNAK	0.065981	0.440923	0.118	0.109	1
KLF7	0.066003	0.183248	0.149	0.169	1
TEX45	0.0660418	-0.141949	0.021	0.027	1
FOXO1	0.0660646	0.221404	0.082	0.096	1
C1orf116	0.0662355	-0.0955243	0.05	0.059	1
lnc-DISP1-1	0.0662578	0.0394498	0.05	0.059	1
MRPS21	0.0662835	-0.0188962	0.859	0.896	1
ANGPTL1	0.0663564	-0.297697	0.007	0.011	1
SHISA5	0.0664079	0.0019719	0.045	0.053	1
NLE1	0.0664294	0.179919	0.037	0.045	1
ZNF852	0.0665048	0.0514711	0.027	0.034	1
lnc-CHCHD1-2	0.0665116	0.11203	0.071	0.082	1
B3GNT10	0.0665572	-0.0713477	0.014	0.02	1
SURF4	0.0665765	0.165885	0.57	0.598	1
lnc-MSI2-6	0.0666043	-0.197158	0.014	0.019	1
ZNF529	0.066605	-0.188936	0.07	0.08	1
GCK	0.0666459	0.21183	0.093	0.107	1
KHDC1	0.0666596	0.221985	0.116	0.132	1
RPS19P3	0.066751	0.110011	0.029	0.036	1
VAV2	0.0667551	0.0902039	0.021	0.027	1
PSMC2	0.0667796	0.0550115	0.404	0.459	1
HNRNPL	0.0667973	0.123167	0.21	0.234	1
lnc-ADGRV1-17	0.0668032	-0.0227161	0.01	0.014	1
TBC1D14	0.0668842	0.115478	0.225	0.254	1
lnc-WDR34-2	0.0669037	-0.140272	0.02	0.026	1
SSPO	0.0669706	0.0622651	0.019	0.025	1
ATF6B	0.066976	0.27772	0.359	0.37	1
CELF3	0.0669879	0.120779	0.298	0.334	1
MINDY4	0.0670317	-0.0786869	0.034	0.042	1
NHLRC4	0.0670483	0.106723	0.022	0.029	1
ZADH2	0.0670556	0.176758	0.51	0.538	1
lnc-SBDS-17	0.0670577	-0.0570147	0.012	0.017	1
lnc-ATXN7-17	0.0670968	-0.0170655	0.041	0.049	1
MANSC1	0.0671035	0.0936225	0.348	0.394	1
ENHO	0.0671917	-0.0493725	0.04	0.048	1
ZNF763	0.0671928	0.63969	0.037	0.03	1
NWD1	0.0672401	0.099579	0.019	0.024	1
MRPL53	0.0672446	0.0377352	0.041	0.05	1
C1QA	0.0673532	1.47276	0.01	0.007	1
lnc-GLB1L2-1	0.0673738	-0.383726	0.007	0.011	1
lnc-RANBP9-1	0.0673744	0.102665	0.042	0.051	1
MRPL52	0.0673746	-0.00963326	0.665	0.73	1
PSMC1P13	0.0675019	0.0269963	0.01	0.014	1
lnc-RTL1-11	0.0675032	0.249847	0.014	0.02	1
MFSD14B	0.0675531	0.0912326	0.151	0.171	1
PTGER3	0.0675554	0.654556	0.016	0.012	1
BACE1-AS	0.0675666	0.177958	0.072	0.084	1
RREB1	0.0677009	0.0798362	0.189	0.213	1
NUMB	0.0677349	0.0858156	0.255	0.286	1
TNRC6C	0.0677647	0.3346	0.248	0.243	1
EMG1	0.0677701	0.081336	0.315	0.351	1
DCAF7	0.0678189	0.0167647	0.586	0.651	1
NEXN	0.0678229	-0.366918	0.027	0.034	1
ZC3H6	0.0678573	0.166754	0.491	0.516	1
GRTP1	0.0679049	-0.234503	0.033	0.04	1
SLC16A14	0.0679063	0.429024	0.096	0.087	1
VRK1	0.067915	0.173582	0.114	0.129	1
EEF1A2	0.0679196	-0.0327247	0.609	0.649	1
DIRAS2	0.0679737	8.79011e-05	0.022	0.028	1
ICMT	0.0679794	0.150242	0.226	0.256	1
EFCAB7	0.0680118	0.0798453	0.157	0.176	1
MRAP2	0.068067	0.552377	0.094	0.086	1
lnc-BNIP1-5	0.0680767	0.874834	0.014	0.01	1
RAB9A	0.0682227	0.0502531	0.287	0.321	1
lnc-ZNF613-7	0.0682399	0.117048	0.026	0.033	1
NEK10	0.0682753	0.00273866	0.03	0.038	1
ZNF331	0.068345	0.0599942	0.308	0.343	1
ROM1	0.0684462	0.200517	0.075	0.087	1
ATAD2B	0.0684694	0.148329	0.177	0.2	1
NDEL1	0.0685348	0.172195	0.204	0.23	1
B3GALT6	0.0685554	0.0565018	0.282	0.317	1
HCG11	0.0685737	-0.110233	0.026	0.032	1
SREBF2	0.068625	0.147599	0.081	0.093	1
LINC00630	0.0686438	0.153329	0.245	0.276	1
HNRNPA0	0.0686511	-0.0124518	0.713	0.772	1
lnc-OR4F21-1	0.0686657	0.184588	0.025	0.032	1
PNRC2	0.06871	0.0653196	0.313	0.351	1
WDR77	0.0687176	0.142815	0.106	0.121	1
lnc-LRRFIP2-1	0.0687732	-0.0727394	0.02	0.026	1
PDCL3P4	0.0688005	-0.220386	0.007	0.011	1
SPATA24	0.0689	0.576771	0.071	0.063	1
UFC1	0.0689007	-0.0139841	0.622	0.679	1
PLCE1	0.0689205	0.143473	0.069	0.079	1
lnc-MFSD14B-20	0.068948	0.977571	0.012	0.008	1
MON1A	0.0689624	0.319593	0.073	0.086	1
SRCAP	0.0689644	-0.0785768	0.024	0.03	1
NOTCH4	0.0690396	-0.029622	0.028	0.035	1
lnc-RAB12-3	0.0691868	0.0562559	0.02	0.026	1
PIGQ	0.0692692	0.37259	0.253	0.253	1
MEGF10	0.0693024	0.732921	0.012	0.008	1
lnc-AKR1D1-5	0.0693084	0.886512	0.014	0.01	1
SCML2	0.0693312	-0.0503818	0.029	0.036	1
NSFL1C	0.0693388	0.0407929	0.37	0.411	1
lnc-TRMT2B-1	0.0693872	0.13867	0.013	0.018	1
MKRN3	0.069425	-0.0357812	0.031	0.038	1
LINC02035	0.0694774	0.0427237	0.029	0.036	1
NLGN4X	0.0695817	0.189215	0.025	0.032	1
lnc-HEY1-1	0.0696275	-0.301759	0.008	0.012	1
CD109	0.0696813	0.783398	0.017	0.013	1
FAM86B1	0.069731	-0.30009	0.008	0.012	1
GSEC	0.0697758	0.0494898	0.028	0.035	1
ZNF442	0.0698049	0.84236	0.037	0.031	1
WNK2	0.0698663	0.165972	0.156	0.177	1
LY6G5C	0.0698833	0.137851	0.054	0.064	1
lnc-PCBP1-2	0.0698906	0.171776	0.089	0.102	1
GLUD1P3	0.0699026	0.747757	0.02	0.016	1
VAV3	0.0699407	0.550002	0.078	0.07	1
SRP68	0.0701039	0.455477	0.136	0.128	1
GRAMD1C	0.0701423	0.0752354	0.113	0.128	1
DNASE1L2	0.0702173	-0.386091	0.009	0.013	1
lnc-NXPE4-3	0.0702467	0.508926	0.059	0.052	1
COQ2	0.0703125	0.110466	0.083	0.095	1
SRRM2	0.0703139	-0.019865	0.889	0.916	1
ENTPD5	0.0703877	0.0710402	0.071	0.083	1
FOXO4	0.070404	-0.411431	0.017	0.023	1
IQGAP2	0.0705454	0.463867	0.053	0.046	1
ST8SIA1	0.0705563	-0.0620872	0.018	0.024	1
PNMA8B	0.0705895	0.56255	0.086	0.078	1
TMTC2	0.0706243	0.452332	0.075	0.066	1
TEX9	0.0706795	0.402154	0.226	0.223	1
lnc-GLRX3-2	0.0707181	0.29311	0.049	0.058	1
lnc-HEXA-1	0.0707586	0.100426	0.032	0.039	1
lnc-THYN1-4	0.0708786	-0.143598	0.016	0.021	1
lnc-RNF39-4	0.0708874	-0.0292433	0.041	0.049	1
DOC2B	0.0709014	0.361864	0.228	0.224	1
CXXC1	0.0709184	0.070382	0.144	0.162	1
U62317.2	0.0709517	0.018966	0.019	0.025	1
EML6	0.0709907	0.0827023	0.059	0.069	1
lnc-ITGA9-5	0.0709945	0.0577154	0.034	0.041	1
lnc-SMARCC2-1	0.0710679	0.334414	0.04	0.033	1
lnc-TLR10-2	0.0710686	0.0875285	0.025	0.031	1
LYPD3	0.071099	-0.11457	0.041	0.049	1
SAPCD1-AS1	0.0711652	0.505787	0.163	0.157	1
lnc-PPIC-5	0.0711744	0.460675	0.049	0.042	1
ANKRD22	0.0712863	-0.313191	0.013	0.017	1
ZNF76	0.0713637	0.198627	0.161	0.182	1
lnc-CXorf67-1	0.0714069	0.0654205	0.021	0.027	1
PRDM15	0.0714578	0.071613	0.021	0.027	1
GLDN	0.0714605	-0.216281	0.009	0.013	1
APOL1	0.0715226	0.00616119	0.044	0.052	1
RPL26P6	0.0715244	-0.0650622	0.036	0.043	1
C1orf123	0.0715286	0.0705931	0.291	0.325	1
lnc-EFHD1-2	0.0715409	0.0409742	0.016	0.021	1
ALMS1	0.0715836	0.185783	0.131	0.148	1
ELMOD1	0.0715993	-0.334049	0.009	0.013	1
DUSP7	0.0716745	0.0156861	0.046	0.054	1
CFAP300	0.071706	0.349636	0.169	0.161	1
lnc-SLC25A29-1	0.0717085	-0.282967	0.009	0.013	1
POLR2B	0.071746	0.19894	0.521	0.556	1
SAMD4B	0.0718019	0.0339352	0.423	0.475	1
TP53INP1	0.0718243	0.0789714	0.111	0.126	1
lnc-COPZ2-1	0.0718352	-0.035621	0.034	0.041	1
XPO7	0.0718568	0.0813513	0.189	0.212	1
HMGN5	0.0718787	0.0856341	0.117	0.133	1
lnc-GRM1-4	0.0719109	-0.300986	0.012	0.017	1
HNRNPDL	0.0719158	0.0948611	0.75	0.791	1
CDH1	0.0719271	0.0137336	0.177	0.197	1
lnc-FPGT-1	0.0719323	1.16311	0.011	0.008	1
AP002840.2	0.0719336	0.958144	0.013	0.01	1
lnc-SPRYD7-4	0.0719402	0.0575578	0.009	0.013	1
lnc-SPPL2A-1	0.0719491	0.0702291	0.086	0.098	1
FUZ	0.0719703	0.189987	0.096	0.11	1
DNAJC25-GNG10	0.0719962	-0.020088	0.009	0.013	1
RPA1	0.0720142	-0.0655578	0.032	0.039	1
MIS18BP1	0.0720161	0.0432925	0.151	0.169	1
CFAP74	0.0720195	0.615651	0.025	0.02	1
NAPB	0.0720674	0.125387	0.261	0.293	1
lnc-CDC73-5	0.0721018	0.128897	0.137	0.154	1
AC007038.2	0.0721159	-0.016895	0.038	0.045	1
lnc-PTS-1	0.0721841	-0.0668607	0.085	0.096	1
lnc-IRAK1BP1-3	0.0721997	0.154511	0.022	0.028	1
MAP3K6	0.0722993	0.131805	0.02	0.026	1
lnc-DPP7-2	0.0723049	0.264362	0.059	0.07	1
RF00017.28	0.0723288	-0.316851	0.006	0.01	1
AC005912.1	0.0723385	0.0765043	0.043	0.052	1
lnc-GGPS1-4	0.0723705	0.0075033	0.009	0.014	1
BACE1	0.0724132	0.0714146	0.28	0.314	1
BABAM1	0.0725222	0.0517491	0.399	0.447	1
lnc-BRCA1-3	0.072549	0.122075	0.233	0.261	1
CBLB	0.0725531	0.0855531	0.198	0.221	1
CACNG4	0.0725591	-0.0483738	0.03	0.036	1
MCM9	0.0726591	0.768815	0.058	0.051	1
AC025031.5	0.0726917	0.834104	0.019	0.014	1
ZNF585B	0.0726999	0.0613156	0.015	0.02	1
MXRA7	0.0727184	0.162786	0.522	0.546	1
ANGPTL7	0.0727289	0.613274	0.058	0.05	1
lnc-RHD-4	0.0727458	0.720031	0.017	0.013	1
lnc-NSA2-6	0.0727476	0.819412	0.025	0.02	1
lnc-SYNE2-3	0.0727788	-0.0133968	0.081	0.093	1
lnc-ECHDC3-8	0.0728067	-0.228949	0.017	0.022	1
lnc-OSBPL10-1	0.0728543	-0.180619	0.011	0.016	1
ZNF316	0.0729789	-0.0482632	0.024	0.03	1
ZKSCAN5	0.0729827	0.149756	0.1	0.114	1
lnc-TMEM223-2	0.0731065	0.110597	0.052	0.062	1
ZHX1-C8orf76	0.0731143	0.14612	0.028	0.035	1
LINC01473	0.0732188	0.0913663	0.733	0.761	1
LRRC17	0.0732528	0.520324	0.067	0.059	1
SIVA1	0.0733303	0.0793059	0.697	0.736	1
lnc-CCDC159-4	0.0733724	0.0162895	0.011	0.015	1
CKAP4	0.0734058	0.0478202	0.392	0.437	1
VKORC1L1	0.0734638	0.0784239	0.307	0.343	1
NPL	0.0734686	0.153393	0.041	0.049	1
PEX11B	0.0735114	0.138573	0.163	0.183	1
CEP135	0.073532	0.478563	0.078	0.07	1
FNBP1	0.0735333	0.129893	0.25	0.281	1
lnc-ZNF510-2	0.0735468	-0.042134	0.011	0.015	1
DNAJA2	0.0735679	-0.0137036	0.622	0.682	1
FAM241A	0.0735921	0.948525	0.036	0.03	1
ZNF800	0.0736184	0.103959	0.272	0.305	1
TIMM8B	0.0736307	-0.00154143	0.668	0.725	1
lnc-FAM83A-8	0.073656	-0.172689	0.007	0.01	1
ARIH2	0.0736936	0.101837	0.275	0.309	1
ANK1	0.0737367	0.467648	0.143	0.135	1
WDR43	0.0737573	0.179527	0.242	0.273	1
ILK	0.073824	0.102757	0.434	0.488	1
FAM222B	0.0738572	0.0645293	0.339	0.382	1
IQCD	0.0738648	0.195353	0.132	0.15	1
RP9P	0.0739082	-0.0213166	0.078	0.089	1
RBP5	0.0739278	0.330549	0.011	0.016	1
CCDC171	0.0739773	0.142351	0.155	0.174	1
lnc-ZNF814-4	0.0739929	0.0570022	0.038	0.046	1
ARHGEF26	0.073993	0.0274654	0.03	0.036	1
AC090114.1	0.0740163	0.593757	0.021	0.016	1
TMEM167B	0.0740563	0.0813034	0.365	0.414	1
OPCML	0.0741157	-0.0701436	0.019	0.025	1
RUNDC3B	0.0741864	0.00660856	0.029	0.036	1
lnc-CHMP3-1	0.0742401	0.133696	0.031	0.038	1
lnc-SLC48A1-23	0.0742508	-0.261215	0.016	0.021	1
ZDHHC15	0.074308	0.0494216	0.026	0.032	1
PRR14L	0.0743475	0.205537	0.488	0.521	1
NOL4	0.0744366	0.0928708	0.313	0.35	1
MCMBP	0.0745277	0.115499	0.171	0.193	1
STOML2	0.0746455	-0.00866635	0.736	0.788	1
LRRC37B	0.0747187	0.181716	0.051	0.06	1
ARHGAP5-AS1	0.0747342	0.117884	0.13	0.148	1
PPP3CA	0.0747514	-0.0423364	0.663	0.718	1
MYO1E	0.074771	0.0132324	0.054	0.063	1
FSD1	0.0747844	0.186425	0.159	0.179	1
GRHPR	0.0748372	-0.00885371	0.57	0.638	1
CNGA3	0.0748545	0.601453	0.073	0.066	1
PEF1	0.0748567	-0.00702472	0.501	0.55	1
RAB2B	0.0748925	0.135223	0.246	0.275	1
ISM2	0.074917	0.555162	0.017	0.013	1
RRM2B	0.0749339	0.102212	0.276	0.308	1
PTGES3	0.0750091	0.0376857	0.924	0.934	1
lnc-MUC4-1	0.0750304	0.0853103	0.058	0.068	1
lnc-METTL2B-3	0.0751388	0.448165	0.033	0.027	1
COA1	0.0751723	0.021677	0.066	0.077	1
WDR70	0.0752458	0.134844	0.143	0.161	1
ATP23	0.0752634	0.0992703	0.075	0.086	1
SFT2D1	0.0754357	0.141621	0.242	0.271	1
XRN1	0.0754364	0.228066	0.418	0.439	1
lnc-BBOF1-2	0.0754856	0.892795	0.019	0.015	1
PCBP1-AS1	0.075508	0.0464539	0.307	0.343	1
lnc-AP4E1-6	0.075729	-0.150836	0.007	0.011	1
HIRIP3	0.0757931	0.116194	0.222	0.249	1
ABHD14A-ACY1	0.0757953	-0.00133034	0.02	0.026	1
SSBP2	0.0759448	0.160756	0.516	0.54	1
AC079416.2	0.0760168	-0.122906	0.022	0.028	1
VWA3B	0.0760378	0.647344	0.021	0.016	1
NECTIN3-AS1	0.0760951	-0.410659	0.008	0.011	1
RPL5P12	0.0761144	0.236641	0.047	0.055	1
ARPC5	0.0761519	0.065622	0.786	0.812	1
lnc-MTFR2-2	0.076155	-0.242777	0.015	0.02	1
SLC25A33	0.0762045	0.122198	0.172	0.194	1
RSRP1	0.0762142	0.139315	0.11	0.126	1
NCOA4	0.0762951	0.138245	0.305	0.345	1
RPL39L	0.0763108	0.0642231	0.236	0.264	1
ATP5S	0.076362	0.0983318	0.252	0.281	1
PACSIN3	0.0763623	0.0808821	0.208	0.234	1
LRRC46	0.076365	0.704347	0.018	0.014	1
AL353795.3	0.0765139	0.0940526	0.06	0.069	1
CTXN2	0.0765442	0.495431	0.075	0.067	1
LINC02449	0.0766285	1.02124	0.01	0.007	1
PRPF39	0.0766537	0.155834	0.153	0.173	1
FAM161B	0.0767195	0.266563	0.07	0.082	1
IFI44L	0.0767465	-0.171356	0.017	0.022	1
RAPH1	0.0767986	0.00630438	0.105	0.118	1
PAK1	0.0768051	0.124696	0.19	0.21	1
lnc-TDRD3-18	0.0768222	-0.457252	0.008	0.012	1
FAM76B	0.0768623	0.0993598	0.087	0.1	1
lnc-LRRK1-5	0.0768658	0.201852	0.051	0.06	1
MAP3K20	0.0768907	0.213097	0.249	0.243	1
MRPL34	0.0769574	-0.0297564	0.725	0.769	1
STK25	0.0769863	0.201323	0.51	0.536	1
HSP90B2P	0.0770299	-0.252957	0.017	0.022	1
SNHG14	0.0771204	-0.112211	0.035	0.042	1
SEC31A	0.0771535	0.0849935	0.679	0.712	1
NNT	0.0773708	0.10034	0.249	0.278	1
SUPT7L	0.0773839	0.14623	0.251	0.283	1
LINC00473	0.077436	0.19235	0.041	0.049	1
OGFOD1	0.0774533	0.112412	0.234	0.262	1
SH2D3C	0.077578	0.228574	0.095	0.109	1
lnc-WISP3-2	0.0775849	-0.17527	0.008	0.012	1
RIT2	0.0775861	-0.21875	0.008	0.012	1
lnc-ATP6AP1L-5	0.077587	-0.074359	0.008	0.011	1
RAB8B	0.0776453	0.00888032	0.153	0.171	1
MAP3K19	0.077706	0.715628	0.012	0.009	1
KCNJ2-AS1	0.0777548	0.531628	0.027	0.022	1
lnc-NPAP1-9	0.0777658	-0.133374	0.008	0.012	1
lnc-APLN-1	0.0778956	-0.215033	0.013	0.018	1
TRERF1	0.0780006	0.164392	0.085	0.098	1
lnc-KLHDC8B-2	0.0781288	-0.292285	0.013	0.017	1
lnc-DEGS2-3	0.0781327	0.177467	0.015	0.02	1
TERF1	0.0781365	0.185782	0.491	0.518	1
ITGA10	0.0781532	-0.409413	0.012	0.016	1
ZNF503-AS2	0.0781846	0.121638	0.071	0.082	1
lnc-LY6E-2	0.0781907	-0.310288	0.009	0.012	1
AC135048.4	0.0782523	0.0717807	0.019	0.024	1
JAG1	0.0782735	0.0576326	0.111	0.125	1
ORC5	0.0782745	0.10443	0.076	0.088	1
PAPSS1	0.078285	0.0200651	0.433	0.48	1
CPNE9	0.0783389	0.167611	0.016	0.021	1
BARD1	0.0783496	0.365257	0.138	0.13	1
ACD	0.0784258	0.343129	0.211	0.208	1
VWA5A	0.0784372	0.236645	0.443	0.465	1
DPH1	0.0785118	-0.0991748	0.008	0.012	1
LRP5L	0.0785305	-0.173494	0.02	0.026	1
BSN	0.0785483	0.125501	0.111	0.126	1
TEX264	0.0785715	0.0424477	0.516	0.571	1
EYS	0.0786022	0.879162	0.021	0.017	1
USP5	0.0786478	0.106752	0.326	0.367	1
CTBP1-AS	0.0786847	0.529259	0.014	0.01	1
PSMB7	0.0787052	-0.0217674	0.708	0.763	1
EOGT	0.0787478	0.112927	0.065	0.076	1
MIR4713HG	0.0787503	-0.240885	0.009	0.013	1
lnc-CDRT4-3	0.0787884	-0.182811	0.028	0.034	1
lnc-CRYM-3	0.0788374	-0.199198	0.011	0.015	1
lnc-RAD52-2	0.0788414	-0.140338	0.042	0.05	1
lnc-TMEM30B-6	0.0788963	1.02003	0.01	0.007	1
ADD3-AS1	0.079035	0.236945	0.032	0.039	1
RDH10	0.0790425	0.132438	0.24	0.267	1
lnc-DPP4-9	0.0790513	0.272334	0.28	0.278	1
AC131009.4	0.0791278	0.0647564	0.079	0.091	1
LINC02226	0.0791598	-0.0746636	0.013	0.017	1
NIPSNAP3B	0.0791731	-0.10021	0.017	0.022	1
FOXP2	0.0791816	0.0316984	0.079	0.09	1
PIK3R2	0.0792186	0.322372	0.031	0.038	1
ARHGEF3	0.0792283	0.235508	0.116	0.132	1
LPGAT1	0.0792821	0.0637037	0.404	0.446	1
SRSF10	0.0792941	0.120085	0.602	0.635	1
RPL7AP60	0.0793429	0.187148	0.029	0.036	1
SORCS1	0.0793438	0.408859	0.048	0.042	1
lnc-KDM4B-1	0.0795278	0.0187622	0.043	0.051	1
MICU2	0.0795455	0.182335	0.459	0.48	1
lnc-TMEM178A-1	0.0795594	0.0733477	0.336	0.376	1
lnc-SLC11A2-7	0.079586	-0.0162216	0.018	0.023	1
lnc-TUBA1C-1	0.0796332	0.470279	0.121	0.113	1
NFU1	0.079649	0.15995	0.515	0.538	1
YBX1P1	0.0797225	0.123332	0.013	0.018	1
lnc-ZNF320-1	0.0797464	-0.195988	0.011	0.015	1
lnc-UBE2K-2	0.0797824	0.0355152	0.049	0.058	1
SFXN3	0.0797995	0.154794	0.145	0.163	1
GINS1	0.0799357	-0.267934	0.01	0.014	1
SEC24B-AS1	0.0799358	0.0868765	0.097	0.11	1
BCAS4	0.0800375	0.131084	0.538	0.565	1
NAT14	0.0800543	0.0854958	0.762	0.793	1
SPRED3	0.0801026	0.141479	0.072	0.083	1
lnc-TMEM211-7	0.0801474	-0.0370342	0.048	0.057	1
IL18	0.0801607	-0.250874	0.021	0.027	1
DGKZ	0.0801617	0.112751	0.355	0.398	1
SGK3	0.0801848	0.0283469	0.078	0.089	1
AC093642.2	0.0803357	0.532991	0.008	0.012	1
MANEAL	0.0803377	0.0694647	0.464	0.521	1
RIPPLY3	0.0804135	0.531122	0.034	0.028	1
FADD	0.0804648	0.196502	0.163	0.184	1
lnc-ARF5-11	0.0805406	0.0358088	0.025	0.031	1
NUDCD1	0.0805444	0.0909244	0.206	0.23	1
POLG2	0.0806538	0.121392	0.109	0.123	1
ZNF536	0.0806577	0.348253	0.015	0.011	1
lnc-GTF3A-4	0.0807415	0.283153	0.028	0.035	1
SULT1C2	0.0807486	-0.0621133	0.043	0.051	1
PRPF3	0.0807585	0.11777	0.176	0.197	1
TCEAL9	0.0807868	-0.042638	0.736	0.791	1
BCL10	0.080829	0.171374	0.166	0.186	1
lnc-STAR-1	0.0808295	0.133137	0.01	0.014	1
lnc-GPR148-2	0.0808969	-0.0834855	0.022	0.028	1
PRKAR1B	0.0810064	0.356184	0.179	0.173	1
lnc-TCF7L2-2	0.0810364	0.107225	0.01	0.014	1
R3HDM1	0.081101	0.109552	0.284	0.319	1
CDKN2AIPNL	0.0811109	0.0199204	0.517	0.577	1
LEMD3	0.0811604	0.136192	0.156	0.175	1
PLXNC1	0.0814509	-0.0390324	0.076	0.087	1
ZNF253	0.0814655	0.072806	0.134	0.151	1
NEUROD2	0.0814704	-0.440102	0.007	0.01	1
E2F1	0.0815131	-0.524361	0.017	0.022	1
C1orf194	0.0815213	0.454798	0.107	0.099	1
ITFG2	0.0815668	0.135795	0.132	0.148	1
LINC01607	0.0816653	0.139035	0.153	0.171	1
lnc-PATJ-2	0.0817789	-0.0127061	0.053	0.062	1
IL11	0.0819784	-0.011376	0.035	0.043	1
CNNM2	0.082048	0.14263	0.104	0.119	1
lnc-CYTIP-2	0.0821401	-0.144783	0.018	0.023	1
C7orf61	0.0822181	-0.056113	0.015	0.02	1
lnc-PHB2-4	0.0823119	0.192367	0.034	0.041	1
PIK3CB	0.0824239	0.142907	0.102	0.116	1
ZNF395	0.0824334	0.184548	0.135	0.153	1
KCTD10	0.0824632	0.121688	0.121	0.137	1
GALNT13	0.0824659	0.195013	0.156	0.176	1
RNF217-AS1	0.0824857	0.501655	0.021	0.016	1
lnc-LARP4-6	0.0825301	0.0333647	0.025	0.031	1
SDCCAG8	0.082539	0.0456082	0.425	0.477	1
lnc-MPLKIP-5	0.0825535	-0.118459	0.023	0.029	1
TAS2R31	0.082567	0.551066	0.021	0.016	1
lnc-SH2B2-7	0.0826038	-0.0845096	0.015	0.02	1
TOE1	0.0826303	0.0931559	0.061	0.07	1
VPS8	0.0827581	0.179846	0.218	0.245	1
DAB2IP	0.0829001	0.0982242	0.164	0.183	1
NXPH3	0.0829447	0.266051	0.021	0.026	1
AC114490.3	0.0829783	0.0839101	0.033	0.04	1
TCEA1P2	0.0830634	0.513361	0.038	0.032	1
SETD6	0.0831235	0.0804923	0.126	0.141	1
GALC	0.0831368	0.514205	0.118	0.111	1
AL132633.1	0.0831422	-0.0101735	0.007	0.01	1
ZNF17	0.0831589	0.00353499	0.031	0.037	1
ACAT1	0.0832351	0.0483847	0.378	0.42	1
C1R	0.0832779	0.02559	0.05	0.058	1
MAGT1	0.0832797	0.192121	0.433	0.455	1
DSCR9	0.0833327	-0.305355	0.014	0.018	1
PAM16	0.0833736	0.115211	0.038	0.045	1
VIRMA	0.0834109	0.140242	0.279	0.315	1
ARL6	0.0834853	0.176798	0.149	0.168	1
ZNF271P	0.0835539	0.0729377	0.367	0.414	1
lnc-SLC30A4-4	0.0836106	-0.0626788	0.007	0.011	1
UPF2	0.0836562	0.0578809	0.278	0.309	1
LARP4B	0.0837151	0.0479569	0.342	0.382	1
lnc-PRSS51-4	0.0837696	-0.596808	0.008	0.011	1
BCO1	0.083784	-0.419254	0.007	0.011	1
ZNF597	0.0838755	-0.122492	0.026	0.032	1
PML	0.0840034	0.202375	0.123	0.139	1
LZTFL1	0.0840341	0.198401	0.147	0.166	1
SAPCD2	0.0840558	0.122099	0.063	0.073	1
ZNF274	0.0840635	0.132929	0.167	0.187	1
TRIM61	0.0840778	0.694867	0.04	0.034	1
lnc-ABCA1-8	0.084124	0.247653	0.017	0.022	1
REV1	0.0842329	0.114481	0.24	0.268	1
lnc-COL8A1-5	0.0842744	-0.11445	0.014	0.018	1
ASB9	0.0842802	-0.345416	0.013	0.017	1
lnc-TBCC-1	0.0842912	0.187317	0.02	0.025	1
SETMAR	0.0843597	0.195934	0.107	0.121	1
HFE	0.0844182	0.615748	0.02	0.015	1
FAM111A-DT	0.084493	0.200099	0.052	0.061	1
JDP2	0.0845035	0.267187	0.29	0.29	1
lnc-KLF17-1	0.084579	0.524257	0.102	0.095	1
ZNF653	0.0845947	0.111236	0.043	0.051	1
CLPP	0.0846357	0.00682723	0.651	0.71	1
lnc-CKAP4-1	0.0846474	-0.128519	0.014	0.019	1
DNHD1	0.0846539	0.094513	0.037	0.044	1
CCDC92	0.084669	0.372939	0.247	0.247	1
ALKBH6	0.0847667	0.162539	0.107	0.121	1
PEX12	0.084776	0.0873124	0.057	0.067	1
COA5	0.0848741	0.130277	0.226	0.253	1
NLGN1	0.0848973	0.484219	0.101	0.093	1
RNU2-27P	0.0850181	-0.141293	0.008	0.011	1
lnc-OR4F29-3	0.0850564	-0.186699	0.007	0.011	1
MTREX	0.0851185	0.154061	0.293	0.331	1
B3GNTL1	0.0851699	-0.301432	0.008	0.011	1
lnc-EIF3H-3	0.0851923	0.720822	0.027	0.022	1
CCDC151	0.0852261	0.0468076	0.15	0.167	1
lnc-LHCGR-2	0.0854125	0.0817393	0.022	0.028	1
lnc-SHISA9-1	0.0854462	0.0922313	0.007	0.011	1
lnc-CIPC-1	0.0854644	0.481473	0.016	0.012	1
lnc-COX14-2	0.0855312	0.10459	0.096	0.109	1
GAB2	0.0855358	0.193213	0.12	0.136	1
ADAR	0.0855588	0.172507	0.533	0.565	1
lnc-ATG12-5	0.0855661	-0.028633	0.035	0.042	1
UBR5	0.0855957	0.132003	0.334	0.372	1
lnc-ELAC2-6	0.0856728	-0.183296	0.008	0.012	1
LINC02289	0.0857453	0.151448	0.014	0.018	1
PORCN	0.0857877	0.0820761	0.101	0.114	1
CBFA2T2	0.0858496	0.0767284	0.4	0.448	1
lnc-LRCH1-6	0.085877	-0.0822013	0.021	0.027	1
SET	0.0858867	0.027521	0.909	0.919	1
lnc-NSFL1C-2	0.0860181	-0.369838	0.009	0.012	1
LIPG	0.0860198	0.880779	0.024	0.019	1
ZNF354B	0.0861298	0.223276	0.063	0.073	1
CHPF2	0.0861366	0.155201	0.169	0.19	1
ZKSCAN8	0.0862547	0.383148	0.143	0.135	1
RNF14	0.0862561	0.107308	0.258	0.29	1
lnc-BCKDHB-1	0.086257	0.0671943	0.033	0.04	1
lnc-SFSWAP-5	0.0862863	-0.153525	0.008	0.012	1
lnc-CRIPT-1	0.0863244	-0.287148	0.011	0.015	1
PDCD2L	0.0864967	0.124435	0.17	0.19	1
lnc-EPHA1-1	0.0864978	0.11188	0.158	0.176	1
FASTKD1	0.0865384	0.108289	0.066	0.076	1
ZNF670	0.0866348	-0.056918	0.029	0.035	1
lnc-PACSIN1-1	0.0866766	-0.237022	0.01	0.014	1
lnc-GRK2-1	0.0866973	0.0267425	0.029	0.036	1
lnc-XRCC2-13	0.0867668	0.424402	0.187	0.182	1
lnc-RCC1L-1	0.0867738	0.0833118	0.196	0.217	1
RAD52	0.0867933	-0.0116289	0.036	0.043	1
lnc-RBM28-1	0.0869387	-0.453649	0.009	0.013	1
SUCLA2-AS1	0.0869804	-0.307884	0.01	0.014	1
MTR	0.0870457	0.202746	0.214	0.243	1
SLITRK3	0.0870998	-0.460138	0.014	0.019	1
SFR1	0.0871103	0.141588	0.109	0.123	1
lnc-CCDC140-9	0.0872547	-0.0585781	0.011	0.015	1
lnc-GNS-5	0.0872651	-0.0156044	0.008	0.012	1
PXDC1	0.0872753	0.00246708	0.071	0.081	1
lnc-LUC7L2-1	0.0873075	-0.128915	0.021	0.026	1
ZBTB8OS	0.0873384	0.0702235	0.404	0.455	1
ZRSR2	0.0874714	0.380056	0.176	0.169	1
lnc-NPIPB6-1	0.0874797	0.118278	0.013	0.017	1
PLGLB1	0.0874881	1.01636	0.015	0.011	1
AC245100.8	0.0875992	0.207437	0.072	0.083	1
CPSF6	0.0876066	0.108206	0.35	0.393	1
lnc-TMEM50B-4	0.0876278	0.0170851	0.053	0.061	1
DZIP1	0.0877178	0.0935385	0.174	0.194	1
lnc-LY6E-7	0.0877248	0.128462	0.018	0.023	1
XKR9	0.0877394	0.277544	0.019	0.024	1
LINC01952	0.0877903	0.96201	0.011	0.008	1
GNAZ	0.0878215	0.116399	0.157	0.175	1
lnc-CCDC146-4	0.0878612	0.0490648	0.026	0.032	1
PRH1	0.0878614	0.0564262	0.012	0.017	1
NDUFC2	0.0879082	-0.00360841	0.903	0.928	1
lnc-KANK1-1	0.0879363	-0.0662204	0.009	0.012	1
HNRNPA1P48	0.0879877	0.661103	0.051	0.044	1
KIAA0087	0.0879991	0.498877	0.03	0.025	1
SOCS4	0.0880113	0.0956424	0.209	0.233	1
lnc-ALYREF-1	0.0881513	0.0827605	0.022	0.028	1
SLC26A2	0.0881747	0.00202145	0.21	0.231	1
lnc-GBE1-5	0.0882189	0.713314	0.032	0.026	1
EEF1AKMT2	0.0883186	0.337532	0.269	0.273	1
lnc-ZNF613-5	0.088324	-0.188191	0.01	0.014	1
PHF21A	0.0883281	0.339098	0.294	0.3	1
lnc-TTC9B-2	0.0883597	0.132013	0.018	0.023	1
NAAA	0.0884087	0.169669	0.122	0.137	1
FBXL18	0.0884475	0.330455	0.051	0.06	1
AAK1	0.0884478	0.0868234	0.289	0.32	1
lnc-HSPA12A-1	0.0884491	0.0483725	0.115	0.129	1
TAGLN3	0.0884994	0.0854409	0.561	0.566	1
DGCR8	0.0885071	0.170793	0.169	0.19	1
ARMC2	0.0885271	0.54549	0.08	0.073	1
LPAR1	0.0886018	0.326429	0.072	0.064	1
CORO2B	0.0886413	-0.0165827	0.048	0.056	1
STX18	0.0888263	0.116865	0.267	0.301	1
lnc-ZNF395-2	0.088891	-0.121972	0.027	0.033	1
ZNF217	0.0888945	0.110796	0.202	0.226	1
LINC01063	0.0889172	0.10144	0.01	0.014	1
lnc-ZBTB49-2	0.0889284	0.142303	0.021	0.027	1
NSMAF	0.0889491	0.266774	0.06	0.07	1
RAD51D	0.0889842	0.174327	0.069	0.08	1
FSIP2	0.0890241	0.202974	0.281	0.277	1
ZNF398	0.0892131	0.195912	0.084	0.097	1
BRD1	0.089214	0.122826	0.271	0.305	1
APBB3	0.0892589	0.182937	0.191	0.215	1
ARX	0.0894279	0.114666	0.073	0.065	1
POLE	0.0895325	-0.117649	0.019	0.025	1
PROCA1	0.0896711	0.397827	0.049	0.058	1
lnc-NOX3-9	0.0896968	-0.183088	0.014	0.019	1
BMP2K	0.0898282	0.0516161	0.054	0.063	1
AC012123.1	0.0898405	0.709634	0.019	0.014	1
lnc-KLHL1-11	0.0899434	-0.245363	0.022	0.027	1
MAP3K3	0.0899927	0.0238547	0.07	0.08	1
lnc-ZNF780B-3	0.0900097	0.00710811	0.038	0.045	1
DDX24	0.090044	-0.0117497	0.839	0.886	1
NYAP1	0.0901817	0.25473	0.082	0.094	1
INTS9	0.0902675	0.0852441	0.075	0.086	1
FLYWCH1	0.0904028	0.140702	0.124	0.14	1
UIMC1	0.0904621	0.113868	0.168	0.188	1
NPIPB2	0.0905123	0.834788	0.048	0.041	1
CEACAM19	0.0905808	-0.117127	0.018	0.023	1
POMT1	0.0906144	0.215093	0.151	0.171	1
C1orf127	0.0906165	0.130613	0.012	0.017	1
COBLL1	0.090672	0.345736	0.154	0.147	1
lnc-GINS1-2	0.0907509	-0.120179	0.015	0.019	1
lnc-RBBP6-1	0.0907617	-0.0799915	0.053	0.062	1
lnc-ZNF559-ZNF177-1	0.0908383	-0.0874713	0.045	0.052	1
NOP2	0.0908496	0.859365	0.01	0.007	1
TMEM56	0.0908498	0.347532	0.202	0.198	1
lnc-UBE2Q1-1	0.0908629	0.327085	0.067	0.078	1
TMEM72-AS1	0.0908897	-0.0731778	0.043	0.051	1
TMEM240	0.0908969	0.319628	0.041	0.049	1
CPE	0.090901	-0.00275815	0.991	0.99	1
RHOT2	0.0909806	0.153374	0.298	0.338	1
ZBTB7C	0.0909881	-0.00853469	0.018	0.023	1
FAM220A	0.0910302	0.12985	0.11	0.124	1
ENG	0.0912006	-0.285263	0.014	0.018	1
C6orf89	0.0912527	0.066985	0.404	0.454	1
CAMLG	0.0912875	-0.0694811	0.754	0.798	1
PPP1R3B	0.0914166	0.059887	0.164	0.183	1
lnc-SPRYD3-1	0.0914824	0.100871	0.257	0.285	1
TAS2R4	0.0915796	0.173493	0.042	0.05	1
LGI1	0.0916994	-0.116526	0.065	0.075	1
ING2	0.0917142	0.0622197	0.242	0.269	1
lnc-ZNF77-2	0.0917305	-0.0361518	0.027	0.033	1
DYNLT1	0.0917493	-0.0199412	0.913	0.932	1
lnc-KIAA1147-3	0.0917498	0.787105	0.021	0.016	1
lnc-BPHL-9	0.091777	-0.276955	0.007	0.01	1
SNCA	0.091917	-0.20916	0.057	0.066	1
CAPZA2	0.0919436	0.123328	0.59	0.631	1
IPO9	0.0920061	0.0453499	0.331	0.368	1
ELFN1-AS1	0.0921003	-0.10801	0.02	0.025	1
lnc-CAB39L-10	0.092141	0.393703	0.072	0.064	1
C11orf96	0.0921832	0.210306	0.051	0.044	1
KCTD9	0.0923956	0.0475604	0.164	0.183	1
RNF113A	0.0924064	0.142525	0.168	0.188	1
lnc-MBOAT1-2	0.092479	0.650528	0.029	0.024	1
lnc-ACSBG2-3	0.092507	-0.360025	0.007	0.01	1
NUP58	0.0925757	0.296535	0.339	0.347	1
ZFYVE26	0.092593	0.156474	0.031	0.038	1
IFIT1	0.0926263	0.0127683	0.104	0.117	1
MTURN	0.0926468	0.223464	0.374	0.383	1
NKAIN3-IT1	0.0926682	0.507722	0.03	0.024	1
PNMA6A	0.0926917	0.0831699	0.104	0.117	1
LAG3	0.0927992	0.63123	0.061	0.054	1
USP3-AS1	0.0928097	0.537232	0.034	0.029	1
PTCH2	0.0929709	-0.671182	0.008	0.011	1
CISD3	0.0930813	0.215709	0.389	0.405	1
lnc-MSANTD3-1	0.0930852	-0.0952649	0.044	0.052	1
AC018523.1	0.0931245	-0.424067	0.012	0.016	1
PDGFA	0.0931267	0.382853	0.231	0.229	1
TMEM267	0.0931614	0.158817	0.143	0.162	1
KIZ	0.0932083	0.18396	0.151	0.169	1
GRIK4	0.0932357	-0.0162375	0.024	0.03	1
NRAV	0.0932406	0.396277	0.157	0.151	1
AC006511.3	0.0933795	-0.185782	0.007	0.01	1
IL6ST	0.0933982	0.364204	0.167	0.16	1
lnc-IGFBPL1-1	0.0934697	-0.285221	0.029	0.035	1
ERMN	0.0934964	-0.336363	0.013	0.017	1
FCGBP	0.0935298	-0.0933978	0.007	0.01	1
CENPP	0.0935764	-0.283922	0.016	0.02	1
ATXN7	0.0936408	0.198481	0.026	0.032	1
DHX8	0.0936515	0.160621	0.17	0.191	1
lnc-POM121L2-2	0.0936548	0.409803	0.084	0.076	1
ANAPC16	0.0938545	-0.0192739	0.847	0.884	1
NUDT10	0.0938924	-0.667459	0.01	0.014	1
lnc-NR1D1-1	0.0940093	0.243611	0.017	0.022	1
CDIPT	0.0940343	0.0669536	0.47	0.531	1
DPY19L1P1	0.0940466	0.542792	0.04	0.034	1
lnc-TEAD3-4	0.0940856	0.658233	0.01	0.007	1
SRC	0.0941378	0.0633009	0.114	0.128	1
lnc-PANK3-23	0.0941412	0.207779	0.027	0.033	1
lnc-FGD4-8	0.0941536	0.171961	0.112	0.128	1
C2orf42	0.0942271	0.0769849	0.047	0.055	1
lnc-RIMS3-4	0.0942974	0.155699	0.272	0.304	1
SPATA6	0.0943027	0.142114	0.198	0.221	1
BCCIP	0.0943525	0.0805345	0.26	0.289	1
FCGR2A	0.0945011	-0.100868	0.012	0.017	1
LINC01619	0.0945211	0.293128	0.064	0.057	1
PSMC1P1	0.0945841	-0.232847	0.011	0.015	1
CHRNB2	0.0946099	0.0144299	0.054	0.063	1
PCOLCE	0.0946664	0.203479	0.108	0.122	1
HYAL3	0.0946734	0.3115	0.03	0.036	1
TOP3A	0.094814	0.181364	0.125	0.142	1
NDC1	0.094817	0.185226	0.034	0.041	1
SP1	0.0948357	0.173977	0.135	0.152	1
lnc-GDE1-3	0.0948378	-0.291623	0.011	0.015	1
IRAK1	0.094844	0.22286	0.204	0.231	1
TMEM131L	0.0949656	0.0871245	0.075	0.085	1
lnc-SDC2-3	0.094974	-0.139251	0.007	0.011	1
CA6	0.0949824	-0.530817	0.009	0.012	1
lnc-NXNL1-3	0.0949848	-0.0467614	0.011	0.015	1
SOS1-IT1	0.095047	-0.176073	0.011	0.015	1
lnc-CAPZA2-2	0.0950664	-0.240821	0.012	0.016	1
lnc-NPIPA8-5	0.0950731	-0.00314146	0.081	0.091	1
DGKE	0.0950973	0.387035	0.214	0.211	1
lnc-FAM208B-5	0.0952346	-0.269708	0.008	0.011	1
FSIP2-AS1	0.0952489	0.932517	0.012	0.008	1
LRRN4CL	0.0952559	0.777303	0.012	0.008	1
HCN4	0.0952761	0.925532	0.016	0.012	1
ZNF225	0.0953245	0.108439	0.025	0.031	1
DLGAP2	0.095332	-0.244958	0.008	0.011	1
lnc-ARRDC1-2	0.0953538	0.00953962	0.007	0.011	1
C1orf112	0.0953815	0.171502	0.02	0.026	1
SEMA3B-AS1	0.0954153	-0.171558	0.012	0.016	1
lnc-EFCAB2-7	0.0954852	-0.00122454	0.012	0.016	1
XRCC6	0.0955244	0.0483345	0.819	0.849	1
lnc-EXT1-6	0.0955428	0.783686	0.018	0.014	1
lnc-ZNF221-2	0.095549	0.0263547	0.029	0.035	1
COMMD3	0.0955641	0.0388086	0.583	0.649	1
lnc-SH3BGRL2-1	0.0955648	0.0817072	0.028	0.034	1
GPR61	0.0956045	-0.384505	0.01	0.014	1
RRN3	0.0956196	0.0824498	0.201	0.223	1
lnc-C9orf131-1	0.095669	-0.0517444	0.008	0.011	1
LRRC37BP1	0.0957528	0.106969	0.207	0.233	1
FOXN3-AS1	0.0959102	0.627685	0.029	0.024	1
lnc-PITRM1-2	0.0959189	0.306508	0.007	0.011	1
HES1	0.09593	0.454409	0.094	0.086	1
DOCK1	0.0959461	-0.0466476	0.08	0.091	1
GLUD1	0.0959817	0.2795	0.358	0.371	1
POLR2D	0.0960811	-0.0378087	0.063	0.072	1
KRT18P61	0.0962966	0.0789945	0.012	0.016	1
lnc-DZIP1-3	0.0963152	-0.219092	0.011	0.015	1
ZBED5	0.0963866	0.0923093	0.217	0.24	1
ANKRD24	0.0964061	-0.0940224	0.019	0.024	1
BIN3	0.0964945	0.138218	0.179	0.2	1
YOD1	0.096521	0.196523	0.035	0.042	1
lnc-ARL5A-1	0.0966523	-0.0447079	0.055	0.064	1
lnc-MACROD1-5	0.0966548	-0.320728	0.009	0.012	1
BRMS1L	0.0967034	0.0925314	0.114	0.129	1
KLHDC2	0.0967432	0.156479	0.562	0.602	1
KLF4	0.0968476	-0.0351101	0.04	0.047	1
lnc-ZEB1-12	0.0969486	0.157096	0.035	0.042	1
AC002044.2	0.0969596	0.0776088	0.012	0.016	1
LRP4	0.0971207	0.0554895	0.021	0.027	1
SRPK2P	0.0971611	0.0594205	0.009	0.012	1
ALPK1	0.0971644	0.090551	0.036	0.043	1
SP6	0.0971717	-0.128986	0.009	0.012	1
lnc-ACAT1-1	0.0972512	0.0271357	0.03	0.036	1
SLC9B2	0.0972702	0.248558	0.079	0.091	1
DIO3	0.0973198	-0.452702	0.017	0.021	1
AZIN1-AS1.1	0.0973548	0.669092	0.016	0.012	1
ESYT1	0.0975021	0.335498	0.175	0.168	1
EFCAB12	0.0975306	0.851334	0.018	0.014	1
CTDSP1	0.0975567	0.417745	0.13	0.123	1
ATR	0.0975842	0.17052	0.093	0.106	1
MRPL45P2	0.097599	0.0543911	0.039	0.046	1
DR1	0.0977111	0.121287	0.281	0.315	1
MSTO1	0.0977257	0.180045	0.056	0.065	1
PPIL2	0.0978096	0.182009	0.159	0.178	1
LRRC23	0.0978541	0.320541	0.277	0.282	1
TIMM23	0.0978774	0.161052	0.198	0.222	1
CALHM1	0.0979064	0.0863177	0.009	0.013	1
LMOD1	0.0979862	-1.89261e-05	0.01	0.014	1
AC022400.6	0.0980078	0.121369	0.009	0.013	1
TIMP4	0.0980477	-0.0616642	0.018	0.023	1
lnc-TSEN2-3	0.0982136	0.140312	0.016	0.021	1
lnc-IFT74-9	0.0984104	0.539081	0.093	0.086	1
lnc-TAF1B-2	0.0984201	0.0459749	0.031	0.037	1
TDRKH	0.0984392	0.14931	0.08	0.091	1
GSK3A	0.0987224	0.2605	0.399	0.418	1
HDAC10	0.0987399	0.0971099	0.294	0.328	1
SCFD1	0.0988656	0.12215	0.594	0.634	1
RPS6KA6	0.098906	0.135154	0.147	0.163	1
PURA	0.0990284	0.0472976	0.464	0.523	1
lnc-CWC15-4	0.0991365	0.668399	0.021	0.017	1
ZFYVE1	0.0992347	0.102078	0.103	0.116	1
AC092718.3	0.0992807	0.532086	0.027	0.022	1
GPX7	0.0992982	0.0137331	0.461	0.506	1
ABHD1	0.0993411	0.543288	0.034	0.029	1
ANXA7	0.0993626	0.0870601	0.696	0.737	1
PLCD4	0.0994462	0.262314	0.143	0.161	1
DMAP1	0.099468	0.0905427	0.301	0.336	1
lnc-EIF3B-3	0.099595	0.726692	0.011	0.008	1
ZNF655	0.0997537	0.258446	0.341	0.352	1
STK36	0.099767	0.246602	0.069	0.08	1
MAP1LC3B2	0.0998189	-0.104223	0.022	0.027	1
MAB21L1	0.0998214	-0.0506618	0.03	0.037	1
CLSPN	0.0998248	-0.275823	0.016	0.021	1
TMEM245	0.0998336	0.288387	0.336	0.344	1
KLF8	0.0998553	0.693741	0.013	0.009	1
NTN1	0.0998609	0.333242	0.057	0.05	1
SLC22A18	0.0999529	0.108429	0.196	0.217	1
LRTOMT	0.100033	0.220127	0.149	0.168	1
TMEM160	0.100071	-0.00525448	0.685	0.746	1
SMARCC1	0.100121	0.124191	0.572	0.604	1
HLA-L	0.100275	0.420036	0.022	0.018	1
LMAN2L	0.100297	0.202852	0.138	0.155	1
lnc-SAMD8-1	0.100376	-0.00469661	0.053	0.061	1
RHBDF2	0.100396	0.261159	0.062	0.071	1
CCT8	0.100396	-0.0224301	0.812	0.846	1
NMT1	0.100402	0.146309	0.198	0.222	1
KCNIP4	0.100409	0.527496	0.041	0.035	1
PXYLP1	0.100418	0.01417	0.065	0.075	1
PDE7B	0.100573	0.423819	0.122	0.115	1
FAM43A	0.100574	0.0755374	0.017	0.022	1
B4GALT3	0.100663	0.124046	0.366	0.413	1
GHET1	0.100776	-0.172296	0.014	0.018	1
lnc-GALNT15-8	0.100797	-0.110222	0.034	0.041	1
CBX8	0.10081	0.40302	0.085	0.077	1
EFCAB13	0.100849	-0.279766	0.012	0.015	1
TANC1	0.100855	-0.0745415	0.048	0.055	1
lnc-TRAF3IP2-2	0.100899	0.405775	0.041	0.035	1
PSMB8-AS1	0.100996	0.0679897	0.014	0.019	1
lnc-SLC25A6-2	0.101117	0.195636	0.022	0.028	1
lnc-ERI1-2	0.101202	0.452339	0.014	0.011	1
APRT	0.101215	-0.0114412	0.611	0.66	1
TXNL4A	0.10145	-0.0149987	0.793	0.832	1
CEP131	0.101579	0.276262	0.075	0.086	1
lnc-KLHDC4-74	0.101659	0.225106	0.082	0.094	1
CCDC86	0.101661	0.389835	0.145	0.138	1
ZNF184	0.101671	0.198524	0.077	0.087	1
TMEM74	0.101978	-0.0136655	0.017	0.021	1
FAM166B	0.102009	-0.373875	0.012	0.015	1
SNAPIN	0.102046	0.121984	0.33	0.371	1
lnc-SERP2-17	0.102072	-0.484789	0.011	0.015	1
CAMK1	0.102138	0.342903	0.15	0.143	1
lnc-ZSCAN1-3	0.102149	0.117976	0.121	0.135	1
SRSF12	0.10218	0.181376	0.176	0.197	1
lnc-OR4F3-5	0.102284	-0.0620807	0.019	0.024	1
lnc-SEH1L-5	0.102302	-0.0485768	0.029	0.035	1
DRD2	0.102311	0.577496	0.036	0.031	1
AKR1C2	0.102397	0.1666	0.017	0.022	1
LCAT	0.10247	0.622898	0.031	0.026	1
ELAC1	0.102527	0.127231	0.129	0.144	1
lnc-NUFIP2-1	0.102606	0.131554	0.024	0.03	1
lnc-ZNF599-10	0.102663	0.16695	0.02	0.025	1
KDM4A-AS1	0.102682	0.0823191	0.028	0.034	1
ALG8	0.1027	0.130569	0.183	0.205	1
AAMP	0.102738	0.141392	0.561	0.595	1
RPL7AP66	0.102773	0.0489578	0.293	0.322	1
lnc-LRRC7-20	0.102823	0.566676	0.043	0.037	1
HCFC1R1	0.102836	0.105849	0.113	0.127	1
ZFP62	0.102928	0.19326	0.037	0.044	1
TRIM45	0.103041	0.910466	0.018	0.014	1
HS3ST5	0.103082	-0.308966	0.007	0.01	1
DCDC2	0.103302	0.0278359	0.054	0.063	1
LIX1L	0.103302	0.20387	0.053	0.062	1
lnc-DEXI-2	0.103358	-0.179295	0.007	0.01	1
CAMSAP3	0.103441	0.148241	0.123	0.138	1
lnc-WWOX-4	0.103474	0.625677	0.012	0.009	1
WIPF3	0.1036	-0.00648003	0.039	0.046	1
lnc-RARRES1-3	0.103755	-0.198322	0.007	0.01	1
lnc-KIAA1328-4	0.103806	-0.545338	0.007	0.011	1
CWF19L1	0.10403	0.278639	0.083	0.095	1
DISP2	0.104088	0.0676253	0.086	0.097	1
SH3PXD2B	0.104097	0.128075	0.115	0.129	1
MRFAP1	0.104124	0.0335837	0.918	0.929	1
CCT6P3	0.104135	-0.127159	0.007	0.011	1
FAM84A	0.1042	0.0671389	0.193	0.214	1
lnc-CTXN1-4	0.104224	-0.394438	0.01	0.014	1
MED20	0.104285	0.259822	0.07	0.08	1
CCDC113	0.104326	0.208631	0.151	0.17	1
lnc-AEBP2-2	0.104335	0.631013	0.015	0.011	1
PDIK1L	0.104432	0.128297	0.146	0.163	1
ZNF717	0.104629	0.0731987	0.153	0.17	1
ZBED4	0.10463	0.173988	0.08	0.091	1
LDHB	0.104713	-0.03381	0.765	0.815	1
lnc-NTAN1-1	0.104755	-0.00418428	0.017	0.021	1
lnc-WRNIP1-34	0.104767	0.0271878	0.021	0.026	1
lnc-LRRC31-4	0.1048	0.177767	0.056	0.065	1
HIST1H2BE	0.105105	-0.0230216	0.007	0.011	1
AC254562.1	0.105113	0.694624	0.022	0.018	1
SGK1	0.105175	-0.247845	0.009	0.013	1
lnc-RORA-5	0.105179	-0.218785	0.015	0.02	1
TBC1D31	0.105205	0.190462	0.08	0.091	1
NPFF	0.105208	-0.359943	0.008	0.011	1
FKTN	0.105264	0.234456	0.143	0.161	1
lnc-GATAD1-4	0.105268	-0.306449	0.01	0.014	1
lnc-RTL1-13	0.105302	-0.104521	0.01	0.013	1
lnc-ARF1-3	0.105388	0.587854	0.041	0.035	1
GABARAP	0.105397	0.415902	0.135	0.128	1
lnc-CCL4L2-1	0.105409	0.356862	0.007	0.01	1
GUCY1A2	0.105413	0.593569	0.022	0.018	1
NBPF8	0.105431	-0.224185	0.022	0.027	1
AC106820.1	0.105482	-0.174605	0.009	0.012	1
lnc-MAT2B-3	0.105512	-0.074102	0.008	0.011	1
lnc-JMJD4-4	0.105521	0.2277	0.051	0.06	1
lnc-HIST4H4-3	0.105573	-0.0869162	0.008	0.012	1
lnc-DNPEP-4	0.10558	-0.341748	0.008	0.012	1
ZNF804A	0.105706	-0.0296108	0.026	0.031	1
lnc-DYRK2-6	0.105728	0.490676	0.023	0.019	1
RAX	0.105773	0.819021	0.016	0.012	1
GABRR1	0.105891	0.280169	0.349	0.356	1
lnc-PPP6R2-4	0.105919	0.478442	0.022	0.017	1
EIF4A1P8	0.106006	-0.257836	0.009	0.012	1
PEMT	0.106022	0.119553	0.041	0.048	1
LINC01341	0.106031	0.0446151	0.023	0.028	1
CREB5	0.106065	0.270933	0.059	0.052	1
NOMO3	0.106169	-0.00475822	0.052	0.06	1
SENP2	0.106262	0.317264	0.27	0.273	1
lnc-ZDHHC6-4	0.106288	-0.22723	0.009	0.012	1
ENTPD2	0.106304	0.131028	0.135	0.151	1
RAB39A	0.106397	0.184758	0.054	0.063	1
lnc-PRDM7-1	0.106438	-0.294203	0.009	0.013	1
RPL7AP30	0.106443	0.142381	0.008	0.012	1
FGFR1OP	0.106457	0.161779	0.093	0.105	1
SH3TC1	0.106495	0.24885	0.13	0.146	1
RNF169	0.106539	0.160698	0.163	0.182	1
UBE2S	0.10656	0.0218372	0.693	0.743	1
AFTPH	0.106626	0.113599	0.343	0.385	1
EIF3I	0.10676	-0.0163963	0.719	0.774	1
AL390728.4	0.106792	0.0344849	0.02	0.025	1
FAM32A	0.106808	0.0249913	0.513	0.574	1
lnc-AUNIP-2	0.106923	0.139374	0.023	0.029	1
lnc-MCMBP-1	0.10701	-0.0590265	0.01	0.013	1
LPAR4	0.10721	0.652145	0.016	0.012	1
RPL12P37	0.107319	-0.479226	0.016	0.02	1
lnc-STARD10-1	0.107328	0.168492	0.04	0.047	1
LRFN2	0.107377	0.430381	0.008	0.011	1
VGLL4	0.107437	0.030984	0.433	0.475	1
CXCL14	0.107452	-0.966914	0.035	0.042	1
lnc-FZD4-1	0.107477	0.0125886	0.056	0.064	1
SLC9A9	0.107502	0.178929	0.008	0.011	1
VPS13B	0.107519	0.220947	0.135	0.151	1
ZRANB2	0.107568	0.0293411	0.597	0.669	1
POC1B	0.107577	0.127182	0.081	0.092	1
HS6ST3	0.107588	0.684455	0.036	0.031	1
lnc-HAO2-2	0.107648	0.189766	0.056	0.065	1
LINC01011	0.107656	0.15481	0.054	0.063	1
PSMA6	0.10767	0.243701	0.151	0.169	1
RPGR	0.107783	0.104885	0.185	0.206	1
lnc-NFAT5-6	0.10792	0.0261712	0.041	0.048	1
REPS2	0.107969	0.440679	0.058	0.051	1
AC004980.1	0.108014	0.0645423	0.036	0.043	1
lnc-KLHL18-7	0.108114	0.625949	0.034	0.029	1
SELENBP1	0.108215	0.0789262	0.173	0.192	1
NUP98	0.108231	0.171086	0.214	0.239	1
CHIC1	0.10824	0.109549	0.056	0.065	1
ARAP1	0.108261	0.21354	0.135	0.153	1
GLRB	0.108307	0.0541093	0.133	0.149	1
lnc-ERGIC2-8	0.108346	-0.229369	0.013	0.017	1
NES	0.10838	0.33887	0.072	0.065	1
PRMT6	0.108407	0.369405	0.197	0.193	1
lnc-FGF20-4	0.108451	0.0958463	0.018	0.023	1
PHF19	0.108612	0.158701	0.174	0.196	1
ZNF619	0.108768	-0.0247645	0.026	0.032	1
TMOD3	0.10883	0.0686683	0.356	0.397	1
FRY	0.108831	0.190328	0.127	0.143	1
lnc-TEX35-1	0.109088	0.562733	0.019	0.015	1
YME1L1	0.109198	0.0894131	0.654	0.699	1
EPN1	0.109242	0.185703	0.458	0.482	1
NAV2	0.109313	0.240729	0.279	0.28	1
SH3BGRL3	0.109416	0.047008	0.753	0.783	1
GSTK1	0.10948	0.193737	0.51	0.544	1
AC234582.1	0.109757	0.157509	0.05	0.058	1
SIDT2	0.109765	0.1174	0.269	0.302	1
AC012020.2	0.109776	0.574436	0.012	0.009	1
C2orf49	0.109826	0.383098	0.255	0.258	1
lnc-SLC35G3-1	0.10984	0.587546	0.046	0.04	1
MOCS1	0.109853	0.146543	0.033	0.039	1
NME1	0.109888	0.0492357	0.508	0.563	1
EGFL6	0.110072	-0.338527	0.247	0.262	1
lnc-STXBP6-2	0.110117	-0.214309	0.022	0.027	1
ZFP41	0.110119	0.0869411	0.027	0.033	1
LONRF2	0.110533	0.461335	0.156	0.15	1
MCUR1	0.110553	0.0641445	0.494	0.554	1
TTI1	0.110568	0.169091	0.131	0.148	1
lnc-AK5-1	0.110584	0.0902191	0.093	0.104	1
lnc-SSR3-10	0.110607	-0.0297227	0.017	0.021	1
COL4A5	0.111011	0.296661	0.174	0.167	1
NEMF	0.111137	0.0268141	0.564	0.618	1
CABCOCO1	0.111324	0.149927	0.09	0.102	1
RNF38	0.111364	0.0804431	0.153	0.171	1
ABCB10	0.111425	0.391331	0.048	0.042	1
LINC00467	0.11149	0.172131	0.515	0.559	1
MIR924HG	0.111597	-0.0174722	0.052	0.06	1
MIB1	0.11171	0.0983306	0.428	0.488	1
TUBGCP5	0.1118	0.204565	0.169	0.189	1
CCDC122	0.111839	0.478423	0.064	0.057	1
lnc-SATB1-7	0.111841	0.79345	0.011	0.008	1
NADSYN1	0.111863	0.195247	0.162	0.182	1
ZNF74	0.112021	0.180268	0.091	0.103	1
GAB1	0.112148	0.0694772	0.081	0.092	1
TGM3	0.112152	0.135107	0.092	0.104	1
MED12L	0.112179	0.148354	0.074	0.084	1
PRDM11	0.112225	-0.0119064	0.044	0.051	1
CMTM6	0.112227	0.0554022	0.467	0.518	1
DOCK5	0.112347	0.0945701	0.182	0.202	1
ZSWIM7	0.112353	0.0138784	0.538	0.596	1
lnc-STAM2-3	0.112383	0.15312	0.014	0.018	1
CSNK2A1	0.112397	0.0892804	0.694	0.731	1
lnc-OR2J1-16	0.112416	0.0166555	0.012	0.016	1
ZNF583	0.112448	0.00395017	0.073	0.082	1
CASC3	0.112573	0.10053	0.338	0.379	1
PDSS1	0.112659	-0.0133949	0.059	0.068	1
ADAP2	0.112752	-0.12465	0.018	0.022	1
THRAP3	0.112771	0.0610177	0.73	0.763	1
SMIM4	0.112776	0.0803081	0.378	0.424	1
PTPN18	0.11281	0.315438	0.238	0.239	1
lnc-SIX3-3	0.112883	0.0892318	0.059	0.067	1
PTMAP5	0.112977	0.144109	0.034	0.041	1
CYP46A1	0.113215	0.175422	0.099	0.112	1
C6orf48	0.113242	0.185358	0.108	0.122	1
lnc-ENTPD6-3	0.113245	-0.20747	0.011	0.015	1
ANKHD1-EIF4EBP3	0.113313	-0.688798	0.008	0.011	1
TRIM44	0.113416	0.0996872	0.626	0.659	1
UCK1	0.113452	0.171005	0.266	0.298	1
lnc-TRIM32-2	0.113456	0.0855432	0.03	0.036	1
FOXP1-IT1	0.1135	-0.0276818	0.029	0.035	1
CRAT	0.113515	0.155575	0.187	0.209	1
lnc-ENDOV-3	0.113671	-0.146782	0.011	0.015	1
NEO1	0.113675	0.0748577	0.15	0.167	1
NDUFB1	0.113718	0.0541899	0.704	0.741	1
lnc-TAF13-2	0.11377	-0.180027	0.02	0.024	1
PRRT1	0.113839	0.158598	0.075	0.085	1
EPHB1	0.113976	0.554004	0.023	0.018	1
lnc-ZNF235-3	0.114037	-0.0182943	0.022	0.028	1
MAN2C1	0.114087	0.190056	0.182	0.205	1
FGF2	0.114141	-0.0285895	0.058	0.066	1
NFATC3	0.114257	0.168422	0.062	0.071	1
PSKH1	0.114283	0.171274	0.115	0.129	1
DSCC1	0.114334	-0.442674	0.007	0.011	1
AC004771.3	0.114339	-0.177217	0.012	0.015	1
lnc-RBMX-1	0.114351	0.15245	0.158	0.175	1
lnc-C19orf25-2	0.114351	0.233048	0.013	0.017	1
lnc-PDE7A-2	0.114385	-0.444845	0.007	0.01	1
ACAP3	0.114441	0.149443	0.236	0.262	1
C1QTNF6	0.114549	0.0825937	0.078	0.089	1
PRIM1	0.114722	0.444288	0.069	0.062	1
ICE2	0.11474	0.155006	0.252	0.281	1
PTPN13	0.11487	0.230139	0.395	0.412	1
lnc-LINC02210-CRHR1-2	0.114885	0.0727708	0.018	0.022	1
TRIM8	0.115003	0.0499339	0.444	0.494	1
PTS	0.115093	-0.0174276	0.636	0.69	1
lnc-ZNF587-2	0.115155	0.0386985	0.018	0.022	1
MTIF2	0.115179	0.133874	0.271	0.305	1
REC8	0.115311	0.205446	0.156	0.174	1
DRG2	0.115359	0.138551	0.274	0.305	1
RABGEF1	0.115427	0.185298	0.091	0.103	1
lnc-DIS3-1	0.115516	0.128339	0.011	0.015	1
lnc-UBXN4-11	0.115549	0.404791	0.019	0.015	1
PAXBP1-AS1	0.115575	0.505902	0.136	0.13	1
SH3GL2	0.11559	-0.0347042	0.027	0.033	1
DCBLD2	0.115601	0.0463686	0.228	0.251	1
RFTN2	0.115617	0.665652	0.021	0.017	1
C11orf98	0.115742	0.536483	0.025	0.021	1
KCTD17	0.115745	0.30984	0.31	0.318	1
lnc-GOLGA8J-3	0.115918	0.0805621	0.007	0.01	1
PRRG4	0.115921	0.308158	0.042	0.049	1
lnc-RBM11-2	0.11599	-0.202866	0.014	0.018	1
OTUD4	0.116066	0.425926	0.219	0.218	1
lnc-DIP2A-6	0.116077	-0.202306	0.024	0.029	1
lnc-LRRK1-3	0.116091	-0.359158	0.007	0.01	1
KLHL3	0.11612	0.0403398	0.061	0.069	1
IK	0.116126	0.0696115	0.648	0.685	1
lnc-PDYN-1	0.116321	0.878889	0.014	0.01	1
SEPT7-AS1	0.116334	0.128635	0.077	0.088	1
XIAP	0.116366	0.164164	0.486	0.516	1
CD2BP2	0.116381	0.194139	0.438	0.463	1
AC005726.1	0.116388	0.0903527	0.042	0.049	1
lnc-WRNIP1-32	0.116398	-0.341103	0.009	0.012	1
MTRF1	0.116512	0.271124	0.063	0.073	1
CCDC65	0.116581	0.465154	0.037	0.031	1
ELP3	0.116658	0.101535	0.149	0.165	1
lnc-RHOB-1	0.11667	0.0210785	0.007	0.01	1
ZNF430	0.116693	0.125923	0.177	0.196	1
lnc-FST-1	0.116777	0.00943801	0.036	0.042	1
KIF9-AS1	0.116813	0.176072	0.037	0.043	1
lnc-SNRPB-1	0.116896	-0.254144	0.009	0.012	1
lnc-EFCAB8-1	0.116898	0.212475	0.075	0.085	1
lnc-TMEM63A-2	0.116912	-0.0445656	0.038	0.044	1
DMXL1	0.116918	0.134649	0.235	0.261	1
BEND5	0.116953	0.141823	0.162	0.18	1
MIRLET7BHG	0.116969	0.110885	0.01	0.013	1
ATRNL1	0.116981	0.106339	0.07	0.079	1
PTPRS	0.117	0.533656	0.074	0.067	1
ASAP1-IT2	0.117065	-0.0127611	0.032	0.038	1
lnc-COL6A1-9	0.117074	-0.291648	0.009	0.012	1
CTTN	0.117172	0.0253735	0.517	0.566	1
ATRN	0.117233	0.1276	0.226	0.251	1
MDM4	0.117332	0.110043	0.405	0.46	1
LINC00665	0.11735	0.0923935	0.268	0.299	1
USPL1	0.117405	0.147244	0.095	0.106	1
FBXL3	0.117428	0.4405	0.142	0.135	1
FGFR1	0.117452	0.00372891	0.387	0.417	1
AKR7L	0.11755	-0.124521	0.007	0.011	1
lnc-BTBD10-2	0.117553	0.217495	0.042	0.05	1
METTL16	0.117663	0.16239	0.159	0.178	1
lnc-USP50-5	0.117677	0.524206	0.022	0.018	1
CYP2J2	0.117679	0.0361506	0.02	0.025	1
ISLR	0.117803	0.492075	0.022	0.018	1
TGIF1	0.117815	-0.0172379	0.455	0.494	1
SLC38A3	0.117838	0.0252022	0.051	0.059	1
lnc-BBOX1-7	0.117845	-0.053672	0.021	0.026	1
HK1	0.117893	0.109771	0.615	0.654	1
OTUB1	0.117931	0.0229245	0.478	0.536	1
CASP3	0.117951	0.332415	0.281	0.286	1
PGRMC1	0.118007	0.0770862	0.703	0.74	1
lnc-PLPPR5-7	0.118135	-0.00452986	0.008	0.011	1
APOBEC3F	0.118164	0.233595	0.061	0.07	1
CHRNA10	0.1182	-0.0926839	0.009	0.013	1
C22orf46	0.118259	0.0716767	0.071	0.08	1
SART3	0.118305	0.118213	0.232	0.257	1
CRBN	0.118323	0.04806	0.488	0.546	1
PTAR1	0.118342	0.126015	0.23	0.256	1
CRIP2	0.118354	-0.0529891	0.626	0.676	1
SHC4	0.118363	0.326989	0.108	0.121	1
lnc-UBASH3A-1	0.118398	-0.0597458	0.008	0.011	1
PARVA	0.118505	0.120183	0.214	0.237	1
RESP18	0.118738	-1.3803	0.056	0.062	1
CHKB	0.118837	0.311361	0.022	0.028	1
IGIP	0.118923	0.145753	0.057	0.066	1
TERF2	0.119014	0.299801	0.3	0.307	1
PARN	0.11913	0.411091	0.242	0.245	1
GAREM2	0.119137	-0.0124769	0.022	0.028	1
LMNB1	0.119177	0.127572	0.052	0.06	1
IL32	0.119203	-0.225276	0.015	0.019	1
FBXW4	0.119301	0.297302	0.344	0.358	1
GRK3	0.119306	0.261526	0.124	0.139	1
PASK	0.119318	0.0960162	0.035	0.042	1
FAM84B	0.119354	0.0493257	0.113	0.125	1
UBE2C	0.119363	0.926087	0.013	0.01	1
DGAT2	0.119385	0.133133	0.022	0.027	1
MTIF3	0.119402	0.154486	0.55	0.591	1
lnc-ECE1-2	0.119404	0.609167	0.024	0.02	1
PKNOX2	0.119417	0.111693	0.068	0.077	1
PDE3B	0.119524	0.0586835	0.046	0.053	1
KHK	0.119583	0.449545	0.127	0.12	1
PLPP6	0.119615	0.269875	0.082	0.094	1
AGGF1P3	0.119689	0.865171	0.016	0.012	1
ZEB1	0.119799	0.374898	0.158	0.151	1
LINC00609	0.119897	0.474722	0.009	0.013	1
USP53	0.120084	0.130676	0.076	0.086	1
CACUL1	0.120113	0.0654388	0.496	0.554	1
SEC24B	0.120181	0.122285	0.17	0.189	1
ZNF615	0.120336	0.250109	0.041	0.048	1
PSD4	0.120346	0.141545	0.023	0.029	1
ANKRD10-IT1	0.120508	0.166521	0.067	0.076	1
CSNK1G3	0.120535	0.086031	0.329	0.365	1
lnc-TMEM161B-1	0.120556	-0.112291	0.016	0.02	1
PARM1	0.120744	0.083937	0.303	0.335	1
lnc-PDE6C-5	0.120829	0.412148	0.026	0.021	1
MAP3K4	0.120855	0.349586	0.184	0.179	1
lnc-KRBA2-2	0.120885	0.712261	0.051	0.045	1
lnc-CWF19L2-1	0.120906	0.038862	0.04	0.046	1
CFAP58	0.121023	0.614291	0.013	0.01	1
SCNN1B	0.121071	-0.286466	0.014	0.019	1
NMI	0.121083	0.0549397	0.03	0.035	1
lnc-SLC38A2-1	0.121112	-0.0832336	0.028	0.034	1
PPT1	0.121117	0.0534329	0.404	0.45	1
ELAVL2	0.121126	0.061954	0.286	0.314	1
lnc-CTAGE5-8	0.121163	0.248162	0.112	0.127	1
MT-TC	0.121174	0.425446	0.051	0.045	1
DHRS1	0.121348	-0.0648493	0.023	0.029	1
STK33	0.121404	0.11087	0.251	0.277	1
AC009084.2	0.12151	0.619475	0.01	0.008	1
KMT2E	0.121601	0.0528624	0.733	0.778	1
AKAIN1	0.121636	0.708839	0.021	0.017	1
KIAA1549	0.121874	-0.0305699	0.175	0.193	1
lnc-PKD2L1-7	0.121912	0.270466	0.028	0.034	1
CHRM5	0.121943	-0.0402256	0.018	0.023	1
HELB	0.122038	0.205863	0.064	0.073	1
RPS3AP44	0.122078	0.515508	0.019	0.015	1
lnc-HNRNPF-1	0.122144	-0.377546	0.012	0.016	1
ARHGEF34P	0.122156	0.779606	0.012	0.009	1
lnc-DDR2-3	0.12218	-0.172772	0.02	0.025	1
SCAF8	0.122231	0.158019	0.186	0.206	1
MAP2K5	0.122245	0.11692	0.133	0.148	1
lnc-ITGA2B-3	0.12235	0.190032	0.025	0.031	1
MIR155HG	0.122452	-0.0546789	0.013	0.017	1
lnc-PROC-1	0.122501	0.124717	0.104	0.117	1
TRAM2	0.122508	0.405763	0.138	0.132	1
FXYD5	0.122641	0.0654373	0.216	0.235	1
ITGB5	0.122669	0.315044	0.128	0.121	1
NUP85	0.122777	0.132284	0.081	0.091	1
lnc-CHSY1-3	0.122846	0.138225	0.023	0.028	1
MOSMO	0.122854	0.118069	0.268	0.299	1
LINC02542	0.122868	0.969624	0.017	0.014	1
lnc-MBTPS2-1	0.122901	0.0990902	0.033	0.04	1
SPIN3	0.12292	0.152545	0.093	0.105	1
RASEF	0.123019	0.149683	0.203	0.225	1
COPS6	0.123055	-0.0112442	0.711	0.765	1
lnc-SMIM17-5	0.123161	0.900162	0.019	0.015	1
lnc-GCNT3-1	0.123221	0.142632	0.012	0.016	1
POLD4	0.123357	0.0656508	0.018	0.022	1
CRB2	0.123369	0.0452732	0.057	0.065	1
lnc-NELFA-1	0.123448	0.0563198	0.078	0.088	1
BEND3	0.12373	-0.013235	0.033	0.04	1
FAM214A	0.123757	0.131671	0.194	0.216	1
RPL27A	0.12383	-0.0193553	0.979	0.983	1
lnc-URGCP-MRPS24-2	0.123864	0.631501	0.027	0.023	1
PIK3C2A	0.123964	0.0489574	0.381	0.424	1
CRH	0.124132	-0.998424	0.01	0.014	1
ILVBL	0.124263	0.264222	0.36	0.373	1
TBILA	0.124441	-0.141466	0.025	0.03	1
SRRM1	0.124465	0.0109364	0.752	0.807	1
DVL1	0.124494	0.157274	0.232	0.259	1
PDE6D	0.124552	0.0921375	0.242	0.269	1
lnc-ABT1-3	0.124578	0.208929	0.347	0.353	1
PROCR	0.124623	-0.211488	0.01	0.014	1
PEX26	0.124636	0.0352244	0.172	0.19	1
DNAJC6	0.124672	0.173055	0.171	0.191	1
SYT14	0.124681	0.363803	0.283	0.289	1
RGCC	0.1248	0.347049	0.02	0.016	1
NHLH1	0.124805	-0.373757	0.017	0.021	1
SPHK2	0.124818	0.136354	0.129	0.144	1
PDIA5	0.124831	0.260026	0.151	0.17	1
IFNAR1	0.124872	0.100469	0.354	0.395	1
lnc-POMGNT1-6	0.124876	0.0389984	0.025	0.031	1
RSPH1	0.124893	0.205944	0.436	0.459	1
ZKSCAN4	0.12492	0.275933	0.051	0.059	1
HEY2	0.124948	-0.0700614	0.022	0.027	1
ZNF575	0.124964	0.525076	0.024	0.019	1
FBXL19-AS1	0.124979	-0.0754658	0.014	0.019	1
CDCA8	0.124985	-0.227356	0.014	0.018	1
lnc-TTC30B-2	0.124997	0.546103	0.069	0.062	1
PHF8	0.125039	0.135426	0.137	0.152	1
lnc-MED7-1	0.125111	-0.0610501	0.02	0.025	1
ASTE1	0.12528	0.254034	0.064	0.074	1
MAGI1-IT1	0.125312	0.130108	0.012	0.015	1
TSPAN12	0.125321	0.0254911	0.438	0.483	1
GATAD1	0.125387	0.110951	0.612	0.646	1
FHDC1	0.125443	0.154922	0.043	0.05	1
FAM81A	0.125459	-0.0159869	0.02	0.025	1
lnc-LRRC52-7	0.125555	0.660907	0.01	0.007	1
lnc-GNG11-3	0.125578	0.529992	0.025	0.021	1
lnc-DLGAP1-11	0.125602	0.116501	0.048	0.056	1
CAB39	0.125657	0.101219	0.234	0.259	1
lnc-COX5B-2	0.125691	-0.149794	0.011	0.014	1
RNF150	0.125708	0.233937	0.345	0.351	1
RGPD5	0.125855	0.373389	0.098	0.091	1
PLEKHH1	0.125861	0.0965431	0.06	0.069	1
TMCO4	0.125887	0.014046	0.035	0.041	1
lnc-SNRPB2-2	0.125945	-0.210246	0.01	0.014	1
ABCB8	0.125965	0.113895	0.186	0.207	1
ATG4D	0.126152	0.098314	0.323	0.361	1
lnc-ABHD15-2	0.126167	0.805127	0.01	0.007	1
PCCA	0.126282	0.286094	0.291	0.296	1
lnc-KIAA1257-3	0.126297	0.800897	0.013	0.01	1
CTC1	0.126323	0.194039	0.027	0.033	1
SSH1	0.126401	0.138493	0.119	0.133	1
VMO1	0.126421	-0.485071	0.63	0.634	1
REV3L	0.126437	0.207944	0.406	0.423	1
SREK1IP1	0.126495	0.0239635	0.484	0.541	1
lnc-HECTD2-4	0.126538	0.125856	0.01	0.014	1
TTL	0.12654	0.216051	0.19	0.211	1
GLT8D2	0.126566	0.0543649	0.026	0.031	1
KITLG	0.126578	0.0644041	0.363	0.396	1
TSTA3	0.12665	0.242631	0.032	0.038	1
CUL1	0.12666	0.266737	0.337	0.348	1
SPDL1	0.126746	0.447386	0.111	0.104	1
AC044860.1	0.126757	-0.280362	0.007	0.01	1
SRP54	0.12676	0.000600471	0.624	0.681	1
AGMAT	0.126781	0.0544807	0.014	0.018	1
KLHL29	0.126799	0.110117	0.055	0.063	1
VAPB	0.126809	0.204117	0.433	0.458	1
SNX33	0.126811	0.163197	0.04	0.046	1
lnc-PAX1-5	0.126821	0.0869812	0.275	0.303	1
ABCG1	0.126863	0.0989807	0.235	0.259	1
GFM2	0.126872	0.173168	0.17	0.19	1
ZZEF1	0.126986	0.153052	0.185	0.205	1
lnc-NKX2-4-6	0.127164	0.203855	0.017	0.021	1
IMP3	0.127164	0.183085	0.503	0.534	1
NEFL	0.12722	0.0918559	0.126	0.117	1
lnc-PJA2-1	0.127444	0.15494	0.054	0.063	1
EDRF1-AS1	0.12755	0.0871223	0.088	0.099	1
CLIC3	0.127653	0.20249	0.055	0.063	1
RPL7P7	0.127791	0.540282	0.035	0.03	1
HIST2H2BF	0.127804	-0.0731173	0.01	0.013	1
lnc-ADAM21-3	0.127826	-0.144643	0.009	0.012	1
FAM111A	0.12798	0.0669404	0.108	0.12	1
lnc-SOCS2-6	0.128008	-0.269713	0.013	0.017	1
LRRIQ1	0.128031	0.0709517	0.208	0.229	1
ZSCAN12	0.128114	0.0581226	0.07	0.079	1
RF00017.122	0.128142	-0.212525	0.009	0.012	1
lnc-MICAL3-2	0.128148	-0.0551473	0.01	0.014	1
DENND1C	0.128262	-0.287194	0.007	0.01	1
KCNMB3	0.128303	0.649778	0.015	0.012	1
NEK6	0.128379	0.65953	0.047	0.041	1
ZNF658B	0.128467	0.163288	0.01	0.014	1
lnc-N4BP2-1	0.12853	0.211364	0.045	0.052	1
lnc-ITGB5-3	0.128541	-0.317996	0.007	0.01	1
TECPR1	0.128556	0.166375	0.211	0.236	1
lnc-SDHAF4-4	0.128561	0.0441368	0.046	0.053	1
lnc-STX4-1	0.12861	0.0798673	0.009	0.012	1
lnc-SEPT7-3	0.128627	0.178264	0.123	0.138	1
lnc-CARF-1	0.128652	-0.0998982	0.008	0.011	1
lnc-ZNF2-1	0.128761	0.0343084	0.021	0.026	1
STX17	0.128795	0.266082	0.335	0.346	1
lnc-DENND6A-3	0.128837	-0.179916	0.007	0.01	1
POT1-AS1	0.128857	0.0581987	0.033	0.04	1
lnc-METTL21C-3	0.128871	-0.313245	0.008	0.011	1
lnc-MRPS22-4	0.128873	-0.161914	0.007	0.01	1
lnc-TTC3-5	0.129047	0.0489327	0.01	0.014	1
lnc-EMCN-4	0.129073	0.0318444	0.039	0.045	1
IL18BP	0.12909	0.0548102	0.014	0.018	1
ARID1B	0.129144	0.107843	0.605	0.647	1
lnc-ZFP90-3	0.129172	0.246757	0.049	0.057	1
HAUS4	0.129349	0.0130779	0.024	0.029	1
REPS1	0.129447	0.209297	0.202	0.226	1
lnc-ZSCAN10-6	0.129449	0.166572	0.009	0.013	1
ASB13	0.129505	-0.117987	0.008	0.011	1
CD59	0.129652	-0.00129422	0.642	0.689	1
SCOC	0.12973	0.0607606	0.83	0.859	1
NUSAP1	0.129734	0.650427	0.012	0.009	1
AMMECR1	0.129813	-0.057755	0.075	0.085	1
CDCA7L	0.129849	0.383426	0.048	0.042	1
lnc-MICU3-3	0.129851	-0.0107436	0.013	0.017	1
LINC00294	0.129864	0.128409	0.065	0.074	1
ZNF592	0.129953	0.0875231	0.088	0.099	1
FAM98B	0.130005	0.13418	0.254	0.282	1
CENPW	0.130078	0.238827	0.08	0.091	1
lnc-BIN1-1	0.130125	0.778338	0.012	0.009	1
TONSL	0.130155	0.38196	0.021	0.026	1
lnc-PRSS37-3	0.130233	0.0346474	0.009	0.012	1
NPHS1	0.130242	0.203258	0.017	0.021	1
CCND2-AS1	0.130286	0.123143	0.046	0.054	1
CIAO2A	0.130308	0.0846918	0.356	0.395	1
TSTD3	0.130382	0.248229	0.15	0.168	1
TMC7	0.130404	0.406343	0.04	0.047	1
RUSC1	0.130415	0.133489	0.279	0.311	1
LURAP1L-AS1.1	0.130417	0.455377	0.096	0.089	1
NOXA1	0.130418	0.086807	0.056	0.064	1
lnc-GAA-2	0.130445	0.56564	0.011	0.008	1
LINC01311	0.130453	-0.0815347	0.007	0.01	1
DUBR	0.130484	0.130933	0.071	0.08	1
lnc-FNDC1-10	0.130548	0.118507	0.211	0.232	1
VPS25	0.1306	0.00389574	0.599	0.662	1
lnc-DLST-2	0.130663	0.0973852	0.048	0.055	1
P3H3	0.130681	0.0213569	0.467	0.515	1
IL10RB	0.130686	-0.185578	0.012	0.016	1
lnc-SDHAF4-2	0.130722	0.334052	0.007	0.01	1
NDUFA6-DT	0.130735	0.205584	0.062	0.07	1
LDAH	0.130741	0.0827501	0.201	0.222	1
lnc-XRCC3-3	0.130866	0.194695	0.008	0.011	1
TRAF1	0.130869	0.156886	0.032	0.038	1
lnc-IFT81-3	0.130926	0.528559	0.014	0.011	1
GPD2	0.130951	0.43815	0.163	0.158	1
lnc-MYOM1-4	0.131233	-0.0448661	0.022	0.027	1
lnc-KHDRBS1-3	0.131236	0.191387	0.007	0.01	1
IBTK	0.131237	0.206869	0.488	0.525	1
LINC02447	0.131262	0.239944	0.045	0.052	1
lnc-RHBDD3-3	0.131368	0.580746	0.079	0.073	1
lnc-TRIB1-3	0.131411	-0.189919	0.012	0.016	1
NEPRO	0.131474	0.37095	0.208	0.206	1
lnc-EZH2-7	0.131538	0.199005	0.087	0.098	1
RAB22A	0.131668	0.20911	0.357	0.367	1
CHST7	0.131756	0.231902	0.07	0.08	1
FAM216A	0.131799	0.131231	0.142	0.157	1
ZNF300	0.131899	0.285375	0.035	0.042	1
TEX261	0.131974	0.136109	0.124	0.138	1
GPT	0.131989	0.128621	0.008	0.011	1
lnc-ZBTB18-9	0.132101	0.641102	0.027	0.022	1
VAMP7	0.132227	0.190695	0.131	0.147	1
lnc-PNO1-3	0.132254	0.0777448	0.013	0.017	1
COQ6	0.132349	0.21544	0.165	0.185	1
LINC01772	0.132527	0.521621	0.012	0.009	1
LINC00621	0.132527	-0.126133	0.017	0.022	1
SAP30BP	0.132659	0.0709204	0.313	0.348	1
ZSCAN26	0.133167	0.117346	0.117	0.131	1
lnc-LRCH2-1	0.133173	0.579227	0.017	0.014	1
SLC25A25-AS1	0.1332	0.303014	0.017	0.021	1
CXCL12	0.133236	0.365829	0.035	0.03	1
AC136632.1	0.133276	-0.108479	0.025	0.03	1
ALDH6A1	0.133297	0.149777	0.183	0.204	1
MMP25-AS1	0.133362	0.794329	0.034	0.029	1
lnc-EXOSC8-1	0.133462	0.692618	0.019	0.015	1
FER	0.133465	0.399899	0.186	0.182	1
CCDC112	0.133565	0.19216	0.302	0.301	1
STXBP4	0.133608	0.132584	0.09	0.1	1
KRCC1	0.133693	0.230532	0.333	0.339	1
FAM184B	0.133698	0.467594	0.067	0.061	1
ZNRF3	0.133752	0.348324	0.152	0.146	1
lnc-FH-1	0.133791	-0.268274	0.011	0.014	1
TXNRD1	0.133883	0.0765402	0.371	0.413	1
ARL15	0.133907	0.401535	0.101	0.094	1
ADARB2	0.133937	0.791241	0.012	0.009	1
MUL1	0.134031	0.173988	0.225	0.252	1
PRSS12	0.134039	-0.224339	0.015	0.019	1
lnc-ADGRV1-8	0.13415	0.177253	0.209	0.23	1
PIN1P1	0.134213	0.399102	0.015	0.011	1
ARHGEF37	0.134225	0.558646	0.044	0.039	1
PCID2	0.134262	0.235295	0.074	0.083	1
MFSD4B	0.134304	0.206546	0.113	0.127	1
EGLN3	0.134368	0.283699	0.23	0.229	1
2025-03-06	0.134381	0.110407	0.45	0.508	1
ANKMY2	0.13452	0.0794918	0.305	0.338	1
SLC7A6	0.134534	0.0692183	0.068	0.077	1
UBL7	0.134601	0.235283	0.189	0.212	1
CDR2L	0.134673	0.422644	0.181	0.177	1
FBXO24	0.134684	0.141023	0.015	0.019	1
SUV39H1	0.134712	0.863151	0.015	0.012	1
QSER1	0.134737	0.37966	0.27	0.273	1
KIAA1324L	0.134799	0.317511	0.274	0.276	1
AL096817.1	0.134842	0.581591	0.021	0.017	1
SNRPB2	0.134859	0.00522807	0.669	0.726	1
DNAJC9-AS1.1	0.134869	0.0534298	0.065	0.074	1
AVIL	0.134966	-0.105675	0.061	0.069	1
ZBTB20	0.135067	0.0229491	0.494	0.545	1
lnc-PDZD9-3	0.135092	-0.000944723	0.012	0.016	1
P2RX6	0.135115	0.594702	0.09	0.084	1
ABHD4	0.135123	0.536795	0.032	0.027	1
KIF2A	0.135273	0.0903492	0.617	0.648	1
POLDIP2	0.135309	0.272737	0.404	0.427	1
SLC39A13	0.13537	0.139216	0.315	0.354	1
lnc-DFFA-4	0.135381	0.076387	0.012	0.015	1
CLK2	0.135443	0.36413	0.103	0.096	1
FAM160A1-DT	0.135573	0.000712414	0.058	0.066	1
MUTYH	0.135576	0.188438	0.121	0.135	1
lnc-SERTM2-6	0.135667	-0.381465	0.01	0.014	1
ALDH3B1	0.135691	-0.139614	0.011	0.014	1
FOXO3	0.135751	0.0752681	0.158	0.174	1
MR1	0.135827	-0.118812	0.016	0.02	1
CPSF4	0.135858	0.112414	0.179	0.198	1
BMPR2	0.135919	0.106887	0.272	0.301	1
ZBTB3	0.135974	-0.212021	0.026	0.031	1
LINC01355.1	0.136015	0.437095	0.087	0.08	1
MOCS3	0.136054	0.476847	0.08	0.074	1
lnc-WRB-2	0.136146	0.61675	0.045	0.039	1
AC092140.1	0.136414	0.23569	0.02	0.025	1
NBPF11	0.136414	0.140214	0.04	0.047	1
LINC01759	0.136445	0.0299088	0.014	0.018	1
PRSS16	0.136511	0.234497	0.057	0.065	1
ERGIC2	0.13652	-0.0191818	0.552	0.608	1
GLDC	0.136535	0.0999826	0.037	0.043	1
AC034236.1	0.136555	-0.366361	0.011	0.014	1
CHMP1B	0.136558	0.0732268	0.471	0.526	1
CCDC144CP	0.136652	-0.195294	0.01	0.014	1
MTMR12	0.136673	0.118605	0.124	0.138	1
lnc-TARS-3	0.136765	0.593077	0.04	0.034	1
IL1RAP	0.136979	0.658859	0.033	0.028	1
FAM49A	0.13756	0.0121812	0.029	0.034	1
MCMDC2	0.137687	0.0723617	0.017	0.022	1
HGSNAT	0.137886	0.275864	0.325	0.336	1
CCNA2	0.137954	-0.612894	0.009	0.012	1
PCBD2	0.137995	0.11835	0.132	0.146	1
SSRP1	0.138031	0.16078	0.486	0.518	1
UBE2Z	0.138139	0.0575566	0.421	0.47	1
RHOH	0.138158	0.329761	0.055	0.063	1
lnc-CD47-8	0.138308	0.629644	0.024	0.02	1
KCNJ16	0.138388	-0.282895	0.03	0.036	1
MFSD5	0.138449	0.187334	0.084	0.094	1
GPR137C	0.138465	0.512049	0.037	0.044	1
LINC02418	0.138495	0.363292	0.015	0.019	1
lnc-RMND5A-3	0.138535	0.144582	0.01	0.014	1
INTS4P1	0.138565	0.610061	0.039	0.034	1
DLAT	0.138731	0.129696	0.203	0.226	1
NPIPA1	0.138738	0.417999	0.05	0.044	1
RUFY2	0.138802	0.306674	0.297	0.302	1
THTPA	0.138806	0.171934	0.136	0.152	1
lnc-SAP130-3	0.138816	0.0947296	0.016	0.02	1
PCNP	0.138829	0.0924901	0.62	0.666	1
PDE6B	0.138847	0.126339	0.118	0.131	1
CYP2C8	0.138912	0.556727	0.017	0.013	1
RNF128	0.138924	0.179705	0.175	0.196	1
lnc-TMEM126B-2	0.138931	-0.0231576	0.01	0.013	1
lnc-C9orf3-3	0.138939	-0.0782907	0.01	0.013	1
NKAPD1	0.138952	0.110234	0.292	0.325	1
ZNF519	0.13898	-0.0298449	0.018	0.022	1
lnc-KBTBD4-3	0.13904	0.701032	0.013	0.01	1
GOLGA3	0.139048	0.0561934	0.405	0.448	1
lnc-UCK2-1	0.139219	0.44549	0.057	0.051	1
RCL1	0.139374	0.143669	0.04	0.047	1
F5	0.139398	-0.0605192	0.025	0.03	1
SLC41A1	0.139404	0.163604	0.152	0.169	1
lnc-MTRF1-5	0.139449	-0.112506	0.027	0.032	1
CCDC33	0.139606	0.484158	0.132	0.127	1
PCOLCE2	0.13966	-0.68969	0.008	0.011	1
CDK20	0.139718	0.195335	0.085	0.096	1
CHMP1B2P	0.13993	-0.0205086	0.014	0.017	1
AC011676.5	0.13995	0.0724607	0.011	0.014	1
SLC30A7	0.139954	0.183123	0.202	0.224	1
MRPL24	0.139964	0.107047	0.284	0.317	1
TMEM33	0.139989	0.168765	0.244	0.272	1
lnc-FGFRL1-8	0.139998	0.181895	0.023	0.028	1
lnc-C9orf135-1	0.140092	-0.610902	0.008	0.011	1
ZNF154	0.140107	0.0848551	0.042	0.049	1
AP000704.1	0.140136	-0.176653	0.01	0.013	1
COP1	0.140192	0.178176	0.076	0.085	1
SLC35F6	0.140214	0.206545	0.162	0.18	1
PPP2R1B	0.140334	0.0543893	0.344	0.376	1
lnc-CHERP-1	0.140357	-0.208161	0.013	0.016	1
lnc-DGCR6-6	0.140384	1.00278	0.012	0.009	1
MMP24OS	0.14042	0.00720399	0.625	0.675	1
NRG4	0.140435	-0.0596135	0.01	0.013	1
KNTC1	0.140653	0.0119787	0.041	0.047	1
DPEP1	0.140752	-0.558809	0.007	0.01	1
lnc-BTBD19-1	0.140825	-0.271366	0.009	0.013	1
USP27X	0.140873	0.160035	0.142	0.158	1
LINC01033	0.140875	-0.311363	0.008	0.011	1
U2AF1L5	0.140884	0.0286494	0.013	0.017	1
lnc-SPRY1-9	0.140932	-0.43664	0.007	0.01	1
lnc-ZNF569-6	0.140976	0.4592	0.097	0.091	1
lnc-LGALS3-1	0.141036	-0.385942	0.008	0.011	1
lnc-FBXO42-1	0.141114	-0.0838528	0.014	0.017	1
lnc-ALX1-2	0.141213	0.186505	0.047	0.054	1
lnc-CDC27-2	0.141342	0.0662796	0.031	0.037	1
lnc-PSMB1-6	0.141348	0.0733413	0.065	0.074	1
CLBA1	0.141387	0.432169	0.149	0.145	1
SEC14L6	0.141575	0.154366	0.033	0.039	1
TMEM231	0.141598	0.36985	0.136	0.13	1
ZYG11B	0.141615	0.0886461	0.255	0.282	1
PCDHGA12	0.141623	0.538311	0.016	0.013	1
C1GALT1C1L	0.141643	0.539919	0.032	0.027	1
INTS3	0.141676	0.182251	0.278	0.313	1
WFDC1	0.141686	0.0564991	0.014	0.018	1
CDS2	0.14172	0.115053	0.24	0.266	1
lnc-PSMG1-4	0.141741	-0.047906	0.013	0.017	1
ADAMTS2	0.141856	-0.17848	0.008	0.011	1
BTBD2	0.141888	0.142903	0.239	0.266	1
SCGN	0.141912	0.215685	0.141	0.132	1
CTNNAL1	0.141943	0.296829	0.235	0.232	1
lnc-HEATR4-6	0.141997	0.180608	0.029	0.035	1
lnc-DHX38-19	0.142018	-0.204927	0.008	0.011	1
HIF1A-AS2	0.142034	0.713285	0.013	0.01	1
lnc-KPNA2-3	0.142049	-0.267711	0.007	0.01	1
RNF6	0.142145	0.147734	0.27	0.302	1
HRK	0.142208	0.353657	0.223	0.221	1
PMS2P10	0.142243	0.0976701	0.013	0.017	1
ZNF594	0.142426	0.142458	0.081	0.091	1
GPC4	0.142469	0.0411966	0.141	0.155	1
AC022415.1	0.142482	0.656525	0.039	0.034	1
HOXD8	0.142501	-0.00540344	0.007	0.01	1
lnc-DNASE1L1-1	0.142529	0.350265	0.034	0.04	1
lnc-SETD7-3	0.14264	0.145562	0.495	0.52	1
INAFM1	0.142733	0.0237259	0.405	0.441	1
ENPP4	0.142767	0.123615	0.222	0.247	1
ALDH5A1	0.142825	0.248908	0.087	0.098	1
FBL	0.142844	0.0947841	0.409	0.459	1
HP1BP3	0.142844	0.105465	0.65	0.697	1
VHL	0.14297	0.112343	0.227	0.251	1
lnc-SNRPN-161	0.14346	0.55654	0.02	0.016	1
lnc-RPL10A-2	0.143504	0.0634256	0.012	0.016	1
AC245452.1	0.143608	-0.0478249	0.026	0.031	1
SPICE1	0.143622	0.0981893	0.104	0.116	1
OAZ3	0.143645	0.287492	0.043	0.049	1
SLFN12	0.143682	1.08747	0.011	0.008	1
EMILIN1	0.143753	0.537097	0.06	0.054	1
lnc-MT1G-2	0.143754	0.377605	0.01	0.007	1
CDC6	0.143786	-0.137433	0.012	0.016	1
TMEM222	0.14382	0.241954	0.345	0.357	1
ZRANB2-AS2	0.143929	-0.00309332	0.089	0.1	1
FBXW12	0.14404	0.939856	0.011	0.008	1
SH3RF1	0.144195	0.280825	0.172	0.166	1
lnc-NIPBL-3	0.144217	-0.24187	0.03	0.035	1
ST20	0.144237	0.214118	0.139	0.154	1
lnc-GOLGA8Q-3	0.144307	0.164676	0.007	0.01	1
lnc-TOB2-3	0.144351	0.653126	0.022	0.018	1
lnc-TMC5-1	0.144627	0.454578	0.007	0.01	1
lnc-PTCD2-8	0.144676	0.387917	0.03	0.026	1
lnc-FOXD4L5-22	0.144678	0.210234	0.009	0.012	1
AC132942.1	0.144686	-0.156016	0.012	0.016	1
SELENOF	0.144799	0.0803134	0.756	0.8	1
DSCAML1	0.144849	-0.0372167	0.015	0.019	1
ACBD3	0.144924	0.00304739	0.63	0.687	1
UGGT2	0.14502	0.325696	0.267	0.272	1
KDM4A	0.145034	0.215907	0.107	0.12	1
IGSF3	0.145069	0.0525832	0.053	0.06	1
RELCH	0.145108	0.10603	0.175	0.193	1
PGGT1B	0.145235	0.156662	0.244	0.272	1
AZU1	0.145248	-0.0222074	0.019	0.023	1
lnc-ACSBG2-2	0.145371	-0.0858522	0.018	0.023	1
ASCC2	0.145389	0.129436	0.282	0.316	1
ZWILCH	0.145412	0.283719	0.057	0.065	1
DUSP14	0.14554	0.176286	0.456	0.477	1
NR2C2	0.145645	0.0926827	0.077	0.086	1
SCPEP1	0.145765	0.0777249	0.351	0.39	1
lnc-STRC-1	0.145779	0.180271	0.037	0.044	1
lnc-ROS1-3	0.145815	-0.00823572	0.03	0.036	1
GDPGP1	0.145889	0.0676686	0.024	0.029	1
TMEM65	0.145908	0.511562	0.061	0.055	1
WIPI2	0.145966	0.0312623	0.58	0.644	1
lnc-KIAA1143-1	0.146034	-0.266879	0.011	0.015	1
lnc-NIF3L1-3	0.146043	-0.0943549	0.057	0.065	1
ADGRE5	0.146194	0.568647	0.036	0.031	1
ASAH2B	0.146411	0.573613	0.044	0.039	1
ZFP69	0.146421	1.01461	0.019	0.015	1
lnc-HIST1H2AI-3	0.146427	0.246736	0.058	0.066	1
C21orf58	0.146663	0.294349	0.324	0.335	1
PARP3	0.146722	0.0906066	0.03	0.035	1
C5AR1	0.146731	0.198344	0.101	0.113	1
LINC02175	0.146751	0.397238	0.116	0.109	1
POLR2F	0.146878	0.111431	0.602	0.647	1
GSS	0.146929	0.294106	0.364	0.382	1
SH3GL1P1	0.146939	0.0257235	0.039	0.045	1
lnc-PODXL-3	0.147012	0.829155	0.01	0.007	1
KSR1	0.147131	0.216392	0.119	0.134	1
LINC00319	0.147231	0.0487884	0.015	0.019	1
lnc-PHF14-14	0.147371	0.853726	0.014	0.011	1
AC004453.1	0.147508	0.296688	0.039	0.046	1
lnc-ATXN7L1-1	0.147567	0.825616	0.016	0.012	1
IFIT3	0.147657	0.0537548	0.055	0.063	1
EIF3C	0.147695	0.446275	0.04	0.034	1
KMT2D	0.147763	0.172555	0.141	0.157	1
SEC14L2	0.147855	0.0662191	0.046	0.053	1
CNPY3	0.147943	0.105707	0.548	0.576	1
PIK3CA	0.147959	0.0966751	0.118	0.131	1
SH3BP5	0.147968	0.0215629	0.611	0.67	1
lnc-CRYBB2-3	0.147981	-0.0825801	0.018	0.022	1
GLRA2	0.148191	-0.106802	0.017	0.022	1
ZNF296	0.148233	0.25784	0.036	0.042	1
FAM98C	0.148337	0.0970898	0.233	0.257	1
HIST1H2AG	0.148348	0.0428184	0.011	0.014	1
CUL4B	0.148368	0.120709	0.211	0.232	1
EXOSC6	0.148392	0.138167	0.429	0.442	1
lnc-CAPN15-3	0.148421	0.102643	0.025	0.03	1
ZFHX3	0.148514	0.114315	0.614	0.652	1
GPR137B	0.148542	0.352563	0.057	0.051	1
C18orf25	0.148633	0.152965	0.144	0.159	1
EEF1AKMT3	0.148653	0.43047	0.055	0.049	1
lnc-BTG3-6	0.148694	0.99767	0.021	0.017	1
C17orf51	0.148726	0.172828	0.071	0.081	1
BICRA	0.14875	0.122794	0.057	0.065	1
PDZRN4	0.148836	0.0948831	0.103	0.114	1
LINC01816	0.14888	0.804599	0.02	0.016	1
DCTN1	0.148922	0.212219	0.167	0.185	1
ARID3B	0.148954	0.38506	0.074	0.068	1
PLP1	0.14902	0.051804	0.05	0.044	1
lnc-TBC1D3F-8	0.149037	0.505052	0.012	0.009	1
TMEM213	0.149104	-0.158003	0.013	0.017	1
BAP1	0.149211	0.201634	0.136	0.151	1
IRAK3	0.149368	0.0645188	0.066	0.075	1
ITPR1	0.149396	0.291744	0.085	0.096	1
MMGT1	0.14971	0.142573	0.16	0.178	1
lnc-SHF-2	0.149859	0.694006	0.026	0.022	1
CHRM3	0.149907	-0.0890251	0.034	0.04	1
SPTLC1	0.150092	0.108678	0.331	0.369	1
EXO5	0.150099	-0.0713701	0.042	0.049	1
ASNSD1	0.150181	0.0982769	0.291	0.322	1
MBLAC1	0.150186	-0.0417754	0.055	0.063	1
DSTYK	0.150203	0.278646	0.365	0.379	1
BRD9	0.150344	0.203005	0.253	0.282	1
FAM199X	0.150388	0.142806	0.306	0.34	1
lnc-SLC19A1-5	0.150497	0.17856	0.011	0.014	1
GTF3C4	0.150529	0.226587	0.189	0.21	1
VPS13A	0.150535	0.069455	0.305	0.336	1
FGF14-AS2	0.150564	0.106956	0.151	0.166	1
TRAPPC10	0.150656	0.175019	0.236	0.261	1
lnc-B4GALT7-1	0.150707	0.038227	0.014	0.017	1
lnc-SHANK2-1	0.150773	0.186756	0.056	0.065	1
MMP9	0.150933	1.42459	0.011	0.008	1
lnc-HSD17B12-1	0.150941	0.0777109	0.027	0.032	1
lnc-NDUFV3-2	0.150942	0.139412	0.064	0.072	1
NEK1	0.151311	0.137048	0.193	0.212	1
FUOM	0.151317	0.404478	0.063	0.057	1
IRAK4	0.151465	0.125454	0.133	0.148	1
INPP1	0.151504	0.231934	0.156	0.174	1
lnc-PTBP3-4	0.151518	0.172075	0.032	0.038	1
TARSL2	0.151537	0.140049	0.285	0.317	1
lnc-GLE1-1	0.151656	0.0227213	0.016	0.02	1
POLA1	0.151723	0.0796187	0.039	0.045	1
SNX18	0.151732	0.448586	0.109	0.104	1
BCLAF1	0.151824	0.185106	0.52	0.554	1
ZNF821	0.151826	0.24525	0.124	0.138	1
HSPD1P10	0.151959	0.772574	0.011	0.008	1
WDR47	0.151968	0.0901815	0.159	0.174	1
BET1	0.152162	0.128	0.341	0.381	1
ZNF792	0.152186	0.606443	0.02	0.016	1
RBM27	0.152255	0.254665	0.193	0.215	1
lnc-BID-2	0.152264	0.0753341	0.01	0.013	1
TXNRD2	0.152354	0.166868	0.153	0.169	1
TRAPPC11	0.152424	0.307283	0.302	0.311	1
FAM218A	0.152433	0.439817	0.076	0.07	1
EMC9	0.152513	0.0665561	0.354	0.392	1
lnc-AKR7A3-1	0.15257	0.235731	0.107	0.12	1
PLIN3	0.152687	0.104463	0.33	0.364	1
ZNF774	0.152773	0.128823	0.056	0.063	1
ECPAS	0.15279	0.280423	0.287	0.291	1
lnc-SOD1-3	0.152825	-0.266741	0.009	0.013	1
UBA3	0.152945	0.123062	0.253	0.281	1
IKBKE	0.153053	-0.0719404	0.03	0.036	1
POLR3B	0.153212	0.0511322	0.056	0.063	1
lnc-COIL-3	0.153256	-0.132294	0.017	0.021	1
lnc-EIF1AD-4	0.15327	0.00859844	0.01	0.013	1
VPS4A	0.153314	0.0969763	0.363	0.403	1
TTLL11	0.153346	0.0972582	0.02	0.024	1
LMBR1	0.15343	0.195744	0.159	0.177	1
CASC10	0.153682	0.101144	0.035	0.041	1
lnc-DCTN6-1	0.153717	0.864165	0.015	0.012	1
TMEM168	0.15387	0.326251	0.153	0.149	1
lnc-RALGPS1-2	0.154009	-0.398271	0.008	0.011	1
AL109811.3	0.154012	-0.271459	0.008	0.011	1
CA13	0.154085	0.188521	0.024	0.029	1
lnc-KCNE1B-2	0.154104	0.131783	0.028	0.034	1
WBP1L	0.154369	0.0701573	0.107	0.119	1
LINC01881	0.15448	0.438257	0.059	0.054	1
MRPL40	0.154529	-0.00775269	0.711	0.762	1
lnc-SERP1-4	0.154561	-0.119299	0.027	0.032	1
DVL2	0.154583	0.23824	0.198	0.22	1
lnc-KDM5A-1	0.154626	0.163696	0.093	0.104	1
lnc-SLC10A1-1	0.154697	-0.486137	0.008	0.011	1
MDGA1	0.15497	-0.042543	0.022	0.027	1
lnc-CDS2-5	0.154988	-0.183509	0.007	0.01	1
LINC01116	0.155021	0.388861	0.01	0.013	1
lnc-GRIP1-8	0.1551	-0.110455	0.009	0.012	1
AC007842.1	0.155251	0.855474	0.013	0.01	1
ME2	0.15528	0.265248	0.389	0.408	1
lnc-CASTOR3-4	0.155303	-0.145902	0.022	0.026	1
RPLP2	0.155349	-0.0303019	0.994	0.994	1
lnc-TGFB1-6	0.155458	0.132606	0.025	0.03	1
SP2	0.155533	0.150843	0.067	0.075	1
SEPSECS-AS1	0.155639	0.125835	0.027	0.032	1
lnc-MED10-11	0.155666	0.521319	0.025	0.021	1
CDH4	0.155679	-0.188841	0.02	0.024	1
ARL5A	0.155722	0.179137	0.193	0.213	1
RBM48	0.155818	0.234844	0.104	0.117	1
PRLR	0.155826	0.864487	0.041	0.036	1
FZD1	0.155916	0.0595623	0.147	0.162	1
ORC2	0.156024	0.164489	0.111	0.123	1
lnc-C19orf44-8	0.156067	-0.0162851	0.014	0.018	1
ZNF684	0.156166	0.1621	0.053	0.06	1
lnc-TBC1D22A-4	0.156342	-0.166141	0.009	0.012	1
RTL8B	0.156475	0.0928968	0.281	0.311	1
lnc-CACNB3-1	0.156549	-0.0753262	0.012	0.016	1
lnc-SAMD5-2	0.156609	0.416245	0.052	0.046	1
MMAA	0.156654	0.0221582	0.024	0.029	1
lnc-SMYD1-2	0.156696	0.905123	0.016	0.013	1
CLN5	0.156704	0.22824	0.426	0.448	1
TOP2A	0.15672	0.815933	0.013	0.01	1
SLC35G2	0.156788	0.372318	0.193	0.19	1
lnc-AKIRIN1-16	0.156803	0.170457	0.054	0.062	1
RBM33	0.15685	0.0992866	0.347	0.384	1
TMEM249	0.156859	0.74296	0.015	0.012	1
ABI1	0.156949	0.133021	0.216	0.239	1
lnc-CCDC188-2	0.157064	0.111089	0.042	0.049	1
RPL35P6	0.157224	-0.178145	0.008	0.011	1
ARL5B	0.157225	0.169091	0.126	0.14	1
ARPC2	0.157254	0.0302854	0.894	0.911	1
GATA2-AS1	0.157327	0.168444	0.396	0.406	1
MAP7D1	0.157358	0.119396	0.369	0.413	1
lnc-ARPC5L-1	0.157372	0.105424	0.056	0.064	1
lnc-CLGN-2	0.157403	0.189124	0.118	0.131	1
lnc-C10orf143-46	0.157407	-0.175689	0.008	0.011	1
RPN1	0.157431	0.133757	0.528	0.555	1
KRT8P15	0.157491	-0.0925158	0.008	0.011	1
BCAR1	0.157596	0.0963661	0.256	0.283	1
VAMP3	0.157636	0.122862	0.356	0.398	1
lnc-RIPPLY3-6	0.157686	0.137694	0.021	0.025	1
SLC2A6	0.157785	0.253909	0.088	0.099	1
C19orf57	0.15803	0.740552	0.013	0.01	1
lnc-TMTC4-1	0.158249	0.118048	0.008	0.011	1
AIFM3	0.158284	0.168939	0.037	0.043	1
SORBS3	0.158371	0.263544	0.315	0.322	1
CARMIL1	0.158425	0.318599	0.197	0.194	1
GDI1	0.158437	0.114618	0.569	0.597	1
TMX3	0.158505	0.342554	0.245	0.246	1
YES1	0.158784	0.265532	0.297	0.303	1
KDM5C	0.158808	0.155592	0.255	0.283	1
UPF3AP3	0.158912	0.108822	0.034	0.04	1
lnc-ZNF33B-4	0.159087	0.0540407	0.041	0.048	1
EMX2OS	0.159149	0.470555	0.012	0.016	1
CORO2A	0.159163	0.182168	0.051	0.059	1
EEF1B2P3	0.159239	0.175849	0.007	0.01	1
MAT2B	0.159339	0.364019	0.105	0.098	1
TMEM200A	0.159372	0.0856042	0.193	0.212	1
CHN1	0.159378	0.173125	0.147	0.163	1
lnc-DHRS2-2	0.159401	0.186574	0.008	0.011	1
PQBP1	0.15941	0.10445	0.367	0.412	1
SLC22A3	0.159511	0.442082	0.015	0.012	1
lnc-SLC25A51-4	0.159574	-0.069284	0.011	0.015	1
NUP35	0.159648	0.148458	0.073	0.082	1
RHEB	0.159727	-0.0181646	0.775	0.824	1
lnc-ATG4C-2	0.15974	-0.0390699	0.02	0.025	1
lnc-AKAP10-2	0.159874	0.0364053	0.014	0.018	1
RAP1GDS1	0.160098	0.204886	0.211	0.234	1
lnc-CMTR1-10	0.160236	0.0915741	0.012	0.015	1
NEK5	0.160281	0.17548	0.067	0.075	1
CCDC174	0.160366	0.156684	0.297	0.329	1
AGO3	0.160371	0.118231	0.261	0.288	1
lnc-CSNK1A1-6	0.160679	0.812074	0.013	0.01	1
AC242376.2	0.160817	0.529766	0.056	0.05	1
TSPAN11	0.160972	0.02209	0.02	0.025	1
DPM2	0.160973	0.149948	0.527	0.557	1
HMGB3P22	0.161048	-0.00704645	0.023	0.028	1
GATAD2A	0.161134	0.0954036	0.305	0.34	1
lnc-NSMCE3-1	0.161206	0.170335	0.031	0.037	1
KIF27	0.161382	0.269508	0.121	0.114	1
BMI1	0.161436	0.335011	0.22	0.218	1
AC064847.1	0.161493	-0.338673	0.013	0.017	1
ARMC8	0.161568	0.160337	0.342	0.383	1
TRIOBP	0.161671	0.0476632	0.391	0.431	1
C17orf107	0.161718	0.20615	0.017	0.021	1
PLOD3	0.161873	0.0584072	0.391	0.432	1
ZFP30	0.162123	0.149336	0.111	0.123	1
RBM45	0.162132	0.14708	0.091	0.102	1
lnc-SLC17A6-3	0.162146	0.457842	0.097	0.091	1
NPTN	0.162249	0.104192	0.62	0.662	1
lnc-HPRT1-4	0.162264	0.50454	0.022	0.019	1
lnc-UPRT-2	0.162422	0.476666	0.014	0.011	1
lnc-EMC10-4	0.162435	-0.11539	0.013	0.017	1
GPRASP2	0.162605	0.43422	0.181	0.179	1
lnc-PRPF18-1	0.162615	0.0577208	0.061	0.069	1
ERBB4	0.162683	0.183537	0.06	0.067	1
CEP89	0.16271	0.165558	0.211	0.235	1
lnc-NEDD4L-2	0.162843	0.599747	0.012	0.009	1
AK7	0.162912	0.198335	0.11	0.123	1
C7orf57	0.162927	1.0495	0.012	0.01	1
SYNGR4	0.163143	0.065258	0.01	0.008	1
lnc-PRR7-4	0.163157	0.144676	0.012	0.015	1
KLRD1	0.163303	0.154795	0.011	0.014	1
lnc-ZNF605-2	0.163355	0.0984973	0.016	0.02	1
MRPL27	0.16339	0.0443121	0.498	0.545	1
KRT19	0.163484	-0.0417798	0.49	0.486	1
GRIN2B	0.163514	-0.747281	0.01	0.013	1
AL118556.2	0.163604	-0.126469	0.011	0.014	1
NAIF1	0.163612	0.225772	0.041	0.047	1
MORF4L1	0.163613	-0.0197217	0.909	0.939	1
ASPHD2	0.163623	0.140199	0.146	0.163	1
TFCP2L1	0.163674	0.0985392	0.016	0.02	1
lnc-CNMD-1	0.163786	0.058897	0.282	0.307	1
STX1B	0.163819	0.0844665	0.135	0.147	1
GALK2	0.163839	0.138695	0.284	0.316	1
FOXQ1	0.164011	-0.269068	0.009	0.012	1
CTDSPL	0.164056	0.182779	0.235	0.261	1
DUSP18	0.164083	0.435845	0.115	0.109	1
GIPC2	0.164087	0.621583	0.026	0.022	1
NAE1	0.164144	0.124779	0.57	0.607	1
EXD2	0.164225	0.209312	0.161	0.178	1
lnc-PEX11G-4	0.164263	0.665122	0.027	0.023	1
ZNF780A	0.16435	0.173307	0.078	0.088	1
PCMT1	0.164449	-0.00830378	0.734	0.792	1
lnc-RPRML-6	0.16448	0.274373	0.117	0.13	1
PNMA8A	0.164495	0.297786	0.261	0.264	1
lnc-MAN2C1-6	0.164722	0.218203	0.06	0.068	1
LINC00092.1	0.164745	-0.170223	0.01	0.013	1
lnc-TP53TG3-73	0.16476	0.533244	0.016	0.012	1
PRCC	0.164809	0.155413	0.31	0.347	1
NFKBID	0.16484	0.41484	0.032	0.038	1
ROR2	0.164875	0.0671386	0.042	0.049	1
DNTTIP1	0.165007	0.131273	0.352	0.392	1
METTL9	0.165141	0.0507959	0.778	0.809	1
lnc-CAMLG-1	0.165175	-0.0591862	0.023	0.028	1
LINC02560	0.165307	0.0812776	0.021	0.025	1
ETV3	0.165502	0.239053	0.05	0.057	1
lnc-OMG-5	0.16566	0.117439	0.047	0.053	1
COCH	0.165737	0.205191	0.121	0.134	1
lnc-CYS1-1	0.165747	0.442263	0.078	0.072	1
CNDP2	0.165767	0.0923339	0.331	0.366	1
DCTD	0.165867	0.103948	0.33	0.368	1
LEMD2	0.165889	0.193435	0.187	0.207	1
THAP9	0.165941	0.0462159	0.057	0.065	1
lnc-KLHL9-1	0.166133	0.162682	0.013	0.017	1
URAHP	0.166192	0.757093	0.022	0.018	1
LYRM7	0.166251	0.14382	0.178	0.196	1
MRPS22	0.166309	0.210553	0.42	0.446	1
lnc-MROH1-1	0.16631	-0.29896	0.013	0.016	1
SLC16A1	0.166498	0.0495193	0.103	0.114	1
RAB1A	0.166554	0.0569285	0.752	0.792	1
lnc-CDK5R2-3	0.166585	0.983806	0.01	0.007	1
SLC9A7	0.166702	0.307341	0.048	0.055	1
PCDHB12	0.166745	-0.275831	0.012	0.016	1
DNA2	0.166858	0.0200755	0.013	0.016	1
C15orf39	0.16693	0.0813499	0.069	0.078	1
MRFAP1L1	0.166991	0.213949	0.334	0.344	1
ADH5	0.16703	0.0348539	0.619	0.679	1
CFAP157	0.167079	0.980721	0.02	0.016	1
DXO	0.167192	0.164422	0.106	0.117	1
LIMD2	0.167201	0.370233	0.207	0.205	1
BTN3A3	0.167219	0.113225	0.026	0.031	1
MRPS18A	0.1673	0.0909403	0.336	0.373	1
DPY19L3	0.167311	0.226441	0.1	0.112	1
FUCA1	0.167392	0.0686848	0.422	0.469	1
lnc-TMCC1-10	0.167437	-0.158589	0.009	0.012	1
SPAG9	0.167469	0.0611494	0.476	0.531	1
BRD7P2	0.167528	0.243356	0.016	0.02	1
ZNF850	0.167582	-0.15072	0.009	0.012	1
NUDT13	0.167606	0.0113068	0.017	0.021	1
STAP1	0.167705	0.000106521	0.033	0.039	1
ABHD16A	0.167707	-0.174702	0.012	0.015	1
ZC3H12B	0.167715	0.775615	0.022	0.019	1
KCTD3	0.167862	0.324254	0.211	0.21	1
SLC31A2	0.167936	0.132416	0.029	0.035	1
THUMPD3-AS1	0.168046	0.0113982	0.527	0.583	1
HECA	0.168174	0.160753	0.072	0.082	1
WWOX	0.16831	0.149577	0.185	0.205	1
ZNF223	0.168321	0.191601	0.026	0.031	1
SBDSP1	0.168464	0.158754	0.106	0.117	1
CACHD1	0.168528	0.122569	0.079	0.088	1
lnc-DYRK1B-2	0.1686	-0.208923	0.015	0.018	1
GREB1L	0.168719	-0.0554826	0.015	0.018	1
PTPN12	0.168869	0.244104	0.342	0.352	1
DGKH	0.168975	0.479164	0.02	0.017	1
POLE2	0.169077	-0.0921878	0.009	0.012	1
OR2A1-AS1	0.169132	0.565029	0.02	0.017	1
CAMKK1	0.169326	0.174176	0.052	0.059	1
ASL	0.169353	0.612924	0.106	0.101	1
LSM10	0.169453	0.0295977	0.551	0.607	1
TIGD7	0.169487	0.232947	0.066	0.074	1
lnc-ATP11A-2	0.169497	0.748122	0.039	0.034	1
BX890604.2	0.169531	0.00765506	0.02	0.024	1
EEF1DP4	0.169588	-0.156062	0.009	0.012	1
RRP15	0.16981	0.139522	0.184	0.203	1
MRE11	0.169821	0.106481	0.161	0.177	1
PDE12	0.169855	0.166867	0.197	0.217	1
ENPEP	0.169855	-0.0621915	0.022	0.027	1
lnc-CCT7-1	0.169914	-0.4788	0.008	0.011	1
lnc-NUTM2G-6	0.169947	0.182671	0.028	0.033	1
XKR8	0.169955	0.236329	0.087	0.097	1
lnc-COMMD5-2	0.169964	-0.62168	0.008	0.01	1
PPP4R3A	0.170062	0.284003	0.315	0.326	1
AC004057.1	0.170082	0.0968715	0.033	0.038	1
lnc-CEP85-1	0.170379	0.194016	0.029	0.034	1
lnc-DFFA-11	0.170444	0.636422	0.011	0.008	1
PTPN1	0.170459	0.124496	0.331	0.371	1
MID1	0.170463	0.038329	0.174	0.188	1
KAT6A	0.17052	0.203599	0.382	0.397	1
lnc-CDCA7-1	0.170788	0.452941	0.03	0.026	1
ZNF644	0.170835	0.0818016	0.456	0.509	1
ZNF513	0.17091	0.0318612	0.12	0.131	1
lnc-KY-3	0.170921	-0.397324	0.008	0.01	1
ZNF12	0.170981	0.138133	0.26	0.287	1
lnc-TMEM150A-4	0.171042	0.179007	0.017	0.021	1
LZTR1	0.171067	0.494388	0.108	0.102	1
RBBP6	0.171098	0.15664	0.54	0.575	1
KANSL2	0.171283	0.100796	0.043	0.05	1
LINC00311	0.17154	0.237819	0.017	0.021	1
SNAPC1	0.171548	0.157986	0.151	0.167	1
LINC01018	0.171627	0.179196	0.032	0.037	1
MYO5B	0.171743	0.141699	0.067	0.076	1
lnc-ZNF669-2	0.171817	-0.172386	0.016	0.02	1
PCDHA5	0.171891	0.155655	0.009	0.012	1
RPL5P30	0.171893	-0.335988	0.02	0.025	1
lnc-KLHDC4-1	0.171922	0.334814	0.017	0.014	1
CHST3	0.171928	0.342623	0.065	0.06	1
MTF1	0.171964	0.094813	0.174	0.191	1
AC245100.4	0.172031	-0.1646	0.008	0.011	1
JARID2-AS1	0.172125	-0.0128361	0.009	0.012	1
WASH3P	0.17237	0.122103	0.145	0.161	1
lnc-ERCC6-1	0.172517	0.0638756	0.018	0.022	1
TSPYL1	0.172519	0.0471796	0.444	0.495	1
CCDC168	0.172597	-0.112432	0.012	0.015	1
C12orf57	0.172617	0.0403333	0.85	0.88	1
lnc-RPRML-1	0.172715	0.142298	0.009	0.012	1
lnc-EFCAB11-9	0.172748	-0.127267	0.023	0.028	1
CCDC24	0.172833	0.276881	0.322	0.335	1
RNF19A	0.172873	0.315798	0.265	0.268	1
ZNF346	0.17295	0.104221	0.103	0.114	1
ACAD11	0.172983	0.0280056	0.012	0.015	1
PARP1	0.173163	-0.0170677	0.692	0.74	1
FAM53B	0.173169	0.210407	0.104	0.115	1
AKAP7	0.173284	0.191096	0.128	0.142	1
ZNF48	0.173326	0.244468	0.158	0.176	1
NME7	0.173402	0.134404	0.308	0.343	1
lnc-FGF1-9	0.17342	-0.0561501	0.008	0.01	1
ADAMTS18	0.173474	-0.0143135	0.025	0.03	1
B4GALT6	0.173508	0.443456	0.074	0.068	1
lnc-SEC24D-1	0.173516	0.0634635	0.027	0.032	1
lnc-ULK4-15	0.173526	-0.0844476	0.008	0.011	1
F2RL1	0.173544	0.31002	0.022	0.027	1
EAF1-AS1	0.173556	-0.0530021	0.008	0.01	1
lnc-LRRFIP2-3	0.173572	0.158549	0.009	0.011	1
NSF	0.173595	0.170887	0.253	0.28	1
ZNF772	0.173831	0.112977	0.048	0.054	1
lnc-GTPBP1-4	0.173863	0.141924	0.016	0.02	1
MAP1LC3A	0.174142	0.0270107	0.896	0.907	1
lnc-FOXO3-5	0.174199	-0.0297375	0.013	0.017	1
lnc-CSPG4-1	0.174228	0.23646	0.032	0.038	1
CHST2	0.174316	0.182824	0.039	0.034	1
lnc-MUC20-67	0.174434	0.0738896	0.404	0.445	1
INTS6-AS1	0.174468	0.154576	0.077	0.086	1
PPM1M	0.174496	0.549519	0.05	0.045	1
BBS5	0.174614	0.255744	0.096	0.107	1
lnc-ETNK1-1	0.174837	0.150587	0.007	0.01	1
MCPH1	0.174838	0.358441	0.194	0.192	1
BMS1P4	0.175055	0.771442	0.011	0.008	1
SGPL1	0.175079	0.149376	0.23	0.254	1
SURF6	0.175088	0.159607	0.217	0.24	1
PSMC3IP	0.175153	0.0796557	0.068	0.076	1
BEX5	0.175228	0.0818012	0.289	0.316	1
ZNF468	0.175312	0.151353	0.045	0.052	1
DNM1	0.175315	0.2861	0.354	0.37	1
SERPINE1	0.175346	-0.137863	0.021	0.025	1
GPR82	0.175417	-0.0953475	0.019	0.023	1
PCDHGB7	0.175421	0.203815	0.026	0.031	1
ITSN1	0.175731	0.288588	0.266	0.268	1
lnc-IRF2-1	0.175851	0.449511	0.012	0.016	1
AC010343.1	0.175901	-0.167413	0.011	0.014	1
lnc-COL4A5-3	0.175907	0.243267	0.055	0.062	1
lnc-PIK3AP1-6	0.176031	0.327051	0.053	0.06	1
lnc-ATG7-1	0.17605	0.158958	0.011	0.014	1
MSH6	0.176071	0.0777551	0.382	0.426	1
FAM241B	0.176145	0.0753177	0.356	0.395	1
SIRPA	0.176159	0.17531	0.029	0.034	1
ACOT2	0.176169	-0.0583541	0.014	0.017	1
STK38	0.176243	0.363926	0.123	0.117	1
lnc-SMIM14-4	0.176386	0.846913	0.018	0.014	1
MPP2	0.176578	0.358451	0.223	0.224	1
PTENP1	0.176623	0.824	0.014	0.011	1
TRMT5	0.176644	0.154497	0.135	0.15	1
SNW1	0.176649	0.105339	0.6	0.64	1
TCEA1P4	0.176755	-0.0428256	0.013	0.016	1
SNHG5.1	0.176764	0.0778553	0.191	0.209	1
NBPF20	0.177156	0.17048	0.016	0.019	1
ANKLE2	0.17726	0.0909306	0.343	0.382	1
STK24-AS1	0.177292	0.200259	0.012	0.015	1
lnc-ACTR1B-5	0.177479	0.708605	0.025	0.021	1
FBXO38	0.177694	0.155999	0.157	0.172	1
lnc-PTPN23-3	0.177833	-0.25153	0.01	0.013	1
SELENOV	0.177918	-0.133586	0.013	0.016	1
INE1	0.177957	0.678375	0.025	0.021	1
lnc-CALHM3-2	0.178139	0.0909773	0.021	0.025	1
USP12	0.178452	0.106229	0.303	0.336	1
lnc-NYAP2-2	0.17854	-0.0678258	0.02	0.024	1
NFIX	0.178627	0.339107	0.073	0.067	1
lnc-HARS-1	0.178749	-0.0488462	0.011	0.014	1
SOX12	0.178815	0.0906412	0.227	0.25	1
lnc-ZNF595-1	0.178927	0.895972	0.012	0.009	1
AC018529.3	0.178986	0.587106	0.012	0.015	1
PAFAH2	0.178992	0.380165	0.162	0.158	1
MVB12B	0.179049	0.140865	0.095	0.106	1
lnc-SYT15-1	0.179056	0.00177041	0.017	0.021	1
C21orf62-AS1	0.17916	0.582545	0.049	0.044	1
MAPK8IP2	0.179215	0.288628	0.344	0.36	1
UBE2V2	0.179353	0.000202068	0.745	0.795	1
KCNMA1	0.179355	0.263724	0.076	0.085	1
UBE2A	0.179364	0.220752	0.413	0.437	1
SYTL3	0.179401	0.32113	0.02	0.024	1
NUP153	0.179477	0.211852	0.169	0.187	1
SLC37A1	0.179531	0.0897659	0.237	0.26	1
SCAI	0.179794	0.121113	0.107	0.118	1
LIMD1-AS1	0.179882	0.602361	0.018	0.014	1
SOX13	0.179999	0.10544	0.092	0.102	1
KLHL26	0.180216	0.218533	0.067	0.075	1
ATRIP	0.180397	0.0747154	0.036	0.042	1
lnc-P4HA2-4	0.180564	0.424623	0.081	0.075	1
PMS2CL	0.180597	0.0316304	0.013	0.017	1
SPCS3	0.180617	0.00788927	0.681	0.736	1
TARBP1	0.180764	0.205397	0.191	0.211	1
lnc-ANXA11-1	0.180824	-0.168187	0.01	0.013	1
APAF1	0.180869	0.358907	0.131	0.126	1
DUSP16	0.180873	0.510553	0.063	0.058	1
DUOX1	0.180885	0.0564748	0.032	0.037	1
MOB1B	0.180893	0.160114	0.165	0.182	1
LINC01560	0.181109	0.0422561	0.068	0.076	1
STPG1	0.181179	0.247193	0.122	0.136	1
CCDC85B	0.181186	-0.0106605	0.525	0.565	1
lnc-GRHPR-7	0.181313	-0.00942002	0.014	0.018	1
lnc-TULP4-2	0.181337	0.539516	0.048	0.043	1
DARS-AS1	0.181345	0.963314	0.012	0.01	1
lnc-TRMO-1	0.181545	0.0895864	0.01	0.013	1
NEU3	0.181676	0.250169	0.07	0.078	1
ERMARD	0.181687	0.282297	0.074	0.083	1
HINT2	0.181731	0.0751736	0.019	0.023	1
lnc-NANOGP8-3	0.181874	-0.141853	0.03	0.035	1
CUL4A	0.181994	0.174677	0.213	0.235	1
TMEM109	0.182031	0.615907	0.014	0.011	1
lnc-RPIA-2	0.182034	0.123547	0.045	0.051	1
PHKB	0.182048	0.0688097	0.383	0.428	1
lnc-CLASP2-1	0.182062	0.244961	0.014	0.011	1
CRYBG3	0.182119	0.442061	0.111	0.104	1
lnc-THUMPD3-6	0.182127	0.182916	0.084	0.094	1
PIGK	0.182242	0.269344	0.296	0.303	1
LTC4S	0.182305	0.0206212	0.075	0.084	1
lnc-RHOV-1	0.182369	-0.161462	0.009	0.012	1
lnc-ZNF235-4	0.182419	0.149233	0.024	0.028	1
CD58	0.182862	0.0236426	0.029	0.034	1
OAT	0.182869	0.0877179	0.421	0.472	1
CADM3	0.182926	0.146829	0.158	0.174	1
lnc-TIMM21-5	0.182959	0.11911	0.01	0.013	1
AC104581.4	0.183096	0.0266216	0.018	0.022	1
CXCL16	0.183106	0.0672592	0.361	0.399	1
lnc-SERTM2-7	0.183138	0.0615005	0.654	0.664	1
C4orf47	0.183211	0.568274	0.086	0.081	1
ZNF891	0.183425	0.193058	0.162	0.178	1
KLHL2	0.183449	0.17499	0.15	0.166	1
lnc-MAGED4-1	0.183552	-0.0758327	0.009	0.012	1
lnc-TMEM135-5	0.183581	-0.0423912	0.014	0.018	1
ZBED9	0.183594	0.403494	0.06	0.055	1
SOD2-OT1	0.183636	0.870653	0.01	0.008	1
C6orf106	0.183653	0.139021	0.219	0.241	1
PLPP1	0.183658	0.239317	0.111	0.123	1
LINC01550	0.18369	0.404407	0.017	0.021	1
VASN	0.183712	0.170901	0.087	0.08	1
FUT10	0.183928	0.137055	0.096	0.106	1
lnc-CRCP-1	0.183939	0.121726	0.094	0.105	1
BMP7	0.184041	0.128598	0.154	0.169	1
lnc-CHRDL2-3	0.184071	0.034754	0.023	0.028	1
AP2M1	0.184124	0.0578875	0.808	0.839	1
lnc-ZNF25-4	0.184189	-0.195687	0.009	0.012	1
RBPJ	0.184254	0.0219556	0.561	0.622	1
AP003108.2	0.184257	0.0587475	0.018	0.022	1
lnc-TOM1L1-5	0.184337	0.297327	0.033	0.039	1
GABRG1	0.184396	-0.218264	0.018	0.022	1
lnc-ACTR8-1	0.18448	0.356915	0.033	0.039	1
SNX9	0.184611	0.277532	0.276	0.282	1
AQP5	0.184643	-0.186829	0.017	0.021	1
OR7E14P	0.184723	0.411815	0.021	0.018	1
MDH1	0.184744	0.0328772	0.796	0.829	1
PLXNB1	0.18477	0.159887	0.191	0.211	1
lnc-GLYAT-2	0.184836	-0.0802687	0.042	0.048	1
lnc-IMPG1-2	0.184914	-0.230078	0.012	0.015	1
lnc-THAP7-3	0.185055	0.191053	0.069	0.078	1
PRDM4	0.185084	0.406827	0.212	0.213	1
CIDEB	0.185108	0.199689	0.03	0.035	1
ETFA	0.185145	0.224403	0.171	0.188	1
NEBL-AS1	0.185189	0.248317	0.12	0.133	1
EXT1	0.185307	0.353416	0.229	0.23	1
LHFPL5	0.185339	0.724584	0.015	0.012	1
ASCL2	0.185351	-0.346844	0.009	0.012	1
BMP2	0.185521	-0.0482453	0.027	0.032	1
lnc-ECHDC1-5	0.18553	0.144918	0.009	0.012	1
AP1G1	0.185573	0.241836	0.353	0.369	1
LAMTOR5	0.1857	0.0124049	0.922	0.941	1
STX3	0.185873	0.220156	0.4	0.418	1
C19orf53	0.185944	0.0255699	0.888	0.905	1
CA5B	0.186125	0.447712	0.05	0.045	1
LCMT2	0.186256	0.148498	0.044	0.05	1
IL17RC	0.186291	0.412013	0.207	0.209	1
GP1BA	0.186311	-0.553536	0.008	0.01	1
SCART1	0.186346	-0.434011	0.008	0.01	1
OGFR	0.186499	0.326054	0.242	0.243	1
lnc-TCF7-1	0.186692	0.220167	0.009	0.012	1
HLF	0.186714	0.917999	0.018	0.015	1
JHY	0.186751	0.171673	0.107	0.118	1
lnc-DNAJA1-4	0.186952	-0.142602	0.008	0.011	1
RAB23	0.186997	0.00125524	0.075	0.083	1
lnc-NCOA4-6	0.187063	0.203619	0.065	0.073	1
lnc-SLC16A11-1	0.187172	-0.116531	0.017	0.021	1
ADAL	0.187349	0.125237	0.165	0.181	1
ZNF189	0.187443	0.177331	0.111	0.123	1
C16orf70	0.18749	0.125618	0.103	0.113	1
lnc-KIAA0355-5	0.187533	0.459888	0.049	0.044	1
lnc-KMT2C-1	0.187586	0.304534	0.014	0.011	1
RPL7P1	0.187617	0.323205	0.016	0.013	1
SNTB2	0.187831	0.401798	0.208	0.209	1
lnc-MYOCD-1	0.18787	0.179097	0.055	0.062	1
VPS33B	0.188089	0.223224	0.081	0.09	1
RPARP-AS1	0.188166	0.119248	0.223	0.245	1
TTC14	0.188175	0.0480631	0.511	0.568	1
lnc-TTLL11-1	0.188188	-0.20028	0.008	0.01	1
WWTR1	0.188223	-0.0611698	0.099	0.108	1
ZNF568	0.18827	0.389064	0.146	0.142	1
DIP2B	0.188408	0.126362	0.219	0.242	1
FAM182A	0.188544	0.235765	0.071	0.08	1
lnc-DIRAS3-1	0.188607	0.630937	0.015	0.012	1
KLHDC10	0.188667	0.314537	0.237	0.238	1
ZRANB3	0.188718	0.140821	0.094	0.104	1
lnc-SEPSECS-4	0.188739	-0.0964519	0.022	0.026	1
MT-TH	0.18879	-0.44511	0.01	0.013	1
SFT2D3	0.188891	0.163895	0.161	0.177	1
GLTPD2	0.188921	0.469397	0.011	0.009	1
ATAD2	0.188934	0.153315	0.059	0.066	1
SFXN2	0.188942	0.51155	0.037	0.032	1
lnc-GJA1-8	0.188956	0.35288	0.009	0.012	1
DGKQ	0.189084	0.532027	0.092	0.087	1
lnc-JPH1-5	0.189166	-0.0482229	0.013	0.016	1
lnc-SORCS2-3	0.1892	0.27884	0.033	0.039	1
MORC2-AS1	0.189256	0.0727642	0.082	0.091	1
AREG	0.189273	-0.92242	0.064	0.072	1
LINC01725	0.189331	-0.0189221	0.032	0.037	1
KIAA1586	0.189353	0.3136	0.205	0.203	1
lnc-SHB-3	0.189545	-0.0294003	0.017	0.021	1
SLIT3	0.189606	0.522824	0.04	0.035	1
lnc-NEMP2-38	0.189609	0.241404	0.026	0.031	1
HEMK1	0.189662	0.156206	0.161	0.177	1
TPT1P9	0.189856	-0.113221	0.019	0.023	1
MTDH	0.189935	0.0393731	0.757	0.793	1
PKIG	0.189966	0.021773	0.54	0.594	1
CCDC148	0.190028	0.452225	0.103	0.097	1
TUT7	0.190122	0.139105	0.195	0.215	1
lnc-LPAR2-1	0.190157	-0.114373	0.008	0.011	1
RAB21	0.190319	0.153393	0.508	0.542	1
CMTM5	0.190431	0.390593	0.012	0.015	1
lnc-GMDS-6	0.190435	0.482877	0.008	0.011	1
PRSS35	0.190543	-0.360071	0.011	0.014	1
lnc-NCS1-2	0.190677	0.722863	0.011	0.008	1
ASS1P2	0.190755	-0.0585184	0.007	0.01	1
lnc-RNF219-3	0.190792	0.056119	0.068	0.076	1
lnc-BORA-13	0.190927	0.112358	0.015	0.019	1
lnc-RAB40B-1	0.19134	0.270527	0.02	0.024	1
lnc-CCDC8-1	0.191347	-0.0667723	0.008	0.01	1
ATG3	0.191521	0.170343	0.453	0.482	1
lnc-CAPN2-3	0.191589	0.11046	0.02	0.025	1
LOXL3	0.191642	0.39797	0.105	0.1	1
CNTN3	0.191821	0.124793	0.118	0.129	1
ZC3H13	0.191845	0.00233063	0.631	0.692	1
TAPBP	0.191866	0.0769089	0.414	0.46	1
PLCG1	0.191885	0.0525474	0.071	0.079	1
CARNMT1	0.192009	0.261118	0.146	0.162	1
DNAJB5	0.192078	0.176218	0.07	0.079	1
CLCN3P1	0.192197	0.0177995	0.02	0.025	1
ASCC3	0.19221	0.144376	0.269	0.298	1
DHX40	0.192346	0.239831	0.334	0.346	1
AC118344.2	0.192422	0.357541	0.063	0.057	1
COX10-AS1	0.192424	0.0596364	0.039	0.044	1
lnc-XKR9-3	0.192432	0.868271	0.013	0.01	1
B4GALT7	0.192437	0.0872644	0.386	0.432	1
ZNF311	0.192795	0.11124	0.017	0.021	1
ZNF823	0.192863	0.363942	0.024	0.029	1
lnc-RASA1-15	0.192864	-0.0512246	0.015	0.018	1
lnc-ROM1-5	0.192943	0.151452	0.021	0.025	1
SIX4	0.193072	0.073629	0.047	0.054	1
lnc-CBSL-167	0.193105	0.500169	0.023	0.019	1
ADNP-AS1	0.193146	-0.0776033	0.011	0.014	1
PCGF6	0.193178	0.227313	0.084	0.093	1
LINC00574	0.193201	0.11801	0.013	0.017	1
CD52	0.193302	0.265676	0.027	0.031	1
ADAM12	0.193354	0.556516	0.018	0.022	1
C21orf62	0.193394	0.254406	0.05	0.045	1
TCEANC2	0.193413	0.212368	0.104	0.116	1
lnc-PRIMPOL-7	0.193653	0.406101	0.115	0.11	1
GFM1	0.193745	0.1406	0.226	0.249	1
PRUNE2	0.193753	0.356041	0.237	0.241	1
lnc-KLHL32-4	0.193799	-0.240578	0.01	0.013	1
RBM43	0.193808	0.356166	0.08	0.075	1
lnc-HNRNPU-12	0.193914	0.0572293	0.017	0.021	1
TMPRSS11E	0.194077	0.355796	0.039	0.034	1
XYLT2	0.194101	0.0779746	0.116	0.128	1
TMEM86A	0.194119	0.431877	0.035	0.031	1
CD200	0.194167	0.105264	0.262	0.286	1
LINC01239	0.19437	0.0831833	0.011	0.014	1
BCL2L11	0.194436	0.0973008	0.08	0.089	1
AL161756.1	0.194523	0.352783	0.007	0.01	1
LYPLAL1	0.194557	0.0763365	0.409	0.455	1
lnc-TPPP-1	0.194683	0.481116	0.024	0.02	1
LRIG2	0.194789	0.364351	0.131	0.125	1
PEX19	0.19481	0.156023	0.268	0.296	1
LBH	0.194831	0.211388	0.347	0.353	1
S1PR3	0.194952	0.352324	0.023	0.02	1
lnc-C17orf58-4	0.194979	-0.0403853	0.044	0.05	1
ALG12	0.195021	0.213617	0.133	0.147	1
ISPD	0.195035	-0.0126516	0.013	0.016	1
SNAPC4	0.195082	0.179611	0.065	0.073	1
lnc-THAP9-1	0.195219	-0.287798	0.01	0.013	1
RPL35	0.195318	-0.0212955	0.988	0.99	1
COPS2	0.19534	0.171307	0.522	0.56	1
HMG20A	0.195387	0.171995	0.081	0.09	1
ID2-AS1	0.195488	0.315906	0.066	0.074	1
NDUFB10	0.195528	0.0192483	0.927	0.939	1
STAT5B	0.195552	0.151625	0.188	0.207	1
PEX3	0.195662	0.208537	0.13	0.144	1
KLHL8	0.195954	0.18305	0.17	0.187	1
lnc-TACR1-1	0.195981	0.373929	0.06	0.055	1
RAB38	0.196021	0.427109	0.025	0.022	1
ACAD9	0.196174	0.190403	0.149	0.164	1
GNS	0.196286	0.0814355	0.337	0.369	1
PROSER3	0.196403	0.150078	0.132	0.145	1
AC005692.3	0.196409	0.0591743	0.018	0.022	1
ACADM	0.196422	0.127671	0.343	0.382	1
ANAPC11	0.196459	-0.023326	0.864	0.904	1
TIMM10B	0.196496	0.12936	0.291	0.322	1
ZGRF1	0.196589	0.570801	0.032	0.028	1
MYO16	0.19671	-0.0830212	0.013	0.016	1
lnc-BOD1-1	0.197111	-0.0599211	0.016	0.02	1
lnc-ASCC2-1	0.19713	0.199029	0.103	0.115	1
TP73-AS1	0.19714	0.195808	0.014	0.018	1
RPS3AP12	0.197155	-0.358747	0.009	0.012	1
MED28	0.197158	0.0307727	0.48	0.529	1
UBE2E2	0.197227	0.0441228	0.384	0.422	1
ICA1L	0.197257	0.133023	0.342	0.379	1
ROBO1	0.197384	0.224479	0.278	0.28	1
KDM4B	0.197391	0.249671	0.247	0.248	1
AP3M2	0.197393	0.211375	0.257	0.285	1
lnc-DAPP1-2	0.197471	0.631582	0.022	0.018	1
KLHL28	0.197648	0.25369	0.267	0.27	1
AC243964.3	0.197663	-0.256015	0.024	0.028	1
lnc-ZMIZ2-2	0.197682	0.308814	0.026	0.031	1
TRAPPC5	0.198015	0.0162087	0.016	0.02	1
ZNF623	0.19803	0.0649284	0.093	0.102	1
MSLN	0.198177	0.0389763	0.021	0.025	1
STAM2	0.198209	0.152082	0.192	0.212	1
lnc-CEP97-8	0.198288	0.425045	0.106	0.1	1
lnc-MEGF11-2	0.198329	0.182347	0.031	0.036	1
YTHDF3	0.198593	0.142292	0.257	0.284	1
lnc-RFX7-1	0.198616	0.483701	0.052	0.047	1
lnc-CCDC17-5	0.198713	0.135572	0.032	0.037	1
CD8A	0.198751	0.573174	0.024	0.021	1
AP000936.3	0.198755	0.0921878	0.026	0.03	1
AL162458.1	0.199149	0.0234805	0.017	0.021	1
MTX3	0.199272	0.39499	0.198	0.198	1
NUB1	0.199388	0.19292	0.442	0.466	1
ACVR1	0.199657	0.17602	0.155	0.171	1
FAM86EP	0.199713	0.19821	0.027	0.031	1
lnc-EPS8L1-1	0.1998	0.0961215	0.01	0.013	1
lnc-KLF7-1	0.19983	-0.119344	0.017	0.021	1
GNAI1	0.199883	0.229045	0.145	0.14	1
CCM2	0.200077	0.112266	0.34	0.378	1
MBNL2	0.200132	0.153958	0.323	0.358	1
GFOD1	0.200242	0.482387	0.052	0.047	1
TANGO6	0.200245	0.181444	0.054	0.061	1
DNAJA3	0.200341	0.145988	0.272	0.301	1
TMEM134	0.200362	0.147175	0.071	0.08	1
GUSB	0.200384	0.13725	0.452	0.473	1
NEXN-AS1	0.200436	-0.182915	0.017	0.021	1
lnc-ZNF573-2	0.200556	-0.00353427	0.023	0.027	1
CHM	0.200716	0.0721789	0.306	0.336	1
YES1P1	0.200822	0.366683	0.017	0.014	1
ERF	0.201124	0.115005	0.164	0.179	1
C1S	0.201211	0.0147027	0.02	0.024	1
C11orf95	0.201267	-0.106019	0.014	0.017	1
CD81	0.201272	0.0125325	0.984	0.986	1
PCDHAC2	0.201406	0.67516	0.017	0.014	1
PHACTR4	0.201459	0.114416	0.355	0.393	1
ARHGEF1	0.201544	0.196845	0.119	0.131	1
NAPA-AS1	0.201646	0.0413881	0.025	0.03	1
PRNCR1	0.201736	0.494695	0.016	0.013	1
PIAS2	0.20177	0.205991	0.329	0.338	1
SPAG17	0.201792	0.649765	0.041	0.036	1
EXOC4	0.201818	0.108718	0.295	0.325	1
RPL23	0.201905	-0.00715616	0.984	0.985	1
C16orf45	0.201967	0.0727616	0.507	0.556	1
NTRK2	0.201972	0.302173	0.092	0.085	1
TRMT12	0.202194	0.19703	0.102	0.113	1
UBE2L3	0.202352	0.0470423	0.748	0.791	1
TRA2B	0.202388	0.154636	0.512	0.55	1
lnc-EXTL2-2	0.202436	0.0330638	0.015	0.019	1
PCOTH	0.202661	0.608907	0.03	0.026	1
lnc-ACAD10-10	0.202672	0.0225448	0.026	0.031	1
HTR1E	0.202795	0.579192	0.026	0.023	1
MPV17L	0.202818	0.465609	0.103	0.098	1
SMARCE1P1	0.202996	-0.272181	0.009	0.011	1
CFP	0.203229	0.250916	0.009	0.012	1
KIAA1109	0.203253	0.225167	0.403	0.424	1
LINC01715	0.203334	0.163885	0.025	0.029	1
lnc-GLIPR1-3	0.203387	0.193486	0.016	0.02	1
PRKAR2A-AS1	0.203484	0.169927	0.016	0.02	1
CNTN4	0.203598	-0.0470227	0.628	0.664	1
lnc-ZNF726-4	0.203606	-0.0729129	0.013	0.016	1
PTGFRN	0.204218	0.497448	0.071	0.066	1
lnc-FPGT-7	0.204535	-0.0251176	0.041	0.047	1
lnc-APIP-1	0.204711	0.421388	0.024	0.021	1
BHLHB9	0.204767	0.0239198	0.072	0.08	1
VPS39	0.204927	0.136345	0.16	0.176	1
LYNX1	0.20494	0.229587	0.03	0.035	1
RPL7	0.205086	0.0164943	0.957	0.965	1
lnc-DHRS7B-10	0.205092	0.258348	0.049	0.056	1
NKD2	0.205227	-0.311661	0.015	0.018	1
MYLPF	0.205249	-3.34504	0.008	0.011	1
TSC22D3	0.205353	0.350979	0.243	0.245	1
MAPK3	0.205355	0.0152974	0.462	0.506	1
lnc-RTL8C-1	0.205413	0.252625	0.047	0.053	1
SRP54-AS1	0.205474	0.0881715	0.009	0.011	1
ETV5	0.205508	0.176219	0.223	0.246	1
CPT2	0.205576	0.0948171	0.337	0.373	1
LRRC47	0.205614	0.135054	0.341	0.38	1
ZNF57	0.205723	0.306181	0.033	0.038	1
EEF1DP2	0.20582	0.603783	0.044	0.04	1
DCTN1-AS1	0.205821	0.101589	0.014	0.017	1
TEAD3	0.205879	0.120545	0.145	0.159	1
SLC9A8	0.205938	0.157492	0.041	0.046	1
PALLD	0.205948	-0.045465	0.229	0.245	1
FAM229A	0.206011	0.344487	0.199	0.198	1
RMI1	0.206056	0.359695	0.137	0.133	1
COPS8	0.206113	0.0242331	0.485	0.539	1
lnc-TMEM64-2	0.206169	-0.683074	0.008	0.011	1
RAB8A	0.20618	0.0840057	0.439	0.488	1
lnc-WDR73-3	0.206248	0.280894	0.038	0.043	1
lnc-RHBDL2-2	0.206366	-0.346487	0.008	0.01	1
INVS	0.206384	0.252049	0.082	0.092	1
UBP1	0.206707	0.0694227	0.041	0.046	1
lnc-AKAP12-1	0.20674	0.145014	0.196	0.214	1
lnc-ARG2-9	0.206772	0.0255232	0.027	0.032	1
C6orf118	0.206805	0.447016	0.014	0.012	1
KCTD1	0.206924	0.102019	0.083	0.091	1
lnc-RNF6-5	0.207035	-0.11349	0.03	0.034	1
lnc-FAM71E1-2	0.207067	0.0594507	0.009	0.011	1
SEPHS1	0.207092	0.123796	0.253	0.279	1
UGDH-AS1	0.207513	0.290525	0.314	0.324	1
DNAJC9	0.207582	0.191835	0.249	0.277	1
NUDT7	0.207604	0.189073	0.136	0.15	1
YBX1P2	0.207709	0.025661	0.019	0.022	1
lnc-EGLN2-2	0.20773	0.187799	0.082	0.091	1
DGKD	0.207761	0.153744	0.144	0.158	1
lnc-ESRP1-2	0.207775	0.0741079	0.062	0.069	1
SORBS1	0.207805	-0.0955342	0.016	0.019	1
RPS7P15	0.207902	0.0703644	0.022	0.026	1
lnc-CCDC17-1	0.208143	0.371996	0.07	0.064	1
MAGEL2	0.20838	0.442998	0.138	0.134	1
ACLY	0.208484	0.176997	0.281	0.312	1
lnc-PAX8-6	0.208493	0.0831359	0.086	0.095	1
MAP3K8	0.208522	0.25206	0.123	0.135	1
RNF175	0.208569	-0.35063	0.012	0.015	1
lnc-ZNF460-2	0.208613	0.0863032	0.282	0.311	1
CHMP5	0.208656	0.05495	0.775	0.81	1
DLEU7-AS1	0.208941	0.0373257	0.011	0.014	1
KIAA1549L	0.209077	0.00991013	0.056	0.063	1
ZCCHC24	0.20922	0.217612	0.031	0.036	1
lnc-CFC1-2	0.209236	-0.0190395	0.011	0.014	1
lnc-SERPIND1-2	0.209298	-0.0122483	0.01	0.013	1
lnc-THNSL1-4	0.209315	0.758903	0.024	0.021	1
ZNF837	0.209486	0.199744	0.042	0.048	1
lnc-CDKN1B-1	0.209578	-0.144784	0.02	0.023	1
lnc-COG5-3	0.209674	-0.241309	0.007	0.01	1
CEP97	0.209812	0.177543	0.2	0.22	1
PGBD4	0.209905	0.283028	0.047	0.042	1
LINC00927.1	0.209932	0.301938	0.084	0.094	1
REEP1	0.210133	0.192692	0.164	0.182	1
TMEM270	0.210319	-0.0466583	0.022	0.027	1
lnc-TRAPPC3L-3	0.210337	0.0915114	0.011	0.014	1
VMAC	0.210387	0.558106	0.086	0.082	1
ZNF133	0.210463	0.315368	0.056	0.063	1
SYCE1L	0.210497	0.147102	0.302	0.335	1
IQSEC1	0.210618	0.262292	0.298	0.306	1
lnc-MARCH4-2	0.21077	0.213568	0.04	0.045	1
COMTD1	0.210792	0.144657	0.199	0.218	1
SLC30A4	0.210931	-0.229439	0.017	0.021	1
LINC00880	0.210941	0.566169	0.019	0.015	1
TP53RK	0.210984	0.232836	0.291	0.298	1
ZSCAN22	0.211059	-0.033502	0.014	0.018	1
lnc-ENDOV-4	0.211395	-0.162973	0.016	0.019	1
SNX4	0.211426	0.283454	0.342	0.358	1
AL121829.2	0.211429	0.0534169	0.007	0.01	1
RPS15AP6	0.211546	0.0975426	0.007	0.01	1
NACAD	0.21156	0.18877	0.222	0.244	1
lnc-NMT1-2	0.211593	0.978168	0.013	0.01	1
ACAP2	0.211764	0.186297	0.493	0.527	1
lnc-ETF1-3	0.211972	-0.175056	0.014	0.017	1
TMEM60	0.212022	0.111005	0.446	0.505	1
MAN2B1	0.212104	0.311687	0.028	0.032	1
ARFGEF1	0.2122	0.157375	0.335	0.375	1
MSANTD3	0.212569	0.143487	0.219	0.241	1
PDZD4	0.2127	0.214854	0.061	0.068	1
YAE1	0.212906	0.192721	0.188	0.207	1
MAZ	0.21304	0.169097	0.526	0.561	1
BCL9P1	0.213119	0.0294287	0.009	0.012	1
lnc-EXOC8-1	0.213187	0.580901	0.014	0.011	1
lnc-TM6SF2-2	0.213219	0.216617	0.013	0.016	1
BAZ2A	0.213396	0.0676557	0.486	0.54	1
RPS12P5	0.213407	-0.0861161	0.02	0.024	1
CFAP99	0.213599	0.220788	0.007	0.01	1
TUFT1	0.213816	0.193563	0.199	0.218	1
lnc-MVP-3	0.213881	0.280038	0.014	0.018	1
LINC01545	0.213926	-0.128134	0.009	0.012	1
lnc-DALRD3-1	0.214091	0.101105	0.051	0.057	1
RPS10P7	0.214295	0.291156	0.033	0.028	1
AC012358.2	0.214512	0.748034	0.011	0.009	1
CALM2	0.214613	0.0013872	0.977	0.983	1
lnc-DHX38-9	0.214623	0.0254187	0.029	0.034	1
SH3BGR	0.214805	0.707286	0.013	0.01	1
ABHD5	0.214881	0.175148	0.268	0.295	1
TMEM230	0.215053	0.0804009	0.71	0.748	1
SLC16A13	0.215238	0.31233	0.013	0.016	1
lnc-IER3-15	0.215318	0.0542576	0.01	0.012	1
ZC3H10	0.215334	0.0368596	0.054	0.06	1
CPEB2	0.215337	0.383341	0.071	0.066	1
RENBP	0.215353	0.0401348	0.027	0.031	1
TSPYL2	0.215365	0.101553	0.372	0.413	1
lnc-SLC6A9-2	0.215778	0.591003	0.079	0.075	1
HMGB1P24	0.216017	0.00358005	0.014	0.017	1
FAM92B	0.216129	0.297593	0.175	0.173	1
ANKRD46	0.216143	0.103847	0.287	0.315	1
lnc-NUCB2-11	0.216224	0.12659	0.01	0.012	1
SPATS2L	0.216697	-0.00654767	0.307	0.327	1
AC004491.1	0.216775	0.736052	0.01	0.008	1
lnc-C5orf63-1	0.216844	0.659907	0.017	0.014	1
lnc-GTF2H5-2	0.216905	0.441004	0.077	0.072	1
lnc-ZFHX4-6	0.216908	0.190424	0.029	0.033	1
ZBTB6	0.216916	0.289593	0.132	0.147	1
CITED2	0.216985	0.21953	0.28	0.283	1
APLF	0.217033	-0.0202842	0.017	0.021	1
ASAP1-IT1	0.217228	0.370953	0.024	0.028	1
ZNF483	0.217359	0.241164	0.37	0.383	1
R3HDM2	0.217387	0.160485	0.508	0.542	1
AC245297.1	0.21739	-0.154795	0.01	0.012	1
lnc-KLHL11-1	0.217422	0.111958	0.081	0.09	1
LINC01748	0.217566	0.316668	0.027	0.023	1
SNF8	0.21757	0.131854	0.275	0.304	1
OPN3	0.21795	0.713864	0.141	0.138	1
lnc-TTC27-10	0.217995	0.214641	0.044	0.05	1
ZNF41	0.218048	0.0786425	0.018	0.021	1
PLEKHA1	0.218102	0.127422	0.599	0.639	1
SYNGR2	0.21813	0.170709	0.426	0.45	1
EXTL3-AS1	0.218143	-0.0442406	0.012	0.014	1
lnc-DNAH12-1	0.218168	0.439672	0.02	0.016	1
SV2C	0.218169	0.167013	0.017	0.014	1
PHF12	0.218199	0.198736	0.186	0.204	1
lnc-SPAST-3	0.218216	0.0623333	0.024	0.028	1
UBA6	0.218463	0.161941	0.48	0.508	1
lnc-IGIP-5	0.218622	0.0529841	0.027	0.031	1
LRRC56	0.218727	0.200803	0.028	0.033	1
ARMCX2	0.218789	0.0698664	0.39	0.43	1
CACNG7	0.218821	0.47738	0.037	0.043	1
LMBRD2	0.218914	0.410497	0.127	0.123	1
SYT11	0.21893	0.0315256	0.55	0.601	1
TWF2	0.218997	0.270121	0.351	0.368	1
MAN2B2	0.219013	0.427766	0.212	0.214	1
FAM20A	0.2191	0.142225	0.092	0.102	1
lnc-ATP6V1C1-8	0.219155	0.775476	0.012	0.009	1
GRAMD2B	0.219225	0.11926	0.138	0.151	1
LZTS2	0.21932	0.144657	0.234	0.258	1
AKAP8L	0.219611	0.0257636	0.556	0.605	1
LINC01152	0.219667	-0.115799	0.018	0.021	1
lnc-PPIL4-1	0.219673	0.168181	0.064	0.071	1
lnc-SPEN-3	0.219686	-0.0355408	0.009	0.012	1
S100A2	0.219701	0.115973	0.014	0.017	1
AC019181.1	0.219756	-0.426358	0.009	0.011	1
NTF3	0.219881	-0.119289	0.015	0.018	1
DEPDC5	0.219909	0.207171	0.109	0.12	1
PLPPR1	0.219929	-0.0339524	0.015	0.018	1
RPS6KB1	0.219954	0.205926	0.231	0.255	1
lnc-FNDC9-2	0.219993	-0.101237	0.013	0.016	1
lnc-SSR3-6	0.220217	0.10336	0.031	0.036	1
ITPK1	0.220492	0.244136	0.184	0.204	1
CTNNBIP1	0.220546	0.131785	0.364	0.405	1
PPP1R21	0.220565	0.437024	0.2	0.201	1
lnc-OTP-2	0.220667	0.166782	0.077	0.085	1
RPL6P27	0.220831	0.132423	0.009	0.012	1
LINC00629	0.220851	0.538665	0.042	0.038	1
CDC42BPA	0.220873	0.299491	0.302	0.312	1
SF3B3	0.220906	0.136154	0.295	0.328	1
lnc-AGRP-1	0.221213	0.173965	0.145	0.159	1
TMEM106B	0.221217	0.136071	0.554	0.595	1
lnc-ELMO2-40	0.221271	0.190881	0.009	0.012	1
lnc-MIB2-1	0.221305	0.223639	0.038	0.044	1
PROX1	0.221322	0.11738	0.349	0.385	1
CBWD1	0.221358	0.358809	0.238	0.241	1
lnc-LARP1-5	0.221489	0.574542	0.018	0.015	1
lnc-RASA1-27	0.221627	-0.0102772	0.015	0.018	1
MAP3K21	0.221695	0.263677	0.069	0.077	1
CHD2	0.222156	0.0829092	0.465	0.517	1
lnc-PAWR-13	0.222502	0.209109	0.015	0.019	1
MYOF	0.222566	0.049733	0.035	0.04	1
lnc-UGCG-1	0.22268	0.026264	0.167	0.181	1
SLC4A7	0.222719	0.311641	0.134	0.147	1
lnc-BCKDHB-3	0.222877	0.0810566	0.015	0.018	1
lnc-CHURC1-1	0.222879	0.0901573	0.036	0.041	1
POLD2	0.222932	0.232057	0.121	0.133	1
ZDHHC13	0.222969	0.155791	0.21	0.23	1
SELENOI	0.223111	0.135928	0.176	0.192	1
lnc-ZNF565-2	0.223272	-0.316678	0.014	0.018	1
lnc-FAM78A-1	0.223469	0.0279954	0.036	0.041	1
CNP	0.223547	0.175446	0.288	0.318	1
MSH2	0.223603	0.126249	0.308	0.339	1
HDAC3	0.223611	0.266038	0.369	0.388	1
STX18-AS1	0.223619	0.24021	0.087	0.096	1
RANGRF	0.223766	0.293846	0.284	0.291	1
OSBPL6	0.223892	0.331729	0.045	0.041	1
ZNF75D	0.224248	0.242354	0.048	0.055	1
lnc-GAS2-1	0.224314	-0.253667	0.01	0.013	1
AC008012.1	0.224405	0.596721	0.025	0.022	1
SAMD9	0.224412	0.397892	0.103	0.098	1
lnc-AP3S1-4	0.22446	0.161954	0.026	0.03	1
LGSN	0.224506	-0.344601	0.008	0.01	1
lnc-TUFM-3	0.224541	0.0855425	0.087	0.095	1
FEZF1-AS1	0.22465	-0.420578	0.008	0.01	1
lnc-CPM-2	0.224805	0.237639	0.029	0.033	1
UEVLD	0.224883	0.19983	0.118	0.13	1
FERMT2	0.224945	0.193272	0.188	0.207	1
lnc-TRABD2A-5	0.224996	0.124754	0.141	0.153	1
ZNF582-AS1	0.225036	0.274265	0.097	0.107	1
RAB18	0.225329	0.133891	0.547	0.582	1
USP35	0.225383	0.306794	0.045	0.051	1
NDUFS7	0.225463	-0.00674158	0.768	0.809	1
ZMYM2	0.225498	0.0882737	0.58	0.618	1
MCOLN1	0.225505	0.252683	0.135	0.149	1
MMADHC	0.225791	0.123349	0.484	0.515	1
ZNF663P	0.225814	0.029914	0.02	0.024	1
PMPCB	0.225819	0.0269249	0.535	0.586	1
lnc-CCDC127-1	0.225836	0.163746	0.033	0.038	1
lnc-ASF1A-6	0.225863	0.500535	0.039	0.035	1
ZFHX2	0.225896	0.20119	0.211	0.233	1
NOMO2	0.225947	0.476261	0.033	0.029	1
lnc-TBXT-2	0.226004	0.124756	0.216	0.236	1
SIPA1L2	0.226117	0.274263	0.25	0.252	1
WASL	0.226305	0.168873	0.498	0.529	1
ABT1	0.226356	0.142014	0.259	0.287	1
H2AFVP1	0.226468	0.863787	0.01	0.008	1
ZNF436	0.226565	0.56899	0.046	0.042	1
PGAP3	0.226611	0.266734	0.08	0.089	1
HBEGF	0.226723	0.0323257	0.015	0.018	1
DALRD3	0.226743	0.0561075	0.496	0.55	1
ZNF221	0.226755	-0.0125225	0.024	0.028	1
lnc-F3-7	0.226757	0.0224525	0.011	0.014	1
RAPGEF5	0.22689	0.192797	0.136	0.149	1
PHETA1	0.226899	0.106574	0.044	0.05	1
PPP2R5D	0.226985	0.299586	0.12	0.133	1
lnc-TBC1D20-1	0.227019	0.0699793	0.008	0.01	1
TSEN2	0.227052	0.236185	0.129	0.142	1
STT3A-AS1	0.227361	0.0188821	0.01	0.013	1
RABEP1	0.227479	0.201499	0.467	0.497	1
lnc-SEC24C-5	0.22749	0.220176	0.052	0.059	1
lnc-BAIAP2-4	0.227548	0.205204	0.053	0.059	1
E2F6	0.227576	0.318028	0.229	0.232	1
KIAA0355	0.227617	0.308566	0.252	0.256	1
SBNO1	0.227677	0.0817039	0.42	0.467	1
KLHL20	0.22775	0.186456	0.138	0.152	1
COL2A1	0.227788	0.374009	0.041	0.036	1
lnc-LAMC3-2	0.227984	-0.065007	0.014	0.018	1
lnc-LPAR6-6	0.228105	-0.113256	0.014	0.017	1
lnc-COP1-4	0.228439	0.0508352	0.008	0.01	1
DNAAF4	0.228505	0.103855	0.2	0.219	1
TIGD5	0.228515	0.251226	0.11	0.121	1
SAMD3	0.228746	0.126856	0.14	0.153	1
YIPF5	0.228906	0.0534855	0.511	0.562	1
AC127024.6	0.228916	0.556451	0.04	0.035	1
EFNA1	0.229174	0.069004	0.107	0.116	1
NR2F1-AS1	0.229213	-0.044368	0.036	0.041	1
lnc-ATP5F1A-3	0.229236	0.173659	0.02	0.024	1
DENND6B	0.229338	0.465498	0.121	0.117	1
lnc-FOXG1-15	0.229374	0.161748	0.011	0.013	1
AL359922.3	0.229386	0.125762	0.036	0.041	1
WDR35	0.22942	0.19509	0.134	0.147	1
NECTIN3	0.229435	0.111997	0.108	0.118	1
lnc-IFT81-6	0.229504	0.838051	0.016	0.013	1
CAND2	0.229587	0.228584	0.089	0.098	1
WDR66	0.229589	0.347081	0.085	0.08	1
FAM200A	0.229863	0.181997	0.226	0.248	1
lnc-FAM83A-7	0.229953	0.271326	0.008	0.01	1
lnc-ADAMTS15-2	0.23005	0.292795	0.013	0.016	1
CDK5R2	0.230148	0.322824	0.299	0.311	1
TOX4	0.23025	0.0194608	0.509	0.559	1
SMG1	0.230536	0.219366	0.22	0.243	1
ZNF180	0.230594	0.288677	0.03	0.035	1
lnc-CRB1-2	0.230815	0.143357	0.075	0.083	1
RASSF2	0.230881	-0.011026	0.034	0.039	1
lnc-DHRS7C-1	0.231042	0.109042	0.008	0.01	1
lnc-ADAMTS12-2	0.231228	0.334384	0.013	0.016	1
lnc-PHTF2-1	0.231253	-0.00533653	0.027	0.031	1
ACTL10	0.231286	-0.0759454	0.016	0.019	1
ZNF26	0.231521	0.202565	0.149	0.163	1
MIF-AS1	0.231688	0.221457	0.017	0.02	1
POGK	0.231977	0.187836	0.183	0.2	1
lnc-SEC24C-3	0.231986	0.258983	0.028	0.033	1
MDC1	0.232009	0.242151	0.154	0.169	1
lnc-FBXO11-6	0.232154	-0.244801	0.013	0.016	1
ZNF319	0.232277	0.105167	0.031	0.035	1
ZNF816	0.232496	0.428388	0.043	0.039	1
LINC02062	0.232654	0.315606	0.179	0.176	1
TRAF3IP2-AS1	0.232751	0.106651	0.192	0.209	1
SMARCE1P6	0.232806	-0.00793679	0.01	0.012	1
lnc-C3orf67-3	0.232917	-0.112835	0.012	0.015	1
CSTF3-DT.1	0.233214	0.873598	0.01	0.008	1
MDGA2	0.233276	0.531263	0.011	0.009	1
GPR146	0.23336	0.582884	0.021	0.018	1
lnc-CISD2-1	0.233371	0.223807	0.121	0.133	1
ZIK1	0.233528	0.143224	0.051	0.057	1
COL18A1	0.23355	-0.172976	0.243	0.26	1
ASAP1	0.233574	0.223964	0.363	0.376	1
ZC3HAV1L	0.233577	-0.0592154	0.015	0.019	1
lnc-FNBP1L-2	0.233586	-0.0412057	0.012	0.015	1
TWF1	0.233655	0.171101	0.246	0.27	1
YBX1P10	0.233725	0.522921	0.011	0.009	1
ELK3	0.233784	0.530158	0.07	0.066	1
LMNTD2	0.233799	0.231502	0.054	0.06	1
IL21R-AS1	0.233803	0.489227	0.031	0.027	1
MAK	0.233807	0.801599	0.011	0.009	1
GET4	0.233879	-0.0722491	0.01	0.012	1
UBE2Q2	0.233906	0.118674	0.288	0.315	1
ARID3A	0.233952	0.213906	0.38	0.392	1
SLC4A3	0.233966	0.299451	0.087	0.097	1
GPX1	0.233973	-0.0333095	0.799	0.83	1
ACVR2B-AS1	0.233976	-0.362363	0.009	0.012	1
ZNF606	0.234261	0.466413	0.128	0.125	1
FKRP	0.2345	0.121122	0.08	0.088	1
CETN3	0.234589	0.154271	0.315	0.35	1
LINC02482	0.234696	0.16671	0.191	0.211	1
PPP3R1	0.234941	0.309057	0.237	0.24	1
NABP1	0.235041	-0.539119	0.011	0.014	1
RPL23AP32	0.235229	0.481961	0.074	0.069	1
DNAH6	0.235234	0.0832367	0.055	0.061	1
ACSL6	0.235249	0.187924	0.193	0.211	1
UBTD2	0.235269	0.151608	0.202	0.22	1
PTTG1IP	0.235326	0.0554668	0.681	0.718	1
lnc-TSPAN19-2	0.235785	0.674204	0.012	0.01	1
DZIP1L	0.236051	0.415526	0.018	0.022	1
NRAS	0.236194	0.279169	0.305	0.315	1
lnc-CAPN9-1	0.236343	-0.0397125	0.012	0.015	1
lnc-GTF2IRD2-5	0.236389	0.245351	0.016	0.019	1
TIGD3	0.236421	0.203528	0.036	0.041	1
LARP1B	0.236565	0.0761092	0.469	0.519	1
CAPZA1	0.236605	0.103998	0.332	0.367	1
PHAX	0.236693	0.0793954	0.445	0.493	1
ENTPD7	0.236742	0.631077	0.026	0.023	1
CCDC170	0.237013	0.534804	0.027	0.023	1
RPS2P46	0.23707	0.0264877	0.013	0.016	1
SFTPD-AS1	0.2371	-0.0332094	0.015	0.018	1
lnc-SERINC1-6	0.237128	0.793342	0.012	0.01	1
LINC01285	0.237174	0.0527651	0.009	0.012	1
GLT1D1	0.237256	0.528293	0.04	0.035	1
lnc-PLCG1-2	0.237325	0.410083	0.016	0.019	1
MIS18A-AS1	0.237374	0.128038	0.024	0.028	1
AC090616.6	0.237548	0.382812	0.034	0.03	1
GDF7	0.237619	0.616275	0.013	0.011	1
EIF2S2P4	0.237665	-0.0528483	0.017	0.02	1
lnc-PKNOX1-1	0.237784	0.00886381	0.012	0.014	1
BAG1	0.237821	0.117108	0.521	0.549	1
lnc-FAM184B-6	0.237986	0.301061	0.012	0.015	1
RPL10	0.23813	-0.0191354	1	0.999	1
ZBTB14	0.238143	0.114537	0.08	0.089	1
lnc-RNMT-2	0.238188	0.00883245	0.009	0.012	1
lnc-PDLIM1-1	0.23829	0.184454	0.019	0.022	1
HERC2P2	0.238415	0.0580014	0.037	0.042	1
NPAS1	0.238447	0.18177	0.043	0.049	1
lnc-TERF1-3	0.238634	0.417734	0.012	0.01	1
RASA2	0.238639	0.513452	0.108	0.104	1
RPSAP58	0.238666	-0.444397	0.011	0.014	1
lnc-MSRA-2	0.23868	0.189414	0.041	0.046	1
lnc-TBC1D30-1	0.238713	0.168316	0.015	0.019	1
RABGGTB	0.238763	0.0747382	0.456	0.506	1
PPP1R3D	0.238787	0.199176	0.095	0.105	1
lnc-GSX1-2	0.238899	0.672488	0.011	0.009	1
ASB16-AS1	0.238902	0.123137	0.123	0.135	1
lnc-EYS-2	0.238914	-0.32892	0.009	0.011	1
CCDC157	0.23902	0.233808	0.096	0.105	1
HMGN2P5	0.239112	-0.147932	0.024	0.028	1
MEX3D	0.23918	0.449679	0.094	0.089	1
ZSCAN1	0.239182	0.229766	0.323	0.335	1
lnc-ZNF667-2	0.239229	0.460605	0.034	0.03	1
ZNF785	0.239299	0.193701	0.125	0.137	1
lnc-GABPA-13	0.239349	0.82966	0.024	0.021	1
INCA1	0.239361	0.530901	0.035	0.031	1
MKS1	0.23945	0.177264	0.093	0.103	1
lnc-RAB11FIP4-4	0.239453	0.405834	0.022	0.019	1
LETM2	0.239594	0.0471744	0.053	0.059	1
LANCL3	0.239748	-0.321959	0.011	0.013	1
lnc-SBNO1-2	0.239897	0.402055	0.012	0.015	1
WTAP	0.240044	0.104792	0.399	0.446	1
MKLN1-AS.1	0.240144	0.0599401	0.034	0.039	1
KIAA0232	0.240274	0.205321	0.449	0.479	1
FRMD8	0.240303	0.224179	0.035	0.04	1
lnc-MECP2-2	0.240337	0.660794	0.03	0.027	1
UPF3AP1	0.240415	-0.0473971	0.013	0.016	1
lnc-LRRC72-3	0.240561	-0.147072	0.016	0.019	1
FARP2	0.240569	0.246952	0.162	0.178	1
TTC30A	0.24059	0.424724	0.09	0.085	1
TAF11	0.24062	0.0711757	0.454	0.506	1
CES4A	0.240638	0.339813	0.173	0.17	1
NXT2	0.240776	0.131466	0.033	0.038	1
AP1G2	0.240863	0.188453	0.061	0.068	1
PLK4	0.241093	0.632441	0.015	0.012	1
CELF1	0.241111	0.12336	0.341	0.378	1
TMSB15B	0.241199	-0.0291863	0.029	0.034	1
lnc-SRPRA-3	0.241226	0.0248067	0.011	0.014	1
CNNM1	0.24128	0.521726	0.044	0.04	1
CYP1B1	0.241404	-0.424622	0.018	0.021	1
SEC14L1P1	0.241415	0.320572	0.011	0.014	1
SLC9A1	0.241431	0.181532	0.11	0.121	1
AGPAT4-IT1	0.241647	0.177154	0.056	0.063	1
TIPARP-AS1.1	0.242073	0.665635	0.01	0.008	1
CRYL1	0.242157	0.0373322	0.52	0.575	1
RIMKLBP2	0.242205	0.608098	0.012	0.009	1
RNF152	0.242259	0.454883	0.056	0.052	1
EFS	0.242261	0.218115	0.131	0.144	1
lnc-VTI1A-3	0.242307	0.0604748	0.022	0.025	1
AFAP1L2	0.242337	-0.178391	0.009	0.011	1
lnc-ZNF362-2	0.242355	0.161069	0.039	0.044	1
TRPC1	0.242407	0.398377	0.083	0.078	1
FAM174A	0.242417	0.0140634	0.598	0.658	1
lnc-PEX7-2	0.24245	0.217671	0.037	0.042	1
lnc-MSH6-2	0.242518	0.150223	0.018	0.022	1
lnc-B3GNT10-21	0.242648	0.172263	0.13	0.143	1
lnc-MCEE-1	0.24269	0.220212	0.028	0.032	1
PRELID3B	0.242711	0.184729	0.445	0.473	1
DHFR2	0.242952	0.120397	0.084	0.092	1
RANGAP1	0.242981	0.0943927	0.342	0.374	1
CTNNA2	0.243019	0.0536907	0.148	0.16	1
MEF2C	0.243141	0.0361588	0.017	0.02	1
lnc-NUTM2G-4	0.243141	0.505239	0.014	0.011	1
KDM7A	0.243301	0.266806	0.059	0.066	1
NXF1	0.243661	0.146838	0.162	0.176	1
DNAH2	0.24379	0.278392	0.01	0.008	1
CCDC88B	0.243825	0.419291	0.03	0.034	1
lnc-STMND1-4	0.243961	0.192321	0.076	0.084	1
CEP63	0.243972	0.0370446	0.431	0.479	1
BLOC1S6	0.244039	0.0635321	0.476	0.53	1
lnc-VSTM2B-5	0.244152	0.0627746	0.019	0.022	1
lnc-INTS8-5	0.244214	0.563651	0.02	0.017	1
AFDN-DT	0.244297	0.254144	0.04	0.046	1
PLBD2	0.244403	0.158575	0.162	0.177	1
lnc-GRK3-5	0.244471	-0.236294	0.008	0.011	1
lnc-ZNF705A-7	0.244711	0.215205	0.013	0.016	1
OGFRL1	0.244714	0.384789	0.117	0.113	1
lnc-SEMA6C-2	0.244719	0.506893	0.01	0.008	1
Z74021.1	0.244901	-0.00602855	0.009	0.011	1
PDE6A	0.245069	0.580401	0.012	0.009	1
LINC01905	0.245075	0.0338751	0.061	0.068	1
OVCH1-AS1	0.245185	0.308379	0.064	0.071	1
MICAL2	0.245233	0.27299	0.254	0.26	1
lnc-TOP1MT-4	0.245238	0.267244	0.039	0.044	1
lnc-CFC1-5	0.24545	0.582982	0.016	0.014	1
lnc-NBPF9-3	0.245462	0.33814	0.009	0.011	1
STRBP	0.245514	0.0516925	0.46	0.509	1
SCHIP1	0.245518	0.495977	0.033	0.03	1
RC3H2	0.245531	0.128474	0.222	0.244	1
lnc-ALK-1	0.245655	-0.135136	0.008	0.011	1
CRISPLD2	0.245755	0.412182	0.013	0.016	1
EFNA3	0.245799	0.183419	0.169	0.186	1
EPC2	0.24604	0.185388	0.21	0.23	1
RALBP1	0.246128	0.0909044	0.601	0.635	1
AC015813.6	0.246212	0.150351	0.03	0.034	1
PATJ	0.246223	0.121541	0.369	0.41	1
PCBD1	0.246246	0.0253196	0.878	0.895	1
lnc-RNASET2-1	0.246269	0.219601	0.116	0.111	1
LCLAT1	0.246526	0.32006	0.208	0.208	1
ATF2	0.246599	0.167687	0.169	0.184	1
lnc-ASPSCR1-1	0.246946	0.424952	0.02	0.023	1
KIRREL1	0.246957	-0.242992	0.017	0.02	1
EIF5B	0.246995	0.0235046	0.68	0.746	1
lnc-GPR183-47	0.247007	0.202765	0.033	0.037	1
RETREG2	0.247058	0.164707	0.475	0.506	1
AC087639.1	0.247114	0.0360699	0.011	0.013	1
CDK18	0.247119	0.192461	0.159	0.174	1
RAB12	0.247345	0.314348	0.232	0.235	1
ZBTB42	0.247398	0.106439	0.033	0.037	1
ZNF160	0.247427	0.408605	0.2	0.202	1
lnc-GSTT2B-4	0.247478	0.420927	0.011	0.008	1
lnc-FGFR2-12	0.247485	0.17009	0.013	0.016	1
lnc-KCNT1-1	0.247748	0.36836	0.035	0.04	1
FIS1	0.247909	-0.0179174	0.824	0.866	1
lnc-C17orf50-1	0.247965	0.137777	0.013	0.016	1
RPL7P52	0.247993	0.22506	0.026	0.031	1
POLR2A	0.24803	0.0239554	0.565	0.617	1
ZNF124	0.248072	0.00340017	0.041	0.046	1
lnc-KCNG3-4	0.248138	0.260172	0.03	0.034	1
TMEM221	0.248151	0.0493762	0.01	0.013	1
lnc-ANKMY2-2	0.248257	0.441219	0.013	0.01	1
GNPTAB	0.248431	0.284218	0.242	0.245	1
AL353763.2	0.248688	-0.119883	0.008	0.01	1
FLRT2	0.248842	0.123089	0.071	0.078	1
RACGAP1	0.248883	0.221221	0.035	0.04	1
lnc-C21orf58-1	0.249095	0.384768	0.038	0.034	1
lnc-KIF26A-5	0.249117	-0.470569	0.007	0.01	1
HS3ST6	0.249123	0.0710308	0.039	0.044	1
ANO6	0.249197	0.0917056	0.064	0.071	1
APOL4	0.249348	0.0625452	0.04	0.045	1
AIF1L	0.2494	0.133497	0.008	0.011	1
BCL2L13	0.249415	0.117137	0.269	0.296	1
AC092117.2	0.249467	0.137613	0.034	0.038	1
lnc-VKORC1L1-7	0.249511	0.248751	0.008	0.011	1
lnc-HHLA1-2	0.24964	-0.152694	0.021	0.025	1
NUTM2B-AS1	0.249772	0.0880534	0.377	0.414	1
CCDC169	0.250049	0.162855	0.016	0.019	1
SPAG5-AS1	0.250087	0.185734	0.017	0.02	1
LOXL1-AS1	0.250271	0.280917	0.108	0.119	1
TK2	0.250326	0.183713	0.225	0.246	1
PYCARD	0.250657	0.130666	0.229	0.249	1
PRMT8	0.250688	-0.102049	0.017	0.02	1
GAMT	0.250693	0.117023	0.566	0.596	1
GBA2	0.250746	0.212709	0.147	0.161	1
TRH	0.251011	0.381174	0.008	0.01	1
FAIM2	0.251032	0.172207	0.13	0.142	1
CEP192	0.251062	0.244486	0.133	0.146	1
PALM2	0.251063	-0.211071	0.01	0.013	1
GPR68	0.25114	0.333292	0.027	0.023	1
lnc-TEX35-5	0.251166	0.584881	0.017	0.014	1
CAMK2B	0.251224	0.150676	0.357	0.393	1
PKIA	0.251281	0.139389	0.439	0.457	1
AC068338.2	0.251285	0.20285	0.027	0.031	1
ZFP36L2	0.251384	0.257154	0.357	0.367	1
lnc-ZFYVE1-1	0.251394	0.0389824	0.014	0.017	1
lnc-AK7-6	0.251588	0.107585	0.015	0.018	1
lnc-C4orf47-1	0.251591	0.27219	0.218	0.218	1
UBXN10-AS1	0.251619	0.182245	0.018	0.022	1
lnc-RADIL-1	0.251783	0.0601534	0.026	0.03	1
CFD	0.251944	0.13664	0.086	0.094	1
RNF41	0.25201	0.213783	0.349	0.364	1
NCOR1	0.252016	0.0543993	0.698	0.734	1
lnc-RNF38-1	0.252102	-0.0733287	0.007	0.01	1
ZFAND4	0.252143	0.207767	0.056	0.062	1
ACKR3	0.252267	0.243785	0.016	0.014	1
AC026471.6	0.252345	0.253331	0.014	0.011	1
DDX41	0.252443	0.297749	0.271	0.277	1
SAP130	0.252548	0.220404	0.094	0.103	1
lnc-FBXO33-2	0.252555	0.622053	0.013	0.011	1
NAA38	0.252861	0.00102862	0.759	0.815	1
INPP5B	0.252889	0.41904	0.097	0.093	1
lnc-ALPL-2	0.252903	0.312604	0.008	0.01	1
ZNF467	0.252933	0.382115	0.167	0.166	1
AC005300.1	0.253206	0.609634	0.014	0.012	1
lnc-BICDL1-1	0.253259	0.207607	0.092	0.101	1
CD44	0.253349	-0.196937	0.038	0.043	1
FTSJ1	0.253376	0.135742	0.091	0.1	1
PHB2	0.253446	0.158313	0.039	0.044	1
DCUN1D4	0.253479	0.343859	0.146	0.142	1
ZFP28	0.253516	0.392783	0.096	0.091	1
TSKU	0.253537	0.0702514	0.052	0.058	1
C11orf87	0.253704	0.515317	0.007	0.01	1
ZFYVE28	0.253706	0.273141	0.065	0.072	1
MED14	0.253728	0.212076	0.168	0.185	1
PTPN21	0.253739	0.38106	0.065	0.061	1
TRIM21	0.253774	0.273884	0.042	0.047	1
CACNA1G	0.253876	0.277652	0.014	0.017	1
lnc-IL16-11	0.253918	0.422154	0.012	0.015	1
lnc-CBARP-2	0.253933	0.464394	0.03	0.026	1
LURAP1	0.253944	0.261414	0.053	0.059	1
lnc-IL31RA-2	0.253965	-0.600036	0.009	0.012	1
TRAM2-AS1	0.254209	0.324879	0.146	0.142	1
FAM126A	0.254307	0.0780096	0.09	0.098	1
TIRAP	0.254333	0.299666	0.042	0.048	1
lnc-ERCC4-3	0.254367	0.119421	0.075	0.082	1
NUP205	0.254369	0.274542	0.118	0.13	1
SLC25A11	0.25452	0.0517674	0.656	0.687	1
C5orf51	0.254659	0.202672	0.146	0.16	1
GPKOW	0.254762	0.196582	0.148	0.162	1
lnc-NKX6-3-4	0.254838	-0.17118	0.013	0.016	1
ZNF433	0.254868	0.325844	0.119	0.115	1
CCDC102B	0.255113	0.478685	0.064	0.06	1
PSMB10	0.255118	0.167902	0.077	0.084	1
AMPD3	0.255134	0.300643	0.243	0.246	1
lnc-GRM1-7	0.255151	0.077436	0.012	0.015	1
PPP2R5C	0.25577	0.181584	0.445	0.468	1
lnc-GPR27-10	0.25582	-0.0939098	0.012	0.014	1
lnc-TSTD2-6	0.255945	0.0754639	0.009	0.012	1
PDE4DIP	0.255949	0.200821	0.417	0.439	1
EPB41L1	0.256	0.274436	0.226	0.229	1
C9orf50	0.256178	-0.20161	0.014	0.017	1
MPST	0.256179	0.0861928	0.318	0.352	1
lnc-ARMC1-3	0.25648	-0.0933819	0.011	0.014	1
FAM45A	0.256506	0.10816	0.303	0.335	1
SPINDOC	0.256574	0.243051	0.121	0.133	1
GOLGA8N	0.256591	0.425532	0.027	0.023	1
WDR5B	0.256603	0.163507	0.062	0.068	1
BTAF1	0.256797	0.343641	0.176	0.175	1
YIPF6	0.256863	0.119403	0.607	0.656	1
lnc-EXOC4-1	0.256884	0.254785	0.009	0.012	1
AP5B1	0.257151	0.322519	0.052	0.058	1
lnc-OPN4-1	0.257335	0.0642715	0.048	0.054	1
AL133216.2	0.257475	0.321941	0.012	0.014	1
APOD	0.257482	0.262813	0.041	0.036	1
SLC40A1	0.257763	0.221962	0.131	0.143	1
PNKP	0.257956	0.108053	0.284	0.313	1
lnc-A4GALT-3	0.258083	0.162796	0.012	0.015	1
C9orf24	0.258195	0.420772	0.103	0.098	1
lnc-C10orf113-1	0.258317	0.45755	0.063	0.059	1
lnc-HJURP-9	0.258332	0.448424	0.034	0.031	1
lnc-C11orf95-1	0.258371	0.206521	0.034	0.039	1
AHNAK2	0.258392	0.102703	0.038	0.043	1
lnc-DLX2-4	0.258497	0.693143	0.02	0.017	1
HPS6	0.258539	0.24991	0.122	0.133	1
BBS1	0.258621	0.230847	0.037	0.042	1
CMTM4	0.258693	0.00625523	0.02	0.024	1
GPHN	0.258917	0.208087	0.129	0.141	1
GJC1	0.258932	0.270143	0.022	0.026	1
lnc-SLC12A8-4	0.259146	0.0992122	0.054	0.06	1
EIF5A2	0.259255	0.163269	0.148	0.162	1
lnc-RPS7-3	0.259272	0.184831	0.02	0.023	1
ADGRB1	0.259518	0.258596	0.009	0.012	1
lnc-NDUFS6-2	0.259659	0.27196	0.022	0.026	1
ARL13B	0.259926	0.136557	0.224	0.244	1
lnc-PEX5L-1	0.26032	0.573299	0.035	0.031	1
INTS13	0.260331	0.421989	0.169	0.168	1
CCDC189	0.260384	0.519813	0.047	0.043	1
C5orf22	0.260394	0.188902	0.093	0.101	1
lnc-PRR11-2	0.26041	0.31657	0.011	0.009	1
GEMIN5	0.260694	0.217165	0.125	0.138	1
ZMYM3	0.260755	0.156964	0.158	0.173	1
L3MBTL4	0.260807	-0.334902	0.012	0.015	1
NOTCH3	0.2613	-0.129759	0.048	0.053	1
PHYKPL	0.261465	0.312277	0.152	0.167	1
CSPG4P12	0.261886	0.313646	0.053	0.048	1
KPNA5	0.262266	0.262502	0.305	0.317	1
ZDHHC7	0.262457	0.086682	0.047	0.052	1
PRAF2	0.262672	0.105665	0.535	0.57	1
lnc-CAPZA1-1	0.262693	-0.0109985	0.014	0.017	1
NOP56	0.262822	0.155232	0.498	0.532	1
IPO9-AS1	0.262862	0.0327495	0.014	0.017	1
lnc-KLRG2-3	0.26301	0.486459	0.054	0.049	1
RADIL	0.263095	0.348626	0.017	0.021	1
AKAP6	0.263214	0.0979763	0.147	0.159	1
SQSTM1	0.263252	0.0332656	0.734	0.771	1
TECPR2	0.263309	0.129212	0.238	0.26	1
MED13L	0.263337	0.0640229	0.412	0.449	1
lnc-RAB11FIP4-7	0.263409	-0.488561	0.008	0.011	1
lnc-TSHR-9	0.263433	0.0166664	0.019	0.022	1
GPBP1	0.263448	0.00593105	0.665	0.726	1
AC010680.3	0.263617	0.136447	0.017	0.021	1
KIF5C	0.263742	-0.0199744	0.617	0.613	1
CXXC5	0.26378	-0.00450584	0.793	0.827	1
SLC44A4	0.263838	0.118763	0.346	0.38	1
lnc-ZNF136-2	0.26385	0.288945	0.043	0.038	1
AL138920.1	0.264001	0.0317035	0.025	0.028	1
CCT6P1	0.264189	0.0765261	0.014	0.017	1
lnc-FAM200A-1	0.264267	0.280347	0.011	0.014	1
lnc-FBXO11-1	0.264283	-0.328509	0.008	0.011	1
ITIH4	0.264331	0.220552	0.02	0.024	1
C11orf71	0.264385	0.279632	0.249	0.255	1
WDR45	0.264397	0.300554	0.266	0.273	1
lnc-IRS4-3	0.264449	0.473855	0.012	0.01	1
ZNF69	0.264509	-0.105031	0.015	0.018	1
IL7	0.264548	0.390803	0.012	0.01	1
lnc-SLC6A4-151	0.264669	0.278917	0.009	0.011	1
SPATA13	0.264696	-0.130764	0.027	0.031	1
COMMD5	0.26483	0.142652	0.337	0.374	1
AHCTF1	0.26511	0.369055	0.266	0.276	1
NATD1	0.265362	0.296432	0.062	0.069	1
TIMM23B	0.265366	0.257744	0.103	0.114	1
PSMC3	0.265378	0.0384838	0.526	0.586	1
SOWAHA	0.265447	0.297054	0.009	0.011	1
lnc-DEGS2-2	0.265473	0.166787	0.105	0.114	1
lnc-EXOC2-29	0.265633	0.79053	0.011	0.009	1
DCAF8	0.265815	0.217836	0.231	0.254	1
lnc-PRDM2-4	0.265912	0.201383	0.011	0.014	1
ATL2	0.26594	0.201166	0.139	0.152	1
CAPZB	0.265989	0.0363156	0.791	0.823	1
GRIN2C	0.266382	0.225956	0.009	0.011	1
TTC8	0.266392	0.249513	0.358	0.376	1
ST3GAL2	0.266459	0.288715	0.085	0.093	1
FBXO27	0.266495	0.302437	0.141	0.155	1
lnc-FBXO44-18	0.266507	0.11601	0.012	0.015	1
lnc-TRIM25-1	0.266525	0.325312	0.013	0.011	1
NDUFS3	0.266567	0.0535532	0.752	0.787	1
DECR1	0.266681	0.0877581	0.595	0.625	1
UBXN2A	0.26706	0.277105	0.324	0.34	1
SMAD2	0.2671	0.0801889	0.415	0.457	1
SMU1	0.267109	0.0985437	0.357	0.393	1
CD248	0.267114	0.235993	0.062	0.069	1
USP28	0.267121	0.233789	0.128	0.141	1
MAPK4	0.26721	0.194915	0.046	0.051	1
EMSY	0.267344	0.289883	0.118	0.13	1
DDI2	0.267397	0.143914	0.166	0.18	1
SOCS5	0.267444	0.195765	0.167	0.182	1
lnc-EML5-1	0.267544	0.532993	0.023	0.02	1
CALCRL	0.26757	0.179417	0.018	0.022	1
IGF2BP3	0.267578	0.160707	0.307	0.338	1
ITGB8	0.267675	0.40482	0.105	0.1	1
LDLRAD4	0.267727	-0.0916449	0.066	0.073	1
POLD3	0.267773	0.30852	0.179	0.178	1
ZFAND1	0.267882	0.183419	0.464	0.494	1
AC025884.2	0.267932	0.418444	0.009	0.011	1
GRIK5	0.268187	0.248509	0.144	0.159	1
EML3	0.268266	0.289555	0.069	0.076	1
MAGI2-AS3	0.268341	0.211516	0.293	0.3	1
BUD31	0.268363	-0.0100631	0.818	0.856	1
lnc-ZNF672-1	0.268491	0.200583	0.025	0.029	1
SRSF8	0.268524	0.245449	0.431	0.463	1
ZNF16	0.268535	0.285726	0.039	0.044	1
FGF18	0.268644	0.242166	0.027	0.031	1
HIST1H4H	0.26871	0.0845896	0.008	0.011	1
C6orf163	0.268735	0.875693	0.017	0.014	1
TDP2	0.268849	0.181745	0.287	0.317	1
ZFR2	0.269015	0.341948	0.237	0.243	1
SMIM10	0.269081	0.45816	0.029	0.026	1
lnc-MRPS6-4	0.269116	0.0157445	0.014	0.016	1
NECAB3	0.269273	0.182239	0.273	0.303	1
PRKAR2A	0.269277	0.122798	0.517	0.556	1
GLRX2	0.269616	0.246149	0.338	0.353	1
lnc-MAP3K5-3	0.269618	0.135523	0.072	0.079	1
lnc-ADAM30-1	0.269651	0.546502	0.035	0.031	1
ZFHX4-AS1	0.269695	0.370951	0.062	0.058	1
lnc-KATNAL2-1	0.269885	0.291874	0.014	0.017	1
RRAGC	0.270015	0.110444	0.206	0.222	1
LINC01765	0.270042	0.483871	0.012	0.01	1
CLN6	0.270076	0.109181	0.046	0.051	1
RTF2	0.270113	0.0209052	0.622	0.682	1
MAGIX	0.270243	0.221835	0.09	0.1	1
lnc-PNPLA3-1	0.270285	0.110159	0.018	0.021	1
HEXA	0.270298	0.236814	0.125	0.137	1
lnc-TM9SF1-4	0.270645	0.028812	0.017	0.02	1
CPOX	0.270693	0.162003	0.091	0.1	1
AP001107.9	0.270713	0.508723	0.01	0.008	1
PCF11	0.270785	0.260874	0.316	0.328	1
CSTF2T	0.270802	0.29839	0.226	0.229	1
ZNF614	0.270825	0.205339	0.07	0.077	1
CCDC81	0.270898	0.0565078	0.008	0.011	1
SERINC5	0.270939	0.157809	0.208	0.226	1
lnc-WDR91-1	0.27103	0.0581263	0.025	0.028	1
SYNE3	0.271079	0.282889	0.027	0.031	1
RCCD1	0.27193	0.406089	0.116	0.113	1
RASA1	0.271992	0.343596	0.236	0.24	1
MAP3K1	0.272181	-0.114326	0.041	0.046	1
MPZL3	0.272258	0.485428	0.014	0.011	1
ZBTB26	0.27228	0.177476	0.037	0.042	1
lnc-GRSF1-2	0.272335	0.273629	0.034	0.038	1
PKDCC	0.272409	0.178525	0.053	0.059	1
lnc-MYOM1-10	0.272468	-0.000586364	0.026	0.03	1
lnc-ZNF736-4	0.272589	0.960278	0.014	0.012	1
STARD9	0.272606	0.579455	0.067	0.062	1
SLC8A1-AS1	0.272673	0.517206	0.019	0.016	1
RDH11	0.273034	0.125385	0.55	0.583	1
DNAL4	0.273308	0.200377	0.385	0.406	1
GSAP	0.273324	0.375006	0.12	0.117	1
lnc-ATP6V1C1-9	0.273376	-0.0517534	0.019	0.022	1
DNAH1	0.273522	0.135712	0.008	0.01	1
lnc-ALG1L-2	0.27356	0.189814	0.141	0.154	1
CNTNAP4	0.273615	0.58962	0.033	0.029	1
CDK1	0.273685	0.552588	0.013	0.01	1
PMS2P1	0.273709	0.171136	0.039	0.044	1
ILKAP	0.273828	0.108181	0.301	0.333	1
lnc-CA4-3	0.274034	0.204242	0.044	0.05	1
TUBE1	0.274535	0.146376	0.122	0.133	1
BIK	0.275002	0.114451	0.157	0.152	1
SECISBP2L	0.275092	0.100932	0.364	0.399	1
SGK2	0.275194	0.340012	0.012	0.014	1
SCAMP2	0.2755	0.109646	0.372	0.413	1
CCSER1	0.275511	0.132327	0.08	0.087	1
IER3IP1	0.275621	0.0104853	0.657	0.71	1
MAPT	0.275654	0.0866598	0.519	0.55	1
lnc-PHF20L1-6	0.275702	0.052854	0.022	0.025	1
NPDC1	0.276021	-0.0192265	0.909	0.928	1
FUK	0.276089	0.184441	0.09	0.098	1
ITPKB-AS1	0.276133	0.516113	0.015	0.013	1
LINC01220	0.276384	0.118423	0.008	0.01	1
lnc-ZNF587-1	0.276435	0.3853	0.063	0.058	1
PER2	0.276519	0.277944	0.217	0.217	1
HMGN4	0.276563	0.103274	0.041	0.045	1
TCTEX1D4	0.276732	0.0916781	0.022	0.025	1
lnc-UBQLN2-6	0.276739	0.702807	0.019	0.016	1
C1orf56	0.276942	0.189558	0.336	0.347	1
EFL1	0.277082	0.205275	0.103	0.113	1
CERCAM	0.277254	0.208484	0.384	0.402	1
TOMM70	0.277305	0.164682	0.275	0.301	1
lnc-CYP4F22-6	0.277341	0.232187	0.026	0.03	1
lnc-ABCA4-1	0.277383	-0.0130472	0.009	0.012	1
SLC25A24	0.27748	0.170863	0.212	0.229	1
GCLM	0.277558	0.0999845	0.283	0.31	1
AC097626.1	0.277596	0.0352458	0.012	0.014	1
CEP95	0.277697	0.103511	0.237	0.258	1
NME5	0.277755	0.321069	0.222	0.225	1
C8orf88	0.277796	0.112966	0.08	0.088	1
WASHC5	0.277833	0.408793	0.14	0.137	1
SSSCA1-AS1	0.277948	0.172573	0.018	0.021	1
PLEKHG4	0.278032	0.246645	0.012	0.014	1
ATXN7.1	0.278041	0.0974619	0.022	0.025	1
ZNF304	0.278175	0.131739	0.042	0.047	1
lnc-CCDC85C-5	0.278334	-0.382967	0.011	0.013	1
CUL5	0.278657	0.155179	0.424	0.447	1
HSP90AA2P	0.278684	-0.110514	0.015	0.018	1
ADAMTS9-AS2.1	0.2787	-0.078878	0.025	0.029	1
TNRC6A	0.278793	0.124598	0.414	0.461	1
AL022326.2	0.27886	0.12165	0.011	0.014	1
lnc-NAF1-1	0.27903	-0.102662	0.033	0.037	1
lnc-SENP2-6	0.279049	0.104988	0.021	0.025	1
KIFAP3	0.27909	0.0337074	0.469	0.521	1
lnc-H2BFWT-18	0.279173	0.259593	0.061	0.067	1
FBXL20	0.279729	0.218517	0.132	0.144	1
ZC4H2	0.279739	0.269708	0.075	0.082	1
ZBTB1	0.279751	0.190035	0.167	0.182	1
TGIF2	0.279853	0.116369	0.03	0.034	1
MMS22L	0.279857	0.201668	0.053	0.059	1
WDPCP	0.279915	0.1906	0.074	0.081	1
CCDC144A	0.27996	0.633267	0.014	0.012	1
lnc-TMEM234-1	0.279963	0.095987	0.009	0.012	1
TLNRD1	0.280175	0.157858	0.192	0.209	1
NBPF12	0.280435	0.507115	0.043	0.039	1
NGLY1	0.280634	0.260373	0.146	0.142	1
HIVEP2	0.280666	0.138521	0.158	0.171	1
AGTPBP1	0.280842	0.276952	0.162	0.158	1
SERGEF	0.280912	0.180719	0.178	0.194	1
lnc-NAV1-7	0.280975	0.489703	0.014	0.012	1
SLC22A5	0.281136	0.374149	0.089	0.084	1
AC005520.5	0.281253	0.041326	0.016	0.019	1
FAM200B	0.281268	0.0920425	0.357	0.392	1
ESR2	0.281405	0.30512	0.037	0.033	1
PCDHB14	0.281698	0.212678	0.12	0.131	1
MSANTD2	0.281851	0.296075	0.068	0.075	1
PIEZO2	0.281905	0.197353	0.053	0.048	1
CA3	0.281924	0.125024	0.011	0.013	1
NUDT4	0.282008	0.345222	0.196	0.197	1
LINC01579	0.282013	0.750152	0.012	0.01	1
CNOT1	0.282381	0.291367	0.3	0.313	1
lnc-TNS2-1	0.282761	-0.0992931	0.014	0.017	1
lnc-LSS-1	0.282866	0.163104	0.014	0.017	1
APPL1	0.282883	0.0388258	0.567	0.628	1
AL031846.2	0.282951	0.0483811	0.02	0.023	1
lnc-RBM4-2	0.283138	-0.0292594	0.052	0.057	1
lnc-C1QTNF1-8	0.28325	0.094249	0.097	0.105	1
AC009090.4	0.283669	-0.299218	0.01	0.013	1
FRZB	0.283682	0.28149	0.024	0.028	1
FREM1	0.283726	0.192263	0.12	0.13	1
lnc-KIAA1586-4	0.283836	0.0508884	0.02	0.023	1
lnc-TFCP2-3	0.283903	0.339155	0.009	0.011	1
WAS	0.283937	-0.144967	0.014	0.016	1
TXNDC15	0.283941	0.0701198	0.603	0.632	1
MAD2L1BP	0.283961	0.295171	0.232	0.234	1
HAT1	0.284158	0.0844289	0.386	0.429	1
GSPT2	0.284522	0.299689	0.271	0.276	1
SRSF2	0.284528	0.443454	0.036	0.041	1
MEX3C	0.284625	0.0349168	0.127	0.137	1
UNK	0.284717	0.238553	0.137	0.149	1
lnc-ARID3B-4	0.284794	0.272458	0.025	0.022	1
ZSCAN16	0.284927	0.17405	0.088	0.097	1
ZBTB25	0.285023	0.174957	0.155	0.168	1
C8orf33	0.285416	0.204678	0.391	0.414	1
F8A1	0.285486	0.358479	0.162	0.16	1
ZNF747	0.285597	0.41329	0.085	0.08	1
lnc-URB1-4	0.285603	0.137468	0.016	0.019	1
PSD3	0.285663	0.146327	0.175	0.189	1
WIPI1	0.285813	0.0725598	0.359	0.392	1
VWCE	0.285833	0.0583187	0.009	0.011	1
NUDT12	0.285986	0.12983	0.178	0.193	1
CYP27A1	0.286168	0.181118	0.11	0.12	1
FOXJ2	0.286319	0.107745	0.091	0.099	1
CHMP4C	0.286322	0.212407	0.366	0.383	1
MAMDC4	0.286332	0.171038	0.025	0.029	1
COL5A1	0.286492	0.190566	0.054	0.059	1
SLC30A1	0.286509	0.145817	0.097	0.105	1
lnc-ATP8A2-2	0.286588	0.337055	0.027	0.031	1
lnc-MARCH10-4	0.286657	-0.164916	0.011	0.013	1
RAB11FIP2	0.286673	0.332289	0.222	0.223	1
GZF1	0.286719	0.269332	0.139	0.152	1
ORAI3	0.286804	0.135385	0.365	0.406	1
lnc-ZNF841-1	0.286806	-0.242939	0.009	0.011	1
lnc-TEKT3-1	0.286831	0.236224	0.067	0.074	1
NUDCD3	0.286946	0.130188	0.251	0.276	1
IP6K2	0.287227	0.101366	0.617	0.664	1
lnc-CDS2-3	0.28738	0.515637	0.019	0.016	1
IPMK	0.287389	0.160874	0.081	0.089	1
FRS3	0.287392	0.124162	0.067	0.074	1
CPNE2	0.287485	0.141701	0.099	0.108	1
lnc-DCT-16	0.287489	0.660898	0.016	0.014	1
lnc-GLRA1-1	0.287608	0.490367	0.044	0.04	1
lnc-MAPK6-3	0.287616	0.0404145	0.03	0.035	1
AC046158.4	0.287763	0.076555	0.014	0.016	1
SLC1A3	0.287782	0.563883	0.025	0.022	1
VWA7	0.287785	0.185752	0.079	0.087	1
PPP5D1	0.287911	0.0287411	0.025	0.029	1
AAMDC	0.287917	0.0743435	0.542	0.57	1
NMT2	0.287921	0.331709	0.107	0.103	1
IGF2BP1	0.287964	0.217212	0.125	0.136	1
lnc-LIPG-13	0.288164	0.444977	0.036	0.032	1
AC007038.1	0.288217	0.849961	0.015	0.013	1
ZNF764	0.288245	0.261238	0.054	0.06	1
VANGL1	0.288432	0.198865	0.129	0.14	1
RTKN2	0.288438	0.519722	0.035	0.032	1
PTK6	0.288585	0.528691	0.015	0.012	1
CRTAP	0.288622	0.387666	0.156	0.154	1
lnc-C6orf132-1	0.288658	-0.415089	0.008	0.01	1
AC090181.3	0.288808	0.0287398	0.048	0.053	1
lnc-CA8-11	0.28893	0.376141	0.043	0.039	1
lnc-NCDN-2	0.288954	-0.225725	0.014	0.017	1
UBE2M	0.288998	0.0118509	0.854	0.885	1
FKBP10	0.289027	-0.0248624	0.52	0.555	1
SORCS2	0.289041	0.635451	0.055	0.051	1
PTP4A2	0.289079	0.0411597	0.783	0.812	1
WDR82	0.289348	0.127233	0.391	0.432	1
lnc-GMPS-1	0.289717	0.163624	0.014	0.017	1
LINC01971	0.289752	0.414932	0.009	0.011	1
SEC24D	0.289765	0.152756	0.398	0.441	1
BORA	0.289792	0.205892	0.019	0.022	1
lnc-RLIM-1	0.289825	0.140786	0.01	0.013	1
lnc-CA8-14	0.290134	0.0839506	0.041	0.046	1
PIR	0.290192	0.349796	0.136	0.132	1
DNTTIP2	0.290212	0.0839094	0.428	0.471	1
GTF2E1	0.290319	0.21669	0.101	0.11	1
AC008267.7	0.290364	0.0894791	0.012	0.015	1
CEP78	0.290526	0.245769	0.212	0.212	1
lnc-KLHL18-8	0.290614	0.285355	0.282	0.29	1
UNC13C	0.290633	0.439486	0.032	0.036	1
GNB1	0.290712	0.0328508	0.817	0.849	1
PPM1L	0.290897	0.27447	0.308	0.319	1
lnc-DPYSL2-1	0.29094	-0.0330422	0.02	0.024	1
PSMD11	0.290972	0.121292	0.535	0.574	1
PTPRG-AS1	0.291012	0.00162921	0.038	0.043	1
lnc-PRPF18-8	0.291116	-0.130371	0.012	0.014	1
LOXL4	0.29139	0.322014	0.014	0.017	1
SLC39A14	0.291394	0.218713	0.164	0.179	1
CCNE2	0.291455	-0.246706	0.008	0.01	1
OGT	0.291524	0.191963	0.187	0.204	1
PABPC5	0.291711	0.210026	0.078	0.086	1
H6PD	0.291899	0.227499	0.076	0.084	1
TMEM50B	0.291916	0.0901009	0.442	0.493	1
COX7A1	0.291955	-0.0452969	0.086	0.092	1
NUF2	0.292177	0.563385	0.01	0.008	1
lnc-TOGARAM2-1	0.292187	-0.0547516	0.015	0.018	1
AASS	0.292465	0.353408	0.046	0.042	1
RPL5P9	0.292484	0.282054	0.034	0.039	1
ZNF440	0.29268	0.157457	0.021	0.025	1
lnc-KLF8-4	0.292705	0.0916149	0.052	0.058	1
WNK1	0.292751	0.1247	0.585	0.629	1
CD274	0.292987	0.296873	0.012	0.015	1
MGA	0.29299	0.144521	0.279	0.306	1
KIF3B	0.293121	0.166093	0.334	0.37	1
STYXL1	0.293178	0.212234	0.224	0.245	1
GABPA	0.293247	0.0935198	0.145	0.157	1
lnc-ZDHHC21-3	0.29335	0.242699	0.02	0.023	1
ZNRD1ASP	0.29337	-0.0143777	0.019	0.022	1
lnc-C6orf118-10	0.293389	-0.0201407	0.01	0.012	1
NEURL2	0.293444	0.266539	0.024	0.027	1
lnc-PYURF-2	0.29348	0.339347	0.031	0.035	1
lnc-TMEM43-1	0.293547	0.510311	0.01	0.008	1
lnc-TMF1-1	0.29394	0.697856	0.015	0.013	1
MAFG-DT	0.293996	0.50035	0.16	0.16	1
DEDD	0.294068	0.261373	0.085	0.093	1
lnc-PDS5B-2	0.294281	0.30125	0.008	0.01	1
CCDC62	0.294288	-0.142306	0.012	0.014	1
NEK11	0.294313	0.428051	0.12	0.117	1
PHF2	0.294314	0.323987	0.201	0.201	1
FRS2	0.294329	0.217207	0.216	0.237	1
AC080100.1	0.294338	0.285861	0.008	0.01	1
lnc-RASSF7-1	0.294477	0.701138	0.051	0.048	1
EGFEM1P	0.294569	0.490326	0.026	0.023	1
FAM3A	0.294731	0.10008	0.413	0.455	1
AC240274.1	0.294746	0.44174	0.046	0.042	1
lnc-GABRB1-1	0.294754	0.246275	0.016	0.014	1
NKPD1	0.294762	0.129187	0.012	0.014	1
lnc-COL6A1-1	0.294795	0.541297	0.024	0.021	1
CROCCP2	0.294798	0.194718	0.121	0.132	1
PAXBP1	0.294892	0.290916	0.311	0.324	1
TAGLN	0.294998	0.162387	0.027	0.024	1
NRIP1	0.295086	0.190785	0.389	0.406	1
lnc-TSPAN11-3	0.29516	0.625051	0.032	0.028	1
lnc-FYTTD1-6	0.295284	0.229895	0.016	0.019	1
lnc-NT5E-1	0.295379	0.0547643	0.029	0.032	1
lnc-MYL5-3	0.295417	0.205074	0.034	0.039	1
AP1S1	0.295607	0.00759214	0.738	0.788	1
lnc-TRMT11-1	0.29568	0.263638	0.044	0.049	1
NUTF2	0.295698	0.0882002	0.547	0.579	1
lnc-MN1-8	0.295772	-0.0979493	0.01	0.012	1
lnc-ZNF236-8	0.295936	0.536035	0.028	0.025	1
lnc-ESR2-3	0.296021	0.536254	0.039	0.035	1
AC025678.3	0.296187	0.381449	0.078	0.074	1
AC127024.5	0.296194	0.218574	0.024	0.027	1
lnc-CDON-1	0.296207	0.0246491	0.008	0.01	1
ACADSB	0.296315	0.263476	0.119	0.131	1
lnc-SUMF1-4	0.296411	0.213622	0.027	0.03	1
LINC01902	0.296519	0.193094	0.219	0.218	1
GNL3L	0.296556	0.162374	0.072	0.079	1
AL513365.1	0.296665	0.57348	0.043	0.04	1
lnc-RASSF9-2	0.296819	0.460449	0.011	0.009	1
lnc-NGFR-3	0.296884	0.358126	0.008	0.01	1
AC241952.1	0.296927	0.629059	0.021	0.018	1
CCDC18-AS1	0.297189	0.0981729	0.638	0.685	1
CBR1	0.297305	0.176867	0.415	0.44	1
BOC	0.297327	0.118056	0.073	0.08	1
lnc-PLEKHO2-4	0.297372	0.355336	0.019	0.022	1
BCDIN3D	0.297485	0.168881	0.15	0.164	1
lnc-PIANP-4	0.297551	0.187557	0.01	0.012	1
SMG8	0.297935	0.519582	0.03	0.034	1
ZNF70	0.297935	0.636634	0.022	0.019	1
lnc-ZDHHC11B-4	0.298022	0.425336	0.013	0.011	1
lnc-FBXW9-1	0.298079	-0.113911	0.008	0.01	1
ALKBH8	0.298128	0.0384627	0.05	0.055	1
lnc-FUBP1-2	0.298137	0.120939	0.021	0.025	1
CNTN2	0.298201	0.17903	0.063	0.069	1
MPZL1	0.298235	0.148331	0.457	0.488	1
SMOX	0.298296	0.267193	0.051	0.056	1
LIMK2	0.298343	0.173527	0.188	0.204	1
lnc-RLN3-2	0.298551	0.443153	0.012	0.01	1
lnc-ITIH3-4	0.298604	0.102213	0.035	0.039	1
EXOC6B	0.298662	0.240467	0.137	0.149	1
LRPAP1	0.298663	0.166401	0.203	0.22	1
ARFGAP2	0.298712	0.117745	0.428	0.474	1
RPSAP21	0.29898	0.915181	0.011	0.009	1
PLXNA4	0.298992	-0.222723	0.011	0.014	1
MCM3AP-AS1	0.299381	0.0498709	0.067	0.073	1
CLDN1	0.299382	-0.428946	0.012	0.015	1
MAPK1IP1L	0.299453	0.100295	0.561	0.601	1
ADD3	0.299534	0.0658394	0.46	0.507	1
OXA1L	0.299681	0.0811228	0.406	0.449	1
GNRHR2	0.299698	-0.190544	0.013	0.015	1
STAMBPL1	0.299698	0.408298	0.08	0.076	1
lnc-COPG2-3	0.299743	0.354357	0.008	0.01	1
NHS	0.299825	0.531453	0.069	0.065	1
TADA3	0.300023	0.0595387	0.527	0.58	1
AGBL3	0.300117	0.0600174	0.017	0.02	1
KDM8	0.300184	-0.056047	0.013	0.015	1
BSN-DT	0.300233	0.625367	0.015	0.013	1
lnc-ANO2-10	0.300586	0.858941	0.017	0.014	1
lnc-NFE2L2-1	0.300723	0.153719	0.03	0.034	1
BRCC3	0.300735	0.333004	0.207	0.206	1
STX16-NPEPL1	0.300757	0.143596	0.014	0.017	1
DNMBP	0.300785	0.0909434	0.037	0.042	1
PARP16	0.300786	0.327726	0.054	0.06	1
CDK2	0.301481	0.205459	0.039	0.044	1
lnc-SLC19A1-7	0.301512	0.111383	0.008	0.01	1
lnc-CCDC6-1	0.301519	0.0635481	0.013	0.015	1
B4GALNT3	0.301666	0.247625	0.022	0.025	1
ECM2	0.301826	0.050049	0.049	0.045	1
NDUFB2-AS1	0.301874	0.137847	0.027	0.031	1
FAM160B2	0.30202	0.361684	0.063	0.069	1
GDF9	0.302733	-0.0165656	0.014	0.017	1
ZFP82	0.302771	0.267998	0.095	0.104	1
CBX1	0.302776	0.0159327	0.577	0.63	1
AC104162.2	0.302866	-0.0244518	0.025	0.028	1
TMEM100	0.303023	0.213986	0.026	0.03	1
lnc-NAA15-4	0.303416	0.211678	0.017	0.019	1
DCP2	0.303424	0.33975	0.2	0.2	1
ATN1	0.303583	0.1225	0.377	0.42	1
TMEM234	0.304043	0.298761	0.14	0.154	1
lnc-GLT1D1-4	0.304144	-0.0788876	0.014	0.017	1
AC132872.4	0.304164	-0.114352	0.009	0.011	1
UVRAG	0.304171	0.176686	0.268	0.294	1
HSF1	0.304514	0.0561251	0.474	0.521	1
DCLRE1A	0.304685	0.309689	0.06	0.066	1
lnc-H1FOO-2	0.305026	-0.0677689	0.009	0.011	1
lnc-MSRB3-6	0.305128	-0.219366	0.011	0.013	1
lnc-BCL2L13-3	0.305243	0.304462	0.042	0.047	1
ZNF773	0.305274	0.243787	0.062	0.068	1
lnc-SLC29A1-2	0.305355	0.00297484	0.027	0.031	1
lnc-ZNF585A-4	0.305454	0.173674	0.05	0.055	1
CDS1	0.305557	0.237369	0.235	0.26	1
CDAN1	0.305639	0.367659	0.032	0.036	1
FHAD1	0.306041	0.518259	0.025	0.022	1
NOP14	0.30631	0.146211	0.204	0.222	1
SSR3	0.306327	0.115296	0.452	0.504	1
PIGP	0.306346	0.0626511	0.659	0.685	1
SPINK5	0.30635	0.255043	0.014	0.017	1
AURKC	0.306396	0.170217	0.022	0.025	1
MIPEP	0.306559	0.253389	0.096	0.104	1
lnc-PSMB4-1	0.3066	0.302844	0.024	0.027	1
lnc-ZCCHC10-3	0.306668	0.22903	0.027	0.031	1
NORAD	0.306672	0.107935	0.455	0.509	1
SMKR1	0.306687	0.27525	0.181	0.2	1
lnc-GPR75-ASB3-8	0.306691	-0.0824703	0.017	0.019	1
PIGA	0.306846	0.201001	0.029	0.033	1
SPG11	0.306944	0.16041	0.242	0.262	1
BAIAP3	0.306978	0.145833	0.47	0.492	1
HPCAL1	0.307007	0.290618	0.191	0.191	1
RSL1D1	0.307055	0.00695541	0.638	0.694	1
WDR1	0.307254	0.237668	0.29	0.299	1
lnc-ST8SIA4-3	0.307279	0.558011	0.054	0.05	1
lnc-BEAN1-1	0.30731	-0.0299626	0.028	0.032	1
ACP6	0.307403	0.41441	0.163	0.163	1
AC002558.1	0.307565	0.12243	0.017	0.019	1
lnc-PRSS23-1	0.307854	0.166738	0.021	0.018	1
ITGB4	0.307887	0.374784	0.026	0.023	1
RPS6P25	0.308055	-0.112662	0.021	0.024	1
lnc-PDE3B-6	0.308061	0.400196	0.022	0.019	1
SDF2L1	0.308138	-0.0326254	0.821	0.836	1
ZBTB45	0.308472	0.346029	0.085	0.081	1
NINL	0.30849	0.245806	0.125	0.137	1
UBE2L6	0.308806	0.0641847	0.535	0.597	1
lnc-HNRNPA3-2	0.308807	0.191715	0.018	0.021	1
RGMB	0.308881	0.175623	0.144	0.157	1
lnc-VPS13B-1	0.309315	-0.281407	0.013	0.016	1
ACRBP	0.309412	0.497017	0.049	0.046	1
lnc-TARDBP-5	0.309579	0.136323	0.056	0.061	1
lnc-MRPS22-7	0.30961	0.176517	0.03	0.034	1
lnc-NDUFA10-5	0.309613	-0.0649685	0.011	0.013	1
GTF2IRD1	0.309635	0.166578	0.255	0.28	1
FAM227A	0.30971	0.0926537	0.234	0.253	1
FOLR1	0.309795	0.686829	0.038	0.035	1
AC008906.1	0.309795	0.219755	0.011	0.013	1
RP2	0.310044	0.26239	0.039	0.044	1
NCOA3	0.310173	0.158537	0.29	0.319	1
FAM66B	0.310406	0.353114	0.072	0.067	1
HFM1	0.310429	0.404884	0.022	0.019	1
AC091153.3	0.310532	-0.13313	0.019	0.022	1
lnc-PAWR-1	0.310736	0.332817	0.018	0.021	1
CSE1L	0.310744	0.126183	0.253	0.276	1
lnc-TSHR-1	0.31091	0.31537	0.009	0.011	1
CNN1	0.310991	0.284857	0.012	0.015	1
NR3C2	0.311531	0.185176	0.047	0.052	1
CDNF	0.311739	-0.0475387	0.03	0.034	1
PTPN9	0.311761	0.277049	0.179	0.179	1
E2F5	0.311791	0.130218	0.238	0.26	1
PA2G4P4	0.311838	0.219697	0.012	0.015	1
SLCO1C1	0.311855	-0.015105	0.034	0.038	1
lnc-EPAS1-3	0.31188	0.242322	0.009	0.011	1
lnc-METRNL-9	0.312191	0.181683	0.011	0.013	1
lnc-AGO2-2	0.312211	0.215201	0.106	0.115	1
lnc-SPATA21-4	0.312239	0.129319	0.171	0.185	1
lnc-CBR3-2	0.312438	0.796744	0.015	0.012	1
lnc-ZMYM2-12	0.312494	0.257147	0.299	0.308	1
CCDC61	0.312533	0.180231	0.051	0.056	1
lnc-CRYM-4	0.312579	0.620302	0.024	0.021	1
lnc-KLF12-4	0.312704	0.47156	0.017	0.015	1
lnc-KLHL5-2	0.313	-0.0505248	0.033	0.037	1
RPL34-AS1	0.313131	0.202647	0.21	0.227	1
lnc-TIGD2-2	0.313148	0.472743	0.032	0.028	1
CNOT6	0.313227	0.224048	0.191	0.209	1
AC020917.4	0.313295	0.281537	0.043	0.048	1
ZNF700	0.313345	0.734725	0.048	0.044	1
lnc-RFC3-7	0.313351	0.333689	0.014	0.017	1
SLC15A4	0.313396	0.233082	0.189	0.207	1
IPP	0.313549	0.247646	0.297	0.307	1
lnc-ICA1-1	0.313593	0.1572	0.013	0.016	1
SOX5	0.313616	0.357315	0.054	0.05	1
AC008966.1	0.313685	0.397979	0.03	0.034	1
lnc-CERS4-1	0.313747	0.520719	0.012	0.01	1
lnc-ZNF124-1	0.313791	0.0505054	0.03	0.033	1
lnc-ELK4-1	0.313968	-0.0177145	0.012	0.014	1
lnc-PPP1R3G-7	0.314061	0.214146	0.011	0.013	1
CEP19	0.314066	0.390403	0.134	0.132	1
ZNF426-DT	0.314352	0.0244994	0.037	0.042	1
IFT140	0.314479	0.332659	0.144	0.158	1
ZNF33A	0.3145	0.203646	0.421	0.444	1
EDIL3	0.314586	0.161569	0.022	0.025	1
lnc-FTO-7	0.314589	-0.0623112	0.013	0.016	1
REEP3	0.314647	0.144243	0.471	0.499	1
lnc-NBAS-8	0.314804	0.522677	0.01	0.008	1
MTG1	0.314949	0.266379	0.068	0.075	1
RPS5P2	0.315236	0.150441	0.088	0.095	1
ZSWIM1	0.31528	-0.00164943	0.021	0.024	1
lnc-WDR91-3	0.315438	0.566142	0.011	0.009	1
YJU2	0.315629	0.209544	0.095	0.103	1
XPO6	0.315735	0.15741	0.267	0.293	1
PFDN1	0.315797	0.349315	0.199	0.201	1
ALG1L	0.31596	0.397262	0.039	0.035	1
RPH3A	0.316779	0.70571	0.023	0.02	1
FLJ42393	0.317207	0.0179204	0.008	0.01	1
FGF11	0.3173	0.493595	0.027	0.024	1
2025-03-01	0.317327	0.283248	0.069	0.076	1
CMSS1	0.317328	0.110027	0.424	0.469	1
lnc-NDUFS6-5	0.317394	0.0664685	0.023	0.027	1
lnc-A1CF-1	0.31742	-0.893657	0.02	0.017	1
MEX3B	0.317471	0.292473	0.03	0.034	1
SLC7A7	0.317509	0.504326	0.015	0.013	1
BIVM	0.317521	0.213152	0.093	0.101	1
KLRA1P	0.317872	0.0604619	0.008	0.01	1
lnc-WDR97-2	0.317917	0.433484	0.016	0.014	1
AHCYL2	0.318024	0.151416	0.138	0.149	1
lnc-PINX1-86	0.318455	0.376209	0.023	0.026	1
ULK1	0.318514	0.291269	0.261	0.268	1
lnc-SNX14-3	0.318635	0.259789	0.03	0.034	1
ZNF286B	0.318781	0.23785	0.026	0.029	1
TMSB15B.1	0.318865	0.136514	0.027	0.03	1
lnc-RPL12-1	0.319138	0.138586	0.052	0.057	1
VWA3A	0.319172	0.181188	0.008	0.01	1
ZNF671	0.319181	0.0570553	0.05	0.055	1
AC018628.1	0.319385	0.114889	0.056	0.062	1
DIDO1	0.319486	0.226347	0.302	0.313	1
lnc-GRK3-1	0.319487	0.229249	0.016	0.019	1
lnc-PXDNL-1	0.319506	0.607691	0.015	0.013	1
CCDC82	0.319558	0.123736	0.375	0.385	1
lnc-IFT46-1	0.319649	0.394168	0.069	0.064	1
MAST4	0.319744	0.167754	0.302	0.335	1
NPIPA5	0.319951	0.784474	0.017	0.015	1
KRBA1	0.320022	0.395848	0.051	0.057	1
ANAPC4	0.320202	0.128153	0.131	0.141	1
TCAF1	0.320218	0.050294	0.468	0.522	1
TMEM41A	0.320357	0.194384	0.192	0.211	1
lnc-GOLGA6L22-3	0.320419	0.319161	0.054	0.05	1
OSBPL10-AS1	0.320447	-0.255959	0.011	0.013	1
IDNK	0.320502	0.498999	0.144	0.143	1
lnc-MKRN2-4	0.32051	0.0667724	0.008	0.01	1
lnc-TBL2-2	0.320644	0.850822	0.012	0.01	1
GDPD2	0.32074	0.310978	0.1	0.095	1
MPZ	0.320781	0.591536	0.017	0.014	1
KCNK10	0.320843	0.495048	0.014	0.012	1
lnc-NPAT-2	0.320851	-0.263	0.009	0.012	1
DOCK10	0.320937	0.321861	0.022	0.019	1
BRK1	0.320986	0.0385595	0.905	0.926	1
U2AF1L4	0.321051	0.421675	0.017	0.02	1
TRPV1	0.32113	0.132634	0.027	0.03	1
DAP3	0.321244	0.0774753	0.434	0.483	1
ZNF34	0.321262	0.288321	0.088	0.097	1
lnc-LRRC52-5	0.321292	0.112288	0.062	0.068	1
AC087821.1	0.321349	0.670639	0.01	0.008	1
TTC17	0.321393	0.0901259	0.433	0.481	1
SCARF1	0.321465	-0.2239	0.008	0.01	1
ARL9	0.321501	0.363425	0.01	0.012	1
lnc-MAP3K13-7	0.321567	0.39057	0.012	0.014	1
PM20D2	0.321741	0.19171	0.228	0.251	1
lnc-NEMF-1	0.321778	0.144338	0.013	0.015	1
lnc-KBTBD6-1	0.321789	0.128127	0.014	0.017	1
OPHN1	0.321922	0.552126	0.086	0.083	1
lnc-PAPPA2-6	0.322006	0.44941	0.015	0.013	1
lnc-FAM71F2-5	0.32207	0.360104	0.026	0.023	1
ZMYND19	0.32217	0.100655	0.197	0.215	1
ZXDA	0.322176	-0.121426	0.017	0.02	1
lnc-FANCC-74	0.322375	0.121827	0.011	0.014	1
CDK13	0.32239	0.179655	0.434	0.464	1
AC010435.1	0.322392	0.129896	0.013	0.015	1
lnc-PPP2R3C-4	0.32243	0.617686	0.012	0.01	1
lnc-CCDC125-1	0.322629	0.0560854	0.025	0.029	1
lnc-SPATA1-3	0.322641	0.602089	0.012	0.01	1
AC002553.1	0.322752	-0.150158	0.015	0.018	1
TOR1A	0.322819	0.165655	0.348	0.385	1
lnc-IKZF1-15	0.32284	0.137787	0.053	0.058	1
FSIP1	0.322941	0.275006	0.037	0.041	1
PCNT	0.322976	0.423832	0.106	0.103	1
DYRK1B	0.323046	0.274181	0.163	0.179	1
CHAMP1	0.323083	0.268026	0.101	0.11	1
lnc-PDCD11-5	0.323116	0.262838	0.032	0.036	1
WDR26	0.323208	0.13416	0.314	0.348	1
lnc-CDKN2AIPNL-4	0.323485	0.138478	0.075	0.081	1
WDR78	0.32364	0.366466	0.103	0.1	1
lnc-C1orf226-1	0.323689	-0.273548	0.019	0.022	1
lnc-ATRIP-9	0.323887	0.154805	0.018	0.021	1
ZBTB38	0.323923	0.111312	0.388	0.43	1
MYOM1	0.324338	0.353065	0.008	0.01	1
AC090360.1	0.3244	-0.0767004	0.011	0.013	1
TACC2	0.324485	0.105103	0.407	0.446	1
lnc-SLC29A4-5	0.324649	0.0838158	0.119	0.128	1
GOSR1	0.324652	0.0533437	0.559	0.615	1
2025-09-06	0.324719	0.225086	0.311	0.322	1
RNF182	0.324887	0.0620106	0.059	0.065	1
ANKRD13D	0.324938	0.111316	0.442	0.492	1
MAGEF1	0.325072	0.00690017	0.733	0.784	1
PPP4R4	0.325251	-0.459758	0.018	0.021	1
CASTOR3	0.325294	0.228464	0.142	0.154	1
SMCR5	0.325309	0.401167	0.043	0.047	1
TSPEAR	0.325599	0.141992	0.045	0.049	1
MMP10	0.326067	-0.537889	0.017	0.02	1
EXOC1	0.326089	0.134615	0.283	0.31	1
SRPK1	0.326143	0.0513122	0.369	0.405	1
lnc-ZNF124-2	0.326243	0.328477	0.023	0.02	1
FBXO46	0.326578	0.328093	0.076	0.072	1
CSRP1	0.326594	0.195784	0.436	0.462	1
lnc-ARID3B-1	0.326723	0.296392	0.02	0.023	1
TDRD7	0.326774	0.193801	0.079	0.086	1
LY6E-DT	0.326835	0.465437	0.01	0.012	1
TGFA	0.326904	0.117558	0.059	0.065	1
ZSCAN25	0.32693	0.205219	0.041	0.045	1
HSPA12A	0.327186	0.44404	0.089	0.085	1
lnc-FBXL7-10	0.327221	0.0156355	0.036	0.04	1
CCT6B	0.327361	0.0649977	0.052	0.057	1
FAHD2A	0.327366	0.260767	0.064	0.07	1
lnc-TMEM218-1	0.327438	0.154375	0.039	0.043	1
ADPRH	0.327621	1.03954	0.012	0.01	1
C6orf132	0.327639	0.0333722	0.014	0.016	1
ELF1	0.327718	0.261795	0.306	0.319	1
RNF144A	0.327822	0.369064	0.039	0.044	1
lnc-ZCCHC13-2	0.327832	0.270299	0.101	0.109	1
IFRD2	0.327917	0.508202	0.012	0.014	1
ZNF318	0.327987	0.298094	0.139	0.136	1
RBM34	0.328061	-0.171099	0.016	0.019	1
lnc-C6orf62-1	0.328114	-0.0714992	0.009	0.011	1
C2orf88	0.328136	0.0418568	0.012	0.014	1
EI24	0.328232	0.0108137	0.619	0.677	1
CPXM1	0.32859	0.361021	0.022	0.019	1
GPATCH2L	0.328642	0.0611318	0.431	0.471	1
JAK2	0.329146	0.169405	0.049	0.054	1
TRAM1L1	0.329152	0.307644	0.092	0.1	1
EIF4H	0.329236	0.0921052	0.62	0.662	1
DNAH12	0.329305	0.466034	0.028	0.025	1
lnc-LBHD2-4	0.329693	0.443372	0.034	0.031	1
lnc-PFKFB3-12	0.329884	0.465298	0.044	0.04	1
SRPX2	0.329984	0.893756	0.01	0.008	1
HECTD1	0.330088	0.152656	0.492	0.526	1
ATP6V1E1	0.33034	0.0302522	0.626	0.679	1
INSYN2	0.330443	0.497115	0.031	0.028	1
TSPAN32	0.330482	-0.0372781	0.015	0.018	1
GFOD2	0.33062	0.148722	0.228	0.247	1
ZNF510	0.330642	0.227966	0.09	0.098	1
lnc-PCDHB4-1	0.330773	0.306961	0.038	0.035	1
lnc-PTPA-3	0.330835	0.225927	0.012	0.015	1
lnc-TRAPPC6B-2	0.330901	0.405862	0.021	0.024	1
YLPM1	0.330903	0.110792	0.364	0.4	1
GFPT2	0.331054	0.273431	0.022	0.025	1
WTIP	0.331054	0.332683	0.052	0.048	1
SLC39A10	0.33109	0.304743	0.228	0.229	1
PHLPP2	0.331291	0.301441	0.088	0.096	1
SEPSECS	0.331393	0.509921	0.064	0.06	1
RWDD2B	0.331472	0.293629	0.153	0.152	1
KIDINS220	0.331504	0.0500071	0.46	0.502	1
lnc-PPP2R2D-9	0.331518	0.760407	0.012	0.01	1
OLA1	0.331614	0.0866797	0.684	0.724	1
lnc-SPATA31D4-6	0.331861	0.187283	0.03	0.034	1
VEGFB	0.332301	0.0467914	0.712	0.746	1
SLC35D1	0.332528	0.512732	0.072	0.069	1
NT5C3B	0.332598	0.0576723	0.486	0.531	1
KANTR	0.332767	0.292084	0.009	0.011	1
MALRD1	0.333131	-0.0169166	0.017	0.02	1
ZNF79	0.33316	0.887483	0.018	0.015	1
SH3YL1	0.333243	0.0825992	0.039	0.044	1
ZNF701	0.333248	0.16285	0.074	0.08	1
CYB561	0.33337	0.146147	0.472	0.5	1
lnc-AIG1-4	0.333522	0.547672	0.034	0.031	1
ACAA1	0.333921	0.154067	0.334	0.372	1
TRIT1	0.334048	0.19088	0.15	0.163	1
lnc-ARPC2-1	0.334077	0.0646196	0.013	0.016	1
DTX4	0.334101	-0.0622621	0.037	0.041	1
TMEM150A	0.334133	0.216847	0.029	0.033	1
HAUS2	0.334184	0.149331	0.13	0.141	1
FNDC1	0.334257	-0.305179	0.032	0.036	1
EPHX3	0.334306	0.233449	0.012	0.014	1
AP003108.3	0.334464	-0.0196999	0.011	0.013	1
RAPGEFL1	0.334505	0.370951	0.052	0.057	1
TMEM178A	0.334526	0.108141	0.096	0.103	1
MCRIP1	0.334664	0.115813	0.029	0.033	1
BRE-AS1	0.334759	0.650254	0.016	0.014	1
THOC1	0.334833	0.338684	0.189	0.19	1
YPEL1	0.334881	0.329098	0.141	0.138	1
PRR11	0.334888	0.731049	0.012	0.01	1
LGR4	0.334958	0.0459558	0.156	0.167	1
MIGA1	0.335183	0.247866	0.354	0.378	1
IGF2R	0.335308	0.0878533	0.429	0.473	1
lnc-VPS8-2	0.335384	0.364863	0.015	0.018	1
INA	0.335637	0.0415303	0.538	0.591	1
lnc-ANKRD6-3	0.335794	-0.117244	0.01	0.012	1
lnc-POLR2F-2	0.336117	0.436485	0.06	0.056	1
SNRNP200	0.336205	0.0607204	0.537	0.599	1
XRRA1	0.336698	0.153083	0.16	0.172	1
ARMCX3	0.336743	0.0133591	0.597	0.653	1
PIK3R4	0.336806	0.18015	0.091	0.099	1
ZNF101	0.336823	0.259193	0.031	0.035	1
CD164L2	0.336912	0.339018	0.148	0.147	1
UVRAG-DT	0.33693	0.359672	0.018	0.021	1
TRIM39	0.33695	0.312585	0.066	0.073	1
MPC2	0.336958	0.03259	0.889	0.899	1
AC006330.1	0.337146	0.292967	0.017	0.014	1
MBD6	0.337151	0.419244	0.202	0.206	1
SAE1	0.337701	0.128701	0.353	0.39	1
IKZF5	0.337748	0.233856	0.069	0.076	1
SRP72	0.337824	0.112585	0.638	0.685	1
KCTD18	0.337923	0.441281	0.141	0.14	1
STAG3L2	0.337951	0.230379	0.14	0.152	1
PLA2R1	0.338034	0.224599	0.053	0.058	1
ERBIN	0.338145	0.0960028	0.323	0.351	1
ANKRD36	0.338614	0.430671	0.173	0.173	1
LAMTOR3	0.338648	0.197707	0.342	0.355	1
lnc-ASB4-1	0.33865	0.205492	0.017	0.02	1
lnc-PAICS-3	0.338794	0.167455	0.041	0.045	1
IQCE	0.33885	0.165618	0.222	0.243	1
lnc-FAM167A-5	0.33886	-0.359256	0.008	0.01	1
NXNL2	0.338936	0.186367	0.02	0.018	1
NUDT11	0.338943	0.337786	0.048	0.044	1
AL160006.1	0.338957	0.1679	0.033	0.036	1
PCDHA9	0.339012	0.334807	0.038	0.034	1
RNF122	0.339087	0.111854	0.012	0.014	1
RPS7P10	0.339096	0.128598	0.009	0.011	1
CLIC1	0.33911	0.0320565	0.875	0.897	1
RNASEH2A	0.339122	0.326743	0.009	0.011	1
lnc-GRM7-3	0.339341	0.710917	0.009	0.011	1
lnc-CCL1-12	0.339402	0.213115	0.017	0.02	1
SEMA6C	0.339521	0.394546	0.03	0.034	1
LRRC58	0.339594	0.21611	0.133	0.144	1
SREBF2-AS1	0.339624	0.332159	0.099	0.095	1
RC3H1-IT1	0.339717	0.0141196	0.021	0.024	1
LINC02473	0.33972	0.189384	0.012	0.01	1
HSD11B2	0.339799	0.429835	0.029	0.026	1
YWHAG	0.339804	0.104127	0.607	0.652	1
lnc-MAST4-5	0.33985	0.0479977	0.009	0.011	1
LIX1	0.340078	0.0491089	0.012	0.014	1
lnc-TCIRG1-1	0.340168	0.473584	0.009	0.011	1
SLC28A2	0.340244	-0.0637859	0.01	0.012	1
PDPK1	0.340322	0.0794017	0.357	0.39	1
FCHO2	0.340336	0.437246	0.101	0.098	1
TYMS	0.340565	0.379249	0.03	0.027	1
CFAP69	0.340573	0.483225	0.04	0.036	1
FBXO33	0.340625	0.17201	0.239	0.262	1
lnc-TERF1-1	0.341079	0.575996	0.014	0.012	1
ACKR1	0.341144	0.0507881	0.025	0.028	1
PPP2R3A	0.341325	0.2221	0.164	0.178	1
TOB2	0.341442	0.28155	0.237	0.241	1
WASHC3	0.341566	0.170303	0.464	0.496	1
EXTL1	0.341596	0.629867	0.038	0.034	1
AP000442.2	0.341881	0.542623	0.024	0.021	1
KCTD7	0.341923	0.337384	0.112	0.109	1
ATP13A2	0.34194	0.193793	0.225	0.245	1
ZNF808	0.342012	0.151332	0.063	0.068	1
lnc-TMEM86A-5	0.342046	0.111095	0.02	0.023	1
lnc-RNASEH1-1	0.34215	0.258787	0.01	0.012	1
FTLP3	0.34227	0.131145	0.039	0.044	1
NCKAP5	0.342296	0.219886	0.288	0.295	1
LINC00471	0.342333	0.233879	0.033	0.036	1
DOC2GP	0.342794	0.325033	0.02	0.023	1
HAUS6	0.342949	0.249428	0.107	0.116	1
TNIP1	0.342993	0.328607	0.203	0.207	1
METAP2	0.34336	0.121098	0.579	0.63	1
CHPT1	0.343403	0.419025	0.152	0.151	1
lnc-ANKRD50-6	0.343508	-0.241829	0.014	0.016	1
UPRT	0.343513	0.194924	0.117	0.127	1
ZNF254	0.343743	0.146719	0.276	0.3	1
lnc-RXFP4-3	0.343861	0.165343	0.016	0.019	1
DMXL2	0.344017	0.195261	0.233	0.255	1
lnc-CASTOR2-7	0.344029	0.577593	0.039	0.035	1
PRDM10	0.344148	0.6285	0.024	0.021	1
FZD7	0.344217	-0.0540715	0.01	0.012	1
lnc-MIPOL1-6	0.344283	0.450196	0.037	0.034	1
lnc-KLHDC3-1	0.344406	0.299659	0.03	0.034	1
SYCP2	0.34459	-0.0724436	0.011	0.013	1
ZNF879	0.344739	0.63706	0.023	0.021	1
BMP6	0.344749	-0.0248088	0.022	0.026	1
lnc-ERLEC1-6	0.344801	0.389866	0.055	0.051	1
NUP133	0.345099	0.211781	0.202	0.222	1
FAM173B	0.345698	0.188842	0.166	0.18	1
lnc-COQ10B-3	0.346338	0.935444	0.015	0.013	1
WFIKKN1	0.34667	0.401383	0.021	0.024	1
lnc-HEXA-5	0.346675	0.328605	0.043	0.04	1
CPA2	0.346751	0.0262393	0.008	0.01	1
PRDM5	0.346776	0.415727	0.08	0.076	1
KLHL14	0.346884	0.154534	0.036	0.04	1
PLEKHM2	0.346902	0.206525	0.258	0.283	1
BOLA2B	0.347076	0.0232245	0.011	0.013	1
PHF11	0.347088	0.337729	0.128	0.125	1
CMC1	0.347103	0.0981871	0.554	0.589	1
SH3BP2	0.347224	0.173467	0.107	0.116	1
MTO1	0.347348	0.298908	0.11	0.12	1
lnc-EML6-7	0.347409	0.654201	0.014	0.012	1
PRIMPOL	0.347576	0.338989	0.119	0.116	1
ZNF132	0.347709	0.401316	0.02	0.017	1
OTUD1	0.347737	0.496091	0.074	0.071	1
C9orf135	0.347756	0.369248	0.06	0.057	1
AC112504.1	0.347758	-0.229102	0.011	0.013	1
OPA1	0.34778	0.166054	0.376	0.398	1
AC022784.1	0.347828	0.266607	0.013	0.011	1
lnc-CCDC173-1	0.348041	0.249653	0.014	0.017	1
PNPLA6	0.348205	0.208811	0.148	0.16	1
lnc-NLN-2	0.348301	0.268649	0.018	0.02	1
lnc-CCDC87-1	0.348328	0.248156	0.037	0.041	1
SAMD8	0.348992	0.375751	0.184	0.185	1
FAM131B	0.349149	0.334199	0.024	0.021	1
RIPOR1	0.349186	0.245782	0.205	0.224	1
LAMA3	0.349221	-0.0453999	0.008	0.01	1
ROPN1L	0.349374	0.566113	0.025	0.022	1
lnc-GTPBP4-5	0.349697	0.144967	0.019	0.022	1
lnc-BCKDK-4	0.349748	0.154093	0.035	0.039	1
AACS	0.349952	0.206481	0.209	0.229	1
lnc-DNAJC24-6	0.350302	0.120304	0.027	0.031	1
CACNA2D4	0.350337	0.299571	0.049	0.054	1
LRRTM2	0.350401	0.341212	0.075	0.081	1
TOR2A	0.350461	0.18563	0.349	0.368	1
lnc-ADSS-1	0.350462	0.140874	0.009	0.011	1
EIF4E	0.350502	0.157413	0.506	0.549	1
UPF3A	0.350687	0.11327	0.558	0.596	1
RPL13AP5	0.350936	0.297283	0.019	0.022	1
MTMR3	0.351222	0.155659	0.219	0.238	1
lnc-LRRC36-1	0.351417	0.43855	0.014	0.012	1
CASP6	0.351484	0.297349	0.258	0.268	1
LAT	0.351884	0.18754	0.013	0.015	1
MAP3K2	0.352005	0.187036	0.428	0.457	1
lnc-PRRT3-3	0.352252	0.230468	0.069	0.075	1
KBTBD2	0.352376	0.253565	0.144	0.156	1
GGACT	0.352454	0.347888	0.051	0.057	1
lnc-UBE2QL1-4	0.352556	0.512961	0.013	0.015	1
ZNF500	0.352648	0.282166	0.091	0.099	1
LINC01588	0.352671	0.0020332	0.022	0.025	1
lnc-CTSZ-7	0.352738	-0.0325506	0.009	0.011	1
WASH5P	0.353056	0.267325	0.045	0.05	1
ELF4	0.353638	0.195511	0.035	0.038	1
lnc-HTR1D-1	0.353671	-0.0890173	0.018	0.021	1
LHFPL2	0.353808	0.069657	0.021	0.024	1
lnc-AKIRIN1-15	0.354255	0.0627948	0.018	0.021	1
HIST2H2AC	0.354289	0.310317	0.057	0.063	1
GUSBP2	0.354291	0.482578	0.105	0.102	1
lnc-C2orf74-5	0.354305	0.306904	0.033	0.037	1
lnc-SLC26A3-2	0.354577	-0.0680778	0.011	0.013	1
MUC20	0.354874	0.315454	0.203	0.205	1
lnc-SEC11A-2	0.355185	0.326462	0.015	0.018	1
CUEDC1	0.355357	0.194327	0.168	0.183	1
lnc-DCTD-22	0.355367	0.113155	0.033	0.03	1
RCAN3	0.355593	0.070865	0.429	0.47	1
SLC4A2	0.35563	0.368176	0.127	0.125	1
RPE	0.355967	0.148126	0.224	0.245	1
SLC5A2	0.356046	0.0513489	0.012	0.014	1
SLC4A1AP	0.356095	0.10978	0.359	0.397	1
lnc-RSBN1L-1	0.35619	-0.0535005	0.012	0.014	1
PPM1D	0.356454	0.142354	0.064	0.069	1
lnc-TMED10-5	0.356487	-0.124167	0.018	0.02	1
SYNGR1	0.356494	0.294689	0.17	0.169	1
REEP2	0.356581	0.194179	0.437	0.467	1
DARS2	0.356637	0.339608	0.059	0.065	1
lnc-RPS24-17	0.356653	-0.195924	0.01	0.012	1
lnc-ZNF800-2	0.35691	0.405836	0.023	0.02	1
ANKRD34A	0.357119	0.0277049	0.011	0.013	1
HEATR3	0.357149	0.288444	0.051	0.057	1
DNM1P41	0.35719	0.599226	0.011	0.009	1
lnc-TSSK3-2	0.357191	-0.000381648	0.019	0.022	1
MACO1	0.357382	0.119841	0.336	0.368	1
L3HYPDH	0.357475	0.334551	0.038	0.042	1
RCOR2	0.357683	0.206928	0.243	0.265	1
ACAA2	0.3578	0.344424	0.179	0.18	1
OFD1	0.357825	0.0874135	0.431	0.474	1
SVIL-AS1	0.357883	0.443054	0.012	0.01	1
lnc-FRMD7-4	0.357911	0.449485	0.011	0.009	1
PRPF18	0.358203	0.18408	0.198	0.216	1
UPK3A	0.358236	0.153973	0.025	0.028	1
PAXIP1-AS2	0.358254	0.130774	0.011	0.013	1
RPS19BP1	0.358713	0.368501	0.025	0.022	1
DGAT1	0.358728	0.142511	0.234	0.254	1
lnc-CPSF6-2	0.358832	0.613734	0.027	0.024	1
SETD7	0.358874	0.308977	0.126	0.137	1
FNBP4	0.359053	0.200475	0.458	0.49	1
LINC01771	0.359071	0.335544	0.028	0.032	1
PCYT1A	0.359106	0.306429	0.067	0.073	1
CHIC2	0.359361	0.175197	0.252	0.277	1
VPS26A	0.359461	0.103709	0.278	0.3	1
MRTFB	0.359532	0.114807	0.355	0.385	1
lnc-CCDC17-2	0.35968	-0.159817	0.012	0.014	1
RASSF7	0.359809	0.413409	0.161	0.161	1
DPP10	0.359918	0.252006	0.329	0.342	1
HACE1	0.359934	0.216578	0.084	0.092	1
lnc-TRAF6-2	0.360097	0.0161483	0.018	0.021	1
MRPL20	0.360175	0.218551	0.188	0.205	1
ZIC5	0.360248	0.611282	0.012	0.011	1
VIM-AS1	0.360264	0.211345	0.024	0.027	1
SLC18A2	0.360356	0.486669	0.181	0.178	1
MTBP	0.360468	0.20082	0.02	0.018	1
lnc-SLC16A3-3	0.360573	0.141296	0.024	0.027	1
lnc-HMGB2-15	0.360741	0.267949	0.135	0.133	1
lnc-QDPR-1	0.360741	0.368914	0.009	0.011	1
FBXL17	0.360982	0.186496	0.234	0.255	1
lnc-IFT81-5	0.361017	-0.188949	0.01	0.012	1
FAM160B1	0.361098	0.234621	0.148	0.16	1
RGS6	0.361177	0.291216	0.011	0.013	1
CCDC159	0.361266	0.276389	0.153	0.166	1
HHAT	0.361326	0.424117	0.046	0.043	1
TTC21B	0.361366	0.256541	0.183	0.2	1
PCLAF	0.361513	0.376452	0.02	0.018	1
ZNRF3-AS1	0.361529	0.270084	0.017	0.014	1
ENOX1	0.361643	-0.0115833	0.029	0.033	1
MYH7B	0.361658	0.144505	0.026	0.029	1
PARP4	0.36202	0.129849	0.146	0.157	1
RABAC1	0.362276	-0.0416928	0.88	0.899	1
KLHDC1	0.362298	0.140828	0.048	0.052	1
FAAP24	0.36302	0.165113	0.016	0.018	1
lnc-EPB42-1	0.363045	-0.193395	0.021	0.023	1
lnc-LGR6-5	0.363099	-0.163357	0.012	0.014	1
lnc-KHNYN-2	0.363109	0.559655	0.016	0.014	1
FAM81B	0.363346	0.361874	0.093	0.09	1
COL11A1	0.363457	0.0716803	0.027	0.024	1
CEP83	0.363489	0.222037	0.167	0.182	1
SUPV3L1	0.363774	0.124399	0.137	0.147	1
MED13	0.364207	0.201282	0.315	0.348	1
LOX	0.36422	0.399712	0.037	0.034	1
lnc-CSPP1-1	0.364254	0.294438	0.021	0.024	1
PKN2	0.364446	0.157596	0.499	0.536	1
DMAC1	0.364595	0.0208647	0.622	0.685	1
NUDT18	0.364717	0.623724	0.065	0.062	1
BAD	0.364751	0.0602672	0.636	0.682	1
EBNA1BP2	0.364819	0.110612	0.399	0.441	1
AMER1	0.364874	0.247704	0.028	0.031	1
lnc-CES5A-3	0.364956	0.207733	0.019	0.022	1
SATB2	0.364978	-0.000820563	0.009	0.011	1
lnc-MED15-1	0.365501	0.262907	0.119	0.129	1
MTMR11	0.365679	0.361989	0.032	0.029	1
lnc-DNAH8-2	0.365908	0.159431	0.133	0.143	1
RPS18P9	0.365936	0.215312	0.049	0.054	1
EXT2	0.36616	0.16244	0.278	0.304	1
ZNF841	0.366392	0.189414	0.043	0.048	1
lnc-ZKSCAN7-4	0.366461	-0.0265376	0.008	0.01	1
COMMD4	0.366633	0.200072	0.381	0.402	1
lnc-SERPINB3-8	0.366669	0.303362	0.012	0.014	1
PPCS	0.36667	0.0328234	0.618	0.676	1
CCDC110	0.366697	0.407886	0.118	0.115	1
B3GNT4	0.367082	0.441192	0.096	0.092	1
lnc-TUBGCP6-5	0.367089	0.304526	0.119	0.115	1
IDH2-DT	0.367092	0.617381	0.018	0.016	1
lnc-ZNF852-2	0.367164	0.524527	0.043	0.04	1
lnc-KHDC3L-2	0.367251	0.340708	0.115	0.112	1
lnc-CDK12-1	0.367311	0.450823	0.044	0.041	1
AP3S1	0.36734	0.094535	0.41	0.453	1
GXYLT1	0.36749	0.307535	0.212	0.213	1
UPP1	0.367533	0.301511	0.302	0.315	1
RBM12B	0.367596	0.226119	0.239	0.261	1
lnc-ANKH-1	0.367651	0.121753	0.02	0.023	1
RGS12	0.367682	0.175275	0.215	0.232	1
AC007490.1	0.367758	0.061757	0.014	0.017	1
NRN1L	0.367818	0.10668	0.01	0.012	1
CCNT2	0.367848	0.170513	0.254	0.276	1
CAMK1D	0.367953	0.134077	0.246	0.265	1
MCM7	0.368066	0.284527	0.126	0.137	1
RGMA	0.36816	-0.0875123	0.041	0.045	1
TSC22D1	0.368608	-0.0203898	0.853	0.876	1
EZH2	0.368685	0.241884	0.092	0.1	1
WDFY3	0.368796	0.25954	0.305	0.317	1
lnc-NEURL4-3	0.368825	0.134783	0.029	0.032	1
TINCR	0.368985	-0.153913	0.008	0.01	1
lnc-MFSD4B-1	0.369028	0.147167	0.041	0.046	1
PDGFC	0.369053	0.0725644	0.097	0.104	1
SUGP2	0.369086	0.0756159	0.467	0.512	1
NUP155	0.369188	0.117367	0.135	0.145	1
lnc-SRSF12-3	0.369484	0.498174	0.057	0.054	1
OIP5-AS1	0.369506	0.19081	0.447	0.476	1
lnc-YARS2-4	0.369534	0.421463	0.01	0.008	1
lnc-EGFR-4	0.369609	0.216537	0.033	0.036	1
lnc-RPUSD3-1	0.369777	0.642339	0.013	0.011	1
lnc-ANKRD36B-3	0.369997	0.332372	0.193	0.193	1
TNKS	0.370353	0.11251	0.433	0.479	1
CIART	0.370422	0.154053	0.056	0.061	1
AXIN1	0.370468	0.19065	0.165	0.179	1
SERF1A	0.370493	0.269154	0.029	0.033	1
PRMT3	0.370523	0.183228	0.067	0.072	1
ADCK2	0.370621	0.264378	0.216	0.237	1
EIF4BP3	0.370658	0.235332	0.01	0.012	1
lnc-MFSD4B-5	0.370692	0.336912	0.021	0.024	1
FAM86C1	0.37124	0.227793	0.053	0.058	1
SPON1	0.371369	0.00683055	0.047	0.052	1
CGGBP1	0.371386	0.159269	0.355	0.391	1
lnc-RARA-1	0.371646	0.677558	0.027	0.024	1
lnc-SPOPL-2	0.371709	0.412512	0.045	0.042	1
ANTXR1	0.371731	0.171725	0.115	0.123	1
FAM131C	0.372135	0.248968	0.155	0.17	1
CCDC7	0.372386	0.328715	0.085	0.081	1
SPIN2A	0.372443	0.644593	0.016	0.014	1
RPP25	0.372497	0.197902	0.082	0.089	1
CEP295	0.372625	0.19037	0.195	0.21	1
SOX2-OT	0.372702	0.488691	0.185	0.185	1
BZW1P2	0.3729	0.436279	0.025	0.029	1
lnc-PHIP-3	0.372917	0.514296	0.063	0.059	1
lnc-PGPEP1L-3	0.372977	0.159803	0.013	0.015	1
SHD	0.373188	0.0952468	0.027	0.03	1
TCP11L2	0.373223	0.295477	0.131	0.143	1
PLD2	0.37331	0.419051	0.082	0.079	1
lnc-MGAT2-1	0.37332	0.359157	0.056	0.052	1
NCOA2	0.373329	0.184738	0.22	0.24	1
lnc-RNASEH1-12	0.373371	-0.0187994	0.011	0.013	1
HNF1A-AS1	0.373489	0.397216	0.008	0.01	1
TMEM200C	0.373552	0.513451	0.034	0.031	1
lnc-RRP8-6	0.373694	0.0994337	0.035	0.039	1
lnc-MRPL32-9	0.373713	0.190288	0.008	0.01	1
lnc-SLC38A5-1	0.373834	0.160743	0.018	0.02	1
TESK1	0.373929	0.20536	0.217	0.238	1
ISCA2	0.373932	0.0396739	0.57	0.624	1
lnc-CELA3A-5	0.373951	0.651298	0.027	0.024	1
MED12	0.373976	0.203142	0.111	0.12	1
PCF11-AS1	0.373991	0.142349	0.133	0.143	1
lnc-TRAPPC12-1	0.374037	-0.00700746	0.022	0.024	1
TXLNA	0.374053	0.0867613	0.458	0.504	1
C6orf62	0.374227	0.141131	0.402	0.418	1
TMEM74B	0.374388	0.257086	0.117	0.127	1
ARMCX4	0.374413	0.457656	0.068	0.065	1
ZNF236	0.374779	0.278785	0.133	0.145	1
ANO3	0.374857	0.707903	0.011	0.009	1
C22orf23	0.374875	0.228216	0.035	0.038	1
LINC01000	0.374898	0.531193	0.048	0.045	1
HMGB1	0.374902	-0.00895528	0.915	0.933	1
CLIP2	0.375056	0.314134	0.089	0.097	1
SGO2	0.375331	0.0742324	0.036	0.04	1
lnc-TTLL7-17	0.375464	0.051817	0.023	0.026	1
ECE1	0.375488	0.227901	0.217	0.236	1
OSCP1	0.375764	0.344799	0.247	0.255	1
lnc-CYR61-3	0.375853	0.150845	0.021	0.024	1
CRTC3	0.376072	0.146975	0.145	0.156	1
PTGES3P3	0.376189	0.542754	0.012	0.01	1
DHX32	0.37636	0.19861	0.4	0.423	1
KLF12	0.376377	0.295286	0.1	0.108	1
ARHGDIG	0.376454	0.144628	0.291	0.316	1
HOMEZ	0.376693	0.0843584	0.08	0.086	1
lnc-C9orf66-7	0.37687	0.126623	0.024	0.027	1
SLAIN1	0.377191	0.386112	0.119	0.117	1
CLDN10	0.377272	-0.12752	0.018	0.02	1
RNF130	0.377726	0.204878	0.365	0.385	1
PGM2	0.377774	0.199694	0.076	0.082	1
PDCL	0.377791	0.128827	0.313	0.345	1
lnc-SHANK1-2	0.37784	0.313201	0.02	0.023	1
lnc-ATG7-2	0.378102	0.459506	0.008	0.01	1
SCN11A	0.378144	0.0871832	0.011	0.013	1
PLEKHA4	0.378152	0.159583	0.014	0.016	1
lnc-SERF1B-5	0.37822	0.44586	0.067	0.063	1
ORMDL2	0.378502	0.198042	0.427	0.459	1
lnc-UBXN6-2	0.378547	0.163832	0.027	0.031	1
lnc-PGM1-1	0.378665	0.241461	0.038	0.042	1
RPL10P15	0.37883	0.162787	0.017	0.02	1
PIK3C2B	0.37911	0.260087	0.03	0.033	1
LINC01023	0.379127	-0.0720995	0.033	0.037	1
SOGA3	0.379248	0.214567	0.015	0.013	1
TRIM13	0.379624	0.154507	0.257	0.279	1
FOXP1	0.379659	0.0991331	0.455	0.477	1
EIF4A2	0.379739	0.010411	0.975	0.981	1
PRPF38B	0.379963	0.0904219	0.483	0.534	1
ZSWIM5	0.380158	0.33811	0.062	0.058	1
CACNB1	0.380843	0.214645	0.035	0.039	1
FANCD2	0.380991	0.389037	0.015	0.017	1
PCDH17	0.381131	0.0108877	0.196	0.206	1
ZNF566	0.381243	0.180002	0.143	0.154	1
lnc-SEC23B-2	0.381286	-0.0773734	0.018	0.02	1
lnc-SCGB3A1-3	0.381545	0.640881	0.03	0.027	1
RNF111	0.381601	0.304942	0.187	0.188	1
lnc-TMEM99-5	0.381655	0.1609	0.038	0.042	1
lnc-GINS2-2	0.382106	0.252551	0.052	0.057	1
TBC1D19	0.382224	0.311398	0.171	0.17	1
MRPL13	0.382258	0.0434383	0.654	0.717	1
ZNF324B	0.382624	0.172182	0.033	0.037	1
GPRIN2	0.382784	0.395996	0.023	0.02	1
GPM6B	0.382968	0.267277	0.199	0.2	1
lnc-ATP6AP2-15	0.383036	0.321956	0.01	0.009	1
DIRAS1	0.383294	0.229771	0.15	0.162	1
NSUN6	0.383407	0.229102	0.147	0.158	1
CDK17	0.383461	0.401682	0.125	0.124	1
FAM193A	0.383553	0.230162	0.21	0.228	1
TMEM214	0.383569	0.144276	0.267	0.292	1
CRISPLD1	0.383576	0.352688	0.117	0.114	1
TNXB	0.383806	0.0250403	0.015	0.018	1
AC093330.2	0.383817	-0.102807	0.012	0.014	1
SPRYD4	0.383891	0.304727	0.198	0.201	1
TMEM14C	0.384059	0.0318533	0.785	0.828	1
ACTG1P17	0.384109	0.221509	0.01	0.009	1
lnc-VPS54-8	0.384279	0.392503	0.016	0.014	1
MRPS26	0.384543	0.0250321	0.875	0.893	1
PRSS27	0.384672	0.384811	0.035	0.039	1
lnc-LMNA-3	0.384678	0.305001	0.013	0.011	1
ARL6IP6	0.384721	0.276945	0.209	0.212	1
TJP1	0.384761	0.0714283	0.443	0.485	1
lnc-DMRTA1-4	0.384771	0.136897	0.009	0.011	1
PSMA3-AS1	0.38484	0.0731426	0.456	0.502	1
lnc-CNNM3-3	0.385226	-0.0729529	0.01	0.012	1
ZNF552	0.385321	0.256809	0.046	0.051	1
lnc-RTL8B-1	0.385401	-0.0497383	0.023	0.026	1
CCER2	0.385804	0.290348	0.009	0.011	1
ARNT	0.385807	0.191503	0.151	0.162	1
AL031281.2	0.385892	0.406752	0.017	0.015	1
SUPT20H	0.385897	0.094719	0.414	0.455	1
lnc-PCID2-4	0.38593	0.522069	0.02	0.018	1
lnc-TMEM123-5	0.386234	0.502126	0.039	0.036	1
C2CD4B	0.386488	0.0113976	0.573	0.581	1
BIRC6	0.386628	0.150454	0.505	0.545	1
TIMM44	0.38692	0.160895	0.267	0.291	1
lnc-HPDL-1	0.387317	-0.128305	0.016	0.019	1
LRRC29	0.387433	0.341381	0.091	0.088	1
UHRF1BP1L	0.387635	0.316351	0.149	0.162	1
CHRNA3	0.387853	0.0528344	0.526	0.565	1
ENKD1	0.387973	0.141461	0.193	0.208	1
LRP10	0.387976	0.0204177	0.495	0.532	1
lnc-IAH1-2	0.38823	0.219967	0.108	0.115	1
PLEKHG4B	0.38856	0.460807	0.037	0.034	1
KATNAL1	0.38878	0.40463	0.085	0.082	1
AC005099.1	0.388975	0.243263	0.025	0.028	1
FIGN	0.388988	0.236026	0.024	0.021	1
lnc-SLC24A3-1	0.389218	-0.0828203	0.009	0.011	1
AKAP10	0.389359	0.286617	0.169	0.168	1
lnc-FAM229A-2	0.389495	-0.0541842	0.014	0.016	1
BNC2	0.389534	0.150157	0.075	0.081	1
NASP	0.389697	0.0680203	0.65	0.692	1
IL17D	0.389829	0.25304	0.036	0.04	1
lnc-SEPT14-6	0.38986	0.1832	0.164	0.175	1
lnc-PLD3-3	0.389935	0.270617	0.009	0.011	1
EIF4B	0.39002	0.040716	0.787	0.821	1
CCDC115	0.390141	0.130029	0.484	0.518	1
lnc-AARS-1	0.390412	0.25109	0.043	0.048	1
MIER1	0.390428	0.0976156	0.43	0.474	1
AC020934.1	0.390507	0.157598	0.018	0.02	1
lnc-ATP5ME-1	0.390623	0.249992	0.13	0.141	1
lnc-CTBP2-6	0.390709	0.243379	0.032	0.035	1
CTBP1-DT	0.390772	0.347347	0.124	0.122	1
TMEM130	0.390947	0.250892	0.205	0.224	1
ZDHHC11	0.391056	0.241906	0.012	0.014	1
lnc-MESD-2	0.391221	0.546177	0.059	0.056	1
GPRC5C	0.391241	0.0888157	0.424	0.465	1
GRINA	0.391451	0.136779	0.459	0.489	1
SSB	0.391465	0.014006	0.836	0.871	1
NOG	0.39155	0.278082	0.016	0.014	1
MAP2K1	0.391582	0.297792	0.283	0.296	1
YTHDC1	0.391767	0.076765	0.544	0.603	1
C1GALT1C1	0.39178	0.165967	0.4	0.424	1
TNFRSF11B	0.391828	0.0310767	0.101	0.107	1
RFFL	0.391942	0.325462	0.104	0.113	1
PHBP19	0.392135	-0.0646883	0.024	0.026	1
BBC3	0.392335	0.22403	0.187	0.187	1
lnc-SLTM-2	0.392464	0.310245	0.016	0.014	1
lnc-KLHL1-10	0.392477	0.46905	0.058	0.055	1
TOPORS	0.39258	0.183337	0.337	0.353	1
PTPRT	0.392798	0.124239	0.015	0.017	1
N4BP2L2-IT2	0.392817	0.331927	0.048	0.045	1
SARNP	0.393091	0.241736	0.085	0.091	1
DLG4	0.393357	0.175454	0.264	0.288	1
lnc-AKT1-7	0.393557	-0.267509	0.01	0.012	1
lnc-ARL3-1	0.394135	0.0226717	0.016	0.019	1
TPP2	0.394211	0.193291	0.172	0.187	1
lnc-DLK1-35	0.394331	0.029595	0.419	0.41	1
NCKIPSD	0.394417	0.335837	0.165	0.166	1
ZNF30-AS1	0.394562	0.0709397	0.01	0.012	1
CNTNAP3B	0.394685	-0.275848	0.014	0.016	1
PACRG	0.394714	0.168143	0.335	0.349	1
lnc-SMN2-4	0.394744	0.349903	0.026	0.023	1
NPIPB15	0.394783	0.20849	0.064	0.069	1
FRAS1	0.394899	-0.405167	0.01	0.012	1
AHR	0.395122	0.448748	0.051	0.048	1
lnc-FANCC-1	0.395253	0.156739	0.095	0.102	1
ZNF207	0.395282	0.0362339	0.587	0.646	1
ASPN	0.395427	-0.0230261	0.017	0.019	1
ATP5MPL	0.395488	-0.0260804	0.929	0.944	1
TTLL9	0.395631	0.34873	0.013	0.011	1
lnc-NAT1-3	0.395715	-0.0609386	0.011	0.013	1
lnc-PEX6-1	0.395749	0.419627	0.016	0.014	1
PTRH1	0.395751	0.160715	0.343	0.38	1
2025-09-04	0.395933	0.321055	0.096	0.093	1
EHMT1	0.39604	0.0910587	0.382	0.417	1
CCDC71	0.396093	0.341148	0.054	0.059	1
L2HGDH	0.39619	0.227029	0.107	0.115	1
KLF15	0.396284	0.0937895	0.01	0.012	1
KLHL22	0.396372	0.202365	0.133	0.143	1
CX3CL1	0.396515	0.172162	0.017	0.019	1
lnc-SLC25A11-1	0.396525	0.6521	0.012	0.01	1
lnc-ZNF503-10	0.396831	0.266646	0.024	0.027	1
MIR670HG	0.396852	0.141997	0.017	0.019	1
AC113155.1	0.396869	0.605181	0.012	0.01	1
CNOT9	0.396961	0.1593	0.262	0.285	1
lnc-USP53-8	0.397129	-0.0512572	0.018	0.021	1
ZKSCAN3	0.397378	0.51286	0.026	0.024	1
lnc-ZNF33A-8	0.397498	0.266007	0.026	0.024	1
lnc-SULF2-9	0.397751	0.243966	0.025	0.028	1
lnc-INTS14-1	0.397874	0.24573	0.014	0.016	1
ACTR5	0.39791	-0.00978164	0.028	0.031	1
Z95331.1	0.397962	0.317984	0.077	0.074	1
DNAJC15	0.397971	0.114387	0.421	0.441	1
ENOPH1	0.397979	0.146989	0.464	0.495	1
TRAPPC12	0.398048	0.063779	0.484	0.528	1
TIGAR	0.398127	-0.0232576	0.01	0.012	1
PLEKHM1P1	0.398449	0.203501	0.037	0.041	1
CMYA5	0.39858	0.172132	0.077	0.083	1
LINC01612	0.398697	0.383896	0.013	0.015	1
NAP1L2	0.398911	0.326911	0.086	0.083	1
lnc-CLEC18B-7	0.398981	0.221005	0.052	0.056	1
ITCH	0.399182	0.206112	0.2	0.216	1
TMEM161B	0.399214	0.192995	0.148	0.159	1
lnc-ZNF582-1	0.399222	0.711264	0.011	0.009	1
ZNF443	0.399222	0.152042	0.026	0.029	1
PALM	0.39926	0.0760267	0.293	0.316	1
ATP11C	0.399325	0.239093	0.114	0.123	1
NIT1	0.39935	0.106587	0.358	0.393	1
CEP104	0.39937	0.123683	0.284	0.31	1
SOCS1	0.399397	0.348327	0.063	0.06	1
FAM102A	0.399501	0.156915	0.262	0.285	1
LINC00908	0.399548	0.433072	0.021	0.019	1
STRADB	0.399686	0.418426	0.181	0.185	1
KLC3	0.399744	0.327278	0.137	0.135	1
lnc-B9D1-1	0.399834	0.313024	0.035	0.039	1
lnc-IL10RA-1	0.400038	0.146753	0.025	0.028	1
RASA4B	0.400095	0.127742	0.011	0.013	1
ZNF845	0.400153	0.191697	0.048	0.052	1
DHX38	0.400201	0.25984	0.209	0.211	1
UCP3	0.400254	-0.0174153	0.014	0.016	1
SNHG17	0.400514	0.234566	0.255	0.259	1
lnc-HABP4-2	0.400698	-0.121751	0.012	0.014	1
CPS1	0.400769	-0.134924	0.013	0.015	1
ZBTB10	0.400867	0.278319	0.245	0.251	1
CDIPTOSP	0.400882	0.368287	0.01	0.012	1
lnc-ZC3H12C-2	0.400999	0.289994	0.034	0.037	1
TMEM54	0.40103	0.105628	0.395	0.429	1
lnc-TRMT11-4	0.401121	-0.275669	0.015	0.018	1
lnc-CDC27-1	0.401196	0.415339	0.079	0.076	1
LSM14B	0.401431	0.133455	0.287	0.31	1
HIST1H1D	0.401552	0.0397868	0.014	0.016	1
CDHR3	0.401619	0.0358071	0.307	0.326	1
SCNM1	0.401792	0.257657	0.279	0.29	1
lnc-DHX38-40	0.401844	0.140051	0.022	0.025	1
C3orf58	0.401942	0.221115	0.258	0.264	1
FBXO15	0.402276	0.542108	0.044	0.042	1
KIAA0319	0.402309	0.356675	0.039	0.036	1
CLDN6	0.402632	0.0580613	0.055	0.06	1
PUM2	0.402686	0.192482	0.351	0.391	1
lnc-EFCAB12-2	0.402724	0.411282	0.06	0.065	1
MRRF	0.403127	0.245669	0.139	0.151	1
CPED1	0.403227	0.55735	0.048	0.046	1
EMC3	0.403272	0.0129354	0.642	0.698	1
C1orf162	0.403299	0.152301	0.01	0.012	1
CCDC13	0.403419	0.29212	0.028	0.032	1
XRCC1	0.403512	0.219532	0.209	0.228	1
ST5	0.403784	0.260176	0.258	0.266	1
lnc-CTAGE5-5	0.403925	0.283343	0.014	0.016	1
lnc-MPP4-3	0.404007	-0.0704026	0.029	0.032	1
MORN2	0.404254	0.0711779	0.665	0.708	1
AC002472.2	0.40432	0.0857128	0.008	0.01	1
WAPL	0.404406	0.129483	0.364	0.398	1
lnc-FBXL16-3	0.405091	0.503807	0.011	0.013	1
MORN3	0.405157	0.317773	0.072	0.069	1
HCFC2	0.405266	0.326278	0.148	0.147	1
2025-03-08	0.405341	0.342866	0.049	0.053	1
MAP4K5	0.405517	0.225691	0.301	0.315	1
SCRG1	0.405787	-0.424701	0.048	0.052	1
XPC	0.405915	0.218694	0.357	0.376	1
CHMP2B	0.405989	-0.011761	0.655	0.707	1
ZNF267	0.40602	0.0790403	0.086	0.092	1
lnc-RIOK1-2	0.40606	0.393872	0.013	0.011	1
APOOL	0.406214	0.173673	0.33	0.362	1
ZNF410	0.406241	0.173784	0.02	0.022	1
lnc-ZIC5-3	0.406585	0.17637	0.13	0.14	1
REL	0.406622	0.167434	0.214	0.231	1
lnc-CEP41-3	0.406632	0.45123	0.014	0.013	1
UBXN4	0.406804	0.0345623	0.857	0.893	1
lnc-ATG5-5	0.406974	0.206344	0.01	0.012	1
AC007618.1	0.407057	-0.198041	0.013	0.015	1
PBX4	0.407112	0.506701	0.01	0.008	1
WDR48	0.407212	0.180921	0.346	0.38	1
lnc-WDR73-13	0.407489	0.25934	0.016	0.018	1
KAT6B	0.407535	0.0825887	0.471	0.514	1
LINC02019	0.407537	0.0876214	0.017	0.019	1
FGGY	0.407582	0.23023	0.217	0.238	1
GYPC	0.407781	0.192946	0.036	0.033	1
MIER3	0.407922	0.244718	0.11	0.119	1
lnc-FNDC10-1	0.40812	0.358563	0.147	0.146	1
SLC5A3	0.408261	0.0296365	0.343	0.367	1
MYOZ1	0.408431	0.210387	0.124	0.133	1
lnc-C17orf58-8	0.408514	-0.0176274	0.009	0.011	1
ERAP2	0.408643	0.260174	0.02	0.022	1
SETBP1	0.408649	0.152223	0.057	0.062	1
lnc-UTP23-4	0.409137	-0.218612	0.01	0.012	1
lnc-FGD4-9	0.409188	0.263313	0.016	0.018	1
ITPRID2	0.409426	0.163026	0.309	0.338	1
NHLRC1	0.409462	0.159974	0.014	0.017	1
lnc-MATN2-2	0.409722	0.26056	0.048	0.052	1
RBAK	0.409749	0.402503	0.163	0.164	1
GAL3ST1	0.409849	0.440501	0.05	0.047	1
HSP90AA1	0.410408	-0.0396347	0.996	0.995	1
KATNAL2	0.41047	0.199	0.047	0.051	1
LPXN	0.410496	0.0667971	0.033	0.036	1
TMEM30A	0.410544	0.062215	0.489	0.538	1
lnc-ATP6V1C2-5	0.410606	0.371059	0.052	0.049	1
SLC16A1-AS1	0.410655	0.227321	0.089	0.095	1
BDNF	0.410892	0.103398	0.158	0.169	1
CCDC68	0.410939	0.341302	0.009	0.011	1
TULP1	0.410943	0.064843	0.008	0.01	1
FUT3	0.410957	0.166194	0.009	0.011	1
UBE2H	0.411362	0.101585	0.412	0.455	1
LINC00648	0.411441	0.669864	0.01	0.009	1
lnc-LRRC32-6	0.411676	0.0364372	0.023	0.025	1
lnc-NAA16-2	0.411785	0.136234	0.018	0.02	1
FMNL1	0.411799	0.332561	0.201	0.205	1
TCERG1	0.412062	0.198385	0.39	0.413	1
lnc-FAM173B-6	0.412082	0.293953	0.019	0.022	1
WBP1	0.412572	0.129525	0.017	0.019	1
JKAMP	0.412704	0.0787187	0.493	0.543	1
AIFM2	0.413072	0.412889	0.064	0.061	1
TM9SF1	0.413172	0.25814	0.101	0.109	1
APEH	0.413425	0.0906329	0.445	0.49	1
UBE2E1	0.413672	0.247647	0.365	0.387	1
ATF7IP2	0.413704	0.333466	0.038	0.042	1
POU6F1	0.413814	0.216301	0.014	0.016	1
lnc-AKAP10-1	0.414074	0.370998	0.017	0.02	1
UGGT1	0.414267	0.159631	0.216	0.232	1
VPS51	0.414429	0.241719	0.269	0.298	1
GJA1	0.414679	-0.172931	0.055	0.059	1
DPM1	0.415116	0.126845	0.382	0.418	1
ELMSAN1	0.415306	0.233241	0.216	0.219	1
BMS1P2	0.415338	0.767898	0.027	0.024	1
CMAS	0.415776	0.113693	0.553	0.595	1
lnc-MAPK15-2	0.416133	0.250452	0.009	0.011	1
ROR1	0.416155	0.633007	0.018	0.016	1
LIN28B	0.416161	0.240414	0.032	0.035	1
ITM2B	0.416253	-0.0420147	0.974	0.979	1
lnc-DAPK2-3	0.416338	0.457773	0.082	0.079	1
INTS4	0.416372	0.401814	0.132	0.132	1
IGSF5	0.416429	0.315371	0.019	0.017	1
UMAD1	0.416537	0.204124	0.15	0.162	1
ARHGEF6	0.416789	0.319422	0.017	0.019	1
BUD23	0.416867	0.0114376	0.677	0.726	1
lnc-UBE2Z-2	0.417164	0.474625	0.061	0.058	1
lnc-ZNF35-1	0.417349	0.266508	0.017	0.019	1
lnc-ZNF24-1	0.417409	0.625685	0.012	0.01	1
TMC6	0.417735	0.0233098	0.015	0.017	1
FRMD3	0.41783	0.0730844	0.48	0.522	1
GOLGA5	0.417892	0.16086	0.291	0.318	1
DESI2	0.41802	0.111338	0.374	0.412	1
WASF3-AS1	0.418201	0.106578	0.016	0.018	1
GPR161	0.418469	0.182515	0.126	0.134	1
UBE2I	0.418594	0.00673086	0.708	0.754	1
KIAA1191	0.418749	0.155331	0.305	0.335	1
GRIA3	0.419398	0.365162	0.018	0.02	1
lnc-EID1-4	0.419516	0.621577	0.012	0.011	1
KIF1BP	0.419636	0.154895	0.46	0.49	1
PPT2	0.419673	0.149087	0.051	0.055	1
CLEC11A	0.419738	0.0565984	0.279	0.298	1
MASTL	0.419762	0.135791	0.05	0.054	1
LCNL1	0.419868	0.253827	0.012	0.013	1
lnc-NFRKB-4	0.420029	0.0617801	0.014	0.016	1
CYBRD1	0.420073	0.625417	0.035	0.032	1
AC104805.1	0.420113	0.377312	0.022	0.025	1
lnc-RPS3A-1	0.420261	0.13915	0.009	0.011	1
INHBA	0.420429	0.173547	0.118	0.114	1
RAB9B	0.420777	0.0259247	0.061	0.065	1
PLIN5	0.420869	0.0680495	0.027	0.03	1
CTSK	0.420871	0.523689	0.036	0.034	1
EEF2K	0.42092	0.217051	0.093	0.1	1
ZNF709	0.420949	0.45599	0.017	0.019	1
ITPRIPL2	0.42126	0.376348	0.114	0.112	1
STK11IP	0.421296	0.266085	0.066	0.072	1
ZXDB	0.421722	0.485171	0.057	0.054	1
SUMO2	0.421728	-0.00310178	0.944	0.958	1
LINC00261	0.422147	0.554942	0.019	0.017	1
NKTR	0.422168	0.0655897	0.664	0.727	1
lnc-NIPA1-2	0.422442	-0.0105658	0.034	0.037	1
PTMA	0.422459	-0.0391096	0.997	0.999	1
SCCPDH	0.42247	0.115085	0.584	0.624	1
MAP10	0.422479	0.43286	0.063	0.06	1
NKX2-1	0.422517	0.362939	0.065	0.062	1
TTC3P1	0.422561	0.3237	0.185	0.187	1
G2E3	0.422775	0.303837	0.175	0.177	1
USP48	0.422838	0.193289	0.405	0.428	1
CRTC2	0.42291	0.166931	0.089	0.095	1
AC008105.2	0.423333	0.255139	0.029	0.032	1
lnc-CROCC-8	0.423424	0.154481	0.014	0.016	1
RSPH3	0.423437	0.183187	0.213	0.23	1
BRCA1	0.423636	0.370611	0.051	0.048	1
FKBP8	0.423667	0.0209982	0.814	0.865	1
ARHGDIA	0.423674	0.0981444	0.612	0.655	1
ZNF192P1	0.423685	0.157845	0.017	0.02	1
TNFRSF19	0.423761	0.398681	0.118	0.117	1
lnc-MAVS-3	0.423813	0.501336	0.045	0.042	1
STARD10	0.424297	0.0328641	0.665	0.721	1
SATB1-AS1	0.424393	0.0269646	0.012	0.014	1
lnc-PPP1R3G-9	0.424973	0.530094	0.014	0.012	1
RFX5	0.425101	0.428613	0.098	0.096	1
SLC16A10	0.425318	0.284439	0.059	0.056	1
LILRB3	0.425494	-0.0599062	0.009	0.01	1
CSTF1	0.425521	0.224821	0.181	0.196	1
DPY19L2P3	0.425771	0.388263	0.061	0.058	1
lnc-TTC30B-1	0.425809	0.12653	0.245	0.264	1
lnc-MYOCOS-2	0.425856	0.138358	0.034	0.038	1
LINC01694	0.425894	0.617758	0.018	0.016	1
HERC2	0.425904	0.149395	0.291	0.319	1
LYSMD1	0.42625	0.252852	0.078	0.084	1
SLC25A45	0.426253	0.20245	0.024	0.026	1
PSMC4	0.426393	0.0603926	0.593	0.627	1
ZNF491	0.426478	0.139253	0.01	0.012	1
MEG9	0.426588	0.345052	0.054	0.058	1
NPIPB6	0.426607	-0.51902	0.008	0.01	1
GNPDA2	0.426769	0.192859	0.313	0.341	1
TSHZ3	0.426843	0.0289485	0.013	0.012	1
TMEM167A	0.426931	0.218162	0.018	0.021	1
lnc-SHOC2-3	0.427199	0.277087	0.011	0.013	1
CITED4	0.42736	0.303774	0.134	0.132	1
VCX3B	0.42739	0.453335	0.01	0.009	1
AC068620.3	0.427551	0.283571	0.022	0.024	1
PABPC4	0.427642	0.160314	0.184	0.198	1
AOC2	0.427845	0.704697	0.017	0.015	1
SLC6A16	0.428513	0.199855	0.009	0.01	1
lnc-MCM10-5	0.428999	0.241817	0.016	0.018	1
CCDC34	0.429103	0.161004	0.373	0.389	1
SLC1A1	0.429297	0.280329	0.033	0.036	1
TPT1-AS1	0.430052	0.161739	0.426	0.454	1
PLEKHA3	0.430113	0.0311876	0.535	0.587	1
EEF1G	0.430178	0.108787	0.01	0.011	1
ZNF248	0.430252	0.161672	0.267	0.29	1
NPR2	0.430255	0.451636	0.055	0.052	1
AC131392.1	0.430314	0.666118	0.012	0.013	1
lnc-STAP1-15	0.430539	0.272298	0.009	0.01	1
CSPP1	0.430616	0.134242	0.129	0.138	1
lnc-CTIF-9	0.430684	0.0662228	0.008	0.01	1
AMZ2	0.430793	0.195536	0.404	0.436	1
CDC34	0.430881	0.0985128	0.585	0.634	1
RNF44	0.430991	0.207389	0.176	0.19	1
lnc-MTERF1-4	0.431068	0.123418	0.01	0.011	1
FAM157A	0.431152	0.226394	0.027	0.03	1
RPS27AP11	0.431241	-0.232582	0.009	0.011	1
GTPBP1	0.431477	0.318939	0.03	0.033	1
ERV3-1	0.431519	0.304225	0.135	0.133	1
ZNF843	0.431612	0.247018	0.029	0.032	1
FAM131A	0.431667	0.184639	0.389	0.414	1
PHOSPHO2	0.431686	0.376446	0.076	0.073	1
CENPS	0.431737	0.299341	0.156	0.169	1
PLAT	0.43246	0.492527	0.012	0.01	1
MGAT4B	0.432479	0.0246037	0.68	0.732	1
TBX2	0.432486	0.291162	0.01	0.009	1
KIF4A	0.43286	-0.0542617	0.015	0.017	1
lnc-MRPL57-5	0.432878	0.194229	0.056	0.06	1
LINC01572	0.433141	0.086668	0.066	0.071	1
lnc-GOLGA8O-1	0.433243	0.165782	0.067	0.072	1
lnc-AKT1-1	0.433398	0.243848	0.029	0.032	1
SOX1	0.433579	-0.0172564	0.016	0.018	1
lnc-C14orf180-2	0.433647	0.374378	0.019	0.017	1
GPRC5B	0.433949	0.398262	0.094	0.091	1
DBF4	0.433982	0.286358	0.098	0.105	1
lnc-ABCC6-10	0.434537	0.0867315	0.008	0.01	1
ATE1	0.435113	0.304211	0.27	0.281	1
USP3	0.435205	0.212362	0.248	0.271	1
LINC00960	0.43539	0.112121	0.015	0.017	1
ERCC1	0.435411	0.207969	0.35	0.371	1
lnc-GUCA2A-1	0.435636	0.279656	0.024	0.027	1
lnc-AK6-6	0.435845	0.194777	0.298	0.325	1
LTB4R	0.435909	0.370633	0.055	0.059	1
PLCH1	0.43596	0.335885	0.092	0.089	1
SREK1	0.435977	0.0737974	0.499	0.55	1
KCNG3	0.436123	0.121859	0.027	0.03	1
SLTM	0.436266	0.131263	0.466	0.499	1
GOLGA2P10	0.436442	0.305376	0.02	0.017	1
ZMAT2	0.436619	0.0887412	0.566	0.609	1
CCDC50	0.436649	0.187172	0.37	0.389	1
CD46	0.4367	0.0753063	0.706	0.759	1
KPNA1	0.436966	0.196538	0.28	0.307	1
RHCE	0.437162	0.218816	0.09	0.097	1
lnc-PBDC1-8	0.437254	0.419082	0.011	0.009	1
TEX26	0.43738	0.502269	0.045	0.042	1
PPP2R2C	0.437601	0.285094	0.139	0.138	1
lnc-ZNF654-3	0.437674	0.257287	0.119	0.128	1
DGKA	0.437986	0.181542	0.059	0.063	1
lnc-GGA2-1	0.438018	0.41545	0.008	0.01	1
lnc-NOS2-11	0.4381	0.318822	0.009	0.011	1
ASPRV1	0.438373	-0.0984233	0.011	0.012	1
MBTPS2	0.438422	0.266826	0.178	0.194	1
ZNF658	0.438435	0.252831	0.016	0.018	1
lnc-PCSK7-6	0.438639	0.313293	0.033	0.036	1
LINC00491	0.438717	0.128566	0.049	0.053	1
TEAD1	0.438807	0.0664033	0.471	0.518	1
RSPH4A	0.438961	0.45706	0.102	0.1	1
VANGL2	0.438976	0.39523	0.145	0.144	1
AL353743.3	0.4391	-0.153308	0.009	0.011	1
FLNC	0.439272	0.145767	0.045	0.049	1
KLHL13	0.439315	0.278148	0.02	0.022	1
lnc-PQLC1-104	0.439332	0.590642	0.069	0.066	1
lnc-ZNF205-1	0.439448	0.518774	0.046	0.044	1
lnc-SLC35E1-3	0.439772	-0.200267	0.009	0.011	1
RAC3	0.439777	0.124631	0.379	0.417	1
lnc-EIF2B1-1	0.439805	0.176589	0.02	0.022	1
CD72	0.43998	0.123066	0.024	0.027	1
lnc-ZNF527-1	0.440511	0.00935304	0.03	0.032	1
ZNF100	0.440662	0.197865	0.042	0.046	1
lnc-B3GNT10-4	0.440674	0.136809	0.011	0.012	1
PTER	0.440732	0.235185	0.059	0.064	1
ARL8B	0.440774	0.218751	0.313	0.328	1
LURAP1L	0.440799	0.135437	0.336	0.361	1
SFMBT2	0.440919	0.211274	0.009	0.011	1
ACTL6B	0.440952	0.363643	0.158	0.159	1
lnc-EPCAM-8	0.441395	0.533499	0.026	0.023	1
MAN1B1	0.441444	0.0524587	0.477	0.529	1
lnc-NTF3-5	0.441808	0.477789	0.017	0.015	1
AC084824.1	0.441959	0.344969	0.02	0.023	1
lnc-SRPK2-8	0.442346	0.156643	0.022	0.025	1
ABCB1	0.442395	1.36946	0.013	0.011	1
ZFP36L1	0.442435	0.148138	0.25	0.267	1
FBXL2	0.44266	0.231881	0.203	0.22	1
lnc-OTP-5	0.442947	-0.0599547	0.019	0.022	1
DBF4B	0.442962	0.249915	0.077	0.083	1
lnc-ESAM-65	0.442971	0.538657	0.017	0.019	1
RUFY1	0.443098	0.246171	0.279	0.291	1
MALINC1	0.443188	-0.0267476	0.024	0.026	1
NRBP2	0.443286	0.228731	0.151	0.162	1
SNRNP27	0.44335	0.175364	0.427	0.454	1
lnc-SPATA31D4-1	0.443392	0.294858	0.033	0.036	1
AF001548.2	0.443485	0.596567	0.011	0.01	1
TSPAN31	0.443626	0.0841282	0.466	0.517	1
SON	0.443795	0.00735057	0.843	0.887	1
lnc-CEP57L1-2	0.444365	0.272214	0.012	0.011	1
PHLDB3	0.444445	0.1276	0.109	0.116	1
lnc-ECE1-1	0.444685	0.651999	0.032	0.03	1
CCNJ	0.444725	0.276822	0.057	0.062	1
lnc-VN1R1-1	0.44518	0.189015	0.025	0.028	1
UCKL1	0.445217	0.223799	0.226	0.245	1
lnc-ERGIC2-12	0.445232	-0.217081	0.009	0.01	1
RPL13P5	0.445366	0.26228	0.105	0.102	1
LRRC8E	0.445426	0.163674	0.016	0.018	1
ATP11B	0.445625	0.174046	0.186	0.2	1
ZBTB47	0.445946	0.28129	0.035	0.039	1
AC211476.6	0.445981	0.265509	0.022	0.02	1
PYCR2	0.446023	0.163933	0.369	0.409	1
lnc-SOD1-9	0.446211	0.0133503	0.035	0.038	1
HERC1	0.446272	0.143354	0.329	0.361	1
lnc-DCTD-14	0.446275	0.356641	0.028	0.031	1
lnc-EMCN-2	0.446278	0.42123	0.019	0.017	1
CPNE8-AS1	0.446337	0.252815	0.033	0.037	1
lnc-AAGAB-3	0.446382	0.510538	0.026	0.024	1
SLC39A8	0.44682	0.170152	0.218	0.22	1
IFT122	0.447031	0.256451	0.202	0.22	1
lnc-ZNF791-1	0.447145	0.54657	0.027	0.025	1
lnc-HRH1-5	0.447243	-0.0431763	0.062	0.066	1
AC104791.2	0.447351	0.211393	0.021	0.024	1
DDX52	0.447404	0.0659014	0.346	0.375	1
SYT3	0.447671	0.0242194	0.016	0.018	1
lnc-API5-12	0.447733	0.272146	0.012	0.014	1
lnc-PRPF18-7	0.447745	0.357304	0.01	0.012	1
ACP2	0.447822	0.024006	0.492	0.532	1
MYCBP2	0.447969	0.060192	0.496	0.539	1
lnc-LDLRAP1-1	0.448165	0.571252	0.038	0.036	1
SCAPER	0.448304	0.190286	0.433	0.466	1
R3HCC1L	0.448456	0.287547	0.151	0.164	1
STMND1	0.44859	0.352699	0.018	0.021	1
UBE2Q2P2	0.448755	0.38805	0.013	0.011	1
PCDHA4	0.44888	0.0812649	0.035	0.038	1
lnc-FSCN2-1	0.448912	0.648911	0.021	0.019	1
NRARP	0.449115	0.521405	0.015	0.017	1
VAMP5	0.449126	0.0883043	0.224	0.239	1
APOLD1	0.449129	0.0757459	0.026	0.029	1
lnc-NCAPG2-4	0.449299	0.283661	0.013	0.015	1
BARHL2	0.449917	-0.357328	0.012	0.013	1
UBXN11	0.450003	0.363539	0.145	0.144	1
lnc-PKLR-6	0.450006	0.179335	0.017	0.019	1
COLGALT2	0.450012	-0.209922	0.041	0.045	1
lnc-NEK3-1	0.450029	0.258716	0.017	0.019	1
SPIN4	0.450066	0.198744	0.038	0.041	1
CEP44	0.450139	0.230451	0.236	0.24	1
lnc-CTDSP2-2	0.450178	0.059554	0.518	0.569	1
GOLGA2P8	0.450361	0.417779	0.014	0.016	1
ZNF214	0.450401	0.11875	0.02	0.022	1
lnc-AMPH-13	0.450561	0.405133	0.068	0.066	1
RNF139	0.45058	0.351371	0.202	0.207	1
EAPP	0.450746	0.00950864	0.542	0.592	1
lnc-ZBTB2-7	0.450756	0.146104	0.016	0.018	1
PIAS1	0.451146	0.0765605	0.465	0.517	1
lnc-SERF1A-4	0.451183	0.205658	0.024	0.027	1
RTN4R	0.451241	0.353358	0.099	0.097	1
lnc-SLC2A8-2	0.451479	-0.000885914	0.01	0.012	1
SEC11A	0.451753	0.262726	0.259	0.268	1
lnc-SGTB-1	0.45178	0.73986	0.014	0.012	1
lnc-CFAP77-5	0.451802	0.123633	0.009	0.01	1
MARVELD2	0.451942	0.0873771	0.332	0.358	1
AC092903.2	0.45197	0.0289473	0.042	0.046	1
SBDS	0.452032	0.0720342	0.64	0.68	1
lnc-SIPA1L3-6	0.452032	0.442256	0.094	0.092	1
VN1R1	0.45218	0.70363	0.017	0.016	1
MKRN1	0.452273	0.0902409	0.49	0.543	1
TOB1	0.452637	0.119658	0.376	0.413	1
TXNDC11	0.452868	0.122586	0.266	0.289	1
UROD	0.45309	0.198006	0.278	0.304	1
SLC23A3	0.453091	0.673089	0.013	0.012	1
INO80B	0.453361	0.29937	0.013	0.015	1
ZNF711	0.453484	0.142269	0.135	0.144	1
FBXL16	0.453611	0.189342	0.263	0.286	1
MICALL1	0.453656	0.661031	0.043	0.04	1
lnc-GUCA2B-4	0.45367	0.203049	0.009	0.01	1
DNAI1	0.453748	0.181007	0.012	0.013	1
PTGER4	0.45395	-0.0856384	0.011	0.013	1
TNS1	0.454103	0.201127	0.015	0.017	1
lnc-NTN3-1	0.454152	0.456837	0.02	0.018	1
GRIN3B	0.454167	0.551086	0.033	0.03	1
SNX25P1	0.454331	0.0865193	0.01	0.012	1
CDKN2AIP	0.454404	0.186175	0.219	0.236	1
EFCAB14	0.454405	0.161591	0.313	0.342	1
ZNF662	0.454464	0.531261	0.029	0.026	1
JAGN1	0.454599	0.0950925	0.488	0.539	1
MAP2K4	0.454844	0.231719	0.342	0.361	1
LPP	0.454868	0.0939842	0.357	0.388	1
AKR1B1	0.455049	0.0656319	0.507	0.565	1
C8orf58	0.455087	0.154145	0.045	0.048	1
AC132008.2	0.455094	0.457035	0.012	0.014	1
CCDC114	0.455222	-0.0106184	0.018	0.02	1
COL8A2	0.455296	0.168643	0.01	0.012	1
lnc-KPNA2-6	0.455417	0.0403039	0.563	0.617	1
ZSCAN30	0.455424	0.22151	0.245	0.249	1
CCDC8	0.455574	0.219802	0.196	0.211	1
LYPLA1	0.455614	0.0949072	0.449	0.496	1
FAM207A	0.455849	0.248454	0.148	0.16	1
AFF2	0.455885	0.16168	0.018	0.016	1
SYNPO2L	0.455966	0.833478	0.011	0.009	1
lnc-ZFP90-4	0.456124	-0.115778	0.009	0.01	1
ERRFI1	0.456875	0.130681	0.134	0.143	1
ZNF135	0.456878	0.427288	0.075	0.073	1
lnc-TTC5-2	0.456921	0.115889	0.02	0.022	1
NVL	0.457176	0.233521	0.115	0.123	1
DNAAF3	0.457358	0.162676	0.03	0.028	1
lnc-GOLPH3L-1	0.457419	0.235743	0.086	0.093	1
lnc-MCM3-3	0.457427	0.875258	0.013	0.011	1
lnc-UAP1-2	0.457581	-0.0923627	0.025	0.027	1
lnc-RPS25-1	0.458128	0.407514	0.055	0.059	1
AC113404.3	0.458324	0.519723	0.009	0.01	1
lnc-PPP4C-10	0.458366	0.16505	0.052	0.056	1
GLIS2-AS1	0.458646	0.299998	0.056	0.06	1
SRSF4	0.459068	0.0466235	0.568	0.623	1
lnc-RANBP6-1	0.459213	0.185218	0.013	0.012	1
RPS8	0.459233	-0.0050725	0.999	0.998	1
lnc-CNNM1-1	0.459355	0.694618	0.012	0.011	1
lnc-SALL2-2	0.459533	0.00933229	0.024	0.026	1
RPL10A	0.459565	-0.0223557	0.996	0.994	1
VKORC1	0.459826	-0.0317257	0.975	0.972	1
lnc-CREB5-2	0.459922	-0.00224353	0.019	0.021	1
CXorf56	0.459944	0.519676	0.046	0.043	1
BAG5	0.460163	0.0880112	0.411	0.452	1
CNN3	0.460192	0.144632	0.352	0.382	1
TREM1	0.460874	0.288965	0.025	0.023	1
SCAF4	0.461185	0.162088	0.172	0.184	1
lnc-ERG28-2	0.461225	0.620077	0.014	0.013	1
GRPEL2	0.461666	0.24787	0.068	0.073	1
HIC2	0.461741	0.128638	0.135	0.144	1
KIF6	0.461771	0.385331	0.011	0.009	1
lnc-MEGF10-1	0.461795	0.129724	0.011	0.013	1
lnc-CPT2-2	0.461852	0.284487	0.011	0.013	1
SLC2A10	0.461956	0.0442665	0.066	0.07	1
FASTK	0.46208	0.144941	0.438	0.491	1
ST8SIA2	0.46245	-0.290167	0.036	0.039	1
lnc-PAFAH1B1-3	0.462774	-0.104564	0.016	0.018	1
lnc-CBARP-6	0.462839	0.289688	0.036	0.039	1
C1GALT1	0.462866	0.353231	0.193	0.197	1
YWHAH	0.463053	-0.0237456	0.745	0.768	1
RBMX	0.463195	0.151254	0.351	0.385	1
BCL11B	0.463216	-0.182303	0.009	0.011	1
RAB35	0.463328	0.309336	0.023	0.026	1
SNRK	0.463491	0.253651	0.228	0.234	1
lnc-KBTBD2-2	0.463609	0.260655	0.037	0.04	1
SKIDA1	0.463688	0.265396	0.048	0.046	1
TENM4	0.463779	0.409193	0.079	0.085	1
CASD1	0.464259	0.154776	0.448	0.474	1
DAXX	0.464286	0.178382	0.257	0.279	1
GSTM2	0.46436	0.155305	0.064	0.069	1
APBA1	0.46465	0.183685	0.012	0.014	1
DNAJB13	0.465269	0.254675	0.011	0.013	1
POLK	0.465367	0.165196	0.303	0.329	1
DHX57	0.465384	0.18968	0.222	0.24	1
TBL1XR1	0.465508	0.21938	0.265	0.273	1
ZC3HAV1	0.465625	0.242276	0.219	0.237	1
CDC37	0.465661	0.053871	0.551	0.599	1
MT-TP	0.46572	-0.0501584	0.026	0.028	1
RPS6KA4	0.466071	0.277593	0.059	0.063	1
lnc-TIMM22-2	0.466671	0.553108	0.017	0.015	1
QPCTL	0.466964	0.365755	0.027	0.03	1
THG1L	0.467204	0.207594	0.131	0.14	1
AL109628.2	0.467334	0.409435	0.013	0.011	1
TRIM14	0.467377	0.23105	0.032	0.029	1
ARHGAP25	0.467561	-0.0100139	0.013	0.015	1
lnc-SLC25A48-8	0.467869	0.26568	0.017	0.02	1
CHMP1A	0.467933	0.121896	0.398	0.436	1
TF	0.467986	-0.0830812	0.012	0.014	1
ZNF529-AS1	0.468001	0.181826	0.2	0.215	1
EIF1AXP1	0.468213	0.683374	0.016	0.014	1
CTSV	0.468437	0.0200874	0.08	0.085	1
PIGC	0.468514	0.228128	0.226	0.246	1
ASB1	0.468732	0.345396	0.073	0.079	1
ABHD3	0.468766	0.192709	0.222	0.24	1
NSMCE3	0.468782	0.121419	0.538	0.586	1
RFT1	0.469036	0.36975	0.115	0.114	1
ZSCAN20	0.469079	0.216996	0.017	0.019	1
lnc-IL23A-2	0.469268	0.317173	0.021	0.023	1
lnc-COTL1-3	0.469369	0.227661	0.008	0.01	1
EPHB6	0.469391	0.28676	0.017	0.015	1
lnc-ANXA2-2	0.469426	-0.0441112	0.025	0.027	1
HARS	0.469606	0.262819	0.337	0.356	1
MARS2	0.469614	0.348904	0.032	0.035	1
lnc-PLOD2-4	0.469808	0.309304	0.016	0.014	1
lnc-FRMD4A-4	0.470006	0.0268317	0.02	0.022	1
DENR	0.470032	0.133603	0.586	0.638	1
CCDC184	0.470059	0.278469	0.203	0.207	1
FGD6	0.470062	0.377468	0.233	0.241	1
AC022211.2	0.470145	0.326066	0.014	0.016	1
lnc-CREB1-2	0.470354	0.0812397	0.011	0.012	1
SLC35D2	0.470444	0.214088	0.214	0.232	1
AKAP5	0.470529	0.599179	0.036	0.034	1
YIF1A	0.47059	0.0228347	0.743	0.771	1
OPRK1	0.470637	-0.512885	0.012	0.014	1
COX8A	0.471014	0.0101212	0.956	0.961	1
SAP30L-AS1	0.47103	0.141886	0.031	0.034	1
TMEM69	0.471143	0.241335	0.122	0.12	1
DCK	0.471444	0.297176	0.179	0.181	1
lnc-SH3GLB2-1	0.471762	0.230005	0.014	0.016	1
CDV3	0.471763	0.0683062	0.669	0.706	1
COQ7	0.471831	0.161388	0.237	0.255	1
FGFR1OP2	0.472199	0.151777	0.407	0.433	1
lnc-NDUFS5-7	0.472417	0.479481	0.041	0.039	1
lnc-CHADL-1	0.472543	0.521484	0.065	0.063	1
TRAPPC12-AS1	0.472585	0.452383	0.015	0.013	1
CHSY1	0.472591	0.140559	0.204	0.219	1
lnc-DENND4C-1	0.472666	0.044323	0.023	0.025	1
ZNF280B	0.472806	0.312005	0.12	0.118	1
PRPF8	0.472925	0.11862	0.56	0.6	1
LINC00265	0.473103	0.310122	0.014	0.016	1
AGAP3	0.473106	0.199988	0.247	0.268	1
lnc-ZNF708-7	0.473204	0.2909	0.016	0.018	1
lnc-HEMGN-4	0.473253	0.536478	0.012	0.011	1
LMTK2	0.473288	0.299619	0.223	0.229	1
UXS1	0.47336	0.206753	0.209	0.226	1
WDFY3-AS2	0.473525	0.207926	0.148	0.158	1
lnc-PCSK1-2	0.47364	0.240324	0.091	0.098	1
lnc-CRCP-2	0.473688	0.766908	0.014	0.013	1
TMEM178B	0.473766	0.175284	0.129	0.137	1
ENTPD1	0.4739	0.362083	0.025	0.022	1
lnc-MAMSTR-2	0.473968	0.244996	0.017	0.02	1
GOLGA7B	0.474303	0.30948	0.093	0.099	1
lnc-SRD5A3-4	0.474315	0.325757	0.118	0.127	1
lnc-GLDN-1	0.474684	0.103667	0.014	0.016	1
TPX2	0.474784	0.79476	0.014	0.013	1
SSBP1	0.474873	-0.00756583	0.77	0.808	1
KRTCAP2	0.47493	-0.00519389	0.809	0.828	1
lnc-TAOK1-1	0.475055	0.0636809	0.02	0.022	1
C11orf97	0.475204	0.0305852	0.009	0.011	1
lnc-TMEM52-2	0.475662	0.691423	0.017	0.015	1
lnc-C18orf63-4	0.475666	0.31149	0.027	0.029	1
MSL1	0.475762	0.221616	0.354	0.374	1
TMEFF1	0.475785	0.152869	0.02	0.022	1
lnc-RASGRP4-1	0.476022	0.444971	0.012	0.011	1
lnc-PLEKHA5-3	0.476181	0.351313	0.022	0.025	1
AC235565.2	0.476434	0.658017	0.013	0.011	1
MINPP1	0.476483	0.137059	0.242	0.26	1
DPY19L1	0.476495	0.278759	0.045	0.049	1
lnc-MTA3-7	0.476513	-0.126674	0.012	0.014	1
ZNF197-AS1	0.476757	0.267795	0.013	0.014	1
RCOR3	0.476907	0.189691	0.259	0.265	1
SNHG9	0.477053	0.163867	0.219	0.234	1
lnc-ENTPD7-1	0.477096	0.879987	0.013	0.011	1
SNIP1	0.477176	0.16874	0.162	0.173	1
lnc-WSB2-5	0.477482	0.398407	0.02	0.018	1
lnc-SPON2-1	0.477601	0.284462	0.01	0.012	1
lnc-NRGN-1	0.477899	0.304084	0.014	0.012	1
lnc-COIL-8	0.478107	0.207421	0.011	0.009	1
SOCS7	0.478142	0.238745	0.139	0.149	1
CLP1	0.478322	0.163155	0.087	0.092	1
lnc-FASTKD1-4	0.478454	0.0696442	0.015	0.017	1
GTF2IRD2	0.478456	0.166212	0.052	0.055	1
lnc-C16orf45-4	0.478673	0.251943	0.012	0.013	1
BDKRB2	0.478788	0.726175	0.01	0.008	1
DGKI	0.478811	0.176659	0.102	0.108	1
lnc-DEPTOR-1	0.478926	0.581427	0.018	0.016	1
MSL2	0.47901	0.303549	0.107	0.115	1
lnc-PRDM14-1	0.479114	0.14829	0.01	0.012	1
lnc-VIP-4	0.479315	0.23635	0.058	0.055	1
TENT5C	0.479485	0.0661411	0.033	0.035	1
AP001062.1	0.479587	0.841988	0.018	0.016	1
MORF4L2-AS1	0.479685	0.216333	0.019	0.021	1
FAM198B	0.47972	0.50553	0.027	0.025	1
lnc-SBDS-16	0.479727	0.401508	0.032	0.029	1
lnc-VPS53-2	0.47977	0.257757	0.029	0.031	1
PCDHGA8	0.479812	-0.0961491	0.02	0.023	1
TMEM187	0.480082	0.253475	0.178	0.192	1
EFCAB10	0.480157	0.30228	0.021	0.019	1
RHBDD1	0.480261	0.428371	0.135	0.135	1
PIP5KL1	0.480453	0.411169	0.123	0.123	1
CARD14	0.480492	0.546425	0.01	0.008	1
lnc-CNOT7-1	0.481143	0.449892	0.01	0.008	1
lnc-CLCN3-12	0.481234	0.531427	0.011	0.01	1
EPM2A	0.481337	0.296116	0.052	0.056	1
CCNB3	0.481347	-0.210494	0.01	0.012	1
GOLGA2	0.481386	0.0326212	0.614	0.659	1
ZNF484	0.481489	0.101689	0.066	0.07	1
PIKFYVE	0.481538	0.194764	0.245	0.265	1
lnc-FAM174A-6	0.48161	0.326211	0.017	0.019	1
ZNF107	0.481616	0.447447	0.075	0.072	1
AC008537.3	0.481693	0.271107	0.009	0.011	1
lnc-RUFY3-1	0.481878	0.319888	0.024	0.022	1
B3GALT4	0.482198	0.382218	0.235	0.246	1
URI1	0.482304	0.0477209	0.583	0.638	1
MROH8	0.48233	0.202428	0.03	0.028	1
PLEKHM3	0.482525	0.197677	0.067	0.072	1
PAQR4	0.482599	0.235209	0.095	0.101	1
ZMYND11	0.482677	0.173762	0.425	0.452	1
lnc-ACMSD-6	0.482717	0.663572	0.011	0.01	1
PEX11A	0.482765	0.165971	0.146	0.156	1
lnc-HNRNPD-3	0.483256	0.548896	0.01	0.008	1
MYO15B	0.483602	0.599458	0.015	0.017	1
SAMD9L	0.483926	0.607142	0.018	0.016	1
lnc-HYOU1-1	0.484011	-0.0985861	0.01	0.012	1
lnc-KIAA1551-13	0.484212	0.0104224	0.01	0.012	1
ANKRD49	0.484375	0.194725	0.176	0.188	1
RPL35P2	0.484435	0.143341	0.027	0.03	1
FES	0.484815	0.442681	0.033	0.03	1
MLH3	0.484934	0.285547	0.278	0.292	1
DBR1	0.484996	0.299457	0.106	0.114	1
lnc-LRRC56-1	0.48504	0.535841	0.059	0.056	1
MUS81	0.485174	0.351009	0.176	0.178	1
LINC01703	0.48525	-0.0677618	0.027	0.029	1
RPL17-C18orf32	0.485417	0.479535	0.011	0.01	1
ZCCHC3	0.48546	0.216643	0.213	0.232	1
lnc-ERICH2-1	0.485717	0.259379	0.141	0.139	1
LINC01515	0.485739	0.199126	0.137	0.146	1
lnc-SH3D21-3	0.485773	0.695764	0.031	0.029	1
SGSH	0.485791	0.26084	0.03	0.033	1
PRRG3	0.486101	0.433273	0.029	0.027	1
DUSP23	0.486153	0.144483	0.287	0.312	1
lnc-ZNF503-2	0.486188	0.0930398	0.013	0.015	1
lnc-EPPK1-2	0.486277	-0.0926593	0.011	0.012	1
PPFIBP1	0.486382	0.182069	0.31	0.335	1
lnc-PCED1B-1	0.48648	0.0864669	0.012	0.014	1
EVI5	0.486557	0.139246	0.425	0.45	1
AC127024.8	0.486666	0.488631	0.038	0.036	1
ABLIM1	0.486717	0.245831	0.314	0.331	1
LINC00271	0.487111	0.323506	0.131	0.141	1
LRRC8C-DT	0.487152	0.217949	0.034	0.032	1
ALDH9A1	0.487376	0.0953514	0.457	0.503	1
lnc-GOLGA8F-7	0.487477	0.275171	0.014	0.015	1
ZSCAN23	0.487703	0.682574	0.024	0.022	1
FAM20B	0.487769	0.165423	0.21	0.226	1
lnc-TCP11-2	0.487833	0.279868	0.039	0.036	1
ETF1	0.487883	0.151508	0.423	0.453	1
AC090686.1	0.488042	0.125491	0.025	0.028	1
KAT2B	0.488076	0.410174	0.043	0.041	1
lnc-MAMDC4-3	0.488157	0.766135	0.01	0.009	1
WNT9A	0.488463	0.144428	0.017	0.018	1
PKD2	0.488851	0.148005	0.103	0.11	1
lnc-PTPN14-2	0.489209	0.458853	0.047	0.045	1
SUSD1	0.489225	0.22438	0.095	0.101	1
IMPA1	0.489642	0.234663	0.29	0.317	1
RFX7	0.489707	0.380252	0.13	0.129	1
TMEM169	0.490061	0.178269	0.109	0.116	1
DOCK3	0.490866	0.436688	0.032	0.03	1
FZD10	0.490871	0.683915	0.013	0.012	1
YTHDC2	0.490899	0.287674	0.18	0.194	1
ZNF439	0.490937	0.258496	0.041	0.039	1
ZNF736	0.490954	0.420511	0.028	0.026	1
lnc-SBDS-29	0.491	0.448761	0.072	0.069	1
ANO5	0.491149	0.28685	0.147	0.159	1
RNF181	0.491247	0.0442539	0.537	0.59	1
KIF11	0.491431	0.179069	0.03	0.033	1
ATP6V1C1	0.491551	0.214726	0.264	0.289	1
THAP5	0.491799	0.150049	0.422	0.465	1
LINC01719	0.491933	0.150356	0.014	0.016	1
SPPL3	0.492017	0.156218	0.403	0.428	1
SLC29A3	0.492037	0.248871	0.026	0.028	1
WDR83OS	0.492038	0.340991	0.011	0.013	1
ZNF37BP	0.492298	0.225425	0.027	0.029	1
ATP6V1A	0.492386	0.155802	0.448	0.478	1
lnc-NXPH2-3	0.492455	0.147833	0.092	0.097	1
lnc-ZNF397-4	0.49281	0.0463721	0.032	0.034	1
IFT80	0.492824	0.316192	0.124	0.123	1
lnc-TTC8-4	0.49295	0.485418	0.01	0.009	1
RANBP2	0.492967	0.131672	0.551	0.599	1
lnc-MRPS27-1	0.493768	0.558222	0.011	0.013	1
PDIA3P1	0.493992	0.278284	0.07	0.067	1
FAM69A	0.494101	0.650397	0.031	0.029	1
ARID2	0.494204	0.192772	0.277	0.3	1
THEM4	0.495101	0.267355	0.264	0.276	1
SMIM10L2B	0.495291	0.197102	0.108	0.115	1
lnc-MTHFS-5	0.495541	0.528447	0.028	0.026	1
lnc-SHOC2-1	0.495549	0.228042	0.039	0.042	1
SLC22A17	0.495556	-0.00126895	0.774	0.806	1
NCLN	0.495582	0.269704	0.146	0.157	1
GLOD5	0.495723	0.344967	0.01	0.011	1
BTBD11	0.495821	0.221035	0.03	0.027	1
FKBP3	0.495834	0.0190564	0.631	0.689	1
SPINT1	0.496049	-0.00168549	0.707	0.739	1
USP25	0.49608	0.328873	0.082	0.079	1
lnc-MMRN2-2	0.496143	0.125363	0.02	0.022	1
CRYZL2P	0.496322	0.0863063	0.01	0.011	1
NFIA-AS2	0.497175	0.212049	0.018	0.02	1
lnc-SNAPC2-2	0.49754	0.249276	0.01	0.011	1
RDH12	0.497565	0.234108	0.024	0.022	1
SLC25A36	0.497641	0.00889042	0.64	0.696	1
lnc-SCRIB-3	0.497843	0.350507	0.017	0.015	1
NPTN-IT1	0.498015	0.308839	0.033	0.035	1
SLC7A14	0.498112	0.0303656	0.024	0.026	1
LRRC39	0.498175	0.0918416	0.019	0.021	1
POLR3C	0.498269	0.181628	0.059	0.064	1
lnc-NCOA3-3	0.498291	0.157125	0.043	0.046	1
lnc-NBPF15-1	0.498611	0.223117	0.025	0.028	1
GALNT7	0.498712	0.178689	0.387	0.41	1
PRKCD	0.498795	0.299164	0.066	0.063	1
PMS2P3	0.499363	0.230552	0.019	0.021	1
IQANK1	0.499496	0.128288	0.032	0.035	1
TNFSF12	0.499625	0.176377	0.108	0.115	1
ZNF445	0.49977	0.258434	0.161	0.171	1
SLC9B1	0.499945	0.477275	0.039	0.037	1
lnc-DHX40-1	0.500106	0.268327	0.027	0.029	1
SMNDC1	0.500172	0.185125	0.294	0.319	1
lnc-CCBE1-3	0.500216	0.0292371	0.013	0.015	1
ADAMTS4	0.500237	0.00383115	0.019	0.021	1
KCNIP2	0.500272	0.380453	0.021	0.019	1
MAX	0.500297	0.256491	0.229	0.236	1
lnc-XXYLT1-6	0.50047	0.147047	0.009	0.011	1
RICTOR	0.500608	0.103746	0.365	0.4	1
BIN3-IT1	0.501123	0.509618	0.01	0.011	1
lnc-ZNF705D-4	0.501333	0.702821	0.038	0.035	1
GLB1	0.501456	0.0920047	0.571	0.618	1
OGG1	0.50151	0.379754	0.119	0.118	1
KLHL17	0.501539	0.293574	0.055	0.059	1
RPL31P61	0.501561	0.0372908	0.013	0.014	1
lnc-CPSF7-3	0.501589	0.26629	0.028	0.026	1
lnc-YTHDF3-4	0.501671	0.28788	0.014	0.013	1
PSEN1	0.501782	0.233421	0.206	0.223	1
AC092279.2	0.501838	0.165374	0.048	0.051	1
lnc-MAMDC2-4	0.502496	0.17419	0.079	0.084	1
RGS2	0.502735	0.103515	0.305	0.324	1
PCYT1B	0.502764	0.237704	0.056	0.06	1
lnc-DEPP1-6	0.502803	0.425584	0.023	0.021	1
lnc-PPM1D-1	0.502853	0.0399591	0.07	0.074	1
THUMPD3	0.50288	0.131814	0.402	0.443	1
lnc-ZC2HC1B-1	0.502961	-0.00586259	0.012	0.013	1
AC005839.1	0.502999	0.372933	0.039	0.037	1
lnc-ADGRE5-3	0.503	0.162722	0.009	0.011	1
RPL29P14	0.503044	0.289826	0.012	0.013	1
PSMB9	0.503072	0.338878	0.09	0.096	1
lnc-FCHO2-1	0.503091	0.179339	0.069	0.074	1
lnc-GABARAPL2-3	0.503197	-0.0461287	0.008	0.01	1
lnc-SNAP25-4	0.503529	0.306242	0.054	0.058	1
GRIK2	0.503534	0.232975	0.093	0.1	1
FAM151B	0.503779	0.222847	0.019	0.021	1
lnc-GTF2F2-8	0.503861	0.301866	0.012	0.013	1
CNBD2	0.503983	0.311723	0.146	0.157	1
lnc-NEFL-6	0.504388	0.545661	0.021	0.023	1
lnc-C1orf122-3	0.504449	0.187795	0.016	0.018	1
lnc-DCPS-1	0.504553	0.719966	0.012	0.011	1
IGFBP4	0.50462	-0.184268	0.099	0.104	1
lnc-GUF1-9	0.505163	0.181236	0.013	0.014	1
TTBK2	0.505276	0.216145	0.297	0.311	1
NMB	0.505581	0.0543322	0.506	0.532	1
ZNF233	0.505608	0.19487	0.023	0.025	1
MED17	0.505673	0.30024	0.115	0.123	1
TMEM250	0.505692	0.289854	0.082	0.087	1
ZNF14	0.506254	0.345974	0.071	0.069	1
KCTD21-AS1	0.506283	0.643703	0.043	0.04	1
SUZ12P1	0.506683	-0.0159012	0.02	0.022	1
AL137782.1	0.506945	0.252499	0.034	0.032	1
lnc-DYNC1H1-3	0.50714	0.278887	0.008	0.01	1
SLC23A2	0.507406	0.208596	0.151	0.162	1
lnc-CAGE1-1	0.507515	0.533321	0.044	0.042	1
KIAA0408	0.507687	0.231988	0.023	0.025	1
lnc-SMNDC1-2	0.50784	0.247769	0.008	0.01	1
ADAM22	0.508015	0.166943	0.033	0.036	1
TMEM170A	0.508175	0.086228	0.395	0.427	1
KCNH3	0.508194	0.22807	0.044	0.047	1
GK5	0.508372	0.204836	0.108	0.115	1
SPATA7	0.508565	0.209976	0.212	0.229	1
THOC2	0.508661	0.0723118	0.504	0.555	1
KIAA0753	0.508681	0.414239	0.096	0.094	1
SPCS1	0.508844	-0.0113877	0.957	0.969	1
PCDHGB4	0.508946	0.236943	0.014	0.015	1
CREBRF	0.50921	0.117628	0.333	0.361	1
PCNX1	0.509287	0.25071	0.208	0.225	1
EMBP1	0.509663	0.20533	0.014	0.015	1
CERNA1	0.509753	0.376811	0.021	0.023	1
lnc-TTC6-3	0.510058	0.292038	0.031	0.029	1
SMURF2	0.510151	0.213503	0.174	0.187	1
TRIM23	0.510931	0.266415	0.245	0.254	1
F8	0.511385	0.24619	0.034	0.037	1
lnc-SERTAD2-6	0.511572	-0.301479	0.01	0.011	1
WWC3	0.511669	0.192082	0.124	0.131	1
CFAP46	0.511676	0.390256	0.074	0.072	1
C8orf48	0.511838	0.127318	0.018	0.02	1
FAM107A	0.512042	0.443764	0.034	0.032	1
lnc-FAM122C-3	0.512066	0.524519	0.016	0.015	1
PRKAA2	0.512075	0.215408	0.267	0.289	1
SNHG25	0.512153	0.138925	0.067	0.072	1
lnc-NXPE2-2	0.512163	0.32976	0.039	0.037	1
KHDC4	0.512188	0.131835	0.291	0.315	1
lnc-ATP13A4-4	0.512363	0.0232405	0.033	0.035	1
KLC1	0.513143	0.0442924	0.588	0.628	1
IRAK1BP1	0.513208	0.268609	0.199	0.214	1
SNX14	0.513218	0.240893	0.294	0.307	1
EFHD1	0.513239	0.180914	0.065	0.062	1
MAPK13	0.513312	0.256214	0.373	0.397	1
lnc-ODF1-9	0.513644	0.317186	0.016	0.017	1
DENND1A	0.513901	0.3409	0.082	0.087	1
HELLPAR	0.513994	0.522867	0.034	0.032	1
MORC3	0.514003	0.221525	0.22	0.224	1
SLC24A1	0.514143	0.205921	0.056	0.06	1
GTF2IP20	0.514177	0.18756	0.048	0.052	1
lnc-MINDY1-2	0.514614	0.929281	0.011	0.01	1
lnc-NNT-2	0.514854	-0.169554	0.01	0.011	1
CACNB2	0.51499	0.275441	0.19	0.206	1
LRRC4B	0.515002	0.370404	0.083	0.081	1
PA2G4	0.515178	0.0193663	0.641	0.695	1
EML2	0.515467	0.142716	0.443	0.489	1
CDKN2C	0.515485	0.00417541	0.011	0.013	1
lnc-GCSH-4	0.515544	0.216878	0.072	0.077	1
TRABD2B	0.515673	0.276916	0.012	0.011	1
DNAJB12	0.516001	0.178158	0.244	0.265	1
MARF1	0.516137	0.361366	0.17	0.172	1
TAF10	0.516277	0.0740741	0.726	0.772	1
lnc-XRCC2-10	0.516352	0.51684	0.022	0.021	1
ERC2	0.516529	-0.026186	0.021	0.023	1
HYDIN	0.516599	0.371166	0.074	0.072	1
TRMT13	0.51676	0.248889	0.123	0.131	1
KRT18P5	0.516967	0.370848	0.014	0.015	1
BOLA2-SMG1P6	0.517017	0.0336661	0.015	0.017	1
ZBTB49	0.517186	0.0930182	0.041	0.044	1
SP3	0.517499	0.19691	0.256	0.276	1
MMP2	0.517768	0.151567	0.068	0.065	1
TCN2	0.518127	0.285475	0.237	0.247	1
KIF18A	0.518151	-0.184774	0.024	0.026	1
lnc-SFT2D3-2	0.518552	0.191715	0.1	0.106	1
lnc-N4BP2L2-2	0.518589	0.138077	0.31	0.335	1
lnc-IKZF2-3	0.519111	0.409122	0.018	0.016	1
lnc-RPP40-1	0.519116	0.248248	0.016	0.018	1
lnc-CCT4-1	0.51912	-0.0364111	0.024	0.026	1
TSC22D2	0.519254	0.296895	0.2	0.205	1
CCNY	0.519638	0.143019	0.486	0.514	1
PMS2	0.519847	0.330276	0.129	0.129	1
NCAPG2	0.520003	0.330382	0.038	0.035	1
PHF14	0.520153	0.0753434	0.631	0.675	1
AC246787.1	0.520188	0.364603	0.017	0.015	1
lnc-GPR39-4	0.520276	0.197043	0.011	0.013	1
CA9	0.520477	0.294169	0.021	0.019	1
LINC02427	0.520601	0.319275	0.036	0.034	1
GTPBP10	0.52074	0.36341	0.145	0.146	1
SLC12A8	0.520745	0.229606	0.051	0.048	1
lnc-SLC25A51-7	0.520838	-0.0728026	0.014	0.016	1
lnc-ACO1-1	0.520868	-0.0700212	0.011	0.012	1
AAGAB	0.521347	0.184316	0.303	0.333	1
lnc-ERCC8-1	0.521428	1.08969	0.01	0.009	1
GSTCD	0.521443	0.379327	0.122	0.122	1
SERPINH1	0.521521	0.394089	0.061	0.059	1
CAND1	0.521637	0.163821	0.515	0.557	1
NALCN	0.521674	0.176439	0.035	0.038	1
RNF103	0.521807	0.249031	0.282	0.295	1
ARHGAP10	0.52192	0.411441	0.015	0.013	1
LINC01512	0.521928	0.630941	0.012	0.011	1
RABGAP1	0.521998	0.0981706	0.522	0.564	1
lnc-PDE6D-3	0.522043	0.294345	0.027	0.029	1
FCHSD2	0.522083	0.374129	0.097	0.096	1
2025-03-10	0.522113	0.366888	0.068	0.066	1
BLOC1S2	0.522145	0.101403	0.505	0.54	1
lnc-HNRNPA2B1-7	0.52246	0.395411	0.012	0.014	1
lnc-ZCCHC2-4	0.5225	0.342264	0.013	0.011	1
GSTO2	0.522506	0.117942	0.495	0.531	1
GINS4	0.522786	0.269274	0.025	0.023	1
SERTAD4-AS1	0.522815	0.568396	0.027	0.025	1
AC025268.1	0.52286	0.268223	0.02	0.018	1
TRAK2	0.523043	0.218625	0.157	0.167	1
DCAF6	0.52323	0.162289	0.28	0.304	1
CEP68	0.523248	0.206426	0.201	0.217	1
ATXN7L3B	0.523486	0.0523408	0.695	0.743	1
ZNF771	0.523867	0.2284	0.187	0.19	1
SNAPC5	0.523907	0.049486	0.521	0.57	1
PTTG1	0.524355	0.344957	0.214	0.218	1
lnc-PICK1-4	0.524491	0.128538	0.014	0.016	1
lnc-CTNNBIP1-1	0.524602	0.198248	0.057	0.061	1
SECISBP2	0.524605	0.127236	0.509	0.546	1
DIP2A	0.524628	0.188168	0.244	0.263	1
lnc-TRMT9B-2	0.524631	0.230386	0.06	0.064	1
lnc-SBK2-1	0.524848	0.487169	0.069	0.067	1
lnc-RHD-2	0.525031	0.251088	0.009	0.01	1
MOV10L1	0.525168	0.514595	0.01	0.009	1
AL139260.1	0.525483	0.664086	0.01	0.009	1
lnc-VKORC1L1-5	0.525563	-0.186014	0.014	0.015	1
lnc-FAM71F2-4	0.525581	0.276846	0.022	0.024	1
TRIM26	0.525704	0.343269	0.157	0.158	1
ZBED3-AS1	0.526291	0.340425	0.084	0.082	1
DCAF5	0.526302	0.134792	0.357	0.389	1
C9orf116	0.52667	0.258322	0.17	0.183	1
GRID2IP	0.526705	0.410112	0.009	0.01	1
CATSPERE	0.527065	0.284272	0.021	0.019	1
PAN3-AS1	0.527306	0.436424	0.03	0.032	1
HECTD4	0.527398	0.205553	0.323	0.353	1
ZNF284	0.527503	0.0823552	0.022	0.024	1
ZNF532	0.527713	0.279136	0.193	0.196	1
lnc-SUMF1-5	0.527802	0.455059	0.06	0.064	1
CRTC3-AS1	0.527819	0.431096	0.058	0.056	1
COL4A2	0.527851	0.30531	0.065	0.069	1
TMEM106A	0.528047	-0.058139	0.015	0.016	1
lnc-PHB2-2	0.528758	0.380252	0.014	0.016	1
PLAG1	0.529219	0.1976	0.12	0.128	1
LAMB1	0.529544	0.198161	0.079	0.084	1
KIF26A	0.529988	0.234397	0.048	0.052	1
RYR1	0.530133	0.245723	0.029	0.031	1
ATP11A-AS1	0.530222	0.315836	0.012	0.014	1
lnc-SRP68-1	0.530242	-0.0396913	0.011	0.012	1
lnc-THUMPD3-4	0.530245	0.0972775	0.02	0.022	1
lnc-FEZ2-7	0.530451	-0.0966676	0.051	0.054	1
LINC00115	0.530602	0.590468	0.01	0.009	1
ZNF699	0.530638	0.296481	0.028	0.03	1
ADGRA2	0.530719	0.44737	0.016	0.014	1
C17orf67	0.530931	0.339967	0.043	0.04	1
MLXIPL	0.531188	0.394115	0.128	0.128	1
GTDC1	0.531458	0.287289	0.059	0.056	1
lnc-RGPD8-2	0.531482	0.210737	0.025	0.023	1
MUC12	0.53162	0.223754	0.018	0.02	1
CFAP61	0.531722	0.335928	0.017	0.019	1
lnc-CTAGE1-9	0.531933	-0.0708821	0.017	0.019	1
lnc-PSMA2-1	0.532002	0.682206	0.019	0.017	1
ZNF23	0.533024	0.424541	0.017	0.016	1
PDZD11	0.533405	0.0754356	0.52	0.574	1
SYNM	0.533856	0.0874554	0.081	0.085	1
AP001362.2	0.53388	0.251897	0.009	0.01	1
KDM2A	0.53395	0.106662	0.352	0.38	1
ZMIZ1-AS1	0.53407	0.381093	0.042	0.04	1
SELENON	0.534072	0.270684	0.216	0.221	1
SLC39A1	0.534101	-0.0321166	0.011	0.012	1
lnc-CMTM7-2	0.534113	0.121216	0.019	0.02	1
CCDC160	0.534186	-0.236048	0.023	0.025	1
ELF3-AS1	0.534308	0.279132	0.023	0.021	1
lnc-SCLT1-2	0.534323	0.537114	0.013	0.012	1
lnc-POLR2B-15	0.534372	0.403043	0.048	0.046	1
HNRNPA3P6	0.534609	0.600314	0.016	0.015	1
lnc-SVBP-1	0.534613	0.103749	0.044	0.047	1
COA3	0.534713	0.0762428	0.58	0.633	1
RCBTB1	0.534821	0.177893	0.093	0.099	1
lnc-SERPIND1-1	0.534936	-0.032057	0.018	0.02	1
lnc-SULT1A3-5	0.535197	0.24472	0.017	0.019	1
LUM	0.535245	0.131372	0.057	0.054	1
RHNO1	0.535249	0.301149	0.261	0.272	1
FKBP15	0.535421	0.249636	0.184	0.187	1
lnc-EPCAM-2	0.535735	0.0962811	0.011	0.012	1
lnc-UBE2H-2	0.535777	0.229735	0.18	0.192	1
lnc-NWD2-1	0.535852	0.116323	0.065	0.069	1
EPB41L2	0.535962	0.267736	0.079	0.077	1
HBS1L	0.536171	0.126787	0.333	0.362	1
lnc-SPATA7-4	0.536321	0.27462	0.023	0.025	1
lnc-C15orf41-18	0.536402	0.227044	0.037	0.039	1
AC022144.1	0.536715	0.428593	0.029	0.032	1
lnc-PPEF1-7	0.536745	0.638618	0.012	0.01	1
DAPK1	0.536785	0.294579	0.109	0.117	1
RD3	0.536885	0.228751	0.011	0.012	1
lnc-CNKSR3-6	0.537064	0.194443	0.013	0.014	1
C9orf153	0.537102	0.57896	0.014	0.012	1
RGP1	0.537394	0.251897	0.308	0.324	1
lnc-TEX29-9	0.537808	0.165882	0.013	0.014	1
lnc-WDPCP-6	0.537872	0.0865721	0.014	0.015	1
PLK1	0.537944	0.281431	0.027	0.029	1
lnc-MYB-3	0.537955	0.463209	0.01	0.011	1
ZNF32	0.538005	0.140576	0.365	0.4	1
lnc-C1GALT1C1-1	0.538049	0.0785328	0.022	0.024	1
lnc-FBLN1-3	0.538389	0.136539	0.045	0.048	1
lnc-NCL-32	0.538495	0.143082	0.013	0.014	1
BAALC	0.538511	0.286338	0.139	0.139	1
TSR2	0.53853	0.0456139	0.55	0.605	1
FAM183A	0.538564	0.424298	0.05	0.048	1
TDRD6	0.539022	-0.0339335	0.015	0.017	1
lnc-FBXL12-2	0.539173	0.146722	0.018	0.02	1
LAMA1	0.53918	0.0339084	0.024	0.022	1
lnc-GOLGA6L22-5	0.539605	-0.14427	0.016	0.018	1
lnc-TET3-6	0.539642	0.0775564	0.018	0.02	1
ZXDC	0.539826	0.265746	0.134	0.143	1
RAP1GAP2	0.539828	0.337583	0.124	0.132	1
lnc-NBPF11-1	0.540091	0.186884	0.043	0.046	1
ZNF518B	0.540209	0.192213	0.16	0.17	1
lnc-CLDN15-1	0.540237	0.517896	0.011	0.012	1
MORN1	0.540297	0.16262	0.054	0.057	1
RAB4B	0.540561	0.287904	0.023	0.025	1
TADA2B	0.54078	0.235092	0.116	0.123	1
SCRT1	0.540812	0.372265	0.051	0.054	1
BBS10	0.540876	0.347163	0.077	0.075	1
STK26	0.541312	0.123677	0.387	0.422	1
KIAA2012	0.541534	0.0875718	0.012	0.013	1
lnc-ACRV1-2	0.541608	0.29702	0.155	0.166	1
AC007598.3	0.541648	0.381166	0.013	0.014	1
EIF3B	0.541778	0.232559	0.141	0.15	1
LRCH3	0.542046	0.223492	0.23	0.247	1
lnc-GRIP2-1	0.542174	0.00549815	0.011	0.013	1
MREG	0.542832	0.228239	0.038	0.041	1
TOX	0.542842	0.143518	0.291	0.314	1
RAP2C-AS1	0.542879	0.385112	0.113	0.112	1
DSTNP2	0.542891	0.368329	0.048	0.046	1
lnc-PRSS27-4	0.542936	0.366354	0.035	0.038	1
lnc-NATD1-5	0.543373	0.728772	0.015	0.014	1
AC013394.1	0.543424	0.305026	0.077	0.083	1
2025-03-09	0.543478	0.153702	0.454	0.494	1
lnc-GRM1-8	0.543617	0.000153208	0.009	0.01	1
AC068987.5	0.543671	0.380032	0.014	0.012	1
lnc-PRDX6-3	0.543709	0.491903	0.046	0.044	1
lnc-TMEM178B-3	0.543751	0.138939	0.009	0.01	1
AC008895.1	0.543834	0.407498	0.045	0.048	1
lnc-ASXL1-1	0.543916	0.226162	0.057	0.06	1
lnc-ALX4-5	0.543961	-0.31841	0.013	0.014	1
STRIP1	0.543971	0.288303	0.163	0.165	1
C18orf32	0.544086	0.174781	0.313	0.34	1
C1orf159	0.544282	0.343548	0.046	0.043	1
HIST1H4E	0.544516	0.625312	0.025	0.023	1
CEP128	0.544534	0.250366	0.028	0.03	1
MAN1B1-DT	0.544603	0.347869	0.082	0.081	1
TRPV3	0.544709	0.552056	0.018	0.017	1
TJP2	0.544907	0.198335	0.014	0.016	1
FUT4	0.544971	0.463279	0.028	0.026	1
lnc-GREM1-2	0.544997	0.187061	0.025	0.027	1
SLC35E4	0.545046	0.171187	0.071	0.075	1
HDAC6	0.545134	0.206791	0.221	0.238	1
lnc-SMIM14-2	0.545191	0.40658	0.01	0.012	1
ST18	0.545409	0.218467	0.227	0.243	1
lnc-PAPPA2-1	0.545507	0.285051	0.048	0.051	1
lnc-FAM3A-1	0.545681	-0.0816461	0.009	0.01	1
CCDC102A	0.545718	0.566269	0.026	0.025	1
LINC02525	0.545742	0.311246	0.044	0.042	1
MFSD13A	0.545971	0.241125	0.071	0.076	1
ERICH6B	0.545972	-0.104456	0.011	0.013	1
TNK1	0.546055	0.346915	0.033	0.035	1
SNX1	0.546529	0.164707	0.26	0.28	1
CER1	0.54654	0.228338	0.012	0.014	1
IPO5	0.546933	0.207149	0.399	0.426	1
CAPRIN1	0.547855	0.0889312	0.547	0.589	1
lnc-TSFM-3	0.548252	0.448182	0.017	0.018	1
BTN2A3P	0.54837	0.880379	0.011	0.009	1
lnc-POLR3G-1	0.548511	0.678603	0.024	0.022	1
CCDC130	0.548772	0.220258	0.309	0.339	1
AC127070.4	0.548776	-0.0784912	0.022	0.024	1
KLHL11	0.548991	0.339808	0.052	0.05	1
lnc-MICALL2-2	0.549111	0.116617	0.019	0.021	1
TSKS	0.549172	0.205493	0.014	0.012	1
ZNF471	0.549426	0.29518	0.062	0.059	1
lnc-MACROD1-4	0.549472	-0.0963229	0.02	0.021	1
lnc-ESPN-5	0.549593	1.03421	0.011	0.01	1
SRA1	0.549804	0.0348731	0.593	0.643	1
lnc-RWDD4-2	0.549935	0.188378	0.038	0.041	1
lnc-OGDH-2	0.550005	0.187966	0.021	0.023	1
lnc-C12orf49-16	0.550245	0.0958077	0.012	0.014	1
KIF1B	0.550433	0.0736515	0.564	0.606	1
GPR137	0.550486	0.26935	0.242	0.264	1
NCK2	0.550622	0.17067	0.397	0.424	1
KHDRBS2	0.550635	0.235875	0.308	0.323	1
FERMT3	0.550837	0.0309051	0.017	0.018	1
PRTN3	0.551003	0.179305	0.011	0.013	1
FAM126B	0.551041	0.195865	0.183	0.196	1
MAN1A1	0.551215	0.246248	0.164	0.165	1
lnc-GCNT1-4	0.55125	0.494395	0.028	0.026	1
MFAP3L	0.551251	0.289146	0.029	0.031	1
USP46	0.55133	0.207076	0.141	0.15	1
VPS37A	0.551555	0.164928	0.427	0.459	1
lnc-ZKSCAN3-3	0.551822	0.291766	0.016	0.018	1
OAS3	0.552085	0.286444	0.018	0.02	1
TRIM33	0.552532	0.151622	0.429	0.473	1
BAIAP2-DT	0.552666	0.314293	0.13	0.13	1
LINC02021	0.552931	0.633099	0.018	0.017	1
NKAIN1	0.553245	0.327382	0.053	0.051	1
TMEM88	0.553663	0.250455	0.043	0.041	1
lnc-CCM2-1	0.553859	-0.0721891	0.009	0.01	1
PARG	0.553911	0.260568	0.16	0.172	1
GIPR	0.554064	0.224963	0.102	0.108	1
ACVR1B	0.55428	0.295219	0.208	0.214	1
IMMT	0.554307	0.1004	0.565	0.608	1
CASC1	0.554477	0.377811	0.063	0.061	1
SLC10A5	0.554558	0.405004	0.015	0.014	1
lnc-PTPA-1	0.554577	0.266689	0.022	0.023	1
AZI2	0.554714	0.218027	0.33	0.347	1
lnc-DHRS7B-1	0.554752	0.321645	0.046	0.049	1
lnc-TMEM8A-6	0.554832	0.276662	0.011	0.013	1
CHMP4B	0.555074	0.0445478	0.524	0.567	1
GOLGA1	0.555157	0.166909	0.202	0.216	1
RPL23P2	0.555237	0.275967	0.014	0.016	1
BBOF1	0.555633	0.248384	0.119	0.126	1
RASSF1-AS1	0.55569	0.366587	0.035	0.038	1
ACVR2A	0.556087	0.19456	0.152	0.161	1
NKIRAS2	0.556157	0.128851	0.4	0.44	1
IFI35	0.556344	0.310434	0.111	0.119	1
ARHGEF7-AS2	0.556403	0.378911	0.013	0.012	1
lnc-RRM2B-6	0.556581	0.220261	0.01	0.011	1
POLR2L	0.556629	-0.0415911	0.871	0.887	1
PLEKHF1	0.55666	0.0923702	0.026	0.028	1
lnc-TBX1-3	0.556706	0.37044	0.036	0.039	1
FAT3	0.556791	-0.112477	0.056	0.054	1
MRPL38	0.556918	0.719038	0.018	0.017	1
TMPO-AS1	0.556991	0.44539	0.024	0.022	1
lnc-ADPRM-6	0.557153	-0.00466865	0.009	0.01	1
PPP4C	0.557427	0.123777	0.574	0.629	1
EBAG9	0.557467	0.0916304	0.451	0.494	1
UBE2F	0.558169	0.205601	0.312	0.341	1
PPM1G	0.558276	0.014017	0.726	0.772	1
CDC16	0.558324	0.169602	0.344	0.377	1
PLXNA3	0.558401	0.27584	0.192	0.194	1
lnc-HSP90AA1-15	0.558455	0.3671	0.052	0.055	1
lnc-SLC15A1-1	0.558664	0.215172	0.018	0.019	1
GPR180	0.558944	0.232885	0.257	0.279	1
XKR4	0.559027	0.274256	0.111	0.11	1
RRAGA	0.559119	0.0865566	0.522	0.577	1
PTPDC1	0.559293	0.27827	0.129	0.137	1
ZNF613	0.559397	0.256258	0.025	0.027	1
RTL5	0.559805	0.228612	0.156	0.166	1
LINC00599	0.559925	0.48727	0.009	0.01	1
FMR1-IT1	0.559941	0.533716	0.011	0.01	1
RNF19B	0.559986	0.253677	0.097	0.103	1
KAT2A	0.560174	0.194162	0.147	0.157	1
PALB2	0.560281	0.287649	0.056	0.06	1
PCDHB13	0.5603	0.530647	0.028	0.026	1
RPS4XP16	0.560507	0.216317	0.016	0.018	1
SYS1	0.560516	0.25625	0.283	0.297	1
RPL21P44	0.560965	0.0995722	0.035	0.038	1
lnc-PRR11-1	0.561016	0.516629	0.011	0.01	1
AC139795.1	0.561182	0.515941	0.018	0.016	1
FLJ38576	0.561263	0.212442	0.014	0.015	1
ARF5	0.561828	0.015451	0.726	0.777	1
MANBA	0.561966	0.199887	0.325	0.356	1
lnc-FGFRL1-2	0.561968	0.364486	0.019	0.021	1
CCT5	0.561971	0.0093846	0.725	0.774	1
lnc-MDGA1-1	0.561993	0.342041	0.016	0.015	1
HIST1H1E	0.562091	0.303677	0.095	0.101	1
PCDH18	0.562131	0.10818	0.057	0.06	1
PUM1	0.562324	0.0491388	0.702	0.744	1
HDAC2	0.562491	0.0889936	0.577	0.621	1
ATP2A3	0.562754	0.171763	0.134	0.141	1
CHMP2A	0.562771	0.0153052	0.869	0.886	1
FAM174B	0.562952	0.119664	0.205	0.218	1
TXNDC5	0.56303	0.0978869	0.01	0.011	1
CEP162	0.563163	0.348863	0.122	0.121	1
SLC38A2	0.563251	0.14338	0.258	0.275	1
lnc-KDM1A-3	0.563531	0.208948	0.106	0.111	1
LINC01896	0.56355	0.116075	0.044	0.042	1
SEMA3A	0.563758	0.156834	0.321	0.345	1
DCP1B	0.563877	0.252094	0.204	0.221	1
lnc-RABGAP1-1	0.563931	0.294357	0.057	0.061	1
lnc-CAMSAP2-1	0.563952	0.310618	0.072	0.07	1
lnc-NPL-2	0.563962	0.109475	0.01	0.011	1
ZNF546	0.564465	0.258362	0.044	0.047	1
lnc-OSTC-2	0.564526	0.229084	0.012	0.011	1
SPAG1	0.564539	0.210547	0.185	0.197	1
RPS17	0.564561	0.224727	0.34	0.362	1
SAP30	0.565067	0.238905	0.202	0.207	1
LINC01145	0.565158	0.100029	0.015	0.016	1
SBF1	0.565168	0.352421	0.163	0.165	1
GNL1	0.565171	0.190164	0.421	0.457	1
SPPL2A	0.565331	0.182173	0.28	0.291	1
RGL2	0.565349	0.193666	0.28	0.304	1
MAPK1	0.56574	0.17295	0.411	0.438	1
LDOC1	0.565741	0.106903	0.488	0.541	1
ANG	0.565795	0.0970583	0.055	0.053	1
DACT1	0.565843	0.426048	0.01	0.009	1
CREBBP	0.566382	0.277254	0.242	0.25	1
LAYN	0.566547	0.214792	0.018	0.016	1
lnc-ESCO1-3	0.566933	0.285442	0.031	0.029	1
INPP5K	0.566995	0.174852	0.102	0.108	1
lnc-LGALSL-2	0.567123	0.17988	0.018	0.019	1
lnc-LHX2-4	0.567359	0.416055	0.01	0.009	1
LRRFIP1	0.567669	0.0831404	0.603	0.65	1
PARPBP	0.568075	0.321475	0.024	0.026	1
lnc-SFPQ-2	0.568472	0.444757	0.022	0.021	1
ARID4A	0.568868	0.0806856	0.418	0.453	1
lnc-ELOA-2	0.5691	0.0791313	0.013	0.014	1
MATR3	0.569588	0.373319	0.101	0.1	1
C3orf70	0.569636	0.265102	0.064	0.068	1
TRAPPC6B	0.569656	0.272163	0.253	0.261	1
lnc-XAGE3-2	0.569985	0.479976	0.016	0.014	1
ZBTB41	0.57011	0.218432	0.297	0.311	1
lnc-NPIPB12-2	0.570188	0.228497	0.087	0.092	1
SPATA17	0.570282	0.313689	0.133	0.142	1
AKT1	0.570413	0.0791577	0.522	0.57	1
MROH7	0.570422	0.504808	0.009	0.01	1
JRKL	0.570521	0.258092	0.13	0.139	1
KDELR2	0.570777	-0.0459253	0.842	0.865	1
MFSD6L	0.570877	0.350334	0.027	0.029	1
lnc-ENTHD1-1	0.570926	0.171622	0.041	0.043	1
TGFBR2	0.571156	0.22725	0.018	0.017	1
CASK	0.571487	0.244435	0.173	0.186	1
lnc-AMZ2-8	0.571639	0.379372	0.012	0.011	1
RPS2P44	0.57174	0.00288888	0.009	0.011	1
NRG3	0.572068	0.276894	0.011	0.012	1
HADH	0.57242	0.216505	0.312	0.329	1
GLS	0.573074	0.231661	0.285	0.298	1
AL365209.1	0.573186	-0.0946464	0.019	0.02	1
SH3RF3-AS1	0.573222	0.790394	0.011	0.01	1
lnc-PPIAL4F-3	0.573375	0.64989	0.015	0.016	1
MEIG1	0.573725	0.178265	0.034	0.036	1
UACA	0.573862	0.227705	0.12	0.118	1
CEP120	0.573919	0.213201	0.092	0.098	1
lnc-CLEC18B-8	0.573949	0.343427	0.01	0.009	1
AC244093.2	0.573982	0.203607	0.035	0.038	1
FBXL7	0.57448	0.275977	0.057	0.06	1
RPS3AP29	0.574487	0.396574	0.022	0.023	1
NMRK1	0.574598	0.304152	0.045	0.048	1
YPEL5	0.574641	0.0402461	0.592	0.643	1
LRRC49	0.574808	0.338138	0.206	0.212	1
RBFADN	0.574964	0.661961	0.013	0.012	1
POC1B-AS1	0.575209	0.195255	0.198	0.211	1
CCDC97	0.57568	0.271082	0.117	0.125	1
lnc-MRPS25-5	0.575694	0.00459038	0.01	0.012	1
UPK2	0.575764	0.234151	0.009	0.011	1
lnc-VEZT-2	0.575765	0.268201	0.061	0.064	1
lnc-CROCC-9	0.576011	0.247546	0.015	0.017	1
lnc-CDC20-2	0.576183	0.297019	0.072	0.077	1
SLC4A5	0.576188	0.554262	0.02	0.019	1
lnc-KIF13B-2	0.57624	-0.0360893	0.012	0.013	1
lnc-OTOGL-1	0.576262	0.0448667	0.01	0.012	1
AL021155.2	0.576347	0.494397	0.009	0.01	1
KLHL35	0.576429	0.277362	0.023	0.025	1
LCA5	0.576569	0.271538	0.179	0.192	1
ZNF829	0.576629	0.436151	0.025	0.028	1
2025-03-01	0.576661	0.0741907	0.07	0.067	1
LINC00910	0.576752	0.541539	0.056	0.054	1
EHD2	0.57711	0.317361	0.016	0.018	1
CFAP44	0.57778	0.440377	0.041	0.039	1
LINC00310	0.577919	0.204035	0.021	0.019	1
lnc-HIST4H4-1	0.577989	0.224628	0.046	0.049	1
lnc-TMEM30B-1	0.577997	0.0490404	0.015	0.017	1
NCBP2	0.578096	0.0831262	0.548	0.591	1
lnc-AKT3-2	0.57818	0.457994	0.009	0.011	1
ZNF780B	0.578496	0.295825	0.101	0.1	1
lnc-FBXO31-11	0.578606	0.27655	0.018	0.02	1
SLC35E3	0.578835	0.242108	0.342	0.365	1
LINC00997	0.579354	0.107664	0.022	0.024	1
lnc-SEC22A-14	0.579589	0.48308	0.064	0.063	1
DHRS13	0.579629	0.310831	0.148	0.15	1
LRSAM1	0.579777	0.235361	0.08	0.084	1
AL031009.1	0.579784	0.279353	0.01	0.012	1
lnc-NKX6-1-5	0.579844	0.343599	0.024	0.022	1
lnc-LRRC72-10	0.579848	0.410436	0.018	0.017	1
LRP2BP	0.5811	0.314617	0.07	0.074	1
HAPLN1	0.581372	0.0231833	0.021	0.023	1
lnc-CD72-1	0.581737	0.378202	0.025	0.027	1
TBX3	0.582363	-0.00969489	0.029	0.031	1
lnc-SCAND1-5	0.582396	0.377849	0.011	0.01	1
CDKN2D	0.582411	0.0756356	0.474	0.506	1
KHDRBS1	0.582444	0.012609	0.742	0.803	1
VCL	0.582648	0.158404	0.265	0.272	1
SCYL2	0.583382	0.179329	0.263	0.281	1
EVA1B	0.58353	0.130545	0.243	0.245	1
ATP6V1H	0.583738	0.341066	0.248	0.261	1
lnc-COQ4-2	0.583784	0.252295	0.024	0.026	1
lnc-EBPL-2	0.583849	0.216684	0.07	0.074	1
RNF146	0.583943	0.136942	0.321	0.347	1
RPL21	0.583979	0.00457637	0.996	0.994	1
lnc-METAP1-3	0.584063	0.430957	0.012	0.011	1
HTR7P1	0.584806	0.403378	0.011	0.012	1
PENK	0.5849	-0.680289	0.016	0.015	1
GREM1	0.585311	0.532886	0.01	0.009	1
AC099689.1	0.585471	0.302673	0.02	0.019	1
AC024580.1	0.585494	0.135117	0.02	0.022	1
FAM185BP	0.585552	0.424758	0.01	0.009	1
TBX6	0.585609	0.363697	0.021	0.02	1
AC009948.5	0.58608	0.136961	0.058	0.061	1
RCN1P2	0.586159	0.524876	0.015	0.014	1
lnc-QRFP-5	0.586166	0.260737	0.022	0.024	1
DGKG	0.586246	0.283601	0.025	0.023	1
POU4F1	0.586256	0.437614	0.026	0.025	1
PPP1R14C	0.586445	0.112854	0.119	0.126	1
lnc-TSPAN4-2	0.586455	0.206549	0.022	0.023	1
PCDHGB8P	0.586469	0.0585441	0.013	0.014	1
FURIN	0.586533	0.0508212	0.355	0.371	1
TRAPPC3	0.586595	0.0906257	0.594	0.646	1
SNURF	0.5869	0.340392	0.028	0.031	1
ZNF547	0.586977	0.223146	0.02	0.021	1
lnc-RNF139-4	0.587132	0.509218	0.016	0.015	1
KCNN1	0.587564	0.361961	0.03	0.033	1
IKZF2	0.587874	0.231583	0.062	0.065	1
lnc-GLRX3-10	0.587896	0.535509	0.01	0.009	1
lnc-ZSWIM2-16	0.588256	0.0634376	0.011	0.012	1
lnc-ETFRF1-4	0.588551	0.544122	0.013	0.012	1
RFC5	0.588651	0.0812156	0.086	0.091	1
MAN1A2	0.588748	0.110466	0.509	0.549	1
DNAJC30	0.588881	0.275739	0.247	0.257	1
UBE2D2	0.589012	0.0423496	0.831	0.86	1
lnc-TRIL-20	0.589052	0.103721	0.015	0.016	1
RPGRIP1L	0.589067	0.141236	0.21	0.223	1
THAP10	0.589121	0.231309	0.055	0.058	1
LINC00900	0.589151	0.0471232	0.032	0.034	1
AC127035.1	0.589238	0.195026	0.01	0.011	1
PLEKHG1	0.589298	-0.0512941	0.018	0.017	1
BBS12	0.58941	0.243736	0.111	0.118	1
MTERF1	0.589629	0.361164	0.121	0.121	1
lnc-ATAD1-5	0.589741	0.316296	0.027	0.029	1
EXOSC2	0.589748	0.271332	0.074	0.078	1
CCDC15	0.589923	0.346146	0.061	0.059	1
ITGBL1	0.589939	0.140575	0.017	0.015	1
SENP7	0.589946	0.240165	0.28	0.292	1
AC015802.6	0.590315	0.127962	0.025	0.027	1
BROX	0.590541	0.351275	0.159	0.162	1
PTMAP1	0.590626	0.414539	0.016	0.015	1
lnc-LSM14B-6	0.590725	0.521258	0.011	0.01	1
LDLRAP1	0.590893	0.275227	0.11	0.117	1
C2orf74	0.590996	0.249333	0.02	0.018	1
lnc-KDM4C-19	0.591119	0.395215	0.014	0.016	1
lnc-ZNF648-6	0.591334	0.340045	0.023	0.021	1
lnc-ARMCX3-1	0.591553	0.122263	0.01	0.009	1
MT-TK	0.591671	-0.145192	0.009	0.01	1
EPHB2	0.591843	0.369921	0.116	0.115	1
PIGO	0.592053	0.372348	0.137	0.139	1
INAVA	0.592475	0.162796	0.04	0.038	1
SYNGAP1-AS1	0.592574	-0.1966	0.014	0.015	1
FBXO4	0.592598	0.336525	0.061	0.065	1
AC012291.2	0.592993	-0.153659	0.014	0.016	1
AK8	0.593007	0.271415	0.022	0.02	1
lnc-JCHAIN-1	0.593047	0.36871	0.019	0.021	1
TAS2R64P	0.593148	0.0682959	0.02	0.021	1
CCDC142	0.593169	0.251241	0.052	0.055	1
PRKAR2B	0.593722	0.196547	0.113	0.119	1
PDLIM2	0.594213	0.260944	0.122	0.12	1
lnc-LINC00854-5	0.594599	0.350922	0.037	0.039	1
KDM7A-DT	0.594793	0.405592	0.027	0.025	1
POMT2	0.595027	0.375197	0.1	0.1	1
lnc-PKP4-7	0.595053	0.6708	0.012	0.013	1
DCN	0.595071	-0.060869	0.091	0.094	1
TSNAX	0.595096	0.050553	0.645	0.689	1
PQLC2	0.595348	0.336246	0.116	0.123	1
ALAD	0.595445	0.307367	0.129	0.128	1
lnc-TAF12-6	0.595647	0.119826	0.012	0.013	1
lnc-RPRML-3	0.596181	0.172598	0.274	0.297	1
lnc-PKD1L3-1	0.596213	0.352526	0.017	0.016	1
PCDHB4	0.596284	0.451932	0.035	0.034	1
PPP1R42	0.596304	0.189018	0.016	0.017	1
FPGS	0.596458	0.320422	0.141	0.15	1
LINC00616	0.59668	0.121757	0.022	0.024	1
NAPRT	0.59672	0.246624	0.254	0.275	1
SAP30L	0.596876	0.139782	0.132	0.14	1
KMT2A	0.597303	0.151249	0.294	0.315	1
PPIL6	0.597393	0.191432	0.235	0.251	1
CCDC18	0.597437	0.27158	0.023	0.025	1
RNF32	0.597616	0.220916	0.053	0.056	1
NRF1	0.597651	0.269622	0.055	0.058	1
RIMS1	0.597783	0.463413	0.084	0.084	1
KCNH2	0.598009	0.116974	0.4	0.436	1
RAB36	0.598114	0.30925	0.097	0.096	1
lnc-SUSD1-1	0.598139	0.354754	0.025	0.027	1
lnc-GABPA-3	0.598546	1.03651	0.01	0.009	1
lnc-SLC46A3-7	0.598637	0.227101	0.013	0.014	1
lnc-LYPLAL1-7	0.599015	0.239774	0.027	0.029	1
GIT1	0.599035	0.23104	0.289	0.302	1
SLC46A3	0.599294	0.440164	0.058	0.056	1
ATM	0.599305	0.175712	0.431	0.462	1
ASF1B	0.599601	0.152058	0.014	0.015	1
DISP1	0.599838	0.190862	0.057	0.061	1
B3GALT1	0.599957	0.348555	0.017	0.016	1
TCF7L1	0.59996	0.236963	0.088	0.086	1
lnc-JCAD-2	0.600368	0.381787	0.052	0.05	1
LINC01089	0.600392	0.412244	0.185	0.191	1
CDK19	0.600723	0.215976	0.076	0.081	1
ZNF25	0.600781	0.345531	0.141	0.15	1
lnc-ZNF724-6	0.601177	0.0141871	0.011	0.012	1
GSDME	0.602192	0.28986	0.036	0.038	1
BMT2	0.602197	0.290207	0.075	0.079	1
lnc-ZNF611-1	0.602208	-0.103431	0.012	0.013	1
LCORL	0.60224	0.208683	0.191	0.203	1
YIPF4	0.602277	0.118722	0.469	0.505	1
PDE1A	0.602459	0.288429	0.026	0.028	1
lnc-SHPRH-6	0.603004	0.181788	0.01	0.011	1
lnc-SCGB2B2-130	0.603064	0.287889	0.031	0.033	1
MID2	0.60308	0.484111	0.017	0.016	1
lnc-KLRG2-2	0.603175	-0.25447	0.009	0.011	1
SLC44A5	0.603209	0.115125	0.119	0.125	1
UFL1-AS1	0.603442	0.271381	0.124	0.122	1
FPGT-TNNI3K	0.603452	0.541924	0.05	0.048	1
ZNF726	0.603569	0.150979	0.011	0.01	1
LINC02562	0.603768	0.0931863	0.24	0.254	1
lnc-NUP35-4	0.604559	0.282868	0.012	0.011	1
SYP	0.604578	0.111471	0.572	0.617	1
RABL6	0.604604	0.0581537	0.617	0.665	1
NTNG2	0.604605	0.166356	0.116	0.122	1
lnc-HPD-2	0.604615	0.387556	0.058	0.061	1
lnc-NUDT14-3	0.604902	0.579304	0.019	0.018	1
lnc-PSMF1-5	0.605039	-0.0536126	0.014	0.015	1
CIP2A	0.60505	0.358831	0.026	0.025	1
lnc-ZNF101-1	0.605099	0.25741	0.012	0.013	1
lnc-DCUN1D5-1	0.605146	0.3583	0.066	0.065	1
LRP3	0.605158	0.278557	0.063	0.066	1
ZNF321P	0.605335	0.656511	0.01	0.009	1
lnc-NBPF3-8	0.605366	0.276694	0.065	0.063	1
GBA	0.605445	0.352654	0.038	0.036	1
MIR17HG	0.605687	0.204128	0.017	0.019	1
P3H2	0.605812	0.312331	0.01	0.011	1
TCP11L1	0.605973	0.410777	0.066	0.064	1
CENPBD1	0.606062	0.282211	0.107	0.113	1
lnc-ZNF391-5	0.606203	-0.323036	0.014	0.016	1
PLCL2	0.60627	0.261167	0.111	0.118	1
MDH1B	0.606478	0.282764	0.069	0.073	1
HLA-C	0.606571	0.421027	0.107	0.107	1
lnc-BAZ2B-1	0.606719	0.168829	0.186	0.199	1
lnc-HES1-8	0.606737	0.148548	0.009	0.01	1
UBE3D	0.606778	0.202188	0.126	0.133	1
TPTE2P5	0.606804	0.317241	0.043	0.042	1
lnc-ITGB6-3	0.60699	0.499916	0.037	0.036	1
PAOX	0.60708	0.225584	0.058	0.061	1
NEDD4L	0.607361	0.231797	0.296	0.308	1
PFN1P2	0.607559	0.247	0.013	0.015	1
PSME2P2	0.607964	0.248966	0.009	0.01	1
KLLN	0.608117	0.38919	0.026	0.028	1
PLPP4	0.60813	0.23773	0.018	0.017	1
STIL	0.60843	0.0269999	0.012	0.014	1
AC134407.3	0.608659	0.426085	0.034	0.032	1
lnc-HHIPL1-1	0.608734	0.824187	0.015	0.014	1
lnc-IL31RA-1	0.608866	0.302835	0.019	0.02	1
CTTNBP2	0.608889	0.371586	0.094	0.093	1
RALGAPA1P1	0.60901	0.169306	0.048	0.051	1
lnc-NIM1K-9	0.609088	0.678722	0.015	0.014	1
lnc-TM2D2-1	0.609465	0.248354	0.01	0.009	1
lnc-RABEP2-6	0.609623	0.198943	0.012	0.011	1
lnc-ECD-2	0.609984	0.591958	0.028	0.026	1
FAM76A	0.609997	0.228329	0.184	0.187	1
THRA	0.610221	0.269617	0.268	0.28	1
lnc-RNF146-3	0.610231	-0.0693199	0.011	0.012	1
ODC1	0.610654	-0.0983304	0.776	0.79	1
PCDHA12	0.610711	0.250572	0.155	0.156	1
MRVI1-AS1	0.610778	0.502147	0.027	0.026	1
ARFGAP3	0.610835	0.0736048	0.651	0.691	1
HLA-DMA	0.610934	0.133199	0.011	0.012	1
AL139353.1	0.610975	0.37761	0.048	0.047	1
AC244033.2	0.610981	0.290671	0.026	0.028	1
lnc-GRM7-10	0.611024	-0.0951025	0.011	0.01	1
lnc-ZNF609-3	0.611144	0.0903092	0.01	0.011	1
PPP4R1	0.611155	0.20708	0.155	0.164	1
lnc-SLC25A30-2	0.611189	0.0534544	0.01	0.011	1
RAD50	0.61128	0.215941	0.133	0.141	1
NTAN1P2	0.611384	0.209438	0.021	0.02	1
lnc-TOPAZ1-1	0.611422	0.536495	0.014	0.013	1
CTBP1	0.611576	0.115313	0.365	0.399	1
AC116562.4	0.611771	0.724061	0.015	0.014	1
RILPL1	0.611926	0.188766	0.191	0.204	1
SC5D	0.6121	0.228098	0.276	0.289	1
lnc-CNPY3-3	0.612249	0.380457	0.022	0.023	1
PRRG1	0.612249	0.454175	0.014	0.012	1
XPO5	0.612534	0.254893	0.189	0.203	1
ATP6V1C2	0.612582	0.335154	0.014	0.015	1
SLC25A21	0.612597	0.0678464	0.02	0.021	1
CGNL1	0.612628	0.152085	0.362	0.381	1
lnc-TAP1-1	0.612835	0.433899	0.009	0.01	1
lnc-PTBP3-2	0.613285	0.132226	0.01	0.011	1
lnc-SLC38A6-1	0.613935	0.309374	0.015	0.017	1
SOWAHC	0.613998	0.384196	0.091	0.09	1
ANKRD36C	0.614429	0.428751	0.168	0.172	1
lnc-CATSPERB-1	0.614449	0.476403	0.03	0.028	1
ARNTL2	0.614499	0.243203	0.046	0.049	1
lnc-STRN3-11	0.614576	0.686861	0.016	0.015	1
TMEM50A	0.614624	0.0139192	0.704	0.761	1
TEX10	0.615331	0.431834	0.076	0.075	1
BPHL	0.615439	0.233551	0.41	0.444	1
lnc-CAMKK2-6	0.61549	0.461565	0.02	0.022	1
NFYA	0.615662	0.351329	0.066	0.069	1
lnc-VWC2L-1	0.616063	0.189556	0.026	0.028	1
PAK6	0.616156	0.390189	0.127	0.128	1
lnc-C12orf74-3	0.616418	0.210931	0.017	0.018	1
AARS2	0.616513	0.264968	0.054	0.057	1
SPATA4	0.616633	0.382681	0.038	0.041	1
lnc-ECD-3	0.616782	0.365406	0.014	0.013	1
NR1D1	0.616895	0.229352	0.076	0.08	1
DHX34	0.617005	0.257418	0.047	0.05	1
lnc-PKLR-7	0.617171	0.369843	0.014	0.012	1
C7orf25	0.617333	0.763712	0.012	0.011	1
DAPK1-IT1	0.617501	0.548525	0.018	0.017	1
LRRC27	0.617665	0.186901	0.14	0.149	1
SGTB	0.617962	0.28225	0.143	0.153	1
lnc-FUBP1-3	0.618233	0.18997	0.019	0.02	1
CYYR1	0.618354	0.398836	0.012	0.013	1
LINC02432	0.618604	-0.145521	0.016	0.017	1
DCAF4L1	0.618696	0.387625	0.026	0.028	1
lnc-ZFP36L1-9	0.618821	0.479605	0.011	0.01	1
LSP1P4	0.618823	0.422863	0.068	0.067	1
lnc-EDC3-2	0.618963	0.202746	0.02	0.021	1
UBXN10	0.618986	0.25947	0.051	0.053	1
TMEM163	0.6193	0.171412	0.431	0.47	1
DPY19L2	0.619473	0.599249	0.025	0.024	1
AP001267.5	0.61948	0.197828	0.018	0.019	1
lnc-SNX10-2	0.619639	0.100751	0.323	0.345	1
lnc-HSBP1L1-1	0.619768	0.159291	0.016	0.017	1
lnc-ZNF891-1	0.620287	-0.036806	0.016	0.017	1
lnc-EBNA1BP2-1	0.620295	0.500613	0.01	0.011	1
GABBR1	0.620519	0.179384	0.165	0.174	1
CD302	0.620598	0.237506	0.267	0.289	1
CREBL2	0.620656	0.194747	0.227	0.234	1
lnc-CTNNA1-2	0.620729	0.00835798	0.011	0.012	1
GGPS1	0.620793	0.212179	0.335	0.355	1
lnc-CASKIN2-1	0.620863	0.397141	0.094	0.093	1
lnc-FAM86B2-58	0.620983	0.133877	0.036	0.038	1
AP2A1	0.621071	0.120775	0.437	0.482	1
RSRC2	0.621127	0.0836083	0.672	0.727	1
lnc-GGPS1-3	0.621205	0.291845	0.011	0.012	1
CAMSAP2	0.62137	0.26733	0.218	0.235	1
lnc-GTF2A1-78	0.621824	0.47567	0.019	0.018	1
lnc-FAM49B-1	0.621894	0.330904	0.021	0.022	1
IRS3P	0.621949	0.344437	0.024	0.023	1
lnc-SLC1A3-1	0.622663	0.291205	0.032	0.03	1
lnc-NKX6-1-8	0.622881	0.212238	0.012	0.011	1
LINGO2	0.623001	0.189002	0.025	0.027	1
GJB7	0.623048	0.405821	0.025	0.023	1
TUBBP5	0.623074	0.19932	0.02	0.018	1
lnc-SMAD6-2	0.623103	0.076442	0.009	0.01	1
ZNF470	0.623343	0.263333	0.051	0.054	1
CYP51A1	0.623454	0.372313	0.09	0.095	1
WEE2-AS1	0.623524	0.241486	0.025	0.026	1
LINC00886	0.623685	0.346976	0.043	0.042	1
WRNIP1	0.624126	0.180518	0.27	0.292	1
AC093525.9	0.62438	0.377053	0.009	0.01	1
BICD2	0.624556	0.183238	0.179	0.191	1
FRMD5	0.624593	0.372826	0.023	0.022	1
TMSB10	0.624835	-0.0516319	0.971	0.977	1
FKBP5	0.624841	0.160844	0.177	0.187	1
PNPO	0.624996	0.239078	0.127	0.135	1
XRCC2	0.625158	0.280319	0.018	0.02	1
ZNF462	0.625273	0.167571	0.383	0.405	1
ICK	0.625385	0.225064	0.113	0.119	1
ZNF784	0.625611	0.279367	0.015	0.016	1
YTHDF2	0.625665	0.0474638	0.569	0.618	1
ITGA7	0.625836	0.0142843	0.024	0.026	1
lnc-ZNF132-1	0.625903	0.425637	0.026	0.025	1
TATDN2	0.625904	0.50176	0.067	0.066	1
AL031727.1	0.625977	0.229853	0.028	0.03	1
RTCA	0.62601	0.174248	0.382	0.421	1
AC006042.3	0.626065	0.212897	0.035	0.037	1
CHRNB4	0.626724	0.452783	0.036	0.038	1
RAD17	0.626853	0.231542	0.331	0.353	1
RPAP3	0.62697	0.315543	0.238	0.247	1
lnc-MED26-2	0.627038	-0.0937249	0.014	0.016	1
GPS1	0.627326	0.102642	0.438	0.481	1
PSD2	0.627519	-0.0407449	0.014	0.015	1
SMCR8	0.627529	0.300484	0.022	0.023	1
lnc-CLDN19-3	0.62758	0.482532	0.019	0.018	1
SAR1A	0.627654	0.070844	0.518	0.562	1
CCNG1	0.627769	0.332016	0.124	0.133	1
GLE1	0.627829	0.287516	0.126	0.126	1
lnc-MGAT1-4	0.628151	0.257004	0.045	0.043	1
EBLN2	0.628214	0.290456	0.076	0.075	1
MAPK7	0.628903	0.324051	0.098	0.103	1
lnc-PMFBP1-3	0.629156	0.437779	0.027	0.025	1
lnc-MEGF11-1	0.62916	0.377268	0.01	0.011	1
FOXJ1	0.629379	0.244584	0.061	0.059	1
lnc-USP25-1	0.629402	0.333439	0.013	0.012	1
KRAS	0.629733	0.0219074	0.493	0.533	1
SUZ12	0.630267	0.132265	0.398	0.438	1
SNX27	0.630659	0.216913	0.331	0.35	1
ZNF793	0.630804	0.244947	0.217	0.223	1
TMEM8B	0.631015	0.20975	0.289	0.314	1
OXCT1	0.631264	0.189167	0.312	0.34	1
TRPV2	0.631951	0.273059	0.074	0.078	1
COPRS	0.632126	0.0826964	0.568	0.621	1
PFKFB3	0.632169	0.299102	0.101	0.1	1
CDC42-IT1	0.632369	0.392715	0.012	0.013	1
CSNK1G1	0.632491	0.274159	0.282	0.295	1
FBXO32	0.633046	0.279336	0.037	0.039	1
OGFOD2	0.63321	0.536534	0.011	0.01	1
VPS45	0.633332	0.161998	0.242	0.259	1
BICC1	0.633354	0.195601	0.017	0.019	1
JPH1	0.633578	0.24206	0.126	0.134	1
GPNMB	0.633746	0.281835	0.055	0.058	1
FADS3	0.63392	0.280015	0.077	0.081	1
AC007390.2	0.634057	0.208145	0.043	0.045	1
TSR3	0.634466	0.170342	0.46	0.497	1
lnc-PC-2	0.634554	0.17307	0.068	0.071	1
lnc-SENP2-2	0.634582	0.282631	0.03	0.032	1
lnc-PCDH1-2	0.634614	0.280341	0.014	0.016	1
PLEKHG6	0.634728	0.309589	0.045	0.048	1
NPM1P39	0.634938	0.198426	0.014	0.015	1
CMPK2	0.635663	0.423429	0.048	0.046	1
lnc-MEMO1-4	0.635791	0.0645881	0.028	0.029	1
lnc-CD46-6	0.635804	0.453474	0.035	0.034	1
WNT3	0.636067	0.304158	0.016	0.015	1
ODF2L	0.636304	0.133451	0.487	0.521	1
ZNF280D	0.636349	0.328593	0.192	0.197	1
PCED1A	0.636411	0.197852	0.175	0.186	1
TSSC2	0.63663	0.42027	0.022	0.02	1
TMEM30B	0.636653	0.318283	0.156	0.158	1
STAT1	0.637039	0.181277	0.343	0.362	1
lnc-RPS17-5	0.637153	0.36436	0.091	0.091	1
lnc-WNT5B-6	0.637243	0.26012	0.014	0.013	1
ADGRA3	0.637253	0.290043	0.114	0.12	1
TPGS1	0.637494	0.128714	0.427	0.466	1
MAPK8IP3	0.637527	0.211919	0.198	0.212	1
lnc-MAPK8IP2-2	0.637644	0.496983	0.022	0.02	1
lnc-MNX1-22	0.637745	0.157371	0.021	0.022	1
AL592293.1	0.637892	0.240746	0.089	0.093	1
SCARA3	0.637986	0.116985	0.011	0.012	1
lnc-SLC2A4RG-2	0.638016	0.526616	0.022	0.02	1
PFN1P1	0.63807	0.539525	0.009	0.01	1
RAC1P2	0.638391	0.199754	0.018	0.019	1
CCDC121	0.638543	0.356068	0.083	0.082	1
HEXIM2	0.638587	0.280805	0.217	0.235	1
lnc-POTEB3-1	0.639148	0.365406	0.013	0.014	1
lnc-WRN-4	0.63945	0.543397	0.019	0.018	1
lnc-NIPSNAP3B-1	0.639576	0.351432	0.016	0.015	1
FOXRED2	0.63966	0.427902	0.104	0.105	1
WBP2	0.639697	0.0646997	0.603	0.654	1
ARHGEF40	0.639765	0.188742	0.204	0.217	1
XRCC3	0.639881	0.117082	0.017	0.016	1
MAPK6	0.640002	0.174749	0.392	0.42	1
UBAC2-AS1	0.640233	0.166071	0.052	0.055	1
ZNF600	0.640429	0.343931	0.025	0.024	1
PSMB6	0.640814	-0.00570236	0.837	0.872	1
lnc-CSRNP3-9	0.64088	0.10425	0.027	0.028	1
C1orf210	0.641476	0.390843	0.167	0.172	1
MAST2	0.641586	0.284732	0.186	0.2	1
lnc-MANSC4-3	0.641648	0.590141	0.011	0.01	1
SGMS2	0.641657	0.154181	0.014	0.013	1
lnc-PLXND1-3	0.642135	0.210776	0.039	0.041	1
HYDIN2	0.642232	0.458409	0.012	0.011	1
YEATS2	0.643095	0.299215	0.197	0.211	1
NFIL3	0.643422	0.299871	0.103	0.108	1
lnc-CDK20-12	0.643822	0.632952	0.027	0.026	1
ZEB1-AS1	0.643831	0.446954	0.089	0.094	1
ANKMY1	0.644131	0.295387	0.032	0.034	1
BAALC-AS1	0.644514	0.344701	0.029	0.027	1
ANKRD31	0.644637	0.5946	0.016	0.015	1
lnc-MEST-6	0.644848	0.261655	0.015	0.014	1
GTSE1	0.644918	0.272432	0.012	0.011	1
lnc-MGMT-2	0.644923	0.491806	0.06	0.059	1
ANKRD18A	0.645241	0.274853	0.022	0.021	1
lnc-MYO19-1	0.645243	0.515275	0.014	0.013	1
lnc-SNX10-85	0.645521	-0.0373931	0.02	0.021	1
CHRDL2	0.646047	0.252325	0.011	0.01	1
AL135999.1	0.64607	0.319064	0.014	0.015	1
GOLGA8A	0.646072	0.275424	0.106	0.112	1
KLF3-AS1	0.646714	0.239998	0.064	0.067	1
FDPS	0.646786	-0.013825	0.672	0.72	1
AKIRIN2	0.646804	0.145737	0.436	0.477	1
STX17-AS1	0.647014	0.310898	0.122	0.13	1
ASCC1	0.647322	0.233369	0.232	0.25	1
lnc-SAMD3-1	0.647337	0.017131	0.014	0.015	1
MLYCD	0.647712	0.265264	0.204	0.219	1
AC012676.5	0.647894	-0.0212676	0.018	0.02	1
lnc-TUBB2B-6	0.647917	0.35784	0.022	0.021	1
MIR3936HG.1	0.64831	0.188663	0.212	0.225	1
SLC25A43	0.648395	0.336887	0.119	0.119	1
TRIQK	0.648496	0.150046	0.388	0.42	1
SYBU	0.648913	0.283607	0.181	0.195	1
lnc-TMEM88B-6	0.648961	0.210173	0.026	0.027	1
ST14	0.649023	0.101847	0.292	0.311	1
NUDT9	0.649147	0.150952	0.399	0.438	1
HSF2BP	0.649164	0.0332664	0.01	0.011	1
MTM1	0.649188	0.206639	0.054	0.057	1
FARP1	0.649274	0.0557484	0.653	0.707	1
LINC01776	0.649307	0.334678	0.012	0.011	1
TEF	0.649497	0.214299	0.105	0.11	1
SIX5	0.649645	0.326396	0.111	0.118	1
lnc-FAM126B-1	0.649928	0.609896	0.01	0.009	1
LRRN2	0.650235	0.167442	0.226	0.24	1
AXL	0.650271	0.332914	0.03	0.032	1
FAM167A	0.650382	0.318171	0.124	0.125	1
2025-09-10	0.650512	0.237363	0.195	0.199	1
CYP7B1	0.650626	0.265652	0.01	0.011	1
lnc-SLC25A51-6	0.650628	0.592484	0.015	0.014	1
ZNF580	0.650737	0.116627	0.576	0.623	1
lnc-MPHOSPH8-7	0.650869	0.0539585	0.013	0.014	1
FCF1	0.65116	0.247586	0.093	0.098	1
N4BP1	0.651399	0.194658	0.37	0.395	1
DAG1	0.651683	0.125911	0.359	0.391	1
TNNI3K	0.651924	0.661128	0.011	0.01	1
ABCC6	0.65202	0.294971	0.01	0.011	1
SOGA1	0.652312	0.289266	0.197	0.201	1
POU3F2	0.652432	-0.0789171	0.017	0.016	1
CYB5R1	0.652457	0.0734414	0.569	0.605	1
ITGA6	0.652707	0.223598	0.109	0.114	1
VSTM4	0.652737	0.230203	0.023	0.022	1
SRPRA	0.653224	0.0233773	0.618	0.645	1
ANKRD45	0.653246	0.400054	0.023	0.022	1
lnc-LRBA-1	0.653305	0.314492	0.017	0.018	1
ZNF347	0.653584	0.300074	0.094	0.098	1
DENND5B	0.653912	0.21622	0.124	0.13	1
C12orf10	0.654438	0.0638048	0.61	0.661	1
ZNF416	0.654783	0.160032	0.032	0.034	1
COQ10A	0.655173	0.153845	0.413	0.442	1
AC104046.1	0.655813	0.183913	0.009	0.01	1
DCUN1D3	0.655933	0.271089	0.092	0.097	1
SLC10A7	0.656099	0.110203	0.032	0.031	1
ZNF385A	0.656271	0.241377	0.247	0.257	1
MPRIP	0.656651	0.246159	0.231	0.239	1
CNST	0.656901	0.192979	0.151	0.16	1
FAM57A	0.656962	0.299888	0.08	0.084	1
PCDHB2	0.657103	0.110504	0.448	0.482	1
FAM210A	0.65727	0.259918	0.243	0.254	1
EPSTI1	0.657636	-0.0639842	0.014	0.015	1
lnc-HOMEZ-1	0.657926	0.484052	0.032	0.034	1
AC133435.1	0.658205	-0.111252	0.009	0.01	1
EPHA1-AS1	0.658308	0.495982	0.028	0.03	1
lnc-ZNF131-2	0.658688	0.218278	0.112	0.112	1
lnc-CTXND1-7	0.658778	0.0332802	0.012	0.011	1
lnc-CPLX1-9	0.659515	0.368306	0.027	0.026	1
NPEPPS	0.659589	0.129093	0.535	0.583	1
CNTRL	0.659645	0.29388	0.167	0.171	1
SOS2	0.65983	0.192089	0.285	0.307	1
CDCA3	0.659863	0.412162	0.02	0.022	1
lnc-MINDY1-3	0.659872	0.128257	0.022	0.023	1
RAB3GAP2	0.659894	0.125071	0.376	0.412	1
RBL1	0.660001	0.294843	0.044	0.042	1
TRG-AS1	0.660037	0.24866	0.051	0.049	1
lnc-ZNF644-1	0.660103	-0.0489274	0.101	0.105	1
CTCF	0.660212	0.175526	0.373	0.4	1
KCNA5	0.660255	0.399377	0.032	0.03	1
TMEM198B	0.660404	0.613108	0.017	0.016	1
DDTL	0.660706	0.0713071	0.009	0.01	1
DDX42	0.661067	0.109318	0.486	0.522	1
AL450405.1	0.6611	0.33163	0.03	0.029	1
lnc-RBM15-3	0.661663	0.244558	0.027	0.029	1
PHF20L1	0.661838	0.112213	0.444	0.484	1
TMEM43	0.661882	0.207753	0.195	0.206	1
FRK	0.661921	-0.0483004	0.012	0.013	1
POLR2J4	0.661961	0.370202	0.017	0.018	1
lnc-FAM189A1-3	0.662801	0.237058	0.037	0.039	1
CCDC107	0.662903	0.0692283	0.509	0.554	1
MANEA-DT	0.663003	0.242025	0.078	0.077	1
DNAL1	0.6631	0.160915	0.275	0.296	1
TP53BP2	0.663206	0.204119	0.217	0.222	1
C19orf18	0.663206	0.567832	0.014	0.014	1
FAM71F2	0.663462	0.161489	0.051	0.053	1
CFLAR	0.663637	0.246425	0.242	0.252	1
lnc-SLITRK1-4	0.663829	0.300466	0.012	0.011	1
lnc-HSCB-4	0.663966	0.322061	0.018	0.017	1
lnc-UCK1-3	0.664419	0.604943	0.014	0.015	1
PDCD4-AS1	0.664735	0.344997	0.07	0.069	1
TUB	0.664763	0.24698	0.093	0.097	1
STX6	0.664824	0.353976	0.146	0.156	1
PLA2G4F	0.665089	0.444287	0.06	0.059	1
PCAT1	0.665157	0.385972	0.046	0.048	1
CFAP57	0.665561	0.321671	0.012	0.011	1
PCDH10	0.665963	0.0622607	0.45	0.485	1
MON1B	0.666047	0.190622	0.218	0.233	1
FBP1	0.666274	0.200122	0.109	0.114	1
PIP5K1A	0.666386	0.220059	0.241	0.26	1
ZNF627	0.667285	0.300738	0.119	0.126	1
lnc-MYO15B-4	0.667299	0.222454	0.012	0.011	1
DNAJC16	0.667698	0.31267	0.181	0.193	1
lnc-SFT2D3-1	0.66775	0.212481	0.012	0.013	1
MBD5	0.667819	0.238528	0.292	0.309	1
lnc-CBY3-3	0.668229	0.415298	0.03	0.029	1
RWDD3	0.66848	0.417956	0.026	0.025	1
lnc-SAMD11-7	0.668763	0.352377	0.05	0.053	1
lnc-BLZF1-2	0.669148	0.36117	0.08	0.08	1
lnc-DDX52-3	0.669169	0.299572	0.02	0.021	1
BTBD6	0.669445	0.428655	0.02	0.021	1
ACSS3	0.670469	0.267553	0.079	0.078	1
ZNF608	0.670716	0.267341	0.18	0.183	1
PSME4	0.670804	0.202782	0.238	0.255	1
UBE2K	0.67082	0.0715959	0.585	0.643	1
lnc-ZNF726-2	0.670879	-0.013115	0.009	0.01	1
lnc-MOGAT2-4	0.670925	0.374724	0.113	0.12	1
SMAD1-AS2	0.67099	0.358705	0.022	0.024	1
lnc-ZCCHC13-5	0.670994	0.0944241	0.026	0.025	1
WRN	0.670998	0.249425	0.158	0.16	1
FAM228B	0.671088	0.197927	0.323	0.352	1
AC073869.1	0.671373	0.345575	0.014	0.015	1
lnc-SOCS5-3	0.671605	0.0879793	0.011	0.012	1
lnc-ZKSCAN5-1	0.671959	0.303633	0.013	0.012	1
lnc-PPARA-1	0.672229	0.363585	0.04	0.038	1
MORF4L2	0.672332	0.0142913	0.866	0.891	1
BCAP31	0.672458	0.0126325	0.724	0.768	1
lnc-OR4D9-1	0.672612	0.725368	0.018	0.017	1
PDPN	0.672916	0.186606	0.043	0.041	1
AC010680.2	0.673036	0.418446	0.01	0.009	1
BOD1L1	0.673384	0.0108053	0.644	0.697	1
lnc-TWSG1-2	0.673514	0.185789	0.025	0.027	1
PDZD2	0.67356	0.241542	0.054	0.057	1
C19orf38	0.673953	-0.0629821	0.012	0.012	1
HTT	0.674023	0.165016	0.315	0.341	1
lnc-COL6A1-6	0.67423	0.22931	0.051	0.053	1
ITPRIP	0.674266	0.335587	0.072	0.075	1
CHRAC1	0.674289	0.275627	0.217	0.225	1
SACS	0.674569	0.331889	0.13	0.132	1
lnc-MFSD4A-9	0.674689	0.377246	0.014	0.016	1
FAM181A	0.674955	0.150453	0.018	0.019	1
TLK1	0.674998	0.0858252	0.496	0.531	1
lnc-RALGPS2-2	0.675072	0.594485	0.01	0.011	1
ZSWIM9	0.675261	0.168809	0.08	0.084	1
lnc-GPR33-5	0.676163	0.127116	0.009	0.01	1
NAV1	0.676543	0.127191	0.371	0.398	1
lnc-SUZ12-5	0.676718	0.386598	0.011	0.01	1
lnc-PCED1B-7	0.676845	0.443686	0.01	0.011	1
TMEM246	0.676899	0.230798	0.286	0.303	1
lnc-TTLL7-16	0.67705	0.211685	0.02	0.021	1
lnc-GNAQ-7	0.677074	0.0785549	0.059	0.062	1
lnc-SON-2	0.677126	0.0859057	0.02	0.022	1
lnc-EMSY-3	0.67713	0.310394	0.009	0.01	1
lnc-SHPK-1	0.67729	0.658213	0.016	0.015	1
ZNF268	0.677399	0.268983	0.146	0.154	1
RIOX1	0.67749	0.40792	0.047	0.05	1
DCBLD1	0.67772	0.284829	0.098	0.103	1
TIGD6	0.677781	0.306871	0.039	0.041	1
lnc-PDLIM1-4	0.677996	0.545703	0.015	0.017	1
SLAIN2	0.678029	0.260792	0.296	0.313	1
CIZ1	0.678037	0.261178	0.183	0.195	1
UNC80	0.678139	0.243028	0.307	0.323	1
USP9X	0.678414	0.144089	0.478	0.516	1
lnc-GPR88-1	0.678612	0.494947	0.011	0.01	1
lnc-SZRD1-5	0.678624	0.0291816	0.017	0.018	1
lnc-ZNF207-1	0.678851	0.200004	0.202	0.213	1
CCNB2	0.678896	0.221423	0.012	0.013	1
PPP1R10	0.678908	0.172634	0.404	0.432	1
STRN	0.678954	0.25417	0.117	0.117	1
ARHGAP19	0.679241	0.262507	0.026	0.028	1
CLCN2	0.679475	0.341484	0.048	0.047	1
MPP7	0.679505	0.324196	0.095	0.1	1
RTTN	0.679657	0.243433	0.064	0.067	1
C5orf30	0.679696	0.21865	0.041	0.039	1
lnc-KIF1C-1	0.679711	0.329613	0.02	0.019	1
lnc-STK26-6	0.679851	0.351976	0.011	0.01	1
lnc-POTEI-2	0.680225	0.610965	0.022	0.021	1
lnc-RPS24-3	0.680639	0.482246	0.012	0.011	1
GRK6	0.680682	0.306122	0.159	0.169	1
PRPF38A	0.680815	0.121695	0.369	0.398	1
RAB11B	0.681081	0.0609144	0.609	0.655	1
EEF1B2	0.681223	-0.00613579	0.888	0.908	1
RAB20	0.681494	0.135013	0.11	0.115	1
TXNDC12	0.681765	0.359813	0.142	0.145	1
UNC119B	0.681773	0.220595	0.158	0.166	1
PSMD10	0.682301	0.22615	0.334	0.36	1
LDB2	0.68249	0.189388	0.022	0.023	1
SMG1P3	0.682557	0.503897	0.012	0.012	1
GPC5	0.682765	0.279281	0.012	0.012	1
lnc-TMEM248-4	0.682838	0.240549	0.038	0.04	1
CEP164	0.682925	0.211734	0.307	0.335	1
ZNF44	0.68294	0.373661	0.153	0.156	1
lnc-RNF135-1	0.6836	0.00304372	0.031	0.033	1
KRT222	0.683886	0.407364	0.025	0.024	1
GTF3C3	0.683995	0.272188	0.246	0.266	1
GPR3	0.684404	0.483813	0.015	0.014	1
RTN1	0.684486	-0.0214781	0.416	0.422	1
SASS6	0.684752	0.17985	0.11	0.115	1
lnc-ATP1A3-1	0.68492	0.437039	0.022	0.021	1
TLDC1	0.684931	0.319349	0.135	0.142	1
FNDC5	0.68494	0.313288	0.057	0.06	1
PLPP7	0.685051	0.288748	0.036	0.038	1
DNMT3A	0.685116	0.270453	0.245	0.256	1
SMS	0.685122	0.0937043	0.549	0.589	1
TMEM144	0.685158	0.278826	0.056	0.055	1
lnc-SAMD12-4	0.685248	0.326018	0.084	0.083	1
NCK1	0.685316	0.145213	0.286	0.308	1
AL513523.1	0.685559	0.119382	0.021	0.02	1
AC134407.2	0.685634	0.241449	0.039	0.041	1
GPR158	0.686204	0.53068	0.014	0.013	1
RMI2	0.686482	0.54372	0.034	0.033	1
lnc-TMTC3-5	0.686582	0.44266	0.015	0.014	1
KIF1C	0.686674	0.399557	0.048	0.051	1
LIN7A	0.686694	0.2967	0.028	0.03	1
EIF3L	0.686835	0.0349064	0.747	0.788	1
lnc-TVP23B-3	0.686871	0.282818	0.011	0.01	1
CHRD	0.687185	0.523239	0.028	0.03	1
lnc-WDR7-6	0.6872	0.272468	0.025	0.027	1
MCM6	0.687314	0.120553	0.082	0.086	1
AC131206.1	0.687328	0.34046	0.025	0.024	1
KYAT3	0.687567	0.191731	0.306	0.332	1
ZHX1	0.687771	0.167374	0.343	0.373	1
lnc-COL21A1-9	0.687804	0.352916	0.013	0.012	1
SLC38A6	0.687988	0.279047	0.153	0.156	1
lnc-DHX57-6	0.688085	0.535104	0.015	0.014	1
lnc-IDH3B-2	0.68811	0.406308	0.033	0.034	1
USP16	0.6883	0.0732994	0.517	0.57	1
SPRYD3	0.688402	0.187108	0.397	0.43	1
USP38	0.688515	0.158353	0.197	0.208	1
JADE3	0.688675	0.603739	0.018	0.019	1
TRIP6	0.688854	0.301354	0.111	0.112	1
AXIN2	0.688957	0.38008	0.052	0.051	1
AL049776.1	0.689017	0.405484	0.009	0.01	1
lnc-PPIAL4G-11	0.68904	0.243212	0.017	0.016	1
lnc-MRPL3-1	0.68913	0.0993681	0.016	0.017	1
NOTCH1	0.689218	0.182314	0.02	0.018	1
MRPL23	0.689225	0.17189	0.315	0.342	1
PCIF1	0.689428	0.206604	0.191	0.203	1
RPL21P121	0.689484	0.185816	0.012	0.013	1
lnc-FAM110B-4	0.689664	0.186998	0.009	0.01	1
EPN2	0.689843	0.254667	0.196	0.208	1
CLPTM1L	0.689862	0.0970127	0.559	0.596	1
CXorf57	0.689942	0.324518	0.085	0.085	1
SRSF3	0.690151	0.0251378	0.719	0.759	1
HSD17B8	0.690196	0.151476	0.333	0.362	1
USP21	0.690615	0.267205	0.043	0.045	1
NFASC	0.69066	0.311653	0.263	0.279	1
TMEM62	0.690785	0.285377	0.099	0.104	1
lnc-TCFL5-7	0.69106	0.0263046	0.011	0.012	1
MSRB3	0.691177	-0.0562394	0.033	0.034	1
SUGT1P2	0.691409	0.514742	0.025	0.024	1
ABHD10	0.691458	0.190854	0.288	0.311	1
CCDC58	0.69152	0.274138	0.143	0.145	1
lnc-SGCE-1	0.691755	0.210045	0.027	0.028	1
IKBIP	0.692018	0.191062	0.289	0.311	1
KDM2B	0.692058	0.259508	0.097	0.101	1
GASAL1	0.692255	0.333208	0.014	0.015	1
SGMS1	0.692265	0.105248	0.085	0.089	1
MPDZ	0.692614	0.178958	0.231	0.245	1
PARD3B	0.692771	0.271316	0.126	0.127	1
HNRNPA1P40	0.692998	0.218545	0.024	0.025	1
lnc-ZNF131-1	0.693117	0.338472	0.021	0.022	1
lnc-BLCAP-1	0.693573	0.28534	0.042	0.041	1
lnc-PDGFA-17	0.693573	-0.0960605	0.013	0.014	1
lnc-NT5C3A-3	0.693823	0.416221	0.022	0.021	1
lnc-MAP7-1	0.693918	0.290354	0.193	0.206	1
CCDC183-AS1	0.693928	0.327606	0.022	0.021	1
HSP90AB4P	0.694135	0.149892	0.019	0.02	1
GRHL1	0.694356	0.286355	0.034	0.032	1
CPLANE2	0.694606	0.296104	0.039	0.038	1
AC012618.3	0.694774	0.390096	0.009	0.01	1
TAF2	0.694813	0.234185	0.158	0.166	1
ATP8B2	0.694949	0.248727	0.102	0.107	1
LBR	0.694982	0.366652	0.107	0.113	1
CBX2	0.695511	0.577583	0.019	0.018	1
STXBP5	0.695754	0.231146	0.14	0.148	1
IFI27L1	0.696061	0.00494221	0.642	0.679	1
lnc-CCSAP-1	0.696344	0.36435	0.028	0.027	1
SLC26A10	0.696457	0.485139	0.01	0.011	1
CD83	0.696625	0.307413	0.078	0.077	1
lnc-LRGUK-4	0.696677	-0.0509667	0.011	0.012	1
TAF6	0.69669	0.136715	0.35	0.381	1
lnc-B3GNT2-4	0.696709	0.196079	0.019	0.02	1
C3orf52	0.697309	0.194363	0.118	0.123	1
AC105749.1	0.697668	-0.0393427	0.011	0.012	1
SPATA18	0.697709	0.496318	0.01	0.01	1
RAB14	0.697729	0.0373218	0.659	0.708	1
PYURF	0.697737	0.0279977	0.669	0.712	1
lnc-PDLIM1-3	0.697759	0.562147	0.01	0.01	1
ALDH3A2	0.697908	0.229217	0.251	0.262	1
lnc-ZNF599-9	0.698392	0.502538	0.01	0.01	1
TMEM87B	0.698455	0.244115	0.207	0.222	1
HLA-DPB2	0.698601	0.215962	0.032	0.034	1
TMEM259	0.698841	0.0625123	0.64	0.699	1
Z95152.1	0.69893	0.268428	0.014	0.015	1
TANC2	0.699006	0.155038	0.389	0.414	1
lnc-VIP-3	0.699117	0.526322	0.013	0.012	1
PKD1P6	0.699537	0.339479	0.094	0.094	1
TUBB3	0.699658	-0.0254733	0.013	0.014	1
PABPC1P3	0.699701	0.340324	0.023	0.024	1
lnc-CHST4-6	0.699762	-0.0764916	0.009	0.01	1
AC018445.4	0.699765	0.316156	0.01	0.009	1
POMGNT1	0.699926	0.123912	0.451	0.492	1
LYPD1	0.700295	0.232584	0.184	0.185	1
LINC01135.1	0.70031	0.253723	0.032	0.033	1
QTRT2	0.700425	0.215015	0.088	0.092	1
ARIH1	0.700507	0.0956943	0.47	0.503	1
RNASEH1P1	0.700679	0.0621865	0.009	0.01	1
ENO4	0.700913	0.194143	0.026	0.025	1
GNG2	0.701514	0.135876	0.185	0.186	1
lnc-TEX44-2	0.701558	0.23006	0.025	0.026	1
STRN3	0.701566	0.219896	0.326	0.347	1
lnc-PABPC1-3	0.701577	0.424322	0.017	0.019	1
DUS3L	0.702227	0.196467	0.041	0.043	1
SLC46A1	0.702677	0.339089	0.116	0.123	1
lnc-GNAL-1	0.702713	0.428535	0.022	0.021	1
ZNF660	0.702824	0.232635	0.107	0.112	1
ZNF512B	0.703243	0.246899	0.169	0.18	1
ZDHHC8	0.703649	0.351464	0.119	0.125	1
IL5RA	0.70371	0.174605	0.009	0.01	1
HS3ST1	0.70397	0.0862765	0.085	0.088	1
lnc-AMY1B-1	0.70399	0.328897	0.01	0.011	1
CDKL2	0.704229	0.240909	0.116	0.122	1
SNORC	0.70428	0.699225	0.019	0.02	1
C15orf65	0.704285	0.441093	0.19	0.205	1
ZDHHC24	0.704307	0.161664	0.29	0.313	1
lnc-IPO5-11	0.70446	0.4063	0.03	0.029	1
HDHD5	0.704579	0.156148	0.325	0.353	1
FAM135A	0.704728	0.203062	0.199	0.212	1
JMJD1C	0.704915	0.0234171	0.615	0.659	1
STXBP2	0.705378	0.222851	0.227	0.245	1
PLCG1-AS1	0.705572	0.243224	0.023	0.024	1
PI4K2B	0.705902	0.179571	0.043	0.045	1
FNDC10	0.70602	0.244346	0.235	0.252	1
WWP1	0.706773	0.23614	0.24	0.248	1
MAPT-IT1	0.707429	0.434099	0.012	0.013	1
TRMT10A	0.707796	0.16595	0.103	0.108	1
lnc-STARD9-1	0.708132	0.267963	0.022	0.021	1
TEKT2	0.708184	0.415083	0.06	0.06	1
DIABLO	0.708186	0.164921	0.026	0.027	1
DCTN4	0.70823	0.224452	0.286	0.31	1
lnc-XKR5-10	0.708613	0.378405	0.063	0.062	1
LMX1B	0.709217	0.40656	0.038	0.037	1
SFPQ	0.709318	0.0168529	0.654	0.689	1
lnc-NOL4L-2	0.709335	0.31268	0.013	0.012	1
lnc-BRF2-3	0.709658	0.324547	0.014	0.013	1
AC115223.1	0.709925	0.348205	0.01	0.011	1
MAPK8IP1	0.709978	0.100443	0.553	0.599	1
LRP1	0.71015	0.294643	0.23	0.238	1
lnc-KLHL18-5	0.710413	0.168963	0.048	0.05	1
SRI	0.710494	0.0582816	0.726	0.771	1
CEP57	0.710652	0.07917	0.524	0.573	1
APBA3	0.710655	0.245987	0.04	0.042	1
POPDC2	0.710735	0.259533	0.018	0.019	1
MITD1	0.710867	0.183524	0.136	0.142	1
BX255925.3	0.711503	0.289327	0.073	0.077	1
ZNF251	0.711544	0.350984	0.092	0.092	1
RAI2	0.711918	0.371934	0.101	0.101	1
ZBTB7B	0.712205	0.361276	0.107	0.107	1
GORASP2	0.712506	0.111003	0.563	0.608	1
CDON	0.712553	0.142196	0.05	0.052	1
lnc-MYO16-7	0.712731	0.25316	0.02	0.021	1
ANKRD44	0.712756	0.288719	0.044	0.043	1
RYBP	0.713167	0.132177	0.404	0.432	1
KANSL1L	0.71323	0.132491	0.105	0.109	1
SEC61G	0.713559	-0.0116033	0.923	0.94	1
HDDC2	0.713591	0.073679	0.517	0.561	1
RXYLT1	0.713872	0.187662	0.323	0.348	1
KCMF1	0.714035	0.103701	0.475	0.523	1
ZFC3H1	0.714076	0.167092	0.305	0.329	1
AL021707.1	0.714085	-0.091187	0.009	0.01	1
lnc-FAM78A-5	0.714089	0.270795	0.014	0.013	1
GNG7	0.714234	0.323774	0.113	0.113	1
CACNA1B	0.714341	0.263597	0.037	0.039	1
lnc-NUDT8-1	0.71464	0.390825	0.03	0.031	1
CCDC96	0.714753	0.379868	0.086	0.086	1
CCDC180	0.714775	0.0329311	0.022	0.023	1
lnc-ARRB1-1	0.714784	0.39573	0.03	0.031	1
PDS5A	0.715295	0.142039	0.331	0.358	1
SCLT1	0.715509	0.417973	0.099	0.105	1
LINC01185	0.71567	0.17911	0.012	0.012	1
PMP22	0.716439	-0.00547187	0.744	0.763	1
NKILA	0.716446	0.281904	0.02	0.021	1
EWSR1	0.716572	0.116082	0.469	0.506	1
MT-TI	0.716612	0.0704886	0.012	0.012	1
RNU6ATAC39P	0.716615	0.0886934	0.009	0.01	1
lnc-TMEM101-1	0.716803	-0.0494261	0.013	0.014	1
CTXN1	0.716931	0.174486	0.376	0.406	1
lnc-ANAPC11-4	0.717266	0.727467	0.011	0.011	1
POSTN	0.717319	0.235383	0.237	0.241	1
ZNF354C	0.717376	0.36681	0.048	0.046	1
SFT2D2	0.717402	0.0115833	0.486	0.526	1
TRIM36	0.717458	0.305725	0.031	0.03	1
lnc-GOLGA6A-1	0.717618	0.0981644	0.014	0.015	1
GRIA2	0.71783	0.136275	0.417	0.446	1
IQCH	0.718023	0.383143	0.062	0.065	1
CHADL	0.718178	0.331676	0.075	0.078	1
ZNF501	0.718199	0.194494	0.022	0.023	1
TTC37	0.718387	0.11886	0.51	0.557	1
ZNF782	0.718436	0.340357	0.051	0.049	1
MEI4	0.718548	0.362664	0.01	0.009	1
lnc-UNCX-3	0.718611	0.262345	0.12	0.126	1
MRPS24	0.718636	0.695571	0.011	0.011	1
CISTR	0.718752	0.501718	0.012	0.012	1
lnc-PHKB-5	0.718841	0.492702	0.019	0.018	1
lnc-C15orf40-1	0.718914	0.443742	0.009	0.01	1
LAMA4	0.718926	0.349948	0.02	0.019	1
COL4A1	0.71904	0.653431	0.032	0.031	1
lnc-POLN-1	0.719141	0.337429	0.036	0.038	1
CHST14	0.719827	0.395167	0.032	0.031	1
lnc-SRRM2-1	0.719858	0.645861	0.013	0.012	1
lnc-NDUFS5-5	0.719944	-0.0344637	0.013	0.014	1
lnc-OST4-9	0.720053	0.532244	0.011	0.01	1
TMEM132D	0.720157	0.373193	0.012	0.012	1
FANCF	0.720564	0.130198	0.312	0.336	1
OXSR1	0.720723	0.221518	0.312	0.341	1
BMPR1A	0.720807	0.215349	0.19	0.2	1
CYB5R3	0.720924	0.0316339	0.735	0.782	1
MPND	0.721086	0.207871	0.167	0.176	1
TOR1AIP2	0.721338	0.128441	0.349	0.378	1
lnc-NPM2-3	0.721345	0.437069	0.019	0.018	1
ZNF573	0.721522	0.254465	0.071	0.073	1
BLOC1S5	0.721588	0.452677	0.174	0.18	1
UHRF1BP1	0.721753	0.297753	0.148	0.156	1
WDR63	0.722064	0.348954	0.038	0.037	1
LEF1-AS1	0.722259	0.748044	0.012	0.012	1
lnc-DUSP1-4	0.72237	0.159094	0.051	0.054	1
MAPRE1	0.722549	0.121517	0.46	0.503	1
KLHL9	0.722592	0.251723	0.28	0.297	1
FAM83G	0.723002	0.299848	0.026	0.025	1
CTIF	0.723155	0.244034	0.089	0.089	1
GOLGA6L4	0.724325	0.588574	0.014	0.013	1
C16orf87	0.724511	0.191045	0.319	0.343	1
ZNF362	0.724729	0.20804	0.173	0.175	1
lnc-CTBS-4	0.724803	0.614066	0.009	0.01	1
lnc-ZFP36L1-2	0.724906	0.341916	0.012	0.012	1
MCM2	0.725078	0.372975	0.027	0.028	1
lnc-SNX33-8	0.725082	0.36545	0.011	0.011	1
VPS52	0.725132	0.249818	0.137	0.145	1
MPHOSPH9	0.725695	0.219776	0.222	0.237	1
lnc-CCDC90B-4	0.725774	0.343293	0.022	0.023	1
PPARG	0.725952	0.391618	0.014	0.013	1
LMF2	0.726732	0.21362	0.335	0.357	1
DYNLL2	0.726752	0.125055	0.408	0.443	1
AL080243.2	0.726798	0.334239	0.016	0.015	1
PSMA3	0.727098	0.0240029	0.76	0.81	1
PTK2B	0.727809	0.266189	0.06	0.063	1
PPIL4	0.727842	0.0705017	0.519	0.565	1
ERICH2	0.727844	0.171161	0.026	0.027	1
NGRN	0.728	0.278594	0.142	0.149	1
SLC12A9	0.72836	0.270489	0.138	0.14	1
PHKA1	0.728626	0.340602	0.072	0.076	1
NYAP2	0.728883	0.257874	0.025	0.026	1
lnc-ADGRA3-6	0.729015	0.281023	0.018	0.017	1
lnc-CCT8-6	0.72945	0.20873	0.01	0.011	1
MORC2	0.729473	0.43531	0.1	0.1	1
HYI-AS1	0.729535	0.423745	0.016	0.015	1
RNF219	0.729646	0.277413	0.234	0.244	1
lnc-CDHR3-3	0.729965	0.507214	0.029	0.028	1
lnc-NAA50-3	0.729991	0.306831	0.03	0.029	1
DGCR6L	0.730034	0.134302	0.425	0.464	1
ITPA	0.730078	0.123379	0.377	0.412	1
lnc-SGSM2-2	0.730138	0.226283	0.027	0.029	1
GLMP	0.73025	0.183534	0.271	0.293	1
C1orf216	0.730335	0.305448	0.093	0.097	1
MADCAM1	0.73117	0.145106	0.035	0.036	1
FBXO9	0.731252	0.0728814	0.466	0.505	1
CLSTN3	0.731332	0.130434	0.423	0.453	1
lnc-PLEKHG4-1	0.73141	0.17998	0.009	0.01	1
NDUFB9	0.731536	0.0280743	0.758	0.796	1
THRIL	0.73155	0.10532	0.009	0.01	1
ARHGEF25	0.731683	0.283827	0.085	0.085	1
FZD2	0.731907	0.192212	0.054	0.052	1
lnc-CSRP1-4	0.732108	0.68564	0.026	0.028	1
lnc-GPAT2-4	0.732243	0.243433	0.055	0.057	1
ATAD5	0.732322	0.213721	0.056	0.058	1
SLC11A1	0.732457	0.381529	0.041	0.043	1
NEK4	0.732685	0.265198	0.148	0.15	1
TMEM25	0.732728	0.134522	0.475	0.51	1
lnc-PTPN4-2	0.732821	0.468652	0.01	0.011	1
ZNF687	0.732867	0.298803	0.121	0.128	1
RWDD4	0.733088	0.221159	0.318	0.337	1
lnc-FOXD1-7	0.733724	0.308368	0.087	0.091	1
CDT1	0.73377	0.37409	0.053	0.052	1
lnc-ZSCAN18-3	0.733956	0.040123	0.025	0.026	1
CLOCK	0.734061	0.356597	0.143	0.152	1
PACS1	0.734131	0.204183	0.302	0.326	1
lnc-TMEM165-1	0.73428	0.278894	0.02	0.021	1
AC091181.1	0.734507	0.239923	0.052	0.054	1
PRUNE1	0.735052	0.218699	0.155	0.163	1
RAD54B	0.735068	0.419178	0.024	0.023	1
RNASEK	0.735191	0.268179	0.11	0.115	1
POMGNT2	0.735301	0.253482	0.222	0.231	1
lnc-MEAF6-4	0.736046	0.465051	0.013	0.014	1
REEP6	0.736046	0.290788	0.131	0.138	1
lnc-ZNF814-1	0.736183	0.743542	0.012	0.013	1
PYCR3	0.736278	0.302382	0.048	0.05	1
DHDH	0.736449	0.5606	0.08	0.084	1
lnc-C14orf93-2	0.736466	0.106941	0.018	0.017	1
TSPYL4	0.736474	0.112999	0.289	0.307	1
RYR2	0.737095	0.514941	0.015	0.016	1
UBN2	0.737249	0.163587	0.398	0.433	1
IRF2BP1	0.737684	0.238806	0.188	0.199	1
lnc-AMZ2-1	0.737845	0.373774	0.068	0.067	1
MTSS1L	0.737925	0.311382	0.051	0.05	1
TLR5	0.73814	0.578047	0.011	0.01	1
STIMATE	0.738188	0.212548	0.025	0.026	1
ZCCHC18	0.738429	0.344318	0.022	0.023	1
FAM155B	0.738732	-0.0214051	0.018	0.019	1
KCNAB3	0.739105	0.0110577	0.018	0.019	1
CATIP-AS2	0.739339	0.551364	0.015	0.014	1
PCP4L1	0.739341	-0.301469	0.009	0.01	1
lnc-LIPJ-2	0.739609	0.496408	0.035	0.034	1
TBC1D8-AS1	0.739916	0.422579	0.032	0.031	1
lnc-ZSWIM7-1	0.739987	0.15833	0.033	0.035	1
lnc-CNN1-3	0.740122	0.13924	0.017	0.018	1
MAPK11	0.740132	0.310072	0.098	0.103	1
lnc-TOMM20-3	0.740172	0.144537	0.018	0.017	1
CTF1	0.740232	0.151809	0.047	0.049	1
lnc-RASGEF1A-2	0.74034	0.578444	0.014	0.014	1
lnc-SOX15-1	0.74038	0.613532	0.026	0.025	1
LYSMD3	0.740392	0.278101	0.172	0.176	1
FBF1	0.740445	0.527801	0.033	0.032	1
BICDL1	0.740517	0.278667	0.258	0.279	1
LDB1	0.740542	0.210626	0.221	0.234	1
lnc-SLC39A11-10	0.741099	0.106557	0.021	0.022	1
lnc-MGARP-3	0.741701	0.226985	0.113	0.118	1
NFKBIE	0.74193	0.39169	0.075	0.078	1
IL10RA	0.741957	0.399851	0.033	0.032	1
DCLK2	0.742179	0.313643	0.091	0.091	1
BOLA1	0.742343	0.218774	0.202	0.214	1
E2F3P2	0.742526	0.35295	0.012	0.011	1
B4GALNT1	0.7432	0.54454	0.016	0.015	1
CENPE	0.743479	0.223461	0.041	0.04	1
ASB7	0.743509	0.335262	0.087	0.091	1
lnc-BORA-8	0.74354	0.115214	0.028	0.03	1
ORC3	0.74362	0.254513	0.324	0.347	1
GNG13	0.743883	0.234588	0.014	0.015	1
TRAC	0.744173	0.266677	0.018	0.017	1
lnc-DTNBP1-10	0.744199	0.378231	0.017	0.016	1
KIAA0391	0.744368	0.34297	0.021	0.022	1
MYO9A	0.744533	0.260692	0.161	0.168	1
EMX2	0.744534	0.461627	0.019	0.018	1
F10	0.744835	0.109571	0.047	0.049	1
NDOR1	0.74488	0.23451	0.015	0.016	1
lnc-ZNF484-1	0.745469	0.154516	0.009	0.01	1
FLT3LG	0.74564	0.665522	0.014	0.013	1
TYMP	0.745844	0.237969	0.09	0.093	1
STAU2	0.74596	0.143563	0.355	0.387	1
CTTNBP2NL	0.746502	0.230566	0.268	0.288	1
TIPARP	0.746671	0.20269	0.187	0.197	1
MMP16	0.747016	0.315852	0.038	0.04	1
RNF216	0.747037	0.110586	0.38	0.41	1
PLEKHA8	0.747248	0.310712	0.087	0.086	1
ZNF285	0.747287	0.258235	0.021	0.022	1
PRRC2C	0.747339	-0.00232455	0.899	0.916	1
BUD13	0.747418	0.195779	0.098	0.101	1
lnc-ZIC1-21	0.747453	0.234652	0.011	0.01	1
LHX4	0.74752	0.286677	0.009	0.01	1
lnc-MRPL40-2	0.747668	0.194592	0.012	0.011	1
PSMD5	0.747713	0.263441	0.272	0.288	1
ARSG	0.747791	0.223716	0.207	0.22	1
lnc-EIF1AX-2	0.747794	0.360231	0.009	0.01	1
RTL8A	0.748099	0.0258268	0.023	0.024	1
PPP1R35	0.748411	0.10319	0.469	0.503	1
ZBTB34	0.748415	0.203696	0.05	0.052	1
RAB2A	0.748444	0.000820883	0.923	0.94	1
EFCAB11	0.748728	0.349791	0.141	0.144	1
AL592437.2	0.748847	0.341224	0.012	0.011	1
SLC35B4	0.74903	0.281622	0.164	0.173	1
BTD	0.749037	0.139776	0.368	0.396	1
lnc-VN1R2-5	0.749181	0.788136	0.014	0.013	1
C5orf34	0.749316	0.234604	0.016	0.015	1
lnc-SMPD2-1	0.749493	0.212887	0.013	0.013	1
ADGRL2	0.749566	0.154367	0.088	0.091	1
RPAP2	0.749605	0.149364	0.384	0.409	1
lnc-NBN-1	0.74966	0.172204	0.207	0.216	1
PCDHB9	0.749776	0.380374	0.085	0.085	1
AL096711.2	0.749945	0.380178	0.048	0.047	1
CEP41	0.750295	0.187836	0.313	0.329	1
ZNF641	0.750315	0.188561	0.11	0.115	1
SOAT1	0.750416	0.362173	0.147	0.151	1
ETFBKMT	0.750511	0.154961	0.046	0.048	1
CYLD	0.75059	0.2037	0.276	0.288	1
FAM161A	0.750847	0.1672	0.308	0.333	1
XYLB	0.750887	0.340329	0.013	0.014	1
CC2D1A	0.75096	0.260266	0.291	0.31	1
S100PBP	0.751334	0.218166	0.194	0.204	1
BNIPL	0.751722	0.107828	0.013	0.013	1
CALB1	0.751788	0.351517	0.094	0.093	1
ANKRD50	0.752087	0.274043	0.17	0.18	1
DLG3-AS1	0.752154	0.219348	0.012	0.012	1
lnc-RNF223-3	0.752546	0.341136	0.028	0.028	1
ZNF432	0.752939	0.328069	0.072	0.072	1
MAGI3	0.752964	0.259994	0.179	0.189	1
lnc-SCARB2-1	0.753461	0.521637	0.018	0.019	1
PRR7-AS1	0.753552	0.603855	0.009	0.01	1
MELTF	0.753892	0.60435	0.009	0.01	1
BLOC1S3	0.754163	0.354271	0.044	0.043	1
CDC5L	0.754276	0.0791341	0.502	0.545	1
PRKD1	0.75441	0.159977	0.038	0.039	1
ELF2	0.754749	0.221544	0.308	0.328	1
LINC00893	0.754814	0.238565	0.133	0.139	1
CDYL2	0.755441	0.303559	0.024	0.025	1
RNLS	0.755529	0.407326	0.064	0.064	1
PKNOX1	0.755651	0.217763	0.256	0.277	1
UBQLN2	0.755656	0.260247	0.271	0.285	1
TIMM22	0.755988	0.208048	0.324	0.352	1
FAN1	0.756115	0.392513	0.135	0.138	1
lnc-LINGO2-1	0.756201	0.0883903	0.032	0.034	1
ARMC4	0.756216	0.30831	0.037	0.039	1
LINC01376.1	0.756372	0.199417	0.152	0.155	1
SETD5	0.756435	0.0991908	0.596	0.648	1
MFSD6	0.75664	0.158174	0.308	0.324	1
KPNA4	0.756733	0.245298	0.272	0.286	1
lnc-ERP44-3	0.757226	0.191237	0.078	0.082	1
SEC14L5	0.758357	0.187206	0.018	0.019	1
IFIT2	0.758789	0.350653	0.048	0.05	1
ZNF252P-AS1	0.758848	-0.0761499	0.015	0.014	1
lnc-CHORDC1-1	0.759308	0.323787	0.071	0.071	1
lnc-KCTD7-1	0.759403	0.333371	0.033	0.035	1
TOR1AIP1	0.759656	0.221929	0.238	0.255	1
lnc-PPM1M-2	0.759882	0.340539	0.04	0.041	1
lnc-MRPL14-4	0.759985	0.258208	0.023	0.022	1
CCNT2-AS1	0.760188	0.154334	0.023	0.024	1
SLC1A2	0.760316	0.296211	0.057	0.059	1
C11orf16	0.7604	0.437118	0.035	0.034	1
SYMPK	0.760679	0.168455	0.345	0.369	1
lnc-NXPE2-1	0.760945	0.424084	0.034	0.033	1
lnc-EI24-1	0.761461	0.280743	0.085	0.084	1
SLC35B3	0.761549	0.26668	0.14	0.147	1
IFNLR1	0.762127	0.309562	0.038	0.039	1
RAB39B	0.762321	0.286631	0.267	0.282	1
TMEM81	0.76258	0.242413	0.016	0.017	1
GNG12	0.763299	0.225637	0.183	0.192	1
lnc-BOLA3-5	0.763547	0.682982	0.012	0.011	1
AC009118.3	0.763702	0.347483	0.043	0.044	1
SLC25A17	0.763741	0.244929	0.156	0.164	1
lnc-IDNK-3	0.763943	0.238172	0.099	0.103	1
MTHFD1L	0.764438	0.247066	0.173	0.182	1
lnc-ILKAP-2	0.764444	0.37179	0.03	0.029	1
REP15	0.764517	0.425666	0.016	0.015	1
AC040162.1	0.764632	0.515807	0.011	0.011	1
CMTR2	0.764676	0.164096	0.213	0.226	1
CNNM3-DT	0.764728	0.25395	0.093	0.097	1
lnc-C15orf53-9	0.765113	0.253489	0.015	0.014	1
AP000892.3	0.765213	0.0547668	0.047	0.048	1
ZNF681	0.765287	0.55092	0.035	0.035	1
lnc-ANP32A-3	0.765522	0.415559	0.043	0.042	1
lnc-DYSF-2	0.765555	0.27502	0.023	0.024	1
CEBPA-DT	0.765673	0.362512	0.01	0.009	1
CNPY4	0.766369	0.300156	0.242	0.254	1
PAQR6	0.766436	0.462495	0.042	0.044	1
C1orf122	0.766866	0.0283919	0.671	0.712	1
lnc-ATP6V1D-8	0.76691	0.371819	0.111	0.112	1
LINC01351	0.767262	0.172493	0.029	0.03	1
ETFRF1	0.767595	0.152193	0.384	0.418	1
CAPN7	0.767795	0.214774	0.34	0.37	1
FBXO41	0.768069	0.303259	0.077	0.081	1
PARP14	0.76809	0.207692	0.174	0.179	1
lnc-CPM-3	0.768131	0.223585	0.012	0.011	1
PPM1A	0.768184	0.219862	0.268	0.285	1
lnc-WDR73-10	0.76821	0.139414	0.013	0.012	1
lnc-C8orf74-3	0.768314	0.198335	0.019	0.018	1
FAM13A-AS1	0.768479	0.35946	0.025	0.026	1
lnc-ZMAT4-4	0.768532	-0.0673551	0.009	0.01	1
FUT8	0.768718	0.229409	0.195	0.206	1
DCST1-AS1	0.769035	0.314972	0.018	0.017	1
CRIM1	0.769224	0.0407002	0.069	0.071	1
FTH1P10	0.769286	0.293626	0.043	0.045	1
lnc-ACYP1-1	0.769413	0.190818	0.011	0.011	1
AIDA	0.770164	0.250986	0.255	0.268	1
ZNF396	0.770221	0.448382	0.075	0.078	1
lnc-MSR1-7	0.770259	0.190507	0.011	0.012	1
STARD13	0.770271	0.0828916	0.017	0.018	1
lnc-DYRK1B-1	0.770571	0.231115	0.011	0.012	1
lnc-TEC-2	0.770589	0.190058	0.009	0.01	1
DNAJC28	0.770675	0.323446	0.03	0.032	1
LINC00865	0.770675	0.562973	0.015	0.014	1
LATS2	0.770924	0.277951	0.035	0.036	1
lnc-MAPRE2-3	0.77124	0.0610148	0.009	0.01	1
ADPGK	0.771394	0.275339	0.172	0.182	1
lnc-ZCCHC13-3	0.771555	0.279328	0.029	0.03	1
GPSM1	0.771585	0.428754	0.114	0.12	1
lnc-BEND4-2	0.771635	0.113019	0.016	0.017	1
PARP10	0.771749	0.450557	0.048	0.048	1
NXPE3	0.772267	0.206164	0.145	0.147	1
UGT3A1	0.772268	0.426107	0.085	0.086	1
lnc-CEMP1-1	0.772373	0.365848	0.035	0.036	1
SPTY2D1	0.772478	0.176637	0.337	0.36	1
PAH	0.772824	0.297893	0.04	0.04	1
VPS37B	0.772932	0.183257	0.138	0.143	1
CEBPA	0.773483	0.360149	0.027	0.028	1
ACIN1	0.773753	0.158794	0.393	0.423	1
TRIM59	0.773804	0.208551	0.035	0.036	1
INTS6L	0.773926	0.350223	0.024	0.025	1
HCG23	0.774369	0.342406	0.009	0.01	1
HRAS	0.775236	0.0889606	0.541	0.589	1
AC004889.1	0.775276	0.302591	0.016	0.017	1
lnc-LDAH-3	0.775899	1.22125	0.01	0.009	1
CADPS2	0.776203	0.184059	0.382	0.408	1
USP13	0.776569	0.246063	0.161	0.164	1
TAF5	0.7769	0.320773	0.054	0.056	1
lnc-POLRMT-6	0.776972	0.263855	0.032	0.033	1
lnc-NDUFS7-6	0.777022	0.362649	0.017	0.018	1
DPY19L4	0.777029	0.285248	0.136	0.143	1
MED22	0.777345	0.234054	0.09	0.094	1
IQUB	0.777546	0.327858	0.057	0.057	1
MAF	0.777547	-0.0139347	0.056	0.055	1
RYR3	0.777645	0.431426	0.013	0.013	1
lnc-RNF223-1	0.777665	0.225827	0.033	0.034	1
lnc-CANX-1	0.777793	0.410839	0.02	0.021	1
NUFIP2	0.777845	0.133131	0.578	0.635	1
CFAP20	0.778225	0.143453	0.456	0.494	1
MDFIC	0.779181	0.187796	0.072	0.074	1
PRRC2B	0.779278	0.0741912	0.568	0.614	1
AC016894.1	0.779427	0.262189	0.025	0.026	1
CUEDC2	0.779506	0.0645248	0.627	0.673	1
MIR194-2HG	0.779716	0.361489	0.014	0.015	1
lnc-CORO2B-1	0.779949	0.405833	0.081	0.081	1
SERINC3	0.780624	0.0771663	0.602	0.653	1
CFH	0.780769	0.420034	0.014	0.014	1
STK32A-AS1	0.780841	0.389916	0.031	0.032	1
BCL7C	0.780891	0.161715	0.412	0.446	1
lnc-MFSD6-1	0.7813	0.35419	0.035	0.034	1
lnc-GNE-3	0.78137	0.544948	0.012	0.012	1
SYT16	0.782031	0.390644	0.013	0.012	1
ZCCHC9	0.782318	0.273277	0.258	0.271	1
HACD4	0.782413	0.30852	0.023	0.024	1
SNCB	0.783022	0.328734	0.056	0.059	1
RAB13	0.783025	0.0249191	0.691	0.739	1
RRS1-AS1	0.783056	0.267031	0.072	0.072	1
TBC1D22A	0.783399	0.260113	0.214	0.228	1
lnc-TRIM26-2	0.783486	0.0429108	0.624	0.672	1
MED25	0.783672	0.15791	0.26	0.277	1
RIT1	0.783696	0.228652	0.281	0.295	1
HM13	0.783812	0.0278497	0.676	0.723	1
AGO4	0.783865	0.192169	0.102	0.106	1
LRRTM4	0.783993	-0.738381	0.01	0.01	1
MYLIP	0.784181	0.127945	0.352	0.376	1
lnc-TMEM87B-1	0.784196	0.074145	0.054	0.055	1
ZNF19	0.784382	0.333504	0.088	0.088	1
lnc-CLEC3A-2	0.784466	0.200821	0.064	0.063	1
GTF2H2B	0.784472	0.469303	0.018	0.017	1
WDR73	0.784909	0.226594	0.248	0.266	1
DVL3	0.785076	0.173426	0.344	0.373	1
lnc-TNFAIP8-8	0.785152	0.638306	0.01	0.009	1
HIPK1	0.785176	0.159866	0.314	0.339	1
ST7-AS1	0.785342	0.226924	0.078	0.081	1
SHPK	0.785524	0.474633	0.054	0.054	1
ADCY3	0.78572	0.297436	0.031	0.03	1
lnc-FCGBP-2	0.78594	0.242493	0.014	0.014	1
ABCG4	0.785944	0.414959	0.012	0.012	1
FMR1-AS1	0.786053	0.196505	0.048	0.047	1
DDN-AS1	0.786664	0.33329	0.049	0.051	1
RGS4	0.786916	0.0543865	0.136	0.139	1
CD2AP	0.786919	0.0515681	0.463	0.498	1
ZNF507	0.787177	0.279997	0.114	0.119	1
DHX36	0.787229	0.0525376	0.692	0.757	1
ZMIZ1	0.78776	0.230509	0.222	0.23	1
lnc-EMC3-1	0.788217	0.298586	0.023	0.022	1
PSMD1	0.788357	0.0640872	0.621	0.674	1
lnc-ZSCAN2-8	0.788513	0.160055	0.012	0.011	1
RRM1	0.788635	0.206648	0.255	0.272	1
lnc-SMIM17-1	0.789149	0.514053	0.015	0.015	1
EPS8L2	0.789178	0.186651	0.387	0.422	1
lnc-CEP152-1	0.789245	0.158066	0.02	0.02	1
PMF1	0.789667	0.143349	0.384	0.42	1
INHA	0.79012	0.406922	0.042	0.044	1
GPR19	0.790412	0.326555	0.082	0.085	1
lnc-FAM103A1-2	0.79049	0.106001	0.011	0.01	1
KCNQ3	0.790628	0.371424	0.052	0.054	1
CASP8	0.790717	0.493319	0.015	0.016	1
CIT	0.790755	0.427799	0.014	0.015	1
SMAP2	0.791026	0.167946	0.356	0.388	1
TSPAN14	0.791433	0.221443	0.321	0.342	1
lnc-ERAP1-2	0.791497	0.365784	0.047	0.046	1
lnc-XXYLT1-5	0.791632	0.397242	0.017	0.018	1
HAUS8	0.791896	0.288554	0.053	0.052	1
lnc-JUN-2	0.792233	0.244967	0.018	0.019	1
MANEA	0.79229	0.26976	0.138	0.144	1
FAM8A1	0.792557	0.223448	0.216	0.229	1
ZNF460-AS1	0.792758	0.303386	0.078	0.081	1
LINC00957	0.792912	0.316175	0.041	0.042	1
NWD2	0.793038	0.00608828	0.059	0.061	1
SHROOM2	0.793722	0.294241	0.142	0.149	1
USP1	0.793811	0.201456	0.339	0.362	1
DLGAP1	0.793873	0.301835	0.046	0.048	1
lnc-ZNF136-1	0.793877	0.426792	0.066	0.066	1
GMPS	0.793988	0.119495	0.456	0.495	1
SENP1	0.79402	0.244329	0.11	0.114	1
lnc-LRRC37A2-1	0.794213	0.53165	0.022	0.021	1
lnc-SPACA5-1	0.794425	0.32384	0.012	0.013	1
SUGT1	0.794731	0.0452072	0.687	0.743	1
PTPN6	0.794812	0.287638	0.157	0.165	1
SHISA4	0.794979	0.238715	0.295	0.314	1
VAPA	0.795232	0.0329809	0.789	0.832	1
lnc-WNT16-7	0.79546	0.343412	0.017	0.017	1
PARP9	0.795527	0.278056	0.167	0.172	1
ABCA11P	0.795739	0.521981	0.039	0.038	1
SAMD4A	0.795809	0.56564	0.02	0.019	1
TTC33	0.79588	0.293482	0.144	0.147	1
lnc-SNF8-1	0.795938	0.333278	0.072	0.074	1
PSMA4	0.79608	0.0274962	0.703	0.749	1
KIAA2026	0.796173	0.0862703	0.391	0.421	1
LINC02228	0.796286	0.30784	0.032	0.031	1
SLC17A6	0.796322	0.126707	0.051	0.053	1
ALG11	0.796533	0.31006	0.085	0.088	1
lnc-PPIL2-8	0.796718	0.238666	0.021	0.021	1
PPP6C	0.796749	0.197123	0.285	0.306	1
C5	0.796757	0.23341	0.02	0.019	1
RB1-DT	0.797122	-0.014474	0.034	0.035	1
FAM172A	0.797237	0.2319	0.336	0.368	1
CDHR2	0.797272	0.536547	0.009	0.01	1
PTOV1-AS1	0.797712	0.217509	0.047	0.049	1
lnc-CCDC90B-3	0.797927	0.301157	0.02	0.021	1
GAN	0.797946	0.348299	0.08	0.08	1
FAM89A	0.797987	0.199174	0.095	0.094	1
SH3BGRL2	0.798018	0.186658	0.11	0.114	1
lnc-FAM19A3-2	0.798034	0.164427	0.012	0.012	1
DSC2	0.798165	0.265422	0.051	0.051	1
lnc-SP110-8	0.798974	0.335904	0.118	0.123	1
AC011466.4	0.799252	0.291722	0.015	0.014	1
DDAH1	0.799273	0.147028	0.121	0.125	1
NBR1	0.799533	0.15969	0.405	0.444	1
GPCPD1	0.799712	0.242787	0.231	0.245	1
CHAF1B	0.80041	0.377563	0.04	0.041	1
lnc-PAPSS2-10	0.800422	0.220505	0.213	0.225	1
LARP4P	0.800639	0.333866	0.011	0.011	1
AP3B1	0.800912	0.156978	0.387	0.417	1
lnc-DCAF10-2	0.801059	0.306736	0.028	0.029	1
DENND6A	0.801126	0.31129	0.141	0.144	1
SFTPD	0.801556	0.387791	0.08	0.08	1
RGL3	0.801623	0.113578	0.486	0.522	1
ZNF182	0.80168	0.265789	0.092	0.092	1
CEP85L	0.801794	0.230496	0.101	0.102	1
GINS3	0.801863	0.26806	0.01	0.01	1
TEAD2	0.802013	0.378536	0.032	0.033	1
lnc-ACTL7B-1	0.802107	0.487914	0.022	0.022	1
lnc-FER-2	0.802111	0.152792	0.045	0.046	1
LINC02572	0.802118	0.809401	0.01	0.01	1
ABCC1	0.802173	0.392904	0.051	0.053	1
HYAL1	0.802734	0.763563	0.011	0.01	1
KBTBD6	0.802741	0.173288	0.096	0.1	1
LEKR1	0.802945	0.697893	0.012	0.011	1
THRB	0.803049	0.342341	0.014	0.014	1
MBOAT2	0.803102	0.179377	0.215	0.222	1
lnc-STX17-4	0.803469	0.312802	0.048	0.047	1
DLC1	0.803727	0.342568	0.035	0.035	1
DLG5-AS1	0.804098	0.206151	0.029	0.03	1
ARFGEF2	0.804834	0.242248	0.218	0.232	1
lnc-SOCS5-4	0.805038	0.426997	0.01	0.01	1
POU2F1	0.805419	0.126044	0.24	0.252	1
ZMYND8	0.806135	0.0983999	0.548	0.587	1
lnc-ZNF316-3	0.806223	0.228625	0.073	0.076	1
CFL1	0.80649	0.0196767	0.96	0.972	1
CTBP2	0.80659	0.145108	0.466	0.505	1
PRC1	0.806879	0.385155	0.022	0.021	1
PRCP	0.807677	0.0877445	0.479	0.514	1
ATP6V0C	0.808036	0.166095	0.017	0.018	1
AGO2	0.808073	0.226961	0.225	0.239	1
lnc-CD96-4	0.808102	0.0300289	0.023	0.024	1
SIMC1	0.808157	0.322388	0.164	0.17	1
RECQL	0.808185	0.27963	0.213	0.228	1
lnc-TNFRSF14-66	0.808346	0.150131	0.044	0.046	1
ST8SIA4	0.808418	0.321833	0.045	0.046	1
COPZ2	0.808549	0.481468	0.022	0.022	1
PRDX5	0.808561	-0.00324569	0.945	0.956	1
lnc-ZSCAN25-2	0.808699	0.285054	0.014	0.015	1
SNHG28	0.808728	0.435944	0.011	0.01	1
PLAA	0.8088	0.275266	0.233	0.246	1
lnc-MTA3-5	0.808954	0.359887	0.113	0.115	1
HIST4H4	0.808962	0.646656	0.014	0.014	1
lnc-TNC-2	0.808974	0.400093	0.012	0.012	1
C16orf86	0.809351	0.328682	0.072	0.074	1
SCT	0.809475	-0.144651	0.042	0.041	1
A2M-AS1	0.809488	0.30332	0.03	0.031	1
lnc-PTHLH-1	0.809541	0.333456	0.038	0.037	1
FUS	0.809599	0.00993227	0.778	0.838	1
lnc-ARMCX4-3	0.809609	0.0992367	0.041	0.042	1
lnc-EIF2AK3-1	0.809723	0.390187	0.039	0.038	1
lnc-STK35-4	0.809884	0.202023	0.048	0.05	1
FRRS1	0.80994	0.174103	0.022	0.021	1
ISLR2	0.810064	0.41841	0.025	0.024	1
RCC2	0.810448	0.219384	0.132	0.137	1
ST7L	0.810455	0.283734	0.074	0.077	1
lnc-ZNF778-3	0.81098	-0.159061	0.013	0.014	1
RBBP9	0.811045	0.280215	0.107	0.108	1
ASB4	0.811131	0.0497068	0.524	0.551	1
WDR31	0.811343	0.301916	0.087	0.087	1
BIRC2	0.811912	0.146577	0.361	0.385	1
AMACR	0.812021	0.365738	0.042	0.043	1
lnc-DPCD-1	0.812229	0.649843	0.015	0.016	1
CFAP65	0.812455	0.235925	0.157	0.16	1
DHH	0.812474	0.491113	0.018	0.018	1
lnc-FCHO2-3	0.81266	0.0891782	0.07	0.072	1
WDR76	0.813011	0.340067	0.033	0.032	1
lnc-SCAF8-2	0.81328	0.256945	0.026	0.027	1
lnc-AP3M1-1	0.813357	0.0993791	0.012	0.012	1
RAP1B	0.81351	-0.00296859	0.788	0.811	1
lnc-BRF1-1	0.813633	0.309476	0.058	0.057	1
ZNF461	0.813898	0.380452	0.03	0.031	1
SYT15	0.814687	-0.139529	0.009	0.01	1
ANXA4	0.814804	0.278383	0.134	0.14	1
TAPT1-AS1	0.815031	0.365677	0.015	0.015	1
lnc-PEA15-1	0.815125	0.0540348	0.021	0.022	1
lnc-FAM228B-1	0.815309	-0.0534522	0.012	0.011	1
BAZ1A	0.815471	0.319236	0.103	0.107	1
TANGO2	0.81577	0.29948	0.068	0.071	1
USP22	0.815976	0.0686509	0.647	0.692	1
MBLAC2	0.816144	0.552679	0.072	0.075	1
AC010997.5	0.816193	0.323845	0.019	0.02	1
HTR2A	0.816242	0.0998692	0.02	0.02	1
ENOSF1	0.816263	0.196933	0.231	0.241	1
lnc-TSPYL5-4	0.816875	0.50358	0.014	0.013	1
BCAS3	0.81724	0.271977	0.125	0.127	1
AL445669.1	0.817556	0.357974	0.025	0.026	1
TMCC3	0.817979	0.20779	0.187	0.196	1
RFC1	0.818056	0.0717921	0.578	0.633	1
MAP3K14	0.818096	0.394368	0.03	0.031	1
SLC26A4	0.818392	0.319679	0.017	0.017	1
RORB	0.818608	0.132889	0.016	0.015	1
lnc-C6orf106-2	0.818641	0.493759	0.012	0.012	1
lnc-UGCG-2	0.818663	0.0968708	0.017	0.018	1
lnc-NTSR2-9	0.818708	-0.0137464	0.01	0.01	1
lnc-PCCA-3	0.818754	0.472268	0.022	0.021	1
STK38L	0.818793	0.251213	0.205	0.212	1
NEDD1	0.819175	0.295269	0.122	0.123	1
lnc-THRSP-6	0.819486	0.0778239	0.013	0.014	1
FBLN2	0.81984	0.54212	0.017	0.017	1
lnc-GPR161-2	0.819933	0.362846	0.049	0.051	1
TRABD2A	0.820088	-0.115006	0.062	0.06	1
XRCC5	0.820088	0.00224113	0.865	0.894	1
CDK5RAP3	0.820103	0.434828	0.034	0.035	1
API5	0.820736	0.194188	0.354	0.38	1
COPA	0.820976	0.060554	0.634	0.683	1
B3GALT2	0.821125	0.380833	0.02	0.019	1
FHOD3	0.821435	0.203205	0.177	0.183	1
C7orf43	0.821531	0.250528	0.098	0.102	1
lnc-PCNT-2	0.822397	0.184466	0.023	0.024	1
PPP2R5A	0.822415	0.261052	0.182	0.188	1
ARID4B	0.822419	0.0375512	0.732	0.782	1
lnc-YBEY-6	0.822706	0.290015	0.017	0.017	1
DDB1	0.822818	0.12785	0.498	0.542	1
RSPRY1	0.822986	0.170501	0.311	0.333	1
NIPBL-DT.1	0.823179	0.0615726	0.016	0.017	1
EML5	0.823656	0.20893	0.054	0.053	1
EZH1	0.823728	0.264695	0.255	0.27	1
lnc-LIMK2-5	0.823916	0.114187	0.016	0.017	1
MIR583HG	0.824368	0.33109	0.101	0.102	1
lnc-EIF4E3-2	0.8244	0.307494	0.018	0.018	1
PABPN1L	0.824545	0.068844	0.015	0.015	1
IMPAD1	0.824766	0.158668	0.381	0.407	1
CHRNB3	0.825007	-0.460518	0.009	0.01	1
CCDC47	0.825132	0.13145	0.456	0.498	1
PELI3	0.825384	0.377444	0.112	0.114	1
ZNF451	0.825552	0.205213	0.4	0.433	1
NCAM1	0.825634	0.0365577	0.233	0.238	1
lnc-DHRS7-1	0.826282	0.271461	0.013	0.012	1
BRWD1	0.826331	0.159129	0.427	0.467	1
lnc-NAV1-9	0.826554	0.393569	0.047	0.049	1
RAB3IL1	0.827232	0.436505	0.014	0.015	1
MTCH1	0.827355	0.017497	0.838	0.88	1
lnc-IFT81-4	0.827569	0.235635	0.053	0.055	1
WDR34	0.827638	0.16227	0.33	0.357	1
SLC25A14	0.827677	0.347563	0.119	0.124	1
DDHD2	0.827679	0.236018	0.248	0.265	1
lnc-MARCH10-8	0.827901	0.349962	0.072	0.075	1
PMVK	0.828001	0.0973911	0.542	0.59	1
ARRDC2	0.828026	0.207064	0.042	0.043	1
MALT1	0.828028	0.200082	0.125	0.13	1
ZKSCAN1	0.828064	0.0567967	0.617	0.676	1
MSC-AS1	0.828326	0.329901	0.02	0.021	1
IGSF9B	0.828736	0.414463	0.013	0.014	1
CHRDL1	0.828832	0.0997739	0.025	0.026	1
lnc-CLRN2-1	0.829141	0.288469	0.01	0.009	1
ZNF888	0.829408	0.235761	0.014	0.014	1
PYROXD1	0.829475	0.236992	0.158	0.165	1
lnc-FARP1-2	0.829658	0.46032	0.012	0.011	1
ATXN2	0.829966	0.0673711	0.612	0.658	1
HNRNPH2	0.83056	0.112034	0.517	0.572	1
FBXW7	0.830723	0.238863	0.251	0.266	1
PARD6A	0.830868	0.109083	0.465	0.51	1
lnc-DNTTIP2-1	0.831	0.170956	0.036	0.037	1
LINC00909	0.831216	0.152901	0.238	0.252	1
CMTM7	0.831437	0.201498	0.041	0.043	1
LNPK	0.831737	0.220323	0.27	0.291	1
EFR3A	0.831962	0.189932	0.302	0.32	1
INTS8	0.832363	0.280418	0.161	0.169	1
CYP2T1P	0.832403	0.582888	0.012	0.011	1
lnc-MDM4-8	0.832971	0.116564	0.012	0.012	1
PILRA	0.833314	0.621374	0.019	0.018	1
TTC23L	0.8335	0.512346	0.014	0.013	1
lnc-CELF4-17	0.833612	0.218819	0.016	0.017	1
LINC01361	0.833838	0.188952	0.01	0.01	1
KCNJ14	0.833911	-0.0670595	0.016	0.017	1
STT3A	0.833966	0.186475	0.233	0.247	1
GPR135	0.834241	0.323746	0.089	0.09	1
PCDHB10	0.834553	0.251726	0.124	0.128	1
lnc-CISD2-4	0.834579	0.134714	0.012	0.012	1
JUND	0.834642	-0.000150221	0.95	0.963	1
FEZ2	0.834772	0.116403	0.353	0.377	1
ASH2L	0.835104	0.267286	0.198	0.21	1
COL4A4	0.835409	0.38173	0.017	0.017	1
lnc-TEX51-2	0.835494	0.242486	0.009	0.01	1
SLC16A11	0.83562	0.286763	0.04	0.041	1
SDF4	0.835778	0.0135146	0.677	0.718	1
COL23A1	0.835839	-0.0205584	0.035	0.035	1
IFIT5	0.836125	0.252074	0.14	0.145	1
ZNF781	0.836263	0.577771	0.018	0.018	1
lnc-RABEP1-4	0.83637	0.191003	0.011	0.011	1
TAF15	0.836507	0.0872958	0.49	0.528	1
lnc-PACRG-2	0.836746	0.412324	0.023	0.023	1
lnc-GSAP-5	0.837023	0.486051	0.038	0.039	1
lnc-PTK2-5	0.83714	0.213114	0.011	0.011	1
lnc-PSMD1-3	0.837246	0.168712	0.014	0.015	1
RF00017.57	0.837448	0.0910312	0.014	0.014	1
BRD3OS	0.837755	0.316486	0.084	0.087	1
PCDHGA10	0.837883	0.261721	0.153	0.155	1
PDZD8	0.837986	0.0856324	0.462	0.493	1
CCZ1B	0.838291	0.270701	0.139	0.142	1
RPRD2	0.838437	0.245231	0.346	0.375	1
ALDH7A1	0.838631	0.102264	0.418	0.45	1
lnc-ZNF605-1	0.839268	0.422856	0.019	0.018	1
lnc-PRAG1-3	0.839297	0.517374	0.023	0.024	1
SETD1B	0.839343	0.359557	0.082	0.082	1
AP3B2	0.839629	0.219451	0.211	0.223	1
SRGAP2C	0.839692	0.341473	0.054	0.053	1
POMK	0.839702	0.406764	0.025	0.026	1
EDC4	0.840173	0.517198	0.021	0.021	1
C11orf49	0.840204	0.117454	0.458	0.503	1
SFMBT1	0.84032	0.283284	0.067	0.068	1
KLHL15	0.840697	0.329516	0.1	0.104	1
TYW3	0.840765	0.150452	0.343	0.364	1
FLII	0.840879	0.227694	0.345	0.372	1
FANCI	0.841054	0.070575	0.016	0.016	1
CELF2	0.841218	0.180768	0.324	0.347	1
SLC26A5	0.841392	0.424174	0.043	0.044	1
AC002558.3	0.841492	0.360149	0.079	0.081	1
AL080317.3	0.841847	0.004588	0.025	0.024	1
COL8A1	0.842285	0.0238395	0.01	0.01	1
ATP5F1A	0.842578	0.0117241	0.918	0.936	1
CASP8AP2	0.842647	0.239566	0.26	0.273	1
ZNF275	0.842832	0.340857	0.117	0.119	1
NUDT17	0.842915	0.309218	0.043	0.044	1
RPSAP18	0.842963	0.244165	0.036	0.036	1
lnc-NCOR1-1	0.8431	0.422552	0.017	0.017	1
AMER3	0.843176	0.208148	0.09	0.09	1
AFF1-AS1	0.843287	0.191512	0.1	0.103	1
lnc-INVS-1	0.843351	0.256387	0.036	0.037	1
FAM3C2	0.843482	0.340946	0.034	0.035	1
KCNH8	0.843632	0.186305	0.047	0.049	1
lnc-PPIL2-2	0.84369	0.50582	0.015	0.016	1
SMIM5	0.843813	0.436617	0.041	0.041	1
ING3	0.843896	0.210384	0.194	0.203	1
CLEC18A	0.843929	0.22581	0.014	0.015	1
GAL3ST4	0.844007	0.288952	0.014	0.014	1
NOV	0.844217	0.28859	0.018	0.018	1
ANKRD18B	0.844385	0.269069	0.016	0.017	1
RBM22P2	0.844811	0.140172	0.016	0.017	1
ARPIN	0.844815	0.370623	0.106	0.108	1
lnc-SPC25-5	0.844997	0.28282	0.014	0.015	1
MARCKSL1P2	0.845061	-0.0840954	0.01	0.01	1
CEP152	0.845126	0.331668	0.076	0.079	1
AGER	0.845171	0.327148	0.053	0.053	1
lnc-SUN3-1	0.845176	0.430288	0.02	0.02	1
CHST11	0.845213	0.399689	0.067	0.067	1
lnc-ELMOD2-4	0.845505	0.494372	0.014	0.014	1
FBXO11	0.845805	0.186599	0.353	0.382	1
lnc-CHIC2-2	0.845958	0.146571	0.012	0.013	1
ZNF839	0.846119	0.365201	0.106	0.107	1
SLC43A2	0.84619	0.179793	0.317	0.335	1
HEATR1	0.846244	0.293655	0.093	0.096	1
ZNF385C	0.846264	0.194561	0.011	0.012	1
KCTD20	0.846645	0.184472	0.28	0.295	1
COX17	0.846646	0.0331192	0.742	0.787	1
lnc-TIFA-1	0.846661	0.258976	0.014	0.014	1
AC012354.2	0.846886	0.143954	0.014	0.014	1
PCDHB15	0.846894	0.37195	0.029	0.028	1
lnc-PDK3-1	0.847086	0.327685	0.127	0.129	1
LINC02043	0.847099	0.451238	0.036	0.037	1
lnc-JOSD1-1	0.84721	0.397926	0.042	0.044	1
CCDC187	0.847486	0.59695	0.014	0.014	1
lnc-SERPINB5-1	0.847673	0.318657	0.188	0.199	1
USP46-AS1	0.8477	0.514742	0.019	0.018	1
lnc-TSPYL6-1	0.847907	0.0664593	0.02	0.02	1
SH3GL3	0.848043	0.320565	0.024	0.024	1
ATP5F1E	0.848108	-0.0260289	0.996	0.995	1
AP000553.1	0.848296	0.472946	0.014	0.013	1
lnc-BTBD16-2	0.848674	0.242302	0.014	0.015	1
APLP2	0.84902	0.060549	0.763	0.811	1
TGFB1I1	0.849178	0.330572	0.065	0.065	1
ECT2L	0.849612	0.413951	0.01	0.01	1
ULK2	0.849615	0.173821	0.135	0.14	1
CREB3L2	0.849851	0.117028	0.356	0.383	1
ZNF563	0.849956	0.376882	0.053	0.053	1
ARHGEF26-AS1	0.850225	0.365779	0.023	0.022	1
TMEM41B	0.850394	0.219238	0.38	0.412	1
RANBP6	0.850544	0.202973	0.194	0.204	1
LINC01176	0.85078	0.371383	0.044	0.044	1
CCNL2	0.850804	0.178155	0.289	0.309	1
TAF5L	0.850934	0.100837	0.053	0.054	1
MND1	0.851	0.0362555	0.01	0.011	1
lnc-SLC25A6-4	0.851107	0.389197	0.055	0.057	1
lnc-OTUD7A-3	0.851412	0.363716	0.01	0.011	1
EIF4E3	0.851474	0.310392	0.107	0.108	1
PHACTR3	0.851757	0.0561838	0.031	0.032	1
ZBTB44	0.85223	0.217262	0.248	0.262	1
lnc-ZNF77-165	0.852356	0.114844	0.012	0.012	1
ADAMTS10	0.852432	0.184538	0.042	0.041	1
GRB2	0.852538	0.126647	0.458	0.503	1
IST1	0.853297	0.1203	0.468	0.517	1
lnc-CPT2-3	0.853359	0.195608	0.031	0.031	1
lnc-MAP3K7CL-5	0.853931	0.0456873	0.018	0.018	1
ZRANB1	0.854022	0.217326	0.354	0.38	1
AC133552.3	0.854155	0.482348	0.013	0.013	1
ZNF624	0.854193	0.113165	0.042	0.043	1
lnc-CRLF1-4	0.854222	0.33547	0.02	0.021	1
RFXAP	0.854481	0.254604	0.143	0.149	1
STARD7	0.854703	0.162308	0.343	0.371	1
TMEM192	0.854858	0.211134	0.294	0.316	1
lnc-WNT10A-4	0.855335	0.270912	0.042	0.043	1
CCDC125	0.855489	0.370854	0.14	0.144	1
JMJD8	0.85555	0.198738	0.356	0.387	1
lnc-RPL39L-3	0.855884	0.0430004	0.032	0.033	1
AC068790.9	0.856284	0.246323	0.014	0.014	1
FO681548.1	0.856575	0.431855	0.046	0.048	1
RAB42	0.85669	0.350418	0.023	0.024	1
lnc-UROC1-1	0.856705	0.444503	0.069	0.07	1
TET2-AS1	0.856746	0.267227	0.017	0.018	1
LINC01422	0.85702	0.219434	0.011	0.01	1
MEGF11	0.857055	0.317706	0.033	0.032	1
HNRNPA1L2	0.857733	0.205704	0.022	0.021	1
lnc-CRISPLD2-2	0.857983	0.39557	0.027	0.027	1
CATIP-AS1	0.858035	0.363219	0.019	0.02	1
PAPOLG	0.858224	0.316561	0.14	0.147	1
C17orf100	0.858462	0.360099	0.126	0.13	1
SYDE1	0.858637	0.638272	0.012	0.012	1
ST8SIA3	0.858884	0.266688	0.213	0.226	1
lnc-SLFNL1-4	0.859125	0.479744	0.017	0.017	1
DCAF1	0.859794	0.232488	0.114	0.115	1
EHMT2	0.86	0.147644	0.326	0.349	1
RASSF9	0.860075	0.221774	0.022	0.022	1
lnc-ANKDD1B-2	0.860614	0.129519	0.016	0.016	1
lnc-SYT16-67	0.860845	0.539983	0.017	0.018	1
ZNF649	0.860861	0.311152	0.083	0.083	1
NR4A3	0.86099	0.497149	0.022	0.021	1
MAPKAP1	0.860996	0.195409	0.237	0.247	1
CAHM	0.861191	0.309134	0.051	0.051	1
lnc-SH3BGRL2-4	0.861479	0.346333	0.033	0.033	1
AL390208.1	0.861629	0.412981	0.014	0.014	1
RHOQP1	0.8619	0.284185	0.016	0.016	1
RFK	0.862193	0.0668448	0.523	0.557	1
lnc-ADAM19-2	0.862243	0.372133	0.021	0.021	1
LINC02343	0.862267	0.113346	0.014	0.014	1
B3GNT7	0.862345	0.37504	0.054	0.054	1
lnc-NTMT1-7	0.862413	0.427971	0.026	0.027	1
lnc-ERLEC1-7	0.862511	0.201873	0.105	0.108	1
lnc-CHAF1B-6	0.86267	0.611027	0.018	0.019	1
UHRF1	0.862766	0.492491	0.021	0.021	1
SLC26A4-AS1	0.863077	0.361241	0.009	0.01	1
GTF3A	0.863264	0.0724835	0.578	0.615	1
lnc-SOX5-5	0.86329	0.275466	0.027	0.028	1
RPS14	0.863346	-0.0227183	1	0.999	1
ZDHHC17	0.863522	0.186878	0.228	0.241	1
RPS7P3	0.863561	0.527309	0.012	0.012	1
lnc-POLR1E-2	0.863603	0.640508	0.013	0.013	1
lnc-FOXA1-2	0.863645	0.339543	0.076	0.078	1
lnc-CRHR2-3	0.863782	0.576851	0.03	0.03	1
WDFY1	0.863841	0.146513	0.307	0.327	1
lnc-SNAP25-1	0.863915	0.298144	0.069	0.069	1
CTR9	0.864278	0.118772	0.391	0.419	1
lnc-C6orf120-3	0.864346	0.517516	0.009	0.01	1
RPL9P32	0.864384	0.430872	0.015	0.015	1
TMEM185B	0.864875	0.401061	0.066	0.066	1
SLC25A12	0.865227	0.265166	0.221	0.235	1
MT-TM	0.865279	0.185671	0.037	0.038	1
ZNF143	0.865559	0.22173	0.206	0.218	1
lnc-OXGR1-6	0.865595	0.409098	0.069	0.071	1
VCP	0.865713	0.0130442	0.802	0.831	1
FBXL13	0.865787	0.190726	0.029	0.03	1
FZD6	0.86585	0.237581	0.14	0.142	1
lnc-MRPL39-1	0.865979	0.417676	0.011	0.011	1
NEK7	0.866011	0.272835	0.186	0.197	1
lnc-UBE2L5-2	0.866105	0.41044	0.028	0.029	1
AP002490.1	0.86613	0.25516	0.012	0.013	1
TSNAXIP1	0.866152	0.429564	0.04	0.041	1
ATP1A1-AS1	0.866274	0.306012	0.043	0.042	1
PDGFB	0.866562	0.353641	0.043	0.044	1
CAV2	0.866586	0.155146	0.109	0.109	1
lnc-GRIK2-2	0.867151	0.516984	0.066	0.066	1
UAP1L1	0.867405	0.371783	0.064	0.064	1
lnc-MRPL14-1	0.867462	0.111074	0.032	0.031	1
NPC2	0.86755	-0.0613446	0.738	0.758	1
SDHAP1	0.867679	0.514831	0.012	0.011	1
lnc-NPTX1-2	0.867893	0.269716	0.076	0.079	1
CYB5R2	0.868155	-0.309083	0.014	0.014	1
PRMT7	0.868454	0.35713	0.132	0.135	1
SMG5	0.868524	0.299209	0.149	0.157	1
MAVS	0.868906	0.179519	0.272	0.285	1
TTC26	0.869047	0.284845	0.07	0.072	1
AC114271.1	0.869916	0.412851	0.034	0.035	1
PIM2	0.870234	0.261542	0.039	0.04	1
lnc-LHFPL5-1	0.870239	0.569751	0.01	0.01	1
AC126474.2	0.870249	0.100773	0.022	0.021	1
AC011498.7	0.87052	0.203788	0.041	0.042	1
lnc-TET1-1	0.870565	0.32531	0.027	0.027	1
AC040160.2	0.870717	0.854984	0.01	0.009	1
JADE2	0.87077	0.243841	0.087	0.09	1
RTKN	0.87079	0.265893	0.173	0.18	1
LAPTM4A	0.871062	-0.00537179	0.831	0.852	1
SORCS3	0.871073	0.188571	0.01	0.01	1
LANCL1	0.871116	0.263507	0.191	0.203	1
SUOX	0.871312	0.252659	0.092	0.095	1
lnc-POLR3GL-48	0.872152	0.128632	0.016	0.016	1
NCOA6	0.872329	0.288692	0.106	0.11	1
SIAH3	0.87239	0.0794173	0.036	0.036	1
TP53	0.872506	0.283664	0.077	0.08	1
TSPOAP1-AS1	0.872698	0.469718	0.018	0.018	1
USP37	0.872859	0.321259	0.139	0.143	1
MIR100HG.1	0.872902	0.116541	0.044	0.043	1
lnc-AIPL1-5	0.873311	0.13081	0.017	0.018	1
DDX60	0.873511	0.264606	0.057	0.057	1
lnc-APBA2-5	0.873663	0.560257	0.025	0.024	1
IQCH-AS1	0.873708	0.288302	0.059	0.06	1
C19orf44	0.873991	0.344941	0.052	0.052	1
lnc-CPVL-4	0.873995	0.203818	0.033	0.033	1
AADAT	0.874256	0.300719	0.063	0.063	1
LRFN3	0.874496	0.283522	0.132	0.137	1
LACC1	0.874691	0.151331	0.052	0.051	1
PSMD6	0.875138	0.129172	0.363	0.39	1
DNAJC3-DT	0.875609	0.203694	0.31	0.335	1
MRNIP	0.875713	0.263669	0.089	0.092	1
lnc-ANXA2R-1	0.875753	0.352891	0.034	0.034	1
lnc-SETD9-6	0.876434	0.341693	0.026	0.027	1
lnc-MRPL3-2	0.876541	0.184443	0.229	0.238	1
KCNRG	0.877134	0.12844	0.011	0.011	1
TTC4	0.87714	0.17411	0.045	0.046	1
lnc-GRAMD4-2	0.877146	0.543227	0.01	0.009	1
WDR97	0.877202	0.229507	0.015	0.014	1
CCDC117	0.878028	0.198443	0.177	0.182	1
lnc-ZDHHC2-1	0.878342	0.538694	0.013	0.013	1
C19orf12	0.878397	0.274108	0.19	0.202	1
lnc-SOWAHB-6	0.87868	0.415816	0.014	0.015	1
lnc-MEX3B-4	0.87879	0.111714	0.248	0.255	1
lnc-ZNF704-7	0.878949	0.338586	0.042	0.043	1
lnc-ECHDC3-11	0.879753	0.327188	0.018	0.018	1
ZBTB20-AS4	0.879891	0.272979	0.014	0.015	1
lnc-RSL1D1-2	0.880048	0.192886	0.017	0.017	1
RGMB-AS1	0.880102	0.355606	0.033	0.034	1
NPAS3	0.881302	0.24311	0.165	0.169	1
HDAC11-AS1	0.88144	0.529302	0.013	0.013	1
USP36	0.881912	0.195803	0.3	0.32	1
lnc-VIP-1	0.881949	0.313778	0.078	0.078	1
lnc-CASK-8	0.881953	0.403818	0.039	0.039	1
lnc-TRIQK-2	0.882026	0.252261	0.029	0.028	1
CDC27	0.88214	0.254982	0.205	0.217	1
lnc-IPO9-2	0.882287	0.334078	0.021	0.022	1
HSPA1L	0.882496	0.254044	0.023	0.024	1
TMIE	0.882945	0.159303	0.015	0.015	1
SLC35D3	0.882981	0.0921603	0.01	0.009	1
lnc-AKAP6-2	0.883009	0.221363	0.015	0.015	1
lnc-RNMT-4	0.88311	0.715798	0.012	0.012	1
lnc-MORF4L2-3	0.883211	0.423504	0.012	0.012	1
lnc-RAB1A-12	0.883217	0.19439	0.017	0.016	1
lnc-VTI1B-1	0.883815	0.393736	0.019	0.02	1
WHAMMP3	0.88428	0.319925	0.075	0.077	1
LRP2	0.884385	0.172647	0.024	0.023	1
KIAA1211	0.885162	0.277075	0.063	0.063	1
ITSN2	0.885346	0.185578	0.322	0.345	1
FDPSP4	0.885584	0.413655	0.012	0.012	1
EML1	0.885661	0.231935	0.223	0.236	1
lnc-ZNF667-3	0.885691	0.507317	0.012	0.012	1
LINC02177	0.885754	0.503053	0.013	0.013	1
lnc-NAT1-6	0.886083	0.294483	0.016	0.016	1
LINC01829	0.886363	0.128035	0.013	0.013	1
lnc-GRSF1-1	0.886607	0.107687	0.082	0.084	1
NEIL1	0.886609	0.378851	0.129	0.132	1
lnc-SCYL3-2	0.886907	0.407693	0.023	0.024	1
WDR17	0.887091	0.306603	0.134	0.139	1
lnc-SOWAHB-5	0.887104	0.20533	0.022	0.023	1
lnc-NXN-1	0.887504	0.350264	0.018	0.018	1
PRR3	0.887642	0.287398	0.144	0.148	1
NPHP1	0.88789	0.234794	0.186	0.196	1
MAFB	0.888131	0.299956	0.028	0.028	1
GPATCH8	0.888159	0.128277	0.47	0.514	1
RBL2	0.888369	0.23826	0.253	0.271	1
EIF3E	0.888448	0.0126387	0.821	0.862	1
ERLIN1	0.888549	0.303828	0.157	0.163	1
CABLES2	0.888578	0.355342	0.045	0.045	1
AC139769.1	0.889084	0.292769	0.04	0.04	1
TUBG1	0.889097	0.22857	0.32	0.345	1
CLEC2D	0.889116	0.246365	0.02	0.02	1
WDR7	0.889692	0.282696	0.161	0.166	1
DNAH10OS	0.889784	-0.0536133	0.013	0.014	1
KIF26B	0.889918	0.205998	0.02	0.02	1
lnc-CIB1-2	0.890303	0.279094	0.018	0.018	1
CLASP2	0.890336	0.192305	0.289	0.303	1
AC011497.2	0.890429	0.371408	0.016	0.015	1
ASB3	0.890754	0.366623	0.053	0.053	1
lnc-NPSR1-4	0.89079	0.291307	0.019	0.019	1
GTF3C1	0.891466	0.166622	0.373	0.403	1
lnc-IGFBP3-4	0.892085	0.243671	0.02	0.02	1
lnc-CDK2AP1-1	0.892279	0.302517	0.01	0.01	1
CCL2	0.892404	-0.643835	0.014	0.014	1
ATP9A	0.892418	0.207633	0.179	0.186	1
LPIN3	0.892556	0.443706	0.063	0.065	1
FAM219B	0.893139	0.170271	0.394	0.426	1
TRO	0.8932	0.293048	0.111	0.112	1
OTX2-AS1	0.893366	0.303436	0.014	0.015	1
NUP50-DT	0.893366	0.310888	0.105	0.108	1
CSPG5	0.893498	0.341875	0.057	0.058	1
SLC25A53	0.893655	0.0513581	0.017	0.018	1
AP003108.4	0.893678	0.209957	0.014	0.015	1
MOB1A	0.893935	0.0710198	0.396	0.424	1
GCNA	0.894007	-0.101568	0.014	0.014	1
AMER2	0.894021	0.38374	0.082	0.082	1
lnc-TCP11L2-4	0.894137	0.392139	0.011	0.011	1
MERTK	0.89439	0.153143	0.023	0.024	1
CENPU	0.894436	-0.0493904	0.014	0.014	1
lnc-GPN2-2	0.894451	0.264114	0.017	0.017	1
lnc-TTR-1	0.894923	0.382637	0.025	0.025	1
AC137630.3	0.894933	0.267901	0.012	0.012	1
lnc-C19orf44-4	0.895159	0.0225979	0.014	0.014	1
TMEM42	0.895457	0.118627	0.382	0.413	1
BAIAP2L1	0.895612	0.190969	0.321	0.342	1
lnc-TCP11L2-1	0.895622	0.192122	0.051	0.051	1
CNOT6L	0.89567	0.227689	0.339	0.369	1
ZBTB11	0.89568	0.280707	0.225	0.236	1
LRRC8C	0.895684	0.344182	0.022	0.022	1
PPL	0.895729	0.266387	0.159	0.165	1
CLCN4	0.895819	0.220618	0.184	0.192	1
CBFB	0.89588	0.214926	0.256	0.269	1
lnc-CUL2-3	0.896052	0.242899	0.203	0.214	1
lnc-ANKUB1-1	0.896205	0.2781	0.023	0.024	1
PRKCQ-AS1	0.897066	0.261055	0.062	0.062	1
RNF214	0.897324	0.241359	0.3	0.32	1
GOLGA8Q	0.897608	0.151289	0.012	0.012	1
lnc-ANK2-13	0.897726	0.310708	0.025	0.025	1
GTF2H2C	0.897733	0.364358	0.066	0.067	1
IAH1	0.898075	0.0763695	0.568	0.612	1
lnc-MCM9-1	0.898084	0.46768	0.032	0.033	1
AC027279.4	0.898254	0.1762	0.015	0.015	1
TNS2	0.898305	0.281035	0.069	0.07	1
RASAL2	0.898371	0.209572	0.217	0.226	1
lnc-GAS8-1	0.89843	0.59377	0.015	0.015	1
lnc-SUMO1-7	0.898651	0.259029	0.167	0.173	1
SLC36A4	0.898658	0.181584	0.403	0.441	1
lnc-PKP2-3	0.898674	0.503113	0.01	0.011	1
lnc-TWIST2-3	0.898842	0.451784	0.042	0.043	1
SBF2-AS1	0.899219	0.338149	0.027	0.028	1
lnc-SWT1-1	0.899273	0.313159	0.03	0.03	1
lnc-ACOT12-9	0.899457	0.158492	0.108	0.111	1
lnc-TRMT2A-3	0.899561	0.437035	0.01	0.011	1
PINK1	0.899706	0.115882	0.457	0.495	1
PARGP1	0.9	0.600046	0.019	0.018	1
PATL1	0.900364	0.190651	0.125	0.128	1
DCHS1	0.900448	0.313172	0.054	0.054	1
PINLYP	0.900558	0.261542	0.044	0.045	1
NDUFA11	0.9008	0.0246238	0.768	0.811	1
HADHA	0.901099	0.0368053	0.691	0.742	1
DGCR11	0.901131	0.337849	0.016	0.017	1
lnc-CPLX1-8	0.901264	0.299156	0.014	0.014	1
VRK2	0.901531	0.261508	0.1	0.101	1
GLCCI1	0.901682	0.118113	0.392	0.417	1
lnc-UPP2-2	0.901816	0.266117	0.026	0.025	1
PECR	0.901865	0.375598	0.123	0.129	1
TBC1D5	0.90195	0.24613	0.269	0.283	1
GLYCTK	0.902687	0.327341	0.022	0.023	1
CWF19L2	0.90283	0.215259	0.249	0.264	1
LMBRD1	0.903234	0.0954599	0.462	0.495	1
C17orf75	0.903345	0.124611	0.391	0.418	1
AP000769.1	0.903441	0.202535	0.03	0.03	1
lnc-TCF7-5	0.903506	0.280854	0.097	0.1	1
AGPAT5	0.903532	0.225931	0.313	0.332	1
DPYD	0.903662	0.226833	0.069	0.069	1
lnc-RAP1GAP2-3	0.904037	0.312585	0.033	0.034	1
TIMP2	0.904438	0.0645364	0.564	0.612	1
PANK2	0.904715	0.221424	0.304	0.323	1
lnc-CYBA-4	0.904753	0.150798	0.011	0.011	1
COL12A1	0.904842	0.0550841	0.01	0.01	1
RHOU	0.904965	0.325047	0.042	0.043	1
GTSE1-DT	0.905142	0.292464	0.011	0.011	1
RGS9	0.905221	0.289353	0.168	0.174	1
CABIN1	0.905428	0.200335	0.326	0.349	1
SUPT4H1	0.905753	0.443655	0.011	0.011	1
GNAI3	0.906079	0.0570559	0.573	0.623	1
AL442003.1	0.906475	0.236436	0.035	0.035	1
PDK3	0.907315	0.237738	0.199	0.207	1
RNF185	0.907367	0.368538	0.118	0.121	1
TMEM132B	0.907373	0.200197	0.015	0.015	1
MTFR2	0.907828	0.441806	0.012	0.012	1
lnc-CPLX1-4	0.908093	0.477679	0.017	0.018	1
lnc-RNF26-1	0.908102	0.32022	0.021	0.021	1
lnc-C9orf85-3	0.908557	0.317381	0.009	0.01	1
LINC01863	0.908779	0.384512	0.035	0.035	1
CYP2U1	0.908788	0.361848	0.138	0.145	1
RAP2C	0.909065	0.308531	0.091	0.092	1
lnc-JMJD7-7	0.909439	0.254704	0.025	0.025	1
lnc-PACRG-4	0.909635	0.096684	0.05	0.05	1
ZNF791	0.910092	0.17653	0.444	0.481	1
FAXDC2	0.911071	0.152272	0.047	0.048	1
C2orf92	0.911229	0.676067	0.018	0.018	1
lnc-OTULIN-10	0.911332	0.396773	0.039	0.039	1
JTB	0.911359	0.0389673	0.748	0.794	1
AC009948.3	0.91136	0.33345	0.009	0.01	1
BCLAF3	0.912293	0.351767	0.122	0.127	1
RBPMS-AS1	0.912895	0.407369	0.014	0.014	1
UROS	0.913194	0.0663316	0.55	0.592	1
IQCC	0.91325	0.237583	0.041	0.042	1
CCDC126	0.913457	0.229505	0.189	0.198	1
NDUFA9P1	0.913792	0.459329	0.036	0.036	1
TSPAN2	0.914036	0.0419201	0.054	0.055	1
IL1RAPL1	0.914371	0.480788	0.021	0.022	1
SLC8A2	0.914693	0.285708	0.119	0.122	1
lnc-ZCWPW2-6	0.914789	0.448405	0.034	0.034	1
lnc-ATF2-2	0.915112	0.419702	0.012	0.011	1
lnc-ATRIP-5	0.915201	0.571387	0.011	0.011	1
lnc-MMP16-4	0.915375	0.185877	0.012	0.012	1
RNF10	0.915477	0.172492	0.433	0.471	1
C16orf72	0.915564	0.271119	0.209	0.222	1
PKN1	0.915658	0.167054	0.438	0.48	1
ATP6V1E2	0.915717	0.277697	0.082	0.083	1
FANCM	0.915795	0.351659	0.026	0.027	1
lnc-GBP5-11	0.915835	0.456242	0.038	0.038	1
SLC26A1	0.915918	0.19234	0.01	0.01	1
lnc-RUVBL1-1	0.916164	0.532135	0.02	0.02	1
H1FX-AS1	0.916211	0.403692	0.033	0.033	1
GNG3	0.916265	0.0458841	0.365	0.38	1
SHC2	0.916695	0.162093	0.488	0.529	1
lnc-TYW1-10	0.916781	-0.0337099	0.016	0.016	1
lnc-SH3YL1-1	0.917379	0.0898044	0.011	0.011	1
PTGES3L	0.917577	0.543991	0.024	0.025	1
SPSB4	0.91781	0.560035	0.012	0.012	1
P2RY1	0.917993	0.236175	0.01	0.01	1
lnc-ZNF681-4	0.918061	0.189295	0.046	0.046	1
RAB7A	0.918148	0.0576607	0.632	0.69	1
lnc-TEF-1	0.91822	0.335196	0.011	0.011	1
RIMS3	0.918304	0.247452	0.149	0.153	1
DLG1	0.918438	0.196769	0.325	0.347	1
FZD3	0.918667	0.153816	0.317	0.337	1
LDHD	0.918796	0.418813	0.044	0.044	1
lnc-ZNF599-5	0.918853	0.0762145	0.032	0.032	1
lnc-FOXO1-2	0.918914	0.419835	0.014	0.015	1
ZNF37A	0.918946	0.129159	0.364	0.389	1
lnc-C2orf73-5	0.919481	0.299895	0.014	0.015	1
ATP5MGL	0.919535	0.566284	0.01	0.01	1
NAP1L3	0.919568	0.297058	0.133	0.137	1
ADAMTSL4	0.919968	0.217867	0.033	0.032	1
NR2F1	0.920305	0.301173	0.053	0.054	1
L3MBTL3	0.920318	0.235401	0.116	0.118	1
CEP250	0.92047	0.239784	0.157	0.162	1
AC109486.1	0.920822	0.201254	0.023	0.023	1
ENPP2	0.920822	0.358098	0.194	0.201	1
AC118553.2	0.920834	0.197633	0.011	0.011	1
lnc-MSLN-2	0.921233	0.30204	0.022	0.022	1
PABPC4L	0.921314	0.268643	0.012	0.012	1
AQP4	0.92137	-0.0147393	0.06	0.06	1
lnc-ZNF782-3	0.921427	0.512364	0.013	0.013	1
AC063926.3	0.921587	0.238944	0.014	0.014	1
lnc-TMTC3-16	0.921742	0.458266	0.013	0.013	1
GSPT1	0.921871	0.0346635	0.615	0.661	1
SLC35A1	0.922313	0.288966	0.189	0.198	1
lnc-RPL28-1	0.922541	0.255841	0.014	0.013	1
LINC02210	0.922687	0.339872	0.109	0.113	1
SLBP	0.922717	0.112176	0.441	0.482	1
lnc-ETFBKMT-8	0.922787	0.33738	0.083	0.085	1
lnc-RAD21-1	0.922845	0.186586	0.017	0.017	1
FERMT1	0.922864	0.200395	0.015	0.015	1
KIFC3	0.923244	0.398037	0.096	0.099	1
lnc-SLC6A18-2	0.923248	0.311424	0.034	0.034	1
TOB2P1	0.923349	0.526152	0.014	0.015	1
TOM1	0.924702	0.271628	0.233	0.249	1
lnc-ZC3H12D-4	0.924765	0.32278	0.128	0.131	1
URB2	0.925255	0.317513	0.058	0.059	1
LMO2	0.925356	0.0939534	0.061	0.062	1
lnc-CTDSPL2-2	0.925556	0.438423	0.015	0.015	1
ELOA-AS1	0.925566	0.211915	0.255	0.27	1
ABHD18	0.925866	0.303815	0.15	0.154	1
S100A16	0.925968	0.101571	0.323	0.338	1
EDEM3	0.926243	0.224703	0.297	0.317	1
UCHL5	0.926243	0.20269	0.33	0.355	1
DRC3	0.926261	0.112162	0.073	0.074	1
C9orf78	0.926325	0.0760849	0.53	0.58	1
AZIN2	0.926348	0.370052	0.055	0.056	1
ZNF117	0.926387	0.224587	0.283	0.299	1
MINDY2	0.926421	0.0978773	0.471	0.508	1
ZNF235	0.926567	0.181117	0.026	0.026	1
RNF227	0.926616	0.238894	0.029	0.03	1
lnc-ZNF749-2	0.926853	0.150498	0.026	0.026	1
lnc-ATAD5-3	0.9271	0.490515	0.016	0.015	1
ADD2	0.927175	0.0227171	0.033	0.033	1
SH3BP5-AS1	0.927197	0.317402	0.036	0.036	1
lnc-LPCAT1-4	0.927345	0.405286	0.111	0.114	1
GPR162	0.928255	0.342382	0.19	0.201	1
FBXO17	0.928343	0.174635	0.25	0.262	1
lnc-VIPR1-6	0.928354	0.498161	0.021	0.021	1
lnc-PGD-2	0.928715	0.704012	0.018	0.018	1
lnc-FBXO28-1	0.929207	0.291295	0.202	0.213	1
GABPB1	0.929425	0.410868	0.093	0.095	1
RB1	0.929895	0.24681	0.208	0.216	1
PTPN4	0.930009	0.201227	0.228	0.24	1
AC092835.1	0.930069	0.150105	0.03	0.029	1
ZNF337	0.930182	0.269412	0.095	0.098	1
LINC00824	0.930311	0.027508	0.027	0.027	1
LMLN	0.930413	0.278207	0.176	0.184	1
CCDC71L	0.930413	0.338344	0.106	0.109	1
GALNT17	0.930469	-0.116704	0.01	0.01	1
BNIP2	0.930603	0.268021	0.236	0.249	1
TMEM176B	0.930637	-0.0305866	0.949	0.955	1
ZNF587B	0.930647	0.216265	0.029	0.029	1
lnc-PCBP3-5	0.930789	0.723022	0.012	0.012	1
ZNF449	0.930901	0.321632	0.074	0.074	1
lnc-FAM168B-1	0.930922	0.343537	0.019	0.019	1
lnc-IFT20-12	0.930967	0.252194	0.081	0.082	1
COG8	0.931205	0.32926	0.169	0.177	1
lnc-XIRP2-2	0.931221	0.496188	0.012	0.012	1
PRICKLE3	0.931395	0.265172	0.023	0.023	1
SLC7A4	0.931447	0.394043	0.119	0.123	1
lnc-TPD52-4	0.931701	0.280817	0.012	0.012	1
RAD23B	0.931763	0.0921281	0.522	0.569	1
COL27A1	0.931992	0.235432	0.012	0.012	1
lnc-SUMO4-2	0.932015	0.13252	0.02	0.021	1
lnc-ZFP69B-1	0.932382	0.209842	0.013	0.013	1
lnc-ARID2-14	0.932624	0.284642	0.012	0.012	1
lnc-MEX3B-2	0.932842	0.668452	0.011	0.011	1
APPBP2	0.933129	0.169207	0.384	0.411	1
TRPM7	0.933187	0.306659	0.156	0.162	1
lnc-MAGEB10-2	0.933611	0.195442	0.012	0.012	1
MAST4-AS1	0.934649	0.299592	0.068	0.069	1
PDGFRB	0.934729	0.0491505	0.01	0.01	1
MRPL46	0.934731	0.150117	0.03	0.03	1
lnc-GHDC-1	0.934882	0.38323	0.027	0.027	1
lnc-MTR-1	0.935201	0.184595	0.015	0.015	1
EMP3	0.935278	0.184767	0.161	0.166	1
lnc-TBCA-8	0.935448	0.266535	0.011	0.011	1
AHSA2P	0.93582	0.165932	0.369	0.399	1
HNRNPLL	0.936168	0.29161	0.179	0.186	1
NDUFS1	0.936225	0.0754081	0.558	0.615	1
DTX3	0.936238	0.149407	0.294	0.313	1
lnc-ECHDC3-9	0.936265	-0.204512	0.02	0.02	1
RASL10B	0.936601	0.335731	0.052	0.053	1
lnc-CLCN1-1	0.936841	0.419602	0.03	0.03	1
lnc-TUBB2A-7	0.937119	0.294606	0.055	0.055	1
PEX11G	0.937162	0.334197	0.061	0.061	1
PHF23	0.937413	0.200766	0.256	0.272	1
lnc-GPBP1L1-3	0.937521	0.426677	0.032	0.032	1
lnc-AMZ2-3	0.937605	0.385032	0.017	0.016	1
HERC4	0.937772	0.206247	0.333	0.358	1
lnc-TMEM211-2	0.937841	0.181785	0.017	0.017	1
PDCD10	0.937925	0.0573079	0.598	0.658	1
lnc-SPRED2-8	0.938192	0.246182	0.012	0.012	1
SPON2	0.938199	0.240606	0.026	0.026	1
FAM3C	0.938377	0.243013	0.31	0.334	1
lnc-KLHL18-6	0.938856	0.2003	0.03	0.03	1
APBB2	0.939099	0.142126	0.419	0.448	1
FALEC	0.939189	0.264837	0.035	0.035	1
PIP4K2B	0.939347	0.17639	0.047	0.047	1
lnc-CTTNBP2NL-4	0.939699	0.249641	0.01	0.011	1
DPH3	0.939951	0.294936	0.151	0.156	1
SPINK8	0.940006	0.418682	0.014	0.014	1
PARD3-AS1	0.940502	0.284657	0.01	0.011	1
SZT2	0.94065	0.241745	0.14	0.145	1
lnc-LRRC3C-1	0.941019	0.0160383	0.012	0.013	1
ANO4	0.941022	0.1525	0.017	0.017	1
lnc-HOXD13-3	0.941029	0.137417	0.037	0.037	1
ZFPM1	0.941101	0.114032	0.473	0.51	1
SATL1	0.941571	0.299758	0.012	0.012	1
lnc-IQCF6-2	0.941874	0.241007	0.113	0.115	1
CBX3	0.94204	0.136559	0.467	0.509	1
SYNCRIP	0.942051	0.113788	0.484	0.531	1
lnc-STPG2-3	0.942169	0.306641	0.021	0.022	1
CD8B	0.94219	0.164554	0.056	0.057	1
WASH6P	0.942469	0.396921	0.034	0.034	1
CUBN	0.942938	0.50026	0.015	0.015	1
lnc-IL4R-2	0.943095	0.13134	0.024	0.024	1
BST1	0.943344	-0.0638234	0.013	0.013	1
METTL15	0.943457	0.19334	0.263	0.28	1
FICD	0.943682	0.250689	0.213	0.225	1
lnc-NTF3-2	0.943925	0.182695	0.014	0.014	1
lnc-ZNF26-12	0.943986	0.344083	0.017	0.017	1
MMP14	0.944017	0.151698	0.054	0.055	1
lnc-CXCR5-1	0.944163	0.299819	0.059	0.059	1
ZSCAN16-AS1	0.94421	0.08871	0.516	0.558	1
AC131212.3	0.944877	0.387805	0.01	0.011	1
GAPVD1	0.944969	0.198867	0.339	0.366	1
lnc-WNT2B-2	0.945246	0.276349	0.033	0.034	1
TIMMDC1	0.945392	0.046669	0.636	0.681	1
HSD17B10	0.945408	0.117395	0.539	0.597	1
PDP2	0.945622	0.333054	0.034	0.034	1
lnc-ZNF843-2	0.946258	0.268138	0.254	0.27	1
lnc-WBP4-2	0.946259	0.259671	0.078	0.08	1
TET3	0.946518	0.233536	0.08	0.082	1
CRYBG2	0.946968	0.233182	0.057	0.058	1
lnc-THEMIS-2	0.947179	0.0609666	0.011	0.011	1
lnc-FAM174B-1	0.947205	0.19788	0.031	0.032	1
lnc-ZC2HC1C-1	0.947294	0.175774	0.017	0.017	1
SOX1-OT	0.947396	0.21972	0.013	0.013	1
ASPM	0.94746	1.02243	0.01	0.011	1
KCNH5	0.947564	0.281733	0.024	0.024	1
NCAM2	0.947708	0.300404	0.066	0.067	1
LINC01586	0.947799	0.511245	0.035	0.035	1
lnc-ZMYND19-2	0.94793	0.472903	0.017	0.018	1
ACBD7	0.947971	-0.0372222	0.012	0.012	1
DNAJB6	0.948075	0.122835	0.401	0.433	1
GUSBP1	0.948158	0.299147	0.079	0.081	1
NPIPB5	0.948231	0.163013	0.022	0.023	1
ADAM20P1	0.948344	-0.214004	0.009	0.01	1
lnc-ANKRD36-1	0.948345	0.369853	0.045	0.045	1
CSKMT	0.948743	0.344032	0.079	0.08	1
RALGAPB	0.948755	0.201459	0.209	0.218	1
CASP2	0.948843	0.257828	0.111	0.114	1
lnc-USP14-3	0.949006	0.227666	0.013	0.013	1
ATMIN	0.949197	0.254425	0.291	0.314	1
GLYR1	0.949281	0.293627	0.146	0.152	1
lnc-FBN1-3	0.949541	0.567026	0.012	0.012	1
TMEM17	0.949738	0.362275	0.127	0.133	1
PARP8	0.949915	0.309293	0.09	0.092	1
MIR4453HG	0.949944	0.286027	0.053	0.054	1
lnc-HESX1-1	0.950024	0.773851	0.014	0.014	1
TSTD2	0.950028	0.295718	0.138	0.143	1
USP33	0.950111	0.124295	0.405	0.438	1
lnc-ZNF362-5	0.950619	0.299776	0.009	0.01	1
C3orf18	0.951014	0.287472	0.111	0.115	1
ANKRD40	0.951021	0.292244	0.156	0.16	1
RASAL3	0.951144	0.19234	0.009	0.01	1
lnc-NBN-2	0.951197	0.2878	0.029	0.029	1
SPECC1	0.951227	0.235605	0.126	0.129	1
lnc-ROBO3-2	0.951311	0.36447	0.061	0.062	1
RNF25	0.951424	0.303234	0.111	0.114	1
lnc-ZRANB1-4	0.951948	0.343821	0.051	0.052	1
lnc-MYF5-2	0.952012	0.512635	0.012	0.011	1
RAPGEF2	0.952026	0.208787	0.212	0.221	1
PRKCI	0.952029	0.221361	0.284	0.301	1
lnc-CNBD1-4	0.952732	0.219829	0.013	0.013	1
GNA13	0.953005	0.2748	0.142	0.147	1
LRRC4	0.953016	0.216447	0.083	0.085	1
RIMBP2	0.953408	0.1896	0.363	0.39	1
CD99	0.953562	-0.205733	0.464	0.459	1
TNFRSF18	0.953599	0.539376	0.025	0.025	1
lnc-DYNC1H1-7	0.95375	0.328906	0.015	0.015	1
lnc-CASTOR3-2	0.954029	0.365479	0.012	0.011	1
FAM167B	0.954204	0.528735	0.02	0.02	1
AMOTL1	0.954207	0.238399	0.223	0.234	1
DICER1	0.955234	0.0674997	0.56	0.605	1
lnc-FOXO6-2	0.955724	0.0379615	0.015	0.015	1
lnc-PAWR-10	0.955759	0.259572	0.056	0.057	1
lnc-FBXL18-1	0.955783	0.251239	0.013	0.013	1
ANGPTL2	0.955968	0.219157	0.077	0.077	1
BCL7B	0.95621	0.149044	0.399	0.429	1
TMEM202-AS1	0.956225	0.413159	0.031	0.032	1
WASF3	0.956365	0.259574	0.229	0.243	1
lnc-ROPN1B-13	0.956533	0.49945	0.014	0.014	1
lnc-DTWD2-1	0.95689	0.347689	0.078	0.079	1
C9orf72	0.957028	0.210781	0.266	0.281	1
LIG4	0.957482	0.288165	0.212	0.225	1
AC027290.2	0.957665	0.385223	0.085	0.086	1
lnc-ALDH1L2-1	0.957967	0.373019	0.02	0.02	1
lnc-TMEM74B-3	0.958487	0.254365	0.012	0.012	1
NBPF9	0.958642	0.234704	0.039	0.04	1
P2RX4	0.958915	0.127912	0.379	0.407	1
PPP1R3E	0.959002	0.459946	0.052	0.054	1
lnc-RPEL1-1	0.959118	0.525027	0.017	0.017	1
MYLK3	0.959243	0.305048	0.035	0.035	1
LRRCC1	0.959352	0.27082	0.15	0.155	1
PCSK4	0.95948	0.290771	0.051	0.051	1
TNFSF4	0.959485	0.268803	0.025	0.025	1
TRMO	0.959506	0.437068	0.068	0.069	1
H2AFX	0.959858	0.200115	0.274	0.29	1
RBM17P4	0.959971	0.451387	0.026	0.026	1
PAFAH1B1	0.960021	0.0165627	0.707	0.753	1
PSMG3	0.960255	0.141433	0.42	0.451	1
EHHADH	0.960258	0.274753	0.112	0.115	1
NFAT5	0.960497	0.174879	0.422	0.458	1
EFHC2	0.960516	0.118188	0.028	0.028	1
EEF1DP7	0.960694	0.0867861	0.014	0.014	1
lnc-ZNF778-2	0.960997	0.234997	0.011	0.011	1
lnc-SPZ1-1	0.961039	0.484114	0.02	0.02	1
lnc-TFB1M-1	0.961151	0.261286	0.015	0.015	1
SIN3A	0.961528	0.269009	0.253	0.268	1
TENM3	0.962294	0.16832	0.33	0.349	1
SLC33A1	0.962355	0.301312	0.212	0.224	1
NRP2	0.96241	0.379238	0.083	0.085	1
TOGARAM2	0.962559	0.0662683	0.033	0.033	1
SGMS1-AS1	0.962822	0.279625	0.053	0.054	1
ZHX2	0.963	0.194963	0.059	0.059	1
MTPN	0.963005	0.0817059	0.61	0.663	1
lnc-ZNF827-8	0.963393	0.265413	0.014	0.014	1
lnc-ERMARD-2	0.963399	0.329217	0.124	0.128	1
AC125437.2	0.96353	0.483604	0.024	0.024	1
RNF20	0.963802	0.166164	0.34	0.365	1
GPRIN3	0.96382	0.194134	0.158	0.162	1
KIF7	0.964006	0.443868	0.03	0.031	1
POGLUT1	0.964008	0.217172	0.297	0.317	1
lnc-ZNF567-5	0.964163	0.270651	0.058	0.058	1
FAM193B	0.964317	0.402464	0.023	0.023	1
lnc-JCAD-10	0.964473	0.390158	0.025	0.025	1
SNTA1	0.964514	0.393527	0.126	0.131	1
ARID5B	0.96478	0.102039	0.504	0.541	1
ATP8B1	0.964856	0.201255	0.135	0.138	1
lnc-DNAJB4-1	0.96486	0.369388	0.038	0.039	1
BTN2A1	0.964947	0.294025	0.158	0.165	1
ATP1B2	0.96547	0.293339	0.098	0.1	1
ACTA1	0.965587	0.638975	0.014	0.014	1
TMEM63B	0.965755	0.19171	0.333	0.356	1
lnc-AK4-1	0.965999	0.553557	0.012	0.012	1
TPK1	0.966144	0.395001	0.018	0.018	1
lnc-KANTR-23	0.966545	0.346256	0.039	0.04	1
KIAA2013	0.967055	0.112996	0.461	0.499	1
RMND1	0.96712	0.28075	0.193	0.204	1
lnc-SCRN1-1	0.967229	0.353991	0.055	0.055	1
SOX9	0.967576	0.209929	0.13	0.132	1
AJUBA	0.967607	0.369495	0.017	0.017	1
CCNA1	0.967612	-0.0150515	0.021	0.021	1
CCAR1	0.967893	0.0793543	0.523	0.568	1
DNALI1	0.967943	0.163409	0.376	0.405	1
STK40	0.968032	0.211933	0.343	0.37	1
FBXO3	0.968047	0.245048	0.241	0.255	1
PSMG1	0.968328	0.137667	0.492	0.537	1
lnc-RAB40AL-1	0.968526	0.586717	0.021	0.021	1
NUAK1	0.968717	0.15211	0.061	0.061	1
NAGS	0.968974	0.119783	0.025	0.026	1
ST3GAL4	0.969125	0.270237	0.148	0.154	1
lnc-IL17RA-13	0.969132	0.412007	0.021	0.022	1
lnc-KCNB2-5	0.969234	0.239402	0.05	0.05	1
NANOS1	0.969484	0.270387	0.14	0.145	1
ATG2B	0.969573	0.370868	0.122	0.125	1
lnc-CUL1-1	0.969596	0.240039	0.011	0.011	1
lnc-SYDE1-2	0.969645	0.263855	0.023	0.024	1
AP1AR	0.970032	0.235242	0.214	0.223	1
ITGB1-DT	0.970366	0.364784	0.023	0.023	1
MAP2K6	0.970656	0.36186	0.175	0.183	1
STMN4	0.97071	0.241543	0.042	0.042	1
SCN8A	0.971269	0.411037	0.077	0.079	1
lnc-FOXL2-5	0.971304	0.305325	0.012	0.012	1
lnc-LYPD6-2	0.971707	0.427712	0.018	0.018	1
lnc-PTDSS1-3	0.971839	0.0665409	0.024	0.024	1
ZNF85	0.97188	0.359176	0.067	0.068	1
TNFRSF21	0.972474	0.233986	0.247	0.259	1
RNF8	0.972734	0.095815	0.433	0.466	1
TPM3P9	0.973037	0.382606	0.021	0.021	1
CARMIL3	0.973243	0.297999	0.038	0.038	1
lnc-AIG1-8	0.973594	0.12699	0.015	0.015	1
lnc-GOLGA8N-7	0.973596	0.356144	0.037	0.037	1
KLF5	0.973942	0.231874	0.18	0.188	1
lnc-ACTR2-3	0.974092	0.257702	0.116	0.119	1
PELO	0.974139	0.162711	0.248	0.261	1
RGS3	0.974314	0.131175	0.331	0.349	1
TTC41P	0.97484	0.186255	0.01	0.01	1
NEK3	0.975205	0.370518	0.093	0.095	1
AC008764.10	0.975424	0.426271	0.015	0.015	1
AC005306.1	0.975425	0.257461	0.014	0.014	1
WNK3	0.975654	0.244424	0.294	0.315	1
AC105339.4	0.975669	0.29244	0.011	0.011	1
SPOPL	0.975848	0.256117	0.211	0.222	1
lnc-SYF2-1	0.976078	0.633265	0.02	0.02	1
lnc-NT5E-9	0.976243	0.524055	0.011	0.011	1
ZNF543	0.976371	0.252306	0.056	0.056	1
L1TD1	0.976371	0.125587	0.014	0.014	1
lnc-ALG14-1	0.976556	0.612473	0.015	0.015	1
SARAF	0.976987	0.00964006	0.947	0.956	1
DNAAF5	0.977017	0.430131	0.122	0.127	1
LINC00641	0.977054	0.325756	0.135	0.141	1
COL25A1	0.977505	0.221481	0.206	0.215	1
RNFT1	0.977695	0.234157	0.075	0.076	1
ZDHHC1	0.977884	0.298994	0.121	0.126	1
COPG1	0.9779	0.11597	0.411	0.444	1
DYNLRB1	0.978051	0.0113154	0.92	0.938	1
ZC3H12A	0.978273	0.297971	0.035	0.035	1
GNB4	0.978769	0.269833	0.144	0.149	1
MAATS1	0.97896	0.200879	0.084	0.086	1
ZFAND3	0.979228	0.108307	0.475	0.517	1
LRRFIP1P1	0.97925	0.206728	0.055	0.056	1
TMEM161A	0.979715	0.383763	0.011	0.011	1
lnc-RNF208-1	0.979739	0.378474	0.023	0.023	1
lnc-RBM10-1	0.979989	0.274583	0.01	0.01	1
WDSUB1	0.980013	0.285214	0.127	0.132	1
TRMT2B	0.98021	0.252664	0.058	0.059	1
FRYL	0.980243	0.221753	0.301	0.32	1
PPA2	0.980296	0.0940071	0.502	0.543	1
TMEM106C	0.980365	0.10228	0.507	0.551	1
lnc-TMC8-4	0.980434	0.333025	0.065	0.066	1
CCDC136	0.980654	0.201324	0.121	0.123	1
ITGAE	0.980873	0.193302	0.027	0.027	1
MNX1-AS1	0.980966	0.440788	0.015	0.015	1
lnc-DTWD2-14	0.981033	0.197801	0.017	0.017	1
ACOT4	0.98109	0.443455	0.015	0.015	1
ZFP90	0.981115	0.248076	0.291	0.307	1
ANKRD36B	0.981299	0.387767	0.098	0.101	1
RPL7P60	0.981323	-0.110235	0.01	0.01	1
lnc-RAB1A-13	0.981647	0.276384	0.012	0.012	1
ABHD6	0.982165	0.283808	0.161	0.168	1
PKD1	0.982408	0.219006	0.279	0.299	1
OSGIN2	0.982556	0.26363	0.205	0.215	1
lnc-FNDC3B-2	0.982813	0.177558	0.01	0.01	1
DACT2	0.983144	0.176797	0.022	0.022	1
ZNF204P	0.983159	0.31801	0.159	0.166	1
BTG3-AS1	0.98377	0.194076	0.04	0.04	1
ANKRD54	0.983871	0.202762	0.218	0.229	1
GOLGA2P7	0.983962	0.381801	0.023	0.023	1
SPAST	0.983991	0.200718	0.284	0.302	1
NR2F2	0.984252	0.295734	0.159	0.165	1
LINC00674	0.984376	0.209373	0.025	0.025	1
DENND5A	0.9846	0.336501	0.147	0.153	1
lnc-NPIPB4-5	0.985382	0.351633	0.093	0.096	1
CLIC4	0.985474	0.312247	0.192	0.202	1
TUBGCP3	0.985511	0.19383	0.138	0.142	1
lnc-ZSWIM2-2	0.985558	0.396832	0.023	0.023	1
TUG1	0.985648	0.106751	0.51	0.56	1
LINC02315	0.986055	0.199741	0.091	0.093	1
TRIM69	0.986077	0.281151	0.041	0.041	1
lnc-ZNF14-3	0.986408	0.354458	0.011	0.011	1
SGPP1	0.987113	0.254942	0.148	0.153	1
DHX16	0.987152	0.214414	0.199	0.208	1
lnc-TNFSF4-3	0.987534	0.257073	0.143	0.148	1
CAV1	0.987587	0.242519	0.011	0.011	1
AC006213.6	0.988448	0.300145	0.013	0.013	1
SCGB3A1	0.989066	-0.0869469	0.017	0.017	1
TMEM218	0.989128	0.524761	0.014	0.014	1
MLC1	0.98916	0.475891	0.011	0.011	1
PIGM	0.989199	0.222218	0.173	0.179	1
GABARAPL2	0.989314	-0.000816942	0.968	0.971	1
STK17A	0.989534	0.186243	0.098	0.1	1
RAB4A	0.989615	0.21675	0.306	0.327	1
lnc-TAOK3-1	0.989771	0.301296	0.03	0.031	1
lnc-PANK3-2	0.989796	0.331644	0.024	0.024	1
STKLD1	0.989835	0.374862	0.021	0.021	1
lnc-CDHR3-1	0.989919	0.102756	0.015	0.015	1
HS2ST1	0.990016	0.121523	0.414	0.445	1
PBX3	0.990378	0.2317	0.103	0.105	1
DAB1	0.990414	0.130959	0.013	0.013	1
MOV10	0.990596	0.274145	0.216	0.228	1
lnc-NXNL1-7	0.990758	0.348142	0.077	0.079	1
SH3D19	0.990846	0.280789	0.1	0.102	1
CLSTN2	0.990933	0.387852	0.023	0.023	1
lnc-CYP4F22-5	0.990946	0.309994	0.065	0.066	1
SERPING1	0.991091	0.32259	0.095	0.097	1
lnc-MAB21L1-2	0.99137	0.310993	0.049	0.05	1
KLHL32	0.991381	0.467648	0.024	0.024	1
NPAT	0.99147	0.328384	0.176	0.184	1
lnc-PPP1R3G-3	0.991519	0.196237	0.011	0.011	1
lnc-HNRNPA2B1-14	0.991595	0.348163	0.017	0.017	1
LPP-AS2	0.991806	0.253135	0.02	0.02	1
GPR63	0.991837	0.184528	0.021	0.021	1
PRKAB2	0.991913	0.282628	0.153	0.158	1
ERBB2	0.992125	0.100707	0.108	0.109	1
PTOV1	0.99235	0.0502725	0.676	0.726	1
GNE	0.992426	0.189689	0.08	0.081	1
lnc-CHCHD7-3	0.992451	-0.00306491	0.013	0.013	1
PCNX4	0.992568	0.159127	0.388	0.423	1
PPP1R9A	0.993074	0.142552	0.461	0.504	1
lnc-HCRTR1-3	0.993362	0.921997	0.014	0.015	1
ZNF630	0.993509	0.653008	0.02	0.02	1
PNMA8C	0.993538	0.439336	0.049	0.05	1
lnc-ADAMTSL4-4	0.993818	0.257505	0.015	0.015	1
FTO	0.994173	0.333387	0.13	0.134	1
OTUD6B	0.994438	0.228283	0.117	0.121	1
UBR3	0.994454	0.273515	0.233	0.246	1
SPECC1L	0.994548	0.30537	0.134	0.139	1
lnc-TBC1D26-4	0.995304	0.477368	0.046	0.047	1
ADD1	0.99539	0.145704	0.398	0.428	1
DISC2	0.995407	0.370513	0.014	0.014	1
MYADM	0.995756	0.247583	0.245	0.26	1
TCF4	0.995829	0.0400583	0.562	0.599	1
lnc-COL4A1-1	0.996049	0.435409	0.019	0.019	1
CCDC93	0.996068	0.252337	0.227	0.239	1
TTC25	0.996674	0.343324	0.052	0.053	1
DOP1B	0.99668	0.152643	0.293	0.311	1
lnc-ZNF507-7	0.997129	0.201765	0.023	0.023	1
AC015917.2	0.997357	0.475674	0.013	0.013	1
lnc-GNAI1-7	0.997436	0.191679	0.042	0.042	1
lnc-PSMG4-11	0.997949	0.28156	0.031	0.031	1
lnc-INPP4B-2	0.998097	0.273734	0.113	0.115	1
RNF135	0.998195	0.178295	0.03	0.03	1
lnc-TRPC4AP-1	0.998227	0.219948	0.043	0.043	1
CTNNB1	0.998456	0.092589	0.465	0.503	1
SEC22C	0.999036	0.147507	0.411	0.445	1
FSBP	0.999369	0.244386	0.031	0.032	1
ZC2HC1C	0.999737	0.288597	0.069	0.071	1

### Sheet: Sheet4
	p_val	avg_log2FC	pct.1	pct.2	p_val_adj
TTR	6.12324e-246	2.87037	0.381	0.15	2.14068e-241
RPS4Y1	2.75123e-170	-1.00607	0.248	0.539	9.61831e-166
PAX8-AS1	7.04292e-114	2.12007	0.185	0.066	2.4622e-109
RPS29	1.22011e-101	0.38656	0.962	0.936	4.26549e-97
LINC00662	3.75165e-92	-0.629534	0.312	0.541	1.31158e-87
MT-ND1	1.24651e-88	-0.279463	0.996	0.992	4.35778e-84
lnc-NABP1-18	2.29916e-80	-2.49259	0.026	0.142	8.03785e-76
MT-RNR2	9.93588e-79	-0.216114	1	1	3.47358e-74
RPL37A	7.52111e-77	0.275811	0.987	0.972	2.62938e-72
TTTY15	2.42749e-73	-1.42267	0.101	0.241	8.48651e-69
lnc-EIF2AK3-28	1.14038e-69	-1.0271	0.101	0.24	3.98677e-65
INPP5F	1.43737e-68	-0.733888	0.273	0.448	5.02505e-64
NEAT1	1.27635e-67	-0.927672	0.686	0.813	4.46214e-63
DPP6	1.77429e-64	-0.695071	0.206	0.371	6.20292e-60
RPL13A	7.40922e-63	0.216164	0.987	0.966	2.59026e-58
RPL10	1.9992e-62	0.192184	0.994	0.977	6.98919e-58
RPS8	1.10504e-61	0.200121	0.991	0.969	3.86322e-57
VEGFA	1.50778e-61	1.36674	0.257	0.153	5.27119e-57
RPS27	7.42264e-59	0.283003	0.975	0.956	2.59496e-54
PAX6	8.43637e-59	2.25441	0.07	0.019	2.94936e-54
RPS11	1.67297e-58	0.231613	0.98	0.958	5.84869e-54
RPL13	1.12257e-56	0.173102	0.995	0.982	3.9245e-52
RPS6	1.32987e-55	0.232108	0.965	0.943	4.64921e-51
DDX3Y	3.7274e-55	-1.59449	0.071	0.177	1.3031e-50
ATP6V0E2	8.63819e-55	-0.389054	0.628	0.749	3.01991e-50
SLITRK4	1.96927e-54	-0.866644	0.095	0.214	6.88456e-50
CALY	8.5979e-52	-0.474917	0.777	0.831	3.00582e-47
NCAM2	8.7828e-51	-0.811025	0.14	0.265	3.07047e-46
DDIT4	9.62986e-50	1.27516	0.305	0.21	3.3666e-45
MT-ND5	1.31003e-49	0.2551	0.984	0.978	4.57985e-45
CHL1	2.25048e-49	-0.480783	0.382	0.541	7.86768e-45
lnc-RGPD1-7	3.92531e-49	-0.939454	0.09	0.201	1.37229e-44
HMGN2	5.01463e-49	0.307071	0.895	0.885	1.75312e-44
NKAIN4	1.17993e-48	-1.04173	0.099	0.207	4.12504e-44
HMGCS1	1.30407e-48	-0.578431	0.431	0.578	4.55902e-44
IDI1	4.60739e-47	-0.466232	0.566	0.695	1.61074e-42
SQLE	2.12015e-46	-0.445938	0.49	0.631	7.41206e-42
MSMO1	8.10408e-45	-0.45828	0.461	0.61	2.83319e-40
ONECUT3	1.49159e-44	-0.974665	0.114	0.22	5.21459e-40
PEG10	1.78073e-44	0.334444	0.948	0.931	6.22544e-40
MT-ND4	2.33117e-44	0.17953	0.999	0.997	8.14978e-40
NDRG4	3.07994e-44	-0.36734	0.422	0.583	1.07675e-39
NCS1	5.90859e-44	-0.408921	0.54	0.665	2.06564e-39
RPS23	7.0045e-44	0.203144	0.981	0.965	2.44877e-39
FTH1	8.67728e-44	0.170282	0.999	0.986	3.03358e-39
IGFBP2	1.19064e-42	0.62283	0.689	0.642	4.16247e-38
HSP90AA1	1.56087e-42	-0.17862	0.995	0.984	5.4568e-38
DHCR24	2.93474e-42	-0.763044	0.098	0.201	1.02598e-37
GNRH1	5.13002e-42	4.09344	0.046	0.011	1.79346e-37
TTC9B	6.27415e-42	-0.357449	0.623	0.729	2.19344e-37
RPL9	1.31985e-41	0.195977	0.981	0.96	4.61419e-37
PTN	2.74264e-41	1.00816	0.399	0.312	9.58826e-37
SNHG15	3.60183e-41	-0.501828	0.196	0.325	1.2592e-36
PEBP1	7.41375e-41	-0.186988	0.961	0.96	2.59185e-36
MVD	9.55544e-41	-0.438746	0.253	0.388	3.34058e-36
RPS24	1.51181e-40	0.16523	0.979	0.961	5.2853e-36
ITGB1BP1	2.23455e-40	-0.407356	0.307	0.452	7.812e-36
POMC	2.25333e-40	-0.535092	0.489	0.397	7.87765e-36
lnc-ANKRD20A4-7	2.67685e-40	-0.983196	0.065	0.152	9.35827e-36
ATF5	4.03282e-40	0.752499	0.461	0.372	1.40987e-35
SCGN	4.36632e-40	2.96507	0.057	0.018	1.52647e-35
UBC	5.37712e-40	-0.181967	0.983	0.969	1.87984e-35
RPS20	7.41854e-40	0.256837	0.911	0.901	2.59352e-35
PPP1R1A	7.44527e-40	-0.406312	0.336	0.483	2.60287e-35
RPS4X	8.67287e-40	0.181819	0.988	0.967	3.03204e-35
HIST1H4C	9.79602e-40	-0.423149	0.51	0.641	3.42469e-35
NACA3P	2.16883e-39	-2.99856	0.007	0.061	7.58223e-35
SPOCK1	1.24564e-38	-0.460267	0.256	0.385	4.35477e-34
GABRG3	1.37521e-38	-0.768529	0.13	0.235	4.80773e-34
ACAT2	1.81417e-38	-0.370408	0.375	0.511	6.34234e-34
MIR646HG	2.54461e-38	2.30835	0.047	0.013	8.89595e-34
RPS3A	3.75519e-38	0.156422	0.976	0.959	1.31281e-33
CALB2	4.60109e-38	-0.739934	0.156	0.263	1.60854e-33
RPL37	5.20124e-38	0.213078	0.946	0.933	1.81835e-33
PLPP2	6.82232e-38	-0.856535	0.073	0.16	2.38508e-33
HMGCR	8.21986e-38	-0.42364	0.395	0.533	2.87366e-33
UCN	1.22909e-37	-2.03438	0.045	0.119	4.29689e-33
FXYD7	2.60538e-37	-0.39262	0.316	0.459	9.10841e-33
RPL3	5.34374e-37	0.16397	0.989	0.969	1.86817e-32
SNCG	8.6126e-37	-0.629211	0.369	0.486	3.01097e-32
H3F3B	2.37032e-36	0.169493	0.99	0.978	8.28662e-32
RPL10A	4.26654e-36	0.184086	0.967	0.944	1.49158e-31
RAB15	4.3342e-36	-0.697903	0.109	0.206	1.51524e-31
APC2	5.96481e-36	-0.355247	0.264	0.401	2.0853e-31
PHGDH	7.22515e-36	0.784262	0.414	0.34	2.52591e-31
SCD	7.69644e-36	-0.633408	0.143	0.247	2.69068e-31
RPS14	1.17608e-35	0.153403	0.995	0.974	4.11157e-31
lnc-UTY-5	1.70307e-35	-1.23789	0.051	0.125	5.95392e-31
NANS	6.20489e-35	-0.478809	0.231	0.351	2.16923e-30
RPL34	1.26709e-34	0.200787	0.983	0.965	4.42975e-30
CYCS	1.66704e-34	-0.288387	0.682	0.787	5.82799e-30
PGP	3.46338e-34	-0.348068	0.378	0.518	1.2108e-29
MT-ND4L	4.64511e-34	0.374225	0.745	0.752	1.62393e-29
TTYH1	6.19193e-34	-0.782998	0.08	0.163	2.1647e-29
lnc-NADSYN1-1	8.19492e-34	-0.736445	0.086	0.17	2.86494e-29
RPL6	1.08761e-33	0.163577	0.973	0.955	3.80228e-29
BRSK1	1.15261e-33	-0.306752	0.246	0.378	4.02951e-29
MED10	2.22374e-33	-0.327177	0.553	0.684	7.77418e-29
TXNIP	2.65192e-33	0.341953	0.705	0.651	9.27112e-29
YIF1B	2.81263e-33	-0.423688	0.202	0.317	9.83297e-29
CHURC1	3.48907e-33	-0.352277	0.347	0.48	1.21978e-28
EIF1AY	4.40327e-33	-0.637228	0.139	0.236	1.53938e-28
TYRO3	8.11875e-33	-0.609366	0.093	0.18	2.83831e-28
NRIP3	9.13892e-33	-0.490868	0.183	0.292	3.19497e-28
NNAT	9.37435e-33	0.17942	0.87	0.772	3.27727e-28
LARGE1	1.56514e-32	-1.88932	0.011	0.06	5.47173e-28
GTPBP6	1.58548e-32	-0.457106	0.123	0.218	5.54282e-28
ZNF91	1.59486e-32	-0.347788	0.319	0.456	5.57563e-28
HES4	1.78874e-32	-0.337741	0.363	0.5	6.25343e-28
TMEM35A	2.60924e-32	-0.318629	0.472	0.605	9.1219e-28
COMMD9	4.90783e-32	-0.384927	0.17	0.279	1.71578e-27
KHDRBS3	6.61013e-32	-0.331654	0.369	0.502	2.3109e-27
NLRP2	6.66707e-32	-4.73624	0.001	0.04	2.33081e-27
MTHFD2	7.18353e-32	0.621037	0.48	0.415	2.51136e-27
UBE2T	8.14992e-32	-0.270323	0.192	0.309	2.84921e-27
DHCR7	8.46434e-32	-0.530669	0.12	0.212	2.95913e-27
CHST8	8.54757e-32	-0.66798	0.078	0.158	2.98823e-27
MICU3	1.04651e-31	-0.338781	0.248	0.371	3.6586e-27
NR2F2	1.17713e-31	1.35858	0.208	0.138	4.11524e-27
ENO1	1.28991e-31	0.496344	0.764	0.761	4.50953e-27
RAB3A	1.60174e-31	-0.24092	0.598	0.719	5.59969e-27
DACH2	2.30919e-31	-0.529008	0.138	0.235	8.07292e-27
GHRH	3.05706e-31	-2.31402	0.034	0.093	1.06875e-26
LDLR	5.79875e-31	-0.731464	0.097	0.182	2.02724e-26
LGI2	6.02564e-31	-0.731488	0.108	0.195	2.10656e-26
TPI1	7.0261e-31	0.363337	0.81	0.812	2.45632e-26
MTCH1	9.20819e-31	-0.224211	0.683	0.786	3.21918e-26
PRKCZ	1.33937e-30	-0.308009	0.207	0.324	4.68244e-26
EDIL3	1.45165e-30	-0.469394	0.145	0.241	5.07497e-26
FAM118A	1.48167e-30	1.21087	0.197	0.13	5.17992e-26
TMEM255A	1.97958e-30	-0.798908	0.059	0.13	6.92062e-26
CALM1	2.76365e-30	-0.13824	0.988	0.978	9.66174e-26
ZFPL1	3.16411e-30	-0.5105	0.173	0.273	1.10617e-25
PKM	3.87429e-30	0.486204	0.726	0.729	1.35445e-25
GOLT1B	4.94472e-30	-0.511522	0.179	0.283	1.72868e-25
FDFT1	4.97177e-30	-0.304366	0.458	0.58	1.73813e-25
ZNF626	5.4365e-30	-1.17964	0.05	0.116	1.9006e-25
HS6ST1	5.6859e-30	-0.523696	0.097	0.18	1.98779e-25
HERC2P3	6.77502e-30	-2.52361	0.006	0.048	2.36855e-25
HLA-DRB1	7.95982e-30	-1.89133	0.006	0.048	2.78275e-25
RPS12	8.15581e-30	0.171225	0.985	0.967	2.85127e-25
FDPS	9.80093e-30	-0.320622	0.6	0.701	3.4264e-25
ZNF248	1.01024e-29	-0.332259	0.166	0.272	3.53178e-25
INSIG1	1.17016e-29	-0.578579	0.139	0.231	4.09089e-25
FOS	1.28284e-29	-0.582883	0.296	0.415	4.48482e-25
SARAF	1.67399e-29	-0.181193	0.94	0.954	5.85227e-25
RPL21	2.08235e-29	0.18606	0.966	0.95	7.27988e-25
FASN	2.34592e-29	-0.390979	0.201	0.308	8.20133e-25
KIAA0513	2.45437e-29	-0.593095	0.1	0.183	8.58049e-25
FTL	2.47622e-29	0.175673	0.988	0.978	8.65685e-25
CEACAM21	3.09364e-29	-0.573633	0.084	0.162	1.08154e-24
AHI1	3.92584e-29	-0.421294	0.535	0.654	1.37247e-24
KANSL1-AS1	4.12307e-29	1.25192	0.129	0.073	1.44143e-24
IL6ST	5.216e-29	-0.599986	0.095	0.176	1.82351e-24
lnc-ZCCHC13-11	5.24469e-29	-0.52712	0.131	0.223	1.83355e-24
NACA	5.47634e-29	0.135223	0.984	0.966	1.91453e-24
ATP5MC1	5.94748e-29	-0.276295	0.607	0.72	2.07924e-24
ATP1A3	8.84241e-29	-0.260001	0.571	0.684	3.09131e-24
GNPTAB	8.96304e-29	-0.313677	0.277	0.402	3.13348e-24
CLSTN3	8.98226e-29	-0.301001	0.262	0.38	3.1402e-24
MAB21L2	9.15513e-29	-0.561124	0.099	0.18	3.20063e-24
CLCN4	1.00201e-28	-0.296542	0.214	0.327	3.50302e-24
lnc-CERK-1	1.10578e-28	-0.730022	0.086	0.162	3.8658e-24
AL117339.5	1.22249e-28	-1.37557	0.02	0.071	4.27382e-24
ONECUT2	1.55192e-28	-0.283235	0.35	0.476	5.4255e-24
GSTP1	1.94733e-28	0.255024	0.869	0.862	6.80787e-24
PIP4P1	2.05202e-28	-0.294845	0.207	0.317	7.17387e-24
KPNA2	2.10695e-28	-0.285271	0.424	0.556	7.3659e-24
HSPA12A	2.24081e-28	-0.82033	0.087	0.162	7.83386e-24
USP9Y	3.17633e-28	-1.55081	0.043	0.103	1.11044e-23
PKIB	3.98069e-28	-0.552727	0.287	0.392	1.39165e-23
DBI	4.57352e-28	-0.258523	0.468	0.596	1.5989e-23
SNHG7	6.61615e-28	-0.287914	0.473	0.609	2.31301e-23
2025-09-06	6.76148e-28	-0.335855	0.389	0.512	2.36381e-23
HMOX2	7.14047e-28	-0.285773	0.352	0.476	2.49631e-23
SHISA6	8.29884e-28	-1.75788	0.016	0.062	2.90128e-23
CPNE7	8.61757e-28	-0.601044	0.073	0.145	3.0127e-23
NTAN1	8.8988e-28	-0.368618	0.191	0.295	3.11102e-23
SFRP1	9.14439e-28	-0.585866	0.08	0.154	3.19688e-23
MAP1LC3A	9.88079e-28	-0.202802	0.848	0.885	3.45433e-23
RPS15A	9.89301e-28	0.165525	0.964	0.952	3.4586e-23
DUSP8	1.13302e-27	-0.281069	0.314	0.44	3.96102e-23
RPL5	1.15835e-27	0.144768	0.983	0.964	4.04959e-23
P4HA1	1.37837e-27	1.14896	0.188	0.125	4.81879e-23
JUN	1.55497e-27	-0.421395	0.414	0.526	5.43617e-23
LSS	1.57501e-27	-0.492448	0.122	0.208	5.50624e-23
MAP1S	1.60723e-27	-0.345983	0.193	0.298	5.61887e-23
CSNK1G2	2.30093e-27	-0.284059	0.241	0.356	8.04404e-23
ONECUT1	2.36667e-27	-0.798547	0.077	0.148	8.27388e-23
MLF1	2.4822e-27	-0.342615	0.28	0.397	8.67775e-23
AHNAK2	2.55096e-27	-0.464109	0.112	0.195	8.91815e-23
TMED3	3.25615e-27	-0.341976	0.427	0.545	1.13835e-22
HDAC5	3.62646e-27	-0.314478	0.223	0.334	1.26781e-22
TMOD2	3.70905e-27	-0.325066	0.408	0.531	1.29668e-22
ARL4C	4.92479e-27	-0.243781	0.462	0.589	1.72171e-22
HSD17B7	5.24e-27	-0.490693	0.125	0.209	1.8319e-22
PRKAG2	5.5539e-27	-0.411115	0.099	0.179	1.94164e-22
ATP6AP2	5.65399e-27	-0.252083	0.617	0.724	1.97664e-22
CLCN6	6.52923e-27	-0.588731	0.098	0.176	2.28262e-22
VIM	6.98212e-27	0.615374	0.674	0.634	2.44095e-22
lnc-AK6-2	7.51107e-27	-0.675477	0.133	0.219	2.62587e-22
GPAT4	8.41118e-27	-0.462913	0.128	0.214	2.94055e-22
RAB3B	9.76193e-27	-0.279991	0.53	0.64	3.41277e-22
ARL16	1.00688e-26	-0.246472	0.386	0.52	3.52006e-22
SYT13	1.61989e-26	-0.308997	0.34	0.462	5.66314e-22
LDOC1	1.75341e-26	-0.225035	0.319	0.449	6.12994e-22
TUBA4A	2.09859e-26	-0.653127	0.116	0.196	7.33669e-22
YBEY	2.15174e-26	-0.420502	0.17	0.263	7.5225e-22
SDC2	2.24932e-26	0.759095	0.384	0.32	7.86363e-22
BCL6	2.38617e-26	-1.15895	0.07	0.137	8.34206e-22
NTMT1	2.50899e-26	-0.261199	0.348	0.476	8.77143e-22
CYP46A1	2.54503e-26	-0.392383	0.129	0.217	8.89742e-22
RPS28	2.80114e-26	0.186591	0.936	0.933	9.79278e-22
RPS27A	3.16835e-26	0.146849	0.99	0.97	1.10765e-21
H3F3A	3.52315e-26	0.147489	0.975	0.961	1.23169e-21
KAZN	3.59407e-26	-0.200633	0.218	0.326	1.25649e-21
ADAP1	5.24524e-26	-0.390126	0.106	0.186	1.83373e-21
HNRNPA1	5.54436e-26	0.205664	0.898	0.896	1.93831e-21
LINGO1	6.02818e-26	-0.213356	0.309	0.437	2.10745e-21
PPP2R5B	6.36276e-26	-0.296628	0.215	0.323	2.22442e-21
BLVRB	7.24158e-26	-0.329731	0.305	0.419	2.53166e-21
PSAT1	7.93371e-26	0.842105	0.264	0.197	2.77362e-21
THY1	8.53549e-26	-0.303437	0.307	0.424	2.98401e-21
MTND2P28	9.73542e-26	-1.74084	0.046	0.102	3.4035e-21
PTPRE	9.84258e-26	-0.388138	0.115	0.198	3.44097e-21
MIR4435-2HG	9.8653e-26	-0.471823	0.114	0.194	3.44891e-21
SEMA6D	1.03747e-25	-0.433428	0.109	0.189	3.62701e-21
AKAP12	1.11943e-25	-0.420725	0.558	0.648	3.91353e-21
LYPD1	1.20118e-25	-0.44887	0.16	0.248	4.19931e-21
PHF20	1.20691e-25	-0.281862	0.347	0.47	4.21935e-21
MMD	1.28336e-25	-0.262964	0.331	0.456	4.48664e-21
FGF7P6	1.47067e-25	-1.32945	0.031	0.082	5.14145e-21
SNCA	1.76891e-25	-0.328414	0.313	0.423	6.18412e-21
VAT1L	1.88119e-25	-0.374	0.361	0.472	6.57665e-21
SULT4A1	1.90111e-25	-0.320532	0.234	0.341	6.64627e-21
RUNDC3A	1.92217e-25	-0.247832	0.299	0.423	6.71992e-21
SYP	2.17665e-25	-0.251841	0.583	0.684	7.60957e-21
PODXL2	2.19788e-25	-0.246234	0.446	0.567	7.68378e-21
SYN1	2.31804e-25	-0.262362	0.283	0.4	8.10387e-21
DEF8	2.37894e-25	-0.31605	0.292	0.404	8.31677e-21
COPE	2.40706e-25	-0.253773	0.499	0.621	8.41509e-21
GON4L	2.49764e-25	-0.355903	0.202	0.302	8.73174e-21
FAHD1	2.6181e-25	-0.316986	0.208	0.31	9.15289e-21
RAB6B	2.67679e-25	-0.230783	0.462	0.593	9.35805e-21
EPB41L1	2.76211e-25	-0.312979	0.361	0.479	9.65634e-21
SOX2	3.07399e-25	0.606376	0.307	0.23	1.07467e-20
EIF1AX	3.17469e-25	0.398549	0.72	0.73	1.10987e-20
LPCAT1	3.29664e-25	-0.368013	0.149	0.239	1.15251e-20
lnc-MRPS14-1	3.30027e-25	-0.683467	0.071	0.137	1.15377e-20
lnc-CRLF3-7	3.34259e-25	-7.8784	0	0.029	1.16857e-20
STMN1	3.42974e-25	0.156467	0.994	0.978	1.19904e-20
AUP1	3.47049e-25	-0.287918	0.271	0.384	1.21328e-20
SRCIN1	4.18899e-25	-0.296946	0.291	0.41	1.46447e-20
SMYD3	5.25961e-25	-0.299616	0.201	0.302	1.83876e-20
DUSP4	6.16045e-25	-0.269294	0.48	0.602	2.15369e-20
TMOD1	6.2935e-25	-1.30556	0.045	0.1	2.20021e-20
MVK	6.35845e-25	-0.401119	0.092	0.166	2.22291e-20
LRWD1	6.43533e-25	-0.346919	0.155	0.245	2.24979e-20
RPL39	7.69321e-25	0.181056	0.906	0.899	2.68955e-20
TTL	7.83118e-25	-0.31068	0.238	0.341	2.73778e-20
EIF2AK4	9.73774e-25	-0.2728	0.271	0.385	3.40431e-20
PMEL	1.22947e-24	-3.31599	0.008	0.043	4.29822e-20
LPIN1	1.5176e-24	-0.434446	0.213	0.313	5.30553e-20
LINC01060	1.52923e-24	-1.64537	0.019	0.063	5.34619e-20
AP001972.5	1.53858e-24	-0.588508	0.065	0.13	5.37886e-20
HGS	1.6109e-24	-0.392921	0.173	0.264	5.6317e-20
TMEM151A	1.65065e-24	-0.329864	0.137	0.222	5.77069e-20
PCYT2	1.67068e-24	-0.493113	0.08	0.148	5.84068e-20
PLEKHB2	1.6897e-24	-0.255573	0.437	0.561	5.9072e-20
ERICH1	1.99279e-24	-0.361847	0.2	0.299	6.96679e-20
TBRG1	2.20561e-24	-0.263429	0.279	0.39	7.71082e-20
MCAM	2.52989e-24	-0.579936	0.132	0.211	8.84451e-20
GDE1	2.61042e-24	-0.291787	0.274	0.384	9.12604e-20
KRAS	2.75682e-24	-0.242984	0.559	0.676	9.63784e-20
TRAPPC1	3.70444e-24	-0.22821	0.644	0.743	1.29507e-19
FABP6	4.26166e-24	-0.597449	0.126	0.203	1.48988e-19
LIFR	4.29386e-24	-0.657025	0.087	0.156	1.50113e-19
C9orf72	4.38042e-24	-0.286898	0.193	0.291	1.53139e-19
BAIAP3	4.79388e-24	-0.419749	0.206	0.303	1.67594e-19
ARF1	4.88572e-24	-0.238672	0.728	0.815	1.70805e-19
SPTBN4	5.04181e-24	-0.489073	0.096	0.17	1.76262e-19
PPP1R7	5.51262e-24	-0.247639	0.326	0.448	1.92721e-19
FAM122B	6.00444e-24	-0.565492	0.135	0.215	2.09915e-19
TBC1D7	6.54598e-24	-0.351644	0.173	0.265	2.28848e-19
INAFM1	6.90232e-24	-0.283493	0.435	0.546	2.41305e-19
GRIA4	7.36236e-24	-0.384638	0.164	0.251	2.57388e-19
ACOT7	7.46715e-24	-0.221745	0.511	0.631	2.61052e-19
F12	7.67341e-24	-0.286572	0.168	0.259	2.68263e-19
PPP2R3B	7.81091e-24	-0.306294	0.142	0.228	2.73069e-19
RBFOX1	7.92626e-24	-0.405234	0.148	0.232	2.77102e-19
MGAT4C	7.92838e-24	-0.549613	0.114	0.189	2.77176e-19
PDE4DIP	7.97759e-24	-0.393942	0.298	0.403	2.78896e-19
GPC1	8.86303e-24	-0.320508	0.192	0.289	3.09852e-19
EPS8L1	8.96871e-24	-0.325941	0.139	0.223	3.13546e-19
FGF12	9.50583e-24	-0.39502	0.167	0.255	3.32324e-19
DPF1	9.89083e-24	-0.248863	0.291	0.405	3.45784e-19
ZBED1	1.00797e-23	-0.365084	0.1	0.174	3.52387e-19
SNRNP70	1.07325e-23	-0.266528	0.478	0.611	3.75209e-19
TMEM132B	1.1105e-23	-0.404126	0.151	0.236	3.88229e-19
OPTN	1.16107e-23	-0.232488	0.459	0.586	4.05909e-19
UQCRH	1.19189e-23	-0.151177	0.896	0.924	4.16685e-19
CSPG5	1.24561e-23	-0.220279	0.193	0.291	4.35464e-19
TMPO	1.35108e-23	-0.211724	0.222	0.327	4.72338e-19
STXBP5-AS1	1.47951e-23	-0.422149	0.188	0.28	5.17236e-19
lnc-PCDH7-6	1.60833e-23	-1.75923	0.011	0.049	5.62271e-19
ASIC2	1.69014e-23	-0.373588	0.069	0.134	5.90873e-19
MSANTD1	1.71344e-23	-0.667812	0.078	0.144	5.99019e-19
RASGEF1B	1.74991e-23	-0.400039	0.149	0.234	6.1177e-19
SLC17A6	1.77982e-23	-0.232964	0.213	0.314	6.22225e-19
GOLGA3	1.78953e-23	-0.346719	0.223	0.325	6.25621e-19
ZP3	1.80708e-23	-2.47135	0.006	0.04	6.31754e-19
ANKRD46	1.83243e-23	-0.205916	0.375	0.504	6.40618e-19
JPT1	1.85335e-23	-0.139099	0.938	0.946	6.47932e-19
MLEC	2.57315e-23	-0.261445	0.423	0.548	8.99572e-19
ARHGAP36	2.64336e-23	-1.16437	0.032	0.08	9.24118e-19
TMEM97	2.74829e-23	-0.471331	0.114	0.188	9.60802e-19
DTNBP1	2.78058e-23	-0.247622	0.246	0.353	9.72089e-19
IRX5	2.81696e-23	-0.702273	0.05	0.106	9.84808e-19
SRPRB	2.90879e-23	-0.314338	0.194	0.288	1.01691e-18
PAX8	2.91578e-23	2.3372	0.03	0.009	1.01936e-18
RPL38	3.00576e-23	0.176827	0.932	0.926	1.05081e-18
CHRNA4	3.16031e-23	-0.555802	0.088	0.157	1.10484e-18
SYN3	3.26035e-23	-1.06484	0.024	0.069	1.13982e-18
FEZ2	3.41833e-23	-0.293063	0.352	0.467	1.19505e-18
ARFIP2	3.70631e-23	-0.232177	0.197	0.294	1.29573e-18
ACTB	3.90977e-23	0.191088	0.992	0.979	1.36686e-18
GUSBP3	4.20835e-23	-0.546777	0.142	0.222	1.47124e-18
TOLLIP	4.24303e-23	-0.247446	0.218	0.317	1.48336e-18
DACT3	4.2687e-23	-0.222577	0.276	0.388	1.49234e-18
PUM3	4.27365e-23	-0.282548	0.164	0.255	1.49407e-18
RTCB	4.28877e-23	-0.235599	0.349	0.47	1.49935e-18
SCAMP5	4.38255e-23	-0.216021	0.246	0.353	1.53214e-18
SYT17	4.56624e-23	-0.423668	0.25	0.345	1.59636e-18
COX7B	4.68907e-23	-0.206216	0.719	0.813	1.6393e-18
ACTG1	4.70572e-23	0.161169	0.956	0.93	1.64512e-18
KDM5D	4.7562e-23	-1.75415	0.019	0.059	1.66277e-18
GABRE	5.27859e-23	-1.21102	0.022	0.066	1.8454e-18
PWP1	6.45898e-23	-0.197757	0.25	0.36	2.25806e-18
lnc-ADA-3	6.52437e-23	-0.681353	0.064	0.124	2.28092e-18
ATP5MC3	6.96558e-23	-0.168275	0.861	0.9	2.43517e-18
AKAP17A	7.12657e-23	-0.537846	0.125	0.2	2.49145e-18
NR2F2-AS1	7.18508e-23	1.69391	0.068	0.032	2.5119e-18
ZCCHC17	7.86253e-23	-0.222991	0.533	0.656	2.74874e-18
CRMP1	8.3738e-23	-0.152554	0.872	0.911	2.92748e-18
RPL27A	8.88099e-23	0.189209	0.913	0.916	3.10479e-18
GCA	9.04826e-23	-0.493167	0.098	0.168	3.16327e-18
MT-ND6	1.0022e-22	0.797712	0.361	0.309	3.50371e-18
SMG6	1.00629e-22	-0.297798	0.195	0.289	3.518e-18
CASKIN1	1.00784e-22	-0.53483	0.104	0.176	3.5234e-18
DRAXIN	1.07419e-22	-0.418222	0.117	0.192	3.75538e-18
ACAP3	1.12284e-22	-0.281207	0.197	0.294	3.92545e-18
UNC13A	1.14957e-22	-0.639175	0.079	0.143	4.01888e-18
UVSSA	1.20359e-22	-0.80393	0.117	0.188	4.20775e-18
MAST1	1.22449e-22	-0.284961	0.215	0.315	4.28083e-18
RPS9	1.23669e-22	0.140884	0.97	0.95	4.32346e-18
FZR1	1.26218e-22	-0.351839	0.132	0.212	4.41257e-18
SEMA4D	1.43942e-22	-0.412912	0.115	0.189	5.03222e-18
RPL36	1.4501e-22	0.150801	0.961	0.953	5.06956e-18
ZNF622	1.45409e-22	-0.262547	0.299	0.414	5.0835e-18
SDAD1	1.54849e-22	-0.312583	0.179	0.269	5.41352e-18
MRPS25	1.57323e-22	-0.267332	0.239	0.342	5.5e-18
TUSC2	1.63273e-22	-0.239927	0.298	0.41	5.70804e-18
STX1A	1.75766e-22	-0.227951	0.204	0.302	6.14476e-18
NMB	1.86271e-22	-0.595583	0.177	0.262	6.51204e-18
RRP1B	2.03343e-22	-0.307094	0.205	0.299	7.10886e-18
PLK3	2.43607e-22	-0.450085	0.126	0.203	8.51651e-18
CYSTM1	2.46658e-22	-0.256766	0.453	0.564	8.62315e-18
FOSB	2.49636e-22	-1.67047	0.02	0.06	8.72726e-18
SBNO2	2.52139e-22	-1.16189	0.026	0.071	8.81479e-18
TUFM	2.59258e-22	-0.224978	0.558	0.679	9.06365e-18
BEX3	2.67874e-22	-0.166845	0.902	0.917	9.36487e-18
CBWD2	3.09489e-22	-0.661871	0.067	0.127	1.08197e-17
MARCKS	3.17445e-22	0.176372	0.981	0.962	1.10979e-17
ETNK2	3.3018e-22	-0.24018	0.201	0.296	1.15431e-17
GAS6	3.75718e-22	-0.235489	0.153	0.238	1.31351e-17
LRRFIP2	4.11492e-22	-0.222459	0.241	0.344	1.43857e-17
PDXK	4.20572e-22	-0.250443	0.316	0.427	1.47032e-17
MDK	4.48683e-22	0.357603	0.75	0.71	1.56859e-17
ACVR1B	4.88354e-22	-0.297331	0.163	0.249	1.70729e-17
DMTN	4.9277e-22	-0.221495	0.189	0.282	1.72273e-17
CNTFR	5.44897e-22	-0.288723	0.276	0.379	1.90496e-17
FBRSL1	6.51859e-22	-0.257264	0.217	0.314	2.2789e-17
FGF13	7.26694e-22	-0.458622	0.296	0.392	2.54052e-17
PCSK1N	7.31631e-22	-0.24861	0.173	0.262	2.55778e-17
GALNT11	7.90532e-22	-0.247021	0.303	0.414	2.7637e-17
ARMCX3	8.54632e-22	-0.233216	0.585	0.702	2.98779e-17
FABP3	8.82704e-22	-0.86955	0.052	0.105	3.08593e-17
SRRM3	8.90692e-22	-0.30917	0.239	0.339	3.11386e-17
ADGRL1	9.878e-22	-0.267385	0.299	0.408	3.45335e-17
KIFC2	1.01437e-21	-0.329265	0.16	0.245	3.54623e-17
RPL15	1.04551e-21	0.118872	0.993	0.974	3.6551e-17
CBARP	1.08878e-21	-0.302719	0.185	0.274	3.80637e-17
RTF1	1.1801e-21	-0.207364	0.649	0.772	4.12564e-17
TAF9	1.24047e-21	-0.229097	0.384	0.505	4.33667e-17
DLGAP2	1.39694e-21	-0.828936	0.044	0.095	4.8837e-17
FAM219A	1.51127e-21	-0.284961	0.232	0.33	5.28339e-17
PDZD7	1.58301e-21	-0.417501	0.1	0.168	5.53422e-17
TAF13	1.61058e-21	-0.415704	0.126	0.201	5.63059e-17
RFLNB	1.68983e-21	-0.557282	0.076	0.137	5.90763e-17
HSD17B12	1.70863e-21	-0.248273	0.478	0.594	5.97338e-17
ERG28	1.74036e-21	-0.205616	0.33	0.447	6.08432e-17
NUDT15	2.14797e-21	-0.325843	0.118	0.192	7.50932e-17
PNPLA8	2.19408e-21	-0.237562	0.404	0.524	7.6705e-17
TNNT1	2.20324e-21	-0.569486	0.09	0.155	7.70254e-17
CALCA	2.34564e-21	-1.17891	0.161	0.24	8.20035e-17
GRAMD1A	2.3823e-21	-0.191348	0.322	0.436	8.32852e-17
NAPG	2.44358e-21	-0.2446	0.326	0.44	8.54276e-17
GLRX3	2.44679e-21	-0.228328	0.398	0.52	8.55399e-17
ARF4	2.46114e-21	-0.354217	0.603	0.713	8.60415e-17
TMEM59L	2.53768e-21	-0.268474	0.72	0.787	8.87174e-17
CDKN2D	2.57572e-21	-0.19676	0.759	0.824	9.00473e-17
APOC1	2.61656e-21	-1.00968	0.034	0.08	9.1475e-17
DCAF13	2.61858e-21	-0.281526	0.229	0.324	9.15457e-17
NQO2	2.83602e-21	-0.339338	0.167	0.251	9.91473e-17
PEPD	2.85289e-21	-0.297938	0.18	0.267	9.97369e-17
RPL28	2.86287e-21	0.119128	0.989	0.965	1.00086e-16
lnc-APOC3-2	3.02921e-21	-0.791958	0.051	0.103	1.05901e-16
MBOAT7	3.03015e-21	-0.22466	0.232	0.333	1.05934e-16
ENTPD6	3.20597e-21	-0.343692	0.149	0.23	1.12081e-16
PUSL1	3.21333e-21	-0.527768	0.096	0.163	1.12338e-16
MRAS	3.32476e-21	-0.176812	0.216	0.318	1.16234e-16
C19orf25	3.33375e-21	-0.219291	0.259	0.364	1.16548e-16
HDAC6	3.86549e-21	-0.297741	0.191	0.281	1.35138e-16
NDUFA4L2	3.95955e-21	2.15346	0.077	0.04	1.38426e-16
DIO3	4.08284e-21	-1.02067	0.054	0.106	1.42736e-16
FBXW2	4.13087e-21	-0.32546	0.178	0.264	1.44415e-16
RPL23A	5.02509e-21	0.163625	0.906	0.912	1.75677e-16
UBE2O	5.06955e-21	-0.336873	0.149	0.229	1.77231e-16
THAP9-AS1	5.20079e-21	-0.390415	0.206	0.297	1.8182e-16
GOLGA2	5.21487e-21	-0.253965	0.346	0.458	1.82312e-16
TRIB2	5.35518e-21	-0.213516	0.261	0.366	1.87217e-16
EBP	5.36708e-21	-0.191024	0.258	0.362	1.87633e-16
CAMK2B	5.37237e-21	-0.219059	0.396	0.512	1.87818e-16
RPL12	5.50736e-21	0.139123	0.959	0.943	1.92537e-16
LYPLA2	6.07986e-21	-0.205249	0.2	0.294	2.12552e-16
PTH2	6.6662e-21	-0.898124	0.015	0.052	2.3305e-16
RAB40C	7.01994e-21	-0.395708	0.073	0.134	2.45417e-16
TLN2	7.3001e-21	-0.360363	0.091	0.157	2.55212e-16
RBP4	7.61364e-21	-0.527122	0.131	0.203	2.66173e-16
NRBF2	8.02686e-21	-0.301312	0.184	0.27	2.80619e-16
CLN8	8.20289e-21	-0.314647	0.131	0.207	2.86773e-16
STMN3	8.41547e-21	-0.212448	0.525	0.643	2.94205e-16
CDKL2	8.49675e-21	-0.285249	0.161	0.243	2.97046e-16
BUB3	8.84895e-21	-0.208157	0.335	0.448	3.09359e-16
RNF168	1.01029e-20	-0.50969	0.076	0.137	3.53198e-16
MGLL	1.03791e-20	-0.760187	0.052	0.104	3.62854e-16
ZCCHC7	1.06763e-20	-0.345905	0.188	0.273	3.73242e-16
ELOVL5	1.0711e-20	-0.356664	0.177	0.261	3.74457e-16
DNAJC21	1.17572e-20	-0.211525	0.341	0.461	4.1103e-16
PPP2R2A	1.29483e-20	-0.222053	0.32	0.429	4.52674e-16
NEDD4L	1.35214e-20	-0.185939	0.315	0.43	4.72708e-16
RTL1	1.37538e-20	-0.56759	0.078	0.137	4.80833e-16
KIF3C	1.38114e-20	-0.226852	0.351	0.464	4.82847e-16
ZNF493	1.41809e-20	-0.450327	0.15	0.227	4.95763e-16
RPS13	1.43201e-20	0.13576	0.973	0.953	5.00632e-16
lnc-PTS-1	1.60224e-20	-0.282575	0.202	0.293	5.60143e-16
FIP1L1	1.70746e-20	-0.21025	0.301	0.41	5.96929e-16
lnc-HIST2H2BF-5	1.77546e-20	-0.839974	0.027	0.069	6.20701e-16
PITPNC1	1.92706e-20	-0.35876	0.107	0.176	6.73699e-16
DLGAP4	1.93096e-20	-0.181884	0.465	0.594	6.75062e-16
MLXIP	1.98059e-20	-0.423832	0.14	0.217	6.92416e-16
SLC6A17	1.99617e-20	-0.464294	0.105	0.173	6.9786e-16
GAL	1.99703e-20	-1.08653	0.031	0.074	6.98162e-16
lnc-PCNA-1	2.00346e-20	-0.570766	0.087	0.15	7.00411e-16
TAC1	2.15947e-20	-0.672695	0.398	0.498	7.54951e-16
SRRM4	2.17718e-20	-0.17696	0.404	0.529	7.61141e-16
FAM215B	2.36195e-20	0.990954	0.195	0.14	8.25739e-16
BPGM	2.3723e-20	-0.233098	0.236	0.333	8.29355e-16
STX12	2.41121e-20	-0.190545	0.387	0.506	8.4296e-16
DNAJC2	2.4826e-20	-0.245441	0.192	0.279	8.67917e-16
KCNQ1OT1	2.6974e-20	-0.445541	0.312	0.41	9.43012e-16
GNAO1	2.70107e-20	-0.20203	0.623	0.724	9.44295e-16
VDAC2	2.72582e-20	-0.167969	0.78	0.849	9.52946e-16
EBF1	2.78184e-20	-0.643075	0.058	0.112	9.7253e-16
TMEM259	2.96172e-20	-0.245136	0.346	0.464	1.03542e-15
lnc-ZSCAN1-3	2.97391e-20	-0.461142	0.119	0.19	1.03968e-15
ELMOD1	3.02516e-20	-0.41644	0.091	0.155	1.0576e-15
RAMP1	3.15729e-20	-0.96754	0.067	0.121	1.10379e-15
MPPED2	3.17275e-20	-0.357691	0.198	0.281	1.10919e-15
MICAL3	3.21769e-20	-0.35996	0.145	0.223	1.12491e-15
GPRIN1	3.27133e-20	-0.173327	0.162	0.247	1.14366e-15
SCFD2	3.27185e-20	-0.975674	0.034	0.079	1.14384e-15
RPL22	3.33757e-20	0.225557	0.796	0.811	1.16681e-15
DSCAM	3.48015e-20	-0.670511	0.042	0.09	1.21666e-15
DDX39A	3.48917e-20	-0.294695	0.162	0.243	1.21981e-15
lnc-ZCCHC7-2	3.60783e-20	-0.241608	0.28	0.382	1.2613e-15
CCNI	3.85781e-20	-0.131396	0.989	0.967	1.34869e-15
TCF25	3.86384e-20	-0.197956	0.696	0.805	1.3508e-15
ZFYVE27	3.89437e-20	-0.385756	0.128	0.201	1.36147e-15
INTS10	3.91492e-20	-0.327487	0.142	0.218	1.36866e-15
MIR124-2HG	3.91671e-20	-0.284338	0.273	0.378	1.36928e-15
NSDHL	3.92262e-20	-0.291499	0.093	0.158	1.37135e-15
ZNF322	4.15403e-20	-0.21077	0.301	0.409	1.45225e-15
C1orf216	4.20002e-20	-0.245383	0.224	0.317	1.46833e-15
CIB1	4.37755e-20	-0.319128	0.211	0.298	1.53039e-15
BEGAIN	4.47329e-20	-0.421324	0.091	0.155	1.56386e-15
PSMA5	4.49972e-20	-0.204763	0.425	0.547	1.5731e-15
PRKAG2-AS1	4.86014e-20	-0.575865	0.07	0.128	1.6991e-15
CDH10	4.94175e-20	-0.630133	0.059	0.114	1.72764e-15
MAPK8IP1	4.94518e-20	-0.205275	0.383	0.496	1.72884e-15
MMAB	5.06402e-20	-0.257005	0.195	0.282	1.77038e-15
CLIP2	5.37115e-20	-0.187183	0.172	0.259	1.87775e-15
GDF15	5.98385e-20	1.77124	0.125	0.079	2.09195e-15
lnc-IDI1-2	6.56533e-20	-0.226863	0.226	0.319	2.29524e-15
MAPK8	6.94112e-20	-0.157752	0.304	0.417	2.42661e-15
PCDH17	7.04743e-20	-0.2454	0.356	0.459	2.46378e-15
EBF3	7.23281e-20	-0.935582	0.04	0.087	2.52859e-15
CLTB	7.3996e-20	-0.195301	0.639	0.733	2.5869e-15
CAMK2G	7.66241e-20	-0.243563	0.248	0.347	2.67878e-15
NMNAT2	7.74382e-20	-0.169669	0.252	0.355	2.70724e-15
HK2	7.83177e-20	2.30463	0.031	0.01	2.73799e-15
PNMA8B	7.86663e-20	-0.200613	0.169	0.254	2.75017e-15
CYB5A	7.9064e-20	-0.332003	0.18	0.262	2.76408e-15
MAFG	7.92847e-20	-0.202558	0.305	0.412	2.77179e-15
TMEM9	7.95554e-20	-0.216272	0.434	0.553	2.78126e-15
STX1B	8.06951e-20	-0.168384	0.172	0.259	2.8211e-15
RETREG2	8.07605e-20	-0.165054	0.388	0.506	2.82339e-15
GTF3A	8.27137e-20	-0.243899	0.456	0.563	2.89167e-15
PITPNB	8.81222e-20	-0.176068	0.308	0.417	3.08075e-15
POMZP3	9.01665e-20	-0.743104	0.028	0.07	3.15222e-15
CAMKV	9.22079e-20	-0.3588	0.135	0.208	3.22359e-15
DSEL	9.39544e-20	-0.381126	0.138	0.211	3.28465e-15
LINC01003	9.54263e-20	-0.259798	0.206	0.296	3.3361e-15
DOK5	9.56976e-20	-0.453873	0.179	0.258	3.34559e-15
APOE	9.88154e-20	-0.575076	0.074	0.131	3.45459e-15
CHL1-AS2	9.94245e-20	-0.698391	0.05	0.1	3.47588e-15
KCNC2	1.05066e-19	-0.466308	0.075	0.134	3.67309e-15
RTCA	1.072e-19	-0.172466	0.272	0.374	3.74772e-15
EEF1A1	1.14547e-19	0.269714	0.746	0.769	4.00457e-15
GOSR2	1.1706e-19	-0.336152	0.22	0.306	4.09241e-15
NRDC	1.17571e-19	-0.215135	0.38	0.494	4.11027e-15
SUCLG1	1.19943e-19	-0.176054	0.419	0.54	4.19322e-15
FAM222A	1.20301e-19	-0.379221	0.089	0.152	4.20572e-15
IRX3	1.2696e-19	-0.636748	0.067	0.122	4.43852e-15
NDUFAF4	1.30371e-19	-0.181592	0.251	0.351	4.55777e-15
YKT6	1.30931e-19	-0.312138	0.132	0.205	4.57735e-15
GNAZ	1.32335e-19	-0.236285	0.227	0.32	4.62643e-15
MED8	1.32593e-19	-0.233521	0.232	0.326	4.63546e-15
PSMD3	1.38621e-19	-0.19424	0.34	0.455	4.8462e-15
MGMT	1.38802e-19	-0.221911	0.255	0.35	4.85251e-15
BOD1L1	1.41726e-19	-0.219425	0.657	0.77	4.95474e-15
DCTN5	1.43445e-19	-0.229688	0.238	0.335	5.01484e-15
VDAC3	1.49414e-19	-0.187504	0.633	0.738	5.22351e-15
RPS2	1.56133e-19	0.111182	0.994	0.976	5.45839e-15
LRRC59	1.62771e-19	-0.222469	0.208	0.297	5.69048e-15
BCL9L	1.66463e-19	-0.356364	0.077	0.137	5.81953e-15
MZF1	1.68246e-19	-0.298179	0.134	0.207	5.88187e-15
SS18L2	1.6916e-19	-0.183563	0.245	0.344	5.91385e-15
MTRNR2L8	1.73312e-19	-4.11488	0.001	0.025	6.05899e-15
RPLP1	1.74323e-19	0.112134	0.987	0.969	6.09434e-15
CADM4	1.84536e-19	-0.202512	0.215	0.307	6.45139e-15
GALNT9	2.03328e-19	-0.278212	0.123	0.195	7.10833e-15
DUXAP10	2.0356e-19	-2.55864	0.003	0.028	7.11645e-15
DDX18	2.10013e-19	-0.205115	0.431	0.555	7.34207e-15
RPS18	2.17817e-19	0.0959322	0.995	0.976	7.61488e-15
NGEF	2.19759e-19	-0.773849	0.035	0.079	7.68278e-15
TM2D3	2.28021e-19	-0.174811	0.4	0.518	7.9716e-15
PDPK1	2.33868e-19	-0.163899	0.293	0.399	8.17603e-15
MRPS11	2.39826e-19	-0.206896	0.291	0.393	8.3843e-15
PRKCB	2.44841e-19	-0.214619	0.206	0.299	8.55964e-15
STAT3	2.68742e-19	-0.21285	0.386	0.502	9.39521e-15
lnc-ANKRD36B-3	2.72822e-19	-0.318826	0.292	0.39	9.53787e-15
NECAP1	2.77026e-19	-0.16592	0.33	0.44	9.68483e-15
WSCD1	2.88162e-19	-0.433367	0.121	0.19	1.00742e-14
PITPNM1	3.13227e-19	-0.20064	0.141	0.217	1.09504e-14
NECTIN1	3.17934e-19	-0.386664	0.125	0.195	1.1115e-14
DPH7	3.21238e-19	-0.366639	0.132	0.203	1.12305e-14
FGF9	3.27904e-19	-0.218994	0.138	0.214	1.14635e-14
NACAD	3.31483e-19	-0.178174	0.257	0.356	1.15886e-14
ING2	3.44806e-19	-0.212998	0.217	0.31	1.20544e-14
TMSB4X	3.46407e-19	0.132866	0.997	0.986	1.21104e-14
FNDC10	3.47638e-19	-0.200015	0.163	0.243	1.21534e-14
LENG8	3.52533e-19	-0.311982	0.21	0.296	1.23246e-14
PLEKHA1	3.58627e-19	-0.215122	0.368	0.489	1.25376e-14
B3GAT2	3.63629e-19	-0.385486	0.087	0.148	1.27125e-14
ETFB	3.64874e-19	-0.23662	0.555	0.662	1.2756e-14
LLGL1	3.74747e-19	1.57414	0.057	0.027	1.31012e-14
COX7A2L	3.75223e-19	-0.176563	0.752	0.838	1.31178e-14
ATP6V0B	3.7556e-19	-0.156567	0.899	0.913	1.31296e-14
OLFM2	3.95487e-19	-0.175757	0.532	0.654	1.38262e-14
CRABP1	4.06973e-19	-0.794139	0.325	0.413	1.42278e-14
UFD1	4.16958e-19	-0.217555	0.289	0.391	1.45769e-14
HSD11B1L	4.22745e-19	-0.214483	0.357	0.467	1.47792e-14
AKR1B1	4.26231e-19	-0.167139	0.356	0.474	1.4901e-14
FAM131C	4.38015e-19	-0.341204	0.123	0.194	1.5313e-14
DNAJC15	4.40384e-19	-0.181837	0.281	0.381	1.53958e-14
SPATA33	4.41089e-19	-0.207189	0.166	0.248	1.54205e-14
GMDS	4.76211e-19	-0.452085	0.059	0.112	1.66484e-14
TNFSF9	4.85779e-19	-0.949736	0.021	0.058	1.69828e-14
EIF3D	4.92809e-19	-0.205024	0.326	0.432	1.72286e-14
ZIC2	4.97644e-19	0.925761	0.165	0.113	1.73977e-14
NPRL2	5.02706e-19	-0.358437	0.169	0.248	1.75746e-14
RTN1	5.04158e-19	-0.138525	0.906	0.925	1.76253e-14
USB1	5.0683e-19	-0.214165	0.209	0.298	1.77188e-14
MAPK8IP3	5.22217e-19	-0.292088	0.135	0.208	1.82567e-14
MAP1A	5.35895e-19	-0.238647	0.454	0.554	1.87349e-14
RSRC1	5.37628e-19	-0.214897	0.233	0.327	1.87955e-14
2025-09-04	5.54573e-19	-0.232042	0.159	0.238	1.93879e-14
OXCT1	5.57624e-19	-0.221833	0.263	0.358	1.94945e-14
RFK	5.72759e-19	-0.184147	0.496	0.607	2.00237e-14
PID1	6.23277e-19	-0.3547	0.11	0.177	2.17898e-14
TSPAN2	6.36293e-19	-0.249211	0.135	0.209	2.22448e-14
SLITRK2	6.55214e-19	-0.822795	0.02	0.056	2.29063e-14
C1orf52	6.74926e-19	-0.21552	0.335	0.444	2.35954e-14
NRG3	7.42058e-19	-0.342463	0.077	0.136	2.59424e-14
WDR37	7.48298e-19	-0.487188	0.097	0.159	2.61605e-14
SLC25A37	7.52336e-19	-0.419547	0.158	0.233	2.63017e-14
RPL11	7.64383e-19	0.097639	0.993	0.977	2.67228e-14
CHD5	7.79688e-19	-0.210673	0.329	0.436	2.72579e-14
TMEM203	7.93129e-19	-0.202389	0.203	0.291	2.77278e-14
CHPF	8.23485e-19	-0.234492	0.3	0.402	2.8789e-14
OAT	8.41253e-19	-0.196382	0.355	0.466	2.94102e-14
MYT1L	8.41849e-19	-0.0413549	0.273	0.382	2.9431e-14
NOC4L	8.436e-19	-0.292791	0.109	0.176	2.94923e-14
POLR3H	8.90532e-19	-0.246606	0.156	0.233	3.1133e-14
WDR25	9.33831e-19	-0.243988	0.135	0.208	3.26467e-14
HMGXB4	9.39781e-19	-0.198546	0.276	0.377	3.28547e-14
SGTA	9.42719e-19	-0.207256	0.274	0.374	3.29575e-14
VPS26B	9.60139e-19	-0.160717	0.255	0.354	3.35664e-14
LNPK	9.76659e-19	-0.123714	0.275	0.379	3.4144e-14
lnc-ZIC1-5	9.84983e-19	2.66086	0.019	0.004	3.4435e-14
lnc-GPR50-1	1.03119e-18	-1.66486	0.01	0.04	3.60505e-14
SARS	1.06588e-18	0.362844	0.66	0.662	3.72631e-14
GOPC	1.07518e-18	-0.17703	0.41	0.532	3.75881e-14
COX6C	1.13148e-18	-0.136275	0.868	0.915	3.95564e-14
C16orf91	1.16256e-18	-0.27516	0.142	0.215	4.06431e-14
NREP	1.16838e-18	0.221584	0.814	0.804	4.08465e-14
FOXRED1	1.21465e-18	-0.483142	0.089	0.148	4.24641e-14
MACROD2	1.22094e-18	-0.250556	0.117	0.186	4.26842e-14
SYT7	1.22305e-18	-0.22497	0.184	0.267	4.27577e-14
ATP6V1C1	1.2323e-18	-0.183997	0.192	0.277	4.30814e-14
BSN	1.29848e-18	-0.446521	0.083	0.141	4.53948e-14
TMEM9B	1.33713e-18	-0.191694	0.341	0.453	4.67461e-14
WDYHV1	1.34036e-18	-0.280786	0.165	0.242	4.68589e-14
RAE1	1.42378e-18	-0.193635	0.2	0.287	4.97755e-14
GNAS	1.43386e-18	-0.260295	0.996	0.987	5.01276e-14
FAM234B	1.51366e-18	-0.380774	0.093	0.154	5.29174e-14
PSMD1	1.53943e-18	-0.170852	0.418	0.536	5.38185e-14
ADCY1	1.54808e-18	-0.28185	0.117	0.185	5.4121e-14
RPL18A	1.56712e-18	0.113515	0.978	0.96	5.47865e-14
PDCD7	1.68476e-18	-0.191263	0.412	0.533	5.88993e-14
GFM1	1.76477e-18	-0.24523	0.133	0.206	6.16963e-14
UBE2G2	1.79537e-18	-0.290191	0.277	0.374	6.27661e-14
HTR2A	1.80843e-18	-0.436955	0.056	0.106	6.32226e-14
HSPA8	1.84549e-18	-0.143564	0.918	0.933	6.45184e-14
NTPCR	1.86279e-18	-0.225435	0.222	0.312	6.51231e-14
KATNB1	1.90451e-18	-0.2169	0.13	0.201	6.65818e-14
ZBTB43	1.9278e-18	-0.303189	0.192	0.272	6.73958e-14
COX5A	1.95133e-18	-0.152576	0.791	0.851	6.82186e-14
CACNA1A	1.95313e-18	-0.253934	0.266	0.363	6.82813e-14
TPPP	1.9608e-18	-0.445616	0.085	0.144	6.85497e-14
NPTXR	2.03298e-18	-0.301158	0.193	0.277	7.10728e-14
TAF1D	2.03353e-18	-0.245767	0.35	0.457	7.10921e-14
TRMT10C	2.0492e-18	-0.163302	0.295	0.4	7.16401e-14
MADD	2.07911e-18	-0.167142	0.195	0.283	7.26858e-14
C12orf49	2.26902e-18	-0.216882	0.194	0.28	7.93249e-14
ATG4B	2.39192e-18	-0.252616	0.193	0.277	8.36214e-14
NSG2	2.40347e-18	-0.162183	0.696	0.78	8.40254e-14
MRPL18	2.53767e-18	-0.217043	0.387	0.5	8.8717e-14
RNF175	2.55719e-18	-0.283971	0.173	0.252	8.93992e-14
RALA	2.5742e-18	-0.171586	0.404	0.521	8.9994e-14
TMEM70	2.66379e-18	-0.151077	0.276	0.379	9.31261e-14
RBFOX2	2.67081e-18	-0.147907	0.734	0.823	9.33716e-14
TOX4	2.98089e-18	-0.187538	0.342	0.451	1.04212e-13
RCAN2	3.03731e-18	-0.287032	0.358	0.456	1.06184e-13
SNU13	3.19798e-18	-0.185243	0.773	0.837	1.11801e-13
ICA1L	3.25995e-18	-0.19471	0.254	0.35	1.13968e-13
GSK3B	3.2682e-18	-0.183566	0.344	0.455	1.14256e-13
SIRT2	3.45454e-18	-0.189148	0.256	0.355	1.20771e-13
ABLIM3	3.49824e-18	-0.271952	0.103	0.168	1.22298e-13
AGPAT3	3.74285e-18	-0.360962	0.105	0.168	1.3085e-13
NPTX2	3.74328e-18	-0.665008	0.095	0.154	1.30865e-13
SDHA	3.86952e-18	-0.213447	0.283	0.381	1.35278e-13
ARL2	4.20987e-18	-0.186775	0.57	0.679	1.47177e-13
SLC4A1AP	4.25013e-18	-0.203772	0.201	0.286	1.48584e-13
FRG1CP	4.44479e-18	-0.5191	0.03	0.07	1.5539e-13
LRRTM1	4.44823e-18	-0.476144	0.054	0.104	1.5551e-13
GNAL	4.47818e-18	-0.159001	0.328	0.435	1.56557e-13
MTFR1L	4.69494e-18	-0.167798	0.255	0.354	1.64135e-13
RNF157	4.78863e-18	-0.2046	0.227	0.318	1.67411e-13
PPP2R2D	4.91871e-18	-0.20639	0.213	0.301	1.71958e-13
TBC1D24	5.00592e-18	-0.27953	0.185	0.266	1.75007e-13
RTBDN	5.08847e-18	-0.434543	0.105	0.168	1.77893e-13
NSUN5	5.09754e-18	-0.290591	0.118	0.185	1.7821e-13
PNMA6A	5.13255e-18	-0.151285	0.198	0.287	1.79434e-13
MRPS12	5.2415e-18	-0.168956	0.259	0.355	1.83243e-13
CAMK2N2	5.29876e-18	-0.18457	0.614	0.707	1.85245e-13
HIP1R	5.45003e-18	-0.287075	0.169	0.248	1.90533e-13
TMEM208	5.61221e-18	-0.235972	0.436	0.544	1.96203e-13
ARHGAP33	5.75983e-18	-0.182265	0.179	0.261	2.01364e-13
EBF2	5.99238e-18	-2.17597	0.011	0.04	2.09493e-13
TMEM132A	6.03337e-18	-0.129168	0.503	0.624	2.10927e-13
NF2	6.06954e-18	-0.308475	0.127	0.196	2.12191e-13
FSD1	6.11003e-18	-0.187074	0.372	0.481	2.13607e-13
MRTO4	6.20639e-18	-0.17797	0.163	0.241	2.16975e-13
SDHAF1	6.2988e-18	-0.22966	0.169	0.247	2.20206e-13
CD320	6.37119e-18	-0.173436	0.332	0.442	2.22737e-13
C22orf42	6.39373e-18	-0.292366	0.15	0.224	2.23525e-13
AL845472.2	6.44451e-18	-0.886766	0.034	0.075	2.253e-13
BLCAP	6.48927e-18	-0.227624	0.608	0.697	2.26865e-13
A2M	6.91085e-18	-1.47096	0.02	0.055	2.41603e-13
CCK	6.96733e-18	-0.646341	0.189	0.262	2.43578e-13
RIC8A	7.23485e-18	-0.152862	0.184	0.267	2.5293e-13
SC5D	7.74534e-18	-0.23662	0.192	0.275	2.70777e-13
FH	7.93577e-18	-0.165517	0.269	0.365	2.77435e-13
TXLNGY	8.03789e-18	-1.97643	0.015	0.047	2.81005e-13
TOMM5	8.18431e-18	-0.341131	0.136	0.205	2.86124e-13
LARP4B	8.21017e-18	-0.288541	0.136	0.206	2.87028e-13
SOX11	8.43371e-18	-0.272655	0.655	0.755	2.94843e-13
CIAPIN1	8.50787e-18	-0.150086	0.244	0.339	2.97435e-13
FBXO34	8.58264e-18	-0.226616	0.151	0.226	3.00049e-13
LRRTM3	8.60117e-18	-0.518067	0.073	0.126	3.00697e-13
NAPB	8.97468e-18	-0.159477	0.346	0.455	3.13755e-13
DPP3	9.10699e-18	-0.325204	0.118	0.184	3.1838e-13
MRPL41	9.37389e-18	-0.194812	0.563	0.673	3.27711e-13
COIL	9.87251e-18	-0.259022	0.19	0.269	3.45143e-13
DMWD	1.02502e-17	-0.207164	0.193	0.274	3.58348e-13
CHPT1	1.03441e-17	-0.26396	0.17	0.246	3.6163e-13
ACHE	1.04207e-17	-0.257453	0.437	0.533	3.64309e-13
IGFBPL1	1.04236e-17	-0.874386	0.057	0.105	3.64409e-13
DCTPP1	1.04414e-17	-0.128617	0.272	0.374	3.65031e-13
TRAP1	1.05968e-17	-0.175286	0.266	0.362	3.70465e-13
FAR2	1.06131e-17	-0.633423	0.047	0.093	3.71034e-13
SNF8	1.15049e-17	-0.223743	0.213	0.298	4.0221e-13
ARFGAP1	1.15594e-17	-0.41286	0.086	0.144	4.04117e-13
LINC01322	1.19906e-17	-0.346409	0.119	0.185	4.1919e-13
TTC1	1.28683e-17	-0.157517	0.337	0.449	4.49877e-13
PIANP	1.2898e-17	-0.183986	0.265	0.363	4.50914e-13
LRFN1	1.29054e-17	-0.260259	0.104	0.168	4.51173e-13
CYTOR	1.29719e-17	-0.251051	0.162	0.238	4.53499e-13
SLC45A1	1.33649e-17	-0.280566	0.1	0.163	4.67237e-13
GABRQ	1.38072e-17	-1.05165	0.031	0.07	4.827e-13
ZNF609	1.38652e-17	-0.212718	0.207	0.29	4.84728e-13
PALM3	1.39986e-17	-0.809846	0.038	0.08	4.8939e-13
FAM71E1	1.46546e-17	-0.330611	0.123	0.188	5.12324e-13
NSMF	1.46778e-17	-0.241861	0.183	0.262	5.13135e-13
NLGN4Y	1.51124e-17	-1.19536	0.027	0.064	5.28328e-13
CYB5B	1.54632e-17	-0.182034	0.21	0.296	5.40592e-13
lnc-ZNF460-1	1.59183e-17	-0.323504	0.222	0.305	5.56505e-13
ALKBH5	1.59996e-17	-0.214623	0.296	0.395	5.59347e-13
KIAA0895L	1.62381e-17	-0.212756	0.213	0.299	5.67685e-13
PDZD4	1.62457e-17	-0.142941	0.223	0.316	5.67949e-13
GPRIN3	1.64627e-17	-0.235654	0.124	0.192	5.75534e-13
NECAB2	1.6576e-17	-0.140042	0.257	0.353	5.79498e-13
PITHD1	1.66197e-17	-0.191072	0.545	0.657	5.81026e-13
DAD1	1.73363e-17	-0.217177	0.617	0.722	6.06078e-13
FADS3	1.79018e-17	-0.219685	0.189	0.269	6.25848e-13
GAPDH	1.79579e-17	0.156827	0.99	0.971	6.27809e-13
LACTB	1.80075e-17	-0.23867	0.165	0.24	6.29543e-13
SNRNP48	1.85249e-17	-0.229323	0.094	0.154	6.47632e-13
CPNE1	1.85698e-17	-0.228977	0.324	0.426	6.492e-13
DDX25	1.876e-17	-0.280504	0.142	0.213	6.5585e-13
TRIO	1.92135e-17	-0.211552	0.255	0.348	6.71705e-13
LSM10	1.92902e-17	-0.130654	0.39	0.51	6.74387e-13
COA7	1.93494e-17	-0.107942	0.128	0.198	6.76456e-13
MALSU1	2.01164e-17	-0.178386	0.268	0.365	7.03269e-13
TMEM30A	2.02249e-17	-0.165528	0.331	0.436	7.07061e-13
ZNF429	2.0552e-17	-0.365955	0.118	0.183	7.18498e-13
PCDH11Y	2.06447e-17	-1.82311	0.017	0.05	7.21737e-13
KLC2	2.22498e-17	-0.15109	0.181	0.263	7.77854e-13
KIN	2.22591e-17	-0.221144	0.222	0.309	7.78179e-13
ATG101	2.24662e-17	-0.184494	0.236	0.327	7.8542e-13
CNST	2.26158e-17	-0.34966	0.098	0.158	7.9065e-13
TAC4	2.48253e-17	1.53006	0.053	0.026	8.67893e-13
CSE1L	2.49135e-17	-0.249605	0.162	0.236	8.70977e-13
CEBPB	2.49574e-17	0.780336	0.289	0.24	8.7251e-13
lnc-ANKRD20A4-5	2.51001e-17	-0.548286	0.077	0.13	8.775e-13
ZPR1	2.51198e-17	-0.205565	0.146	0.218	8.7819e-13
PPP1R14C	2.51853e-17	-0.277022	0.264	0.351	8.80479e-13
GGT7	2.5226e-17	-0.243835	0.166	0.242	8.81901e-13
ATXN7L3	2.54201e-17	-0.2483	0.13	0.2	8.88686e-13
PRKY	2.58867e-17	-2.32372	0.011	0.039	9.04999e-13
SHC3	2.60656e-17	-0.272232	0.153	0.226	9.11254e-13
RALGDS	2.70849e-17	-0.14704	0.307	0.415	9.46887e-13
SOCS3	2.74423e-17	-0.727659	0.034	0.074	9.59384e-13
BIN1	2.81104e-17	-0.18771	0.357	0.466	9.8274e-13
SIN3B	2.83176e-17	-0.23258	0.164	0.24	9.89982e-13
DISP2	2.83715e-17	-0.129501	0.149	0.224	9.91868e-13
SMAP1	2.85673e-17	-0.177485	0.553	0.663	9.98713e-13
TIMM10	2.97067e-17	-0.191054	0.181	0.261	1.03855e-12
GPR107	2.97669e-17	-0.351451	0.134	0.201	1.04065e-12
TMEM176B	3.02344e-17	-0.219841	0.227	0.31	1.05699e-12
NHLH2	3.0972e-17	-0.523755	0.073	0.126	1.08278e-12
WSB1	3.17915e-17	0.128785	0.8	0.812	1.11143e-12
MLX	3.38791e-17	-0.185538	0.18	0.259	1.18441e-12
TTC32	3.42102e-17	-0.517513	0.081	0.135	1.19599e-12
NPM2	3.47692e-17	-0.297775	0.128	0.194	1.21553e-12
ACBD6	3.5159e-17	-0.189134	0.282	0.381	1.22916e-12
TOM1L2	3.80927e-17	-0.426185	0.116	0.179	1.33172e-12
SMPD3	3.87616e-17	-0.205979	0.174	0.253	1.35511e-12
DTX1	3.88456e-17	-0.229974	0.146	0.217	1.35804e-12
RALBP1	4.04065e-17	-0.198119	0.334	0.438	1.41261e-12
ATP8B3	4.05774e-17	-1.89645	0.008	0.035	1.41858e-12
COPRS	4.10859e-17	-0.176234	0.45	0.563	1.43636e-12
PSMD13	4.11455e-17	-0.159531	0.402	0.521	1.43845e-12
PTGES2	4.12868e-17	-0.180286	0.207	0.291	1.44339e-12
ICE1	4.26426e-17	-0.227254	0.192	0.272	1.49079e-12
CLIP3	4.38215e-17	-0.12255	0.363	0.478	1.532e-12
TMEM120A	4.38478e-17	-0.26587	0.117	0.182	1.53292e-12
SUDS3	5.01792e-17	-0.153001	0.355	0.465	1.75426e-12
PLPPR2	5.02324e-17	-0.143911	0.35	0.458	1.75613e-12
KNOP1	5.14675e-17	-0.202232	0.218	0.301	1.7993e-12
CACNB1	5.35685e-17	-0.322138	0.086	0.143	1.87275e-12
GEMIN7	5.40113e-17	-0.416247	0.072	0.124	1.88824e-12
ATP6V1G2	5.40304e-17	-0.176977	0.418	0.53	1.8889e-12
ISCA1	5.47566e-17	-0.157588	0.35	0.463	1.91429e-12
FBRS	5.47821e-17	-0.292285	0.137	0.205	1.91518e-12
MAPK9	5.69465e-17	-0.204548	0.278	0.374	1.99085e-12
REEP1	5.72755e-17	-0.168161	0.361	0.471	2.00235e-12
ANKS1A	5.7686e-17	-0.222794	0.172	0.249	2.0167e-12
HBQ1	5.82626e-17	-0.385042	0.09	0.147	2.03686e-12
SNAP29	5.96439e-17	-0.17565	0.219	0.305	2.08515e-12
ZNF331	6.38724e-17	-0.263435	0.211	0.294	2.23298e-12
COQ7	6.39529e-17	-0.186605	0.15	0.223	2.23579e-12
PRKACA	6.40839e-17	-0.194452	0.294	0.391	2.24037e-12
TMEM242	6.41578e-17	-0.209429	0.209	0.292	2.24296e-12
AGPS	6.47597e-17	-0.245733	0.173	0.249	2.264e-12
FAM173A	6.51631e-17	-0.16305	0.298	0.398	2.2781e-12
DNTTIP2	6.68001e-17	-0.113229	0.251	0.346	2.33533e-12
MRPL21	6.75414e-17	-0.168877	0.41	0.526	2.36125e-12
RTF2	6.89796e-17	-0.183931	0.441	0.552	2.41153e-12
DAZAP1	6.99452e-17	-0.214582	0.194	0.275	2.44529e-12
ENTPD4	7.24629e-17	-0.265535	0.17	0.244	2.5333e-12
BBS7	7.26058e-17	-0.219007	0.187	0.266	2.5383e-12
CENPBD1P1	7.34189e-17	-0.212518	0.147	0.218	2.56672e-12
ILK	7.42083e-17	-0.186226	0.239	0.327	2.59432e-12
DPYSL4	7.761e-17	-0.104387	0.262	0.362	2.71325e-12
CYTH2	7.8646e-17	-0.136843	0.311	0.415	2.74946e-12
R3HDM1	8.0821e-17	-0.239784	0.21	0.292	2.8255e-12
SDHAF2	8.48356e-17	-0.2077	0.194	0.275	2.96585e-12
OSBP	8.6727e-17	-0.232745	0.183	0.26	3.03197e-12
SERINC3	8.80186e-17	-0.163585	0.423	0.538	3.07713e-12
RASGRF1	8.91929e-17	-0.580767	0.055	0.102	3.11818e-12
RAB11FIP2	8.99778e-17	-0.208569	0.272	0.365	3.14562e-12
TMEM159	9.29887e-17	-0.199686	0.197	0.279	3.25088e-12
PRUNE2	9.31225e-17	-0.455865	0.121	0.184	3.25556e-12
KCNK12	9.31396e-17	-0.251867	0.149	0.219	3.25616e-12
COMMD7	9.36446e-17	-0.166158	0.378	0.49	3.27381e-12
RHOB	9.43056e-17	-0.239936	0.27	0.359	3.29692e-12
HABP4	9.58728e-17	-0.198028	0.257	0.348	3.35171e-12
ANKRD54	9.74211e-17	-0.280134	0.135	0.202	3.40584e-12
MBP	9.85363e-17	-0.21993	0.17	0.245	3.44483e-12
OTUD5	1.0119e-16	-0.233842	0.16	0.233	3.53759e-12
PRPS1	1.03953e-16	-0.170543	0.134	0.203	3.63419e-12
SERPINB9	1.05115e-16	-0.486027	0.062	0.111	3.67482e-12
ITGA3	1.06958e-16	-0.419926	0.117	0.179	3.73925e-12
INSR	1.08465e-16	-0.235328	0.194	0.273	3.79194e-12
LINC00205	1.13028e-16	-0.144502	0.245	0.336	3.95146e-12
VMP1	1.14071e-16	-0.239587	0.274	0.368	3.98792e-12
GABRA5	1.14535e-16	-0.34356	0.056	0.103	4.00416e-12
SYNGR3	1.171e-16	-0.119387	0.28	0.38	4.09381e-12
NDUFA4	1.17177e-16	-0.181323	0.393	0.503	4.09652e-12
VSTM2B	1.1732e-16	-0.588624	0.038	0.079	4.10152e-12
TOMM40	1.18996e-16	-0.163165	0.322	0.427	4.1601e-12
CACNA1B	1.19486e-16	-0.35103	0.135	0.202	4.17722e-12
LINC00863	1.19532e-16	-0.387936	0.082	0.137	4.17885e-12
CDADC1	1.20727e-16	-0.403886	0.096	0.153	4.22062e-12
PDIA2	1.24695e-16	-0.772912	0.043	0.086	4.35932e-12
TPT1-AS1	1.24976e-16	-0.211254	0.361	0.466	4.36917e-12
CWC25	1.2896e-16	-0.341772	0.149	0.218	4.50846e-12
DYNLL2	1.30052e-16	-0.153045	0.432	0.544	4.54662e-12
DNAJC6	1.31024e-16	-0.191682	0.253	0.343	4.5806e-12
PURA	1.32714e-16	-0.204654	0.248	0.336	4.63966e-12
ACTL6B	1.32929e-16	-0.123604	0.275	0.374	4.6472e-12
COX7A2	1.35369e-16	-0.11688	0.905	0.926	4.73251e-12
CSNK1G1	1.37253e-16	-0.234507	0.157	0.229	4.79835e-12
FOXK2	1.39467e-16	-0.275492	0.175	0.249	4.87576e-12
MSANTD4	1.39632e-16	-0.165391	0.281	0.377	4.88155e-12
ZNF43	1.41698e-16	-0.292255	0.114	0.176	4.95375e-12
AC245297.1	1.46622e-16	-0.625145	0.023	0.057	5.1259e-12
RPS6KL1	1.55162e-16	-0.236706	0.132	0.199	5.42447e-12
CENPT	1.56333e-16	-0.224267	0.121	0.187	5.4654e-12
BNIP3	1.59679e-16	0.517412	0.546	0.551	5.58239e-12
HOMER3	1.60365e-16	-0.287613	0.163	0.234	5.60636e-12
lnc-FAM213B-2	1.61179e-16	-1.67453	0.013	0.042	5.63482e-12
LGALS8	1.61924e-16	-0.313258	0.095	0.152	5.66087e-12
PCDH11X	1.66009e-16	-0.798217	0.056	0.101	5.80366e-12
MCRIP2	1.66753e-16	-0.219015	0.284	0.378	5.82968e-12
STX4	1.66957e-16	-0.235415	0.168	0.242	5.83681e-12
ASMTL	1.68231e-16	-0.183551	0.195	0.275	5.88135e-12
GKAP1	1.70431e-16	-0.14478	0.241	0.332	5.95828e-12
GPR155	1.71969e-16	-0.229774	0.166	0.24	6.01205e-12
FAM110B	1.77052e-16	-0.175782	0.142	0.211	6.18974e-12
MAGEE1	1.78472e-16	-0.202372	0.114	0.177	6.2394e-12
COCH	1.81296e-16	-0.30515	0.095	0.153	6.33812e-12
MRPL43	1.82429e-16	-0.466708	0.063	0.111	6.37772e-12
MRPL39	1.82932e-16	-0.240959	0.125	0.189	6.3953e-12
PQLC1	1.89018e-16	-0.175673	0.193	0.274	6.60806e-12
SNHG11	1.90941e-16	-0.304269	0.143	0.212	6.67528e-12
FAF2	1.93513e-16	-0.175791	0.262	0.356	6.7652e-12
YPEL3	1.9593e-16	-0.149645	0.421	0.537	6.84973e-12
PPFIA2	1.9732e-16	-0.210837	0.25	0.339	6.8983e-12
DUSP23	1.98657e-16	-0.32844	0.151	0.22	6.94503e-12
PNPLA4	2.01337e-16	-0.286011	0.129	0.194	7.03875e-12
KIFAP3	2.05923e-16	-0.163246	0.584	0.681	7.19908e-12
RRP36	2.07553e-16	-0.139923	0.242	0.331	7.25607e-12
PPP3CC	2.0936e-16	-0.235602	0.094	0.152	7.31921e-12
SMC2	2.22384e-16	-0.278724	0.101	0.159	7.77454e-12
CKMT1A	2.27352e-16	-0.439905	0.061	0.109	7.94823e-12
TMEM91	2.35521e-16	-0.151776	0.125	0.19	8.2338e-12
ZC3H15	2.35734e-16	-0.1718	0.595	0.704	8.24127e-12
RIMS4	2.40341e-16	-0.343253	0.103	0.162	8.40232e-12
RTN4	2.42427e-16	-0.0946464	0.973	0.979	8.47525e-12
ENHO	2.44307e-16	-0.257772	0.087	0.143	8.54098e-12
NAPA	2.44316e-16	-0.343395	0.087	0.142	8.54127e-12
SLC35E1	2.48496e-16	-0.240993	0.123	0.187	8.68741e-12
CADPS2	2.57225e-16	0.97059	0.124	0.082	8.99258e-12
SPTAN1	2.71197e-16	-0.203798	0.651	0.752	9.48104e-12
PRPF4	2.72276e-16	-0.222918	0.187	0.264	9.51876e-12
UBE4A	2.73817e-16	-0.202627	0.154	0.225	9.57264e-12
DHRS7B	2.81781e-16	-0.249935	0.108	0.168	9.85105e-12
SLC25A14	2.8835e-16	-0.193591	0.134	0.201	1.00807e-11
PPA1	2.88958e-16	-0.141555	0.72	0.814	1.0102e-11
SPG7	2.89738e-16	-0.283761	0.209	0.29	1.01292e-11
MPC1	2.89874e-16	-0.167708	0.314	0.415	1.0134e-11
COX14	3.03234e-16	-0.181359	0.399	0.508	1.0601e-11
PTPN1	3.10551e-16	-0.215618	0.236	0.323	1.08568e-11
ADK	3.15216e-16	-0.261044	0.17	0.243	1.102e-11
PHF5A	3.17997e-16	-0.291251	0.128	0.192	1.11172e-11
SLC25A22	3.19886e-16	-0.212549	0.158	0.229	1.11832e-11
CDK6	3.26083e-16	1.07683	0.147	0.103	1.13999e-11
LINC01630	3.26731e-16	-1.45323	0.017	0.048	1.14225e-11
APBB3	3.30726e-16	-0.146976	0.159	0.233	1.15622e-11
lnc-SIK2-1	3.33511e-16	-1.15473	0.019	0.05	1.16595e-11
CAB39	3.42924e-16	-0.15109	0.262	0.356	1.19886e-11
SNX29	3.45649e-16	-0.22527	0.115	0.177	1.20839e-11
lnc-DIAPH2-16	3.47783e-16	-0.942403	0.046	0.088	1.21585e-11
ALG3	3.61849e-16	-0.25337	0.137	0.203	1.26503e-11
DAPK3	3.63028e-16	-0.269792	0.143	0.21	1.26914e-11
GIT1	3.70236e-16	-0.168993	0.26	0.351	1.29435e-11
TTBK2	3.71261e-16	-0.195555	0.236	0.325	1.29793e-11
UBFD1	3.7353e-16	-0.16479	0.253	0.343	1.30586e-11
CHST1	3.74935e-16	-0.116152	0.167	0.241	1.31077e-11
GMNN	3.78417e-16	-0.785549	0.043	0.084	1.32295e-11
RARS2	3.78894e-16	-0.124922	0.271	0.367	1.32461e-11
lnc-DHRSX-1	3.89939e-16	-0.61153	0.046	0.088	1.36323e-11
ELP5	3.91418e-16	-0.176779	0.182	0.259	1.3684e-11
NDUFAF5	3.97718e-16	-0.0827686	0.191	0.273	1.39042e-11
PMEPA1	3.99282e-16	-0.176098	0.271	0.363	1.39589e-11
PPM1J	4.04486e-16	-0.548939	0.039	0.08	1.41408e-11
TMEM25	4.23392e-16	-0.115318	0.261	0.355	1.48018e-11
AMH	4.32595e-16	-0.442884	0.087	0.141	1.51235e-11
KHK	4.36161e-16	-0.182274	0.132	0.199	1.52482e-11
IGSF1	4.3763e-16	-0.493248	0.12	0.18	1.52996e-11
EIF2S1	4.54093e-16	-0.148683	0.271	0.367	1.58751e-11
MAOA	4.60963e-16	-0.548594	0.032	0.07	1.61153e-11
EGFL7	4.64653e-16	-0.343513	0.12	0.181	1.62443e-11
GPSM1	4.66954e-16	-0.171874	0.158	0.23	1.63247e-11
LSM14B	4.67882e-16	-0.145002	0.199	0.28	1.63571e-11
HSPH1	4.84161e-16	-0.296618	0.469	0.571	1.69263e-11
INPP1	5.10809e-16	-0.179258	0.201	0.283	1.78579e-11
KCTD10	5.26751e-16	-0.31655	0.093	0.15	1.84152e-11
MN1	5.32679e-16	-0.728654	0.041	0.082	1.86225e-11
RIOK3	5.35181e-16	-0.160639	0.377	0.484	1.87099e-11
DEDD2	5.38147e-16	-0.20621	0.167	0.239	1.88136e-11
CNTN2	5.49416e-16	-0.258223	0.093	0.149	1.92076e-11
AFAP1	5.59281e-16	-0.167355	0.198	0.279	1.95525e-11
CYGB	5.6312e-16	-0.40914	0.06	0.107	1.96867e-11
NUS1	5.71949e-16	-0.340948	0.108	0.166	1.99953e-11
VPS37D	5.72898e-16	-0.158346	0.199	0.278	2.00285e-11
STAU2	5.7398e-16	-0.133132	0.31	0.412	2.00664e-11
ZNF821	5.85098e-16	-0.125216	0.201	0.282	2.0455e-11
HNRNPH3	5.93845e-16	0.265333	0.71	0.725	2.07608e-11
ZNF584	5.94326e-16	-0.444618	0.059	0.105	2.07776e-11
POP7	6.04796e-16	-0.131335	0.371	0.476	2.11437e-11
ECSIT	6.15748e-16	-0.201918	0.207	0.287	2.15265e-11
TMEFF2	6.16445e-16	-0.32949	0.173	0.243	2.15509e-11
lnc-CTSV-5	6.16731e-16	-0.531363	0.102	0.159	2.15609e-11
TANC2	6.37518e-16	-0.234881	0.36	0.464	2.22876e-11
KCNC4	6.39074e-16	-0.493399	0.046	0.088	2.2342e-11
DNM3	6.77009e-16	-0.144158	0.32	0.421	2.36682e-11
FAM169A	6.91155e-16	-0.213046	0.192	0.268	2.41628e-11
OLFM3	7.06986e-16	-0.230908	0.147	0.214	2.47162e-11
PTPN5	7.07408e-16	-0.130971	0.166	0.241	2.4731e-11
ERCC4	7.21909e-16	-0.19842	0.163	0.235	2.52379e-11
AC025884.2	7.31796e-16	-1.06048	0.013	0.041	2.55836e-11
CADM3	7.40866e-16	-0.095791	0.28	0.378	2.59007e-11
POLR2C	7.43288e-16	-0.146927	0.236	0.321	2.59853e-11
RNF126	7.51418e-16	-0.12491	0.228	0.313	2.62696e-11
MRPL55	7.52495e-16	-0.188383	0.396	0.504	2.63072e-11
TMEM11	7.63117e-16	-0.165275	0.267	0.359	2.66786e-11
GAK	7.74759e-16	-0.351652	0.12	0.181	2.70856e-11
SOX2-OT	8.01411e-16	0.397461	0.282	0.223	2.80173e-11
PHTF2	8.02157e-16	-0.217873	0.145	0.213	2.80434e-11
LRRC4C	8.12008e-16	-0.122665	0.21	0.293	2.83878e-11
SPG21	8.33761e-16	-0.193117	0.196	0.274	2.91483e-11
NT5C3B	8.4768e-16	-0.164882	0.539	0.64	2.96349e-11
NME6	8.51952e-16	-0.213516	0.122	0.185	2.97842e-11
TNPO2	8.68669e-16	-0.179571	0.199	0.28	3.03687e-11
POLR3K	8.93215e-16	-0.195394	0.153	0.223	3.12268e-11
AP1S1	8.94644e-16	-0.155282	0.591	0.702	3.12768e-11
ERC2	9.00908e-16	-0.223762	0.114	0.176	3.14958e-11
RGS4	9.04058e-16	-0.509399	0.1	0.154	3.16059e-11
SPECC1	9.40509e-16	-0.263704	0.138	0.204	3.28802e-11
KLHL12	9.47496e-16	-0.340494	0.072	0.123	3.31244e-11
DCTN1	9.84781e-16	-0.194164	0.13	0.194	3.4428e-11
TTLL7	1.03407e-15	-0.228453	0.323	0.417	3.61512e-11
DDX5	1.04409e-15	0.161039	0.901	0.912	3.65012e-11
AC106795.1	1.04514e-15	-0.318372	0.119	0.18	3.65381e-11
PVR	1.0465e-15	-0.483313	0.057	0.102	3.65856e-11
MZT1	1.05448e-15	-0.178214	0.263	0.353	3.68647e-11
SEC61A1	1.05862e-15	-0.182462	0.25	0.337	3.70092e-11
YWHAE	1.05923e-15	0.154402	0.955	0.941	3.70306e-11
CNDP2	1.07384e-15	-0.172641	0.161	0.234	3.75414e-11
CEND1	1.08696e-15	-0.118145	0.198	0.279	3.8e-11
SH3GL3	1.09808e-15	-0.145054	0.144	0.212	3.8389e-11
TXN2	1.12074e-15	-0.187226	0.362	0.465	3.91812e-11
ACLY	1.12217e-15	-0.175617	0.252	0.338	3.9231e-11
EIF2B2	1.13715e-15	-0.235985	0.158	0.227	3.97549e-11
FADS2	1.14361e-15	-0.143884	0.174	0.248	3.99807e-11
LINC01105	1.16313e-15	-0.272913	0.102	0.16	4.06629e-11
ZNF84	1.18902e-15	-0.185006	0.198	0.277	4.1568e-11
GOT1	1.24833e-15	-0.166501	0.225	0.308	4.36415e-11
SLC25A33	1.2871e-15	-0.15438	0.192	0.27	4.4997e-11
MAP2K1	1.29698e-15	-0.198987	0.161	0.232	4.53426e-11
CAMTA1	1.34056e-15	-0.178972	0.674	0.765	4.6866e-11
RBM6	1.35133e-15	-0.231826	0.35	0.452	4.72423e-11
LSM1	1.40772e-15	-0.133544	0.308	0.41	4.9214e-11
JUNB	1.42845e-15	-0.330999	0.129	0.191	4.99386e-11
lnc-COL9A2-1	1.45306e-15	-0.190253	0.149	0.218	5.0799e-11
lnc-HMGA1-2	1.47749e-15	-0.182146	0.175	0.25	5.16531e-11
PTPRZ1	1.48113e-15	0.553819	0.189	0.138	5.17803e-11
MAPKBP1	1.50767e-15	-0.447733	0.074	0.124	5.27083e-11
RNF167	1.50935e-15	-0.152636	0.278	0.371	5.27669e-11
ST8SIA4	1.51543e-15	-0.270431	0.094	0.15	5.29795e-11
lnc-POF1B-3	1.5261e-15	-1.11508	0.019	0.049	5.33526e-11
PDCD6IP	1.53562e-15	-0.169805	0.194	0.272	5.36851e-11
SUPT7L	1.55e-15	-0.18712	0.156	0.227	5.41881e-11
ZNF708	1.58831e-15	-0.219394	0.225	0.306	5.55275e-11
CGREF1	1.61348e-15	-0.128428	0.123	0.186	5.64074e-11
ABAT	1.62612e-15	-0.17647	0.225	0.307	5.68492e-11
C3orf14	1.64396e-15	-0.182387	0.586	0.694	5.74728e-11
PIAS4	1.6593e-15	-0.20286	0.116	0.177	5.80093e-11
NES	1.66577e-15	-0.52592	0.197	0.261	5.82353e-11
RBMX2	1.67033e-15	-0.0788784	0.201	0.282	5.83948e-11
TXNRD1	1.67085e-15	-0.130642	0.284	0.378	5.84128e-11
TECR	1.67964e-15	-0.146682	0.399	0.51	5.87202e-11
STARD3	1.68434e-15	-0.287645	0.134	0.198	5.88846e-11
ZNF483	1.70494e-15	-0.269924	0.198	0.274	5.96046e-11
KRT10	1.73268e-15	-0.193371	0.61	0.719	6.05745e-11
MEST	1.73318e-15	0.239291	0.701	0.714	6.05919e-11
KPNA3	1.74286e-15	-0.138605	0.325	0.424	6.09304e-11
SLC39A6	1.77231e-15	-0.167011	0.377	0.481	6.19599e-11
GPS1	1.7858e-15	-0.106417	0.272	0.366	6.24314e-11
SNRPA1	1.78951e-15	-0.19792	0.379	0.483	6.25614e-11
RELL2	1.84831e-15	-0.171832	0.137	0.204	6.46169e-11
SSR2	1.86977e-15	-0.204137	0.241	0.327	6.53672e-11
TSPYL1	1.96638e-15	-0.153176	0.345	0.445	6.87447e-11
CNN2	2.01369e-15	-0.640939	0.053	0.096	7.03984e-11
MFSD11	2.01606e-15	-0.198866	0.103	0.16	7.04816e-11
SLC4A8	2.04668e-15	-0.122844	0.224	0.309	7.15519e-11
SPIN2B	2.04774e-15	-0.166656	0.127	0.191	7.1589e-11
RUFY2	2.07984e-15	-0.134943	0.385	0.498	7.27112e-11
MRPL4	2.09978e-15	-0.150529	0.274	0.365	7.34082e-11
IDH3A	2.13044e-15	-0.225345	0.149	0.217	7.44803e-11
LGALS1	2.13296e-15	-0.43603	0.209	0.28	7.45681e-11
FBXL16	2.14836e-15	-0.178009	0.183	0.258	7.51066e-11
UBALD1	2.17429e-15	-0.216814	0.093	0.148	7.60133e-11
RGS9	2.20491e-15	-0.190887	0.178	0.25	7.70836e-11
ADARB1	2.27997e-15	-0.393843	0.093	0.148	7.97076e-11
KIF17	2.29809e-15	-0.821645	0.031	0.066	8.03413e-11
ANKH	2.35584e-15	-0.286057	0.106	0.165	8.23601e-11
PAXIP1-AS1	2.36642e-15	-0.154862	0.136	0.202	8.27301e-11
TACC1	2.42885e-15	-0.244867	0.221	0.3	8.49126e-11
PPP5C	2.46088e-15	-0.198612	0.183	0.258	8.60325e-11
ZNF330	2.47664e-15	-0.202223	0.144	0.211	8.65832e-11
GATC	2.50284e-15	-0.248448	0.153	0.219	8.74994e-11
FAM204A	2.60201e-15	-0.113355	0.299	0.398	9.09663e-11
CACNG2	2.81203e-15	-0.310629	0.06	0.106	9.83085e-11
LSM11	2.89277e-15	-0.221766	0.14	0.206	1.01131e-10
ZNF138	2.90213e-15	-0.223797	0.239	0.323	1.01459e-10
SNHG17	2.92598e-15	-0.243499	0.162	0.231	1.02292e-10
LMTK2	2.9285e-15	-0.442104	0.083	0.134	1.0238e-10
ADCYAP1	2.973e-15	-0.26989	0.199	0.271	1.03936e-10
PPP1R3F	2.97658e-15	-0.25698	0.091	0.145	1.04061e-10
ZNF738	2.99415e-15	-0.18208	0.233	0.316	1.04675e-10
ARMC10	3.00511e-15	-0.123312	0.21	0.292	1.05059e-10
JUND	3.03454e-15	-0.161755	0.89	0.919	1.06087e-10
SAFB2	3.20085e-15	-0.132266	0.261	0.351	1.11902e-10
NAGK	3.20272e-15	-0.107211	0.341	0.446	1.11967e-10
MTRF1L	3.26076e-15	-0.258978	0.094	0.149	1.13996e-10
ADRM1	3.29614e-15	-0.126436	0.412	0.526	1.15233e-10
NLGN2	3.34496e-15	-0.221544	0.19	0.265	1.1694e-10
STK4	3.36982e-15	-0.199855	0.177	0.249	1.17809e-10
JMJD6	3.3927e-15	-0.377706	0.098	0.153	1.18609e-10
SEC23A	3.48052e-15	-0.161535	0.231	0.313	1.21679e-10
RMND1	3.54645e-15	-0.198421	0.19	0.265	1.23984e-10
BLZF1	3.616e-15	-0.467249	0.11	0.166	1.26415e-10
RTN4RL2	3.64185e-15	-0.702854	0.031	0.066	1.27319e-10
C12orf45	3.64662e-15	-0.12113	0.296	0.392	1.27486e-10
RGS17	3.77928e-15	-0.125954	0.349	0.451	1.32124e-10
CTSF	3.85989e-15	-0.614875	0.078	0.126	1.34942e-10
SIKE1	3.8604e-15	-0.233101	0.263	0.35	1.3496e-10
SBF1	3.89695e-15	-0.160683	0.113	0.173	1.36237e-10
SLC1A6	3.91277e-15	-0.120558	0.232	0.319	1.3679e-10
RAB33A	3.9632e-15	-0.151708	0.243	0.328	1.38553e-10
NTS	4.05606e-15	-1.43771	0.027	0.061	1.418e-10
UBA6-AS1	4.09494e-15	-0.278748	0.092	0.147	1.43159e-10
NAA25	4.10573e-15	-0.35639	0.103	0.159	1.43536e-10
SOCS1	4.12822e-15	-1.30974	0.016	0.045	1.44323e-10
FRA10AC1	4.12987e-15	-0.218444	0.14	0.204	1.4438e-10
ALKBH2	4.13003e-15	-0.291712	0.113	0.171	1.44386e-10
GPATCH11	4.16643e-15	-0.125915	0.181	0.256	1.45658e-10
CPEB3	4.24441e-15	-0.345601	0.102	0.159	1.48385e-10
SNAPC2	4.29505e-15	-0.191621	0.215	0.293	1.50155e-10
KIRREL3	4.33974e-15	-0.520118	0.045	0.085	1.51717e-10
RUSC2	4.34657e-15	-0.160331	0.183	0.258	1.51956e-10
TCAIM	4.40399e-15	-0.287269	0.131	0.193	1.53964e-10
CREB3	4.4353e-15	-0.147109	0.312	0.409	1.55058e-10
CLPB	4.44537e-15	-0.463002	0.049	0.091	1.5541e-10
REV1	4.47808e-15	-0.18215	0.207	0.285	1.56554e-10
MAP7D2	4.55617e-15	-0.187973	0.184	0.258	1.59284e-10
NBL1	4.66753e-15	-0.0756812	0.186	0.262	1.63177e-10
TSC1	4.78997e-15	-0.325526	0.123	0.184	1.67457e-10
RANBP9	4.7924e-15	-0.125511	0.209	0.29	1.67542e-10
GALE	4.81246e-15	-0.140926	0.178	0.251	1.68244e-10
MPP3	4.95123e-15	-0.149316	0.138	0.205	1.73095e-10
RPL7A	5.35755e-15	0.0845393	0.99	0.975	1.873e-10
CNTNAP2	5.4873e-15	-0.158879	0.374	0.472	1.91836e-10
ATP6V0D1	5.58275e-15	-0.159899	0.508	0.611	1.95173e-10
ASNA1	5.6057e-15	-0.122996	0.279	0.372	1.95975e-10
DTX4	5.82785e-15	-0.336384	0.086	0.138	2.03742e-10
TAF1C	5.836e-15	-0.889743	0.029	0.064	2.04027e-10
PDCL3	5.99221e-15	-0.173422	0.162	0.232	2.09488e-10
PHACTR3	6.08383e-15	-0.165598	0.17	0.242	2.12691e-10
lnc-IL17RA-13	6.09289e-15	-0.762418	0.017	0.047	2.13007e-10
WDR18	6.10537e-15	-0.161654	0.202	0.278	2.13444e-10
PTMS	6.18666e-15	0.148667	0.965	0.946	2.16286e-10
ARF5	6.2342e-15	-0.142334	0.49	0.6	2.17948e-10
PTGFR	6.38163e-15	-0.959086	0.032	0.067	2.23102e-10
NGFR	6.40557e-15	-0.463627	0.057	0.101	2.23939e-10
RSBN1	6.42251e-15	-0.148923	0.358	0.46	2.24531e-10
SRR	6.44611e-15	-0.17228	0.116	0.176	2.25356e-10
ZNF205	6.45605e-15	-0.144994	0.144	0.211	2.25703e-10
ZNF433-AS1	6.51071e-15	-0.292576	0.129	0.19	2.27615e-10
BRI3BP	6.52359e-15	-0.387791	0.068	0.115	2.28065e-10
BRF2	6.52684e-15	-0.256676	0.11	0.169	2.28178e-10
MAP7D1	6.92942e-15	-0.100302	0.386	0.491	2.42253e-10
RTN2	6.95634e-15	-0.108111	0.266	0.359	2.43194e-10
REEP2	6.98216e-15	-0.157701	0.389	0.494	2.44096e-10
GAS2L3	7.04103e-15	-1.05256	0.021	0.052	2.46154e-10
SNX2	7.07188e-15	-0.122793	0.284	0.378	2.47233e-10
IMP4	7.11648e-15	-0.191672	0.223	0.302	2.48792e-10
DNAH9	7.18704e-15	-1.26838	0.011	0.037	2.51259e-10
SLC9A3R2	7.49657e-15	-0.183341	0.245	0.329	2.6208e-10
EIF4A2	7.51948e-15	0.151876	0.92	0.918	2.62881e-10
PIK3C2A	7.56939e-15	-0.293955	0.176	0.246	2.64626e-10
LINC01578	7.59742e-15	0.188144	0.84	0.858	2.65606e-10
ARRB2	7.6341e-15	-0.143314	0.19	0.266	2.66888e-10
TMEM14A	7.65298e-15	-0.130108	0.467	0.576	2.67548e-10
FTX	7.66431e-15	0.0127051	0.9	0.916	2.67944e-10
TPH1	7.7572e-15	0.478156	0.295	0.245	2.71192e-10
MIR3936HG.1	7.89812e-15	-0.273136	0.186	0.259	2.76118e-10
FUCA1	7.98094e-15	-0.189728	0.203	0.279	2.79014e-10
BECN1	8.0426e-15	-0.206685	0.133	0.195	2.81169e-10
OSBP2	8.14146e-15	-0.29735	0.084	0.135	2.84625e-10
TTC13	8.1641e-15	-0.210134	0.119	0.18	2.85417e-10
JAM3	8.24654e-15	-0.175814	0.159	0.227	2.88299e-10
MAPRE2	8.25288e-15	-0.156334	0.381	0.489	2.88521e-10
SUSD4	8.27666e-15	-0.232909	0.101	0.158	2.89352e-10
PRXL2B	8.33599e-15	-0.235531	0.113	0.172	2.91426e-10
TMEM74B	8.55007e-15	-0.219805	0.158	0.227	2.98911e-10
SLU7	8.61395e-15	-0.105392	0.286	0.379	3.01144e-10
EIF5B	8.6766e-15	-0.152589	0.488	0.602	3.03334e-10
TMEM167B	8.83745e-15	-0.129874	0.226	0.309	3.08957e-10
XPR1	8.94114e-15	-0.21543	0.427	0.52	3.12582e-10
ZC3HAV1	9.16834e-15	-0.4467	0.067	0.113	3.20525e-10
RRN3P1	9.32209e-15	-0.547196	0.058	0.102	3.259e-10
DIRAS1	9.32666e-15	-0.0860646	0.199	0.277	3.2606e-10
CHMP7	9.3865e-15	-0.17658	0.117	0.177	3.28152e-10
RNF114	9.79658e-15	-0.19068	0.241	0.323	3.42489e-10
JAK1	9.90753e-15	-0.247975	0.352	0.44	3.46367e-10
ANKRD9	9.9525e-15	-0.248644	0.125	0.185	3.4794e-10
ATP8A1	1.01336e-14	-0.313395	0.12	0.179	3.5427e-10
SMIM13	1.01768e-14	-0.194908	0.109	0.166	3.5578e-10
C9orf40	1.04801e-14	-0.120845	0.117	0.177	3.66383e-10
NEU1	1.0692e-14	-0.149	0.208	0.286	3.73794e-10
ZC3H8	1.07962e-14	-0.157216	0.207	0.286	3.77434e-10
ZNF24	1.15928e-14	-0.162717	0.298	0.391	4.05283e-10
PTPRN	1.17736e-14	-0.237574	0.616	0.688	4.11606e-10
NSF	1.18467e-14	-0.130548	0.214	0.294	4.1416e-10
DHX29	1.18866e-14	-0.12468	0.345	0.445	4.15554e-10
MAGI3	1.19161e-14	-0.22846	0.152	0.217	4.16587e-10
ACSL6	1.23847e-14	-0.212258	0.119	0.18	4.32968e-10
SBK1	1.25195e-14	-0.442987	0.049	0.089	4.37681e-10
NT5DC3	1.25679e-14	-0.715296	0.03	0.064	4.39375e-10
CHORDC1	1.25716e-14	-0.172053	0.313	0.407	4.39501e-10
FABP7	1.28774e-14	1.76307	0.081	0.049	4.50194e-10
AP2S1	1.31441e-14	-0.143321	0.701	0.786	4.59519e-10
SSTR2	1.33486e-14	-0.255438	0.152	0.215	4.66667e-10
MED30	1.34633e-14	-0.191065	0.166	0.235	4.70677e-10
CAMKMT	1.35304e-14	-0.48949	0.057	0.1	4.73021e-10
HARS	1.36465e-14	-0.093238	0.261	0.352	4.7708e-10
AC131206.1	1.37661e-14	-1.25242	0.021	0.051	4.81263e-10
POLR3D	1.38168e-14	-0.184578	0.151	0.217	4.83034e-10
LPIN2	1.39294e-14	-0.188416	0.176	0.248	4.86972e-10
TPST1	1.39328e-14	-0.199586	0.223	0.301	4.87092e-10
DDB2	1.39706e-14	-0.477881	0.051	0.092	4.88413e-10
SCRN1	1.41677e-14	-0.139923	0.379	0.483	4.95304e-10
CD99L2	1.44829e-14	-0.266489	0.117	0.176	5.06321e-10
GGCT	1.46549e-14	-0.193935	0.192	0.265	5.12334e-10
REXO4	1.48861e-14	-0.118631	0.143	0.209	5.20418e-10
LHX5-AS1	1.49404e-14	-0.801649	0.045	0.084	5.22315e-10
B4GAT1	1.5081e-14	-0.186853	0.476	0.569	5.27232e-10
TOPBP1	1.52612e-14	-0.205734	0.123	0.184	5.33531e-10
HNRNPA2B1	1.53658e-14	0.170864	0.893	0.9	5.37189e-10
FRG1	1.55635e-14	-0.0584845	0.204	0.284	5.44099e-10
MED24	1.63705e-14	-0.26056	0.134	0.196	5.72313e-10
SCAF1	1.63843e-14	-0.0783009	0.185	0.26	5.72794e-10
ZBTB8B	1.64143e-14	-0.330833	0.082	0.133	5.73844e-10
LGI3	1.65738e-14	-0.845628	0.015	0.043	5.79421e-10
ZNF281	1.68879e-14	-0.140619	0.165	0.235	5.90401e-10
MYT1	1.69608e-14	-0.230023	0.13	0.191	5.92949e-10
MDH1	1.70019e-14	-0.16194	0.717	0.778	5.94387e-10
FTH1P8	1.72408e-14	-1.54254	0.008	0.031	6.0274e-10
MTMR6	1.7354e-14	-0.136952	0.218	0.3	6.06695e-10
SPRYD3	1.743e-14	-0.136107	0.167	0.238	6.09352e-10
RNFT2	1.74842e-14	-0.279299	0.1	0.155	6.11247e-10
B3GNT4	1.74917e-14	-0.266273	0.058	0.102	6.11509e-10
VCL	1.77964e-14	-0.258456	0.156	0.222	6.22163e-10
GLRA3	1.79714e-14	-0.500337	0.056	0.099	6.28279e-10
NRG1	1.79879e-14	-0.110814	0.111	0.17	6.28858e-10
TPPP3	1.8298e-14	-0.13904	0.166	0.236	6.39698e-10
ROBO1	1.83645e-14	-0.296142	0.133	0.194	6.42024e-10
TTC3P1	1.84351e-14	-0.245694	0.196	0.268	6.44493e-10
lnc-TNK2-2	1.8483e-14	-0.532575	0.048	0.088	6.46164e-10
RPL32	1.85843e-14	0.0851563	0.989	0.968	6.49709e-10
CELF1	1.89525e-14	-0.171939	0.264	0.352	6.62578e-10
XKR6	1.95096e-14	-0.189355	0.176	0.246	6.82056e-10
MLH3	1.96017e-14	-0.165292	0.172	0.241	6.85275e-10
ELP1	1.96933e-14	-0.278319	0.114	0.171	6.88479e-10
L1CAM	1.99309e-14	-0.178122	0.432	0.532	6.96785e-10
ELOVL6	1.99323e-14	-0.111921	0.152	0.22	6.96834e-10
C16orf45	2.02923e-14	-0.208308	0.535	0.63	7.09418e-10
ATXN10	2.04704e-14	-0.135997	0.614	0.719	7.15646e-10
TIMM17A	2.06432e-14	-0.1301	0.314	0.411	7.21687e-10
HCFC1R1	2.07398e-14	-0.319742	0.066	0.112	7.25064e-10
ADCK2	2.10759e-14	-0.171236	0.143	0.208	7.36814e-10
MOB2	2.10864e-14	-0.24272	0.124	0.184	7.37182e-10
COMMD4	2.12186e-14	-0.19819	0.148	0.211	7.41803e-10
GNG3	2.14108e-14	-0.190371	0.684	0.742	7.48523e-10
FBXL17	2.1787e-14	-0.150711	0.167	0.236	7.61674e-10
MRPS2	2.18384e-14	-0.147334	0.242	0.325	7.63469e-10
AGFG1	2.25639e-14	-0.162648	0.214	0.292	7.88835e-10
EFNB2	2.26086e-14	-0.119423	0.148	0.214	7.90397e-10
PRRT2	2.27902e-14	-0.201553	0.287	0.374	7.96747e-10
JAG2	2.29342e-14	-0.325601	0.09	0.142	8.01781e-10
RCAN1	2.3082e-14	-0.113866	0.252	0.338	8.06948e-10
LINC01234	2.33722e-14	-1.19155	0.012	0.037	8.17094e-10
RPL14	2.35718e-14	0.11071	0.96	0.948	8.24072e-10
FNIP1	2.39103e-14	-0.263809	0.185	0.255	8.35905e-10
PLPPR4	2.42365e-14	-0.249813	0.121	0.181	8.47309e-10
RBFOX3	2.4435e-14	-0.19562	0.118	0.178	8.54247e-10
SLC35A2	2.44734e-14	-0.401391	0.073	0.12	8.5559e-10
DDAH2	2.44822e-14	-0.121491	0.712	0.797	8.55898e-10
ARHGEF17	2.47433e-14	-0.310598	0.106	0.161	8.65027e-10
BOP1	2.47839e-14	-0.122498	0.124	0.184	8.66444e-10
OXLD1	2.48467e-14	-0.18835	0.144	0.208	8.68641e-10
HSD17B7P2	2.53189e-14	-1.1779	0.013	0.039	8.85148e-10
INTS11	2.54664e-14	-0.132852	0.218	0.297	8.90307e-10
TMEM63B	2.71912e-14	-0.127126	0.227	0.308	9.50603e-10
ZNRF1	2.74013e-14	-0.121542	0.465	0.577	9.57949e-10
PLD3	2.74566e-14	-0.142897	0.868	0.901	9.59883e-10
DEAF1	2.7842e-14	-0.103105	0.398	0.504	9.73357e-10
C2CD4C	2.92597e-14	-0.245311	0.106	0.162	1.02292e-09
CIAO1	2.93124e-14	-0.116245	0.232	0.315	1.02476e-09
AFDN	2.96942e-14	-0.148723	0.47	0.581	1.03811e-09
PMVK	2.97084e-14	-0.103539	0.333	0.433	1.0386e-09
PCGF3	2.99927e-14	-0.149448	0.163	0.232	1.04855e-09
FBLIM1	3.0172e-14	-0.407329	0.078	0.126	1.05481e-09
NRP1	3.01928e-14	-0.209023	0.188	0.259	1.05554e-09
TRPC4AP	3.0549e-14	-0.157382	0.228	0.306	1.06799e-09
GPR161	3.06236e-14	-0.120846	0.197	0.272	1.0706e-09
HOOK1	3.11397e-14	-0.270824	0.098	0.151	1.08865e-09
TBC1D12	3.12707e-14	-0.192311	0.112	0.169	1.09322e-09
NECTIN2	3.12781e-14	-0.118291	0.276	0.366	1.09348e-09
UBN1	3.37957e-14	-0.233779	0.189	0.26	1.1815e-09
MAFF	3.48586e-14	-0.301566	0.06	0.104	1.21866e-09
ATP6V1D	3.49663e-14	-0.154674	0.527	0.639	1.22242e-09
RPL24P4	3.5283e-14	-0.468542	0.036	0.071	1.23349e-09
APIP	3.56298e-14	-0.230663	0.15	0.214	1.24562e-09
CCDC144NL-AS1	3.57319e-14	-0.241281	0.22	0.296	1.24919e-09
ELOVL4	3.70871e-14	-0.130932	0.368	0.465	1.29657e-09
FAM216A	3.71114e-14	-0.0813013	0.254	0.343	1.29742e-09
ACSL1	3.81198e-14	-0.29956	0.072	0.119	1.33267e-09
SIPA1L2	3.83618e-14	-0.208759	0.164	0.231	1.34113e-09
CAMSAP3	3.85278e-14	-0.217125	0.123	0.181	1.34693e-09
DBNDD1	3.86983e-14	-0.124594	0.186	0.26	1.35289e-09
ZDHHC9	3.88047e-14	-0.149069	0.176	0.247	1.35661e-09
ABHD17C	3.89722e-14	-0.11243	0.129	0.191	1.36247e-09
ASPH	3.95897e-14	-0.0920552	0.266	0.355	1.38406e-09
MRPL19	4.01136e-14	-0.182339	0.252	0.335	1.40237e-09
TRIM28	4.03873e-14	-0.104577	0.392	0.502	1.41194e-09
ILF3-DT	4.10899e-14	-0.160516	0.28	0.368	1.4365e-09
COX17	4.11345e-14	-0.109377	0.358	0.46	1.43806e-09
MRPS31	4.16991e-14	-0.0979937	0.215	0.293	1.4578e-09
KAT8	4.18537e-14	-0.212881	0.19	0.262	1.46321e-09
RACK1	4.20948e-14	0.103822	0.968	0.952	1.47164e-09
PNPT1	4.29843e-14	-0.249445	0.114	0.171	1.50273e-09
C6orf136	4.47942e-14	-0.221772	0.086	0.136	1.56601e-09
HSD17B4	4.50646e-14	-0.103969	0.186	0.259	1.57546e-09
PRPF31	4.52186e-14	-0.146677	0.242	0.323	1.58084e-09
TFAM	4.55113e-14	-0.145804	0.258	0.343	1.59108e-09
CXorf57	4.59145e-14	-0.186119	0.153	0.218	1.60517e-09
PPP1R11	4.60459e-14	-0.11255	0.302	0.396	1.60976e-09
PTBP2	4.71779e-14	-0.0943711	0.331	0.434	1.64934e-09
STAG3L4	4.73581e-14	-0.224111	0.083	0.134	1.65564e-09
EIF1	4.75921e-14	0.125359	0.953	0.939	1.66382e-09
NABP2	4.79931e-14	-0.0980273	0.234	0.317	1.67784e-09
lnc-PINX1-84	4.82877e-14	-0.366875	0.113	0.168	1.68814e-09
lnc-PDHA2-2	4.84423e-14	-0.692558	0.024	0.055	1.69354e-09
TMEM106C	4.85032e-14	-0.0810551	0.297	0.39	1.69567e-09
YWHAH	4.85585e-14	-0.13756	0.847	0.88	1.69761e-09
SLC25A44	4.88778e-14	-0.396823	0.058	0.1	1.70877e-09
NOM1	4.97883e-14	-0.393342	0.084	0.133	1.7406e-09
FLVCR1	5.03481e-14	-0.221796	0.152	0.216	1.76017e-09
ZNF34	5.13274e-14	-0.407186	0.082	0.13	1.7944e-09
TBC1D23	5.18728e-14	-0.233319	0.135	0.196	1.81347e-09
ITM2B	5.19128e-14	0.155228	0.848	0.856	1.81487e-09
TMEM206	5.20464e-14	-0.130088	0.209	0.285	1.81954e-09
DNM1	5.21844e-14	-0.100732	0.403	0.511	1.82437e-09
C1orf35	5.23966e-14	-0.140323	0.254	0.339	1.83178e-09
PSMC4	5.24462e-14	-0.113755	0.374	0.48	1.83352e-09
PTPRF	5.32535e-14	-0.164372	0.335	0.433	1.86174e-09
PKN1	5.33084e-14	-0.0865152	0.35	0.452	1.86366e-09
MRPL23	5.40787e-14	-0.147841	0.145	0.208	1.89059e-09
ACAA1	5.43053e-14	-0.195588	0.133	0.195	1.89851e-09
EVL	5.56875e-14	-0.173655	0.312	0.405	1.94684e-09
PSMG2	5.61948e-14	-0.0878799	0.297	0.392	1.96457e-09
lnc-PTRH2-3	5.62009e-14	-0.321209	0.093	0.143	1.96479e-09
ABLIM2	5.78309e-14	-0.326903	0.077	0.124	2.02177e-09
NIPAL3	5.88925e-14	-0.210124	0.107	0.162	2.05888e-09
C6orf226	5.91798e-14	-0.120105	0.245	0.33	2.06893e-09
GYG2	5.96798e-14	-0.271291	0.061	0.104	2.08641e-09
MTX2	5.96814e-14	-0.1291	0.456	0.562	2.08646e-09
VMA21	6.0076e-14	-0.157447	0.319	0.413	2.10026e-09
MTATP6P1	6.08044e-14	-0.160386	0.951	0.956	2.12572e-09
TMEM53	6.09445e-14	-0.206714	0.113	0.169	2.13062e-09
MPHOSPH10	6.2826e-14	-0.122935	0.34	0.439	2.1964e-09
DHDDS	6.33687e-14	-0.259274	0.134	0.194	2.21537e-09
MIB2	6.34294e-14	-0.221829	0.167	0.234	2.21749e-09
ZNF548	6.35004e-14	-0.499913	0.059	0.101	2.21997e-09
AKR1C2	6.3593e-14	-0.0913589	0.125	0.186	2.22321e-09
CDKN2AIPNL	6.36822e-14	-0.125514	0.313	0.407	2.22633e-09
ZNF141	6.37062e-14	-0.421037	0.115	0.17	2.22717e-09
LMF1	6.38316e-14	-0.298246	0.092	0.143	2.23155e-09
INA	6.45419e-14	-0.119253	0.81	0.858	2.25638e-09
ZFAND2A	6.61988e-14	-0.151033	0.198	0.272	2.31431e-09
MON1A	6.63921e-14	-0.283528	0.064	0.109	2.32107e-09
FRY-AS1	6.67985e-14	-0.517322	0.052	0.092	2.33528e-09
TRMT61B	6.69875e-14	-0.243473	0.103	0.157	2.34188e-09
CCDC12	6.7081e-14	-0.11868	0.336	0.434	2.34515e-09
MAGI1	6.71582e-14	-0.140838	0.308	0.399	2.34785e-09
EDEM3	6.72391e-14	-0.249207	0.168	0.234	2.35068e-09
FAM20C	6.73216e-14	-0.110007	0.178	0.249	2.35356e-09
TRUB2	6.76819e-14	-0.133689	0.16	0.227	2.36616e-09
ELOC	6.79071e-14	-0.13196	0.521	0.631	2.37403e-09
FKBP4	6.84018e-14	-0.126056	0.445	0.547	2.39133e-09
KCNC1	6.8405e-14	-0.0791172	0.179	0.251	2.39144e-09
B3GAT1	6.84655e-14	-0.286988	0.093	0.144	2.39355e-09
XKR4	6.86187e-14	-0.134874	0.227	0.307	2.39891e-09
CBX4	6.90925e-14	-0.117672	0.359	0.458	2.41547e-09
NDUFA12	7.06152e-14	-0.136965	0.741	0.817	2.46871e-09
CYP51A1	7.07015e-14	-0.184072	0.093	0.145	2.47172e-09
lnc-GTF2H2-5	7.10979e-14	-0.634082	0.052	0.092	2.48558e-09
UQCRHL	7.14951e-14	-0.672295	0.032	0.066	2.49947e-09
TTYH3	7.25977e-14	-0.242238	0.171	0.237	2.53802e-09
EML2	7.26685e-14	-0.185866	0.154	0.219	2.54049e-09
TMEM165	7.29659e-14	-0.149295	0.282	0.369	2.55089e-09
ARFGAP2	7.32434e-14	-0.115703	0.203	0.278	2.56059e-09
PPP1R26	7.74894e-14	-0.338217	0.07	0.116	2.70903e-09
PACRG	7.89047e-14	-0.138872	0.174	0.242	2.75851e-09
THAP4	7.89584e-14	-0.170736	0.138	0.2	2.76038e-09
RBM33	7.89834e-14	-0.187133	0.269	0.355	2.76126e-09
TMEFF1	8.16625e-14	-0.232345	0.107	0.162	2.85492e-09
ACVR2B	8.21515e-14	-0.0921045	0.275	0.363	2.87202e-09
AGRN	8.26786e-14	-0.225915	0.104	0.158	2.89044e-09
TNFRSF9	8.42921e-14	-1.01864	0.028	0.059	2.94685e-09
LPGAT1	8.56796e-14	-0.146922	0.288	0.378	2.99536e-09
IGF2R	8.60513e-14	-0.222903	0.182	0.25	3.00835e-09
ACAT1	8.79334e-14	-0.110288	0.233	0.314	3.07415e-09
DZIP1	8.79505e-14	-0.200775	0.18	0.25	3.07475e-09
lnc-NOX3-1	8.80443e-14	-2.91491	0.003	0.022	3.07803e-09
GCHFR	9.37712e-14	-0.219085	0.302	0.384	3.27824e-09
CEP89	9.42926e-14	-0.178521	0.13	0.189	3.29647e-09
MTRNR2L1	9.43326e-14	1.64839	0.045	0.022	3.29787e-09
LUZP1	9.43984e-14	-0.28219	0.132	0.192	3.30017e-09
NSD3	9.446e-14	-0.129881	0.773	0.856	3.30232e-09
LINC00963	9.47236e-14	-0.536497	0.055	0.096	3.31154e-09
NAP1L3	9.51145e-14	-0.168967	0.39	0.482	3.3252e-09
PFDN5	9.55909e-14	0.130687	0.934	0.93	3.34186e-09
OGFOD1	9.55988e-14	-0.130868	0.148	0.213	3.34213e-09
FAXC	9.5965e-14	-0.0840359	0.235	0.316	3.35494e-09
PINK1	9.6272e-14	-0.128987	0.418	0.522	3.36567e-09
C2orf69	1.00445e-13	-0.172854	0.19	0.262	3.51154e-09
SMIM10L2B	1.00643e-13	-0.3461	0.067	0.111	3.5185e-09
PAK1IP1	1.01396e-13	-0.120841	0.159	0.226	3.54479e-09
JPH3	1.02754e-13	-0.0751007	0.172	0.243	3.59228e-09
TRIM3	1.029e-13	-0.175794	0.113	0.169	3.59737e-09
YTHDF1	1.04659e-13	-0.206806	0.181	0.25	3.65886e-09
CPLX1	1.05023e-13	-0.239712	0.095	0.147	3.67159e-09
MPND	1.05525e-13	-0.0993783	0.114	0.171	3.68914e-09
C5orf51	1.0713e-13	-0.191887	0.114	0.17	3.74527e-09
FNBP1	1.07648e-13	-0.128618	0.258	0.344	3.76339e-09
SLC12A5	1.08933e-13	-0.124818	0.282	0.369	3.80829e-09
POLE3	1.09318e-13	-0.171024	0.149	0.212	3.82177e-09
MED19	1.09677e-13	-0.135475	0.333	0.427	3.83432e-09
PEX16	1.1131e-13	-0.118615	0.196	0.269	3.89141e-09
PNMA3	1.11323e-13	-0.246139	0.105	0.158	3.89184e-09
AP3D1	1.11394e-13	-0.174319	0.344	0.44	3.89433e-09
ANKS3	1.12162e-13	-0.379259	0.088	0.137	3.9212e-09
MRPS5	1.12962e-13	-0.134489	0.325	0.421	3.94916e-09
ENDOV	1.13425e-13	-0.144371	0.237	0.318	3.96533e-09
MYL6	1.14609e-13	0.128555	0.971	0.952	4.00674e-09
THOC5	1.14765e-13	-0.238453	0.105	0.158	4.01217e-09
KLF3	1.14855e-13	-0.152158	0.156	0.222	4.01532e-09
NFX1	1.15412e-13	-0.151757	0.125	0.184	4.0348e-09
MON1B	1.16018e-13	-0.264923	0.1	0.153	4.05598e-09
SEC23IP	1.1834e-13	-0.309215	0.133	0.191	4.13718e-09
RCN3	1.2118e-13	-0.710207	0.038	0.072	4.23645e-09
INHBE	1.21571e-13	2.25068	0.023	0.008	4.25011e-09
TRAPPC2B	1.22331e-13	-0.170022	0.223	0.301	4.2767e-09
UBL4A	1.2536e-13	-0.129822	0.179	0.248	4.38259e-09
RNH1	1.26281e-13	-0.119449	0.416	0.522	4.41479e-09
RMI1	1.26377e-13	-0.248298	0.134	0.194	4.41814e-09
YTHDC2	1.27068e-13	-0.209642	0.137	0.198	4.44231e-09
DCXR	1.27952e-13	-0.165243	0.457	0.555	4.47319e-09
CCNB1IP1	1.28194e-13	-0.219312	0.21	0.282	4.48165e-09
SUGP2	1.28785e-13	-0.114326	0.368	0.468	4.50232e-09
LSM3	1.29807e-13	-0.138705	0.483	0.594	4.53804e-09
MCUR1	1.30971e-13	-0.0998374	0.342	0.441	4.57875e-09
TNPO3	1.31084e-13	-0.177652	0.211	0.286	4.58271e-09
CORO1A	1.3111e-13	-0.0587281	0.17	0.24	4.58362e-09
LINC00680	1.31472e-13	-0.709033	0.023	0.053	4.59626e-09
PMPCA	1.31831e-13	-0.142617	0.218	0.294	4.6088e-09
SRD5A1	1.32062e-13	-0.0595001	0.246	0.332	4.61687e-09
ARMC1	1.32388e-13	-0.109794	0.299	0.392	4.62827e-09
B4GALNT4	1.34585e-13	-0.183922	0.264	0.35	4.7051e-09
SCAP	1.34672e-13	-0.12463	0.144	0.206	4.70812e-09
AJM1	1.35008e-13	-0.382212	0.074	0.12	4.7199e-09
CCND3	1.3598e-13	-0.156106	0.109	0.164	4.75386e-09
STARD7	1.36921e-13	-0.131155	0.214	0.29	4.78677e-09
VAMP2	1.37481e-13	-0.12367	0.936	0.948	4.80634e-09
ZDHHC3	1.39433e-13	-0.143167	0.194	0.267	4.87458e-09
ZNF593	1.39738e-13	-0.144413	0.28	0.365	4.88525e-09
UFM1	1.42862e-13	-0.152992	0.424	0.534	4.99446e-09
OTX1	1.44267e-13	2.09149	0.033	0.014	5.04358e-09
RPL35	1.45489e-13	0.112289	0.954	0.944	5.0863e-09
CEP170B	1.49682e-13	-0.28106	0.105	0.159	5.2329e-09
PSMC2	1.51032e-13	-0.0691539	0.28	0.372	5.28009e-09
NEIL2	1.51266e-13	-0.18266	0.148	0.21	5.28828e-09
CCDC32	1.51593e-13	-0.132192	0.189	0.262	5.2997e-09
GDPD5	1.52706e-13	-0.272831	0.065	0.109	5.33859e-09
TMEM65	1.57182e-13	-0.147472	0.129	0.188	5.4951e-09
SNX10	1.58276e-13	-0.132439	0.363	0.461	5.53334e-09
DNAJB2	1.62559e-13	-0.125105	0.305	0.397	5.68306e-09
SF1	1.63371e-13	-0.188698	0.257	0.341	5.71147e-09
GOLGA5	1.6606e-13	-0.189412	0.125	0.183	5.80545e-09
ZNF667-AS1	1.6736e-13	-0.260767	0.421	0.498	5.85089e-09
HERC2	1.69354e-13	-0.163134	0.188	0.259	5.92061e-09
ASXL3	1.69861e-13	-0.137063	0.223	0.302	5.93833e-09
AC141586.1	1.71495e-13	-0.165472	0.156	0.221	5.99546e-09
TSFM	1.72062e-13	-0.173981	0.183	0.252	6.01528e-09
2025-09-03	1.72625e-13	-0.132084	0.515	0.625	6.03498e-09
FAM13B	1.79103e-13	-0.285975	0.141	0.201	6.26145e-09
PPP6R3	1.79811e-13	-0.265909	0.145	0.206	6.28619e-09
PHYHIPL	1.81198e-13	-0.067044	0.355	0.456	6.33468e-09
SON	1.84046e-13	-0.129134	0.686	0.801	6.43425e-09
HECW2	1.85197e-13	-0.513263	0.069	0.113	6.4745e-09
SCYL2	1.85832e-13	-0.175962	0.207	0.281	6.49668e-09
LINC01572	1.89063e-13	-0.466624	0.072	0.116	6.60966e-09
PSD	1.94441e-13	-0.0881127	0.314	0.409	6.79765e-09
ATP13A3	1.94709e-13	-0.283006	0.151	0.213	6.80704e-09
EHD1	2.00376e-13	-0.208781	0.103	0.156	7.00516e-09
BORCS5	2.04012e-13	-0.156977	0.119	0.176	7.13225e-09
MPHOSPH8	2.05216e-13	-0.160346	0.531	0.646	7.17435e-09
DDRGK1	2.05408e-13	-0.243775	0.103	0.156	7.18108e-09
VASH2	2.05641e-13	-0.210557	0.097	0.149	7.1892e-09
WDR59	2.05998e-13	-0.318153	0.106	0.159	7.20168e-09
GGA1	2.07313e-13	-0.149222	0.197	0.269	7.24767e-09
FAM19A5	2.07981e-13	-0.114968	0.195	0.267	7.27102e-09
UBR2	2.09432e-13	-0.224865	0.149	0.212	7.32175e-09
NTHL1	2.09891e-13	-0.0838143	0.251	0.336	7.33778e-09
GALNT17	2.1133e-13	-0.482164	0.033	0.067	7.38811e-09
UBA5	2.11845e-13	-0.108347	0.176	0.245	7.40611e-09
OSTM1	2.13664e-13	-0.247493	0.089	0.138	7.46968e-09
CCZ1	2.17255e-13	-0.248845	0.174	0.239	7.59525e-09
FKBP7	2.19179e-13	-0.194889	0.142	0.203	7.66251e-09
RAB29	2.19344e-13	-0.675551	0.033	0.067	7.66828e-09
STK19	2.20478e-13	-0.159386	0.27	0.354	7.70792e-09
RNF149	2.22082e-13	-0.348297	0.078	0.124	7.76399e-09
PCSK1	2.22911e-13	-0.166164	0.307	0.386	7.79296e-09
RPS15	2.24405e-13	0.0791764	0.983	0.964	7.84521e-09
IQSEC1	2.24899e-13	-0.13433	0.173	0.241	7.86247e-09
POLR2K	2.29971e-13	-0.132269	0.547	0.661	8.03979e-09
TECPR2	2.30506e-13	-0.204022	0.104	0.157	8.0585e-09
TTC39C-AS1	2.32349e-13	-0.367516	0.055	0.096	8.12294e-09
MCFD2	2.33667e-13	-0.154745	0.404	0.501	8.169e-09
RSU1	2.34555e-13	-0.105041	0.125	0.183	8.20005e-09
MED31	2.34598e-13	-0.199117	0.191	0.26	8.20153e-09
WNK2	2.34653e-13	-0.18109	0.163	0.229	8.20348e-09
C11orf87	2.40173e-13	-0.0641525	0.094	0.145	8.39643e-09
BTBD7	2.40793e-13	-0.188351	0.174	0.239	8.41812e-09
SLC23A2	2.43463e-13	-0.264119	0.086	0.135	8.51146e-09
MOCS2	2.44273e-13	-0.194276	0.21	0.282	8.53978e-09
THUMPD1	2.44344e-13	-0.15669	0.254	0.334	8.54226e-09
ZNF131	2.45312e-13	-0.0832934	0.198	0.271	8.57612e-09
ZNF117	2.4557e-13	-0.224009	0.185	0.254	8.58514e-09
AKAP6	2.46479e-13	-0.0895188	0.344	0.447	8.6169e-09
SF3A2	2.46791e-13	-0.177507	0.179	0.247	8.62782e-09
PCDH19	2.46972e-13	-0.548716	0.065	0.108	8.63414e-09
MTPAP	2.47353e-13	-0.207643	0.132	0.191	8.64745e-09
AACS	2.48957e-13	-0.30776	0.1	0.151	8.70353e-09
KAT5	2.4961e-13	-0.141496	0.151	0.213	8.72636e-09
EOMES	2.57337e-13	3.41241	0.012	0.003	8.9965e-09
ARHGAP22	2.57893e-13	-0.667588	0.03	0.062	9.01593e-09
AGBL5	2.61114e-13	-0.283682	0.087	0.135	9.12855e-09
CELSR2	2.62722e-13	-0.172417	0.162	0.227	9.18478e-09
POLR3A	2.66915e-13	-0.141921	0.18	0.249	9.33136e-09
SHKBP1	2.69357e-13	-0.28967	0.066	0.109	9.41674e-09
ENY2	2.69892e-13	-0.152107	0.591	0.698	9.43544e-09
AC044849.1	2.72801e-13	-0.662027	0.027	0.058	9.53712e-09
TNIK	2.76456e-13	-0.122583	0.344	0.441	9.66492e-09
TTC17	2.78056e-13	-0.163852	0.304	0.392	9.72084e-09
WBP2	2.80978e-13	-0.0878296	0.353	0.454	9.82301e-09
PINX1.1	2.81835e-13	-0.334391	0.056	0.097	9.85295e-09
CXXC1	2.85711e-13	-0.271472	0.105	0.158	9.98845e-09
ATP13A1	2.93119e-13	-0.278466	0.077	0.124	1.02474e-08
ATP6AP1	2.94394e-13	-0.0886612	0.207	0.282	1.0292e-08
AKAP1	2.97935e-13	-0.16909	0.135	0.195	1.04158e-08
NDFIP2	2.98862e-13	-0.186811	0.116	0.172	1.04482e-08
RBMXL1	3.01933e-13	-0.122026	0.12	0.177	1.05556e-08
FHOD3	3.02634e-13	-0.151858	0.178	0.248	1.05801e-08
RDH14	3.03475e-13	-0.170955	0.186	0.255	1.06095e-08
LINC02001	3.04238e-13	-0.124242	0.266	0.35	1.06362e-08
KIF1BP	3.08914e-13	-0.100588	0.341	0.439	1.07996e-08
SLC22A18	3.11629e-13	-0.332469	0.077	0.123	1.08945e-08
SNPH	3.12207e-13	-0.500551	0.042	0.078	1.09147e-08
STRIP1	3.13604e-13	-0.229539	0.133	0.192	1.09636e-08
NAA15	3.14367e-13	-0.121758	0.24	0.319	1.09903e-08
FAM229B	3.15743e-13	-0.122979	0.483	0.594	1.10384e-08
ALAS1	3.17063e-13	-0.187489	0.157	0.221	1.10845e-08
FAM136A	3.20656e-13	-0.109371	0.323	0.415	1.12101e-08
NAA16	3.23213e-13	-0.301699	0.104	0.156	1.12995e-08
LETM1	3.25323e-13	-0.119667	0.157	0.221	1.13733e-08
PDE4B	3.26169e-13	-0.154529	0.215	0.288	1.14029e-08
SGSM1	3.26366e-13	-0.282052	0.059	0.1	1.14098e-08
ALOX15P1	3.2704e-13	-0.409541	0.039	0.074	1.14333e-08
WDR46	3.29046e-13	-0.192433	0.124	0.18	1.15034e-08
PPP2R2C	3.31473e-13	-0.125953	0.22	0.296	1.15883e-08
RIOK1	3.31819e-13	-0.126779	0.157	0.221	1.16004e-08
NXT1	3.32889e-13	-0.165223	0.186	0.255	1.16378e-08
TMEM184B	3.39697e-13	-0.309367	0.1	0.15	1.18758e-08
PAFAH1B1	3.41469e-13	-0.161442	0.706	0.792	1.19378e-08
GFRA2	3.447e-13	-0.518459	0.064	0.106	1.20507e-08
IFT52	3.45004e-13	-0.0944936	0.246	0.328	1.20613e-08
GCAT	3.45951e-13	-0.336063	0.082	0.128	1.20944e-08
SURF1	3.47373e-13	-0.0957214	0.263	0.347	1.21441e-08
STIP1	3.49359e-13	-0.11169	0.407	0.51	1.22136e-08
C1QL1	3.5063e-13	-0.645894	0.186	0.243	1.2258e-08
TKT	3.51765e-13	-0.128512	0.609	0.701	1.22977e-08
ENDOG	3.52216e-13	-0.11805	0.303	0.393	1.23135e-08
CTNNBL1	3.57844e-13	-0.111232	0.203	0.275	1.25102e-08
PPAT	3.58831e-13	-0.158923	0.165	0.231	1.25447e-08
HMGXB3	3.66844e-13	-0.253629	0.122	0.178	1.28249e-08
NCAPH2	3.72935e-13	-0.192955	0.103	0.156	1.30378e-08
KANK3	3.76986e-13	-0.269019	0.059	0.1	1.31794e-08
CPEB1	3.79533e-13	-0.260533	0.11	0.163	1.32685e-08
lnc-OXGR1-7	3.8825e-13	-1.42899	0.015	0.04	1.35732e-08
ZMIZ2	3.89002e-13	-0.17047	0.147	0.208	1.35995e-08
NT5C	3.89448e-13	-0.0636444	0.269	0.356	1.36151e-08
NFATC4	3.89808e-13	1.11456	0.072	0.043	1.36277e-08
CTU2	3.91745e-13	-0.475338	0.065	0.107	1.36954e-08
DGCR2	3.93012e-13	-0.189032	0.098	0.149	1.37397e-08
ZNF830	3.93559e-13	-0.237421	0.134	0.192	1.37588e-08
RAC3	3.93737e-13	-0.143419	0.594	0.68	1.3765e-08
GRK4	3.97889e-13	-0.0707445	0.117	0.174	1.39102e-08
VKORC1L1	3.97996e-13	-0.136451	0.272	0.358	1.39139e-08
CCDC127	3.98326e-13	-0.168647	0.169	0.236	1.39255e-08
LPCAT2	4.02313e-13	-0.66272	0.034	0.067	1.40648e-08
EXOG	4.06066e-13	-0.266406	0.131	0.189	1.41961e-08
SLC26A11	4.06914e-13	-0.11052	0.239	0.319	1.42257e-08
FXYD1	4.09006e-13	-0.881003	0.022	0.05	1.42988e-08
SPRY1	4.10376e-13	0.977154	0.142	0.103	1.43467e-08
TTPAL	4.11054e-13	-0.392364	0.046	0.084	1.43705e-08
RAPH1	4.1453e-13	-0.236611	0.135	0.195	1.4492e-08
TRIM16	4.17188e-13	-0.154663	0.132	0.191	1.45849e-08
VPS4A	4.2077e-13	-0.118854	0.287	0.376	1.47101e-08
PITX2	4.24495e-13	0.714467	0.238	0.191	1.48404e-08
ASB8	4.27985e-13	-0.0749543	0.311	0.407	1.49624e-08
SHF	4.27997e-13	-0.0764816	0.244	0.326	1.49628e-08
TMEM191A	4.29388e-13	-0.244672	0.083	0.13	1.50114e-08
EXOC4	4.40859e-13	-0.153192	0.164	0.229	1.54124e-08
lnc-SPIDR-1	4.43206e-13	-0.254258	0.073	0.118	1.54945e-08
IGSF8	4.46326e-13	-0.0920349	0.216	0.291	1.56035e-08
FAM174A	4.47394e-13	-0.150649	0.189	0.26	1.56409e-08
MANBAL	4.48304e-13	-0.104083	0.296	0.387	1.56727e-08
PCMT1	4.48441e-13	-0.13582	0.7	0.787	1.56775e-08
NAA35	4.49054e-13	-0.166627	0.213	0.285	1.56989e-08
RCHY1	4.49069e-13	-0.10223	0.185	0.256	1.56995e-08
TPRN	4.54061e-13	-0.289232	0.09	0.138	1.5874e-08
SVOP	4.54642e-13	-0.23651	0.089	0.138	1.58943e-08
PISD	4.54749e-13	-0.233085	0.104	0.156	1.5898e-08
BMS1	4.56345e-13	-0.163025	0.172	0.238	1.59538e-08
FBXO44	4.60494e-13	-0.10641	0.193	0.266	1.60989e-08
SYT6	4.63026e-13	-0.691516	0.034	0.066	1.61874e-08
BCS1L	4.63658e-13	-0.168854	0.135	0.195	1.62095e-08
ARL6IP4	4.65803e-13	-0.0942841	0.315	0.41	1.62845e-08
DNAJC27	4.66944e-13	-0.402888	0.079	0.125	1.63244e-08
NTRK3	4.7132e-13	-0.231105	0.141	0.201	1.64773e-08
CAPN1	4.73319e-13	-0.0855373	0.254	0.338	1.65472e-08
MFSD12	4.80655e-13	-0.255772	0.086	0.133	1.68037e-08
RPL31	4.81063e-13	0.168069	0.819	0.842	1.6818e-08
POLDIP2	4.84578e-13	-0.0938176	0.206	0.28	1.69408e-08
BACH2	4.85934e-13	-0.173569	0.174	0.241	1.69883e-08
PHF1	4.89768e-13	-0.146487	0.248	0.326	1.71223e-08
TMEM126A	4.9257e-13	-0.13903	0.178	0.245	1.72202e-08
CHKA	5.04929e-13	-0.0416575	0.199	0.273	1.76523e-08
PPID	5.05217e-13	-0.0991897	0.311	0.406	1.76624e-08
FAF1	5.17411e-13	-0.141752	0.186	0.255	1.80887e-08
NELFB	5.20089e-13	-0.0946821	0.212	0.288	1.81823e-08
PITPNM2	5.33027e-13	-0.793367	0.026	0.056	1.86346e-08
MIEN1	5.40688e-13	-0.131131	0.448	0.549	1.89025e-08
EHMT1	5.41535e-13	-0.131688	0.223	0.299	1.89321e-08
SLC25A5	5.45169e-13	-0.137098	0.534	0.644	1.90591e-08
DGKB	5.45928e-13	-0.389584	0.096	0.146	1.90856e-08
STX5	5.47039e-13	-0.0586232	0.189	0.261	1.91245e-08
PCBP3	5.48094e-13	-0.173287	0.089	0.138	1.91614e-08
MRPS22	5.49894e-13	-0.0690513	0.199	0.272	1.92243e-08
ABCE1	5.5057e-13	-0.118321	0.205	0.279	1.92479e-08
KCNMB1	5.87972e-13	2.16949	0.028	0.011	2.05555e-08
MCAT	5.89198e-13	-0.141776	0.105	0.158	2.05984e-08
RAD1	5.90204e-13	-0.116718	0.184	0.254	2.06335e-08
TATDN3	5.93335e-13	-0.212677	0.155	0.216	2.0743e-08
PELP1	5.94138e-13	-0.0925325	0.226	0.303	2.0771e-08
RUNDC3B	5.95614e-13	-0.0476378	0.296	0.389	2.08227e-08
MT-RNR1	5.95778e-13	-0.0125553	0.999	0.999	2.08284e-08
TRAPPC4	5.97678e-13	-0.130142	0.572	0.681	2.08948e-08
DUBR	5.99602e-13	-0.162759	0.123	0.18	2.09621e-08
UNCX	6.0274e-13	-0.261796	0.066	0.108	2.10718e-08
ETF1	6.08211e-13	-0.0934326	0.213	0.29	2.12631e-08
RRAGC	6.10535e-13	-0.116952	0.205	0.278	2.13443e-08
CABIN1	6.12835e-13	-0.169275	0.142	0.203	2.14247e-08
POM121	6.14373e-13	-0.222577	0.146	0.205	2.14785e-08
ZNF587	6.23857e-13	-0.447828	0.081	0.127	2.181e-08
TRIM67	6.273e-13	-0.445817	0.049	0.086	2.19304e-08
PLEKHA8	6.6534e-13	-0.196963	0.098	0.149	2.32603e-08
PILRB	6.6902e-13	-0.395808	0.097	0.146	2.33889e-08
RASGEF1A	6.7391e-13	-0.37584	0.047	0.083	2.35599e-08
LNCPRESS1	6.81348e-13	-0.83396	0.021	0.049	2.38199e-08
TUNAR	6.89916e-13	-0.218829	0.076	0.121	2.41194e-08
CNTN1	6.96086e-13	-0.0600984	0.317	0.41	2.43352e-08
ZC3H18	6.9777e-13	-0.139713	0.183	0.25	2.4394e-08
TIMM10B	6.98413e-13	-0.288457	0.121	0.176	2.44165e-08
TUBG1	7.01547e-13	-0.0790775	0.239	0.321	2.45261e-08
VPS8	7.0251e-13	-0.348612	0.157	0.217	2.45597e-08
PDE8B	7.13858e-13	-0.392589	0.054	0.092	2.49565e-08
lnc-LRRC37A2-3	7.17721e-13	1.28475	0.06	0.034	2.50915e-08
ASPHD2	7.26756e-13	-0.156479	0.149	0.211	2.54074e-08
SFXN3	7.27208e-13	-0.110516	0.201	0.272	2.54232e-08
ADPRHL1	7.33422e-13	-1.05181	0.017	0.043	2.56404e-08
HID1	7.36596e-13	-0.198847	0.143	0.202	2.57514e-08
MGST3	7.4259e-13	-0.135566	0.815	0.854	2.59609e-08
TSNAX	7.44882e-13	-0.112654	0.349	0.45	2.60411e-08
USP5	7.4571e-13	-0.0734842	0.201	0.273	2.607e-08
FAM184A	7.55742e-13	-0.113976	0.243	0.322	2.64207e-08
NOC2L	7.58046e-13	-0.190538	0.111	0.165	2.65013e-08
C2orf80	7.71007e-13	-0.196894	0.119	0.174	2.69544e-08
TEX2	7.86335e-13	-0.305089	0.072	0.115	2.74903e-08
CORO2A	7.98742e-13	-0.364604	0.056	0.095	2.7924e-08
TNC	7.99916e-13	1.79926	0.038	0.019	2.79651e-08
DNAJB1	8.02598e-13	-0.187958	0.183	0.252	2.80588e-08
AATF	8.05679e-13	-0.182511	0.175	0.24	2.81665e-08
STAM2	8.06869e-13	-0.161086	0.149	0.21	2.82081e-08
HDAC10	8.07025e-13	-0.194421	0.121	0.177	2.82136e-08
C1orf174	8.15188e-13	-0.295315	0.11	0.161	2.8499e-08
EML1	8.25073e-13	-0.132287	0.141	0.202	2.88446e-08
VSTM2L	8.54608e-13	-0.0657697	0.243	0.323	2.98771e-08
ESF1	8.65365e-13	-0.154915	0.211	0.283	3.02532e-08
FAM193A	8.78234e-13	-0.242441	0.14	0.198	3.07031e-08
MFSD2A	8.79057e-13	-0.626357	0.048	0.085	3.07318e-08
PLXNA1	8.79678e-13	-0.182065	0.192	0.262	3.07536e-08
CLASRP	8.88956e-13	-0.248616	0.086	0.133	3.10779e-08
SCML1	8.89331e-13	-0.498217	0.054	0.092	3.1091e-08
RFPL1S	8.91244e-13	-0.0765363	0.204	0.278	3.11579e-08
AC011043.1	8.92061e-13	-0.0762554	0.272	0.357	3.11865e-08
HSDL2	8.95572e-13	-0.225028	0.092	0.14	3.13092e-08
ANKRD17	9.03475e-13	-0.141525	0.353	0.45	3.15855e-08
lnc-OCRL-4	9.11322e-13	-1.50187	0.007	0.027	3.18598e-08
MOSPD3	9.1204e-13	-0.0803886	0.183	0.252	3.18849e-08
CAMK2A	9.22788e-13	-0.424851	0.07	0.113	3.22607e-08
NOLC1	9.34054e-13	-0.119556	0.239	0.318	3.26545e-08
GPATCH2	9.54346e-13	-0.109305	0.251	0.332	3.33639e-08
RPS6KA2	9.61228e-13	-0.0632927	0.219	0.298	3.36045e-08
OPRL1	9.62974e-13	-0.577225	0.042	0.077	3.36656e-08
GADD45G	9.6502e-13	-0.219783	0.179	0.244	3.37371e-08
SNAP47	9.71901e-13	-0.0803132	0.176	0.243	3.39776e-08
lnc-RNFT2-1	9.8578e-13	-0.109468	0.137	0.198	3.44629e-08
KLHL29	9.9381e-13	-0.37385	0.068	0.111	3.47436e-08
BRINP1	9.94049e-13	-0.113644	0.106	0.159	3.4752e-08
SNN	9.96563e-13	-0.0358519	0.274	0.362	3.48398e-08
SRRT	9.98693e-13	-0.15553	0.153	0.215	3.49143e-08
DAGLB	1.00525e-12	-0.567929	0.051	0.088	3.51437e-08
TPD52L2	1.00961e-12	-0.122409	0.186	0.254	3.52961e-08
C1D	1.01112e-12	-0.0777072	0.342	0.44	3.53486e-08
IDH3G	1.01364e-12	-0.109888	0.351	0.448	3.54368e-08
FAM177A1	1.01497e-12	-0.159088	0.594	0.694	3.54834e-08
MRPS10	1.01511e-12	-0.0515843	0.275	0.362	3.54881e-08
COPS7A	1.04464e-12	-0.0967937	0.146	0.207	3.65205e-08
TPMT	1.05111e-12	-0.23858	0.101	0.151	3.6747e-08
SLC25A28	1.05956e-12	-0.213027	0.109	0.161	3.70421e-08
COQ3	1.06419e-12	-0.237669	0.072	0.116	3.72039e-08
RNPC3	1.06746e-12	-0.30923	0.126	0.18	3.73186e-08
WDR1	1.06997e-12	-0.173709	0.208	0.28	3.74062e-08
SDC1	1.08846e-12	-0.538611	0.043	0.079	3.80526e-08
MYO6	1.09338e-12	-0.209899	0.34	0.428	3.82246e-08
ZFAND1	1.09897e-12	-0.169194	0.218	0.292	3.84202e-08
COG1	1.10214e-12	-0.23485	0.121	0.176	3.85307e-08
DYRK4	1.11054e-12	-0.152349	0.19	0.257	3.88245e-08
DCAF12	1.11367e-12	-0.151149	0.116	0.17	3.89339e-08
SLC35G2	1.11415e-12	-0.260317	0.128	0.184	3.89508e-08
PNPLA6	1.11514e-12	-0.273393	0.073	0.116	3.89853e-08
COX7CP1	1.1213e-12	-1.51874	0.004	0.023	3.92008e-08
DNMT1	1.12153e-12	-0.105878	0.259	0.341	3.92088e-08
SGIP1	1.1248e-12	-0.138146	0.285	0.372	3.9323e-08
CEP104	1.12597e-12	-0.158227	0.143	0.202	3.9364e-08
TRMT6	1.12717e-12	-0.129198	0.153	0.215	3.94058e-08
SACS	1.12917e-12	-0.159776	0.227	0.302	3.94757e-08
SCO1	1.13939e-12	-0.145772	0.144	0.204	3.98331e-08
SLC30A5	1.13984e-12	-0.239365	0.129	0.185	3.98487e-08
TADA2A	1.14565e-12	-0.259749	0.083	0.129	4.00518e-08
SRFBP1	1.14977e-12	-0.142438	0.181	0.248	4.01961e-08
FCHO1	1.16065e-12	-0.462975	0.041	0.076	4.05762e-08
BABAM1	1.16538e-12	-0.15259	0.214	0.286	4.07417e-08
CDK10	1.16785e-12	-0.260427	0.111	0.163	4.0828e-08
PSMG3	1.16871e-12	-0.0841839	0.226	0.303	4.08583e-08
RASL10B	1.17611e-12	-0.289095	0.083	0.129	4.11167e-08
CHD6	1.17663e-12	-0.173301	0.37	0.463	4.1135e-08
PSEN2	1.19195e-12	-0.162544	0.097	0.147	4.16707e-08
ATG3	1.20763e-12	-0.0997328	0.292	0.377	4.22189e-08
NAP1L2	1.21586e-12	-0.131965	0.18	0.248	4.25065e-08
lnc-OXR1-1	1.23227e-12	-0.186823	0.188	0.253	4.30801e-08
PLD6	1.23811e-12	-0.382331	0.058	0.098	4.32843e-08
PHKB	1.25724e-12	-0.142138	0.284	0.369	4.39531e-08
TRAK1	1.25808e-12	-0.170564	0.171	0.236	4.39826e-08
TRH	1.27025e-12	-0.493688	0.178	0.238	4.4408e-08
PIP4K2A	1.27554e-12	-0.293872	0.097	0.145	4.4593e-08
CPSF6	1.33544e-12	-0.107786	0.281	0.367	4.66872e-08
PPP1R12C	1.34769e-12	-0.329268	0.085	0.131	4.71152e-08
BCAR1	1.34823e-12	-0.106029	0.146	0.206	4.71342e-08
BTBD2	1.3505e-12	-0.134498	0.129	0.186	4.72134e-08
RNASET2	1.37875e-12	-0.10083	0.158	0.221	4.82011e-08
TMC5	1.3857e-12	-1.05252	0.021	0.049	4.8444e-08
PRPF6	1.40236e-12	-0.129429	0.344	0.438	4.90265e-08
SHANK3	1.40291e-12	-0.676167	0.052	0.089	4.90456e-08
TBRG4	1.41369e-12	-0.123626	0.136	0.194	4.94227e-08
AJAP1	1.41779e-12	-0.178379	0.071	0.114	4.95659e-08
C19orf66	1.44531e-12	-0.150664	0.168	0.231	5.05279e-08
EXOSC5	1.45743e-12	-0.11363	0.074	0.118	5.09516e-08
B3GAT3	1.46204e-12	-0.127152	0.377	0.472	5.1113e-08
GRIN3A	1.47119e-12	-0.374226	0.042	0.077	5.14329e-08
DDX46	1.47272e-12	-0.182894	0.513	0.621	5.14864e-08
COASY	1.48515e-12	-0.207848	0.115	0.168	5.19208e-08
ZSCAN1	1.49264e-12	-0.158397	0.179	0.245	5.21828e-08
NLK	1.51683e-12	-0.218589	0.164	0.226	5.30285e-08
PLIN3	1.51802e-12	-0.329509	0.128	0.18	5.30701e-08
ANKRD13D	1.52025e-12	-0.0765946	0.331	0.428	5.3148e-08
STOM	1.5239e-12	-0.58355	0.036	0.068	5.32756e-08
EVI5L	1.52889e-12	-0.151674	0.129	0.186	5.34499e-08
TMEM163	1.53717e-12	-0.0367791	0.156	0.218	5.37396e-08
PMFBP1	1.54952e-12	-0.92304	0.019	0.045	5.41711e-08
OSER1	1.55521e-12	-0.155381	0.203	0.273	5.43701e-08
RNASEH1	1.56564e-12	-0.103727	0.205	0.278	5.47349e-08
CASTOR3	1.58145e-12	-0.136877	0.181	0.248	5.52874e-08
PRICKLE2-AS1	1.58946e-12	-0.275336	0.107	0.158	5.55674e-08
RRP9	1.59441e-12	-0.287287	0.068	0.11	5.57407e-08
FAM49A	1.59625e-12	-0.117596	0.174	0.24	5.58048e-08
MTCO3P12	1.59669e-12	-1.7714	0.009	0.03	5.58201e-08
CLCN7	1.61603e-12	-0.487913	0.062	0.102	5.64963e-08
ATP1B1	1.62833e-12	-0.161651	0.837	0.866	5.69264e-08
DVL3	1.64355e-12	-0.110566	0.246	0.325	5.74586e-08
NFASC	1.6472e-12	-0.12494	0.33	0.427	5.7586e-08
BAZ2A	1.65137e-12	-0.116533	0.231	0.307	5.77321e-08
lnc-VPREB1-7	1.66179e-12	-0.298491	0.097	0.146	5.80962e-08
METTL6	1.68378e-12	-0.164815	0.136	0.194	5.88648e-08
PLA2G4C	1.69445e-12	-0.466461	0.046	0.082	5.9238e-08
ATP5F1D	1.70536e-12	-0.111282	0.794	0.848	5.96195e-08
CCDC74A	1.71325e-12	-0.327594	0.085	0.131	5.98953e-08
RASSF5	1.72307e-12	-0.784568	0.022	0.049	6.02385e-08
USP15	1.75233e-12	-0.15047	0.288	0.372	6.12615e-08
FGFBP3	1.75674e-12	-0.24767	0.125	0.18	6.14158e-08
PPP2R2B	1.76805e-12	-0.105133	0.458	0.555	6.18111e-08
CEP164	1.77587e-12	-0.120635	0.176	0.243	6.20846e-08
ESYT2	1.78022e-12	-0.274729	0.109	0.16	6.22364e-08
NUBP1	1.78431e-12	-0.373299	0.068	0.109	6.23795e-08
TMEM176A	1.78595e-12	-0.110434	0.191	0.258	6.24368e-08
ZCCHC2	1.80054e-12	-0.316944	0.098	0.147	6.29468e-08
TMEM234	1.82182e-12	-0.174086	0.088	0.135	6.36908e-08
ARHGEF9	1.82424e-12	-0.103065	0.385	0.487	6.37754e-08
SPOCK3	1.8297e-12	-0.263089	0.112	0.164	6.39662e-08
ATL1	1.88022e-12	-0.143542	0.404	0.501	6.57324e-08
CDK5RAP1	1.89814e-12	-0.154573	0.114	0.168	6.6359e-08
MRPL27	1.90469e-12	-0.0832253	0.324	0.417	6.6588e-08
KIF21B	1.91973e-12	-0.0854361	0.277	0.363	6.71136e-08
RNF111	1.92808e-12	-0.275944	0.123	0.176	6.74055e-08
GREB1	1.93543e-12	-0.351734	0.087	0.133	6.76627e-08
lnc-ZNF574-1	1.94146e-12	-0.339005	0.074	0.117	6.78734e-08
BCLAF3	1.94572e-12	-0.270971	0.113	0.165	6.80224e-08
MAST2	1.96263e-12	-0.1576	0.148	0.208	6.86137e-08
CACNA1H	1.96485e-12	-0.366849	0.067	0.109	6.86912e-08
ACTR10	1.97385e-12	-0.123064	0.524	0.637	6.90059e-08
ASPSCR1	1.97589e-12	-0.204771	0.151	0.21	6.9077e-08
NHLRC3	1.99412e-12	-0.137523	0.199	0.268	6.97144e-08
PRMT5	2.02094e-12	-0.14408	0.13	0.186	7.06521e-08
PICK1	2.03425e-12	-0.384724	0.054	0.092	7.11175e-08
ATF6B	2.05403e-12	-0.133072	0.206	0.276	7.18087e-08
EXD3	2.08035e-12	-0.298245	0.099	0.148	7.27291e-08
VAMP1	2.09495e-12	-0.289152	0.019	0.045	7.32396e-08
RAB21	2.10997e-12	-0.127534	0.282	0.368	7.37644e-08
NOB1	2.13612e-12	-0.192173	0.11	0.161	7.46787e-08
SLC41A2	2.17816e-12	-0.296784	0.073	0.116	7.61486e-08
BTBD9	2.1817e-12	-0.547219	0.049	0.085	7.62722e-08
CARD19	2.18482e-12	-0.108559	0.371	0.465	7.63812e-08
SLC9A6	2.21575e-12	-0.0704286	0.179	0.245	7.74626e-08
SOGA1	2.21845e-12	-0.108662	0.221	0.297	7.75571e-08
UNC5B	2.22981e-12	0.881179	0.096	0.064	7.79542e-08
C8orf48	2.30554e-12	-1.00267	0.011	0.033	8.06016e-08
ADAM23	2.34031e-12	-0.152534	0.131	0.188	8.18172e-08
STK32C	2.37822e-12	-0.0957175	0.264	0.347	8.31425e-08
lnc-PSMD7-8	2.40409e-12	-0.49714	0.042	0.077	8.4047e-08
MCU	2.40551e-12	-0.389271	0.052	0.089	8.40967e-08
NELFE	2.54465e-12	-0.101351	0.3	0.387	8.89608e-08
ACACA	2.56328e-12	-0.27477	0.125	0.178	8.96122e-08
NDUFV3	2.57733e-12	-0.134788	0.47	0.572	9.01035e-08
BRF1	2.60174e-12	-0.187687	0.098	0.148	9.09568e-08
ASH1L-AS1	2.6225e-12	-0.454273	0.065	0.105	9.16825e-08
WDR47	2.62713e-12	-0.0925843	0.281	0.365	9.18444e-08
LMNB2	2.64806e-12	-0.246151	0.078	0.123	9.25762e-08
ETNK1	2.65357e-12	-0.123033	0.244	0.322	9.27688e-08
ABL2	2.66084e-12	-0.16705	0.137	0.194	9.30229e-08
TMEM38A	2.67552e-12	-0.263747	0.087	0.133	9.35363e-08
PRPSAP1	2.68235e-12	-0.10509	0.305	0.394	9.37751e-08
CITED4	2.76408e-12	-0.150038	0.188	0.255	9.66321e-08
SPTBN2	2.76963e-12	-0.187404	0.118	0.172	9.68262e-08
FBXW7	2.78496e-12	-0.00324221	0.269	0.352	9.73622e-08
RPA2	2.82138e-12	-0.0989419	0.186	0.253	9.86355e-08
SPATA7	2.83297e-12	-0.147044	0.174	0.239	9.90406e-08
COQ10B	2.85776e-12	-0.1556	0.17	0.233	9.99073e-08
UCHL3	2.88233e-12	-0.0418046	0.204	0.276	1.00766e-07
TEX30	2.88383e-12	-0.202548	0.077	0.122	1.00819e-07
SCN1B	2.91905e-12	-0.529855	0.039	0.073	1.0205e-07
C17orf49	2.9204e-12	-0.435552	0.048	0.084	1.02097e-07
UBE3C	2.93176e-12	-0.339496	0.11	0.16	1.02494e-07
HNRNPUL2	2.93654e-12	-0.170152	0.124	0.178	1.02661e-07
TMEM196	2.94193e-12	-0.210396	0.215	0.285	1.0285e-07
lnc-ARHGAP26-4	2.94247e-12	-0.180671	0.143	0.203	1.02869e-07
NCBP2-AS2	2.97137e-12	-0.122668	0.261	0.341	1.03879e-07
DOK4	3.00089e-12	-0.143967	0.123	0.178	1.04911e-07
TPD52L1	3.00458e-12	-0.390655	0.108	0.156	1.0504e-07
DIMT1	3.05937e-12	-0.250118	0.081	0.126	1.06955e-07
CARM1	3.08008e-12	-0.13333	0.166	0.23	1.0768e-07
FAM181B	3.08672e-12	1.51537	0.09	0.059	1.07912e-07
TRIM52-AS1	3.08778e-12	-0.132331	0.209	0.279	1.07949e-07
CIDECP	3.10474e-12	-0.332739	0.061	0.101	1.08542e-07
SNRPC	3.14378e-12	-0.109303	0.441	0.553	1.09906e-07
NOL4L	3.16148e-12	-0.089843	0.252	0.331	1.10525e-07
RNF208	3.18482e-12	-0.130214	0.17	0.235	1.11341e-07
LRRC73	3.18948e-12	-0.117585	0.138	0.196	1.11504e-07
GSDME	3.1935e-12	-0.197131	0.102	0.151	1.11645e-07
HIC2	3.22171e-12	-0.265333	0.127	0.181	1.12631e-07
OFD1	3.23643e-12	-0.136955	0.199	0.267	1.13146e-07
CDK12	3.27211e-12	-0.168448	0.216	0.287	1.14393e-07
BATF3	3.27934e-12	-0.705167	0.022	0.049	1.14646e-07
DDX51	3.32297e-12	-0.232551	0.077	0.122	1.16171e-07
RPUSD2	3.37177e-12	-0.225792	0.074	0.117	1.17877e-07
NDUFB2	3.4083e-12	-0.125844	0.77	0.842	1.19154e-07
PHKG2	3.43896e-12	-0.166522	0.142	0.2	1.20226e-07
SSU72	3.44625e-12	-0.111257	0.502	0.607	1.20481e-07
WDR55	3.45814e-12	-0.388134	0.058	0.097	1.20896e-07
SPSB3	3.48028e-12	-0.122101	0.309	0.395	1.2167e-07
SLC4A3	3.5281e-12	-0.096176	0.128	0.186	1.23342e-07
HK1	3.53331e-12	-0.0652794	0.404	0.507	1.23525e-07
AP2A1	3.53754e-12	-0.0443065	0.313	0.405	1.23672e-07
CELF3	3.62508e-12	-0.095253	0.379	0.478	1.26733e-07
TSPAN17	3.65806e-12	-0.11906	0.168	0.232	1.27886e-07
HMBS	3.67214e-12	-0.354836	0.079	0.122	1.28378e-07
AMER2	3.70632e-12	-0.0873003	0.277	0.36	1.29573e-07
OGDHL	3.74565e-12	-0.605835	0.04	0.073	1.30948e-07
MRPL35	3.77934e-12	-0.186081	0.15	0.208	1.32126e-07
FBXO21	3.79325e-12	-0.0736524	0.424	0.532	1.32612e-07
PEX14	3.79466e-12	-0.213124	0.061	0.1	1.32661e-07
MLF2	3.82693e-12	-0.125608	0.656	0.743	1.3379e-07
SYNRG	3.91868e-12	-0.126119	0.283	0.364	1.36997e-07
lnc-GLYAT-2	3.92414e-12	-0.180255	0.12	0.173	1.37188e-07
MED29	3.9254e-12	-0.086124	0.303	0.393	1.37232e-07
DGKD	3.97495e-12	-0.2316	0.181	0.244	1.38964e-07
EBPL	3.98416e-12	-0.150517	0.316	0.401	1.39286e-07
NRXN3	3.99666e-12	-0.328615	0.112	0.162	1.39723e-07
GYG1	4.00108e-12	-0.165715	0.126	0.18	1.39878e-07
MVB12B	4.0305e-12	-0.10371	0.175	0.24	1.40906e-07
CCDC124	4.06267e-12	-0.0959967	0.389	0.486	1.42031e-07
SUCLG2-AS1.1	4.07273e-12	1.51834	0.041	0.021	1.42383e-07
lnc-IL5RA-16	4.10667e-12	-2.01649	0.005	0.024	1.43569e-07
CIC	4.10889e-12	-0.131754	0.152	0.212	1.43647e-07
APOO	4.18713e-12	-0.124805	0.209	0.279	1.46382e-07
DHX30	4.19666e-12	-0.090205	0.214	0.285	1.46715e-07
PIK3R3	4.20593e-12	-0.127679	0.14	0.198	1.47039e-07
PPOX	4.22897e-12	-0.0371164	0.14	0.2	1.47845e-07
CBFA2T2	4.26264e-12	-0.233477	0.169	0.229	1.49022e-07
PDE4A	4.33076e-12	-0.285777	0.073	0.116	1.51403e-07
GALNT8	4.40888e-12	-0.370723	0.063	0.103	1.54135e-07
LYNX1	4.42613e-12	-0.432825	0.029	0.059	1.54738e-07
VOPP1	4.43108e-12	-0.160648	0.123	0.177	1.54911e-07
GLS	4.43794e-12	-0.0522572	0.299	0.388	1.5515e-07
GNAI1	4.5109e-12	-0.129128	0.323	0.408	1.57701e-07
ANO8	4.55656e-12	-0.299774	0.078	0.122	1.59297e-07
DLG4	4.56815e-12	-0.0156226	0.264	0.351	1.59703e-07
SKAP2	4.57009e-12	-0.508815	0.059	0.098	1.5977e-07
STN1	4.57315e-12	-0.179986	0.103	0.152	1.59877e-07
LDHC	4.58113e-12	2.96067	0.012	0.003	1.60156e-07
CYLD	4.582e-12	-0.141934	0.246	0.324	1.60187e-07
PPFIBP1	4.60039e-12	-0.189367	0.2	0.266	1.6083e-07
INO80E	4.65708e-12	-0.0790319	0.168	0.232	1.62812e-07
FAM81A	4.72929e-12	-0.552714	0.026	0.054	1.65336e-07
DNAJC5	4.73685e-12	-0.262015	0.095	0.142	1.656e-07
GBA2	4.79948e-12	-0.134441	0.104	0.154	1.6779e-07
lnc-RWDD2B-3	4.81766e-12	-0.232309	0.149	0.206	1.68425e-07
ZC3H3	4.92763e-12	-0.341569	0.048	0.084	1.7227e-07
MGAT3	4.93632e-12	-0.395741	0.08	0.124	1.72574e-07
WIPF2	4.95817e-12	-0.179644	0.172	0.235	1.73338e-07
COL18A1	4.99615e-12	-0.330165	0.162	0.22	1.74665e-07
AK3	4.99849e-12	-0.151173	0.199	0.267	1.74747e-07
CS	5.1329e-12	-0.0644443	0.185	0.255	1.79446e-07
COG4	5.16332e-12	-0.15163	0.143	0.202	1.8051e-07
CCNDBP1	5.17876e-12	-0.0815657	0.241	0.316	1.81049e-07
CNTN5	5.28383e-12	-0.721049	0.025	0.053	1.84723e-07
TIMM50	5.29091e-12	-0.0952884	0.17	0.234	1.8497e-07
METTL2B	5.35212e-12	-0.053309	0.173	0.238	1.8711e-07
POLR1E	5.37299e-12	-0.250197	0.092	0.139	1.8784e-07
SAMD4A	5.42368e-12	-0.702593	0.042	0.075	1.89612e-07
PIK3R1	5.42871e-12	-0.187814	0.377	0.461	1.89788e-07
TNNI3	5.44864e-12	-0.171192	0.123	0.176	1.90484e-07
GOSR1	5.50915e-12	-0.118253	0.262	0.341	1.926e-07
UROS	5.66126e-12	-0.15266	0.368	0.458	1.97918e-07
CDC37L1	5.67191e-12	-0.120542	0.235	0.309	1.9829e-07
EBF4	5.68093e-12	-0.360212	0.059	0.097	1.98605e-07
POP4	5.69117e-12	-0.0612319	0.154	0.215	1.98963e-07
lnc-MRPL57-5	5.73733e-12	-0.425705	0.044	0.078	2.00577e-07
CCNY	5.76044e-12	-0.113817	0.293	0.376	2.01385e-07
CKMT1B	5.76441e-12	-0.141474	0.071	0.114	2.01524e-07
lnc-FANCF-4	5.77068e-12	-0.404869	0.032	0.062	2.01743e-07
RAP2A	5.80661e-12	-0.095025	0.208	0.279	2.02999e-07
PEF1	5.81883e-12	-0.0892571	0.236	0.31	2.03426e-07
EXOC7	5.83828e-12	-0.0362036	0.265	0.347	2.04106e-07
2025-03-06	5.84997e-12	-0.103965	0.38	0.478	2.04515e-07
CEP19	5.88423e-12	-0.0845407	0.177	0.243	2.05713e-07
FAIM2	5.909e-12	-0.0880977	0.245	0.322	2.06579e-07
RAB10	5.97619e-12	-0.105968	0.501	0.604	2.08928e-07
SH3GL1	6.0292e-12	-0.0870518	0.147	0.206	2.10781e-07
RPLP2	6.05752e-12	0.107314	0.957	0.948	2.11771e-07
C2CD2L	6.13023e-12	-0.397291	0.056	0.094	2.14313e-07
PIGH	6.26628e-12	-0.145334	0.153	0.212	2.19069e-07
CEP83	6.27511e-12	-0.374855	0.064	0.104	2.19378e-07
DNER	6.27936e-12	-0.141428	0.71	0.782	2.19526e-07
MOB4	6.31501e-12	-0.0438708	0.344	0.438	2.20773e-07
ZNF771	6.39522e-12	-0.126241	0.167	0.229	2.23577e-07
FAM120B	6.47304e-12	-0.220829	0.109	0.159	2.26298e-07
VPS25	6.50448e-12	-0.125208	0.317	0.404	2.27397e-07
PPIG	6.50867e-12	-0.144642	0.633	0.735	2.27543e-07
SIGIRR	6.52123e-12	-0.328052	0.113	0.163	2.27982e-07
ZNF853	6.62333e-12	-0.0205266	0.128	0.184	2.31552e-07
COX19	6.62415e-12	-0.12093	0.217	0.289	2.3158e-07
BORCS6	6.7557e-12	-0.286099	0.061	0.1	2.36179e-07
JAKMIP1	6.76237e-12	-0.018004	0.12	0.175	2.36412e-07
ATP6V1A	6.78374e-12	-0.0955137	0.419	0.516	2.3716e-07
RANGAP1	6.91218e-12	-0.0901816	0.189	0.256	2.4165e-07
COPS4	6.95561e-12	-0.0881441	0.363	0.461	2.43168e-07
ZNF618	6.95898e-12	-0.240235	0.095	0.142	2.43286e-07
SYNGAP1	6.98407e-12	-0.238844	0.14	0.196	2.44163e-07
COA6	6.99839e-12	-0.0729532	0.216	0.289	2.44664e-07
LRRC28	7.00778e-12	-0.161818	0.129	0.183	2.44992e-07
TMSB15B.1	7.01686e-12	-0.379202	0.054	0.091	2.45309e-07
ETHE1	7.06528e-12	-0.026068	0.182	0.249	2.47002e-07
TFE3	7.09181e-12	-0.315486	0.077	0.119	2.4793e-07
AP1M1	7.10316e-12	-0.0981688	0.256	0.336	2.48326e-07
PPHLN1	7.11106e-12	-0.0818029	0.393	0.492	2.48603e-07
TFPI2	7.14015e-12	0.867597	0.218	0.176	2.4962e-07
GSTM4	7.14346e-12	-0.458088	0.06	0.098	2.49735e-07
TXNL1	7.15579e-12	-0.145057	0.61	0.704	2.50167e-07
RAB11FIP3	7.17954e-12	-0.283176	0.062	0.101	2.50997e-07
ISOC2	7.18704e-12	-0.14429	0.306	0.39	2.51259e-07
EMC3	7.22151e-12	-0.106422	0.395	0.493	2.52464e-07
UBQLN1	7.33919e-12	-0.115082	0.336	0.428	2.56578e-07
TANK	7.41709e-12	-0.0554293	0.24	0.317	2.59302e-07
lnc-NRG1-2	7.46433e-12	-0.12338	0.232	0.303	2.60953e-07
PSMD14	7.47571e-12	-0.0968814	0.396	0.498	2.61351e-07
SLC25A39	7.49592e-12	-0.42673	0.053	0.089	2.62057e-07
DERL1	7.58443e-12	-0.0445291	0.245	0.324	2.65152e-07
CRELD1	7.62043e-12	-0.146979	0.211	0.279	2.6641e-07
KHSRP	7.6297e-12	-0.144377	0.218	0.29	2.66734e-07
LDHA	7.67551e-12	0.447325	0.646	0.658	2.68336e-07
ACSL4	7.69729e-12	-0.0437142	0.28	0.368	2.69097e-07
GNRH2	7.70225e-12	1.01076	0.049	0.026	2.69271e-07
MTIF3	7.71801e-12	-0.11274	0.243	0.317	2.69822e-07
EMD	7.73799e-12	-0.123741	0.36	0.456	2.7052e-07
ABHD18	7.73985e-12	-0.410138	0.062	0.101	2.70585e-07
TMEM41B	7.74275e-12	-0.109613	0.234	0.309	2.70687e-07
HAGH	7.75419e-12	-0.127103	0.503	0.608	2.71086e-07
ECEL1	7.76528e-12	-0.238863	0.27	0.337	2.71474e-07
COL6A1	7.8e-12	-0.104399	0.368	0.456	2.72688e-07
EHMT2	7.84828e-12	-0.0723466	0.192	0.26	2.74376e-07
CAMLG	7.88228e-12	-0.146496	0.697	0.781	2.75565e-07
SUN1	7.91343e-12	-0.218157	0.232	0.302	2.76653e-07
NRGN	7.92124e-12	-0.833618	0.015	0.039	2.76927e-07
VASH1	7.9248e-12	-0.237051	0.084	0.129	2.77051e-07
SNCB	7.95848e-12	-0.0568771	0.149	0.21	2.78229e-07
PUS3	7.97271e-12	-0.126603	0.118	0.17	2.78726e-07
TRAF3IP1	7.98255e-12	-0.127092	0.144	0.202	2.7907e-07
NECAB1	7.997e-12	0.80377	0.169	0.129	2.79575e-07
ZNF629	8.00478e-12	-0.176558	0.089	0.136	2.79847e-07
CREM	8.09887e-12	-0.165384	0.293	0.373	2.83137e-07
HERC1	8.10354e-12	-0.108735	0.357	0.45	2.833e-07
GPR173	8.15693e-12	-0.294644	0.094	0.14	2.85166e-07
MAP3K13	8.16178e-12	-0.130377	0.443	0.545	2.85336e-07
MMP15	8.30957e-12	-0.157637	0.146	0.203	2.90503e-07
TATDN1	8.37337e-12	-0.075896	0.222	0.295	2.92733e-07
ATF4	8.42534e-12	0.351959	0.591	0.604	2.9455e-07
LAMTOR3	8.43726e-12	-0.0754952	0.234	0.312	2.94966e-07
RABGGTA	8.58243e-12	-0.148221	0.076	0.119	3.00042e-07
TMEM145	8.61247e-12	-0.140304	0.126	0.181	3.01092e-07
SMARCD3	8.73449e-12	-0.0640871	0.335	0.43	3.05358e-07
IFNAR2	8.74491e-12	-0.218211	0.066	0.107	3.05722e-07
CNOT2	8.76159e-12	-0.132678	0.286	0.367	3.06305e-07
CDK2AP2	8.7841e-12	-0.0401103	0.186	0.253	3.07092e-07
CCDC184	8.79944e-12	-0.0967168	0.427	0.526	3.07629e-07
CHCHD3	8.9311e-12	-0.081217	0.255	0.335	3.12231e-07
MGAT4A	8.95599e-12	-0.120001	0.167	0.231	3.13102e-07
ABCA3	9.03692e-12	-0.0530902	0.158	0.221	3.15931e-07
RUVBL2	9.07929e-12	-0.0222932	0.293	0.382	3.17412e-07
RPP30	9.12578e-12	-0.0719531	0.177	0.24	3.19037e-07
ULBP2	9.15498e-12	-0.878722	0.019	0.044	3.20058e-07
AKR1C1	9.20144e-12	-0.119675	0.19	0.257	3.21682e-07
CCSAP	9.20702e-12	-0.120347	0.154	0.213	3.21877e-07
PCNX2	9.21873e-12	-0.21506	0.155	0.214	3.22287e-07
MBLAC2	9.35444e-12	-0.0734351	0.081	0.125	3.27031e-07
MNT	9.3983e-12	-0.243034	0.102	0.15	3.28565e-07
NDEL1	9.52441e-12	-0.150196	0.143	0.201	3.32973e-07
SYNJ1	9.64947e-12	-0.126164	0.131	0.187	3.37345e-07
TMEM126B	9.65682e-12	-0.0806964	0.25	0.329	3.37602e-07
MAPT	9.72998e-12	-0.101525	0.787	0.838	3.4016e-07
ZNF445	9.73959e-12	-0.188894	0.144	0.201	3.40496e-07
SLC35B4	9.79026e-12	-0.0881813	0.216	0.287	3.42267e-07
ETFRF1	9.82818e-12	-0.0919356	0.211	0.281	3.43593e-07
RHEB	9.89343e-12	-0.139814	0.674	0.749	3.45874e-07
lnc-PLGLB1-6	1.00821e-11	-0.926318	0.009	0.03	3.52471e-07
ACSL3	1.00895e-11	-0.101629	0.437	0.536	3.52728e-07
MMP17	1.00958e-11	-0.188298	0.105	0.154	3.52948e-07
PLPBP	1.01675e-11	-0.121543	0.175	0.238	3.55457e-07
LHX9	1.03349e-11	-0.398474	0.102	0.147	3.6131e-07
POP5	1.03465e-11	-0.117997	0.241	0.315	3.61713e-07
ING5	1.03653e-11	-0.164433	0.11	0.161	3.62371e-07
WASHC4	1.03665e-11	-0.297759	0.11	0.158	3.62413e-07
LTBP4	1.04352e-11	-0.219355	0.126	0.18	3.64813e-07
TCF20	1.05377e-11	-0.0948191	0.155	0.216	3.68399e-07
EIF3I	1.09346e-11	-0.140038	0.517	0.62	3.82275e-07
SSR1	1.09866e-11	-0.109424	0.322	0.413	3.84092e-07
CCDC92	1.10134e-11	-0.0993513	0.256	0.332	3.85028e-07
ODF2	1.10368e-11	-0.264972	0.092	0.139	3.85847e-07
RPS6KC1	1.11274e-11	-0.148488	0.132	0.187	3.89015e-07
KIFC3	1.11519e-11	-0.113202	0.099	0.148	3.8987e-07
SEMA6B	1.12226e-11	-0.167564	0.108	0.157	3.92341e-07
CCDC91	1.12522e-11	-0.0596939	0.244	0.321	3.93376e-07
UBE2J2	1.12786e-11	-0.0821638	0.257	0.334	3.943e-07
ARHGEF7	1.13525e-11	-0.264338	0.148	0.203	3.96882e-07
TXNL4B	1.13577e-11	-0.320952	0.05	0.086	3.97065e-07
AGAP3	1.14473e-11	-0.0528901	0.286	0.372	4.00198e-07
ZDHHC18	1.14588e-11	-0.0666313	0.141	0.2	4.00599e-07
ZNF583	1.15087e-11	-0.164434	0.126	0.178	4.02346e-07
PPP1R35	1.15751e-11	-0.0790393	0.201	0.27	4.04665e-07
KCNK3	1.16063e-11	-0.10135	0.145	0.203	4.05755e-07
LRRIQ1	1.16499e-11	-0.339774	0.11	0.158	4.0728e-07
SEMA3E	1.16705e-11	-0.639825	0.037	0.069	4.07999e-07
VCP	1.16741e-11	-0.113242	0.503	0.609	4.08128e-07
IWS1	1.16987e-11	-0.119221	0.248	0.324	4.08985e-07
CSNK2A2	1.17117e-11	-0.112944	0.276	0.356	4.0944e-07
KIAA0930	1.18366e-11	-0.079229	0.242	0.319	4.13806e-07
RMC1	1.19652e-11	-0.448657	0.057	0.094	4.18304e-07
TP53INP2	1.20563e-11	-0.244952	0.089	0.134	4.2149e-07
NELFA	1.20796e-11	-0.0754848	0.171	0.235	4.22302e-07
SH2D3C	1.21001e-11	-0.199466	0.087	0.131	4.23019e-07
ODF2L	1.21264e-11	-0.126491	0.41	0.509	4.2394e-07
COQ5	1.21769e-11	-0.0602465	0.186	0.251	4.25705e-07
FRG1-DT	1.21916e-11	-0.387198	0.034	0.064	4.26218e-07
RPS6KA3	1.2219e-11	-0.266299	0.165	0.223	4.27175e-07
FOXJ3	1.22236e-11	-0.216475	0.18	0.242	4.27336e-07
APBA2	1.23097e-11	-0.0609118	0.232	0.309	4.30347e-07
SLC2A6	1.23158e-11	-0.124692	0.095	0.143	4.30561e-07
WDR74	1.23229e-11	-0.127131	0.151	0.21	4.30808e-07
UTP11	1.24173e-11	-0.112714	0.247	0.322	4.34109e-07
TTTY14	1.25101e-11	-0.806987	0.036	0.067	4.37353e-07
SGTB	1.2534e-11	-0.100679	0.143	0.202	4.38188e-07
SRRD	1.25812e-11	-0.0969062	0.153	0.213	4.39838e-07
UTY	1.26951e-11	-1.0186	0.036	0.066	4.4382e-07
CEP63	1.27283e-11	-0.0847279	0.233	0.305	4.44982e-07
ROGDI	1.27675e-11	-0.0185271	0.304	0.396	4.4635e-07
SLC30A9	1.27774e-11	-0.0763989	0.246	0.326	4.46697e-07
IREB2	1.28016e-11	-0.131998	0.224	0.295	4.47543e-07
SNX32	1.28673e-11	-0.530056	0.027	0.055	4.49839e-07
PSMD9	1.29522e-11	-0.17917	0.079	0.123	4.52808e-07
ARHGAP39	1.30015e-11	-0.236119	0.083	0.127	4.54532e-07
COMTD1	1.30437e-11	-0.0329625	0.242	0.322	4.56009e-07
PPP1R3D	1.30818e-11	-0.394228	0.052	0.088	4.57338e-07
PDZD11	1.31565e-11	-0.0808754	0.362	0.457	4.59952e-07
SND1	1.31686e-11	-0.125925	0.322	0.406	4.60373e-07
RPA3	1.32321e-11	-0.158114	0.146	0.203	4.62596e-07
LRRC75A-AS1	1.33144e-11	0.103607	0.947	0.935	4.6547e-07
USF2	1.36246e-11	-0.04827	0.291	0.377	4.76316e-07
SUPT5H	1.39047e-11	-0.098857	0.276	0.355	4.86108e-07
BEND7	1.40279e-11	-0.206973	0.114	0.164	4.90417e-07
YBX1	1.40326e-11	-0.0757557	0.974	0.96	4.90578e-07
HPCA	1.40986e-11	-0.213591	0.1	0.148	4.92887e-07
NRXN2	1.41869e-11	-0.112285	0.448	0.547	4.95974e-07
EMC9	1.42007e-11	-0.090663	0.219	0.29	4.96455e-07
BAG4	1.42063e-11	-0.198868	0.106	0.155	4.96652e-07
PAFAH1B3	1.42081e-11	-0.116675	0.85	0.877	4.96717e-07
GOLGA4	1.42813e-11	-0.220123	0.534	0.636	4.99276e-07
MT3	1.43237e-11	-0.211112	0.113	0.162	5.00757e-07
FBXO45	1.43298e-11	-0.0951919	0.194	0.261	5.00971e-07
HNRNPH2	1.43322e-11	-0.0544669	0.374	0.473	5.01055e-07
PLCXD1	1.43506e-11	-0.388042	0.066	0.105	5.01698e-07
WDR7	1.4544e-11	-0.25992	0.105	0.153	5.0846e-07
KLHL36	1.45987e-11	-0.169599	0.126	0.178	5.10372e-07
CNR1	1.46618e-11	-0.317565	0.05	0.086	5.12575e-07
XPNPEP1	1.46697e-11	-0.138913	0.162	0.223	5.12852e-07
HDDC3	1.47522e-11	-0.232861	0.102	0.149	5.15739e-07
ATP13A2	1.47912e-11	-0.0694317	0.34	0.434	5.171e-07
CDS2	1.48177e-11	-0.166126	0.17	0.231	5.18025e-07
NDUFA10	1.48487e-11	-0.113753	0.422	0.525	5.19109e-07
CWC15	1.51841e-11	-0.110642	0.494	0.611	5.30837e-07
YIPF5	1.53631e-11	-0.0801668	0.322	0.41	5.37093e-07
FBXL12	1.54525e-11	-0.326554	0.071	0.111	5.4022e-07
ATP6V1B2	1.57122e-11	-0.062766	0.356	0.451	5.49297e-07
MIGA1	1.57717e-11	-0.093747	0.199	0.266	5.51377e-07
FAM8A1	1.58087e-11	-0.139238	0.204	0.272	5.52674e-07
SCAPER	1.59776e-11	-0.0858134	0.357	0.45	5.58576e-07
LZTS3	1.59822e-11	-0.169457	0.154	0.212	5.58738e-07
RAB22A	1.60746e-11	-0.0970164	0.26	0.338	5.61969e-07
ZNF592	1.64379e-11	-0.272264	0.061	0.099	5.74668e-07
BX322639.1	1.64493e-11	-1.12233	0.019	0.043	5.75067e-07
DHX36	1.65232e-11	-0.116378	0.605	0.721	5.77652e-07
NDUFAF6	1.65486e-11	-0.127865	0.123	0.175	5.7854e-07
PRELID3B	1.66542e-11	-0.0699156	0.246	0.323	5.82231e-07
NAP1L5	1.66841e-11	-0.0806303	0.432	0.532	5.83275e-07
KCNB1	1.66948e-11	-0.156469	0.146	0.202	5.8365e-07
ASRGL1	1.67466e-11	-0.0775596	0.321	0.412	5.8546e-07
PAG1	1.68137e-11	-0.227888	0.148	0.204	5.87806e-07
KIF5C	1.68614e-11	-0.104378	0.885	0.911	5.89475e-07
lnc-NDUFV2-1	1.7056e-11	-1.74769	0.003	0.019	5.96278e-07
VPS53	1.71403e-11	-0.180635	0.185	0.249	5.99223e-07
ARHGDIA	1.71533e-11	-0.0988376	0.46	0.558	5.99681e-07
CRTAC1	1.72234e-11	-0.804901	0.013	0.034	6.02128e-07
VPS50	1.74583e-11	-0.1925	0.101	0.148	6.10343e-07
lnc-ADGRV1-8	1.74883e-11	-0.152744	0.239	0.313	6.1139e-07
IMPA1	1.75716e-11	-0.127565	0.16	0.22	6.14302e-07
KCTD8	1.76496e-11	-0.381543	0.071	0.111	6.17028e-07
PSMA2	1.77815e-11	-0.105239	0.222	0.294	6.21642e-07
ABCD4	1.78859e-11	-0.197875	0.175	0.236	6.25292e-07
TMEM123	1.78882e-11	0.745656	0.151	0.113	6.25372e-07
IL13RA1	1.80084e-11	-0.567566	0.066	0.105	6.29574e-07
MRS2	1.80563e-11	-0.190176	0.152	0.21	6.31249e-07
CUL2	1.80564e-11	-0.0729724	0.227	0.3	6.31253e-07
MFF	1.80937e-11	-0.113884	0.416	0.515	6.32557e-07
LRRC47	1.83591e-11	-0.052567	0.262	0.341	6.41836e-07
NDUFB3	1.85163e-11	-0.113748	0.474	0.585	6.47329e-07
RPL30	1.85785e-11	0.13191	0.833	0.863	6.49505e-07
TEX264	1.86285e-11	-0.0863275	0.234	0.308	6.51251e-07
DYRK1A	1.90165e-11	-0.203787	0.165	0.223	6.64818e-07
YIPF2	1.91322e-11	-0.226109	0.147	0.201	6.68863e-07
RYR3	1.93104e-11	-0.793204	0.034	0.064	6.75091e-07
MKNK2	1.95115e-11	-0.239923	0.117	0.166	6.82123e-07
LGALSL	1.9935e-11	-0.0898586	0.172	0.234	6.96928e-07
PHB	2.01984e-11	-0.114632	0.439	0.537	7.06135e-07
CCDC106	2.03388e-11	-0.0250861	0.183	0.249	7.11046e-07
SUCLA2	2.03888e-11	-0.0524487	0.337	0.431	7.12793e-07
HPF1	2.07407e-11	-0.0288891	0.35	0.445	7.25094e-07
DDX17	2.07671e-11	0.15482	0.796	0.828	7.26017e-07
RNF8	2.07717e-11	-0.071867	0.286	0.37	7.26178e-07
COMMD2	2.10261e-11	-0.0182582	0.319	0.413	7.35072e-07
lnc-TPST1-1	2.13355e-11	-0.298824	0.059	0.097	7.45889e-07
MUT	2.13887e-11	-0.0503689	0.186	0.253	7.47748e-07
SMG1	2.14342e-11	-0.323128	0.128	0.179	7.4934e-07
LINC01128	2.14579e-11	-0.211594	0.095	0.14	7.50169e-07
PDHX	2.16448e-11	-0.165421	0.154	0.211	7.567e-07
lnc-EEF1AKMT1-3	2.16954e-11	-0.125796	0.095	0.141	7.58471e-07
IFI6	2.1895e-11	-0.380027	0.111	0.159	7.65449e-07
STX8	2.24472e-11	-0.0826645	0.296	0.38	7.84754e-07
BACH1	2.26335e-11	-0.211752	0.162	0.22	7.91268e-07
RPF2	2.27135e-11	-0.128659	0.162	0.222	7.94063e-07
CTNND2	2.28123e-11	-0.0567248	0.315	0.403	7.97516e-07
ZNF768	2.30292e-11	-0.27458	0.082	0.125	8.05102e-07
RNMT	2.33784e-11	-0.178513	0.534	0.637	8.17309e-07
C19orf24	2.35122e-11	-0.12578	0.19	0.255	8.21988e-07
FAM199X	2.35657e-11	-0.0861094	0.201	0.269	8.23858e-07
MGRN1	2.36471e-11	-0.127186	0.176	0.239	8.26701e-07
MRPL37	2.38388e-11	-0.108147	0.178	0.241	8.33405e-07
VPS4B	2.38393e-11	-0.0401833	0.256	0.336	8.33422e-07
HNRNPU	2.39402e-11	0.234626	0.704	0.719	8.36949e-07
RUBCN	2.39668e-11	-0.247136	0.095	0.141	8.37878e-07
TLNRD1	2.39941e-11	-0.117735	0.154	0.213	8.38834e-07
TMEM121B	2.4254e-11	-0.252457	0.084	0.127	8.47919e-07
MX1	2.4425e-11	-0.835705	0.011	0.032	8.53899e-07
ZNF263	2.46967e-11	-0.325556	0.081	0.123	8.63396e-07
ADGRG1	2.49191e-11	-0.125464	0.314	0.398	8.71172e-07
EMC6	2.51337e-11	-0.106423	0.397	0.497	8.78676e-07
NDUFAB1	2.52632e-11	-0.120171	0.744	0.822	8.83203e-07
COMMD1	2.53038e-11	-0.0660927	0.321	0.411	8.8462e-07
BAG5	2.53835e-11	-0.109055	0.264	0.343	8.87408e-07
ZBTB48	2.53902e-11	-0.303889	0.068	0.107	8.8764e-07
CACNG3	2.54253e-11	-0.186959	0.074	0.116	8.88868e-07
PWWP2A	2.55624e-11	-0.101839	0.237	0.31	8.93663e-07
FBXO31	2.56582e-11	-0.408142	0.053	0.088	8.97011e-07
ZMYND8	2.56652e-11	-0.16363	0.369	0.457	8.97254e-07
MROH1	2.59055e-11	-0.338394	0.099	0.145	9.05658e-07
PDLIM7	2.6401e-11	-0.110186	0.289	0.369	9.22979e-07
APBB1	2.64136e-11	-0.0735615	0.381	0.479	9.23419e-07
lnc-PCNX1-2	2.64753e-11	-0.111844	0.103	0.151	9.25578e-07
lnc-DLK1-35	2.65115e-11	0.509024	0.206	0.163	9.26842e-07
PSMA7	2.65415e-11	-0.0962945	0.909	0.924	9.27891e-07
EEFSEC	2.6813e-11	-0.196865	0.103	0.149	9.37381e-07
SPAG7	2.68822e-11	-0.101418	0.397	0.495	9.39802e-07
INSIG2	2.68983e-11	-0.0780561	0.174	0.236	9.40366e-07
CACNB3	2.6928e-11	-0.0917963	0.207	0.276	9.41404e-07
SF3A1	2.69895e-11	-0.144137	0.146	0.203	9.43552e-07
KATNBL1	2.70172e-11	-0.0923644	0.255	0.333	9.44521e-07
ITPK1	2.71163e-11	-0.0671516	0.114	0.164	9.47986e-07
HTRA2	2.71821e-11	-0.0444162	0.215	0.287	9.50285e-07
SRSF6	2.72007e-11	-0.102133	0.271	0.348	9.50935e-07
CCR10	2.75085e-11	-0.230309	0.054	0.089	9.61696e-07
RUNDC1	2.75814e-11	-0.167261	0.129	0.182	9.64247e-07
ST3GAL5	2.75885e-11	-0.0535938	0.237	0.311	9.64493e-07
CDC5L	2.78202e-11	-0.0822981	0.367	0.462	9.72596e-07
EEF1A2	2.7829e-11	-0.129527	0.791	0.851	9.729e-07
RNF220	2.79042e-11	-0.0733683	0.175	0.238	9.7553e-07
SRP54	2.81164e-11	-0.164584	0.432	0.532	9.82948e-07
THRAP3	2.81474e-11	-0.0932171	0.547	0.656	9.84034e-07
TAOK2	2.8424e-11	-0.312134	0.078	0.119	9.93702e-07
ASPHD1	2.85442e-11	-0.0451507	0.311	0.399	9.97905e-07
FAM102B	2.85561e-11	-0.0839473	0.102	0.149	9.98321e-07
lnc-SNRPN-1	2.87143e-11	-0.327286	0.395	0.487	1.00385e-06
NEMF	2.90544e-11	-0.115807	0.373	0.468	1.01574e-06
E2F4	2.90625e-11	-0.186472	0.091	0.136	1.01602e-06
EPHA3	2.90924e-11	-0.381274	0.054	0.089	1.01707e-06
ABCF3	2.91088e-11	-0.174779	0.097	0.143	1.01764e-06
RALYL	2.96352e-11	-0.163402	0.181	0.242	1.03605e-06
HECW1	3.04154e-11	-0.11109	0.087	0.131	1.06332e-06
VAPB	3.04353e-11	-0.113872	0.259	0.334	1.06402e-06
FRG1HP	3.0452e-11	-0.941623	0.014	0.036	1.0646e-06
PRDX6	3.06563e-11	-0.1341	0.57	0.668	1.07175e-06
EPG5	3.07464e-11	-0.556395	0.061	0.097	1.07489e-06
MTHFR	3.10515e-11	-0.266243	0.128	0.179	1.08556e-06
TMEM251	3.1203e-11	-0.0606279	0.191	0.257	1.09086e-06
BTBD1	3.14567e-11	-0.0414483	0.168	0.23	1.09973e-06
FLYWCH1	3.14873e-11	-0.226235	0.112	0.16	1.1008e-06
ZNF775	3.15214e-11	-0.0912341	0.155	0.213	1.10199e-06
WBP4	3.19799e-11	-0.110387	0.299	0.381	1.11802e-06
SMG9	3.20934e-11	-0.220743	0.074	0.116	1.12199e-06
TAOK3	3.21564e-11	-0.0676251	0.393	0.492	1.12419e-06
WNK3	3.21713e-11	-0.0946547	0.361	0.456	1.12471e-06
LIN52	3.21892e-11	-0.504184	0.055	0.091	1.12533e-06
BICDL1	3.23202e-11	-0.214153	0.119	0.171	1.12991e-06
HINT3	3.26056e-11	-0.0141461	0.294	0.382	1.13989e-06
ARID5A	3.29036e-11	-0.37603	0.054	0.089	1.15031e-06
TMED5	3.31657e-11	-0.195612	0.106	0.154	1.15947e-06
ASCC3	3.32085e-11	-0.236092	0.14	0.194	1.16097e-06
USP48	3.33053e-11	-0.0628465	0.257	0.335	1.16435e-06
CHTOP	3.33973e-11	-0.0532707	0.305	0.396	1.16757e-06
FEV	3.3597e-11	1.82325	0.019	0.007	1.17455e-06
NOSIP	3.36733e-11	-0.0723861	0.378	0.476	1.17722e-06
PURB	3.37085e-11	-0.496351	0.093	0.136	1.17845e-06
HDGFL2	3.39944e-11	-0.0517028	0.335	0.428	1.18845e-06
C12orf43	3.42603e-11	-0.0972695	0.126	0.178	1.19774e-06
ARF3	3.45716e-11	-0.086029	0.416	0.513	1.20862e-06
CYBC1	3.48179e-11	-0.0706143	0.188	0.253	1.21723e-06
ARHGEF10L	3.49908e-11	-0.250494	0.097	0.143	1.22328e-06
UCHL5	3.55345e-11	0.0100508	0.211	0.283	1.24229e-06
SLC27A4	3.55793e-11	-0.0301734	0.062	0.1	1.24385e-06
WDTC1	3.63779e-11	-0.157765	0.097	0.143	1.27177e-06
TNFRSF12A	3.6558e-11	-0.159765	0.147	0.201	1.27807e-06
HS3ST2	3.67428e-11	-0.557766	0.023	0.048	1.28453e-06
CREG2	3.69229e-11	-0.0350096	0.224	0.295	1.29083e-06
ERAS	3.72395e-11	-1.08499	0.011	0.031	1.30189e-06
CHP1	3.73618e-11	-0.0722765	0.249	0.326	1.30617e-06
GTPBP4	3.75197e-11	-0.0719342	0.287	0.369	1.31169e-06
NOA1	3.78968e-11	-0.0752085	0.144	0.2	1.32487e-06
FAM43B	3.79652e-11	-0.267451	0.078	0.12	1.32726e-06
GTPBP3	3.80811e-11	-0.110047	0.163	0.223	1.33132e-06
TMX2	3.85684e-11	-0.0499585	0.236	0.31	1.34835e-06
CREBZF	3.86567e-11	-0.196313	0.166	0.223	1.35144e-06
PTS	3.86847e-11	-0.157518	0.494	0.584	1.35242e-06
ZYG11B	3.91585e-11	-0.0914776	0.338	0.428	1.36898e-06
NOVA2	3.93452e-11	-0.0580155	0.351	0.447	1.37551e-06
FBXO11	4.00177e-11	-0.0631844	0.294	0.379	1.39902e-06
UXT	4.00331e-11	-0.0250201	0.221	0.292	1.39956e-06
ZKSCAN2	4.05614e-11	-0.240472	0.06	0.097	1.41803e-06
ANAPC5	4.05619e-11	-0.0851331	0.343	0.433	1.41804e-06
CTTN	4.09125e-11	-0.132898	0.335	0.423	1.4303e-06
EDRF1	4.11307e-11	-0.235417	0.117	0.166	1.43793e-06
C6orf120	4.15492e-11	-0.373522	0.058	0.095	1.45256e-06
CCNL1	4.15817e-11	-0.154054	0.263	0.338	1.4537e-06
KCNK10	4.16257e-11	-0.248171	0.086	0.129	1.45523e-06
SELENOI	4.20505e-11	-0.171026	0.155	0.212	1.47009e-06
SLC25A23	4.31764e-11	-0.113214	0.264	0.34	1.50945e-06
FBXL19	4.32425e-11	-0.344869	0.057	0.094	1.51176e-06
FAM69B	4.3483e-11	-0.0577984	0.279	0.36	1.52017e-06
PPP1R17	4.36022e-11	-0.892888	0.042	0.074	1.52433e-06
URB1	4.36323e-11	-0.557771	0.05	0.084	1.52539e-06
lnc-COL28A1-1	4.38863e-11	-0.344043	0.061	0.097	1.53426e-06
LYPLA1	4.39373e-11	-0.0482735	0.335	0.427	1.53605e-06
DCUN1D2	4.49472e-11	-0.669222	0.039	0.069	1.57136e-06
CHCHD7	4.49548e-11	-0.180462	0.136	0.189	1.57162e-06
BFAR	4.52359e-11	-0.0346848	0.24	0.313	1.58145e-06
THOC7	4.53514e-11	-0.107966	0.396	0.491	1.58549e-06
HSPA1A	4.53915e-11	-0.380577	0.443	0.527	1.58689e-06
ARID3A	4.56421e-11	-0.178406	0.123	0.173	1.59565e-06
lnc-POTEF-6	4.6024e-11	-1.19998	0.018	0.041	1.609e-06
FBH1	4.60449e-11	-0.199284	0.104	0.151	1.60973e-06
ASCC2	4.63224e-11	-0.120688	0.105	0.152	1.61943e-06
PUS7L	4.69386e-11	-0.163565	0.196	0.259	1.64097e-06
NCOR2	4.69499e-11	-0.154405	0.123	0.174	1.64137e-06
NMRAL1	4.71656e-11	-0.0803313	0.141	0.196	1.64891e-06
NORAD	4.81759e-11	-0.208085	0.321	0.404	1.68423e-06
ARHGAP44	4.9126e-11	-0.311802	0.074	0.115	1.71745e-06
CITED2	4.92914e-11	-0.0311195	0.233	0.304	1.72323e-06
TM2D2	5.00941e-11	-0.1041	0.269	0.346	1.75129e-06
ZMYM5	5.05541e-11	-0.130071	0.208	0.273	1.76737e-06
NOL7	5.05672e-11	-0.119305	0.537	0.643	1.76783e-06
PLK2	5.05891e-11	-0.101892	0.147	0.204	1.7686e-06
BSDC1	5.07746e-11	-0.150447	0.244	0.317	1.77508e-06
C1orf131	5.11476e-11	-0.305692	0.137	0.189	1.78812e-06
NSL1	5.16967e-11	-0.14694	0.244	0.315	1.80732e-06
OGDH	5.17104e-11	-0.100749	0.1	0.146	1.8078e-06
MACROD1	5.2792e-11	-0.119822	0.105	0.153	1.84561e-06
MRPL44	5.2819e-11	-0.0513105	0.314	0.405	1.84655e-06
SLC29A4	5.29347e-11	-0.125002	0.131	0.184	1.8506e-06
LPCAT4	5.31108e-11	-0.114573	0.156	0.215	1.85675e-06
HEPACAM2	5.33652e-11	1.31086	0.034	0.017	1.86565e-06
ARL6	5.36675e-11	-0.263089	0.09	0.133	1.87622e-06
NEDD8	5.37998e-11	-0.105518	0.765	0.832	1.88084e-06
TPRG1L	5.38044e-11	-0.0532652	0.172	0.235	1.881e-06
POMT1	5.40344e-11	-0.1986	0.111	0.16	1.88904e-06
NGDN	5.41885e-11	-0.121927	0.162	0.22	1.89443e-06
WDR73	5.48455e-11	-0.16343	0.126	0.177	1.9174e-06
PFDN4	5.49868e-11	-0.0949777	0.468	0.573	1.92234e-06
ARHGEF3	5.55184e-11	-0.550628	0.04	0.071	1.94092e-06
ATP6V0E1	5.58822e-11	0.399267	0.518	0.521	1.95364e-06
TIAL1	5.5893e-11	-0.0599154	0.326	0.416	1.95402e-06
SDHC	5.65147e-11	-0.0859997	0.432	0.534	1.97576e-06
C6orf89	5.66257e-11	-0.0769001	0.216	0.286	1.97964e-06
GOLGA8B	5.6871e-11	-0.545109	0.127	0.176	1.98821e-06
MRPL40	5.71853e-11	-0.0914449	0.382	0.477	1.9992e-06
C4orf48	5.74556e-11	-0.142011	0.916	0.933	2.00865e-06
ASAP1	5.79252e-11	-0.0971169	0.23	0.301	2.02506e-06
AES	5.80216e-11	0.21896	0.725	0.745	2.02844e-06
TIMM21	5.81205e-11	-0.359148	0.075	0.114	2.03189e-06
KLHDC8B	5.81214e-11	-0.10722	0.276	0.352	2.03193e-06
CDK8	5.83107e-11	-0.0719065	0.153	0.21	2.03854e-06
TRO	5.93032e-11	-0.0827983	0.147	0.204	2.07324e-06
EAF1	5.97889e-11	-0.119547	0.112	0.162	2.09022e-06
MACO1	6.00246e-11	-0.0497014	0.379	0.48	2.09846e-06
TMEM160	6.02212e-11	-0.114643	0.72	0.799	2.10533e-06
SLC39A9	6.03014e-11	-0.216542	0.101	0.147	2.10814e-06
OTUD6B	6.04143e-11	-0.183918	0.09	0.134	2.11208e-06
PSMD2	6.04482e-11	-0.0919096	0.522	0.624	2.11327e-06
RNF144A	6.06064e-11	-0.310952	0.081	0.123	2.1188e-06
HIF1AN	6.14118e-11	-0.401015	0.082	0.123	2.14696e-06
ESCO1	6.15145e-11	-0.106802	0.213	0.28	2.15055e-06
DUSP3	6.23198e-11	-0.126788	0.109	0.158	2.1787e-06
TENT4B	6.23627e-11	-0.0775272	0.173	0.234	2.1802e-06
TXNDC9	6.26823e-11	-0.0458479	0.248	0.325	2.19137e-06
NOP16	6.2881e-11	-0.427134	0.059	0.094	2.19832e-06
PTPRN2	6.29346e-11	-0.140241	0.312	0.392	2.2002e-06
NUBP2	6.34296e-11	-0.0552987	0.297	0.381	2.2175e-06
FAM3A	6.39758e-11	-0.0957907	0.189	0.254	2.2366e-06
LRRC24	6.42442e-11	-0.0678732	0.366	0.46	2.24598e-06
XBP1	6.43168e-11	0.455643	0.478	0.475	2.24851e-06
KALRN	6.46262e-11	-0.152335	0.167	0.227	2.25933e-06
ABCB8	6.4743e-11	-0.19553	0.083	0.126	2.26342e-06
YPEL2	6.50864e-11	-0.460959	0.05	0.084	2.27542e-06
TRIM37	6.78554e-11	-0.0588832	0.218	0.289	2.37222e-06
ZNF48	6.80007e-11	-0.00658276	0.136	0.191	2.37731e-06
PRADC1	6.99397e-11	-0.153114	0.114	0.162	2.44509e-06
SLC3A2	7.05624e-11	0.232063	0.692	0.702	2.46686e-06
ZNF576	7.25915e-11	-0.23961	0.105	0.15	2.5378e-06
REPIN1	7.29416e-11	-0.117451	0.184	0.245	2.55004e-06
HSF1	7.31749e-11	-0.107161	0.25	0.323	2.55819e-06
PELI2	7.40952e-11	-0.568064	0.045	0.077	2.59037e-06
PITPNM3	7.44111e-11	-0.440763	0.054	0.089	2.60141e-06
HLA-DQB1	7.4557e-11	-0.672339	0.022	0.047	2.60651e-06
CTU1	7.57471e-11	-0.131671	0.123	0.174	2.64812e-06
HSPA6	7.57897e-11	-3.83941	0.004	0.019	2.64961e-06
ANAPC7	7.60945e-11	-0.184586	0.143	0.197	2.66026e-06
ANKRD52	7.6737e-11	-0.223402	0.07	0.109	2.68272e-06
USP46	7.69118e-11	-0.147633	0.13	0.181	2.68884e-06
IFT43	7.77441e-11	-0.0694907	0.315	0.401	2.71793e-06
TMEM8A	7.79647e-11	-0.168392	0.111	0.158	2.72565e-06
PRDM2	7.867e-11	-0.0670589	0.315	0.402	2.7503e-06
TPT1	7.93791e-11	0.108764	0.991	0.976	2.77509e-06
ACAD9	7.94403e-11	-0.310895	0.072	0.111	2.77723e-06
lnc-CHIC1-2	7.98346e-11	1.39982	0.041	0.022	2.79102e-06
PRDM4	8.06315e-11	-0.142888	0.121	0.171	2.81888e-06
BTN2A1	8.10432e-11	-0.0939124	0.147	0.202	2.83327e-06
NADK2	8.15285e-11	-0.145719	0.121	0.171	2.85024e-06
MDH2	8.16555e-11	-0.133387	0.639	0.726	2.85468e-06
ZNF511	8.17843e-11	-0.126979	0.139	0.192	2.85918e-06
LRRC61	8.18054e-11	-0.095565	0.192	0.256	2.85992e-06
FN3KRP	8.2838e-11	-0.0331226	0.132	0.186	2.89602e-06
ZNF71	8.29143e-11	-0.0302691	0.148	0.205	2.89868e-06
NDRG3	8.3023e-11	-0.0706005	0.193	0.259	2.90248e-06
PLPPR5	8.36283e-11	-0.171335	0.081	0.123	2.92364e-06
FILIP1	8.36681e-11	-0.528798	0.034	0.063	2.92504e-06
MGA	8.40602e-11	-0.169036	0.171	0.229	2.93875e-06
NUTM2B-AS1	8.45784e-11	-0.0909457	0.339	0.428	2.95686e-06
DOCK6	8.48141e-11	-0.688305	0.029	0.056	2.9651e-06
CIB2	8.50114e-11	-0.030176	0.28	0.361	2.972e-06
TSR2	8.53388e-11	-0.0518164	0.269	0.349	2.98345e-06
OTP	8.55338e-11	-1.60913	0.007	0.025	2.99026e-06
CDIP1	8.62564e-11	-0.036087	0.2	0.265	3.01553e-06
COQ9	8.63898e-11	-0.059171	0.183	0.246	3.02019e-06
ATP8A2	8.65378e-11	-0.0155663	0.243	0.319	3.02536e-06
NPTN	8.70938e-11	-0.0629065	0.334	0.421	3.0448e-06
RPL26L1	8.73693e-11	-0.088607	0.322	0.411	3.05443e-06
CXorf40B	8.79411e-11	-0.302896	0.072	0.111	3.07442e-06
PRRC2A	8.929e-11	-0.0860122	0.238	0.311	3.12158e-06
ZNF334	8.93594e-11	-0.229599	0.093	0.138	3.124e-06
TBC1D17	8.99379e-11	-0.111504	0.096	0.141	3.14423e-06
SH2B2	9.03888e-11	-0.123091	0.098	0.143	3.15999e-06
SLC35C2	9.14154e-11	-0.175638	0.175	0.234	3.19588e-06
TRMU	9.22967e-11	-0.118937	0.135	0.188	3.22669e-06
CASD1	9.23846e-11	-0.0228556	0.274	0.355	3.22977e-06
DHRS2	9.32193e-11	-0.597788	0.066	0.103	3.25895e-06
GGNBP2	9.51402e-11	-0.076615	0.42	0.524	3.3261e-06
ALKBH3	9.51873e-11	-0.253951	0.069	0.108	3.32775e-06
FAM131A	9.52496e-11	-0.0630758	0.239	0.313	3.32993e-06
TRAPPC12	9.55426e-11	-0.0274041	0.209	0.277	3.34017e-06
GTF2H1	9.59749e-11	-0.204754	0.1	0.145	3.35528e-06
PTPN23	9.69738e-11	-0.182392	0.122	0.171	3.39021e-06
PRKAR2B	9.70813e-11	-0.104336	0.542	0.629	3.39396e-06
PIGZ	9.79735e-11	-0.323712	0.063	0.099	3.42515e-06
ST3GAL4	9.85845e-11	-0.176742	0.087	0.13	3.44652e-06
AGBL4	9.88119e-11	-0.586562	0.033	0.061	3.45446e-06
EPPK1	9.94241e-11	-0.903594	0.018	0.041	3.47587e-06
NKAP	9.96153e-11	-0.0835233	0.345	0.434	3.48255e-06
PCDHA4	9.98053e-11	-0.546492	0.032	0.061	3.48919e-06
CDK7	1.00009e-10	-0.0909874	0.087	0.131	3.49632e-06
AC004057.1	1.00038e-10	-0.756196	0.012	0.033	3.49733e-06
MTMR14	1.00239e-10	-0.137326	0.082	0.123	3.50436e-06
NEFH	1.0046e-10	-0.284853	0.077	0.117	3.51207e-06
RAB33B	1.00863e-10	-0.177555	0.106	0.152	3.52617e-06
NKTR	1.00882e-10	-0.258589	0.573	0.675	3.52685e-06
SNRNP35	1.00889e-10	-0.0220586	0.232	0.307	3.52707e-06
NPC1	1.0126e-10	-0.52683	0.036	0.065	3.54004e-06
LSG1	1.01642e-10	-0.265152	0.096	0.14	3.5534e-06
RNF41	1.01688e-10	-0.0284146	0.197	0.265	3.55501e-06
AKR1A1	1.01934e-10	-0.119593	0.442	0.539	3.5636e-06
KCTD2	1.02715e-10	-0.163576	0.131	0.182	3.5909e-06
PML	1.02848e-10	-0.167766	0.077	0.118	3.59557e-06
C11orf74	1.03008e-10	-0.104808	0.279	0.357	3.60115e-06
SREK1	1.03204e-10	-0.13523	0.324	0.409	3.60802e-06
RITA1	1.03348e-10	-0.0768234	0.123	0.174	3.61305e-06
BRIX1	1.03421e-10	-0.103042	0.203	0.268	3.61559e-06
SLC2A13	1.03639e-10	-0.363232	0.087	0.129	3.62322e-06
THOP1	1.0398e-10	-0.382745	0.067	0.105	3.63515e-06
PIGU	1.04017e-10	-0.164877	0.134	0.186	3.63643e-06
HOMER1	1.04031e-10	-0.138936	0.127	0.178	3.63692e-06
PITPNA	1.05204e-10	-0.0336928	0.289	0.373	3.67793e-06
NWD2	1.05434e-10	1.64223	0.04	0.021	3.68596e-06
EEF1E1	1.05453e-10	-0.0760953	0.354	0.442	3.68663e-06
CSRNP3	1.05566e-10	-0.164779	0.444	0.535	3.69058e-06
PORCN	1.07505e-10	-0.148482	0.1	0.146	3.75839e-06
SUB1	1.0801e-10	-0.0946812	0.848	0.888	3.77603e-06
KIAA0895	1.0876e-10	-0.164819	0.141	0.195	3.80224e-06
GRK5	1.08771e-10	-0.372489	0.08	0.121	3.80265e-06
PRPH2	1.09129e-10	-3.42279	0.001	0.015	3.81514e-06
EID2B	1.09729e-10	-0.0343593	0.216	0.285	3.83611e-06
SLC35B3	1.1071e-10	-0.305817	0.062	0.099	3.87044e-06
ACOT8	1.10927e-10	-0.0886376	0.133	0.186	3.87802e-06
lnc-MTMR9-1	1.11534e-10	-0.411652	0.071	0.109	3.89921e-06
NEFM	1.12345e-10	-0.0538619	0.383	0.46	3.92757e-06
ZBED4	1.12464e-10	-0.279414	0.075	0.114	3.93174e-06
TWISTNB	1.12645e-10	-0.100541	0.202	0.268	3.93806e-06
R3HDM2	1.14047e-10	-0.0299165	0.364	0.463	3.9871e-06
CDK20	1.14136e-10	-0.311075	0.067	0.105	3.99019e-06
C11orf1	1.14273e-10	-0.101999	0.172	0.231	3.99497e-06
CDK9	1.14424e-10	-0.0642886	0.12	0.17	4.00026e-06
PIGC	1.1523e-10	-0.0559669	0.173	0.233	4.02842e-06
PAK1	1.15492e-10	-0.034576	0.233	0.307	4.03759e-06
RAD54L2	1.16523e-10	-0.165964	0.119	0.168	4.07365e-06
CRBN	1.18251e-10	-0.0949815	0.362	0.456	4.13405e-06
RBM22	1.1837e-10	-0.0505127	0.228	0.299	4.13821e-06
PTDSS1	1.18789e-10	-0.106954	0.154	0.21	4.15285e-06
CLPTM1	1.19419e-10	-0.0685854	0.324	0.409	4.1749e-06
ACTR8	1.20062e-10	-0.151356	0.113	0.161	4.19738e-06
LRRC40	1.20819e-10	-0.0372482	0.222	0.292	4.22383e-06
DUS1L	1.2086e-10	-0.137569	0.138	0.191	4.22527e-06
ZNF302	1.21285e-10	-0.0684426	0.274	0.354	4.24011e-06
DMXL1	1.21524e-10	-0.142372	0.121	0.171	4.24846e-06
EN2	1.21934e-10	-0.900256	0.016	0.038	4.2628e-06
SLC17A5	1.22185e-10	-0.215678	0.116	0.164	4.2716e-06
RWDD4	1.22696e-10	-0.118378	0.222	0.288	4.28944e-06
SAMHD1	1.23856e-10	-0.295639	0.066	0.104	4.33002e-06
MIB1	1.25678e-10	-0.105494	0.292	0.375	4.39371e-06
PTPA	1.26576e-10	-0.18753	0.169	0.225	4.4251e-06
MFSD13A	1.27878e-10	-0.539018	0.038	0.067	4.4706e-06
ARL1	1.28e-10	-0.14442	0.311	0.392	4.47489e-06
DNAJB4	1.28185e-10	-0.233505	0.119	0.167	4.48135e-06
INTS1	1.3008e-10	-0.136334	0.108	0.155	4.54761e-06
ABHD8	1.30401e-10	-0.00590745	0.204	0.271	4.55884e-06
GABBR2	1.31143e-10	-0.0511093	0.246	0.322	4.58475e-06
TRAPPC10	1.31867e-10	-0.163021	0.118	0.166	4.61008e-06
UBE2F	1.31997e-10	-0.0637205	0.192	0.257	4.6146e-06
SPACA9	1.32192e-10	-0.106899	0.123	0.173	4.62144e-06
RRP12	1.33062e-10	-0.743308	0.046	0.077	4.65185e-06
RFC1	1.33335e-10	-0.0406896	0.295	0.379	4.66139e-06
PRKRA	1.33471e-10	-0.05073	0.339	0.431	4.66613e-06
AQP11	1.33725e-10	-0.0449174	0.111	0.159	4.67502e-06
FAM192A	1.37559e-10	-0.0676537	0.324	0.409	4.80907e-06
TRPM3	1.37747e-10	0.970178	0.087	0.058	4.81565e-06
DPF2	1.41365e-10	-0.101917	0.225	0.295	4.94211e-06
QDPR	1.41496e-10	-0.0785741	0.195	0.259	4.9467e-06
PIGQ	1.41501e-10	-0.114223	0.122	0.172	4.94687e-06
ZDHHC14	1.41569e-10	-0.208853	0.116	0.164	4.94924e-06
PCDHB5	1.42465e-10	-0.88658	0.019	0.042	4.98057e-06
ATG16L1	1.42894e-10	-0.25524	0.064	0.102	4.99557e-06
PARD6A	1.4348e-10	-0.104804	0.257	0.33	5.01607e-06
ADIPOR2	1.43748e-10	-0.251614	0.091	0.133	5.02542e-06
REC8	1.4487e-10	-0.148279	0.106	0.154	5.06466e-06
NUP50	1.45186e-10	-0.152735	0.14	0.193	5.0757e-06
LBR	1.45554e-10	-0.0933826	0.147	0.202	5.08856e-06
BCAT1	1.45847e-10	-0.112822	0.123	0.173	5.09881e-06
RAPGEF1	1.4758e-10	-0.137426	0.14	0.192	5.1594e-06
ZNHIT6	1.49981e-10	-0.110562	0.162	0.22	5.24334e-06
RAB3C	1.52342e-10	-0.0537624	0.437	0.538	5.32588e-06
PI4KA	1.54476e-10	-0.0543415	0.149	0.204	5.40049e-06
RAP1GAP2	1.55609e-10	-0.159869	0.068	0.106	5.4401e-06
WAPL	1.55756e-10	-0.158938	0.162	0.218	5.44524e-06
LGMN	1.56487e-10	-0.137318	0.233	0.301	5.47077e-06
TRPM7	1.58049e-10	-0.409494	0.072	0.11	5.5254e-06
ZNF274	1.58238e-10	-0.147973	0.147	0.2	5.53202e-06
FNDC4	1.61364e-10	-0.113405	0.241	0.312	5.64129e-06
CACNA1E	1.6235e-10	-0.366984	0.08	0.12	5.67576e-06
PRELID1	1.63545e-10	-0.131084	0.539	0.648	5.71753e-06
IQCE	1.63891e-10	-0.209278	0.105	0.151	5.72963e-06
HCN2	1.64075e-10	-0.046086	0.101	0.147	5.73605e-06
ARHGAP21	1.64127e-10	-0.0464319	0.36	0.456	5.73787e-06
TRAPPC9	1.64282e-10	-0.110892	0.16	0.218	5.74329e-06
MRTFA	1.6487e-10	-0.318857	0.06	0.095	5.76385e-06
USP31	1.65732e-10	-0.216386	0.09	0.133	5.79399e-06
LENG9	1.66007e-10	-0.658654	0.026	0.052	5.8036e-06
PPIL2	1.6715e-10	-0.292928	0.104	0.148	5.84357e-06
SMIM29	1.67244e-10	-0.108001	0.321	0.402	5.84685e-06
ICA1	1.69165e-10	-0.0938375	0.187	0.25	5.91402e-06
B3GALT6	1.69477e-10	-0.0551752	0.225	0.294	5.92492e-06
SLC20A1	1.69708e-10	-0.213731	0.107	0.153	5.93301e-06
VTI1B	1.70153e-10	-0.0891224	0.436	0.535	5.94854e-06
MOSMO	1.70911e-10	-0.0532259	0.305	0.39	5.97504e-06
NUFIP1	1.71365e-10	-0.286894	0.076	0.115	5.99091e-06
FRMPD4	1.71366e-10	-0.794496	0.018	0.04	5.99094e-06
AAGAB	1.71492e-10	-0.111832	0.171	0.229	5.99537e-06
ANKRD13B	1.72523e-10	-0.112121	0.114	0.163	6.03141e-06
EAPP	1.73409e-10	-0.0891063	0.37	0.459	6.06238e-06
AVPI1	1.74098e-10	-0.318893	0.067	0.104	6.08647e-06
RNGTT	1.74191e-10	-0.0752778	0.155	0.211	6.0897e-06
FBXW9	1.77644e-10	-0.092048	0.087	0.13	6.21044e-06
ANK3	1.78712e-10	-0.0726414	0.622	0.722	6.24776e-06
DLG3	1.78906e-10	-0.126579	0.144	0.197	6.25456e-06
MRPL1	1.78914e-10	-0.0731399	0.238	0.31	6.25482e-06
IMPDH1	1.79453e-10	-0.0654004	0.132	0.184	6.27367e-06
ZNF37A	1.81986e-10	-0.11898	0.254	0.327	6.36222e-06
lnc-NELFA-1	1.83246e-10	-0.33473	0.078	0.117	6.40629e-06
FLII	1.83385e-10	-0.174133	0.133	0.183	6.41112e-06
SEC31A	1.86745e-10	-0.111814	0.399	0.493	6.52862e-06
SEC22B	1.87046e-10	-0.175275	0.215	0.279	6.53911e-06
CEP70	1.87218e-10	-0.122835	0.107	0.153	6.54515e-06
CACNG4	1.88725e-10	0.00649667	0.208	0.276	6.59783e-06
CRY2	1.88746e-10	-0.194334	0.077	0.117	6.59857e-06
FAM126A	1.88871e-10	-0.249213	0.08	0.121	6.60294e-06
RABEP2	1.90751e-10	-0.576154	0.047	0.078	6.66865e-06
OSTF1	1.92345e-10	-0.0966962	0.088	0.131	6.72438e-06
PRKAR2A	1.92516e-10	-0.118402	0.486	0.578	6.73035e-06
SUMO3	1.9346e-10	-0.0838195	0.436	0.537	6.76337e-06
MIIP	1.94352e-10	-0.0315243	0.16	0.219	6.79456e-06
UBQLN4	1.96687e-10	-0.100952	0.085	0.127	6.87619e-06
CDC37	1.97499e-10	-0.121047	0.443	0.542	6.90457e-06
STRBP	1.97744e-10	-0.0475682	0.348	0.439	6.91313e-06
PNO1	1.97748e-10	-0.106789	0.135	0.187	6.91327e-06
GNG11	1.99885e-10	0.62789	0.207	0.167	6.98797e-06
LIMK1	2.00086e-10	-0.018349	0.154	0.211	6.99502e-06
KDM3A	2.00513e-10	0.825301	0.161	0.126	7.00993e-06
LYST	2.01832e-10	-0.116945	0.189	0.252	7.05604e-06
2025-03-04	2.02039e-10	-0.233328	0.093	0.136	7.06328e-06
CDH13	2.02943e-10	-0.327733	0.035	0.064	7.0949e-06
ATP2C1	2.04671e-10	-0.0784227	0.238	0.31	7.15529e-06
EMC7	2.06376e-10	-0.119842	0.514	0.612	7.21491e-06
UBAP2	2.07051e-10	-0.141131	0.193	0.255	7.23851e-06
NR4A2	2.07477e-10	-0.338159	0.11	0.154	7.25339e-06
ATAD3A	2.07706e-10	-0.225069	0.088	0.13	7.26141e-06
ARF6	2.09018e-10	-0.427434	0.033	0.06	7.30728e-06
AMZ2P1	2.09469e-10	-0.0796127	0.204	0.269	7.32305e-06
CAB39L	2.10525e-10	-0.312636	0.064	0.1	7.35994e-06
HSPBP1	2.10536e-10	-0.102568	0.262	0.334	7.36033e-06
SLC39A7	2.10831e-10	-0.0868666	0.378	0.472	7.37064e-06
NUMBL	2.116e-10	-0.0643908	0.16	0.217	7.39755e-06
LINC00909	2.13016e-10	-0.0842012	0.141	0.195	7.44703e-06
SLC25A29	2.13233e-10	-0.0831581	0.192	0.254	7.45461e-06
ZNF273	2.13305e-10	-0.392638	0.061	0.096	7.45716e-06
TIMMDC1	2.13462e-10	-0.056099	0.307	0.389	7.46263e-06
LRRC8A	2.1379e-10	-0.242027	0.091	0.133	7.47411e-06
GRK3	2.1547e-10	-0.0552584	0.164	0.223	7.53282e-06
MRPL11	2.15724e-10	-0.105713	0.166	0.223	7.54171e-06
SCUBE1	2.17487e-10	-0.584792	0.044	0.075	7.60335e-06
AK6	2.18908e-10	-0.111892	0.245	0.316	7.65303e-06
ZNF620	2.19721e-10	-0.0761915	0.134	0.186	7.68146e-06
DDX27	2.20497e-10	-0.0641528	0.185	0.246	7.70857e-06
NRSN2	2.21227e-10	-0.022172	0.161	0.22	7.73411e-06
KIF9	2.23614e-10	-0.164454	0.169	0.225	7.81754e-06
BACE1	2.23989e-10	-0.0621865	0.274	0.351	7.83065e-06
TSPAN7	2.25476e-10	-0.109148	0.543	0.641	7.88264e-06
DPM2	2.25867e-10	-0.053294	0.257	0.331	7.8963e-06
CXCR4	2.27102e-10	1.28331	0.075	0.049	7.93949e-06
SIPA1	2.27712e-10	-0.56312	0.03	0.057	7.96082e-06
FN3K	2.28005e-10	-0.177303	0.077	0.116	7.97105e-06
FBXL2	2.30637e-10	-0.0712953	0.221	0.289	8.06306e-06
NARS2	2.31238e-10	-0.127896	0.096	0.14	8.08407e-06
SCN2A	2.31542e-10	-0.0880336	0.353	0.443	8.0947e-06
ABCF2	2.32943e-10	-0.0996952	0.065	0.103	8.14369e-06
GALNTL6	2.33646e-10	-0.527137	0.057	0.092	8.16827e-06
PMM2	2.35937e-10	-0.349634	0.068	0.105	8.24835e-06
RAB5A	2.3774e-10	-0.0986987	0.337	0.422	8.3114e-06
CDC123	2.39545e-10	-0.0506468	0.306	0.391	8.37448e-06
GLS2	2.39601e-10	-0.397194	0.044	0.075	8.37647e-06
SLC25A27	2.4155e-10	-0.158565	0.089	0.132	8.44459e-06
UBAC2	2.42114e-10	-0.163399	0.143	0.194	8.46431e-06
RPL9P9	2.44454e-10	-0.00348685	0.398	0.513	8.5461e-06
NCKAP5	2.48757e-10	-0.0772641	0.142	0.195	8.69653e-06
GABRB3	2.50255e-10	-0.0846963	0.513	0.616	8.74893e-06
SCARB1	2.5166e-10	-0.62399	0.026	0.051	8.79805e-06
RAD51D	2.5287e-10	-0.391245	0.055	0.089	8.84035e-06
GAMT	2.57124e-10	-0.0858745	0.355	0.441	8.98904e-06
DUSP5	2.57606e-10	-0.398175	0.041	0.071	9.00591e-06
CCDC74B	2.58469e-10	-0.289019	0.049	0.081	9.03607e-06
PAQR8	2.59465e-10	-0.341528	0.042	0.072	9.0709e-06
SRSF9	2.60443e-10	-0.108503	0.165	0.222	9.10507e-06
TBC1D10B	2.62756e-10	-0.0137412	0.13	0.182	9.18597e-06
UTP6	2.62904e-10	-0.149049	0.157	0.212	9.19113e-06
MFSD10	2.63552e-10	-0.116077	0.346	0.436	9.21378e-06
DLST	2.64004e-10	-0.191213	0.103	0.148	9.22959e-06
ADGRB2	2.64484e-10	-0.0647755	0.158	0.214	9.24638e-06
CSTF3	2.64771e-10	-0.0479458	0.356	0.448	9.2564e-06
EPHB1	2.64921e-10	-0.158384	0.089	0.13	9.26163e-06
SPA17	2.69799e-10	-0.216486	0.118	0.165	9.43219e-06
lnc-EFCAB8-1	2.7094e-10	-0.268027	0.075	0.113	9.47208e-06
SEH1L	2.72083e-10	-0.285375	0.063	0.098	9.51201e-06
MPDU1	2.72265e-10	-0.127463	0.109	0.156	9.51837e-06
ACTR3B	2.72738e-10	-0.195632	0.096	0.139	9.5349e-06
IRGQ	2.72955e-10	-0.401749	0.059	0.094	9.54249e-06
ANXA2	2.74311e-10	-0.574549	0.278	0.327	9.5899e-06
lnc-NIPA1-2	2.773e-10	-0.310906	0.049	0.081	9.6944e-06
SLC52A2	2.80772e-10	-0.0330876	0.218	0.287	9.81578e-06
DCUN1D4	2.81189e-10	-0.0945836	0.16	0.216	9.83037e-06
SLC27A5	2.81256e-10	-0.0178333	0.24	0.314	9.83271e-06
ZMAT3	2.82011e-10	-0.110385	0.125	0.174	9.8591e-06
DDB1	2.83106e-10	-0.073343	0.3	0.383	9.89737e-06
PRRT4	2.84075e-10	-0.260128	0.036	0.065	9.93126e-06
CORO1C	2.8428e-10	-0.0656316	0.29	0.369	9.93844e-06
COPS3	2.84525e-10	-0.0606647	0.376	0.471	9.94701e-06
PRR36	2.89098e-10	-0.0608884	0.222	0.29	1.01069e-05
CEP250	2.89874e-10	-0.198114	0.106	0.151	1.0134e-05
URM1	2.90993e-10	-0.0645027	0.186	0.247	1.01731e-05
MISP3	2.91536e-10	-0.186589	0.118	0.164	1.01921e-05
ABCC5	2.91884e-10	-0.133489	0.192	0.255	1.02043e-05
MDGA2	2.92808e-10	-0.223488	0.068	0.105	1.02366e-05
FITM2	2.92838e-10	-0.350272	0.041	0.071	1.02376e-05
NKAIN3-IT1	2.92846e-10	-0.269719	0.094	0.136	1.02379e-05
MLYCD	2.93162e-10	-0.135724	0.088	0.129	1.0249e-05
KTI12	2.94307e-10	-0.537971	0.043	0.073	1.0289e-05
PHF24	2.96996e-10	-0.142473	0.063	0.099	1.0383e-05
TIAM1	3.01674e-10	-0.126667	0.096	0.14	1.05465e-05
ZNF337	3.02192e-10	-0.444751	0.05	0.083	1.05646e-05
ZNF106	3.04084e-10	-0.0760073	0.252	0.323	1.06308e-05
PPP1R13B	3.0616e-10	-0.143933	0.105	0.151	1.07034e-05
LRP3	3.06319e-10	-0.0231347	0.141	0.195	1.07089e-05
NGLY1	3.07344e-10	-0.106582	0.107	0.153	1.07448e-05
CRHBP	3.07665e-10	-1.03254	0.037	0.065	1.0756e-05
MSH6	3.08303e-10	-0.0328331	0.238	0.309	1.07783e-05
CPEB2	3.10945e-10	-0.162234	0.139	0.19	1.08706e-05
FAM168B	3.11716e-10	-0.0923657	0.206	0.271	1.08976e-05
MRPL48	3.11735e-10	-0.0777745	0.176	0.234	1.08982e-05
ATG5	3.17017e-10	-0.131328	0.147	0.199	1.10829e-05
lnc-VPS50-1	3.17283e-10	1.702	0.024	0.01	1.10922e-05
RABL2B	3.17626e-10	-0.104678	0.109	0.156	1.11042e-05
TSN	3.18537e-10	-0.000984014	0.272	0.352	1.11361e-05
EIF2B3	3.21417e-10	0.0360812	0.158	0.216	1.12368e-05
POLR2B	3.23207e-10	-0.0689109	0.329	0.414	1.12993e-05
LRFN5	3.23457e-10	-0.252719	0.093	0.135	1.1308e-05
ARL8A	3.25967e-10	-0.0970101	0.546	0.65	1.13958e-05
AP3M1	3.27288e-10	-0.115007	0.113	0.16	1.1442e-05
RRAGD	3.2768e-10	-0.118576	0.155	0.209	1.14557e-05
SIK3	3.28196e-10	-0.157449	0.247	0.316	1.14737e-05
CDKN3	3.28503e-10	-0.461821	0.029	0.055	1.14845e-05
BORCS7	3.31797e-10	-0.0563019	0.315	0.4	1.15996e-05
SNORC	3.33442e-10	-0.730379	0.019	0.041	1.16571e-05
DDHD2	3.33822e-10	-0.0840608	0.178	0.237	1.16704e-05
SPIN1	3.3482e-10	-0.0936488	0.421	0.512	1.17053e-05
PLXDC1	3.35153e-10	-0.37801	0.042	0.072	1.1717e-05
PAFAH1B2	3.36958e-10	-0.044325	0.153	0.21	1.17801e-05
ORAI2	3.39155e-10	-0.0258713	0.307	0.391	1.18569e-05
KMT2B	3.41057e-10	-0.0517428	0.192	0.256	1.19233e-05
GLO1	3.44508e-10	-0.0833141	0.369	0.458	1.2044e-05
LRFN4	3.44713e-10	-0.0553429	0.218	0.287	1.20512e-05
DEXI	3.47893e-10	-0.0392262	0.203	0.268	1.21623e-05
MATK	3.49505e-10	-0.241715	0.039	0.068	1.22187e-05
AHCY	3.50682e-10	-0.0725184	0.165	0.221	1.22599e-05
SNX14	3.54177e-10	-0.0450177	0.153	0.208	1.2382e-05
NXPE3	3.57387e-10	-0.120643	0.112	0.159	1.24943e-05
CNTNAP1	3.59695e-10	-0.610891	0.031	0.058	1.25749e-05
ARMCX1	3.60586e-10	-0.116526	0.468	0.562	1.26061e-05
METTL5	3.61247e-10	-0.0822446	0.46	0.561	1.26292e-05
SETMAR	3.61582e-10	-0.0992315	0.083	0.124	1.26409e-05
ICAM5	3.62929e-10	-0.72742	0.02	0.042	1.2688e-05
RAB6C-AS1	3.66266e-10	-0.556023	0.022	0.046	1.28047e-05
CHST10	3.68759e-10	-0.172885	0.085	0.126	1.28918e-05
C8orf59	3.71927e-10	-0.0894444	0.461	0.565	1.30026e-05
CDK11A	3.72821e-10	-0.205187	0.08	0.12	1.30338e-05
RAB11FIP4	3.76781e-10	-0.083562	0.132	0.184	1.31722e-05
SBDS	3.76821e-10	-0.104651	0.475	0.57	1.31737e-05
CHGB	3.78086e-10	0.483066	0.791	0.777	1.32179e-05
FBXL15	3.78609e-10	-0.0567739	0.304	0.386	1.32362e-05
KBTBD11	3.78684e-10	-0.134937	0.082	0.123	1.32388e-05
lnc-ZCCHC10-4	3.78784e-10	-0.295795	0.08	0.118	1.32423e-05
ZER1	3.80267e-10	-0.151785	0.137	0.188	1.32941e-05
MAD1L1	3.8224e-10	-0.0137868	0.162	0.218	1.33631e-05
UPF3B	3.85111e-10	-0.0808046	0.342	0.429	1.34635e-05
RAB1B	3.85327e-10	-0.0515278	0.116	0.164	1.3471e-05
ATRN	3.85447e-10	-0.136308	0.155	0.209	1.34752e-05
MALAT1	3.88614e-10	-0.0216709	0.999	0.999	1.35859e-05
ACSS2	3.88991e-10	-0.525187	0.05	0.082	1.35991e-05
SLC7A14	3.9091e-10	-0.174333	0.073	0.111	1.36662e-05
ERI3	3.91923e-10	-0.0701761	0.396	0.491	1.37016e-05
DNAJC18	3.91933e-10	-0.0547011	0.26	0.334	1.3702e-05
MAP3K9	3.93061e-10	-0.239974	0.057	0.091	1.37414e-05
ASCC1	3.94571e-10	-0.0396867	0.174	0.233	1.37942e-05
TMEM177	3.94655e-10	-0.104998	0.072	0.11	1.37971e-05
AURKAIP1	3.96814e-10	-0.134322	0.663	0.747	1.38726e-05
CDH11	3.98873e-10	-0.0485001	0.093	0.137	1.39446e-05
ZNF714	4.00705e-10	-0.243979	0.1	0.143	1.40086e-05
TOM1	4.01305e-10	-0.219429	0.073	0.111	1.40296e-05
PPP6R1	4.02331e-10	-0.116047	0.162	0.216	1.40655e-05
RENBP	4.03384e-10	-0.393379	0.032	0.059	1.41023e-05
PSME2	4.03786e-10	-0.0709204	0.369	0.461	1.41164e-05
SMC5	4.06454e-10	-0.132657	0.253	0.325	1.42096e-05
SCN3A	4.07453e-10	-0.0906204	0.26	0.336	1.42446e-05
TSPYL2	4.10017e-10	-0.0714228	0.218	0.284	1.43342e-05
RICTOR	4.11693e-10	-0.164835	0.159	0.213	1.43928e-05
NYAP1	4.17515e-10	-0.0414479	0.114	0.162	1.45963e-05
MRPL10	4.18606e-10	-0.16469	0.169	0.224	1.46345e-05
SETD3	4.18701e-10	-0.104988	0.154	0.209	1.46378e-05
LINGO2	4.20796e-10	-0.210297	0.032	0.059	1.4711e-05
GRIN2B	4.21875e-10	-0.126003	0.238	0.307	1.47487e-05
IPPK	4.24984e-10	-0.555758	0.038	0.066	1.48575e-05
H1FX	4.25069e-10	0.207743	0.783	0.803	1.48604e-05
GLYR1	4.27035e-10	-0.209543	0.078	0.117	1.49291e-05
ID1	4.28433e-10	0.412062	0.491	0.475	1.4978e-05
SLITRK5	4.28695e-10	-0.245679	0.105	0.149	1.49872e-05
TRAK2	4.28789e-10	-0.200578	0.08	0.12	1.49905e-05
SIX6	4.29497e-10	-0.758269	0.104	0.143	1.50152e-05
PLA2G15	4.31686e-10	-0.216988	0.069	0.106	1.50917e-05
STARD10	4.32053e-10	-0.0732023	0.191	0.252	1.51046e-05
IGLON5	4.35218e-10	-0.0736179	0.193	0.255	1.52152e-05
lnc-DHRS4L2-2	4.42276e-10	-0.0541542	0.073	0.111	1.5462e-05
lnc-THEM6-3	4.42696e-10	-0.608013	0.033	0.06	1.54766e-05
PHLDA3	4.46385e-10	-0.012513	0.202	0.268	1.56056e-05
TCEAL6	4.46608e-10	-0.0707387	0.16	0.216	1.56134e-05
WASHC2A	4.56788e-10	-0.289324	0.058	0.092	1.59693e-05
CTNNBIP1	4.57195e-10	-0.00910471	0.29	0.372	1.59835e-05
SSH2	4.58192e-10	-0.0856467	0.162	0.219	1.60184e-05
JUP	4.58328e-10	-0.115261	0.164	0.219	1.60231e-05
ZNF324	4.59972e-10	-0.0931917	0.089	0.131	1.60806e-05
KLHL35	4.61498e-10	-0.553314	0.026	0.051	1.6134e-05
ZNF787	4.70724e-10	-0.0515799	0.231	0.301	1.64565e-05
SLC39A3	4.74128e-10	-0.0526366	0.254	0.326	1.65755e-05
HIPK1	4.7581e-10	-0.135926	0.18	0.238	1.66343e-05
ZNF652	4.76759e-10	-0.0958807	0.266	0.339	1.66675e-05
STAM	4.79294e-10	-0.0341689	0.251	0.325	1.67561e-05
KDM4B	4.80653e-10	-0.0414839	0.176	0.235	1.68036e-05
BIRC2	4.82595e-10	-0.0694314	0.264	0.338	1.68715e-05
PARP2	4.84979e-10	-0.00931345	0.17	0.229	1.69549e-05
MRPS15	4.90024e-10	-0.0943736	0.366	0.454	1.71313e-05
SH3PXD2A	4.94107e-10	-0.11838	0.135	0.185	1.7274e-05
TMEM222	4.97922e-10	0.0432388	0.178	0.24	1.74073e-05
CEP57	4.98079e-10	-0.0605653	0.422	0.523	1.74129e-05
ZNF431	4.99307e-10	-0.16769	0.163	0.217	1.74558e-05
BARHL1	4.99989e-10	1.20514	0.033	0.016	1.74796e-05
PPFIA3	5.0261e-10	-0.0236224	0.168	0.225	1.75712e-05
KIAA1191	5.02647e-10	-0.0813011	0.229	0.298	1.75726e-05
HTT	5.0674e-10	-0.161643	0.158	0.212	1.77156e-05
IFNGR2	5.10401e-10	-0.041714	0.22	0.284	1.78436e-05
TUBE1	5.12828e-10	-0.313604	0.091	0.132	1.79285e-05
RHEBL1	5.14731e-10	-0.250064	0.048	0.079	1.7995e-05
MAPK8IP2	5.17121e-10	-0.0323671	0.249	0.321	1.80786e-05
CATSPERG	5.19528e-10	-0.467436	0.077	0.115	1.81627e-05
UNK	5.21929e-10	-0.218105	0.098	0.141	1.82466e-05
MTMR4	5.23044e-10	-0.0897107	0.25	0.321	1.82856e-05
WDR60	5.2316e-10	-0.103279	0.269	0.343	1.82897e-05
DCAF15	5.25577e-10	0.00436875	0.166	0.225	1.83742e-05
CAMK2N1	5.26103e-10	-0.170289	0.548	0.611	1.83926e-05
HAP1	5.35172e-10	-0.251643	0.147	0.197	1.87096e-05
TRPM4	5.35598e-10	-0.296079	0.054	0.088	1.87245e-05
SMARCB1	5.39674e-10	-0.0496947	0.438	0.543	1.8867e-05
lnc-ZNF280B-46	5.40157e-10	-0.176823	0.122	0.17	1.88839e-05
SYNGR1	5.40882e-10	-0.0813783	0.148	0.201	1.89092e-05
MIDN	5.41594e-10	-0.0530012	0.444	0.544	1.89341e-05
GNL3	5.47712e-10	-0.0717513	0.277	0.353	1.9148e-05
TMEM121	5.47946e-10	-0.0453344	0.177	0.237	1.91562e-05
HEBP1	5.48177e-10	-0.092234	0.235	0.303	1.91643e-05
ZUP1	5.49449e-10	-0.0644937	0.146	0.2	1.92087e-05
lnc-IRX3-80	5.52273e-10	-0.290588	0.283	0.343	1.93075e-05
LARP7	5.52787e-10	-0.0482535	0.305	0.385	1.93254e-05
BEX5	5.55179e-10	-0.119397	0.569	0.646	1.9409e-05
KIAA0319L	5.56431e-10	-0.0800358	0.21	0.276	1.94528e-05
CAPN5	5.58047e-10	-0.203619	0.058	0.093	1.95093e-05
HECTD4	5.61327e-10	-0.101197	0.254	0.326	1.9624e-05
USO1	5.62584e-10	-0.092577	0.22	0.287	1.96679e-05
HCN3	5.63974e-10	-0.0777491	0.142	0.195	1.97165e-05
UBAP1	5.64418e-10	-0.141071	0.106	0.15	1.9732e-05
ANK2	5.6464e-10	-0.145016	0.634	0.706	1.97398e-05
RELB	5.65291e-10	-0.929829	0.011	0.029	1.97626e-05
lnc-TOPAZ1-1	5.66057e-10	-0.516737	0.042	0.072	1.97893e-05
lnc-ARPC5L-1	5.66084e-10	-0.228271	0.069	0.105	1.97903e-05
ZFAND2B	5.68186e-10	-0.11706	0.142	0.193	1.98638e-05
lnc-AEBP2-1	5.70945e-10	-0.0930349	0.225	0.29	1.99603e-05
TRNP1	5.72222e-10	-0.0612283	0.219	0.287	2.00049e-05
THAP5	5.73922e-10	-0.11786	0.214	0.278	2.00643e-05
SAFB	5.77237e-10	-0.0229782	0.365	0.458	2.01802e-05
WASF3	5.78782e-10	-0.0600442	0.16	0.216	2.02342e-05
TMEM130	5.80502e-10	-0.213789	0.109	0.154	2.02943e-05
RNF40	5.82518e-10	-0.0834457	0.167	0.224	2.03648e-05
HS6ST2	5.84824e-10	-0.293779	0.064	0.099	2.04454e-05
WIPI2	5.86728e-10	-0.0759883	0.372	0.462	2.0512e-05
PNMA5	5.86997e-10	-0.226282	0.097	0.14	2.05214e-05
RBM42	5.88704e-10	-0.0330178	0.263	0.34	2.05811e-05
ACD	5.90013e-10	-0.0570846	0.167	0.225	2.06269e-05
CREB5	5.90021e-10	-0.175094	0.105	0.148	2.06271e-05
LRCH4	5.93359e-10	-0.322359	0.068	0.104	2.07438e-05
LSM12	5.935e-10	-0.0737497	0.227	0.296	2.07488e-05
COX11	5.97068e-10	-0.0331362	0.322	0.408	2.08735e-05
USP32	5.97667e-10	-0.221549	0.086	0.125	2.08944e-05
NUP107	5.98436e-10	-0.219487	0.09	0.131	2.09213e-05
SKA2	6.04603e-10	-0.0335949	0.308	0.389	2.11369e-05
CRABP2	6.06226e-10	0.0289546	0.279	0.347	2.11937e-05
ZNHIT3	6.1033e-10	-0.0915458	0.458	0.558	2.13371e-05
CXorf38	6.17187e-10	-0.186795	0.086	0.127	2.15768e-05
MRPL28	6.17357e-10	-0.214197	0.057	0.091	2.15828e-05
DGAT1	6.22668e-10	-0.0818691	0.102	0.147	2.17685e-05
PAN3	6.23081e-10	-0.309833	0.084	0.123	2.17829e-05
TIPIN	6.25678e-10	-0.474043	0.042	0.071	2.18737e-05
IKZF4	6.32312e-10	-0.105818	0.146	0.198	2.21056e-05
GID8	6.3296e-10	-0.106471	0.206	0.267	2.21283e-05
DNAJC10	6.37434e-10	-0.0944398	0.248	0.318	2.22847e-05
UBAP2L	6.38013e-10	-0.048479	0.294	0.374	2.23049e-05
EBNA1BP2	6.39448e-10	-0.0445178	0.328	0.414	2.23551e-05
IDH3B	6.40146e-10	-0.018357	0.226	0.296	2.23795e-05
ARMH4	6.43782e-10	-0.105974	0.222	0.286	2.25066e-05
NUBPL	6.45327e-10	-0.284289	0.082	0.121	2.25606e-05
ASB6	6.48973e-10	-0.463684	0.055	0.088	2.26881e-05
NUDT9	6.52787e-10	-0.0290031	0.23	0.297	2.28214e-05
TSC22D2	6.53781e-10	-0.188059	0.145	0.195	2.28562e-05
HERPUD2	6.55713e-10	-0.135452	0.11	0.155	2.29237e-05
NSA2	6.57783e-10	0.275122	0.593	0.616	2.29961e-05
ZNF354A	6.58211e-10	-0.103781	0.091	0.133	2.3011e-05
TSPOAP1	6.58833e-10	-0.384676	0.059	0.092	2.30328e-05
SLITRK3	6.63081e-10	-0.453923	0.035	0.063	2.31813e-05
ARMT1	6.65132e-10	-0.114722	0.118	0.164	2.3253e-05
TMEM233	6.6523e-10	-2.0253	0.008	0.025	2.32564e-05
PXYLP1	6.67088e-10	-0.182464	0.102	0.145	2.33214e-05
HNRNPC	6.67652e-10	0.178699	0.746	0.773	2.33411e-05
NUDCD3	6.70059e-10	-0.011596	0.222	0.291	2.34253e-05
FEM1B	6.71608e-10	-0.0658047	0.264	0.342	2.34794e-05
TP53I11	6.72246e-10	-0.0518591	0.221	0.288	2.35017e-05
C12orf65	6.74357e-10	-0.0551836	0.28	0.357	2.35755e-05
SLC30A8	6.7443e-10	-1.79273	0.004	0.019	2.35781e-05
SLC16A1-AS1	6.78224e-10	-0.15837	0.116	0.162	2.37107e-05
RAB3GAP2	6.7835e-10	-0.0691198	0.28	0.359	2.37151e-05
DLD	6.79925e-10	-0.0709923	0.231	0.299	2.37702e-05
lnc-TMEM178A-1	6.8178e-10	-0.048829	0.245	0.316	2.3835e-05
MARK4	6.86914e-10	-0.0478018	0.203	0.267	2.40145e-05
MGAT5B	6.88273e-10	-0.138522	0.055	0.088	2.4062e-05
PIN4	6.89137e-10	-0.0244182	0.357	0.451	2.40922e-05
ACYP1	6.92245e-10	-0.113145	0.531	0.636	2.42009e-05
GTF3C1	6.93452e-10	-0.19892	0.121	0.167	2.42431e-05
SDF2	6.93918e-10	-0.0780278	0.368	0.46	2.42594e-05
VAT1	6.95055e-10	-0.11053	0.56	0.651	2.42991e-05
C18orf25	6.96687e-10	-0.338515	0.071	0.107	2.43562e-05
HGSNAT	6.97175e-10	-0.0922185	0.227	0.294	2.43732e-05
RILPL1	6.97403e-10	-0.0801321	0.166	0.223	2.43812e-05
ZNF25	6.98833e-10	-0.0528532	0.127	0.177	2.44312e-05
TRNT1	6.9966e-10	-0.181617	0.127	0.175	2.44601e-05
OSBPL1A	7.00115e-10	-0.0364661	0.216	0.281	2.4476e-05
MRPL32	7.0041e-10	-0.0580048	0.349	0.439	2.44863e-05
lnc-ZNF732-10	7.0472e-10	-0.456217	0.038	0.066	2.4637e-05
lnc-VCAN-1	7.04907e-10	-0.597999	0.02	0.042	2.46436e-05
CLPP	7.06875e-10	-0.0946509	0.453	0.55	2.47124e-05
DLG2	7.07949e-10	-0.120465	0.137	0.188	2.47499e-05
WTIP	7.12916e-10	-0.197943	0.101	0.144	2.49235e-05
PLRG1	7.15155e-10	-0.0233775	0.249	0.321	2.50018e-05
EFR3B	7.17508e-10	-0.300053	0.058	0.092	2.50841e-05
FKBP8	7.22355e-10	-0.0780106	0.646	0.739	2.52535e-05
C15orf41	7.308e-10	-0.0821225	0.079	0.117	2.55488e-05
WHRN	7.3663e-10	-0.316875	0.076	0.113	2.57526e-05
HAGHL	7.37115e-10	-0.0337667	0.201	0.264	2.57695e-05
BRSK2	7.43045e-10	-0.0234046	0.223	0.294	2.59769e-05
KCNA4	7.43524e-10	-0.540625	0.023	0.046	2.59936e-05
ACYP2	7.45593e-10	-0.0563283	0.196	0.258	2.60659e-05
MANEAL	7.4666e-10	-0.0105138	0.273	0.35	2.61032e-05
PRSS3	7.51556e-10	-0.387861	0.034	0.061	2.62744e-05
CADM1	7.53283e-10	0.274498	0.706	0.722	2.63348e-05
SELENOW	7.59898e-10	-0.0449259	0.263	0.339	2.6566e-05
GABRB1	7.65661e-10	-0.201147	0.112	0.158	2.67675e-05
ERI1	7.72599e-10	-0.406457	0.044	0.073	2.70101e-05
ZNF598	7.72704e-10	-0.220942	0.077	0.115	2.70137e-05
KIF1A	7.7371e-10	-0.085985	0.774	0.831	2.70489e-05
MMP24	7.78151e-10	-0.119658	0.165	0.221	2.72042e-05
BCR	7.80914e-10	-0.0904418	0.129	0.178	2.73008e-05
GFOD2	7.83554e-10	-0.000646274	0.275	0.355	2.73931e-05
SP2-AS1	7.87716e-10	-0.0937494	0.167	0.224	2.75386e-05
SCML4	7.90431e-10	-0.559983	0.026	0.051	2.76335e-05
PITPNA-AS1	7.94847e-10	-0.103032	0.187	0.245	2.77878e-05
IKBKG	7.96232e-10	-0.180737	0.072	0.11	2.78363e-05
NIPSNAP1	7.9942e-10	-0.0528409	0.454	0.556	2.79477e-05
HSPA4	7.99902e-10	-0.0870503	0.476	0.577	2.79646e-05
SIAH1	8.10199e-10	-0.0288366	0.254	0.328	2.83246e-05
SAMD4B	8.10373e-10	-0.0919872	0.208	0.271	2.83306e-05
IER3IP1	8.18522e-10	-0.0511524	0.323	0.407	2.86155e-05
PPP1R2	8.26164e-10	-0.0701911	0.411	0.508	2.88827e-05
DTNA	8.30395e-10	-0.0669834	0.223	0.289	2.90306e-05
SLAIN2	8.31633e-10	-0.0140489	0.214	0.279	2.90739e-05
RBM11	8.3427e-10	-0.265939	0.059	0.092	2.91661e-05
LSM6	8.36136e-10	-0.0811473	0.369	0.46	2.92313e-05
TMEM132D	8.36376e-10	-0.705204	0.016	0.037	2.92397e-05
SLITRK1	8.42795e-10	-0.226173	0.075	0.113	2.94641e-05
NKAIN2	8.46228e-10	-0.374576	0.033	0.059	2.95841e-05
RBM15B	8.46833e-10	-0.0516523	0.211	0.276	2.96053e-05
PRKCE	8.49317e-10	-0.0529219	0.101	0.145	2.96921e-05
VPS33A	8.50014e-10	-0.13605	0.088	0.129	2.97165e-05
RTP5	8.52106e-10	-0.866229	0.014	0.034	2.97896e-05
TMEM178A	8.54369e-10	-0.258769	0.106	0.149	2.98687e-05
MLLT1	8.55319e-10	-0.110257	0.232	0.299	2.9902e-05
TECPR1	8.57082e-10	-0.129361	0.094	0.136	2.99636e-05
CDKL5	8.57772e-10	-0.131142	0.097	0.139	2.99877e-05
PPIF	8.58605e-10	-0.105991	0.111	0.156	3.00168e-05
PIGF	8.59084e-10	-0.110157	0.14	0.19	3.00336e-05
C20orf96	8.59275e-10	-0.113818	0.128	0.176	3.00402e-05
TRAFD1	8.64401e-10	-0.224546	0.089	0.129	3.02194e-05
BCO2	8.76746e-10	-0.432056	0.032	0.059	3.0651e-05
HENMT1	8.79431e-10	-0.29993	0.048	0.079	3.07449e-05
lnc-CERS4-6	8.8635e-10	-0.133751	0.158	0.211	3.09868e-05
INPP4A	8.94517e-10	-0.132084	0.181	0.238	3.12723e-05
LINC01776	8.9558e-10	-0.441093	0.058	0.092	3.13095e-05
lnc-ONECUT1-1	9.07586e-10	-0.73566	0.026	0.05	3.17292e-05
RETREG1	9.13902e-10	-0.104604	0.373	0.461	3.195e-05
TENT4A	9.14308e-10	-0.354506	0.069	0.104	3.19642e-05
DOC2B	9.18695e-10	-0.170305	0.227	0.291	3.21176e-05
MAP3K10	9.23649e-10	-0.000927903	0.115	0.163	3.22908e-05
KRT18	9.2528e-10	-0.178608	0.24	0.302	3.23478e-05
PRPF4B	9.26931e-10	-0.0832778	0.349	0.435	3.24055e-05
TUBB4A	9.32566e-10	-0.0334118	0.408	0.508	3.26025e-05
GAREM1	9.3285e-10	-0.257787	0.129	0.176	3.26124e-05
lnc-ANKRD20A2-22	9.35392e-10	-1.06425	0.017	0.038	3.27013e-05
LINC00685	9.38652e-10	-0.153771	0.123	0.17	3.28153e-05
PKD1	9.46551e-10	-0.31628	0.148	0.198	3.30914e-05
AFG3L2	9.48186e-10	-0.0808158	0.22	0.284	3.31486e-05
C7orf43	9.59366e-10	-0.123802	0.066	0.102	3.35394e-05
lnc-RUBCN-2	9.78689e-10	-0.405028	0.051	0.083	3.4215e-05
MIA3	9.82109e-10	-0.103485	0.418	0.509	3.43345e-05
EIF4E2	9.93062e-10	-0.087095	0.281	0.356	3.47174e-05
ZNF136	9.93713e-10	-0.205444	0.077	0.116	3.47402e-05
NTNG1	9.94817e-10	-0.278313	0.102	0.144	3.47788e-05
ATMIN	9.95243e-10	0.0243664	0.246	0.32	3.47937e-05
USP36	9.99089e-10	-0.396247	0.074	0.111	3.49282e-05
TFB1M	1.00113e-09	-0.141858	0.079	0.117	3.49994e-05
TMEM74	1.00504e-09	-0.366956	0.026	0.051	3.51363e-05
OBSL1	1.00687e-09	-0.0872896	0.285	0.358	3.52003e-05
ENTR1	1.00986e-09	-0.279319	0.093	0.134	3.53048e-05
NMD3	1.0147e-09	-0.0740919	0.163	0.218	3.54738e-05
PSME3	1.01596e-09	-0.0669613	0.124	0.171	3.55181e-05
VPS16	1.0172e-09	-0.0664409	0.148	0.201	3.55613e-05
PLAA	1.02784e-09	-0.103504	0.142	0.192	3.59332e-05
SAC3D1	1.03295e-09	-0.0426351	0.259	0.333	3.6112e-05
COPS9	1.03674e-09	-0.110182	0.583	0.685	3.62443e-05
NSRP1	1.0411e-09	-0.110396	0.29	0.363	3.63967e-05
HECA	1.04459e-09	-0.25684	0.076	0.114	3.65187e-05
RPRD1A	1.04707e-09	-0.0568194	0.269	0.343	3.66056e-05
DAZAP2	1.04709e-09	-0.0769375	0.206	0.268	3.66063e-05
DNAJB11	1.04754e-09	-0.0675864	0.285	0.362	3.6622e-05
IMP3	1.05975e-09	0.00472229	0.269	0.344	3.7049e-05
IMPAD1	1.06143e-09	-0.0406892	0.204	0.268	3.71078e-05
ISG20L2	1.06491e-09	-0.137738	0.135	0.185	3.72291e-05
MSL1	1.07819e-09	-0.0874902	0.275	0.351	3.76936e-05
ETV6	1.07853e-09	-0.22999	0.058	0.092	3.77055e-05
RAB2A	1.07853e-09	-0.0682757	0.863	0.901	3.77055e-05
TMEM175	1.08047e-09	-0.12215	0.142	0.193	3.77732e-05
BBS4	1.0833e-09	-0.0758169	0.194	0.255	3.78721e-05
HSDL1	1.09041e-09	-0.0599706	0.35	0.438	3.81208e-05
ZNF430	1.09551e-09	-0.111704	0.138	0.188	3.82992e-05
PTPN12	1.09586e-09	-0.0955	0.248	0.318	3.83111e-05
CHD1	1.09892e-09	-0.101223	0.217	0.28	3.84181e-05
LARP1B	1.1002e-09	-0.0613721	0.287	0.364	3.84628e-05
PPM1A	1.10493e-09	-0.110789	0.217	0.28	3.86283e-05
CPNE5	1.11326e-09	-0.345858	0.048	0.079	3.89195e-05
ARL10	1.11896e-09	-0.0418132	0.13	0.181	3.91187e-05
SART1	1.11981e-09	-0.061571	0.124	0.171	3.91485e-05
ZBTB17	1.1216e-09	-0.302517	0.07	0.106	3.9211e-05
KCNJ6	1.12307e-09	-0.13086	0.242	0.309	3.92624e-05
DAP3	1.13776e-09	-0.0500601	0.252	0.322	3.97762e-05
PHLDA2	1.14042e-09	-0.117898	0.121	0.167	3.98691e-05
DCN	1.14149e-09	1.46665	0.05	0.03	3.99067e-05
TSIX	1.14545e-09	1.54186	0.033	0.017	4.0045e-05
BZW2	1.147e-09	-0.0152828	0.39	0.486	4.0099e-05
IQSEC3	1.15144e-09	-0.461265	0.032	0.058	4.02543e-05
AFTPH	1.15301e-09	-0.0674811	0.192	0.253	4.03092e-05
FGD1	1.1554e-09	-0.123493	0.109	0.154	4.03929e-05
MAGEH1	1.16063e-09	-0.177977	0.562	0.648	4.05756e-05
lnc-KCNE1B-3	1.16066e-09	-0.271874	0.116	0.161	4.05768e-05
CORO1B	1.161e-09	0.00943163	0.198	0.259	4.05886e-05
SOCS4	1.16103e-09	-0.0906779	0.15	0.203	4.05897e-05
KCTD17	1.16977e-09	-0.0633497	0.189	0.249	4.08953e-05
CCNC	1.17018e-09	-0.0826198	0.26	0.331	4.09094e-05
CC2D1A	1.17057e-09	-0.0497274	0.18	0.239	4.09232e-05
CDC40	1.17439e-09	-0.0217912	0.262	0.337	4.10568e-05
CFAP410	1.17721e-09	-0.175177	0.092	0.133	4.11554e-05
GMPR2	1.18431e-09	-0.0825122	0.221	0.286	4.14035e-05
lnc-GOLGA8F-8	1.19617e-09	-0.167396	0.168	0.222	4.18181e-05
NKD2	1.20317e-09	-0.398222	0.034	0.061	4.20627e-05
TUBG2	1.20452e-09	-0.0905216	0.1	0.143	4.21101e-05
NUTF2	1.20501e-09	-0.0889743	0.454	0.552	4.21272e-05
CLHC1	1.20516e-09	-0.369892	0.057	0.089	4.21326e-05
ZNF264	1.20782e-09	-0.212913	0.15	0.2	4.22254e-05
RBM26-AS1	1.20903e-09	-0.443317	0.033	0.06	4.22678e-05
MEF2C	1.21387e-09	-0.264716	0.065	0.1	4.24369e-05
IMMP1L	1.22001e-09	-0.0472583	0.209	0.272	4.26514e-05
NDUFV1	1.2227e-09	-0.0561336	0.413	0.508	4.27458e-05
HDHD2	1.24036e-09	-0.0721821	0.182	0.241	4.33631e-05
MRPL15	1.24301e-09	0.0036601	0.268	0.344	4.34555e-05
ILVBL	1.24581e-09	-0.0210909	0.194	0.255	4.35535e-05
WIZ	1.26474e-09	-0.0830174	0.136	0.186	4.42153e-05
DOLK	1.26605e-09	-0.12485	0.086	0.125	4.42612e-05
ABCF1	1.27857e-09	-0.0828938	0.279	0.354	4.4699e-05
EIF4G1	1.28325e-09	-0.0582142	0.287	0.364	4.48624e-05
CNP	1.28953e-09	-0.0302876	0.215	0.279	4.50819e-05
ZMAT5	1.28974e-09	-0.0185617	0.194	0.255	4.50892e-05
ZRANB1	1.29186e-09	-0.0483341	0.249	0.319	4.51635e-05
PPP1R1C	1.29862e-09	-0.848797	0.049	0.079	4.53998e-05
NUP160	1.29941e-09	-0.233985	0.117	0.161	4.54274e-05
SCN7A	1.29971e-09	-0.246326	0.049	0.081	4.5438e-05
PABPC5	1.30254e-09	-0.216062	0.084	0.122	4.55367e-05
KNDC1	1.3064e-09	-0.220849	0.088	0.127	4.56719e-05
MIEF2	1.30671e-09	-0.0463294	0.099	0.142	4.56826e-05
ERCC3	1.30842e-09	-0.192483	0.07	0.106	4.57423e-05
ABLIM1	1.31486e-09	-0.076878	0.231	0.299	4.59674e-05
SIRT6	1.3178e-09	-0.0728207	0.143	0.194	4.60703e-05
GRPEL1	1.32443e-09	-0.0614084	0.195	0.256	4.6302e-05
EFNA3	1.32914e-09	0.0137444	0.148	0.203	4.64667e-05
RPP40	1.33208e-09	-0.077337	0.057	0.091	4.65695e-05
MAPKAPK5	1.33463e-09	-0.141157	0.171	0.225	4.66585e-05
MC4R	1.33756e-09	-1.19805	0.009	0.026	4.67609e-05
STC2	1.34296e-09	1.55594	0.043	0.024	4.695e-05
ATP2B3	1.35367e-09	-0.829591	0.017	0.038	4.73244e-05
IL18R1	1.35567e-09	-1.69239	0.004	0.018	4.73942e-05
FAM98A	1.35615e-09	-0.0662544	0.105	0.149	4.74111e-05
CFAP46	1.35795e-09	-0.457905	0.044	0.073	4.7474e-05
RBMS3	1.36565e-09	-0.257314	0.065	0.099	4.77432e-05
MCOLN1	1.36697e-09	-0.128802	0.1	0.143	4.77891e-05
ZNF250	1.36937e-09	-0.163359	0.1	0.142	4.7873e-05
SSBP3	1.37314e-09	-0.0688696	0.452	0.552	4.80048e-05
PRDX3	1.37585e-09	-0.100952	0.411	0.504	4.80996e-05
TUBA1B	1.38255e-09	-0.10107	0.944	0.944	4.83341e-05
PGPEP1	1.386e-09	-0.360533	0.078	0.114	4.84544e-05
COQ4	1.38995e-09	-0.0174754	0.345	0.437	4.85926e-05
NECAB3	1.39239e-09	-0.020339	0.112	0.158	4.86779e-05
NHLH1	1.40358e-09	-0.354767	0.025	0.049	4.90691e-05
AGAP1	1.40427e-09	-0.0666669	0.5	0.601	4.90932e-05
ABCA7	1.4086e-09	-0.693552	0.029	0.054	4.92448e-05
NPM1	1.41899e-09	0.114197	0.916	0.92	4.9608e-05
EXOC1	1.43011e-09	-0.0997921	0.286	0.362	4.99967e-05
RC3H1	1.43567e-09	-0.317752	0.064	0.099	5.01909e-05
ZNF765	1.43908e-09	-0.274327	0.08	0.117	5.03102e-05
ZBTB7A	1.44117e-09	-0.144049	0.145	0.195	5.03833e-05
ELAVL3	1.44217e-09	-0.102909	0.806	0.864	5.04182e-05
SNRK	1.44278e-09	-0.0698584	0.157	0.211	5.04396e-05
BTNL9	1.44885e-09	-0.714508	0.03	0.055	5.06517e-05
GPANK1	1.4552e-09	-0.0963588	0.159	0.212	5.08738e-05
CLSTN2	1.45545e-09	-0.109959	0.079	0.117	5.08824e-05
TBCD	1.46112e-09	-0.0836439	0.142	0.194	5.10808e-05
NELL1	1.46609e-09	-0.517257	0.04	0.067	5.12547e-05
GOLT1A	1.47481e-09	-0.258453	0.044	0.074	5.15594e-05
NKAIN1	1.47705e-09	0.00234812	0.193	0.256	5.16377e-05
RPS7	1.4801e-09	0.056107	0.972	0.956	5.17444e-05
DAPK1	1.48572e-09	-0.235123	0.077	0.114	5.19406e-05
ANKRD36	1.48596e-09	-0.1532	0.213	0.277	5.19493e-05
LINC01278	1.4903e-09	-0.0972421	0.17	0.225	5.21007e-05
GP2	1.49283e-09	-1.61295	0.027	0.052	5.21893e-05
AHDC1	1.50288e-09	-0.0587649	0.237	0.304	5.25408e-05
CDH18	1.50544e-09	-0.150855	0.067	0.102	5.26302e-05
GABRA3	1.51028e-09	-0.0941123	0.121	0.168	5.27992e-05
RSPH3	1.515e-09	-0.147611	0.101	0.143	5.29644e-05
RING1	1.52453e-09	-0.0906826	0.196	0.257	5.32977e-05
AC009955.4	1.5338e-09	-1.3491	0.01	0.027	5.36218e-05
SLCO5A1	1.53517e-09	-0.15495	0.07	0.106	5.36694e-05
TTF1	1.54155e-09	-0.0658574	0.206	0.268	5.38926e-05
RABIF	1.55273e-09	-0.0228569	0.149	0.202	5.42835e-05
CIT	1.55616e-09	-0.367086	0.045	0.075	5.44032e-05
RHBDL1	1.55739e-09	-0.226656	0.113	0.157	5.44465e-05
PACS2	1.56258e-09	-0.0577203	0.268	0.342	5.46278e-05
ELP3	1.58693e-09	-0.115045	0.098	0.141	5.54791e-05
GRINA	1.59113e-09	-0.0654651	0.348	0.433	5.56259e-05
LINS1	1.59853e-09	-0.248982	0.086	0.124	5.58845e-05
SOD2	1.60339e-09	-0.0790967	0.285	0.359	5.60545e-05
STAT1	1.62979e-09	-0.104442	0.12	0.165	5.69776e-05
SLC18A3	1.63092e-09	-0.381734	0.109	0.15	5.7017e-05
SYNM	1.64175e-09	-0.0860496	0.096	0.138	5.73957e-05
lnc-CKAP2L-1	1.64308e-09	-0.675423	0.015	0.035	5.74421e-05
RARA-AS1	1.65394e-09	-0.0891134	0.084	0.124	5.78217e-05
DR1	1.66377e-09	-0.0174621	0.246	0.317	5.81653e-05
NIT1	1.66798e-09	0.000683609	0.197	0.259	5.83124e-05
WASHC2C	1.67323e-09	-0.325778	0.044	0.073	5.8496e-05
lnc-ANO10-5	1.67637e-09	-0.32545	0.023	0.046	5.86058e-05
TENM1	1.68859e-09	-0.538448	0.053	0.084	5.90333e-05
SCYL1	1.69491e-09	-0.0740435	0.187	0.246	5.92539e-05
VPS36	1.69875e-09	-0.10842	0.17	0.225	5.93882e-05
NPEPPS	1.70043e-09	-0.0939846	0.372	0.46	5.94469e-05
PLPPR1	1.72928e-09	0.015497	0.174	0.231	6.04557e-05
HCRTR2	1.74323e-09	-0.202986	0.029	0.054	6.09434e-05
NRBP2	1.74474e-09	-0.225448	0.162	0.214	6.0996e-05
TXLNA	1.7569e-09	-0.0869519	0.164	0.219	6.14213e-05
TMEM170B	1.77686e-09	-0.0926914	0.124	0.172	6.21191e-05
UBXN6	1.77897e-09	-0.0564117	0.239	0.306	6.21928e-05
NIFK	1.78688e-09	0.0337002	0.244	0.315	6.24695e-05
lnc-CBWD5-5	1.79373e-09	-0.332347	0.04	0.068	6.27087e-05
FAM168A	1.79408e-09	-0.0743473	0.185	0.245	6.27209e-05
CCDC137	1.79459e-09	-0.0770176	0.135	0.184	6.27389e-05
GLUL	1.79558e-09	-0.0371588	0.271	0.344	6.27736e-05
MINK1	1.80369e-09	-0.180094	0.085	0.124	6.30569e-05
PLEKHM2	1.80644e-09	-0.0246872	0.137	0.188	6.31532e-05
RTN4R	1.81387e-09	-0.111304	0.106	0.15	6.3413e-05
PIM3	1.8161e-09	-0.131876	0.178	0.232	6.34909e-05
ARL8B	1.81808e-09	0.00869732	0.199	0.262	6.35602e-05
ARNT2	1.83897e-09	-0.0399834	0.176	0.235	6.42904e-05
COLGALT1	1.83977e-09	-0.345068	0.065	0.1	6.43182e-05
SYN2	1.84136e-09	-0.0467147	0.128	0.177	6.43741e-05
MRPS35	1.84534e-09	-0.0338389	0.29	0.369	6.45131e-05
BAP1	1.85101e-09	-0.0721887	0.092	0.132	6.47114e-05
NRG2	1.86442e-09	-0.543014	0.036	0.062	6.51801e-05
UBE2G1	1.87027e-09	-0.00154838	0.149	0.202	6.53847e-05
QTRT1	1.87045e-09	-0.0901893	0.155	0.207	6.53909e-05
ZFP36L1	1.87212e-09	0.977206	0.091	0.064	6.54492e-05
JAKMIP2	1.87935e-09	-0.0414835	0.399	0.498	6.57022e-05
DCTN6	1.88285e-09	-0.0522845	0.383	0.475	6.58245e-05
OTUD3	1.88386e-09	-0.365513	0.073	0.109	6.58596e-05
SEMA6C	1.89089e-09	-0.293848	0.052	0.083	6.61054e-05
EIF3J-DT	1.89243e-09	-0.0154624	0.233	0.3	6.61592e-05
SCN8A	1.89559e-09	-0.36091	0.057	0.089	6.62697e-05
LRRFIP1P1	1.90354e-09	-0.226085	0.038	0.066	6.65476e-05
EIF4EBP2	1.91094e-09	-0.11085	0.23	0.295	6.68065e-05
RPIA	1.91642e-09	-0.201962	0.117	0.162	6.6998e-05
PBX3	1.91825e-09	-0.0730176	0.373	0.454	6.70621e-05
Z99129.3	1.92314e-09	-1.09983	0.008	0.024	6.72329e-05
UBTD1	1.92992e-09	-0.705263	0.034	0.059	6.74701e-05
EPS15L1	1.93327e-09	-0.129375	0.146	0.196	6.75872e-05
ANKRD28	1.93984e-09	-0.314931	0.088	0.127	6.7817e-05
PPTC7	1.95734e-09	-0.522123	0.056	0.087	6.84286e-05
MBD4	1.95801e-09	-0.0330306	0.2	0.261	6.8452e-05
ATP2B1-AS1	1.9605e-09	-0.0973483	0.199	0.257	6.85392e-05
STX6	1.96367e-09	-0.087952	0.117	0.162	6.86498e-05
CUTC	1.97094e-09	-0.122267	0.113	0.157	6.8904e-05
FADS1	1.9726e-09	-0.0818431	0.475	0.57	6.89622e-05
PRKAB1	1.98094e-09	-0.206525	0.087	0.126	6.92536e-05
LRRC37A4P	1.99863e-09	-0.694358	0.03	0.055	6.98722e-05
AGTPBP1	2.00071e-09	-0.0372165	0.254	0.327	6.9945e-05
TAF3	2.00443e-09	-0.158688	0.15	0.2	7.0075e-05
ZCCHC12	2.00969e-09	-0.13379	0.396	0.479	7.02587e-05
STK11	2.01159e-09	-0.141568	0.116	0.16	7.03253e-05
ECHS1	2.02018e-09	-0.0948139	0.587	0.68	7.06254e-05
CTIF	2.02044e-09	-0.121737	0.114	0.159	7.06346e-05
NUDT5	2.0554e-09	-0.092817	0.2	0.259	7.18569e-05
TMEM150C	2.06756e-09	-0.0474249	0.082	0.121	7.2282e-05
TMEM60	2.07223e-09	0.00276185	0.216	0.281	7.24452e-05
HIPK2	2.0772e-09	-0.0334761	0.21	0.274	7.26191e-05
NF1	2.08546e-09	-0.117896	0.305	0.379	7.29076e-05
IER5	2.08664e-09	-0.441984	0.084	0.121	7.2949e-05
VEGFB	2.09198e-09	-0.109383	0.496	0.576	7.31358e-05
RAB26	2.1069e-09	-0.221785	0.062	0.096	7.36571e-05
SNHG21	2.11123e-09	-0.363254	0.082	0.119	7.38087e-05
SLC6A8	2.13445e-09	-0.0578448	0.206	0.269	7.46205e-05
TBC1D16	2.13503e-09	-0.0677782	0.157	0.211	7.46407e-05
RAP1GAP	2.13889e-09	-0.0846654	0.116	0.162	7.47757e-05
KCNK9	2.1517e-09	-0.486462	0.023	0.046	7.52234e-05
ZHX3	2.15847e-09	-0.381802	0.062	0.095	7.546e-05
ARL13B	2.16497e-09	-0.152059	0.104	0.146	7.56873e-05
SVIP	2.16886e-09	-0.0616711	0.197	0.255	7.58233e-05
ASXL1	2.177e-09	-0.0937198	0.229	0.294	7.6108e-05
LSP1	2.17775e-09	-0.625138	0.026	0.05	7.61341e-05
NAA60	2.18977e-09	-0.0909734	0.145	0.195	7.65545e-05
SEC61A2	2.19005e-09	-0.0165529	0.193	0.255	7.65643e-05
HAUS3	2.19663e-09	-0.171636	0.082	0.12	7.67942e-05
BLOC1S6	2.20064e-09	-0.0674586	0.448	0.541	7.69344e-05
ARHGAP42	2.21134e-09	1.09423	0.048	0.028	7.73086e-05
ALCAM	2.2136e-09	-0.171099	0.314	0.381	7.73874e-05
SLC25A16	2.2155e-09	-0.21074	0.046	0.076	7.7454e-05
BABAM2	2.21932e-09	-0.0632858	0.145	0.195	7.75876e-05
SPRED3	2.21937e-09	-0.0987551	0.061	0.095	7.75893e-05
CBLB	2.22534e-09	-0.174587	0.138	0.186	7.7798e-05
ACTR1B	2.23741e-09	-0.113952	0.168	0.222	7.82197e-05
MFSD8	2.24223e-09	-0.221528	0.13	0.176	7.83883e-05
SWAP70	2.24749e-09	-0.326948	0.066	0.101	7.85724e-05
TMEM237	2.24932e-09	-0.111353	0.093	0.133	7.86362e-05
C9orf85	2.26433e-09	-0.00803247	0.113	0.158	7.9161e-05
WDR33	2.26874e-09	-0.125132	0.338	0.417	7.93151e-05
FZD9	2.29798e-09	-0.913656	0.01	0.027	8.03374e-05
GNB1L	2.30508e-09	-0.201474	0.056	0.088	8.05856e-05
ZNF766	2.30592e-09	-0.0407759	0.185	0.244	8.06148e-05
CCT2	2.30894e-09	-0.0896976	0.723	0.803	8.07207e-05
CDK5RAP2	2.30957e-09	-0.172386	0.125	0.171	8.07426e-05
ZC4H2	2.34389e-09	-0.0166862	0.132	0.181	8.19423e-05
CSGALNACT2	2.34627e-09	-0.132115	0.147	0.198	8.20257e-05
IGSF3	2.34755e-09	-0.0725478	0.121	0.167	8.20704e-05
SORL1	2.3704e-09	-0.432372	0.053	0.084	8.28692e-05
CAMKK2	2.38028e-09	-0.0279504	0.138	0.188	8.32147e-05
NCKAP1	2.38542e-09	-0.0830715	0.363	0.455	8.33943e-05
GUSBP5	2.40534e-09	-1.17381	0.007	0.023	8.40908e-05
DDX54	2.41051e-09	-0.127923	0.12	0.165	8.42715e-05
LMBRD1	2.42079e-09	-0.0534802	0.287	0.363	8.46309e-05
TMEM170A	2.44041e-09	-0.0775175	0.206	0.267	8.53168e-05
SORCS1	2.44606e-09	-0.242741	0.064	0.098	8.55144e-05
NIPA1	2.46423e-09	-0.0901548	0.124	0.171	8.61493e-05
PDE7A	2.46654e-09	-0.119362	0.122	0.167	8.62302e-05
PSMD6	2.46749e-09	-0.0466155	0.196	0.257	8.62634e-05
DENND3	2.47444e-09	-0.651244	0.026	0.05	8.65063e-05
RNF20	2.48195e-09	-0.010231	0.209	0.273	8.67689e-05
UBE2B	2.48225e-09	-0.105299	0.643	0.737	8.67795e-05
SCAMP3	2.48231e-09	0.018052	0.145	0.197	8.67817e-05
SLC27A1	2.48357e-09	-0.316792	0.06	0.092	8.68255e-05
UGCG	2.48418e-09	-0.0781499	0.364	0.452	8.6847e-05
PPIL1	2.49777e-09	-0.00712353	0.201	0.264	8.73222e-05
lnc-EPHA1-1	2.5095e-09	-0.0753913	0.145	0.196	8.7732e-05
EIF1AD	2.53267e-09	-0.289068	0.084	0.121	8.85422e-05
NT5M	2.54974e-09	-0.12428	0.105	0.149	8.91388e-05
REPS1	2.55016e-09	-0.0792406	0.142	0.193	8.91537e-05
RPL3P4	2.5667e-09	-0.313227	0.046	0.075	8.97317e-05
CCDC160	2.57998e-09	-0.400583	0.035	0.061	9.01962e-05
SAMM50	2.58848e-09	-0.0119656	0.269	0.344	9.04933e-05
CMAS	2.60424e-09	-0.117122	0.479	0.569	9.10444e-05
SLC16A3	2.61221e-09	1.12621	0.126	0.097	9.13229e-05
CES2	2.62906e-09	-0.0556205	0.167	0.222	9.19119e-05
GCC2	2.65339e-09	-0.109131	0.417	0.51	9.27625e-05
lnc-ZNF91-4	2.65353e-09	-0.40051	0.07	0.104	9.27674e-05
LINC00476	2.66409e-09	-0.0882223	0.106	0.149	9.31364e-05
HES6	2.66802e-09	0.177329	0.394	0.485	9.3274e-05
E2F6	2.67322e-09	-0.155594	0.089	0.128	9.34558e-05
CACNB2	2.68814e-09	-0.193724	0.078	0.115	9.39774e-05
ATAD3B	2.6893e-09	-0.580918	0.04	0.067	9.4018e-05
RCE1	2.69726e-09	-0.344696	0.065	0.099	9.42964e-05
UBE2K	2.70497e-09	-0.0746531	0.433	0.527	9.45658e-05
TGOLN2	2.70586e-09	-0.0485747	0.423	0.52	9.45967e-05
FBXO22	2.71003e-09	-0.109241	0.342	0.426	9.47427e-05
RUSC1	2.73513e-09	-0.0291286	0.309	0.392	9.56203e-05
LRRFIP1	2.7409e-09	-0.0939365	0.343	0.425	9.58219e-05
PSD3	2.75893e-09	-0.0631257	0.395	0.475	9.64524e-05
NDUFAF1	2.77048e-09	-0.0299832	0.152	0.203	9.68559e-05
UBR4	2.7724e-09	-0.118965	0.228	0.293	9.69231e-05
MTIF2	2.79135e-09	-0.112875	0.11	0.153	9.75857e-05
MIOS	2.79649e-09	-0.129408	0.081	0.119	9.77654e-05
RPS3	2.79912e-09	0.0597772	0.988	0.967	9.78571e-05
MRPL12	2.80256e-09	-0.0209112	0.296	0.375	9.79774e-05
RETREG3	2.80638e-09	-0.222452	0.094	0.134	9.8111e-05
UHMK1	2.82079e-09	-0.0172426	0.155	0.209	9.8615e-05
PARL	2.82757e-09	-0.0238763	0.227	0.293	9.88518e-05
ZNF805	2.84185e-09	-0.376817	0.05	0.081	9.9351e-05
MCEE	2.84374e-09	-0.232136	0.073	0.109	9.94173e-05
TP53RK	2.87011e-09	-0.00636259	0.229	0.296	0.000100339
PRRC1	2.87131e-09	-0.173272	0.143	0.191	0.000100381
KDM2A	2.87551e-09	-0.0249477	0.183	0.242	0.000100528
ALK	2.87906e-09	-0.455656	0.023	0.045	0.000100652
GLI4	2.88e-09	-0.0773404	0.119	0.164	0.000100685
STK40	2.88505e-09	-0.082209	0.131	0.18	0.000100861
LIN7C	2.88612e-09	-0.01463	0.394	0.484	0.000100899
TMUB2	2.89033e-09	-0.0532145	0.178	0.234	0.000101046
C17orf51	2.90012e-09	-0.293387	0.054	0.085	0.000101388
lnc-ZNF708-2	2.93686e-09	-0.424617	0.047	0.076	0.000102673
CELSR3	2.94192e-09	-0.239041	0.083	0.12	0.000102849
GPATCH4	2.94889e-09	-0.175777	0.061	0.095	0.000103093
lnc-CNPY1-10	2.96259e-09	-0.156219	0.062	0.095	0.000103572
COPS7B	2.96666e-09	-0.14199	0.155	0.206	0.000103715
GSK3A	2.9751e-09	-0.0456689	0.311	0.392	0.000104009
EDC3	2.98406e-09	-0.212246	0.078	0.115	0.000104323
DSTYK	2.98808e-09	-0.0184309	0.228	0.295	0.000104463
lnc-TOR1AIP1-2	3.02133e-09	-0.169745	0.115	0.158	0.000105626
COPB2	3.03114e-09	-0.0587613	0.359	0.445	0.000105969
ZNF761	3.04558e-09	-0.701182	0.034	0.06	0.000106474
RBM28	3.05381e-09	-0.0302382	0.169	0.224	0.000106761
ARFRP1	3.05905e-09	-0.0769663	0.159	0.212	0.000106944
DDHD1	3.07479e-09	-0.0918086	0.197	0.257	0.000107495
SMIM19	3.08409e-09	-0.0399362	0.277	0.351	0.00010782
RP9	3.09219e-09	-0.0735043	0.186	0.243	0.000108103
CNEP1R1	3.09771e-09	-0.288352	0.069	0.103	0.000108296
KIF3B	3.10897e-09	-0.0969512	0.248	0.317	0.00010869
AGK	3.11319e-09	-0.0709119	0.118	0.163	0.000108837
FOCAD	3.11608e-09	-0.149555	0.105	0.147	0.000108938
DMAP1	3.16272e-09	-0.0042512	0.248	0.319	0.000110569
DDX49	3.16788e-09	-0.00127734	0.229	0.298	0.000110749
CDC42SE1	3.17921e-09	-0.105323	0.174	0.229	0.000111145
SSSCA1	3.18541e-09	-0.100601	0.171	0.224	0.000111362
KCNF1	3.19989e-09	-0.207389	0.042	0.071	0.000111868
COX10-AS1	3.21087e-09	-0.35254	0.049	0.079	0.000112252
SYT2	3.22186e-09	-0.864527	0.017	0.037	0.000112636
LIG4	3.23253e-09	-0.105497	0.151	0.202	0.000113009
ANKHD1	3.23896e-09	-0.491416	0.036	0.062	0.000113234
ZNF514	3.24327e-09	-0.564723	0.043	0.071	0.000113385
KYAT3	3.27567e-09	-0.0701044	0.117	0.162	0.000114517
EEA1	3.28381e-09	-0.0510355	0.271	0.343	0.000114802
MLST8	3.31199e-09	-0.0404741	0.136	0.184	0.000115787
PLEKHJ1	3.332e-09	-0.0375671	0.417	0.515	0.000116487
AL157778.1	3.33322e-09	-0.783679	0.027	0.05	0.000116529
MSANTD3	3.3374e-09	-0.0164097	0.278	0.354	0.000116675
ACP1	3.34362e-09	-0.0587574	0.477	0.58	0.000116893
CRYBB2P1	3.35039e-09	-0.161355	0.102	0.143	0.00011713
FDX2	3.35663e-09	-0.433533	0.038	0.065	0.000117348
lnc-A1BG-2	3.36791e-09	-0.0246761	0.367	0.455	0.000117742
ADD2	3.36792e-09	0.00929456	0.178	0.238	0.000117743
PPP2R3A	3.3683e-09	-0.00048294	0.173	0.229	0.000117756
OCRL	3.37982e-09	-0.114792	0.131	0.178	0.000118159
IER5L	3.39233e-09	-0.102466	0.281	0.352	0.000118596
EXOSC9	3.43051e-09	-0.067618	0.141	0.19	0.00011993
MOSPD2	3.45886e-09	-0.167949	0.098	0.139	0.000120922
DIAPH1	3.46681e-09	-0.182657	0.104	0.146	0.0001212
TINF2	3.48248e-09	-0.314964	0.078	0.114	0.000121748
MED9	3.4828e-09	-0.146013	0.061	0.095	0.000121759
SPTLC1	3.48507e-09	-0.000169911	0.174	0.231	0.000121838
FNTA	3.50412e-09	-0.0472131	0.328	0.412	0.000122504
PTRHD1	3.53234e-09	-0.0864825	0.202	0.262	0.000123491
TTC38	3.55604e-09	-0.584176	0.024	0.047	0.000124319
PHF20L1	3.56121e-09	-0.0669176	0.312	0.39	0.0001245
AIMP1	3.56533e-09	-0.060511	0.252	0.32	0.000124644
CDS1	3.57194e-09	-0.184426	0.066	0.1	0.000124875
FAM171A1	3.59278e-09	-0.0871133	0.162	0.215	0.000125604
AL096711.2	3.59366e-09	-0.0562603	0.151	0.203	0.000125634
KLF6	3.60629e-09	-0.0909301	0.141	0.19	0.000126076
LINC02506	3.60652e-09	-0.934381	0.007	0.022	0.000126084
NEFL	3.61949e-09	-0.165456	0.528	0.582	0.000126537
HBEGF	3.62001e-09	-0.128839	0.056	0.088	0.000126555
NBEAL1	3.6716e-09	-0.140579	0.15	0.199	0.000128359
KARS	3.70585e-09	-0.0595286	0.226	0.291	0.000129557
KCNN1	3.72921e-09	-0.300749	0.04	0.068	0.000130373
STK25	3.76336e-09	-0.00388498	0.347	0.436	0.000131567
RAB3IP	3.77034e-09	-0.0598925	0.24	0.305	0.000131811
lnc-ZNF708-13	3.77664e-09	-0.146213	0.181	0.237	0.000132031
FARSA	3.80645e-09	0.0146671	0.221	0.286	0.000133073
QPRT	3.82719e-09	-0.340062	0.128	0.171	0.000133799
GRM7	3.84334e-09	-0.0927925	0.074	0.11	0.000134363
CCDC22	3.84598e-09	-0.204666	0.063	0.096	0.000134455
STX3	3.85235e-09	-0.0254497	0.13	0.178	0.000134678
IP6K1	3.88961e-09	-0.149269	0.096	0.137	0.000135981
LINC01351	3.91528e-09	-0.242155	0.047	0.076	0.000136878
INPP5A	3.92726e-09	-0.14742	0.117	0.161	0.000137297
RUFY1	3.93381e-09	-0.118942	0.117	0.16	0.000137526
NUAK1	3.93393e-09	-0.0896542	0.093	0.133	0.00013753
TMCC2	3.93601e-09	-0.0804644	0.075	0.112	0.000137603
TTBK1	3.94808e-09	-0.227789	0.046	0.075	0.000138025
PDGFA	3.95667e-09	-0.0892796	0.115	0.16	0.000138325
SLC1A2	3.99235e-09	0.00877925	0.256	0.33	0.000139572
PKD1P6	3.99996e-09	-0.384898	0.057	0.088	0.000139839
FKBPL	4.00971e-09	-0.249897	0.041	0.069	0.000140179
G3BP1	4.01364e-09	-0.097474	0.181	0.237	0.000140317
SLC9A7	4.04364e-09	-0.166184	0.073	0.109	0.000141366
CACNA2D1	4.06511e-09	-0.116165	0.288	0.356	0.000142116
PDCD2	4.08058e-09	-0.0461632	0.33	0.412	0.000142657
GNG7	4.09284e-09	-0.34954	0.056	0.087	0.000143086
DVL1	4.12675e-09	-0.0438203	0.146	0.198	0.000144271
PPIP5K2	4.13509e-09	-0.0767128	0.329	0.41	0.000144563
TCTN3	4.137e-09	-0.177559	0.114	0.156	0.00014463
PTPRH	4.20557e-09	-0.0712962	0.089	0.128	0.000147027
ABCA2	4.21349e-09	-0.154943	0.092	0.131	0.000147304
HSPA4L	4.21818e-09	-0.0376958	0.248	0.318	0.000147468
PAQR7	4.21847e-09	-0.280457	0.048	0.077	0.000147478
CNOT9	4.24516e-09	0.0116631	0.149	0.2	0.000148411
CPPED1	4.25129e-09	-0.264825	0.05	0.079	0.000148625
POLR2E	4.27314e-09	-0.0515699	0.39	0.48	0.000149389
CCDC112	4.28574e-09	-0.0693765	0.557	0.66	0.00014983
GDF10	4.28758e-09	1.17673	0.049	0.029	0.000149894
HMGN3	4.32006e-09	0.171292	0.567	0.562	0.000151029
CHID1	4.33398e-09	-0.0564018	0.421	0.514	0.000151516
IFNGR1	4.35359e-09	-0.156375	0.167	0.219	0.000152202
MTA1	4.35472e-09	-0.0656154	0.24	0.306	0.000152241
ARIH1	4.3837e-09	-0.137255	0.33	0.405	0.000153254
TPST2	4.3852e-09	-0.156474	0.075	0.111	0.000153306
DOHH	4.39359e-09	-0.170435	0.109	0.151	0.0001536
DYDC2	4.40459e-09	-0.321617	0.033	0.058	0.000153984
N4BP3	4.40728e-09	-0.285143	0.043	0.071	0.000154079
BNIP1	4.42998e-09	-0.0865209	0.091	0.131	0.000154872
SFPQ	4.43225e-09	-0.113175	0.617	0.7	0.000154952
lnc-ZNF567-2	4.45196e-09	-0.466101	0.028	0.052	0.00015564
NDFIP1	4.47292e-09	-0.0923984	0.759	0.822	0.000156373
PAQR3	4.48496e-09	-0.198539	0.13	0.176	0.000156794
DCLK1	4.48549e-09	-0.132759	0.53	0.62	0.000156813
lnc-SUMO1-7	4.5022e-09	-0.170923	0.091	0.13	0.000157397
LCMT1	4.5077e-09	-0.0319304	0.389	0.48	0.000157589
ANKRD6	4.51001e-09	-0.138287	0.107	0.15	0.00015767
ULK2	4.5293e-09	-0.00888581	0.172	0.227	0.000158344
NDUFV2-AS1	4.53092e-09	-0.187654	0.09	0.129	0.000158401
PPIH	4.53508e-09	-0.0437331	0.122	0.167	0.000158547
CACNA2D2	4.53618e-09	-0.101732	0.122	0.167	0.000158585
CHIC2	4.54692e-09	-0.0581627	0.166	0.22	0.00015896
RNF141	4.56502e-09	-0.247541	0.116	0.158	0.000159593
SLC35F1	4.56787e-09	-0.0768346	0.17	0.224	0.000159693
FRS3	4.58327e-09	-0.128768	0.077	0.114	0.000160231
ITGA7	4.60242e-09	-0.248891	0.068	0.102	0.000160901
SNX9	4.62495e-09	-0.0337216	0.116	0.16	0.000161688
lnc-FAM217A-1	4.6609e-09	-0.2733	0.119	0.162	0.000162945
GLA	4.68632e-09	-0.187488	0.062	0.095	0.000163834
RADIL	4.75891e-09	-0.249846	0.054	0.085	0.000166372
C11orf49	4.77698e-09	-0.017446	0.308	0.389	0.000167003
PNCK	4.79555e-09	-0.102896	0.354	0.428	0.000167653
PWWP2B	4.80047e-09	-0.144382	0.082	0.118	0.000167824
SENP5	4.83862e-09	-0.0673421	0.199	0.258	0.000169158
ERAL1	4.84326e-09	-0.0807678	0.116	0.16	0.00016932
TIMP2	4.84449e-09	-0.142564	0.509	0.596	0.000169364
lnc-ZSCAN10-3	4.85837e-09	-0.184911	0.094	0.133	0.000169849
PHF23	4.88769e-09	-0.056128	0.202	0.262	0.000170874
ARMC6	4.89315e-09	-0.144919	0.102	0.143	0.000171065
PANK2	4.94114e-09	-0.0442312	0.173	0.228	0.000172742
RFC2	4.94323e-09	-0.10554	0.096	0.136	0.000172815
APMAP	4.95793e-09	-0.00862126	0.317	0.398	0.000173329
MEN1	4.99206e-09	-0.142681	0.084	0.121	0.000174522
CHMP2B	5.02804e-09	-0.0600522	0.313	0.393	0.00017578
NFIA	5.05903e-09	0.548373	0.216	0.179	0.000176864
TMEM101	5.07628e-09	-0.0863502	0.165	0.218	0.000177467
MORC2-AS1	5.08325e-09	-0.0317686	0.097	0.138	0.000177711
TCOF1	5.08346e-09	-0.0149475	0.135	0.183	0.000177718
STRADB	5.1265e-09	-0.0617454	0.139	0.187	0.000179222
EIF6	5.15234e-09	-0.0582533	0.426	0.521	0.000180126
CRY1	5.16112e-09	-0.276581	0.089	0.126	0.000180433
HHIP	5.22795e-09	0.458618	0.057	0.035	0.000182769
PDE6D	5.23435e-09	-0.00266314	0.229	0.296	0.000182993
CBLN2	5.24043e-09	-0.0526226	0.126	0.171	0.000183206
CARS2	5.27729e-09	0.01097	0.217	0.283	0.000184494
RINT1	5.28083e-09	-0.287755	0.058	0.089	0.000184618
AMPD2	5.29555e-09	-0.145336	0.14	0.187	0.000185132
PVT1	5.29854e-09	-0.408681	0.039	0.065	0.000185237
CHMP3	5.30226e-09	-0.0520123	0.243	0.309	0.000185367
MRPS9	5.35037e-09	-0.0888666	0.191	0.247	0.000187049
TMPRSS15	5.37046e-09	-2.2753	0.003	0.015	0.000187751
S100A16	5.38448e-09	1.00919	0.055	0.034	0.000188241
DHRS13	5.4145e-09	-0.0361695	0.123	0.169	0.000189291
GOLGA7	5.43501e-09	-0.0593882	0.338	0.421	0.000190008
ARMC8	5.44598e-09	-0.122769	0.212	0.273	0.000190392
LUC7L	5.45893e-09	-0.0339689	0.369	0.458	0.000190844
BCL7B	5.49266e-09	-0.0738998	0.135	0.182	0.000192023
PCYOX1L	5.49768e-09	-0.25027	0.073	0.107	0.000192199
SLC2A11	5.52571e-09	-0.151577	0.137	0.184	0.000193179
ORC4	5.52682e-09	-0.0666533	0.394	0.487	0.000193218
FDXR	5.55801e-09	-0.47937	0.033	0.058	0.000194308
PURG	5.55858e-09	-0.157179	0.176	0.23	0.000194328
HIGD2A	5.56446e-09	-0.0813522	0.417	0.511	0.000194534
PKIG	5.59452e-09	-0.0656716	0.338	0.42	0.000195585
ELOF1	5.5987e-09	-0.0910438	0.33	0.409	0.00019573
ERGIC1	5.62645e-09	-0.0967132	0.252	0.319	0.000196701
RBM48	5.6284e-09	-0.236057	0.071	0.105	0.000196769
PSMD7	5.64796e-09	-0.101725	0.566	0.658	0.000197453
DCUN1D3	5.65324e-09	-0.50531	0.045	0.074	0.000197637
C14orf119	5.67268e-09	0.0173322	0.282	0.359	0.000198317
ZSWIM6	5.68812e-09	-0.140965	0.178	0.232	0.000198857
RELCH	5.69833e-09	-0.162584	0.14	0.188	0.000199213
SCD5	5.72723e-09	-0.0409751	0.439	0.534	0.000200224
ZDHHC6	5.75423e-09	-0.0282635	0.103	0.145	0.000201168
PTPRS	5.75506e-09	-0.106709	0.1	0.14	0.000201197
HCFC2	5.81436e-09	-0.112209	0.116	0.16	0.00020327
TTC5	5.82057e-09	-0.0153252	0.259	0.331	0.000203487
ACTN4	5.82115e-09	-0.0984029	0.259	0.327	0.000203507
DDX42	5.82308e-09	-0.072808	0.3	0.372	0.000203575
NUP98	5.8316e-09	-0.294957	0.065	0.098	0.000203873
ELAVL4	5.84349e-09	-0.11316	0.604	0.7	0.000204288
CHRNA3	5.86585e-09	-0.016386	0.08	0.117	0.00020507
ZSWIM9	5.86662e-09	-0.21453	0.072	0.107	0.000205097
LMTK3	5.88384e-09	-0.0560536	0.097	0.138	0.000205699
LINC01201	5.8992e-09	-0.358274	0.024	0.046	0.000206236
PRPF39	5.92711e-09	-0.133805	0.103	0.144	0.000207212
MED27	5.98664e-09	0.00503168	0.182	0.238	0.000209293
NEURL1	5.99573e-09	-0.0513508	0.103	0.144	0.000209611
TMEM129	6.01813e-09	-0.191862	0.083	0.119	0.000210394
CENPL	6.0563e-09	-0.753059	0.022	0.044	0.000211728
SURF4	6.06055e-09	-0.0695238	0.24	0.305	0.000211877
FBXO3	6.12081e-09	-0.024574	0.215	0.278	0.000213983
lnc-TPT1-2	6.13864e-09	-0.140381	0.072	0.107	0.000214607
SEM1	6.15224e-09	-0.0838938	0.302	0.375	0.000215082
SNTB2	6.17124e-09	-0.265723	0.081	0.117	0.000215747
RELT	6.1817e-09	-0.525282	0.039	0.065	0.000216112
HERC2P9	6.23141e-09	-0.558743	0.035	0.061	0.00021785
PSPC1	6.24281e-09	-0.0622225	0.159	0.211	0.000218248
ATL2	6.25312e-09	-0.199696	0.102	0.142	0.000218609
FAM184B	6.25545e-09	-0.209994	0.064	0.097	0.00021869
KLHL13	6.26183e-09	-0.180578	0.058	0.09	0.000218913
AMBRA1	6.30686e-09	-0.365841	0.039	0.066	0.000220488
KIF3A	6.34567e-09	-0.0982292	0.698	0.777	0.000221844
RMND5B	6.34824e-09	-0.125944	0.121	0.165	0.000221935
PI4K2A	6.41881e-09	-0.353346	0.056	0.086	0.000224401
DGKI	6.42941e-09	-0.0905231	0.107	0.149	0.000224772
HPCAL4	6.43196e-09	-0.0385593	0.319	0.399	0.000224861
TMEM120B	6.44675e-09	-0.295391	0.07	0.105	0.000225378
SLC17A7	6.46457e-09	-1.27476	0.009	0.024	0.000226001
STOML1	6.48843e-09	-0.0612529	0.153	0.204	0.000226836
ZDHHC16	6.49013e-09	0.0176058	0.123	0.17	0.000226895
GORASP2	6.50447e-09	-0.0281713	0.277	0.352	0.000227396
ALDH1A1	6.50779e-09	1.32141	0.034	0.019	0.000227512
HPRT1	6.53881e-09	-0.0312247	0.31	0.39	0.000228597
PGBD1	6.53998e-09	-0.131597	0.119	0.163	0.000228638
ZDHHC4	6.55256e-09	-0.0706602	0.278	0.35	0.000229078
PEX5	6.57518e-09	-0.110157	0.089	0.127	0.000229868
SDHAF3	6.57563e-09	-0.0185598	0.201	0.26	0.000229884
RHOQ	6.5822e-09	-0.12261	0.291	0.359	0.000230114
SELENOT	6.58492e-09	-0.0944685	0.467	0.56	0.000230209
UBA6	6.60369e-09	-0.0855648	0.345	0.427	0.000230865
FAM122A	6.69412e-09	-0.0592896	0.155	0.205	0.000234026
RIPOR1	6.70438e-09	-0.0209296	0.151	0.202	0.000234385
F8A3	6.71417e-09	-3.33447	0.001	0.011	0.000234727
SREK1IP1	6.71511e-09	-0.0126505	0.352	0.438	0.00023476
MTG2	6.72519e-09	-0.296899	0.067	0.1	0.000235113
XPO7	6.77054e-09	-0.1048	0.121	0.166	0.000236698
THAP7	6.78175e-09	-0.0954235	0.145	0.193	0.00023709
ENOX2	6.79164e-09	-0.312148	0.053	0.083	0.000237436
NGRN	6.79748e-09	-0.0920279	0.121	0.165	0.00023764
KAT14	6.8354e-09	-0.271354	0.045	0.073	0.000238966
TMEM151B	6.83652e-09	-0.0461502	0.141	0.19	0.000239005
CBWD6	6.84481e-09	-1.2922	0.009	0.025	0.000239295
RTL6	6.84624e-09	-0.0450686	0.128	0.175	0.000239345
LAGE3	6.86427e-09	-0.0922325	0.412	0.502	0.000239975
ADGRL2	6.86451e-09	-0.251895	0.114	0.155	0.000239983
PIM1	6.8804e-09	-0.229111	0.044	0.072	0.000240539
NCOA4	6.88678e-09	0.00868064	0.274	0.35	0.000240762
GNL1	6.90529e-09	-0.0656708	0.234	0.3	0.000241409
ZNF169	6.91435e-09	-0.562191	0.022	0.043	0.000241726
TBC1D13	6.94155e-09	-0.243114	0.072	0.107	0.000242676
lnc-SRRD-1	6.96004e-09	-0.354435	0.061	0.092	0.000243323
GNL2	6.96729e-09	-0.0470985	0.146	0.196	0.000243576
GALK2	7.00786e-09	-0.0765934	0.146	0.195	0.000244995
AP3S2	7.05026e-09	-0.159254	0.078	0.113	0.000246477
POLR1D	7.11087e-09	-0.0961539	0.586	0.684	0.000248596
SHARPIN	7.1202e-09	-0.0386744	0.243	0.309	0.000248922
RGL2	7.12856e-09	-0.0105652	0.197	0.256	0.000249214
CLEC2L	7.13219e-09	-0.10578	0.043	0.072	0.000249342
SCMH1	7.14366e-09	-0.112116	0.07	0.105	0.000249743
NAMPT	7.14517e-09	-0.0949111	0.151	0.2	0.000249795
GVQW3	7.178e-09	-0.0456855	0.117	0.163	0.000250943
MSTO1	7.21322e-09	-0.615585	0.028	0.052	0.000252174
CCDC82	7.21434e-09	-0.125594	0.522	0.622	0.000252213
CACNA1D	7.28223e-09	-0.249138	0.084	0.122	0.000254587
ALDH5A1	7.30117e-09	-0.0831392	0.097	0.137	0.000255249
METTL18	7.35443e-09	-0.39623	0.039	0.065	0.000257111
ADCY6	7.36652e-09	-0.204762	0.091	0.13	0.000257533
RALGAPA1	7.39173e-09	-0.0931823	0.281	0.353	0.000258415
EPHA8	7.41897e-09	-0.128623	0.074	0.11	0.000259367
RPS6KA5	7.53158e-09	-0.110177	0.149	0.198	0.000263304
GOLGA8A	7.605e-09	-0.391047	0.082	0.118	0.000265871
ADAM17	7.60979e-09	-0.153041	0.181	0.235	0.000266038
DCK	7.65948e-09	0.00199199	0.238	0.307	0.000267775
PCNT	7.66112e-09	-0.308201	0.079	0.114	0.000267833
RABEPK	7.67947e-09	-0.00674536	0.146	0.196	0.000268474
SMYD5	7.70319e-09	-0.272155	0.036	0.062	0.000269304
lnc-OR2B2-4	7.7356e-09	-0.610429	0.026	0.049	0.000270437
NDUFS1	7.73984e-09	-0.0691224	0.393	0.482	0.000270585
FAM110A	7.76275e-09	-0.0856687	0.074	0.109	0.000271386
CIRBP	7.76572e-09	0.125458	0.958	0.953	0.000271489
MIR325HG	7.80161e-09	-0.30285	0.039	0.066	0.000272744
CCNE1	7.805e-09	-0.453889	0.03	0.054	0.000272863
TSPYL4	7.9097e-09	-0.0455199	0.395	0.484	0.000276523
MINOS1	7.92394e-09	-0.0448924	0.362	0.448	0.000277021
ASGR1	7.96025e-09	-0.0388046	0.322	0.402	0.00027829
LINC00869	7.97916e-09	-0.0293228	0.101	0.142	0.000278951
EP400	7.97974e-09	-0.167284	0.154	0.204	0.000278972
GPR85	8.01204e-09	-0.0189895	0.196	0.255	0.000280101
CALM3	8.02654e-09	-0.0828929	0.868	0.886	0.000280608
ZNF414	8.02881e-09	-0.112874	0.084	0.121	0.000280687
JRK	8.07135e-09	-0.405442	0.044	0.071	0.000282174
EPN1	8.11147e-09	-0.0537892	0.407	0.502	0.000283577
CYP4V2	8.13287e-09	-0.488545	0.036	0.061	0.000284325
ACP2	8.1412e-09	0.000151671	0.173	0.228	0.000284616
EHD3	8.16609e-09	-0.270827	0.051	0.08	0.000285486
PGS1	8.17263e-09	-0.0742515	0.12	0.165	0.000285715
MMP1	8.1939e-09	-0.726832	0.018	0.038	0.000286459
SPRYD7	8.24774e-09	-0.0202824	0.195	0.254	0.000288341
CINP	8.27776e-09	-0.121071	0.166	0.218	0.00028939
ZFYVE9	8.36836e-09	-0.0549294	0.141	0.19	0.000292558
ZNF579	8.4216e-09	0.0055129	0.203	0.265	0.000294419
SNAI3-AS1	8.4586e-09	-0.256393	0.03	0.054	0.000295713
PPP2R3C	8.45889e-09	-0.0520442	0.269	0.339	0.000295723
SIAE	8.4988e-09	-0.0719422	0.093	0.132	0.000297118
COPG1	8.50434e-09	-0.0528334	0.185	0.241	0.000297312
RBM3	8.53461e-09	-0.0447908	0.4	0.49	0.00029837
MED4	8.54599e-09	0.00831654	0.372	0.467	0.000298768
KCNA2	8.57341e-09	-0.424954	0.034	0.059	0.000299727
TMED9	8.62293e-09	-0.096624	0.498	0.6	0.000301458
PTRH1	8.63624e-09	-0.0216667	0.171	0.225	0.000301923
TTC9C	8.66066e-09	-0.0571971	0.147	0.196	0.000302777
COL9A3	8.84089e-09	-0.778169	0.022	0.043	0.000309077
MAF1	8.85134e-09	-0.0436474	0.301	0.377	0.000309443
HDHD3	8.87184e-09	-0.036348	0.101	0.142	0.00031016
AVL9	8.8765e-09	-0.0986841	0.149	0.199	0.000310322
KLHL20	9.01878e-09	-0.0213853	0.11	0.152	0.000315297
PITRM1	9.14327e-09	-0.13795	0.093	0.131	0.000319649
CENPJ	9.15236e-09	-0.240761	0.065	0.098	0.000319967
PRMT9	9.17911e-09	-0.241368	0.061	0.093	0.000320902
GDAP1L1	9.22594e-09	-0.114541	0.621	0.713	0.000322539
RNF115	9.27885e-09	-0.035308	0.349	0.434	0.000324389
COPS5	9.32763e-09	-0.0380829	0.414	0.508	0.000326094
KLC3	9.5319e-09	-0.487772	0.028	0.051	0.000333235
L3MBTL1	9.53951e-09	-0.13247	0.204	0.263	0.000333501
VAMP7	9.55641e-09	-0.120893	0.1	0.139	0.000334092
SLX4	9.56187e-09	-0.177077	0.053	0.083	0.000334283
PDLIM2	9.59333e-09	-0.252315	0.072	0.106	0.000335383
SLC25A12	9.59654e-09	-0.125026	0.153	0.203	0.000335495
lnc-CTDSP2-2	9.60403e-09	-0.0726465	0.345	0.426	0.000335757
SLC8A2	9.60722e-09	-0.00349018	0.106	0.148	0.000335868
DHX57	9.63127e-09	-0.134287	0.131	0.176	0.000336709
LZTS1	9.64265e-09	-0.272884	0.074	0.109	0.000337107
MRPS34	9.64464e-09	-0.0868687	0.494	0.593	0.000337176
SPOP	9.71319e-09	-0.0157264	0.347	0.433	0.000339573
lnc-PRDM2-3	9.74281e-09	-3.16069	0.001	0.011	0.000340608
MRPS18B	9.77714e-09	-0.0353917	0.359	0.447	0.000341809
ARPC1A	9.84866e-09	-0.101315	0.526	0.625	0.000344309
STXBP5	9.85023e-09	-0.194627	0.111	0.152	0.000344364
ZNF516	9.88434e-09	-0.408251	0.052	0.081	0.000345556
ZNF865	9.88641e-09	-0.342005	0.041	0.068	0.000345629
KIZ	9.88756e-09	-0.266187	0.08	0.114	0.000345669
OSGEPL1	9.90987e-09	-0.422594	0.035	0.06	0.000346449
AARSD1	1.00634e-08	-0.347524	0.053	0.083	0.000351818
TFB2M	1.00792e-08	-0.426883	0.041	0.067	0.000352369
SFMBT2	1.00986e-08	-0.254372	0.044	0.072	0.000353048
ATP2B4	1.00997e-08	-0.068384	0.163	0.214	0.000353085
ARFGEF2	1.00999e-08	-0.133127	0.103	0.144	0.000353093
EIPR1	1.01521e-08	0.0371617	0.169	0.223	0.000354917
ZNF35	1.01894e-08	-0.178682	0.071	0.105	0.000356221
PEA15	1.02234e-08	-0.0430149	0.324	0.402	0.00035741
YIPF3	1.02334e-08	-0.11468	0.536	0.625	0.000357761
NIP7	1.02668e-08	-0.0854516	0.093	0.132	0.000358926
CORO7	1.03602e-08	-0.0418236	0.138	0.185	0.000362191
GSPT1	1.03633e-08	-0.0865824	0.427	0.521	0.000362302
NR2C1	1.04408e-08	-0.23547	0.093	0.13	0.000365011
FRMD3	1.04512e-08	-0.0268184	0.142	0.19	0.000365373
lnc-UTY-6	1.05313e-08	-1.40549	0.01	0.026	0.000368174
AP5Z1	1.05529e-08	-0.292462	0.039	0.065	0.000368928
ACADSB	1.06763e-08	-0.278929	0.058	0.089	0.000373243
OSBPL5	1.06819e-08	-0.3155	0.049	0.078	0.00037344
PFDN6	1.06924e-08	0.00561449	0.364	0.455	0.000373808
RPL29	1.0787e-08	0.0572396	0.982	0.963	0.000377114
DMPK	1.08434e-08	-0.592097	0.052	0.081	0.000379084
ADCY7	1.08477e-08	-0.616405	0.027	0.05	0.000379237
MARK3	1.0856e-08	-0.0612397	0.335	0.416	0.000379527
EXOC3-AS1	1.10112e-08	-0.2846	0.074	0.108	0.000384952
GALNT13	1.10146e-08	-0.0651667	0.09	0.129	0.000385072
SIM2	1.10979e-08	1.17964	0.044	0.026	0.000387984
UBE2QL1	1.11474e-08	-0.00808239	0.239	0.306	0.000389713
SPIRE2	1.11579e-08	-0.122129	0.11	0.152	0.000390079
ITPKA	1.13097e-08	-0.575928	0.016	0.034	0.000395388
LYRM1	1.13405e-08	0.00688974	0.216	0.279	0.000396463
CMSS1	1.13421e-08	0.020951	0.303	0.382	0.00039652
PCDH10	1.13691e-08	-0.0511582	0.259	0.325	0.000397463
GPM6B	1.13955e-08	-0.0968	0.376	0.457	0.000398386
GUCY1B1	1.14986e-08	0.0217383	0.154	0.206	0.00040199
CTSZ	1.15183e-08	0.714159	0.123	0.093	0.000402681
KATNAL1	1.15574e-08	-0.0258807	0.159	0.21	0.000404048
INIP	1.15899e-08	0.00368509	0.193	0.251	0.000405183
RWDD2A	1.16494e-08	-0.159786	0.102	0.142	0.000407264
KLHL2	1.16501e-08	-0.104026	0.1	0.14	0.000407288
FUBP3	1.16915e-08	-0.134332	0.101	0.141	0.000408736
RPN1	1.17263e-08	-0.0110618	0.269	0.342	0.000409952
KDM4C	1.18678e-08	-0.375875	0.057	0.088	0.000414899
lnc-RNF145-1	1.1889e-08	-0.946719	0.015	0.033	0.000415641
SF3A3	1.18954e-08	-0.00150634	0.207	0.266	0.000415862
UTP14A	1.19161e-08	-0.0858686	0.073	0.108	0.000416588
GDAP2	1.19303e-08	-0.253297	0.092	0.13	0.000417085
ZNF678	1.19345e-08	-0.24856	0.078	0.113	0.000417228
TNKS	1.21485e-08	-0.0613776	0.341	0.423	0.000424713
RIMS1	1.21703e-08	-0.0381866	0.225	0.288	0.000425475
SHISAL2A	1.22274e-08	-0.213404	0.045	0.073	0.000427469
POPDC3	1.2301e-08	-0.469507	0.012	0.029	0.000430043
MAP3K12	1.23013e-08	-0.126806	0.118	0.161	0.000430054
CCDC85A	1.23504e-08	-0.578284	0.011	0.027	0.000431768
APBB2	1.23567e-08	-0.0552519	0.197	0.254	0.000431991
IGBP1	1.23863e-08	-0.0576969	0.451	0.548	0.000433026
VPS18	1.24384e-08	-0.203326	0.056	0.087	0.000434846
HSPB11	1.24429e-08	-0.0333301	0.312	0.392	0.000435004
NDUFV2	1.26429e-08	-0.180259	0.093	0.13	0.000441997
SAMD5	1.27064e-08	0.475439	0.225	0.189	0.000444217
DLK2	1.2736e-08	-0.278518	0.055	0.084	0.000445249
EIF2B5	1.2803e-08	-0.0274762	0.145	0.195	0.000447594
SYTL5	1.28496e-08	-0.589856	0.03	0.054	0.000449223
CAMK1G	1.28771e-08	-0.155569	0.067	0.1	0.000450182
GIGYF2	1.28826e-08	-0.0879637	0.276	0.345	0.000450374
ATAD1	1.28841e-08	-0.044846	0.443	0.538	0.000450427
PLCD3	1.28913e-08	-0.27866	0.056	0.086	0.000450679
GDPD1	1.28925e-08	0.0304082	0.126	0.172	0.000450721
TMCO3	1.29179e-08	-0.0769921	0.24	0.304	0.00045161
PAK3	1.31329e-08	-0.1061	0.704	0.771	0.000459125
SYS1	1.31413e-08	-0.0299383	0.139	0.186	0.000459419
TMEM189	1.31879e-08	-0.159015	0.121	0.164	0.000461048
SLC25A46	1.32003e-08	-0.0490117	0.181	0.237	0.000461482
SMAP2	1.32043e-08	-0.0701018	0.426	0.513	0.000461622
DNAJC7	1.32428e-08	-0.0740213	0.448	0.539	0.000462968
TMEM33	1.32471e-08	-0.110248	0.143	0.191	0.000463119
TESK1	1.32549e-08	0.0258872	0.2	0.259	0.00046339
YRDC	1.32623e-08	-0.156871	0.134	0.178	0.000463649
BICD1	1.33137e-08	-0.0312655	0.346	0.431	0.000465447
VPS13C	1.33289e-08	-0.209212	0.338	0.416	0.000465979
ABCC10	1.3335e-08	-0.348773	0.051	0.08	0.00046619
SNAP91	1.33669e-08	-0.0105272	0.275	0.35	0.000467308
MDN1	1.34086e-08	-0.25426	0.076	0.111	0.000468764
VAC14	1.34982e-08	-0.0814228	0.082	0.118	0.000471896
ELOA	1.35061e-08	-0.117542	0.169	0.22	0.000472172
UQCC3	1.35143e-08	-0.0307764	0.289	0.365	0.00047246
URGCP	1.35157e-08	-0.198568	0.081	0.117	0.000472508
SPATS2	1.35228e-08	-0.0206712	0.38	0.47	0.000472759
TGFBR3L	1.35295e-08	-0.232463	0.073	0.106	0.00047299
MPRIP	1.35457e-08	0.0319135	0.209	0.271	0.000473557
RPUSD1	1.35685e-08	-0.0352516	0.077	0.113	0.000474355
ZFR2	1.35773e-08	-0.012209	0.211	0.273	0.000474662
GRID2	1.36197e-08	-0.0978131	0.166	0.216	0.000476146
DSP	1.36236e-08	1.08014	0.061	0.039	0.000476283
lnc-NIFK-6	1.36379e-08	-0.0550909	0.071	0.106	0.000476781
LGALS3BP	1.36634e-08	-0.0706191	0.373	0.451	0.000477671
UBL7	1.37275e-08	0.0124986	0.118	0.162	0.000479915
NAT9	1.3797e-08	-0.172709	0.115	0.156	0.000482344
SPATA2L	1.37982e-08	-0.0744528	0.095	0.134	0.000482386
SRP14-AS1	1.38585e-08	-0.190968	0.08	0.115	0.000484495
OTUB1	1.39816e-08	-0.032439	0.321	0.403	0.000488796
lnc-SPATA31A7-2	1.40075e-08	-0.897664	0.013	0.03	0.000489701
MKRN3	1.40264e-08	-0.345495	0.038	0.064	0.000490365
ADAM15	1.4069e-08	-0.292846	0.061	0.092	0.000491852
MAFK	1.41214e-08	-0.416933	0.031	0.054	0.000493683
TPGS1	1.41381e-08	-0.0487018	0.322	0.397	0.000494267
PTGER4	1.41594e-08	-1.17662	0.012	0.028	0.000495014
PQBP1	1.4172e-08	0.00609972	0.335	0.422	0.000495453
NCEH1	1.431e-08	-0.654439	0.014	0.032	0.000500277
ATG10	1.44573e-08	-0.165061	0.128	0.171	0.000505428
TTLL1	1.46565e-08	-0.041896	0.135	0.181	0.000512392
ITPA	1.47108e-08	0.00392402	0.229	0.293	0.00051429
CCT7	1.47323e-08	-0.089656	0.614	0.71	0.000515043
UBE2E2	1.47751e-08	0.0189719	0.277	0.35	0.000516539
ARMC9	1.48166e-08	-0.0900048	0.097	0.137	0.000517989
METTL14	1.48436e-08	-0.194961	0.127	0.171	0.000518931
CRK	1.49604e-08	-0.00515678	0.28	0.353	0.000523016
KIAA1217	1.5007e-08	-0.395785	0.025	0.046	0.000524644
PTGER3	1.50207e-08	-0.697669	0.042	0.068	0.000525124
HARBI1	1.5038e-08	-0.549208	0.027	0.049	0.000525728
NIPA2	1.50943e-08	-0.0211392	0.22	0.281	0.000527698
CISD2	1.51108e-08	-0.0884775	0.467	0.558	0.000528274
PCNA	1.51748e-08	-0.0863611	0.131	0.176	0.00053051
GPR153	1.51939e-08	0.0163231	0.103	0.145	0.000531179
WDR61	1.52524e-08	-0.199254	0.112	0.153	0.000533224
MIEF1	1.54432e-08	-0.0522184	0.153	0.202	0.000539896
PPP6C	1.5481e-08	-0.0059253	0.159	0.209	0.000541216
PDCD2L	1.56003e-08	-0.0270358	0.147	0.197	0.000545387
RPS27AP16	1.56114e-08	-0.193219	0.045	0.072	0.000545773
PNMA8A	1.56581e-08	-0.0448769	0.225	0.289	0.000547406
lnc-ZNF404-1	1.56712e-08	-0.432268	0.046	0.074	0.000547866
SMIM10L1	1.57403e-08	-0.0384148	0.325	0.404	0.000550281
ARL4A	1.57462e-08	-0.0593576	0.232	0.293	0.000550489
ZFP82	1.58599e-08	-0.0478588	0.154	0.204	0.000554463
lnc-GRSF1-1	1.58894e-08	0.0788697	0.164	0.219	0.000555494
BIN3	1.59441e-08	-0.168326	0.083	0.119	0.000557405
MTURN	1.59705e-08	-0.0540178	0.414	0.505	0.000558327
lnc-HYAL4-5	1.60024e-08	-0.218705	0.072	0.106	0.000559444
C19orf12	1.60696e-08	-0.0256862	0.223	0.285	0.000561793
ZNF774	1.61098e-08	-0.190586	0.044	0.071	0.000563198
YIPF1	1.61386e-08	-0.0529682	0.138	0.185	0.000564204
BICD2	1.61393e-08	-0.120905	0.13	0.174	0.00056423
ADNP2	1.62086e-08	-0.203243	0.136	0.181	0.000566651
SNX16	1.62589e-08	-0.151705	0.088	0.125	0.000568411
ELAVL1	1.64315e-08	-0.0917791	0.345	0.426	0.000574444
SLCO4A1	1.64733e-08	-0.587233	0.015	0.034	0.000575907
GPC6	1.65296e-08	0.815807	0.099	0.072	0.000577875
IFFO1	1.65778e-08	-0.445535	0.044	0.071	0.00057956
LMNA	1.65866e-08	-0.092468	0.279	0.347	0.000579867
RGS10	1.65877e-08	-0.451999	0.019	0.038	0.000579906
DYM	1.66025e-08	-0.0407867	0.208	0.268	0.000580424
C2orf27A	1.66362e-08	-0.313353	0.03	0.053	0.0005816
MIR4697HG	1.66839e-08	-0.385017	0.051	0.08	0.000583269
PRPS2	1.6729e-08	-0.55452	0.031	0.054	0.000584847
BRD2	1.67821e-08	-0.124174	0.426	0.512	0.000586701
E2F3	1.68545e-08	-0.168175	0.087	0.124	0.000589232
PI4KB	1.68891e-08	-0.0711504	0.107	0.148	0.000590442
TUBB2B	1.70368e-08	0.0927716	0.992	0.976	0.000595605
UPF1	1.70797e-08	-0.0812321	0.142	0.189	0.000597106
CPLX2	1.7084e-08	-0.241667	0.079	0.114	0.000597258
MRPS23	1.70935e-08	-0.0103869	0.361	0.451	0.000597587
PHC1	1.70942e-08	-0.07952	0.155	0.205	0.000597612
SH3BGRL3	1.72302e-08	-0.10069	0.669	0.736	0.000602369
PIGL	1.72447e-08	-0.0903615	0.111	0.152	0.000602876
CCDC136	1.73355e-08	-0.0691528	0.317	0.396	0.000606048
DDX41	1.73799e-08	-0.0976596	0.136	0.182	0.000607601
FAM131B	1.74019e-08	-0.161085	0.058	0.089	0.000608372
CHFR	1.75638e-08	-0.19716	0.078	0.113	0.000614031
CSPP1	1.75715e-08	-0.0718079	0.129	0.174	0.0006143
ZFP64	1.75798e-08	-0.302676	0.056	0.086	0.000614589
WWOX	1.7634e-08	-0.133314	0.064	0.096	0.000616486
BAHD1	1.76634e-08	-0.561692	0.038	0.063	0.000617512
PLEKHA5	1.77241e-08	-0.113094	0.496	0.588	0.000619634
ACBD3	1.77962e-08	-0.089456	0.385	0.469	0.000622154
AGL	1.78379e-08	-0.145074	0.145	0.191	0.000623614
CCNT1	1.78457e-08	-0.273537	0.066	0.098	0.000623887
RBM10	1.78657e-08	-0.0461395	0.165	0.216	0.000624586
FAR1	1.80014e-08	-0.0833443	0.217	0.278	0.000629331
HELZ	1.80889e-08	-0.0786535	0.181	0.233	0.000632389
RBBP6	1.81247e-08	-0.0410551	0.321	0.399	0.000633641
DNAJB5	1.81457e-08	-0.0391831	0.139	0.186	0.000634373
MAX	1.8175e-08	-0.0279551	0.193	0.252	0.000635399
ALS2	1.82354e-08	-0.205438	0.076	0.11	0.00063751
KCNH2	1.83399e-08	0.00891196	0.195	0.253	0.000641164
KIAA1841	1.84437e-08	-0.0225613	0.163	0.216	0.000644791
DMAC2	1.84706e-08	-0.0727385	0.172	0.225	0.000645732
AASDH	1.85331e-08	-0.19869	0.154	0.2	0.000647917
YTHDF2	1.85875e-08	-0.0561128	0.485	0.585	0.000649819
LINC02172	1.86838e-08	-2.88872	0.002	0.012	0.000653186
AK1	1.87001e-08	-0.0754671	0.128	0.173	0.000653756
RPL23AP82	1.87238e-08	-0.0551304	0.079	0.114	0.000654584
FARSB	1.87497e-08	-0.0457615	0.179	0.234	0.00065549
RPS26	1.87936e-08	0.102655	0.703	0.842	0.000657025
PNP	1.88834e-08	-0.345833	0.054	0.083	0.000660165
RPTOR	1.91789e-08	-0.250609	0.036	0.061	0.000670496
ACTR6	1.92612e-08	-0.0111028	0.321	0.402	0.00067337
AC008038.1	1.9409e-08	-0.0564443	0.151	0.199	0.00067854
DNAJA4	1.97008e-08	-0.25171	0.081	0.117	0.000688739
PPP1R10	1.9774e-08	0.0338977	0.242	0.309	0.000691299
PGBD5	1.98003e-08	-0.171738	0.097	0.135	0.000692219
GAD1	1.99372e-08	-0.549566	0.064	0.094	0.000697005
EPHB6	1.9983e-08	0.0018587	0.064	0.096	0.000698607
LINC01266	1.99868e-08	-0.346845	0.028	0.051	0.000698738
ZMYND19	2.0009e-08	0.00156549	0.179	0.234	0.000699514
lnc-NPTX1-2	2.02047e-08	-0.524073	0.046	0.073	0.000706357
lnc-WRNIP1-24	2.02182e-08	-0.348058	0.024	0.046	0.000706829
RNASEH2B	2.03043e-08	-0.111902	0.138	0.183	0.00070984
CENPX	2.04033e-08	-0.00742005	0.222	0.286	0.000713299
TRABD	2.0467e-08	-0.225974	0.09	0.126	0.000715525
C5orf49	2.04676e-08	-0.0919206	0.106	0.146	0.000715547
SCAI	2.04985e-08	-0.115771	0.125	0.17	0.000716627
HSPA14	2.0597e-08	-0.34508	0.048	0.075	0.000720069
RINL	2.07055e-08	-0.176048	0.061	0.092	0.000723865
HPCAL1	2.08015e-08	-0.105719	0.288	0.356	0.000727219
ELP6	2.08949e-08	0.00719359	0.194	0.25	0.000730485
TRMT2A	2.11409e-08	-0.198645	0.064	0.095	0.000739086
FIG4	2.11499e-08	-0.112347	0.118	0.16	0.000739402
NAT16	2.11532e-08	-0.230525	0.068	0.101	0.000739516
GBP2	2.11981e-08	-1.939	0.002	0.013	0.000741087
RCOR3	2.12644e-08	-0.0485462	0.247	0.312	0.000743405
GAN	2.12955e-08	-0.254214	0.061	0.091	0.00074449
RAB9B	2.13385e-08	-0.0151381	0.196	0.255	0.000745994
GAB2	2.16866e-08	-0.00914071	0.105	0.146	0.000758164
RASL10A	2.18735e-08	-0.435084	0.03	0.053	0.000764696
HAS1	2.18882e-08	-0.747651	0.017	0.035	0.000765211
ZSCAN32	2.19684e-08	-0.324493	0.049	0.078	0.000768014
AAAS	2.20136e-08	-0.0866919	0.097	0.135	0.000769594
SMIM12	2.20816e-08	0.0169775	0.179	0.234	0.000771972
APTX	2.21679e-08	-0.0166539	0.124	0.169	0.00077499
ST8SIA1	2.21872e-08	-0.0194896	0.135	0.181	0.000775665
CHMP4A	2.22665e-08	-0.0433924	0.196	0.252	0.000778436
UBE2N	2.23002e-08	-0.0466838	0.504	0.601	0.000779615
RER1	2.24227e-08	-0.0345834	0.331	0.41	0.000783898
TARS2	2.26124e-08	-0.219979	0.075	0.108	0.000790531
STK16	2.26585e-08	-0.0702736	0.14	0.186	0.00079214
ZNF92	2.26673e-08	-0.0721666	0.11	0.151	0.000792447
SEPHS2	2.27616e-08	0.0069232	0.281	0.352	0.000795745
MICU1	2.28368e-08	-0.0324931	0.282	0.352	0.000798375
lnc-ZCCHC13-6	2.31742e-08	-0.0750599	0.223	0.286	0.000810169
SIMC1	2.3291e-08	-0.0524078	0.093	0.131	0.000814252
PTDSS2	2.33441e-08	-0.0175515	0.16	0.21	0.00081611
UBE2Z	2.33834e-08	-0.0141611	0.337	0.42	0.000817483
GCC1	2.35004e-08	-0.464175	0.034	0.058	0.000821575
MAN2A2	2.35707e-08	-0.184726	0.069	0.102	0.000824033
VCPKMT	2.37189e-08	-0.0400093	0.093	0.131	0.000829213
NSFL1C	2.37248e-08	-0.0610515	0.383	0.469	0.000829419
CCNQ	2.37395e-08	0.00130581	0.184	0.24	0.000829932
MED16	2.37572e-08	-0.0491281	0.085	0.122	0.000830551
MAML3	2.38487e-08	-0.0549947	0.161	0.211	0.000833752
BID	2.39277e-08	-0.00223174	0.138	0.185	0.000836513
SCN9A	2.39993e-08	-0.127549	0.347	0.418	0.000839015
SLC35E3	2.40281e-08	-0.0247469	0.253	0.322	0.000840021
UPF2	2.42182e-08	-0.137245	0.201	0.256	0.000846669
GPS2	2.43824e-08	-0.0752889	0.107	0.148	0.000852408
CYB561D1	2.44794e-08	-0.4711	0.03	0.053	0.000855798
RNF170	2.45287e-08	-0.0211285	0.216	0.277	0.000857524
SNRPD1	2.45455e-08	-0.074012	0.595	0.703	0.000858111
GPN3	2.46821e-08	-0.0561804	0.174	0.225	0.000862885
DENND1C	2.4751e-08	-0.501547	0.017	0.036	0.000865296
RBKS	2.47569e-08	-0.272876	0.04	0.065	0.000865502
TMEM147	2.48e-08	-0.0935827	0.504	0.595	0.000867008
RANBP3	2.48038e-08	-0.0303485	0.113	0.155	0.00086714
HERPUD1	2.48314e-08	0.275947	0.594	0.608	0.000868105
VPREB3	2.48817e-08	-0.853304	0.01	0.025	0.000869866
JRKL	2.50083e-08	-0.133973	0.067	0.099	0.00087429
CST3	2.50381e-08	0.276975	0.589	0.579	0.00087533
HLA-DPB1	2.52613e-08	-0.176868	0.076	0.11	0.000883135
TFDP2	2.55218e-08	-0.0926064	0.195	0.249	0.000892243
RFC4	2.55845e-08	-0.0550634	0.112	0.154	0.000894436
TTI2	2.56766e-08	-0.259963	0.071	0.104	0.000897653
PLEC	2.57881e-08	-0.203905	0.122	0.164	0.00090155
NAT8L	2.58059e-08	-0.240945	0.07	0.103	0.000902174
UQCC1	2.58387e-08	-0.109129	0.112	0.153	0.000903319
TBCE	2.6002e-08	-0.127869	0.108	0.148	0.00090903
ABCA8	2.61236e-08	1.17092	0.04	0.024	0.00091328
lnc-HBEGF-2	2.61869e-08	-0.1833	0.1	0.138	0.000915494
RET	2.62329e-08	-0.00338782	0.076	0.111	0.000917103
NIPSNAP2	2.66053e-08	-0.0498237	0.303	0.38	0.000930121
REL	2.67219e-08	-0.158099	0.108	0.147	0.000934197
2025-03-09	2.6862e-08	0.00597601	0.343	0.427	0.000939097
CCDC113	2.69179e-08	-0.0126431	0.083	0.119	0.00094105
lnc-MGRN1-1	2.69339e-08	-0.714522	0.022	0.042	0.000941608
ACTN1	2.6961e-08	-0.0777837	0.165	0.215	0.000942556
SAMD12	2.69624e-08	-0.291491	0.072	0.105	0.000942607
AP5M1	2.69856e-08	-0.0692847	0.188	0.243	0.000943415
TEPSIN	2.72304e-08	-0.408203	0.025	0.046	0.000951976
ZIC1	2.73416e-08	0.594161	0.142	0.111	0.000955862
lnc-DUSP4-1	2.73872e-08	-0.52687	0.023	0.044	0.000957456
PRKRIP1	2.74266e-08	-0.0352735	0.16	0.21	0.000958833
MAP3K2	2.75501e-08	-0.090236	0.279	0.348	0.00096315
DANT2	2.77148e-08	-0.271339	0.079	0.113	0.000968908
CDK5R1	2.77374e-08	-0.00540191	0.377	0.466	0.000969698
GGCX	2.80486e-08	-0.132378	0.122	0.164	0.00098058
CCNA1	2.80507e-08	0.0458044	0.089	0.127	0.000980653
USP35	2.82099e-08	-0.493862	0.03	0.053	0.000986218
PPARD	2.82938e-08	-0.26187	0.027	0.049	0.000989151
DPYSL5	2.83043e-08	-0.0293723	0.431	0.529	0.00098952
SGSM2	2.83909e-08	-0.220076	0.186	0.238	0.000992545
NUP58	2.85075e-08	-0.0882593	0.202	0.259	0.000996621
CLK4	2.85696e-08	-0.188649	0.081	0.116	0.000998795
SIAH2	2.8659e-08	-0.0665861	0.135	0.18	0.00100192
SEZ6	2.87929e-08	0.216382	0.14	0.19	0.0010066
TIMM23	2.88619e-08	-0.0829502	0.139	0.185	0.00100901
NINJ1	2.88743e-08	-0.176228	0.16	0.207	0.00100944
TAB3	2.88911e-08	-0.282147	0.066	0.097	0.00101003
PARP6	2.89458e-08	-0.0219295	0.264	0.333	0.00101195
ANO10	2.89815e-08	-0.0603877	0.113	0.155	0.00101319
TMEM106B	2.90512e-08	-0.0238565	0.327	0.408	0.00101563
UPP1	2.91434e-08	-0.0886895	0.174	0.227	0.00101885
MED15	2.9161e-08	-0.137845	0.117	0.159	0.00101947
PROX1	2.91945e-08	1.03095	0.097	0.071	0.00102064
PIK3CA	2.94731e-08	-0.0268477	0.177	0.231	0.00103038
FANCA	2.95678e-08	-0.314466	0.034	0.058	0.00103369
INO80	2.95939e-08	-0.144023	0.114	0.154	0.0010346
KLF13	2.96104e-08	-0.0255113	0.151	0.199	0.00103518
DCAF16	2.9798e-08	0.000635876	0.137	0.185	0.00104174
RASGRP2	2.99992e-08	-0.216597	0.044	0.07	0.00104877
LMBR1L	3.00391e-08	-0.0658937	0.157	0.206	0.00105017
ELFN2	3.00484e-08	-0.505415	0.015	0.032	0.00105049
ACKR1	3.01499e-08	-0.36184	0.044	0.07	0.00105404
ZKSCAN1	3.02942e-08	-0.0696902	0.448	0.545	0.00105909
RBSN	3.03923e-08	-0.165427	0.112	0.152	0.00106251
LRRC75A	3.04119e-08	-0.172217	0.16	0.208	0.0010632
MLLT10	3.05475e-08	0.0215949	0.185	0.239	0.00106794
PIP5K1C	3.05565e-08	-0.0285974	0.166	0.217	0.00106826
lnc-SEPT7-3	3.05841e-08	-0.0205154	0.077	0.111	0.00106922
2025-09-09	3.08098e-08	-0.0199739	0.234	0.297	0.00107711
GORASP1	3.08201e-08	-0.217736	0.059	0.088	0.00107747
lnc-ENOPH1-3	3.08438e-08	-0.176547	0.097	0.135	0.0010783
lnc-TMEM234-4	3.11275e-08	-0.00318144	0.226	0.288	0.00108822
GFOD1	3.12888e-08	-0.102978	0.086	0.122	0.00109386
SPNS2	3.13236e-08	-0.168941	0.063	0.094	0.00109507
lnc-TENM3-3	3.13626e-08	-0.121367	0.172	0.22	0.00109644
PDCL	3.13754e-08	-0.001179	0.209	0.267	0.00109688
lnc-LINC02210-CRHR1-7	3.14405e-08	-0.702068	0.009	0.024	0.00109916
NRXN1	3.15363e-08	-0.0873689	0.723	0.804	0.00110251
DGCR6L	3.16321e-08	-0.033916	0.249	0.314	0.00110586
NAT14	3.16881e-08	-0.0369382	0.403	0.492	0.00110782
KIAA2026	3.1702e-08	-0.0588101	0.273	0.341	0.0011083
EI24	3.17084e-08	-0.0578925	0.432	0.521	0.00110852
FUNDC1	3.18244e-08	-0.0177129	0.228	0.291	0.00111258
E4F1	3.19173e-08	-0.241019	0.068	0.099	0.00111583
THAP3	3.19516e-08	-0.0455295	0.127	0.172	0.00111703
ANKRD26	3.1957e-08	-0.0905577	0.237	0.297	0.00111722
CHML	3.20098e-08	-0.057537	0.105	0.145	0.00111906
RSBN1L	3.20317e-08	-0.0217584	0.413	0.507	0.00111983
KIDINS220	3.20334e-08	-0.109876	0.792	0.852	0.00111989
TSGA10	3.21122e-08	-0.0772447	0.08	0.115	0.00112264
STOX2	3.21625e-08	-0.03621	0.178	0.231	0.0011244
lnc-RPS24-2	3.23801e-08	-0.788495	0.02	0.04	0.00113201
WDR34	3.2409e-08	0.0752982	0.161	0.212	0.00113302
VPS9D1	3.26191e-08	0.0103833	0.091	0.128	0.00114037
MAPKAPK5-AS1	3.28338e-08	-0.0344233	0.255	0.322	0.00114787
RDH13	3.28438e-08	-0.129581	0.075	0.109	0.00114822
CUL4B	3.28502e-08	-0.0245601	0.157	0.207	0.00114844
C16orf58	3.28606e-08	-0.125522	0.124	0.166	0.00114881
TTC39C	3.28732e-08	-0.0515397	0.134	0.179	0.00114925
TRAPPC2L	3.28854e-08	-0.0724694	0.363	0.446	0.00114968
LTV1	3.29554e-08	-0.160981	0.091	0.127	0.00115212
OPA3	3.30827e-08	-0.162603	0.057	0.088	0.00115657
ZNF28	3.30929e-08	-0.531865	0.019	0.039	0.00115693
ICMT	3.32405e-08	-0.12443	0.105	0.144	0.00116209
PNMA8C	3.3305e-08	-0.0831313	0.076	0.11	0.00116434
lnc-PDGFD-1	3.33793e-08	-0.859097	0.02	0.04	0.00116694
CABP1	3.3595e-08	-0.38419	0.016	0.034	0.00117448
PCDH7	3.36701e-08	-0.11298	0.247	0.303	0.00117711
ARMC7	3.37069e-08	-0.498372	0.024	0.045	0.00117839
GPRASP2	3.38316e-08	0.00637922	0.222	0.284	0.00118275
lnc-NAA50-3	3.39079e-08	-0.293493	0.047	0.074	0.00118542
HSPB1	3.39342e-08	-0.191878	0.348	0.419	0.00118634
TRAPPC2	3.39364e-08	0.0120963	0.18	0.233	0.00118642
CWF19L2	3.39884e-08	-0.0193364	0.171	0.223	0.00118824
VCPIP1	3.3996e-08	-0.136987	0.117	0.158	0.0011885
SLC22A23	3.4026e-08	-0.219853	0.074	0.107	0.00118955
POMGNT2	3.40396e-08	-0.0969005	0.134	0.179	0.00119003
ZNF444	3.41284e-08	-0.0615065	0.143	0.189	0.00119313
ENTPD1-AS1	3.4181e-08	-0.0869573	0.194	0.248	0.00119497
RAB5IF	3.41859e-08	-0.0668835	0.213	0.271	0.00119514
ZNF385D	3.43098e-08	-0.099297	0.179	0.229	0.00119947
lnc-HOXC4-4	3.43882e-08	-1.18714	0.009	0.023	0.00120221
AKAP13	3.45244e-08	-0.0698338	0.289	0.358	0.00120697
SPEN	3.45306e-08	-0.00393079	0.348	0.435	0.00120719
MAP4	3.46025e-08	-0.0645461	0.61	0.701	0.0012097
RALGPS2	3.4629e-08	-0.0110666	0.233	0.295	0.00121063
ARHGAP24	3.46443e-08	-0.139705	0.093	0.13	0.00121116
NFYB	3.48365e-08	-0.0184534	0.269	0.337	0.00121789
CCP110	3.4972e-08	-0.0306489	0.297	0.37	0.00122262
2025-03-05	3.49888e-08	-0.0651366	0.254	0.318	0.00122321
PBDC1	3.50066e-08	-0.0204141	0.302	0.378	0.00122383
TRRAP	3.52603e-08	-0.173469	0.119	0.16	0.0012327
PLXNA4	3.528e-08	-0.143589	0.103	0.142	0.00123339
GFRA3	3.53344e-08	-1.0414	0.005	0.018	0.00123529
ZDHHC21	3.55982e-08	-0.0375428	0.138	0.184	0.00124451
MESP1	3.5654e-08	-0.196444	0.034	0.058	0.00124646
CDC25A	3.57017e-08	-0.305547	0.039	0.064	0.00124813
lnc-SLC30A7-2	3.57304e-08	-0.1419	0.073	0.105	0.00124914
GK	3.57436e-08	-0.344812	0.057	0.087	0.0012496
CCDC6	3.58533e-08	-0.000766015	0.264	0.334	0.00125343
NUDC	3.58761e-08	-0.0832068	0.64	0.723	0.00125423
ARHGEF4	3.58829e-08	-0.0624578	0.139	0.186	0.00125447
ANK1	3.60179e-08	-0.0834834	0.075	0.109	0.00125919
RNF219	3.61684e-08	0.0673971	0.237	0.306	0.00126445
AP4B1	3.67318e-08	-0.410533	0.032	0.056	0.00128414
ZBTB44	3.67847e-08	-0.0930212	0.177	0.228	0.00128599
PATZ1	3.67992e-08	-0.0703154	0.112	0.153	0.0012865
GPR137	3.7318e-08	0.0217918	0.226	0.289	0.00130464
RHOT2	3.75537e-08	-0.137274	0.123	0.165	0.00131288
FAM189B	3.75954e-08	-0.00201073	0.131	0.176	0.00131434
RNF2	3.76921e-08	-0.00261687	0.16	0.21	0.00131772
LINC01535	3.79595e-08	-0.948125	0.011	0.027	0.00132706
TBL2	3.79862e-08	-0.0244941	0.139	0.185	0.001328
ZSWIM7	3.84973e-08	-0.0883787	0.329	0.399	0.00134587
KMT5A	3.85757e-08	-0.0518854	0.13	0.174	0.00134861
ZFC3H1	3.87494e-08	-0.0811277	0.208	0.266	0.00135468
LRRTM4	3.88526e-08	-0.118391	0.077	0.111	0.00135829
FNBP4	3.9084e-08	-0.0272384	0.338	0.418	0.00136638
TRIM46	3.91682e-08	-0.114008	0.084	0.119	0.00136932
LHX1	3.92758e-08	-0.43346	0.041	0.066	0.00137308
PLCD1	3.93221e-08	-0.426831	0.048	0.075	0.0013747
PPM1B	3.93867e-08	-0.0299309	0.132	0.176	0.00137696
CREBL2	3.94626e-08	-0.0632693	0.137	0.182	0.00137961
WWP2	3.9581e-08	-0.284602	0.047	0.073	0.00138375
MLLT6	3.97167e-08	-0.152231	0.108	0.147	0.00138849
ECPAS	3.98637e-08	-0.0641474	0.157	0.206	0.00139364
SORT1	3.98697e-08	-0.0299558	0.154	0.202	0.00139384
S100A11	3.99107e-08	0.810662	0.16	0.129	0.00139528
TEFM	3.99487e-08	-0.207855	0.087	0.122	0.00139661
WDR83	4.00997e-08	-0.0340263	0.134	0.179	0.00140189
lnc-ANGPT2-2	4.02199e-08	-0.12157	0.1	0.138	0.00140609
ZNF772	4.02587e-08	-0.557479	0.027	0.048	0.00140744
PDRG1	4.06256e-08	-0.0484264	0.301	0.375	0.00142027
TMEM266	4.08487e-08	-0.274753	0.024	0.044	0.00142807
FAH	4.08643e-08	-0.379367	0.039	0.064	0.00142862
MAN1C1	4.11088e-08	-0.387429	0.032	0.055	0.00143716
PYGB	4.11625e-08	-0.0837722	0.192	0.247	0.00143904
FBXO33	4.11843e-08	-0.215979	0.097	0.134	0.0014398
TNFRSF10B	4.1369e-08	-0.30054	0.06	0.089	0.00144626
CLINT1	4.18618e-08	-0.0524931	0.303	0.375	0.00146349
SAMD14	4.20499e-08	-0.0423101	0.155	0.205	0.00147006
EDEM2	4.20701e-08	-0.0783068	0.108	0.148	0.00147077
lnc-ANKRD20A4-13	4.21251e-08	-0.430429	0.019	0.037	0.00147269
AMN1	4.21742e-08	0.0345791	0.228	0.293	0.00147441
RASAL2	4.21901e-08	-0.0725477	0.287	0.357	0.00147497
ARL15	4.25827e-08	-0.0718628	0.056	0.086	0.00148869
LONRF2	4.2592e-08	-0.102263	0.199	0.255	0.00148902
TWF2	4.26e-08	0.0525361	0.215	0.277	0.00148929
TIMM8A	4.28255e-08	-0.19958	0.071	0.103	0.00149718
ATXN1	4.29509e-08	-0.0443868	0.198	0.255	0.00150156
KXD1	4.29971e-08	-0.0256011	0.214	0.273	0.00150318
METTL2A	4.31325e-08	0.0261509	0.201	0.259	0.00150791
NOL9	4.33169e-08	-0.150491	0.068	0.099	0.00151436
NAA50	4.36129e-08	-0.0465279	0.187	0.24	0.00152471
TELO2	4.37524e-08	-0.0816329	0.068	0.101	0.00152958
PSTK	4.38478e-08	-0.0466097	0.109	0.149	0.00153292
PRKCG	4.40796e-08	-0.963254	0.018	0.037	0.00154102
MSH3	4.40954e-08	-0.0330233	0.123	0.166	0.00154158
KLF7	4.41313e-08	-0.0592553	0.361	0.445	0.00154283
WASHC3	4.41954e-08	-0.0388819	0.315	0.39	0.00154507
RPL19	4.43275e-08	0.0641	0.986	0.967	0.00154969
HKR1	4.44198e-08	-0.19949	0.083	0.118	0.00155292
PHLDB1	4.44499e-08	-0.058836	0.132	0.177	0.00155397
GINS2	4.45144e-08	-0.435601	0.033	0.056	0.00155622
UAP1	4.45803e-08	0.0234414	0.174	0.228	0.00155853
CASK	4.47148e-08	-0.0676075	0.344	0.422	0.00156323
ELAVL2	4.47858e-08	0.000127889	0.428	0.522	0.00156571
TMEM192	4.49053e-08	-0.0672092	0.16	0.208	0.00156989
RPL23AP49	4.49901e-08	-0.0824325	0.083	0.118	0.00157285
CEP131	4.51994e-08	-0.244151	0.047	0.074	0.00158017
VPS26A	4.52428e-08	-0.00927888	0.299	0.374	0.00158169
FAM171A2	4.53938e-08	-0.00329517	0.47	0.569	0.00158697
DDIT3	4.54796e-08	0.410983	0.42	0.408	0.00158997
CLGN	4.55296e-08	0.0449434	0.209	0.27	0.00159171
BIRC6	4.56382e-08	-0.110705	0.294	0.364	0.00159551
PSMB3	4.56469e-08	-0.0848573	0.607	0.697	0.00159582
UBQLN2	4.56839e-08	-0.00872632	0.269	0.338	0.00159711
NCR3LG1	4.57798e-08	-0.366356	0.023	0.044	0.00160046
TBC1D2B	4.59061e-08	-0.360492	0.052	0.079	0.00160488
STYK1	4.59423e-08	-2.60509	0.002	0.013	0.00160614
PANX2	4.60469e-08	-0.104321	0.069	0.101	0.0016098
MDM4	4.60534e-08	-0.188799	0.272	0.334	0.00161003
lnc-ARRB1-1	4.61366e-08	-0.265876	0.045	0.071	0.00161293
TIPRL	4.61621e-08	-0.0716731	0.562	0.661	0.00161383
MTMR9	4.62118e-08	-0.055493	0.297	0.37	0.00161557
RFESD	4.62192e-08	-0.76673	0.016	0.034	0.00161582
THSD7A	4.62237e-08	0.0669383	0.257	0.322	0.00161598
SHISAL1	4.66307e-08	-0.00836229	0.115	0.157	0.00163021
PEX1	4.68835e-08	-0.0811587	0.151	0.198	0.00163905
TMEM52	4.70068e-08	-0.174248	0.057	0.086	0.00164336
lnc-LEP-2	4.73967e-08	-0.532674	0.02	0.04	0.00165699
MAN2B2	4.74486e-08	-0.168104	0.075	0.108	0.0016588
RAD23A	4.76336e-08	-0.0987843	0.445	0.532	0.00166527
CNOT4	4.77179e-08	-0.059216	0.163	0.214	0.00166822
PSME4	4.77741e-08	-0.194807	0.105	0.143	0.00167018
IRF2BP1	4.80745e-08	-0.12182	0.111	0.151	0.00168068
ACO2	4.8141e-08	0.00505646	0.317	0.393	0.00168301
VARS2	4.8566e-08	-0.718577	0.03	0.052	0.00169787
CHCHD4	4.87731e-08	-0.155012	0.077	0.111	0.00170511
EFEMP2	4.88843e-08	0.786703	0.127	0.099	0.00170899
CKS2	4.89509e-08	-0.300194	0.077	0.11	0.00171132
HDAC3	4.91778e-08	0.0124145	0.193	0.249	0.00171925
RRAD	4.9251e-08	-0.644181	0.019	0.037	0.00172181
ATCAY	4.92714e-08	-0.0206543	0.363	0.45	0.00172253
ENDOD1	4.94165e-08	-0.0195907	0.168	0.218	0.0017276
lnc-ARL16-3	4.94757e-08	1.08109	0.065	0.044	0.00172967
KLHL18	4.99319e-08	-0.0468973	0.132	0.176	0.00174562
ARVCF	4.9964e-08	-0.140332	0.104	0.142	0.00174674
C18orf21	5.00227e-08	-0.0806063	0.14	0.186	0.00174879
FAM228B	5.01851e-08	-0.0467075	0.201	0.257	0.00175447
FAM224B	5.02444e-08	-0.538083	0.047	0.074	0.00175655
COQ10A	5.02961e-08	-0.0454659	0.159	0.207	0.00175835
GAREM2	5.0553e-08	-0.0309854	0.135	0.18	0.00176733
CMC2	5.06348e-08	-0.203759	0.06	0.09	0.00177019
GEMIN2	5.08197e-08	0.0346958	0.148	0.196	0.00177666
PSMC5	5.10092e-08	-0.0637451	0.519	0.613	0.00178328
CERS1	5.13897e-08	-0.0486558	0.107	0.147	0.00179658
PGM3	5.14329e-08	-0.125707	0.22	0.277	0.00179809
DISP3	5.14512e-08	-0.479169	0.029	0.051	0.00179873
RNF19B	5.15721e-08	-0.0494955	0.11	0.15	0.00180296
CNOT11	5.1813e-08	-0.0759905	0.103	0.142	0.00181138
PAIP2B	5.18633e-08	-0.176802	0.063	0.093	0.00181314
PRKAG1	5.20575e-08	0.0357797	0.203	0.263	0.00181993
HCN4	5.22584e-08	-0.291888	0.032	0.055	0.00182695
SREBF2	5.24568e-08	-0.18758	0.076	0.109	0.00183389
GREM2	5.25101e-08	-0.357628	0.036	0.059	0.00183575
lnc-SERF1A-2	5.29254e-08	0.59081	0.29	0.267	0.00185027
WTAP	5.32521e-08	-0.0394421	0.305	0.377	0.00186169
CHERP	5.33029e-08	-0.189101	0.128	0.17	0.00186347
TSHZ2	5.3354e-08	-0.212826	0.227	0.278	0.00186525
GRK2	5.36907e-08	0.0113531	0.197	0.255	0.00187703
TUBGCP6	5.38123e-08	-0.189157	0.049	0.077	0.00188128
CPSF1	5.38221e-08	-0.305729	0.054	0.082	0.00188162
CD36	5.43543e-08	-0.41915	0.027	0.049	0.00190023
FAM135B	5.45448e-08	-0.819728	0.016	0.034	0.00190689
GTF2B	5.46894e-08	-0.0338701	0.28	0.35	0.00191194
C1QTNF4	5.47189e-08	-0.0799689	0.534	0.616	0.00191297
C1orf109	5.47381e-08	-0.126446	0.075	0.108	0.00191364
RMDN3	5.49353e-08	-0.0360963	0.129	0.172	0.00192054
PCTP	5.55635e-08	-0.884055	0.017	0.035	0.0019425
LANCL1	5.56576e-08	-0.101621	0.112	0.152	0.00194579
PRKAA2	5.57857e-08	-0.101505	0.169	0.219	0.00195027
TACC2	5.58582e-08	-0.020792	0.264	0.331	0.0019528
FSCN1	5.59777e-08	-0.0719046	0.582	0.672	0.00195698
CNNM4	5.62172e-08	-0.271806	0.047	0.074	0.00196535
MUM1L1	5.6302e-08	-0.472158	0.049	0.076	0.00196832
INSYN1-AS1	5.64092e-08	-0.673086	0.013	0.03	0.00197206
TRIAP1	5.6554e-08	0.0118742	0.134	0.179	0.00197713
MRGBP	5.66566e-08	-0.0799399	0.151	0.198	0.00198072
FAM76A	5.68407e-08	-0.0506857	0.095	0.132	0.00198715
TMEM248	5.70049e-08	-0.0767203	0.166	0.216	0.00199289
TNRC6A	5.70144e-08	-0.0982851	0.354	0.431	0.00199322
LONRF1	5.72417e-08	-0.13651	0.108	0.147	0.00200117
NLE1	5.73488e-08	-0.356049	0.041	0.066	0.00200492
HM13	5.7361e-08	-0.053806	0.385	0.471	0.00200534
CLK1	5.74422e-08	-0.102841	0.2	0.255	0.00200818
lnc-SLC44A3-1	5.7629e-08	-0.0865507	0.086	0.122	0.00201471
IQCA1	5.76463e-08	-0.768926	0.018	0.036	0.00201532
TFG	5.77343e-08	-0.06455	0.457	0.552	0.00201839
ATP1B3	5.84155e-08	-0.055208	0.592	0.678	0.0020422
PSMD4	5.89551e-08	-0.0732308	0.508	0.608	0.00206107
RASSF1	5.89823e-08	-0.0277325	0.11	0.15	0.00206202
GRWD1	5.90948e-08	-0.154713	0.077	0.11	0.00206595
CNN1	5.90949e-08	-0.561832	0.022	0.042	0.00206596
ZCCHC14	5.92519e-08	-0.0559978	0.127	0.17	0.00207145
lnc-FAM174A-6	5.94114e-08	-0.933223	0.015	0.032	0.00207702
MRPL36	5.97904e-08	-0.0468437	0.38	0.464	0.00209027
TTC9	5.98849e-08	0.0282541	0.175	0.228	0.00209357
KLC4	6.01384e-08	-0.0683851	0.094	0.131	0.00210244
GNA11	6.01496e-08	-0.225369	0.08	0.114	0.00210283
GRIP2	6.03241e-08	-0.243032	0.073	0.106	0.00210893
AL390728.4	6.08541e-08	-0.545562	0.018	0.036	0.00212746
GNAS-AS1	6.08838e-08	-0.652961	0.022	0.042	0.0021285
KATNA1	6.09518e-08	-0.147333	0.099	0.137	0.00213088
PNKP	6.09897e-08	-0.165377	0.112	0.151	0.0021322
BUD23	6.12104e-08	-0.0311231	0.338	0.416	0.00213992
NIT2	6.12678e-08	0.0191512	0.163	0.212	0.00214192
UGGT1	6.13801e-08	-0.0433691	0.13	0.173	0.00214585
NUDCD1	6.14777e-08	-0.0650494	0.135	0.179	0.00214926
IRS2	6.16158e-08	-0.0264638	0.235	0.297	0.00215409
SDCCAG8	6.20161e-08	-0.0638177	0.212	0.269	0.00216808
TMEM173	6.23945e-08	-1.03961	0.015	0.032	0.00218131
PPP2R1A	6.24329e-08	-0.0663765	0.564	0.662	0.00218265
TERF2	6.2537e-08	0.0388186	0.217	0.276	0.00218629
ATAT1	6.27469e-08	0.0286473	0.387	0.482	0.00219363
TRA2B	6.30972e-08	-0.0759221	0.436	0.528	0.00220588
AIFM1	6.31522e-08	0.0107781	0.123	0.166	0.0022078
REXO1	6.39476e-08	-0.00733375	0.107	0.148	0.00223561
THUMPD2	6.39766e-08	-0.154755	0.104	0.142	0.00223662
RPL23	6.41381e-08	0.0819381	0.946	0.945	0.00224227
NME7	6.42329e-08	-0.17684	0.134	0.177	0.00224558
SLC8B1	6.42691e-08	-1.18033	0.006	0.02	0.00224685
SEL1L3	6.4436e-08	-0.400673	0.044	0.07	0.00225268
ADAMTS7	6.45142e-08	-0.59367	0.028	0.049	0.00225542
HMGA1	6.46244e-08	-0.0680195	0.519	0.61	0.00225927
BMS1P8	6.46436e-08	-1.96358	0.004	0.015	0.00225994
AK9	6.47431e-08	-0.118197	0.089	0.124	0.00226342
DUSP12	6.50075e-08	-0.00278918	0.257	0.322	0.00227266
DCP1A	6.51654e-08	-0.125747	0.153	0.199	0.00227818
C15orf61	6.52576e-08	0.0108614	0.232	0.295	0.0022814
DTD2	6.5298e-08	-0.250402	0.038	0.063	0.00228282
KLK10	6.55837e-08	-0.998035	0.01	0.025	0.00229281
NAGLU	6.56414e-08	-0.174488	0.069	0.1	0.00229482
SLC35C1	6.58589e-08	-0.0837592	0.066	0.098	0.00230243
RPUSD3	6.60887e-08	0.0617533	0.21	0.271	0.00231046
ARHGAP18	6.61191e-08	-0.0644392	0.079	0.113	0.00231152
MTF1	6.63319e-08	-0.35958	0.05	0.077	0.00231896
EMG1	6.64627e-08	0.00968888	0.117	0.159	0.00232353
GMPS	6.65603e-08	0.0265368	0.238	0.302	0.00232695
PMPCB	6.70083e-08	-0.0546533	0.26	0.324	0.00234261
TENT2	6.70581e-08	-0.220257	0.084	0.118	0.00234435
DDAH1	6.71513e-08	-0.0368511	0.14	0.186	0.00234761
SLC25A25	6.73708e-08	-0.0448453	0.117	0.159	0.00235528
RIMS3	6.7566e-08	-0.0461447	0.274	0.341	0.00236211
ZNF75A	6.79681e-08	-0.0503332	0.171	0.222	0.00237617
SOCS5	6.79808e-08	-0.142835	0.117	0.157	0.00237661
ZNF236	6.81643e-08	-0.226234	0.068	0.099	0.00238302
USP13	6.82488e-08	-0.0482376	0.101	0.139	0.00238598
PALM2	6.82801e-08	-0.0115497	0.068	0.1	0.00238707
LARP1	6.85558e-08	-0.0585225	0.504	0.593	0.00239671
LYRM9	6.88715e-08	-0.153796	0.087	0.122	0.00240775
TSSC4	6.92382e-08	0.00656492	0.23	0.291	0.00242057
KIAA1109	6.96517e-08	-0.104737	0.345	0.418	0.00243502
RPS2P32	6.98869e-08	-0.293512	0.036	0.059	0.00244325
PPP2R5D	7.00445e-08	-0.0960489	0.086	0.121	0.00244875
DIO3OS	7.02327e-08	-0.663587	0.025	0.045	0.00245533
GLRX2	7.04017e-08	-0.009998	0.177	0.229	0.00246124
IVD	7.04181e-08	-0.0942343	0.148	0.193	0.00246182
FOXO3	7.04829e-08	-0.180451	0.082	0.115	0.00246408
TTF2	7.0503e-08	-0.883697	0.026	0.046	0.00246479
lnc-CREB3L4-12	7.05392e-08	-0.134382	0.053	0.081	0.00246605
lnc-RAB1A-1	7.05571e-08	-0.202463	0.052	0.08	0.00246668
NOL8	7.06479e-08	-0.0875364	0.138	0.182	0.00246985
TADA2B	7.06759e-08	-0.194511	0.064	0.094	0.00247083
GNB4	7.10645e-08	-0.0115044	0.208	0.265	0.00248442
MRPS27	7.14392e-08	-0.0566492	0.116	0.156	0.00249751
SIRT5	7.14919e-08	-0.0847024	0.066	0.097	0.00249936
FBXO9	7.15526e-08	-0.0507855	0.351	0.428	0.00250148
lnc-TRIB2-14	7.17689e-08	1.7824	0.015	0.006	0.00250904
RABGGTB	7.1949e-08	-0.0227018	0.279	0.349	0.00251534
MOAP1	7.19556e-08	-0.0507185	0.541	0.629	0.00251557
SELENOO	7.22189e-08	-0.279783	0.054	0.082	0.00252477
lnc-RALGAPA1-3	7.24374e-08	-3.04855	0.001	0.011	0.00253241
RAB13	7.24899e-08	0.536097	0.165	0.133	0.00253425
TBC1D9	7.2528e-08	-0.0657207	0.227	0.288	0.00253558
NALCN	7.28083e-08	-0.0525908	0.087	0.122	0.00254538
VARS	7.32791e-08	0.0331834	0.127	0.171	0.00256184
UNG	7.36541e-08	-0.0912777	0.132	0.175	0.00257495
DPP10-AS1	7.38055e-08	-0.158342	0.049	0.077	0.00258024
CYC1	7.38353e-08	-0.0432347	0.419	0.51	0.00258128
JOSD1	7.39543e-08	-0.0613311	0.111	0.151	0.00258544
PPM1K	7.4376e-08	-0.0246517	0.439	0.529	0.00260019
lnc-NCR3LG1-1	7.45614e-08	-0.480926	0.029	0.05	0.00260667
SRPK1	7.51675e-08	-0.0205634	0.379	0.464	0.00262786
RALGAPA2	7.52206e-08	-0.312669	0.07	0.1	0.00262971
NTRK2	7.57543e-08	-0.0208902	0.152	0.2	0.00264837
ZYX	7.59953e-08	0.0427621	0.162	0.212	0.0026568
BRD4	7.61611e-08	-0.0295757	0.379	0.464	0.00266259
ZNF737	7.6226e-08	-0.290652	0.054	0.082	0.00266486
CRAT	7.6239e-08	0.00683417	0.162	0.212	0.00266532
SMIM15	7.62528e-08	0.0084995	0.286	0.356	0.0026658
ASTN2	7.63471e-08	-0.374199	0.056	0.084	0.00266909
ZNF3	7.64855e-08	-0.183471	0.115	0.154	0.00267393
TM9SF2	7.70498e-08	-0.0337511	0.329	0.406	0.00269366
ACTR1A	7.74848e-08	0.00248365	0.414	0.507	0.00270887
CLIP4	7.74864e-08	-0.248557	0.078	0.111	0.00270893
MBNL1	7.76829e-08	-0.0240315	0.126	0.169	0.00271579
CERS4	7.77137e-08	-0.023323	0.146	0.192	0.00271687
WWP1	7.79564e-08	-0.0852724	0.097	0.134	0.00272535
EVA1C	7.80014e-08	-0.504383	0.028	0.049	0.00272693
PLEKHD1	7.83487e-08	-0.443345	0.027	0.049	0.00273907
ZNF470	7.90547e-08	-0.0647098	0.076	0.109	0.00276375
lnc-IFITM3-1	7.92235e-08	-0.529561	0.02	0.039	0.00276965
lnc-HMGCR-1	7.92992e-08	-0.960905	0.006	0.019	0.0027723
PHKA1	7.93642e-08	-0.899748	0.015	0.031	0.00277457
CYB5R4	7.94158e-08	-0.128745	0.076	0.109	0.00277638
HIST1H2AC	7.94776e-08	-0.573467	0.04	0.064	0.00277854
TLE1	7.9607e-08	-0.118191	0.264	0.325	0.00278306
lnc-B3GNT10-21	8.01089e-08	-0.159664	0.066	0.096	0.00280061
SULF1	8.05184e-08	0.423417	0.113	0.085	0.00281492
LYAR	8.07328e-08	-0.304456	0.047	0.072	0.00282242
SRPRA	8.10233e-08	-0.125762	0.25	0.309	0.00283257
ZBTB41	8.13183e-08	-0.0278847	0.25	0.314	0.00284289
ZNF542P	8.14526e-08	-0.03309	0.12	0.161	0.00284758
ULK1	8.14552e-08	-0.147398	0.101	0.138	0.00284767
NDUFS5	8.14837e-08	-0.0847641	0.896	0.918	0.00284867
DCUN1D5	8.16497e-08	-0.0209415	0.33	0.41	0.00285447
PPAN	8.17343e-08	-0.335002	0.036	0.06	0.00285743
RGS7BP	8.20848e-08	-0.129227	0.053	0.081	0.00286968
TMSB4Y	8.21891e-08	-1.09259	0.01	0.025	0.00287333
AMMECR1L	8.2561e-08	-0.363994	0.042	0.067	0.00288633
RRBP1	8.26011e-08	-0.0600694	0.167	0.214	0.00288773
ARHGEF10	8.299e-08	-0.646814	0.042	0.066	0.00290133
SESN1	8.33647e-08	-0.168084	0.075	0.107	0.00291443
STARD3NL	8.38349e-08	-0.108884	0.559	0.643	0.00293087
C1QL4	8.52056e-08	-0.0115007	0.055	0.083	0.00297879
SHC2	8.53126e-08	-0.0366792	0.414	0.502	0.00298253
LRRC41	8.57484e-08	0.0165961	0.218	0.277	0.00299776
ADCY9	8.58143e-08	-0.351296	0.036	0.059	0.00300007
XPO6	8.58427e-08	-0.0346654	0.201	0.257	0.00300106
SLF1	8.61856e-08	0.0404919	0.141	0.186	0.00301305
BCAS2	8.6441e-08	-0.054588	0.453	0.547	0.00302198
RND2	8.65039e-08	0.053242	0.259	0.327	0.00302418
HUNK	8.65416e-08	-0.0758014	0.114	0.154	0.00302549
DIS3	8.65544e-08	-0.0649011	0.262	0.326	0.00302594
TBC1D30	8.6902e-08	-0.094779	0.059	0.088	0.00303809
MPP2	8.69459e-08	0.0825122	0.2	0.26	0.00303963
GBF1	8.70378e-08	-0.0391295	0.172	0.221	0.00304284
FAM91A1	8.70784e-08	-0.18993	0.11	0.148	0.00304426
MYL12B	8.75101e-08	-0.0751776	0.839	0.88	0.00305935
UBR3	8.75357e-08	-0.0701735	0.181	0.233	0.00306025
lnc-SRY-9	8.75607e-08	-1.77503	0.005	0.017	0.00306112
HOOK2	8.77754e-08	-0.146702	0.056	0.084	0.00306863
CCDC24	8.82461e-08	-0.0461478	0.082	0.115	0.00308508
TOX2	8.87777e-08	-0.0342531	0.232	0.291	0.00310367
TM9SF3	8.90068e-08	-0.0965861	0.38	0.459	0.00311168
CDC27	8.91145e-08	-0.119659	0.108	0.147	0.00311544
RARS	8.92423e-08	-0.0063435	0.223	0.282	0.00311991
ZNF554	8.92757e-08	-0.311346	0.036	0.059	0.00312108
EPHA5	8.94516e-08	0.0442867	0.123	0.165	0.00312723
POFUT2	8.94933e-08	-0.199176	0.087	0.121	0.00312869
ZNF800	9.07109e-08	-0.101483	0.147	0.192	0.00317125
ABHD17B	9.09178e-08	0.0136759	0.103	0.141	0.00317849
GALNT14	9.1413e-08	-0.35043	0.061	0.089	0.0031958
CFAP20	9.18635e-08	-0.00300105	0.398	0.491	0.00321155
PEX13	9.27829e-08	0.00479258	0.175	0.226	0.00324369
lnc-ANKRD34B-2	9.27898e-08	-0.145036	0.115	0.154	0.00324393
DESI1	9.31472e-08	-0.634382	0.025	0.045	0.00325643
TBC1D22B	9.32165e-08	-0.377244	0.041	0.066	0.00325885
lnc-BRI3-2	9.42056e-08	-0.172238	0.079	0.112	0.00329343
STMN4	9.42564e-08	0.0189853	0.215	0.276	0.0032952
PTRH2	9.44042e-08	-0.141999	0.105	0.142	0.00330037
UROD	9.44073e-08	0.0144634	0.149	0.195	0.00330048
SETD6	9.4646e-08	-0.139659	0.085	0.119	0.00330882
EXOSC10	9.48862e-08	-0.111009	0.076	0.109	0.00331722
RAI1	9.5335e-08	-0.115743	0.096	0.132	0.00333291
SUPT6H	9.59966e-08	-0.0130299	0.206	0.262	0.00335604
B9D2	9.63711e-08	-0.149901	0.06	0.09	0.00336913
GPATCH1	9.65064e-08	-0.112008	0.068	0.099	0.00337386
ANKRD40	9.65364e-08	-0.147185	0.079	0.111	0.00337491
TMEM161B-AS1	9.65892e-08	-0.148763	0.294	0.358	0.00337676
RTL5	9.69093e-08	-0.115542	0.096	0.132	0.00338795
TRIM9	9.69836e-08	-0.0200397	0.137	0.181	0.00339055
NUP62	9.70816e-08	-0.00441861	0.182	0.236	0.00339397
IST1	9.72729e-08	-0.0896658	0.215	0.27	0.00340066
BDP1	9.74233e-08	-0.0621245	0.462	0.556	0.00340592
FXR2	9.83949e-08	0.00034582	0.132	0.176	0.00343989
FKRP	9.84494e-08	-0.180223	0.059	0.088	0.00344179
lnc-DNASE1L1-2	9.93077e-08	-0.112333	0.074	0.106	0.0034718
MGAT1	9.94047e-08	-0.226456	0.077	0.109	0.00347519
FRG1BP	9.97449e-08	-0.19929	0.019	0.037	0.00348708
NT5C2	9.98261e-08	-0.0508225	0.185	0.238	0.00348992
APOL2	9.99262e-08	-0.208929	0.053	0.081	0.00349342
ARHGAP23	9.99931e-08	-0.0276556	0.133	0.177	0.00349576
SDE2	1.00343e-07	-0.155265	0.089	0.123	0.00350798
ZNF473	1.00346e-07	-0.285764	0.023	0.043	0.00350809
BAG6	1.00644e-07	0.00055654	0.335	0.414	0.00351851
TMEM191C	1.0093e-07	-0.211488	0.05	0.076	0.00352853
C17orf58	1.00967e-07	0.0112446	0.205	0.261	0.0035298
LINC00632	1.01133e-07	-0.138103	0.401	0.486	0.00353562
AP1AR	1.01182e-07	-0.0324667	0.199	0.254	0.00353733
MIR1-1HG-AS1	1.01418e-07	-1.47556	0.004	0.016	0.00354557
LRFN3	1.01936e-07	-0.0651106	0.079	0.112	0.00356367
PAQR4	1.01995e-07	0.0145621	0.126	0.169	0.00356575
ALG13	1.02048e-07	-0.134692	0.133	0.175	0.0035676
ZNF204P	1.02251e-07	-0.230804	0.055	0.083	0.0035747
lnc-ZNF316-3	1.02361e-07	-0.0799533	0.116	0.155	0.00357853
AMPH	1.02897e-07	0.0792017	0.237	0.302	0.00359728
SLC15A4	1.03422e-07	-0.115731	0.084	0.118	0.00361562
MRPL2	1.03763e-07	0.0400674	0.254	0.317	0.00362755
EPM2AIP1	1.03952e-07	-0.0400681	0.432	0.523	0.00363415
MXD3	1.03971e-07	-1.14834	0.015	0.031	0.00363481
PARP11	1.04086e-07	-0.141282	0.049	0.076	0.00363886
CCDC96	1.04334e-07	-0.325437	0.03	0.052	0.00364752
CSRNP1	1.04952e-07	-0.464323	0.033	0.055	0.00366913
CLVS1	1.05055e-07	-0.0749158	0.067	0.098	0.00367272
QRICH1	1.05362e-07	-0.184608	0.128	0.168	0.00368345
FLG-AS1	1.05414e-07	-1.2106	0.004	0.016	0.00368527
IFNAR1	1.05437e-07	-0.0205019	0.242	0.305	0.00368609
MAIP1	1.05452e-07	-0.104829	0.091	0.127	0.00368659
MTMR3	1.05626e-07	-0.202339	0.093	0.129	0.00369267
FGF2	1.05751e-07	-0.156033	0.092	0.127	0.00369705
FXYD6	1.06231e-07	-0.0980337	0.826	0.868	0.00371382
lnc-ISY1-1	1.0681e-07	-0.465874	0.032	0.054	0.00373406
HOMER2	1.06989e-07	-0.0236103	0.072	0.104	0.00374033
GRIN2D	1.07061e-07	-0.0588916	0.082	0.117	0.00374286
NUTM2A-AS1	1.07589e-07	-0.0694835	0.224	0.282	0.00376129
NUMA1	1.07928e-07	-0.0157445	0.234	0.294	0.00377316
NDUFA9	1.09532e-07	-0.0701396	0.274	0.34	0.00382923
TRNAU1AP	1.09779e-07	-0.0163715	0.276	0.344	0.00383788
lnc-SLC25A28-1	1.1054e-07	-0.227746	0.045	0.07	0.00386447
AATK	1.106e-07	-0.162215	0.083	0.117	0.00386656
LYRM4	1.10629e-07	-0.0733128	0.08	0.113	0.0038676
NUFIP2	1.10704e-07	-0.109511	0.402	0.488	0.00387022
EIF3M	1.11313e-07	-0.0776979	0.507	0.603	0.00389152
UPRT	1.11334e-07	-0.125211	0.093	0.128	0.00389224
lnc-ANKRD30BL-7	1.11732e-07	-0.525221	0.019	0.037	0.00390614
IL17D	1.11797e-07	-0.0642058	0.072	0.103	0.00390841
DNAJA2	1.12042e-07	-0.0750559	0.481	0.572	0.00391699
TOGARAM1	1.12209e-07	-0.0577735	0.151	0.196	0.00392282
LONP2	1.1272e-07	-0.00680028	0.25	0.314	0.00394068
PALM	1.12804e-07	-0.0178861	0.422	0.513	0.00394364
TNFAIP1	1.12952e-07	-0.0502811	0.153	0.2	0.0039488
RNF26	1.12955e-07	-0.19083	0.074	0.105	0.00394889
DAGLA	1.13171e-07	-0.19965	0.039	0.063	0.00395647
KLHL28	1.13935e-07	-0.0484809	0.201	0.255	0.00398316
MTFR1	1.14157e-07	-0.213696	0.05	0.077	0.00399093
CCDC167	1.1432e-07	-0.0813528	0.574	0.67	0.00399664
WASF1	1.14352e-07	-0.00270644	0.297	0.37	0.00399774
TBC1D1	1.14468e-07	-0.0571059	0.052	0.079	0.00400181
HMGB1	1.14848e-07	0.110585	0.941	0.949	0.00401507
NFKBIL1	1.15247e-07	0.0690362	0.231	0.296	0.00402905
MAPK3	1.15504e-07	0.0446368	0.248	0.314	0.00403801
SLC25A42	1.15508e-07	-0.123096	0.066	0.097	0.00403814
ZNF789	1.15905e-07	-0.196636	0.061	0.09	0.00405202
GTF2IRD1	1.16145e-07	-0.0746552	0.11	0.149	0.00406045
lnc-RHEX-8	1.16509e-07	-0.861113	0.012	0.028	0.00407316
GOT2	1.17551e-07	0.0359255	0.276	0.346	0.00410958
KBTBD6	1.18218e-07	-0.00846388	0.144	0.19	0.0041329
CARMIL2	1.18823e-07	0.0423314	0.192	0.246	0.00415406
C11orf96	1.18934e-07	-0.321665	0.096	0.131	0.00415794
MAGEE2	1.19571e-07	-1.52175	0.003	0.014	0.00418021
CEP95	1.19798e-07	-0.101799	0.185	0.235	0.00418815
ABCB9	1.19953e-07	-0.198608	0.052	0.08	0.00419355
CD2BP2	1.20579e-07	0.00129439	0.221	0.278	0.00421544
PRICKLE2	1.20616e-07	-0.0446622	0.149	0.195	0.00421675
TCERG1	1.20829e-07	-0.00642727	0.28	0.351	0.00422417
lnc-TMEM88B-3	1.21267e-07	-0.0913553	0.087	0.121	0.00423948
lnc-MLXIP-12	1.21536e-07	-0.537567	0.022	0.041	0.00424889
ZNF496	1.21744e-07	-0.160273	0.066	0.096	0.00425616
ZNF251	1.22018e-07	-0.237619	0.056	0.083	0.00426577
CEP290	1.2203e-07	-0.0548701	0.33	0.404	0.00426616
BTBD17	1.22174e-07	0.646097	0.114	0.087	0.00427122
STAC2	1.22256e-07	-0.911282	0.007	0.02	0.00427405
ALKBH4	1.22358e-07	0.0495482	0.102	0.14	0.00427764
NPY1R	1.22592e-07	-0.299583	0.022	0.042	0.0042858
RABAC1	1.22625e-07	-0.101192	0.682	0.746	0.00428699
DPH3	1.22881e-07	-0.0457379	0.134	0.177	0.00429592
BEAN1	1.23961e-07	-0.474747	0.015	0.032	0.00433369
NBAT1	1.24103e-07	-0.0935739	0.137	0.179	0.00433863
DANCR	1.24126e-07	-0.0877871	0.342	0.416	0.00433944
PLEKHG4B	1.26429e-07	-0.648657	0.03	0.051	0.00441996
USP24	1.26446e-07	-0.185341	0.083	0.117	0.00442054
PRPF19	1.26725e-07	-0.0634126	0.135	0.177	0.0044303
AGPAT1	1.27037e-07	-0.0366968	0.346	0.424	0.00444121
CTDP1	1.2704e-07	-0.348349	0.049	0.074	0.00444133
BPTF	1.27101e-07	0.204662	0.698	0.727	0.00444344
TMEM17	1.27378e-07	-0.180153	0.064	0.094	0.00445313
ZDHHC8	1.27816e-07	-0.379053	0.05	0.077	0.00446846
RALGAPB	1.28048e-07	-0.110727	0.13	0.172	0.00447655
CDK5R2	1.282e-07	0.0581931	0.295	0.37	0.00448186
MTOR	1.28335e-07	-0.0380843	0.104	0.142	0.00448658
LMBR1	1.28408e-07	-0.0587986	0.123	0.164	0.00448914
ZNF571	1.28902e-07	-0.320123	0.048	0.074	0.00450642
CCM2	1.29038e-07	0.0178597	0.235	0.298	0.00451117
CAPN7	1.29421e-07	-0.0589741	0.188	0.24	0.00452457
PCK2	1.29539e-07	1.08967	0.082	0.059	0.00452868
YTHDF3	1.29944e-07	-0.0253958	0.147	0.193	0.00454284
RPL24	1.30008e-07	0.0521814	0.988	0.969	0.00454508
SYT3	1.30044e-07	0.0905945	0.057	0.086	0.00454635
DROSHA	1.30451e-07	-0.048945	0.099	0.136	0.00456057
COMMD5	1.3132e-07	0.0446521	0.164	0.214	0.00459095
LINC01137	1.31637e-07	-0.793943	0.013	0.029	0.00460202
ADAP2	1.31664e-07	-0.685358	0.023	0.042	0.00460299
TRPV2	1.31725e-07	-0.0984175	0.047	0.072	0.0046051
CCDC126	1.31922e-07	-0.0527701	0.121	0.162	0.004612
CSGALNACT1	1.31938e-07	-0.95853	0.006	0.019	0.00461257
PGLS	1.32714e-07	0.309542	0.554	0.574	0.00463968
STXBP1	1.32891e-07	-0.086439	0.546	0.632	0.00464587
FAM69A	1.34836e-07	-0.0509127	0.045	0.071	0.00471387
lnc-DDX53-3	1.35301e-07	-3.58929	0.001	0.01	0.00473014
NPPC	1.35761e-07	-0.305808	0.042	0.066	0.00474622
KREMEN2	1.35768e-07	-0.306166	0.023	0.043	0.00474645
lnc-ZNF529-2	1.36508e-07	-0.0853627	0.117	0.157	0.00477231
TTLL11	1.36957e-07	-0.445593	0.021	0.04	0.00478801
CXorf40A	1.3717e-07	-0.169818	0.046	0.072	0.00479545
SAMD11	1.37202e-07	0.0820781	0.168	0.217	0.0047966
WDR48	1.37536e-07	0.00437642	0.26	0.326	0.00480825
MAP2K3	1.38376e-07	-0.306595	0.065	0.094	0.00483764
KPNA6	1.38393e-07	-0.0154646	0.29	0.362	0.00483821
PPP1R9B	1.38428e-07	-0.036835	0.086	0.12	0.00483945
NDST1	1.3851e-07	-0.288198	0.047	0.073	0.00484232
lnc-NEFL-6	1.39168e-07	-0.0394226	0.09	0.125	0.00486531
SUPV3L1	1.39192e-07	-0.21095	0.073	0.104	0.00486615
DDX19A	1.39718e-07	-0.222696	0.095	0.13	0.00488454
TMEM87A	1.39794e-07	-0.00184748	0.267	0.332	0.00488721
SMOC1	1.39799e-07	0.889582	0.08	0.057	0.00488736
LMBRD2	1.40119e-07	-0.139327	0.076	0.108	0.00489857
ARMC5	1.40839e-07	-0.293041	0.052	0.078	0.00492374
WDR45B	1.41111e-07	-0.0835469	0.251	0.311	0.00493323
WDR45	1.41995e-07	-0.0215451	0.154	0.2	0.00496413
ANKRD39	1.42021e-07	0.00257005	0.181	0.233	0.00496505
ZFYVE19	1.42321e-07	0.00277014	0.088	0.122	0.00497556
TENM4	1.42446e-07	-0.271356	0.06	0.089	0.00497992
CYB561	1.42796e-07	0.0433958	0.217	0.276	0.00499213
TASP1	1.43074e-07	-0.302318	0.056	0.083	0.00500186
NOP10	1.43214e-07	-0.11907	0.635	0.723	0.00500676
INSM2	1.4322e-07	1.43339	0.023	0.012	0.00500696
LRRC4B	1.44514e-07	-0.0277344	0.25	0.314	0.00505221
SYVN1	1.44584e-07	-0.269022	0.077	0.108	0.00505465
FSTL5	1.44662e-07	-0.127099	0.103	0.139	0.00505739
RPL7L1	1.45439e-07	0.0021051	0.418	0.51	0.00508455
EIF5A	1.45614e-07	-0.0277168	0.615	0.714	0.00509067
SAR1B	1.45895e-07	-0.0500404	0.268	0.334	0.00510048
NOL10	1.46159e-07	-0.136815	0.084	0.118	0.00510972
GRIK3	1.46185e-07	-0.273286	0.044	0.069	0.00511063
PPIAP22	1.46259e-07	-0.493476	0.025	0.045	0.0051132
ARNTL2	1.46305e-07	-0.137014	0.045	0.071	0.00511482
ZNF85	1.46541e-07	-0.317111	0.054	0.082	0.00512308
SLMAP	1.47424e-07	-0.08341	0.114	0.153	0.00515394
THYN1	1.48846e-07	-0.00848852	0.328	0.405	0.00520367
UTP4	1.49251e-07	-0.0848044	0.089	0.123	0.00521781
KDM5C	1.49928e-07	-0.134274	0.138	0.18	0.00524148
TAF1	1.50476e-07	-0.0415633	0.136	0.179	0.00526064
TDRKH-AS1	1.50774e-07	-0.219045	0.042	0.066	0.00527106
CDK5	1.51312e-07	0.0434386	0.258	0.325	0.00528988
CISD1	1.52478e-07	-0.0901904	0.6	0.676	0.00533064
CD8A	1.5255e-07	-0.38114	0.02	0.039	0.00533313
TMEM255B	1.52675e-07	-0.498479	0.034	0.057	0.00533751
TSEN34	1.52696e-07	-0.0231929	0.396	0.487	0.00533827
ADRA2C	1.53841e-07	-0.156925	0.039	0.063	0.00537827
CAVIN4	1.55126e-07	-0.262582	0.04	0.064	0.0054232
PTBP1	1.552e-07	-0.0886706	0.159	0.203	0.0054258
CWC27	1.55556e-07	-0.00250856	0.274	0.34	0.00543825
VPS26C	1.55926e-07	-0.25174	0.064	0.094	0.00545119
CFAP298	1.5599e-07	0.000314803	0.301	0.374	0.0054534
CDC42	1.56088e-07	-0.0692007	0.687	0.764	0.00545682
TSPAN33	1.56478e-07	-0.226539	0.068	0.098	0.00547046
CABLES2	1.56631e-07	-0.0270047	0.063	0.092	0.00547581
AC122688.3	1.56667e-07	-0.713872	0.02	0.038	0.00547707
MYO9A	1.56711e-07	-0.0022209	0.216	0.275	0.00547861
lnc-ERICH2-1	1.57043e-07	-0.0911702	0.082	0.114	0.00549023
CACUL1	1.57059e-07	0.000196888	0.316	0.392	0.00549079
IPO9	1.57179e-07	-0.0811677	0.281	0.347	0.00549499
GADD45B	1.57612e-07	-0.222131	0.049	0.075	0.00551012
OSBPL7	1.5842e-07	-0.496903	0.026	0.046	0.00553837
COL4A3BP	1.59619e-07	-0.00338784	0.243	0.307	0.00558028
MTUS1	1.59904e-07	-0.316021	0.096	0.13	0.00559025
FABP5	1.6039e-07	-0.100214	0.627	0.692	0.00560723
ZNF720	1.61973e-07	0.0160424	0.294	0.363	0.00566257
PLD5	1.63276e-07	-0.407729	0.057	0.084	0.00570812
NDUFAF2	1.63497e-07	0.0202619	0.302	0.375	0.00571587
PLEKHG1	1.63637e-07	-0.171658	0.027	0.047	0.00572074
ZNF667	1.63931e-07	-0.191118	0.125	0.164	0.00573102
SAMD10	1.65949e-07	-0.0693244	0.104	0.141	0.00580157
PIP4K2B	1.66313e-07	-0.125392	0.058	0.086	0.00581431
HYAL3	1.66705e-07	-0.242141	0.031	0.052	0.00582802
DAXX	1.68569e-07	0.0208475	0.128	0.17	0.00589316
RPL39L	1.69629e-07	-0.0153913	0.248	0.309	0.00593022
MTR	1.69944e-07	-0.20462	0.1	0.136	0.00594126
TTC21B	1.702e-07	-0.153684	0.092	0.127	0.00595019
ZNF585A	1.70582e-07	-0.244625	0.071	0.101	0.00596356
PROS1	1.72862e-07	-0.0215221	0.097	0.132	0.00604324
EXOC8	1.74014e-07	-0.24429	0.054	0.081	0.00608355
lnc-CASTOR3-3	1.75641e-07	-0.012413	0.082	0.116	0.00614042
STAT5B	1.77292e-07	-0.0721529	0.126	0.168	0.00619814
ZFP1	1.77372e-07	-0.0219021	0.084	0.118	0.00620093
lnc-ZNF136-1	1.77697e-07	-0.24453	0.05	0.076	0.00621228
SUGP1	1.78021e-07	-0.0126088	0.103	0.14	0.00622361
STT3A	1.79617e-07	-0.154475	0.117	0.155	0.00627941
IL1RAP	1.79741e-07	-0.468032	0.022	0.041	0.00628373
WNT5A	1.80038e-07	1.48237	0.026	0.014	0.00629414
lnc-PJVK-2	1.80963e-07	-0.111978	0.111	0.149	0.00632648
PKN2	1.81199e-07	-0.0779394	0.255	0.317	0.00633471
ITSN1	1.81504e-07	-0.00578553	0.338	0.416	0.00634538
USPL1	1.81933e-07	-0.125384	0.087	0.121	0.00636038
EGFR	1.82131e-07	-0.603376	0.017	0.035	0.00636731
MRM2	1.83473e-07	-0.0167667	0.133	0.176	0.00641421
SECISBP2	1.84144e-07	-0.0110627	0.283	0.35	0.00643766
ARHGAP32	1.84567e-07	-0.0769182	0.148	0.192	0.00645245
EDA	1.84722e-07	-0.894701	0.01	0.024	0.00645789
lnc-TRA2A-1	1.85012e-07	-0.891769	0.011	0.025	0.00646801
CLASP1	1.85577e-07	-0.023929	0.231	0.292	0.00648778
MPST	1.85985e-07	-0.0457762	0.184	0.234	0.00650202
BLOC1S2	1.86336e-07	-0.028201	0.444	0.536	0.00651432
FAHD2CP	1.86398e-07	-0.0700349	0.095	0.13	0.00651647
KCTD11	1.86551e-07	-0.376094	0.022	0.04	0.00652183
KDELR2	1.87022e-07	-0.105519	0.517	0.608	0.0065383
ZZEF1	1.87036e-07	-0.257367	0.095	0.129	0.00653879
B3GALNT2	1.87533e-07	-0.318718	0.064	0.093	0.00655614
RXRA	1.89503e-07	-0.287911	0.054	0.08	0.00662503
ARCN1	1.89631e-07	-0.0480343	0.382	0.465	0.0066295
MAP2K7	1.89828e-07	-0.0614724	0.155	0.201	0.00663639
CDC42BPB	1.90277e-07	-0.00791031	0.312	0.388	0.00665208
ZNF569	1.91408e-07	-0.163835	0.077	0.109	0.00669164
POLR2H	1.91591e-07	-0.0232464	0.372	0.454	0.00669803
CDKN1A	1.9232e-07	-0.267515	0.077	0.108	0.0067235
PRKCI	1.92477e-07	-0.00114499	0.208	0.264	0.006729
FAAP100	1.92731e-07	-0.0186969	0.081	0.114	0.00673787
SS18L1	1.93518e-07	-0.0184927	0.174	0.224	0.00676539
LRCH1	1.93867e-07	-0.30552	0.057	0.084	0.0067776
CASC15	1.94679e-07	-0.0287	0.302	0.369	0.00680599
ZNF566	1.95325e-07	-0.0910335	0.155	0.201	0.00682856
COMMD10	1.95462e-07	-0.217359	0.087	0.121	0.00683334
STOML2	1.96191e-07	-0.0318495	0.418	0.506	0.00685882
RPGR	1.97102e-07	-0.203126	0.085	0.117	0.00689068
PSMD11	1.97634e-07	-0.0457099	0.404	0.488	0.00690929
UGDH	1.99108e-07	-0.146889	0.116	0.153	0.00696082
GPRASP1	1.99437e-07	-0.0138904	0.191	0.244	0.00697232
BCORL1	1.99535e-07	-0.0666928	0.091	0.127	0.00697573
RAD9A	2.00597e-07	-0.296128	0.072	0.102	0.00701288
RPL35A	2.00835e-07	0.0816467	0.973	0.963	0.00702121
SNX27	2.0084e-07	0.0165434	0.25	0.314	0.00702135
KLHDC10	2.01263e-07	0.000297278	0.22	0.278	0.00703616
RHOBTB2	2.01452e-07	-0.0348015	0.117	0.157	0.00704277
POLR1A	2.02257e-07	-0.463588	0.026	0.046	0.00707092
YARS2	2.02419e-07	-0.0638233	0.112	0.15	0.00707657
DNAL1	2.03737e-07	-0.127369	0.137	0.178	0.00712264
RBM18	2.042e-07	0.0464844	0.176	0.227	0.00713884
CDH8	2.04494e-07	-0.0343385	0.128	0.169	0.0071491
IFI27	2.06871e-07	-0.480008	0.044	0.068	0.00723221
TMED7	2.0861e-07	-0.0559944	0.263	0.325	0.007293
TACO1	2.09756e-07	0.0220144	0.128	0.171	0.00733307
PGAM5	2.10468e-07	-0.243695	0.049	0.074	0.00735795
BCL2L1	2.12552e-07	-0.0215056	0.213	0.269	0.00743082
PPP1R15B	2.12623e-07	-0.156537	0.105	0.142	0.00743331
RANGRF	2.13174e-07	-0.0260032	0.208	0.264	0.00745256
A4GALT	2.13605e-07	-0.315007	0.038	0.061	0.00746764
CBX8	2.15787e-07	-0.138011	0.059	0.087	0.00754392
lnc-DYNC1H1-1	2.15845e-07	-0.680876	0.017	0.034	0.00754593
GTF2F2	2.16217e-07	-0.0566844	0.324	0.399	0.00755895
MIR210HG	2.16528e-07	1.11608	0.051	0.033	0.00756983
UBE4B	2.16989e-07	-0.158306	0.126	0.165	0.00758594
DOC2A	2.18092e-07	-0.0269261	0.065	0.095	0.0076245
SLC25A26	2.20382e-07	-0.0734453	0.137	0.179	0.00770455
ATG4C	2.2067e-07	-0.219785	0.063	0.092	0.00771462
OTUD7A	2.20788e-07	-0.525542	0.032	0.053	0.00771876
DCAF10	2.21249e-07	-0.0146392	0.19	0.242	0.00773486
MBIP	2.2195e-07	-0.0349423	0.234	0.294	0.00775938
PDE8A	2.22586e-07	-0.465852	0.052	0.078	0.00778162
ZMYM3	2.24004e-07	-0.0692984	0.116	0.154	0.00783119
ERCC8	2.24354e-07	-0.121559	0.061	0.089	0.00784341
CDIPT	2.24516e-07	0.0284293	0.302	0.377	0.00784908
lnc-INSR-1	2.25205e-07	-0.354498	0.035	0.058	0.00787316
CACNA1C	2.25835e-07	-0.124583	0.129	0.171	0.0078952
DRG1	2.26125e-07	0.0241818	0.195	0.248	0.00790533
ALDH3A2	2.26155e-07	0.0326856	0.15	0.196	0.00790637
AP3M2	2.26447e-07	0.0233888	0.191	0.245	0.00791658
SOCS7	2.27806e-07	-0.165964	0.109	0.145	0.00796411
GOLPH3L	2.28025e-07	-0.105328	0.075	0.106	0.00797174
NRBP1	2.28482e-07	-0.019379	0.375	0.455	0.00798772
SEC23B	2.29885e-07	-0.0651437	0.149	0.193	0.00803676
AKT2	2.3093e-07	-0.146366	0.155	0.199	0.0080733
SRP14	2.31313e-07	0.0913057	0.974	0.963	0.00808671
AGO1	2.31865e-07	-0.173981	0.118	0.156	0.00810601
PLEKHH3	2.32279e-07	0.0269854	0.128	0.169	0.00812048
HDAC4	2.33941e-07	-0.186428	0.073	0.104	0.00817857
SNHG8	2.3457e-07	-0.0822362	0.526	0.612	0.00820057
FBXO28	2.34828e-07	-0.165607	0.077	0.109	0.00820958
MIER2	2.34913e-07	-0.20776	0.058	0.086	0.00821257
MYBBP1A	2.36724e-07	-0.132336	0.049	0.074	0.00827588
ECM1	2.37562e-07	-0.267492	0.054	0.081	0.00830516
ECE1	2.37971e-07	-0.188184	0.071	0.101	0.00831945
KPNA5	2.38262e-07	-0.0184596	0.216	0.272	0.00832965
FAM149A	2.40932e-07	-0.233384	0.043	0.067	0.00842298
ALPK2	2.41167e-07	-2.24205	0.005	0.016	0.0084312
NFRKB	2.42442e-07	-0.262619	0.056	0.083	0.00847578
CCDC130	2.42514e-07	0.0605129	0.193	0.248	0.00847828
COPS8	2.44271e-07	-0.00922831	0.427	0.518	0.00853972
ZKSCAN7	2.44572e-07	-0.255383	0.036	0.058	0.00855023
PIGT	2.45107e-07	-0.0185322	0.319	0.396	0.00856896
ANKRD12	2.45286e-07	-0.0790901	0.748	0.823	0.00857521
RASL11B	2.46751e-07	-0.597355	0.024	0.044	0.00862641
AC243964.3	2.47955e-07	-0.804955	0.02	0.037	0.00866849
RIC8B	2.48141e-07	-0.0945268	0.133	0.174	0.008675
ATXN2L	2.48667e-07	-0.0472497	0.264	0.329	0.00869341
ATP9A	2.49317e-07	0.0252571	0.409	0.501	0.00871614
SAT2	2.49803e-07	-0.0488957	0.554	0.656	0.00873311
MIF4GD	2.49839e-07	-0.0200348	0.092	0.126	0.00873438
GUCY1A1	2.49964e-07	-0.0606132	0.039	0.062	0.00873875
ZNF550	2.52873e-07	-0.274736	0.054	0.08	0.00884043
PJA1	2.54568e-07	0.000643122	0.361	0.443	0.0088997
FBLL1	2.54805e-07	0.0335097	0.226	0.288	0.00890799
lnc-CMBL-1	2.55923e-07	-0.108239	0.068	0.098	0.00894707
TAF2	2.56075e-07	-0.0500717	0.089	0.123	0.00895238
MALT1	2.56812e-07	-0.152047	0.098	0.133	0.00897816
PBX2	2.56915e-07	-0.0128771	0.108	0.146	0.00898175
COPZ1	2.58196e-07	-0.0100087	0.399	0.49	0.00902654
FHL3	2.58676e-07	-0.0767165	0.078	0.11	0.0090433
SLC6A15	2.59071e-07	-0.0352311	0.176	0.225	0.00905711
ZNF582-AS1	2.59916e-07	-0.0516158	0.104	0.141	0.00908666
LRSAM1	2.61023e-07	-0.248793	0.046	0.071	0.00912537
MEX3C	2.6168e-07	-0.0155166	0.128	0.17	0.00914834
lnc-FAM78A-5	2.6171e-07	-1.01647	0.008	0.02	0.00914939
RAB5B	2.61756e-07	-0.0555802	0.235	0.293	0.00915099
lnc-CHORDC1-1	2.61813e-07	-0.432154	0.054	0.08	0.00915298
GRK6	2.6184e-07	0.0363739	0.12	0.16	0.00915394
DDX55	2.62844e-07	-0.0999566	0.109	0.145	0.00918902
AMOTL2	2.6314e-07	-0.00805939	0.089	0.124	0.00919938
AP3S1	2.63829e-07	-0.0582712	0.418	0.501	0.00922345
URI1	2.64224e-07	-0.0226905	0.372	0.456	0.00923725
HACD1	2.64253e-07	-0.0400186	0.12	0.16	0.0092383
NPRL3	2.64493e-07	0.00530023	0.145	0.189	0.00924669
PPP2R5C	2.65462e-07	0.00992315	0.287	0.356	0.00928056
SMIM14	2.66398e-07	-0.0192772	0.294	0.361	0.00931329
ELAC2	2.67452e-07	-0.0618668	0.082	0.115	0.00935011
MCF2L2	2.67495e-07	-0.218312	0.094	0.129	0.00935163
UMAD1	2.69567e-07	-0.141018	0.075	0.106	0.00942405
NCK2	2.69946e-07	-0.0287987	0.235	0.295	0.0094373
RMI2	2.7064e-07	-0.764792	0.009	0.022	0.00946159
SCRN3	2.71703e-07	-0.0252486	0.129	0.17	0.00949874
MRPS21	2.72784e-07	0.183955	0.72	0.753	0.00953653
ANKFY1	2.74641e-07	-0.104478	0.148	0.191	0.00960146
NRL	2.74755e-07	-0.852471	0.019	0.036	0.00960543
NISCH	2.74947e-07	-0.015702	0.286	0.357	0.00961215
NSUN2	2.75161e-07	-0.418265	0.055	0.081	0.00961963
CBFB	2.75645e-07	-0.0430874	0.122	0.162	0.00963656
ZNF664	2.75807e-07	-0.100038	0.161	0.205	0.00964223
FMN2	2.76896e-07	-0.115602	0.093	0.127	0.00968028
SNTG2	2.80769e-07	-0.995309	0.005	0.017	0.0098157
GPAA1	2.81085e-07	-0.00335829	0.339	0.417	0.00982673
PDK2	2.81952e-07	0.0434427	0.129	0.171	0.00985703
PGM2L1	2.84394e-07	-0.0925819	0.688	0.766	0.0099424
R3HCC1	2.85729e-07	-0.00171523	0.326	0.401	0.00998908
USP14	2.88658e-07	-0.0804879	0.49	0.58	0.0100915
LSM5	2.88846e-07	-0.0032589	0.388	0.475	0.0100981
CEMIP	2.8908e-07	-0.790962	0.008	0.021	0.0101062
PLXNA2	2.91187e-07	-0.0270686	0.084	0.117	0.0101799
THAP12	2.91651e-07	-0.0212153	0.133	0.174	0.0101961
lnc-SRRM5-2	2.91692e-07	-0.355721	0.046	0.07	0.0101975
lnc-NTAN1-5	2.93639e-07	-0.218527	0.051	0.077	0.0102656
GRAMD4	2.94812e-07	-0.312324	0.05	0.076	0.0103066
DUT	2.96941e-07	-0.0802606	0.634	0.721	0.0103811
EXOSC6	2.97275e-07	0.0352966	0.206	0.262	0.0103927
VASP	2.98451e-07	0.00474775	0.119	0.159	0.0104338
lnc-RIT2-2	2.98728e-07	0.0405174	0.201	0.255	0.0104435
CR382285.2	2.9901e-07	-1.24685	0.009	0.022	0.0104534
UBXN2B	2.99873e-07	-0.0648574	0.127	0.168	0.0104835
PPM1G	3.00292e-07	-0.0696913	0.596	0.69	0.0104982
FAM104A	3.00511e-07	-0.0394747	0.149	0.193	0.0105059
EPHA7	3.01653e-07	0.903866	0.063	0.043	0.0105458
RAB4A	3.03216e-07	0.0562301	0.216	0.275	0.0106004
TSC22D1	3.03933e-07	-0.0621532	0.833	0.875	0.0106255
AC010616.1	3.05007e-07	-0.959452	0.012	0.027	0.010663
OXNAD1	3.06612e-07	-0.208457	0.052	0.078	0.0107192
DNAJC25	3.07534e-07	-0.199446	0.078	0.109	0.0107514
MORN2	3.07951e-07	-0.0647395	0.356	0.433	0.010766
BTBD10	3.09246e-07	0.0442206	0.316	0.393	0.0108112
SLC10A4	3.10234e-07	-0.0232494	0.045	0.07	0.0108458
FBXW5	3.11151e-07	0.0246742	0.276	0.343	0.0108778
POLDIP3	3.11558e-07	-0.00224494	0.143	0.187	0.0108921
RNF113A	3.12243e-07	-0.00541214	0.133	0.175	0.010916
NPIPP1	3.12489e-07	-0.531234	0.036	0.058	0.0109246
CAPS2	3.12574e-07	-0.281503	0.035	0.057	0.0109276
METTL22	3.13131e-07	-0.238021	0.074	0.105	0.0109471
KISS1R	3.1471e-07	0.0341052	0.077	0.109	0.0110023
GTPBP8	3.15902e-07	0.00522501	0.139	0.181	0.0110439
FTSJ1	3.17888e-07	-0.127064	0.092	0.126	0.0111134
LIFR-AS1	3.18246e-07	-0.179846	0.036	0.059	0.0111259
CSRNP2	3.19135e-07	-0.0529578	0.136	0.177	0.011157
SLC25A38	3.23316e-07	-0.081248	0.121	0.16	0.0113031
PDGFB	3.23785e-07	-0.249147	0.033	0.055	0.0113195
RAPGEF6	3.24269e-07	-0.138212	0.118	0.157	0.0113364
DHFR	3.24482e-07	-0.312528	0.051	0.077	0.0113439
WWC1	3.24612e-07	-0.51352	0.034	0.055	0.0113484
WDR36	3.25796e-07	-0.0598623	0.1	0.136	0.0113898
NFATC2IP	3.26326e-07	-0.128741	0.137	0.178	0.0114083
SEC22C	3.26608e-07	-0.0308575	0.197	0.248	0.0114182
ANKRA2	3.26614e-07	0.000828616	0.17	0.218	0.0114184
CLEC16A	3.28268e-07	-0.307715	0.06	0.087	0.0114763
ADIPOR1	3.28436e-07	-0.032944	0.279	0.344	0.0114821
ZDHHC13	3.28515e-07	8.20121e-05	0.114	0.153	0.0114849
ZSCAN9	3.29063e-07	-0.0390969	0.138	0.18	0.011504
DIP2C	3.29549e-07	-0.0375133	0.229	0.287	0.011521
NOV	3.29896e-07	-0.316694	0.039	0.062	0.0115332
SMAD1	3.30512e-07	0.00559227	0.209	0.263	0.0115547
KSR2	3.31283e-07	-0.160412	0.079	0.11	0.0115816
ZNF252P	3.31318e-07	-0.0884771	0.096	0.131	0.0115829
ANKIB1	3.33057e-07	-0.00644302	0.273	0.338	0.0116437
lnc-FNBP1L-6	3.34425e-07	-1.26684	0.008	0.021	0.0116915
NFU1	3.34573e-07	-0.0128896	0.394	0.479	0.0116967
CEP78	3.35247e-07	-0.0615311	0.214	0.267	0.0117202
B4GALT3	3.35515e-07	0.00675853	0.173	0.223	0.0117296
CASP3	3.35655e-07	-0.0193429	0.285	0.35	0.0117345
GOLGA1	3.37497e-07	-0.048659	0.095	0.13	0.0117989
ESRRA	3.38093e-07	-0.42779	0.046	0.07	0.0118197
TMEM87B	3.39585e-07	-0.48836	0.054	0.08	0.0118719
PXDN	3.3975e-07	-0.278857	0.155	0.195	0.0118776
MRPS30	3.40389e-07	0.037411	0.158	0.205	0.0119
lnc-SRPK2-6	3.42052e-07	-0.718399	0.018	0.035	0.0119581
TAF5L	3.43352e-07	-0.182384	0.039	0.062	0.0120036
lnc-MYOCD-1	3.45455e-07	-0.389439	0.043	0.067	0.0120771
BORCS8	3.4567e-07	0.0130349	0.228	0.286	0.0120846
APAF1	3.45775e-07	0.0194788	0.116	0.156	0.0120883
PDHA1	3.45843e-07	0.0712047	0.325	0.406	0.0120907
ST7	3.47254e-07	0.00707685	0.183	0.234	0.01214
THUMPD3	3.48723e-07	0.0273828	0.219	0.276	0.0121914
GTF2I	3.48786e-07	-0.00993116	0.311	0.385	0.0121936
TCHP	3.4895e-07	-0.0232688	0.103	0.14	0.0121993
TDRP	3.50137e-07	-0.318696	0.064	0.092	0.0122408
ACER3	3.5205e-07	-0.0831713	0.086	0.119	0.0123077
EPB41L4B	3.53655e-07	-0.239339	0.095	0.129	0.0123638
APPL1	3.54134e-07	-0.0240047	0.346	0.426	0.0123805
PRR7	3.55623e-07	0.0108858	0.275	0.34	0.0124326
RLIM	3.55805e-07	-0.0547185	0.257	0.319	0.0124389
CEP295	3.58491e-07	-0.0330213	0.13	0.172	0.0125329
EIF2B1	3.59291e-07	-0.0478398	0.162	0.207	0.0125608
PAK4	3.59531e-07	-0.124577	0.066	0.095	0.0125692
HSPA14.1	3.60037e-07	-0.0275905	0.113	0.151	0.0125869
TRIM41	3.60212e-07	-0.201131	0.071	0.101	0.012593
SRSF10	3.61041e-07	-0.0423904	0.434	0.524	0.012622
FXR1	3.61974e-07	0.265831	0.592	0.618	0.0126546
THOC2	3.6308e-07	-0.0570683	0.301	0.37	0.0126933
GPR83	3.63145e-07	-0.311954	0.038	0.06	0.0126955
ASIC1	3.63409e-07	-0.0156098	0.103	0.14	0.0127048
ATG12	3.63508e-07	-0.0410487	0.164	0.21	0.0127082
DECR2	3.64583e-07	-0.20866	0.055	0.082	0.0127458
RNF187	3.65235e-07	0.247422	0.685	0.715	0.0127686
YARS	3.66677e-07	0.371067	0.454	0.451	0.012819
lnc-PABPC4L-5	3.68109e-07	-0.357919	0.051	0.077	0.0128691
GPATCH2L	3.68223e-07	-0.0627945	0.383	0.465	0.0128731
lnc-JADE2-2	3.68316e-07	-0.901752	0.009	0.023	0.0128763
HAUS2	3.68482e-07	-0.0133334	0.1	0.136	0.0128821
FLOT2	3.69087e-07	-0.0240431	0.137	0.179	0.0129033
FOXA1	3.70112e-07	0.673986	0.14	0.113	0.0129391
HMGCL	3.70131e-07	-0.0294728	0.163	0.21	0.0129398
WDR35	3.71213e-07	-0.326253	0.046	0.07	0.0129776
DYRK1B	3.72011e-07	-0.0660843	0.077	0.108	0.0130055
IFIT5	3.73454e-07	0.0256721	0.148	0.192	0.0130559
SEC31B	3.73624e-07	-0.778784	0.025	0.044	0.0130619
TIMM22	3.73908e-07	0.0281394	0.19	0.241	0.0130718
SLC20A2	3.75647e-07	-0.145406	0.05	0.076	0.0131326
NPLOC4	3.77024e-07	-0.110385	0.113	0.15	0.0131808
FBXO2	3.77447e-07	0.0456134	0.269	0.334	0.0131955
MIR22HG	3.78154e-07	-0.3006	0.037	0.059	0.0132203
MRPS16	3.81871e-07	0.000588676	0.293	0.364	0.0133502
ADGRL3	3.82242e-07	-0.0482195	0.331	0.404	0.0133632
NEK7	3.83153e-07	-0.293814	0.056	0.083	0.013395
CIR1	3.84849e-07	-0.0155786	0.33	0.404	0.0134543
CLDN12	3.8501e-07	-0.262997	0.078	0.109	0.01346
UQCR10	3.85119e-07	-0.0840679	0.829	0.875	0.0134638
SMURF1	3.85153e-07	-0.0223246	0.078	0.109	0.0134649
SUMF2	3.85495e-07	-0.0149452	0.234	0.292	0.0134769
GPD1L	3.86142e-07	-0.449691	0.031	0.052	0.0134995
ZNF69	3.87662e-07	-0.484278	0.027	0.047	0.0135527
SEC14L1	3.87901e-07	0.026625	0.241	0.301	0.013561
PCNX1	3.87983e-07	-0.100474	0.15	0.192	0.0135639
PSMD12	3.91543e-07	-0.055269	0.439	0.521	0.0136883
NAA10	3.91565e-07	-0.0291526	0.41	0.494	0.0136891
COX10	3.94911e-07	-0.145229	0.055	0.081	0.0138061
TTC39A	3.97348e-07	0.00886096	0.054	0.081	0.0138913
UTRN	3.97579e-07	-0.446955	0.039	0.062	0.0138993
DLG5	3.97771e-07	-0.113052	0.204	0.254	0.0139061
ING1	3.99789e-07	-0.0333019	0.131	0.172	0.0139766
AGR2	4.00621e-07	-0.142613	0.003	0.013	0.0140057
PARD6B	4.02468e-07	-0.112186	0.08	0.111	0.0140703
PGK1	4.03809e-07	0.341242	0.648	0.688	0.0141172
KLHL22	4.08151e-07	-0.00131802	0.117	0.157	0.0142689
DTYMK	4.08286e-07	0.0386028	0.147	0.191	0.0142737
lnc-SETD9-5	4.09043e-07	-0.132567	0.033	0.054	0.0143001
HILPDA	4.11647e-07	-0.049359	0.102	0.138	0.0143912
CAMSAP1	4.12098e-07	0.0192122	0.269	0.338	0.0144069
CMC1	4.13338e-07	0.0258178	0.261	0.326	0.0144503
lnc-IGFBPL1-1	4.14758e-07	-0.498212	0.198	0.24	0.0144999
MRFAP1L1	4.15579e-07	0.000270639	0.374	0.46	0.0145286
CYP2S1	4.15814e-07	-0.575234	0.014	0.029	0.0145369
ARIH2	4.16901e-07	0.0334616	0.193	0.245	0.0145749
C10orf88	4.17353e-07	-0.133133	0.098	0.132	0.0145907
LRRC45	4.19098e-07	-0.374211	0.039	0.062	0.0146517
MEIS3	4.1929e-07	-0.0255802	0.479	0.569	0.0146584
GABARAPL1	4.19448e-07	-0.0627693	0.454	0.539	0.0146639
TMEM263	4.19821e-07	-0.0513848	0.229	0.284	0.0146769
EXOC6	4.19921e-07	-0.0663757	0.166	0.212	0.0146804
SPRN	4.20366e-07	0.0830728	0.097	0.133	0.014696
CPTP	4.20818e-07	-0.0241261	0.08	0.112	0.0147118
SGO2	4.22878e-07	-0.42307	0.033	0.053	0.0147838
GPN1	4.24017e-07	-0.0413514	0.129	0.168	0.0148236
FXN	4.24352e-07	-0.203135	0.066	0.095	0.0148353
RPLP0	4.24941e-07	0.0792474	0.91	0.911	0.0148559
RAD51C	4.28083e-07	-0.0038583	0.125	0.165	0.0149658
lnc-ZNF221-2	4.28433e-07	-0.172292	0.056	0.083	0.014978
MUS81	4.28481e-07	0.0430207	0.155	0.201	0.0149797
TTI1	4.28531e-07	-0.180732	0.084	0.115	0.0149815
ATOX1	4.29426e-07	-0.108166	0.702	0.778	0.0150127
MSANTD2	4.29463e-07	-0.210794	0.102	0.136	0.015014
CXXC4	4.29759e-07	0.00893997	0.253	0.314	0.0150244
THAP1	4.31166e-07	-0.172819	0.08	0.11	0.0150736
FUCA2	4.3154e-07	-0.00117198	0.154	0.198	0.0150867
SSTR1	4.32861e-07	-0.271331	0.032	0.054	0.0151328
SFXN1	4.34314e-07	-0.0049674	0.347	0.424	0.0151836
lnc-MBOAT4-3	4.37762e-07	-0.140363	0.071	0.101	0.0153041
SNX30	4.37826e-07	-0.058717	0.146	0.19	0.0153064
DIP2B	4.39357e-07	-0.144261	0.127	0.166	0.0153599
SEC16A	4.40966e-07	-0.190629	0.13	0.169	0.0154162
ARPC3	4.41597e-07	-0.094201	0.766	0.831	0.0154382
SLC35A4	4.43167e-07	-0.051239	0.071	0.101	0.0154931
GK5	4.43909e-07	-0.289215	0.054	0.08	0.0155191
CCEPR	4.44087e-07	0.0150598	0.138	0.18	0.0155253
CCSER2	4.45803e-07	-0.0425298	0.402	0.489	0.0155853
ATP6V1H	4.47378e-07	0.098483	0.182	0.235	0.0156403
HECTD2	4.47638e-07	-0.00368632	0.174	0.223	0.0156494
RNF165	4.48276e-07	-0.0164397	0.333	0.406	0.0156717
TRMT9B	4.49185e-07	-0.233682	0.049	0.074	0.0157035
PPP1R15A	4.50485e-07	0.00577761	0.355	0.435	0.015749
TRIB3	4.51337e-07	0.682983	0.223	0.199	0.0157787
RANBP6	4.51509e-07	0.0470828	0.217	0.276	0.0157848
RPGRIP1L	4.52351e-07	-0.115178	0.139	0.18	0.0158142
lnc-INAVA-1	4.5371e-07	-0.357033	0.021	0.038	0.0158617
CCDC157	4.54287e-07	-0.112553	0.075	0.105	0.0158819
CHN1	4.54567e-07	-0.0190599	0.206	0.26	0.0158917
SLC25A4	4.54634e-07	-0.081298	0.655	0.718	0.015894
SNAPC4	4.55177e-07	-0.145078	0.042	0.066	0.015913
PDE10A	4.55373e-07	-0.128419	0.357	0.429	0.0159198
CCDC59	4.55572e-07	-0.00348365	0.182	0.231	0.0159268
DOP1B	4.57318e-07	-0.101721	0.12	0.158	0.0159878
NUPL2	4.57784e-07	-0.0314244	0.188	0.237	0.0160041
FEZ1	4.58869e-07	-0.0513134	0.698	0.774	0.016042
MKNK1	4.5937e-07	-0.192609	0.057	0.083	0.0160596
SLC48A1	4.59583e-07	-0.0851876	0.102	0.137	0.016067
RNF34	4.65963e-07	0.0231841	0.142	0.184	0.0162901
PCSK7	4.66102e-07	-0.125886	0.07	0.1	0.0162949
PANK4	4.66263e-07	-0.155012	0.044	0.068	0.0163005
STX16	4.67427e-07	-0.00209503	0.22	0.277	0.0163413
PPARGC1A	4.71258e-07	-0.581897	0.038	0.06	0.0164752
EPC2	4.73756e-07	0.00538259	0.166	0.213	0.0165625
ALDH18A1	4.77869e-07	-0.0877936	0.094	0.127	0.0167063
ZNF397	4.78559e-07	-0.0465	0.289	0.355	0.0167304
SLC25A17	4.79867e-07	0.0688323	0.124	0.165	0.0167761
lnc-ZNF514-11	4.80559e-07	-0.431781	0.029	0.049	0.0168003
lnc-SGMS1-2	4.80963e-07	-1.82869	0.005	0.016	0.0168145
NUP214	4.82331e-07	-0.155145	0.109	0.145	0.0168623
CTC-338M12.4	4.8326e-07	-0.369866	0.048	0.072	0.0168948
SMCHD1	4.84245e-07	-0.0505853	0.364	0.442	0.0169292
RPRD1B	4.85197e-07	-0.0960032	0.102	0.137	0.0169625
ECHDC1	4.86164e-07	0.00946904	0.287	0.355	0.0169963
lnc-LSAMP-1	4.86671e-07	-0.282566	0.051	0.077	0.017014
CAPZA1	4.87404e-07	0.0147167	0.252	0.315	0.0170396
PCF11	4.89954e-07	-0.0336621	0.201	0.253	0.0171288
USP34	4.90414e-07	-0.05215	0.428	0.514	0.0171449
HDAC11	4.90778e-07	-0.111437	0.061	0.088	0.0171576
PTPDC1	4.91208e-07	-0.181114	0.107	0.142	0.0171726
RPARP-AS1	4.9214e-07	-0.114316	0.107	0.144	0.0172052
RNF125	4.94958e-07	-0.951064	0.008	0.021	0.0173037
ZMIZ1	4.95302e-07	-0.0244545	0.316	0.387	0.0173158
MRPL3	4.95903e-07	0.0524536	0.34	0.421	0.0173368
KIAA0355	4.9625e-07	-0.15735	0.167	0.21	0.0173489
TRAPPC3	4.99713e-07	-0.000641827	0.352	0.434	0.0174699
SLC7A6OS	5.01449e-07	0.0175876	0.144	0.187	0.0175306
KEAP1	5.02369e-07	-0.0164093	0.137	0.178	0.0175628
LAMTOR2	5.03262e-07	-0.0645272	0.516	0.612	0.017594
HIKESHI	5.05379e-07	-0.0146075	0.379	0.462	0.0176681
SPTLC2	5.06107e-07	-0.0610796	0.112	0.149	0.0176935
EPHA10	5.07068e-07	-0.0626285	0.063	0.091	0.0177271
FANCF	5.13749e-07	0.0202827	0.153	0.198	0.0179607
SEZ6L2	5.15547e-07	-0.0384758	0.567	0.658	0.0180235
ANKRD50	5.15863e-07	-0.0569416	0.199	0.249	0.0180346
WDR3	5.16927e-07	0.0505378	0.113	0.151	0.0180718
EIF2AK3	5.17133e-07	-0.417335	0.039	0.061	0.018079
MTERF3	5.19563e-07	-0.0749765	0.079	0.109	0.0181639
LRRTM2	5.19835e-07	-0.007684	0.231	0.289	0.0181734
CHRNB1	5.21218e-07	-0.00414428	0.164	0.21	0.0182218
WRB	5.22522e-07	-0.0794692	0.562	0.644	0.0182674
ZNF57	5.24484e-07	-0.462305	0.019	0.036	0.018336
KDSR	5.29532e-07	0.0146698	0.224	0.282	0.0185124
MRI1	5.30186e-07	-0.11322	0.093	0.126	0.0185353
IMPDH2	5.31087e-07	0.00458507	0.345	0.422	0.0185668
NHP2	5.32071e-07	-0.0665919	0.525	0.62	0.0186012
RBBP5	5.36757e-07	-0.0286012	0.114	0.152	0.018765
RRS1	5.3861e-07	-0.127319	0.062	0.089	0.0188298
AP2M1	5.40429e-07	-0.0589413	0.798	0.836	0.0188934
YY1AP1	5.40547e-07	-0.0202096	0.108	0.145	0.0188975
MTRR	5.41559e-07	-0.377939	0.025	0.044	0.0189329
TMEM19	5.45028e-07	-0.0458358	0.084	0.116	0.0190542
CBX6	5.45715e-07	-0.0291345	0.38	0.461	0.0190782
WNT5B	5.46762e-07	-0.32828	0.039	0.062	0.0191148
ANAPC10	5.47133e-07	0.0463546	0.12	0.159	0.0191278
IFT88	5.49694e-07	-0.08157	0.157	0.2	0.0192173
WDR11	5.49879e-07	-0.0728501	0.159	0.203	0.0192238
VKORC1	5.50925e-07	0.346658	0.571	0.6	0.0192604
FOXK1	5.5251e-07	-0.0700438	0.142	0.184	0.0193157
ZNF711	5.54038e-07	-0.00209581	0.234	0.291	0.0193692
SYT16	5.5513e-07	-0.0714974	0.08	0.111	0.0194073
SFXN5	5.57888e-07	-0.293529	0.031	0.052	0.0195038
CNKSR2	5.58718e-07	-0.114593	0.163	0.208	0.0195328
GPR137C	5.69422e-07	-0.0920026	0.148	0.191	0.019907
DMD	5.70615e-07	-0.28576	0.08	0.11	0.0199487
VTA1	5.71096e-07	0.00543295	0.266	0.331	0.0199655
CBR3-AS1	5.76698e-07	-0.168089	0.055	0.081	0.0201614
lnc-SH3D21-8	5.78888e-07	-1.22931	0.003	0.012	0.0202379
LINC02210	5.79238e-07	-0.212106	0.052	0.077	0.0202501
CCDC186	5.80858e-07	-0.0512574	0.358	0.433	0.0203068
NAGA	5.84116e-07	-0.289618	0.05	0.075	0.0204207
STX2	5.88056e-07	-0.0151544	0.209	0.262	0.0205584
HCFC1	5.88187e-07	-0.0724571	0.121	0.158	0.020563
C9orf116	5.88554e-07	-0.148944	0.082	0.113	0.0205758
PCLO	5.88927e-07	-0.0621078	0.603	0.685	0.0205889
MRPL47	5.89232e-07	-0.0528807	0.414	0.501	0.0205995
DIS3L2	5.922e-07	-0.0984619	0.114	0.15	0.0207033
MYRIP	5.9257e-07	-0.324233	0.03	0.05	0.0207163
EXOC6B	5.92581e-07	0.0197048	0.135	0.177	0.0207166
C15orf40	5.93284e-07	-0.0247174	0.129	0.169	0.0207412
ADAMTS10	5.94325e-07	-0.0706407	0.066	0.095	0.0207776
lnc-ZNF460-2	5.96514e-07	-0.204229	0.18	0.226	0.0208541
TTC28	5.97679e-07	-0.00195743	0.161	0.206	0.0208948
IGHMBP2	5.98297e-07	-0.193827	0.053	0.079	0.0209165
PLA2G16	5.98424e-07	-0.0360915	0.229	0.285	0.0209209
DCTN2	6.01901e-07	-0.0606253	0.687	0.766	0.0210425
OLIG3	6.02467e-07	-1.21731	0.004	0.015	0.0210623
GALNT16	6.04629e-07	0.0385263	0.126	0.165	0.0211378
HECTD3	6.0486e-07	-0.407671	0.033	0.054	0.0211459
PSMC1	6.07351e-07	-0.036817	0.46	0.554	0.021233
CGGBP1	6.08147e-07	0.00652965	0.358	0.437	0.0212608
HERC4	6.10083e-07	-0.0812759	0.205	0.257	0.0213285
KRR1	6.10274e-07	-0.014115	0.307	0.376	0.0213352
MEGF8	6.12348e-07	0.0425825	0.218	0.274	0.0214077
PLPP6	6.12365e-07	-0.117837	0.062	0.09	0.0214083
JAZF1	6.12891e-07	-0.0260027	0.232	0.289	0.0214267
RIMBP2	6.13684e-07	-0.0352668	0.127	0.166	0.0214544
SH3PXD2B	6.154e-07	-0.0393703	0.073	0.103	0.0215144
lnc-PRRT3-3	6.16436e-07	-0.614036	0.025	0.043	0.0215506
MNAT1	6.17454e-07	-0.00935149	0.238	0.295	0.0215862
SST	6.19838e-07	0.157196	0.158	0.126	0.0216695
DPP10	6.20469e-07	-0.0183188	0.103	0.139	0.0216916
PSD2	6.21224e-07	-0.0108198	0.109	0.146	0.021718
FAM241B	6.21735e-07	-0.0383311	0.498	0.595	0.0217359
THAP8	6.24934e-07	-0.00551089	0.081	0.113	0.0218477
HIP1	6.25321e-07	0.0440438	0.222	0.279	0.0218612
MAPRE1	6.27428e-07	-0.0427814	0.474	0.566	0.0219349
PHYH	6.30988e-07	-0.0917035	0.173	0.218	0.0220593
SLC35F6	6.33926e-07	6.915e-05	0.121	0.161	0.0221621
lnc-AKIRIN1-16	6.34633e-07	-0.147159	0.063	0.09	0.0221868
PPM1F	6.36168e-07	-0.159177	0.055	0.081	0.0222404
GRB14	6.37888e-07	-0.633035	0.021	0.038	0.0223006
TOMM20	6.39471e-07	-0.102718	0.762	0.826	0.0223559
lnc-KIF26A-5	6.40344e-07	-0.713628	0.011	0.024	0.0223864
OTULINL	6.4068e-07	-0.140531	0.061	0.088	0.0223982
POU2F2	6.41281e-07	-0.132166	0.567	0.631	0.0224192
ADGRA1	6.44484e-07	-0.0150161	0.059	0.087	0.0225312
FANCE	6.45973e-07	-0.207058	0.049	0.074	0.0225832
PRR14L	6.46337e-07	-0.058737	0.27	0.333	0.0225959
KHDC4	6.47503e-07	-0.250307	0.133	0.17	0.0226367
RDH11	6.49073e-07	-0.0301074	0.426	0.512	0.0226916
S100PBP	6.52961e-07	-0.024313	0.143	0.185	0.0228275
TRAF7	6.54057e-07	0.0232659	0.2	0.253	0.0228658
TSPAN13	6.54125e-07	-0.0861181	0.612	0.701	0.0228682
KIAA0100	6.54925e-07	-0.101054	0.115	0.152	0.0228962
CPB2-AS1.1	6.55423e-07	-0.376752	0.02	0.037	0.0229136
SRGAP3	6.57707e-07	-0.0569751	0.327	0.398	0.0229934
RCOR1	6.58688e-07	-0.114469	0.071	0.1	0.0230277
PRKX	6.59174e-07	-0.060268	0.16	0.204	0.0230447
CHMP4B	6.60087e-07	0.012628	0.293	0.364	0.0230767
GTF3C5	6.60239e-07	-0.0596921	0.109	0.145	0.023082
RNF25	6.62104e-07	-0.0846228	0.07	0.098	0.0231472
DCAF11	6.62457e-07	0.00215755	0.148	0.192	0.0231595
AQR	6.65014e-07	-0.0263616	0.183	0.233	0.0232489
TNFRSF25	6.67655e-07	-0.384568	0.052	0.077	0.0233412
lnc-GABRA5-8	6.69499e-07	-0.759223	0.011	0.025	0.0234057
GREB1L	6.71033e-07	-0.279318	0.062	0.088	0.0234593
GIT2	6.72055e-07	-0.0221006	0.116	0.154	0.023495
PPP4R2	6.74058e-07	-0.0402255	0.356	0.431	0.0235651
HS3ST1	6.74309e-07	-0.354345	0.031	0.051	0.0235739
EIF2S2	6.76261e-07	0.216093	0.671	0.703	0.0236421
YPEL5	6.76432e-07	-0.0308183	0.385	0.469	0.0236481
PDE12	6.76486e-07	-0.0715658	0.116	0.152	0.02365
SYBU	6.78531e-07	-0.00201451	0.265	0.328	0.0237214
NFKBIB	6.78612e-07	-0.162908	0.072	0.101	0.0237243
FKBP1B	6.81685e-07	-0.0879735	0.583	0.657	0.0238317
CD83	6.81721e-07	-0.0529867	0.067	0.095	0.023833
FCHSD1	6.82243e-07	-0.309083	0.034	0.055	0.0238512
ARPC5L	6.82706e-07	-0.0392433	0.383	0.463	0.0238674
CDHR1	6.83119e-07	-0.526297	0.015	0.03	0.0238818
SAMD8	6.87493e-07	-0.0512583	0.146	0.188	0.0240347
NDUFS2	6.87845e-07	-0.0352514	0.438	0.53	0.0240471
SRPX	6.88436e-07	-0.74295	0.017	0.033	0.0240677
ATP6AP1L	6.88821e-07	-0.474846	0.04	0.062	0.0240812
NFS1	6.89076e-07	-0.119499	0.086	0.117	0.0240901
SH3KBP1	6.8987e-07	-0.00282137	0.191	0.242	0.0241179
ERICH5	6.91649e-07	-0.2572	0.049	0.074	0.02418
PPM1E	6.9356e-07	0.0315783	0.133	0.175	0.0242469
SAR1A	6.97473e-07	-0.0145538	0.328	0.403	0.0243836
TMEM54	7.01204e-07	-0.0708023	0.169	0.213	0.0245141
CHAC2	7.01213e-07	-0.464186	0.022	0.039	0.0245144
ADCY5	7.05252e-07	-0.0800855	0.078	0.109	0.0246556
RGMA	7.06088e-07	0.0495312	0.121	0.16	0.0246848
KLHL9	7.06271e-07	0.0207361	0.314	0.388	0.0246912
KIF20B	7.08563e-07	-0.33759	0.046	0.07	0.0247714
ANAPC15	7.08902e-07	0.0349716	0.183	0.232	0.0247832
NPM3	7.08951e-07	-0.153008	0.112	0.147	0.0247849
USP4	7.09107e-07	-0.0067828	0.104	0.14	0.0247904
VPS39	7.09233e-07	-0.156634	0.077	0.107	0.0247948
HPS3	7.13573e-07	-0.22671	0.079	0.109	0.0249465
SPRTN	7.13849e-07	-0.0340708	0.107	0.143	0.0249562
SHD	7.15704e-07	-0.0302903	0.11	0.147	0.025021
lnc-ARL6-1	7.1599e-07	-0.819671	0.012	0.026	0.025031
C8orf76	7.17515e-07	-0.035674	0.156	0.2	0.0250843
SPINT2	7.18308e-07	-0.117265	0.726	0.784	0.025112
LIMCH1	7.1919e-07	-0.0483487	0.235	0.29	0.0251429
LSM8	7.19341e-07	-0.00907792	0.338	0.411	0.0251481
ZNF773	7.24785e-07	-0.231234	0.042	0.065	0.0253385
NSG1	7.25615e-07	-0.0546356	0.817	0.853	0.0253675
BEND6	7.2637e-07	0.0342834	0.178	0.227	0.0253939
ARHGAP35	7.27705e-07	-0.00339928	0.323	0.396	0.0254406
RPAP2	7.28337e-07	-0.0475057	0.341	0.41	0.0254627
WDR6	7.32756e-07	-0.0127048	0.292	0.356	0.0256172
TMEM51	7.36268e-07	-0.489896	0.016	0.031	0.0257399
RHOT1	7.37069e-07	0.0153655	0.26	0.321	0.0257679
lnc-SPATA31A7-14	7.38899e-07	-0.722537	0.019	0.035	0.0258319
ATG4D	7.39725e-07	-0.00583989	0.122	0.161	0.0258608
HDX	7.40867e-07	-0.0959076	0.082	0.113	0.0259007
EFTUD2	7.41909e-07	0.0109145	0.12	0.158	0.0259371
SENP3	7.4445e-07	-0.546553	0.028	0.047	0.026026
RIMKLA	7.44679e-07	0.054397	0.156	0.202	0.026034
ELK1	7.46267e-07	-0.10224	0.059	0.086	0.0260895
lnc-STMND1-4	7.46704e-07	-0.166674	0.042	0.066	0.0261048
PASK	7.47637e-07	-0.326493	0.022	0.04	0.0261374
NENF	7.48531e-07	-0.0840698	0.462	0.538	0.0261686
FAM133A	7.50939e-07	-0.0907956	0.101	0.135	0.0262528
lnc-MUC20-67	7.5103e-07	-0.0235937	0.206	0.258	0.026256
RRP8	7.52997e-07	-0.000189405	0.105	0.14	0.0263248
GRP	7.55764e-07	-1.41057	0.014	0.029	0.0264215
TRIM54	7.56428e-07	-2.77948	0.001	0.01	0.0264447
TYK2	7.56576e-07	-0.24025	0.043	0.066	0.0264499
lnc-ZNF398-3	7.573e-07	-1.3363	0.005	0.015	0.0264752
TMEM185A	7.60608e-07	-0.0812171	0.074	0.104	0.0265908
NKAPD1	7.61e-07	0.012379	0.21	0.264	0.0266045
GNPTG	7.63022e-07	-0.0326457	0.117	0.154	0.0266752
RPUSD4	7.65414e-07	-0.0884012	0.075	0.105	0.0267589
TNNI1	7.67925e-07	-0.688436	0.022	0.039	0.0268467
CHST15	7.71857e-07	-1.07734	0.012	0.026	0.0269841
lnc-ZNF124-3	7.76992e-07	-0.759283	0.015	0.03	0.0271636
CCDC174	7.77654e-07	-0.00348766	0.195	0.245	0.0271868
RBM26	7.79383e-07	0.00558146	0.335	0.41	0.0272472
ANKRD24	7.80674e-07	-0.532219	0.011	0.025	0.0272924
RNF14	7.82682e-07	-0.00955874	0.169	0.214	0.0273626
PDHB	7.83501e-07	-0.0165059	0.329	0.4	0.0273912
SPATC1L	7.83806e-07	0.0295117	0.256	0.318	0.0274018
GFPT1	7.84191e-07	0.0131537	0.423	0.509	0.0274153
LHFPL4	7.84912e-07	-0.567291	0.014	0.029	0.0274405
LEMD2	7.85767e-07	-0.151434	0.095	0.128	0.0274704
AMER1	7.85975e-07	-0.163029	0.047	0.072	0.0274777
SCX	7.87561e-07	-0.192895	0.057	0.083	0.0275331
CRH	7.93914e-07	-0.830997	0.017	0.033	0.0277552
CBWD5	7.93934e-07	-0.116227	0.085	0.117	0.0277559
ZNF416	7.95205e-07	-0.259873	0.024	0.042	0.0278004
NUP210	7.9536e-07	-0.132631	0.065	0.092	0.0278058
ASAP2	7.96913e-07	-0.0489258	0.152	0.195	0.0278601
PRPF8	7.99142e-07	-0.0132127	0.319	0.39	0.027938
CTXN2	8.00438e-07	-0.0827608	0.069	0.097	0.0279833
SAP30BP	8.00689e-07	0.0211687	0.242	0.3	0.0279921
lnc-MGST3-1	8.01447e-07	-1.18225	0.006	0.017	0.0280186
ATP6V1E1	8.03638e-07	-0.0105084	0.388	0.472	0.0280952
EIF4ENIF1	8.06347e-07	0.0382097	0.168	0.215	0.0281899
MED22	8.06871e-07	0.108761	0.127	0.168	0.0282082
DNAJC3	8.09073e-07	0.00578588	0.231	0.288	0.0282852
lnc-DPP4-9	8.09844e-07	0.0272319	0.206	0.258	0.0283122
ATPAF1	8.11257e-07	-0.00149723	0.173	0.221	0.0283615
DIDO1	8.11334e-07	-0.00536857	0.192	0.243	0.0283642
L3MBTL2	8.11745e-07	-0.195142	0.07	0.099	0.0283786
CNOT10	8.11941e-07	-0.1343	0.098	0.132	0.0283854
NINL	8.14617e-07	-0.129478	0.089	0.121	0.028479
ARHGAP20	8.14872e-07	-0.0746969	0.037	0.059	0.0284879
RSPRY1	8.17274e-07	0.0208258	0.245	0.305	0.0285719
CPNE9	8.1896e-07	-0.542316	0.025	0.044	0.0286308
LINC01301	8.19918e-07	-0.434828	0.018	0.034	0.0286643
lnc-CASP6-4	8.20204e-07	1.80053	0.013	0.005	0.0286743
GAS8	8.20415e-07	-0.169827	0.095	0.128	0.0286817
ABL1	8.23371e-07	-0.0777546	0.09	0.122	0.0287851
FAM155B	8.24202e-07	-0.507052	0.022	0.039	0.0288141
CIZ1	8.24634e-07	0.0208761	0.151	0.194	0.0288292
TOPORS	8.25735e-07	0.0513537	0.221	0.277	0.0288677
ZNF510	8.28312e-07	-0.143173	0.067	0.095	0.0289578
HYOU1	8.29213e-07	-0.0247146	0.198	0.249	0.0289893
BET1L	8.29251e-07	-0.0778829	0.081	0.111	0.0289906
MTLN	8.33109e-07	0.0171483	0.218	0.272	0.0291255
MAFB	8.34259e-07	-0.0214835	0.056	0.081	0.0291657
MFSD6	8.37846e-07	0.00489653	0.115	0.152	0.0292911
GART	8.41778e-07	-0.00292465	0.194	0.243	0.0294286
NBEAL2	8.41913e-07	-0.865797	0.017	0.033	0.0294333
lnc-ADAMTS9-7	8.41971e-07	-0.287849	0.029	0.048	0.0294353
GPN2	8.49509e-07	-0.382257	0.063	0.089	0.0296988
lnc-GOLGA8H-8	8.5112e-07	-1.97395	0.003	0.012	0.0297552
lnc-PPIAL4F-3	8.52966e-07	-0.74343	0.015	0.03	0.0298197
CYP4X1	8.53432e-07	-0.176374	0.044	0.067	0.029836
ACTR2	8.54244e-07	-0.0374265	0.552	0.643	0.0298644
VPS13D	8.55895e-07	-0.0802793	0.105	0.141	0.0299221
FUNDC2	8.56391e-07	-0.0108032	0.369	0.451	0.0299394
RBM17	8.60039e-07	-0.0269826	0.399	0.484	0.030067
lnc-BRCA1-3	8.67794e-07	-0.155986	0.175	0.219	0.0303381
TFCP2	8.68011e-07	0.0158444	0.139	0.181	0.0303457
VWA1	8.69778e-07	-0.0843883	0.11	0.145	0.0304075
ELP2	8.69802e-07	-0.116079	0.225	0.276	0.0304083
TAF15	8.70492e-07	0.00512455	0.356	0.433	0.0304324
SLC9A8	8.71553e-07	-0.350607	0.022	0.039	0.0304695
NSMCE1	8.71939e-07	0.0223089	0.277	0.344	0.030483
GDF11	8.72903e-07	0.0434148	0.256	0.319	0.0305167
lnc-TTC27-9	8.73331e-07	-0.353529	0.053	0.077	0.0305317
NUDCD2	8.74859e-07	-0.0189311	0.247	0.306	0.0305851
DHX33	8.79045e-07	-0.18723	0.077	0.106	0.0307314
SYNJ2BP	8.83156e-07	-0.0254208	0.294	0.361	0.0308751
ASCL1	8.94552e-07	0.943118	0.179	0.151	0.0312735
TUSC1	8.96042e-07	0.0564449	0.229	0.287	0.0313256
WDR86	8.97205e-07	0.0174732	0.079	0.11	0.0313663
CNOT3	9.01907e-07	-0.0960393	0.093	0.125	0.0315307
PRKCQ-AS1	9.05261e-07	-0.178351	0.045	0.069	0.0316479
AHSA1	9.05421e-07	-0.000741981	0.425	0.512	0.0316535
RSL1D1	9.08268e-07	-0.0285326	0.433	0.521	0.031753
ZNF627	9.08464e-07	-0.0473618	0.099	0.134	0.0317599
PARTICL	9.08914e-07	-0.236945	0.041	0.063	0.0317756
RAP1GDS1	9.09298e-07	0.00385645	0.329	0.403	0.0317891
DACH1	9.0989e-07	-0.159154	0.195	0.239	0.0318097
PLCG1	9.10593e-07	-0.20208	0.059	0.085	0.0318343
KCTD16	9.14474e-07	-0.11808	0.151	0.192	0.03197
MAPKAPK2	9.15151e-07	-0.0257501	0.112	0.149	0.0319937
FARS2	9.15449e-07	0.0172615	0.074	0.104	0.0320041
SKIL	9.21054e-07	-0.00838952	0.253	0.312	0.0322
lnc-CCDC127-1	9.22443e-07	-0.666961	0.017	0.033	0.0322486
ZNF672	9.24422e-07	-0.0211335	0.095	0.128	0.0323178
lnc-TMEM18-4	9.25308e-07	2.43957	0.015	0.006	0.0323488
TRMT11	9.25845e-07	-0.062725	0.182	0.229	0.0323675
DOLPP1	9.25957e-07	-0.132364	0.051	0.076	0.0323715
MAB21L1	9.26358e-07	-0.097457	0.083	0.114	0.0323855
TOP3A	9.29699e-07	-0.096859	0.078	0.108	0.0325023
CHUK	9.33235e-07	-0.192215	0.06	0.087	0.0326259
MED6	9.35858e-07	-0.0165295	0.229	0.284	0.0327176
ATXN7L3B	9.40953e-07	-0.0747787	0.639	0.728	0.0328957
WDR17	9.4235e-07	-0.367922	0.096	0.128	0.0329445
SLC5A6	9.424e-07	-0.0812035	0.063	0.091	0.0329463
IBTK	9.43987e-07	-0.0114291	0.258	0.317	0.0330018
EGLN3	9.44696e-07	0.872342	0.085	0.063	0.0330266
PPARGC1B	9.45472e-07	-0.133384	0.024	0.042	0.0330537
CHST12	9.47775e-07	0.0369406	0.14	0.182	0.0331342
EIF4EBP1	9.48763e-07	0.447829	0.382	0.372	0.0331688
H2AFJ	9.53523e-07	0.475996	0.299	0.278	0.0333352
USP10	9.53773e-07	0.0275149	0.239	0.299	0.0333439
WDFY3	9.5582e-07	-0.0657161	0.189	0.238	0.0334155
ZNF536	9.57716e-07	-0.0656478	0.057	0.083	0.0334817
IFT20	9.58548e-07	-0.00974913	0.117	0.155	0.0335109
TUG1	9.59278e-07	-0.0327047	0.382	0.463	0.0335364
COG2	9.61277e-07	-0.129195	0.069	0.097	0.0336062
lnc-TARBP1-1	9.63678e-07	-0.396218	0.028	0.047	0.0336902
POMGNT1	9.64877e-07	0.0318288	0.218	0.273	0.0337321
GEMIN6	9.70997e-07	-0.00873407	0.119	0.157	0.0339461
PREB	9.71795e-07	-0.0121681	0.122	0.16	0.033974
DVL2	9.73845e-07	-0.179839	0.104	0.138	0.0340456
ZNF211	9.74068e-07	-0.348744	0.035	0.056	0.0340534
lnc-KBTBD2-2	9.75618e-07	-0.1257	0.049	0.073	0.0341076
CYFIP2	9.78147e-07	-0.0294966	0.47	0.558	0.034196
NKRF	9.85225e-07	0.0775521	0.136	0.178	0.0344435
TLE2	9.88514e-07	0.0283739	0.12	0.159	0.0345585
SERPINI1	9.92113e-07	-0.218394	0.261	0.316	0.0346843
CBX3	9.93283e-07	-0.0381203	0.513	0.607	0.0347252
RNF185	9.94757e-07	-0.143446	0.07	0.099	0.0347767
SFI1	9.97822e-07	-0.127856	0.082	0.113	0.0348838
CHRNA6	9.99181e-07	-0.137769	0.019	0.035	0.0349314
DNAAF4	9.99847e-07	-0.0360344	0.159	0.204	0.0349547
DBNL	1.00273e-06	0.0411	0.2	0.252	0.0350555
FBN3	1.00431e-06	-0.331874	0.016	0.031	0.0351105
RNF169	1.01033e-06	-0.0714328	0.117	0.155	0.0353213
RP9P	1.01058e-06	-0.030105	0.096	0.129	0.0353297
SBNO1	1.01096e-06	0.0135264	0.339	0.413	0.035343
EXOSC1	1.01394e-06	-0.00776616	0.237	0.294	0.0354475
NDUFA1	1.01397e-06	-0.0749594	0.601	0.692	0.0354485
ATP9B	1.0155e-06	-0.234143	0.082	0.112	0.0355019
SNED1	1.01897e-06	-0.547803	0.016	0.031	0.0356232
lnc-TIMP3-2	1.02041e-06	-0.785363	0.014	0.029	0.0356734
DDX21	1.02248e-06	-0.00706095	0.311	0.381	0.035746
MOB3A	1.0253e-06	-0.116168	0.065	0.092	0.0358445
LINC02511	1.02742e-06	-2.40278	0.002	0.011	0.0359187
RRP1	1.03021e-06	0.056247	0.138	0.179	0.036016
TNRC6C	1.03102e-06	-0.0418728	0.174	0.22	0.0360445
LINC02428	1.0369e-06	-0.25641	0.044	0.067	0.0362502
TRIM27	1.03789e-06	-0.0449057	0.273	0.335	0.0362847
LRPPRC	1.04265e-06	0.050317	0.248	0.308	0.0364512
PTHLH	1.04969e-06	-1.51309	0.009	0.021	0.0366971
TBC1D25	1.05251e-06	-0.117221	0.071	0.099	0.0367958
GRPEL2	1.0527e-06	-0.225216	0.065	0.092	0.0368024
lnc-KPNA2-6	1.05273e-06	-0.0863679	0.55	0.631	0.0368035
ELMO1	1.05576e-06	0.0217533	0.14	0.182	0.0369092
SLC30A7	1.05632e-06	-0.199006	0.096	0.128	0.0369291
NRSN1	1.05766e-06	0.0363232	0.157	0.201	0.036976
OCEL1	1.05768e-06	-0.0669793	0.099	0.132	0.0369765
DESI2	1.06024e-06	0.000564035	0.212	0.265	0.0370658
RUVBL1	1.06269e-06	0.0283196	0.271	0.335	0.0371516
CHM	1.06681e-06	-0.103957	0.162	0.205	0.0372958
CLDN6	1.06921e-06	-0.0268213	0.058	0.085	0.0373794
BCL2L2	1.0735e-06	-0.213085	0.045	0.068	0.0375296
DICER1	1.0773e-06	-0.0822144	0.486	0.576	0.0376625
ABRAXAS2	1.07732e-06	-0.00663795	0.136	0.175	0.0376631
KIAA0586	1.08511e-06	0.00632118	0.128	0.167	0.0379354
IFRD1	1.08574e-06	-0.0495697	0.391	0.471	0.0379575
PPP1R12B	1.08757e-06	-0.0654983	0.13	0.169	0.0380216
NDUFAF7	1.09081e-06	-0.0914021	0.129	0.167	0.0381347
LRRC36	1.09187e-06	-0.595356	0.016	0.031	0.0381719
TLDC1	1.09343e-06	-0.0807869	0.105	0.14	0.0382263
SPIN4	1.09417e-06	-0.278099	0.055	0.08	0.0382522
PCMTD2	1.09472e-06	0.037484	0.202	0.253	0.0382714
MOK	1.09761e-06	-0.133604	0.123	0.161	0.0383726
SPPL3	1.09924e-06	0.0189405	0.308	0.378	0.0384296
lnc-C4orf47-1	1.10209e-06	-0.126346	0.111	0.146	0.0385289
MTERF2	1.10479e-06	0.00103978	0.114	0.15	0.0386235
MYO19	1.10618e-06	-0.350601	0.052	0.076	0.0386721
FAM78B	1.10727e-06	-0.112113	0.041	0.063	0.03871
EEF1AKMT4	1.10802e-06	-0.53696	0.026	0.044	0.0387363
KIAA0232	1.11168e-06	-0.0307705	0.391	0.471	0.0388642
ZNF398	1.11775e-06	-0.139508	0.073	0.102	0.0390764
LYRM2	1.12382e-06	0.00580281	0.389	0.469	0.0392887
SAV1	1.12484e-06	0.0489999	0.1	0.135	0.0393244
GGA3	1.12582e-06	-0.265052	0.058	0.084	0.0393585
CNOT8	1.12926e-06	-0.0507904	0.137	0.177	0.0394791
FAM160A2	1.13128e-06	-0.0910188	0.062	0.088	0.0395496
STX17	1.13276e-06	0.028119	0.12	0.159	0.0396012
UNC80	1.13343e-06	-0.0856677	0.175	0.22	0.0396246
CBFA2T3	1.14221e-06	-0.0249164	0.091	0.123	0.0399318
COA1	1.14475e-06	-0.427512	0.034	0.054	0.0400204
DAP	1.14506e-06	-0.0745023	0.146	0.187	0.0400313
PGAP2	1.14601e-06	-0.20256	0.077	0.106	0.0400647
APCDD1	1.14843e-06	1.37665	0.07	0.051	0.040149
CRIPT	1.15032e-06	0.0252827	0.259	0.322	0.0402153
NABP1	1.15317e-06	-0.626926	0.019	0.035	0.040315
TRIM26	1.15434e-06	-0.0378236	0.075	0.105	0.0403558
lnc-USP6-4	1.16057e-06	-0.0494395	0.162	0.205	0.0405735
lnc-C2CD4B-11	1.16181e-06	-0.938854	0.008	0.02	0.040617
AKIRIN1	1.16192e-06	-0.0628568	0.558	0.656	0.0406208
IFI16	1.16492e-06	-1.3651	0.014	0.028	0.0407256
SHISA4	1.16725e-06	-0.0220787	0.22	0.275	0.040807
CRELD2	1.16907e-06	-0.00176829	0.223	0.277	0.0408707
AC073111.5	1.16914e-06	-0.0859956	0.04	0.062	0.0408731
CCDC43	1.17446e-06	-0.00337916	0.196	0.246	0.0410591
lnc-CENPJ-1	1.17592e-06	-0.0765493	0.083	0.114	0.0411101
MCM3AP	1.17858e-06	-0.125435	0.107	0.141	0.0412033
ISCA2	1.17859e-06	0.0180335	0.303	0.371	0.0412036
CGRRF1	1.17926e-06	0.0665462	0.163	0.21	0.0412269
ERC2-IT1	1.18158e-06	-0.630652	0.016	0.031	0.0413079
FAHD2B	1.18189e-06	-0.135232	0.082	0.112	0.0413189
SRA1	1.18589e-06	-0.0739468	0.286	0.348	0.0414586
ZNF641	1.1863e-06	-0.0275243	0.1	0.134	0.0414732
RHOV	1.18981e-06	-0.550421	0.018	0.033	0.0415958
FGFR1OP2	1.18994e-06	0.0192986	0.216	0.27	0.0416002
lnc-TOPAZ1-6	1.19055e-06	-0.81143	0.014	0.028	0.0416217
FAM20B	1.1961e-06	0.0615096	0.112	0.149	0.0418158
P4HB	1.20197e-06	-0.0763519	0.448	0.538	0.042021
RIOK2	1.20334e-06	0.0144954	0.123	0.162	0.0420688
AGO3	1.20349e-06	-0.0831705	0.13	0.168	0.042074
lnc-ABCC3-1	1.2086e-06	-0.147172	0.069	0.096	0.0422526
SLC22A17	1.20908e-06	-0.104878	0.706	0.765	0.0422695
ZNF189	1.21013e-06	-0.0616586	0.077	0.107	0.042306
GHITM	1.22218e-06	-0.0741813	0.591	0.681	0.0427273
BCRP2	1.22289e-06	-0.717758	0.012	0.025	0.0427522
FAM189A2	1.22363e-06	-0.676755	0.026	0.044	0.042778
MBD1	1.23252e-06	-0.0262525	0.139	0.18	0.043089
PDE4D	1.23324e-06	-0.0576431	0.326	0.394	0.0431139
RBM5	1.23696e-06	-0.0444068	0.328	0.403	0.0432441
NR1H2	1.24947e-06	-0.0623022	0.091	0.123	0.0436814
ICK	1.25057e-06	0.0869756	0.111	0.148	0.0437199
NEU3	1.25234e-06	-0.613054	0.035	0.056	0.0437819
DNPEP	1.25675e-06	-0.143106	0.101	0.134	0.0439359
TOMM70	1.25965e-06	0.0239457	0.228	0.285	0.0440372
ZNF415	1.26194e-06	-0.0962707	0.054	0.078	0.0441174
AVEN	1.26402e-06	-0.0473008	0.119	0.155	0.04419
MCM4	1.26411e-06	0.000138752	0.068	0.096	0.0441932
USP9X	1.26519e-06	-0.0196353	0.293	0.36	0.0442311
TRAM1L1	1.26554e-06	0.0212829	0.07	0.098	0.0442434
USP49	1.27023e-06	-0.16607	0.067	0.094	0.0444073
lnc-CDR2L-2	1.27026e-06	-0.718245	0.01	0.023	0.0444083
UBN2	1.27245e-06	-0.0554681	0.242	0.299	0.0444849
FIGN	1.27691e-06	-0.0769956	0.087	0.119	0.0446409
RABGAP1L	1.29041e-06	-0.0199175	0.275	0.336	0.0451127
CDKL3	1.29369e-06	-0.0735791	0.09	0.122	0.0452273
SENP2	1.3036e-06	-0.0322079	0.168	0.213	0.0455737
UFL1	1.30417e-06	-0.0503389	0.204	0.255	0.0455937
TBC1D22A	1.30599e-06	-0.0895492	0.084	0.114	0.0456576
ZBTB24	1.31519e-06	-0.080538	0.071	0.099	0.0459789
RGMB	1.31642e-06	-0.0382415	0.22	0.271	0.0460222
ASNSD1	1.31798e-06	-0.0234006	0.244	0.302	0.0460765
NUDT10	1.32039e-06	0.031485	0.078	0.108	0.0461609
KIAA1549	1.32315e-06	-0.0532233	0.263	0.323	0.0462574
RNF212	1.32331e-06	-0.181819	0.077	0.107	0.0462629
UCKL1	1.32628e-06	-0.0473496	0.108	0.143	0.0463666
UBAC1	1.32745e-06	0.00317124	0.257	0.316	0.0464075
ATP11B	1.33292e-06	-0.127675	0.066	0.094	0.0465988
CNPY3	1.33519e-06	-0.0210514	0.216	0.269	0.0466781
MOCS3	1.33693e-06	-0.16638	0.04	0.062	0.046739
FAM214B	1.3464e-06	0.00750421	0.135	0.174	0.0470702
RAB6A	1.34915e-06	-0.0527973	0.512	0.608	0.0471664
NOP9	1.35442e-06	-0.3857	0.022	0.039	0.0473505
ZNF33A	1.35445e-06	0.0187849	0.304	0.374	0.0473516
lnc-PCDH7-5	1.35767e-06	-1.99488	0.002	0.011	0.0474641
SH3GL2	1.36104e-06	0.076854	0.058	0.084	0.0475818
DIP2A	1.36369e-06	-0.142268	0.173	0.217	0.0476744
CYP3A5	1.36477e-06	-0.410889	0.033	0.053	0.0477123
ERCC2	1.36845e-06	-0.132084	0.068	0.095	0.0478411
SYT4	1.36858e-06	-0.146094	0.64	0.702	0.0478456
PRR12	1.36914e-06	0.0141024	0.108	0.144	0.0478652
VPS35	1.37064e-06	-0.0714106	0.603	0.69	0.0479177
TRMT1	1.374e-06	-0.0670192	0.068	0.096	0.0480349
MIGA2	1.37857e-06	-0.386142	0.03	0.05	0.0481948
LOH12CR2	1.37862e-06	-0.218752	0.029	0.048	0.0481965
lnc-LETM2-3	1.37933e-06	-0.570422	0.011	0.024	0.0482213
SAE1	1.38201e-06	0.0779574	0.246	0.306	0.048315
SPEG	1.3983e-06	-0.209576	0.094	0.126	0.0488844
PSENEN	1.41036e-06	0.0303872	0.273	0.335	0.0493063
C1orf21	1.41184e-06	0.0257199	0.213	0.265	0.0493578
ZNF581	1.41761e-06	0.000198656	0.148	0.189	0.0495596
PFDN2	1.41931e-06	-0.0779263	0.83	0.876	0.0496192
PTPRU	1.42169e-06	-0.085655	0.07	0.098	0.0497021
CYB5R1	1.42189e-06	0.0049073	0.257	0.314	0.0497094
LRRC3-DT	1.42676e-06	-0.684509	0.013	0.027	0.0498794
LRPAP1	1.42709e-06	-0.192224	0.071	0.098	0.0498911
SLC2A4RG	1.43848e-06	-0.0731128	0.244	0.298	0.0502894
UBE2D4	1.43942e-06	-0.0372147	0.115	0.151	0.0503222
ARV1	1.44226e-06	0.0583668	0.17	0.216	0.0504213
DFFA	1.4502e-06	0.0349559	0.232	0.289	0.050699
PPP1R14A	1.45173e-06	-0.397376	0.022	0.039	0.0507526
VHL	1.45924e-06	0.0150145	0.209	0.262	0.051015
NAV1	1.46114e-06	-0.0198462	0.385	0.464	0.0510816
FOXN3	1.47611e-06	-0.0255857	0.232	0.285	0.0516049
ABHD17A	1.48165e-06	0.00940024	0.302	0.37	0.0517985
POLR2I	1.48394e-06	-0.0867874	0.641	0.725	0.0518787
NANP	1.48932e-06	-0.351904	0.023	0.04	0.0520668
MAP4K4	1.49221e-06	-0.105861	0.547	0.63	0.0521678
SLC25A13	1.50216e-06	-0.0522857	0.148	0.189	0.0525157
MYH14	1.50327e-06	-0.908295	0.01	0.023	0.0525542
KRT8	1.51124e-06	0.519358	0.235	0.207	0.052833
SNX24	1.51142e-06	-0.0780139	0.1	0.133	0.0528392
GATAD1	1.51515e-06	-0.0569848	0.365	0.441	0.0529696
MAP1LC3B	1.51595e-06	-0.0662373	0.686	0.761	0.0529976
BLMH	1.51657e-06	0.055732	0.132	0.172	0.0530193
SEC11C	1.51681e-06	-0.0995504	0.791	0.845	0.0530278
BRK1	1.52049e-06	0.121602	0.824	0.847	0.0531563
ACTR5	1.52092e-06	-0.321056	0.021	0.038	0.0531714
CNTNAP5	1.52716e-06	0.104239	0.094	0.128	0.0533897
DDX11	1.52732e-06	-0.696938	0.02	0.036	0.0533951
ZNF804A	1.52828e-06	-0.19289	0.054	0.079	0.0534287
PIPOX	1.52991e-06	-0.432569	0.027	0.045	0.0534857
EPB41L3	1.53028e-06	-0.00627938	0.216	0.268	0.0534984
NRTN	1.53709e-06	-0.918094	0.006	0.018	0.0537365
BBS9	1.5445e-06	-0.170982	0.063	0.089	0.0539958
DGKQ	1.55145e-06	-0.220992	0.048	0.071	0.0542385
FRAT2	1.55591e-06	-0.0978026	0.066	0.093	0.0543947
lnc-NSF-2	1.55912e-06	0.470284	0.153	0.126	0.0545068
AGPAT4-IT1	1.57622e-06	-0.142514	0.09	0.122	0.0551046
PSMC3	1.57672e-06	-0.0402894	0.426	0.511	0.055122
SLCO3A1	1.58093e-06	-0.0515981	0.086	0.116	0.0552694
TRIM24	1.58289e-06	-0.0510599	0.393	0.465	0.0553379
TBK1	1.58498e-06	-0.0579551	0.089	0.121	0.0554108
MLH1	1.59693e-06	-0.0727957	0.106	0.14	0.0558287
ATXN7L2	1.60055e-06	-0.775532	0.02	0.037	0.0559554
UBA52	1.60116e-06	0.0777791	0.934	0.935	0.0559764
ZSCAN21	1.60179e-06	-0.103491	0.091	0.122	0.0559984
SBDSP1	1.60835e-06	-0.0218782	0.09	0.122	0.056228
CPA4	1.62157e-06	-1.09514	0.012	0.025	0.05669
GSKIP	1.6219e-06	0.0482547	0.172	0.219	0.0567017
NETO2	1.62434e-06	0.00730021	0.154	0.197	0.0567869
RPL7	1.63048e-06	0.096464	0.851	0.867	0.0570017
TEX261	1.63215e-06	-0.0850228	0.074	0.103	0.0570601
LINC02525	1.6353e-06	-0.0409216	0.07	0.098	0.0571702
POLR3F	1.63631e-06	-0.0854551	0.093	0.125	0.0572053
PPP4R4	1.64449e-06	-0.399526	0.019	0.036	0.0574913
VPS11	1.6449e-06	-0.152808	0.05	0.073	0.0575058
MCTS1	1.64754e-06	-0.0262705	0.373	0.453	0.057598
TLE3	1.64817e-06	-0.183563	0.076	0.105	0.0576202
TRA2A	1.64932e-06	-0.0136731	0.31	0.377	0.0576603
FBXO16	1.65365e-06	-0.136181	0.047	0.071	0.0578115
SLC9B2	1.66144e-06	0.0867544	0.104	0.139	0.0580839
GNB5	1.6682e-06	-0.0237408	0.379	0.459	0.0583202
SNX17	1.67127e-06	0.0640858	0.297	0.364	0.0584275
TRIM36	1.67722e-06	0.103646	0.225	0.281	0.0586357
ATP2B2	1.6794e-06	-0.078925	0.071	0.099	0.0587119
TMEM108	1.68194e-06	-0.126233	0.083	0.113	0.0588005
APP	1.68575e-06	0.112437	0.89	0.901	0.0589338
RAMAC	1.68979e-06	-0.0143032	0.123	0.159	0.059075
BAG3	1.69035e-06	-0.294964	0.05	0.073	0.0590948
lnc-RNF2-2	1.69324e-06	-0.716248	0.013	0.027	0.0591956
JMY	1.69843e-06	0.0113759	0.174	0.22	0.059377
MICU2	1.69937e-06	0.00295225	0.312	0.379	0.0594098
lnc-WDR73-13	1.71318e-06	-0.338042	0.026	0.044	0.0598929
AIMP2	1.71473e-06	0.0368027	0.134	0.173	0.0599469
LXN	1.71771e-06	-0.62654	0.028	0.046	0.060051
DAG1	1.71904e-06	0.0261526	0.14	0.181	0.0600975
GCNT1	1.72614e-06	1.16507	0.028	0.016	0.0603457
CACNB4	1.73113e-06	0.00867432	0.231	0.285	0.0605203
DPY19L3	1.73455e-06	-0.277743	0.062	0.088	0.06064
MAGOH	1.74072e-06	0.0252605	0.299	0.367	0.0608557
ZNF333	1.74185e-06	-0.252235	0.055	0.079	0.0608951
SPRYD4	1.74417e-06	-0.0931155	0.075	0.104	0.0609761
ACVR2A	1.74813e-06	-0.0252763	0.229	0.284	0.0611145
HLA-J	1.74992e-06	1.49566	0.022	0.011	0.0611773
FBXL6	1.75438e-06	-0.11952	0.066	0.093	0.061333
AKR1C3	1.76049e-06	-1.11024	0.005	0.015	0.0615466
lnc-WDR70-5	1.76117e-06	-0.933138	0.006	0.017	0.0615704
ZNF624	1.76756e-06	-0.144718	0.047	0.07	0.0617939
NOP14	1.772e-06	-0.0933555	0.069	0.097	0.061949
BBC3	1.7749e-06	-0.0583951	0.202	0.251	0.0620505
GARNL3	1.77543e-06	-0.244917	0.045	0.068	0.0620691
CLUH	1.77668e-06	-0.264031	0.048	0.072	0.0621128
RTL8B	1.77913e-06	-0.0181523	0.1	0.133	0.0621983
ZSWIM8	1.79324e-06	-0.0634493	0.124	0.161	0.0626916
MFHAS1	1.80433e-06	-0.0660254	0.082	0.112	0.0630794
DUSP11	1.80807e-06	-0.0064201	0.12	0.156	0.0632103
lnc-NEURL1-1	1.80907e-06	-0.153766	0.054	0.079	0.0632452
LZTS2	1.82108e-06	-0.0800688	0.118	0.154	0.0636648
TUBB	1.82692e-06	0.0824603	0.982	0.961	0.063869
CEP170	1.82946e-06	-0.0283193	0.531	0.623	0.0639579
EEF2K	1.83273e-06	-0.0578249	0.079	0.108	0.0640724
PANK3	1.83523e-06	0.0412652	0.176	0.223	0.0641596
SPEF2	1.83554e-06	-0.126517	0.097	0.129	0.0641705
CNNM2	1.83666e-06	0.0152071	0.079	0.109	0.0642097
UBE2H	1.83741e-06	-0.0228485	0.397	0.479	0.0642359
IER3	1.83814e-06	-0.114016	0.141	0.179	0.0642612
CDR2L	1.83964e-06	-0.0551572	0.089	0.121	0.0643139
KBTBD2	1.83998e-06	-0.0283982	0.108	0.143	0.0643255
PEMT	1.8438e-06	-0.296636	0.034	0.054	0.0644593
lnc-MFSD6-1	1.84504e-06	-0.150327	0.049	0.073	0.0645027
GAPVD1	1.84643e-06	-0.069548	0.215	0.266	0.0645513
TSC2	1.84825e-06	-0.0640404	0.159	0.202	0.064615
POTEI	1.85322e-06	-1.72146	0.008	0.02	0.0647885
DDX11-AS1	1.85765e-06	-0.140696	0.046	0.069	0.0649435
PTPRJ	1.86651e-06	-0.172948	0.072	0.1	0.0652533
XXYLT1	1.87358e-06	-0.0041091	0.156	0.199	0.0655003
CCNH	1.87791e-06	-0.00132915	0.205	0.256	0.0656516
STAMBP	1.88112e-06	0.00633283	0.216	0.268	0.0657641
RAB8A	1.88159e-06	0.0305916	0.251	0.311	0.0657802
TBP	1.88486e-06	-0.0633866	0.072	0.099	0.0658946
ANKRD13C	1.88814e-06	0.0170385	0.123	0.161	0.0660094
CBWD3	1.89257e-06	-0.350453	0.043	0.064	0.0661641
DSN1	1.89274e-06	-0.412925	0.015	0.03	0.0661702
TMEM190	1.90131e-06	0.370859	0.074	0.054	0.06647
C17orf67	1.90794e-06	-0.107864	0.045	0.067	0.0667018
OXR1	1.91463e-06	0.0127352	0.256	0.314	0.0669353
lnc-SLC16A11-7	1.9172e-06	-0.203774	0.065	0.091	0.0670253
lnc-PRDM4-6	1.92917e-06	-0.571174	0.022	0.039	0.0674438
RNF216	1.93077e-06	0.00448792	0.221	0.274	0.0674998
UBR7	1.93554e-06	-0.209466	0.054	0.078	0.0676663
RASGEF1C	1.93588e-06	-0.0954953	0.031	0.05	0.0676784
MECR	1.9402e-06	-0.0200386	0.109	0.143	0.0678294
AKAP8	1.947e-06	-0.144901	0.078	0.106	0.0680672
OSBPL9	1.9519e-06	-0.0156034	0.252	0.309	0.0682385
lnc-NHLH2-1	1.95441e-06	-0.503719	0.023	0.041	0.068326
VWA5A	1.95985e-06	0.0198119	0.231	0.287	0.0685164
SEC24D	1.95998e-06	-0.145266	0.12	0.155	0.068521
ZDHHC5	1.96319e-06	-0.136839	0.066	0.093	0.0686332
LTBP3	1.9642e-06	-0.138964	0.1	0.132	0.0686683
NEK4	1.96517e-06	-0.0683392	0.083	0.112	0.0687023
AKT1S1	1.96631e-06	-0.0985129	0.063	0.089	0.0687421
MED23	1.97284e-06	-0.200188	0.071	0.099	0.0689704
YWHAG	1.97654e-06	-0.0572912	0.73	0.798	0.0690998
VWA5B2	1.97986e-06	-0.287744	0.027	0.046	0.0692158
EMC8	1.99251e-06	0.0174838	0.209	0.262	0.0696582
UTP3	1.99656e-06	3.44275e-05	0.147	0.187	0.0697998
TMEM178B	2.00341e-06	-0.00107313	0.117	0.154	0.070039
RNF44	2.00638e-06	-0.0294515	0.151	0.192	0.0701429
TBL3	2.01865e-06	-0.0657469	0.07	0.097	0.070572
GLIDR	2.02299e-06	-0.291404	0.035	0.055	0.0707239
ATP8B2	2.03931e-06	-0.237904	0.072	0.099	0.0712944
MAMLD1	2.04181e-06	-0.259802	0.02	0.036	0.0713818
PET117	2.0462e-06	-0.0839419	0.087	0.118	0.0715351
CSRP1	2.0464e-06	-0.00493547	0.165	0.209	0.0715422
TMEM42	2.04759e-06	0.0281625	0.174	0.22	0.0715838
PCBD2	2.06198e-06	-0.208567	0.052	0.076	0.0720866
QRSL1	2.0683e-06	-0.0352542	0.073	0.102	0.0723077
SETX	2.06871e-06	-0.061434	0.219	0.271	0.0723223
NSMCE3	2.07108e-06	-0.0177879	0.289	0.35	0.0724049
SHROOM1	2.07335e-06	-0.341037	0.025	0.043	0.0724843
MAEA	2.07797e-06	0.0324106	0.263	0.326	0.0726458
RRAGB	2.08457e-06	-0.0187565	0.291	0.355	0.0728765
RAPGEF4	2.09985e-06	-0.145865	0.031	0.05	0.0734106
XRCC4	2.10292e-06	-0.0729084	0.062	0.088	0.0735181
lnc-ZNF843-2	2.1044e-06	-0.0853865	0.134	0.172	0.0735699
KCTD20	2.11187e-06	0.0258042	0.206	0.257	0.0738308
NDUFA3	2.11668e-06	0.235998	0.58	0.598	0.0739993
ELMO2	2.11819e-06	-0.0652416	0.092	0.124	0.0740521
VAX2	2.12853e-06	-0.813267	0.012	0.025	0.0744133
PFKFB4	2.12976e-06	-0.342962	0.029	0.048	0.0744564
SH3BGRL	2.14964e-06	0.301015	0.515	0.53	0.0751514
RNF150	2.15302e-06	-0.123346	0.25	0.301	0.0752697
MBD3	2.16437e-06	-0.0096671	0.128	0.166	0.0756664
lnc-PFDN6-3	2.17731e-06	0.065164	0.126	0.165	0.0761188
OTX2	2.18878e-06	0.475795	0.22	0.189	0.0765198
LINC02482	2.19085e-06	-0.0979911	0.077	0.106	0.0765923
ILKAP	2.19542e-06	0.0700276	0.212	0.266	0.0767519
APEH	2.19789e-06	0.0232374	0.163	0.207	0.0768383
FLAD1	2.20542e-06	0.0407904	0.163	0.207	0.0771015
B4GALT6	2.20654e-06	-0.30357	0.046	0.069	0.0771405
DGKK	2.21195e-06	-0.684221	0.023	0.04	0.0773298
UHRF2	2.2162e-06	-0.056888	0.114	0.149	0.0774782
SF3B4	2.22639e-06	0.0790577	0.21	0.263	0.0778346
MTFMT	2.23084e-06	-0.151095	0.065	0.091	0.0779901
LINC00242	2.23165e-06	-1.54727	0.003	0.012	0.0780185
DPP8	2.23484e-06	0.0173152	0.144	0.184	0.0781301
EPDR1	2.23733e-06	0.0125164	0.072	0.1	0.0782171
ATP6V1F	2.23845e-06	-0.0807113	0.81	0.852	0.0782563
POLR2M	2.24174e-06	-0.0931493	0.11	0.144	0.0783714
GPATCH3	2.24583e-06	-0.292366	0.025	0.042	0.0785141
NELL2	2.24793e-06	-0.00225569	0.211	0.261	0.0785876
GRHPR	2.25323e-06	-0.0283787	0.448	0.538	0.0787728
JMJD1C	2.25345e-06	-0.128852	0.465	0.549	0.0787807
USP53	2.25357e-06	-0.499785	0.03	0.048	0.0787849
LINC00526	2.26198e-06	-0.0857898	0.082	0.111	0.0790789
SLIT1	2.26881e-06	-0.00321024	0.145	0.187	0.0793176
PRMT8	2.27534e-06	-0.391967	0.029	0.048	0.0795459
OXSR1	2.27718e-06	-0.0105614	0.215	0.265	0.0796104
KIAA1671	2.28812e-06	-0.294368	0.043	0.065	0.0799926
ZNF791	2.28828e-06	-0.0372807	0.273	0.333	0.0799981
lnc-NPIPB4-3	2.28977e-06	-0.38636	0.03	0.048	0.0800503
lnc-N4BP2L2-2	2.30206e-06	-0.139589	0.163	0.203	0.0804799
SERF2	2.30361e-06	0.111661	0.827	0.85	0.0805341
CASC3	2.31409e-06	-0.0270715	0.27	0.333	0.0809006
SNRPG	2.3189e-06	-0.0250746	0.46	0.558	0.0810687
NUDT21	2.3221e-06	0.0195512	0.258	0.318	0.0811806
PLEKHA6	2.32565e-06	-0.00576355	0.106	0.14	0.0813046
NUMB	2.32845e-06	-0.0970661	0.114	0.149	0.0814026
ZFYVE1	2.33215e-06	-0.122993	0.069	0.096	0.081532
NFKBIE	2.33316e-06	-0.0917441	0.057	0.082	0.0815671
RYR2	2.33546e-06	-0.283631	0.028	0.047	0.0816478
MMP24OS	2.33704e-06	-0.00417219	0.33	0.4	0.081703
FAM92A	2.33969e-06	-0.0336169	0.355	0.432	0.0817954
HEBP2	2.34851e-06	-0.0351139	0.35	0.421	0.0821039
ZNF282	2.34887e-06	-0.0633153	0.058	0.083	0.0821166
ALG14	2.34924e-06	0.0208793	0.085	0.116	0.0821294
LMO4	2.35002e-06	0.177216	0.632	0.644	0.0821568
lnc-THYN1-1	2.35701e-06	-0.411557	0.012	0.026	0.0824009
COL26A1	2.35902e-06	-0.203236	0.045	0.067	0.0824712
UBE2L6	2.35932e-06	0.0293156	0.331	0.405	0.0824818
CUL1	2.36076e-06	0.0562204	0.197	0.248	0.0825321
MEF2D	2.36108e-06	-0.196352	0.079	0.108	0.0825434
ANO5	2.36206e-06	0.0453173	0.095	0.128	0.0825777
LRRC37A3	2.37143e-06	-0.340245	0.026	0.043	0.0829052
SDHD	2.37666e-06	-0.0329509	0.137	0.174	0.083088
ZDHHC24	2.37766e-06	-0.073062	0.105	0.137	0.0831229
TAPBPL	2.38748e-06	1.34838	0.021	0.011	0.0834662
LRP12	2.39346e-06	-0.0237312	0.157	0.199	0.0836755
lnc-ZNF527-1	2.39413e-06	-0.591439	0.02	0.036	0.0836987
ADAMTS3	2.40112e-06	-1.01571	0.01	0.023	0.0839431
ISL2	2.40424e-06	-0.43632	0.008	0.02	0.0840524
CHCHD2	2.40437e-06	0.0971907	0.746	0.672	0.0840567
NCDN	2.40779e-06	0.124326	0.156	0.2	0.0841762
GOLGA7B	2.40818e-06	0.0409291	0.074	0.103	0.0841898
FIBP	2.42016e-06	-0.0855633	0.578	0.655	0.0846086
CTBP1	2.42155e-06	0.0343562	0.284	0.35	0.0846575
lnc-TCP1-2	2.42279e-06	-0.020307	0.1	0.132	0.0847006
RPSA	2.43177e-06	0.0743171	0.973	0.956	0.0850148
AARD	2.43353e-06	-0.0599392	0.038	0.059	0.085076
DENND6B	2.44454e-06	0.0396553	0.126	0.164	0.085461
ZBTB11	2.44704e-06	0.0334718	0.139	0.178	0.0855487
GRIK1	2.45054e-06	-0.0964329	0.056	0.081	0.085671
INPP5E	2.45276e-06	-0.101717	0.072	0.099	0.0857485
COX18	2.46701e-06	-0.153421	0.083	0.112	0.0862467
PER1	2.46972e-06	-0.31537	0.053	0.077	0.0863412
RERE	2.48254e-06	-0.021555	0.486	0.575	0.0867897
ADCK1	2.48474e-06	-0.207499	0.021	0.038	0.0868667
LINC01694	2.49601e-06	-0.393325	0.011	0.024	0.0872604
C11orf24	2.49711e-06	-0.587297	0.019	0.035	0.0872989
TIAM2	2.51233e-06	-0.413687	0.027	0.045	0.0878312
DGCR6	2.51559e-06	0.05227	0.069	0.097	0.0879449
UQCRC1	2.52118e-06	-0.0106481	0.393	0.474	0.0881406
PPP1R21	2.52207e-06	0.0942965	0.182	0.231	0.0881715
THEM4	2.53048e-06	0.00391701	0.18	0.226	0.0884656
SLC1A1	2.53082e-06	-0.0361024	0.098	0.131	0.0884774
CTSA	2.53144e-06	-0.0779028	0.107	0.141	0.0884992
KCNAB2	2.53183e-06	-0.0805772	0.051	0.075	0.0885127
PSMC6	2.53426e-06	-0.0473366	0.466	0.557	0.0885979
DNAJC13	2.54856e-06	0.0076456	0.098	0.131	0.0890976
GRIK2	2.54857e-06	-0.247535	0.11	0.143	0.0890981
LHX5	2.55015e-06	-0.844167	0.012	0.025	0.0891534
NELFCD	2.55614e-06	0.0228734	0.248	0.306	0.0893627
ARL17A	2.55947e-06	-0.106154	0.066	0.092	0.0894791
KCNJ9	2.56437e-06	-0.981345	0.008	0.019	0.0896503
lnc-ZNF644-1	2.56855e-06	0.0157749	0.178	0.223	0.0897965
HIST1H2BN	2.5722e-06	-0.946409	0.015	0.029	0.0899242
SGF29	2.57594e-06	-0.103928	0.063	0.088	0.090055
PLGRKT	2.58169e-06	0.0300623	0.206	0.256	0.090256
RHOA	2.59014e-06	0.223303	0.613	0.649	0.0905512
DDX59	2.59382e-06	-0.0835643	0.079	0.108	0.09068
TMEM8B	2.60085e-06	0.0457991	0.167	0.211	0.0909259
STRN	2.60241e-06	-0.0770187	0.078	0.107	0.0909803
RXRG	2.60358e-06	-0.0185922	0.044	0.066	0.0910213
CBL	2.61306e-06	-0.0331891	0.211	0.261	0.0913527
lnc-TMED10-5	2.61728e-06	-1.18252	0.008	0.019	0.0915
MED1	2.63111e-06	-0.00293471	0.12	0.156	0.0919834
DUSP18	2.64252e-06	-0.0187853	0.114	0.15	0.0923824
ZNF222	2.64676e-06	-0.0477847	0.08	0.11	0.0925307
ZSWIM3	2.64757e-06	-0.317525	0.023	0.04	0.092559
AC017116.2	2.65555e-06	-0.230271	0.052	0.076	0.0928382
GUF1	2.65593e-06	-0.040944	0.115	0.15	0.0928513
AK2	2.66294e-06	0.00269119	0.138	0.176	0.0930963
MORC2	2.66501e-06	-0.023689	0.097	0.129	0.0931688
CHAF1B	2.68737e-06	-0.477793	0.018	0.033	0.0939506
AFMID	2.69067e-06	-0.114991	0.083	0.112	0.0940659
PXK	2.69164e-06	-0.014219	0.18	0.225	0.0940997
CALN1	2.69356e-06	-0.328416	0.024	0.041	0.0941668
CEP44	2.69364e-06	-0.155439	0.109	0.142	0.0941695
P3H2-AS1	2.7051e-06	-0.678381	0.01	0.022	0.0945703
SCAF4	2.71399e-06	-0.00492032	0.104	0.138	0.0948812
PRKAA1	2.71686e-06	-0.160493	0.053	0.077	0.0949813
EZH1	2.72014e-06	0.00311113	0.176	0.222	0.0950959
MKKS	2.7227e-06	0.0677728	0.155	0.198	0.0951855
RANBP2	2.73196e-06	-0.0758986	0.259	0.317	0.0955093
MYO10	2.74848e-06	0.367446	0.201	0.171	0.0960869
FEZF2	2.74907e-06	0.317989	0.123	0.096	0.0961076
ALDH2	2.75303e-06	-0.00985447	0.411	0.493	0.0962459
LRRC14	2.75832e-06	-0.412228	0.034	0.053	0.096431
SHLD2	2.75931e-06	-0.308916	0.035	0.055	0.0964653
CDR2	2.76336e-06	-0.00287777	0.089	0.12	0.0966071
ANKRD36C	2.77033e-06	-0.112694	0.266	0.327	0.0968507
NEK1	2.7709e-06	0.016073	0.169	0.213	0.0968707
lnc-DCUN1D5-1	2.77631e-06	-0.0830694	0.055	0.079	0.0970597
RPS6KA4	2.78855e-06	-0.146487	0.038	0.058	0.0974876
PAK5	2.79453e-06	0.0833287	0.249	0.311	0.0976966
ABI1	2.7959e-06	0.0163403	0.153	0.196	0.0977446
TTC37	2.79771e-06	-0.052548	0.288	0.349	0.0978081
HYLS1	2.79847e-06	-0.0176604	0.064	0.09	0.0978344
SPG11	2.8009e-06	-0.0948014	0.122	0.158	0.0979193
AL122020.1	2.81602e-06	-0.971808	0.007	0.018	0.0984482
RPL32P3	2.82027e-06	-0.0775632	0.065	0.091	0.0985968
MYH9	2.82132e-06	-0.0494397	0.135	0.173	0.0986333
CENPE	2.82762e-06	-0.254115	0.027	0.046	0.0988536
XAB2	2.82766e-06	-0.022513	0.104	0.138	0.0988552
lnc-HNRNPD-1	2.84017e-06	0.0303444	0.038	0.059	0.0992924
EPHA6	2.851e-06	-0.576067	0.02	0.036	0.0996709
TGS1	2.85353e-06	-0.0274428	0.169	0.212	0.0997593
lnc-GALC-8	2.85361e-06	-0.0839586	0.03	0.049	0.0997621
TMEM131	2.85415e-06	-0.0289192	0.148	0.188	0.0997811
MTHFD1	2.85546e-06	-0.165276	0.054	0.077	0.0998267
BLOC1S3	2.85583e-06	-0.307724	0.027	0.045	0.0998398
CEP68	2.871e-06	0.0237542	0.182	0.228	0.10037
lnc-AGRP-1	2.87287e-06	0.0285586	0.096	0.129	0.100435
PCYOX1	2.88133e-06	-0.0273828	0.37	0.44	0.100731
HTN1	2.88426e-06	-1.01548	0.006	0.016	0.100834
FAM129A	2.90355e-06	1.15062	0.029	0.017	0.101508
REXO2	2.90479e-06	-0.0152712	0.26	0.318	0.101552
ULK3	2.91127e-06	-0.0372859	0.085	0.114	0.101778
RPRM	2.91641e-06	0.0209854	0.215	0.264	0.101958
MORF4L1	2.93245e-06	0.0936461	0.92	0.927	0.102518
TOR1AIP2	2.9369e-06	-0.0257755	0.195	0.242	0.102674
SECISBP2L	2.94444e-06	-0.042676	0.258	0.314	0.102938
KIF5A	2.94797e-06	0.0526897	0.326	0.398	0.103061
LINC02520	2.95929e-06	-0.585069	0.005	0.015	0.103457
lnc-PREX1-10	2.96967e-06	-1.93472	0.003	0.012	0.103819
KIF26A	2.97108e-06	-0.11505	0.054	0.078	0.103869
COG5	2.974e-06	-0.133139	0.096	0.128	0.103971
ARFGEF1	2.97743e-06	-0.000734876	0.234	0.29	0.104091
DRD2	2.98143e-06	-0.219062	0.042	0.064	0.104231
SHMT2	2.98767e-06	0.603835	0.239	0.218	0.104449
lnc-CTSB-3	2.99394e-06	-0.905088	0.011	0.024	0.104668
WAC	3.01287e-06	-0.0297977	0.402	0.486	0.10533
TMX1	3.02038e-06	-0.0532434	0.112	0.147	0.105592
KRI1	3.02455e-06	-0.370734	0.044	0.065	0.105738
MFN2	3.03104e-06	-0.0763638	0.101	0.134	0.105965
DNAJC11	3.03644e-06	-0.135942	0.079	0.107	0.106154
NT5C3A	3.04185e-06	0.0677706	0.276	0.341	0.106343
H2AFV	3.04368e-06	-0.0277559	0.453	0.541	0.106407
TMEM43	3.05951e-06	-0.0144615	0.16	0.201	0.106961
CRACR2B	3.06394e-06	-0.0312293	0.185	0.23	0.107115
CUL9	3.06735e-06	-0.255737	0.045	0.067	0.107235
CAMTA1-DT	3.07115e-06	-0.467274	0.013	0.027	0.107367
MAP3K11	3.07826e-06	-0.0773419	0.099	0.131	0.107616
METRN	3.07885e-06	0.310628	0.369	0.346	0.107636
CLTC	3.07985e-06	-0.0799349	0.544	0.627	0.107672
ESS2	3.08268e-06	0.0084099	0.081	0.11	0.10777
SNRPA	3.08507e-06	0.0207024	0.178	0.222	0.107854
KNSTRN	3.08706e-06	0.074051	0.114	0.15	0.107923
FLRT1	3.08722e-06	-0.254979	0.04	0.06	0.107929
AC241952.1	3.09311e-06	-1.01017	0.01	0.023	0.108135
PIAS2	3.09537e-06	-0.0826157	0.227	0.28	0.108214
GATAD2B	3.10398e-06	-0.0545264	0.266	0.325	0.108515
FBLN1	3.11518e-06	0.022642	0.128	0.164	0.108907
CLPX	3.11666e-06	0.00708818	0.169	0.212	0.108958
CEP120	3.11755e-06	0.0407773	0.087	0.118	0.108989
RAB39A	3.11821e-06	-0.292071	0.03	0.048	0.109013
RYBP	3.11981e-06	-0.00886167	0.344	0.418	0.109069
AGPAT4	3.12525e-06	-0.0100905	0.266	0.326	0.109259
SHISA7	3.12551e-06	0.0197813	0.064	0.09	0.109268
PDCD5	3.12887e-06	-0.078396	0.609	0.689	0.109385
HPS4	3.13061e-06	-0.0459988	0.188	0.233	0.109446
FASTK	3.13658e-06	0.0626035	0.178	0.225	0.109655
GFM2	3.13747e-06	0.0303573	0.102	0.135	0.109686
TIMM9	3.14147e-06	0.00555793	0.307	0.375	0.109826
FBXO42	3.14459e-06	-0.0183467	0.165	0.209	0.109935
PPIE	3.16288e-06	-0.00572695	0.209	0.259	0.110574
ZADH2	3.17988e-06	0.00735372	0.158	0.199	0.111168
IFT27	3.18327e-06	-0.0365041	0.356	0.429	0.111287
ANKRD27	3.18358e-06	-0.222871	0.044	0.066	0.111298
POU3F4	3.1871e-06	-0.875223	0.01	0.022	0.111421
GJD2	3.18967e-06	-0.448132	0.021	0.037	0.111511
CD14	3.19117e-06	-0.876283	0.008	0.02	0.111563
SRGAP1	3.19655e-06	0.00634395	0.398	0.477	0.111751
RNF123	3.19905e-06	-0.16087	0.055	0.079	0.111839
SULT2B1	3.20776e-06	-0.688335	0.01	0.022	0.112143
KRT222	3.21823e-06	-0.343193	0.022	0.039	0.112509
UXS1	3.21937e-06	-0.0141456	0.164	0.207	0.112549
USP54	3.22441e-06	-0.397753	0.04	0.061	0.112725
ZNF224	3.23062e-06	-0.576853	0.025	0.042	0.112943
TYW1	3.24172e-06	-0.123634	0.055	0.079	0.113331
C19orf47	3.25202e-06	-0.284962	0.034	0.054	0.113691
ZBTB8OS	3.25371e-06	0.0131545	0.196	0.244	0.11375
RNF152	3.25808e-06	0.0219883	0.139	0.179	0.113902
REM2	3.2604e-06	-0.0580695	0.064	0.09	0.113984
PRR5	3.2612e-06	0.0592452	0.118	0.155	0.114011
BDH2	3.26398e-06	-0.136364	0.102	0.133	0.114109
DLK1	3.26781e-06	-0.174988	0.629	0.681	0.114243
RANBP10	3.2836e-06	-0.261519	0.04	0.06	0.114795
DEDD	3.2849e-06	0.0020384	0.076	0.104	0.11484
ZNF436-AS1	3.28794e-06	-0.129622	0.15	0.187	0.114946
ZNF354B	3.29619e-06	-0.240234	0.06	0.085	0.115235
SIVA1	3.31307e-06	-0.00404428	0.324	0.393	0.115825
GRIN1	3.33127e-06	-0.299122	0.026	0.043	0.116461
SEMA4G	3.3382e-06	-0.00242529	0.074	0.102	0.116703
SP2	3.34103e-06	-0.360243	0.031	0.05	0.116803
SLIRP	3.34396e-06	-0.068308	0.531	0.615	0.116905
OPA1	3.3538e-06	0.0476811	0.264	0.326	0.117249
SETD2	3.35793e-06	-0.00148506	0.345	0.416	0.117393
lnc-CCDC96-2	3.35836e-06	-0.097774	0.06	0.086	0.117408
APTR	3.35837e-06	0.0280053	0.199	0.248	0.117409
GATB	3.37252e-06	0.0554757	0.055	0.08	0.117903
UCK1	3.3798e-06	-0.0302897	0.114	0.148	0.118158
CKMT2-AS1	3.38197e-06	-0.119567	0.123	0.159	0.118234
GNPAT	3.38393e-06	0.000146349	0.173	0.217	0.118302
CSTF2	3.39823e-06	-0.184872	0.04	0.061	0.118802
KAT7	3.40281e-06	0.0197238	0.137	0.175	0.118962
TRAF6	3.40785e-06	-0.103144	0.046	0.069	0.119139
DPAGT1	3.41425e-06	-0.10104	0.084	0.114	0.119362
CEP85L	3.42336e-06	-0.0467893	0.133	0.17	0.119681
RASD2	3.42698e-06	-0.669507	0.015	0.029	0.119807
RIC3	3.42914e-06	-0.0332791	0.399	0.481	0.119883
ORMDL3	3.43797e-06	-0.0969368	0.062	0.087	0.120192
UBE2A	3.43888e-06	0.0492066	0.299	0.365	0.120223
SPAG9	3.44924e-06	-0.0701796	0.501	0.593	0.120586
PA2G4P6	3.4513e-06	-0.550026	0.029	0.047	0.120658
PJA2	3.45171e-06	-0.0903282	0.755	0.807	0.120672
LEMD3	3.4558e-06	-0.0897213	0.121	0.156	0.120815
TRIM13	3.46146e-06	0.0202051	0.221	0.273	0.121012
LLPH	3.47497e-06	-0.00326379	0.201	0.248	0.121485
lnc-ZNF713-3	3.4784e-06	-0.0663489	0.176	0.219	0.121605
CCDC51	3.50435e-06	-0.0219496	0.107	0.141	0.122512
lnc-IQCF6-2	3.50505e-06	-0.0949225	0.102	0.134	0.122537
ITGA6	3.50784e-06	-0.165136	0.124	0.159	0.122634
lnc-ZNF705D-2	3.53714e-06	-0.000569252	0.227	0.28	0.123658
PRKCD	3.56692e-06	-0.310621	0.032	0.051	0.124699
MAP2K2	3.56728e-06	-0.0680815	0.689	0.768	0.124712
HMGCLL1	3.58403e-06	0.0148784	0.132	0.171	0.125298
CCDC88A	3.59063e-06	-0.106755	0.688	0.773	0.125529
GNE	3.61998e-06	-0.147715	0.059	0.084	0.126555
PSMA3	3.62616e-06	-0.0226875	0.464	0.553	0.126771
RGPD5	3.6501e-06	-0.589536	0.046	0.067	0.127608
B4GALNT1	3.65029e-06	0.116324	0.121	0.158	0.127614
AKIP1	3.65054e-06	0.0526753	0.219	0.274	0.127623
AC107918.4	3.65869e-06	-0.228036	0.025	0.042	0.127908
KLF3-AS1	3.6665e-06	-0.118652	0.098	0.13	0.128181
EIF4H	3.67046e-06	-0.00435274	0.398	0.48	0.128319
GOLM1	3.67902e-06	-0.0541753	0.473	0.555	0.128618
HDAC8	3.68359e-06	-0.065932	0.158	0.199	0.128778
CDK13	3.68434e-06	-0.0197468	0.258	0.317	0.128805
BTBD11	3.69501e-06	-0.0126969	0.031	0.049	0.129178
YIPF4	3.69705e-06	-0.00626689	0.288	0.349	0.129249
LINC01481	3.70009e-06	0.419238	0.363	0.349	0.129355
SRGAP2B	3.72546e-06	-0.131838	0.073	0.1	0.130242
CLVS2	3.72603e-06	0.0180493	0.111	0.146	0.130262
UBL5	3.74623e-06	-0.0828046	0.81	0.868	0.130968
SNX13	3.75465e-06	-0.0635341	0.132	0.169	0.131263
PELO	3.75572e-06	-0.0159395	0.168	0.21	0.1313
RAB2B	3.76153e-06	0.0564081	0.184	0.23	0.131503
CDV3	3.7626e-06	-0.0451064	0.419	0.497	0.131541
ADPRM	3.76729e-06	-0.145664	0.05	0.072	0.131704
MBOAT2	3.77414e-06	0.0325046	0.238	0.294	0.131944
TMEM179	3.77681e-06	-0.0248393	0.095	0.126	0.132037
CCNK	3.77753e-06	0.0429583	0.138	0.177	0.132063
ABCD3	3.77894e-06	0.0599328	0.16	0.204	0.132112
KLHL24	3.78555e-06	-0.0151832	0.263	0.321	0.132343
CCDC50	3.79445e-06	0.00165735	0.337	0.402	0.132654
lnc-MACC1-1	3.79992e-06	-0.625124	0.041	0.062	0.132845
UTP23	3.80105e-06	0.0699028	0.178	0.224	0.132885
C1orf74	3.80344e-06	-0.590029	0.019	0.034	0.132968
VANGL1	3.80935e-06	-0.271029	0.038	0.058	0.133175
RNF145	3.80981e-06	-0.0317744	0.206	0.254	0.133191
ZBTB38	3.81591e-06	0.0172401	0.326	0.396	0.133404
VLDLR-AS1.1	3.82794e-06	0.94353	0.065	0.047	0.133825
GXYLT1	3.82838e-06	-0.0713446	0.086	0.115	0.13384
ARHGAP1	3.83181e-06	0.0162323	0.124	0.16	0.13396
NCBP3	3.83304e-06	-0.0297855	0.266	0.324	0.134003
PPP1R37	3.8365e-06	-0.0210158	0.143	0.181	0.134124
WRNIP1	3.84337e-06	0.0419791	0.193	0.241	0.134364
CDC26	3.86723e-06	0.0035798	0.2	0.247	0.135198
lnc-NPDC1-2	3.86929e-06	0.00286813	0.111	0.145	0.13527
KLHL42	3.8713e-06	-0.00823248	0.4	0.479	0.135341
MAP3K3	3.87268e-06	-0.232146	0.058	0.083	0.135389
COG3	3.87445e-06	-0.179531	0.08	0.109	0.135451
TMEM223	3.87472e-06	0.0473482	0.172	0.217	0.13546
ACOX1	3.88069e-06	-0.0018433	0.164	0.206	0.135669
CMTR1	3.8867e-06	-0.136468	0.058	0.082	0.135879
CCNYL1	3.89017e-06	-0.208516	0.057	0.082	0.136
CCND1	3.92173e-06	0.281319	0.206	0.175	0.137104
FPGS	3.93125e-06	-0.169513	0.048	0.071	0.137437
FOSL2	3.93296e-06	-0.588319	0.027	0.044	0.137496
ANP32B	3.94223e-06	0.252499	0.533	0.556	0.13782
ATG2A	3.94976e-06	-0.16999	0.046	0.068	0.138084
SUSD5	3.9574e-06	-0.790144	0.008	0.019	0.138351
NIPSNAP3A	3.96992e-06	0.0153068	0.206	0.256	0.138789
lnc-FAM237B-2	3.97112e-06	1.09323	0.029	0.017	0.138831
UBE3B	3.97363e-06	-0.120719	0.082	0.11	0.138918
GTF2A2	3.98068e-06	-0.015819	0.088	0.118	0.139164
TPRKB	3.98811e-06	0.0348145	0.114	0.149	0.139424
HCN1	4.02599e-06	-0.494189	0.023	0.039	0.140748
EML6	4.0362e-06	-0.103801	0.078	0.106	0.141105
THEMIS2	4.04867e-06	-0.755271	0.014	0.028	0.141541
STAMBPL1	4.05195e-06	0.0266291	0.039	0.06	0.141656
GYG2P1	4.0608e-06	-1.35891	0.009	0.02	0.141966
SLC4A7	4.11228e-06	0.0457846	0.194	0.241	0.143765
SMC5-AS1	4.11813e-06	-0.217802	0.081	0.108	0.14397
CHEK1	4.11973e-06	-0.333522	0.051	0.074	0.144026
ANKRD18B	4.13844e-06	-0.867857	0.009	0.021	0.14468
ZWILCH	4.14799e-06	-0.0851095	0.06	0.085	0.145014
WDR13	4.14967e-06	0.0314542	0.28	0.341	0.145073
TFR2	4.1515e-06	-0.659764	0.023	0.039	0.145136
MKRN2	4.17804e-06	0.0148814	0.184	0.23	0.146064
lnc-FEZ2-7	4.17879e-06	-0.0576545	0.178	0.222	0.146091
PLPP1	4.1834e-06	-0.0251108	0.08	0.109	0.146252
ABCG4	4.18424e-06	-0.258432	0.024	0.04	0.146281
BBS2	4.18663e-06	-0.132591	0.087	0.116	0.146364
NEUROD6	4.19841e-06	-2.21402	0.002	0.01	0.146776
CSNK1G3	4.20049e-06	0.0089534	0.275	0.334	0.146849
RAB39B	4.20542e-06	0.0692398	0.241	0.3	0.147021
PEX11A	4.20558e-06	-0.0911437	0.078	0.106	0.147027
lnc-PEX10-5	4.21098e-06	-0.662401	0.01	0.023	0.147216
YEATS4	4.23475e-06	0.0339353	0.208	0.258	0.148047
VSIG8	4.2379e-06	-1.17727	0.006	0.016	0.148157
ARMH3	4.24284e-06	-0.124307	0.066	0.092	0.14833
SPARCL1	4.24528e-06	0.805857	0.066	0.048	0.148415
RUFY3	4.25354e-06	-0.061068	0.794	0.841	0.148704
NUP54	4.25442e-06	-0.101768	0.088	0.118	0.148734
DUSP1	4.26103e-06	0.039603	0.249	0.303	0.148966
ANKRD36B	4.27529e-06	-0.0810984	0.132	0.17	0.149464
TRIT1	4.27684e-06	-0.139573	0.087	0.117	0.149518
WNT4	4.29841e-06	0.0366873	0.199	0.248	0.150272
FAM53C	4.29928e-06	-0.0980044	0.135	0.172	0.150303
RAB23	4.3163e-06	-0.0244049	0.071	0.098	0.150898
P2RX3	4.31903e-06	-1.52078	0.005	0.015	0.150993
STX18-AS1	4.34405e-06	-0.203907	0.066	0.091	0.151868
MORN4	4.34754e-06	0.0376298	0.21	0.262	0.15199
YWHAB	4.37818e-06	-0.0649046	0.939	0.938	0.153061
WBP1L	4.38191e-06	-0.107964	0.089	0.119	0.153192
SLC22A15	4.38821e-06	-0.0814459	0.057	0.081	0.153412
GNS	4.41534e-06	-0.0116359	0.149	0.188	0.15436
GLT1D1	4.4416e-06	-0.181242	0.039	0.059	0.155278
PES1	4.44576e-06	-0.127587	0.062	0.087	0.155424
CCNL2	4.44626e-06	0.0191263	0.193	0.242	0.155441
SEMA3F	4.45507e-06	-0.132008	0.038	0.058	0.155749
RAB5C	4.45511e-06	-0.0176853	0.48	0.574	0.155751
FAM114A2	4.45968e-06	-0.0829117	0.098	0.13	0.15591
KIRREL1	4.45996e-06	-0.43767	0.038	0.058	0.15592
MYO9B	4.46299e-06	-0.0791483	0.103	0.136	0.156026
PSMD10	4.4783e-06	0.0720494	0.248	0.307	0.156561
TXNRD2	4.47961e-06	-0.207141	0.065	0.09	0.156607
LOXL1	4.48272e-06	-0.0115673	0.215	0.264	0.156716
MAP4K3	4.48962e-06	-0.0618304	0.148	0.187	0.156957
COX6A1	4.51747e-06	-0.057483	0.845	0.881	0.157931
lnc-TMEM132C-6	4.52516e-06	-1.08236	0.005	0.015	0.1582
GPATCH8	4.53307e-06	0.0254444	0.35	0.426	0.158476
USP22	4.53378e-06	-0.0650556	0.619	0.713	0.158501
MBNL2	4.54493e-06	-0.0574992	0.15	0.19	0.158891
DNAAF2	4.54688e-06	0.00755102	0.151	0.191	0.158959
HCCS	4.58509e-06	-0.0733062	0.068	0.095	0.160295
UBA3	4.60878e-06	0.0146192	0.167	0.211	0.161123
SFXN4	4.61736e-06	-0.0133633	0.146	0.185	0.161423
ADNP	4.62278e-06	-0.0100873	0.438	0.524	0.161612
GALNT2	4.62526e-06	0.0321325	0.162	0.205	0.161699
BRICD5	4.64894e-06	-0.600401	0.027	0.044	0.162527
PTPRA	4.65056e-06	0.264117	0.544	0.57	0.162584
SLC7A6	4.65158e-06	-0.258733	0.057	0.081	0.162619
lnc-WDR4-7	4.67755e-06	-0.875834	0.013	0.026	0.163527
TRAPPC11	4.67884e-06	-0.0157805	0.148	0.188	0.163572
RAB31	4.69427e-06	-0.139771	0.176	0.217	0.164112
lnc-XKR6-3	4.70167e-06	-0.171872	0.299	0.357	0.16437
TOR2A	4.7089e-06	0.116433	0.122	0.158	0.164623
TAF12	4.7146e-06	0.0553351	0.248	0.307	0.164822
GCN1	4.71959e-06	-0.227012	0.052	0.075	0.164997
ETFDH	4.75068e-06	-0.0689072	0.116	0.15	0.166084
C5orf38	4.75273e-06	-0.0958496	0.086	0.115	0.166155
AAMP	4.76007e-06	0.0322207	0.294	0.359	0.166412
RHBDD3	4.76403e-06	0.0442584	0.113	0.147	0.166551
KISS1	4.76647e-06	-0.53149	0.022	0.038	0.166636
PLEKHM3	4.80447e-06	-0.0418591	0.046	0.068	0.167964
lnc-PCYT1B-3	4.81128e-06	-0.648959	0.016	0.03	0.168202
PTBP3	4.81459e-06	0.0171517	0.312	0.378	0.168318
KCMF1	4.8178e-06	0.00857724	0.342	0.412	0.16843
ZNF195	4.83485e-06	-0.0321397	0.127	0.163	0.169026
NUDT11	4.83602e-06	0.0968786	0.215	0.269	0.169067
PRR13	4.85636e-06	-0.00855295	0.214	0.264	0.169778
MTMR2	4.88201e-06	0.017548	0.12	0.155	0.170675
KRTCAP2	4.88576e-06	0.00400725	0.405	0.488	0.170806
FAM126B	4.88709e-06	-0.0590107	0.184	0.229	0.170853
SHC4	4.90356e-06	0.0696265	0.152	0.193	0.171429
TAF5	4.91404e-06	-0.205788	0.034	0.053	0.171795
ZNF223	4.91716e-06	-0.745085	0.014	0.028	0.171904
F10	4.91804e-06	0.915047	0.026	0.015	0.171935
ZNF749	4.93778e-06	-0.396643	0.013	0.027	0.172625
MTCL1	4.94262e-06	0.0589134	0.097	0.129	0.172794
lnc-ZNF25-8	4.95003e-06	-1.35703	0.003	0.011	0.173053
RPL23AP87	4.95399e-06	-1.27558	0.004	0.013	0.173191
GMFB	4.95513e-06	0.0780402	0.181	0.227	0.173232
RFXAP	4.95561e-06	-0.0408946	0.117	0.152	0.173248
CLDND1	4.96285e-06	0.00280919	0.334	0.403	0.173501
POLK	4.96392e-06	-0.0207769	0.205	0.252	0.173539
PHF7	4.97001e-06	-0.120518	0.043	0.064	0.173752
CCDC66	5.02377e-06	-0.0427766	0.304	0.365	0.175631
PRDM6	5.02778e-06	-2.08798	0.002	0.01	0.175771
EMB	5.03165e-06	-0.00112734	0.065	0.091	0.175906
IQCB1	5.0407e-06	0.0484075	0.063	0.088	0.176223
TMF1	5.06587e-06	-0.0378008	0.363	0.436	0.177103
MSH2	5.06769e-06	0.0960723	0.241	0.299	0.177167
PTPN2	5.06798e-06	-0.0247015	0.082	0.11	0.177177
ATG2B	5.08002e-06	-0.125243	0.074	0.101	0.177597
MT-CO2	5.08732e-06	0.0889381	1	0.999	0.177853
HIST1H2BG	5.08734e-06	-1.302	0.011	0.024	0.177853
ADCK5	5.08885e-06	-0.167795	0.034	0.053	0.177906
lnc-DNAJC7-1	5.09547e-06	0.0194825	0.142	0.181	0.178138
RTRAF	5.1012e-06	-0.0747767	0.619	0.71	0.178338
FBXW8	5.12237e-06	-0.147613	0.053	0.076	0.179078
ADAM11	5.1227e-06	-0.370571	0.027	0.044	0.179089
PFDN1	5.14009e-06	-0.00624893	0.155	0.196	0.179697
lnc-IZUMO2-2	5.14702e-06	-0.849735	0.009	0.021	0.17994
BHLHB9	5.15164e-06	0.0230687	0.129	0.166	0.180101
LAMP1	5.15725e-06	0.00197633	0.384	0.461	0.180297
PHKG1	5.16443e-06	-0.194153	0.043	0.064	0.180548
NFIL3	5.17727e-06	0.037786	0.191	0.238	0.180997
PLA2G7	5.18149e-06	-0.987636	0.003	0.012	0.181145
ADAM19	5.18193e-06	-0.17641	0.043	0.064	0.18116
CACYBP	5.18279e-06	-0.03318	0.545	0.632	0.18119
NACC1	5.18456e-06	-0.00783552	0.089	0.118	0.181252
LATS2	5.18487e-06	-0.43111	0.029	0.046	0.181263
EXTL2	5.21471e-06	0.0732827	0.174	0.218	0.182306
WDR43	5.23265e-06	0.0363306	0.151	0.192	0.182933
DGAT2	5.23349e-06	-0.191627	0.027	0.044	0.182963
AAR2	5.26499e-06	-0.0357913	0.068	0.094	0.184064
lnc-EBF3-8	5.27074e-06	-1.4209	0.005	0.014	0.184265
MRPL33	5.27581e-06	-0.0279814	0.453	0.543	0.184442
UTP25	5.27894e-06	-0.25084	0.045	0.067	0.184552
MINPP1	5.30154e-06	0.0560424	0.117	0.152	0.185342
ZNF605	5.31582e-06	-0.0636198	0.164	0.205	0.185841
NUDT14	5.33006e-06	0.0481605	0.349	0.42	0.186339
lnc-SEPT14-6	5.36001e-06	-0.127539	0.122	0.156	0.187386
ADPRHL2	5.38278e-06	0.0340182	0.192	0.238	0.188182
ZNF232	5.41916e-06	-0.129177	0.07	0.096	0.189454
HNRNPAB	5.41994e-06	0.00186914	0.447	0.536	0.189481
UBLCP1	5.4291e-06	0.0709723	0.248	0.305	0.189801
ARHGAP12	5.43822e-06	0.0860023	0.25	0.311	0.19012
NMRK1	5.43983e-06	-0.216503	0.017	0.032	0.190177
MON2	5.45345e-06	-0.139007	0.135	0.171	0.190652
YBX2	5.46556e-06	-0.103031	0.034	0.053	0.191076
KCTD13	5.4698e-06	0.0869904	0.185	0.231	0.191224
RXRB	5.49569e-06	0.0427463	0.128	0.165	0.192129
MAU2	5.53197e-06	-0.0102485	0.114	0.148	0.193398
CALCB	5.5376e-06	-0.698056	0.027	0.044	0.193594
ACTN2	5.54177e-06	-0.883092	0.006	0.015	0.19374
POU3F1	5.56344e-06	-0.523844	0.027	0.044	0.194498
SLCO1A2	5.56788e-06	-0.48225	0.033	0.051	0.194653
MYO18A	5.59299e-06	-0.063663	0.067	0.093	0.195531
PPP1CC	5.59868e-06	-0.00752825	0.442	0.529	0.19573
RAD23B	5.62328e-06	-0.0186603	0.438	0.519	0.19659
ELOA-AS1	5.63787e-06	-0.071438	0.16	0.201	0.1971
DXO	5.65401e-06	-0.0414491	0.063	0.088	0.197664
THSD4-AS1	5.65646e-06	-1.04853	0.008	0.02	0.19775
lnc-NPIPB12-1	5.66246e-06	-0.186531	0.368	0.437	0.19796
FRY	5.66254e-06	0.0111768	0.205	0.254	0.197962
CYTH1	5.67098e-06	-0.0362747	0.117	0.151	0.198257
CRYZL1	5.6996e-06	-0.0388125	0.257	0.311	0.199258
SHISA2	5.73267e-06	-0.261612	0.01	0.022	0.200414
lnc-CRCP-1	5.73595e-06	-0.178785	0.067	0.093	0.200529
ABT1	5.73976e-06	0.0645744	0.113	0.147	0.200662
PLCL2	5.74022e-06	-0.032691	0.063	0.088	0.200678
TNPO1	5.74087e-06	-0.00291264	0.385	0.462	0.200701
PDPR	5.7594e-06	-0.428383	0.059	0.082	0.201349
ZNF382	5.76405e-06	-0.0617144	0.149	0.189	0.201511
CEP350	5.76657e-06	0.00237508	0.262	0.323	0.201599
SLC35F3	5.78569e-06	-0.02989	0.049	0.071	0.202268
LAPTM4B	5.79662e-06	-0.00180064	0.459	0.548	0.20265
ANKRD29	5.79951e-06	-0.14442	0.04	0.061	0.202751
FSTL1	5.80598e-06	0.478429	0.144	0.118	0.202977
DDX56	5.84233e-06	-0.0374318	0.074	0.101	0.204248
RNF216P1	5.84915e-06	-0.40673	0.037	0.056	0.204486
EBAG9	5.85082e-06	-0.0228588	0.255	0.307	0.204545
CEP112	5.88336e-06	-0.108843	0.089	0.118	0.205682
SIRT7	5.91206e-06	-0.23128	0.079	0.106	0.206685
CABYR	5.92422e-06	-0.0716389	0.048	0.07	0.207111
PPCS	5.92836e-06	0.029426	0.315	0.382	0.207256
CLK3	5.95296e-06	-0.057174	0.128	0.162	0.208115
TSEN54	5.95346e-06	-0.318008	0.057	0.08	0.208133
SCCPDH	5.96801e-06	-0.0264847	0.45	0.528	0.208642
IDS	6.00038e-06	-0.0562785	0.647	0.72	0.209773
SACM1L	6.0072e-06	-0.0136113	0.111	0.144	0.210012
TMEM50B	6.02597e-06	-0.0204666	0.179	0.222	0.210668
DCLK2	6.04566e-06	0.0374734	0.216	0.267	0.211356
CTR9	6.0496e-06	0.067752	0.211	0.262	0.211494
ADO	6.05212e-06	0.0611273	0.111	0.145	0.211582
DBT	6.06444e-06	-0.050189	0.125	0.161	0.212013
lnc-HMBOX1-12	6.0781e-06	-1.25159	0.006	0.016	0.21249
CKAP2	6.09498e-06	0.0564343	0.123	0.158	0.213081
APBA1	6.10421e-06	-0.123831	0.045	0.067	0.213403
RBM25	6.11425e-06	-0.0667488	0.653	0.742	0.213754
SLC44A3	6.11545e-06	-0.45361	0.019	0.034	0.213796
BCL10	6.12066e-06	0.0529404	0.153	0.194	0.213978
OSBPL8	6.12658e-06	0.0195303	0.45	0.537	0.214185
lnc-ZNF708-12	6.1623e-06	-0.0811214	0.061	0.086	0.215434
PUS7	6.16459e-06	-0.120225	0.039	0.059	0.215514
RFPL2	6.17334e-06	-0.353965	0.018	0.032	0.21582
TBKBP1	6.20554e-06	-0.13846	0.048	0.07	0.216946
MCM8	6.25585e-06	-0.574613	0.019	0.034	0.218704
CASP8AP2	6.26578e-06	-0.0264728	0.224	0.275	0.219052
HS6ST3	6.30575e-06	0.115821	0.142	0.181	0.220449
TNFRSF11B	6.31075e-06	1.41052	0.023	0.013	0.220624
POM121C	6.31587e-06	0.000684007	0.135	0.172	0.220803
KBTBD7	6.33036e-06	0.0156108	0.155	0.196	0.221309
ZNF267	6.33059e-06	-0.219556	0.047	0.069	0.221317
PHOX2B	6.33174e-06	-0.834329	0.008	0.019	0.221357
PHYKPL	6.34651e-06	-0.0794265	0.066	0.092	0.221874
CHD3	6.34716e-06	0.0499152	0.203	0.252	0.221897
ZKSCAN5	6.35493e-06	-0.107987	0.061	0.085	0.222168
ZNF540	6.39086e-06	-0.0181577	0.124	0.159	0.223425
IPO5	6.41105e-06	0.0366506	0.252	0.308	0.22413
ACAP2	6.41677e-06	-0.0483757	0.241	0.293	0.22433
lnc-ST3GAL4-5	6.45076e-06	-0.658452	0.015	0.028	0.225519
MT-ATP8	6.48104e-06	-0.035617	0.291	0.352	0.226577
SLC35E2A	6.49356e-06	0.00615086	0.087	0.117	0.227015
SLC10A3	6.50647e-06	-0.265681	0.04	0.06	0.227466
FAM120A	6.51051e-06	-0.128613	0.103	0.135	0.227608
lnc-PRDM2-4	6.54656e-06	-1.52374	0.003	0.012	0.228868
VGF	6.54979e-06	-0.189393	0.734	0.767	0.228981
AP1S2	6.55422e-06	0.223473	0.702	0.718	0.229135
HCRT	6.55447e-06	-0.295279	0.064	0.089	0.229144
RIT2	6.55486e-06	-0.113622	0.204	0.246	0.229158
CORO6	6.56292e-06	-0.974661	0.008	0.018	0.22944
BCL7C	6.57829e-06	0.0793908	0.272	0.336	0.229977
LRCH2	6.5803e-06	0.0526089	0.12	0.155	0.230047
RABGAP1	6.60236e-06	-0.00448945	0.324	0.393	0.230818
LIN54	6.64055e-06	-0.237297	0.046	0.067	0.232154
ALKBH8	6.65439e-06	-0.278408	0.04	0.06	0.232637
EXOSC8	6.66167e-06	0.0296071	0.229	0.282	0.232892
RSPO4	6.67834e-06	-0.285498	0.019	0.034	0.233475
NCOA5	6.68692e-06	-0.087619	0.058	0.082	0.233775
TSPAN31	6.68772e-06	0.00927946	0.211	0.26	0.233803
LRRC3	6.6897e-06	-0.301586	0.021	0.036	0.233872
AMER3	6.69383e-06	-0.0523422	0.072	0.098	0.234016
DRG2	6.70459e-06	-0.0062335	0.136	0.174	0.234393
USP19	6.71343e-06	-0.0367797	0.059	0.083	0.234701
ETV4	6.73379e-06	0.140357	0.098	0.13	0.235413
CYTH3	6.76358e-06	-0.16395	0.041	0.062	0.236455
JMJD4	6.77256e-06	-0.16964	0.047	0.068	0.236769
ZNF692	6.79067e-06	-0.0525015	0.06	0.085	0.237402
CCT6A	6.79698e-06	-0.0666035	0.687	0.76	0.237623
GUSBP1	6.80957e-06	-0.174167	0.063	0.087	0.238063
ZNF529	6.81107e-06	-0.127021	0.064	0.089	0.238115
WDR44	6.81554e-06	-0.0687171	0.092	0.121	0.238271
ARPC1B	6.8179e-06	-0.0627972	0.054	0.077	0.238354
RNPEPL1	6.82292e-06	-0.0306001	0.091	0.12	0.238529
BMPR2	6.84891e-06	-0.0367384	0.35	0.42	0.239438
FAM133B	6.85796e-06	-0.0312679	0.21	0.256	0.239754
MPV17L2	6.86586e-06	-0.185326	0.058	0.082	0.24003
PGAM2	6.86806e-06	0.774935	0.118	0.095	0.240107
FRMD5	6.87621e-06	-0.0277526	0.047	0.07	0.240392
MMP11	6.87915e-06	-0.190243	0.026	0.043	0.240495
LINC00665	6.8957e-06	0.00757963	0.174	0.217	0.241074
TRUB1	6.93717e-06	0.0394078	0.182	0.227	0.242523
lnc-RAPH1-6	6.94033e-06	-0.034174	0.074	0.101	0.242634
ZNF326	6.94468e-06	0.00526256	0.315	0.381	0.242786
WWC2	6.96265e-06	-0.339669	0.052	0.074	0.243414
DHTKD1	6.97927e-06	-0.030505	0.108	0.141	0.243995
AGAP6	6.98346e-06	-0.55152	0.026	0.043	0.244142
TADA1	6.99955e-06	-0.0406956	0.082	0.11	0.244704
HPS1	7.00602e-06	-0.126521	0.063	0.087	0.24493
DBP	7.01488e-06	-0.103105	0.063	0.088	0.24524
MRPL49	7.01899e-06	0.0446624	0.162	0.203	0.245384
ZNF471	7.02385e-06	-0.215132	0.084	0.112	0.245554
lnc-LHFPL4-6	7.02999e-06	-0.734065	0.019	0.034	0.245769
NUP85	7.06386e-06	-0.105683	0.041	0.061	0.246952
PPIL3	7.07559e-06	0.0263612	0.172	0.214	0.247362
RFX7	7.0814e-06	0.0195692	0.125	0.161	0.247566
CRTC1	7.10912e-06	-0.00208527	0.101	0.132	0.248535
FTSJ3	7.11538e-06	0.0391301	0.094	0.124	0.248754
DHX9	7.12382e-06	-0.0268296	0.364	0.437	0.249049
FEN1	7.19597e-06	-0.0839435	0.073	0.1	0.251571
NDUFB5	7.20141e-06	-0.0482546	0.497	0.584	0.251761
SPTB	7.21655e-06	-0.252329	0.025	0.041	0.25229
KCNMA1	7.21811e-06	0.103207	0.228	0.283	0.252345
CTNS	7.22265e-06	-0.320561	0.02	0.035	0.252504
CA11	7.23752e-06	0.155096	0.154	0.196	0.253024
C3orf70	7.24472e-06	-0.00919374	0.052	0.075	0.253275
GTF2F1	7.31437e-06	0.0665266	0.301	0.365	0.25571
NKAIN3	7.35019e-06	-0.135491	0.161	0.199	0.256963
AIF1L	7.36646e-06	-0.736962	0.014	0.028	0.257531
PARN	7.37397e-06	-0.0788693	0.09	0.119	0.257794
DMXL2	7.38735e-06	-0.024134	0.176	0.219	0.258262
C1orf198	7.38891e-06	-0.338599	0.046	0.067	0.258316
ZNF200	7.48565e-06	-0.247989	0.052	0.074	0.261698
ZFYVE28	7.51296e-06	-0.387644	0.023	0.039	0.262653
OBSCN	7.55184e-06	-0.268646	0.048	0.069	0.264012
lnc-THOC5-3	7.55539e-06	-0.298365	0.03	0.047	0.264136
SPRY4	7.60973e-06	-0.276118	0.046	0.067	0.266036
PPP3R1	7.62729e-06	0.0790588	0.177	0.222	0.26665
lnc-TOP1MT-4	7.64361e-06	-0.196834	0.02	0.035	0.26722
lnc-NT5C2-1	7.64753e-06	-0.0615675	0.026	0.043	0.267358
LANCL2	7.66213e-06	-0.0217011	0.087	0.116	0.267868
lnc-SELENOF-2	7.66495e-06	-0.362647	0.024	0.04	0.267967
SLC11A2	7.71278e-06	-0.104702	0.121	0.155	0.269639
RNF130	7.72696e-06	0.0424575	0.208	0.257	0.270134
OVCH1-AS1	7.72908e-06	-0.0928098	0.048	0.07	0.270208
ST3GAL2	7.73214e-06	-0.0734672	0.075	0.101	0.270316
ANKRD16	7.73518e-06	0.0104452	0.072	0.099	0.270422
RPS7P1	7.73855e-06	-0.192661	0.033	0.051	0.27054
DZANK1	7.76239e-06	-0.223082	0.066	0.091	0.271373
PCOLCE	7.8024e-06	0.100165	0.092	0.123	0.272772
PRDM15	7.80795e-06	-0.881602	0.009	0.021	0.272966
CLUAP1	7.83255e-06	-0.0271958	0.173	0.215	0.273826
SKI	7.85315e-06	-0.127127	0.089	0.118	0.274546
DENND5B	7.86943e-06	0.0315972	0.126	0.162	0.275115
CIAO2B	7.90747e-06	-0.0793294	0.739	0.803	0.276445
ZNF827	7.91305e-06	0.036483	0.107	0.14	0.27664
MRPL22	7.92317e-06	0.00237965	0.404	0.488	0.276994
MDM2	7.93215e-06	-0.0822898	0.13	0.166	0.277308
KCNJ12	7.95697e-06	-0.400069	0.013	0.026	0.278176
TES	7.98655e-06	-0.039318	0.076	0.103	0.27921
FAIM	8.05514e-06	-0.0561931	0.086	0.114	0.281608
EYA3	8.06216e-06	-0.0995984	0.102	0.132	0.281853
MTA3	8.08342e-06	-0.036279	0.103	0.134	0.282596
ERCC6	8.10056e-06	-0.144232	0.081	0.108	0.283196
NEPRO	8.10454e-06	0.134462	0.117	0.152	0.283335
CCDC84	8.11504e-06	-0.171904	0.107	0.138	0.283702
ADAMTS5	8.11881e-06	0.872319	0.047	0.031	0.283833
lnc-SSFA2-1	8.12844e-06	-1.95319	0.003	0.012	0.28417
AC018755.3	8.13489e-06	0.00767694	0.181	0.225	0.284396
2025-09-08	8.17876e-06	-0.0387292	0.172	0.213	0.285929
lnc-DDX18-1	8.18508e-06	-0.441311	0.033	0.051	0.28615
MAGOHB	8.20823e-06	0.102356	0.155	0.195	0.28696
SASS6	8.2312e-06	-0.112981	0.061	0.085	0.287763
DPH6-DT	8.26692e-06	-0.195234	0.03	0.048	0.289012
PON2	8.31724e-06	0.371646	0.321	0.305	0.290771
RARA	8.31756e-06	-0.139488	0.083	0.11	0.290782
CALCOCO1	8.34475e-06	-0.0664336	0.195	0.239	0.291732
lnc-BAG3-1	8.40326e-06	-0.0204203	0.199	0.245	0.293778
COPA	8.41096e-06	-0.0415906	0.376	0.45	0.294047
SIRT3	8.41156e-06	-0.0746731	0.076	0.103	0.294068
RALGPS1	8.4325e-06	-0.0911026	0.167	0.207	0.2948
FGF17	8.44791e-06	-0.335819	0.02	0.035	0.295339
YAE1	8.44992e-06	0.113171	0.138	0.177	0.295409
ADAR	8.45405e-06	0.0285475	0.361	0.436	0.295553
MCMBP	8.45713e-06	-0.0694215	0.102	0.133	0.295661
lnc-SYN3-5	8.49651e-06	-0.934581	0.006	0.016	0.297038
SEC24C	8.52826e-06	-0.113876	0.084	0.112	0.298148
CDC16	8.54969e-06	0.00547514	0.218	0.268	0.298897
PLEKHG5	8.55125e-06	-0.0326721	0.06	0.084	0.298952
lnc-ANAPC1-5	8.56221e-06	-0.649123	0.018	0.033	0.299335
ANKRD13A	8.5635e-06	-0.0614083	0.107	0.139	0.29938
RIMKLB	8.56358e-06	0.0125857	0.208	0.256	0.299383
TCFL5	8.57328e-06	-0.108279	0.07	0.095	0.299722
LARP4	8.59096e-06	0.0120348	0.175	0.217	0.30034
NSD1	8.61063e-06	0.00531553	0.299	0.359	0.301028
lnc-ERICH1-9	8.63079e-06	-0.498099	0.02	0.035	0.301732
lnc-FNDC1-10	8.63156e-06	-0.069791	0.151	0.189	0.301759
lnc-CTSZ-7	8.67821e-06	-1.27399	0.005	0.014	0.30339
TRMT10B	8.69867e-06	-0.0990239	0.083	0.111	0.304106
CD82	8.69909e-06	-1.324	0.006	0.016	0.30412
ORMDL2	8.71831e-06	0.0641491	0.188	0.233	0.304792
IPO7	8.72232e-06	0.0543939	0.287	0.354	0.304932
RPP21	8.7248e-06	0.0581028	0.061	0.086	0.305019
lnc-SUGP1-3	8.76231e-06	-1.26612	0.004	0.013	0.30633
MTMR7	8.76654e-06	-0.0166813	0.071	0.097	0.306478
PPM1H	8.77891e-06	-0.327173	0.027	0.043	0.306911
DRAM2	8.78198e-06	-0.108107	0.125	0.159	0.307018
ARL17B	8.79029e-06	-0.0638536	0.065	0.09	0.307309
LAMP2	8.83553e-06	-0.00528032	0.23	0.281	0.30889
NAA40	8.85268e-06	-0.0704282	0.094	0.124	0.30949
MAPK10	8.86154e-06	-0.0205447	0.511	0.599	0.309799
SAYSD1	8.86439e-06	-0.0450108	0.085	0.113	0.309899
CKAP4	8.9037e-06	0.0606195	0.213	0.264	0.311273
BRD8	8.94346e-06	-0.0335162	0.17	0.21	0.312663
CD276	8.95859e-06	0.00776222	0.228	0.28	0.313192
SNAI1	8.99954e-06	-1.85505	0.004	0.013	0.314624
C8orf58	9.0593e-06	0.0595265	0.042	0.063	0.316713
CCDC115	9.06051e-06	0.060146	0.303	0.369	0.316755
KAT2A	9.06077e-06	-0.0801068	0.069	0.094	0.316765
GANAB	9.09802e-06	0.0351614	0.228	0.28	0.318067
CHCHD6	9.10351e-06	-0.021548	0.472	0.552	0.318259
NCOA1	9.10802e-06	-0.0354806	0.219	0.268	0.318416
MRPL13	9.14617e-06	0.0259922	0.344	0.417	0.31975
ADCY8	9.17126e-06	-0.882712	0.014	0.027	0.320627
CBWD1	9.18165e-06	0.004882	0.132	0.169	0.320991
ST13	9.18568e-06	0.192964	0.65	0.688	0.321131
FCHSD2	9.21241e-06	0.0144382	0.142	0.18	0.322066
lnc-INAFM1-2	9.22992e-06	-0.444984	0.023	0.038	0.322678
lnc-VSNL1-5	9.23783e-06	-0.451025	0.008	0.019	0.322954
HIVEP2	9.2423e-06	-0.052988	0.128	0.162	0.323111
SRSF5	9.24987e-06	-0.0623907	0.696	0.782	0.323376
CSRP2	9.26211e-06	-0.0781168	0.307	0.365	0.323803
RAB3D	9.28934e-06	-0.0697856	0.069	0.094	0.324755
ABHD6	9.31896e-06	-0.0705432	0.098	0.128	0.325791
C3orf18	9.3432e-06	-0.0679365	0.055	0.077	0.326638
ADPGK	9.3732e-06	-0.0565079	0.113	0.145	0.327687
MOSPD1	9.37507e-06	-0.0823115	0.068	0.093	0.327752
C15orf39	9.40083e-06	-0.393505	0.02	0.035	0.328653
EIF3B	9.41018e-06	-0.132487	0.059	0.083	0.32898
ODAPH	9.43284e-06	-0.499087	0.013	0.025	0.329772
NSUN5P1	9.43374e-06	-0.162696	0.06	0.084	0.329804
SEC24A	9.46005e-06	-0.152044	0.095	0.125	0.330723
ZNF639	9.48508e-06	-0.000585004	0.158	0.197	0.331599
LEPROTL1	9.49098e-06	0.0335291	0.32	0.388	0.331805
AASDHPPT	9.55443e-06	-0.0526452	0.575	0.654	0.334023
PIGBOS1	9.56803e-06	0.0205335	0.158	0.199	0.334498
POMT2	9.57553e-06	-0.127433	0.047	0.068	0.334761
EFHD2	9.58545e-06	0.0251796	0.088	0.117	0.335107
PACS1	9.61559e-06	0.0374234	0.278	0.34	0.336161
LINC01963	9.62549e-06	-0.0752498	0.064	0.089	0.336507
MCL1	9.63124e-06	0.0240088	0.097	0.128	0.336708
lnc-LIPJ-2	9.64256e-06	-0.305017	0.02	0.035	0.337104
DDX23	9.66579e-06	0.028835	0.13	0.165	0.337916
RPL13AP6	9.67539e-06	-0.377673	0.02	0.034	0.338252
lnc-TROVE2-3	9.70168e-06	-0.21131	0.042	0.062	0.339171
GRIA2	9.72865e-06	-0.0626903	0.467	0.549	0.340114
ZDHHC7	9.79218e-06	-0.471197	0.024	0.039	0.342334
LINC02134	9.79513e-06	-0.932903	0.003	0.012	0.342438
RSAD1	9.80155e-06	-0.0691828	0.074	0.1	0.342662
TAF1A-AS1	9.80967e-06	-0.16649	0.05	0.071	0.342946
ENPP4	9.84798e-06	-0.160448	0.088	0.116	0.344285
EP400P1	9.87075e-06	-0.174023	0.097	0.126	0.345081
TRAF3	9.92912e-06	-0.00947651	0.119	0.152	0.347122
AMZ2	9.94027e-06	0.0463638	0.204	0.251	0.347512
SDC3	9.95895e-06	-0.0295042	0.355	0.422	0.348165
SHOC2	9.96547e-06	0.0432483	0.315	0.384	0.348393
NKAPL	1.00028e-05	-1.20942	0.005	0.015	0.349697
FGF7P3	1.00109e-05	0.104434	0.123	0.159	0.349981
lnc-NPBWR1-7	1.00159e-05	-0.130626	0.072	0.098	0.350156
FOPNL	1.00691e-05	-0.0141052	0.091	0.12	0.352017
WDR20	1.00748e-05	-0.0803194	0.113	0.145	0.352215
RAMP2	1.00806e-05	0.0741117	0.273	0.334	0.352418
CCDC86	1.01128e-05	-0.256246	0.044	0.065	0.353544
lnc-NCOA4-6	1.01286e-05	-0.401865	0.032	0.05	0.354095
NAA30	1.01336e-05	-0.00691118	0.138	0.175	0.35427
FAM3C	1.01554e-05	0.0265077	0.193	0.239	0.355033
lnc-LGALSL-2	1.01632e-05	-0.649264	0.013	0.025	0.355306
OTULIN	1.01715e-05	-0.215037	0.068	0.093	0.355596
MAN1B1	1.01909e-05	-0.00840111	0.188	0.232	0.356275
GMCL1	1.02249e-05	-0.0974921	0.132	0.166	0.357463
C12orf4	1.02527e-05	-0.12524	0.071	0.097	0.358434
QARS	1.02662e-05	-0.0274614	0.121	0.154	0.358906
CCAR1	1.02676e-05	-0.0270159	0.401	0.479	0.358955
CD302	1.02725e-05	1.19302	0.041	0.027	0.359125
lnc-KCNK9-4	1.02732e-05	-0.2044	0.043	0.063	0.359151
MIR600HG	1.02801e-05	-0.548648	0.014	0.027	0.359391
SPIDR	1.02999e-05	0.0244612	0.074	0.1	0.360084
RIPPLY2	1.03204e-05	0.041608	0.07	0.096	0.360802
GPR176	1.03449e-05	-0.0827031	0.033	0.051	0.361657
RBFA	1.03567e-05	0.0613701	0.21	0.26	0.362071
UBR5	1.03678e-05	-0.00937303	0.198	0.246	0.362457
lnc-MTERF2-1	1.03997e-05	-0.275587	0.05	0.071	0.363573
SENP8	1.04381e-05	-0.0279109	0.056	0.079	0.364918
SCPEP1	1.04427e-05	-0.236302	0.101	0.13	0.365076
2025-03-02	1.04777e-05	0.12796	0.201	0.251	0.366301
TENT5A	1.05172e-05	-0.047098	0.383	0.446	0.367683
lnc-CRHR2-3	1.05196e-05	-0.450165	0.01	0.021	0.367767
lnc-ARMC6-1	1.05536e-05	-0.309576	0.032	0.05	0.368954
BLVRA	1.0594e-05	0.0936209	0.241	0.296	0.370367
FARP2	1.0599e-05	-0.20216	0.05	0.072	0.37054
ASCL2	1.06213e-05	2.07327	0.01	0.004	0.371322
EPOR	1.06229e-05	-0.116167	0.046	0.067	0.371378
NUDT6	1.06363e-05	-0.0466378	0.045	0.066	0.371847
NBPF15	1.06498e-05	-0.279508	0.028	0.045	0.372317
SLF2	1.06571e-05	-0.0222063	0.181	0.224	0.372571
lnc-SBDS-28	1.06713e-05	-0.407723	0.014	0.027	0.37307
NCAN	1.06743e-05	0.0813021	0.178	0.225	0.373172
NKX6-2	1.06905e-05	-0.680283	0.016	0.029	0.37374
TMEM44	1.06963e-05	-0.0113619	0.067	0.093	0.373944
SAMD15	1.06992e-05	-0.0444529	0.044	0.064	0.374044
PNMA6F	1.07004e-05	-0.372585	0.014	0.027	0.374087
MAP3K7CL	1.07344e-05	-1.36206	0.004	0.012	0.375275
HLA-F	1.07351e-05	-1.60448	0.003	0.012	0.375301
VPS37A	1.08198e-05	0.049924	0.22	0.27	0.37826
MRPL24	1.08253e-05	0.117796	0.121	0.155	0.378451
CLDN1	1.084e-05	-1.08566	0.005	0.014	0.378966
TSEN2	1.08614e-05	-0.0987727	0.07	0.096	0.379714
RAB18	1.08625e-05	-0.0341691	0.467	0.55	0.379753
HIVEP3	1.08885e-05	-0.0774188	0.049	0.07	0.380662
AREL1	1.0921e-05	-0.0861432	0.061	0.085	0.381798
UNKL	1.09243e-05	-0.154321	0.053	0.075	0.381913
AADAT	1.09296e-05	0.0258416	0.083	0.111	0.382098
TMEM39B	1.09435e-05	0.0185491	0.104	0.135	0.382585
MFSD4B	1.09455e-05	-0.162514	0.072	0.097	0.382655
KLHL26	1.09648e-05	-0.109287	0.043	0.064	0.383328
U2AF2	1.09649e-05	0.0639183	0.13	0.166	0.383334
RBM34	1.09797e-05	-0.789802	0.008	0.018	0.383849
NDUFA13	1.10291e-05	-0.00891779	0.352	0.422	0.385578
CEP85	1.10383e-05	-0.237746	0.03	0.047	0.3859
NPL	1.10943e-05	-0.392697	0.011	0.022	0.387857
CD46	1.11141e-05	-0.0711118	0.326	0.387	0.388548
VPS35L	1.12119e-05	-0.0725458	0.105	0.136	0.391968
NME2	1.12557e-05	-0.313102	0.021	0.036	0.393498
SLC43A2	1.12671e-05	0.00113793	0.213	0.262	0.393897
PRRT1	1.12822e-05	-0.239762	0.044	0.064	0.394425
ATXN3	1.12841e-05	0.0790605	0.193	0.241	0.394493
SOX12	1.13303e-05	0.0478436	0.275	0.335	0.396108
C1RL-AS1	1.13316e-05	-0.834607	0.006	0.015	0.396154
lnc-TTLL7-3	1.13877e-05	-0.350443	0.033	0.05	0.398115
NUDT16	1.14436e-05	0.0695758	0.157	0.197	0.400067
COTL1	1.14966e-05	-0.519034	0.019	0.033	0.40192
AC022639.1	1.15153e-05	-0.75102	0.005	0.014	0.402573
DNTTIP1	1.1546e-05	0.0308046	0.193	0.238	0.403647
TXNDC11	1.1547e-05	-0.0313235	0.067	0.092	0.403683
MFAP3	1.16544e-05	-0.256398	0.036	0.054	0.407436
DYNC1I1	1.16589e-05	0.0597639	0.236	0.29	0.407596
TIMM29	1.1663e-05	-0.0793105	0.098	0.128	0.407738
lnc-SPRY1-11	1.16848e-05	0.751752	0.128	0.106	0.4085
TRAPPC8	1.16908e-05	-0.191729	0.073	0.098	0.408709
NKX2-1-AS1	1.16919e-05	-0.862575	0.012	0.024	0.408749
YIPF6	1.177e-05	0.0314501	0.291	0.352	0.411478
MIR503HG	1.17964e-05	0.71402	0.015	0.007	0.412401
TMEM186	1.18025e-05	-0.0936078	0.073	0.098	0.412615
DNM2	1.18041e-05	-0.0724982	0.112	0.144	0.412672
FAAH	1.18158e-05	0.0757484	0.072	0.098	0.413081
lnc-CBWD5-1	1.18564e-05	-0.336566	0.029	0.046	0.414499
NFIC	1.18571e-05	0.0597851	0.197	0.244	0.414524
ALG10	1.18708e-05	-0.573118	0.021	0.036	0.415002
LRRC20	1.18886e-05	-0.0827921	0.08	0.107	0.415627
HPGD	1.18894e-05	-0.254051	0.034	0.052	0.415652
lnc-FOXN2-6	1.19162e-05	-1.49575	0.004	0.012	0.41659
PIK3C2B	1.19209e-05	-0.181925	0.06	0.083	0.416756
HLA-C	1.19563e-05	-0.710633	0.009	0.02	0.417991
LYSMD2	1.19991e-05	0.0448807	0.172	0.214	0.419488
lnc-IL16-13	1.20594e-05	-1.12354	0.006	0.016	0.421595
SLC12A9	1.20709e-05	0.0422901	0.063	0.088	0.422
CCDC90B	1.20893e-05	-0.067369	0.569	0.653	0.422641
ARHGAP26	1.21013e-05	0.0684156	0.114	0.148	0.423062
ALPK3	1.21164e-05	-0.260831	0.049	0.07	0.423588
CDC7	1.21327e-05	-0.471137	0.024	0.039	0.424158
NDNF	1.21429e-05	0.907867	0.041	0.027	0.424516
CLPTM1L	1.21566e-05	0.0795115	0.285	0.349	0.424994
CPSF3	1.21652e-05	0.11454	0.126	0.161	0.425294
OGFR	1.21675e-05	0.0405619	0.18	0.224	0.425377
RBM4	1.21879e-05	-0.0189167	0.253	0.307	0.426087
ABCA1	1.22019e-05	-0.380995	0.036	0.055	0.426579
KSR1	1.22281e-05	-0.124316	0.068	0.093	0.427495
lnc-FBXO28-1	1.22931e-05	-0.190605	0.111	0.142	0.429767
RAI14	1.23243e-05	-0.199985	0.08	0.107	0.430858
lnc-PIK3AP1-6	1.23396e-05	-0.242928	0.027	0.044	0.431394
TAF6L	1.24145e-05	-0.018211	0.045	0.065	0.434011
NSUN5P2	1.24226e-05	-0.106087	0.086	0.113	0.434296
CHST11	1.24645e-05	-0.202168	0.045	0.065	0.435759
LINC00882	1.25194e-05	-0.0461702	0.092	0.121	0.437677
SMIM7	1.25357e-05	-0.00139787	0.199	0.244	0.438247
LHPP	1.25685e-05	-0.0935464	0.057	0.08	0.439395
DENND4B	1.25717e-05	0.0526974	0.103	0.134	0.439506
RRNAD1	1.25871e-05	0.0532124	0.059	0.082	0.440043
MICAL1	1.25918e-05	-0.059951	0.107	0.138	0.440209
lnc-MRPL35-1	1.26031e-05	-0.377801	0.04	0.059	0.440605
HOXD8	1.26188e-05	-1.35529	0.004	0.013	0.441152
lnc-ADCYAP1-6	1.26395e-05	-0.622212	0.023	0.038	0.441878
RPN2	1.2728e-05	-0.0657876	0.603	0.695	0.444971
CRKL	1.27325e-05	-0.120082	0.1	0.13	0.445129
NME1	1.27585e-05	-0.0465868	0.597	0.669	0.446038
MHENCR	1.27592e-05	-0.130902	0.093	0.121	0.44606
MAD2L1	1.27642e-05	-0.236042	0.034	0.052	0.446238
LNP1	1.2959e-05	-0.0412421	0.084	0.112	0.453045
RPE	1.29654e-05	-0.0380193	0.095	0.124	0.45327
SMG5	1.2969e-05	-0.195933	0.05	0.072	0.453395
lnc-SHF-2	1.2983e-05	-0.182155	0.02	0.035	0.453885
FAM50B	1.30823e-05	0.0901446	0.118	0.152	0.457356
SPICE1	1.30857e-05	-0.56042	0.03	0.047	0.457477
CSPG4P12	1.3094e-05	-0.252999	0.061	0.085	0.457765
TGFBR1	1.31399e-05	0.0189056	0.203	0.247	0.45937
WDFY2	1.31661e-05	-0.0434171	0.145	0.183	0.460287
TCP10L	1.31681e-05	-0.40067	0.013	0.025	0.460356
PITX1	1.32569e-05	-0.867785	0.012	0.024	0.463461
ADAT2	1.33239e-05	-0.590117	0.026	0.042	0.465802
ZNF823	1.33454e-05	-0.172545	0.023	0.038	0.466554
MBD2	1.33575e-05	-0.0146404	0.107	0.139	0.466977
TRAPPC6B	1.33765e-05	0.00522944	0.239	0.292	0.467644
lnc-TMEM252-2	1.33866e-05	-0.470859	0.012	0.024	0.467997
FIGNL1	1.34529e-05	-0.0322692	0.065	0.089	0.470313
ODR4	1.35091e-05	-0.0819496	0.169	0.208	0.472277
RNF19A	1.35465e-05	0.155557	0.18	0.226	0.473585
ZNF266	1.36035e-05	-0.116513	0.03	0.048	0.47558
SV2A	1.36289e-05	-0.0061932	0.517	0.599	0.476466
ADCY3	1.36296e-05	-0.223902	0.041	0.06	0.476492
ARMCX4	1.3631e-05	-0.021112	0.077	0.104	0.476541
INTS5	1.3656e-05	0.0365073	0.069	0.094	0.477413
MAPK14	1.37084e-05	-0.0925424	0.118	0.15	0.479246
STPG1	1.37146e-05	-0.0045808	0.062	0.086	0.479462
CKAP5	1.37206e-05	0.0468007	0.316	0.385	0.479673
BRMS1	1.38078e-05	-0.0132831	0.108	0.14	0.482722
SMU1	1.38238e-05	0.0433608	0.208	0.256	0.483282
PSMB10	1.38683e-05	-0.21861	0.053	0.074	0.484835
TFIP11	1.38729e-05	0.0165369	0.075	0.101	0.484998
lnc-CLEC3A-14	1.38829e-05	-1.04002	0.006	0.015	0.485346
PHAX	1.39201e-05	-0.0102294	0.423	0.501	0.486648
WDR4	1.39374e-05	-0.602674	0.008	0.019	0.487252
TERF1	1.39447e-05	0.0155987	0.367	0.443	0.487507
DEPP1	1.39831e-05	-0.99995	0.008	0.018	0.48885
lnc-MKRN3-2	1.40018e-05	-0.430522	0.025	0.04	0.489504
RNF180	1.41009e-05	-0.0428101	0.076	0.102	0.492967
DPP9	1.41043e-05	-0.272437	0.052	0.074	0.493088
DENND1B	1.41689e-05	-0.230451	0.063	0.087	0.495343
LRRIQ3	1.42654e-05	-0.715077	0.009	0.019	0.498719
TMED8	1.42989e-05	0.0581824	0.218	0.269	0.499891
BYSL	1.43029e-05	0.104857	0.073	0.1	0.500029
FLVCR1-DT	1.43126e-05	-0.150756	0.053	0.075	0.50037
BTRC	1.43343e-05	0.0289683	0.201	0.248	0.501128
ZNF836	1.43417e-05	-0.0999006	0.067	0.092	0.501385
lnc-SFI1-3	1.43688e-05	-0.38958	0.014	0.026	0.502334
UBTD2	1.44447e-05	0.0122795	0.176	0.218	0.504986
C3orf38	1.44491e-05	0.0495145	0.17	0.212	0.505142
NOL11	1.447e-05	0.0830165	0.176	0.22	0.50587
NPAS1	1.44725e-05	-0.0704329	0.04	0.06	0.505958
SSRP1	1.4493e-05	0.0545851	0.316	0.382	0.506677
RFWD3	1.45011e-05	-0.335291	0.018	0.032	0.50696
lnc-VPS36-3	1.45079e-05	-0.31256	0.017	0.031	0.507196
ST7L	1.45209e-05	-0.0689655	0.046	0.067	0.507651
PCIF1	1.45535e-05	0.0697841	0.103	0.134	0.508791
OGFRL1	1.45569e-05	0.125697	0.102	0.133	0.508908
NUDT8	1.457e-05	0.00541891	0.062	0.086	0.509367
TNRC18	1.45857e-05	0.0223721	0.173	0.215	0.509915
ZNF876P	1.45908e-05	-0.388551	0.039	0.058	0.510096
lnc-PUS7-3	1.45935e-05	-0.135241	0.066	0.089	0.51019
CDC23	1.46098e-05	-0.144494	0.097	0.126	0.510757
ZFAND3	1.46283e-05	0.0407906	0.23	0.283	0.511407
LDB2	1.46298e-05	-0.0671569	0.119	0.152	0.511458
FAM50A	1.46486e-05	-0.05065	0.521	0.604	0.512115
RASAL1	1.46632e-05	-0.855201	0.007	0.017	0.512624
lnc-PKD2L1-7	1.46799e-05	-0.245735	0.013	0.025	0.513208
STRAP	1.47313e-05	-0.0730374	0.748	0.821	0.515008
DOCK9	1.47656e-05	-0.266347	0.042	0.061	0.516204
UBE2Q1	1.48778e-05	0.072812	0.181	0.225	0.52013
DCAF5	1.48909e-05	0.0323253	0.239	0.293	0.520587
FSIP2	1.49305e-05	0.408026	0.313	0.298	0.521971
BCCIP	1.49318e-05	0.0649023	0.169	0.21	0.522017
AC027290.2	1.49488e-05	-0.318603	0.06	0.083	0.522612
DNAH14	1.49531e-05	-0.0578253	0.221	0.268	0.52276
2025-03-03	1.49547e-05	0.0488595	0.05	0.072	0.522816
LSM7	1.49818e-05	-0.0457758	0.755	0.822	0.523765
ZC3H13	1.49826e-05	-0.0155246	0.616	0.705	0.523791
ANAPC4	1.49941e-05	-0.127518	0.079	0.105	0.524194
UQCRFS1	1.50632e-05	-0.0411969	0.598	0.681	0.526608
DCUN1D1	1.50703e-05	-0.000979254	0.161	0.201	0.526856
lnc-CCL25-1	1.50801e-05	-0.119571	0.034	0.052	0.5272
MED18	1.51123e-05	-0.187435	0.045	0.065	0.528327
RAP2B	1.51965e-05	-0.0150911	0.068	0.092	0.53127
VRK3	1.52417e-05	0.0723291	0.156	0.196	0.532849
PGRMC2	1.52477e-05	-0.00612675	0.316	0.381	0.533061
FYTTD1	1.52648e-05	0.0106802	0.434	0.513	0.533657
ZNF696	1.53341e-05	-0.181188	0.024	0.039	0.536079
PMM1	1.53447e-05	0.00336371	0.379	0.457	0.536449
OSBPL2	1.53691e-05	-0.00422007	0.146	0.184	0.537304
HELZ2	1.54042e-05	-0.102756	0.039	0.058	0.53853
lnc-APOL1-15	1.54146e-05	-1.48213	0.004	0.012	0.538895
CYBA	1.54234e-05	0.458981	0.201	0.174	0.539202
FBXO41	1.54479e-05	0.114075	0.132	0.17	0.540059
DNHD1	1.54598e-05	-1.11099	0.007	0.017	0.540475
lnc-VEZF1-1	1.54787e-05	-0.517936	0.042	0.061	0.541135
GLRB	1.54847e-05	-0.028756	0.067	0.092	0.541347
lnc-DEFB115-5	1.55814e-05	0.0575814	0.04	0.059	0.544727
BOLA3	1.56383e-05	0.0151804	0.341	0.41	0.546716
SLBP	1.5677e-05	0.0454369	0.322	0.39	0.548068
MIS18A	1.56888e-05	-0.0122353	0.062	0.085	0.548481
MKX	1.57497e-05	-0.671622	0.008	0.019	0.550608
ZC3H7B	1.57507e-05	-0.0120712	0.137	0.173	0.550643
LINC02440	1.5751e-05	-0.157396	0.027	0.044	0.550655
SLC35D2	1.5778e-05	-0.202148	0.057	0.079	0.551598
C9orf78	1.58276e-05	-0.000750843	0.343	0.412	0.553333
MAK16	1.58375e-05	-0.062124	0.069	0.094	0.553678
SURF6	1.58404e-05	0.0280615	0.138	0.173	0.553779
DAPL1	1.58448e-05	-0.32734	0.017	0.031	0.553933
TRIM44	1.5845e-05	0.0216501	0.493	0.589	0.553942
PCAT6	1.58625e-05	-0.154831	0.077	0.103	0.554552
TOR1B	1.59309e-05	-0.141129	0.052	0.074	0.556946
PRPF38A	1.59435e-05	0.0498603	0.234	0.286	0.557384
EXOC3	1.59483e-05	0.0129938	0.09	0.119	0.557553
lnc-ANGPTL2-2	1.59769e-05	0.798604	0.05	0.035	0.558552
MGME1	1.59891e-05	-0.165746	0.053	0.075	0.55898
NEO1	1.60098e-05	0.0451242	0.207	0.256	0.559704
OTUB2	1.60251e-05	-0.167179	0.034	0.053	0.560237
DHFR2	1.60406e-05	-0.298045	0.027	0.043	0.560778
lnc-BMP6-106	1.61182e-05	-0.067613	0.067	0.091	0.563491
CCNB1	1.61759e-05	-0.360079	0.024	0.04	0.565509
RND3	1.62133e-05	0.105488	0.4	0.474	0.566816
lnc-PDLIM1-4	1.62441e-05	-0.466441	0.017	0.03	0.567893
LNX1	1.62463e-05	-0.113237	0.061	0.084	0.56797
SLC41A3	1.62544e-05	0.0731101	0.123	0.157	0.568254
NUP50-DT	1.63155e-05	-0.146428	0.073	0.098	0.570389
SNX21	1.63654e-05	-0.0196269	0.063	0.087	0.572136
ZBTB25	1.6367e-05	-0.0177116	0.089	0.117	0.57219
TIA1	1.63892e-05	-0.0207584	0.317	0.38	0.572967
GLOD4	1.64079e-05	0.0306397	0.349	0.422	0.573619
RPL5P12	1.64216e-05	-0.396609	0.036	0.054	0.574097
FAM98C	1.64714e-05	0.0705242	0.145	0.184	0.575839
lnc-NXPH1-2	1.64954e-05	-0.0276761	0.106	0.137	0.57668
MUL1	1.65251e-05	0.0545037	0.095	0.124	0.577717
PLA2G12A	1.67549e-05	-0.0354643	0.111	0.142	0.58575
CEP135	1.67612e-05	-0.068986	0.047	0.067	0.58597
PABPC1L2B	1.67831e-05	-0.51571	0.015	0.028	0.586736
ADAT1	1.68302e-05	-0.0322786	0.085	0.112	0.588383
METTL1	1.68381e-05	-0.277307	0.027	0.043	0.588659
FLYWCH2	1.68478e-05	0.078457	0.291	0.353	0.588998
PCNX4	1.68536e-05	-0.000884144	0.333	0.397	0.589202
DGLUCY	1.68631e-05	-0.0393276	0.086	0.113	0.589534
PLIN2	1.69034e-05	-0.21982	0.1	0.128	0.590943
CCDC144NL	1.69292e-05	-0.712708	0.008	0.018	0.591845
EXD2	1.69608e-05	-0.0301389	0.081	0.108	0.592949
PPRC1	1.70044e-05	-0.123037	0.042	0.061	0.594474
SMCO4	1.70048e-05	-0.0435425	0.09	0.118	0.594487
POMP	1.71199e-05	-0.069454	0.744	0.803	0.59851
LTO1	1.71541e-05	-0.0282678	0.092	0.121	0.599706
ZFP90	1.72015e-05	0.00874124	0.332	0.396	0.601363
GULP1	1.72805e-05	0.565618	0.175	0.15	0.604125
TICAM1	1.73582e-05	-0.249263	0.013	0.026	0.606844
UCK2	1.74195e-05	0.0743068	0.066	0.09	0.608985
OSER1-DT	1.74635e-05	-0.0410304	0.134	0.169	0.610522
DNM1L	1.75674e-05	0.0395227	0.383	0.463	0.614155
MSL2	1.75825e-05	-0.0590233	0.061	0.084	0.614685
D2HGDH	1.76312e-05	-0.172375	0.057	0.079	0.616385
ZMYM4	1.76375e-05	0.0394389	0.282	0.342	0.616606
PAXX	1.76579e-05	0.0203644	0.409	0.491	0.61732
YY1	1.76752e-05	-0.0306448	0.44	0.525	0.617925
DYNC1I2	1.76871e-05	0.189699	0.688	0.727	0.618339
lnc-CTNNA1-4	1.77866e-05	-0.502842	0.025	0.041	0.621819
CCDC28A	1.78441e-05	-0.17086	0.044	0.063	0.62383
FEZF1-AS1	1.78766e-05	-0.510455	0.055	0.076	0.624966
lnc-LXN-1	1.79114e-05	-0.449093	0.03	0.047	0.626184
CCNF	1.7926e-05	-0.138715	0.032	0.049	0.626693
ZIC5	1.79524e-05	0.929512	0.05	0.035	0.627614
CCDC189	1.80195e-05	-0.37091	0.02	0.035	0.629962
NBPF8	1.80264e-05	-0.555449	0.017	0.031	0.630201
YIF1A	1.80356e-05	-0.00437873	0.293	0.352	0.630526
NCK1-DT	1.80587e-05	-0.0510949	0.069	0.093	0.631333
COL28A1	1.80822e-05	-1.44924	0.003	0.011	0.632154
SLC25A3	1.81453e-05	-0.0477745	0.837	0.883	0.634359
IQCG	1.81819e-05	0.0581901	0.096	0.126	0.635638
MFAP1	1.81899e-05	0.0589836	0.351	0.425	0.63592
WASL	1.82515e-05	0.0477283	0.298	0.361	0.638071
TTC6	1.82985e-05	0.744791	0.056	0.04	0.639715
ARL2BP	1.83084e-05	0.0300155	0.366	0.439	0.640061
NUDT22	1.83247e-05	0.05472	0.141	0.177	0.64063
lnc-SNAP25-4	1.834e-05	-0.657302	0.009	0.02	0.641166
SNAPC5	1.83452e-05	0.0434651	0.221	0.27	0.641347
PFN1	1.83607e-05	0.160288	0.727	0.759	0.641891
SRSF11	1.83887e-05	-0.0785895	0.68	0.77	0.642868
CCDC93	1.8409e-05	0.0220072	0.182	0.225	0.643578
RAB7A	1.8416e-05	-0.0152244	0.546	0.636	0.643823
GPAT3	1.8467e-05	-1.34871	0.005	0.014	0.645608
SUPT20H	1.85142e-05	0.0134904	0.305	0.367	0.647256
KRTAP5-AS1	1.85188e-05	-0.431727	0.014	0.026	0.647417
lnc-TMEM140-1	1.8563e-05	-0.256273	0.028	0.045	0.648962
FBXL4	1.85816e-05	-0.117444	0.094	0.122	0.649613
SCN1A	1.85969e-05	-0.196083	0.069	0.093	0.650149
KMT5C	1.86167e-05	-0.0565388	0.104	0.134	0.650838
FAM217B	1.86519e-05	0.0347189	0.208	0.254	0.652071
KLHDC9	1.86602e-05	0.0705992	0.212	0.261	0.65236
GNA12	1.86842e-05	-0.0809974	0.084	0.111	0.653199
MCF2L	1.872e-05	-0.0152369	0.216	0.265	0.65445
DMTF1	1.872e-05	-0.0583374	0.201	0.245	0.654451
MECP2	1.88219e-05	0.0444134	0.269	0.328	0.658012
TMEM138	1.89717e-05	-0.119931	0.096	0.125	0.663251
LDLRAD4	1.89848e-05	-0.075513	0.081	0.107	0.66371
RAD52	1.90401e-05	-0.496223	0.019	0.032	0.665643
WSCD2	1.90883e-05	-0.429485	0.009	0.02	0.667328
ST3GAL3	1.91003e-05	-0.196228	0.06	0.082	0.667747
GRIK5	1.91162e-05	0.0693151	0.175	0.219	0.668304
RPS25	1.9119e-05	0.0831997	0.878	0.9	0.668399
AP1G1	1.91417e-05	0.0774579	0.201	0.248	0.669194
MRPS36	1.91565e-05	0.00816604	0.432	0.515	0.669713
RRAS2	1.92052e-05	0.0962086	0.153	0.193	0.671413
FICD	1.9229e-05	-0.111509	0.039	0.058	0.672245
lnc-HMGCS1-1	1.92401e-05	-0.778041	0.009	0.02	0.672632
IKZF5	1.94011e-05	0.00129989	0.046	0.067	0.678261
PFKM	1.94769e-05	0.107297	0.264	0.325	0.680914
CD58	1.95038e-05	-0.325842	0.019	0.033	0.681853
DENND5A	1.96041e-05	-0.140266	0.116	0.147	0.685359
HLA-DPA1	1.96289e-05	-0.883694	0.01	0.02	0.686227
UNC13B	1.96332e-05	-0.193973	0.08	0.106	0.686377
TRMT61A	1.96955e-05	-0.108123	0.038	0.056	0.688553
GTF3C2	1.96979e-05	-0.0477956	0.059	0.081	0.688639
ANKLE2	1.97105e-05	0.0167551	0.217	0.265	0.689079
CCDC149	1.97341e-05	0.00697227	0.066	0.09	0.689905
LRRC75B	1.97788e-05	-0.0188738	0.079	0.105	0.691468
EXOC2	1.97965e-05	0.026509	0.119	0.152	0.692084
ARSK	1.98625e-05	-0.00782338	0.064	0.088	0.694393
CENPC	2.00001e-05	0.0254013	0.164	0.204	0.699203
TAF6	2.0028e-05	0.118035	0.198	0.246	0.70018
lnc-TLR10-2	2.00425e-05	-0.162451	0.035	0.053	0.700685
FAM200B	2.00501e-05	0.0358684	0.292	0.35	0.700952
KCNJ3	2.00988e-05	-0.291668	0.074	0.098	0.702653
FOXN2	2.01689e-05	-0.0566837	0.087	0.115	0.705106
MARK2	2.01699e-05	0.0521781	0.172	0.214	0.70514
CRAMP1	2.0173e-05	-0.211685	0.042	0.061	0.705249
BUD31	2.01816e-05	-0.0459362	0.634	0.718	0.70555
HNRNPUL1	2.01905e-05	0.0544806	0.345	0.415	0.705861
H3F3AP4	2.02233e-05	-0.0667944	0.085	0.112	0.707008
ZNF589	2.02519e-05	-0.192825	0.052	0.074	0.708006
UBE2D2	2.02834e-05	-0.0524628	0.718	0.794	0.709107
CPT1C	2.03072e-05	0.0232845	0.173	0.213	0.709941
SLC24A2	2.0335e-05	-0.0817065	0.026	0.042	0.710913
lnc-PFKFB3-12	2.03646e-05	-0.740761	0.015	0.027	0.711946
lnc-CLUH-3	2.03788e-05	-0.0113217	0.051	0.073	0.712444
ZNF747	2.04071e-05	0.0411738	0.033	0.051	0.713432
ECD	2.04161e-05	0.0218246	0.099	0.128	0.713747
TMX3	2.05046e-05	-0.0302658	0.145	0.181	0.716841
ZNF112	2.05134e-05	-0.253684	0.043	0.063	0.717149
SCRT2	2.05401e-05	-0.180621	0.022	0.037	0.718082
SFSWAP	2.05581e-05	0.0145951	0.234	0.285	0.718711
LENG1	2.0563e-05	0.0974724	0.133	0.17	0.718883
POLD2	2.05881e-05	-0.0993802	0.061	0.084	0.71976
YEATS2	2.06259e-05	-0.089776	0.149	0.185	0.721083
INSYN1	2.06513e-05	-0.107753	0.034	0.052	0.72197
ZFY	2.06789e-05	-0.680417	0.019	0.033	0.722933
LINC00511	2.07249e-05	-1.04667	0.007	0.017	0.724544
NUP93	2.07299e-05	0.0338192	0.123	0.156	0.724718
RABL2A	2.0767e-05	-0.00787163	0.065	0.089	0.726014
ENKD1	2.07778e-05	-0.00721197	0.102	0.133	0.726393
KCTD7	2.08022e-05	0.0202534	0.108	0.14	0.727245
HIRIP3	2.08247e-05	0.0349458	0.155	0.193	0.728032
NOCT	2.09352e-05	-0.224688	0.018	0.032	0.731893
lnc-FAM86B2-58	2.09638e-05	-0.0933823	0.045	0.066	0.732894
RBM4B	2.0977e-05	0.00448187	0.207	0.252	0.733357
FOXO6	2.10306e-05	-0.0939468	0.047	0.067	0.735229
lnc-DPF3-2	2.10428e-05	-0.998705	0.005	0.014	0.735655
LINC01971	2.10669e-05	-0.179679	0.028	0.045	0.736499
TMEM184C	2.10766e-05	0.0340637	0.084	0.111	0.736838
RPS6KA1	2.11398e-05	-0.120035	0.04	0.058	0.739048
PIGM	2.11633e-05	0.104505	0.121	0.155	0.739868
UBBP4	2.12389e-05	-0.274528	0.014	0.027	0.742513
PTCD3	2.12709e-05	-0.00823497	0.204	0.249	0.743632
DNAH10OS	2.13113e-05	-0.00837867	0.03	0.047	0.745044
USP16	2.1327e-05	0.00560208	0.271	0.324	0.745591
HSPA1B	2.13546e-05	-0.0867158	0.168	0.206	0.746557
GRID1	2.14424e-05	-0.0392125	0.032	0.049	0.749625
ZBTB46	2.14425e-05	-0.105401	0.075	0.1	0.74963
RRAS	2.15249e-05	-0.649802	0.014	0.026	0.752511
NOP53	2.15772e-05	-0.0532582	0.493	0.573	0.75434
ABHD2	2.16459e-05	0.00156227	0.193	0.236	0.75674
MAGIX	2.16505e-05	-0.0141335	0.031	0.048	0.7569
BRAT1	2.16563e-05	-0.0605886	0.096	0.125	0.757104
MRPS18C	2.1726e-05	0.0127697	0.383	0.458	0.759541
LINC01006	2.17357e-05	-0.161977	0.038	0.057	0.759879
USP33	2.17719e-05	0.0254219	0.335	0.406	0.761144
ZNF140	2.18812e-05	-0.0836582	0.068	0.092	0.764966
lnc-FBP2-4	2.19036e-05	-0.204178	0.04	0.059	0.76575
DUSP22	2.1917e-05	-0.0142806	0.083	0.11	0.766219
BAX	2.19263e-05	0.0530802	0.311	0.373	0.766542
SRP72	2.20062e-05	-0.0153779	0.495	0.583	0.769336
CWF19L1	2.2134e-05	-0.190113	0.04	0.059	0.773804
ZNF202	2.22386e-05	-0.54431	0.019	0.033	0.777461
UGDH-AS1	2.22448e-05	0.111575	0.17	0.212	0.777679
PCGF2	2.22664e-05	0.0611585	0.325	0.391	0.778433
ACADS	2.22746e-05	-0.178653	0.047	0.067	0.778719
SLC25A24	2.22766e-05	0.0401215	0.147	0.183	0.778789
ZNF286B	2.23045e-05	-0.277211	0.033	0.05	0.779764
CCDC80	2.23331e-05	0.89558	0.082	0.063	0.780764
HSF2	2.23667e-05	0.0368299	0.265	0.321	0.781938
EIF2B4	2.2367e-05	0.0629127	0.129	0.164	0.781949
NEUROD2	2.23702e-05	-1.11386	0.004	0.012	0.782061
CLBA1	2.23867e-05	-0.0479808	0.054	0.076	0.782639
lnc-FH-4	2.2419e-05	-1.27063	0.004	0.012	0.783768
lnc-ING2-2	2.24791e-05	-0.985731	0.004	0.012	0.785868
PDCD11	2.25253e-05	-0.0416272	0.103	0.133	0.787485
ARHGEF16	2.25327e-05	-0.980621	0.011	0.022	0.787745
RILP	2.25693e-05	-0.053116	0.057	0.079	0.789022
NR1D2	2.25979e-05	-0.0228424	0.098	0.127	0.790023
lnc-ZNF235-4	2.26935e-05	-0.198992	0.043	0.062	0.793363
lnc-ZNF266-1	2.27073e-05	-0.468375	0.011	0.023	0.793849
SLC38A10	2.28391e-05	-0.0319895	0.118	0.15	0.798456
NIF3L1	2.28644e-05	-0.0377914	0.083	0.11	0.799341
DRAP1	2.28994e-05	-0.0624623	0.757	0.819	0.800564
lnc-NCF4-2	2.2965e-05	-0.574046	0.008	0.018	0.802857
PEX26	2.29961e-05	-0.0384023	0.117	0.149	0.803943
UIMC1	2.30403e-05	0.00463953	0.128	0.162	0.80549
HECTD1	2.30478e-05	6.85666e-05	0.326	0.391	0.805752
ENOX1	2.30933e-05	0.0670952	0.079	0.106	0.807343
lnc-CLEC3A-2	2.31811e-05	-0.441241	0.017	0.03	0.810413
PSMB5	2.31824e-05	-0.0633507	0.65	0.722	0.810457
RCC1L	2.32127e-05	-0.0192182	0.091	0.118	0.811517
C16orf70	2.32128e-05	-0.168129	0.049	0.07	0.811518
NR4A1	2.32241e-05	-0.802204	0.028	0.043	0.811913
TMEM63C	2.32358e-05	-0.15108	0.068	0.092	0.812324
NOTCH4	2.32987e-05	-0.148062	0.032	0.049	0.814521
CASP2	2.33464e-05	-0.0714002	0.074	0.099	0.81619
AAK1	2.33577e-05	-0.0878502	0.282	0.339	0.816587
TBC1D10A	2.33852e-05	-0.0400607	0.059	0.082	0.817546
GGPS1	2.33881e-05	0.0630123	0.252	0.306	0.817647
SSNA1	2.3422e-05	-0.0166415	0.436	0.517	0.818832
POGK	2.34357e-05	0.00444256	0.14	0.175	0.819314
THEM6	2.34362e-05	0.111844	0.095	0.125	0.819329
DHX15	2.34788e-05	0.0643463	0.245	0.298	0.82082
EFNA2	2.35116e-05	-0.501409	0.013	0.025	0.821967
LASP1	2.35723e-05	0.00859318	0.214	0.259	0.824088
SLC25A40	2.36838e-05	-0.236403	0.036	0.053	0.827987
SQOR	2.37363e-05	-1.64574	0.004	0.012	0.829821
AL512356.3	2.37622e-05	-0.298614	0.013	0.024	0.830725
CEACAM19	2.37833e-05	-0.444616	0.017	0.03	0.831464
BTBD3	2.38642e-05	0.0384497	0.218	0.266	0.834292
SNRPN	2.38677e-05	-0.0611258	0.803	0.846	0.834415
CREBBP	2.38727e-05	0.0402357	0.206	0.252	0.83459
CPSF7	2.39058e-05	0.00785861	0.123	0.156	0.835745
ERP44	2.40358e-05	-0.0187681	0.36	0.433	0.840293
SLC35E4	2.4045e-05	-0.0408558	0.096	0.125	0.840615
APRT	2.4073e-05	0.0558826	0.229	0.28	0.841592
IRAK1	2.40918e-05	0.0581191	0.118	0.151	0.842248
ST6GAL1	2.41036e-05	-0.00433905	0.07	0.095	0.842663
SEMA7A	2.41271e-05	-0.683904	0.011	0.022	0.843482
RUNX1T1	2.41476e-05	-0.0553566	0.349	0.407	0.844201
CHODL	2.41665e-05	-0.0819346	0.085	0.112	0.844862
C6orf203	2.42433e-05	0.0795907	0.195	0.24	0.847546
MYDGF	2.42954e-05	-0.063785	0.524	0.606	0.849368
CTHRC1	2.43099e-05	-0.0393233	0.06	0.083	0.849874
TRIM2	2.43242e-05	-0.0652124	0.547	0.624	0.850373
CHTF8	2.43308e-05	-0.004405	0.128	0.162	0.850606
GFY	2.44018e-05	-0.909963	0.006	0.015	0.853088
lnc-ADAM21-2	2.45248e-05	-0.286528	0.043	0.062	0.857386
WHAMM	2.45338e-05	-0.0216889	0.079	0.105	0.857702
C17orf97	2.45786e-05	-0.0769465	0.051	0.072	0.859267
USE1	2.45984e-05	0.142949	0.159	0.2	0.85996
ORC5	2.46942e-05	-0.21449	0.047	0.067	0.863309
SUOX	2.48146e-05	-0.0791778	0.035	0.053	0.867517
GOLGB1	2.48235e-05	-0.0864694	0.579	0.666	0.867828
TMEM9B-AS1	2.484e-05	0.756562	0.084	0.065	0.868408
TJP1	2.48427e-05	0.0782806	0.195	0.239	0.8685
FKBP9	2.48753e-05	-0.0777698	0.117	0.149	0.86964
TSPAN4	2.48999e-05	0.0801163	0.301	0.364	0.870501
ZNF30	2.49205e-05	-0.217265	0.041	0.06	0.87122
ARL14EP	2.49525e-05	0.045727	0.232	0.283	0.872339
INPP5K	2.50026e-05	-0.0485439	0.052	0.073	0.874091
ZNF426	2.50438e-05	-0.0176977	0.098	0.126	0.87553
PRPF18	2.50726e-05	-0.0585452	0.102	0.131	0.876539
NBAS	2.50909e-05	0.065652	0.226	0.276	0.877179
SYNE1	2.51534e-05	-0.079103	0.298	0.354	0.879363
ZNF669	2.51977e-05	0.0250725	0.114	0.146	0.88091
YJEFN3	2.52965e-05	-0.0891923	0.096	0.124	0.884365
IQSEC2	2.53099e-05	-0.168379	0.047	0.067	0.884832
CERK	2.53595e-05	0.00213205	0.092	0.12	0.886568
PARP1	2.545e-05	0.030774	0.437	0.525	0.889731
WWC3	2.54899e-05	-0.203388	0.066	0.089	0.891125
CASZ1	2.5501e-05	-0.263629	0.054	0.075	0.891515
MOGS	2.55288e-05	-0.128173	0.077	0.102	0.892487
COPG2	2.5618e-05	0.0142749	0.148	0.185	0.895607
MDGA1	2.56203e-05	-0.0226497	0.044	0.063	0.895687
CRCP	2.56259e-05	0.125139	0.208	0.257	0.895882
SLC7A1	2.56704e-05	0.0289172	0.159	0.199	0.897438
FTO	2.57759e-05	0.0367625	0.099	0.128	0.901126
CENPS-CORT	2.58724e-05	-1.29186	0.003	0.011	0.904499
INKA1	2.59043e-05	-0.0289749	0.036	0.054	0.905613
AC007969.1	2.59086e-05	-0.223561	0.033	0.05	0.905763
MMS22L	2.59476e-05	-0.409814	0.023	0.038	0.907128
BRD9	2.59818e-05	0.0474117	0.187	0.231	0.908323
KCNC3	2.60253e-05	-0.168036	0.046	0.066	0.909844
lnc-NPBWR1-12	2.61196e-05	-0.0287703	0.091	0.119	0.91314
LDHD	2.61354e-05	-1.0208	0.004	0.013	0.913695
lnc-AGBL4-1	2.61663e-05	-1.60722	0.003	0.011	0.914774
KIF9-AS1	2.61689e-05	-0.179746	0.026	0.041	0.914866
ZNF184	2.61697e-05	-0.138298	0.064	0.088	0.914893
PHOX2A	2.62265e-05	-1.66956	0.009	0.019	0.91688
lnc-FAM72B-7	2.63237e-05	-0.378088	0.017	0.03	0.920277
COQ8A	2.63684e-05	-0.209997	0.045	0.065	0.92184
RAB27B	2.63871e-05	0.072639	0.083	0.11	0.922494
LRRC1	2.64462e-05	-0.401896	0.046	0.065	0.92456
AC240274.1	2.65096e-05	-0.243642	0.046	0.066	0.926776
SNX8	2.66854e-05	-0.0576685	0.036	0.054	0.93292
C1GALT1	2.67163e-05	-0.00891094	0.179	0.22	0.934002
LINC02253	2.67311e-05	-0.136634	0.043	0.062	0.934519
MRPL34	2.67316e-05	-0.043316	0.469	0.549	0.934536
KMT2D	2.67929e-05	-0.089018	0.068	0.092	0.936679
CSTF1	2.6844e-05	-0.025683	0.088	0.115	0.938468
CCDC153	2.68915e-05	-0.613208	0.009	0.019	0.940127
SREBF1	2.6933e-05	-0.396482	0.032	0.049	0.941578
C1orf122	2.69872e-05	0.0260055	0.335	0.405	0.943473
FAM45A	2.70824e-05	0.0539762	0.25	0.303	0.9468
lnc-SPRYD3-1	2.71361e-05	-0.0706566	0.084	0.11	0.948677
VTI1A	2.71804e-05	-0.0237254	0.1	0.129	0.950227
lnc-USP7-1	2.71819e-05	-0.107079	0.083	0.109	0.950278
LRP11	2.72114e-05	-0.365356	0.037	0.055	0.95131
ANGEL2	2.72858e-05	-0.187022	0.107	0.135	0.953912
DONSON	2.7316e-05	-0.163577	0.062	0.084	0.954966
SMC6	2.73199e-05	0.0786566	0.182	0.225	0.955104
MRPL14	2.73495e-05	0.00989595	0.4	0.475	0.956137
ZIK1	2.73986e-05	-0.145097	0.04	0.059	0.957853
PHTF1	2.7631e-05	0.0572948	0.128	0.162	0.965978
STARD13	2.7662e-05	-0.897632	0.008	0.018	0.967063
ZNF551	2.7797e-05	-0.28796	0.022	0.037	0.971782
IRS1	2.78018e-05	-0.114316	0.082	0.108	0.971951
AFF2	2.78125e-05	-0.0365674	0.103	0.132	0.972326
TIMM17B	2.79003e-05	0.0272414	0.383	0.456	0.975396
SETD4	2.80206e-05	0.0208196	0.092	0.12	0.9796
ARFGEF3	2.80491e-05	0.064537	0.212	0.26	0.980595
MFN1	2.81751e-05	-0.0425095	0.165	0.203	0.985001
EMC4	2.81923e-05	-0.00279114	0.438	0.524	0.985604
DOCK5	2.82794e-05	-0.450218	0.029	0.045	0.988649
DLAT	2.82894e-05	0.0920247	0.128	0.162	0.988999
NDUFA5	2.83921e-05	-0.0708723	0.755	0.81	0.992588
lnc-KHNYN-2	2.84871e-05	0.967236	0.01	0.004	0.995909
LCOR	2.85219e-05	-0.0336155	0.487	0.571	0.997126
COX16	2.85848e-05	-0.0481052	0.107	0.137	0.999325
SH3BGRL2	2.86165e-05	0.00901765	0.127	0.161	1
PDZRN3	2.87312e-05	-0.445216	0.034	0.05	1
SLC16A6	2.8756e-05	0.0620102	0.039	0.058	1
INPP5J	2.88486e-05	-0.154331	0.04	0.058	1
ZNF276	2.8858e-05	0.000791734	0.069	0.093	1
ACADM	2.88621e-05	0.0868853	0.244	0.297	1
RNASEL	2.88939e-05	-0.163398	0.05	0.071	1
SMARCA4	2.89148e-05	-0.0378407	0.6	0.692	1
RNF24	2.90585e-05	0.0812832	0.206	0.253	1
KBTBD4	2.90917e-05	-0.0830059	0.096	0.124	1
MC1R	2.91186e-05	-0.498549	0.019	0.033	1
PSMG1	2.9169e-05	0.0909961	0.243	0.299	1
SORD	2.91698e-05	-0.142727	0.031	0.047	1
ST6GAL2	2.92551e-05	-0.0806715	0.055	0.076	1
BRD3OS	2.92802e-05	-0.0510616	0.04	0.059	1
RPL27	2.92989e-05	0.0768065	0.936	0.929	1
ECT2	2.9316e-05	-0.633173	0.013	0.024	1
SMPD1	2.93961e-05	0.0248097	0.118	0.149	1
AUH	2.9431e-05	-0.000296025	0.152	0.189	1
TTC19	2.94884e-05	0.0330396	0.417	0.5	1
ATF3	2.95005e-05	-0.121688	0.114	0.144	1
lnc-ROBO3-2	2.95278e-05	-0.222549	0.03	0.046	1
lnc-PRDM9-18	2.95688e-05	2.4038	0.01	0.004	1
lnc-MAN2C1-6	2.96096e-05	-0.103393	0.03	0.047	1
TAF1A	2.96656e-05	0.0662929	0.082	0.109	1
PAQR9-AS1	2.97312e-05	-0.12656	0.033	0.05	1
TTLL5	2.97488e-05	-0.285839	0.046	0.065	1
YAF2	2.97852e-05	0.0834296	0.261	0.316	1
SNUPN	2.99928e-05	0.0955606	0.11	0.141	1
PCMTD1	3.00187e-05	-0.0145367	0.442	0.525	1
CFAP221	3.00528e-05	-0.25462	0.042	0.061	1
GNAQ	3.00656e-05	0.071271	0.194	0.239	1
DGKZ	3.00804e-05	0.000659503	0.232	0.281	1
TADA3	3.0126e-05	0.0658301	0.289	0.351	1
MAP1LC3B2	3.01815e-05	-0.392849	0.018	0.032	1
TBL1XR1	3.01943e-05	0.0780243	0.121	0.154	1
DTX3	3.02095e-05	0.0322247	0.26	0.316	1
PAAF1	3.03971e-05	0.0677588	0.196	0.242	1
RAPGEF5	3.04525e-05	-0.0405676	0.099	0.127	1
ZNF646	3.06012e-05	-0.261276	0.027	0.042	1
GON7	3.07135e-05	0.00408367	0.089	0.116	1
PKNOX1	3.07438e-05	-0.0580113	0.125	0.157	1
SMPDL3A	3.08546e-05	-0.264069	0.041	0.06	1
BEND3	3.0883e-05	-0.472548	0.016	0.029	1
BRINP3	3.08835e-05	-0.0636425	0.061	0.083	1
TARBP2	3.08987e-05	-0.0485841	0.072	0.096	1
PLXNB1	3.09079e-05	0.00696334	0.092	0.119	1
LINC02427	3.10032e-05	-0.241513	0.017	0.03	1
R3HCC1L	3.10104e-05	-0.00555022	0.082	0.108	1
C5AR1	3.10427e-05	-0.308395	0.022	0.037	1
PLK5	3.10484e-05	-0.945163	0.008	0.018	1
lnc-CENPJ-8	3.1199e-05	-0.469538	0.011	0.023	1
lnc-CLEC18B-5	3.12625e-05	-0.145445	0.1	0.128	1
DNAJC16	3.13116e-05	-0.0935338	0.091	0.118	1
MB21D2	3.14744e-05	-0.0502827	0.074	0.098	1
IPO13	3.15607e-05	-0.0712659	0.061	0.084	1
LUC7L2	3.17144e-05	0.0457298	0.286	0.346	1
DCAF17	3.17402e-05	-0.196818	0.065	0.088	1
ZFP69B	3.17507e-05	0.092701	0.11	0.141	1
lnc-FNDC10-1	3.18978e-05	0.107463	0.133	0.169	1
PIAS1	3.19156e-05	0.0293043	0.38	0.459	1
AC131212.2	3.19508e-05	-0.0345221	0.054	0.075	1
NRIP1	3.19858e-05	-0.0101479	0.204	0.247	1
CLSPN	3.21987e-05	-0.24417	0.024	0.038	1
ZNF845	3.22363e-05	-0.353918	0.021	0.035	1
PLEKHB1	3.22609e-05	-0.440316	0.021	0.035	1
TTC7B	3.22734e-05	0.0719086	0.107	0.137	1
ATP5MD	3.22828e-05	-0.0741458	0.797	0.854	1
ZNF570	3.25286e-05	0.0984683	0.072	0.098	1
PSMA3-AS1	3.25635e-05	-0.00169991	0.331	0.395	1
ABCC4	3.257e-05	-0.132756	0.036	0.053	1
lnc-NSUN6-1	3.26826e-05	-0.305379	0.064	0.086	1
THAP11	3.26944e-05	0.0878557	0.167	0.207	1
TARBP1	3.27599e-05	-0.0133074	0.107	0.137	1
MTF2	3.28533e-05	0.0195668	0.376	0.447	1
ELMSAN1	3.28705e-05	-0.0553228	0.094	0.122	1
MYCBP2	3.2883e-05	-0.0661916	0.598	0.681	1
NCLN	3.29376e-05	-0.0839362	0.057	0.079	1
RIMS2	3.29523e-05	0.0861866	0.236	0.288	1
PCDHB9	3.30075e-05	-0.0370611	0.062	0.084	1
DCX	3.30359e-05	-0.0320974	0.841	0.884	1
TMC7	3.31818e-05	-0.216056	0.028	0.044	1
BCAP29	3.31878e-05	0.0558449	0.21	0.256	1
SLIT3	3.32489e-05	-0.0124881	0.066	0.089	1
HMCN2	3.32913e-05	-0.530739	0.013	0.025	1
TBC1D14	3.33212e-05	-0.0229925	0.176	0.215	1
ZNF688	3.3469e-05	-0.0131184	0.143	0.177	1
SYT5	3.34958e-05	0.0381627	0.466	0.549	1
HLTF	3.34971e-05	0.00162487	0.433	0.515	1
STYX	3.34992e-05	-0.102254	0.058	0.08	1
PRDX2	3.35011e-05	-0.0501536	0.565	0.649	1
LMAN1	3.35517e-05	-0.0476579	0.476	0.566	1
lnc-C1QBP-1	3.36062e-05	-0.136561	0.043	0.062	1
TEKT2	3.36316e-05	-0.0687066	0.034	0.052	1
SLC38A7	3.3708e-05	0.0182364	0.068	0.092	1
NAA20	3.37372e-05	0.00900938	0.405	0.478	1
MAP3K1	3.37419e-05	-0.0321925	0.035	0.052	1
lnc-PTPRU-11	3.37487e-05	-0.798161	0.007	0.016	1
TPD52	3.39855e-05	0.258393	0.164	0.205	1
NHSL2	3.43009e-05	-0.0829186	0.042	0.06	1
HUS1	3.43223e-05	-0.0329375	0.076	0.101	1
CEPT1	3.44992e-05	-0.0763784	0.088	0.114	1
WDR75	3.45307e-05	-0.0232448	0.122	0.153	1
SLC7A2	3.45522e-05	-1.00997	0.014	0.026	1
TMEM191B	3.45543e-05	-0.76132	0.01	0.021	1
PEX7	3.45793e-05	-0.187031	0.044	0.063	1
BFSP1	3.4608e-05	-0.115747	0.013	0.025	1
KMT2C	3.47384e-05	-0.0690746	0.373	0.442	1
EHD4	3.47569e-05	-0.142215	0.02	0.033	1
TMEM44-AS1	3.48244e-05	-0.169594	0.058	0.079	1
NRSN2-AS1	3.49428e-05	-0.103182	0.075	0.099	1
DYNC1H1	3.49648e-05	-0.0628625	0.844	0.877	1
ZNF557	3.50693e-05	-0.291417	0.037	0.055	1
SPINDOC	3.52149e-05	0.00326475	0.073	0.098	1
SSH1	3.52732e-05	-0.0561551	0.068	0.092	1
PTPRR	3.52982e-05	-0.0924834	0.044	0.063	1
DCAF6	3.53023e-05	0.167284	0.128	0.163	1
VPS41	3.53177e-05	0.0292249	0.341	0.408	1
MFSD3	3.53676e-05	0.133053	0.141	0.178	1
MKLN1	3.55353e-05	-0.0114108	0.231	0.278	1
HEXDC	3.56754e-05	0.0768687	0.134	0.168	1
SLC2A1-AS1	3.57629e-05	-0.55984	0.027	0.042	1
SMG7	3.57762e-05	0.0479132	0.162	0.201	1
ERGIC2	3.59016e-05	-0.0155383	0.356	0.423	1
ZNF300	3.59185e-05	-0.064973	0.086	0.113	1
TXNL4A	3.59909e-05	-0.059822	0.606	0.69	1
IL17RD	3.59921e-05	-0.0514015	0.105	0.134	1
RB1	3.60586e-05	0.0475448	0.118	0.15	1
lnc-MRPS30-8	3.60677e-05	-0.105054	0.05	0.071	1
FBXW4P1	3.61085e-05	-0.459223	0.015	0.027	1
CSNK1D	3.61159e-05	0.106861	0.101	0.13	1
CSKMT	3.61227e-05	-0.138262	0.036	0.054	1
ALG9	3.62667e-05	-0.160652	0.056	0.077	1
HARS2	3.62779e-05	0.00449589	0.062	0.085	1
FLNB	3.6348e-05	-0.182228	0.107	0.136	1
PAK6	3.6512e-05	0.0260042	0.074	0.099	1
ZNF724	3.65159e-05	-0.483433	0.019	0.033	1
FNTB	3.65545e-05	-0.209095	0.044	0.063	1
CDC14B	3.67727e-05	-0.171655	0.057	0.079	1
GNB2	3.69163e-05	-0.062891	0.708	0.782	1
C4orf50	3.69295e-05	-1.14951	0.005	0.014	1
ALG1	3.70122e-05	-0.118912	0.031	0.047	1
LINC01184	3.71521e-05	0.0698906	0.137	0.172	1
IMPACT	3.71836e-05	0.0459168	0.155	0.192	1
LSM2	3.72042e-05	0.0235594	0.414	0.494	1
PIAS3	3.72096e-05	-0.0847866	0.064	0.087	1
AC125232.2	3.72746e-05	-0.457741	0.014	0.026	1
SNX11	3.728e-05	0.183068	0.067	0.091	1
EID2	3.74157e-05	0.0719316	0.303	0.366	1
RNF144A-AS1	3.74391e-05	-0.340715	0.009	0.019	1
lnc-DEGS2-10	3.7763e-05	-0.436397	0.025	0.039	1
ZNF182	3.78282e-05	-0.115544	0.052	0.073	1
GNG2	3.78524e-05	-0.0233362	0.525	0.61	1
HCG23	3.78751e-05	-0.347114	0.011	0.021	1
AC148477.7	3.79146e-05	-0.484817	0.014	0.026	1
NOL3	3.79301e-05	0.132993	0.124	0.158	1
lnc-ZNF654-3	3.79445e-05	-0.208588	0.08	0.104	1
lnc-ABHD17A-1	3.79491e-05	-0.171199	0.034	0.051	1
DENND4A	3.79545e-05	0.0013004	0.103	0.132	1
lnc-JAG1-4	3.81083e-05	-1.20383	0.003	0.011	1
GMPR	3.81522e-05	-0.179294	0.03	0.046	1
TMEM127	3.82949e-05	0.025607	0.112	0.142	1
SPTSSA	3.83361e-05	0.0287342	0.308	0.37	1
OXSM	3.83874e-05	-0.212628	0.067	0.09	1
lnc-TNFRSF14-66	3.84164e-05	-0.714345	0.006	0.015	1
ROPN1L	3.84334e-05	-0.426605	0.017	0.03	1
ERCC1	3.85381e-05	0.0515726	0.203	0.247	1
MBTPS1	3.85602e-05	0.00433765	0.263	0.317	1
SNHG6	3.86045e-05	0.114822	0.772	0.812	1
PFKFB3	3.86495e-05	-0.0270044	0.052	0.073	1
VPS13B	3.87375e-05	-0.242591	0.075	0.099	1
INTS2	3.87643e-05	-0.15472	0.062	0.084	1
lnc-MRPS22-1	3.87904e-05	-0.0397694	0.062	0.084	1
BDH1	3.8972e-05	-0.269297	0.023	0.037	1
ZNF346	3.8987e-05	-0.0115671	0.083	0.109	1
ZNF134	3.90715e-05	0.0541534	0.121	0.153	1
DPH2	3.90746e-05	-0.0981609	0.037	0.055	1
H2AFX	3.91311e-05	0.0279077	0.132	0.165	1
NFXL1	3.9197e-05	-0.0097651	0.104	0.134	1
GRSF1	3.91997e-05	0.0477625	0.298	0.358	1
SPATA2	3.92478e-05	-0.170783	0.043	0.061	1
WASHC1	3.96271e-05	-0.0500865	0.058	0.08	1
CYP2U1	3.96782e-05	-0.173228	0.052	0.072	1
PPP1CB	3.97743e-05	-0.0632098	0.589	0.671	1
SLC35A3	3.99814e-05	-0.025447	0.105	0.134	1
PYGO2	3.99966e-05	-0.00398295	0.078	0.103	1
ZNF33B	4.00719e-05	0.0139959	0.117	0.149	1
lnc-TMEM105-7	4.03393e-05	-0.367767	0.015	0.027	1
KDM1B	4.03673e-05	-0.0928243	0.072	0.096	1
NAF1	4.04558e-05	0.0116431	0.061	0.084	1
ABHD12	4.06188e-05	0.0689886	0.245	0.298	1
lnc-ZNF708-7	4.06354e-05	-0.512394	0.022	0.036	1
DUS4L	4.06837e-05	0.0220445	0.081	0.107	1
TMEM198	4.09199e-05	0.0383231	0.098	0.126	1
LINC00294	4.09289e-05	-0.0652526	0.047	0.066	1
API5	4.09741e-05	0.0427349	0.183	0.225	1
KPNB1	4.10128e-05	-0.0189387	0.516	0.604	1
LRP8	4.10141e-05	-0.0245844	0.093	0.12	1
STAC	4.10641e-05	-0.214549	0.023	0.037	1
ZNF891	4.1229e-05	0.0843289	0.17	0.212	1
SLC16A2	4.12996e-05	0.0361195	0.222	0.269	1
ZC3H4	4.13448e-05	-0.125439	0.067	0.09	1
GCFC2	4.13759e-05	-0.0370619	0.069	0.092	1
ZBTB49	4.14519e-05	-0.476656	0.03	0.046	1
MBTPS2	4.14548e-05	0.0277635	0.105	0.135	1
ZNF777	4.14938e-05	0.199531	0.07	0.094	1
HLA-L	4.15005e-05	-0.191457	0.027	0.043	1
EIF2A	4.16193e-05	0.00753906	0.246	0.297	1
ALMS1P1	4.16283e-05	-0.824854	0.008	0.017	1
IKBKB	4.17837e-05	-0.317647	0.045	0.063	1
STRN3	4.18146e-05	0.0921525	0.199	0.245	1
FAM161B	4.18197e-05	-0.0091493	0.096	0.124	1
HNRNPH1	4.18286e-05	-0.0441828	0.481	0.563	1
MAATS1	4.21137e-05	-0.376905	0.034	0.051	1
ATN1	4.2125e-05	0.0402142	0.341	0.411	1
lnc-ERCC4-3	4.21261e-05	-0.309979	0.045	0.064	1
CBLL1	4.21451e-05	0.0770335	0.1	0.129	1
AP1B1	4.21899e-05	-0.00211011	0.119	0.15	1
TXNDC16	4.22573e-05	0.0192104	0.084	0.11	1
VPS51	4.23838e-05	0.122986	0.19	0.233	1
SLC26A2	4.25214e-05	-0.0545792	0.078	0.102	1
NUP133	4.25327e-05	0.0355366	0.092	0.12	1
TRPA1	4.25653e-05	-1.61956	0.006	0.015	1
PEG13	4.25688e-05	-0.185421	0.019	0.033	1
USP39	4.25762e-05	0.0103811	0.105	0.134	1
C6orf52	4.26447e-05	-0.00885207	0.072	0.096	1
lnc-ZFP90-3	4.27193e-05	-0.238444	0.032	0.048	1
lnc-MRPL43-2	4.28214e-05	-0.210688	0.035	0.052	1
lnc-SNN-6	4.28384e-05	-0.339718	0.033	0.05	1
SOBP	4.28564e-05	-0.040974	0.429	0.506	1
LIN28B	4.28964e-05	-0.237884	0.044	0.063	1
TIMM13	4.29109e-05	-0.0424347	0.584	0.678	1
HRASLS	4.29351e-05	0.0651006	0.031	0.048	1
PRPF38B	4.29363e-05	0.0526857	0.356	0.429	1
lnc-RNF214-2	4.30084e-05	0.0441473	0.104	0.135	1
RBM19	4.30784e-05	-0.0548601	0.035	0.052	1
CAND2	4.31753e-05	-0.21264	0.054	0.074	1
DHX16	4.31787e-05	0.0297131	0.087	0.114	1
UTP18	4.31869e-05	0.0639323	0.2	0.243	1
TBC1D32	4.32357e-05	-0.139943	0.059	0.08	1
C17orf50	4.33026e-05	1.60608	0.01	0.004	1
KIF21A	4.33518e-05	-0.0567529	0.677	0.748	1
PLPP7	4.34855e-05	-0.0372764	0.014	0.025	1
LRP6	4.36827e-05	-0.0629766	0.149	0.182	1
ERV3-1	4.38439e-05	-0.134322	0.058	0.079	1
lnc-NPIPA8-5	4.39194e-05	-0.0452804	0.054	0.075	1
NAT10	4.39346e-05	0.0185362	0.045	0.064	1
lnc-KMO-1	4.41014e-05	-0.722516	0.004	0.012	1
lnc-SLC6A4-7	4.41231e-05	-0.68116	0.008	0.018	1
PFKFB2	4.41262e-05	-0.618227	0.016	0.029	1
HSBP1L1	4.42099e-05	0.0548333	0.081	0.107	1
OSBPL11	4.42545e-05	0.0100856	0.067	0.09	1
SPECC1L	4.42767e-05	0.0115926	0.078	0.103	1
RABL6	4.43408e-05	0.065107	0.291	0.351	1
FAN1	4.44779e-05	-0.064142	0.079	0.103	1
OAZ2	4.45029e-05	0.0794639	0.199	0.242	1
LIMD2	4.46421e-05	0.128747	0.203	0.249	1
SRC	4.47395e-05	-0.0389495	0.092	0.119	1
DEPDC5	4.49183e-05	-0.138874	0.044	0.063	1
TMEM214	4.49214e-05	-0.153199	0.077	0.101	1
EVX2	4.49547e-05	-0.669972	0.01	0.021	1
EGFL6	4.50523e-05	1.01478	0.078	0.06	1
AC068491.4	4.51267e-05	-0.684219	0.016	0.028	1
BRMS1L	4.52211e-05	0.038478	0.167	0.205	1
MTRF1	4.52909e-05	-0.325432	0.027	0.043	1
lnc-HMBOX1-1	4.55964e-05	-0.399146	0.042	0.06	1
PHF8	4.57822e-05	-0.228171	0.054	0.074	1
SNRNP27	4.58726e-05	0.0473233	0.294	0.355	1
ERCC6L2	4.58744e-05	-0.00626168	0.143	0.178	1
ZNF271P	4.59171e-05	0.0615593	0.228	0.278	1
SPHKAP	4.59355e-05	-0.0942324	0.023	0.037	1
RASIP1	4.59455e-05	-0.719633	0.004	0.012	1
CNPY2	4.60428e-05	-0.0383823	0.467	0.55	1
lnc-A4GALT-3	4.60684e-05	-0.779144	0.004	0.012	1
LYSMD1	4.61653e-05	-0.032892	0.053	0.073	1
MED13L	4.63091e-05	0.0112863	0.277	0.333	1
lnc-SNX30-2	4.63451e-05	-0.34429	0.028	0.044	1
TCF15	4.6503e-05	-0.940742	0.005	0.014	1
HNRNPL	4.65714e-05	-0.0233632	0.146	0.179	1
MFAP3L	4.65799e-05	-0.112617	0.031	0.047	1
MAN1A2	4.65882e-05	0.0274014	0.305	0.366	1
CARMIL3	4.6598e-05	0.0629863	0.066	0.089	1
BAALC	4.66021e-05	0.0279433	0.321	0.384	1
NCK1	4.68354e-05	0.0845822	0.166	0.206	1
MTSS1	4.69857e-05	0.0104982	0.377	0.447	1
CPOX	4.70223e-05	-0.0140249	0.056	0.077	1
C15orf65	4.71892e-05	0.0101747	0.086	0.112	1
PCBP4	4.72869e-05	-0.0218624	0.443	0.521	1
GPX3	4.73011e-05	0.108942	0.166	0.204	1
lnc-TCEAL2-6	4.73158e-05	-0.332737	0.025	0.039	1
RPL5P4	4.74933e-05	-0.0998779	0.072	0.095	1
RHOU	4.75912e-05	0.189111	0.053	0.074	1
LIX1L-AS1	4.76023e-05	-0.451662	0.012	0.023	1
RMND5A	4.76448e-05	-0.0749856	0.129	0.161	1
lnc-HABP4-2	4.77691e-05	-0.393766	0.036	0.053	1
ERLEC1	4.78843e-05	0.0169303	0.414	0.493	1
DCTN4	4.79023e-05	0.0935278	0.193	0.237	1
MARK1	4.7936e-05	0.00860041	0.255	0.306	1
ZBTB22	4.80379e-05	0.106577	0.118	0.15	1
lnc-NXPE2-1	4.80383e-05	-0.18926	0.024	0.039	1
GIGYF1	4.81685e-05	-0.0409851	0.093	0.12	1
lnc-FGD4-8	4.82253e-05	-0.0883191	0.065	0.087	1
lnc-PRR14-7	4.82475e-05	0.0228769	0.068	0.092	1
ATG4A	4.86995e-05	-0.168938	0.059	0.08	1
CREG1	4.87365e-05	0.0300487	0.161	0.197	1
CHRNA7	4.8807e-05	-0.448446	0.015	0.027	1
FGF22	4.88104e-05	-0.658172	0.006	0.015	1
AL353796.2	4.88129e-05	-0.350126	0.022	0.036	1
UBE2R2	4.88563e-05	-0.0499696	0.575	0.661	1
lnc-TRIM32-2	4.88594e-05	-0.222723	0.019	0.033	1
HOOK3	4.90144e-05	0.0391354	0.381	0.456	1
HSD17B2	4.90833e-05	-1.08205	0.005	0.013	1
STAT6	4.92963e-05	-0.314326	0.041	0.059	1
ASAP3	4.93309e-05	-0.314965	0.043	0.061	1
ISCU	4.94337e-05	-0.0313157	0.503	0.589	1
GAS7	4.94452e-05	-0.127263	0.074	0.098	1
RWDD1	4.95349e-05	-0.00380802	0.51	0.603	1
DGKE	4.95503e-05	0.0722388	0.16	0.198	1
lnc-IPO7-3	4.97218e-05	-1.03494	0.003	0.01	1
TCF3	4.97393e-05	-0.00299237	0.119	0.149	1
SMARCD1	4.99765e-05	0.0873953	0.236	0.288	1
TRAF3IP2	5.00207e-05	0.0334438	0.041	0.059	1
SMARCAD1	5.00236e-05	0.028761	0.307	0.366	1
HSCB	5.03168e-05	0.019702	0.119	0.15	1
ZNF44	5.03761e-05	-0.106448	0.072	0.096	1
LRRN3	5.0486e-05	0.0157883	0.241	0.29	1
GAR1	5.04972e-05	0.0163523	0.112	0.143	1
RAPGEF2	5.07806e-05	0.0853258	0.238	0.289	1
BRWD1	5.1029e-05	-0.026042	0.425	0.501	1
TCEA2	5.11678e-05	0.0140444	0.502	0.592	1
JPT2	5.12604e-05	-0.037418	0.132	0.164	1
ATOH1	5.12616e-05	-0.803238	0.008	0.017	1
TMEM209	5.12743e-05	-0.00950509	0.12	0.151	1
EXT2	5.13326e-05	0.134067	0.134	0.169	1
lnc-FAAH2-1	5.14595e-05	-0.212353	0.078	0.102	1
ACTC1	5.1908e-05	-0.472884	0.006	0.014	1
PRAG1	5.20034e-05	-0.550001	0.018	0.03	1
SENP7	5.21727e-05	0.018398	0.298	0.358	1
CCDC14	5.2285e-05	-0.0800114	0.162	0.197	1
lnc-PSMC3IP-3	5.2374e-05	-0.0239437	0.051	0.071	1
CDH9	5.23761e-05	-0.372705	0.018	0.031	1
lnc-FAM57A-5	5.24589e-05	-0.897362	0.008	0.018	1
STAU1	5.25357e-05	0.0252871	0.416	0.492	1
lnc-GRIK2-2	5.25758e-05	-0.216234	0.027	0.043	1
R3HDM4	5.27756e-05	0.135912	0.17	0.211	1
SLC35A5	5.28069e-05	0.151095	0.12	0.152	1
NUDT3	5.28488e-05	0.0275056	0.476	0.561	1
LIAS	5.29334e-05	-0.00955621	0.146	0.181	1
lnc-TAS1R3-4	5.35109e-05	-1.10079	0.004	0.012	1
lnc-SCP2D1-1	5.35645e-05	-0.624341	0.015	0.027	1
NUDT12	5.37281e-05	-0.0113278	0.07	0.093	1
ZFPM1	5.37359e-05	0.0574968	0.322	0.388	1
SHLD1	5.37463e-05	0.0346001	0.074	0.098	1
TNIP2	5.4019e-05	0.0298529	0.085	0.111	1
XPNPEP3	5.41468e-05	-0.124737	0.072	0.095	1
KIF1C	5.42291e-05	-0.402737	0.034	0.051	1
SUGT1	5.44748e-05	-0.0509381	0.539	0.629	1
ZNF451	5.4522e-05	0.0256755	0.303	0.364	1
ZFR	5.45371e-05	-0.0228631	0.487	0.569	1
lnc-SLC25A32-3	5.45603e-05	-0.139319	0.037	0.055	1
PUS1	5.46712e-05	-0.161186	0.02	0.033	1
TMEM231	5.4696e-05	-0.248945	0.05	0.07	1
SEC11A	5.47211e-05	-0.0347099	0.114	0.144	1
TULP3	5.48593e-05	-0.109025	0.092	0.118	1
SNAPIN	5.49091e-05	0.0731062	0.243	0.293	1
ZNF595	5.49382e-05	-0.145124	0.067	0.09	1
DCAF8	5.50935e-05	-0.162778	0.083	0.108	1
ZNF229	5.51078e-05	-0.160916	0.038	0.056	1
ASF1A	5.5188e-05	0.0112369	0.211	0.256	1
ARPP21	5.52148e-05	-0.000966058	0.085	0.112	1
ACOT9	5.52376e-05	0.0551068	0.075	0.099	1
CCDC191	5.52696e-05	-0.0315807	0.107	0.135	1
PFKP	5.52799e-05	0.0999551	0.319	0.385	1
WDR82	5.53939e-05	0.0115649	0.482	0.565	1
DKC1	5.55557e-05	0.0746209	0.186	0.228	1
SERTAD4-AS1	5.56153e-05	-0.0255233	0.083	0.109	1
CDH24	5.56637e-05	-0.216793	0.039	0.056	1
lnc-CORIN-1	5.5832e-05	-0.493745	0.03	0.045	1
CDC37L1-DT	5.58536e-05	-0.139824	0.046	0.065	1
MUC20	5.59593e-05	-0.189601	0.032	0.048	1
GZF1	5.60459e-05	-0.0557418	0.089	0.116	1
lnc-ARID2-11	5.6074e-05	-0.186367	0.04	0.058	1
lnc-RPS16-4	5.61931e-05	-0.12451	0.047	0.066	1
lnc-VTI1A-1	5.62148e-05	-0.111019	0.04	0.058	1
ATF6	5.63599e-05	0.0468792	0.178	0.219	1
NOP58	5.63841e-05	0.0512365	0.272	0.327	1
VPS29	5.63959e-05	-0.00772357	0.533	0.621	1
RAB14	5.64841e-05	-0.0349939	0.596	0.68	1
lnc-ZNF599-5	5.65023e-05	-0.377004	0.022	0.036	1
MUC12	5.67433e-05	-0.198658	0.033	0.049	1
ZNF512B	5.67835e-05	0.00831617	0.109	0.138	1
ZNF213	5.68015e-05	-0.0208298	0.061	0.083	1
C5orf30	5.69643e-05	-0.00287078	0.168	0.206	1
PSTPIP2	5.69831e-05	-0.800266	0.013	0.025	1
TPBG	5.71446e-05	0.61976	0.204	0.184	1
LINC00574	5.73048e-05	-0.379678	0.019	0.031	1
MID1IP1	5.75132e-05	0.113936	0.144	0.18	1
KIAA1211	5.75462e-05	0.0293206	0.099	0.127	1
SYNPR	5.77087e-05	-0.19249	0.122	0.151	1
SHPRH	5.77736e-05	0.00853431	0.275	0.33	1
SORCS3	5.77962e-05	0.155005	0.079	0.105	1
LY6E	5.78381e-05	0.0138149	0.318	0.378	1
COL3A1	5.79324e-05	1.14477	0.054	0.039	1
IL11RA	5.8261e-05	0.022406	0.091	0.118	1
APOOL	5.83286e-05	0.0376131	0.164	0.203	1
C1orf50	5.84383e-05	-0.14297	0.037	0.055	1
STX16-NPEPL1	5.87779e-05	-0.361457	0.016	0.028	1
FOXP2	5.88332e-05	0.348429	0.087	0.068	1
KDELR1	5.89199e-05	-0.0559117	0.712	0.786	1
DNAJC14	5.89508e-05	-0.00506986	0.056	0.076	1
IMMT	5.8988e-05	0.0650184	0.357	0.427	1
DAB2IP	5.90053e-05	-0.0243194	0.135	0.168	1
lnc-DERL3-2	5.92978e-05	-0.325943	0.03	0.046	1
TAMM41	5.93128e-05	-0.0816404	0.086	0.111	1
RAF1	5.9344e-05	0.00536588	0.245	0.294	1
ADCY2	5.93578e-05	-0.0745495	0.102	0.129	1
SFMBT1	5.95293e-05	0.0304247	0.038	0.055	1
FAM167A	5.97886e-05	-0.0568468	0.05	0.07	1
FBXO4	5.98731e-05	-0.324713	0.03	0.045	1
lnc-USP32-2	6.00065e-05	-0.0758871	0.059	0.08	1
HPS5	6.00738e-05	-0.233904	0.06	0.081	1
WAC-AS1	6.02758e-05	0.019728	0.405	0.48	1
AL353763.1	6.04814e-05	-0.914992	0.009	0.019	1
ZNF227	6.05469e-05	-0.112054	0.058	0.079	1
USP42	6.07336e-05	-0.05176	0.131	0.162	1
lnc-CNIH3-2	6.08181e-05	-0.465919	0.012	0.023	1
PHF11	6.09519e-05	-0.308872	0.029	0.044	1
UBOX5	6.12183e-05	-0.566278	0.017	0.029	1
SALL2	6.15529e-05	0.0789725	0.113	0.144	1
TFF1	6.16858e-05	-1.57688	0.005	0.013	1
lnc-KCNE1B-1	6.18407e-05	-0.52537	0.022	0.035	1
NSUN6	6.18953e-05	-0.0758429	0.113	0.142	1
FAM120AOS	6.20339e-05	0.0389616	0.175	0.215	1
lnc-RBM4-2	6.2123e-05	-0.475664	0.016	0.028	1
lnc-PPIL2-2	6.21415e-05	-0.612584	0.006	0.015	1
SPCS1	6.21647e-05	-0.0623977	0.716	0.79	1
GPR180	6.22787e-05	-0.0727867	0.105	0.133	1
SPATA5L1	6.25728e-05	-0.0679873	0.072	0.095	1
ME1	6.25865e-05	-0.00362869	0.066	0.088	1
PDIK1L	6.27437e-05	0.0357029	0.199	0.242	1
PIM2	6.27554e-05	-0.563698	0.012	0.023	1
ZNF408	6.28224e-05	-0.0250532	0.04	0.057	1
ZNF582	6.28693e-05	-0.136308	0.029	0.044	1
SEMA4F	6.30478e-05	0.0189611	0.078	0.102	1
MGP	6.31035e-05	2.20774	0.026	0.016	1
ETV2	6.31363e-05	-0.0226901	0.044	0.062	1
CD2AP	6.32011e-05	-0.138513	0.099	0.126	1
KTN1-AS1	6.32174e-05	-0.161387	0.073	0.096	1
SEPT7P2	6.32687e-05	-0.283057	0.024	0.038	1
IGFBP5	6.35464e-05	0.526931	0.176	0.153	1
lnc-HENMT1-2	6.359e-05	-1.07748	0.004	0.012	1
KANSL3	6.36488e-05	-0.169076	0.059	0.081	1
UNC5A	6.36606e-05	-0.0372897	0.045	0.064	1
PIN1	6.37637e-05	-0.0471304	0.603	0.679	1
GCSH	6.38416e-05	0.0108715	0.37	0.441	1
ZNF689	6.39624e-05	0.0540595	0.089	0.116	1
TCTE3	6.39809e-05	-0.677204	0.015	0.026	1
RHOBTB3	6.413e-05	0.0735024	0.377	0.446	1
C12orf76	6.41608e-05	-0.00781637	0.506	0.588	1
IFT80	6.41744e-05	-0.137163	0.05	0.07	1
AZI2	6.48823e-05	0.0917356	0.267	0.321	1
N4BP1	6.49587e-05	0.00132668	0.257	0.307	1
TPX2	6.52728e-05	-0.6837	0.013	0.024	1
FAM49B	6.53213e-05	-0.00652955	0.416	0.491	1
B4GALT4	6.56992e-05	-0.0405334	0.135	0.166	1
MMS19	6.6104e-05	0.00661672	0.096	0.123	1
GNPNAT1	6.61067e-05	-0.0265102	0.082	0.107	1
C11orf68	6.63867e-05	0.166285	0.136	0.171	1
LRBA	6.64112e-05	-0.0495564	0.091	0.117	1
MRPS17	6.6688e-05	-0.0107654	0.073	0.097	1
SLC39A11	6.68905e-05	-0.348373	0.015	0.027	1
lnc-ANXA7-2	6.69755e-05	-0.157431	0.052	0.071	1
PIBF1	6.70446e-05	0.0162079	0.183	0.222	1
APC	6.73936e-05	-0.00865878	0.574	0.658	1
CTNNB1	6.75067e-05	-0.0371398	0.323	0.379	1
HIST2H2BD	6.79125e-05	-0.536388	0.022	0.035	1
RAB24	6.81096e-05	-0.178081	0.026	0.041	1
lnc-MRTO4-1	6.83311e-05	-0.179127	0.05	0.069	1
TMEM68	6.84422e-05	0.0621993	0.131	0.164	1
UBE2M	6.85478e-05	-0.0412939	0.705	0.781	1
FAM19A2	6.85975e-05	-0.0123473	0.044	0.062	1
KLHL8	6.86419e-05	0.0487864	0.178	0.218	1
EXOSC3	6.86489e-05	-0.0107814	0.105	0.133	1
FBXO25	6.8806e-05	0.0884207	0.105	0.135	1
lnc-UBXN6-2	6.88603e-05	-0.693958	0.01	0.019	1
lnc-POPDC2-1	6.92309e-05	-0.234207	0.025	0.039	1
IP6K2	6.93152e-05	-0.028128	0.512	0.602	1
lnc-FAM167A-6	6.98327e-05	-0.525978	0.032	0.047	1
DKK3	6.986e-05	-0.08332	0.602	0.664	1
PARP8	7.01102e-05	0.0275641	0.09	0.116	1
KANTR	7.0164e-05	-0.0166673	0.046	0.065	1
LEO1	7.01808e-05	0.0788754	0.254	0.308	1
ZNF345	7.02342e-05	-0.0901267	0.065	0.087	1
lnc-SCGB3A1-3	7.03941e-05	-0.302873	0.015	0.026	1
RAPGEFL1	7.04013e-05	-0.0740541	0.05	0.069	1
SERTAD4	7.05029e-05	0.162868	0.098	0.127	1
TMCC3	7.05445e-05	-0.0267787	0.084	0.109	1
ANXA3	7.06038e-05	-0.316682	0.017	0.029	1
GPR26	7.06576e-05	-0.282227	0.014	0.025	1
PNPLA3	7.07928e-05	0.0334551	0.031	0.047	1
CTNND1	7.09879e-05	-0.0229624	0.218	0.263	1
ERRFI1	7.10124e-05	0.0390832	0.098	0.126	1
EVI5	7.11341e-05	0.0128086	0.184	0.224	1
SMC4	7.11842e-05	-0.272381	0.038	0.055	1
POLL	7.12868e-05	-0.0937776	0.078	0.102	1
C2CD5	7.13762e-05	-0.114181	0.096	0.123	1
CHD2	7.15324e-05	0.00440146	0.349	0.414	1
PABPC4	7.15368e-05	0.0186501	0.122	0.153	1
KIF13B	7.17645e-05	-0.111528	0.054	0.074	1
WDR12	7.18735e-05	0.0375342	0.111	0.141	1
CDK17	7.20394e-05	-0.0325802	0.15	0.184	1
SMC1A	7.21431e-05	0.0817577	0.257	0.313	1
HRH1	7.21598e-05	-0.450274	0.01	0.019	1
CAMK1	7.21617e-05	0.0787872	0.216	0.263	1
AC133548.2	7.22768e-05	-1.26181	0.003	0.01	1
RAB34	7.24264e-05	0.562719	0.149	0.128	1
lnc-GTF2H2-7	7.2449e-05	0.373563	0.413	0.42	1
CORO2B	7.24856e-05	0.0887831	0.158	0.195	1
METTL4	7.25657e-05	-0.0486057	0.066	0.088	1
TNK2	7.2583e-05	-0.071595	0.092	0.118	1
KIF1B	7.25934e-05	-0.04614	0.73	0.806	1
BSCL2	7.28649e-05	0.0602484	0.045	0.064	1
LAMA5	7.29094e-05	-0.0780712	0.045	0.064	1
RHOBTB1	7.3033e-05	-0.268439	0.045	0.063	1
lnc-FAM83G-5	7.31139e-05	-0.980606	0.009	0.018	1
GSR	7.34023e-05	0.0182216	0.086	0.111	1
KPNA1	7.34106e-05	-0.0104311	0.219	0.263	1
MINDY3	7.3723e-05	0.122006	0.192	0.236	1
SCRG1	7.39122e-05	-0.283147	0.05	0.069	1
IRF2BP2	7.40171e-05	0.0235661	0.373	0.444	1
CDKAL1	7.4255e-05	-0.06297	0.056	0.076	1
IGSF9	7.42639e-05	-0.00112316	0.08	0.105	1
DHX32	7.43575e-05	0.0769946	0.116	0.147	1
NPW	7.44039e-05	-0.0677681	0.04	0.057	1
lnc-PIK3R3-6	7.45762e-05	-0.140235	0.036	0.053	1
ACAD8	7.47595e-05	0.00290819	0.121	0.151	1
BTD	7.48962e-05	-0.165685	0.059	0.079	1
UBE2Q2	7.49119e-05	0.0566838	0.225	0.272	1
SGPL1	7.49215e-05	0.0449439	0.095	0.122	1
ATP5F1E	7.49318e-05	-0.0924081	0.95	0.952	1
SEMA5A	7.52829e-05	-0.0756893	0.034	0.05	1
BORA	7.52985e-05	-1.71482	0.004	0.011	1
TVP23B	7.56085e-05	-0.0824144	0.068	0.09	1
AGO4	7.56336e-05	-0.048637	0.097	0.124	1
HNRNPA3	7.56656e-05	0.155042	0.684	0.724	1
COX6B2	7.57368e-05	-0.533334	0.008	0.018	1
ADRA2A	7.57668e-05	-0.484465	0.015	0.026	1
ACBD5	7.57924e-05	0.0748321	0.253	0.305	1
ALG5	7.60074e-05	0.0506045	0.171	0.21	1
C17orf100	7.63424e-05	0.104429	0.109	0.138	1
lnc-SEMA4D-4	7.63451e-05	-0.279963	0.022	0.036	1
lnc-BATF3-6	7.64187e-05	-0.0542031	0.038	0.056	1
FSD1L	7.64931e-05	0.0578004	0.305	0.367	1
VIRMA	7.6502e-05	0.102623	0.151	0.188	1
CUL4A	7.65253e-05	-0.0051278	0.127	0.157	1
MXD1	7.65318e-05	-0.106785	0.102	0.129	1
SAP30L	7.72435e-05	-0.0130532	0.094	0.121	1
FSTL3	7.7273e-05	-0.0812299	0.048	0.067	1
SLC9A5	7.72833e-05	-1.10742	0.005	0.013	1
ACIN1	7.74588e-05	0.0734945	0.264	0.319	1
BAIAP2-DT	7.74895e-05	-0.00179006	0.078	0.102	1
ZMPSTE24	7.77333e-05	0.0118874	0.108	0.137	1
ZIC4	7.77552e-05	0.682024	0.079	0.061	1
STAT2	7.77906e-05	-0.197014	0.082	0.105	1
SUPT3H	7.79082e-05	0.00873275	0.087	0.113	1
AP4M1	7.81275e-05	0.133971	0.105	0.135	1
LINC02050	7.82138e-05	-1.05127	0.004	0.012	1
lnc-TMEM88B-6	7.82297e-05	-0.810745	0.008	0.017	1
SPATA6	7.83188e-05	0.0195788	0.115	0.144	1
INSYN2	7.84705e-05	-0.0357318	0.058	0.078	1
VIPAS39	7.84758e-05	-0.0184423	0.086	0.111	1
ITSN2	7.866e-05	-0.0325384	0.14	0.173	1
MPC2	7.86653e-05	-0.0562371	0.632	0.707	1
CPNE3	7.86685e-05	0.000472015	0.377	0.442	1
RMDN1	7.8681e-05	0.050665	0.145	0.18	1
ABHD13	7.90334e-05	0.0228334	0.127	0.159	1
TRIM52	7.95018e-05	-0.0567242	0.154	0.189	1
ATP2A1-AS1	7.95942e-05	-0.357344	0.025	0.039	1
HMCES	7.96162e-05	0.0824825	0.132	0.165	1
UBE2E1	7.97206e-05	0.114772	0.279	0.338	1
PCDH9-AS1	7.9781e-05	-0.107787	0.031	0.046	1
FAM200A	8.02026e-05	0.0781103	0.137	0.17	1
PRAF2	8.0236e-05	0.0343608	0.414	0.492	1
FAM234A	8.0255e-05	0.0444899	0.163	0.201	1
MRPS30-DT	8.04307e-05	-0.128746	0.132	0.162	1
SEC22A	8.06087e-05	-0.0663687	0.071	0.094	1
THRB	8.12042e-05	-0.811594	0.013	0.023	1
GPALPP1	8.12107e-05	0.00126527	0.162	0.198	1
USP27X	8.16603e-05	0.110777	0.145	0.18	1
WDPCP	8.19419e-05	-0.0876084	0.05	0.069	1
lnc-TRIM38-2	8.19513e-05	-0.564675	0.013	0.023	1
ZNF329	8.19918e-05	-0.0692479	0.056	0.077	1
lnc-NT5C3A-3	8.20712e-05	-0.331313	0.01	0.02	1
OCIAD1	8.24895e-05	-0.0471051	0.751	0.82	1
AFDN-DT	8.25449e-05	0.101425	0.093	0.12	1
COQ2	8.27518e-05	-0.064139	0.048	0.067	1
DGKH	8.28433e-05	-0.0818054	0.052	0.071	1
RAB1A	8.29585e-05	-0.0445932	0.651	0.735	1
ZNF524	8.29799e-05	-0.269314	0.024	0.038	1
TVP23A	8.32204e-05	-0.0335811	0.077	0.101	1
lnc-SOX5-5	8.33413e-05	0.658735	0.049	0.035	1
COX15	8.34343e-05	0.0531572	0.087	0.113	1
SDSL	8.35391e-05	0.00128337	0.182	0.22	1
ACSF3	8.37341e-05	-0.0534426	0.068	0.091	1
SCAMP1	8.37914e-05	0.0604694	0.372	0.444	1
FARP1	8.38191e-05	-0.0467493	0.536	0.611	1
BTBD8	8.40596e-05	0.0479398	0.307	0.368	1
HERC2P2	8.42529e-05	-0.189209	0.022	0.036	1
OS9	8.43812e-05	0.0132426	0.438	0.52	1
SORBS3	8.4394e-05	-0.0484798	0.11	0.138	1
lnc-TRMU-3	8.47916e-05	-0.556174	0.023	0.036	1
ZNF565	8.48306e-05	-0.111635	0.038	0.055	1
lnc-SUPT6H-3	8.49868e-05	-0.23507	0.036	0.052	1
lnc-CDRT4-3	8.50637e-05	-0.359536	0.028	0.043	1
lnc-ANKRD27-2	8.53007e-05	-0.755479	0.01	0.02	1
UMPS	8.53766e-05	0.014833	0.083	0.107	1
ZNF674-AS1	8.54063e-05	-0.150617	0.04	0.057	1
ELMOD3	8.59003e-05	-0.0314425	0.101	0.127	1
SOX9	8.63388e-05	1.05952	0.043	0.03	1
SCAMP1-AS1	8.65155e-05	0.0232224	0.072	0.095	1
WDR27	8.69748e-05	-0.187626	0.071	0.093	1
IFT74	8.70288e-05	0.0364977	0.182	0.221	1
IVNS1ABP	8.71297e-05	0.00901904	0.137	0.17	1
COG6	8.71876e-05	-0.139339	0.118	0.146	1
FAM220A	8.72652e-05	0.0378519	0.096	0.122	1
STRA6	8.73886e-05	0.503796	0.04	0.027	1
BRPF3	8.7755e-05	-0.0810091	0.072	0.094	1
NOS2	8.78447e-05	-1.0444	0.006	0.014	1
HELQ	8.82279e-05	-0.111891	0.073	0.095	1
FAM83G	8.88257e-05	-0.283393	0.022	0.035	1
NEGR1	8.91909e-05	0.0212138	0.315	0.368	1
STAT4	8.92999e-05	-0.329906	0.015	0.027	1
TMEM18	8.95106e-05	0.0935934	0.187	0.228	1
CLP1	8.96342e-05	0.126697	0.053	0.073	1
CERS6	8.97803e-05	0.0358037	0.406	0.482	1
ZFP36L2	8.98701e-05	0.641309	0.109	0.089	1
PGBD2	8.98946e-05	0.0744833	0.032	0.047	1
lnc-SHCBP1L-1	8.99139e-05	0.0268169	0.091	0.117	1
SEC13	9.00111e-05	-0.0597915	0.055	0.075	1
YOD1	9.00474e-05	-0.218891	0.042	0.06	1
ACO1	9.02669e-05	-0.0521182	0.116	0.145	1
SEPHS1	9.0301e-05	0.165672	0.162	0.2	1
ZMAT1	9.0441e-05	0.018335	0.146	0.18	1
lnc-GRHL2-14	9.05185e-05	-0.656318	0.008	0.016	1
TULP4	9.05321e-05	0.0166202	0.282	0.337	1
AFF3	9.05406e-05	0.0819278	0.194	0.237	1
lnc-MBD2-8	9.06042e-05	0.868073	0.047	0.033	1
TMEM183A	9.09324e-05	0.0657433	0.234	0.283	1
CAAP1	9.1307e-05	0.0427014	0.092	0.119	1
MRPS33	9.13378e-05	0.0325265	0.419	0.496	1
BOLA3-AS1	9.13843e-05	0.105221	0.236	0.287	1
HMOX1	9.14094e-05	-0.585225	0.012	0.023	1
NCAPD3	9.14118e-05	-0.0697044	0.057	0.077	1
NDUFB9	9.14362e-05	-0.0228447	0.594	0.684	1
AC009118.3	9.15727e-05	-0.116012	0.04	0.058	1
ZNF304	9.15822e-05	-0.280098	0.02	0.033	1
ROBO2	9.16042e-05	-0.0186214	0.167	0.202	1
NDRG2	9.19313e-05	0.069439	0.157	0.193	1
SAP25	9.20273e-05	-0.381068	0.024	0.038	1
LUZP2	9.20659e-05	-0.054664	0.151	0.184	1
ZNF197	9.21481e-05	-0.00990083	0.166	0.203	1
IGF2BP1	9.22142e-05	-0.0556923	0.086	0.111	1
GTF2A1	9.25237e-05	0.149475	0.199	0.245	1
CCDC150	9.25288e-05	-0.767774	0.008	0.017	1
A1BG	9.29614e-05	0.0179606	0.333	0.395	1
OSCP1	9.30254e-05	-0.115551	0.066	0.087	1
RNF166	9.31092e-05	0.060693	0.077	0.101	1
NLGN3	9.33464e-05	0.0617933	0.103	0.131	1
PXN	9.35269e-05	-0.0858413	0.043	0.061	1
MRPL58	9.35518e-05	0.131279	0.171	0.21	1
RGS6	9.38017e-05	-0.306472	0.011	0.021	1
MLXIPL	9.38821e-05	-0.339179	0.023	0.036	1
RBM41	9.39125e-05	0.0179326	0.159	0.194	1
JHY	9.43431e-05	-0.0455412	0.064	0.086	1
DUSP7	9.44131e-05	-0.0230447	0.05	0.07	1
ZNF347	9.45169e-05	-0.155773	0.071	0.093	1
LSMEM1	9.46459e-05	-0.739686	0.018	0.03	1
RGS7	9.48306e-05	0.020245	0.033	0.049	1
lnc-PGPEP1-5	9.5013e-05	-1.09516	0.008	0.017	1
PTPRD-AS2	9.51054e-05	-0.331481	0.013	0.024	1
CALU	9.52035e-05	0.0563203	0.26	0.311	1
DCHS2	9.53173e-05	-0.407299	0.014	0.025	1
ZC2HC1A	9.54275e-05	-0.0221894	0.619	0.701	1
SOX1	9.56245e-05	-0.327772	0.019	0.031	1
ZNF81	9.5667e-05	-0.230155	0.026	0.04	1
PRKCSH	9.57151e-05	0.0462292	0.34	0.405	1
PARVB	9.57461e-05	-0.044177	0.086	0.11	1
SERPINB8	9.58369e-05	0.0349296	0.042	0.059	1
GID4	9.5902e-05	-0.0872807	0.062	0.083	1
CHAC1	9.60006e-05	0.691478	0.145	0.126	1
ZC3HC1	9.61986e-05	-0.0149099	0.052	0.072	1
MED25	9.63929e-05	0.082505	0.137	0.17	1
UTS2B	9.66558e-05	-0.796632	0.012	0.022	1
ZNF671	9.68546e-05	-0.128981	0.05	0.069	1
AC004943.2	9.71334e-05	-0.761385	0.012	0.022	1
LRRC49	9.7614e-05	0.0840616	0.233	0.282	1
lnc-HIST1H2AI-3	9.77012e-05	0.00585181	0.086	0.111	1
CENPO	9.78743e-05	-0.326752	0.014	0.025	1
ZNF148	9.78875e-05	0.0208466	0.387	0.457	1
PRPF40A	9.79284e-05	-0.012906	0.505	0.589	1
PSRC1	9.80966e-05	0.0581239	0.031	0.046	1
TMEM135	9.82357e-05	-0.257143	0.035	0.051	1
DTWD2	9.8344e-05	-0.731894	0.015	0.026	1
ZNF365	9.84596e-05	-0.00114518	0.042	0.059	1
CTSD	9.85728e-05	0.0512774	0.35	0.419	1
NUP155	9.8737e-05	-0.0500726	0.061	0.082	1
ABHD3	9.87913e-05	-0.209621	0.039	0.056	1
SLC44A1	9.93988e-05	-0.00386167	0.109	0.138	1
PODNL1	9.95338e-05	-0.159207	0.042	0.06	1
C16orf72	9.99109e-05	0.0636044	0.136	0.169	1
BAIAP2	9.99715e-05	0.0649983	0.207	0.25	1
SERAC1	0.000100352	-0.0253182	0.097	0.124	1
ATM	0.000100503	-0.000583908	0.218	0.261	1
SETD1A	0.000100524	-0.156313	0.038	0.054	1
lnc-RIPK1-1	0.000100932	0.0414793	0.088	0.113	1
XPO5	0.000100979	-0.0328991	0.105	0.133	1
lnc-TRIP13-2	0.000101592	0.103436	0.073	0.096	1
CHMP1A	0.000101659	0.129105	0.278	0.339	1
CLCN5	0.000101999	-0.0273086	0.111	0.139	1
PAIP1	0.000102642	0.0740199	0.375	0.446	1
TJP3	0.000102696	-0.169787	0.015	0.026	1
SLC30A4	0.00010282	-0.329449	0.017	0.029	1
MTX1	0.00010288	-0.0680916	0.042	0.059	1
USP8	0.000103072	-0.0164785	0.335	0.395	1
CLEC4G	0.000103105	-1.39221	0.003	0.01	1
HRAS	0.00010358	-0.0345464	0.567	0.643	1
TCEAL2	0.00010366	-0.0584258	0.681	0.739	1
HEMK1	0.000103748	0.014622	0.074	0.097	1
lnc-ANAPC7-4	0.000103799	-0.00952385	0.101	0.128	1
PSMG4	0.000103991	0.0578107	0.226	0.273	1
lnc-ATMIN-2	0.000104046	-1.16362	0.006	0.014	1
MVB12A	0.000104247	0.105399	0.183	0.223	1
DLC1	0.000104297	-0.245	0.02	0.032	1
lnc-EIF2AK1-1	0.000104378	0.217279	0.011	0.021	1
PRKDC	0.000104459	-0.00195291	0.449	0.53	1
MGAT5	0.000104479	0.0886729	0.081	0.105	1
ZNF501	0.00010483	-0.476868	0.022	0.034	1
PHF21A	0.000104864	-0.00135897	0.206	0.247	1
lnc-TFAP4-3	0.000105193	-0.104909	0.047	0.066	1
GPX8	0.000105202	0.762086	0.051	0.037	1
HNRNPK	0.000105304	0.109199	0.784	0.82	1
CTPS1	0.000105355	0.0679011	0.121	0.152	1
FAM13C	0.000105453	0.0370781	0.188	0.228	1
ATXN7L1	0.000105468	0.0112351	0.056	0.076	1
AL022344.2	0.000105575	-0.734018	0.005	0.013	1
lnc-NDUFS6-18	0.000105609	0.00201554	0.063	0.085	1
NEK8	0.000105861	-0.419975	0.028	0.042	1
GUK1	0.000105994	-0.0606956	0.862	0.887	1
VPS72	0.000106108	0.0534193	0.318	0.378	1
SEL1L	0.00010611	0.0703003	0.26	0.314	1
TBC1D15	0.00010628	0.0325717	0.177	0.215	1
SMUG1	0.000106697	0.1526	0.085	0.11	1
AKAP3	0.00010671	-0.481741	0.01	0.02	1
lnc-C14orf180-2	0.000106721	0.06369	0.022	0.036	1
SYNCRIP	0.000107007	0.0408175	0.373	0.443	1
SLC9A1	0.000107106	-0.0996622	0.042	0.059	1
TFAP2A	0.000107148	-1.12717	0.013	0.023	1
SH3BP5	0.000107358	0.0312728	0.518	0.603	1
ZNF574	0.000107484	0.109394	0.057	0.078	1
RAI2	0.000107539	-0.0284219	0.068	0.09	1
MIR3936HG	0.000107858	0.0140265	0.06	0.081	1
lnc-ADAMTSL4-7	0.000108121	0.0600227	0.057	0.077	1
LIPE-AS1	0.000108427	-0.132776	0.036	0.053	1
MYL12A	0.00010844	0.036982	0.325	0.39	1
PIGX	0.000109473	0.0380249	0.338	0.402	1
NRAS	0.000109693	0.0985762	0.169	0.208	1
SPHK2	0.000109718	-0.0539042	0.057	0.077	1
CRYAB	0.000110203	-0.369738	0.097	0.121	1
CHRNB2	0.000110235	-0.099475	0.037	0.053	1
CHRNE	0.000110908	-1.32017	0.004	0.011	1
ITFG1	0.000111139	-0.000802583	0.424	0.501	1
EMSY	0.00011139	0.00998669	0.104	0.131	1
TBPL1	0.000111485	0.0686333	0.368	0.441	1
EME2	0.000111554	-0.124966	0.031	0.047	1
THOC1	0.000111749	0.036956	0.148	0.182	1
HACE1	0.000112031	-0.211508	0.063	0.083	1
TPM1	0.000112262	-0.0246475	0.448	0.522	1
PRMT3	0.000112792	-0.0964569	0.038	0.054	1
ATP5PO	0.000112817	-0.0476659	0.747	0.81	1
DCAF1	0.000112824	-0.117663	0.066	0.087	1
GABPA	0.000112957	-0.108844	0.075	0.097	1
SGCZ	0.000112998	-0.814447	0.011	0.021	1
PIK3CB	0.000113044	0.102218	0.059	0.08	1
MSX1	0.00011316	0.377479	0.112	0.091	1
lnc-TTLL9-1	0.000113322	-0.357731	0.016	0.027	1
JMJD8	0.000113557	0.0133531	0.106	0.134	1
DHRSX	0.000113757	0.035594	0.123	0.153	1
VPS13A	0.000113896	-0.121084	0.134	0.164	1
BUD13	0.00011399	-0.111958	0.063	0.084	1
MAST3	0.000114187	0.00522372	0.074	0.097	1
TIMM44	0.000114335	0.114282	0.188	0.229	1
ZNF644	0.000114382	0.0797424	0.35	0.417	1
SGCB	0.000114409	0.0401212	0.323	0.386	1
DYNC2LI1	0.000114561	-0.00375446	0.206	0.247	1
lnc-SNX10-2	0.00011496	0.00745199	0.199	0.238	1
GPSM2	0.000114995	-0.0399558	0.08	0.104	1
lnc-RAD52-2	0.000115028	-0.182962	0.033	0.049	1
ZNF384	0.000115093	-0.124841	0.067	0.089	1
WDFY1	0.000115305	0.0753231	0.149	0.184	1
FDXACB1	0.000115497	-0.348443	0.018	0.03	1
SMYD2	0.000115504	-0.11742	0.086	0.11	1
TAF11	0.000115555	0.0381405	0.323	0.386	1
TCEAL7	0.000115689	-0.0591261	0.749	0.803	1
lnc-C2orf78-3	0.000115823	-0.117173	0.045	0.063	1
CHKB-DT.1	0.000115842	0.0879322	0.148	0.183	1
MIR181A2HG	0.000116379	-0.0103628	0.115	0.143	1
ARMCX2	0.000116654	0.0245579	0.345	0.411	1
BBS12	0.000117183	-0.151284	0.04	0.056	1
lnc-ESRRB-3	0.000117209	-0.264877	0.04	0.056	1
TPRA1	0.000117291	-0.0791499	0.055	0.074	1
ADAM10	0.000117296	-0.00500632	0.177	0.215	1
CTTNBP2NL	0.000117376	0.0511979	0.305	0.363	1
CLK2	0.000117457	-0.220433	0.041	0.058	1
MYLIP	0.000117683	-0.124691	0.094	0.119	1
CCDC125	0.000118047	0.0421602	0.052	0.071	1
PICALM	0.000118092	0.0906697	0.187	0.228	1
lnc-FH-1	0.000118735	-0.390768	0.014	0.025	1
ZNF778	0.000118742	-0.0239835	0.064	0.085	1
lnc-PPARA-1	0.000119151	-0.117791	0.016	0.028	1
IL10RA	0.000119319	-0.58153	0.009	0.019	1
SMAD4	0.000119339	-0.001896	0.16	0.195	1
PCDH8	0.000119397	-0.0457975	0.108	0.136	1
lnc-TRPV2-4	0.000119429	-0.259864	0.042	0.058	1
SFT2D1	0.000119489	0.00108554	0.126	0.157	1
TUBGCP3	0.000119504	-0.121174	0.083	0.106	1
PPP1R16B	0.000119639	-0.514721	0.013	0.024	1
PPP4R3A	0.000119737	0.0198962	0.191	0.232	1
RFX3-AS1	0.000119772	-0.0692409	0.239	0.284	1
RASSF4	0.000120128	0.0718663	0.142	0.175	1
CA5BP1	0.000120362	-0.0465967	0.029	0.044	1
SPDEF	0.000120539	1.26244	0.018	0.01	1
RAB17	0.000120695	-0.770798	0.008	0.017	1
ZBTB45	0.000121149	-0.0198853	0.062	0.082	1
MPV17L	0.000121161	-0.0302486	0.059	0.079	1
LRRC26	0.000121222	-0.310495	0.022	0.035	1
lnc-GBE1-5	0.000121352	-0.325214	0.019	0.031	1
ZNF596	0.000121449	-0.291826	0.033	0.048	1
G2E3	0.000121632	0.000851115	0.17	0.206	1
ZBTB16	0.00012174	-0.112895	0.061	0.081	1
ZNF143	0.000121855	-0.00226409	0.108	0.135	1
AC116533.1	0.000122156	0.00672642	0.048	0.066	1
PRMT1	0.000122277	-0.0438769	0.755	0.816	1
PROSER1	0.000122484	-0.0956634	0.056	0.075	1
SPSB1	0.000122681	-0.303665	0.022	0.035	1
ALDH7A1	0.000122829	0.0361049	0.311	0.371	1
AL592293.1	0.000123164	0.00433299	0.052	0.071	1
lnc-ABHD12-4	0.000123252	-0.390765	0.005	0.013	1
lnc-MPP4-3	0.000123757	-0.553674	0.016	0.027	1
DCLRE1C	0.000123842	-0.0761255	0.112	0.14	1
NFIB	0.000124128	-0.725926	0.1	0.123	1
PMCH	0.000124203	0.809835	0.02	0.011	1
GEMIN5	0.000124294	0.12062	0.081	0.105	1
ALDOA	0.000124324	0.0046273	0.059	0.079	1
SNX5	0.000124374	-0.0797044	0.089	0.114	1
NDUFA2	0.000124436	-0.0186125	0.519	0.607	1
ZBTB4	0.000124686	0.052962	0.148	0.182	1
ASNS	0.000124757	0.248507	0.532	0.546	1
PTPN3	0.000124979	-0.172136	0.034	0.05	1
PCID2	0.000125825	-0.251373	0.051	0.069	1
lnc-MFAP2-53	0.000126173	0.819778	0.068	0.052	1
CCNG1	0.000126567	0.0219063	0.076	0.1	1
lnc-MFSD14B-3	0.000126724	-1.21187	0.004	0.011	1
KBTBD8	0.000126779	-0.537956	0.006	0.013	1
MXD4	0.000126815	0.0483127	0.27	0.322	1
ZBTB33	0.000126817	0.0524096	0.084	0.109	1
MRPL17	0.000126937	0.0514507	0.308	0.368	1
USP20	0.000126963	-0.242427	0.043	0.06	1
PNKD	0.000127151	0.0104806	0.377	0.449	1
MRPS26	0.000127358	-0.0341997	0.563	0.645	1
lnc-REPS1-2	0.000127393	-0.104072	0.03	0.045	1
CMPK2	0.000127521	-0.208939	0.012	0.023	1
SHOX2	0.000127593	-1.0602	0.019	0.031	1
EIF4G3	0.000127609	-0.00744927	0.408	0.481	1
lnc-NUTM2G-6	0.000127727	-0.642621	0.011	0.021	1
lnc-GRHL2-12	0.000127959	-0.305039	0.019	0.031	1
lnc-MAGED4-1	0.00012817	-0.312288	0.027	0.041	1
TYMS	0.000128196	-0.234031	0.02	0.032	1
ATG7	0.000128675	-0.12587	0.049	0.067	1
ZNF420	0.000128817	-0.0457787	0.094	0.119	1
USP6	0.000129149	-0.503082	0.009	0.018	1
TMEM240	0.000129354	-0.174973	0.018	0.03	1
C20orf204	0.000129362	-0.848273	0.008	0.016	1
OPHN1	0.000129378	0.0648179	0.077	0.1	1
BAG1	0.000129597	-0.000162788	0.446	0.52	1
ZNF180	0.000129641	-0.325063	0.02	0.033	1
lnc-C14orf37-1	0.000129747	-0.0713545	0.065	0.086	1
PPFIA4	0.000129928	-0.233954	0.033	0.049	1
NCALD	0.000130124	0.324194	0.522	0.54	1
SLC25A19	0.000130368	-0.367366	0.022	0.034	1
C14orf132	0.000130466	0.0726088	0.36	0.426	1
LINC02035	0.000130753	-0.370495	0.026	0.039	1
PCP4	0.000130768	-0.518384	0.252	0.283	1
ZNF277	0.000131656	0.0443372	0.175	0.213	1
LETMD1	0.000131665	0.0495287	0.261	0.31	1
lnc-CISD2-1	0.000131671	-0.0710451	0.059	0.079	1
ZFP69	0.000131737	-0.162719	0.031	0.045	1
ELMOD2	0.000131772	-0.000187635	0.18	0.217	1
NXPH2	0.000132321	1.87848	0.01	0.004	1
CENPH	0.00013239	-0.0814014	0.054	0.074	1
lnc-GABRB1-1	0.000132493	0.063977	0.085	0.11	1
SEMA4C	0.000132741	0.131795	0.075	0.099	1
FAM161A	0.000132746	0.0496371	0.285	0.339	1
SYCE1L	0.000133164	0.120897	0.104	0.131	1
RSPO3	0.00013325	0.548289	0.033	0.022	1
CBX7	0.000133297	-0.241362	0.037	0.053	1
EPHA5-AS1	0.000133641	0.0721591	0.052	0.072	1
NEK10	0.0001338	-0.693894	0.021	0.034	1
SBF2-AS1	0.000134017	-0.172202	0.021	0.033	1
CDYL	0.0001342	-0.0962139	0.096	0.121	1
lnc-PDK3-1	0.000134983	-0.309757	0.028	0.042	1
POP1	0.000134999	-0.33219	0.027	0.041	1
GM2A	0.000135016	-0.106809	0.035	0.051	1
TRIM16L	0.000135471	-0.468962	0.015	0.026	1
ZNF684	0.000135627	-0.205434	0.025	0.038	1
lnc-VCAM1-3	0.000135842	-0.59512	0.015	0.027	1
POR	0.000136281	0.0708257	0.331	0.394	1
lnc-SRPRA-9	0.000136918	-0.380142	0.025	0.038	1
ZDHHC23	0.000137178	-0.449086	0.014	0.024	1
SLC44A2	0.000137267	0.0518993	0.171	0.208	1
DNAJB12	0.000138111	0.13993	0.116	0.146	1
G3BP2	0.000138763	-0.00252786	0.498	0.585	1
CENPVL3	0.000138765	0.125362	0.076	0.099	1
RRP15	0.000138857	0.0640135	0.146	0.179	1
CROCCP2	0.000139166	-0.042269	0.125	0.155	1
BAK1	0.000139185	0.0285685	0.039	0.055	1
METTL3	0.000139193	0.0711346	0.106	0.133	1
SHROOM2	0.000139224	-0.0416997	0.096	0.122	1
DCC	0.000139384	-0.0283775	0.247	0.289	1
LINC00599	0.000139757	-0.018277	0.088	0.113	1
lnc-PCBP3-5	0.000139946	-0.657955	0.01	0.02	1
KIAA1257	0.000139986	-0.189427	0.016	0.028	1
ORMDL1	0.000140002	-0.00247981	0.49	0.58	1
LINC02228	0.000140225	-0.340303	0.015	0.026	1
IGSF22	0.000140299	-0.0852793	0.021	0.034	1
TDRD3	0.000140427	-0.0235775	0.101	0.127	1
TRHDE	0.000140602	-0.517701	0.015	0.027	1
lnc-MRPL11-1	0.000141294	-0.394711	0.02	0.033	1
lnc-FGF20-4	0.000141401	-0.6835	0.007	0.015	1
ZFHX3	0.000141434	0.0376986	0.514	0.581	1
TRIM69	0.00014153	-0.240377	0.022	0.034	1
PIKFYVE	0.00014176	-0.0560444	0.129	0.159	1
SERTM1	0.000141777	-0.288436	0.065	0.085	1
C6orf47	0.00014182	0.00199967	0.087	0.112	1
MBLAC1	0.00014221	-0.00396852	0.053	0.072	1
lnc-AIG1-4	0.000142338	-0.172383	0.03	0.045	1
CCER2	0.000142441	-0.948912	0.007	0.016	1
BLOC1S5	0.000142474	0.0859602	0.096	0.123	1
C2CD3	0.000142688	-0.0811154	0.047	0.065	1
TMEM41A	0.000142958	0.0384579	0.1	0.126	1
FAM160B1	0.0001432	0.104855	0.093	0.119	1
P3H4	0.000143384	0.0367257	0.166	0.202	1
ZNF611	0.000143505	-0.00968479	0.051	0.07	1
CLCC1	0.000143824	0.0815551	0.117	0.145	1
ATR	0.000143832	-0.0525801	0.047	0.066	1
CSDC2	0.000143954	0.115562	0.099	0.126	1
KYAT1	0.000144587	-0.0427702	0.044	0.062	1
TTC3	0.00014477	-0.0553539	0.96	0.972	1
ZBTB37	0.000144876	0.00231087	0.142	0.174	1
lnc-TMEM50B-4	0.00014493	-0.370773	0.025	0.039	1
lnc-HRH3-3	0.00014506	-0.757301	0.007	0.016	1
NCBP1	0.000145404	0.00100511	0.104	0.131	1
SIX3-AS1	0.000146092	-0.321362	0.047	0.064	1
ANKDD1A	0.000146142	0.0502309	0.082	0.106	1
LINC02551	0.000146372	-0.0882676	0.053	0.071	1
TBC1D5	0.000146586	0.130214	0.127	0.158	1
PSMD8	0.000146656	-0.0608779	0.775	0.827	1
KLC1	0.000146696	-0.038031	0.739	0.801	1
C14orf28	0.000147036	-0.291071	0.033	0.048	1
ZNF518B	0.000147177	0.111019	0.15	0.185	1
ZNF12	0.000147279	0.0564186	0.144	0.177	1
INTS7	0.000147321	-0.0530974	0.043	0.061	1
lnc-MIPOL1-1	0.000147978	1.02867	0.016	0.009	1
lnc-TFRC-2	0.000148218	-0.928799	0.009	0.018	1
MAGEL2	0.000148658	0.0730798	0.15	0.185	1
TRIM39	0.000148777	-0.128396	0.024	0.038	1
TAPT1	0.000148955	0.0305553	0.097	0.123	1
PDZD8	0.000149018	0.0493288	0.231	0.276	1
lnc-USP34-1	0.000149222	0.0176498	0.093	0.118	1
lnc-COA6-11	0.00014942	-0.965319	0.003	0.01	1
NKIRAS1	0.000149428	0.131657	0.229	0.276	1
BBIP1	0.000149437	0.0731603	0.327	0.392	1
SWI5	0.000149987	0.0496882	0.243	0.291	1
LACTB2	0.000150005	-0.0361012	0.034	0.05	1
STX18	0.000150594	0.132176	0.151	0.186	1
RETSAT	0.000150611	-0.174015	0.028	0.042	1
RRAGA	0.000150921	0.000942944	0.468	0.548	1
POLR2F	0.000151085	0.00209152	0.413	0.489	1
SCAF11	0.000151908	0.0254792	0.334	0.396	1
DCTN3	0.000152136	-0.0651726	0.791	0.836	1
BICRAL	0.000152711	0.0133827	0.071	0.093	1
SH2D5	0.000152899	-0.521117	0.011	0.021	1
BDNF	0.000153072	0.00027988	0.198	0.235	1
POT1	0.000154172	-0.241096	0.036	0.052	1
TMEM238	0.000154529	0.792609	0.033	0.022	1
MCRIP1	0.000154986	-0.121546	0.03	0.045	1
GAL3ST4	0.000155284	-0.285031	0.027	0.04	1
lnc-ACTRT3-8	0.000155686	-1.0853	0.004	0.012	1
THNSL1	0.000155821	0.043464	0.052	0.07	1
CCKBR	0.000156064	-0.377755	0.031	0.045	1
SOX4	0.000156316	-0.0242398	0.909	0.902	1
WDCP	0.000156428	0.0240228	0.068	0.09	1
PARD6G	0.000156552	0.0661523	0.099	0.125	1
PPP1R12A	0.000156804	0.0753535	0.385	0.463	1
MRPS7	0.000156875	0.0527406	0.326	0.39	1
TRIM23	0.000156992	0.0782212	0.243	0.292	1
STK10	0.000157254	-0.190464	0.027	0.041	1
MICALL2	0.000157544	-0.321078	0.029	0.043	1
RBM27	0.000157568	-0.0447407	0.103	0.129	1
CSNK1E	0.000157789	0.00195154	0.529	0.616	1
TUBGCP5	0.000157885	0.100258	0.091	0.116	1
SNHG5.1	0.000158001	-0.0325243	0.167	0.202	1
MMEL1	0.00015871	-0.270805	0.008	0.016	1
DNAJC3-DT	0.00015881	0.0920785	0.137	0.169	1
ZSCAN2	0.000158849	-0.0293052	0.056	0.076	1
UTP15	0.000159414	-0.0758331	0.036	0.051	1
PLCXD3	0.000159652	0.0636268	0.09	0.115	1
MAP3K21	0.000159658	-0.148547	0.03	0.045	1
TPM3	0.000159798	-0.0460305	0.66	0.73	1
AP5B1	0.000160173	-0.179709	0.026	0.04	1
PTPN4	0.000160954	0.0411259	0.123	0.153	1
lnc-CWF19L2-1	0.00016098	-0.302615	0.027	0.041	1
POU3F2	0.000161531	-0.0399179	0.16	0.192	1
LMLN	0.000162303	-0.12792	0.061	0.081	1
SMYD4	0.000162346	-0.170834	0.069	0.09	1
TNFRSF21	0.000162792	0.150651	0.126	0.157	1
WDR41	0.000163172	0.111068	0.195	0.238	1
GFPT2	0.000163241	-0.486916	0.025	0.038	1
REV3L	0.000163474	0.011829	0.421	0.492	1
lnc-COPG1-3	0.000164585	-0.122477	0.055	0.074	1
SLC36A1	0.000165091	-0.224913	0.023	0.036	1
C4orf33	0.000165376	-0.0311652	0.088	0.112	1
lnc-NAGLU-3	0.000165571	-0.0711522	0.074	0.096	1
IL13RA2	0.000165596	0.00229981	0.246	0.291	1
CANT1	0.000165731	-0.139815	0.027	0.041	1
C7orf26	0.000165737	0.0730561	0.113	0.141	1
PIP4P2	0.000165852	0.0277659	0.374	0.441	1
lnc-TBXT-2	0.000165998	-0.238211	0.066	0.087	1
KCNE4	0.000166403	-0.685822	0.019	0.031	1
NRF1	0.000167774	-0.305187	0.029	0.043	1
lnc-ABT1-3	0.000168455	0.446132	0.267	0.252	1
LMF2	0.00016911	0.0200077	0.141	0.173	1
SNRPF	0.000169214	-0.0171803	0.565	0.659	1
YDJC	0.000169221	-0.843263	0.007	0.015	1
ERF	0.000169954	-0.0568645	0.045	0.063	1
GOLGA2P5	0.000170195	-0.440348	0.019	0.03	1
LCORL	0.000170248	0.109433	0.247	0.296	1
RABEP1	0.000170332	-0.0284534	0.451	0.521	1
PALLD	0.000170598	0.38545	0.284	0.27	1
PHACTR1	0.000170612	0.138401	0.167	0.205	1
lnc-PRSS27-4	0.000170966	-0.288991	0.026	0.039	1
MECOM	0.000171176	-0.913744	0.017	0.028	1
lnc-FKBP2-1	0.000171336	-0.753981	0.006	0.014	1
ZSCAN26	0.000171887	0.0133481	0.119	0.147	1
ZNF76	0.000171962	-0.0141296	0.07	0.091	1
SMARCA5	0.000171978	0.190415	0.631	0.673	1
ASIC4	0.000172193	0.0173657	0.041	0.058	1
NKIRAS2	0.000172325	0.0683674	0.317	0.379	1
NFE2L1	0.000172929	0.0281103	0.291	0.345	1
ALDH1B1	0.000173412	0.0285825	0.037	0.053	1
DDA1	0.000173629	0.086839	0.34	0.404	1
lnc-C6orf163-2	0.000173821	-0.29467	0.059	0.079	1
PPM1N	0.000174183	-0.176919	0.026	0.039	1
MANEA-DT	0.00017421	-0.13771	0.049	0.067	1
THRA	0.000175161	0.0904073	0.349	0.416	1
PPFIA1	0.000175438	-0.0117969	0.185	0.222	1
SPATA5	0.000175497	-0.226468	0.033	0.047	1
SRGAP2	0.000175532	0.0112405	0.101	0.127	1
TAGLN3	0.000175564	0.120505	0.731	0.752	1
SPDL1	0.000175639	0.0461278	0.071	0.093	1
RASA2	0.000175825	0.0419346	0.09	0.115	1
FKTN	0.000175834	-0.0483033	0.087	0.111	1
PPP1R8	0.000175887	0.0544313	0.143	0.175	1
ZNF799	0.000175916	-0.324719	0.01	0.019	1
RECQL	0.000175958	0.0581636	0.098	0.124	1
SDF2L1	0.000175984	0.0650686	0.188	0.228	1
PSMA6	0.00017622	-0.123814	0.076	0.098	1
PABPC1	0.000176957	0.129508	0.743	0.775	1
HPD	0.000177143	-2.40252	0.004	0.01	1
STIM1	0.000177338	0.0462355	0.078	0.101	1
NPIPB14P	0.000177754	-0.596582	0.012	0.022	1
PWRN1	0.000178223	-0.996787	0.01	0.019	1
GATAD2A	0.000179266	0.0241667	0.168	0.204	1
SRRM2	0.000179818	-0.0546709	0.784	0.846	1
AGR3	0.000179831	-0.98357	0.009	0.017	1
C2orf15	0.000180015	-0.04799	0.073	0.095	1
DIXDC1	0.000180466	0.123811	0.287	0.347	1
CRYBA2	0.000180901	1.26046	0.02	0.012	1
POLR2D	0.000181014	-0.0752068	0.042	0.058	1
AC245452.1	0.000181055	-0.223363	0.022	0.035	1
ATG16L2	0.00018134	-0.51651	0.018	0.03	1
EFCAB10	0.000181588	-0.653384	0.007	0.016	1
MKRN1	0.000182353	0.021327	0.468	0.554	1
CCDC173	0.000182719	-0.170099	0.029	0.043	1
PIH1D1	0.000182826	0.0805552	0.313	0.376	1
FZD5	0.000182891	-0.36374	0.019	0.031	1
CA5B	0.000183298	-0.354295	0.031	0.045	1
CHD8	0.000183453	0.0571263	0.34	0.406	1
CHMP4C	0.000183805	0.805499	0.054	0.04	1
FGFR1OP	0.000183973	-0.114808	0.071	0.092	1
SKIDA1	0.000184164	-0.280265	0.033	0.048	1
RRM1	0.00018418	0.0840069	0.196	0.238	1
NAV2	0.000184206	0.105981	0.172	0.208	1
lnc-ELAVL2-1	0.000185189	-0.114918	0.065	0.086	1
RFXANK	0.000185818	0.00259764	0.155	0.188	1
GEM	0.000185915	-0.0662651	0.04	0.057	1
AIMP1P1	0.000186127	-0.213058	0.021	0.033	1
lnc-WRN-9	0.000186191	-0.176316	0.037	0.052	1
ZNF160	0.000186469	0.0329362	0.1	0.126	1
ALG2	0.000186624	0.0729395	0.11	0.137	1
ZNHIT2	0.000186646	0.0902599	0.068	0.089	1
CDK5RAP3	0.000186723	-0.503644	0.013	0.023	1
ZNF721	0.000186735	0.0373133	0.264	0.314	1
UNC5D	0.000187439	0.147135	0.119	0.149	1
NCOA3	0.000187539	-0.0383204	0.151	0.184	1
RELA	0.000187619	0.0256687	0.097	0.122	1
ZNF487	0.000187672	-0.355293	0.018	0.03	1
SHANK2	0.000187828	0.0580595	0.159	0.194	1
WDR76	0.000188587	-0.247784	0.017	0.029	1
SDHAF4	0.000189403	0.0843308	0.139	0.171	1
TRIM47	0.000189883	-0.0198005	0.047	0.064	1
SLC39A13	0.000190121	0.0764173	0.112	0.14	1
TTLL12	0.000190605	-0.00567693	0.051	0.069	1
CDPF1	0.000190876	-0.113776	0.04	0.057	1
lnc-DNASE1-8	0.000190913	-0.670941	0.008	0.016	1
MANSC1	0.00019098	0.00640486	0.093	0.118	1
TTN-AS1	0.000191231	-0.136152	0.103	0.129	1
DYNLRB1	0.000191311	-0.0377121	0.876	0.9	1
QSOX1	0.000191928	0.010424	0.115	0.142	1
PDLIM1	0.000192368	0.0707455	0.069	0.09	1
PDP2	0.000192591	-0.328424	0.013	0.023	1
FAM160B2	0.000193241	-0.0878126	0.034	0.05	1
POTEF	0.000193551	-1.19309	0.008	0.016	1
MTMR12	0.000194203	-0.13234	0.05	0.068	1
YLPM1	0.000194716	0.0354492	0.29	0.345	1
PDP1	0.000194873	0.131717	0.199	0.241	1
SURF2	0.000195013	0.0110745	0.348	0.409	1
STAR	0.000195233	-0.266774	0.015	0.025	1
ZNF461	0.000195715	-0.0611443	0.02	0.032	1
EIF4B	0.000195729	-0.0490164	0.572	0.655	1
ADGRB1	0.00019596	0.00860773	0.079	0.102	1
lnc-CFAP43-4	0.000196065	-0.020333	0.049	0.067	1
lnc-ZDHHC22-2	0.000196898	-0.726007	0.007	0.015	1
TNFAIP8L3	0.00019719	-0.535207	0.006	0.014	1
lnc-PCNT-2	0.000197363	-0.405617	0.01	0.019	1
TAC3	0.000197483	-0.0901579	0.024	0.037	1
CDC25B	0.000198082	-0.0680568	0.057	0.077	1
CD163L1	0.000198313	-0.81178	0.005	0.012	1
ACVR1	0.000198465	0.161901	0.083	0.106	1
NMT1	0.000198621	0.0201898	0.119	0.147	1
DDX43	0.000199603	-0.931686	0.004	0.011	1
lnc-N4BP2L1-1	0.000199903	-0.328753	0.074	0.095	1
GRIA1	0.00020041	0.116168	0.174	0.212	1
TMA16	0.00020056	-0.0453108	0.083	0.105	1
ANAPC2	0.000200829	-0.101991	0.044	0.061	1
ARL5B	0.000200901	-0.011126	0.089	0.112	1
C12orf29	0.000201187	0.096448	0.1	0.126	1
CARF	0.00020137	0.0611466	0.076	0.098	1
ATIC	0.000201907	0.0992957	0.154	0.188	1
KCTD3	0.0002028	0.075771	0.13	0.16	1
lnc-C19orf12-12	0.000203265	-1.12359	0.004	0.01	1
lnc-RPRML-3	0.000203699	0.0755845	0.197	0.236	1
LTN1	0.000203929	0.054607	0.249	0.299	1
CYP2R1	0.000203956	0.16306	0.086	0.111	1
COX7A1	0.000204001	0.609324	0.046	0.033	1
CCAR2	0.000204303	-0.00425568	0.084	0.107	1
lnc-MIB2-1	0.00020521	-0.128305	0.025	0.038	1
HSD17B11	0.000205724	0.0666761	0.052	0.07	1
KIAA1958	0.000205854	0.0056593	0.154	0.186	1
SH3RF3	0.000205909	0.0381849	0.034	0.049	1
SUV39H2	0.000206716	-0.0817693	0.069	0.09	1
CENPN	0.000206818	-0.657257	0.011	0.021	1
PLSCR1	0.000207066	-0.0402239	0.027	0.041	1
NECAP2	0.000207596	0.055326	0.138	0.169	1
EXTL3	0.00020813	0.0149196	0.106	0.132	1
RNF214	0.000208635	0.12642	0.222	0.268	1
UQCRQ	0.000208964	-0.0813447	0.735	0.791	1
UGGT2	0.000209082	0.0109341	0.132	0.161	1
UBE2V2	0.000210233	-0.0367494	0.678	0.757	1
NR1H3	0.000210401	-0.286491	0.021	0.033	1
RAP2C	0.000210469	-0.0733085	0.066	0.087	1
ZNF549	0.000210495	-0.0813795	0.06	0.079	1
MAP10	0.000210539	0.0322094	0.035	0.05	1
CRYL1	0.000210638	0.0152878	0.2	0.238	1
PHLPP2	0.000211211	0.0239549	0.062	0.082	1
TUB	0.000211256	0.0953809	0.215	0.261	1
CCDC30	0.000212289	0.00434127	0.179	0.216	1
RTL10	0.000212799	0.0976917	0.027	0.041	1
AP2A2	0.000213211	0.0995813	0.285	0.343	1
ZNF181	0.000213321	-0.00985035	0.075	0.097	1
lnc-EMSY-3	0.000213468	-0.743177	0.011	0.021	1
YME1L1	0.000213468	-0.0111541	0.415	0.486	1
THADA	0.000213594	-0.0558793	0.063	0.083	1
RAP1A	0.000213638	0.107485	0.188	0.228	1
GLCCI1	0.000214192	0.0840558	0.289	0.345	1
HIPK3	0.00021433	0.0397977	0.149	0.182	1
ABTB1	0.000214394	-0.258174	0.04	0.055	1
CDC73	0.00021464	0.0572241	0.186	0.225	1
lnc-PSMG4-11	0.000214987	-0.418062	0.012	0.022	1
PPT1	0.000215039	0.0262393	0.169	0.204	1
ABHD10	0.00021577	0.0682452	0.211	0.253	1
KIAA0825	0.000216014	-0.234146	0.032	0.047	1
AEBP1	0.000216126	0.0233951	0.064	0.084	1
lnc-SERP1-4	0.000216374	-0.831819	0.007	0.015	1
CCDC25	0.000216392	0.0739302	0.299	0.359	1
ME2	0.000216984	0.0691138	0.246	0.296	1
GNAI3	0.000217467	-0.0232484	0.498	0.578	1
MMP25-AS1	0.000217544	-0.107228	0.03	0.044	1
CNBD2	0.000217837	-0.0587581	0.05	0.067	1
MIR155HG	0.000218824	-0.414769	0.029	0.043	1
STAG3L3	0.000219065	-0.0298962	0.082	0.105	1
ARHGEF6	0.000219089	-0.579678	0.011	0.021	1
CNPPD1	0.000219206	0.113676	0.16	0.195	1
SLC16A14	0.000219707	0.109982	0.173	0.21	1
RHOC	0.000219771	-0.0158431	0.369	0.421	1
ZNF776	0.000220012	0.0394573	0.067	0.088	1
lnc-ZNF841-1	0.000220262	-0.963737	0.008	0.016	1
AP000347.1	0.000220506	-0.320243	0.04	0.056	1
CSK	0.000220597	0.103943	0.133	0.165	1
TM9SF1	0.000220678	-0.142601	0.045	0.062	1
FAM76B	0.000220726	-0.0372813	0.09	0.114	1
DNASE1L1	0.000221424	-0.0327051	0.046	0.063	1
MED15P9	0.000221755	-0.819423	0.009	0.017	1
lnc-TEX29-5	0.000221872	-0.355682	0.025	0.038	1
NAGPA	0.000222096	-0.274293	0.029	0.042	1
NBPF9	0.000222192	-0.575154	0.022	0.034	1
GARS	0.00022232	0.269794	0.531	0.556	1
CHCHD10	0.000222564	0.265718	0.476	0.479	1
EPHB2	0.0002226	0.169528	0.19	0.231	1
PIK3C3	0.000222801	0.0565642	0.179	0.218	1
DLL1	0.000223129	-0.21115	0.038	0.054	1
TARS	0.000223188	0.394385	0.368	0.372	1
SS18	0.000224461	-0.0252257	0.101	0.126	1
lnc-ZNF705D-4	0.000224797	-0.070517	0.041	0.058	1
SETDB2	0.000225667	-0.0367541	0.052	0.071	1
GATD3A	0.000225726	1.53675	0.023	0.014	1
lnc-KCNA3-3	0.000226427	-0.0878816	0.069	0.09	1
SLC6A12	0.000227337	-1.01241	0.005	0.013	1
SNAP25	0.000227716	-0.0673972	0.541	0.61	1
NOL4	0.000228009	0.128633	0.178	0.216	1
TMEM69	0.000228047	0.0281027	0.079	0.102	1
SDR39U1	0.000228185	0.0718302	0.264	0.316	1
lnc-PAQR6-6	0.000228688	1.10747	0.026	0.017	1
ALG6	0.000229262	0.135362	0.068	0.089	1
SPAST	0.000229982	0.0990678	0.261	0.312	1
MCRS1	0.000231322	0.140975	0.09	0.115	1
DHDH	0.00023288	-0.0663091	0.038	0.053	1
PACRGL	0.000233102	-0.0355227	0.066	0.086	1
RAB12	0.000233608	0.0499455	0.146	0.178	1
ZNF433	0.000233614	0.0309693	0.087	0.11	1
ZFP2	0.000234301	-0.0727482	0.02	0.032	1
ZNF66	0.000234335	-0.49109	0.008	0.016	1
HIBADH	0.000234575	0.0239686	0.068	0.088	1
lnc-AGO2-2	0.000235302	-0.0263008	0.076	0.098	1
ARMCX5	0.000236528	-0.0570853	0.094	0.118	1
PRPF3	0.000236656	0.0441636	0.118	0.146	1
NPTX1	0.000236689	0.0616904	0.059	0.079	1
PREP	0.000236954	0.126647	0.09	0.115	1
DOCK11	0.000237091	-0.202769	0.039	0.055	1
MRPL54	0.000237763	0.0328512	0.328	0.388	1
ANKS1B	0.000237765	0.18977	0.17	0.209	1
MT-TM	0.000238697	-0.722162	0.011	0.021	1
ZNF133	0.000238831	-0.243055	0.042	0.058	1
TRAM2	0.000240001	0.0291959	0.061	0.08	1
lnc-SUSD1-1	0.000240056	-0.261625	0.018	0.029	1
TRIM58	0.00024074	-0.20321	0.026	0.04	1
CCT3	0.000240877	-0.0334785	0.692	0.774	1
SIX1	0.000241162	-0.728008	0.015	0.025	1
PPME1	0.00024134	0.0569493	0.309	0.37	1
C5orf34	0.00024154	-0.588492	0.013	0.023	1
PEX3	0.000243346	-0.0465688	0.088	0.111	1
SF3B3	0.000243846	0.0637911	0.203	0.242	1
C8orf82	0.000244006	0.0825781	0.194	0.234	1
C1orf194	0.0002441	0.0357123	0.063	0.083	1
lnc-CCDC190-3	0.000244577	-0.969783	0.005	0.012	1
BANP	0.000244612	-0.0849264	0.07	0.091	1
PHLDB3	0.000245249	-0.444271	0.017	0.028	1
KIAA2013	0.000246329	0.0551455	0.168	0.202	1
ANKMY2	0.00024642	0.0947449	0.238	0.288	1
TFPT	0.00024643	0.0971954	0.165	0.2	1
PHF13	0.000246487	0.0238208	0.069	0.09	1
LY6H	0.000246569	-0.0810966	0.861	0.86	1
lnc-RABGEF1-3	0.000246735	-0.191167	0.05	0.068	1
FBXO38	0.000246813	-0.0155012	0.075	0.097	1
SMIM27	0.000247535	0.0813098	0.15	0.182	1
IQGAP2	0.000248441	-0.201307	0.026	0.04	1
TXNDC17	0.000248667	-0.0526677	0.538	0.621	1
CHAMP1	0.000249264	0.0378012	0.108	0.135	1
CLTCL1	0.000249787	-0.101908	0.022	0.034	1
MRPL30	0.00025042	0.141268	0.143	0.176	1
WFDC1	0.000250833	-0.14849	0.023	0.035	1
KIAA0319	0.000250886	-0.0750674	0.026	0.039	1
NCOA2	0.000251123	0.0568967	0.173	0.21	1
NMNAT1	0.000252094	-0.112559	0.05	0.067	1
USP1	0.000252101	0.0822365	0.17	0.206	1
lnc-KHDC3L-2	0.000252892	0.0211508	0.128	0.157	1
ALKBH1	0.000253243	-0.0637848	0.042	0.059	1
HAUS6	0.0002534	-0.0425608	0.066	0.086	1
ELP4	0.00025383	-0.0123967	0.089	0.112	1
PHKA2	0.000254154	-0.176599	0.034	0.049	1
STT3B	0.00025471	0.0658221	0.188	0.226	1
CFD	0.000254871	-0.11091	0.06	0.079	1
CD47	0.000255375	0.109641	0.203	0.244	1
TMEM81	0.000255663	-0.531246	0.01	0.019	1
NBPF20	0.000255732	-0.554907	0.017	0.028	1
NR6A1	0.000256499	-0.115875	0.063	0.083	1
TMEM254	0.000256741	0.0255986	0.091	0.115	1
LRRCC1	0.000256815	0.085747	0.097	0.122	1
ROMO1	0.000257463	0.1744	0.607	0.642	1
STARD4	0.000257627	-0.160104	0.079	0.101	1
BAHCC1	0.000257689	-0.157885	0.04	0.056	1
COQ8B	0.000258271	0.105101	0.09	0.114	1
lnc-DLEU7-6	0.000258625	-0.511314	0.019	0.031	1
SH2B1	0.000258983	0.0655938	0.113	0.141	1
AC002558.3	0.000259453	-0.299758	0.035	0.05	1
C17orf75	0.000259537	0.0970852	0.275	0.329	1
ZNF22	0.000259604	0.053433	0.374	0.442	1
TGIF1	0.000260145	0.597777	0.09	0.073	1
ATP23	0.000262187	-0.0771421	0.041	0.057	1
lnc-TMEM41B-2	0.000262755	-0.383741	0.015	0.025	1
UBE2D1	0.00026331	0.0836241	0.347	0.414	1
FMC1	0.000263322	0.0190548	0.255	0.302	1
ZNF619	0.00026346	-0.646259	0.012	0.022	1
POLB	0.000263696	0.214389	0.19	0.232	1
lnc-PRSS27-2	0.000263972	-0.565119	0.02	0.031	1
ATP5S	0.000264498	0.0644332	0.163	0.198	1
SRGAP2C	0.000264568	-0.121779	0.053	0.071	1
GATA2	0.000264811	1.19717	0.021	0.013	1
SMAD5	0.000264855	0.0634512	0.251	0.298	1
MIR100HG.1	0.000264864	-0.0602973	0.218	0.258	1
EFR3A	0.000265215	-0.0116085	0.101	0.126	1
LAYN	0.00026538	-0.163266	0.023	0.036	1
ADSL	0.000265441	0.103284	0.073	0.095	1
ADAM8	0.000265546	-0.980006	0.004	0.011	1
USF3	0.000265929	0.0361234	0.125	0.154	1
RAB11FIP5	0.000266203	-0.218426	0.029	0.043	1
C6orf163	0.000266663	-0.530061	0.007	0.015	1
LINC00683	0.000267794	-0.512996	0.027	0.04	1
LSAMP	0.000269626	0.0963746	0.386	0.449	1
lnc-SERPINB6-1	0.000269683	-1.28743	0.003	0.01	1
ZBTB21	0.000269732	0.0268793	0.125	0.153	1
DBF4	0.000270908	-0.0861424	0.049	0.067	1
LINC01605	0.000272188	-0.804647	0.003	0.01	1
ZNF674	0.000272545	-0.315354	0.016	0.027	1
ZKSCAN8	0.000273183	-0.123807	0.077	0.099	1
BCAP31	0.000273296	-0.0211029	0.468	0.541	1
RPP25	0.000273743	0.20112	0.079	0.102	1
IFT122	0.000274343	-0.0049174	0.076	0.098	1
lnc-PFKP-37	0.000275038	-1.14347	0.006	0.014	1
COMT	0.000275305	0.306916	0.448	0.465	1
TMEM216	0.000275726	-0.0822555	0.057	0.076	1
SHISA8	0.000275876	-0.434301	0.011	0.021	1
UBR1	0.000276931	0.115278	0.175	0.213	1
NUDT16L1	0.0002771	0.0523856	0.302	0.358	1
ZNF680	0.000277775	-0.0888911	0.064	0.083	1
lnc-ZKSCAN3-2	0.000277856	-0.176534	0.049	0.066	1
INKA2-AS1	0.00027791	0.151358	0.04	0.057	1
GLTP	0.000278757	0.11816	0.164	0.2	1
CCT5	0.000278797	-0.0383469	0.639	0.716	1
PSEN1	0.000279595	0.0118643	0.109	0.135	1
AKAP11	0.000279641	0.0259608	0.322	0.38	1
CKB	0.000280462	-0.0192616	0.942	0.949	1
ATP5PD	0.000281459	-0.0578636	0.627	0.707	1
ZNF10	0.000281773	0.00928431	0.076	0.097	1
NPAS2	0.000282487	-0.406524	0.021	0.033	1
SAP130	0.000282804	-0.00173047	0.076	0.097	1
SH3GLB2	0.000282836	0.1126	0.335	0.404	1
lnc-AKR1B1-1	0.000284348	-0.636003	0.009	0.017	1
OLMALINC	0.000284563	0.00739009	0.099	0.123	1
lnc-LTBP3-2	0.000285437	-0.176087	0.75	0.826	1
lnc-GPR148-2	0.000285817	-0.324699	0.017	0.028	1
GPR89B	0.000286001	-0.421073	0.02	0.032	1
ZFAND5	0.000286107	0.0501925	0.388	0.46	1
DTNB	0.000287343	-0.0497436	0.054	0.072	1
DTWD1	0.000287914	0.0366945	0.165	0.2	1
NMT2	0.000288055	0.0717475	0.108	0.135	1
ACOX3	0.000288963	-0.000938472	0.039	0.055	1
SLC37A4	0.000290019	-0.0596104	0.052	0.07	1
FGFR1	0.000290477	-0.0663795	0.233	0.275	1
INTS8	0.00029051	0.0600256	0.094	0.119	1
DSTN	0.000290701	0.0846006	0.866	0.859	1
SLC6A1	0.00029084	-0.40782	0.035	0.05	1
SMAD3	0.000290844	-0.449065	0.02	0.032	1
lnc-FGFR2-12	0.000291017	-0.536037	0.017	0.028	1
lnc-CDC20-2	0.000291209	-0.0419161	0.042	0.058	1
PARD3	0.000291749	0.133607	0.135	0.166	1
ZNF558	0.000292712	-0.196708	0.029	0.042	1
IRF2BPL	0.000294006	0.053703	0.324	0.384	1
COA5	0.000295075	0.146533	0.118	0.146	1
KIF7	0.000295681	-0.434615	0.017	0.027	1
UBE2W	0.000295828	0.0504911	0.212	0.254	1
DNAJA1	0.000296217	-0.0428743	0.896	0.908	1
TMEM161B	0.000296371	-0.0602496	0.094	0.118	1
ADORA1	0.000296882	-0.260618	0.009	0.018	1
AL445189.2	0.000297483	-0.814361	0.004	0.011	1
PEX2	0.000298705	0.119207	0.205	0.247	1
KCTD1	0.000299523	-0.0156866	0.064	0.084	1
ZNF561-AS1	0.000299534	0.0598037	0.092	0.116	1
MPG	0.00030046	0.0520378	0.341	0.404	1
ATP2A2	0.000300565	0.0118451	0.403	0.475	1
LMO1	0.000302016	0.00519946	0.08	0.102	1
TMEM229B	0.000302376	-0.104924	0.032	0.046	1
BCHE	0.000302666	0.0553947	0.078	0.099	1
ZNF324B	0.000303018	-0.206261	0.02	0.031	1
SRSF12	0.000303114	0.139863	0.201	0.244	1
ERI2	0.00030525	-0.217616	0.017	0.027	1
LINC02564	0.000305367	-1.15888	0.003	0.01	1
NCOA6	0.000306179	0.0343942	0.093	0.117	1
CACNA1G	0.000306603	-0.219726	0.032	0.046	1
ZNF14	0.00030746	-0.12942	0.05	0.067	1
GAS6-DT	0.000308106	-0.674769	0.006	0.013	1
RAD50	0.000308471	0.0552502	0.059	0.078	1
GPR3	0.000309472	-0.188261	0.016	0.027	1
ID2-AS1	0.000310982	-0.261181	0.021	0.033	1
lnc-IL6-3	0.000311103	1.66768	0.01	0.005	1
ZBTB11-AS1	0.000311406	-0.43524	0.015	0.026	1
FSTL4	0.000311544	0.0424049	0.031	0.045	1
HACD2	0.00031229	0.107416	0.102	0.128	1
LENG8-AS1	0.000313065	-0.13748	0.038	0.054	1
DNAJB6	0.00031308	0.0349269	0.427	0.501	1
HSD3B7	0.000313345	0.0488106	0.022	0.035	1
HIST2H2AC	0.000314196	0.141969	0.059	0.078	1
NAA80	0.000314278	-0.00339909	0.053	0.071	1
MIR4500HG	0.000314408	0.0432171	0.03	0.044	1
FHDC1	0.000314647	-0.100084	0.025	0.038	1
REEP6	0.000314795	-0.0918122	0.046	0.063	1
FKBP3	0.000314848	-0.0238679	0.57	0.652	1
NEK3	0.000315413	0.0332302	0.077	0.099	1
AHCTF1	0.000315542	0.0418042	0.122	0.15	1
lnc-EEF1AKMT3-2	0.000315686	-0.359769	0.008	0.016	1
DHPS	0.000315965	0.0657868	0.136	0.166	1
lnc-MRPL40-1	0.000316507	-0.487942	0.009	0.017	1
lnc-SLC46A2-1	0.000316698	-0.285172	0.022	0.034	1
PCBP1-AS1	0.000317084	0.031534	0.316	0.371	1
VWC2	0.0003173	-0.141854	0.04	0.056	1
SLC12A2	0.000318508	0.189274	0.132	0.163	1
ZXDC	0.000319034	-0.0489774	0.073	0.094	1
LINC00937	0.000319168	-0.362861	0.01	0.019	1
DISP1	0.00031997	-0.115066	0.044	0.061	1
KLHL7	0.000320137	0.10895	0.319	0.381	1
IARS2	0.000321515	0.156935	0.201	0.243	1
ZFP41	0.000321988	-0.220663	0.025	0.037	1
OTUD6B-AS1	0.000322212	0.0397792	0.405	0.482	1
PIFO	0.000322452	0.866216	0.056	0.042	1
ARMC4	0.000322556	-0.72197	0.01	0.018	1
ANAPC1	0.000322756	-0.203904	0.041	0.057	1
TGFBRAP1	0.000322989	0.0158683	0.051	0.068	1
NOMO1	0.000323213	-0.0105176	0.053	0.071	1
ISYNA1	0.000323256	0.0685812	0.414	0.492	1
MSI2	0.000323259	0.215379	0.498	0.509	1
lnc-SUN3-1	0.000323556	-0.537751	0.011	0.02	1
FCF1	0.000323584	-0.0450254	0.053	0.071	1
lnc-CA6-6	0.000324519	-0.804161	0.013	0.022	1
TSC22D4	0.000324802	-0.10077	0.059	0.078	1
LYSMD4	0.000324977	-0.248003	0.034	0.049	1
ZNF562	0.000325806	-0.0379544	0.146	0.176	1
ZNF419	0.000325987	-0.0264333	0.07	0.091	1
lnc-UQCRHL-1	0.000326031	0.0212761	0.235	0.279	1
RPL34-AS1	0.000326864	-0.297572	0.049	0.066	1
lnc-NPIPB12-2	0.000326874	-0.176357	0.046	0.063	1
lnc-EXOSC6-3	0.000327048	-0.39524	0.025	0.038	1
PSMA4	0.000327444	0.164493	0.605	0.646	1
ATOH8	0.000328797	-0.577642	0.014	0.024	1
RASSF7	0.000329266	0.0494118	0.05	0.068	1
SLAIN1	0.000329517	0.0219335	0.098	0.123	1
KCND2	0.000329888	-0.0758563	0.059	0.077	1
PTP4A3	0.000330007	0.0667409	0.096	0.121	1
HBS1L	0.000330161	0.0343634	0.217	0.258	1
lnc-CRYAA2-186	0.000330488	-0.168664	0.017	0.028	1
lnc-TIGIT-1	0.000330767	-0.0853298	0.009	0.017	1
HIST1H1E	0.00033081	0.186181	0.099	0.125	1
TMEM245	0.000331401	0.0487472	0.219	0.262	1
PPP2CB	0.000332083	0.00193108	0.53	0.615	1
lnc-KMT2E-1	0.000332507	-0.411603	0.029	0.043	1
GABBR1	0.000332856	0.119159	0.434	0.514	1
lnc-GADD45GIP1-1	0.000333184	-0.271988	0.028	0.041	1
TOMM34	0.000333551	0.0501212	0.091	0.114	1
WDR53	0.000333866	-0.0878794	0.033	0.047	1
SCRT1	0.000335258	0.0913631	0.068	0.089	1
CAPN15	0.000335343	-0.389038	0.023	0.035	1
ANO4	0.000335403	-0.118506	0.021	0.033	1
AP3B2	0.000335545	0.111961	0.137	0.168	1
RAB3GAP1	0.000336418	0.072355	0.222	0.265	1
ETFA	0.000336834	0.122163	0.078	0.1	1
AC015813.6	0.000336897	-0.365125	0.027	0.04	1
LINC-PINT	0.000336976	-0.177544	0.451	0.517	1
EML4	0.000337341	0.0313632	0.154	0.186	1
FAM189A1	0.000338264	-0.199711	0.017	0.028	1
HSF4	0.000338309	-0.22399	0.02	0.031	1
NNT	0.000338502	0.11295	0.178	0.217	1
C19orf70	0.000338646	-0.00368632	0.487	0.565	1
IQCN	0.000339831	-0.612881	0.013	0.022	1
STK39	0.000340256	0.0674423	0.231	0.274	1
UBE2Q2P1	0.000342067	-0.0990881	0.086	0.108	1
SCLY	0.000342674	-0.504787	0.021	0.033	1
CMPK1	0.00034298	0.0541998	0.42	0.497	1
PARG	0.00034363	0.0498573	0.111	0.137	1
lnc-SMOC2-8	0.000343796	-0.721019	0.006	0.013	1
USH1C	0.000343902	-1.17344	0.004	0.011	1
SART3	0.000345728	0.00849643	0.13	0.158	1
DHRS1	0.000347681	-0.318141	0.013	0.023	1
lnc-HNRNPA0-4	0.000349226	0.0315617	0.036	0.051	1
VEZT	0.00034987	-0.0162201	0.401	0.47	1
SALL3	0.000350321	-0.237363	0.022	0.034	1
SLC38A2	0.000351261	0.0855995	0.242	0.29	1
lnc-TFB1M-1	0.00035139	-0.645221	0.009	0.018	1
ADSSL1	0.000353159	-0.0483328	0.122	0.15	1
ATG13	0.000353777	-0.00297385	0.103	0.128	1
MEGF9	0.000354701	0.10449	0.186	0.224	1
PNOC	0.000355562	-0.280521	0.033	0.047	1
C17orf80	0.000355745	0.0374398	0.112	0.139	1
GLCE	0.000355797	-0.122808	0.073	0.093	1
C3orf33	0.000355862	-0.153962	0.042	0.058	1
PDCD10	0.000356875	0.100932	0.296	0.354	1
TOX	0.000356881	0.493903	0.12	0.102	1
CRYZ	0.000357836	0.724058	0.084	0.068	1
lnc-IAH1-2	0.000358193	-0.0932412	0.085	0.107	1
EAF2	0.000358564	-0.477672	0.015	0.025	1
TMEM213	0.000359497	-0.493098	0.016	0.026	1
MPV17	0.00036106	0.0663254	0.31	0.369	1
MSRB1	0.000361807	0.0507999	0.068	0.088	1
ST8SIA5	0.000362136	-0.423905	0.006	0.014	1
NIPAL1	0.000362389	-0.370263	0.015	0.025	1
AKAP10	0.000362548	-0.149479	0.066	0.086	1
POLR3GL	0.000362782	0.0763998	0.297	0.352	1
AGGF1	0.000363179	0.0843844	0.079	0.101	1
PTCH2	0.000364015	-0.568282	0.01	0.019	1
TMSB15B	0.00036417	-0.00535801	0.069	0.089	1
UBASH3B	0.000364638	0.171304	0.073	0.095	1
lnc-ZNF155-1	0.000365355	-0.699858	0.006	0.014	1
lnc-PINX1-85	0.000366046	-0.185829	0.049	0.066	1
lnc-SUMO1-1	0.000366469	-0.327523	0.014	0.024	1
PIWIL2	0.000366483	-1.04294	0.008	0.016	1
lnc-CBWD2-2	0.000366523	-0.40346	0.019	0.03	1
BLOC1S1	0.000366659	0.0932066	0.299	0.356	1
CETN4P	0.000366833	-0.747777	0.008	0.016	1
DNAJC30	0.000367451	0.0758857	0.138	0.168	1
TEX10	0.000368792	-0.0666698	0.055	0.073	1
DHODH	0.000369303	-0.100467	0.026	0.039	1
RBM39	0.000369542	-0.00324423	0.387	0.452	1
B4GALT2	0.000369802	0.113083	0.275	0.33	1
LINC01896	0.000369833	-0.35709	0.042	0.058	1
ZNF770	0.000370076	0.064002	0.244	0.29	1
LINC01315	0.000370378	0.0164099	0.156	0.188	1
PAF1	0.000371122	0.145996	0.13	0.159	1
ANXA11	0.000371277	-0.0562678	0.082	0.103	1
PIP5K1B	0.000371577	-0.302236	0.027	0.04	1
lnc-NOTO-2	0.000371981	-0.207621	0.017	0.028	1
ISLR2	0.00037204	0.0372667	0.164	0.198	1
SLC24A3	0.000372107	-0.05168	0.054	0.071	1
DCTD	0.000372229	0.0888961	0.132	0.161	1
GRIP1	0.000372758	0.111315	0.073	0.095	1
CDH22	0.000374286	-0.0781382	0.025	0.038	1
SNRK-AS1	0.000374731	-1.17264	0.004	0.011	1
PSMC3IP	0.000375152	0.0305077	0.064	0.083	1
EDA2R	0.000376351	-0.396646	0.012	0.021	1
AL035530.2	0.000376747	-0.473331	0.009	0.017	1
FAM210A	0.00037695	0.0890319	0.15	0.183	1
C20orf194	0.000377584	-0.0257392	0.078	0.099	1
TMEM80	0.00037793	0.0711394	0.125	0.153	1
ZNF155	0.000378284	-0.130281	0.032	0.046	1
MPP7	0.000378696	-0.220722	0.038	0.052	1
lnc-SERF1A-5	0.000380291	0.476705	0.317	0.312	1
ALG8	0.000381456	0.0365752	0.082	0.104	1
lnc-GLB1L2-1	0.000382592	-0.403616	0.02	0.031	1
SH3BP2	0.000382698	0.0382361	0.104	0.13	1
HSP90AB1	0.000383117	-0.0299031	0.994	0.981	1
lnc-SYT15-1	0.00038331	-0.386198	0.013	0.022	1
PCDH18	0.000383636	-0.283787	0.051	0.068	1
RPL13P5	0.000383945	0.0232853	0.064	0.084	1
WNT2B	0.000385922	-0.073	0.069	0.089	1
NPEPL1	0.000386292	-0.249842	0.079	0.099	1
BOLA1	0.00038648	0.139798	0.089	0.113	1
TRAF3IP2-AS1	0.000387199	0.105949	0.213	0.255	1
TRIP4	0.000388583	-0.0235514	0.103	0.128	1
NLN	0.000388673	0.14187	0.289	0.348	1
MPZL1	0.00038902	0.0206795	0.38	0.447	1
CAP2	0.000389082	0.0835093	0.202	0.241	1
FAM83F	0.000389441	1.27899	0.011	0.006	1
AP000346.2	0.000389999	-0.157514	0.035	0.049	1
METAP1	0.000392145	0.00139138	0.096	0.12	1
SLC37A1	0.000392681	0.0496753	0.149	0.179	1
TRIM33	0.000393291	0.0186012	0.363	0.427	1
PHRF1	0.000394164	0.0554936	0.077	0.098	1
GRB10	0.000394752	0.0623512	0.117	0.145	1
lnc-AKR7A2-2	0.000395912	-0.127411	0.049	0.065	1
SLC12A7	0.000396111	-0.0982891	0.033	0.047	1
JADE2	0.000396314	-0.0345391	0.033	0.048	1
CEP57L1	0.000396463	0.117909	0.167	0.201	1
lnc-TBC1D26-4	0.000397199	0.0388139	0.05	0.068	1
LRRC27	0.000397241	0.135535	0.103	0.129	1
SLC39A10	0.000398116	0.0844361	0.407	0.481	1
IL17RA	0.000398197	-0.227811	0.022	0.033	1
ZBTB5	0.000398454	-0.00110974	0.085	0.108	1
CCDC85B	0.00039855	0.0260278	0.411	0.485	1
ZWINT	0.000398697	-0.916425	0.004	0.01	1
lnc-CNOT6-4	0.000398999	-0.0172901	0.09	0.113	1
MACF1	0.000399178	0.173211	0.652	0.685	1
NPDC1	0.00039953	-0.055503	0.711	0.768	1
RILPL2	0.000399742	-0.131748	0.053	0.071	1
TUT1	0.000399756	-0.0847318	0.052	0.069	1
MLLT11	0.000400431	0.132524	0.953	0.931	1
DDI2	0.000400538	-0.130163	0.05	0.067	1
SELENON	0.000401655	0.0678582	0.13	0.159	1
SYT11	0.000402126	-0.0263917	0.673	0.749	1
CDC34	0.000402147	0.0235339	0.392	0.462	1
C6orf106	0.000402171	0.107114	0.118	0.146	1
RGS19	0.00040228	0.030243	0.056	0.075	1
ANAPC13	0.000402675	0.00257466	0.437	0.511	1
XRN2	0.000403775	0.0137277	0.403	0.472	1
lnc-TOX4-4	0.000404017	-0.0669996	0.096	0.119	1
ZCRB1	0.000405239	-0.0148711	0.552	0.632	1
lnc-METTL14-3	0.000405293	-0.23488	0.057	0.075	1
CSMD1	0.000405792	-0.248734	0.017	0.028	1
PDCD6IPP2	0.000406043	-0.747761	0.009	0.017	1
PPP1R14B	0.000406659	0.127001	0.782	0.814	1
ITCH	0.000407661	-0.0733279	0.11	0.135	1
PCF11-AS1	0.000409967	-0.0667722	0.089	0.112	1
LGI4	0.000410102	-0.25616	0.018	0.029	1
TNFAIP8L1	0.000410323	-0.107945	0.023	0.035	1
PTGES3L	0.000411377	0.0573814	0.063	0.082	1
LPP	0.000411677	0.000803242	0.171	0.204	1
TM2D1	0.000412553	-0.11908	0.068	0.088	1
RAB28	0.00041299	0.0310386	0.158	0.189	1
OTOS	0.000413014	-0.60706	0.014	0.023	1
lnc-NIF3L1-3	0.000413112	-0.12801	0.047	0.063	1
lnc-KIAA0319L-1	0.000413499	-0.474831	0.007	0.014	1
KCNAB3	0.000414847	-0.785485	0.008	0.016	1
TARSL2	0.000415139	0.0586616	0.195	0.234	1
G6PD	0.000415187	0.170079	0.135	0.166	1
POLM	0.000416423	-0.210634	0.033	0.047	1
CRTC3	0.00041645	0.0511472	0.092	0.116	1
lnc-GSAP-5	0.000417068	-0.0888437	0.026	0.038	1
PCCA	0.000417441	0.0826486	0.161	0.194	1
EIF4E3	0.000417452	0.0782764	0.116	0.144	1
MED13	0.000417882	0.044068	0.209	0.249	1
SLC35F5	0.000418065	-0.153525	0.09	0.112	1
PPP2CA	0.000419687	0.0388179	0.48	0.567	1
FZD1	0.00041982	-0.183515	0.06	0.078	1
ELAC1	0.00041993	0.00414265	0.082	0.104	1
GPC2	0.00042091	0.0840093	0.431	0.501	1
CUX1	0.000420997	0.0435964	0.22	0.262	1
FASTKD2	0.000421091	0.10997	0.121	0.149	1
EIF3H	0.000421967	-0.0411123	0.651	0.735	1
RRP7BP	0.000422997	-0.0176651	0.118	0.145	1
PHF2	0.000423349	-0.00209755	0.121	0.148	1
ENO2	0.000424438	0.00898454	0.732	0.793	1
C4orf3	0.000424554	0.244599	0.527	0.564	1
PQLC2	0.00042643	0.0752412	0.063	0.082	1
lnc-PKD1L1-1	0.000427272	-0.232374	0.032	0.046	1
KLRG1	0.000428227	-0.0437997	0.04	0.055	1
SUSD6	0.000428311	-0.199835	0.052	0.069	1
ASH1L	0.000430732	-0.000904877	0.443	0.522	1
NDUFS3	0.000430845	0.0134006	0.485	0.566	1
SEPSECS	0.000432204	-0.27167	0.018	0.029	1
DEK	0.000432566	0.0286007	0.485	0.563	1
TTC7A	0.00043546	-0.212673	0.031	0.044	1
MIR99AHG	0.000436239	-0.127002	0.182	0.213	1
RNF103	0.000436684	0.102139	0.139	0.17	1
ASB2	0.000436823	-0.449197	0.012	0.022	1
EPN2	0.000437827	0.116346	0.183	0.222	1
lnc-S1PR3-1	0.000438092	-0.408075	0.013	0.022	1
lnc-LSAMP-6	0.000439606	-0.162004	0.063	0.081	1
PRRC2C	0.000439634	-0.0631211	0.799	0.867	1
HAUS5	0.00044007	-0.205348	0.023	0.035	1
G6PC3	0.00044144	0.0981305	0.327	0.387	1
FBXL18	0.000442018	-0.188374	0.031	0.045	1
EIF4E	0.000442443	0.039884	0.458	0.539	1
NUP188	0.000442527	-0.00872767	0.068	0.088	1
DHX58	0.000442606	-0.27442	0.019	0.03	1
RAD17	0.000442959	0.092991	0.199	0.237	1
BRCC3	0.000443949	0.148649	0.153	0.187	1
PHF21B	0.000444119	0.0198841	0.066	0.086	1
PAMR1	0.000444161	0.823316	0.051	0.038	1
RGP1	0.000444173	-0.0861943	0.119	0.145	1
ASTN1	0.000444451	0.0761506	0.146	0.177	1
BTN3A1	0.00044464	-0.241048	0.037	0.052	1
MOCS1	0.000446973	-0.284929	0.014	0.023	1
KLHL11	0.000448709	-0.201534	0.025	0.037	1
RNF215	0.000448946	-0.0405575	0.061	0.08	1
CDH4	0.000449007	0.196048	0.103	0.129	1
TEDC1	0.000449085	-0.118386	0.037	0.051	1
TRAF2	0.000449245	0.0420799	0.048	0.064	1
FAM222B	0.000449974	0.089865	0.223	0.267	1
STK32B	0.000450054	-0.149309	0.054	0.071	1
FAM66B	0.000450386	-0.134597	0.063	0.081	1
KLHL32	0.000450608	-0.188919	0.029	0.042	1
SERPINA5	0.000450923	-0.648608	0.005	0.012	1
GMEB1	0.000452058	0.104266	0.092	0.115	1
lnc-DICER1-3	0.000453083	-0.0470498	0.025	0.037	1
DHX8	0.000454244	0.035499	0.094	0.118	1
lnc-POP5-1	0.000454472	-0.56216	0.007	0.014	1
DCAF4	0.000454851	0.0186534	0.044	0.06	1
CCDC117	0.000457581	0.0295149	0.076	0.097	1
MIR200CHG	0.000458008	-1.24463	0.01	0.019	1
ARRB1	0.000458449	0.0161568	0.018	0.028	1
ASAH1	0.000459636	-0.0322482	0.573	0.651	1
WIPF3	0.000460314	0.0372039	0.059	0.078	1
GLYATL2	0.000460621	-0.794542	0.006	0.013	1
BTBD6	0.000460893	-0.359551	0.014	0.024	1
lnc-GOLGA6L22-3	0.000461502	0.0456096	0.041	0.057	1
lnc-VTI1B-1	0.000462744	-0.539586	0.013	0.023	1
lnc-MAP3K7CL-5	0.000463744	-0.589437	0.009	0.018	1
CCDC88B	0.00046512	-0.644155	0.015	0.025	1
lnc-OGDH-2	0.000465265	-0.596961	0.008	0.016	1
ZNF219	0.000465585	0.0663266	0.122	0.149	1
TRIM11	0.000466724	0.106981	0.079	0.101	1
RABGEF1	0.000467461	-0.0410911	0.049	0.065	1
LONP1	0.000469747	0.118731	0.169	0.205	1
GCH1	0.000471454	0.109719	0.094	0.118	1
BTG2	0.000471462	-0.0511127	0.134	0.161	1
HS1BP3	0.000471723	0.129763	0.044	0.06	1
TMEM132E	0.000472053	0.0132088	0.041	0.056	1
FAM151B	0.000473528	-0.851419	0.01	0.018	1
DOCK3	0.000474185	-0.048032	0.095	0.118	1
ZNF256	0.000475155	-0.441222	0.022	0.034	1
lnc-TEX44-2	0.000475527	-0.732431	0.006	0.013	1
lnc-DKK4-3	0.000475595	-0.165707	0.045	0.061	1
lnc-CNBD1-4	0.000476896	-0.314066	0.03	0.044	1
PRDM10	0.000480048	-0.342546	0.014	0.023	1
ADA2	0.00048182	0.112792	0.069	0.089	1
SSB	0.000481978	-0.05123	0.715	0.79	1
lnc-BCL6-9	0.000483032	-0.0501923	0.06	0.078	1
AL031727.1	0.000483231	-1.15375	0.01	0.019	1
CNOT6L	0.000483523	0.0137422	0.207	0.245	1
lnc-STARD9-1	0.000483833	-0.194803	0.022	0.033	1
NID1	0.000483872	-0.46144	0.004	0.011	1
ITPKC	0.000484463	0.0122906	0.041	0.057	1
EHBP1L1	0.000484749	-0.414087	0.02	0.031	1
NUDT19	0.00048491	-0.0503725	0.043	0.059	1
MIER1	0.000485049	0.0587222	0.237	0.282	1
IGF1R	0.000485248	-0.00747577	0.241	0.282	1
lnc-PPIL4-1	0.000487369	-0.110943	0.065	0.084	1
BMP2K	0.000487909	-0.092109	0.047	0.063	1
LINC00894	0.000488124	-0.236179	0.042	0.057	1
SMS	0.000489304	-0.0822211	0.58	0.655	1
TESC	0.000489425	-0.231954	0.082	0.103	1
BMP8B	0.000490321	-0.477386	0.01	0.019	1
PCGF1	0.000490392	-0.176124	0.026	0.039	1
ZNF74	0.00049299	0.0779857	0.118	0.145	1
DUSP28	0.000493025	-0.143466	0.041	0.056	1
MAP2K5	0.000493057	0.0752175	0.105	0.13	1
SCAF8	0.000494567	-0.0604204	0.11	0.135	1
USP12	0.000494856	0.16804	0.161	0.195	1
lnc-FYTTD1-7	0.000496093	0.0322647	0.06	0.079	1
C2orf68	0.000496406	0.0166482	0.093	0.116	1
AMD1	0.000496896	0.0866338	0.284	0.34	1
lnc-DPCD-1	0.000499388	-0.508712	0.012	0.021	1
GALR3	0.000500918	-0.887299	0.004	0.01	1
ZNF283	0.000501589	-0.0171653	0.048	0.065	1
GTF3C3	0.000502879	0.0113713	0.1	0.124	1
SLC29A3	0.000502987	-0.224268	0.016	0.027	1
PROC	0.00050311	-0.289134	0.012	0.021	1
CCDC71L	0.000503543	0.181041	0.103	0.129	1
ZBTB40	0.00050358	-0.0634803	0.042	0.057	1
EXOC3L1	0.000504125	-0.482243	0.011	0.02	1
lnc-RNF114-2	0.000505492	-1.08508	0.006	0.013	1
DENND2A	0.000505876	-0.00187669	0.125	0.151	1
SHLD3	0.000506657	-0.10339	0.031	0.044	1
LINC01522	0.000507568	-0.234935	0.014	0.023	1
SOWAHC	0.000507812	0.145049	0.095	0.119	1
UBE2L3	0.000508067	0.00448851	0.543	0.626	1
HSD17B10	0.000508609	0.0858792	0.291	0.344	1
GTF2E1	0.000509265	0.119273	0.085	0.108	1
ZNF443	0.000510096	-0.463194	0.023	0.034	1
SIRT1	0.000510201	0.0830512	0.105	0.13	1
TET3	0.000510787	-0.0688991	0.078	0.099	1
INO80D	0.000511325	0.0356664	0.182	0.218	1
lnc-C19orf44-5	0.000511522	-0.28153	0.022	0.034	1
KHDC1	0.000513298	0.0897876	0.085	0.108	1
lnc-TUBGCP6-5	0.000513884	0.764444	0.092	0.077	1
C7orf31	0.000514398	-0.421606	0.024	0.036	1
PC	0.000515698	-0.0992746	0.03	0.044	1
HSP90B1	0.000516521	0.13021	0.752	0.783	1
lnc-TTLL11-1	0.000516786	-0.130834	0.015	0.025	1
MED12	0.000517261	-0.109716	0.04	0.055	1
C21orf62	0.000519664	0.0142379	0.067	0.086	1
ZNF335	0.000519923	-0.10244	0.064	0.082	1
NIN	0.000522859	0.0111298	0.151	0.182	1
lnc-SRPK2-8	0.000524449	-0.453223	0.018	0.028	1
EIF5	0.000525592	-0.0518123	0.729	0.787	1
ABRACL	0.000526025	0.114493	0.277	0.329	1
SLC35B1	0.000526118	0.0947618	0.308	0.367	1
FAM198B	0.000526664	0.919982	0.019	0.011	1
SLC3A1	0.000527414	1.09971	0.031	0.021	1
RANBP17	0.000528347	0.0482775	0.174	0.209	1
AC007038.2	0.000529013	-0.349561	0.022	0.033	1
USP44	0.000530503	-0.129991	0.024	0.036	1
ZCCHC10	0.000530672	0.075183	0.155	0.188	1
LDAH	0.00053068	0.0328231	0.131	0.159	1
lnc-GPRIN2-3	0.000530725	-0.0329688	0.019	0.03	1
RC3H2	0.000530742	0.0741922	0.126	0.153	1
MATN3	0.000532142	-0.246842	0.008	0.015	1
TMEM201	0.000532945	0.00708487	0.06	0.079	1
CYB561D2	0.000534082	0.0576897	0.077	0.098	1
CACTIN	0.00053439	-0.173689	0.029	0.042	1
MED11	0.000535067	0.117513	0.078	0.099	1
lnc-TSSK4-3	0.000535217	0.0185994	0.066	0.085	1
MRPS31P5	0.000535688	-0.306977	0.035	0.049	1
RPS27L	0.000538561	-0.00421146	0.462	0.54	1
NOC3L	0.000538646	0.0592193	0.123	0.149	1
DLEU7	0.000542519	-0.214362	0.012	0.021	1
RGL1	0.000543024	-0.131629	0.04	0.055	1
ASB16-AS1	0.000543575	-0.117776	0.051	0.067	1
AMIGO1	0.000543604	-0.30698	0.032	0.046	1
CKS1B	0.000545628	0.0643779	0.121	0.148	1
ASIC3	0.000546875	-0.533424	0.015	0.024	1
WDR31	0.000547123	-0.128539	0.03	0.043	1
LPAR2	0.000547464	0.220648	0.125	0.155	1
TMEM199	0.000548298	0.0795025	0.137	0.166	1
HHIP-AS1	0.000548836	0.614464	0.066	0.052	1
HNRNPF	0.00054909	0.00670493	0.451	0.524	1
ZNF793-AS1	0.000550192	-0.0147755	0.096	0.119	1
lnc-PRPH-3	0.00055054	-0.478256	0.01	0.018	1
MEGF11	0.000550927	-0.081367	0.021	0.032	1
lnc-CDH12-5	0.000551836	-0.304584	0.024	0.036	1
NRCAM	0.000552676	0.0414954	0.423	0.495	1
DMRTA1	0.000553468	0.643938	0.037	0.027	1
DLGAP1	0.000554851	-0.00930577	0.079	0.1	1
QPCT	0.000555257	-0.0116798	0.344	0.396	1
DPM3	0.000556628	0.0279313	0.267	0.313	1
AKT1	0.000556753	0.065057	0.355	0.421	1
HEATR6	0.00055793	0.0521617	0.109	0.135	1
lnc-SHB-4	0.000558202	-0.10916	0.052	0.069	1
UBXN11	0.000558305	0.085402	0.054	0.072	1
NEURL4	0.000559876	-0.101221	0.045	0.061	1
LINC00622	0.00056006	-0.297378	0.02	0.031	1
RPAP3	0.000560622	0.106336	0.194	0.232	1
ZNF230	0.000562158	-0.319908	0.026	0.038	1
lnc-FAM184B-6	0.000562499	-0.770121	0.004	0.01	1
RPAP1	0.000562677	-0.0081389	0.07	0.089	1
USP37	0.000563654	-0.0997057	0.094	0.117	1
POU6F1	0.000564306	-0.608924	0.013	0.022	1
POLE	0.000564307	-0.221103	0.019	0.03	1
ZBTB6	0.000564969	0.0394016	0.096	0.12	1
H2AFZ	0.000565538	0.093454	0.888	0.904	1
EXOSC7	0.000565948	0.0785507	0.281	0.334	1
EXO5	0.000567179	-0.0609712	0.038	0.052	1
UST	0.000567453	-0.313858	0.016	0.026	1
FAM89B	0.000568602	0.0546762	0.444	0.522	1
ZNF586	0.00057068	-0.24941	0.024	0.036	1
COL4A2	0.000571645	-0.0234992	0.082	0.103	1
NSUN3	0.000571685	-0.00726398	0.052	0.069	1
EZR	0.000573046	0.0335998	0.191	0.225	1
ZNF600	0.000574144	-0.721803	0.006	0.013	1
AC009948.5	0.000577295	-0.466715	0.021	0.032	1
C11orf80	0.000578232	-0.0626476	0.066	0.084	1
AZU1	0.000578546	-0.189003	0.019	0.03	1
NDUFB11	0.000579079	-0.0570582	0.836	0.875	1
CCDC146	0.000579927	-0.451488	0.028	0.041	1
SLC12A6	0.000580739	0.00319933	0.07	0.09	1
GSPT2	0.000581325	0.0941349	0.287	0.34	1
ZCCHC9	0.000583257	0.099218	0.126	0.154	1
PSMF1	0.000583383	0.055418	0.356	0.421	1
SPCS2	0.000584193	0.160103	0.667	0.708	1
ZMAT2	0.000586661	0.0286311	0.406	0.478	1
AL928654.4	0.000588616	-0.214475	0.036	0.05	1
SH3GL1P1	0.000588646	-0.221878	0.026	0.039	1
NCOA7	0.000588776	0.0403242	0.337	0.397	1
HAUS1	0.000589627	0.117858	0.188	0.225	1
EPM2A	0.000593362	-0.00838216	0.03	0.043	1
lnc-PLA2G1B-2	0.000593949	-0.719987	0.012	0.021	1
lnc-ZNF124-1	0.000594602	-0.16913	0.018	0.029	1
PLPPR3	0.000595298	0.0135253	0.709	0.782	1
FGGY	0.000596311	-0.0286039	0.05	0.066	1
GTF2H5	0.000596751	-0.00355663	0.51	0.594	1
HSPA13	0.000597893	0.0441825	0.416	0.491	1
BCL7A	0.000598898	0.0808845	0.265	0.315	1
DPH6	0.000599667	0.0194053	0.075	0.095	1
TMCC1	0.000600787	0.124748	0.234	0.28	1
PRDX1	0.000600804	-0.050506	0.779	0.835	1
RHPN1	0.000603075	0.0807519	0.077	0.098	1
BNIP3L	0.000606226	0.189665	0.654	0.699	1
ZNF7	0.000606339	-0.00953978	0.12	0.146	1
SNX4	0.000607462	0.0894475	0.348	0.41	1
DOCK4	0.000612303	0.0345098	0.081	0.103	1
ZNF512	0.000613456	0.171947	0.223	0.268	1
lnc-ACSBG2-2	0.000613564	-0.714538	0.007	0.015	1
GOLPH3	0.000613633	0.0444999	0.181	0.215	1
lnc-DCLRE1C-1	0.00061707	-0.0334106	0.027	0.04	1
MCM6	0.0006173	-0.148524	0.041	0.056	1
MCHR1	0.000619875	0.166431	0.037	0.051	1
ATP5PB	0.000621769	-0.0179629	0.571	0.654	1
lnc-AKAP10-1	0.000624484	-0.371036	0.01	0.018	1
ISPD	0.000624847	-0.573432	0.008	0.015	1
RAB40B	0.000627001	0.183624	0.146	0.179	1
CTSB	0.000627596	0.0166043	0.356	0.419	1
LINGO3	0.00062884	0.214651	0.036	0.051	1
ENTPD3	0.000629561	0.149218	0.014	0.024	1
CACNA1I	0.000630174	-0.724393	0.008	0.015	1
CDH3	0.000630644	-0.280812	0.025	0.037	1
MCUB	0.00063125	0.887696	0.098	0.083	1
OSGEP	0.000631937	0.108227	0.147	0.178	1
RNF139-AS1	0.000632007	-0.0782851	0.047	0.063	1
FBXO8	0.00063214	0.0515968	0.088	0.111	1
SRBD1	0.000633676	0.115075	0.077	0.098	1
PIGG	0.00063406	-0.0072409	0.061	0.079	1
lnc-TEX35-1	0.000634327	-0.70005	0.011	0.02	1
ABR	0.000635957	0.127981	0.246	0.295	1
THOC6	0.000637483	0.0813304	0.051	0.067	1
lnc-CCDC17-5	0.000638887	-0.333884	0.018	0.028	1
SFT2D3	0.000639822	-0.00506806	0.07	0.089	1
ZNF677	0.00064022	0.0730446	0.213	0.253	1
ZBTB20	0.000641652	0.0519354	0.315	0.369	1
SUCLA2-AS1	0.000642072	-0.419087	0.011	0.019	1
HINFP	0.000642318	-0.0580271	0.072	0.092	1
lnc-ADGRV1-5	0.00064237	-0.429169	0.015	0.024	1
lnc-NR1I2-1	0.000643913	-0.123083	0.039	0.054	1
AUTS2	0.000644572	0.00589801	0.413	0.483	1
SYDE2	0.00064584	-0.0677354	0.054	0.071	1
lnc-AMZ2-5	0.000645999	0.0225459	0.07	0.09	1
TBC1D9B	0.000646038	0.149863	0.163	0.198	1
lnc-STIM2-12	0.000646055	1.22838	0.022	0.014	1
NUP205	0.000646717	-0.160856	0.049	0.065	1
IGFBP4	0.000646757	-0.0541267	0.067	0.086	1
ZNF32	0.000646906	0.0895847	0.31	0.369	1
TRAM2-AS1	0.00064737	0.0466599	0.057	0.074	1
GSTA4	0.000649441	0.192216	0.632	0.671	1
lnc-TUBA1A-1	0.000650585	-0.727744	0.006	0.013	1
DCP2	0.000651705	0.0967532	0.153	0.184	1
BRD1	0.000651877	0.0766322	0.21	0.248	1
ERC1	0.000653176	0.11527	0.337	0.399	1
HACD3	0.000654443	-0.0375673	0.728	0.798	1
LINC00938	0.000655183	0.0636297	0.188	0.224	1
VRK1	0.000656315	0.0431988	0.081	0.102	1
LCLAT1	0.000656832	0.0260785	0.101	0.124	1
FERMT2	0.000657309	0.113699	0.15	0.181	1
lnc-BEND7-5	0.000659301	-0.286608	0.014	0.023	1
GOLGA6L10	0.000659779	-0.315513	0.013	0.022	1
ZNF660	0.000663432	0.0270107	0.101	0.125	1
NUP153	0.000667385	0.100623	0.116	0.142	1
lnc-ZDHHC14-7	0.000674184	-0.308327	0.031	0.043	1
UTP14C	0.000674294	-0.0150124	0.038	0.052	1
AFAP1L2	0.0006743	-0.145838	0.026	0.038	1
YWHAQ	0.000674861	0.0972555	0.948	0.938	1
lnc-LRRC41-3	0.000676108	-0.854864	0.01	0.018	1
GTF2H3	0.000676127	0.103877	0.121	0.147	1
lnc-XRCC3-1	0.000676473	-0.120529	0.096	0.118	1
WFIKKN1	0.000677023	-0.568464	0.008	0.016	1
lnc-SERHL2-4	0.000677101	-0.988336	0.005	0.012	1
PSMB2	0.000677452	-0.011369	0.556	0.639	1
ISOC1	0.000678303	0.100049	0.134	0.163	1
PALMD	0.000678888	-0.499103	0.036	0.049	1
ENC1	0.000680894	0.136751	0.304	0.351	1
CTH	0.00068146	-0.0227181	0.042	0.057	1
LINC01715	0.000685441	-0.634313	0.013	0.022	1
SLC2A3	0.000686554	-0.000668281	0.141	0.171	1
lnc-ALG1L-2	0.000687275	-0.162631	0.028	0.041	1
CHDH	0.000687433	-0.204449	0.034	0.047	1
lnc-MAP3K13-7	0.000688304	-1.0368	0.004	0.011	1
lnc-BDH1-5	0.000688475	-0.45766	0.016	0.025	1
GRIN3B	0.00068877	-0.46352	0.008	0.015	1
CDHR2	0.000689153	-0.470529	0.007	0.014	1
TMCO1	0.000689452	0.0018564	0.535	0.619	1
GPHN	0.000689951	0.159434	0.159	0.194	1
PRXL2C	0.000690444	-0.120798	0.034	0.047	1
lnc-ASB5-2	0.000691372	-0.134014	0.022	0.033	1
lnc-RFXAP-2	0.000691982	-0.729973	0.016	0.025	1
lnc-GABARAPL2-8	0.000693007	-0.986516	0.006	0.012	1
ATP6V1E2	0.000693306	-0.0981629	0.034	0.048	1
AC079331.2	0.00069336	-0.264825	0.014	0.023	1
RPF1	0.000694101	0.0943897	0.134	0.163	1
AKAP8L	0.00069461	0.0117857	0.428	0.494	1
ARHGAP17	0.000694835	-0.0266849	0.073	0.093	1
lnc-ELMOD2-4	0.000695058	-0.046254	0.015	0.025	1
lnc-METTL26-7	0.000695375	-0.528978	0.013	0.022	1
FBXL14	0.000697014	-0.128203	0.015	0.025	1
RAD18	0.000697494	-0.0861939	0.03	0.043	1
lnc-NIPSNAP3B-1	0.000697791	-0.470489	0.012	0.021	1
TMEM14B	0.000700658	0.256946	0.506	0.541	1
MTERF1	0.000700707	-0.0133387	0.068	0.088	1
BRAP	0.000700721	0.127196	0.088	0.111	1
lnc-POLN-1	0.000701955	-0.0249897	0.045	0.061	1
EIF4A1	0.000702785	-0.0739364	0.066	0.084	1
KLF11	0.000703517	0.0225666	0.064	0.082	1
ROCK2	0.000703946	0.113463	0.242	0.289	1
COX5B	0.000704377	-0.0468445	0.833	0.866	1
lnc-MOGAT2-4	0.000705619	0.166091	0.042	0.057	1
SLC29A2	0.000706524	-0.141446	0.017	0.027	1
CENPBD1	0.00070666	0.211186	0.063	0.082	1
ALG10B	0.000707176	-0.0647368	0.052	0.069	1
ABCB7	0.000707645	0.0595908	0.091	0.113	1
TRMT5	0.000709866	0.147082	0.084	0.105	1
LRRC37BP1	0.000710039	0.104803	0.131	0.159	1
GPR135	0.000710163	-0.0551931	0.068	0.087	1
PANTR1	0.000711062	0.757769	0.05	0.038	1
MEGF10	0.000711283	1.0544	0.013	0.007	1
XPA	0.000711452	0.101422	0.295	0.351	1
DPM1	0.000711876	0.0408756	0.191	0.226	1
ZBTB18	0.000712519	-0.0588576	0.065	0.083	1
LAS1L	0.000713022	0.0192912	0.07	0.09	1
ETS2	0.000713704	0.100741	0.201	0.238	1
NSMCE4A	0.000714039	0.0322318	0.069	0.088	1
lnc-H2AFV-4	0.000714702	-0.31327	0.014	0.023	1
CD74	0.000718884	-0.1373	0.023	0.034	1
TWF1	0.000718896	0.127792	0.099	0.123	1
GFER	0.000719772	0.0787245	0.115	0.14	1
INPP4B	0.000721923	-0.251605	0.017	0.027	1
ARID1B	0.000722361	-0.0509449	0.447	0.52	1
ARPP19	0.000722971	-0.0247192	0.671	0.749	1
COP1	0.000723184	0.0241146	0.069	0.088	1
CASC4	0.000724099	0.00942932	0.398	0.467	1
PIRT	0.000724491	-0.36238	0.011	0.02	1
lnc-ZNF730-2	0.000725009	-0.524446	0.01	0.018	1
C2orf88	0.000727414	0.212326	0.012	0.021	1
FAM107A	0.000729449	0.69597	0.023	0.015	1
TUBD1	0.000729645	-0.0848666	0.041	0.055	1
RPRML	0.000730162	1.25213	0.019	0.012	1
lnc-EMB-4	0.000734175	0.0352362	0.045	0.06	1
YJU2	0.000734597	0.126171	0.077	0.098	1
lnc-HERC6-2	0.000737095	-0.875991	0.005	0.011	1
ZC3HAV1L	0.000738817	-0.564461	0.006	0.013	1
HDAC9	0.000739616	-0.021491	0.055	0.072	1
ANKRD42	0.000741362	-0.123728	0.047	0.063	1
lnc-QDPR-1	0.000741963	-0.979182	0.005	0.011	1
LCMT1-AS1	0.000742353	-0.0399139	0.073	0.093	1
SOX15	0.000743536	0.20181	0.126	0.155	1
B3GALNT1	0.000744125	0.112127	0.262	0.312	1
ZNF484	0.000747234	-0.0219973	0.056	0.074	1
AC242376.2	0.000748368	-0.0173398	0.043	0.059	1
DUSP9	0.000749147	-0.550964	0.008	0.016	1
CARTPT	0.000749826	-0.0718691	0.056	0.043	1
DHRS11	0.000750061	0.110369	0.117	0.143	1
GCK	0.0007506	0.0693418	0.082	0.103	1
RNF38	0.000751101	0.0981396	0.168	0.202	1
SNX22	0.000751219	0.0211661	0.022	0.033	1
EMID1	0.000751599	0.0473106	0.179	0.213	1
lnc-DHX38-3	0.000754346	-0.978969	0.005	0.012	1
FECH	0.000754458	0.0883687	0.073	0.093	1
LHFPL5	0.000755721	-0.505498	0.008	0.015	1
DPY19L1	0.000755864	-0.130879	0.025	0.037	1
SNTA1	0.000755879	-0.0561323	0.065	0.084	1
ITPRID2	0.000756502	-0.141606	0.119	0.144	1
PPP4R1	0.000756658	0.106077	0.134	0.163	1
TMTC4	0.000756736	0.158625	0.238	0.284	1
ELOVL1	0.000756988	0.104826	0.065	0.084	1
GTDC1	0.000757225	-0.00346036	0.033	0.047	1
C12orf73	0.00075825	0.14031	0.117	0.144	1
JAKMIP3	0.000758455	-0.0561766	0.017	0.027	1
TALDO1	0.000759198	0.0511707	0.467	0.552	1
ANKRD34A	0.000760806	0.0234195	0.031	0.045	1
CNIH1	0.000760871	0.00794225	0.352	0.412	1
ATF2	0.000762159	0.140449	0.153	0.185	1
LEPR	0.000763634	-0.202895	0.052	0.068	1
lnc-CYP4F22-5	0.000764702	-0.0929674	0.05	0.066	1
lnc-ADAM21-3	0.000767838	-0.712978	0.005	0.012	1
FGD6	0.000768798	-0.168074	0.068	0.086	1
SPTY2D1	0.000769671	-0.0587892	0.136	0.163	1
C1orf53	0.000769863	-0.0649836	0.064	0.083	1
lnc-AHSP-5	0.000770666	-0.0654129	0.022	0.033	1
FPGT	0.000770933	-0.298667	0.028	0.04	1
COQ6	0.00077485	0.0604813	0.085	0.106	1
PDXDC2P	0.000775061	-0.382101	0.016	0.026	1
ZNF407	0.000775981	-0.104041	0.047	0.063	1
NPAT	0.000776194	0.0193595	0.109	0.133	1
RPS19	0.000777512	0.00572956	0.985	0.972	1
EMC1	0.000778265	0.0379628	0.096	0.119	1
UGP2	0.000778319	0.0952276	0.287	0.341	1
ANKZF1	0.00077843	0.04685	0.149	0.179	1
SLC22A4	0.000778884	-0.428587	0.007	0.015	1
ILDR2	0.000780484	-0.224135	0.056	0.073	1
lnc-AGAP6-1	0.000782985	-0.0726987	0.091	0.113	1
SNX19	0.000783361	-0.120596	0.072	0.091	1
lnc-SH3BGRL-5	0.000784476	-0.207503	0.036	0.049	1
HTR3A	0.000784632	-0.923765	0.015	0.025	1
CAPN10	0.000784807	0.107317	0.111	0.136	1
lnc-TMEM105-2	0.00078639	-0.521384	0.019	0.029	1
lnc-SPAG16-7	0.000786479	-0.208922	0.02	0.03	1
EZH2	0.000787236	0.0492276	0.082	0.103	1
lnc-LINGO3-1	0.00078733	-0.413081	0.005	0.012	1
CDC42BPA	0.000788304	0.00985543	0.275	0.323	1
lnc-ATP6V1G3-4	0.000788606	-0.0465475	0.156	0.186	1
RHOXF1	0.000789159	-0.507786	0.005	0.012	1
lnc-ZNF705A-7	0.000790744	-0.158102	0.031	0.043	1
GAA	0.000791102	-0.038276	0.114	0.138	1
CAP1	0.000791324	0.00980144	0.5	0.583	1
ZNF530	0.000792346	-0.250915	0.021	0.032	1
TRAPPC6A	0.000792899	0.11079	0.148	0.177	1
NVL	0.000793379	0.0979335	0.094	0.117	1
ARHGEF33	0.000794254	-0.082031	0.019	0.029	1
LEFTY1	0.000794829	-0.287262	0.01	0.019	1
PTK2	0.000796092	0.0327162	0.234	0.276	1
lnc-LPCAT1-4	0.00080266	0.0676103	0.113	0.139	1
HRH3	0.000803827	-0.0282405	0.047	0.063	1
TMEM86B	0.000804027	-0.346461	0.016	0.026	1
GTF3C4	0.000805451	0.126655	0.122	0.149	1
RRP7A	0.000806566	0.126636	0.141	0.17	1
COL1A2	0.000807574	0.299823	0.213	0.193	1
lnc-NLRC4-3	0.000808134	-0.0661649	0.038	0.052	1
GJC1	0.000809198	-0.118859	0.038	0.052	1
NDC1	0.000809238	-0.177998	0.017	0.027	1
NNT-AS1	0.000812066	0.0284447	0.299	0.348	1
ZNF699	0.000815075	-0.234015	0.027	0.04	1
POLD1	0.000815147	-0.482024	0.01	0.017	1
PPIP5K1	0.00081532	-0.174947	0.023	0.034	1
SNRNP25	0.000816018	0.0958799	0.302	0.358	1
DFFB	0.000816749	-0.070567	0.034	0.047	1
FRAT1	0.000816989	0.0990278	0.044	0.059	1
IFITM1	0.000819105	-0.687327	0.006	0.013	1
ABCA5	0.000819215	-0.078004	0.226	0.262	1
PRKAB2	0.000819827	0.136948	0.14	0.17	1
lnc-FAM45A-4	0.000820175	-0.535171	0.008	0.015	1
lnc-METTL23-16	0.000820958	-0.488729	0.009	0.017	1
AANAT	0.00082154	0.55458	0.039	0.028	1
C1orf123	0.000821669	0.0303142	0.185	0.218	1
ATP6V0E2-AS1	0.000821921	0.114513	0.039	0.054	1
CEP162	0.000821994	0.139141	0.078	0.098	1
ISY1	0.000822248	0.0501361	0.088	0.11	1
AP4S1	0.000823949	0.087665	0.113	0.139	1
DNAJC4	0.000825717	0.0432059	0.301	0.356	1
BOD1	0.000825763	0.0229075	0.457	0.531	1
PODXL	0.000826221	-0.277889	0.032	0.045	1
VPS33B	0.000829764	0.0729143	0.059	0.077	1
RRM2B	0.000830784	0.0509489	0.098	0.121	1
THG1L	0.000831386	-0.0439939	0.061	0.078	1
CARD10	0.000832544	0.0334996	0.015	0.025	1
MFSD9	0.000834696	-0.116995	0.042	0.056	1
ABCD1	0.000835654	-0.0120144	0.037	0.051	1
NDUFS7	0.000835743	0.0193834	0.534	0.618	1
FIZ1	0.000836067	0.108763	0.053	0.07	1
lnc-PDPK1-3	0.00083726	-0.043206	0.022	0.033	1
ZNF567	0.000839806	0.0425514	0.097	0.12	1
SARM1	0.0008399	0.0680595	0.114	0.139	1
ZMYM6	0.000841247	-0.262686	0.032	0.045	1
CLIP1	0.000843715	0.0687861	0.37	0.436	1
lnc-AKIP1-2	0.000843766	-0.0692549	0.02	0.031	1
CCDC168	0.00084491	-0.543512	0.008	0.015	1
KMT2A	0.000844935	0.0650512	0.284	0.335	1
MAN2A1	0.000846541	-0.261799	0.035	0.049	1
CREBRF	0.000849679	-0.0190365	0.231	0.268	1
ARX	0.00084984	0.367809	0.09	0.074	1
GYPC	0.00085119	-0.258494	0.031	0.043	1
TAP2	0.000852918	0.0130886	0.022	0.033	1
AC087500.1	0.000853534	-0.347893	0.017	0.026	1
LAMB3	0.000854139	0.0756667	0.025	0.037	1
lnc-CCL1-12	0.00085417	-0.300607	0.011	0.02	1
ZNF599	0.000854363	-0.0550378	0.053	0.069	1
CCDC120	0.0008555	0.0816295	0.048	0.064	1
FAM149B1	0.000855999	0.0681511	0.054	0.07	1
BNIP2	0.000856282	0.0809711	0.099	0.122	1
DLG1	0.000859582	0.035493	0.155	0.184	1
CTDSPL	0.000860237	0.00303604	0.113	0.137	1
CNTNAP4	0.000861634	0.41055	0.062	0.081	1
MEX3B	0.000865353	0.0143936	0.097	0.119	1
SLC37A3	0.000869649	0.0782527	0.095	0.118	1
CCDC88C	0.000870482	-0.109038	0.059	0.076	1
PRKD3	0.00087095	-0.163442	0.057	0.073	1
lnc-CCDC177-6	0.000871196	-0.439541	0.008	0.015	1
lnc-KCNT1-1	0.000872134	0.0125969	0.039	0.054	1
lnc-KDM4C-1	0.00087243	-0.23025	0.016	0.026	1
DYRK3	0.000872509	-0.110499	0.041	0.056	1
MTCH2	0.000872576	0.0484901	0.394	0.465	1
lnc-WDR4-2	0.000872911	-0.0650359	0.065	0.084	1
ZDHHC17	0.000875074	0.0699288	0.264	0.312	1
FKBP15	0.000875747	0.0228432	0.077	0.096	1
DLGAP3	0.000876194	0.1601	0.053	0.07	1
CAMK2D	0.000876526	-0.0124483	0.301	0.351	1
TCP11L2	0.000877974	0.116669	0.052	0.069	1
lnc-TCF7-5	0.000878425	-0.00567003	0.059	0.076	1
lnc-ANKRD20A4-4	0.000878747	-0.463379	0.01	0.018	1
lnc-ARMCX3-4	0.000879455	-1.43478	0.005	0.011	1
lnc-ELAVL4-8	0.000883218	-0.0880929	0.015	0.024	1
TSTA3	0.000889916	-0.518588	0.016	0.026	1
BICRA	0.000890226	-0.0886208	0.047	0.062	1
ZNF362	0.000892527	0.0738948	0.134	0.163	1
L2HGDH	0.000894792	-0.0255795	0.05	0.067	1
SDF4	0.000895757	0.0756095	0.286	0.34	1
CAT	0.000896017	-0.00885777	0.119	0.145	1
ZNF239	0.000897661	-0.0535984	0.03	0.042	1
EPB41L5	0.00089767	-0.0360293	0.128	0.155	1
lnc-RPIA-2	0.000898147	-0.667474	0.006	0.013	1
DSE	0.000899988	-0.0368879	0.061	0.079	1
KLHL7-DT	0.000901742	-0.596786	0.004	0.01	1
CTTNBP2	0.000902906	0.105358	0.128	0.157	1
ZNF480	0.000903046	-0.0438998	0.089	0.11	1
UBIAD1	0.000905035	0.0850228	0.072	0.091	1
NANOS1	0.000907617	0.113799	0.187	0.223	1
SPINK5	0.000908234	-0.371584	0.023	0.034	1
CACFD1	0.000913321	0.10268	0.144	0.173	1
MPPE1	0.000915814	0.118015	0.061	0.079	1
NOL6	0.00091621	-0.403296	0.025	0.036	1
REPS2	0.000916788	-0.085168	0.031	0.043	1
ANKRD44	0.000917637	-0.0630278	0.133	0.16	1
KLHL23	0.000918262	0.126117	0.29	0.344	1
MINCR	0.000918297	0.0327713	0.079	0.099	1
TIMP1	0.000920053	0.385941	0.34	0.335	1
ZNF555	0.000921183	-0.116943	0.086	0.107	1
UTS2	0.000922808	-0.4428	0.123	0.146	1
RYR1	0.000923002	-0.71712	0.008	0.015	1
lnc-UROC1-1	0.000927108	-0.116304	0.044	0.059	1
LIG1	0.000927508	-0.254341	0.024	0.036	1
RHOF	0.000927628	-0.0547633	0.046	0.062	1
lnc-LMF1-3	0.00092782	0.246189	0.114	0.14	1
ZNF316	0.00092789	-0.0998284	0.017	0.026	1
SLC38A9	0.000928079	-0.191429	0.04	0.054	1
lnc-GALNT2-4	0.000928708	-0.461218	0.008	0.015	1
FBXO30	0.000930039	0.115731	0.144	0.174	1
ATXN2	0.000932213	0.0107891	0.451	0.528	1
TCEAL1	0.000932264	0.0857473	0.168	0.2	1
LBH	0.000934076	0.113899	0.289	0.344	1
CCNT2	0.000934295	0.0442466	0.204	0.241	1
RASA3	0.000934781	-0.0334636	0.052	0.068	1
TSHZ3	0.00093734	0.0895709	0.041	0.056	1
PIK3R4	0.000937779	-0.311754	0.034	0.047	1
FAM92B	0.000938311	0.629605	0.039	0.028	1
ZSCAN18	0.000938984	-0.052307	0.598	0.676	1
GABRB2	0.000939313	0.0202856	0.044	0.06	1
PXMP2	0.000941102	0.110772	0.142	0.172	1
MFSD1	0.00094184	0.0687113	0.072	0.091	1
PLB1	0.000941992	-0.691345	0.004	0.01	1
lnc-DPP7-2	0.000943692	-0.0448613	0.049	0.064	1
ZNF114	0.000944895	0.116321	0.03	0.043	1
WNT3	0.000946202	-0.368044	0.025	0.036	1
HEATR5B	0.000946459	0.0493987	0.087	0.109	1
C22orf46	0.000946543	-0.0258428	0.038	0.052	1
SPARC	0.000947502	0.323484	0.193	0.175	1
MFSD5	0.000949126	0.0804031	0.054	0.07	1
COL22A1	0.000950698	-0.499928	0.011	0.019	1
RPL17	0.000951381	0.0813098	0.168	0.201	1
FBXO7	0.000951671	0.0430197	0.262	0.31	1
POLG	0.000951949	-0.00926589	0.042	0.057	1
CCPG1	0.000953206	0.0382658	0.441	0.519	1
ATAD5	0.000953957	-0.134626	0.063	0.08	1
PTCD2	0.000954919	0.0711898	0.043	0.058	1
lnc-CLDN9-1	0.00095574	-0.271076	0.018	0.028	1
C18orf32	0.000955784	0.11704	0.24	0.286	1
ZFAND4	0.000960474	-0.0557729	0.043	0.057	1
PELI3	0.00096151	0.0217462	0.061	0.079	1
RBBP7	0.000963145	0.34619	0.433	0.456	1
SLC7A4	0.000963527	-0.0372445	0.037	0.051	1
MAP3K4	0.000963533	0.137114	0.127	0.154	1
BCDIN3D	0.000964486	0.033316	0.086	0.107	1
HMG20A	0.000966741	0.0107153	0.073	0.092	1
NSMCE2	0.000967012	0.150991	0.158	0.19	1
PIGS	0.000967097	0.0569928	0.167	0.199	1
C5orf15	0.000967642	0.0975411	0.223	0.264	1
USP30	0.000968143	-0.0954654	0.062	0.079	1
CD24	0.000969707	-0.0152743	0.729	0.78	1
B2M	0.000972842	-0.0851013	0.05	0.066	1
RPS11P5	0.000973575	-0.458727	0.015	0.024	1
PTPN21	0.000975891	-0.0213229	0.037	0.051	1
UHRF1BP1L	0.000977006	0.170956	0.115	0.141	1
XRCC1	0.000979044	0.170231	0.116	0.142	1
ZNF730	0.000979472	-0.0775011	0.042	0.057	1
TBCA	0.00098145	0.0963607	0.84	0.865	1
CARS	0.000981983	0.0870908	0.343	0.406	1
lnc-ZNF780B-1	0.000984402	-1.06934	0.004	0.01	1
PHACTR2	0.000984412	-0.0461118	0.101	0.123	1
AP001160.1	0.000985026	-0.860563	0.008	0.015	1
TAGLN2	0.000985244	0.0127498	0.433	0.481	1
lnc-COMMD1-7	0.000985475	-0.885029	0.008	0.015	1
ZNF286A	0.00098892	0.0518239	0.034	0.048	1
SCARB2	0.00099053	0.185299	0.607	0.646	1
TMOD3	0.000992096	0.130006	0.281	0.332	1
SLC7A11	0.000993712	0.758723	0.089	0.075	1
CAHM	0.000994652	-0.163962	0.039	0.053	1
FAM193B	0.00099501	-0.322852	0.013	0.022	1
MAML1	0.000995256	-0.0460818	0.085	0.106	1
SYT14	0.000995841	0.0295508	0.362	0.423	1
lnc-DRD2-1	0.000998532	0.194393	0.074	0.095	1
lnc-SCAP-1	0.00100474	-0.0577777	0.033	0.046	1
PUF60	0.00100715	0.0228773	0.48	0.561	1
LINC02301	0.00100804	-0.450817	0.006	0.012	1
SCRN2	0.00100863	0.00357974	0.115	0.139	1
CA2	0.00101119	0.998572	0.013	0.007	1
lnc-SETD6-21	0.00101122	-0.715449	0.008	0.015	1
lnc-LRRC3-5	0.00101123	-0.591088	0.01	0.018	1
MAZ	0.00101563	0.030788	0.539	0.621	1
CAPZA2	0.00101691	0.0385345	0.465	0.54	1
ZNF525	0.00101846	-0.0297728	0.02	0.031	1
TLK2P2	0.00101888	-0.277236	0.015	0.025	1
RACGAP1	0.0010207	-0.0673428	0.025	0.036	1
AXIN1	0.00102076	0.0393612	0.066	0.084	1
N6AMT1	0.00102146	-0.0522478	0.056	0.073	1
PRCC	0.00102148	0.136445	0.258	0.307	1
KRT17	0.00102194	-2.93922	0.004	0.01	1
CDCA7	0.00102231	-0.598792	0.012	0.02	1
TRMT10A	0.00102348	-0.0839154	0.05	0.066	1
GABRG2	0.00102353	0.221492	0.242	0.292	1
TAZ	0.00102359	0.0299925	0.073	0.093	1
IL27RA	0.00102771	-0.0711321	0.038	0.052	1
lnc-LINGO2-1	0.00103054	0.206122	0.075	0.095	1
BCL9	0.00103187	-0.053454	0.1	0.122	1
SGK1	0.00103217	0.066784	0.018	0.028	1
ADD3	0.00103568	0.0506025	0.165	0.195	1
DNAJA3	0.00103604	0.0824904	0.126	0.152	1
lnc-BICDL1-1	0.00103706	0.111957	0.079	0.1	1
lnc-CDIPT-1	0.00103747	-0.0792821	0.02	0.031	1
RNPS1	0.00103975	0.0116525	0.519	0.603	1
lnc-ACTR10-6	0.00104169	0.0164573	0.045	0.06	1
SLC1A4	0.00104514	0.14849	0.154	0.185	1
lnc-ZNF891-1	0.00104514	-0.4692	0.013	0.022	1
AC004967.2	0.00104717	-0.286356	0.016	0.025	1
ZNF655	0.00104774	0.0137772	0.218	0.255	1
ARHGEF11	0.0010492	0.0799238	0.085	0.106	1
DMAC1	0.00104934	0.0259773	0.4	0.468	1
lnc-RCL1-4	0.00105112	-0.328583	0.013	0.022	1
SBF2	0.00105249	-0.0483796	0.197	0.231	1
KCNJ5	0.00105455	-0.882404	0.005	0.012	1
TST	0.0010563	-0.163239	0.038	0.051	1
lnc-POU3F1-3	0.00105638	-0.185618	0.018	0.028	1
ENPP5	0.00105763	-0.148758	0.026	0.038	1
ZNF436	0.00105855	-0.0711211	0.042	0.056	1
SERTAD2	0.00105917	-0.00828777	0.072	0.091	1
ZFP30	0.00106227	0.0969231	0.1	0.123	1
SIRT4	0.00106499	-0.158691	0.02	0.031	1
ARHGDIG	0.00106606	-0.0286615	0.489	0.542	1
lnc-APOL1-1	0.0010683	-0.037032	0.033	0.045	1
lnc-C19orf44-4	0.00107101	-0.328614	0.013	0.022	1
DENND6A	0.00107216	0.0331731	0.064	0.082	1
TPCN2	0.0010728	-0.474584	0.011	0.019	1
lnc-SDR42E1-4	0.00107327	0.135883	0.086	0.107	1
NCAPD2	0.00107335	-0.390528	0.024	0.036	1
KLHDC3	0.00107355	0.0603536	0.335	0.392	1
lnc-CCDC146-2	0.00107395	-0.331337	0.016	0.025	1
ZDHHC20	0.00107417	-0.224249	0.04	0.054	1
lnc-GUF1-4	0.00107605	-0.969433	0.004	0.01	1
FAM129B	0.00108035	-0.0179899	0.022	0.033	1
CACHD1	0.00108255	-0.00458478	0.115	0.139	1
APPBP2	0.00108475	0.11283	0.251	0.297	1
lnc-FOXD4L6-21	0.00108532	-0.710122	0.005	0.012	1
ZNF616	0.00108688	0.0057802	0.043	0.058	1
MTAP	0.00108957	0.0161907	0.063	0.08	1
EIF4A1P8	0.00108963	-0.687505	0.008	0.016	1
HACL1	0.00109197	-0.0042669	0.074	0.093	1
NFAT5	0.0010927	0.010107	0.236	0.278	1
SCARF1	0.00109282	-0.709217	0.006	0.012	1
SMAD2	0.00109433	0.0938559	0.302	0.355	1
STX10	0.00109536	0.0859722	0.137	0.165	1
C6orf62	0.00109649	0.0193178	0.312	0.363	1
SNX18	0.00109718	-0.051305	0.074	0.093	1
DALRD3	0.00109763	0.0762436	0.303	0.359	1
ZNF519	0.00109858	-0.153599	0.017	0.027	1
SCYL3	0.00109953	0.104363	0.039	0.053	1
METTL17	0.0011034	-0.0400463	0.121	0.145	1
lnc-FBXO25-2	0.00110344	-0.411943	0.023	0.033	1
WDR26	0.00110463	0.0345347	0.175	0.208	1
HEXIM2	0.00110466	0.117447	0.102	0.125	1
AL365209.1	0.00110478	1.21076	0.017	0.01	1
GRTP1	0.00110481	-0.342487	0.019	0.029	1
PNRC2	0.00110522	0.0907545	0.157	0.187	1
lnc-CBWD5-3	0.00110698	-0.355041	0.014	0.023	1
lnc-SNX10-85	0.00110726	-0.490594	0.01	0.018	1
ATP6V0C	0.00110919	-0.294966	0.013	0.022	1
CREB1	0.00110987	0.13079	0.298	0.352	1
lnc-C1QTNF3-AMACR-2	0.00111069	-0.527838	0.014	0.023	1
MAP1B	0.00111093	0.0461172	0.998	0.995	1
NYNRIN	0.00111175	-0.0271115	0.072	0.09	1
DNAH5	0.001112	-0.714278	0.008	0.015	1
ERVK3-1	0.00111333	0.145292	0.132	0.161	1
lnc-SYDE1-2	0.00111641	-0.675265	0.011	0.019	1
TTLL7-IT1	0.00111793	-1.1585	0.004	0.01	1
CD3EAP	0.00111844	-0.125952	0.033	0.046	1
lnc-NIPAL1-2	0.00111854	-0.44189	0.009	0.016	1
DHX34	0.00112383	-0.0927277	0.029	0.042	1
RAX	0.00112751	0.205317	0.096	0.079	1
NATD1	0.00112935	-0.127015	0.036	0.049	1
ZDHHC12	0.00113396	0.00665166	0.108	0.131	1
TANGO2	0.00113721	0.151066	0.025	0.037	1
AP1G2	0.00113868	-0.126659	0.018	0.028	1
AARS	0.00113945	0.137637	0.257	0.305	1
SRSF2	0.00114153	-0.0932613	0.017	0.027	1
WRAP73	0.00114457	0.0092608	0.089	0.109	1
DPY19L2	0.00114478	-0.410899	0.023	0.033	1
Z97989.1	0.00114936	-0.218681	0.013	0.022	1
TTC28-AS1	0.00114997	0.031461	0.132	0.158	1
ELOVL7	0.00115037	-0.177221	0.006	0.013	1
APOL6	0.00115112	-0.493113	0.015	0.024	1
NAPEPLD	0.00115264	-0.108558	0.057	0.073	1
RSPH14	0.00115383	-0.026885	0.029	0.042	1
MRPL52	0.00115399	0.00432617	0.485	0.562	1
2025-09-01	0.00115428	0.00982157	0.064	0.081	1
MAP2K4	0.00115526	0.0738088	0.278	0.326	1
MDFI	0.00115576	0.898898	0.038	0.027	1
CDC42EP1	0.00115655	-0.212563	0.015	0.024	1
CAMKK1	0.00115669	-0.0376058	0.033	0.046	1
CACNG7	0.00115729	0.0766284	0.063	0.081	1
MRPL50	0.00115907	0.105101	0.254	0.302	1
FAM206A	0.00116028	-0.0406139	0.05	0.066	1
AKAP5	0.00117128	0.0872428	0.031	0.043	1
ZNF502	0.00117252	-0.0568305	0.045	0.06	1
ZNF594	0.00117656	-0.0594117	0.06	0.077	1
ZNF83	0.00118246	-0.0287686	0.197	0.231	1
POLR3C	0.00118318	0.139826	0.055	0.072	1
lnc-RASGRP4-1	0.00118346	-0.0757701	0.019	0.029	1
JAK2	0.00118631	-0.0345968	0.063	0.081	1
YBX1P2	0.00119048	-0.176185	0.025	0.036	1
PNMA2	0.00119179	0.0309779	0.483	0.557	1
PIGV	0.00119484	-0.12842	0.035	0.048	1
MIPEP	0.00119488	-0.106813	0.027	0.039	1
lnc-SPATA31A7-11	0.00119984	-1.00608	0.008	0.015	1
SLC35A1	0.00119991	0.074887	0.118	0.144	1
WDR77	0.00120053	0.0977666	0.072	0.091	1
BTAF1	0.00120491	-0.191245	0.086	0.106	1
PTPN18	0.00120554	0.0767013	0.128	0.154	1
EXOSC2	0.00120564	0.127037	0.065	0.083	1
GPAM	0.0012075	0.0116576	0.068	0.087	1
STX7	0.00120754	0.056677	0.401	0.472	1
PER3	0.00120864	0.0952548	0.04	0.054	1
PAQR6	0.00121017	-0.355907	0.013	0.021	1
LRRN1	0.0012113	0.0857982	0.097	0.119	1
XYLB	0.00121185	-0.331165	0.014	0.023	1
HS2ST1	0.00121218	0.0262271	0.125	0.15	1
TRIM62	0.00121493	0.13395	0.036	0.049	1
GMFG	0.00121607	-0.529275	0.006	0.012	1
FASTKD1	0.00122238	-0.0248386	0.037	0.051	1
SIX2	0.00122246	-0.697012	0.013	0.022	1
PTCHD4	0.00122325	-0.521934	0.008	0.015	1
C16orf87	0.00122645	0.0726364	0.344	0.403	1
RCN1	0.00122937	0.3722	0.429	0.448	1
SH2D3A	0.00122958	-0.547916	0.006	0.013	1
PLEKHM1P1	0.00123394	-0.216302	0.02	0.03	1
CECR2	0.00123843	0.00971631	0.132	0.158	1
TLK2	0.00123971	0.0743469	0.197	0.234	1
TNKS2	0.00124072	0.109603	0.267	0.317	1
lnc-MARCH10-8	0.00124099	0.103271	0.08	0.1	1
CACNG1	0.00124104	-0.732334	0.005	0.011	1
PIGA	0.00124281	-0.315441	0.015	0.024	1
AL022311.1	0.00124637	-0.0423876	0.058	0.074	1
RNF122	0.00124722	-0.479887	0.015	0.024	1
LRP2	0.00124967	-0.264029	0.034	0.046	1
USP3	0.00125027	0.134768	0.208	0.246	1
lnc-MAPK7-3	0.00125211	-0.0789412	0.039	0.052	1
FUT10	0.00125305	-0.229515	0.032	0.044	1
lnc-ZNF487-4	0.00125384	-0.709362	0.014	0.023	1
SUCO	0.00125444	-0.00309489	0.327	0.38	1
KCTD6	0.0012557	0.127701	0.149	0.179	1
WDR66	0.00125677	-0.32881	0.033	0.046	1
GMPPB	0.0012573	0.0257532	0.042	0.056	1
ZNF418	0.00125906	-0.486256	0.011	0.019	1
SKIV2L	0.00126134	-0.047809	0.044	0.058	1
PRC1	0.00126546	-0.488843	0.011	0.019	1
SNX6	0.00127052	0.0269336	0.521	0.606	1
AP1S3	0.00127103	-0.00477085	0.046	0.061	1
GLI3	0.00127349	-0.410743	0.036	0.049	1
SRPK3	0.00127456	-0.629213	0.011	0.02	1
NIPAL2	0.00127683	-0.0851419	0.013	0.021	1
MXI1	0.00127794	0.138508	0.283	0.334	1
ZNF710	0.00127832	-0.26969	0.007	0.014	1
lnc-CCDC54-4	0.00127841	-0.559786	0.009	0.017	1
SYNPO2	0.0012836	-0.227809	0.014	0.023	1
SLC31A1	0.00128718	0.0163183	0.096	0.118	1
KLHDC2	0.00128772	0.0149801	0.425	0.494	1
SDK1	0.00129048	0.0611241	0.062	0.079	1
lnc-LONP2-9	0.0012941	-0.456033	0.012	0.02	1
RFT1	0.00129434	-0.00572508	0.04	0.054	1
lnc-OTP-5	0.00129565	-0.224412	0.011	0.019	1
INTS3	0.0012959	0.0595571	0.141	0.169	1
lnc-PDE6B-1	0.00129771	0.0310018	0.094	0.116	1
ZNF284	0.00129786	-0.216249	0.02	0.03	1
LNX2	0.00130171	-0.300195	0.026	0.037	1
SP1	0.00130895	0.0208571	0.056	0.073	1
NUDT1	0.00130975	0.165261	0.126	0.152	1
KIF26B	0.00131025	0.0662889	0.043	0.058	1
MIR4458HG	0.00131079	0.18924	0.062	0.08	1
HMBOX1	0.00131141	0.11417	0.15	0.18	1
lnc-JMJD4-4	0.00131278	-0.111065	0.027	0.038	1
MRPS28	0.00131318	0.136662	0.108	0.132	1
CDK11B	0.00131328	0.13642	0.151	0.181	1
SNRNP200	0.00131329	0.0611077	0.327	0.382	1
MAP3K7	0.00131581	0.00724846	0.165	0.195	1
BCAN	0.00131727	-0.293631	0.011	0.02	1
FASTKD5	0.00131956	0.169337	0.072	0.091	1
C12orf10	0.0013197	0.0420959	0.418	0.489	1
TUBB2A	0.00131995	-0.059809	0.943	0.934	1
SHQ1	0.00132004	-0.31388	0.031	0.043	1
lnc-PKP4-7	0.00132282	-0.409549	0.012	0.021	1
POLRMT	0.00132602	0.0885144	0.079	0.099	1
SLC2A8	0.00132605	0.147559	0.069	0.087	1
LMNB1	0.00132655	0.0708901	0.112	0.136	1
ZNF610	0.00132903	0.0360671	0.044	0.058	1
ATP1A1	0.00133074	-0.0316359	0.402	0.461	1
CCDC85C	0.00133398	0.0312214	0.079	0.099	1
ZNF559	0.00133442	-0.0258426	0.071	0.089	1
UFSP2	0.0013349	0.106944	0.209	0.246	1
SLC45A4	0.00133827	-0.126813	0.013	0.022	1
MYNN	0.00134116	0.0315187	0.073	0.092	1
IL1RAPL1	0.00134265	0.219651	0.04	0.054	1
TWIST1	0.00134271	0.594678	0.061	0.048	1
NFKB2	0.00134343	-0.466933	0.014	0.023	1
DEGS1	0.00134448	0.0961655	0.342	0.403	1
GSN	0.00134451	0.0841953	0.213	0.25	1
PRR14	0.00134557	0.121996	0.132	0.159	1
PEX10	0.00134702	0.106222	0.116	0.14	1
AC098934.1	0.00134962	-0.367716	0.008	0.016	1
FAM241A	0.00135418	0.0442514	0.029	0.041	1
LINC01372	0.00135445	-0.160627	0.049	0.064	1
MAPT-IT1	0.00135676	-0.0335398	0.016	0.025	1
FMNL1	0.00135929	0.103593	0.08	0.1	1
SYT9	0.00136034	0.163051	0.041	0.055	1
lnc-CPLX1-9	0.0013653	-0.592351	0.008	0.015	1
CAMSAP2	0.00136993	0.0326826	0.361	0.42	1
lnc-NPAS3-3	0.00137096	-0.138349	0.045	0.059	1
lnc-MYOM1-4	0.00137517	-0.127666	0.017	0.026	1
KCNH3	0.00137756	-0.182302	0.015	0.024	1
GLB1L2	0.00137853	-0.506248	0.015	0.024	1
lnc-TET3-6	0.00138136	-0.324919	0.015	0.024	1
PIK3CD	0.00138204	-0.267472	0.018	0.028	1
lnc-PRSS3-2	0.00138476	0.769494	0.073	0.06	1
lnc-ZNF160-2	0.00138895	-0.507475	0.007	0.013	1
MIR29B2CHG	0.00138945	-0.0876273	0.138	0.164	1
SERPINB1	0.00138959	-0.074481	0.034	0.047	1
DGCR5	0.00139049	-0.0342078	0.019	0.029	1
lnc-MRPS17-1	0.0013932	-0.305312	0.029	0.041	1
lnc-SHANK2-1	0.00140245	-0.0892188	0.043	0.057	1
ATP6V0A1	0.00140253	-0.00864459	0.541	0.616	1
TCAF1	0.0014027	0.0138993	0.441	0.511	1
CC2D1B	0.00140765	-0.0746101	0.021	0.031	1
ZNF425	0.0014082	-0.124629	0.027	0.038	1
SPRED1	0.00141217	0.123732	0.121	0.148	1
DDX19B	0.00141447	0.200547	0.119	0.146	1
C5orf24	0.00142048	-0.0114477	0.464	0.54	1
NPC2	0.00142051	0.061387	0.357	0.418	1
MAN2B1	0.00142053	-0.555919	0.009	0.017	1
ESYT1	0.00142202	0.0835875	0.086	0.107	1
lnc-OPLAH-1	0.00143198	0.0391771	0.024	0.035	1
lnc-PTBP3-4	0.00143205	-0.482558	0.017	0.026	1
FAM124A	0.0014342	-0.133846	0.038	0.051	1
lnc-MYO10-5	0.00143604	-0.40261	0.005	0.011	1
SMIM18	0.00143845	0.15041	0.258	0.307	1
FSD2	0.00144008	-0.899763	0.005	0.011	1
LINC01356	0.00144359	-0.838733	0.006	0.012	1
IFITM3	0.00144677	-0.618038	0.05	0.064	1
lnc-FGFRL1-2	0.00144831	-0.365055	0.03	0.042	1
MEIOB	0.0014486	-1.14781	0.006	0.012	1
lnc-ZSWIM7-1	0.00144894	-0.443737	0.01	0.018	1
MIS12	0.00145072	0.0135104	0.097	0.118	1
lnc-CCDC158-4	0.00145139	-0.0337005	0.018	0.028	1
B4GALT5	0.00145223	0.068181	0.297	0.348	1
FJX1	0.00145539	0.18359	0.239	0.282	1
TBCK	0.00145572	0.119877	0.111	0.135	1
GABRR1	0.00145686	0.667109	0.073	0.06	1
CNOT1	0.00145761	0.0628503	0.128	0.154	1
lnc-TSSK3-2	0.00145782	-0.752822	0.008	0.015	1
lnc-HOXD13-3	0.00145927	-0.0155689	0.062	0.079	1
CLTA	0.00145978	-0.0409226	0.807	0.85	1
lnc-ATP5ME-1	0.00146069	-0.290573	0.054	0.07	1
AC245060.4	0.00146157	-0.199243	0.015	0.024	1
LINC02432	0.00146206	-0.548423	0.018	0.028	1
HSPG2	0.00146391	-0.452396	0.011	0.019	1
NPHP1	0.00146487	-0.027369	0.076	0.095	1
lnc-SEC22C-2	0.00146534	-0.265575	0.024	0.035	1
TBCC	0.00146602	0.144967	0.209	0.248	1
PRMT6	0.00146905	0.165011	0.085	0.106	1
ATF7	0.00147167	0.10875	0.092	0.113	1
PARS2	0.00147238	0.0489046	0.021	0.031	1
LRRC37B	0.00147356	-0.0430726	0.064	0.081	1
lnc-ELOVL1-1	0.00147539	-1.10138	0.009	0.016	1
HSPA2	0.00147721	-0.846238	0.007	0.014	1
IDH1	0.00147759	0.10149	0.417	0.488	1
PXDC1	0.00148034	-0.0792688	0.031	0.043	1
SH3BP5L	0.00148185	0.0518525	0.053	0.069	1
lnc-FAM189A1-3	0.00148435	-0.866924	0.008	0.014	1
FRMD8	0.00148446	-0.650452	0.011	0.018	1
AC245100.8	0.00148571	-0.0702907	0.033	0.045	1
INSL3	0.00148644	-0.444852	0.009	0.016	1
CHMP1B	0.00148649	0.107521	0.233	0.273	1
lnc-ZNF667-2	0.00148799	0.0856954	0.034	0.047	1
CPSF4	0.00148971	0.015673	0.106	0.129	1
HRC	0.00149186	-0.792158	0.006	0.012	1
SLIT2	0.00150066	-0.030061	0.213	0.246	1
DAAM1	0.00150151	-0.0468348	0.783	0.845	1
AGAP2-AS1	0.00150253	-0.0771906	0.025	0.036	1
MED14OS	0.00150255	-0.686619	0.007	0.014	1
NSD2	0.00150264	-0.0248985	0.385	0.446	1
TIMELESS	0.00150673	-0.0892263	0.035	0.048	1
SYMPK	0.00150944	0.0999126	0.222	0.262	1
ZNF121	0.00151054	-0.10402	0.044	0.058	1
MYSM1	0.00151151	-0.0314463	0.092	0.113	1
PVALB	0.00151242	-0.614672	0.004	0.01	1
lnc-ENHO-1	0.00151542	-0.113039	0.015	0.024	1
CAD	0.00151753	-0.143179	0.059	0.075	1
MRRF	0.00151839	0.0737508	0.074	0.093	1
CDK19	0.00151894	0.0237846	0.075	0.093	1
ANKAR	0.00151952	-0.0206303	0.035	0.048	1
SF3B2	0.00151971	-0.00182721	0.554	0.638	1
ZSWIM4	0.00152105	-0.0740856	0.062	0.079	1
ARFIP1	0.00152383	0.0809968	0.124	0.149	1
CARHSP1	0.00152421	0.0263914	0.52	0.596	1
KAT6A	0.00152522	0.0711571	0.287	0.336	1
lnc-DNAAF1-1	0.00152827	-0.178956	0.031	0.044	1
GLE1	0.00152914	0.111071	0.049	0.065	1
SKP1	0.00153422	0.0558056	0.952	0.95	1
DLX6-AS1	0.00153463	-0.746721	0.031	0.043	1
IKZF2	0.00153531	-0.134197	0.03	0.042	1
lnc-AZIN2-2	0.00153896	-0.620949	0.007	0.014	1
PTGER1	0.00154183	-0.512502	0.015	0.024	1
lnc-RBM10-1	0.00154201	-0.544363	0.007	0.014	1
XRCC6	0.00154236	-0.0100101	0.548	0.627	1
EFCAB14	0.00154451	0.134834	0.1	0.123	1
lnc-PAPPA2-1	0.00154554	-0.0860873	0.035	0.048	1
SOD2-OT1	0.00154857	-0.318682	0.008	0.014	1
PILRA	0.00155248	-0.708128	0.013	0.022	1
ZNF623	0.00155419	-0.00859923	0.072	0.09	1
RBM15	0.00155433	-0.248513	0.031	0.043	1
lnc-PRDM2-7	0.00155623	-0.211093	0.008	0.015	1
BIK	0.00155969	-0.426083	0.019	0.029	1
ATP5F1C	0.0015645	-0.0232071	0.709	0.774	1
ARHGEF25	0.00156579	0.110105	0.066	0.084	1
PDSS2	0.00156623	-0.0257667	0.08	0.099	1
AKIRIN2	0.00156687	0.0793775	0.388	0.456	1
YTHDC1	0.00157364	0.0327605	0.444	0.521	1
PTPMT1	0.00157506	0.139916	0.172	0.205	1
lnc-CACNG2-1	0.00157581	-0.176444	0.014	0.022	1
EPC1	0.00157939	0.0651623	0.411	0.478	1
lnc-SEC16B-4	0.00158037	-0.385672	0.019	0.029	1
HRH2	0.00158338	-0.0429713	0.011	0.019	1
MED26	0.00158426	0.00314369	0.042	0.056	1
POLR3E	0.00158471	0.0524481	0.101	0.123	1
lnc-ZNF552-2	0.00158833	-0.466798	0.017	0.027	1
lnc-PROC-1	0.00158949	0.261656	0.054	0.071	1
PDE9A	0.00159046	-0.109092	0.06	0.076	1
KCNQ3	0.00159263	0.00448559	0.076	0.095	1
ZNF468	0.00159415	-0.306784	0.027	0.039	1
lnc-SLC29A4-5	0.00160139	0.0219015	0.09	0.11	1
lnc-DNAJB13-4	0.00160382	-0.348689	0.013	0.021	1
IL11	0.00160651	-0.693488	0.011	0.019	1
NBPF3	0.00160742	-0.745131	0.012	0.02	1
FLOT1	0.00160928	0.0157546	0.492	0.56	1
LINC01881	0.00161694	0.0255189	0.047	0.062	1
PTPN9	0.00161778	0.143884	0.172	0.206	1
ZHX1	0.00161838	0.163536	0.221	0.262	1
CERS5	0.00161896	-0.0573485	0.041	0.055	1
RECK	0.00162103	-0.113826	0.057	0.073	1
DDT	0.00162235	0.0747509	0.023	0.034	1
CCDC102B	0.00162261	-0.372356	0.025	0.035	1
FOXJ2	0.00162454	-0.0699703	0.053	0.069	1
BRAF	0.001625	0.0738345	0.171	0.202	1
lnc-MZT1-5	0.00162821	-0.260006	0.024	0.035	1
TMLHE	0.00162841	0.20342	0.037	0.05	1
lnc-C1orf52-2	0.00162902	-0.488439	0.01	0.018	1
PCOLCE2	0.00163051	0.070828	0.036	0.049	1
SLC33A1	0.00163086	-0.0476799	0.085	0.104	1
NDUFA8	0.00163172	-0.0162576	0.538	0.614	1
ZCCHC18	0.0016322	0.199427	0.081	0.102	1
LZIC	0.00163295	0.152856	0.249	0.293	1
COL16A1	0.00163333	-0.508036	0.012	0.02	1
ACADVL	0.00163425	0.0779804	0.265	0.311	1
UNC119B	0.0016358	0.0198125	0.055	0.071	1
CSNK2A1	0.00164039	-0.0128283	0.539	0.615	1
EMX2	0.00164556	-0.109173	0.095	0.114	1
LYRM7	0.00164559	-0.00432016	0.122	0.147	1
PPT2	0.00164694	0.0259677	0.048	0.063	1
lnc-PAM-1	0.00165635	-0.307044	0.017	0.026	1
AC132942.1	0.00165919	-0.654035	0.006	0.012	1
CAPN10-DT	0.00165977	-0.384544	0.02	0.03	1
ZNF850	0.0016601	-0.502894	0.004	0.01	1
TRIM7	0.00166022	-0.71991	0.007	0.014	1
lnc-NUTM2G-4	0.00166137	-0.651538	0.007	0.014	1
PLCE1	0.00166646	-0.151098	0.05	0.065	1
lnc-RBM11-1	0.00166663	-0.740678	0.007	0.014	1
AL353763.2	0.00166746	-0.776003	0.004	0.01	1
RPL21P121	0.00166952	-0.844941	0.006	0.012	1
SPP1	0.00167201	1.49361	0.033	0.024	1
lnc-CLEC18B-7	0.00167294	-0.248746	0.034	0.047	1
STAG3L2	0.00167306	0.112668	0.103	0.125	1
SLC35E2B	0.00167387	0.113567	0.117	0.141	1
FLNA	0.00167393	-0.11839	0.063	0.079	1
HDHD5	0.0016749	0.137176	0.155	0.185	1
lnc-COL4A2-3	0.00168224	0.0381969	0.026	0.038	1
SCAMP4	0.00168338	0.113373	0.109	0.132	1
IDH2	0.00168412	0.0983593	0.29	0.339	1
TTC21A	0.00168731	-0.235886	0.036	0.049	1
ZSCAN5A	0.00168788	-0.301376	0.015	0.024	1
lnc-ARPC2-1	0.0016926	-0.104672	0.011	0.019	1
lnc-LRRC9-5	0.00169277	0.591301	0.064	0.051	1
LRFN2	0.00169312	0.252446	0.022	0.032	1
C1orf56	0.00169354	-0.0672349	0.13	0.154	1
BIVM	0.00169439	0.0199253	0.095	0.116	1
ZBED5-AS1	0.00169813	0.0982235	0.126	0.152	1
PYM1	0.00170047	0.177306	0.146	0.175	1
PCDH9	0.00170349	-0.0710596	0.514	0.572	1
lnc-BLZF1-2	0.00170683	-0.117731	0.031	0.043	1
ASPRV1	0.00170768	-0.610949	0.01	0.018	1
INTS14	0.0017118	0.06145	0.063	0.081	1
ADAM20P1	0.00171316	-0.742616	0.009	0.016	1
BEX1	0.00171358	-0.0635303	0.933	0.935	1
SNX1	0.00171413	-0.154694	0.114	0.135	1
SIAH3	0.00171421	-0.0117615	0.036	0.049	1
ATXN1L	0.00171703	-0.0647629	0.043	0.057	1
lnc-GNPTG-1	0.00171768	-0.134726	0.007	0.013	1
DENND1A	0.00171935	-0.0064205	0.052	0.068	1
ZNF780A	0.00172124	-0.0795826	0.037	0.05	1
lnc-SCAND1-5	0.00172681	0.229431	0.07	0.088	1
THSD7B	0.00172889	-0.139552	0.012	0.02	1
SIN3A	0.00172937	0.0749284	0.132	0.158	1
UBE2E3	0.00173022	0.147108	0.69	0.719	1
TBCCD1	0.00173335	-0.0834968	0.018	0.027	1
MAPK12	0.00173341	0.120497	0.109	0.132	1
lnc-HIST2H3PS2-3	0.00173479	-0.175256	0.025	0.035	1
TMEM271	0.00173635	0.196783	0.145	0.176	1
XPO4	0.00173858	-0.109847	0.052	0.067	1
EEF2KMT	0.00174101	0.0169432	0.063	0.08	1
MYH15	0.00174361	-0.130699	0.012	0.02	1
lnc-LSAMP-5	0.00174579	-0.0754563	0.073	0.091	1
RASSF2	0.00174898	0.0594081	0.033	0.046	1
PLA2G6	0.00175042	-0.150761	0.028	0.04	1
PKP4	0.00175212	0.159502	0.087	0.108	1
lnc-IFT52-1	0.00175399	-0.6258	0.005	0.01	1
AC006453.2	0.00175558	0.0133259	0.035	0.048	1
MTA2	0.00175581	-0.0309702	0.034	0.047	1
lnc-LRRC56-1	0.0017603	-0.0727856	0.034	0.047	1
ATP5PF	0.00176094	-0.0333689	0.888	0.912	1
TMEM116	0.00176172	0.0218643	0.063	0.08	1
CEBPZOS	0.00176311	0.0750964	0.276	0.323	1
OPRM1	0.00176686	-0.539514	0.005	0.01	1
POGLUT1	0.00176719	0.0891399	0.114	0.139	1
lnc-CALM2-2	0.00176962	-0.0341402	0.084	0.103	1
SELENOK	0.00178018	-0.0486787	0.612	0.688	1
CATSPER2	0.00178245	-0.0560362	0.05	0.065	1
SEC61B	0.00178291	-0.0475604	0.787	0.849	1
SREBF2-AS1	0.00178328	0.00234557	0.058	0.075	1
lnc-ZNF605-1	0.00178674	-0.393685	0.008	0.015	1
PTPRT	0.0017879	0.0187172	0.084	0.103	1
GIPC1	0.00178879	0.144639	0.244	0.289	1
IER2	0.00179002	0.0143792	0.363	0.417	1
KLHL14	0.00179034	1.28085	0.013	0.007	1
RPS3AP5	0.00179139	-0.878094	0.005	0.011	1
ZNF79	0.00179205	-0.787105	0.007	0.013	1
FER	0.00179286	0.169544	0.191	0.227	1
PPA2	0.00179349	0.174558	0.257	0.303	1
lnc-ADGRL3-7	0.00179443	-0.665835	0.01	0.017	1
GPNMB	0.00179634	-0.0339077	0.039	0.052	1
MAN1B1-DT	0.00179711	-0.0894803	0.034	0.047	1
CLUHP3	0.00179802	0.0758431	0.066	0.083	1
lnc-HEPACAM-2	0.00180073	-0.506713	0.016	0.024	1
PANK1	0.00180647	-0.0310725	0.035	0.048	1
AEBP2	0.00180743	-0.0209876	0.153	0.179	1
UBALD2	0.00180816	0.134573	0.21	0.249	1
GSS	0.00180884	0.150385	0.185	0.221	1
FBXO48	0.00181128	-0.085431	0.036	0.048	1
ZNF500	0.00181222	-0.0255547	0.052	0.068	1
FBXL13	0.00181639	-0.176753	0.031	0.043	1
PRPF40B	0.00181889	0.0913702	0.132	0.158	1
JARID2	0.00182001	0.0932219	0.26	0.305	1
lnc-KCNQ2-3	0.00182236	-0.525634	0.005	0.011	1
FGF14-AS2	0.00182883	-0.0355448	0.042	0.055	1
DDR1	0.00183267	0.042473	0.31	0.36	1
HIST3H2BB	0.0018333	-0.384015	0.013	0.021	1
lnc-NIM1K-9	0.00183455	-0.525362	0.008	0.014	1
RCBTB1	0.00184012	0.0762979	0.064	0.081	1
FAM24B	0.00184016	-0.45372	0.01	0.017	1
lnc-ANKRD26-1	0.00184079	-0.37383	0.017	0.027	1
RB1CC1	0.00184194	0.0156102	0.52	0.6	1
GPKOW	0.00184293	0.138673	0.092	0.113	1
ZNF341	0.00184398	-0.561162	0.007	0.013	1
SIPA1L3	0.00184598	-0.118881	0.038	0.052	1
lnc-DCTN6-1	0.00184898	-0.412514	0.011	0.018	1
lnc-QRFP-5	0.00185013	-0.641398	0.013	0.021	1
PCDHB14	0.00185215	0.0575633	0.109	0.132	1
BAIAP2L1	0.0018522	-0.162258	0.022	0.032	1
ANKRD10-IT1	0.00185261	-0.248962	0.027	0.038	1
lnc-MLLT6-1	0.00185365	-0.420051	0.012	0.02	1
lnc-SOD1-9	0.00185488	-0.111483	0.033	0.045	1
AMOTL1	0.00185537	0.0630203	0.149	0.178	1
ZNF843	0.00185543	-0.100849	0.02	0.03	1
lnc-ZNF345-29	0.00185622	0.0724006	0.166	0.197	1
ITPR2	0.00186466	0.827556	0.033	0.024	1
SNRNP40	0.00186778	0.107257	0.084	0.104	1
SSR3	0.00187335	0.118278	0.253	0.299	1
ZNF786	0.00187436	0.0295773	0.049	0.064	1
lnc-TRAPPC6B-2	0.00187601	-0.527352	0.006	0.012	1
lnc-CPLX1-2	0.00187766	0.0547564	0.068	0.086	1
RNF146	0.00187788	0.076143	0.339	0.398	1
MFAP4	0.00187943	0.745323	0.042	0.031	1
lnc-IGIP-1	0.00188072	-0.245425	0.03	0.042	1
ME3	0.00188076	0.116132	0.092	0.113	1
HDGFL3	0.00188669	-0.0165473	0.649	0.726	1
lnc-PIANP-4	0.00189427	-0.572068	0.004	0.01	1
DGCR8	0.00189438	0.0474153	0.134	0.16	1
ENGASE	0.00189446	-0.116118	0.031	0.043	1
CBS	0.00189535	-0.169061	0.012	0.02	1
KIAA1549L	0.0018965	0.216202	0.094	0.116	1
CFAP65	0.00189712	-0.11791	0.019	0.028	1
LMO7	0.00189754	-0.360776	0.031	0.042	1
FHIT	0.00190334	0.0120797	0.096	0.117	1
lnc-KRTAP10-12-3	0.00191227	-0.208122	0.036	0.049	1
GALNT1	0.0019156	0.0369749	0.351	0.409	1
IPP	0.0019206	0.0507913	0.084	0.103	1
PRR18	0.00192197	-0.354371	0.007	0.013	1
MICALL1	0.00192208	0.040611	0.039	0.052	1
RBM8A	0.00192229	-0.0274266	0.557	0.64	1
lnc-MAP3K12-3	0.00193694	-0.671373	0.011	0.019	1
CCND2	0.00193929	0.209195	0.321	0.307	1
IFFO2	0.00194192	-0.0940156	0.02	0.03	1
MARS	0.00194203	0.114172	0.32	0.376	1
TRIM5	0.00194939	-0.948857	0.009	0.016	1
AC005726.1	0.00195102	-0.381308	0.014	0.023	1
lnc-ARL16-1	0.00195193	-0.0808064	0.037	0.049	1
PCAT7	0.00195296	0.0423306	0.071	0.088	1
NDUFA11	0.00195553	0.194863	0.589	0.635	1
SESTD1	0.00195596	0.0313334	0.463	0.535	1
SUMO4	0.00195777	-0.393626	0.029	0.04	1
PLEKHA8P1	0.00196236	-0.23782	0.009	0.016	1
MINDY2	0.00196455	-0.0223157	0.444	0.506	1
AC122718.1	0.00196553	-0.10637	0.031	0.042	1
PRRC2B	0.00196868	5.34807e-05	0.531	0.61	1
lnc-WDR3-1	0.00197135	-0.0139335	0.058	0.074	1
GADD45A	0.00197506	0.134156	0.27	0.316	1
GNPDA1	0.00197512	0.184293	0.231	0.274	1
P3H1	0.00197688	-0.00581038	0.103	0.124	1
LINC01719	0.00197749	-0.188558	0.019	0.028	1
MYO5A	0.00198256	0.0053467	0.364	0.418	1
ZNF174	0.00198279	-0.0170825	0.063	0.079	1
CCDC181	0.00198573	0.0471324	0.19	0.222	1
PRKAR1B	0.00198766	0.146043	0.221	0.261	1
RNF227	0.00199819	-0.38842	0.015	0.023	1
YPEL4	0.00199951	-0.0111721	0.1	0.121	1
lnc-FOXD1-7	0.0020031	-0.0157453	0.049	0.064	1
lnc-PAX1-5	0.00200454	0.109464	0.123	0.148	1
PANX1	0.00200478	0.0745658	0.073	0.091	1
REEP5	0.00200594	-0.000436514	0.561	0.63	1
lnc-PPP1R9B-3	0.00201089	-0.384854	0.008	0.015	1
FOXA2	0.00201174	0.621061	0.08	0.066	1
PAPOLG	0.00201303	0.013915	0.102	0.124	1
SEMA4A	0.0020138	-0.146859	0.026	0.037	1
COL25A1	0.00201751	0.714479	0.047	0.036	1
ZRANB2	0.00201924	0.0230906	0.47	0.548	1
AL592183.1	0.00202158	0.0645316	0.034	0.047	1
BMS1P1	0.00202606	-0.349047	0.024	0.034	1
lnc-ZNF473-3	0.00202706	-0.624364	0.005	0.011	1
SRP68	0.00202757	-0.0466009	0.05	0.064	1
lnc-KLF11-1	0.00202995	-0.228104	0.014	0.022	1
DHRS4-AS1	0.00203009	0.186952	0.164	0.195	1
TBCB	0.00203023	-0.0199927	0.789	0.829	1
TIPARP	0.00203053	0.00548839	0.066	0.083	1
GEN1	0.00203357	-0.552263	0.011	0.019	1
lnc-POTEB3-12	0.00203472	-0.801054	0.006	0.012	1
DUSP26	0.00203558	0.0717682	0.32	0.372	1
IDE	0.00203975	-0.128849	0.036	0.048	1
AL592076.1	0.00204009	-0.296152	0.02	0.029	1
TMEM56	0.00204019	-0.0107644	0.061	0.077	1
GHDC	0.00204363	-0.0431063	0.035	0.048	1
AC010680.1	0.00204497	-0.409082	0.016	0.024	1
GNAI2	0.00204599	0.144766	0.653	0.691	1
SNIP1	0.00204824	0.0812391	0.103	0.124	1
lnc-IL16-12	0.00205093	-0.152188	0.022	0.032	1
S100A2	0.00205098	-0.926787	0.006	0.013	1
lnc-AKT1-1	0.0020535	-0.0716778	0.024	0.034	1
lnc-CLASP2-1	0.0020565	1.43968	0.01	0.006	1
OGFOD3	0.00205729	0.00606324	0.103	0.125	1
CADM2	0.00205801	0.45685	0.263	0.253	1
PEX11B	0.00206075	0.129931	0.103	0.124	1
NRP2	0.00206294	0.271774	0.315	0.303	1
lnc-ERV3-1-10	0.00206321	-0.143466	0.049	0.064	1
S100A10	0.00206533	-0.1852	0.323	0.352	1
ULK4	0.0020672	-0.246148	0.019	0.028	1
CLMN	0.00206975	-0.0560827	0.047	0.061	1
lnc-DAPK2-3	0.00207209	-0.198408	0.091	0.111	1
AIM2	0.00207549	-0.260689	0.013	0.021	1
C1QTNF1	0.00207655	-0.326532	0.011	0.019	1
TLK1	0.00207812	0.098016	0.213	0.25	1
lnc-ZMYM2-12	0.00208009	0.10231	0.109	0.132	1
ZNF394	0.00208102	0.0632674	0.067	0.084	1
LIMA1	0.00208154	-0.184382	0.068	0.084	1
TMEM128	0.00208396	0.114141	0.182	0.216	1
CSMD2	0.00208464	0.0466524	0.039	0.053	1
CBX2	0.00208622	-0.229689	0.019	0.029	1
GSTK1	0.00208634	0.0464113	0.16	0.188	1
AC011939.1	0.0020884	-0.545622	0.01	0.017	1
KCTD5	0.00208929	0.0527517	0.083	0.102	1
lnc-TFDP1-2	0.00209152	-0.213964	0.047	0.062	1
CUEDC1	0.00209202	0.148825	0.108	0.131	1
GPR89A	0.00209256	-0.168585	0.027	0.038	1
CFAP58-DT	0.0020939	0.114613	0.044	0.058	1
HIVEP1	0.0020951	0.0660664	0.163	0.192	1
ZNF746	0.00210339	0.0975113	0.079	0.097	1
ARHGAP28	0.00210396	0.129776	0.049	0.063	1
TBCE.1	0.00210445	-0.38268	0.033	0.045	1
FILIP1L	0.00210718	0.455649	0.085	0.07	1
NEK9	0.0021094	-0.00288296	0.059	0.075	1
TMEM62	0.00211721	-0.0910776	0.04	0.053	1
PLS3	0.00211863	0.226449	0.119	0.103	1
ALMS1	0.00212477	0.0335937	0.103	0.125	1
SLC25A1	0.00212801	0.0884779	0.321	0.376	1
B3GALT5-AS1	0.00212858	0.865275	0.027	0.019	1
lnc-ZNF706-1	0.00213861	-0.0226207	0.068	0.086	1
ATP5IF1	0.00214546	-0.0539523	0.838	0.877	1
RALB	0.00214909	0.183802	0.145	0.174	1
NCL	0.00215698	0.101118	0.796	0.829	1
ALDH6A1	0.00216224	0.167768	0.104	0.127	1
ANXA5	0.00216969	0.644127	0.105	0.091	1
HSPA9	0.00217107	-0.00364291	0.534	0.608	1
SERBP1	0.00217831	0.135342	0.718	0.758	1
TXNDC15	0.00218084	0.1534	0.261	0.307	1
lnc-NDFIP1-6	0.00218394	-0.699519	0.01	0.017	1
TYW1B	0.00218764	-0.352373	0.015	0.024	1
DDX20	0.00218865	0.142839	0.074	0.092	1
SCN2B	0.00219154	0.0624858	0.022	0.032	1
WDR78	0.00219336	-0.0784679	0.045	0.059	1
GALT	0.00219695	0.162247	0.106	0.13	1
PRR16	0.00219828	-0.475885	0.008	0.015	1
RBM12B	0.00220609	0.0182781	0.201	0.234	1
UPF3AP3	0.00221162	-0.21113	0.013	0.021	1
KPNA4	0.00221527	0.108661	0.273	0.317	1
DNAJC8	0.00221574	-0.0247176	0.606	0.689	1
TOR1A	0.00221606	0.111131	0.181	0.214	1
lnc-TBP-2	0.00221715	-0.43892	0.013	0.022	1
lnc-RPLP1-12	0.00221721	-0.680891	0.009	0.016	1
MTREX	0.00221978	0.0882646	0.196	0.23	1
lnc-RTL1-13	0.00223242	1.22807	0.011	0.006	1
WEE1	0.00223302	0.0578892	0.083	0.102	1
PEX19	0.00223472	0.13108	0.091	0.111	1
lnc-RPP40-1	0.00223637	-0.646259	0.006	0.011	1
lnc-NLRC4-4	0.00223936	-0.347872	0.007	0.014	1
RAD51AP1	0.0022403	-0.313513	0.006	0.012	1
lnc-BEND6-3	0.00224926	-0.662672	0.006	0.011	1
MAP9	0.00225044	-0.00386227	0.572	0.65	1
NFYC-AS1	0.00225291	-0.375344	0.019	0.028	1
GUCD1	0.00225611	-0.0941248	0.054	0.069	1
ZNF628	0.00226066	0.0234899	0.024	0.034	1
TMBIM6	0.00226342	-0.00688661	0.715	0.795	1
PIK3CD-AS2	0.00226346	0.0303992	0.069	0.086	1
SLC7A8	0.00226396	-0.0116743	0.096	0.117	1
NMNAT3	0.00226879	0.198701	0.052	0.068	1
lnc-DEGS2-2	0.00227156	0.00258302	0.083	0.103	1
JPH4	0.00227421	0.0465065	0.438	0.511	1
lnc-GUCD1-1	0.00227681	0.0361766	0.115	0.138	1
lnc-ZNF565-2	0.00228231	-0.674472	0.01	0.017	1
ZNF528-AS1	0.0022825	0.00677711	0.21	0.245	1
MIR217HG	0.00228368	0.020186	0.011	0.018	1
AC011944.1	0.00228922	-0.506465	0.01	0.017	1
LIN7B	0.00229001	0.00953291	0.463	0.525	1
LACC1	0.00229379	-0.0622234	0.036	0.048	1
LTA4H	0.00229556	0.0697973	0.17	0.201	1
POLD3	0.00229849	0.0814824	0.114	0.138	1
POLG2	0.00230142	-0.10195	0.048	0.062	1
DNAJC9	0.00231302	0.140261	0.194	0.228	1
PLBD2	0.00231696	0.182072	0.085	0.105	1
CLNS1AP1	0.00231985	-0.670749	0.014	0.022	1
FBXL20	0.0023206	0.0732061	0.093	0.114	1
CASTOR2	0.00232163	-0.0348944	0.011	0.018	1
NOTCH3	0.00232267	-0.460831	0.017	0.026	1
RAMP2-AS1	0.00232584	0.15875	0.061	0.078	1
CYP2C8	0.0023279	-0.361846	0.012	0.02	1
MTUS2	0.0023353	-0.000588386	0.049	0.064	1
CRADD	0.00233566	0.0750555	0.047	0.062	1
NXPH4	0.00233607	0.853023	0.116	0.103	1
HNRNPA1L2	0.00233942	-0.13292	0.021	0.031	1
RRN3P3	0.00234091	-0.291365	0.014	0.023	1
EEF1B2P6	0.00234417	0.0315217	0.029	0.041	1
MUC3A	0.00234987	-0.0235719	0.012	0.019	1
lnc-SLC24A5-3	0.00235136	-0.550254	0.013	0.021	1
RFX5	0.00235254	0.0321365	0.034	0.046	1
RTN4RL1	0.00235764	-0.197891	0.022	0.032	1
XYLT2	0.0023581	-0.473319	0.02	0.03	1
SRSF1	0.00235932	-0.0282655	0.06	0.076	1
GAS2L1	0.00236023	-0.174147	0.031	0.043	1
NOG	0.00236123	1.01252	0.028	0.02	1
ZNF763	0.00236792	-0.342363	0.015	0.023	1
MACC1	0.00237321	-0.843278	0.015	0.023	1
SLC38A6	0.00237394	0.0461763	0.063	0.08	1
AC026979.4	0.00237413	-0.378415	0.012	0.02	1
lnc-SLC25A48-8	0.0023807	-1.26135	0.005	0.011	1
PCDHA10	0.00238812	0.0455901	0.072	0.089	1
TUT4	0.0023911	-0.0508273	0.537	0.61	1
ZNF234	0.00239152	-0.0593127	0.058	0.073	1
PDE2A	0.00239267	-0.358462	0.021	0.031	1
lnc-MRPL47-3	0.00239554	-0.135635	0.013	0.021	1
ZNF449	0.0023959	-0.0987822	0.06	0.076	1
LETM2	0.002398	0.054678	0.079	0.098	1
lnc-IGFBP3-4	0.00240454	-1.06368	0.005	0.011	1
lnc-BRF1-1	0.00240835	0.0632511	0.039	0.052	1
EPHB3	0.00240866	-0.00662516	0.042	0.055	1
OGG1	0.00241215	0.1812	0.117	0.142	1
PMS1	0.00241825	0.0329499	0.14	0.166	1
MAPK4	0.00242378	0.0114699	0.036	0.049	1
TYW5	0.0024241	-0.00333698	0.09	0.109	1
FRYL	0.00242681	0.0181852	0.163	0.192	1
STUB1	0.00242769	-0.0277546	0.612	0.693	1
ZNF26	0.00243165	-0.0830502	0.082	0.101	1
POLR2A	0.00243238	0.0929971	0.318	0.371	1
PDXDC1	0.00243269	0.00686816	0.2	0.233	1
ZNF185	0.00244065	0.00144044	0.026	0.037	1
CCDC9	0.00244087	-0.101961	0.031	0.043	1
METTL13	0.00244097	0.195115	0.07	0.087	1
MYH10	0.00244609	0.0661273	0.404	0.471	1
DDC	0.0024547	0.116024	0.042	0.055	1
AL365205.1	0.00245496	-0.532763	0.007	0.014	1
AL731733.1	0.00245521	-0.709535	0.007	0.014	1
ZNF454	0.00245668	0.00831172	0.064	0.081	1
TSEN15	0.00245967	0.109122	0.22	0.26	1
ARL5A	0.00245987	0.0451225	0.093	0.112	1
MGST2	0.00246312	0.627442	0.136	0.122	1
lnc-COL6A1-1	0.00246391	-0.0285789	0.018	0.027	1
SSBP2	0.00246419	-0.00818739	0.469	0.539	1
VPS37B	0.00247002	0.123684	0.064	0.081	1
ZFP62	0.00247421	-0.22351	0.017	0.026	1
ELL2	0.00247448	-0.333532	0.049	0.063	1
COX6A1P2	0.00247481	0.0797512	0.013	0.021	1
lnc-BCL2L13-3	0.0024767	-0.147463	0.026	0.036	1
ARAP3	0.00247744	-0.587429	0.015	0.023	1
ALKBH6	0.00248017	0.189642	0.064	0.081	1
TPM3P9	0.00248107	-0.521478	0.009	0.015	1
lnc-HTR1B-1	0.00248209	0.668085	0.054	0.043	1
MAN1A1	0.00248915	-0.110418	0.066	0.082	1
TMEM50A	0.00249375	-0.0102088	0.54	0.622	1
lnc-HPD-2	0.00249799	-0.198132	0.037	0.049	1
TCP1	0.00250175	0.0055653	0.624	0.703	1
COMMD8	0.00250543	0.109748	0.163	0.193	1
lnc-ANKRD11-1	0.00250584	-0.382469	0.015	0.023	1
lnc-PCDHGA1-2	0.00251043	-0.556142	0.006	0.012	1
lnc-ERP44-3	0.00251691	-0.15954	0.041	0.054	1
TSR3	0.00251814	0.0567087	0.37	0.429	1
lnc-MFSD8-12	0.0025193	-0.966932	0.008	0.015	1
DCLRE1B	0.00252074	-0.267761	0.006	0.012	1
SH3BP4	0.00252263	-0.0154952	0.048	0.062	1
SP3	0.00252407	0.109625	0.141	0.167	1
RPL18AP7	0.00252718	0.0222841	0.035	0.048	1
lnc-CNMD-1	0.00252851	0.133358	0.227	0.267	1
SLITRK6	0.00252922	0.570106	0.088	0.074	1
TRIM25	0.00253058	0.0287762	0.038	0.05	1
MEF2A	0.00253545	0.0627257	0.221	0.258	1
CCDC65	0.00254114	-0.0862032	0.026	0.036	1
MTDH	0.00254276	-0.0264554	0.631	0.708	1
lnc-NDFIP1-1	0.00254419	0.0267501	0.066	0.083	1
YWHAZ	0.00254452	0.108356	0.869	0.883	1
lnc-FGF7-6	0.00255005	-0.41589	0.015	0.024	1
POLR1B	0.00255036	-0.0745217	0.04	0.053	1
ALYREF	0.00255172	0.115643	0.154	0.182	1
MSRB2	0.00255185	-0.0331042	0.505	0.576	1
FAM227A	0.0025526	-0.0866571	0.104	0.125	1
C7	0.00256087	0.12415	0.006	0.012	1
NOL12	0.00256547	0.0734986	0.04	0.054	1
lnc-FAM72D-3	0.00256855	0.0571783	0.064	0.08	1
MFAP2	0.00257155	0.469933	0.198	0.184	1
MAPK6	0.00257178	0.123326	0.393	0.465	1
SORBS2	0.00257182	-0.0281605	0.247	0.284	1
RNF138	0.00257461	0.0789925	0.095	0.116	1
NUP35	0.00257916	0.0633422	0.066	0.082	1
P3H2	0.00258391	-0.272466	0.012	0.019	1
ZNF532	0.00258681	0.0518449	0.249	0.288	1
MKLN1-AS.1	0.00259449	-0.19641	0.018	0.027	1
WIPF1	0.00259458	-0.492168	0.02	0.029	1
CCDC138	0.00259873	0.0392142	0.046	0.06	1
ERO1A	0.00260131	0.121362	0.252	0.298	1
ZNF543	0.00260218	-0.147881	0.041	0.054	1
lnc-MEX3A-1	0.00260441	-0.551178	0.011	0.019	1
CHIC1	0.00261208	-0.102429	0.054	0.068	1
FUOM	0.00261726	0.0320034	0.029	0.04	1
GLIPR1	0.00261774	-0.543364	0.01	0.016	1
TSSC2	0.00261796	-0.154248	0.022	0.032	1
lnc-RMDN2-3	0.00261849	-0.814328	0.01	0.017	1
LINC02021	0.00262042	-0.799032	0.004	0.01	1
lnc-HNRNPA3-2	0.00262606	-0.477958	0.008	0.015	1
NUDT17	0.0026349	0.0286443	0.032	0.044	1
PNPLA7	0.00263725	-0.980505	0.005	0.01	1
G0S2	0.00263818	0.0319129	0.048	0.062	1
lnc-NPIPB4-6	0.00264258	-0.0770158	0.037	0.049	1
LINC00645	0.00264366	-0.510397	0.004	0.01	1
NCSTN	0.00264714	0.173141	0.183	0.216	1
lnc-ZNF189-5	0.00264994	0.0762933	0.019	0.029	1
SCNM1	0.00265252	0.0904715	0.234	0.274	1
ZNF813	0.0026527	-0.324508	0.02	0.029	1
APOPT1	0.00265335	0.0489361	0.466	0.547	1
lnc-RPL19-6	0.00265717	-0.162492	0.018	0.027	1
RIPK1	0.00265847	-0.0414326	0.047	0.061	1
ACOT4	0.00266588	-0.310738	0.011	0.019	1
CRIP2	0.00266837	-0.0226554	0.62	0.686	1
lnc-E2F6-10	0.00267032	-0.446359	0.014	0.022	1
UBL7-AS1	0.00267034	-0.0372544	0.061	0.077	1
lnc-BAAT-3	0.00267333	-0.858136	0.007	0.013	1
USP38	0.00267639	-0.030248	0.082	0.1	1
MPLKIP	0.0026791	0.0636613	0.428	0.5	1
TTC27	0.0026803	0.0166885	0.035	0.048	1
CCHCR1	0.00268086	0.00673829	0.042	0.055	1
HEATR3	0.00268624	-0.135845	0.03	0.041	1
STAG1	0.00269011	0.129792	0.142	0.169	1
TRMT2B	0.00269065	-0.301121	0.013	0.02	1
CHSY1	0.00270089	0.126604	0.094	0.114	1
lnc-KCNE4-1	0.0027076	-0.434563	0.022	0.032	1
MCCC1	0.00271501	0.0420247	0.078	0.096	1
METTL23	0.00271615	0.151235	0.233	0.276	1
RGL3	0.00271658	0.395183	0.035	0.026	1
lnc-NPAP1-9	0.0027171	-0.608027	0.007	0.013	1
RORB	0.00271712	0.984051	0.04	0.03	1
ZNF337-AS1	0.00272422	0.0233894	0.074	0.092	1
MSL3	0.00272573	0.1858	0.126	0.151	1
SDCBP2	0.00272832	0.120732	0.049	0.064	1
SZRD1	0.00272885	0.138784	0.138	0.164	1
lnc-C12orf74-3	0.00273056	-0.465836	0.013	0.021	1
CFL2	0.0027372	0.146709	0.275	0.323	1
ORC6	0.00274376	0.0213975	0.06	0.075	1
ZNF846	0.00274538	-0.239543	0.014	0.022	1
TWSG1	0.00274787	0.0662499	0.08	0.099	1
CNPY1	0.00274883	-0.479506	0.005	0.011	1
RASSF8	0.00275143	-0.02831	0.244	0.28	1
lnc-CLGN-5	0.00275543	-0.228098	0.023	0.033	1
PNRC1	0.00275782	0.394141	0.321	0.32	1
lnc-RASGEF1A-2	0.00275826	-0.316659	0.012	0.02	1
lnc-SGCG-6	0.00276777	-0.476365	0.006	0.011	1
NXF1	0.00277034	-0.0400216	0.088	0.107	1
ETV3	0.00277131	-0.269799	0.03	0.041	1
lnc-GDAP2-2	0.00277216	-0.193939	0.027	0.038	1
PLEKHG2	0.00277489	-0.0701844	0.032	0.044	1
CDKN2AIP	0.00277587	0.0970598	0.158	0.185	1
lnc-ACHE-1	0.00277676	-0.256241	0.014	0.022	1
PCDHB15	0.00277709	0.137608	0.038	0.05	1
HOTAIRM1	0.00277875	1.38363	0.012	0.007	1
TRIP10	0.00278401	-0.276787	0.026	0.037	1
ZBTB10	0.00278727	0.150188	0.207	0.243	1
ARHGEF2	0.00279356	0.557018	0.134	0.119	1
CRIM1	0.00279784	-0.0423924	0.142	0.166	1
COG8	0.00279978	0.110449	0.073	0.091	1
lnc-OSBPL7-3	0.00280317	0.00958022	0.038	0.051	1
ZNF285	0.00280871	0.08051	0.025	0.035	1
lnc-KLHL18-6	0.00281579	-0.368992	0.015	0.023	1
MT1F	0.00281708	0.118521	0.038	0.05	1
PRRT3	0.00281728	0.135484	0.081	0.1	1
PRR19	0.00281757	-0.20082	0.012	0.02	1
FBXO36	0.00281758	0.0758034	0.051	0.065	1
lnc-ZC3H6-3	0.00282046	0.0435941	0.095	0.115	1
TCTA	0.00282097	0.171097	0.112	0.134	1
RIPOR2	0.00282195	-0.0591958	0.105	0.125	1
DHX35	0.00282616	-0.0556087	0.026	0.036	1
IQCJ-SCHIP1	0.00282621	-0.115276	0.013	0.021	1
lnc-MTUS2-3	0.00282906	0.915945	0.025	0.017	1
HNRNPLL	0.00283266	0.189971	0.128	0.154	1
DCDC2	0.00283378	-0.691833	0.008	0.014	1
lnc-LRRC32-6	0.00283546	1.02614	0.017	0.011	1
TMED2	0.00283984	0.000587422	0.487	0.561	1
C3orf67	0.00285017	0.0597538	0.026	0.037	1
ATRIP	0.00285194	0.0512736	0.024	0.034	1
PNPO	0.0028621	0.0648661	0.05	0.065	1
KATNAL2	0.00286347	-0.201963	0.023	0.033	1
KLHDC1	0.00287234	-0.0194942	0.035	0.047	1
PLCB3	0.00287627	0.164466	0.033	0.045	1
LZTFL1	0.00289205	-0.000247987	0.056	0.07	1
lnc-ALX1-2	0.002894	-0.401437	0.012	0.019	1
NFE2L2	0.00289845	0.457316	0.222	0.21	1
lnc-OTOA-1	0.00290568	-0.193046	0.023	0.033	1
lnc-FBXL7-10	0.0029106	-0.180565	0.025	0.035	1
TRMT12	0.00291192	0.132871	0.048	0.062	1
UBXN7	0.00291415	0.113341	0.292	0.342	1
UNC50	0.00291752	0.085128	0.246	0.286	1
PAXIP1	0.00292308	-0.0841792	0.042	0.054	1
lnc-GOLGA8O-1	0.00292754	-0.1083	0.028	0.039	1
ZNF580	0.0029305	0.032107	0.489	0.568	1
lnc-YBX1-1	0.00293156	-0.369256	0.012	0.02	1
lnc-POTEB3-1	0.00293724	-0.384877	0.013	0.021	1
ZNF354C	0.00293731	0.0621481	0.059	0.075	1
ZMYM2	0.00295079	0.0336438	0.4	0.465	1
PCSK4	0.00295282	-0.383726	0.02	0.029	1
GPR108	0.00295854	0.10089	0.07	0.087	1
ZNF668	0.00295996	0.0281541	0.058	0.073	1
TRIQK	0.0029621	0.145293	0.178	0.211	1
lnc-COA6-1	0.00297494	-0.0623816	0.01	0.016	1
SNHG14	0.00297886	-0.0565354	0.15	0.177	1
CALB1	0.00298076	0.304259	0.201	0.183	1
PACSIN2	0.0029821	0.200995	0.19	0.225	1
COBL	0.00298266	-0.137954	0.021	0.031	1
lnc-PDCD11-5	0.00298441	-0.0781324	0.024	0.034	1
GYS1	0.00298463	-0.0884688	0.034	0.045	1
FZD8	0.00298557	-0.837726	0.006	0.012	1
KBTBD3	0.00298898	0.102866	0.091	0.11	1
WDR89	0.00298927	0.0405524	0.049	0.063	1
lnc-TUBA1C-1	0.00299052	0.0177911	0.095	0.115	1
DARS2	0.00299348	-0.0492974	0.023	0.033	1
VSTM2A	0.00299454	-0.087562	0.089	0.108	1
STOX1	0.00299568	-0.187381	0.017	0.026	1
lnc-DALRD3-1	0.00299799	-0.092001	0.026	0.036	1
lnc-NTMT1-7	0.00299905	-0.293987	0.012	0.019	1
UBB	0.00299966	-0.0252627	0.951	0.946	1
LGALS3	0.00300199	0.0906919	0.05	0.064	1
lnc-MACROD1-1	0.00300879	-0.081691	0.023	0.033	1
RCL1	0.00300939	-0.349849	0.02	0.029	1
DYNLT3	0.00301231	0.0134126	0.393	0.45	1
lnc-ZNF33A-8	0.00301459	-0.386265	0.017	0.025	1
TMEM181	0.00301902	0.0949657	0.193	0.227	1
PLAUR	0.00301939	-0.849761	0.006	0.011	1
CTSL	0.00302539	0.132331	0.294	0.345	1
PFKL	0.00302679	0.198349	0.221	0.262	1
NIFK-AS1	0.00302781	0.0513838	0.212	0.244	1
CNTRL	0.00302984	0.0644185	0.135	0.161	1
GRM8	0.00303222	-0.0833832	0.037	0.049	1
MEA1	0.00303298	0.0823961	0.357	0.416	1
RPSAP6	0.00304117	-0.650029	0.005	0.01	1
SRPK2	0.00304279	-0.0109557	0.619	0.698	1
HERC3	0.00304411	0.126168	0.073	0.091	1
lnc-IL16-11	0.00304511	-0.55582	0.005	0.01	1
SPATS2L	0.00304552	0.35779	0.378	0.383	1
lnc-RSL1D1-2	0.00305017	-0.807924	0.005	0.011	1
GCLM	0.00305224	0.116215	0.123	0.146	1
BMP1	0.00305432	-0.185523	0.035	0.047	1
BCAR3	0.00305472	-0.138116	0.022	0.031	1
lnc-APOD-1	0.00306158	-0.188633	0.019	0.028	1
DEPDC7	0.00306345	-0.453876	0.006	0.011	1
CCDC148	0.00306348	-0.0644655	0.05	0.064	1
SELENOS	0.0030639	0.0286264	0.467	0.538	1
U62317.2	0.00306665	-0.171534	0.023	0.033	1
ZNF426-DT	0.00307165	-0.164822	0.028	0.038	1
SLX4IP	0.00307468	0.0628858	0.096	0.116	1
CENPP	0.00307644	0.0200718	0.02	0.029	1
BCL2L13	0.00308121	0.114165	0.105	0.127	1
DOT1L	0.00308314	-0.00752193	0.035	0.047	1
QKI	0.00308924	0.0590338	0.227	0.261	1
GMPPA	0.00309123	0.0561644	0.065	0.082	1
ANKRD10	0.00309279	0.039644	0.262	0.305	1
HIBCH	0.00309434	0.124931	0.2	0.234	1
IFT172	0.00309928	-0.0695748	0.052	0.067	1
LRIF1	0.0031344	0.0878412	0.272	0.316	1
SETD1B	0.003138	-0.112274	0.054	0.068	1
MRPS14	0.00313867	0.139161	0.216	0.254	1
NMU	0.00314044	-0.166766	0.016	0.024	1
NEURL1B	0.00314068	-0.172299	0.032	0.043	1
GRASP	0.00315759	-0.0890738	0.025	0.035	1
PCDHA9	0.00316123	-0.0336726	0.041	0.054	1
BMP5	0.0031838	0.532453	0.047	0.036	1
PLGLB1	0.00318781	-0.28834	0.014	0.022	1
ZNF19	0.00319017	-0.142081	0.044	0.057	1
RIOX1	0.00319501	0.120276	0.041	0.054	1
STKLD1	0.0032023	-0.411566	0.01	0.017	1
LAMTOR4	0.00320266	-0.0176695	0.611	0.684	1
PCDHAC1	0.00320451	-0.585621	0.011	0.018	1
SYF2	0.00320674	0.0793234	0.407	0.475	1
ZNF621	0.00321103	-0.0826593	0.086	0.105	1
TAF10	0.00321221	0.0579346	0.374	0.436	1
GAD2	0.00321569	-0.231998	0.027	0.038	1
GLB1L3	0.00321873	-0.511801	0.007	0.013	1
PRR3	0.00322748	0.114453	0.105	0.127	1
KLHL21	0.00322925	0.0152649	0.024	0.035	1
PXMP4	0.00323379	-0.0286036	0.049	0.062	1
RANBP1	0.00323602	-0.0383216	0.636	0.716	1
GPR162	0.00323726	0.148575	0.271	0.319	1
DPF3	0.00323931	-0.282602	0.017	0.025	1
TRIM21	0.00324125	0.0289947	0.022	0.031	1
EEF1DP1	0.00324312	-0.437497	0.008	0.014	1
TRIM65	0.00324315	-0.107913	0.03	0.041	1
BSG	0.00324324	0.13209	0.758	0.789	1
KIAA1143	0.00325053	0.188223	0.155	0.184	1
lnc-CNPY1-2	0.00325533	0.0400848	0.094	0.114	1
JAGN1	0.00326021	0.103117	0.275	0.319	1
lnc-LIMS4-8	0.00326366	-0.307708	0.013	0.021	1
FBP1	0.00326482	-0.374213	0.009	0.016	1
ST6GALNAC5	0.00326591	0.0665828	0.06	0.075	1
KCNG2	0.00327238	-0.0571158	0.014	0.022	1
AMFR	0.00327654	0.13773	0.133	0.158	1
lnc-PRPF18-8	0.00328175	-0.172394	0.028	0.039	1
MPI	0.00328235	0.180896	0.096	0.116	1
ITM2C	0.00328503	0.17706	0.687	0.73	1
TAP1	0.00328726	0.0450563	0.019	0.027	1
lnc-TIMM21-5	0.00328828	-0.095757	0.026	0.036	1
lnc-SMNDC1-2	0.00328944	-0.247501	0.015	0.023	1
RMST	0.00329732	0.11569	0.533	0.54	1
ING3	0.00329736	0.0698535	0.104	0.125	1
ZNF212	0.00331452	-0.0577007	0.036	0.047	1
CYSLTR2	0.003316	-0.953798	0.005	0.011	1
lnc-POLE4-15	0.00331656	-0.621139	0.007	0.013	1
lnc-SASS6-2	0.00331968	-0.0616102	0.025	0.035	1
PHF19	0.00332329	0.0912802	0.092	0.112	1
ADD1	0.00332837	0.13688	0.278	0.327	1
TCEA1P2	0.00333137	-0.352764	0.011	0.018	1
lnc-SRPK2-7	0.00333935	-0.145387	0.021	0.03	1
RAP2C-AS1	0.00334468	-0.0272693	0.044	0.058	1
C2orf16	0.00334596	-0.607097	0.005	0.01	1
ANKRD18A	0.00334767	-0.543176	0.02	0.03	1
lnc-ST3GAL6-1	0.00335106	-0.784228	0.006	0.011	1
SYNDIG1	0.00335916	0.0597545	0.025	0.035	1
CAV2	0.00336038	-0.712443	0.008	0.014	1
ZNF585B	0.00336045	-0.268461	0.009	0.016	1
BCL3	0.00336143	-0.0407575	0.024	0.034	1
DCPS	0.00336942	0.157587	0.067	0.084	1
EIF2AK1	0.00337499	0.0770193	0.356	0.416	1
POLI	0.00337863	0.0228402	0.102	0.123	1
CLN3	0.00339015	-0.358394	0.015	0.023	1
METAP1D	0.00339139	-0.285319	0.018	0.027	1
lnc-CD99-2	0.00339401	-0.507531	0.009	0.016	1
lnc-CRYM-3	0.00339428	-0.469859	0.006	0.011	1
lnc-SIPA1L1-2	0.00339864	-0.546999	0.013	0.021	1
CD44	0.00340036	0.62186	0.033	0.024	1
lnc-OCM-3	0.00340106	-0.075815	0.014	0.022	1
lnc-PABPC4L-21	0.00340517	-0.325844	0.01	0.017	1
lnc-CKAP4-1	0.00340591	-0.711547	0.01	0.017	1
lnc-EIF2B1-1	0.00341114	-0.27741	0.011	0.019	1
EDRF1-AS1	0.00342045	-0.0323735	0.036	0.047	1
lnc-DTNBP1-16	0.00342649	-0.60013	0.006	0.011	1
BAD	0.0034266	0.00451519	0.504	0.574	1
USP51	0.00342737	0.024505	0.091	0.11	1
CILP2	0.00343111	-0.114153	0.02	0.03	1
lnc-TMCC1-10	0.00343747	-0.216374	0.007	0.013	1
lnc-CDS2-3	0.0034438	-0.669431	0.014	0.022	1
lnc-RBBP6-4	0.00345244	-0.404758	0.022	0.031	1
TMEM167A	0.00345591	-0.170323	0.008	0.015	1
PLEKHO1	0.00345832	0.0891949	0.346	0.403	1
COG7	0.00346335	0.0299425	0.087	0.105	1
lnc-CDK18-1	0.00346548	-0.436544	0.01	0.017	1
AL031846.2	0.003475	-0.364316	0.019	0.027	1
ZNF462	0.00347981	0.00268193	0.447	0.513	1
FRMD6-AS1	0.0034826	-0.149095	0.022	0.031	1
lnc-PPP4C-10	0.00348945	0.0724122	0.043	0.056	1
ARHGAP8	0.00349803	-0.317728	0.017	0.025	1
ST20	0.00350142	0.145988	0.12	0.144	1
RAB11B	0.00350808	0.0290564	0.515	0.596	1
GPR22	0.00350813	-0.244186	0.013	0.02	1
PIK3R2	0.00352024	-0.242791	0.014	0.022	1
lnc-SLC11A2-7	0.00352098	-0.415807	0.014	0.021	1
DSG2	0.00352181	0.671433	0.042	0.032	1
POLR1C	0.00352372	0.216501	0.075	0.093	1
ZNF521	0.00352687	0.0582867	0.167	0.195	1
BAZ1B	0.00352983	0.0836182	0.388	0.455	1
LZTR1	0.00353106	0.0815971	0.08	0.098	1
SUGCT	0.0035324	-0.21665	0.008	0.014	1
FUT11	0.00353424	0.0682278	0.111	0.133	1
S100A6	0.00353552	0.252489	0.553	0.557	1
LINC00513	0.00353625	-0.0358507	0.138	0.162	1
lnc-SLC16A3-10	0.00354067	-0.214404	0.014	0.022	1
STIM2	0.00354221	0.0616111	0.167	0.195	1
PLEKHH2	0.00354264	-0.228708	0.077	0.094	1
FNBP1L	0.00354427	0.108997	0.825	0.854	1
lnc-CEMP1-1	0.003549	0.134999	0.017	0.026	1
RPS6KA6	0.00355165	0.0706775	0.094	0.114	1
PIGW	0.00355223	-0.132123	0.02	0.029	1
AZIN2	0.00355274	0.057727	0.049	0.063	1
ZBTB8A	0.00355523	0.0325668	0.138	0.163	1
GDPD3	0.00355629	-0.423868	0.008	0.014	1
PHC2	0.00355715	-0.0112012	0.043	0.056	1
CNTROB	0.00356534	0.0924533	0.046	0.06	1
HMGN1	0.00356672	0.276659	0.489	0.518	1
LHX1-DT	0.00356964	-0.173878	0.023	0.033	1
AFF1-AS1	0.0035779	-0.165664	0.018	0.027	1
GPR27	0.00358203	0.105765	0.255	0.299	1
COL11A2	0.00358334	-1.02012	0.006	0.012	1
PAPSS1	0.00358872	0.0948882	0.406	0.475	1
VANGL2	0.00359375	0.151351	0.182	0.214	1
CMYA5	0.00361357	-0.101721	0.02	0.029	1
lnc-SRPK2-1	0.00361674	-0.024501	0.268	0.307	1
ZNF675	0.00362994	0.165029	0.13	0.155	1
ADAM22	0.00363223	0.245742	0.082	0.101	1
SBSPON	0.0036391	-0.436088	0.004	0.01	1
DGKG	0.00364099	0.0646047	0.019	0.027	1
CHMP6	0.00364587	0.25424	0.112	0.136	1
lnc-HIST1H2BJ-8	0.00364616	-0.145958	0.026	0.037	1
lnc-PSMB1-6	0.00365175	-0.0113043	0.053	0.067	1
lnc-ATP13A4-4	0.00366195	1.15244	0.01	0.006	1
LRRC6	0.003664	-0.196002	0.031	0.042	1
SEMA4B	0.00367081	0.139737	0.048	0.062	1
ADAL	0.00367169	0.12759	0.093	0.113	1
ZNF280C	0.00367263	-0.0597052	0.043	0.056	1
LPCAT3	0.00367346	0.106277	0.06	0.076	1
BLOC1S4	0.00367486	0.17759	0.222	0.261	1
SLC25A10	0.00369013	-0.0310244	0.029	0.04	1
CHD4	0.00369045	0.0348602	0.452	0.524	1
HIRA	0.00369278	0.0413564	0.067	0.084	1
STK38	0.003693	0.0461347	0.061	0.076	1
CISH	0.00370745	-0.612543	0.005	0.01	1
lnc-ERGIC1-4	0.00371023	-0.184591	0.01	0.016	1
ATP11A	0.00371443	-0.0100597	0.151	0.176	1
ORAI1	0.00371676	0.0614345	0.072	0.089	1
lnc-LY86-4	0.00371767	-0.673907	0.006	0.011	1
C11orf54	0.00372346	-0.0361162	0.125	0.147	1
lnc-ZBTB2-7	0.00372359	-0.345599	0.015	0.024	1
LINC01534	0.00372723	0.0358316	0.069	0.085	1
SMAGP	0.00373459	-0.23887	0.015	0.022	1
lnc-STN1-2	0.00373512	-0.282945	0.01	0.017	1
SAPCD2	0.00373566	-0.229408	0.014	0.022	1
RBM12	0.00373723	0.0237992	0.14	0.165	1
PFN4	0.0037393	-0.57392	0.005	0.01	1
IQCD	0.00374355	0.00652077	0.039	0.051	1
lnc-RNF146-3	0.003751	-0.237413	0.018	0.027	1
CUL5	0.00376015	0.0819843	0.357	0.417	1
BCL11A	0.00376393	0.543602	0.073	0.061	1
lnc-DBX1-6	0.00376423	0.439982	0.012	0.02	1
MYL5	0.003769	-0.0736166	0.049	0.062	1
TWNK	0.00377135	-0.212527	0.016	0.024	1
GSTCD	0.00377202	0.120256	0.068	0.084	1
FCHO2	0.003774	-0.0101063	0.064	0.079	1
RGS8	0.00377592	-0.522631	0.006	0.012	1
TCF12	0.00377863	0.051117	0.16	0.187	1
ECH1	0.00379462	0.0312022	0.446	0.518	1
CLNS1A	0.00380311	0.0875428	0.34	0.395	1
M6PR	0.00380437	0.0490816	0.111	0.132	1
ABCC1	0.00380595	-0.350957	0.031	0.041	1
ARAP1	0.0038067	-0.0816876	0.028	0.038	1
MAP4K5	0.00380719	0.0833973	0.259	0.301	1
SMIM8	0.00380875	0.0457626	0.338	0.393	1
PSMB7	0.00380906	-0.0235021	0.657	0.727	1
PLOD3	0.00380937	0.111082	0.107	0.128	1
SPACA6	0.00381195	-0.0932646	0.028	0.038	1
IRF9	0.00381521	-0.0315713	0.02	0.03	1
SALL4	0.00381926	-0.527504	0.008	0.014	1
MYD88	0.00382809	0.155726	0.039	0.052	1
FGF11	0.00383041	-0.118145	0.01	0.016	1
KIAA1024	0.00383047	-0.0113392	0.021	0.031	1
lnc-ARHGAP28-10	0.00383353	0.638354	0.095	0.082	1
lnc-TGFBRAP1-1	0.00383482	0.0473396	0.062	0.078	1
MITD1	0.00383921	-0.0665217	0.062	0.077	1
UTP20	0.00384036	-0.0473585	0.032	0.043	1
DPH5	0.00384103	0.104773	0.167	0.196	1
lnc-ANKLE2-2	0.00384398	0.112434	0.079	0.097	1
BCKDHB	0.00384656	0.0575016	0.102	0.122	1
NR5A2	0.00384965	-0.313064	0.012	0.02	1
TIMM23B	0.00385015	0.0644273	0.057	0.072	1
SLC25A36	0.00386183	-0.0115163	0.633	0.712	1
FNDC1	0.00390675	-0.323348	0.013	0.02	1
NYAP2	0.00390897	0.279782	0.095	0.115	1
SPPL2A	0.00390941	0.170463	0.116	0.138	1
KLHL17	0.00391045	0.0109594	0.048	0.061	1
EARS2	0.00391055	-0.135787	0.018	0.026	1
AL450405.1	0.00391692	0.162532	0.032	0.043	1
MAGED1	0.0039177	-0.0403471	0.662	0.739	1
CRYM	0.00392041	-0.215445	0.027	0.038	1
TMTC3	0.00392405	-0.025848	0.089	0.107	1
lnc-ANAPC11-7	0.00392769	-0.134893	0.033	0.044	1
MDH1B	0.00393687	-0.167915	0.023	0.032	1
AC244093.2	0.00393978	-0.273196	0.025	0.034	1
SHB	0.00394602	0.0953074	0.125	0.148	1
LIN37	0.00396029	-0.347811	0.008	0.014	1
SNHG10	0.00396325	0.00689937	0.089	0.107	1
SLC8A3	0.00396616	0.126865	0.032	0.043	1
AC024060.1	0.00396671	-0.0629162	0.023	0.033	1
GALNS	0.00397687	0.0249086	0.072	0.088	1
STK17A	0.00398351	0.176916	0.067	0.083	1
SSX2IP	0.00399024	0.084451	0.146	0.172	1
lnc-GPAT2-4	0.00399194	-0.053054	0.07	0.087	1
lnc-PBDC1-3	0.0039943	-0.386383	0.007	0.013	1
FAM163A	0.0040027	-0.151724	0.009	0.015	1
ACBD4	0.00400827	-0.198985	0.03	0.041	1
ISG15	0.00400911	0.557423	0.112	0.099	1
NADK	0.00400982	-0.0521312	0.086	0.104	1
CPE	0.0040109	-0.0620378	0.884	0.904	1
SIDT2	0.00401644	-0.0212882	0.072	0.089	1
NAV2-AS3	0.00401894	-0.526625	0.01	0.017	1
GPLD1	0.00402321	0.0274201	0.054	0.068	1
lnc-ERCC6-1	0.00402347	-0.229036	0.017	0.025	1
lnc-SHF-3	0.00402688	-0.0956	0.043	0.055	1
GAS5	0.00402921	0.0626297	0.854	0.883	1
NR4A3	0.0040299	-0.29852	0.022	0.032	1
ZBTB47	0.00403297	-0.0365496	0.018	0.027	1
lnc-SOWAHB-5	0.00404651	0.0202167	0.055	0.069	1
lnc-ZFAT-1	0.00404754	-0.178181	0.063	0.078	1
SCLT1	0.0040487	0.132778	0.093	0.112	1
NTNG2	0.00404876	0.161289	0.063	0.079	1
lnc-TMEM161B-4	0.00405493	-0.28577	0.017	0.025	1
CFP	0.00407694	-1.01777	0.005	0.01	1
SNAP23	0.00407798	-0.208061	0.042	0.055	1
lnc-FAM78A-1	0.00408013	-0.198166	0.02	0.029	1
PLXNB2	0.0040829	0.0574652	0.111	0.132	1
MEI1	0.00408296	-0.871572	0.006	0.011	1
RHBDL3	0.00408443	-0.220501	0.01	0.016	1
XPC	0.00408919	0.166543	0.186	0.218	1
PIEZO2	0.00408973	-0.175468	0.035	0.046	1
KIAA1211L	0.0040934	-0.522294	0.011	0.018	1
LINC00562	0.00409802	-0.218362	0.016	0.024	1
SRP19	0.00410717	0.0617525	0.398	0.462	1
WDR5B	0.00411511	0.0177011	0.024	0.034	1
TSPAN14	0.00411966	0.14501	0.183	0.214	1
lnc-ZNF507-7	0.00412699	-0.494726	0.014	0.022	1
PDGFD	0.00413215	0.0337781	0.031	0.042	1
SMIM20	0.00414002	0.0942606	0.248	0.288	1
lnc-NCOA6-3	0.00414331	-0.5142	0.005	0.01	1
BCAM	0.00414575	0.0617433	0.163	0.19	1
RPS6KB1	0.00415614	0.128194	0.121	0.144	1
lnc-TTC26-5	0.00417509	1.12038	0.019	0.013	1
CRYBG2	0.00418565	-0.0979954	0.026	0.036	1
SIK2	0.00418842	0.131304	0.152	0.179	1
FEM1A	0.00418886	0.19873	0.072	0.089	1
SMNDC1	0.00419012	0.117824	0.216	0.252	1
SIRPA	0.00419086	-0.00754982	0.02	0.029	1
NRAV	0.00419164	0.0968612	0.113	0.135	1
lnc-IGIP-5	0.00419189	-0.634026	0.008	0.014	1
NUDT4	0.00419501	0.120717	0.147	0.172	1
CFLAR	0.00420089	0.0603003	0.175	0.204	1
lnc-DCLK3-5	0.00420535	-0.144435	0.014	0.021	1
ADGRA1-AS1	0.00420781	-0.548913	0.009	0.015	1
ETV5	0.004208	0.140997	0.062	0.078	1
PTPN13	0.00421029	0.571258	0.109	0.095	1
WLS	0.00421619	0.523459	0.202	0.191	1
SNHG9	0.00422267	0.014679	0.092	0.111	1
lnc-TRABD2A-5	0.00422468	0.0133794	0.109	0.131	1
GTPBP1	0.00422917	-0.00120158	0.034	0.045	1
lnc-STK3-2	0.00425798	0.0855926	0.125	0.147	1
CBY1	0.00426107	0.153649	0.237	0.277	1
ST3GAL1	0.00426348	-0.000988239	0.033	0.045	1
ZNF615	0.00427171	0.0213867	0.029	0.039	1
lnc-ZNF726-2	0.00427603	-0.313837	0.013	0.02	1
WNT9A	0.00427913	-0.634196	0.008	0.014	1
MRM3	0.00428109	0.140239	0.07	0.086	1
TBC1D19	0.00428274	0.0887518	0.148	0.174	1
lnc-PSMG4-18	0.00429218	-0.982254	0.007	0.012	1
TRIM4	0.0042933	-0.0432066	0.052	0.066	1
NKX2-1	0.00429712	-0.116883	0.263	0.292	1
AC092809.4	0.00429802	-0.436167	0.008	0.014	1
SRSF7	0.00430125	0.0918569	0.377	0.438	1
MTG1	0.00430202	-0.091676	0.029	0.039	1
TGFB3	0.00430221	-0.107263	0.008	0.014	1
STON2	0.00430551	0.18808	0.117	0.14	1
lnc-C10orf90-3	0.00432056	-0.211479	0.011	0.018	1
ZNRD1	0.00432526	0.15755	0.215	0.251	1
ZBTB7B	0.00433208	0.98547	0.018	0.012	1
lnc-ZNF514-1	0.00435032	-0.0102353	0.035	0.047	1
PHLDA1	0.00435255	0.146376	0.179	0.209	1
POU5F2	0.00436443	0.108571	0.03	0.041	1
lnc-SHISA9-1	0.00436731	-0.646379	0.008	0.015	1
ZNF507	0.0043683	0.0496024	0.069	0.086	1
LEFTY2	0.00437037	-0.824518	0.02	0.029	1
POLE4	0.00437095	0.189045	0.226	0.265	1
NAP1L6	0.00437419	-0.0371937	0.013	0.021	1
EEF1AKMT2	0.00438218	0.184838	0.129	0.153	1
ITPR1-DT	0.00438339	-0.731748	0.007	0.012	1
TUFT1	0.00438541	0.224476	0.063	0.079	1
lnc-SLC19A1-7	0.00438583	-0.033634	0.009	0.015	1
lnc-MRPL33-1	0.00438745	0.731991	0.023	0.016	1
lnc-MIPOL1-6	0.00438881	0.75235	0.016	0.011	1
MRPL16	0.00439655	0.161013	0.104	0.125	1
MDP1	0.00439901	0.0205302	0.031	0.042	1
lnc-CHMP3-1	0.00440782	0.000921194	0.028	0.039	1
RPS5P2	0.00440947	-0.184446	0.059	0.073	1
GABRG1	0.00441135	-0.639553	0.011	0.018	1
lnc-C19orf44-8	0.00442743	-0.229128	0.01	0.016	1
EEF1D	0.00443478	-0.0420438	0.578	0.657	1
lnc-FNBP1-4	0.0044398	-0.0600015	0.019	0.027	1
RIN2	0.00444496	0.105314	0.052	0.066	1
UNC13C	0.00446335	0.147423	0.047	0.061	1
ATP7B	0.00446863	-0.253879	0.02	0.029	1
FLRT2	0.00447232	0.160769	0.075	0.093	1
ADGRG2	0.00447268	-0.768096	0.008	0.014	1
USP45	0.00447573	-0.159212	0.053	0.066	1
WASHC5	0.00447819	0.2188	0.064	0.08	1
HIST1H2BD	0.00447862	-0.26917	0.021	0.03	1
DDX10	0.00448969	0.192448	0.115	0.138	1
SPAG6	0.00450157	0.726212	0.052	0.042	1
KLF16	0.00450381	0.0638881	0.055	0.07	1
PABPC1L2A	0.00450674	-0.00259517	0.03	0.041	1
VDAC1	0.00450824	-0.0160263	0.716	0.776	1
GALNT18	0.00451047	0.0899411	0.034	0.045	1
lnc-KIF26B-4	0.00451731	-0.183559	0.021	0.03	1
GATD1	0.00451899	0.129286	0.078	0.096	1
HSPA1L	0.00452154	-0.0426466	0.02	0.029	1
CUEDC2	0.0045393	0.0414262	0.517	0.597	1
PKD2	0.00456402	0.0849326	0.068	0.084	1
TIGD5	0.00456966	0.154393	0.077	0.094	1
CNTLN	0.00457656	0.0850633	0.079	0.096	1
AHCYL2	0.00457715	0.00749138	0.08	0.097	1
HSPE1	0.00458983	-0.0361476	0.719	0.793	1
WDR24	0.00459292	0.0822482	0.042	0.054	1
CHCHD1	0.0045972	0.0579964	0.452	0.53	1
TMEM136	0.00459778	0.0694275	0.096	0.116	1
lnc-GTF2H2C-2	0.00460892	0.663452	0.122	0.109	1
lnc-RARS2-4	0.00460986	-0.48603	0.006	0.011	1
PAPPA	0.00461273	-0.237769	0.035	0.047	1
ULBP1	0.00461402	-0.37254	0.01	0.017	1
EPOP	0.004615	-0.943203	0.007	0.013	1
ARID4B	0.00462357	0.00488268	0.557	0.643	1
CARD8	0.00463157	0.0653745	0.038	0.05	1
HEY1	0.00463628	0.68169	0.209	0.2	1
lnc-ARMCX3-3	0.00465585	-0.488068	0.015	0.023	1
ADGRB3	0.00465614	0.155916	0.144	0.171	1
WDR90	0.00465913	-0.312872	0.027	0.037	1
SMKR1	0.00466892	0.121745	0.087	0.106	1
RGS2	0.00467087	0.0741306	0.192	0.223	1
lnc-CFI-1	0.00468606	0.0611696	0.013	0.02	1
CDH2	0.0046862	0.242368	0.554	0.593	1
CTDSP2	0.00469408	0.0349481	0.079	0.096	1
ACTL6A	0.00469505	0.0737635	0.126	0.148	1
DYRK2	0.00470181	0.148931	0.141	0.167	1
lnc-TMEM63A-2	0.00470247	-0.446839	0.018	0.027	1
KDM4D	0.00470528	-0.0384748	0.024	0.034	1
MORN1	0.00470645	-0.0928137	0.026	0.036	1
RBPMS2	0.0047071	-0.757955	0.014	0.021	1
lnc-FGFR1OP-2	0.00471179	-0.0668833	0.034	0.045	1
FAM98B	0.00471285	0.058021	0.139	0.163	1
TOB1-AS1	0.00471726	-0.0256461	0.043	0.055	1
NIPSNAP3B	0.00471869	-0.186398	0.014	0.022	1
FAM221A	0.00473665	0.0887296	0.154	0.181	1
lnc-NIPSNAP3B-2	0.00473802	-0.241511	0.015	0.023	1
HS3ST4	0.00474254	0.149349	0.034	0.045	1
TMEM115	0.00474779	0.170194	0.178	0.209	1
GRIA3	0.0047521	-0.0408292	0.056	0.07	1
INTS9	0.0047578	-0.0297312	0.027	0.037	1
NBN	0.0047585	0.125178	0.145	0.171	1
lnc-ATG2B-16	0.00476452	-0.238633	0.015	0.023	1
GLB1L	0.00476551	-0.276119	0.02	0.028	1
CD27-AS1	0.00476807	0.0944152	0.24	0.278	1
CYB561A3	0.00478205	0.00397563	0.078	0.094	1
lnc-PANK3-23	0.00478276	-0.0297124	0.026	0.036	1
lnc-TRH-8	0.00479955	0.11152	0.045	0.058	1
CHRM3	0.00479978	0.101644	0.056	0.07	1
ZNF630	0.00481061	-0.218414	0.01	0.016	1
lnc-JAM3-3	0.00481194	-0.166601	0.017	0.025	1
lnc-SH2B2-7	0.00482043	-0.767154	0.007	0.012	1
RPL17P36	0.00482192	-0.158109	0.013	0.021	1
ZBTB39	0.00482516	0.00132806	0.046	0.059	1
SYNC	0.00483628	0.0959004	0.216	0.251	1
ADI1	0.00484027	0.0859536	0.115	0.136	1
lnc-KCNC2-2	0.00484822	1.0231	0.011	0.006	1
lnc-SLC2A4RG-2	0.00486122	-0.276982	0.01	0.017	1
DRP2	0.00486528	-0.284415	0.01	0.016	1
PPARA	0.00486758	0.00614459	0.048	0.061	1
LARS2	0.00487764	-0.0339091	0.036	0.048	1
MED21	0.00487895	0.109038	0.264	0.309	1
lnc-ZNF814-4	0.00488086	-0.146518	0.021	0.03	1
NFKBIA	0.00488272	0.128921	0.153	0.179	1
ATAD2B	0.00488309	0.0562793	0.134	0.158	1
RCBTB2	0.00488435	0.0755969	0.033	0.044	1
HADHA	0.00488644	0.0416956	0.47	0.541	1
lnc-HSPB1-4	0.0048955	-0.154821	0.012	0.019	1
B3GNT8	0.00490244	1.191	0.011	0.006	1
KIRREL2	0.00491471	-0.473866	0.019	0.028	1
POLA2	0.00493486	-0.130499	0.008	0.015	1
lnc-PITPNB-2	0.00494981	-0.091191	0.035	0.047	1
lnc-NAGK-2	0.00495118	-0.318453	0.013	0.02	1
WFS1	0.00495131	0.0427828	0.064	0.079	1
CAPG	0.00496145	-0.138805	0.029	0.039	1
TMEM200C	0.00496478	0.171782	0.054	0.068	1
TRIOBP	0.00496566	0.0833317	0.146	0.172	1
MAML2	0.00496855	0.470403	0.153	0.139	1
USP7	0.00498173	0.10011	0.333	0.388	1
lnc-ARMCX3-1	0.00498256	-0.439709	0.01	0.017	1
NADSYN1	0.00498357	0.00262707	0.051	0.065	1
CDC42SE2	0.00499169	0.112883	0.241	0.28	1
AC135048.4	0.00499206	-0.527366	0.011	0.018	1
N4BP2L1	0.00499442	-0.253677	0.024	0.033	1
RNF182	0.00500087	0.119547	0.109	0.13	1
AC012020.2	0.00500323	-0.938084	0.005	0.01	1
FBXL3	0.00500838	0.114164	0.127	0.151	1
SCAND1	0.00501088	0.0228794	0.632	0.709	1
OARD1	0.00502076	0.0963693	0.271	0.315	1
PCNX3	0.00502309	-0.018899	0.042	0.055	1
CEP192	0.00502948	0.0709583	0.065	0.081	1
PCDHGB4	0.00503199	-0.197171	0.011	0.018	1
LINC00641	0.00503983	0.100376	0.112	0.133	1
DYNC2H1	0.00504455	-0.0209961	0.159	0.185	1
LINC01197	0.00504593	0.0653055	0.028	0.038	1
ARSB	0.00505154	-0.0138677	0.024	0.033	1
NLRP1	0.00505578	0.0648394	0.07	0.086	1
GSDMD	0.0050575	0.884794	0.019	0.013	1
CENPM	0.00507017	-0.210815	0.009	0.015	1
BBS5	0.0050731	-0.131296	0.045	0.058	1
FBLN7	0.00507587	0.142547	0.039	0.051	1
ZNF568	0.0050781	0.0725683	0.128	0.151	1
TDRKH	0.00508348	0.0710497	0.064	0.08	1
F3	0.00508384	0.642954	0.04	0.031	1
VPS54	0.00509677	-0.105508	0.07	0.086	1
CFAP126	0.00511025	0.743184	0.031	0.023	1
lnc-COL4A5-3	0.00511049	-0.00299475	0.041	0.053	1
SLC25A5-AS1	0.00511615	-0.006024	0.016	0.024	1
ZBED3	0.00512512	0.150166	0.09	0.109	1
PON1	0.00513459	0.487367	0.017	0.011	1
NRDE2	0.00515201	0.00173155	0.07	0.086	1
TMSB15B-AS1	0.00515361	0.0716466	0.022	0.032	1
LAMTOR5-AS1	0.00515698	-0.341441	0.016	0.024	1
lnc-PDGFA-17	0.00516326	-0.909807	0.01	0.016	1
LINC02175	0.0051643	0.0752144	0.076	0.093	1
MCCC2	0.00517154	0.0659847	0.064	0.079	1
POU4F1	0.00517269	-0.523623	0.017	0.024	1
lnc-EAF2-3	0.00518306	-0.683984	0.007	0.013	1
MAPK1	0.00520296	0.0871861	0.307	0.358	1
INCENP	0.00520506	0.0642846	0.017	0.025	1
lnc-OR4F21-1	0.00520681	0.0906627	0.032	0.043	1
IFT46	0.00521584	0.104724	0.076	0.093	1
lnc-NLRP3-1	0.00522453	0.0323975	0.069	0.084	1
ADAMTS13	0.00522778	-0.259012	0.017	0.025	1
SOS1	0.00522784	0.0627614	0.242	0.279	1
FAHD2A	0.00523073	0.0180214	0.045	0.058	1
KIAA1522	0.00523202	0.107118	0.1	0.12	1
HAPLN2	0.00523362	-0.0754391	0.015	0.023	1
ICE2	0.00523668	-0.00239047	0.106	0.126	1
NEK5	0.00523829	-0.108574	0.044	0.056	1
AC011497.2	0.00525072	-0.0284048	0.013	0.02	1
lnc-LINGO2-2	0.0052558	-0.326629	0.01	0.016	1
POLA1	0.00527663	-0.136776	0.02	0.029	1
TSG101	0.00528321	0.0401392	0.484	0.562	1
DDX39B	0.00528513	0.0862942	0.215	0.25	1
lnc-CCDC87-1	0.00529208	-0.312433	0.017	0.025	1
FANCL	0.00529747	0.0633725	0.131	0.154	1
KCNT2	0.00530169	-0.0670184	0.07	0.086	1
SLC39A4	0.0053065	-0.00417533	0.064	0.079	1
SETBP1	0.00530981	0.196482	0.177	0.209	1
lnc-ZNF236-8	0.00531025	-0.158582	0.02	0.028	1
POU6F2	0.00534177	0.260593	0.135	0.161	1
SAP18	0.00534431	-0.0353974	0.777	0.829	1
lnc-PCBP3-3	0.00535106	-0.656904	0.013	0.02	1
SPPL2B	0.0053558	0.0849428	0.167	0.196	1
THBS2	0.00536954	-0.285216	0.019	0.027	1
ARC	0.00538452	-0.00492308	0.058	0.072	1
FAM86C1	0.00538468	0.068437	0.015	0.022	1
lnc-SPATA31A6-11	0.00538912	-0.358951	0.02	0.029	1
FUZ	0.00539257	0.241589	0.058	0.072	1
lnc-CENPP-1	0.00539693	-0.0858322	0.025	0.034	1
lnc-HNRNPD-3	0.00540833	-0.524449	0.007	0.012	1
lnc-SCRN1-1	0.00542363	0.0612954	0.04	0.051	1
AL031595.3	0.00544093	-0.0350692	0.015	0.022	1
lnc-KIAA1586-4	0.00544778	-0.457593	0.02	0.028	1
lnc-POLR2F-2	0.00545384	0.11083	0.061	0.076	1
FRMPD3	0.00546526	0.0657973	0.03	0.04	1
DHX37	0.00546651	-0.139508	0.013	0.02	1
CCDC71	0.00547211	-0.133189	0.029	0.039	1
AARS2	0.00547633	0.0171329	0.024	0.034	1
B3GNT2	0.00547994	-0.114909	0.03	0.04	1
lnc-SLC16A3-3	0.005489	-0.359479	0.015	0.022	1
IRF7	0.00549587	-0.085603	0.031	0.041	1
GALNT3	0.00551333	-0.770585	0.006	0.011	1
IAPP	0.0055139	-0.763249	0.006	0.011	1
KCNB2	0.00551783	0.175485	0.113	0.135	1
CENPS	0.00551957	0.083847	0.053	0.067	1
lnc-RD3-10	0.0055291	-0.268211	0.013	0.02	1
UBL3	0.00553375	0.0538622	0.446	0.512	1
AP003108.2	0.0055364	-0.0959946	0.007	0.013	1
lnc-CES5A-1	0.00553878	-0.450333	0.006	0.011	1
WDR83OS	0.00554112	-1.20857	0.007	0.013	1
LRRC3B	0.00554732	0.0526815	0.098	0.116	1
lnc-IKZF2-3	0.00555555	-0.318918	0.012	0.019	1
SCFD1	0.00555753	0.110006	0.346	0.4	1
lnc-PITPNC1-1	0.0055626	-0.351758	0.008	0.014	1
SUGT1P3	0.00556263	-0.572341	0.006	0.011	1
FBXW11	0.00558465	0.0767449	0.358	0.414	1
ITGA9	0.00559047	-0.699901	0.005	0.01	1
PCDHGA8	0.00559059	-0.11095	0.014	0.021	1
NT5DC1	0.00559972	0.0239605	0.096	0.114	1
lnc-PCBP1-2	0.00560004	0.125535	0.183	0.213	1
TRAPPC5	0.00561161	-0.176904	0.018	0.026	1
SLC38A3	0.00561381	-0.411048	0.005	0.01	1
lnc-SBDS-15	0.00562692	0.070845	0.145	0.169	1
RAB8B	0.00563305	0.170543	0.186	0.219	1
FANCM	0.00564112	-0.32033	0.013	0.02	1
lnc-RTL8B-1	0.0056448	-0.181261	0.017	0.025	1
GNG4	0.00564843	0.0843421	0.422	0.494	1
MYO7A	0.0056503	-0.189689	0.009	0.015	1
HECW1-IT1	0.00565298	-0.420143	0.006	0.011	1
FGFR4	0.00565641	-0.401248	0.005	0.01	1
ZNF700	0.00565805	-0.228262	0.02	0.028	1
ZNF417	0.00565928	-0.418057	0.014	0.021	1
AL161909.1	0.00566139	-0.541961	0.005	0.01	1
PLEKHA3	0.00567021	0.145003	0.343	0.401	1
PUM2	0.0056738	0.118422	0.228	0.265	1
GSG1L	0.00568034	0.128439	0.016	0.024	1
TEX26	0.00569026	0.685517	0.048	0.038	1
MCM3AP-AS1	0.0057034	0.121303	0.108	0.129	1
lnc-PRPF18-1	0.00570399	-0.253573	0.046	0.059	1
TMEM185B	0.0057062	-0.119526	0.025	0.035	1
SERP2	0.00571137	0.0677318	0.378	0.438	1
MPHOSPH9	0.00571438	-0.0364617	0.086	0.104	1
TUBB3	0.00572146	0.104992	0.044	0.056	1
lnc-KANTR-23	0.00575024	-0.193833	0.03	0.041	1
MZT2B	0.00575545	0.0736575	0.826	0.848	1
lnc-ZNF131-1	0.00575944	-0.466038	0.02	0.029	1
UVRAG	0.00580034	0.172956	0.205	0.24	1
TM9SF4	0.00580816	0.112098	0.176	0.205	1
RPS10P2	0.00582582	-0.362037	0.019	0.027	1
RPP38	0.00582989	0.0954472	0.099	0.117	1
ZNF165	0.0058457	-0.381763	0.01	0.016	1
OPN3	0.00584825	0.963943	0.072	0.061	1
SEC24B	0.00585255	0.175318	0.094	0.114	1
lnc-ZNF599-3	0.00585538	-0.137527	0.01	0.016	1
lnc-RNF39-4	0.0058611	-0.385167	0.012	0.019	1
TNFAIP8	0.00587285	-0.435063	0.016	0.024	1
SCG3	0.00587467	-0.00617919	0.81	0.849	1
ST7-AS1	0.00587735	-0.0882928	0.031	0.041	1
lnc-SRSF6-1	0.00588471	0.200363	0.023	0.032	1
lnc-RNF139-4	0.00588524	-0.681095	0.008	0.014	1
CD59	0.0058856	0.0536309	0.397	0.458	1
RBM45	0.00588897	0.107005	0.062	0.076	1
lnc-NAA38-2	0.00589451	-0.144836	0.051	0.064	1
KMT2E	0.00589471	-0.00533046	0.707	0.794	1
RTN4IP1	0.00590402	0.127223	0.047	0.06	1
KCNT1	0.00590956	-0.700903	0.008	0.014	1
LRRC42	0.00591442	0.223784	0.171	0.202	1
SMDT1	0.00593524	0.140732	0.66	0.701	1
lnc-NDST2-3	0.00593812	-0.294884	0.015	0.023	1
lnc-FBXL16-3	0.0059408	-0.625634	0.008	0.014	1
BANF1	0.00595821	0.00104729	0.617	0.699	1
SARS2	0.00596589	-0.0943829	0.022	0.031	1
TPP2	0.00597505	0.110867	0.1	0.119	1
NDUFA9P1	0.00597719	-0.415406	0.017	0.025	1
NAXE	0.00598516	0.183049	0.25	0.294	1
ZBTB34	0.00598771	0.0658934	0.046	0.059	1
lnc-SPTBN2-2	0.00598961	0.0683051	0.047	0.06	1
lnc-PNO1-3	0.00600249	-0.200419	0.013	0.02	1
MSRA	0.0060254	0.0352408	0.051	0.065	1
PA2G4	0.00603676	0.0327334	0.56	0.642	1
ZNF350	0.00604394	-0.0997758	0.036	0.047	1
PTH1R	0.0060524	-0.138727	0.01	0.016	1
SETD9	0.00605564	0.0634607	0.05	0.064	1
NR2F6	0.00605709	0.0477815	0.438	0.508	1
MIR137HG	0.00606832	-0.0227798	0.057	0.071	1
SLFN5	0.00607036	0.139464	0.133	0.157	1
MIF	0.00607058	0.0758292	0.742	0.781	1
TNRC6B	0.00607283	-0.0335347	0.665	0.748	1
PDPN	0.00608293	-0.544923	0.017	0.025	1
lnc-ERMARD-2	0.00608649	0.061064	0.101	0.12	1
POLE2	0.00609524	-0.659067	0.006	0.011	1
ERBB3	0.0061014	-0.555241	0.01	0.016	1
lnc-WDR86-2	0.00610716	-0.513762	0.008	0.014	1
ACAD10	0.00610759	-0.149438	0.04	0.051	1
lnc-ACKR3-6	0.0061155	-0.169457	0.034	0.045	1
lnc-LSM14B-6	0.00612163	-0.401379	0.009	0.015	1
lnc-CAMKK2-6	0.00612297	-0.239309	0.015	0.023	1
lnc-PSMB9-6	0.0061233	0.209542	0.142	0.168	1
LINC00634	0.00614091	0.198756	0.085	0.104	1
CLCN2	0.00614906	-0.0302673	0.049	0.062	1
CHRNB4	0.00615451	-0.0310454	0.013	0.02	1
NRG4	0.00616234	-0.0231698	0.011	0.018	1
LINC00461	0.00616678	0.0175155	0.037	0.048	1
PKDCC	0.0061672	-0.133849	0.04	0.052	1
CTDNEP1	0.00617314	0.0381854	0.505	0.586	1
lnc-C19orf57-8	0.00617411	-0.580891	0.005	0.01	1
GNPDA2	0.0061747	0.182855	0.148	0.174	1
CD40	0.00618617	-0.0910785	0.026	0.035	1
lnc-PLPPR5-3	0.00618772	-0.174777	0.033	0.044	1
lnc-CHCHD1-2	0.00618877	-0.10107	0.033	0.044	1
CCNA2	0.00619913	-1.0451	0.007	0.012	1
FMN1	0.0061995	-0.010068	0.026	0.036	1
RPL10P9	0.00620161	-0.531358	0.103	0.117	1
CLIC1	0.0062088	-0.0328796	0.475	0.517	1
lnc-MINOS1-1	0.00623125	-0.405246	0.007	0.013	1
HAT1	0.0062356	0.147088	0.171	0.2	1
ADIRF	0.00623923	0.146995	0.013	0.02	1
lnc-CYS1-1	0.00623954	0.111588	0.064	0.08	1
lnc-RNF13-3	0.00624642	-0.226605	0.042	0.053	1
AZIN1-AS1	0.00625951	-0.397806	0.005	0.01	1
C2CD2	0.00626085	-0.211641	0.031	0.041	1
lnc-ATG7-1	0.00626104	-0.519019	0.005	0.01	1
LYSMD3	0.0062617	0.0562395	0.08	0.097	1
FOXB1	0.00626272	0.169089	0.016	0.023	1
lnc-NPIPB4-5	0.00626307	-0.0460416	0.055	0.069	1
KIAA1147	0.00626463	0.112386	0.082	0.099	1
ZW10	0.00628272	0.19452	0.042	0.054	1
LINC01748	0.00629494	0.633097	0.013	0.008	1
LRIG2	0.00629709	0.0270246	0.095	0.113	1
lnc-DHX15-1	0.00629853	-0.239202	0.029	0.039	1
WRAP53	0.00631313	-0.0101265	0.054	0.067	1
MYC	0.00632151	0.183474	0.061	0.075	1
RASSF8-AS1	0.00633509	0.0622395	0.237	0.273	1
TUBGCP2	0.0063383	0.115744	0.321	0.373	1
PDS5B	0.00633839	0.120719	0.31	0.36	1
AFG1L	0.00633877	-0.268768	0.025	0.034	1
CIAO3	0.00636008	0.190004	0.079	0.096	1
SPRED2	0.00636374	0.100617	0.099	0.118	1
ASL	0.00637063	0.095352	0.048	0.061	1
FBXO27	0.00637577	0.165244	0.074	0.091	1
ZNF606	0.0063834	0.0689721	0.085	0.102	1
AURKA	0.00638496	-0.101309	0.014	0.021	1
NDUFC1	0.00638877	0.0142481	0.522	0.602	1
GPRIN2	0.006405	-0.048698	0.014	0.021	1
TMEM86A	0.00642605	-0.0520933	0.015	0.023	1
SLC27A3	0.00645905	0.153974	0.086	0.103	1
ARNTL	0.00647238	-0.0131439	0.036	0.047	1
SCML2	0.00647261	-0.253897	0.021	0.029	1
lnc-MSANTD3-1	0.00650801	-0.219591	0.016	0.024	1
TRMO	0.00651143	0.20627	0.034	0.045	1
TSNAXIP1	0.00651349	0.0482854	0.019	0.028	1
SLC46A1	0.0065196	0.0728964	0.041	0.052	1
MUM1	0.00652823	0.0983124	0.39	0.454	1
MED28	0.00656427	0.0768205	0.314	0.364	1
lnc-GPCPD1-8	0.00656836	-0.123457	0.025	0.035	1
LRP1	0.00658104	0.103394	0.341	0.396	1
ATP1B2	0.0065872	-0.00902945	0.05	0.062	1
IBA57	0.00659163	-0.0138478	0.033	0.043	1
C3orf62	0.00659387	0.11818	0.082	0.099	1
LOX	0.00659519	0.961522	0.021	0.014	1
lnc-SHANK1-2	0.0065963	0.164275	0.065	0.08	1
TAOK1	0.00659632	0.08795	0.339	0.393	1
DNAJC24	0.00662011	0.165236	0.108	0.129	1
CCNJ	0.00662287	-0.00532256	0.052	0.065	1
lnc-RNF24-2	0.00662357	0.132846	0.126	0.148	1
PSKH1	0.00663986	0.0106746	0.043	0.055	1
CCDC110	0.00664619	-0.240841	0.013	0.02	1
CPLANE1	0.00664794	0.0667136	0.218	0.253	1
AQP1	0.0066539	-0.695348	0.006	0.011	1
lnc-ZNF780B-2	0.0066546	-0.059434	0.065	0.08	1
NOP14-AS1	0.00665645	0.0499229	0.024	0.033	1
TRIM68	0.00666875	0.103772	0.035	0.046	1
TCF7	0.00668727	0.00454694	0.069	0.085	1
TCF4	0.00670117	0.271187	0.314	0.306	1
SCN5A	0.00671053	-0.361479	0.008	0.014	1
lnc-TRMT9B-2	0.0067197	-0.35797	0.014	0.021	1
lnc-CENPS-CORT-1	0.00674744	-0.000634397	0.027	0.036	1
MYL9	0.00676905	0.590489	0.016	0.011	1
DYNC1LI2	0.00677669	-0.0279456	0.735	0.799	1
lnc-TAF15-6	0.00678343	-0.826537	0.005	0.01	1
KRBOX4	0.00678519	0.103879	0.095	0.113	1
CEBPZ	0.00679346	0.0949394	0.342	0.398	1
TANGO6	0.0067943	0.0776827	0.029	0.038	1
SRF	0.00679674	0.0291121	0.035	0.046	1
AC132008.2	0.00679977	-0.828934	0.005	0.01	1
lnc-SNAPC2-2	0.00680254	0.207789	0.029	0.039	1
SMCO3	0.00681205	-0.363828	0.013	0.019	1
KCNJ4	0.00681811	-0.468466	0.011	0.017	1
CNKSR1	0.00681827	-0.111083	0.014	0.021	1
KCNIP1	0.00682376	0.338426	0.094	0.113	1
GGN	0.00682394	-0.302828	0.008	0.013	1
lnc-ROPN1B-2	0.0068252	-0.509607	0.015	0.022	1
UEVLD	0.00683348	0.0257012	0.058	0.072	1
RIT1	0.00683357	0.0956876	0.172	0.2	1
GINS3	0.00684269	-0.129482	0.006	0.011	1
ERICH2	0.00685943	-0.0164064	0.029	0.039	1
lnc-RABEP1-4	0.00686485	-0.417174	0.006	0.011	1
NDUFA6-DT	0.00686716	0.0647637	0.044	0.056	1
KIAA0408	0.00688199	-0.265661	0.026	0.035	1
lnc-PLXND1-3	0.00689276	0.00319159	0.017	0.025	1
GDI1	0.00690315	0.0114516	0.656	0.72	1
TTLL4	0.00690694	-0.234767	0.033	0.043	1
PROKR1	0.00692619	0.145766	0.006	0.011	1
lnc-C9orf135-1	0.00693649	-0.468861	0.007	0.012	1
HES1	0.00695605	0.719495	0.035	0.027	1
lnc-KLHL32-4	0.00695684	-0.363838	0.007	0.013	1
SERINC5	0.00696583	-0.100284	0.049	0.062	1
FHAD1	0.00697172	0.00323166	0.011	0.018	1
NAV3	0.00697328	0.240973	0.21	0.249	1
SPIN3	0.00697537	0.0553955	0.096	0.114	1
PAOX	0.00697922	0.0451116	0.038	0.05	1
ZNF75D	0.00699729	0.0957542	0.049	0.061	1
CDCA4	0.00700175	0.0216647	0.036	0.046	1
HDAC2-AS2	0.00701498	0.0497658	0.056	0.069	1
RPP14	0.00701616	0.134773	0.057	0.071	1
CCDC171	0.00703002	0.0151232	0.087	0.104	1
lnc-ZNF136-2	0.00703184	-0.134539	0.028	0.038	1
lnc-SMARCA5-4	0.00703483	-0.232167	0.008	0.014	1
lnc-LRCH2-1	0.00703559	-0.242628	0.009	0.015	1
REXO5	0.00703616	-0.233064	0.01	0.016	1
PRKCA	0.00703896	0.103331	0.102	0.121	1
ETAA1	0.00704227	0.101956	0.056	0.07	1
WDR92	0.0070548	0.144449	0.056	0.07	1
ZNF517	0.00706333	0.0443675	0.027	0.036	1
AKAP9	0.00706726	-0.0446559	0.846	0.888	1
EPHX2	0.00707043	0.0871546	0.062	0.076	1
lnc-ZC3H12D-4	0.0070833	0.557389	0.108	0.096	1
EIF4A3	0.00708712	0.265447	0.08	0.097	1
lnc-SERINC1-6	0.00709011	-0.427387	0.009	0.015	1
lnc-SLC38A2-1	0.00709294	-0.418786	0.009	0.015	1
lnc-MTPAP-1	0.00709945	-0.228622	0.021	0.029	1
MAPK7	0.00710118	0.318825	0.093	0.112	1
LIG3	0.00712528	0.0690759	0.087	0.104	1
ACTA2	0.00713476	1.39615	0.015	0.01	1
TOMM40L	0.00713734	0.042629	0.046	0.059	1
RFFL	0.00714318	0.0305464	0.047	0.059	1
lnc-BAK1-2	0.00714326	0.248192	0.02	0.029	1
NDUFS6	0.00714349	-0.0357465	0.734	0.797	1
CCL25	0.00715587	-0.42241	0.009	0.015	1
KCND3	0.00719823	0.164907	0.046	0.058	1
MMP10	0.00719922	-0.0995018	0.092	0.109	1
ZBED9	0.00720567	0.163648	0.05	0.063	1
ELOVL2	0.00720852	-0.0512215	0.044	0.056	1
CCDC47	0.00722397	0.118734	0.233	0.269	1
PAM16	0.00723685	-0.043663	0.017	0.025	1
PALB2	0.00724337	0.0818983	0.031	0.041	1
AC144530.1	0.00724606	-0.252661	0.02	0.028	1
TDRD7	0.00725564	-0.216045	0.023	0.031	1
ABHD14A-ACY1	0.00726215	-1.04942	0.007	0.013	1
ZNF485	0.00727435	0.167598	0.015	0.022	1
lnc-ECHDC3-11	0.00727496	1.02925	0.014	0.009	1
FAM102A	0.00728148	-0.0542955	0.052	0.065	1
TNS1	0.00728398	-0.316721	0.01	0.017	1
ASS1	0.00728773	0.606186	0.172	0.161	1
SORBS1	0.0073069	0.0879677	0.032	0.042	1
MRE11	0.00730781	0.0467811	0.059	0.073	1
PSMD5	0.00732129	0.0809719	0.124	0.145	1
lnc-SLC28A1-4	0.00732762	-0.257749	0.012	0.018	1
SIPA1L1	0.00733449	-0.0213433	0.054	0.067	1
lnc-COX14-2	0.00733484	-0.0570162	0.053	0.066	1
CHEK2	0.00735222	-0.368821	0.014	0.021	1
FUT1	0.00735692	-0.0668632	0.019	0.027	1
lnc-UBQLN2-1	0.00735861	-0.623784	0.006	0.011	1
TONSL	0.00737762	-0.278561	0.013	0.02	1
lnc-PQLC1-104	0.00737923	0.193096	0.034	0.045	1
MTHFD2L	0.00738376	-0.0233212	0.056	0.07	1
ASB4	0.00740827	0.532095	0.049	0.039	1
AL359955.1	0.00740832	-0.0324113	0.012	0.019	1
PCDHB16	0.0074174	-0.0116233	0.058	0.072	1
FRS2	0.00741982	0.129844	0.126	0.148	1
lnc-PINX1-86	0.00742568	-0.129336	0.017	0.025	1
ACOT11	0.00742971	0.744811	0.032	0.024	1
MGAT2	0.00743318	0.227312	0.11	0.13	1
HYAL2	0.00743434	0.146579	0.275	0.318	1
C19orf81	0.00743435	0.125813	0.083	0.1	1
FGF18	0.00744074	-0.287735	0.074	0.088	1
MRPS18A	0.00744455	0.254917	0.166	0.196	1
LINC02562	0.00744926	-0.0756085	0.032	0.042	1
AC026362.2	0.00745296	-0.3368	0.008	0.013	1
ANKRD55	0.00747752	-0.0311048	0.017	0.024	1
UNC5B-AS1	0.00748001	0.055822	0.13	0.152	1
MYO1C	0.00750367	0.107238	0.112	0.132	1
HTATSF1	0.0075189	-0.0258242	0.501	0.58	1
TRMT13	0.00752107	0.053777	0.116	0.137	1
lnc-ZNF852-2	0.00753321	-0.0477633	0.043	0.054	1
TRG-AS1	0.0075336	-0.697384	0.005	0.01	1
DERL2	0.00754364	0.152361	0.035	0.046	1
MOB1B	0.00754744	-0.00114607	0.116	0.136	1
GTF2E2	0.00755522	0.182677	0.168	0.196	1
SLC12A4	0.00755943	-0.100735	0.017	0.024	1
ZC3H12B	0.0075792	-0.186479	0.012	0.018	1
LAPTM5	0.00758758	-0.210404	0.011	0.018	1
lnc-FAM103A1-2	0.0075886	-0.373422	0.009	0.015	1
ZNF780B	0.00759013	-0.0524754	0.074	0.089	1
lnc-RPP25-4	0.0076061	-0.552859	0.01	0.016	1
VSTM4	0.0076104	-0.0872116	0.008	0.013	1
PCGF6	0.00761231	-0.0578435	0.054	0.067	1
KLHL3	0.00761625	-0.0798246	0.033	0.043	1
FKBP5	0.0076507	-0.0804025	0.044	0.055	1
TMEM205	0.00765123	0.0769068	0.374	0.431	1
TGFBI	0.00765153	-0.211178	0.011	0.017	1
CTDSPL2	0.00765979	0.158445	0.169	0.198	1
CEP41	0.00767683	0.606814	0.245	0.241	1
lnc-DZIP1-3	0.00770373	-0.445494	0.007	0.012	1
SUFU	0.00771256	-0.0487001	0.027	0.036	1
COX6B1	0.00771808	-0.0343401	0.829	0.867	1
ATRX	0.00771861	0.088194	0.801	0.821	1
lnc-NXPE2-2	0.00772289	-0.0138658	0.03	0.04	1
EPHX4	0.00773057	-0.364101	0.015	0.022	1
RNF4	0.0077339	0.0926423	0.155	0.179	1
CDH7	0.00775332	0.909943	0.098	0.087	1
RAC1P2	0.00775859	-0.585206	0.011	0.018	1
CTNNAL1	0.00776639	-0.0447888	0.101	0.119	1
CASKIN2	0.00776992	-0.039592	0.036	0.046	1
lnc-SRSF2-1	0.00778003	-0.166873	0.008	0.014	1
PAM	0.00778254	0.214033	0.507	0.526	1
lnc-TMEM223-2	0.00779	-0.284154	0.026	0.035	1
PHYHIP	0.00779233	-0.102551	0.041	0.052	1
SERINC1	0.00782163	-0.0150731	0.767	0.825	1
PRICKLE1	0.00784367	0.273047	0.097	0.116	1
DIAPH2	0.00784728	0.012351	0.042	0.053	1
ZNF491	0.00785715	-0.343684	0.009	0.015	1
TRAF4	0.00785881	0.180538	0.245	0.286	1
HFM1	0.00786167	-0.0339365	0.029	0.038	1
ARPC5	0.0078658	-0.0163788	0.777	0.821	1
lnc-PPIC-5	0.00786607	0.0928115	0.012	0.019	1
AC005692.3	0.00786621	-0.368998	0.014	0.021	1
FAM219B	0.00787057	0.134823	0.267	0.311	1
lnc-F13A1-2	0.00787711	-0.476057	0.006	0.012	1
RHBDD1	0.00788368	-3.39552e-05	0.04	0.051	1
AC092134.2	0.00788555	-0.213004	0.019	0.027	1
lnc-MAPK8IP2-2	0.00789429	-0.486187	0.015	0.022	1
AHSA2P	0.00789772	-0.0636535	0.162	0.186	1
ORC3	0.00790301	0.168714	0.187	0.217	1
ETFBKMT	0.00790488	-0.194438	0.022	0.03	1
GRN	0.00790631	0.1688	0.213	0.249	1
AC137630.3	0.00792156	-0.528619	0.006	0.012	1
RFX1	0.00792296	0.0867708	0.084	0.101	1
ZNF214	0.00792836	-0.279028	0.019	0.027	1
SYT1	0.00794942	-0.0561645	0.84	0.883	1
DDX6	0.00794991	0.0903481	0.347	0.401	1
NXPH3	0.00795227	-0.00880398	0.015	0.022	1
RRN3	0.00795554	0.102696	0.114	0.135	1
lnc-NAIP-2	0.00796237	0.494673	0.147	0.134	1
lnc-ASH1L-2	0.00796484	-0.410863	0.012	0.019	1
lnc-SP110-8	0.00797167	0.0808378	0.068	0.083	1
CAMTA2	0.00797187	0.254842	0.122	0.145	1
lnc-BAZ2B-1	0.00798524	-0.0215986	0.11	0.129	1
EIF5A2	0.0079892	-0.0514366	0.043	0.055	1
ZNF835	0.00799569	-0.227585	0.01	0.017	1
lnc-ZIC4-3	0.00800871	1.09612	0.013	0.008	1
KLF12	0.00801343	0.140539	0.187	0.218	1
SCARA3	0.00801444	-0.567117	0.013	0.02	1
SMIM15-AS1	0.0080187	-0.192479	0.034	0.045	1
BPHL	0.0080259	0.162068	0.28	0.324	1
MARCKSL1	0.00803002	0.0747411	0.984	0.968	1
ST6GALNAC4	0.00803753	0.0419839	0.087	0.104	1
lnc-ZFHX4-2	0.00804536	0.108672	0.012	0.019	1
CCT4	0.00804652	0.00153709	0.559	0.637	1
DNAJC1	0.00804932	0.0467184	0.245	0.282	1
FRMD4B	0.00805595	0.0749297	0.117	0.139	1
PAXBP1	0.00806015	0.105495	0.234	0.269	1
WARS2	0.00806959	-0.0501092	0.045	0.057	1
lnc-BARX2-5	0.00810741	-0.312247	0.006	0.012	1
MVP	0.00811002	-0.0386746	0.057	0.07	1
IGSF10	0.00811139	0.039429	0.055	0.068	1
LSP1P4	0.00811513	0.0340334	0.031	0.041	1
GNG12	0.00811608	0.496372	0.213	0.203	1
TMEM61	0.00812668	0.81457	0.03	0.022	1
ARHGEF1	0.0081298	-0.0749711	0.052	0.065	1
DPYSL2	0.00812999	0.128082	0.828	0.857	1
PCDHA11	0.00813191	-0.211095	0.018	0.025	1
INF2	0.00814058	0.119503	0.038	0.049	1
lnc-ANKRD50-6	0.00814637	-0.598101	0.006	0.011	1
lnc-RHBDL2-2	0.00815849	-0.614293	0.006	0.011	1
JPH1	0.00815941	0.0156891	0.029	0.039	1
PIP5KL1	0.00817393	0.128332	0.042	0.053	1
lnc-WDR91-1	0.00818283	-0.505427	0.008	0.013	1
lnc-LY6E-2	0.00819667	-0.143927	0.012	0.019	1
C1orf54	0.00821411	-0.0793583	0.111	0.129	1
CCDC58	0.00821616	0.0661996	0.073	0.088	1
lnc-PMFBP1-5	0.00822511	-0.488969	0.009	0.014	1
LINC01918	0.00822802	0.0072364	0.036	0.046	1
SPSB2	0.00823503	0.231472	0.047	0.06	1
RPS21	0.00824034	0.0788376	0.779	0.828	1
FOXJ1	0.00824328	0.782486	0.025	0.018	1
WASF2	0.00824515	0.11612	0.241	0.279	1
TTC14	0.00825261	0.00938382	0.349	0.398	1
lnc-AMPH-13	0.00826116	-0.215379	0.031	0.041	1
lnc-KDM4B-1	0.00826212	-0.187723	0.02	0.029	1
NCAPG	0.00826552	-0.130787	0.008	0.013	1
ANO3	0.00827784	-0.57216	0.01	0.016	1
PIGB	0.00827931	-0.251889	0.022	0.031	1
PHETA1	0.00828119	0.0387542	0.051	0.064	1
lnc-KLF7-1	0.00828411	-0.505717	0.008	0.014	1
RPL22L1	0.0083117	-0.270848	0.013	0.02	1
DCTN1-AS1	0.00831576	-0.0101904	0.076	0.092	1
TJAP1	0.00833234	-0.218659	0.031	0.041	1
PROSER3	0.00833645	0.155262	0.05	0.063	1
VPS45	0.00833989	0.152433	0.156	0.182	1
BOLA2-SMG1P6	0.00834686	-0.290334	0.008	0.014	1
TOMM22	0.00835276	0.0977819	0.37	0.429	1
AC012442.3	0.00835571	-0.346094	0.007	0.013	1
lnc-PPIL2-8	0.00835654	-0.063577	0.016	0.024	1
PRMT7	0.00836734	0.152053	0.09	0.108	1
PDZRN4	0.00837386	0.427646	0.155	0.141	1
CIP2A	0.00837593	-0.0564182	0.018	0.026	1
NTM	0.00840126	0.435158	0.425	0.441	1
PCGF5	0.00840507	0.151185	0.061	0.075	1
NAALADL1	0.008406	0.929809	0.016	0.011	1
AP001062.1	0.00842182	-0.343724	0.01	0.016	1
ALAD	0.00843057	0.0888078	0.091	0.109	1
FGF5	0.00843956	-0.113099	0.008	0.014	1
PDE3B	0.00844098	0.123303	0.059	0.072	1
QPCTL	0.00844178	-0.0537271	0.007	0.013	1
SKP2	0.00844511	-0.173183	0.041	0.052	1
ANKRD34B	0.00845343	-0.47151	0.009	0.015	1
MAT2B	0.00849036	0.0929553	0.06	0.074	1
lnc-PGD-2	0.00850556	-0.0849796	0.027	0.036	1
EFL1	0.00852242	0.170978	0.055	0.068	1
KCNJ2	0.00854267	-0.0495845	0.021	0.029	1
TDP1	0.00855091	0.1689	0.05	0.063	1
C1QTNF6	0.00856644	0.634311	0.039	0.03	1
ZNF142	0.00857875	0.0788301	0.042	0.053	1
NUPR1	0.00858038	0.559375	0.05	0.041	1
RGS3	0.00859624	0.158563	0.154	0.18	1
ARMC3	0.00860662	0.847112	0.022	0.016	1
N4BP2	0.00862168	0.232094	0.423	0.434	1
lnc-SWT1-1	0.00864202	-0.370913	0.018	0.026	1
LINC02298	0.00864371	-0.183139	0.012	0.019	1
S100B	0.00864888	0.078044	0.106	0.125	1
C14orf39	0.00865091	-0.139898	0.026	0.035	1
lnc-SBDS-29	0.00868132	0.00977839	0.027	0.036	1
PIDD1	0.00868425	0.00582697	0.037	0.048	1
lnc-GPD2-2	0.00868616	-0.700591	0.006	0.011	1
MTERF4	0.00868766	0.0616787	0.064	0.078	1
CLDN5	0.0087182	0.101529	0.028	0.038	1
NDUFS4	0.00873208	-0.00926762	0.616	0.691	1
lnc-IL11RA-3	0.00873354	-0.584374	0.009	0.015	1
SLC25A30	0.00873661	-0.441042	0.012	0.019	1
lnc-APBA2-5	0.00873807	-0.0320941	0.012	0.018	1
THAP6	0.00874056	0.0538028	0.109	0.128	1
UCHL1	0.00874438	0.0656055	0.973	0.962	1
GLMN	0.00876622	0.0942299	0.083	0.099	1
lnc-EFCAB9-5	0.00877108	-0.685937	0.01	0.016	1
ZNF438	0.00877152	-0.149231	0.02	0.028	1
CENPV	0.00877644	0.00911609	0.584	0.661	1
lnc-FAM19A3-2	0.00879479	0.0769642	0.022	0.031	1
lnc-FAM83A-8	0.00882326	-0.307008	0.008	0.013	1
PYURF	0.00882835	0.060394	0.459	0.53	1
GNA14	0.00886766	0.929558	0.019	0.013	1
lnc-CCDC117-1	0.00887116	-0.0697979	0.041	0.052	1
GLIS2	0.00887843	0.061743	0.059	0.073	1
AC068620.3	0.00888546	-0.0594573	0.015	0.022	1
TBR1	0.00889603	-0.139748	0.006	0.011	1
CLYBL	0.00890717	-0.128826	0.031	0.041	1
AGT	0.00890923	-0.644829	0.017	0.024	1
SLC6A6	0.00892582	0.0737058	0.08	0.096	1
BEND4	0.00892778	-0.0905727	0.011	0.017	1
ZSCAN16	0.00893472	0.231852	0.101	0.121	1
TAGLN	0.00893633	-0.414297	0.007	0.013	1
METRNL	0.00896958	0.11537	0.227	0.261	1
DPYSL3	0.00899285	-0.00239516	0.773	0.829	1
CHD1L	0.00900625	0.262735	0.034	0.044	1
CNNM1	0.00901589	0.132949	0.024	0.032	1
ASB3	0.00901653	0.145189	0.041	0.053	1
HSF2BP	0.00901712	-0.0845732	0.008	0.013	1
NBPF12	0.00902578	0.0322216	0.027	0.037	1
USP6NL	0.00903151	-0.03	0.047	0.059	1
NUDT7	0.0090461	0.0687839	0.043	0.054	1
lnc-CLDN15-1	0.00905253	-0.393804	0.007	0.013	1
ATG9B	0.00905427	0.277655	0.042	0.054	1
RGS14	0.00905567	0.153637	0.125	0.147	1
NBPF11	0.00905757	-0.16613	0.027	0.036	1
USP40	0.00905837	-0.238706	0.05	0.063	1
SYT12	0.00906615	-0.0631369	0.022	0.031	1
OLA1	0.00910201	0.0143771	0.615	0.691	1
FAM207A	0.00910247	0.245653	0.066	0.081	1
FGD4	0.00912187	0.0895271	0.25	0.286	1
F8A1	0.00913309	0.10516	0.115	0.136	1
POMK	0.00913368	0.193071	0.023	0.032	1
JOSD2	0.00914959	0.140129	0.094	0.112	1
lnc-CFAP36-3	0.00915771	-0.232603	0.033	0.043	1
EEF1DP2	0.00916321	0.111633	0.033	0.044	1
BCLAF1	0.00916727	0.0653237	0.379	0.438	1
SPIRE1	0.00917702	0.180747	0.244	0.287	1
GPC5	0.00918193	-0.241598	0.01	0.016	1
FAR2P4	0.00918781	-0.583824	0.007	0.012	1
TMEM260	0.00919437	0.124272	0.141	0.165	1
RPL11P3	0.00919714	-0.178592	0.042	0.053	1
RNF10	0.0092245	0.114091	0.372	0.431	1
lnc-SLC30A9-1	0.00923262	-0.0436061	0.04	0.051	1
GUSB	0.00923427	0.127855	0.129	0.151	1
lnc-ECE1-1	0.00923766	-0.389584	0.019	0.027	1
MOB3B	0.00924124	-0.166746	0.018	0.025	1
KIF2A	0.00924402	0.00327771	0.616	0.68	1
ADAMTS9-AS2.1	0.00926791	0.485181	0.039	0.03	1
TFAP2E	0.00926795	-0.70111	0.005	0.01	1
lnc-TM2D1-4	0.00927797	-0.268659	0.018	0.026	1
DNAJC19	0.00928	0.0789113	0.384	0.443	1
TUBB4B	0.00928607	0.188893	0.623	0.661	1
COA4	0.0092997	0.134608	0.273	0.317	1
lnc-UTP20-4	0.00931068	-0.274309	0.02	0.028	1
lnc-GDF11-1	0.00932895	0.166817	0.068	0.082	1
lnc-CCDC90B-7	0.00932977	-0.166262	0.031	0.041	1
ATP6V1G1	0.00933242	0.0763588	0.84	0.88	1
NXN	0.0093374	0.0912805	0.165	0.19	1
UCP3	0.0093516	-0.832342	0.006	0.011	1
lnc-CTBS-4	0.00935618	0.125902	0.011	0.017	1
DDX58	0.00936596	-0.464062	0.012	0.018	1
MAPK13	0.00938153	-0.288443	0.04	0.051	1
ZSCAN12	0.00938165	-0.0352855	0.055	0.068	1
GTF2IP4	0.0093936	-0.265947	0.007	0.012	1
lnc-NCAPG2-4	0.00939671	-0.424631	0.008	0.014	1
MORN3	0.00940303	0.0251672	0.019	0.027	1
lnc-PIK3C3-17	0.0094098	-0.348594	0.014	0.021	1
lnc-KCTD7-1	0.00943116	-0.110796	0.015	0.022	1
C5orf22	0.00943865	0.175912	0.091	0.108	1
AMDHD2	0.00945796	-0.0614863	0.039	0.049	1
lnc-EPB41L4B-2	0.00949737	-0.164747	0.017	0.024	1
CAVIN1	0.00952507	-0.364095	0.019	0.026	1
lnc-YTHDF3-4	0.00953174	-0.133389	0.008	0.014	1
PRSS23	0.00954729	0.793568	0.116	0.105	1
lnc-UBR2-4	0.00957917	-0.158469	0.029	0.038	1
lnc-IFT74-9	0.00957961	0.00731962	0.018	0.026	1
ZNRF2	0.00958025	0.0391779	0.061	0.075	1
GRIPAP1	0.00958054	0.164585	0.31	0.362	1
ALG1L	0.00958188	0.0537169	0.021	0.03	1
NDUFAF8	0.00960793	0.0958032	0.322	0.372	1
AC073109.1	0.00961098	-0.218071	0.01	0.015	1
lnc-POU3F1-2	0.00961346	-0.51617	0.009	0.014	1
AC009078.3	0.00962038	-0.212398	0.015	0.023	1
NOMO3	0.00962816	0.059698	0.027	0.036	1
LIMK2	0.00963896	0.137064	0.122	0.143	1
MYO1B	0.00964649	0.0911057	0.171	0.197	1
ARSD	0.0096467	0.197732	0.117	0.137	1
lnc-EFCAB12-2	0.00966462	-0.182772	0.032	0.042	1
KRIT1	0.00966626	0.0443382	0.066	0.08	1
TTYH2	0.0096758	-0.307785	0.013	0.02	1
EWSR1	0.00969386	0.0712992	0.351	0.403	1
lnc-SLC6A9-2	0.00969857	0.11343	0.045	0.057	1
ZG16B	0.00970316	0.375028	0.018	0.013	1
PDZD2	0.0097094	0.191828	0.017	0.025	1
GLIPR2	0.00970992	-0.0259423	0.089	0.106	1
COPS2	0.00971591	0.125224	0.395	0.46	1
MT-ND3	0.00973758	-0.0451234	0.999	0.994	1
ZNF146	0.0097469	0.115432	0.17	0.197	1
PBXIP1	0.00977261	0.457742	0.14	0.128	1
ZNF528	0.00977294	0.0335852	0.07	0.085	1
DBN1	0.00978635	0.239243	0.576	0.623	1
ZNF841	0.00979874	-0.0591478	0.047	0.059	1
lnc-UBE2L5-2	0.00979954	-0.19717	0.021	0.029	1
PLEKHM1	0.00980502	0.0456154	0.038	0.049	1
TCHH	0.00982064	-0.133651	0.018	0.026	1
EEF1AKMT1	0.00982216	0.198703	0.115	0.136	1
IGF2BP3	0.00982736	0.0300252	0.157	0.18	1
AP003733.4	0.00982844	-0.176603	0.011	0.017	1
SERPINB6	0.00983431	0.421856	0.234	0.226	1
lnc-GPR183-47	0.00983784	-0.366538	0.012	0.019	1
CMTM6	0.00984072	0.163827	0.142	0.166	1
CYSRT1	0.00986329	-0.531871	0.006	0.011	1
lnc-AKT2-2	0.00987414	-0.292536	0.026	0.035	1
OXA1L	0.00987929	0.135293	0.245	0.282	1
KCTD15	0.00989471	-0.146493	0.043	0.054	1
LINC02223	0.00989674	-0.520026	0.01	0.016	1
SELENBP1	0.0099084	0.481241	0.035	0.027	1
lnc-GRM1-13	0.00993346	-0.162063	0.014	0.021	1
FBLN2	0.009935	-0.142354	0.011	0.017	1
SMC3	0.00993505	0.0370502	0.584	0.663	1
SLC25A41	0.00995496	-0.26094	0.018	0.025	1
lnc-MSRB3-6	0.00996272	-0.534503	0.006	0.01	1
RBBP9	0.00996765	0.230022	0.08	0.097	1
CAPZB	0.00997152	-6.79616e-05	0.592	0.672	1
ZNF268	0.00997777	-0.0539576	0.086	0.102	1
SLC9A3R1	0.00999123	0.516864	0.129	0.116	1
MAGEF1	0.0100132	0.00329824	0.576	0.658	1
lnc-RWDD4-2	0.0100165	0.0301261	0.032	0.041	1
KCNN2	0.0100199	-0.235627	0.01	0.016	1
lnc-ZNF573-2	0.0100209	0.00776304	0.021	0.029	1
METTL21A	0.0100281	0.239896	0.075	0.091	1
SLC19A1	0.0100427	-0.0511662	0.028	0.037	1
CRB2	0.0100655	-0.23326	0.02	0.027	1
lnc-GABBR1-1	0.010084	-0.0472255	0.017	0.024	1
CAPRIN2	0.0100862	0.0469037	0.169	0.195	1
MAFA	0.0100864	0.0481122	0.008	0.014	1
CCM2L	0.010099	-0.220726	0.009	0.015	1
AVP	0.0101006	1.24131	0.006	0.01	1
ELF3	0.0101024	-0.56761	0.007	0.012	1
STK35	0.0101219	0.140802	0.056	0.069	1
TRMT44	0.0101245	-0.0400403	0.037	0.047	1
DUOX1	0.0101254	-0.010963	0.041	0.052	1
lnc-IDNK-10	0.0101288	0.00665951	0.016	0.024	1
lnc-TRMT61B-5	0.0101337	-0.640078	0.005	0.01	1
LINC01990	0.0101358	-0.492677	0.007	0.012	1
TUT7	0.0101424	0.0862788	0.113	0.133	1
AIG1	0.0101478	0.0328343	0.481	0.55	1
lnc-SLC16A4-3	0.0101601	-0.418861	0.01	0.015	1
XRCC3	0.0101641	-0.193793	0.006	0.011	1
lnc-LRRC14B-1	0.0101678	-0.688033	0.005	0.01	1
lnc-MLX-3	0.0102055	-0.646512	0.008	0.013	1
lnc-MMD2-2	0.0102093	-0.365119	0.009	0.015	1
AL109811.3	0.0102196	-0.672667	0.005	0.01	1
AKR7L	0.0102232	-0.66366	0.005	0.01	1
lnc-FAHD2B-1	0.0102283	0.0748955	0.021	0.029	1
MTX3	0.0102403	-0.042865	0.078	0.093	1
LINC01011	0.0102414	0.11711	0.03	0.04	1
EFCAB7	0.0102559	0.117663	0.107	0.126	1
lnc-AASDHPPT-4	0.0102904	-0.0575109	0.012	0.019	1
TTC4	0.0102957	-0.0474189	0.027	0.036	1
DIO2	0.0102961	-0.811287	0.009	0.015	1
VWA3B	0.0103186	-0.338508	0.011	0.018	1
JKAMP	0.0103232	0.105952	0.324	0.375	1
lnc-MSRA-2	0.0103252	-0.0985427	0.032	0.042	1
ARNT	0.0103552	0.0488791	0.064	0.078	1
lnc-MCM10-4	0.010366	-0.799444	0.006	0.011	1
CNIH2	0.0104069	-0.00679503	0.713	0.768	1
ZNF717	0.0104168	-0.107745	0.053	0.065	1
lnc-SCYL3-2	0.0104209	-0.301931	0.017	0.024	1
lnc-UTP11-1	0.0104305	0.0561591	0.007	0.012	1
ATP6V0A2	0.0104316	-0.0984637	0.067	0.081	1
AC007390.2	0.0104664	-0.0680937	0.034	0.044	1
NCOR1	0.010468	0.00538389	0.568	0.644	1
lnc-EGLN2-2	0.0104688	-0.118054	0.048	0.06	1
lnc-CCDC8-1	0.0104695	-0.392053	0.011	0.017	1
lnc-PABPC4-1	0.0104863	-0.0747638	0.038	0.049	1
OSGIN2	0.0104956	0.164285	0.067	0.082	1
lnc-TNFRSF13B-3	0.0104964	-0.294116	0.01	0.016	1
TMEM182	0.0104965	0.0103934	0.043	0.055	1
UQCC2	0.0105277	0.0275332	0.467	0.531	1
lnc-SFT2D3-2	0.0105288	0.175692	0.076	0.092	1
CDON	0.0105357	0.0874673	0.018	0.025	1
lnc-TMEM243-1	0.0105698	-0.0353496	0.019	0.026	1
lnc-PWP1-3	0.0105975	-0.100756	0.007	0.012	1
ITFG2	0.0105991	0.128251	0.063	0.077	1
CHPF2	0.0106115	0.0755244	0.075	0.09	1
LYPLAL1	0.0106151	0.107256	0.283	0.325	1
lnc-CHERP-1	0.0106236	-0.41065	0.008	0.013	1
lnc-HSBP1L1-1	0.0106287	-0.464379	0.016	0.023	1
ZFYVE26	0.0106429	-0.0839179	0.022	0.03	1
LINC01033	0.0106526	-0.704349	0.007	0.012	1
C14orf93	0.0106651	0.0171606	0.031	0.04	1
BBOF1	0.0106698	0.0609302	0.045	0.056	1
lnc-SUSD5-2	0.0106704	0.0962404	0.01	0.016	1
lnc-WBP4-2	0.0106827	-0.119806	0.024	0.032	1
ZNF653	0.0106857	0.12861	0.056	0.069	1
DDIT4L	0.0106922	1.2094	0.013	0.008	1
CHST9	0.0107274	-0.919715	0.011	0.017	1
GTF2IP20	0.0107333	-0.0644228	0.015	0.022	1
lnc-KMT5A-1	0.010737	-0.0889735	0.038	0.049	1
lnc-TMEM41B-5	0.0107525	-0.199512	0.015	0.022	1
ZNF319	0.0107599	-0.198863	0.024	0.032	1
TRADD	0.0107669	-0.200391	0.018	0.025	1
lnc-PRSS22-1	0.0107691	-1.06083	0.006	0.01	1
lnc-NAA35-14	0.0107791	-0.148698	0.006	0.011	1
PARD3B	0.0107833	0.499453	0.033	0.025	1
COPB1	0.0108119	0.0609164	0.408	0.473	1
lnc-GPR137C-1	0.0108156	0.181471	0.182	0.212	1
AC135983.2	0.0108181	0.0635362	0.047	0.058	1
NRARP	0.0108484	-0.290321	0.008	0.013	1
IRAK1BP1	0.0108715	0.147627	0.108	0.127	1
NDE1	0.0108812	-0.0206989	0.022	0.031	1
MAPKAPK3	0.0108875	0.0293011	0.043	0.054	1
NSUN4	0.0109085	0.0168463	0.052	0.064	1
lnc-GLCCI1-6	0.0109128	-0.848724	0.008	0.014	1
MEX3A	0.0109137	0.0280248	0.465	0.527	1
ARHGAP5-AS1	0.010942	0.0387817	0.04	0.051	1
ECM2	0.0109503	0.669012	0.025	0.019	1
lnc-KPNA4-1	0.0109541	-0.160628	0.017	0.024	1
NCKAP5L	0.0109566	0.147351	0.157	0.183	1
lnc-KCNB2-1	0.0109595	0.0711795	0.049	0.061	1
NNMT	0.0109869	-0.413137	0.021	0.029	1
RNF13	0.0109987	0.0379357	0.283	0.324	1
ASXL2	0.0110013	0.107464	0.099	0.117	1
lnc-COMMD9-4	0.0110128	0.94646	0.015	0.01	1
MAP3K6	0.011013	-0.0793424	0.019	0.026	1
KIAA0753	0.0110499	0.0751506	0.053	0.066	1
CSTF2T	0.0110639	0.212376	0.117	0.138	1
lnc-OTP-2	0.0110904	-0.14726	0.026	0.035	1
SDCBP2-AS1	0.0111084	-0.316413	0.016	0.023	1
lnc-STX3-2	0.0111275	-0.332541	0.009	0.014	1
PIGN	0.0111291	0.0210026	0.058	0.071	1
C11orf95	0.0111303	-0.434523	0.007	0.012	1
SGMS1	0.0111332	0.0549843	0.047	0.059	1
LIMD1-AS1	0.0111844	-0.189336	0.011	0.017	1
MAVS	0.0111927	0.0852176	0.102	0.121	1
WDR81	0.0112065	-0.491383	0.012	0.018	1
lnc-CXCR5-1	0.0112176	-0.070485	0.024	0.032	1
AC074141.1	0.0112206	0.0502659	0.046	0.058	1
lnc-ECE1-2	0.0112316	-0.369229	0.008	0.013	1
TOR1AIP1	0.0112352	0.152201	0.077	0.092	1
lnc-JMJD7-7	0.0112471	-0.235826	0.011	0.018	1
lnc-LCOR-4	0.0112698	-0.0890838	0.019	0.027	1
[truncated: 1,851,389 more chars]
