## Supplementary material for "Unraveling the Genetic Overlap Between Parkinson’s Disease and Schizophrenia Through Genome-wide Association and Cell-Type Specific Transcriptomic Analysis": Table S3 (part 1 of 3)

### Sheet: overview
Table S3A	Gene Ontology(GO) terms involved in up-regulated genes in CC vs CA comparisons in immature dopaminergic neurons(IDNs) in idiopathic Parkinson's disease(IPD) subset.
Table S3B	GO terms involved in up-regulated genes in CC vs AA comparisons in IDNs in IPD subset.
Table S3C	GO terms involved in up-regulated genes in CC vs CA/AA comparisons in IDNs in IPD subset.
Table S3D	GO terms involved in down-regulated genes in CC vs CA comparisons in IDNs in IPD subset.
Table S3E	GO terms involved in down-regulated genes in CC vs AA comparisons in IDNs in IPD subset.
Table S3F	GO terms involved in down-regulated genes in CC vs CA/AA comparisons in IDNs in IPD subset.
Table S3G	GO terms involved in up-regulated genes in CC vs CA comparisons in dopaminergic neurons(DNs) in IPD subset.
Table S3H	GO terms involved in up-regulated genes in CC vs AA comparisons in DNs in IPD subset.
Table S3I	GO terms involved in up-regulated genes in CC vs CA/AA comparisons in DNs in IPD subset.
Table S3J	GO terms involved in down-regulated genes in CC vs CA comparisons in DNs in IPD subset.
Table S3K	GO terms involved in down-regulated genes in CC vs AA comparisons in DNs in IPD subset.
Table S3L	GO terms involved in down-regulated genes in CC vs CA/AA comparisons in DNs in IPD subset.

### Sheet: Sheet1
Term	Overlap	P-value	Adjusted P-value	Old P-value	Old Adjusted P-value	Odds Ratio	Combined Score	Genes
Oxidative Phosphorylation (GO:0006119)	19/60	6.39858e-16	1.42816e-12	0	0	17.5492	613.965	NDUFA9;ATP5PF;NDUFA13;NDUFB8;NDUFA11;NDUFB10;UQCRB;NDUFA5;NDUFB5;NDUFA2;NDUFC2;CHCHD10;NDUFC1;ATP5F1C;NIPSNAP2;NDUFS5;NDUFAB1;NDUFS2;ATP5MG
Proton Motive Force-Driven ATP Synthesis (GO:0015986)	17/59	1.2814e-13	1.43004e-10	0	0	15.2678	453.234	NDUFA9;ATP5PF;NDUFA13;NDUFB8;NDUFA11;NDUFB10;NDUFA5;NDUFB5;NDUFA2;NDUFC2;NDUFC1;ATP5F1C;ATP5MC1;NDUFS5;NDUFAB1;NDUFS2;ATP5MG
Proton Motive Force-Driven Mitochondrial ATP Synthesis (GO:0042776)	16/52	2.15152e-13	1.60073e-10	0	0	16.7373	488.184	NDUFA9;ATP5PF;NDUFA13;NDUFB8;NDUFA11;NDUFB10;NDUFA5;NDUFB5;NDUFA2;NDUFC2;NDUFC1;ATP5F1C;NDUFS5;NDUFAB1;NDUFS2;ATP5MG
Aerobic Respiration (GO:0009060)	18/81	3.23527e-12	1.80528e-09	0	0	10.7865	285.379	NDUFA9;NDUFA13;NDUFB8;NDUFA11;NDUFB10;UQCRB;NDUFA5;NDUFB5;MDH2;NDUFA2;NDUFC2;CHCHD10;NDUFC1;ATP5F1C;NIPSNAP2;NDUFS5;NDUFAB1;NDUFS2
Cellular Respiration (GO:0045333)	17/85	7.78143e-11	3.47363e-08	0	0	9.41748	219.208	NDUFA9;NDUFA13;NDUFB8;NDUFA11;NDUFB10;UQCRB;NDUFA5;NDUFB5;MDH2;NDUFA2;NDUFC2;NDUFC1;COX7A2;UQCR10;NDUFS5;NDUFAB1;NDUFS2
Mitochondrial Electron Transport	NADH to Ubiquinone (GO:0006120)	11/34	6.99699e-10	2.60288e-07	0	0	17.8499	376.282
Aerobic Electron Transport Chain (GO:0019646)	14/64	1.05781e-09	3.37291e-07	0	0	10.4962	216.926	NDUFA9;NDUFB8;NDUFB10;UQCRB;NDUFA5;NDUFB5;NDUFA2;NDUFC2;NDUFC1;COX7A2;UQCR10;NDUFS5;NDUFAB1;NDUFS2
Mitochondrial ATP Synthesis Coupled Electron Transport (GO:0042775)	14/65	1.3157e-09	3.67081e-07	0	0	10.2899	210.417	NDUFA9;NDUFB8;NDUFB10;UQCRB;NDUFA5;NDUFB5;NDUFA2;NDUFC2;NDUFC1;COX7A2;UQCR10;NDUFS5;NDUFAB1;NDUFS2
7-Methylguanosine Cap Hypermethylation (GO:0036261)	2025-05-06	7.67166e-08	1.71231e-05	0	0	184.696	3025.91	SNRPG;SNRPE;SNRPD3;SNRPF;SNRPB
RNA Capping (GO:0036260)	2025-05-06	7.67166e-08	1.71231e-05	0	0	184.696	3025.91	SNRPG;SNRPE;SNRPD3;SNRPF;SNRPB
Mitochondrial Respiratory Chain Complex Assembly (GO:0033108)	13/90	7.29978e-07	0.000139337	0	0	6.30791	89.1324	NDUFA13;PET100;NDUFC2;COX7A2;HIGD1A;COX7A2L;LYRM2;SDHAF3;STMP1;NDUFS5;NDUFS2;COX14;SMIM20
RNA Splicing	via Transesterification Reactions With Bulged Adenosine as Nucleophile (GO:0000377)	18/171	7.49122e-07	0.000139337	0	0	4.42092	62.3543
RNA Splicing (GO:0008380)	13/92	9.44885e-07	0.00016223	0	0	6.14758	85.2805	SNRPN;ZCRB1;PRPF8;LSM4;NOVA1;SNRPG;SNRPA1;RNPS1;SNRPD3;PPIG;SNRPF;BCAS2;SNRPB
U2-type Prespliceosome Assembly (GO:1903241)	2025-07-23	1.53359e-06	0.000244499	0	0	16.21	217.018	SF3B5;SNRPG;SNRPA1;SNRPE;SNRPD3;SNRPF;SNRPB
Spliceosomal snRNP Assembly (GO:0000387)	8/37	4.65103e-06	0.000692074	0	0	10.2337	125.654	SNRPG;PRPF31;SNRPE;SNRPD3;SNRPF;PRPF8;LSM4;SNRPB
Protein Maturation (GO:0051604)	16/158	5.09139e-06	0.000710249	0	0	4.22011	51.4345	ISCA2;PIGT;CISD1;F3;PARL;GCSH;NCSTN;CCS;FNTA;NDUFAB1;CPNE1;CPE;CALR;CIAO2B;AURKAIP1;LGMN
Vacuolar Acidification (GO:0007035)	2025-07-31	1.36757e-05	0.00179554	0	0	10.8022	120.984	GRN;ATP6V0B;ATP6AP2;ATP6V1B2;TMEM9;ATP6V0E2;ATP6V1D
mRNA Splicing	via Spliceosome (GO:0000398)	18/211	1.48141e-05	0.00183695	0	0	3.49741	38.8909
Protein Targeting to ER (GO:0045047)	2025-06-23	2.36384e-05	0.00277688	0	0	13.0514	139.032	SPCS2;SPCS1;SGTA;CHMP4B;SRP14;SRP9
Protein Transport (GO:0015031)	22/308	2.88e-05	0.00321408	0	0	2.89321	30.2489	CTSA;DNAJC19;ARF1;TMED10;SAR1B;STXBP1;PDCD6;GCC2;HSP90B1;KRT18;MYO6;CHMP2B;C1D;TMED3;ERP29;SCG5;GNAS;TXNIP;TIMM17B;TMED1;SCG2;VAMP2
mRNA Processing (GO:0006397)	18/226	3.71816e-05	0.00395187	0	0	3.24267	33.0742	SF3B5;SNRPN;PRPF8;LSM4;LSM3;UBL5;ZMAT2;MFAP1;NOVA1;SNRPG;RNPS1;PRPF31;SNRPE;SNRPA1;SNRPD3;SNRPF;BCAS2;SNRPB
Proton Transmembrane Transport (GO:1902600)	8/51	5.53281e-05	0.00544231	0	0	6.89686	67.6046	ATP6V0B;ATP6V1G1;ATP6AP2;ATP6V1B2;ATP6V1E1;ATP6V0E2;ATP6V1D;ATP5MC1
Mitochondrial Respirasome Assembly (GO:0097250)	2025-04-09	5.60811e-05	0.00544231	0	0	29.4894	288.663	COX7A2L;STMP1;COX7A2;HIGD1A
Regulation of Lysosomal Lumen pH (GO:0035751)	2025-06-27	6.33215e-05	0.0058889	0	0	10.5633	102.118	GRN;ATP6V0B;ATP6AP2;TMEM9;ATP6V1D;TMEM165
Peptide Hormone Processing (GO:0016486)	2025-06-30	0.000118702	0.0105977	0	0	9.24144	83.5324	PCSK2;PCSK1;CTSL;CTSZ;ATP6AP2;SCG5
Endosomal Lumen Acidification (GO:0048388)	2025-04-11	0.000140769	0.0113756	0	0	21.0617	186.783	ATP6V0B;ATP6AP2;TMEM9;ATP6V1D
Intracellular pH Reduction (GO:0051452)	6/31	0.000143908	0.0113756	0	0	8.87133	78.4788	ATP6V0B;ATP6AP2;ATP6V1B2;TMEM9;ATP6V0E2;ATP6V1D
Lysosomal Lumen Acidification (GO:0007042)	2025-05-20	0.000145484	0.0113756	0	0	12.3042	108.713	ATP6V0B;GRN;ATP6AP2;TMEM9;ATP6V1D
Regulated Exocytosis (GO:0045055)	7/44	0.000147801	0.0113756	0	0	7.00216	61.7566	SNAP25;TPH1;TMED10;PCLO;RAB11FIP1;STXBP1;VAMP2
Protein Targeting to Mitochondrion (GO:0006626)	8/60	0.000180333	0.0126994	0	0	5.70053	49.1426	DNAJC19;MTCH2;NDUFA13;PMPCB;TIMM17B;AURKAIP1;MFF;GDAP1
COPII Vesicle Coating (GO:0048208)	2025-05-21	0.000186794	0.0126994	0	0	11.5346	99.0306	TRAPPC6A;TMED10;SAR1B;PDCD6;TRAPPC4
Vesicle Targeting	Rough ER to cis-Golgi (GO:0048207)	2025-05-21	0.000186794	0.0126994	0	0	11.5346	99.0306
Regulation of Transport (GO:0051049)	7/46	0.00019719	0.0126994	0	0	6.64239	56.6685	CLDN3;RAB25;SAR1B;PTPRN;MYO6;ICA1;VAMP2
Endoplasmic Reticulum to Golgi Vesicle-Mediated Transport (GO:0006888)	11/112	0.000198055	0.0126994	0	0	4.04852	34.5216	TRAPPC6A;TMED10;SAR1B;PTGES2;PDCD6;TRAPPC4;LMAN2;GOSR1;TMED3;TMED1;IER3IP1
Mitochondrial Translation (GO:0032543)	10/94	0.000199139	0.0126994	0	0	4.42073	37.6712	MRPL41;RARS2;MRPS26;MRPL51;MRPS23;MRPL14;MRPL34;MRPL12;MRPS6;MRPL13
Protein Processing (GO:0016485)	11/115	0.000250039	0.0155024	0	0	3.93112	32.6043	NCSTN;STOML2;SPCS2;SPCS1;CTSL;CPNE1;CPE;TMEM208;F3;PARL;LGMN
Mitochondrion Organization (GO:0007005)	12/135	0.000264283	0.0159427	0	0	3.62946	29.9012	PRDX3;COX7A2L;STOML2;STMP1;VPS13C;CHCHD10;NME3;COX7A2;HIGD1A;MFF;GDAP1;NIPSNAP2
Regulation of Mitochondrial Membrane Potential (GO:0051881)	6/35	0.000289921	0.017029	0	0	7.64613	62.2846	ATP5IF1;PRDX3;VCP;UBB;TUSC2;SOD1
Mitochondrial Gene Expression (GO:0140053)	10/100	0.000330889	0.0189371	0	0	4.12473	33.0545	RARS2;MRPL41;MRPS26;MRPL51;MRPS23;MRPL14;MRPL12;MRPL34;MRPL13;MRPS6
'De Novo' Post-Translational Protein Folding (GO:0051084)	6/36	0.000340167	0.0189813	0	0	7.39087	59.0241	CCT3;SDF2L1;PTGES3;SELENOF;SDF2;HSPE1
Regulation of Hematopoietic Stem Cell Proliferation (GO:1902033)	2025-03-06	0.000352532	0.0191915	0	0	36.7958	292.541	TSC22D1;PDCD2;N4BP2L2
Autophagosome Maturation (GO:0097352)	7/51	0.000380392	0.0202151	0	0	5.88606	46.3486	GABARAPL2;VCP;MAP1LC3A;TSG101;CHMP2B;ATP2A2;CHMP4B
Endosome Organization (GO:0007032)	7/52	0.000429627	0.0223007	0	0	5.75496	44.6159	LAPTM4B;USP8;ATP6V0B;ATP6AP2;CHMP2B;TMEM9;ATP6V1D
Response to Endoplasmic Reticulum Stress (GO:0034976)	14/196	0.00079436	0.0402957	0	0	2.86397	20.443	PDIA3;VCP;FBXO2;SGTA;ATP2A2;SELENOK;PDIA6;HSP90B1;DNAJB2;SERP1;PSMC6;TMBIM4;TMEM259;CALR
Vesicle Coating (GO:0006901)	2025-05-30	0.00107388	0.0532644	0	0	7.37875	50.4446	TRAPPC6A;TMED10;SAR1B;PDCD6;TRAPPC4
Protein-Containing Complex Assembly (GO:0065003)	19/323	0.00111581	0.0541411	0	0	2.3348	15.8723	CDC123;STOML2;TMED10;GPX4;SAR1B;STXBP1;PTGES3;PDCD6;TRAPPC4;NRXN1;POMP;CHCHD10;TBCA;TRAPPC6A;CALY;CHMP4B;PSMG2;SUGT1;VAMP2
Establishment of Protein Localization to Mitochondrion (GO:0072655)	6/45	0.0011624	0.0552015	0	0	5.68266	38.3992	DNAJC19;TAC4;TIMM17B;MFF;AURKAIP1;GDAP1
Spliceosomal Complex Assembly (GO:0000245)	7/63	0.00138249	0.0610973	0	0	4.6219	30.43	SF3B5;SNRPG;SNRPA1;SNRPE;SNRPD3;SNRPF;SNRPB
Golgi Lumen Acidification (GO:0061795)	2025-03-09	0.0013947	0.0610973	0	0	18.3951	120.949	ATP6V0B;ATP6AP2;ATP6V1D
Regulation of Lysosomal Protein Catabolic Process (GO:1905165)	2025-03-09	0.0013947	0.0610973	0	0	18.3951	120.949	LAPTM4B;USP8;C1D
Maintenance of Protein Localization in Organelle (GO:0072595)	2025-04-19	0.00139604	0.0610973	0	0	9.82475	64.589	ARL2;CHCHD10;TAC4;SKP1
Protein Localization to Golgi Apparatus (GO:0034067)	5/32	0.00145264	0.0623516	0	0	6.83147	44.6394	TMED10;PTGES2;VPS13C;GCC2;OBSL1
Cellular Response to Oxygen Levels (GO:0071453)	2025-03-10	0.00195322	0.0822563	0	0	15.7664	98.3552	ATP6V1G1;NDUFS2;CPEB4
Protein Metabolic Process (GO:0019538)	29/614	0.00216716	0.0874254	0	0	1.86099	11.416	PCSK2;ISCA2;PCSK1;CTSZ;CISD1;UBE2L6;MRPL12;MRPL34;MRPL13;WFDC2;PARL;MRPL41;UBL5;NCSTN;SERP1;CTSL;CPNE1;CIAO2B;CTSA;FBXO2;MRPS6;CCS;MRPL51;SPCS1;QPCT;CPE;CALR;AURKAIP1;LGMN
NADH Dehydrogenase Complex Assembly (GO:0010257)	5/35	0.00219347	0.0874254	0	0	6.14738	37.6359	NDUFA13;LYRM2;NDUFS5;NDUFC2;NDUFS2
Mitochondrial Respiratory Chain Complex I Assembly (GO:0032981)	5/35	0.00219347	0.0874254	0	0	6.14738	37.6359	NDUFA13;LYRM2;NDUFS5;NDUFC2;NDUFS2
Lysosomal Transport (GO:0007041)	7/70	0.00255504	0.10005	0	0	4.10688	24.5168	GRN;ZFYVE16;C1D;CHMP2B;CHMP4B;TMEM106B;GCC2
Endosome Transport via Multivesicular Body Sorting Pathway (GO:0032509)	2025-04-23	0.00293202	0.1121	0	0	7.75478	45.2264	LAPTM4B;VCP;CHMP2B;CHMP4B
Intracellular Protein Transport (GO:0006886)	18/326	0.00296321	0.1121	0	0	2.17848	12.682	CTSA;RPAIN;DNAJC19;ARF1;MTCH2;NDUFA13;TMED10;TSG101;STXBP1;PDCD6;VPS13C;MYO6;TMED3;ERP29;SCG5;TIMM17B;TMED1;CALR
Negative Regulation of Macromolecule Biosynthetic Process (GO:0010558)	13/202	0.00303693	0.112974	0	0	2.55505	14.8114	NRXN1;STK39;CNPY2;OLFM1;CLDN3;CNOT7;PDCD10;C1D;CPNE1;ERP29;ANXA7;CD46;LGMN
COPII-coated Vesicle Budding (GO:0090114)	5/38	0.0031772	0.116254	0	0	5.58766	32.1388	TRAPPC6A;TMED10;SAR1B;PDCD6;TRAPPC4
Signal Peptide Processing (GO:0006465)	2025-03-12	0.00344162	0.117935	0	0	12.2615	69.5449	SPCS2;SPCS1;PARL
Lysosomal Membrane Organization (GO:0097212)	2025-03-12	0.00344162	0.117935	0	0	12.2615	69.5449	LAPTM4B;CHMP2B;CHMP4B
ATP Biosynthetic Process (GO:0006754)	2025-04-24	0.00344537	0.117935	0	0	7.36667	41.7743	ATP5PF;ATP5F1C;ATP5MG;ATP5MC1
Mitochondrial Cytochrome C Oxidase Assembly (GO:0033617)	2025-04-24	0.00344537	0.117935	0	0	7.36667	41.7743	PET100;STMP1;COX14;SMIM20
Protein Targeting (GO:0006605)	10/136	0.00348733	0.117935	0	0	2.94077	16.6407	DNAJC19;SPCS2;SPCS1;GIPC1;VPS13C;TIMM17B;SRP14;AURKAIP1;MFF;GDAP1
Chaperone Cofactor-Dependent Protein Refolding (GO:0051085)	2025-04-25	0.00401655	0.133805	0	0	7.01551	38.7069	SDF2L1;PTGES3;SDF2;HSPE1
P-body Assembly (GO:0033962)	2025-03-13	0.00438641	0.141891	0	0	11.0348	59.9105	ATXN2;LSM4;LSM3
Fatty Acid Elongation (GO:0030497)	2025-03-13	0.00438641	0.141891	0	0	11.0348	59.9105	TECR;HSD17B12;HACD3
RNA Processing (GO:0006396)	16/291	0.00512818	0.163516	0	0	2.16412	11.4114	SNRPN;ZCRB1;PRPF8;LSM4;LSM3;EXOSC7;PABPN1;NOVA1;SNRPG;RNPS1;SNRPA1;SNRPD3;PPIG;SNRPF;BCAS2;SNRPB
Respiratory Chain Complex IV Assembly (GO:0008535)	2025-04-27	0.00534391	0.167994	0	0	6.40481	33.5087	PET100;STMP1;COX14;SMIM20
Regulation of Potassium Ion Transmembrane Transporter Activity (GO:1901016)	2025-03-14	0.00547342	0.169626	0	0	10.0311	52.2405	SUMO1;STK39;VAMP2
Vesicle Organization (GO:0016050)	6/61	0.0055478	0.169626	0	0	4.0262	20.9135	LAPTM4B;USP8;ZFYVE16;SAR1B;TRAPPC4;CHMP2B
Synaptic Vesicle Cycle (GO:0099504)	5/45	0.00664462	0.182251	0	0	4.60816	23.1051	SNAP25;ATP6V1G1;PCLO;NRXN1;VAMP2
COPI Coating of Golgi Vesicle (GO:0048205)	2025-02-05	0.00669558	0.182251	0	0	24.4843	122.576	TMED10;PTGES2
COPI-coated Vesicle Budding (GO:0035964)	2025-02-05	0.00669558	0.182251	0	0	24.4843	122.576	TMED10;PTGES2
Golgi Transport Vesicle Coating (GO:0048200)	2025-02-05	0.00669558	0.182251	0	0	24.4843	122.576	TMED10;PTGES2
MHC Class I Protein Complex Assembly (GO:0002397)	2025-02-05	0.00669558	0.182251	0	0	24.4843	122.576	PDIA3;CALR
Regulation of Phospholipase C-activating G Protein-Coupled Receptor Signaling Pathway (GO:1900736)	2025-02-05	0.00669558	0.182251	0	0	24.4843	122.576	CHGA;NRXN1
Regulation of Relaxation of Cardiac Muscle (GO:1901897)	2025-02-05	0.00669558	0.182251	0	0	24.4843	122.576	CHGA;PDE4D
Negative Regulation of Mitophagy (GO:1901525)	2025-02-05	0.00669558	0.182251	0	0	24.4843	122.576	VPS13C;RBX1
Peptide Antigen Assembly With MHC Class I Protein Complex (GO:0002502)	2025-02-05	0.00669558	0.182251	0	0	24.4843	122.576	PDIA3;CALR
Gene Expression (GO:0010467)	19/381	0.00684523	0.184079	0	0	1.95478	9.74301	FYTTD1;ISCA2;CISD1;MRPL12;MRPL34;MRPL13;MRPS6;THOC7;MRPL41;EXOSC7;CCS;MRPL51;PABPN1;NOVA1;RNPS1;CALR;CIAO2B;AURKAIP1;LGMN
Negative Regulation of Proteasomal Protein Catabolic Process (GO:1901799)	5/46	0.00729553	0.193467	0	0	4.49553	22.1202	GABARAPL2;GIPC1;TAF9;SGTA;SVIP
Regulation of Macroautophagy (GO:0016241)	8/106	0.00736768	0.193467	0	0	3.0176	14.8184	ATP6V1G1;ATP6V0B;RHEB;ATP6V1B2;ATP6V1E1;ATP6V0E2;ATP6V1D;PARL
Regulation of Protein Catabolic Process (GO:0042176)	9/129	0.0076367	0.197156	0	0	2.77457	13.5254	CTSA;NDUFA13;VCP;UBB;PSME2;TMEM9;OAZ1;ATRAID;RBX1
Cellular Response to Acid Chemical (GO:0071229)	2025-04-30	0.00783805	0.197156	0	0	5.66492	27.4679	LAMTOR4;RBX1;CPEB4;LAMTOR5
Regulation of Multicellular Organism Growth (GO:0040014)	2025-03-16	0.0080949	0.197156	0	0	8.48699	40.8777	GNAS;PPIB;SOD1
Endosome to Lysosome Transport via Multivesicular Body Sorting Pathway (GO:0032510)	2025-03-16	0.0080949	0.197156	0	0	8.48699	40.8777	VCP;CHMP2B;CHMP4B
Tail-Anchored Membrane Protein Insertion Into ER Membrane (GO:0071816)	2025-03-16	0.0080949	0.197156	0	0	8.48699	40.8777	SGTA;EMC2;EMC6
Establishment of Protein Localization to Endoplasmic Reticulum (GO:0072599)	2025-03-16	0.0080949	0.197156	0	0	8.48699	40.8777	SPCS2;SPCS1;SRP14
Protein-Containing Complex Disassembly (GO:0032984)	6/66	0.0081265	0.197156	0	0	3.68973	17.7573	GABARAPL2;VCP;MAP1LC3A;TSG101;CHMP2B;CHMP4B
Negative Regulation of Gene Expression (GO:0010629)	18/364	0.00905845	0.215916	0	0	1.93538	9.10415	BTG2;NRXN1;CNPY2;PPHLN1;NUDT16L1;MRPL13;OLFM1;CLDN3;CNOT7;PDCD10;C1D;CPNE1;ERP29;ANXA7;CALR;CD46;EIF4E2;LGMN
Gliogenesis (GO:0042063)	2025-03-17	0.00963792	0.215916	0	0	7.88037	36.5811	METRN;CD9;NDUFS2
Negative Regulation of Ion Transmembrane Transporter Activity (GO:0032413)	2025-03-17	0.00963792	0.215916	0	0	7.88037	36.5811	CAMK2D;SUMO1;STK39
TOR Signaling (GO:0031929)	4/32	0.00986523	0.215916	0	0	5.25974	24.2934	CCDC88A;TIPRL;LAMTOR4;LAMTOR5
Response to Amino Acid (GO:0043200)	4/32	0.00986523	0.215916	0	0	5.25974	24.2934	LAMTOR4;RBX1;CPEB4;LAMTOR5
Regulation of Growth Hormone Secretion (GO:0060123)	2025-02-06	0.00986712	0.215916	0	0	18.3623	84.807	CHD7;SELENOT
Glutathione Biosynthetic Process (GO:0006750)	2025-02-06	0.00986712	0.215916	0	0	18.3623	84.807	MGST2;HAGH
Insulin Secretion Involved in Cellular Response to Glucose Stimulus (GO:0035773)	2025-02-06	0.00986712	0.215916	0	0	18.3623	84.807	PTPRN;SELENOT
Negative Regulation of ERAD Pathway (GO:1904293)	2025-02-06	0.00986712	0.215916	0	0	18.3623	84.807	SGTA;SVIP
Positive Regulation of Striated Muscle Contraction (GO:0045989)	2025-02-06	0.00986712	0.215916	0	0	18.3623	84.807	CHGA;GSTO1
RNA Methylation (GO:0001510)	5/50	0.0103443	0.222004	0	0	4.09509	18.72	SNRPG;SNRPE;SNRPD3;SNRPF;SNRPB
Cognition (GO:0050890)	5/50	0.0103443	0.222004	0	0	4.09509	18.72	METTL23;TUSC3;CHD7;CHMP2B;GNAS
ERAD Pathway (GO:0036503)	7/91	0.0107393	0.228287	0	0	3.07683	13.9498	DNAJB2;VCP;PSMC6;FBXO2;SGTA;CALR;HSP90B1
Protein Localization (GO:0008104)	18/371	0.0108718	0.228922	0	0	1.89631	8.57432	CUTA;CTSA;DNAJC19;RIC3;ARF1;TMED10;STXBP1;PDCD6;MESD;SUMO1;MYO6;ID1;TMED3;ERP29;SCG5;CPE;TIMM17B;TMED1
Signal Release From Synapse (GO:0099643)	4/33	0.0109949	0.229352	0	0	5.07811	22.9039	SNAP25;PCLO;NRXN1;VAMP2
Positive Regulation of Stem Cell Proliferation (GO:2000648)	2025-03-18	0.0113404	0.234368	0	0	7.35463	32.9442	EPCAM;PDCD2;N4BP2L2
Regulation of DNA Metabolic Process (GO:0051052)	8/116	0.0123585	0.246284	0	0	2.73678	12.0238	SF3B5;ENY2;MEAF6;NSMCE3;SUB1;TAF9;UBE2V2;TERF2IP
Adrenergic Receptor Signaling Pathway (GO:0071875)	2025-03-19	0.013205	0.246284	0	0	6.89461	29.8341	CHGA;PDE4D;GNAS
Antigen Processing and Presentation of Peptide Antigen via MHC Class I (GO:0002474)	2025-03-19	0.013205	0.246284	0	0	6.89461	29.8341	PDIA3;SAR1B;CALR
Signaling Receptor Ligand Precursor Processing (GO:0140448)	2025-03-19	0.013205	0.246284	0	0	6.89461	29.8341	PCSK2;PCSK1;SCG5
Mitochondrial Fusion (GO:0008053)	2025-03-19	0.013205	0.246284	0	0	6.89461	29.8341	STOML2;NME3;GDAP1
Negative Regulation of Transferase Activity (GO:0051348)	2025-03-19	0.013205	0.246284	0	0	6.89461	29.8341	EIF4A2;PRDX3;IRS2
Negative Regulation of Type I Interferon-Mediated Signaling Pathway (GO:0060339)	2025-03-19	0.013205	0.246284	0	0	6.89461	29.8341	CNOT7;SMIM30;EIF4E2
Neurotransmitter Secretion (GO:0007269)	4/35	0.0134965	0.246284	0	0	4.75	20.4503	SNAP25;PCLO;NRXN1;VAMP2
Protein Localization to Lysosome (GO:0061462)	4/35	0.0134965	0.246284	0	0	4.75	20.4503	ZFYVE16;GCC2;LAMTOR4;LAMTOR5
Angiotensin Maturation (GO:0002003)	2025-02-07	0.0135721	0.246284	0	0	14.6891	63.1591	ATP6AP2;CTSZ
Hair Cell Differentiation (GO:0035315)	2025-02-07	0.0135721	0.246284	0	0	14.6891	63.1591	MYO6;PITX2
Maintenance of Lens Transparency (GO:0036438)	2025-02-07	0.0135721	0.246284	0	0	14.6891	63.1591	STK39;CHMP4B
Nonribosomal Peptide Biosynthetic Process (GO:0019184)	2025-02-07	0.0135721	0.246284	0	0	14.6891	63.1591	MGST2;HAGH
Regulation of Angiotensin Levels in Blood (GO:0002002)	2025-02-07	0.0135721	0.246284	0	0	14.6891	63.1591	ATP6AP2;CTSZ
Reg of Cardiac Muscle Cell Action Potential Inv in Reg of Contraction (GO:0098909)	2025-02-07	0.0135721	0.246284	0	0	14.6891	63.1591	CAMK2D;ATP2A2
Positive Regulation of Proteasomal Protein Catabolic Process (GO:1901800)	7/98	0.0156904	0.282428	0	0	2.83912	11.7957	DNAJB2;VCP;PSMC6;SUMO1;TMEM259;SGTA;RBX1
Regulation of Receptor Internalization (GO:0002090)	4/37	0.0163329	0.289325	0	0	4.46166	18.3578	CD63;ARF1;ATXN2;WDR54
Protein N-linked Glycosylation via Asparagine (GO:0018279)	4/37	0.0163329	0.289325	0	0	4.46166	18.3578	TUSC3;OSTC;NUDT14;DDOST
Endoplasmic Reticulum Calcium Ion Homeostasis (GO:0032469)	2025-03-21	0.0174282	0.302344	0	0	6.12791	24.816	CAMK2D;ATP2A2;SELENOK
Regulation of Mitotic Centrosome Separation (GO:0046602)	2025-02-08	0.01778	0.302344	0	0	12.2403	49.3243	RANBP1;MAP9
Negative Regulation of Sodium Ion Transmembrane Transport (GO:1902306)	2025-02-08	0.01778	0.302344	0	0	12.2403	49.3243	CAMK2D;STK39
Reactive Oxygen Species Biosynthetic Process (GO:1903409)	2025-02-08	0.01778	0.302344	0	0	12.2403	49.3243	PTGES2;SOD1
Regulation of Intracellular Protein Transport (GO:0033157)	4/38	0.0178806	0.302344	0	0	4.33021	17.425	PDCD10;GCC2;OAZ1;VAMP2
Glutathione Metabolic Process (GO:0006749)	4/38	0.0178806	0.302344	0	0	4.33021	17.425	GSTO1;MGST2;HAGH;SOD1
Transcription by RNA Polymerase II (GO:0006366)	11/200	0.0184229	0.309172	0	0	2.15366	8.60207	SNAPC5;ELOF1;TSC22D1;POLR2A;SUB1;POLR2C;TAF9;POLR2H;POLR2J;GTF2H5;POLR2K
Negative Regulation of Protein Modification by Small Protein Conjugation or Removal (GO:1903321)	5/58	0.0188399	0.313263	0	0	3.47553	13.804	BEX4;DNAJB2;BEX3;BEX2;GTPBP4
SCF-dependent Proteasomal Ubiquitin-Dependent Protein Catabolic Process (GO:0031146)	4/39	0.0195165	0.313263	0	0	4.20628	16.558	FBXO2;FBXL15;SKP1;RBX1
Vacuolar Transport (GO:0007034)	4/39	0.0195165	0.313263	0	0	4.20628	16.558	GRN;VPS13C;C1D;TMEM106B
Proteolysis Involved in Protein Catabolic Process (GO:0051603)	6/80	0.0197472	0.313263	0	0	2.98952	11.7331	VCP;UBB;CTSL;CTSZ;CHMP4B;LGMN
Regulation of TOR Signaling (GO:0032006)	6/80	0.0197472	0.313263	0	0	2.98952	11.7331	SAR1B;RHEB;PDCD6;LAMTOR4;F3;LAMTOR5
Renal Absorption (GO:0070293)	2025-03-22	0.0197895	0.313263	0	0	5.80509	22.7711	CLDN4;HYAL2;STK39
Positive Regulation of Heart Contraction (GO:0045823)	2025-03-22	0.0197895	0.313263	0	0	5.80509	22.7711	CHGA;PDE4D;ATP2A2
Regulation of Cardiac Muscle Contraction by Calcium Ion Signaling (GO:0010882)	2025-03-22	0.0197895	0.313263	0	0	5.80509	22.7711	CAMK2D;GSTO1;ATP2A2
DNA-templated Transcription (GO:0006351)	11/203	0.0203236	0.319453	0	0	2.11968	8.25822	TSC22D1;POLR2A;POLR2C;POLR1D;RNPS1;POLR2H;MRPL12;NAT14;POLR2J;GTF2H5;POLR2K
Cellular Response to Amino Acid Stimulus (GO:0071230)	4/40	0.0212419	0.327673	0	0	4.08923	15.7508	LAMTOR4;RBX1;CPEB4;LAMTOR5
Regulation of ERAD Pathway (GO:1904292)	2025-03-23	0.0223181	0.327673	0	0	5.51456	20.9683	TMEM259;SGTA;SVIP
Regulation of Delayed Rectifier Potassium Channel Activity (GO:1902259)	2025-02-09	0.0224615	0.327673	0	0	10.4911	39.8237	SUMO1;VAMP2
SNARE Complex Assembly (GO:0035493)	2025-02-09	0.0224615	0.327673	0	0	10.4911	39.8237	STXBP1;VAMP2
Regulation of Lysosome Organization (GO:1905671)	2025-02-09	0.0224615	0.327673	0	0	10.4911	39.8237	LAPTM4B;GRN
Regulation of Protein Localization to Cajal Body (GO:1904869)	2025-02-09	0.0224615	0.327673	0	0	10.4911	39.8237	CCT3;LARP7
Serine Family Amino Acid Catabolic Process (GO:0009071)	2025-02-09	0.0224615	0.327673	0	0	10.4911	39.8237	GCSH;SDSL
Vesicle Fusion With Vacuole (GO:0051469)	2025-02-09	0.0224615	0.327673	0	0	10.4911	39.8237	CHMP2B;CHMP4B
Negative Regulation of Potassium Ion Transmembrane Transporter Activity (GO:1901017)	2025-02-09	0.0224615	0.327673	0	0	10.4911	39.8237	SUMO1;STK39
Positive Regulation of Protein Localization to Cajal Body (GO:1904871)	2025-02-09	0.0224615	0.327673	0	0	10.4911	39.8237	CCT3;LARP7
Proteasome Assembly (GO:0043248)	2025-02-09	0.0224615	0.327673	0	0	10.4911	39.8237	POMP;PSMG2
Autophagy of Mitochondrion (GO:0000422)	5/61	0.022941	0.332033	0	0	3.28883	12.4148	GABARAPL2;MAP1LC3A;CISD2;NIPSNAP1;NIPSNAP2
Regulation of Mitotic Spindle Organization (GO:0060236)	4/41	0.0230579	0.332033	0	0	3.9785	14.9979	NUMA1;CHMP2B;CHMP4B;MAP9
Macromolecule Modification (GO:0043412)	6/84	0.0244721	0.35014	0	0	2.83562	10.5208	UBL5;SERP1;FBXO2;QPCT;CPE;UBE2L6
Regulation of Release of Sequestered Calcium Ion Into Cytosol by Sarcoplasmic Reticulum (GO:0010880)	2025-03-24	0.0250142	0.355616	0	0	5.25169	19.3699	CAMK2D;GSTO1;PDE4D
Positive Regulation of Interleukin-8 Production (GO:0032757)	5/63	0.0259722	0.366899	0	0	3.1751	11.5914	CALCA;HYAL2;NDUFA2;F3;LAMTOR5
RNA Transport (GO:0050658)	4/43	0.0269652	0.368181	0	0	3.77409	13.6366	ATXN2;TSTD1;PEG10;RTRAF
Protein N-linked Glycosylation (GO:0006487)	5/64	0.0275793	0.368181	0	0	3.12112	11.207	TUSC3;OSTC;NUDT14;DDOST;TMEM165
Cellular Response to Nitrogen Levels (GO:0043562)	2025-02-10	0.0275886	0.368181	0	0	9.17925	32.9567	GABARAPL2;MAP1LC3A
Cellular Response to Nitrogen Starvation (GO:0006995)	2025-02-10	0.0275886	0.368181	0	0	9.17925	32.9567	GABARAPL2;MAP1LC3A
Vacuole Fusion (GO:0097576)	2025-02-10	0.0275886	0.368181	0	0	9.17925	32.9567	CHMP2B;CHMP4B
Mitochondrial Protein Processing (GO:0034982)	2025-02-10	0.0275886	0.368181	0	0	9.17925	32.9567	STOML2;PMPCB
Multivesicular Body-Lysosome Fusion (GO:0061763)	2025-02-10	0.0275886	0.368181	0	0	9.17925	32.9567	CHMP2B;CHMP4B
Positive Regulation of Cellular Senescence (GO:2000774)	2025-02-10	0.0275886	0.368181	0	0	9.17925	32.9567	EEF1E1;YPEL3
Protein Insertion Into ER Membrane by Stop-Transfer Membrane-Anchor Sequence (GO:0045050)	2025-02-10	0.0275886	0.368181	0	0	9.17925	32.9567	EMC2;EMC6
Response to Hexose (GO:0009746)	2025-03-25	0.0278775	0.368181	0	0	5.01272	17.9452	IRS2;SELENOT;VAMP2
Icosanoid Biosynthetic Process (GO:0046456)	2025-03-25	0.0278775	0.368181	0	0	5.01272	17.9452	PTGES2;PTGES3;MGST2
Bone Development (GO:0060348)	4/44	0.0290582	0.381517	0	0	3.67955	13.0199	VKORC1;GNAS;PPIB;MRPL13
Regulation of Cytoplasmic Translation (GO:2000765)	2025-03-26	0.0309074	0.397913	0	0	4.79453	16.6694	CNBP;CSDE1;CPEB4
Fat-Soluble Vitamin Metabolic Process (GO:0006775)	2025-03-26	0.0309074	0.397913	0	0	4.79453	16.6694	VKORC1;RBP1;LGMN
Regulation of Cardiac Muscle Cell Contraction (GO:0086004)	2025-03-26	0.0309074	0.397913	0	0	4.79453	16.6694	CAMK2D;PDE4D;ATP2A2
Endothelial Cell Migration (GO:0043542)	4/45	0.0312449	0.397913	0	0	3.58962	12.4412	CALCA;GIPC1;ID1;SCG2
Regulation of Protein Ubiquitination (GO:0031396)	7/113	0.0313567	0.397913	0	0	2.43547	8.4324	BEX4;DNAJB2;BEX3;BEX2;UBB;NSMCE3;GTPBP4
protein-RNA Complex Assembly (GO:0022618)	8/138	0.0313767	0.397913	0	0	2.27105	7.86168	MCTS1;PTGES3;SNRPG;SNRPE;SNRPD3;SNRPF;LSM4;SNRPB
Golgi Inheritance (GO:0048313)	2025-02-11	0.0331343	0.408595	0	0	8.15891	27.7989	PDCD10;PTGES2
Mitochondrial Electron Transport	Ubiquinol to Cytochrome C (GO:0006122)	2025-02-11	0.0331343	0.408595	0	0	8.15891	27.7989
Negative Regulation of Potassium Ion Transmembrane Transport (GO:1901380)	2025-02-11	0.0331343	0.408595	0	0	8.15891	27.7989	SUMO1;STK39
Positive Regulation of Peptidase Activity (GO:0010952)	2025-02-11	0.0331343	0.408595	0	0	8.15891	27.7989	GRN;VCP
Regulation of Cell Communication by Electrical Coupling Involved in Cardiac Conduction (GO:1901844)	2025-02-11	0.0331343	0.408595	0	0	8.15891	27.7989	CAMK2D;PDE4D
Regulation of Kinase Activity (GO:0043549)	2025-03-27	0.0341029	0.415943	0	0	4.59452	15.522	PRDX3;LMO4;IRS2
Regulation of Proteolysis Involved in Protein Catabolic Process (GO:1903050)	2025-03-27	0.0341029	0.415943	0	0	4.59452	15.522	ATP5IF1;UBB;PSME2
Bicellular Tight Junction Assembly (GO:0070830)	4/47	0.0359012	0.430815	0	0	3.4223	11.386	CLDN4;CLDN3;CLDN7;ARL2
Retrograde Vesicle-Mediated Transport	Golgi to Endoplasmic Reticulum (GO:0006890)	4/47	0.0359012	0.430815	0	0	3.4223	11.386
Negative Regulation of Cold-Induced Thermogenesis (GO:0120163)	4/47	0.0359012	0.430815	0	0	3.4223	11.386	NOVA1;RHEB;ID1;ACOT13
Regulation of Apoptotic Process (GO:0042981)	27/704	0.0372519	0.442415	0	0	1.484	4.88243	MTCH2;BEX2;VCP;MEAF6;PDCD6;TAF9;CIB1;IER3IP1;HIGD1A;HSP90B1;PRDX3;MYDGF;UBB;PDCD10;SAP18;PIM3;TSC22D1;MGMT;SOD1;OLFM1;KRT18;TMBIM4;PDCD2;RNPS1;CALR;EEF1E1;LAMTOR5
Regulation of Glucose Metabolic Process (GO:0010906)	2025-03-28	0.0374625	0.442415	0	0	4.41051	14.4859	SDHAF3;IRS2;ADIPOR1
Positive Regulation of G Protein-Coupled Receptor Signaling Pathway (GO:0045745)	2025-03-28	0.0374625	0.442415	0	0	4.41051	14.4859	CHGA;POMC;NRXN1
Mitophagy (GO:0000423)	4/48	0.0383715	0.442693	0	0	3.34435	10.9041	GABARAPL2;MAP1LC3A;NIPSNAP1;NIPSNAP2
Astrocyte Activation (GO:0048143)	2025-02-12	0.0390728	0.442693	0	0	7.34264	23.8073	GRN;C1D
Relaxation of Cardiac Muscle (GO:0055119)	2025-02-12	0.0390728	0.442693	0	0	7.34264	23.8073	CAMK2D;ATP2A2
Very Long-Chain Fatty Acid Biosynthetic Process (GO:0042761)	2025-02-12	0.0390728	0.442693	0	0	7.34264	23.8073	TECR;HACD3
Negative Regulation of Complement Activation (GO:0045916)	2025-02-12	0.0390728	0.442693	0	0	7.34264	23.8073	CD59;CD46
Positive Regulation of Nuclear-Transcribed mRNA poly(A) Tail Shortening (GO:0060213)	2025-02-12	0.0390728	0.442693	0	0	7.34264	23.8073	BTG2;CNOT7
Post-Translational Protein Targeting to Endoplasmic Reticulum Membrane (GO:0006620)	2025-02-12	0.0390728	0.442693	0	0	7.34264	23.8073	SGTA;CHMP4B
Regulation of Adenylate Cyclase-Activating G Protein-Coupled Receptor Signaling Pathway (GO:0106070)	2025-02-12	0.0390728	0.442693	0	0	7.34264	23.8073	POMC;PDE4D
Positive Regulation of Intracellular Transport (GO:0032388)	4/49	0.0409368	0.45915	0	0	3.26987	10.4496	NUMA1;PDCD10;OAZ1;VAMP2
Positive Regulation of Transport (GO:0051050)	4/49	0.0409368	0.45915	0	0	3.26987	10.4496	NUMA1;CALY;C1D;CHCHD10
Negative Regulation of Phosphorylation (GO:0042326)	4/50	0.043597	0.463323	0	0	3.19862	10.0205	PRDX3;TERF2IP;CIB1;IRS2
Protein Modification by Small Protein Conjugation (GO:0032446)	14/316	0.0441298	0.463323	0	0	1.71523	5.35259	RANBP2;VCP;ANAPC16;FBXO2;NSMCE3;MAGEF1;UBE2L6;FBXL15;RBX1;UBB;SUMO1;UBE2V2;SKP1;PCMTD1
Regulation of Autophagy (GO:0010506)	11/230	0.0443936	0.463323	0	0	1.85575	5.78002	CTSA;TMEM59;ATP6V1G1;ATP6V0B;RHEB;ATP6V1B2;CISD2;ATP6V1E1;ATP6V0E2;SVIP;ATP6V1D
GPI Anchored Protein Biosynthesis (GO:0180046)	2025-03-30	0.0446678	0.463323	0	0	4.08339	12.6932	DPM3;PIGT;PIGP
Multivesicular Body Assembly (GO:0036258)	2025-03-30	0.0446678	0.463323	0	0	4.08339	12.6932	TSG101;CHMP2B;CHMP4B
Negative Regulation of Notch Signaling Pathway (GO:0045746)	2025-03-30	0.0446678	0.463323	0	0	4.08339	12.6932	CCNC;DLK1;DLL3
Positive Regulation of Response to Wounding (GO:1903036)	2025-03-30	0.0446678	0.463323	0	0	4.08339	12.6932	GRN;CLDN4;CLDN3
Protein Insertion Into ER Membrane (GO:0045048)	2025-03-30	0.0446678	0.463323	0	0	4.08339	12.6932	EMC2;SGTA;EMC6
Positive Regulation of TOR Signaling (GO:0032008)	5/73	0.044886	0.463323	0	0	2.70678	8.40082	RHEB;LAMTOR4;F3;RBX1;LAMTOR5
Positive Regulation of Protein Transport (GO:0051222)	5/73	0.044886	0.463323	0	0	2.70678	8.40082	TMED10;PDCD10;IER3IP1;OAZ1;VAMP2
Adenylate Cyclase-Activating Adrenergic Receptor Signaling Pathway (GO:0071880)	2025-02-13	0.0453795	0.463323	0	0	6.67479	20.6431	CHGA;GNAS
Cellular Response to Arsenic-Containing Substance (GO:0071243)	2025-02-13	0.0453795	0.463323	0	0	6.67479	20.6431	VCP;GSTO1
Removal of Superoxide Radicals (GO:0019430)	2025-02-13	0.0453795	0.463323	0	0	6.67479	20.6431	CCS;SOD1
Mitochondrial Fission (GO:0000266)	2025-02-13	0.0453795	0.463323	0	0	6.67479	20.6431	MFF;GDAP1
Modified Amino Acid Biosynthetic Process (GO:0042398)	2025-02-13	0.0453795	0.463323	0	0	6.67479	20.6431	MGST2;HAGH
Negative Regulation of Receptor Internalization (GO:0002091)	2025-02-13	0.0453795	0.463323	0	0	6.67479	20.6431	ATXN2;WDR54
Regulation of ERBB Signaling Pathway (GO:1901184)	2025-02-13	0.0453795	0.463323	0	0	6.67479	20.6431	WDR54;LGMN
Reg of Calcium Ion Transmembrane Transport via High Voltage-Gated Calcium Channel (GO:1902514)	2025-02-13	0.0453795	0.463323	0	0	6.67479	20.6431	CAMK2D;PDE4D
Regulation of Cell Communication by Electrical Coupling (GO:0010649)	2025-02-13	0.0453795	0.463323	0	0	6.67479	20.6431	CAMK2D;PDE4D
Organelle Organization (GO:0006996)	18/437	0.0454605	0.463323	0	0	1.59209	4.92101	STOML2;TMED10;NUMA1;SAR1B;PTGES2;VPS13C;CHCHD10;MFF;NIPSNAP2;PRDX3;ZFYVE16;PCLO;ABI2;CHMP2B;TMED3;CHMP4B;TMED1;OBSL1
Translation (GO:0006412)	11/232	0.0467295	0.474092	0	0	1.83876	5.63283	MRPL41;RARS2;MRPS26;MRPL51;MRPS23;MRPL14;AURKAIP1;MRPL12;MRPL34;MRPL13;MRPS6
Golgi to Plasma Membrane Protein Transport (GO:0043001)	2025-03-31	0.0485093	0.478349	0	0	3.93735	11.9144	KRT18;GCC2;VAMP2
Regulation of Spindle Assembly (GO:0090169)	2025-03-31	0.0485093	0.478349	0	0	3.93735	11.9144	NUMA1;CHMP2B;CHMP4B
Multivesicular Body Organization (GO:0036257)	2025-03-31	0.0485093	0.478349	0	0	3.93735	11.9144	TSG101;CHMP2B;CHMP4B
Protein Localization to Organelle (GO:0033365)	8/151	0.0490451	0.478349	0	0	2.0632	6.22059	GABARAPL2;MTCH2;PTGES2;GCC2;SCG3;CALR;OBSL1;ATP6V1D
Proteolysis (GO:0006508)	14/321	0.0491216	0.478349	0	0	1.68686	5.08327	CTSA;PCSK2;PCSK1;FBXO2;CTSZ;F3;WFDC2;PARL;NCSTN;SPCS1;CTSL;CPNE1;CPE;LGMN
Negative Regulation of Protein Ubiquitination (GO:0031397)	4/52	0.0492019	0.478349	0	0	3.06503	9.23131	BEX4;BEX3;BEX2;GTPBP4
Positive Regulation of TORC1 Signaling (GO:1904263)	4/52	0.0492019	0.478349	0	0	3.06503	9.23131	RHEB;LAMTOR4;RBX1;LAMTOR5
Negative Regulation of Apoptotic Process (GO:0043066)	19/475	0.0517294	0.478349	0	0	1.54418	4.57346	GRN;TLE1;TSC22D1;MGMT;TAF9;CIB1;HIGD1A;HSP90B1;SOD1;PRDX3;MYDGF;KRT18;TMBIM4;PDCD10;PIM3;SCG2;CPEB4;LGMN;LAMTOR5
Positive Regulation of Protein Ubiquitination (GO:0031398)	5/76	0.0518214	0.478349	0	0	2.592	7.67221	DNAJB2;UBB;PDCD6;NSMCE3;RBX1
Regulation of Notch Signaling Pathway (GO:0008593)	5/76	0.0518214	0.478349	0	0	2.592	7.67221	PDCD10;CCNC;CD46;DLK1;DLL3
Regulation of Microtubule-Based Movement (GO:0060632)	2025-02-14	0.0520305	0.478349	0	0	6.11824	18.0851	CFAP298;FNTA
Regulation of Nuclear-Transcribed mRNA poly(A) Tail Shortening (GO:0060211)	2025-02-14	0.0520305	0.478349	0	0	6.11824	18.0851	BTG2;CNOT7
Relaxation of Muscle (GO:0090075)	2025-02-14	0.0520305	0.478349	0	0	6.11824	18.0851	CAMK2D;ATP2A2
Cellular Response to Superoxide (GO:0071451)	2025-02-14	0.0520305	0.478349	0	0	6.11824	18.0851	CCS;SOD1
Cotranslational Protein Targeting to Membrane (GO:0006613)	2025-02-14	0.0520305	0.478349	0	0	6.11824	18.0851	SRP14;SRP9
Spliceosomal tri-snRNP Complex Assembly (GO:0000244)	2025-02-14	0.0520305	0.478349	0	0	6.11824	18.0851	PRPF31;PRPF8
Lipoprotein Transport (GO:0042953)	2025-02-14	0.0520305	0.478349	0	0	6.11824	18.0851	SAR1B;C1D
Negative Regulation of Protein Tyrosine Kinase Activity (GO:0061099)	2025-02-14	0.0520305	0.478349	0	0	6.11824	18.0851	TSG101;HYAL2
Neuron Cell-Cell Adhesion (GO:0007158)	2025-02-14	0.0520305	0.478349	0	0	6.11824	18.0851	NRXN1;CNTN4
Positive Regulation of Heart Rate (GO:0010460)	2025-02-14	0.0520305	0.478349	0	0	6.11824	18.0851	PDE4D;ATP2A2
Regulation of Aerobic Respiration (GO:1903715)	2025-02-14	0.0520305	0.478349	0	0	6.11824	18.0851	VCP;ARL2
Regulation of Proteolysis (GO:0030162)	4/53	0.0521462	0.478349	0	0	3.00232	8.86796	CSTB;PERP;AURKAIP1;PARL
Cytoplasmic Microtubule Organization (GO:0031122)	4/53	0.0521462	0.478349	0	0	3.00232	8.86796	CCDC88A;NUMA1;CIB1;KIF21A
Response to Alcohol (GO:0097305)	3/32	0.052507	0.478349	0	0	3.80138	11.2019	PMVK;GNAS;SOD1
Protein Targeting to Vacuole (GO:0006623)	3/32	0.052507	0.478349	0	0	3.80138	11.2019	ZFYVE16;VPS13C;GCC2
Golgi Organization (GO:0007030)	7/128	0.055098	0.49666	0	0	2.1319	6.17962	TMED10;PDCD10;PTGES2;TMED3;GCC2;TMED1;OBSL1
Apical Junction Assembly (GO:0043297)	4/54	0.0551845	0.49666	0	0	2.94212	8.52354	CLDN4;CLDN3;CLDN7;ARL2
Tight Junction Assembly (GO:0120192)	4/54	0.0551845	0.49666	0	0	2.94212	8.52354	CLDN4;CLDN3;CLDN7;ARL2
Transcription by RNA Polymerase III (GO:0006383)	3/33	0.0566582	0.505845	0	0	3.67448	10.5484	SNAPC5;POLR1D;POLR2K
Ub-dep Prot Cat Proc via Multivsiclr Bdy Sorting Pway (GO:0043162)	3/33	0.0566582	0.505845	0	0	3.67448	10.5484	TSG101;CHMP2B;CHMP4B
Protein Stabilization (GO:0050821)	10/212	0.0577717	0.50652	0	0	1.82713	5.20962	CCT3;GRN;SUMO1;PDCD10;PTGES3;TAF9;PFDN2;CALR;PPIB;GTPBP4
Regulation of Peptide Hormone Secretion (GO:0090276)	4/55	0.0583164	0.50652	0	0	2.88428	8.19677	SNAP25;CHD7;STK39;GNAS
Arp2/3 Complex-Mediated Actin Nucleation (GO:0034314)	2025-02-15	0.0590032	0.50652	0	0	5.64731	15.9828	ARPC3;ARPC5L
Golgi to Endosome Transport (GO:0006895)	2025-02-15	0.0590032	0.50652	0	0	5.64731	15.9828	PTGES2;VPS13C
Regulation of Hormone Secretion (GO:0046883)	2025-02-15	0.0590032	0.50652	0	0	5.64731	15.9828	SCG5;VAMP2
Unsaturated Fatty Acid Biosynthetic Process (GO:0006636)	2025-02-15	0.0590032	0.50652	0	0	5.64731	15.9828	PTGES2;PTGES3
Lipoprotein Localization (GO:0044872)	2025-02-15	0.0590032	0.50652	0	0	5.64731	15.9828	SAR1B;C1D
Negative Regulation of mRNA Splicing	via Spliceosome (GO:0048025)	2025-02-15	0.0590032	0.50652	0	0	5.64731	15.9828
Positive Regulation of Immunoglobulin Mediated Immune Response (GO:0002891)	2025-02-15	0.0590032	0.50652	0	0	5.64731	15.9828	TP53BP1;NECTIN2
Proteinogenic Amino Acid Catabolic Process (GO:0170040)	2025-02-15	0.0590032	0.50652	0	0	5.64731	15.9828	GCSH;SDSL
Regulation of Cardiac Muscle Contraction (GO:0055117)	3/34	0.0609602	0.521315	0	0	3.55577	9.94738	CHGA;PDE4D;ATP2A2
Regulation of Proteasomal Protein Catabolic Process (GO:0061136)	4/56	0.0615412	0.524275	0	0	2.82867	7.88647	GABARAPL2;PSMC6;UBB;PSME2
Skeletal System Development (GO:0001501)	8/160	0.064451	0.526433	0	0	1.94014	5.31956	VKORC1;HYAL2;CHD7;GNAS;PPIB;MRPL13;ETS2;DLL3
Negative Regulation of Innate Immune Response (GO:0045824)	4/57	0.0648584	0.526433	0	0	2.77516	7.59158	GRN;CNOT7;SMIM30;EIF4E2
Positive Regulation of Protein Localization to Cell Periphery (GO:1904377)	4/57	0.0648584	0.526433	0	0	2.77516	7.59158	NUMA1;NRXN1;C1D;CIB1
Platelet Aggregation (GO:0070527)	3/35	0.0654099	0.526433	0	0	3.44447	9.39335	STXBP1;GNAS;MYL12A
Regulation of Response to Cytokine Stimulus (GO:0060759)	2025-02-16	0.0662758	0.526433	0	0	5.24367	14.2309	TAF9;CD24
Regulation of Ryanodine-Sensitive Calcium-Release Channel Activity (GO:0060314)	2025-02-16	0.0662758	0.526433	0	0	5.24367	14.2309	CAMK2D;GSTO1
Retrograde Axonal Transport (GO:0008090)	2025-02-16	0.0662758	0.526433	0	0	5.24367	14.2309	KIF1A;SOD1
Endoplasmic Reticulum to Cytosol Transport (GO:1903513)	2025-02-16	0.0662758	0.526433	0	0	5.24367	14.2309	VCP;HSP90B1
Heart Process (GO:0003015)	2025-02-16	0.0662758	0.526433	0	0	5.24367	14.2309	PPCS;SOD1
Late Endosome to Lysosome Transport (GO:1902774)	2025-02-16	0.0662758	0.526433	0	0	5.24367	14.2309	CHMP2B;CHMP4B
Membrane Lipid Metabolic Process (GO:0006643)	2025-02-16	0.0662758	0.526433	0	0	5.24367	14.2309	TECR;MGST2
Negative Regulation of mRNA Processing (GO:0050686)	2025-02-16	0.0662758	0.526433	0	0	5.24367	14.2309	SAP18;RNPS1
Negative Regulation of Synaptic Transmission (GO:0050805)	2025-02-16	0.0662758	0.526433	0	0	5.24367	14.2309	ARF1;STXBP1
Positive Regulation of ERAD Pathway (GO:1904294)	2025-02-16	0.0662758	0.526433	0	0	5.24367	14.2309	TMEM259;SGTA
Positive Regulation of Positive Chemotaxis (GO:0050927)	2025-02-16	0.0662758	0.526433	0	0	5.24367	14.2309	F3;SCG2
Presynapse Assembly (GO:0099054)	2025-02-16	0.0662758	0.526433	0	0	5.24367	14.2309	PCLO;NRXN1
Protein Alkylation (GO:0008213)	2025-02-16	0.0662758	0.526433	0	0	5.24367	14.2309	SNRPD3;SNRPB
Protein Localization to Vacuole (GO:0072665)	2025-02-16	0.0662758	0.526433	0	0	5.24367	14.2309	LAMTOR4;LAMTOR5
Regulation of Amyloid Fibril Formation (GO:1905906)	2025-02-16	0.0662758	0.526433	0	0	5.24367	14.2309	USP8;PFDN2
Macroautophagy (GO:0016236)	8/162	0.06824	0.540113	0	0	1.91474	5.14055	GABARAPL2;VCP;TSG101;MAP1LC3A;CHMP2B;CHMP4B;NIPSNAP1;NIPSNAP2
Regulation of Type I Interferon-Mediated Signaling Pathway (GO:0060338)	3/36	0.0700043	0.542049	0	0	3.33992	8.88152	CNOT7;SMIM30;EIF4E2
Cellular Response to Heat (GO:0034605)	3/36	0.0700043	0.542049	0	0	3.33992	8.88152	VCP;SUMO1;PDCD6
Negative Regulation of Double-Strand Break Repair (GO:2000780)	3/36	0.0700043	0.542049	0	0	3.33992	8.88152	MAGEF1;TP53BP1;NUDT16L1
Negative Regulation of Hydrolase Activity (GO:0051346)	3/36	0.0700043	0.542049	0	0	3.33992	8.88152	ATP5IF1;CSTB;ARL2
Regulation of Interleukin-8 Production (GO:0032677)	5/83	0.0702998	0.542049	0	0	2.35854	6.26188	CALCA;HYAL2;NDUFA2;F3;LAMTOR5
Organophosphate Metabolic Process (GO:0019637)	5/83	0.0702998	0.542049	0	0	2.35854	6.26188	GPX4;TAC4;NUDT5;AGPAT1;NUDT14
Regulation of Proteasomal Ubiquitin-Dependent Protein Catabolic Process (GO:0032434)	6/109	0.0709135	0.542049	0	0	2.1446	5.67524	DNAJB2;VCP;SUMO1;GIPC1;TAF9;RBX1
Cellular Response to Calcium Ion (GO:0071277)	4/59	0.0717668	0.542049	0	0	2.67397	7.04412	CAMK2D;NRXN1;CPNE1;LGMN
TORC1 Signaling (GO:0038202)	2025-02-17	0.0738275	0.542049	0	0	4.89384	12.7535	LAMTOR4;LAMTOR5
acetyl-CoA Metabolic Process (GO:0006084)	2025-02-17	0.0738275	0.542049	0	0	4.89384	12.7535	PPCS;PMVK
Regulation of Secretion (GO:0051046)	2025-02-17	0.0738275	0.542049	0	0	4.89384	12.7535	PTPRN;MYO6
Regulation of Sodium Ion Transmembrane Transporter Activity (GO:2000649)	2025-02-17	0.0738275	0.542049	0	0	4.89384	12.7535	CAMK2D;STK39
Cell Junction Maintenance (GO:0034331)	2025-02-17	0.0738275	0.542049	0	0	4.89384	12.7535	CLDN3;CHCHD10
Epithelial Cell Morphogenesis (GO:0003382)	2025-02-17	0.0738275	0.542049	0	0	4.89384	12.7535	CLDN3;RAB25
Ionotropic Glutamate Receptor Signaling Pathway (GO:0035235)	2025-02-17	0.0738275	0.542049	0	0	4.89384	12.7535	NRXN1;CPEB4
Long-Chain fatty-acyl-CoA Biosynthetic Process (GO:0035338)	2025-02-17	0.0738275	0.542049	0	0	4.89384	12.7535	TECR;HSD17B12
Negative Regulation of Blood Pressure (GO:0045776)	2025-02-17	0.0738275	0.542049	0	0	4.89384	12.7535	CALCA;TAC4
Negative Regulation of Cation Transmembrane Transport (GO:1904063)	2025-02-17	0.0738275	0.542049	0	0	4.89384	12.7535	CAMK2D;STK39
Neuron Projection Organization (GO:0106027)	2025-02-17	0.0738275	0.542049	0	0	4.89384	12.7535	ARF1;LGMN
Prostanoid Biosynthetic Process (GO:0046457)	2025-02-17	0.0738275	0.542049	0	0	4.89384	12.7535	PTGES2;PTGES3
Protein Localization to Synapse (GO:0035418)	2025-02-17	0.0738275	0.542049	0	0	4.89384	12.7535	PCLO;NRXN1
Reg of Cardiac Muscle Contraction by Reg of the Release of Sequestered Calcium Ion (GO:0010881)	2025-02-17	0.0738275	0.542049	0	0	4.89384	12.7535	CAMK2D;GSTO1
Nucleobase-Containing Compound Metabolic Process (GO:0006139)	3/37	0.07474	0.54695	0	0	3.24152	8.40766	DUT;ERH;NUDT5
Response to Reactive Oxygen Species (GO:0000302)	4/60	0.0753562	0.549657	0	0	2.62608	6.78981	PRDX3;PTPRN;HYAL2;SOD1
Peptidyl-Lysine Modification (GO:0018205)	5/85	0.0761652	0.553748	0	0	2.29934	5.92045	GCSH;RANBP2;SUMO1;NSMCE3;NDUFAB1
mRNA Export From Nucleus (GO:0006406)	4/61	0.0790344	0.562929	0	0	2.57988	6.5474	FYTTD1;ENY2;PABPN1;THOC7
Endomembrane System Organization (GO:0010256)	9/196	0.0791588	0.562929	0	0	1.77431	4.50017	LAPTM4B;USP8;SERP1;TMED10;PTGES2;CHMP2B;TMED3;TMED1;OBSL1
Membrane Assembly (GO:0071709)	3/38	0.0796136	0.562929	0	0	3.14874	7.96812	NRXN1;CHMP2B;CHMP4B
Negative Regulation of Endothelial Cell Proliferation (GO:0001937)	3/38	0.0796136	0.562929	0	0	3.14874	7.96812	ATP5IF1;PDCD10;SCG2
Intracellular Calcium Ion Homeostasis (GO:0006874)	7/140	0.0804774	0.562929	0	0	1.93835	4.8842	CALCA;CAMK2D;STOML2;ATP2A2;CALR;SELENOK;TMEM165
Activation of Adenylate Cyclase Activity (GO:0007190)	2025-02-18	0.0816384	0.562929	0	0	4.58774	11.4944	CALCA;GNAS
Regulation of Steroid Biosynthetic Process (GO:0050810)	2025-02-18	0.0816384	0.562929	0	0	4.58774	11.4944	CHGA;ASAH1
Retrograde Protein Transport	ER to Cytosol (GO:0030970)	2025-02-18	0.0816384	0.562929	0	0	4.58774	11.4944
Mitochondrial Calcium Ion Transmembrane Transport (GO:0006851)	2025-02-18	0.0816384	0.562929	0	0	4.58774	11.4944	MCUR1;PMPCB
Negative Regulation of Insulin Secretion (GO:0046676)	2025-02-18	0.0816384	0.562929	0	0	4.58774	11.4944	CHGA;PIM3
Nucleobase-Containing Small Molecule Metabolic Process (GO:0055086)	2025-02-18	0.0816384	0.562929	0	0	4.58774	11.4944	NUDT5;NUDT14
Peptide Antigen Assembly With MHC Protein Complex (GO:0002501)	2025-02-18	0.0816384	0.562929	0	0	4.58774	11.4944	PDIA3;CALR
Protein Import Into Mitochondrial Matrix (GO:0030150)	2025-02-18	0.0816384	0.562929	0	0	4.58774	11.4944	DNAJC19;TIMM17B
Regulation of Cellular Respiration (GO:0043457)	2025-02-18	0.0816384	0.562929	0	0	4.58774	11.4944	VCP;ARL2
Regulation of Endothelial Cell Proliferation (GO:0001936)	5/87	0.0822869	0.562929	0	0	2.24302	5.60205	ATP5IF1;MYDGF;PDCD6;F3;SCG2
Positive Regulation of Endothelial Cell Migration (GO:0010595)	5/88	0.0854429	0.562929	0	0	2.21588	5.45087	GRN;PDCD6;BSG;CALR;LGMN
Positive Regulation of Ubiquitin-Dependent Protein Catabolic Process (GO:2000060)	5/88	0.0854429	0.562929	0	0	2.21588	5.45087	DNAJB2;VCP;SUMO1;SGTA;RBX1
Negative Regulation of Metabolic Process (GO:0009892)	4/63	0.0866533	0.562929	0	0	2.49217	6.09544	NOVA1;RHEB;ID1;ACOT13
Positive Regulation of Interleukin-1 Production (GO:0032732)	4/63	0.0866533	0.562929	0	0	2.49217	6.09544	CALCA;TMED10;STMP1;S100A13
Nuclear-Transcribed mRNA Catabolic Process (GO:0000956)	5/89	0.0886616	0.562929	0	0	2.18939	5.30474	EXOSC7;CNOT7;CSDE1;RNPS1;NBDY
Regulation of Translation (GO:0006417)	9/201	0.0891976	0.562929	0	0	1.72765	4.17557	EIF4A2;BTG2;ATXN2;CSDE1;STK39;CALR;MSI2;EIF4E2;MRPL13
Actin Nucleation (GO:0045010)	2025-02-19	0.0896894	0.562929	0	0	4.31765	10.4116	ARPC3;ARPC5L
Calcium-Independent Cell-Cell Adhesion via Plasma Membrane Cell-Adhesion Molecules (GO:0016338)	2025-02-19	0.0896894	0.562929	0	0	4.31765	10.4116	CLDN4;CLDN7
Glycoprotein Catabolic Process (GO:0006516)	2025-02-19	0.0896894	0.562929	0	0	4.31765	10.4116	CTSL;FBXO2
Insulin Secretion (GO:0030073)	2025-02-19	0.0896894	0.562929	0	0	4.31765	10.4116	PTPRN;SELENOT
Nucleoside Phosphate Biosynthetic Process (GO:1901293)	2025-02-19	0.0896894	0.562929	0	0	4.31765	10.4116	PPCS;NME3
Protein Localization to Endoplasmic Reticulum (GO:0070972)	2025-02-19	0.0896894	0.562929	0	0	4.31765	10.4116	GABARAPL2;PTGES2
Protein Localization to Mitochondrion (GO:0070585)	2025-02-19	0.0896894	0.562929	0	0	4.31765	10.4116	MTCH2;TAC4
Regulation of Protein Targeting to Mitochondrion (GO:1903214)	3/40	0.0897606	0.562929	0	0	2.97824	7.17936	ATP5IF1;UBL5;PARL
Energy Derivation by Oxidation of Organic Compounds (GO:0015980)	3/40	0.0897606	0.562929	0	0	2.97824	7.17936	UQCRB;COX7A2;UQCR10
Negative Regulation of Cell-Cell Adhesion (GO:0022408)	3/40	0.0897606	0.562929	0	0	2.97824	7.17936	EPCAM;SPINT2;GTPBP4
Negative Regulation of Protein Secretion (GO:0050709)	3/40	0.0897606	0.562929	0	0	2.97824	7.17936	CHGA;RAB11FIP1;ERP29
Granulocyte Chemotaxis (GO:0071621)	4/64	0.0905915	0.562929	0	0	2.45051	5.88463	PTGES2;BSG;PPIB;SCG2
Positive Regulation of Protein Metabolic Process (GO:0051247)	9/202	0.0912918	0.562929	0	0	1.71861	4.11383	USP8;NDUFA13;VCP;CSDE1;PERP;STK39;AURKAIP1;OAZ1;RBX1
Membrane Organization (GO:0061024)	8/173	0.0914811	0.562929	0	0	1.78607	4.27162	SH3GLB2;CCDC88A;TSG101;SERP1;SAR1B;CHMP2B;CHMP4B;VAMP2
Regulation of Protein Localization to Plasma Membrane (GO:1903076)	5/90	0.0919426	0.562929	0	0	2.16352	5.16344	TMEM59;CAMK2D;NRXN1;C1D;CIB1
Protein Glycosylation (GO:0006486)	7/145	0.0927567	0.562929	0	0	1.86763	4.44081	TMEM59;DPM3;SERP1;TUSC3;OSTC;DDOST;TMEM165
Establishment of Protein Localization to Plasma Membrane (GO:0061951)	3/41	0.0950267	0.562929	0	0	2.89971	6.82475	KRT18;GCC2;VAMP2
Negative Regulation of DNA Metabolic Process (GO:0051053)	3/41	0.0950267	0.562929	0	0	2.89971	6.82475	SUB1;TERF2IP;GTPBP4
Negative Regulation of Kinase Activity (GO:0033673)	3/41	0.0950267	0.562929	0	0	2.89971	6.82475	PRDX3;IRS2;RTRAF
Negative Regulation of Secretion by Cell (GO:1903531)	3/41	0.0950267	0.562929	0	0	2.89971	6.82475	CHGA;PNKD;ERP29
Positive Regulation of Epithelial Cell Proliferation (GO:0050679)	6/118	0.0951714	0.562929	0	0	1.97135	4.63676	MYDGF;GRN;PDCD6;PTPRN;SCG2;F3
Positive Regulation of Cytokine Production (GO:0001819)	13/325	0.095285	0.562929	0	0	1.53789	3.61541	CALCA;STOML2;TMED10;PDE4D;NDUFA2;AGPAT1;F3;SOD1;HYAL2;BSG;S100A13;CD46;LAMTOR5
Regulation of Double-Strand Break Repair (GO:2000779)	5/91	0.0952853	0.562929	0	0	2.13826	5.02678	MEAF6;MGMT;UBE2V2;TERF2IP;BRD7
Negative Regulation of Protein Metabolic Process (GO:0051248)	7/146	0.0953317	0.562929	0	0	1.8541	4.35787	CSTB;BTG2;PFDN2;CALR;EIF4E2;MRPL13;ATRAID
Regulation of Nuclear-Transcribed mRNA Catabolic Process	Deadenylation-Dependent Decay (GO:1900151)	2025-02-20	0.0979623	0.562929	0	0	4.07757	9.47289
Regulation of Spindle Organization (GO:0090224)	2025-02-20	0.0979623	0.562929	0	0	4.07757	9.47289	NUMA1;MAP9
Regulation of Synaptic Transmission	GABAergic (GO:0032228)	2025-02-20	0.0979623	0.562929	0	0	4.07757	9.47289
Maintenance of Protein Location in Nucleus (GO:0051457)	2025-02-20	0.0979623	0.562929	0	0	4.07757	9.47289	CHCHD10;SKP1
Negative Regulation of RNA Splicing (GO:0033119)	2025-02-20	0.0979623	0.562929	0	0	4.07757	9.47289	SAP18;RNPS1
Negative Regulation of Binding (GO:0051100)	4/66	0.0987195	0.562929	0	0	2.37121	5.49048	DNAJB2;SUMO1;CPNE1;GTPBP4
Lysosome Localization (GO:0032418)	3/42	0.100416	0.562929	0	0	2.82521	6.49357	CHGA;S100A13;TMEM106B
Membrane Fission (GO:0090148)	3/42	0.100416	0.562929	0	0	2.82521	6.49357	TSG101;CHMP2B;CHMP4B
Negative Regulation of DNA Recombination (GO:0045910)	3/42	0.100416	0.562929	0	0	2.82521	6.49357	MAGEF1;TERF2IP;TP53BP1
Regulation of Cellular Component Size (GO:0032535)	3/42	0.100416	0.562929	0	0	2.82521	6.49357	RAB3B;LAMTOR4;LAMTOR5
Regulation of Protein Serine/Threonine Kinase Activity (GO:0071900)	4/67	0.102907	0.562929	0	0	2.33345	5.30612	TSG101;PDCD10;CIB1;GTPBP4
Regulation of Cellular Localization (GO:0060341)	4/67	0.102907	0.562929	0	0	2.33345	5.30612	DNAJB2;USP8;CAMK2D;SUMO1
Synaptic Vesicle Exocytosis (GO:0016079)	3/43	0.105925	0.562929	0	0	2.75444	6.18379	SNAP25;PCLO;VAMP2
Import Into the Mitochondrion (GO:0170036)	3/43	0.105925	0.562929	0	0	2.75444	6.18379	DNAJC19;MCUR1;TIMM17B
Negative Regulation of Ubiquitin-Dependent Protein Catabolic Process (GO:2000059)	3/43	0.105925	0.562929	0	0	2.75444	6.18379	GIPC1;TAF9;SGTA
RNA-templated DNA Biosynthetic Process (GO:0006278)	2025-02-21	0.10644	0.562929	0	0	3.86276	8.65327	PTGES3;TERF2IP
Regulation of Systemic Arterial Blood Pressure (GO:0003073)	2025-02-21	0.10644	0.562929	0	0	3.86276	8.65327	CALCA;TAC4
Telomere Maintenance via Telomerase (GO:0007004)	2025-02-21	0.10644	0.562929	0	0	3.86276	8.65327	PTGES3;TERF2IP
Vasodilation (GO:0042311)	2025-02-21	0.10644	0.562929	0	0	3.86276	8.65327	CALCA;SOD1
Midbody Abscission (GO:0061952)	2025-02-21	0.10644	0.562929	0	0	3.86276	8.65327	CHMP2B;CHMP4B
Negative Regulation of ERBB Signaling Pathway (GO:1901185)	2025-02-21	0.10644	0.562929	0	0	3.86276	8.65327	TSG101;LGMN
Plasma Membrane Repair (GO:0001778)	2025-02-21	0.10644	0.562929	0	0	3.86276	8.65327	CHMP2B;CHMP4B
Response to Calcium Ion (GO:0051592)	5/95	0.109261	0.562929	0	0	2.0428	4.52279	CAMK2D;PDCD6;NRXN1;CPNE1;LGMN
DNA Metabolic Process (GO:0006259)	12/302	0.109751	0.562929	0	0	1.5261	3.37199	BTG2;VCP;DUT;SUMO1;MGMT;NSMCE3;PTGES3;CNBP;UBE2V2;NME3;TERF2IP;DNASE2
Autophagosome Organization (GO:1905037)	4/69	0.11152	0.562929	0	0	2.26142	4.96055	GABARAPL2;MAP1LC3A;ATP2A2;EMC6
Positive Regulation of Intracellular Protein Transport (GO:0090316)	4/69	0.11152	0.562929	0	0	2.26142	4.96055	PDCD10;HYAL2;OAZ1;VAMP2
Response to Unfolded Protein (GO:0006986)	3/44	0.111549	0.562929	0	0	2.68712	5.89364	DNAJB2;DNAJC4;HSPE1
Lysosome Organization (GO:0007040)	3/44	0.111549	0.562929	0	0	2.68712	5.89364	GRN;TMEM106B;TMEM165
Negative Regulation of Protein Modification Process (GO:0031400)	3/44	0.111549	0.562929	0	0	2.68712	5.89364	BEX4;TERF2IP;CIB1
Organelle Disassembly (GO:1903008)	3/44	0.111549	0.562929	0	0	2.68712	5.89364	MCTS1;VCP;PTGES2
Protein Sumoylation (GO:0016925)	3/44	0.111549	0.562929	0	0	2.68712	5.89364	RANBP2;SUMO1;NSMCE3
Regulation of Mitotic Cell Cycle (GO:0007346)	6/124	0.113514	0.562929	0	0	1.87053	4.06995	ANAPC16;PTGES2;PIM3;BRD7;OBSL1;LGMN
Regulation of Mitotic Spindle Assembly (GO:1901673)	2025-02-22	0.115105	0.562929	0	0	3.66943	7.933	CHMP2B;CHMP4B
Chaperone-Mediated Protein Complex Assembly (GO:0051131)	2025-02-22	0.115105	0.562929	0	0	3.66943	7.933	PTGES3;PSMG2
Establishment of Protein Localization to Vacuole (GO:0072666)	2025-02-22	0.115105	0.562929	0	0	3.66943	7.933	TSG101;VPS13C
Positive Regulation of Adenylate Cyclase Activity (GO:0045762)	2025-02-22	0.115105	0.562929	0	0	3.66943	7.933	CALCA;GNAS
Positive Regulation of Telomere Maintenance via Telomerase (GO:0032212)	2025-02-22	0.115105	0.562929	0	0	3.66943	7.933	CCT3;PTGES3
Negative Regulation of Multicellular Organismal Process (GO:0051241)	10/243	0.115309	0.562929	0	0	1.58149	3.41624	GRN;RAB11FIP1;RHEB;NOVA1;ID1;GNAS;ACOT13;CALR;SINHCAF;ADIPOR1
Amide Biosynthetic Process (GO:0043604)	4/70	0.115943	0.562929	0	0	2.22704	4.79852	ASAH1;PPCS;MGST2;HAGH
Fatty Acid Biosynthetic Process (GO:0006633)	4/70	0.115943	0.562929	0	0	2.22704	4.79852	GPX4;TECR;NDUFAB1;HACD3
Positive Regulation of Endothelial Cell Proliferation (GO:0001938)	4/70	0.115943	0.562929	0	0	2.22704	4.79852	MYDGF;PDCD6;F3;SCG2
Positive Regulation of Catabolic Process (GO:0009896)	8/183	0.116104	0.562929	0	0	1.68314	3.62426	TMEM59;NDUFA13;VCP;CNOT7;SGTA;OAZ1;SVIP;RBX1
Regulation of Protein Localization (GO:0032880)	5/97	0.116603	0.562929	0	0	1.99818	4.29407	DNAJB2;USP8;VCP;SUMO1;PTGES2
Regulation of TORC1 Signaling (GO:1903432)	5/97	0.116603	0.562929	0	0	1.99818	4.29407	SAR1B;RHEB;LAMTOR4;RBX1;LAMTOR5
Negative Regulation of Cell Migration (GO:0030336)	8/184	0.118745	0.562929	0	0	1.67349	3.56584	CLDN3;ZMYND8;HYAL2;C1D;CALR;SINHCAF;ADIPOR1;GTPBP4
Positive Regulation of Proteasomal Ubiquitin-Dependent Protein Catabolic Process (GO:0032436)	4/71	0.120441	0.562929	0	0	2.19369	4.64315	DNAJB2;VCP;SUMO1;RBX1
Positive Regulation of Gene Expression (GO:0010628)	16/436	0.122518	0.562929	0	0	1.40628	2.95247	TLE1;NRXN1;NDUFA2;STK39;AGPAT1;F3;SOD1;OLFM1;CLDN3;POLR2A;PDCD10;CSDE1;S100A13;ERP29;CD46;LAMTOR5
Homotypic Cell-Cell Adhesion (GO:0034109)	3/46	0.123129	0.562929	0	0	2.56188	5.36591	STXBP1;GNAS;MYL12A
- Reg of Phosphatidylinositol 3-Kinase/Prot Kinase B Signal Transduction (GO:0051898)	3/46	0.123129	0.562929	0	0	2.56188	5.36591	PDCD6;HYAL2;CIB1
Regulation of Cell-Cell Adhesion (GO:0022407)	3/46	0.123129	0.562929	0	0	2.56188	5.36591	SPINT2;CD24;GTPBP4
Regulation of Anatomical Structure Morphogenesis (GO:0022603)	6/127	0.123309	0.562929	0	0	1.82387	3.81747	MTCH2;CLDN4;CLDN3;PDCD10;SDC2;KIF1A
Iron-Sulfur Cluster Assembly (GO:0016226)	2025-02-23	0.123941	0.562929	0	0	3.49452	7.29637	ISCA2;NDUFAB1
Long-Chain fatty-acyl-CoA Metabolic Process (GO:0035336)	2025-02-23	0.123941	0.562929	0	0	3.49452	7.29637	TECR;HSD17B12
Metallo-Sulfur Cluster Assembly (GO:0031163)	2025-02-23	0.123941	0.562929	0	0	3.49452	7.29637	ISCA2;NDUFAB1
Negative Regulation of Hippo Signaling (GO:0035331)	2025-02-23	0.123941	0.562929	0	0	3.49452	7.29637	MOB4;VCP
Negative Regulation of Neuron Differentiation (GO:0045665)	2025-02-23	0.123941	0.562929	0	0	3.49452	7.29637	CALR;CNTN4
Negative Regulation of Peptidase Activity (GO:0010466)	2025-02-23	0.123941	0.562929	0	0	3.49452	7.29637	CSTB;SPOCK1
Nuclear Membrane Reassembly (GO:0031468)	2025-02-23	0.123941	0.562929	0	0	3.49452	7.29637	CHMP2B;CHMP4B
Organelle Fission (GO:0048285)	2025-02-23	0.123941	0.562929	0	0	3.49452	7.29637	MFF;GDAP1
poly(A)+ mRNA Export From Nucleus (GO:0016973)	2025-02-23	0.123941	0.562929	0	0	3.49452	7.29637	ENY2;PABPN1
Positive Regulation of BMP Signaling Pathway (GO:0030513)	2025-02-23	0.123941	0.562929	0	0	3.49452	7.29637	NUMA1;FBXL15
Positive Regulation of Viral Life Cycle (GO:1903902)	2025-02-23	0.123941	0.562929	0	0	3.49452	7.29637	TSG101;BSG
Postreplication Repair (GO:0006301)	2025-02-23	0.123941	0.562929	0	0	3.49452	7.29637	VCP;UBE2V2
Prostanoid Metabolic Process (GO:0006692)	2025-02-23	0.123941	0.562929	0	0	3.49452	7.29637	PTGES2;PTGES3
Regulation of Protein Secretion (GO:0050708)	5/99	0.124172	0.562929	0	0	1.95547	4.07928	SNAP25;TMED10;ERP29;GNAS;IER3IP1
Positive Regulation of Protein Catabolic Process (GO:0045732)	5/99	0.124172	0.562929	0	0	1.95547	4.07928	NDUFA13;VCP;PSMC6;OAZ1;RBX1
Autophagosome Assembly (GO:0000045)	4/72	0.125014	0.562929	0	0	2.16132	4.49409	GABARAPL2;MAP1LC3A;ATP2A2;EMC6
ATP Synthesis Coupled Electron Transport (GO:0042773)	2025-01-05	0.126122	0.562929	0	0	9.16384	18.9738	NDUFS2
Regulation of Extracellular Exosome Assembly (GO:1903551)	2025-01-05	0.126122	0.562929	0	0	9.16384	18.9738	TSG101
Golgi Disassembly (GO:0090166)	2025-01-05	0.126122	0.562929	0	0	9.16384	18.9738	PTGES2
Regulation of Glucagon Secretion (GO:0070092)	2025-01-05	0.126122	0.562929	0	0	9.16384	18.9738	STK39
ISG15-protein Conjugation (GO:0032020)	2025-01-05	0.126122	0.562929	0	0	9.16384	18.9738	UBE2L6
L-ascorbic Acid Metabolic Process (GO:0019852)	2025-01-05	0.126122	0.562929	0	0	9.16384	18.9738	GSTO1
Regulation of Immunoglobulin Mediated Immune Response (GO:0002889)	2025-01-05	0.126122	0.562929	0	0	9.16384	18.9738	NECTIN2
Regulation of Interleukin-1 Alpha Production (GO:0032650)	2025-01-05	0.126122	0.562929	0	0	9.16384	18.9738	S100A13
Regulation of Long-Chain Fatty Acid Import Across Plasma Membrane (GO:0010746)	2025-01-05	0.126122	0.562929	0	0	9.16384	18.9738	IRS2
Regulation of Metaphase Plate Congression (GO:0090235)	2025-01-05	0.126122	0.562929	0	0	9.16384	18.9738	NUMA1
Adiponectin-Activated Signaling Pathway (GO:0033211)	2025-01-05	0.126122	0.562929	0	0	9.16384	18.9738	ADIPOR1
Regulation of Phospholipase A2 Activity (GO:0032429)	2025-01-05	0.126122	0.562929	0	0	9.16384	18.9738	C1D
Attachment of GPI Anchor to Protein (GO:0016255)	2025-01-05	0.126122	0.562929	0	0	9.16384	18.9738	PIGT
Regulation of Protein Autoubiquitination (GO:1902498)	2025-01-05	0.126122	0.562929	0	0	9.16384	18.9738	RBX1
Regulation of Protein Localization to Chromosome	Telomeric Region (GO:1904814)	2025-01-05	0.126122	0.562929	0	0	9.16384	18.9738
Carbohydrate Phosphorylation (GO:0046835)	2025-01-05	0.126122	0.562929	0	0	9.16384	18.9738	TAC4
Regulation of Synaptic Vesicle Fusion to Presynaptic Active Zone Membrane (GO:0031630)	2025-01-05	0.126122	0.562929	0	0	9.16384	18.9738	STXBP1
Regulation of Synaptic Vesicle Membrane Organization (GO:1901632)	2025-01-05	0.126122	0.562929	0	0	9.16384	18.9738	STXBP1
Regulation of Synaptic Vesicle Priming (GO:0010807)	2025-01-05	0.126122	0.562929	0	0	9.16384	18.9738	STXBP1
Cellular Response to Histamine (GO:0071420)	2025-01-05	0.126122	0.562929	0	0	9.16384	18.9738	GABRB3
Renal Filtration Cell Differentiation (GO:0061318)	2025-01-05	0.126122	0.562929	0	0	9.16384	18.9738	CD24
Cerebellar Granule Cell Differentiation (GO:0021707)	2025-01-05	0.126122	0.562929	0	0	9.16384	18.9738	NRXN1
Response to Glucagon (GO:0033762)	2025-01-05	0.126122	0.562929	0	0	9.16384	18.9738	GNAS
snoRNA Localization (GO:0048254)	2025-01-05	0.126122	0.562929	0	0	9.16384	18.9738	PRPF31
Vascular Endothelial Growth Factor Receptor-2 Signaling Pathway (GO:0036324)	2025-01-05	0.126122	0.562929	0	0	9.16384	18.9738	PDCD6
Glial Cell Migration (GO:0008347)	2025-01-05	0.126122	0.562929	0	0	9.16384	18.9738	CD9
Glomerular Epithelial Cell Differentiation (GO:0072311)	2025-01-05	0.126122	0.562929	0	0	9.16384	18.9738	CD24
Vocal Learning (GO:0042297)	2025-01-05	0.126122	0.562929	0	0	9.16384	18.9738	NRXN1
Glutamatergic Neuron Differentiation (GO:1905962)	2025-01-05	0.126122	0.562929	0	0	9.16384	18.9738	NRXN1
Hydrogen Peroxide Biosynthetic Process (GO:0050665)	2025-01-05	0.126122	0.562929	0	0	9.16384	18.9738	SOD1
Imitative Learning (GO:0098596)	2025-01-05	0.126122	0.562929	0	0	9.16384	18.9738	NRXN1
Inner Ear Auditory Receptor Cell Differentiation (GO:0042491)	2025-01-05	0.126122	0.562929	0	0	9.16384	18.9738	MYO6
Insulin Processing (GO:0030070)	2025-01-05	0.126122	0.562929	0	0	9.16384	18.9738	PCSK2
Leukocyte Apoptotic Process (GO:0071887)	2025-01-05	0.126122	0.562929	0	0	9.16384	18.9738	CTSL
Natural Killer Cell Degranulation (GO:0043320)	2025-01-05	0.126122	0.562929	0	0	9.16384	18.9738	VAMP2
Negative Regulation of Amyloid Precursor Protein Biosynthetic Process (GO:0042985)	2025-01-05	0.126122	0.562929	0	0	9.16384	18.9738	ITM2B
Negative Regulation of Fibroblast Migration (GO:0010764)	2025-01-05	0.126122	0.562929	0	0	9.16384	18.9738	HYAL2
Negative Regulation of Nucleobase-Containing Compound Metabolic Process (GO:0045934)	2025-01-05	0.126122	0.562929	0	0	9.16384	18.9738	SUB1
Negative Regulation of Protein Localization to Chromatin (GO:0120186)	2025-01-05	0.126122	0.562929	0	0	9.16384	18.9738	VCP
Negative Regulation of Relaxation of Muscle (GO:1901078)	2025-01-05	0.126122	0.562929	0	0	9.16384	18.9738	PDE4D
Negative Regulation of Response to Oxidative Stress (GO:1902883)	2025-01-05	0.126122	0.562929	0	0	9.16384	18.9738	RBX1
Negative Regulation of Trophoblast Cell Migration (GO:1901164)	2025-01-05	0.126122	0.562929	0	0	9.16384	18.9738	CALR
Neutrophil Degranulation (GO:0043312)	2025-01-05	0.126122	0.562929	0	0	9.16384	18.9738	VAMP2
Peptidyl-Proline Modification (GO:0018208)	2025-01-05	0.126122	0.562929	0	0	9.16384	18.9738	PPIB
Polyprenol Metabolic Process (GO:0016093)	2025-01-05	0.126122	0.562929	0	0	9.16384	18.9738	DPM3
+ Reg of Adenylate Cyclase-Activating GPCR Sgnlng Pway (GO:0106071)	2025-01-05	0.126122	0.562929	0	0	9.16384	18.9738	POMC
Positive Regulation of Growth Hormone Secretion (GO:0060124)	2025-01-05	0.126122	0.562929	0	0	9.16384	18.9738	SELENOT
Positive Regulation of Intrinsic Apoptotic Signaling Pathway by P53 Class Mediator (GO:1902255)	2025-01-05	0.126122	0.562929	0	0	9.16384	18.9738	UBB
Positive Regulation of Mitotic Sister Chromatid Segregation (GO:0062033)	2025-01-05	0.126122	0.562929	0	0	9.16384	18.9738	NUMA1
Positive Regulation of Monoatomic Ion Transmembrane Transport (GO:0034767)	2025-01-05	0.126122	0.562929	0	0	9.16384	18.9738	STK39
+ Reg of Natural Killer Cell Mediated Cytotoxicity Directed Against Tumor Cell Target (GO:0002860)	2025-01-05	0.126122	0.562929	0	0	9.16384	18.9738	NECTIN2
Positive Regulation of Natural Killer Cell Mediated Immune Response to Tumor Cell (GO:0002857)	2025-01-05	0.126122	0.562929	0	0	9.16384	18.9738	NECTIN2
Positive Regulation of Protein Localization to Chromosome	Telomeric Region (GO:1904816)	2025-01-05	0.126122	0.562929	0	0	9.16384	18.9738
Positive Regulation of Urine Volume (GO:0035810)	2025-01-05	0.126122	0.562929	0	0	9.16384	18.9738	HYAL2
Positive Regulation of Voltage-Gated Calcium Channel Activity (GO:1901387)	2025-01-05	0.126122	0.562929	0	0	9.16384	18.9738	NIPSNAP2
Postsynaptic Density Protein 95 Clustering (GO:0097119)	2025-01-05	0.126122	0.562929	0	0	9.16384	18.9738	NRXN1
Postsynaptic Membrane Assembly (GO:0097104)	2025-01-05	0.126122	0.562929	0	0	9.16384	18.9738	NRXN1
Protection From Non-Homologous End Joining at Telomere (GO:0031848)	2025-01-05	0.126122	0.562929	0	0	9.16384	18.9738	TERF2IP
Protein Geranylgeranylation (GO:0018344)	2025-01-05	0.126122	0.562929	0	0	9.16384	18.9738	FNTA
Proton-Transporting V-type ATPase Complex Assembly (GO:0070070)	2025-01-05	0.126122	0.562929	0	0	9.16384	18.9738	TMEM9
Regulation of RNA Polymerase II Regulatory Region Sequence-Specific DNA Binding (GO:1903025)	2025-01-05	0.126122	0.562929	0	0	9.16384	18.9738	ZNF593
RNA Biosynthetic Process (GO:0032774)	6/128	0.126664	0.562929	0	0	1.80883	3.73743	EXOSC7;PABPN1;POLR2A;NOVA1;RNPS1;NAT14
Regulation of MAP Kinase Activity (GO:0043405)	4/73	0.129659	0.562929	0	0	2.12989	4.35103	TSG101;PDCD10;HYAL2;CD24
Positive Regulation of Apoptotic Process (GO:0043065)	12/313	0.132217	0.562929	0	0	1.46949	2.97323	OLFM1;GRN;MTCH2;NDUFA13;TSC22D1;PDCD6;SAP18;RNPS1;PDCD2;EEF1E1;F3;SOD1
Ear Morphogenesis (GO:0042471)	2025-02-24	0.132935	0.562929	0	0	3.33551	6.73071	CHD7;MYO6
Mitotic Cytokinetic Process (GO:1902410)	2025-02-24	0.132935	0.562929	0	0	3.33551	6.73071	CHMP2B;CHMP4B
Negative Regulation of Double-Strand Break Repair via Homologous Recombination (GO:2000042)	2025-02-24	0.132935	0.562929	0	0	3.33551	6.73071	MAGEF1;TP53BP1
Negative Regulation of Receptor-Mediated Endocytosis (GO:0048261)	2025-02-24	0.132935	0.562929	0	0	3.33551	6.73071	ATXN2;WDR54
Positive Regulation of Cellular Response to Transforming Growth Factor Beta Stimulus (GO:1903846)	2025-02-24	0.132935	0.562929	0	0	3.33551	6.73071	TSC22D1;GIPC1
Positive Regulation of Transforming Growth Factor Beta Receptor Signaling Pathway (GO:0030511)	2025-02-24	0.132935	0.562929	0	0	3.33551	6.73071	TSC22D1;GIPC1
Protein Localization to Cell Surface (GO:0034394)	2025-02-24	0.132935	0.562929	0	0	3.33551	6.73071	RIC3;MESD
Protein Targeting to Lysosome (GO:0006622)	2025-02-24	0.132935	0.562929	0	0	3.33551	6.73071	ZFYVE16;GCC2
Regulation of DNA Repair (GO:0006282)	6/130	0.133505	0.562929	0	0	1.77947	3.58317	SF3B5;ENY2;MEAF6;TAF9;UBE2V2;BRD7
Organelle Assembly (GO:0070925)	13/346	0.13469	0.562929	0	0	1.43933	2.88554	SPAG16;GABARAPL2;TSG101;PTGES2;ATP2A2;CCDC28B;CFAP298;MAP1LC3A;TCTN1;CHMP2B;CHMP4B;EMC6;ATP6V1D
Endoplasmic Reticulum Unfolded Protein Response (GO:0030968)	3/48	0.135123	0.562929	0	0	2.44776	4.89936	VCP;SERP1;TMBIM4
Membrane Lipid Biosynthetic Process (GO:0046467)	3/48	0.135123	0.562929	0	0	2.44776	4.89936	SCCPDH;ORMDL1;HACD3
Negative Regulation of Translation (GO:0017148)	5/102	0.135939	0.562929	0	0	1.8947	3.78097	BTG2;CALR;EIF4E2;MRPL13;CPEB4
Positive Regulation of Protein Localization (GO:1903829)	5/102	0.135939	0.562929	0	0	1.8947	3.78097	CCDC88A;RIC3;NUMA1;GNL3;LAMTOR5
Positive Regulation of Protein Localization to Nucleus (GO:1900182)	4/75	0.13916	0.562929	0	0	2.06968	4.08167	CCT3;HYAL2;LARP7;LAMTOR5
Protein Localization to Chromosome (GO:0034502)	3/49	0.141266	0.562929	0	0	2.39443	4.68616	ZMYND8;TERF2IP;TP53BP1
Antigen Processing and Presentation of Exogenous Peptide Antigen via MHC Class II (GO:0019886)	2025-02-25	0.14207	0.562929	0	0	3.19032	6.2257	CTSL;LGMN
Cardiac Muscle Cell Development (GO:0055013)	2025-02-25	0.14207	0.562929	0	0	3.19032	6.2257	SORBS2;OBSL1
Cellular Response to Low-Density Lipoprotein Particle Stimulus (GO:0071404)	2025-02-25	0.14207	0.562929	0	0	3.19032	6.2257	CD9;TXNIP
Stress Granule Assembly (GO:0034063)	2025-02-25	0.14207	0.562929	0	0	3.19032	6.2257	ATXN2;CSDE1
Epithelial Cell Development (GO:0002064)	2025-02-25	0.14207	0.562929	0	0	3.19032	6.2257	CLDN3;RAB25
Negative Regulation of Non-Canonical NF-kappaB Signal Transduction (GO:1901223)	2025-02-25	0.14207	0.562929	0	0	3.19032	6.2257	CPNE1;ADIPOR1
Nucleic Acid Metabolic Process (GO:0090304)	2025-02-25	0.14207	0.562929	0	0	3.19032	6.2257	ATXN2;DNASE2
Positive Regulation of Telomere Maintenance via Telomere Lengthening (GO:1904358)	2025-02-25	0.14207	0.562929	0	0	3.19032	6.2257	CCT3;PTGES3
Regulation of Centrosome Cycle (GO:0046605)	2025-02-25	0.14207	0.562929	0	0	3.19032	6.2257	CHMP2B;CHMP4B
Negative Regulation of Programmed Cell Death (GO:0043069)	14/382	0.142521	0.562929	0	0	1.40276	2.73295	TSC22D1;GPX4;MGMT;TAF9;CIB1;HIGD1A;HSP90B1;PRDX3;MYDGF;KRT18;TMBIM4;PDCD10;PIM3;LAMTOR5
Positive Regulation of Protein Secretion (GO:0050714)	4/76	0.144012	0.562929	0	0	2.04082	3.95483	TMED10;BSG;IRS2;IER3IP1
Regulation of RNA Splicing (GO:0043484)	5/104	0.144048	0.562929	0	0	1.85623	3.59665	SF3B5;ENY2;POLR2A;TAF9;LARP7
Regulation of Non-Canonical NF-kappaB Signal Transduction (GO:1901222)	4/77	0.14893	0.562929	0	0	2.01276	3.83287	VCP;CPNE1;TERF2IP;ADIPOR1
CD4-positive	Alpha-Beta T Cell Activation (GO:0035710)	2025-01-06	0.149373	0.562929	0	0	7.3307	13.9379
Regulation of High Voltage-Gated Calcium Channel Activity (GO:1901841)	2025-01-06	0.149373	0.562929	0	0	7.3307	13.9379	NIPSNAP2
Regulation of Histamine Secretion by Mast Cell (GO:1903593)	2025-01-06	0.149373	0.562929	0	0	7.3307	13.9379	VAMP2
TRAMP-dependent tRNA Surveillance Pathway (GO:0071038)	2025-01-06	0.149373	0.562929	0	0	7.3307	13.9379	EXOSC7
Actin Filament-Based Transport (GO:0099515)	2025-01-06	0.149373	0.562929	0	0	7.3307	13.9379	SYNE2
Atrioventricular Valve Formation (GO:0003190)	2025-01-06	0.149373	0.562929	0	0	7.3307	13.9379	OLFM1
Autophagosome Membrane Docking (GO:0016240)	2025-01-06	0.149373	0.562929	0	0	7.3307	13.9379	ATP2A2
Regulation of Protein Lipidation (GO:1903059)	2025-01-06	0.149373	0.562929	0	0	7.3307	13.9379	SVIP
Regulation of Protein Targeting (GO:1903533)	2025-01-06	0.149373	0.562929	0	0	7.3307	13.9379	PARL
Calcium Ion-Regulated Exocytosis of Neurotransmitter (GO:0048791)	2025-01-06	0.149373	0.562929	0	0	7.3307	13.9379	STXBP1
Regulation of Respiratory Gaseous Exchange (GO:0043576)	2025-01-06	0.149373	0.562929	0	0	7.3307	13.9379	STK39
Cellular Hypotonic Response (GO:0071476)	2025-01-06	0.149373	0.562929	0	0	7.3307	13.9379	STK39
Regulation of Transforming Growth Factor Beta1 Production (GO:0032908)	2025-01-06	0.149373	0.562929	0	0	7.3307	13.9379	LAPTM4B
Cellular Response to Bacterial Lipopeptide (GO:0071221)	2025-01-06	0.149373	0.562929	0	0	7.3307	13.9379	NDUFA2
Regulation of Type B Pancreatic Cell Proliferation (GO:0061469)	2025-01-06	0.149373	0.562929	0	0	7.3307	13.9379	PTPRN
Cellular Response to Hepatocyte Growth Factor Stimulus (GO:0035729)	2025-01-06	0.149373	0.562929	0	0	7.3307	13.9379	LGMN
Cellular Response to Lipoteichoic Acid (GO:0071223)	2025-01-06	0.149373	0.562929	0	0	7.3307	13.9379	NDUFA2
Response to Catecholamine (GO:0071869)	2025-01-06	0.149373	0.562929	0	0	7.3307	13.9379	GNAS
Chemokine (C-X-C Motif) Ligand 12 Signaling Pathway (GO:0038146)	2025-01-06	0.149373	0.562929	0	0	7.3307	13.9379	STK39
Response to Hepatocyte Growth Factor (GO:0035728)	2025-01-06	0.149373	0.562929	0	0	7.3307	13.9379	LGMN
Response to Increased Oxygen Levels (GO:0036296)	2025-01-06	0.149373	0.562929	0	0	7.3307	13.9379	ATP6V1G1
Response to Lipoteichoic Acid (GO:0070391)	2025-01-06	0.149373	0.562929	0	0	7.3307	13.9379	NDUFA2
Cortical Microtubule Organization (GO:0043622)	2025-01-06	0.149373	0.562929	0	0	7.3307	13.9379	KIF21A
Selenocysteine Incorporation (GO:0001514)	2025-01-06	0.149373	0.562929	0	0	7.3307	13.9379	SELENOT
Detection of Temperature Stimulus Involved in Sensory Perception (GO:0050961)	2025-01-06	0.149373	0.562929	0	0	7.3307	13.9379	TAC4
Detection of Temperature Stimulus Involved in Sensory Perception of Pain (GO:0050965)	2025-01-06	0.149373	0.562929	0	0	7.3307	13.9379	TAC4
Stress Granule Disassembly (GO:0035617)	2025-01-06	0.149373	0.562929	0	0	7.3307	13.9379	VCP
Sulfur Amino Acid Catabolic Process (GO:0000098)	2025-01-06	0.149373	0.562929	0	0	7.3307	13.9379	TSTD1
Synaptic Vesicle Clustering (GO:0097091)	2025-01-06	0.149373	0.562929	0	0	7.3307	13.9379	NRXN1
Synaptic Vesicle Localization (GO:0097479)	2025-01-06	0.149373	0.562929	0	0	7.3307	13.9379	NRXN1
Tachykinin Receptor Signaling Pathway (GO:0007217)	2025-01-06	0.149373	0.562929	0	0	7.3307	13.9379	TAC4
Exonucleolytic Trimming to Gen Mat 3'-End of 5.8S rRNA Frm Tricistronic rRNA Trnscpt (GO:0000467)	2025-01-06	0.149373	0.562929	0	0	7.3307	13.9379	EXOSC7
Translational Readthrough (GO:0006451)	2025-01-06	0.149373	0.562929	0	0	7.3307	13.9379	SELENOT
Vitamin A Metabolic Process (GO:0006776)	2025-01-06	0.149373	0.562929	0	0	7.3307	13.9379	RBP1
Inner Ear Receptor Cell Differentiation (GO:0060113)	2025-01-06	0.149373	0.562929	0	0	7.3307	13.9379	MYO6
Membrane Invagination (GO:0010324)	2025-01-06	0.149373	0.562929	0	0	7.3307	13.9379	CHMP4B
Mitochondrion-Endoplasmic Reticulum Membrane Tethering (GO:1990456)	2025-01-06	0.149373	0.562929	0	0	7.3307	13.9379	ATP2A2
Morphogenesis of an Endothelium (GO:0003159)	2025-01-06	0.149373	0.562929	0	0	7.3307	13.9379	BSG
- Reg of Blood Vessel Endothelial Cell Proliferation Inv in Sprouting Angiogenesis (GO:1903588)	2025-01-06	0.149373	0.562929	0	0	7.3307	13.9379	PDCD10
Negative Regulation of Catecholamine Secretion (GO:0033604)	2025-01-06	0.149373	0.562929	0	0	7.3307	13.9379	CHGA
Negative Regulation of Complement Activation	Classical Pathway (GO:0045959)	2025-01-06	0.149373	0.562929	0	0	7.3307	13.9379
Negative Regulation of Delayed Rectifier Potassium Channel Activity (GO:1902260)	2025-01-06	0.149373	0.562929	0	0	7.3307	13.9379	SUMO1
Negative Regulation of Glycogen Biosynthetic Process (GO:0045719)	2025-01-06	0.149373	0.562929	0	0	7.3307	13.9379	STK39
Negative Regulation of Nervous System Process (GO:0031645)	2025-01-06	0.149373	0.562929	0	0	7.3307	13.9379	TAC4
Negative Regulation of Neutrophil Activation (GO:1902564)	2025-01-06	0.149373	0.562929	0	0	7.3307	13.9379	GRN
Negative Regulation of Response to Food (GO:0032096)	2025-01-06	0.149373	0.562929	0	0	7.3307	13.9379	NENF
Negative Regulation of Sodium Ion Transmembrane Transporter Activity (GO:2000650)	2025-01-06	0.149373	0.562929	0	0	7.3307	13.9379	STK39
Negative Regulation of Transporter Activity (GO:0032410)	2025-01-06	0.149373	0.562929	0	0	7.3307	13.9379	STK39
Nuclear Polyadenylation-Dependent rRNA Catabolic Process (GO:0071035)	2025-01-06	0.149373	0.562929	0	0	7.3307	13.9379	EXOSC7
Nucleotide Catabolic Process (GO:0009166)	2025-01-06	0.149373	0.562929	0	0	7.3307	13.9379	VCP
Paracellular Transport (GO:0160184)	2025-01-06	0.149373	0.562929	0	0	7.3307	13.9379	CLDN4
Positive Regulation of Amyloid-Beta Clearance (GO:1900223)	2025-01-06	0.149373	0.562929	0	0	7.3307	13.9379	C1D
Positive Regulation of Cytoplasmic Translational Initiation (GO:1904690)	2025-01-06	0.149373	0.562929	0	0	7.3307	13.9379	SH3BGRL
Positive Regulation of Fibroblast Growth Factor Receptor Signaling Pathway (GO:0045743)	2025-01-06	0.149373	0.562929	0	0	7.3307	13.9379	NRXN1
Positive Regulation of Interleukin-5 Production (GO:0032754)	2025-01-06	0.149373	0.562929	0	0	7.3307	13.9379	PDE4D
Positive Regulation of Mast Cell Activation (GO:0033005)	2025-01-06	0.149373	0.562929	0	0	7.3307	13.9379	NECTIN2
Positive Regulation of Melanin Biosynthetic Process (GO:0048023)	2025-01-06	0.149373	0.562929	0	0	7.3307	13.9379	GIPC1
Positive Regulation of Mitochondrial Calcium Ion Concentration (GO:0051561)	2025-01-06	0.149373	0.562929	0	0	7.3307	13.9379	MCUR1
Positive Regulation of Multicellular Organism Growth (GO:0040018)	2025-01-06	0.149373	0.562929	0	0	7.3307	13.9379	PPIB
Positive Regulation of Secondary Metabolite Biosynthetic Process (GO:1900378)	2025-01-06	0.149373	0.562929	0	0	7.3307	13.9379	GIPC1
Positive Regulation of Spindle Assembly (GO:1905832)	2025-01-06	0.149373	0.562929	0	0	7.3307	13.9379	NUMA1
Postsynaptic Density Assembly (GO:0097107)	2025-01-06	0.149373	0.562929	0	0	7.3307	13.9379	NRXN1
Protein Oxidation (GO:0018158)	2025-01-06	0.149373	0.562929	0	0	7.3307	13.9379	PRDX3
Regulation of Adiponectin Secretion (GO:0070163)	2025-01-06	0.149373	0.562929	0	0	7.3307	13.9379	RAB11FIP1
GPI Anchor Biosynthetic Process (GO:0006506)	2025-02-26	0.151334	0.562929	0	0	3.05723	5.77287	DPM3;PIGP
GPI Anchor Metabolic Process (GO:0006505)	2025-02-26	0.151334	0.562929	0	0	3.05723	5.77287	DPM3;PIGP
Regulation of Glycogen Biosynthetic Process (GO:0005979)	2025-02-26	0.151334	0.562929	0	0	3.05723	5.77287	STK39;IRS2
NADH Metabolic Process (GO:0006734)	2025-02-26	0.151334	0.562929	0	0	3.05723	5.77287	VCP;TAC4
Dendritic Spine Organization (GO:0097061)	2025-02-26	0.151334	0.562929	0	0	3.05723	5.77287	ARF1;LGMN
fatty-acyl-CoA Biosynthetic Process (GO:0046949)	2025-02-26	0.151334	0.562929	0	0	3.05723	5.77287	TECR;HSD17B12
Macromolecule Methylation (GO:0043414)	2025-02-26	0.151334	0.562929	0	0	3.05723	5.77287	SNRPD3;SNRPB
Positive Regulation of Interleukin-2 Production (GO:0032743)	2025-02-26	0.151334	0.562929	0	0	3.05723	5.77287	STOML2;PDE4D
Protein Exit From Endoplasmic Reticulum (GO:0032527)	2025-02-26	0.151334	0.562929	0	0	3.05723	5.77287	VCP;HSP90B1
Regulation of Cell Size (GO:0008361)	2025-02-26	0.151334	0.562929	0	0	3.05723	5.77287	LAMTOR4;LAMTOR5
Regulation of Epidermal Growth Factor Receptor Signaling Pathway (GO:0042058)	3/51	0.153822	0.562929	0	0	2.29442	4.29507	CCDC88A;TSG101;WDR54
Response to Glucose (GO:0009749)	3/51	0.153822	0.562929	0	0	2.29442	4.29507	IRS2;SELENOT;VAMP2
Macromolecule Glycosylation (GO:0043413)	3/51	0.153822	0.562929	0	0	2.29442	4.29507	TMEM59;SERP1;DDOST
Protein Catabolic Process (GO:0030163)	5/107	0.15659	0.562929	0	0	1.80135	3.33993	VCP;CTSL;FBXO2;CTSZ;LGMN
Positive Regulation of Cellular Process (GO:0048522)	21/622	0.157902	0.562929	0	0	1.29011	2.38126	TPD52;CHGA;GRN;NUMA1;TSC22D1;CNBP;IRS2;CIB1;PRDX3;CNOT7;RAB25;EPCAM;PDCD10;C1D;SINHCAF;CALR;BRD7;PITX2;EEF1E1;YPEL3;LGMN
Positive Regulation of Protein Modification by Small Protein Conjugation or Removal (GO:1903322)	4/79	0.158955	0.562929	0	0	1.95889	3.60266	DNAJB2;UBB;NSMCE3;GNL3
Regulation of Telomere Maintenance (GO:0032204)	3/52	0.160227	0.562929	0	0	2.24748	4.11551	NSMCE3;TERF2IP;GNL3
Positive Regulation of Proteolysis (GO:0045862)	3/52	0.160227	0.562929	0	0	2.24748	4.11551	ATP5IF1;PERP;AURKAIP1
Regulation of Cell Development (GO:0060284)	3/52	0.160227	0.562929	0	0	2.24748	4.11551	GRN;MEAF6;RHEB
Regulation of Microtubule Polymerization or Depolymerization (GO:0031110)	2025-02-27	0.160712	0.562929	0	0	2.93479	5.36521	ARL2;KIF21A
Antigen Processing and Presentation of Peptide Antigen via MHC Class II (GO:0002495)	2025-02-27	0.160712	0.562929	0	0	2.93479	5.36521	CTSL;LGMN
miRNA-mediated Post-Transcriptional Gene Silencing (GO:0035195)	2025-02-27	0.160712	0.562929	0	0	2.93479	5.36521	CNOT7;EIF4E2
Negative Regulation of Proteolysis Involved in Protein Catabolic Process (GO:1903051)	2025-02-27	0.160712	0.562929	0	0	2.93479	5.36521	GABARAPL2;SGTA
Regulation of Cation Channel Activity (GO:2001257)	2025-02-27	0.160712	0.562929	0	0	2.93479	5.36521	CAMK2D;VAMP2
Regulation of Double-Strand Break Repair via Homologous Recombination (GO:0010569)	4/80	0.164058	0.562929	0	0	1.93301	3.49399	MEAF6;MAGEF1;TERF2IP;TP53BP1
Regulation of Microtubule Polymerization (GO:0031113)	3/53	0.166712	0.562929	0	0	2.20242	3.94561	NUMA1;ARL2;KIF21A
Regulation of Release of Sequestered Calcium Ion Into Cytosol (GO:0051279)	3/53	0.166712	0.562929	0	0	2.20242	3.94561	CAMK2D;GSTO1;PDE4D
Negative Regulation of Protein Catabolic Process (GO:0042177)	3/53	0.166712	0.562929	0	0	2.20242	3.94561	CTSA;GABARAPL2;ATRAID
Positive Regulation of B Cell Activation (GO:0050871)	3/53	0.166712	0.562929	0	0	2.20242	3.94561	IRS2;TP53BP1;CD320
Negative Regulation of Neuron Apoptotic Process (GO:0043524)	4/81	0.16922	0.562929	0	0	1.90781	3.38934	GRN;SOD1;CPEB4;LGMN
Regulation of Microtubule Depolymerization (GO:0031114)	2025-02-28	0.170193	0.562929	0	0	2.82177	4.99685	CIB1;KIF21A
Regulation of Mitophagy (GO:1901524)	2025-02-28	0.170193	0.562929	0	0	2.82177	4.99685	PARL;RBX1
Establishment of Endothelial Barrier (GO:0061028)	2025-02-28	0.170193	0.562929	0	0	2.82177	4.99685	CLDN3;PDE4D
Telomere Maintenance via Telomere Lengthening (GO:0010833)	2025-02-28	0.170193	0.562929	0	0	2.82177	4.99685	PTGES3;TERF2IP
Establishment of Protein Localization to Mitochondrial Membrane (GO:0090151)	2025-02-28	0.170193	0.562929	0	0	2.82177	4.99685	MTCH2;NDUFA13
Hydrogen Peroxide Metabolic Process (GO:0042743)	2025-02-28	0.170193	0.562929	0	0	2.82177	4.99685	PRDX3;SOD1
Inner Ear Morphogenesis (GO:0042472)	2025-02-28	0.170193	0.562929	0	0	2.82177	4.99685	CHD7;MYO6
Long-Term Synaptic Potentiation (GO:0060291)	2025-02-28	0.170193	0.562929	0	0	2.82177	4.99685	CAMK2D;VAMP2
Nuclear Membrane Organization (GO:0071763)	2025-02-28	0.170193	0.562929	0	0	2.82177	4.99685	CHMP2B;CHMP4B
Positive Regulation of Microtubule Polymerization or Depolymerization (GO:0031112)	2025-02-28	0.170193	0.562929	0	0	2.82177	4.99685	NUMA1;ARL2
Positive Regulation of Response to Endoplasmic Reticulum Stress (GO:1905898)	2025-02-28	0.170193	0.562929	0	0	2.82177	4.99685	TMEM259;SGTA
Positive Regulation of Signal Transduction by P53 Class Mediator (GO:1901798)	2025-02-28	0.170193	0.562929	0	0	2.82177	4.99685	UBB;EEF1E1
Positive Regulation of Viral Genome Replication (GO:0045070)	2025-02-28	0.170193	0.562929	0	0	2.82177	4.99685	CNOT7;HACD3
Regulation of Calcium Ion Transmembrane Transport (GO:1903169)	2025-02-28	0.170193	0.562929	0	0	2.82177	4.99685	CAMK2D;PDE4D
Regulation of Cardiac Muscle Cell Action Potential (GO:0098901)	2025-02-28	0.170193	0.562929	0	0	2.82177	4.99685	CAMK2D;ATP2A2
Regulation of Complement Activation	Classical Pathway (GO:0030450)	2025-01-07	0.172006	0.562929	0	0	6.1086	10.7525
Regulation of Dendritic Cell Chemotaxis (GO:2000508)	2025-01-07	0.172006	0.562929	0	0	6.1086	10.7525	CALR
Regulation of Dopamine Uptake Involved in Synaptic Transmission (GO:0051584)	2025-01-07	0.172006	0.562929	0	0	6.1086	10.7525	RAB3B
Regulation of Extracellular Matrix Constituent Secretion (GO:0003330)	2025-01-07	0.172006	0.562929	0	0	6.1086	10.7525	IER3IP1
G Protein-Coupled Receptor Internalization (GO:0002031)	2025-01-07	0.172006	0.562929	0	0	6.1086	10.7525	CALCA
GDP-mannose Metabolic Process (GO:0019673)	2025-01-07	0.172006	0.562929	0	0	6.1086	10.7525	TAC4
Notch Receptor Processing (GO:0007220)	2025-01-07	0.172006	0.562929	0	0	6.1086	10.7525	NCSTN
U4 snRNA 3'-End Processing (GO:0034475)	2025-01-07	0.172006	0.562929	0	0	6.1086	10.7525	EXOSC7
Adenylate Cyclase-Activating Dopamine Receptor Signaling Pathway (GO:0007191)	2025-01-07	0.172006	0.562929	0	0	6.1086	10.7525	GNAS
Regulation of Mitotic Cytokinesis (GO:1902412)	2025-01-07	0.172006	0.562929	0	0	6.1086	10.7525	MAP9
Reg of Natural Killer Cell Mediated Cytotoxicity Directed Against Tumor Cell Target (GO:0002858)	2025-01-07	0.172006	0.562929	0	0	6.1086	10.7525	NECTIN2
Regulation of Organ Growth (GO:0046620)	2025-01-07	0.172006	0.562929	0	0	6.1086	10.7525	SOD1
Regulation of Positive Chemotaxis (GO:0050926)	2025-01-07	0.172006	0.562929	0	0	6.1086	10.7525	F3
Regulation of Protein Localization to Cell Cortex (GO:1904776)	2025-01-07	0.172006	0.562929	0	0	6.1086	10.7525	NUMA1
Regulation of Protein Localization to Cilium (GO:1903564)	2025-01-07	0.172006	0.562929	0	0	6.1086	10.7525	CCDC88A
Cell Migration Involved in Heart Development (GO:0060973)	2025-01-07	0.172006	0.562929	0	0	6.1086	10.7525	PITX2
Regulation of Type 2 Mitophagy (GO:1905089)	2025-01-07	0.172006	0.562929	0	0	6.1086	10.7525	VPS13C
Cellular Response to Monoamine Stimulus (GO:0071868)	2025-01-07	0.172006	0.562929	0	0	6.1086	10.7525	GNAS
Renal Sodium Ion Absorption (GO:0070294)	2025-01-07	0.172006	0.562929	0	0	6.1086	10.7525	STK39
Renal Sodium Ion Transport (GO:0003096)	2025-01-07	0.172006	0.562929	0	0	6.1086	10.7525	STK39
Cellular Response to Prostaglandin E Stimulus (GO:0071380)	2025-01-07	0.172006	0.562929	0	0	6.1086	10.7525	GNAS
Cellular Response to Thyroid Hormone Stimulus (GO:0097067)	2025-01-07	0.172006	0.562929	0	0	6.1086	10.7525	CTSL
Chaperone Mediated Protein Folding Independent of Cofactor (GO:0051086)	2025-01-07	0.172006	0.562929	0	0	6.1086	10.7525	CCT3
siRNA Processing (GO:0030422)	2025-01-07	0.172006	0.562929	0	0	6.1086	10.7525	TSNAX
Dolichol Metabolic Process (GO:0019348)	2025-01-07	0.172006	0.562929	0	0	6.1086	10.7525	DPM3
Spleen Development (GO:0048536)	2025-01-07	0.172006	0.562929	0	0	6.1086	10.7525	PITX2
tRNA Surveillance (GO:0106354)	2025-01-07	0.172006	0.562929	0	0	6.1086	10.7525	EXOSC7
Establishment of Golgi Localization (GO:0051683)	2025-01-07	0.172006	0.562929	0	0	6.1086	10.7525	PDCD10
Establishment of Mitochondrion Localization	Microtubule-Mediated (GO:0034643)	2025-01-07	0.172006	0.562929	0	0	6.1086	10.7525
Fatty Acid Elongation	Saturated Fatty Acid (GO:0019367)	2025-01-07	0.172006	0.562929	0	0	6.1086	10.7525
Glycine Metabolic Process (GO:0006544)	2025-01-07	0.172006	0.562929	0	0	6.1086	10.7525	GCSH
Hyaluronan Catabolic Process (GO:0030214)	2025-01-07	0.172006	0.562929	0	0	6.1086	10.7525	HYAL2
Hypotonic Response (GO:0006971)	2025-01-07	0.172006	0.562929	0	0	6.1086	10.7525	STK39
Malate Metabolic Process (GO:0006108)	2025-01-07	0.172006	0.562929	0	0	6.1086	10.7525	MDH2
miRNA-mediated Gene Silencing by mRNA Destabilization (GO:0035279)	2025-01-07	0.172006	0.562929	0	0	6.1086	10.7525	CNOT7
Monosaccharide Metabolic Process (GO:0005996)	2025-01-07	0.172006	0.562929	0	0	6.1086	10.7525	GSTO1
Negative Regulation of B Cell Apoptotic Process (GO:0002903)	2025-01-07	0.172006	0.562929	0	0	6.1086	10.7525	IRS2
Negative Regulation of Chromosome Organization (GO:2001251)	2025-01-07	0.172006	0.562929	0	0	6.1086	10.7525	TERF2IP
Negative Regulation of Double-Strand Break Repair via Nonhomologous End Joining (GO:2001033)	2025-01-07	0.172006	0.562929	0	0	6.1086	10.7525	NUDT16L1
Negative Regulation of Hematopoietic Progenitor Cell Differentiation (GO:1901533)	2025-01-07	0.172006	0.562929	0	0	6.1086	10.7525	N4BP2L2
Negative Regulation of Microglial Cell Activation (GO:1903979)	2025-01-07	0.172006	0.562929	0	0	6.1086	10.7525	GRN
Negative Regulation of Sodium Ion Transport (GO:0010766)	2025-01-07	0.172006	0.562929	0	0	6.1086	10.7525	CAMK2D
Negative Regulation of Transcription Regulatory Region DNA Binding (GO:2000678)	2025-01-07	0.172006	0.562929	0	0	6.1086	10.7525	ZNF593
Neurotransmitter-Gated Ion Channel Clustering (GO:0072578)	2025-01-07	0.172006	0.562929	0	0	6.1086	10.7525	NRXN1
Positive Regulation of ATP Biosynthetic Process (GO:2001171)	2025-01-07	0.172006	0.562929	0	0	6.1086	10.7525	VCP
Positive Regulation of Dendritic Cell Chemotaxis (GO:2000510)	2025-01-07	0.172006	0.562929	0	0	6.1086	10.7525	CALR
Positive Regulation of Lymphocyte Apoptotic Process (GO:0070230)	2025-01-07	0.172006	0.562929	0	0	6.1086	10.7525	PERP
+ Reg of Mt Outer Membrane Permeabilization Inv in Apoptotic Sgnlng Pway (GO:1901030)	2025-01-07	0.172006	0.562929	0	0	6.1086	10.7525	CHCHD10
Positive Regulation of Protein K63-linked Ubiquitination (GO:1902523)	2025-01-07	0.172006	0.562929	0	0	6.1086	10.7525	UBE2V2
Positive Regulation of Ryanodine-Sensitive Calcium-Release Channel Activity (GO:0060316)	2025-01-07	0.172006	0.562929	0	0	6.1086	10.7525	GSTO1
Positive Regulation of Steroid Biosynthetic Process (GO:0010893)	2025-01-07	0.172006	0.562929	0	0	6.1086	10.7525	CHGA
Positive Regulation of Steroid Metabolic Process (GO:0045940)	2025-01-07	0.172006	0.562929	0	0	6.1086	10.7525	CHGA
Positive Regulation of Synapse Maturation (GO:0090129)	2025-01-07	0.172006	0.562929	0	0	6.1086	10.7525	NRXN1
Postsynapse Assembly (GO:0099068)	2025-01-07	0.172006	0.562929	0	0	6.1086	10.7525	NRXN1
Postsynapse Organization (GO:0099173)	2025-01-07	0.172006	0.562929	0	0	6.1086	10.7525	LGMN
Protein Localization to Ciliary Transition Zone (GO:1904491)	2025-01-07	0.172006	0.562929	0	0	6.1086	10.7525	TCTN1
Protein Localization to Endoplasmic Reticulum Exit Site (GO:0070973)	2025-01-07	0.172006	0.562929	0	0	6.1086	10.7525	PTGES2
Protein Retention in ER Lumen (GO:0006621)	2025-01-07	0.172006	0.562929	0	0	6.1086	10.7525	KDELR1
Regulation of Amide Metabolic Process (GO:0034248)	2025-01-07	0.172006	0.562929	0	0	6.1086	10.7525	TMED10
Regulation of Carbohydrate Biosynthetic Process (GO:0043255)	2025-01-07	0.172006	0.562929	0	0	6.1086	10.7525	SDHAF3
Regulation of Chaperone-Mediated Autophagy (GO:1904714)	2025-01-07	0.172006	0.562929	0	0	6.1086	10.7525	CTSA
Positive Regulation of Transcription Initiation by RNA Polymerase II (GO:0060261)	3/54	0.173272	0.563191	0	0	2.15912	3.78471	PSMC6;MED10;TAF9
Positive Regulation of Cellular Component Organization (GO:0051130)	5/111	0.173979	0.563191	0	0	1.73302	3.03074	VCP;CALY;SUMO1;NRXN1;C1D
Regulation of Vesicle-Mediated Transport (GO:0060627)	4/82	0.174438	0.563191	0	0	1.88326	3.28851	RAB3B;ZFYVE16;RAB25;VAMP2
Cellular Response to Metal Ion (GO:0071248)	5/112	0.178438	0.563191	0	0	1.71674	2.95882	CAMK2D;SUMO1;NRXN1;CPNE1;LGMN
Regulation of Dendrite Morphogenesis (GO:0048814)	2/29	0.179764	0.563191	0	0	2.71712	4.66288	SDC2;OBSL1
DNA-templated Transcription Elongation (GO:0006354)	2/29	0.179764	0.563191	0	0	2.71712	4.66288	ELOF1;POLR1D
Regulation of Supramolecular Fiber Organization (GO:1902903)	2/29	0.179764	0.563191	0	0	2.71712	4.66288	ARL2;KIF21A
Organelle Fusion (GO:0048284)	2/29	0.179764	0.563191	0	0	2.71712	4.66288	NME3;GDAP1
Protein Localization to Cell Junction (GO:1902414)	2/29	0.179764	0.563191	0	0	2.71712	4.66288	PCLO;NRXN1
Protein Methylation (GO:0006479)	2/29	0.179764	0.563191	0	0	2.71712	4.66288	SNRPD3;SNRPB
Golgi to Plasma Membrane Transport (GO:0006893)	3/55	0.179904	0.563191	0	0	2.11749	3.6322	KRT18;GCC2;VAMP2
Glycolipid Biosynthetic Process (GO:0009247)	3/55	0.179904	0.563191	0	0	2.11749	3.6322	DPM3;SCCPDH;PIGP
Metaphase Chromosome Alignment (GO:0051310)	3/55	0.179904	0.563191	0	0	2.11749	3.6322	NUDC;CHMP2B;CHMP4B
Nucleus Organization (GO:0006997)	3/55	0.179904	0.563191	0	0	2.11749	3.6322	NUMA1;CHMP2B;CHMP4B
Positive Regulation of Protein Localization to Plasma Membrane (GO:1903078)	3/55	0.179904	0.563191	0	0	2.11749	3.6322	NRXN1;C1D;CIB1
Regulation of Alternative mRNA Splicing	via Spliceosome (GO:0000381)	3/55	0.179904	0.563191	0	0	2.11749	3.6322
Regulation of Primary Metabolic Process (GO:0080090)	5/113	0.18294	0.563191	0	0	1.70075	2.8889	SF3B5;ENY2;TAF9;IRS2;ADIPOR1
Positive Regulation of Synaptic Transmission (GO:0050806)	4/84	0.185036	0.563191	0	0	1.83598	3.09768	CAMK2D;NRXN1;VAMP2;LGMN
+ Reg of Transmembrane Receptor Prot Serine/Threonine Kinase Sgnlng Pway (GO:0090100)	4/84	0.185036	0.563191	0	0	1.83598	3.09768	NUMA1;TSC22D1;GIPC1;FBXL15
Sulfur Compound Biosynthetic Process (GO:0044272)	3/56	0.186604	0.563191	0	0	2.07743	3.48752	PPCS;MGST2;HAGH
Epidermal Cell Differentiation (GO:0009913)	3/56	0.186604	0.563191	0	0	2.07743	3.48752	ASAH1;TXNIP;PITX2
Mitotic Metaphase Chromosome Alignment (GO:0007080)	3/56	0.186604	0.563191	0	0	2.07743	3.48752	NUDC;CHMP2B;CHMP4B
Receptor Internalization (GO:0031623)	3/56	0.186604	0.563191	0	0	2.07743	3.48752	CALCA;C1D;CD9
Protein Ubiquitination (GO:0016567)	13/369	0.186683	0.563191	0	0	1.34472	2.2569	VCP;WSB1;ANAPC16;RNF13;FBXO2;MAGEF1;UBE2L6;FBXL15;RBX1;UBB;UBE2V2;SKP1;PCMTD1
Positive Regulation of Wnt Signaling Pathway (GO:0030177)	5/114	0.187483	0.563191	0	0	1.68506	2.82091	USP8;VCP;ATP6AP2;TMEM9;HSP90B1
Regulation of Mitochondrion Organization (GO:0010821)	2/30	0.189414	0.563191	0	0	2.61995	4.35912	MTCH2;PARL
Very Long-Chain Fatty Acid Metabolic Process (GO:0000038)	2/30	0.189414	0.563191	0	0	2.61995	4.35912	TECR;HACD3
Negative Regulation of Response to Endoplasmic Reticulum Stress (GO:1903573)	2/30	0.189414	0.563191	0	0	2.61995	4.35912	SGTA;SVIP
Positive Regulation of B Cell Proliferation (GO:0030890)	2/30	0.189414	0.563191	0	0	2.61995	4.35912	IRS2;CD320
Positive Regulation of Microtubule Polymerization (GO:0031116)	2/30	0.189414	0.563191	0	0	2.61995	4.35912	NUMA1;ARL2
Regulation of Cell Morphogenesis (GO:0022604)	2/30	0.189414	0.563191	0	0	2.61995	4.35912	CLDN4;CLDN3
Double-Strand Break Repair (GO:0006302)	7/176	0.189654	0.563191	0	0	1.5226	2.53141	VCP;ZMYND8;NSMCE3;SWI5;UBE2V2;CIB1;TP53BP1
Positive Regulation of Endocytosis (GO:0045807)	4/85	0.190413	0.563191	0	0	1.81322	3.00734	CALY;LMAN2;C1D;CALR
Regulation of Defense Response to Bacterium (GO:1900424)	2025-01-08	0.194038	0.563191	0	0	5.23567	8.58493	GRN
Regulation of Extent of Cell Growth (GO:0061387)	2025-01-08	0.194038	0.563191	0	0	5.23567	8.58493	OLFM1
Regulation of Fibroblast Apoptotic Process (GO:2000269)	2025-01-08	0.194038	0.563191	0	0	5.23567	8.58493	IER3IP1
Regulation of Intrinsic Apoptotic Signaling Pathway by P53 Class Mediator (GO:1902253)	2025-01-08	0.194038	0.563191	0	0	5.23567	8.58493	UBB
Aminoglycoside Antibiotic Metabolic Process (GO:0030647)	2025-01-08	0.194038	0.563191	0	0	5.23567	8.58493	AKR7A2
Apoptotic DNA Fragmentation (GO:0006309)	2025-01-08	0.194038	0.563191	0	0	5.23567	8.58493	DNASE2
Regulation of Phospholipase Activity (GO:0010517)	2025-01-08	0.194038	0.563191	0	0	5.23567	8.58493	C1D
Auditory Behavior (GO:0031223)	2025-01-08	0.194038	0.563191	0	0	5.23567	8.58493	NRXN1
Auditory Receptor Cell Stereocilium Organization (GO:0060088)	2025-01-08	0.194038	0.563191	0	0	5.23567	8.58493	SOD1
Regulation of Protein Localization to Chromatin (GO:1905634)	2025-01-08	0.194038	0.563191	0	0	5.23567	8.58493	VCP
Box C/D snoRNP Assembly (GO:0000492)	2025-01-08	0.194038	0.563191	0	0	5.23567	8.58493	TAF9
Cellular Response to Epinephrine Stimulus (GO:0071872)	2025-01-08	0.194038	0.563191	0	0	5.23567	8.58493	PDE4D
Regulation of Type B Pancreatic Cell Development (GO:2000074)	2025-01-08	0.194038	0.563191	0	0	5.23567	8.58493	RHEB
Regulation of Urine Volume (GO:0035809)	2025-01-08	0.194038	0.563191	0	0	5.23567	8.58493	HYAL2
Cellular Response to Hydroxyurea (GO:0072711)	2025-01-08	0.194038	0.563191	0	0	5.23567	8.58493	NSMCE3
Cobalamin Transport (GO:0015889)	2025-01-08	0.194038	0.563191	0	0	5.23567	8.58493	CD320
Response to Thyroid Hormone (GO:0097066)	2025-01-08	0.194038	0.563191	0	0	5.23567	8.58493	CTSL
Daunorubicin Metabolic Process (GO:0044597)	2025-01-08	0.194038	0.563191	0	0	5.23567	8.58493	AKR7A2
snRNA Transcription by RNA Polymerase III (GO:0042796)	2025-01-08	0.194038	0.563191	0	0	5.23567	8.58493	SNAPC5
Double-Strand Break Repair via Classical Nonhomologous End Joining (GO:0097680)	2025-01-08	0.194038	0.563191	0	0	5.23567	8.58493	TP53BP1
Endosome to Melanosome Transport (GO:0035646)	2025-01-08	0.194038	0.563191	0	0	5.23567	8.58493	CD63
Endosome to Pigment Granule Transport (GO:0043485)	2025-01-08	0.194038	0.563191	0	0	5.23567	8.58493	CD63
Synaptic Vesicle Fusion to Presynaptic Active Zone Membrane (GO:0031629)	2025-01-08	0.194038	0.563191	0	0	5.23567	8.58493	SNAP25
Epigenetic Programming in the Zygotic Pronuclei (GO:0044725)	2025-01-08	0.194038	0.563191	0	0	5.23567	8.58493	METTL23
Vascular Endothelial Cell Response to Laminar Fluid Shear Stress (GO:0097700)	2025-01-08	0.194038	0.563191	0	0	5.23567	8.58493	GNAS
Vitamin K Metabolic Process (GO:0042373)	2025-01-08	0.194038	0.563191	0	0	5.23567	8.58493	VKORC1
Isoprenoid Biosynthetic Process (GO:0008299)	2025-01-08	0.194038	0.563191	0	0	5.23567	8.58493	IDI1
Learned Vocalization Behavior or Vocal Learning (GO:0098598)	2025-01-08	0.194038	0.563191	0	0	5.23567	8.58493	NRXN1
Maintenance of Synapse Structure (GO:0099558)	2025-01-08	0.194038	0.563191	0	0	5.23567	8.58493	CHCHD10
Malate-Aspartate Shuttle (GO:0043490)	2025-01-08	0.194038	0.563191	0	0	5.23567	8.58493	MDH2
Manganese Ion Transport (GO:0006828)	2025-01-08	0.194038	0.563191	0	0	5.23567	8.58493	TMEM165
Monocyte Activation (GO:0042117)	2025-01-08	0.194038	0.563191	0	0	5.23567	8.58493	HYAL2
Negative Regulation of Ferroptosis (GO:0110076)	2025-01-08	0.194038	0.563191	0	0	5.23567	8.58493	GPX4
Negative Regulation of Glycogen Metabolic Process (GO:0070874)	2025-01-08	0.194038	0.563191	0	0	5.23567	8.58493	STK39
Negative Regulation of Glycoprotein Biosynthetic Process (GO:0010561)	2025-01-08	0.194038	0.563191	0	0	5.23567	8.58493	ITM2B
Negative Regulation of Humoral Immune Response Mediated by Circulating Immunoglobulin (GO:0002924)	2025-01-08	0.194038	0.563191	0	0	5.23567	8.58493	CD46
Negative Regulation of Retrograde Protein Transport	ER to Cytosol (GO:1904153)	2025-01-08	0.194038	0.563191	0	0	5.23567	8.58493
Negative Regulation of Ryanodine-Sensitive Calcium-Release Channel Activity (GO:0060315)	2025-01-08	0.194038	0.563191	0	0	5.23567	8.58493	GSTO1
Negative Regulation of Transforming Growth Factor Beta Production (GO:0071635)	2025-01-08	0.194038	0.563191	0	0	5.23567	8.58493	LAPTM4B
Nucleic Acid Transport (GO:0050657)	2025-01-08	0.194038	0.563191	0	0	5.23567	8.58493	RTRAF
Nucleoside Triphosphate Metabolic Process (GO:0009141)	2025-01-08	0.194038	0.563191	0	0	5.23567	8.58493	NME3
Positive Regulation by Host of Viral Genome Replication (GO:0044829)	2025-01-08	0.194038	0.563191	0	0	5.23567	8.58493	PPIB
Positive Regulation of T Cell Mediated Immune Response to Tumor Cell (GO:0002842)	2025-01-08	0.194038	0.563191	0	0	5.23567	8.58493	PNKD
Positive Regulation of Fatty Acid Beta-Oxidation (GO:0032000)	2025-01-08	0.194038	0.563191	0	0	5.23567	8.58493	IRS2
Positive Regulation of Synaptic Transmission	GABAergic (GO:0032230)	2025-01-08	0.194038	0.563191	0	0	5.23567	8.58493
Positive Regulation of Telomerase RNA Localization to Cajal Body (GO:1904874)	2025-01-08	0.194038	0.563191	0	0	5.23567	8.58493	CCT3
Positive Regulation of Transforming Growth Factor Beta Production (GO:0071636)	2025-01-08	0.194038	0.563191	0	0	5.23567	8.58493	CD46
Positive Regulation of Transporter Activity (GO:0032411)	2025-01-08	0.194038	0.563191	0	0	5.23567	8.58493	STK39
Positive Regulation of Ubiquitin Protein Ligase Activity (GO:1904668)	2025-01-08	0.194038	0.563191	0	0	5.23567	8.58493	SKP1
Postsynaptic Density Organization (GO:0097106)	2025-01-08	0.194038	0.563191	0	0	5.23567	8.58493	NRXN1
Presynaptic Membrane Assembly (GO:0097105)	2025-01-08	0.194038	0.563191	0	0	5.23567	8.58493	NRXN1
protein-DNA Covalent Cross-Linking Repair (GO:0106300)	2025-01-08	0.194038	0.563191	0	0	5.23567	8.58493	VCP
protein-RNA Complex Disassembly (GO:0032988)	2025-01-08	0.194038	0.563191	0	0	5.23567	8.58493	VCP
Regulation of Cell Killing (GO:0031341)	2025-01-08	0.194038	0.563191	0	0	5.23567	8.58493	CD59
Intracellular Monoatomic Cation Homeostasis (GO:0030003)	8/210	0.197857	0.567174	0	0	1.45613	2.35923	ATP6V1G1;ARF1;STOML2;CISD1;ATP2A2;CALR;TMEM165;SOD1
Antigen Processing and Presentation of Exogenous Peptide Antigen (GO:0002478)	2/31	0.199131	0.567174	0	0	2.52947	4.08204	CTSL;LGMN
Regulation of Protein Localization to Cell Surface (GO:2000008)	2/31	0.199131	0.567174	0	0	2.52947	4.08204	RIC3;PTGES2
Nucleoside Phosphate Metabolic Process (GO:0006753)	2/31	0.199131	0.567174	0	0	2.52947	4.08204	NUDT5;NUDT14
Positive Regulation of ATP-dependent Activity (GO:0032781)	2/31	0.199131	0.567174	0	0	2.52947	4.08204	DNAJB2;GABARAPL2
Regulation of Centrosome Duplication (GO:0010824)	2/31	0.199131	0.567174	0	0	2.52947	4.08204	CHMP2B;CHMP4B
Cellular Response to Unfolded Protein (GO:0034620)	3/58	0.200192	0.567174	0	0	2.00168	3.21967	VCP;SERP1;TMBIM4
Intracellular Iron Ion Homeostasis (GO:0006879)	3/58	0.200192	0.567174	0	0	2.00168	3.21967	ATP6V1G1;CISD1;SOD1
Calcium Ion Transmembrane Transport (GO:0070588)	4/87	0.20131	0.567174	0	0	1.76935	2.8361	MCUR1;ATP2A2;PMPCB;TMEM165
Cellular Response to Tumor Necrosis Factor (GO:0071356)	4/87	0.20131	0.567174	0	0	1.76935	2.8361	ASAH1;HYAL2;CIB1;TXNDC17
Regulation of Cold-Induced Thermogenesis (GO:0120161)	6/148	0.202216	0.567174	0	0	1.55246	2.48148	RHEB;NOVA1;ID1;GNAS;ACOT13;ADIPOR1
Regulation of Endothelial Cell Migration (GO:0010594)	4/88	0.206828	0.567174	0	0	1.7482	2.75493	GRN;PDCD6;BSG;CALR
Positive Regulation of Protein Kinase Activity (GO:0045860)	4/88	0.206828	0.567174	0	0	1.7482	2.75493	CCDC88A;CALCA;PDCD10;CIB1
Response to Light Stimulus (GO:0009416)	3/59	0.207071	0.567174	0	0	1.96584	3.09559	RPAIN;MAPK10;TP53I13
Homophilic Cell Adhesion via Plasma Membrane Adhesion Molecules (GO:0007156)	3/59	0.207071	0.567174	0	0	1.96584	3.09559	BSG;CNTN4;NECTIN2
mRNA Transport (GO:0051028)	3/59	0.207071	0.567174	0	0	1.96584	3.09559	FYTTD1;PEG10;THOC7
Positive Regulation of Cell Migration (GO:0030335)	12/344	0.207658	0.567174	0	0	1.33012	2.09077	CHGA;CLDN4;GRN;CLDN3;RAB25;PDCD10;PDCD6;BSG;CIB1;CALR;F3;SYNE2
Regulation of Postsynapse Organization (GO:0099175)	2/32	0.208906	0.567174	0	0	2.44503	3.8286	ABI2;KIF1A
Natural Killer Cell Mediated Cytotoxicity (GO:0042267)	2/32	0.208906	0.567174	0	0	2.44503	3.8286	NECTIN2;VAMP2
Negative Regulation of Proteasomal Ubiquitin-Dependent Protein Catabolic Process (GO:0032435)	2/32	0.208906	0.567174	0	0	2.44503	3.8286	GIPC1;TAF9
Positive Regulation of T Cell Mediated Cytotoxicity (GO:0001916)	2/32	0.208906	0.567174	0	0	2.44503	3.8286	PNKD;NECTIN2
Protein Transmembrane Import Into Intracellular Organelle (GO:0044743)	2/32	0.208906	0.567174	0	0	2.44503	3.8286	DNAJC19;TIMM17B
Regulation of Cell Migration Involved in Sprouting Angiogenesis (GO:0090049)	2/32	0.208906	0.567174	0	0	2.44503	3.8286	PDCD10;CIB1
Phosphate-Containing Compound Metabolic Process (GO:0006796)	6/150	0.210547	0.567174	0	0	1.53074	2.38495	GPX4;TAC4;ACYP1;NUDT5;AGPAT1;NUDT14
Positive Regulation of Canonical Wnt Signaling Pathway (GO:0090263)	4/89	0.212389	0.567174	0	0	1.72754	2.67654	USP8;VCP;ATP6AP2;TMEM9
Protein Secretion (GO:0009306)	3/60	0.214004	0.567174	0	0	1.93125	2.97753	PTPRN;GNAS;SCG2
Regulation of Complement-Dependent Cytotoxicity (GO:1903659)	2025-01-09	0.215486	0.567174	0	0	4.58098	7.03117	CD59
ESCRT III Complex Disassembly (GO:1904903)	2025-01-09	0.215486	0.567174	0	0	4.58098	7.03117	CHMP2B
ESCRT Complex Disassembly (GO:1904896)	2025-01-09	0.215486	0.567174	0	0	4.58098	7.03117	CHMP2B
Golgi Ribbon Formation (GO:0090161)	2025-01-09	0.215486	0.567174	0	0	4.58098	7.03117	GCC2
Regulation of Inflammatory Response to Wounding (GO:0106014)	2025-01-09	0.215486	0.567174	0	0	4.58098	7.03117	GRN
[2Fe-2S] Cluster Assembly (GO:0044571)	2025-01-09	0.215486	0.567174	0	0	4.58098	7.03117	NDUFAB1
Regulation of Mast Cell Activation (GO:0033003)	2025-01-09	0.215486	0.567174	0	0	4.58098	7.03117	NECTIN2
Regulation of Melanin Biosynthetic Process (GO:0048021)	2025-01-09	0.215486	0.567174	0	0	4.58098	7.03117	GIPC1
Amyloid-Beta Formation (GO:0034205)	2025-01-09	0.215486	0.567174	0	0	4.58098	7.03117	NCSTN
Regulation of Neutrophil Activation (GO:1902563)	2025-01-09	0.215486	0.567174	0	0	4.58098	7.03117	GRN
Astral Microtubule Organization (GO:0030953)	2025-01-09	0.215486	0.567174	0	0	4.58098	7.03117	NUMA1
Regulation of Phospholipid Metabolic Process (GO:1903725)	2025-01-09	0.215486	0.567174	0	0	4.58098	7.03117	DNAJC19
Auditory Receptor Cell Morphogenesis (GO:0002093)	2025-01-09	0.215486	0.567174	0	0	4.58098	7.03117	SOD1
Regulation of Protein Exit From Endoplasmic Reticulum (GO:0070861)	2025-01-09	0.215486	0.567174	0	0	4.58098	7.03117	GCC2
Regulation of Receptor Binding (GO:1900120)	2025-01-09	0.215486	0.567174	0	0	4.58098	7.03117	ATP2A2
Calcitonin Family Receptor Signaling Pathway (GO:0097646)	2025-01-09	0.215486	0.567174	0	0	4.58098	7.03117	CALCA
Regulation of Store-Operated Calcium Entry (GO:2001256)	2025-01-09	0.215486	0.567174	0	0	4.58098	7.03117	SARAF
Regulation of Transmembrane Transporter Activity (GO:0022898)	2025-01-09	0.215486	0.567174	0	0	4.58098	7.03117	STK39
Response to Histamine (GO:0034776)	2025-01-09	0.215486	0.567174	0	0	4.58098	7.03117	GABRB3
Response to Hydroxyurea (GO:0072710)	2025-01-09	0.215486	0.567174	0	0	4.58098	7.03117	NSMCE3
Response to Prostaglandin (GO:0034694)	2025-01-09	0.215486	0.567174	0	0	4.58098	7.03117	GNAS
Coenzyme A Biosynthetic Process (GO:0015937)	2025-01-09	0.215486	0.567174	0	0	4.58098	7.03117	PPCS
Desensitization of G Protein-Coupled Receptor Signaling Pathway (GO:0002029)	2025-01-09	0.215486	0.567174	0	0	4.58098	7.03117	CALCA
Doxorubicin Metabolic Process (GO:0044598)	2025-01-09	0.215486	0.567174	0	0	4.58098	7.03117	AKR7A2
Endothelial Tube Morphogenesis (GO:0061154)	2025-01-09	0.215486	0.567174	0	0	4.58098	7.03117	BSG
Synaptic Vesicle Docking (GO:0016081)	2025-01-09	0.215486	0.567174	0	0	4.58098	7.03117	SNAP25
Formation of Translation Preinitiation Complex (GO:0001731)	2025-01-09	0.215486	0.567174	0	0	4.58098	7.03117	MCTS1
Insulin Metabolic Process (GO:1901142)	2025-01-09	0.215486	0.567174	0	0	4.58098	7.03117	PCSK2
Isoprenoid Metabolic Process (GO:0006720)	2025-01-09	0.215486	0.567174	0	0	4.58098	7.03117	IDI1
Lipoxygenase Pathway (GO:0019372)	2025-01-09	0.215486	0.567174	0	0	4.58098	7.03117	GPX4
Microtubule Anchoring (GO:0034453)	2025-01-09	0.215486	0.567174	0	0	4.58098	7.03117	GCC2
Modification-Dependent Macromolecule Catabolic Process (GO:0043632)	2025-01-09	0.215486	0.567174	0	0	4.58098	7.03117	UBB
Myelin Maintenance (GO:0043217)	2025-01-09	0.215486	0.567174	0	0	4.58098	7.03117	SOD1
Negative Regulation of Appetite (GO:0032099)	2025-01-09	0.215486	0.567174	0	0	4.58098	7.03117	NENF
Negative Regulation of Cytoplasmic Translation (GO:2000766)	2025-01-09	0.215486	0.567174	0	0	4.58098	7.03117	CPEB4
Negative Regulation of Epidermal Growth Factor-Activated Receptor Activity (GO:0007175)	2025-01-09	0.215486	0.567174	0	0	4.58098	7.03117	TSG101
Negative Regulation of Hormone Secretion (GO:0046888)	2025-01-09	0.215486	0.567174	0	0	4.58098	7.03117	RAB11FIP1
Negative Regulation of Lymphocyte Apoptotic Process (GO:0070229)	2025-01-09	0.215486	0.567174	0	0	4.58098	7.03117	IRS2
Negative Regulation of Platelet Aggregation (GO:0090331)	2025-01-09	0.215486	0.567174	0	0	4.58098	7.03117	CD9
Negative Regulation of Protein Exit From Endoplasmic Reticulum (GO:0070862)	2025-01-09	0.215486	0.567174	0	0	4.58098	7.03117	SVIP
Negative Regulation of Receptor Binding (GO:1900121)	2025-01-09	0.215486	0.567174	0	0	4.58098	7.03117	ATP2A2
Negative Regulation of Release of Sequestered Calcium Ion Into Cytosol (GO:0051280)	2025-01-09	0.215486	0.567174	0	0	4.58098	7.03117	GSTO1
Negative Regulation of Voltage-Gated Potassium Channel Activity (GO:1903817)	2025-01-09	0.215486	0.567174	0	0	4.58098	7.03117	SUMO1
Phenol-Containing Compound Biosynthetic Process (GO:0046189)	2025-01-09	0.215486	0.567174	0	0	4.58098	7.03117	TPH1
Polyketide Metabolic Process (GO:0030638)	2025-01-09	0.215486	0.567174	0	0	4.58098	7.03117	AKR7A2
Positive Regulation of Mitochondrial Membrane Permeability (GO:0035794)	2025-01-09	0.215486	0.567174	0	0	4.58098	7.03117	CHCHD10
Positive Regulation of Purine Nucleotide Biosynthetic Process (GO:1900373)	2025-01-09	0.215486	0.567174	0	0	4.58098	7.03117	VCP
Presynaptic Membrane Organization (GO:0097090)	2025-01-09	0.215486	0.567174	0	0	4.58098	7.03117	NRXN1
Protein Prenylation (GO:0018342)	2025-01-09	0.215486	0.567174	0	0	4.58098	7.03117	FNTA
rRNA 3'-End Processing (GO:0031125)	2025-01-09	0.215486	0.567174	0	0	4.58098	7.03117	EXOSC7
Regulation of B Cell Apoptotic Process (GO:0002902)	2025-01-09	0.215486	0.567174	0	0	4.58098	7.03117	IRS2
Regulation of Actin Filament-Based Movement (GO:1903115)	2025-01-09	0.215486	0.567174	0	0	4.58098	7.03117	PDE4D
Regulation of Cellular Response to Insulin Stimulus (GO:1900076)	2025-01-09	0.215486	0.567174	0	0	4.58098	7.03117	RBX1
Positive Regulation of Programmed Cell Death (GO:0043068)	9/248	0.216642	0.569546	0	0	1.38452	2.11764	OLFM1;MTCH2;TSC22D1;PDCD6;SAP18;RNPS1;PDCD2;EEF1E1;SOD1
Mitotic Spindle Organization (GO:0007052)	4/90	0.217991	0.572336	0	0	1.70736	2.60083	DCTN6;NUDC;VCP;MAP9
Epithelial Tube Morphogenesis (GO:0060562)	2/33	0.218729	0.572336	0	0	2.36604	3.5962	PERP;BSG
intra-Golgi Vesicle-Mediated Transport (GO:0006891)	2/33	0.218729	0.572336	0	0	2.36604	3.5962	GABARAPL2;GOSR1
Protein Localization to Chromatin (GO:0071168)	2/33	0.218729	0.572336	0	0	2.36604	3.5962	ZMYND8;PPHLN1
Positive Regulation of Cell Population Proliferation (GO:0008284)	16/484	0.220571	0.57648	0	0	1.25886	1.90282	TPD52;CHGA;GRN;TSC22D1;CNBP;IRS2;CIB1;PRDX3;CNOT7;RAB25;EPCAM;PDCD10;SINHCAF;CALR;PITX2;LGMN
ATP Metabolic Process (GO:0046034)	3/62	0.228011	0.580376	0	0	1.86559	2.75802	TAC4;NUDT5;ATP5F1C
Regulation of Developmental Growth (GO:0048638)	2/34	0.228589	0.580376	0	0	2.29198	3.38257	OLFM1;SOD1
Regulation of Protein Polymerization (GO:0032271)	2/34	0.228589	0.580376	0	0	2.29198	3.38257	ARL2;KIF21A
Membrane Protein Proteolysis (GO:0033619)	2/34	0.228589	0.580376	0	0	2.29198	3.38257	NCSTN;PARL
Regulation of Insulin Secretion (GO:0050796)	4/93	0.235027	0.580376	0	0	1.64956	2.38865	CHGA;SNAP25;GNAS;IRS2
Regulation of Protein Metabolic Process (GO:0051246)	4/93	0.235027	0.580376	0	0	1.64956	2.38865	ATXN2;MSI2;TMEM9;PARL
Positive Regulation of Cellular Component Biogenesis (GO:0044089)	4/93	0.235027	0.580376	0	0	1.64956	2.38865	CHGA;VCP;TSG101;SUMO1
Regulation of Complement Activation (GO:0030449)	2025-01-10	0.236363	0.580376	0	0	4.07177	5.87307	CD59
L-serine Metabolic Process (GO:0006563)	2025-01-10	0.236363	0.580376	0	0	4.07177	5.87307	SDSL
Regulation of Inclusion Body Assembly (GO:0090083)	2025-01-10	0.236363	0.580376	0	0	4.07177	5.87307	DNAJB2
Regulation of Low-Density Lipoprotein Particle Clearance (GO:0010988)	2025-01-10	0.236363	0.580376	0	0	4.07177	5.87307	CNPY2
Angiotensin-Activated Signaling Pathway (GO:0038166)	2025-01-10	0.236363	0.580376	0	0	4.07177	5.87307	PMPCB
Cell Surface Pattern Recognition Receptor Signaling Pathway (GO:0002752)	2025-01-10	0.236363	0.580376	0	0	4.07177	5.87307	NDUFA2
Cellular Response to Increased Oxygen Levels (GO:0036295)	2025-01-10	0.236363	0.580376	0	0	4.07177	5.87307	ATP6V1G1
Cellular Response to Oxidised Low-Density Lipoprotein Particle Stimulus (GO:0140052)	2025-01-10	0.236363	0.580376	0	0	4.07177	5.87307	TXNIP
Respiratory Electron Transport Chain (GO:0022904)	2025-01-10	0.236363	0.580376	0	0	4.07177	5.87307	NDUFA5
Cellular Response to Prostaglandin Stimulus (GO:0071379)	2025-01-10	0.236363	0.580376	0	0	4.07177	5.87307	GNAS
Response to Sterol (GO:0036314)	2025-01-10	0.236363	0.580376	0	0	4.07177	5.87307	PMVK
Response to Yeast (GO:0001878)	2025-01-10	0.236363	0.580376	0	0	4.07177	5.87307	CALCA
Sarcoplasmic Reticulum Calcium Ion Transport (GO:0070296)	2025-01-10	0.236363	0.580376	0	0	4.07177	5.87307	ATP2A2
Detection of Stimulus Involved in Sensory Perception of Pain (GO:0062149)	2025-01-10	0.236363	0.580376	0	0	4.07177	5.87307	TAC4
Small Nucleolar Ribonucleoprotein Complex Assembly (GO:0000491)	2025-01-10	0.236363	0.580376	0	0	4.07177	5.87307	TAF9
snRNA Transcription by RNA Polymerase II (GO:0042795)	2025-01-10	0.236363	0.580376	0	0	4.07177	5.87307	SNAPC5
Exit From Mitosis (GO:0010458)	2025-01-10	0.236363	0.580376	0	0	4.07177	5.87307	CHMP4B
Ubiquitin-Dependent Protein Catabolic Process via the C-end Degron Rule Pathway (GO:0140627)	2025-01-10	0.236363	0.580376	0	0	4.07177	5.87307	RBX1
Fructose 6-Phosphate Metabolic Process (GO:0006002)	2025-01-10	0.236363	0.580376	0	0	4.07177	5.87307	TAC4
Induction of Positive Chemotaxis (GO:0050930)	2025-01-10	0.236363	0.580376	0	0	4.07177	5.87307	SCG2
Kinetochore Assembly (GO:0051382)	2025-01-10	0.236363	0.580376	0	0	4.07177	5.87307	SUGT1
Mast Cell Activation Involved in Immune Response (GO:0002279)	2025-01-10	0.236363	0.580376	0	0	4.07177	5.87307	S100A13
Mast Cell Degranulation (GO:0043303)	2025-01-10	0.236363	0.580376	0	0	4.07177	5.87307	S100A13
Modulation by Symbiont of Entry Into Host (GO:0052372)	2025-01-10	0.236363	0.580376	0	0	4.07177	5.87307	NECTIN2
Myelin Assembly (GO:0032288)	2025-01-10	0.236363	0.580376	0	0	4.07177	5.87307	CD9
- Reg of Adenylate Cyclase-Activating GPCR Sgnlng Pway (GO:0106072)	2025-01-10	0.236363	0.580376	0	0	4.07177	5.87307	PDE4D
Negative Regulation of Cell Division (GO:0051782)	2025-01-10	0.236363	0.580376	0	0	4.07177	5.87307	TXNIP
Negative Regulation of Cell-Cell Adhesion Mediated by Cadherin (GO:2000048)	2025-01-10	0.236363	0.580376	0	0	4.07177	5.87307	EPCAM
Negative Regulation of Inclusion Body Assembly (GO:0090084)	2025-01-10	0.236363	0.580376	0	0	4.07177	5.87307	DNAJB2
Negative Regulation of Macromolecule Metabolic Process (GO:0010605)	2025-01-10	0.236363	0.580376	0	0	4.07177	5.87307	SUB1
Negative Regulation of Protein Import Into Nucleus (GO:0042308)	2025-01-10	0.236363	0.580376	0	0	4.07177	5.87307	SUMO1
Negative Regulation of Systemic Arterial Blood Pressure (GO:0003085)	2025-01-10	0.236363	0.580376	0	0	4.07177	5.87307	TAC4
Negative Regulation of Vascular Endothelial Growth Factor Receptor Signaling Pathway (GO:0030948)	2025-01-10	0.236363	0.580376	0	0	4.07177	5.87307	PDCD6
Neuron Projection Fasciculation (GO:0106030)	2025-01-10	0.236363	0.580376	0	0	4.07177	5.87307	CNTN4
Nuclear mRNA Surveillance (GO:0071028)	2025-01-10	0.236363	0.580376	0	0	4.07177	5.87307	EXOSC7
Peroxisome Fission (GO:0016559)	2025-01-10	0.236363	0.580376	0	0	4.07177	5.87307	MFF
Positive Regulation of Cell Morphogenesis (GO:0010770)	2025-01-10	0.236363	0.580376	0	0	4.07177	5.87307	OBSL1
Positive Regulation of Cilium Movement (GO:0003353)	2025-01-10	0.236363	0.580376	0	0	4.07177	5.87307	TAC4
Positive Regulation of Cilium-Dependent Cell Motility (GO:2000155)	2025-01-10	0.236363	0.580376	0	0	4.07177	5.87307	TAC4
Positive Regulation of Defense Response to Bacterium (GO:1900426)	2025-01-10	0.236363	0.580376	0	0	4.07177	5.87307	GRN
Positive Regulation of Flagellated Sperm Motility (GO:1902093)	2025-01-10	0.236363	0.580376	0	0	4.07177	5.87307	TAC4
Positive Regulation of Lipid Localization (GO:1905954)	2025-01-10	0.236363	0.580376	0	0	4.07177	5.87307	C1D
Positive Regulation of Lipid Transport (GO:0032370)	2025-01-10	0.236363	0.580376	0	0	4.07177	5.87307	C1D
Positive Regulation of Protein Sumoylation (GO:0033235)	2025-01-10	0.236363	0.580376	0	0	4.07177	5.87307	GNL3
Positive Regulation of Tumor Necrosis Factor-Mediated Signaling Pathway (GO:1903265)	2025-01-10	0.236363	0.580376	0	0	4.07177	5.87307	CPNE1
Receptor-Mediated Endocytosis of Virus by Host Cell (GO:0019065)	2025-01-10	0.236363	0.580376	0	0	4.07177	5.87307	CTSL
Regulation of Amyloid Precursor Protein Biosynthetic Process (GO:0042984)	2025-01-10	0.236363	0.580376	0	0	4.07177	5.87307	ITM2B
Regulation of Ceramide Biosynthetic Process (GO:2000303)	2025-01-10	0.236363	0.580376	0	0	4.07177	5.87307	ORMDL1
Response to Transforming Growth Factor Beta (GO:0071559)	2/35	0.238479	0.582369	0	0	2.22241	3.18577	HYAL2;NR3C1
Dendrite Morphogenesis (GO:0048813)	2/35	0.238479	0.582369	0	0	2.22241	3.18577	SDC2;TMEM106B
Positive Regulation of Mononuclear Cell Migration (GO:0071677)	2/35	0.238479	0.582369	0	0	2.22241	3.18577	CALR;LGMN
Positive Regulation of Substrate Adhesion-Dependent Cell Spreading (GO:1900026)	2/35	0.238479	0.582369	0	0	2.22241	3.18577	CIB1;CALR
Regulation of Cellular Senescence (GO:2000772)	2/35	0.238479	0.582369	0	0	2.22241	3.18577	EEF1E1;YPEL3
Neuron Projection Morphogenesis (GO:0048812)	6/157	0.240599	0.586693	0	0	1.45925	2.07888	UBB;SDC2;NRXN1;CPNE1;TMEM106B;CNTN4
Positive Regulation of Double-Strand Break Repair (GO:2000781)	4/94	0.240776	0.586693	0	0	1.63114	2.32257	MEAF6;MGMT;UBE2V2;BRD7
Regulation of Protein-Containing Complex Assembly (GO:0043254)	5/126	0.244832	0.594318	0	0	1.51701	2.13471	VCP;SUMO1;SAR1B;STXBP1;SVIP
Cellular Response to Amyloid-Beta (GO:1904646)	2/36	0.248389	0.594318	0	0	2.15694	3.00409	C1D;LGMN
Cytoplasmic Translational Initiation (GO:0002183)	2/36	0.248389	0.594318	0	0	2.15694	3.00409	EIF4A2;MCTS1
Lytic Vacuole Organization (GO:0080171)	2/36	0.248389	0.594318	0	0	2.15694	3.00409	GRN;TMEM106B
Peptidyl-Threonine Phosphorylation (GO:0018107)	2/36	0.248389	0.594318	0	0	2.15694	3.00409	CAMK2D;STK39
Regulation of Endocytosis (GO:0030100)	3/65	0.249326	0.594318	0	0	1.77505	2.46553	ZFYVE16;CALY;C1D
Protein Targeting to Membrane (GO:0006612)	3/65	0.249326	0.594318	0	0	1.77505	2.46553	SGTA;CHMP4B;SRP14
Protein Localization to Nucleus (GO:0034504)	5/127	0.249813	0.594318	0	0	1.50449	2.0868	RPAIN;ARL2;CHCHD10;CALR;SKP1
Regulation of Chromosome Separation (GO:1905818)	2025-01-11	0.256686	0.594318	0	0	3.66441	4.98323	NUMA1
Regulation of Cilium Movement (GO:0003352)	2025-01-11	0.256686	0.594318	0	0	3.66441	4.98323	CFAP298
Regulation of Dendritic Cell Differentiation (GO:2001198)	2025-01-11	0.256686	0.594318	0	0	3.66441	4.98323	TMEM176B
Regulation of Epidermal Growth Factor-Activated Receptor Activity (GO:0007176)	2025-01-11	0.256686	0.594318	0	0	3.66441	4.98323	TSG101
Regulation of Establishment of Protein Localization to Mitochondrion (GO:1903747)	2025-01-11	0.256686	0.594318	0	0	3.66441	4.98323	PARL
Regulation of Ferroptosis (GO:0110075)	2025-01-11	0.256686	0.594318	0	0	3.66441	4.98323	GPX4
RNA Splicing	via Endonucleolytic Cleavage and Ligation (GO:0000394)	2025-01-11	0.256686	0.594318	0	0	3.66441	4.98323
SRP-dependent Cotranslational Protein Targeting to Membrane (GO:0006614)	2025-01-11	0.256686	0.594318	0	0	3.66441	4.98323	SRP9
Regulation of Lipid Transport (GO:0032368)	2025-01-11	0.256686	0.594318	0	0	3.66441	4.98323	SAR1B
Regulation of Synapse Maturation (GO:0090128)	2025-01-11	0.256686	0.594318	0	0	3.66441	4.98323	NRXN1
Regulation of Telomerase RNA Localization to Cajal Body (GO:1904872)	2025-01-11	0.256686	0.594318	0	0	3.66441	4.98323	CCT3
Cellular Hyperosmotic Response (GO:0071474)	2025-01-11	0.256686	0.594318	0	0	3.66441	4.98323	STK39
Cellular Response to UV-B (GO:0071493)	2025-01-11	0.256686	0.594318	0	0	3.66441	4.98323	HYAL2
Cellular Response to Leucine Starvation (GO:1990253)	2025-01-11	0.256686	0.594318	0	0	3.66441	4.98323	SAR1B
Chromatin Looping (GO:0140588)	2025-01-11	0.256686	0.594318	0	0	3.66441	4.98323	NSMCE3
sno(s)RNA 3'-End Processing (GO:0031126)	2025-01-11	0.256686	0.594318	0	0	3.66441	4.98323	LARP7
Endocytosis Involved in Viral Entry Into Host Cell (GO:0075509)	2025-01-11	0.256686	0.594318	0	0	3.66441	4.98323	CTSL
tRNA Splicing	via Endonucleolytic Cleavage and Ligation (GO:0006388)	2025-01-11	0.256686	0.594318	0	0	3.66441	4.98323
Insulin-Like Growth Factor Receptor Signaling Pathway (GO:0048009)	2025-01-11	0.256686	0.594318	0	0	3.66441	4.98323	IRS2
Kinetochore Organization (GO:0051383)	2025-01-11	0.256686	0.594318	0	0	3.66441	4.98323	SUGT1
Macrophage Activation Involved in Immune Response (GO:0002281)	2025-01-11	0.256686	0.594318	0	0	3.66441	4.98323	GRN
Maintenance of Protein Localization in Endoplasmic Reticulum (GO:0035437)	2025-01-11	0.256686	0.594318	0	0	3.66441	4.98323	KDELR1
Mast Cell Mediated Immunity (GO:0002448)	2025-01-11	0.256686	0.594318	0	0	3.66441	4.98323	S100A13
Negative Regulation of Heart Contraction (GO:0045822)	2025-01-11	0.256686	0.594318	0	0	3.66441	4.98323	PDE4D
Negative Regulation of Homotypic Cell-Cell Adhesion (GO:0034111)	2025-01-11	0.256686	0.594318	0	0	3.66441	4.98323	CD9
Negative Regulation of Platelet-Derived Growth Factor Receptor Signaling Pathway (GO:0010642)	2025-01-11	0.256686	0.594318	0	0	3.66441	4.98323	C1D
Negative Regulation of Potassium Ion Transport (GO:0043267)	2025-01-11	0.256686	0.594318	0	0	3.66441	4.98323	STK39
Neurotransmitter Uptake (GO:0001504)	2025-01-11	0.256686	0.594318	0	0	3.66441	4.98323	SNAP25
Neutrophil Activation Involved in Immune Response (GO:0002283)	2025-01-11	0.256686	0.594318	0	0	3.66441	4.98323	VAMP2
Podocyte Differentiation (GO:0072112)	2025-01-11	0.256686	0.594318	0	0	3.66441	4.98323	CD24
Positive Regulation of T Cell Apoptotic Process (GO:0070234)	2025-01-11	0.256686	0.594318	0	0	3.66441	4.98323	PERP
Positive Regulation of T Cell Chemotaxis (GO:0010820)	2025-01-11	0.256686	0.594318	0	0	3.66441	4.98323	STK39
Positive Regulation of Execution Phase of Apoptosis (GO:1900119)	2025-01-11	0.256686	0.594318	0	0	3.66441	4.98323	NDUFA13
Positive Regulation of Fatty Acid Oxidation (GO:0046321)	2025-01-11	0.256686	0.594318	0	0	3.66441	4.98323	IRS2
Positive Regulation of mRNA Metabolic Process (GO:1903313)	2025-01-11	0.256686	0.594318	0	0	3.66441	4.98323	CNOT7
#ERROR!	Deadenylation-Dep Decay (GO:1900153)	2025-01-11	0.256686	0.594318	0	0	3.66441	4.98323
Positive Regulation of Toll-Like Receptor 4 Signaling Pathway (GO:0034145)	2025-01-11	0.256686	0.594318	0	0	3.66441	4.98323	NDUFA2
Purine Ribonucleoside Triphosphate Biosynthetic Process (GO:0009206)	2025-01-11	0.256686	0.594318	0	0	3.66441	4.98323	ATP5F1C
Regulation of Axon Regeneration (GO:0048679)	2025-01-11	0.256686	0.594318	0	0	3.66441	4.98323	GRN
Regulation of Cardiac Muscle Cell Apoptotic Process (GO:0010665)	2025-01-11	0.256686	0.594318	0	0	3.66441	4.98323	CAMK2D
Regulation of mRNA Splicing	via Spliceosome (GO:0048024)	4/97	0.258207	0.594997	0	0	1.57828	2.13699
Anterograde Axonal Transport (GO:0008089)	2/37	0.258312	0.594997	0	0	2.0952	2.83604	KIF1A;SOD1
Cellular Response to Glucose Stimulus (GO:0071333)	2/37	0.258312	0.594997	0	0	2.0952	2.83604	PTPRN;SELENOT
Regulatory ncRNA-mediated Gene Silencing (GO:0031047)	2/37	0.258312	0.594997	0	0	2.0952	2.83604	TSNAX;CNOT7
Superoxide Metabolic Process (GO:0006801)	2/37	0.258312	0.594997	0	0	2.0952	2.83604	CCS;SOD1
Regulation of Neuron Apoptotic Process (GO:0043523)	5/129	0.259849	0.597921	0	0	1.48008	1.99463	GRN;UBB;CPEB4;LGMN;SOD1
Response to Molecule of Bacterial Origin (GO:0002237)	3/67	0.263697	0.603795	0	0	1.7194	2.29188	PRDX3;NDUFA2;CD24
Negative Regulation of Cell Adhesion (GO:0007162)	3/67	0.263697	0.603795	0	0	1.7194	2.29188	SPOCK1;SPINT2;GTPBP4
Negative Regulation of Cytokine-Mediated Signaling Pathway (GO:0001960)	3/67	0.263697	0.603795	0	0	1.7194	2.29188	CNOT7;SMIM30;EIF4E2
Neurogenesis (GO:0022008)	3/67	0.263697	0.603795	0	0	1.7194	2.29188	ROGDI;NDUFS2;SPOCK1
Cellular Response to Transforming Growth Factor Beta Stimulus (GO:0071560)	4/98	0.264073	0.603795	0	0	1.56141	2.07907	FNTA;HYAL2;ID1;NR3C1
Negative Regulation of Intracellular Signal Transduction (GO:1902532)	10/297	0.268189	0.603795	0	0	1.28032	1.68498	MOB4;VCP;TLE1;HYAL2;PDCD6;C1D;CPNE1;CIB1;CALR;ADIPOR1
DNA Damage Checkpoint Signaling (GO:0000077)	2/38	0.26824	0.603795	0	0	2.0369	2.6803	TIPRL;TP53BP1
Positive Regulation of Bone Mineralization (GO:0030501)	2/38	0.26824	0.603795	0	0	2.0369	2.6803	TENT5A;ATRAID
Positive Regulation of Receptor Signaling Pathway via JAK-STAT (GO:0046427)	2/38	0.26824	0.603795	0	0	2.0369	2.6803	OCIAD1;OCIAD2
Positive Regulation of Reproductive Process (GO:2000243)	2/38	0.26824	0.603795	0	0	2.0369	2.6803	TAC4;CIB1
Cytosolic Transport (GO:0016482)	4/99	0.269963	0.603795	0	0	1.5449	2.02299	PTGES2;VPS13C;GOSR1;GCC2
Regulation of Cell Communication (GO:0010646)	3/68	0.270921	0.603795	0	0	1.69286	2.21075	CAMK2D;SCG5;GNAS
Response to UV (GO:0009411)	4/100	0.275877	0.603795	0	0	1.52872	1.96869	RPAIN;TP53I13;NSMCE3;RBX1
NADH Oxidation (GO:0006116)	2025-01-12	0.276469	0.603795	0	0	3.33111	4.28266	MDH2
Regulation of Interleukin-5 Production (GO:0032674)	2025-01-12	0.276469	0.603795	0	0	3.33111	4.28266	PDE4D
acetyl-CoA Biosynthetic Process (GO:0006085)	2025-01-12	0.276469	0.603795	0	0	3.33111	4.28266	PPCS
Actin-Mediated Cell Contraction (GO:0070252)	2025-01-12	0.276469	0.603795	0	0	3.33111	4.28266	CAMK2D
Antifungal Humoral Response (GO:0019732)	2025-01-12	0.276469	0.603795	0	0	3.33111	4.28266	CALCA
Axonal Fasciculation (GO:0007413)	2025-01-12	0.276469	0.603795	0	0	3.33111	4.28266	CNTN4
Regulation of Protein K63-linked Ubiquitination (GO:1900044)	2025-01-12	0.276469	0.603795	0	0	3.33111	4.28266	UBE2V2
Calcium Import Into the Mitochondrion (GO:0036444)	2025-01-12	0.276469	0.603795	0	0	3.33111	4.28266	MCUR1
Regulation of Retrograde Protein Transport	ER to Cytosol (GO:1904152)	2025-01-12	0.276469	0.603795	0	0	3.33111	4.28266
Cell Differentiation in Hindbrain (GO:0021533)	2025-01-12	0.276469	0.603795	0	0	3.33111	4.28266	NRXN1
Cellular Component Maintenance (GO:0043954)	2025-01-12	0.276469	0.603795	0	0	3.33111	4.28266	CLDN3
Regulation of Transforming Growth Factor Beta Production (GO:0071634)	2025-01-12	0.276469	0.603795	0	0	3.33111	4.28266	CD46
Cellular Response to Catecholamine Stimulus (GO:0071870)	2025-01-12	0.276469	0.603795	0	0	3.33111	4.28266	GNAS
Respiratory Chain Complex III Assembly (GO:0017062)	2025-01-12	0.276469	0.603795	0	0	3.33111	4.28266	STMP1
Response to Misfolded Protein (GO:0051788)	2025-01-12	0.276469	0.603795	0	0	3.33111	4.28266	VCP
Retina Homeostasis (GO:0001895)	2025-01-12	0.276469	0.603795	0	0	3.33111	4.28266	SOD1
Steroid Hormone Receptor Signaling Pathway (GO:0043401)	2025-01-12	0.276469	0.603795	0	0	3.33111	4.28266	NR3C1
Endothelium Development (GO:0003158)	2025-01-12	0.276469	0.603795	0	0	3.33111	4.28266	PDCD10
tRNA 5'-Leader Removal (GO:0001682)	2025-01-12	0.276469	0.603795	0	0	3.33111	4.28266	POP5
Vascular Endothelial Cell Response to Fluid Shear Stress (GO:0097699)	2025-01-12	0.276469	0.603795	0	0	3.33111	4.28266	GNAS
Vitamin D Metabolic Process (GO:0042359)	2025-01-12	0.276469	0.603795	0	0	3.33111	4.28266	LGMN
Glycosaminoglycan Catabolic Process (GO:0006027)	2025-01-12	0.276469	0.603795	0	0	3.33111	4.28266	HYAL2
Hyperosmotic Response (GO:0006972)	2025-01-12	0.276469	0.603795	0	0	3.33111	4.28266	STK39
Intracellular Copper Ion Homeostasis (GO:0006878)	2025-01-12	0.276469	0.603795	0	0	3.33111	4.28266	ARF1
Mitochondrial Respiratory Chain Complex III Assembly (GO:0034551)	2025-01-12	0.276469	0.603795	0	0	3.33111	4.28266	STMP1
Mitochondrial Transcription (GO:0006390)	2025-01-12	0.276469	0.603795	0	0	3.33111	4.28266	MRPL12
Myelination in Peripheral Nervous System (GO:0022011)	2025-01-12	0.276469	0.603795	0	0	3.33111	4.28266	SOD1
Negative Regulation of Amyloid Fibril Formation (GO:1905907)	2025-01-12	0.276469	0.603795	0	0	3.33111	4.28266	PFDN2
- Reg of Intrinsic Apoptotic Sgnlng Pway in Resp to DNA Damage by P53 Cls Mediator (GO:1902166)	2025-01-12	0.276469	0.603795	0	0	3.33111	4.28266	TAF9
Negative Regulation of Locomotion (GO:0040013)	2025-01-12	0.276469	0.603795	0	0	3.33111	4.28266	SPINT2
Negative Regulation of Transmembrane Transport (GO:0034763)	2025-01-12	0.276469	0.603795	0	0	3.33111	4.28266	IRS2
Positive Regulation of Protein Localization to Cell Surface (GO:2000010)	2025-01-12	0.276469	0.603795	0	0	3.33111	4.28266	RIC3
Protein Insertion Into Mitochondrial Inner Membrane (GO:0045039)	2025-01-12	0.276469	0.603795	0	0	3.33111	4.28266	NDUFA13
Pyrimidine Deoxyribonucleotide Catabolic Process (GO:0009223)	2025-01-12	0.276469	0.603795	0	0	3.33111	4.28266	DUT
Regulation of ATP Biosynthetic Process (GO:2001169)	2025-01-12	0.276469	0.603795	0	0	3.33111	4.28266	VCP
Regulation of SNARE Complex Assembly (GO:0035542)	2025-01-12	0.276469	0.603795	0	0	3.33111	4.28266	STXBP1
Regulation of T Cell Apoptotic Process (GO:0070232)	2025-01-12	0.276469	0.603795	0	0	3.33111	4.28266	PERP
Regulation of T Cell Chemotaxis (GO:0010819)	2025-01-12	0.276469	0.603795	0	0	3.33111	4.28266	STK39
Regulation of T Cell Differentiation in Thymus (GO:0033081)	2025-01-12	0.276469	0.603795	0	0	3.33111	4.28266	SOD1
Axonal Transport (GO:0098930)	2/39	0.278165	0.605135	0	0	1.98174	2.53572	KIF1A;SOD1
Positive Regulation of Intrinsic Apoptotic Signaling Pathway (GO:2001244)	2/39	0.278165	0.605135	0	0	1.98174	2.53572	UBB;SOD1
Positive Regulation of Transferase Activity (GO:0051347)	2/39	0.278165	0.605135	0	0	1.98174	2.53572	PABPN1;LMO4
Regulation of Translational Initiation (GO:0006446)	3/69	0.278167	0.605135	0	0	1.66712	2.13314	EIF4A2;CSDE1;EIF4E2
Regulation of Heart Contraction (GO:0008016)	3/70	0.285431	0.616304	0	0	1.64216	2.05887	CAMK2D;PDE4D;ATP2A2
Spermatid Development (GO:0007286)	3/70	0.285431	0.616304	0	0	1.64216	2.05887	CIB1;FNDC3A;NECTIN2
Regulation of Potassium Ion Transmembrane Transport (GO:1901379)	2/40	0.288081	0.616304	0	0	1.92949	2.40128	CD63;STK39
Ribosome Disassembly (GO:0032790)	2/40	0.288081	0.616304	0	0	1.92949	2.40128	MCTS1;EIF4E2
Establishment of Protein Localization to Extracellular Region (GO:0035592)	2/40	0.288081	0.616304	0	0	1.92949	2.40128	GNAS;SCG2
Nucleic Acid Catabolic Process (GO:0141188)	2/40	0.288081	0.616304	0	0	1.92949	2.40128	EXOSC7;RNASET2
Positive Regulation of Proteolysis Involved in Protein Catabolic Process (GO:1903052)	2/40	0.288081	0.616304	0	0	1.92949	2.40128	PSMC6;SGTA
Positive Regulation of Viral Process (GO:0048524)	2/40	0.288081	0.616304	0	0	1.92949	2.40128	CNOT7;HACD3
Regulation of DNA Binding (GO:0051101)	2/40	0.288081	0.616304	0	0	1.92949	2.40128	SUMO1;CPNE1
Phagocytosis (GO:0006909)	3/71	0.292709	0.616304	0	0	1.61793	1.98774	C1D;NDUFA2;MESD
Cellular Response to Nitrogen Compound (GO:1901699)	6/169	0.294711	0.616304	0	0	1.35098	1.65057	GABRB3;NSMCE3;PDE4D;C1D;HSP90B1;LGMN
Regulation of Fatty Acid Beta-Oxidation (GO:0031998)	2025-01-13	0.295726	0.616304	0	0	3.05336	3.71997	IRS2
L-amino Acid Catabolic Process (GO:0170035)	2025-01-13	0.295726	0.616304	0	0	3.05336	3.71997	SDSL
Regulation of Hematopoietic Stem Cell Differentiation (GO:1902036)	2025-01-13	0.295726	0.616304	0	0	3.05336	3.71997	N4BP2L2
Regulation of Hemopoiesis (GO:1903706)	2025-01-13	0.295726	0.616304	0	0	3.05336	3.71997	MEAF6
Regulation of Humoral Immune Response (GO:0002920)	2025-01-13	0.295726	0.616304	0	0	3.05336	3.71997	CD59
Reg of Intrinsic Apoptotic Sgnlng Pway in Resp to DNA Damage by P53 Cls Mediator (GO:1902165)	2025-01-13	0.295726	0.616304	0	0	3.05336	3.71997	TAF9
Aminoglycan Catabolic Process (GO:0006026)	2025-01-13	0.295726	0.616304	0	0	3.05336	3.71997	HYAL2
Regulation of Retinoic Acid Receptor Signaling Pathway (GO:0048385)	2025-01-13	0.295726	0.616304	0	0	3.05336	3.71997	CALR
Regulation of Sensory Perception (GO:0051931)	2025-01-13	0.295726	0.616304	0	0	3.05336	3.71997	TAC4
Regulation of Vesicle Fusion (GO:0031338)	2025-01-13	0.295726	0.616304	0	0	3.05336	3.71997	STXBP1
Response to Nerve Growth Factor (GO:1990089)	2025-01-13	0.295726	0.616304	0	0	3.05336	3.71997	CIB1
Cranial Nerve Development (GO:0021545)	2025-01-13	0.295726	0.616304	0	0	3.05336	3.71997	CHD7
snRNA Transcription (GO:0009301)	2025-01-13	0.295726	0.616304	0	0	3.05336	3.71997	SNAPC5
Synaptic Vesicle Membrane Organization (GO:0048499)	2025-01-13	0.295726	0.616304	0	0	3.05336	3.71997	SNAP25
Epigenetic Programming of Gene Expression (GO:0043045)	2025-01-13	0.295726	0.616304	0	0	3.05336	3.71997	METTL23
Tertiary Alcohol Metabolic Process (GO:1902644)	2025-01-13	0.295726	0.616304	0	0	3.05336	3.71997	AKR7A2
Hyaluronan Metabolic Process (GO:0030212)	2025-01-13	0.295726	0.616304	0	0	3.05336	3.71997	HYAL2
Inner Ear Receptor Cell Stereocilium Organization (GO:0060122)	2025-01-13	0.295726	0.616304	0	0	3.05336	3.71997	SOD1
Intrinsic Apoptotic Signaling Pathway in Response to Oxidative Stress (GO:0008631)	2025-01-13	0.295726	0.616304	0	0	3.05336	3.71997	PDCD10
Lipid Oxidation (GO:0034440)	2025-01-13	0.295726	0.616304	0	0	3.05336	3.71997	ADIPOR1
Magnesium Ion Transport (GO:0015693)	2025-01-13	0.295726	0.616304	0	0	3.05336	3.71997	TUSC3
Membrane Protein Intracellular Domain Proteolysis (GO:0031293)	2025-01-13	0.295726	0.616304	0	0	3.05336	3.71997	NCSTN
Mitochondrial Electron Transport	Cytochrome C to Oxygen (GO:0006123)	2025-01-13	0.295726	0.616304	0	0	3.05336	3.71997
Negative Regulation of DNA Replication (GO:0008156)	2025-01-13	0.295726	0.616304	0	0	3.05336	3.71997	GTPBP4
Negative Regulation of Stem Cell Differentiation (GO:2000737)	2025-01-13	0.295726	0.616304	0	0	3.05336	3.71997	N4BP2L2
Nuclear RNA Surveillance (GO:0071027)	2025-01-13	0.295726	0.616304	0	0	3.05336	3.71997	EXOSC7
Nucleotide Metabolic Process (GO:0009117)	2025-01-13	0.295726	0.616304	0	0	3.05336	3.71997	NUDT5
Outer Mitochondrial Membrane Organization (GO:0007008)	2025-01-13	0.295726	0.616304	0	0	3.05336	3.71997	MTCH2
Plasma Membrane Tubulation (GO:0097320)	2025-01-13	0.295726	0.616304	0	0	3.05336	3.71997	CHMP4B
Positive Regulation of Cellular Respiration (GO:1901857)	2025-01-13	0.295726	0.616304	0	0	3.05336	3.71997	VCP
Positive Regulation of Chromosome Separation (GO:1905820)	2025-01-13	0.295726	0.616304	0	0	3.05336	3.71997	NUMA1
Positive Regulation of Glycogen Biosynthetic Process (GO:0045725)	2025-01-13	0.295726	0.616304	0	0	3.05336	3.71997	IRS2
Positive Regulation of Protein Polyubiquitination (GO:1902916)	2025-01-13	0.295726	0.616304	0	0	3.05336	3.71997	UBE2V2
Protein Insertion Into Mitochondrial Outer Membrane (GO:0045040)	2025-01-13	0.295726	0.616304	0	0	3.05336	3.71997	MTCH2
Regulation of Hippo Signaling (GO:0035330)	2/41	0.297981	0.618692	0	0	1.87992	2.27607	MOB4;VCP
Regulation of Protein Import Into Nucleus (GO:0042306)	2/41	0.297981	0.618692	0	0	1.87992	2.27607	SUMO1;HYAL2
Odontogenesis (GO:0042476)	2/41	0.297981	0.618692	0	0	1.87992	2.27607	ROGDI;PITX2
Positive Regulation of DNA Biosynthetic Process (GO:2000573)	2/41	0.297981	0.618692	0	0	1.87992	2.27607	CCT3;PTGES3
Cell-Cell Adhesion via Plasma-Membrane Adhesion Molecules (GO:0098742)	6/171	0.303971	0.620603	0	0	1.33446	1.58911	CLDN4;NRXN1;BSG;CLDN7;CNTN4;NECTIN2
Calcium Ion Homeostasis (GO:0055074)	4/105	0.305726	0.620603	0	0	1.45267	1.72151	STOML2;ATP2A2;CALR;TMEM165
Positive Regulation of Protein-Containing Complex Assembly (GO:0031334)	4/105	0.305726	0.620603	0	0	1.45267	1.72151	VCP;PSMC6;SUMO1;STMP1
Positive Regulation of Cell-Substrate Adhesion (GO:0010811)	3/73	0.307301	0.620603	0	0	1.57154	1.8543	ARL2;CIB1;CALR
Notch Signaling Pathway (GO:0007219)	2/42	0.307859	0.620603	0	0	1.83283	2.15928	SORBS2;DLL3
Regulation of Receptor-Mediated Endocytosis (GO:0048259)	2/42	0.307859	0.620603	0	0	1.83283	2.15928	ARF1;SMAP1
Response to Hydrogen Peroxide (GO:0042542)	2/42	0.307859	0.620603	0	0	1.83283	2.15928	PRDX3;SOD1
Keratinocyte Differentiation (GO:0030216)	2/42	0.307859	0.620603	0	0	1.83283	2.15928	ASAH1;TXNIP
Positive Regulation of Ossification (GO:0045778)	2/42	0.307859	0.620603	0	0	1.83283	2.15928	TENT5A;ATRAID
Positive Regulation of Receptor Signaling Pathway via STAT (GO:1904894)	2/42	0.307859	0.620603	0	0	1.83283	2.15928	OCIAD1;OCIAD2
Regulation of Chromosome Organization (GO:0033044)	2/42	0.307859	0.620603	0	0	1.83283	2.15928	NSMCE3;TERF2IP
Nitrogen Compound Transport (GO:0071705)	6/172	0.30862	0.620603	0	0	1.32635	1.55932	GIPC1;CHMP2B;TXNIP;VAMP2;HSP90B1;CD320
Regulation of Cell Population Proliferation (GO:0042127)	23/769	0.310948	0.620603	0	0	1.13403	1.32469	TPD52;BEX4;CHGA;BTG2;TSC22D1;CNBP;IRS2;CIB1;GTPBP4;GNL3;PRDX3;DNAJB2;CCDC88A;CLDN3;CNOT7;RAB25;EPCAM;PDCD10;SINHCAF;CALR;PITX2;EEF1E1;LGMN
Membraneless Organelle Assembly (GO:0140694)	5/139	0.311247	0.620603	0	0	1.36891	1.59775	ATXN2;CSDE1;SUGT1;LSM4;LSM3
Negative Regulation of Cell Motility (GO:2000146)	5/139	0.311247	0.620603	0	0	1.36891	1.59775	CLDN3;ZMYND8;SPINT2;SINHCAF;GTPBP4
Regulation of Immune Effector Process (GO:0002697)	2025-01-14	0.314472	0.620603	0	0	2.81834	3.26042	CD59
T Cell Differentiation in Thymus (GO:0033077)	2025-01-14	0.314472	0.620603	0	0	2.81834	3.26042	PNKD
Acidic Amino Acid Transport (GO:0015800)	2025-01-14	0.314472	0.620603	0	0	2.81834	3.26042	GIPC1
acyl-CoA Biosynthetic Process (GO:0071616)	2025-01-14	0.314472	0.620603	0	0	2.81834	3.26042	PPCS
Regulation of Mitochondrial Fusion (GO:0010635)	2025-01-14	0.314472	0.620603	0	0	2.81834	3.26042	MTCH2
Regulation of Platelet-Derived Growth Factor Receptor Signaling Pathway (GO:0010640)	2025-01-14	0.314472	0.620603	0	0	2.81834	3.26042	F3
Calcium-Ion Regulated Exocytosis (GO:0017156)	2025-01-14	0.314472	0.620603	0	0	2.81834	3.26042	VAMP2
Regulation of Response to Oxidative Stress (GO:1902882)	2025-01-14	0.314472	0.620603	0	0	2.81834	3.26042	RBX1
Cell-Cell Junction Maintenance (GO:0045217)	2025-01-14	0.314472	0.620603	0	0	2.81834	3.26042	CLDN3
Cellular Response to ATP (GO:0071318)	2025-01-14	0.314472	0.620603	0	0	2.81834	3.26042	HSP90B1
Regulation of Trophoblast Cell Migration (GO:1901163)	2025-01-14	0.314472	0.620603	0	0	2.81834	3.26042	CALR
Response to Chemokine (GO:1990868)	2025-01-14	0.314472	0.620603	0	0	2.81834	3.26042	STK39
Response to Prostaglandin E (GO:0034695)	2025-01-14	0.314472	0.620603	0	0	2.81834	3.26042	GNAS
Coenzyme A Metabolic Process (GO:0015936)	2025-01-14	0.314472	0.620603	0	0	2.81834	3.26042	PPCS
Secretion (GO:0046903)	2025-01-14	0.314472	0.620603	0	0	2.81834	3.26042	TPD52
Dendrite Self-Avoidance (GO:0070593)	2025-01-14	0.314472	0.620603	0	0	2.81834	3.26042	CNTN4
Sphingoid Biosynthetic Process (GO:0046520)	2025-01-14	0.314472	0.620603	0	0	2.81834	3.26042	ASAH1
Sphingosine Biosynthetic Process (GO:0046512)	2025-01-14	0.314472	0.620603	0	0	2.81834	3.26042	ASAH1
Epiboly Involved in Wound Healing (GO:0090505)	2025-01-14	0.314472	0.620603	0	0	2.81834	3.26042	PDCD10
tRNA 5'-End Processing (GO:0099116)	2025-01-14	0.314472	0.620603	0	0	2.81834	3.26042	POP5
Telomere Capping (GO:0016233)	2025-01-14	0.314472	0.620603	0	0	2.81834	3.26042	TERF2IP
Telomere Maintenance in Response to DNA Damage (GO:0043247)	2025-01-14	0.314472	0.620603	0	0	2.81834	3.26042	TERF2IP
Thymus Development (GO:0048538)	2025-01-14	0.314472	0.620603	0	0	2.81834	3.26042	SOD1
Extracellular Transport (GO:0006858)	2025-01-14	0.314472	0.620603	0	0	2.81834	3.26042	TSG101
Ubiquinone Biosynthetic Process (GO:0006744)	2025-01-14	0.314472	0.620603	0	0	2.81834	3.26042	NDUFA9
Negative Regulation of Cell Migration Involved in Sprouting Angiogenesis (GO:0090051)	2025-01-14	0.314472	0.620603	0	0	2.81834	3.26042	PDCD10
Negative Regulation of Neuroinflammatory Response (GO:0150079)	2025-01-14	0.314472	0.620603	0	0	2.81834	3.26042	GRN
Negative Regulation of Peptidyl-Tyrosine Phosphorylation (GO:0050732)	2025-01-14	0.314472	0.620603	0	0	2.81834	3.26042	HYAL2
Negative Regulation of Smooth Muscle Cell Migration (GO:0014912)	2025-01-14	0.314472	0.620603	0	0	2.81834	3.26042	C1D
Negative Regulation of Transcription Elongation by RNA Polymerase II (GO:0034244)	2025-01-14	0.314472	0.620603	0	0	2.81834	3.26042	LARP7
Negative Regulation of Viral Transcription (GO:0032897)	2025-01-14	0.314472	0.620603	0	0	2.81834	3.26042	LARP7
Neutrophil Mediated Immunity (GO:0002446)	2025-01-14	0.314472	0.620603	0	0	2.81834	3.26042	VAMP2
Positive Regulation of T Cell Receptor Signaling Pathway (GO:0050862)	2025-01-14	0.314472	0.620603	0	0	2.81834	3.26042	NECTIN2
Positive Regulation of Endothelial Cell Chemotaxis (GO:2001028)	2025-01-14	0.314472	0.620603	0	0	2.81834	3.26042	LGMN
Positive Regulation of Exosomal Secretion (GO:1903543)	2025-01-14	0.314472	0.620603	0	0	2.81834	3.26042	TSG101
Positive Regulation of Isotype Switching (GO:0045830)	2025-01-14	0.314472	0.620603	0	0	2.81834	3.26042	TP53BP1
Positive Regulation of Long-Term Synaptic Potentiation (GO:1900273)	2025-01-14	0.314472	0.620603	0	0	2.81834	3.26042	LGMN
Positive Regulation of Response to Cytokine Stimulus (GO:0060760)	2025-01-14	0.314472	0.620603	0	0	2.81834	3.26042	TAF9
Protein Localization to Chromosome	Telomeric Region (GO:0070198)	2025-01-14	0.314472	0.620603	0	0	2.81834	3.26042
Protein Localization to Site of Double-Strand Break (GO:1990166)	2025-01-14	0.314472	0.620603	0	0	2.81834	3.26042	TP53BP1
Quinone Biosynthetic Process (GO:1901663)	2025-01-14	0.314472	0.620603	0	0	2.81834	3.26042	NDUFA9
Mitochondrial Transport (GO:0006839)	2/43	0.31771	0.624233	0	0	1.78803	2.05019	MTCH2;NDUFA13
Negative Regulation of mRNA Catabolic Process (GO:1902373)	2/43	0.31771	0.624233	0	0	1.78803	2.05019	CSDE1;TENT5A
Neutrophil Chemotaxis (GO:0030593)	2/43	0.31771	0.624233	0	0	1.78803	2.05019	PTGES2;PPIB
Positive Regulation of Biomineral Tissue Development (GO:0070169)	2/43	0.31771	0.624233	0	0	1.78803	2.05019	TENT5A;ATRAID
Positive Regulation of Gene Expression	Epigenetic (GO:0141137)	2/43	0.31771	0.624233	0	0	1.78803	2.05019
Negative Regulation of Signal Transduction (GO:0009968)	9/277	0.318208	0.624662	0	0	1.23284	1.41166	VCP;TLE1;PDCD6;C1D;CCNC;DLK1;LGMN;RBX1;DLL3
Plasma Membrane Organization (GO:0007009)	3/75	0.321918	0.626164	0	0	1.52773	1.73161	SERP1;CHMP2B;CHMP4B
Positive Regulation of Protein Serine/Threonine Kinase Activity (GO:0071902)	3/75	0.321918	0.626164	0	0	1.52773	1.73161	PDCD10;CIB1;CD24
Regulation of Neuron Projection Development (GO:0010975)	6/176	0.327333	0.626164	0	0	1.29488	1.44609	CCDC88A;SPOCK1;CIB1;KIF21A;SERPINI1;KIF1A
Regulation of Telomere Maintenance via Telomerase (GO:0032210)	2/44	0.327527	0.626164	0	0	1.74537	1.94816	CCT3;PTGES3
Substantia Nigra Development (GO:0021762)	2/44	0.327527	0.626164	0	0	1.74537	1.94816	ATP5PF;CKB
Learning (GO:0007612)	2/44	0.327527	0.626164	0	0	1.74537	1.94816	NRXN1;LGMN
Peptidyl-Threonine Modification (GO:0018210)	2/44	0.327527	0.626164	0	0	1.74537	1.94816	CAMK2D;STK39
Positive Regulation of Wound Healing (GO:0090303)	2/44	0.327527	0.626164	0	0	1.74537	1.94816	CLDN4;CLDN3
Regulation of Neuron Differentiation (GO:0045664)	3/76	0.329229	0.626164	0	0	1.50672	1.67397	CPNE1;CALR;CNTN4
Glycoprotein Biosynthetic Process (GO:0009101)	3/76	0.329229	0.626164	0	0	1.50672	1.67397	TMEM59;SERP1;DDOST
Positive Regulation of Protein Localization to Membrane (GO:1905477)	3/76	0.329229	0.626164	0	0	1.50672	1.67397	NRXN1;C1D;CIB1
Positive Regulation of Vasculature Development (GO:1904018)	4/109	0.329843	0.626164	0	0	1.39704	1.54951	MYDGF;GRN;PDCD6;F3
Regulation of Clathrin-Dependent Endocytosis (GO:2000369)	2025-01-15	0.33272	0.626164	0	0	2.6169	2.87977	SMAP1
Regulation of Execution Phase of Apoptosis (GO:1900117)	2025-01-15	0.33272	0.626164	0	0	2.6169	2.87977	NDUFA13
Regulation of Isotype Switching (GO:0045191)	2025-01-15	0.33272	0.626164	0	0	2.6169	2.87977	TP53BP1
Regulation of Microglial Cell Activation (GO:1903978)	2025-01-15	0.33272	0.626164	0	0	2.6169	2.87977	GRN
Amyloid Precursor Protein Catabolic Process (GO:0042987)	2025-01-15	0.33272	0.626164	0	0	2.6169	2.87977	NCSTN
Amyloid-Beta Metabolic Process (GO:0050435)	2025-01-15	0.33272	0.626164	0	0	2.6169	2.87977	NCSTN
Aorta Development (GO:0035904)	2025-01-15	0.33272	0.626164	0	0	2.6169	2.87977	C1D
Regulation of Oxidative Phosphorylation (GO:0002082)	2025-01-15	0.33272	0.626164	0	0	2.6169	2.87977	VCP
Regulation of Peptidase Activity (GO:0052547)	2025-01-15	0.33272	0.626164	0	0	2.6169	2.87977	CSTB
Regulation of Phosphate Metabolic Process (GO:0019220)	2025-01-15	0.33272	0.626164	0	0	2.6169	2.87977	CD24
Canonical Glycolysis (GO:0061621)	2025-01-15	0.33272	0.626164	0	0	2.6169	2.87977	TAC4
Regulation of Sensory Perception of Pain (GO:0051930)	2025-01-15	0.33272	0.626164	0	0	2.6169	2.87977	TAC4
Cardiac Myofibril Assembly (GO:0055003)	2025-01-15	0.33272	0.626164	0	0	2.6169	2.87977	OBSL1
Regulation of Vesicle Size (GO:0097494)	2025-01-15	0.33272	0.626164	0	0	2.6169	2.87977	RAB3B
Cellular Response to Misfolded Protein (GO:0071218)	2025-01-15	0.33272	0.626164	0	0	2.6169	2.87977	VCP
Renal Water Homeostasis (GO:0003091)	2025-01-15	0.33272	0.626164	0	0	2.6169	2.87977	GNAS
Centromere Complex Assembly (GO:0034508)	2025-01-15	0.33272	0.626164	0	0	2.6169	2.87977	SUGT1
Clathrin Coat Assembly (GO:0048268)	2025-01-15	0.33272	0.626164	0	0	2.6169	2.87977	CALY
Copper Ion Homeostasis (GO:0055070)	2025-01-15	0.33272	0.626164	0	0	2.6169	2.87977	ARF1
Stem Cell Development (GO:0048864)	2025-01-15	0.33272	0.626164	0	0	2.6169	2.87977	PDCD6
Genitalia Development (GO:0048806)	2025-01-15	0.33272	0.626164	0	0	2.6169	2.87977	DNAJC19
Glucose Catabolic Process to Pyruvate (GO:0061718)	2025-01-15	0.33272	0.626164	0	0	2.6169	2.87977	TAC4
Glycoside Metabolic Process (GO:0016137)	2025-01-15	0.33272	0.626164	0	0	2.6169	2.87977	AKR7A2
Mammary Gland Epithelium Development (GO:0061180)	2025-01-15	0.33272	0.626164	0	0	2.6169	2.87977	PERP
Negative Regulation of Immune Effector Process (GO:0002698)	2025-01-15	0.33272	0.626164	0	0	2.6169	2.87977	GRN
Negative Regulation of Macrophage Activation (GO:0043031)	2025-01-15	0.33272	0.626164	0	0	2.6169	2.87977	GRN
Neuromuscular Process Controlling Balance (GO:0050885)	2025-01-15	0.33272	0.626164	0	0	2.6169	2.87977	NRXN1
Odontogenesis of Dentin-Containing Tooth (GO:0042475)	2025-01-15	0.33272	0.626164	0	0	2.6169	2.87977	ROGDI
Peptidyl-Glutamic Acid Modification (GO:0018200)	2025-01-15	0.33272	0.626164	0	0	2.6169	2.87977	VKORC1
Positive Regulation of Cytoplasmic Translation (GO:2000767)	2025-01-15	0.33272	0.626164	0	0	2.6169	2.87977	CSDE1
Positive Regulation of Glycogen Metabolic Process (GO:0070875)	2025-01-15	0.33272	0.626164	0	0	2.6169	2.87977	IRS2
Prostaglandin Biosynthetic Process (GO:0001516)	2025-01-15	0.33272	0.626164	0	0	2.6169	2.87977	PTGES3
Prot Transport to Vacuole Inv in Ub-dep Prot Cat Proc via Multivsiclr Bdy Sorting Pway (GO:0043328)	2025-01-15	0.33272	0.626164	0	0	2.6169	2.87977	TSG101
rRNA Catabolic Process (GO:0016075)	2025-01-15	0.33272	0.626164	0	0	2.6169	2.87977	EXOSC7
Regulation of ATP Metabolic Process (GO:1903578)	2025-01-15	0.33272	0.626164	0	0	2.6169	2.87977	ATP5IF1
Regulation of Amyloid-Beta Clearance (GO:1900221)	2025-01-15	0.33272	0.626164	0	0	2.6169	2.87977	C1D
Regulation of Carbohydrate Metabolic Process (GO:0006109)	2025-01-15	0.33272	0.626164	0	0	2.6169	2.87977	ADIPOR1
Cellular Response to UV (GO:0034644)	3/77	0.336539	0.632056	0	0	1.48628	1.61862	HYAL2;NSMCE3;RBX1
Positive Regulation of Lymphocyte Proliferation (GO:0050671)	3/77	0.336539	0.632056	0	0	1.48628	1.61862	IRS2;CD46;CD320
Cellular Response to Ketone (GO:1901655)	2/45	0.337306	0.632056	0	0	1.7047	1.8526	GNAS;NR3C1
Response to Amyloid-Beta (GO:1904645)	2/45	0.337306	0.632056	0	0	1.7047	1.8526	C1D;LGMN
Regulation of B Cell Proliferation (GO:0030888)	2/45	0.337306	0.632056	0	0	1.7047	1.8526	IRS2;CD320
Regulation of Cellular Response to Stress (GO:0080135)	4/111	0.341944	0.632056	0	0	1.37079	1.471	SF3B5;ENY2;TAF9;UBE2V2
Positive Regulation of Cell Motility (GO:2000147)	8/249	0.344221	0.632056	0	0	1.21802	1.29898	CHGA;CLDN4;GRN;CLDN3;PDCD10;CIB1;F3;SYNE2
T Cell Differentiation (GO:0030217)	2/46	0.347041	0.632056	0	0	1.66587	1.76301	PNKD;CHD7
Central Nervous System Neuron Differentiation (GO:0021953)	2/46	0.347041	0.632056	0	0	1.66587	1.76301	NRXN1;SPOCK1
Neurotransmitter Transport (GO:0006836)	2/46	0.347041	0.632056	0	0	1.66587	1.76301	SNAP25;NRXN1
Positive Regulation of Chemotaxis (GO:0050921)	2/46	0.347041	0.632056	0	0	1.66587	1.76301	F3;LGMN
Positive Regulation of Transcription Elongation by RNA Polymerase II (GO:0032968)	2/46	0.347041	0.632056	0	0	1.66587	1.76301	ZMYND8;MED10
Protein Localization to Cilium (GO:0061512)	2/46	0.347041	0.632056	0	0	1.66587	1.76301	TCTN1;ATP6V1D
Regulation of Cell-Substrate Adhesion (GO:0010810)	2/46	0.347041	0.632056	0	0	1.66587	1.76301	ARL2;SPOCK1
Regulation of Wnt Signaling Pathway (GO:0030111)	4/112	0.347999	0.632056	0	0	1.35802	1.43347	TLE1;ATP6AP2;C1D;HSP90B1
COPII-coated Vesicle Cargo Loading (GO:0090110)	2025-01-16	0.350483	0.632056	0	0	2.44231	2.56062	SAR1B
DNA Double-Strand Break Processing (GO:0000729)	2025-01-16	0.350483	0.632056	0	0	2.44231	2.56062	UBE2V2
Regulation of Interleukin-1 Production (GO:0032652)	2025-01-16	0.350483	0.632056	0	0	2.44231	2.56062	TMED10
Regulation of Macrophage Differentiation (GO:0045649)	2025-01-16	0.350483	0.632056	0	0	2.44231	2.56062	CALCA
Apoptotic Nuclear Changes (GO:0030262)	2025-01-16	0.350483	0.632056	0	0	2.44231	2.56062	DNASE2
Regulation of Plasminogen Activation (GO:0010755)	2025-01-16	0.350483	0.632056	0	0	2.44231	2.56062	CTSZ
Regulation of Stem Cell Proliferation (GO:0072091)	2025-01-16	0.350483	0.632056	0	0	2.44231	2.56062	EPCAM
Regulation of Superoxide Anion Generation (GO:0032928)	2025-01-16	0.350483	0.632056	0	0	2.44231	2.56062	SOD1
Cellular Response to Corticosteroid Stimulus (GO:0071384)	2025-01-16	0.350483	0.632056	0	0	2.44231	2.56062	NR3C1
Regulation of Viral Life Cycle (GO:1903900)	2025-01-16	0.350483	0.632056	0	0	2.44231	2.56062	NECTIN2
Cellular Response to Laminar Fluid Shear Stress (GO:0071499)	2025-01-16	0.350483	0.632056	0	0	2.44231	2.56062	GNAS
Response to UV-B (GO:0010224)	2025-01-16	0.350483	0.632056	0	0	2.44231	2.56062	HYAL2
Response to Cadmium Ion (GO:0046686)	2025-01-16	0.350483	0.632056	0	0	2.44231	2.56062	SUMO1
Ceramide Catabolic Process (GO:0046514)	2025-01-16	0.350483	0.632056	0	0	2.44231	2.56062	ASAH1
Embryonic Heart Tube Development (GO:0035050)	2025-01-16	0.350483	0.632056	0	0	2.44231	2.56062	PITX2
Synaptic Transmission	GABAergic (GO:0051932)	2025-01-16	0.350483	0.632056	0	0	2.44231	2.56062
Ubiquinone Metabolic Process (GO:0006743)	2025-01-16	0.350483	0.632056	0	0	2.44231	2.56062	NDUFA9
Glycolipid Metabolic Process (GO:0006664)	2025-01-16	0.350483	0.632056	0	0	2.44231	2.56062	SCCPDH
Glycolytic Process Through Glucose-6-Phosphate (GO:0061620)	2025-01-16	0.350483	0.632056	0	0	2.44231	2.56062	TAC4
Mitochondrion Transport Along Microtubule (GO:0047497)	2025-01-16	0.350483	0.632056	0	0	2.44231	2.56062	UBB
Negative Regulation of Intrinsic Apoptotic Signaling Pathway by P53 Class Mediator (GO:1902254)	2025-01-16	0.350483	0.632056	0	0	2.44231	2.56062	TAF9
Negative Regulation of Natural Killer Cell Mediated Immunity (GO:0002716)	2025-01-16	0.350483	0.632056	0	0	2.44231	2.56062	NECTIN2
Negative Regulation of Platelet Activation (GO:0010544)	2025-01-16	0.350483	0.632056	0	0	2.44231	2.56062	CD9
Negative Regulation of Protein Processing (GO:0010955)	2025-01-16	0.350483	0.632056	0	0	2.44231	2.56062	CTSZ
Negative Regulation of Signaling Receptor Activity (GO:2000272)	2025-01-16	0.350483	0.632056	0	0	2.44231	2.56062	TSG101
Pancreas Development (GO:0031016)	2025-01-16	0.350483	0.632056	0	0	2.44231	2.56062	SELENOT
Positive Regulation of DNA Damage Response	Signal Transduction by P53 Class Mediator (GO:0043517)	2025-01-16	0.350483	0.632056	0	0	2.44231	2.56062
Positive Regulation of Keratinocyte Differentiation (GO:0045618)	2025-01-16	0.350483	0.632056	0	0	2.44231	2.56062	NUMA1
Positive Regulation of Lymphocyte Chemotaxis (GO:0140131)	2025-01-16	0.350483	0.632056	0	0	2.44231	2.56062	STK39
Positive Regulation of Stress-Activated MAPK Cascade (GO:0032874)	2025-01-16	0.350483	0.632056	0	0	2.44231	2.56062	PDCD10
Positive Regulation of Stress-Activated Protein Kinase Signaling Cascade (GO:0070304)	2025-01-16	0.350483	0.632056	0	0	2.44231	2.56062	PDCD10
Positive Regulation of Superoxide Anion Generation (GO:0032930)	2025-01-16	0.350483	0.632056	0	0	2.44231	2.56062	SOD1
Postsynaptic Membrane Organization (GO:0001941)	2025-01-16	0.350483	0.632056	0	0	2.44231	2.56062	NRXN1
Protein O-linked Mannosylation (GO:0035269)	2025-01-16	0.350483	0.632056	0	0	2.44231	2.56062	DPM3
Receptor Catabolic Process (GO:0032801)	2025-01-16	0.350483	0.632056	0	0	2.44231	2.56062	LGMN
Reg of Blood Vessel Endothelial Cell Proliferation Inv in Sprouting Angiogenesis (GO:1903587)	2025-01-16	0.350483	0.632056	0	0	2.44231	2.56062	PDCD10
RNA Catabolic Process (GO:0006401)	3/79	0.351142	0.632056	0	0	1.44702	1.5144	EXOSC7;RNASET2;NUDT16L1
Regulation of Transcription Elongation by RNA Polymerase II (GO:0034243)	3/79	0.351142	0.632056	0	0	1.44702	1.5144	ZMYND8;MED10;LARP7
Sphingolipid Metabolic Process (GO:0006665)	3/79	0.351142	0.632056	0	0	1.44702	1.5144	TECR;ORMDL1;HACD3
DNA Integrity Checkpoint Signaling (GO:0031570)	2/47	0.356728	0.635841	0	0	1.62876	1.6789	TIPRL;TP53BP1
Regulation of Endothelial Cell Apoptotic Process (GO:2000351)	2/47	0.356728	0.635841	0	0	1.62876	1.6789	F3;SCG2
Cellular Response to Radiation (GO:0071478)	2/47	0.356728	0.635841	0	0	1.62876	1.6789	NSMCE3;SWI5
Chemokine-Mediated Signaling Pathway (GO:0070098)	2/47	0.356728	0.635841	0	0	1.62876	1.6789	STK39;CIB1
Positive Regulation of Chromosome Organization (GO:2001252)	2/47	0.356728	0.635841	0	0	1.62876	1.6789	TERF2IP;GNL3
Positive Regulation of Cytokine-Mediated Signaling Pathway (GO:0001961)	2/47	0.356728	0.635841	0	0	1.62876	1.6789	CPNE1;AGPAT1
Positive Regulation of mRNA Catabolic Process (GO:0061014)	2/47	0.356728	0.635841	0	0	1.62876	1.6789	BTG2;CNOT7
Positive Regulation of miRNA Transcription (GO:1902895)	2/47	0.356728	0.635841	0	0	1.62876	1.6789	NR3C1;GNL3
Positive Regulation of Pattern Recognition Receptor Signaling Pathway (GO:0062208)	2/47	0.356728	0.635841	0	0	1.62876	1.6789	NDUFA2;HSP90B1
Regulation of T Cell Differentiation (GO:0045580)	2/47	0.356728	0.635841	0	0	1.62876	1.6789	BRD7;SOD1
Response to Tumor Necrosis Factor (GO:0034612)	3/80	0.358431	0.635841	0	0	1.42815	1.46531	ASAH1;HYAL2;CIB1
Signal Transduction in Response to DNA Damage (GO:0042770)	3/80	0.358431	0.635841	0	0	1.42815	1.46531	TIPRL;MYO6;TP53BP1
Central Nervous System Development (GO:0007417)	9/288	0.359197	0.635841	0	0	1.18356	1.21183	ROGDI;CHD7;ATP6AP2;SPOCK1;SERPINI1;MSI2;CNTN4;IER3IP1;PTS
Regulation of Phosphatidylinositol 3-Kinase/Protein Kinase B Signal Transduction (GO:0051896)	7/219	0.365104	0.635841	0	0	1.21107	1.22024	CCDC88A;MYDGF;HYAL2;PDCD6;NRXN1;CPNE1;CIB1
Positive Regulation of Organelle Organization (GO:0010638)	3/81	0.365708	0.635841	0	0	1.40977	1.41812	CHCHD10;PFDN2;MFF
Hexose Metabolic Process (GO:0019318)	2/48	0.366363	0.635841	0	0	1.59327	1.59985	TAC4;IRS2
Positive Regulation of Osteoblast Differentiation (GO:0045669)	2/48	0.366363	0.635841	0	0	1.59327	1.59985	TENT5A;ATRAID
Positive Regulation of Peptide Hormone Secretion (GO:0090277)	2/48	0.366363	0.635841	0	0	1.59327	1.59985	IRS2;SELENOT
Regulation of Endothelial Cell Chemotaxis (GO:2001026)	2025-01-17	0.367774	0.635841	0	0	2.28955	2.29021	LGMN
Regulation of Flagellated Sperm Motility (GO:1901317)	2025-01-17	0.367774	0.635841	0	0	2.28955	2.29021	TAC4
Regulation of Hematopoietic Progenitor Cell Differentiation (GO:1901532)	2025-01-17	0.367774	0.635841	0	0	2.28955	2.29021	PDCD2
Regulation of Protein Sumoylation (GO:0033233)	2025-01-17	0.367774	0.635841	0	0	2.28955	2.29021	GNL3
Regulation of Protein Tyrosine Kinase Activity (GO:0061097)	2025-01-17	0.367774	0.635841	0	0	2.28955	2.29021	HYAL2
Cellular Response to Cadmium Ion (GO:0071276)	2025-01-17	0.367774	0.635841	0	0	2.28955	2.29021	SUMO1
Regulation of Ubiquitin Protein Ligase Activity (GO:1904666)	2025-01-17	0.367774	0.635841	0	0	2.28955	2.29021	SKP1
Response to Ethanol (GO:0045471)	2025-01-17	0.367774	0.635841	0	0	2.28955	2.29021	SOD1
Contractile Actin Filament Bundle Assembly (GO:0030038)	2025-01-17	0.367774	0.635841	0	0	2.28955	2.29021	PDCD10
Cytoskeleton-Dependent Intracellular Transport (GO:0030705)	2025-01-17	0.367774	0.635841	0	0	2.28955	2.29021	CCDC88A
Electron Transport Chain (GO:0022900)	2025-01-17	0.367774	0.635841	0	0	2.28955	2.29021	NDUFA5
Stress Fiber Assembly (GO:0043149)	2025-01-17	0.367774	0.635841	0	0	2.28955	2.29021	PDCD10
Sulfur Amino Acid Metabolic Process (GO:0000096)	2025-01-17	0.367774	0.635841	0	0	2.28955	2.29021	TSTD1
Transcription by RNA Polymerase I (GO:0006360)	2025-01-17	0.367774	0.635841	0	0	2.28955	2.29021	POLR1D
Glucose 6-Phosphate Metabolic Process (GO:0051156)	2025-01-17	0.367774	0.635841	0	0	2.28955	2.29021	TAC4
Immune Response-Regulating Cell Surface Receptor Signaling Pathway (GO:0002768)	2025-01-17	0.367774	0.635841	0	0	2.28955	2.29021	CD24
Leukotriene Biosynthetic Process (GO:0019370)	2025-01-17	0.367774	0.635841	0	0	2.28955	2.29021	MGST2
Lymphocyte Mediated Immunity (GO:0002449)	2025-01-17	0.367774	0.635841	0	0	2.28955	2.29021	CD46
Membrane Lipid Catabolic Process (GO:0046466)	2025-01-17	0.367774	0.635841	0	0	2.28955	2.29021	MGST2
miRNA-mediated Gene Silencing by Inhibition of Translation (GO:0035278)	2025-01-17	0.367774	0.635841	0	0	2.28955	2.29021	EIF4E2
Myoblast Fusion (GO:0007520)	2025-01-17	0.367774	0.635841	0	0	2.28955	2.29021	CD9
Negative Regulation of GTPase Activity (GO:0034260)	2025-01-17	0.367774	0.635841	0	0	2.28955	2.29021	ARL2
Negative Regulation of Anoikis (GO:2000811)	2025-01-17	0.367774	0.635841	0	0	2.28955	2.29021	TLE1
Negative Regulation of Inflammatory Response to Antigenic Stimulus (GO:0002862)	2025-01-17	0.367774	0.635841	0	0	2.28955	2.29021	GNAS
Negative Regulation of Intracellular Protein Transport (GO:0090317)	2025-01-17	0.367774	0.635841	0	0	2.28955	2.29021	SUMO1
Negative Regulation of Telomere Maintenance (GO:0032205)	2025-01-17	0.367774	0.635841	0	0	2.28955	2.29021	TERF2IP
Positive Chemotaxis (GO:0050918)	2025-01-17	0.367774	0.635841	0	0	2.28955	2.29021	SCG2
Positive Regulation of Cell Adhesion Mediated by Integrin (GO:0033630)	2025-01-17	0.367774	0.635841	0	0	2.28955	2.29021	CIB1
Positive Regulation of Cell Migration Involved in Sprouting Angiogenesis (GO:0090050)	2025-01-17	0.367774	0.635841	0	0	2.28955	2.29021	CIB1
Positive Regulation of Dendrite Morphogenesis (GO:0050775)	2025-01-17	0.367774	0.635841	0	0	2.28955	2.29021	OBSL1
Positive Regulation of Regulatory T Cell Differentiation (GO:0045591)	2025-01-17	0.367774	0.635841	0	0	2.28955	2.29021	CD46
Protein Autoprocessing (GO:0016540)	2025-01-17	0.367774	0.635841	0	0	2.28955	2.29021	CTSL
Protein Mannosylation (GO:0035268)	2025-01-17	0.367774	0.635841	0	0	2.28955	2.29021	DPM3
Actin Polymerization or Depolymerization (GO:0008154)	2/49	0.375942	0.643973	0	0	1.55929	1.52549	ENAH;ABI2
Activation of Protein Kinase Activity (GO:0032147)	2/49	0.375942	0.643973	0	0	1.55929	1.52549	CCDC88A;CALCA
Regulation of Stem Cell Differentiation (GO:2000736)	2/49	0.375942	0.643973	0	0	1.55929	1.52549	MTCH2;OCIAD1
Regulation of Wound Healing (GO:0061041)	2/49	0.375942	0.643973	0	0	1.55929	1.52549	CLDN4;CLDN3
mRNA Catabolic Process (GO:0006402)	2/49	0.375942	0.643973	0	0	1.55929	1.52549	NUDT16L1;NBDY
Sphingolipid Biosynthetic Process (GO:0030148)	3/83	0.380219	0.643973	0	0	1.37439	1.32904	ASAH1;ORMDL1;HACD3
Negative Regulation of Protein Phosphorylation (GO:0001933)	3/83	0.380219	0.643973	0	0	1.37439	1.32904	TERF2IP;CIB1;RTRAF
Regulation of Exosomal Secretion (GO:1903541)	2025-01-18	0.384605	0.643973	0	0	2.15476	2.05895	TSG101
G Protein-Coupled Dopamine Receptor Signaling Pathway (GO:0007212)	2025-01-18	0.384605	0.643973	0	0	2.15476	2.05895	GNAS
Regulation of Inflammatory Response to Antigenic Stimulus (GO:0002861)	2025-01-18	0.384605	0.643973	0	0	2.15476	2.05895	GNAS
NLS-bearing Protein Import Into Nucleus (GO:0006607)	2025-01-18	0.384605	0.643973	0	0	2.15476	2.05895	RANBP2
Regulation of Integrin-Mediated Signaling Pathway (GO:2001044)	2025-01-18	0.384605	0.643973	0	0	2.15476	2.05895	CD63
Rac Protein Signal Transduction (GO:0016601)	2025-01-18	0.384605	0.643973	0	0	2.15476	2.05895	HACD3
Amyloid Precursor Protein Metabolic Process (GO:0042982)	2025-01-18	0.384605	0.643973	0	0	2.15476	2.05895	NCSTN
Aorta Morphogenesis (GO:0035909)	2025-01-18	0.384605	0.643973	0	0	2.15476	2.05895	C1D
Cellular Response to Glucocorticoid Stimulus (GO:0071385)	2025-01-18	0.384605	0.643973	0	0	2.15476	2.05895	NR3C1
Regulation of Viral Entry Into Host Cell (GO:0046596)	2025-01-18	0.384605	0.643973	0	0	2.15476	2.05895	NECTIN2
Regulation of Viral Transcription (GO:0046782)	2025-01-18	0.384605	0.643973	0	0	2.15476	2.05895	LARP7
Response to Axon Injury (GO:0048678)	2025-01-18	0.384605	0.643973	0	0	2.15476	2.05895	SOD1
Diol Biosynthetic Process (GO:0034312)	2025-01-18	0.384605	0.643973	0	0	2.15476	2.05895	ASAH1
Embryo Development Ending in Birth or Egg Hatching (GO:0009792)	2025-01-18	0.384605	0.643973	0	0	2.15476	2.05895	CHD7
Synaptic Transmission	Cholinergic (GO:0007271)	2025-01-18	0.384605	0.643973	0	0	2.15476	2.05895
Mesenchyme Development (GO:0060485)	2025-01-18	0.384605	0.643973	0	0	2.15476	2.05895	CRELD1
Negative Regulation of DNA-templated Transcription	Elongation (GO:0032785)	2025-01-18	0.384605	0.643973	0	0	2.15476	2.05895
Negative Regulation of Nucleocytoplasmic Transport (GO:0046823)	2025-01-18	0.384605	0.643973	0	0	2.15476	2.05895	SUMO1
Negative Regulation of Reproductive Process (GO:2000242)	2025-01-18	0.384605	0.643973	0	0	2.15476	2.05895	CALR
Negative Regulation of Translational Initiation (GO:0045947)	2025-01-18	0.384605	0.643973	0	0	2.15476	2.05895	EIF4E2
Neural Crest Cell Differentiation (GO:0014033)	2025-01-18	0.384605	0.643973	0	0	2.15476	2.05895	PDCD6
Nuclear-Transcribed mRNA poly(A) Tail Shortening (GO:0000289)	2025-01-18	0.384605	0.643973	0	0	2.15476	2.05895	CNOT7
Positive Regulation by Host of Viral Process (GO:0044794)	2025-01-18	0.384605	0.643973	0	0	2.15476	2.05895	PPIB
Positive Regulation of Antigen Receptor-Mediated Signaling Pathway (GO:0050857)	2025-01-18	0.384605	0.643973	0	0	2.15476	2.05895	NECTIN2
Positive Regulation of Calcium Ion Transmembrane Transporter Activity (GO:1901021)	2025-01-18	0.384605	0.643973	0	0	2.15476	2.05895	GSTO1
Positive Regulation of Chromosome Segregation (GO:0051984)	2025-01-18	0.384605	0.643973	0	0	2.15476	2.05895	NUMA1
Positive Regulation of Glucose Metabolic Process (GO:0010907)	2025-01-18	0.384605	0.643973	0	0	2.15476	2.05895	IRS2
Positive Regulation of Muscle Hypertrophy (GO:0014742)	2025-01-18	0.384605	0.643973	0	0	2.15476	2.05895	CAMK2D
Positive Regulation of Ubiquitin-Protein Transferase Activity (GO:0051443)	2025-01-18	0.384605	0.643973	0	0	2.15476	2.05895	SKP1
Protein Branched Polyubiquitination (GO:0141198)	2025-01-18	0.384605	0.643973	0	0	2.15476	2.05895	ANAPC16
Regulation of Amyloid Precursor Protein Catabolic Process (GO:1902991)	2025-01-18	0.384605	0.643973	0	0	2.15476	2.05895	TMED10
Regulation of Autophagy of Mitochondrion (GO:1903146)	2025-01-18	0.384605	0.643973	0	0	2.15476	2.05895	PARL
Regulation of Calcium Ion Transmembrane Transporter Activity (GO:1901019)	2025-01-18	0.384605	0.643973	0	0	2.15476	2.05895	CAMK2D
Regulation of Interleukin-2 Production (GO:0032663)	2/50	0.38546	0.643973	0	0	1.52673	1.45546	STOML2;PDE4D
Negative Regulation of Protein Binding (GO:0032091)	2/50	0.38546	0.643973	0	0	1.52673	1.45546	DNAJB2;ATP2A2
Neutrophil Migration (GO:1990266)	2/50	0.38546	0.643973	0	0	1.52673	1.45546	PTGES2;PPIB
Nuclear Export (GO:0051168)	2/50	0.38546	0.643973	0	0	1.52673	1.45546	RANBP2;CALR
Positive Regulation of Non-Canonical NF-kappaB Signal Transduction (GO:1901224)	2/50	0.38546	0.643973	0	0	1.52673	1.45546	VCP;TERF2IP
Macromolecule Biosynthetic Process (GO:0009059)	6/189	0.3889	0.649233	0	0	1.20208	1.13529	MRPL41;MRPL51;MRPL12;MRPL34;MRPL13;MRPS6
MAPK Cascade (GO:0000165)	4/119	0.39035	0.649498	0	0	1.2749	1.19931	MAPK10;PABPN1;SCG2;RBX1
Carbohydrate Metabolic Process (GO:0005975)	3/85	0.394657	0.649498	0	0	1.34073	1.24653	AKR7A2;DPM3;TAC4
Cell Morphogenesis Involved in Neuron Differentiation (GO:0048667)	3/85	0.394657	0.649498	0	0	1.34073	1.24653	SDC2;TMEM106B;CNTN4
Regulation of Lipid Metabolic Process (GO:0019216)	2/51	0.394915	0.649498	0	0	1.49549	1.38944	IRS2;ADIPOR1
Regulation of Secretion by Cell (GO:1903530)	2/51	0.394915	0.649498	0	0	1.49549	1.38944	SCG5;VAMP2
Transcription Initiation-Coupled Chromatin Remodeling (GO:0045815)	2/51	0.394915	0.649498	0	0	1.49549	1.38944	DPY30;BRD7
Negative Regulation of Cell Projection Organization (GO:0031345)	2/51	0.394915	0.649498	0	0	1.49549	1.38944	SPOCK1;CIB1
Nicotinamide Nucleotide Metabolic Process (GO:0046496)	2/51	0.394915	0.649498	0	0	1.49549	1.38944	VCP;TAC4
Regulation of Transforming Growth Factor Beta Receptor Signaling Pathway (GO:0017015)	4/120	0.396377	0.649498	0	0	1.26385	1.16955	TSC22D1;PEG10;GIPC1;SINHCAF
Mitotic Sister Chromatid Segregation (GO:0000070)	4/120	0.396377	0.649498	0	0	1.26385	1.16955	NUDC;CHMP2B;CHMP4B;MAP9
DNA Catabolic Process (GO:0006308)	2025-01-19	0.40099	0.649498	0	0	2.03494	1.85957	DNASE2
Alpha-Beta T Cell Activation (GO:0046631)	2025-01-19	0.40099	0.649498	0	0	2.03494	1.85957	STOML2
Regulation of Nuclear Division (GO:0051783)	2025-01-19	0.40099	0.649498	0	0	2.03494	1.85957	OBSL1
Cardiac Epithelial to Mesenchymal Transition (GO:0060317)	2025-01-19	0.40099	0.649498	0	0	2.03494	1.85957	OLFM1
Regulation of Smooth Muscle Cell Migration (GO:0014910)	2025-01-19	0.40099	0.649498	0	0	2.03494	1.85957	C1D
Response to Acidic pH (GO:0010447)	2025-01-19	0.40099	0.649498	0	0	2.03494	1.85957	LGMN
Response to Fibroblast Growth Factor (GO:0071774)	2025-01-19	0.40099	0.649498	0	0	2.03494	1.85957	HYAL2
Eosinophil Chemotaxis (GO:0048245)	2025-01-19	0.40099	0.649498	0	0	2.03494	1.85957	SCG2
Eosinophil Migration (GO:0072677)	2025-01-19	0.40099	0.649498	0	0	2.03494	1.85957	SCG2
Vasculature Development (GO:0001944)	2025-01-19	0.40099	0.649498	0	0	2.03494	1.85957	CALCA
Heme Biosynthetic Process (GO:0006783)	2025-01-19	0.40099	0.649498	0	0	2.03494	1.85957	ATP5IF1
Host-Mediated Suppression of Symbiont Invasion (GO:0046597)	2025-01-19	0.40099	0.649498	0	0	2.03494	1.85957	LY6E
Import Into Cell (GO:0098657)	2025-01-19	0.40099	0.649498	0	0	2.03494	1.85957	SNAP25
Maturation of 5.8S rRNA Frm Tricistronic rRNA Trnscpt (GO:0000466)	2025-01-19	0.40099	0.649498	0	0	2.03494	1.85957	EXOSC7
Mesoderm Development (GO:0007498)	2025-01-19	0.40099	0.649498	0	0	2.03494	1.85957	MESD
Microglial Cell Activation (GO:0001774)	2025-01-19	0.40099	0.649498	0	0	2.03494	1.85957	GRN
Mitochondrial Calcium Ion Homeostasis (GO:0051560)	2025-01-19	0.40099	0.649498	0	0	2.03494	1.85957	MCUR1
Negative Regulation of Calcium Ion Transmembrane Transporter Activity (GO:1901020)	2025-01-19	0.40099	0.649498	0	0	2.03494	1.85957	GSTO1
Negative Regulation of Endopeptidase Activity (GO:0010951)	2025-01-19	0.40099	0.649498	0	0	2.03494	1.85957	SPOCK1
Negative Regulation of Peptide Hormone Secretion (GO:0090278)	2025-01-19	0.40099	0.649498	0	0	2.03494	1.85957	CHGA
Negative Regulation of Stem Cell Population Maintenance (GO:1902455)	2025-01-19	0.40099	0.649498	0	0	2.03494	1.85957	SINHCAF
Nuclear Migration (GO:0007097)	2025-01-19	0.40099	0.649498	0	0	2.03494	1.85957	SYNE2
Positive Regulation of Activated T Cell Proliferation (GO:0042104)	2025-01-19	0.40099	0.649498	0	0	2.03494	1.85957	CD24
Positive Regulation of calcineurin-NFAT Signaling Cascade (GO:0070886)	2025-01-19	0.40099	0.649498	0	0	2.03494	1.85957	CIB1
Positive Regulation of Calcineurin-Mediated Signaling (GO:0106058)	2025-01-19	0.40099	0.649498	0	0	2.03494	1.85957	CIB1
Positive Regulation of Endothelial Cell Apoptotic Process (GO:2000353)	2025-01-19	0.40099	0.649498	0	0	2.03494	1.85957	F3
Positive Regulation of Mitochondrial Fission (GO:0090141)	2025-01-19	0.40099	0.649498	0	0	2.03494	1.85957	MFF
Positive Regulation of Mitophagy (GO:1901526)	2025-01-19	0.40099	0.649498	0	0	2.03494	1.85957	ATP5IF1
Positive Regulation of Neutrophil Chemotaxis (GO:0090023)	2025-01-19	0.40099	0.649498	0	0	2.03494	1.85957	PERP
Positive Regulation of Small Molecule Metabolic Process (GO:0062013)	2025-01-19	0.40099	0.649498	0	0	2.03494	1.85957	IRS2
Positive Regulation of Stem Cell Differentiation (GO:2000738)	2025-01-19	0.40099	0.649498	0	0	2.03494	1.85957	MTCH2
Proteasomal Protein Catabolic Process (GO:0010498)	11/372	0.403503	0.652969	0	0	1.11748	1.01419	DNAJB2;SH3BGRL;VCP;PSMC6;PSMB2;FBXO2;SGTA;CALR;SKP1;RBX1;HSP90B1
Regulation of Hydrolase Activity (GO:0051336)	2/52	0.404303	0.652969	0	0	1.46551	1.32715	ATP5IF1;SOD1
Regulation of Substrate Adhesion-Dependent Cell Spreading (GO:1900024)	2/52	0.404303	0.652969	0	0	1.46551	1.32715	CIB1;CALR
Sensory Perception (GO:0007600)	2/52	0.404303	0.652969	0	0	1.46551	1.32715	GNAS;NIPSNAP1
Defense Response to Gram-negative Bacterium (GO:0050829)	3/87	0.409005	0.656744	0	0	1.30867	1.16999	CHGA;CALCA;PNKD
DNA Repair (GO:0006281)	9/302	0.412144	0.656744	0	0	1.12618	0.998227	BTG2;VCP;SUMO1;MGMT;NSMCE3;UBE2V2;NME3;CIB1;GTF2H5
Antibacterial Humoral Response (GO:0019731)	2/53	0.41362	0.656744	0	0	1.4367	1.26833	CALCA;WFDC2
Ceramide Metabolic Process (GO:0006672)	2/53	0.41362	0.656744	0	0	1.4367	1.26833	ASAH1;ORMDL1
Microtubule Bundle Formation (GO:0001578)	2/53	0.41362	0.656744	0	0	1.4367	1.26833	SPAG16;NUMA1
Positive Regulation of miRNA Metabolic Process (GO:2000630)	2/53	0.41362	0.656744	0	0	1.4367	1.26833	NR3C1;GNL3
Transcription Initiation at RNA Polymerase II Promoter (GO:0006367)	4/123	0.414397	0.656744	0	0	1.23179	1.08512	MED10;TAF9;DPY30;BRD7
Epithelium Development (GO:0060429)	5/159	0.416635	0.656744	0	0	1.1899	1.04181	CLDN3;TSTD1;SPINT1;PDCD10;ANXA7
Regulation of Endopeptidase Activity (GO:0052548)	2025-01-20	0.416938	0.656744	0	0	1.92774	1.68642	SPOCK1
DNA-templated Transcription Termination (GO:0006353)	2025-01-20	0.416938	0.656744	0	0	1.92774	1.68642	POLR2A
Regulation of Fibroblast Migration (GO:0010762)	2025-01-20	0.416938	0.656744	0	0	1.92774	1.68642	HYAL2
T Cell Mediated Immunity (GO:0002456)	2025-01-20	0.416938	0.656744	0	0	1.92774	1.68642	CD46
Regulation of Meiotic Cell Cycle (GO:0051445)	2025-01-20	0.416938	0.656744	0	0	1.92774	1.68642	ANAPC16
Reg of Mt Outer Membrane Permeabilization Inv in Apoptotic Sgnlng Pway (GO:1901028)	2025-01-20	0.416938	0.656744	0	0	1.92774	1.68642	CHCHD10
Associative Learning (GO:0008306)	2025-01-20	0.416938	0.656744	0	0	1.92774	1.68642	LGMN
Atrioventricular Valve Morphogenesis (GO:0003181)	2025-01-20	0.416938	0.656744	0	0	1.92774	1.68642	OLFM1
Regulation of Sodium Ion Transmembrane Transport (GO:1902305)	2025-01-20	0.416938	0.656744	0	0	1.92774	1.68642	CAMK2D
Response to ATP (GO:0033198)	2025-01-20	0.416938	0.656744	0	0	1.92774	1.68642	HSP90B1
Response to Cholesterol (GO:0070723)	2025-01-20	0.416938	0.656744	0	0	1.92774	1.68642	PMVK
Sphingosine Metabolic Process (GO:0006670)	2025-01-20	0.416938	0.656744	0	0	1.92774	1.68642	ASAH1
Hydrogen Peroxide Catabolic Process (GO:0042744)	2025-01-20	0.416938	0.656744	0	0	1.92774	1.68642	PRDX3
Leukotriene Metabolic Process (GO:0006691)	2025-01-20	0.416938	0.656744	0	0	1.92774	1.68642	MGST2
Multicellular Organismal-Level Water Homeostasis (GO:0050891)	2025-01-20	0.416938	0.656744	0	0	1.92774	1.68642	GNAS
Negative Regulation of Leukocyte Mediated Cytotoxicity (GO:0001911)	2025-01-20	0.416938	0.656744	0	0	1.92774	1.68642	NECTIN2
Neuromuscular Process (GO:0050905)	2025-01-20	0.416938	0.656744	0	0	1.92774	1.68642	NRXN1
Positive Regulation of Blood Coagulation (GO:0030194)	2025-01-20	0.416938	0.656744	0	0	1.92774	1.68642	F3
Positive Regulation of Cardiac Muscle Hypertrophy (GO:0010613)	2025-01-20	0.416938	0.656744	0	0	1.92774	1.68642	CAMK2D
Positive Regulation of Ion Transmembrane Transporter Activity (GO:0032414)	2025-01-20	0.416938	0.656744	0	0	1.92774	1.68642	STK39
Positive Regulation of Monocyte Chemotaxis (GO:0090026)	2025-01-20	0.416938	0.656744	0	0	1.92774	1.68642	LGMN
Positive Regulation of Protein Targeting to Membrane (GO:0090314)	2025-01-20	0.416938	0.656744	0	0	1.92774	1.68642	CIB1
Positive Regulation of Translational Initiation (GO:0045948)	2025-01-20	0.416938	0.656744	0	0	1.92774	1.68642	SH3BGRL
Presynaptic Endocytosis (GO:0140238)	2025-01-20	0.416938	0.656744	0	0	1.92774	1.68642	VAMP2
Protein Neddylation (GO:0045116)	2025-01-20	0.416938	0.656744	0	0	1.92774	1.68642	RBX1
Regulation of Cardiac Conduction (GO:1903779)	2025-01-20	0.416938	0.656744	0	0	1.92774	1.68642	ATP2A2
Regulation of Cell-Cell Adhesion Mediated by Cadherin (GO:2000047)	2025-01-20	0.416938	0.656744	0	0	1.92774	1.68642	EPCAM
Regulation of Programmed Cell Death (GO:0043067)	6/195	0.417385	0.656984	0	0	1.16356	1.01666	BEX2;ASAH1;VCP;MEAF6;TSC22D1;CALR
Proteasome-Mediated Ubiquitin-Dependent Protein Catabolic Process (GO:0043161)	10/340	0.418475	0.658235	0	0	1.111	0.96783	DNAJB2;SH3BGRL;VCP;PSMC6;ANAPC16;PSMB2;FBXO2;FBXL15;SKP1;RBX1
Monoatomic Cation Transmembrane Transport (GO:0098655)	9/304	0.419727	0.65974	0	0	1.11843	0.970965	ATP6V0B;ATP6AP2;ATP6V1B2;ATP2A2;ATP6V1E1;ATP6V0E2;ATP6V1D;TMEM165;ATP5MC1
Negative Regulation of Neuron Projection Development (GO:0010977)	2/54	0.422864	0.662952	0	0	1.409	1.21273	SPOCK1;CIB1
Plasma Membrane Bounded Cell Projection Morphogenesis (GO:0120039)	2/54	0.422864	0.662952	0	0	1.409	1.21273	UBB;NRXN1
Positive Regulation of DNA-templated Transcription	Elongation (GO:0032786)	2/54	0.422864	0.662952	0	0	1.409	1.21273
Inorganic Cation Transmembrane Transport (GO:0098662)	9/307	0.431094	0.662952	0	0	1.107	0.931461	ATP6V0B;ATP6AP2;ATP6V1B2;ATP2A2;ATP6V1E1;ATP6V0E2;ATP6V1D;TMEM165;ATP5MC1
Regulation of Metabolic Process (GO:0019222)	2/55	0.432032	0.662952	0	0	1.38234	1.16014	CXXC5;PARL
Regulation of Receptor Signaling Pathway via JAK-STAT (GO:0046425)	2/55	0.432032	0.662952	0	0	1.38234	1.16014	OCIAD1;OCIAD2
Dicarboxylic Acid Metabolic Process (GO:0043648)	2/55	0.432032	0.662952	0	0	1.38234	1.16014	SDHAF3;MDH2
Positive Regulation of Telomere Maintenance (GO:0032206)	2/55	0.432032	0.662952	0	0	1.38234	1.16014	TERF2IP;GNL3
Calcium Ion Transport (GO:0006816)	4/126	0.432297	0.662952	0	0	1.20132	1.00748	MCUR1;ATP2A2;SELENOK;TMEM165
Positive Regulation of Angiogenesis (GO:0045766)	4/126	0.432297	0.662952	0	0	1.20132	1.00748	MYDGF;GRN;PDCD6;F3
Regulation of Dendritic Spine Development (GO:0060998)	2025-01-21	0.432463	0.662952	0	0	1.83126	1.53507	KIF1A
Regulation of Epithelial Cell Differentiation (GO:0030856)	2025-01-21	0.432463	0.662952	0	0	1.83126	1.53507	CD24
Regulation of Fibroblast Growth Factor Receptor Signaling Pathway (GO:0040036)	2025-01-21	0.432463	0.662952	0	0	1.83126	1.53507	NRXN1
Regulation of Generation of Precursor Metabolites and Energy (GO:0043467)	2025-01-21	0.432463	0.662952	0	0	1.83126	1.53507	CXXC5
Regulation of Membrane Depolarization (GO:0003254)	2025-01-21	0.432463	0.662952	0	0	1.83126	1.53507	CAMK2D
Anaphase-Promoting Complex-Dependent Catabolic Process (GO:0031145)	2025-01-21	0.432463	0.662952	0	0	1.83126	1.53507	ANAPC16
Regulation of Oxidative Stress-Induced Intrinsic Apoptotic Signaling Pathway (GO:1902175)	2025-01-21	0.432463	0.662952	0	0	1.83126	1.53507	SOD1
Regulation of Vacuole Organization (GO:0044088)	2025-01-21	0.432463	0.662952	0	0	1.83126	1.53507	LAPTM4B
Cellular Response to Nerve Growth Factor Stimulus (GO:1990090)	2025-01-21	0.432463	0.662952	0	0	1.83126	1.53507	CIB1
Sensory Perception of Pain (GO:0019233)	2025-01-21	0.432463	0.662952	0	0	1.83126	1.53507	NIPSNAP1
snRNA 3'-End Processing (GO:0034472)	2025-01-21	0.432463	0.662952	0	0	1.83126	1.53507	EXOSC7
Endothelial Cell Proliferation (GO:0001935)	2025-01-21	0.432463	0.662952	0	0	1.83126	1.53507	CALCA
Establishment of Skin Barrier (GO:0061436)	2025-01-21	0.432463	0.662952	0	0	1.83126	1.53507	CLDN4
Inhibitory Synapse Assembly (GO:1904862)	2025-01-21	0.432463	0.662952	0	0	1.83126	1.53507	GABRB3
Negative Regulation of Amide Metabolic Process (GO:0034249)	2025-01-21	0.432463	0.662952	0	0	1.83126	1.53507	ORMDL1
Negative Regulation of Calcium Ion Transmembrane Transport (GO:1903170)	2025-01-21	0.432463	0.662952	0	0	1.83126	1.53507	CALCA
Negative Regulation of Cation Channel Activity (GO:2001258)	2025-01-21	0.432463	0.662952	0	0	1.83126	1.53507	GSTO1
Negative Regulation of Leukocyte Activation (GO:0002695)	2025-01-21	0.432463	0.662952	0	0	1.83126	1.53507	GRN
Peripheral Nervous System Development (GO:0007422)	2025-01-21	0.432463	0.662952	0	0	1.83126	1.53507	SERPINI1
Porphyrin-Containing Compound Biosynthetic Process (GO:0006779)	2025-01-21	0.432463	0.662952	0	0	1.83126	1.53507	ATP5IF1
Positive Regulation of Epidermal Cell Differentiation (GO:0045606)	2025-01-21	0.432463	0.662952	0	0	1.83126	1.53507	NUMA1
Positive Regulation of Extracellular Matrix Organization (GO:1903055)	2025-01-21	0.432463	0.662952	0	0	1.83126	1.53507	IER3IP1
Positive Regulation of Granulocyte Chemotaxis (GO:0071624)	2025-01-21	0.432463	0.662952	0	0	1.83126	1.53507	PERP
Positive Regulation of Leukocyte Activation (GO:0002696)	2025-01-21	0.432463	0.662952	0	0	1.83126	1.53507	NECTIN2
Positive Regulation of Lipid Catabolic Process (GO:0050996)	2025-01-21	0.432463	0.662952	0	0	1.83126	1.53507	IRS2
Protein K48-linked Deubiquitination (GO:0071108)	2025-01-21	0.432463	0.662952	0	0	1.83126	1.53507	USP8
Ubiquitin-Dependent Protein Catabolic Process (GO:0006511)	13/455	0.436062	0.66801	0	0	1.0782	0.894879	VCP;TSG101;RNF13;MAGEF1;UBE2L6;RBX1;DNAJB2;SH3BGRL;PSMC6;PSMB2;CHMP2B;CHMP4B;SKP1
Protein K48-linked Ubiquitination (GO:0070936)	3/91	0.437372	0.669557	0	0	1.24893	1.03283	ANAPC16;SKP1;RBX1
Positive Regulation of DNA Recombination (GO:0045911)	2/56	0.441122	0.674081	0	0	1.35667	1.11035	MEAF6;TP53BP1
Positive Regulation of Leukocyte Chemotaxis (GO:0002690)	2/56	0.441122	0.674081	0	0	1.35667	1.11035	CALR;LGMN
Glucose Homeostasis (GO:0042593)	3/92	0.444385	0.674081	0	0	1.23483	1.00152	TAC4;SELENOT;ADIPOR1
Regulation of Cell Differentiation (GO:0045595)	6/201	0.44571	0.674081	0	0	1.12741	0.911042	PLEKHB2;OCIAD1;PDCD2;SINHCAF;CD24;BRD7
Fc-epsilon Receptor Signaling Pathway (GO:0038095)	2025-01-22	0.447576	0.674081	0	0	1.74397	1.40199	MAPK10
Regulation of Steroid Metabolic Process (GO:0019218)	2025-01-22	0.447576	0.674081	0	0	1.74397	1.40199	ASAH1
Cellular Response to Interferon-Beta (GO:0035458)	2025-01-22	0.447576	0.674081	0	0	1.74397	1.40199	NDUFA13
Endocardial Cushion Development (GO:0003197)	2025-01-22	0.447576	0.674081	0	0	1.74397	1.40199	CRELD1
tRNA Aminoacylation (GO:0043039)	2025-01-22	0.447576	0.674081	0	0	1.74397	1.40199	RARS2
Membrane Protein Ectodomain Proteolysis (GO:0006509)	2025-01-22	0.447576	0.674081	0	0	1.74397	1.40199	NCSTN
Modulation by Host of Viral Process (GO:0044788)	2025-01-22	0.447576	0.674081	0	0	1.74397	1.40199	PPIB
Natural Killer Cell Activation Involved in Immune Response (GO:0002323)	2025-01-22	0.447576	0.674081	0	0	1.74397	1.40199	VAMP2
Negative Regulation of Microtubule Depolymerization (GO:0007026)	2025-01-22	0.447576	0.674081	0	0	1.74397	1.40199	CIB1
Negative Regulation of Myeloid Cell Differentiation (GO:0045638)	2025-01-22	0.447576	0.674081	0	0	1.74397	1.40199	CIB1
Negative Regulation of Natural Killer Cell Mediated Cytotoxicity (GO:0045953)	2025-01-22	0.447576	0.674081	0	0	1.74397	1.40199	NECTIN2
Positive Regulation of Cholesterol Efflux (GO:0010875)	2025-01-22	0.447576	0.674081	0	0	1.74397	1.40199	C1D
Positive Regulation of Natural Killer Cell Mediated Cytotoxicity (GO:0045954)	2025-01-22	0.447576	0.674081	0	0	1.74397	1.40199	NECTIN2
Positive Regulation of Nervous System Process (GO:0031646)	2025-01-22	0.447576	0.674081	0	0	1.74397	1.40199	TAC4
Positive Regulation of p38MAPK Cascade (GO:1900745)	2025-01-22	0.447576	0.674081	0	0	1.74397	1.40199	STK39
Positive Regulation of Synaptic Transmission	Glutamatergic (GO:0051968)	2025-01-22	0.447576	0.674081	0	0	1.74397	1.40199
Positive Regulation of Vacuole Organization (GO:0044090)	2025-01-22	0.447576	0.674081	0	0	1.74397	1.40199	GRN
Post-Transcriptional Gene Silencing (GO:0016441)	2025-01-22	0.447576	0.674081	0	0	1.74397	1.40199	TSNAX
Receptor Metabolic Process (GO:0043112)	2025-01-22	0.447576	0.674081	0	0	1.74397	1.40199	LGMN
Regulation of Anoikis (GO:2000209)	2025-01-22	0.447576	0.674081	0	0	1.74397	1.40199	TLE1
Regulation of Gene Expression (GO:0010468)	31/1127	0.449912	0.675197	0	0	1.03722	0.828428	SF3B5;ENY2;MEAF6;NRXN1;CHD7;TAF9;CREM;PBXIP1;NR3C1;ATRAID;POLR2A;PDCD10;GPBP1;CPNE1;ANXA7;PITX2;TLE1;CNBP;CNPY2;F3;METTL23;OLFM1;CLDN3;CNOT7;C1D;ERP29;TERF2IP;CALR;CD46;LGMN;LAMTOR5
Glucose Metabolic Process (GO:0006006)	2/57	0.450131	0.675197	0	0	1.33194	1.06317	TAC4;IRS2
Heart Morphogenesis (GO:0003007)	2/57	0.450131	0.675197	0	0	1.33194	1.06317	OLFM1;CHD7
mRNA Stabilization (GO:0048255)	2/57	0.450131	0.675197	0	0	1.33194	1.06317	CSDE1;TENT5A
Myeloid Cell Differentiation (GO:0030099)	2/57	0.450131	0.675197	0	0	1.33194	1.06317	ATP5IF1;PRDX3
Negative Regulation of Response to Stimulus (GO:0048585)	2/57	0.450131	0.675197	0	0	1.33194	1.06317	PIM3;RBX1
Positive Regulation of DNA Repair (GO:0045739)	3/93	0.451364	0.676591	0	0	1.22105	0.971319	MGMT;UBE2V2;BRD7
Cellular Response to Peptide Hormone Stimulus (GO:0071375)	3/94	0.458306	0.683779	0	0	1.20757	0.942164	GNAS;IRS2;VAMP2
Positive Regulation of Phosphorylation (GO:0042327)	3/94	0.458306	0.683779	0	0	1.20757	0.942164	MYDGF;LMO4;CIB1
Regulation of Mitotic Nuclear Division (GO:0007088)	2/58	0.459058	0.683779	0	0	1.30809	1.01845	AURKAIP1;OBSL1
Regulation of Multicellular Organismal Development (GO:2000026)	2/58	0.459058	0.683779	0	0	1.30809	1.01845	MEAF6;CD24
Positive Regulation of Type II Interferon Production (GO:0032729)	2/58	0.459058	0.683779	0	0	1.30809	1.01845	PDE4D;NDUFA2
Regulation of Regulatory T Cell Differentiation (GO:0045589)	2025-01-23	0.462286	0.683779	0	0	1.66461	1.28437	CD46
Carbohydrate Derivative Catabolic Process (GO:1901136)	2025-01-23	0.462286	0.683779	0	0	1.66461	1.28437	FBXO2
Regulatory ncRNA-mediated Post-Transcriptional Gene Silencing (GO:0035194)	2025-01-23	0.462286	0.683779	0	0	1.66461	1.28437	TSNAX
Skin Epidermis Development (GO:0098773)	2025-01-23	0.462286	0.683779	0	0	1.66461	1.28437	CLDN4
Translesion Synthesis (GO:0019985)	2025-01-23	0.462286	0.683779	0	0	1.66461	1.28437	VCP
Gamma-Aminobutyric Acid Signaling Pathway (GO:0007214)	2025-01-23	0.462286	0.683779	0	0	1.66461	1.28437	GABRB3
Xenobiotic Catabolic Process (GO:0042178)	2025-01-23	0.462286	0.683779	0	0	1.66461	1.28437	GSTO1
Modulation by Host of Viral Genome Replication (GO:0044827)	2025-01-23	0.462286	0.683779	0	0	1.66461	1.28437	PPIB
Monocyte Chemotaxis (GO:0002548)	2025-01-23	0.462286	0.683779	0	0	1.66461	1.28437	CALCA
Negative Regulation of Smoothened Signaling Pathway (GO:0045879)	2025-01-23	0.462286	0.683779	0	0	1.66461	1.28437	VCP
Nucleotide-Sugar Biosynthetic Process (GO:0009226)	2025-01-23	0.462286	0.683779	0	0	1.66461	1.28437	TAC4
Placenta Development (GO:0001890)	2025-01-23	0.462286	0.683779	0	0	1.66461	1.28437	SOD1
Positive Regulation of Excitatory Postsynaptic Potential (GO:2000463)	2025-01-23	0.462286	0.683779	0	0	1.66461	1.28437	NRXN1
Protein K63-linked Deubiquitination (GO:0070536)	2025-01-23	0.462286	0.683779	0	0	1.66461	1.28437	USP8
Protein Palmitoylation (GO:0018345)	2025-01-23	0.462286	0.683779	0	0	1.66461	1.28437	SELENOK
Retrograde Transport	Endosome to Golgi (GO:0042147)	3/95	0.465211	0.68765	0	0	1.19438	0.914014
Neuron Projection Guidance (GO:0097485)	4/132	0.467614	0.687714	0	0	1.14465	0.870063	ENAH;NRXN1;BSG;CNTN4
Protein Localization to Plasma Membrane (GO:0072659)	4/132	0.467614	0.687714	0	0	1.14465	0.870063	CCDC88A;STXBP1;BSG;HSP90B1
Regulation of Transcription Initiation by RNA Polymerase II (GO:0060260)	2/59	0.467899	0.687714	0	0	1.28507	0.976014	MED10;TAF9
Response to Interleukin-1 (GO:0070555)	2/59	0.467899	0.687714	0	0	1.28507	0.976014	HYAL2;TAF9
Microtubule Cytoskeleton Organization Involved in Mitosis (GO:1902850)	2/59	0.467899	0.687714	0	0	1.28507	0.976014	DCTN6;NUDC
Positive Regulation of DNA-templated Transcription Initiation (GO:2000144)	2/59	0.467899	0.687714	0	0	1.28507	0.976014	MED10;TAF9
Protein Polymerization (GO:0051258)	2/59	0.467899	0.687714	0	0	1.28507	0.976014	GPX4;CHMP4B
Regulation of Bone Mineralization (GO:0030500)	2/59	0.467899	0.687714	0	0	1.28507	0.976014	TENT5A;ATRAID
Positive Regulation of Macromolecule Biosynthetic Process (GO:0010557)	10/355	0.472019	0.687714	0	0	1.06186	0.797174	OLFM1;CLDN3;TLE1;PDCD10;NRXN1;ERP29;IRS2;CD46;F3;LAMTOR5
Regulation of Cell Cycle (GO:0051726)	9/318	0.472555	0.687714	0	0	1.06698	0.799808	BEX2;TP53I13;ANAPC16;MEAF6;PTGES2;RHEB;PIM3;CALR;BRD7
Regulation of Extracellular Matrix Organization (GO:1903053)	2025-01-24	0.476606	0.687714	0	0	1.59216	1.17989	C1D
RNA Splicing	via Transesterification Reactions (GO:0000375)	2025-01-24	0.476606	0.687714	0	0	1.59216	1.17989
Acute Inflammatory Response (GO:0002526)	2025-01-24	0.476606	0.687714	0	0	1.59216	1.17989	F3
Adaptive Imm Resp Based on Som Recomb of Imm Rcptrs Built Frm IgSF Domains (GO:0002460)	2025-01-24	0.476606	0.687714	0	0	1.59216	1.17989	CD46
Apoptotic Cell Clearance (GO:0043277)	2025-01-24	0.476606	0.687714	0	0	1.59216	1.17989	C1D
cAMP-mediated Signaling (GO:0019933)	2025-01-24	0.476606	0.687714	0	0	1.59216	1.17989	PDE4D
Cellular Response to Acetylcholine (GO:1905145)	2025-01-24	0.476606	0.687714	0	0	1.59216	1.17989	LY6E
Cellular Response to Steroid Hormone Stimulus (GO:0071383)	2025-01-24	0.476606	0.687714	0	0	1.59216	1.17989	NR3C1
Response to Ketone (GO:1901654)	2025-01-24	0.476606	0.687714	0	0	1.59216	1.17989	GNAS
Secondary Alcohol Biosynthetic Process (GO:1902653)	2025-01-24	0.476606	0.687714	0	0	1.59216	1.17989	PMVK
Endothelial Cell Development (GO:0001885)	2025-01-24	0.476606	0.687714	0	0	1.59216	1.17989	PDE4D
Tricarboxylic Acid Cycle (GO:0006099)	2025-01-24	0.476606	0.687714	0	0	1.59216	1.17989	MDH2
Vesicle Transport Along Microtubule (GO:0047496)	2025-01-24	0.476606	0.687714	0	0	1.59216	1.17989	KIF1A
Mitochondrial RNA Metabolic Process (GO:0000959)	2025-01-24	0.476606	0.687714	0	0	1.59216	1.17989	MRPL12
Negative Regulation of DNA Binding (GO:0043392)	2025-01-24	0.476606	0.687714	0	0	1.59216	1.17989	SUMO1
Negative Regulation of Protein Localization to Cell Periphery (GO:1904376)	2025-01-24	0.476606	0.687714	0	0	1.59216	1.17989	TMEM59
Positive Regulation of NLRP3 Inflammasome Complex Assembly (GO:1900227)	2025-01-24	0.476606	0.687714	0	0	1.59216	1.17989	STMP1
Positive Regulation of Epidermal Growth Factor Receptor Signaling Pathway (GO:0045742)	2025-01-24	0.476606	0.687714	0	0	1.59216	1.17989	CCDC88A
Positive Regulation of Receptor Internalization (GO:0002092)	2025-01-24	0.476606	0.687714	0	0	1.59216	1.17989	CD63
Positive Regulation of Striated Muscle Cell Differentiation (GO:0051155)	2025-01-24	0.476606	0.687714	0	0	1.59216	1.17989	ATP11A
Purine-Containing Compound Biosynthetic Process (GO:0072522)	2025-01-24	0.476606	0.687714	0	0	1.59216	1.17989	PPCS
Regulation of Cholesterol Transport (GO:0032374)	2025-01-24	0.476606	0.687714	0	0	1.59216	1.17989	C1D
RNA Polymerase II Preinitiation Complex Assembly (GO:0051123)	2/60	0.476655	0.687714	0	0	1.26285	0.935725	MED10;TAF9
Negative Regulation of Protein Kinase Activity (GO:0006469)	2/60	0.476655	0.687714	0	0	1.26285	0.935725	HYAL2;RTRAF
Neuron Migration (GO:0001764)	2/60	0.476655	0.687714	0	0	1.26285	0.935725	ABI2;SPOCK1
Positive Regulation of Cell Cycle (GO:0045787)	2/60	0.476655	0.687714	0	0	1.26285	0.935725	CALR;LGMN
Post-Transcriptional Regulation of Gene Expression (GO:0010608)	2/60	0.476655	0.687714	0	0	1.26285	0.935725	ATXN2;MSI2
Modification-Dependent Protein Catabolic Process (GO:0019941)	6/208	0.478377	0.689753	0	0	1.08794	0.8022	VCP;UBB;RNF13;MAGEF1;UBE2L6;RBX1
Negative Regulation of RNA Biosynthetic Process (GO:1902679)	13/470	0.482661	0.691896	0	0	1.04199	0.759029	NDUFA13;CALCA;TLE1;PBXIP1;ZNF24;NR3C1;CNOT7;ZMYM2;SUMO1;ID1;SAP18;CALR;BRD7
Protein Modification Process (GO:0036211)	15/545	0.483479	0.691896	0	0	1.03671	0.753428	CALCA;CAMK2D;FBXO2;STK39;UBE2L6;DDOST;RBX1;MAPK10;UBL5;TMEM59;SERP1;QPCT;OSTC;CPE;PIM3
Telomere Organization (GO:0032200)	2/61	0.485321	0.691896	0	0	1.24138	0.89745	PTGES3;TERF2IP
post-Golgi Vesicle-Mediated Transport (GO:0006892)	2/61	0.485321	0.691896	0	0	1.24138	0.89745	PTGES2;VPS13C
Defense Response to Gram-positive Bacterium (GO:0050830)	3/98	0.485687	0.691896	0	0	1.15648	0.835201	CHGA;CALCA;PNKD
Positive Regulation of Protein Modification Process (GO:0031401)	3/98	0.485687	0.691896	0	0	1.15648	0.835201	MYDGF;CIB1;SVIP
Positive Regulation of Supramolecular Fiber Organization (GO:1902905)	3/98	0.485687	0.691896	0	0	1.15648	0.835201	USP8;NUMA1;ARL2
Amino Acid Metabolic Process (GO:0006520)	2025-01-25	0.490545	0.691896	0	0	1.52574	1.08669	PTS
Regulation of Protein Targeting to Membrane (GO:0090313)	2025-01-25	0.490545	0.691896	0	0	1.52574	1.08669	CIB1
Carboxylic Acid Catabolic Process (GO:0046395)	2025-01-25	0.490545	0.691896	0	0	1.52574	1.08669	TSTD1
Regulation of Toll-Like Receptor Signaling Pathway (GO:0034121)	2025-01-25	0.490545	0.691896	0	0	1.52574	1.08669	HSP90B1
Regulation of Vascular Endothelial Growth Factor Signaling Pathway (GO:1900746)	2025-01-25	0.490545	0.691896	0	0	1.52574	1.08669	CD63
Response to Glucocorticoid (GO:0051384)	2025-01-25	0.490545	0.691896	0	0	1.52574	1.08669	NR3C1
Cholesterol Biosynthetic Process (GO:0006695)	2025-01-25	0.490545	0.691896	0	0	1.52574	1.08669	PMVK
Steroid Biosynthetic Process (GO:0006694)	2025-01-25	0.490545	0.691896	0	0	1.52574	1.08669	PMVK
Sulfur Compound Catabolic Process (GO:0044273)	2025-01-25	0.490545	0.691896	0	0	1.52574	1.08669	TSTD1
Vesicle Cytoskeletal Trafficking (GO:0099518)	2025-01-25	0.490545	0.691896	0	0	1.52574	1.08669	KIF1A
Lamellipodium Assembly (GO:0030032)	2025-01-25	0.490545	0.691896	0	0	1.52574	1.08669	CCDC88A
Late Endosome to Vacuole Transport via Multivesicular Body Sorting Pathway (GO:0032511)	2025-01-25	0.490545	0.691896	0	0	1.52574	1.08669	TSG101
Lipid Translocation (GO:0034204)	2025-01-25	0.490545	0.691896	0	0	1.52574	1.08669	ATP11A
Long-Chain Fatty Acid Biosynthetic Process (GO:0042759)	2025-01-25	0.490545	0.691896	0	0	1.52574	1.08669	GPX4
Negative Regulation of Catalytic Activity (GO:0043086)	2025-01-25	0.490545	0.691896	0	0	1.52574	1.08669	ATP5IF1
Negative Regulation of Epidermal Growth Factor Receptor Signaling Pathway (GO:0042059)	2025-01-25	0.490545	0.691896	0	0	1.52574	1.08669	TSG101
Negative Regulation of Intrinsic Apoptotic Signaling Pathway in Response to DNA Damage (GO:1902230)	2025-01-25	0.490545	0.691896	0	0	1.52574	1.08669	TAF9
Negative Regulation of Protein Depolymerization (GO:1901880)	2025-01-25	0.490545	0.691896	0	0	1.52574	1.08669	CIB1
Pigment Biosynthetic Process (GO:0046148)	2025-01-25	0.490545	0.691896	0	0	1.52574	1.08669	ATP5IF1
Positive Regulation of D-glucose Import (GO:0046326)	2025-01-25	0.490545	0.691896	0	0	1.52574	1.08669	IRS2
Positive Regulation of Cilium Assembly (GO:0045724)	2025-01-25	0.490545	0.691896	0	0	1.52574	1.08669	CCDC88A
Positive Regulation of Inflammasome-Mediated Signaling Pathway (GO:0141087)	2025-01-25	0.490545	0.691896	0	0	1.52574	1.08669	STMP1
Positive Regulation of Neutrophil Migration (GO:1902624)	2025-01-25	0.490545	0.691896	0	0	1.52574	1.08669	PERP
Protein Export From Nucleus (GO:0006611)	2025-01-25	0.490545	0.691896	0	0	1.52574	1.08669	CALR
Protein Lipidation (GO:0006497)	2025-01-25	0.490545	0.691896	0	0	1.52574	1.08669	SELENOK
Receptor Clustering (GO:0043113)	2025-01-25	0.490545	0.691896	0	0	1.52574	1.08669	NRXN1
Regulation of Cardiac Muscle Hypertrophy (GO:0010611)	2025-01-25	0.490545	0.691896	0	0	1.52574	1.08669	CAMK2D
Receptor-Mediated Endocytosis (GO:0006898)	4/136	0.490713	0.691896	0	0	1.10973	0.790015	CALCA;CTSL;C1D;CD9
Regulation of Phagocytosis (GO:0050764)	2/62	0.493898	0.695001	0	0	1.22063	0.861063	LMAN2;CALR
Cellular Response to Light Stimulus (GO:0071482)	2/62	0.493898	0.695001	0	0	1.22063	0.861063	NSMCE3;RBX1
Mitotic Cytokinesis (GO:0000281)	2/62	0.493898	0.695001	0	0	1.22063	0.861063	USP8;CHMP4B
Positive Regulation of DNA-binding Transcription Factor Activity (GO:0051091)	5/174	0.494161	0.695001	0	0	1.08345	0.763716	PRDX3;BEX2;TERF2IP;CIB1;TP53BP1
Cellular Response to Chemical Stress (GO:0062197)	3/100	0.499126	0.701047	0	0	1.13252	0.786985	PRDX3;CCS;RBX1
RNA Metabolic Process (GO:0016070)	2/63	0.502384	0.701047	0	0	1.20056	0.826452	EXOSC7;RNASET2
Transcription Preinitiation Complex Assembly (GO:0070897)	2/63	0.502384	0.701047	0	0	1.20056	0.826452	MED10;TAF9
Regulation of Neutrophil Chemotaxis (GO:0090022)	2025-01-26	0.504113	0.701047	0	0	1.46463	1.00321	PERP
Regulation of Nucleotide-Excision Repair (GO:2000819)	2025-01-26	0.504113	0.701047	0	0	1.46463	1.00321	BRD7
Regulation of Platelet Aggregation (GO:0090330)	2025-01-26	0.504113	0.701047	0	0	1.46463	1.00321	CD9
Blood Vessel Endothelial Cell Migration (GO:0043534)	2025-01-26	0.504113	0.701047	0	0	1.46463	1.00321	ID1
Regulation of Vascular Endothelial Growth Factor Receptor Signaling Pathway (GO:0030947)	2025-01-26	0.504113	0.701047	0	0	1.46463	1.00321	PDCD6
Cellular Response to Topologically Incorrect Protein (GO:0035967)	2025-01-26	0.504113	0.701047	0	0	1.46463	1.00321	VCP
Diterpenoid Metabolic Process (GO:0016101)	2025-01-26	0.504113	0.701047	0	0	1.46463	1.00321	C1D
Negative Regulation of Endothelial Cell Apoptotic Process (GO:2000352)	2025-01-26	0.504113	0.701047	0	0	1.46463	1.00321	SCG2
Negative Regulation of Macroautophagy (GO:0016242)	2025-01-26	0.504113	0.701047	0	0	1.46463	1.00321	RBX1
Negative Regulation of Protein Localization to Nucleus (GO:1900181)	2025-01-26	0.504113	0.701047	0	0	1.46463	1.00321	SUMO1
Peroxisome Organization (GO:0007031)	2025-01-26	0.504113	0.701047	0	0	1.46463	1.00321	MFF
Positive Regulation of ERBB Signaling Pathway (GO:1901186)	2025-01-26	0.504113	0.701047	0	0	1.46463	1.00321	CCDC88A
Positive Regulation of T Cell Migration (GO:2000406)	2025-01-26	0.504113	0.701047	0	0	1.46463	1.00321	STK39
Positive Regulation of Natural Killer Cell Mediated Immunity (GO:0002717)	2025-01-26	0.504113	0.701047	0	0	1.46463	1.00321	NECTIN2
Regulation of Arp2/3 Complex-Mediated Actin Nucleation (GO:0034315)	2025-01-26	0.504113	0.701047	0	0	1.46463	1.00321	ARF1
mRNA Metabolic Process (GO:0016071)	3/101	0.505778	0.702487	0	0	1.12091	0.764073	NUDT16L1;PRPF8;LSM3
Recombinational Repair (GO:0000725)	3/101	0.505778	0.702487	0	0	1.12091	0.764073	ZMYND8;NSMCE3;SWI5
Regulation of Cell Migration (GO:0030334)	13/479	0.510303	0.706792	0	0	1.02138	0.687136	BEX4;CHGA;GRN;LMO4;ZMYND8;CIB1;F3;GTPBP4;SYNE2;CLDN4;CLDN3;PDCD10;SINHCAF
Retinoid Metabolic Process (GO:0001523)	2/64	0.510778	0.706792	0	0	1.18113	0.793509	C1D;RBP1
Epigenetic Regulation of Gene Expression (GO:0040029)	2/64	0.510778	0.706792	0	0	1.18113	0.793509	METTL23;PPHLN1
Positive Regulation of T Cell Differentiation (GO:0045582)	2/64	0.510778	0.706792	0	0	1.18113	0.793509	CD46;BRD7
Positive Regulation of Neurogenesis (GO:0050769)	2/64	0.510778	0.706792	0	0	1.18113	0.793509	METRN;OBSL1
Positive Regulation of Phagocytosis (GO:0050766)	2/64	0.510778	0.706792	0	0	1.18113	0.793509	LMAN2;CALR
Nervous System Development (GO:0007399)	13/480	0.513353	0.707079	0	0	1.01914	0.679557	ZMYND8;NRXN1;ROGDI;CHD7;MSI2;PTS;NR2F6;OLFM1;NDUFS2;SPOCK1;SERPINI1;CNTN4;ITM2B
Regulation of Canonical Wnt Signaling Pathway (GO:0060828)	6/216	0.51498	0.707079	0	0	1.04606	0.694195	USP8;VCP;TLE1;ATP6AP2;TMEM9;RBX1
Regulation of Double-Strand Break Repair via Nonhomologous End Joining (GO:2001032)	2025-01-27	0.517321	0.707079	0	0	1.40823	0.928152	NUDT16L1
DNA Synthesis Involved in DNA Repair (GO:0000731)	2025-01-27	0.517321	0.707079	0	0	1.40823	0.928152	VCP
Regulation of Mitochondrial Fission (GO:0090140)	2025-01-27	0.517321	0.707079	0	0	1.40823	0.928152	MFF
Regulation of Myeloid Cell Differentiation (GO:0045637)	2025-01-27	0.517321	0.707079	0	0	1.40823	0.928152	P4HTM
Regulation of Protein Localization to Cell Periphery (GO:1904375)	2025-01-27	0.517321	0.707079	0	0	1.40823	0.928152	CAMK2D
Cardiac Muscle Cell Contraction (GO:0086003)	2025-01-27	0.517321	0.707079	0	0	1.40823	0.928152	CAMK2D
Cellular Catabolic Process (GO:0044248)	2025-01-27	0.517321	0.707079	0	0	1.40823	0.928152	LGMN
Dicarboxylic Acid Transport (GO:0006835)	2025-01-27	0.517321	0.707079	0	0	1.40823	0.928152	GIPC1
Wound Healing	Spreading of Cells (GO:0044319)	2025-01-27	0.517321	0.707079	0	0	1.40823	0.928152
Zymogen Activation (GO:0031638)	2025-01-27	0.517321	0.707079	0	0	1.40823	0.928152	CTSL
in Utero Embryonic Development (GO:0001701)	2025-01-27	0.517321	0.707079	0	0	1.40823	0.928152	CHD7
Maturation of SSU-rRNA Frm Tricistronic rRNA Trnscpt (GO:0000462)	2025-01-27	0.517321	0.707079	0	0	1.40823	0.928152	TSR2
Negative Regulation of Protein Localization to Plasma Membrane (GO:1903077)	2025-01-27	0.517321	0.707079	0	0	1.40823	0.928152	TMEM59
Nuclear-Transcribed mRNA Catabolic Process	Nonsense-Mediated Decay (GO:0000184)	2025-01-27	0.517321	0.707079	0	0	1.40823	0.928152
Peptide Hormone Secretion (GO:0030072)	2025-01-27	0.517321	0.707079	0	0	1.40823	0.928152	PTPRN
Positive Regulation of Vascular Endothelial Growth Factor Production (GO:0010575)	2025-01-27	0.517321	0.707079	0	0	1.40823	0.928152	BSG
Protein Quality Control for Misfolded or Incompletely Synthesized Proteins (GO:0006515)	2025-01-27	0.517321	0.707079	0	0	1.40823	0.928152	VCP
Regulation of Chromosome Segregation (GO:0051983)	2025-01-27	0.517321	0.707079	0	0	1.40823	0.928152	NUMA1
Plasma Membrane Bounded Cell Projection Organization (GO:0120036)	4/141	0.518985	0.707747	0	0	1.06896	0.701108	BTG2;RAB25;NRXN1;CNTN4
Regulation of Extrinsic Apoptotic Signaling Pathway (GO:2001236)	2/65	0.519078	0.707747	0	0	1.16232	0.762138	HYAL2;SCG2
Positive Regulation of T Cell Proliferation (GO:0042102)	2/65	0.519078	0.707747	0	0	1.16232	0.762138	CD46;CD24
Positive Regulation of Organelle Assembly (GO:1902117)	2/65	0.519078	0.707747	0	0	1.16232	0.762138	CCDC88A;NUMA1
Positive Regulation of Multicellular Organismal Process (GO:0051240)	11/407	0.521566	0.710706	0	0	1.01685	0.661885	OLFM1;NUMA1;C1D;NDUFA2;S100A13;GNAS;SINHCAF;PPIB;ADIPOR1;AGPAT1;SOD1
Positive Regulation of Signal Transduction (GO:0009967)	7/256	0.524	0.711152	0	0	1.02913	0.665089	CD63;PDCD10;NRXN1;ATP6AP2;AGPAT1;F3;HSP90B1
Metal Ion Transport (GO:0030001)	5/180	0.524129	0.711152	0	0	1.04597	0.675718	NDUFA9;KCNJ6;TUSC3;SELENOK;TMEM165
Regulation of miRNA Transcription (GO:1902893)	2/66	0.527283	0.711152	0	0	1.1441	0.732246	NR3C1;GNL3
Regulation of Viral Genome Replication (GO:0045069)	2/66	0.527283	0.711152	0	0	1.1441	0.732246	CNOT7;HACD3
Positive Regulation of MAP Kinase Activity (GO:0043406)	2/66	0.527283	0.711152	0	0	1.1441	0.732246	PDCD10;CD24
ADP Catabolic Process (GO:0046032)	2025-01-28	0.530178	0.711152	0	0	1.356	0.860442	TAC4
Regulation of Insulin Secretion Involved in Cellular Response to Glucose Stimulus (GO:0061178)	2025-01-28	0.530178	0.711152	0	0	1.356	0.860442	PIM3
Regulation of Lipid Biosynthetic Process (GO:0046890)	2025-01-28	0.530178	0.711152	0	0	1.356	0.860442	ASAH1
Regulation of Monoatomic Ion Transport (GO:0043269)	2025-01-28	0.530178	0.711152	0	0	1.356	0.860442	KCNJ6
Regulation of Monocyte Chemotaxis (GO:0090025)	2025-01-28	0.530178	0.711152	0	0	1.356	0.860442	LGMN
Regulation of Protein Modification by Small Protein Conjugation or Removal (GO:1903320)	2025-01-28	0.530178	0.711152	0	0	1.356	0.860442	DNAJB2
Regulation of Toll-Like Receptor 4 Signaling Pathway (GO:0034143)	2025-01-28	0.530178	0.711152	0	0	1.356	0.860442	NDUFA2
Regulation of Tyrosine Phosphorylation of STAT Protein (GO:0042509)	2025-01-28	0.530178	0.711152	0	0	1.356	0.860442	CNOT7
Sterol Biosynthetic Process (GO:0016126)	2025-01-28	0.530178	0.711152	0	0	1.356	0.860442	PMVK
Toll-Like Receptor 4 Signaling Pathway (GO:0034142)	2025-01-28	0.530178	0.711152	0	0	1.356	0.860442	NDUFA2
Glial Cell Differentiation (GO:0010001)	2025-01-28	0.530178	0.711152	0	0	1.356	0.860442	METRN
Glycolytic Process (GO:0006096)	2025-01-28	0.530178	0.711152	0	0	1.356	0.860442	TAC4
Glycosaminoglycan Metabolic Process (GO:0030203)	2025-01-28	0.530178	0.711152	0	0	1.356	0.860442	HYAL2
Membrane Fusion (GO:0061025)	2025-01-28	0.530178	0.711152	0	0	1.356	0.860442	VAMP2
Negative Regulation of Protein Transport (GO:0051224)	2025-01-28	0.530178	0.711152	0	0	1.356	0.860442	ERP29
Phospholipid Biosynthetic Process (GO:0008654)	2025-01-28	0.530178	0.711152	0	0	1.356	0.860442	IDI1
Positive Regulation of ATP Metabolic Process (GO:1903580)	2025-01-28	0.530178	0.711152	0	0	1.356	0.860442	VCP
Positive Regulation of Cholesterol Transport (GO:0032376)	2025-01-28	0.530178	0.711152	0	0	1.356	0.860442	C1D
Positive Regulation of Mitotic Cell Cycle (GO:0045931)	2025-01-28	0.530178	0.711152	0	0	1.356	0.860442	LGMN
Primary Neural Tube Formation (GO:0014020)	2025-01-28	0.530178	0.711152	0	0	1.356	0.860442	LMO4
Regulation of DNA Biosynthetic Process (GO:2000278)	2025-01-28	0.530178	0.711152	0	0	1.356	0.860442	MEAF6
Positive Regulation of NF-kappaB Transcription Factor Activity (GO:0051092)	3/105	0.531918	0.713058	0	0	1.07673	0.6797	PRDX3;TERF2IP;CIB1
RNA Export From Nucleus (GO:0006405)	2/67	0.535394	0.717286	0	0	1.12644	0.703749	FYTTD1;THOC7
Regulation of Cell Growth (GO:0001558)	6/222	0.541778	0.720148	0	0	1.01669	0.623128	DNAJB2;CAMK2D;MEAF6;HYAL2;SPOCK1;CIB1
Regulation of Long-Term Synaptic Potentiation (GO:1900271)	2025-01-29	0.542692	0.720148	0	0	1.30751	0.799164	LGMN
Regulation of Monoatomic Ion Transmembrane Transport (GO:0034765)	2025-01-29	0.542692	0.720148	0	0	1.30751	0.799164	KCNJ6
Regulation of Plasma Membrane Bounded Cell Projection Organization (GO:0120035)	2025-01-29	0.542692	0.720148	0	0	1.30751	0.799164	CCDC88A
Camera-Type Eye Development (GO:0043010)	2025-01-29	0.542692	0.720148	0	0	1.30751	0.799164	PITX2
Regulation of Vascular Endothelial Growth Factor Production (GO:0010574)	2025-01-29	0.542692	0.720148	0	0	1.30751	0.799164	BSG
Response to Interferon-Beta (GO:0035456)	2025-01-29	0.542692	0.720148	0	0	1.30751	0.799164	NDUFA13
Synaptic Vesicle Endocytosis (GO:0048488)	2025-01-29	0.542692	0.720148	0	0	1.30751	0.799164	VAMP2
Transcription Elongation by RNA Polymerase II (GO:0006368)	2025-01-29	0.542692	0.720148	0	0	1.30751	0.799164	ELOF1
Tube Closure (GO:0060606)	2025-01-29	0.542692	0.720148	0	0	1.30751	0.799164	LMO4
Vascular Endothelial Growth Factor Receptor Signaling Pathway (GO:0048010)	2025-01-29	0.542692	0.720148	0	0	1.30751	0.799164	PDCD6
Maintenance of Blood-Brain Barrier (GO:0035633)	2025-01-29	0.542692	0.720148	0	0	1.30751	0.799164	CLDN3
Negative Regulation of Protein Localization to Membrane (GO:1905476)	2025-01-29	0.542692	0.720148	0	0	1.30751	0.799164	TMEM59
Positive Regulation of Protein Import Into Nucleus (GO:0042307)	2025-01-29	0.542692	0.720148	0	0	1.30751	0.799164	HYAL2
Positive Regulation of Protein Targeting to Mitochondrion (GO:1903955)	2025-01-29	0.542692	0.720148	0	0	1.30751	0.799164	UBL5
Regulation of Calcium Ion-Dependent Exocytosis (GO:0017158)	2025-01-29	0.542692	0.720148	0	0	1.30751	0.799164	STXBP1
Positive Regulation of Translation (GO:0045727)	3/108	0.551005	0.726807	0	0	1.0458	0.623309	CSDE1;CNBP;STK39
Cell Junction Organization (GO:0034330)	2/69	0.551326	0.726807	0	0	1.09271	0.65063	CLDN3;CNTN4
Skin Development (GO:0043588)	2/69	0.551326	0.726807	0	0	1.09271	0.65063	ASAH1;TXNIP
Phospholipid Metabolic Process (GO:0006644)	2/69	0.551326	0.726807	0	0	1.09271	0.65063	GPX4;AGPAT1
Antimicrobial Humoral Response (GO:0019730)	4/147	0.551903	0.726807	0	0	1.02379	0.608522	POMC;CALCA;HMGN2;WFDC2
Fc Receptor Signaling Pathway (GO:0038093)	2025-01-30	0.554874	0.726807	0	0	1.26235	0.743544	MAPK10
Regulation of Keratinocyte Differentiation (GO:0045616)	2025-01-30	0.554874	0.726807	0	0	1.26235	0.743544	NUMA1
Cell Surface Toll-Like Receptor Signaling Pathway (GO:0140895)	2025-01-30	0.554874	0.726807	0	0	1.26235	0.743544	NDUFA2
Regulation of Transmembrane Transport (GO:0034762)	2025-01-30	0.554874	0.726807	0	0	1.26235	0.743544	KCNJ6
Dorsal/Ventral Pattern Formation (GO:0009953)	2025-01-30	0.554874	0.726807	0	0	1.26235	0.743544	FBXL15
Intrinsic Apoptotic Signaling Pathway in Response to Endoplasmic Reticulum Stress (GO:0070059)	2025-01-30	0.554874	0.726807	0	0	1.26235	0.743544	SELENOK
Lamellipodium Organization (GO:0097581)	2025-01-30	0.554874	0.726807	0	0	1.26235	0.743544	CCDC88A
Negative Regulation of Cytokine Production Involved in Inflammatory Response (GO:1900016)	2025-01-30	0.554874	0.726807	0	0	1.26235	0.743544	CHID1
Negative Regulation of Mitotic Cell Cycle (GO:0045930)	2025-01-30	0.554874	0.726807	0	0	1.26235	0.743544	AURKAIP1
Neural Tube Closure (GO:0001843)	2025-01-30	0.554874	0.726807	0	0	1.26235	0.743544	LMO4
Positive Regulation of Catalytic Activity (GO:0043085)	2025-01-30	0.554874	0.726807	0	0	1.26235	0.743544	CIB1
Positive Regulation of Cation Channel Activity (GO:2001259)	2025-01-30	0.554874	0.726807	0	0	1.26235	0.743544	GSTO1
Positive Regulation of Interleukin-10 Production (GO:0032733)	2025-01-30	0.554874	0.726807	0	0	1.26235	0.743544	CD46
Positive Regulation of Peptidyl-Serine Phosphorylation (GO:0033138)	2025-01-30	0.554874	0.726807	0	0	1.26235	0.743544	PDCD10
Prostaglandin Metabolic Process (GO:0006693)	2025-01-30	0.554874	0.726807	0	0	1.26235	0.743544	PTGES3
Regulation of Bone Resorption (GO:0045124)	2025-01-30	0.554874	0.726807	0	0	1.26235	0.743544	CALCA
Regulation of Chemotaxis (GO:0050920)	2025-01-30	0.554874	0.726807	0	0	1.26235	0.743544	KIF21A
Negative Regulation of TOR Signaling (GO:0032007)	2/70	0.559146	0.731544	0	0	1.07658	0.625865	SAR1B;PDCD6
Peptidyl-Serine Phosphorylation (GO:0018105)	2/70	0.559146	0.731544	0	0	1.07658	0.625865	CAMK2D;STK39
Regulation of Dendritic Spine Morphogenesis (GO:0061001)	2025-01-31	0.566732	0.733054	0	0	1.22021	0.69292	KIF1A
Artery Morphogenesis (GO:0048844)	2025-01-31	0.566732	0.733054	0	0	1.22021	0.69292	C1D
Regulation of Protein Modification Process (GO:0031399)	2025-01-31	0.566732	0.733054	0	0	1.22021	0.69292	PPIB
Regulation of Stress-Activated MAPK Cascade (GO:0032872)	2025-01-31	0.566732	0.733054	0	0	1.22021	0.69292	PDCD10
Regulation of Transcription by RNA Polymerase I (GO:0006356)	2025-01-31	0.566732	0.733054	0	0	1.22021	0.69292	POLR2K
Collagen Catabolic Process (GO:0030574)	2025-01-31	0.566732	0.733054	0	0	1.22021	0.69292	CTSL
Determination of Bilateral Symmetry (GO:0009855)	2025-01-31	0.566732	0.733054	0	0	1.22021	0.69292	PITX2
Establishment of Mitotic Spindle Orientation (GO:0000132)	2025-01-31	0.566732	0.733054	0	0	1.22021	0.69292	NUMA1
Transition Metal Ion Transport (GO:0000041)	2025-01-31	0.566732	0.733054	0	0	1.22021	0.69292	TMEM165
Innate Immune Response Activating Cell Surface Receptor Signaling Pathway (GO:0002220)	2025-01-31	0.566732	0.733054	0	0	1.22021	0.69292	NDUFA2
Leukocyte Cell-Cell Adhesion (GO:0007159)	2025-01-31	0.566732	0.733054	0	0	1.22021	0.69292	CALCA
Modulation of Excitatory Postsynaptic Potential (GO:0098815)	2025-01-31	0.566732	0.733054	0	0	1.22021	0.69292	NRXN1
Natural Killer Cell Mediated Immunity (GO:0002228)	2025-01-31	0.566732	0.733054	0	0	1.22021	0.69292	NECTIN2
Negative Regulation of MAP Kinase Activity (GO:0043407)	2025-01-31	0.566732	0.733054	0	0	1.22021	0.69292	HYAL2
Negative Regulation of Insulin Receptor Signaling Pathway (GO:0046627)	2025-01-31	0.566732	0.733054	0	0	1.22021	0.69292	RBX1
Negative Regulation of Intracellular Steroid Hormone Receptor Signaling Pathway (GO:0033144)	2025-01-31	0.566732	0.733054	0	0	1.22021	0.69292	CALR
Nuclear-Transcribed mRNA Catabolic Process	Deadenylation-Dependent Decay (GO:0000288)	2025-01-31	0.566732	0.733054	0	0	1.22021	0.69292
Phosphatidic Acid Biosynthetic Process (GO:0006654)	2025-01-31	0.566732	0.733054	0	0	1.22021	0.69292	AGPAT1
Positive Regulation of D-glucose Transmembrane Transport (GO:0010828)	2025-01-31	0.566732	0.733054	0	0	1.22021	0.69292	IRS2
Positive Regulation of Protein Polymerization (GO:0032273)	2/71	0.566869	0.733054	0	0	1.06092	0.60221	NUMA1;ARL2
Cellular Response to Growth Factor Stimulus (GO:0071363)	4/150	0.567909	0.733554	0	0	1.00259	0.567262	HYAL2;CIB1;NR3C1;LGMN
Protein Polyubiquitination (GO:0000209)	6/228	0.567913	0.733554	0	0	0.988901	0.559508	WSB1;ANAPC16;UBE2V2;UBE2L6;SKP1;RBX1
Cellular Response to Oxygen-Containing Compound (GO:1901701)	10/384	0.572022	0.738434	0	0	0.978036	0.54631	PRDX3;NDUFA13;VCP;PABPN1;PDE4D;C1D;NDUFA2;GNAS;LGMN;HSP90B1
Telomere Maintenance (GO:0000723)	2/72	0.574494	0.739401	0	0	1.04571	0.579604	PTGES3;TERF2IP
Cilium Organization (GO:0044782)	6/230	0.576464	0.739401	0	0	0.97997	0.53981	SPAG16;CFAP298;PTGES2;TCTN1;ATP6V1D;CCDC28B
DNA Damage Response	Signal Transduction by P53 Class Mediator (GO:0030330)	1/32	0.578275	0.739401	0	0	1.18079	0.646725
Regulation of Metaphase/Anaphase Transition of Cell Cycle (GO:1902099)	1/32	0.578275	0.739401	0	0	1.18079	0.646725	BRD7
Respiratory System Development (GO:0060541)	1/32	0.578275	0.739401	0	0	1.18079	0.646725	CHD7
Response to Estrogen (GO:0043627)	1/32	0.578275	0.739401	0	0	1.18079	0.646725	CD24
Response to Steroid Hormone (GO:0048545)	1/32	0.578275	0.739401	0	0	1.18079	0.646725	NR3C1
Sperm-Egg Recognition (GO:0035036)	1/32	0.578275	0.739401	0	0	1.18079	0.646725	CD9
Sphingolipid Catabolic Process (GO:0030149)	1/32	0.578275	0.739401	0	0	1.18079	0.646725	ASAH1
Membrane Depolarization (GO:0051899)	1/32	0.578275	0.739401	0	0	1.18079	0.646725	ATP5IF1
Negative Regulation of G1/S Transition of Mitotic Cell Cycle (GO:2000134)	1/32	0.578275	0.739401	0	0	1.18079	0.646725	BRD7
Negative Regulation of Cellular Response to Insulin Stimulus (GO:1900077)	1/32	0.578275	0.739401	0	0	1.18079	0.646725	RBX1
Nuclear Receptor-Mediated Signaling Pathway (GO:0141193)	1/32	0.578275	0.739401	0	0	1.18079	0.646725	NR3C1
Positive Regulation of Establishment of Protein Localization to Mitochondrion (GO:1903749)	1/32	0.578275	0.739401	0	0	1.18079	0.646725	UBL5
Pyridine Nucleotide Catabolic Process (GO:0019364)	1/32	0.578275	0.739401	0	0	1.18079	0.646725	TAC4
Regulation of Cholesterol Efflux (GO:0010874)	1/32	0.578275	0.739401	0	0	1.18079	0.646725	C1D
Axon Guidance (GO:0007411)	4/152	0.578403	0.739401	0	0	0.988943	0.541432	ENAH;NRXN1;BSG;CNTN4
Regulation of Canonical NF-kappaB Signal Transduction (GO:0043122)	7/270	0.580505	0.741664	0	0	0.973638	0.529519	TLE1;CPNE1;S100A13;TERF2IP;CXXC5;LAMTOR5;RBX1
Spindle Assembly (GO:0051225)	2/73	0.58202	0.742325	0	0	1.03093	0.557993	NUMA1;MAP9
Negative Regulation of Epithelial Cell Proliferation (GO:0050680)	2/73	0.58202	0.742325	0	0	1.03093	0.557993	ATP5IF1;SCG2
Regulation of DNA Replication (GO:0006275)	2/73	0.58202	0.742325	0	0	1.03093	0.557993	MEAF6;GTPBP4
Regulation of RNA Biosynthetic Process (GO:2001141)	12/465	0.5837	0.744043	0	0	0.96867	0.521501	MEAF6;POLR2A;CNBP;GPBP1;CHD7;TAF9;CREM;TERF2IP;PBXIP1;CALR;PITX2;NR3C1
T Cell Activation (GO:0042110)	3/114	0.58776	0.744646	0	0	0.988964	0.525571	CHD7;DDOST;RBX1
Double-Strand Break Repair via Homologous Recombination (GO:0000724)	3/114	0.58776	0.744646	0	0	0.988964	0.525571	ZMYND8;NSMCE3;SWI5
Positive Regulation of Cytoskeleton Organization (GO:0051495)	2/74	0.589448	0.744646	0	0	1.01656	0.537322	NUMA1;PFDN2
Negative Regulation of DNA-templated Transcription (GO:0045892)	26/1006	0.589465	0.744646	0	0	0.969364	0.512347	NDUFA13;CALCA;ZMYND8;MAGEF1;CREM;PBXIP1;ZNF24;CXXC5;NR3C1;N4BP2L2;ETS2;ZMYM2;SUMO1;SAP18;BRD7;PITX2;CBX6;TLE1;CNBP;NSMCE3;LARP7;NR2F6;CNOT7;ID1;SINHCAF;CALR
Actin Filament Bundle Assembly (GO:0051017)	1/33	0.589511	0.744646	0	0	1.14383	0.604472	HSP90B1
Regulation of Small Molecule Metabolic Process (GO:0062012)	1/33	0.589511	0.744646	0	0	1.14383	0.604472	ADIPOR1
Rescue of Stalled Ribosome (GO:0072344)	1/33	0.589511	0.744646	0	0	1.14383	0.604472	EIF4E2
Cortical Cytoskeleton Organization (GO:0030865)	1/33	0.589511	0.744646	0	0	1.14383	0.604472	KIF21A
Heme Metabolic Process (GO:0042168)	1/33	0.589511	0.744646	0	0	1.14383	0.604472	ATP5IF1
Negative Regulation of Developmental Growth (GO:0048640)	1/33	0.589511	0.744646	0	0	1.14383	0.604472	GNAS
Positive Regulation of Notch Signaling Pathway (GO:0045747)	1/33	0.589511	0.744646	0	0	1.14383	0.604472	PDCD10
Regulation of G0 to G1 Transition (GO:0070316)	1/33	0.589511	0.744646	0	0	1.14383	0.604472	BRD7
Regulation of Activated T Cell Proliferation (GO:0046006)	1/33	0.589511	0.744646	0	0	1.14383	0.604472	CD24
Regulation of Amyloid-Beta Formation (GO:1902003)	1/33	0.589511	0.744646	0	0	1.14383	0.604472	TMED10
Regulation of calcineurin-NFAT Signaling Cascade (GO:0070884)	1/33	0.589511	0.744646	0	0	1.14383	0.604472	CIB1
Regulation of Cell Adhesion Mediated by Integrin (GO:0033628)	1/33	0.589511	0.744646	0	0	1.14383	0.604472	CIB1
Intrinsic Apoptotic Signaling Pathway (GO:0097193)	3/115	0.593696	0.748661	0	0	0.980084	0.511004	CD24;SELENOK;HSPE1
Positive Regulation of Cell Projection Organization (GO:0031346)	3/115	0.593696	0.748661	0	0	0.980084	0.511004	METRN;SERPINI1;OBSL1
Positive Regulation of Inflammatory Response (GO:0050729)	3/115	0.593696	0.748661	0	0	0.980084	0.511004	GRN;HYAL2;MGST2
Peptidyl-Serine Modification (GO:0018209)	2/75	0.596778	0.749972	0	0	1.00258	0.517544	CAMK2D;STK39
Positive Regulation of Secretion by Cell (GO:1903532)	2/75	0.596778	0.749972	0	0	1.00258	0.517544	TMED10;IER3IP1
Antimicrobial Humoral Immune Response Mediated by Antimicrobial Peptide (GO:0061844)	3/116	0.599576	0.749972	0	0	0.97136	0.496883	POMC;CALCA;HMGN2
Protein Complex Oligomerization (GO:0051259)	3/116	0.599576	0.749972	0	0	0.97136	0.496883	STOML2;PEG10;TP53BP1
Regulation of Gluconeogenesis (GO:0006111)	1/34	0.600448	0.749972	0	0	1.10911	0.565736	SDHAF3
JNK Cascade (GO:0007254)	1/34	0.600448	0.749972	0	0	1.10911	0.565736	MAPK10
Calcium Ion Import (GO:0070509)	1/34	0.600448	0.749972	0	0	1.10911	0.565736	MCUR1
Cardiac Muscle Contraction (GO:0060048)	1/34	0.600448	0.749972	0	0	1.10911	0.565736	CAMK2D
Cellular Response to Osmotic Stress (GO:0071470)	1/34	0.600448	0.749972	0	0	1.10911	0.565736	STK39
Synaptic Vesicle Recycling (GO:0036465)	1/34	0.600448	0.749972	0	0	1.10911	0.565736	VAMP2
Tumor Necrosis Factor-Mediated Signaling Pathway (GO:0033209)	1/34	0.600448	0.749972	0	0	1.10911	0.565736	TXNDC17
Negative Regulation of Blood Vessel Endothelial Cell Migration (GO:0043537)	1/34	0.600448	0.749972	0	0	1.10911	0.565736	PDCD10
Negative Regulation of Microtubule Polymerization or Depolymerization (GO:0031111)	1/34	0.600448	0.749972	0	0	1.10911	0.565736	CIB1
Positive Regulation of Carbohydrate Metabolic Process (GO:0045913)	1/34	0.600448	0.749972	0	0	1.10911	0.565736	IRS2
Positive Regulation of Establishment of Protein Localization (GO:1904951)	1/34	0.600448	0.749972	0	0	1.10911	0.565736	CIB1
Protein Acylation (GO:0043543)	1/34	0.600448	0.749972	0	0	1.10911	0.565736	SELENOK
Regulation of DNA Damage Response	Signal Transduction by P53 Class Mediator (GO:0043516)	1/34	0.600448	0.749972	0	0	1.10911	0.565736
Transforming Growth Factor Beta Receptor Signaling Pathway (GO:0007179)	2/76	0.604009	0.753155	0	0	0.988985	0.498613	FNTA;ID1
Lymphocyte Differentiation (GO:0030098)	2/76	0.604009	0.753155	0	0	0.988985	0.498613	TPD52;CHD7
Negative Regulation of Supramolecular Fiber Organization (GO:1902904)	2/76	0.604009	0.753155	0	0	0.988985	0.498613	CIB1;PFDN2
Plasma Membrane Bounded Cell Projection Assembly (GO:0120031)	7/277	0.607512	0.756135	0	0	0.948049	0.472493	SPAG16;CCDC88A;CFAP298;PTGES2;TCTN1;ATP6V1D;CCDC28B
Acetylcholine Receptor Signaling Pathway (GO:0095500)	1/35	0.611094	0.756135	0	0	1.07644	0.53015	LY6E
Regulation of Neuronal Synaptic Plasticity (GO:0048168)	1/35	0.611094	0.756135	0	0	1.07644	0.53015	CAMK2D
Regulation of p38MAPK Cascade (GO:1900744)	1/35	0.611094	0.756135	0	0	1.07644	0.53015	STK39
Regulation of Protein Localization to Membrane (GO:1905475)	1/35	0.611094	0.756135	0	0	1.07644	0.53015	CAMK2D
Cellular Response to cAMP (GO:0071320)	1/35	0.611094	0.756135	0	0	1.07644	0.53015	PDE4D
Regulation of Vasculature Development (GO:1901342)	1/35	0.611094	0.756135	0	0	1.07644	0.53015	PDCD10
Negative Regulation of Myeloid Leukocyte Differentiation (GO:0002762)	1/35	0.611094	0.756135	0	0	1.07644	0.53015	CALCA
Neural Crest Cell Migration (GO:0001755)	1/35	0.611094	0.756135	0	0	1.07644	0.53015	PITX2
Phospholipid Translocation (GO:0045332)	1/35	0.611094	0.756135	0	0	1.07644	0.53015	ATP11A
Positive Regulation of Axonogenesis (GO:0050772)	1/35	0.611094	0.756135	0	0	1.07644	0.53015	METRN
Positive Regulation of Synapse Assembly (GO:0051965)	1/35	0.611094	0.756135	0	0	1.07644	0.53015	NRXN1
Positive Regulation of Interleukin-6 Production (GO:0032755)	2/77	0.611141	0.756135	0	0	0.975748	0.480485	HYAL2;BSG
Regulation of BMP Signaling Pathway (GO:0030510)	2/77	0.611141	0.756135	0	0	0.975748	0.480485	NUMA1;FBXL15
Protein Localization to Membrane (GO:0072657)	5/199	0.613321	0.758411	0	0	0.942605	0.460808	STXBP1;NRXN1;BSG;CPE;HSP90B1
Regulation of Cellular Component Organization (GO:0051128)	4/159	0.613955	0.758775	0	0	0.943939	0.460485	CAMK2D;ZFYVE16;MEAF6;SPOCK1
Positive Regulation of Cell Cycle Process (GO:0090068)	3/119	0.616878	0.759634	0	0	0.946092	0.457042	RANBP1;NUMA1;GIPC1
Regulation of Cytosolic Calcium Ion Concentration (GO:0051480)	1/36	0.621457	0.759634	0	0	1.04563	0.497393	CALCA
Regulation of Natural Killer Cell Mediated Cytotoxicity (GO:0042269)	1/36	0.621457	0.759634	0	0	1.04563	0.497393	NECTIN2
Canonical NF-kappaB Signal Transduction (GO:0007249)	1/36	0.621457	0.759634	0	0	1.04563	0.497393	HACD3
Carboxylic Acid Metabolic Process (GO:0019752)	1/36	0.621457	0.759634	0	0	1.04563	0.497393	GSTO1
Regulatory ncRNA Processing (GO:0070918)	1/36	0.621457	0.759634	0	0	1.04563	0.497393	TSNAX
tRNA Aminoacylation for Protein Translation (GO:0006418)	1/36	0.621457	0.759634	0	0	1.04563	0.497393	RARS2
Establishment of Mitotic Spindle Localization (GO:0040001)	1/36	0.621457	0.759634	0	0	1.04563	0.497393	NUMA1
Glutamate Receptor Signaling Pathway (GO:0007215)	1/36	0.621457	0.759634	0	0	1.04563	0.497393	CPEB4
Left/Right Pattern Formation (GO:0060972)	1/36	0.621457	0.759634	0	0	1.04563	0.497393	PITX2
Negative Regulation of Cell Cycle G1/S Phase Transition (GO:1902807)	1/36	0.621457	0.759634	0	0	1.04563	0.497393	BRD7
Negative Regulation of Cell Cycle Process (GO:0010948)	1/36	0.621457	0.759634	0	0	1.04563	0.497393	AURKAIP1
Negative Regulation of Plasma Membrane Bounded Cell Projection Assembly (GO:0120033)	1/36	0.621457	0.759634	0	0	1.04563	0.497393	NRXN1
Phosphatidic Acid Metabolic Process (GO:0046473)	1/36	0.621457	0.759634	0	0	1.04563	0.497393	AGPAT1
Positive Regulation of RNA Splicing (GO:0033120)	1/36	0.621457	0.759634	0	0	1.04563	0.497393	POLR2A
Positive Regulation of Epithelial Cell Migration (GO:0010634)	1/36	0.621457	0.759634	0	0	1.04563	0.497393	RAB25
Positive Regulation of Immune Effector Process (GO:0002699)	1/36	0.621457	0.759634	0	0	1.04563	0.497393	CD46
Positive Regulation of Release of Sequestered Calcium Ion Into Cytosol (GO:0051281)	1/36	0.621457	0.759634	0	0	1.04563	0.497393	GSTO1
Regulation of D-glucose Import (GO:0046324)	1/36	0.621457	0.759634	0	0	1.04563	0.497393	IRS2
Regulation of Blood Circulation (GO:1903522)	1/36	0.621457	0.759634	0	0	1.04563	0.497393	CAMK2D
Regulation of Cell Cycle G1/S Phase Transition (GO:1902806)	2/79	0.625112	0.763683	0	0	0.950306	0.446478	PSME2;BRD7
Cellular Response to Oxidative Stress (GO:0034599)	3/121	0.628128	0.766699	0	0	0.929961	0.432442	PRDX3;CCS;RBX1
Positive Regulation of MAPK Cascade (GO:0043410)	9/362	0.628365	0.766699	0	0	0.931838	0.432964	MYDGF;RNF13;PDCD10;NRXN1;ERP29;STK39;CIB1;CD24;SOD1
+ Reg of Phosphatidylinositol 3-Kinase/Prot Kinase B Signal Transduction (GO:0051897)	4/162	0.628611	0.766699	0	0	0.925873	0.42983	CCDC88A;MYDGF;NRXN1;CPNE1
Chromatin Organization (GO:0006325)	8/323	0.630565	0.768662	0	0	0.928293	0.428072	COPRS;NSMCE3;CHD7;NUDT5;BRD7;HMGN2;HMGN3;SKP1
Regulation of mRNA Processing (GO:0050684)	1/37	0.631545	0.768671	0	0	1.01653	0.467184	LARP7
Cholesterol Homeostasis (GO:0042632)	2/80	0.63195	0.768671	0	0	0.938075	0.430525	CNBP;CD24
Negative Regulation of Cellular Component Organization (GO:0051129)	2/80	0.63195	0.768671	0	0	0.938075	0.430525	DNAJB2;SVIP
Protein Import Into Nucleus (GO:0006606)	2/80	0.63195	0.768671	0	0	0.938075	0.430525	RPAIN;RANBP2
- Reg of Transmembrane Receptor Prot Serine/Threonine Kinase Sgnlng Pway (GO:0090101)	3/122	0.633668	0.770341	0	0	0.922098	0.42069	PEG10;C1D;SINHCAF
Positive Regulation of Canonical NF-kappaB Signal Transduction (GO:0043123)	5/204	0.635112	0.771677	0	0	0.918683	0.41704	S100A13;TERF2IP;CXXC5;LAMTOR5;RBX1
Positive Regulation of Developmental Process (GO:0051094)	6/245	0.637736	0.771711	0	0	0.91775	0.412832	NUMA1;NRXN1;TP53BP1;SINHCAF;BRD7;MFF
Regulation of Cytokinesis (GO:0032465)	2/81	0.63869	0.771711	0	0	0.926152	0.415228	GIPC1;MAP9
Sterol Homeostasis (GO:0055092)	2/81	0.63869	0.771711	0	0	0.926152	0.415228	CNBP;CD24
Wound Healing (GO:0042060)	2/81	0.63869	0.771711	0	0	0.926152	0.415228	CHMP2B;CHMP4B
Regulation of Catabolic Process (GO:0009894)	2/81	0.63869	0.771711	0	0	0.926152	0.415228	CISD2;TMEM9
Regulation of Erythrocyte Differentiation (GO:0045646)	1/38	0.641364	0.771711	0	0	0.989006	0.439276	P4HTM
Regulation of Peptidyl-Serine Phosphorylation (GO:0033135)	1/38	0.641364	0.771711	0	0	0.989006	0.439276	PDCD10
Regulation of Potassium Ion Transport (GO:0043266)	1/38	0.641364	0.771711	0	0	0.989006	0.439276	CD63
Inner Mitochondrial Membrane Organization (GO:0007007)	1/38	0.641364	0.771711	0	0	0.989006	0.439276	NDUFA13
mRNA Transcription by RNA Polymerase II (GO:0042789)	1/38	0.641364	0.771711	0	0	0.989006	0.439276	TAF9
Maturation of SSU-rRNA (GO:0030490)	1/38	0.641364	0.771711	0	0	0.989006	0.439276	TSR2
Neuron Projection Extension (GO:1990138)	1/38	0.641364	0.771711	0	0	0.989006	0.439276	CPNE1
Nuclear Transport (GO:0051169)	1/38	0.641364	0.771711	0	0	0.989006	0.439276	RANBP2
Positive Regulation of Exocytosis (GO:0045921)	1/38	0.641364	0.771711	0	0	0.989006	0.439276	TSG101
Positive Regulation of Immunoglobulin Production (GO:0002639)	1/38	0.641364	0.771711	0	0	0.989006	0.439276	TP53BP1
Protein K11-linked Ubiquitination (GO:0070979)	1/38	0.641364	0.771711	0	0	0.989006	0.439276	ANAPC16
Purine Nucleotide Metabolic Process (GO:0006163)	1/38	0.641364	0.771711	0	0	0.989006	0.439276	VCP
Regulation of Axonogenesis (GO:0050770)	1/38	0.641364	0.771711	0	0	0.989006	0.439276	METRN
Response to Insulin (GO:0032868)	2/82	0.645333	0.77585	0	0	0.914528	0.400554	IRS2;VAMP2
Cilium Assembly (GO:0060271)	6/247	0.645499	0.77585	0	0	0.910039	0.398353	SPAG16;CFAP298;PTGES2;TCTN1;ATP6V1D;CCDC28B
Fatty Acid Transport (GO:0015908)	1/39	0.650921	0.779012	0	0	0.96293	0.41345	RBP1
Interstrand Cross-Link Repair (GO:0036297)	1/39	0.650921	0.779012	0	0	0.96293	0.41345	VCP
Negative Regulation of G Protein-Coupled Receptor Signaling Pathway (GO:0045744)	1/39	0.650921	0.779012	0	0	0.96293	0.41345	PDE4D
Negative Regulation of Cell-Substrate Adhesion (GO:0010812)	1/39	0.650921	0.779012	0	0	0.96293	0.41345	SPOCK1
Positive Regulation of Extrinsic Apoptotic Signaling Pathway (GO:2001238)	1/39	0.650921	0.779012	0	0	0.96293	0.41345	HYAL2
Positive Regulation of Lymphocyte Differentiation (GO:0045621)	1/39	0.650921	0.779012	0	0	0.96293	0.41345	BRD7
Positive Regulation of Neuron Apoptotic Process (GO:0043525)	1/39	0.650921	0.779012	0	0	0.96293	0.41345	GRN
Regulation of Axon Extension (GO:0030516)	1/39	0.650921	0.779012	0	0	0.96293	0.41345	OLFM1
Wnt Signaling Pathway (GO:0016055)	2/83	0.651879	0.779739	0	0	0.903191	0.386473	CPE;CD24
Regulation of Cell Motility (GO:2000145)	3/126	0.655248	0.782593	0	0	0.891927	0.377055	BEX4;LMO4;SPINT2
Cytoskeleton-Dependent Cytokinesis (GO:0061640)	2/84	0.658328	0.782593	0	0	0.892131	0.372957	USP8;CHMP4B
Negative Regulation of Cellular Process (GO:0048523)	13/531	0.659232	0.782593	0	0	0.916337	0.38182	BTG2;TP53I13;TSC22D1;CIB1;SPINT2;GTPBP4;DNAJB2;CLDN3;CNOT7;HYAL2;TXNIP;SINHCAF;EEF1E1
Regulation of Cytokine-Mediated Signaling Pathway (GO:0001959)	1/40	0.660225	0.782593	0	0	0.938191	0.389513	CD24
G2/M Transition of Mitotic Cell Cycle (GO:0000086)	1/40	0.660225	0.782593	0	0	0.938191	0.389513	FBXL15
Regulation of Filopodium Assembly (GO:0051489)	1/40	0.660225	0.782593	0	0	0.938191	0.389513	NRXN1
Calcium-Dependent Cell-Cell Adhesion via Plasma Membrane Cell Adhesion Molecules (GO:0016339)	1/40	0.660225	0.782593	0	0	0.938191	0.389513	NRXN1
Carbohydrate Catabolic Process (GO:0016052)	1/40	0.660225	0.782593	0	0	0.938191	0.389513	TAC4
Constitutive Heterochromatin Formation (GO:0140719)	1/40	0.660225	0.782593	0	0	0.938191	0.389513	PPHLN1
Establishment of Spindle Orientation (GO:0051294)	1/40	0.660225	0.782593	0	0	0.938191	0.389513	NUMA1
Negative Regulation of Proteolysis (GO:0045861)	1/40	0.660225	0.782593	0	0	0.938191	0.389513	CSTB
Positive Regulation of Cytokinesis (GO:0032467)	1/40	0.660225	0.782593	0	0	0.938191	0.389513	GIPC1
Positive Regulation of Lipid Biosynthetic Process (GO:0046889)	1/40	0.660225	0.782593	0	0	0.938191	0.389513	CHGA
Positive Regulation of Stem Cell Population Maintenance (GO:1902459)	1/40	0.660225	0.782593	0	0	0.938191	0.389513	SINHCAF
Protein Monoubiquitination (GO:0006513)	1/40	0.660225	0.782593	0	0	0.938191	0.389513	RBX1
Regulation of DNA Recombination (GO:0000018)	1/40	0.660225	0.782593	0	0	0.938191	0.389513	TERF2IP
Regulation of T Cell Receptor Signaling Pathway (GO:0050856)	1/40	0.660225	0.782593	0	0	0.938191	0.389513	NECTIN2
Regulation of Angiogenesis (GO:0045765)	5/211	0.664324	0.786622	0	0	0.887143	0.362829	MYDGF;GRN;PDCD10;PDCD6;F3
Negative Regulation of Transforming Growth Factor Beta Receptor Signaling Pathway (GO:0030512)	2/85	0.664682	0.786622	0	0	0.881337	0.359979	PEG10;SINHCAF
Regulation of Cell Division (GO:0051302)	2/85	0.664682	0.786622	0	0	0.881337	0.359979	TXNIP;CIB1
Regulation of Macromolecule Biosynthetic Process (GO:0010556)	4/170	0.66592	0.787058	0	0	0.880887	0.358156	MEAF6;CHD7;C1D;ATRAID
Regulation of Heart Rate by Cardiac Conduction (GO:0086091)	1/41	0.669281	0.787058	0	0	0.914689	0.367294	CAMK2D
RNA Stabilization (GO:0043489)	1/41	0.669281	0.787058	0	0	0.914689	0.367294	TENT5A
Regulation of Monoatomic Ion Transmembrane Transporter Activity (GO:0032412)	1/41	0.669281	0.787058	0	0	0.914689	0.367294	STK39
Regulation of Neurotransmitter Secretion (GO:0046928)	1/41	0.669281	0.787058	0	0	0.914689	0.367294	PNKD
Connective Tissue Development (GO:0061448)	1/41	0.669281	0.787058	0	0	0.914689	0.367294	HYAL2
Vitamin Transport (GO:0051180)	1/41	0.669281	0.787058	0	0	0.914689	0.367294	CD320
Heart Contraction (GO:0060047)	1/41	0.669281	0.787058	0	0	0.914689	0.367294	SOD1
Negative Regulation of Type I Interferon Production (GO:0032480)	1/41	0.669281	0.787058	0	0	0.914689	0.367294	RBX1
Organelle Transport Along Microtubule (GO:0072384)	1/41	0.669281	0.787058	0	0	0.914689	0.367294	UBB
Positive Regulation of Insulin Secretion (GO:0032024)	1/41	0.669281	0.787058	0	0	0.914689	0.367294	IRS2
Positive Regulation of Myoblast Differentiation (GO:0045663)	1/41	0.669281	0.787058	0	0	0.914689	0.367294	BRD7
Epidermis Development (GO:0008544)	2/86	0.67094	0.788593	0	0	0.8708	0.347515	SPINT1;ATP2A2
Regulation of Cytokine Production (GO:0001817)	4/172	0.674837	0.789521	0	0	0.87031	0.34228	NDUFA2;S100A13;AGPAT1;SOD1
Fatty Acid Metabolic Process (GO:0006631)	3/130	0.675902	0.789521	0	0	0.863656	0.338301	GPX4;NDUFAB1;ADIPOR1
Positive Regulation of Defense Response (GO:0031349)	3/130	0.675902	0.789521	0	0	0.863656	0.338301	GRN;HYAL2;MGST2
Synapse Assembly (GO:0007416)	2/87	0.677103	0.789521	0	0	0.860511	0.33554	GABRB3;NRXN1
Regulation of Glycolytic Process (GO:0006110)	1/42	0.678096	0.789521	0	0	0.892334	0.346641	ARL2
Axoneme Assembly (GO:0035082)	1/42	0.678096	0.789521	0	0	0.892334	0.346641	SPAG16
Blood Vessel Diameter Maintenance (GO:0097746)	1/42	0.678096	0.789521	0	0	0.892334	0.346641	CALCA
Cardiac Ventricle Morphogenesis (GO:0003208)	1/42	0.678096	0.789521	0	0	0.892334	0.346641	CPE
Cellular Response to Retinoic Acid (GO:0071300)	1/42	0.678096	0.789521	0	0	0.892334	0.346641	NDUFA13
Response to cAMP (GO:0051591)	1/42	0.678096	0.789521	0	0	0.892334	0.346641	PDE4D
Ceramide Biosynthetic Process (GO:0046513)	1/42	0.678096	0.789521	0	0	0.892334	0.346641	ASAH1
Defense Response to Fungus (GO:0050832)	1/42	0.678096	0.789521	0	0	0.892334	0.346641	CALCA
Heterophilic Cell-Cell Adhesion via Plasma Membrane Cell Adhesion Molecules (GO:0007157)	1/42	0.678096	0.789521	0	0	0.892334	0.346641	NRXN1
Lipid Catabolic Process (GO:0016042)	1/42	0.678096	0.789521	0	0	0.892334	0.346641	MGST2
Positive Regulation of Double-Strand Break Repair via Homologous Recombination (GO:1905168)	1/42	0.678096	0.789521	0	0	0.892334	0.346641	MEAF6
Positive Regulation of Neuron Differentiation (GO:0045666)	1/42	0.678096	0.789521	0	0	0.892334	0.346641	CPNE1
Potassium Ion Import Across Plasma Membrane (GO:1990573)	1/42	0.678096	0.789521	0	0	0.892334	0.346641	KCNJ6
Regulation of NLRP3 Inflammasome Complex Assembly (GO:1900225)	1/42	0.678096	0.789521	0	0	0.892334	0.346641	STMP1
T Cell Receptor Signaling Pathway (GO:0050852)	2/88	0.683172	0.792893	0	0	0.850461	0.324033	STOML2;PDE4D
Regulation of Mitotic Cell Cycle Phase Transition (GO:1901990)	2/88	0.683172	0.792893	0	0	0.850461	0.324033	PSME2;BRD7
Regulation of Type II Interferon Production (GO:0032649)	2/88	0.683172	0.792893	0	0	0.850461	0.324033	PDE4D;NDUFA2
DNA Damage Response (GO:0006974)	10/421	0.686192	0.792893	0	0	0.888264	0.334518	BTG2;VCP;SUMO1;MGMT;NSMCE3;TAF9;NME3;CIB1;TP53BP1;RBX1
Regulation of Dendrite Development (GO:0050773)	1/43	0.686677	0.792893	0	0	0.871043	0.327417	SDC2
Regulation of Epithelial Cell Migration (GO:0010632)	1/43	0.686677	0.792893	0	0	0.871043	0.327417	RAB25
Regulation of Peptidyl-Tyrosine Phosphorylation (GO:0050730)	1/43	0.686677	0.792893	0	0	0.871043	0.327417	CNOT7
Cell Cycle G2/M Phase Transition (GO:0044839)	1/43	0.686677	0.792893	0	0	0.871043	0.327417	FBXL15
Cellular Response to Glucose Starvation (GO:0042149)	1/43	0.686677	0.792893	0	0	0.871043	0.327417	CPEB4
mRNA Transcription (GO:0009299)	1/43	0.686677	0.792893	0	0	0.871043	0.327417	TAF9
Negative Regulation of Mitotic Cell Cycle Phase Transition (GO:1901991)	1/43	0.686677	0.792893	0	0	0.871043	0.327417	BRD7
Negative Regulation of Organelle Assembly (GO:1902116)	1/43	0.686677	0.792893	0	0	0.871043	0.327417	NBDY
Neural Crest Cell Development (GO:0014032)	1/43	0.686677	0.792893	0	0	0.871043	0.327417	PDCD6
Positive Regulation of Myeloid Leukocyte Differentiation (GO:0002763)	1/43	0.686677	0.792893	0	0	0.871043	0.327417	CALCA
Positive Regulation of Receptor-Mediated Endocytosis (GO:0048260)	1/43	0.686677	0.792893	0	0	0.871043	0.327417	CD63
Positive Regulation of Stress Fiber Assembly (GO:0051496)	1/43	0.686677	0.792893	0	0	0.871043	0.327417	CCDC88A
Cellular Response to Hormone Stimulus (GO:0032870)	2/89	0.689147	0.795334	0	0	0.840642	0.312971	CTSL;NR3C1
Lipid Metabolic Process (GO:0006629)	6/259	0.689916	0.795811	0	0	0.866334	0.32157	GPX4;PTGES2;C1D;CPNE1;MGST2;AGPAT1
Regulation of MAPK Cascade (GO:0043408)	6/260	0.693447	0.797587	0	0	0.862878	0.315883	MYDGF;ATP6AP2;ERP29;CD24;WDR54;SOD1
Regulation of Microtubule-Based Process (GO:0032886)	1/44	0.695029	0.797587	0	0	0.850742	0.309501	FNTA
Regulation of Monoatomic Cation Transmembrane Transport (GO:1904062)	1/44	0.695029	0.797587	0	0	0.850742	0.309501	CD63
Regulation of Ossification (GO:0030278)	1/44	0.695029	0.797587	0	0	0.850742	0.309501	TENT5A
Carbohydrate Derivative Biosynthetic Process (GO:1901137)	1/44	0.695029	0.797587	0	0	0.850742	0.309501	SCCPDH
Water-Soluble Vitamin Metabolic Process (GO:0006767)	1/44	0.695029	0.797587	0	0	0.850742	0.309501	GSTO1
Negative Regulation of Protein Localization (GO:1903828)	1/44	0.695029	0.797587	0	0	0.850742	0.309501	VCP
Positive Regulation of Cell Division (GO:0051781)	1/44	0.695029	0.797587	0	0	0.850742	0.309501	GIPC1
Positive Regulation of Response to Biotic Stimulus (GO:0002833)	1/44	0.695029	0.797587	0	0	0.850742	0.309501	GRN
Establishment of Protein Localization to Organelle (GO:0072594)	2/90	0.69503	0.797587	0	0	0.831046	0.302335	RPAIN;TAC4
Chromatin Remodeling (GO:0006338)	6/262	0.700428	0.80258	0	0	0.856048	0.304807	COPRS;METTL23;CHD7;NUDT5;BRD7;SKP1
Regulation of Epithelial to Mesenchymal Transition (GO:0010717)	2/91	0.70082	0.80258	0	0	0.821666	0.292106	OLFM1;ADIPOR1
Calcium-Mediated Signaling (GO:0019722)	2/91	0.70082	0.80258	0	0	0.821666	0.292106	POMC;ATP2A2
Phosphatidylinositol Biosynthetic Process (GO:0006661)	2/91	0.70082	0.80258	0	0	0.821666	0.292106	DPM3;PIGP
Positive Regulation of Cell-Matrix Adhesion (GO:0001954)	1/45	0.703159	0.804434	0	0	0.831364	0.292783	CIB1
Purine Ribonucleotide Biosynthetic Process (GO:0009152)	1/45	0.703159	0.804434	0	0	0.831364	0.292783	ATP5F1C
Protein Localization to Cell Periphery (GO:1990778)	3/136	0.705146	0.806294	0	0	0.824438	0.288017	STXBP1;BSG;HSP90B1
Regulation of Osteoblast Differentiation (GO:0045667)	2/92	0.706518	0.807036	0	0	0.812495	0.282266	TENT5A;ATRAID
Positive Regulation of Cell Adhesion (GO:0045785)	2/92	0.706518	0.807036	0	0	0.812495	0.282266	ARL2;CIB1
Regulation of Protein Phosphorylation (GO:0001932)	3/137	0.709819	0.808103	0	0	0.818243	0.280449	MYDGF;TERF2IP;CIB1
Regulation of Cyclin-Dependent Protein Serine/Threonine Kinase Activity (GO:0000079)	1/46	0.711073	0.808103	0	0	0.812848	0.277165	GTPBP4
Regulation of Interleukin-10 Production (GO:0032653)	1/46	0.711073	0.808103	0	0	0.812848	0.277165	CD46
Regulation of Osteoclast Differentiation (GO:0045670)	1/46	0.711073	0.808103	0	0	0.812848	0.277165	CALCA
Development of Primary Male Sexual Characteristics (GO:0046546)	1/46	0.711073	0.808103	0	0	0.812848	0.277165	CSDE1
Macromolecule Catabolic Process (GO:0009057)	1/46	0.711073	0.808103	0	0	0.812848	0.277165	LGMN
Male Gonad Development (GO:0008584)	1/46	0.711073	0.808103	0	0	0.812848	0.277165	CSDE1
Negative Regulation of Protein Serine/Threonine Kinase Activity (GO:0071901)	1/46	0.711073	0.808103	0	0	0.812848	0.277165	HYAL2
Positive Regulation of Nucleocytoplasmic Transport (GO:0046824)	1/46	0.711073	0.808103	0	0	0.812848	0.277165	HYAL2
Regulation of Calcium-Mediated Signaling (GO:0050848)	1/46	0.711073	0.808103	0	0	0.812848	0.277165	TMBIM4
Lipid Biosynthetic Process (GO:0008610)	2/94	0.717644	0.812143	0	0	0.79475	0.263684	IDI1;NDUFAB1
Regulation of mRNA Catabolic Process (GO:0061013)	1/47	0.718776	0.812143	0	0	0.795136	0.262558	CNOT7
Cardiac Conduction (GO:0061337)	1/47	0.718776	0.812143	0	0	0.795136	0.262558	CAMK2D
Cellular Defense Response (GO:0006968)	1/47	0.718776	0.812143	0	0	0.795136	0.262558	LGALS3BP
Cellular Response to Amino Acid Starvation (GO:0034198)	1/47	0.718776	0.812143	0	0	0.795136	0.262558	SAR1B
Ribosomal Large Subunit Biogenesis (GO:0042273)	1/47	0.718776	0.812143	0	0	0.795136	0.262558	GTPBP4
Double-Strand Break Repair via Nonhomologous End Joining (GO:0006303)	1/47	0.718776	0.812143	0	0	0.795136	0.262558	TP53BP1
Stem Cell Differentiation (GO:0048863)	1/47	0.718776	0.812143	0	0	0.795136	0.262558	EPCAM
Intracellular Glucose Homeostasis (GO:0001678)	1/47	0.718776	0.812143	0	0	0.795136	0.262558	TAC4
Mitotic Nuclear Division (GO:0140014)	1/47	0.718776	0.812143	0	0	0.795136	0.262558	CHMP4B
Mitotic Spindle Assembly (GO:0090307)	1/47	0.718776	0.812143	0	0	0.795136	0.262558	MAP9
Regulation of Cytoskeleton Organization (GO:0051493)	3/139	0.718994	0.812143	0	0	0.806127	0.265943	CCDC88A;C1D;PFDN2
Regulation of Exocytosis (GO:0017157)	1/48	0.726274	0.816236	0	0	0.778178	0.248883	VAMP2
Blood Circulation (GO:0008015)	1/48	0.726274	0.816236	0	0	0.778178	0.248883	SOD1
Cellular Response to Chemokine (GO:1990869)	1/48	0.726274	0.816236	0	0	0.778178	0.248883	STK39
Erythrocyte Differentiation (GO:0030218)	1/48	0.726274	0.816236	0	0	0.778178	0.248883	ATP5IF1
Negative Regulation of Tumor Necrosis Factor Production (GO:0032720)	1/48	0.726274	0.816236	0	0	0.778178	0.248883	POMC
Nuclear Receptor-Mediated Steroid Hormone Signaling Pathway (GO:0030518)	1/48	0.726274	0.816236	0	0	0.778178	0.248883	NR3C1
Positive Regulation of Kinase Activity (GO:0033674)	1/48	0.726274	0.816236	0	0	0.778178	0.248883	LMO4
Post-Translational Protein Modification (GO:0043687)	1/48	0.726274	0.816236	0	0	0.778178	0.248883	RBX1
Primary Alcohol Metabolic Process (GO:0034308)	1/48	0.726274	0.816236	0	0	0.778178	0.248883	AKR7A2
Pyruvate Metabolic Process (GO:0006090)	1/48	0.726274	0.816236	0	0	0.778178	0.248883	TAC4
Cellular Response to Starvation (GO:0009267)	3/141	0.727942	0.817404	0	0	0.794362	0.252237	GABARAPL2;MAP1LC3A;CPEB4
Intracellular Signaling Cassette (GO:0141124)	8/354	0.728305	0.817404	0	0	0.843754	0.267499	POMC;CCDC88A;PABPN1;RHEB;PDE4D;HACD3;SCG2;RBX1
Regulation of Actin Filament-Based Process (GO:0032970)	2/96	0.728413	0.817404	0	0	0.77776	0.246462	CCDC88A;C1D
Regulation of Insulin Receptor Signaling Pathway (GO:0046626)	1/49	0.733573	0.820823	0	0	0.761927	0.236067	RBX1
Arachidonate Metabolic Process (GO:0019369)	1/49	0.733573	0.820823	0	0	0.761927	0.236067	GPX4
Translational Elongation (GO:0006414)	1/49	0.733573	0.820823	0	0	0.761927	0.236067	EIF4E2
Negative Regulation of TORC1 Signaling (GO:1904262)	1/49	0.733573	0.820823	0	0	0.761927	0.236067	SAR1B
Positive Regulation of Epithelial to Mesenchymal Transition (GO:0010718)	1/49	0.733573	0.820823	0	0	0.761927	0.236067	OLFM1
Regulation of Organelle Organization (GO:0033043)	2/97	0.733665	0.820823	0	0	0.769533	0.238326	SAR1B;PARL
Protein Homooligomerization (GO:0051260)	3/143	0.736666	0.823767	0	0	0.782933	0.239281	PEG10;ACOT13;TP53BP1
Small GTPase-mediated Signal Transduction (GO:0007264)	4/188	0.740184	0.824832	0	0	0.793972	0.238871	USP8;CCDC88A;RHEB;HACD3
Regulation of Tumor Necrosis Factor-Mediated Signaling Pathway (GO:0010803)	1/50	0.740677	0.824832	0	0	0.746339	0.224044	CPNE1
tRNA Processing (GO:0008033)	1/50	0.740677	0.824832	0	0	0.746339	0.224044	RTRAF
Myelination (GO:0042552)	1/50	0.740677	0.824832	0	0	0.746339	0.224044	ZNF24
Negative Regulation of Tumor Necrosis Factor Superfamily Cytokine Production (GO:1903556)	1/50	0.740677	0.824832	0	0	0.746339	0.224044	POMC
Nucleocytoplasmic Transport (GO:0006913)	1/50	0.740677	0.824832	0	0	0.746339	0.224044	RANBP2
Positive Regulation of Blood Vessel Endothelial Cell Migration (GO:0043536)	1/50	0.740677	0.824832	0	0	0.746339	0.224044	CIB1
Positive Regulation of Developmental Growth (GO:0048639)	1/50	0.740677	0.824832	0	0	0.746339	0.224044	PPIB
Synapse Organization (GO:0050808)	3/144	0.740944	0.824832	0	0	0.77734	0.23307	NRXN1;CHCHD10;CNTN4
Positive Regulation of Autophagy (GO:0010508)	2/99	0.743912	0.826871	0	0	0.753589	0.222936	TMEM59;SVIP
Positive Regulation of Cold-Induced Thermogenesis (GO:0120162)	2/99	0.743912	0.826871	0	0	0.753589	0.222936	GNAS;ADIPOR1
Regulation of Intracellular Transport (GO:0032386)	1/51	0.747592	0.826871	0	0	0.731375	0.212755	NUMA1
Regulation of Mitotic Metaphase/Anaphase Transition (GO:0030071)	1/51	0.747592	0.826871	0	0	0.731375	0.212755	BRD7
Blood Vessel Morphogenesis (GO:0048514)	1/51	0.747592	0.826871	0	0	0.731375	0.212755	ID1
Regulation of Ubiquitin-Dependent Protein Catabolic Process (GO:2000058)	1/51	0.747592	0.826871	0	0	0.731375	0.212755	SGTA
Epithelial to Mesenchymal Transition (GO:0001837)	1/51	0.747592	0.826871	0	0	0.731375	0.212755	OLFM1
Fatty Acid Oxidation (GO:0019395)	1/51	0.747592	0.826871	0	0	0.731375	0.212755	ADIPOR1
Insulin Receptor Signaling Pathway (GO:0008286)	1/51	0.747592	0.826871	0	0	0.731375	0.212755	IRS2
Myofibril Assembly (GO:0030239)	1/51	0.747592	0.826871	0	0	0.731375	0.212755	OBSL1
Positive Regulation of Actin Filament Bundle Assembly (GO:0032233)	1/51	0.747592	0.826871	0	0	0.731375	0.212755	CCDC88A
Positive Regulation of Leukocyte Mediated Cytotoxicity (GO:0001912)	1/51	0.747592	0.826871	0	0	0.731375	0.212755	NECTIN2
Positive Regulation of Nervous System Development (GO:0051962)	1/51	0.747592	0.826871	0	0	0.731375	0.212755	NRXN1
Negative Regulation of Wnt Signaling Pathway (GO:0030178)	3/146	0.749335	0.827586	0	0	0.766389	0.221156	TLE1;C1D;RBX1
Regulation of Cell Cycle Process (GO:0010564)	3/146	0.749335	0.827586	0	0	0.766389	0.221156	BRD7;OBSL1;MAP9
Cellular Component Assembly (GO:0022607)	6/277	0.749351	0.827586	0	0	0.808034	0.233157	SPAG16;CLDN3;PCLO;PDCD10;CHCHD10;VAMP2
Positive Regulation of Intracellular Signal Transduction (GO:1902533)	15/652	0.753312	0.829384	0	0	0.857699	0.242965	VCP;NRXN1;CXXC5;F3;RBX1;SOD1;CCDC88A;MYDGF;RHEB;S100A13;ERP29;CPNE1;TERF2IP;LAMTOR4;LAMTOR5
Cell Junction Assembly (GO:0034329)	2/101	0.753819	0.829384	0	0	0.738289	0.208642	CLDN3;NRXN1
Cytoplasmic Translation (GO:0002181)	2/101	0.753819	0.829384	0	0	0.738289	0.208642	EIF4A2;MRPL13
Hemopoiesis (GO:0030097)	2/101	0.753819	0.829384	0	0	0.738289	0.208642	PRDX3;PBXIP1
Regulation of Synaptic Transmission	Glutamatergic (GO:0051966)	1/52	0.754324	0.829384	0	0	0.716997	0.202146
Signal Transduction by P53 Class Mediator (GO:0072331)	1/52	0.754324	0.829384	0	0	0.716997	0.202146	MYO6
Determination of Left/Right Symmetry (GO:0007368)	1/52	0.754324	0.829384	0	0	0.716997	0.202146	PITX2
Glycoprotein Metabolic Process (GO:0009100)	1/52	0.754324	0.829384	0	0	0.716997	0.202146	FBXO2
Positive Regulation of Reactive Oxygen Species Metabolic Process (GO:2000379)	1/52	0.754324	0.829384	0	0	0.716997	0.202146	SOD1
Phospholipase C-activating G Protein-Coupled Receptor Signaling Pathway (GO:0007200)	2/102	0.758648	0.833729	0	0	0.730868	0.201878	CALCA;PMPCB
B Cell Differentiation (GO:0030183)	1/53	0.760876	0.834123	0	0	0.703173	0.192167	TPD52
Regulation of Smoothened Signaling Pathway (GO:0008589)	1/53	0.760876	0.834123	0	0	0.703173	0.192167	VCP
Cellular Response to Ionizing Radiation (GO:0071479)	1/53	0.760876	0.834123	0	0	0.703173	0.192167	SWI5
Unsaturated Fatty Acid Metabolic Process (GO:0033559)	1/53	0.760876	0.834123	0	0	0.703173	0.192167	GPX4
Nucleotide-Excision Repair (GO:0006289)	1/53	0.760876	0.834123	0	0	0.703173	0.192167	GTF2H5
Positive Regulation of Transcription by RNA Polymerase II (GO:0045944)	23/983	0.766843	0.839877	0	0	0.871161	0.23127	CHGA;ZNF593;BEX2;ELOF1;CNBP;ZMYND8;PTPRN;TAF9;LARP7;CCNC;ZNF24;NR3C1;ETS2;METTL23;POMC;MYDGF;EPCAM;MED10;HYAL2;TP53BP1;PITX2;SSBP4;RTRAF
Gonad Development (GO:0008406)	1/54	0.767253	0.839877	0	0	0.68987	0.182773	CSDE1
mRNA Destabilization (GO:0061157)	1/54	0.767253	0.839877	0	0	0.68987	0.182773	CNOT7
Regulation of Actin Cytoskeleton Organization (GO:0032956)	2/104	0.76806	0.840348	0	0	0.716463	0.189065	CCDC88A;C1D
Regulation of Cytokine Production Involved in Inflammatory Response (GO:1900015)	1/55	0.773461	0.845428	0	0	0.677059	0.173923	CHID1
Icosanoid Metabolic Process (GO:0006690)	1/55	0.773461	0.845428	0	0	0.677059	0.173923	GPX4
Adenylate Cyclase-Activating G Protein-Coupled Receptor Signaling Pathway (GO:0007189)	3/153	0.776997	0.848878	0	0	0.730359	0.184283	CHGA;CALCA;GNAS
Regulation of Protein Localization to Nucleus (GO:1900180)	1/56	0.779504	0.849122	0	0	0.664715	0.165579	LAMTOR5
Regulation of Stem Cell Population Maintenance (GO:2000036)	1/56	0.779504	0.849122	0	0	0.664715	0.165579	SINHCAF
Cellular Response to Alcohol (GO:0097306)	1/56	0.779504	0.849122	0	0	0.664715	0.165579	GNAS
Cellular Response to Fibroblast Growth Factor Stimulus (GO:0044344)	1/56	0.779504	0.849122	0	0	0.664715	0.165579	HYAL2
Response to Peptide Hormone (GO:0043434)	1/56	0.779504	0.849122	0	0	0.664715	0.165579	POMC
Positive Regulation of Interleukin-1 Beta Production (GO:0032731)	1/56	0.779504	0.849122	0	0	0.664715	0.165579	STMP1
Cell-Matrix Adhesion (GO:0007160)	2/107	0.781579	0.850968	0	0	0.695885	0.171493	CD63;BCAM
Axonogenesis (GO:0007409)	4/200	0.782308	0.851347	0	0	0.744898	0.182877	ENAH;NRXN1;BSG;CNTN4
Cellular Response to Cytokine Stimulus (GO:0071345)	6/289	0.784128	0.852793	0	0	0.773287	0.18805	ASAH1;NDUFA13;HYAL2;STK39;CIB1;F3
Cartilage Development (GO:0051216)	1/57	0.785385	0.852793	0	0	0.652811	0.157707	HYAL2
Cellular Response to Interleukin-1 (GO:0071347)	1/57	0.785385	0.852793	0	0	0.652811	0.157707	HYAL2
Memory (GO:0007613)	1/57	0.785385	0.852793	0	0	0.652811	0.157707	LGMN
Cellular Response to Insulin Stimulus (GO:0032869)	2/108	0.78593	0.852793	0	0	0.689284	0.16604	IRS2;VAMP2
Positive Regulation of DNA Metabolic Process (GO:0051054)	2/108	0.78593	0.852793	0	0	0.689284	0.16604	TERF2IP;GNL3
Regulation of Myoblast Differentiation (GO:0045661)	1/58	0.79111	0.855918	0	0	0.641326	0.150274	BRD7
Sterol Metabolic Process (GO:0016125)	1/58	0.79111	0.855918	0	0	0.641326	0.150274	PMVK
Eye Development (GO:0001654)	1/58	0.79111	0.855918	0	0	0.641326	0.150274	PITX2
Muscle Organ Development (GO:0007517)	1/58	0.79111	0.855918	0	0	0.641326	0.150274	COPRS
Protein K63-linked Ubiquitination (GO:0070534)	1/58	0.79111	0.855918	0	0	0.641326	0.150274	UBE2V2
Regulation of Calcium Ion Transport (GO:0051924)	1/58	0.79111	0.855918	0	0	0.641326	0.150274	SARAF
Negative Regulation of Cell Population Proliferation (GO:0008285)	8/379	0.793244	0.85781	0	0	0.785869	0.182027	DNAJB2;BTG2;CLDN3;CNOT7;CIB1;EEF1E1;ATRAID;GTPBP4
rRNA Processing (GO:0006364)	2/110	0.794403	0.858647	0	0	0.67645	0.155695	EXOSC7;C1D
Actin Filament Organization (GO:0007015)	3/158	0.795184	0.859075	0	0	0.706616	0.161944	ENAH;ABI2;MYO6
Renal System Development (GO:0072001)	1/59	0.796683	0.859447	0	0	0.630236	0.143252	HYAL2
Negative Regulation of Protein-Containing Complex Assembly (GO:0031333)	1/59	0.796683	0.859447	0	0	0.630236	0.143252	SVIP
Protein Homotetramerization (GO:0051289)	1/59	0.796683	0.859447	0	0	0.630236	0.143252	ACOT13
Positive Regulation of T Cell Activation (GO:0050870)	2/111	0.798527	0.860342	0	0	0.670209	0.150788	CD46;BRD7
Regulation of G1/S Transition of Mitotic Cell Cycle (GO:2000045)	2/111	0.798527	0.860342	0	0	0.670209	0.150788	PSME2;BRD7
Neuron Development (GO:0048666)	3/159	0.798669	0.860342	0	0	0.70205	0.157827	BTG2;NRXN1;CNTN4
Neuron Projection Development (GO:0031175)	4/206	0.801246	0.862701	0	0	0.722547	0.160108	BTG2;UBB;NRXN1;CNTN4
Response to Retinoic Acid (GO:0032526)	1/60	0.802107	0.862796	0	0	0.619522	0.136613	NDUFA13
Regulation of SMAD Protein Signal Transduction (GO:0060390)	1/60	0.802107	0.862796	0	0	0.619522	0.136613	C1D
Positive Regulation of Cell Differentiation (GO:0045597)	6/297	0.805205	0.865185	0	0	0.751715	0.162866	OLFM1;MTCH2;CPNE1;TENT5A;BRD7;ATRAID
Response to Lipopolysaccharide (GO:0032496)	3/161	0.80549	0.865185	0	0	0.693092	0.149919	PRDX3;PABPN1;NDUFA2
Ribosome Biogenesis (GO:0042254)	3/161	0.80549	0.865185	0	0	0.693092	0.149919	EXOSC7;KRR1;GTPBP4
Mitotic Cell Cycle Phase Transition (GO:0044772)	2/113	0.806556	0.865501	0	0	0.658066	0.141472	CHMP4B;FBXL15
Regulation of Reactive Oxygen Species Metabolic Process (GO:2000377)	1/61	0.807387	0.865501	0	0	0.609165	0.130332	PARL
Negative Regulation of Canonical NF-kappaB Signal Transduction (GO:0043124)	1/61	0.807387	0.865501	0	0	0.609165	0.130332	TLE1
Phospholipid Transport (GO:0015914)	1/61	0.807387	0.865501	0	0	0.609165	0.130332	ATP11A
Phosphorylation (GO:0016310)	6/298	0.807723	0.865501	0	0	0.749102	0.15996	MAPK10;CALCA;CAMK2D;STK39;TAC4;PIM3
Regulation of Interleukin-6 Production (GO:0032675)	2/114	0.810464	0.867188	0	0	0.652156	0.13705	HYAL2;BSG
Antigen Receptor-Mediated Signaling Pathway (GO:0050851)	2/114	0.810464	0.867188	0	0	0.652156	0.13705	STOML2;PDE4D
Transforming Growth Factor Beta Receptor Superfamily Signaling Pathway (GO:0141091)	2/114	0.810464	0.867188	0	0	0.652156	0.13705	FNTA;ID1
Positive Regulation of Response to External Stimulus (GO:0032103)	3/163	0.812117	0.868146	0	0	0.684357	0.142422	GRN;HYAL2;MGST2
DNA-templated Transcription Initiation (GO:0006352)	1/62	0.812526	0.868146	0	0	0.599148	0.124388	NAT14
protein-DNA Complex Assembly (GO:0065004)	1/62	0.812526	0.868146	0	0	0.599148	0.124388	GTF2H5
Negative Regulation of Growth (GO:0045926)	2/115	0.8143	0.869626	0	0	0.646352	0.132778	DNAJB2;HYAL2
Regulation of Signal Transduction (GO:0009966)	4/211	0.81599	0.871014	0	0	0.704911	0.143346	CD63;GNAS;CD24;CD46
Cytoskeleton Organization (GO:0007010)	2/117	0.821766	0.87611	0	0	0.635045	0.124659	PCLO;OBSL1
Negative Regulation of Canonical Wnt Signaling Pathway (GO:0090090)	2/117	0.821766	0.87611	0	0	0.635045	0.124659	TLE1;RBX1
Regulation of Synapse Assembly (GO:0051963)	1/64	0.822397	0.87611	0	0	0.580068	0.113422	NRXN1
Monocarboxylic Acid Biosynthetic Process (GO:0072330)	1/64	0.822397	0.87611	0	0	0.580068	0.113422	NDUFAB1
Negative Regulation of Transcription by RNA Polymerase II (GO:0000122)	16/732	0.822727	0.87611	0	0	0.812091	0.158464	CBX6;CNBP;ZMYND8;NSMCE3;MAGEF1;CREM;LARP7;CXXC5;NR3C1;N4BP2L2;ETS2;NR2F6;ID1;SINHCAF;CALR;PITX2
Chemical Synaptic Transmission (GO:0007268)	5/260	0.824697	0.876623	0	0	0.714849	0.13778	GABRB3;RIC3;SNAP25;GIPC1;NRXN1
Anterior/Posterior Pattern Specification (GO:0009952)	1/65	0.827137	0.876623	0	0	0.570975	0.108363	ATP6AP2
Regulation of Phosphorylation (GO:0042325)	1/65	0.827137	0.876623	0	0	0.570975	0.108363	CD24
Cellular Response to Virus (GO:0098586)	1/65	0.827137	0.876623	0	0	0.570975	0.108363	PTGES2
Chloride Transmembrane Transport (GO:1902476)	1/65	0.827137	0.876623	0	0	0.570975	0.108363	GABRB3
Negative Regulation of Autophagy (GO:0010507)	1/65	0.827137	0.876623	0	0	0.570975	0.108363	CTSA
Pattern Recognition Receptor Signaling Pathway (GO:0002221)	1/65	0.827137	0.876623	0	0	0.570975	0.108363	NDUFA2
Positive Regulation of Cell Junction Assembly (GO:1901890)	1/65	0.827137	0.876623	0	0	0.570975	0.108363	NRXN1
Protein Autoubiquitination (GO:0051865)	1/65	0.827137	0.876623	0	0	0.570975	0.108363	RNF13
Regulation of Cell-Matrix Adhesion (GO:0001952)	1/65	0.827137	0.876623	0	0	0.570975	0.108363	CIB1
Cell-Cell Junction Organization (GO:0045216)	1/66	0.83175	0.880176	0	0	0.562161	0.103563	CLDN3
Regulation of Type I Interferon Production (GO:0032479)	1/66	0.83175	0.880176	0	0	0.562161	0.103563	RBX1
Negative Regulation of Viral Process (GO:0048525)	1/66	0.83175	0.880176	0	0	0.562161	0.103563	LARP7
Ribonucleoprotein Complex Biogenesis (GO:0022613)	2/120	0.83246	0.880176	0	0	0.618804	0.11347	KRR1;GTPBP4
Negative Regulation of Catabolic Process (GO:0009895)	2/120	0.83246	0.880176	0	0	0.618804	0.11347	SGTA;ATRAID
Brain Development (GO:0007420)	3/170	0.833823	0.881199	0	0	0.655434	0.119115	ROGDI;CNTN4;IER3IP1
Negative Regulation of Cell Growth (GO:0030308)	2/121	0.835894	0.882083	0	0	0.613572	0.109985	DNAJB2;HYAL2
Negative Regulation of Inflammatory Response (GO:0050728)	2/121	0.835894	0.882083	0	0	0.613572	0.109985	GRN;GNAS
Cell-Cell Junction Assembly (GO:0007043)	1/67	0.83624	0.882083	0	0	0.553615	0.0990084	CD9
Chordate Embryonic Development (GO:0043009)	1/67	0.83624	0.882083	0	0	0.553615	0.0990084	CHD7
Positive Regulation of Protein Phosphorylation (GO:0001934)	3/171	0.836741	0.882194	0	0	0.651499	0.116124	MYDGF;PDCD10;CIB1
Negative Regulation of DNA-binding Transcription Factor Activity (GO:0043433)	2/122	0.839265	0.884186	0	0	0.608428	0.106614	SUMO1;ID1
Negative Regulation of Cell Differentiation (GO:0045596)	4/220	0.840264	0.884186	0	0	0.675224	0.117516	CALR;SINHCAF;CNTN4;ADIPOR1
Ras Protein Signal Transduction (GO:0007265)	1/68	0.84061	0.884186	0	0	0.545324	0.0946829	USP8
Cholesterol Metabolic Process (GO:0008203)	1/68	0.84061	0.884186	0	0	0.545324	0.0946829	PMVK
Extrinsic Apoptotic Signaling Pathway (GO:0097191)	1/68	0.84061	0.884186	0	0	0.545324	0.0946829	CIB1
Cellular Response to Molecule of Bacterial Origin (GO:0071219)	2/123	0.842572	0.884808	0	0	0.603368	0.103354	PABPN1;NDUFA2
Response to Cytokine (GO:0034097)	2/123	0.842572	0.884808	0	0	0.603368	0.103354	TAF9;DDOST
Protein-Containing Complex Organization (GO:0043933)	2/123	0.842572	0.884808	0	0	0.603368	0.103354	CHCHD10;VAMP2
Defense Response to Bacterium (GO:0042742)	4/221	0.842787	0.884808	0	0	0.672078	0.114953	CHGA;CALCA;PNKD;WFDC2
Cellular Response to Lipopolysaccharide (GO:0071222)	2/125	0.849003	0.89008	0	0	0.593496	0.0971507	PABPN1;NDUFA2
Negative Regulation of Immune Response (GO:0050777)	1/70	0.849006	0.89008	0	0	0.529463	0.0866676	GNAS
Positive Regulation of Apoptotic Signaling Pathway (GO:2001235)	1/70	0.849006	0.89008	0	0	0.529463	0.0866676	HYAL2
Cellular Response to Reactive Oxygen Species (GO:0034614)	1/71	0.853036	0.893466	0	0	0.521872	0.0829535	PRDX3
Response to Ionizing Radiation (GO:0010212)	1/71	0.853036	0.893466	0	0	0.521872	0.0829535	SWI5
Kidney Development (GO:0001822)	1/72	0.856959	0.895894	0	0	0.514496	0.0794201	HYAL2
Monoatomic Anion Transmembrane Transport (GO:0098656)	1/72	0.856959	0.895894	0	0	0.514496	0.0794201	GABRB3
Monocarboxylic Acid Transport (GO:0015718)	1/72	0.856959	0.895894	0	0	0.514496	0.0794201	RBP1
Negative Regulation of Extrinsic Apoptotic Signaling Pathway (GO:2001237)	1/72	0.856959	0.895894	0	0	0.514496	0.0794201	SCG2
DNA Replication (GO:0006260)	1/73	0.860778	0.898203	0	0	0.507324	0.0760574	DUT
Heterochromatin Formation (GO:0031507)	1/73	0.860778	0.898203	0	0	0.507324	0.0760574	PPHLN1
Negative Regulation of Cellular Response to Growth Factor Stimulus (GO:0090288)	1/73	0.860778	0.898203	0	0	0.507324	0.0760574	PDCD6
Neuropeptide Signaling Pathway (GO:0007218)	1/73	0.860778	0.898203	0	0	0.507324	0.0760574	CPE
Neuron Differentiation (GO:0030182)	3/181	0.863569	0.900694	0	0	0.614579	0.0901477	ID1;SPOCK1;PITX2
Sensory Organ Development (GO:0007423)	1/74	0.864495	0.900818	0	0	0.500348	0.0728558	CHD7
Negative Regulation of Apoptotic Signaling Pathway (GO:2001234)	1/74	0.864495	0.900818	0	0	0.500348	0.0728558	SCG2
Regulation of Tumor Necrosis Factor Production (GO:0032680)	2/131	0.866887	0.902889	0	0	0.565716	0.0808107	POMC;NDUFA2
Regulation of Stress Fiber Assembly (GO:0051492)	1/75	0.868112	0.902902	0	0	0.493561	0.0698064	CCDC88A
Gland Development (GO:0048732)	1/75	0.868112	0.902902	0	0	0.493561	0.0698064	SOD1
Import Into Nucleus (GO:0051170)	1/75	0.868112	0.902902	0	0	0.493561	0.0698064	RPAIN
Epithelial Cell Differentiation (GO:0030855)	2/132	0.869672	0.904102	0	0	0.561335	0.0783847	TSTD1;ANXA7
Protein Deubiquitination (GO:0016579)	1/76	0.871634	0.905299	0	0	0.486955	0.0669008	USP8
Regulation of Rho Protein Signal Transduction (GO:0035023)	1/76	0.871634	0.905299	0	0	0.486955	0.0669008	PDCD10
Cellular Response to Lipid (GO:0071396)	4/234	0.872651	0.905934	0	0	0.633663	0.0863171	NDUFA13;PABPN1;NDUFA2;NR3C1
Regulation of GTPase Activity (GO:0043087)	2/134	0.875081	0.908034	0	0	0.552773	0.0737614	ARL2;SOD1
Regulation of Protein Binding (GO:0043393)	1/78	0.878397	0.910628	0	0	0.474258	0.0614905	DNAJB2
Cellular Response to Decreased Oxygen Levels (GO:0036294)	1/78	0.878397	0.910628	0	0	0.474258	0.0614905	CPEB4
Positive Regulation of Growth (GO:0045927)	1/79	0.881645	0.913571	0	0	0.468154	0.0589716	CIB1
Anterograde Trans-Synaptic Signaling (GO:0098916)	3/189	0.882164	0.913684	0	0	0.587902	0.0737096	SNAP25;GIPC1;NRXN1
Regulation of mRNA Stability (GO:0043488)	1/80	0.884805	0.915995	0	0	0.462204	0.0565681	TENT5A
Negative Regulation of Cell Cycle (GO:0045786)	1/81	0.887882	0.917903	0	0	0.456403	0.0542739	TP53I13
Positive Regulation of JNK Cascade (GO:0046330)	1/81	0.887882	0.917903	0	0	0.456403	0.0542739	RNF13
Protein Modification by Small Protein Removal (GO:0070646)	1/81	0.887882	0.917903	0	0	0.456403	0.0542739	USP8
Generation of Neurons (GO:0048699)	3/192	0.888534	0.918152	0	0	0.57848	0.0683659	ABI2;ID1;SPOCK1
Protein Autophosphorylation (GO:0046777)	2/140	0.890092	0.91887	0	0	0.528575	0.0615422	CAMK2D;STK39
Regulation of Interleukin-1 Beta Production (GO:0032651)	1/82	0.890876	0.91887	0	0	0.450745	0.0520835	STMP1
Inorganic Anion Transmembrane Transport (GO:0098661)	1/82	0.890876	0.91887	0	0	0.450745	0.0520835	GABRB3
Positive Regulation of Tumor Necrosis Factor Production (GO:0032760)	1/82	0.890876	0.91887	0	0	0.450745	0.0520835	NDUFA2
Regulation of Cilium Assembly (GO:1902017)	1/83	0.893791	0.920176	0	0	0.445225	0.0499915	CCDC88A
Regulation of Protein Kinase Activity (GO:0045859)	1/83	0.893791	0.920176	0	0	0.445225	0.0499915	RTRAF
Protein Tetramerization (GO:0051262)	1/83	0.893791	0.920176	0	0	0.445225	0.0499915	ACOT13
Regulation of T Cell Proliferation (GO:0042129)	1/83	0.893791	0.920176	0	0	0.445225	0.0499915	CD46
Vascular Transport (GO:0010232)	1/84	0.896628	0.922671	0	0	0.439838	0.0479928	C1D
Actomyosin Structure Organization (GO:0031032)	1/85	0.899389	0.923809	0	0	0.43458	0.0460827	PDCD10
Ribosomal Small Subunit Biogenesis (GO:0042274)	1/85	0.899389	0.923809	0	0	0.43458	0.0460827	KRR1
Long-Chain Fatty Acid Metabolic Process (GO:0001676)	1/85	0.899389	0.923809	0	0	0.43458	0.0460827	GPX4
Positive Regulation of Tumor Necrosis Factor Superfamily Cytokine Production (GO:1903557)	1/85	0.899389	0.923809	0	0	0.43458	0.0460827	NDUFA2
Regulation of Inflammatory Response (GO:0050727)	4/249	0.900915	0.92495	0	0	0.594403	0.0620229	GRN;HYAL2;MGST2;VAMP2
Regulation of Organelle Assembly (GO:1902115)	1/86	0.902077	0.925292	0	0	0.429445	0.0442568	TSG101
Transport Across Blood-Brain Barrier (GO:0150104)	1/86	0.902077	0.925292	0	0	0.429445	0.0442568	C1D
Positive Regulation of Metabolic Process (GO:0009893)	2/147	0.905484	0.92836	0	0	0.502876	0.0499283	GNAS;ADIPOR1
Regulation of Intracellular Signal Transduction (GO:1902531)	5/302	0.906981	0.929468	0	0	0.612418	0.059793	TMBIM4;ATP6AP2;CPNE1;CD24;WDR54
Positive Regulation of DNA-templated Transcription (GO:0045893)	27/1274	0.911775	0.933458	0	0	0.781229	0.072156	SF3B5;ZNF593;ENY2;BEX2;ELOF1;MEAF6;PTPRN;TAF9;CCNC;MRPL12;ZNF24;NR3C1;NAT14;ETS2;MYDGF;EPCAM;HYAL2;TP53BP1;PITX2;RTRAF;CHGA;CNBP;CHCHD10;GNL3;METTL23;POMC;SSBP4
Chloride Transport (GO:0006821)	1/90	0.912129	0.933458	0	0	0.410059	0.0377146	GABRB3
Positive Regulation of Plasma Membrane Bounded Cell Projection Assembly (GO:0120034)	1/90	0.912129	0.933458	0	0	0.410059	0.0377146	CCDC88A
Protein O-linked Glycosylation (GO:0006493)	1/91	0.914477	0.935432	0	0	0.405482	0.0362513	DPM3
Sensory Perception of Mechanical Stimulus (GO:0050954)	1/92	0.916762	0.936777	0	0	0.401006	0.0348502	SOD1
Positive Regulation of Response to Stimulus (GO:0048584)	1/92	0.916762	0.936777	0	0	0.401006	0.0348502	TAF9
Positive Regulation of ERK1 and ERK2 Cascade (GO:0070374)	2/153	0.917051	0.936777	0	0	0.482744	0.0418021	NRXN1;CIB1
Regulation of Epithelial Cell Proliferation (GO:0050678)	1/93	0.918987	0.938307	0	0	0.396627	0.0335085	GRN
Inflammatory Response (GO:0006954)	4/261	0.91939	0.938307	0	0	0.566295	0.0475944	TUSC2;TXNIP;TAC4;SCG2
Positive Regulation of Immune Response (GO:0050778)	1/95	0.923259	0.941825	0	0	0.388148	0.0309919	CD46
B Cell Activation (GO:0042113)	1/96	0.92531	0.942625	0	0	0.384042	0.0298119	TPD52
Sensory Perception of Sound (GO:0007605)	1/96	0.92531	0.942625	0	0	0.384042	0.0298119	SOD1
Sodium Ion Transport (GO:0006814)	1/96	0.92531	0.942625	0	0	0.384042	0.0298119	NDUFA9
Inorganic Cation Import Across Plasma Membrane (GO:0098659)	1/97	0.927306	0.943797	0	0	0.380022	0.0286808	KCNJ6
Muscle Contraction (GO:0006936)	1/97	0.927306	0.943797	0	0	0.380022	0.0286808	PABPN1
rRNA Metabolic Process (GO:0016072)	1/98	0.929249	0.945344	0	0	0.376085	0.0275965	EXOSC7
Positive Regulation of Neuron Projection Development (GO:0010976)	1/99	0.93114	0.946836	0	0	0.372228	0.0265567	SERPINI1
Sensory Perception of Chemical Stimulus (GO:0007606)	1/100	0.932981	0.948276	0	0	0.368449	0.0255594	GNAS
Protein Phosphorylation (GO:0006468)	6/373	0.934249	0.948801	0	0	0.593684	0.0403777	MAPK10;CALCA;CAMK2D;ABI2;STK39;PIM3
Sensory Perception of Light Stimulus (GO:0050953)	1/101	0.934773	0.948801	0	0	0.364746	0.0246028	DNAJC19
Visual Perception (GO:0007601)	1/101	0.934773	0.948801	0	0	0.364746	0.0246028	DNAJC19
Regulation of Defense Response (GO:0031347)	1/103	0.938214	0.95186	0	0	0.357557	0.0228041	GRN
Steroid Metabolic Process (GO:0008202)	1/106	0.943039	0.956321	0	0	0.347287	0.0203677	LGMN
Heart Development (GO:0007507)	2/171	0.944268	0.956562	0	0	0.430926	0.0247116	CHD7;CRELD1
Axon Development (GO:0061564)	1/107	0.944562	0.956562	0	0	0.343993	0.0196194	CNTN4
Positive Regulation of Cell Growth (GO:0030307)	1/107	0.944562	0.956562	0	0	0.343993	0.0196194	CIB1
Apoptotic Process (GO:0006915)	3/232	0.948391	0.95964	0	0	0.476445	0.0252459	NDUFA2;NME3;CIB1
Glycerophospholipid Biosynthetic Process (GO:0046474)	1/110	0.948892	0.95964	0	0	0.334474	0.0175467	AGPAT1
Negative Regulation of Gene Expression	Epigenetic (GO:0045814)	1/110	0.948892	0.95964	0	0	0.334474	0.0175467
External Encapsulating Structure Organization (GO:0045229)	1/111	0.950259	0.959718	0	0	0.331416	0.0169092	SPINT1
Extracellular Structure Organization (GO:0043062)	1/111	0.950259	0.959718	0	0	0.331416	0.0169092	SPINT1
Negative Regulation of Developmental Process (GO:0051093)	1/111	0.950259	0.959718	0	0	0.331416	0.0169092	SINHCAF
Lipid Transport (GO:0006869)	1/113	0.952884	0.961934	0	0	0.325464	0.0157076	RBP1
Regulation of JNK Cascade (GO:0046328)	1/115	0.955371	0.964009	0	0	0.319721	0.014597	RNF13
Positive Regulation of RNA Biosynthetic Process (GO:1902680)	9/555	0.961604	0.96986	0	0	0.596369	0.0233495	SF3B5;ENY2;ELOF1;MEAF6;CNBP;TAF9;TP53BP1;MRPL12;NAT14
Enzyme-Linked Receptor Protein Signaling Pathway (GO:0007167)	1/121	0.962073	0.969895	0	0	0.303641	0.0117402	C1D
Negative Regulation of Cytokine Production (GO:0001818)	2/191	0.964505	0.971908	0	0	0.384926	0.0139113	CHID1;RBX1
Cytokine-Mediated Signaling Pathway (GO:0019221)	3/255	0.96754	0.973879	0	0	0.432442	0.0142698	ADIPOR1;F3;TXNDC17
Negative Regulation of MAPK Cascade (GO:0043409)	1/127	0.96777	0.973879	0	0	0.289092	0.00947084	HYAL2
Potassium Ion Transport (GO:0006813)	1/127	0.96777	0.973879	0	0	0.289092	0.00947084	KCNJ6
Regulation of Response to External Stimulus (GO:0032101)	1/132	0.971859	0.977113	0	0	0.277986	0.00793489	GRN
Circulatory System Development (GO:0072359)	1/132	0.971859	0.977113	0	0	0.277986	0.00793489	CALCA
Adenylate Cyclase-Modulating G Protein-Coupled Receptor Signaling Pathway (GO:0007188)	2/202	0.972405	0.977221	0	0	0.363547	0.010173	CALCA;GNAS
Potassium Ion Transmembrane Transport (GO:0071805)	1/134	0.973346	0.977727	0	0	0.273778	0.00739625	KCNJ6
Regulation of Cell Adhesion (GO:0030155)	1/142	0.978549	0.982511	0	0	0.258137	0.0055975	CD24
Regulation of ERK1 and ERK2 Cascade (GO:0070372)	2/223	0.983041	0.986577	0	0	0.328643	0.00562128	NRXN1;CIB1
Regulation of Small GTPase Mediated Signal Transduction (GO:0051056)	1/157	0.985727	0.988829	0	0	0.233135	0.00335141	PDCD10
Extracellular Matrix Organization (GO:0030198)	1/182	0.992767	0.995443	0	0	0.200674	0.0014568	SPINT1
Supramolecular Fiber Organization (GO:0097435)	3/339	0.994577	0.99681	0	0	0.322914	0.00175581	CCDC88A;MYO6;CIB1
Defense Response to Virus (GO:0051607)	1/198	0.99532	0.997107	0	0	0.184223	0.000864229	CNOT7
Sensory Perception of Smell (GO:0007608)	1/214	0.996972	0.998314	0	0	0.170243	0.00051621	GNAS
Regulation of Transcription by RNA Polymerase II (GO:0006357)	41/2250	0.997571	0.998466	0	0	0.652413	0.00158632	PHF3;ZNF593;ENY2;BEX2;CAMK2D;ELOF1;ZMYND8;TSHZ1;PTPRN;MAGEF1;TAF9;CREM;CCNC;ZNF24;CXXC5;NR3C1;N4BP2L2;ETS2;MYDGF;EPCAM;HYAL2;SAP18;TP53BP1;BRD7;PITX2;ZSCAN18;RTRAF;CHGA;CBX6;CNBP;NSMCE3;LARP7;NR2F6;METTL23;POMC;SUB1;ID1;PMP22;SINHCAF;CALR;SSBP4
Regulation of DNA-templated Transcription (GO:0006355)	36/2139	0.999355	0.999675	0	0	0.599317	0.000386882	PHF3;SF3B5;ENY2;NDUFA13;CALCA;CAMK2D;ELOF1;MEAF6;TSHZ1;CHD7;TAF9;CREM;PBXIP1;MRPL12;ZNF24;NR3C1;NAT14;ETS2;ZMYM2;SUMO1;POLR2A;GPBP1;SAP18;TP53BP1;BRD7;PITX2;POLR2K;ZSCAN18;TLE1;CNBP;CNOT7;SUB1;ID1;PMP22;TERF2IP;CALR
Cell Surface Receptor Protein Tyrosine Kinase Signaling Pathway (GO:0007169)	1/296	0.999675	0.999675	0	0	0.122398	3.98067e-05	IRS2

### Sheet: Sheet2
Term	Overlap	P-value	Adjusted P-value	Old P-value	Old Adjusted P-value	Odds Ratio	Combined Score	Genes
Mitochondrial ATP Synthesis Coupled Electron Transport (GO:0042775)	32/65	5.41874e-38	8.57244e-35	0	0	54.2615	4656.09	COX7B;NDUFB8;NDUFB7;UQCRB;NDUFA12;NDUFB5;COX4I1;NDUFB4;NDUFA10;NDUFB3;NDUFB2;COX7A2;UQCR11;UQCR10;COX6A1;COX5B;COX5A;UQCRH;NDUFA9;NDUFA5;NDUFA2;NDUFA1;NDUFC1;SDHC;COX6C;COX6B1;NDUFS6;NDUFS5;NDUFAB1;NDUFS2;CYCS;UQCRC2
Aerobic Electron Transport Chain (GO:0019646)	31/64	1.51653e-36	1.09935e-33	0	0	52.416	4323.1	COX7B;NDUFB8;NDUFB7;UQCRB;NDUFB5;COX4I1;NDUFB4;NDUFA10;NDUFB3;NDUFB2;COX7A2;UQCR11;UQCR10;COX6A1;COX5B;COX5A;UQCRH;NDUFA9;NDUFA5;NDUFA2;NDUFA1;NDUFC1;SDHC;COX6C;COX6B1;NDUFS6;NDUFS5;NDUFAB1;NDUFS2;CYCS;UQCRC2
Cellular Respiration (GO:0045333)	34/85	2.08473e-36	1.09935e-33	0	0	37.4847	3079.68	COX7B;NDUFB8;NDUFB7;UQCRB;NDUFA12;NDUFB5;COX4I1;NDUFB4;NDUFA10;NDUFB3;NDUFB2;COX7A2;UQCR11;ETFB;UQCR10;COX6A1;COX5B;COX5A;UQCRH;NDUFA9;NDUFA5;MDH2;NDUFA2;NDUFA1;NDUFC1;SDHC;COX6C;COX6B1;NDUFS6;NDUFS5;NDUFAB1;NDUFS2;CYCS;UQCRC2
Proton Motive Force-Driven ATP Synthesis (GO:0015986)	28/59	8.82949e-33	3.49206e-30	0	0	49.9759	3688.58	NDUFB8;NDUFB7;NDUFA12;NDUFB5;NDUFB4;NDUFA10;NDUFB3;ATP5MC2;NDUFB2;ATP5MC3;ATP5MC1;ATP5F1B;ATP5MG;ATP5MF;NDUFA9;ATP5PF;NDUFA5;NDUFA2;NDUFA1;NDUFC1;SDHC;ATP5F1C;ATP5F1D;NDUFS6;NDUFS5;NDUFAB1;ATP5PO;NDUFS2
Oxidative Phosphorylation (GO:0006119)	28/60	1.62724e-32	5.14859e-30	0	0	48.4117	3543.54	NDUFB8;NDUFB7;UQCRB;NDUFA12;NDUFB5;NDUFB4;NDUFA10;NDUFB3;NDUFB2;UQCRH;ATP5F1B;ATP5MG;ATP5MF;NDUFA9;ATP5PF;NDUFA5;NDUFA2;NDUFA1;NDUFC1;SDHC;ATP5F1C;ATP5F1D;NDUFS6;NDUFS5;NDUFAB1;ATP5PO;NDUFS2;UQCRC2
Proton Motive Force-Driven Mitochondrial ATP Synthesis (GO:0042776)	25/52	1.44056e-29	3.79828e-27	0	0	50.8118	3374.41	NDUFB8;NDUFB7;NDUFA12;NDUFB5;NDUFB4;NDUFA10;NDUFB3;NDUFB2;ATP5F1B;ATP5MG;ATP5MF;NDUFA9;ATP5PF;NDUFA5;NDUFA2;NDUFA1;NDUFC1;SDHC;ATP5F1C;ATP5F1D;NDUFS6;NDUFS5;NDUFAB1;ATP5PO;NDUFS2
Aerobic Respiration (GO:0009060)	25/81	9.59462e-24	2.16839e-21	0	0	24.4623	1296.52	NDUFB8;NDUFB7;UQCRB;NDUFA12;NDUFB5;NDUFB4;NDUFA10;NDUFB3;NDUFB2;UQCRH;NDUFA9;NDUFA5;MDH2;NDUFA2;NDUFA1;NDUFC1;SDHC;ATP5F1C;ATP5F1D;NDUFS6;NDUFS5;NDUFAB1;NDUFS2;SUCLG1;UQCRC2
Mitochondrial Electron Transport	NADH to Ubiquinone (GO:0006120)	15/34	1.66671e-17	3.29591e-15	0	0	42.1605	1628.79
Energy Derivation by Oxidation of Organic Compounds (GO:0015980)	14/40	1.00343e-14	1.76381e-12	0	0	28.6672	924.024	COX7B;UQCRB;COX4I1;COX7A2;UQCR11;UQCR10;COX5B;COX6A1;COX6C;COX5A;UQCRH;COX6B1;CYCS;UQCRC2
ATP Biosynthetic Process (GO:0006754)	2025-10-24	8.88069e-12	1.40493e-09	0	0	37.6421	957.884	ATP5PF;ATP5F1B;ATP5MC2;ATP5PO;ATP5MC3;ATP5F1C;ATP5F1D;ATP5MG;ATP5MF;ATP5MC1
Mitochondrial Electron Transport	Cytochrome C to Oxygen (GO:0006123)	2025-08-13	1.94932e-11	2.80348e-09	0	0	83.9059	2069.2
Mitochondrial Electron Transport	Ubiquinol to Cytochrome C (GO:0006122)	2025-06-11	1.9893e-08	2.62256e-06	0	0	62.5947	1109.99
Mitochondrial Translation (GO:0032543)	13/94	2.73639e-08	3.32997e-06	0	0	8.49747	147.975	MRPS15;MRPL18;MRPS33;MRPS34;MRPS18B;MRPL36;MRPL47;MRPL54;MRPL21;MRPL33;TUFM;MRPL41;MRPL51
Translation (GO:0006412)	19/232	1.1636e-07	1.31487e-05	0	0	4.76849	76.1365	RWDD1;MRPS15;MRPL18;MRPS33;MRPS34;MRPS18B;MRPL36;MRPL47;RRBP1;MRPL21;MRPL54;MRPL33;TUFM;MRPL41;MRPL51;COPS5;NACA;FAU;AURKAIP1
Mitochondrial Respiratory Chain Complex Assembly (GO:0033108)	12/90	1.42292e-07	1.5007e-05	0	0	8.12474	128.09	COX7A2L;NDUFAF8;STMP1;UQCC2;NDUFS5;NDUFB3;NDUFB2;NDUFS2;COX7A2;COX14;SMIM20;ATP5F1D
Mitochondrial Gene Expression (GO:0140053)	12/100	4.59763e-07	4.54591e-05	0	0	7.19779	105.034	MRPL41;MRPS15;MRPL51;MRPL18;MRPS33;MRPS34;MRPS18B;MRPL36;MRPL47;MRPL21;MRPL54;MRPL33
U2-type Prespliceosome Assembly (GO:1903241)	2025-06-23	3.57904e-06	0.000333061	0	0	18.3989	230.73	DDX46;SF3B6;SNRPG;SNRPA1;SNRPE;SNRPF
Proton Transmembrane Transport (GO:1902600)	8/51	5.11433e-06	0.000449493	0	0	9.73759	118.638	ATP6V1G1;ATP5F1B;ATP6AP2;ATP5PO;ATP6V0E2;ATP6V1D;ATP5MF;ATP5MC1
protein-RNA Complex Assembly (GO:0022618)	12/138	1.39132e-05	0.00111666	0	0	5.01725	56.1062	MCTS1;SRPK2;EIF3M;PUF60;SNRPG;EIF3H;SNRPE;SNRPF;FAU;SNRPC;EIF3D;NOP53
mRNA Splicing	via Spliceosome (GO:0000398)	15/211	1.41171e-05	0.00111666	0	0	4.05008	45.2317
Spliceosomal Complex Assembly (GO:0000245)	8/63	2.54824e-05	0.00187217	0	0	7.60836	80.4776	SRPK2;DDX46;PUF60;SF3B6;SNRPG;SNRPA1;SNRPE;SNRPF
RNA Splicing	via Transesterification Reactions With Bulged Adenosine as Nucleophile (GO:0000377)	13/171	2.60353e-05	0.00187217	0	0	4.33913	45.8041
Purine Ribonucleoside Triphosphate Biosynthetic Process (GO:0009206)	2025-04-11	3.88751e-05	0.00267393	0	0	29.6463	301.062	ATP5F1B;IMPDH2;ATP5PO;ATP5F1C
Macromolecule Biosynthetic Process (GO:0009059)	13/189	7.35608e-05	0.00484888	0	0	3.89175	37.0394	MRPS15;MRPL18;MRPS33;MRPS34;MRPS18B;MRPL36;RRBP1;TUFM;MRPL41;COPS5;MRPL51;NACA;FAU
7-Methylguanosine Cap Hypermethylation (GO:0036261)	2025-03-06	0.000132472	0.00806042	0	0	51.7546	462.124	SNRPG;SNRPE;SNRPF
RNA Capping (GO:0036260)	2025-03-06	0.000132472	0.00806042	0	0	51.7546	462.124	SNRPG;SNRPE;SNRPF
Chaperone Mediated Protein Folding Independent of Cofactor (GO:0051086)	2025-03-07	0.000228541	0.0133908	0	0	38.814	325.408	CCT3;CCT6A;CCT7
Positive Regulation of Telomerase RNA Localization to Cajal Body (GO:1904874)	2025-03-08	0.000360488	0.0203676	0	0	31.0496	246.163	CCT3;CCT6A;CCT7
mRNA Processing (GO:0006397)	13/226	0.000428922	0.0233984	0	0	3.2096	24.888	DDX46;SF3B6;SNU13;LSM5;LSM3;UBL5;LSM7;SNRNP70;SNRPG;SNRPE;SNRPA1;SNRPF;SNRPC
NADH Dehydrogenase Complex Assembly (GO:0010257)	5/35	0.000501535	0.0234261	0	0	8.65959	65.7942	NDUFAF8;NDUFS5;NDUFB3;NDUFB2;NDUFS2
Mitochondrial Respiratory Chain Complex I Assembly (GO:0032981)	5/35	0.000501535	0.0234261	0	0	8.65959	65.7942	NDUFAF8;NDUFS5;NDUFB3;NDUFB2;NDUFS2
Regulation of Protein Localization to Cajal Body (GO:1904869)	2025-03-09	0.000533084	0.0234261	0	0	25.8734	195.003	CCT3;CCT6A;CCT7
Mitochondrial Respirasome Assembly (GO:0097250)	2025-03-09	0.000533084	0.0234261	0	0	25.8734	195.003	COX7A2L;STMP1;COX7A2
Modification-Dependent Macromolecule Catabolic Process (GO:0043632)	2025-03-09	0.000533084	0.0234261	0	0	25.8734	195.003	UBB;UBC;FAU
Positive Regulation of Protein Localization to Cajal Body (GO:1904871)	2025-03-09	0.000533084	0.0234261	0	0	25.8734	195.003	CCT3;CCT6A;CCT7
Proteasome Assembly (GO:0043248)	2025-03-09	0.000533084	0.0234261	0	0	25.8734	195.003	PSMB5;POMP;PSMG2
Positive Regulation of Lipid Transport (GO:0032370)	2025-03-10	0.000750785	0.0321011	0	0	22.176	159.543	PRELID1;C1D;DBI
Regulation of Telomerase RNA Localization to Cajal Body (GO:1904872)	2025-03-11	0.00101775	0.0423707	0	0	19.403	133.69	CCT3;CCT6A;CCT7
Gene Expression (GO:0010467)	17/381	0.00112557	0.0456576	0	0	2.46363	16.7267	MRPS15;MRPL18;MRPS33;MRPS34;CISD1;MRPS18B;MRPL36;RRBP1;MRPL41;MRPL51;COPS5;NACA;BOLA3;XRN2;FAU;AURKAIP1;LGMN
Formation of Cytoplasmic Translation Initiation Complex (GO:0001732)	2025-03-13	0.00171471	0.0676715	0	0	15.5208	98.8447	EIF3M;EIF3H;EIF3D
Protein Metabolic Process (GO:0019538)	23/614	0.00175381	0.0676715	0	0	2.06261	13.0892	CTSA;PCSK2;MRPS15;MRPL18;MRPS33;MRPS34;CISD1;MRPS18B;MRPL36;RRBP1;WFDC2;MRPL41;UBL5;SERP1;MRPL51;PSMB5;COPS5;NACA;BOLA3;CPNE1;FAU;AURKAIP1;LGMN
Regulation of Aerobic Respiration (GO:1903715)	2025-03-14	0.00215163	0.0810446	0	0	14.1091	86.6517	UQCC2;ARL2;NOP53
Peptide Hormone Processing (GO:0016486)	2025-04-30	0.00242387	0.089176	0	0	7.97395	48.0222	PCSK2;ATP6AP2;SCG5;P4HB
Vacuolar Acidification (GO:0007035)	4/31	0.00274157	0.0985718	0	0	7.67823	45.2956	GRN;ATP6AP2;ATP6V0E2;ATP6V1D
Regulation of Cell Development (GO:0060284)	5/52	0.0030816	0.108335	0	0	5.5226	31.9334	HES6;GRN;ANXA2;NACA;ASCL1
ATP Synthesis Coupled Electron Transport (GO:0042773)	2025-02-05	0.00350235	0.117887	0	0	34.4123	194.578	NDUFA12;NDUFS2
Insulin Processing (GO:0030070)	2025-02-05	0.00350235	0.117887	0	0	34.4123	194.578	PCSK2;P4HB
Electron Transport Chain (GO:0022900)	2025-03-17	0.00385243	0.124378	0	0	11.0841	61.6168	NDUFA5;VDAC2;ETFB
Gliogenesis (GO:0042063)	2025-03-17	0.00385243	0.124378	0	0	11.0841	61.6168	METRN;CD9;NDUFS2
Regulation of Mitochondrial Membrane Potential (GO:0051881)	4/35	0.00429713	0.135961	0	0	6.68612	36.4381	PRDX3;PRELID1;UBB;BAX
Regulation of Cellular Respiration (GO:0043457)	2025-03-18	0.00455807	0.14139	0	0	10.3446	55.7662	PRELID1;ARL2;NOP53
'De Novo' Post-Translational Protein Folding (GO:0051084)	4/36	0.0047626	0.142159	0	0	6.47685	34.6315	CCT3;CCT6A;CCT7;HSPE1
Cytoplasmic Translational Initiation (GO:0002183)	4/36	0.0047626	0.142159	0	0	6.47685	34.6315	MCTS1;EIF3M;EIF3H;EIF3D
Regulation of Phospholipid Transport (GO:2001138)	2025-02-06	0.00518729	0.143492	0	0	25.8079	135.789	PRELID1;DBI
Negative Regulation of Mitochondrial Membrane Potential (GO:0010917)	2025-02-06	0.00518729	0.143492	0	0	25.8079	135.789	PRELID1;BAX
Transcription by RNA Polymerase II (GO:0006366)	10/200	0.00524541	0.143492	0	0	2.74873	14.4319	ANXA2;SUB1;POLR2C;XRN2;ADRM1;SSU72;ELOB;POLR2I;GTF2H5;POLR2K
Spliceosomal snRNP Assembly (GO:0000387)	4/37	0.00526076	0.143492	0	0	6.28026	32.9555	SNRPG;SNRPE;SNRPF;SNRPC
Protein N-linked Glycosylation via Asparagine (GO:0018279)	4/37	0.00526076	0.143492	0	0	6.28026	32.9555	OST4;DAD1;OSTC;NUDT14
Endoplasmic Reticulum to Golgi Vesicle-Mediated Transport (GO:0006888)	7/112	0.00572832	0.153597	0	0	3.46898	17.908	ARF4;LMAN1;TRAPPC1;TFG;TRAPPC4;TMED3;COPE
Lysosomal Lumen Acidification (GO:0007042)	2025-03-20	0.00619077	0.16323	0	0	9.12665	46.4062	GRN;ATP6AP2;ATP6V1D
Regulation of Oxidative Stress-Induced Intrinsic Apoptotic Signaling Pathway (GO:1902175)	2025-03-21	0.00712156	0.182971	0	0	8.61917	42.6186	HSPB1;P4HB;PPIA
Regulation of Chaperone-Mediated Autophagy (GO:1904714)	2025-02-07	0.0071708	0.182971	0	0	20.6453	101.941	CTSA;SNRNP70
Protein N-linked Glycosylation (GO:0006487)	5/64	0.00751007	0.187858	0	0	4.39666	21.5063	OST4;TMEM258;DAD1;OSTC;NUDT14
Negative Regulation of Kinase Activity (GO:0033673)	4/41	0.00759983	0.187858	0	0	5.60017	27.3268	PRDX3;HSPB1;PPIA;RTRAF
Positive Regulation of Telomere Maintenance via Telomerase (GO:0032212)	2025-03-22	0.00813081	0.197891	0	0	8.16512	39.2913	CCT3;CCT6A;CCT7
RNA Splicing (GO:0008380)	6/92	0.00839792	0.201296	0	0	3.6242	17.3228	SRPK2;PRMT1;SNRPG;SNRPA1;PPIG;SNRPF
Negative Regulation of Binding (GO:0051100)	5/66	0.00853581	0.201547	0	0	4.25208	20.2547	JUN;CPNE1;BAX;CSNK1E;GTPBP4
Negative Regulation of Membrane Potential (GO:0045837)	2025-02-08	0.00944091	0.216457	0	0	17.2035	80.2148	PRELID1;BAX
Nucleic Acid Transport (GO:0050657)	2025-02-08	0.00944091	0.216457	0	0	17.2035	80.2148	YBX1;RTRAF
Response to Unfolded Protein (GO:0006986)	4/44	0.00974315	0.220195	0	0	5.17937	23.9866	DNAJC4;HSPB1;BAX;HSPE1
Tricarboxylic Acid Cycle (GO:0006099)	2025-03-24	0.0103901	0.228294	0	0	7.38673	33.7345	MDH2;SDHC;SUCLG1
Mitochondrial Cytochrome C Oxidase Assembly (GO:0033617)	2025-03-24	0.0103901	0.228294	0	0	7.38673	33.7345	STMP1;COX14;SMIM20
Purine Ribonucleotide Biosynthetic Process (GO:0009152)	4/45	0.0105361	0.228331	0	0	5.05278	23.005	ATP5F1B;IMPDH2;ATP5PO;ATP5F1C
Positive Regulation of Telomere Maintenance via Telomere Lengthening (GO:1904358)	2025-03-25	0.0116425	0.243101	0	0	7.05061	31.397	CCT3;CCT6A;CCT7
Golgi Lumen Acidification (GO:0061795)	2025-02-09	0.011986	0.243101	0	0	14.7451	65.2326	ATP6AP2;ATP6V1D
Regulation of Lysosomal Protein Catabolic Process (GO:1905165)	2025-02-09	0.011986	0.243101	0	0	14.7451	65.2326	LAPTM4B;C1D
Regulation of Lysosome Organization (GO:1905671)	2025-02-09	0.011986	0.243101	0	0	14.7451	65.2326	LAPTM4B;GRN
Insulin Metabolic Process (GO:1901142)	2025-02-09	0.011986	0.243101	0	0	14.7451	65.2326	PCSK2;P4HB
Protein Exit From Endoplasmic Reticulum (GO:0032527)	2025-03-26	0.0129779	0.259888	0	0	6.74372	29.2981	LMAN1;SELENOS;SEC61B
Positive Regulation of Protein Localization to Nucleus (GO:1900182)	5/75	0.0143572	0.272156	0	0	3.70368	15.7166	CCT3;CCT6A;HYAL2;CCT7;RAN
Regulation of Lysosomal Lumen pH (GO:0035751)	2025-03-27	0.0143972	0.272156	0	0	6.4624	27.4052	GRN;ATP6AP2;ATP6V1D
Respiratory Chain Complex IV Assembly (GO:0008535)	2025-03-27	0.0143972	0.272156	0	0	6.4624	27.4052	STMP1;COX14;SMIM20
Cellular Response to Oxygen Levels (GO:0071453)	2025-02-10	0.0147948	0.272156	0	0	12.9013	54.3594	ATP6V1G1;NDUFS2
Respiratory Electron Transport Chain (GO:0022904)	2025-02-10	0.0147948	0.272156	0	0	12.9013	54.3594	NDUFA5;ETFB
Fatty Acid Beta-Oxidation Using acyl-CoA Dehydrogenase (GO:0033539)	2025-02-10	0.0147948	0.272156	0	0	12.9013	54.3594	ACADVL;ETFB
Positive Regulation of Phospholipid Transport (GO:2001140)	2025-02-10	0.0147948	0.272156	0	0	12.9013	54.3594	PRELID1;DBI
RNA Methylation (GO:0001510)	4/50	0.0151231	0.272233	0	0	4.50242	18.872	SNRPG;METTL5;SNRPE;SNRPF
Mitochondrion Organization (GO:0007005)	7/135	0.0151432	0.272233	0	0	2.84229	11.9098	PRDX3;COX7A2L;STMP1;NME3;BAX;COX7A2;MFF
Regulation of Apoptotic Process (GO:0042981)	22/704	0.0168445	0.291225	0	0	1.69677	6.92916	ARF4;JUN;PRELID1;TNFRSF12A;MGMT;PDCD5;HSPB1;CIB1;ACTN4;ASCL1;PRDX3;PRDX2;KRT18;COPS5;UBB;SAP18;BAX;PIM3;PDCD2;PPIA;NOP53;SOX4
Endosome Organization (GO:0007032)	4/52	0.0172601	0.291225	0	0	4.31437	17.5136	LAPTM4B;ATP6AP2;ATP6V1D;PLEKHJ1
Positive Regulation of Translation (GO:0045727)	6/108	0.0175279	0.291225	0	0	3.05319	12.347	UQCC2;PRMT1;METTL5;YBX1;YBX3;EIF3D
Regulation of Ferroptosis (GO:0110075)	2025-02-11	0.0178564	0.291225	0	0	11.4673	46.1602	GPX4;SLC39A7
RNA Splicing	via Endonucleolytic Cleavage and Ligation (GO:0000394)	2025-02-11	0.0178564	0.291225	0	0	11.4673	46.1602
SRP-dependent Cotranslational Protein Targeting to Membrane (GO:0006614)	2025-02-11	0.0178564	0.291225	0	0	11.4673	46.1602	SEC61B;SRP9
Endosomal Lumen Acidification (GO:0048388)	2025-02-11	0.0178564	0.291225	0	0	11.4673	46.1602	ATP6AP2;ATP6V1D
tRNA Splicing	via Endonucleolytic Cleavage and Ligation (GO:0006388)	2025-02-11	0.0178564	0.291225	0	0	11.4673	46.1602
Positive Regulation of Peptidase Activity (GO:0010952)	2025-02-11	0.0178564	0.291225	0	0	11.4673	46.1602	GRN;PRELID1
Regulation of Stress-Activated MAPK Cascade (GO:0032872)	2025-03-31	0.0209231	0.325003	0	0	5.53807	21.4152	MAP2K2;MPG;PPIA
Intracellular pH Reduction (GO:0051452)	2025-03-31	0.0209231	0.325003	0	0	5.53807	21.4152	ATP6AP2;ATP6V0E2;ATP6V1D
Astrocyte Activation (GO:0048143)	2025-02-12	0.0211601	0.325003	0	0	10.32	39.7902	GRN;C1D
Respiratory Chain Complex III Assembly (GO:0017062)	2025-02-12	0.0211601	0.325003	0	0	10.32	39.7902	STMP1;UQCC2
Termination of RNA Polymerase II Transcription (GO:0006369)	2025-02-12	0.0211601	0.325003	0	0	10.32	39.7902	XRN2;SSU72
Mitochondrial Respiratory Chain Complex III Assembly (GO:0034551)	2025-02-12	0.0211601	0.325003	0	0	10.32	39.7902	STMP1;UQCC2
Protein Glycosylation (GO:0006486)	7/145	0.0215331	0.327551	0	0	2.63498	10.1135	OST4;TMEM59;DPM3;SERP1;TMEM258;DAD1;OSTC
TOR Signaling (GO:0031929)	3/32	0.0227683	0.339806	0	0	5.34683	20.2238	CCDC88A;LAMTOR2;LAMTOR4
Positive Regulation of T Cell Mediated Cytotoxicity (GO:0001916)	3/32	0.0227683	0.339806	0	0	5.34683	20.2238	PNKD;HLA-A;NECTIN2
Regulation of Transcription of Nucleolar Large rRNA by RNA Polymerase I (GO:1901836)	2025-02-13	0.0246957	0.36242	0	0	9.38134	34.7215	SMARCB1;NOP53
RNA Processing (GO:0006396)	11/291	0.0247417	0.36242	0	0	2.04773	7.57509	SRPK2;PRMT1;XRN2;SNRPG;METTL5;SNRPA1;PPIG;SNRPF;LSM5;NOP53;LSM3
Cellular Response to Tumor Necrosis Factor (GO:0071356)	5/87	0.0255922	0.371439	0	0	3.15973	11.5819	HYAL2;CIB1;ACTN4;YBX3;TXNDC17
Positive Regulation of Endothelial Cell Migration (GO:0010595)	5/88	0.0267244	0.384345	0	0	3.1215	11.3066	GRN;ATP5F1B;BSG;HSPB1;LGMN
Negative Regulation of Intrinsic Apoptotic Signaling Pathway (GO:2001243)	4/60	0.0276356	0.390353	0	0	3.69652	13.2655	SELENOS;HSPB1;YBX3;PPIA
Negative Regulation of Protein Kinase Activity (GO:0006469)	4/60	0.0276356	0.390353	0	0	3.69652	13.2655	HYAL2;HSPB1;PPIA;RTRAF
GTP Metabolic Process (GO:0046039)	2025-02-14	0.028453	0.391415	0	0	8.59912	30.6086	IMPDH2;RAN
Cotranslational Protein Targeting to Membrane (GO:0006613)	2025-02-14	0.028453	0.391415	0	0	8.59912	30.6086	SRP14;SRP9
Positive Regulation of Endothelial Cell Chemotaxis (GO:2001028)	2025-02-14	0.028453	0.391415	0	0	8.59912	30.6086	HSPB1;LGMN
Platelet Aggregation (GO:0070527)	3/35	0.0288172	0.393007	0	0	4.84482	17.1835	HSPB1;PPIA;MYL12A
Vesicle Organization (GO:0016050)	4/61	0.0291443	0.394071	0	0	3.63149	12.8391	LAPTM4B;TRAPPC1;TRAPPC4;PLEKHJ1
ATP Metabolic Process (GO:0046034)	4/62	0.0307009	0.4116	0	0	3.56869	12.4314	ATP5F1B;ATP5PO;NUDT5;ATP5F1C
Arp2/3 Complex-Mediated Actin Nucleation (GO:0034314)	2025-02-15	0.0324225	0.423904	0	0	7.93725	27.2161	ARPC3;ARPC5L
Positive Regulation of Cytoplasmic Translation (GO:2000767)	2025-02-15	0.0324225	0.423904	0	0	7.93725	27.2161	YBX1;YBX3
Regulation of IRE1-mediated Unfolded Protein Response (GO:1903894)	2025-02-15	0.0324225	0.423904	0	0	7.93725	27.2161	COPS5;BAX
Regulation of Viral Life Cycle (GO:1903900)	2025-02-16	0.0365946	0.470672	0	0	7.36992	24.3786	PPIA;NECTIN2
Endoplasmic Reticulum to Cytosol Transport (GO:1903513)	2025-02-16	0.0365946	0.470672	0	0	7.36992	24.3786	SELENOS;SEC61B
Positive Regulation of Neuron Apoptotic Process (GO:0043525)	3/39	0.0380705	0.485705	0	0	4.30563	14.0722	SRPK2;GRN;BAX
Regulation of Translation (GO:0006417)	8/201	0.0397134	0.487211	0	0	2.15289	6.94537	PRMT1;METTL5;HSPB1;EIF3H;MALSU1;YBX1;EIF4E2;EIF3D
Regulation of Protein Targeting to Mitochondrion (GO:1903214)	3/40	0.0405928	0.487211	0	0	4.18905	13.4224	LMAN1;UBL5;TOMM7
Cellular Response to Amino Acid Stimulus (GO:0071230)	3/40	0.0405928	0.487211	0	0	4.18905	13.4224	PRMT1;LAMTOR2;LAMTOR4
Ribosome Disassembly (GO:0032790)	3/40	0.0405928	0.487211	0	0	4.18905	13.4224	MCTS1;TCF25;EIF4E2
Regulation of DNA Binding (GO:0051101)	3/40	0.0405928	0.487211	0	0	4.18905	13.4224	JUN;CPNE1;TXN2
Regulation of Endothelial Cell Chemotaxis (GO:2001026)	2025-02-17	0.0409602	0.487211	0	0	6.87825	21.9771	HSPB1;LGMN
TORC1 Signaling (GO:0038202)	2025-02-17	0.0409602	0.487211	0	0	6.87825	21.9771	LAMTOR2;LAMTOR4
Neuron Projection Organization (GO:0106027)	2025-02-17	0.0409602	0.487211	0	0	6.87825	21.9771	ARF1;LGMN
Positive Regulation by Host of Viral Transcription (GO:0043923)	2025-02-17	0.0409602	0.487211	0	0	6.87825	21.9771	JUN;SMARCB1
Positive Regulation of DNA Biosynthetic Process (GO:2000573)	3/41	0.0431976	0.509989	0	0	4.0786	12.8148	CCT3;CCT6A;CCT7
Regulation of Viral Entry Into Host Cell (GO:0046596)	2025-02-18	0.0455105	0.510621	0	0	6.44803	19.9232	P4HB;NECTIN2
Retrograde Protein Transport	ER to Cytosol (GO:0030970)	2025-02-18	0.0455105	0.510621	0	0	6.44803	19.9232
Mesenchyme Development (GO:0060485)	2025-02-18	0.0455105	0.510621	0	0	6.44803	19.9232	CRELD1;SOX4
Negative Regulation of Insulin Secretion (GO:0046676)	2025-02-18	0.0455105	0.510621	0	0	6.44803	19.9232	MIDN;PIM3
Nucleobase-Containing Small Molecule Metabolic Process (GO:0055086)	2025-02-18	0.0455105	0.510621	0	0	6.44803	19.9232	NUDT5;NUDT14
Positive Regulation of Alpha-Beta T Cell Activation (GO:0046635)	2025-02-18	0.0455105	0.510621	0	0	6.44803	19.9232	NKAP;HLA-A
rRNA Modification (GO:0000154)	2025-02-18	0.0455105	0.510621	0	0	6.44803	19.9232	NHP2;METTL5
Protein-Containing Complex Assembly (GO:0065003)	11/323	0.0469097	0.522613	0	0	1.83466	5.61321	PSMB5;TRAPPC1;GPX4;TRAPPC4;POMP;ADRM1;AP2S1;CLTA;ELOB;PSMG2;TBCA
Regulation of Megakaryocyte Differentiation (GO:0045652)	2025-02-19	0.0502368	0.526322	0	0	6.06842	18.1507	PRMT1;PITHD1
Actin Nucleation (GO:0045010)	2025-02-19	0.0502368	0.526322	0	0	6.06842	18.1507	ARPC3;ARPC5L
Regulation of Protein Neddylation (GO:2000434)	2025-02-19	0.0502368	0.526322	0	0	6.06842	18.1507	COPS5;COPS9
Response to Fibroblast Growth Factor (GO:0071774)	2025-02-19	0.0502368	0.526322	0	0	6.06842	18.1507	HYAL2;IER2
Signaling Receptor Ligand Precursor Processing (GO:0140448)	2025-02-19	0.0502368	0.526322	0	0	6.06842	18.1507	PCSK2;SCG5
Negative Regulation of Transferase Activity (GO:0051348)	2025-02-19	0.0502368	0.526322	0	0	6.06842	18.1507	PRDX3;BANF1
Positive Regulation of calcineurin-NFAT Signaling Cascade (GO:0070886)	2025-02-19	0.0502368	0.526322	0	0	6.06842	18.1507	CAMTA1;CIB1
Positive Regulation of Calcineurin-Mediated Signaling (GO:0106058)	2025-02-19	0.0502368	0.526322	0	0	6.06842	18.1507	CAMTA1;CIB1
Positive Regulation of Mitophagy (GO:1901526)	2025-02-19	0.0502368	0.526322	0	0	6.06842	18.1507	TOMM7;SLC25A5
Regulation of Telomere Maintenance via Telomerase (GO:0032210)	3/44	0.0514978	0.529023	0	0	3.77959	11.2111	CCT3;CCT6A;CCT7
Substantia Nigra Development (GO:0021762)	3/44	0.0514978	0.529023	0	0	3.77959	11.2111	ATP5PF;CKB;COX6B1
Negative Regulation of Protein Modification Process (GO:0031400)	3/44	0.0514978	0.529023	0	0	3.77959	11.2111	CIB1;DBI;PPIA
Establishment of Protein Localization to Mitochondrion (GO:0072655)	3/45	0.0544236	0.555472	0	0	3.68941	10.7397	TOMM7;MFF;AURKAIP1
DNA-templated Transcription Termination (GO:0006353)	2025-02-20	0.0551308	0.555522	0	0	5.73099	16.6087	XRN2;SSU72
Hydrogen Peroxide Catabolic Process (GO:0042744)	2025-02-20	0.0551308	0.555522	0	0	5.73099	16.6087	PRDX3;PRDX2
Homotypic Cell-Cell Adhesion (GO:0034109)	3/46	0.0574274	0.567814	0	0	3.60342	10.2958	HSPB1;PPIA;MYL12A
- Reg of Phosphatidylinositol 3-Kinase/Prot Kinase B Signal Transduction (GO:0051898)	3/46	0.0574274	0.567814	0	0	3.60342	10.2958	HYAL2;CIB1;NOP53
Regulation of Cell-Cell Adhesion (GO:0022407)	3/46	0.0574274	0.567814	0	0	3.60342	10.2958	SPINT2;CD24;GTPBP4
rRNA Processing (GO:0006364)	5/110	0.0598872	0.569109	0	0	2.4647	6.93884	XRN2;C1D;METTL5;SNU13;NOP53
COPII Vesicle Coating (GO:0048208)	2025-02-21	0.0601844	0.569109	0	0	5.42909	15.2576	TRAPPC1;TRAPPC4
Vesicle Targeting	Rough ER to cis-Golgi (GO:0048207)	2025-02-21	0.0601844	0.569109	0	0	5.42909	15.2576
Ribosomal Large Subunit Biogenesis (GO:0042273)	3/47	0.0605081	0.569109	0	0	3.52135	9.87731	MALSU1;NOP53;GTPBP4
Positive Regulation of Cellular Component Organization (GO:0051130)	5/111	0.0617786	0.569109	0	0	2.44132	6.79712	LMAN1;CD151;ANXA2;C1D;BAX
Negative Regulation of Programmed Cell Death (GO:0043069)	12/382	0.0641191	0.569109	0	0	1.68719	4.63473	PRDX3;PRDX2;ARF4;PRELID1;KRT18;COPS5;GPX4;MGMT;HSPB1;CIB1;PIM3;ASCL1
Renal Absorption (GO:0070293)	2025-02-22	0.0653898	0.569109	0	0	5.15737	14.0662	CLDN4;HYAL2
Negative Regulation of Myeloid Cell Differentiation (GO:0045638)	2025-02-22	0.0653898	0.569109	0	0	5.15737	14.0662	PRMT1;CIB1
Negative Regulation of Natural Killer Cell Mediated Cytotoxicity (GO:0045953)	2025-02-22	0.0653898	0.569109	0	0	5.15737	14.0662	HLA-A;NECTIN2
Receptor Metabolic Process (GO:0043112)	2025-02-22	0.0653898	0.569109	0	0	5.15737	14.0662	LGMN;PLEKHJ1
Translational Elongation (GO:0006414)	3/49	0.0668957	0.569109	0	0	3.3679	9.1089	TCF25;EIF4E2;TUFM
mRNA Catabolic Process (GO:0006402)	3/49	0.0668957	0.569109	0	0	3.3679	9.1089	XRN2;NUDT16L1;LSM5
Positive Regulation of Transport (GO:0051050)	3/49	0.0668957	0.569109	0	0	3.3679	9.1089	CD151;ANXA2;C1D
Proteolysis Involved in Protein Catabolic Process (GO:0051603)	4/80	0.0669869	0.569109	0	0	2.72097	7.35548	UBB;UBC;FAU;LGMN
Positive Regulation of Organelle Organization (GO:0010638)	4/81	0.0694566	0.569109	0	0	2.68549	7.16235	LMAN1;ANXA2;BAX;MFF
Negative Regulation of Phosphorylation (GO:0042326)	3/50	0.0702003	0.569109	0	0	3.29608	8.75571	PRDX3;CIB1;PPIA
Positive Regulation of Blood Vessel Endothelial Cell Migration (GO:0043536)	3/50	0.0702003	0.569109	0	0	3.29608	8.75571	ATP5F1B;HSPB1;CIB1
Regulation of Mitochondrial Translation (GO:0070129)	2025-02-23	0.0707393	0.569109	0	0	4.91153	13.0094	UQCC2;MALSU1
Iron-Sulfur Cluster Assembly (GO:0016226)	2025-02-23	0.0707393	0.569109	0	0	4.91153	13.0094	BOLA3;NDUFAB1
Metallo-Sulfur Cluster Assembly (GO:0031163)	2025-02-23	0.0707393	0.569109	0	0	4.91153	13.0094	BOLA3;NDUFAB1
Negative Regulation of Oxidative Stress-Induced Intrinsic Apoptotic Signaling Pathway (GO:1902176)	2025-02-23	0.0707393	0.569109	0	0	4.91153	13.0094	HSPB1;PPIA
Positive Regulation of Viral Life Cycle (GO:1903902)	2025-02-23	0.0707393	0.569109	0	0	4.91153	13.0094	BSG;P4HB
Protein Targeting to ER (GO:0045047)	2025-02-23	0.0707393	0.569109	0	0	4.91153	13.0094	SRP14;SRP9
Regulation of Vesicle-Mediated Transport (GO:0060627)	4/82	0.0719727	0.569109	0	0	2.65093	6.97584	RAB3B;MAP2K2;RAB25;AP2S1
Response to Glucose (GO:0009749)	3/51	0.0735772	0.569109	0	0	3.22724	8.42123	SELENOS;SELENOT;SOX4
Macromolecule Glycosylation (GO:0043413)	3/51	0.0735772	0.569109	0	0	3.22724	8.42123	TMEM59;SERP1;DAD1
Negative Regulation of Protein Phosphorylation (GO:0001933)	4/83	0.0745347	0.569109	0	0	2.61724	6.79564	HSPB1;CIB1;PPIA;RTRAF
Regulation of Substrate Adhesion-Dependent Cell Spreading (GO:1900024)	3/52	0.0770252	0.569109	0	0	3.16122	8.10417	CIB1;ACTN4;P4HB
Positive Regulation of TORC1 Signaling (GO:1904263)	3/52	0.0770252	0.569109	0	0	3.16122	8.10417	PRMT1;LAMTOR2;LAMTOR4
Antibacterial Humoral Response (GO:0019731)	3/53	0.080543	0.569109	0	0	3.09784	7.80334	HLA-A;FAU;WFDC2
Regulation of Proteolysis (GO:0030162)	3/53	0.080543	0.569109	0	0	3.09784	7.80334	CSTB;RHOBTB3;AURKAIP1
Negative Regulation of Protein Catabolic Process (GO:0042177)	3/53	0.080543	0.569109	0	0	3.09784	7.80334	CTSA;ANXA2;SNRNP70
Cellular Response to Low-Density Lipoprotein Particle Stimulus (GO:0071404)	2025-02-25	0.0818415	0.569109	0	0	4.48398	11.2233	CD9;TXNIP
Response to Hexose (GO:0009746)	2025-02-25	0.0818415	0.569109	0	0	4.48398	11.2233	SELENOS;SELENOT
Steroid Biosynthetic Process (GO:0006694)	2025-02-25	0.0818415	0.569109	0	0	4.48398	11.2233	SQLE;MSMO1
Lipid Translocation (GO:0034204)	2025-02-25	0.0818415	0.569109	0	0	4.48398	11.2233	VDAC2;ATP11A
Nucleic Acid Metabolic Process (GO:0090304)	2025-02-25	0.0818415	0.569109	0	0	4.48398	11.2233	XRN2;RAN
Response to Endoplasmic Reticulum Stress (GO:0034976)	7/196	0.0827256	0.569109	0	0	1.91891	4.78237	JUN;SERP1;SELENOS;TMEM258;BAX;SEC61B;P4HB
Protein Maturation (GO:0051604)	6/158	0.0829659	0.569109	0	0	2.0436	5.08719	BOLA3;NDUFAB1;CISD1;CPNE1;AURKAIP1;LGMN
Transcription Initiation at RNA Polymerase II Promoter (GO:0006367)	5/123	0.0870638	0.569109	0	0	2.1917	5.35019	SMARCB1;MED10;DPY30;ELOB;POLR2I
Regulation of Cytoplasmic Translation (GO:2000765)	2025-02-26	0.0875802	0.569109	0	0	4.29693	10.4639	YBX1;YBX3
Dendritic Spine Organization (GO:0097061)	2025-02-26	0.0875802	0.569109	0	0	4.29693	10.4639	ARF1;LGMN
Fat-Soluble Vitamin Metabolic Process (GO:0006775)	2025-02-26	0.0875802	0.569109	0	0	4.29693	10.4639	RBP1;LGMN
Ribosome Biogenesis (GO:0042254)	6/161	0.0888826	0.569109	0	0	2.00374	4.84993	XRN2;METTL5;SNU13;MALSU1;NOP53;GTPBP4
4-Hydroxyproline Metabolic Process (GO:0019471)	2025-01-05	0.0919295	0.569109	0	0	12.8701	30.7175	P4HB
Regulation of Establishment of Protein Localization to Telomere (GO:0070203)	2025-01-05	0.0919295	0.569109	0	0	12.8701	30.7175	CCT6A
MHC Class I Protein Complex Assembly (GO:0002397)	2025-01-05	0.0919295	0.569109	0	0	12.8701	30.7175	HLA-A
Regulation of Immunoglobulin Mediated Immune Response (GO:0002889)	2025-01-05	0.0919295	0.569109	0	0	12.8701	30.7175	NECTIN2
Regulation of Interleukin-1 Alpha Production (GO:0032650)	2025-01-05	0.0919295	0.569109	0	0	12.8701	30.7175	S100A13
Regulation of Macrophage Apoptotic Process (GO:2000109)	2025-01-05	0.0919295	0.569109	0	0	12.8701	30.7175	SELENOS
Regulation of Phospholipase A2 Activity (GO:0032429)	2025-01-05	0.0919295	0.569109	0	0	12.8701	30.7175	C1D
Regulation of Plasma Membrane Repair (GO:1905684)	2025-01-05	0.0919295	0.569109	0	0	12.8701	30.7175	ANXA2
Regulation of Protein Polyubiquitination (GO:1902914)	2025-01-05	0.0919295	0.569109	0	0	12.8701	30.7175	TCF25
Renal Filtration Cell Differentiation (GO:0061318)	2025-01-05	0.0919295	0.569109	0	0	12.8701	30.7175	CD24
snRNA Modification (GO:0040031)	2025-01-05	0.0919295	0.569109	0	0	12.8701	30.7175	NHP2
succinyl-CoA Catabolic Process (GO:1901289)	2025-01-05	0.0919295	0.569109	0	0	12.8701	30.7175	SUCLG1
tRNA Transport (GO:0051031)	2025-01-05	0.0919295	0.569109	0	0	12.8701	30.7175	YBX1
Extracellular Exosome Biogenesis (GO:0097734)	2025-01-05	0.0919295	0.569109	0	0	12.8701	30.7175	COPS5
Glial Cell Migration (GO:0008347)	2025-01-05	0.0919295	0.569109	0	0	12.8701	30.7175	CD9
Glomerular Epithelial Cell Differentiation (GO:0072311)	2025-01-05	0.0919295	0.569109	0	0	12.8701	30.7175	CD24
Interleukin-23-Mediated Signaling Pathway (GO:0038155)	2025-01-05	0.0919295	0.569109	0	0	12.8701	30.7175	P4HB
Kidney Morphogenesis (GO:0060993)	2025-01-05	0.0919295	0.569109	0	0	12.8701	30.7175	SOX4
mRNA 5'-Splice Site Recognition (GO:0000395)	2025-01-05	0.0919295	0.569109	0	0	12.8701	30.7175	SNRPC
Negative Regulation of Acute Inflammatory Response (GO:0002674)	2025-01-05	0.0919295	0.569109	0	0	12.8701	30.7175	SELENOS
Negative Regulation of Amyloid Precursor Protein Biosynthetic Process (GO:0042985)	2025-01-05	0.0919295	0.569109	0	0	12.8701	30.7175	ITM2C
Negative Regulation of Fibroblast Migration (GO:0010764)	2025-01-05	0.0919295	0.569109	0	0	12.8701	30.7175	HYAL2
Negative Regulation of Myeloid Cell Apoptotic Process (GO:0033033)	2025-01-05	0.0919295	0.569109	0	0	12.8701	30.7175	SELENOS
Negative Regulation of Nucleobase-Containing Compound Metabolic Process (GO:0045934)	2025-01-05	0.0919295	0.569109	0	0	12.8701	30.7175	SUB1
Negative Regulation of Protein Polyubiquitination (GO:1902915)	2025-01-05	0.0919295	0.569109	0	0	12.8701	30.7175	PPIA
Negative Regulation of Viral Life Cycle (GO:1903901)	2025-01-05	0.0919295	0.569109	0	0	12.8701	30.7175	PPIA
Pentose-Phosphate Shunt	Non-Oxidative Branch (GO:0009052)	2025-01-05	0.0919295	0.569109	0	0	12.8701	30.7175
Peptide Antigen Assembly With MHC Class I Protein Complex (GO:0002502)	2025-01-05	0.0919295	0.569109	0	0	12.8701	30.7175	HLA-A
Peptidyl-Proline Modification (GO:0018208)	2025-01-05	0.0919295	0.569109	0	0	12.8701	30.7175	PPIA
Polyprenol Metabolic Process (GO:0016093)	2025-01-05	0.0919295	0.569109	0	0	12.8701	30.7175	DPM3
Positive Regulation of CoA-transferase Activity (GO:1905920)	2025-01-05	0.0919295	0.569109	0	0	12.8701	30.7175	DBI
Positive Regulation of Growth Hormone Secretion (GO:0060124)	2025-01-05	0.0919295	0.569109	0	0	12.8701	30.7175	SELENOT
Positive Regulation of Hemoglobin Biosynthetic Process (GO:0046985)	2025-01-05	0.0919295	0.569109	0	0	12.8701	30.7175	PRMT1
Positive Regulation of Intrinsic Apoptotic Signaling Pathway by P53 Class Mediator (GO:1902255)	2025-01-05	0.0919295	0.569109	0	0	12.8701	30.7175	UBB
+ Reg of Natural Killer Cell Mediated Cytotoxicity Directed Against Tumor Cell Target (GO:0002860)	2025-01-05	0.0919295	0.569109	0	0	12.8701	30.7175	NECTIN2
Positive Regulation of Natural Killer Cell Mediated Immune Response to Tumor Cell (GO:0002857)	2025-01-05	0.0919295	0.569109	0	0	12.8701	30.7175	NECTIN2
Positive Regulation of Urine Volume (GO:0035810)	2025-01-05	0.0919295	0.569109	0	0	12.8701	30.7175	HYAL2
miRNA-mediated Post-Transcriptional Gene Silencing (GO:0035195)	2025-02-27	0.0934348	0.569109	0	0	4.12484	9.7779	EIF4E2;RAN
Negative Regulation of Innate Immune Response (GO:0045824)	3/57	0.0952857	0.569109	0	0	2.86778	6.7418	GRN;BANF1;EIF4E2
Cellular Response to Unfolded Protein (GO:0034620)	3/58	0.0991325	0.569109	0	0	2.8155	6.50745	SERP1;SELENOS;BAX
Intracellular Iron Ion Homeostasis (GO:0006879)	3/58	0.0991325	0.569109	0	0	2.8155	6.50745	ATP6V1G1;BOLA3;CISD1
Sterol Biosynthetic Process (GO:0016126)	2025-02-28	0.099399	0.569109	0	0	3.96599	9.15594	SQLE;MSMO1
Hydrogen Peroxide Metabolic Process (GO:0042743)	2025-02-28	0.099399	0.569109	0	0	3.96599	9.15594	PRDX3;PRDX2
Positive Regulation of Viral Genome Replication (GO:0045070)	2025-02-28	0.099399	0.569109	0	0	3.96599	9.15594	SRPK2;PPIA
Regulation of Neuron Apoptotic Process (GO:0043523)	5/129	0.101452	0.569109	0	0	2.08501	4.77086	SRPK2;GRN;UBB;BAX;LGMN
mRNA Splice Site Recognition (GO:0006376)	2/29	0.105466	0.569109	0	0	3.81891	8.59011	PUF60;SNRPC
Positive Regulation of Protein Import Into Nucleus (GO:0042307)	2/29	0.105466	0.569109	0	0	3.81891	8.59011	HYAL2;RAN
Positive Regulation of Protein Targeting to Mitochondrion (GO:1903955)	2/29	0.105466	0.569109	0	0	3.81891	8.59011	UBL5;TOMM7
Protein Targeting to Mitochondrion (GO:0006626)	3/60	0.10701	0.569109	0	0	2.71643	6.07077	TOMM7;AURKAIP1;MFF
Retrograde Transport	Endosome to Golgi (GO:0042147)	4/95	0.108718	0.569109	0	0	2.27071	5.0387
Regulation of Growth Hormone Secretion (GO:0060123)	2025-01-06	0.109278	0.569109	0	0	10.2955	22.7929	SELENOT
Regulation of Hematopoietic Stem Cell Proliferation (GO:1902033)	2025-01-06	0.109278	0.569109	0	0	10.2955	22.7929	PDCD2
Regulation of Hemoglobin Biosynthetic Process (GO:0046984)	2025-01-06	0.109278	0.569109	0	0	10.2955	22.7929	PRMT1
Aldehyde Biosynthetic Process (GO:0046184)	2025-01-06	0.109278	0.569109	0	0	10.2955	22.7929	TKT
Antigen Processing and Presentation of Endogenous Peptide Antigen via MHC Class I (GO:0019885)	2025-01-06	0.109278	0.569109	0	0	10.2955	22.7929	HLA-A
Regulation of Transforming Growth Factor Beta1 Production (GO:0032908)	2025-01-06	0.109278	0.569109	0	0	10.2955	22.7929	LAPTM4B
Cellular Response to Bacterial Lipopeptide (GO:0071221)	2025-01-06	0.109278	0.569109	0	0	10.2955	22.7929	NDUFA2
Cellular Response to Hepatocyte Growth Factor Stimulus (GO:0035729)	2025-01-06	0.109278	0.569109	0	0	10.2955	22.7929	LGMN
Cellular Response to Lipoteichoic Acid (GO:0071223)	2025-01-06	0.109278	0.569109	0	0	10.2955	22.7929	NDUFA2
Response to Hepatocyte Growth Factor (GO:0035728)	2025-01-06	0.109278	0.569109	0	0	10.2955	22.7929	LGMN
Response to Increased Oxygen Levels (GO:0036296)	2025-01-06	0.109278	0.569109	0	0	10.2955	22.7929	ATP6V1G1
Response to Lipoteichoic Acid (GO:0070391)	2025-01-06	0.109278	0.569109	0	0	10.2955	22.7929	NDUFA2
Ribosomal Large Subunit Export From Nucleus (GO:0000055)	2025-01-06	0.109278	0.569109	0	0	10.2955	22.7929	RAN
Ribosomal Small Subunit Export From Nucleus (GO:0000056)	2025-01-06	0.109278	0.569109	0	0	10.2955	22.7929	RAN
Selenocysteine Incorporation (GO:0001514)	2025-01-06	0.109278	0.569109	0	0	10.2955	22.7929	SELENOT
Telomerase RNA Localization (GO:0090672)	2025-01-06	0.109278	0.569109	0	0	10.2955	22.7929	NHP2
Telomerase RNA Localization to Cajal Body (GO:0090671)	2025-01-06	0.109278	0.569109	0	0	10.2955	22.7929	NHP2
Translational Readthrough (GO:0006451)	2025-01-06	0.109278	0.569109	0	0	10.2955	22.7929	SELENOT
Vitamin A Metabolic Process (GO:0006776)	2025-01-06	0.109278	0.569109	0	0	10.2955	22.7929	RBP1
Glutathione Biosynthetic Process (GO:0006750)	2025-01-06	0.109278	0.569109	0	0	10.2955	22.7929	HAGH
Insulin Secretion Involved in Cellular Response to Glucose Stimulus (GO:0035773)	2025-01-06	0.109278	0.569109	0	0	10.2955	22.7929	SELENOT
Lymphoid Progenitor Cell Differentiation (GO:0002320)	2025-01-06	0.109278	0.569109	0	0	10.2955	22.7929	SOX4
Mitochondrial Fragmentation Involved in Apoptotic Process (GO:0043653)	2025-01-06	0.109278	0.569109	0	0	10.2955	22.7929	BAX
Mitochondrial Outer Membrane Permeabilization (GO:0097345)	2025-01-06	0.109278	0.569109	0	0	10.2955	22.7929	VDAC2
Morphogenesis of an Endothelium (GO:0003159)	2025-01-06	0.109278	0.569109	0	0	10.2955	22.7929	BSG
Negative Regulation of Establishment of Protein Localization to Mitochondrion (GO:1903748)	2025-01-06	0.109278	0.569109	0	0	10.2955	22.7929	LMAN1
Negative Regulation of Glycogen Biosynthetic Process (GO:0045719)	2025-01-06	0.109278	0.569109	0	0	10.2955	22.7929	SELENOS
Negative Regulation of miRNA-mediated Gene Silencing (GO:0060965)	2025-01-06	0.109278	0.569109	0	0	10.2955	22.7929	ELOB
Negative Regulation of Neutrophil Activation (GO:1902564)	2025-01-06	0.109278	0.569109	0	0	10.2955	22.7929	GRN
Negative Regulation of Response to Food (GO:0032096)	2025-01-06	0.109278	0.569109	0	0	10.2955	22.7929	NENF
Negative Regulation of Stress-Activated MAPK Cascade (GO:0032873)	2025-01-06	0.109278	0.569109	0	0	10.2955	22.7929	PPIA
Noradrenergic Neuron Differentiation (GO:0003357)	2025-01-06	0.109278	0.569109	0	0	10.2955	22.7929	SOX4
Paracellular Transport (GO:0160184)	2025-01-06	0.109278	0.569109	0	0	10.2955	22.7929	CLDN4
Positive Regulation of Amyloid-Beta Clearance (GO:1900223)	2025-01-06	0.109278	0.569109	0	0	10.2955	22.7929	C1D
Positive Regulation of Mast Cell Activation (GO:0033005)	2025-01-06	0.109278	0.569109	0	0	10.2955	22.7929	NECTIN2
Positive Regulation of Type 2 Mitophagy (GO:1905091)	2025-01-06	0.109278	0.569109	0	0	10.2955	22.7929	TOMM7
Post-Translational Protein Targeting to Membrane	Translocation (GO:0031204)	2025-01-06	0.109278	0.569109	0	0	10.2955	22.7929
Protein Oxidation (GO:0018158)	2025-01-06	0.109278	0.569109	0	0	10.2955	22.7929	PRDX3
Regulation of Adiponectin Secretion (GO:0070163)	2025-01-06	0.109278	0.569109	0	0	10.2955	22.7929	RAB11FIP1
Phospholipid Transport (GO:0015914)	3/61	0.111037	0.569109	0	0	2.66946	5.86717	PRELID1;VDAC2;ATP11A
Cellular Response to Acid Chemical (GO:0071229)	2/30	0.111631	0.569109	0	0	3.68233	8.07372	LAMTOR2;LAMTOR4
Clathrin-Dependent Endocytosis (GO:0072583)	2/30	0.111631	0.569109	0	0	3.68233	8.07372	AP2S1;CLTA
Vesicle Coating (GO:0006901)	2/30	0.111631	0.569109	0	0	3.68233	8.07372	TRAPPC1;TRAPPC4
Negative Regulation of Notch Signaling Pathway (GO:0045746)	2/30	0.111631	0.569109	0	0	3.68233	8.07372	DLK1;DLL3
Positive Regulation of Response to Wounding (GO:1903036)	2/30	0.111631	0.569109	0	0	3.68233	8.07372	GRN;CLDN4
Protein Insertion Into ER Membrane (GO:0045048)	2/30	0.111631	0.569109	0	0	3.68233	8.07372	TMEM147;EMC6
Protein Stabilization (GO:0050821)	7/212	0.11273	0.569109	0	0	1.76769	3.85844	CCT6A;CCT3;GRN;CCT7;NOP53;SOX4;GTPBP4
Antigen Processing and Presentation of Exogenous Peptide Antigen (GO:0002478)	2/31	0.117887	0.569109	0	0	3.55517	7.60108	HLA-A;LGMN
Regulation of Protein Modification Process (GO:0031399)	2/31	0.117887	0.569109	0	0	3.55517	7.60108	HSPB1;NOP53
Nucleoside Phosphate Metabolic Process (GO:0006753)	2/31	0.117887	0.569109	0	0	3.55517	7.60108	NUDT5;NUDT14
Cellular Response to Transforming Growth Factor Beta Stimulus (GO:0071560)	4/98	0.1182	0.569109	0	0	2.19791	4.69336	JUN;HYAL2;PDCD5;ID1
Positive Regulation of Interleukin-1 Production (GO:0032732)	3/63	0.119263	0.569109	0	0	2.58021	5.48663	STMP1;S100A13;HSPB1
Protein Targeting (GO:0006605)	5/136	0.119632	0.569109	0	0	1.97289	4.1891	NACA;TOMM7;SRP14;AURKAIP1;MFF
Positive Regulation of T Cell Differentiation (GO:0045582)	3/64	0.123458	0.569109	0	0	2.53778	5.30867	SMARCB1;NKAP;SOX4
Positive Regulation of Neurogenesis (GO:0050769)	3/64	0.123458	0.569109	0	0	2.53778	5.30867	METRN;SERPINF1;OBSL1
Response to Amino Acid (GO:0043200)	2/32	0.124228	0.569109	0	0	3.43649	7.16728	LAMTOR2;LAMTOR4
Sperm-Egg Recognition (GO:0035036)	2/32	0.124228	0.569109	0	0	3.43649	7.16728	CD9;VDAC2
Lipid Droplet Organization (GO:0034389)	2/32	0.124228	0.569109	0	0	3.43649	7.16728	SQLE;PPIA
Negative Regulation of Proteasomal Ubiquitin-Dependent Protein Catabolic Process (GO:0032435)	2/32	0.124228	0.569109	0	0	3.43649	7.16728	EIF3H;NOP53
Positive Regulation of Establishment of Protein Localization to Mitochondrion (GO:1903749)	2/32	0.124228	0.569109	0	0	3.43649	7.16728	UBL5;TOMM7
Cellular Response to Chemical Stress (GO:0062197)	4/100	0.124713	0.569109	0	0	2.1519	4.47968	PRDX3;PRDX2;SELENOS;PPIA
Negative Regulation of Apoptotic Process (GO:0043066)	13/475	0.124819	0.569109	0	0	1.46076	3.03969	ARF4;PRELID1;GRN;MGMT;HSPB1;CIB1;ASCL1;PRDX3;PRDX2;KRT18;COPS5;PIM3;LGMN
ADP Transport (GO:0015866)	2025-01-07	0.126296	0.569109	0	0	8.57918	17.7514	SLC25A5
Regulation of Dopamine Uptake Involved in Synaptic Transmission (GO:0051584)	2025-01-07	0.126296	0.569109	0	0	8.57918	17.7514	RAB3B
ER Overload Response (GO:0006983)	2025-01-07	0.126296	0.569109	0	0	8.57918	17.7514	SELENOS
Reg of Natural Killer Cell Mediated Cytotoxicity Directed Against Tumor Cell Target (GO:0002858)	2025-01-07	0.126296	0.569109	0	0	8.57918	17.7514	NECTIN2
Angiotensin Maturation (GO:0002003)	2025-01-07	0.126296	0.569109	0	0	8.57918	17.7514	ATP6AP2
Antigen Processing and Presentation of Exogenous Peptide Antigen via MHC Class I (GO:0042590)	2025-01-07	0.126296	0.569109	0	0	8.57918	17.7514	HLA-A
Regulation of Protein Localization to Cilium (GO:1903564)	2025-01-07	0.126296	0.569109	0	0	8.57918	17.7514	CCDC88A
Regulation of Skeletal Muscle Fiber Development (GO:0048742)	2025-01-07	0.126296	0.569109	0	0	8.57918	17.7514	NACA
Regulation of Type 2 Mitophagy (GO:1905089)	2025-01-07	0.126296	0.569109	0	0	8.57918	17.7514	TOMM7
Dolichol Metabolic Process (GO:0019348)	2025-01-07	0.126296	0.569109	0	0	8.57918	17.7514	DPM3
Establishment of Mitochondrion Localization	Microtubule-Mediated (GO:0034643)	2025-01-07	0.126296	0.569109	0	0	8.57918	17.7514
Fatty Acid Elongation	Saturated Fatty Acid (GO:0019367)	2025-01-07	0.126296	0.569109	0	0	8.57918	17.7514
Glyceraldehyde-3-Phosphate Metabolic Process (GO:0019682)	2025-01-07	0.126296	0.569109	0	0	8.57918	17.7514	TKT
Hyaluronan Catabolic Process (GO:0030214)	2025-01-07	0.126296	0.569109	0	0	8.57918	17.7514	HYAL2
Malate Metabolic Process (GO:0006108)	2025-01-07	0.126296	0.569109	0	0	8.57918	17.7514	MDH2
Mitochondrial Proton-Transporting ATP Synthase Complex Assembly (GO:0033615)	2025-01-07	0.126296	0.569109	0	0	8.57918	17.7514	ATP5F1D
Negative Regulation of D-glucose Import (GO:0046325)	2025-01-07	0.126296	0.569109	0	0	8.57918	17.7514	SELENOS
Negative Regulation of Double-Strand Break Repair via Nonhomologous End Joining (GO:2001033)	2025-01-07	0.126296	0.569109	0	0	8.57918	17.7514	NUDT16L1
Negative Regulation of Fatty Acid Oxidation (GO:0046322)	2025-01-07	0.126296	0.569109	0	0	8.57918	17.7514	ACADVL
Negative Regulation of Microglial Cell Activation (GO:1903979)	2025-01-07	0.126296	0.569109	0	0	8.57918	17.7514	GRN
Negative Regulation of Stress-Activated Protein Kinase Signaling Cascade (GO:0070303)	2025-01-07	0.126296	0.569109	0	0	8.57918	17.7514	PPIA
Nonribosomal Peptide Biosynthetic Process (GO:0019184)	2025-01-07	0.126296	0.569109	0	0	8.57918	17.7514	HAGH
Positive Regulation of CD8-positive	Alpha-Beta T Cell Activation (GO:2001187)	2025-01-07	0.126296	0.569109	0	0	8.57918	17.7514
Positive Regulation of IRE1-mediated Unfolded Protein Response (GO:1903896)	2025-01-07	0.126296	0.569109	0	0	8.57918	17.7514	BAX
Positive Regulation of Lymphocyte Apoptotic Process (GO:0070230)	2025-01-07	0.126296	0.569109	0	0	8.57918	17.7514	PRELID1
Postsynapse Organization (GO:0099173)	2025-01-07	0.126296	0.569109	0	0	8.57918	17.7514	LGMN
Protein Localization to Cytoplasmic Stress Granule (GO:1903608)	2025-01-07	0.126296	0.569109	0	0	8.57918	17.7514	YBX1
Protein Retention in ER Lumen (GO:0006621)	2025-01-07	0.126296	0.569109	0	0	8.57918	17.7514	KDELR1
Proton-Transporting ATP Synthase Complex Assembly (GO:0043461)	2025-01-07	0.126296	0.569109	0	0	8.57918	17.7514	ATP5F1D
Regulation of Alpha-Beta T Cell Differentiation (GO:0046637)	2025-01-07	0.126296	0.569109	0	0	8.57918	17.7514	NKAP
Regulation of Angiotensin Levels in Blood (GO:0002002)	2025-01-07	0.126296	0.569109	0	0	8.57918	17.7514	ATP6AP2
Regulation of Carbohydrate Biosynthetic Process (GO:0043255)	2025-01-07	0.126296	0.569109	0	0	8.57918	17.7514	SELENOS
Regulation of Endocytosis (GO:0030100)	3/65	0.127706	0.569109	0	0	2.49672	5.13831	CD151;C1D;AP2S1
Regulation of Phosphorylation (GO:0042325)	3/65	0.127706	0.569109	0	0	2.49672	5.13831	HSPB1;CD24;NOP53
Rescue of Stalled Ribosome (GO:0072344)	2/33	0.130649	0.569109	0	0	3.32547	6.76813	TCF25;EIF4E2
Transcription by RNA Polymerase III (GO:0006383)	2/33	0.130649	0.569109	0	0	3.32547	6.76813	POLR1D;POLR2K
Regulation of calcineurin-NFAT Signaling Cascade (GO:0070884)	2/33	0.130649	0.569109	0	0	3.32547	6.76813	CAMTA1;CIB1
Regulation of Neurogenesis (GO:0050767)	3/66	0.132006	0.569109	0	0	2.45697	4.97513	HES6;SERPINF1;ASCL1
Regulation of Viral Genome Replication (GO:0045069)	3/66	0.132006	0.569109	0	0	2.45697	4.97513	SRPK2;BANF1;PPIA
Negative Regulation of Viral Process (GO:0048525)	3/66	0.132006	0.569109	0	0	2.45697	4.97513	SRPK2;BANF1;PPIA
Regulation of Protein Serine/Threonine Kinase Activity (GO:0071900)	3/67	0.136356	0.569109	0	0	2.41845	4.81873	MAP2K2;CIB1;GTPBP4
Response to Molecule of Bacterial Origin (GO:0002237)	3/67	0.136356	0.569109	0	0	2.41845	4.81873	PRDX3;NDUFA2;CD24
Positive Regulation of Establishment of Protein Localization (GO:1904951)	2/34	0.137145	0.569109	0	0	3.22138	6.39998	CCT6A;CIB1
Protein Transport (GO:0015031)	9/308	0.137221	0.569109	0	0	1.559	3.09643	CTSA;VPS29;ARF4;ARF1;KRT18;C1D;TMED3;SCG5;TXNIP
Regulation of Defense Response to Bacterium (GO:1900424)	2025-01-08	0.142989	0.569109	0	0	7.35321	14.3019	GRN
Regulation of Epidermis Development (GO:0045682)	2025-01-08	0.142989	0.569109	0	0	7.35321	14.3019	KRT10
R-loop Processing (GO:0062176)	2025-01-08	0.142989	0.569109	0	0	7.35321	14.3019	SRPK2
Regulation of Intrinsic Apoptotic Signaling Pathway by P53 Class Mediator (GO:1902253)	2025-01-08	0.142989	0.569109	0	0	7.35321	14.3019	UBB
T Cell Mediated Cytotoxicity (GO:0001913)	2025-01-08	0.142989	0.569109	0	0	7.35321	14.3019	HLA-A
Regulation of Mitotic Centrosome Separation (GO:0046602)	2025-01-08	0.142989	0.569109	0	0	7.35321	14.3019	RANBP1
Aminoglycoside Antibiotic Metabolic Process (GO:0030647)	2025-01-08	0.142989	0.569109	0	0	7.35321	14.3019	AKR7A2
Regulation of Phospholipase Activity (GO:0010517)	2025-01-08	0.142989	0.569109	0	0	7.35321	14.3019	C1D
Regulation of Response to Wounding (GO:1903034)	2025-01-08	0.142989	0.569109	0	0	7.35321	14.3019	TNFRSF12A
Regulation of Skeletal Muscle Cell Differentiation (GO:2001014)	2025-01-08	0.142989	0.569109	0	0	7.35321	14.3019	UQCC2
Regulation of Urine Volume (GO:0035809)	2025-01-08	0.142989	0.569109	0	0	7.35321	14.3019	HYAL2
Co-Transcriptional mRNA 3'-End Processing	Cleavage and Polyadenylation Pathway (GO:0180010)	2025-01-08	0.142989	0.569109	0	0	7.35321	14.3019
Cobalamin Transport (GO:0015889)	2025-01-08	0.142989	0.569109	0	0	7.35321	14.3019	CD320
Daunorubicin Metabolic Process (GO:0044597)	2025-01-08	0.142989	0.569109	0	0	7.35321	14.3019	AKR7A2
succinyl-CoA Metabolic Process (GO:0006104)	2025-01-08	0.142989	0.569109	0	0	7.35321	14.3019	SUCLG1
Establishment of Vesicle Localization (GO:0051650)	2025-01-08	0.142989	0.569109	0	0	7.35321	14.3019	COPS5
Transcription-Coupled Nucleotide-Excision Repair (GO:0006283)	2025-01-08	0.142989	0.569109	0	0	7.35321	14.3019	POLR2I
Interleukin-12-Mediated Signaling Pathway (GO:0035722)	2025-01-08	0.142989	0.569109	0	0	7.35321	14.3019	P4HB
Isoprenoid Biosynthetic Process (GO:0008299)	2025-01-08	0.142989	0.569109	0	0	7.35321	14.3019	IDI1
Malate-Aspartate Shuttle (GO:0043490)	2025-01-08	0.142989	0.569109	0	0	7.35321	14.3019	MDH2
Mitral Valve Development (GO:0003174)	2025-01-08	0.142989	0.569109	0	0	7.35321	14.3019	SOX4
Monocyte Activation (GO:0042117)	2025-01-08	0.142989	0.569109	0	0	7.35321	14.3019	HYAL2
Multi-Pass Transmembrane Protein Insertion Into ER Membrane (GO:0160063)	2025-01-08	0.142989	0.569109	0	0	7.35321	14.3019	TMEM147
Negative Regulation of Ferroptosis (GO:0110076)	2025-01-08	0.142989	0.569109	0	0	7.35321	14.3019	GPX4
Negative Regulation of Glycogen Metabolic Process (GO:0070874)	2025-01-08	0.142989	0.569109	0	0	7.35321	14.3019	SELENOS
Negative Regulation of Glycoprotein Biosynthetic Process (GO:0010561)	2025-01-08	0.142989	0.569109	0	0	7.35321	14.3019	ITM2C
Negative Regulation of Transforming Growth Factor Beta Production (GO:0071635)	2025-01-08	0.142989	0.569109	0	0	7.35321	14.3019	LAPTM4B
Nucleoside Triphosphate Metabolic Process (GO:0009141)	2025-01-08	0.142989	0.569109	0	0	7.35321	14.3019	NME3
Peptidyl-Serine Autophosphorylation (GO:0036289)	2025-01-08	0.142989	0.569109	0	0	7.35321	14.3019	MAP2K2
Positive Regulation of T Cell Mediated Immune Response to Tumor Cell (GO:0002842)	2025-01-08	0.142989	0.569109	0	0	7.35321	14.3019	PNKD
Positive Regulation of Endopeptidase Activity (GO:0010950)	2025-01-08	0.142989	0.569109	0	0	7.35321	14.3019	PRELID1
Positive Regulation of Megakaryocyte Differentiation (GO:0045654)	2025-01-08	0.142989	0.569109	0	0	7.35321	14.3019	PITHD1
+ Reg of Mt Membrane Permeability Inv in Apoptotic Process (GO:1902110)	2025-01-08	0.142989	0.569109	0	0	7.35321	14.3019	VDAC2
Positive Regulation of Vesicle Fusion (GO:0031340)	2025-01-08	0.142989	0.569109	0	0	7.35321	14.3019	ANXA2
rRNA Pseudouridine Synthesis (GO:0031118)	2025-01-08	0.142989	0.569109	0	0	7.35321	14.3019	NHP2
Response to Transforming Growth Factor Beta (GO:0071559)	2/35	0.14371	0.569109	0	0	3.1236	6.05966	HYAL2;PDCD5
Phospholipid Translocation (GO:0045332)	2/35	0.14371	0.569109	0	0	3.1236	6.05966	VDAC2;ATP11A
Positive Regulation of Substrate Adhesion-Dependent Cell Spreading (GO:1900026)	2/35	0.14371	0.569109	0	0	3.1236	6.05966	CIB1;P4HB
Regulation of Translational Initiation (GO:0006446)	3/69	0.1452	0.569109	0	0	2.34493	4.52487	HSPB1;EIF3H;EIF4E2
Positive Regulation of Intracellular Protein Transport (GO:0090316)	3/69	0.1452	0.569109	0	0	2.34493	4.52487	HYAL2;OAZ1;RAN
Positive Regulation of Apoptotic Process (GO:0043065)	9/313	0.146868	0.569109	0	0	1.53297	2.94057	SRPK2;JUN;GRN;TNFRSF12A;PDCD5;SAP18;BAX;PDCD2;SOX4
Positive Regulation of Apoptotic Signaling Pathway (GO:2001235)	3/70	0.149691	0.569109	0	0	2.30981	4.38674	TNFRSF12A;HYAL2;BAX
Cellular Response to Amyloid-Beta (GO:1904646)	2/36	0.15034	0.569109	0	0	3.03158	5.74441	C1D;LGMN
Negative Regulation of Hydrolase Activity (GO:0051346)	2/36	0.15034	0.569109	0	0	3.03158	5.74441	CSTB;ARL2
Regulation of Autophagy (GO:0010506)	7/230	0.152402	0.569109	0	0	1.6235	3.05418	CTSA;VPS29;TMEM59;ATP6V1G1;HSPB1;ATP6V0E2;ATP6V1D
Positive Regulation of Proteasomal Ubiquitin-Dependent Protein Catabolic Process (GO:0032436)	3/71	0.154227	0.569109	0	0	2.27573	4.25408	ELOB;CSNK1E;NOP53
Regulation of Proteasomal Ubiquitin-Dependent Protein Catabolic Process (GO:0032434)	4/109	0.155792	0.569109	0	0	1.96654	3.65625	EIF3H;ELOB;CSNK1E;NOP53
Regulation of Receptor Internalization (GO:0002090)	2/37	0.157029	0.569109	0	0	2.94481	5.4518	ARF1;ANXA2
Regulation of Release of Cytochrome C From Mitochondria (GO:0090199)	2/37	0.157029	0.569109	0	0	2.94481	5.4518	PRELID1;BAX
Cellular Response to Glucose Stimulus (GO:0071333)	2/37	0.157029	0.569109	0	0	2.94481	5.4518	SELENOT;SOX4
Nucleobase-Containing Compound Metabolic Process (GO:0006139)	2/37	0.157029	0.569109	0	0	2.94481	5.4518	DUT;NUDT5
Positive Regulation of Myeloid Cell Differentiation (GO:0045639)	2/37	0.157029	0.569109	0	0	2.94481	5.4518	PRMT1;PITHD1
DNA Alkylation Repair (GO:0006307)	2025-01-09	0.159365	0.569109	0	0	6.43373	11.8159	MPG
Regulation of Inflammatory Response to Wounding (GO:0106014)	2025-01-09	0.159365	0.569109	0	0	6.43373	11.8159	GRN
[2Fe-2S] Cluster Assembly (GO:0044571)	2025-01-09	0.159365	0.569109	0	0	6.43373	11.8159	NDUFAB1
Regulation of Mast Cell Activation (GO:0033003)	2025-01-09	0.159365	0.569109	0	0	6.43373	11.8159	NECTIN2
Regulation of Neutrophil Activation (GO:1902563)	2025-01-09	0.159365	0.569109	0	0	6.43373	11.8159	GRN
Regulation of Nitric Oxide Metabolic Process (GO:0080164)	2025-01-09	0.159365	0.569109	0	0	6.43373	11.8159	SELENOS
Regulation of Stress-Activated Protein Kinase Signaling Cascade (GO:0070302)	2025-01-09	0.159365	0.569109	0	0	6.43373	11.8159	MAP2K2
Doxorubicin Metabolic Process (GO:0044598)	2025-01-09	0.159365	0.569109	0	0	6.43373	11.8159	AKR7A2
Endothelial Tube Morphogenesis (GO:0061154)	2025-01-09	0.159365	0.569109	0	0	6.43373	11.8159	BSG
Formation of Translation Preinitiation Complex (GO:0001731)	2025-01-09	0.159365	0.569109	0	0	6.43373	11.8159	MCTS1
Isoprenoid Metabolic Process (GO:0006720)	2025-01-09	0.159365	0.569109	0	0	6.43373	11.8159	IDI1
Lipoxygenase Pathway (GO:0019372)	2025-01-09	0.159365	0.569109	0	0	6.43373	11.8159	GPX4
Mitotic Nuclear Membrane Organization (GO:0101024)	2025-01-09	0.159365	0.569109	0	0	6.43373	11.8159	BANF1
Mitotic Nuclear Membrane Reassembly (GO:0007084)	2025-01-09	0.159365	0.569109	0	0	6.43373	11.8159	BANF1
Negative Regulation of RNA Catabolic Process (GO:1902369)	2025-01-09	0.159365	0.569109	0	0	6.43373	11.8159	ZCCHC17
Negative Regulation of Appetite (GO:0032099)	2025-01-09	0.159365	0.569109	0	0	6.43373	11.8159	NENF
Negative Regulation of Hormone Secretion (GO:0046888)	2025-01-09	0.159365	0.569109	0	0	6.43373	11.8159	RAB11FIP1
Negative Regulation of Necroptotic Process (GO:0060546)	2025-01-09	0.159365	0.569109	0	0	6.43373	11.8159	YBX3
Negative Regulation of Platelet Aggregation (GO:0090331)	2025-01-09	0.159365	0.569109	0	0	6.43373	11.8159	CD9
Negative Regulation of Striated Muscle Cell Apoptotic Process (GO:0010664)	2025-01-09	0.159365	0.569109	0	0	6.43373	11.8159	NACA
Negative Regulation of Transcription by RNA Polymerase I (GO:0016479)	2025-01-09	0.159365	0.569109	0	0	6.43373	11.8159	NOP53
Neuroepithelial Cell Differentiation (GO:0060563)	2025-01-09	0.159365	0.569109	0	0	6.43373	11.8159	SOX4
Phosphate Ion Transmembrane Transport (GO:0035435)	2025-01-09	0.159365	0.569109	0	0	6.43373	11.8159	SLC25A3
Polyketide Metabolic Process (GO:0030638)	2025-01-09	0.159365	0.569109	0	0	6.43373	11.8159	AKR7A2
Positive Regulation of Epidermis Development (GO:0045684)	2025-01-09	0.159365	0.569109	0	0	6.43373	11.8159	KRT10
Positive Regulation of Skeletal Muscle Tissue Development (GO:0048643)	2025-01-09	0.159365	0.569109	0	0	6.43373	11.8159	NACA
Positive Regulation of Transcription of Nucleolar Large rRNA by RNA Polymerase I (GO:1901838)	2025-01-09	0.159365	0.569109	0	0	6.43373	11.8159	SMARCB1
Protein Localization to Microtubule (GO:0035372)	2025-01-09	0.159365	0.569109	0	0	6.43373	11.8159	MPG
Protein Localization to Microtubule Cytoskeleton (GO:0072698)	2025-01-09	0.159365	0.569109	0	0	6.43373	11.8159	MPG
Protein Localization to Nucleolus (GO:1902570)	2025-01-09	0.159365	0.569109	0	0	6.43373	11.8159	RAN
Regulation of CD8-positive	Alpha-Beta T Cell Activation (GO:2001185)	2025-01-09	0.159365	0.569109	0	0	6.43373	11.8159
Cellular Response to Growth Factor Stimulus (GO:0071363)	5/150	0.160124	0.569634	0	0	1.78112	3.26267	HYAL2;PDCD5;HSPB1;CIB1;LGMN
Generation of Neurons (GO:0048699)	6/192	0.162501	0.569634	0	0	1.66712	3.02928	ID1;DNER;ASCL1;IER2;SOX4;ITM2C
Positive Regulation of TOR Signaling (GO:0032008)	3/73	0.163424	0.569634	0	0	2.21048	4.00407	PRMT1;LAMTOR2;LAMTOR4
Positive Regulation of Cell-Substrate Adhesion (GO:0010811)	3/73	0.163424	0.569634	0	0	2.21048	4.00407	ARL2;CIB1;P4HB
COPII-coated Vesicle Budding (GO:0090114)	2/38	0.163774	0.569634	0	0	2.86287	5.1797	TRAPPC1;TRAPPC4
Positive Regulation of Receptor Signaling Pathway via JAK-STAT (GO:0046427)	2/38	0.163774	0.569634	0	0	2.86287	5.1797	OCIAD1;OCIAD2
Vacuolar Transport (GO:0007034)	2/39	0.170568	0.569634	0	0	2.78535	4.92622	GRN;C1D
Positive Regulation of Extrinsic Apoptotic Signaling Pathway (GO:2001238)	2/39	0.170568	0.569634	0	0	2.78535	4.92622	TNFRSF12A;HYAL2
Regulation of Programmed Cell Death (GO:0043067)	6/195	0.170724	0.569634	0	0	1.64041	2.89977	PRDX2;PDCD5;BAX;ACTN4;SLC39A7;NOP53
Positive Regulation of Protein Serine/Threonine Kinase Activity (GO:0071902)	3/75	0.172781	0.569634	0	0	2.14886	3.77281	MAP2K2;CIB1;CD24
Intracellular Protein Transport (GO:0006886)	9/326	0.173475	0.569634	0	0	1.46911	2.57347	CTSA;VPS29;ARF4;LMAN1;ARF1;TMED3;TOMM7;SCG5;RAN
Endomembrane System Organization (GO:0010256)	6/196	0.173503	0.569634	0	0	1.63169	2.85801	LMAN1;LAPTM4B;SERP1;TMED3;OBSL1;PLEKHJ1
CRD-mediated mRNA Stabilization (GO:0070934)	2025-01-10	0.175428	0.569634	0	0	5.71858	9.95333	YBX1
RNA Localization to Cajal Body (GO:0090670)	2025-01-10	0.175428	0.569634	0	0	5.71858	9.95333	NHP2
Atrial Septum Morphogenesis (GO:0060413)	2025-01-10	0.175428	0.569634	0	0	5.71858	9.95333	SOX4
Cell Surface Pattern Recognition Receptor Signaling Pathway (GO:0002752)	2025-01-10	0.175428	0.569634	0	0	5.71858	9.95333	NDUFA2
Cellular Response to Increased Oxygen Levels (GO:0036295)	2025-01-10	0.175428	0.569634	0	0	5.71858	9.95333	ATP6V1G1
Cellular Response to Interleukin-12 (GO:0071349)	2025-01-10	0.175428	0.569634	0	0	5.71858	9.95333	P4HB
Cellular Response to Nitrogen Levels (GO:0043562)	2025-01-10	0.175428	0.569634	0	0	5.71858	9.95333	MAP1LC3B
Cellular Response to Nitrogen Starvation (GO:0006995)	2025-01-10	0.175428	0.569634	0	0	5.71858	9.95333	MAP1LC3B
Cellular Response to Oxidised Low-Density Lipoprotein Particle Stimulus (GO:0140052)	2025-01-10	0.175428	0.569634	0	0	5.71858	9.95333	TXNIP
Co-Transcriptional RNA 3'-End Processing	Cleavage and Polyadenylation Pathway (GO:0180012)	2025-01-10	0.175428	0.569634	0	0	5.71858	9.95333
tRNA Threonylcarbamoyladenosine Metabolic Process (GO:0070525)	2025-01-10	0.175428	0.569634	0	0	5.71858	9.95333	LAGE3
Mast Cell Activation Involved in Immune Response (GO:0002279)	2025-01-10	0.175428	0.569634	0	0	5.71858	9.95333	S100A13
Mast Cell Degranulation (GO:0043303)	2025-01-10	0.175428	0.569634	0	0	5.71858	9.95333	S100A13
miRNA Catabolic Process (GO:0010587)	2025-01-10	0.175428	0.569634	0	0	5.71858	9.95333	ELOB
Mitral Valve Morphogenesis (GO:0003183)	2025-01-10	0.175428	0.569634	0	0	5.71858	9.95333	SOX4
Modulation by Symbiont of Entry Into Host (GO:0052372)	2025-01-10	0.175428	0.569634	0	0	5.71858	9.95333	NECTIN2
Myelin Assembly (GO:0032288)	2025-01-10	0.175428	0.569634	0	0	5.71858	9.95333	CD9
Negative Regulation of Cell Division (GO:0051782)	2025-01-10	0.175428	0.569634	0	0	5.71858	9.95333	TXNIP
Negative Regulation of Macromolecule Metabolic Process (GO:0010605)	2025-01-10	0.175428	0.569634	0	0	5.71858	9.95333	SUB1
Negative Regulation of Programmed Necrotic Cell Death (GO:0062099)	2025-01-10	0.175428	0.569634	0	0	5.71858	9.95333	YBX3
Peroxisome Fission (GO:0016559)	2025-01-10	0.175428	0.569634	0	0	5.71858	9.95333	MFF
Positive Regulation of Cell Morphogenesis (GO:0010770)	2025-01-10	0.175428	0.569634	0	0	5.71858	9.95333	OBSL1
Positive Regulation of Defense Response to Bacterium (GO:1900426)	2025-01-10	0.175428	0.569634	0	0	5.71858	9.95333	GRN
Positive Regulation of Lipid Localization (GO:1905954)	2025-01-10	0.175428	0.569634	0	0	5.71858	9.95333	C1D
Positive Regulation of Non-Canonical Wnt Signaling Pathway (GO:2000052)	2025-01-10	0.175428	0.569634	0	0	5.71858	9.95333	CSNK1E
Positive Regulation of Tumor Necrosis Factor-Mediated Signaling Pathway (GO:1903265)	2025-01-10	0.175428	0.569634	0	0	5.71858	9.95333	CPNE1
Protein Deneddylation (GO:0000338)	2025-01-10	0.175428	0.569634	0	0	5.71858	9.95333	COPS5
Protein Insertion Into ER Membrane by Stop-Transfer Membrane-Anchor Sequence (GO:0045050)	2025-01-10	0.175428	0.569634	0	0	5.71858	9.95333	EMC6
Protein Localization to Nuclear Envelope (GO:0090435)	2025-01-10	0.175428	0.569634	0	0	5.71858	9.95333	TMEM147
Regulation of DNA-templated Transcription Initiation (GO:2000142)	2025-01-10	0.175428	0.569634	0	0	5.71858	9.95333	JUN
Regulation of Amyloid Precursor Protein Biosynthetic Process (GO:0042984)	2025-01-10	0.175428	0.569634	0	0	5.71858	9.95333	ITM2C
Proteasomal Protein Catabolic Process (GO:0010498)	10/372	0.176524	0.569634	0	0	1.42993	2.47992	PSMA5;SEM1;MIDN;PSMB5;PSMB2;SELENOS;PSMD13;RHOBTB3;SEC61B;PSMA7
Negative Regulation of Cell-Cell Adhesion (GO:0022408)	2/40	0.177409	0.569634	0	0	2.71191	4.6897	SPINT2;GTPBP4
Negative Regulation of Protein Secretion (GO:0050709)	2/40	0.177409	0.569634	0	0	2.71191	4.6897	MIDN;RAB11FIP1
Positive Regulation of Viral Process (GO:0048524)	2/40	0.177409	0.569634	0	0	2.71191	4.6897	SRPK2;PPIA
Glycoprotein Biosynthetic Process (GO:0009101)	3/76	0.177516	0.569634	0	0	2.11931	3.66365	TMEM59;SERP1;DAD1
Lymphocyte Differentiation (GO:0030098)	3/76	0.177516	0.569634	0	0	2.11931	3.66365	SLC39A7;SLC25A5;SOX4
Positive Regulation of Protein Secretion (GO:0050714)	3/76	0.177516	0.569634	0	0	2.11931	3.66365	BSG;PPIA;SOX4
Intrinsic Apoptotic Signaling Pathway (GO:0097193)	4/115	0.177955	0.569887	0	0	1.85967	3.21021	CYCS;BAX;CD24;HSPE1
RNA Stabilization (GO:0043489)	2/41	0.184292	0.570751	0	0	2.64224	4.46865	YBX1;ZCCHC17
Regulation of Protein Import Into Nucleus (GO:0042306)	2/41	0.184292	0.570751	0	0	2.64224	4.46865	HYAL2;RAN
Negative Regulation of DNA Metabolic Process (GO:0051053)	2/41	0.184292	0.570751	0	0	2.64224	4.46865	SUB1;GTPBP4
Positive Regulation of Myoblast Differentiation (GO:0045663)	2/41	0.184292	0.570751	0	0	2.64224	4.46865	SMARCB1;SOX4
Regulation of Protein Binding (GO:0043393)	3/78	0.187089	0.570751	0	0	2.06259	3.45724	BAX;CSNK1E;RAN
Base-Excision Repair	AP Site Formation (GO:0006285)	2025-01-11	0.191185	0.570751	0	0	5.14646	8.51488
Cellular Hyperosmotic Response (GO:0071474)	2025-01-11	0.191185	0.570751	0	0	5.14646	8.51488	YBX3
Cellular Response to UV-B (GO:0071493)	2025-01-11	0.191185	0.570751	0	0	5.14646	8.51488	HYAL2
Cellular Response to Nutrient (GO:0031670)	2025-01-11	0.191185	0.570751	0	0	5.14646	8.51488	PRMT1
Response to Nitric Oxide (GO:0071731)	2025-01-11	0.191185	0.570751	0	0	5.14646	8.51488	TXN2
Defense Response to Tumor Cell (GO:0002357)	2025-01-11	0.191185	0.570751	0	0	5.14646	8.51488	PRDX2
Skeletal Muscle Tissue Regeneration (GO:0043403)	2025-01-11	0.191185	0.570751	0	0	5.14646	8.51488	NACA
Macrophage Activation Involved in Immune Response (GO:0002281)	2025-01-11	0.191185	0.570751	0	0	5.14646	8.51488	GRN
Maintenance of Protein Localization in Endoplasmic Reticulum (GO:0035437)	2025-01-11	0.191185	0.570751	0	0	5.14646	8.51488	KDELR1
Mast Cell Mediated Immunity (GO:0002448)	2025-01-11	0.191185	0.570751	0	0	5.14646	8.51488	S100A13
Negative Regulation of D-glucose Transmembrane Transport (GO:0010829)	2025-01-11	0.191185	0.570751	0	0	5.14646	8.51488	SELENOS
Negative Regulation of Homotypic Cell-Cell Adhesion (GO:0034111)	2025-01-11	0.191185	0.570751	0	0	5.14646	8.51488	CD9
Negative Regulation of Leukocyte Apoptotic Process (GO:2000107)	2025-01-11	0.191185	0.570751	0	0	5.14646	8.51488	SELENOS
- Reg of Mt Outer Membrane Permeabilization Inv in Apoptotic Sgnlng Pway (GO:1901029)	2025-01-11	0.191185	0.570751	0	0	5.14646	8.51488	SLC25A5
#ERROR!	Deadenylation-Dep Decay (GO:1900152)	2025-01-11	0.191185	0.570751	0	0	5.14646	8.51488
Negative Regulation of Platelet-Derived Growth Factor Receptor Signaling Pathway (GO:0010642)	2025-01-11	0.191185	0.570751	0	0	5.14646	8.51488	C1D
Pentose-Phosphate Shunt (GO:0006098)	2025-01-11	0.191185	0.570751	0	0	5.14646	8.51488	TKT
Podocyte Differentiation (GO:0072112)	2025-01-11	0.191185	0.570751	0	0	5.14646	8.51488	CD24
Positive Regulation of T Cell Apoptotic Process (GO:0070234)	2025-01-11	0.191185	0.570751	0	0	5.14646	8.51488	PRELID1
Positive Regulation of Endoplasmic Reticulum Unfolded Protein Response (GO:1900103)	2025-01-11	0.191185	0.570751	0	0	5.14646	8.51488	BAX
Positive Regulation of Oxidoreductase Activity (GO:0051353)	2025-01-11	0.191185	0.570751	0	0	5.14646	8.51488	VDAC2
Positive Regulation of Toll-Like Receptor 4 Signaling Pathway (GO:0034145)	2025-01-11	0.191185	0.570751	0	0	5.14646	8.51488	NDUFA2
Regulation of Axon Regeneration (GO:0048679)	2025-01-11	0.191185	0.570751	0	0	5.14646	8.51488	GRN
Notch Signaling Pathway (GO:0007219)	2/42	0.191212	0.570751	0	0	2.57605	4.26175	ASCL1;DLL3
Regulation of Receptor-Mediated Endocytosis (GO:0048259)	2/42	0.191212	0.570751	0	0	2.57605	4.26175	ARF1;SMAP1
Ribosome Assembly (GO:0042255)	2/42	0.191212	0.570751	0	0	2.57605	4.26175	FAU;NOP53
Keratinocyte Differentiation (GO:0030216)	2/42	0.191212	0.570751	0	0	2.57605	4.26175	TXNIP;KRT10
Positive Regulation of Neuron Differentiation (GO:0045666)	2/42	0.191212	0.570751	0	0	2.57605	4.26175	CPNE1;ASCL1
Positive Regulation of Receptor Signaling Pathway via STAT (GO:1904894)	2/42	0.191212	0.570751	0	0	2.57605	4.26175	OCIAD1;OCIAD2
Protein Destabilization (GO:0031648)	2/42	0.191212	0.570751	0	0	2.57605	4.26175	SERF2;ISOC2
Regulation of Cellular Component Size (GO:0032535)	2/42	0.191212	0.570751	0	0	2.57605	4.26175	RAB3B;LAMTOR4
RNA Catabolic Process (GO:0006401)	3/79	0.191926	0.571802	0	0	2.03534	3.35963	XRN2;NUDT16L1;LSM5
Response to Tumor Necrosis Factor (GO:0034612)	3/80	0.196794	0.583798	0	0	2.00881	3.26552	HYAL2;CIB1;YBX3
Positive Regulation of Programmed Cell Death (GO:0043068)	7/248	0.197634	0.583798	0	0	1.50085	2.43338	JUN;TNFRSF12A;PDCD5;SAP18;BAX;PDCD2;SOX4
RNA Transport (GO:0050658)	2/43	0.198166	0.583798	0	0	2.51309	4.06781	YBX1;RTRAF
Mitochondrial Transport (GO:0006839)	2/43	0.198166	0.583798	0	0	2.51309	4.06781	TOMM7;SLC25A5
Negative Regulation of Ubiquitin-Dependent Protein Catabolic Process (GO:2000059)	2/43	0.198166	0.583798	0	0	2.51309	4.06781	EIF3H;NOP53
Positive Regulation of Gene Expression	Epigenetic (GO:0141137)	2/43	0.198166	0.583798	0	0	2.51309	4.06781
Cellular Response to Oxidative Stress (GO:0034599)	4/121	0.201102	0.589023	0	0	1.76376	2.82897	PRDX3;PRDX2;SELENOS;PPIA
Proteasome-Mediated Ubiquitin-Dependent Protein Catabolic Process (GO:0043161)	9/340	0.204414	0.589023	0	0	1.40595	2.2321	PSMA5;SEM1;ANAPC13;PSMB5;PSMB2;PSMD13;RHOBTB3;FBXL15;PSMA7
Negative Regulation of Organelle Organization (GO:0010639)	2/44	0.205151	0.589023	0	0	2.45313	3.88579	PRELID1;SLC25A5
NADH Oxidation (GO:0006116)	2025-01-12	0.206642	0.589023	0	0	4.67836	7.37668	MDH2
NADPH Regeneration (GO:0006740)	2025-01-12	0.206642	0.589023	0	0	4.67836	7.37668	TKT
Camera-Type Eye Morphogenesis (GO:0048593)	2025-01-12	0.206642	0.589023	0	0	4.67836	7.37668	SOX4
Detection of Bacterium (GO:0016045)	2025-01-12	0.206642	0.589023	0	0	4.67836	7.37668	HLA-A
tRNA 5'-Leader Removal (GO:0001682)	2025-01-12	0.206642	0.589023	0	0	4.67836	7.37668	POP5
Vitamin D Metabolic Process (GO:0042359)	2025-01-12	0.206642	0.589023	0	0	4.67836	7.37668	LGMN
Glycosaminoglycan Catabolic Process (GO:0006027)	2025-01-12	0.206642	0.589023	0	0	4.67836	7.37668	HYAL2
Hyperosmotic Response (GO:0006972)	2025-01-12	0.206642	0.589023	0	0	4.67836	7.37668	YBX3
Intracellular Copper Ion Homeostasis (GO:0006878)	2025-01-12	0.206642	0.589023	0	0	4.67836	7.37668	ARF1
Lysosomal Membrane Organization (GO:0097212)	2025-01-12	0.206642	0.589023	0	0	4.67836	7.37668	LAPTM4B
Negative Regulation of Locomotion (GO:0040013)	2025-01-12	0.206642	0.589023	0	0	4.67836	7.37668	SPINT2
Negative Regulation of Mitochondrial Membrane Permeability (GO:0035795)	2025-01-12	0.206642	0.589023	0	0	4.67836	7.37668	SLC25A5
Post-Translational Protein Targeting to Endoplasmic Reticulum Membrane (GO:0006620)	2025-01-12	0.206642	0.589023	0	0	4.67836	7.37668	SEC61B
Pyrimidine Deoxyribonucleotide Catabolic Process (GO:0009223)	2025-01-12	0.206642	0.589023	0	0	4.67836	7.37668	DUT
Regulation of T Cell Apoptotic Process (GO:0070232)	2025-01-12	0.206642	0.589023	0	0	4.67836	7.37668	PRELID1
Regulation of Protein Kinase Activity (GO:0045859)	3/83	0.21157	0.589739	0	0	1.93318	3.00261	HSPB1;PPIA;RTRAF
Organophosphate Metabolic Process (GO:0019637)	3/83	0.21157	0.589739	0	0	1.93318	3.00261	GPX4;NUDT5;NUDT14
Regulation of Nervous System Development (GO:0051960)	2/45	0.212161	0.589739	0	0	2.39596	3.71472	HES6;ASCL1
Response to Amyloid-Beta (GO:1904645)	2/45	0.212161	0.589739	0	0	2.39596	3.71472	C1D;LGMN
Regulation of Mitotic Cell Cycle (GO:0007346)	4/124	0.212999	0.589739	0	0	1.7194	2.659	ANAPC13;PIM3;OBSL1;LGMN
T Cell Differentiation (GO:0030217)	2/46	0.219195	0.589739	0	0	2.34139	3.55375	PNKD;SOX4
Negative Regulation of Proteasomal Protein Catabolic Process (GO:1901799)	2/46	0.219195	0.589739	0	0	2.34139	3.55375	EIF3H;NOP53
Positive Regulation of Chemotaxis (GO:0050921)	2/46	0.219195	0.589739	0	0	2.34139	3.55375	HSPB1;LGMN
Positive Regulation of Nucleocytoplasmic Transport (GO:0046824)	2/46	0.219195	0.589739	0	0	2.34139	3.55375	HYAL2;RAN
P-body Assembly (GO:0033962)	2025-01-13	0.221804	0.589739	0	0	4.28828	6.45797	LSM3
Activation of Protein Kinase B Activity (GO:0032148)	2025-01-13	0.221804	0.589739	0	0	4.28828	6.45797	PPIA
Aminoglycan Catabolic Process (GO:0006026)	2025-01-13	0.221804	0.589739	0	0	4.28828	6.45797	HYAL2
Ag Processing and Presentation of Endogenous Pep Ag via MHC Cls I via ER Pway (GO:0002484)	2025-01-13	0.221804	0.589739	0	0	4.28828	6.45797	HLA-A
Ag Processing and Presentation of Endogenous Pep Ag via MHC Cls I via ER Pway	TAP-ind (GO:0002486)	2025-01-13	0.221804	0.589739	0	0	4.28828	6.45797
Antigen Processing and Presentation of Endogenous Peptide Antigen via MHC Class Ib (GO:0002476)	2025-01-13	0.221804	0.589739	0	0	4.28828	6.45797	HLA-A
Antigen Processing and Presentation of Peptide Antigen via MHC Class Ib (GO:0002428)	2025-01-13	0.221804	0.589739	0	0	4.28828	6.45797	HLA-A
Cardiac Right Ventricle Morphogenesis (GO:0003215)	2025-01-13	0.221804	0.589739	0	0	4.28828	6.45797	SOX4
Regulation of Vesicle Fusion (GO:0031338)	2025-01-13	0.221804	0.589739	0	0	4.28828	6.45797	ANXA2
Removal of Superoxide Radicals (GO:0019430)	2025-01-13	0.221804	0.589739	0	0	4.28828	6.45797	PRDX2
Response to Nerve Growth Factor (GO:1990089)	2025-01-13	0.221804	0.589739	0	0	4.28828	6.45797	CIB1
Tertiary Alcohol Metabolic Process (GO:1902644)	2025-01-13	0.221804	0.589739	0	0	4.28828	6.45797	AKR7A2
Fatty Acid Elongation (GO:0030497)	2025-01-13	0.221804	0.589739	0	0	4.28828	6.45797	HSD17B12
Hyaluronan Metabolic Process (GO:0030212)	2025-01-13	0.221804	0.589739	0	0	4.28828	6.45797	HYAL2
Lipid Droplet Formation (GO:0140042)	2025-01-13	0.221804	0.589739	0	0	4.28828	6.45797	SQLE
Mitochondrial Fission (GO:0000266)	2025-01-13	0.221804	0.589739	0	0	4.28828	6.45797	MFF
Modified Amino Acid Biosynthetic Process (GO:0042398)	2025-01-13	0.221804	0.589739	0	0	4.28828	6.45797	HAGH
Negative Regulation by Host of Viral Transcription (GO:0043922)	2025-01-13	0.221804	0.589739	0	0	4.28828	6.45797	JUN
Negative Regulation of DNA Replication (GO:0008156)	2025-01-13	0.221804	0.589739	0	0	4.28828	6.45797	GTPBP4
Negative Regulation of Receptor Internalization (GO:0002091)	2025-01-13	0.221804	0.589739	0	0	4.28828	6.45797	ANXA2
Nuclear Body Organization (GO:0030575)	2025-01-13	0.221804	0.589739	0	0	4.28828	6.45797	SRPK2
Nucleotide Metabolic Process (GO:0009117)	2025-01-13	0.221804	0.589739	0	0	4.28828	6.45797	NUDT5
Outer Mitochondrial Membrane Organization (GO:0007008)	2025-01-13	0.221804	0.589739	0	0	4.28828	6.45797	TOMM7
Positive Regulation by Symbiont of Entry Into Host (GO:0075294)	2025-01-13	0.221804	0.589739	0	0	4.28828	6.45797	P4HB
Positive Regulation of Alpha-Beta T Cell Differentiation (GO:0046638)	2025-01-13	0.221804	0.589739	0	0	4.28828	6.45797	NKAP
Positive Regulation of Cellular Respiration (GO:1901857)	2025-01-13	0.221804	0.589739	0	0	4.28828	6.45797	PRELID1
Positive Regulation of Viral Entry Into Host Cell (GO:0046598)	2025-01-13	0.221804	0.589739	0	0	4.28828	6.45797	P4HB
Protein Heterotetramerization (GO:0051290)	2025-01-13	0.221804	0.589739	0	0	4.28828	6.45797	KRT10
Protein Insertion Into Mitochondrial Outer Membrane (GO:0045040)	2025-01-13	0.221804	0.589739	0	0	4.28828	6.45797	TOMM7
Pseudouridine Synthesis (GO:0001522)	2025-01-13	0.221804	0.589739	0	0	4.28828	6.45797	NHP2
Regulation of ERBB Signaling Pathway (GO:1901184)	2025-01-13	0.221804	0.589739	0	0	4.28828	6.45797	LGMN
Bicellular Tight Junction Assembly (GO:0070830)	2/47	0.226247	0.595312	0	0	2.28924	3.4021	CLDN4;ARL2
Retrograde Vesicle-Mediated Transport	Golgi to Endoplasmic Reticulum (GO:0006890)	2/47	0.226247	0.595312	0	0	2.28924	3.4021
Mitotic Nuclear Division (GO:0140014)	2/47	0.226247	0.595312	0	0	2.28924	3.4021	KLHDC8B;RAN
Regulation of T Cell Differentiation (GO:0045580)	2/47	0.226247	0.595312	0	0	2.28924	3.4021	PRELID1;SMARCB1
Monoatomic Cation Transmembrane Transport (GO:0098655)	8/304	0.227036	0.595312	0	0	1.3963	2.07022	ATP5F1B;ATP6AP2;ATP5PO;SLC39A7;ATP6V0E2;ATP6V1D;ATP5MF;ATP5MC1
Lipid Metabolic Process (GO:0006629)	7/259	0.227592	0.595312	0	0	1.43452	2.12338	GPX4;MGST3;C1D;CPNE1;MSMO1;DBI;PAFAH1B3
Endoplasmic Reticulum Unfolded Protein Response (GO:0030968)	2/48	0.233316	0.595312	0	0	2.23936	3.25908	SERP1;SELENOS
Fatty Acid Beta-Oxidation (GO:0006635)	2/48	0.233316	0.595312	0	0	2.23936	3.25908	ACADVL;ETFB
Mitophagy (GO:0000423)	2/48	0.233316	0.595312	0	0	2.23936	3.25908	MAP1LC3B;NIPSNAP1
Negative Regulation of Viral Genome Replication (GO:0045071)	2/48	0.233316	0.595312	0	0	2.23936	3.25908	SRPK2;BANF1
Positive Regulation of Peptide Hormone Secretion (GO:0090277)	2/48	0.233316	0.595312	0	0	2.23936	3.25908	SELENOT;SOX4
Primary Alcohol Metabolic Process (GO:0034308)	2/48	0.233316	0.595312	0	0	2.23936	3.25908	AKR7A2;AKR1A1
Inorganic Cation Transmembrane Transport (GO:0098662)	8/307	0.23478	0.595312	0	0	1.38208	2.00278	ATP5F1B;ATP6AP2;ATP5PO;SLC39A7;ATP6V0E2;ATP6V1D;ATP5MF;ATP5MC1
L-amino Acid Metabolic Process (GO:0170033)	2025-01-14	0.236678	0.595312	0	0	3.95821	5.704	P4HB
T Cell Differentiation in Thymus (GO:0033077)	2025-01-14	0.236678	0.595312	0	0	3.95821	5.704	PNKD
Cellular Response to Superoxide (GO:0071451)	2025-01-14	0.236678	0.595312	0	0	3.95821	5.704	PRDX2
Epiboly Involved in Wound Healing (GO:0090505)	2025-01-14	0.236678	0.595312	0	0	3.95821	5.704	CD151
tRNA 5'-End Processing (GO:0099116)	2025-01-14	0.236678	0.595312	0	0	3.95821	5.704	POP5
Extrinsic Apoptotic Signaling Pathway in Absence of Ligand (GO:0097192)	2025-01-14	0.236678	0.595312	0	0	3.95821	5.704	BAX
Ubiquinone Biosynthetic Process (GO:0006744)	2025-01-14	0.236678	0.595312	0	0	3.95821	5.704	NDUFA9
Lipoprotein Transport (GO:0042953)	2025-01-14	0.236678	0.595312	0	0	3.95821	5.704	C1D
Negative Regulation of cGAS/STING Signaling Pathway (GO:0160049)	2025-01-14	0.236678	0.595312	0	0	3.95821	5.704	BANF1
Negative Regulation of Fatty Acid Biosynthetic Process (GO:0045717)	2025-01-14	0.236678	0.595312	0	0	3.95821	5.704	ACADVL
Negative Regulation of Muscle Cell Apoptotic Process (GO:0010656)	2025-01-14	0.236678	0.595312	0	0	3.95821	5.704	NACA
Negative Regulation of Neuroinflammatory Response (GO:0150079)	2025-01-14	0.236678	0.595312	0	0	3.95821	5.704	GRN
Negative Regulation of Peptidyl-Tyrosine Phosphorylation (GO:0050732)	2025-01-14	0.236678	0.595312	0	0	3.95821	5.704	HYAL2
Negative Regulation of Protein Tyrosine Kinase Activity (GO:0061099)	2025-01-14	0.236678	0.595312	0	0	3.95821	5.704	HYAL2
Negative Regulation of Smooth Muscle Cell Migration (GO:0014912)	2025-01-14	0.236678	0.595312	0	0	3.95821	5.704	C1D
Positive Regulation of T Cell Receptor Signaling Pathway (GO:0050862)	2025-01-14	0.236678	0.595312	0	0	3.95821	5.704	NECTIN2
Positive Regulation of Long-Term Synaptic Potentiation (GO:1900273)	2025-01-14	0.236678	0.595312	0	0	3.95821	5.704	LGMN
Purine-Containing Compound Catabolic Process (GO:0072523)	2025-01-14	0.236678	0.595312	0	0	3.95821	5.704	SUCLG1
Quinone Biosynthetic Process (GO:1901663)	2025-01-14	0.236678	0.595312	0	0	3.95821	5.704	NDUFA9
Positive Regulation of Protein Kinase Activity (GO:0045860)	3/88	0.236695	0.595312	0	0	1.819	2.62115	CCDC88A;MAP2K2;CIB1
Positive Regulation of Ubiquitin-Dependent Protein Catabolic Process (GO:2000060)	3/88	0.236695	0.595312	0	0	1.819	2.62115	ELOB;CSNK1E;NOP53
Fatty Acid Metabolic Process (GO:0006631)	4/130	0.237344	0.595998	0	0	1.63702	2.35443	GPX4;NDUFAB1;MSMO1;DBI
Positive Regulation of DNA-binding Transcription Factor Activity (GO:0051091)	5/174	0.239914	0.598652	0	0	1.5263	2.17875	PRDX3;SMARCB1;COPS5;CIB1;PPIA
Activation of Protein Kinase Activity (GO:0032147)	2/49	0.240398	0.598652	0	0	2.1916	3.12404	CCDC88A;PPIA
Regulation of Wound Healing (GO:0061041)	2/49	0.240398	0.598652	0	0	2.1916	3.12404	CLDN4;TNFRSF12A
Positive Regulation of Canonical Wnt Signaling Pathway (GO:0090263)	3/89	0.241782	0.598652	0	0	1.79775	2.5523	ATP6AP2;CSNK1E;SOX4
Regulation of Phosphatidylinositol 3-Kinase/Protein Kinase B Signal Transduction (GO:0051896)	6/219	0.242016	0.598652	0	0	1.45378	2.06255	CCDC88A;HYAL2;CPNE1;CIB1;NOP53;TXN2
Regulation of Protein Localization to Plasma Membrane (GO:1903076)	3/90	0.246888	0.598652	0	0	1.777	2.4857	TMEM59;C1D;CIB1
tRNA Processing (GO:0008033)	2/50	0.247489	0.598652	0	0	2.14583	2.99641	RTCB;RTRAF
Negative Regulation of Protein Binding (GO:0032091)	2/50	0.247489	0.598652	0	0	2.14583	2.99641	BAX;CSNK1E
Regulation of Clathrin-Dependent Endocytosis (GO:2000369)	2025-01-15	0.251267	0.598652	0	0	3.67529	5.07645	SMAP1
Regulation of Fatty Acid Oxidation (GO:0046320)	2025-01-15	0.251267	0.598652	0	0	3.67529	5.07645	ACADVL
Regulation of Hormone Secretion (GO:0046883)	2025-01-15	0.251267	0.598652	0	0	3.67529	5.07645	SCG5
Regulation of Microglial Cell Activation (GO:1903978)	2025-01-15	0.251267	0.598652	0	0	3.67529	5.07645	GRN
Aorta Development (GO:0035904)	2025-01-15	0.251267	0.598652	0	0	3.67529	5.07645	C1D
Regulation of Oxidative Phosphorylation (GO:0002082)	2025-01-15	0.251267	0.598652	0	0	3.67529	5.07645	UQCC2
Regulation of Peptidase Activity (GO:0052547)	2025-01-15	0.251267	0.598652	0	0	3.67529	5.07645	CSTB
Regulation of Phosphate Metabolic Process (GO:0019220)	2025-01-15	0.251267	0.598652	0	0	3.67529	5.07645	CD24
Cardiac Myofibril Assembly (GO:0055003)	2025-01-15	0.251267	0.598652	0	0	3.67529	5.07645	OBSL1
Regulation of Vesicle Size (GO:0097494)	2025-01-15	0.251267	0.598652	0	0	3.67529	5.07645	RAB3B
Clathrin Coat Assembly (GO:0048268)	2025-01-15	0.251267	0.598652	0	0	3.67529	5.07645	CLTA
Copper Ion Homeostasis (GO:0055070)	2025-01-15	0.251267	0.598652	0	0	3.67529	5.07645	ARF1
Sympathetic Nervous System Development (GO:0048485)	2025-01-15	0.251267	0.598652	0	0	3.67529	5.07645	SOX4
Glycoside Metabolic Process (GO:0016137)	2025-01-15	0.251267	0.598652	0	0	3.67529	5.07645	AKR7A2
Lipoprotein Localization (GO:0044872)	2025-01-15	0.251267	0.598652	0	0	3.67529	5.07645	C1D
- Reg of Endoplasmic Reticulum Stress-Induced Intrinsic Apoptotic Sgnlng Pway (GO:1902236)	2025-01-15	0.251267	0.598652	0	0	3.67529	5.07645	SELENOS
Negative Regulation of Immune Effector Process (GO:0002698)	2025-01-15	0.251267	0.598652	0	0	3.67529	5.07645	GRN
Negative Regulation of mRNA Splicing	via Spliceosome (GO:0048025)	2025-01-15	0.251267	0.598652	0	0	3.67529	5.07645
Negative Regulation of Macrophage Activation (GO:0043031)	2025-01-15	0.251267	0.598652	0	0	3.67529	5.07645	GRN
Nitric Oxide Biosynthetic Process (GO:0006809)	2025-01-15	0.251267	0.598652	0	0	3.67529	5.07645	VDAC2
Positive Regulation of Alpha-Beta T Cell Proliferation (GO:0046641)	2025-01-15	0.251267	0.598652	0	0	3.67529	5.07645	HLA-A
Positive Regulation of Autophagy of Mitochondrion (GO:1903599)	2025-01-15	0.251267	0.598652	0	0	3.67529	5.07645	SLC25A5
Positive Regulation of Immunoglobulin Mediated Immune Response (GO:0002891)	2025-01-15	0.251267	0.598652	0	0	3.67529	5.07645	NECTIN2
Positive Regulation of Mitochondrial Translation (GO:0070131)	2025-01-15	0.251267	0.598652	0	0	3.67529	5.07645	UQCC2
Regulation of Golgi Organization (GO:1903358)	2025-01-15	0.251267	0.598652	0	0	3.67529	5.07645	MAP2K2
Regulation of Amyloid-Beta Clearance (GO:1900221)	2025-01-15	0.251267	0.598652	0	0	3.67529	5.07645	C1D
Transcription Initiation-Coupled Chromatin Remodeling (GO:0045815)	2/51	0.254588	0.603657	0	0	2.10193	2.87567	SMARCB1;DPY30
Negative Regulation of Cell Projection Organization (GO:0031345)	2/51	0.254588	0.603657	0	0	2.10193	2.87567	CIB1;ITM2C
Positive Regulation of Leukocyte Mediated Cytotoxicity (GO:0001912)	2/51	0.254588	0.603657	0	0	2.10193	2.87567	HLA-A;NECTIN2
Positive Regulation of Cell Adhesion (GO:0045785)	3/92	0.257148	0.603657	0	0	1.73689	2.35888	ARL2;CIB1;P4HB
Regulation of Insulin Secretion (GO:0050796)	3/93	0.262299	0.603657	0	0	1.7175	2.29848	MIDN;UQCC2;SOX4
Receptor-Mediated Endocytosis (GO:0006898)	4/136	0.262303	0.603657	0	0	1.56213	2.09053	C1D;AP2S1;CLTA;CD9
Neuron Differentiation (GO:0030182)	5/181	0.265001	0.603657	0	0	1.46507	1.94564	ID1;ASCL1;IER2;SOX4;ITM2C
ATP Transport (GO:0015867)	2025-01-16	0.265579	0.603657	0	0	3.4301	4.54777	SLC25A5
Regulation of Non-Canonical Wnt Signaling Pathway (GO:2000050)	2025-01-16	0.265579	0.603657	0	0	3.4301	4.54777	CSNK1E
Autonomic Nervous System Development (GO:0048483)	2025-01-16	0.265579	0.603657	0	0	3.4301	4.54777	SOX4
Regulation of Response to Cytokine Stimulus (GO:0060759)	2025-01-16	0.265579	0.603657	0	0	3.4301	4.54777	CD24
Response to UV-B (GO:0010224)	2025-01-16	0.265579	0.603657	0	0	3.4301	4.54777	HYAL2
Ribosomal Small Subunit Assembly (GO:0000028)	2025-01-16	0.265579	0.603657	0	0	3.4301	4.54777	FAU
Early Endosome to Golgi Transport (GO:0034498)	2025-01-16	0.265579	0.603657	0	0	3.4301	4.54777	LMAN1
Tail-Anchored Membrane Protein Insertion Into ER Membrane (GO:0071816)	2025-01-16	0.265579	0.603657	0	0	3.4301	4.54777	EMC6
Establishment of Protein Localization to Endoplasmic Reticulum (GO:0072599)	2025-01-16	0.265579	0.603657	0	0	3.4301	4.54777	SRP14
Ubiquinone Metabolic Process (GO:0006743)	2025-01-16	0.265579	0.603657	0	0	3.4301	4.54777	NDUFA9
Membrane Raft Organization (GO:0031579)	2025-01-16	0.265579	0.603657	0	0	3.4301	4.54777	ANXA2
Mitochondrion Transport Along Microtubule (GO:0047497)	2025-01-16	0.265579	0.603657	0	0	3.4301	4.54777	UBB
Negative Regulation of mRNA Processing (GO:0050686)	2025-01-16	0.265579	0.603657	0	0	3.4301	4.54777	SAP18
Negative Regulation of Myoblast Differentiation (GO:0045662)	2025-01-16	0.265579	0.603657	0	0	3.4301	4.54777	SOX4
Negative Regulation of Natural Killer Cell Mediated Immunity (GO:0002716)	2025-01-16	0.265579	0.603657	0	0	3.4301	4.54777	NECTIN2
Negative Regulation of Platelet Activation (GO:0010544)	2025-01-16	0.265579	0.603657	0	0	3.4301	4.54777	CD9
Negative Regulation of Release of Cytochrome C From Mitochondria (GO:0090201)	2025-01-16	0.265579	0.603657	0	0	3.4301	4.54777	PRELID1
Negative Regulation of Synaptic Transmission (GO:0050805)	2025-01-16	0.265579	0.603657	0	0	3.4301	4.54777	ARF1
Pancreas Development (GO:0031016)	2025-01-16	0.265579	0.603657	0	0	3.4301	4.54777	SELENOT
Positive Regulation of Stress-Activated MAPK Cascade (GO:0032874)	2025-01-16	0.265579	0.603657	0	0	3.4301	4.54777	MPG
Positive Regulation of Stress-Activated Protein Kinase Signaling Cascade (GO:0070304)	2025-01-16	0.265579	0.603657	0	0	3.4301	4.54777	MPG
Protein O-linked Mannosylation (GO:0035269)	2025-01-16	0.265579	0.603657	0	0	3.4301	4.54777	DPM3
Protein Alkylation (GO:0008213)	2025-01-16	0.265579	0.603657	0	0	3.4301	4.54777	PRMT1
Protein Localization to Vacuole (GO:0072665)	2025-01-16	0.265579	0.603657	0	0	3.4301	4.54777	LAMTOR4
Receptor Catabolic Process (GO:0032801)	2025-01-16	0.265579	0.603657	0	0	3.4301	4.54777	LGMN
Regulation of Protein Phosphorylation (GO:0001932)	4/137	0.266512	0.60431	0	0	1.5503	2.05002	HSPB1;CIB1;PPIA;NOP53
Positive Regulation of Double-Strand Break Repair (GO:2000781)	3/94	0.267464	0.60431	0	0	1.69854	2.23999	SMARCB1;PRMT1;MGMT
B Cell Differentiation (GO:0030183)	2/53	0.268794	0.60431	0	0	2.0193	2.65297	SLC39A7;SLC25A5
Cytoplasmic Microtubule Organization (GO:0031122)	2/53	0.268794	0.60431	0	0	2.0193	2.65297	CCDC88A;CIB1
Unsaturated Fatty Acid Metabolic Process (GO:0033559)	2/53	0.268794	0.60431	0	0	2.0193	2.65297	GPX4;MGST3
Nucleotide-Excision Repair (GO:0006289)	2/53	0.268794	0.60431	0	0	2.0193	2.65297	POLR2I;GTF2H5
Apical Junction Assembly (GO:0043297)	2/54	0.275897	0.60431	0	0	1.98036	2.55017	CLDN4;ARL2
Regulation of Signal Transduction by P53 Class Mediator (GO:1901796)	2/54	0.275897	0.60431	0	0	1.98036	2.55017	NOP53;SOX4
Tight Junction Assembly (GO:0120192)	2/54	0.275897	0.60431	0	0	1.98036	2.55017	CLDN4;ARL2
Negative Regulation of Neuron Projection Development (GO:0010977)	2/54	0.275897	0.60431	0	0	1.98036	2.55017	CIB1;ITM2C
DNA Modification (GO:0006304)	2025-01-17	0.279617	0.60431	0	0	3.21555	4.09768	MPG
Regulation of Hematopoietic Progenitor Cell Differentiation (GO:1901532)	2025-01-17	0.279617	0.60431	0	0	3.21555	4.09768	PDCD2
Regulation of mRNA Metabolic Process (GO:1903311)	2025-01-17	0.279617	0.60431	0	0	3.21555	4.09768	SRPK2
Regulation of Mitochondrial Membrane Permeability (GO:0046902)	2025-01-17	0.279617	0.60431	0	0	3.21555	4.09768	SLC25A5
Amino Acid Catabolic Process (GO:0009063)	2025-01-17	0.279617	0.60431	0	0	3.21555	4.09768	ETFB
Regulation of Protein Tyrosine Kinase Activity (GO:0061097)	2025-01-17	0.279617	0.60431	0	0	3.21555	4.09768	HYAL2
Release of Cytochrome C From Mitochondria (GO:0001836)	2025-01-17	0.279617	0.60431	0	0	3.21555	4.09768	BAX
Columnar/Cuboidal Epithelial Cell Differentiation (GO:0002065)	2025-01-17	0.279617	0.60431	0	0	3.21555	4.09768	SOX4
Ribosomal Large Subunit Assembly (GO:0000027)	2025-01-17	0.279617	0.60431	0	0	3.21555	4.09768	NOP53
Cytoskeleton-Dependent Intracellular Transport (GO:0030705)	2025-01-17	0.279617	0.60431	0	0	3.21555	4.09768	CCDC88A
Epithelial Cell Morphogenesis (GO:0003382)	2025-01-17	0.279617	0.60431	0	0	3.21555	4.09768	RAB25
Transcription by RNA Polymerase I (GO:0006360)	2025-01-17	0.279617	0.60431	0	0	3.21555	4.09768	POLR1D
Glucose 6-Phosphate Metabolic Process (GO:0051156)	2025-01-17	0.279617	0.60431	0	0	3.21555	4.09768	TKT
Immune Response-Regulating Cell Surface Receptor Signaling Pathway (GO:0002768)	2025-01-17	0.279617	0.60431	0	0	3.21555	4.09768	CD24
Leukotriene Biosynthetic Process (GO:0019370)	2025-01-17	0.279617	0.60431	0	0	3.21555	4.09768	MGST3
Long-Chain fatty-acyl-CoA Biosynthetic Process (GO:0035338)	2025-01-17	0.279617	0.60431	0	0	3.21555	4.09768	HSD17B12
miRNA-mediated Gene Silencing by Inhibition of Translation (GO:0035278)	2025-01-17	0.279617	0.60431	0	0	3.21555	4.09768	EIF4E2
Muscle Cell Development (GO:0055001)	2025-01-17	0.279617	0.60431	0	0	3.21555	4.09768	ACTN4
Myoblast Fusion (GO:0007520)	2025-01-17	0.279617	0.60431	0	0	3.21555	4.09768	CD9
Negative Regulation of GTPase Activity (GO:0034260)	2025-01-17	0.279617	0.60431	0	0	3.21555	4.09768	ARL2
Negative Regulation of Cellular Senescence (GO:2000773)	2025-01-17	0.279617	0.60431	0	0	3.21555	4.09768	YBX1
Negative Regulation of Inflammatory Response to Antigenic Stimulus (GO:0002862)	2025-01-17	0.279617	0.60431	0	0	3.21555	4.09768	SELENOS
Positive Regulation of Cell Adhesion Mediated by Integrin (GO:0033630)	2025-01-17	0.279617	0.60431	0	0	3.21555	4.09768	CIB1
Positive Regulation of Cell Migration Involved in Sprouting Angiogenesis (GO:0090050)	2025-01-17	0.279617	0.60431	0	0	3.21555	4.09768	CIB1
Positive Regulation of Dendrite Morphogenesis (GO:0050775)	2025-01-17	0.279617	0.60431	0	0	3.21555	4.09768	OBSL1
Protein Mannosylation (GO:0035268)	2025-01-17	0.279617	0.60431	0	0	3.21555	4.09768	DPM3
Regulation of Receptor Signaling Pathway via JAK-STAT (GO:0046425)	2/55	0.282995	0.606699	0	0	1.9429	2.45257	OCIAD1;OCIAD2
Icosanoid Metabolic Process (GO:0006690)	2/55	0.282995	0.606699	0	0	1.9429	2.45257	GPX4;MGST3
Positive Regulation of Protein Localization to Plasma Membrane (GO:1903078)	2/55	0.282995	0.606699	0	0	1.9429	2.45257	C1D;CIB1
Regulation of Alternative mRNA Splicing	via Spliceosome (GO:0000381)	2/55	0.282995	0.606699	0	0	1.9429	2.45257
Regulation of mRNA Splicing	via Spliceosome (GO:0048024)	3/97	0.283024	0.606699	0	0	1.64408	2.0752
Regulation of TORC1 Signaling (GO:1903432)	3/97	0.283024	0.606699	0	0	1.64408	2.0752	PRMT1;LAMTOR2;LAMTOR4
Defense Response to Gram-positive Bacterium (GO:0050830)	3/98	0.288229	0.609218	0	0	1.62669	2.0236	PNKD;HLA-A;FAU
Positive Regulation of Proteasomal Protein Catabolic Process (GO:1901800)	3/98	0.288229	0.609218	0	0	1.62669	2.0236	ELOB;CSNK1E;NOP53
Positive Regulation of Protein Modification Process (GO:0031401)	3/98	0.288229	0.609218	0	0	1.62669	2.0236	CIB1;PPIA;TXN2
rRNA Metabolic Process (GO:0016072)	3/98	0.288229	0.609218	0	0	1.62669	2.0236	XRN2;METTL5;NOP53
Cellular Response to Fibroblast Growth Factor Stimulus (GO:0044344)	2/56	0.290088	0.609218	0	0	1.90682	2.35983	CHURC1;HYAL2
Sulfur Compound Biosynthetic Process (GO:0044272)	2/56	0.290088	0.609218	0	0	1.90682	2.35983	AKR1A1;HAGH
Epidermal Cell Differentiation (GO:0009913)	2/56	0.290088	0.609218	0	0	1.90682	2.35983	TXNIP;KRT10
Positive Regulation of Interleukin-1 Beta Production (GO:0032731)	2/56	0.290088	0.609218	0	0	1.90682	2.35983	STMP1;HSPB1
Receptor Internalization (GO:0031623)	2/56	0.290088	0.609218	0	0	1.90682	2.35983	C1D;CD9
Regulation of Cytoplasmic Pattern Recognition Receptor Signaling Pathway (GO:0039531)	2025-01-18	0.293388	0.609218	0	0	3.02625	3.71096	NOP53
Regulation of Early Endosome to Late Endosome Transport (GO:2000641)	2025-01-18	0.293388	0.609218	0	0	3.02625	3.71096	MAP2K2
SMAD Protein Signal Transduction (GO:0060395)	2025-01-18	0.293388	0.609218	0	0	3.02625	3.71096	JUN
Aorta Morphogenesis (GO:0035909)	2025-01-18	0.293388	0.609218	0	0	3.02625	3.71096	C1D
Negative Regulation of Translational Initiation (GO:0045947)	2025-01-18	0.293388	0.609218	0	0	3.02625	3.71096	EIF4E2
Nuclear Chromosome Segregation (GO:0098813)	2025-01-18	0.293388	0.609218	0	0	3.02625	3.71096	KLHDC8B
Nucleoside Phosphate Catabolic Process (GO:1901292)	2025-01-18	0.293388	0.609218	0	0	3.02625	3.71096	SUCLG1
Peptide Antigen Assembly With MHC Protein Complex (GO:0002501)	2025-01-18	0.293388	0.609218	0	0	3.02625	3.71096	HLA-A
Phosphate Ion Transport (GO:0006817)	2025-01-18	0.293388	0.609218	0	0	3.02625	3.71096	SLC25A3
Positive Regulation of Antigen Receptor-Mediated Signaling Pathway (GO:0050857)	2025-01-18	0.293388	0.609218	0	0	3.02625	3.71096	NECTIN2
Positive Regulation of Lymphocyte Migration (GO:2000403)	2025-01-18	0.293388	0.609218	0	0	3.02625	3.71096	P4HB
Positive Regulation of Stem Cell Proliferation (GO:2000648)	2025-01-18	0.293388	0.609218	0	0	3.02625	3.71096	PDCD2
Protein Branched Polyubiquitination (GO:0141198)	2025-01-18	0.293388	0.609218	0	0	3.02625	3.71096	ANAPC13
Receptor Recycling (GO:0001881)	2025-01-18	0.293388	0.609218	0	0	3.02625	3.71096	PLEKHJ1
Cytosolic Transport (GO:0016482)	3/99	0.293441	0.609218	0	0	1.60966	1.97357	VPS29;RHOBTB3;PLEKHJ1
mRNA Stabilization (GO:0048255)	2/57	0.297171	0.610945	0	0	1.87206	2.27164	YBX1;YBX3
Myeloid Cell Differentiation (GO:0030099)	2/57	0.297171	0.610945	0	0	1.87206	2.27164	PRDX3;SLC25A5
Positive Regulation of Protein Localization to Cell Periphery (GO:1904377)	2/57	0.297171	0.610945	0	0	1.87206	2.27164	C1D;CIB1
Regulation of Blood Vessel Endothelial Cell Migration (GO:0043535)	2/57	0.297171	0.610945	0	0	1.87206	2.27164	ATP5F1B;HSPB1
Cytoplasmic Translation (GO:0002181)	3/101	0.303883	0.610945	0	0	1.57665	1.87797	RWDD1;EIF3M;FAU
mRNA Metabolic Process (GO:0016071)	3/101	0.303883	0.610945	0	0	1.57665	1.87797	LSM5;NUDT16L1;LSM3
Regulation of Mitotic Nuclear Division (GO:0007088)	2/58	0.304244	0.610945	0	0	1.83853	2.18772	AURKAIP1;OBSL1
Regulation of Myoblast Differentiation (GO:0045661)	2/58	0.304244	0.610945	0	0	1.83853	2.18772	SMARCB1;SOX4
Sterol Metabolic Process (GO:0016125)	2/58	0.304244	0.610945	0	0	1.83853	2.18772	SQLE;MSMO1
Negative Regulation of Protein Modification by Small Protein Conjugation or Removal (GO:1903321)	2/58	0.304244	0.610945	0	0	1.83853	2.18772	GTPBP4;COPS9
Positive Regulation of Type II Interferon Production (GO:0032729)	2/58	0.304244	0.610945	0	0	1.83853	2.18772	NDUFA2;HLA-A
Negative Regulation of Protein Metabolic Process (GO:0051248)	4/146	0.304873	0.610945	0	0	1.45137	1.72403	CSTB;YBX1;MALSU1;EIF4E2
Regulation of Lymphocyte Differentiation (GO:0045619)	2025-01-19	0.306897	0.610945	0	0	2.85798	3.37597	PRELID1
Alpha-Beta T Cell Activation (GO:0046631)	2025-01-19	0.306897	0.610945	0	0	2.85798	3.37597	HLA-A
Regulation of Nuclear Division (GO:0051783)	2025-01-19	0.306897	0.610945	0	0	2.85798	3.37597	OBSL1
Antigen Processing and Presentation of Peptide Antigen via MHC Class I (GO:0002474)	2025-01-19	0.306897	0.610945	0	0	2.85798	3.37597	HLA-A
Calcium-Independent Cell-Cell Adhesion via Plasma Membrane Cell-Adhesion Molecules (GO:0016338)	2025-01-19	0.306897	0.610945	0	0	2.85798	3.37597	CLDN4
Regulation of Smooth Muscle Cell Migration (GO:0014910)	2025-01-19	0.306897	0.610945	0	0	2.85798	3.37597	C1D
Response to Acidic pH (GO:0010447)	2025-01-19	0.306897	0.610945	0	0	2.85798	3.37597	LGMN
Host-Mediated Suppression of Symbiont Invasion (GO:0046597)	2025-01-19	0.306897	0.610945	0	0	2.85798	3.37597	LY6E
Insulin Secretion (GO:0030073)	2025-01-19	0.306897	0.610945	0	0	2.85798	3.37597	SELENOT
mRNA Cis Splicing	via Spliceosome (GO:0045292)	2025-01-19	0.306897	0.610945	0	0	2.85798	3.37597
Maintenance of Protein Localization in Organelle (GO:0072595)	2025-01-19	0.306897	0.610945	0	0	2.85798	3.37597	ARL2
Microglial Cell Activation (GO:0001774)	2025-01-19	0.306897	0.610945	0	0	2.85798	3.37597	GRN
Mitochondrial Fusion (GO:0008053)	2025-01-19	0.306897	0.610945	0	0	2.85798	3.37597	NME3
Negative Regulation of Peptide Hormone Secretion (GO:0090278)	2025-01-19	0.306897	0.610945	0	0	2.85798	3.37597	MIDN
Negative Regulation of Type I Interferon-Mediated Signaling Pathway (GO:0060339)	2025-01-19	0.306897	0.610945	0	0	2.85798	3.37597	EIF4E2
Nucleoside Phosphate Biosynthetic Process (GO:1901293)	2025-01-19	0.306897	0.610945	0	0	2.85798	3.37597	NME3
Positive Regulation of Activated T Cell Proliferation (GO:0042104)	2025-01-19	0.306897	0.610945	0	0	2.85798	3.37597	CD24
Positive Regulation of Mitochondrial Fission (GO:0090141)	2025-01-19	0.306897	0.610945	0	0	2.85798	3.37597	MFF
rRNA Methylation (GO:0031167)	2025-01-19	0.306897	0.610945	0	0	2.85798	3.37597	METTL5
Regulation of RIG-I Signaling Pathway (GO:0039535)	2025-01-19	0.306897	0.610945	0	0	2.85798	3.37597	NOP53
Negative Regulation of Translation (GO:0017148)	3/102	0.309111	0.610945	0	0	1.56065	1.83229	YBX1;MALSU1;EIF4E2
Cellular Response to Calcium Ion (GO:0071277)	2/59	0.311304	0.610945	0	0	1.80619	2.10779	CPNE1;LGMN
Homophilic Cell Adhesion via Plasma Membrane Adhesion Molecules (GO:0007156)	2/59	0.311304	0.610945	0	0	1.80619	2.10779	BSG;NECTIN2
Microtubule Cytoskeleton Organization Involved in Mitosis (GO:1902850)	2/59	0.311304	0.610945	0	0	1.80619	2.10779	DCTN6;RAN
Positive Regulation of DNA-templated Transcription Initiation (GO:2000144)	2/59	0.311304	0.610945	0	0	1.80619	2.10779	JUN;MED10
Response to Reactive Oxygen Species (GO:0000302)	2/60	0.318349	0.610945	0	0	1.77495	2.03163	PRDX3;HYAL2
Positive Regulation of Cell Cycle (GO:0045787)	2/60	0.318349	0.610945	0	0	1.77495	2.03163	SRPK2;LGMN
Regulation of RNA Splicing (GO:0043484)	3/104	0.319574	0.610945	0	0	1.52959	1.7449	SRPK2;ENY2;SNRNP70
3'-UTR-mediated mRNA Stabilization (GO:0070935)	2025-01-20	0.320148	0.610945	0	0	2.70742	3.08368	YBX3
Regulation of Endopeptidase Activity (GO:0052548)	2025-01-20	0.320148	0.610945	0	0	2.70742	3.08368	PRELID1
Regulation of Fibroblast Migration (GO:0010762)	2025-01-20	0.320148	0.610945	0	0	2.70742	3.08368	HYAL2
T Cell Mediated Immunity (GO:0002456)	2025-01-20	0.320148	0.610945	0	0	2.70742	3.08368	HLA-A
Regulation of Meiotic Cell Cycle (GO:0051445)	2025-01-20	0.320148	0.610945	0	0	2.70742	3.08368	ANAPC13
Reg of Mt Outer Membrane Permeabilization Inv in Apoptotic Sgnlng Pway (GO:1901028)	2025-01-20	0.320148	0.610945	0	0	2.70742	3.08368	SLC25A5
Alternative mRNA Splicing	via Spliceosome (GO:0000380)	2025-01-20	0.320148	0.610945	0	0	2.70742	3.08368
Regulation of Necroptotic Process (GO:0060544)	2025-01-20	0.320148	0.610945	0	0	2.70742	3.08368	YBX3
Regulation of Nuclear-Transcribed mRNA Catabolic Process	Deadenylation-Dependent Decay (GO:1900151)	2025-01-20	0.320148	0.610945	0	0	2.70742	3.08368
Associative Learning (GO:0008306)	2025-01-20	0.320148	0.610945	0	0	2.70742	3.08368	LGMN
Atrioventricular Valve Morphogenesis (GO:0003181)	2025-01-20	0.320148	0.610945	0	0	2.70742	3.08368	SOX4
Binding of Sperm to Zona Pellucida (GO:0007339)	2025-01-20	0.320148	0.610945	0	0	2.70742	3.08368	VDAC2
Cardiac Ventricle Development (GO:0003231)	2025-01-20	0.320148	0.610945	0	0	2.70742	3.08368	NACA
Heart Trabecula Morphogenesis (GO:0061384)	2025-01-20	0.320148	0.610945	0	0	2.70742	3.08368	NACA
Leukotriene Metabolic Process (GO:0006691)	2025-01-20	0.320148	0.610945	0	0	2.70742	3.08368	MGST3
Negative Regulation of RNA Splicing (GO:0033119)	2025-01-20	0.320148	0.610945	0	0	2.70742	3.08368	SAP18
Negative Regulation of Leukocyte Mediated Cytotoxicity (GO:0001911)	2025-01-20	0.320148	0.610945	0	0	2.70742	3.08368	NECTIN2
Nucleosome Disassembly (GO:0006337)	2025-01-20	0.320148	0.610945	0	0	2.70742	3.08368	SMARCB1
Positive Regulation of Monocyte Chemotaxis (GO:0090026)	2025-01-20	0.320148	0.610945	0	0	2.70742	3.08368	LGMN
Positive Regulation of Monooxygenase Activity (GO:0032770)	2025-01-20	0.320148	0.610945	0	0	2.70742	3.08368	VDAC2
Positive Regulation of Protein Processing (GO:0010954)	2025-01-20	0.320148	0.610945	0	0	2.70742	3.08368	ANXA2
Positive Regulation of Protein Targeting to Membrane (GO:0090314)	2025-01-20	0.320148	0.610945	0	0	2.70742	3.08368	CIB1
Positive Regulation of Release of Cytochrome C From Mitochondria (GO:0090200)	2025-01-20	0.320148	0.610945	0	0	2.70742	3.08368	BAX
Presynaptic Endocytosis (GO:0140238)	2025-01-20	0.320148	0.610945	0	0	2.70742	3.08368	AP2S1
Protein Heterooligomerization (GO:0051291)	2025-01-20	0.320148	0.610945	0	0	2.70742	3.08368	KRT10
Protein Neddylation (GO:0045116)	2025-01-20	0.320148	0.610945	0	0	2.70742	3.08368	COPS5
Regulation of T Cell Cytokine Production (GO:0002724)	2025-01-20	0.320148	0.610945	0	0	2.70742	3.08368	HLA-A
Positive Regulation of Cell Population Proliferation (GO:0008284)	11/484	0.321285	0.612377	0	0	1.20009	1.36261	PRDX3;SRPK2;GRN;RAB25;PRMT1;NACA;CIB1;SLC25A5;SOX4;LGMN;COPS9
Phosphate-Containing Compound Metabolic Process (GO:0006796)	4/150	0.322121	0.613232	0	0	1.41132	1.59878	GPX4;PPA1;NUDT5;NUDT14
Positive Regulation of NF-kappaB Transcription Factor Activity (GO:0051092)	3/105	0.324807	0.617602	0	0	1.51451	1.7031	PRDX3;CIB1;PPIA
Autophagy of Mitochondrion (GO:0000422)	2/61	0.325376	0.617941	0	0	1.74478	1.95899	MAP1LC3B;NIPSNAP1
Regulation of Macroautophagy (GO:0016241)	3/106	0.33004	0.618588	0	0	1.49973	1.66251	ATP6V1G1;ATP6V0E2;ATP6V1D
DNA-templated Transcription Initiation (GO:0006352)	2/62	0.332385	0.618588	0	0	1.71561	1.88968	ELOB;POLR2I
Regulation of Epithelial Cell Differentiation (GO:0030856)	2025-01-21	0.333146	0.618588	0	0	2.57192	2.82699	CD24
RNA-templated DNA Biosynthetic Process (GO:0006278)	2025-01-21	0.333146	0.618588	0	0	2.57192	2.82699	NHP2
Anaphase-Promoting Complex-Dependent Catabolic Process (GO:0031145)	2025-01-21	0.333146	0.618588	0	0	2.57192	2.82699	ANAPC13
Antigen Processing and Presentation of Endogenous Peptide Antigen (GO:0002483)	2025-01-21	0.333146	0.618588	0	0	2.57192	2.82699	HLA-A
Regulation of Vacuole Organization (GO:0044088)	2025-01-21	0.333146	0.618588	0	0	2.57192	2.82699	LAPTM4B
Cellular Response to Nerve Growth Factor Stimulus (GO:1990090)	2025-01-21	0.333146	0.618588	0	0	2.57192	2.82699	CIB1
Response to Copper Ion (GO:0046688)	2025-01-21	0.333146	0.618588	0	0	2.57192	2.82699	ATP5F1D
Sensory Perception of Pain (GO:0019233)	2025-01-21	0.333146	0.618588	0	0	2.57192	2.82699	NIPSNAP1
Endoplasmic Reticulum Calcium Ion Homeostasis (GO:0032469)	2025-01-21	0.333146	0.618588	0	0	2.57192	2.82699	BAX
Telomere Maintenance via Telomerase (GO:0007004)	2025-01-21	0.333146	0.618588	0	0	2.57192	2.82699	NHP2
Establishment of Skin Barrier (GO:0061436)	2025-01-21	0.333146	0.618588	0	0	2.57192	2.82699	CLDN4
Innate Immune Response in Mucosa (GO:0002227)	2025-01-21	0.333146	0.618588	0	0	2.57192	2.82699	FAU
Negative Regulation of ERBB Signaling Pathway (GO:1901185)	2025-01-21	0.333146	0.618588	0	0	2.57192	2.82699	LGMN
Negative Regulation of Leukocyte Activation (GO:0002695)	2025-01-21	0.333146	0.618588	0	0	2.57192	2.82699	GRN
Peptide Cross-Linking (GO:0018149)	2025-01-21	0.333146	0.618588	0	0	2.57192	2.82699	KRT10
Positive Regulation of Leukocyte Activation (GO:0002696)	2025-01-21	0.333146	0.618588	0	0	2.57192	2.82699	NECTIN2
Positive Regulation of Vascular Associated Smooth Muscle Cell Proliferation (GO:1904707)	2025-01-21	0.333146	0.618588	0	0	2.57192	2.82699	JUN
Regulation of Cell Differentiation (GO:0045595)	5/201	0.339271	0.628332	0	0	1.31422	1.42061	SMARCB1;UQCC2;OCIAD1;PDCD2;CD24
Positive Regulation of Interleukin-8 Production (GO:0032757)	2/63	0.339372	0.628332	0	0	1.6874	1.8235	HYAL2;NDUFA2
Negative Regulation of Macromolecule Biosynthetic Process (GO:0010558)	5/202	0.343046	0.628332	0	0	1.30748	1.39886	SELENOS;C1D;CPNE1;DBI;LGMN
Positive Regulation of Protein Metabolic Process (GO:0051247)	5/202	0.343046	0.628332	0	0	1.30748	1.39886	PRMT1;METTL5;AURKAIP1;OAZ1;EIF3D
ERK1 and ERK2 Cascade (GO:0070371)	2025-01-22	0.345896	0.628332	0	0	2.44932	2.60024	MAP2K2
Regulation of Steroid Metabolic Process (GO:0019218)	2025-01-22	0.345896	0.628332	0	0	2.44932	2.60024	ACADVL
Chaperone-Mediated Protein Complex Assembly (GO:0051131)	2025-01-22	0.345896	0.628332	0	0	2.44932	2.60024	PSMG2
Endocardial Cushion Development (GO:0003197)	2025-01-22	0.345896	0.628332	0	0	2.44932	2.60024	CRELD1
Intracellular Protein Transmembrane Transport (GO:0065002)	2025-01-22	0.345896	0.628332	0	0	2.44932	2.60024	SEC61B
Negative Regulation of Microtubule Depolymerization (GO:0007026)	2025-01-22	0.345896	0.628332	0	0	2.44932	2.60024	CIB1
Nitric Oxide Metabolic Process (GO:0046209)	2025-01-22	0.345896	0.628332	0	0	2.44932	2.60024	VDAC2
Positive Regulation of Cholesterol Efflux (GO:0010875)	2025-01-22	0.345896	0.628332	0	0	2.44932	2.60024	C1D
Positive Regulation of Natural Killer Cell Mediated Cytotoxicity (GO:0045954)	2025-01-22	0.345896	0.628332	0	0	2.44932	2.60024	NECTIN2
Positive Regulation of p38MAPK Cascade (GO:1900745)	2025-01-22	0.345896	0.628332	0	0	2.44932	2.60024	PRMT1
Positive Regulation of Vacuole Organization (GO:0044090)	2025-01-22	0.345896	0.628332	0	0	2.44932	2.60024	GRN
Post-Transcriptional Gene Silencing (GO:0016441)	2025-01-22	0.345896	0.628332	0	0	2.44932	2.60024	ELOB
protein-DNA Complex Disassembly (GO:0032986)	2025-01-22	0.345896	0.628332	0	0	2.44932	2.60024	SMARCB1
Retinoid Metabolic Process (GO:0001523)	2/64	0.346337	0.628332	0	0	1.6601	1.76028	C1D;RBP1
Granulocyte Chemotaxis (GO:0071621)	2/64	0.346337	0.628332	0	0	1.6601	1.76028	BSG;PPIA
Positive Regulation of Binding (GO:0051099)	2/64	0.346337	0.628332	0	0	1.6601	1.76028	RAN;TXN2
DNA-templated Transcription (GO:0006351)	5/203	0.346823	0.628493	0	0	1.30081	1.37748	POLR2C;POLR1D;POLR2I;GTF2H5;POLR2K
Regulation of Extrinsic Apoptotic Signaling Pathway (GO:2001236)	2/65	0.353278	0.636357	0	0	1.63367	1.69983	TNFRSF12A;HYAL2
Anterior/Posterior Pattern Specification (GO:0009952)	2/65	0.353278	0.636357	0	0	1.63367	1.69983	HES6;ATP6AP2
Negative Regulation of Autophagy (GO:0010507)	2/65	0.353278	0.636357	0	0	1.63367	1.69983	CTSA;SNRNP70
Protein Targeting to Membrane (GO:0006612)	2/65	0.353278	0.636357	0	0	1.63367	1.69983	NACA;SRP14
DNA Metabolic Process (GO:0006259)	7/302	0.355844	0.636357	0	0	1.2227	1.26337	DUT;SMARCB1;MGMT;NME3;CSNK1E;NOP53;RAN
DNA Repair (GO:0006281)	7/302	0.355844	0.636357	0	0	1.2227	1.26337	MGMT;MPG;NME3;CIB1;CSNK1E;NOP53;GTF2H5
Skin Epidermis Development (GO:0098773)	2025-01-23	0.358403	0.636357	0	0	2.33787	2.39888	CLDN4
Endosome Transport via Multivesicular Body Sorting Pathway (GO:0032509)	2025-01-23	0.358403	0.636357	0	0	2.33787	2.39888	LAPTM4B
Eye Morphogenesis (GO:0048592)	2025-01-23	0.358403	0.636357	0	0	2.33787	2.39888	SOX4
Zinc Ion Transmembrane Transport (GO:0071577)	2025-01-23	0.358403	0.636357	0	0	2.33787	2.39888	SLC39A7
Long-Chain fatty-acyl-CoA Metabolic Process (GO:0035336)	2025-01-23	0.358403	0.636357	0	0	2.33787	2.39888	HSD17B12
Negative Regulation of Peptidase Activity (GO:0010466)	2025-01-23	0.358403	0.636357	0	0	2.33787	2.39888	CSTB
Nuclear Membrane Reassembly (GO:0031468)	2025-01-23	0.358403	0.636357	0	0	2.33787	2.39888	BANF1
Organelle Fission (GO:0048285)	2025-01-23	0.358403	0.636357	0	0	2.33787	2.39888	MFF
poly(A)+ mRNA Export From Nucleus (GO:0016973)	2025-01-23	0.358403	0.636357	0	0	2.33787	2.39888	ENY2
Positive Regulation of BMP Signaling Pathway (GO:0030513)	2025-01-23	0.358403	0.636357	0	0	2.33787	2.39888	FBXL15
Positive Regulation of T Cell Cytokine Production (GO:0002726)	2025-01-23	0.358403	0.636357	0	0	2.33787	2.39888	HLA-A
Prostanoid Metabolic Process (GO:0006692)	2025-01-23	0.358403	0.636357	0	0	2.33787	2.39888	MGST3
Negative Regulation of Cell Adhesion (GO:0007162)	2/67	0.36708	0.645818	0	0	1.58324	1.58668	SPINT2;GTPBP4
Regulation of Extracellular Matrix Organization (GO:1903053)	2025-01-24	0.370672	0.645818	0	0	2.23611	2.2192	C1D
Adenine Nucleotide Transport (GO:0051503)	2025-01-24	0.370672	0.645818	0	0	2.23611	2.2192	SLC25A5
Regulation of Myotube Differentiation (GO:0010830)	2025-01-24	0.370672	0.645818	0	0	2.23611	2.2192	NACA
Apoptotic Cell Clearance (GO:0043277)	2025-01-24	0.370672	0.645818	0	0	2.23611	2.2192	C1D
Cellular Response to Acetylcholine (GO:1905145)	2025-01-24	0.370672	0.645818	0	0	2.23611	2.2192	LY6E
Secondary Alcohol Biosynthetic Process (GO:1902653)	2025-01-24	0.370672	0.645818	0	0	2.23611	2.2192	MSMO1
Mitotic Cytokinetic Process (GO:1902410)	2025-01-24	0.370672	0.645818	0	0	2.23611	2.2192	KLHDC8B
Negative Regulation of DNA Binding (GO:0043392)	2025-01-24	0.370672	0.645818	0	0	2.23611	2.2192	JUN
Negative Regulation of Protein Localization to Cell Periphery (GO:1904376)	2025-01-24	0.370672	0.645818	0	0	2.23611	2.2192	TMEM59
Negative Regulation of Receptor-Mediated Endocytosis (GO:0048261)	2025-01-24	0.370672	0.645818	0	0	2.23611	2.2192	ANXA2
Positive Regulation of NLRP3 Inflammasome Complex Assembly (GO:1900227)	2025-01-24	0.370672	0.645818	0	0	2.23611	2.2192	STMP1
Positive Regulation of Epidermal Growth Factor Receptor Signaling Pathway (GO:0045742)	2025-01-24	0.370672	0.645818	0	0	2.23611	2.2192	CCDC88A
Positive Regulation of Striated Muscle Cell Differentiation (GO:0051155)	2025-01-24	0.370672	0.645818	0	0	2.23611	2.2192	ATP11A
Regulation of Cellular Response to Growth Factor Stimulus (GO:0090287)	2025-01-24	0.370672	0.645818	0	0	2.23611	2.2192	PRMT1
Regulation of Cholesterol Metabolic Process (GO:0090181)	2025-01-24	0.370672	0.645818	0	0	2.23611	2.2192	ACADVL
Regulation of Cholesterol Transport (GO:0032374)	2025-01-24	0.370672	0.645818	0	0	2.23611	2.2192	C1D
Regulation of Interleukin-6 Production (GO:0032675)	3/114	0.371796	0.646352	0	0	1.39107	1.37634	SELENOS;HYAL2;BSG
Positive Regulation of Wnt Signaling Pathway (GO:0030177)	3/114	0.371796	0.646352	0	0	1.39107	1.37634	ATP6AP2;CSNK1E;SOX4
Intracellular Monoatomic Cation Homeostasis (GO:0030003)	5/210	0.373316	0.647424	0	0	1.25594	1.23751	ATP6V1G1;ARF1;BOLA3;CISD1;SLC39A7
Cholesterol Metabolic Process (GO:0008203)	2/68	0.373938	0.647424	0	0	1.55917	1.5337	SQLE;MSMO1
Extrinsic Apoptotic Signaling Pathway (GO:0097191)	2/68	0.373938	0.647424	0	0	1.55917	1.5337	BAX;CIB1
Protein Processing (GO:0016485)	3/115	0.376988	0.647424	0	0	1.37858	1.34486	CPNE1;TMEM208;LGMN
Autophagosome Organization (GO:1905037)	2/69	0.380766	0.647424	0	0	1.53582	1.48294	MAP1LC3B;EMC6
Skin Development (GO:0043588)	2/69	0.380766	0.647424	0	0	1.53582	1.48294	TXNIP;KRT10
Amino Acid Metabolic Process (GO:0006520)	2025-01-25	0.382706	0.647424	0	0	2.14283	2.05816	ETFB
Antigen Processing and Presentation of Exogenous Peptide Antigen via MHC Class II (GO:0019886)	2025-01-25	0.382706	0.647424	0	0	2.14283	2.05816	LGMN
Regulation of Protein Targeting to Membrane (GO:0090313)	2025-01-25	0.382706	0.647424	0	0	2.14283	2.05816	CIB1
Cardiac Muscle Cell Development (GO:0055013)	2025-01-25	0.382706	0.647424	0	0	2.14283	2.05816	OBSL1
Cell Surface Receptor Protein Serine/Threonine Kinase Signaling Pathway (GO:0007178)	2025-01-25	0.382706	0.647424	0	0	2.14283	2.05816	JUN
Chaperone Cofactor-Dependent Protein Refolding (GO:0051085)	2025-01-25	0.382706	0.647424	0	0	2.14283	2.05816	HSPE1
Cholesterol Biosynthetic Process (GO:0006695)	2025-01-25	0.382706	0.647424	0	0	2.14283	2.05816	MSMO1
Sulfur Compound Catabolic Process (GO:0044273)	2025-01-25	0.382706	0.647424	0	0	2.14283	2.05816	SUCLG1
Epithelial Cell Development (GO:0002064)	2025-01-25	0.382706	0.647424	0	0	2.14283	2.05816	RAB25
Zinc Ion Transport (GO:0006829)	2025-01-25	0.382706	0.647424	0	0	2.14283	2.05816	SLC39A7
Icosanoid Biosynthetic Process (GO:0046456)	2025-01-25	0.382706	0.647424	0	0	2.14283	2.05816	MGST3
Lamellipodium Assembly (GO:0030032)	2025-01-25	0.382706	0.647424	0	0	2.14283	2.05816	CCDC88A
Long-Chain Fatty Acid Biosynthetic Process (GO:0042759)	2025-01-25	0.382706	0.647424	0	0	2.14283	2.05816	GPX4
Negative Regulation of Non-Canonical NF-kappaB Signal Transduction (GO:1901223)	2025-01-25	0.382706	0.647424	0	0	2.14283	2.05816	CPNE1
Negative Regulation of Protein Depolymerization (GO:1901880)	2025-01-25	0.382706	0.647424	0	0	2.14283	2.05816	CIB1
Organophosphate Ester Transport (GO:0015748)	2025-01-25	0.382706	0.647424	0	0	2.14283	2.05816	PRELID1
Positive Regulation of Cilium Assembly (GO:0045724)	2025-01-25	0.382706	0.647424	0	0	2.14283	2.05816	CCDC88A
Positive Regulation of Inflammasome-Mediated Signaling Pathway (GO:0141087)	2025-01-25	0.382706	0.647424	0	0	2.14283	2.05816	STMP1
Protein Export From Nucleus (GO:0006611)	2025-01-25	0.382706	0.647424	0	0	2.14283	2.05816	RAN
Spermatid Development (GO:0007286)	2/70	0.387563	0.647424	0	0	1.51316	1.43429	CIB1;NECTIN2
Fatty Acid Biosynthetic Process (GO:0006633)	2/70	0.387563	0.647424	0	0	1.51316	1.43429	GPX4;NDUFAB1
Lysosomal Transport (GO:0007041)	2/70	0.387563	0.647424	0	0	1.51316	1.43429	GRN;C1D
Peptidyl-Serine Phosphorylation (GO:0018105)	2/70	0.387563	0.647424	0	0	1.51316	1.43429	SRPK2;MAP2K2
Negative Regulation of Gene Expression (GO:0010629)	8/364	0.394023	0.647424	0	0	1.15736	1.07791	C1D;CPNE1;MALSU1;YBX1;NUDT16L1;LSM5;EIF4E2;LGMN
Phagocytosis (GO:0006909)	2/71	0.394326	0.647424	0	0	1.49115	1.38763	C1D;NDUFA2
Reg of Endoplasmic Reticulum Stress-Induced Intrinsic Apoptotic Sgnlng Pway (GO:1902235)	2025-01-26	0.394511	0.647424	0	0	2.05701	1.91324	SELENOS
Regulation of Fatty Acid Biosynthetic Process (GO:0042304)	2025-01-26	0.394511	0.647424	0	0	2.05701	1.91324	ACADVL
GPI Anchor Biosynthetic Process (GO:0006506)	2025-01-26	0.394511	0.647424	0	0	2.05701	1.91324	DPM3
GPI Anchor Metabolic Process (GO:0006505)	2025-01-26	0.394511	0.647424	0	0	2.05701	1.91324	DPM3
Regulation of Glycogen Biosynthetic Process (GO:0005979)	2025-01-26	0.394511	0.647424	0	0	2.05701	1.91324	SELENOS
Regulation of Nucleotide-Excision Repair (GO:2000819)	2025-01-26	0.394511	0.647424	0	0	2.05701	1.91324	SMARCB1
Regulation of Platelet Aggregation (GO:0090330)	2025-01-26	0.394511	0.647424	0	0	2.05701	1.91324	CD9
Blood Vessel Endothelial Cell Migration (GO:0043534)	2025-01-26	0.394511	0.647424	0	0	2.05701	1.91324	ID1
Cellular Response to Topologically Incorrect Protein (GO:0035967)	2025-01-26	0.394511	0.647424	0	0	2.05701	1.91324	BAX
Diterpenoid Metabolic Process (GO:0016101)	2025-01-26	0.394511	0.647424	0	0	2.05701	1.91324	C1D
tRNA Metabolic Process (GO:0006399)	2025-01-26	0.394511	0.647424	0	0	2.05701	1.91324	LAGE3
fatty-acyl-CoA Biosynthetic Process (GO:0046949)	2025-01-26	0.394511	0.647424	0	0	2.05701	1.91324	HSD17B12
Macromolecule Methylation (GO:0043414)	2025-01-26	0.394511	0.647424	0	0	2.05701	1.91324	PRMT1
Myeloid Cell Development (GO:0061515)	2025-01-26	0.394511	0.647424	0	0	2.05701	1.91324	ANXA2
Negative Regulation of Fatty Acid Metabolic Process (GO:0045922)	2025-01-26	0.394511	0.647424	0	0	2.05701	1.91324	ACADVL
Negative Regulation of Lipid Biosynthetic Process (GO:0051055)	2025-01-26	0.394511	0.647424	0	0	2.05701	1.91324	ACADVL
Peroxisome Organization (GO:0007031)	2025-01-26	0.394511	0.647424	0	0	2.05701	1.91324	MFF
Positive Regulation of ERBB Signaling Pathway (GO:1901186)	2025-01-26	0.394511	0.647424	0	0	2.05701	1.91324	CCDC88A
Positive Regulation of T Cell Migration (GO:2000406)	2025-01-26	0.394511	0.647424	0	0	2.05701	1.91324	P4HB
Positive Regulation of Natural Killer Cell Mediated Immunity (GO:0002717)	2025-01-26	0.394511	0.647424	0	0	2.05701	1.91324	NECTIN2
Regulation of Arp2/3 Complex-Mediated Actin Nucleation (GO:0034315)	2025-01-26	0.394511	0.647424	0	0	2.05701	1.91324	ARF1
Regulation of T Cell Migration (GO:2000404)	2025-01-26	0.394511	0.647424	0	0	2.05701	1.91324	P4HB
Regulation of Cell Size (GO:0008361)	2025-01-26	0.394511	0.647424	0	0	2.05701	1.91324	LAMTOR4
Autophagosome Assembly (GO:0000045)	2/72	0.401055	0.653868	0	0	1.46977	1.34287	MAP1LC3B;EMC6
Kidney Development (GO:0001822)	2/72	0.401055	0.653868	0	0	1.46977	1.34287	HYAL2;SOX4
Ribonucleoprotein Complex Biogenesis (GO:0022613)	3/120	0.402801	0.653868	0	0	1.31933	1.19968	SNU13;MALSU1;GTPBP4
Regulation of Double-Strand Break Repair via Nonhomologous End Joining (GO:2001032)	2025-01-27	0.406091	0.653868	0	0	1.97779	1.78234	NUDT16L1
ER-nucleus Signaling Pathway (GO:0006984)	2025-01-27	0.406091	0.653868	0	0	1.97779	1.78234	SELENOS
Regulation of Kinase Activity (GO:0043549)	2025-01-27	0.406091	0.653868	0	0	1.97779	1.78234	PRDX3
Regulation of Microtubule Polymerization or Depolymerization (GO:0031110)	2025-01-27	0.406091	0.653868	0	0	1.97779	1.78234	ARL2
Regulation of Mitochondrial Fission (GO:0090140)	2025-01-27	0.406091	0.653868	0	0	1.97779	1.78234	MFF
Regulation of Myeloid Cell Differentiation (GO:0045637)	2025-01-27	0.406091	0.653868	0	0	1.97779	1.78234	PRMT1
Antigen Processing and Presentation of Peptide Antigen via MHC Class II (GO:0002495)	2025-01-27	0.406091	0.653868	0	0	1.97779	1.78234	LGMN
Regulation of Proteolysis Involved in Protein Catabolic Process (GO:1903050)	2025-01-27	0.406091	0.653868	0	0	1.97779	1.78234	UBB
Cellular Catabolic Process (GO:0044248)	2025-01-27	0.406091	0.653868	0	0	1.97779	1.78234	LGMN
Wound Healing	Spreading of Cells (GO:0044319)	2025-01-27	0.406091	0.653868	0	0	1.97779	1.78234
mRNA 3'-End Processing (GO:0031124)	2025-01-27	0.406091	0.653868	0	0	1.97779	1.78234	SSU72
Negative Regulation of Protein Localization to Plasma Membrane (GO:1903077)	2025-01-27	0.406091	0.653868	0	0	1.97779	1.78234	TMEM59
Positive Regulation of DNA Binding (GO:0043388)	2025-01-27	0.406091	0.653868	0	0	1.97779	1.78234	TXN2
Positive Regulation of Erythrocyte Differentiation (GO:0045648)	2025-01-27	0.406091	0.653868	0	0	1.97779	1.78234	PRMT1
Positive Regulation of Vascular Endothelial Growth Factor Production (GO:0010575)	2025-01-27	0.406091	0.653868	0	0	1.97779	1.78234	BSG
Positive Regulation of Protein Transport (GO:0051222)	2/73	0.407749	0.653868	0	0	1.449	1.2999	PPIA;OAZ1
Regulation of MAP Kinase Activity (GO:0043405)	2/73	0.407749	0.653868	0	0	1.449	1.2999	HYAL2;CD24
Regulation of Macromolecule Biosynthetic Process (GO:0010556)	4/170	0.408667	0.653868	0	0	1.24001	1.10963	C1D;YBX1;ASCL1;YBX3
Positive Regulation of Cellular Process (GO:0048522)	13/622	0.409934	0.653868	0	0	1.09966	0.980634	SRPK2;GRN;SMARCB1;PRMT1;CIB1;PRDX3;RAB25;C1D;P4HB;SLC25A5;SOX4;LGMN;COPS9
Protein Localization (GO:0008104)	8/371	0.414322	0.653868	0	0	1.13463	0.999739	CTSA;VPS29;ARF4;ARF1;ID1;TMED3;SCG5;LAMTOR2
Negative Regulation of Apoptotic Signaling Pathway (GO:2001234)	2/74	0.414406	0.653868	0	0	1.4288	1.25864	PRELID1;SLC25A5
Regulation of Glucose Metabolic Process (GO:0010906)	2025-01-28	0.41745	0.653868	0	0	1.90444	1.6637	SELENOS
Regulation of Insulin Secretion Involved in Cellular Response to Glucose Stimulus (GO:0061178)	2025-01-28	0.41745	0.653868	0	0	1.90444	1.6637	PIM3
Regulation of Microtubule Depolymerization (GO:0031114)	2025-01-28	0.41745	0.653868	0	0	1.90444	1.6637	CIB1
Regulation of Mitophagy (GO:1901524)	2025-01-28	0.41745	0.653868	0	0	1.90444	1.6637	SLC25A5
Regulation of Monoatomic Ion Transport (GO:0043269)	2025-01-28	0.41745	0.653868	0	0	1.90444	1.6637	KCNJ6
Regulation of Monocyte Chemotaxis (GO:0090025)	2025-01-28	0.41745	0.653868	0	0	1.90444	1.6637	LGMN
Regulation of Protein Modification by Small Protein Conjugation or Removal (GO:1903320)	2025-01-28	0.41745	0.653868	0	0	1.90444	1.6637	COPS5
Regulation of Toll-Like Receptor 4 Signaling Pathway (GO:0034143)	2025-01-28	0.41745	0.653868	0	0	1.90444	1.6637	NDUFA2
Regulation of Transmembrane Receptor Protein Serine/Threonine Kinase Signaling Pathway (GO:0090092)	2025-01-28	0.41745	0.653868	0	0	1.90444	1.6637	PRMT1
Cellular Response to Hexose Stimulus (GO:0071331)	2025-01-28	0.41745	0.653868	0	0	1.90444	1.6637	SOX4
Telomere Maintenance via Telomere Lengthening (GO:0010833)	2025-01-28	0.41745	0.653868	0	0	1.90444	1.6637	NHP2
Establishment of Protein Localization to Mitochondrial Membrane (GO:0090151)	2025-01-28	0.41745	0.653868	0	0	1.90444	1.6637	TOMM7
Toll-Like Receptor 4 Signaling Pathway (GO:0034142)	2025-01-28	0.41745	0.653868	0	0	1.90444	1.6637	NDUFA2
Ventricular Septum Morphogenesis (GO:0060412)	2025-01-28	0.41745	0.653868	0	0	1.90444	1.6637	SOX4
Glial Cell Differentiation (GO:0010001)	2025-01-28	0.41745	0.653868	0	0	1.90444	1.6637	METRN
Glycosaminoglycan Metabolic Process (GO:0030203)	2025-01-28	0.41745	0.653868	0	0	1.90444	1.6637	HYAL2
Mucosal Immune Response (GO:0002385)	2025-01-28	0.41745	0.653868	0	0	1.90444	1.6637	FAU
Phospholipid Biosynthetic Process (GO:0008654)	2025-01-28	0.41745	0.653868	0	0	1.90444	1.6637	IDI1
Positive Regulation of Cholesterol Transport (GO:0032376)	2025-01-28	0.41745	0.653868	0	0	1.90444	1.6637	C1D
Positive Regulation of Microtubule Polymerization or Depolymerization (GO:0031112)	2025-01-28	0.41745	0.653868	0	0	1.90444	1.6637	ARL2
Positive Regulation of Mitotic Cell Cycle (GO:0045931)	2025-01-28	0.41745	0.653868	0	0	1.90444	1.6637	LGMN
Positive Regulation of Signal Transduction by P53 Class Mediator (GO:1901798)	2025-01-28	0.41745	0.653868	0	0	1.90444	1.6637	UBB
Positive Regulation of Secretion by Cell (GO:1903532)	2/75	0.421026	0.658285	0	0	1.40916	1.21901	ANXA2;PPIA
Regulation of Neuron Differentiation (GO:0045664)	2/76	0.427608	0.658285	0	0	1.39004	1.18091	CPNE1;ASCL1
Transforming Growth Factor Beta Receptor Signaling Pathway (GO:0007179)	2/76	0.427608	0.658285	0	0	1.39004	1.18091	JUN;ID1
Positive Regulation of Protein Localization to Membrane (GO:1905477)	2/76	0.427608	0.658285	0	0	1.39004	1.18091	C1D;CIB1
Regulation of Notch Signaling Pathway (GO:0008593)	2/76	0.427608	0.658285	0	0	1.39004	1.18091	DLK1;DLL3
Regulation of Dendrite Morphogenesis (GO:0048814)	2025-01-29	0.428592	0.658285	0	0	1.83633	1.55583	OBSL1
DNA-templated Transcription Elongation (GO:0006354)	2025-01-29	0.428592	0.658285	0	0	1.83633	1.55583	POLR1D
Regulation of Long-Term Synaptic Potentiation (GO:1900271)	2025-01-29	0.428592	0.658285	0	0	1.83633	1.55583	LGMN
Regulation of Monoatomic Ion Transmembrane Transport (GO:0034765)	2025-01-29	0.428592	0.658285	0	0	1.83633	1.55583	KCNJ6
Regulation of Plasma Membrane Bounded Cell Projection Organization (GO:0120035)	2025-01-29	0.428592	0.658285	0	0	1.83633	1.55583	CCDC88A
Camera-Type Eye Development (GO:0043010)	2025-01-29	0.428592	0.658285	0	0	1.83633	1.55583	SOX4
Regulation of Supramolecular Fiber Organization (GO:1902903)	2025-01-29	0.428592	0.658285	0	0	1.83633	1.55583	ARL2
Regulation of Vascular Endothelial Growth Factor Production (GO:0010574)	2025-01-29	0.428592	0.658285	0	0	1.83633	1.55583	BSG
Synaptic Vesicle Endocytosis (GO:0048488)	2025-01-29	0.428592	0.658285	0	0	1.83633	1.55583	AP2S1
Transcription Elongation by RNA Polymerase II (GO:0006368)	2025-01-29	0.428592	0.658285	0	0	1.83633	1.55583	POLR2I
Vascular Endothelial Growth Factor Receptor Signaling Pathway (GO:0048010)	2025-01-29	0.428592	0.658285	0	0	1.83633	1.55583	HSPB1
Intracellular Zinc Ion Homeostasis (GO:0006882)	2025-01-29	0.428592	0.658285	0	0	1.83633	1.55583	SLC39A7
Negative Regulation of Protein Localization to Membrane (GO:1905476)	2025-01-29	0.428592	0.658285	0	0	1.83633	1.55583	TMEM59
Organelle Fusion (GO:0048284)	2025-01-29	0.428592	0.658285	0	0	1.83633	1.55583	NME3
Protein Methylation (GO:0006479)	2025-01-29	0.428592	0.658285	0	0	1.83633	1.55583	PRMT1
Cellular Response to UV (GO:0034644)	2/77	0.434149	0.661583	0	0	1.37144	1.14428	HYAL2;COPS9
Cellular Response to Hypoxia (GO:0071456)	2/77	0.434149	0.661583	0	0	1.37144	1.14428	P4HB;NOP53
Positive Regulation of Interleukin-6 Production (GO:0032755)	2/77	0.434149	0.661583	0	0	1.37144	1.14428	HYAL2;BSG
Regulation of BMP Signaling Pathway (GO:0030510)	2/77	0.434149	0.661583	0	0	1.37144	1.14428	PRMT1;FBXL15
Negative Regulation of MAPK Cascade (GO:0043409)	3/127	0.438396	0.661583	0	0	1.2444	1.02618	PRMT1;HYAL2;PPIA
Protein Localization to Nucleus (GO:0034504)	3/127	0.438396	0.661583	0	0	1.2444	1.02618	ARL2;NOP53;RAN
GPI Anchored Protein Biosynthesis (GO:0180046)	2025-01-30	0.439522	0.661583	0	0	1.77292	1.45746	DPM3
Cell Surface Toll-Like Receptor Signaling Pathway (GO:0140895)	2025-01-30	0.439522	0.661583	0	0	1.77292	1.45746	NDUFA2
Regulation of Transmembrane Transport (GO:0034762)	2025-01-30	0.439522	0.661583	0	0	1.77292	1.45746	KCNJ6
Dorsal/Ventral Pattern Formation (GO:0009953)	2025-01-30	0.439522	0.661583	0	0	1.77292	1.45746	FBXL15
Intrinsic Apoptotic Signaling Pathway in Response to Endoplasmic Reticulum Stress (GO:0070059)	2025-01-30	0.439522	0.661583	0	0	1.77292	1.45746	BAX
Lamellipodium Organization (GO:0097581)	2025-01-30	0.439522	0.661583	0	0	1.77292	1.45746	CCDC88A
Mitotic G2 DNA Damage Checkpoint Signaling (GO:0007095)	2025-01-30	0.439522	0.661583	0	0	1.77292	1.45746	NOP53
Negative Regulation of Cytokine Production Involved in Inflammatory Response (GO:1900016)	2025-01-30	0.439522	0.661583	0	0	1.77292	1.45746	CHID1
Negative Regulation of Mitotic Cell Cycle (GO:0045930)	2025-01-30	0.439522	0.661583	0	0	1.77292	1.45746	AURKAIP1
Negative Regulation of Response to Endoplasmic Reticulum Stress (GO:1903573)	2025-01-30	0.439522	0.661583	0	0	1.77292	1.45746	SELENOS
Positive Regulation of B Cell Proliferation (GO:0030890)	2025-01-30	0.439522	0.661583	0	0	1.77292	1.45746	CD320
Positive Regulation of Catalytic Activity (GO:0043085)	2025-01-30	0.439522	0.661583	0	0	1.77292	1.45746	CIB1
Positive Regulation of Microtubule Polymerization (GO:0031116)	2025-01-30	0.439522	0.661583	0	0	1.77292	1.45746	ARL2
Positive Regulation of Peptidyl-Serine Phosphorylation (GO:0033138)	2025-01-30	0.439522	0.661583	0	0	1.77292	1.45746	TXN2
Regulation of Cell Morphogenesis (GO:0022604)	2025-01-30	0.439522	0.661583	0	0	1.77292	1.45746	CLDN4
Cellular Response to Decreased Oxygen Levels (GO:0036294)	2/78	0.440651	0.662652	0	0	1.35332	1.10905	P4HB;NOP53
Golgi Organization (GO:0007030)	3/128	0.443418	0.666179	0	0	1.23439	1.00385	LMAN1;TMED3;OBSL1
Regulation of Protein Catabolic Process (GO:0042176)	3/129	0.448422	0.671334	0	0	1.22453	0.982095	CTSA;UBB;OAZ1
Golgi to Plasma Membrane Protein Transport (GO:0043001)	2025-01-31	0.450243	0.671334	0	0	1.71374	1.3675	KRT18
Artery Morphogenesis (GO:0048844)	2025-01-31	0.450243	0.671334	0	0	1.71374	1.3675	C1D
Regulation of Transcription by RNA Polymerase I (GO:0006356)	2025-01-31	0.450243	0.671334	0	0	1.71374	1.3675	POLR2K
Innate Immune Response Activating Cell Surface Receptor Signaling Pathway (GO:0002220)	2025-01-31	0.450243	0.671334	0	0	1.71374	1.3675	NDUFA2
Natural Killer Cell Mediated Immunity (GO:0002228)	2025-01-31	0.450243	0.671334	0	0	1.71374	1.3675	NECTIN2
Negative Regulation of MAP Kinase Activity (GO:0043407)	2025-01-31	0.450243	0.671334	0	0	1.71374	1.3675	HYAL2
Positive Regulation of Signaling (GO:0023056)	2025-01-31	0.450243	0.671334	0	0	1.71374	1.3675	ANXA2
Regulation of TOR Signaling (GO:0032006)	2/80	0.45353	0.675597	0	0	1.31849	1.04252	LAMTOR2;LAMTOR4
Apoptotic Process (GO:0006915)	5/232	0.456045	0.67618	0	0	1.13293	0.889535	NDUFA2;NME3;BAX;CIB1;PPIA
Regulation of Tumor Necrosis Factor Production (GO:0032680)	3/131	0.458376	0.67618	0	0	1.20527	0.94019	SELENOS;NDUFA2;HSPB1
Negative Regulation of Neuron Apoptotic Process (GO:0043524)	2/81	0.459905	0.67618	0	0	1.30173	1.0111	GRN;LGMN
Regulation of Catabolic Process (GO:0009894)	2/81	0.459905	0.67618	0	0	1.30173	1.0111	VPS29;HSPB1
Regulation of Metaphase/Anaphase Transition of Cell Cycle (GO:1902099)	1/32	0.46076	0.67618	0	0	1.65837	1.28503	SMARCB1
Apoptotic Mitochondrial Changes (GO:0008637)	1/32	0.46076	0.67618	0	0	1.65837	1.28503	BAX
Response to Estrogen (GO:0043627)	1/32	0.46076	0.67618	0	0	1.65837	1.28503	CD24
Response to Steroid Hormone (GO:0048545)	1/32	0.46076	0.67618	0	0	1.65837	1.28503	JUN
Extrinsic Apoptotic Signaling Pathway via Death Domain Receptors (GO:0008625)	1/32	0.46076	0.67618	0	0	1.65837	1.28503	BAX
Mitochondrial Membrane Organization (GO:0007006)	1/32	0.46076	0.67618	0	0	1.65837	1.28503	SLC25A5
Natural Killer Cell Mediated Cytotoxicity (GO:0042267)	1/32	0.46076	0.67618	0	0	1.65837	1.28503	NECTIN2
Negative Regulation of Interleukin-6 Production (GO:0032715)	1/32	0.46076	0.67618	0	0	1.65837	1.28503	SELENOS
Protein Localization to Golgi Apparatus (GO:0034067)	1/32	0.46076	0.67618	0	0	1.65837	1.28503	OBSL1
Purine Ribonucleoside Triphosphate Metabolic Process (GO:0009205)	1/32	0.46076	0.67618	0	0	1.65837	1.28503	RAN
Regulation of Cell Migration Involved in Sprouting Angiogenesis (GO:0090049)	1/32	0.46076	0.67618	0	0	1.65837	1.28503	CIB1
Regulation of Cholesterol Efflux (GO:0010874)	1/32	0.46076	0.67618	0	0	1.65837	1.28503	C1D
Regulation of Interleukin-1 Beta Production (GO:0032651)	2/82	0.466238	0.682952	0	0	1.28539	0.980833	STMP1;HSPB1
Positive Regulation of Tumor Necrosis Factor Production (GO:0032760)	2/82	0.466238	0.682952	0	0	1.28539	0.980833	NDUFA2;HSPB1
B Cell Receptor Signaling Pathway (GO:0050853)	1/33	0.471076	0.684336	0	0	1.60646	1.20924	BAX
Regulation of Small Molecule Metabolic Process (GO:0062012)	1/33	0.471076	0.684336	0	0	1.60646	1.20924	ACADVL
Epithelial Tube Morphogenesis (GO:0060562)	1/33	0.471076	0.684336	0	0	1.60646	1.20924	BSG
intra-Golgi Vesicle-Mediated Transport (GO:0006891)	1/33	0.471076	0.684336	0	0	1.60646	1.20924	COPE
Negative Regulation of JNK Cascade (GO:0046329)	1/33	0.471076	0.684336	0	0	1.60646	1.20924	PRMT1
Positive Regulation of Cell Development (GO:0010720)	1/33	0.471076	0.684336	0	0	1.60646	1.20924	SERPINF1
Regulation of G0 to G1 Transition (GO:0070316)	1/33	0.471076	0.684336	0	0	1.60646	1.20924	SMARCB1
Regulation of Activated T Cell Proliferation (GO:0046006)	1/33	0.471076	0.684336	0	0	1.60646	1.20924	CD24
Regulation of Cell Adhesion Mediated by Integrin (GO:0033628)	1/33	0.471076	0.684336	0	0	1.60646	1.20924	CIB1
Regulation of Cilium Assembly (GO:1902017)	2/83	0.472526	0.684557	0	0	1.26946	0.951668	ARF4;CCDC88A
Regulation of Interleukin-8 Production (GO:0032677)	2/83	0.472526	0.684557	0	0	1.26946	0.951668	HYAL2;NDUFA2
Wnt Signaling Pathway (GO:0016055)	2/83	0.472526	0.684557	0	0	1.26946	0.951668	CSNK1E;CD24
Macromolecule Modification (GO:0043412)	2/84	0.478769	0.690164	0	0	1.25392	0.923555	UBL5;SERP1
Regulation of Gluconeogenesis (GO:0006111)	1/34	0.481195	0.690164	0	0	1.5577	1.13943	SELENOS
Regulation of Protein Polymerization (GO:0032271)	1/34	0.481195	0.690164	0	0	1.5577	1.13943	ARL2
Cellular Response to Osmotic Stress (GO:0071470)	1/34	0.481195	0.690164	0	0	1.5577	1.13943	YBX3
Synaptic Vesicle Recycling (GO:0036465)	1/34	0.481195	0.690164	0	0	1.5577	1.13943	AP2S1
Tumor Necrosis Factor-Mediated Signaling Pathway (GO:0033209)	1/34	0.481195	0.690164	0	0	1.5577	1.13943	TXNDC17
Integrated Stress Response Signaling (GO:0140467)	1/34	0.481195	0.690164	0	0	1.5577	1.13943	JUN
Negative Regulation of Microtubule Polymerization or Depolymerization (GO:0031111)	1/34	0.481195	0.690164	0	0	1.5577	1.13943	CIB1
Organophosphate Biosynthetic Process (GO:0090407)	1/34	0.481195	0.690164	0	0	1.5577	1.13943	TKT
Positive Regulation of Transcription by RNA Polymerase I (GO:0045943)	1/34	0.481195	0.690164	0	0	1.5577	1.13943	SMARCB1
Regulation of DNA Damage Response	Signal Transduction by P53 Class Mediator (GO:0043516)	1/34	0.481195	0.690164	0	0	1.5577	1.13943
Carbohydrate Metabolic Process (GO:0005975)	2/85	0.484967	0.692435	0	0	1.23874	0.896447	AKR7A2;DPM3
Ribosomal Small Subunit Biogenesis (GO:0042274)	2/85	0.484967	0.692435	0	0	1.23874	0.896447	SNU13;FAU
Positive Regulation of Endocytosis (GO:0045807)	2/85	0.484967	0.692435	0	0	1.23874	0.896447	CD151;C1D
Positive Regulation of Tumor Necrosis Factor Superfamily Cytokine Production (GO:1903557)	2/85	0.484967	0.692435	0	0	1.23874	0.896447	NDUFA2;HSPB1
Regulation of Cell Division (GO:0051302)	2/85	0.484967	0.692435	0	0	1.23874	0.896447	TXNIP;CIB1
Positive Regulation of Cell Migration (GO:0030335)	7/344	0.486147	0.69309	0	0	1.06799	0.770281	CLDN4;GRN;CD151;RAB25;BSG;CIB1;ACTN4
Epidermis Development (GO:0008544)	2/86	0.491119	0.69309	0	0	1.22393	0.870301	YBX1;KRT10
Acetylcholine Receptor Signaling Pathway (GO:0095500)	1/35	0.491121	0.69309	0	0	1.51181	1.075	LY6E
Regulation of p38MAPK Cascade (GO:1900744)	1/35	0.491121	0.69309	0	0	1.51181	1.075	PRMT1
Cellular Response to Hydrogen Peroxide (GO:0070301)	1/35	0.491121	0.69309	0	0	1.51181	1.075	TXN2
Negative Regulation of Cytoplasmic Pattern Recognition Receptor Signaling Pathway (GO:0039532)	1/35	0.491121	0.69309	0	0	1.51181	1.075	BANF1
Positive Regulation of Axonogenesis (GO:0050772)	1/35	0.491121	0.69309	0	0	1.51181	1.075	METRN
Positive Regulation of Cytokine Production Involved in Immune Response (GO:0002720)	1/35	0.491121	0.69309	0	0	1.51181	1.075	HLA-A
Positive Regulation of Macromolecule Metabolic Process (GO:0010604)	1/35	0.491121	0.69309	0	0	1.51181	1.075	ANXA2
Positive Regulation of Mononuclear Cell Migration (GO:0071677)	1/35	0.491121	0.69309	0	0	1.51181	1.075	LGMN
Protein Localization to Lysosome (GO:0061462)	1/35	0.491121	0.69309	0	0	1.51181	1.075	LAMTOR4
Regulation of T Cell Mediated Cytotoxicity (GO:0001914)	1/35	0.491121	0.69309	0	0	1.51181	1.075	HLA-A
Regulation of Cellular Senescence (GO:2000772)	1/35	0.491121	0.69309	0	0	1.51181	1.075	YBX1
Regulation of Cytoskeleton Organization (GO:0051493)	3/139	0.497382	0.700581	0	0	1.13391	0.791915	CCDC88A;MPG;C1D
Regulation of Natural Killer Cell Mediated Cytotoxicity (GO:0042269)	1/36	0.500858	0.700581	0	0	1.46854	1.0154	NECTIN2
Regulation of Type I Interferon-Mediated Signaling Pathway (GO:0060338)	1/36	0.500858	0.700581	0	0	1.46854	1.0154	EIF4E2
Cellular Response to Vascular Endothelial Growth Factor Stimulus (GO:0035924)	1/36	0.500858	0.700581	0	0	1.46854	1.0154	HSPB1
Sister Chromatid Segregation (GO:0000819)	1/36	0.500858	0.700581	0	0	1.46854	1.0154	RAN
Lytic Vacuole Organization (GO:0080171)	1/36	0.500858	0.700581	0	0	1.46854	1.0154	GRN
Negative Regulation of Cell Cycle Process (GO:0010948)	1/36	0.500858	0.700581	0	0	1.46854	1.0154	AURKAIP1
Negative Regulation of Double-Strand Break Repair (GO:2000780)	1/36	0.500858	0.700581	0	0	1.46854	1.0154	NUDT16L1
Positive Regulation of Epithelial Cell Migration (GO:0010634)	1/36	0.500858	0.700581	0	0	1.46854	1.0154	RAB25
Regulation of D-glucose Import (GO:0046324)	1/36	0.500858	0.700581	0	0	1.46854	1.0154	SELENOS
Regulation of Endothelial Cell Migration (GO:0010594)	2/88	0.503284	0.702732	0	0	1.19535	0.820728	GRN;BSG
Regulation of Type II Interferon Production (GO:0032649)	2/88	0.503284	0.702732	0	0	1.19535	0.820728	NDUFA2;HLA-A
Regulation of mRNA Processing (GO:0050684)	1/37	0.510409	0.710173	0	0	1.42768	0.960174	SRPK2
Anterograde Axonal Transport (GO:0008089)	1/37	0.510409	0.710173	0	0	1.42768	0.960174	HSPB1
Superoxide Metabolic Process (GO:0006801)	1/37	0.510409	0.710173	0	0	1.42768	0.960174	PRDX2
Muscle Cell Differentiation (GO:0042692)	1/37	0.510409	0.710173	0	0	1.42768	0.960174	ACTN4
Mitotic Spindle Organization (GO:0007052)	2/90	0.515259	0.712554	0	0	1.16806	0.774525	DCTN6;RAN
Positive Regulation of Cell Motility (GO:2000147)	5/249	0.517875	0.712554	0	0	1.05307	0.692944	CLDN4;GRN;CD151;CIB1;ACTN4
Regulation of Erythrocyte Differentiation (GO:0045646)	1/38	0.519777	0.712554	0	0	1.38902	0.908912	PRMT1
Regulation of Intracellular Protein Transport (GO:0033157)	1/38	0.519777	0.712554	0	0	1.38902	0.908912	OAZ1
Regulation of Microtubule Cytoskeleton Organization (GO:0070507)	1/38	0.519777	0.712554	0	0	1.38902	0.908912	MPG
Regulation of Peptidyl-Serine Phosphorylation (GO:0033135)	1/38	0.519777	0.712554	0	0	1.38902	0.908912	TXN2
Regulation of Vascular Associated Smooth Muscle Cell Proliferation (GO:1904705)	1/38	0.519777	0.712554	0	0	1.38902	0.908912	JUN
Striated Muscle Tissue Development (GO:0014706)	1/38	0.519777	0.712554	0	0	1.38902	0.908912	PRMT1
Ventricular Septum Development (GO:0003281)	1/38	0.519777	0.712554	0	0	1.38902	0.908912	SOX4
Glutathione Metabolic Process (GO:0006749)	1/38	0.519777	0.712554	0	0	1.38902	0.908912	HAGH
Maturation of SSU-rRNA (GO:0030490)	1/38	0.519777	0.712554	0	0	1.38902	0.908912	SNU13
Membrane Assembly (GO:0071709)	1/38	0.519777	0.712554	0	0	1.38902	0.908912	ANXA2
Neuron Projection Extension (GO:1990138)	1/38	0.519777	0.712554	0	0	1.38902	0.908912	CPNE1
Positive Regulation of Protein Binding (GO:0032092)	1/38	0.519777	0.712554	0	0	1.38902	0.908912	RAN
Positive Regulation of Reproductive Process (GO:2000243)	1/38	0.519777	0.712554	0	0	1.38902	0.908912	CIB1
Protein K11-linked Ubiquitination (GO:0070979)	1/38	0.519777	0.712554	0	0	1.38902	0.908912	ANAPC13
Regulation of Axonogenesis (GO:0050770)	1/38	0.519777	0.712554	0	0	1.38902	0.908912	METRN
Regulation of Double-Strand Break Repair (GO:2000779)	2/91	0.521175	0.713234	0	0	1.15488	0.7526	SMARCB1;MGMT
ERAD Pathway (GO:0036503)	2/91	0.521175	0.713234	0	0	1.15488	0.7526	SELENOS;SEC61B
Glucose Homeostasis (GO:0042593)	2/92	0.527042	0.718922	0	0	1.14199	0.731415	SELENOT;SOX4
SCF-dependent Proteasomal Ubiquitin-Dependent Protein Catabolic Process (GO:0031146)	1/39	0.528967	0.718922	0	0	1.3524	0.861246	FBXL15
Base-Excision Repair (GO:0006284)	1/39	0.528967	0.718922	0	0	1.3524	0.861246	MPG
Fatty Acid Transport (GO:0015908)	1/39	0.528967	0.718922	0	0	1.3524	0.861246	RBP1
Negative Regulation of Cell-Substrate Adhesion (GO:0010812)	1/39	0.528967	0.718922	0	0	1.3524	0.861246	ACTN4
Positive Regulation of Intrinsic Apoptotic Signaling Pathway (GO:2001244)	1/39	0.528967	0.718922	0	0	1.3524	0.861246	UBB
Positive Regulation of Lymphocyte Differentiation (GO:0045621)	1/39	0.528967	0.718922	0	0	1.3524	0.861246	SMARCB1
Positive Regulation of Transferase Activity (GO:0051347)	1/39	0.528967	0.718922	0	0	1.3524	0.861246	DBI
Positive Regulation of DNA Repair (GO:0045739)	2/93	0.532861	0.723593	0	0	1.12938	0.71094	SMARCB1;MGMT
Antimicrobial Humoral Response (GO:0019730)	3/147	0.534931	0.724586	0	0	1.07047	0.669705	HLA-A;FAU;WFDC2
Regulation of Cytokine-Mediated Signaling Pathway (GO:0001959)	1/40	0.537981	0.724586	0	0	1.31765	0.816855	CD24
G2/M Transition of Mitotic Cell Cycle (GO:0000086)	1/40	0.537981	0.724586	0	0	1.31765	0.816855	FBXL15
Fibroblast Growth Factor Receptor Signaling Pathway (GO:0008543)	1/40	0.537981	0.724586	0	0	1.31765	0.816855	CHURC1
Negative Regulation of Proteolysis (GO:0045861)	1/40	0.537981	0.724586	0	0	1.31765	0.816855	CSTB
Nucleic Acid Catabolic Process (GO:0141188)	1/40	0.537981	0.724586	0	0	1.31765	0.816855	XRN2
Positive Regulation of Stem Cell Population Maintenance (GO:1902459)	1/40	0.537981	0.724586	0	0	1.31765	0.816855	SMARCB1
Regulation of T Cell Receptor Signaling Pathway (GO:0050856)	1/40	0.537981	0.724586	0	0	1.31765	0.816855	NECTIN2
Regulation of Apoptotic Signaling Pathway (GO:2001233)	1/40	0.537981	0.724586	0	0	1.31765	0.816855	PPIA
Lipid Biosynthetic Process (GO:0008610)	2/94	0.53863	0.724586	0	0	1.11705	0.691147	IDI1;NDUFAB1
Positive Regulation of Phosphorylation (GO:0042327)	2/94	0.53863	0.724586	0	0	1.11705	0.691147	CIB1;PPIA
Response to Calcium Ion (GO:0051592)	2/95	0.54435	0.729405	0	0	1.10498	0.672007	CPNE1;LGMN
Regulation of Neurotransmitter Secretion (GO:0046928)	1/41	0.546823	0.729405	0	0	1.28465	0.77545	PNKD
Connective Tissue Development (GO:0061448)	1/41	0.546823	0.729405	0	0	1.28465	0.77545	HYAL2
Establishment of Protein Localization to Plasma Membrane (GO:0061951)	1/41	0.546823	0.729405	0	0	1.28465	0.77545	KRT18
Vitamin Transport (GO:0051180)	1/41	0.546823	0.729405	0	0	1.28465	0.77545	CD320
Negative Regulation of Secretion by Cell (GO:1903531)	1/41	0.546823	0.729405	0	0	1.28465	0.77545	PNKD
Negative Regulation of Type I Interferon Production (GO:0032480)	1/41	0.546823	0.729405	0	0	1.28465	0.77545	BANF1
Organelle Transport Along Microtubule (GO:0072384)	1/41	0.546823	0.729405	0	0	1.28465	0.77545	UBB
Positive Regulation of Immune System Process (GO:0002684)	1/41	0.546823	0.729405	0	0	1.28465	0.77545	PSMA7
Positive Regulation of Insulin Secretion (GO:0032024)	1/41	0.546823	0.729405	0	0	1.28465	0.77545	SOX4
B Cell Activation (GO:0042113)	2/96	0.550021	0.732435	0	0	1.09317	0.653495	SLC39A7;SLC25A5
Regulation of Actin Filament-Based Process (GO:0032970)	2/96	0.550021	0.732435	0	0	1.09317	0.653495	CCDC88A;C1D
Protein Localization to Organelle (GO:0033365)	3/151	0.553101	0.734779	0	0	1.04132	0.616688	YBX1;OBSL1;ATP6V1D
Regulation of Glycolytic Process (GO:0006110)	1/42	0.555497	0.734779	0	0	1.25325	0.736776	ARL2
Cardiac Ventricle Morphogenesis (GO:0003208)	1/42	0.555497	0.734779	0	0	1.25325	0.736776	SOX4
Response to Hydrogen Peroxide (GO:0042542)	1/42	0.555497	0.734779	0	0	1.25325	0.736776	PRDX3
Lysosome Localization (GO:0032418)	1/42	0.555497	0.734779	0	0	1.25325	0.736776	S100A13
Positive Regulation of Double-Strand Break Repair via Homologous Recombination (GO:1905168)	1/42	0.555497	0.734779	0	0	1.25325	0.736776	PRMT1
Potassium Ion Import Across Plasma Membrane (GO:1990573)	1/42	0.555497	0.734779	0	0	1.25325	0.736776	KCNJ6
Regulation of NLRP3 Inflammasome Complex Assembly (GO:1900225)	1/42	0.555497	0.734779	0	0	1.25325	0.736776	STMP1
Regulation of MAPK Cascade (GO:0043408)	5/260	0.556272	0.73519	0	0	1.00707	0.590647	MAP2K2;COPS5;ATP6AP2;CD24;PPIA
Regulation of Epithelial Cell Migration (GO:0010632)	1/43	0.564005	0.741114	0	0	1.22335	0.700602	RAB25
Cell Cycle G2/M Phase Transition (GO:0044839)	1/43	0.564005	0.741114	0	0	1.22335	0.700602	FBXL15
Negative Regulation of mRNA Catabolic Process (GO:1902373)	1/43	0.564005	0.741114	0	0	1.22335	0.700602	YBX1
Neutrophil Chemotaxis (GO:0030593)	1/43	0.564005	0.741114	0	0	1.22335	0.700602	PPIA
Positive Regulation of Receptor-Mediated Endocytosis (GO:0048260)	1/43	0.564005	0.741114	0	0	1.22335	0.700602	ANXA2
Positive Regulation of Stress Fiber Assembly (GO:0051496)	1/43	0.564005	0.741114	0	0	1.22335	0.700602	CCDC88A
Modification-Dependent Protein Catabolic Process (GO:0019941)	4/208	0.564033	0.741114	0	0	1.00705	0.576681	UBB;PSMD13;UBC;FAU
Regulation of Protein Secretion (GO:0050708)	2/99	0.566734	0.744044	0	0	1.0592	0.601481	UQCC2;PPIA
Regulation of Cell Cycle (GO:0051726)	6/318	0.569097	0.745233	0	0	0.987418	0.556611	SRPK2;ANAPC13;JUN;COPS5;PIM3;NOP53
Regulation of Microtubule-Based Process (GO:0032886)	1/44	0.57235	0.745233	0	0	1.19484	0.666724	MPG
Carbohydrate Derivative Biosynthetic Process (GO:1901137)	1/44	0.57235	0.745233	0	0	1.19484	0.666724	TKT
Learning (GO:0007612)	1/44	0.57235	0.745233	0	0	1.19484	0.666724	LGMN
Lysosome Organization (GO:0007040)	1/44	0.57235	0.745233	0	0	1.19484	0.666724	GRN
Negative Regulation of Protein Localization (GO:1903828)	1/44	0.57235	0.745233	0	0	1.19484	0.666724	NACA
Organelle Disassembly (GO:1903008)	1/44	0.57235	0.745233	0	0	1.19484	0.666724	MCTS1
Positive Regulation of Response to Biotic Stimulus (GO:0002833)	1/44	0.57235	0.745233	0	0	1.19484	0.666724	GRN
Positive Regulation of Wound Healing (GO:0090303)	1/44	0.57235	0.745233	0	0	1.19484	0.666724	CLDN4
Regulated Exocytosis (GO:0045055)	1/44	0.57235	0.745233	0	0	1.19484	0.666724	RAB11FIP1
Recombinational Repair (GO:0000725)	2/101	0.577626	0.751483	0	0	1.03769	0.569516	SEM1;SWI5
Proteolysis (GO:0006508)	6/321	0.578281	0.751718	0	0	0.977862	0.535571	CTSA;PCSK2;PSMB5;CPNE1;WFDC2;LGMN
Endothelial Cell Migration (GO:0043542)	1/45	0.580536	0.752177	0	0	1.16762	0.634956	ID1
Synaptic Vesicle Cycle (GO:0099504)	1/45	0.580536	0.752177	0	0	1.16762	0.634956	ATP6V1G1
Positive Regulation of Cell-Matrix Adhesion (GO:0001954)	1/45	0.580536	0.752177	0	0	1.16762	0.634956	CIB1
Regulation of B Cell Proliferation (GO:0030888)	1/45	0.580536	0.752177	0	0	1.16762	0.634956	CD320
Regulation of Cyclin-Dependent Protein Serine/Threonine Kinase Activity (GO:0000079)	1/46	0.588566	0.757516	0	0	1.14162	0.605132	GTPBP4
Regulation of Intrinsic Apoptotic Signaling Pathway (GO:2001242)	1/46	0.588566	0.757516	0	0	1.14162	0.605132	P4HB
Regulation of Transport (GO:0051049)	1/46	0.588566	0.757516	0	0	1.14162	0.605132	RAB25
Macromolecule Catabolic Process (GO:0009057)	1/46	0.588566	0.757516	0	0	1.14162	0.605132	LGMN
Negative Regulation of Protein Serine/Threonine Kinase Activity (GO:0071901)	1/46	0.588566	0.757516	0	0	1.14162	0.605132	HYAL2
Positive Regulation of Transcription Elongation by RNA Polymerase II (GO:0032968)	1/46	0.588566	0.757516	0	0	1.14162	0.605132	MED10
Protein Localization to Cilium (GO:0061512)	1/46	0.588566	0.757516	0	0	1.14162	0.605132	ATP6V1D
Regulation of Cell-Substrate Adhesion (GO:0010810)	1/46	0.588566	0.757516	0	0	1.14162	0.605132	ARL2
Regulation of Actin Cytoskeleton Organization (GO:0032956)	2/104	0.593585	0.757516	0	0	1.00702	0.525235	CCDC88A;C1D
Positive Regulation of Gene Expression (GO:0010628)	8/436	0.595408	0.757516	0	0	0.959068	0.497286	SRPK2;MAP2K2;PRMT1;PDCD5;NDUFA2;S100A13;METTL5;EIF3D
Protein Modification Process (GO:0036211)	10/545	0.596083	0.757516	0	0	0.958848	0.496084	SRPK2;UBL5;TMEM59;SERP1;COPS5;DAD1;OSTC;PIM3;CSNK1E;KRT10
Cellular Defense Response (GO:0006968)	1/47	0.596442	0.757516	0	0	1.11674	0.577101	LGALS3BP
Cellular Response to Radiation (GO:0071478)	1/47	0.596442	0.757516	0	0	1.11674	0.577101	SWI5
Chemokine-Mediated Signaling Pathway (GO:0070098)	1/47	0.596442	0.757516	0	0	1.11674	0.577101	CIB1
Chromosome Organization (GO:0051276)	1/47	0.596442	0.757516	0	0	1.11674	0.577101	BANF1
Stem Cell Differentiation (GO:0048863)	1/47	0.596442	0.757516	0	0	1.11674	0.577101	METTL5
Intracellular Glucose Homeostasis (GO:0001678)	1/47	0.596442	0.757516	0	0	1.11674	0.577101	SOX4
Monoatomic Anion Transport (GO:0006820)	1/47	0.596442	0.757516	0	0	1.11674	0.577101	VDAC2
Negative Regulation of Cold-Induced Thermogenesis (GO:0120163)	1/47	0.596442	0.757516	0	0	1.11674	0.577101	ID1
Positive Regulation of T Cell Mediated Immunity (GO:0002711)	1/47	0.596442	0.757516	0	0	1.11674	0.577101	HLA-A
Positive Regulation of Chromosome Organization (GO:2001252)	1/47	0.596442	0.757516	0	0	1.11674	0.577101	PKIB
Positive Regulation of Cytokine-Mediated Signaling Pathway (GO:0001961)	1/47	0.596442	0.757516	0	0	1.11674	0.577101	CPNE1
Positive Regulation of miRNA Transcription (GO:1902895)	1/47	0.596442	0.757516	0	0	1.11674	0.577101	JUN
Positive Regulation of Pattern Recognition Receptor Signaling Pathway (GO:0062208)	1/47	0.596442	0.757516	0	0	1.11674	0.577101	NDUFA2
Response to Lipopolysaccharide (GO:0032496)	3/161	0.596628	0.757516	0	0	0.974917	0.503508	PRDX3;SELENOS;NDUFA2
Positive Regulation of Protein-Containing Complex Assembly (GO:0031334)	2/105	0.598804	0.75967	0	0	0.99719	0.511379	STMP1;BAX
+ Reg of Phosphatidylinositol 3-Kinase/Prot Kinase B Signal Transduction (GO:0051897)	3/162	0.600826	0.760983	0	0	0.968736	0.493523	CCDC88A;CPNE1;TXN2
Steroid Metabolic Process (GO:0008202)	2/106	0.603973	0.760983	0	0	0.987551	0.497949	MSMO1;LGMN
Regulation of Exocytosis (GO:0017157)	1/48	0.604168	0.760983	0	0	1.09292	0.550727	ANXA2
Secondary Alcohol Metabolic Process (GO:1902652)	1/48	0.604168	0.760983	0	0	1.09292	0.550727	SQLE
Erythrocyte Differentiation (GO:0030218)	1/48	0.604168	0.760983	0	0	1.09292	0.550727	SLC25A5
Mitotic G2/M Transition Checkpoint (GO:0044818)	1/48	0.604168	0.760983	0	0	1.09292	0.550727	NOP53
Negative Regulation of Response to Biotic Stimulus (GO:0002832)	1/48	0.604168	0.760983	0	0	1.09292	0.550727	BANF1
Negative Regulation of Tumor Necrosis Factor Production (GO:0032720)	1/48	0.604168	0.760983	0	0	1.09292	0.550727	SELENOS
Post-Translational Protein Modification (GO:0043687)	1/48	0.604168	0.760983	0	0	1.09292	0.550727	COPS5
Actin Polymerization or Depolymerization (GO:0008154)	1/49	0.611747	0.767057	0	0	1.0701	0.525887	ENAH
Arachidonate Metabolic Process (GO:0019369)	1/49	0.611747	0.767057	0	0	1.0701	0.525887	GPX4
Regulation of Stem Cell Differentiation (GO:2000736)	1/49	0.611747	0.767057	0	0	1.0701	0.525887	OCIAD1
Positive Regulation of Intracellular Transport (GO:0032388)	1/49	0.611747	0.767057	0	0	1.0701	0.525887	OAZ1
Positive Regulation of Smooth Muscle Cell Proliferation (GO:0048661)	1/49	0.611747	0.767057	0	0	1.0701	0.525887	JUN
Defense Response to Bacterium (GO:0042742)	4/221	0.6119	0.767057	0	0	0.94609	0.464707	PNKD;HLA-A;FAU;WFDC2
Positive Regulation of Vasculature Development (GO:1904018)	2/109	0.619176	0.772511	0	0	0.959715	0.460055	GRN;HSPB1
Regulation of Tumor Necrosis Factor-Mediated Signaling Pathway (GO:0010803)	1/50	0.619181	0.772511	0	0	1.04821	0.502467	CPNE1
Negative Regulation of Tumor Necrosis Factor Superfamily Cytokine Production (GO:1903556)	1/50	0.619181	0.772511	0	0	1.04821	0.502467	SELENOS
Neutrophil Migration (GO:1990266)	1/50	0.619181	0.772511	0	0	1.04821	0.502467	PPIA
Nuclear Export (GO:0051168)	1/50	0.619181	0.772511	0	0	1.04821	0.502467	RAN
Positive Regulation of Developmental Growth (GO:0048639)	1/50	0.619181	0.772511	0	0	1.04821	0.502467	NACA
Regulation of Epidermal Growth Factor Receptor Signaling Pathway (GO:0042058)	1/51	0.626473	0.775493	0	0	1.02719	0.480366	CCDC88A
Regulation of Intracellular Transport (GO:0032386)	1/51	0.626473	0.775493	0	0	1.02719	0.480366	MAP2K2
Regulation of Mitotic Metaphase/Anaphase Transition (GO:0030071)	1/51	0.626473	0.775493	0	0	1.02719	0.480366	SMARCB1
Autophagosome Maturation (GO:0097352)	1/51	0.626473	0.775493	0	0	1.02719	0.480366	MAP1LC3B
Blood Vessel Morphogenesis (GO:0048514)	1/51	0.626473	0.775493	0	0	1.02719	0.480366	ID1
Regulation of Secretion by Cell (GO:1903530)	1/51	0.626473	0.775493	0	0	1.02719	0.480366	SCG5
Cardiac Muscle Tissue Development (GO:0048738)	1/51	0.626473	0.775493	0	0	1.02719	0.480366	PRMT1
Myofibril Assembly (GO:0030239)	1/51	0.626473	0.775493	0	0	1.02719	0.480366	OBSL1
Positive Regulation of Actin Filament Bundle Assembly (GO:0032233)	1/51	0.626473	0.775493	0	0	1.02719	0.480366	CCDC88A
Positive Regulation of Nervous System Development (GO:0051962)	1/51	0.626473	0.775493	0	0	1.02719	0.480366	SERPINF1
Positive Regulation of T Cell Activation (GO:0050870)	2/111	0.62906	0.777294	0	0	0.942009	0.436648	SMARCB1;HLA-A
Regulation of Cellular Response to Stress (GO:0080135)	2/111	0.62906	0.777294	0	0	0.942009	0.436648	ENY2;SOX4
Cellular Response to Nitrogen Compound (GO:1901699)	3/169	0.629402	0.777294	0	0	0.927552	0.429443	PRMT1;C1D;LGMN
Regulation of Telomere Maintenance (GO:0032204)	1/52	0.633625	0.778627	0	0	1.007	0.459491	PKIB
Sensory Perception (GO:0007600)	1/52	0.633625	0.778627	0	0	1.007	0.459491	NIPSNAP1
Intrinsic Apoptotic Signaling Pathway in Response to DNA Damage (GO:0008630)	1/52	0.633625	0.778627	0	0	1.007	0.459491	BAX
Negative Regulation of Protein Ubiquitination (GO:0031397)	1/52	0.633625	0.778627	0	0	1.007	0.459491	GTPBP4
Positive Regulation of Proteolysis (GO:0045862)	1/52	0.633625	0.778627	0	0	1.007	0.459491	AURKAIP1
Cellular Response to Metal Ion (GO:0071248)	2/112	0.633927	0.778627	0	0	0.933397	0.425463	CPNE1;LGMN
Regulation of Wnt Signaling Pathway (GO:0030111)	2/112	0.633927	0.778627	0	0	0.933397	0.425463	ATP6AP2;C1D
Cell-Cell Adhesion via Plasma-Membrane Adhesion Molecules (GO:0098742)	3/171	0.637303	0.780812	0	0	0.916415	0.412854	CLDN4;BSG;NECTIN2
Heart Development (GO:0007507)	3/171	0.637303	0.780812	0	0	0.916415	0.412854	PRMT1;CRELD1;SOX4
Positive Regulation of Protein Phosphorylation (GO:0001934)	3/171	0.637303	0.780812	0	0	0.916415	0.412854	CIB1;PPIA;TXN2
Regulation of Primary Metabolic Process (GO:0080090)	2/113	0.638743	0.780812	0	0	0.924941	0.414607	ENY2;SNRNP70
Regulation of Protein Ubiquitination (GO:0031396)	2/113	0.638743	0.780812	0	0	0.924941	0.414607	UBB;GTPBP4
Lipid Transport (GO:0006869)	2/113	0.638743	0.780812	0	0	0.924941	0.414607	PRELID1;RBP1
Regulation of Microtubule Polymerization (GO:0031113)	1/53	0.640641	0.780812	0	0	0.987583	0.439757	ARL2
Cellular Response to Ionizing Radiation (GO:0071479)	1/53	0.640641	0.780812	0	0	0.987583	0.439757	SWI5
Positive Regulation of B Cell Activation (GO:0050871)	1/53	0.640641	0.780812	0	0	0.987583	0.439757	CD320
Positive Regulation of miRNA Metabolic Process (GO:2000630)	1/53	0.640641	0.780812	0	0	0.987583	0.439757	JUN
Double-Strand Break Repair via Homologous Recombination (GO:0000724)	2/114	0.64351	0.783102	0	0	0.916635	0.404069	SEM1;SWI5
Transforming Growth Factor Beta Receptor Superfamily Signaling Pathway (GO:0141091)	2/114	0.64351	0.783102	0	0	0.916635	0.404069	JUN;ID1
Central Nervous System Development (GO:0007417)	5/288	0.64655	0.784618	0	0	0.906121	0.395163	COX7B;MARCKSL1;DNER;ATP6AP2;SOX4
Plasma Membrane Bounded Cell Projection Morphogenesis (GO:0120039)	1/54	0.647523	0.784618	0	0	0.9689	0.421085	UBB
Positive Regulation of DNA-templated Transcription	Elongation (GO:0032786)	1/54	0.647523	0.784618	0	0	0.9689	0.421085
Positive Regulation of Transcription Initiation by RNA Polymerase II (GO:0060261)	1/54	0.647523	0.784618	0	0	0.9689	0.421085	MED10
Positive Regulation of Cell Projection Organization (GO:0031346)	2/115	0.648227	0.784618	0	0	0.908477	0.393837	METRN;OBSL1
Positive Regulation of Inflammatory Response (GO:0050729)	2/115	0.648227	0.784618	0	0	0.908477	0.393837	GRN;HYAL2
Regulation of JNK Cascade (GO:0046328)	2/115	0.648227	0.784618	0	0	0.908477	0.393837	COPS5;PRMT1
Regulation of DNA Metabolic Process (GO:0051052)	2/116	0.652895	0.787119	0	0	0.900462	0.383902	ENY2;SUB1
Regulation of Cytokine Production Involved in Inflammatory Response (GO:1900015)	1/55	0.654274	0.787119	0	0	0.950909	0.403404	CHID1
Golgi to Plasma Membrane Transport (GO:0006893)	1/55	0.654274	0.787119	0	0	0.950909	0.403404	KRT18
Regulation of Metabolic Process (GO:0019222)	1/55	0.654274	0.787119	0	0	0.950909	0.403404	SELENOS
Regulation of Peptide Hormone Secretion (GO:0090276)	1/55	0.654274	0.787119	0	0	0.950909	0.403404	UQCC2
Dicarboxylic Acid Metabolic Process (GO:0043648)	1/55	0.654274	0.787119	0	0	0.950909	0.403404	MDH2
Glycolipid Biosynthetic Process (GO:0009247)	1/55	0.654274	0.787119	0	0	0.950909	0.403404	DPM3
Positive Regulation of Telomere Maintenance (GO:0032206)	1/55	0.654274	0.787119	0	0	0.950909	0.403404	PKIB
Regulation of Neuron Projection Development (GO:0010975)	3/176	0.656538	0.788643	0	0	0.889701	0.374364	CCDC88A;CIB1;ITM2C
Double-Strand Break Repair (GO:0006302)	3/176	0.656538	0.788643	0	0	0.889701	0.374364	SEM1;SWI5;CIB1
Regulation of Proteasomal Protein Catabolic Process (GO:0061136)	1/56	0.660895	0.791473	0	0	0.933572	0.386648	UBB
Regulation of Stem Cell Population Maintenance (GO:2000036)	1/56	0.660895	0.791473	0	0	0.933572	0.386648	SMARCB1
Positive Regulation of DNA Recombination (GO:0045911)	1/56	0.660895	0.791473	0	0	0.933572	0.386648	PRMT1
Positive Regulation of Leukocyte Chemotaxis (GO:0002690)	1/56	0.660895	0.791473	0	0	0.933572	0.386648	LGMN
Cartilage Development (GO:0051216)	1/57	0.66739	0.796839	0	0	0.916854	0.370758	HYAL2
Cellular Response to Interleukin-1 (GO:0071347)	1/57	0.66739	0.796839	0	0	0.916854	0.370758	HYAL2
Memory (GO:0007613)	1/57	0.66739	0.796839	0	0	0.916854	0.370758	LGMN
Negative Regulation of Response to Stimulus (GO:0048585)	1/57	0.66739	0.796839	0	0	0.916854	0.370758	PIM3
Negative Regulation of Intracellular Signal Transduction (GO:1902532)	5/297	0.672994	0.802628	0	0	0.877784	0.347619	HYAL2;C1D;CPNE1;CIB1;NOP53
Regulation of Multicellular Organismal Development (GO:2000026)	1/58	0.673761	0.802628	0	0	0.900723	0.355677	CD24
Purine Ribonucleotide Metabolic Process (GO:0009150)	1/58	0.673761	0.802628	0	0	0.900723	0.355677	RAN
Negative Regulation of Defense Response (GO:0031348)	2/121	0.675496	0.803485	0	0	0.862406	0.338329	SELENOS;BANF1
Negative Regulation of Inflammatory Response (GO:0050728)	2/121	0.675496	0.803485	0	0	0.862406	0.338329	GRN;SELENOS
Negative Regulation of DNA-binding Transcription Factor Activity (GO:0043433)	2/122	0.67987	0.80462	0	0	0.855175	0.329972	ID1;COMMD6
Regulation of Transcription Initiation by RNA Polymerase II (GO:0060260)	1/59	0.680011	0.80462	0	0	0.885148	0.341355	MED10
Renal System Development (GO:0072001)	1/59	0.680011	0.80462	0	0	0.885148	0.341355	HYAL2
Response to Interleukin-1 (GO:0070555)	1/59	0.680011	0.80462	0	0	0.885148	0.341355	HYAL2
Mitotic DNA Damage Checkpoint Signaling (GO:0044773)	1/59	0.680011	0.80462	0	0	0.885148	0.341355	NOP53
Negative Regulation of Protein-Containing Complex Assembly (GO:0031333)	1/59	0.680011	0.80462	0	0	0.885148	0.341355	NOP53
Protein Polymerization (GO:0051258)	1/59	0.680011	0.80462	0	0	0.885148	0.341355	GPX4
Cellular Response to Molecule of Bacterial Origin (GO:0071219)	2/123	0.684196	0.807644	0	0	0.848064	0.321849	SELENOS;NDUFA2
Negative Regulation of Cell Migration (GO:0030336)	3/184	0.68577	0.807644	0	0	0.850027	0.320642	HYAL2;C1D;GTPBP4
RNA Polymerase II Preinitiation Complex Assembly (GO:0051123)	1/60	0.68614	0.807644	0	0	0.870101	0.327744	MED10
Response to Retinoic Acid (GO:0032526)	1/60	0.68614	0.807644	0	0	0.870101	0.327744	ASCL1
Neuron Migration (GO:0001764)	1/60	0.68614	0.807644	0	0	0.870101	0.327744	DNER
Phosphatidylcholine Metabolic Process (GO:0046470)	1/60	0.68614	0.807644	0	0	0.870101	0.327744	DBI
Regulation of SMAD Protein Signal Transduction (GO:0060390)	1/60	0.68614	0.807644	0	0	0.870101	0.327744	C1D
Regulation of Intracellular Signal Transduction (GO:1902531)	5/302	0.68711	0.808184	0	0	0.862783	0.323769	ATP6AP2;CPNE1;HSPB1;CD24;NOP53
Regulation of Reactive Oxygen Species Metabolic Process (GO:2000377)	1/61	0.692153	0.812907	0	0	0.855556	0.3148	ARF4
mRNA Export From Nucleus (GO:0006406)	1/61	0.692153	0.812907	0	0	0.855556	0.3148	ENY2
Cellular Response to Lipopolysaccharide (GO:0071222)	2/125	0.692705	0.812952	0	0	0.834189	0.306273	SELENOS;NDUFA2
DNA Damage Response (GO:0006974)	7/421	0.696619	0.815596	0	0	0.865881	0.31303	PRMT1;MGMT;NME3;BAX;CIB1;CSNK1E;NOP53
Regulation of Protein-Containing Complex Assembly (GO:0043254)	2/126	0.696888	0.815596	0	0	0.827419	0.298806	BAX;NOP53
Positive Regulation of Angiogenesis (GO:0045766)	2/126	0.696888	0.815596	0	0	0.827419	0.298806	GRN;HSPB1
Cellular Response to Light Stimulus (GO:0071482)	1/62	0.698051	0.815596	0	0	0.841487	0.302484	COPS9
Mitotic Cytokinesis (GO:0000281)	1/62	0.698051	0.815596	0	0	0.841487	0.302484	KLHDC8B
protein-DNA Complex Assembly (GO:0065004)	1/62	0.698051	0.815596	0	0	0.841487	0.302484	GTF2H5
Monocarboxylic Acid Metabolic Process (GO:0032787)	2/127	0.701024	0.818465	0	0	0.820758	0.291544	MSMO1;DBI
RNA Metabolic Process (GO:0016070)	1/63	0.703836	0.819329	0	0	0.827872	0.290757	XRN2
Canonical Wnt Signaling Pathway (GO:0060070)	1/63	0.703836	0.819329	0	0	0.827872	0.290757	CSNK1E
Transcription Preinitiation Complex Assembly (GO:0070897)	1/63	0.703836	0.819329	0	0	0.827872	0.290757	MED10
Negative Regulation of Metabolic Process (GO:0009892)	1/63	0.703836	0.819329	0	0	0.827872	0.290757	ID1
Endocytic Recycling (GO:0032456)	1/64	0.709511	0.824443	0	0	0.81469	0.279585	VPS29
Monocarboxylic Acid Biosynthetic Process (GO:0072330)	1/64	0.709511	0.824443	0	0	0.81469	0.279585	NDUFAB1
Negative Regulation of Cytokine Production (GO:0001818)	3/191	0.709793	0.824443	0	0	0.818082	0.280424	CHID1;SELENOS;BANF1
Regulation of Cell Population Proliferation (GO:0042127)	13/769	0.712652	0.825129	0	0	0.878988	0.297768	SRPK2;JUN;PRMT1;CIB1;GTPBP4;PRDX3;CCDC88A;SQLE;RAB25;SLC25A5;SOX4;LGMN;COPS9
Positive Regulation of Defense Response (GO:0031349)	2/130	0.713151	0.825129	0	0	0.801398	0.270922	GRN;HYAL2
Regulation of DNA Repair (GO:0006282)	2/130	0.713151	0.825129	0	0	0.801398	0.270922	ENY2;SMARCB1
Cellular Response to Virus (GO:0098586)	1/65	0.715077	0.825129	0	0	0.801919	0.268936	BAX
Negative Regulation of NF-kappaB Transcription Factor Activity (GO:0032088)	1/65	0.715077	0.825129	0	0	0.801919	0.268936	COMMD6
Pattern Recognition Receptor Signaling Pathway (GO:0002221)	1/65	0.715077	0.825129	0	0	0.801919	0.268936	NDUFA2
Positive Regulation of T Cell Proliferation (GO:0042102)	1/65	0.715077	0.825129	0	0	0.801919	0.268936	CD24
Positive Regulation of Organelle Assembly (GO:1902117)	1/65	0.715077	0.825129	0	0	0.801919	0.268936	CCDC88A
Regulation of Cell-Matrix Adhesion (GO:0001952)	1/65	0.715077	0.825129	0	0	0.801919	0.268936	CIB1
Regulation of miRNA Transcription (GO:1902893)	1/66	0.720537	0.827744	0	0	0.789542	0.258779	JUN
Regulation of Type I Interferon Production (GO:0032479)	1/66	0.720537	0.827744	0	0	0.789542	0.258779	BANF1
Positive Regulation of MAP Kinase Activity (GO:0043406)	1/66	0.720537	0.827744	0	0	0.789542	0.258779	CD24
Protein-Containing Complex Disassembly (GO:0032984)	1/66	0.720537	0.827744	0	0	0.789542	0.258779	MAP1LC3B
Epithelial Cell Differentiation (GO:0030855)	2/132	0.721006	0.827744	0	0	0.788988	0.258085	KRT10;ASCL1
Neuron Projection Guidance (GO:0097485)	2/132	0.721006	0.827744	0	0	0.788988	0.258085	ENAH;BSG
Protein Localization to Plasma Membrane (GO:0072659)	2/132	0.721006	0.827744	0	0	0.788988	0.258085	CCDC88A;BSG
Protein Modification by Small Protein Conjugation (GO:0032446)	5/316	0.724411	0.829741	0	0	0.823347	0.265444	COPS5;UBB;UBC;FBXL15;FAU
RNA Export From Nucleus (GO:0006405)	1/67	0.725892	0.829741	0	0	0.777539	0.249088	RAN
Cell-Cell Junction Assembly (GO:0007043)	1/67	0.725892	0.829741	0	0	0.777539	0.249088	CD9
Negative Regulation of Cytokine-Mediated Signaling Pathway (GO:0001960)	1/67	0.725892	0.829741	0	0	0.777539	0.249088	EIF4E2
Neurogenesis (GO:0022008)	1/67	0.725892	0.829741	0	0	0.777539	0.249088	NDUFS2
Regulation of Cellular Localization (GO:0060341)	1/67	0.725892	0.829741	0	0	0.777539	0.249088	CSNK1E
Regulation of T Cell Activation (GO:0050863)	1/68	0.731145	0.834539	0	0	0.765895	0.239835	PRELID1
Regulation of Cell Communication (GO:0010646)	1/68	0.731145	0.834539	0	0	0.765895	0.239835	SCG5
Organelle Organization (GO:0006996)	7/437	0.732515	0.835501	0	0	0.832967	0.259279	PRDX3;LMAN1;TMED3;BANF1;MFF;OBSL1;PPIA
Phospholipid Metabolic Process (GO:0006644)	1/69	0.736298	0.83921	0	0	0.754593	0.230997	GPX4
Chromatin Remodeling (GO:0006338)	4/262	0.740112	0.842949	0	0	0.794061	0.238976	SRPK2;SMARCB1;PRMT1;NUDT5
Amide Biosynthetic Process (GO:0043604)	1/70	0.741352	0.843083	0	0	0.743619	0.22255	HAGH
Negative Regulation of Immune Response (GO:0050777)	1/70	0.741352	0.843083	0	0	0.743619	0.22255	BANF1
Chromatin Organization (GO:0006325)	5/323	0.741828	0.843083	0	0	0.804931	0.240383	SMARCB1;PRMT1;BANF1;NUDT5;HMGN3
Cellular Response to Oxygen-Containing Compound (GO:1901701)	6/384	0.74515	0.844805	0	0	0.812226	0.238932	PRDX3;SELENOS;PRMT1;C1D;NDUFA2;LGMN
Cellular Response to Reactive Oxygen Species (GO:0034614)	1/71	0.746309	0.844805	0	0	0.732958	0.214475	PRDX3
Response to Ionizing Radiation (GO:0010212)	1/71	0.746309	0.844805	0	0	0.732958	0.214475	SWI5
Positive Regulation of Protein Polymerization (GO:0032273)	1/71	0.746309	0.844805	0	0	0.732958	0.214475	ARL2
Positive Regulation of Cytokine Production (GO:0001819)	5/325	0.746653	0.844805	0	0	0.799818	0.23367	HYAL2;BSG;NDUFA2;S100A13;HLA-A
Membraneless Organelle Assembly (GO:0140694)	2/139	0.747081	0.844805	0	0	0.748406	0.218222	SQLE;LSM3
Negative Regulation of Cell Motility (GO:2000146)	2/139	0.747081	0.844805	0	0	0.748406	0.218222	SPINT2;GTPBP4
Intermediate Filament Organization (GO:0045109)	1/72	0.751172	0.848218	0	0	0.722598	0.20675	KRT10
Monocarboxylic Acid Transport (GO:0015718)	1/72	0.751172	0.848218	0	0	0.722598	0.20675	RBP1
Plasma Membrane Bounded Cell Projection Organization (GO:0120036)	2/141	0.754137	0.850959	0	0	0.737562	0.208126	RAB25;PRMT1
DNA Replication (GO:0006260)	1/73	0.755942	0.851174	0	0	0.712526	0.199358	DUT
Establishment of Protein Localization to Membrane (GO:0090150)	1/73	0.755942	0.851174	0	0	0.712526	0.199358	NACA
Regulation of DNA Replication (GO:0006275)	1/73	0.755942	0.851174	0	0	0.712526	0.199358	GTPBP4
Regulation of Cell Adhesion (GO:0030155)	2/142	0.757601	0.852436	0	0	0.732256	0.203273	P4HB;CD24
Sensory Organ Development (GO:0007423)	1/74	0.76062	0.85502	0	0	0.702729	0.192281	ASCL1
Regulation of Canonical NF-kappaB Signal Transduction (GO:0043122)	4/270	0.760979	0.85502	0	0	0.769861	0.210288	TFG;CPNE1;S100A13;HSPB1
Regulation of Plasma Membrane Bounded Cell Projection Assembly (GO:0120032)	1/75	0.765209	0.856731	0	0	0.693197	0.185504	ARF4
Regulation of Stress Fiber Assembly (GO:0051492)	1/75	0.765209	0.856731	0	0	0.693197	0.185504	CCDC88A
Import Into Nucleus (GO:0051170)	1/75	0.765209	0.856731	0	0	0.693197	0.185504	RAN
Peptidyl-Serine Modification (GO:0018209)	1/75	0.765209	0.856731	0	0	0.693197	0.185504	SRPK2
Plasma Membrane Organization (GO:0007009)	1/75	0.765209	0.856731	0	0	0.693197	0.185504	SERP1
Ubiquitin-Dependent Protein Catabolic Process (GO:0006511)	7/455	0.76927	0.859945	0	0	0.79875	0.209523	PSMA5;SEM1;PSMB5;PSMB2;PSMD13;RHOBTB3;PSMA7
Negative Regulation of Supramolecular Fiber Organization (GO:1902904)	1/76	0.769711	0.859945	0	0	0.68392	0.179009	CIB1
Positive Regulation of Protein Ubiquitination (GO:0031398)	1/76	0.769711	0.859945	0	0	0.68392	0.179009	UBB
Regulation of Angiogenesis (GO:0045765)	3/211	0.770638	0.860214	0	0	0.738659	0.192448	GRN;SERPINF1;HSPB1
Regulation of Cell Cycle Process (GO:0010564)	2/146	0.771039	0.860214	0	0	0.711769	0.185071	SMARCB1;OBSL1
Regulation of Non-Canonical NF-kappaB Signal Transduction (GO:1901222)	1/77	0.774126	0.861835	0	0	0.674886	0.172785	CPNE1
Nucleosome Organization (GO:0034728)	1/77	0.774126	0.861835	0	0	0.674886	0.172785	SMARCB1
Positive Regulation of Lymphocyte Proliferation (GO:0050671)	1/77	0.774126	0.861835	0	0	0.674886	0.172785	CD320
Negative Regulation of Signal Transduction (GO:0009968)	4/277	0.778153	0.864354	0	0	0.74985	0.188086	C1D;DLK1;LGMN;DLL3
Plasma Membrane Bounded Cell Projection Assembly (GO:0120031)	4/277	0.778153	0.864354	0	0	0.74985	0.188086	CCDC88A;ARF4;ATP6V1D;CCDC28B
Positive Regulation of Macroautophagy (GO:0016239)	1/78	0.778457	0.864354	0	0	0.666087	0.166816	SLC25A5
Supramolecular Fiber Organization (GO:0097435)	5/339	0.778574	0.864354	0	0	0.765736	0.191657	CCDC88A;MARCKSL1;BAX;CIB1;KRT10
Regulation of Transcription Elongation by RNA Polymerase II (GO:0034243)	1/79	0.782705	0.866507	0	0	0.657514	0.161091	MED10
Positive Regulation of Growth (GO:0045927)	1/79	0.782705	0.866507	0	0	0.657514	0.161091	CIB1
Positive Regulation of Protein Modification by Small Protein Conjugation or Removal (GO:1903322)	1/79	0.782705	0.866507	0	0	0.657514	0.161091	UBB
Regulation of Cell Cycle G1/S Phase Transition (GO:1902806)	1/79	0.782705	0.866507	0	0	0.657514	0.161091	SMARCB1
Regulation of Canonical Wnt Signaling Pathway (GO:0060828)	3/216	0.784116	0.867462	0	0	0.721134	0.175379	ATP6AP2;CSNK1E;SOX4
Regulation of Double-Strand Break Repair via Homologous Recombination (GO:0010569)	1/80	0.786872	0.867478	0	0	0.649158	0.155597	PRMT1
Regulation of mRNA Stability (GO:0043488)	1/80	0.786872	0.867478	0	0	0.649158	0.155597	YBX1
Cholesterol Homeostasis (GO:0042632)	1/80	0.786872	0.867478	0	0	0.649158	0.155597	CD24
Negative Regulation of Cellular Component Organization (GO:0051129)	1/80	0.786872	0.867478	0	0	0.649158	0.155597	NOP53
Protein Import Into Nucleus (GO:0006606)	1/80	0.786872	0.867478	0	0	0.649158	0.155597	RAN
Axon Guidance (GO:0007411)	2/152	0.789979	0.86956	0	0	0.683088	0.161037	ENAH;BSG
Sterol Homeostasis (GO:0055092)	1/81	0.790959	0.86956	0	0	0.64101	0.150323	CD24
Wound Healing (GO:0042060)	1/81	0.790959	0.86956	0	0	0.64101	0.150323	NACA
Protein Modification by Small Protein Removal (GO:0070646)	1/81	0.790959	0.86956	0	0	0.64101	0.150323	COPS5
Organelle Assembly (GO:0070925)	5/346	0.793337	0.871545	0	0	0.749745	0.173572	ARF4;MAP1LC3B;EMC6;ATP6V1D;CCDC28B
Response to Insulin (GO:0032868)	1/82	0.794968	0.871545	0	0	0.633064	0.145259	SELENOS
Inorganic Anion Transmembrane Transport (GO:0098661)	1/82	0.794968	0.871545	0	0	0.633064	0.145259	SLC25A3
Negative Regulation of Blood Vessel Morphogenesis (GO:2000181)	1/82	0.794968	0.871545	0	0	0.633064	0.145259	SERPINF1
Negative Regulation of Response to External Stimulus (GO:0032102)	2/154	0.79598	0.87205	0	0	0.67403	0.153801	SELENOS;BANF1
Protein Tetramerization (GO:0051262)	1/83	0.7989	0.874608	0	0	0.625312	0.140395	KRT10
Regulation of Cell Growth (GO:0001558)	3/222	0.79942	0.874608	0	0	0.70116	0.156968	HYAL2;LAMTOR2;CIB1
Positive Regulation of Intracellular Signal Transduction (GO:1902533)	10/652	0.801958	0.875835	0	0	0.79456	0.175358	CCDC88A;TFG;CPNE1;S100A13;BAX;LAMTOR2;ACTN4;LAMTOR4;PPIA;TXN2
Vascular Transport (GO:0010232)	1/84	0.802757	0.875835	0	0	0.617747	0.135721	C1D
Positive Regulation of Synaptic Transmission (GO:0050806)	1/84	0.802757	0.875835	0	0	0.617747	0.135721	LGMN
+ Reg of Transmembrane Receptor Prot Serine/Threonine Kinase Sgnlng Pway (GO:0090100)	1/84	0.802757	0.875835	0	0	0.617747	0.135721	FBXL15
Neuron Projection Morphogenesis (GO:0048812)	2/157	0.804696	0.877346	0	0	0.660883	0.143604	UBB;CPNE1
Long-Chain Fatty Acid Metabolic Process (GO:0001676)	1/85	0.80654	0.878146	0	0	0.610361	0.131229	GPX4
Peptidyl-Lysine Modification (GO:0018205)	1/85	0.80654	0.878146	0	0	0.610361	0.131229	NDUFAB1
Actin Filament Organization (GO:0007015)	2/158	0.807527	0.878616	0	0	0.656613	0.14037	ENAH;MARCKSL1
Regulation of Innate Immune Response (GO:0045088)	1/86	0.810251	0.878635	0	0	0.60315	0.12691	BANF1
Regulation of Organelle Assembly (GO:1902115)	1/86	0.810251	0.878635	0	0	0.60315	0.12691	ARF4
Transport Across Blood-Brain Barrier (GO:0150104)	1/86	0.810251	0.878635	0	0	0.60315	0.12691	C1D
Neuron Development (GO:0048666)	2/159	0.810322	0.878635	0	0	0.652397	0.137215	PRMT1;ASCL1
Regulation of Cellular Component Organization (GO:0051128)	2/159	0.810322	0.878635	0	0	0.652397	0.137215	AP2S1;LAMTOR2
Skeletal System Development (GO:0001501)	2/160	0.81308	0.880221	0	0	0.648235	0.134136	HYAL2;DLL3
Defense Response to Gram-negative Bacterium (GO:0050829)	1/87	0.813891	0.880221	0	0	0.596106	0.122756	PNKD
Synapse Assembly (GO:0007416)	1/87	0.813891	0.880221	0	0	0.596106	0.122756	DNER
Nervous System Development (GO:0007399)	7/480	0.81401	0.880221	0	0	0.755546	0.155479	COX7B;MARCKSL1;DNER;NDUFS2;ASCL1;PAFAH1B3;SOX4
T Cell Receptor Signaling Pathway (GO:0050852)	1/88	0.817461	0.882653	0	0	0.589224	0.118759	HLA-A
Regulation of Mitotic Cell Cycle Phase Transition (GO:1901990)	1/88	0.817461	0.882653	0	0	0.589224	0.118759	SMARCB1
Cilium Organization (GO:0044782)	3/230	0.818406	0.882653	0	0	0.676171	0.135503	ARF4;ATP6V1D;CCDC28B
Macroautophagy (GO:0016236)	2/162	0.81849	0.882653	0	0	0.640066	0.128201	MAP1LC3B;NIPSNAP1
Nuclear-Transcribed mRNA Catabolic Process (GO:0000956)	1/89	0.820963	0.884307	0	0	0.582498	0.114914	XRN2
Positive Regulation of Response to External Stimulus (GO:0032103)	2/163	0.821142	0.884307	0	0	0.636058	0.125341	GRN;HYAL2
Positive Regulation of Cell Differentiation (GO:0045597)	4/297	0.821878	0.884497	0	0	0.697943	0.136911	SMARCB1;CPNE1;ASCL1;SOX4
Positive Regulation of MAPK Cascade (GO:0043410)	5/362	0.824187	0.885402	0	0	0.715549	0.138357	PRMT1;MPG;CIB1;CD24;PPIA
Establishment of Protein Localization to Organelle (GO:0072594)	1/90	0.824398	0.885402	0	0	0.575924	0.111212	RAN
Positive Regulation of Plasma Membrane Bounded Cell Projection Assembly (GO:0120034)	1/90	0.824398	0.885402	0	0	0.575924	0.111212	CCDC88A
Phosphatidylinositol Biosynthetic Process (GO:0006661)	1/91	0.827767	0.887213	0	0	0.569495	0.107648	DPM3
Protein K48-linked Ubiquitination (GO:0070936)	1/91	0.827767	0.887213	0	0	0.569495	0.107648	ANAPC13
Protein O-linked Glycosylation (GO:0006493)	1/91	0.827767	0.887213	0	0	0.569495	0.107648	DPM3
Positive Regulation of Response to Stimulus (GO:0048584)	1/92	0.831071	0.890152	0	0	0.563208	0.104216	PSMA7
Regulation of Epithelial Cell Proliferation (GO:0050678)	1/93	0.834313	0.891211	0	0	0.557058	0.100909	GRN
Regulation of Protein Metabolic Process (GO:0051246)	1/93	0.834313	0.891211	0	0	0.557058	0.100909	RHOBTB3
Negative Regulation of Angiogenesis (GO:0016525)	1/93	0.834313	0.891211	0	0	0.557058	0.100909	SERPINF1
Positive Regulation of Cellular Component Biogenesis (GO:0044089)	1/93	0.834313	0.891211	0	0	0.557058	0.100909	BAX
Regulation of Immune Response (GO:0050776)	1/94	0.837492	0.8934	0	0	0.55104	0.0977233	PSMA7
Cellular Response to Peptide Hormone Stimulus (GO:0071375)	1/94	0.837492	0.8934	0	0	0.55104	0.0977233	SELENOS
Positive Regulation of Immune Response (GO:0050778)	1/95	0.840611	0.896123	0	0	0.54515	0.0946525	PSMA7
Regulation of Cytokine Production (GO:0001817)	2/172	0.84349	0.897569	0	0	0.602105	0.102483	NDUFA2;S100A13
Nitrogen Compound Transport (GO:0071705)	2/172	0.84349	0.897569	0	0	0.602105	0.102483	TXNIP;CD320
Sodium Ion Transport (GO:0006814)	1/96	0.84367	0.897569	0	0	0.539384	0.0916922	NDUFA9
Membrane Organization (GO:0061024)	2/173	0.845811	0.897742	0	0	0.598553	0.100234	CCDC88A;SERP1
Negative Regulation of Multicellular Organismal Process (GO:0051241)	3/243	0.845998	0.897742	0	0	0.639116	0.106885	GRN;RAB11FIP1;ID1
Regulation of Organelle Organization (GO:0033043)	1/97	0.84667	0.897742	0	0	0.533738	0.0888377	LMAN1
Regulation of Protein Localization (GO:0032880)	1/97	0.84667	0.897742	0	0	0.533738	0.0888377	CSNK1E
Inorganic Cation Import Across Plasma Membrane (GO:0098659)	1/97	0.84667	0.897742	0	0	0.533738	0.0888377	KCNJ6
Positive Regulation of Transcription by RNA Polymerase II (GO:0045944)	15/983	0.847356	0.897868	0	0	0.78746	0.130431	HES6;ARF4;JUN;SMARCB1;ANXA2;ACTN4;YBX1;ASCL1;COPS5;NACA;MED10;HYAL2;SOX4;IER2;RTRAF
Positive Regulation of Supramolecular Fiber Organization (GO:1902905)	1/98	0.849613	0.899364	0	0	0.528208	0.0860846	ARL2
Positive Regulation of Developmental Process (GO:0051094)	3/245	0.849904	0.899364	0	0	0.633769	0.103071	SMARCB1;KRT10;MFF
Positive Regulation of Autophagy (GO:0010508)	1/99	0.852499	0.900904	0	0	0.522792	0.0834287	TMEM59
Positive Regulation of Protein Catabolic Process (GO:0045732)	1/99	0.852499	0.900904	0	0	0.522792	0.0834287	OAZ1
Cilium Assembly (GO:0060271)	3/247	0.853725	0.901597	0	0	0.628509	0.0993966	ARF4;ATP6V1D;CCDC28B
Response to UV (GO:0009411)	1/100	0.85533	0.902088	0	0	0.517485	0.080866	COPS9
Monoatomic Ion Transport (GO:0006811)	1/100	0.85533	0.902088	0	0	0.517485	0.080866	VDAC2
Regulation of Inflammatory Response (GO:0050727)	3/249	0.85746	0.903211	0	0	0.623335	0.095857	GRN;SELENOS;HYAL2
Cell Junction Assembly (GO:0034329)	1/101	0.858107	0.903211	0	0	0.512283	0.0783927	DNER
Hemopoiesis (GO:0030097)	1/101	0.858107	0.903211	0	0	0.512283	0.0783927	PRDX3
Positive Regulation of Protein Localization (GO:1903829)	1/102	0.860831	0.90526	0	0	0.507185	0.0760051	CCDC88A
Metal Ion Transport (GO:0030001)	2/180	0.861199	0.90526	0	0	0.574808	0.0858936	NDUFA9;KCNJ6
Regulation of Defense Response (GO:0031347)	1/103	0.863503	0.90708	0	0	0.502187	0.0736999	GRN
Positive Regulation of Catabolic Process (GO:0009896)	2/183	0.867353	0.91052	0	0	0.565193	0.0804319	TMEM59;OAZ1
Cytokine-Mediated Signaling Pathway (GO:0019221)	3/255	0.86817	0.910772	0	0	0.608305	0.085995	ACTN4;P4HB;TXNDC17
Cell-Matrix Adhesion (GO:0007160)	1/107	0.873688	0.914741	0	0	0.483138	0.065239	BCAM
Positive Regulation of Cell Growth (GO:0030307)	1/107	0.873688	0.914741	0	0	0.483138	0.065239	CIB1
Protein Catabolic Process (GO:0030163)	1/107	0.873688	0.914741	0	0	0.483138	0.065239	LGMN
Cellular Response to Insulin Stimulus (GO:0032869)	1/108	0.876113	0.916068	0	0	0.478598	0.0632992	SELENOS
Positive Regulation of DNA Metabolic Process (GO:0051054)	1/108	0.876113	0.916068	0	0	0.478598	0.0632992	PKIB
Regulation of G1/S Transition of Mitotic Cell Cycle (GO:2000045)	1/111	0.883115	0.922779	0	0	0.465474	0.0578584	SMARCB1
Negative Regulation of Cellular Process (GO:0048523)	7/531	0.884204	0.923307	0	0	0.680193	0.0837097	HYAL2;TXNIP;CIB1;SPINT2;MALSU1;YBX1;GTPBP4
Mitotic Cell Cycle Phase Transition (GO:0044772)	1/113	0.887562	0.926202	0	0	0.457115	0.0545234	FBXL15
T Cell Activation (GO:0042110)	1/114	0.889721	0.927233	0	0	0.453046	0.0529371	SOX4
Antigen Receptor-Mediated Signaling Pathway (GO:0050851)	1/114	0.889721	0.927233	0	0	0.453046	0.0529371	HLA-A
Negative Regulation of Growth (GO:0045926)	1/115	0.89184	0.928828	0	0	0.449049	0.0514021	HYAL2
Antimicrobial Humoral Immune Response Mediated by Antimicrobial Peptide (GO:0061844)	1/116	0.893918	0.929768	0	0	0.445122	0.0499167	FAU
Protein Complex Oligomerization (GO:0051259)	1/116	0.893918	0.929768	0	0	0.445122	0.0499167	PRMT1
Cytoskeleton Organization (GO:0007010)	1/117	0.895955	0.930864	0	0	0.441262	0.048479	OBSL1
Protein Localization to Membrane (GO:0072657)	2/199	0.896148	0.930864	0	0	0.518862	0.0568932	TMEM147;BSG
Axonogenesis (GO:0007409)	2/200	0.897739	0.931085	0	0	0.516215	0.0556869	ENAH;BSG
Positive Regulation of Epithelial Cell Proliferation (GO:0050679)	1/118	0.897954	0.931085	0	0	0.437468	0.0470873	GRN
Regulation of Cell Migration (GO:0030334)	6/479	0.898126	0.931085	0	0	0.645889	0.0693974	CLDN4;GRN;CD151;CIB1;ACTN4;GTPBP4
MAPK Cascade (GO:0000165)	1/119	0.899915	0.931718	0	0	0.433738	0.0457399	MAP2K2
Positive Regulation of Cell Cycle Process (GO:0090068)	1/119	0.899915	0.931718	0	0	0.433738	0.0457399	RANBP1
Mitotic Sister Chromatid Segregation (GO:0000070)	1/120	0.901838	0.933099	0	0	0.430071	0.0444351	RAN
Enzyme-Linked Receptor Protein Signaling Pathway (GO:0007167)	1/121	0.903724	0.933382	0	0	0.426465	0.0431716	C1D
Negative Regulation of Cell Growth (GO:0030308)	1/121	0.903724	0.933382	0	0	0.426465	0.0431716	HYAL2
Positive Regulation of Canonical NF-kappaB Signal Transduction (GO:0043123)	2/204	0.903882	0.933382	0	0	0.505888	0.0511235	TFG;S100A13
- Reg of Transmembrane Receptor Prot Serine/Threonine Kinase Sgnlng Pway (GO:0090101)	1/122	0.905574	0.93452	0	0	0.422919	0.0419477	C1D
Neuron Projection Development (GO:0031175)	2/206	0.906822	0.935172	0	0	0.500877	0.0489902	UBB;PRMT1
Protein-Containing Complex Organization (GO:0043933)	1/123	0.907389	0.935172	0	0	0.419431	0.0407621	ELOB
Positive Regulation of Macromolecule Biosynthetic Process (GO:0010557)	4/355	0.910149	0.937406	0	0	0.580865	0.0546868	SRPK2;MAP2K2;PRMT1;PDCD5
Regulation of Cell Motility (GO:2000145)	1/126	0.912626	0.939241	0	0	0.409302	0.0374219	SPINT2
Regulation of Signal Transduction (GO:0009966)	2/211	0.91381	0.939241	0	0	0.488769	0.044054	CD24;PPIA
Potassium Ion Transport (GO:0006813)	1/127	0.914306	0.939241	0	0	0.406033	0.0363765	KCNJ6
Regulation of Anatomical Structure Morphogenesis (GO:0022603)	1/127	0.914306	0.939241	0	0	0.406033	0.0363765	CLDN4
RNA Biosynthetic Process (GO:0032774)	1/128	0.915953	0.94021	0	0	0.402815	0.0353632	XRN2
Cellular Response to Cytokine Stimulus (GO:0071345)	3/289	0.916437	0.94021	0	0	0.535048	0.0466893	HYAL2;CIB1;YBX3
Regulation of Response to External Stimulus (GO:0032101)	1/132	0.922232	0.944929	0	0	0.390435	0.0316091	GRN
Circulatory System Development (GO:0072359)	1/132	0.922232	0.944929	0	0	0.390435	0.0316091	SOX4
Protein Ubiquitination (GO:0016567)	4/369	0.924534	0.945514	0	0	0.558179	0.0437977	UBB;UBC;FBXL15;FAU
Negative Regulation of Cell Differentiation (GO:0045596)	2/220	0.925166	0.945514	0	0	0.468373	0.0364308	ASCL1;SOX4
Potassium Ion Transmembrane Transport (GO:0071805)	1/134	0.925194	0.945514	0	0	0.384524	0.0298976	KCNJ6
Regulation of GTPase Activity (GO:0043087)	1/134	0.925194	0.945514	0	0	0.384524	0.0298976	ARL2
Phosphorylation (GO:0016310)	3/298	0.926193	0.945925	0	0	0.518483	0.0397534	SRPK2;PIM3;CSNK1E
Protein Localization to Cell Periphery (GO:1990778)	1/136	0.928043	0.947202	0	0	0.378789	0.028287	BSG
Intracellular Calcium Ion Homeostasis (GO:0006874)	1/140	0.933421	0.951464	0	0	0.367813	0.0253421	BAX
Protein Autophosphorylation (GO:0046777)	1/140	0.933421	0.951464	0	0	0.367813	0.0253421	MAP2K2
Cellular Response to Starvation (GO:0009267)	1/141	0.934701	0.952155	0	0	0.365167	0.0246591	MAP1LC3B
Protein Homooligomerization (GO:0051260)	1/143	0.937189	0.954075	0	0	0.359987	0.0233524	PRMT1
Synapse Organization (GO:0050808)	1/144	0.938397	0.954691	0	0	0.357451	0.0227273	DNER
Cellular Response to Lipid (GO:0071396)	2/234	0.940071	0.955779	0	0	0.439791	0.0271792	SELENOS;NDUFA2
Negative Regulation of Wnt Signaling Pathway (GO:0030178)	1/146	0.940745	0.95585	0	0	0.352484	0.0215309	C1D
Positive Regulation of Metabolic Process (GO:0009893)	1/147	0.941885	0.956394	0	0	0.350052	0.0209584	PRELID1
Regulation of Cold-Induced Thermogenesis (GO:0120161)	1/148	0.943003	0.956915	0	0	0.347653	0.0204023	ID1
Negative Regulation of RNA Biosynthetic Process (GO:1902679)	5/470	0.947843	0.961037	0	0	0.546276	0.0292618	JUN;ID1;NKAP;SAP18;ASCL1
Positive Regulation of ERK1 and ERK2 Cascade (GO:0070374)	1/153	0.94828	0.961037	0	0	0.336131	0.0178503	CIB1
Positive Regulation of Multicellular Organismal Process (GO:0051240)	4/407	0.953733	0.96557	0	0	0.504549	0.0239014	SMARCB1;C1D;NDUFA2;S100A13
Epithelium Development (GO:0060429)	1/159	0.953973	0.96557	0	0	0.323267	0.0152322	KRT10
Positive Regulation of DNA-templated Transcription (GO:0045893)	17/1274	0.957271	0.968288	0	0	0.680326	0.0297093	HES6;ARF4;JUN;ENY2;SMARCB1;MAP2K2;ANXA2;ACTN4;YBX1;ASCL1;COPS5;NACA;PITHD1;HYAL2;SOX4;IER2;RTRAF
Positive Regulation of Signal Transduction (GO:0009967)	2/256	0.957945	0.96835	0	0	0.401243	0.0172396	SMARCB1;ATP6AP2
Brain Development (GO:0007420)	1/170	0.962836	0.972674	0	0	0.302055	0.0114393	SOX4
Intracellular Signaling Cassette (GO:0141124)	3/354	0.966841	0.976096	0	0	0.434499	0.0146519	CCDC88A;JUN;MAP2K2
Regulation of Gene Expression (GO:0010468)	14/1127	0.970403	0.979068	0	0	0.63252	0.019003	SRPK2;ENY2;MAP2K2;PRMT1;PDCD5;YBX1;ASCL1;YBX3;MLF2;SNRNP70;C1D;CPNE1;SOX4;LGMN
Negative Regulation of Transcription by RNA Polymerase II (GO:0000122)	8/732	0.971393	0.979442	0	0	0.558218	0.0162018	JUN;CBX6;NACA;ID1;NKAP;ASCL1;NOP53;SOX4
Small GTPase-mediated Signal Transduction (GO:0007264)	1/188	0.973818	0.981261	0	0	0.272727	0.0072357	CCDC88A
Protein Phosphorylation (GO:0006468)	3/373	0.974964	0.98179	0	0	0.411781	0.0104408	SRPK2;PIM3;CSNK1E
Cell Surface Receptor Protein Tyrosine Kinase Signaling Pathway (GO:0007169)	2/296	0.978217	0.98444	0	0	0.345936	0.00761888	CHURC1;HSPB1
Regulation of RNA Biosynthetic Process (GO:2001141)	4/465	0.978902	0.984503	0	0	0.439739	0.00937684	PRMT1;YBX1;SOX4;MLF2
Positive Regulation of RNA Biosynthetic Process (GO:1902680)	5/555	0.982239	0.987231	0	0	0.459802	0.00824003	JUN;ENY2;MAP2K2;PITHD1;SOX4
Regulation of ERK1 and ERK2 Cascade (GO:0070372)	1/223	0.986761	0.991147	0	0	0.229316	0.0030561	CIB1
Protein Polyubiquitination (GO:0000209)	1/228	0.987991	0.991753	0	0	0.224207	0.00270872	ANAPC13
Inflammatory Response (GO:0006954)	1/261	0.993694	0.996845	0	0	0.195417	0.00123619	TXNIP
Negative Regulation of Cell Population Proliferation (GO:0008285)	2/379	0.994679	0.9972	0	0	0.268617	0.00143319	CIB1;GTPBP4
Cellular Component Assembly (GO:0022607)	1/277	0.995387	0.997278	0	0	0.183936	0.00085044	ELOB
Negative Regulation of DNA-templated Transcription (GO:0045892)	9/1006	0.99735	0.998612	0	0	0.450652	0.001196	JUN;CBX6;NACA;ID1;NKAP;SAP18;ASCL1;NOP53;SOX4
Regulation of Transcription by RNA Polymerase II (GO:0006357)	22/2250	0.999927	0.999992	0	0	0.476985	3.49019e-05	HES6;ARF4;JUN;ENY2;CBX6;SMARCB1;ANXA2;NKAP;ACTN4;YBX1;ASCL1;COPS5;NACA;SUB1;HYAL2;ID1;CAMTA1;SAP18;NOP53;SOX4;IER2;RTRAF
Regulation of DNA-templated Transcription (GO:0006355)	17/2139	0.999992	0.999992	0	0	0.384016	3.07442e-06	HES6;JUN;ENY2;SMARCB1;MAP2K2;PRMT1;NKAP;YBX1;ASCL1;MLF2;PITHD1;SUB1;ID1;CAMTA1;SAP18;SOX4;POLR2K

### Sheet: Sheet3
Term	Overlap	P-value	Adjusted P-value	Old P-value	Old Adjusted P-value	Odds Ratio	Combined Score	Genes
Cellular Respiration (GO:0045333)	28/85	3.99582e-24	7.87975e-21	0	0	20.2351	1090.2	COX7B;NDUFA13;NDUFB8;UQCRB;NDUFA12;NDUFB5;COX4I1;NDUFB3;NDUFB2;COX7A2;ETFB;UQCR10;COX6A1;COX5B;UQCRH;NDUFA9;NDUFA5;MDH2;NDUFA2;NDUFC2;NDUFC1;COX6C;COX6B1;NDUFS6;NDUFS5;NDUFAB1;NDUFS2;CYCS
Mitochondrial ATP Synthesis Coupled Electron Transport (GO:0042775)	25/65	1.26362e-23	1.24593e-20	0	0	25.6053	1350.05	COX7B;NDUFB8;UQCRB;NDUFA12;NDUFB5;COX4I1;NDUFB3;NDUFB2;COX7A2;UQCR10;COX6A1;COX5B;UQCRH;NDUFA9;NDUFA5;NDUFA2;NDUFC2;NDUFC1;COX6C;COX6B1;NDUFS6;NDUFS5;NDUFAB1;NDUFS2;CYCS
Proton Motive Force-Driven ATP Synthesis (GO:0015986)	24/59	1.97553e-23	1.29858e-20	0	0	28.0408	1465.94	NDUFA9;ATP5PF;NDUFA13;NDUFB8;NDUFA5;NDUFA12;NDUFB5;NDUFB3;NDUFA2;ATP5MC2;NDUFB2;NDUFC2;ATP5MC3;NDUFC1;ATP5F1C;ATP5F1D;ATP5MC1;NDUFS6;NDUFS5;NDUFAB1;ATP5PO;NDUFS2;ATP5MG;ATP5MF
Aerobic Electron Transport Chain (GO:0019646)	24/64	2.03913e-22	1.00529e-19	0	0	24.5294	1225.11	NDUFA9;COX7B;NDUFB8;UQCRB;NDUFA5;NDUFB5;COX4I1;NDUFB3;NDUFA2;NDUFB2;NDUFC2;NDUFC1;COX7A2;UQCR10;COX6A1;COX5B;COX6C;UQCRH;COX6B1;NDUFS6;NDUFS5;NDUFAB1;NDUFS2;CYCS
Oxidative Phosphorylation (GO:0006119)	23/60	8.53946e-22	3.36796e-19	0	0	25.364	1230.46	NDUFA9;ATP5PF;NDUFA13;NDUFB8;UQCRB;NDUFA5;NDUFA12;NDUFB5;NDUFB3;NDUFA2;NDUFB2;NDUFC2;NDUFC1;ATP5F1C;ATP5F1D;UQCRH;NDUFS6;NDUFS5;NDUFAB1;ATP5PO;NDUFS2;ATP5MG;ATP5MF
Proton Motive Force-Driven Mitochondrial ATP Synthesis (GO:0042776)	21/52	1.40449e-20	4.61609e-18	0	0	27.5338	1258.62	NDUFA9;ATP5PF;NDUFA13;NDUFB8;NDUFA5;NDUFA12;NDUFB5;NDUFB3;NDUFA2;NDUFB2;NDUFC2;NDUFC1;ATP5F1C;ATP5F1D;NDUFS6;NDUFS5;NDUFAB1;ATP5PO;NDUFS2;ATP5MG;ATP5MF
Aerobic Respiration (GO:0009060)	21/81	5.09993e-16	1.43672e-13	0	0	14.2046	500.174	NDUFA9;NDUFA13;NDUFB8;UQCRB;NDUFA5;NDUFA12;NDUFB5;MDH2;NDUFB3;NDUFA2;NDUFB2;NDUFC2;NDUFC1;ATP5F1C;ATP5F1D;UQCRH;NDUFS6;NDUFS5;NDUFAB1;NDUFS2;SUCLG1
Mitochondrial Electron Transport	NADH to Ubiquinone (GO:0006120)	13/34	7.33513e-13	1.80811e-10	0	0	24.7606	691.835
Mitochondrial Translation (GO:0032543)	19/94	1.65025e-12	3.61588e-10	0	0	10.2308	277.562	RARS2;MRPS26;MRPL18;MRPS33;MRPS23;MRPS34;MRPS18B;MRPL36;MRPL47;MRPL14;MRPL34;MRPL12;MRPS6;MRPL13;MRPL54;MRPL33;TUFM;MRPL41;MRPL51
Mitochondrial Gene Expression (GO:0140053)	18/100	4.96321e-11	9.78746e-09	0	0	8.84334	209.82	RARS2;MRPS26;MRPL18;MRPS33;MRPS23;MRPS34;MRPS18B;MRPL14;MRPL36;MRPL47;MRPL12;MRPL34;MRPL13;MRPS6;MRPL54;MRPL33;MRPL41;MRPL51
Mitochondrial Respiratory Chain Complex Assembly (GO:0033108)	16/90	7.17809e-10	1.28684e-07	0	0	8.67813	182.716	NDUFA13;PET100;UQCC2;NDUFB3;NDUFB2;NDUFC2;COX7A2;HIGD1A;ATP5F1D;TMEM70;COX7A2L;STMP1;NDUFS5;NDUFS2;COX14;SMIM20
Energy Derivation by Oxidation of Organic Compounds (GO:0015980)	11/40	2.56524e-09	4.21554e-07	0	0	15.1034	298.763	COX7B;UQCRB;COX4I1;CYCS;COX7A2;UQCR10;COX5B;COX6A1;COX6C;UQCRH;COX6B1
ATP Biosynthetic Process (GO:0006754)	2025-09-24	3.32455e-09	5.04308e-07	0	0	23.8106	464.829	ATP5PF;ATP5MC2;ATP5PO;ATP5MC3;ATP5F1C;ATP5F1D;ATP5MG;ATP5MF;ATP5MC1
Mitochondrial Electron Transport	Cytochrome C to Oxygen (GO:0006123)	2025-07-13	8.81795e-09	1.24207e-06	0	0	46.1318	855.583
U2-type Prespliceosome Assembly (GO:1903241)	2025-08-23	5.08459e-08	6.52684e-06	0	0	21.122	354.732	SF3B5;SF3B6;SNRPG;SNRPA1;SNRPE;SNRPD3;SNRPF;SNRPB
7-Methylguanosine Cap Hypermethylation (GO:0036261)	2025-05-06	5.62659e-08	6.52684e-06	0	0	196.96	3287.88	SNRPG;SNRPE;SNRPD3;SNRPF;SNRPB
RNA Capping (GO:0036260)	2025-05-06	5.62659e-08	6.52684e-06	0	0	196.96	3287.88	SNRPG;SNRPE;SNRPD3;SNRPF;SNRPB
Translation (GO:0006412)	22/232	9.74669e-08	1.0678e-05	0	0	4.22773	68.2515	RARS2;MRPS26;MRPL18;MRPS33;MRPS23;MRPS34;MRPS18B;MRPL14;MRPL36;MRPL47;MRPL12;MRPL34;MRPL13;MRPS6;MRPL54;MRPL33;TUFM;MRPL41;MRPL51;COPS5;FAU;AURKAIP1
mRNA Splicing	via Spliceosome (GO:0000398)	19/211	1.59382e-06	0.000165421	0	0	3.97232	53.028
Spliceosomal Complex Assembly (GO:0000245)	10/63	3.39591e-06	0.000334837	0	0	7.48826	94.2992	SRPK2;SF3B5;PUF60;SF3B6;SNRPG;SNRPA1;SNRPE;SNRPD3;SNRPF;SNRPB
Gene Expression (GO:0010467)	26/381	4.13531e-06	0.000380509	0	0	2.95816	36.6692	ISCA2;MRPL18;MRPS33;MRPS34;CISD1;MRPL36;MRPL12;MRPL34;MRPL13;MRPL41;EXOSC7;PABPN1;CIAO2B;MRPS18B;MRPS6;THOC7;MRPL51;COPS5;NOVA1;BOLA3;XRN2;FKBP1B;CALR;FAU;AURKAIP1;LGMN
Proton Transmembrane Transport (GO:1902600)	9/51	4.24503e-06	0.000380509	0	0	8.492	105.044	ATP6V0B;ATP6V1G1;ATP6AP2;ATP5PO;ATP6V1E1;ATP6V0E2;ATP6V1D;ATP5MF;ATP5MC1
RNA Splicing	via Transesterification Reactions With Bulged Adenosine as Nucleophile (GO:0000377)	16/171	6.46409e-06	0.000554226	0	0	4.12583	49.3006
RNA Splicing (GO:0008380)	11/92	1.84977e-05	0.0015199	0	0	5.39294	58.7715	SRPK2;SNRPN;NOVA1;SNRPG;SNRPA1;SNRPD3;ZCRB1;PPIG;SNRPF;BCAS2;SNRPB
NADH Dehydrogenase Complex Assembly (GO:0010257)	7/35	2.14417e-05	0.00162627	0	0	9.87424	106.15	NDUFA13;NDUFS5;NDUFB3;NDUFB2;NDUFC2;NDUFS2;TMEM70
Mitochondrial Respiratory Chain Complex I Assembly (GO:0032981)	7/35	2.14417e-05	0.00162627	0	0	9.87424	106.15	NDUFA13;NDUFS5;NDUFB3;NDUFB2;NDUFC2;NDUFS2;TMEM70
Protein Metabolic Process (GO:0019538)	33/614	3.42985e-05	0.00250506	0	0	2.30101	23.6554	PCSK2;ISCA2;PCSK1;MRPL18;MRPS33;MRPS34;CISD1;MRPL36;UBE2L6;MRPL12;MRPL34;MRPL13;WFDC2;PARL;MRPL41;UBL5;SERP1;CPNE1;CIAO2B;CTSA;MRPS18B;MRPS6;MRPL51;COPS5;SPCS1;BOLA3;QPCT;FKBP1B;CPE;CALR;FAU;AURKAIP1;LGMN
Mitochondrial Respirasome Assembly (GO:0097250)	2025-04-09	4.40111e-05	0.00294827	0	0	31.4435	315.412	COX7A2L;STMP1;COX7A2;HIGD1A
Protein Maturation (GO:0051604)	14/158	4.44985e-05	0.00294827	0	0	3.87209	38.7985	ISCA2;NAA20;CISD1;PARL;GCSH;BOLA3;FKBP1B;NDUFAB1;CPNE1;CPE;CALR;CIAO2B;AURKAIP1;LGMN
Regulation of Lysosomal Lumen pH (GO:0035751)	2025-06-27	4.48519e-05	0.00294827	0	0	11.266	112.797	GRN;ATP6V0B;ATP6AP2;TMEM9;ATP6V1D;TMEM165
Vacuolar Acidification (GO:0007035)	6/31	0.000102494	0.00642401	0	0	9.46154	86.9109	GRN;ATP6V0B;ATP6AP2;TMEM9;ATP6V0E2;ATP6V1D
Lysosomal Lumen Acidification (GO:0007042)	2025-05-20	0.000108738	0.00642401	0	0	13.1212	119.752	ATP6V0B;GRN;ATP6AP2;TMEM9;ATP6V1D
Endosomal Lumen Acidification (GO:0048388)	2025-04-11	0.000110759	0.00642401	0	0	22.4574	204.545	ATP6V0B;ATP6AP2;TMEM9;ATP6V1D
Mitochondrial Electron Transport	Ubiquinol to Cytochrome C (GO:0006122)	2025-04-11	0.000110759	0.00642401	0	0	22.4574	204.545
mRNA Processing (GO:0006397)	16/226	0.000191273	0.0107769	0	0	3.0366	25.9988	SF3B5;SNRPN;SF3B6;LSM5;LSM3;UBL5;LSM8;MFAP1;NOVA1;SNRPG;SNRPE;SNRPA1;SNRPD3;SNRPF;BCAS2;SNRPB
Spliceosomal snRNP Assembly (GO:0000387)	6/37	0.00028506	0.0155297	0	0	7.62792	62.2653	CLNS1A;SNRPG;SNRPE;SNRPD3;SNRPF;SNRPB
Regulation of Hematopoietic Stem Cell Proliferation (GO:1902033)	2025-03-06	0.000293634	0.0155297	0	0	39.2294	319.059	TSC22D1;PDCD2;N4BP2L2
Macromolecule Biosynthetic Process (GO:0009059)	14/189	0.000299254	0.0155297	0	0	3.18107	25.8119	MRPL18;MRPS33;MRPS34;MRPS18B;MRPL36;MRPL12;MRPL34;MRPL13;MRPS6;TUFM;MRPL41;COPS5;MRPL51;FAU
protein-RNA Complex Assembly (GO:0022618)	11/138	0.000708576	0.0358285	0	0	3.43144	24.8857	MCTS1;SRPK2;PUF60;CLNS1A;SNRPG;SNRPE;SNRPD3;SNRPF;FAU;EIF3D;SNRPB
Peptide Hormone Processing (GO:0016486)	2025-05-30	0.000813366	0.040099	0	0	7.86869	55.9804	PCSK2;PCSK1;ATP6AP2;SCG5;P4HB
Intracellular pH Reduction (GO:0051452)	2025-05-31	0.000950073	0.0456962	0	0	7.56566	52.6492	ATP6V0B;ATP6AP2;TMEM9;ATP6V0E2;ATP6V1D
RNA Processing (GO:0006396)	17/291	0.00111121	0.052174	0	0	2.46968	16.7995	SRPK2;SNRPN;ZCRB1;LSM5;LSM3;EXOSC7;PABPN1;NOVA1;XRN2;SNRPG;METTL5;SNRPA1;SNRPD3;PPIG;SNRPF;BCAS2;SNRPB
Golgi Lumen Acidification (GO:0061795)	2025-03-09	0.00116591	0.0522541	0	0	19.6117	132.462	ATP6V0B;ATP6AP2;ATP6V1D
Modification-Dependent Macromolecule Catabolic Process (GO:0043632)	2025-03-09	0.00116591	0.0522541	0	0	19.6117	132.462	UBB;UBC;FAU
RNA Methylation (GO:0001510)	6/50	0.00148202	0.0649455	0	0	5.37063	34.9861	SNRPG;METTL5;SNRPE;SNRPD3;SNRPF;SNRPB
COPII Vesicle Coating (GO:0048208)	2025-04-21	0.00164711	0.0691084	0	0	9.24241	59.2321	TRAPPC6A;TMED10;PDCD6;TRAPPC4
Vesicle Targeting	Rough ER to cis-Golgi (GO:0048207)	2025-04-21	0.00164711	0.0691084	0	0	9.24241	59.2321
Endosome Organization (GO:0007032)	6/52	0.00182072	0.0748012	0	0	5.1366	32.4043	LAPTM4B;ATP6V0B;ATP6AP2;TMEM9;ATP6V1D;PLEKHJ1
Regulation of Cardiac Muscle Contraction by Calcium Ion Signaling (GO:0010882)	2025-04-22	0.00197375	0.0787628	0	0	8.72849	54.3595	CAMK2D;GSTO1;FKBP1B;ATP2A2
Endoplasmic Reticulum to Golgi Vesicle-Mediated Transport (GO:0006888)	9/112	0.00200366	0.0787628	0	0	3.4519	21.4459	TRAPPC6A;TMED10;TFG;PTGES2;PDCD6;TRAPPC4;TMED3;TMED1;IER3IP1
Protein Transport (GO:0015031)	17/308	0.00203697	0.0787628	0	0	2.32334	14.3961	CTSA;DNAJC19;VPS29;ARF1;TMED10;PDCD6;GCC2;KRT18;MYO6;C1D;TMED3;ERP29;SCG5;TXNIP;TIMM17B;MYH9;TMED1
Iron-Sulfur Cluster Assembly (GO:0016226)	2025-04-23	0.00234258	0.0871616	0	0	8.26868	50.0793	ISCA2;BOLA3;NDUFAB1;ISCU
Metallo-Sulfur Cluster Assembly (GO:0031163)	2025-04-23	0.00234258	0.0871616	0	0	8.26868	50.0793	ISCA2;BOLA3;NDUFAB1;ISCU
Mitochondrial Cytochrome C Oxidase Assembly (GO:0033617)	2025-04-24	0.0027562	0.100652	0	0	7.85484	46.2956	PET100;STMP1;COX14;SMIM20
Nucleic Acid Metabolic Process (GO:0090304)	2025-04-25	0.00321718	0.11535	0	0	7.48041	42.932	ATXN2;XRN2;DNASE2;RAN
Intracellular Protein Transport (GO:0006886)	17/326	0.00364883	0.12747	0	0	2.18595	12.2705	CTSA;RPAIN;DNAJC19;VPS29;ARF1;NDUFA13;TMED10;PDCD6;MYO6;TMED3;TOMM7;ERP29;SCG5;TIMM17B;TMED1;CALR;RAN
Fatty Acid Elongation (GO:0030497)	2025-03-13	0.00368449	0.12747	0	0	11.7646	65.9243	TECR;HSD17B12;HACD3
Protein Targeting to Mitochondrion (GO:0006626)	6/60	0.00378749	0.128775	0	0	4.37382	24.3886	DNAJC19;NDUFA13;TOMM7;TIMM17B;AURKAIP1;MFF
Respiratory Chain Complex IV Assembly (GO:0008535)	2025-04-27	0.00429112	0.143425	0	0	6.82924	37.2276	PET100;STMP1;COX14;SMIM20
Transcription by RNA Polymerase II (GO:0006366)	12/200	0.00462555	0.152026	0	0	2.52599	13.5801	ELOF1;TSC22D1;POLR2A;SUB1;POLR2C;XRN2;TAF9;SSU72;MED4;POLR2J;GTF2H5;POLR2K
Negative Regulation of Gene Expression (GO:0010629)	18/364	0.00490354	0.158521	0	0	2.06733	10.9936	BTG2;NRXN1;CNPY2;PPHLN1;NUDT16L1;LSM5;MRPL13;OLFM1;CLDN3;PDCD10;C1D;CPNE1;ERP29;CALR;CD46;EIF4E2;LGMN;TNRC6B
Negative Regulation of Macromolecule Biosynthetic Process (GO:0010558)	12/202	0.00500298	0.159127	0	0	2.49914	13.2397	OLFM1;CLDN3;SELENOS;PDCD10;NRXN1;C1D;CPNE1;ERP29;CNPY2;DBI;CD46;LGMN
Establishment of Protein Localization to Mitochondrion (GO:0072655)	5/45	0.00513204	0.160641	0	0	4.91414	25.9086	DNAJC19;TOMM7;TIMM17B;MFF;AURKAIP1
Protein N-linked Glycosylation (GO:0006487)	6/64	0.0052182	0.160786	0	0	4.07134	21.3973	TMEM258;TUSC3;OSTC;NUDT14;DDOST;TMEM165
ATP Synthesis Coupled Electron Transport (GO:0042773)	2025-02-05	0.00593281	0.162493	0	0	26.1004	133.823	NDUFA12;NDUFS2
COPI Coating of Golgi Vesicle (GO:0048205)	2025-02-05	0.00593281	0.162493	0	0	26.1004	133.823	TMED10;PTGES2
COPI-coated Vesicle Budding (GO:0035964)	2025-02-05	0.00593281	0.162493	0	0	26.1004	133.823	TMED10;PTGES2
Golgi Transport Vesicle Coating (GO:0048200)	2025-02-05	0.00593281	0.162493	0	0	26.1004	133.823	TMED10;PTGES2
MHC Class I Protein Complex Assembly (GO:0002397)	2025-02-05	0.00593281	0.162493	0	0	26.1004	133.823	CALR;HLA-A
Regulation of Phospholipase C-activating G Protein-Coupled Receptor Signaling Pathway (GO:1900736)	2025-02-05	0.00593281	0.162493	0	0	26.1004	133.823	CHGA;NRXN1
Insulin Processing (GO:0030070)	2025-02-05	0.00593281	0.162493	0	0	26.1004	133.823	PCSK2;P4HB
Peptide Antigen Assembly With MHC Class I Protein Complex (GO:0002502)	2025-02-05	0.00593281	0.162493	0	0	26.1004	133.823	CALR;HLA-A
Vesicle Coating (GO:0006901)	2025-04-30	0.00631751	0.170659	0	0	6.04032	30.5908	TRAPPC6A;TMED10;PDCD6;TRAPPC4
TOR Signaling (GO:0031929)	4/32	0.0079712	0.205647	0	0	5.60829	27.0988	CCDC88A;TIPRL;LAMTOR4;LAMTOR5
Protein Localization to Golgi Apparatus (GO:0034067)	4/32	0.0079712	0.205647	0	0	5.60829	27.0988	TMED10;PTGES2;GCC2;OBSL1
Electron Transport Chain (GO:0022900)	2025-03-17	0.00813412	0.205647	0	0	8.40155	40.4256	NDUFA5;VDAC2;ETFB
Gliogenesis (GO:0042063)	2025-03-17	0.00813412	0.205647	0	0	8.40155	40.4256	METRN;CD9;NDUFS2
Reg of Cardiac Muscle Contraction by Reg of the Release of Sequestered Calcium Ion (GO:0010881)	2025-03-17	0.00813412	0.205647	0	0	8.40155	40.4256	CAMK2D;GSTO1;FKBP1B
Glutathione Biosynthetic Process (GO:0006750)	2025-02-06	0.00875241	0.215747	0	0	19.5743	92.7514	MGST2;HAGH
Positive Regulation of Striated Muscle Contraction (GO:0045989)	2025-02-06	0.00875241	0.215747	0	0	19.5743	92.7514	CHGA;GSTO1
Negative Regulation of Insulin Secretion (GO:0046676)	2025-03-18	0.00958222	0.230441	0	0	7.84105	36.444	CHGA;MIDN;PIM3
Positive Regulation of Stem Cell Proliferation (GO:2000648)	2025-03-18	0.00958222	0.230441	0	0	7.84105	36.444	EPCAM;PDCD2;N4BP2L2
Regulation of Proteolysis (GO:0030162)	5/53	0.010249	0.243507	0	0	4.09343	18.7503	CSTB;PERP;RHOBTB3;AURKAIP1;PARL
Signaling Receptor Ligand Precursor Processing (GO:0140448)	2025-03-19	0.0111708	0.259163	0	0	7.3506	33.0369	PCSK2;PCSK1;SCG5
Negative Regulation of Transferase Activity (GO:0051348)	2025-03-19	0.0111708	0.259163	0	0	7.3506	33.0369	EIF4A2;PRDX3;IRS2
Hair Cell Differentiation (GO:0035315)	2025-02-07	0.0120517	0.261693	0	0	15.6586	69.1885	MYO6;PITX2
Mitochondrial Proton-Transporting ATP Synthase Complex Assembly (GO:0033615)	2025-02-07	0.0120517	0.261693	0	0	15.6586	69.1885	ATP5F1D;TMEM70
Nonribosomal Peptide Biosynthetic Process (GO:0019184)	2025-02-07	0.0120517	0.261693	0	0	15.6586	69.1885	MGST2;HAGH
Proton-Transporting ATP Synthase Complex Assembly (GO:0043461)	2025-02-07	0.0120517	0.261693	0	0	15.6586	69.1885	ATP5F1D;TMEM70
Reg of Cardiac Muscle Cell Action Potential Inv in Reg of Contraction (GO:0098909)	2025-02-07	0.0120517	0.261693	0	0	15.6586	69.1885	CAMK2D;ATP2A2
'De Novo' Post-Translational Protein Folding (GO:0051084)	4/36	0.0120761	0.261693	0	0	4.90625	21.6686	CCT3;SDF2L1;SDF2;HSPE1
DNA-templated Transcription Termination (GO:0006353)	2025-03-20	0.0129021	0.276555	0	0	6.91786	30.0952	POLR2A;XRN2;SSU72
Protein N-linked Glycosylation via Asparagine (GO:0018279)	4/37	0.0132786	0.281564	0	0	4.75733	20.5593	TUSC3;OSTC;NUDT14;DDOST
COPII-coated Vesicle Budding (GO:0090114)	4/38	0.0145547	0.303564	0	0	4.61717	19.5299	TRAPPC6A;TMED10;PDCD6;TRAPPC4
Endoplasmic Reticulum Calcium Ion Homeostasis (GO:0032469)	2025-03-21	0.014778	0.303564	0	0	6.5332	27.5349	CAMK2D;ATP2A2;SELENOK
Negative Regulation of Calcium Ion Transmembrane Transport (GO:1903170)	2025-03-21	0.014778	0.303564	0	0	6.5332	27.5349	CALCA;SESTD1;FKBP1B
Regulation of Mitotic Centrosome Separation (GO:0046602)	2025-02-08	0.0158049	0.321312	0	0	13.0482	54.1165	RANBP1;MAP9
Regulation of Protein Targeting to Mitochondrion (GO:1903214)	4/40	0.0173331	0.34526	0	0	4.36022	17.6813	ATP5IF1;UBL5;TOMM7;PARL
Negative Regulation of Protein Secretion (GO:0050709)	4/40	0.0173331	0.34526	0	0	4.36022	17.6813	CHGA;MIDN;RAB11FIP1;ERP29
Negative Regulation of Kinase Activity (GO:0033673)	4/41	0.0188377	0.358321	0	0	4.24215	16.8494	PRDX3;IRS2;PPIA;RTRAF
Protein Targeting to ER (GO:0045047)	2025-03-23	0.0189683	0.358321	0	0	5.87928	23.3112	SPCS1;SRP14;SRP9
Regulation of Lysosomal Protein Catabolic Process (GO:1905165)	2025-02-09	0.0199875	0.358321	0	0	11.1836	43.7575	LAPTM4B;C1D
Regulation of Lysosome Organization (GO:1905671)	2025-02-09	0.0199875	0.358321	0	0	11.1836	43.7575	LAPTM4B;GRN
[2Fe-2S] Cluster Assembly (GO:0044571)	2025-02-09	0.0199875	0.358321	0	0	11.1836	43.7575	NDUFAB1;ISCU
Regulation of Nitric Oxide Metabolic Process (GO:0080164)	2025-02-09	0.0199875	0.358321	0	0	11.1836	43.7575	SELENOS;NOSIP
Regulation of Protein Localization to Cajal Body (GO:1904869)	2025-02-09	0.0199875	0.358321	0	0	11.1836	43.7575	CCT3;LARP7
Insulin Metabolic Process (GO:1901142)	2025-02-09	0.0199875	0.358321	0	0	11.1836	43.7575	PCSK2;P4HB
Negative Regulation of Release of Sequestered Calcium Ion Into Cytosol (GO:0051280)	2025-02-09	0.0199875	0.358321	0	0	11.1836	43.7575	GSTO1;FKBP1B
Positive Regulation of Protein Localization to Cajal Body (GO:1904871)	2025-02-09	0.0199875	0.358321	0	0	11.1836	43.7575	CCT3;LARP7
Proteasome Assembly (GO:0043248)	2025-02-09	0.0199875	0.358321	0	0	11.1836	43.7575	POMP;PSMG2
Protein Targeting (GO:0006605)	8/136	0.0211025	0.374756	0	0	2.46087	9.49494	DNAJC19;SPCS1;GIPC1;TOMM7;TIMM17B;SRP14;AURKAIP1;MFF
Regulation of Release of Sequestered Calcium Ion Into Cytosol by Sarcoplasmic Reticulum (GO:0010880)	2025-03-24	0.0212843	0.374756	0	0	5.59902	21.555	CAMK2D;GSTO1;FKBP1B
Chaperone Cofactor-Dependent Protein Refolding (GO:0051085)	2025-03-25	0.023748	0.403861	0	0	5.34425	19.9889	SDF2L1;SDF2;HSPE1
Response to Hexose (GO:0009746)	2025-03-25	0.023748	0.403861	0	0	5.34425	19.9889	SELENOS;IRS2;SELENOT
Regulated Exocytosis (GO:0045055)	4/44	0.0238261	0.403861	0	0	3.92339	14.6616	TPH1;TMED10;RAB11FIP1;MYH9
Cellular Response to Oxygen Levels (GO:0071453)	2025-02-10	0.0245757	0.403861	0	0	9.78514	36.2637	ATP6V1G1;NDUFS2
Respiratory Electron Transport Chain (GO:0022904)	2025-02-10	0.0245757	0.403861	0	0	9.78514	36.2637	NDUFA5;ETFB
Positive Regulation of Cellular Senescence (GO:2000774)	2025-02-10	0.0245757	0.403861	0	0	9.78514	36.2637	EEF1E1;YPEL3
Positive Regulation of Lipid Transport (GO:0032370)	2025-02-10	0.0245757	0.403861	0	0	9.78514	36.2637	C1D;DBI
Protein Insertion Into ER Membrane by Stop-Transfer Membrane-Anchor Sequence (GO:0045050)	2025-02-10	0.0245757	0.403861	0	0	9.78514	36.2637	EMC2;EMC6
Protein Localization (GO:0008104)	16/371	0.0250439	0.408153	0	0	1.7828	6.57339	CTSA;DNAJC19;VPS29;RIC3;ARF1;TMED10;PDCD6;SUMO1;MYO6;ID1;TMED3;ERP29;SCG5;CPE;TIMM17B;TMED1
Endothelial Cell Migration (GO:0043542)	4/45	0.0256499	0.414603	0	0	3.8275	14.0209	CALCA;GIPC1;ID1;MYH9
Response to Endoplasmic Reticulum Stress (GO:0034976)	10/196	0.0259836	0.416582	0	0	2.11916	7.73554	SERP1;PSMC6;SELENOS;TMEM258;UFD1;ATP2A2;CALR;P4HB;SELENOK;PDIA6
Fat-Soluble Vitamin Metabolic Process (GO:0006775)	2025-03-26	0.0263593	0.419198	0	0	5.11163	18.5855	VKORC1;RBP1;LGMN
Regulation of Kinase Activity (GO:0043549)	2025-03-27	0.0291179	0.438091	0	0	4.89839	17.3227	PRDX3;LMO4;IRS2
miRNA-mediated Post-Transcriptional Gene Silencing (GO:0035195)	2025-03-27	0.0291179	0.438091	0	0	4.89839	17.3227	EIF4E2;RAN;TNRC6B
Protein Glycosylation (GO:0006486)	8/145	0.0295076	0.438091	0	0	2.29814	8.0966	TMEM59;DPM3;SERP1;TMEM258;TUSC3;OSTC;DDOST;TMEM165
Bicellular Tight Junction Assembly (GO:0070830)	4/47	0.0295432	0.438091	0	0	3.6491	12.8518	CLDN4;CLDN3;CLDN7;ARL2
Golgi Inheritance (GO:0048313)	2025-02-11	0.0295467	0.438091	0	0	8.69746	30.6306	PDCD10;PTGES2
RNA Splicing	via Endonucleolytic Cleavage and Ligation (GO:0000394)	2025-02-11	0.0295467	0.438091	0	0	8.69746	30.6306
Regulation of Sequestering of Calcium Ion (GO:0051282)	2025-02-11	0.0295467	0.438091	0	0	8.69746	30.6306	FKBP1B;ANXA6
tRNA Splicing	via Endonucleolytic Cleavage and Ligation (GO:0006388)	2025-02-11	0.0295467	0.438091	0	0	8.69746	30.6306
Purine Ribonucleoside Triphosphate Biosynthetic Process (GO:0009206)	2025-02-11	0.0295467	0.438091	0	0	8.69746	30.6306	ATP5PO;ATP5F1C
DNA-templated Transcription (GO:0006351)	10/203	0.0319926	0.460943	0	0	2.04156	7.02755	TSC22D1;POLR2A;POLR2C;POLR1D;MED4;MRPL12;NAT14;POLR2J;GTF2H5;POLR2K
Regulation of Glucose Metabolic Process (GO:0010906)	2025-03-28	0.0320229	0.460943	0	0	4.70221	16.1817	SELENOS;IRS2;ADIPOR1
Positive Regulation of G Protein-Coupled Receptor Signaling Pathway (GO:0045745)	2025-03-28	0.0320229	0.460943	0	0	4.70221	16.1817	CHGA;POMC;NRXN1
Positive Regulation of Viral Genome Replication (GO:0045070)	2025-03-28	0.0320229	0.460943	0	0	4.70221	16.1817	SRPK2;HACD3;PPIA
mRNA Catabolic Process (GO:0006402)	4/49	0.0337674	0.467894	0	0	3.48656	11.8134	XRN2;NUDT16L1;LSM5;NBDY
Regulation of mRNA Splicing	via Spliceosome (GO:0048024)	6/97	0.0348169	0.467894	0	0	2.59051	8.69805
Astrocyte Activation (GO:0048143)	2025-02-12	0.0348785	0.467894	0	0	7.82731	26.2675	GRN;C1D
Relaxation of Cardiac Muscle (GO:0055119)	2025-02-12	0.0348785	0.467894	0	0	7.82731	26.2675	CAMK2D;ATP2A2
Respiratory Chain Complex III Assembly (GO:0017062)	2025-02-12	0.0348785	0.467894	0	0	7.82731	26.2675	STMP1;UQCC2
Signal Peptide Processing (GO:0006465)	2025-02-12	0.0348785	0.467894	0	0	7.82731	26.2675	SPCS1;PARL
Termination of RNA Polymerase II Transcription (GO:0006369)	2025-02-12	0.0348785	0.467894	0	0	7.82731	26.2675	XRN2;SSU72
Very Long-Chain Fatty Acid Biosynthetic Process (GO:0042761)	2025-02-12	0.0348785	0.467894	0	0	7.82731	26.2675	TECR;HACD3
Mitochondrial Respiratory Chain Complex III Assembly (GO:0034551)	2025-02-12	0.0348785	0.467894	0	0	7.82731	26.2675	STMP1;UQCC2
Positive Regulation of Nuclear-Transcribed mRNA poly(A) Tail Shortening (GO:0060213)	2025-02-12	0.0348785	0.467894	0	0	7.82731	26.2675	BTG2;TNRC6B
Positive Regulation of Protein Transport (GO:0051222)	5/73	0.0359083	0.476516	0	0	2.88651	9.60281	TMED10;PDCD10;IER3IP1;PPIA;OAZ1
Negative Regulation of Phosphorylation (GO:0042326)	4/50	0.0360045	0.476516	0	0	3.41059	11.3372	PRDX3;CIB1;IRS2;PPIA
Cellular Response to Acid Chemical (GO:0071229)	2025-03-30	0.0382688	0.493242	0	0	4.35345	14.2058	LAMTOR4;RBX1;LAMTOR5
Negative Regulation of Notch Signaling Pathway (GO:0045746)	2025-03-30	0.0382688	0.493242	0	0	4.35345	14.2058	CCNC;DLK1;DLL3
Positive Regulation of Response to Wounding (GO:1903036)	2025-03-30	0.0382688	0.493242	0	0	4.35345	14.2058	GRN;CLDN4;CLDN3
Protein Insertion Into ER Membrane (GO:0045048)	2025-03-30	0.0382688	0.493242	0	0	4.35345	14.2058	TMEM147;EMC2;EMC6
Positive Regulation of Protein Localization to Nucleus (GO:1900182)	5/75	0.0396512	0.507741	0	0	2.80375	9.04949	CCT3;HYAL2;LARP7;RAN;LAMTOR5
P-body Assembly (GO:0033962)	2025-02-13	0.0405502	0.508348	0	0	7.11537	22.8063	ATXN2;LSM3
Modified Amino Acid Biosynthetic Process (GO:0042398)	2025-02-13	0.0405502	0.508348	0	0	7.11537	22.8063	MGST2;HAGH
Reg of Calcium Ion Transmembrane Transport via High Voltage-Gated Calcium Channel (GO:1902514)	2025-02-13	0.0405502	0.508348	0	0	7.11537	22.8063	CAMK2D;SESTD1
Regulation of Substrate Adhesion-Dependent Cell Spreading (GO:1900024)	4/52	0.0407297	0.508348	0	0	3.26815	10.4607	CIB1;ACTN4;CALR;P4HB
Regulation of Stress-Activated MAPK Cascade (GO:0032872)	2025-03-31	0.0416069	0.509636	0	0	4.19776	13.3467	MAP2K2;PDCD10;PPIA
Positive Regulation of Protein Secretion (GO:0050714)	5/76	0.0416082	0.509636	0	0	2.76412	8.7884	TMED10;BSG;IRS2;IER3IP1;PPIA
Regulation of Notch Signaling Pathway (GO:0008593)	5/76	0.0416082	0.509636	0	0	2.76412	8.7884	PDCD10;CCNC;CD46;DLK1;DLL3
Golgi Organization (GO:0007030)	7/128	0.0419401	0.51053	0	0	2.27403	7.21213	TMED10;PDCD10;PTGES2;TMED3;GCC2;TMED1;OBSL1
Antibacterial Humoral Response (GO:0019731)	4/53	0.0432179	0.522857	0	0	3.20128	10.0568	CALCA;HLA-A;FAU;WFDC2
Response to Amino Acid (GO:0043200)	3/32	0.0450865	0.527469	0	0	4.0528	12.5603	LAMTOR4;RBX1;LAMTOR5
Positive Regulation of T Cell Mediated Cytotoxicity (GO:0001916)	3/32	0.0450865	0.527469	0	0	4.0528	12.5603	PNKD;HLA-A;NECTIN2
Apical Junction Assembly (GO:0043297)	4/54	0.0457898	0.527469	0	0	3.1371	9.67384	CLDN4;CLDN3;CLDN7;ARL2
Tight Junction Assembly (GO:0120192)	4/54	0.0457898	0.527469	0	0	3.1371	9.67384	CLDN4;CLDN3;CLDN7;ARL2
Positive Regulation of Transcription Initiation by RNA Polymerase II (GO:0060261)	4/54	0.0457898	0.527469	0	0	3.1371	9.67384	PSMC6;MED10;TAF9;MED4
Regulation of RNA Splicing (GO:0043484)	6/104	0.0463565	0.527469	0	0	2.40461	7.38551	SRPK2;SF3B5;ENY2;POLR2A;TAF9;LARP7
Regulation of Nuclear-Transcribed mRNA poly(A) Tail Shortening (GO:0060211)	2025-02-14	0.0465414	0.527469	0	0	6.52209	20.0059	BTG2;TNRC6B
Relaxation of Muscle (GO:0090075)	2025-02-14	0.0465414	0.527469	0	0	6.52209	20.0059	CAMK2D;ATP2A2
Cotranslational Protein Targeting to Membrane (GO:0006613)	2025-02-14	0.0465414	0.527469	0	0	6.52209	20.0059	SRP14;SRP9
Neuron Cell-Cell Adhesion (GO:0007158)	2025-02-14	0.0465414	0.527469	0	0	6.52209	20.0059	NRXN1;CNTN4
Regulation of Aerobic Respiration (GO:1903715)	2025-02-14	0.0465414	0.527469	0	0	6.52209	20.0059	UQCC2;ARL2
RNA Catabolic Process (GO:0006401)	5/79	0.0478245	0.538914	0	0	2.65165	8.0616	EXOSC7;RNASET2;XRN2;NUDT16L1;LSM5
Regulation of Macroautophagy (GO:0016241)	6/106	0.0500409	0.560686	0	0	2.35628	7.05684	ATP6V1G1;ATP6V0B;ATP6V1E1;ATP6V0E2;ATP6V1D;PARL
Sulfur Compound Biosynthetic Process (GO:0044272)	4/56	0.0511842	0.567052	0	0	3.01613	8.96491	PPCS;AKR1A1;MGST2;HAGH
Epidermal Cell Differentiation (GO:0009913)	4/56	0.0511842	0.567052	0	0	3.01613	8.96491	ASAH1;TXNIP;KRT10;PITX2
Arp2/3 Complex-Mediated Actin Nucleation (GO:0034314)	2025-02-15	0.0528327	0.578812	0	0	6.02008	17.7028	ARPC3;ARPC5L
Peptidyl-Glutamic Acid Modification (GO:0018200)	2025-02-15	0.0528327	0.578812	0	0	6.02008	17.7028	VKORC1;NAA20
Mitochondrion Organization (GO:0007005)	7/135	0.0531361	0.578919	0	0	2.1489	6.3068	PRDX3;COX7A2L;STMP1;NME3;COX7A2;HIGD1A;MFF
Regulation of Mitochondrial Membrane Potential (GO:0051881)	3/35	0.0563546	0.597691	0	0	3.67228	10.5618	ATP5IF1;PRDX3;UBB
Platelet Aggregation (GO:0070527)	3/35	0.0563546	0.597691	0	0	3.67228	10.5618	MYH9;PPIA;MYL12A
Positive Regulation of Substrate Adhesion-Dependent Cell Spreading (GO:1900026)	3/35	0.0563546	0.597691	0	0	3.67228	10.5618	CIB1;CALR;P4HB
Protein Localization to Lysosome (GO:0061462)	3/35	0.0563546	0.597691	0	0	3.67228	10.5618	GCC2;LAMTOR4;LAMTOR5
Intracellular Iron Ion Homeostasis (GO:0006879)	4/58	0.0569107	0.597691	0	0	2.90412	8.324	ATP6V1G1;BOLA3;CISD1;ISCU
Macromolecule Modification (GO:0043412)	5/84	0.059342	0.597691	0	0	2.48319	7.01361	UBL5;SERP1;QPCT;CPE;UBE2L6
Regulation of Response to Cytokine Stimulus (GO:0060759)	2025-02-16	0.0594054	0.597691	0	0	5.58979	15.782	TAF9;CD24
Regulation of Ryanodine-Sensitive Calcium-Release Channel Activity (GO:0060314)	2025-02-16	0.0594054	0.597691	0	0	5.58979	15.782	CAMK2D;GSTO1
Regulation of Viral Life Cycle (GO:1903900)	2025-02-16	0.0594054	0.597691	0	0	5.58979	15.782	PPIA;NECTIN2
Endoplasmic Reticulum to Cytosol Transport (GO:1903513)	2025-02-16	0.0594054	0.597691	0	0	5.58979	15.782	SELENOS;UFD1
Tail-Anchored Membrane Protein Insertion Into ER Membrane (GO:0071816)	2025-02-16	0.0594054	0.597691	0	0	5.58979	15.782	EMC2;EMC6
Establishment of Protein Localization to Endoplasmic Reticulum (GO:0072599)	2025-02-16	0.0594054	0.597691	0	0	5.58979	15.782	SPCS1;SRP14
Membrane Lipid Metabolic Process (GO:0006643)	2025-02-16	0.0594054	0.597691	0	0	5.58979	15.782	TECR;MGST2
Protein Alkylation (GO:0008213)	2025-02-16	0.0594054	0.597691	0	0	5.58979	15.782	SNRPD3;SNRPB
Protein Localization to Vacuole (GO:0072665)	2025-02-16	0.0594054	0.597691	0	0	5.58979	15.782	LAMTOR4;LAMTOR5
Cellular Response to Calcium Ion (GO:0071277)	4/59	0.0598976	0.598337	0	0	2.85117	8.02639	CAMK2D;NRXN1;CPNE1;LGMN
Cytoplasmic Translational Initiation (GO:0002183)	3/36	0.0603799	0.598337	0	0	3.56082	9.99557	EIF4A2;MCTS1;EIF3D
Negative Regulation of Hydrolase Activity (GO:0051346)	3/36	0.0603799	0.598337	0	0	3.56082	9.99557	ATP5IF1;CSTB;ARL2
Peptidyl-Lysine Modification (GO:0018205)	5/85	0.0618192	0.609537	0	0	2.45202	6.8253	GCSH;RANBP2;SUMO1;NSMCE3;NDUFAB1
Intracellular Calcium Ion Homeostasis (GO:0006874)	7/140	0.0621792	0.610037	0	0	2.06758	5.74318	CALCA;CAMK2D;ANXA6;ATP2A2;CALR;SELENOK;TMEM165
Regulation of Receptor Internalization (GO:0002090)	3/37	0.0645359	0.62204	0	0	3.45591	9.47104	CD63;ARF1;ATXN2
Nucleobase-Containing Compound Metabolic Process (GO:0006139)	3/37	0.0645359	0.62204	0	0	3.45591	9.47104	DUT;ERH;NUDT5
Positive Regulation of Cellular Process (GO:0048522)	22/622	0.0657624	0.62204	0	0	1.44979	3.94591	SRPK2;CHGA;GRN;SMARCB1;TSC22D1;IRS2;CIB1;PRDX3;RAB25;EPCAM;PDCD10;C1D;FKBP1B;HDGF;SINHCAF;P4HB;CALR;PITX2;EEF1E1;YPEL3;LGMN;COPS9
TORC1 Signaling (GO:0038202)	2025-02-17	0.0662416	0.62204	0	0	5.21687	14.1609	LAMTOR4;LAMTOR5
Epithelial Cell Morphogenesis (GO:0003382)	2025-02-17	0.0662416	0.62204	0	0	5.21687	14.1609	CLDN3;RAB25
Long-Chain fatty-acyl-CoA Biosynthetic Process (GO:0035338)	2025-02-17	0.0662416	0.62204	0	0	5.21687	14.1609	TECR;HSD17B12
miRNA-mediated Gene Silencing by Inhibition of Translation (GO:0035278)	2025-02-17	0.0662416	0.62204	0	0	5.21687	14.1609	EIF4E2;TNRC6B
Negative Regulation of Ion Transmembrane Transporter Activity (GO:0032413)	2025-02-17	0.0662416	0.62204	0	0	5.21687	14.1609	CAMK2D;SUMO1
Neuron Projection Organization (GO:0106027)	2025-02-17	0.0662416	0.62204	0	0	5.21687	14.1609	ARF1;LGMN
Cellular Response to Tumor Necrosis Factor (GO:0071356)	5/87	0.0669466	0.625681	0	0	2.39197	6.46755	ASAH1;HYAL2;CIB1;ACTN4;TXNDC17
Protein Processing (GO:0016485)	6/115	0.0687934	0.629999	0	0	2.16072	5.78348	SPCS1;CPNE1;CPE;TMEM208;PARL;LGMN
Regulation of Intracellular Protein Transport (GO:0033157)	3/38	0.06882	0.629999	0	0	3.357	8.98421	PDCD10;GCC2;OAZ1
Glutathione Metabolic Process (GO:0006749)	3/38	0.06882	0.629999	0	0	3.357	8.98421	GSTO1;MGST2;HAGH
Positive Regulation of Endothelial Cell Migration (GO:0010595)	5/88	0.0695964	0.629999	0	0	2.36303	6.29757	GRN;PDCD6;BSG;CALR;LGMN
Positive Regulation of Protein Kinase Activity (GO:0045860)	5/88	0.0695964	0.629999	0	0	2.36303	6.29757	CCDC88A;CALCA;MAP2K2;PDCD10;CIB1
Positive Regulation of Interleukin-1 Production (GO:0032732)	4/63	0.0726563	0.629999	0	0	2.65733	6.96755	CALCA;TMED10;STMP1;S100A13
Positive Regulation of Interleukin-8 Production (GO:0032757)	4/63	0.0726563	0.629999	0	0	2.65733	6.96755	CALCA;HYAL2;NDUFA2;LAMTOR5
Positive Regulation of Transferase Activity (GO:0051347)	3/39	0.0732295	0.629999	0	0	3.26358	8.53151	PABPN1;LMO4;DBI
Regulation of Steroid Biosynthetic Process (GO:0050810)	2025-02-18	0.073324	0.629999	0	0	4.89056	12.7784	CHGA;ASAH1
Regulation of Viral Entry Into Host Cell (GO:0046596)	2025-02-18	0.073324	0.629999	0	0	4.89056	12.7784	P4HB;NECTIN2
Retrograde Protein Transport	ER to Cytosol (GO:0030970)	2025-02-18	0.073324	0.629999	0	0	4.89056	12.7784
Nucleobase-Containing Small Molecule Metabolic Process (GO:0055086)	2025-02-18	0.073324	0.629999	0	0	4.89056	12.7784	NUDT5;NUDT14
Peptide Antigen Assembly With MHC Protein Complex (GO:0002501)	2025-02-18	0.073324	0.629999	0	0	4.89056	12.7784	HLA-A;CALR
Protein Branched Polyubiquitination (GO:0141198)	2025-02-18	0.073324	0.629999	0	0	4.89056	12.7784	ANAPC13;ANAPC16
Protein Import Into Mitochondrial Matrix (GO:0030150)	2025-02-18	0.073324	0.629999	0	0	4.89056	12.7784	DNAJC19;TIMM17B
Regulation of Protein Localization to Plasma Membrane (GO:1903076)	5/90	0.0750674	0.629999	0	0	2.30719	5.97416	TMEM59;CAMK2D;NRXN1;C1D;CIB1
Cellular Response to Amino Acid Stimulus (GO:0071230)	3/40	0.0777617	0.629999	0	0	3.17521	8.10983	LAMTOR4;RBX1;LAMTOR5
Negative Regulation of Cell-Cell Adhesion (GO:0022408)	3/40	0.0777617	0.629999	0	0	3.17521	8.10983	EPCAM;SPINT2;GTPBP4
Nucleic Acid Catabolic Process (GO:0141188)	3/40	0.0777617	0.629999	0	0	3.17521	8.10983	EXOSC7;RNASET2;XRN2
Positive Regulation of Viral Process (GO:0048524)	3/40	0.0777617	0.629999	0	0	3.17521	8.10983	SRPK2;HACD3;PPIA
Regulation of DNA Binding (GO:0051101)	3/40	0.0777617	0.629999	0	0	3.17521	8.10983	SUMO1;CPNE1;TXN2
Modification-Dependent Protein Catabolic Process (GO:0019941)	9/208	0.0782764	0.629999	0	0	1.77782	4.52901	UBB;RNF13;PSMD13;UBC;UFD1;UBE2L6;FAU;FBXO21;RBX1
Actin Nucleation (GO:0045010)	2025-02-19	0.0806362	0.629999	0	0	4.60265	11.5886	ARPC3;ARPC5L
Antigen Processing and Presentation of Peptide Antigen via MHC Class I (GO:0002474)	2025-02-19	0.0806362	0.629999	0	0	4.60265	11.5886	HLA-A;CALR
Regulation of Protein Neddylation (GO:2000434)	2025-02-19	0.0806362	0.629999	0	0	4.60265	11.5886	COPS5;COPS9
Calcium-Independent Cell-Cell Adhesion via Plasma Membrane Cell-Adhesion Molecules (GO:0016338)	2025-02-19	0.0806362	0.629999	0	0	4.60265	11.5886	CLDN4;CLDN7
Negative Regulation of Peptide Hormone Secretion (GO:0090278)	2025-02-19	0.0806362	0.629999	0	0	4.60265	11.5886	CHGA;MIDN
Nucleoside Phosphate Biosynthetic Process (GO:1901293)	2025-02-19	0.0806362	0.629999	0	0	4.60265	11.5886	PPCS;NME3
Positive Regulation of Mitophagy (GO:1901526)	2025-02-19	0.0806362	0.629999	0	0	4.60265	11.5886	ATP5IF1;TOMM7
Protein Localization to Endoplasmic Reticulum (GO:0070972)	2025-02-19	0.0806362	0.629999	0	0	4.60265	11.5886	GABARAPL2;PTGES2
Positive Regulation of Gene Expression (GO:0010628)	16/436	0.0823942	0.629999	0	0	1.50177	3.74878	SRPK2;MAP2K2;TLE1;NRXN1;NDUFA2;AGPAT1;OLFM1;CLDN3;POLR2A;PDCD10;S100A13;ERP29;METTL5;CD46;EIF3D;LAMTOR5
Regulation of Protein Import Into Nucleus (GO:0042306)	3/41	0.0824136	0.629999	0	0	3.0915	7.71639	SUMO1;HYAL2;RAN
Negative Regulation of Secretion by Cell (GO:1903531)	3/41	0.0824136	0.629999	0	0	3.0915	7.71639	CHGA;PNKD;ERP29
Negative Regulation of Binding (GO:0051100)	4/66	0.0830573	0.629999	0	0	2.52836	6.29112	SUMO1;CPNE1;CSNK1E;GTPBP4
Regulation of Protein Serine/Threonine Kinase Activity (GO:0071900)	4/67	0.0866784	0.629999	0	0	2.4881	6.08476	MAP2K2;PDCD10;CIB1;GTPBP4
Notch Signaling Pathway (GO:0007219)	3/42	0.0871822	0.629999	0	0	3.01207	7.34872	SORBS2;ASCL1;DLL3
Keratinocyte Differentiation (GO:0030216)	3/42	0.0871822	0.629999	0	0	3.01207	7.34872	ASAH1;TXNIP;KRT10
Lysosome Localization (GO:0032418)	3/42	0.0871822	0.629999	0	0	3.01207	7.34872	CHGA;S100A13;MYH9
Regulation of Cellular Component Size (GO:0032535)	3/42	0.0871822	0.629999	0	0	3.01207	7.34872	RAB3B;LAMTOR4;LAMTOR5
T Cell Mediated Immunity (GO:0002456)	2025-02-20	0.0881622	0.629999	0	0	4.34672	10.5563	HLA-A;CD46
Regulation of Meiotic Cell Cycle (GO:0051445)	2025-02-20	0.0881622	0.629999	0	0	4.34672	10.5563	ANAPC13;ANAPC16
Protein Neddylation (GO:0045116)	2025-02-20	0.0881622	0.629999	0	0	4.34672	10.5563	COPS5;RBX1
Response to Calcium Ion (GO:0051592)	5/95	0.0897301	0.629999	0	0	2.17845	5.25213	CAMK2D;PDCD6;NRXN1;CPNE1;LGMN
Retrograde Transport	Endosome to Golgi (GO:0042147)	5/95	0.0897301	0.629999	0	0	2.17845	5.25213
Regulation of Mitotic Cell Cycle (GO:0007346)	6/124	0.0911013	0.629999	0	0	1.99499	4.77957	ANAPC13;ANAPC16;PTGES2;PIM3;OBSL1;LGMN
RNA Transport (GO:0050658)	3/43	0.0920647	0.629999	0	0	2.93662	7.00461	ATXN2;TSTD1;RTRAF
Positive Regulation of Intracellular Protein Transport (GO:0090316)	4/69	0.0941456	0.629999	0	0	2.41129	5.69767	PDCD10;HYAL2;OAZ1;RAN
Anaphase-Promoting Complex-Dependent Catabolic Process (GO:0031145)	2025-02-21	0.0958868	0.629999	0	0	4.11773	9.65438	ANAPC13;ANAPC16
Regulation of Oxidative Stress-Induced Intrinsic Apoptotic Signaling Pathway (GO:1902175)	2025-02-21	0.0958868	0.629999	0	0	4.11773	9.65438	P4HB;PPIA
Substantia Nigra Development (GO:0021762)	3/44	0.0970577	0.629999	0	0	2.86485	6.68211	ATP5PF;CKB;COX6B1
Lysosome Organization (GO:0007040)	3/44	0.0970577	0.629999	0	0	2.86485	6.68211	GRN;GAA;TMEM165
Negative Regulation of Protein Modification Process (GO:0031400)	3/44	0.0970577	0.629999	0	0	2.86485	6.68211	CIB1;DBI;PPIA
Protein Sumoylation (GO:0016925)	3/44	0.0970577	0.629999	0	0	2.86485	6.68211	RANBP2;SUMO1;NSMCE3
Amide Biosynthetic Process (GO:0043604)	4/70	0.0979898	0.629999	0	0	2.37463	5.51602	ASAH1;PPCS;MGST2;HAGH
Fatty Acid Biosynthetic Process (GO:0006633)	4/70	0.0979898	0.629999	0	0	2.37463	5.51602	GPX4;TECR;NDUFAB1;HACD3
Defense Response to Gram-positive Bacterium (GO:0050830)	5/98	0.099188	0.629999	0	0	2.10785	4.8707	CHGA;CALCA;PNKD;HLA-A;FAU
Protein Modification by Small Protein Conjugation (GO:0032446)	12/316	0.100394	0.629999	0	0	1.55274	3.5692	RANBP2;COPS5;ANAPC16;UBB;SUMO1;NSMCE3;UBC;UBE2L6;FBXL15;FAU;PCMTD1;RBX1
RNA Biosynthetic Process (GO:0032774)	6/128	0.102135	0.629999	0	0	1.92918	4.40136	EXOSC7;PABPN1;POLR2A;NOVA1;XRN2;NAT14
Regulation of Protein Secretion (GO:0050708)	5/99	0.102448	0.629999	0	0	2.08532	4.7512	TMED10;UQCC2;ERP29;IER3IP1;PPIA
Cytosolic Transport (GO:0016482)	5/99	0.102448	0.629999	0	0	2.08532	4.7512	VPS29;PTGES2;RHOBTB3;GCC2;PLEKHJ1
Renal Absorption (GO:0070293)	2025-02-22	0.103796	0.629999	0	0	3.91165	8.86118	CLDN4;HYAL2
Negative Regulation of Natural Killer Cell Mediated Cytotoxicity (GO:0045953)	2025-02-22	0.103796	0.629999	0	0	3.91165	8.86118	HLA-A;NECTIN2
Nitric Oxide Metabolic Process (GO:0046209)	2025-02-22	0.103796	0.629999	0	0	3.91165	8.86118	NOSIP;VDAC2
Positive Regulation of Heart Contraction (GO:0045823)	2025-02-22	0.103796	0.629999	0	0	3.91165	8.86118	CHGA;ATP2A2
Receptor Metabolic Process (GO:0043112)	2025-02-22	0.103796	0.629999	0	0	3.91165	8.86118	LGMN;PLEKHJ1
Regulation of Protein Catabolic Process (GO:0042176)	6/129	0.104998	0.629999	0	0	1.9134	4.31244	CTSA;NDUFA13;UBB;TMEM9;OAZ1;RBX1
Regulation of Transport (GO:0051049)	3/46	0.107363	0.629999	0	0	2.73132	6.09504	CLDN3;RAB25;MYO6
Homotypic Cell-Cell Adhesion (GO:0034109)	3/46	0.107363	0.629999	0	0	2.73132	6.09504	MYH9;PPIA;MYL12A
- Reg of Phosphatidylinositol 3-Kinase/Prot Kinase B Signal Transduction (GO:0051898)	3/46	0.107363	0.629999	0	0	2.73132	6.09504	PDCD6;HYAL2;CIB1
Negative Regulation of Proteasomal Protein Catabolic Process (GO:1901799)	3/46	0.107363	0.629999	0	0	2.73132	6.09504	GABARAPL2;GIPC1;TAF9
Regulation of Cell-Cell Adhesion (GO:0022407)	3/46	0.107363	0.629999	0	0	2.73132	6.09504	SPINT2;CD24;GTPBP4
Positive Regulation of Cell-Substrate Adhesion (GO:0010811)	4/73	0.10995	0.629999	0	0	2.27104	5.01383	ARL2;CIB1;CALR;P4HB
Regulatory ncRNA-mediated Post-Transcriptional Gene Silencing (GO:0035194)	2025-02-23	0.111874	0.629999	0	0	3.72519	8.15957	TSNAX;TNRC6B
Long-Chain fatty-acyl-CoA Metabolic Process (GO:0035336)	2025-02-23	0.111874	0.629999	0	0	3.72519	8.15957	TECR;HSD17B12
Negative Regulation of Neuron Differentiation (GO:0045665)	2025-02-23	0.111874	0.629999	0	0	3.72519	8.15957	CALR;CNTN4
Negative Regulation of Peptidase Activity (GO:0010466)	2025-02-23	0.111874	0.629999	0	0	3.72519	8.15957	CSTB;SPOCK1
poly(A)+ mRNA Export From Nucleus (GO:0016973)	2025-02-23	0.111874	0.629999	0	0	3.72519	8.15957	ENY2;PABPN1
Positive Regulation of Viral Life Cycle (GO:1903902)	2025-02-23	0.111874	0.629999	0	0	3.72519	8.15957	BSG;P4HB
Negative Regulation of Translation (GO:0017148)	5/102	0.112542	0.629999	0	0	2.02051	4.41367	BTG2;CALR;EIF4E2;MRPL13;TNRC6B
Retrograde Vesicle-Mediated Transport	Golgi to Endoplasmic Reticulum (GO:0006890)	3/47	0.112669	0.629999	0	0	2.66911	5.82746
Negative Regulation of Cold-Induced Thermogenesis (GO:0120163)	3/47	0.112669	0.629999	0	0	2.66911	5.82746	NOVA1;ID1;ACOT13
Regulation of Apoptotic Process (GO:0042981)	23/704	0.116665	0.629999	0	0	1.33247	2.86275	TNFRSF12A;TSC22D1;MGMT;PDCD6;TAF9;CIB1;ACTN4;ASCL1;IER3IP1;HIGD1A;PRDX3;OLFM1;COPS5;KRT18;UBB;PDCD10;SAP18;PIM3;PDCD2;CALR;EEF1E1;PPIA;LAMTOR5
Positive Regulation of Peptide Hormone Secretion (GO:0090277)	3/48	0.118073	0.629999	0	0	2.60966	5.57542	AIMP1;IRS2;SELENOT
Positive Regulation of Protein Serine/Threonine Kinase Activity (GO:0071902)	4/75	0.118269	0.629999	0	0	2.20684	4.71114	MAP2K2;PDCD10;CIB1;CD24
4-Hydroxyproline Metabolic Process (GO:0019471)	2025-01-05	0.118915	0.629999	0	0	9.76754	20.7984	P4HB
Golgi Disassembly (GO:0090166)	2025-01-05	0.118915	0.629999	0	0	9.76754	20.7984	PTGES2
ISG15-protein Conjugation (GO:0032020)	2025-01-05	0.118915	0.629999	0	0	9.76754	20.7984	UBE2L6
L-ascorbic Acid Metabolic Process (GO:0019852)	2025-01-05	0.118915	0.629999	0	0	9.76754	20.7984	GSTO1
Regulation of Immunoglobulin Mediated Immune Response (GO:0002889)	2025-01-05	0.118915	0.629999	0	0	9.76754	20.7984	NECTIN2
Regulation of Interleukin-1 Alpha Production (GO:0032650)	2025-01-05	0.118915	0.629999	0	0	9.76754	20.7984	S100A13
Regulation of Long-Chain Fatty Acid Import Across Plasma Membrane (GO:0010746)	2025-01-05	0.118915	0.629999	0	0	9.76754	20.7984	IRS2
Regulation of Macrophage Apoptotic Process (GO:2000109)	2025-01-05	0.118915	0.629999	0	0	9.76754	20.7984	SELENOS
Adiponectin-Activated Signaling Pathway (GO:0033211)	2025-01-05	0.118915	0.629999	0	0	9.76754	20.7984	ADIPOR1
Regulation of Phospholipase A2 Activity (GO:0032429)	2025-01-05	0.118915	0.629999	0	0	9.76754	20.7984	C1D
Regulation of Plasma Membrane Repair (GO:1905684)	2025-01-05	0.118915	0.629999	0	0	9.76754	20.7984	MYH9
Regulation of Protein Autoubiquitination (GO:1902498)	2025-01-05	0.118915	0.629999	0	0	9.76754	20.7984	RBX1
Regulation of Relaxation of Cardiac Muscle (GO:1901897)	2025-01-05	0.118915	0.629999	0	0	9.76754	20.7984	CHGA
Cellular Response to Histamine (GO:0071420)	2025-01-05	0.118915	0.629999	0	0	9.76754	20.7984	GABRB3
Renal Filtration Cell Differentiation (GO:0061318)	2025-01-05	0.118915	0.629999	0	0	9.76754	20.7984	CD24
Cerebellar Granule Cell Differentiation (GO:0021707)	2025-01-05	0.118915	0.629999	0	0	9.76754	20.7984	NRXN1
succinyl-CoA Catabolic Process (GO:1901289)	2025-01-05	0.118915	0.629999	0	0	9.76754	20.7984	SUCLG1
Extracellular Exosome Biogenesis (GO:0097734)	2025-01-05	0.118915	0.629999	0	0	9.76754	20.7984	COPS5
Vascular Endothelial Growth Factor Receptor-2 Signaling Pathway (GO:0036324)	2025-01-05	0.118915	0.629999	0	0	9.76754	20.7984	PDCD6
Glial Cell Migration (GO:0008347)	2025-01-05	0.118915	0.629999	0	0	9.76754	20.7984	CD9
Glomerular Epithelial Cell Differentiation (GO:0072311)	2025-01-05	0.118915	0.629999	0	0	9.76754	20.7984	CD24
Vocal Learning (GO:0042297)	2025-01-05	0.118915	0.629999	0	0	9.76754	20.7984	NRXN1
Glutamatergic Neuron Differentiation (GO:1905962)	2025-01-05	0.118915	0.629999	0	0	9.76754	20.7984	NRXN1
Imitative Learning (GO:0098596)	2025-01-05	0.118915	0.629999	0	0	9.76754	20.7984	NRXN1
Inner Ear Auditory Receptor Cell Differentiation (GO:0042491)	2025-01-05	0.118915	0.629999	0	0	9.76754	20.7984	MYO6
Interleukin-23-Mediated Signaling Pathway (GO:0038155)	2025-01-05	0.118915	0.629999	0	0	9.76754	20.7984	P4HB
Negative Regulation of Acute Inflammatory Response (GO:0002674)	2025-01-05	0.118915	0.629999	0	0	9.76754	20.7984	SELENOS
Negative Regulation of Calcium-Mediated Signaling (GO:0050849)	2025-01-05	0.118915	0.629999	0	0	9.76754	20.7984	FKBP1B
Negative Regulation of Fibroblast Migration (GO:0010764)	2025-01-05	0.118915	0.629999	0	0	9.76754	20.7984	HYAL2
Negative Regulation of Mitophagy (GO:1901525)	2025-01-05	0.118915	0.629999	0	0	9.76754	20.7984	RBX1
Negative Regulation of Myeloid Cell Apoptotic Process (GO:0033033)	2025-01-05	0.118915	0.629999	0	0	9.76754	20.7984	SELENOS
Negative Regulation of Nucleobase-Containing Compound Metabolic Process (GO:0045934)	2025-01-05	0.118915	0.629999	0	0	9.76754	20.7984	SUB1
Negative Regulation of Protein Polyubiquitination (GO:1902915)	2025-01-05	0.118915	0.629999	0	0	9.76754	20.7984	PPIA
Negative Regulation of Response to Oxidative Stress (GO:1902883)	2025-01-05	0.118915	0.629999	0	0	9.76754	20.7984	RBX1
Negative Regulation of Trophoblast Cell Migration (GO:1901164)	2025-01-05	0.118915	0.629999	0	0	9.76754	20.7984	CALR
Negative Regulation of Viral Life Cycle (GO:1903901)	2025-01-05	0.118915	0.629999	0	0	9.76754	20.7984	PPIA
Peptidyl-Proline Modification (GO:0018208)	2025-01-05	0.118915	0.629999	0	0	9.76754	20.7984	PPIA
Polyprenol Metabolic Process (GO:0016093)	2025-01-05	0.118915	0.629999	0	0	9.76754	20.7984	DPM3
Positive Regulation of CoA-transferase Activity (GO:1905920)	2025-01-05	0.118915	0.629999	0	0	9.76754	20.7984	DBI
+ Reg of Adenylate Cyclase-Activating GPCR Sgnlng Pway (GO:0106071)	2025-01-05	0.118915	0.629999	0	0	9.76754	20.7984	POMC
Positive Regulation of Growth Hormone Secretion (GO:0060124)	2025-01-05	0.118915	0.629999	0	0	9.76754	20.7984	SELENOT
Positive Regulation of Intrinsic Apoptotic Signaling Pathway by P53 Class Mediator (GO:1902255)	2025-01-05	0.118915	0.629999	0	0	9.76754	20.7984	UBB
+ Reg of Natural Killer Cell Mediated Cytotoxicity Directed Against Tumor Cell Target (GO:0002860)	2025-01-05	0.118915	0.629999	0	0	9.76754	20.7984	NECTIN2
Positive Regulation of Natural Killer Cell Mediated Immune Response to Tumor Cell (GO:0002857)	2025-01-05	0.118915	0.629999	0	0	9.76754	20.7984	NECTIN2
Positive Regulation of Urine Volume (GO:0035810)	2025-01-05	0.118915	0.629999	0	0	9.76754	20.7984	HYAL2
Postsynaptic Density Protein 95 Clustering (GO:0097119)	2025-01-05	0.118915	0.629999	0	0	9.76754	20.7984	NRXN1
Postsynaptic Membrane Assembly (GO:0097104)	2025-01-05	0.118915	0.629999	0	0	9.76754	20.7984	NRXN1
Prevention of Polyspermy (GO:0060468)	2025-01-05	0.118915	0.629999	0	0	9.76754	20.7984	MYH9
Proton-Transporting V-type ATPase Complex Assembly (GO:0070070)	2025-01-05	0.118915	0.629999	0	0	9.76754	20.7984	TMEM9
Regulation of RNA Polymerase II Regulatory Region Sequence-Specific DNA Binding (GO:1903025)	2025-01-05	0.118915	0.629999	0	0	9.76754	20.7984	ZNF593
Endomembrane System Organization (GO:0010256)	8/196	0.119416	0.629999	0	0	1.6703	3.54962	LAPTM4B;SERP1;TMED10;PTGES2;TMED3;TMED1;OBSL1;PLEKHJ1
Tricarboxylic Acid Cycle (GO:0006099)	2025-02-24	0.12011	0.629999	0	0	3.55568	7.53572	MDH2;SUCLG1
Positive Regulation of Cellular Response to Transforming Growth Factor Beta Stimulus (GO:1903846)	2025-02-24	0.12011	0.629999	0	0	3.55568	7.53572	TSC22D1;GIPC1
Positive Regulation of Transforming Growth Factor Beta Receptor Signaling Pathway (GO:0030511)	2025-02-24	0.12011	0.629999	0	0	3.55568	7.53572	TSC22D1;GIPC1
Regulation of Neuron Differentiation (GO:0045664)	4/76	0.122528	0.629999	0	0	2.17608	4.56849	CPNE1;CALR;CNTN4;ASCL1
Positive Regulation of Protein Ubiquitination (GO:0031398)	4/76	0.122528	0.629999	0	0	2.17608	4.56849	UBB;PDCD6;NSMCE3;RBX1
Activation of Protein Kinase Activity (GO:0032147)	3/49	0.123571	0.629999	0	0	2.5528	5.33774	CCDC88A;CALCA;PPIA
Regulation of Wound Healing (GO:0061041)	3/49	0.123571	0.629999	0	0	2.5528	5.33774	CLDN4;CLDN3;TNFRSF12A
Cellular Response to UV (GO:0034644)	4/77	0.126852	0.629999	0	0	2.14616	4.43125	HYAL2;NSMCE3;RBX1;COPS9
Cardiac Muscle Cell Development (GO:0055013)	2025-02-25	0.128489	0.629999	0	0	3.40091	6.97836	SORBS2;OBSL1
Cellular Response to Low-Density Lipoprotein Particle Stimulus (GO:0071404)	2025-02-25	0.128489	0.629999	0	0	3.40091	6.97836	CD9;TXNIP
Sulfur Compound Catabolic Process (GO:0044273)	2025-02-25	0.128489	0.629999	0	0	3.40091	6.97836	TSTD1;SUCLG1
Epithelial Cell Development (GO:0002064)	2025-02-25	0.128489	0.629999	0	0	3.40091	6.97836	CLDN3;RAB25
Icosanoid Biosynthetic Process (GO:0046456)	2025-02-25	0.128489	0.629999	0	0	3.40091	6.97836	PTGES2;MGST2
Lipid Translocation (GO:0034204)	2025-02-25	0.128489	0.629999	0	0	3.40091	6.97836	VDAC2;ATP11A
Negative Regulation of Catalytic Activity (GO:0043086)	2025-02-25	0.128489	0.629999	0	0	3.40091	6.97836	ATP5IF1;NOSIP
Negative Regulation of Non-Canonical NF-kappaB Signal Transduction (GO:1901223)	2025-02-25	0.128489	0.629999	0	0	3.40091	6.97836	CPNE1;ADIPOR1
Protein Export From Nucleus (GO:0006611)	2025-02-25	0.128489	0.629999	0	0	3.40091	6.97836	CALR;RAN
Nuclear Export (GO:0051168)	3/50	0.12916	0.629999	0	0	2.49835	5.11338	RANBP2;CALR;RAN
Regulation of Translation (GO:0006417)	8/201	0.132279	0.629999	0	0	1.62661	3.29036	EIF4A2;BTG2;ATXN2;METTL5;CALR;EIF4E2;MRPL13;EIF3D
Response to Glucose (GO:0009749)	3/51	0.134837	0.629999	0	0	2.44618	4.90137	SELENOS;IRS2;SELENOT
Macromolecule Glycosylation (GO:0043413)	3/51	0.134837	0.629999	0	0	2.44618	4.90137	TMEM59;SERP1;DDOST
GPI Anchor Biosynthetic Process (GO:0006506)	2025-02-26	0.137	0.629999	0	0	3.25904	6.47823	DPM3;PIGP
GPI Anchor Metabolic Process (GO:0006505)	2025-02-26	0.137	0.629999	0	0	3.25904	6.47823	DPM3;PIGP
Regulation of Glycogen Biosynthetic Process (GO:0005979)	2025-02-26	0.137	0.629999	0	0	3.25904	6.47823	SELENOS;IRS2
Blood Vessel Endothelial Cell Migration (GO:0043534)	2025-02-26	0.137	0.629999	0	0	3.25904	6.47823	ID1;MYH9
Dendritic Spine Organization (GO:0097061)	2025-02-26	0.137	0.629999	0	0	3.25904	6.47823	ARF1;LGMN
fatty-acyl-CoA Biosynthetic Process (GO:0046949)	2025-02-26	0.137	0.629999	0	0	3.25904	6.47823	TECR;HSD17B12
Macromolecule Methylation (GO:0043414)	2025-02-26	0.137	0.629999	0	0	3.25904	6.47823	SNRPD3;SNRPB
Protein Exit From Endoplasmic Reticulum (GO:0032527)	2025-02-26	0.137	0.629999	0	0	3.25904	6.47823	SELENOS;UFD1
Regulation of Cardiac Muscle Cell Contraction (GO:0086004)	2025-02-26	0.137	0.629999	0	0	3.25904	6.47823	CAMK2D;ATP2A2
Regulation of Cell Size (GO:0008361)	2025-02-26	0.137	0.629999	0	0	3.25904	6.47823	LAMTOR4;LAMTOR5
Regulation of Proteasomal Ubiquitin-Dependent Protein Catabolic Process (GO:0032434)	5/109	0.137848	0.629999	0	0	1.88384	3.73302	SUMO1;GIPC1;TAF9;CSNK1E;RBX1
Proteolysis Involved in Protein Catabolic Process (GO:0051603)	4/80	0.140196	0.629999	0	0	2.06112	4.04951	UBB;UBC;FAU;LGMN
Positive Regulation of TORC1 Signaling (GO:1904263)	3/52	0.140599	0.629999	0	0	2.39613	4.70083	LAMTOR4;RBX1;LAMTOR5
Positive Regulation of Proteolysis (GO:0045862)	3/52	0.140599	0.629999	0	0	2.39613	4.70083	ATP5IF1;PERP;AURKAIP1
Regulation of Cell Development (GO:0060284)	3/52	0.140599	0.629999	0	0	2.39613	4.70083	HES6;GRN;ASCL1
Regulation of Growth Hormone Secretion (GO:0060123)	2025-01-06	0.140948	0.629999	0	0	7.81363	15.3097	SELENOT
TRAMP-dependent tRNA Surveillance Pathway (GO:0071038)	2025-01-06	0.140948	0.629999	0	0	7.81363	15.3097	EXOSC7
Antigen Processing and Presentation of Endogenous Peptide Antigen via MHC Class I (GO:0019885)	2025-01-06	0.140948	0.629999	0	0	7.81363	15.3097	HLA-A
Atrioventricular Valve Formation (GO:0003190)	2025-01-06	0.140948	0.629999	0	0	7.81363	15.3097	OLFM1
Regulation of Phospholipid Transport (GO:2001138)	2025-01-06	0.140948	0.629999	0	0	7.81363	15.3097	DBI
Autophagosome Membrane Docking (GO:0016240)	2025-01-06	0.140948	0.629999	0	0	7.81363	15.3097	ATP2A2
Regulation of Protein Targeting (GO:1903533)	2025-01-06	0.140948	0.629999	0	0	7.81363	15.3097	PARL
Regulation of Transforming Growth Factor Beta1 Production (GO:0032908)	2025-01-06	0.140948	0.629999	0	0	7.81363	15.3097	LAPTM4B
Cellular Response to Bacterial Lipopeptide (GO:0071221)	2025-01-06	0.140948	0.629999	0	0	7.81363	15.3097	NDUFA2
Cellular Response to Hepatocyte Growth Factor Stimulus (GO:0035729)	2025-01-06	0.140948	0.629999	0	0	7.81363	15.3097	LGMN
Cellular Response to Lipoteichoic Acid (GO:0071223)	2025-01-06	0.140948	0.629999	0	0	7.81363	15.3097	NDUFA2
Response to Hepatocyte Growth Factor (GO:0035728)	2025-01-06	0.140948	0.629999	0	0	7.81363	15.3097	LGMN
Response to Increased Oxygen Levels (GO:0036296)	2025-01-06	0.140948	0.629999	0	0	7.81363	15.3097	ATP6V1G1
Response to Lipoteichoic Acid (GO:0070391)	2025-01-06	0.140948	0.629999	0	0	7.81363	15.3097	NDUFA2
Ribosomal Large Subunit Export From Nucleus (GO:0000055)	2025-01-06	0.140948	0.629999	0	0	7.81363	15.3097	RAN
Ribosomal Small Subunit Export From Nucleus (GO:0000056)	2025-01-06	0.140948	0.629999	0	0	7.81363	15.3097	RAN
Selenocysteine Incorporation (GO:0001514)	2025-01-06	0.140948	0.629999	0	0	7.81363	15.3097	SELENOT
Sulfur Amino Acid Catabolic Process (GO:0000098)	2025-01-06	0.140948	0.629999	0	0	7.81363	15.3097	TSTD1
Synaptic Vesicle Clustering (GO:0097091)	2025-01-06	0.140948	0.629999	0	0	7.81363	15.3097	NRXN1
Synaptic Vesicle Localization (GO:0097479)	2025-01-06	0.140948	0.629999	0	0	7.81363	15.3097	NRXN1
Exonucleolytic Trimming to Gen Mat 3'-End of 5.8S rRNA Frm Tricistronic rRNA Trnscpt (GO:0000467)	2025-01-06	0.140948	0.629999	0	0	7.81363	15.3097	EXOSC7
Translational Readthrough (GO:0006451)	2025-01-06	0.140948	0.629999	0	0	7.81363	15.3097	SELENOT
Glucan Catabolic Process (GO:0009251)	2025-01-06	0.140948	0.629999	0	0	7.81363	15.3097	GAA
Vitamin A Metabolic Process (GO:0006776)	2025-01-06	0.140948	0.629999	0	0	7.81363	15.3097	RBP1
Inner Ear Receptor Cell Differentiation (GO:0060113)	2025-01-06	0.140948	0.629999	0	0	7.81363	15.3097	MYO6
Insulin Secretion Involved in Cellular Response to Glucose Stimulus (GO:0035773)	2025-01-06	0.140948	0.629999	0	0	7.81363	15.3097	SELENOT
Mitochondrial Outer Membrane Permeabilization (GO:0097345)	2025-01-06	0.140948	0.629999	0	0	7.81363	15.3097	VDAC2
Mitochondrion-Endoplasmic Reticulum Membrane Tethering (GO:1990456)	2025-01-06	0.140948	0.629999	0	0	7.81363	15.3097	ATP2A2
Morphogenesis of an Endothelium (GO:0003159)	2025-01-06	0.140948	0.629999	0	0	7.81363	15.3097	BSG
Negative Regulation of RIG-I Signaling Pathway (GO:0039536)	2025-01-06	0.140948	0.629999	0	0	7.81363	15.3097	UFD1
- Reg of Blood Vessel Endothelial Cell Proliferation Inv in Sprouting Angiogenesis (GO:1903588)	2025-01-06	0.140948	0.629999	0	0	7.81363	15.3097	PDCD10
Negative Regulation of Catecholamine Secretion (GO:0033604)	2025-01-06	0.140948	0.629999	0	0	7.81363	15.3097	CHGA
Negative Regulation of Complement Activation	Classical Pathway (GO:0045959)	2025-01-06	0.140948	0.629999	0	0	7.81363	15.3097
Negative Regulation of Delayed Rectifier Potassium Channel Activity (GO:1902260)	2025-01-06	0.140948	0.629999	0	0	7.81363	15.3097	SUMO1
Negative Regulation of Glycogen Biosynthetic Process (GO:0045719)	2025-01-06	0.140948	0.629999	0	0	7.81363	15.3097	SELENOS
Negative Regulation of Heart Rate (GO:0010459)	2025-01-06	0.140948	0.629999	0	0	7.81363	15.3097	FKBP1B
Negative Regulation of Neutrophil Activation (GO:1902564)	2025-01-06	0.140948	0.629999	0	0	7.81363	15.3097	GRN
Negative Regulation of Response to Food (GO:0032096)	2025-01-06	0.140948	0.629999	0	0	7.81363	15.3097	NENF
Negative Regulation of Stress-Activated MAPK Cascade (GO:0032873)	2025-01-06	0.140948	0.629999	0	0	7.81363	15.3097	PPIA
Nuclear Polyadenylation-Dependent rRNA Catabolic Process (GO:0071035)	2025-01-06	0.140948	0.629999	0	0	7.81363	15.3097	EXOSC7
Paracellular Transport (GO:0160184)	2025-01-06	0.140948	0.629999	0	0	7.81363	15.3097	CLDN4
Positive Regulation of Amyloid-Beta Clearance (GO:1900223)	2025-01-06	0.140948	0.629999	0	0	7.81363	15.3097	C1D
Positive Regulation of Fibroblast Growth Factor Receptor Signaling Pathway (GO:0045743)	2025-01-06	0.140948	0.629999	0	0	7.81363	15.3097	NRXN1
Positive Regulation of Mast Cell Activation (GO:0033005)	2025-01-06	0.140948	0.629999	0	0	7.81363	15.3097	NECTIN2
Positive Regulation of Melanin Biosynthetic Process (GO:0048023)	2025-01-06	0.140948	0.629999	0	0	7.81363	15.3097	GIPC1
Positive Regulation of Secondary Metabolite Biosynthetic Process (GO:1900378)	2025-01-06	0.140948	0.629999	0	0	7.81363	15.3097	GIPC1
Positive Regulation of Type 2 Mitophagy (GO:1905091)	2025-01-06	0.140948	0.629999	0	0	7.81363	15.3097	TOMM7
Postsynaptic Density Assembly (GO:0097107)	2025-01-06	0.140948	0.629999	0	0	7.81363	15.3097	NRXN1
Protein Oxidation (GO:0018158)	2025-01-06	0.140948	0.629999	0	0	7.81363	15.3097	PRDX3
Regulation of Adiponectin Secretion (GO:0070163)	2025-01-06	0.140948	0.629999	0	0	7.81363	15.3097	RAB11FIP1
Regulation of Proteolysis Involved in Protein Catabolic Process (GO:1903050)	2025-02-27	0.145631	0.629999	0	0	3.12851	6.02765	ATP5IF1;UBB
Regulation of Release of Sequestered Calcium Ion Into Cytosol (GO:0051279)	3/53	0.146442	0.629999	0	0	2.34809	4.51097	CAMK2D;GSTO1;FKBP1B
Cellular Response to Metal Ion (GO:0071248)	5/112	0.149399	0.629999	0	0	1.83074	3.48047	CAMK2D;SUMO1;NRXN1;CPNE1;LGMN
Regulation of Primary Metabolic Process (GO:0080090)	5/113	0.153338	0.629999	0	0	1.81369	3.40087	SF3B5;ENY2;TAF9;IRS2;ADIPOR1
Regulation of Interleukin-8 Production (GO:0032677)	4/83	0.154072	0.629999	0	0	1.98254	3.70802	CALCA;HYAL2;NDUFA2;LAMTOR5
Organophosphate Metabolic Process (GO:0019637)	4/83	0.154072	0.629999	0	0	1.98254	3.70802	GPX4;NUDT5;AGPAT1;NUDT14
Regulation of Mitophagy (GO:1901524)	2025-02-28	0.15437	0.629999	0	0	3.00803	5.62022	PARL;RBX1
Establishment of Protein Localization to Mitochondrial Membrane (GO:0090151)	2025-02-28	0.15437	0.629999	0	0	3.00803	5.62022	NDUFA13;TOMM7
Positive Regulation of Signal Transduction by P53 Class Mediator (GO:1901798)	2025-02-28	0.15437	0.629999	0	0	3.00803	5.62022	UBB;EEF1E1
Regulation of Cardiac Muscle Cell Action Potential (GO:0098901)	2025-02-28	0.15437	0.629999	0	0	3.00803	5.62022	CAMK2D;ATP2A2
Intracellular Monoatomic Cation Homeostasis (GO:0030003)	8/210	0.157124	0.629999	0	0	1.55341	2.87492	ATP6V1G1;ARF1;BOLA3;CISD1;ATP2A2;CALR;ISCU;TMEM165
Glycolipid Biosynthetic Process (GO:0009247)	3/55	0.158358	0.629999	0	0	2.25755	4.16042	DPM3;SCCPDH;PIGP
Positive Regulation of Protein Localization to Plasma Membrane (GO:1903078)	3/55	0.158358	0.629999	0	0	2.25755	4.16042	NRXN1;C1D;CIB1
Regulation of Alternative mRNA Splicing	via Spliceosome (GO:0000381)	3/55	0.158358	0.629999	0	0	2.25755	4.16042
Regulation of Complement Activation	Classical Pathway (GO:0030450)	2025-01-07	0.162431	0.629999	0	0	6.51102	11.8338
Regulation of Dendritic Cell Chemotaxis (GO:2000508)	2025-01-07	0.162431	0.629999	0	0	6.51102	11.8338	CALR
Regulation of Dopamine Uptake Involved in Synaptic Transmission (GO:0051584)	2025-01-07	0.162431	0.629999	0	0	6.51102	11.8338	RAB3B
ER Overload Response (GO:0006983)	2025-01-07	0.162431	0.629999	0	0	6.51102	11.8338	SELENOS
Regulation of Extracellular Matrix Constituent Secretion (GO:0003330)	2025-01-07	0.162431	0.629999	0	0	6.51102	11.8338	IER3IP1
G Protein-Coupled Receptor Internalization (GO:0002031)	2025-01-07	0.162431	0.629999	0	0	6.51102	11.8338	CALCA
U4 snRNA 3'-End Processing (GO:0034475)	2025-01-07	0.162431	0.629999	0	0	6.51102	11.8338	EXOSC7
Regulation of Mitotic Cytokinesis (GO:1902412)	2025-01-07	0.162431	0.629999	0	0	6.51102	11.8338	MAP9
Reg of Natural Killer Cell Mediated Cytotoxicity Directed Against Tumor Cell Target (GO:0002858)	2025-01-07	0.162431	0.629999	0	0	6.51102	11.8338	NECTIN2
Angiotensin Maturation (GO:0002003)	2025-01-07	0.162431	0.629999	0	0	6.51102	11.8338	ATP6AP2
Antigen Processing and Presentation of Exogenous Peptide Antigen via MHC Class I (GO:0042590)	2025-01-07	0.162431	0.629999	0	0	6.51102	11.8338	HLA-A
Regulation of Protein Localization to Cilium (GO:1903564)	2025-01-07	0.162431	0.629999	0	0	6.51102	11.8338	CCDC88A
Cell Migration Involved in Heart Development (GO:0060973)	2025-01-07	0.162431	0.629999	0	0	6.51102	11.8338	PITX2
Regulation of Type 2 Mitophagy (GO:1905089)	2025-01-07	0.162431	0.629999	0	0	6.51102	11.8338	TOMM7
Chaperone Mediated Protein Folding Independent of Cofactor (GO:0051086)	2025-01-07	0.162431	0.629999	0	0	6.51102	11.8338	CCT3
siRNA Processing (GO:0030422)	2025-01-07	0.162431	0.629999	0	0	6.51102	11.8338	TSNAX
Dolichol Metabolic Process (GO:0019348)	2025-01-07	0.162431	0.629999	0	0	6.51102	11.8338	DPM3
Spleen Development (GO:0048536)	2025-01-07	0.162431	0.629999	0	0	6.51102	11.8338	PITX2
tRNA Surveillance (GO:0106354)	2025-01-07	0.162431	0.629999	0	0	6.51102	11.8338	EXOSC7
Establishment of Golgi Localization (GO:0051683)	2025-01-07	0.162431	0.629999	0	0	6.51102	11.8338	PDCD10
Establishment of Mitochondrion Localization	Microtubule-Mediated (GO:0034643)	2025-01-07	0.162431	0.629999	0	0	6.51102	11.8338
Fatty Acid Elongation	Saturated Fatty Acid (GO:0019367)	2025-01-07	0.162431	0.629999	0	0	6.51102	11.8338
Glycine Metabolic Process (GO:0006544)	2025-01-07	0.162431	0.629999	0	0	6.51102	11.8338	GCSH
Hyaluronan Catabolic Process (GO:0030214)	2025-01-07	0.162431	0.629999	0	0	6.51102	11.8338	HYAL2
Malate Metabolic Process (GO:0006108)	2025-01-07	0.162431	0.629999	0	0	6.51102	11.8338	MDH2
Monosaccharide Metabolic Process (GO:0005996)	2025-01-07	0.162431	0.629999	0	0	6.51102	11.8338	GSTO1
Negative Regulation of B Cell Apoptotic Process (GO:0002903)	2025-01-07	0.162431	0.629999	0	0	6.51102	11.8338	IRS2
Negative Regulation of D-glucose Import (GO:0046325)	2025-01-07	0.162431	0.629999	0	0	6.51102	11.8338	SELENOS
Negative Regulation of Double-Strand Break Repair via Nonhomologous End Joining (GO:2001033)	2025-01-07	0.162431	0.629999	0	0	6.51102	11.8338	NUDT16L1
Negative Regulation of Hematopoietic Progenitor Cell Differentiation (GO:1901533)	2025-01-07	0.162431	0.629999	0	0	6.51102	11.8338	N4BP2L2
Negative Regulation of Microglial Cell Activation (GO:1903979)	2025-01-07	0.162431	0.629999	0	0	6.51102	11.8338	GRN
Negative Regulation of Sodium Ion Transport (GO:0010766)	2025-01-07	0.162431	0.629999	0	0	6.51102	11.8338	CAMK2D
Negative Regulation of Stress-Activated Protein Kinase Signaling Cascade (GO:0070303)	2025-01-07	0.162431	0.629999	0	0	6.51102	11.8338	PPIA
Negative Regulation of Transcription Regulatory Region DNA Binding (GO:2000678)	2025-01-07	0.162431	0.629999	0	0	6.51102	11.8338	ZNF593
Neurotransmitter-Gated Ion Channel Clustering (GO:0072578)	2025-01-07	0.162431	0.629999	0	0	6.51102	11.8338	NRXN1
Positive Regulation of CD8-positive	Alpha-Beta T Cell Activation (GO:2001187)	2025-01-07	0.162431	0.629999	0	0	6.51102	11.8338
Positive Regulation of Dendritic Cell Chemotaxis (GO:2000510)	2025-01-07	0.162431	0.629999	0	0	6.51102	11.8338	CALR
Positive Regulation of Lymphocyte Apoptotic Process (GO:0070230)	2025-01-07	0.162431	0.629999	0	0	6.51102	11.8338	PERP
Positive Regulation of Ryanodine-Sensitive Calcium-Release Channel Activity (GO:0060316)	2025-01-07	0.162431	0.629999	0	0	6.51102	11.8338	GSTO1
Positive Regulation of Steroid Biosynthetic Process (GO:0010893)	2025-01-07	0.162431	0.629999	0	0	6.51102	11.8338	CHGA
Positive Regulation of Steroid Metabolic Process (GO:0045940)	2025-01-07	0.162431	0.629999	0	0	6.51102	11.8338	CHGA
Positive Regulation of Synapse Maturation (GO:0090129)	2025-01-07	0.162431	0.629999	0	0	6.51102	11.8338	NRXN1
Postsynapse Assembly (GO:0099068)	2025-01-07	0.162431	0.629999	0	0	6.51102	11.8338	NRXN1
Postsynapse Organization (GO:0099173)	2025-01-07	0.162431	0.629999	0	0	6.51102	11.8338	LGMN
Protein Localization to Endoplasmic Reticulum Exit Site (GO:0070973)	2025-01-07	0.162431	0.629999	0	0	6.51102	11.8338	PTGES2
Protein Retention in ER Lumen (GO:0006621)	2025-01-07	0.162431	0.629999	0	0	6.51102	11.8338	KDELR1
Regulation of Amide Metabolic Process (GO:0034248)	2025-01-07	0.162431	0.629999	0	0	6.51102	11.8338	TMED10
Regulation of Angiotensin Levels in Blood (GO:0002002)	2025-01-07	0.162431	0.629999	0	0	6.51102	11.8338	ATP6AP2
Regulation of Carbohydrate Biosynthetic Process (GO:0043255)	2025-01-07	0.162431	0.629999	0	0	6.51102	11.8338	SELENOS
Regulation of Chaperone-Mediated Autophagy (GO:1904714)	2025-01-07	0.162431	0.629999	0	0	6.51102	11.8338	CTSA
Negative Regulation of Programmed Cell Death (GO:0043069)	13/382	0.163101	0.629999	0	0	1.38397	2.50966	TSC22D1;GPX4;MGMT;TAF9;CIB1;ASCL1;HIGD1A;PRDX3;KRT18;COPS5;PDCD10;PIM3;LAMTOR5
DNA-templated Transcription Elongation (GO:0006354)	2/29	0.163206	0.629999	0	0	2.89647	5.25056	ELOF1;POLR1D
Positive Regulation of Protein Import Into Nucleus (GO:0042307)	2/29	0.163206	0.629999	0	0	2.89647	5.25056	HYAL2;RAN
Positive Regulation of Protein Targeting to Mitochondrion (GO:1903955)	2/29	0.163206	0.629999	0	0	2.89647	5.25056	UBL5;TOMM7
Protein Methylation (GO:0006479)	2/29	0.163206	0.629999	0	0	2.89647	5.25056	SNRPD3;SNRPB
Regulation of Proteasomal Protein Catabolic Process (GO:0061136)	3/56	0.164424	0.629999	0	0	2.21484	3.99845	GABARAPL2;PSMC6;UBB
Receptor Internalization (GO:0031623)	3/56	0.164424	0.629999	0	0	2.21484	3.99845	CALCA;C1D;CD9
Regulation of DNA Metabolic Process (GO:0051052)	5/116	0.165409	0.629999	0	0	1.7644	3.17474	SF3B5;ENY2;NSMCE3;SUB1;TAF9
Positive Regulation of Protein Localization to Cell Periphery (GO:1904377)	3/57	0.170559	0.629999	0	0	2.17371	3.84459	NRXN1;C1D;CIB1
GPI Anchored Protein Biosynthesis (GO:0180046)	2/30	0.17213	0.629999	0	0	2.79289	4.91409	DPM3;PIGP
Very Long-Chain Fatty Acid Metabolic Process (GO:0000038)	2/30	0.17213	0.629999	0	0	2.79289	4.91409	TECR;HACD3
Positive Regulation of B Cell Proliferation (GO:0030890)	2/30	0.17213	0.629999	0	0	2.79289	4.91409	IRS2;CD320
Positive Regulation of Peptidyl-Serine Phosphorylation (GO:0033138)	2/30	0.17213	0.629999	0	0	2.79289	4.91409	PDCD10;TXN2
Regulation of Cell Morphogenesis (GO:0022604)	2/30	0.17213	0.629999	0	0	2.79289	4.91409	CLDN4;CLDN3
Negative Regulation of Protein Modification by Small Protein Conjugation or Removal (GO:1903321)	3/58	0.176758	0.629999	0	0	2.13408	3.6983	BEX3;GTPBP4;COPS9
Protein Localization to Organelle (GO:0033365)	6/151	0.177774	0.629999	0	0	1.62125	2.80029	GABARAPL2;PTGES2;GCC2;CALR;OBSL1;ATP6V1D
Regulation of Endothelial Cell Migration (GO:0010594)	4/88	0.178271	0.629999	0	0	1.86406	3.21447	GRN;PDCD6;BSG;CALR
Negative Regulation of Cell Migration (GO:0030336)	7/184	0.17873	0.629999	0	0	1.55007	2.66904	CLDN3;HYAL2;C1D;CALR;SINHCAF;ADIPOR1;GTPBP4
Golgi to Plasma Membrane Protein Transport (GO:0043001)	2/31	0.181132	0.629999	0	0	2.69644	4.60695	KRT18;GCC2
Antigen Processing and Presentation of Exogenous Peptide Antigen (GO:0002478)	2/31	0.181132	0.629999	0	0	2.69644	4.60695	HLA-A;LGMN
Regulation of Protein Localization to Cell Surface (GO:2000008)	2/31	0.181132	0.629999	0	0	2.69644	4.60695	RIC3;PTGES2
Regulation of Transcription by RNA Polymerase I (GO:0006356)	2/31	0.181132	0.629999	0	0	2.69644	4.60695	MAF1;POLR2K
Nucleoside Phosphate Metabolic Process (GO:0006753)	2/31	0.181132	0.629999	0	0	2.69644	4.60695	NUDT5;NUDT14
Regulation of Transcription Initiation by RNA Polymerase II (GO:0060260)	3/59	0.183018	0.629999	0	0	2.09586	3.55913	MED10;TAF9;MED4
Homophilic Cell Adhesion via Plasma Membrane Adhesion Molecules (GO:0007156)	3/59	0.183018	0.629999	0	0	2.09586	3.55913	BSG;CNTN4;NECTIN2
Microtubule Cytoskeleton Organization Involved in Mitosis (GO:1902850)	3/59	0.183018	0.629999	0	0	2.09586	3.55913	DCTN6;NUDC;RAN
Positive Regulation of DNA-templated Transcription Initiation (GO:2000144)	3/59	0.183018	0.629999	0	0	2.09586	3.55913	MED10;TAF9;MED4
Regulation of Defense Response to Bacterium (GO:1900424)	2025-01-08	0.183377	0.629999	0	0	5.58059	9.46585	GRN
Regulation of Epidermis Development (GO:0045682)	2025-01-08	0.183377	0.629999	0	0	5.58059	9.46585	KRT10
Regulation of Extent of Cell Growth (GO:0061387)	2025-01-08	0.183377	0.629999	0	0	5.58059	9.46585	OLFM1
Regulation of Fibroblast Apoptotic Process (GO:2000269)	2025-01-08	0.183377	0.629999	0	0	5.58059	9.46585	IER3IP1
R-loop Processing (GO:0062176)	2025-01-08	0.183377	0.629999	0	0	5.58059	9.46585	SRPK2
Regulation of Intrinsic Apoptotic Signaling Pathway by P53 Class Mediator (GO:1902253)	2025-01-08	0.183377	0.629999	0	0	5.58059	9.46585	UBB
T Cell Mediated Cytotoxicity (GO:0001913)	2025-01-08	0.183377	0.629999	0	0	5.58059	9.46585	HLA-A
Aminoglycoside Antibiotic Metabolic Process (GO:0030647)	2025-01-08	0.183377	0.629999	0	0	5.58059	9.46585	AKR7A2
Apoptotic DNA Fragmentation (GO:0006309)	2025-01-08	0.183377	0.629999	0	0	5.58059	9.46585	DNASE2
Regulation of Phospholipase Activity (GO:0010517)	2025-01-08	0.183377	0.629999	0	0	5.58059	9.46585	C1D
Auditory Behavior (GO:0031223)	2025-01-08	0.183377	0.629999	0	0	5.58059	9.46585	NRXN1
Box C/D snoRNP Assembly (GO:0000492)	2025-01-08	0.183377	0.629999	0	0	5.58059	9.46585	TAF9
Regulation of Response to Wounding (GO:1903034)	2025-01-08	0.183377	0.629999	0	0	5.58059	9.46585	TNFRSF12A
Regulation of Skeletal Muscle Cell Differentiation (GO:2001014)	2025-01-08	0.183377	0.629999	0	0	5.58059	9.46585	UQCC2
Regulation of Urine Volume (GO:0035809)	2025-01-08	0.183377	0.629999	0	0	5.58059	9.46585	HYAL2
Cellular Response to Hydroxyurea (GO:0072711)	2025-01-08	0.183377	0.629999	0	0	5.58059	9.46585	NSMCE3
Co-Transcriptional mRNA 3'-End Processing	Cleavage and Polyadenylation Pathway (GO:0180010)	2025-01-08	0.183377	0.629999	0	0	5.58059	9.46585
Cobalamin Transport (GO:0015889)	2025-01-08	0.183377	0.629999	0	0	5.58059	9.46585	CD320
Daunorubicin Metabolic Process (GO:0044597)	2025-01-08	0.183377	0.629999	0	0	5.58059	9.46585	AKR7A2
succinyl-CoA Metabolic Process (GO:0006104)	2025-01-08	0.183377	0.629999	0	0	5.58059	9.46585	SUCLG1
Endosome to Melanosome Transport (GO:0035646)	2025-01-08	0.183377	0.629999	0	0	5.58059	9.46585	CD63
Endosome to Pigment Granule Transport (GO:0043485)	2025-01-08	0.183377	0.629999	0	0	5.58059	9.46585	CD63
Epigenetic Programming in the Zygotic Pronuclei (GO:0044725)	2025-01-08	0.183377	0.629999	0	0	5.58059	9.46585	METTL23
Establishment of Vesicle Localization (GO:0051650)	2025-01-08	0.183377	0.629999	0	0	5.58059	9.46585	COPS5
Vitamin K Metabolic Process (GO:0042373)	2025-01-08	0.183377	0.629999	0	0	5.58059	9.46585	VKORC1
Interleukin-12-Mediated Signaling Pathway (GO:0035722)	2025-01-08	0.183377	0.629999	0	0	5.58059	9.46585	P4HB
Isoprenoid Biosynthetic Process (GO:0008299)	2025-01-08	0.183377	0.629999	0	0	5.58059	9.46585	IDI1
Learned Vocalization Behavior or Vocal Learning (GO:0098598)	2025-01-08	0.183377	0.629999	0	0	5.58059	9.46585	NRXN1
Malate-Aspartate Shuttle (GO:0043490)	2025-01-08	0.183377	0.629999	0	0	5.58059	9.46585	MDH2
Manganese Ion Transport (GO:0006828)	2025-01-08	0.183377	0.629999	0	0	5.58059	9.46585	TMEM165
Monocyte Activation (GO:0042117)	2025-01-08	0.183377	0.629999	0	0	5.58059	9.46585	HYAL2
Multi-Pass Transmembrane Protein Insertion Into ER Membrane (GO:0160063)	2025-01-08	0.183377	0.629999	0	0	5.58059	9.46585	TMEM147
Negative Regulation of Ferroptosis (GO:0110076)	2025-01-08	0.183377	0.629999	0	0	5.58059	9.46585	GPX4
Negative Regulation of Glycogen Metabolic Process (GO:0070874)	2025-01-08	0.183377	0.629999	0	0	5.58059	9.46585	SELENOS
Negative Regulation of Humoral Immune Response Mediated by Circulating Immunoglobulin (GO:0002924)	2025-01-08	0.183377	0.629999	0	0	5.58059	9.46585	CD46
Negative Regulation of Ryanodine-Sensitive Calcium-Release Channel Activity (GO:0060315)	2025-01-08	0.183377	0.629999	0	0	5.58059	9.46585	GSTO1
Negative Regulation of Sodium Ion Transmembrane Transport (GO:1902306)	2025-01-08	0.183377	0.629999	0	0	5.58059	9.46585	CAMK2D
Negative Regulation of Transforming Growth Factor Beta Production (GO:0071635)	2025-01-08	0.183377	0.629999	0	0	5.58059	9.46585	LAPTM4B
Nucleic Acid Transport (GO:0050657)	2025-01-08	0.183377	0.629999	0	0	5.58059	9.46585	RTRAF
Nucleoside Triphosphate Metabolic Process (GO:0009141)	2025-01-08	0.183377	0.629999	0	0	5.58059	9.46585	NME3
Peptidyl-Serine Autophosphorylation (GO:0036289)	2025-01-08	0.183377	0.629999	0	0	5.58059	9.46585	MAP2K2
Positive Regulation of T Cell Mediated Immune Response to Tumor Cell (GO:0002842)	2025-01-08	0.183377	0.629999	0	0	5.58059	9.46585	PNKD
Positive Regulation of Fatty Acid Beta-Oxidation (GO:0032000)	2025-01-08	0.183377	0.629999	0	0	5.58059	9.46585	IRS2
Positive Regulation of Megakaryocyte Differentiation (GO:0045654)	2025-01-08	0.183377	0.629999	0	0	5.58059	9.46585	PITHD1
+ Reg of Mt Membrane Permeability Inv in Apoptotic Process (GO:1902110)	2025-01-08	0.183377	0.629999	0	0	5.58059	9.46585	VDAC2
Positive Regulation of Synaptic Transmission	GABAergic (GO:0032230)	2025-01-08	0.183377	0.629999	0	0	5.58059	9.46585
Positive Regulation of Telomerase RNA Localization to Cajal Body (GO:1904874)	2025-01-08	0.183377	0.629999	0	0	5.58059	9.46585	CCT3
Positive Regulation of Transforming Growth Factor Beta Production (GO:0071636)	2025-01-08	0.183377	0.629999	0	0	5.58059	9.46585	CD46
Postsynaptic Density Organization (GO:0097106)	2025-01-08	0.183377	0.629999	0	0	5.58059	9.46585	NRXN1
Presynaptic Membrane Assembly (GO:0097105)	2025-01-08	0.183377	0.629999	0	0	5.58059	9.46585	NRXN1
Reactive Oxygen Species Biosynthetic Process (GO:1903409)	2025-01-08	0.183377	0.629999	0	0	5.58059	9.46585	PTGES2
Protein-Containing Complex Assembly (GO:0065003)	11/323	0.18753	0.633904	0	0	1.38344	2.31562	CDC123;TRAPPC6A;TMED10;GPX4;PDCD6;TRAPPC4;NRXN1;POMP;PSMG2;TBCA;TMEM70
Mitotic Spindle Organization (GO:0007052)	4/90	0.18829	0.633904	0	0	1.82052	3.03985	DCTN6;NUDC;MAP9;RAN
RNA Polymerase II Preinitiation Complex Assembly (GO:0051123)	3/60	0.189337	0.633904	0	0	2.05899	3.42662	MED10;TAF9;MED4
Negative Regulation of Protein Kinase Activity (GO:0006469)	3/60	0.189337	0.633904	0	0	2.05899	3.42662	HYAL2;PPIA;RTRAF
Positive Regulation of Cell Cycle (GO:0045787)	3/60	0.189337	0.633904	0	0	2.05899	3.42662	SRPK2;CALR;LGMN
Sperm-Egg Recognition (GO:0035036)	2/32	0.190202	0.633904	0	0	2.60643	4.32581	CD9;VDAC2
Negative Regulation of Proteasomal Ubiquitin-Dependent Protein Catabolic Process (GO:0032435)	2/32	0.190202	0.633904	0	0	2.60643	4.32581	GIPC1;TAF9
Positive Regulation of Establishment of Protein Localization to Mitochondrion (GO:1903749)	2/32	0.190202	0.633904	0	0	2.60643	4.32581	UBL5;TOMM7
Protein Transmembrane Import Into Intracellular Organelle (GO:0044743)	2/32	0.190202	0.633904	0	0	2.60643	4.32581	DNAJC19;TIMM17B
Regulation of Cell Migration Involved in Sprouting Angiogenesis (GO:0090049)	2/32	0.190202	0.633904	0	0	2.60643	4.32581	PDCD10;CIB1
ERAD Pathway (GO:0036503)	4/91	0.193365	0.633904	0	0	1.7995	2.95689	PSMC6;SELENOS;UFD1;CALR
Transcription Initiation at RNA Polymerase II Promoter (GO:0006367)	5/123	0.194946	0.633904	0	0	1.65913	2.71273	SMARCB1;MED10;TAF9;DPY30;MED4
Vesicle Organization (GO:0016050)	3/61	0.19571	0.633904	0	0	2.02338	3.30038	LAPTM4B;TRAPPC4;PLEKHJ1
mRNA Export From Nucleus (GO:0006406)	3/61	0.19571	0.633904	0	0	2.02338	3.30038	ENY2;PABPN1;THOC7
Epithelial Tube Morphogenesis (GO:0060562)	2/33	0.199331	0.633904	0	0	2.52222	4.06781	PERP;BSG
Transcription by RNA Polymerase III (GO:0006383)	2/33	0.199331	0.633904	0	0	2.52222	4.06781	POLR1D;POLR2K
ATP Metabolic Process (GO:0046034)	3/62	0.202135	0.633904	0	0	1.98898	3.18002	ATP5PO;NUDT5;ATP5F1C
Cellular Response to Light Stimulus (GO:0071482)	3/62	0.202135	0.633904	0	0	1.98898	3.18002	NSMCE3;RBX1;COPS9
Regulation of Insulin Secretion (GO:0050796)	4/93	0.203643	0.633904	0	0	1.75888	2.79906	CHGA;MIDN;UQCC2;IRS2
Regulation of Protein Metabolic Process (GO:0051246)	4/93	0.203643	0.633904	0	0	1.75888	2.79906	ATXN2;RHOBTB3;TMEM9;PARL
Regulation of Delayed Rectifier Potassium Channel Activity (GO:1902259)	2025-01-09	0.203801	0.633904	0	0	4.88277	7.76659	SUMO1
Golgi Ribbon Formation (GO:0090161)	2025-01-09	0.203801	0.633904	0	0	4.88277	7.76659	GCC2
Regulation of Inflammatory Response to Wounding (GO:0106014)	2025-01-09	0.203801	0.633904	0	0	4.88277	7.76659	GRN
Regulation of Mast Cell Activation (GO:0033003)	2025-01-09	0.203801	0.633904	0	0	4.88277	7.76659	NECTIN2
Regulation of Melanin Biosynthetic Process (GO:0048021)	2025-01-09	0.203801	0.633904	0	0	4.88277	7.76659	GIPC1
Regulation of Neutrophil Activation (GO:1902563)	2025-01-09	0.203801	0.633904	0	0	4.88277	7.76659	GRN
Regulation of Phospholipid Metabolic Process (GO:1903725)	2025-01-09	0.203801	0.633904	0	0	4.88277	7.76659	DNAJC19
Regulation of Protein Exit From Endoplasmic Reticulum (GO:0070861)	2025-01-09	0.203801	0.633904	0	0	4.88277	7.76659	GCC2
Regulation of Receptor Binding (GO:1900120)	2025-01-09	0.203801	0.633904	0	0	4.88277	7.76659	ATP2A2
Calcitonin Family Receptor Signaling Pathway (GO:0097646)	2025-01-09	0.203801	0.633904	0	0	4.88277	7.76659	CALCA
Regulation of Stress-Activated Protein Kinase Signaling Cascade (GO:0070302)	2025-01-09	0.203801	0.633904	0	0	4.88277	7.76659	MAP2K2
Response to Histamine (GO:0034776)	2025-01-09	0.203801	0.633904	0	0	4.88277	7.76659	GABRB3
Response to Hydroxyurea (GO:0072710)	2025-01-09	0.203801	0.633904	0	0	4.88277	7.76659	NSMCE3
Coenzyme A Biosynthetic Process (GO:0015937)	2025-01-09	0.203801	0.633904	0	0	4.88277	7.76659	PPCS
Serine Family Amino Acid Catabolic Process (GO:0009071)	2025-01-09	0.203801	0.633904	0	0	4.88277	7.76659	GCSH
Desensitization of G Protein-Coupled Receptor Signaling Pathway (GO:0002029)	2025-01-09	0.203801	0.633904	0	0	4.88277	7.76659	CALCA
Doxorubicin Metabolic Process (GO:0044598)	2025-01-09	0.203801	0.633904	0	0	4.88277	7.76659	AKR7A2
Endothelial Tube Morphogenesis (GO:0061154)	2025-01-09	0.203801	0.633904	0	0	4.88277	7.76659	BSG
Formation of Translation Preinitiation Complex (GO:0001731)	2025-01-09	0.203801	0.633904	0	0	4.88277	7.76659	MCTS1
Isoprenoid Metabolic Process (GO:0006720)	2025-01-09	0.203801	0.633904	0	0	4.88277	7.76659	IDI1
Lipoxygenase Pathway (GO:0019372)	2025-01-09	0.203801	0.633904	0	0	4.88277	7.76659	GPX4
Microtubule Anchoring (GO:0034453)	2025-01-09	0.203801	0.633904	0	0	4.88277	7.76659	GCC2
Negative Regulation of Appetite (GO:0032099)	2025-01-09	0.203801	0.633904	0	0	4.88277	7.76659	NENF
Negative Regulation of Hormone Secretion (GO:0046888)	2025-01-09	0.203801	0.633904	0	0	4.88277	7.76659	RAB11FIP1
Negative Regulation of Lymphocyte Apoptotic Process (GO:0070229)	2025-01-09	0.203801	0.633904	0	0	4.88277	7.76659	IRS2
Negative Regulation of Platelet Aggregation (GO:0090331)	2025-01-09	0.203801	0.633904	0	0	4.88277	7.76659	CD9
Negative Regulation of Potassium Ion Transmembrane Transporter Activity (GO:1901017)	2025-01-09	0.203801	0.633904	0	0	4.88277	7.76659	SUMO1
Negative Regulation of Receptor Binding (GO:1900121)	2025-01-09	0.203801	0.633904	0	0	4.88277	7.76659	ATP2A2
Negative Regulation of Transcription by RNA Polymerase I (GO:0016479)	2025-01-09	0.203801	0.633904	0	0	4.88277	7.76659	MAF1
Negative Regulation of Voltage-Gated Potassium Channel Activity (GO:1903817)	2025-01-09	0.203801	0.633904	0	0	4.88277	7.76659	SUMO1
Phenol-Containing Compound Biosynthetic Process (GO:0046189)	2025-01-09	0.203801	0.633904	0	0	4.88277	7.76659	TPH1
Polyketide Metabolic Process (GO:0030638)	2025-01-09	0.203801	0.633904	0	0	4.88277	7.76659	AKR7A2
Positive Regulation of Epidermis Development (GO:0045684)	2025-01-09	0.203801	0.633904	0	0	4.88277	7.76659	KRT10
Positive Regulation of Transcription of Nucleolar Large rRNA by RNA Polymerase I (GO:1901838)	2025-01-09	0.203801	0.633904	0	0	4.88277	7.76659	SMARCB1
Presynaptic Membrane Organization (GO:0097090)	2025-01-09	0.203801	0.633904	0	0	4.88277	7.76659	NRXN1
Protein Localization to Nucleolus (GO:1902570)	2025-01-09	0.203801	0.633904	0	0	4.88277	7.76659	RAN
rRNA 3'-End Processing (GO:0031125)	2025-01-09	0.203801	0.633904	0	0	4.88277	7.76659	EXOSC7
Regulation of B Cell Apoptotic Process (GO:0002902)	2025-01-09	0.203801	0.633904	0	0	4.88277	7.76659	IRS2
Regulation of CD8-positive	Alpha-Beta T Cell Activation (GO:2001185)	2025-01-09	0.203801	0.633904	0	0	4.88277	7.76659
Regulation of Cellular Response to Insulin Stimulus (GO:1900076)	2025-01-09	0.203801	0.633904	0	0	4.88277	7.76659	RBX1
Cardiac Muscle Contraction (GO:0060048)	2/34	0.20851	0.642702	0	0	2.44327	3.83049	CAMK2D;GAA
Membrane Protein Proteolysis (GO:0033619)	2/34	0.20851	0.642702	0	0	2.44327	3.83049	MYH9;PARL
Regulation of Cardiac Muscle Contraction (GO:0055117)	2/34	0.20851	0.642702	0	0	2.44327	3.83049	CHGA;ATP2A2
RNA Metabolic Process (GO:0016070)	3/63	0.208609	0.642702	0	0	1.95573	3.06521	EXOSC7;RNASET2;XRN2
Transcription Preinitiation Complex Assembly (GO:0070897)	3/63	0.208609	0.642702	0	0	1.95573	3.06521	MED10;TAF9;MED4
Negative Regulation of Metabolic Process (GO:0009892)	3/63	0.208609	0.642702	0	0	1.95573	3.06521	NOVA1;ID1;ACOT13
Negative Regulation of Apoptotic Process (GO:0043066)	15/475	0.21207	0.642702	0	0	1.28014	1.98529	GRN;TLE1;TSC22D1;MGMT;TAF9;CIB1;ASCL1;HIGD1A;PRDX3;COPS5;KRT18;PDCD10;PIM3;LGMN;LAMTOR5
Skeletal System Development (GO:0001501)	6/160	0.21222	0.642702	0	0	1.52579	2.36518	VKORC1;HYAL2;UFD1;MRPL13;ETS2;DLL3
Granulocyte Chemotaxis (GO:0071621)	3/64	0.215129	0.642702	0	0	1.92357	2.95561	PTGES2;BSG;PPIA
Positive Regulation of Neurogenesis (GO:0050769)	3/64	0.215129	0.642702	0	0	1.92357	2.95561	METRN;SERPINF1;OBSL1
Response to Transforming Growth Factor Beta (GO:0071559)	2/35	0.217731	0.642702	0	0	2.36911	3.6117	HYAL2;NR3C1
Phospholipid Translocation (GO:0045332)	2/35	0.217731	0.642702	0	0	2.36911	3.6117	VDAC2;ATP11A
Positive Regulation of Mononuclear Cell Migration (GO:0071677)	2/35	0.217731	0.642702	0	0	2.36911	3.6117	CALR;LGMN
Regulation of Cellular Senescence (GO:2000772)	2/35	0.217731	0.642702	0	0	2.36911	3.6117	EEF1E1;YPEL3
Regulation of Autophagy (GO:0010506)	8/230	0.219303	0.642702	0	0	1.412	2.14243	CTSA;VPS29;TMEM59;ATP6V1G1;ATP6V0B;ATP6V1E1;ATP6V0E2;ATP6V1D
Regulation of Low-Density Lipoprotein Particle Clearance (GO:0010988)	2025-01-10	0.223715	0.642702	0	0	4.34001	6.49866	CNPY2
Cell Surface Pattern Recognition Receptor Signaling Pathway (GO:0002752)	2025-01-10	0.223715	0.642702	0	0	4.34001	6.49866	NDUFA2
Cellular Response to Increased Oxygen Levels (GO:0036295)	2025-01-10	0.223715	0.642702	0	0	4.34001	6.49866	ATP6V1G1
Cellular Response to Interleukin-12 (GO:0071349)	2025-01-10	0.223715	0.642702	0	0	4.34001	6.49866	P4HB
Cellular Response to Nitrogen Levels (GO:0043562)	2025-01-10	0.223715	0.642702	0	0	4.34001	6.49866	GABARAPL2
Cellular Response to Nitrogen Starvation (GO:0006995)	2025-01-10	0.223715	0.642702	0	0	4.34001	6.49866	GABARAPL2
Cellular Response to Oxidised Low-Density Lipoprotein Particle Stimulus (GO:0140052)	2025-01-10	0.223715	0.642702	0	0	4.34001	6.49866	TXNIP
Cellular Response to Type III Interferon (GO:0071358)	2025-01-10	0.223715	0.642702	0	0	4.34001	6.49866	IFNGR2
Co-Transcriptional RNA 3'-End Processing	Cleavage and Polyadenylation Pathway (GO:0180012)	2025-01-10	0.223715	0.642702	0	0	4.34001	6.49866
Response to Yeast (GO:0001878)	2025-01-10	0.223715	0.642702	0	0	4.34001	6.49866	CALCA
Sarcoplasmic Reticulum Calcium Ion Transport (GO:0070296)	2025-01-10	0.223715	0.642702	0	0	4.34001	6.49866	ATP2A2
Small Nucleolar Ribonucleoprotein Complex Assembly (GO:0000491)	2025-01-10	0.223715	0.642702	0	0	4.34001	6.49866	TAF9
tRNA Threonylcarbamoyladenosine Metabolic Process (GO:0070525)	2025-01-10	0.223715	0.642702	0	0	4.34001	6.49866	LAGE3
Fatty Acid Beta-Oxidation Using acyl-CoA Dehydrogenase (GO:0033539)	2025-01-10	0.223715	0.642702	0	0	4.34001	6.49866	ETFB
Type II Interferon-Mediated Signaling Pathway (GO:0060333)	2025-01-10	0.223715	0.642702	0	0	4.34001	6.49866	IFNGR2
Type III Interferon-Mediated Signaling Pathway (GO:0038196)	2025-01-10	0.223715	0.642702	0	0	4.34001	6.49866	IFNGR2
Ubiquitin-Dependent Protein Catabolic Process via the C-end Degron Rule Pathway (GO:0140627)	2025-01-10	0.223715	0.642702	0	0	4.34001	6.49866	RBX1
Mast Cell Activation Involved in Immune Response (GO:0002279)	2025-01-10	0.223715	0.642702	0	0	4.34001	6.49866	S100A13
Mast Cell Degranulation (GO:0043303)	2025-01-10	0.223715	0.642702	0	0	4.34001	6.49866	S100A13
Modulation by Symbiont of Entry Into Host (GO:0052372)	2025-01-10	0.223715	0.642702	0	0	4.34001	6.49866	NECTIN2
Myelin Assembly (GO:0032288)	2025-01-10	0.223715	0.642702	0	0	4.34001	6.49866	CD9
Negative Regulation of Cell Division (GO:0051782)	2025-01-10	0.223715	0.642702	0	0	4.34001	6.49866	TXNIP
Negative Regulation of Cell-Cell Adhesion Mediated by Cadherin (GO:2000048)	2025-01-10	0.223715	0.642702	0	0	4.34001	6.49866	EPCAM
Negative Regulation of Macromolecule Metabolic Process (GO:0010605)	2025-01-10	0.223715	0.642702	0	0	4.34001	6.49866	SUB1
Negative Regulation of Protein Import Into Nucleus (GO:0042308)	2025-01-10	0.223715	0.642702	0	0	4.34001	6.49866	SUMO1
Negative Regulation of Vascular Endothelial Growth Factor Receptor Signaling Pathway (GO:0030948)	2025-01-10	0.223715	0.642702	0	0	4.34001	6.49866	PDCD6
Neuron Projection Fasciculation (GO:0106030)	2025-01-10	0.223715	0.642702	0	0	4.34001	6.49866	CNTN4
Nuclear mRNA Surveillance (GO:0071028)	2025-01-10	0.223715	0.642702	0	0	4.34001	6.49866	EXOSC7
Peroxisome Fission (GO:0016559)	2025-01-10	0.223715	0.642702	0	0	4.34001	6.49866	MFF
Positive Regulation of Cell Morphogenesis (GO:0010770)	2025-01-10	0.223715	0.642702	0	0	4.34001	6.49866	OBSL1
Positive Regulation of Defense Response to Bacterium (GO:1900426)	2025-01-10	0.223715	0.642702	0	0	4.34001	6.49866	GRN
Positive Regulation of Lipid Localization (GO:1905954)	2025-01-10	0.223715	0.642702	0	0	4.34001	6.49866	C1D
Positive Regulation of Non-Canonical Wnt Signaling Pathway (GO:2000052)	2025-01-10	0.223715	0.642702	0	0	4.34001	6.49866	CSNK1E
Positive Regulation of Phospholipid Transport (GO:2001140)	2025-01-10	0.223715	0.642702	0	0	4.34001	6.49866	DBI
Positive Regulation of Tumor Necrosis Factor-Mediated Signaling Pathway (GO:1903265)	2025-01-10	0.223715	0.642702	0	0	4.34001	6.49866	CPNE1
Protein Deneddylation (GO:0000338)	2025-01-10	0.223715	0.642702	0	0	4.34001	6.49866	COPS5
Protein Localization to Nuclear Envelope (GO:0090435)	2025-01-10	0.223715	0.642702	0	0	4.34001	6.49866	TMEM147
DNA Metabolic Process (GO:0006259)	10/302	0.225891	0.642702	0	0	1.34247	1.99719	BTG2;DUT;SMARCB1;SUMO1;MGMT;NSMCE3;NME3;DNASE2;CSNK1E;RAN
Cellular Response to Amyloid-Beta (GO:1904646)	2/36	0.226987	0.642702	0	0	2.29931	3.40957	C1D;LGMN
Cellular Response to Heat (GO:0034605)	2/36	0.226987	0.642702	0	0	2.29931	3.40957	SUMO1;PDCD6
Lytic Vacuole Organization (GO:0080171)	2/36	0.226987	0.642702	0	0	2.29931	3.40957	GRN;GAA
Positive Regulation of RNA Splicing (GO:0033120)	2/36	0.226987	0.642702	0	0	2.29931	3.40957	POLR2A;CLNS1A
Regulation of D-glucose Import (GO:0046324)	2/36	0.226987	0.642702	0	0	2.29931	3.40957	SELENOS;IRS2
Regulation of Neurogenesis (GO:0050767)	3/66	0.228293	0.642702	0	0	1.86232	2.75088	HES6;SERPINF1;ASCL1
Regulation of Viral Genome Replication (GO:0045069)	3/66	0.228293	0.642702	0	0	1.86232	2.75088	SRPK2;HACD3;PPIA
Negative Regulation of Viral Process (GO:0048525)	3/66	0.228293	0.642702	0	0	1.86232	2.75088	SRPK2;LARP7;PPIA
Positive Regulation of Proteasomal Protein Catabolic Process (GO:1901800)	4/98	0.229993	0.642702	0	0	1.66489	2.4469	PSMC6;SUMO1;CSNK1E;RBX1
Monoatomic Cation Transmembrane Transport (GO:0098655)	10/304	0.231774	0.642702	0	0	1.33319	1.94912	ATP6V0B;ATP6AP2;ATP5PO;ATP2A2;ATP6V1E1;ATP6V0E2;ATP6V1D;ATP5MF;TMEM165;ATP5MC1
Positive Regulation of Cell Population Proliferation (GO:0008284)	15/484	0.232671	0.642702	0	0	1.25498	1.82993	SRPK2;CHGA;GRN;TSC22D1;IRS2;CIB1;PRDX3;RAB25;EPCAM;PDCD10;SINHCAF;CALR;PITX2;LGMN;COPS9
Response to Molecule of Bacterial Origin (GO:0002237)	3/67	0.234931	0.642702	0	0	1.83312	2.65521	PRDX3;NDUFA2;CD24
Negative Regulation of Cell Adhesion (GO:0007162)	3/67	0.234931	0.642702	0	0	1.83312	2.65521	SPOCK1;SPINT2;GTPBP4
Neurogenesis (GO:0022008)	3/67	0.234931	0.642702	0	0	1.83312	2.65521	ROGDI;NDUFS2;SPOCK1
Regulation of Cellular Localization (GO:0060341)	3/67	0.234931	0.642702	0	0	1.83312	2.65521	CAMK2D;SUMO1;CSNK1E
Positive Regulation of Protein Catabolic Process (GO:0045732)	4/99	0.235363	0.642702	0	0	1.64728	2.383	NDUFA13;PSMC6;OAZ1;RBX1
Regulation of mRNA Processing (GO:0050684)	2/37	0.23627	0.642702	0	0	2.23351	3.22246	SRPK2;LARP7
Regulatory ncRNA-mediated Gene Silencing (GO:0031047)	2/37	0.23627	0.642702	0	0	2.23351	3.22246	TSNAX;TNRC6B
Regulation of Cell Differentiation (GO:0045595)	7/201	0.238896	0.642702	0	0	1.413	2.02303	SMARCB1;PLEKHB2;UQCC2;OCIAD1;PDCD2;SINHCAF;CD24
Inorganic Cation Transmembrane Transport (GO:0098662)	10/307	0.240705	0.642702	0	0	1.31952	1.87924	ATP6V0B;ATP6AP2;ATP5PO;ATP2A2;ATP6V1E1;ATP6V0E2;ATP6V1D;ATP5MF;TMEM165;ATP5MC1
Cellular Response to Chemical Stress (GO:0062197)	4/100	0.240763	0.642702	0	0	1.63004	2.32108	PRDX3;SELENOS;PPIA;RBX1
Response to UV (GO:0009411)	4/100	0.240763	0.642702	0	0	1.63004	2.32108	RPAIN;NSMCE3;RBX1;COPS9
Positive Regulation of Protein Metabolic Process (GO:0051247)	7/202	0.242628	0.642702	0	0	1.40568	1.99076	NDUFA13;PERP;METTL5;AURKAIP1;OAZ1;EIF3D;RBX1
Regulation of Cilium Movement (GO:0003352)	2025-01-11	0.243132	0.642702	0	0	3.90581	5.52341	CFAP298
Regulation of Dendritic Cell Differentiation (GO:2001198)	2025-01-11	0.243132	0.642702	0	0	3.90581	5.52341	TMEM176B
Regulation of Establishment of Protein Localization to Mitochondrion (GO:1903747)	2025-01-11	0.243132	0.642702	0	0	3.90581	5.52341	PARL
Regulation of Ferroptosis (GO:0110075)	2025-01-11	0.243132	0.642702	0	0	3.90581	5.52341	GPX4
N-terminal Protein Amino Acid Acetylation (GO:0006474)	2025-01-11	0.243132	0.642702	0	0	3.90581	5.52341	NAA20
SRP-dependent Cotranslational Protein Targeting to Membrane (GO:0006614)	2025-01-11	0.243132	0.642702	0	0	3.90581	5.52341	SRP9
Calcium-Dependent Activation of Synaptic Vesicle Fusion (GO:0099502)	2025-01-11	0.243132	0.642702	0	0	3.90581	5.52341	SYT13
Regulation of Synapse Maturation (GO:0090128)	2025-01-11	0.243132	0.642702	0	0	3.90581	5.52341	NRXN1
Regulation of Telomerase RNA Localization to Cajal Body (GO:1904872)	2025-01-11	0.243132	0.642702	0	0	3.90581	5.52341	CCT3
Cellular Response to UV-B (GO:0071493)	2025-01-11	0.243132	0.642702	0	0	3.90581	5.52341	HYAL2
Chromatin Looping (GO:0140588)	2025-01-11	0.243132	0.642702	0	0	3.90581	5.52341	NSMCE3
Response to Nitric Oxide (GO:0071731)	2025-01-11	0.243132	0.642702	0	0	3.90581	5.52341	TXN2
sno(s)RNA 3'-End Processing (GO:0031126)	2025-01-11	0.243132	0.642702	0	0	3.90581	5.52341	LARP7
Insulin-Like Growth Factor Receptor Signaling Pathway (GO:0048009)	2025-01-11	0.243132	0.642702	0	0	3.90581	5.52341	IRS2
Macrophage Activation Involved in Immune Response (GO:0002281)	2025-01-11	0.243132	0.642702	0	0	3.90581	5.52341	GRN
Maintenance of Protein Localization in Endoplasmic Reticulum (GO:0035437)	2025-01-11	0.243132	0.642702	0	0	3.90581	5.52341	KDELR1
Mast Cell Mediated Immunity (GO:0002448)	2025-01-11	0.243132	0.642702	0	0	3.90581	5.52341	S100A13
Monocyte Differentiation (GO:0030224)	2025-01-11	0.243132	0.642702	0	0	3.90581	5.52341	MYH9
Negative Regulation of D-glucose Transmembrane Transport (GO:0010829)	2025-01-11	0.243132	0.642702	0	0	3.90581	5.52341	SELENOS
Negative Regulation of Heart Contraction (GO:0045822)	2025-01-11	0.243132	0.642702	0	0	3.90581	5.52341	FKBP1B
Negative Regulation of Homotypic Cell-Cell Adhesion (GO:0034111)	2025-01-11	0.243132	0.642702	0	0	3.90581	5.52341	CD9
Negative Regulation of Leukocyte Apoptotic Process (GO:2000107)	2025-01-11	0.243132	0.642702	0	0	3.90581	5.52341	SELENOS
Negative Regulation of Platelet-Derived Growth Factor Receptor Signaling Pathway (GO:0010642)	2025-01-11	0.243132	0.642702	0	0	3.90581	5.52341	C1D
Negative Regulation of Potassium Ion Transmembrane Transport (GO:1901380)	2025-01-11	0.243132	0.642702	0	0	3.90581	5.52341	SUMO1
Podocyte Differentiation (GO:0072112)	2025-01-11	0.243132	0.642702	0	0	3.90581	5.52341	CD24
Positive Regulation of T Cell Apoptotic Process (GO:0070234)	2025-01-11	0.243132	0.642702	0	0	3.90581	5.52341	PERP
Positive Regulation of Execution Phase of Apoptosis (GO:1900119)	2025-01-11	0.243132	0.642702	0	0	3.90581	5.52341	NDUFA13
Positive Regulation of Fatty Acid Oxidation (GO:0046321)	2025-01-11	0.243132	0.642702	0	0	3.90581	5.52341	IRS2
#ERROR!	Deadenylation-Dep Decay (GO:1900153)	2025-01-11	0.243132	0.642702	0	0	3.90581	5.52341
Positive Regulation of Oxidoreductase Activity (GO:0051353)	2025-01-11	0.243132	0.642702	0	0	3.90581	5.52341	VDAC2
Positive Regulation of Peptidase Activity (GO:0010952)	2025-01-11	0.243132	0.642702	0	0	3.90581	5.52341	GRN
Positive Regulation of Synaptic Vesicle Fusion to Presynaptic Active Zone Membrane (GO:0031632)	2025-01-11	0.243132	0.642702	0	0	3.90581	5.52341	SYT13
Positive Regulation of Toll-Like Receptor 4 Signaling Pathway (GO:0034145)	2025-01-11	0.243132	0.642702	0	0	3.90581	5.52341	NDUFA2
Regulation of Axon Regeneration (GO:0048679)	2025-01-11	0.243132	0.642702	0	0	3.90581	5.52341	GRN
Regulation of Cardiac Muscle Cell Apoptotic Process (GO:0010665)	2025-01-11	0.243132	0.642702	0	0	3.90581	5.52341	CAMK2D
Regulation of Cell Communication by Electrical Coupling Involved in Cardiac Conduction (GO:1901844)	2025-01-11	0.243132	0.642702	0	0	3.90581	5.52341	CAMK2D
Positive Regulation of Cell Migration (GO:0030335)	11/344	0.244357	0.644834	0	0	1.29477	1.8245	CHGA;CLDN4;GRN;CLDN3;RAB25;PDCD10;PDCD6;BSG;CIB1;ACTN4;CALR
Regulation of Peptidyl-Serine Phosphorylation (GO:0033135)	2/38	0.245573	0.644834	0	0	2.17135	3.04893	PDCD10;TXN2
Negative Regulation of Endothelial Cell Proliferation (GO:0001937)	2/38	0.245573	0.644834	0	0	2.17135	3.04893	ATP5IF1;PDCD10
Positive Regulation of Receptor Signaling Pathway via JAK-STAT (GO:0046427)	2/38	0.245573	0.644834	0	0	2.17135	3.04893	OCIAD1;OCIAD2
Protein K11-linked Ubiquitination (GO:0070979)	2/38	0.245573	0.644834	0	0	2.17135	3.04893	ANAPC13;ANAPC16
Autophagosome Organization (GO:1905037)	3/69	0.248305	0.650276	0	0	1.77739	2.47608	GABARAPL2;ATP2A2;EMC6
Skin Development (GO:0043588)	3/69	0.248305	0.650276	0	0	1.77739	2.47608	ASAH1;TXNIP;KRT10
SCF-dependent Proteasomal Ubiquitin-Dependent Protein Catabolic Process (GO:0031146)	2/39	0.254889	0.652512	0	0	2.11256	2.88771	FBXL15;RBX1
Vacuolar Transport (GO:0007034)	2/39	0.254889	0.652512	0	0	2.11256	2.88771	GRN;C1D
Negative Regulation of Cell-Substrate Adhesion (GO:0010812)	2/39	0.254889	0.652512	0	0	2.11256	2.88771	SPOCK1;ACTN4
Positive Regulation of Extrinsic Apoptotic Signaling Pathway (GO:2001238)	2/39	0.254889	0.652512	0	0	2.11256	2.88771	TNFRSF12A;HYAL2
Positive Regulation of Neuron Apoptotic Process (GO:0043525)	2/39	0.254889	0.652512	0	0	2.11256	2.88771	SRPK2;GRN
Lysosomal Transport (GO:0007041)	3/70	0.255036	0.652512	0	0	1.75077	2.39217	GRN;C1D;GCC2
Peptidyl-Serine Phosphorylation (GO:0018105)	3/70	0.255036	0.652512	0	0	1.75077	2.39217	SRPK2;CAMK2D;MAP2K2
Cell-Cell Adhesion via Plasma-Membrane Adhesion Molecules (GO:0098742)	6/171	0.257111	0.652512	0	0	1.42326	1.93314	CLDN4;NRXN1;BSG;CLDN7;CNTN4;NECTIN2
Positive Regulation of Apoptotic Process (GO:0043065)	10/313	0.25893	0.652512	0	0	1.29299	1.74708	SRPK2;OLFM1;GRN;NDUFA13;TNFRSF12A;TSC22D1;PDCD6;SAP18;PDCD2;EEF1E1
Phagocytosis (GO:0006909)	3/71	0.261791	0.652512	0	0	1.72494	2.31177	C1D;NDUFA2;MYH9
Positive Regulation of Proteasomal Ubiquitin-Dependent Protein Catabolic Process (GO:0032436)	3/71	0.261791	0.652512	0	0	1.72494	2.31177	SUMO1;CSNK1E;RBX1
N-terminal Protein Amino Acid Modification (GO:0031365)	2025-01-12	0.262064	0.652512	0	0	3.55056	4.75479	NAA20
NADH Oxidation (GO:0006116)	2025-01-12	0.262064	0.652512	0	0	3.55056	4.75479	MDH2
acetyl-CoA Biosynthetic Process (GO:0006085)	2025-01-12	0.262064	0.652512	0	0	3.55056	4.75479	PPCS
Actin-Mediated Cell Contraction (GO:0070252)	2025-01-12	0.262064	0.652512	0	0	3.55056	4.75479	CAMK2D
Antifungal Humoral Response (GO:0019732)	2025-01-12	0.262064	0.652512	0	0	3.55056	4.75479	CALCA
Axonal Fasciculation (GO:0007413)	2025-01-12	0.262064	0.652512	0	0	3.55056	4.75479	CNTN4
Cell Differentiation in Hindbrain (GO:0021533)	2025-01-12	0.262064	0.652512	0	0	3.55056	4.75479	NRXN1
Cellular Component Maintenance (GO:0043954)	2025-01-12	0.262064	0.652512	0	0	3.55056	4.75479	CLDN3
Regulation of Transforming Growth Factor Beta Production (GO:0071634)	2025-01-12	0.262064	0.652512	0	0	3.55056	4.75479	CD46
Response to Misfolded Protein (GO:0051788)	2025-01-12	0.262064	0.652512	0	0	3.55056	4.75479	UFD1
Detection of Bacterium (GO:0016045)	2025-01-12	0.262064	0.652512	0	0	3.55056	4.75479	HLA-A
Steroid Hormone Receptor Signaling Pathway (GO:0043401)	2025-01-12	0.262064	0.652512	0	0	3.55056	4.75479	NR3C1
Endothelium Development (GO:0003158)	2025-01-12	0.262064	0.652512	0	0	3.55056	4.75479	PDCD10
tRNA 5'-Leader Removal (GO:0001682)	2025-01-12	0.262064	0.652512	0	0	3.55056	4.75479	POP5
Vitamin D Metabolic Process (GO:0042359)	2025-01-12	0.262064	0.652512	0	0	3.55056	4.75479	LGMN
Glycosaminoglycan Catabolic Process (GO:0006027)	2025-01-12	0.262064	0.652512	0	0	3.55056	4.75479	HYAL2
Intracellular Copper Ion Homeostasis (GO:0006878)	2025-01-12	0.262064	0.652512	0	0	3.55056	4.75479	ARF1
Lysosomal Membrane Organization (GO:0097212)	2025-01-12	0.262064	0.652512	0	0	3.55056	4.75479	LAPTM4B
Mitochondrial Transcription (GO:0006390)	2025-01-12	0.262064	0.652512	0	0	3.55056	4.75479	MRPL12
Negative Regulation of Complement Activation (GO:0045916)	2025-01-12	0.262064	0.652512	0	0	3.55056	4.75479	CD46
- Reg of Intrinsic Apoptotic Sgnlng Pway in Resp to DNA Damage by P53 Cls Mediator (GO:1902166)	2025-01-12	0.262064	0.652512	0	0	3.55056	4.75479	TAF9
Negative Regulation of Locomotion (GO:0040013)	2025-01-12	0.262064	0.652512	0	0	3.55056	4.75479	SPINT2
Negative Regulation of Transmembrane Transport (GO:0034763)	2025-01-12	0.262064	0.652512	0	0	3.55056	4.75479	IRS2
Positive Regulation of Protein Localization to Cell Surface (GO:2000010)	2025-01-12	0.262064	0.652512	0	0	3.55056	4.75479	RIC3
Protein Insertion Into Mitochondrial Inner Membrane (GO:0045039)	2025-01-12	0.262064	0.652512	0	0	3.55056	4.75479	NDUFA13
Pyrimidine Deoxyribonucleotide Catabolic Process (GO:0009223)	2025-01-12	0.262064	0.652512	0	0	3.55056	4.75479	DUT
Regulation of T Cell Apoptotic Process (GO:0070232)	2025-01-12	0.262064	0.652512	0	0	3.55056	4.75479	PERP
Regulation of Adenylate Cyclase-Activating G Protein-Coupled Receptor Signaling Pathway (GO:0106070)	2025-01-12	0.262064	0.652512	0	0	3.55056	4.75479	POMC
Negative Regulation of Multicellular Organismal Process (GO:0051241)	8/243	0.263938	0.655377	0	0	1.33299	1.77559	GRN;RAB11FIP1;NOVA1;ID1;ACOT13;CALR;SINHCAF;ADIPOR1
Ribosome Disassembly (GO:0032790)	2/40	0.264211	0.655377	0	0	2.05686	2.73769	MCTS1;EIF4E2
Positive Regulation of Stem Cell Population Maintenance (GO:1902459)	2/40	0.264211	0.655377	0	0	2.05686	2.73769	SMARCB1;SINHCAF
Autophagosome Assembly (GO:0000045)	3/72	0.26857	0.657778	0	0	1.69985	2.2347	GABARAPL2;ATP2A2;EMC6
Regulation of Neurotransmitter Secretion (GO:0046928)	2/41	0.273534	0.657778	0	0	2.00402	2.59786	PNKD;SYT13
Establishment of Protein Localization to Plasma Membrane (GO:0061951)	2/41	0.273534	0.657778	0	0	2.00402	2.59786	KRT18;GCC2
Negative Regulation of DNA Metabolic Process (GO:0051053)	2/41	0.273534	0.657778	0	0	2.00402	2.59786	SUB1;GTPBP4
Negative Regulation of Type I Interferon Production (GO:0032480)	2/41	0.273534	0.657778	0	0	2.00402	2.59786	UFD1;RBX1
Odontogenesis (GO:0042476)	2/41	0.273534	0.657778	0	0	2.00402	2.59786	ROGDI;PITX2
Positive Regulation of TOR Signaling (GO:0032008)	3/73	0.275368	0.657778	0	0	1.67548	2.16078	LAMTOR4;RBX1;LAMTOR5
Regulation of MAP Kinase Activity (GO:0043405)	3/73	0.275368	0.657778	0	0	1.67548	2.16078	PDCD10;HYAL2;CD24
Positive Regulation of Macromolecule Biosynthetic Process (GO:0010557)	11/355	0.276392	0.657778	0	0	1.25265	1.61083	SRPK2;OLFM1;CLDN3;MAP2K2;TLE1;PDCD10;NRXN1;ERP29;IRS2;CD46;LAMTOR5
Regulation of Fatty Acid Beta-Oxidation (GO:0031998)	2025-01-13	0.280523	0.657778	0	0	3.25451	4.1368	IRS2
Regulation of Hematopoietic Stem Cell Differentiation (GO:1902036)	2025-01-13	0.280523	0.657778	0	0	3.25451	4.1368	N4BP2L2
Reg of Intrinsic Apoptotic Sgnlng Pway in Resp to DNA Damage by P53 Cls Mediator (GO:1902165)	2025-01-13	0.280523	0.657778	0	0	3.25451	4.1368	TAF9
Activation of Protein Kinase B Activity (GO:0032148)	2025-01-13	0.280523	0.657778	0	0	3.25451	4.1368	PPIA
Adenylate Cyclase-Activating Adrenergic Receptor Signaling Pathway (GO:0071880)	2025-01-13	0.280523	0.657778	0	0	3.25451	4.1368	CHGA
Aminoglycan Catabolic Process (GO:0006026)	2025-01-13	0.280523	0.657778	0	0	3.25451	4.1368	HYAL2
Ag Processing and Presentation of Endogenous Pep Ag via MHC Cls I via ER Pway (GO:0002484)	2025-01-13	0.280523	0.657778	0	0	3.25451	4.1368	HLA-A
Ag Processing and Presentation of Endogenous Pep Ag via MHC Cls I via ER Pway	TAP-ind (GO:0002486)	2025-01-13	0.280523	0.657778	0	0	3.25451	4.1368
Antigen Processing and Presentation of Endogenous Peptide Antigen via MHC Class Ib (GO:0002476)	2025-01-13	0.280523	0.657778	0	0	3.25451	4.1368	HLA-A
Antigen Processing and Presentation of Peptide Antigen via MHC Class Ib (GO:0002428)	2025-01-13	0.280523	0.657778	0	0	3.25451	4.1368	HLA-A
Regulation of Retinoic Acid Receptor Signaling Pathway (GO:0048385)	2025-01-13	0.280523	0.657778	0	0	3.25451	4.1368	CALR
Regulation of Transcription of Nucleolar Large rRNA by RNA Polymerase I (GO:1901836)	2025-01-13	0.280523	0.657778	0	0	3.25451	4.1368	SMARCB1
Cellular Response to Arsenic-Containing Substance (GO:0071243)	2025-01-13	0.280523	0.657778	0	0	3.25451	4.1368	GSTO1
Response to Nerve Growth Factor (GO:1990089)	2025-01-13	0.280523	0.657778	0	0	3.25451	4.1368	CIB1
Epigenetic Programming of Gene Expression (GO:0043045)	2025-01-13	0.280523	0.657778	0	0	3.25451	4.1368	METTL23
Tertiary Alcohol Metabolic Process (GO:1902644)	2025-01-13	0.280523	0.657778	0	0	3.25451	4.1368	AKR7A2
Formation of Cytoplasmic Translation Initiation Complex (GO:0001732)	2025-01-13	0.280523	0.657778	0	0	3.25451	4.1368	EIF3D
Hyaluronan Metabolic Process (GO:0030212)	2025-01-13	0.280523	0.657778	0	0	3.25451	4.1368	HYAL2
Intrinsic Apoptotic Signaling Pathway in Response to Oxidative Stress (GO:0008631)	2025-01-13	0.280523	0.657778	0	0	3.25451	4.1368	PDCD10
Lipid Oxidation (GO:0034440)	2025-01-13	0.280523	0.657778	0	0	3.25451	4.1368	ADIPOR1
Magnesium Ion Transport (GO:0015693)	2025-01-13	0.280523	0.657778	0	0	3.25451	4.1368	TUSC3
Mitochondrial Fission (GO:0000266)	2025-01-13	0.280523	0.657778	0	0	3.25451	4.1368	MFF
Negative Regulation of DNA Replication (GO:0008156)	2025-01-13	0.280523	0.657778	0	0	3.25451	4.1368	GTPBP4
Negative Regulation of Receptor Internalization (GO:0002091)	2025-01-13	0.280523	0.657778	0	0	3.25451	4.1368	ATXN2
Negative Regulation of Stem Cell Differentiation (GO:2000737)	2025-01-13	0.280523	0.657778	0	0	3.25451	4.1368	N4BP2L2
Nuclear RNA Surveillance (GO:0071027)	2025-01-13	0.280523	0.657778	0	0	3.25451	4.1368	EXOSC7
Nuclear Body Organization (GO:0030575)	2025-01-13	0.280523	0.657778	0	0	3.25451	4.1368	SRPK2
Nucleotide Metabolic Process (GO:0009117)	2025-01-13	0.280523	0.657778	0	0	3.25451	4.1368	NUDT5
Outer Mitochondrial Membrane Organization (GO:0007008)	2025-01-13	0.280523	0.657778	0	0	3.25451	4.1368	TOMM7
Positive Regulation by Symbiont of Entry Into Host (GO:0075294)	2025-01-13	0.280523	0.657778	0	0	3.25451	4.1368	P4HB
Positive Regulation of Cellular Respiration (GO:1901857)	2025-01-13	0.280523	0.657778	0	0	3.25451	4.1368	ISCU
Positive Regulation of Glycogen Biosynthetic Process (GO:0045725)	2025-01-13	0.280523	0.657778	0	0	3.25451	4.1368	IRS2
Positive Regulation of Viral Entry Into Host Cell (GO:0046598)	2025-01-13	0.280523	0.657778	0	0	3.25451	4.1368	P4HB
Protein Heterotetramerization (GO:0051290)	2025-01-13	0.280523	0.657778	0	0	3.25451	4.1368	KRT10
Protein Insertion Into Mitochondrial Outer Membrane (GO:0045040)	2025-01-13	0.280523	0.657778	0	0	3.25451	4.1368	TOMM7
Regulation of ERBB Signaling Pathway (GO:1901184)	2025-01-13	0.280523	0.657778	0	0	3.25451	4.1368	LGMN
Regulation of Cell Communication by Electrical Coupling (GO:0010649)	2025-01-13	0.280523	0.657778	0	0	3.25451	4.1368	CAMK2D
Protein Stabilization (GO:0050821)	7/212	0.280883	0.657841	0	0	1.33642	1.697	CCT3;GRN;SUMO1;PDCD10;TAF9;CALR;GTPBP4
Regulation of Receptor-Mediated Endocytosis (GO:0048259)	2/42	0.282852	0.658871	0	0	1.95382	2.46734	ARF1;SMAP1
Positive Regulation of Neuron Differentiation (GO:0045666)	2/42	0.282852	0.658871	0	0	1.95382	2.46734	CPNE1;ASCL1
Positive Regulation of Receptor Signaling Pathway via STAT (GO:1904894)	2/42	0.282852	0.658871	0	0	1.95382	2.46734	OCIAD1;OCIAD2
Protein Destabilization (GO:0031648)	2/42	0.282852	0.658871	0	0	1.95382	2.46734	SERF2;ISOC2
Positive Regulation of Secretion by Cell (GO:1903532)	3/75	0.289012	0.658871	0	0	1.62877	2.02177	TMED10;IER3IP1;PPIA
Protein Modification Process (GO:0036211)	16/545	0.29053	0.658871	0	0	1.18552	1.46536	SRPK2;CALCA;CAMK2D;UBE2L6;CSNK1E;KRT10;DDOST;RBX1;UBL5;TMEM59;COPS5;SERP1;QPCT;OSTC;CPE;PIM3
Import Into the Mitochondrion (GO:0170036)	2/43	0.292159	0.658871	0	0	1.90606	2.34533	DNAJC19;TIMM17B
Mitochondrial Transport (GO:0006839)	2/43	0.292159	0.658871	0	0	1.90606	2.34533	NDUFA13;TOMM7
Negative Regulation of Ubiquitin-Dependent Protein Catabolic Process (GO:2000059)	2/43	0.292159	0.658871	0	0	1.90606	2.34533	GIPC1;TAF9
Neutrophil Chemotaxis (GO:0030593)	2/43	0.292159	0.658871	0	0	1.90606	2.34533	PTGES2;PPIA
Positive Regulation of Gene Expression	Epigenetic (GO:0141137)	2/43	0.292159	0.658871	0	0	1.90606	2.34533
Metal Ion Transport (GO:0030001)	6/180	0.295559	0.658871	0	0	1.34902	1.6443	NDUFA9;KCNJ6;TUSC3;ANXA6;SELENOK;TMEM165
Glycoprotein Biosynthetic Process (GO:0009101)	3/76	0.295854	0.658871	0	0	1.60638	1.95639	TMEM59;SERP1;DDOST
Positive Regulation of Protein Localization to Membrane (GO:1905477)	3/76	0.295854	0.658871	0	0	1.60638	1.95639	NRXN1;C1D;CIB1
rRNA Processing (GO:0006364)	4/110	0.29607	0.658871	0	0	1.4755	1.79592	EXOSC7;XRN2;C1D;METTL5
Positive Regulation of Cytokine Production (GO:0001819)	10/325	0.296646	0.658871	0	0	1.24295	1.51046	CALCA;TMED10;HYAL2;BSG;NDUFA2;S100A13;HLA-A;CD46;AGPAT1;LAMTOR5
GTP Metabolic Process (GO:0046039)	2025-01-14	0.298522	0.658871	0	0	3.00401	3.63158	RAN
L-amino Acid Metabolic Process (GO:0170033)	2025-01-14	0.298522	0.658871	0	0	3.00401	3.63158	P4HB
T Cell Differentiation in Thymus (GO:0033077)	2025-01-14	0.298522	0.658871	0	0	3.00401	3.63158	PNKD
Acidic Amino Acid Transport (GO:0015800)	2025-01-14	0.298522	0.658871	0	0	3.00401	3.63158	GIPC1
acyl-CoA Biosynthetic Process (GO:0071616)	2025-01-14	0.298522	0.658871	0	0	3.00401	3.63158	PPCS
Regulation of Microtubule-Based Movement (GO:0060632)	2025-01-14	0.298522	0.658871	0	0	3.00401	3.63158	CFAP298
Regulation of Potassium Ion Transmembrane Transporter Activity (GO:1901016)	2025-01-14	0.298522	0.658871	0	0	3.00401	3.63158	SUMO1
Calcium-Ion Regulated Exocytosis (GO:0017156)	2025-01-14	0.298522	0.658871	0	0	3.00401	3.63158	MYH9
Regulation of Response to Oxidative Stress (GO:1902882)	2025-01-14	0.298522	0.658871	0	0	3.00401	3.63158	RBX1
Cell-Cell Junction Maintenance (GO:0045217)	2025-01-14	0.298522	0.658871	0	0	3.00401	3.63158	CLDN3
Regulation of Trophoblast Cell Migration (GO:1901163)	2025-01-14	0.298522	0.658871	0	0	3.00401	3.63158	CALR
Coenzyme A Metabolic Process (GO:0015936)	2025-01-14	0.298522	0.658871	0	0	3.00401	3.63158	PPCS
Dendrite Self-Avoidance (GO:0070593)	2025-01-14	0.298522	0.658871	0	0	3.00401	3.63158	CNTN4
Sphingoid Biosynthetic Process (GO:0046520)	2025-01-14	0.298522	0.658871	0	0	3.00401	3.63158	ASAH1
Sphingosine Biosynthetic Process (GO:0046512)	2025-01-14	0.298522	0.658871	0	0	3.00401	3.63158	ASAH1
Epiboly Involved in Wound Healing (GO:0090505)	2025-01-14	0.298522	0.658871	0	0	3.00401	3.63158	PDCD10
tRNA 5'-End Processing (GO:0099116)	2025-01-14	0.298522	0.658871	0	0	3.00401	3.63158	POP5
Ubiquinone Biosynthetic Process (GO:0006744)	2025-01-14	0.298522	0.658871	0	0	3.00401	3.63158	NDUFA9
Glycogen Catabolic Process (GO:0005980)	2025-01-14	0.298522	0.658871	0	0	3.00401	3.63158	GAA
Lipoprotein Transport (GO:0042953)	2025-01-14	0.298522	0.658871	0	0	3.00401	3.63158	C1D
Negative Regulation of Cell Migration Involved in Sprouting Angiogenesis (GO:0090051)	2025-01-14	0.298522	0.658871	0	0	3.00401	3.63158	PDCD10
Negative Regulation of Neuroinflammatory Response (GO:0150079)	2025-01-14	0.298522	0.658871	0	0	3.00401	3.63158	GRN
Negative Regulation of Peptidyl-Tyrosine Phosphorylation (GO:0050732)	2025-01-14	0.298522	0.658871	0	0	3.00401	3.63158	HYAL2
Negative Regulation of Protein Tyrosine Kinase Activity (GO:0061099)	2025-01-14	0.298522	0.658871	0	0	3.00401	3.63158	HYAL2
Negative Regulation of Smooth Muscle Cell Migration (GO:0014912)	2025-01-14	0.298522	0.658871	0	0	3.00401	3.63158	C1D
Negative Regulation of Transcription Elongation by RNA Polymerase II (GO:0034244)	2025-01-14	0.298522	0.658871	0	0	3.00401	3.63158	LARP7
Negative Regulation of Viral Transcription (GO:0032897)	2025-01-14	0.298522	0.658871	0	0	3.00401	3.63158	LARP7
Positive Regulation of T Cell Receptor Signaling Pathway (GO:0050862)	2025-01-14	0.298522	0.658871	0	0	3.00401	3.63158	NECTIN2
Positive Regulation of Endothelial Cell Chemotaxis (GO:2001028)	2025-01-14	0.298522	0.658871	0	0	3.00401	3.63158	LGMN
Positive Regulation of Heart Rate (GO:0010460)	2025-01-14	0.298522	0.658871	0	0	3.00401	3.63158	ATP2A2
Positive Regulation of Long-Term Synaptic Potentiation (GO:1900273)	2025-01-14	0.298522	0.658871	0	0	3.00401	3.63158	LGMN
Positive Regulation of Response to Cytokine Stimulus (GO:0060760)	2025-01-14	0.298522	0.658871	0	0	3.00401	3.63158	TAF9
Purine-Containing Compound Catabolic Process (GO:0072523)	2025-01-14	0.298522	0.658871	0	0	3.00401	3.63158	SUCLG1
Quinone Biosynthetic Process (GO:1901663)	2025-01-14	0.298522	0.658871	0	0	3.00401	3.63158	NDUFA9
Bone Development (GO:0060348)	2/44	0.301449	0.658871	0	0	1.86059	2.23113	VKORC1;MRPL13
Response to Unfolded Protein (GO:0006986)	2/44	0.301449	0.658871	0	0	1.86059	2.23113	DNAJC4;HSPE1
Learning (GO:0007612)	2/44	0.301449	0.658871	0	0	1.86059	2.23113	NRXN1;LGMN
Organelle Disassembly (GO:1903008)	2/44	0.301449	0.658871	0	0	1.86059	2.23113	MCTS1;PTGES2
Positive Regulation of Cell Division (GO:0051781)	2/44	0.301449	0.658871	0	0	1.86059	2.23113	GIPC1;HDGF
Positive Regulation of Wound Healing (GO:0090303)	2/44	0.301449	0.658871	0	0	1.86059	2.23113	CLDN4;CLDN3
Negative Regulation of Protein Metabolic Process (GO:0051248)	5/146	0.30201	0.658871	0	0	1.38685	1.66046	CSTB;BTG2;CALR;EIF4E2;MRPL13
Positive Regulation of Lymphocyte Proliferation (GO:0050671)	3/77	0.302706	0.658871	0	0	1.58459	1.89357	IRS2;CD46;CD320
Antimicrobial Humoral Response (GO:0019730)	5/147	0.306896	0.658871	0	0	1.37701	1.62659	POMC;CALCA;HLA-A;FAU;WFDC2
Regulation of Phosphatidylinositol 3-Kinase/Protein Kinase B Signal Transduction (GO:0051896)	7/219	0.308499	0.658871	0	0	1.29182	1.51923	CCDC88A;HYAL2;PDCD6;NRXN1;CPNE1;CIB1;TXN2
Regulation of Nervous System Development (GO:0051960)	2/45	0.310718	0.658871	0	0	1.81722	2.12409	HES6;ASCL1
Response to Amyloid-Beta (GO:1904645)	2/45	0.310718	0.658871	0	0	1.81722	2.12409	C1D;LGMN
Synaptic Vesicle Cycle (GO:0099504)	2/45	0.310718	0.658871	0	0	1.81722	2.12409	ATP6V1G1;NRXN1
Purine Ribonucleotide Biosynthetic Process (GO:0009152)	2/45	0.310718	0.658871	0	0	1.81722	2.12409	ATP5PO;ATP5F1C
Regulation of B Cell Proliferation (GO:0030888)	2/45	0.310718	0.658871	0	0	1.81722	2.12409	IRS2;CD320
Regulation of Protein Ubiquitination (GO:0031396)	4/113	0.31299	0.658871	0	0	1.43467	1.66649	BEX3;UBB;NSMCE3;GTPBP4
Regulation of Clathrin-Dependent Endocytosis (GO:2000369)	2025-01-15	0.316071	0.658871	0	0	2.78929	3.21268	SMAP1
Regulation of Execution Phase of Apoptosis (GO:1900117)	2025-01-15	0.316071	0.658871	0	0	2.78929	3.21268	NDUFA13
Golgi to Endosome Transport (GO:0006895)	2025-01-15	0.316071	0.658871	0	0	2.78929	3.21268	PTGES2
Regulation of Hormone Secretion (GO:0046883)	2025-01-15	0.316071	0.658871	0	0	2.78929	3.21268	SCG5
Regulation of Microglial Cell Activation (GO:1903978)	2025-01-15	0.316071	0.658871	0	0	2.78929	3.21268	GRN
Regulation of Nitric-Oxide Synthase Activity (GO:0050999)	2025-01-15	0.316071	0.658871	0	0	2.78929	3.21268	NOSIP
Aorta Development (GO:0035904)	2025-01-15	0.316071	0.658871	0	0	2.78929	3.21268	C1D
Regulation of Oxidative Phosphorylation (GO:0002082)	2025-01-15	0.316071	0.658871	0	0	2.78929	3.21268	UQCC2
Regulation of Peptidase Activity (GO:0052547)	2025-01-15	0.316071	0.658871	0	0	2.78929	3.21268	CSTB
Regulation of Phosphate Metabolic Process (GO:0019220)	2025-01-15	0.316071	0.658871	0	0	2.78929	3.21268	CD24
Cardiac Myofibril Assembly (GO:0055003)	2025-01-15	0.316071	0.658871	0	0	2.78929	3.21268	OBSL1
Regulation of Vesicle Size (GO:0097494)	2025-01-15	0.316071	0.658871	0	0	2.78929	3.21268	RAB3B
Cellular Response to Misfolded Protein (GO:0071218)	2025-01-15	0.316071	0.658871	0	0	2.78929	3.21268	UFD1
Copper Ion Homeostasis (GO:0055070)	2025-01-15	0.316071	0.658871	0	0	2.78929	3.21268	ARF1
Stem Cell Development (GO:0048864)	2025-01-15	0.316071	0.658871	0	0	2.78929	3.21268	PDCD6
Unsaturated Fatty Acid Biosynthetic Process (GO:0006636)	2025-01-15	0.316071	0.658871	0	0	2.78929	3.21268	PTGES2
Genitalia Development (GO:0048806)	2025-01-15	0.316071	0.658871	0	0	2.78929	3.21268	DNAJC19
Glycoside Metabolic Process (GO:0016137)	2025-01-15	0.316071	0.658871	0	0	2.78929	3.21268	AKR7A2
Lipoprotein Localization (GO:0044872)	2025-01-15	0.316071	0.658871	0	0	2.78929	3.21268	C1D
Mammary Gland Epithelium Development (GO:0061180)	2025-01-15	0.316071	0.658871	0	0	2.78929	3.21268	PERP
- Reg of Endoplasmic Reticulum Stress-Induced Intrinsic Apoptotic Sgnlng Pway (GO:1902236)	2025-01-15	0.316071	0.658871	0	0	2.78929	3.21268	SELENOS
Negative Regulation of Immune Effector Process (GO:0002698)	2025-01-15	0.316071	0.658871	0	0	2.78929	3.21268	GRN
Negative Regulation of mRNA Splicing	via Spliceosome (GO:0048025)	2025-01-15	0.316071	0.658871	0	0	2.78929	3.21268
Negative Regulation of Macrophage Activation (GO:0043031)	2025-01-15	0.316071	0.658871	0	0	2.78929	3.21268	GRN
Neuromuscular Process Controlling Balance (GO:0050885)	2025-01-15	0.316071	0.658871	0	0	2.78929	3.21268	NRXN1
Nitric Oxide Biosynthetic Process (GO:0006809)	2025-01-15	0.316071	0.658871	0	0	2.78929	3.21268	VDAC2
Odontogenesis of Dentin-Containing Tooth (GO:0042475)	2025-01-15	0.316071	0.658871	0	0	2.78929	3.21268	ROGDI
Positive Regulation of Alpha-Beta T Cell Proliferation (GO:0046641)	2025-01-15	0.316071	0.658871	0	0	2.78929	3.21268	HLA-A
Positive Regulation of Glycogen Metabolic Process (GO:0070875)	2025-01-15	0.316071	0.658871	0	0	2.78929	3.21268	IRS2
Positive Regulation of Immunoglobulin Mediated Immune Response (GO:0002891)	2025-01-15	0.316071	0.658871	0	0	2.78929	3.21268	NECTIN2
Positive Regulation of Mitochondrial Translation (GO:0070131)	2025-01-15	0.316071	0.658871	0	0	2.78929	3.21268	UQCC2
Proteinogenic Amino Acid Catabolic Process (GO:0170040)	2025-01-15	0.316071	0.658871	0	0	2.78929	3.21268	GCSH
rRNA Catabolic Process (GO:0016075)	2025-01-15	0.316071	0.658871	0	0	2.78929	3.21268	EXOSC7
Regulation of ATP Metabolic Process (GO:1903578)	2025-01-15	0.316071	0.658871	0	0	2.78929	3.21268	ATP5IF1
Regulation of Golgi Organization (GO:1903358)	2025-01-15	0.316071	0.658871	0	0	2.78929	3.21268	MAP2K2
Regulation of IRE1-mediated Unfolded Protein Response (GO:1903894)	2025-01-15	0.316071	0.658871	0	0	2.78929	3.21268	COPS5
Regulation of Amyloid-Beta Clearance (GO:1900221)	2025-01-15	0.316071	0.658871	0	0	2.78929	3.21268	C1D
Regulation of Carbohydrate Metabolic Process (GO:0006109)	2025-01-15	0.316071	0.658871	0	0	2.78929	3.21268	ADIPOR1
Regulation of Transcription Elongation by RNA Polymerase II (GO:0034243)	3/79	0.316428	0.658919	0	0	1.54273	1.77516	MED10;LARP7;MED4
Central Nervous System Neuron Differentiation (GO:0021953)	2/46	0.319962	0.662333	0	0	1.77583	2.02365	NRXN1;SPOCK1
Positive Regulation of Nucleocytoplasmic Transport (GO:0046824)	2/46	0.319962	0.662333	0	0	1.77583	2.02365	HYAL2;RAN
Positive Regulation of Transcription Elongation by RNA Polymerase II (GO:0032968)	2/46	0.319962	0.662333	0	0	1.77583	2.02365	MED10;MED4
Regulation of Cell-Substrate Adhesion (GO:0010810)	2/46	0.319962	0.662333	0	0	1.77583	2.02365	ARL2;SPOCK1
Phosphate-Containing Compound Metabolic Process (GO:0006796)	5/150	0.321619	0.662333	0	0	1.34831	1.52951	GPX4;ACYP1;NUDT5;AGPAT1;NUDT14
Response to Tumor Necrosis Factor (GO:0034612)	3/80	0.323294	0.662333	0	0	1.52262	1.71933	ASAH1;HYAL2;CIB1
Protein Import Into Nucleus (GO:0006606)	3/80	0.323294	0.662333	0	0	1.52262	1.71933	RPAIN;RANBP2;RAN
Regulation of TOR Signaling (GO:0032006)	3/80	0.323294	0.662333	0	0	1.52262	1.71933	PDCD6;LAMTOR4;LAMTOR5
Intrinsic Apoptotic Signaling Pathway (GO:0097193)	4/115	0.32432	0.662333	0	0	1.40867	1.5862	CYCS;CD24;SELENOK;HSPE1
Negative Regulation of Intracellular Signal Transduction (GO:1902532)	9/297	0.326126	0.662333	0	0	1.22276	1.37007	TLE1;HYAL2;PDCD6;FKBP1B;C1D;CPNE1;CIB1;CALR;ADIPOR1
Cellular Response to Radiation (GO:0071478)	2/47	0.329175	0.662333	0	0	1.73628	1.92929	NSMCE3;SWI5
Stem Cell Differentiation (GO:0048863)	2/47	0.329175	0.662333	0	0	1.73628	1.92929	EPCAM;METTL5
Positive Regulation of Cytokine-Mediated Signaling Pathway (GO:0001961)	2/47	0.329175	0.662333	0	0	1.73628	1.92929	CPNE1;AGPAT1
Positive Regulation of mRNA Catabolic Process (GO:0061014)	2/47	0.329175	0.662333	0	0	1.73628	1.92929	BTG2;TNRC6B
Regulation of Interleukin-1 Production (GO:0032652)	2025-01-16	0.333182	0.662333	0	0	2.60321	2.8611	TMED10
Regulation of Macrophage Differentiation (GO:0045649)	2025-01-16	0.333182	0.662333	0	0	2.60321	2.8611	CALCA
Regulation of Non-Canonical Wnt Signaling Pathway (GO:2000050)	2025-01-16	0.333182	0.662333	0	0	2.60321	2.8611	CSNK1E
Apoptotic Nuclear Changes (GO:0030262)	2025-01-16	0.333182	0.662333	0	0	2.60321	2.8611	DNASE2
Attachment of Mitotic Spindle Microtubules to Kinetochore (GO:0051315)	2025-01-16	0.333182	0.662333	0	0	2.60321	2.8611	BOD1
Regulation of Stem Cell Proliferation (GO:0072091)	2025-01-16	0.333182	0.662333	0	0	2.60321	2.8611	EPCAM
Cellular Response to Corticosteroid Stimulus (GO:0071384)	2025-01-16	0.333182	0.662333	0	0	2.60321	2.8611	NR3C1
Response to UV-B (GO:0010224)	2025-01-16	0.333182	0.662333	0	0	2.60321	2.8611	HYAL2
Response to Cadmium Ion (GO:0046686)	2025-01-16	0.333182	0.662333	0	0	2.60321	2.8611	SUMO1
Ceramide Catabolic Process (GO:0046514)	2025-01-16	0.333182	0.662333	0	0	2.60321	2.8611	ASAH1
Ribosomal Small Subunit Assembly (GO:0000028)	2025-01-16	0.333182	0.662333	0	0	2.60321	2.8611	FAU
Embryonic Heart Tube Development (GO:0035050)	2025-01-16	0.333182	0.662333	0	0	2.60321	2.8611	PITX2
Synaptic Transmission	GABAergic (GO:0051932)	2025-01-16	0.333182	0.662333	0	0	2.60321	2.8611
Ubiquinone Metabolic Process (GO:0006743)	2025-01-16	0.333182	0.662333	0	0	2.60321	2.8611	NDUFA9
Glycolipid Metabolic Process (GO:0006664)	2025-01-16	0.333182	0.662333	0	0	2.60321	2.8611	SCCPDH
Heart Process (GO:0003015)	2025-01-16	0.333182	0.662333	0	0	2.60321	2.8611	PPCS
Mitochondrion Transport Along Microtubule (GO:0047497)	2025-01-16	0.333182	0.662333	0	0	2.60321	2.8611	UBB
Negative Regulation of Intrinsic Apoptotic Signaling Pathway by P53 Class Mediator (GO:1902254)	2025-01-16	0.333182	0.662333	0	0	2.60321	2.8611	TAF9
Negative Regulation of mRNA Processing (GO:0050686)	2025-01-16	0.333182	0.662333	0	0	2.60321	2.8611	SAP18
Negative Regulation of Natural Killer Cell Mediated Immunity (GO:0002716)	2025-01-16	0.333182	0.662333	0	0	2.60321	2.8611	NECTIN2
Negative Regulation of Platelet Activation (GO:0010544)	2025-01-16	0.333182	0.662333	0	0	2.60321	2.8611	CD9
Negative Regulation of Synaptic Transmission (GO:0050805)	2025-01-16	0.333182	0.662333	0	0	2.60321	2.8611	ARF1
Pancreas Development (GO:0031016)	2025-01-16	0.333182	0.662333	0	0	2.60321	2.8611	SELENOT
Positive Regulation of DNA Damage Response	Signal Transduction by P53 Class Mediator (GO:0043517)	2025-01-16	0.333182	0.662333	0	0	2.60321	2.8611
Positive Regulation of Stress-Activated MAPK Cascade (GO:0032874)	2025-01-16	0.333182	0.662333	0	0	2.60321	2.8611	PDCD10
Positive Regulation of Stress-Activated Protein Kinase Signaling Cascade (GO:0070304)	2025-01-16	0.333182	0.662333	0	0	2.60321	2.8611	PDCD10
Postsynaptic Membrane Organization (GO:0001941)	2025-01-16	0.333182	0.662333	0	0	2.60321	2.8611	NRXN1
Presynapse Assembly (GO:0099054)	2025-01-16	0.333182	0.662333	0	0	2.60321	2.8611	NRXN1
Protein O-linked Mannosylation (GO:0035269)	2025-01-16	0.333182	0.662333	0	0	2.60321	2.8611	DPM3
Receptor Catabolic Process (GO:0032801)	2025-01-16	0.333182	0.662333	0	0	2.60321	2.8611	LGMN
Reg of Blood Vessel Endothelial Cell Proliferation Inv in Sprouting Angiogenesis (GO:1903587)	2025-01-16	0.333182	0.662333	0	0	2.60321	2.8611	PDCD10
Regulation of Vesicle-Mediated Transport (GO:0060627)	3/82	0.337025	0.663399	0	0	1.48392	1.6139	RAB3B;MAP2K2;RAB25
Endoplasmic Reticulum Unfolded Protein Response (GO:0030968)	2/48	0.338353	0.663399	0	0	1.69845	1.84055	SERP1;SELENOS
Hexose Metabolic Process (GO:0019318)	2/48	0.338353	0.663399	0	0	1.69845	1.84055	GAA;IRS2
Membrane Lipid Biosynthetic Process (GO:0046467)	2/48	0.338353	0.663399	0	0	1.69845	1.84055	SCCPDH;HACD3
Mitophagy (GO:0000423)	2/48	0.338353	0.663399	0	0	1.69845	1.84055	GABARAPL2;NIPSNAP1
Negative Regulation of Tumor Necrosis Factor Production (GO:0032720)	2/48	0.338353	0.663399	0	0	1.69845	1.84055	POMC;SELENOS
Post-Translational Protein Modification (GO:0043687)	2/48	0.338353	0.663399	0	0	1.69845	1.84055	COPS5;RBX1
Primary Alcohol Metabolic Process (GO:0034308)	2/48	0.338353	0.663399	0	0	1.69845	1.84055	AKR7A2;AKR1A1
Wnt Signaling Pathway (GO:0016055)	3/83	0.343886	0.663399	0	0	1.46529	1.56412	CPE;CSNK1E;CD24
Negative Regulation of Protein Phosphorylation (GO:0001933)	3/83	0.343886	0.663399	0	0	1.46529	1.56412	CIB1;PPIA;RTRAF
Translational Elongation (GO:0006414)	2/49	0.347493	0.663399	0	0	1.66222	1.75699	EIF4E2;TUFM
Positive Regulation of Intracellular Transport (GO:0032388)	2/49	0.347493	0.663399	0	0	1.66222	1.75699	PDCD10;OAZ1
Regulation of Endothelial Cell Chemotaxis (GO:2001026)	2025-01-17	0.349866	0.663399	0	0	2.44038	2.5629	LGMN
Regulation of Hematopoietic Progenitor Cell Differentiation (GO:1901532)	2025-01-17	0.349866	0.663399	0	0	2.44038	2.5629	PDCD2
Regulation of mRNA Metabolic Process (GO:1903311)	2025-01-17	0.349866	0.663399	0	0	2.44038	2.5629	SRPK2
acetyl-CoA Metabolic Process (GO:0006084)	2025-01-17	0.349866	0.663399	0	0	2.44038	2.5629	PPCS
Amino Acid Catabolic Process (GO:0009063)	2025-01-17	0.349866	0.663399	0	0	2.44038	2.5629	ETFB
Regulation of Protein Tyrosine Kinase Activity (GO:0061097)	2025-01-17	0.349866	0.663399	0	0	2.44038	2.5629	HYAL2
Regulation of Secretion (GO:0051046)	2025-01-17	0.349866	0.663399	0	0	2.44038	2.5629	MYO6
Regulation of Sodium Ion Transmembrane Transporter Activity (GO:2000649)	2025-01-17	0.349866	0.663399	0	0	2.44038	2.5629	CAMK2D
Cell Junction Maintenance (GO:0034331)	2025-01-17	0.349866	0.663399	0	0	2.44038	2.5629	CLDN3
Cellular Response to Cadmium Ion (GO:0071276)	2025-01-17	0.349866	0.663399	0	0	2.44038	2.5629	SUMO1
Contractile Actin Filament Bundle Assembly (GO:0030038)	2025-01-17	0.349866	0.663399	0	0	2.44038	2.5629	PDCD10
Cytoskeleton-Dependent Intracellular Transport (GO:0030705)	2025-01-17	0.349866	0.663399	0	0	2.44038	2.5629	CCDC88A
Stress Fiber Assembly (GO:0043149)	2025-01-17	0.349866	0.663399	0	0	2.44038	2.5629	PDCD10
Sulfur Amino Acid Metabolic Process (GO:0000096)	2025-01-17	0.349866	0.663399	0	0	2.44038	2.5629	TSTD1
Transcription by RNA Polymerase I (GO:0006360)	2025-01-17	0.349866	0.663399	0	0	2.44038	2.5629	POLR1D
Immune Response-Regulating Cell Surface Receptor Signaling Pathway (GO:0002768)	2025-01-17	0.349866	0.663399	0	0	2.44038	2.5629	CD24
Ionotropic Glutamate Receptor Signaling Pathway (GO:0035235)	2025-01-17	0.349866	0.663399	0	0	2.44038	2.5629	NRXN1
Leukotriene Biosynthetic Process (GO:0019370)	2025-01-17	0.349866	0.663399	0	0	2.44038	2.5629	MGST2
Lymphocyte Mediated Immunity (GO:0002449)	2025-01-17	0.349866	0.663399	0	0	2.44038	2.5629	CD46
Membrane Lipid Catabolic Process (GO:0046466)	2025-01-17	0.349866	0.663399	0	0	2.44038	2.5629	MGST2
Muscle Cell Development (GO:0055001)	2025-01-17	0.349866	0.663399	0	0	2.44038	2.5629	ACTN4
Myoblast Fusion (GO:0007520)	2025-01-17	0.349866	0.663399	0	0	2.44038	2.5629	CD9
Negative Regulation of GTPase Activity (GO:0034260)	2025-01-17	0.349866	0.663399	0	0	2.44038	2.5629	ARL2
Negative Regulation of Anoikis (GO:2000811)	2025-01-17	0.349866	0.663399	0	0	2.44038	2.5629	TLE1
Negative Regulation of Blood Pressure (GO:0045776)	2025-01-17	0.349866	0.663399	0	0	2.44038	2.5629	CALCA
Negative Regulation of Cation Transmembrane Transport (GO:1904063)	2025-01-17	0.349866	0.663399	0	0	2.44038	2.5629	CAMK2D
Negative Regulation of Inflammatory Response to Antigenic Stimulus (GO:0002862)	2025-01-17	0.349866	0.663399	0	0	2.44038	2.5629	SELENOS
Negative Regulation of Intracellular Protein Transport (GO:0090317)	2025-01-17	0.349866	0.663399	0	0	2.44038	2.5629	SUMO1
Positive Regulation by Host of Viral Transcription (GO:0043923)	2025-01-17	0.349866	0.663399	0	0	2.44038	2.5629	SMARCB1
Positive Regulation of Cell Adhesion Mediated by Integrin (GO:0033630)	2025-01-17	0.349866	0.663399	0	0	2.44038	2.5629	CIB1
Positive Regulation of Cell Migration Involved in Sprouting Angiogenesis (GO:0090050)	2025-01-17	0.349866	0.663399	0	0	2.44038	2.5629	CIB1
Positive Regulation of Dendrite Morphogenesis (GO:0050775)	2025-01-17	0.349866	0.663399	0	0	2.44038	2.5629	OBSL1
Positive Regulation of Regulatory T Cell Differentiation (GO:0045591)	2025-01-17	0.349866	0.663399	0	0	2.44038	2.5629	CD46
Prostanoid Biosynthetic Process (GO:0046457)	2025-01-17	0.349866	0.663399	0	0	2.44038	2.5629	PTGES2
Protein Localization to Synapse (GO:0035418)	2025-01-17	0.349866	0.663399	0	0	2.44038	2.5629	NRXN1
Protein Mannosylation (GO:0035268)	2025-01-17	0.349866	0.663399	0	0	2.44038	2.5629	DPM3
Positive Regulation of Synaptic Transmission (GO:0050806)	3/84	0.350741	0.663673	0	0	1.44713	1.51617	CAMK2D;NRXN1;LGMN
+ Reg of Transmembrane Receptor Prot Serine/Threonine Kinase Sgnlng Pway (GO:0090100)	3/84	0.350741	0.663673	0	0	1.44713	1.51617	TSC22D1;GIPC1;FBXL15
Mitotic Sister Chromatid Segregation (GO:0000070)	4/120	0.352737	0.663673	0	0	1.34761	1.40425	NUDC;BOD1;MAP9;RAN
Cognition (GO:0050890)	2/50	0.35659	0.663673	0	0	1.62751	1.67824	METTL23;TUSC3
tRNA Processing (GO:0008033)	2/50	0.35659	0.663673	0	0	1.62751	1.67824	RTCB;RTRAF
Negative Regulation of Protein Binding (GO:0032091)	2/50	0.35659	0.663673	0	0	1.62751	1.67824	ATP2A2;CSNK1E
Negative Regulation of Tumor Necrosis Factor Superfamily Cytokine Production (GO:1903556)	2/50	0.35659	0.663673	0	0	1.62751	1.67824	POMC;SELENOS
Neutrophil Migration (GO:1990266)	2/50	0.35659	0.663673	0	0	1.62751	1.67824	PTGES2;PPIA
Regulation of Cell Division (GO:0051302)	3/85	0.357587	0.663673	0	0	1.42941	1.46997	TXNIP;CIB1;HDGF
Cellular Response to Oxidative Stress (GO:0034599)	4/121	0.358427	0.663673	0	0	1.33602	1.3708	PRDX3;SELENOS;PPIA;RBX1
Epidermis Development (GO:0008544)	3/86	0.364424	0.663673	0	0	1.41211	1.42544	SPINT1;ATP2A2;KRT10
Regulation of Lipid Metabolic Process (GO:0019216)	2/51	0.365641	0.663673	0	0	1.59421	1.60394	IRS2;ADIPOR1
Autophagosome Maturation (GO:0097352)	2/51	0.365641	0.663673	0	0	1.59421	1.60394	GABARAPL2;ATP2A2
Transcription Initiation-Coupled Chromatin Remodeling (GO:0045815)	2/51	0.365641	0.663673	0	0	1.59421	1.60394	SMARCB1;DPY30
Negative Regulation of Cell Projection Organization (GO:0031345)	2/51	0.365641	0.663673	0	0	1.59421	1.60394	SPOCK1;CIB1
Positive Regulation of Leukocyte Mediated Cytotoxicity (GO:0001912)	2/51	0.365641	0.663673	0	0	1.59421	1.60394	HLA-A;NECTIN2
Positive Regulation of Nervous System Development (GO:0051962)	2/51	0.365641	0.663673	0	0	1.59421	1.60394	SERPINF1;NRXN1
Regulation of Early Endosome to Late Endosome Transport (GO:2000641)	2025-01-18	0.366133	0.663673	0	0	2.29671	2.30764	MAP2K2
NLS-bearing Protein Import Into Nucleus (GO:0006607)	2025-01-18	0.366133	0.663673	0	0	2.29671	2.30764	RANBP2
Regulation of Integrin-Mediated Signaling Pathway (GO:2001044)	2025-01-18	0.366133	0.663673	0	0	2.29671	2.30764	CD63
Rac Protein Signal Transduction (GO:0016601)	2025-01-18	0.366133	0.663673	0	0	2.29671	2.30764	HACD3
Activation of Adenylate Cyclase Activity (GO:0007190)	2025-01-18	0.366133	0.663673	0	0	2.29671	2.30764	CALCA
Aorta Morphogenesis (GO:0035909)	2025-01-18	0.366133	0.663673	0	0	2.29671	2.30764	C1D
Cellular Response to Glucocorticoid Stimulus (GO:0071385)	2025-01-18	0.366133	0.663673	0	0	2.29671	2.30764	NR3C1
Regulation of Viral Transcription (GO:0046782)	2025-01-18	0.366133	0.663673	0	0	2.29671	2.30764	LARP7
Diol Biosynthetic Process (GO:0034312)	2025-01-18	0.366133	0.663673	0	0	2.29671	2.30764	ASAH1
Synaptic Transmission	Cholinergic (GO:0007271)	2025-01-18	0.366133	0.663673	0	0	2.29671	2.30764
Mesenchyme Development (GO:0060485)	2025-01-18	0.366133	0.663673	0	0	2.29671	2.30764	CRELD1
Negative Regulation of DNA-templated Transcription	Elongation (GO:0032785)	2025-01-18	0.366133	0.663673	0	0	2.29671	2.30764
Negative Regulation of Nucleocytoplasmic Transport (GO:0046823)	2025-01-18	0.366133	0.663673	0	0	2.29671	2.30764	SUMO1
Negative Regulation of Reproductive Process (GO:2000242)	2025-01-18	0.366133	0.663673	0	0	2.29671	2.30764	CALR
Negative Regulation of Translational Initiation (GO:0045947)	2025-01-18	0.366133	0.663673	0	0	2.29671	2.30764	EIF4E2
Neural Crest Cell Differentiation (GO:0014033)	2025-01-18	0.366133	0.663673	0	0	2.29671	2.30764	PDCD6
Nucleoside Phosphate Catabolic Process (GO:1901292)	2025-01-18	0.366133	0.663673	0	0	2.29671	2.30764	SUCLG1
Positive Regulation of Alpha-Beta T Cell Activation (GO:0046635)	2025-01-18	0.366133	0.663673	0	0	2.29671	2.30764	HLA-A
Positive Regulation of Antigen Receptor-Mediated Signaling Pathway (GO:0050857)	2025-01-18	0.366133	0.663673	0	0	2.29671	2.30764	NECTIN2
Positive Regulation of Calcium Ion Transmembrane Transporter Activity (GO:1901021)	2025-01-18	0.366133	0.663673	0	0	2.29671	2.30764	GSTO1
Positive Regulation of Glucose Metabolic Process (GO:0010907)	2025-01-18	0.366133	0.663673	0	0	2.29671	2.30764	IRS2
Positive Regulation of Lymphocyte Migration (GO:2000403)	2025-01-18	0.366133	0.663673	0	0	2.29671	2.30764	P4HB
Positive Regulation of Muscle Hypertrophy (GO:0014742)	2025-01-18	0.366133	0.663673	0	0	2.29671	2.30764	CAMK2D
Protein Localization to Chromosome	Centromeric Region (GO:0071459)	2025-01-18	0.366133	0.663673	0	0	2.29671	2.30764
rRNA Modification (GO:0000154)	2025-01-18	0.366133	0.663673	0	0	2.29671	2.30764	METTL5
Receptor Recycling (GO:0001881)	2025-01-18	0.366133	0.663673	0	0	2.29671	2.30764	PLEKHJ1
Regulation of Amyloid Precursor Protein Catabolic Process (GO:1902991)	2025-01-18	0.366133	0.663673	0	0	2.29671	2.30764	TMED10
Regulation of Autophagy of Mitochondrion (GO:1903146)	2025-01-18	0.366133	0.663673	0	0	2.29671	2.30764	PARL
Regulation of Calcium Ion Transmembrane Transporter Activity (GO:1901019)	2025-01-18	0.366133	0.663673	0	0	2.29671	2.30764	CAMK2D
Regulation of Cellular Respiration (GO:0043457)	2025-01-18	0.366133	0.663673	0	0	2.29671	2.30764	ARL2
Epithelium Development (GO:0060429)	5/159	0.366165	0.663673	0	0	1.26892	1.27485	CLDN3;TSTD1;SPINT1;PDCD10;KRT10
Regulation of Endothelial Cell Proliferation (GO:0001936)	3/87	0.371249	0.668998	0	0	1.39523	1.38251	ATP5IF1;AIMP1;PDCD6
Defense Response to Gram-negative Bacterium (GO:0050829)	3/87	0.371249	0.668998	0	0	1.39523	1.38251	CHGA;CALCA;PNKD
Synapse Assembly (GO:0007416)	3/87	0.371249	0.668998	0	0	1.39523	1.38251	GABRB3;NRXN1;DNER
Regulation of Telomere Maintenance (GO:0032204)	2/52	0.374643	0.668998	0	0	1.56225	1.53379	PKIB;NSMCE3
Negative Regulation of Protein Ubiquitination (GO:0031397)	2/52	0.374643	0.668998	0	0	1.56225	1.53379	BEX3;GTPBP4
Ribosome Biogenesis (GO:0042254)	5/161	0.376097	0.668998	0	0	1.25253	1.22486	EXOSC7;KRR1;XRN2;METTL5;GTPBP4
Positive Regulation of Ubiquitin-Dependent Protein Catabolic Process (GO:2000060)	3/88	0.37806	0.668998	0	0	1.37874	1.34111	SUMO1;CSNK1E;RBX1
DNA Catabolic Process (GO:0006308)	2025-01-19	0.381994	0.668998	0	0	2.169	2.08734	DNASE2
Regulation of Megakaryocyte Differentiation (GO:0045652)	2025-01-19	0.381994	0.668998	0	0	2.169	2.08734	PITHD1
Adrenergic Receptor Signaling Pathway (GO:0071875)	2025-01-19	0.381994	0.668998	0	0	2.169	2.08734	CHGA
Alpha-Beta T Cell Activation (GO:0046631)	2025-01-19	0.381994	0.668998	0	0	2.169	2.08734	HLA-A
Regulation of Nuclear Division (GO:0051783)	2025-01-19	0.381994	0.668998	0	0	2.169	2.08734	OBSL1
Cardiac Epithelial to Mesenchymal Transition (GO:0060317)	2025-01-19	0.381994	0.668998	0	0	2.169	2.08734	OLFM1
Regulation of Smooth Muscle Cell Migration (GO:0014910)	2025-01-19	0.381994	0.668998	0	0	2.169	2.08734	C1D
Response to Acidic pH (GO:0010447)	2025-01-19	0.381994	0.668998	0	0	2.169	2.08734	LGMN
Response to Fibroblast Growth Factor (GO:0071774)	2025-01-19	0.381994	0.668998	0	0	2.169	2.08734	HYAL2
Vasculature Development (GO:0001944)	2025-01-19	0.381994	0.668998	0	0	2.169	2.08734	CALCA
Heme Biosynthetic Process (GO:0006783)	2025-01-19	0.381994	0.668998	0	0	2.169	2.08734	ATP5IF1
Host-Mediated Suppression of Symbiont Invasion (GO:0046597)	2025-01-19	0.381994	0.668998	0	0	2.169	2.08734	LY6E
Insulin Secretion (GO:0030073)	2025-01-19	0.381994	0.668998	0	0	2.169	2.08734	SELENOT
mRNA Cis Splicing	via Spliceosome (GO:0045292)	2025-01-19	0.381994	0.668998	0	0	2.169	2.08734
Maintenance of Protein Localization in Organelle (GO:0072595)	2025-01-19	0.381994	0.668998	0	0	2.169	2.08734	ARL2
Maturation of 5.8S rRNA Frm Tricistronic rRNA Trnscpt (GO:0000466)	2025-01-19	0.381994	0.668998	0	0	2.169	2.08734	EXOSC7
Microglial Cell Activation (GO:0001774)	2025-01-19	0.381994	0.668998	0	0	2.169	2.08734	GRN
Mitochondrial Calcium Ion Homeostasis (GO:0051560)	2025-01-19	0.381994	0.668998	0	0	2.169	2.08734	ANXA6
Mitochondrial Fusion (GO:0008053)	2025-01-19	0.381994	0.668998	0	0	2.169	2.08734	NME3
Negative Regulation of Calcium Ion Transmembrane Transporter Activity (GO:1901020)	2025-01-19	0.381994	0.668998	0	0	2.169	2.08734	GSTO1
Negative Regulation of Endopeptidase Activity (GO:0010951)	2025-01-19	0.381994	0.668998	0	0	2.169	2.08734	SPOCK1
Negative Regulation of Stem Cell Population Maintenance (GO:1902455)	2025-01-19	0.381994	0.668998	0	0	2.169	2.08734	SINHCAF
Negative Regulation of Type I Interferon-Mediated Signaling Pathway (GO:0060339)	2025-01-19	0.381994	0.668998	0	0	2.169	2.08734	EIF4E2
Positive Regulation of Activated T Cell Proliferation (GO:0042104)	2025-01-19	0.381994	0.668998	0	0	2.169	2.08734	CD24
Positive Regulation of calcineurin-NFAT Signaling Cascade (GO:0070886)	2025-01-19	0.381994	0.668998	0	0	2.169	2.08734	CIB1
Positive Regulation of Calcineurin-Mediated Signaling (GO:0106058)	2025-01-19	0.381994	0.668998	0	0	2.169	2.08734	CIB1
Positive Regulation of Mitochondrial Fission (GO:0090141)	2025-01-19	0.381994	0.668998	0	0	2.169	2.08734	MFF
Positive Regulation of Neutrophil Chemotaxis (GO:0090023)	2025-01-19	0.381994	0.668998	0	0	2.169	2.08734	PERP
Positive Regulation of Small Molecule Metabolic Process (GO:0062013)	2025-01-19	0.381994	0.668998	0	0	2.169	2.08734	IRS2
rRNA Methylation (GO:0031167)	2025-01-19	0.381994	0.668998	0	0	2.169	2.08734	METTL5
Regulation of RIG-I Signaling Pathway (GO:0039535)	2025-01-19	0.381994	0.668998	0	0	2.169	2.08734	UFD1
Cytoplasmic Microtubule Organization (GO:0031122)	2/53	0.383592	0.670012	0	0	1.53154	1.46748	CCDC88A;CIB1
Negative Regulation of Protein Catabolic Process (GO:0042177)	2/53	0.383592	0.670012	0	0	1.53154	1.46748	CTSA;GABARAPL2
Positive Regulation of B Cell Activation (GO:0050871)	2/53	0.383592	0.670012	0	0	1.53154	1.46748	IRS2;CD320
Nuclear-Transcribed mRNA Catabolic Process (GO:0000956)	3/89	0.384855	0.67103	0	0	1.36264	1.30117	EXOSC7;XRN2;NBDY
Positive Regulation of Canonical Wnt Signaling Pathway (GO:0090263)	3/89	0.384855	0.67103	0	0	1.36264	1.30117	ATP6AP2;CSNK1E;TMEM9
Calcium Ion Transport (GO:0006816)	4/126	0.386836	0.673358	0	0	1.28094	1.21657	ANXA6;ATP2A2;SELENOK;TMEM165
Negative Regulation of Signal Transduction (GO:0009968)	8/277	0.389853	0.673358	0	0	1.16245	1.09501	TLE1;PDCD6;C1D;CCNC;DLK1;LGMN;RBX1;DLL3
Negative Regulation of Neuron Projection Development (GO:0010977)	2/54	0.392485	0.673358	0	0	1.50201	1.40476	SPOCK1;CIB1
Plasma Membrane Bounded Cell Projection Morphogenesis (GO:0120039)	2/54	0.392485	0.673358	0	0	1.50201	1.40476	UBB;NRXN1
Positive Regulation of DNA-templated Transcription	Elongation (GO:0032786)	2/54	0.392485	0.673358	0	0	1.50201	1.40476
Protein Localization to Nucleus (GO:0034504)	4/127	0.392503	0.673358	0	0	1.27046	1.18815	RPAIN;ARL2;CALR;RAN
Regulation of Endopeptidase Activity (GO:0052548)	2025-01-20	0.397459	0.673358	0	0	2.05474	1.89584	SPOCK1
Regulation of Fibroblast Migration (GO:0010762)	2025-01-20	0.397459	0.673358	0	0	2.05474	1.89584	HYAL2
Alternative mRNA Splicing	via Spliceosome (GO:0000380)	2025-01-20	0.397459	0.673358	0	0	2.05474	1.89584
Regulation of Nuclear-Transcribed mRNA Catabolic Process	Deadenylation-Dependent Decay (GO:1900151)	2025-01-20	0.397459	0.673358	0	0	2.05474	1.89584
Associative Learning (GO:0008306)	2025-01-20	0.397459	0.673358	0	0	2.05474	1.89584	LGMN
Atrioventricular Valve Morphogenesis (GO:0003181)	2025-01-20	0.397459	0.673358	0	0	2.05474	1.89584	OLFM1
Binding of Sperm to Zona Pellucida (GO:0007339)	2025-01-20	0.397459	0.673358	0	0	2.05474	1.89584	VDAC2
Regulation of Sodium Ion Transmembrane Transport (GO:1902305)	2025-01-20	0.397459	0.673358	0	0	2.05474	1.89584	CAMK2D
Regulation of Spindle Organization (GO:0090224)	2025-01-20	0.397459	0.673358	0	0	2.05474	1.89584	MAP9
Regulation of Synaptic Transmission	GABAergic (GO:0032228)	2025-01-20	0.397459	0.673358	0	0	2.05474	1.89584
Sphingosine Metabolic Process (GO:0006670)	2025-01-20	0.397459	0.673358	0	0	2.05474	1.89584	ASAH1
Glycogen Metabolic Process (GO:0005977)	2025-01-20	0.397459	0.673358	0	0	2.05474	1.89584	GAA
Hydrogen Peroxide Catabolic Process (GO:0042744)	2025-01-20	0.397459	0.673358	0	0	2.05474	1.89584	PRDX3
Leukotriene Metabolic Process (GO:0006691)	2025-01-20	0.397459	0.673358	0	0	2.05474	1.89584	MGST2
Negative Regulation of RNA Splicing (GO:0033119)	2025-01-20	0.397459	0.673358	0	0	2.05474	1.89584	SAP18
Negative Regulation of Leukocyte Mediated Cytotoxicity (GO:0001911)	2025-01-20	0.397459	0.673358	0	0	2.05474	1.89584	NECTIN2
Neuromuscular Process (GO:0050905)	2025-01-20	0.397459	0.673358	0	0	2.05474	1.89584	NRXN1
Nucleosome Disassembly (GO:0006337)	2025-01-20	0.397459	0.673358	0	0	2.05474	1.89584	SMARCB1
Positive Regulation of Cardiac Muscle Hypertrophy (GO:0010613)	2025-01-20	0.397459	0.673358	0	0	2.05474	1.89584	CAMK2D
Positive Regulation of Monocyte Chemotaxis (GO:0090026)	2025-01-20	0.397459	0.673358	0	0	2.05474	1.89584	LGMN
Positive Regulation of Monooxygenase Activity (GO:0032770)	2025-01-20	0.397459	0.673358	0	0	2.05474	1.89584	VDAC2
Positive Regulation of Protein Processing (GO:0010954)	2025-01-20	0.397459	0.673358	0	0	2.05474	1.89584	MYH9
Positive Regulation of Protein Targeting to Membrane (GO:0090314)	2025-01-20	0.397459	0.673358	0	0	2.05474	1.89584	CIB1
Protein Heterooligomerization (GO:0051291)	2025-01-20	0.397459	0.673358	0	0	2.05474	1.89584	KRT10
Regulation of T Cell Cytokine Production (GO:0002724)	2025-01-20	0.397459	0.673358	0	0	2.05474	1.89584	HLA-A
Regulation of Cardiac Conduction (GO:1903779)	2025-01-20	0.397459	0.673358	0	0	2.05474	1.89584	ATP2A2
Regulation of Cell-Cell Adhesion Mediated by Cadherin (GO:2000047)	2025-01-20	0.397459	0.673358	0	0	2.05474	1.89584	EPCAM
Calcium-Mediated Signaling (GO:0019722)	3/91	0.398393	0.673782	0	0	1.33153	1.22543	POMC;FKBP1B;ATP2A2
Protein K48-linked Ubiquitination (GO:0070936)	3/91	0.398393	0.673782	0	0	1.33153	1.22543	ANAPC13;ANAPC16;RBX1
Golgi to Plasma Membrane Transport (GO:0006893)	2/55	0.40132	0.675123	0	0	1.47359	1.34538	KRT18;GCC2
Regulation of Metabolic Process (GO:0019222)	2/55	0.40132	0.675123	0	0	1.47359	1.34538	SELENOS;PARL
Regulation of Receptor Signaling Pathway via JAK-STAT (GO:0046425)	2/55	0.40132	0.675123	0	0	1.47359	1.34538	OCIAD1;OCIAD2
Metaphase Chromosome Alignment (GO:0051310)	2/55	0.40132	0.675123	0	0	1.47359	1.34538	NUDC;BOD1
Regulation of Neuron Apoptotic Process (GO:0043523)	4/129	0.403811	0.675123	0	0	1.25	1.13351	SRPK2;GRN;UBB;LGMN
Positive Regulation of Cell Adhesion (GO:0045785)	3/92	0.405131	0.675123	0	0	1.31651	1.18952	ARL2;CIB1;P4HB
Fatty Acid Metabolic Process (GO:0006631)	4/130	0.409451	0.675123	0	0	1.24002	1.10726	GPX4;NDUFAB1;DBI;ADIPOR1
Regulation of DNA Repair (GO:0006282)	4/130	0.409451	0.675123	0	0	1.24002	1.10726	SF3B5;ENY2;SMARCB1;TAF9
Regulation of Stem Cell Population Maintenance (GO:2000036)	2/56	0.410094	0.675123	0	0	1.44623	1.28912	SMARCB1;SINHCAF
Mitotic Metaphase Chromosome Alignment (GO:0007080)	2/56	0.410094	0.675123	0	0	1.44623	1.28912	NUDC;BOD1
Positive Regulation of Leukocyte Chemotaxis (GO:0002690)	2/56	0.410094	0.675123	0	0	1.44623	1.28912	CALR;LGMN
Proteolysis (GO:0006508)	9/321	0.410975	0.675123	0	0	1.12729	1.00241	CTSA;PCSK2;PCSK1;SPCS1;CPNE1;CPE;WFDC2;PARL;LGMN
Regulation of Epithelial Cell Differentiation (GO:0030856)	2025-01-21	0.412537	0.675123	0	0	1.9519	1.72827	CD24
Regulation of Fibroblast Growth Factor Receptor Signaling Pathway (GO:0040036)	2025-01-21	0.412537	0.675123	0	0	1.9519	1.72827	NRXN1
Regulation of Membrane Depolarization (GO:0003254)	2025-01-21	0.412537	0.675123	0	0	1.9519	1.72827	CAMK2D
Antigen Processing and Presentation of Endogenous Peptide Antigen (GO:0002483)	2025-01-21	0.412537	0.675123	0	0	1.9519	1.72827	HLA-A
Regulation of Synaptic Vesicle Exocytosis (GO:2000300)	2025-01-21	0.412537	0.675123	0	0	1.9519	1.72827	SYT13
Regulation of Systemic Arterial Blood Pressure (GO:0003073)	2025-01-21	0.412537	0.675123	0	0	1.9519	1.72827	CALCA
Regulation of Vacuole Organization (GO:0044088)	2025-01-21	0.412537	0.675123	0	0	1.9519	1.72827	LAPTM4B
Cellular Response to Nerve Growth Factor Stimulus (GO:1990090)	2025-01-21	0.412537	0.675123	0	0	1.9519	1.72827	CIB1
Response to Copper Ion (GO:0046688)	2025-01-21	0.412537	0.675123	0	0	1.9519	1.72827	ATP5F1D
Sensory Perception of Pain (GO:0019233)	2025-01-21	0.412537	0.675123	0	0	1.9519	1.72827	NIPSNAP1
snRNA 3'-End Processing (GO:0034472)	2025-01-21	0.412537	0.675123	0	0	1.9519	1.72827	EXOSC7
Endothelial Cell Proliferation (GO:0001935)	2025-01-21	0.412537	0.675123	0	0	1.9519	1.72827	CALCA
Establishment of Skin Barrier (GO:0061436)	2025-01-21	0.412537	0.675123	0	0	1.9519	1.72827	CLDN4
Vasodilation (GO:0042311)	2025-01-21	0.412537	0.675123	0	0	1.9519	1.72827	CALCA
Inhibitory Synapse Assembly (GO:1904862)	2025-01-21	0.412537	0.675123	0	0	1.9519	1.72827	GABRB3
Innate Immune Response in Mucosa (GO:0002227)	2025-01-21	0.412537	0.675123	0	0	1.9519	1.72827	FAU
Negative Regulation of ERBB Signaling Pathway (GO:1901185)	2025-01-21	0.412537	0.675123	0	0	1.9519	1.72827	LGMN
Negative Regulation of Cation Channel Activity (GO:2001258)	2025-01-21	0.412537	0.675123	0	0	1.9519	1.72827	GSTO1
Negative Regulation of Leukocyte Activation (GO:0002695)	2025-01-21	0.412537	0.675123	0	0	1.9519	1.72827	GRN
Peptide Cross-Linking (GO:0018149)	2025-01-21	0.412537	0.675123	0	0	1.9519	1.72827	KRT10
Peripheral Nervous System Development (GO:0007422)	2025-01-21	0.412537	0.675123	0	0	1.9519	1.72827	SERPINI1
Plasma Membrane Repair (GO:0001778)	2025-01-21	0.412537	0.675123	0	0	1.9519	1.72827	MYH9
Porphyrin-Containing Compound Biosynthetic Process (GO:0006779)	2025-01-21	0.412537	0.675123	0	0	1.9519	1.72827	ATP5IF1
Positive Regulation of Extracellular Matrix Organization (GO:1903055)	2025-01-21	0.412537	0.675123	0	0	1.9519	1.72827	IER3IP1
Positive Regulation of Granulocyte Chemotaxis (GO:0071624)	2025-01-21	0.412537	0.675123	0	0	1.9519	1.72827	PERP
Positive Regulation of Leukocyte Activation (GO:0002696)	2025-01-21	0.412537	0.675123	0	0	1.9519	1.72827	NECTIN2
Positive Regulation of Lipid Catabolic Process (GO:0050996)	2025-01-21	0.412537	0.675123	0	0	1.9519	1.72827	IRS2
Positive Regulation of Phosphorylation (GO:0042327)	3/94	0.41854	0.682548	0	0	1.28744	1.12134	LMO4;CIB1;PPIA
Glucose Metabolic Process (GO:0006006)	2/57	0.418805	0.682548	0	0	1.41986	1.23578	GAA;IRS2
Myeloid Cell Differentiation (GO:0030099)	2/57	0.418805	0.682548	0	0	1.41986	1.23578	ATP5IF1;PRDX3
Negative Regulation of Innate Immune Response (GO:0045824)	2/57	0.418805	0.682548	0	0	1.41986	1.23578	GRN;EIF4E2
Negative Regulation of Response to Stimulus (GO:0048585)	2/57	0.418805	0.682548	0	0	1.41986	1.23578	PIM3;RBX1
Neuron Projection Guidance (GO:0097485)	4/132	0.420697	0.683088	0	0	1.22051	1.05677	ENAH;NRXN1;BSG;CNTN4
Positive Regulation of Programmed Cell Death (GO:0043068)	7/248	0.426361	0.683088	0	0	1.13467	0.967268	OLFM1;TNFRSF12A;TSC22D1;PDCD6;SAP18;PDCD2;EEF1E1
ERK1 and ERK2 Cascade (GO:0070371)	2025-01-22	0.427239	0.683088	0	0	1.85886	1.5808	MAP2K2
Regulation of Steroid Metabolic Process (GO:0019218)	2025-01-22	0.427239	0.683088	0	0	1.85886	1.5808	ASAH1
Cellular Response to Interferon-Beta (GO:0035458)	2025-01-22	0.427239	0.683088	0	0	1.85886	1.5808	NDUFA13
Chaperone-Mediated Protein Complex Assembly (GO:0051131)	2025-01-22	0.427239	0.683088	0	0	1.85886	1.5808	PSMG2
Endocardial Cushion Development (GO:0003197)	2025-01-22	0.427239	0.683088	0	0	1.85886	1.5808	CRELD1
tRNA Aminoacylation (GO:0043039)	2025-01-22	0.427239	0.683088	0	0	1.85886	1.5808	RARS2
Membrane Protein Ectodomain Proteolysis (GO:0006509)	2025-01-22	0.427239	0.683088	0	0	1.85886	1.5808	MYH9
Negative Regulation of Microtubule Depolymerization (GO:0007026)	2025-01-22	0.427239	0.683088	0	0	1.85886	1.5808	CIB1
Negative Regulation of Myeloid Cell Differentiation (GO:0045638)	2025-01-22	0.427239	0.683088	0	0	1.85886	1.5808	CIB1
Positive Regulation of Adenylate Cyclase Activity (GO:0045762)	2025-01-22	0.427239	0.683088	0	0	1.85886	1.5808	CALCA
Positive Regulation of Cholesterol Efflux (GO:0010875)	2025-01-22	0.427239	0.683088	0	0	1.85886	1.5808	C1D
Positive Regulation of Natural Killer Cell Mediated Cytotoxicity (GO:0045954)	2025-01-22	0.427239	0.683088	0	0	1.85886	1.5808	NECTIN2
Positive Regulation of Synaptic Transmission	Glutamatergic (GO:0051968)	2025-01-22	0.427239	0.683088	0	0	1.85886	1.5808
Positive Regulation of Telomere Maintenance via Telomerase (GO:0032212)	2025-01-22	0.427239	0.683088	0	0	1.85886	1.5808	CCT3
Positive Regulation of Vacuole Organization (GO:0044090)	2025-01-22	0.427239	0.683088	0	0	1.85886	1.5808	GRN
Post-Transcriptional Gene Silencing (GO:0016441)	2025-01-22	0.427239	0.683088	0	0	1.85886	1.5808	TSNAX
protein-DNA Complex Disassembly (GO:0032986)	2025-01-22	0.427239	0.683088	0	0	1.85886	1.5808	SMARCB1
Regulation of Anoikis (GO:2000209)	2025-01-22	0.427239	0.683088	0	0	1.85886	1.5808	TLE1
Regulation of Biosynthetic Process (GO:0009889)	2025-01-22	0.427239	0.683088	0	0	1.85886	1.5808	NOSIP
Regulation of Mitotic Nuclear Division (GO:0007088)	2/58	0.427449	0.683088	0	0	1.39443	1.18516	AURKAIP1;OBSL1
Cellular Response to Unfolded Protein (GO:0034620)	2/58	0.427449	0.683088	0	0	1.39443	1.18516	SERP1;SELENOS
Positive Regulation of Type II Interferon Production (GO:0032729)	2/58	0.427449	0.683088	0	0	1.39443	1.18516	NDUFA2;HLA-A
Positive Regulation of Cell Motility (GO:2000147)	7/249	0.430438	0.687307	0	0	1.12992	0.952466	CHGA;CLDN4;GRN;CLDN3;PDCD10;CIB1;ACTN4
Central Nervous System Development (GO:0007417)	8/288	0.431617	0.688443	0	0	1.11614	0.937802	COX7B;DNER;ROGDI;ATP6AP2;SPOCK1;SERPINI1;CNTN4;IER3IP1
Regulation of Actin Filament-Based Process (GO:0032970)	3/96	0.431848	0.688443	0	0	1.25962	1.05768	CCDC88A;NAA20;C1D
Response to Interleukin-1 (GO:0070555)	2/59	0.436026	0.693299	0	0	1.3699	1.13709	HYAL2;TAF9
Regulation of Protein Localization (GO:0032880)	3/97	0.43846	0.693299	0	0	1.24616	1.02744	SUMO1;PTGES2;CSNK1E
Regulation of TORC1 Signaling (GO:1903432)	3/97	0.43846	0.693299	0	0	1.24616	1.02744	LAMTOR4;RBX1;LAMTOR5
Positive Regulation of DNA-binding Transcription Factor Activity (GO:0051091)	5/174	0.440333	0.693299	0	0	1.1554	0.947688	PRDX3;SMARCB1;COPS5;CIB1;PPIA
Regulation of Mitochondrial Translation (GO:0070129)	2025-01-23	0.441574	0.693299	0	0	1.77428	1.45031	UQCC2
Regulation of Regulatory T Cell Differentiation (GO:0045589)	2025-01-23	0.441574	0.693299	0	0	1.77428	1.45031	CD46
Skin Epidermis Development (GO:0098773)	2025-01-23	0.441574	0.693299	0	0	1.77428	1.45031	CLDN4
Endosome Transport via Multivesicular Body Sorting Pathway (GO:0032509)	2025-01-23	0.441574	0.693299	0	0	1.77428	1.45031	LAPTM4B
Gamma-Aminobutyric Acid Signaling Pathway (GO:0007214)	2025-01-23	0.441574	0.693299	0	0	1.77428	1.45031	GABRB3
Xenobiotic Catabolic Process (GO:0042178)	2025-01-23	0.441574	0.693299	0	0	1.77428	1.45031	GSTO1
Monocyte Chemotaxis (GO:0002548)	2025-01-23	0.441574	0.693299	0	0	1.77428	1.45031	CALCA
Negative Regulation of Oxidative Stress-Induced Intrinsic Apoptotic Signaling Pathway (GO:1902176)	2025-01-23	0.441574	0.693299	0	0	1.77428	1.45031	PPIA
Organelle Fission (GO:0048285)	2025-01-23	0.441574	0.693299	0	0	1.77428	1.45031	MFF
Positive Regulation of BMP Signaling Pathway (GO:0030513)	2025-01-23	0.441574	0.693299	0	0	1.77428	1.45031	FBXL15
Positive Regulation of T Cell Cytokine Production (GO:0002726)	2025-01-23	0.441574	0.693299	0	0	1.77428	1.45031	HLA-A
Positive Regulation of Excitatory Postsynaptic Potential (GO:2000463)	2025-01-23	0.441574	0.693299	0	0	1.77428	1.45031	NRXN1
Positive Regulation of mRNA Splicing	via Spliceosome (GO:0048026)	2025-01-23	0.441574	0.693299	0	0	1.77428	1.45031
Prostanoid Metabolic Process (GO:0006692)	2025-01-23	0.441574	0.693299	0	0	1.77428	1.45031	PTGES2
Protein Palmitoylation (GO:0018345)	2025-01-23	0.441574	0.693299	0	0	1.77428	1.45031	SELENOK
Response to Reactive Oxygen Species (GO:0000302)	2/60	0.444532	0.694874	0	0	1.34621	1.09142	PRDX3;HYAL2
Response to Retinoic Acid (GO:0032526)	2/60	0.444532	0.694874	0	0	1.34621	1.09142	NDUFA13;ASCL1
Negative Regulation of Intrinsic Apoptotic Signaling Pathway (GO:2001243)	2/60	0.444532	0.694874	0	0	1.34621	1.09142	SELENOS;PPIA
Neuron Migration (GO:0001764)	2/60	0.444532	0.694874	0	0	1.34621	1.09142	DNER;SPOCK1
Cellular Response to Transforming Growth Factor Beta Stimulus (GO:0071560)	3/98	0.445044	0.694874	0	0	1.23298	0.998197	HYAL2;ID1;NR3C1
Positive Regulation of Protein Modification Process (GO:0031401)	3/98	0.445044	0.694874	0	0	1.23298	0.998197	CIB1;PPIA;TXN2
rRNA Metabolic Process (GO:0016072)	3/98	0.445044	0.694874	0	0	1.23298	0.998197	EXOSC7;XRN2;METTL5
Autophagy of Mitochondrion (GO:0000422)	2/61	0.452967	0.700192	0	0	1.32333	1.04799	GABARAPL2;NIPSNAP1
Phospholipid Transport (GO:0015914)	2/61	0.452967	0.700192	0	0	1.32333	1.04799	VDAC2;ATP11A
Regulation of Extracellular Matrix Organization (GO:1903053)	2025-01-24	0.455551	0.700192	0	0	1.69705	1.3343	C1D
Adaptive Imm Resp Based on Som Recomb of Imm Rcptrs Built Frm IgSF Domains (GO:0002460)	2025-01-24	0.455551	0.700192	0	0	1.69705	1.3343	CD46
Apoptotic Cell Clearance (GO:0043277)	2025-01-24	0.455551	0.700192	0	0	1.69705	1.3343	C1D
Cellular Response to Acetylcholine (GO:1905145)	2025-01-24	0.455551	0.700192	0	0	1.69705	1.3343	LY6E
Cellular Response to Steroid Hormone Stimulus (GO:0071383)	2025-01-24	0.455551	0.700192	0	0	1.69705	1.3343	NR3C1
Ear Morphogenesis (GO:0042471)	2025-01-24	0.455551	0.700192	0	0	1.69705	1.3343	MYO6
Mitochondrial RNA Metabolic Process (GO:0000959)	2025-01-24	0.455551	0.700192	0	0	1.69705	1.3343	MRPL12
Negative Regulation of DNA Binding (GO:0043392)	2025-01-24	0.455551	0.700192	0	0	1.69705	1.3343	SUMO1
Negative Regulation of Protein Localization to Cell Periphery (GO:1904376)	2025-01-24	0.455551	0.700192	0	0	1.69705	1.3343	TMEM59
Negative Regulation of Receptor-Mediated Endocytosis (GO:0048261)	2025-01-24	0.455551	0.700192	0	0	1.69705	1.3343	ATXN2
Positive Regulation of NLRP3 Inflammasome Complex Assembly (GO:1900227)	2025-01-24	0.455551	0.700192	0	0	1.69705	1.3343	STMP1
Positive Regulation of Epidermal Growth Factor Receptor Signaling Pathway (GO:0045742)	2025-01-24	0.455551	0.700192	0	0	1.69705	1.3343	CCDC88A
Positive Regulation of Receptor Internalization (GO:0002092)	2025-01-24	0.455551	0.700192	0	0	1.69705	1.3343	CD63
Positive Regulation of Striated Muscle Cell Differentiation (GO:0051155)	2025-01-24	0.455551	0.700192	0	0	1.69705	1.3343	ATP11A
Protein Localization to Cell Surface (GO:0034394)	2025-01-24	0.455551	0.700192	0	0	1.69705	1.3343	RIC3
Protein Targeting to Lysosome (GO:0006622)	2025-01-24	0.455551	0.700192	0	0	1.69705	1.3343	GCC2
Purine-Containing Compound Biosynthetic Process (GO:0072522)	2025-01-24	0.455551	0.700192	0	0	1.69705	1.3343	PPCS
Regulation of Cholesterol Transport (GO:0032374)	2025-01-24	0.455551	0.700192	0	0	1.69705	1.3343	C1D
Negative Regulation of Cell Motility (GO:2000146)	4/139	0.459606	0.705874	0	0	1.15681	0.899288	CLDN3;SPINT2;SINHCAF;GTPBP4
Cell Junction Assembly (GO:0034329)	3/101	0.464604	0.707895	0	0	1.19505	0.916087	CLDN3;NRXN1;DNER
Cytoplasmic Translation (GO:0002181)	3/101	0.464604	0.707895	0	0	1.19505	0.916087	EIF4A2;FAU;MRPL13
mRNA Metabolic Process (GO:0016071)	3/101	0.464604	0.707895	0	0	1.19505	0.916087	LSM5;NUDT16L1;LSM3
Amino Acid Metabolic Process (GO:0006520)	2025-01-25	0.469178	0.707895	0	0	1.62625	1.2307	ETFB
Antigen Processing and Presentation of Exogenous Peptide Antigen via MHC Class II (GO:0019886)	2025-01-25	0.469178	0.707895	0	0	1.62625	1.2307	LGMN
Regulation of Protein Targeting to Membrane (GO:0090313)	2025-01-25	0.469178	0.707895	0	0	1.62625	1.2307	CIB1
Carboxylic Acid Catabolic Process (GO:0046395)	2025-01-25	0.469178	0.707895	0	0	1.62625	1.2307	TSTD1
Regulation of Vascular Endothelial Growth Factor Signaling Pathway (GO:1900746)	2025-01-25	0.469178	0.707895	0	0	1.62625	1.2307	CD63
Response to Glucocorticoid (GO:0051384)	2025-01-25	0.469178	0.707895	0	0	1.62625	1.2307	NR3C1
Stress Granule Assembly (GO:0034063)	2025-01-25	0.469178	0.707895	0	0	1.62625	1.2307	ATXN2
Lamellipodium Assembly (GO:0030032)	2025-01-25	0.469178	0.707895	0	0	1.62625	1.2307	CCDC88A
Long-Chain Fatty Acid Biosynthetic Process (GO:0042759)	2025-01-25	0.469178	0.707895	0	0	1.62625	1.2307	GPX4
Negative Regulation of Intrinsic Apoptotic Signaling Pathway in Response to DNA Damage (GO:1902230)	2025-01-25	0.469178	0.707895	0	0	1.62625	1.2307	TAF9
Negative Regulation of Protein Depolymerization (GO:1901880)	2025-01-25	0.469178	0.707895	0	0	1.62625	1.2307	CIB1
Pigment Biosynthetic Process (GO:0046148)	2025-01-25	0.469178	0.707895	0	0	1.62625	1.2307	ATP5IF1
Positive Regulation of D-glucose Import (GO:0046326)	2025-01-25	0.469178	0.707895	0	0	1.62625	1.2307	IRS2
Positive Regulation of Cilium Assembly (GO:0045724)	2025-01-25	0.469178	0.707895	0	0	1.62625	1.2307	CCDC88A
Positive Regulation of Inflammasome-Mediated Signaling Pathway (GO:0141087)	2025-01-25	0.469178	0.707895	0	0	1.62625	1.2307	STMP1
Positive Regulation of Neutrophil Migration (GO:1902624)	2025-01-25	0.469178	0.707895	0	0	1.62625	1.2307	PERP
Positive Regulation of Telomere Maintenance via Telomere Lengthening (GO:1904358)	2025-01-25	0.469178	0.707895	0	0	1.62625	1.2307	CCT3
Protein Lipidation (GO:0006497)	2025-01-25	0.469178	0.707895	0	0	1.62625	1.2307	SELENOK
Receptor Clustering (GO:0043113)	2025-01-25	0.469178	0.707895	0	0	1.62625	1.2307	NRXN1
Regulation of Cardiac Muscle Hypertrophy (GO:0010611)	2025-01-25	0.469178	0.707895	0	0	1.62625	1.2307	CAMK2D
Plasma Membrane Bounded Cell Projection Organization (GO:0120036)	4/141	0.470563	0.709103	0	0	1.1398	0.859213	BTG2;RAB25;NRXN1;CNTN4
Lipid Metabolic Process (GO:0006629)	7/259	0.470949	0.709103	0	0	1.08452	0.816647	GPX4;PTGES2;C1D;CPNE1;MGST2;DBI;AGPAT1
Positive Regulation of Protein Localization (GO:1903829)	3/102	0.471057	0.709103	0	0	1.18292	0.89047	CCDC88A;RIC3;LAMTOR5
Defense Response to Bacterium (GO:0042742)	6/221	0.476976	0.713745	0	0	1.08945	0.806505	CHGA;CALCA;PNKD;HLA-A;FAU;WFDC2
Retinoid Metabolic Process (GO:0001523)	2/64	0.477823	0.713745	0	0	1.2591	0.929865	C1D;RBP1
Epigenetic Regulation of Gene Expression (GO:0040029)	2/64	0.477823	0.713745	0	0	1.2591	0.929865	METTL23;PPHLN1
Positive Regulation of T Cell Differentiation (GO:0045582)	2/64	0.477823	0.713745	0	0	1.2591	0.929865	SMARCB1;CD46
Positive Regulation of Binding (GO:0051099)	2/64	0.477823	0.713745	0	0	1.2591	0.929865	RAN;TXN2
Reg of Endoplasmic Reticulum Stress-Induced Intrinsic Apoptotic Sgnlng Pway (GO:1902235)	2025-01-26	0.482465	0.713745	0	0	1.56112	1.13782	SELENOS
Regulation of Neutrophil Chemotaxis (GO:0090022)	2025-01-26	0.482465	0.713745	0	0	1.56112	1.13782	PERP
Regulation of Nucleotide-Excision Repair (GO:2000819)	2025-01-26	0.482465	0.713745	0	0	1.56112	1.13782	SMARCB1
Regulation of Platelet Aggregation (GO:0090330)	2025-01-26	0.482465	0.713745	0	0	1.56112	1.13782	CD9
Regulation of Vascular Endothelial Growth Factor Receptor Signaling Pathway (GO:0030947)	2025-01-26	0.482465	0.713745	0	0	1.56112	1.13782	PDCD6
Cellular Response to Topologically Incorrect Protein (GO:0035967)	2025-01-26	0.482465	0.713745	0	0	1.56112	1.13782	UFD1
Diterpenoid Metabolic Process (GO:0016101)	2025-01-26	0.482465	0.713745	0	0	1.56112	1.13782	C1D
tRNA Metabolic Process (GO:0006399)	2025-01-26	0.482465	0.713745	0	0	1.56112	1.13782	LAGE3
Negative Regulation of Macroautophagy (GO:0016242)	2025-01-26	0.482465	0.713745	0	0	1.56112	1.13782	RBX1
Negative Regulation of Protein Localization to Nucleus (GO:1900181)	2025-01-26	0.482465	0.713745	0	0	1.56112	1.13782	SUMO1
Peroxisome Organization (GO:0007031)	2025-01-26	0.482465	0.713745	0	0	1.56112	1.13782	MFF
Positive Regulation of ERBB Signaling Pathway (GO:1901186)	2025-01-26	0.482465	0.713745	0	0	1.56112	1.13782	CCDC88A
Positive Regulation of T Cell Migration (GO:2000406)	2025-01-26	0.482465	0.713745	0	0	1.56112	1.13782	P4HB
Positive Regulation of mRNA Processing (GO:0050685)	2025-01-26	0.482465	0.713745	0	0	1.56112	1.13782	CLNS1A
Positive Regulation of Natural Killer Cell Mediated Immunity (GO:0002717)	2025-01-26	0.482465	0.713745	0	0	1.56112	1.13782	NECTIN2
Protein Acetylation (GO:0006473)	2025-01-26	0.482465	0.713745	0	0	1.56112	1.13782	NAA20
Regulation of Arp2/3 Complex-Mediated Actin Nucleation (GO:0034315)	2025-01-26	0.482465	0.713745	0	0	1.56112	1.13782	ARF1
Regulation of T Cell Migration (GO:2000404)	2025-01-26	0.482465	0.713745	0	0	1.56112	1.13782	P4HB
Regulation of Actin Cytoskeleton Organization (GO:0032956)	3/104	0.483857	0.715267	0	0	1.15937	0.841665	CCDC88A;NAA20;C1D
DNA Repair (GO:0006281)	8/302	0.484277	0.715351	0	0	1.06222	0.770214	BTG2;SUMO1;MGMT;NSMCE3;NME3;CIB1;CSNK1E;GTF2H5
Regulation of Extrinsic Apoptotic Signaling Pathway (GO:2001236)	2/65	0.485954	0.715685	0	0	1.23905	0.89415	TNFRSF12A;HYAL2
Anterior/Posterior Pattern Specification (GO:0009952)	2/65	0.485954	0.715685	0	0	1.23905	0.89415	HES6;ATP6AP2
Cellular Response to Virus (GO:0098586)	2/65	0.485954	0.715685	0	0	1.23905	0.89415	PTGES2;IFNGR2
Positive Regulation of T Cell Proliferation (GO:0042102)	2/65	0.485954	0.715685	0	0	1.23905	0.89415	CD46;CD24
Calcium Ion Homeostasis (GO:0055074)	3/105	0.490201	0.716779	0	0	1.14795	0.818417	ATP2A2;CALR;TMEM165
Positive Regulation of NF-kappaB Transcription Factor Activity (GO:0051092)	3/105	0.490201	0.716779	0	0	1.14795	0.818417	PRDX3;CIB1;PPIA
Positive Regulation of Protein-Containing Complex Assembly (GO:0031334)	3/105	0.490201	0.716779	0	0	1.14795	0.818417	PSMC6;SUMO1;STMP1
Regulation of Type I Interferon Production (GO:0032479)	2/66	0.494006	0.716779	0	0	1.21963	0.860091	UFD1;RBX1
Positive Regulation of MAP Kinase Activity (GO:0043406)	2/66	0.494006	0.716779	0	0	1.21963	0.860091	PDCD10;CD24
Regulation of Double-Strand Break Repair via Nonhomologous End Joining (GO:2001032)	2025-01-27	0.495421	0.716779	0	0	1.501	1.05423	NUDT16L1
ER-nucleus Signaling Pathway (GO:0006984)	2025-01-27	0.495421	0.716779	0	0	1.501	1.05423	SELENOS
Regulation of Microtubule Polymerization or Depolymerization (GO:0031110)	2025-01-27	0.495421	0.716779	0	0	1.501	1.05423	ARL2
Regulation of Mitochondrial Fission (GO:0090140)	2025-01-27	0.495421	0.716779	0	0	1.501	1.05423	MFF
Antigen Processing and Presentation of Peptide Antigen via MHC Class II (GO:0002495)	2025-01-27	0.495421	0.716779	0	0	1.501	1.05423	LGMN
Regulation of Protein Localization to Cell Periphery (GO:1904375)	2025-01-27	0.495421	0.716779	0	0	1.501	1.05423	CAMK2D
Cardiac Muscle Cell Contraction (GO:0086003)	2025-01-27	0.495421	0.716779	0	0	1.501	1.05423	CAMK2D
Cellular Catabolic Process (GO:0044248)	2025-01-27	0.495421	0.716779	0	0	1.501	1.05423	LGMN
Regulation of Transcription by RNA Polymerase III (GO:0006359)	2025-01-27	0.495421	0.716779	0	0	1.501	1.05423	MAF1
Dicarboxylic Acid Transport (GO:0006835)	2025-01-27	0.495421	0.716779	0	0	1.501	1.05423	GIPC1
Wound Healing	Spreading of Cells (GO:0044319)	2025-01-27	0.495421	0.716779	0	0	1.501	1.05423
mRNA 3'-End Processing (GO:0031124)	2025-01-27	0.495421	0.716779	0	0	1.501	1.05423	SSU72
Negative Regulation of Protein Localization to Plasma Membrane (GO:1903077)	2025-01-27	0.495421	0.716779	0	0	1.501	1.05423	TMEM59
Negative Regulation of Proteolysis Involved in Protein Catabolic Process (GO:1903051)	2025-01-27	0.495421	0.716779	0	0	1.501	1.05423	GABARAPL2
Phagocytosis	Engulfment (GO:0006911)	2025-01-27	0.495421	0.716779	0	0	1.501	1.05423
Plasma Membrane Invagination (GO:0099024)	2025-01-27	0.495421	0.716779	0	0	1.501	1.05423	MYH9
Positive Regulation of DNA Binding (GO:0043388)	2025-01-27	0.495421	0.716779	0	0	1.501	1.05423	TXN2
Positive Regulation of Vascular Endothelial Growth Factor Production (GO:0010575)	2025-01-27	0.495421	0.716779	0	0	1.501	1.05423	BSG
Regulation of Cation Channel Activity (GO:2001257)	2025-01-27	0.495421	0.716779	0	0	1.501	1.05423	CAMK2D
RNA Export From Nucleus (GO:0006405)	2/67	0.501978	0.722582	0	0	1.2008	0.827593	THOC7;RAN
Regulation of Insulin Secretion Involved in Cellular Response to Glucose Stimulus (GO:0061178)	2025-01-28	0.508052	0.722582	0	0	1.44534	0.97874	PIM3
Regulation of Lipid Biosynthetic Process (GO:0046890)	2025-01-28	0.508052	0.722582	0	0	1.44534	0.97874	ASAH1
Regulation of Microtubule Depolymerization (GO:0031114)	2025-01-28	0.508052	0.722582	0	0	1.44534	0.97874	CIB1
Regulation of Monoatomic Ion Transport (GO:0043269)	2025-01-28	0.508052	0.722582	0	0	1.44534	0.97874	KCNJ6
Regulation of Monocyte Chemotaxis (GO:0090025)	2025-01-28	0.508052	0.722582	0	0	1.44534	0.97874	LGMN
Regulation of Protein Modification by Small Protein Conjugation or Removal (GO:1903320)	2025-01-28	0.508052	0.722582	0	0	1.44534	0.97874	COPS5
Regulation of Toll-Like Receptor 4 Signaling Pathway (GO:0034143)	2025-01-28	0.508052	0.722582	0	0	1.44534	0.97874	NDUFA2
Establishment of Endothelial Barrier (GO:0061028)	2025-01-28	0.508052	0.722582	0	0	1.44534	0.97874	CLDN3
Toll-Like Receptor 4 Signaling Pathway (GO:0034142)	2025-01-28	0.508052	0.722582	0	0	1.44534	0.97874	NDUFA2
Glial Cell Differentiation (GO:0010001)	2025-01-28	0.508052	0.722582	0	0	1.44534	0.97874	METRN
Glycosaminoglycan Metabolic Process (GO:0030203)	2025-01-28	0.508052	0.722582	0	0	1.44534	0.97874	HYAL2
Hydrogen Peroxide Metabolic Process (GO:0042743)	2025-01-28	0.508052	0.722582	0	0	1.44534	0.97874	PRDX3
Inner Ear Morphogenesis (GO:0042472)	2025-01-28	0.508052	0.722582	0	0	1.44534	0.97874	MYO6
Long-Term Synaptic Potentiation (GO:0060291)	2025-01-28	0.508052	0.722582	0	0	1.44534	0.97874	CAMK2D
Mucosal Immune Response (GO:0002385)	2025-01-28	0.508052	0.722582	0	0	1.44534	0.97874	FAU
Negative Regulation of Protein Transport (GO:0051224)	2025-01-28	0.508052	0.722582	0	0	1.44534	0.97874	ERP29
Phospholipid Biosynthetic Process (GO:0008654)	2025-01-28	0.508052	0.722582	0	0	1.44534	0.97874	IDI1
Positive Regulation of Cholesterol Transport (GO:0032376)	2025-01-28	0.508052	0.722582	0	0	1.44534	0.97874	C1D
Positive Regulation of Microtubule Polymerization or Depolymerization (GO:0031112)	2025-01-28	0.508052	0.722582	0	0	1.44534	0.97874	ARL2
Positive Regulation of Mitotic Cell Cycle (GO:0045931)	2025-01-28	0.508052	0.722582	0	0	1.44534	0.97874	LGMN
Primary Neural Tube Formation (GO:0014020)	2025-01-28	0.508052	0.722582	0	0	1.44534	0.97874	LMO4
Regulation of Calcium Ion Transmembrane Transport (GO:1903169)	2025-01-28	0.508052	0.722582	0	0	1.44534	0.97874	CAMK2D
Regulation of Cold-Induced Thermogenesis (GO:0120161)	4/148	0.508226	0.722582	0	0	1.08401	0.733687	NOVA1;ID1;ACOT13;ADIPOR1
Positive Regulation of Translation (GO:0045727)	3/108	0.508999	0.72316	0	0	1.11498	0.752953	UQCC2;METTL5;EIF3D
Regulation of Cell Communication (GO:0010646)	2/68	0.509868	0.723873	0	0	1.18255	0.796569	CAMK2D;SCG5
Cell Junction Organization (GO:0034330)	2/69	0.517676	0.727777	0	0	1.16484	0.766937	CLDN3;CNTN4
Regulation of Translational Initiation (GO:0006446)	2/69	0.517676	0.727777	0	0	1.16484	0.766937	EIF4A2;EIF4E2
Phospholipid Metabolic Process (GO:0006644)	2/69	0.517676	0.727777	0	0	1.16484	0.766937	GPX4;AGPAT1
Cellular Response to Growth Factor Stimulus (GO:0071363)	4/150	0.518766	0.727777	0	0	1.06905	0.701616	HYAL2;CIB1;NR3C1;LGMN
Regulation of Dendrite Morphogenesis (GO:0048814)	2025-01-29	0.520368	0.727777	0	0	1.39364	0.910355	OBSL1
Regulation of Long-Term Synaptic Potentiation (GO:1900271)	2025-01-29	0.520368	0.727777	0	0	1.39364	0.910355	LGMN
Regulation of Monoatomic Ion Transmembrane Transport (GO:0034765)	2025-01-29	0.520368	0.727777	0	0	1.39364	0.910355	KCNJ6
Regulation of Plasma Membrane Bounded Cell Projection Organization (GO:0120035)	2025-01-29	0.520368	0.727777	0	0	1.39364	0.910355	CCDC88A
Camera-Type Eye Development (GO:0043010)	2025-01-29	0.520368	0.727777	0	0	1.39364	0.910355	PITX2
Regulation of Supramolecular Fiber Organization (GO:1902903)	2025-01-29	0.520368	0.727777	0	0	1.39364	0.910355	ARL2
Regulation of Vascular Endothelial Growth Factor Production (GO:0010574)	2025-01-29	0.520368	0.727777	0	0	1.39364	0.910355	BSG
Response to Interferon-Beta (GO:0035456)	2025-01-29	0.520368	0.727777	0	0	1.39364	0.910355	NDUFA13
Transcription Elongation by RNA Polymerase II (GO:0006368)	2025-01-29	0.520368	0.727777	0	0	1.39364	0.910355	ELOF1
Tube Closure (GO:0060606)	2025-01-29	0.520368	0.727777	0	0	1.39364	0.910355	LMO4
Vascular Endothelial Growth Factor Receptor Signaling Pathway (GO:0048010)	2025-01-29	0.520368	0.727777	0	0	1.39364	0.910355	PDCD6
mRNA Splice Site Recognition (GO:0006376)	2025-01-29	0.520368	0.727777	0	0	1.39364	0.910355	PUF60
Maintenance of Blood-Brain Barrier (GO:0035633)	2025-01-29	0.520368	0.727777	0	0	1.39364	0.910355	CLDN3
Negative Regulation of Protein Localization to Membrane (GO:1905476)	2025-01-29	0.520368	0.727777	0	0	1.39364	0.910355	TMEM59
Organelle Fusion (GO:0048284)	2025-01-29	0.520368	0.727777	0	0	1.39364	0.910355	NME3
Protein Localization to Cell Junction (GO:1902414)	2025-01-29	0.520368	0.727777	0	0	1.39364	0.910355	NRXN1
Regulation of Calcium Ion-Dependent Exocytosis (GO:0017158)	2025-01-29	0.520368	0.727777	0	0	1.39364	0.910355	SYT13
Regulation of Heart Contraction (GO:0008016)	2/70	0.5254	0.733132	0	0	1.14765	0.738621	CAMK2D;ATP2A2
Spermatid Development (GO:0007286)	2/70	0.5254	0.733132	0	0	1.14765	0.738621	CIB1;NECTIN2
Positive Regulation of Apoptotic Signaling Pathway (GO:2001235)	2/70	0.5254	0.733132	0	0	1.14765	0.738621	TNFRSF12A;HYAL2
Positive Regulation of T Cell Activation (GO:0050870)	3/111	0.527429	0.733132	0	0	1.08384	0.693375	SMARCB1;HLA-A;CD46
Positive Regulation of Cellular Component Organization (GO:0051130)	3/111	0.527429	0.733132	0	0	1.08384	0.693375	SUMO1;NRXN1;C1D
Regulation of Cellular Response to Stress (GO:0080135)	3/111	0.527429	0.733132	0	0	1.08384	0.693375	SF3B5;ENY2;TAF9
Axon Guidance (GO:0007411)	4/152	0.5292	0.733132	0	0	1.05449	0.671065	ENAH;NRXN1;BSG;CNTN4
Regulation of Mitochondrion Organization (GO:0010821)	2025-01-30	0.532376	0.733132	0	0	1.34552	0.848222	PARL
Cell Surface Toll-Like Receptor Signaling Pathway (GO:0140895)	2025-01-30	0.532376	0.733132	0	0	1.34552	0.848222	NDUFA2
Regulation of Transmembrane Transport (GO:0034762)	2025-01-30	0.532376	0.733132	0	0	1.34552	0.848222	KCNJ6
Dorsal/Ventral Pattern Formation (GO:0009953)	2025-01-30	0.532376	0.733132	0	0	1.34552	0.848222	FBXL15
Intrinsic Apoptotic Signaling Pathway in Response to Endoplasmic Reticulum Stress (GO:0070059)	2025-01-30	0.532376	0.733132	0	0	1.34552	0.848222	SELENOK
Lamellipodium Organization (GO:0097581)	2025-01-30	0.532376	0.733132	0	0	1.34552	0.848222	CCDC88A
Negative Regulation of Cytokine Production Involved in Inflammatory Response (GO:1900016)	2025-01-30	0.532376	0.733132	0	0	1.34552	0.848222	CHID1
Negative Regulation of Mitotic Cell Cycle (GO:0045930)	2025-01-30	0.532376	0.733132	0	0	1.34552	0.848222	AURKAIP1
Negative Regulation of Response to Endoplasmic Reticulum Stress (GO:1903573)	2025-01-30	0.532376	0.733132	0	0	1.34552	0.848222	SELENOS
Neural Tube Closure (GO:0001843)	2025-01-30	0.532376	0.733132	0	0	1.34552	0.848222	LMO4
Positive Regulation of Catalytic Activity (GO:0043085)	2025-01-30	0.532376	0.733132	0	0	1.34552	0.848222	CIB1
Positive Regulation of Cation Channel Activity (GO:2001259)	2025-01-30	0.532376	0.733132	0	0	1.34552	0.848222	GSTO1
Positive Regulation of Interleukin-10 Production (GO:0032733)	2025-01-30	0.532376	0.733132	0	0	1.34552	0.848222	CD46
Positive Regulation of Microtubule Polymerization (GO:0031116)	2025-01-30	0.532376	0.733132	0	0	1.34552	0.848222	ARL2
Regulation of Bone Resorption (GO:0045124)	2025-01-30	0.532376	0.733132	0	0	1.34552	0.848222	CALCA
Regulation of Wnt Signaling Pathway (GO:0030111)	3/112	0.533486	0.734149	0	0	1.07384	0.674716	TLE1;ATP6AP2;C1D
Artery Morphogenesis (GO:0048844)	2025-01-31	0.544084	0.742001	0	0	1.3006	0.791612	C1D
Determination of Bilateral Symmetry (GO:0009855)	2025-01-31	0.544084	0.742001	0	0	1.3006	0.791612	PITX2
Transition Metal Ion Transport (GO:0000041)	2025-01-31	0.544084	0.742001	0	0	1.3006	0.791612	TMEM165
Innate Immune Response Activating Cell Surface Receptor Signaling Pathway (GO:0002220)	2025-01-31	0.544084	0.742001	0	0	1.3006	0.791612	NDUFA2
Leukocyte Cell-Cell Adhesion (GO:0007159)	2025-01-31	0.544084	0.742001	0	0	1.3006	0.791612	CALCA
Modulation of Excitatory Postsynaptic Potential (GO:0098815)	2025-01-31	0.544084	0.742001	0	0	1.3006	0.791612	NRXN1
Natural Killer Cell Mediated Immunity (GO:0002228)	2025-01-31	0.544084	0.742001	0	0	1.3006	0.791612	NECTIN2
Negative Regulation of MAP Kinase Activity (GO:0043407)	2025-01-31	0.544084	0.742001	0	0	1.3006	0.791612	HYAL2
Negative Regulation of Insulin Receptor Signaling Pathway (GO:0046627)	2025-01-31	0.544084	0.742001	0	0	1.3006	0.791612	RBX1
Negative Regulation of Intracellular Steroid Hormone Receptor Signaling Pathway (GO:0033144)	2025-01-31	0.544084	0.742001	0	0	1.3006	0.791612	CALR
Phosphatidic Acid Biosynthetic Process (GO:0006654)	2025-01-31	0.544084	0.742001	0	0	1.3006	0.791612	AGPAT1
Positive Regulation of ATP-dependent Activity (GO:0032781)	2025-01-31	0.544084	0.742001	0	0	1.3006	0.791612	GABARAPL2
Positive Regulation of D-glucose Transmembrane Transport (GO:0010828)	2025-01-31	0.544084	0.742001	0	0	1.3006	0.791612	IRS2
Regulation of Interleukin-6 Production (GO:0032675)	3/114	0.545469	0.742862	0	0	1.05438	0.63907	SELENOS;HYAL2;BSG
Positive Regulation of Wnt Signaling Pathway (GO:0030177)	3/114	0.545469	0.742862	0	0	1.05438	0.63907	ATP6AP2;CSNK1E;TMEM9
Positive Regulation of Cell Projection Organization (GO:0031346)	3/115	0.551392	0.746725	0	0	1.04491	0.622045	METRN;SERPINI1;OBSL1
Positive Regulation of Inflammatory Response (GO:0050729)	3/115	0.551392	0.746725	0	0	1.04491	0.622045	GRN;HYAL2;MGST2
Regulation of Cell Population Proliferation (GO:0042127)	19/769	0.554436	0.746725	0	0	0.987526	0.582447	SRPK2;CHGA;BTG2;TSC22D1;IRS2;CIB1;GTPBP4;PRDX3;CCDC88A;CLDN3;RAB25;EPCAM;PDCD10;SINHCAF;CALR;PITX2;EEF1E1;LGMN;COPS9
Neuron Projection Morphogenesis (GO:0048812)	4/157	0.554787	0.746725	0	0	1.01977	0.600816	UBB;NRXN1;CPNE1;CNTN4
DNA Damage Response	Signal Transduction by P53 Class Mediator (GO:0030330)	1/32	0.5555	0.746725	0	0	1.25858	0.739904
Regulation of Metaphase/Anaphase Transition of Cell Cycle (GO:1902099)	1/32	0.5555	0.746725	0	0	1.25858	0.739904	SMARCB1
Regulation of Regulated Secretory Pathway (GO:1903305)	1/32	0.5555	0.746725	0	0	1.25858	0.739904	SYT13
Response to Estrogen (GO:0043627)	1/32	0.5555	0.746725	0	0	1.25858	0.739904	CD24
Response to Steroid Hormone (GO:0048545)	1/32	0.5555	0.746725	0	0	1.25858	0.739904	NR3C1
Sphingolipid Catabolic Process (GO:0030149)	1/32	0.5555	0.746725	0	0	1.25858	0.739904	ASAH1
Lipid Droplet Organization (GO:0034389)	1/32	0.5555	0.746725	0	0	1.25858	0.739904	PPIA
Membrane Depolarization (GO:0051899)	1/32	0.5555	0.746725	0	0	1.25858	0.739904	ATP5IF1
Natural Killer Cell Mediated Cytotoxicity (GO:0042267)	1/32	0.5555	0.746725	0	0	1.25858	0.739904	NECTIN2
Negative Regulation of Cellular Response to Insulin Stimulus (GO:1900077)	1/32	0.5555	0.746725	0	0	1.25858	0.739904	RBX1
Negative Regulation of Interleukin-6 Production (GO:0032715)	1/32	0.5555	0.746725	0	0	1.25858	0.739904	SELENOS
Nuclear Receptor-Mediated Signaling Pathway (GO:0141193)	1/32	0.5555	0.746725	0	0	1.25858	0.739904	NR3C1
Protein Targeting to Vacuole (GO:0006623)	1/32	0.5555	0.746725	0	0	1.25858	0.739904	GCC2
Purine Ribonucleoside Triphosphate Metabolic Process (GO:0009205)	1/32	0.5555	0.746725	0	0	1.25858	0.739904	RAN
Regulation of Cholesterol Efflux (GO:0010874)	1/32	0.5555	0.746725	0	0	1.25858	0.739904	C1D
Antimicrobial Humoral Immune Response Mediated by Antimicrobial Peptide (GO:0061844)	3/116	0.55727	0.748594	0	0	1.03561	0.605528	POMC;CALCA;FAU
Import Into Nucleus (GO:0051170)	2/75	0.562754	0.752454	0	0	1.06877	0.614448	RPAIN;RAN
Peptidyl-Serine Modification (GO:0018209)	2/75	0.562754	0.752454	0	0	1.06877	0.614448	SRPK2;CAMK2D
Plasma Membrane Organization (GO:0007009)	2/75	0.562754	0.752454	0	0	1.06877	0.614448	SERP1;MYH9
Neuron Development (GO:0048666)	4/159	0.564813	0.752454	0	0	1.0065	0.574976	BTG2;NRXN1;CNTN4;ASCL1
Regulation of Small Molecule Metabolic Process (GO:0062012)	1/33	0.56663	0.752454	0	0	1.21919	0.692558	ADIPOR1
Rescue of Stalled Ribosome (GO:0072344)	1/33	0.56663	0.752454	0	0	1.21919	0.692558	EIF4E2
Signal Release From Synapse (GO:0099643)	1/33	0.56663	0.752454	0	0	1.21919	0.692558	NRXN1
Heme Metabolic Process (GO:0042168)	1/33	0.56663	0.752454	0	0	1.21919	0.692558	ATP5IF1
intra-Golgi Vesicle-Mediated Transport (GO:0006891)	1/33	0.56663	0.752454	0	0	1.21919	0.692558	GABARAPL2
Positive Regulation of Notch Signaling Pathway (GO:0045747)	1/33	0.56663	0.752454	0	0	1.21919	0.692558	PDCD10
Positive Regulation of Cell Development (GO:0010720)	1/33	0.56663	0.752454	0	0	1.21919	0.692558	SERPINF1
Protein Localization to Chromatin (GO:0071168)	1/33	0.56663	0.752454	0	0	1.21919	0.692558	PPHLN1
Regulation of G0 to G1 Transition (GO:0070316)	1/33	0.56663	0.752454	0	0	1.21919	0.692558	SMARCB1
Regulation of Activated T Cell Proliferation (GO:0046006)	1/33	0.56663	0.752454	0	0	1.21919	0.692558	CD24
Regulation of Amyloid-Beta Formation (GO:1902003)	1/33	0.56663	0.752454	0	0	1.21919	0.692558	TMED10
Regulation of calcineurin-NFAT Signaling Cascade (GO:0070884)	1/33	0.56663	0.752454	0	0	1.21919	0.692558	CIB1
Regulation of Cell Adhesion Mediated by Integrin (GO:0033628)	1/33	0.56663	0.752454	0	0	1.21919	0.692558	CIB1
MAPK Cascade (GO:0000165)	3/119	0.574623	0.758691	0	0	1.00867	0.558846	MAP2K2;PABPN1;RBX1
Response to Lipopolysaccharide (GO:0032496)	4/161	0.574714	0.758691	0	0	0.993579	0.550327	PRDX3;SELENOS;PABPN1;NDUFA2
Protein Ubiquitination (GO:0016567)	9/369	0.577043	0.758691	0	0	0.974542	0.53584	ANAPC16;UBB;RNF13;UBC;UBE2L6;FBXL15;FAU;PCMTD1;RBX1
Regulation of Non-Canonical NF-kappaB Signal Transduction (GO:1901222)	2/77	0.577095	0.758691	0	0	1.04016	0.571827	CPNE1;ADIPOR1
Positive Regulation of Interleukin-6 Production (GO:0032755)	2/77	0.577095	0.758691	0	0	1.04016	0.571827	HYAL2;BSG
Regulation of Developmental Growth (GO:0048638)	1/34	0.577482	0.758691	0	0	1.18218	0.64911	OLFM1
Regulation of Gluconeogenesis (GO:0006111)	1/34	0.577482	0.758691	0	0	1.18218	0.64911	SELENOS
Regulation of Protein Polymerization (GO:0032271)	1/34	0.577482	0.758691	0	0	1.18218	0.64911	ARL2
Tumor Necrosis Factor-Mediated Signaling Pathway (GO:0033209)	1/34	0.577482	0.758691	0	0	1.18218	0.64911	TXNDC17
Negative Regulation of Blood Vessel Endothelial Cell Migration (GO:0043537)	1/34	0.577482	0.758691	0	0	1.18218	0.64911	PDCD10
Negative Regulation of Microtubule Polymerization or Depolymerization (GO:0031111)	1/34	0.577482	0.758691	0	0	1.18218	0.64911	CIB1
Positive Regulation of Carbohydrate Metabolic Process (GO:0045913)	1/34	0.577482	0.758691	0	0	1.18218	0.64911	IRS2
Positive Regulation of Establishment of Protein Localization (GO:1904951)	1/34	0.577482	0.758691	0	0	1.18218	0.64911	CIB1
Positive Regulation of Transcription by RNA Polymerase I (GO:0045943)	1/34	0.577482	0.758691	0	0	1.18218	0.64911	SMARCB1
Protein Acylation (GO:0043543)	1/34	0.577482	0.758691	0	0	1.18218	0.64911	SELENOK
Regulation of DNA Damage Response	Signal Transduction by P53 Class Mediator (GO:0043516)	1/34	0.577482	0.758691	0	0	1.18218	0.64911
+ Reg of Phosphatidylinositol 3-Kinase/Prot Kinase B Signal Transduction (GO:0051897)	4/162	0.579616	0.760988	0	0	0.98724	0.538429	CCDC88A;NRXN1;CPNE1;TXN2
Regulation of Transforming Growth Factor Beta Receptor Signaling Pathway (GO:0017015)	3/120	0.580313	0.761395	0	0	1	0.544188	TSC22D1;GIPC1;SINHCAF
Regulation of Protein Binding (GO:0043393)	2/78	0.584135	0.76394	0	0	1.02642	0.551828	CSNK1E;RAN
Proteasomal Protein Catabolic Process (GO:0010498)	9/372	0.586797	0.76394	0	0	0.966336	0.515131	MIDN;PSMC6;PSMB2;SELENOS;PSMD13;RHOBTB3;UFD1;CALR;RBX1
Acetylcholine Receptor Signaling Pathway (GO:0095500)	1/35	0.588063	0.76394	0	0	1.14735	0.609154	LY6E
Regulation of Neuronal Synaptic Plasticity (GO:0048168)	1/35	0.588063	0.76394	0	0	1.14735	0.609154	CAMK2D
Regulation of Protein Localization to Membrane (GO:1905475)	1/35	0.588063	0.76394	0	0	1.14735	0.609154	CAMK2D
Cellular Response to Hydrogen Peroxide (GO:0070301)	1/35	0.588063	0.76394	0	0	1.14735	0.609154	TXN2
Regulation of Vasculature Development (GO:1901342)	1/35	0.588063	0.76394	0	0	1.14735	0.609154	PDCD10
Negative Regulation of Cytoplasmic Pattern Recognition Receptor Signaling Pathway (GO:0039532)	1/35	0.588063	0.76394	0	0	1.14735	0.609154	UFD1
Negative Regulation of Myeloid Leukocyte Differentiation (GO:0002762)	1/35	0.588063	0.76394	0	0	1.14735	0.609154	CALCA
Neural Crest Cell Migration (GO:0001755)	1/35	0.588063	0.76394	0	0	1.14735	0.609154	PITX2
Neurotransmitter Secretion (GO:0007269)	1/35	0.588063	0.76394	0	0	1.14735	0.609154	NRXN1
Positive Regulation of Axonogenesis (GO:0050772)	1/35	0.588063	0.76394	0	0	1.14735	0.609154	METRN
Positive Regulation of Cytokine Production Involved in Immune Response (GO:0002720)	1/35	0.588063	0.76394	0	0	1.14735	0.609154	HLA-A
Positive Regulation of Synapse Assembly (GO:0051965)	1/35	0.588063	0.76394	0	0	1.14735	0.609154	NRXN1
Regulation of T Cell Mediated Cytotoxicity (GO:0001914)	1/35	0.588063	0.76394	0	0	1.14735	0.609154	HLA-A
Sphingolipid Metabolic Process (GO:0006665)	2/79	0.591089	0.766237	0	0	1.01304	0.532645	TECR;HACD3
Positive Regulation of Protein Modification by Small Protein Conjugation or Removal (GO:1903322)	2/79	0.591089	0.766237	0	0	1.01304	0.532645	UBB;NSMCE3
Cellular Response to Molecule of Bacterial Origin (GO:0071219)	3/123	0.59709	0.766237	0	0	0.974849	0.502718	SELENOS;PABPN1;NDUFA2
Signal Transduction in Response to DNA Damage (GO:0042770)	2/80	0.597955	0.766237	0	0	1	0.51424	TIPRL;MYO6
Regulation of Cytosolic Calcium Ion Concentration (GO:0051480)	1/36	0.59838	0.766237	0	0	1.11451	0.572337	CALCA
Regulation of Natural Killer Cell Mediated Cytotoxicity (GO:0042269)	1/36	0.59838	0.766237	0	0	1.11451	0.572337	NECTIN2
Canonical NF-kappaB Signal Transduction (GO:0007249)	1/36	0.59838	0.766237	0	0	1.11451	0.572337	HACD3
Carboxylic Acid Metabolic Process (GO:0019752)	1/36	0.59838	0.766237	0	0	1.11451	0.572337	GSTO1
Regulation of Type I Interferon-Mediated Signaling Pathway (GO:0060338)	1/36	0.59838	0.766237	0	0	1.11451	0.572337	EIF4E2
Regulatory ncRNA Processing (GO:0070918)	1/36	0.59838	0.766237	0	0	1.11451	0.572337	TSNAX
Sister Chromatid Segregation (GO:0000819)	1/36	0.59838	0.766237	0	0	1.11451	0.572337	RAN
tRNA Aminoacylation for Protein Translation (GO:0006418)	1/36	0.59838	0.766237	0	0	1.11451	0.572337	RARS2
Left/Right Pattern Formation (GO:0060972)	1/36	0.59838	0.766237	0	0	1.11451	0.572337	PITX2
Negative Regulation of Cell Cycle Process (GO:0010948)	1/36	0.59838	0.766237	0	0	1.11451	0.572337	AURKAIP1
Negative Regulation of Double-Strand Break Repair (GO:2000780)	1/36	0.59838	0.766237	0	0	1.11451	0.572337	NUDT16L1
Negative Regulation of Plasma Membrane Bounded Cell Projection Assembly (GO:0120033)	1/36	0.59838	0.766237	0	0	1.11451	0.572337	NRXN1
Peptidyl-Threonine Phosphorylation (GO:0018107)	1/36	0.59838	0.766237	0	0	1.11451	0.572337	CAMK2D
Phosphatidic Acid Metabolic Process (GO:0046473)	1/36	0.59838	0.766237	0	0	1.11451	0.572337	AGPAT1
Positive Regulation of Epithelial Cell Migration (GO:0010634)	1/36	0.59838	0.766237	0	0	1.11451	0.572337	RAB25
Positive Regulation of Immune Effector Process (GO:0002699)	1/36	0.59838	0.766237	0	0	1.11451	0.572337	CD46
Positive Regulation of Release of Sequestered Calcium Ion Into Cytosol (GO:0051281)	1/36	0.59838	0.766237	0	0	1.11451	0.572337	GSTO1
Regulation of Blood Circulation (GO:1903522)	1/36	0.59838	0.766237	0	0	1.11451	0.572337	CAMK2D
Regulation of Cytokinesis (GO:0032465)	2/81	0.604735	0.772869	0	0	0.987291	0.496573	GIPC1;MAP9
Negative Regulation of Neuron Apoptotic Process (GO:0043524)	2/81	0.604735	0.772869	0	0	0.987291	0.496573	GRN;LGMN
Regulation of Catabolic Process (GO:0009894)	2/81	0.604735	0.772869	0	0	0.987291	0.496573	VPS29;TMEM9
Cellular Response to Lipopolysaccharide (GO:0071222)	3/125	0.608029	0.775591	0	0	0.958769	0.477019	SELENOS;PABPN1;NDUFA2
Cellular Response to Glucose Stimulus (GO:0071333)	1/37	0.608438	0.775591	0	0	1.0835	0.538348	SELENOT
Muscle Cell Differentiation (GO:0042692)	1/37	0.608438	0.775591	0	0	1.0835	0.538348	ACTN4
Positive Regulation of Myeloid Cell Differentiation (GO:0045639)	1/37	0.608438	0.775591	0	0	1.0835	0.538348	PITHD1
Response to Insulin (GO:0032868)	2/82	0.611427	0.778898	0	0	0.9749	0.479611	SELENOS;IRS2
Cellular Response to Nitrogen Compound (GO:1901699)	4/169	0.613009	0.780187	0	0	0.945015	0.462467	GABRB3;NSMCE3;C1D;LGMN
Regulation of Protein Kinase Activity (GO:0045859)	2/83	0.618033	0.780187	0	0	0.962814	0.463319	PPIA;RTRAF
Sphingolipid Biosynthetic Process (GO:0030148)	2/83	0.618033	0.780187	0	0	0.962814	0.463319	ASAH1;HACD3
Protein Tetramerization (GO:0051262)	2/83	0.618033	0.780187	0	0	0.962814	0.463319	ACOT13;KRT10
DNA Damage Checkpoint Signaling (GO:0000077)	1/38	0.618245	0.780187	0	0	1.05416	0.506915	TIPRL
Regulation of Potassium Ion Transport (GO:0043266)	1/38	0.618245	0.780187	0	0	1.05416	0.506915	CD63
Inner Mitochondrial Membrane Organization (GO:0007007)	1/38	0.618245	0.780187	0	0	1.05416	0.506915	NDUFA13
mRNA Transcription by RNA Polymerase II (GO:0042789)	1/38	0.618245	0.780187	0	0	1.05416	0.506915	TAF9
Membrane Assembly (GO:0071709)	1/38	0.618245	0.780187	0	0	1.05416	0.506915	NRXN1
Neuron Projection Extension (GO:1990138)	1/38	0.618245	0.780187	0	0	1.05416	0.506915	CPNE1
Nuclear Transport (GO:0051169)	1/38	0.618245	0.780187	0	0	1.05416	0.506915	RANBP2
Positive Regulation of Protein Binding (GO:0032092)	1/38	0.618245	0.780187	0	0	1.05416	0.506915	RAN
Positive Regulation of Reproductive Process (GO:2000243)	1/38	0.618245	0.780187	0	0	1.05416	0.506915	CIB1
Regulation of Axonogenesis (GO:0050770)	1/38	0.618245	0.780187	0	0	1.05416	0.506915	METRN
Proteasome-Mediated Ubiquitin-Dependent Protein Catabolic Process (GO:0043161)	8/340	0.618521	0.780187	0	0	0.93878	0.451012	ANAPC13;PSMC6;ANAPC16;PSMB2;PSMD13;RHOBTB3;FBXL15;RBX1
Regulation of Anatomical Structure Morphogenesis (GO:0022603)	3/127	0.618769	0.780187	0	0	0.943208	0.452762	CLDN4;CLDN3;PDCD10
Positive Regulation of Signal Transduction (GO:0009967)	6/256	0.620227	0.781525	0	0	0.935223	0.446728	CD63;SMARCB1;PDCD10;NRXN1;ATP6AP2;AGPAT1
Positive Regulation of Protein Phosphorylation (GO:0001934)	4/171	0.622243	0.783566	0	0	0.933601	0.442923	PDCD10;CIB1;PPIA;TXN2
Nitrogen Compound Transport (GO:0071705)	4/172	0.626808	0.788056	0	0	0.927995	0.433481	GIPC1;TXNIP;MYH9;CD320
Fatty Acid Transport (GO:0015908)	1/39	0.627807	0.788056	0	0	1.02637	0.477797	RBP1
Positive Regulation of Intrinsic Apoptotic Signaling Pathway (GO:2001244)	1/39	0.627807	0.788056	0	0	1.02637	0.477797	UBB
Positive Regulation of Lymphocyte Differentiation (GO:0045621)	1/39	0.627807	0.788056	0	0	1.02637	0.477797	SMARCB1
Regulation of Axon Extension (GO:0030516)	1/39	0.627807	0.788056	0	0	1.02637	0.477797	OLFM1
Negative Regulation of RNA Biosynthetic Process (GO:1902679)	11/470	0.630714	0.789032	0	0	0.93317	0.430101	NDUFA13;CALCA;TLE1;SUMO1;ID1;SAP18;CIR1;CALR;ZNF24;ASCL1;NR3C1
Regulation of Canonical Wnt Signaling Pathway (GO:0060828)	5/216	0.630736	0.789032	0	0	0.923405	0.425568	TLE1;ATP6AP2;CSNK1E;TMEM9;RBX1
Actomyosin Structure Organization (GO:0031032)	2/85	0.630986	0.789032	0	0	0.939517	0.432622	PDCD10;MYH9
Carbohydrate Metabolic Process (GO:0005975)	2/85	0.630986	0.789032	0	0	0.939517	0.432622	AKR7A2;DPM3
Ribosomal Small Subunit Biogenesis (GO:0042274)	2/85	0.630986	0.789032	0	0	0.939517	0.432622	KRR1;FAU
Positive Regulation of Endocytosis (GO:0045807)	2/85	0.630986	0.789032	0	0	0.939517	0.432622	C1D;CALR
Positive Regulation of Defense Response (GO:0031349)	3/130	0.634501	0.789209	0	0	0.920785	0.41888	GRN;HYAL2;MGST2
Regulation of MAPK Cascade (GO:0043408)	6/260	0.635142	0.789209	0	0	0.920303	0.417732	MAP2K2;COPS5;ATP6AP2;ERP29;CD24;PPIA
Regulation of Cytokine-Mediated Signaling Pathway (GO:0001959)	1/40	0.63713	0.789209	0	0	1	0.450781	CD24
G2/M Transition of Mitotic Cell Cycle (GO:0000086)	1/40	0.63713	0.789209	0	0	1	0.450781	FBXL15
Regulation of Filopodium Assembly (GO:0051489)	1/40	0.63713	0.789209	0	0	1	0.450781	NRXN1
Regulation of Potassium Ion Transmembrane Transport (GO:1901379)	1/40	0.63713	0.789209	0	0	1	0.450781	CD63
Calcium-Dependent Cell-Cell Adhesion via Plasma Membrane Cell Adhesion Molecules (GO:0016339)	1/40	0.63713	0.789209	0	0	1	0.450781	NRXN1
Constitutive Heterochromatin Formation (GO:0140719)	1/40	0.63713	0.789209	0	0	1	0.450781	PPHLN1
Negative Regulation of Proteolysis (GO:0045861)	1/40	0.63713	0.789209	0	0	1	0.450781	CSTB
Positive Regulation of Cytokinesis (GO:0032467)	1/40	0.63713	0.789209	0	0	1	0.450781	GIPC1
Positive Regulation of Lipid Biosynthetic Process (GO:0046889)	1/40	0.63713	0.789209	0	0	1	0.450781	CHGA
Positive Regulation of Proteolysis Involved in Protein Catabolic Process (GO:1903052)	1/40	0.63713	0.789209	0	0	1	0.450781	PSMC6
Protein Monoubiquitination (GO:0006513)	1/40	0.63713	0.789209	0	0	1	0.450781	RBX1
Regulation of T Cell Receptor Signaling Pathway (GO:0050856)	1/40	0.63713	0.789209	0	0	1	0.450781	NECTIN2
Regulation of Apoptotic Signaling Pathway (GO:2001233)	1/40	0.63713	0.789209	0	0	1	0.450781	PPIA
Regulation of Tumor Necrosis Factor Production (GO:0032680)	3/131	0.639644	0.791825	0	0	0.913544	0.408212	POMC;SELENOS;NDUFA2
Calcium Ion Transmembrane Transport (GO:0070588)	2/87	0.643593	0.793985	0	0	0.917316	0.404251	ATP2A2;TMEM165
Regulation of Neuron Projection Development (GO:0010975)	4/176	0.644713	0.793985	0	0	0.906227	0.397787	CCDC88A;SPOCK1;CIB1;SERPINI1
Epithelial Cell Differentiation (GO:0030855)	3/132	0.644735	0.793985	0	0	0.906415	0.397839	TSTD1;KRT10;ASCL1
Regulation of Heart Rate by Cardiac Conduction (GO:0086091)	1/41	0.64622	0.793985	0	0	0.97495	0.425678	CAMK2D
Regulation of Mitotic Spindle Organization (GO:0060236)	1/41	0.64622	0.793985	0	0	0.97495	0.425678	MAP9
Connective Tissue Development (GO:0061448)	1/41	0.64622	0.793985	0	0	0.97495	0.425678	HYAL2
Vitamin Transport (GO:0051180)	1/41	0.64622	0.793985	0	0	0.97495	0.425678	CD320
Heart Contraction (GO:0060047)	1/41	0.64622	0.793985	0	0	0.97495	0.425678	GAA
Organelle Transport Along Microtubule (GO:0072384)	1/41	0.64622	0.793985	0	0	0.97495	0.425678	UBB
Positive Regulation of DNA Biosynthetic Process (GO:2000573)	1/41	0.64622	0.793985	0	0	0.97495	0.425678	CCT3
Positive Regulation of Insulin Secretion (GO:0032024)	1/41	0.64622	0.793985	0	0	0.97495	0.425678	IRS2
Positive Regulation of Myoblast Differentiation (GO:0045663)	1/41	0.64622	0.793985	0	0	0.97495	0.425678	SMARCB1
Negative Regulation of Cell Differentiation (GO:0045596)	5/220	0.646728	0.794114	0	0	0.906037	0.394878	CALR;SINHCAF;CNTN4;ASCL1;ADIPOR1
Regulation of Type II Interferon Production (GO:0032649)	2/88	0.649768	0.797351	0	0	0.906603	0.390873	NDUFA2;HLA-A
Regulation of Glycolytic Process (GO:0006110)	1/42	0.655083	0.797422	0	0	0.951122	0.402318	ARL2
Blood Vessel Diameter Maintenance (GO:0097746)	1/42	0.655083	0.797422	0	0	0.951122	0.402318	CALCA
Cardiac Ventricle Morphogenesis (GO:0003208)	1/42	0.655083	0.797422	0	0	0.951122	0.402318	CPE
Cellular Response to Retinoic Acid (GO:0071300)	1/42	0.655083	0.797422	0	0	0.951122	0.402318	NDUFA13
Ceramide Biosynthetic Process (GO:0046513)	1/42	0.655083	0.797422	0	0	0.951122	0.402318	ASAH1
Response to Hydrogen Peroxide (GO:0042542)	1/42	0.655083	0.797422	0	0	0.951122	0.402318	PRDX3
Ribosome Assembly (GO:0042255)	1/42	0.655083	0.797422	0	0	0.951122	0.402318	FAU
Defense Response to Fungus (GO:0050832)	1/42	0.655083	0.797422	0	0	0.951122	0.402318	CALCA
Heterophilic Cell-Cell Adhesion via Plasma Membrane Cell Adhesion Molecules (GO:0007157)	1/42	0.655083	0.797422	0	0	0.951122	0.402318	NRXN1
Lipid Catabolic Process (GO:0016042)	1/42	0.655083	0.797422	0	0	0.951122	0.402318	MGST2
Potassium Ion Import Across Plasma Membrane (GO:1990573)	1/42	0.655083	0.797422	0	0	0.951122	0.402318	KCNJ6
Regulation of NLRP3 Inflammasome Complex Assembly (GO:1900225)	1/42	0.655083	0.797422	0	0	0.951122	0.402318	STMP1
Regulation of Chromosome Organization (GO:0033044)	1/42	0.655083	0.797422	0	0	0.951122	0.402318	NSMCE3
Nervous System Development (GO:0007399)	11/480	0.657975	0.800448	0	0	0.912794	0.382085	OLFM1;COX7B;NRXN1;DNER;ROGDI;NDUFS2;SPOCK1;SERPINI1;CNTN4;ASCL1;NR2F6
Positive Regulation of Transcription by RNA Polymerase II (GO:0045944)	23/983	0.659094	0.801315	0	0	0.931211	0.388212	CHGA;HES6;ZNF593;ELOF1;SMARCB1;TAF9;LARP7;CCNC;ACTN4;MED4;ZNF24;ASCL1;NR3C1;ETS2;METTL23;POMC;COPS5;EPCAM;MED10;HYAL2;PITX2;SSBP4;RTRAF
Establishment of Protein Localization to Organelle (GO:0072594)	2/90	0.661863	0.802	0	0	0.885907	0.365611	RPAIN;RAN
Regulation of Epithelial Cell Migration (GO:0010632)	1/43	0.663724	0.802	0	0	0.928428	0.380553	RAB25
Cell Cycle G2/M Phase Transition (GO:0044839)	1/43	0.663724	0.802	0	0	0.928428	0.380553	FBXL15
Synaptic Vesicle Exocytosis (GO:0016079)	1/43	0.663724	0.802	0	0	0.928428	0.380553	SYT13
mRNA Transcription (GO:0009299)	1/43	0.663724	0.802	0	0	0.928428	0.380553	TAF9
Negative Regulation of Organelle Assembly (GO:1902116)	1/43	0.663724	0.802	0	0	0.928428	0.380553	NBDY
Neural Crest Cell Development (GO:0014032)	1/43	0.663724	0.802	0	0	0.928428	0.380553	PDCD6
Positive Regulation of Myeloid Leukocyte Differentiation (GO:0002763)	1/43	0.663724	0.802	0	0	0.928428	0.380553	CALCA
Positive Regulation of Receptor-Mediated Endocytosis (GO:0048260)	1/43	0.663724	0.802	0	0	0.928428	0.380553	CD63
Positive Regulation of Stress Fiber Assembly (GO:0051496)	1/43	0.663724	0.802	0	0	0.928428	0.380553	CCDC88A
Receptor-Mediated Endocytosis (GO:0006898)	3/136	0.664592	0.802557	0	0	0.878973	0.359133	CALCA;C1D;CD9
Neuron Differentiation (GO:0030182)	4/181	0.666287	0.804112	0	0	0.880399	0.357472	ID1;SPOCK1;PITX2;ASCL1
Regulation of Double-Strand Break Repair (GO:2000779)	2/91	0.667784	0.804441	0	0	0.875908	0.353683	SMARCB1;MGMT
Regulation of Epithelial to Mesenchymal Transition (GO:0010717)	2/91	0.667784	0.804441	0	0	0.875908	0.353683	OLFM1;ADIPOR1
Phosphatidylinositol Biosynthetic Process (GO:0006661)	2/91	0.667784	0.804441	0	0	0.875908	0.353683	DPM3;PIGP
Regulation of Canonical NF-kappaB Signal Transduction (GO:0043122)	6/270	0.670882	0.806251	0	0	0.884983	0.353252	TLE1;TFG;CPNE1;S100A13;LAMTOR5;RBX1
Regulation of Monoatomic Cation Transmembrane Transport (GO:1904062)	1/44	0.672149	0.806251	0	0	0.90679	0.360246	CD63
Carbohydrate Derivative Biosynthetic Process (GO:1901137)	1/44	0.672149	0.806251	0	0	0.90679	0.360246	SCCPDH
Regulation of Telomere Maintenance via Telomerase (GO:0032210)	1/44	0.672149	0.806251	0	0	0.90679	0.360246	CCT3
Water-Soluble Vitamin Metabolic Process (GO:0006767)	1/44	0.672149	0.806251	0	0	0.90679	0.360246	GSTO1
Peptidyl-Threonine Modification (GO:0018210)	1/44	0.672149	0.806251	0	0	0.90679	0.360246	CAMK2D
Positive Regulation of Response to Biotic Stimulus (GO:0002833)	1/44	0.672149	0.806251	0	0	0.90679	0.360246	GRN
Glucose Homeostasis (GO:0042593)	2/92	0.673621	0.807526	0	0	0.866131	0.342198	SELENOT;ADIPOR1
Positive Regulation of Catabolic Process (GO:0009896)	4/183	0.674662	0.808283	0	0	0.870472	0.342568	TMEM59;NDUFA13;OAZ1;RBX1
Regulation of Cytoskeleton Organization (GO:0051493)	3/139	0.678947	0.811661	0	0	0.859451	0.332789	CCDC88A;NAA20;C1D
Positive Regulation of DNA Repair (GO:0045739)	2/93	0.679374	0.811661	0	0	0.856569	0.331136	SMARCB1;MGMT
Positive Regulation of Cellular Component Biogenesis (GO:0044089)	2/93	0.679374	0.811661	0	0	0.856569	0.331136	CHGA;SUMO1
Negative Regulation of Cellular Process (GO:0048523)	12/531	0.67991	0.811661	0	0	0.899318	0.346952	BTG2;CLDN3;TSC22D1;HYAL2;ANXA6;TXNIP;MYH9;CIB1;SPINT2;SINHCAF;EEF1E1;GTPBP4
Regulation of Nitric Oxide Biosynthetic Process (GO:0045428)	1/45	0.680363	0.811661	0	0	0.886136	0.341276	NOSIP
Cellular Response to Ketone (GO:1901655)	1/45	0.680363	0.811661	0	0	0.886136	0.341276	NR3C1
Positive Regulation of Cell-Matrix Adhesion (GO:0001954)	1/45	0.680363	0.811661	0	0	0.886136	0.341276	CIB1
Cellular Response to Peptide Hormone Stimulus (GO:0071375)	2/94	0.685044	0.813343	0	0	0.847215	0.320478	SELENOS;IRS2
Lipid Biosynthetic Process (GO:0008610)	2/94	0.685044	0.813343	0	0	0.847215	0.320478	IDI1;NDUFAB1
Positive Regulation of Double-Strand Break Repair (GO:2000781)	2/94	0.685044	0.813343	0	0	0.847215	0.320478	SMARCB1;MGMT
Regulation of Cell Cycle (GO:0051726)	7/318	0.685462	0.813343	0	0	0.876079	0.330861	SRPK2;ANAPC13;COPS5;ANAPC16;PTGES2;PIM3;CALR
Regulation of Cyclin-Dependent Protein Serine/Threonine Kinase Activity (GO:0000079)	1/46	0.688372	0.813343	0	0	0.866399	0.323536	GTPBP4
Regulation of Interleukin-10 Production (GO:0032653)	1/46	0.688372	0.813343	0	0	0.866399	0.323536	CD46
Regulation of Intrinsic Apoptotic Signaling Pathway (GO:2001242)	1/46	0.688372	0.813343	0	0	0.866399	0.323536	P4HB
T Cell Differentiation (GO:0030217)	1/46	0.688372	0.813343	0	0	0.866399	0.323536	PNKD
Regulation of Osteoclast Differentiation (GO:0045670)	1/46	0.688372	0.813343	0	0	0.866399	0.323536	CALCA
Macromolecule Catabolic Process (GO:0009057)	1/46	0.688372	0.813343	0	0	0.866399	0.323536	LGMN
Mononuclear Cell Differentiation (GO:1903131)	1/46	0.688372	0.813343	0	0	0.866399	0.323536	MYH9
Negative Regulation of Protein Serine/Threonine Kinase Activity (GO:0071901)	1/46	0.688372	0.813343	0	0	0.866399	0.323536	HYAL2
Neurotransmitter Transport (GO:0006836)	1/46	0.688372	0.813343	0	0	0.866399	0.323536	NRXN1
Positive Regulation of Chemotaxis (GO:0050921)	1/46	0.688372	0.813343	0	0	0.866399	0.323536	LGMN
Protein Localization to Cilium (GO:0061512)	1/46	0.688372	0.813343	0	0	0.866399	0.323536	ATP6V1D
Regulation of Calcium-Mediated Signaling (GO:0050848)	1/46	0.688372	0.813343	0	0	0.866399	0.323536	FKBP1B
DNA Integrity Checkpoint Signaling (GO:0031570)	1/47	0.696181	0.815727	0	0	0.847521	0.306926	TIPRL
Cardiac Conduction (GO:0061337)	1/47	0.696181	0.815727	0	0	0.847521	0.306926	CAMK2D
Cellular Defense Response (GO:0006968)	1/47	0.696181	0.815727	0	0	0.847521	0.306926	LGALS3BP
Cellular Response to Type II Interferon (GO:0071346)	1/47	0.696181	0.815727	0	0	0.847521	0.306926	IFNGR2
Chemokine-Mediated Signaling Pathway (GO:0070098)	1/47	0.696181	0.815727	0	0	0.847521	0.306926	CIB1
Ribosomal Large Subunit Biogenesis (GO:0042273)	1/47	0.696181	0.815727	0	0	0.847521	0.306926	GTPBP4
Mitotic Nuclear Division (GO:0140014)	1/47	0.696181	0.815727	0	0	0.847521	0.306926	RAN
Mitotic Spindle Assembly (GO:0090307)	1/47	0.696181	0.815727	0	0	0.847521	0.306926	MAP9
Monoatomic Anion Transport (GO:0006820)	1/47	0.696181	0.815727	0	0	0.847521	0.306926	VDAC2
Positive Regulation of T Cell Mediated Immunity (GO:0002711)	1/47	0.696181	0.815727	0	0	0.847521	0.306926	HLA-A
Positive Regulation of Chromosome Organization (GO:2001252)	1/47	0.696181	0.815727	0	0	0.847521	0.306926	PKIB
Positive Regulation of miRNA Transcription (GO:1902895)	1/47	0.696181	0.815727	0	0	0.847521	0.306926	NR3C1
Positive Regulation of Pattern Recognition Receptor Signaling Pathway (GO:0062208)	1/47	0.696181	0.815727	0	0	0.847521	0.306926	NDUFA2
Regulation of T Cell Differentiation (GO:0045580)	1/47	0.696181	0.815727	0	0	0.847521	0.306926	SMARCB1
Cellular Response to Lipid (GO:0071396)	5/234	0.699178	0.818753	0	0	0.850029	0.304182	NDUFA13;SELENOS;PABPN1;NDUFA2;NR3C1
Synapse Organization (GO:0050808)	3/144	0.701852	0.821232	0	0	0.82876	0.293408	NRXN1;DNER;CNTN4
Erythrocyte Differentiation (GO:0030218)	1/48	0.703794	0.821232	0	0	0.829446	0.291359	ATP5IF1
Fatty Acid Beta-Oxidation (GO:0006635)	1/48	0.703794	0.821232	0	0	0.829446	0.291359	ETFB
Negative Regulation of Viral Genome Replication (GO:0045071)	1/48	0.703794	0.821232	0	0	0.829446	0.291359	SRPK2
Nuclear Receptor-Mediated Steroid Hormone Signaling Pathway (GO:0030518)	1/48	0.703794	0.821232	0	0	0.829446	0.291359	NR3C1
Positive Regulation of Kinase Activity (GO:0033674)	1/48	0.703794	0.821232	0	0	0.829446	0.291359	LMO4
Negative Regulation of Cytokine Production (GO:0001818)	4/191	0.706695	0.82413	0	0	0.832888	0.289142	CHID1;SELENOS;UFD1;RBX1
Generation of Neurons (GO:0048699)	4/192	0.710534	0.824527	0	0	0.828415	0.283101	ID1;DNER;SPOCK1;ASCL1
Negative Regulation of Wnt Signaling Pathway (GO:0030178)	3/146	0.710659	0.824527	0	0	0.817084	0.279085	TLE1;C1D;RBX1
Regulation of Cell Cycle Process (GO:0010564)	3/146	0.710659	0.824527	0	0	0.817084	0.279085	SMARCB1;OBSL1;MAP9
Regulation of Insulin Receptor Signaling Pathway (GO:0046626)	1/49	0.711217	0.824527	0	0	0.812124	0.276754	RBX1
Actin Polymerization or Depolymerization (GO:0008154)	1/49	0.711217	0.824527	0	0	0.812124	0.276754	ENAH
Arachidonate Metabolic Process (GO:0019369)	1/49	0.711217	0.824527	0	0	0.812124	0.276754	GPX4
Regulation of Stem Cell Differentiation (GO:2000736)	1/49	0.711217	0.824527	0	0	0.812124	0.276754	OCIAD1
Positive Regulation of Epithelial to Mesenchymal Transition (GO:0010718)	1/49	0.711217	0.824527	0	0	0.812124	0.276754	OLFM1
Positive Regulation of Transport (GO:0051050)	1/49	0.711217	0.824527	0	0	0.812124	0.276754	C1D
Protein Localization to Chromosome (GO:0034502)	1/49	0.711217	0.824527	0	0	0.812124	0.276754	BOD1
Regulation of Tumor Necrosis Factor-Mediated Signaling Pathway (GO:0010803)	1/50	0.718454	0.830963	0	0	0.795509	0.263038	CPNE1
Myelination (GO:0042552)	1/50	0.718454	0.830963	0	0	0.795509	0.263038	ZNF24
Nucleocytoplasmic Transport (GO:0006913)	1/50	0.718454	0.830963	0	0	0.795509	0.263038	RANBP2
Positive Regulation of Blood Vessel Endothelial Cell Migration (GO:0043536)	1/50	0.718454	0.830963	0	0	0.795509	0.263038	CIB1
Regulation of Programmed Cell Death (GO:0043067)	4/195	0.72183	0.83326	0	0	0.815276	0.265752	ASAH1;TSC22D1;ACTN4;CALR
Recombinational Repair (GO:0000725)	2/101	0.722462	0.83326	0	0	0.787027	0.255855	NSMCE3;SWI5
Regulation of Epidermal Growth Factor Receptor Signaling Pathway (GO:0042058)	1/51	0.72551	0.83326	0	0	0.779559	0.250145	CCDC88A
Regulation of Intracellular Transport (GO:0032386)	1/51	0.72551	0.83326	0	0	0.779559	0.250145	MAP2K2
Regulation of Mitotic Metaphase/Anaphase Transition (GO:0030071)	1/51	0.72551	0.83326	0	0	0.779559	0.250145	SMARCB1
Blood Vessel Morphogenesis (GO:0048514)	1/51	0.72551	0.83326	0	0	0.779559	0.250145	ID1
Regulation of Secretion by Cell (GO:1903530)	1/51	0.72551	0.83326	0	0	0.779559	0.250145	SCG5
Epithelial to Mesenchymal Transition (GO:0001837)	1/51	0.72551	0.83326	0	0	0.779559	0.250145	OLFM1
Fatty Acid Oxidation (GO:0019395)	1/51	0.72551	0.83326	0	0	0.779559	0.250145	ADIPOR1
Insulin Receptor Signaling Pathway (GO:0008286)	1/51	0.72551	0.83326	0	0	0.779559	0.250145	IRS2
Myofibril Assembly (GO:0030239)	1/51	0.72551	0.83326	0	0	0.779559	0.250145	OBSL1
Positive Regulation of Actin Filament Bundle Assembly (GO:0032233)	1/51	0.72551	0.83326	0	0	0.779559	0.250145	CCDC88A
DNA Damage Response (GO:0006974)	9/421	0.728998	0.836778	0	0	0.849228	0.268427	BTG2;SUMO1;MGMT;NSMCE3;TAF9;NME3;CIB1;CSNK1E;RBX1
Regulation of Hydrolase Activity (GO:0051336)	1/52	0.73239	0.838232	0	0	0.764234	0.238015	ATP5IF1
Regulation of Synaptic Transmission	Glutamatergic (GO:0051966)	1/52	0.73239	0.838232	0	0	0.764234	0.238015
Sensory Perception (GO:0007600)	1/52	0.73239	0.838232	0	0	0.764234	0.238015	NIPSNAP1
Signal Transduction by P53 Class Mediator (GO:0072331)	1/52	0.73239	0.838232	0	0	0.764234	0.238015	MYO6
Determination of Left/Right Symmetry (GO:0007368)	1/52	0.73239	0.838232	0	0	0.764234	0.238015	PITX2
Protein Localization to Membrane (GO:0072657)	4/199	0.73638	0.841898	0	0	0.798387	0.244314	TMEM147;NRXN1;BSG;CPE
Positive Regulation of Developmental Process (GO:0051094)	5/245	0.736447	0.841898	0	0	0.810606	0.247979	SMARCB1;NRXN1;SINHCAF;KRT10;MFF
Regulation of Microtubule Polymerization (GO:0031113)	1/53	0.739098	0.841999	0	0	0.749499	0.226592	ARL2
Cellular Response to Ionizing Radiation (GO:0071479)	1/53	0.739098	0.841999	0	0	0.749499	0.226592	SWI5
Ceramide Metabolic Process (GO:0006672)	1/53	0.739098	0.841999	0	0	0.749499	0.226592	ASAH1
Unsaturated Fatty Acid Metabolic Process (GO:0033559)	1/53	0.739098	0.841999	0	0	0.749499	0.226592	GPX4
Nucleotide-Excision Repair (GO:0006289)	1/53	0.739098	0.841999	0	0	0.749499	0.226592	GTF2H5
Positive Regulation of miRNA Metabolic Process (GO:2000630)	1/53	0.739098	0.841999	0	0	0.749499	0.226592	NR3C1
Axonogenesis (GO:0007409)	4/200	0.739926	0.842457	0	0	0.794273	0.239238	ENAH;NRXN1;BSG;CNTN4
Cell-Matrix Adhesion (GO:0007160)	2/107	0.751486	0.852282	0	0	0.741824	0.211942	CD63;BCAM
Regulation of Cytokine Production Involved in Inflammatory Response (GO:1900015)	1/55	0.752014	0.852282	0	0	0.721666	0.205675	CHID1
Regulation of Peptide Hormone Secretion (GO:0090276)	1/55	0.752014	0.852282	0	0	0.721666	0.205675	UQCC2
Dicarboxylic Acid Metabolic Process (GO:0043648)	1/55	0.752014	0.852282	0	0	0.721666	0.205675	MDH2
Striated Muscle Contraction (GO:0006941)	1/55	0.752014	0.852282	0	0	0.721666	0.205675	GAA
Icosanoid Metabolic Process (GO:0006690)	1/55	0.752014	0.852282	0	0	0.721666	0.205675	GPX4
Interferon-Mediated Signaling Pathway (GO:0140888)	1/55	0.752014	0.852282	0	0	0.721666	0.205675	IFNGR2
Positive Regulation of Telomere Maintenance (GO:0032206)	1/55	0.752014	0.852282	0	0	0.721666	0.205675	PKIB
Positive Regulation of Canonical NF-kappaB Signal Transduction (GO:0043123)	4/204	0.753752	0.853761	0	0	0.778226	0.219998	TFG;S100A13;LAMTOR5;RBX1
Cellular Response to Insulin Stimulus (GO:0032869)	2/108	0.756061	0.855885	0	0	0.734788	0.205471	SELENOS;IRS2
Regulation of Protein Localization to Nucleus (GO:1900180)	1/56	0.758231	0.856375	0	0	0.708508	0.196092	LAMTOR5
Cellular Response to Fibroblast Growth Factor Stimulus (GO:0044344)	1/56	0.758231	0.856375	0	0	0.708508	0.196092	HYAL2
Response to Peptide Hormone (GO:0043434)	1/56	0.758231	0.856375	0	0	0.708508	0.196092	POMC
Positive Regulation of Interleukin-1 Beta Production (GO:0032731)	1/56	0.758231	0.856375	0	0	0.708508	0.196092	STMP1
Neuron Projection Development (GO:0031175)	4/206	0.760449	0.858027	0	0	0.770441	0.210982	BTG2;UBB;NRXN1;CNTN4
Positive Regulation of Vasculature Development (GO:1904018)	2/109	0.760563	0.858027	0	0	0.727883	0.199219	GRN;PDCD6
Regulation of Cell Migration (GO:0030334)	10/479	0.761889	0.859031	0	0	0.828119	0.225211	CHGA;CLDN4;GRN;CLDN3;PDCD10;LMO4;CIB1;SINHCAF;ACTN4;GTPBP4
Cartilage Development (GO:0051216)	1/57	0.764292	0.859774	0	0	0.69582	0.18704	HYAL2
Cellular Response to Interleukin-1 (GO:0071347)	1/57	0.764292	0.859774	0	0	0.69582	0.18704	HYAL2
Heart Morphogenesis (GO:0003007)	1/57	0.764292	0.859774	0	0	0.69582	0.18704	OLFM1
Memory (GO:0007613)	1/57	0.764292	0.859774	0	0	0.69582	0.18704	LGMN
Organelle Assembly (GO:0070925)	7/346	0.765218	0.860325	0	0	0.802545	0.214757	GABARAPL2;CFAP298;PTGES2;ATP2A2;EMC6;ATP6V1D;CCDC28B
Cytokine-Mediated Signaling Pathway (GO:0019221)	5/255	0.767309	0.862184	0	0	0.777778	0.206007	IFNGR2;ACTN4;P4HB;ADIPOR1;TXNDC17
Regulation of Multicellular Organismal Development (GO:2000026)	1/58	0.770201	0.863466	0	0	0.683578	0.178484	CD24
Regulation of Myoblast Differentiation (GO:0045661)	1/58	0.770201	0.863466	0	0	0.683578	0.178484	SMARCB1
Eye Development (GO:0001654)	1/58	0.770201	0.863466	0	0	0.683578	0.178484	PITX2
Purine Ribonucleotide Metabolic Process (GO:0009150)	1/58	0.770201	0.863466	0	0	0.683578	0.178484	RAN
Renal System Development (GO:0072001)	1/59	0.775963	0.867161	0	0	0.671757	0.170392	HYAL2
Response to Light Stimulus (GO:0009416)	1/59	0.775963	0.867161	0	0	0.671757	0.170392	RPAIN
mRNA Transport (GO:0051028)	1/59	0.775963	0.867161	0	0	0.671757	0.170392	THOC7
Protein Homotetramerization (GO:0051289)	1/59	0.775963	0.867161	0	0	0.671757	0.170392	ACOT13
Protein Polymerization (GO:0051258)	1/59	0.775963	0.867161	0	0	0.671757	0.170392	GPX4
Regulation of Signal Transduction (GO:0009966)	4/211	0.776575	0.867161	0	0	0.751636	0.19006	CD63;CD24;CD46;PPIA
Regulation of Angiogenesis (GO:0045765)	4/211	0.776575	0.867161	0	0	0.751636	0.19006	GRN;PDCD10;SERPINF1;PDCD6
Positive Regulation of Response to External Stimulus (GO:0032103)	3/163	0.777566	0.867776	0	0	0.729628	0.183565	GRN;HYAL2;MGST2
Phosphatidylcholine Metabolic Process (GO:0046470)	1/60	0.78158	0.870272	0	0	0.660338	0.162732	DBI
Post-Transcriptional Regulation of Gene Expression (GO:0010608)	1/60	0.78158	0.870272	0	0	0.660338	0.162732	ATXN2
Regulation of SMAD Protein Signal Transduction (GO:0060390)	1/60	0.78158	0.870272	0	0	0.660338	0.162732	C1D
T Cell Activation (GO:0042110)	2/114	0.782009	0.870272	0	0	0.695209	0.170944	DDOST;RBX1
Double-Strand Break Repair via Homologous Recombination (GO:0000724)	2/114	0.782009	0.870272	0	0	0.695209	0.170944	NSMCE3;SWI5
Intracellular Signaling Cassette (GO:0141124)	7/354	0.785081	0.873127	0	0	0.783716	0.189634	POMC;CCDC88A;MAP2K2;PABPN1;FKBP1B;HACD3;RBX1
Regulation of JNK Cascade (GO:0046328)	2/115	0.786091	0.873127	0	0	0.689022	0.165836	COPS5;RNF13
Regulation of Reactive Oxygen Species Metabolic Process (GO:2000377)	1/61	0.787057	0.873127	0	0	0.649299	0.155477	PARL
Negative Regulation of Canonical NF-kappaB Signal Transduction (GO:0043124)	1/61	0.787057	0.873127	0	0	0.649299	0.155477	TLE1
post-Golgi Vesicle-Mediated Transport (GO:0006892)	1/61	0.787057	0.873127	0	0	0.649299	0.155477	PTGES2
Chromatin Remodeling (GO:0006338)	5/262	0.787231	0.873127	0	0	0.756318	0.180937	SRPK2;METTL23;SMARCB1;HDGF;NUDT5
DNA-templated Transcription Initiation (GO:0006352)	1/62	0.792397	0.877376	0	0	0.638622	0.148603	NAT14
Regulation of Phagocytosis (GO:0050764)	1/62	0.792397	0.877376	0	0	0.638622	0.148603	CALR
protein-DNA Complex Assembly (GO:0065004)	1/62	0.792397	0.877376	0	0	0.638622	0.148603	GTF2H5
Negative Regulation of Canonical Wnt Signaling Pathway (GO:0090090)	2/117	0.794053	0.878717	0	0	0.676969	0.156112	TLE1;RBX1
Canonical Wnt Signaling Pathway (GO:0060070)	1/63	0.797603	0.882023	0	0	0.628289	0.142084	CSNK1E
Positive Regulation of Epithelial Cell Proliferation (GO:0050679)	2/118	0.797936	0.882023	0	0	0.671098	0.151485	GRN;PDCD6
Brain Development (GO:0007420)	3/170	0.801172	0.88235	0	0	0.698792	0.154908	ROGDI;CNTN4;IER3IP1
Positive Regulation of Multicellular Organismal Process (GO:0051240)	8/407	0.801327	0.88235	0	0	0.778409	0.172407	OLFM1;SMARCB1;C1D;NDUFA2;S100A13;SINHCAF;ADIPOR1;AGPAT1
Positive Regulation of Cell Cycle Process (GO:0090068)	2/119	0.801753	0.88235	0	0	0.665328	0.147007	RANBP1;GIPC1
Regulation of Synapse Assembly (GO:0051963)	1/64	0.802679	0.88235	0	0	0.618284	0.135899	NRXN1
Endocytic Recycling (GO:0032456)	1/64	0.802679	0.88235	0	0	0.618284	0.135899	VPS29
Monocarboxylic Acid Biosynthetic Process (GO:0072330)	1/64	0.802679	0.88235	0	0	0.618284	0.135899	NDUFAB1
Positive Regulation of Phagocytosis (GO:0050766)	1/64	0.802679	0.88235	0	0	0.618284	0.135899	CALR
Positive Regulation of MAPK Cascade (GO:0043410)	7/362	0.803666	0.88235	0	0	0.765734	0.167367	RNF13;PDCD10;NRXN1;ERP29;CIB1;CD24;PPIA
Ribonucleoprotein Complex Biogenesis (GO:0022613)	2/120	0.805506	0.88235	0	0	0.659656	0.142673	KRR1;GTPBP4
Ubiquitin-Dependent Protein Catabolic Process (GO:0006511)	9/455	0.806104	0.88235	0	0	0.783091	0.16879	PSMC6;PSMB2;RNF13;PSMD13;RHOBTB3;UFD1;UBE2L6;FBXO21;RBX1
Regulation of Cytokine Production (GO:0001817)	3/172	0.807519	0.88235	0	0	0.69045	0.147611	NDUFA2;S100A13;AGPAT1
Regulation of Endocytosis (GO:0030100)	1/65	0.807628	0.88235	0	0	0.608592	0.130028	C1D
Regulation of Phosphorylation (GO:0042325)	1/65	0.807628	0.88235	0	0	0.608592	0.130028	CD24
Chloride Transmembrane Transport (GO:1902476)	1/65	0.807628	0.88235	0	0	0.608592	0.130028	GABRB3
Negative Regulation of Autophagy (GO:0010507)	1/65	0.807628	0.88235	0	0	0.608592	0.130028	CTSA
Pattern Recognition Receptor Signaling Pathway (GO:0002221)	1/65	0.807628	0.88235	0	0	0.608592	0.130028	NDUFA2
Positive Regulation of Cell Junction Assembly (GO:1901890)	1/65	0.807628	0.88235	0	0	0.608592	0.130028	NRXN1
Positive Regulation of Organelle Assembly (GO:1902117)	1/65	0.807628	0.88235	0	0	0.608592	0.130028	CCDC88A
Protein Autoubiquitination (GO:0051865)	1/65	0.807628	0.88235	0	0	0.608592	0.130028	RNF13
Protein Targeting to Membrane (GO:0006612)	1/65	0.807628	0.88235	0	0	0.608592	0.130028	SRP14
Regulation of Cell-Matrix Adhesion (GO:0001952)	1/65	0.807628	0.88235	0	0	0.608592	0.130028	CIB1
Regulation of Cell Growth (GO:0001558)	4/222	0.80903	0.883085	0	0	0.713303	0.151163	CAMK2D;HYAL2;SPOCK1;CIB1
Negative Regulation of Inflammatory Response (GO:0050728)	2/121	0.809196	0.883085	0	0	0.654078	0.138478	GRN;SELENOS
Regulation of miRNA Transcription (GO:1902893)	1/66	0.812453	0.884596	0	0	0.599198	0.124452	NR3C1
Cell-Cell Junction Organization (GO:0045216)	1/66	0.812453	0.884596	0	0	0.599198	0.124452	CLDN3
Protein-Containing Complex Disassembly (GO:0032984)	1/66	0.812453	0.884596	0	0	0.599198	0.124452	GABARAPL2
Negative Regulation of DNA-binding Transcription Factor Activity (GO:0043433)	2/122	0.812824	0.884596	0	0	0.648594	0.134416	SUMO1;ID1
- Reg of Transmembrane Receptor Prot Serine/Threonine Kinase Sgnlng Pway (GO:0090101)	2/122	0.812824	0.884596	0	0	0.648594	0.134416	C1D;SINHCAF
Response to Cytokine (GO:0034097)	2/123	0.816389	0.887842	0	0	0.643201	0.130482	TAF9;DDOST
Cell-Cell Junction Assembly (GO:0007043)	1/67	0.817157	0.887842	0	0	0.590089	0.119153	CD9
Negative Regulation of Cytokine-Mediated Signaling Pathway (GO:0001960)	1/67	0.817157	0.887842	0	0	0.590089	0.119153	EIF4E2
Double-Strand Break Repair (GO:0006302)	3/176	0.819702	0.889719	0	0	0.674347	0.13407	NSMCE3;SWI5;CIB1
Regulation of Gene Expression (GO:0010468)	24/1127	0.819787	0.889719	0	0	0.840961	0.167108	SRPK2;SF3B5;ENY2;TLE1;MAP2K2;NRXN1;TAF9;CNPY2;ASCL1;NR3C1;METTL23;OLFM1;CLDN3;POLR2A;PDCD10;GPBP1;C1D;ERP29;CPNE1;CALR;PITX2;CD46;LGMN;LAMTOR5
Extrinsic Apoptotic Signaling Pathway (GO:0097191)	1/68	0.821743	0.891352	0	0	0.581252	0.114115	CIB1
Protein Polyubiquitination (GO:0000209)	4/228	0.825052	0.894373	0	0	0.69398	0.133459	ANAPC13;ANAPC16;UBE2L6;RBX1
Plasma Membrane Bounded Cell Projection Assembly (GO:0120031)	5/277	0.825435	0.894373	0	0	0.714052	0.136987	CCDC88A;CFAP298;PTGES2;ATP6V1D;CCDC28B
Positive Regulation of Angiogenesis (GO:0045766)	2/126	0.826725	0.894787	0	0	0.627542	0.119411	GRN;PDCD6
Regulation of Cell Motility (GO:2000145)	2/126	0.826725	0.894787	0	0	0.627542	0.119411	LMO4;SPINT2
Negative Regulation of MAPK Cascade (GO:0043409)	2/127	0.830052	0.896984	0	0	0.62249	0.115949	HYAL2;PPIA
Cilium Organization (GO:0044782)	4/230	0.83014	0.896984	0	0	0.687768	0.128036	CFAP298;PTGES2;ATP6V1D;CCDC28B
Negative Regulation of TOR Signaling (GO:0032007)	1/70	0.830575	0.896984	0	0	0.564346	0.104764	PDCD6
Positive Regulation of Endothelial Cell Proliferation (GO:0001938)	1/70	0.830575	0.896984	0	0	0.564346	0.104764	PDCD6
Negative Regulation of DNA-templated Transcription (GO:0045892)	21/1006	0.832105	0.898145	0	0	0.824084	0.151464	NDUFA13;CALCA;CBX6;TLE1;NSMCE3;LARP7;ZNF24;ASCL1;NR3C1;N4BP2L2;ETS2;NR2F6;SUMO1;ID1;SAP18;CIR1;HDGF;SINHCAF;CALR;PITX2;MAF1
Cellular Response to Reactive Oxygen Species (GO:0034614)	1/71	0.834825	0.899413	0	0	0.556255	0.100422	PRDX3
Response to Ionizing Radiation (GO:0010212)	1/71	0.834825	0.899413	0	0	0.556255	0.100422	SWI5
Positive Regulation of Protein Polymerization (GO:0032273)	1/71	0.834825	0.899413	0	0	0.556255	0.100422	ARL2
Apoptotic Process (GO:0006915)	4/232	0.835104	0.899413	0	0	0.681664	0.122835	NDUFA2;NME3;CIB1;PPIA
Intermediate Filament Organization (GO:0045109)	1/72	0.838969	0.901606	0	0	0.548393	0.0962875	KRT10
Kidney Development (GO:0001822)	1/72	0.838969	0.901606	0	0	0.548393	0.0962875	HYAL2
Monoatomic Anion Transmembrane Transport (GO:0098656)	1/72	0.838969	0.901606	0	0	0.548393	0.0962875	GABRB3
Monocarboxylic Acid Transport (GO:0015718)	1/72	0.838969	0.901606	0	0	0.548393	0.0962875	RBP1
Positive Regulation of DNA-templated Transcription (GO:0045893)	27/1274	0.839573	0.901763	0	0	0.835546	0.146106	SF3B5;ZNF593;ENY2;ELOF1;SMARCB1;TAF9;CCNC;MRPL12;ZNF24;ASCL1;NR3C1;NAT14;ETS2;EPCAM;HYAL2;PITX2;RTRAF;CHGA;HES6;MAP2K2;ACTN4;MED4;METTL23;POMC;COPS5;PITHD1;SSBP4
DNA Replication (GO:0006260)	1/73	0.843009	0.902016	0	0	0.540748	0.0923474	DUT
Spindle Assembly (GO:0051225)	1/73	0.843009	0.902016	0	0	0.540748	0.0923474	MAP9
Heterochromatin Formation (GO:0031507)	1/73	0.843009	0.902016	0	0	0.540748	0.0923474	PPHLN1
Negative Regulation of Cellular Response to Growth Factor Stimulus (GO:0090288)	1/73	0.843009	0.902016	0	0	0.540748	0.0923474	PDCD6
Negative Regulation of Epithelial Cell Proliferation (GO:0050680)	1/73	0.843009	0.902016	0	0	0.540748	0.0923474	ATP5IF1
Neuropeptide Signaling Pathway (GO:0007218)	1/73	0.843009	0.902016	0	0	0.540748	0.0923474	CPE
Regulation of DNA Replication (GO:0006275)	1/73	0.843009	0.902016	0	0	0.540748	0.0923474	GTPBP4
Protein Localization to Plasma Membrane (GO:0072659)	2/132	0.84584	0.904554	0	0	0.598394	0.100186	CCDC88A;BSG
Sensory Organ Development (GO:0007423)	1/74	0.846949	0.904758	0	0	0.533313	0.0885915	ASCL1
Myeloid Leukocyte Differentiation (GO:0002573)	1/74	0.846949	0.904758	0	0	0.533313	0.0885915	MYH9
Cellular Response to Oxygen-Containing Compound (GO:1901701)	7/384	0.848438	0.905858	0	0	0.720221	0.118374	PRDX3;NDUFA13;SELENOS;PABPN1;C1D;NDUFA2;LGMN
Regulation of Stress Fiber Assembly (GO:0051492)	1/75	0.850789	0.907877	0	0	0.526079	0.0850097	CCDC88A
Cellular Response to Cytokine Stimulus (GO:0071345)	5/289	0.851841	0.908507	0	0	0.683454	0.109596	ASAH1;NDUFA13;HYAL2;IFNGR2;CIB1
Transforming Growth Factor Beta Receptor Signaling Pathway (GO:0007179)	1/76	0.854533	0.909903	0	0	0.519038	0.0815927	ID1
Negative Regulation of Supramolecular Fiber Organization (GO:1902904)	1/76	0.854533	0.909903	0	0	0.519038	0.0815927	CIB1
Regulation of Rho Protein Signal Transduction (GO:0035023)	1/76	0.854533	0.909903	0	0	0.519038	0.0815927	PDCD10
Organelle Organization (GO:0006996)	8/437	0.858025	0.91182	0	0	0.722838	0.110682	PRDX3;TMED10;PTGES2;TMED3;TMED1;MFF;OBSL1;PPIA
Cellular Response to Hypoxia (GO:0071456)	1/77	0.858184	0.91182	0	0	0.512182	0.0783316	P4HB
Nucleosome Organization (GO:0034728)	1/77	0.858184	0.91182	0	0	0.512182	0.0783316	SMARCB1
Regulation of BMP Signaling Pathway (GO:0030510)	1/77	0.858184	0.91182	0	0	0.512182	0.0783316	FBXL15
Regulation of Protein Phosphorylation (GO:0001932)	2/137	0.860285	0.913561	0	0	0.576082	0.0866953	CIB1;PPIA
Cellular Response to Decreased Oxygen Levels (GO:0036294)	1/78	0.861743	0.914616	0	0	0.505505	0.0752183	P4HB
Positive Regulation of Growth (GO:0045927)	1/79	0.865213	0.917312	0	0	0.498998	0.0722449	CIB1
Regulation of Cell Cycle G1/S Phase Transition (GO:1902806)	1/79	0.865213	0.917312	0	0	0.498998	0.0722449	SMARCB1
Membraneless Organelle Assembly (GO:0140694)	2/139	0.865709	0.917344	0	0	0.567614	0.0818537	ATXN2;LSM3
Protein Autophosphorylation (GO:0046777)	2/140	0.868348	0.918922	0	0	0.563471	0.0795414	CAMK2D;MAP2K2
Cilium Assembly (GO:0060271)	4/247	0.868594	0.918922	0	0	0.639088	0.0900342	CFAP298;PTGES2;ATP6V1D;CCDC28B
Cholesterol Homeostasis (GO:0042632)	1/80	0.868596	0.918922	0	0	0.492656	0.0694041	CD24
Phosphorylation (GO:0016310)	5/298	0.869398	0.919277	0	0	0.662151	0.092671	SRPK2;CALCA;CAMK2D;PIM3;CSNK1E
Sterol Homeostasis (GO:0055092)	1/81	0.871894	0.919452	0	0	0.486473	0.0666893	CD24
Wound Healing (GO:0042060)	1/81	0.871894	0.919452	0	0	0.486473	0.0666893	MYH9
Positive Regulation of JNK Cascade (GO:0046330)	1/81	0.871894	0.919452	0	0	0.486473	0.0666893	RNF13
Positive Regulation of Organelle Organization (GO:0010638)	1/81	0.871894	0.919452	0	0	0.486473	0.0666893	MFF
Protein Modification by Small Protein Removal (GO:0070646)	1/81	0.871894	0.919452	0	0	0.486473	0.0666893	COPS5
Regulation of Inflammatory Response (GO:0050727)	4/249	0.872587	0.919691	0	0	0.633805	0.0863831	GRN;SELENOS;HYAL2;MGST2
Regulation of Cell Adhesion (GO:0030155)	2/142	0.873483	0.919891	0	0	0.555364	0.0751223	P4HB;CD24
Regulation of Interleukin-1 Beta Production (GO:0032651)	1/82	0.87511	0.919891	0	0	0.480442	0.0640939	STMP1
Inorganic Anion Transmembrane Transport (GO:0098661)	1/82	0.87511	0.919891	0	0	0.480442	0.0640939	GABRB3
Negative Regulation of Blood Vessel Morphogenesis (GO:2000181)	1/82	0.87511	0.919891	0	0	0.480442	0.0640939	SERPINF1
Positive Regulation of Tumor Necrosis Factor Production (GO:0032760)	1/82	0.87511	0.919891	0	0	0.480442	0.0640939	NDUFA2
Protein Homooligomerization (GO:0051260)	2/143	0.875981	0.920317	0	0	0.551397	0.073011	ACOT13;TMEM70
Regulation of Cilium Assembly (GO:1902017)	1/83	0.878245	0.921713	0	0	0.474559	0.061612	CCDC88A
Regulation of T Cell Proliferation (GO:0042129)	1/83	0.878245	0.921713	0	0	0.474559	0.061612	CD46
Negative Regulation of Transcription by RNA Polymerase II (GO:0000122)	14/732	0.879726	0.922776	0	0	0.753545	0.0965629	CBX6;NSMCE3;LARP7;ASCL1;NR3C1;N4BP2L2;ETS2;NR2F6;ID1;CIR1;HDGF;SINHCAF;CALR;PITX2
Vascular Transport (GO:0010232)	1/84	0.881301	0.923937	0	0	0.468817	0.0592378	C1D
Cell Morphogenesis Involved in Neuron Differentiation (GO:0048667)	1/85	0.884281	0.925094	0	0	0.463212	0.0569659	CNTN4
Long-Chain Fatty Acid Metabolic Process (GO:0001676)	1/85	0.884281	0.925094	0	0	0.463212	0.0569659	GPX4
Negative Regulation of Transforming Growth Factor Beta Receptor Signaling Pathway (GO:0030512)	1/85	0.884281	0.925094	0	0	0.463212	0.0569659	SINHCAF
Positive Regulation of Tumor Necrosis Factor Superfamily Cytokine Production (GO:1903557)	1/85	0.884281	0.925094	0	0	0.463212	0.0569659	NDUFA2
Transport Across Blood-Brain Barrier (GO:0150104)	1/86	0.887186	0.92715	0	0	0.457739	0.0547914	C1D
Integrin-Mediated Signaling Pathway (GO:0007229)	1/86	0.887186	0.92715	0	0	0.457739	0.0547914	MYH9
Chemical Synaptic Transmission (GO:0007268)	4/260	0.892726	0.931515	0	0	0.606225	0.0687916	GABRB3;RIC3;GIPC1;NRXN1
T Cell Receptor Signaling Pathway (GO:0050852)	1/88	0.89278	0.931515	0	0	0.44717	0.0507156	HLA-A
Regulation of Mitotic Cell Cycle Phase Transition (GO:1901990)	1/88	0.89278	0.931515	0	0	0.44717	0.0507156	SMARCB1
Positive Regulation of Intracellular Signal Transduction (GO:1902533)	12/652	0.894093	0.932391	0	0	0.724641	0.0811203	CCDC88A;TFG;NRXN1;S100A13;ERP29;CPNE1;ACTN4;LAMTOR4;PPIA;LAMTOR5;RBX1;TXN2
Cellular Response to Hormone Stimulus (GO:0032870)	1/89	0.895473	0.933336	0	0	0.442066	0.0488056	NR3C1
Chloride Transport (GO:0006821)	1/90	0.898098	0.934592	0	0	0.437076	0.0469755	GABRB3
Positive Regulation of Plasma Membrane Bounded Cell Projection Assembly (GO:0120034)	1/90	0.898098	0.934592	0	0	0.437076	0.0469755	CCDC88A
Adenylate Cyclase-Activating G Protein-Coupled Receptor Signaling Pathway (GO:0007189)	2/153	0.898573	0.934592	0	0	0.514615	0.0550366	CHGA;CALCA
Positive Regulation of ERK1 and ERK2 Cascade (GO:0070374)	2/153	0.898573	0.934592	0	0	0.514615	0.0550366	NRXN1;CIB1
Protein O-linked Glycosylation (GO:0006493)	1/91	0.900657	0.936265	0	0	0.432198	0.0452214	DPM3
Positive Regulation of Response to Stimulus (GO:0048584)	1/92	0.903151	0.938364	0	0	0.427426	0.0435398	TAF9
Regulation of Epithelial Cell Proliferation (GO:0050678)	1/93	0.905584	0.939901	0	0	0.422759	0.0419273	GRN
Negative Regulation of Angiogenesis (GO:0016525)	1/93	0.905584	0.939901	0	0	0.422759	0.0419273	SERPINF1
Actin Filament Organization (GO:0007015)	2/158	0.908375	0.942301	0	0	0.497992	0.0478561	ENAH;MYO6
Chromatin Organization (GO:0006325)	5/323	0.909195	0.942656	0	0	0.609301	0.0580028	SMARCB1;NSMCE3;HDGF;NUDT5;HMGN3
Regulation of Cellular Component Organization (GO:0051128)	2/159	0.910226	0.942777	0	0	0.494794	0.0465417	CAMK2D;SPOCK1
Positive Regulation of Immune Response (GO:0050778)	1/95	0.910267	0.942777	0	0	0.413721	0.0388969	CD46
Sodium Ion Transport (GO:0006814)	1/96	0.912521	0.944615	0	0	0.409345	0.0374731	NDUFA9
Regulation of Organelle Organization (GO:0033043)	1/97	0.914719	0.945401	0	0	0.40506	0.0361066	PARL
Inorganic Cation Import Across Plasma Membrane (GO:0098659)	1/97	0.914719	0.945401	0	0	0.40506	0.0361066	KCNJ6
Muscle Contraction (GO:0006936)	1/97	0.914719	0.945401	0	0	0.40506	0.0361066	PABPN1
Macroautophagy (GO:0016236)	2/162	0.915571	0.945786	0	0	0.485442	0.0428196	GABARAPL2;NIPSNAP1
Positive Regulation of Supramolecular Fiber Organization (GO:1902905)	1/98	0.916861	0.946623	0	0	0.400864	0.0347947	ARL2
Positive Regulation of Autophagy (GO:0010508)	1/99	0.91895	0.947291	0	0	0.396753	0.0335351	TMEM59
Positive Regulation of Cold-Induced Thermogenesis (GO:0120162)	1/99	0.91895	0.947291	0	0	0.396753	0.0335351	ADIPOR1
Positive Regulation of Neuron Projection Development (GO:0010976)	1/99	0.91895	0.947291	0	0	0.396753	0.0335351	SERPINI1
Monoatomic Ion Transport (GO:0006811)	1/100	0.920986	0.948895	0	0	0.392725	0.0323254	VDAC2
Sensory Perception of Light Stimulus (GO:0050953)	1/101	0.922971	0.949452	0	0	0.388778	0.0311634	DNAJC19
Visual Perception (GO:0007601)	1/101	0.922971	0.949452	0	0	0.388778	0.0311634	DNAJC19
Hemopoiesis (GO:0030097)	1/101	0.922971	0.949452	0	0	0.388778	0.0311634	PRDX3
Phospholipase C-activating G Protein-Coupled Receptor Signaling Pathway (GO:0007200)	1/102	0.924907	0.950947	0	0	0.384908	0.0300469	CALCA
Regulation of Defense Response (GO:0031347)	1/103	0.926793	0.95239	0	0	0.381115	0.0289741	GRN
Regulation of Macromolecule Biosynthetic Process (GO:0010556)	2/170	0.9284	0.953544	0	0	0.462134	0.034333	C1D;ASCL1
Steroid Metabolic Process (GO:0008202)	1/106	0.932175	0.956681	0	0	0.370169	0.0259987	LGMN
Membrane Organization (GO:0061024)	2/173	0.932719	0.956681	0	0	0.453956	0.0316187	CCDC88A;SERP1
Axon Development (GO:0061564)	1/107	0.93388	0.956681	0	0	0.366658	0.0250822	CNTN4
Positive Regulation of Cell Growth (GO:0030307)	1/107	0.93388	0.956681	0	0	0.366658	0.0250822	CIB1
Protein Catabolic Process (GO:0030163)	1/107	0.93388	0.956681	0	0	0.366658	0.0250822	LGMN
Positive Regulation of DNA Metabolic Process (GO:0051054)	1/108	0.935541	0.957886	0	0	0.363212	0.0242008	PKIB
Glycerophospholipid Biosynthetic Process (GO:0046474)	1/110	0.938741	0.959252	0	0	0.356511	0.022537	AGPAT1
Negative Regulation of Gene Expression	Epigenetic (GO:0045814)	1/110	0.938741	0.959252	0	0	0.356511	0.022537
Positive Regulation of RNA Biosynthetic Process (GO:1902680)	9/555	0.93897	0.959252	0	0	0.636311	0.0400696	SF3B5;ENY2;ELOF1;MAP2K2;PITHD1;TAF9;MED4;MRPL12;NAT14
External Encapsulating Structure Organization (GO:0045229)	1/111	0.940281	0.959252	0	0	0.353252	0.021752	SPINT1
Extracellular Structure Organization (GO:0043062)	1/111	0.940281	0.959252	0	0	0.353252	0.021752	SPINT1
Negative Regulation of Developmental Process (GO:0051093)	1/111	0.940281	0.959252	0	0	0.353252	0.021752	SINHCAF
Regulation of G1/S Transition of Mitotic Cell Cycle (GO:2000045)	1/111	0.940281	0.959252	0	0	0.353252	0.021752	SMARCB1
Positive Regulation of Cell Differentiation (GO:0045597)	4/297	0.941431	0.959929	0	0	0.528652	0.0319063	OLFM1;SMARCB1;CPNE1;ASCL1
Lipid Transport (GO:0006869)	1/113	0.943246	0.960786	0	0	0.346908	0.0202693	RBP1
Mitotic Cell Cycle Phase Transition (GO:0044772)	1/113	0.943246	0.960786	0	0	0.346908	0.0202693	FBXL15
Antigen Receptor-Mediated Signaling Pathway (GO:0050851)	1/114	0.944673	0.961246	0	0	0.34382	0.0195691	HLA-A
Transforming Growth Factor Beta Receptor Superfamily Signaling Pathway (GO:0141091)	1/114	0.944673	0.961246	0	0	0.34382	0.0195691	ID1
Negative Regulation of Growth (GO:0045926)	1/115	0.946064	0.962165	0	0	0.340787	0.018895	HYAL2
Protein Complex Oligomerization (GO:0051259)	1/116	0.94742	0.963047	0	0	0.337806	0.0182459	TMEM70
Cytoskeleton Organization (GO:0007010)	1/117	0.948742	0.963895	0	0	0.334877	0.0176207	OBSL1
Small GTPase-mediated Signal Transduction (GO:0007264)	2/188	0.950856	0.965545	0	0	0.417023	0.0210147	CCDC88A;HACD3
Anterograde Trans-Synaptic Signaling (GO:0098916)	2/189	0.951883	0.96609	0	0	0.414771	0.0204536	GIPC1;NRXN1
Enzyme-Linked Receptor Protein Signaling Pathway (GO:0007167)	1/121	0.953707	0.966449	0	0	0.323647	0.0153405	C1D
Negative Regulation of Cell Growth (GO:0030308)	1/121	0.953707	0.966449	0	0	0.323647	0.0153405	HYAL2
Negative Regulation of Defense Response (GO:0031348)	1/121	0.953707	0.966449	0	0	0.323647	0.0153405	SELENOS
Protein Phosphorylation (GO:0006468)	5/373	0.958284	0.970588	0	0	0.525143	0.0223771	SRPK2;CALCA;CAMK2D;PIM3;CSNK1E
Regulation of Protein-Containing Complex Assembly (GO:0043254)	1/126	0.959243	0.971062	0	0	0.310621	0.0129251	SUMO1
Monocarboxylic Acid Metabolic Process (GO:0032787)	1/127	0.960269	0.971103	0	0	0.30814	0.0124926	DBI
Potassium Ion Transport (GO:0006813)	1/127	0.960269	0.971103	0	0	0.30814	0.0124926	KCNJ6
Negative Regulation of Cell Population Proliferation (GO:0008285)	5/379	0.962155	0.972511	0	0	0.516556	0.0199286	BTG2;CLDN3;CIB1;EEF1E1;GTPBP4
Regulation of Response to External Stimulus (GO:0032101)	1/132	0.965022	0.97441	0	0	0.296303	0.0105497	GRN
Circulatory System Development (GO:0072359)	1/132	0.965022	0.97441	0	0	0.296303	0.0105497	CALCA
Potassium Ion Transmembrane Transport (GO:0071805)	1/134	0.96676	0.975167	0	0	0.291817	0.00986482	KCNJ6
Regulation of GTPase Activity (GO:0043087)	1/134	0.96676	0.975167	0	0	0.291817	0.00986482	ARL2
Protein Localization to Cell Periphery (GO:1990778)	1/136	0.968412	0.976334	0	0	0.287464	0.00922685	BSG
Supramolecular Fiber Organization (GO:0097435)	4/339	0.971755	0.979144	0	0	0.461363	0.0132188	CCDC88A;MYO6;CIB1;KRT10
Cellular Response to Starvation (GO:0009267)	1/141	0.972193	0.979144	0	0	0.277126	0.00781531	GABARAPL2
Positive Regulation of Metabolic Process (GO:0009893)	1/147	0.976138	0.982273	0	0	0.265655	0.00641596	ADIPOR1
Regulation of ERK1 and ERK2 Cascade (GO:0070372)	2/223	0.976791	0.982273	0	0	0.350343	0.00822703	NRXN1;CIB1
Regulation of RNA Biosynthetic Process (GO:2001141)	6/465	0.976793	0.982273	0	0	0.50385	0.0118305	POLR2A;GPBP1;TAF9;CALR;PITX2;NR3C1
Negative Regulation of Response to External Stimulus (GO:0032102)	1/154	0.98004	0.985035	0	0	0.253409	0.00510922	SELENOS
Regulation of Small GTPase Mediated Signal Transduction (GO:0051056)	1/157	0.981511	0.986011	0	0	0.248497	0.00463753	PDCD10
Regulation of Intracellular Signal Transduction (GO:1902531)	3/302	0.982139	0.98614	0	0	0.38763	0.00698596	ATP6AP2;CPNE1;CD24
Heart Development (GO:0007507)	1/171	0.987066	0.990583	0	0	0.227867	0.0029664	CRELD1
Extracellular Matrix Organization (GO:0030198)	1/182	0.990234	0.993256	0	0	0.213897	0.00209918	SPINT1
Cellular Component Assembly (GO:0022607)	2/277	0.992969	0.995493	0	0	0.280759	0.001981	CLDN3;PDCD10
Adenylate Cyclase-Modulating G Protein-Coupled Receptor Signaling Pathway (GO:0007188)	1/202	0.994142	0.996163	0	0	0.192415	0.00113044	CALCA
Regulation of Transcription by RNA Polymerase II (GO:0006357)	38/2250	0.997581	0.999101	0	0	0.642838	0.00155714	ZNF593;ENY2;CAMK2D;ELOF1;SMARCB1;TSHZ1;TAF9;CCNC;ZNF24;ASCL1;NR3C1;N4BP2L2;ETS2;EPCAM;HYAL2;SAP18;CIR1;PITX2;ZNF322;RTRAF;CHGA;HES6;CBX6;NSMCE3;LARP7;ACTN4;MED4;NR2F6;METTL23;POMC;COPS5;SUB1;ID1;PMP22;HDGF;SINHCAF;CALR;SSBP4
Inflammatory Response (GO:0006954)	1/261	0.998706	0.999697	0	0	0.148297	0.000192084	TXNIP
Cell Surface Receptor Protein Tyrosine Kinase Signaling Pathway (GO:0007169)	1/296	0.999471	0.999697	0	0	0.130464	6.89983e-05	IRS2
Regulation of DNA-templated Transcription (GO:0006355)	32/2139	0.999697	0.999697	0	0	0.564435	0.000171122	SF3B5;ENY2;NDUFA13;CALCA;CAMK2D;ELOF1;SMARCB1;TSHZ1;TAF9;MRPL12;ZNF24;ASCL1;NR3C1;NAT14;ETS2;SUMO1;POLR2A;GPBP1;SAP18;CIR1;PITX2;ZNF322;POLR2K;HES6;TLE1;MAP2K2;MED4;PITHD1;SUB1;ID1;PMP22;CALR

### Sheet: Sheet4
Term	Overlap	P-value	Adjusted P-value	Old P-value	Old Adjusted P-value	Odds Ratio	Combined Score	Genes
Regulation of mRNA Splicing	via Spliceosome (GO:0048024)	9/97	2.52095e-07	0.000342632	0	0	11.6638	177.214
Regulation of Apoptotic Process (GO:0042981)	22/704	4.78202e-07	0.000342632	0	0	3.85806	56.1473	ITGB1;APP;BNIP3L;JUN;RBM25;NPM1;TNFRSF12A;ASNS;HSPB1;CLU;YWHAZ;MTDH;PTMS;NME1;HSPD1;MLLT11;PRDX5;SON;RACK1;CTNNB1;ATF5;ATF4
Negative Regulation of Intrinsic Apoptotic Signaling Pathway (GO:2001243)	7/60	1.18363e-06	0.000565379	0	0	14.917	203.571	CDKN2D;HSPB1;FYN;ENO1;CLU;YBX3;HERPUD1
Regulation of Translation (GO:0006417)	11/201	2.4045e-06	0.00086141	0	0	6.64537	85.9789	RBM3;APP;MTPN;NPM1;CIRBP;RACK1;HSPB1;YBX1;EEF2;GAPDH;EIF1
Positive Regulation of Apoptotic Process (GO:0043065)	13/313	6.15975e-06	0.00176539	0	0	5.00462	60.0427	ITGB1;APP;BNIP3L;JUN;BTG1;TNFRSF12A;CLU;HSPD1;MLLT11;DDIT3;RACK1;CTNNB1;ATF4
Negative Regulation of Apoptotic Process (GO:0043066)	15/475	3.10584e-05	0.00735301	0	0	3.77988	39.2337	ITGB1;BNIP3L;NPM1;SET;ASNS;HSPB1;CLU;YWHAZ;MTDH;PTMS;HSPD1;PRDX5;SON;CTNNB1;ATF5
Negative Regulation of mRNA Catabolic Process (GO:1902373)	5/43	4.29524e-05	0.00735301	0	0	14.7041	147.856	FUS;CIRBP;YBX1;PABPC1;HNRNPAB
Response to Unfolded Protein (GO:0006986)	5/44	4.81041e-05	0.00735301	0	0	14.3264	142.435	HSPA8;DDIT3;HSPB1;HERPUD1;HSPD1
Negative Regulation of Programmed Cell Death (GO:0043069)	13/382	4.9928e-05	0.00735301	0	0	4.05441	40.1586	BNIP3L;NPM1;ASNS;HSPB1;YWHAZ;MTDH;PTMS;HSPD1;PRDX5;SON;FTH1;CTNNB1;ATF5
Negative Regulation of Oxidative Stress-Induced Intrinsic Apoptotic Signaling Pathway (GO:1902176)	2025-04-23	5.1312e-05	0.00735301	0	0	23.4169	231.303	RACK1;HSPB1;FYN;ATF4
Positive Regulation of Translation (GO:0045727)	7/108	5.92294e-05	0.00771598	0	0	7.80871	76.0107	RBM3;NPM1;CIRBP;YBX1;PABPC1;EEF2;YBX3
Translational Elongation (GO:0006414)	5/49	8.14169e-05	0.00972253	0	0	12.6952	119.537	EEF1B2;EEF1A1;EEF1D;RACK1;EEF2
Positive Regulation of Programmed Cell Death (GO:0043068)	10/248	9.50455e-05	0.0104769	0	0	4.78308	44.2968	MLLT11;ITGB1;APP;BNIP3L;JUN;TNFRSF12A;RACK1;CTNNB1;CLU;ATF4
Regulation of Alternative mRNA Splicing	via Spliceosome (GO:0000381)	5/55	0.000142129	0.0145479	0	0	11.1684	98.938
Detection of Calcium Ion (GO:0005513)	2025-03-12	0.000153503	0.0146647	0	0	36.8883	323.945	SYT1;CALM3;CALM1
mRNA Stabilization (GO:0048255)	5/57	0.000168578	0.0150982	0	0	10.7377	93.2906	FUS;CIRBP;YBX1;PABPC1;YBX3
Muscle Filament Sliding (GO:0030049)	2025-03-13	0.00019822	0.0167088	0	0	33.1978	283.049	MYL6;TPM1;MYL6B
ATP Metabolic Process (GO:0046034)	5/62	0.000251153	0.0199945	0	0	9.79334	81.1814	HSPA8;TPI1;ATP5F1B;ENO1;GAPDH
Actin-Myosin Filament Sliding (GO:0033275)	2025-03-15	0.00031115	0.0212323	0	0	27.662	223.377	MYL6;TPM1;MYL6B
Regulation of Response to Endoplasmic Reticulum Stress (GO:1905897)	2025-03-15	0.00031115	0.0212323	0	0	27.662	223.377	APP;CLU;HERPUD1
Positive Regulation of Cytoplasmic Translation (GO:2000767)	2025-03-15	0.00031115	0.0212323	0	0	27.662	223.377	YBX1;PABPC1;YBX3
Negative Regulation of DNA-templated Transcription (GO:0045892)	21/1006	0.000339416	0.0221083	0	0	2.49389	19.9219	APP;HSPA8;DDX5;JUN;RBFOX2;SET;ENO1;YWHAZ;MTDH;EID1;PRDX5;SFPQ;BASP1;CCDC85B;DDIT3;TPR;ID4;NDN;CTNNB1;ATF5;ATF4
Negative Regulation of Cellular Process (GO:0048523)	14/531	0.000372611	0.0229691	0	0	3.11106	24.5617	CDKN2D;APP;BNIP3L;NPM1;BTG1;ENO1;YBX1;CLU;NME1;CCDC85B;FTH1;RACK1;CTNNB1;ATF5
Negative Regulation of RNA Biosynthetic Process (GO:1902679)	13/470	0.000384689	0.0229691	0	0	3.25888	25.6248	HSPA8;JUN;RBFOX2;SET;ENO1;EID1;SFPQ;BASP1;CCDC85B;DDIT3;ID4;CTNNB1;ATF5
Regulation of Translational Initiation (GO:0006446)	5/69	0.000414392	0.0234498	0	0	8.7191	67.9105	NPM1;TPR;HSPB1;EIF1;PPP1CA
Positive Regulation of Intrinsic Apoptotic Signaling Pathway (GO:2001244)	4/39	0.000425467	0.0234498	0	0	12.7018	98.5952	SFPQ;DDIT3;RACK1;CLU
Positive Regulation of Apoptotic Signaling Pathway (GO:2001235)	5/70	0.000443015	0.023482	0	0	8.58453	66.2889	APP;TNFRSF12A;DDIT3;RACK1;CLU
Cytoskeleton-Dependent Intracellular Transport (GO:0030705)	2025-03-17	0.000458826	0.023482	0	0	23.7079	182.239	DYNC1I2;TUBA1A;TUBB
RNA Stabilization (GO:0043489)	4/41	0.000516485	0.0255215	0	0	12.014	90.9273	FUS;CIRBP;YBX1;PABPC1
Positive Regulation of Protein Metabolic Process (GO:0051247)	8/202	0.00053839	0.0257171	0	0	4.65079	35.0061	RBM3;APP;MTPN;NPM1;RDX;CIRBP;EEF2;CLU
RNA Transport (GO:0050658)	4/43	0.000620558	0.0286858	0	0	11.3967	84.1635	KIF5C;TPR;YBX1;HNRNPA1
Intrinsic Apoptotic Signaling Pathway (GO:0097193)	6/115	0.000647995	0.029018	0	0	6.1642	45.2553	MLLT11;DDX5;DDIT3;REXO2;CLU;ATF4
Substantia Nigra Development (GO:0021762)	4/44	0.000677803	0.0294331	0	0	11.1112	81.0748	YWHAE;BASP1;CALM3;CALM1
Regulation of Intrinsic Apoptotic Signaling Pathway (GO:2001242)	4/46	0.000803343	0.0334883	0	0	10.5811	75.4083	DDIT3;RACK1;CLU;HERPUD1
Regulation of mRNA Stability (GO:0043488)	5/80	0.000817927	0.0334883	0	0	7.43616	52.8617	NPM1;FUS;CIRBP;YBX1;PABPC1
Regulation of Oxidative Stress-Induced Intrinsic Apoptotic Signaling Pathway (GO:1902175)	2025-03-21	0.000873708	0.0347784	0	0	18.4358	129.839	SFPQ;HSPB1;FYN
Pyruvate Metabolic Process (GO:0006090)	4/48	0.000944458	0.0365786	0	0	10.0991	70.3391	LDHB;TPI1;ENO1;GAPDH
Positive Regulation of mRNA Splicing	via Spliceosome (GO:0048026)	2025-03-23	0.00114796	0.0392774	0	0	16.5905	112.314
Regulation of Neuron Apoptotic Process (GO:0043523)	6/129	0.00118008	0.0392774	0	0	5.4587	36.8035	APP;SET;DDIT3;CTNNB1;CLU;ATF4
HRI-mediated Signaling (GO:0140468)	2025-02-06	0.00120601	0.0392774	0	0	55.0389	369.886	DDIT3;ATF4
Regulation of High Voltage-Gated Calcium Channel Activity (GO:1901841)	2025-02-06	0.00120601	0.0392774	0	0	55.0389	369.886	CALM3;CALM1
#ERROR!	Nonsense-Mediated Decay (GO:2000623)	2025-02-06	0.00120601	0.0392774	0	0	55.0389	369.886
Detection of Muscle Stretch (GO:0035995)	2025-02-06	0.00120601	0.0392774	0	0	55.0389	369.886	CDH2;CTNNB1
Positive Regulation of Membrane Depolarization (GO:1904181)	2025-02-06	0.00120601	0.0392774	0	0	55.0389	369.886	MLLT11;RACK1
Regulation of Cytoplasmic Translation (GO:2000765)	2025-03-26	0.0016519	0.049082	0	0	14.4243	92.3998	YBX1;PABPC1;YBX3
Negative Regulation of Protein Localization to Nucleus (GO:1900181)	2025-03-26	0.0016519	0.049082	0	0	14.4243	92.3998	APP;YWHAB;YWHAZ
Positive Regulation of mRNA Processing (GO:0050685)	2025-03-26	0.0016519	0.049082	0	0	14.4243	92.3998	RBM3;PRDX5;CIRBP
Negative Regulation of Voltage-Gated Calcium Channel Activity (GO:1901386)	2025-02-07	0.00167831	0.049082	0	0	44.0289	281.343	CALM3;CALM1
Positive Regulation of Ryanodine-Sensitive Calcium-Release Channel Activity (GO:0060316)	2025-02-07	0.00167831	0.049082	0	0	44.0289	281.343	CALM3;CALM1
Glucose Metabolic Process (GO:0006006)	4/57	0.00179938	0.0515702	0	0	8.38033	52.9663	TPI1;DCXR;ENO1;ATF4
Generation of Neurons (GO:0048699)	7/192	0.00191905	0.052886	0	0	4.24497	26.5562	RTN3;MTPN;TUBB2B;TUBB2A;MAP1B;ID4;ITM2C
Cellular Response to Unfolded Protein (GO:0034620)	4/58	0.0019191	0.052886	0	0	8.22472	51.453	DDIT3;HERPUD1;ATF4;HSPD1
ADP Catabolic Process (GO:0046032)	2025-03-28	0.00205382	0.0535114	0	0	13.2691	82.1096	TPI1;ENO1;GAPDH
Regulation of Striated Muscle Contraction (GO:0006942)	2025-03-28	0.00205382	0.0535114	0	0	13.2691	82.1096	C12ORF57;CALM3;CALM1
Glycolytic Process (GO:0006096)	2025-03-28	0.00205382	0.0535114	0	0	13.2691	82.1096	TPI1;ENO1;GAPDH
Response to Reactive Oxygen Species (GO:0000302)	4/60	0.00217488	0.0556536	0	0	7.93018	48.6182	PRDX5;TPM1;FYN;ROMO1
Regulation of Supramolecular Fiber Organization (GO:1902903)	2025-03-29	0.00227559	0.057209	0	0	12.7581	77.6394	APP;HSPA8;MAP1B
Negative Regulation of Response to Endoplasmic Reticulum Stress (GO:1903573)	2025-03-30	0.00251164	0.0610031	0	0	12.2849	73.5476	RACK1;CLU;HERPUD1
Hexose Biosynthetic Process (GO:0019319)	2025-03-30	0.00251164	0.0610031	0	0	12.2849	73.5476	TPI1;ENO1;ATF4
Positive Regulation of NF-kappaB Transcription Factor Activity (GO:0051092)	5/105	0.0027384	0.0654021	0	0	5.57006	32.8655	MTPN;NPM1;RBCK1;CLU;MTDH
Regulation of Dendritic Spine Maintenance (GO:1902950)	2025-02-09	0.00284282	0.0657058	0	0	31.446	184.367	APP;FYN
Neuroepithelial Cell Differentiation (GO:0060563)	2025-02-09	0.00284282	0.0657058	0	0	31.446	184.367	MAP1B;TUBB
Apoptotic Mitochondrial Changes (GO:0008637)	3/32	0.00302782	0.0677949	0	0	11.4365	66.3308	REXO2;CLU;HSPD1
Pyridine Nucleotide Catabolic Process (GO:0019364)	3/32	0.00302782	0.0677949	0	0	11.4365	66.3308	TPI1;ENO1;GAPDH
CRD-mediated mRNA Stabilization (GO:0070934)	2025-02-10	0.00353231	0.076694	0	0	27.5139	155.338	PABPC1;YBX1
Regulation of Nuclear-Transcribed mRNA Catabolic Process	Nonsense-Mediated Decay (GO:2000622)	2025-02-10	0.00353231	0.076694	0	0	27.5139	155.338
Integrated Stress Response Signaling (GO:0140467)	3/34	0.00360465	0.0768718	0	0	10.6976	60.1797	JUN;DDIT3;ATF4
Positive Regulation of Macromolecule Metabolic Process (GO:0010604)	3/35	0.00391646	0.0768718	0	0	10.3628	57.4364	APP;MTPN;ANXA2
Cellular Response to Reactive Oxygen Species (GO:0034614)	4/71	0.00401119	0.0768718	0	0	6.62452	36.5585	PRDX5;TPM1;FYN;ROMO1
Negative Regulation of Growth (GO:0045926)	5/115	0.00404781	0.0768718	0	0	5.06112	27.8846	CDKN2D;BTG1;CCDC85B;RACK1;ENO1
Cellular Response to Heat (GO:0034605)	3/36	0.00424421	0.0768718	0	0	10.0482	54.8855	YWHAE;EEF1D;TPR
Positive Regulation of RNA Splicing (GO:0033120)	3/36	0.00424421	0.0768718	0	0	10.0482	54.8855	RBM3;PRDX5;CIRBP
Cytoplasmic Translational Initiation (GO:0002183)	3/36	0.00424421	0.0768718	0	0	10.0482	54.8855	EIF3K;EIF3L;EIF2S2
- Reg of Mt Outer Membrane Permeabilization Inv in Apoptotic Sgnlng Pway (GO:1901029)	2025-02-11	0.00429152	0.0768718	0	0	24.4556	133.31	SLC25A5;SLC25A6
#ERROR!	Deadenylation-Dep Decay (GO:1900152)	2025-02-11	0.00429152	0.0768718	0	0	24.4556	133.31
Regulation of Mitochondrial Depolarization (GO:0051900)	2025-02-11	0.00429152	0.0768718	0	0	24.4556	133.31	MLLT11;RACK1
Calcium-Dependent Activation of Synaptic Vesicle Fusion (GO:0099502)	2025-02-11	0.00429152	0.0768718	0	0	24.4556	133.31	SYT4;SYT1
Positive Regulation of Calcium Ion-Dependent Exocytosis (GO:0045956)	2025-02-11	0.00429152	0.0768718	0	0	24.4556	133.31	SYT4;SYT1
Positive Regulation of Synaptic Vesicle Fusion to Presynaptic Active Zone Membrane (GO:0031632)	2025-02-11	0.00429152	0.0768718	0	0	24.4556	133.31	SYT4;SYT1
Purine Ribonucleoside Triphosphate Biosynthetic Process (GO:0009206)	2025-02-11	0.00429152	0.0768718	0	0	24.4556	133.31	ATP5F1B;IMPDH2
Negative Regulation of Apoptotic Signaling Pathway (GO:2001234)	4/74	0.00465123	0.0819854	0	0	6.33965	34.0479	SLC25A5;CLU;HERPUD1;SLC25A6
Regulation of Macromolecule Biosynthetic Process (GO:0010556)	6/170	0.00469142	0.0819854	0	0	4.0855	21.9066	APP;MTPN;HNRNPDL;YBX1;YBX3;HNRNPAB
Import Into Nucleus (GO:0051170)	4/75	0.00487896	0.0842355	0	0	6.25004	33.2679	NPM1;TPR;NUTF2;HNRNPA1
Cellular Response to Oxidative Stress (GO:0034599)	5/121	0.00501998	0.0846309	0	0	4.79788	25.4015	CHCHD2;PRDX5;TPM1;ROMO1;ATF4
Negative Regulation of Cell Growth (GO:0030308)	5/121	0.00501998	0.0846309	0	0	4.79788	25.4015	CDKN2D;BTG1;CCDC85B;RACK1;ENO1
Negative Regulation of Mitochondrial Membrane Permeability (GO:0035795)	2025-02-12	0.00511912	0.0852989	0	0	22.0089	116.092	SLC25A5;SLC25A6
Regulation of Autophagy (GO:0010506)	7/230	0.00519732	0.0854504	0	0	3.5148	18.4865	EEF1A1;UCHL1;CAPNS1;DDIT3;HSPB1;GAPDH;MTDH
Positive Regulation of DNA-binding Transcription Factor Activity (GO:0051091)	6/174	0.00524748	0.0854504	0	0	3.98742	20.934	MTPN;NPM1;DDIT3;RBCK1;CLU;MTDH
Positive Regulation of Neuron Apoptotic Process (GO:0043525)	3/39	0.00532535	0.0857442	0	0	9.2095	48.2143	DDIT3;CTNNB1;ATF4
Translation (GO:0006412)	7/232	0.00544406	0.0866816	0	0	3.4832	18.1587	EEF1B2;EEF1A1;EEF1D;RACK1;RRBP1;EEF2;DTD1
Carbohydrate Catabolic Process (GO:0016052)	3/40	0.00571908	0.0888436	0	0	8.96014	46.2697	TPI1;ENO1;GAPDH
Energy Derivation by Oxidation of Organic Compounds (GO:0015980)	3/40	0.00571908	0.0888436	0	0	8.96014	46.2697	CCNI;UQCRQ;COX7C
Positive Regulation of Angiogenesis (GO:0045766)	5/126	0.00594805	0.0888436	0	0	4.59845	23.5656	ITGB1;BTG1;HSPB1;CTNNB1;MTDH
Regulation of Homotypic Cell-Cell Adhesion (GO:0034110)	2025-02-13	0.00601384	0.0888436	0	0	20.0071	102.31	RDX;CTNNB1
Formation of Cytoplasmic Translation Initiation Complex (GO:0001732)	2025-02-13	0.00601384	0.0888436	0	0	20.0071	102.31	EIF3K;EIF3L
Positive Regulation of Protein Export From Nucleus (GO:0046827)	2025-02-13	0.00601384	0.0888436	0	0	20.0071	102.31	YWHAE;TPR
Regulation of Cell Communication by Electrical Coupling (GO:0010649)	2025-02-13	0.00601384	0.0888436	0	0	20.0071	102.31	CALM3;CALM1
Protein Localization to Nucleus (GO:0034504)	5/127	0.00614721	0.0898873	0	0	4.56053	23.2211	CTDNEP1;YWHAE;NPM1;TPR;NUTF2
Neuron Differentiation (GO:0030182)	6/181	0.00633473	0.0916936	0	0	3.82656	19.3689	RTN3;MTPN;ID4;CTNNB1;PBX1;ITM2C
Positive Regulation of Gene Expression (GO:0010628)	10/436	0.0067565	0.0968207	0	0	2.64658	13.2256	RBM3;APP;NPM1;RDX;CIRBP;EEF2;CLU;GAPDH;ACTG1;ATF4
Response to Muscle Stretch (GO:0035994)	2025-02-14	0.00697438	0.0983856	0	0	18.3389	91.062	CDH2;CTNNB1
Cellular Response to Glucose Starvation (GO:0042149)	3/43	0.00700302	0.0983856	0	0	8.28687	41.1146	HNRNPA1;YWHAZ;ATF4
Positive Regulation of Synaptic Transmission (GO:0050806)	4/84	0.0072725	0.10118	0	0	5.54438	27.2986	APP;SYT1;CALM3;CALM1
Negative Regulation of Organelle Organization (GO:0010639)	3/44	0.00746585	0.102453	0	0	8.08434	39.5924	SLC25A5;CLU;SLC25A6
Cell Morphogenesis Involved in Neuron Differentiation (GO:0048667)	4/85	0.0075785	0.102453	0	0	5.47566	26.7346	APP;APLP2;MAP1B;ACTG1
Regulation of Cell Division (GO:0051302)	4/85	0.0075785	0.102453	0	0	5.47566	26.7346	RACK1;CALM3;REXO2;CALM1
Macromolecule Biosynthetic Process (GO:0009059)	6/189	0.0077683	0.104037	0	0	3.65779	17.7684	EEF1B2;EEF1A1;EEF1D;RRBP1;EEF2;DTD1
Regulation of Intrinsic Apoptotic Signaling Pathway in Response to DNA Damage (GO:1902229)	2025-02-15	0.0079995	0.104212	0	0	16.9274	81.7316	CDKN2D;CLU
Negative Regulation of Phagocytosis (GO:0050765)	2025-02-15	0.0079995	0.104212	0	0	16.9274	81.7316	SNX3;RACK1
Regulation of Amyloid-Beta Clearance (GO:1900221)	2025-02-15	0.0079995	0.104212	0	0	16.9274	81.7316	APP;CLU
Positive Regulation of Biosynthetic Process (GO:0009891)	4/87	0.00821567	0.106064	0	0	5.34317	25.6564	APP;MTPN;PRDX5;CLU
Positive Regulation of Transcription by RNA Polymerase II (GO:0045944)	17/983	0.00846354	0.108288	0	0	2.01069	9.59499	APP;JUN;NPM1;ANXA2;YWHAB;NUCKS1;YBX1;PBX1;PTMS;CHCHD2;SFPQ;EEF1D;DDIT3;CTNNB1;ATF5;ATF4;BRD4
Positive Regulation of Ubiquitin-Dependent Protein Catabolic Process (GO:2000060)	4/88	0.00854702	0.108388	0	0	5.27929	25.1409	RACK1;ELOB;CLU;HERPUD1
Regulation of Ryanodine-Sensitive Calcium-Release Channel Activity (GO:0060314)	2025-02-16	0.00908795	0.111308	0	0	15.7175	73.8847	CALM3;CALM1
Positive Regulation of Dendrite Extension (GO:1903861)	2025-02-16	0.00908795	0.111308	0	0	15.7175	73.8847	SYT4;SYT1
Regulation of Amyloid Fibril Formation (GO:1905906)	2025-02-16	0.00908795	0.111308	0	0	15.7175	73.8847	APP;CLU
Negative Regulation of Amyloid-Beta Formation (GO:1902430)	2025-02-16	0.00908795	0.111308	0	0	15.7175	73.8847	RTN3;CLU
Plasma Membrane Bounded Cell Projection Organization (GO:0120036)	5/141	0.00944793	0.113392	0	0	4.08815	19.0588	APP;MAP1B;TPM1;MAP4;PHPT1
Cellular Response to Starvation (GO:0009267)	5/141	0.00944793	0.113392	0	0	4.08815	19.0588	HSPA8;ASNS;HNRNPA1;YWHAZ;ATF4
Endoplasmic Reticulum Unfolded Protein Response (GO:0030968)	3/48	0.00949548	0.113392	0	0	7.36425	34.2948	DDIT3;HERPUD1;ATF4
Axonogenesis (GO:0007409)	6/200	0.010103	0.114623	0	0	3.44845	15.8454	APP;KIF5C;APLP2;MAP1B;FYN;ACTG1
Regulation of Dendrite Extension (GO:1903859)	2025-02-17	0.0102385	0.114623	0	0	14.6689	67.207	SYT4;SYT1
Calcineurin-Mediated Signaling (GO:0097720)	2025-02-17	0.0102385	0.114623	0	0	14.6689	67.207	CALM3;CALM1
Release of Cytochrome C From Mitochondria (GO:0001836)	2025-02-17	0.0102385	0.114623	0	0	14.6689	67.207	REXO2;CLU
Positive Regulation by Host of Viral Transcription (GO:0043923)	2025-02-17	0.0102385	0.114623	0	0	14.6689	67.207	JUN;NUCKS1
Killing by Host of Symbiont Cells (GO:0051873)	2025-02-17	0.0102385	0.114623	0	0	14.6689	67.207	ROMO1;GAPDH
Negative Regulation of Amyloid Precursor Protein Catabolic Process (GO:1902992)	2025-02-17	0.0102385	0.114623	0	0	14.6689	67.207	RTN3;CLU
Reg of Cardiac Muscle Contraction by Reg of the Release of Sequestered Calcium Ion (GO:0010881)	2025-02-17	0.0102385	0.114623	0	0	14.6689	67.207	CALM3;CALM1
Positive Regulation of Cellular Component Biogenesis (GO:0044089)	4/93	0.0103349	0.114805	0	0	4.98144	22.7763	TPR;RACK1;PFN1;CLU
Nuclear Export (GO:0051168)	3/50	0.0106192	0.116162	0	0	7.05016	32.0436	TPR;NUTF2;HNRNPA1
Nucleocytoplasmic Transport (GO:0006913)	3/50	0.0106192	0.116162	0	0	7.05016	32.0436	NPM1;TPR;HNRNPA1
Regulation of Cell Population Proliferation (GO:0042127)	14/769	0.0108249	0.116367	0	0	2.10408	9.52288	CDKN2D;APP;JUN;NPM1;RBFOX2;BTG1;CLU;NME1;CAPNS1;FTH1;CTNNB1;ATF5;SLC25A5;RNF187
Negative Regulation of Protein Metabolic Process (GO:0051248)	5/146	0.0108753	0.116367	0	0	3.94218	17.8236	SNX3;RACK1;YBX1;CLU;GAPDH
Nicotinamide Nucleotide Metabolic Process (GO:0046496)	3/51	0.0112087	0.116367	0	0	6.90293	31.0015	TPI1;ENO1;GAPDH
Epithelial to Mesenchymal Transition (GO:0001837)	3/51	0.0112087	0.116367	0	0	6.90293	31.0015	DDX5;CTNNB1;HNRNPAB
Negative Regulation of Cell Projection Organization (GO:0031345)	3/51	0.0112087	0.116367	0	0	6.90293	31.0015	DPYSL3;FYN;ITM2C
Regulation of Early Endosome to Late Endosome Transport (GO:2000641)	2025-02-18	0.01145	0.116367	0	0	13.7514	61.4655	SNX3;RDX
Negative Regulation of Nucleocytoplasmic Transport (GO:0046823)	2025-02-18	0.01145	0.116367	0	0	13.7514	61.4655	YWHAB;TPR
Positive Regulation by Host of Viral Process (GO:0044794)	2025-02-18	0.01145	0.116367	0	0	13.7514	61.4655	EEF1A1;NUCKS1
Positive Regulation of Calcium Ion Transmembrane Transporter Activity (GO:1901021)	2025-02-18	0.01145	0.116367	0	0	13.7514	61.4655	CALM3;CALM1
Estrogen Receptor Signaling Pathway (GO:0030520)	2025-02-18	0.01145	0.116367	0	0	13.7514	61.4655	DDX5;RBFOX2
Positive Regulation of Reactive Oxygen Species Metabolic Process (GO:2000379)	3/52	0.0118167	0.118695	0	0	6.76171	30.0101	APP;DCXR;ROMO1
Regulation of Protein Localization (GO:0032880)	4/97	0.0119275	0.118695	0	0	4.76622	21.1092	TPR;RACK1;CTNNB1;REXO2
Muscle Contraction (GO:0006936)	4/97	0.0119275	0.118695	0	0	4.76622	21.1092	MYL6;TPM4;TPM1;MYL6B
Cellular Response to Growth Factor Stimulus (GO:0071363)	5/150	0.0121183	0.119701	0	0	3.83265	16.9136	EEF1A1;KIDINS220;RACK1;HSPB1;CTNNB1
Positive Regulation of DNA-templated Transcription (GO:0045893)	20/1274	0.0121956	0.119701	0	0	1.82763	8.0538	APP;JUN;NPM1;ANXA2;YWHAB;NUCKS1;YBX1;HNRNPAB;PBX1;PTMS;MLLT11;CHCHD2;SFPQ;EEF1D;DDIT3;CTNNB1;ATF5;ATF4;RNF187;BRD4
Positive Regulation of Proteasomal Protein Catabolic Process (GO:1901800)	4/98	0.0123488	0.12038	0	0	4.71528	20.7199	RACK1;ELOB;CLU;HERPUD1
Negative Regulation of Protein Catabolic Process (GO:0042177)	3/53	0.0124434	0.120481	0	0	6.62615	29.066	SNX3;ANXA2;TIMP2
Detection of Mechanical Stimulus (GO:0050982)	2025-02-19	0.0127211	0.120481	0	0	12.9418	56.4845	CDH2;CTNNB1
Microglial Cell Activation (GO:0001774)	2025-02-19	0.0127211	0.120481	0	0	12.9418	56.4845	APP;CLU
Negative Regulation of Calcium Ion Transmembrane Transporter Activity (GO:1901020)	2025-02-19	0.0127211	0.120481	0	0	12.9418	56.4845	CALM3;CALM1
Positive Regulation of Neuron Projection Development (GO:0010976)	4/99	0.0127795	0.120481	0	0	4.66541	20.3408	SNX3;TUBB2B;KIDINS220;DPYSL3
Regulation of Signal Transduction (GO:0009966)	6/211	0.0128986	0.120809	0	0	3.26159	14.19	SNX3;APP;IGFBP2;NUCKS1;FYN;CLU
Response to UV (GO:0009411)	4/100	0.0132197	0.123012	0	0	4.61657	19.9715	CDKN2D;NPM1;CIRBP;ATF4
mRNA Metabolic Process (GO:0016071)	4/101	0.0136695	0.124213	0	0	4.56875	19.6117	DDX5;SFPQ;SON;HNRNPAB
Reg of Mt Outer Membrane Permeabilization Inv in Apoptotic Sgnlng Pway (GO:1901028)	2025-02-20	0.0140508	0.124213	0	0	12.2222	52.1287	SLC25A5;SLC25A6
Alternative mRNA Splicing	via Spliceosome (GO:0000380)	2025-02-20	0.0140508	0.124213	0	0	12.2222	52.1287
Regulation of Nuclear-Transcribed mRNA Catabolic Process	Deadenylation-Dependent Decay (GO:1900151)	2025-02-20	0.0140508	0.124213	0	0	12.2222	52.1287
Transport Along Microtubule (GO:0010970)	2025-02-20	0.0140508	0.124213	0	0	12.2222	52.1287	APP;DYNC1I2
Positive Regulation of Protein Processing (GO:0010954)	2025-02-20	0.0140508	0.124213	0	0	12.2222	52.1287	ANXA2;ENO1
Presynaptic Endocytosis (GO:0140238)	2025-02-20	0.0140508	0.124213	0	0	12.2222	52.1287	CANX;AP2M1
Regulation of Cell Cycle G2/M Phase Transition (GO:1902749)	2025-02-20	0.0140508	0.124213	0	0	12.2222	52.1287	NPM1;ATF5
Negative Regulation of Translation (GO:0017148)	4/102	0.0141289	0.124213	0	0	4.5219	19.2612	TPR;RACK1;YBX1;GAPDH
Regulation of Protein Localization to Nucleus (GO:1900180)	3/56	0.0144361	0.1261	0	0	6.25013	26.4882	APP;TPR;YWHAZ
Neuron Projection Morphogenesis (GO:0048812)	5/157	0.0145196	0.1261	0	0	3.65485	15.4683	APP;APLP2;MAP1B;CTNNB1;ACTG1
Myoblast Differentiation (GO:0045445)	2025-02-21	0.0154379	0.131681	0	0	11.5784	48.2926	ITGB1;DDX5
Negative Regulation of Amide Metabolic Process (GO:0034249)	2025-02-21	0.0154379	0.131681	0	0	11.5784	48.2926	RTN3;CLU
Negative Regulation of Cation Channel Activity (GO:2001258)	2025-02-21	0.0154379	0.131681	0	0	11.5784	48.2926	CALM3;CALM1
Mesenchymal Cell Differentiation (GO:0048762)	3/58	0.0158592	0.134475	0	0	6.02224	24.9562	DDX5;CTNNB1;HNRNPAB
Regulation of Macroautophagy (GO:0016241)	4/106	0.016064	0.13541	0	0	4.34369	17.9445	BNIP3L;UCHL1;CAPNS1;GAPDH
Regulation of Cell Growth (GO:0001558)	6/222	0.0161973	0.135735	0	0	3.09375	12.7553	CDKN2D;MTPN;BTG1;CCDC85B;RACK1;ENO1
Axon Development (GO:0061564)	4/107	0.0165725	0.135903	0	0	4.3013	17.6354	APP;APLP2;MAP1B;ACTG1
Negative Regulation of Transcription by RNA Polymerase II (GO:0000122)	13/732	0.0166703	0.135903	0	0	2.04333	8.36565	APP;DDX5;JUN;ENO1;YWHAZ;MTDH;EID1;SFPQ;DDIT3;TPR;ID4;NDN;ATF4
Chaperone-Mediated Protein Complex Assembly (GO:0051131)	2025-02-22	0.0168812	0.135903	0	0	10.9989	44.8926	CLU;HSPD1
Positive Regulation of Epithelial Cell Differentiation (GO:0030858)	2025-02-22	0.0168812	0.135903	0	0	10.9989	44.8926	BTG1;REXO2
Positive Regulation of Telomere Maintenance via Telomerase (GO:0032212)	2025-02-22	0.0168812	0.135903	0	0	10.9989	44.8926	CTNNB1;HNRNPA1
Regulation of Calcium Ion Import (GO:0090279)	2025-02-22	0.0168812	0.135903	0	0	10.9989	44.8926	CTNNB1;FYN
Regulation of Cardiac Muscle Contraction by Calcium Ion Signaling (GO:0010882)	2025-02-22	0.0168812	0.135903	0	0	10.9989	44.8926	CALM3;CALM1
Negative Regulation of Protein Kinase Activity (GO:0006469)	3/60	0.0173585	0.137429	0	0	5.81035	23.5533	NPM1;HSPB1;REXO2
Neuron Migration (GO:0001764)	3/60	0.0173585	0.137429	0	0	5.81035	23.5533	TUBB2B;TUBB2A;MAP1B
Post-Transcriptional Regulation of Gene Expression (GO:0010608)	3/60	0.0173585	0.137429	0	0	5.81035	23.5533	RBM3;APP;MTPN
mRNA Processing (GO:0006397)	6/226	0.0175293	0.13797	0	0	3.03688	12.2808	HSPA8;DDX5;SFPQ;SON;PABPC1;HNRNPA1
Positive Regulation of Vasculature Development (GO:1904018)	4/109	0.0176194	0.13797	0	0	4.21894	17.0393	ITGB1;BTG1;HSPB1;MTDH
Negative Regulation of Peptidase Activity (GO:0010466)	2025-02-23	0.0183796	0.140845	0	0	10.4746	41.8619	TIMP2;GAPDH
Positive Regulation of Amyloid Precursor Protein Catabolic Process (GO:1902993)	2025-02-23	0.0183796	0.140845	0	0	10.4746	41.8619	APP;CLU
Positive Regulation of Cell Cycle G2/M Phase Transition (GO:1902751)	2025-02-23	0.0183796	0.140845	0	0	10.4746	41.8619	NPM1;BRD4
Modulation by Host of Viral Genome Replication (GO:0044827)	2025-02-23	0.0183796	0.140845	0	0	10.4746	41.8619	EEF1A1;NUCKS1
Positive Regulation of Cellular Component Organization (GO:0051130)	4/111	0.0187067	0.142589	0	0	4.13966	16.4712	TMED9;ANXA2;RACK1;CLU
Regulation of Wnt Signaling Pathway (GO:0030111)	4/112	0.0192656	0.146072	0	0	4.10112	16.1971	SNX3;APP;RACK1;PPP1CA
ATP Biosynthetic Process (GO:0006754)	2025-02-24	0.019932	0.147229	0	0	9.99798	39.1464	ATP5F1B;ATP5ME
Negative Regulation of Protein Localization to Cell Periphery (GO:1904376)	2025-02-24	0.019932	0.147229	0	0	9.99798	39.1464	REXO2;AP2M1
Regulation of Release of Sequestered Calcium Ion Into Cytosol by Sarcoplasmic Reticulum (GO:0010880)	2025-02-24	0.019932	0.147229	0	0	9.99798	39.1464	CALM3;CALM1
Regulation of Ruffle Assembly (GO:1900027)	2025-02-24	0.019932	0.147229	0	0	9.99798	39.1464	RDX;PFN1
Protein Targeting to Lysosome (GO:0006622)	2025-02-24	0.019932	0.147229	0	0	9.99798	39.1464	HSPA8;CLU
Protein Localization (GO:0008104)	8/371	0.0205738	0.151191	0	0	2.46414	9.57007	YWHAE;TMED9;NPM1;YWHAB;CTNNB1;ROMO1;REXO2;YWHAZ
Proteasomal Protein Catabolic Process (GO:0010498)	8/372	0.0208682	0.151289	0	0	2.45724	9.50838	UCHL1;DDIT3;CANX;CTNNB1;RBCK1;PSMA7;RNF187;HERPUD1
Negative Regulation of Intrinsic Apoptotic Signaling Pathway in Response to DNA Damage (GO:1902230)	2025-02-25	0.0215373	0.151289	0	0	9.5628	36.7018	CDKN2D;CLU
Regulation of Membrane Protein Ectodomain Proteolysis (GO:0051043)	2025-02-25	0.0215373	0.151289	0	0	9.5628	36.7018	APP;TIMP2
Regulation of Protein Export From Nucleus (GO:0046825)	2025-02-25	0.0215373	0.151289	0	0	9.5628	36.7018	YWHAE;TPR
Regulation of Protein Transport (GO:0051223)	2025-02-25	0.0215373	0.151289	0	0	9.5628	36.7018	SNX3;HSPA8
Cellular Response to Low-Density Lipoprotein Particle Stimulus (GO:0071404)	2025-02-25	0.0215373	0.151289	0	0	9.5628	36.7018	ITGB1;APP
Positive Regulation of Telomere Maintenance via Telomere Lengthening (GO:1904358)	2025-02-25	0.0215373	0.151289	0	0	9.5628	36.7018	CTNNB1;HNRNPA1
Protein Export From Nucleus (GO:0006611)	2025-02-25	0.0215373	0.151289	0	0	9.5628	36.7018	TPR;NUTF2
Negative Regulation of Catalytic Activity (GO:0043086)	2025-02-25	0.0215373	0.151289	0	0	9.5628	36.7018	PRDX5;PHPT1
Regulation of miRNA Transcription (GO:1902893)	3/66	0.0223161	0.155995	0	0	5.25539	19.9833	APP;DDX5;JUN
Negative Regulation of Cell Population Proliferation (GO:0008285)	8/379	0.0230137	0.156147	0	0	2.41001	9.08976	CDKN2D;APP;NPM1;BTG1;FTH1;CTNNB1;ATF5;NME1
Reg of Endoplasmic Reticulum Stress-Induced Intrinsic Apoptotic Sgnlng Pway (GO:1902235)	2025-02-26	0.0231944	0.156147	0	0	9.16389	34.4915	DDIT3;HERPUD1
Cell-Cell Adhesion Mediated by Cadherin (GO:0044331)	2025-02-26	0.0231944	0.156147	0	0	9.16389	34.4915	CDH2;CTNNB1
Protein Exit From Endoplasmic Reticulum (GO:0032527)	2025-02-26	0.0231944	0.156147	0	0	9.16389	34.4915	TMED9;HERPUD1
Myeloid Cell Development (GO:0061515)	2025-02-26	0.0231944	0.156147	0	0	9.16389	34.4915	APP;ANXA2
Regulation of Actin Filament Bundle Assembly (GO:0032231)	2025-02-26	0.0231944	0.156147	0	0	9.16389	34.4915	RDX;PFN1
Regulation of Cell Size (GO:0008361)	2025-02-26	0.0231944	0.156147	0	0	9.16389	34.4915	MTPN;RDX
Regulation of Cellular Localization (GO:0060341)	3/67	0.0232096	0.156147	0	0	5.17301	19.467	TPR;RACK1;REXO2
ER-nucleus Signaling Pathway (GO:0006984)	2025-02-27	0.0249023	0.164447	0	0	8.79689	32.4851	DDIT3;ATF4
Negative Regulation of Protein Localization to Plasma Membrane (GO:1903077)	2025-02-27	0.0249023	0.164447	0	0	8.79689	32.4851	REXO2;AP2M1
Gluconeogenesis (GO:0006094)	2025-02-27	0.0249023	0.164447	0	0	8.79689	32.4851	TPI1;ENO1
Regulation of Cation Channel Activity (GO:2001257)	2025-02-27	0.0249023	0.164447	0	0	8.79689	32.4851	ITGB1;CALM1
Negative Regulation of Immune Response (GO:0050777)	3/70	0.0260055	0.170164	0	0	4.94063	18.0306	FYN;REXO2;YWHAZ
Regulation of Heart Contraction (GO:0008016)	3/70	0.0260055	0.170164	0	0	4.94063	18.0306	TPM1;CALM3;CALM1
Positive Regulation of ATP Metabolic Process (GO:1903580)	2025-02-28	0.0266598	0.170552	0	0	8.45812	30.6573	UCHL1;ENO1
Positive Regulation of Response to Endoplasmic Reticulum Stress (GO:1905898)	2025-02-28	0.0266598	0.170552	0	0	8.45812	30.6573	DDIT3;HERPUD1
Long-Term Synaptic Potentiation (GO:0060291)	2025-02-28	0.0266598	0.170552	0	0	8.45812	30.6573	CALM3;CALM1
Regulation of Calcium Ion Transmembrane Transport (GO:1903169)	2025-02-28	0.0266598	0.170552	0	0	8.45812	30.6573	APP;FYN
Regulation of Cardiac Muscle Cell Action Potential (GO:0098901)	2025-02-28	0.0266598	0.170552	0	0	8.45812	30.6573	CALM3;CALM1
Positive Regulation of Proteasomal Ubiquitin-Dependent Protein Catabolic Process (GO:0032436)	3/71	0.0269758	0.171806	0	0	4.86773	17.5862	RACK1;ELOB;CLU
Regulation of G Protein-Coupled Receptor Signaling Pathway (GO:0008277)	3/72	0.0279653	0.176588	0	0	4.79694	17.1576	APP;YWHAB;RACK1
Regulation of Gene Expression (GO:0010468)	17/1127	0.0283404	0.176588	0	0	1.73648	6.18788	APP;BTG1;FUS;RDX;YBX1;CLU;YBX3;HNRNPAB;ACTG1;SFPQ;SON;HNRNPDL;DDIT3;RACK1;ATF5;HNRNPA1;ATF4
Negative Regulation of Protein Localization to Membrane (GO:1905476)	2/29	0.0284661	0.176588	0	0	8.14444	28.9864	REXO2;AP2M1
Synaptic Vesicle Endocytosis (GO:0048488)	2/29	0.0284661	0.176588	0	0	8.14444	28.9864	CANX;AP2M1
Vascular Endothelial Growth Factor Receptor Signaling Pathway (GO:0048010)	2/29	0.0284661	0.176588	0	0	8.14444	28.9864	HSPB1;FYN
Regulation of Calcium Ion-Dependent Exocytosis (GO:0017158)	2/29	0.0284661	0.176588	0	0	8.14444	28.9864	SYT4;SYT1
Positive Regulation of Protein Transport (GO:0051222)	3/73	0.0289739	0.178964	0	0	4.72817	16.7442	APP;TPR;RACK1
Regulation of Muscle Contraction (GO:0006937)	2/30	0.03032	0.182557	0	0	7.85317	27.4543	TPM1;ENO1
Clathrin-Dependent Endocytosis (GO:0072583)	2/30	0.03032	0.182557	0	0	7.85317	27.4543	CANX;AP2M1
Positive Regulation of Cation Channel Activity (GO:2001259)	2/30	0.03032	0.182557	0	0	7.85317	27.4543	CALM3;CALM1
Positive Regulation of Nitric Oxide Biosynthetic Process (GO:0045429)	2/30	0.03032	0.182557	0	0	7.85317	27.4543	APP;CLU
Intrinsic Apoptotic Signaling Pathway in Response to Endoplasmic Reticulum Stress (GO:0070059)	2/30	0.03032	0.182557	0	0	7.85317	27.4543	DDIT3;ATF4
Lamellipodium Organization (GO:0097581)	2/30	0.03032	0.182557	0	0	7.85317	27.4543	ITGB1;PHPT1
Positive Regulation of RNA Biosynthetic Process (GO:1902680)	10/555	0.0309662	0.185385	0	0	2.05601	7.14433	MLLT11;JUN;NPM1;DDIT3;CTNNB1;ATF5;HNRNPAB;ATF4;RNF187;BRD4
Regulation of Stress Fiber Assembly (GO:0051492)	3/75	0.0310484	0.185385	0	0	4.59637	15.9595	TPM1;PFN1;ACTG1
Negative Regulation of Supramolecular Fiber Organization (GO:1902904)	3/76	0.0321142	0.186931	0	0	4.53318	15.5871	HSPA8;PFN1;CLU
Lymphocyte Differentiation (GO:0030098)	3/76	0.0321142	0.186931	0	0	4.53318	15.5871	ITGB1;SLC25A5;PBX1
Regulation of Transcription by RNA Polymerase I (GO:0006356)	2/31	0.0322205	0.186931	0	0	7.58199	26.0453	POLR2L;ATF4
Positive Regulation of ATP-dependent Activity (GO:0032781)	2/31	0.0322205	0.186931	0	0	7.58199	26.0453	TPM1;PFN1
Response to Epidermal Growth Factor (GO:0070849)	2/31	0.0322205	0.186931	0	0	7.58199	26.0453	EEF1A1;TPR
Positive Regulation of Nitric Oxide Metabolic Process (GO:1904407)	2/31	0.0322205	0.186931	0	0	7.58199	26.0453	APP;CLU
Positive Regulation of Signaling (GO:0023056)	2/31	0.0322205	0.186931	0	0	7.58199	26.0453	ANXA2;SYT1
Response to Endoplasmic Reticulum Stress (GO:0034976)	5/196	0.0337514	0.195023	0	0	2.9028	9.83682	JUN;DDIT3;CANX;ATF4;HERPUD1
Regulation of Regulated Secretory Pathway (GO:1903305)	2/32	0.0341667	0.195063	0	0	7.32889	24.746	SYT4;SYT1
Response to Steroid Hormone (GO:0048545)	2/32	0.0341667	0.195063	0	0	7.32889	24.746	HSPA8;JUN
Protein Transmembrane Import Into Intracellular Organelle (GO:0044743)	2/32	0.0341667	0.195063	0	0	7.32889	24.746	ROMO1;HSPD1
Supramolecular Fiber Organization (GO:0097435)	7/339	0.0358983	0.204136	0	0	2.34771	7.81099	APP;MARCKS;TPM4;BASP1;FUS;TPM1;MAP4
Regulation of Amyloid-Beta Formation (GO:1902003)	2/33	0.0361575	0.204797	0	0	7.09211	23.5449	RTN3;CLU
Protein Import Into Nucleus (GO:0006606)	3/80	0.0365666	0.20549	0	0	4.29681	14.2165	NPM1;TPR;NUTF2
Negative Regulation of Cellular Component Organization (GO:0051129)	3/80	0.0365666	0.20549	0	0	4.29681	14.2165	HSPA8;RDX;CLU
protein-RNA Complex Assembly (GO:0022618)	4/138	0.0374992	0.208096	0	0	3.30102	10.8387	EIF3K;EIF3L;LUC7L3;EIF2S2
Negative Regulation of Neuron Apoptotic Process (GO:0043524)	3/81	0.0377267	0.208096	0	0	4.24151	13.9011	SET;CLU;ATF4
Positive Regulation of Organelle Organization (GO:0010638)	3/81	0.0377267	0.208096	0	0	4.24151	13.9011	MLLT11;TMED9;ANXA2
Regulation of Catabolic Process (GO:0009894)	3/81	0.0377267	0.208096	0	0	4.24151	13.9011	ITGB1;DDIT3;HSPB1
Negative Regulation of Endocytosis (GO:0045806)	2/34	0.0381921	0.208096	0	0	6.87014	22.4319	SNX3;RACK1
Positive Regulation of Carbohydrate Metabolic Process (GO:0045913)	2/34	0.0381921	0.208096	0	0	6.87014	22.4319	APP;UCHL1
Synaptic Vesicle Recycling (GO:0036465)	2/34	0.0381921	0.208096	0	0	6.87014	22.4319	CANX;AP2M1
Regulation of Cardiac Muscle Contraction (GO:0055117)	2/34	0.0381921	0.208096	0	0	6.87014	22.4319	CALM3;CALM1
Positive Regulation of Tumor Necrosis Factor Production (GO:0032760)	3/82	0.0389055	0.20994	0	0	4.18761	13.5956	APP;HSPB1;CLU
Negative Regulation of Protein Phosphorylation (GO:0001933)	3/83	0.0401029	0.20994	0	0	4.13506	13.2996	RACK1;HSPB1;REXO2
Adherens Junction Organization (GO:0034332)	2/35	0.0402694	0.20994	0	0	6.66162	21.3982	CDH2;CTNNB1
Skeletal Muscle Organ Development (GO:0060538)	2/35	0.0402694	0.20994	0	0	6.66162	21.3982	MYL6;MYL6B
Macrophage Activation (GO:0042116)	2/35	0.0402694	0.20994	0	0	6.66162	21.3982	APP;CLU
Cellular Response to Amyloid-Beta (GO:1904646)	2/36	0.0423886	0.20994	0	0	6.46536	20.4362	APP;FYN
Positive Regulation of Release of Sequestered Calcium Ion Into Cytosol (GO:0051281)	2/36	0.0423886	0.20994	0	0	6.46536	20.4362	CALM3;CALM1
Regulation of Blood Circulation (GO:1903522)	2/36	0.0423886	0.20994	0	0	6.46536	20.4362	APP;TPM1
Cellular Respiration (GO:0045333)	3/85	0.0425533	0.20994	0	0	4.03379	12.7347	CCNI;UQCRQ;COX7C
Positive Regulation of Tumor Necrosis Factor Superfamily Cytokine Production (GO:1903557)	3/85	0.0425533	0.20994	0	0	4.03379	12.7347	APP;HSPB1;CLU
mRNA Splicing	via Spliceosome (GO:0000398)	5/211	0.0440337	0.20994	0	0	2.68938	8.39838
Regulation of Angiogenesis (GO:0045765)	5/211	0.0440337	0.20994	0	0	2.68938	8.39838	ITGB1;BTG1;HSPB1;CTNNB1;MTDH
Anterograde Axonal Transport (GO:0008089)	2/37	0.0445486	0.20994	0	0	6.28032	19.5392	KIF5C;HSPB1
Regulation of Release of Cytochrome C From Mitochondria (GO:0090199)	2/37	0.0445486	0.20994	0	0	6.28032	19.5392	MLLT11;CLU
Regulation of Cellular Component Biogenesis (GO:0044087)	2/37	0.0445486	0.20994	0	0	6.28032	19.5392	HSPA8;RDX
Negative Regulation of Wnt Signaling Pathway (GO:0030178)	4/146	0.0445808	0.20994	0	0	3.11378	9.68528	APP;DDIT3;IGFBP2;RACK1
Regulation of Cell Cycle Process (GO:0010564)	4/146	0.0445808	0.20994	0	0	3.11378	9.68528	CTNNB1;CALM3;ATF5;CALM1
COPI Coating of Golgi Vesicle (GO:0048205)	2025-01-05	0.0446836	0.20994	0	0	27.3674	85.062	TMED9
COPI-coated Vesicle Budding (GO:0035964)	2025-01-05	0.0446836	0.20994	0	0	27.3674	85.062	TMED9
Negative Regulation of Execution Phase of Apoptosis (GO:1900118)	2025-01-05	0.0446836	0.20994	0	0	27.3674	85.062	HSPD1
Negative Regulation of Hydrogen Peroxide-Mediated Programmed Cell Death (GO:1901299)	2025-01-05	0.0446836	0.20994	0	0	27.3674	85.062	RACK1
Golgi Transport Vesicle Coating (GO:0048200)	2025-01-05	0.0446836	0.20994	0	0	27.3674	85.062	TMED9
MHC Class I Protein Complex Assembly (GO:0002397)	2025-01-05	0.0446836	0.20994	0	0	27.3674	85.062	HLA-A
NADPH Oxidation (GO:0070995)	2025-01-05	0.0446836	0.20994	0	0	27.3674	85.062	PRDX5
Anterograde Dendritic Transport of Neurotransmitter Receptor Complex (GO:0098971)	2025-01-05	0.0446836	0.20994	0	0	27.3674	85.062	KIF5C
Regulation of Non-Motile Cilium Assembly (GO:1902855)	2025-01-05	0.0446836	0.20994	0	0	27.3674	85.062	MAP4
Regulation of Plasma Membrane Repair (GO:1905684)	2025-01-05	0.0446836	0.20994	0	0	27.3674	85.062	ANXA2
Axo-Dendritic Transport (GO:0008088)	2025-01-05	0.0446836	0.20994	0	0	27.3674	85.062	APP
Peptide Antigen Assembly With MHC Class I Protein Complex (GO:0002502)	2025-01-05	0.0446836	0.20994	0	0	27.3674	85.062	HLA-A
Cell-Cell Adhesion Mediated by Integrin (GO:0033631)	2025-01-05	0.0446836	0.20994	0	0	27.3674	85.062	ITGB1
Positive Regulation of Golgi to Plasma Membrane Protein Transport (GO:0042998)	2025-01-05	0.0446836	0.20994	0	0	27.3674	85.062	RACK1
Cilium Disassembly (GO:0061523)	2025-01-05	0.0446836	0.20994	0	0	27.3674	85.062	MAP4
Endoplasmic Reticulum Tubular Network Formation (GO:0071787)	2025-01-05	0.0446836	0.20994	0	0	27.3674	85.062	RTN3
tRNA Transport (GO:0051031)	2025-01-05	0.0446836	0.20994	0	0	27.3674	85.062	YBX1
Protein Import (GO:0017038)	2025-01-05	0.0446836	0.20994	0	0	27.3674	85.062	CLU
Protein Targeting to Vacuole Involved in Autophagy (GO:0071211)	2025-01-05	0.0446836	0.20994	0	0	27.3674	85.062	HSPA8
Regulation of G Protein-Coupled Receptor Internalization (GO:1904020)	2025-01-05	0.0446836	0.20994	0	0	27.3674	85.062	APP
Regulation of Axon Guidance (GO:1902667)	2025-01-05	0.0446836	0.20994	0	0	27.3674	85.062	TUBB2B
Regulation of Barbed-End Actin Filament Capping (GO:2000812)	2025-01-05	0.0446836	0.20994	0	0	27.3674	85.062	MTPN
Negative Regulation of Amyloid Precursor Protein Biosynthetic Process (GO:0042985)	2025-01-05	0.0446836	0.20994	0	0	27.3674	85.062	ITM2C
Negative Regulation of Cell Size (GO:0045792)	2025-01-05	0.0446836	0.20994	0	0	27.3674	85.062	RDX
Negative Regulation of Cellular Response to Hypoxia (GO:1900038)	2025-01-05	0.0446836	0.20994	0	0	27.3674	85.062	ENO1
Antimicrobial Humoral Response (GO:0019730)	4/147	0.0455151	0.213148	0	0	3.09185	9.55293	APP;ROMO1;HLA-A;GAPDH
T Cell Receptor Signaling Pathway (GO:0050852)	3/88	0.0463665	0.213871	0	0	3.89083	11.9494	FYN;HLA-A;RBCK1
Regulation of Type II Interferon Production (GO:0032649)	3/88	0.0463665	0.213871	0	0	3.89083	11.9494	DDIT3;HLA-A;HSPD1
Neuron Projection Extension (GO:1990138)	2/38	0.0467486	0.213871	0	0	6.10556	18.7011	MAP1B;CTNNB1
Regulation of Potassium Ion Transport (GO:0043266)	2/38	0.0467486	0.213871	0	0	6.10556	18.7011	YWHAE;GNB2
Nuclear Transport (GO:0051169)	2/38	0.0467486	0.213871	0	0	6.10556	18.7011	NPM1;TPR
Regulation of Vascular Associated Smooth Muscle Cell Proliferation (GO:1904705)	2/38	0.0467486	0.213871	0	0	6.10556	18.7011	JUN;TPM1
Striated Muscle Tissue Development (GO:0014706)	2/38	0.0467486	0.213871	0	0	6.10556	18.7011	MYL6;MYL6B
Positive Regulation of Extrinsic Apoptotic Signaling Pathway (GO:2001238)	2/39	0.0489877	0.213871	0	0	5.94024	17.9169	APP;TNFRSF12A
Regulation of Protein Localization to Plasma Membrane (GO:1903076)	3/90	0.0489994	0.213871	0	0	3.801	11.4636	ITGB1;REXO2;AP2M1
Establishment of Protein Localization to Organelle (GO:0072594)	3/90	0.0489994	0.213871	0	0	3.801	11.4636	NPM1;TPR;NUTF2
Positive Regulation of Plasma Membrane Bounded Cell Projection Assembly (GO:0120034)	3/90	0.0489994	0.213871	0	0	3.801	11.4636	ARPC2;DPYSL3;PFN1
Protein Dephosphorylation (GO:0006470)	3/90	0.0489994	0.213871	0	0	3.801	11.4636	CTDNEP1;PHPT1;PPP1CA
Regulation of Phosphatidylinositol 3-Kinase/Protein Kinase B Signal Transduction (GO:0051896)	5/219	0.0502078	0.213871	0	0	2.58778	7.74157	ITGB1;APP;DDIT3;RACK1;MTDH
Calcium-Mediated Signaling (GO:0019722)	3/91	0.0503428	0.213871	0	0	3.75762	11.2311	APP;CALM3;CALM1
RNA Processing (GO:0006396)	6/291	0.0505121	0.213871	0	0	2.33648	6.97567	RBM3;SFPQ;SON;HNRNPDL;FUS;LUC7L3
Regulation of Potassium Ion Transmembrane Transport (GO:1901379)	2/40	0.051265	0.213871	0	0	5.78363	17.1817	YWHAE;GNB2
Establishment of Spindle Orientation (GO:0051294)	2/40	0.051265	0.213871	0	0	5.78363	17.1817	ITGB1;MAP4
Positive Regulation of Proteolysis Involved in Protein Catabolic Process (GO:1903052)	2/40	0.051265	0.213871	0	0	5.78363	17.1817	CLU;HERPUD1
Regulation of DNA Binding (GO:0051101)	2/40	0.051265	0.213871	0	0	5.78363	17.1817	JUN;NME1
RNA Splicing (GO:0008380)	3/92	0.051704	0.213871	0	0	3.71521	11.0053	SFPQ;FUS;LUC7L3
Regulation of Protein Metabolic Process (GO:0051246)	3/93	0.053083	0.213871	0	0	3.67374	10.7857	RBM3;APP;MTPN
Regulation of Endodeoxyribonuclease Activity (GO:0032071)	2025-01-06	0.0533791	0.213871	0	0	21.8928	64.1533	NPM1
Negative Regulation of Membrane Protein Ectodomain Proteolysis (GO:0051045)	2025-01-06	0.0533791	0.213871	0	0	21.8928	64.1533	TIMP2
Negative Regulation of miRNA-mediated Gene Silencing (GO:0060965)	2025-01-06	0.0533791	0.213871	0	0	21.8928	64.1533	ELOB
PERK-mediated Unfolded Protein Response (GO:0036499)	2025-01-06	0.0533791	0.213871	0	0	21.8928	64.1533	DDIT3
Negative Regulation of Protein Sumoylation (GO:0033234)	2025-01-06	0.0533791	0.213871	0	0	21.8928	64.1533	CTNNB1
Aldehyde Biosynthetic Process (GO:0046184)	2025-01-06	0.0533791	0.213871	0	0	21.8928	64.1533	TPI1
Regulation of Muscle Organ Development (GO:0048634)	2025-01-06	0.0533791	0.213871	0	0	21.8928	64.1533	MTPN
Antigen Processing and Presentation of Endogenous Peptide Antigen via MHC Class I (GO:0019885)	2025-01-06	0.0533791	0.213871	0	0	21.8928	64.1533	HLA-A
Autophagosome Membrane Docking (GO:0016240)	2025-01-06	0.0533791	0.213871	0	0	21.8928	64.1533	CALM1
Regulation of Protein Depolymerization (GO:1901879)	2025-01-06	0.0533791	0.213871	0	0	21.8928	64.1533	MAP1B
Nucleobase Catabolic Process (GO:0046113)	2025-01-06	0.0533791	0.213871	0	0	21.8928	64.1533	DPYSL3
Calcium Ion-Regulated Exocytosis of Neurotransmitter (GO:0048791)	2025-01-06	0.0533791	0.213871	0	0	21.8928	64.1533	SYT1
Regulation of Translational Initiation in Response to Stress (GO:0043558)	2025-01-06	0.0533791	0.213871	0	0	21.8928	64.1533	PPP1CA
Response to Lead Ion (GO:0010288)	2025-01-06	0.0533791	0.213871	0	0	21.8928	64.1533	PPP1CA
Ribosomal Large Subunit Export From Nucleus (GO:0000055)	2025-01-06	0.0533791	0.213871	0	0	21.8928	64.1533	NPM1
Ribosomal Small Subunit Export From Nucleus (GO:0000056)	2025-01-06	0.0533791	0.213871	0	0	21.8928	64.1533	NPM1
Positive Regulation of Fibroblast Apoptotic Process (GO:2000271)	2025-01-06	0.0533791	0.213871	0	0	21.8928	64.1533	BTG1
Positive Regulation of Fibroblast Growth Factor Receptor Signaling Pathway (GO:0045743)	2025-01-06	0.0533791	0.213871	0	0	21.8928	64.1533	ITGB1
Positive Regulation of Gastrulation (GO:2000543)	2025-01-06	0.0533791	0.213871	0	0	21.8928	64.1533	RACK1
Tetrahydrofolate Interconversion (GO:0035999)	2025-01-06	0.0533791	0.213871	0	0	21.8928	64.1533	MTHFD2
Type B Pancreatic Cell Development (GO:0003323)	2025-01-06	0.0533791	0.213871	0	0	21.8928	64.1533	CDH2
Post-Translational Protein Targeting to Membrane	Translocation (GO:0031204)	2025-01-06	0.0533791	0.213871	0	0	21.8928	64.1533
Lipoprotein Metabolic Process (GO:0042157)	2025-01-06	0.0533791	0.213871	0	0	21.8928	64.1533	APP
Membrane Invagination (GO:0010324)	2025-01-06	0.0533791	0.213871	0	0	21.8928	64.1533	SNX3
Mitochondrial Outer Membrane Permeabilization (GO:0097345)	2025-01-06	0.0533791	0.213871	0	0	21.8928	64.1533	BNIP3L
Mitochondrion-Endoplasmic Reticulum Membrane Tethering (GO:1990456)	2025-01-06	0.0533791	0.213871	0	0	21.8928	64.1533	CALM1
Morphogenesis of an Endothelium (GO:0003159)	2025-01-06	0.0533791	0.213871	0	0	21.8928	64.1533	CTNNB1
Negative Regulation of Catecholamine Secretion (GO:0033604)	2025-01-06	0.0533791	0.213871	0	0	21.8928	64.1533	SYT4
Regulation of Cellular Response to Hypoxia (GO:1900037)	2025-01-06	0.0533791	0.213871	0	0	21.8928	64.1533	CHCHD2
Negative Regulation of Kinase Activity (GO:0033673)	2/41	0.0535796	0.213871	0	0	5.63504	16.4914	HSPB1;REXO2
Regulation of Protein Import Into Nucleus (GO:0042306)	2/41	0.0535796	0.213871	0	0	5.63504	16.4914	YWHAB;TPR
Positive Regulation of DNA Biosynthetic Process (GO:2000573)	2/41	0.0535796	0.213871	0	0	5.63504	16.4914	CTNNB1;HNRNPA1
Response to Calcium Ion (GO:0051592)	3/95	0.0558937	0.215109	0	0	3.59351	10.3648	SYT1;CALM3;CALM1
Regulation of Glycolytic Process (GO:0006110)	2/42	0.0559307	0.215109	0	0	5.49389	15.8424	APP;UCHL1
Defense Response to Fungus (GO:0050832)	2/42	0.0559307	0.215109	0	0	5.49389	15.8424	APP;GAPDH
Skeletal Muscle Tissue Development (GO:0007519)	2/42	0.0559307	0.215109	0	0	5.49389	15.8424	MYL6;MYL6B
Regulation of Cellular Component Size (GO:0032535)	2/42	0.0559307	0.215109	0	0	5.49389	15.8424	MTPN;RDX
Actin Filament Organization (GO:0007015)	4/158	0.0565111	0.215109	0	0	2.8694	8.2447	MARCKS;TPM4;DPYSL3;TPM1
B Cell Activation (GO:0042113)	3/96	0.0573253	0.215109	0	0	3.55469	10.1629	ITGB1;SLC25A5;HSPD1
Neuron Development (GO:0048666)	4/159	0.0575756	0.215109	0	0	2.85074	8.13789	APP;MAP1B;MAP4;PBX1
Synaptic Vesicle Exocytosis (GO:0016079)	2/43	0.0583174	0.215109	0	0	5.35962	15.2313	SYT4;SYT1
Positive Regulation of Receptor-Mediated Endocytosis (GO:0048260)	2/43	0.0583174	0.215109	0	0	5.35962	15.2313	ANXA2;CLU
mRNA Transcription (GO:0009299)	2/43	0.0583174	0.215109	0	0	5.35962	15.2313	DDX5;ATF4
Mitochondrial Transport (GO:0006839)	2/43	0.0583174	0.215109	0	0	5.35962	15.2313	ROMO1;SLC25A5
Positive Regulation of Cellular Process (GO:0048522)	10/622	0.0586476	0.215109	0	0	1.82456	5.17482	APP;MTPN;NPM1;CAPNS1;TPM1;CTNNB1;PHPT1;REXO2;SLC25A5;RNF187
Gene Expression (GO:0010467)	7/381	0.0600844	0.215109	0	0	2.07957	5.84777	EEF1A1;RBM3;HNRNPDL;TPR;RRBP1;DTD1;HSPD1
Defense Response to Gram-positive Bacterium (GO:0050830)	3/98	0.0602402	0.215109	0	0	3.47951	9.77538	APP;ROMO1;HLA-A
Positive Regulation of Supramolecular Fiber Organization (GO:1902905)	3/98	0.0602402	0.215109	0	0	3.47951	9.77538	APP;PFN1;CLU
Negative Regulation of Protein Localization (GO:1903828)	2/44	0.0607389	0.215109	0	0	5.23175	14.655	APP;YWHAZ
Regulation of Monoatomic Cation Transmembrane Transport (GO:1904062)	2/44	0.0607389	0.215109	0	0	5.23175	14.655	YWHAE;GNB2
Regulation of Telomere Maintenance via Telomerase (GO:0032210)	2/44	0.0607389	0.215109	0	0	5.23175	14.655	CTNNB1;HNRNPA1
Negative Regulation of Circadian Rhythm (GO:0042754)	2025-01-07	0.0619959	0.215109	0	0	18.2431	50.7283	SFPQ
ADP Transport (GO:0015866)	2025-01-07	0.0619959	0.215109	0	0	18.2431	50.7283	SLC25A5
ATF6-mediated Unfolded Protein Response (GO:0036500)	2025-01-07	0.0619959	0.215109	0	0	18.2431	50.7283	DDIT3
ER Overload Response (GO:0006983)	2025-01-07	0.0619959	0.215109	0	0	18.2431	50.7283	DDIT3
Regulation of Glutamate Receptor Signaling Pathway (GO:1900449)	2025-01-07	0.0619959	0.215109	0	0	18.2431	50.7283	FYN
Regulation of mRNA Export From Nucleus (GO:0010793)	2025-01-07	0.0619959	0.215109	0	0	18.2431	50.7283	TPR
Negative Regulation of Regulated Secretory Pathway (GO:1903306)	2025-01-07	0.0619959	0.215109	0	0	18.2431	50.7283	SYT4
Anterograde Axonal Protein Transport (GO:0099641)	2025-01-07	0.0619959	0.215109	0	0	18.2431	50.7283	KIF5C
Anterograde Dendritic Transport (GO:0098937)	2025-01-07	0.0619959	0.215109	0	0	18.2431	50.7283	KIF5C
Antigen Processing and Presentation of Exogenous Peptide Antigen via MHC Class I (GO:0042590)	2025-01-07	0.0619959	0.215109	0	0	18.2431	50.7283	HLA-A
Negative Regulation of Vasoconstriction (GO:0045906)	2025-01-07	0.0619959	0.215109	0	0	18.2431	50.7283	ITGB1
Axo-Dendritic Protein Transport (GO:0099640)	2025-01-07	0.0619959	0.215109	0	0	18.2431	50.7283	KIF5C
Regulation of Ribonucleoprotein Complex Localization (GO:2000197)	2025-01-07	0.0619959	0.215109	0	0	18.2431	50.7283	TPR
Regulation of Striated Muscle Tissue Development (GO:0016202)	2025-01-07	0.0619959	0.215109	0	0	18.2431	50.7283	MTPN
Positive Regulation of CD8-positive	Alpha-Beta T Cell Activation (GO:2001187)	2025-01-07	0.0619959	0.215109	0	0	18.2431	50.7283
Cellular Response to Thyroid Hormone Stimulus (GO:0097067)	2025-01-07	0.0619959	0.215109	0	0	18.2431	50.7283	RDX
Positive Regulation of T-helper 17 Cell Lineage Commitment (GO:2000330)	2025-01-07	0.0619959	0.215109	0	0	18.2431	50.7283	BRD4
Positive Regulation of cAMP/PKA Signal Transduction (GO:0141163)	2025-01-07	0.0619959	0.215109	0	0	18.2431	50.7283	APP
Dense Core Granule Cytoskeletal Transport (GO:0099519)	2025-01-07	0.0619959	0.215109	0	0	18.2431	50.7283	SYT4
+ Reg of Endoplasmic Reticulum Stress-Induced Intrinsic Apoptotic Sgnlng Pway (GO:1902237)	2025-01-07	0.0619959	0.215109	0	0	18.2431	50.7283	DDIT3
Embryonic Skeletal Joint Morphogenesis (GO:0060272)	2025-01-07	0.0619959	0.215109	0	0	18.2431	50.7283	CTNNB1
Positive Regulation of Fibroblast Migration (GO:0010763)	2025-01-07	0.0619959	0.215109	0	0	18.2431	50.7283	ITGB1
Establishment of Golgi Localization (GO:0051683)	2025-01-07	0.0619959	0.215109	0	0	18.2431	50.7283	YWHAZ
Glyceraldehyde-3-Phosphate Metabolic Process (GO:0019682)	2025-01-07	0.0619959	0.215109	0	0	18.2431	50.7283	TPI1
Positive Regulation of Plasminogen Activation (GO:0010756)	2025-01-07	0.0619959	0.215109	0	0	18.2431	50.7283	ENO1
Lactate Metabolic Process (GO:0006089)	2025-01-07	0.0619959	0.215109	0	0	18.2431	50.7283	LDHB
Lens Fiber Cell Development (GO:0070307)	2025-01-07	0.0619959	0.215109	0	0	18.2431	50.7283	ATF4
Protein Localization to Cytoplasmic Stress Granule (GO:1903608)	2025-01-07	0.0619959	0.215109	0	0	18.2431	50.7283	YBX1
Protein Localization to Presynapse (GO:1905383)	2025-01-07	0.0619959	0.215109	0	0	18.2431	50.7283	KIF5C
Membrane Biogenesis (GO:0044091)	2025-01-07	0.0619959	0.215109	0	0	18.2431	50.7283	SERINC1
Pyrimidine Nucleobase Catabolic Process (GO:0006208)	2025-01-07	0.0619959	0.215109	0	0	18.2431	50.7283	DPYSL3
Pyrimidine-Containing Compound Catabolic Process (GO:0072529)	2025-01-07	0.0619959	0.215109	0	0	18.2431	50.7283	DPYSL3
Mitotic Nuclear Membrane Disassembly (GO:0007077)	2025-01-07	0.0619959	0.215109	0	0	18.2431	50.7283	CTDNEP1
Natural Killer Cell Differentiation (GO:0001779)	2025-01-07	0.0619959	0.215109	0	0	18.2431	50.7283	PBX1
Regulation of Chaperone-Mediated Autophagy (GO:1904714)	2025-01-07	0.0619959	0.215109	0	0	18.2431	50.7283	EEF1A1
Regulation of Nitric Oxide Biosynthetic Process (GO:0045428)	2/45	0.0631944	0.216745	0	0	5.10982	14.111	APP;CLU
Response to Amyloid-Beta (GO:1904645)	2/45	0.0631944	0.216745	0	0	5.10982	14.111	APP;FYN
Establishment of Protein Localization to Mitochondrion (GO:0072655)	2/45	0.0631944	0.216745	0	0	5.10982	14.111	ROMO1;HSPD1
Purine Ribonucleotide Biosynthetic Process (GO:0009152)	2/45	0.0631944	0.216745	0	0	5.10982	14.111	ATP5F1B;IMPDH2
Cellular Response to Chemical Stress (GO:0062197)	3/100	0.0632235	0.216745	0	0	3.40742	9.40815	CHCHD2;PRDX5;ATF4
Cytoplasmic Translation (GO:0002181)	3/101	0.0647404	0.220422	0	0	3.37248	9.23172	EEF1D;RACK1;EIF2S2
Regulation of Fibroblast Proliferation (GO:0048145)	2/46	0.065683	0.220422	0	0	4.99343	13.5967	FTH1;CTNNB1
- Reg of Phosphatidylinositol 3-Kinase/Prot Kinase B Signal Transduction (GO:0051898)	2/46	0.065683	0.220422	0	0	4.99343	13.5967	DDIT3;RACK1
Positive Regulation of Nucleocytoplasmic Transport (GO:0046824)	2/46	0.065683	0.220422	0	0	4.99343	13.5967	YWHAE;TPR
Negative Regulation of Cold-Induced Thermogenesis (GO:0120163)	2/47	0.068204	0.220422	0	0	4.88222	13.11	DDIT3;ATF4
Cellular Response to Type II Interferon (GO:0071346)	2/47	0.068204	0.220422	0	0	4.88222	13.11	CALM1;GAPDH
Positive Regulation of T Cell Mediated Immunity (GO:0002711)	2/47	0.068204	0.220422	0	0	4.88222	13.11	HLA-A;HSPD1
Ribosomal Large Subunit Biogenesis (GO:0042273)	2/47	0.068204	0.220422	0	0	4.88222	13.11	NPM1;NSA2
Intracellular Glucose Homeostasis (GO:0001678)	2/47	0.068204	0.220422	0	0	4.88222	13.11	RACK1;NUCKS1
Regulation of RNA Splicing (GO:0043484)	3/104	0.0693911	0.220422	0	0	3.27181	8.72917	SON;FUS;HNRNPA1
CD40 Signaling Pathway (GO:0023035)	2025-01-08	0.0705347	0.220422	0	0	15.6361	41.4616	ITGB1
Negative Regulation of Ferroptosis (GO:0110076)	2025-01-08	0.0705347	0.220422	0	0	15.6361	41.4616	FTH1
Regulation of Endoplasmic Reticulum Unfolded Protein Response (GO:1900101)	2025-01-08	0.0705347	0.220422	0	0	15.6361	41.4616	RACK1
Regulation of Endothelial Cell Differentiation (GO:0045601)	2025-01-08	0.0705347	0.220422	0	0	15.6361	41.4616	BTG1
Negative Regulation of Glycoprotein Biosynthetic Process (GO:0010561)	2025-01-08	0.0705347	0.220422	0	0	15.6361	41.4616	ITM2C
Regulation of Fibroblast Apoptotic Process (GO:2000269)	2025-01-08	0.0705347	0.220422	0	0	15.6361	41.4616	BTG1
T Cell Mediated Cytotoxicity (GO:0001913)	2025-01-08	0.0705347	0.220422	0	0	15.6361	41.4616	HLA-A
- Reg of Oxidative Stress-Induced Neuron Intrinsic Apoptotic Sgnlng Pway (GO:1903377)	2025-01-08	0.0705347	0.220422	0	0	15.6361	41.4616	ATF4
Regulation of miRNA Metabolic Process (GO:2000628)	2025-01-08	0.0705347	0.220422	0	0	15.6361	41.4616	DDX5
Negative Regulation of Ryanodine-Sensitive Calcium-Release Channel Activity (GO:0060315)	2025-01-08	0.0705347	0.220422	0	0	15.6361	41.4616	CALM3
Regulation of Nephron Tubule Epithelial Cell Differentiation (GO:0072182)	2025-01-08	0.0705347	0.220422	0	0	15.6361	41.4616	CTNNB1
Nucleic Acid Transport (GO:0050657)	2025-01-08	0.0705347	0.220422	0	0	15.6361	41.4616	YBX1
Regulation of Response to Wounding (GO:1903034)	2025-01-08	0.0705347	0.220422	0	0	15.6361	41.4616	TNFRSF12A
Regulation of Sister Chromatid Cohesion (GO:0007063)	2025-01-08	0.0705347	0.220422	0	0	15.6361	41.4616	CTNNB1
Regulation of Skeletal Muscle Cell Differentiation (GO:2001014)	2025-01-08	0.0705347	0.220422	0	0	15.6361	41.4616	DDX5
Positive Regulation by Host of Viral Genome Replication (GO:0044829)	2025-01-08	0.0705347	0.220422	0	0	15.6361	41.4616	NUCKS1
Positive Regulation of T Cell Mediated Immune Response to Tumor Cell (GO:0002842)	2025-01-08	0.0705347	0.220422	0	0	15.6361	41.4616	HSPD1
Response to Thyroid Hormone (GO:0097066)	2025-01-08	0.0705347	0.220422	0	0	15.6361	41.4616	RDX
Response to Vitamin (GO:0033273)	2025-01-08	0.0705347	0.220422	0	0	15.6361	41.4616	CDKN2D
Response to Vitamin D (GO:0033280)	2025-01-08	0.0705347	0.220422	0	0	15.6361	41.4616	CDKN2D
Positive Regulation of Cell Fate Commitment (GO:0010455)	2025-01-08	0.0705347	0.220422	0	0	15.6361	41.4616	BRD4
Positive Regulation of Early Endosome to Late Endosome Transport (GO:2000643)	2025-01-08	0.0705347	0.220422	0	0	15.6361	41.4616	RDX
Sympathetic Ganglion Development (GO:0061549)	2025-01-08	0.0705347	0.220422	0	0	15.6361	41.4616	CTNNB1
Positive Regulation of Immune Response to Tumor Cell (GO:0002839)	2025-01-08	0.0705347	0.220422	0	0	15.6361	41.4616	HSPD1
+ Reg of Mt Membrane Permeability Inv in Apoptotic Process (GO:1902110)	2025-01-08	0.0705347	0.220422	0	0	15.6361	41.4616	BNIP3L
Positive Regulation of Vesicle Fusion (GO:0031340)	2025-01-08	0.0705347	0.220422	0	0	15.6361	41.4616	ANXA2
Mesodermal Cell Differentiation (GO:0048333)	2025-01-08	0.0705347	0.220422	0	0	15.6361	41.4616	ITGB1
Reelin-Mediated Signaling Pathway (GO:0038026)	2025-01-08	0.0705347	0.220422	0	0	15.6361	41.4616	FYN
Regulation of Exocytosis (GO:0017157)	2/48	0.0707566	0.220422	0	0	4.77585	12.6489	ANXA2;SYT1
Negative Regulation of Response to Biotic Stimulus (GO:0002832)	2/48	0.0707566	0.220422	0	0	4.77585	12.6489	REXO2;YWHAZ
Nuclear Receptor-Mediated Steroid Hormone Signaling Pathway (GO:0030518)	2/48	0.0707566	0.220422	0	0	4.77585	12.6489	DDX5;RBFOX2
Natural Killer Cell Activation (GO:0030101)	2/48	0.0707566	0.220422	0	0	4.77585	12.6489	FYN;PBX1
RNA Splicing	via Transesterification Reactions With Bulged Adenosine as Nucleophile (GO:0000377)	4/171	0.0711803	0.221261	0	0	2.64428	6.98762
Regulation of Cell Migration (GO:0030334)	8/479	0.0720817	0.223578	0	0	1.88857	4.96686	ITGB1;HSPA8;DPYSL3;TPM1;RDX;RACK1;TMSB10;ACTG1
Regulation of Wound Healing (GO:0061041)	2/49	0.0733399	0.2265	0	0	4.674	12.2115	ITGB1;TNFRSF12A
Positive Regulation of Intracellular Transport (GO:0032388)	2/49	0.0733399	0.2265	0	0	4.674	12.2115	TPR;RDX
Dephosphorylation (GO:0016311)	3/107	0.074189	0.227651	0	0	3.17694	8.26368	CTDNEP1;PHPT1;PPP1CA
Positive Regulation of Cell Growth (GO:0030307)	3/107	0.074189	0.227651	0	0	3.17694	8.26368	SYT4;MTPN;SYT1
Protein Catabolic Process (GO:0030163)	3/107	0.074189	0.227651	0	0	3.17694	8.26368	BNIP3L;HSPA8;UCHL1
Positive Regulation of Intracellular Signal Transduction (GO:1902533)	10/652	0.0750988	0.22777	0	0	1.73658	4.49592	ITGB1;YWHAE;APP;DDIT3;RACK1;RBCK1;CLU;GAPDH;MTDH;BRD4
Positive Regulation of Blood Vessel Endothelial Cell Migration (GO:0043536)	2/50	0.0759533	0.22777	0	0	4.57639	11.7963	ATP5F1B;HSPB1
Positive Regulation of Developmental Growth (GO:0048639)	2/50	0.0759533	0.22777	0	0	4.57639	11.7963	SYT4;SYT1
Regulation of DNA-templated Transcription (GO:0006355)	26/2139	0.0770122	0.22777	0	0	1.39651	3.58037	APP;DDX5;SET;BTG1;ENO1;YBX1;MTDH;BASP1;CCDC85B;BRD4;POLR2L;HSPA8;JUN;NPM1;RBFOX2;FUS;HNRNPAB;MLLT11;EID1;SFPQ;DDIT3;ID4;CTNNB1;ATF5;ATF4;RNF187
Positive Regulation of Cytokine Production (GO:0001819)	6/325	0.0771383	0.22777	0	0	2.08382	5.33907	APP;DDIT3;HLA-A;GAPDH;ATF4;HSPD1
Regulation of Neuron Projection Development (GO:0010975)	4/176	0.0772937	0.22777	0	0	2.56676	6.57128	SNX3;KIDINS220;DPYSL3;ITM2C
Regulation of Proteasomal Ubiquitin-Dependent Protein Catabolic Process (GO:0032434)	3/109	0.0774676	0.22777	0	0	3.11669	7.97216	RACK1;ELOB;CLU
Positive Regulation of Cell Motility (GO:2000147)	5/249	0.0776699	0.22777	0	0	2.26614	5.79064	ITGB1;HSPA8;RDX;RACK1;PHPT1
Regulation of Ubiquitin-Dependent Protein Catabolic Process (GO:2000058)	2/51	0.0785959	0.22777	0	0	4.48277	11.4016	CLU;HERPUD1
Positive Regulation of Actin Filament Bundle Assembly (GO:0032233)	2/51	0.0785959	0.22777	0	0	4.48277	11.4016	TPM1;PFN1
Negative Regulation of Long-Term Synaptic Potentiation (GO:1900272)	2025-01-09	0.0789962	0.22777	0	0	13.6809	34.7271	APP
Negative Regulation of Necroptotic Process (GO:0060546)	2025-01-09	0.0789962	0.22777	0	0	13.6809	34.7271	YBX3
Negative Regulation of Oxidoreductase Activity (GO:0051354)	2025-01-09	0.0789962	0.22777	0	0	13.6809	34.7271	PRDX5
Negative Regulation of Peptidyl-Serine Phosphorylation (GO:0033137)	2025-01-09	0.0789962	0.22777	0	0	13.6809	34.7271	RACK1
Negative Regulation of Release of Sequestered Calcium Ion Into Cytosol (GO:0051280)	2025-01-09	0.0789962	0.22777	0	0	13.6809	34.7271	CALM3
Nerve Growth Factor Signaling Pathway (GO:0038180)	2025-01-09	0.0789962	0.22777	0	0	13.6809	34.7271	KIDINS220
Neuron Remodeling (GO:0016322)	2025-01-09	0.0789962	0.22777	0	0	13.6809	34.7271	APP
Regulation of Protein Localization to Early Endosome (GO:1902965)	2025-01-09	0.0789962	0.22777	0	0	13.6809	34.7271	RDX
Phosphate Ion Transmembrane Transport (GO:0035435)	2025-01-09	0.0789962	0.22777	0	0	13.6809	34.7271	SLC25A3
Regulation of Translation in Response to Stress (GO:0043555)	2025-01-09	0.0789962	0.22777	0	0	13.6809	34.7271	PPP1CA
Cellular Response to Interferon-Alpha (GO:0035457)	2025-01-09	0.0789962	0.22777	0	0	13.6809	34.7271	TPR
Positive Regulation of Epidermis Development (GO:0045684)	2025-01-09	0.0789962	0.22777	0	0	13.6809	34.7271	REXO2
Endothelial Tube Morphogenesis (GO:0061154)	2025-01-09	0.0789962	0.22777	0	0	13.6809	34.7271	CTNNB1
Formation of Translation Preinitiation Complex (GO:0001731)	2025-01-09	0.0789962	0.22777	0	0	13.6809	34.7271	EIF2S2
Positive Regulation of Protein Localization to Early Endosome (GO:1902966)	2025-01-09	0.0789962	0.22777	0	0	13.6809	34.7271	RDX
Positive Regulation of Protein Localization to Endosome (GO:1905668)	2025-01-09	0.0789962	0.22777	0	0	13.6809	34.7271	RDX
Mitochondrial Protein Catabolic Process (GO:0035694)	2025-01-09	0.0789962	0.22777	0	0	13.6809	34.7271	BNIP3L
Regulation of CD8-positive	Alpha-Beta T Cell Activation (GO:2001185)	2025-01-09	0.0789962	0.22777	0	0	13.6809	34.7271
Myelin Maintenance (GO:0043217)	2025-01-09	0.0789962	0.22777	0	0	13.6809	34.7271	CLU
Regulation of Calcium Ion Import Across Plasma Membrane (GO:1905664)	2025-01-09	0.0789962	0.22777	0	0	13.6809	34.7271	FYN
Regulation of Hydrolase Activity (GO:0051336)	2/52	0.0812671	0.232911	0	0	4.39289	11.0262	NPM1;RDX
Proton Motive Force-Driven Mitochondrial ATP Synthesis (GO:0042776)	2/52	0.0812671	0.232911	0	0	4.39289	11.0262	ATP5F1B;ATP5ME
Regulation of Cell Development (GO:0060284)	2/52	0.0812671	0.232911	0	0	4.39289	11.0262	ANXA2;CTNNB1
B Cell Differentiation (GO:0030183)	2/53	0.0839661	0.235371	0	0	4.30654	10.6688	ITGB1;SLC25A5
Antibacterial Humoral Response (GO:0019731)	2/53	0.0839661	0.235371	0	0	4.30654	10.6688	APP;HLA-A
Regulation of Release of Sequestered Calcium Ion Into Cytosol (GO:0051279)	2/53	0.0839661	0.235371	0	0	4.30654	10.6688	CALM3;CALM1
Cellular Response to Ionizing Radiation (GO:0071479)	2/53	0.0839661	0.235371	0	0	4.30654	10.6688	EEF1D;NUCKS1
Regulation of Primary Metabolic Process (GO:0080090)	3/113	0.0842119	0.235371	0	0	3.00274	7.43004	SON;FUS;HNRNPA1
Antigen Receptor-Mediated Signaling Pathway (GO:0050851)	3/114	0.0859361	0.235371	0	0	2.97554	7.30242	FYN;HLA-A;RBCK1
Transforming Growth Factor Beta Receptor Superfamily Signaling Pathway (GO:0141091)	3/114	0.0859361	0.235371	0	0	2.97554	7.30242	ITGB1;DDX5;JUN
Positive Regulation of Catabolic Process (GO:0009896)	4/183	0.0862797	0.235371	0	0	2.46551	6.04089	RDX;CLU;MTDH;HERPUD1
Negative Regulation of Neuron Projection Development (GO:0010977)	2/54	0.0866921	0.235371	0	0	4.2235	10.3281	DPYSL3;ITM2C
Negative Regulation of Programmed Necrotic Cell Death (GO:0062099)	2025-01-10	0.0873811	0.235371	0	0	12.1602	29.6402	YBX3
Negative Regulation of Protein Import Into Nucleus (GO:0042308)	2025-01-10	0.0873811	0.235371	0	0	12.1602	29.6402	YWHAB
Regulation of Muscle System Process (GO:0090257)	2025-01-10	0.0873811	0.235371	0	0	12.1602	29.6402	TPM1
Nuclear Membrane Disassembly (GO:0051081)	2025-01-10	0.0873811	0.235371	0	0	12.1602	29.6402	CTDNEP1
Nuclear Pore Complex Assembly (GO:0051292)	2025-01-10	0.0873811	0.235371	0	0	12.1602	29.6402	TPR
One-Carbon Metabolic Process (GO:0006730)	2025-01-10	0.0873811	0.235371	0	0	12.1602	29.6402	MTHFD2
Response to X-ray (GO:0010165)	2025-01-10	0.0873811	0.235371	0	0	12.1602	29.6402	NUCKS1
Positive Regulation of T-helper 17 Cell Differentiation (GO:2000321)	2025-01-10	0.0873811	0.235371	0	0	12.1602	29.6402	BRD4
Response to Yeast (GO:0001878)	2025-01-10	0.0873811	0.235371	0	0	12.1602	29.6402	APP
Cytolysis by Host of Symbiont Cells (GO:0051838)	2025-01-10	0.0873811	0.235371	0	0	12.1602	29.6402	ROMO1
tRNA Transcription by RNA Polymerase III (GO:0042797)	2025-01-10	0.0873811	0.235371	0	0	12.1602	29.6402	POLR2L
Tetrahydrofolate Metabolic Process (GO:0046653)	2025-01-10	0.0873811	0.235371	0	0	12.1602	29.6402	MTHFD2
Type B Pancreatic Cell Differentiation (GO:0003309)	2025-01-10	0.0873811	0.235371	0	0	12.1602	29.6402	CDH2
Positive Regulation of Mitotic Cell Cycle Spindle Assembly Checkpoint (GO:0090267)	2025-01-10	0.0873811	0.235371	0	0	12.1602	29.6402	TPR
Glycerol Metabolic Process (GO:0006071)	2025-01-10	0.0873811	0.235371	0	0	12.1602	29.6402	TPI1
Homologous Recombination (GO:0035825)	2025-01-10	0.0873811	0.235371	0	0	12.1602	29.6402	NUCKS1
Protein Localization to Nuclear Envelope (GO:0090435)	2025-01-10	0.0873811	0.235371	0	0	12.1602	29.6402	NUTF2
Mesenchymal to Epithelial Transition (GO:0060231)	2025-01-10	0.0873811	0.235371	0	0	12.1602	29.6402	CTNNB1
miRNA Catabolic Process (GO:0010587)	2025-01-10	0.0873811	0.235371	0	0	12.1602	29.6402	ELOB
Regulation of DNA-templated Transcription Initiation (GO:2000142)	2025-01-10	0.0873811	0.235371	0	0	12.1602	29.6402	JUN
Regulation of Golgi to Plasma Membrane Protein Transport (GO:0042996)	2025-01-10	0.0873811	0.235371	0	0	12.1602	29.6402	RACK1
Regulation of Amyloid Precursor Protein Biosynthetic Process (GO:0042984)	2025-01-10	0.0873811	0.235371	0	0	12.1602	29.6402	ITM2C
Negative Regulation of Centrosome Duplication (GO:0010826)	2025-01-10	0.0873811	0.235371	0	0	12.1602	29.6402	NPM1
Positive Regulation of Cell Projection Organization (GO:0031346)	3/115	0.0876754	0.23572	0	0	2.94882	7.17777	SNX3;KIDINS220;DPYSL3
Antimicrobial Humoral Immune Response Mediated by Antimicrobial Peptide (GO:0061844)	3/116	0.0894295	0.238685	0	0	2.92258	7.056	APP;ROMO1;GAPDH
Protein Complex Oligomerization (GO:0051259)	3/116	0.0894295	0.238685	0	0	2.92258	7.056	APP;BASP1;FUS
Nucleus Organization (GO:0006997)	2/55	0.0894445	0.238685	0	0	4.14361	10.0032	CTDNEP1;TPR
Positive Regulation of Protein Localization to Plasma Membrane (GO:1903078)	2/55	0.0894445	0.238685	0	0	4.14361	10.0032	ITGB1;RACK1
Proteasome-Mediated Ubiquitin-Dependent Protein Catabolic Process (GO:0043161)	6/340	0.0909997	0.240147	0	0	1.9887	4.76672	UCHL1;DDIT3;CTNNB1;RBCK1;PSMA7;RNF187
Cytoskeleton Organization (GO:0007010)	3/117	0.0911983	0.240147	0	0	2.8968	6.93701	DST;TPM1;SH3BGRL3
Modulation of Chemical Synaptic Transmission (GO:0050804)	3/117	0.0911983	0.240147	0	0	2.8968	6.93701	ITGB1;APP;SYT1
Negative Regulation of Canonical Wnt Signaling Pathway (GO:0090090)	3/117	0.0911983	0.240147	0	0	2.8968	6.93701	APP;DDIT3;IGFBP2
Positive Regulation of Interleukin-1 Beta Production (GO:0032731)	2/56	0.0922226	0.240147	0	0	4.06667	9.6931	APP;HSPB1
Receptor Internalization (GO:0031623)	2/56	0.0922226	0.240147	0	0	4.06667	9.6931	ITGB1;AP2M1
Positive Regulation of Cell Migration (GO:0030335)	6/344	0.0949112	0.240147	0	0	1.96477	4.62666	ITGB1;HSPA8;RDX;RACK1;PFN1;ACTG1
Negative Regulation of Innate Immune Response (GO:0045824)	2/57	0.0950257	0.240147	0	0	3.99253	9.39684	REXO2;YWHAZ
Regulation of Blood Vessel Endothelial Cell Migration (GO:0043535)	2/57	0.0950257	0.240147	0	0	3.99253	9.39684	ATP5F1B;HSPB1
Regulation of Chromosome Separation (GO:1905818)	2025-01-11	0.0956901	0.240147	0	0	10.9436	25.6808	TPR
Negative Regulation of Homotypic Cell-Cell Adhesion (GO:0034111)	2025-01-11	0.0956901	0.240147	0	0	10.9436	25.6808	RDX
Regulation of Ferroptosis (GO:0110075)	2025-01-11	0.0956901	0.240147	0	0	10.9436	25.6808	FTH1
Golgi Inheritance (GO:0048313)	2025-01-11	0.0956901	0.240147	0	0	10.9436	25.6808	YWHAZ
Negative Regulation of Intracellular Transport (GO:0032387)	2025-01-11	0.0956901	0.240147	0	0	10.9436	25.6808	SNX3
Actin Crosslink Formation (GO:0051764)	2025-01-11	0.0956901	0.240147	0	0	10.9436	25.6808	DPYSL3
Negative Regulation of Reactive Oxygen Species Biosynthetic Process (GO:1903427)	2025-01-11	0.0956901	0.240147	0	0	10.9436	25.6808	FYN
Adherens Junction Assembly (GO:0034333)	2025-01-11	0.0956901	0.240147	0	0	10.9436	25.6808	CTNNB1
Neuron Projection Maintenance (GO:1990535)	2025-01-11	0.0956901	0.240147	0	0	10.9436	25.6808	APP
Cardiac Muscle Cell Membrane Repolarization (GO:0099622)	2025-01-11	0.0956901	0.240147	0	0	10.9436	25.6808	YWHAE
Regulation of Synapse Maturation (GO:0090128)	2025-01-11	0.0956901	0.240147	0	0	10.9436	25.6808	YWHAZ
Cellular Hyperosmotic Response (GO:0071474)	2025-01-11	0.0956901	0.240147	0	0	10.9436	25.6808	YBX3
Central Nervous System Myelination (GO:0022010)	2025-01-11	0.0956901	0.240147	0	0	10.9436	25.6808	CLU
Positive Regulation of Execution Phase of Apoptosis (GO:1900119)	2025-01-11	0.0956901	0.240147	0	0	10.9436	25.6808	HSPD1
tRNA Transcription (GO:0009304)	2025-01-11	0.0956901	0.240147	0	0	10.9436	25.6808	POLR2L
Folic Acid Metabolic Process (GO:0046655)	2025-01-11	0.0956901	0.240147	0	0	10.9436	25.6808	MTHFD2
Ganglion Development (GO:0061548)	2025-01-11	0.0956901	0.240147	0	0	10.9436	25.6808	CTNNB1
#ERROR!	Deadenylation-Dep Decay (GO:1900153)	2025-01-11	0.0956901	0.240147	0	0	10.9436	25.6808
Positive Regulation of Spindle Checkpoint (GO:0090232)	2025-01-11	0.0956901	0.240147	0	0	10.9436	25.6808	TPR
Positive Regulation of Triglyceride Biosynthetic Process (GO:0010867)	2025-01-11	0.0956901	0.240147	0	0	10.9436	25.6808	CTDNEP1
Positive Regulation of Vascular Endothelial Growth Factor Signaling Pathway (GO:1900748)	2025-01-11	0.0956901	0.240147	0	0	10.9436	25.6808	ITGB1
Ketone Biosynthetic Process (GO:0042181)	2025-01-11	0.0956901	0.240147	0	0	10.9436	25.6808	TPI1
Pyrimidine Nucleobase Metabolic Process (GO:0006206)	2025-01-11	0.0956901	0.240147	0	0	10.9436	25.6808	DPYSL3
Mitochondrial Electron Transport	Ubiquinol to Cytochrome C (GO:0006122)	2025-01-11	0.0956901	0.240147	0	0	10.9436	25.6808
Regulation of Cell Communication by Electrical Coupling Involved in Cardiac Conduction (GO:1901844)	2025-01-11	0.0956901	0.240147	0	0	10.9436	25.6808	CALM3
Positive Regulation of Type II Interferon Production (GO:0032729)	2/58	0.0978531	0.24507	0	0	3.92103	9.11361	HLA-A;HSPD1
Negative Regulation of Protein-Containing Complex Assembly (GO:0031333)	2/59	0.100704	0.24507	0	0	3.85205	8.84264	HSPA8;CLU
Response to Light Stimulus (GO:0009416)	2/59	0.100704	0.24507	0	0	3.85205	8.84264	CDKN2D;CIRBP
mRNA Transport (GO:0051028)	2/59	0.100704	0.24507	0	0	3.85205	8.84264	KIF5C;TPR
Proton Motive Force-Driven ATP Synthesis (GO:0015986)	2/59	0.100704	0.24507	0	0	3.85205	8.84264	ATP5F1B;ATP5ME
Regulation of Canonical NF-kappaB Signal Transduction (GO:0043122)	5/270	0.100859	0.24507	0	0	2.08432	4.7815	HSPB1;RBCK1;GAPDH;MTDH;BRD4
Response to Cytokine (GO:0034097)	3/123	0.102112	0.24507	0	0	2.75112	6.27719	APP;DPYSL3;TIMP2
Protein-Containing Complex Organization (GO:0043933)	3/123	0.102112	0.24507	0	0	2.75112	6.27719	TPR;ELOB;AP2M1
Regulation of Programmed Cell Death (GO:0043067)	4/195	0.102803	0.24507	0	0	2.30919	5.25328	BNIP3L;RBM25;CLU;NME1
Oxidative Phosphorylation (GO:0006119)	2/60	0.103578	0.24507	0	0	3.78544	8.58322	ATP5F1B;ATP5ME
Response to Type II Interferon (GO:0034341)	2/60	0.103578	0.24507	0	0	3.78544	8.58322	CALM1;GAPDH
Positive Regulation of Cell Cycle (GO:0045787)	2/60	0.103578	0.24507	0	0	3.78544	8.58322	APP;ASNS
Protein Targeting to Mitochondrion (GO:0006626)	2/60	0.103578	0.24507	0	0	3.78544	8.58322	ROMO1;HSPD1
Regulation of Mitotic Sister Chromatid Separation (GO:0010965)	2025-01-12	0.103924	0.24507	0	0	9.94827	22.5238	TPR
Antifungal Humoral Response (GO:0019732)	2025-01-12	0.103924	0.24507	0	0	9.94827	22.5238	APP
Astrocyte Activation (GO:0048143)	2025-01-12	0.103924	0.24507	0	0	9.94827	22.5238	APP
Cellular Component Maintenance (GO:0043954)	2025-01-12	0.103924	0.24507	0	0	9.94827	22.5238	FYN
Response to Misfolded Protein (GO:0051788)	2025-01-12	0.103924	0.24507	0	0	9.94827	22.5238	CLU
Detection of Bacterium (GO:0016045)	2025-01-12	0.103924	0.24507	0	0	9.94827	22.5238	HLA-A
Visual Learning (GO:0008542)	2025-01-12	0.103924	0.24507	0	0	9.94827	22.5238	APP
Wound Healing	Spreading of Epidermal Cells (GO:0035313)	2025-01-12	0.103924	0.24507	0	0	9.94827	22.5238
Positive Regulation of Nuclear-Transcribed mRNA poly(A) Tail Shortening (GO:0060213)	2025-01-12	0.103924	0.24507	0	0	9.94827	22.5238	PABPC1
Hyperosmotic Response (GO:0006972)	2025-01-12	0.103924	0.24507	0	0	9.94827	22.5238	YBX3
Positive Regulation of Ruffle Assembly (GO:1900029)	2025-01-12	0.103924	0.24507	0	0	9.94827	22.5238	PFN1
Intracellular Copper Ion Homeostasis (GO:0006878)	2025-01-12	0.103924	0.24507	0	0	9.94827	22.5238	APP
Isotype Switching (GO:0045190)	2025-01-12	0.103924	0.24507	0	0	9.94827	22.5238	HSPD1
Post-Translational Protein Targeting to Endoplasmic Reticulum Membrane (GO:0006620)	2025-01-12	0.103924	0.24507	0	0	9.94827	22.5238	SEC62
Protein Insertion Into Mitochondrial Inner Membrane (GO:0045039)	2025-01-12	0.103924	0.24507	0	0	9.94827	22.5238	ROMO1
Protein Kinase A Signaling (GO:0010737)	2025-01-12	0.103924	0.24507	0	0	9.94827	22.5238	RDX
Midbrain Dopaminergic Neuron Differentiation (GO:1904948)	2025-01-12	0.103924	0.24507	0	0	9.94827	22.5238	CTNNB1
Regulation of ATP Biosynthetic Process (GO:2001169)	2025-01-12	0.103924	0.24507	0	0	9.94827	22.5238	ENO1
Regulation of T Cell Mediated Immune Response to Tumor Cell (GO:0002840)	2025-01-12	0.103924	0.24507	0	0	9.94827	22.5238	HSPD1
Regulation of Actin Filament Depolymerization (GO:0030834)	2025-01-12	0.103924	0.24507	0	0	9.94827	22.5238	MTPN
Regulation of Adenylate Cyclase-Activating G Protein-Coupled Receptor Signaling Pathway (GO:0106070)	2025-01-12	0.103924	0.24507	0	0	9.94827	22.5238	RACK1
Negative Regulation of Amyloid Fibril Formation (GO:1905907)	2025-01-12	0.103924	0.24507	0	0	9.94827	22.5238	CLU
Negative Regulation of Cell Cycle Phase Transition (GO:1901988)	2025-01-12	0.103924	0.24507	0	0	9.94827	22.5238	ATF5
Regulation of Mitotic Cell Cycle (GO:0007346)	3/124	0.103979	0.24507	0	0	2.72824	6.17555	YWHAE;APP;ASNS
Organelle Organization (GO:0006996)	7/437	0.104992	0.247051	0	0	1.80353	4.06493	CHCHD2;TMED9;SYT1;DST;KIF5C;TPM1;SH3BGRL3
Positive Regulation of Macromolecule Biosynthetic Process (GO:0010557)	6/355	0.106126	0.24931	0	0	1.90176	4.2659	APP;MTPN;RDX;CLU;ACTG1;ATF4
Regulation of Reactive Oxygen Species Metabolic Process (GO:2000377)	2/61	0.106474	0.249718	0	0	3.72109	8.33469	DCXR;ROMO1
Regulation of Protein-Containing Complex Assembly (GO:0043254)	3/126	0.107755	0.252309	0	0	2.68361	5.97879	HSPA8;RACK1;CLU
Cellular Component Assembly (GO:0022607)	5/277	0.109282	0.254299	0	0	2.02995	4.49396	RTN3;DPYSL3;ELOB;YWHAZ;AP2M1
Regulation of Phagocytosis (GO:0050764)	2/62	0.109392	0.254299	0	0	3.65889	8.09644	SNX3;RACK1
Transcription by RNA Polymerase II (GO:0006366)	4/200	0.110088	0.254299	0	0	2.24971	4.96394	ANXA2;ELOB;ATF4;POLR2L
Regulation of Gastrulation (GO:0010470)	2025-01-13	0.112083	0.254299	0	0	9.11878	19.9566	RACK1
MyD88-dependent Toll-Like Receptor Signaling Pathway (GO:0002755)	2025-01-13	0.112083	0.254299	0	0	9.11878	19.9566	HSPD1
Negative Regulation of Receptor Internalization (GO:0002091)	2025-01-13	0.112083	0.254299	0	0	9.11878	19.9566	ANXA2
Ag Processing and Presentation of Endogenous Pep Ag via MHC Cls I via ER Pway (GO:0002484)	2025-01-13	0.112083	0.254299	0	0	9.11878	19.9566	HLA-A
Ag Processing and Presentation of Endogenous Pep Ag via MHC Cls I via ER Pway	TAP-ind (GO:0002486)	2025-01-13	0.112083	0.254299	0	0	9.11878	19.9566
Antigen Processing and Presentation of Endogenous Peptide Antigen via MHC Class Ib (GO:0002476)	2025-01-13	0.112083	0.254299	0	0	9.11878	19.9566	HLA-A
Antigen Processing and Presentation of Peptide Antigen via MHC Class Ib (GO:0002428)	2025-01-13	0.112083	0.254299	0	0	9.11878	19.9566	HLA-A
Nucleotide Metabolic Process (GO:0009117)	2025-01-13	0.112083	0.254299	0	0	9.11878	19.9566	REXO2
Cellular Response to Arsenic-Containing Substance (GO:0071243)	2025-01-13	0.112083	0.254299	0	0	9.11878	19.9566	HNRNPA1
Regulation of Vascular Associated Smooth Muscle Cell Migration (GO:1904752)	2025-01-13	0.112083	0.254299	0	0	9.11878	19.9566	TPM1
Regulation of Vesicle Fusion (GO:0031338)	2025-01-13	0.112083	0.254299	0	0	9.11878	19.9566	ANXA2
Response to Nerve Growth Factor (GO:1990089)	2025-01-13	0.112083	0.254299	0	0	9.11878	19.9566	KIDINS220
Mitochondrial Electron Transport	Cytochrome C to Oxygen (GO:0006123)	2025-01-13	0.112083	0.254299	0	0	9.11878	19.9566
Regulation of T-helper 17 Cell Lineage Commitment (GO:2000328)	2025-01-13	0.112083	0.254299	0	0	9.11878	19.9566	BRD4
Negative Regulation by Host of Viral Transcription (GO:0043922)	2025-01-13	0.112083	0.254299	0	0	9.11878	19.9566	JUN
Negative Regulation of Metabolic Process (GO:0009892)	2/63	0.112331	0.254299	0	0	3.59872	7.8679	DDIT3;ATF4
RNA Metabolic Process (GO:0016070)	2/63	0.112331	0.254299	0	0	3.59872	7.8679	RBFOX2;DTD1
Positive Regulation of Interleukin-1 Production (GO:0032732)	2/63	0.112331	0.254299	0	0	3.59872	7.8679	APP;HSPB1
Regulation of Protein Catabolic Process (GO:0042176)	3/129	0.113517	0.256578	0	0	2.61931	5.6991	EEF1A1;SNX3;RDX
Aerobic Electron Transport Chain (GO:0019646)	2/64	0.115291	0.25973	0	0	3.5405	7.64853	UQCRQ;COX7C
Positive Regulation of Mitotic Cell Cycle Phase Transition (GO:1901992)	2/64	0.115291	0.25973	0	0	3.5405	7.64853	RDX;BRD4
Positive Regulation of Canonical NF-kappaB Signal Transduction (GO:0043123)	4/204	0.116078	0.25973	0	0	2.20427	4.74689	RBCK1;GAPDH;MTDH;BRD4
Regulation of Tumor Necrosis Factor Production (GO:0032680)	3/131	0.117423	0.25973	0	0	2.57812	5.52227	APP;HSPB1;CLU
Regulation of Extrinsic Apoptotic Signaling Pathway (GO:2001236)	2/65	0.11827	0.25973	0	0	3.48413	7.43785	APP;TNFRSF12A
Anterior/Posterior Pattern Specification (GO:0009952)	2/65	0.11827	0.25973	0	0	3.48413	7.43785	BASP1;DDIT3
Regulation of Phosphorylation (GO:0042325)	2/65	0.11827	0.25973	0	0	3.48413	7.43785	CDKN2D;HSPB1
Glycerophospholipid Metabolic Process (GO:0006650)	2/65	0.11827	0.25973	0	0	3.48413	7.43785	PRDX5;SERINC1
Mitochondrial ATP Synthesis Coupled Electron Transport (GO:0042775)	2/65	0.11827	0.25973	0	0	3.48413	7.43785	UQCRQ;COX7C
Regulation of Transcription by RNA Polymerase II (GO:0006357)	26/2250	0.120035	0.25973	0	0	1.3185	2.79518	APP;DDX5;YWHAB;NUCKS1;ENO1;YBX1;MTDH;PTMS;CHCHD2;TPR;NDN;BRD4;JUN;NPM1;ANXA2;FUS;YWHAZ;PBX1;EID1;SFPQ;EEF1D;DDIT3;ID4;CTNNB1;ATF5;ATF4
GTP Metabolic Process (GO:0046039)	2025-01-14	0.120168	0.25973	0	0	8.41691	17.8343	IMPDH2
Negative Regulation of Lyase Activity (GO:0051350)	2025-01-14	0.120168	0.25973	0	0	8.41691	17.8343	PHPT1
Negative Regulation of Smooth Muscle Cell Migration (GO:0014912)	2025-01-14	0.120168	0.25973	0	0	8.41691	17.8343	TPM1
Negative Regulation of Toll-Like Receptor Signaling Pathway (GO:0034122)	2025-01-14	0.120168	0.25973	0	0	8.41691	17.8343	YWHAE
Regulation of Nuclear-Transcribed mRNA poly(A) Tail Shortening (GO:0060211)	2025-01-14	0.120168	0.25973	0	0	8.41691	17.8343	PABPC1
Regulation of Potassium Ion Transmembrane Transporter Activity (GO:1901016)	2025-01-14	0.120168	0.25973	0	0	8.41691	17.8343	ITGB1
Nuclear Pore Organization (GO:0006999)	2025-01-14	0.120168	0.25973	0	0	8.41691	17.8343	TPR
Cotranslational Protein Targeting to Membrane (GO:0006613)	2025-01-14	0.120168	0.25973	0	0	8.41691	17.8343	SEC62
Positive Regulation of Endothelial Cell Chemotaxis (GO:2001028)	2025-01-14	0.120168	0.25973	0	0	8.41691	17.8343	HSPB1
Positive Regulation of Heart Rate (GO:0010460)	2025-01-14	0.120168	0.25973	0	0	8.41691	17.8343	TPM1
Positive Regulation of Hippo Signaling (GO:0035332)	2025-01-14	0.120168	0.25973	0	0	8.41691	17.8343	YWHAE
Telomere Maintenance in Response to DNA Damage (GO:0043247)	2025-01-14	0.120168	0.25973	0	0	8.41691	17.8343	PPP1CA
Establishment of Spindle Localization (GO:0051293)	2025-01-14	0.120168	0.25973	0	0	8.41691	17.8343	MAP4
Positive Regulation of Long-Term Synaptic Potentiation (GO:1900273)	2025-01-14	0.120168	0.25973	0	0	8.41691	17.8343	APP
Intracellular Potassium Ion Homeostasis (GO:0030007)	2025-01-14	0.120168	0.25973	0	0	8.41691	17.8343	YWHAE
miRNA Metabolic Process (GO:0010586)	2025-01-14	0.120168	0.25973	0	0	8.41691	17.8343	DDX5
Regulation of RNA Export From Nucleus (GO:0046831)	2025-01-14	0.120168	0.25973	0	0	8.41691	17.8343	TPR
Regulation of Actin Filament Organization (GO:0110053)	2025-01-14	0.120168	0.25973	0	0	8.41691	17.8343	RDX
Regulation of cAMP/PKA Signal Transduction (GO:0141161)	2025-01-14	0.120168	0.25973	0	0	8.41691	17.8343	APP
Negative Regulation of Binding (GO:0051100)	2/66	0.121269	0.261714	0	0	3.42951	7.2354	JUN;RACK1
Ubiquitin-Dependent Protein Catabolic Process (GO:0006511)	7/455	0.12247	0.263908	0	0	1.72946	3.63169	UCHL1;DDIT3;CTNNB1;RBCK1;PSMA7;RNF187;HERPUD1
Central Nervous System Development (GO:0007417)	5/288	0.123186	0.264291	0	0	1.94995	4.08331	APP;RTN3;MARCKS;APLP2;PBX1
Regulation of GTPase Activity (GO:0043087)	3/134	0.123374	0.264291	0	0	2.5187	5.27046	ITGB1;RDX;RACK1
RNA Export From Nucleus (GO:0006405)	2/67	0.124286	0.264291	0	0	3.37658	7.04074	TPR;HNRNPA1
Cell-Cell Junction Assembly (GO:0007043)	2/67	0.124286	0.264291	0	0	3.37658	7.04074	CDH2;CTNNB1
Cellular Response to Cytokine Stimulus (GO:0071345)	5/289	0.124489	0.264291	0	0	1.94299	4.04828	DPYSL3;TPR;CALM1;YBX3;GAPDH
Mitochondrion Organization (GO:0007005)	3/135	0.125382	0.264291	0	0	2.49949	5.18991	BNIP3L;CHCHD2;HSPD1
Positive Regulation of Type I Interferon Production (GO:0032481)	2/68	0.127321	0.264291	0	0	3.32525	6.85348	GAPDH;HSPD1
Receptor-Mediated Endocytosis (GO:0006898)	3/136	0.127402	0.264291	0	0	2.48057	5.11099	ITGB1;CANX;AP2M1
Arp2/3 Complex-Mediated Actin Nucleation (GO:0034314)	2025-01-15	0.12818	0.264291	0	0	7.81531	16.0551	ARPC2
- Reg of Endoplasmic Reticulum Stress-Induced Intrinsic Apoptotic Sgnlng Pway (GO:1902236)	2025-01-15	0.12818	0.264291	0	0	7.81531	16.0551	HERPUD1
Negative Regulation of Establishment of Protein Localization (GO:1904950)	2025-01-15	0.12818	0.264291	0	0	7.81531	16.0551	SNX3
Regulation of Establishment of Cell Polarity (GO:2000114)	2025-01-15	0.12818	0.264291	0	0	7.81531	16.0551	RACK1
Regulation of Execution Phase of Apoptosis (GO:1900117)	2025-01-15	0.12818	0.264291	0	0	7.81531	16.0551	HSPD1
L-glutamate Transmembrane Transport (GO:0015813)	2025-01-15	0.12818	0.264291	0	0	7.81531	16.0551	PRAF2
Astrocyte Development (GO:0014002)	2025-01-15	0.12818	0.264291	0	0	7.81531	16.0551	APP
Odontogenesis of Dentin-Containing Tooth (GO:0042475)	2025-01-15	0.12818	0.264291	0	0	7.81531	16.0551	ANKRD11
Regulation of Vesicle Size (GO:0097494)	2025-01-15	0.12818	0.264291	0	0	7.81531	16.0551	AP2M1
Positive Regulation of Alpha-Beta T Cell Proliferation (GO:0046641)	2025-01-15	0.12818	0.264291	0	0	7.81531	16.0551	HLA-A
Copper Ion Homeostasis (GO:0055070)	2025-01-15	0.12818	0.264291	0	0	7.81531	16.0551	APP
Positive Regulation of Autophagy of Mitochondrion (GO:1903599)	2025-01-15	0.12818	0.264291	0	0	7.81531	16.0551	SLC25A5
Stem Cell Development (GO:0048864)	2025-01-15	0.12818	0.264291	0	0	7.81531	16.0551	CDH2
Sympathetic Nervous System Development (GO:0048485)	2025-01-15	0.12818	0.264291	0	0	7.81531	16.0551	CTNNB1
Positive Regulation of Membrane Protein Ectodomain Proteolysis (GO:0051044)	2025-01-15	0.12818	0.264291	0	0	7.81531	16.0551	APP
Folic Acid-Containing Compound Metabolic Process (GO:0006760)	2025-01-15	0.12818	0.264291	0	0	7.81531	16.0551	MTHFD2
Positive Regulation of Regulated Secretory Pathway (GO:1903307)	2025-01-15	0.12818	0.264291	0	0	7.81531	16.0551	SYT4
mRNA Modification (GO:0016556)	2025-01-15	0.12818	0.264291	0	0	7.81531	16.0551	HNRNPAB
Protein Trimerization (GO:0070206)	2025-01-15	0.12818	0.264291	0	0	7.81531	16.0551	APP
Membrane Repolarization During Action Potential (GO:0086011)	2025-01-15	0.12818	0.264291	0	0	7.81531	16.0551	YWHAE
Negative Regulation of NLRP3 Inflammasome Complex Assembly (GO:1900226)	2025-01-15	0.12818	0.264291	0	0	7.81531	16.0551	HSPA8
Regulation of Catecholamine Secretion (GO:0050433)	2025-01-15	0.12818	0.264291	0	0	7.81531	16.0551	SYT4
Protein Stabilization (GO:0050821)	4/212	0.128474	0.264517	0	0	2.11863	4.34748	PFN1;CLU;GAPDH;HSPD1
Regulation of Protein Phosphorylation (GO:0001932)	3/137	0.129434	0.26611	0	0	2.46194	5.03364	NPM1;RACK1;HSPB1
Positive Regulation of Intracellular Protein Transport (GO:0090316)	2/69	0.130374	0.267659	0	0	3.27546	6.67324	YWHAE;TPR
Regulation of RNA Biosynthetic Process (GO:2001141)	7/465	0.132789	0.267939	0	0	1.69083	3.41378	SFPQ;BTG1;FUS;DDIT3;YBX1;ATF5;ATF4
Membraneless Organelle Assembly (GO:0140694)	3/139	0.133531	0.267939	0	0	2.42548	4.88352	NPM1;FUS;CIRBP
Regulation of Canonical Wnt Signaling Pathway (GO:0060828)	4/216	0.134873	0.267939	0	0	2.07823	4.16357	APP;DDIT3;IGFBP2;PPP1CA
ATP Transport (GO:0015867)	2025-01-16	0.13612	0.267939	0	0	7.29392	14.5457	SLC25A5
Regulation of Establishment or Maintenance of Cell Polarity (GO:0032878)	2025-01-16	0.13612	0.267939	0	0	7.29392	14.5457	RACK1
L-glutamate Import (GO:0051938)	2025-01-16	0.13612	0.267939	0	0	7.29392	14.5457	PRAF2
Negative Regulation of Release of Cytochrome C From Mitochondria (GO:0090201)	2025-01-16	0.13612	0.267939	0	0	7.29392	14.5457	CLU
Regulation of Plasminogen Activation (GO:0010755)	2025-01-16	0.13612	0.267939	0	0	7.29392	14.5457	ENO1
Neurotrophin Signaling Pathway (GO:0038179)	2025-01-16	0.13612	0.267939	0	0	7.29392	14.5457	KIDINS220
Regulation of Superoxide Anion Generation (GO:0032928)	2025-01-16	0.13612	0.267939	0	0	7.29392	14.5457	APP
Regulation of Triglyceride Biosynthetic Process (GO:0010866)	2025-01-16	0.13612	0.267939	0	0	7.29392	14.5457	CTDNEP1
Positive Regulation of DNA Damage Response	Signal Transduction by P53 Class Mediator (GO:0043517)	2025-01-16	0.13612	0.267939	0	0	7.29392	14.5457
Positive Regulation of ERAD Pathway (GO:1904294)	2025-01-16	0.13612	0.267939	0	0	7.29392	14.5457	HERPUD1
Retrograde Axonal Transport (GO:0008090)	2025-01-16	0.13612	0.267939	0	0	7.29392	14.5457	DST
Reverse Cholesterol Transport (GO:0043691)	2025-01-16	0.13612	0.267939	0	0	7.29392	14.5457	CLU
Ruffle Organization (GO:0031529)	2025-01-16	0.13612	0.267939	0	0	7.29392	14.5457	TPM1
Positive Regulation of Collagen Biosynthetic Process (GO:0032967)	2025-01-16	0.13612	0.267939	0	0	7.29392	14.5457	PRDX5
Early Endosome to Golgi Transport (GO:0034498)	2025-01-16	0.13612	0.267939	0	0	7.29392	14.5457	TMED9
Endoplasmic Reticulum to Cytosol Transport (GO:1903513)	2025-01-16	0.13612	0.267939	0	0	7.29392	14.5457	HERPUD1
Positive Regulation of Muscle Contraction (GO:0045933)	2025-01-16	0.13612	0.267939	0	0	7.29392	14.5457	ENO1
Glycolytic Process Through Glucose-6-Phosphate (GO:0061620)	2025-01-16	0.13612	0.267939	0	0	7.29392	14.5457	ENO1
Heart Process (GO:0003015)	2025-01-16	0.13612	0.267939	0	0	7.29392	14.5457	FYN
Positive Regulation of Superoxide Anion Generation (GO:0032930)	2025-01-16	0.13612	0.267939	0	0	7.29392	14.5457	APP
Lipopolysaccharide-Mediated Signaling Pathway (GO:0031663)	2025-01-16	0.13612	0.267939	0	0	7.29392	14.5457	MTDH
Membrane Lipid Metabolic Process (GO:0006643)	2025-01-16	0.13612	0.267939	0	0	7.29392	14.5457	SERINC1
Membrane Raft Organization (GO:0031579)	2025-01-16	0.13612	0.267939	0	0	7.29392	14.5457	ANXA2
Membrane Repolarization During Cardiac Muscle Cell Action Potential (GO:0086013)	2025-01-16	0.13612	0.267939	0	0	7.29392	14.5457	YWHAE
Microtubule-Based Transport (GO:0099111)	2025-01-16	0.13612	0.267939	0	0	7.29392	14.5457	DYNC1I2
Regulation of DNA Damage Checkpoint (GO:2000001)	2025-01-16	0.13612	0.267939	0	0	7.29392	14.5457	BRD4
Regulation of DNA Strand Elongation (GO:0060382)	2025-01-16	0.13612	0.267939	0	0	7.29392	14.5457	NUCKS1
Regulation of Actin Filament Polymerization (GO:0030833)	2/71	0.13653	0.268378	0	0	3.18019	6.33244	MTPN;PFN1
Protein Homooligomerization (GO:0051260)	3/143	0.141859	0.272208	0	0	2.35571	4.60051	APP;BASP1;FUS
DNA Replication (GO:0006260)	2/73	0.142749	0.272208	0	0	3.0903	6.01579	SET;PTMS
Embryonic Organ Development (GO:0048568)	2/73	0.142749	0.272208	0	0	3.0903	6.01579	PBX1;ATF4
Defense Response to Bacterium (GO:0042742)	4/221	0.14305	0.272208	0	0	2.02982	3.94711	APP;ROMO1;HLA-A;RBCK1
B Cell Proliferation (GO:0042100)	2025-01-17	0.143987	0.272208	0	0	6.83771	13.2517	HSPD1
Regulation of Endothelial Cell Chemotaxis (GO:2001026)	2025-01-17	0.143987	0.272208	0	0	6.83771	13.2517	HSPB1
Negative Regulation of Fibroblast Proliferation (GO:0048147)	2025-01-17	0.143987	0.272208	0	0	6.83771	13.2517	FTH1
Negative Regulation of Inflammatory Response to Antigenic Stimulus (GO:0002862)	2025-01-17	0.143987	0.272208	0	0	6.83771	13.2517	FYN
Negative Regulation of Intracellular Protein Transport (GO:0090317)	2025-01-17	0.143987	0.272208	0	0	6.83771	13.2517	YWHAB
Regulation of Mitochondrial Membrane Permeability (GO:0046902)	2025-01-17	0.143987	0.272208	0	0	6.83771	13.2517	SLC25A5
Negative Regulation of Vascular Associated Smooth Muscle Cell Proliferation (GO:1904706)	2025-01-17	0.143987	0.272208	0	0	6.83771	13.2517	TPM1
Regulation of Nucleocytoplasmic Transport (GO:0046822)	2025-01-17	0.143987	0.272208	0	0	6.83771	13.2517	TPR
Neuron Projection Organization (GO:0106027)	2025-01-17	0.143987	0.272208	0	0	6.83771	13.2517	APP
Regulation of Protein Sumoylation (GO:0033233)	2025-01-17	0.143987	0.272208	0	0	6.83771	13.2517	CTNNB1
Cellular Response to dsRNA (GO:0071359)	2025-01-17	0.143987	0.272208	0	0	6.83771	13.2517	NPM1
Contractile Actin Filament Bundle Assembly (GO:0030038)	2025-01-17	0.143987	0.272208	0	0	6.83771	13.2517	ITGB1
Defense Response to Symbiont (GO:0140546)	2025-01-17	0.143987	0.272208	0	0	6.83771	13.2517	GAPDH
Positive Regulation of Collagen Metabolic Process (GO:0010714)	2025-01-17	0.143987	0.272208	0	0	6.83771	13.2517	PRDX5
Stress Fiber Assembly (GO:0043149)	2025-01-17	0.143987	0.272208	0	0	6.83771	13.2517	ITGB1
Transcription by RNA Polymerase I (GO:0006360)	2025-01-17	0.143987	0.272208	0	0	6.83771	13.2517	POLR2L
Positive Regulation of Macrophage Activation (GO:0043032)	2025-01-17	0.143987	0.272208	0	0	6.83771	13.2517	HSPD1
Gliogenesis (GO:0042063)	2025-01-17	0.143987	0.272208	0	0	6.83771	13.2517	CDH2
Ionotropic Glutamate Receptor Signaling Pathway (GO:0035235)	2025-01-17	0.143987	0.272208	0	0	6.83771	13.2517	APP
Leukocyte Tethering or Rolling (GO:0050901)	2025-01-17	0.143987	0.272208	0	0	6.83771	13.2517	ITGB1
Maturation of 5.8S rRNA (GO:0000460)	2025-01-17	0.143987	0.272208	0	0	6.83771	13.2517	NSA2
Myoblast Fusion (GO:0007520)	2025-01-17	0.143987	0.272208	0	0	6.83771	13.2517	ITGB1
Negative Regulation of GTPase Activity (GO:0034260)	2025-01-17	0.143987	0.272208	0	0	6.83771	13.2517	RDX
Negative Regulation of Anoikis (GO:2000811)	2025-01-17	0.143987	0.272208	0	0	6.83771	13.2517	ITGB1
Negative Regulation of Cellular Senescence (GO:2000773)	2025-01-17	0.143987	0.272208	0	0	6.83771	13.2517	YBX1
Positive Regulation of Metabolic Process (GO:0009893)	3/147	0.150356	0.277431	0	0	2.2898	4.33861	CHCHD2;DCXR;ROMO1
Protein Transport (GO:0015031)	5/308	0.150436	0.277431	0	0	1.81938	3.4463	TMED9;NPM1;CANX;ROMO1;CLU
Negative Regulation of Endoplasmic Reticulum Unfolded Protein Response (GO:1900102)	2025-01-18	0.151784	0.277431	0	0	6.43516	12.1322	RACK1
Regulation of Epidermal Cell Differentiation (GO:0045604)	2025-01-18	0.151784	0.277431	0	0	6.43516	12.1322	REXO2
Regulation of Inflammatory Response to Antigenic Stimulus (GO:0002861)	2025-01-18	0.151784	0.277431	0	0	6.43516	12.1322	FYN
SMAD Protein Signal Transduction (GO:0060395)	2025-01-18	0.151784	0.277431	0	0	6.43516	12.1322	JUN
Androgen Receptor Signaling Pathway (GO:0030521)	2025-01-18	0.151784	0.277431	0	0	6.43516	12.1322	DDX5
Negative Regulation of Translational Initiation (GO:0045947)	2025-01-18	0.151784	0.277431	0	0	6.43516	12.1322	TPR
Neural Crest Cell Differentiation (GO:0014033)	2025-01-18	0.151784	0.277431	0	0	6.43516	12.1322	CDH2
Regulation of Oxidoreductase Activity (GO:0051341)	2025-01-18	0.151784	0.277431	0	0	6.43516	12.1322	PRDX5
Neuron Maturation (GO:0042551)	2025-01-18	0.151784	0.277431	0	0	6.43516	12.1322	APP
Peptide Antigen Assembly With MHC Protein Complex (GO:0002501)	2025-01-18	0.151784	0.277431	0	0	6.43516	12.1322	HLA-A
Phosphate Ion Transport (GO:0006817)	2025-01-18	0.151784	0.277431	0	0	6.43516	12.1322	SLC25A3
Response to Axon Injury (GO:0048678)	2025-01-18	0.151784	0.277431	0	0	6.43516	12.1322	DPYSL3
Positive Regulation of Alpha-Beta T Cell Activation (GO:0046635)	2025-01-18	0.151784	0.277431	0	0	6.43516	12.1322	HLA-A
Positive Regulation of Amyloid-Beta Formation (GO:1902004)	2025-01-18	0.151784	0.277431	0	0	6.43516	12.1322	CLU
Retrograde Protein Transport	ER to Cytosol (GO:0030970)	2025-01-18	0.151784	0.277431	0	0	6.43516	12.1322
Endoplasmic Reticulum Tubular Network Organization (GO:0071786)	2025-01-18	0.151784	0.277431	0	0	6.43516	12.1322	RTN3
Positive Regulation of Homotypic Cell-Cell Adhesion (GO:0034112)	2025-01-18	0.151784	0.277431	0	0	6.43516	12.1322	CTNNB1
Positive Regulation of Lymphocyte Migration (GO:2000403)	2025-01-18	0.151784	0.277431	0	0	6.43516	12.1322	APP
Positive Regulation of Muscle Hypertrophy (GO:0014742)	2025-01-18	0.151784	0.277431	0	0	6.43516	12.1322	MTPN
Glycerolipid Catabolic Process (GO:0046503)	2025-01-18	0.151784	0.277431	0	0	6.43516	12.1322	PRDX5
Positive Regulation of Triglyceride Metabolic Process (GO:0090208)	2025-01-18	0.151784	0.277431	0	0	6.43516	12.1322	CTDNEP1
Protein Import Into Mitochondrial Matrix (GO:0030150)	2025-01-18	0.151784	0.277431	0	0	6.43516	12.1322	ROMO1
Regulation of Amyloid Precursor Protein Catabolic Process (GO:1902991)	2025-01-18	0.151784	0.277431	0	0	6.43516	12.1322	APP
Regulation of Calcium Ion Transmembrane Transporter Activity (GO:1901019)	2025-01-18	0.151784	0.277431	0	0	6.43516	12.1322	CALM1
Transforming Growth Factor Beta Receptor Signaling Pathway (GO:0007179)	2/76	0.152187	0.27746	0	0	2.96456	5.58123	ITGB1;JUN
Positive Regulation of Protein Localization to Membrane (GO:1905477)	2/76	0.152187	0.27746	0	0	2.96456	5.58123	ITGB1;FYN
Protein Polyubiquitination (GO:0000209)	4/228	0.154819	0.280807	0	0	1.96569	3.667	UBE2E3;CTNNB1;RBCK1;RNF187
Nucleosome Organization (GO:0034728)	2/77	0.15536	0.280807	0	0	2.92489	5.44618	NPM1;SET
Cellular Response to UV (GO:0034644)	2/77	0.15536	0.280807	0	0	2.92489	5.44618	NPM1;ATF4
Positive Regulation of Interleukin-6 Production (GO:0032755)	2/77	0.15536	0.280807	0	0	2.92489	5.44618	APP;HSPD1
Positive Regulation of Macroautophagy (GO:0016239)	2/78	0.158545	0.280807	0	0	2.88626	5.31566	BNIP3L;SLC25A5
Protein Localization to Organelle (GO:0033365)	3/151	0.159012	0.280807	0	0	2.22746	4.0958	CTDNEP1;YWHAE;YBX1
Negative Regulation of Endopeptidase Activity (GO:0010951)	2025-01-19	0.159509	0.280807	0	0	6.07735	11.1559	GAPDH
Negative Regulation of Inflammasome-Mediated Signaling Pathway (GO:0141086)	2025-01-19	0.159509	0.280807	0	0	6.07735	11.1559	HSPA8
Regulation of Insulin-Like Growth Factor Receptor Signaling Pathway (GO:0043567)	2025-01-19	0.159509	0.280807	0	0	6.07735	11.1559	IGFBP2
Actin Nucleation (GO:0045010)	2025-01-19	0.159509	0.280807	0	0	6.07735	11.1559	ARPC2
Alpha-Beta T Cell Activation (GO:0046631)	2025-01-19	0.159509	0.280807	0	0	6.07735	11.1559	HLA-A
Negative Regulation of Transferase Activity (GO:0051348)	2025-01-19	0.159509	0.280807	0	0	6.07735	11.1559	PHPT1
Antigen Processing and Presentation of Peptide Antigen via MHC Class I (GO:0002474)	2025-01-19	0.159509	0.280807	0	0	6.07735	11.1559	HLA-A
Cell Projection Organization (GO:0030030)	2025-01-19	0.159509	0.280807	0	0	6.07735	11.1559	ITGB1
Pore Complex Assembly (GO:0046931)	2025-01-19	0.159509	0.280807	0	0	6.07735	11.1559	TPR
Response to Interferon-Alpha (GO:0035455)	2025-01-19	0.159509	0.280807	0	0	6.07735	11.1559	TPR
Positive Regulation of Activated T Cell Proliferation (GO:0042104)	2025-01-19	0.159509	0.280807	0	0	6.07735	11.1559	IGFBP2
Positive Regulation of Cell Cycle Phase Transition (GO:1901989)	2025-01-19	0.159509	0.280807	0	0	6.07735	11.1559	NPM1
Positive Regulation of Embryonic Development (GO:0040019)	2025-01-19	0.159509	0.280807	0	0	6.07735	11.1559	RACK1
Positive Regulation of Glycolytic Process (GO:0045821)	2025-01-19	0.159509	0.280807	0	0	6.07735	11.1559	UCHL1
Positive Regulation of Mitophagy (GO:1901526)	2025-01-19	0.159509	0.280807	0	0	6.07735	11.1559	SLC25A5
Positive Regulation of Purine Nucleotide Catabolic Process (GO:0033123)	2025-01-19	0.159509	0.280807	0	0	6.07735	11.1559	UCHL1
Host-Mediated Suppression of Symbiont Invasion (GO:0046597)	2025-01-19	0.159509	0.280807	0	0	6.07735	11.1559	SNX3
Leukocyte Adhesion to Vascular Endothelial Cell (GO:0061756)	2025-01-19	0.159509	0.280807	0	0	6.07735	11.1559	ITGB1
Protein Localization to Endoplasmic Reticulum (GO:0070972)	2025-01-19	0.159509	0.280807	0	0	6.07735	11.1559	YWHAE
Mesoderm Development (GO:0007498)	2025-01-19	0.159509	0.280807	0	0	6.07735	11.1559	MEST
Negative Regulation of Actin Filament Polymerization (GO:0030837)	2025-01-19	0.159509	0.280807	0	0	6.07735	11.1559	PFN1
Regulation of Centriole Replication (GO:0046599)	2025-01-19	0.159509	0.280807	0	0	6.07735	11.1559	NPM1
3'-UTR-mediated mRNA Stabilization (GO:0070935)	2025-01-20	0.167165	0.286884	0	0	5.7572	10.2983	YBX3
Regulation of Collagen Biosynthetic Process (GO:0032965)	2025-01-20	0.167165	0.286884	0	0	5.7572	10.2983	PRDX5
Regulation of Endopeptidase Activity (GO:0052548)	2025-01-20	0.167165	0.286884	0	0	5.7572	10.2983	GAPDH
Regulation of Fibroblast Migration (GO:0010762)	2025-01-20	0.167165	0.286884	0	0	5.7572	10.2983	ITGB1
T Cell Mediated Immunity (GO:0002456)	2025-01-20	0.167165	0.286884	0	0	5.7572	10.2983	HLA-A
Negative Regulation of Phosphate Metabolic Process (GO:0045936)	2025-01-20	0.167165	0.286884	0	0	5.7572	10.2983	CDKN2D
Regulation of Mitotic Cell Cycle Spindle Assembly Checkpoint (GO:0090266)	2025-01-20	0.167165	0.286884	0	0	5.7572	10.2983	TPR
Regulation of Necroptotic Process (GO:0060544)	2025-01-20	0.167165	0.286884	0	0	5.7572	10.2983	YBX3
Associative Learning (GO:0008306)	2025-01-20	0.167165	0.286884	0	0	5.7572	10.2983	APP
Nucleosome Disassembly (GO:0006337)	2025-01-20	0.167165	0.286884	0	0	5.7572	10.2983	SET
Phosphatidylserine Metabolic Process (GO:0006658)	2025-01-20	0.167165	0.286884	0	0	5.7572	10.2983	SERINC1
Cellular Response to Lectin (GO:1990858)	2025-01-20	0.167165	0.286884	0	0	5.7572	10.2983	FYN
Positive Regulation of Cardiac Muscle Hypertrophy (GO:0010613)	2025-01-20	0.167165	0.286884	0	0	5.7572	10.2983	MTPN
Stimulatory C-type Lectin Receptor Signaling Pathway (GO:0002223)	2025-01-20	0.167165	0.286884	0	0	5.7572	10.2983	FYN
Positive Regulation of Monocyte Chemotaxis (GO:0090026)	2025-01-20	0.167165	0.286884	0	0	5.7572	10.2983	APP
Positive Regulation of Protein Targeting to Membrane (GO:0090314)	2025-01-20	0.167165	0.286884	0	0	5.7572	10.2983	FYN
Positive Regulation of Release of Cytochrome C From Mitochondria (GO:0090200)	2025-01-20	0.167165	0.286884	0	0	5.7572	10.2983	MLLT11
Hydrogen Peroxide Catabolic Process (GO:0042744)	2025-01-20	0.167165	0.286884	0	0	5.7572	10.2983	PRDX5
Iron Ion Transport (GO:0006826)	2025-01-20	0.167165	0.286884	0	0	5.7572	10.2983	FTH1
Mesoderm Formation (GO:0001707)	2025-01-20	0.167165	0.286884	0	0	5.7572	10.2983	ITGB1
Regulation of T Cell Cytokine Production (GO:0002724)	2025-01-20	0.167165	0.286884	0	0	5.7572	10.2983	HLA-A
Regulation of Cytokinesis (GO:0032465)	2/81	0.168174	0.287925	0	0	2.77623	4.94935	CALM3;CALM1
Wound Healing (GO:0042060)	2/81	0.168174	0.287925	0	0	2.77623	4.94935	DST;TPM1
Regulation of Interleukin-1 Beta Production (GO:0032651)	2/82	0.171405	0.292888	0	0	2.74139	4.83505	APP;HSPB1
Regulation of Protein Kinase Activity (GO:0045859)	2/83	0.174647	0.292888	0	0	2.70741	4.72439	HSPB1;REXO2
Negative Regulation of Cilium Assembly (GO:1902018)	2025-01-21	0.174752	0.292888	0	0	5.46906	9.54017	MAP4
Regulation of Fibroblast Growth Factor Receptor Signaling Pathway (GO:0040036)	2025-01-21	0.174752	0.292888	0	0	5.46906	9.54017	ITGB1
Regulation of Generation of Precursor Metabolites and Energy (GO:0043467)	2025-01-21	0.174752	0.292888	0	0	5.46906	9.54017	CHCHD2
NADP Metabolic Process (GO:0006739)	2025-01-21	0.174752	0.292888	0	0	5.46906	9.54017	PRDX5
Negative Regulation of Telomere Maintenance via Telomerase (GO:0032211)	2025-01-21	0.174752	0.292888	0	0	5.46906	9.54017	HNRNPA1
Antigen Processing and Presentation of Endogenous Peptide Antigen (GO:0002483)	2025-01-21	0.174752	0.292888	0	0	5.46906	9.54017	HLA-A
Axon Extension (GO:0048675)	2025-01-21	0.174752	0.292888	0	0	5.46906	9.54017	MAP1B
Regulation of Synaptic Vesicle Exocytosis (GO:2000300)	2025-01-21	0.174752	0.292888	0	0	5.46906	9.54017	SYT1
Cellular Response to Nerve Growth Factor Stimulus (GO:1990090)	2025-01-21	0.174752	0.292888	0	0	5.46906	9.54017	KIDINS220
Positive Regulation of Epidermal Cell Differentiation (GO:0045606)	2025-01-21	0.174752	0.292888	0	0	5.46906	9.54017	REXO2
Endoplasmic Reticulum Calcium Ion Homeostasis (GO:0032469)	2025-01-21	0.174752	0.292888	0	0	5.46906	9.54017	HERPUD1
Entrainment of Circadian Clock by Photoperiod (GO:0043153)	2025-01-21	0.174752	0.292888	0	0	5.46906	9.54017	PPP1CA
Establishment of Skin Barrier (GO:0061436)	2025-01-21	0.174752	0.292888	0	0	5.46906	9.54017	REXO2
Positive Regulation of Leukocyte Activation (GO:0002696)	2025-01-21	0.174752	0.292888	0	0	5.46906	9.54017	HSPD1
Positive Regulation of Vascular Associated Smooth Muscle Cell Proliferation (GO:1904707)	2025-01-21	0.174752	0.292888	0	0	5.46906	9.54017	JUN
Negative Regulation of Calcium Ion Transmembrane Transport (GO:1903170)	2025-01-21	0.174752	0.292888	0	0	5.46906	9.54017	YWHAE
Intracellular Protein Transport (GO:0006886)	5/326	0.176933	0.296198	0	0	1.71577	2.97169	TMED9;NPM1;TPR;NUTF2;ROMO1
Actomyosin Structure Organization (GO:0031032)	2/85	0.181161	0.298846	0	0	2.6419	4.51335	ITGB1;TPM1
Negative Regulation of Multicellular Organismal Process (GO:0051241)	4/243	0.181188	0.298846	0	0	1.84091	3.14468	ITGB1;APP;DDIT3;ATF4
Fc-gamma Receptor Signaling Pathway Involved in Phagocytosis (GO:0038096)	2025-01-22	0.182269	0.298846	0	0	5.20837	8.86605	FYN
Regulation of Interleukin-4 Production (GO:0032673)	2025-01-22	0.182269	0.298846	0	0	5.20837	8.86605	DDIT3
Negative Regulation of Natural Killer Cell Mediated Cytotoxicity (GO:0045953)	2025-01-22	0.182269	0.298846	0	0	5.20837	8.86605	HLA-A
Regulation of Mitotic Spindle Assembly (GO:1901673)	2025-01-22	0.182269	0.298846	0	0	5.20837	8.86605	TPR
Anterior/Posterior Axis Specification (GO:0009948)	2025-01-22	0.182269	0.298846	0	0	5.20837	8.86605	DDIT3
Neuron Apoptotic Process (GO:0051402)	2025-01-22	0.182269	0.298846	0	0	5.20837	8.86605	GAPDH
Photoperiodism (GO:0009648)	2025-01-22	0.182269	0.298846	0	0	5.20837	8.86605	PPP1CA
Cellular Response to Interferon-Beta (GO:0035458)	2025-01-22	0.182269	0.298846	0	0	5.20837	8.86605	CALM1
tRNA Aminoacylation (GO:0043039)	2025-01-22	0.182269	0.298846	0	0	5.20837	8.86605	DTD1
Positive Regulation of Interferon-Alpha Production (GO:0032727)	2025-01-22	0.182269	0.298846	0	0	5.20837	8.86605	HSPD1
Intracellular Protein Transmembrane Transport (GO:0065002)	2025-01-22	0.182269	0.298846	0	0	5.20837	8.86605	SEC62
Post-Transcriptional Gene Silencing (GO:0016441)	2025-01-22	0.182269	0.298846	0	0	5.20837	8.86605	ELOB
protein-DNA Complex Disassembly (GO:0032986)	2025-01-22	0.182269	0.298846	0	0	5.20837	8.86605	SET
Modulation by Host of Viral Process (GO:0044788)	2025-01-22	0.182269	0.298846	0	0	5.20837	8.86605	NUCKS1
Regulation of Anoikis (GO:2000209)	2025-01-22	0.182269	0.298846	0	0	5.20837	8.86605	ITGB1
Negative Regulation of T Cell Receptor Signaling Pathway (GO:0050860)	2025-01-22	0.182269	0.298846	0	0	5.20837	8.86605	PHPT1
+ Reg of Phosphatidylinositol 3-Kinase/Prot Kinase B Signal Transduction (GO:0051897)	3/162	0.183558	0.300615	0	0	2.0722	3.51285	ITGB1;APP;MTDH
Regulation of Innate Immune Response (GO:0045088)	2/86	0.184431	0.301013	0	0	2.61032	4.41269	REXO2;YWHAZ
Regulation of Organelle Assembly (GO:1902115)	2/86	0.184431	0.301013	0	0	2.61032	4.41269	NPM1;RDX
Integrin-Mediated Signaling Pathway (GO:0007229)	2/86	0.184431	0.301013	0	0	2.61032	4.41269	ITGB1;DST
Defense Response to Gram-negative Bacterium (GO:0050829)	2/87	0.18771	0.305812	0	0	2.57948	4.3151	APP;ROMO1
Negative Regulation of Smoothened Signaling Pathway (GO:0045879)	2025-01-23	0.189719	0.305812	0	0	4.97137	8.26348	RACK1
Positive Regulation of T Cell Cytokine Production (GO:0002726)	2025-01-23	0.189719	0.305812	0	0	4.97137	8.26348	HLA-A
Positive Regulation of Amide Metabolic Process (GO:0034250)	2025-01-23	0.189719	0.305812	0	0	4.97137	8.26348	CLU
Skin Epidermis Development (GO:0098773)	2025-01-23	0.189719	0.305812	0	0	4.97137	8.26348	REXO2
Positive Regulation of Lamellipodium Assembly (GO:0010592)	2025-01-23	0.189719	0.305812	0	0	4.97137	8.26348	ARPC2
Eye Morphogenesis (GO:0048592)	2025-01-23	0.189719	0.305812	0	0	4.97137	8.26348	C12ORF57
Glial Cell Development (GO:0021782)	2025-01-23	0.189719	0.305812	0	0	4.97137	8.26348	APP
Maturation of LSU-rRNA (GO:0000470)	2025-01-23	0.189719	0.305812	0	0	4.97137	8.26348	NSA2
Protein Targeting to ER (GO:0045047)	2025-01-23	0.189719	0.305812	0	0	4.97137	8.26348	SEC62
Regulation of ERAD Pathway (GO:1904292)	2025-01-23	0.189719	0.305812	0	0	4.97137	8.26348	HERPUD1
Positive Regulation of Endothelial Cell Migration (GO:0010595)	2/88	0.190997	0.307527	0	0	2.54935	4.22045	ATP5F1B;HSPB1
Cellular Response to Hormone Stimulus (GO:0032870)	2/89	0.194292	0.311406	0	0	2.51992	4.12863	HSPA8;RDX
Fc Receptor Mediated Stimulatory Signaling Pathway (GO:0002431)	2025-01-24	0.197101	0.311406	0	0	4.75498	7.72228	FYN
Regulation of Intracellular Steroid Hormone Receptor Signaling Pathway (GO:0033143)	2025-01-24	0.197101	0.311406	0	0	4.75498	7.72228	DDX5
Adenine Nucleotide Transport (GO:0051503)	2025-01-24	0.197101	0.311406	0	0	4.75498	7.72228	SLC25A5
Negative Regulation of Receptor-Mediated Endocytosis (GO:0048261)	2025-01-24	0.197101	0.311406	0	0	4.75498	7.72228	ANXA2
Negative Regulation of Stress Fiber Assembly (GO:0051497)	2025-01-24	0.197101	0.311406	0	0	4.75498	7.72228	PFN1
Cellular Response to Steroid Hormone Stimulus (GO:0071383)	2025-01-24	0.197101	0.311406	0	0	4.75498	7.72228	HSPA8
Positive Regulation of Cell Communication (GO:0010647)	2025-01-24	0.197101	0.311406	0	0	4.75498	7.72228	SYT1
Endothelial Cell Development (GO:0001885)	2025-01-24	0.197101	0.311406	0	0	4.75498	7.72228	RDX
Positive Regulation of Morphogenesis of an Epithelium (GO:1905332)	2025-01-24	0.197101	0.311406	0	0	4.75498	7.72228	CTNNB1
Ventricular Cardiac Muscle Tissue Development (GO:0003229)	2025-01-24	0.197101	0.311406	0	0	4.75498	7.72228	TPM1
Positive Regulation of Receptor Internalization (GO:0002092)	2025-01-24	0.197101	0.311406	0	0	4.75498	7.72228	APP
Potassium Ion Homeostasis (GO:0055075)	2025-01-24	0.197101	0.311406	0	0	4.75498	7.72228	YWHAE
Protein Localization to Cell Surface (GO:0034394)	2025-01-24	0.197101	0.311406	0	0	4.75498	7.72228	CTNNB1
Macrophage Differentiation (GO:0030225)	2025-01-24	0.197101	0.311406	0	0	4.75498	7.72228	NPM1
Myotube Differentiation (GO:0014902)	2025-01-24	0.197101	0.311406	0	0	4.75498	7.72228	ITGB1
Negative Regulation of DNA Binding (GO:0043392)	2025-01-24	0.197101	0.311406	0	0	4.75498	7.72228	JUN
Protein Metabolic Process (GO:0019538)	8/614	0.197779	0.312133	0	0	1.45761	2.36221	EEF1A1;APP;UCHL1;CAPNS1;FUS;RRBP1;DTD1;HSPD1
Cellular Response to Nitrogen Compound (GO:1901699)	3/169	0.199672	0.314775	0	0	1.98412	3.19656	APP;CTNNB1;FYN
ERAD Pathway (GO:0036503)	2/91	0.200903	0.315655	0	0	2.46305	3.95302	CANX;HERPUD1
Protein K48-linked Ubiquitination (GO:0070936)	2/91	0.200903	0.315655	0	0	2.46305	3.95302	UBE2E3;RNF187
Regulation of Osteoblast Differentiation (GO:0045667)	2/92	0.204219	0.315655	0	0	2.43556	3.86904	DDX5;ATF4
Positive Regulation of Cell Adhesion (GO:0045785)	2/92	0.204219	0.315655	0	0	2.43556	3.86904	TPM1;REXO2
Positive Regulation of Response to Stimulus (GO:0048584)	2/92	0.204219	0.315655	0	0	2.43556	3.86904	APP;PSMA7
Nucleic Acid Metabolic Process (GO:0090304)	2025-01-25	0.204416	0.315655	0	0	4.55663	7.2341	RBFOX2
Regulation of Protein Targeting to Membrane (GO:0090313)	2025-01-25	0.204416	0.315655	0	0	4.55663	7.2341	FYN
Cell Surface Receptor Protein Serine/Threonine Kinase Signaling Pathway (GO:0007178)	2025-01-25	0.204416	0.315655	0	0	4.55663	7.2341	JUN
Regulation of Toll-Like Receptor Signaling Pathway (GO:0034121)	2025-01-25	0.204416	0.315655	0	0	4.55663	7.2341	YWHAE
Regulation of Vascular Endothelial Growth Factor Signaling Pathway (GO:1900746)	2025-01-25	0.204416	0.315655	0	0	4.55663	7.2341	ITGB1
Chaperone Cofactor-Dependent Protein Refolding (GO:0051085)	2025-01-25	0.204416	0.315655	0	0	4.55663	7.2341	HSPA8
Dopaminergic Neuron Differentiation (GO:0071542)	2025-01-25	0.204416	0.315655	0	0	4.55663	7.2341	CTNNB1
Stress Granule Assembly (GO:0034063)	2025-01-25	0.204416	0.315655	0	0	4.55663	7.2341	CIRBP
Epithelial Cell Development (GO:0002064)	2025-01-25	0.204416	0.315655	0	0	4.55663	7.2341	CDH2
Vesicle Cytoskeletal Trafficking (GO:0099518)	2025-01-25	0.204416	0.315655	0	0	4.55663	7.2341	SYT4
Lamellipodium Assembly (GO:0030032)	2025-01-25	0.204416	0.315655	0	0	4.55663	7.2341	ITGB1
Lymphocyte Proliferation (GO:0046651)	2025-01-25	0.204416	0.315655	0	0	4.55663	7.2341	HSPD1
Regulation of Cardiac Muscle Hypertrophy (GO:0010611)	2025-01-25	0.204416	0.315655	0	0	4.55663	7.2341	MTPN
Regulation of Centrosome Cycle (GO:0046605)	2025-01-25	0.204416	0.315655	0	0	4.55663	7.2341	NPM1
Membrane Organization (GO:0061024)	3/173	0.209029	0.322431	0	0	1.93704	3.03201	CTDNEP1;SNX3;HSPA8
NADH Metabolic Process (GO:0006734)	2025-01-26	0.211665	0.32302	0	0	4.37414	6.79196	ENO1
Amyloid Fibril Formation (GO:1990000)	2025-01-26	0.211665	0.32302	0	0	4.37414	6.79196	FUS
Positive Regulation of T Cell Migration (GO:2000406)	2025-01-26	0.211665	0.32302	0	0	4.37414	6.79196	APP
Dendritic Spine Organization (GO:0097061)	2025-01-26	0.211665	0.32302	0	0	4.37414	6.79196	FYN
Positive Regulation of Filopodium Assembly (GO:0051491)	2025-01-26	0.211665	0.32302	0	0	4.37414	6.79196	DPYSL3
tRNA Metabolic Process (GO:0006399)	2025-01-26	0.211665	0.32302	0	0	4.37414	6.79196	DTD1
Microtubule Polymerization or Depolymerization (GO:0031109)	2025-01-26	0.211665	0.32302	0	0	4.37414	6.79196	MAP4
Regulation of T Cell Migration (GO:2000404)	2025-01-26	0.211665	0.32302	0	0	4.37414	6.79196	APP
Regulation of Actin Polymerization or Depolymerization (GO:0008064)	2025-01-26	0.211665	0.32302	0	0	4.37414	6.79196	PFN1
Negative Regulation of DNA Biosynthetic Process (GO:2000279)	2025-01-26	0.211665	0.32302	0	0	4.37414	6.79196	HNRNPA1
Retrograde Transport	Endosome to Golgi (GO:0042147)	2/95	0.2142	0.326542	0	0	2.35663	3.6312
Regulation of Interferon-Alpha Production (GO:0032647)	2025-01-27	0.218848	0.330115	0	0	4.20569	6.39004	HSPD1
Regulation of Microtubule Polymerization or Depolymerization (GO:0031110)	2025-01-27	0.218848	0.330115	0	0	4.20569	6.39004	MAP1B
Regulation of Transcription by RNA Polymerase III (GO:0006359)	2025-01-27	0.218848	0.330115	0	0	4.20569	6.39004	PRDX5
Positive Regulation of DNA Binding (GO:0043388)	2025-01-27	0.218848	0.330115	0	0	4.20569	6.39004	NME1
Spindle Assembly Checkpoint Signaling (GO:0071173)	2025-01-27	0.218848	0.330115	0	0	4.20569	6.39004	TPR
Wound Healing	Spreading of Cells (GO:0044319)	2025-01-27	0.218848	0.330115	0	0	4.20569	6.39004
Glycerophospholipid Catabolic Process (GO:0046475)	2025-01-27	0.218848	0.330115	0	0	4.20569	6.39004	PRDX5
Mitotic Spindle Assembly Checkpoint Signaling (GO:0007094)	2025-01-27	0.218848	0.330115	0	0	4.20569	6.39004	TPR
Mitotic Spindle Checkpoint Signaling (GO:0071174)	2025-01-27	0.218848	0.330115	0	0	4.20569	6.39004	TPR
Negative Regulation of Actin Filament Bundle Assembly (GO:0032232)	2025-01-27	0.218848	0.330115	0	0	4.20569	6.39004	PFN1
Regulation of Organelle Organization (GO:0033043)	2/97	0.220881	0.332795	0	0	2.30678	3.48355	TMED9;RDX
Intracellular Signaling Cassette (GO:0141124)	5/354	0.221295	0.332795	0	0	1.57585	2.37679	YWHAE;APP;JUN;DDIT3;ATF4
Cellular Response to Transforming Growth Factor Beta Stimulus (GO:0071560)	2/98	0.224227	0.332795	0	0	2.28264	3.41276	ITGB1;JUN
Positive Regulation of Hydrolase Activity (GO:0051345)	2/98	0.224227	0.332795	0	0	2.28264	3.41276	ITGB1;RACK1
Negative Regulation of Protein Polymerization (GO:0032272)	2025-01-28	0.225966	0.332795	0	0	4.04972	6.02344	PFN1
Negative Regulation of Protein Transport (GO:0051224)	2025-01-28	0.225966	0.332795	0	0	4.04972	6.02344	SNX3
Regulation of Microtubule Depolymerization (GO:0031114)	2025-01-28	0.225966	0.332795	0	0	4.04972	6.02344	MAP1B
Regulation of Mitophagy (GO:1901524)	2025-01-28	0.225966	0.332795	0	0	4.04972	6.02344	SLC25A5
Regulation of Monocyte Chemotaxis (GO:0090025)	2025-01-28	0.225966	0.332795	0	0	4.04972	6.02344	APP
Negative Regulation of Telomere Maintenance via Telomere Lengthening (GO:1904357)	2025-01-28	0.225966	0.332795	0	0	4.04972	6.02344	HNRNPA1
Negative Regulation of Type II Interferon Production (GO:0032689)	2025-01-28	0.225966	0.332795	0	0	4.04972	6.02344	DDIT3
Regulation of Protein Modification by Small Protein Conjugation or Removal (GO:1903320)	2025-01-28	0.225966	0.332795	0	0	4.04972	6.02344	CTNNB1
Cellular Response to Epidermal Growth Factor Stimulus (GO:0071364)	2025-01-28	0.225966	0.332795	0	0	4.04972	6.02344	EEF1A1
Phospholipid Catabolic Process (GO:0009395)	2025-01-28	0.225966	0.332795	0	0	4.04972	6.02344	PRDX5
Cellular Response to Hexose Stimulus (GO:0071331)	2025-01-28	0.225966	0.332795	0	0	4.04972	6.02344	RACK1
Positive Regulation of G Protein-Coupled Receptor Signaling Pathway (GO:0045745)	2025-01-28	0.225966	0.332795	0	0	4.04972	6.02344	APP
Establishment of Endothelial Barrier (GO:0061028)	2025-01-28	0.225966	0.332795	0	0	4.04972	6.02344	RDX
Establishment of Protein Localization to Mitochondrial Membrane (GO:0090151)	2025-01-28	0.225966	0.332795	0	0	4.04972	6.02344	ROMO1
Positive Regulation of Mitotic Cell Cycle (GO:0045931)	2025-01-28	0.225966	0.332795	0	0	4.04972	6.02344	ASNS
Glial Cell Differentiation (GO:0010001)	2025-01-28	0.225966	0.332795	0	0	4.04972	6.02344	CDH2
Hydrogen Peroxide Metabolic Process (GO:0042743)	2025-01-28	0.225966	0.332795	0	0	4.04972	6.02344	PRDX5
Positive Regulation of Signal Transduction by P53 Class Mediator (GO:1901798)	2025-01-28	0.225966	0.332795	0	0	4.04972	6.02344	DDX5
Positive Regulation of Viral Genome Replication (GO:0045070)	2025-01-28	0.225966	0.332795	0	0	4.04972	6.02344	PABPC1
Positive Regulation of Autophagy (GO:0010508)	2/99	0.227578	0.334481	0	0	2.25899	3.3439	BNIP3L;MTDH
Positive Regulation of Protein Catabolic Process (GO:0045732)	2/99	0.227578	0.334481	0	0	2.25899	3.3439	APP;RDX
Negative Regulation of Cytoskeleton Organization (GO:0051494)	2025-01-29	0.23302	0.337973	0	0	3.90489	5.68799	PFN1
Fc-gamma Receptor Signaling Pathway (GO:0038094)	2025-01-29	0.23302	0.337973	0	0	3.90489	5.68799	FYN
Negative Regulation of Mitotic Metaphase/Anaphase Transition (GO:0045841)	2025-01-29	0.23302	0.337973	0	0	3.90489	5.68799	TPR
Regulation of Long-Term Synaptic Potentiation (GO:1900271)	2025-01-29	0.23302	0.337973	0	0	3.90489	5.68799	APP
Regulation of Plasma Membrane Bounded Cell Projection Organization (GO:0120035)	2025-01-29	0.23302	0.337973	0	0	3.90489	5.68799	APP
Camera-Type Eye Development (GO:0043010)	2025-01-29	0.23302	0.337973	0	0	3.90489	5.68799	C12ORF57
Cell-Substrate Junction Assembly (GO:0007044)	2025-01-29	0.23302	0.337973	0	0	3.90489	5.68799	DST
Response to Interferon-Beta (GO:0035456)	2025-01-29	0.23302	0.337973	0	0	3.90489	5.68799	CALM1
Cytoplasmic Pattern Recognition Receptor Signaling Pathway (GO:0002753)	2025-01-29	0.23302	0.337973	0	0	3.90489	5.68799	YWHAE
Positive Regulation of Protein Import Into Nucleus (GO:0042307)	2025-01-29	0.23302	0.337973	0	0	3.90489	5.68799	TPR
mRNA Splice Site Recognition (GO:0006376)	2025-01-29	0.23302	0.337973	0	0	3.90489	5.68799	LUC7L3
Maintenance of Blood-Brain Barrier (GO:0035633)	2025-01-29	0.23302	0.337973	0	0	3.90489	5.68799	ITGB1
Regulation of Androgen Receptor Signaling Pathway (GO:0060765)	2025-01-29	0.23302	0.337973	0	0	3.90489	5.68799	DDX5
Recombinational Repair (GO:0000725)	2/101	0.234289	0.339471	0	0	2.21313	3.21169	SFPQ;NUCKS1
Positive Regulation of Protein Localization (GO:1903829)	2/102	0.23765	0.343992	0	0	2.19089	3.14821	FYN;REXO2
Negative Regulation of Gene Expression (GO:0010629)	5/364	0.237911	0.344023	0	0	1.53117	2.19854	APP;RACK1;YBX1;PABPC1;GAPDH
Negative Regulation of Mitotic Cell Cycle (GO:0045930)	2025-01-30	0.240009	0.344623	0	0	3.77005	5.38016	CTNNB1
Cardiac Muscle Tissue Morphogenesis (GO:0055008)	2025-01-30	0.240009	0.344623	0	0	3.77005	5.38016	TPM1
Regulation of Vasoconstriction (GO:0019229)	2025-01-30	0.240009	0.344623	0	0	3.77005	5.38016	ITGB1
Positive Regulation of Interleukin-10 Production (GO:0032733)	2025-01-30	0.240009	0.344623	0	0	3.77005	5.38016	HSPD1
Heterotypic Cell-Cell Adhesion (GO:0034113)	2025-01-30	0.240009	0.344623	0	0	3.77005	5.38016	ITGB1
Positive Regulation of Response to Wounding (GO:1903036)	2025-01-30	0.240009	0.344623	0	0	3.77005	5.38016	ITGB1
Negative Regulation of Antigen Receptor-Mediated Signaling Pathway (GO:0050858)	2025-01-30	0.240009	0.344623	0	0	3.77005	5.38016	PHPT1
Protein Ubiquitination (GO:0016567)	5/369	0.246347	0.349318	0	0	1.50975	2.11517	UBE2E3;RACK1;CTNNB1;RBCK1;RNF187
Regulation of Macrophage Activation (GO:0043030)	2025-01-31	0.246936	0.349318	0	0	3.6442	5.09688	HSPD1
Antigen Processing and Presentation of Exogenous Peptide Antigen (GO:0002478)	2025-01-31	0.246936	0.349318	0	0	3.6442	5.09688	HLA-A
Regulation of Protein Localization to Cell Surface (GO:2000008)	2025-01-31	0.246936	0.349318	0	0	3.6442	5.09688	CTNNB1
Regulation of Protein Modification Process (GO:0031399)	2025-01-31	0.246936	0.349318	0	0	3.6442	5.09688	HSPB1
Nucleoside Phosphate Metabolic Process (GO:0006753)	2025-01-31	0.246936	0.349318	0	0	3.6442	5.09688	REXO2
Regulation of Spindle Assembly (GO:0090169)	2025-01-31	0.246936	0.349318	0	0	3.6442	5.09688	TPR
Establishment of Mitotic Spindle Orientation (GO:0000132)	2025-01-31	0.246936	0.349318	0	0	3.6442	5.09688	ITGB1
Positive Regulation of Lamellipodium Organization (GO:1902745)	2025-01-31	0.246936	0.349318	0	0	3.6442	5.09688	ARPC2
Transition Metal Ion Transport (GO:0000041)	2025-01-31	0.246936	0.349318	0	0	3.6442	5.09688	FTH1
Innate Immune Response Activating Cell Surface Receptor Signaling Pathway (GO:0002220)	2025-01-31	0.246936	0.349318	0	0	3.6442	5.09688	FYN
Leukocyte Cell-Cell Adhesion (GO:0007159)	2025-01-31	0.246936	0.349318	0	0	3.6442	5.09688	ITGB1
Natural Killer Cell Mediated Immunity (GO:0002228)	2025-01-31	0.246936	0.349318	0	0	3.6442	5.09688	TUBB
Negative Regulation of MAP Kinase Activity (GO:0043407)	2025-01-31	0.246936	0.349318	0	0	3.6442	5.09688	UCHL1
Regulation of Centrosome Duplication (GO:0010824)	2025-01-31	0.246936	0.349318	0	0	3.6442	5.09688	NPM1
Positive Regulation of Protein-Containing Complex Assembly (GO:0031334)	2/105	0.247745	0.350117	0	0	2.12675	2.96758	RACK1;CLU
Negative Regulation of Fat Cell Differentiation (GO:0045599)	1/32	0.253799	0.35517	0	0	3.52647	4.83553	CCDC85B
Regulation of Lamellipodium Assembly (GO:0010591)	1/32	0.253799	0.35517	0	0	3.52647	4.83553	ARPC2
Regulation of Postsynapse Organization (GO:0099175)	1/32	0.253799	0.35517	0	0	3.52647	4.83553	APP
Respiratory System Development (GO:0060541)	1/32	0.253799	0.35517	0	0	3.52647	4.83553	BASP1
Positive Regulation of T Cell Mediated Cytotoxicity (GO:0001916)	1/32	0.253799	0.35517	0	0	3.52647	4.83553	HLA-A
Positive Regulation of Locomotion (GO:0040017)	1/32	0.253799	0.35517	0	0	3.52647	4.83553	PHPT1
miRNA Processing (GO:0035196)	1/32	0.253799	0.35517	0	0	3.52647	4.83553	DDX5
Purine Ribonucleoside Triphosphate Metabolic Process (GO:0009205)	1/32	0.253799	0.35517	0	0	3.52647	4.83553	HSPA8
Mitochondrial Membrane Organization (GO:0007006)	1/32	0.253799	0.35517	0	0	3.52647	4.83553	SLC25A5
Natural Killer Cell Mediated Cytotoxicity (GO:0042267)	1/32	0.253799	0.35517	0	0	3.52647	4.83553	TUBB
Actin Filament Bundle Assembly (GO:0051017)	1/33	0.2606	0.360812	0	0	3.41609	4.59385	DPYSL3
Rescue of Stalled Ribosome (GO:0072344)	1/33	0.2606	0.360812	0	0	3.41609	4.59385	RACK1
Positive Regulation of G1/S Transition of Mitotic Cell Cycle (GO:1900087)	1/33	0.2606	0.360812	0	0	3.41609	4.59385	RDX
Response to Estradiol (GO:0032355)	1/33	0.2606	0.360812	0	0	3.41609	4.59385	CTNNB1
Signal Release From Synapse (GO:0099643)	1/33	0.2606	0.360812	0	0	3.41609	4.59385	SYT1
Epithelial Tube Morphogenesis (GO:0060562)	1/33	0.2606	0.360812	0	0	3.41609	4.59385	CTNNB1
Positive Regulation of Interleukin-12 Production (GO:0032735)	1/33	0.2606	0.360812	0	0	3.41609	4.59385	HSPD1
Transcription by RNA Polymerase III (GO:0006383)	1/33	0.2606	0.360812	0	0	3.41609	4.59385	POLR2L
Ventricular Cardiac Muscle Tissue Morphogenesis (GO:0055010)	1/33	0.2606	0.360812	0	0	3.41609	4.59385	TPM1
intra-Golgi Vesicle-Mediated Transport (GO:0006891)	1/33	0.2606	0.360812	0	0	3.41609	4.59385	COPE
Regulation of Activated T Cell Proliferation (GO:0046006)	1/33	0.2606	0.360812	0	0	3.41609	4.59385	IGFBP2
Regulation of Developmental Growth (GO:0048638)	1/34	0.26734	0.365368	0	0	3.31241	4.36984	APP
Actin Filament Bundle Organization (GO:0061572)	1/34	0.26734	0.365368	0	0	3.31241	4.36984	DPYSL3
Regulation of Protein Polymerization (GO:0032271)	1/34	0.26734	0.365368	0	0	3.31241	4.36984	PFN1
Organophosphate Biosynthetic Process (GO:0090407)	1/34	0.26734	0.365368	0	0	3.31241	4.36984	TPI1
Cardiac Muscle Contraction (GO:0060048)	1/34	0.26734	0.365368	0	0	3.31241	4.36984	TPM1
Cellular Response to Osmotic Stress (GO:0071470)	1/34	0.26734	0.365368	0	0	3.31241	4.36984	YBX3
Sarcomere Organization (GO:0045214)	1/34	0.26734	0.365368	0	0	3.31241	4.36984	TPM1
Positive Regulation of Establishment of Protein Localization (GO:1904951)	1/34	0.26734	0.365368	0	0	3.31241	4.36984	FYN
Positive Regulation of Transcription by RNA Polymerase I (GO:0045943)	1/34	0.26734	0.365368	0	0	3.31241	4.36984	ATF4
Regulation of DNA Damage Response	Signal Transduction by P53 Class Mediator (GO:0043516)	1/34	0.26734	0.365368	0	0	3.31241	4.36984
Positive Regulation of GTPase Activity (GO:0043547)	2/111	0.267971	0.365368	0	0	2.00907	2.6457	ITGB1;RACK1
Positive Regulation of T Cell Activation (GO:0050870)	2/111	0.267971	0.365368	0	0	2.00907	2.6457	HLA-A;HSPD1
External Encapsulating Structure Organization (GO:0045229)	2/111	0.267971	0.365368	0	0	2.00907	2.6457	ITGB1;APP
Extracellular Structure Organization (GO:0043062)	2/111	0.267971	0.365368	0	0	2.00907	2.6457	ITGB1;APP
Regulation of G1/S Transition of Mitotic Cell Cycle (GO:2000045)	2/111	0.267971	0.365368	0	0	2.00907	2.6457	CDKN2D;RDX
Regulation of Cellular Response to Stress (GO:0080135)	2/111	0.267971	0.365368	0	0	2.00907	2.6457	CHCHD2;NPM1
Endoplasmic Reticulum to Golgi Vesicle-Mediated Transport (GO:0006888)	2/112	0.271343	0.368357	0	0	1.99071	2.59662	TMED9;COPE
Cellular Response to Oxygen-Containing Compound (GO:1901701)	5/384	0.272103	0.368357	0	0	1.44888	1.88582	APP;PRDX5;TPM1;FYN;ROMO1
Regulation of Interleukin-17 Production (GO:0032660)	1/35	0.274019	0.368357	0	0	3.21482	4.16177	DDIT3
Regulation of Neuronal Synaptic Plasticity (GO:0048168)	1/35	0.274019	0.368357	0	0	3.21482	4.16177	APP
Neurotransmitter Secretion (GO:0007269)	1/35	0.274019	0.368357	0	0	3.21482	4.16177	SYT1
Regulation of Protein Localization to Membrane (GO:1905475)	1/35	0.274019	0.368357	0	0	3.21482	4.16177	FYN
Cellular Response to Hydrogen Peroxide (GO:0070301)	1/35	0.274019	0.368357	0	0	3.21482	4.16177	FYN
Regulation of Vasculature Development (GO:1901342)	1/35	0.274019	0.368357	0	0	3.21482	4.16177	CTNNB1
Platelet Aggregation (GO:0070527)	1/35	0.274019	0.368357	0	0	3.21482	4.16177	HSPB1
Positive Regulation of Cytokine Production Involved in Immune Response (GO:0002720)	1/35	0.274019	0.368357	0	0	3.21482	4.16177	HLA-A
Toll-Like Receptor Signaling Pathway (GO:0002224)	1/35	0.274019	0.368357	0	0	3.21482	4.16177	HSPD1
Positive Regulation of Mononuclear Cell Migration (GO:0071677)	1/35	0.274019	0.368357	0	0	3.21482	4.16177	APP
Intracellular Receptor Signaling Pathway (GO:0030522)	1/35	0.274019	0.368357	0	0	3.21482	4.16177	YWHAE
Regulation of T Cell Mediated Cytotoxicity (GO:0001914)	1/35	0.274019	0.368357	0	0	3.21482	4.16177	HLA-A
Regulation of Cellular Senescence (GO:2000772)	1/35	0.274019	0.368357	0	0	3.21482	4.16177	YBX1
Regulation of Cell Differentiation (GO:0045595)	3/201	0.276722	0.371643	0	0	1.66074	2.13362	DDX5;CTNNB1;ATF4
Regulation of Interleukin-6 Production (GO:0032675)	2/114	0.278085	0.372363	0	0	1.95496	2.50201	APP;HSPD1
Double-Strand Break Repair via Homologous Recombination (GO:0000724)	2/114	0.278085	0.372363	0	0	1.95496	2.50201	SFPQ;NUCKS1
Positive Regulation of Cell Population Proliferation (GO:0008284)	6/484	0.279096	0.372363	0	0	1.37933	1.76029	NPM1;CAPNS1;CTNNB1;SLC25A5;RNF187;NME1
'De Novo' Post-Translational Protein Folding (GO:0051084)	1/36	0.280637	0.372363	0	0	3.12281	3.96814	HSPA8
Regulation of Cytosolic Calcium Ion Concentration (GO:0051480)	1/36	0.280637	0.372363	0	0	3.12281	3.96814	YWHAE
Negative Regulation of Hydrolase Activity (GO:0051346)	1/36	0.280637	0.372363	0	0	3.12281	3.96814	RDX
Negative Regulation of Smooth Muscle Cell Proliferation (GO:0048662)	1/36	0.280637	0.372363	0	0	3.12281	3.96814	TPM1
Cellular Response to Vascular Endothelial Growth Factor Stimulus (GO:0035924)	1/36	0.280637	0.372363	0	0	3.12281	3.96814	HSPB1
Embryonic Limb Morphogenesis (GO:0030326)	1/36	0.280637	0.372363	0	0	3.12281	3.96814	CTNNB1
Positive Regulation of Epithelial Cell Migration (GO:0010634)	1/36	0.280637	0.372363	0	0	3.12281	3.96814	PFN1
tRNA Aminoacylation for Protein Translation (GO:0006418)	1/36	0.280637	0.372363	0	0	3.12281	3.96814	DTD1
Establishment of Mitotic Spindle Localization (GO:0040001)	1/36	0.280637	0.372363	0	0	3.12281	3.96814	ITGB1
Glutamate Receptor Signaling Pathway (GO:0007215)	1/36	0.280637	0.372363	0	0	3.12281	3.96814	FYN
DNA-templated Transcription (GO:0006351)	3/203	0.281659	0.373373	0	0	1.64397	2.083	DDX5;ATF4;POLR2L
Regulation of mRNA Processing (GO:0050684)	1/37	0.287195	0.377223	0	0	3.03591	3.78759	SON
Nucleobase-Containing Compound Metabolic Process (GO:0006139)	1/37	0.287195	0.377223	0	0	3.03591	3.78759	REXO2
Regulation of Receptor Internalization (GO:0002090)	1/37	0.287195	0.377223	0	0	3.03591	3.78759	ANXA2
Cardiac Muscle Cell Action Potential (GO:0086001)	1/37	0.287195	0.377223	0	0	3.03591	3.78759	YWHAE
Cellular Response to Glucose Stimulus (GO:0071333)	1/37	0.287195	0.377223	0	0	3.03591	3.78759	RACK1
Regulatory ncRNA-mediated Gene Silencing (GO:0031047)	1/37	0.287195	0.377223	0	0	3.03591	3.78759	PABPC1
Intrinsic Apoptotic Signaling Pathway by P53 Class Mediator (GO:0072332)	1/37	0.287195	0.377223	0	0	3.03591	3.78759	DDX5
Protein N-linked Glycosylation via Asparagine (GO:0018279)	1/37	0.287195	0.377223	0	0	3.03591	3.78759	OST4
Microtubule Polymerization (GO:0046785)	1/37	0.287195	0.377223	0	0	3.03591	3.78759	MAP4
Regulation of G2/M Transition of Mitotic Cell Cycle (GO:0010389)	1/37	0.287195	0.377223	0	0	3.03591	3.78759	BRD4
Neuron Projection Development (GO:0031175)	3/206	0.289078	0.379349	0	0	1.61942	2.0098	APP;MAP1B;MAP4
L-alpha-amino Acid Transmembrane Transport (GO:1902475)	1/38	0.293693	0.382255	0	0	2.95371	3.61894	PRAF2
Regulation of Intracellular Protein Transport (GO:0033157)	1/38	0.293693	0.382255	0	0	2.95371	3.61894	TPR
Negative Regulation of Transport (GO:0051051)	1/38	0.293693	0.382255	0	0	2.95371	3.61894	SNX3
Regulation of Peptidyl-Serine Phosphorylation (GO:0033135)	1/38	0.293693	0.382255	0	0	2.95371	3.61894	RACK1
Regulation of Synapse Organization (GO:0050807)	1/38	0.293693	0.382255	0	0	2.95371	3.61894	YWHAZ
Inner Mitochondrial Membrane Organization (GO:0007007)	1/38	0.293693	0.382255	0	0	2.95371	3.61894	ROMO1
Protein K11-linked Ubiquitination (GO:0070979)	1/38	0.293693	0.382255	0	0	2.95371	3.61894	UBE2E3
mRNA Transcription by RNA Polymerase II (GO:0042789)	1/38	0.293693	0.382255	0	0	2.95371	3.61894	ATF4
Membrane Assembly (GO:0071709)	1/38	0.293693	0.382255	0	0	2.95371	3.61894	ANXA2
DNA Metabolic Process (GO:0006259)	4/302	0.295855	0.384719	0	0	1.47199	1.79271	NPM1;SET;HNRNPAB;PTMS
Axonal Transport (GO:0098930)	1/39	0.300133	0.389222	0	0	2.87584	3.46116	DST
Interstrand Cross-Link Repair (GO:0036297)	1/39	0.300133	0.389222	0	0	2.87584	3.46116	NUCKS1
Negative Regulation of G Protein-Coupled Receptor Signaling Pathway (GO:0045744)	1/39	0.300133	0.389222	0	0	2.87584	3.46116	YWHAB
Negative Regulation of Defense Response (GO:0031348)	2/121	0.301642	0.390825	0	0	1.83931	2.20444	REXO2;YWHAZ
Negative Regulation of DNA-binding Transcription Factor Activity (GO:0043433)	2/122	0.304998	0.392875	0	0	1.82389	2.16578	RBCK1;PBX1
Regulation of Filopodium Assembly (GO:0051489)	1/40	0.306514	0.392875	0	0	2.80195	3.31329	DPYSL3
Negative Regulation of Proteolysis (GO:0045861)	1/40	0.306514	0.392875	0	0	2.80195	3.31329	TIMP2
Calcium-Dependent Cell-Cell Adhesion via Plasma Membrane Cell Adhesion Molecules (GO:0016339)	1/40	0.306514	0.392875	0	0	2.80195	3.31329	CDH2
Cellular Response to Amino Acid Stimulus (GO:0071230)	1/40	0.306514	0.392875	0	0	2.80195	3.31329	FYN
Ribosome Disassembly (GO:0032790)	1/40	0.306514	0.392875	0	0	2.80195	3.31329	RACK1
Establishment of Protein Localization to Extracellular Region (GO:0035592)	1/40	0.306514	0.392875	0	0	2.80195	3.31329	CANX
Positive Regulation of Lipid Biosynthetic Process (GO:0046889)	1/40	0.306514	0.392875	0	0	2.80195	3.31329	CTDNEP1
Positive Regulation of Viral Process (GO:0048524)	1/40	0.306514	0.392875	0	0	2.80195	3.31329	PABPC1
Protein Monoubiquitination (GO:0006513)	1/40	0.306514	0.392875	0	0	2.80195	3.31329	UBE2E3
Regulation of T Cell Receptor Signaling Pathway (GO:0050856)	1/40	0.306514	0.392875	0	0	2.80195	3.31329	PHPT1
Negative Regulation of Cell-Cell Adhesion (GO:0022408)	1/40	0.306514	0.392875	0	0	2.80195	3.31329	RDX
Regulation of Heart Rate by Cardiac Conduction (GO:0086091)	1/41	0.312837	0.396371	0	0	2.73177	3.17451	YWHAE
Regulation of Hippo Signaling (GO:0035330)	1/41	0.312837	0.396371	0	0	2.73177	3.17451	YWHAE
Negative Regulation of Secretion by Cell (GO:1903531)	1/41	0.312837	0.396371	0	0	2.73177	3.17451	SYT4
Regulation of Mitotic Spindle Organization (GO:0060236)	1/41	0.312837	0.396371	0	0	2.73177	3.17451	TPR
Regulation of Neurotransmitter Secretion (GO:0046928)	1/41	0.312837	0.396371	0	0	2.73177	3.17451	SYT1
Odontogenesis (GO:0042476)	1/41	0.312837	0.396371	0	0	2.73177	3.17451	ANKRD11
Positive Regulation of Actin Filament Polymerization (GO:0030838)	1/41	0.312837	0.396371	0	0	2.73177	3.17451	PFN1
Positive Regulation of Immune System Process (GO:0002684)	1/41	0.312837	0.396371	0	0	2.73177	3.17451	PSMA7
Establishment of Protein Localization to Plasma Membrane (GO:0061951)	1/41	0.312837	0.396371	0	0	2.73177	3.17451	RDX
Positive Regulation of Myoblast Differentiation (GO:0045663)	1/41	0.312837	0.396371	0	0	2.73177	3.17451	BTG1
Visual System Development (GO:0150063)	1/41	0.312837	0.396371	0	0	2.73177	3.17451	PBX1
Heart Contraction (GO:0060047)	1/41	0.312837	0.396371	0	0	2.73177	3.17451	TPM1
Monoatomic Cation Transport (GO:0006812)	1/41	0.312837	0.396371	0	0	2.73177	3.17451	ROMO1
Regulation of Cell Motility (GO:2000145)	2/126	0.318393	0.401471	0	0	1.7647	2.01964	PHPT1;TMSB10
Regulation of Receptor-Mediated Endocytosis (GO:0048259)	1/42	0.319103	0.401471	0	0	2.665	3.04408	CLU
Cardiac Ventricle Morphogenesis (GO:0003208)	1/42	0.319103	0.401471	0	0	2.665	3.04408	TPM1
Response to Hydrogen Peroxide (GO:0042542)	1/42	0.319103	0.401471	0	0	2.665	3.04408	FYN
Ribosome Assembly (GO:0042255)	1/42	0.319103	0.401471	0	0	2.665	3.04408	NPM1
Positive Regulation of Double-Strand Break Repair via Homologous Recombination (GO:1905168)	1/42	0.319103	0.401471	0	0	2.665	3.04408	FUS
Positive Regulation of Neuron Differentiation (GO:0045666)	1/42	0.319103	0.401471	0	0	2.665	3.04408	APP
Regulation of NLRP3 Inflammasome Complex Assembly (GO:1900225)	1/42	0.319103	0.401471	0	0	2.665	3.04408	HSPA8
Golgi Organization (GO:0007030)	2/128	0.325068	0.405721	0	0	1.73651	1.95135	TMED9;YWHAZ
RNA Biosynthetic Process (GO:0032774)	2/128	0.325068	0.405721	0	0	1.73651	1.95135	RBM3;HNRNPDL
Regulation of Epithelial Cell Migration (GO:0010632)	1/43	0.325313	0.405721	0	0	2.60142	2.92131	PFN1
Neural Crest Cell Development (GO:0014032)	1/43	0.325313	0.405721	0	0	2.60142	2.92131	CDH2
Skeletal System Morphogenesis (GO:0048705)	1/43	0.325313	0.405721	0	0	2.60142	2.92131	ANKRD11
Positive Regulation of Gene Expression	Epigenetic (GO:0141137)	1/43	0.325313	0.405721	0	0	2.60142	2.92131
Ephrin Receptor Signaling Pathway (GO:0048013)	1/43	0.325313	0.405721	0	0	2.60142	2.92131	FYN
Import Into the Mitochondrion (GO:0170036)	1/43	0.325313	0.405721	0	0	2.60142	2.92131	ROMO1
Positive Regulation of Stress Fiber Assembly (GO:0051496)	1/43	0.325313	0.405721	0	0	2.60142	2.92131	TPM1
Regulation of Chemokine Production (GO:0032642)	1/43	0.325313	0.405721	0	0	2.60142	2.92131	APP
Regulation of Cell Cycle (GO:0051726)	4/318	0.328665	0.409546	0	0	1.39583	1.55317	YWHAE;JUN;SON;RACK1
DNA-templated DNA Replication Maintenance of Fidelity (GO:0045005)	1/44	0.331465	0.410536	0	0	2.54079	2.80563	NUCKS1
Carbohydrate Derivative Biosynthetic Process (GO:1901137)	1/44	0.331465	0.410536	0	0	2.54079	2.80563	TPI1
Organelle Disassembly (GO:1903008)	1/44	0.331465	0.410536	0	0	2.54079	2.80563	MAP4
Positive Regulation of Cell Cycle G1/S Phase Transition (GO:1902808)	1/44	0.331465	0.410536	0	0	2.54079	2.80563	RDX
Water-Soluble Vitamin Metabolic Process (GO:0006767)	1/44	0.331465	0.410536	0	0	2.54079	2.80563	MTHFD2
Positive Regulation of Wound Healing (GO:0090303)	1/44	0.331465	0.410536	0	0	2.54079	2.80563	ITGB1
Learning (GO:0007612)	1/44	0.331465	0.410536	0	0	2.54079	2.80563	FYN
Regulation of Nervous System Development (GO:0051960)	1/45	0.337562	0.417142	0	0	2.48292	2.69647	CTNNB1
Synaptic Vesicle Cycle (GO:0099504)	1/45	0.337562	0.417142	0	0	2.48292	2.69647	CDH2
DNA Damage Response (GO:0006974)	5/421	0.337673	0.417142	0	0	1.3175	1.43038	NPM1;DDIT3;REXO2;BRD4;PPP1CA
Neuron Projection Guidance (GO:0097485)	2/132	0.338367	0.41728	0	0	1.68274	1.82345	KIF5C;FYN
Epithelial Cell Differentiation (GO:0030855)	2/132	0.338367	0.41728	0	0	1.68274	1.82345	BASP1;CTNNB1
Chromatin Organization (GO:0006325)	4/323	0.338973	0.41731	0	0	1.3736	1.48601	SFPQ;NPM1;NUCKS1;BRD4
Protein-Containing Complex Assembly (GO:0065003)	4/323	0.338973	0.41731	0	0	1.3736	1.48601	ELOB;CLU;AP2M1;HSPD1
Regulation of Cyclin-Dependent Protein Serine/Threonine Kinase Activity (GO:0000079)	1/46	0.343604	0.419051	0	0	2.42762	2.59335	CDKN2D
Regulation of Interleukin-10 Production (GO:0032653)	1/46	0.343604	0.419051	0	0	2.42762	2.59335	HSPD1
Negative Regulation of Protein Serine/Threonine Kinase Activity (GO:0071901)	1/46	0.343604	0.419051	0	0	2.42762	2.59335	UCHL1
Neurotransmitter Transport (GO:0006836)	1/46	0.343604	0.419051	0	0	2.42762	2.59335	SYT1
Peptidyl-Tyrosine Modification (GO:0018212)	1/46	0.343604	0.419051	0	0	2.42762	2.59335	FYN
Central Nervous System Neuron Differentiation (GO:0021953)	1/46	0.343604	0.419051	0	0	2.42762	2.59335	CTNNB1
Positive Regulation of Chemotaxis (GO:0050921)	1/46	0.343604	0.419051	0	0	2.42762	2.59335	HSPB1
Homotypic Cell-Cell Adhesion (GO:0034109)	1/46	0.343604	0.419051	0	0	2.42762	2.59335	HSPB1
Macromolecule Catabolic Process (GO:0009057)	1/46	0.343604	0.419051	0	0	2.42762	2.59335	UCHL1
Mononuclear Cell Differentiation (GO:1903131)	1/46	0.343604	0.419051	0	0	2.42762	2.59335	NPM1
Regulation of Cell-Cell Adhesion (GO:0022407)	1/46	0.343604	0.419051	0	0	2.42762	2.59335	REXO2
BMP Signaling Pathway (GO:0030509)	1/47	0.349591	0.423828	0	0	2.37473	2.49582	DDX5
Cardiac Conduction (GO:0061337)	1/47	0.349591	0.423828	0	0	2.37473	2.49582	YWHAE
Cellular Defense Response (GO:0006968)	1/47	0.349591	0.423828	0	0	2.37473	2.49582	ITGB1
Cellular Response to Radiation (GO:0071478)	1/47	0.349591	0.423828	0	0	2.37473	2.49582	EEF1D
Stem Cell Differentiation (GO:0048863)	1/47	0.349591	0.423828	0	0	2.37473	2.49582	CTNNB1
Positive Regulation of mRNA Catabolic Process (GO:0061014)	1/47	0.349591	0.423828	0	0	2.37473	2.49582	PABPC1
Positive Regulation of miRNA Transcription (GO:1902895)	1/47	0.349591	0.423828	0	0	2.37473	2.49582	JUN
Replication Fork Processing (GO:0031297)	1/48	0.355524	0.429566	0	0	2.32409	2.40348	NUCKS1
Erythrocyte Differentiation (GO:0030218)	1/48	0.355524	0.429566	0	0	2.32409	2.40348	SLC25A5
Positive Regulation of Leukocyte Cell-Cell Adhesion (GO:1903039)	1/48	0.355524	0.429566	0	0	2.32409	2.40348	HSPD1
Hexose Metabolic Process (GO:0019318)	1/48	0.355524	0.429566	0	0	2.32409	2.40348	DCXR
Regulation of Insulin Receptor Signaling Pathway (GO:0046626)	1/49	0.361403	0.433791	0	0	2.27555	2.31597	NUCKS1
Positive Regulation of Epithelial to Mesenchymal Transition (GO:0010718)	1/49	0.361403	0.433791	0	0	2.27555	2.31597	CTNNB1
Epidermal Growth Factor Receptor Signaling Pathway (GO:0007173)	1/49	0.361403	0.433791	0	0	2.27555	2.31597	CTNNB1
Positive Regulation of Smooth Muscle Cell Proliferation (GO:0048661)	1/49	0.361403	0.433791	0	0	2.27555	2.31597	JUN
Positive Regulation of Transport (GO:0051050)	1/49	0.361403	0.433791	0	0	2.27555	2.31597	ANXA2
mRNA Catabolic Process (GO:0006402)	1/49	0.361403	0.433791	0	0	2.27555	2.31597	DDX5
Negative Regulation of TORC1 Signaling (GO:1904262)	1/49	0.361403	0.433791	0	0	2.27555	2.31597	YWHAZ
Negative Regulation of Cell Motility (GO:2000146)	2/139	0.361442	0.433791	0	0	1.59619	1.62437	DPYSL3;TPM1
Intracellular Calcium Ion Homeostasis (GO:0006874)	2/140	0.364715	0.437353	0	0	1.58454	1.59823	YWHAE;HERPUD1
Regulation of Interleukin-12 Production (GO:0032655)	1/50	0.367228	0.437802	0	0	2.229	2.23295	HSPD1
Negative Regulation of Phosphorylation (GO:0042326)	1/50	0.367228	0.437802	0	0	2.229	2.23295	CDKN2D
Negative Regulation of Protein Binding (GO:0032091)	1/50	0.367228	0.437802	0	0	2.229	2.23295	RACK1
Cognition (GO:0050890)	1/50	0.367228	0.437802	0	0	2.229	2.23295	C12ORF57
Positive Regulation of Cell-Cell Adhesion (GO:0022409)	1/50	0.367228	0.437802	0	0	2.229	2.23295	CTNNB1
Positive Regulation of Lymphocyte Activation (GO:0051251)	1/50	0.367228	0.437802	0	0	2.229	2.23295	HSPD1
Positive Regulation of Non-Canonical NF-kappaB Signal Transduction (GO:1901224)	1/50	0.367228	0.437802	0	0	2.229	2.23295	APP
Regulation of Cell Adhesion (GO:0030155)	2/142	0.371242	0.442109	0	0	1.56175	1.54753	TPM1;REXO2
Autophagosome Maturation (GO:0097352)	1/51	0.373001	0.442109	0	0	2.18431	2.15411	CALM1
Regulation of Secretion by Cell (GO:1903530)	1/51	0.373001	0.442109	0	0	2.18431	2.15411	SYT1
Response to Glucose (GO:0009749)	1/51	0.373001	0.442109	0	0	2.18431	2.15411	RACK1
Positive Regulation of Leukocyte Mediated Cytotoxicity (GO:0001912)	1/51	0.373001	0.442109	0	0	2.18431	2.15411	HLA-A
Proton Transmembrane Transport (GO:1902600)	1/51	0.373001	0.442109	0	0	2.18431	2.15411	ATP5F1B
Myofibril Assembly (GO:0030239)	1/51	0.373001	0.442109	0	0	2.18431	2.15411	TPM1
Synapse Organization (GO:0050808)	2/144	0.377743	0.446305	0	0	1.53959	1.49886	APP;CDH2
Regulation of Synaptic Transmission	Glutamatergic (GO:0051966)	1/52	0.378721	0.446305	0	0	2.14137	2.07918
Cholesterol Transport (GO:0030301)	1/52	0.378721	0.446305	0	0	2.14137	2.07918	CLU
Signal Transduction by P53 Class Mediator (GO:0072331)	1/52	0.378721	0.446305	0	0	2.14137	2.07918	DDX5
Endosome Organization (GO:0007032)	1/52	0.378721	0.446305	0	0	2.14137	2.07918	SNX3
Positive Regulation of Proteolysis (GO:0045862)	1/52	0.378721	0.446305	0	0	2.14137	2.07918	APP
Intrinsic Apoptotic Signaling Pathway in Response to DNA Damage (GO:0008630)	1/52	0.378721	0.446305	0	0	2.14137	2.07918	REXO2
Negative Regulation of Immune System Process (GO:0002683)	1/53	0.384389	0.4515	0	0	2.10008	2.00789	YWHAE
Regulation of Focal Adhesion Assembly (GO:0051893)	1/53	0.384389	0.4515	0	0	2.10008	2.00789	ACTG1
Regulation of Smoothened Signaling Pathway (GO:0008589)	1/53	0.384389	0.4515	0	0	2.10008	2.00789	RACK1
Positive Regulation of miRNA Metabolic Process (GO:2000630)	1/53	0.384389	0.4515	0	0	2.10008	2.00789	JUN
Regulation of Smooth Muscle Cell Proliferation (GO:0048660)	1/54	0.390006	0.456601	0	0	2.06036	1.94002	CTNNB1
Cellular Response to BMP Stimulus (GO:0071773)	1/54	0.390006	0.456601	0	0	2.06036	1.94002	DDX5
Positive Regulation of Chemokine Production (GO:0032722)	1/54	0.390006	0.456601	0	0	2.06036	1.94002	APP
Gonad Development (GO:0008406)	1/54	0.390006	0.456601	0	0	2.06036	1.94002	BASP1
Regulation of Cold-Induced Thermogenesis (GO:0120161)	2/148	0.39066	0.456992	0	0	1.49711	1.40716	DDIT3;ATF4
RNA Modification (GO:0009451)	1/55	0.395572	0.460484	0	0	2.0221	1.87534	HNRNPAB
Regulation of Metabolic Process (GO:0019222)	1/55	0.395572	0.460484	0	0	2.0221	1.87534	CHCHD2
Regulation of Receptor Signaling Pathway via JAK-STAT (GO:0046425)	1/55	0.395572	0.460484	0	0	2.0221	1.87534	CALM1
Dicarboxylic Acid Metabolic Process (GO:0043648)	1/55	0.395572	0.460484	0	0	2.0221	1.87534	MTHFD2
Striated Muscle Contraction (GO:0006941)	1/55	0.395572	0.460484	0	0	2.0221	1.87534	TPM1
Endoplasmic Reticulum Organization (GO:0007029)	1/55	0.395572	0.460484	0	0	2.0221	1.87534	RTN3
Phosphate-Containing Compound Metabolic Process (GO:0006796)	2/150	0.397074	0.461856	0	0	1.47673	1.36395	PPA1;PPP1CA
Adenylate Cyclase-Inhibiting G Protein-Coupled Receptor Signaling Pathway (GO:0007193)	1/56	0.401088	0.463889	0	0	1.98523	1.81366	APP
Regulation of Proteasomal Protein Catabolic Process (GO:0061136)	1/56	0.401088	0.463889	0	0	1.98523	1.81366	HERPUD1
Nucleosome Assembly (GO:0006334)	1/56	0.401088	0.463889	0	0	1.98523	1.81366	NPM1
Cellular Response to Alcohol (GO:0097306)	1/56	0.401088	0.463889	0	0	1.98523	1.81366	CTNNB1
Positive Regulation of DNA Recombination (GO:0045911)	1/56	0.401088	0.463889	0	0	1.98523	1.81366	FUS
Epidermal Cell Differentiation (GO:0009913)	1/56	0.401088	0.463889	0	0	1.98523	1.81366	CTNNB1
Positive Regulation of Leukocyte Chemotaxis (GO:0002690)	1/56	0.401088	0.463889	0	0	1.98523	1.81366	APP
Axon Guidance (GO:0007411)	2/152	0.403457	0.466253	0	0	1.45689	1.3224	KIF5C;FYN
Negative Regulation of Response to Stimulus (GO:0048585)	1/57	0.406553	0.468321	0	0	1.94968	1.75479	CLU
Positive Regulation of Protein Localization to Cell Periphery (GO:1904377)	1/57	0.406553	0.468321	0	0	1.94968	1.75479	ITGB1
Memory (GO:0007613)	1/57	0.406553	0.468321	0	0	1.94968	1.75479	APP
Myeloid Cell Differentiation (GO:0030099)	1/57	0.406553	0.468321	0	0	1.94968	1.75479	SLC25A5
Negative Regulation of Response to External Stimulus (GO:0032102)	2/154	0.409808	0.471151	0	0	1.43757	1.28241	REXO2;YWHAZ
ERBB Signaling Pathway (GO:0038127)	1/58	0.411969	0.471151	0	0	1.91538	1.69857	CTNNB1
Negative Regulation of Protein Modification by Small Protein Conjugation or Removal (GO:1903321)	1/58	0.411969	0.471151	0	0	1.91538	1.69857	CTNNB1
Regulation of Myoblast Differentiation (GO:0045661)	1/58	0.411969	0.471151	0	0	1.91538	1.69857	BTG1
Peptidyl-Tyrosine Phosphorylation (GO:0018108)	1/58	0.411969	0.471151	0	0	1.91538	1.69857	FYN
Eye Development (GO:0001654)	1/58	0.411969	0.471151	0	0	1.91538	1.69857	PBX1
Protein K63-linked Ubiquitination (GO:0070534)	1/58	0.411969	0.471151	0	0	1.91538	1.69857	UBE2E3
Purine Ribonucleotide Metabolic Process (GO:0009150)	1/58	0.411969	0.471151	0	0	1.91538	1.69857	HSPA8
Regulation of Calcium Ion Transport (GO:0051924)	1/58	0.411969	0.471151	0	0	1.91538	1.69857	CTNNB1
Cellular Response to Calcium Ion (GO:0071277)	1/59	0.417336	0.475013	0	0	1.88226	1.64484	SYT1
Positive Regulation of DNA-templated Transcription Initiation (GO:2000144)	1/59	0.417336	0.475013	0	0	1.88226	1.64484	JUN
Response to Interleukin-1 (GO:0070555)	1/59	0.417336	0.475013	0	0	1.88226	1.64484	APP
Homophilic Cell Adhesion via Plasma Membrane Adhesion Molecules (GO:0007156)	1/59	0.417336	0.475013	0	0	1.88226	1.64484	ITGB1
Protein Polymerization (GO:0051258)	1/59	0.417336	0.475013	0	0	1.88226	1.64484	MAP4
Microtubule Cytoskeleton Organization Involved in Mitosis (GO:1902850)	1/59	0.417336	0.475013	0	0	1.88226	1.64484	MAP4
Response to Retinoic Acid (GO:0032526)	1/60	0.422654	0.480303	0	0	1.85027	1.59345	CDKN2D
Protein Secretion (GO:0009306)	1/60	0.422654	0.480303	0	0	1.85027	1.59345	CANX
Regulation of Cellular Component Organization (GO:0051128)	2/159	0.42554	0.4832	0	0	1.39144	1.18884	HSPA8;ATF5
Chromatin Remodeling (GO:0006338)	3/262	0.427266	0.484754	0	0	1.26565	1.07625	SFPQ;NPM1;BRD4
Vesicle Organization (GO:0016050)	1/61	0.427923	0.484754	0	0	1.81934	1.54427	SYT1
mRNA Export From Nucleus (GO:0006406)	1/61	0.427923	0.484754	0	0	1.81934	1.54427	TPR
DNA-templated Transcription Initiation (GO:0006352)	1/62	0.433145	0.489123	0	0	1.78942	1.49718	ELOB
Cellular Response to Light Stimulus (GO:0071482)	1/62	0.433145	0.489123	0	0	1.78942	1.49718	NPM1
protein-DNA Complex Assembly (GO:0065004)	1/62	0.433145	0.489123	0	0	1.78942	1.49718	NPM1
Mitotic Cytokinesis (GO:0000281)	1/62	0.433145	0.489123	0	0	1.78942	1.49718	SON
Canonical Wnt Signaling Pathway (GO:0060070)	1/63	0.438319	0.493799	0	0	1.76047	1.45205	CTNNB1
Spliceosomal Complex Assembly (GO:0000245)	1/63	0.438319	0.493799	0	0	1.76047	1.45205	LUC7L3
Positive Regulation of Interleukin-8 Production (GO:0032757)	1/63	0.438319	0.493799	0	0	1.76047	1.45205	DDIT3
G1/S Transition of Mitotic Cell Cycle (GO:0000082)	1/64	0.443447	0.496841	0	0	1.73244	1.40878	CCNI
Regulation of Synapse Assembly (GO:0051963)	1/64	0.443447	0.496841	0	0	1.73244	1.40878	APP
Positive Regulation of Binding (GO:0051099)	1/64	0.443447	0.496841	0	0	1.73244	1.40878	NME1
Endocytic Recycling (GO:0032456)	1/64	0.443447	0.496841	0	0	1.73244	1.40878	SNX3
Epigenetic Regulation of Gene Expression (GO:0040029)	1/64	0.443447	0.496841	0	0	1.73244	1.40878	APP
Positive Regulation of Neurogenesis (GO:0050769)	1/64	0.443447	0.496841	0	0	1.73244	1.40878	CTNNB1
Protein N-linked Glycosylation (GO:0006487)	1/64	0.443447	0.496841	0	0	1.73244	1.40878	OST4
Nervous System Development (GO:0007399)	5/480	0.443832	0.496884	0	0	1.15034	0.934433	APP;MARCKS;RBFOX2;CDH2;APLP2
Pattern Recognition Receptor Signaling Pathway (GO:0002221)	1/65	0.448528	0.49941	0	0	1.70528	1.36727	YWHAE
Positive Regulation of T Cell Proliferation (GO:0042102)	1/65	0.448528	0.49941	0	0	1.70528	1.36727	IGFBP2
Fat Cell Differentiation (GO:0045444)	1/65	0.448528	0.49941	0	0	1.70528	1.36727	ATF5
Protein Autoubiquitination (GO:0051865)	1/65	0.448528	0.49941	0	0	1.70528	1.36727	RNF187
Protein Targeting to Membrane (GO:0006612)	1/65	0.448528	0.49941	0	0	1.70528	1.36727	SEC62
Negative Regulation of NF-kappaB Transcription Factor Activity (GO:0032088)	1/65	0.448528	0.49941	0	0	1.70528	1.36727	RBCK1
Regulation of Cell-Matrix Adhesion (GO:0001952)	1/65	0.448528	0.49941	0	0	1.70528	1.36727	ACTG1
Regulation of Neurogenesis (GO:0050767)	1/66	0.453563	0.502672	0	0	1.67896	1.32743	CTNNB1
Cell Cycle G1/S Phase Transition (GO:0044843)	1/66	0.453563	0.502672	0	0	1.67896	1.32743	CCNI
Cell-Cell Junction Organization (GO:0045216)	1/66	0.453563	0.502672	0	0	1.67896	1.32743	CDH2
Regulation of Type I Interferon Production (GO:0032479)	1/66	0.453563	0.502672	0	0	1.67896	1.32743	GAPDH
Regulation of Viral Genome Replication (GO:0045069)	1/66	0.453563	0.502672	0	0	1.67896	1.32743	PABPC1
Protein-Containing Complex Disassembly (GO:0032984)	1/66	0.453563	0.502672	0	0	1.67896	1.32743	HSPA8
Regulation of Protein Serine/Threonine Kinase Activity (GO:0071900)	1/67	0.458552	0.507809	0	0	1.65344	1.28916	CDKN2D
Brain Development (GO:0007420)	2/170	0.459362	0.508314	0	0	1.2996	1.01098	RTN3;PBX1
Cell-Cell Adhesion via Plasma-Membrane Adhesion Molecules (GO:0098742)	2/171	0.462381	0.511259	0	0	1.29185	0.996489	ITGB1;CDH2
Negative Regulation of Signal Transduction (GO:0009968)	3/277	0.463008	0.511308	0	0	1.19545	0.92051	YWHAE;YWHAB;RACK1
Extrinsic Apoptotic Signaling Pathway (GO:0097191)	1/68	0.463495	0.511308	0	0	1.62868	1.25239	MLLT11
Regulation of T Cell Activation (GO:0050863)	1/68	0.463495	0.511308	0	0	1.62868	1.25239	HSPD1
Cell Junction Organization (GO:0034330)	1/69	0.468394	0.516314	0	0	1.60465	1.21704	APP
Negative Regulation of TOR Signaling (GO:0032007)	1/70	0.473248	0.521264	0	0	1.58131	1.18303	YWHAZ
Double-Strand Break Repair (GO:0006302)	2/176	0.477322	0.524949	0	0	1.25441	0.927713	SFPQ;NUCKS1
Phagocytosis (GO:0006909)	1/71	0.478059	0.524949	0	0	1.55864	1.15031	ITGB1
Response to Ionizing Radiation (GO:0010212)	1/71	0.478059	0.524949	0	0	1.55864	1.15031	EEF1D
Positive Regulation of Protein Polymerization (GO:0032273)	1/71	0.478059	0.524949	0	0	1.55864	1.15031	PFN1
Telomere Maintenance (GO:0000723)	1/72	0.482825	0.529777	0	0	1.53661	1.11881	PPP1CA
Establishment of Protein Localization to Membrane (GO:0090150)	1/73	0.487549	0.533733	0	0	1.51519	1.08846	RDX
Regulation of DNA Replication (GO:0006275)	1/73	0.487549	0.533733	0	0	1.51519	1.08846	NUCKS1
Regulation of MAP Kinase Activity (GO:0043405)	1/73	0.487549	0.533733	0	0	1.51519	1.08846	UCHL1
Sensory Organ Development (GO:0007423)	1/74	0.492229	0.537625	0	0	1.49436	1.05922	PBX1
Positive Regulation of Cytoskeleton Organization (GO:0051495)	1/74	0.492229	0.537625	0	0	1.49436	1.05922	PFN1
Myeloid Leukocyte Differentiation (GO:0002573)	1/74	0.492229	0.537625	0	0	1.49436	1.05922	NPM1
Extracellular Matrix Organization (GO:0030198)	2/182	0.494917	0.540149	0	0	1.21222	0.852635	ITGB1;APP
Regulation of Fat Cell Differentiation (GO:0045598)	1/75	0.496867	0.54063	0	0	1.47409	1.03103	CCDC85B
Regulation of Plasma Membrane Bounded Cell Projection Assembly (GO:0120032)	1/75	0.496867	0.54063	0	0	1.47409	1.03103	RDX
Positive Regulation of Protein Localization to Nucleus (GO:1900182)	1/75	0.496867	0.54063	0	0	1.47409	1.03103	TPR
Positive Regulation of Secretion by Cell (GO:1903532)	1/75	0.496867	0.54063	0	0	1.47409	1.03103	ANXA2
Negative Regulation of Cell Migration (GO:0030336)	2/184	0.500699	0.544386	0	0	1.19878	0.829256	DPYSL3;TPM1
Regulation of Neuron Differentiation (GO:0045664)	1/76	0.501463	0.544391	0	0	1.45436	1.00384	APP
Protein Deubiquitination (GO:0016579)	1/76	0.501463	0.544391	0	0	1.45436	1.00384	UCHL1
Regulation of Non-Canonical NF-kappaB Signal Transduction (GO:1901222)	1/77	0.506017	0.548504	0	0	1.43516	0.977608	APP
Cellular Response to Hypoxia (GO:0071456)	1/77	0.506017	0.548504	0	0	1.43516	0.977608	BNIP3L
Positive Regulation of Multicellular Organismal Process (GO:0051240)	4/407	0.508785	0.550595	0	0	1.08261	0.731552	APP;CTNNB1;ENO1;GAPDH
Negative Regulation of Intracellular Signal Transduction (GO:1902532)	3/297	0.509098	0.550595	0	0	1.11299	0.751392	DDIT3;RACK1;HERPUD1
Positive Regulation of Cell Differentiation (GO:0045597)	3/297	0.509098	0.550595	0	0	1.11299	0.751392	APP;BTG1;CTNNB1
Regulation of Protein Binding (GO:0043393)	1/78	0.510529	0.55131	0	0	1.41645	0.952287	RACK1
Cellular Response to Decreased Oxygen Levels (GO:0036294)	1/78	0.510529	0.55131	0	0	1.41645	0.952287	BNIP3L
Anterograde Trans-Synaptic Signaling (GO:0098916)	2/189	0.514967	0.554467	0	0	1.16643	0.774104	APP;SYT1
Sphingolipid Metabolic Process (GO:0006665)	1/79	0.515001	0.554467	0	0	1.39822	0.927837	SERINC1
Positive Regulation of Growth (GO:0045927)	1/79	0.515001	0.554467	0	0	1.39822	0.927837	MTPN
Regulation of Cell Cycle G1/S Phase Transition (GO:1902806)	1/79	0.515001	0.554467	0	0	1.39822	0.927837	CDKN2D
Regulation of Double-Strand Break Repair via Homologous Recombination (GO:0010569)	1/80	0.519432	0.558399	0	0	1.38045	0.90422	FUS
Response to Tumor Necrosis Factor (GO:0034612)	1/80	0.519432	0.558399	0	0	1.38045	0.90422	YBX3
DNA Repair (GO:0006281)	3/302	0.520301	0.558914	0	0	1.09409	0.714824	CDKN2D;NPM1;NUCKS1
Positive Regulation of JNK Cascade (GO:0046330)	1/81	0.523822	0.561855	0	0	1.36312	0.881398	APP
Protein Modification by Small Protein Removal (GO:0070646)	1/81	0.523822	0.561855	0	0	1.36312	0.881398	UCHL1
Regulation of Vesicle-Mediated Transport (GO:0060627)	1/82	0.528173	0.565252	0	0	1.34622	0.859337	SYT1
Inorganic Anion Transmembrane Transport (GO:0098661)	1/82	0.528173	0.565252	0	0	1.34622	0.859337	SLC25A3
Negative Regulation of Blood Vessel Morphogenesis (GO:2000181)	1/82	0.528173	0.565252	0	0	1.34622	0.859337	CTNNB1
Regulation of Interleukin-8 Production (GO:0032677)	1/83	0.532485	0.568592	0	0	1.32974	0.838004	DDIT3
Wnt Signaling Pathway (GO:0016055)	1/83	0.532485	0.568592	0	0	1.32974	0.838004	CTNNB1
Protein Tetramerization (GO:0051262)	1/83	0.532485	0.568592	0	0	1.32974	0.838004	APP
Endomembrane System Organization (GO:0010256)	2/196	0.534487	0.570305	0	0	1.12394	0.70409	CTDNEP1;TMED9
Cytoskeleton-Dependent Cytokinesis (GO:0061640)	1/84	0.536757	0.572301	0	0	1.31365	0.817368	SON
Ribosomal Small Subunit Biogenesis (GO:0042274)	1/85	0.54099	0.575957	0	0	1.29795	0.7974	NPM1
Positive Regulation of Endocytosis (GO:0045807)	1/85	0.54099	0.575957	0	0	1.29795	0.7974	CLU
Epidermis Development (GO:0008544)	1/86	0.545185	0.579992	0	0	1.28261	0.778072	YBX1
Cellular Response to Tumor Necrosis Factor (GO:0071356)	1/87	0.549341	0.583548	0	0	1.26763	0.759358	YBX3
Synapse Assembly (GO:0007416)	1/87	0.549341	0.583548	0	0	1.26763	0.759358	CDH2
Negative Regulation of Macromolecule Biosynthetic Process (GO:0010558)	2/202	0.550789	0.584652	0	0	1.08989	0.650014	APP;RACK1
Regulation of Mitotic Cell Cycle Phase Transition (GO:1901990)	1/88	0.55346	0.587053	0	0	1.253	0.741231	CDKN2D
Protein Modification Process (GO:0036211)	5/545	0.555482	0.588762	0	0	1.00847	0.592901	CTDNEP1;FYN;PHPT1;YWHAZ;PPP1CA
Nuclear-Transcribed mRNA Catabolic Process (GO:0000956)	1/89	0.557542	0.590508	0	0	1.2387	0.72367	DDX5
Mitotic Spindle Organization (GO:0007052)	1/90	0.561586	0.594352	0	0	1.22472	0.706651	MAP4
Regulation of Epithelial to Mesenchymal Transition (GO:0010717)	1/91	0.565594	0.598152	0	0	1.21105	0.690152	CTNNB1
Glucose Homeostasis (GO:0042593)	1/92	0.569565	0.601907	0	0	1.19768	0.674154	NUCKS1
Intracellular Monoatomic Cation Homeostasis (GO:0030003)	2/210	0.571897	0.603927	0	0	1.04754	0.585363	YWHAE;APP
Regulation of Epithelial Cell Proliferation (GO:0050678)	1/93	0.5735	0.604728	0	0	1.1846	0.658636	NME1
Negative Regulation of Angiogenesis (GO:0016525)	1/93	0.5735	0.604728	0	0	1.1846	0.658636	CTNNB1
Regulation of Immune Response (GO:0050776)	1/94	0.577399	0.607499	0	0	1.17181	0.64358	PSMA7
Positive Regulation of Double-Strand Break Repair (GO:2000781)	1/94	0.577399	0.607499	0	0	1.17181	0.64358	FUS
Positive Regulation of Phosphorylation (GO:0042327)	1/94	0.577399	0.607499	0	0	1.17181	0.64358	RACK1
Positive Regulation of Immune Response (GO:0050778)	1/95	0.581263	0.611115	0	0	1.15928	0.62897	PSMA7
Regulation of TORC1 Signaling (GO:1903432)	1/97	0.588886	0.618675	0	0	1.13501	0.601016	YWHAZ
Positive Regulation of Protein Modification Process (GO:0031401)	1/98	0.592645	0.622169	0	0	1.12326	0.587642	RACK1
Cell Junction Assembly (GO:0034329)	1/101	0.603719	0.632867	0	0	1.08939	0.549758	CDH2
Hemopoiesis (GO:0030097)	1/101	0.603719	0.632867	0	0	1.08939	0.549758	ATF4
Regulation of ERK1 and ERK2 Cascade (GO:0070372)	2/223	0.604653	0.633382	0	0	0.985269	0.49569	APP;YWHAZ
Regulation of Defense Response (GO:0031347)	1/103	0.610935	0.639496	0	0	1.06792	0.526235	BRD4
Cell-Matrix Adhesion (GO:0007160)	1/107	0.624977	0.653717	0	0	1.02742	0.482927	ITGB1
Apoptotic Process (GO:0006915)	2/232	0.626205	0.654523	0	0	0.94628	0.442933	GAPDH;HSPD1
rRNA Processing (GO:0006364)	1/110	0.635177	0.663417	0	0	0.998986	0.453391	NSA2
Cellular Response to Metal Ion (GO:0071248)	1/112	0.641823	0.669871	0	0	0.980887	0.434967	SYT1
Regulation of Protein Ubiquitination (GO:0031396)	1/113	0.645101	0.672312	0	0	0.97208	0.42611	CTNNB1
Mitotic Cell Cycle Phase Transition (GO:0044772)	1/113	0.645101	0.672312	0	0	0.97208	0.42611	CCNI
T Cell Activation (GO:0042110)	1/114	0.648349	0.675206	0	0	0.963428	0.417479	HSPD1
Positive Regulation of Inflammatory Response (GO:0050729)	1/115	0.651567	0.677573	0	0	0.954929	0.409067	APP
Regulation of JNK Cascade (GO:0046328)	1/115	0.651567	0.677573	0	0	0.954929	0.409067	APP
Regulation of DNA Metabolic Process (GO:0051052)	1/116	0.654756	0.680396	0	0	0.946577	0.400868	NUCKS1
Positive Regulation of Developmental Process (GO:0051094)	2/245	0.65572	0.680904	0	0	0.895062	0.377735	BASP1;CTNNB1
Positive Regulation of Epithelial Cell Proliferation (GO:0050679)	1/118	0.661047	0.685938	0	0	0.930302	0.385079	NME1
MAPK Cascade (GO:0000165)	1/119	0.66415	0.687946	0	0	0.922371	0.377477	YWHAE
Positive Regulation of Cell Cycle Process (GO:0090068)	1/119	0.66415	0.687946	0	0	0.922371	0.377477	TPR
Regulation of Inflammatory Response (GO:0050727)	2/249	0.664422	0.687946	0	0	0.880387	0.359935	APP;BRD4
Ribonucleoprotein Complex Biogenesis (GO:0022613)	1/120	0.667225	0.689851	0	0	0.914574	0.370062	NPM1
Negative Regulation of Catabolic Process (GO:0009895)	1/120	0.667225	0.689851	0	0	0.914574	0.370062	SNX3
Negative Regulation of Inflammatory Response (GO:0050728)	1/121	0.670271	0.692002	0	0	0.906906	0.362828	FYN
Enzyme-Linked Receptor Protein Signaling Pathway (GO:0007167)	1/121	0.670271	0.692002	0	0	0.906906	0.362828	FYN
Transcription Initiation at RNA Polymerase II Promoter (GO:0006367)	1/123	0.676281	0.697704	0	0	0.891948	0.348882	ELOB
Positive Regulation of Signal Transduction (GO:0009967)	2/256	0.679226	0.700238	0	0	0.855818	0.331032	ITGB1;APP
Cellular Response to Lipopolysaccharide (GO:0071222)	1/125	0.682182	0.70278	0	0	0.877473	0.335597	MTDH
Calcium Ion Transport (GO:0006816)	1/126	0.685093	0.705272	0	0	0.870409	0.329189	FYN
Chemical Synaptic Transmission (GO:0007268)	2/260	0.687445	0.705705	0	0	0.842377	0.315701	APP;SYT1
Regulation of MAPK Cascade (GO:0043408)	2/260	0.687445	0.705705	0	0	0.842377	0.315701	APP;YWHAZ
Monocarboxylic Acid Metabolic Process (GO:0032787)	1/127	0.687977	0.705705	0	0	0.863457	0.322933	LDHB
Regulation of Anatomical Structure Morphogenesis (GO:0022603)	1/127	0.687977	0.705705	0	0	0.863457	0.322933	CTNNB1
Negative Regulation of MAPK Cascade (GO:0043409)	1/127	0.687977	0.705705	0	0	0.863457	0.322933	UCHL1
Positive Regulation of Defense Response (GO:0031349)	1/130	0.696471	0.713908	0	0	0.843248	0.305027	APP
Regulation of Response to External Stimulus (GO:0032101)	1/132	0.702006	0.718554	0	0	0.83029	0.293767	BRD4
Protein Localization to Plasma Membrane (GO:0072659)	1/132	0.702006	0.718554	0	0	0.83029	0.293767	RDX
Protein Localization to Cell Periphery (GO:1990778)	1/136	0.712777	0.729057	0	0	0.805525	0.27274	RDX
Protein Glycosylation (GO:0006486)	1/145	0.735616	0.751882	0	0	0.754834	0.231769	OST4
Cell Surface Receptor Protein Tyrosine Kinase Signaling Pathway (GO:0007169)	2/296	0.753874	0.769431	0	0	0.737868	0.20847	HSPB1;FYN
Adenylate Cyclase-Activating G Protein-Coupled Receptor Signaling Pathway (GO:0007189)	1/153	0.754396	0.769431	0	0	0.714815	0.201462	APP
Positive Regulation of ERK1 and ERK2 Cascade (GO:0070374)	1/153	0.754396	0.769431	0	0	0.714815	0.201462	APP
Phosphorylation (GO:0016310)	2/298	0.757183	0.771724	0	0	0.732808	0.203831	FYN;YWHAZ
Regulation of Small GTPase Mediated Signal Transduction (GO:0051056)	1/157	0.763283	0.777387	0	0	0.696345	0.188101	RDX
Protein Maturation (GO:0051604)	1/158	0.765454	0.779045	0	0	0.691875	0.184929	HSPD1
Monoatomic Cation Transmembrane Transport (GO:0098655)	2/304	0.766883	0.779945	0	0	0.718028	0.19058	ATP5F1B;ROMO1
Skeletal System Development (GO:0001501)	1/160	0.769737	0.782293	0	0	0.683102	0.178772	ANKRD11
Ribosome Biogenesis (GO:0042254)	1/161	0.771849	0.783884	0	0	0.678798	0.175786	NPM1
Positive Regulation of Response to External Stimulus (GO:0032103)	1/163	0.776016	0.787557	0	0	0.67035	0.169989	APP
Positive Regulation of Protein Phosphorylation (GO:0001934)	1/171	0.79194	0.80315	0	0	0.638544	0.148953	RACK1
Regulation of Cytokine Production (GO:0001817)	1/172	0.79385	0.804517	0	0	0.634778	0.146545	GAPDH
Metal Ion Transport (GO:0030001)	1/180	0.808513	0.818798	0	0	0.606161	0.128845	FYN
Negative Regulation of Cytokine Production (GO:0001818)	1/191	0.826995	0.836924	0	0	0.570747	0.108417	DDIT3
Defense Response to Virus (GO:0051607)	1/198	0.837821	0.847281	0	0	0.550271	0.0973707	BNIP3L
Protein Localization to Membrane (GO:0072657)	1/199	0.839312	0.84819	0	0	0.547464	0.0959009	RDX
Adenylate Cyclase-Modulating G Protein-Coupled Receptor Signaling Pathway (GO:0007188)	1/202	0.843702	0.852026	0	0	0.53921	0.0916418	APP
Modification-Dependent Protein Catabolic Process (GO:0019941)	1/208	0.852128	0.85993	0	0	0.523421	0.0837568	HERPUD1
Protein Phosphorylation (GO:0006468)	2/373	0.856298	0.863529	0	0	0.58242	0.090355	FYN;YWHAZ
Negative Regulation of Cell Differentiation (GO:0045596)	1/220	0.867649	0.874361	0	0	0.494437	0.0701942	CCDC85B
Cilium Organization (GO:0044782)	1/230	0.879337	0.885517	0	0	0.472605	0.0607707	MAP4
Cellular Response to Lipid (GO:0071396)	1/234	0.88372	0.889305	0	0	0.464397	0.0574065	HSPA8
Lipid Metabolic Process (GO:0006629)	1/259	0.90774	0.912837	0	0	0.418862	0.0405445	CLU
Inflammatory Response (GO:0006954)	1/261	0.909434	0.913898	0	0	0.415597	0.0394539	PRDX5
Plasma Membrane Bounded Cell Projection Assembly (GO:0120031)	1/277	0.921913	0.92579	0	0	0.391184	0.0318049	ITGB1
Regulation of Intracellular Signal Transduction (GO:1902531)	1/302	0.938075	0.94136	0	0	0.358235	0.0229002	HSPB1
Inorganic Cation Transmembrane Transport (GO:0098662)	1/307	0.940884	0.943518	0	0	0.352291	0.021467	ATP5F1B
Protein Modification by Small Protein Conjugation (GO:0032446)	1/316	0.945624	0.947608	0	0	0.342068	0.0191251	RACK1
Proteolysis (GO:0006508)	1/321	0.948092	0.949417	0	0	0.336637	0.0179441	CAPNS1
Organelle Assembly (GO:0070925)	1/346	0.958857	0.959526	0	0	0.311842	0.0131016	FUS
Positive Regulation of MAPK Cascade (GO:0043410)	1/362	0.964549	0.964549	0	0	0.297776	0.0107482	APP

### Sheet: Sheet5
Term	Overlap	P-value	Adjusted P-value	Old P-value	Old Adjusted P-value	Odds Ratio	Combined Score	Genes
ADP Catabolic Process (GO:0046032)	2025-08-28	8.03795e-08	9.38833e-05	0	0	18.8501	307.945	LDHA;TPI1;PKM;PGK1;TAC4;ENO1;ENO2;GAPDH
Glycolytic Process (GO:0006096)	2025-08-28	8.03795e-08	9.38833e-05	0	0	18.8501	307.945	LDHA;TPI1;PKM;PGK1;TAC4;ENO1;ENO2;GAPDH
Regulation of Apoptotic Process (GO:0042981)	38/704	1.35782e-07	0.000105729	0	0	2.80261	44.3155	ITGB1;APP;BEX2;DDX3X;MEAF6;ARL6IP1;GSTP1;PARK7;PIK3R1;RTN4;HSP90B1;PTMS;HSPD1;SLK;FAM162A;RACK1;ARL6IP5;CTSD;HSPA9;BNIP3L;HSPA5;BNIP3;PAWR;ASNS;YWHAZ;SOD1;MLLT11;DNAJC3;AHI1;HNRNPK;TMBIM4;PTPRA;TAX1BP1;PHIP;TMBIM6;ANP32B;ATF5;ATF4
Pyridine Nucleotide Catabolic Process (GO:0019364)	8/32	2.52574e-07	0.000143706	0	0	15.7052	238.587	LDHA;TPI1;PKM;PGK1;TAC4;ENO1;ENO2;GAPDH
Cellular Response to Unfolded Protein (GO:0034620)	10/58	3.39514e-07	0.000143706	0	0	9.85119	146.741	MBTPS1;TMBIM4;HSPA5;RHBDD2;DDIT3;TMBIM6;HERPUD1;ATF4;HSPD1;NFE2L2
Negative Regulation of Apoptotic Process (GO:0043066)	29/475	3.69107e-07	0.000143706	0	0	3.15722	46.7653	ITGB1;DDX3X;ARL6IP1;GSTP1;PARK7;PIK3R1;HSP90B1;PTMS;HSPD1;MDK;HSPA9;BNIP3L;HSPA5;BNIP3;ASNS;YWHAZ;SOD1;DNAJC3;AHI1;HNRNPK;TMBIM4;TAX1BP1;PHIP;TMBIM6;ANP32B;ATF5;SCG2;CPEB4;NFE2L2
Positive Regulation of Translation (GO:0045727)	13/108	4.70274e-07	0.000156937	0	0	6.50234	94.7387	DDX3X;PRKCSH;CNBP;CIRBP;STK39;HNRNPU;FXR1;RBM3;PKM;CSDE1;HNRNPD;PABPC1;EIF4G3
Endoplasmic Reticulum Unfolded Protein Response (GO:0030968)	9/48	6.28282e-07	0.000168401	0	0	10.8907	155.523	MBTPS1;HSPA5;TMBIM4;RHBDD2;DDIT3;DNAJC10;HERPUD1;ATF4;NFE2L2
ATP Metabolic Process (GO:0046034)	10/62	6.48807e-07	0.000168401	0	0	9.09154	129.538	LDHA;TPI1;PKM;PGK1;NUDT2;TAC4;ENO1;ENO2;ATP1B1;GAPDH
Regulation of Cytoplasmic Translation (GO:2000765)	2025-07-26	8.37037e-07	0.000195532	0	0	17.3211	242.381	PKM;CNBP;CSDE1;HNRNPD;HNRNPU;PABPC1;CPEB4
Response to Endoplasmic Reticulum Stress (GO:0034976)	17/196	9.89752e-07	0.000209766	0	0	4.53761	62.7361	ERO1A;PDIA3;MBTPS1;HSPA5;RHBDD2;PIK3R1;PDIA6;HERPUD1;HSP90B1;TMBIM4;DDIT3;CANX;DNAJC10;FLOT1;DNAJB9;ATF4;NFE2L2
Nicotinamide Nucleotide Metabolic Process (GO:0046496)	9/51	1.07757e-06	0.000209766	0	0	10.1113	138.937	LDHA;TPI1;PKM;NAXE;PGK1;TAC4;ENO1;ENO2;GAPDH
Regulation of Translation (GO:0006417)	17/201	1.40468e-06	0.000252411	0	0	4.41316	59.4705	APP;DDX3X;PRKCSH;DDX1;CIRBP;STK39;BZW1;EIF1;FXR1;RBM3;CSDE1;HNRNPD;RACK1;EIF4G3;LSM14A;GAPDH;EIF4G2
Carbohydrate Catabolic Process (GO:0016052)	8/40	1.59243e-06	0.000265708	0	0	11.7741	157.187	LDHA;TPI1;PKM;PGK1;TAC4;ENO1;ENO2;GAPDH
Regulation of Translational Initiation (GO:0006446)	10/69	1.79854e-06	0.000280093	0	0	8.01001	105.961	DNAJC3;DDX3X;CSDE1;DDX1;TPR;BZW1;EIF4G3;EIF4G2;EIF1;PPP1CA
Pyruvate Metabolic Process (GO:0006090)	8/48	6.73941e-06	0.000983954	0	0	9.41542	112.114	LDHA;TPI1;PKM;PGK1;TAC4;ENO1;ENO2;GAPDH
Negative Regulation of Programmed Cell Death (GO:0043069)	23/382	7.59522e-06	0.00104367	0	0	3.07809	36.2845	HSPA9;BNIP3L;DDX3X;ARL6IP1;HSPA5;GSTP1;BNIP3;ASNS;PIK3R1;YWHAZ;PTMS;HSP90B1;HSPD1;DNAJC3;HNRNPK;TMBIM4;FTH1;TAX1BP1;PHIP;TMBIM6;ANP32B;ATF5;NFE2L2
Positive Regulation of Cytoplasmic Translation (GO:2000767)	2025-05-15	1.04191e-05	0.00135217	0	0	23.4055	268.505	PKM;CSDE1;HNRNPD;HNRNPU;PABPC1
Positive Regulation of Apoptotic Process (GO:0043065)	20/313	1.26389e-05	0.00155391	0	0	3.26629	36.8396	HSPA9;ITGB1;APP;BNIP3L;BTG1;DDX3X;BNIP3;PAWR;F3;HSPD1;SOD1;MLLT11;FAM162A;PTPRA;DDIT3;ARL6IP5;RACK1;PDCD4;CTSD;ATF4
Glycolytic Process Through Glucose-6-Phosphate (GO:0061620)	2025-05-16	1.48923e-05	0.00173942	0	0	21.2766	236.483	PGK1;TAC4;ENO1;ENO2;PFKP
Positive Regulation of DNA-templated Transcription (GO:0045893)	50/1274	1.82115e-05	0.00202582	0	0	2.00996	21.9356	KDM5A;APP;DDX3X;YWHAB;PTPRN;HNRNPU;RSF1;PARK7;NR3C1;PTMS;CHCHD2;HEY1;PITX2;HMGN1;DDX17;ACTR2;ATRX;EDF1;BAZ1B;GNL3;PKM;DDIT3;PHIP;MAPRE3;ATF5;ATF4;BEX2;TMF1;MEAF6;PIK3R1;PCBP1;RBBP7;TP53BP1;BPTF;WNT4;CHGA;HSPA5;CNBP;SMARCA5;CHCHD10;SMARCA1;PBX1;MLLT11;AHI1;HNRNPD;TCEA1;TAF7;CEBPZ;RNF187;NFE2L2
Negative Regulation of mRNA Catabolic Process (GO:1902373)	7/43	3.00724e-05	0.00319315	0	0	9.13375	95.0997	FXR1;CSDE1;CIRBP;HNRNPD;HNRNPU;TENT5A;PABPC1
Negative Regulation of Response to Endoplasmic Reticulum Stress (GO:1903573)	2025-06-30	3.3347e-05	0.00338689	0	0	11.7224	120.841	USP14;RACK1;TMBIM6;PARK7;SVIP;HERPUD1
Negative Regulation of IRE1-mediated Unfolded Protein Response (GO:1903895)	2025-03-05	9.10139e-05	0.00885869	0	0	69.9107	650.484	HSPA5;DNAJB9;TMBIM6
Negative Regulation of Oxidative Stress-Induced Intrinsic Apoptotic Signaling Pathway (GO:1902176)	2025-05-23	0.000101529	0.00948691	0	0	12.9977	119.516	RACK1;FYN;PARK7;ATF4;NFE2L2
Protein Transport (GO:0015031)	18/308	0.000107711	0.00967745	0	0	2.95586	27.0049	HSPA9;MACF1;STXBP1;HSP90B1;GOLGA4;PREPL;KIF3A;CANX;ARL6IP5;GNAS;UNC119;TMED2;ROMO1;RAB6A;SIL1;SCG2;VAMP2;TMED4
Positive Regulation of Transcription by RNA Polymerase II (GO:0045944)	39/983	0.000127735	0.0110515	0	0	2.00468	17.973	APP;BEX2;TMF1;DDX3X;YWHAB;PTPRN;HNRNPU;PARK7;PIK3R1;NR3C1;SUPT6H;PTMS;CHCHD2;HEY1;PCBP1;TP53BP1;PITX2;BPTF;DDX17;CHGA;ACTR2;HSPA5;CNBP;ATRX;SMARCA5;BAZ1B;SMARCA1;PBX1;AHI1;PKM;DDIT3;HNRNPD;TCEA1;TAF7;PHIP;CEBPZ;ATF5;ATF4;NFE2L2
Chaperone Cofactor-Dependent Protein Refolding (GO:0051085)	2025-05-25	0.000154822	0.0118135	0	0	11.6968	102.618	ERO1A;HSPA9;HSPA5;ST13;HSPA13
Stress Granule Assembly (GO:0034063)	2025-05-25	0.000154822	0.0118135	0	0	11.6968	102.618	DYNC1H1;DDX3X;CSDE1;CIRBP;LSM14A
Positive Regulation of Gene Expression (GO:0010628)	22/436	0.000165586	0.0118135	0	0	2.53946	22.1086	APP;DDX3X;CADM1;PRKCSH;RDX;CLSTN1;STK39;CIRBP;PARK7;PIK3R1;F3;ACTG1;SOD1;FXR1;RBM3;CSDE1;HNRNPD;FLOT1;EIF4G3;GAPDH;ATF4;NFE2L2
Intrinsic Apoptotic Signaling Pathway (GO:0097193)	10/115	0.000166425	0.0118135	0	0	4.49026	39.0696	ERO1A;MLLT11;DDX5;HINT1;DDX3X;DDIT3;BNIP3;DNAJC10;ARL6IP5;ATF4
Negative Regulation of Apoptotic Signaling Pathway (GO:2001234)	8/74	0.000166764	0.0118135	0	0	5.69872	49.5728	DDX3X;GSTP1;PHIP;TMBIM6;GHITM;PARK7;SCG2;HERPUD1
Regulation of Potassium Ion Transmembrane Transporter Activity (GO:1901016)	2025-04-14	0.000166885	0.0118135	0	0	18.6797	162.48	ITGB1;AKAP9;STK39;VAMP2
NADH Metabolic Process (GO:0006734)	2025-05-26	0.000188378	0.0124162	0	0	11.1392	95.5417	PGK1;TAC4;ENO1;ENO2;PFKP
Glucose Metabolic Process (GO:0006006)	7/57	0.000191346	0.0124162	0	0	6.57159	56.2622	TPI1;DCXR;PGK1;TAC4;ENO1;ENO2;ATF4
mRNA Stabilization (GO:0048255)	7/57	0.000191346	0.0124162	0	0	6.57159	56.2622	CSDE1;CIRBP;HNRNPD;HNRNPU;TENT5A;PABPC1;HNRNPC
Regulation of mRNA Splicing	via Spliceosome (GO:0048024)	9/97	0.000215067	0.0132687	0	0	4.81448	40.6561
Canonical Glycolysis (GO:0061621)	2025-04-15	0.000223782	0.0132687	0	0	16.9807	142.72	PGK1;TAC4;ENO2;PFKP
Glucose Catabolic Process to Pyruvate (GO:0061718)	2025-04-15	0.000223782	0.0132687	0	0	16.9807	142.72	PGK1;TAC4;ENO2;PFKP
Regulation of Microtubule Polymerization or Depolymerization (GO:0031110)	2025-05-27	0.000227204	0.0132687	0	0	10.6323	89.2017	MAP1B;STMN1;STMN2;KIF21A;MAPRE3
Negative Regulation of Intrinsic Apoptotic Signaling Pathway (GO:2001243)	7/60	0.00026473	0.0146366	0	0	6.19866	51.0571	DDX3X;TMBIM6;FYN;ENO1;PARK7;HERPUD1;NFE2L2
RNA Transport (GO:0050658)	6/43	0.000271504	0.0146366	0	0	7.59868	62.3968	FXR1;PEG10;TPR;HNRNPA2B1;FLOT1;HNRNPA1
Negative Regulation of Protein Polymerization (GO:0032272)	2025-05-28	0.00027183	0.0146366	0	0	10.1695	83.4954	TMSB4X;STMN1;STMN2;PFN1;PFN2
Positive Regulation of Programmed Cell Death (GO:0043068)	15/248	0.000275689	0.0146366	0	0	3.05226	25.017	HSPA9;ITGB1;APP;BNIP3L;DDX3X;BNIP3;PAWR;SOD1;MLLT11;FAM162A;PTPRA;ARL6IP5;RACK1;CTSD;ATF4
Retrograde Axonal Transport (GO:0008090)	2025-04-16	0.000293413	0.0152314	0	0	15.5648	126.603	DYNC1H1;DST;KIF1A;SOD1
Substantia Nigra Development (GO:0021762)	6/44	0.000308828	0.0156831	0	0	7.39833	59.7987	YWHAE;LDHA;YWHAQ;HSPA5;BASP1;CALM1
Regulation of Supramolecular Fiber Organization (GO:1902903)	2025-05-29	0.000322803	0.016044	0	0	9.74531	78.3374	APP;MAP1B;KIF21A;MAPRE3;PARK7
Cytoskeleton-Dependent Intracellular Transport (GO:0030705)	2025-04-17	0.000377315	0.0180036	0	0	14.3668	113.245	DYNC1I2;TUBA1B;TUBA1A;TUBB
Hexose Biosynthetic Process (GO:0019319)	2025-05-30	0.000380695	0.0180036	0	0	9.35502	73.6569	TPI1;PGK1;ENO1;ENO2;ATF4
Positive Regulation of Protein Metabolic Process (GO:0051247)	13/202	0.00038535	0.0180036	0	0	3.2526	25.5699	CYFIP2;APP;DDX3X;PRKCSH;RDX;CIRBP;STK39;FXR1;RBM3;CSDE1;HNRNPD;EIF4G3;VPS28
Androgen Receptor Signaling Pathway (GO:0030521)	2025-04-18	0.000477061	0.0214228	0	0	13.3399	102.022	DDX17;DDX5;TMF1;PARK7
Negative Regulation of Endoplasmic Reticulum Unfolded Protein Response (GO:1900102)	2025-04-18	0.000477061	0.0214228	0	0	13.3399	102.022	HSPA5;RACK1;DNAJB9;TMBIM6
Regulation of Endoplasmic Reticulum Unfolded Protein Response (GO:1900101)	2025-03-08	0.000486048	0.0214228	0	0	27.96	213.313	HSPA5;RACK1;PIK3R1
Chromatin Organization (GO:0006325)	17/323	0.000559313	0.0241955	0	0	2.63697	19.7478	KDM5A;PBRM1;ATRX;SMARCA5;HNRNPU;RSF1;NAP1L1;SMARCA1;BAZ1B;CFDP1;PCBP2;ANP32B;HNRNPC;RBBP7;HMGN2;HMGN1;BPTF
mRNA Splicing	via Spliceosome (GO:0000398)	13/211	0.0005827	0.0247488	0	0	3.10331	23.113
Maintenance of Protein Localization in Organelle (GO:0072595)	2025-04-19	0.000594246	0.0247885	0	0	12.45	92.481	HSPA5;CHCHD10;HNRNPU;TAC4
Positive Regulation of Intracellular Protein Transport (GO:0090316)	7/69	0.000628499	0.0257574	0	0	5.29641	39.0461	YWHAE;PCM1;TPR;PIK3R1;ANP32B;EMD;VAMP2
Alternative mRNA Splicing	via Spliceosome (GO:0000380)	2025-04-20	0.000730485	0.0289222	0	0	11.6712	84.2874
Regulation of Nuclear-Transcribed mRNA Catabolic Process	Deadenylation-Dependent Decay (GO:1900151)	2025-04-20	0.000730485	0.0289222	0	0	11.6712	84.2874
Positive Regulation of Reactive Oxygen Species Metabolic Process (GO:2000379)	6/52	0.000772687	0.0300833	0	0	6.10916	43.7761	APP;DCXR;GSTP1;ROMO1;PARK7;SOD1
Regulation of Oxidative Stress-Induced Intrinsic Apoptotic Signaling Pathway (GO:1902175)	2025-04-21	0.000887405	0.0339832	0	0	10.9841	77.1878	FYN;PARK7;SOD1;NFE2L2
'De Novo' Post-Translational Protein Folding (GO:0051084)	5/36	0.000907623	0.0341969	0	0	7.54206	52.8297	ERO1A;HSPA9;HSPA5;ST13;HSPA13
Regulation of RNA Biosynthetic Process (GO:2001141)	21/465	0.000981517	0.0351852	0	0	2.25109	15.592	KDM5A;BTG1;MEAF6;CNBP;ATRX;SMARCA5;JADE1;EDF1;PBXIP1;RSF1;SMARCA1;NR3C1;HINT1;DDIT3;HNRNPD;RBBP7;ATF5;PITX2;SLC2A4RG;ATF4;BPTF
Protein Localization (GO:0008104)	18/371	0.00099941	0.0351852	0	0	2.4204	16.7209	CUTA;HSPA9;YWHAE;WDR45B;YWHAB;STXBP1;YWHAZ;TM9SF2;AHI1;NBEA;YWHAQ;KIF3A;TMED2;MAPRE3;ROMO1;RAB6A;SIL1;TMED4
CRD-mediated mRNA Stabilization (GO:0070934)	2025-03-10	0.00100917	0.0351852	0	0	19.9694	137.761	HNRNPD;HNRNPU;PABPC1
Fructose 6-Phosphate Metabolic Process (GO:0006002)	2025-03-10	0.00100917	0.0351852	0	0	19.9694	137.761	GFPT1;TAC4;PFKP
Nuclear Pore Complex Assembly (GO:0051292)	2025-03-10	0.00100917	0.0351852	0	0	19.9694	137.761	FXR1;TPR;RTN4
Proteasomal Protein Catabolic Process (GO:0010498)	18/372	0.0010303	0.0353211	0	0	2.41343	16.5994	HSPA5;RHBDD2;UBE2D3;HUWE1;PJA2;HERPUD1;HSP90B1;UCHL1;PSMB4;SH3BGRL;DDIT3;PCBP2;CANX;DNAJC10;DNAJB9;RBCK1;NFE2L2;RNF187
Regulation of Alternative mRNA Splicing	via Spliceosome (GO:0000381)	6/55	0.0010433	0.0353211	0	0	5.73425	39.3677
Negative Regulation of Supramolecular Fiber Organization (GO:1902904)	7/76	0.00112253	0.0374604	0	0	4.75739	32.313	TMSB4X;STMN1;STMN2;PFDN2;PFN1;HDGFL3;PFN2
Regulation of Proteasomal Protein Catabolic Process (GO:0061136)	6/56	0.00114799	0.0377705	0	0	5.61928	38.0411	USP14;HSP90AB1;XPO1;TMF1;PSME1;HERPUD1
Regulation of ERAD Pathway (GO:1904292)	2025-04-23	0.00126982	0.0411986	0	0	9.82691	65.5344	USP14;SVIP;HERPUD1;NFE2L2
Cellular Response to Decreased Oxygen Levels (GO:0036294)	7/78	0.00130855	0.0415453	0	0	4.6229	30.6907	BNIP3L;FAM162A;BNIP3;PGK1;RTN4;CPEB4;NFE2L2
Axonal Transport (GO:0098930)	5/39	0.00131608	0.0415453	0	0	6.87553	45.6061	DYNC1H1;DST;KIF3A;KIF1A;SOD1
Dosage Compensation by Inactivation of X Chromosome (GO:0009048)	2025-03-11	0.00136591	0.0419836	0	0	17.4723	115.246	SMCHD1;HNRNPK;HNRNPU
#ERROR!	Deadenylation-Dep Decay (GO:1900152)	2025-03-11	0.00136591	0.0419836	0	0	17.4723	115.246
RNA Biosynthetic Process (GO:0032774)	9/128	0.00161858	0.049104	0	0	3.55462	22.8427	DDX17;RBM3;HNRNPK;SMARCA5;HNRNPD;HNRNPU;TAF7;RSF1;HNRNPH3
Establishment of Protein Localization to Plasma Membrane (GO:0061951)	5/41	0.00165483	0.0495601	0	0	6.49289	41.5808	MACF1;GOLGA4;PREPL;RDX;VAMP2
Regulation of Protein Export From Nucleus (GO:0046825)	2025-04-25	0.00175454	0.0518809	0	0	8.8901	56.4126	YWHAE;TPR;PARK7;EMD
Reg of Endoplasmic Reticulum Stress-Induced Intrinsic Apoptotic Sgnlng Pway (GO:1902235)	2025-04-26	0.00203929	0.0577959	0	0	8.48557	52.5694	DDIT3;TMBIM6;PARK7;HERPUD1
Microtubule Polymerization or Depolymerization (GO:0031109)	2025-04-26	0.00203929	0.0577959	0	0	8.48557	52.5694	STMN1;STMN2;MAP4;HDGFL3
Negative Regulation of Protein Localization to Nucleus (GO:1900181)	2025-04-26	0.00203929	0.0577959	0	0	8.48557	52.5694	APP;YWHAB;CTNNA1;YWHAZ
Cellular Response to Glucose Starvation (GO:0042149)	5/43	0.00205354	0.0577959	0	0	6.15053	38.0607	HSPA5;HNRNPA1;YWHAZ;ATF4;CPEB4
Response to Unfolded Protein (GO:0006986)	5/44	0.00227722	0.0617974	0	0	5.99252	36.4633	HSP90AB1;DDIT3;TMBIM6;HERPUD1;HSPD1
Removal of Superoxide Radicals (GO:0019430)	2025-03-13	0.00229423	0.0617974	0	0	13.9764	84.9398	CCS;PARK7;SOD1
Positive Regulation of Protein Export From Nucleus (GO:0046827)	2025-03-13	0.00229423	0.0617974	0	0	13.9764	84.9398	YWHAE;TPR;EMD
Mitochondrion Organization (GO:0007005)	9/135	0.00233341	0.0617974	0	0	3.35594	20.3384	BNIP3L;CHCHD2;CXADR;VPS13C;BNIP3;CHCHD10;PARK7;GDAP1;HSPD1
ER-nucleus Signaling Pathway (GO:0006984)	2025-04-27	0.00235444	0.0617974	0	0	8.11622	49.1149	MBTPS1;DDIT3;ATF4;NFE2L2
Gluconeogenesis (GO:0006094)	2025-04-27	0.00235444	0.0617974	0	0	8.11622	49.1149	TPI1;PGK1;ENO1;ENO2
Regulation of Microtubule Depolymerization (GO:0031114)	2025-04-28	0.00270154	0.0685166	0	0	7.77765	45.9965	MAP1B;STMN2;KIF21A;HDGFL3
Hydrogen Peroxide Metabolic Process (GO:0042743)	2025-04-28	0.00270154	0.0685166	0	0	7.77765	45.9965	PRDX4;GPX3;PARK7;SOD1
Positive Regulation of Response to Endoplasmic Reticulum Stress (GO:1905898)	2025-04-28	0.00270154	0.0685166	0	0	7.77765	45.9965	DDIT3;PIK3R1;HERPUD1;NFE2L2
Regulation of Transport (GO:0051049)	5/46	0.00277697	0.0685166	0	0	5.69961	33.5502	MBTPS1;PRKCSH;PTPRN;ARL6IP5;VAMP2
Negative Regulation of Proteasomal Protein Catabolic Process (GO:1901799)	5/46	0.00277697	0.0685166	0	0	5.69961	33.5502	USP14;HSP90AB1;CSNK2B;PARK7;SVIP
Membraneless Organelle Assembly (GO:0140694)	9/139	0.00284257	0.0685166	0	0	3.25201	19.0667	FXR1;DYNC1H1;DDX3X;EIF1AX;CSDE1;CIRBP;MAPRE3;LSM14A;SMIM22
Cellular Response to Superoxide (GO:0071451)	2025-03-14	0.00287441	0.0685166	0	0	12.7052	74.3496	CCS;PARK7;SOD1
miRNA Metabolic Process (GO:0010586)	2025-03-14	0.00287441	0.0685166	0	0	12.7052	74.3496	DDX17;DDX5;TUT4
Nuclear Pore Organization (GO:0006999)	2025-03-14	0.00287441	0.0685166	0	0	12.7052	74.3496	FXR1;TPR;RTN4
Positive Regulation of Pattern Recognition Receptor Signaling Pathway (GO:0062208)	5/47	0.00305455	0.0720749	0	0	5.56362	32.2196	DDX3X;FLOT1;RTN4;PJA2;HSP90B1
ERAD Pathway (GO:0036503)	7/91	0.00317432	0.074152	0	0	3.90485	22.4633	HSPA5;RHBDD2;CANX;DNAJC10;DNAJB9;HERPUD1;HSP90B1
Nuclear Receptor-Mediated Steroid Hormone Signaling Pathway (GO:0030518)	5/48	0.00335158	0.0775178	0	0	5.43396	30.9645	DDX17;DDX5;TMF1;PARK7;NR3C1
Intrinsic Apoptotic Signaling Pathway in Response to Endoplasmic Reticulum Stress (GO:0070059)	2025-04-30	0.00349775	0.0789976	0	0	7.17863	40.5997	ERO1A;DDIT3;DNAJC10;ATF4
- Reg of Endoplasmic Reticulum Stress-Induced Intrinsic Apoptotic Sgnlng Pway (GO:1902236)	2025-03-15	0.00353707	0.0789976	0	0	11.6458	65.7344	TMBIM6;PARK7;HERPUD1
Regulation of IRE1-mediated Unfolded Protein Response (GO:1903894)	2025-03-15	0.00353707	0.0789976	0	0	11.6458	65.7344	HSPA5;DNAJB9;TMBIM6
RNA Splicing	via Transesterification Reactions With Bulged Adenosine as Nucleophile (GO:0000377)	10/171	0.00355349	0.0789976	0	0	2.92001	16.4683
Positive Regulation of Cellular Component Biogenesis (GO:0044089)	7/93	0.00358465	0.0789976	0	0	3.81365	21.475	CHGA;TPR;FLOT1;RACK1;PARK7;PFN1;PFN2
Positive Regulation of Intracellular Transport (GO:0032388)	5/49	0.00366884	0.0800973	0	0	5.31019	29.7789	DYNC1H1;PCM1;TPR;RDX;VAMP2
Regulation of Autophagy (GO:0010506)	12/230	0.00375742	0.0812716	0	0	2.59278	14.4781	EEF1A1;UCHL1;ATP6V0E1;CAPNS1;DDIT3;RB1CC1;BNIP3;ATP6V0D1;SVIP;EIF4G3;GAPDH;EIF4G2
Golgi to Plasma Membrane Protein Transport (GO:0043001)	4/31	0.00394985	0.0838804	0	0	6.9124	38.2538	MACF1;GOLGA4;PREPL;VAMP2
Positive Regulation of ATP-dependent Activity (GO:0032781)	4/31	0.00394985	0.0838804	0	0	6.9124	38.2538	DNAJC10;HNRNPU;PFN1;PFN2
Endoplasmic Reticulum Tubular Network Formation (GO:0071787)	2025-02-05	0.00427785	0.0878175	0	0	30.996	169.062	RTN3;RTN4
Negative Regulation of Cellular Response to Hypoxia (GO:1900038)	2025-02-05	0.00427785	0.0878175	0	0	30.996	169.062	TMBIM6;ENO1
Regulation of Superoxide Anion Generation (GO:0032928)	2025-03-16	0.00428561	0.0878175	0	0	10.7495	58.6113	APP;GSTP1;SOD1
Positive Regulation of Superoxide Anion Generation (GO:0032930)	2025-03-16	0.00428561	0.0878175	0	0	10.7495	58.6113	APP;GSTP1;SOD1
Natural Killer Cell Mediated Cytotoxicity (GO:0042267)	4/32	0.00443988	0.0890358	0	0	6.66519	36.1062	TUBB;PIK3R1;TUBB4B;VAMP2
Heterochromatin Formation (GO:0031507)	6/73	0.00445941	0.0890358	0	0	4.18984	22.6785	SMCHD1;HNRNPK;SMARCA5;HNRNPU;SMARCA1;MPHOSPH8
Positive Regulation of Protein Transport (GO:0051222)	6/73	0.00445941	0.0890358	0	0	4.18984	22.6785	APP;PCM1;TPR;RACK1;VAMP2;VPS28
Signal Release From Synapse (GO:0099643)	4/33	0.00496927	0.0983747	0	0	6.43503	34.1345	SNAP25;PCLO;LIN7B;VAMP2
Regulation of Protein Sumoylation (GO:0033233)	2025-03-17	0.00512311	0.0987038	0	0	9.98112	52.6404	UBA2;PARK7;GNL3
Negative Regulation of Fibroblast Proliferation (GO:0048147)	2025-03-17	0.00512311	0.0987038	0	0	9.98112	52.6404	GSTP1;FTH1;EMD
B Cell Differentiation (GO:0030183)	5/53	0.00515491	0.0987038	0	0	4.86668	25.6367	ITGB1;TPD52;CLSTN1;DNAJB9;PIK3R1
Regulation of Microtubule Polymerization (GO:0031113)	5/53	0.00515491	0.0987038	0	0	4.86668	25.6367	STMN1;AKAP9;STMN2;KIF21A;MAPRE3
Cellular Response to Chemical Stress (GO:0062197)	7/100	0.00534438	0.1015	0	0	3.52533	18.4435	CHCHD2;CCS;DDX3X;NUDT2;PARK7;ATF4;NFE2L2
Lymphocyte Differentiation (GO:0030098)	6/76	0.00543309	0.101933	0	0	4.00966	20.9114	ITGB1;TPD52;CLSTN1;DNAJB9;PIK3R1;PBX1
Regulation of Gene Expression (GO:0010468)	37/1127	0.00545692	0.101933	0	0	1.62575	8.47158	KDM5A;APP;BTG1;DDX3X;MEAF6;CLSTN1;JADE1;PBXIP1;RSF1;PARK7;NR3C1;ATRAID;AFF4;ACTG1;HINT1;RACK1;RBBP7;PITX2;HNRNPA1;BPTF;WNT4;CNBP;RDX;ATRX;SMARCA5;EDF1;SMARCA1;ATP1B1;F3;DDIT3;ZNF638;HNRNPD;HNRNPH3;ATF5;SLC2A4RG;ATF4;NFE2L2
Regulation of Protein Polymerization (GO:0032271)	4/34	0.00553937	0.101933	0	0	6.22021	32.3194	KIF21A;MAPRE3;PFN1;PFN2
Protein Stabilization (GO:0050821)	11/212	0.00564	0.101933	0	0	2.57373	13.3265	HSP90AB1;FLOT1;PFDN2;PIK3R1;PARK7;PFN1;ATP1B1;GAPDH;RTN4;PFN2;HSPD1
Cellular Response to Hypoxia (GO:0071456)	6/77	0.00578974	0.101933	0	0	3.95298	20.3645	BNIP3L;FAM162A;BNIP3;PGK1;RTN4;NFE2L2
Golgi to Plasma Membrane Transport (GO:0006893)	5/55	0.00603849	0.101933	0	0	4.67153	23.8697	MACF1;GOLGA4;PREPL;ARL3;VAMP2
Negative Regulation of Nucleocytoplasmic Transport (GO:0046823)	2025-03-18	0.00605232	0.101933	0	0	9.31524	47.5758	YWHAB;TPR;PARK7
Neurotransmitter Secretion (GO:0007269)	4/35	0.00615152	0.101933	0	0	6.01925	30.6443	SNAP25;PCLO;LIN7B;VAMP2
HRI-mediated Signaling (GO:0140468)	2025-02-06	0.0063272	0.101933	0	0	23.2458	117.691	DDIT3;ATF4
Regulation of Hepatocyte Proliferation (GO:2000345)	2025-02-06	0.0063272	0.101933	0	0	23.2458	117.691	MDK;RTN4
PERK-mediated Unfolded Protein Response (GO:0036499)	2025-02-06	0.0063272	0.101933	0	0	23.2458	117.691	DDIT3;NFE2L2
Detection of Temperature Stimulus Involved in Sensory Perception (GO:0050961)	2025-02-06	0.0063272	0.101933	0	0	23.2458	117.691	TAC4;TAC1
Detection of Temperature Stimulus Involved in Sensory Perception of Pain (GO:0050965)	2025-02-06	0.0063272	0.101933	0	0	23.2458	117.691	TAC4;TAC1
Tachykinin Receptor Signaling Pathway (GO:0007217)	2025-02-06	0.0063272	0.101933	0	0	23.2458	117.691	TAC4;TAC1
Establishment of Mitotic Sister Chromatid Cohesion (GO:0034087)	2025-02-06	0.0063272	0.101933	0	0	23.2458	117.691	STAG2;RAD21
Intraciliary Transport Involved in Cilium Assembly (GO:0035735)	2025-02-06	0.0063272	0.101933	0	0	23.2458	117.691	PCM1;SSX2IP
Lipoprotein Metabolic Process (GO:0042157)	2025-02-06	0.0063272	0.101933	0	0	23.2458	117.691	APP;CTSD
Mitochondrial Outer Membrane Permeabilization (GO:0097345)	2025-02-06	0.0063272	0.101933	0	0	23.2458	117.691	BNIP3L;BNIP3
Negative Regulation of ERAD Pathway (GO:1904293)	2025-02-06	0.0063272	0.101933	0	0	23.2458	117.691	USP14;SVIP
Negative Regulation of Catecholamine Secretion (GO:0033604)	2025-02-06	0.0063272	0.101933	0	0	23.2458	117.691	CHGA;SYT4
Positive Regulation of Membrane Depolarization (GO:1904181)	2025-02-06	0.0063272	0.101933	0	0	23.2458	117.691	MLLT11;RACK1
Random Inactivation of X Chromosome (GO:0060816)	2025-02-06	0.0063272	0.101933	0	0	23.2458	117.691	HNRNPK;HNRNPU
Regulation of Protein Localization to Nucleus (GO:1900180)	5/56	0.00651795	0.104287	0	0	4.5797	23.0505	APP;TPR;CTNNA1;PARK7;YWHAZ
Cellular Response to Heat (GO:0034605)	4/36	0.00680701	0.106486	0	0	5.83085	29.0948	YWHAE;HSP90AB1;TPR;RBBP7
Cytoplasmic Translational Initiation (GO:0002183)	4/36	0.00680701	0.106486	0	0	5.83085	29.0948	EIF2S3;EIF3J;EIF2S2;EIF3A
Positive Regulation of RNA Splicing (GO:0033120)	4/36	0.00680701	0.106486	0	0	5.83085	29.0948	RBM3;CELF4;CIRBP;PIK3R1
Neuron Development (GO:0048666)	9/159	0.00683773	0.106486	0	0	2.81551	14.0361	APP;MAP1B;ARL3;STMN1;STMN2;MAP4;RAB6A;HDGFL3;PBX1
Negative Regulation of Actin Filament Polymerization (GO:0030837)	2025-03-19	0.00707571	0.108032	0	0	8.73259	43.2358	TMSB4X;PFN1;PFN2
Pore Complex Assembly (GO:0046931)	2025-03-19	0.00707571	0.108032	0	0	8.73259	43.2358	FXR1;TPR;RTN4
Positive Regulation of Axon Extension (GO:0045773)	2025-03-19	0.00707571	0.108032	0	0	8.73259	43.2358	MACF1;SHTN1;GOLGA4
Regulation of Macroautophagy (GO:0016241)	7/106	0.00731051	0.110892	0	0	3.31065	16.2833	BNIP3L;UCHL1;ATP6V0E1;CAPNS1;BNIP3;ATP6V0D1;GAPDH
Positive Regulation of Organelle Organization (GO:0010638)	6/81	0.00738859	0.111353	0	0	3.74139	18.3621	MLLT11;CALCOCO2;FAM162A;BNIP3;CHCHD10;PFDN2
Regulation of Release of Cytochrome C From Mitochondria (GO:0090199)	4/37	0.00750708	0.112414	0	0	5.65387	27.6582	MLLT11;FAM162A;BNIP3;GHITM
mRNA Transport (GO:0051028)	5/59	0.00811548	0.117265	0	0	4.32461	20.8186	FXR1;XPO1;PEG10;TPR;HNRNPA2B1
Maintenance of Protein Location in Nucleus (GO:0051457)	2025-03-20	0.00819546	0.117265	0	0	8.21849	39.483	CHCHD10;HNRNPU;PARK7
Positive Regulation of Release of Cytochrome C From Mitochondria (GO:0090200)	2025-03-20	0.00819546	0.117265	0	0	8.21849	39.483	MLLT11;FAM162A;BNIP3
Positive Regulation of Bone Mineralization (GO:0030501)	4/38	0.00825293	0.117265	0	0	5.48729	26.3236	ATP2B1;TENT5A;ATRAID;WNT4
Negative Regulation of Protein Phosphorylation (GO:0001933)	6/83	0.0082975	0.117265	0	0	3.64384	17.4605	DNAJC3;GSTP1;DNAJC10;RACK1;TAF7;PARK7
Protein Localization to Cell Periphery (GO:1990778)	8/136	0.00842368	0.117265	0	0	2.92907	13.9913	ARL3;STXBP1;RDX;MAP7;FLOT1;TMED2;ATP1B1;HSP90B1
Response to Reactive Oxygen Species (GO:0000302)	5/60	0.00870332	0.117265	0	0	4.24576	20.1421	PTPRN;GSTP1;FYN;ROMO1;SOD1
Protein Secretion (GO:0009306)	5/60	0.00870332	0.117265	0	0	4.24576	20.1421	PTPRN;CANX;GNAS;PARK7;SCG2
ATF6-mediated Unfolded Protein Response (GO:0036500)	2025-02-07	0.00873464	0.117265	0	0	18.5957	88.1523	MBTPS1;DDIT3
Regulation of mRNA Export From Nucleus (GO:0010793)	2025-02-07	0.00873464	0.117265	0	0	18.5957	88.1523	TPR;SUPT6H
Regulation of Protein Kinase A Signaling (GO:0010738)	2025-02-07	0.00873464	0.117265	0	0	18.5957	88.1523	AKAP12;PJA2
Regulation of Ribonucleoprotein Complex Localization (GO:2000197)	2025-02-07	0.00873464	0.117265	0	0	18.5957	88.1523	TPR;SUPT6H
Regulation of Type 2 Mitophagy (GO:1905089)	2025-02-07	0.00873464	0.117265	0	0	18.5957	88.1523	VPS13C;HUWE1
Regulatory ncRNA-mediated Heterochromatin Formation (GO:0031048)	2025-02-07	0.00873464	0.117265	0	0	18.5957	88.1523	HNRNPK;HNRNPU
Cellular Response to Thyroid Hormone Stimulus (GO:0097067)	2025-02-07	0.00873464	0.117265	0	0	18.5957	88.1523	CTSL;RDX
Natural Killer Cell Differentiation (GO:0001779)	2025-02-07	0.00873464	0.117265	0	0	18.5957	88.1523	CLSTN1;PBX1
Negative Regulation of Mitochondrial Fusion (GO:0010637)	2025-02-07	0.00873464	0.117265	0	0	18.5957	88.1523	BNIP3;HUWE1
Protein Localization to Cytoplasmic Stress Granule (GO:1903608)	2025-02-07	0.00873464	0.117265	0	0	18.5957	88.1523	DDX3X;DDX1
mRNA Processing (GO:0006397)	11/226	0.00893986	0.119334	0	0	2.4044	11.3421	SF3B2;DDX5;HNRNPA3;HNRNPK;HNRNPA2B1;PAPOLA;HNRNPU;HNRNPC;HNRNPH3;PABPC1;HNRNPA1
Regulation of Axon Extension (GO:0030516)	4/39	0.00904572	0.120061	0	0	5.33024	25.0813	MACF1;SHTN1;GOLGA4;RTN4
Cell Morphogenesis Involved in Neuron Differentiation (GO:0048667)	6/85	0.00928402	0.122166	0	0	3.55122	16.6178	APP;SHTN1;MAP1B;SDC2;APLP1;ACTG1
Negative Regulation of Amide Metabolic Process (GO:0034249)	2025-03-21	0.00941348	0.122166	0	0	7.76151	36.2122	RTN3;PGK1;RTN4
Negative Regulation of Telomere Maintenance via Telomerase (GO:0032211)	2025-03-21	0.00941348	0.122166	0	0	7.76151	36.2122	HNRNPU;HNRNPC;HNRNPA1
Regulation of Cell-Substrate Junction Assembly (GO:0090109)	2025-03-21	0.00941348	0.122166	0	0	7.76151	36.2122	MACF1;SLK;PTPRA
Protein Localization to Membrane (GO:0072657)	10/199	0.0100442	0.129631	0	0	2.48383	11.4275	TM9SF2;STXBP1;ARL3;RDX;MAP7;FLOT1;TMED2;ATP1B1;RAB6A;HSP90B1
Chromatin Remodeling (GO:0006338)	12/262	0.0102403	0.131436	0	0	2.25717	10.341	KDM5A;PBRM1;CFDP1;ATRX;SMARCA5;RSF1;HNRNPC;RBBP7;SMARCA1;BAZ1B;SUPT6H;BPTF
RNA Metabolic Process (GO:0016070)	5/63	0.0106422	0.135343	0	0	4.02553	18.2877	DDX17;TUT4;PCBP2;HNRNPD;DTD1
Regulation of Cell Differentiation (GO:0045595)	10/201	0.0107254	0.135343	0	0	2.45756	11.1454	DDX17;PBRM1;DDX5;HSP90AB1;HEY1;MDK;ANP32B;RBBP7;SUPT6H;ATF4
Neuron Apoptotic Process (GO:0051402)	2025-03-22	0.0107314	0.135343	0	0	7.35263	33.3411	FAM162A;BNIP3;GAPDH
RNA Stabilization (GO:0043489)	4/41	0.0107765	0.135343	0	0	5.0416	22.8404	CIRBP;HNRNPU;TENT5A;PABPC1
Negative Regulation of Growth (GO:0045926)	7/115	0.011199	0.139724	0	0	3.03336	13.6257	BTG1;DDX3X;JADE1;RACK1;ENO1;RBBP7;RTN4
Regulation of Skeletal Muscle Cell Differentiation (GO:2001014)	2025-02-08	0.0114842	0.139724	0	0	15.4956	69.2157	DDX17;DDX5
Response to Thyroid Hormone (GO:0097066)	2025-02-08	0.0114842	0.139724	0	0	15.4956	69.2157	CTSL;RDX
Negative Regulation of Ferroptosis (GO:0110076)	2025-02-08	0.0114842	0.139724	0	0	15.4956	69.2157	FTH1;NFE2L2
- Reg of Oxidative Stress-Induced Neuron Intrinsic Apoptotic Sgnlng Pway (GO:1903377)	2025-02-08	0.0114842	0.139724	0	0	15.4956	69.2157	PARK7;ATF4
+ Reg of Mt Membrane Permeability Inv in Apoptotic Process (GO:1902110)	2025-02-08	0.0114842	0.139724	0	0	15.4956	69.2157	BNIP3L;BNIP3
Response to Hydrogen Peroxide (GO:0042542)	4/42	0.0117165	0.141081	0	0	4.90868	21.8277	FYN;PARK7;SOD1;NFE2L2
Positive Regulation of Ossification (GO:0045778)	4/42	0.0117165	0.141081	0	0	4.90868	21.8277	ATP2B1;TENT5A;ATRAID;WNT4
Regulation of Extrinsic Apoptotic Signaling Pathway (GO:2001236)	5/65	0.0120872	0.143612	0	0	3.89095	17.1809	APP;GSTP1;PHIP;PARK7;SCG2
Mitotic Spindle Organization (GO:0007052)	6/90	0.012112	0.143612	0	0	3.33899	14.7368	DYNC1H1;STAG2;PTPRA;STMN1;MAP4;LSM14A
Positive Regulation of mRNA Splicing	via Spliceosome (GO:0048026)	2025-03-23	0.0121506	0.143612	0	0	6.98464	30.8049
Organelle Organization (GO:0006996)	17/437	0.0121726	0.143612	0	0	1.90986	8.41974	CXADR;DST;VPS13C;HUWE1;CHCHD10;PARK7;RTN4;CHCHD2;PCLO;MDK;KIF3A;GOLGB1;LONP2;TMED2;TRIP11;PHIP;TMED4
Negative Regulation of Protein Metabolic Process (GO:0051248)	8/146	0.012594	0.146231	0	0	2.71542	11.8787	CST3;DNAJC1;DDX3X;RACK1;PFDN2;LSM14A;ATRAID;GAPDH
Regulation of Epithelial Cell Migration (GO:0010632)	4/43	0.0127075	0.146231	0	0	4.78257	20.8786	MACF1;PFN1;RTN4;PFN2
Synaptic Vesicle Exocytosis (GO:0016079)	4/43	0.0127075	0.146231	0	0	4.78257	20.8786	SNAP25;SYT4;PCLO;VAMP2
Negative Regulation of Ubiquitin-Dependent Protein Catabolic Process (GO:2000059)	4/43	0.0127075	0.146231	0	0	4.78257	20.8786	USP14;HSP90AB1;CSNK2B;PARK7
Positive Regulation of Biomineral Tissue Development (GO:0070169)	4/43	0.0127075	0.146231	0	0	4.78257	20.8786	ATP2B1;TENT5A;ATRAID;WNT4
Supramolecular Fiber Organization (GO:0097435)	14/339	0.0136342	0.153691	0	0	2.02767	8.70919	APP;DYNC1H1;HSP90AB1;TPM3;STMN2;CST3;PCM1;MARCKS;SLK;BASP1;STMN1;MAP4;EMD;HDGFL3
Regulation of Ruffle Assembly (GO:1900027)	2025-03-24	0.0136724	0.153691	0	0	6.6517	28.5516	RDX;PFN1;PFN2
Myotube Differentiation (GO:0014902)	2025-03-24	0.0136724	0.153691	0	0	6.6517	28.5516	ITGB1;MYEF2;PLD3
Negative Regulation of Stress Fiber Assembly (GO:0051497)	2025-03-24	0.0136724	0.153691	0	0	6.6517	28.5516	STMN1;PIK3R1;PFN1
Regulation of Telomere Maintenance via Telomerase (GO:0032210)	4/44	0.0137506	0.153691	0	0	4.66277	19.9878	HNRNPD;HNRNPU;HNRNPC;HNRNPA1
Regulated Exocytosis (GO:0045055)	4/44	0.0137506	0.153691	0	0	4.66277	19.9878	SNAP25;PCLO;STXBP1;VAMP2
Cellular Response to Oxidative Stress (GO:0034599)	7/121	0.0145098	0.153905	0	0	2.87283	12.1605	CHCHD2;CCS;NUDT2;ROMO1;PARK7;ATF4;NFE2L2
Negative Regulation of Cell Growth (GO:0030308)	7/121	0.0145098	0.153905	0	0	2.87283	12.1605	BTG1;DDX3X;JADE1;RACK1;ENO1;RBBP7;RTN4
Regulation of Dendritic Spine Maintenance (GO:1902950)	2025-02-09	0.0145603	0.153905	0	0	13.2813	56.1727	APP;FYN
SNARE Complex Assembly (GO:0035493)	2025-02-09	0.0145603	0.153905	0	0	13.2813	56.1727	STXBP1;VAMP2
Adrenal Gland Development (GO:0030325)	2025-02-09	0.0145603	0.153905	0	0	13.2813	56.1727	MDK;WNT4
Sex-Chromosome Dosage Compensation (GO:0007549)	2025-02-09	0.0145603	0.153905	0	0	13.2813	56.1727	SMCHD1;HNRNPU
Formation of Translation Preinitiation Complex (GO:0001731)	2025-02-09	0.0145603	0.153905	0	0	13.2813	56.1727	EIF2S3;EIF2S2
Glycophagy (GO:0061723)	2025-02-09	0.0145603	0.153905	0	0	13.2813	56.1727	WDR45B;RB1CC1
Mitochondrial Protein Catabolic Process (GO:0035694)	2025-02-09	0.0145603	0.153905	0	0	13.2813	56.1727	BNIP3L;BNIP3
Negative Regulation of Long-Term Synaptic Potentiation (GO:1900272)	2025-02-09	0.0145603	0.153905	0	0	13.2813	56.1727	FXR1;APP
Neuroepithelial Cell Differentiation (GO:0060563)	2025-02-09	0.0145603	0.153905	0	0	13.2813	56.1727	MAP1B;TUBB
Protein Localization to Microtubule (GO:0035372)	2025-02-09	0.0145603	0.153905	0	0	13.2813	56.1727	HNRNPU;MAPRE3
Establishment of Protein Localization to Mitochondrion (GO:0072655)	4/45	0.0148464	0.156222	0	0	4.54881	19.1505	TAC4;ROMO1;GDAP1;HSPD1
Positive Regulation of Telomere Maintenance via Telomere Lengthening (GO:1904358)	2025-03-25	0.0152975	0.159569	0	0	6.34903	26.5393	HNRNPA2B1;HNRNPD;HNRNPA1
Positive Regulation of Cell Migration (GO:0030335)	14/344	0.0153011	0.159569	0	0	1.99643	8.34473	ITGB1;CHGA;HSPA5;RDX;CLSTN1;F3;RTN4;ACTG1;SHTN1;MDK;RACK1;PFN1;S100A11;SMIM22
Regulation of Intrinsic Apoptotic Signaling Pathway (GO:2001242)	4/46	0.0159959	0.165338	0	0	4.44028	18.3624	DDX3X;DDIT3;RACK1;HERPUD1
Positive Regulation of Nucleocytoplasmic Transport (GO:0046824)	4/46	0.0159959	0.165338	0	0	4.44028	18.3624	YWHAE;TPR;PIK3R1;EMD
Gene Expression (GO:0010467)	15/381	0.0162035	0.166446	0	0	1.92975	7.95543	DDX17;MBTPS1;GLRX5;HNRNPU;HSPD1;EEF1A1;RBM3;CCS;HNRNPK;XPO1;HNRNPA2B1;TPR;HNRNPD;HNRNPH3;DTD1
B Cell Activation (GO:0042113)	6/96	0.0162456	0.166446	0	0	3.11543	12.8354	ITGB1;TPD52;CLSTN1;DNAJB9;PIK3R1;HSPD1
Negative Regulation of DNA Biosynthetic Process (GO:2000279)	2025-03-26	0.0170269	0.17113	0	0	6.07267	24.7338	HNRNPU;HNRNPC;HNRNPA1
Positive Regulation of mRNA Processing (GO:0050685)	2025-03-26	0.0170269	0.17113	0	0	6.07267	24.7338	RBM3;CELF4;CIRBP
Regulation of Actin Filament Bundle Assembly (GO:0032231)	2025-03-26	0.0170269	0.17113	0	0	6.07267	24.7338	RDX;PFN1;PFN2
Regulation of Endothelial Cell Apoptotic Process (GO:2000351)	4/47	0.0171998	0.17113	0	0	4.33679	17.6198	PDCD4;F3;SCG2;NFE2L2
Positive Regulation of Angiogenesis (GO:0045766)	7/126	0.0177597	0.17113	0	0	2.75141	11.0905	ITGB1;BTG1;PKM;MDK;CLSTN1;F3;RTN4
Cellular Response to Oxygen Levels (GO:0071453)	2025-02-10	0.0179481	0.17113	0	0	11.6205	46.7177	ATP6V0D1;CPEB4
Response to Yeast (GO:0001878)	2025-02-10	0.0179481	0.17113	0	0	11.6205	46.7177	APP;TAC1
Detection of Stimulus Involved in Sensory Perception of Pain (GO:0062149)	2025-02-10	0.0179481	0.17113	0	0	11.6205	46.7177	TAC4;TAC1
Microtubule Anchoring at Centrosome (GO:0034454)	2025-02-10	0.0179481	0.17113	0	0	11.6205	46.7177	PCM1;KIF3A
Negative Regulation of JUN Kinase Activity (GO:0043508)	2025-02-10	0.0179481	0.17113	0	0	11.6205	46.7177	GSTP1;PDCD4
Negative Regulation of Smooth Muscle Cell Differentiation (GO:0051151)	2025-02-10	0.0179481	0.17113	0	0	11.6205	46.7177	HEY1;PDCD4
Negative Regulation of Systemic Arterial Blood Pressure (GO:0003085)	2025-02-10	0.0179481	0.17113	0	0	11.6205	46.7177	TAC4;TAC1
Positive Regulation of Cilium Movement (GO:0003353)	2025-02-10	0.0179481	0.17113	0	0	11.6205	46.7177	TAC4;TAC1
Positive Regulation of Cilium-Dependent Cell Motility (GO:2000155)	2025-02-10	0.0179481	0.17113	0	0	11.6205	46.7177	TAC4;TAC1
Positive Regulation of Flagellated Sperm Motility (GO:1902093)	2025-02-10	0.0179481	0.17113	0	0	11.6205	46.7177	TAC4;TAC1
Positive Regulation of Protein Sumoylation (GO:0033235)	2025-02-10	0.0179481	0.17113	0	0	11.6205	46.7177	UBA2;GNL3
Protein Insertion Into ER Membrane by Stop-Transfer Membrane-Anchor Sequence (GO:0045050)	2025-02-10	0.0179481	0.17113	0	0	11.6205	46.7177	EMC4;EMC7
Negative Regulation of Extrinsic Apoptotic Signaling Pathway (GO:2001237)	5/72	0.0181793	0.172629	0	0	3.48318	13.9588	DDX3X;GSTP1;PHIP;PARK7;SCG2
Negative Regulation of Cellular Process (GO:0048523)	19/531	0.0186516	0.176237	0	0	1.75121	6.97302	BNIP3L;APP;PBRM1;BTG1;TP53I13;DDX3X;BNIP3;JADE1;ENO1;RTN4;MDK;FTH1;RB1CC1;CSNK2B;RACK1;RBBP7;ANP32B;ATF5;S100A11
Regulation of Proteolysis Involved in Protein Catabolic Process (GO:1903050)	2025-03-27	0.0188609	0.176237	0	0	5.81935	23.1067	USP14;TMF1;PSME1
Negative Regulation of Actin Filament Bundle Assembly (GO:0032232)	2025-03-27	0.0188609	0.176237	0	0	5.81935	23.1067	STMN1;PIK3R1;PFN1
Regulation of Cation Channel Activity (GO:2001257)	2025-03-27	0.0188609	0.176237	0	0	5.81935	23.1067	ITGB1;CALM1;VAMP2
Positive Regulation of Transport (GO:0051050)	4/49	0.0197733	0.184026	0	0	4.14362	16.2572	DYNC1H1;CALY;FLOT1;CHCHD10
Regulation of Neuron Apoptotic Process (GO:0043523)	7/129	0.0199386	0.184097	0	0	2.68334	10.5055	APP;MDK;DDIT3;PARK7;ATF4;CPEB4;SOD1
Regulation of Protein Catabolic Process (GO:0042176)	7/129	0.0199386	0.184097	0	0	2.68334	10.5055	EEF1A1;USP14;TMF1;RDX;PSME1;ATRAID;VPS28
Central Nervous System Development (GO:0007417)	12/288	0.0201433	0.185255	0	0	2.04179	7.97293	APP;RTN3;AHI1;MARCKS;GSTP1;APLP1;SERPINI1;RBBP7;SMARCA1;PBX1;RTN4;BPTF
Regulation of Toll-Like Receptor 4 Signaling Pathway (GO:0034143)	2025-03-28	0.0208001	0.189062	0	0	5.58629	21.6346	FLOT1;TAX1BP1;PIK3R1
Negative Regulation of Telomere Maintenance via Telomere Lengthening (GO:1904357)	2025-03-28	0.0208001	0.189062	0	0	5.58629	21.6346	HNRNPU;HNRNPC;HNRNPA1
Positive Regulation of ATP Metabolic Process (GO:1903580)	2025-03-28	0.0208001	0.189062	0	0	5.58629	21.6346	UCHL1;TMSB4X;ENO1
Positive Regulation of Developmental Growth (GO:0048639)	4/50	0.0211443	0.189269	0	0	4.05334	15.6312	SHTN1;MACF1;SYT4;GOLGA4
Negative Regulation of Translation (GO:0017148)	6/102	0.021263	0.189269	0	0	2.91981	11.2436	DDX3X;TPR;RACK1;LSM14A;GAPDH;CPEB4
Regulation of Stress Fiber Assembly (GO:0051492)	5/75	0.0213145	0.189269	0	0	3.33339	12.8281	STMN1;PIK3R1;PFN1;ACTG1;PFN2
Positive Regulation of Cytokine Production (GO:0001819)	13/325	0.0215559	0.189269	0	0	1.95783	7.51238	APP;DDX3X;CADM1;CLSTN1;PARK7;F3;HSPD1;SOD1;MDK;DDIT3;FLOT1;GAPDH;ATF4
Regulation of Ferroptosis (GO:0110075)	2025-02-11	0.0216331	0.189269	0	0	10.3288	39.596	FTH1;NFE2L2
Regulation of Mitochondrial Depolarization (GO:0051900)	2025-02-11	0.0216331	0.189269	0	0	10.3288	39.596	MLLT11;RACK1
Cardiac Muscle Cell Membrane Repolarization (GO:0099622)	2025-02-11	0.0216331	0.189269	0	0	10.3288	39.596	YWHAE;ATP1B1
Negative Regulation of Reactive Oxygen Species Biosynthetic Process (GO:1903427)	2025-02-11	0.0216331	0.189269	0	0	10.3288	39.596	FYN;PARK7
Neurotransmitter Uptake (GO:0001504)	2025-02-11	0.0216331	0.189269	0	0	10.3288	39.596	SNAP25;SLC38A1
Positive Regulation of Neuron Migration (GO:2001224)	2025-02-11	0.0216331	0.189269	0	0	10.3288	39.596	SHTN1;MDK
Protein Localization to Plasma Membrane (GO:0072659)	7/132	0.0222976	0.194356	0	0	2.61854	9.95902	STXBP1;RDX;MAP7;FLOT1;TMED2;ATP1B1;HSP90B1
Regulation of Ubiquitin-Dependent Protein Catabolic Process (GO:2000058)	4/51	0.0225722	0.195291	0	0	3.96689	15.0386	USP14;XPO1;HERPUD1;NFE2L2
Epithelial to Mesenchymal Transition (GO:0001837)	4/51	0.0225722	0.195291	0	0	3.96689	15.0386	DDX17;DDX5;HEY1;WNT4
Negative Regulation of Cytoskeleton Organization (GO:0051494)	2025-03-29	0.0228444	0.196917	0	0	5.37115	20.2978	TMSB4X;PFN1;PFN2
Regulation of RNA Splicing (GO:0043484)	6/104	0.0231447	0.198772	0	0	2.85993	10.7705	HNRNPK;ZNF638;TMBIM6;PIK3R1;HNRNPH3;HNRNPA1
Nucleosome Organization (GO:0034728)	5/77	0.0235887	0.201843	0	0	3.24046	12.142	ATRX;SMARCA5;RSF1;NAP1L1;SUPT6H
Negative Regulation of Protein Ubiquitination (GO:0031397)	4/52	0.0240574	0.205103	0	0	3.88405	14.4771	BEX4;BEX2;PARK7;VPS28
Peptide Hormone Processing (GO:0016486)	2025-03-30	0.0249941	0.210579	0	0	5.17196	19.08	PCSK1;CTSL;CTSZ
Regulation of Focal Adhesion Assembly (GO:0051893)	4/53	0.0256005	0.210579	0	0	3.80459	13.9444	MACF1;SLK;PTPRA;ACTG1
Cytoplasmic Microtubule Organization (GO:0031122)	4/53	0.0256005	0.210579	0	0	3.80459	13.9444	DYNC1H1;PCM1;SLK;KIF21A
Antifungal Humoral Response (GO:0019732)	2025-02-12	0.0256012	0.210579	0	0	9.29549	34.069	APP;TAC1
Cellular Response to Catecholamine Stimulus (GO:0071870)	2025-02-12	0.0256012	0.210579	0	0	9.29549	34.069	APLP1;GNAS
Microtubule Anchoring at Microtubule Organizing Center (GO:0072393)	2025-02-12	0.0256012	0.210579	0	0	9.29549	34.069	PCM1;KIF3A
Negative Regulation of Cell Cycle Phase Transition (GO:1901988)	2025-02-12	0.0256012	0.210579	0	0	9.29549	34.069	TMSB4X;ATF5
Negative Regulation of Microtubule Polymerization (GO:0031115)	2025-02-12	0.0256012	0.210579	0	0	9.29549	34.069	STMN1;STMN2
Post-Translational Protein Targeting to Endoplasmic Reticulum Membrane (GO:0006620)	2025-02-12	0.0256012	0.210579	0	0	9.29549	34.069	HSPA5;SEC63
Regulation of ATP Biosynthetic Process (GO:2001169)	2025-02-12	0.0256012	0.210579	0	0	9.29549	34.069	TMSB4X;ENO1
Axon Development (GO:0061564)	6/107	0.0261718	0.213022	0	0	2.77456	10.1079	APP;SHTN1;MAP1B;APLP1;RTN4;ACTG1
Positive Regulation of Cell Growth (GO:0030307)	6/107	0.0261718	0.213022	0	0	2.77456	10.1079	SHTN1;MACF1;SYT4;GOLGA4;DDX3X;EIF4G2
Protein Catabolic Process (GO:0030163)	6/107	0.0261718	0.213022	0	0	2.77456	10.1079	BNIP3L;UCHL1;CTSL;BNIP3;CTSZ;CTSD
Apoptotic Process (GO:0006915)	10/232	0.0263428	0.213669	0	0	2.11101	7.67681	CYFIP2;FXR1;FAM162A;BNIP3;JADE1;NUDT2;PAWR;GAPDH;RTN4;HSPD1
Gonad Development (GO:0008406)	4/54	0.0272018	0.215322	0	0	3.72831	13.4386	BASP1;CSDE1;MEA1;WNT4
Regulation of Spindle Assembly (GO:0090169)	2025-03-31	0.0272488	0.215322	0	0	4.98699	17.9669	DYNC1H1;TPR;HNRNPU
Regulation of Transcription by RNA Polymerase I (GO:0006356)	2025-03-31	0.0272488	0.215322	0	0	4.98699	17.9669	SMARCA5;BAZ1B;ATF4
Response to Epidermal Growth Factor (GO:0070849)	2025-03-31	0.0272488	0.215322	0	0	4.98699	17.9669	EEF1A1;SYAP1;TPR
Intracellular pH Reduction (GO:0051452)	2025-03-31	0.0272488	0.215322	0	0	4.98699	17.9669	ATP6V0E1;CLCN3;ATP6V0D1
Natural Killer Cell Mediated Immunity (GO:0002228)	2025-03-31	0.0272488	0.215322	0	0	4.98699	17.9669	TUBB;PIK3R1;TUBB4B
Negative Regulation of MAP Kinase Activity (GO:0043407)	2025-03-31	0.0272488	0.215322	0	0	4.98699	17.9669	UCHL1;GSTP1;PDCD4
Regulation of mRNA Stability (GO:0043488)	5/80	0.0272839	0.215322	0	0	3.11037	11.2019	FXR1;CIRBP;HNRNPU;TENT5A;PABPC1
protein-RNA Complex Assembly (GO:0022618)	7/138	0.0275811	0.216934	0	0	2.49783	8.96879	EIF2S3;HSP90AB1;DDX1;EIF3J;CELF4;EIF2S2;EIF3A
Positive Regulation of RNA Biosynthetic Process (GO:1902680)	19/555	0.0277951	0.217884	0	0	1.6707	5.98592	KDM5A;MEAF6;CNBP;EDF1;RSF1;SMARCA1;MLLT11;DDIT3;HNRNPD;TAF7;PHIP;MAPRE3;RBBP7;TP53BP1;ATF5;ATF4;RNF187;NFE2L2;WNT4
Negative Regulation of Neuron Apoptotic Process (GO:0043524)	5/81	0.0285928	0.221281	0	0	3.06928	10.9101	MDK;PARK7;ATF4;SOD1;CPEB4
Regulation of Peptide Hormone Secretion (GO:0090276)	4/55	0.0288617	0.221281	0	0	3.65501	12.9579	SNAP25;ENSA;STK39;GNAS
Positive Regulation of Telomere Maintenance (GO:0032206)	4/55	0.0288617	0.221281	0	0	3.65501	12.9579	ATRX;HNRNPA2B1;HNRNPD;GNL3
Regulation of Postsynapse Organization (GO:0099175)	3/32	0.0296084	0.221281	0	0	4.81478	16.9466	CYFIP2;APP;KIF1A
miRNA Processing (GO:0035196)	3/32	0.0296084	0.221281	0	0	4.81478	16.9466	DDX5;TUT4;HNRNPA2B1
Mitochondrial Membrane Organization (GO:0007006)	3/32	0.0296084	0.221281	0	0	4.81478	16.9466	HSPA9;BNIP3;GHITM
Negative Regulation of Proteasomal Ubiquitin-Dependent Protein Catabolic Process (GO:0032435)	3/32	0.0296084	0.221281	0	0	4.81478	16.9466	HSP90AB1;CSNK2B;PARK7
P-body Assembly (GO:0033962)	2025-02-13	0.0298388	0.221281	0	0	8.45001	29.676	DYNC1H1;LSM14A
Adenylate Cyclase-Activating Adrenergic Receptor Signaling Pathway (GO:0071880)	2025-02-13	0.0298388	0.221281	0	0	8.45001	29.676	CHGA;GNAS
Regulation of Pattern Recognition Receptor Signaling Pathway (GO:0062207)	2025-02-13	0.0298388	0.221281	0	0	8.45001	29.676	FLOT1;PIK3R1
Regulation of Sensory Perception (GO:0051931)	2025-02-13	0.0298388	0.221281	0	0	8.45001	29.676	TAC4;TAC1
Cellular Response to Arsenic-Containing Substance (GO:0071243)	2025-02-13	0.0298388	0.221281	0	0	8.45001	29.676	DDX3X;HNRNPA1
Regulation of Vasculogenesis (GO:2001212)	2025-02-13	0.0298388	0.221281	0	0	8.45001	29.676	HEY1;RTN4
Membrane Protein Intracellular Domain Proteolysis (GO:0031293)	2025-02-13	0.0298388	0.221281	0	0	8.45001	29.676	MBTPS1;NCSTN
Muscle Filament Sliding (GO:0030049)	2025-02-13	0.0298388	0.221281	0	0	8.45001	29.676	MYL6;MYL6B
Negative Regulation of Stem Cell Differentiation (GO:2000737)	2025-02-13	0.0298388	0.221281	0	0	8.45001	29.676	TMSB4X;HNRNPU
Nucleotide Metabolic Process (GO:0009117)	2025-02-13	0.0298388	0.221281	0	0	8.45001	29.676	GUK1;PARK7
Cellular Response to Starvation (GO:0009267)	7/141	0.0305171	0.22339	0	0	2.44154	8.51966	HSPA5;WDR45B;ASNS;HNRNPA1;YWHAZ;ATF4;CPEB4
Plasma Membrane Bounded Cell Projection Organization (GO:0120036)	7/141	0.0305171	0.22339	0	0	2.44154	8.51966	APP;MAP1B;STMN1;STMN2;MAP4;RAB6A;HDGFL3
Nucleosome Assembly (GO:0006334)	4/56	0.0305804	0.22339	0	0	3.58454	12.5007	ATRX;SMARCA5;RSF1;NAP1L1
Negative Regulation of Developmental Process (GO:0051093)	6/111	0.0306013	0.22339	0	0	2.66831	9.30363	CST3;HEY1;BNIP3;HUWE1;ANP32B;RBBP7
Regulation of G1/S Transition of Mitotic Cell Cycle (GO:2000045)	6/111	0.0306013	0.22339	0	0	2.66831	9.30363	PBRM1;DDX3X;RDX;JADE1;PSME1;TMEM14B
Regulation of Wnt Signaling Pathway (GO:0030111)	6/112	0.0317806	0.231276	0	0	2.643	9.11545	APP;MACF1;RACK1;EMD;HSP90B1;PPP1CA
Positive Regulation of Synaptic Transmission (GO:0050806)	5/84	0.0327553	0.237629	0	0	2.95227	10.0929	APP;CLSTN1;FLOT1;CALM1;VAMP2
Regulation of Protein Ubiquitination (GO:0031396)	6/113	0.0329891	0.238584	0	0	2.61817	8.93208	BEX4;BEX2;HSP90AB1;HUWE1;PARK7;VPS28
Negative Regulation of Protein Modification by Small Protein Conjugation or Removal (GO:1903321)	4/58	0.0341955	0.24083	0	0	3.45143	11.6508	BEX4;BEX2;PARK7;VPS28
Regulation of Mitochondrial Fusion (GO:0010635)	2025-02-14	0.0343329	0.24083	0	0	7.74545	26.115	BNIP3;HUWE1
Cotranslational Protein Targeting to Membrane (GO:0006613)	2025-02-14	0.0343329	0.24083	0	0	7.74545	26.115	SIL1;SEC63
Establishment of Spindle Localization (GO:0051293)	2025-02-14	0.0343329	0.24083	0	0	7.74545	26.115	DYNC1H1;MAP4
Glycogen Catabolic Process (GO:0005980)	2025-02-14	0.0343329	0.24083	0	0	7.74545	26.115	WDR45B;RB1CC1
Intracellular Potassium Ion Homeostasis (GO:0030007)	2025-02-14	0.0343329	0.24083	0	0	7.74545	26.115	YWHAE;ATP1B1
Positive Regulation of Protein-Containing Complex Disassembly (GO:0043243)	2025-02-14	0.0343329	0.24083	0	0	7.74545	26.115	CALCOCO2;BNIP3
Regulation of RNA Export From Nucleus (GO:0046831)	2025-02-14	0.0343329	0.24083	0	0	7.74545	26.115	TPR;SUPT6H
Regulation of Developmental Growth (GO:0048638)	3/34	0.03464	0.24083	0	0	4.50369	15.1448	APP;LIN7B;SOD1
Integrated Stress Response Signaling (GO:0140467)	3/34	0.03464	0.24083	0	0	4.50369	15.1448	DDIT3;ATF4;NFE2L2
Negative Regulation of Microtubule Polymerization or Depolymerization (GO:0031111)	3/34	0.03464	0.24083	0	0	4.50369	15.1448	STMN1;STMN2;HDGFL3
Positive Regulation of Transcription by RNA Polymerase I (GO:0045943)	3/34	0.03464	0.24083	0	0	4.50369	15.1448	SMARCA5;BAZ1B;ATF4
Regulation of Cardiac Muscle Contraction (GO:0055117)	3/34	0.03464	0.24083	0	0	4.50369	15.1448	CHGA;ATP1B1;CALM1
Negative Regulation of Wnt Signaling Pathway (GO:0030178)	7/146	0.0358645	0.247975	0	0	2.35311	7.83115	APP;MDK;DDIT3;IGFBP2;JADE1;RACK1;EMD
Microtubule Cytoskeleton Organization Involved in Mitosis (GO:1902850)	4/59	0.0360923	0.247975	0	0	3.3885	11.2555	DYNC1H1;PTPRA;STMN1;MAP4
Negative Regulation of Protein-Containing Complex Assembly (GO:0031333)	4/59	0.0360923	0.247975	0	0	3.3885	11.2555	DDX3X;HSPA5;PARK7;SVIP
Regulation of Bone Mineralization (GO:0030500)	4/59	0.0360923	0.247975	0	0	3.3885	11.2555	TENT5A;ATP2B1;ATRAID;WNT4
Positive Regulation of Metabolic Process (GO:0009893)	7/147	0.0370037	0.252632	0	0	2.33618	7.70177	DYNC1H1;CHCHD2;DCXR;GNAS;ROMO1;GHITM;PARK7
Regulation of Mitochondrial Membrane Potential (GO:0051881)	3/35	0.0373108	0.252632	0	0	4.36272	14.3467	ARL6IP5;PARK7;SOD1
Cellular Response to Hydrogen Peroxide (GO:0070301)	3/35	0.0373108	0.252632	0	0	4.36272	14.3467	FYN;PARK7;NFE2L2
Skeletal Muscle Organ Development (GO:0060538)	3/35	0.0373108	0.252632	0	0	4.36272	14.3467	FXR1;MYL6;MYL6B
Positive Regulation of Axonogenesis (GO:0050772)	3/35	0.0373108	0.252632	0	0	4.36272	14.3467	MACF1;SHTN1;GOLGA4
Positive Regulation of Cell Cycle (GO:0045787)	4/60	0.0380486	0.255656	0	0	3.32782	10.8783	APP;CCPG1;ASNS;MAPRE3
Negative Regulation of Canonical Wnt Signaling Pathway (GO:0090090)	6/117	0.0381196	0.255656	0	0	2.5233	8.24369	APP;MDK;DDIT3;IGFBP2;JADE1;EMD
Regulation of Cell Cycle (GO:0051726)	12/318	0.0388981	0.255656	0	0	1.83875	5.97007	YWHAE;BEX2;TP53I13;HSP90AB1;MEAF6;CCPG1;DYNLT3;RACK1;JADE1;HNRNPU;EIF4G2;SMIM22
Regulation of Establishment of Cell Polarity (GO:2000114)	2025-02-15	0.0390707	0.255656	0	0	7.14928	23.1807	SHTN1;RACK1
Regulation of Isotype Switching (GO:0045191)	2025-02-15	0.0390707	0.255656	0	0	7.14928	23.1807	TP53BP1;SUPT6H
Actin-Myosin Filament Sliding (GO:0033275)	2025-02-15	0.0390707	0.255656	0	0	7.14928	23.1807	MYL6;MYL6B
Autophagy of Peroxisome (GO:0030242)	2025-02-15	0.0390707	0.255656	0	0	7.14928	23.1807	WDR45B;RB1CC1
Regulation of Response to Endoplasmic Reticulum Stress (GO:1905897)	2025-02-15	0.0390707	0.255656	0	0	7.14928	23.1807	APP;HERPUD1
Regulation of Sensory Perception of Pain (GO:0051930)	2025-02-15	0.0390707	0.255656	0	0	7.14928	23.1807	TAC4;TAC1
Membrane Repolarization During Action Potential (GO:0086011)	2025-02-15	0.0390707	0.255656	0	0	7.14928	23.1807	YWHAE;ATP1B1
Pexophagy (GO:0000425)	2025-02-15	0.0390707	0.255656	0	0	7.14928	23.1807	WDR45B;RB1CC1
Positive Regulation of Transmembrane Transport (GO:0034764)	2025-02-15	0.0390707	0.255656	0	0	7.14928	23.1807	SLC38A1;ARL6IP1
Positive Regulation of Epithelial Cell Proliferation (GO:0050679)	6/118	0.0394772	0.257594	0	0	2.50064	8.08216	MDK;PTPRN;CLSTN1;SCG2;F3;RTN4
Negative Regulation of Hydrolase Activity (GO:0051346)	3/36	0.0400839	0.260824	0	0	4.2303	13.608	CST3;RDX;TMED2
Cellular Response to Growth Factor Stimulus (GO:0071363)	7/150	0.0405632	0.26321	0	0	2.28681	7.32899	EEF1A1;SYAP1;STMN2;RACK1;NR3C1;EMD;WNT4
Regulation of Canonical Wnt Signaling Pathway (GO:0060828)	9/216	0.0408405	0.264275	0	0	2.03424	6.50566	APP;USP47;DDX3X;MDK;DDIT3;IGFBP2;JADE1;EMD;PPP1CA
Protein Localization to Organelle (GO:0033365)	7/151	0.0417976	0.26861	0	0	2.27082	7.20965	YWHAE;DDX3X;ARL3;DDX1;TAX1BP1;SCG3;RAB6A
protein-DNA Complex Assembly (GO:0065004)	4/62	0.0421404	0.26861	0	0	3.21274	10.1739	ATRX;SMARCA5;RSF1;NAP1L1
Anterograde Axonal Transport (GO:0008089)	3/37	0.0429583	0.26861	0	0	4.10567	12.9227	KIF3A;KIF1A;SOD1
Regulatory ncRNA-mediated Gene Silencing (GO:0031047)	3/37	0.0429583	0.26861	0	0	4.10567	12.9227	HNRNPK;HNRNPU;PABPC1
Superoxide Metabolic Process (GO:0006801)	3/37	0.0429583	0.26861	0	0	4.10567	12.9227	CCS;PARK7;SOD1
Negative Regulation of Inflammatory Response (GO:0050728)	6/121	0.0437327	0.26861	0	0	2.43503	7.62082	FXR1;MDK;TMSB4X;GSTP1;GNAS;FYN
Regulation of Establishment or Maintenance of Cell Polarity (GO:0032878)	2025-02-16	0.04404	0.26861	0	0	6.63828	20.7291	SHTN1;RACK1
Regulation of Multicellular Organism Growth (GO:0040014)	2025-02-16	0.04404	0.26861	0	0	6.63828	20.7291	GNAS;SOD1
Regulation of Plasminogen Activation (GO:0010755)	2025-02-16	0.04404	0.26861	0	0	6.63828	20.7291	CTSZ;ENO1
Cellular Response to Corticosteroid Stimulus (GO:0071384)	2025-02-16	0.04404	0.26861	0	0	6.63828	20.7291	HNRNPU;NR3C1
Cellular Response to Laminar Fluid Shear Stress (GO:0071499)	2025-02-16	0.04404	0.26861	0	0	6.63828	20.7291	GNAS;NFE2L2
Endoplasmic Reticulum to Cytosol Transport (GO:1903513)	2025-02-16	0.04404	0.26861	0	0	6.63828	20.7291	HERPUD1;HSP90B1
Tail-Anchored Membrane Protein Insertion Into ER Membrane (GO:0071816)	2025-02-16	0.04404	0.26861	0	0	6.63828	20.7291	EMC4;EMC7
Heart Process (GO:0003015)	2025-02-16	0.04404	0.26861	0	0	6.63828	20.7291	FYN;SOD1
Membrane Raft Organization (GO:0031579)	2025-02-16	0.04404	0.26861	0	0	6.63828	20.7291	NAXE;FLOT1
Membrane Repolarization During Cardiac Muscle Cell Action Potential (GO:0086013)	2025-02-16	0.04404	0.26861	0	0	6.63828	20.7291	YWHAE;ATP1B1
Microtubule Depolymerization (GO:0007019)	2025-02-16	0.04404	0.26861	0	0	6.63828	20.7291	STMN1;STMN2
Negative Regulation of Amyloid-Beta Formation (GO:1902430)	2025-02-16	0.04404	0.26861	0	0	6.63828	20.7291	RTN3;RTN4
Positive Regulation of ERAD Pathway (GO:1904294)	2025-02-16	0.04404	0.26861	0	0	6.63828	20.7291	HERPUD1;NFE2L2
Positive Regulation of Positive Chemotaxis (GO:0050927)	2025-02-16	0.04404	0.26861	0	0	6.63828	20.7291	F3;SCG2
Positive Regulation of Transcription by RNA Polymerase III (GO:0045945)	2025-02-16	0.04404	0.26861	0	0	6.63828	20.7291	SMARCA5;BAZ1B
Regulation of Amyloid Fibril Formation (GO:1905906)	2025-02-16	0.04404	0.26861	0	0	6.63828	20.7291	APP;PFDN2
Regulation of Osteoblast Differentiation (GO:0045667)	5/92	0.0456249	0.275127	0	0	2.6797	8.27305	DDX5;TENT5A;ATRAID;ATF4;WNT4
Regulation of Erythrocyte Differentiation (GO:0045646)	3/38	0.045933	0.275127	0	0	3.98816	12.2858	HSPA9;FAM210B;P4HTM
Regulation of Intracellular Protein Transport (GO:0033157)	3/38	0.045933	0.275127	0	0	3.98816	12.2858	PCM1;TPR;VAMP2
Regulation of Microtubule Cytoskeleton Organization (GO:0070507)	3/38	0.045933	0.275127	0	0	3.98816	12.2858	STMN1;STMN2;MAPRE3
Regulation of Peptidyl-Serine Phosphorylation (GO:0033135)	3/38	0.045933	0.275127	0	0	3.98816	12.2858	RACK1;PARK7;PFN2
Glutathione Metabolic Process (GO:0006749)	3/38	0.045933	0.275127	0	0	3.98816	12.2858	GSTA4;GSTP1;SOD1
Inner Mitochondrial Membrane Organization (GO:0007007)	3/38	0.045933	0.275127	0	0	3.98816	12.2858	HSPA9;ROMO1;GHITM
Regulation of Synapse Assembly (GO:0051963)	4/64	0.046471	0.277638	0	0	3.10533	9.53003	CYFIP2;APP;CLSTN1;LIN7B
Regulation of Cell Growth (GO:0001558)	9/222	0.0471507	0.28098	0	0	1.97632	6.03649	BTG1;DDX3X;MEAF6;RACK1;JADE1;ENO1;RBBP7;RTN4;EIF4G2
Regulation of Cell-Matrix Adhesion (GO:0001952)	4/65	0.0487257	0.283378	0	0	3.05427	9.22861	MACF1;SLK;PTPRA;ACTG1
Negative Regulation of G Protein-Coupled Receptor Signaling Pathway (GO:0045744)	3/39	0.049007	0.283378	0	0	3.87718	11.6928	YWHAB;STMN1;APLP1
Positive Regulation of Intrinsic Apoptotic Signaling Pathway (GO:2001244)	3/39	0.049007	0.283378	0	0	3.87718	11.6928	DDIT3;RACK1;SOD1
Regulation of Flagellated Sperm Motility (GO:1901317)	2025-02-17	0.0492289	0.283378	0	0	6.19541	18.6561	TAC4;TAC1
Glucose 6-Phosphate Metabolic Process (GO:0051156)	2025-02-17	0.0492289	0.283378	0	0	6.19541	18.6561	TAC4;PGLS
Ionotropic Glutamate Receptor Signaling Pathway (GO:0035235)	2025-02-17	0.0492289	0.283378	0	0	6.19541	18.6561	APP;CPEB4
Killing by Host of Symbiont Cells (GO:0051873)	2025-02-17	0.0492289	0.283378	0	0	6.19541	18.6561	ROMO1;GAPDH
Negative Regulation of GTPase Activity (GO:0034260)	2025-02-17	0.0492289	0.283378	0	0	6.19541	18.6561	RDX;TMED2
Negative Regulation of Amyloid Precursor Protein Catabolic Process (GO:1902992)	2025-02-17	0.0492289	0.283378	0	0	6.19541	18.6561	RTN3;RTN4
Negative Regulation of Blood Pressure (GO:0045776)	2025-02-17	0.0492289	0.283378	0	0	6.19541	18.6561	TAC4;TAC1
Negative Regulation of Inflammatory Response to Antigenic Stimulus (GO:0002862)	2025-02-17	0.0492289	0.283378	0	0	6.19541	18.6561	GNAS;FYN
Negative Regulation of Intracellular Protein Transport (GO:0090317)	2025-02-17	0.0492289	0.283378	0	0	6.19541	18.6561	YWHAB;PARK7
Positive Regulation of Smooth Muscle Cell Migration (GO:0014911)	2025-02-17	0.0492289	0.283378	0	0	6.19541	18.6561	MDK;S100A11
Cellular Response to Peptide Hormone Stimulus (GO:0071375)	5/94	0.0492515	0.283378	0	0	2.61921	7.88597	PKM;SYAP1;GNAS;PIK3R1;VAMP2
Regulation of Cell Migration (GO:0030334)	16/479	0.0493795	0.283417	0	0	1.62292	4.88209	ITGB1;BEX4;CHGA;MACF1;HSPA5;RDX;CLSTN1;F3;RTN4;ACTG1;SLK;MDK;TMSB4X;RACK1;RBBP7;SMIM22
Neuron Projection Morphogenesis (GO:0048812)	7/157	0.0497146	0.284641	0	0	2.17931	6.54111	APP;SHTN1;ALCAM;MAP1B;SDC2;APLP1;ACTG1
Regulation of miRNA Transcription (GO:1902893)	4/66	0.0510398	0.290552	0	0	3.00485	8.93988	APP;DDX5;NR3C1;GNL3
Regulation of Neurogenesis (GO:0050767)	4/66	0.0510398	0.290552	0	0	3.00485	8.93988	FXR1;PCM1;HEY1;NAP1L1
Protein Maturation (GO:0051604)	7/158	0.0511203	0.290552	0	0	2.16477	6.43709	MBTPS1;NCSTN;CCS;GLRX5;LONP2;F3;HSPD1
Regulation of Protein-Containing Complex Assembly (GO:0043254)	6/126	0.0514415	0.291603	0	0	2.33297	6.92266	DDX3X;HSPA5;STXBP1;RACK1;PARK7;SVIP
Regulation of Potassium Ion Transmembrane Transport (GO:1901379)	3/40	0.0521789	0.291603	0	0	3.7722	11.1396	YWHAE;GNB2;STK39
Constitutive Heterochromatin Formation (GO:0140719)	3/40	0.0521789	0.291603	0	0	3.7722	11.1396	ATRX;SMARCA5;MPHOSPH8
Energy Derivation by Oxidation of Organic Compounds (GO:0015980)	3/40	0.0521789	0.291603	0	0	3.7722	11.1396	CHCHD5;CCNI;GFPT1
Establishment of Protein Localization to Extracellular Region (GO:0035592)	3/40	0.0521789	0.291603	0	0	3.7722	11.1396	CANX;GNAS;SCG2
Positive Regulation of Viral Process (GO:0048524)	3/40	0.0521789	0.291603	0	0	3.7722	11.1396	DDX3X;RSF1;PABPC1
Regulation of DNA Binding (GO:0051101)	3/40	0.0521789	0.291603	0	0	3.7722	11.1396	CSNK2B;RSF1;EDF1
RNA Export From Nucleus (GO:0006405)	4/67	0.0534131	0.297788	0	0	2.957	8.66313	XPO1;TPR;HNRNPA2B1;HNRNPA1
Regulation of Inflammatory Response to Antigenic Stimulus (GO:0002861)	2025-02-18	0.054626	0.298088	0	0	5.8079	16.885	GNAS;FYN
Regulation of Steroid Biosynthetic Process (GO:0050810)	2025-02-18	0.054626	0.298088	0	0	5.8079	16.885	CHGA;WNT4
Cellular Response to Glucocorticoid Stimulus (GO:0071385)	2025-02-18	0.054626	0.298088	0	0	5.8079	16.885	HNRNPU;NR3C1
Retrograde Protein Transport	ER to Cytosol (GO:0030970)	2025-02-18	0.054626	0.298088	0	0	5.8079	16.885
Endoplasmic Reticulum Tubular Network Organization (GO:0071786)	2025-02-18	0.054626	0.298088	0	0	5.8079	16.885	RTN3;RTN4
Estrogen Receptor Signaling Pathway (GO:0030520)	2025-02-18	0.054626	0.298088	0	0	5.8079	16.885	DDX17;DDX5
Mitochondrial Calcium Ion Transmembrane Transport (GO:0006851)	2025-02-18	0.054626	0.298088	0	0	5.8079	16.885	HSPA9;GHITM
Nucleobase-Containing Small Molecule Metabolic Process (GO:0055086)	2025-02-18	0.054626	0.298088	0	0	5.8079	16.885	GUK1;NME4
Positive Regulation of Potassium Ion Transmembrane Transport (GO:1901381)	2025-02-18	0.054626	0.298088	0	0	5.8079	16.885	AKAP9;ATP1B1
Golgi Organization (GO:0007030)	6/128	0.054743	0.298088	0	0	2.29449	6.66574	GOLGB1;HUWE1;TMED2;TRIP11;YWHAZ;TMED4
Regulation of Mitotic Spindle Organization (GO:0060236)	3/41	0.0554475	0.299827	0	0	3.67274	10.6227	DYNC1H1;TPR;HNRNPU
Regulation of Protein Import Into Nucleus (GO:0042306)	3/41	0.0554475	0.299827	0	0	3.67274	10.6227	YWHAB;TPR;PIK3R1
Negative Regulation of Kinase Activity (GO:0033673)	3/41	0.0554475	0.299827	0	0	3.67274	10.6227	GSTP1;HNRNPU;TAF7
Positive Regulation of Type I Interferon Production (GO:0032481)	4/68	0.0558455	0.301282	0	0	2.91065	8.39771	DDX3X;FLOT1;GAPDH;HSPD1
Cilium Organization (GO:0044782)	9/230	0.0565267	0.304255	0	0	1.90399	5.47025	AHI1;ACTR2;PCM1;KIF3A;ARL3;TMEM107;MAP4;ATP6V0D1;SSX2IP
Defense Response to Fungus (GO:0050832)	3/42	0.0588115	0.313306	0	0	3.57839	10.1391	APP;TAC1;GAPDH
Positive Regulation of Autophagy (GO:0010508)	5/99	0.0590409	0.313306	0	0	2.47926	7.01512	BNIP3L;RB1CC1;BNIP3;PARK7;SVIP
Regulation of Insulin-Like Growth Factor Receptor Signaling Pathway (GO:0043567)	2025-02-19	0.0602202	0.313306	0	0	5.46598	15.358	IGFBP2;PHIP
Adrenergic Receptor Signaling Pathway (GO:0071875)	2025-02-19	0.0602202	0.313306	0	0	5.46598	15.358	CHGA;GNAS
Cardiac Epithelial to Mesenchymal Transition (GO:0060317)	2025-02-19	0.0602202	0.313306	0	0	5.46598	15.358	HEY1;PDCD4
Cell Projection Organization (GO:0030030)	2025-02-19	0.0602202	0.313306	0	0	5.46598	15.358	CYFIP2;ITGB1
Regulation of Tissue Remodeling (GO:0034103)	2025-02-19	0.0602202	0.313306	0	0	5.46598	15.358	CST3;MDK
Reticulophagy (GO:0061709)	2025-02-19	0.0602202	0.313306	0	0	5.46598	15.358	BNIP3;RB1CC1
Import Into Cell (GO:0098657)	2025-02-19	0.0602202	0.313306	0	0	5.46598	15.358	SNAP25;SLC38A1
Insulin Secretion (GO:0030073)	2025-02-19	0.0602202	0.313306	0	0	5.46598	15.358	PTPRN;PARK7
Mitotic Sister Chromatid Cohesion (GO:0007064)	2025-02-19	0.0602202	0.313306	0	0	5.46598	15.358	STAG2;RAD21
Nuclear Migration (GO:0007097)	2025-02-19	0.0602202	0.313306	0	0	5.46598	15.358	DYNC1H1;PCM1
Positive Regulation of Embryonic Development (GO:0040019)	2025-02-19	0.0602202	0.313306	0	0	5.46598	15.358	RACK1;WNT4
Positive Regulation of Endothelial Cell Apoptotic Process (GO:2000353)	2025-02-19	0.0602202	0.313306	0	0	5.46598	15.358	PDCD4;F3
Protein Localization to Endoplasmic Reticulum (GO:0070972)	2025-02-19	0.0602202	0.313306	0	0	5.46598	15.358	YWHAE;HSPA5
Positive Regulation of Endothelial Cell Proliferation (GO:0001938)	4/70	0.0608862	0.316067	0	0	2.82216	7.89851	MDK;CLSTN1;F3;SCG2
mRNA Transcription (GO:0009299)	3/43	0.0622693	0.32253	0	0	3.48875	9.68577	DDX5;TAF7;ATF4
Positive Regulation of Intracellular Signal Transduction (GO:1902533)	20/652	0.0629293	0.325227	0	0	1.48766	4.11447	ITGB1;YWHAE;APP;DDX3X;DDX1;HUWE1;PARK7;PIK3R1;F3;RTN4;SOD1;DDIT3;CSNK2B;RACK1;PDCD4;FLOT1;RBCK1;GAPDH;TMED4;WNT4
Cellular Response to Reactive Oxygen Species (GO:0034614)	4/71	0.063494	0.327422	0	0	2.7799	7.66364	FYN;ROMO1;PARK7;NFE2L2
Organelle Assembly (GO:0070925)	12/346	0.0652297	0.330853	0	0	1.68215	4.59201	FXR1;AHI1;ACTR2;PCM1;WDR45B;KIF3A;ARL3;RB1CC1;TMEM107;ATP6V0D1;SSX2IP;VPS28
Positive Regulation of Protein Localization (GO:1903829)	5/102	0.0654096	0.330853	0	0	2.40221	6.55103	HSP90AB1;FYN;PARK7;RTN4;GNL3
Negative Regulation of Organelle Organization (GO:0010639)	3/44	0.0658194	0.330853	0	0	3.40348	9.26034	BNIP3;HUWE1;GHITM
Negative Regulation of Protein Localization (GO:1903828)	3/44	0.0658194	0.330853	0	0	3.40348	9.26034	APP;CTNNA1;YWHAZ
Negative Regulation of Protein Modification Process (GO:0031400)	3/44	0.0658194	0.330853	0	0	3.40348	9.26034	BEX4;DNAJC10;PARK7
Regulation of Synaptic Transmission	GABAergic (GO:0032228)	2025-02-20	0.0660007	0.330853	0	0	5.16205	14.0309
Striated Muscle Cell Differentiation (GO:0051146)	2025-02-20	0.0660007	0.330853	0	0	5.16205	14.0309	MYEF2;PLD3
Transport Along Microtubule (GO:0010970)	2025-02-20	0.0660007	0.330853	0	0	5.16205	14.0309	APP;DYNC1I2
Hydrogen Peroxide Catabolic Process (GO:0042744)	2025-02-20	0.0660007	0.330853	0	0	5.16205	14.0309	PRDX4;GPX3
Positive Regulation of Ion Transmembrane Transporter Activity (GO:0032414)	2025-02-20	0.0660007	0.330853	0	0	5.16205	14.0309	AKAP9;STK39
Positive Regulation of Macrophage Migration (GO:1905523)	2025-02-20	0.0660007	0.330853	0	0	5.16205	14.0309	MDK;RTN4
Positive Regulation of Translational Initiation (GO:0045948)	2025-02-20	0.0660007	0.330853	0	0	5.16205	14.0309	SH3BGRL;DDX3X
Presynaptic Endocytosis (GO:0140238)	2025-02-20	0.0660007	0.330853	0	0	5.16205	14.0309	CANX;VAMP2
Cellular Response to Nitrogen Compound (GO:1901699)	7/169	0.0682362	0.341327	0	0	2.01663	5.41422	APP;AKAP9;ATRX;CTNNA1;FYN;GABRG2;HSP90B1
Regulation of DNA Replication (GO:0006275)	4/73	0.0688826	0.343824	0	0	2.69904	7.22089	MEAF6;JADE1;SMARCA5;S100A11
Synaptic Vesicle Cycle (GO:0099504)	3/45	0.0694604	0.345969	0	0	3.32228	8.86051	SNAP25;PCLO;VAMP2
Regulation of Macromolecule Biosynthetic Process (GO:0010556)	7/170	0.0699436	0.347635	0	0	2.00416	5.33119	APP;MEAF6;JADE1;HNRNPD;ATP1B1;AFF4;ATRAID
Cellular Component Assembly (GO:0022607)	10/277	0.0709938	0.351359	0	0	1.75114	4.63205	CYFIP2;RTN3;PCLO;ARL6IP1;CSNK2B;PAWR;CHCHD10;YWHAZ;VAMP2;RTN4
Plasma Membrane Bounded Cell Projection Assembly (GO:0120031)	10/277	0.0709938	0.351359	0	0	1.75114	4.63205	ITGB1;SHTN1;AHI1;ACTR2;PCM1;KIF3A;ARL3;TMEM107;ATP6V0D1;SSX2IP
Positive Regulation of Cytoskeleton Organization (GO:0051495)	4/74	0.0716625	0.352341	0	0	2.66035	7.01211	DYNC1H1;PFDN2;PFN1;PFN2
Regulation of Systemic Arterial Blood Pressure (GO:0003073)	2025-02-21	0.0719573	0.352341	0	0	4.89011	12.8692	TAC4;TAC1
Myoblast Differentiation (GO:0045445)	2025-02-21	0.0719573	0.352341	0	0	4.89011	12.8692	ITGB1;DDX5
Negative Regulation of Calcium Ion Transmembrane Transport (GO:1903170)	2025-02-21	0.0719573	0.352341	0	0	4.89011	12.8692	YWHAE;TMBIM6
Protein Localization to Centrosome (GO:0071539)	2025-02-21	0.0719573	0.352341	0	0	4.89011	12.8692	PCM1;GOLGB1
Neuron Projection Development (GO:0031175)	8/206	0.0720971	0.352341	0	0	1.88672	4.96159	APP;SHTN1;MAP1B;STMN1;STMN2;MAP4;RAB6A;HDGFL3
Regulation of Fibroblast Proliferation (GO:0048145)	3/46	0.0731904	0.35297	0	0	3.24485	8.48428	GSTP1;FTH1;EMD
Development of Primary Male Sexual Characteristics (GO:0046546)	3/46	0.0731904	0.35297	0	0	3.24485	8.48428	CSDE1;MEA1;WNT4
Homotypic Cell-Cell Adhesion (GO:0034109)	3/46	0.0731904	0.35297	0	0	3.24485	8.48428	CXADR;STXBP1;GNAS
Male Gonad Development (GO:0008584)	3/46	0.0731904	0.35297	0	0	3.24485	8.48428	CSDE1;MEA1;WNT4
Neurotransmitter Transport (GO:0006836)	3/46	0.0731904	0.35297	0	0	3.24485	8.48428	SNAP25;SLC38A1;LIN7B
Positive Regulation of Chemotaxis (GO:0050921)	3/46	0.0731904	0.35297	0	0	3.24485	8.48428	MDK;TMSB4X;F3
Regulation of Cytokine Production (GO:0001817)	7/172	0.0734346	0.35297	0	0	1.97966	5.16961	CADM1;CLSTN1;FLOT1;ATP2B1;GAPDH;PLD3;SOD1
Nitrogen Compound Transport (GO:0071705)	7/172	0.0734346	0.35297	0	0	1.97966	5.16961	SLC38A1;KIF3A;ARL6IP5;SLC3A2;SLC18A1;VAMP2;HSP90B1
Negative Regulation of Multicellular Organismal Process (GO:0051241)	9/243	0.074185	0.355844	0	0	1.79701	4.67437	ITGB1;APP;MDK;DDIT3;GNAS;RBBP7;ATP2B1;ATF4;PFN2
Gland Development (GO:0048732)	4/75	0.0744991	0.356618	0	0	2.62274	6.81118	PRKCSH;MDK;WNT4;SOD1
Negative Regulation of RNA Biosynthetic Process (GO:1902679)	15/470	0.0757612	0.359753	0	0	1.54509	3.98659	PBXIP1;RSF1;ENO1;NR3C1;EID1;HNRNPK;HEY1;YWHAQ;BASP1;DDIT3;PDCD4;TAF7;RBBP7;ATF5;WNT4
Intracellular Glucose Homeostasis (GO:0001678)	3/47	0.077008	0.359753	0	0	3.17094	8.12981	RACK1;TAC4;PIK3R1
Positive Regulation of Chromosome Organization (GO:2001252)	3/47	0.077008	0.359753	0	0	3.17094	8.12981	RAD21;ATRX;GNL3
Regulation of T Cell Differentiation (GO:0045580)	3/47	0.077008	0.359753	0	0	3.17094	8.12981	PBRM1;MDK;SOD1
Protein Deubiquitination (GO:0016579)	4/76	0.0773916	0.359753	0	0	2.58618	6.61773	USP47;USP14;UCHL1;USP11
Regulation of Mitotic Spindle Assembly (GO:1901673)	2025-02-22	0.0780799	0.359753	0	0	4.64537	11.8458	TPR;HNRNPU
Regulation of Neural Precursor Cell Proliferation (GO:2000177)	2025-02-22	0.0780799	0.359753	0	0	4.64537	11.8458	MDK;NAP1L1
Chaperone-Mediated Protein Complex Assembly (GO:0051131)	2025-02-22	0.0780799	0.359753	0	0	4.64537	11.8458	HSP90AB1;HSPD1
Establishment of Protein Localization to Vacuole (GO:0072666)	2025-02-22	0.0780799	0.359753	0	0	4.64537	11.8458	VPS13C;VPS28
Intracellular Protein Transmembrane Transport (GO:0065002)	2025-02-22	0.0780799	0.359753	0	0	4.64537	11.8458	HSPA5;SEC63
Negative Regulation of Microtubule Depolymerization (GO:0007026)	2025-02-22	0.0780799	0.359753	0	0	4.64537	11.8458	STMN2;HDGFL3
Nucleophagy (GO:0044804)	2025-02-22	0.0780799	0.359753	0	0	4.64537	11.8458	WDR45B;RB1CC1
Positive Regulation of Epithelial Cell Differentiation (GO:0030858)	2025-02-22	0.0780799	0.359753	0	0	4.64537	11.8458	AHI1;BTG1
Positive Regulation of Interferon-Alpha Production (GO:0032727)	2025-02-22	0.0780799	0.359753	0	0	4.64537	11.8458	DDX3X;HSPD1
Positive Regulation of Nervous System Process (GO:0031646)	2025-02-22	0.0780799	0.359753	0	0	4.64537	11.8458	TAC4;TAC1
Positive Regulation of Neural Precursor Cell Proliferation (GO:2000179)	2025-02-22	0.0780799	0.359753	0	0	4.64537	11.8458	MDK;NAP1L1
Positive Regulation of p38MAPK Cascade (GO:1900745)	2025-02-22	0.0780799	0.359753	0	0	4.64537	11.8458	STK39;PJA2
Positive Regulation of Telomere Maintenance via Telomerase (GO:0032212)	2025-02-22	0.0780799	0.359753	0	0	4.64537	11.8458	HNRNPD;HNRNPA1
Regulation of Cardiac Muscle Contraction by Calcium Ion Signaling (GO:0010882)	2025-02-22	0.0780799	0.359753	0	0	4.64537	11.8458	ATP1B1;CALM1
Cellular Response to Insulin Stimulus (GO:0032869)	5/108	0.0792506	0.364428	0	0	2.26158	5.73342	PKM;SYAP1;PHIP;PIK3R1;VAMP2
Natural Killer Cell Activation (GO:0030101)	3/48	0.0809113	0.370605	0	0	3.10032	7.79544	CLSTN1;FYN;PBX1
Positive Regulation of Osteoblast Differentiation (GO:0045669)	3/48	0.0809113	0.370605	0	0	3.10032	7.79544	TENT5A;ATRAID;WNT4
Regulation of Proteasomal Ubiquitin-Dependent Protein Catabolic Process (GO:0032434)	5/109	0.0816987	0.37275	0	0	2.23972	5.60986	HSP90AB1;XPO1;CSNK2B;RACK1;PARK7
Positive Regulation of Vasculature Development (GO:1904018)	5/109	0.0816987	0.37275	0	0	2.23972	5.60986	ITGB1;BTG1;CLSTN1;F3;RTN4
Positive Regulation of Cell Motility (GO:2000147)	9/249	0.0833655	0.373946	0	0	1.75154	4.35174	ITGB1;CHGA;HSPA5;MDK;RDX;CLSTN1;RACK1;F3;SMIM22
Glial Cell Development (GO:0021782)	2025-02-23	0.0843589	0.373946	0	0	4.42393	10.939	APP;MDK
Hepaticobiliary System Development (GO:0061008)	2025-02-23	0.0843589	0.373946	0	0	4.42393	10.939	PRKCSH;WNT4
Iron-Sulfur Cluster Assembly (GO:0016226)	2025-02-23	0.0843589	0.373946	0	0	4.42393	10.939	HSPA9;GLRX5
Metallo-Sulfur Cluster Assembly (GO:0031163)	2025-02-23	0.0843589	0.373946	0	0	4.42393	10.939	HSPA9;GLRX5
Negative Regulation of Peptidase Activity (GO:0010466)	2025-02-23	0.0843589	0.373946	0	0	4.42393	10.939	CST3;GAPDH
Nucleotide-Sugar Biosynthetic Process (GO:0009226)	2025-02-23	0.0843589	0.373946	0	0	4.42393	10.939	GFPT1;TAC4
Positive Regulation of Lamellipodium Assembly (GO:0010592)	2025-02-23	0.0843589	0.373946	0	0	4.42393	10.939	ACTR2;PIK3R1
Protein Localization to Chromosome (GO:0034502)	3/49	0.0848985	0.373946	0	0	3.03276	7.4797	RAD21;ATRX;TP53BP1
Regulation of Transcription by RNA Polymerase II (GO:0006357)	57/2250	0.0852698	0.373946	0	0	1.23454	3.03936	PHF3;APP;DDX3X;YWHAB;ZNF292;PTPRN;UBE2D3;JADE1;HNRNPU;ENO1;PARK7;NR3C1;PTMS;CHCHD2;HEY1;BBX;PITX2;DDX17;ACTR2;PBRM1;ATRX;BAZ1B;YWHAZ;EID1;PKM;DDIT3;PHIP;ATF5;ATF4;BEX2;DDX5;TMF1;TSHZ1;PIK3R1;RAD21;PCBP1;TPR;PCBP2;NDN;RBBP7;TP53BP1;ZSCAN18;BPTF;CHGA;HSPA5;CNBP;SMARCA5;SMARCA1;PBX1;AHI1;HNRNPK;HNRNPD;TCEA1;TAF7;CEBPZ;SLC2A4RG;NFE2L2
Regulation of Cell Cycle G1/S Phase Transition (GO:1902806)	4/79	0.0864004	0.373946	0	0	2.48235	6.0787	PBRM1;TMSB4X;PSME1;TMEM14B
Positive Regulation of Cellular Component Organization (GO:0051130)	5/111	0.0867143	0.373946	0	0	2.19723	5.37253	CALY;BNIP3;FLOT1;RACK1;PARK7
Negative Regulation of Gene Expression (GO:0010629)	12/364	0.0872127	0.373946	0	0	1.59464	3.88998	FXR1;APP;DDX3X;RACK1;TMBIM6;PABPC1;PARK7;ATP2B1;MPHOSPH8;LSM14A;GAPDH;WNT4
Intracellular Protein Transport (GO:0006886)	11/326	0.0872531	0.373946	0	0	1.63262	3.98188	HSPA9;XPO1;STXBP1;VPS13C;TPR;TMED2;ROMO1;RAB6A;SIL1;VPS28;TMED4
Negative Regulation of Phosphorylation (GO:0042326)	3/50	0.088968	0.373946	0	0	2.96809	7.18122	DNAJC10;HNRNPU;PARK7
Nuclear Export (GO:0051168)	3/50	0.088968	0.373946	0	0	2.96809	7.18122	XPO1;TPR;HNRNPA1
Nucleocytoplasmic Transport (GO:0006913)	3/50	0.088968	0.373946	0	0	2.96809	7.18122	XPO1;TPR;HNRNPA1
Positive Regulation of Non-Canonical NF-kappaB Signal Transduction (GO:1901224)	3/50	0.088968	0.373946	0	0	2.96809	7.18122	APP;DDX3X;PDCD4
Endoplasmic Reticulum to Golgi Vesicle-Mediated Transport (GO:0006888)	5/112	0.0892813	0.373946	0	0	2.17659	5.25855	COPB1;TMED2;TRIP11;CNIH4;TMED4
Regulation of Double-Strand Break Repair via Homologous Recombination (GO:0010569)	4/80	0.0895118	0.373946	0	0	2.44957	5.91175	ACTR2;SMCHD1;MEAF6;TP53BP1
Negative Regulation of Cellular Component Organization (GO:0051129)	4/80	0.0895118	0.373946	0	0	2.44957	5.91175	DDX3X;HSPA5;RDX;SVIP
Neuron Differentiation (GO:0030182)	7/181	0.0903946	0.373946	0	0	1.8764	4.51005	RTN3;MYEF2;PITX2;SMARCA1;RTN4;PBX1;WNT4
ATP Biosynthetic Process (GO:0006754)	2025-02-24	0.0907849	0.373946	0	0	4.22263	10.1312	NUDT2;ATP5ME
Regulation of Intracellular Steroid Hormone Receptor Signaling Pathway (GO:0033143)	2025-02-24	0.0907849	0.373946	0	0	4.22263	10.1312	DDX5;PARK7
Endocrine System Development (GO:0035270)	2025-02-24	0.0907849	0.373946	0	0	4.22263	10.1312	MDK;WNT4
Vesicle Transport Along Microtubule (GO:0047496)	2025-02-24	0.0907849	0.373946	0	0	4.22263	10.1312	KIF3A;KIF1A
Negative Regulation of Double-Strand Break Repair via Homologous Recombination (GO:2000042)	2025-02-24	0.0907849	0.373946	0	0	4.22263	10.1312	SMCHD1;TP53BP1
Negative Regulation of Extrinsic Apoptotic Signaling Pathway via Death Domain Receptors (GO:1902042)	2025-02-24	0.0907849	0.373946	0	0	4.22263	10.1312	DDX3X;PARK7
Negative Regulation of Receptor-Mediated Endocytosis (GO:0048261)	2025-02-24	0.0907849	0.373946	0	0	4.22263	10.1312	UNC119;WDR54
Positive Regulation of Morphogenesis of an Epithelium (GO:1905332)	2025-02-24	0.0907849	0.373946	0	0	4.22263	10.1312	MDK;CLSTN1
Potassium Ion Homeostasis (GO:0055075)	2025-02-24	0.0907849	0.373946	0	0	4.22263	10.1312	YWHAE;ATP1B1
RNA Processing (GO:0006396)	10/291	0.0911784	0.373946	0	0	1.66269	3.98204	DDX17;RBM3;SF3B2;HNRNPK;TUT4;HNRNPA2B1;HNRNPD;HNRNPU;HNRNPC;HNRNPH3
Protein Modification by Small Protein Removal (GO:0070646)	4/81	0.0926764	0.373946	0	0	2.41763	5.75067	USP47;HINT1;UCHL1;USP11
Proton Transmembrane Transport (GO:1902600)	3/51	0.0931177	0.373946	0	0	2.9061	6.89877	ATP6V0E1;ATP1B1;ATP6V0D1
Positive Regulation of Catabolic Process (GO:0009896)	7/183	0.0944395	0.373946	0	0	1.85488	4.37714	RB1CC1;BNIP3;RDX;SVIP;VPS28;NFE2L2;HERPUD1
T Cell Activation (GO:0042110)	5/114	0.0945324	0.373946	0	0	2.13643	5.03944	CXADR;MDK;CLSTN1;PIK3R1;HSPD1
Response to Insulin (GO:0032868)	4/82	0.0958936	0.373946	0	0	2.38651	5.59522	PKM;SYAP1;PIK3R1;VAMP2
Protein Processing (GO:0016485)	5/115	0.097216	0.373946	0	0	2.1169	4.93411	MBTPS1;NCSTN;CTSL;LONP2;F3
Signal Transduction by P53 Class Mediator (GO:0072331)	3/52	0.0973459	0.373946	0	0	2.84665	6.63122	HINT1;DDX5;ATRX
Regulation of Cell Development (GO:0060284)	3/52	0.0973459	0.373946	0	0	2.84665	6.63122	FXR1;HEY1;MEAF6
Antigen Processing and Presentation of Exogenous Peptide Antigen via MHC Class II (GO:0019886)	2025-02-25	0.097349	0.373946	0	0	4.03883	9.40826	CTSL;CTSD
Regulation of Toll-Like Receptor Signaling Pathway (GO:0034121)	2025-02-25	0.097349	0.373946	0	0	4.03883	9.40826	YWHAE;HSP90B1
Cellular Response to Low-Density Lipoprotein Particle Stimulus (GO:0071404)	2025-02-25	0.097349	0.373946	0	0	4.03883	9.40826	ITGB1;APP
Response to Glucocorticoid (GO:0051384)	2025-02-25	0.097349	0.373946	0	0	4.03883	9.40826	HNRNPU;NR3C1
Vesicle Cytoskeletal Trafficking (GO:0099518)	2025-02-25	0.097349	0.373946	0	0	4.03883	9.40826	SYT4;KIF1A
Negative Regulation of Protein Depolymerization (GO:1901880)	2025-02-25	0.097349	0.373946	0	0	4.03883	9.40826	STMN2;HDGFL3
Positive Regulation of Neutrophil Migration (GO:1902624)	2025-02-25	0.097349	0.373946	0	0	4.03883	9.40826	MDK;RTN4
Protein Export From Nucleus (GO:0006611)	2025-02-25	0.097349	0.373946	0	0	4.03883	9.40826	XPO1;TPR
Antimicrobial Humoral Immune Response Mediated by Antimicrobial Peptide (GO:0061844)	5/116	0.0999378	0.373946	0	0	2.09772	4.83148	APP;ROMO1;HMGN2;TAC1;GAPDH
Regulation of Circadian Sleep/Wake Cycle (GO:0042749)	2025-01-05	0.10138	0.373946	0	0	11.5954	26.5404	FXR1
Regulation of Circadian Sleep/Wake Cycle	Sleep (GO:0045187)	2025-01-05	0.10138	0.373946	0	0	11.5954	26.5404
AV Node Cell to Bundle of His Cell Communication (GO:0086067)	2025-01-05	0.10138	0.373946	0	0	11.5954	26.5404	CXADR
B Cell Chemotaxis (GO:0035754)	2025-01-05	0.10138	0.373946	0	0	11.5954	26.5404	CLSTN1
COPI Coating of Golgi Vesicle (GO:0048205)	2025-01-05	0.10138	0.373946	0	0	11.5954	26.5404	TMED2
COPI-coated Vesicle Budding (GO:0035964)	2025-01-05	0.10138	0.373946	0	0	11.5954	26.5404	TMED2
Regulation of Focal Adhesion Disassembly (GO:0120182)	2025-01-05	0.10138	0.373946	0	0	11.5954	26.5404	PIK3R1
Golgi Transport Vesicle Coating (GO:0048200)	2025-01-05	0.10138	0.373946	0	0	11.5954	26.5404	TMED2
Regulation of Glucagon Secretion (GO:0070092)	2025-01-05	0.10138	0.373946	0	0	11.5954	26.5404	STK39
L-phenylalanine Catabolic Process (GO:0006559)	2025-01-05	0.10138	0.373946	0	0	11.5954	26.5404	QDPR
L-phenylalanine Metabolic Process (GO:0006558)	2025-01-05	0.10138	0.373946	0	0	11.5954	26.5404	QDPR
MHC Class I Protein Complex Assembly (GO:0002397)	2025-01-05	0.10138	0.373946	0	0	11.5954	26.5404	PDIA3
Regulation of Immunoglobulin Mediated Immune Response (GO:0002889)	2025-01-05	0.10138	0.373946	0	0	11.5954	26.5404	SUPT6H
Regulation of Metaphase Plate Congression (GO:0090235)	2025-01-05	0.10138	0.373946	0	0	11.5954	26.5404	DYNC1H1
Adiponectin-Activated Signaling Pathway (GO:0033211)	2025-01-05	0.10138	0.373946	0	0	11.5954	26.5404	CSNK2B
Amino Acid Biosynthetic Process (GO:0008652)	2025-01-05	0.10138	0.373946	0	0	11.5954	26.5404	SLC38A1
Regulation of Morphogenesis of a Branching Structure (GO:0060688)	2025-01-05	0.10138	0.373946	0	0	11.5954	26.5404	RTN4
Regulation of Non-Motile Cilium Assembly (GO:1902855)	2025-01-05	0.10138	0.373946	0	0	11.5954	26.5404	MAP4
Regulation of Phospholipase C-activating G Protein-Coupled Receptor Signaling Pathway (GO:1900736)	2025-01-05	0.10138	0.373946	0	0	11.5954	26.5404	CHGA
Axo-Dendritic Transport (GO:0008088)	2025-01-05	0.10138	0.373946	0	0	11.5954	26.5404	APP
Regulation of Protein Localization to Chromosome	Telomeric Region (GO:1904814)	2025-01-05	0.10138	0.373946	0	0	11.5954	26.5404
Regulation of Relaxation of Cardiac Muscle (GO:1901897)	2025-01-05	0.10138	0.373946	0	0	11.5954	26.5404	CHGA
Carbohydrate Phosphorylation (GO:0046835)	2025-01-05	0.10138	0.373946	0	0	11.5954	26.5404	TAC4
Regulation of Synaptic Vesicle Fusion to Presynaptic Active Zone Membrane (GO:0031630)	2025-01-05	0.10138	0.373946	0	0	11.5954	26.5404	STXBP1
Regulation of Synaptic Vesicle Membrane Organization (GO:1901632)	2025-01-05	0.10138	0.373946	0	0	11.5954	26.5404	STXBP1
Regulation of Synaptic Vesicle Priming (GO:0010807)	2025-01-05	0.10138	0.373946	0	0	11.5954	26.5404	STXBP1
Cell-Cell Adhesion Mediated by Integrin (GO:0033631)	2025-01-05	0.10138	0.373946	0	0	11.5954	26.5404	ITGB1
Cellular Heat Acclimation (GO:0070370)	2025-01-05	0.10138	0.373946	0	0	11.5954	26.5404	RBBP7
Cellular Response to Histamine (GO:0071420)	2025-01-05	0.10138	0.373946	0	0	11.5954	26.5404	GABRG2
Cellular Response to Interleukin-18 (GO:0071351)	2025-01-05	0.10138	0.373946	0	0	11.5954	26.5404	PIK3R1
Response to Glucagon (GO:0033762)	2025-01-05	0.10138	0.373946	0	0	11.5954	26.5404	GNAS
Cilium Disassembly (GO:0061523)	2025-01-05	0.10138	0.373946	0	0	11.5954	26.5404	MAP4
Tetrahydrobiopterin Metabolic Process (GO:0046146)	2025-01-05	0.10138	0.373946	0	0	11.5954	26.5404	QDPR
Transcription Elongation-Coupled Chromatin Remodeling (GO:0140673)	2025-01-05	0.10138	0.373946	0	0	11.5954	26.5404	SUPT6H
Gamma-Aminobutyric Acid Metabolic Process (GO:0009448)	2025-01-05	0.10138	0.373946	0	0	11.5954	26.5404	SLC38A1
Heat Acclimation (GO:0010286)	2025-01-05	0.10138	0.373946	0	0	11.5954	26.5404	RBBP7
Hydrogen Peroxide Biosynthetic Process (GO:0050665)	2025-01-05	0.10138	0.373946	0	0	11.5954	26.5404	SOD1
Interleukin-18-Mediated Signaling Pathway (GO:0035655)	2025-01-05	0.10138	0.373946	0	0	11.5954	26.5404	PIK3R1
Leukocyte Apoptotic Process (GO:0071887)	2025-01-05	0.10138	0.373946	0	0	11.5954	26.5404	CTSL
Leukocyte Chemotaxis Involved in Inflammatory Response (GO:0002232)	2025-01-05	0.10138	0.373946	0	0	11.5954	26.5404	MDK
Membrane Raft Assembly (GO:0001765)	2025-01-05	0.10138	0.373946	0	0	11.5954	26.5404	FLOT1
Membrane Raft Distribution (GO:0031580)	2025-01-05	0.10138	0.373946	0	0	11.5954	26.5404	NAXE
Mesenchymal Cell Differentiation Involved in Kidney Development (GO:0072161)	2025-01-05	0.10138	0.373946	0	0	11.5954	26.5404	WNT4
Natural Killer Cell Degranulation (GO:0043320)	2025-01-05	0.10138	0.373946	0	0	11.5954	26.5404	VAMP2
Negative Regulation of Acute Inflammatory Response (GO:0002674)	2025-01-05	0.10138	0.373946	0	0	11.5954	26.5404	GSTP1
Negative Regulation of Cell Size (GO:0045792)	2025-01-05	0.10138	0.373946	0	0	11.5954	26.5404	RDX
Negative Regulation of Erythrocyte Differentiation (GO:0045647)	2025-01-05	0.10138	0.373946	0	0	11.5954	26.5404	HSPA9
Negative Regulation of Execution Phase of Apoptosis (GO:1900118)	2025-01-05	0.10138	0.373946	0	0	11.5954	26.5404	HSPD1
Negative Regulation of Hydrogen Peroxide-Mediated Programmed Cell Death (GO:1901299)	2025-01-05	0.10138	0.373946	0	0	11.5954	26.5404	RACK1
Negative Regulation of Mitophagy (GO:1901525)	2025-01-05	0.10138	0.373946	0	0	11.5954	26.5404	VPS13C
Negative Regulation of Nucleobase-Containing Compound Metabolic Process (GO:0045934)	2025-01-05	0.10138	0.373946	0	0	11.5954	26.5404	PGK1
Negative Regulation of Peroxisome Proliferator Activated Receptor Signaling Pathway (GO:0035359)	2025-01-05	0.10138	0.373946	0	0	11.5954	26.5404	HUWE1
Negative Regulation of Viral Life Cycle (GO:1903901)	2025-01-05	0.10138	0.373946	0	0	11.5954	26.5404	CSNK2B
Neurotransmitter Loading Into Synaptic Vesicle (GO:0098700)	2025-01-05	0.10138	0.373946	0	0	11.5954	26.5404	SLC18A1
Neutrophil Degranulation (GO:0043312)	2025-01-05	0.10138	0.373946	0	0	11.5954	26.5404	VAMP2
Neutrophil Extravasation (GO:0072672)	2025-01-05	0.10138	0.373946	0	0	11.5954	26.5404	CLSTN1
Peptide Antigen Assembly With MHC Class I Protein Complex (GO:0002502)	2025-01-05	0.10138	0.373946	0	0	11.5954	26.5404	PDIA3
Plasma Membrane Raft Assembly (GO:0044854)	2025-01-05	0.10138	0.373946	0	0	11.5954	26.5404	FLOT1
Plasma Membrane Raft Organization (GO:0044857)	2025-01-05	0.10138	0.373946	0	0	11.5954	26.5404	FLOT1
Plus-End-Directed Organelle Transport Along Microtubule (GO:0072386)	2025-01-05	0.10138	0.373946	0	0	11.5954	26.5404	KIF3A
Polyamine Transport (GO:0015846)	2025-01-05	0.10138	0.373946	0	0	11.5954	26.5404	TAF7
Positive Regulation of Golgi to Plasma Membrane Protein Transport (GO:0042998)	2025-01-05	0.10138	0.373946	0	0	11.5954	26.5404	RACK1
Positive Regulation of Focal Adhesion Disassembly (GO:0120183)	2025-01-05	0.10138	0.373946	0	0	11.5954	26.5404	PIK3R1
Positive Regulation of Long-Term Neuronal Synaptic Plasticity (GO:0048170)	2025-01-05	0.10138	0.373946	0	0	11.5954	26.5404	FXR1
Positive Regulation of Monoatomic Ion Transmembrane Transport (GO:0034767)	2025-01-05	0.10138	0.373946	0	0	11.5954	26.5404	STK39
Positive Regulation of Post-Transcriptional Gene Silencing by RNA (GO:1900370)	2025-01-05	0.10138	0.373946	0	0	11.5954	26.5404	FXR1
Positive Regulation of Protein Localization to Chromosome	Telomeric Region (GO:1904816)	2025-01-05	0.10138	0.373946	0	0	11.5954	26.5404
Positive Regulation of Toll-Like Receptor 2 Signaling Pathway (GO:0034137)	2025-01-05	0.10138	0.373946	0	0	11.5954	26.5404	PJA2
Regulation of G Protein-Coupled Receptor Internalization (GO:1904020)	2025-01-05	0.10138	0.373946	0	0	11.5954	26.5404	APP
Regulation of Axon Guidance (GO:1902667)	2025-01-05	0.10138	0.373946	0	0	11.5954	26.5404	TUBB2B
Regulation of Blood Vessel Branching (GO:1905553)	2025-01-05	0.10138	0.373946	0	0	11.5954	26.5404	MDK
Regulation of Blood Vessel Remodeling (GO:0060312)	2025-01-05	0.10138	0.373946	0	0	11.5954	26.5404	CST3
Regulation of Proteolysis (GO:0030162)	3/53	0.101651	0.373946	0	0	2.78957	6.37756	CYFIP2;CST3;DNAJC1
Negative Regulation of Protein Catabolic Process (GO:0042177)	3/53	0.101651	0.373946	0	0	2.78957	6.37756	CST3;HSP90AB1;ATRAID
Cytoskeleton-Dependent Cytokinesis (GO:0061640)	4/84	0.102483	0.376416	0	0	2.32661	5.30015	ARL3;STMN1;DCTN3;UNC119
Modulation of Chemical Synaptic Transmission (GO:0050804)	5/117	0.102697	0.376611	0	0	2.07888	4.73147	FXR1;ITGB1;APP;SLC38A1;CLSTN1
Protein Metabolic Process (GO:0019538)	18/614	0.103	0.376811	0	0	1.41544	3.21733	ERO1A;APP;PCSK1;MBTPS1;GLRX5;UBE2D3;CTSZ;PARK7;HSPD1;EEF1A1;NCSTN;UCHL1;CCS;CAPNS1;CTSL;EMD;DTD1;CTSD
Transposable Element Silencing (GO:0010526)	2025-02-26	0.104043	0.376811	0	0	3.87035	8.75843	TUT4;MPHOSPH8
Negative Regulation of Endothelial Cell Apoptotic Process (GO:2000352)	2025-02-26	0.104043	0.376811	0	0	3.87035	8.75843	SCG2;NFE2L2
Positive Regulation of T Cell Migration (GO:2000406)	2025-02-26	0.104043	0.376811	0	0	3.87035	8.75843	APP;STK39
Protein Depolymerization (GO:0051261)	2025-02-26	0.104043	0.376811	0	0	3.87035	8.75843	STMN1;STMN2
Protein Exit From Endoplasmic Reticulum (GO:0032527)	2025-02-26	0.104043	0.376811	0	0	3.87035	8.75843	HERPUD1;HSP90B1
Regulation of Actin Polymerization or Depolymerization (GO:0008064)	2025-02-26	0.104043	0.376811	0	0	3.87035	8.75843	PFN1;PFN2
Regulation of Cell Size (GO:0008361)	2025-02-26	0.104043	0.376811	0	0	3.87035	8.75843	RDX;ARHGAP5
Ubiquitin-Dependent Protein Catabolic Process (GO:0006511)	14/455	0.104802	0.37758	0	0	1.48531	3.35039	UBE2D3;HUWE1;PJA2;HERPUD1;PSMB4;UCHL1;SH3BGRL;DDIT3;PCBP2;TTC3;RBCK1;VPS28;RNF187;NFE2L2
Positive Regulation of Endocytosis (GO:0045807)	4/85	0.105854	0.37758	0	0	2.29777	5.16009	HNRNPK;CALY;FLOT1;VPS28
Positive Regulation of Cell Cycle Process (GO:0090068)	5/119	0.108329	0.37758	0	0	2.0422	4.53895	DYNC1H1;RAD21;TPR;ATRX;PHIP
Proteasome-Mediated Ubiquitin-Dependent Protein Catabolic Process (GO:0043161)	11/340	0.108467	0.37758	0	0	1.56201	3.46972	UCHL1;PSMB4;SH3BGRL;DDIT3;PCBP2;UBE2D3;HUWE1;RBCK1;PJA2;NFE2L2;RNF187
Endoplasmic Reticulum Organization (GO:0007029)	3/55	0.110482	0.37758	0	0	2.68201	5.9082	SHTN1;RTN3;RTN4
Positive Regulation of Protein Localization to Plasma Membrane (GO:1903078)	3/55	0.110482	0.37758	0	0	2.68201	5.9082	ITGB1;RACK1;PIK3R1
Regulation of Interferon-Alpha Production (GO:0032647)	2025-02-27	0.110857	0.37758	0	0	3.71534	8.17195	DDX3X;HSPD1
Regulation of Myeloid Cell Differentiation (GO:0045637)	2025-02-27	0.110857	0.37758	0	0	3.71534	8.17195	HSPA9;P4HTM
Antigen Processing and Presentation of Peptide Antigen via MHC Class II (GO:0002495)	2025-02-27	0.110857	0.37758	0	0	3.71534	8.17195	CTSL;CTSD
Regulation of Transcription by RNA Polymerase III (GO:0006359)	2025-02-27	0.110857	0.37758	0	0	3.71534	8.17195	SMARCA5;BAZ1B
Zymogen Activation (GO:0031638)	2025-02-27	0.110857	0.37758	0	0	3.71534	8.17195	CTSL;PGK1
Negative Regulation of Proteolysis Involved in Protein Catabolic Process (GO:1903051)	2025-02-27	0.110857	0.37758	0	0	3.71534	8.17195	USP14;HSP90AB1
Peptide Hormone Secretion (GO:0030072)	2025-02-27	0.110857	0.37758	0	0	3.71534	8.17195	PTPRN;PARK7
Negative Regulation of Catabolic Process (GO:0009895)	5/120	0.111201	0.37758	0	0	2.02434	4.44629	CST3;USP14;EIF4G3;ATRAID;EIF4G2
Defense Response to Gram-negative Bacterium (GO:0050829)	4/87	0.112745	0.37758	0	0	2.24217	4.89383	CHGA;APP;ROMO1;TAC1
Positive Regulation of Biosynthetic Process (GO:0009891)	4/87	0.112745	0.37758	0	0	2.24217	4.89383	APP;HSP90AB1;PARK7;WNT4
Generation of Neurons (GO:0048699)	7/192	0.113859	0.37758	0	0	1.76383	3.83243	RTN3;TUBB2B;MYEF2;MAP1B;SMARCA1;RTN4;WNT4
Positive Regulation of DNA Recombination (GO:0045911)	3/56	0.115005	0.37758	0	0	2.63127	5.69086	ACTR2;MEAF6;TP53BP1
Cellular Response to Epidermal Growth Factor Stimulus (GO:0071364)	2025-02-28	0.117785	0.37758	0	0	3.57226	7.64071	EEF1A1;SYAP1
Long-Term Synaptic Potentiation (GO:0060291)	2025-02-28	0.117785	0.37758	0	0	3.57226	7.64071	CALM1;VAMP2
Membrane Fusion (GO:0061025)	2025-02-28	0.117785	0.37758	0	0	3.57226	7.64071	HUWE1;VAMP2
Positive Regulation of G Protein-Coupled Receptor Signaling Pathway (GO:0045745)	2025-02-28	0.117785	0.37758	0	0	3.57226	7.64071	CHGA;APP
Positive Regulation of Leukocyte Migration (GO:0002687)	2025-02-28	0.117785	0.37758	0	0	3.57226	7.64071	MDK;RTN4
Positive Regulation of Viral Genome Replication (GO:0045070)	2025-02-28	0.117785	0.37758	0	0	3.57226	7.64071	DDX3X;PABPC1
Regulation of DNA Biosynthetic Process (GO:2000278)	2025-02-28	0.117785	0.37758	0	0	3.57226	7.64071	MEAF6;JADE1
Regulation of Calcium Ion Transmembrane Transport (GO:1903169)	2025-02-28	0.117785	0.37758	0	0	3.57226	7.64071	APP;FYN
Regulation of Cardiac Muscle Cell Action Potential (GO:0098901)	2025-02-28	0.117785	0.37758	0	0	3.57226	7.64071	CXADR;CALM1
Nuclear-Transcribed mRNA Catabolic Process (GO:0000956)	4/89	0.119828	0.37758	0	0	2.18919	4.64479	DDX5;TUT4;CSDE1;PNRC1
Regulation of Cortisol Biosynthetic Process (GO:2000064)	2025-01-06	0.12039	0.37758	0	0	9.27583	19.6371	WNT4
I-kappaB Phosphorylation (GO:0007252)	2025-01-06	0.12039	0.37758	0	0	9.27583	19.6371	PRDX4
Regulation of Heme Biosynthetic Process (GO:0070453)	2025-01-06	0.12039	0.37758	0	0	9.27583	19.6371	TMEM14B
Regulation of High Voltage-Gated Calcium Channel Activity (GO:1901841)	2025-01-06	0.12039	0.37758	0	0	9.27583	19.6371	CALM1
Regulation of Histamine Secretion by Mast Cell (GO:1903593)	2025-01-06	0.12039	0.37758	0	0	9.27583	19.6371	VAMP2
Regulation of Male Gonad Development (GO:2000018)	2025-01-06	0.12039	0.37758	0	0	9.27583	19.6371	WNT4
Aldehyde Biosynthetic Process (GO:0046184)	2025-01-06	0.12039	0.37758	0	0	9.27583	19.6371	TPI1
Atrioventricular Valve Formation (GO:0003190)	2025-01-06	0.12039	0.37758	0	0	9.27583	19.6371	HEY1
Autophagosome Membrane Docking (GO:0016240)	2025-01-06	0.12039	0.37758	0	0	9.27583	19.6371	CALM1
Regulation of Protein Depolymerization (GO:1901879)	2025-01-06	0.12039	0.37758	0	0	9.27583	19.6371	MAP1B
Regulation of Protein Lipidation (GO:1903059)	2025-01-06	0.12039	0.37758	0	0	9.27583	19.6371	SVIP
Calcium Ion-Regulated Exocytosis of Neurotransmitter (GO:0048791)	2025-01-06	0.12039	0.37758	0	0	9.27583	19.6371	STXBP1
Regulation of Respiratory Gaseous Exchange (GO:0043576)	2025-01-06	0.12039	0.37758	0	0	9.27583	19.6371	STK39
Cardiac Muscle Cell-Cardiac Muscle Cell Adhesion (GO:0086042)	2025-01-06	0.12039	0.37758	0	0	9.27583	19.6371	CXADR
Regulation of Synaptic Assembly at Neuromuscular Junction (GO:0008582)	2025-01-06	0.12039	0.37758	0	0	9.27583	19.6371	LIN7B
Cellular Hypotonic Response (GO:0071476)	2025-01-06	0.12039	0.37758	0	0	9.27583	19.6371	STK39
Regulation of Translational Initiation in Response to Stress (GO:0043558)	2025-01-06	0.12039	0.37758	0	0	9.27583	19.6371	PPP1CA
Regulation of Type B Pancreatic Cell Proliferation (GO:0061469)	2025-01-06	0.12039	0.37758	0	0	9.27583	19.6371	PTPRN
Regulation of Vascular Associated Smooth Muscle Cell Apoptotic Process (GO:1905459)	2025-01-06	0.12039	0.37758	0	0	9.27583	19.6371	PDCD4
Regulation of Vascular Associated Smooth Muscle Cell Differentiation (GO:1905063)	2025-01-06	0.12039	0.37758	0	0	9.27583	19.6371	PDCD4
Response to Catecholamine (GO:0071869)	2025-01-06	0.12039	0.37758	0	0	9.27583	19.6371	GNAS
Chemokine (C-X-C Motif) Ligand 12 Signaling Pathway (GO:0038146)	2025-01-06	0.12039	0.37758	0	0	9.27583	19.6371	STK39
Response to Increased Oxygen Levels (GO:0036296)	2025-01-06	0.12039	0.37758	0	0	9.27583	19.6371	ATP6V0D1
Response to Lead Ion (GO:0010288)	2025-01-06	0.12039	0.37758	0	0	9.27583	19.6371	PPP1CA
Cortical Microtubule Organization (GO:0043622)	2025-01-06	0.12039	0.37758	0	0	9.27583	19.6371	KIF21A
Ribosomal Large Subunit Export From Nucleus (GO:0000055)	2025-01-06	0.12039	0.37758	0	0	9.27583	19.6371	XPO1
Ribosomal Small Subunit Export From Nucleus (GO:0000056)	2025-01-06	0.12039	0.37758	0	0	9.27583	19.6371	XPO1
Dorsal Aorta Development (GO:0035907)	2025-01-06	0.12039	0.37758	0	0	9.27583	19.6371	HEY1
Dorsal Aorta Morphogenesis (GO:0035912)	2025-01-06	0.12039	0.37758	0	0	9.27583	19.6371	HEY1
Substrate-Dependent Cell Migration	Cell Extension (GO:0006930)	2025-01-06	0.12039	0.37758	0	0	9.27583	19.6371
Tetrahydrofolate Interconversion (GO:0035999)	2025-01-06	0.12039	0.37758	0	0	9.27583	19.6371	MTHFD2
Facultative Heterochromatin Formation (GO:0140718)	2025-01-06	0.12039	0.37758	0	0	9.27583	19.6371	SMARCA5
Heart Trabecula Formation (GO:0060347)	2025-01-06	0.12039	0.37758	0	0	9.27583	19.6371	HEY1
Hepatocyte Growth Factor Receptor Signaling Pathway (GO:0048012)	2025-01-06	0.12039	0.37758	0	0	9.27583	19.6371	STMN1
Insulin Secretion Involved in Cellular Response to Glucose Stimulus (GO:0035773)	2025-01-06	0.12039	0.37758	0	0	9.27583	19.6371	PTPRN
Mitochondrial Fragmentation Involved in Apoptotic Process (GO:0043653)	2025-01-06	0.12039	0.37758	0	0	9.27583	19.6371	BNIP3
Mitochondrion-Endoplasmic Reticulum Membrane Tethering (GO:1990456)	2025-01-06	0.12039	0.37758	0	0	9.27583	19.6371	CALM1
Morphogenesis of an Endothelium (GO:0003159)	2025-01-06	0.12039	0.37758	0	0	9.27583	19.6371	CSNK2B
Negative Regulation of Cardiac Muscle Cell Apoptotic Process (GO:0010667)	2025-01-06	0.12039	0.37758	0	0	9.27583	19.6371	MDK
Negative Regulation of Glycogen Biosynthetic Process (GO:0045719)	2025-01-06	0.12039	0.37758	0	0	9.27583	19.6371	STK39
Negative Regulation of Nervous System Process (GO:0031645)	2025-01-06	0.12039	0.37758	0	0	9.27583	19.6371	TAC4
#ERROR!	Nonsense-Mediated Decay (GO:2000623)	2025-01-06	0.12039	0.37758	0	0	9.27583	19.6371
Negative Regulation of Protein Sumoylation (GO:0033234)	2025-01-06	0.12039	0.37758	0	0	9.27583	19.6371	PARK7
Negative Regulation of Ruffle Assembly (GO:1900028)	2025-01-06	0.12039	0.37758	0	0	9.27583	19.6371	PFN2
Negative Regulation of Sodium Ion Transmembrane Transporter Activity (GO:2000650)	2025-01-06	0.12039	0.37758	0	0	9.27583	19.6371	STK39
Negative Regulation of Steroid Metabolic Process (GO:0045939)	2025-01-06	0.12039	0.37758	0	0	9.27583	19.6371	WNT4
Negative Regulation of Stress-Activated MAPK Cascade (GO:0032873)	2025-01-06	0.12039	0.37758	0	0	9.27583	19.6371	GSTP1
Negative Regulation of Transporter Activity (GO:0032410)	2025-01-06	0.12039	0.37758	0	0	9.27583	19.6371	STK39
Placenta Blood Vessel Development (GO:0060674)	2025-01-06	0.12039	0.37758	0	0	9.27583	19.6371	HEY1
Polyamine Biosynthetic Process (GO:0006596)	2025-01-06	0.12039	0.37758	0	0	9.27583	19.6371	SLC38A1
Positive Regulation of Autophagosome Maturation (GO:1901098)	2025-01-06	0.12039	0.37758	0	0	9.27583	19.6371	CALCOCO2
Positive Regulation of Cyclin-Dependent Protein Serine/Threonine Kinase Activity (GO:0045737)	2025-01-06	0.12039	0.37758	0	0	9.27583	19.6371	MAPRE3
Positive Regulation of Cytoplasmic Translational Initiation (GO:1904690)	2025-01-06	0.12039	0.37758	0	0	9.27583	19.6371	SH3BGRL
Positive Regulation of Fibroblast Apoptotic Process (GO:2000271)	2025-01-06	0.12039	0.37758	0	0	9.27583	19.6371	BTG1
Positive Regulation of Fibroblast Growth Factor Receptor Signaling Pathway (GO:0045743)	2025-01-06	0.12039	0.37758	0	0	9.27583	19.6371	ITGB1
Positive Regulation of Gastrulation (GO:2000543)	2025-01-06	0.12039	0.37758	0	0	9.27583	19.6371	RACK1
Positive Regulation of miRNA-mediated Gene Silencing (GO:2000637)	2025-01-06	0.12039	0.37758	0	0	9.27583	19.6371	FXR1
Positive Regulation of Spindle Assembly (GO:1905832)	2025-01-06	0.12039	0.37758	0	0	9.27583	19.6371	DYNC1H1
Positive Regulation of Striated Muscle Contraction (GO:0045989)	2025-01-06	0.12039	0.37758	0	0	9.27583	19.6371	CHGA
Positive Regulation of Toll-Like Receptor 3 Signaling Pathway (GO:0034141)	2025-01-06	0.12039	0.37758	0	0	9.27583	19.6371	FLOT1
Positive Regulation of Type 2 Mitophagy (GO:1905091)	2025-01-06	0.12039	0.37758	0	0	9.27583	19.6371	HUWE1
Post-Translational Protein Targeting to Membrane	Translocation (GO:0031204)	2025-01-06	0.12039	0.37758	0	0	9.27583	19.6371
Protein Localization to Ciliary Membrane (GO:1903441)	2025-01-06	0.12039	0.37758	0	0	9.27583	19.6371	ARL3
Protein Repair (GO:0030091)	2025-01-06	0.12039	0.37758	0	0	9.27583	19.6371	PARK7
rDNA Heterochromatin Formation (GO:0000183)	2025-01-06	0.12039	0.37758	0	0	9.27583	19.6371	SMARCA5
Regulation of MHC Class I Biosynthetic Process (GO:0045343)	2025-01-06	0.12039	0.37758	0	0	9.27583	19.6371	TAF7
Regulation of acetyl-CoA Biosynthetic Process From Pyruvate (GO:0010510)	2025-01-06	0.12039	0.37758	0	0	9.27583	19.6371	PGK1
Regulation of Aldosterone Biosynthetic Process (GO:0032347)	2025-01-06	0.12039	0.37758	0	0	9.27583	19.6371	WNT4
Regulation of Cellular Response to Hypoxia (GO:1900037)	2025-01-06	0.12039	0.37758	0	0	9.27583	19.6371	CHCHD2
Regulation of Programmed Cell Death (GO:0043067)	7/195	0.120766	0.37758	0	0	1.73541	3.66849	BNIP3L;BEX2;SLK;MEAF6;BNIP3;ANP32B;RTN4
Negative Regulation of DNA-templated Transcription (GO:0045892)	27/1006	0.122004	0.37758	0	0	1.29525	2.72481	APP;DDX5;UBE2D3;HNRNPU;PBXIP1;RSF1;ENO1;NR3C1;HEY1;YWHAQ;BASP1;TPR;NDN;RBBP7;PITX2;BPTF;WNT4;CNBP;SMARCA5;YWHAZ;EID1;HNRNPK;DDIT3;PDCD4;TAF7;ATF5;ATF4
Regulation of Mitotic Cell Cycle (GO:0007346)	5/124	0.123049	0.37758	0	0	1.95589	4.09793	YWHAE;APP;DYNLT3;HNRNPU;ASNS
Intracellular Iron Ion Homeostasis (GO:0006879)	3/58	0.124254	0.37758	0	0	2.53532	5.28723	GLRX5;ATP6V0D1;SOD1
Mesenchymal Cell Differentiation (GO:0048762)	3/58	0.124254	0.37758	0	0	2.53532	5.28723	DDX17;DDX5;WNT4
DNA-templated Transcription Elongation (GO:0006354)	2/29	0.124817	0.37758	0	0	3.43978	7.15786	PBRM1;SUPT6H
Regulation of Long-Term Synaptic Potentiation (GO:1900271)	2/29	0.124817	0.37758	0	0	3.43978	7.15786	FXR1;APP
Cytoplasmic Pattern Recognition Receptor Signaling Pathway (GO:0002753)	2/29	0.124817	0.37758	0	0	3.43978	7.15786	YWHAE;DDX3X
Synaptic Vesicle Endocytosis (GO:0048488)	2/29	0.124817	0.37758	0	0	3.43978	7.15786	CANX;VAMP2
Transcription Elongation by RNA Polymerase II (GO:0006368)	2/29	0.124817	0.37758	0	0	3.43978	7.15786	PBRM1;SUPT6H
Positive Regulation of Protein Import Into Nucleus (GO:0042307)	2/29	0.124817	0.37758	0	0	3.43978	7.15786	TPR;PIK3R1
Positive Regulation of Protein Targeting to Mitochondrion (GO:1903955)	2/29	0.124817	0.37758	0	0	3.43978	7.15786	UBE2D3;HUWE1
Protein Localization to Cell Junction (GO:1902414)	2/29	0.124817	0.37758	0	0	3.43978	7.15786	PCLO;KIF3A
Regulation of Androgen Receptor Signaling Pathway (GO:0060765)	2/29	0.124817	0.37758	0	0	3.43978	7.15786	DDX5;PARK7
Regulation of Calcium Ion-Dependent Exocytosis (GO:0017158)	2/29	0.124817	0.37758	0	0	3.43978	7.15786	SYT4;STXBP1
Protein K48-linked Ubiquitination (GO:0070936)	4/91	0.127099	0.37758	0	0	2.13864	4.41157	UBE2D3;TTC3;HUWE1;RNF187
Regulation of Cell Motility (GO:2000145)	5/126	0.129185	0.37758	0	0	1.92337	3.93619	BEX4;MACF1;SLK;TMSB4X;RTN4
L-amino Acid Transport (GO:0015807)	2/30	0.131947	0.37758	0	0	3.31676	6.71761	SLC38A1;SLC3A2
Regulation of Vasoconstriction (GO:0019229)	2/30	0.131947	0.37758	0	0	3.31676	6.71761	ITGB1;ATP2B1
Clathrin-Dependent Endocytosis (GO:0072583)	2/30	0.131947	0.37758	0	0	3.31676	6.71761	CANX;CLTB
Heterotypic Cell-Cell Adhesion (GO:0034113)	2/30	0.131947	0.37758	0	0	3.31676	6.71761	ITGB1;CXADR
Positive Regulation of Cation Channel Activity (GO:2001259)	2/30	0.131947	0.37758	0	0	3.31676	6.71761	TMSB4X;CALM1
Positive Regulation of Nitric Oxide Biosynthetic Process (GO:0045429)	2/30	0.131947	0.37758	0	0	3.31676	6.71761	APP;HSP90AB1
Positive Regulation of Peptidyl-Serine Phosphorylation (GO:0033138)	2/30	0.131947	0.37758	0	0	3.31676	6.71761	PARK7;PFN2
Positive Regulation of Response to Wounding (GO:1903036)	2/30	0.131947	0.37758	0	0	3.31676	6.71761	ITGB1;MDK
Protein Insertion Into ER Membrane (GO:0045048)	2/30	0.131947	0.37758	0	0	3.31676	6.71761	EMC4;EMC7
Regulation of Cell Morphogenesis (GO:0022604)	2/30	0.131947	0.37758	0	0	3.31676	6.71761	MACF1;PHIP
Regulation of Chemotaxis (GO:0050920)	2/30	0.131947	0.37758	0	0	3.31676	6.71761	USP14;KIF21A
Intracellular Signaling Cassette (GO:0141124)	11/354	0.132419	0.37758	0	0	1.49717	3.02695	YWHAE;APP;PRKCSH;DDIT3;ARL3;CLSTN1;PIK3R1;SCG2;NUCB2;ATF4;NFE2L2
Axonogenesis (GO:0007409)	7/200	0.132743	0.37758	0	0	1.69002	3.41272	CYFIP2;APP;SHTN1;MAP1B;APLP1;FYN;ACTG1
Response to Type II Interferon (GO:0034341)	3/60	0.133763	0.37758	0	0	2.44612	4.92081	CALCOCO2;CALM1;GAPDH
Protein Targeting to Mitochondrion (GO:0006626)	3/60	0.133763	0.37758	0	0	2.44612	4.92081	ROMO1;GDAP1;HSPD1
Regulation of Insulin Secretion (GO:0050796)	4/93	0.13455	0.37758	0	0	2.09037	4.19291	CHGA;SNAP25;ENSA;GNAS
Negative Regulation of Macromolecule Biosynthetic Process (GO:0010558)	7/202	0.137694	0.37758	0	0	1.67251	3.31612	APP;DDX3X;RACK1;STK39;TAF7;PARK7;WNT4
Positive Regulation of Double-Strand Break Repair (GO:2000781)	4/94	0.138341	0.37758	0	0	2.06704	4.08867	ACTR2;SMCHD1;PBRM1;MEAF6
Autophagy of Mitochondrion (GO:0000422)	3/61	0.13861	0.37758	0	0	2.40382	4.75017	WDR45B;RB1CC1;BNIP3
Regulation of Reactive Oxygen Species Metabolic Process (GO:2000377)	3/61	0.13861	0.37758	0	0	2.40382	4.75017	DCXR;ROMO1;PARK7
mRNA Export From Nucleus (GO:0006406)	3/61	0.13861	0.37758	0	0	2.40382	4.75017	XPO1;TPR;HNRNPA2B1
DNA Geometric Change (GO:0032392)	2025-01-07	0.139	0.37758	0	0	7.72946	15.2524	HNRNPA2B1
ER Overload Response (GO:0006983)	2025-01-07	0.139	0.37758	0	0	7.72946	15.2524	DDIT3
GDP-mannose Metabolic Process (GO:0019673)	2025-01-07	0.139	0.37758	0	0	7.72946	15.2524	TAC4
Regulation of Glutamate Receptor Signaling Pathway (GO:1900449)	2025-01-07	0.139	0.37758	0	0	7.72946	15.2524	FYN
Notch Receptor Processing (GO:0007220)	2025-01-07	0.139	0.37758	0	0	7.72946	15.2524	NCSTN
Regulation of Leukocyte Proliferation (GO:0070663)	2025-01-07	0.139	0.37758	0	0	7.72946	15.2524	GSTP1
T Follicular Helper Cell Differentiation (GO:0061470)	2025-01-07	0.139	0.37758	0	0	7.72946	15.2524	PIK3R1
TORC2 Signaling (GO:0038203)	2025-01-07	0.139	0.37758	0	0	7.72946	15.2524	SYAP1
Regulation of Mammary Gland Epithelial Cell Proliferation (GO:0033599)	2025-01-07	0.139	0.37758	0	0	7.72946	15.2524	RTN4
Regulation of miRNA-mediated Gene Silencing (GO:0060964)	2025-01-07	0.139	0.37758	0	0	7.72946	15.2524	FXR1
Regulation of Microvillus Organization (GO:0032530)	2025-01-07	0.139	0.37758	0	0	7.72946	15.2524	PRKCSH
Adenylate Cyclase-Activating Dopamine Receptor Signaling Pathway (GO:0007191)	2025-01-07	0.139	0.37758	0	0	7.72946	15.2524	GNAS
Amine Transport (GO:0015837)	2025-01-07	0.139	0.37758	0	0	7.72946	15.2524	SLC18A1
Angiotensin Maturation (GO:0002003)	2025-01-07	0.139	0.37758	0	0	7.72946	15.2524	CTSZ
Regulation of Neuromuscular Junction Development (GO:1904396)	2025-01-07	0.139	0.37758	0	0	7.72946	15.2524	LIN7B
Regulation of Organ Growth (GO:0046620)	2025-01-07	0.139	0.37758	0	0	7.72946	15.2524	SOD1
Regulation of Positive Chemotaxis (GO:0050926)	2025-01-07	0.139	0.37758	0	0	7.72946	15.2524	F3
Catecholamine Uptake (GO:0090493)	2025-01-07	0.139	0.37758	0	0	7.72946	15.2524	SLC18A1
Cell Migration Involved in Heart Development (GO:0060973)	2025-01-07	0.139	0.37758	0	0	7.72946	15.2524	PITX2
Cellular Response to Monoamine Stimulus (GO:0071868)	2025-01-07	0.139	0.37758	0	0	7.72946	15.2524	GNAS
Renal Sodium Ion Absorption (GO:0070294)	2025-01-07	0.139	0.37758	0	0	7.72946	15.2524	STK39
Renal Sodium Ion Transport (GO:0003096)	2025-01-07	0.139	0.37758	0	0	7.72946	15.2524	STK39
Cellular Response to Prostaglandin E Stimulus (GO:0071380)	2025-01-07	0.139	0.37758	0	0	7.72946	15.2524	GNAS
Response to Hydroperoxide (GO:0033194)	2025-01-07	0.139	0.37758	0	0	7.72946	15.2524	GPX3
Dense Core Granule Cytoskeletal Transport (GO:0099519)	2025-01-07	0.139	0.37758	0	0	7.72946	15.2524	SYT4
Spleen Development (GO:0048536)	2025-01-07	0.139	0.37758	0	0	7.72946	15.2524	PITX2
Sulfur Amino Acid Transport (GO:0000101)	2025-01-07	0.139	0.37758	0	0	7.72946	15.2524	SLC3A2
Establishment of Golgi Localization (GO:0051683)	2025-01-07	0.139	0.37758	0	0	7.72946	15.2524	YWHAZ
Thyroid Hormone Transport (GO:0070327)	2025-01-07	0.139	0.37758	0	0	7.72946	15.2524	SLC3A2
Fructose 1	6-Bisphosphate Metabolic Process (GO:0030388)	2025-01-07	0.139	0.37758	0	0	7.72946	15.2524
Glyceraldehyde-3-Phosphate Metabolic Process (GO:0019682)	2025-01-07	0.139	0.37758	0	0	7.72946	15.2524	TPI1
Hair Cell Differentiation (GO:0035315)	2025-01-07	0.139	0.37758	0	0	7.72946	15.2524	PITX2
Hepoxilin Biosynthetic Process (GO:0051122)	2025-01-07	0.139	0.37758	0	0	7.72946	15.2524	GSTP1
Hepoxilin Metabolic Process (GO:0051121)	2025-01-07	0.139	0.37758	0	0	7.72946	15.2524	GSTP1
Hypotonic Response (GO:0006971)	2025-01-07	0.139	0.37758	0	0	7.72946	15.2524	STK39
Lactate Metabolic Process (GO:0006089)	2025-01-07	0.139	0.37758	0	0	7.72946	15.2524	PARK7
Lens Fiber Cell Development (GO:0070307)	2025-01-07	0.139	0.37758	0	0	7.72946	15.2524	ATF4
Maintenance of Lens Transparency (GO:0036438)	2025-01-07	0.139	0.37758	0	0	7.72946	15.2524	STK39
Membrane Biogenesis (GO:0044091)	2025-01-07	0.139	0.37758	0	0	7.72946	15.2524	SERINC1
Negative Regulation of Hematopoietic Progenitor Cell Differentiation (GO:1901533)	2025-01-07	0.139	0.37758	0	0	7.72946	15.2524	TMSB4X
Negative Regulation of Inflammatory Response to Wounding (GO:0106015)	2025-01-07	0.139	0.37758	0	0	7.72946	15.2524	MDK
Negative Regulation of Regulated Secretory Pathway (GO:1903306)	2025-01-07	0.139	0.37758	0	0	7.72946	15.2524	SYT4
Negative Regulation of Stress-Activated Protein Kinase Signaling Cascade (GO:0070303)	2025-01-07	0.139	0.37758	0	0	7.72946	15.2524	GSTP1
Negative Regulation of Vascular Associated Smooth Muscle Cell Differentiation (GO:1905064)	2025-01-07	0.139	0.37758	0	0	7.72946	15.2524	PDCD4
Negative Regulation of Vasoconstriction (GO:0045906)	2025-01-07	0.139	0.37758	0	0	7.72946	15.2524	ITGB1
Negative Regulation of Voltage-Gated Calcium Channel Activity (GO:1901386)	2025-01-07	0.139	0.37758	0	0	7.72946	15.2524	CALM1
Non-Proteinogenic Amino Acid Biosynthetic Process (GO:0170043)	2025-01-07	0.139	0.37758	0	0	7.72946	15.2524	SLC38A1
Nose Development (GO:0043584)	2025-01-07	0.139	0.37758	0	0	7.72946	15.2524	SMCHD1
Nucleobase-Containing Small Molecule Interconversion (GO:0015949)	2025-01-07	0.139	0.37758	0	0	7.72946	15.2524	GUK1
Nucleolar Chromatin Organization (GO:1990700)	2025-01-07	0.139	0.37758	0	0	7.72946	15.2524	SMARCA5
Photoreceptor Cell Differentiation (GO:0046530)	2025-01-07	0.139	0.37758	0	0	7.72946	15.2524	ARL3
Positive Regulation of ATP Biosynthetic Process (GO:2001171)	2025-01-07	0.139	0.37758	0	0	7.72946	15.2524	TMSB4X
Positive Regulation of Rac Protein Signal Transduction (GO:0035022)	2025-01-07	0.139	0.37758	0	0	7.72946	15.2524	RTN4
Positive Regulation of Apoptotic Cell Clearance (GO:2000427)	2025-01-07	0.139	0.37758	0	0	7.72946	15.2524	HNRNPC
Positive Regulation of Attachment of Mitotic Spindle Microtubules to Kinetochore (GO:1902425)	2025-01-07	0.139	0.37758	0	0	7.72946	15.2524	HNRNPU
Positive Regulation of cAMP/PKA Signal Transduction (GO:0141163)	2025-01-07	0.139	0.37758	0	0	7.72946	15.2524	APP
Positive Regulation of Cyclin-Dependent Protein Kinase Activity (GO:1904031)	2025-01-07	0.139	0.37758	0	0	7.72946	15.2524	MAPRE3
+ Reg of Endoplasmic Reticulum Stress-Induced Intrinsic Apoptotic Sgnlng Pway (GO:1902237)	2025-01-07	0.139	0.37758	0	0	7.72946	15.2524	DDIT3
Positive Regulation of Fibroblast Migration (GO:0010763)	2025-01-07	0.139	0.37758	0	0	7.72946	15.2524	ITGB1
Positive Regulation of Insulin-Like Growth Factor Receptor Signaling Pathway (GO:0043568)	2025-01-07	0.139	0.37758	0	0	7.72946	15.2524	PHIP
+ Reg of Mt Outer Membrane Permeabilization Inv in Apoptotic Sgnlng Pway (GO:1901030)	2025-01-07	0.139	0.37758	0	0	7.72946	15.2524	CHCHD10
Positive Regulation of Myeloid Cell Apoptotic Process (GO:0033034)	2025-01-07	0.139	0.37758	0	0	7.72946	15.2524	CLSTN1
Positive Regulation of Oligodendrocyte Differentiation (GO:0048714)	2025-01-07	0.139	0.37758	0	0	7.72946	15.2524	MDK
Positive Regulation of Plasminogen Activation (GO:0010756)	2025-01-07	0.139	0.37758	0	0	7.72946	15.2524	ENO1
Positive Regulation of Protein K63-linked Ubiquitination (GO:1902523)	2025-01-07	0.139	0.37758	0	0	7.72946	15.2524	DDX3X
Positive Regulation of Ryanodine-Sensitive Calcium-Release Channel Activity (GO:0060316)	2025-01-07	0.139	0.37758	0	0	7.72946	15.2524	CALM1
Positive Regulation of Steroid Biosynthetic Process (GO:0010893)	2025-01-07	0.139	0.37758	0	0	7.72946	15.2524	CHGA
Positive Regulation of Steroid Metabolic Process (GO:0045940)	2025-01-07	0.139	0.37758	0	0	7.72946	15.2524	CHGA
Protein Localization to Golgi Membrane (GO:1903292)	2025-01-07	0.139	0.37758	0	0	7.72946	15.2524	RAB6A
Protein Localization to Ciliary Transition Zone (GO:1904491)	2025-01-07	0.139	0.37758	0	0	7.72946	15.2524	TMEM107
Purine Nucleotide Catabolic Process (GO:0006195)	2025-01-07	0.139	0.37758	0	0	7.72946	15.2524	HINT1
Regulation of Angiotensin Levels in Blood (GO:0002002)	2025-01-07	0.139	0.37758	0	0	7.72946	15.2524	CTSZ
Regulation of Apoptotic Cell Clearance (GO:2000425)	2025-01-07	0.139	0.37758	0	0	7.72946	15.2524	HNRNPC
Regulation of Chaperone-Mediated Autophagy (GO:1904714)	2025-01-07	0.139	0.37758	0	0	7.72946	15.2524	EEF1A1
Regulation of Immunoglobulin Production (GO:0002637)	2/31	0.139168	0.37758	0	0	3.20223	6.31503	DNAJB9;SUPT6H
Regulation of Macrophage Activation (GO:0043030)	2/31	0.139168	0.37758	0	0	3.20223	6.31503	PJA2;HSPD1
Regulation of Neuron Migration (GO:2001222)	2/31	0.139168	0.37758	0	0	3.20223	6.31503	SHTN1;MDK
Antigen Processing and Presentation of Exogenous Peptide Antigen (GO:0002478)	2/31	0.139168	0.37758	0	0	3.20223	6.31503	CTSL;CTSD
Vacuolar Acidification (GO:0007035)	2/31	0.139168	0.37758	0	0	3.20223	6.31503	ATP6V0E1;ATP6V0D1
Positive Regulation of Lamellipodium Organization (GO:1902745)	2/31	0.139168	0.37758	0	0	3.20223	6.31503	ACTR2;PIK3R1
Positive Regulation of Nitric Oxide Metabolic Process (GO:1904407)	2/31	0.139168	0.37758	0	0	3.20223	6.31503	APP;HSP90AB1
DNA-templated Transcription (GO:0006351)	7/203	0.140203	0.379946	0	0	1.66389	3.26899	DDX5;SMARCA5;TCEA1;TRIP11;TAF7;RSF1;ATF4
DNA-templated Transcription Initiation (GO:0006352)	3/62	0.143515	0.388021	0	0	2.36295	4.58724	SMARCA5;TAF7;RSF1
Mitotic Cytokinesis (GO:0000281)	3/62	0.143515	0.388021	0	0	2.36295	4.58724	ARL3;STMN1;UNC119
Regulation of Lamellipodium Assembly (GO:0010591)	2/32	0.146472	0.389869	0	0	3.09533	5.94588	ACTR2;PIK3R1
Apoptotic Mitochondrial Changes (GO:0008637)	2/32	0.146472	0.389869	0	0	3.09533	5.94588	BNIP3;HSPD1
Regulation of Regulated Secretory Pathway (GO:1903305)	2/32	0.146472	0.389869	0	0	3.09533	5.94588	SYT4;PREPL
Respiratory System Development (GO:0060541)	2/32	0.146472	0.389869	0	0	3.09533	5.94588	SMCHD1;BASP1
Response to Alcohol (GO:0097305)	2/32	0.146472	0.389869	0	0	3.09533	5.94588	GNAS;SOD1
Response to Amino Acid (GO:0043200)	2/32	0.146472	0.389869	0	0	3.09533	5.94588	TMBIM6;CPEB4
Non-Motile Cilium Assembly (GO:1905515)	2/32	0.146472	0.389869	0	0	3.09533	5.94588	PCM1;TMEM107
Positive Regulation of Establishment of Protein Localization to Mitochondrion (GO:1903749)	2/32	0.146472	0.389869	0	0	3.09533	5.94588	UBE2D3;HUWE1
Protein Localization to Golgi Apparatus (GO:0034067)	2/32	0.146472	0.389869	0	0	3.09533	5.94588	VPS13C;RAB6A
Protein Transmembrane Import Into Intracellular Organelle (GO:0044743)	2/32	0.146472	0.389869	0	0	3.09533	5.94588	ROMO1;HSPD1
Spliceosomal Complex Assembly (GO:0000245)	3/63	0.148477	0.389869	0	0	2.32345	4.43158	SF3B2;DDX1;CELF4
Positive Regulation of Interleukin-8 Production (GO:0032757)	3/63	0.148477	0.389869	0	0	2.32345	4.43158	DDIT3;PARK7;F3
Positive Regulation of Developmental Process (GO:0051094)	8/245	0.149575	0.389869	0	0	1.57308	2.98878	PBRM1;HSP90AB1;BASP1;MDK;BNIP3;TP53BP1;RBBP7;RTN4
Regulation of Protein Localization (GO:0032880)	4/97	0.149966	0.389869	0	0	2.00005	3.79479	HSP90AB1;TPR;RACK1;CTSD
Muscle Contraction (GO:0006936)	4/97	0.149966	0.389869	0	0	2.00005	3.79479	MYL6;TPM3;MYL6B;EMD
Brain Development (GO:0007420)	6/170	0.152346	0.389869	0	0	1.70319	3.20473	RTN3;RBBP7;SMARCA1;RTN4;PBX1;BPTF
Granulocyte Chemotaxis (GO:0071621)	3/64	0.153493	0.389869	0	0	2.28525	4.28277	CXADR;CLSTN1;SCG2
Positive Regulation of Binding (GO:0051099)	3/64	0.153493	0.389869	0	0	2.28525	4.28277	STMN1;FLOT1;EDF1
Actin Filament Bundle Assembly (GO:0051017)	2/33	0.153853	0.389869	0	0	2.99533	5.60653	PAWR;HSP90B1
intra-Golgi Vesicle-Mediated Transport (GO:0006891)	2/33	0.153853	0.389869	0	0	2.99533	5.60653	COPB1;RAB6A
Negative Regulation of JNK Cascade (GO:0046329)	2/33	0.153853	0.389869	0	0	2.99533	5.60653	GSTP1;PDCD4
Negative Regulation of Developmental Growth (GO:0048640)	2/33	0.153853	0.389869	0	0	2.99533	5.60653	GNAS;RTN4
Positive Regulation of G1/S Transition of Mitotic Cell Cycle (GO:1900087)	2/33	0.153853	0.389869	0	0	2.99533	5.60653	DDX3X;RDX
Positive Regulation of Interleukin-12 Production (GO:0032735)	2/33	0.153853	0.389869	0	0	2.99533	5.60653	MDK;HSPD1
Regulation of Amyloid-Beta Formation (GO:1902003)	2/33	0.153853	0.389869	0	0	2.99533	5.60653	RTN3;RTN4
Defense Response to Gram-positive Bacterium (GO:0050830)	4/98	0.153922	0.389869	0	0	1.97867	3.70271	CHGA;APP;ROMO1;TAC1
Positive Regulation of Supramolecular Fiber Organization (GO:1902905)	4/98	0.153922	0.389869	0	0	1.97867	3.70271	APP;STMN2;PFN1;PFN2
Cilium Assembly (GO:0060271)	8/247	0.154359	0.389869	0	0	1.55975	2.91436	AHI1;ACTR2;PCM1;KIF3A;ARL3;TMEM107;ATP6V0D1;SSX2IP
Regulation of GTPase Activity (GO:0043087)	5/134	0.155056	0.389869	0	0	1.80335	3.36138	ITGB1;RDX;RACK1;TMED2;SOD1
Positive Regulation of Multicellular Organismal Process (GO:0051240)	12/407	0.156249	0.389869	0	0	1.41787	2.632	APP;DYNC1H1;CADM1;MDK;CLSTN1;GNAS;FLOT1;ENO1;RBBP7;GAPDH;RTN4;SOD1
AMP Biosynthetic Process (GO:0006167)	2025-01-08	0.157216	0.389869	0	0	6.62492	12.257	NUDT2
CD40 Signaling Pathway (GO:0023035)	2025-01-08	0.157216	0.389869	0	0	6.62492	12.257	ITGB1
Regulation of Endothelial Cell Differentiation (GO:0045601)	2025-01-08	0.157216	0.389869	0	0	6.62492	12.257	BTG1
Regulation of Epithelial Cell Apoptotic Process (GO:1904035)	2025-01-08	0.157216	0.389869	0	0	6.62492	12.257	MDK
Regulation of Fibroblast Apoptotic Process (GO:2000269)	2025-01-08	0.157216	0.389869	0	0	6.62492	12.257	BTG1
UDP-N-acetylglucosamine Biosynthetic Process (GO:0006048)	2025-01-08	0.157216	0.389869	0	0	6.62492	12.257	GFPT1
Regulation of miRNA Metabolic Process (GO:2000628)	2025-01-08	0.157216	0.389869	0	0	6.62492	12.257	DDX5
Amino Sugar Metabolic Process (GO:0006040)	2025-01-08	0.157216	0.389869	0	0	6.62492	12.257	GFPT1
Regulation of Myeloid Leukocyte Differentiation (GO:0002761)	2025-01-08	0.157216	0.389869	0	0	6.62492	12.257	PRXL2A
Regulation of Nuclear Cell Cycle DNA Replication (GO:0033262)	2025-01-08	0.157216	0.389869	0	0	6.62492	12.257	ATRX
Aromatic Amino Acid Transport (GO:0015801)	2025-01-08	0.157216	0.389869	0	0	6.62492	12.257	SLC3A2
Auditory Receptor Cell Stereocilium Organization (GO:0060088)	2025-01-08	0.157216	0.389869	0	0	6.62492	12.257	SOD1
Regulation of Protein Acetylation (GO:1901983)	2025-01-08	0.157216	0.389869	0	0	6.62492	12.257	PARK7
Biogenic Amine Catabolic Process (GO:0042402)	2025-01-08	0.157216	0.389869	0	0	6.62492	12.257	COMT
Regulation of Sister Chromatid Cohesion (GO:0007063)	2025-01-08	0.157216	0.389869	0	0	6.62492	12.257	RAD21
Cell Differentiation Involved in Metanephros Development (GO:0072202)	2025-01-08	0.157216	0.389869	0	0	6.62492	12.257	WNT4
Regulation of Tumor Necrosis Factor Superfamily Cytokine Production (GO:1903555)	2025-01-08	0.157216	0.389869	0	0	6.62492	12.257	PARK7
Cellular Response to Platelet-Derived Growth Factor Stimulus (GO:0036120)	2025-01-08	0.157216	0.389869	0	0	6.62492	12.257	SYAP1
Response to Auditory Stimulus (GO:0010996)	2025-01-08	0.157216	0.389869	0	0	6.62492	12.257	MDK
Co-Transcriptional mRNA 3'-End Processing	Cleavage and Polyadenylation Pathway (GO:0180010)	2025-01-08	0.157216	0.389869	0	0	6.62492	12.257
Dopamine Uptake (GO:0090494)	2025-01-08	0.157216	0.389869	0	0	6.62492	12.257	SLC18A1
Double-Strand Break Repair via Classical Nonhomologous End Joining (GO:0097680)	2025-01-08	0.157216	0.389869	0	0	6.62492	12.257	TP53BP1
Spermidine Metabolic Process (GO:0008216)	2025-01-08	0.157216	0.389869	0	0	6.62492	12.257	SLC38A1
Synaptic Vesicle Fusion to Presynaptic Active Zone Membrane (GO:0031629)	2025-01-08	0.157216	0.389869	0	0	6.62492	12.257	SNAP25
Vascular Endothelial Cell Response to Laminar Fluid Shear Stress (GO:0097700)	2025-01-08	0.157216	0.389869	0	0	6.62492	12.257	GNAS
Glutamine Transport (GO:0006868)	2025-01-08	0.157216	0.389869	0	0	6.62492	12.257	SLC38A1
Maintenance of Synapse Structure (GO:0099558)	2025-01-08	0.157216	0.389869	0	0	6.62492	12.257	CHCHD10
Mesodermal Cell Differentiation (GO:0048333)	2025-01-08	0.157216	0.389869	0	0	6.62492	12.257	ITGB1
Monoubiquitinated Protein Deubiquitination (GO:0035520)	2025-01-08	0.157216	0.389869	0	0	6.62492	12.257	USP47
Negative Regulation of Glycogen Metabolic Process (GO:0070874)	2025-01-08	0.157216	0.389869	0	0	6.62492	12.257	STK39
Negative Regulation of Leukocyte Proliferation (GO:0070664)	2025-01-08	0.157216	0.389869	0	0	6.62492	12.257	GSTP1
Negative Regulation of Membrane Potential (GO:0045837)	2025-01-08	0.157216	0.389869	0	0	6.62492	12.257	BNIP3
Negative Regulation of Retrograde Protein Transport	ER to Cytosol (GO:1904153)	2025-01-08	0.157216	0.389869	0	0	6.62492	12.257
Negative Regulation of Sodium Ion Transmembrane Transport (GO:1902306)	2025-01-08	0.157216	0.389869	0	0	6.62492	12.257	STK39
Nucleic Acid Transport (GO:0050657)	2025-01-08	0.157216	0.389869	0	0	6.62492	12.257	HNRNPA2B1
Plasminogen Activation (GO:0031639)	2025-01-08	0.157216	0.389869	0	0	6.62492	12.257	PGK1
Positive Regulation of T Cell Mediated Immune Response to Tumor Cell (GO:0002842)	2025-01-08	0.157216	0.389869	0	0	6.62492	12.257	HSPD1
Positive Regulation of Early Endosome to Late Endosome Transport (GO:2000643)	2025-01-08	0.157216	0.389869	0	0	6.62492	12.257	RDX
Positive Regulation of Immune Response to Tumor Cell (GO:0002839)	2025-01-08	0.157216	0.389869	0	0	6.62492	12.257	HSPD1
Positive Regulation of Myoblast Fusion (GO:1901741)	2025-01-08	0.157216	0.389869	0	0	6.62492	12.257	FLOT1
Positive Regulation of Potassium Ion Transmembrane Transporter Activity (GO:1901018)	2025-01-08	0.157216	0.389869	0	0	6.62492	12.257	AKAP9
Positive Regulation of Transporter Activity (GO:0032411)	2025-01-08	0.157216	0.389869	0	0	6.62492	12.257	STK39
Proline Transport (GO:0015824)	2025-01-08	0.157216	0.389869	0	0	6.62492	12.257	SLC3A2
Protein Targeting to Peroxisome (GO:0006625)	2025-01-08	0.157216	0.389869	0	0	6.62492	12.257	LONP2
protein-DNA Complex Organization (GO:0071824)	2025-01-08	0.157216	0.389869	0	0	6.62492	12.257	SUPT6H
Reactive Oxygen Species Biosynthetic Process (GO:1903409)	2025-01-08	0.157216	0.389869	0	0	6.62492	12.257	SOD1
Reelin-Mediated Signaling Pathway (GO:0038026)	2025-01-08	0.157216	0.389869	0	0	6.62492	12.257	FYN
Regulation of Chemokine (C-C Motif) Ligand 5 Production (GO:0071649)	2025-01-08	0.157216	0.389869	0	0	6.62492	12.257	DDX3X
Regulation of Protein Secretion (GO:0050708)	4/99	0.157917	0.390777	0	0	1.95774	3.61338	SNAP25;DNAJC1;ENSA;GNAS
Positive Regulation of Neuron Projection Development (GO:0010976)	4/99	0.157917	0.390777	0	0	1.95774	3.61338	TUBB2B;MDK;STMN2;SERPINI1
Anterior/Posterior Pattern Specification (GO:0009952)	3/65	0.158563	0.391546	0	0	2.24827	4.14043	HEY1;BASP1;DDIT3
Protein Targeting to Membrane (GO:0006612)	3/65	0.158563	0.391546	0	0	2.24827	4.14043	ARL6IP1;SIL1;SEC63
Regulation of Angiogenesis (GO:0045765)	7/211	0.161052	0.394147	0	0	1.59798	2.91796	ITGB1;BTG1;NAXE;CLSTN1;PGK1;F3;RTN4
Cellular Response to Osmotic Stress (GO:0071470)	2/34	0.161303	0.394147	0	0	2.90157	5.29383	DDX3X;STK39
Response to Exogenous dsRNA (GO:0043330)	2/34	0.161303	0.394147	0	0	2.90157	5.29383	FLOT1;SLC3A2
Synaptic Vesicle Recycling (GO:0036465)	2/34	0.161303	0.394147	0	0	2.90157	5.29383	CANX;VAMP2
Liver Development (GO:0001889)	2/34	0.161303	0.394147	0	0	2.90157	5.29383	PRKCSH;WNT4
Membrane Protein Proteolysis (GO:0033619)	2/34	0.161303	0.394147	0	0	2.90157	5.29383	MBTPS1;NCSTN
Negative Regulation of Endocytosis (GO:0045806)	2/34	0.161303	0.394147	0	0	2.90157	5.29383	RACK1;UNC119
Negative Regulation of Small Molecule Metabolic Process (GO:0062014)	2/34	0.161303	0.394147	0	0	2.90157	5.29383	PGK1;WNT4
Positive Regulation of Carbohydrate Metabolic Process (GO:0045913)	2/34	0.161303	0.394147	0	0	2.90157	5.29383	APP;UCHL1
Regulation of JUN Kinase Activity (GO:0043506)	2/34	0.161303	0.394147	0	0	2.90157	5.29383	GSTP1;PDCD4
Regulation of Protein Phosphorylation (GO:0001932)	5/137	0.165272	0.401607	0	0	1.76209	3.17205	DNAJC10;FLOT1;RACK1;PHIP;PARK7
mRNA Metabolic Process (GO:0016071)	4/101	0.16602	0.401607	0	0	1.91718	3.44258	DDX5;SF3B2;PCBP2;HNRNPA2B1
Regulation of Neuronal Synaptic Plasticity (GO:0048168)	2/35	0.168818	0.401607	0	0	2.8135	5.00504	APP;SYAP1
Regulation of p38MAPK Cascade (GO:1900744)	2/35	0.168818	0.401607	0	0	2.8135	5.00504	STK39;PJA2
Response to Transforming Growth Factor Beta (GO:0071559)	2/35	0.168818	0.401607	0	0	2.8135	5.00504	NR3C1;WNT4
Intracellular Receptor Signaling Pathway (GO:0030522)	2/35	0.168818	0.401607	0	0	2.8135	5.00504	YWHAE;DDX3X
Negative Regulation of Cytoplasmic Pattern Recognition Receptor Signaling Pathway (GO:0039532)	2/35	0.168818	0.401607	0	0	2.8135	5.00504	PCBP2;TAX1BP1
Platelet Aggregation (GO:0070527)	2/35	0.168818	0.401607	0	0	2.8135	5.00504	STXBP1;GNAS
Positive Regulation of Mononuclear Cell Migration (GO:0071677)	2/35	0.168818	0.401607	0	0	2.8135	5.00504	APP;RTN4
Regulation of Cellular Localization (GO:0060341)	3/67	0.168852	0.401607	0	0	2.17779	3.87371	HSP90AB1;TPR;RACK1
Positive Regulation of Cellular Process (GO:0048522)	17/622	0.170202	0.401607	0	0	1.31305	2.3251	TPD52;CHGA;APP;DYNC1H1;PBRM1;HSP90AB1;DDX3X;CNBP;BNIP3;NAP1L1;CAPNS1;MDK;CCPG1;PHIP;PITX2;EIF4G2;RNF187
Ras Protein Signal Transduction (GO:0007265)	3/68	0.174068	0.401607	0	0	2.14418	3.74869	SHTN1;PRKCSH;PARK7
Regulation of Delayed Rectifier Potassium Channel Activity (GO:1902259)	2025-01-09	0.175048	0.401607	0	0	5.7965	10.1015	VAMP2
Golgi Ribbon Formation (GO:0090161)	2025-01-09	0.175048	0.401607	0	0	5.7965	10.1015	TRIP11
L-leucine Transport (GO:0015820)	2025-01-09	0.175048	0.401607	0	0	5.7965	10.1015	SLC3A2
Regulation of Inflammatory Response to Wounding (GO:0106014)	2025-01-09	0.175048	0.401607	0	0	5.7965	10.1015	MDK
[2Fe-2S] Cluster Assembly (GO:0044571)	2025-01-09	0.175048	0.401607	0	0	5.7965	10.1015	GLRX5
Amyloid-Beta Formation (GO:0034205)	2025-01-09	0.175048	0.401607	0	0	5.7965	10.1015	NCSTN
Auditory Receptor Cell Morphogenesis (GO:0002093)	2025-01-09	0.175048	0.401607	0	0	5.7965	10.1015	SOD1
Regulation of Protein Localization to Early Endosome (GO:1902965)	2025-01-09	0.175048	0.401607	0	0	5.7965	10.1015	RDX
Regulation of Sterol Biosynthetic Process (GO:0106118)	2025-01-09	0.175048	0.401607	0	0	5.7965	10.1015	MBTPS1
Regulation of Stress-Activated Protein Kinase Signaling Cascade (GO:0070302)	2025-01-09	0.175048	0.401607	0	0	5.7965	10.1015	GSTP1
Regulation of Toll-Like Receptor 3 Signaling Pathway (GO:0034139)	2025-01-09	0.175048	0.401607	0	0	5.7965	10.1015	FLOT1
Regulation of Translation in Response to Endoplasmic Reticulum Stress (GO:0036490)	2025-01-09	0.175048	0.401607	0	0	5.7965	10.1015	DNAJC3
Regulation of Translation in Response to Stress (GO:0043555)	2025-01-09	0.175048	0.401607	0	0	5.7965	10.1015	PPP1CA
Regulation of Transmembrane Transporter Activity (GO:0022898)	2025-01-09	0.175048	0.401607	0	0	5.7965	10.1015	STK39
Cellular Response to Interferon-Alpha (GO:0035457)	2025-01-09	0.175048	0.401607	0	0	5.7965	10.1015	TPR
Response to Histamine (GO:0034776)	2025-01-09	0.175048	0.401607	0	0	5.7965	10.1015	GABRG2
Response to Platelet-Derived Growth Factor (GO:0036119)	2025-01-09	0.175048	0.401607	0	0	5.7965	10.1015	SYAP1
Response to Prostaglandin (GO:0034694)	2025-01-09	0.175048	0.401607	0	0	5.7965	10.1015	GNAS
Serine Family Amino Acid Catabolic Process (GO:0009071)	2025-01-09	0.175048	0.401607	0	0	5.7965	10.1015	SDSL
Endothelial Tube Morphogenesis (GO:0061154)	2025-01-09	0.175048	0.401607	0	0	5.7965	10.1015	CSNK2B
Synaptic Vesicle Docking (GO:0016081)	2025-01-09	0.175048	0.401607	0	0	5.7965	10.1015	SNAP25
Gamma-Delta T Cell Activation (GO:0046629)	2025-01-09	0.175048	0.401607	0	0	5.7965	10.1015	CXADR
Hormone Transport (GO:0009914)	2025-01-09	0.175048	0.401607	0	0	5.7965	10.1015	SLC3A2
Lipoprotein Catabolic Process (GO:0042159)	2025-01-09	0.175048	0.401607	0	0	5.7965	10.1015	CTSD
Microtubule Anchoring (GO:0034453)	2025-01-09	0.175048	0.401607	0	0	5.7965	10.1015	PCM1
Modification-Dependent Macromolecule Catabolic Process (GO:0043632)	2025-01-09	0.175048	0.401607	0	0	5.7965	10.1015	TUT4
Myelin Maintenance (GO:0043217)	2025-01-09	0.175048	0.401607	0	0	5.7965	10.1015	SOD1
Negative Regulation of PERK-mediated Unfolded Protein Response (GO:1903898)	2025-01-09	0.175048	0.401607	0	0	5.7965	10.1015	HSPA5
Negative Regulation of Cytoplasmic Translation (GO:2000766)	2025-01-09	0.175048	0.401607	0	0	5.7965	10.1015	CPEB4
Negative Regulation of Muscle Cell Differentiation (GO:0051148)	2025-01-09	0.175048	0.401607	0	0	5.7965	10.1015	HEY1
Negative Regulation of Peptidyl-Serine Phosphorylation (GO:0033137)	2025-01-09	0.175048	0.401607	0	0	5.7965	10.1015	RACK1
Negative Regulation of Potassium Ion Transmembrane Transporter Activity (GO:1901017)	2025-01-09	0.175048	0.401607	0	0	5.7965	10.1015	STK39
Negative Regulation of Protein Exit From Endoplasmic Reticulum (GO:0070862)	2025-01-09	0.175048	0.401607	0	0	5.7965	10.1015	SVIP
Negative Regulation of Striated Muscle Cell Apoptotic Process (GO:0010664)	2025-01-09	0.175048	0.401607	0	0	5.7965	10.1015	MDK
Negative Regulation of Transcription by RNA Polymerase I (GO:0016479)	2025-01-09	0.175048	0.401607	0	0	5.7965	10.1015	SMARCA5
Neuron Remodeling (GO:0016322)	2025-01-09	0.175048	0.401607	0	0	5.7965	10.1015	APP
Nucleoside Metabolic Process (GO:0009116)	2025-01-09	0.175048	0.401607	0	0	5.7965	10.1015	NME4
Positive Regulation of Cell-Cell Adhesion Mediated by Cadherin (GO:2000049)	2025-01-09	0.175048	0.401607	0	0	5.7965	10.1015	FLOT1
Positive Regulation of Leukocyte Apoptotic Process (GO:2000108)	2025-01-09	0.175048	0.401607	0	0	5.7965	10.1015	CLSTN1
Positive Regulation of Macrophage Cytokine Production (GO:0060907)	2025-01-09	0.175048	0.401607	0	0	5.7965	10.1015	RTN4
Positive Regulation of Mitochondrial Membrane Permeability (GO:0035794)	2025-01-09	0.175048	0.401607	0	0	5.7965	10.1015	CHCHD10
Positive Regulation of Protein Localization to Early Endosome (GO:1902966)	2025-01-09	0.175048	0.401607	0	0	5.7965	10.1015	RDX
Positive Regulation of Protein Localization to Endosome (GO:1905668)	2025-01-09	0.175048	0.401607	0	0	5.7965	10.1015	RDX
Positive Regulation of Purine Nucleotide Biosynthetic Process (GO:1900373)	2025-01-09	0.175048	0.401607	0	0	5.7965	10.1015	TMSB4X
Positive Regulation of Skeletal Muscle Tissue Development (GO:0048643)	2025-01-09	0.175048	0.401607	0	0	5.7965	10.1015	FLOT1
Protein Localization to Microtubule Cytoskeleton (GO:0072698)	2025-01-09	0.175048	0.401607	0	0	5.7965	10.1015	MAPRE3
Regulation of Attachment of Mitotic Spindle Microtubules to Kinetochore (GO:1902423)	2025-01-09	0.175048	0.401607	0	0	5.7965	10.1015	HNRNPU
Regulation of Calcium Ion Import Across Plasma Membrane (GO:1905664)	2025-01-09	0.175048	0.401607	0	0	5.7965	10.1015	FYN
Regulation of Cellular Response to Insulin Stimulus (GO:1900076)	2025-01-09	0.175048	0.401607	0	0	5.7965	10.1015	ATP2B1
Regulation of Cytosolic Calcium Ion Concentration (GO:0051480)	2/36	0.176391	0.401607	0	0	2.73061	4.73776	YWHAE;ATP2B1
Cellular Response to Amyloid-Beta (GO:1904646)	2/36	0.176391	0.401607	0	0	2.73061	4.73776	APP;FYN
Glutamate Receptor Signaling Pathway (GO:0007215)	2/36	0.176391	0.401607	0	0	2.73061	4.73776	FYN;CPEB4
Negative Regulation of Cell Cycle G1/S Phase Transition (GO:1902807)	2/36	0.176391	0.401607	0	0	2.73061	4.73776	TMSB4X;JADE1
Negative Regulation of Cell Cycle Process (GO:0010948)	2/36	0.176391	0.401607	0	0	2.73061	4.73776	SMARCA5;BAZ1B
Negative Regulation of Double-Strand Break Repair (GO:2000780)	2/36	0.176391	0.401607	0	0	2.73061	4.73776	SMCHD1;TP53BP1
Neutral Amino Acid Transport (GO:0015804)	2/36	0.176391	0.401607	0	0	2.73061	4.73776	SLC38A1;SLC3A2
Peptidyl-Threonine Phosphorylation (GO:0018107)	2/36	0.176391	0.401607	0	0	2.73061	4.73776	CSNK2B;STK39
Positive Regulation of Epithelial Cell Migration (GO:0010634)	2/36	0.176391	0.401607	0	0	2.73061	4.73776	PFN1;RTN4
Positive Regulation of Cell Differentiation (GO:0045597)	9/297	0.179602	0.408519	0	0	1.45599	2.49996	APP;PBRM1;BTG1;HSP90AB1;MDK;SYAP1;TENT5A;ATRAID;WNT4
Negative Regulation of Cell Population Proliferation (GO:0008285)	11/379	0.181639	0.412752	0	0	1.39365	2.37719	APP;PBRM1;BTG1;FTH1;GSTP1;RB1CC1;CSNK2B;ATF5;EMD;ATRAID;S100A11
Regulation of mRNA Processing (GO:0050684)	2/37	0.184015	0.414842	0	0	2.65246	4.48991	HNRNPK;SUPT6H
Regulation of Receptor Internalization (GO:0002090)	2/37	0.184015	0.414842	0	0	2.65246	4.48991	FLOT1;WDR54
Cardiac Muscle Cell Action Potential (GO:0086001)	2/37	0.184015	0.414842	0	0	2.65246	4.48991	YWHAE;ATP1B1
Cellular Response to Glucose Stimulus (GO:0071333)	2/37	0.184015	0.414842	0	0	2.65246	4.48991	PTPRN;RACK1
Intrinsic Apoptotic Signaling Pathway by P53 Class Mediator (GO:0072332)	2/37	0.184015	0.414842	0	0	2.65246	4.48991	DDX5;HINT1
Microtubule Polymerization (GO:0046785)	2/37	0.184015	0.414842	0	0	2.65246	4.48991	MAP4;HDGFL3
Phosphatidylinositol Phosphate Biosynthetic Process (GO:0046854)	2/37	0.184015	0.414842	0	0	2.65246	4.48991	CLSTN1;PIK3R1
Positive Regulation of Interferon-Beta Production (GO:0032728)	2/37	0.184015	0.414842	0	0	2.65246	4.48991	DDX3X;FLOT1
Spermatid Development (GO:0007286)	3/70	0.184631	0.414842	0	0	2.07996	3.51387	FXR1;FNDC3A;EIF4G3
Negative Regulation of Immune Response (GO:0050777)	3/70	0.184631	0.414842	0	0	2.07996	3.51387	GNAS;FYN;YWHAZ
Positive Regulation of Apoptotic Signaling Pathway (GO:2001235)	3/70	0.184631	0.414842	0	0	2.07996	3.51387	APP;DDIT3;RACK1
Regulation of Actin Filament Polymerization (GO:0030833)	3/71	0.189976	0.414842	0	0	2.04926	3.40354	TMSB4X;PFN1;PFN2
L-alpha-amino Acid Transmembrane Transport (GO:1902475)	2/38	0.191687	0.414842	0	0	2.57865	4.25965	SLC38A1;SLC3A2
Regulation of Potassium Ion Transport (GO:0043266)	2/38	0.191687	0.414842	0	0	2.57865	4.25965	YWHAE;GNB2
Striated Muscle Tissue Development (GO:0014706)	2/38	0.191687	0.414842	0	0	2.57865	4.25965	MYL6;MYL6B
mRNA Transcription by RNA Polymerase II (GO:0042789)	2/38	0.191687	0.414842	0	0	2.57865	4.25965	TAF7;ATF4
Nuclear Transport (GO:0051169)	2/38	0.191687	0.414842	0	0	2.57865	4.25965	XPO1;TPR
Positive Regulation of Immunoglobulin Production (GO:0002639)	2/38	0.191687	0.414842	0	0	2.57865	4.25965	DNAJB9;TP53BP1
Positive Regulation of Reproductive Process (GO:2000243)	2/38	0.191687	0.414842	0	0	2.57865	4.25965	TAC4;TAC1
L-serine Metabolic Process (GO:0006563)	2025-01-10	0.192504	0.414842	0	0	5.15219	8.48895	SDSL
Regulation of Low-Density Lipoprotein Particle Clearance (GO:0010988)	2025-01-10	0.192504	0.414842	0	0	5.15219	8.48895	HNRNPK
UDP-N-acetylglucosamine Metabolic Process (GO:0006047)	2025-01-10	0.192504	0.414842	0	0	5.15219	8.48895	GFPT1
Regulation of Macrophage Migration (GO:1905521)	2025-01-10	0.192504	0.414842	0	0	5.15219	8.48895	RTN4
Regulation of Monocyte Chemotactic Protein-1 Production (GO:0071637)	2025-01-10	0.192504	0.414842	0	0	5.15219	8.48895	GSTP1
Regulation of Neutrophil Migration (GO:1902622)	2025-01-10	0.192504	0.414842	0	0	5.15219	8.48895	RTN4
Regulation of Nuclear-Transcribed mRNA Catabolic Process	Nonsense-Mediated Decay (GO:2000622)	2025-01-10	0.192504	0.414842	0	0	5.15219	8.48895
Biogenic Amine Biosynthetic Process (GO:0042401)	2025-01-10	0.192504	0.414842	0	0	5.15219	8.48895	SLC38A1
Branched-Chain Amino Acid Transport (GO:0015803)	2025-01-10	0.192504	0.414842	0	0	5.15219	8.48895	SLC3A2
Cell Proliferation in Forebrain (GO:0021846)	2025-01-10	0.192504	0.414842	0	0	5.15219	8.48895	PCM1
Regulation of Telomere Capping (GO:1904353)	2025-01-10	0.192504	0.414842	0	0	5.15219	8.48895	HNRNPD
Regulation of Toll-Like Receptor 2 Signaling Pathway (GO:0034135)	2025-01-10	0.192504	0.414842	0	0	5.15219	8.48895	PJA2
Regulation of Toll-Like Receptor 9 Signaling Pathway (GO:0034163)	2025-01-10	0.192504	0.414842	0	0	5.15219	8.48895	RTN4
Cellular Response to Increased Oxygen Levels (GO:0036295)	2025-01-10	0.192504	0.414842	0	0	5.15219	8.48895	ATP6V0D1
Cellular Response to Prostaglandin Stimulus (GO:0071379)	2025-01-10	0.192504	0.414842	0	0	5.15219	8.48895	GNAS
Response to Laminar Fluid Shear Stress (GO:0034616)	2025-01-10	0.192504	0.414842	0	0	5.15219	8.48895	NFE2L2
Co-Transcriptional RNA 3'-End Processing	Cleavage and Polyadenylation Pathway (GO:0180012)	2025-01-10	0.192504	0.414842	0	0	5.15219	8.48895
Cytolysis by Host of Symbiont Cells (GO:0051838)	2025-01-10	0.192504	0.414842	0	0	5.15219	8.48895	ROMO1
Dopamine Transport (GO:0015872)	2025-01-10	0.192504	0.414842	0	0	5.15219	8.48895	SLC18A1
Erythrose 4-Phosphate/Phosphoenolpyruvate Family Amino Acid Catabolic Process (GO:1902222)	2025-01-10	0.192504	0.414842	0	0	5.15219	8.48895	QDPR
Tetrahydrofolate Metabolic Process (GO:0046653)	2025-01-10	0.192504	0.414842	0	0	5.15219	8.48895	MTHFD2
Glycerol Metabolic Process (GO:0006071)	2025-01-10	0.192504	0.414842	0	0	5.15219	8.48895	TPI1
Induction of Positive Chemotaxis (GO:0050930)	2025-01-10	0.192504	0.414842	0	0	5.15219	8.48895	SCG2
Mast Cell Activation Involved in Immune Response (GO:0002279)	2025-01-10	0.192504	0.414842	0	0	5.15219	8.48895	CLSTN1
Mast Cell Degranulation (GO:0043303)	2025-01-10	0.192504	0.414842	0	0	5.15219	8.48895	CLSTN1
Metanephric Mesenchyme Development (GO:0072075)	2025-01-10	0.192504	0.414842	0	0	5.15219	8.48895	WNT4
miRNA Catabolic Process (GO:0010587)	2025-01-10	0.192504	0.414842	0	0	5.15219	8.48895	TUT4
Monoamine Transport (GO:0015844)	2025-01-10	0.192504	0.414842	0	0	5.15219	8.48895	SLC18A1
Negative Regulation of Protein Import Into Nucleus (GO:0042308)	2025-01-10	0.192504	0.414842	0	0	5.15219	8.48895	YWHAB
Negative Regulation of Steroid Biosynthetic Process (GO:0010894)	2025-01-10	0.192504	0.414842	0	0	5.15219	8.48895	WNT4
Neuron Projection Fasciculation (GO:0106030)	2025-01-10	0.192504	0.414842	0	0	5.15219	8.48895	RTN4
One-Carbon Metabolic Process (GO:0006730)	2025-01-10	0.192504	0.414842	0	0	5.15219	8.48895	MTHFD2
Positive Regulation of Attachment of Spindle Microtubules to Kinetochore (GO:0051987)	2025-01-10	0.192504	0.414842	0	0	5.15219	8.48895	HNRNPU
Positive Regulation of Mitotic Cell Cycle Spindle Assembly Checkpoint (GO:0090267)	2025-01-10	0.192504	0.414842	0	0	5.15219	8.48895	TPR
Receptor-Mediated Endocytosis of Virus by Host Cell (GO:0019065)	2025-01-10	0.192504	0.414842	0	0	5.15219	8.48895	CTSL
Regulation of Golgi to Plasma Membrane Protein Transport (GO:0042996)	2025-01-10	0.192504	0.414842	0	0	5.15219	8.48895	RACK1
Regulation of Cellular Response to Oxidative Stress (GO:1900407)	2025-01-10	0.192504	0.414842	0	0	5.15219	8.48895	NFE2L2
Regulation of G Protein-Coupled Receptor Signaling Pathway (GO:0008277)	3/72	0.195359	0.420471	0	0	2.01946	3.29761	APP;YWHAB;RACK1
Positive Regulation of DNA Metabolic Process (GO:0051054)	4/108	0.195476	0.420471	0	0	1.7875	2.91777	SMCHD1;ATRX;SMARCA5;GNL3
Base-Excision Repair (GO:0006284)	2/39	0.199399	0.424635	0	0	2.50883	4.04535	USP47;HUWE1
Vacuolar Transport (GO:0007034)	2/39	0.199399	0.424635	0	0	2.50883	4.04535	VPS13C;ATP6V0D1
Phosphatidylinositol 3-Kinase/Protein Kinase B Signal Transduction (GO:0043491)	2/39	0.199399	0.424635	0	0	2.50883	4.04535	CLSTN1;PIK3R1
Positive Regulation of Lymphocyte Differentiation (GO:0045621)	2/39	0.199399	0.424635	0	0	2.50883	4.04535	PBRM1;MDK
Positive Regulation of Neuron Apoptotic Process (GO:0043525)	2/39	0.199399	0.424635	0	0	2.50883	4.04535	DDIT3;ATF4
Regulation of Cell Population Proliferation (GO:0042127)	20/769	0.200517	0.424635	0	0	1.24752	2.00458	TPD52;BEX4;CHGA;APP;PBRM1;BTG1;CNBP;NAP1L1;GNL3;CAPNS1;CCPG1;FTH1;RB1CC1;CSNK2B;PHIP;ATF5;PITX2;S100A11;RNF187;SMIM22
Spindle Assembly (GO:0051225)	3/73	0.200779	0.424635	0	0	1.99051	3.19586	STAG2;MAPRE3;LSM14A
Embryonic Organ Development (GO:0048568)	3/73	0.200779	0.424635	0	0	1.99051	3.19586	HEY1;PBX1;ATF4
Antimicrobial Humoral Response (GO:0019730)	5/147	0.20112	0.424635	0	0	1.63716	2.62576	APP;ROMO1;HMGN2;TAC1;GAPDH
Sensory Organ Development (GO:0007423)	3/74	0.206235	0.424635	0	0	1.96237	3.09808	AHI1;SMCHD1;PBX1
Regulation of Protein Targeting to Mitochondrion (GO:1903214)	2/40	0.207147	0.424635	0	0	2.44268	3.84557	UBE2D3;HUWE1
Cellular Response to Amino Acid Stimulus (GO:0071230)	2/40	0.207147	0.424635	0	0	2.44268	3.84557	FYN;CPEB4
Establishment of Spindle Orientation (GO:0051294)	2/40	0.207147	0.424635	0	0	2.44268	3.84557	ITGB1;MAP4
Negative Regulation of Proteolysis (GO:0045861)	2/40	0.207147	0.424635	0	0	2.44268	3.84557	CST3;DNAJC1
Positive Regulation of Proteolysis Involved in Protein Catabolic Process (GO:1903052)	2/40	0.207147	0.424635	0	0	2.44268	3.84557	HERPUD1;NFE2L2
Protein Monoubiquitination (GO:0006513)	2/40	0.207147	0.424635	0	0	2.44268	3.84557	UBE2D3;HUWE1
Small GTPase-mediated Signal Transduction (GO:0007264)	6/188	0.208672	0.424635	0	0	1.53332	2.4027	SHTN1;PRKCSH;ARL3;PARK7;ARHGAP5;NUCB2
Protein Polyubiquitination (GO:0000209)	7/228	0.209548	0.424635	0	0	1.47376	2.3032	WSB1;TTC3;UBE2D3;HUWE1;RBCK1;DZIP3;RNF187
Regulation of Chromosome Separation (GO:1905818)	2025-01-11	0.209591	0.424635	0	0	4.63673	7.24535	TPR
AMP Metabolic Process (GO:0046033)	2025-01-11	0.209591	0.424635	0	0	4.63673	7.24535	NUDT2
Golgi Inheritance (GO:0048313)	2025-01-11	0.209591	0.424635	0	0	4.63673	7.24535	YWHAZ
Regulation of Glycoprotein Biosynthetic Process (GO:0010559)	2025-01-11	0.209591	0.424635	0	0	4.63673	7.24535	TM9SF2
RNA Splicing	via Endonucleolytic Cleavage and Ligation (GO:0000394)	2025-01-11	0.209591	0.424635	0	0	4.63673	7.24535
SRP-dependent Cotranslational Protein Targeting to Membrane (GO:0006614)	2025-01-11	0.209591	0.424635	0	0	4.63673	7.24535	SEC63
Regulation of Leukocyte Cell-Cell Adhesion (GO:1903037)	2025-01-11	0.209591	0.424635	0	0	4.63673	7.24535	MDK
Amino Sugar Biosynthetic Process (GO:0046349)	2025-01-11	0.209591	0.424635	0	0	4.63673	7.24535	GFPT1
Regulation of Oxidative Stress-Induced Neuron Intrinsic Apoptotic Signaling Pathway (GO:1903376)	2025-01-11	0.209591	0.424635	0	0	4.63673	7.24535	PARK7
Calcium-Dependent Activation of Synaptic Vesicle Fusion (GO:0099502)	2025-01-11	0.209591	0.424635	0	0	4.63673	7.24535	SYT4
Regulation of Smooth Muscle Cell Differentiation (GO:0051150)	2025-01-11	0.209591	0.424635	0	0	4.63673	7.24535	HEY1
Regulation of Synapse Maturation (GO:0090128)	2025-01-11	0.209591	0.424635	0	0	4.63673	7.24535	YWHAZ
Cellular Hyperosmotic Response (GO:0071474)	2025-01-11	0.209591	0.424635	0	0	4.63673	7.24535	STK39
Cellular Response to Nutrient (GO:0031670)	2025-01-11	0.209591	0.424635	0	0	4.63673	7.24535	PRKCSH
Chromatin Looping (GO:0140588)	2025-01-11	0.209591	0.424635	0	0	4.63673	7.24535	PCBP2
Endocytosis Involved in Viral Entry Into Host Cell (GO:0075509)	2025-01-11	0.209591	0.424635	0	0	4.63673	7.24535	CTSL
Endoplasmic Reticulum Membrane Organization (GO:0090158)	2025-01-11	0.209591	0.424635	0	0	4.63673	7.24535	RTN4
Endosomal Lumen Acidification (GO:0048388)	2025-01-11	0.209591	0.424635	0	0	4.63673	7.24535	CLCN3
tRNA Splicing	via Endonucleolytic Cleavage and Ligation (GO:0006388)	2025-01-11	0.209591	0.424635	0	0	4.63673	7.24535
Folic Acid Metabolic Process (GO:0046655)	2025-01-11	0.209591	0.424635	0	0	4.63673	7.24535	MTHFD2
Insulin-Like Growth Factor Receptor Signaling Pathway (GO:0048009)	2025-01-11	0.209591	0.424635	0	0	4.63673	7.24535	PIK3R1
Ketone Biosynthetic Process (GO:0042181)	2025-01-11	0.209591	0.424635	0	0	4.63673	7.24535	TPI1
Maintenance of Protein Localization in Endoplasmic Reticulum (GO:0035437)	2025-01-11	0.209591	0.424635	0	0	4.63673	7.24535	HSPA5
Mast Cell Mediated Immunity (GO:0002448)	2025-01-11	0.209591	0.424635	0	0	4.63673	7.24535	CLSTN1
Negative Regulation of Epithelial Cell Apoptotic Process (GO:1904036)	2025-01-11	0.209591	0.424635	0	0	4.63673	7.24535	MDK
Negative Regulation of Extracellular Matrix Organization (GO:1903054)	2025-01-11	0.209591	0.424635	0	0	4.63673	7.24535	CST3
Negative Regulation of Gene Expression via Chromosomal CpG Island Methylation (GO:0044027)	2025-01-11	0.209591	0.424635	0	0	4.63673	7.24535	MPHOSPH8
Negative Regulation of Homotypic Cell-Cell Adhesion (GO:0034111)	2025-01-11	0.209591	0.424635	0	0	4.63673	7.24535	RDX
Negative Regulation of Potassium Ion Transmembrane Transport (GO:1901380)	2025-01-11	0.209591	0.424635	0	0	4.63673	7.24535	STK39
Negative Regulation of Potassium Ion Transport (GO:0043267)	2025-01-11	0.209591	0.424635	0	0	4.63673	7.24535	STK39
Neuron Projection Maintenance (GO:1990535)	2025-01-11	0.209591	0.424635	0	0	4.63673	7.24535	APP
Neutrophil Activation Involved in Immune Response (GO:0002283)	2025-01-11	0.209591	0.424635	0	0	4.63673	7.24535	VAMP2
Pentose-Phosphate Shunt (GO:0006098)	2025-01-11	0.209591	0.424635	0	0	4.63673	7.24535	PGLS
Phosphatidylinositol-3-Phosphate Biosynthetic Process (GO:0036092)	2025-01-11	0.209591	0.424635	0	0	4.63673	7.24535	CLSTN1
Positive Regulation of DNA-templated DNA Replication (GO:2000105)	2025-01-11	0.209591	0.424635	0	0	4.63673	7.24535	ATRX
Positive Regulation of T Cell Chemotaxis (GO:0010820)	2025-01-11	0.209591	0.424635	0	0	4.63673	7.24535	STK39
Positive Regulation of Calcium Ion-Dependent Exocytosis (GO:0045956)	2025-01-11	0.209591	0.424635	0	0	4.63673	7.24535	SYT4
Positive Regulation of Endoplasmic Reticulum Unfolded Protein Response (GO:1900103)	2025-01-11	0.209591	0.424635	0	0	4.63673	7.24535	PIK3R1
Positive Regulation of Execution Phase of Apoptosis (GO:1900119)	2025-01-11	0.209591	0.424635	0	0	4.63673	7.24535	HSPD1
#ERROR!	Deadenylation-Dep Decay (GO:1900153)	2025-01-11	0.209591	0.424635	0	0	4.63673	7.24535
Positive Regulation of Protein Depolymerization (GO:1901881)	2025-01-11	0.209591	0.424635	0	0	4.63673	7.24535	STMN2
Positive Regulation of Smooth Muscle Cell Apoptotic Process (GO:0034393)	2025-01-11	0.209591	0.424635	0	0	4.63673	7.24535	PDCD4
Positive Regulation of Spindle Checkpoint (GO:0090232)	2025-01-11	0.209591	0.424635	0	0	4.63673	7.24535	TPR
Positive Regulation of Synaptic Vesicle Fusion to Presynaptic Active Zone Membrane (GO:0031632)	2025-01-11	0.209591	0.424635	0	0	4.63673	7.24535	SYT4
Positive Regulation of Vascular Endothelial Growth Factor Signaling Pathway (GO:1900748)	2025-01-11	0.209591	0.424635	0	0	4.63673	7.24535	ITGB1
Purine Ribonucleoside Monophosphate Biosynthetic Process (GO:0009168)	2025-01-11	0.209591	0.424635	0	0	4.63673	7.24535	NUDT2
Purine Ribonucleoside Triphosphate Biosynthetic Process (GO:0009206)	2025-01-11	0.209591	0.424635	0	0	4.63673	7.24535	NUDT2
Regulation of Cardiac Muscle Cell Apoptotic Process (GO:0010665)	2025-01-11	0.209591	0.424635	0	0	4.63673	7.24535	MDK
Regulation of Chromatin Organization (GO:1902275)	2025-01-11	0.209591	0.424635	0	0	4.63673	7.24535	HNRNPU
Positive Regulation of Protein Localization to Nucleus (GO:1900182)	3/75	0.211724	0.428585	0	0	1.93502	3.00406	TPR;PARK7;PIK3R1
Regulation of Canonical NF-kappaB Signal Transduction (GO:0043122)	8/270	0.214238	0.431573	0	0	1.42113	2.1895	TMSB4X;GSTP1;DDX1;HUWE1;FLOT1;RBCK1;GAPDH;TMED4
Regulation of Heart Rate by Cardiac Conduction (GO:0086091)	2/41	0.214927	0.431573	0	0	2.37993	3.65903	YWHAE;AKAP9
Connective Tissue Development (GO:0061448)	2/41	0.214927	0.431573	0	0	2.37993	3.65903	PGRMC2;TRIP11
Heart Contraction (GO:0060047)	2/41	0.214927	0.431573	0	0	2.37993	3.65903	ATP1B1;SOD1
Negative Regulation of Secretion by Cell (GO:1903531)	2/41	0.214927	0.431573	0	0	2.37993	3.65903	CHGA;SYT4
Odontogenesis (GO:0042476)	2/41	0.214927	0.431573	0	0	2.37993	3.65903	ANKRD11;PITX2
Positive Regulation of DNA Biosynthetic Process (GO:2000573)	2/41	0.214927	0.431573	0	0	2.37993	3.65903	HNRNPD;HNRNPA1
Positive Regulation of Actin Filament Polymerization (GO:0030838)	2/41	0.214927	0.431573	0	0	2.37993	3.65903	PFN1;PFN2
Positive Regulation of Myoblast Differentiation (GO:0045663)	2/41	0.214927	0.431573	0	0	2.37993	3.65903	PBRM1;BTG1
Positive Regulation of Protein Localization to Membrane (GO:1905477)	3/76	0.217245	0.431573	0	0	1.90841	2.91364	ITGB1;FYN;PIK3R1
Regulation of Primary Metabolic Process (GO:0080090)	4/113	0.217426	0.431573	0	0	1.70506	2.60175	ZNF638;EDF1;HNRNPH3;HNRNPA1
Positive Regulation of Wnt Signaling Pathway (GO:0030177)	4/114	0.221895	0.431573	0	0	1.68948	2.5436	MACF1;USP47;DDX3X;HSP90B1
Regulation of Glycolytic Process (GO:0006110)	2/42	0.222733	0.431573	0	0	2.32031	3.4846	APP;UCHL1
Regulation of Receptor-Mediated Endocytosis (GO:0048259)	2/42	0.222733	0.431573	0	0	2.32031	3.4846	HNRNPK;FLOT1
Ribosome Assembly (GO:0042255)	2/42	0.222733	0.431573	0	0	2.32031	3.4846	DDX3X;EIF1AX
Skeletal Muscle Tissue Development (GO:0007519)	2/42	0.222733	0.431573	0	0	2.32031	3.4846	MYL6;MYL6B
Heterophilic Cell-Cell Adhesion via Plasma Membrane Cell Adhesion Molecules (GO:0007157)	2/42	0.222733	0.431573	0	0	2.32031	3.4846	CXADR;CADM1
Lysosome Localization (GO:0032418)	2/42	0.222733	0.431573	0	0	2.32031	3.4846	CHGA;CLSTN1
Negative Regulation of DNA Recombination (GO:0045910)	2/42	0.222733	0.431573	0	0	2.32031	3.4846	SMCHD1;TP53BP1
Positive Regulation of Double-Strand Break Repair via Homologous Recombination (GO:1905168)	2/42	0.222733	0.431573	0	0	2.32031	3.4846	ACTR2;MEAF6
Regulation of Cellular Component Size (GO:0032535)	2/42	0.222733	0.431573	0	0	2.32031	3.4846	RDX;ARHGAP5
Regulation of Non-Canonical NF-kappaB Signal Transduction (GO:1901222)	3/77	0.222795	0.431573	0	0	1.88253	2.82663	APP;DDX3X;PDCD4
NADPH Regeneration (GO:0006740)	2025-01-12	0.226317	0.431573	0	0	4.21499	6.26271	PGLS
Regulation of Leukocyte Adhesion to Vascular Endothelial Cell (GO:1904994)	2025-01-12	0.226317	0.431573	0	0	4.21499	6.26271	MDK
T Cell Chemotaxis (GO:0010818)	2025-01-12	0.226317	0.431573	0	0	4.21499	6.26271	CLSTN1
Regulation of Mitotic Sister Chromatid Separation (GO:0010965)	2025-01-12	0.226317	0.431573	0	0	4.21499	6.26271	TPR
Regulation of Myoblast Fusion (GO:1901739)	2025-01-12	0.226317	0.431573	0	0	4.21499	6.26271	FLOT1
Astrocyte Activation (GO:0048143)	2025-01-12	0.226317	0.431573	0	0	4.21499	6.26271	APP
Axonal Fasciculation (GO:0007413)	2025-01-12	0.226317	0.431573	0	0	4.21499	6.26271	RTN4
Regulation of Protein K63-linked Ubiquitination (GO:1900044)	2025-01-12	0.226317	0.431573	0	0	4.21499	6.26271	DDX3X
Calcium Import Into the Mitochondrion (GO:0036444)	2025-01-12	0.226317	0.431573	0	0	4.21499	6.26271	HSPA9
Regulation of Retrograde Protein Transport	ER to Cytosol (GO:1904152)	2025-01-12	0.226317	0.431573	0	0	4.21499	6.26271
Regulation of Short-Term Neuronal Synaptic Plasticity (GO:0048172)	2025-01-12	0.226317	0.431573	0	0	4.21499	6.26271	SYAP1
Catecholamine Metabolic Process (GO:0006584)	2025-01-12	0.226317	0.431573	0	0	4.21499	6.26271	COMT
Cellular Component Maintenance (GO:0043954)	2025-01-12	0.226317	0.431573	0	0	4.21499	6.26271	FYN
Cellular Response to Fluid Shear Stress (GO:0071498)	2025-01-12	0.226317	0.431573	0	0	4.21499	6.26271	NFE2L2
Relaxation of Cardiac Muscle (GO:0055119)	2025-01-12	0.226317	0.431573	0	0	4.21499	6.26271	ATP1B1
Retina Homeostasis (GO:0001895)	2025-01-12	0.226317	0.431573	0	0	4.21499	6.26271	SOD1
Detection of Calcium Ion (GO:0005513)	2025-01-12	0.226317	0.431573	0	0	4.21499	6.26271	CALM1
Sodium Ion Export Across Plasma Membrane (GO:0036376)	2025-01-12	0.226317	0.431573	0	0	4.21499	6.26271	ATP1B1
Steroid Hormone Receptor Signaling Pathway (GO:0043401)	2025-01-12	0.226317	0.431573	0	0	4.21499	6.26271	NR3C1
Endothelium Development (GO:0003158)	2025-01-12	0.226317	0.431573	0	0	4.21499	6.26271	EDF1
Vascular Endothelial Cell Response to Fluid Shear Stress (GO:0097699)	2025-01-12	0.226317	0.431573	0	0	4.21499	6.26271	GNAS
Visual Learning (GO:0008542)	2025-01-12	0.226317	0.431573	0	0	4.21499	6.26271	APP
Glutamine Metabolic Process (GO:0006541)	2025-01-12	0.226317	0.431573	0	0	4.21499	6.26271	SLC38A1
Wound Healing	Spreading of Epidermal Cells (GO:0035313)	2025-01-12	0.226317	0.431573	0	0	4.21499	6.26271
Glycosaminoglycan Catabolic Process (GO:0006027)	2025-01-12	0.226317	0.431573	0	0	4.21499	6.26271	IDS
Hyperosmotic Response (GO:0006972)	2025-01-12	0.226317	0.431573	0	0	4.21499	6.26271	STK39
Intracellular Copper Ion Homeostasis (GO:0006878)	2025-01-12	0.226317	0.431573	0	0	4.21499	6.26271	APP
Isotype Switching (GO:0045190)	2025-01-12	0.226317	0.431573	0	0	4.21499	6.26271	HSPD1
Morphogenesis of a Polarized Epithelium (GO:0001738)	2025-01-12	0.226317	0.431573	0	0	4.21499	6.26271	AHI1
Myelination in Peripheral Nervous System (GO:0022011)	2025-01-12	0.226317	0.431573	0	0	4.21499	6.26271	SOD1
Negative Regulation of Amyloid Fibril Formation (GO:1905907)	2025-01-12	0.226317	0.431573	0	0	4.21499	6.26271	PFDN2
Negative Regulation of Transmembrane Transport (GO:0034763)	2025-01-12	0.226317	0.431573	0	0	4.21499	6.26271	ARL6IP5
Polyamine Metabolic Process (GO:0006595)	2025-01-12	0.226317	0.431573	0	0	4.21499	6.26271	SLC38A1
Positive Regulation of Cellular Extravasation (GO:0002693)	2025-01-12	0.226317	0.431573	0	0	4.21499	6.26271	MDK
Positive Regulation of Keratinocyte Proliferation (GO:0010838)	2025-01-12	0.226317	0.431573	0	0	4.21499	6.26271	MDK
Positive Regulation of Nuclear-Transcribed mRNA poly(A) Tail Shortening (GO:0060213)	2025-01-12	0.226317	0.431573	0	0	4.21499	6.26271	PABPC1
Positive Regulation of Protein Localization to Cell Surface (GO:2000010)	2025-01-12	0.226317	0.431573	0	0	4.21499	6.26271	HSP90AB1
Positive Regulation of Ruffle Assembly (GO:1900029)	2025-01-12	0.226317	0.431573	0	0	4.21499	6.26271	PFN1
Positive Regulation of Vascular Endothelial Cell Proliferation (GO:1905564)	2025-01-12	0.226317	0.431573	0	0	4.21499	6.26271	MDK
Primary miRNA Processing (GO:0031053)	2025-01-12	0.226317	0.431573	0	0	4.21499	6.26271	HNRNPA2B1
Protein Insertion Into Mitochondrial Inner Membrane (GO:0045039)	2025-01-12	0.226317	0.431573	0	0	4.21499	6.26271	ROMO1
Protein Kinase A Signaling (GO:0010737)	2025-01-12	0.226317	0.431573	0	0	4.21499	6.26271	RDX
Regulation of PERK-mediated Unfolded Protein Response (GO:1903897)	2025-01-12	0.226317	0.431573	0	0	4.21499	6.26271	HSPA5
Regulation of SNARE Complex Assembly (GO:0035542)	2025-01-12	0.226317	0.431573	0	0	4.21499	6.26271	STXBP1
Regulation of T Cell Chemotaxis (GO:0010819)	2025-01-12	0.226317	0.431573	0	0	4.21499	6.26271	STK39
Regulation of T Cell Differentiation in Thymus (GO:0033081)	2025-01-12	0.226317	0.431573	0	0	4.21499	6.26271	SOD1
Regulation of T Cell Mediated Immune Response to Tumor Cell (GO:0002840)	2025-01-12	0.226317	0.431573	0	0	4.21499	6.26271	HSPD1
Regulation of Adenylate Cyclase-Activating G Protein-Coupled Receptor Signaling Pathway (GO:0106070)	2025-01-12	0.226317	0.431573	0	0	4.21499	6.26271	RACK1
Regulation of Alcohol Biosynthetic Process (GO:1902930)	2025-01-12	0.226317	0.431573	0	0	4.21499	6.26271	MBTPS1
Positive Regulation of Macroautophagy (GO:0016239)	3/78	0.228373	0.435138	0	0	1.85733	2.74286	BNIP3L;CALCOCO2;BNIP3
Release of Sequestered Calcium Ion Into Cytosol (GO:0051209)	2/43	0.23056	0.437818	0	0	2.2636	3.32125	ERO1A;GHITM
Import Into the Mitochondrion (GO:0170036)	2/43	0.23056	0.437818	0	0	2.2636	3.32125	HSPA9;ROMO1
Mitochondrial Transport (GO:0006839)	2/43	0.23056	0.437818	0	0	2.2636	3.32125	BNIP3;ROMO1
Neutrophil Chemotaxis (GO:0030593)	2/43	0.23056	0.437818	0	0	2.2636	3.32125	CXADR;CLSTN1
Protein Complex Oligomerization (GO:0051259)	4/116	0.230904	0.437818	0	0	1.65914	2.43189	APP;BASP1;PEG10;TP53BP1
Regulation of DNA Metabolic Process (GO:0051052)	4/116	0.230904	0.437818	0	0	1.65914	2.43189	MEAF6;JADE1;SMARCA5;TAF7
Positive Regulation of Protein Modification by Small Protein Conjugation or Removal (GO:1903322)	3/79	0.233977	0.443256	0	0	1.8328	2.6622	HUWE1;UBA2;GNL3
Cytoskeleton Organization (GO:0007010)	4/117	0.235442	0.443256	0	0	1.64437	2.37824	PCLO;DST;MDK;PHIP
Endomembrane System Organization (GO:0010256)	6/196	0.235792	0.443256	0	0	1.46816	2.1212	GOLGB1;HUWE1;TMED2;TRIP11;RTN4;TMED4
Regulation of Monoatomic Cation Transmembrane Transport (GO:1904062)	2/44	0.238405	0.443256	0	0	2.20959	3.16808	YWHAE;GNB2
Amino Acid Transport (GO:0006865)	2/44	0.238405	0.443256	0	0	2.20959	3.16808	SLC38A1;SLC3A2
Regulation of Ossification (GO:0030278)	2/44	0.238405	0.443256	0	0	2.20959	3.16808	MDK;TENT5A
Peptidyl-Threonine Modification (GO:0018210)	2/44	0.238405	0.443256	0	0	2.20959	3.16808	CSNK2B;STK39
Positive Regulation of Cell Cycle G1/S Phase Transition (GO:1902808)	2/44	0.238405	0.443256	0	0	2.20959	3.16808	DDX3X;RDX
Proteolysis (GO:0006508)	9/321	0.240944	0.443256	0	0	1.34232	1.91038	PCSK1;MBTPS1;NCSTN;CAPNS1;CTSL;CTSZ;LONP2;CTSD;F3
Regulation of Fatty Acid Beta-Oxidation (GO:0031998)	2025-01-13	0.24269	0.443256	0	0	3.86355	5.47066	LONP2
Regulation of Gastrulation (GO:0010470)	2025-01-13	0.24269	0.443256	0	0	3.86355	5.47066	RACK1
L-amino Acid Catabolic Process (GO:0170035)	2025-01-13	0.24269	0.443256	0	0	3.86355	5.47066	SDSL
Regulation of Hematopoietic Stem Cell Differentiation (GO:1902036)	2025-01-13	0.24269	0.443256	0	0	3.86355	5.47066	TMSB4X
Regulation of Hemopoiesis (GO:1903706)	2025-01-13	0.24269	0.443256	0	0	3.86355	5.47066	MEAF6
Regulation of Homotypic Cell-Cell Adhesion (GO:0034110)	2025-01-13	0.24269	0.443256	0	0	3.86355	5.47066	RDX
MyD88-dependent Toll-Like Receptor Signaling Pathway (GO:0002755)	2025-01-13	0.24269	0.443256	0	0	3.86355	5.47066	HSPD1
Regulation of Long-Term Neuronal Synaptic Plasticity (GO:0048169)	2025-01-13	0.24269	0.443256	0	0	3.86355	5.47066	FXR1
Adipose Tissue Development (GO:0060612)	2025-01-13	0.24269	0.443256	0	0	3.86355	5.47066	PGRMC2
Aminoglycan Catabolic Process (GO:0006026)	2025-01-13	0.24269	0.443256	0	0	3.86355	5.47066	IDS
Regulation of Neuron Projection Arborization (GO:0150011)	2025-01-13	0.24269	0.443256	0	0	3.86355	5.47066	MACF1
Regulation of Peroxisome Proliferator Activated Receptor Signaling Pathway (GO:0035358)	2025-01-13	0.24269	0.443256	0	0	3.86355	5.47066	HUWE1
Cardiac Cell Development (GO:0055006)	2025-01-13	0.24269	0.443256	0	0	3.86355	5.47066	CXADR
Cellular Response to Growth Hormone Stimulus (GO:0071378)	2025-01-13	0.24269	0.443256	0	0	3.86355	5.47066	PIK3R1
Regulation of Vesicle Fusion (GO:0031338)	2025-01-13	0.24269	0.443256	0	0	3.86355	5.47066	STXBP1
Response to Nerve Growth Factor (GO:1990089)	2025-01-13	0.24269	0.443256	0	0	3.86355	5.47066	STMN2
Substrate-Dependent Cell Migration (GO:0006929)	2025-01-13	0.24269	0.443256	0	0	3.86355	5.47066	SHTN1
Endothelial Cell Differentiation (GO:0045446)	2025-01-13	0.24269	0.443256	0	0	3.86355	5.47066	EDF1
Synaptic Vesicle Membrane Organization (GO:0048499)	2025-01-13	0.24269	0.443256	0	0	3.86355	5.47066	SNAP25
Formation of Cytoplasmic Translation Initiation Complex (GO:0001732)	2025-01-13	0.24269	0.443256	0	0	3.86355	5.47066	EIF3J
Inner Ear Receptor Cell Stereocilium Organization (GO:0060122)	2025-01-13	0.24269	0.443256	0	0	3.86355	5.47066	SOD1
Lipid Droplet Formation (GO:0140042)	2025-01-13	0.24269	0.443256	0	0	3.86355	5.47066	SMIM22
Mitochondrial Fission (GO:0000266)	2025-01-13	0.24269	0.443256	0	0	3.86355	5.47066	GDAP1
Negative Regulation of DNA Replication (GO:0008156)	2025-01-13	0.24269	0.443256	0	0	3.86355	5.47066	S100A11
Negative Regulation of T Cell Differentiation (GO:0045581)	2025-01-13	0.24269	0.443256	0	0	3.86355	5.47066	MDK
Negative Regulation of Defense Response to Virus (GO:0050687)	2025-01-13	0.24269	0.443256	0	0	3.86355	5.47066	PCBP2
Negative Regulation of Receptor Internalization (GO:0002091)	2025-01-13	0.24269	0.443256	0	0	3.86355	5.47066	WDR54
Negative Regulation of Toll-Like Receptor 4 Signaling Pathway (GO:0034144)	2025-01-13	0.24269	0.443256	0	0	3.86355	5.47066	TAX1BP1
Positive Regulation of Brown Fat Cell Differentiation (GO:0090336)	2025-01-13	0.24269	0.443256	0	0	3.86355	5.47066	HNRNPU
Positive Regulation of Cellular Respiration (GO:1901857)	2025-01-13	0.24269	0.443256	0	0	3.86355	5.47066	PARK7
Positive Regulation of Heterotypic Cell-Cell Adhesion (GO:0034116)	2025-01-13	0.24269	0.443256	0	0	3.86355	5.47066	FLOT1
Positive Regulation of Protein Polyubiquitination (GO:1902916)	2025-01-13	0.24269	0.443256	0	0	3.86355	5.47066	DDX3X
Positive Regulation of Protein Tyrosine Kinase Activity (GO:0061098)	2025-01-13	0.24269	0.443256	0	0	3.86355	5.47066	UNC119
pre-miRNA Processing (GO:0031054)	2025-01-13	0.24269	0.443256	0	0	3.86355	5.47066	TUT4
Protein Localization to Phagophore Assembly Site (GO:0034497)	2025-01-13	0.24269	0.443256	0	0	3.86355	5.47066	WDR45B
Regulation of ERBB Signaling Pathway (GO:1901184)	2025-01-13	0.24269	0.443256	0	0	3.86355	5.47066	WDR54
Regulation of Cell Communication by Electrical Coupling (GO:0010649)	2025-01-13	0.24269	0.443256	0	0	3.86355	5.47066	CALM1
Regulation of Cell Fate Commitment (GO:0010453)	2025-01-13	0.24269	0.443256	0	0	3.86355	5.47066	RBBP7
Regulation of Nervous System Development (GO:0051960)	2/45	0.246263	0.44803	0	0	2.1581	3.02426	FXR1;HEY1
Regulation of Nitric Oxide Biosynthetic Process (GO:0045428)	2/45	0.246263	0.44803	0	0	2.1581	3.02426	APP;HSP90AB1
Cellular Response to Ketone (GO:1901655)	2/45	0.246263	0.44803	0	0	2.1581	3.02426	GNAS;NR3C1
Response to Amyloid-Beta (GO:1904645)	2/45	0.246263	0.44803	0	0	2.1581	3.02426	APP;FYN
Negative Regulation of Biosynthetic Process (GO:0009890)	2/45	0.246263	0.44803	0	0	2.1581	3.02426	PGK1;PARK7
Regulation of Cellular Component Organization (GO:0051128)	5/159	0.247175	0.449339	0	0	1.50865	2.10858	MEAF6;JADE1;HNRNPU;PARK7;ATF5
Transcription by RNA Polymerase II (GO:0006366)	6/200	0.249743	0.452708	0	0	1.43759	1.9944	PBRM1;TCEA1;TRIP11;TAF7;SUPT6H;ATF4
Regulation of Vesicle-Mediated Transport (GO:0060627)	3/82	0.250929	0.452708	0	0	1.76293	2.4374	MBTPS1;PRKCSH;VAMP2
Negative Regulation of Blood Vessel Morphogenesis (GO:2000181)	3/82	0.250929	0.452708	0	0	1.76293	2.4374	NAXE;PGK1;WNT4
Negative Regulation of Defense Response (GO:0031348)	4/121	0.253799	0.452708	0	0	1.58783	2.17725	FXR1;TMSB4X;PCBP2;YWHAZ
T Cell Differentiation (GO:0030217)	2/46	0.25413	0.452708	0	0	2.10894	2.88906	CLSTN1;PIK3R1
- Reg of Phosphatidylinositol 3-Kinase/Prot Kinase B Signal Transduction (GO:0051898)	2/46	0.25413	0.452708	0	0	2.10894	2.88906	DDIT3;RACK1
Negative Regulation of Protein Serine/Threonine Kinase Activity (GO:0071901)	2/46	0.25413	0.452708	0	0	2.10894	2.88906	UCHL1;GSTP1
Regulation of Interleukin-8 Production (GO:0032677)	3/83	0.25662	0.452708	0	0	1.7408	2.36777	DDIT3;PARK7;F3
Regulation of Protein Kinase Activity (GO:0045859)	3/83	0.25662	0.452708	0	0	1.7408	2.36777	GSTP1;TAF7;MAPRE3
Organophosphate Metabolic Process (GO:0019637)	3/83	0.25662	0.452708	0	0	1.7408	2.36777	GFPT1;TAC4;PFKP
Regulation of Establishment of Protein Localization (GO:0070201)	2025-01-14	0.258718	0.452708	0	0	3.56617	4.82152	CTSD
Regulation of Extracellular Matrix Disassembly (GO:0010715)	2025-01-14	0.258718	0.452708	0	0	3.56617	4.82152	CST3
Regulation of Leukocyte Activation (GO:0002694)	2025-01-14	0.258718	0.452708	0	0	3.56617	4.82152	PJA2
Regulation of Macrophage Cytokine Production (GO:0010935)	2025-01-14	0.258718	0.452708	0	0	3.56617	4.82152	RTN4
Regulation of Nuclear-Transcribed mRNA poly(A) Tail Shortening (GO:0060211)	2025-01-14	0.258718	0.452708	0	0	3.56617	4.82152	PABPC1
Regulation of Platelet-Derived Growth Factor Receptor Signaling Pathway (GO:0010640)	2025-01-14	0.258718	0.452708	0	0	3.56617	4.82152	F3
Calcium-Ion Regulated Exocytosis (GO:0017156)	2025-01-14	0.258718	0.452708	0	0	3.56617	4.82152	VAMP2
Regulation of Response to Oxidative Stress (GO:1902882)	2025-01-14	0.258718	0.452708	0	0	3.56617	4.82152	NFE2L2
Cell Communication by Electrical Coupling Involved in Cardiac Conduction (GO:0086064)	2025-01-14	0.258718	0.452708	0	0	3.56617	4.82152	ATP1B1
Cellular Response to ATP (GO:0071318)	2025-01-14	0.258718	0.452708	0	0	3.56617	4.82152	HSP90B1
Cellular Response to Exogenous dsRNA (GO:0071360)	2025-01-14	0.258718	0.452708	0	0	3.56617	4.82152	FLOT1
Relaxation of Muscle (GO:0090075)	2025-01-14	0.258718	0.452708	0	0	3.56617	4.82152	ATP1B1
Response to Chemokine (GO:1990868)	2025-01-14	0.258718	0.452708	0	0	3.56617	4.82152	STK39
Response to Prostaglandin E (GO:0034695)	2025-01-14	0.258718	0.452708	0	0	3.56617	4.82152	GNAS
Secretion (GO:0046903)	2025-01-14	0.258718	0.452708	0	0	3.56617	4.82152	TPD52
Telomere Maintenance in Response to DNA Damage (GO:0043247)	2025-01-14	0.258718	0.452708	0	0	3.56617	4.82152	PPP1CA
Thymus Development (GO:0048538)	2025-01-14	0.258718	0.452708	0	0	3.56617	4.82152	SOD1
Histone mRNA Catabolic Process (GO:0071044)	2025-01-14	0.258718	0.452708	0	0	3.56617	4.82152	TUT4
Lipoprotein Transport (GO:0042953)	2025-01-14	0.258718	0.452708	0	0	3.56617	4.82152	UNC119
Meiotic Sister Chromatid Cohesion (GO:0051177)	2025-01-14	0.258718	0.452708	0	0	3.56617	4.82152	RAD21
Negative Regulation of cGAS/STING Signaling Pathway (GO:0160049)	2025-01-14	0.258718	0.452708	0	0	3.56617	4.82152	PCBP2
Negative Regulation of Epithelial Cell Migration (GO:0010633)	2025-01-14	0.258718	0.452708	0	0	3.56617	4.82152	PFN2
Negative Regulation of Toll-Like Receptor Signaling Pathway (GO:0034122)	2025-01-14	0.258718	0.452708	0	0	3.56617	4.82152	YWHAE
Negative Regulation of Transcription Elongation by RNA Polymerase II (GO:0034244)	2025-01-14	0.258718	0.452708	0	0	3.56617	4.82152	HNRNPU
Neutrophil Mediated Immunity (GO:0002446)	2025-01-14	0.258718	0.452708	0	0	3.56617	4.82152	VAMP2
Nucleotide-Sugar Metabolic Process (GO:0009225)	2025-01-14	0.258718	0.452708	0	0	3.56617	4.82152	GFPT1
Positive Regulation of Acute Inflammatory Response (GO:0002675)	2025-01-14	0.258718	0.452708	0	0	3.56617	4.82152	PARK7
Positive Regulation of Double-Strand Break Repair via Nonhomologous End Joining (GO:2001034)	2025-01-14	0.258718	0.452708	0	0	3.56617	4.82152	SMCHD1
Positive Regulation of Endothelial Cell Chemotaxis (GO:2001028)	2025-01-14	0.258718	0.452708	0	0	3.56617	4.82152	TMSB4X
Positive Regulation of Hippo Signaling (GO:0035332)	2025-01-14	0.258718	0.452708	0	0	3.56617	4.82152	YWHAE
Positive Regulation of Isotype Switching (GO:0045830)	2025-01-14	0.258718	0.452708	0	0	3.56617	4.82152	TP53BP1
Positive Regulation of Long-Term Synaptic Potentiation (GO:1900273)	2025-01-14	0.258718	0.452708	0	0	3.56617	4.82152	APP
Positive Regulation of Macrophage Chemotaxis (GO:0010759)	2025-01-14	0.258718	0.452708	0	0	3.56617	4.82152	MDK
Positive Regulation of Sodium Ion Transmembrane Transport (GO:1902307)	2025-01-14	0.258718	0.452708	0	0	3.56617	4.82152	ATP1B1
Positive Regulation of Syncytium Formation by Plasma Membrane Fusion (GO:0060143)	2025-01-14	0.258718	0.452708	0	0	3.56617	4.82152	FLOT1
Protein Localization to Chromosome	Telomeric Region (GO:0070198)	2025-01-14	0.258718	0.452708	0	0	3.56617	4.82152
Protein Localization to Site of Double-Strand Break (GO:1990166)	2025-01-14	0.258718	0.452708	0	0	3.56617	4.82152	TP53BP1
Regulation of Actin Filament Organization (GO:0110053)	2025-01-14	0.258718	0.452708	0	0	3.56617	4.82152	RDX
Regulation of cAMP/PKA Signal Transduction (GO:0141161)	2025-01-14	0.258718	0.452708	0	0	3.56617	4.82152	APP
Regulation of Cell Projection Organization (GO:0031344)	2025-01-14	0.258718	0.452708	0	0	3.56617	4.82152	MACF1
Macroautophagy (GO:0016236)	5/162	0.2591	0.453037	0	0	1.4796	1.99826	CALCOCO2;WDR45B;RB1CC1;BNIP3;VPS28
BMP Signaling Pathway (GO:0030509)	2/47	0.262002	0.455723	0	0	2.06197	2.76181	DDX5;PDCD4
Cardiac Conduction (GO:0061337)	2/47	0.262002	0.455723	0	0	2.06197	2.76181	YWHAE;AKAP9
Cellular Response to Type II Interferon (GO:0071346)	2/47	0.262002	0.455723	0	0	2.06197	2.76181	CALM1;GAPDH
Mitotic Spindle Assembly (GO:0090307)	2/47	0.262002	0.455723	0	0	2.06197	2.76181	STAG2;LSM14A
Negative Regulation of Cold-Induced Thermogenesis (GO:0120163)	2/47	0.262002	0.455723	0	0	2.06197	2.76181	DDIT3;ATF4
Positive Regulation of mRNA Catabolic Process (GO:0061014)	2/47	0.262002	0.455723	0	0	2.06197	2.76181	FXR1;PABPC1
Positive Regulation of miRNA Transcription (GO:1902895)	2/47	0.262002	0.455723	0	0	2.06197	2.76181	NR3C1;GNL3
Protein-Containing Complex Organization (GO:0043933)	4/123	0.263086	0.457269	0	0	1.56098	2.08433	CSNK2B;TPR;CHCHD10;VAMP2
Positive Regulation of Canonical NF-kappaB Signal Transduction (GO:0043123)	6/204	0.263921	0.458379	0	0	1.40826	1.87595	DDX1;HUWE1;FLOT1;RBCK1;GAPDH;TMED4
Regulation of Cell Division (GO:0051302)	3/85	0.268053	0.462492	0	0	1.69817	2.23576	CETN2;RACK1;CALM1
Cellular Response to Cytokine Stimulus (GO:0071345)	8/289	0.269345	0.462492	0	0	1.32374	1.73643	TPR;STK39;HNRNPU;PIK3R1;CALM1;F3;GAPDH;NFE2L2
Hexose Metabolic Process (GO:0019318)	2/48	0.269875	0.462492	0	0	2.01704	2.64191	DCXR;TAC4
Negative Regulation of Response to Biotic Stimulus (GO:0002832)	2/48	0.269875	0.462492	0	0	2.01704	2.64191	PCBP2;YWHAZ
Negative Regulation of Tumor Necrosis Factor Production (GO:0032720)	2/48	0.269875	0.462492	0	0	2.01704	2.64191	FXR1;GSTP1
Positive Regulation of Leukocyte Cell-Cell Adhesion (GO:1903039)	2/48	0.269875	0.462492	0	0	2.01704	2.64191	MDK;HSPD1
Integrin-Mediated Signaling Pathway (GO:0007229)	3/86	0.273792	0.462492	0	0	1.67762	2.17317	ITGB1;DST;PTPRA
Regulation of Clathrin-Dependent Endocytosis (GO:2000369)	2025-01-15	0.274407	0.462492	0	0	3.31127	4.28195	UNC119
Regulation of Execution Phase of Apoptosis (GO:1900117)	2025-01-15	0.274407	0.462492	0	0	3.31127	4.28195	HSPD1
Regulation of Fatty Acid Oxidation (GO:0046320)	2025-01-15	0.274407	0.462492	0	0	3.31127	4.28195	LONP2
Golgi to Endosome Transport (GO:0006895)	2025-01-15	0.274407	0.462492	0	0	3.31127	4.28195	VPS13C
Regulation of Hormone Secretion (GO:0046883)	2025-01-15	0.274407	0.462492	0	0	3.31127	4.28195	VAMP2
T Cell Proliferation (GO:0042098)	2025-01-15	0.274407	0.462492	0	0	3.31127	4.28195	CADM1
Amyloid Precursor Protein Catabolic Process (GO:0042987)	2025-01-15	0.274407	0.462492	0	0	3.31127	4.28195	NCSTN
Amyloid-Beta Metabolic Process (GO:0050435)	2025-01-15	0.274407	0.462492	0	0	3.31127	4.28195	NCSTN
Regulation of Peptidase Activity (GO:0052547)	2025-01-15	0.274407	0.462492	0	0	3.31127	4.28195	CST3
Astrocyte Development (GO:0014002)	2025-01-15	0.274407	0.462492	0	0	3.31127	4.28195	APP
Cardiac Myofibril Assembly (GO:0055003)	2025-01-15	0.274407	0.462492	0	0	3.31127	4.28195	NEBL
Renal Water Homeostasis (GO:0003091)	2025-01-15	0.274407	0.462492	0	0	3.31127	4.28195	GNAS
Clathrin Coat Assembly (GO:0048268)	2025-01-15	0.274407	0.462492	0	0	3.31127	4.28195	CALY
Copper Ion Homeostasis (GO:0055070)	2025-01-15	0.274407	0.462492	0	0	3.31127	4.28195	APP
Folic Acid-Containing Compound Metabolic Process (GO:0006760)	2025-01-15	0.274407	0.462492	0	0	3.31127	4.28195	MTHFD2
Lipoprotein Localization (GO:0044872)	2025-01-15	0.274407	0.462492	0	0	3.31127	4.28195	UNC119
Mammary Gland Epithelium Development (GO:0061180)	2025-01-15	0.274407	0.462492	0	0	3.31127	4.28195	WNT4
Negative Regulation of Axon Extension (GO:0030517)	2025-01-15	0.274407	0.462492	0	0	3.31127	4.28195	RTN4
Negative Regulation of Phagocytosis (GO:0050765)	2025-01-15	0.274407	0.462492	0	0	3.31127	4.28195	RACK1
Odontogenesis of Dentin-Containing Tooth (GO:0042475)	2025-01-15	0.274407	0.462492	0	0	3.31127	4.28195	ANKRD11
Positive Regulation of Autophagy of Mitochondrion (GO:1903599)	2025-01-15	0.274407	0.462492	0	0	3.31127	4.28195	PARK7
Positive Regulation of Immunoglobulin Mediated Immune Response (GO:0002891)	2025-01-15	0.274407	0.462492	0	0	3.31127	4.28195	TP53BP1
Positive Regulation of Membrane Protein Ectodomain Proteolysis (GO:0051044)	2025-01-15	0.274407	0.462492	0	0	3.31127	4.28195	APP
Positive Regulation of Mitochondrial Translation (GO:0070131)	2025-01-15	0.274407	0.462492	0	0	3.31127	4.28195	DDX3X
Positive Regulation of Regulated Secretory Pathway (GO:1903307)	2025-01-15	0.274407	0.462492	0	0	3.31127	4.28195	SYT4
Protein K6-linked Ubiquitination (GO:0085020)	2025-01-15	0.274407	0.462492	0	0	3.31127	4.28195	UBE2D3
Prot Transport to Vacuole Inv in Ub-dep Prot Cat Proc via Multivsiclr Bdy Sorting Pway (GO:0043328)	2025-01-15	0.274407	0.462492	0	0	3.31127	4.28195	VPS28
Protein Trimerization (GO:0070206)	2025-01-15	0.274407	0.462492	0	0	3.31127	4.28195	APP
Proteinogenic Amino Acid Catabolic Process (GO:0170040)	2025-01-15	0.274407	0.462492	0	0	3.31127	4.28195	SDSL
Regulation of MHC Class II Biosynthetic Process (GO:0045346)	2025-01-15	0.274407	0.462492	0	0	3.31127	4.28195	TAF7
Regulation of Amyloid-Beta Clearance (GO:1900221)	2025-01-15	0.274407	0.462492	0	0	3.31127	4.28195	APP
Regulation of Bone Remodeling (GO:0046850)	2025-01-15	0.274407	0.462492	0	0	3.31127	4.28195	MDK
Regulation of Catecholamine Secretion (GO:0050433)	2025-01-15	0.274407	0.462492	0	0	3.31127	4.28195	SYT4
Regulation of Cell Fate Specification (GO:0042659)	2025-01-15	0.274407	0.462492	0	0	3.31127	4.28195	RBBP7
Regulation of Inflammatory Response (GO:0050727)	7/249	0.275761	0.464439	0	0	1.34442	1.73191	FXR1;APP;MDK;TMSB4X;PDCD4;PARK7;VAMP2
RNA 3'-End Processing (GO:0031123)	2/49	0.277747	0.466104	0	0	1.97402	2.52881	TUT4;PAPOLA
Carboxylic Acid Transport (GO:0046942)	2/49	0.277747	0.466104	0	0	1.97402	2.52881	SLC38A1;SLC3A2
Regulation of Stem Cell Differentiation (GO:2000736)	2/49	0.277747	0.466104	0	0	1.97402	2.52881	HNRNPU;RBBP7
Translational Elongation (GO:0006414)	2/49	0.277747	0.466104	0	0	1.97402	2.52881	EEF1A1;RACK1
mRNA Catabolic Process (GO:0006402)	2/49	0.277747	0.466104	0	0	1.97402	2.52881	DDX5;TUT4
Regulation of Endothelial Cell Proliferation (GO:0001936)	3/87	0.279544	0.468783	0	0	1.65757	2.11273	CLSTN1;F3;SCG2
Protein Localization to Nucleus (GO:0034504)	4/127	0.281844	0.4723	0	0	1.50991	1.91215	YWHAE;TPR;HNRNPU;CHCHD10
T Cell Receptor Signaling Pathway (GO:0050852)	3/88	0.285307	0.474013	0	0	1.63798	2.05434	CLSTN1;FYN;RBCK1
Regulation of Mitotic Cell Cycle Phase Transition (GO:1901990)	3/88	0.285307	0.474013	0	0	1.63798	2.05434	PBRM1;PSME1;TMEM14B
Positive Regulation of Protein Kinase Activity (GO:0045860)	3/88	0.285307	0.474013	0	0	1.63798	2.05434	SYAP1;UNC119;MAPRE3
Positive Regulation of Ubiquitin-Dependent Protein Catabolic Process (GO:2000060)	3/88	0.285307	0.474013	0	0	1.63798	2.05434	RACK1;HERPUD1;NFE2L2
Intracellular Monoatomic Cation Homeostasis (GO:0030003)	6/210	0.285557	0.474013	0	0	1.36641	1.71254	YWHAE;APP;GLRX5;ATP6V0D1;ATP1B1;SOD1
Regulation of Interleukin-12 Production (GO:0032655)	2/50	0.285613	0.474013	0	0	1.9328	2.42203	MDK;HSPD1
Negative Regulation of Tumor Necrosis Factor Superfamily Cytokine Production (GO:1903556)	2/50	0.285613	0.474013	0	0	1.9328	2.42203	FXR1;GSTP1
Neutrophil Migration (GO:1990266)	2/50	0.285613	0.474013	0	0	1.9328	2.42203	CXADR;CLSTN1
Positive Regulation of Cell-Cell Adhesion (GO:0022409)	2/50	0.285613	0.474013	0	0	1.9328	2.42203	MDK;FLOT1
Positive Regulation of Fat Cell Differentiation (GO:0045600)	2/50	0.285613	0.474013	0	0	1.9328	2.42203	SYAP1;HNRNPU
Negative Regulation of Transcription by RNA Polymerase II (GO:0000122)	18/732	0.289094	0.474013	0	0	1.17417	1.45715	APP;DDX5;CNBP;UBE2D3;HNRNPU;ENO1;NR3C1;YWHAZ;EID1;HEY1;DDIT3;TPR;NDN;TAF7;RBBP7;PITX2;ATF4;BPTF
Regulation of Ryanodine-Sensitive Calcium-Release Channel Activity (GO:0060314)	2025-01-16	0.289765	0.474013	0	0	3.09036	3.82799	CALM1
Regulation of Stem Cell Proliferation (GO:0072091)	2025-01-16	0.289765	0.474013	0	0	3.09036	3.82799	HNRNPU
Regulation of Viral Life Cycle (GO:1903900)	2025-01-16	0.289765	0.474013	0	0	3.09036	3.82799	CSNK2B
Early Endosome to Golgi Transport (GO:0034498)	2025-01-16	0.289765	0.474013	0	0	3.09036	3.82799	RAB6A
Embryonic Heart Tube Development (GO:0035050)	2025-01-16	0.289765	0.474013	0	0	3.09036	3.82799	PITX2
Synaptic Transmission	GABAergic (GO:0051932)	2025-01-16	0.289765	0.474013	0	0	3.09036	3.82799
Establishment of Protein Localization to Peroxisome (GO:0072663)	2025-01-16	0.289765	0.474013	0	0	3.09036	3.82799	LONP2
Membrane Lipid Metabolic Process (GO:0006643)	2025-01-16	0.289765	0.474013	0	0	3.09036	3.82799	SERINC1
Mesenchyme Morphogenesis (GO:0072132)	2025-01-16	0.289765	0.474013	0	0	3.09036	3.82799	HEY1
Microtubule-Based Transport (GO:0099111)	2025-01-16	0.289765	0.474013	0	0	3.09036	3.82799	DYNC1I2
Negative Regulation of Protein Processing (GO:0010955)	2025-01-16	0.289765	0.474013	0	0	3.09036	3.82799	CTSZ
Negative Regulation of Release of Cytochrome C From Mitochondria (GO:0090201)	2025-01-16	0.289765	0.474013	0	0	3.09036	3.82799	GHITM
Negative Regulation of Synaptic Transmission (GO:0050805)	2025-01-16	0.289765	0.474013	0	0	3.09036	3.82799	STXBP1
Photoreceptor Cell Development (GO:0042461)	2025-01-16	0.289765	0.474013	0	0	3.09036	3.82799	ARL3
Positive Regulation of DNA Damage Response	Signal Transduction by P53 Class Mediator (GO:0043517)	2025-01-16	0.289765	0.474013	0	0	3.09036	3.82799
Positive Regulation of Collagen Biosynthetic Process (GO:0032967)	2025-01-16	0.289765	0.474013	0	0	3.09036	3.82799	WNT4
Positive Regulation of Dendrite Extension (GO:1903861)	2025-01-16	0.289765	0.474013	0	0	3.09036	3.82799	SYT4
Positive Regulation of Lymphocyte Chemotaxis (GO:0140131)	2025-01-16	0.289765	0.474013	0	0	3.09036	3.82799	STK39
Positive Regulation of Muscle Contraction (GO:0045933)	2025-01-16	0.289765	0.474013	0	0	3.09036	3.82799	ENO1
+ Reg of Myeloid Leukocyte Cytokine Production Inv in Imm Resp (GO:0061081)	2025-01-16	0.289765	0.474013	0	0	3.09036	3.82799	RTN4
Presynapse Assembly (GO:0099054)	2025-01-16	0.289765	0.474013	0	0	3.09036	3.82799	PCLO
Protein Localization to Vacuole (GO:0072665)	2025-01-16	0.289765	0.474013	0	0	3.09036	3.82799	RTN4
Regulation of Autophagosome Maturation (GO:1901096)	2025-01-16	0.289765	0.474013	0	0	3.09036	3.82799	CALCOCO2
Cellular Response to Hormone Stimulus (GO:0032870)	3/89	0.291079	0.47583	0	0	1.61885	1.99792	CTSL;RDX;NR3C1
Regulation of Interferon-Beta Production (GO:0032648)	2/51	0.29347	0.477399	0	0	1.89326	2.3211	DDX3X;FLOT1
Regulation of Secretion by Cell (GO:1903530)	2/51	0.29347	0.477399	0	0	1.89326	2.3211	DNAJC1;VAMP2
Response to Glucose (GO:0009749)	2/51	0.29347	0.477399	0	0	1.89326	2.3211	RACK1;VAMP2
Insulin Receptor Signaling Pathway (GO:0008286)	2/51	0.29347	0.477399	0	0	1.89326	2.3211	PHIP;PIK3R1
Negative Regulation of Cell Projection Organization (GO:0031345)	2/51	0.29347	0.477399	0	0	1.89326	2.3211	STMN2;FYN
Positive Regulation of Actin Filament Bundle Assembly (GO:0032233)	2/51	0.29347	0.477399	0	0	1.89326	2.3211	PFN1;PFN2
Positive Regulation of Nervous System Development (GO:0051962)	2/51	0.29347	0.477399	0	0	1.89326	2.3211	CLSTN1;NAP1L1
Negative Regulation of Intracellular Signal Transduction (GO:1902532)	8/297	0.293689	0.477423	0	0	1.28656	1.57634	DDX3X;DDIT3;TMSB4X;GSTP1;RACK1;TAX1BP1;HUWE1;HERPUD1
Positive Regulation of Protein Phosphorylation (GO:0001934)	5/171	0.295612	0.4785	0	0	1.39873	1.70464	FLOT1;RACK1;MAPRE3;PARK7;PFN2
Regulation of DNA Repair (GO:0006282)	4/130	0.296043	0.4785	0	0	1.47373	1.79389	SMCHD1;PBRM1;MEAF6;TAF7
Positive Regulation of Plasma Membrane Bounded Cell Projection Assembly (GO:0120034)	3/90	0.29686	0.4785	0	0	1.60016	1.94339	ACTR2;PIK3R1;PFN1
Regulation of Hydrolase Activity (GO:0051336)	2/52	0.301314	0.4785	0	0	1.8553	2.22562	RDX;SOD1
Regulation of Telomere Maintenance (GO:0032204)	2/52	0.301314	0.4785	0	0	1.8553	2.22562	ATRX;GNL3
Positive Regulation of Proteolysis (GO:0045862)	2/52	0.301314	0.4785	0	0	1.8553	2.22562	CYFIP2;APP
Regulation of Double-Strand Break Repair (GO:2000779)	3/91	0.302647	0.4785	0	0	1.5819	1.89067	ACTR2;PBRM1;MEAF6
Calcium-Mediated Signaling (GO:0019722)	3/91	0.302647	0.4785	0	0	1.5819	1.89067	APP;ATP1B1;CALM1
Membrane Organization (GO:0061024)	5/173	0.303848	0.4785	0	0	1.38193	1.6462	SH3GLB2;HUWE1;EMD;VPS28;VAMP2
B Cell Proliferation (GO:0042100)	2025-01-17	0.304798	0.4785	0	0	2.89707	3.44202	HSPD1
Regulation of Dendrite Extension (GO:1903859)	2025-01-17	0.304798	0.4785	0	0	2.89707	3.44202	SYT4
DNA Conformation Change (GO:0071103)	2025-01-17	0.304798	0.4785	0	0	2.89707	3.44202	HNRNPA2B1
Regulation of Endothelial Cell Chemotaxis (GO:2001026)	2025-01-17	0.304798	0.4785	0	0	2.89707	3.44202	TMSB4X
Regulation of Leukocyte Chemotaxis (GO:0002688)	2025-01-17	0.304798	0.4785	0	0	2.89707	3.44202	MDK
Regulation of mRNA Metabolic Process (GO:1903311)	2025-01-17	0.304798	0.4785	0	0	2.89707	3.44202	SUPT6H
Regulation of Mitochondrial Membrane Permeability (GO:0046902)	2025-01-17	0.304798	0.4785	0	0	2.89707	3.44202	BNIP3
Regulation of Nucleocytoplasmic Transport (GO:0046822)	2025-01-17	0.304798	0.4785	0	0	2.89707	3.44202	TPR
Aromatic Amino Acid Family Catabolic Process (GO:0009074)	2025-01-17	0.304798	0.4785	0	0	2.89707	3.44202	QDPR
Regulation of Protein Tyrosine Kinase Activity (GO:0061097)	2025-01-17	0.304798	0.4785	0	0	2.89707	3.44202	UNC119
Calcineurin-Mediated Signaling (GO:0097720)	2025-01-17	0.304798	0.4785	0	0	2.89707	3.44202	CALM1
Regulation of Secretion (GO:0051046)	2025-01-17	0.304798	0.4785	0	0	2.89707	3.44202	PTPRN
Regulation of Sodium Ion Transmembrane Transporter Activity (GO:2000649)	2025-01-17	0.304798	0.4785	0	0	2.89707	3.44202	STK39
Cell Junction Maintenance (GO:0034331)	2025-01-17	0.304798	0.4785	0	0	2.89707	3.44202	CHCHD10
Cellular Response to dsRNA (GO:0071359)	2025-01-17	0.304798	0.4785	0	0	2.89707	3.44202	FLOT1
Response to Ethanol (GO:0045471)	2025-01-17	0.304798	0.4785	0	0	2.89707	3.44202	SOD1
Contractile Actin Filament Bundle Assembly (GO:0030038)	2025-01-17	0.304798	0.4785	0	0	2.89707	3.44202	ITGB1
Defense Response to Symbiont (GO:0140546)	2025-01-17	0.304798	0.4785	0	0	2.89707	3.44202	GAPDH
Stress Fiber Assembly (GO:0043149)	2025-01-17	0.304798	0.4785	0	0	2.89707	3.44202	ITGB1
Intracellular Sodium Ion Homeostasis (GO:0006883)	2025-01-17	0.304798	0.4785	0	0	2.89707	3.44202	ATP1B1
Leukocyte Tethering or Rolling (GO:0050901)	2025-01-17	0.304798	0.4785	0	0	2.89707	3.44202	ITGB1
Maturation of 5.8S rRNA (GO:0000460)	2025-01-17	0.304798	0.4785	0	0	2.89707	3.44202	NSA2
Myoblast Fusion (GO:0007520)	2025-01-17	0.304798	0.4785	0	0	2.89707	3.44202	ITGB1
Negative Regulation of Anoikis (GO:2000811)	2025-01-17	0.304798	0.4785	0	0	2.89707	3.44202	ITGB1
Negative Regulation of Cation Transmembrane Transport (GO:1904063)	2025-01-17	0.304798	0.4785	0	0	2.89707	3.44202	STK39
Negative Regulation of Chemokine Production (GO:0032682)	2025-01-17	0.304798	0.4785	0	0	2.89707	3.44202	GSTP1
Negative Regulation of Ion Transmembrane Transporter Activity (GO:0032413)	2025-01-17	0.304798	0.4785	0	0	2.89707	3.44202	STK39
Negative Regulation of Vascular Associated Smooth Muscle Cell Proliferation (GO:1904706)	2025-01-17	0.304798	0.4785	0	0	2.89707	3.44202	PDCD4
Neuron Projection Organization (GO:0106027)	2025-01-17	0.304798	0.4785	0	0	2.89707	3.44202	APP
Organophosphate Catabolic Process (GO:0046434)	2025-01-17	0.304798	0.4785	0	0	2.89707	3.44202	PRKCSH
Piecemeal Microautophagy of the Nucleus (GO:0034727)	2025-01-17	0.304798	0.4785	0	0	2.89707	3.44202	RB1CC1
Positive Chemotaxis (GO:0050918)	2025-01-17	0.304798	0.4785	0	0	2.89707	3.44202	SCG2
Positive Regulation of Cartilage Development (GO:0061036)	2025-01-17	0.304798	0.4785	0	0	2.89707	3.44202	MDK
Positive Regulation of Collagen Metabolic Process (GO:0010714)	2025-01-17	0.304798	0.4785	0	0	2.89707	3.44202	WNT4
Positive Regulation of Glial Cell Differentiation (GO:0045687)	2025-01-17	0.304798	0.4785	0	0	2.89707	3.44202	MDK
Positive Regulation of Leukocyte Adhesion to Vascular Endothelial Cell (GO:1904996)	2025-01-17	0.304798	0.4785	0	0	2.89707	3.44202	MDK
Positive Regulation of Macrophage Activation (GO:0043032)	2025-01-17	0.304798	0.4785	0	0	2.89707	3.44202	HSPD1
Protein Autoprocessing (GO:0016540)	2025-01-17	0.304798	0.4785	0	0	2.89707	3.44202	CTSL
Protein Localization to Synapse (GO:0035418)	2025-01-17	0.304798	0.4785	0	0	2.89707	3.44202	PCLO
Regulation of Brown Fat Cell Differentiation (GO:0090335)	2025-01-17	0.304798	0.4785	0	0	2.89707	3.44202	HNRNPU
Reg of Cardiac Muscle Contraction by Reg of the Release of Sequestered Calcium Ion (GO:0010881)	2025-01-17	0.304798	0.4785	0	0	2.89707	3.44202	CALM1
Regulation of Cartilage Development (GO:0061035)	2025-01-17	0.304798	0.4785	0	0	2.89707	3.44202	MDK
Epithelial Cell Differentiation (GO:0030855)	4/132	0.30556	0.479374	0	0	1.45055	1.71979	BASP1;PGK1;EDF1;HNRNPH3
RNA Splicing (GO:0008380)	3/92	0.30844	0.483051	0	0	1.56404	1.83967	SF3B2;HNRNPH3;HNRNPC
Glucose Homeostasis (GO:0042593)	3/92	0.30844	0.483051	0	0	1.56404	1.83967	TAC4;PARK7;PIK3R1
Antibacterial Humoral Response (GO:0019731)	2/53	0.309144	0.483051	0	0	1.81883	2.1352	APP;TAC1
Negative Regulation of Immune System Process (GO:0002683)	2/53	0.309144	0.483051	0	0	1.81883	2.1352	YWHAE;TAX1BP1
Positive Regulation of miRNA Metabolic Process (GO:2000630)	2/53	0.309144	0.483051	0	0	1.81883	2.1352	NR3C1;GNL3
Positive Regulation of Small GTPase Mediated Signal Transduction (GO:0051057)	2/53	0.309144	0.483051	0	0	1.81883	2.1352	FXR1;RTN4
Regulation of Neuron Projection Development (GO:0010975)	5/176	0.316264	0.48498	0	0	1.35748	1.5627	MDK;STMN2;KIF21A;SERPINI1;KIF1A
Cellular Response to BMP Stimulus (GO:0071773)	2/54	0.316957	0.48498	0	0	1.78376	2.04952	DDX5;PDCD4
mRNA Destabilization (GO:0061157)	2/54	0.316957	0.48498	0	0	1.78376	2.04952	FXR1;TUT4
Positive Regulation of DNA-templated Transcription	Elongation (GO:0032786)	2/54	0.316957	0.48498	0	0	1.78376	2.04952
Positive Regulation of Chemokine Production (GO:0032722)	2/54	0.316957	0.48498	0	0	1.78376	2.04952	APP;DDX3X
Regulation of Phosphatidylinositol 3-Kinase/Protein Kinase B Signal Transduction (GO:0051896)	6/219	0.318673	0.48498	0	0	1.30807	1.49589	ITGB1;APP;DDIT3;RACK1;PARK7;RTN4
Regulation of Cytoplasmic Pattern Recognition Receptor Signaling Pathway (GO:0039531)	2025-01-18	0.319514	0.48498	0	0	2.72651	3.11082	TAX1BP1
Regulation of Defense Response to Virus (GO:0050688)	2025-01-18	0.319514	0.48498	0	0	2.72651	3.11082	PCBP2
Regulation of Early Endosome to Late Endosome Transport (GO:2000641)	2025-01-18	0.319514	0.48498	0	0	2.72651	3.11082	RDX
G Protein-Coupled Dopamine Receptor Signaling Pathway (GO:0007212)	2025-01-18	0.319514	0.48498	0	0	2.72651	3.11082	GNAS
Activation of Adenylate Cyclase Activity (GO:0007190)	2025-01-18	0.319514	0.48498	0	0	2.72651	3.11082	GNAS
Amyloid Precursor Protein Metabolic Process (GO:0042982)	2025-01-18	0.319514	0.48498	0	0	2.72651	3.11082	NCSTN
Regulation of Neurotransmitter Transport (GO:0051588)	2025-01-18	0.319514	0.48498	0	0	2.72651	3.11082	FLOT1
Aorta Morphogenesis (GO:0035909)	2025-01-18	0.319514	0.48498	0	0	2.72651	3.11082	HEY1
Regulation of Oligodendrocyte Differentiation (GO:0048713)	2025-01-18	0.319514	0.48498	0	0	2.72651	3.11082	MDK
Regulation of Protein-Containing Complex Disassembly (GO:0043244)	2025-01-18	0.319514	0.48498	0	0	2.72651	3.11082	BNIP3
Regulation of Telomere Maintenance via Telomere Lengthening (GO:1904356)	2025-01-18	0.319514	0.48498	0	0	2.72651	3.11082	HNRNPA2B1
Regulation of Vascular Endothelial Cell Proliferation (GO:1905562)	2025-01-18	0.319514	0.48498	0	0	2.72651	3.11082	MDK
Regulation of Viral Transcription (GO:0046782)	2025-01-18	0.319514	0.48498	0	0	2.72651	3.11082	RSF1
Response to Axon Injury (GO:0048678)	2025-01-18	0.319514	0.48498	0	0	2.72651	3.11082	SOD1
Diol Biosynthetic Process (GO:0034312)	2025-01-18	0.319514	0.48498	0	0	2.72651	3.11082	QDPR
Embryo Development Ending in Birth or Egg Hatching (GO:0009792)	2025-01-18	0.319514	0.48498	0	0	2.72651	3.11082	CELF4
Transepithelial Transport (GO:0070633)	2025-01-18	0.319514	0.48498	0	0	2.72651	3.11082	CXADR
Transposable Element Silencing by Heterochromatin Formation (GO:0141005)	2025-01-18	0.319514	0.48498	0	0	2.72651	3.11082	MPHOSPH8
Linoleic Acid Metabolic Process (GO:0043651)	2025-01-18	0.319514	0.48498	0	0	2.72651	3.11082	GSTP1
Negative Regulation of DNA-templated Transcription	Elongation (GO:0032785)	2025-01-18	0.319514	0.48498	0	0	2.72651	3.11082
Negative Regulation of Insulin Secretion (GO:0046676)	2025-01-18	0.319514	0.48498	0	0	2.72651	3.11082	CHGA
Negative Regulation of Nervous System Development (GO:0051961)	2025-01-18	0.319514	0.48498	0	0	2.72651	3.11082	PCM1
Negative Regulation of Translational Initiation (GO:0045947)	2025-01-18	0.319514	0.48498	0	0	2.72651	3.11082	TPR
Neuron Maturation (GO:0042551)	2025-01-18	0.319514	0.48498	0	0	2.72651	3.11082	APP
Peptide Antigen Assembly With MHC Protein Complex (GO:0002501)	2025-01-18	0.319514	0.48498	0	0	2.72651	3.11082	PDIA3
Positive Regulation by Host of Viral Process (GO:0044794)	2025-01-18	0.319514	0.48498	0	0	2.72651	3.11082	EEF1A1
Positive Regulation of Calcium Ion Transmembrane Transporter Activity (GO:1901021)	2025-01-18	0.319514	0.48498	0	0	2.72651	3.11082	CALM1
Positive Regulation of Lymphocyte Migration (GO:2000403)	2025-01-18	0.319514	0.48498	0	0	2.72651	3.11082	APP
Positive Regulation of Sprouting Angiogenesis (GO:1903672)	2025-01-18	0.319514	0.48498	0	0	2.72651	3.11082	PKM
Positive Regulation of Stem Cell Proliferation (GO:2000648)	2025-01-18	0.319514	0.48498	0	0	2.72651	3.11082	HNRNPU
Protein Branched Polyubiquitination (GO:0141198)	2025-01-18	0.319514	0.48498	0	0	2.72651	3.11082	HUWE1
Protein Import Into Mitochondrial Matrix (GO:0030150)	2025-01-18	0.319514	0.48498	0	0	2.72651	3.11082	ROMO1
Purine Ribonucleotide Catabolic Process (GO:0009154)	2025-01-18	0.319514	0.48498	0	0	2.72651	3.11082	HINT1
Regulation of Activin Receptor Signaling Pathway (GO:0032925)	2025-01-18	0.319514	0.48498	0	0	2.72651	3.11082	CSNK2B
Regulation of Acute Inflammatory Response (GO:0002673)	2025-01-18	0.319514	0.48498	0	0	2.72651	3.11082	GSTP1
Regulation of Amyloid Precursor Protein Catabolic Process (GO:1902991)	2025-01-18	0.319514	0.48498	0	0	2.72651	3.11082	APP
Regulation of Autophagy of Mitochondrion (GO:1903146)	2025-01-18	0.319514	0.48498	0	0	2.72651	3.11082	PARK7
Regulation of Calcium Ion Transmembrane Transporter Activity (GO:1901019)	2025-01-18	0.319514	0.48498	0	0	2.72651	3.11082	CALM1
Protein Targeting (GO:0006605)	4/136	0.324681	0.491647	0	0	1.40631	1.58197	VPS13C;LONP2;GDAP1;SEC63
Receptor-Mediated Endocytosis (GO:0006898)	4/136	0.324681	0.491647	0	0	1.40631	1.58197	ITGB1;CTSL;CANX;CLTB
