## Supplementary material for "Unraveling the Genetic Overlap Between Parkinson’s Disease and Schizophrenia Through Genome-wide Association and Cell-Type Specific Transcriptomic Analysis": Table S3 (part 2 of 3)

### Sheet: Sheet5 (continued)
Term	Overlap	P-value	Adjusted P-value	Old P-value	Old Adjusted P-value	Odds Ratio	Combined Score	Genes
Regulation of Cytokine Production Involved in Inflammatory Response (GO:1900015)	2/55	0.324748	0.491647	0	0	1.75001	1.96825	PDCD4;PLD3
Rho Protein Signal Transduction (GO:0007266)	2/55	0.324748	0.491647	0	0	1.75001	1.96825	SHTN1;ARHGAP5
Positive Regulation of Cell Population Proliferation (GO:0008284)	12/484	0.32833	0.493381	0	0	1.1818	1.31622	TPD52;CHGA;CAPNS1;MDK;CCPG1;CNBP;HNRNPU;PHIP;NAP1L1;PIK3R1;PITX2;RNF187
Adenylate Cyclase-Inhibiting G Protein-Coupled Receptor Signaling Pathway (GO:0007193)	2/56	0.332516	0.493381	0	0	1.71752	1.8911	AKAP12;APP
Cellular Response to Alcohol (GO:0097306)	2/56	0.332516	0.493381	0	0	1.71752	1.8911	CTNNA1;GNAS
Positive Regulation of Leukocyte Chemotaxis (GO:0002690)	2/56	0.332516	0.493381	0	0	1.71752	1.8911	APP;MDK
Antigen Processing and Presentation of Peptide Antigen via MHC Class I (GO:0002474)	2025-01-19	0.333919	0.493381	0	0	2.57491	2.8243	PDIA3
Regulation of Smooth Muscle Cell Migration (GO:0014910)	2025-01-19	0.333919	0.493381	0	0	2.57491	2.8243	S100A11
Response to Interferon-Alpha (GO:0035455)	2025-01-19	0.333919	0.493381	0	0	2.57491	2.8243	TPR
Signaling Receptor Ligand Precursor Processing (GO:0140448)	2025-01-19	0.333919	0.493381	0	0	2.57491	2.8243	PCSK1
Dopamine Metabolic Process (GO:0042417)	2025-01-19	0.333919	0.493381	0	0	2.57491	2.8243	COMT
Eosinophil Chemotaxis (GO:0048245)	2025-01-19	0.333919	0.493381	0	0	2.57491	2.8243	SCG2
Eosinophil Migration (GO:0072677)	2025-01-19	0.333919	0.493381	0	0	2.57491	2.8243	SCG2
Glycoprotein Catabolic Process (GO:0006516)	2025-01-19	0.333919	0.493381	0	0	2.57491	2.8243	CTSL
Leukocyte Adhesion to Vascular Endothelial Cell (GO:0061756)	2025-01-19	0.333919	0.493381	0	0	2.57491	2.8243	ITGB1
Membrane Repolarization (GO:0086009)	2025-01-19	0.333919	0.493381	0	0	2.57491	2.8243	ATP1B1
Mesoderm Development (GO:0007498)	2025-01-19	0.333919	0.493381	0	0	2.57491	2.8243	MEST
Microglial Cell Activation (GO:0001774)	2025-01-19	0.333919	0.493381	0	0	2.57491	2.8243	APP
Mitochondrial Fusion (GO:0008053)	2025-01-19	0.333919	0.493381	0	0	2.57491	2.8243	GDAP1
Negative Regulation of Rho Protein Signal Transduction (GO:0035024)	2025-01-19	0.333919	0.493381	0	0	2.57491	2.8243	STMN1
Negative Regulation of Calcium Ion Transmembrane Transporter Activity (GO:1901020)	2025-01-19	0.333919	0.493381	0	0	2.57491	2.8243	CALM1
Negative Regulation of Endopeptidase Activity (GO:0010951)	2025-01-19	0.333919	0.493381	0	0	2.57491	2.8243	GAPDH
Negative Regulation of Peptide Hormone Secretion (GO:0090278)	2025-01-19	0.333919	0.493381	0	0	2.57491	2.8243	CHGA
Negative Regulation of Reactive Oxygen Species Metabolic Process (GO:2000378)	2025-01-19	0.333919	0.493381	0	0	2.57491	2.8243	PARK7
Negative Regulation of Stem Cell Population Maintenance (GO:1902455)	2025-01-19	0.333919	0.493381	0	0	2.57491	2.8243	RBBP7
Negative Regulation of Transferase Activity (GO:0051348)	2025-01-19	0.333919	0.493381	0	0	2.57491	2.8243	HNRNPU
Nuclear Envelope Organization (GO:0006998)	2025-01-19	0.333919	0.493381	0	0	2.57491	2.8243	EMD
Positive Regulation of Activated T Cell Proliferation (GO:0042104)	2025-01-19	0.333919	0.493381	0	0	2.57491	2.8243	IGFBP2
Positive Regulation of Alcohol Biosynthetic Process (GO:1902932)	2025-01-19	0.333919	0.493381	0	0	2.57491	2.8243	WNT4
Positive Regulation of Glycolytic Process (GO:0045821)	2025-01-19	0.333919	0.493381	0	0	2.57491	2.8243	UCHL1
Positive Regulation of Mitochondrial Fission (GO:0090141)	2025-01-19	0.333919	0.493381	0	0	2.57491	2.8243	BNIP3
Positive Regulation of Mitophagy (GO:1901526)	2025-01-19	0.333919	0.493381	0	0	2.57491	2.8243	HUWE1
Positive Regulation of Neutrophil Chemotaxis (GO:0090023)	2025-01-19	0.333919	0.493381	0	0	2.57491	2.8243	MDK
Positive Regulation of Purine Nucleotide Catabolic Process (GO:0033123)	2025-01-19	0.333919	0.493381	0	0	2.57491	2.8243	UCHL1
Positive Regulation of Small Molecule Metabolic Process (GO:0062013)	2025-01-19	0.333919	0.493381	0	0	2.57491	2.8243	PARK7
Protein Localization to Microtubule Organizing Center (GO:1905508)	2025-01-19	0.333919	0.493381	0	0	2.57491	2.8243	PCM1
Protein Localization to Mitochondrion (GO:0070585)	2025-01-19	0.333919	0.493381	0	0	2.57491	2.8243	TAC4
Pulmonary Valve Morphogenesis (GO:0003184)	2025-01-19	0.333919	0.493381	0	0	2.57491	2.8243	HEY1
Regulation of Rac Protein Signal Transduction (GO:0035020)	2025-01-19	0.333919	0.493381	0	0	2.57491	2.8243	RTN4
Regulation of Behavior (GO:0050795)	2025-01-19	0.333919	0.493381	0	0	2.57491	2.8243	AHI1
Regulation of Organelle Organization (GO:0033043)	3/97	0.337432	0.498256	0	0	1.48047	1.60837	ARL6IP1;AKAP9;RDX
Positive Regulation of Macromolecule Biosynthetic Process (GO:0010557)	9/355	0.337789	0.498469	0	0	1.20828	1.31139	APP;DDX3X;RDX;CLSTN1;PARK7;F3;ATF4;ACTG1;NFE2L2
Memory (GO:0007613)	2/57	0.340259	0.499371	0	0	1.6862	1.81781	APP;PJA2
Positive Regulation of Protein Localization to Cell Periphery (GO:1904377)	2/57	0.340259	0.499371	0	0	1.6862	1.81781	ITGB1;PIK3R1
Regulation of Blood Vessel Endothelial Cell Migration (GO:0043535)	2/57	0.340259	0.499371	0	0	1.6862	1.81781	TMSB4X;CSNK2B
Cellular Response to Transforming Growth Factor Beta Stimulus (GO:0071560)	3/98	0.343227	0.499371	0	0	1.46481	1.56641	ITGB1;NR3C1;WNT4
Positive Regulation of Proteasomal Protein Catabolic Process (GO:1901800)	3/98	0.343227	0.499371	0	0	1.46481	1.56641	RACK1;NFE2L2;HERPUD1
Positive Regulation of Protein Modification Process (GO:0031401)	3/98	0.343227	0.499371	0	0	1.46481	1.56641	FLOT1;RACK1;SVIP
Intracellular Calcium Ion Homeostasis (GO:0006874)	4/140	0.343879	0.499371	0	0	1.36466	1.45673	YWHAE;ATP2B1;ATP1B1;HERPUD1
Regulation of Myoblast Differentiation (GO:0045661)	2/58	0.347973	0.499371	0	0	1.65601	1.74813	PBRM1;BTG1
Eye Development (GO:0001654)	2/58	0.347973	0.499371	0	0	1.65601	1.74813	PITX2;PBX1
Muscle Organ Development (GO:0007517)	2/58	0.347973	0.499371	0	0	1.65601	1.74813	FXR1;EMD
Purine Ribonucleotide Metabolic Process (GO:0009150)	2/58	0.347973	0.499371	0	0	1.65601	1.74813	HINT1;ATP1B1
3'-UTR-mediated mRNA Stabilization (GO:0070935)	2025-01-20	0.34802	0.499371	0	0	2.43926	2.57463	HNRNPC
Regulation of Collagen Biosynthetic Process (GO:0032965)	2025-01-20	0.34802	0.499371	0	0	2.43926	2.57463	WNT4
Regulation of Endopeptidase Activity (GO:0052548)	2025-01-20	0.34802	0.499371	0	0	2.43926	2.57463	GAPDH
Regulation of Fibroblast Migration (GO:0010762)	2025-01-20	0.34802	0.499371	0	0	2.43926	2.57463	ITGB1
Regulation of Granulocyte Chemotaxis (GO:0071622)	2025-01-20	0.34802	0.499371	0	0	2.43926	2.57463	MDK
T Cell Mediated Immunity (GO:0002456)	2025-01-20	0.34802	0.499371	0	0	2.43926	2.57463	CADM1
T Cell Migration (GO:0072678)	2025-01-20	0.34802	0.499371	0	0	2.43926	2.57463	CLSTN1
Reg of Mt Outer Membrane Permeabilization Inv in Apoptotic Sgnlng Pway (GO:1901028)	2025-01-20	0.34802	0.499371	0	0	2.43926	2.57463	CHCHD10
Regulation of Mitotic Cell Cycle Spindle Assembly Checkpoint (GO:0090266)	2025-01-20	0.34802	0.499371	0	0	2.43926	2.57463	TPR
Associative Learning (GO:0008306)	2025-01-20	0.34802	0.499371	0	0	2.43926	2.57463	APP
Atrioventricular Valve Morphogenesis (GO:0003181)	2025-01-20	0.34802	0.499371	0	0	2.43926	2.57463	HEY1
Cardiac Ventricle Development (GO:0003231)	2025-01-20	0.34802	0.499371	0	0	2.43926	2.57463	HEY1
Regulation of Spindle Organization (GO:0090224)	2025-01-20	0.34802	0.499371	0	0	2.43926	2.57463	DYNC1H1
Cellular Response to Lectin (GO:1990858)	2025-01-20	0.34802	0.499371	0	0	2.43926	2.57463	FYN
Response to ATP (GO:0033198)	2025-01-20	0.34802	0.499371	0	0	2.43926	2.57463	HSP90B1
Stimulatory C-type Lectin Receptor Signaling Pathway (GO:0002223)	2025-01-20	0.34802	0.499371	0	0	2.43926	2.57463	FYN
Endocardial Cushion Morphogenesis (GO:0003203)	2025-01-20	0.34802	0.499371	0	0	2.43926	2.57463	HEY1
Energy Reserve Metabolic Process (GO:0006112)	2025-01-20	0.34802	0.499371	0	0	2.43926	2.57463	GFPT1
Heart Trabecula Morphogenesis (GO:0061384)	2025-01-20	0.34802	0.499371	0	0	2.43926	2.57463	HEY1
Iron Ion Transport (GO:0006826)	2025-01-20	0.34802	0.499371	0	0	2.43926	2.57463	FTH1
Mesoderm Formation (GO:0001707)	2025-01-20	0.34802	0.499371	0	0	2.43926	2.57463	ITGB1
Microautophagy (GO:0016237)	2025-01-20	0.34802	0.499371	0	0	2.43926	2.57463	RB1CC1
Multicellular Organismal-Level Water Homeostasis (GO:0050891)	2025-01-20	0.34802	0.499371	0	0	2.43926	2.57463	GNAS
Negative Regulation of RNA Splicing (GO:0033119)	2025-01-20	0.34802	0.499371	0	0	2.43926	2.57463	TMBIM6
Negative Regulation of Phosphate Metabolic Process (GO:0045936)	2025-01-20	0.34802	0.499371	0	0	2.43926	2.57463	PGK1
Oogenesis (GO:0048477)	2025-01-20	0.34802	0.499371	0	0	2.43926	2.57463	MDK
Phosphatidylserine Metabolic Process (GO:0006658)	2025-01-20	0.34802	0.499371	0	0	2.43926	2.57463	SERINC1
Positive Regulation of Blood Coagulation (GO:0030194)	2025-01-20	0.34802	0.499371	0	0	2.43926	2.57463	F3
Positive Regulation of Monocyte Chemotaxis (GO:0090026)	2025-01-20	0.34802	0.499371	0	0	2.43926	2.57463	APP
Positive Regulation of Protein Processing (GO:0010954)	2025-01-20	0.34802	0.499371	0	0	2.43926	2.57463	ENO1
Positive Regulation of Protein Targeting to Membrane (GO:0090314)	2025-01-20	0.34802	0.499371	0	0	2.43926	2.57463	FYN
Regulation of Cardiac Conduction (GO:1903779)	2025-01-20	0.34802	0.499371	0	0	2.43926	2.57463	ATP2B1
Regulation of Cell Cycle G2/M Phase Transition (GO:1902749)	2025-01-20	0.34802	0.499371	0	0	2.43926	2.57463	ATF5
Regulation of Cell-Cell Adhesion Mediated by Cadherin (GO:2000047)	2025-01-20	0.34802	0.499371	0	0	2.43926	2.57463	FLOT1
Cytosolic Transport (GO:0016482)	3/99	0.349018	0.500188	0	0	1.44948	1.52577	PREPL;VPS13C;RAB6A
Positive Regulation of Protein Catabolic Process (GO:0045732)	3/99	0.349018	0.500188	0	0	1.44948	1.52577	APP;RDX;VPS28
Regulation of DNA-templated Transcription (GO:0006355)	48/2139	0.353207	0.505881	0	0	1.0704	1.11397	PHF3;KDM5A;APP;DDX5;BTG1;MEAF6;ZNF292;TSHZ1;JADE1;PBXIP1;RSF1;ENO1;NR3C1;HINT1;HEY1;YWHAQ;BASP1;RAD21;PCBP2;BBX;RBBP7;TP53BP1;PITX2;ZSCAN18;BPTF;WNT4;DDX17;PBRM1;CNBP;ATRX;SMARCA5;EDF1;BAZ1B;SMARCA1;MLLT11;EID1;HNRNPK;DDIT3;HNRNPD;PDCD4;TAF7;PHIP;MAPRE3;ATF5;SLC2A4RG;ATF4;RNF187;NFE2L2
Response to UV (GO:0009411)	3/100	0.354804	0.506726	0	0	1.43446	1.48638	TP53I13;CIRBP;ATF4
Renal System Development (GO:0072001)	2/59	0.355657	0.506726	0	0	1.62687	1.68184	ARL3;WNT4
Response to Light Stimulus (GO:0009416)	2/59	0.355657	0.506726	0	0	1.62687	1.68184	TP53I13;CIRBP
Homophilic Cell Adhesion via Plasma Membrane Adhesion Molecules (GO:0007156)	2/59	0.355657	0.506726	0	0	1.62687	1.68184	ITGB1;CADM1
Protein Polymerization (GO:0051258)	2/59	0.355657	0.506726	0	0	1.62687	1.68184	MAP4;HDGFL3
Protein Homooligomerization (GO:0051260)	4/143	0.358297	0.506726	0	0	1.335	1.37024	APP;BASP1;PEG10;TP53BP1
Cytoplasmic Translation (GO:0002181)	3/101	0.360583	0.506726	0	0	1.41975	1.44819	EIF2S3;RACK1;EIF2S2
Hemopoiesis (GO:0030097)	3/101	0.360583	0.506726	0	0	1.41975	1.44819	GLRX5;PBXIP1;ATF4
Regulation of Dendritic Spine Development (GO:0060998)	2025-01-21	0.361823	0.506726	0	0	2.31718	2.35564	KIF1A
COPII Vesicle Coating (GO:0048208)	2025-01-21	0.361823	0.506726	0	0	2.31718	2.35564	TMED2
Regulation of Fibroblast Growth Factor Receptor Signaling Pathway (GO:0040036)	2025-01-21	0.361823	0.506726	0	0	2.31718	2.35564	ITGB1
Regulation of Generation of Precursor Metabolites and Energy (GO:0043467)	2025-01-21	0.361823	0.506726	0	0	2.31718	2.35564	CHCHD2
N-glycan Processing (GO:0006491)	2025-01-21	0.361823	0.506726	0	0	2.31718	2.35564	PRKCSH
RNA-templated DNA Biosynthetic Process (GO:0006278)	2025-01-21	0.361823	0.506726	0	0	2.31718	2.35564	HSP90AB1
Regulation of Macrophage Chemotaxis (GO:0010758)	2025-01-21	0.361823	0.506726	0	0	2.31718	2.35564	MDK
Axon Extension (GO:0048675)	2025-01-21	0.361823	0.506726	0	0	2.31718	2.35564	MAP1B
Regulation of Synaptic Vesicle Exocytosis (GO:2000300)	2025-01-21	0.361823	0.506726	0	0	2.31718	2.35564	PREPL
Cellular Response to Estradiol Stimulus (GO:0071392)	2025-01-21	0.361823	0.506726	0	0	2.31718	2.35564	FAM210B
Cellular Response to Nerve Growth Factor Stimulus (GO:1990090)	2025-01-21	0.361823	0.506726	0	0	2.31718	2.35564	STMN2
Endoplasmic Reticulum Calcium Ion Homeostasis (GO:0032469)	2025-01-21	0.361823	0.506726	0	0	2.31718	2.35564	HERPUD1
Entrainment of Circadian Clock by Photoperiod (GO:0043153)	2025-01-21	0.361823	0.506726	0	0	2.31718	2.35564	PPP1CA
Telomere Maintenance via Telomerase (GO:0007004)	2025-01-21	0.361823	0.506726	0	0	2.31718	2.35564	HSP90AB1
Establishment of Skin Barrier (GO:0061436)	2025-01-21	0.361823	0.506726	0	0	2.31718	2.35564	STMN1
Vasodilation (GO:0042311)	2025-01-21	0.361823	0.506726	0	0	2.31718	2.35564	SOD1
Vesicle Targeting	Rough ER to cis-Golgi (GO:0048207)	2025-01-21	0.361823	0.506726	0	0	2.31718	2.35564
Growth Hormone Receptor Signaling Pathway (GO:0060396)	2025-01-21	0.361823	0.506726	0	0	2.31718	2.35564	PIK3R1
Inhibitory Synapse Assembly (GO:1904862)	2025-01-21	0.361823	0.506726	0	0	2.31718	2.35564	GABRG2
Long-Term Memory (GO:0007616)	2025-01-21	0.361823	0.506726	0	0	2.31718	2.35564	PJA2
Lymphocyte Chemotaxis (GO:0048247)	2025-01-21	0.361823	0.506726	0	0	2.31718	2.35564	CLSTN1
Negative Regulation of Biomineral Tissue Development (GO:0070168)	2025-01-21	0.361823	0.506726	0	0	2.31718	2.35564	HEY1
Negative Regulation of Cation Channel Activity (GO:2001258)	2025-01-21	0.361823	0.506726	0	0	2.31718	2.35564	CALM1
Negative Regulation of Cilium Assembly (GO:1902018)	2025-01-21	0.361823	0.506726	0	0	2.31718	2.35564	MAP4
Peripheral Nervous System Development (GO:0007422)	2025-01-21	0.361823	0.506726	0	0	2.31718	2.35564	SERPINI1
Positive Regulation of Granulocyte Chemotaxis (GO:0071624)	2025-01-21	0.361823	0.506726	0	0	2.31718	2.35564	MDK
Positive Regulation of Leukocyte Activation (GO:0002696)	2025-01-21	0.361823	0.506726	0	0	2.31718	2.35564	HSPD1
Protein K48-linked Deubiquitination (GO:0071108)	2025-01-21	0.361823	0.506726	0	0	2.31718	2.35564	USP14
Pulmonary Valve Development (GO:0003177)	2025-01-21	0.361823	0.506726	0	0	2.31718	2.35564	HEY1
Negative Regulation of Protein Kinase Activity (GO:0006469)	2/60	0.363309	0.507589	0	0	1.59874	1.61873	GSTP1;TAF7
Neuron Migration (GO:0001764)	2/60	0.363309	0.507589	0	0	1.59874	1.61873	TUBB2B;MAP1B
Oxidative Phosphorylation (GO:0006119)	2/60	0.363309	0.507589	0	0	1.59874	1.61873	CHCHD10;ATP5ME
Post-Transcriptional Regulation of Gene Expression (GO:0010608)	2/60	0.363309	0.507589	0	0	1.59874	1.61873	RBM3;APP
Negative Regulation of Canonical NF-kappaB Signal Transduction (GO:0043124)	2/61	0.370926	0.517276	0	0	1.57156	1.5586	TMSB4X;GSTP1
post-Golgi Vesicle-Mediated Transport (GO:0006892)	2/61	0.370926	0.517276	0	0	1.57156	1.5586	VPS13C;ARL3
Regulation of Cell Cycle Process (GO:0010564)	4/146	0.37271	0.517276	0	0	1.3066	1.28956	PBRM1;CETN2;ATF5;CALM1
Fc-gamma Receptor Signaling Pathway Involved in Phagocytosis (GO:0038096)	2025-01-22	0.375335	0.517276	0	0	2.20673	2.16245	FYN
Regulation of Interleukin-4 Production (GO:0032673)	2025-01-22	0.375335	0.517276	0	0	2.20673	2.16245	DDIT3
Anterior/Posterior Axis Specification (GO:0009948)	2025-01-22	0.375335	0.517276	0	0	2.20673	2.16245	DDIT3
Cellular Response to Interferon-Beta (GO:0035458)	2025-01-22	0.375335	0.517276	0	0	2.20673	2.16245	CALM1
Renal Absorption (GO:0070293)	2025-01-22	0.375335	0.517276	0	0	2.20673	2.16245	STK39
Endocardial Cushion Development (GO:0003197)	2025-01-22	0.375335	0.517276	0	0	2.20673	2.16245	HEY1
tRNA Aminoacylation (GO:0043039)	2025-01-22	0.375335	0.517276	0	0	2.20673	2.16245	DTD1
Epithelial Structure Maintenance (GO:0010669)	2025-01-22	0.375335	0.517276	0	0	2.20673	2.16245	CXADR
Mammary Gland Development (GO:0030879)	2025-01-22	0.375335	0.517276	0	0	2.20673	2.16245	WNT4
Membrane Protein Ectodomain Proteolysis (GO:0006509)	2025-01-22	0.375335	0.517276	0	0	2.20673	2.16245	NCSTN
Natural Killer Cell Activation Involved in Immune Response (GO:0002323)	2025-01-22	0.375335	0.517276	0	0	2.20673	2.16245	VAMP2
Negative Regulation of Cell Development (GO:0010721)	2025-01-22	0.375335	0.517276	0	0	2.20673	2.16245	PCM1
Negative Regulation of Myeloid Cell Differentiation (GO:0045638)	2025-01-22	0.375335	0.517276	0	0	2.20673	2.16245	HSPA9
Negative Regulation of Tumor Necrosis Factor-Mediated Signaling Pathway (GO:0010804)	2025-01-22	0.375335	0.517276	0	0	2.20673	2.16245	GSTP1
Photoperiodism (GO:0009648)	2025-01-22	0.375335	0.517276	0	0	2.20673	2.16245	PPP1CA
Positive Regulation of Adenylate Cyclase Activity (GO:0045762)	2025-01-22	0.375335	0.517276	0	0	2.20673	2.16245	GNAS
Positive Regulation of Heart Contraction (GO:0045823)	2025-01-22	0.375335	0.517276	0	0	2.20673	2.16245	CHGA
Positive Regulation of Natural Killer Cell Mediated Cytotoxicity (GO:0045954)	2025-01-22	0.375335	0.517276	0	0	2.20673	2.16245	CADM1
Regulation of Anoikis (GO:2000209)	2025-01-22	0.375335	0.517276	0	0	2.20673	2.16245	ITGB1
Regulation of Calcium Ion Import (GO:0090279)	2025-01-22	0.375335	0.517276	0	0	2.20673	2.16245	FYN
Protein-Containing Complex Assembly (GO:0065003)	8/323	0.375676	0.517441	0	0	1.17878	1.15406	HSP90AB1;CALY;STXBP1;CSNK2B;TMED2;CHCHD10;VAMP2;HSPD1
Protein Ubiquitination (GO:0016567)	9/369	0.379576	0.522504	0	0	1.16045	1.12413	WSB1;UBE2D3;RACK1;HUWE1;RBCK1;DZIP3;PJA2;NFE2L2;RNF187
Regulation of Cold-Induced Thermogenesis (GO:0120161)	4/148	0.382306	0.525952	0	0	1.28832	1.23876	DYNC1H1;DDIT3;GNAS;ATF4
Positive Regulation of Protein-Containing Complex Assembly (GO:0031334)	3/105	0.383611	0.527107	0	0	1.3638	1.30669	DDX3X;RACK1;PARK7
Negative Regulation of Metabolic Process (GO:0009892)	2/63	0.386048	0.527107	0	0	1.51988	1.44661	DDIT3;ATF4
Regulation of Heterotypic Cell-Cell Adhesion (GO:0034114)	2025-01-23	0.388561	0.527107	0	0	2.10631	1.99111	FLOT1
RNA Destabilization (GO:0050779)	2025-01-23	0.388561	0.527107	0	0	2.10631	1.99111	FXR1
T-helper Cell Differentiation (GO:0042093)	2025-01-23	0.388561	0.527107	0	0	2.10631	1.99111	PIK3R1
U2-type Prespliceosome Assembly (GO:1903241)	2025-01-23	0.388561	0.527107	0	0	2.10631	1.99111	SF3B2
Regulation of Mitochondrial Translation (GO:0070129)	2025-01-23	0.388561	0.527107	0	0	2.10631	1.99111	DDX3X
Regulation of Regulatory T Cell Differentiation (GO:0045589)	2025-01-23	0.388561	0.527107	0	0	2.10631	1.99111	MDK
Skin Epidermis Development (GO:0098773)	2025-01-23	0.388561	0.527107	0	0	2.10631	1.99111	STMN1
Gamma-Aminobutyric Acid Signaling Pathway (GO:0007214)	2025-01-23	0.388561	0.527107	0	0	2.10631	1.99111	GABRG2
Histone mRNA Metabolic Process (GO:0008334)	2025-01-23	0.388561	0.527107	0	0	2.10631	1.99111	TUT4
Lymphocyte Activation Involved in Immune Response (GO:0002285)	2025-01-23	0.388561	0.527107	0	0	2.10631	1.99111	MDK
Maturation of LSU-rRNA (GO:0000470)	2025-01-23	0.388561	0.527107	0	0	2.10631	1.99111	NSA2
Modulation by Host of Viral Genome Replication (GO:0044827)	2025-01-23	0.388561	0.527107	0	0	2.10631	1.99111	EEF1A1
Negative Regulation of Neuron Differentiation (GO:0045665)	2025-01-23	0.388561	0.527107	0	0	2.10631	1.99111	HEY1
Negative Regulation of Smoothened Signaling Pathway (GO:0045879)	2025-01-23	0.388561	0.527107	0	0	2.10631	1.99111	RACK1
Organelle Fission (GO:0048285)	2025-01-23	0.388561	0.527107	0	0	2.10631	1.99111	GDAP1
Placenta Development (GO:0001890)	2025-01-23	0.388561	0.527107	0	0	2.10631	1.99111	SOD1
Positive Regulation of DNA Replication (GO:0045740)	2025-01-23	0.388561	0.527107	0	0	2.10631	1.99111	SMARCA5
Positive Regulation of Amyloid Precursor Protein Catabolic Process (GO:1902993)	2025-01-23	0.388561	0.527107	0	0	2.10631	1.99111	APP
Positive Regulation of Cell-Substrate Junction Organization (GO:0150117)	2025-01-23	0.388561	0.527107	0	0	2.10631	1.99111	PIK3R1
Prostanoid Metabolic Process (GO:0006692)	2025-01-23	0.388561	0.527107	0	0	2.10631	1.99111	GSTP1
Protein Targeting to ER (GO:0045047)	2025-01-23	0.388561	0.527107	0	0	2.10631	1.99111	SEC63
Regulation of Cholesterol Biosynthetic Process (GO:0045540)	2025-01-23	0.388561	0.527107	0	0	2.10631	1.99111	MBTPS1
Phosphate-Containing Compound Metabolic Process (GO:0006796)	4/150	0.391885	0.531308	0	0	1.27054	1.19022	GFPT1;TAC4;PFKP;PPP1CA
Epigenetic Regulation of Gene Expression (GO:0040029)	2/64	0.39355	0.532329	0	0	1.49529	1.39443	APP;MPHOSPH8
Positive Regulation of T Cell Differentiation (GO:0045582)	2/64	0.39355	0.532329	0	0	1.49529	1.39443	PBRM1;MDK
Positive Regulation of Mitotic Cell Cycle Phase Transition (GO:1901992)	2/64	0.39355	0.532329	0	0	1.49529	1.39443	DDX3X;RDX
Positive Regulation of Neurogenesis (GO:0050769)	2/64	0.39355	0.532329	0	0	1.49529	1.39443	FXR1;NAP1L1
Regulation of Endocytosis (GO:0030100)	2/65	0.40101	0.535344	0	0	1.47148	1.34459	CALY;FLOT1
Chloride Transmembrane Transport (GO:1902476)	2/65	0.40101	0.535344	0	0	1.47148	1.34459	CLCN3;GABRG2
Negative Regulation of NF-kappaB Transcription Factor Activity (GO:0032088)	2/65	0.40101	0.535344	0	0	1.47148	1.34459	TAX1BP1;RBCK1
Negative Regulation of Autophagy (GO:0010507)	2/65	0.40101	0.535344	0	0	1.47148	1.34459	EIF4G3;EIF4G2
Pattern Recognition Receptor Signaling Pathway (GO:0002221)	2/65	0.40101	0.535344	0	0	1.47148	1.34459	YWHAE;DDX3X
Positive Regulation of Cell Junction Assembly (GO:1901890)	2/65	0.40101	0.535344	0	0	1.47148	1.34459	CLSTN1;FLOT1
Protein Autoubiquitination (GO:0051865)	2/65	0.40101	0.535344	0	0	1.47148	1.34459	UBE2D3;RNF187
DNA Methylation-Dependent Constitutive Heterochromatin Formation (GO:0006346)	2025-01-24	0.401508	0.535344	0	0	2.01463	1.83841	SMARCA5
Fc Receptor Mediated Stimulatory Signaling Pathway (GO:0002431)	2025-01-24	0.401508	0.535344	0	0	2.01463	1.83841	FYN
Acute Inflammatory Response (GO:0002526)	2025-01-24	0.401508	0.535344	0	0	2.01463	1.83841	F3
Regulation of Release of Sequestered Calcium Ion Into Cytosol by Sarcoplasmic Reticulum (GO:0010880)	2025-01-24	0.401508	0.535344	0	0	2.01463	1.83841	CALM1
Cellular Response to Steroid Hormone Stimulus (GO:0071383)	2025-01-24	0.401508	0.535344	0	0	2.01463	1.83841	NR3C1
Response to dsRNA (GO:0043331)	2025-01-24	0.401508	0.535344	0	0	2.01463	1.83841	SLC3A2
Response to Ketone (GO:1901654)	2025-01-24	0.401508	0.535344	0	0	2.01463	1.83841	GNAS
Endothelial Cell Development (GO:0001885)	2025-01-24	0.401508	0.535344	0	0	2.01463	1.83841	RDX
Mitochondrial Cytochrome C Oxidase Assembly (GO:0033617)	2025-01-24	0.401508	0.535344	0	0	2.01463	1.83841	COX20
Negative Regulation of DNA Binding (GO:0043392)	2025-01-24	0.401508	0.535344	0	0	2.01463	1.83841	RSF1
Negative Regulation of Response to Wounding (GO:1903035)	2025-01-24	0.401508	0.535344	0	0	2.01463	1.83841	MDK
Positive Regulation of NLRP3 Inflammasome Complex Assembly (GO:1900227)	2025-01-24	0.401508	0.535344	0	0	2.01463	1.83841	DDX3X
Positive Regulation of Cell Communication (GO:0010647)	2025-01-24	0.401508	0.535344	0	0	2.01463	1.83841	CLSTN1
Positive Regulation of Cellular Response to Transforming Growth Factor Beta Stimulus (GO:1903846)	2025-01-24	0.401508	0.535344	0	0	2.01463	1.83841	HSP90AB1
Positive Regulation of Receptor Internalization (GO:0002092)	2025-01-24	0.401508	0.535344	0	0	2.01463	1.83841	APP
Positive Regulation of Transforming Growth Factor Beta Receptor Signaling Pathway (GO:0030511)	2025-01-24	0.401508	0.535344	0	0	2.01463	1.83841	HSP90AB1
Regulation of Cholesterol Metabolic Process (GO:0090181)	2025-01-24	0.401508	0.535344	0	0	2.01463	1.83841	MBTPS1
Regulation of Cholesterol Transport (GO:0032374)	2025-01-24	0.401508	0.535344	0	0	2.01463	1.83841	NAXE
Regulation of Type I Interferon Production (GO:0032479)	2/66	0.408426	0.543637	0	0	1.44841	1.29697	DDX3X;GAPDH
Regulation of Viral Genome Replication (GO:0045069)	2/66	0.408426	0.543637	0	0	1.44841	1.29697	DDX3X;PABPC1
Negative Regulation of Binding (GO:0051100)	2/66	0.408426	0.543637	0	0	1.44841	1.29697	RACK1;RSF1
Negative Regulation of Response to External Stimulus (GO:0032102)	4/154	0.410974	0.54386	0	0	1.2364	1.09944	FXR1;TMSB4X;PCBP2;YWHAZ
Negative Regulation of Gene Expression	Epigenetic (GO:0045814)	3/110	0.412118	0.54386	0	0	1.29973	1.15214
Regulation of Membrane Protein Ectodomain Proteolysis (GO:0051043)	2025-01-25	0.414181	0.54386	0	0	1.93059	1.70172	APP
Amino Acid Metabolic Process (GO:0006520)	2025-01-25	0.414181	0.54386	0	0	1.93059	1.70172	QDPR
Regulation of Muscle Cell Differentiation (GO:0051147)	2025-01-25	0.414181	0.54386	0	0	1.93059	1.70172	SUPT6H
Regulation of Protein Targeting to Membrane (GO:0090313)	2025-01-25	0.414181	0.54386	0	0	1.93059	1.70172	FYN
Regulation of Protein Transport (GO:0051223)	2025-01-25	0.414181	0.54386	0	0	1.93059	1.70172	DNAJC1
Cardiac Conduction System Development (GO:0003161)	2025-01-25	0.414181	0.54386	0	0	1.93059	1.70172	HEY1
Cardiac Muscle Cell Development (GO:0055013)	2025-01-25	0.414181	0.54386	0	0	1.93059	1.70172	CXADR
Regulation of Vascular Endothelial Growth Factor Signaling Pathway (GO:1900746)	2025-01-25	0.414181	0.54386	0	0	1.93059	1.70172	ITGB1
Response to Hexose (GO:0009746)	2025-01-25	0.414181	0.54386	0	0	1.93059	1.70172	VAMP2
Sodium Ion Homeostasis (GO:0055078)	2025-01-25	0.414181	0.54386	0	0	1.93059	1.70172	ATP1B1
Lamellipodium Assembly (GO:0030032)	2025-01-25	0.414181	0.54386	0	0	1.93059	1.70172	ITGB1
Late Endosome to Vacuole Transport via Multivesicular Body Sorting Pathway (GO:0032511)	2025-01-25	0.414181	0.54386	0	0	1.93059	1.70172	VPS28
Long-Chain Fatty Acid Biosynthetic Process (GO:0042759)	2025-01-25	0.414181	0.54386	0	0	1.93059	1.70172	GSTP1
Lymphocyte Proliferation (GO:0046651)	2025-01-25	0.414181	0.54386	0	0	1.93059	1.70172	HSPD1
Negative Regulation of Axonogenesis (GO:0050771)	2025-01-25	0.414181	0.54386	0	0	1.93059	1.70172	RTN4
Negative Regulation of Interleukin-1 Beta Production (GO:0032691)	2025-01-25	0.414181	0.54386	0	0	1.93059	1.70172	GSTP1
Negative Regulation of Non-Canonical NF-kappaB Signal Transduction (GO:1901223)	2025-01-25	0.414181	0.54386	0	0	1.93059	1.70172	DDX3X
Positive Regulation of D-glucose Import (GO:0046326)	2025-01-25	0.414181	0.54386	0	0	1.93059	1.70172	PIK3R1
Positive Regulation of Inflammasome-Mediated Signaling Pathway (GO:0141087)	2025-01-25	0.414181	0.54386	0	0	1.93059	1.70172	DDX3X
Regulation of B Cell Activation (GO:0050864)	2025-01-25	0.414181	0.54386	0	0	1.93059	1.70172	SUPT6H
Regulation of Biomineral Tissue Development (GO:0070167)	2025-01-25	0.414181	0.54386	0	0	1.93059	1.70172	HEY1
Regulation of Cell Junction Assembly (GO:1901888)	2025-01-25	0.414181	0.54386	0	0	1.93059	1.70172	FLOT1
External Encapsulating Structure Organization (GO:0045229)	3/111	0.417772	0.547345	0	0	1.28763	1.12387	ITGB1;APP;APLP1
Extracellular Structure Organization (GO:0043062)	3/111	0.417772	0.547345	0	0	1.28763	1.12387	ITGB1;APP;APLP1
Positive Regulation of T Cell Activation (GO:0050870)	3/111	0.417772	0.547345	0	0	1.28763	1.12387	PBRM1;MDK;HSPD1
Regulation of Cellular Response to Stress (GO:0080135)	3/111	0.417772	0.547345	0	0	1.28763	1.12387	CHCHD2;TAF7;NFE2L2
Extrinsic Apoptotic Signaling Pathway (GO:0097191)	2/68	0.423123	0.552081	0	0	1.40438	1.20789	MLLT11;DDX3X
Regulation of Cell Communication (GO:0010646)	2/68	0.423123	0.552081	0	0	1.40438	1.20789	CXADR;GNAS
Cellular Response to Oxygen-Containing Compound (GO:1901701)	9/384	0.42473	0.552081	0	0	1.11316	0.953199	FAM210B;APP;GSTP1;AKAP9;GNAS;PDCD4;FYN;ROMO1;HSP90B1
Regulation of Glycogen Biosynthetic Process (GO:0005979)	2025-01-26	0.426587	0.552081	0	0	1.85327	1.57887	STK39
Regulation of Lipid Catabolic Process (GO:0050994)	2025-01-26	0.426587	0.552081	0	0	1.85327	1.57887	LONP2
Amyloid Fibril Formation (GO:1990000)	2025-01-26	0.426587	0.552081	0	0	1.85327	1.57887	EMD
Regulation of Neutrophil Chemotaxis (GO:0090022)	2025-01-26	0.426587	0.552081	0	0	1.85327	1.57887	MDK
Regulation of Nucleotide-Excision Repair (GO:2000819)	2025-01-26	0.426587	0.552081	0	0	1.85327	1.57887	PBRM1
Cellular Response to Topologically Incorrect Protein (GO:0035967)	2025-01-26	0.426587	0.552081	0	0	1.85327	1.57887	TMBIM6
Dendritic Spine Organization (GO:0097061)	2025-01-26	0.426587	0.552081	0	0	1.85327	1.57887	FYN
tRNA Metabolic Process (GO:0006399)	2025-01-26	0.426587	0.552081	0	0	1.85327	1.57887	DTD1
Glutamine Family Amino Acid Metabolic Process (GO:0009064)	2025-01-26	0.426587	0.552081	0	0	1.85327	1.57887	SLC38A1
Myeloid Cell Development (GO:0061515)	2025-01-26	0.426587	0.552081	0	0	1.85327	1.57887	APP
Negative Regulation of Lipid Biosynthetic Process (GO:0051055)	2025-01-26	0.426587	0.552081	0	0	1.85327	1.57887	WNT4
Peroxisome Organization (GO:0007031)	2025-01-26	0.426587	0.552081	0	0	1.85327	1.57887	LONP2
Positive Regulation of ERBB Signaling Pathway (GO:1901186)	2025-01-26	0.426587	0.552081	0	0	1.85327	1.57887	RTN4
Positive Regulation of Rho Protein Signal Transduction (GO:0035025)	2025-01-26	0.426587	0.552081	0	0	1.85327	1.57887	FXR1
Positive Regulation of Filopodium Assembly (GO:0051491)	2025-01-26	0.426587	0.552081	0	0	1.85327	1.57887	PIK3R1
Positive Regulation of Natural Killer Cell Mediated Immunity (GO:0002717)	2025-01-26	0.426587	0.552081	0	0	1.85327	1.57887	CADM1
Positive Regulation of Nuclear Division (GO:0051785)	2025-01-26	0.426587	0.552081	0	0	1.85327	1.57887	PHIP
Regulation of T Cell Migration (GO:2000404)	2025-01-26	0.426587	0.552081	0	0	1.85327	1.57887	APP
Regulation of Chondrocyte Differentiation (GO:0032330)	2025-01-26	0.426587	0.552081	0	0	1.85327	1.57887	MDK
Autophagosome Organization (GO:1905037)	2/69	0.4304	0.5564	0	0	1.38334	1.16621	WDR45B;RB1CC1
Cell Junction Organization (GO:0034330)	2/69	0.4304	0.5564	0	0	1.38334	1.16621	APP;CXADR
Antigen Receptor-Mediated Signaling Pathway (GO:0050851)	3/114	0.434624	0.560653	0	0	1.25264	1.04379	CLSTN1;FYN;RBCK1
Transforming Growth Factor Beta Receptor Superfamily Signaling Pathway (GO:0141091)	3/114	0.434624	0.560653	0	0	1.25264	1.04379	ITGB1;DDX5;PDCD4
Epithelium Development (GO:0060429)	4/159	0.434653	0.560653	0	0	1.19621	0.996691	AHI1;PGK1;HNRNPH3;WNT4
Regulation of Heart Contraction (GO:0008016)	2/70	0.437629	0.560653	0	0	1.36293	1.1263	ATP2B1;CALM1
Regulation of Double-Strand Break Repair via Nonhomologous End Joining (GO:2001032)	2025-01-27	0.43873	0.560653	0	0	1.7819	1.46805	SMCHD1
Regulation of Keratinocyte Proliferation (GO:0010837)	2025-01-27	0.43873	0.560653	0	0	1.7819	1.46805	MDK
Regulation of Kinase Activity (GO:0043549)	2025-01-27	0.43873	0.560653	0	0	1.7819	1.46805	HNRNPU
Regulation of Mitochondrial Fission (GO:0090140)	2025-01-27	0.43873	0.560653	0	0	1.7819	1.46805	BNIP3
Regulation of Reactive Oxygen Species Biosynthetic Process (GO:1903426)	2025-01-27	0.43873	0.560653	0	0	1.7819	1.46805	PARK7
Cardiac Muscle Cell Differentiation (GO:0055007)	2025-01-27	0.43873	0.560653	0	0	1.7819	1.46805	CXADR
Respiratory Chain Complex IV Assembly (GO:0008535)	2025-01-27	0.43873	0.560653	0	0	1.7819	1.46805	COX20
Spindle Assembly Checkpoint Signaling (GO:0071173)	2025-01-27	0.43873	0.560653	0	0	1.7819	1.46805	TPR
Striated Muscle Cell Development (GO:0055002)	2025-01-27	0.43873	0.560653	0	0	1.7819	1.46805	CXADR
Wound Healing	Spreading of Cells (GO:0044319)	2025-01-27	0.43873	0.560653	0	0	1.7819	1.46805
mRNA 3'-End Processing (GO:0031124)	2025-01-27	0.43873	0.560653	0	0	1.7819	1.46805	PAPOLA
Mitotic Spindle Assembly Checkpoint Signaling (GO:0007094)	2025-01-27	0.43873	0.560653	0	0	1.7819	1.46805	TPR
Mitotic Spindle Checkpoint Signaling (GO:0071174)	2025-01-27	0.43873	0.560653	0	0	1.7819	1.46805	TPR
Negative Regulation of Neurogenesis (GO:0050768)	2025-01-27	0.43873	0.560653	0	0	1.7819	1.46805	PCM1
Nuclear-Transcribed mRNA Catabolic Process	Nonsense-Mediated Decay (GO:0000184)	2025-01-27	0.43873	0.560653	0	0	1.7819	1.46805
Positive Regulation of DNA Binding (GO:0043388)	2025-01-27	0.43873	0.560653	0	0	1.7819	1.46805	EDF1
Positive Regulation of Erythrocyte Differentiation (GO:0045648)	2025-01-27	0.43873	0.560653	0	0	1.7819	1.46805	FAM210B
Positive Regulation of Cell Projection Organization (GO:0031346)	3/115	0.440202	0.561919	0	0	1.24139	1.01859	MDK;STMN2;SERPINI1
Positive Regulation of Inflammatory Response (GO:0050729)	3/115	0.440202	0.561919	0	0	1.24139	1.01859	APP;MDK;PDCD4
Positive Regulation of Protein Polymerization (GO:0032273)	2/71	0.444807	0.567488	0	0	1.34311	1.08807	PFN1;PFN2
+ Reg of Phosphatidylinositol 3-Kinase/Prot Kinase B Signal Transduction (GO:0051897)	4/162	0.448736	0.569611	0	0	1.17332	0.940205	ITGB1;APP;PARK7;RTN4
Regulation of Monocyte Chemotaxis (GO:0090025)	2025-01-28	0.450617	0.569611	0	0	1.71582	1.36774	APP
Amino Acid Import Across Plasma Membrane (GO:0089718)	2025-01-28	0.450617	0.569611	0	0	1.71582	1.36774	SLC3A2
Regulation of Protein Modification by Small Protein Conjugation or Removal (GO:1903320)	2025-01-28	0.450617	0.569611	0	0	1.71582	1.36774	HSP90AB1
Regulation of Striated Muscle Contraction (GO:0006942)	2025-01-28	0.450617	0.569611	0	0	1.71582	1.36774	CALM1
Cellular Response to Hexose Stimulus (GO:0071331)	2025-01-28	0.450617	0.569611	0	0	1.71582	1.36774	RACK1
Establishment of Endothelial Barrier (GO:0061028)	2025-01-28	0.450617	0.569611	0	0	1.71582	1.36774	RDX
Telomere Maintenance via Telomere Lengthening (GO:0010833)	2025-01-28	0.450617	0.569611	0	0	1.71582	1.36774	HSP90AB1
Establishment of Protein Localization to Mitochondrial Membrane (GO:0090151)	2025-01-28	0.450617	0.569611	0	0	1.71582	1.36774	ROMO1
Ventricular Septum Morphogenesis (GO:0060412)	2025-01-28	0.450617	0.569611	0	0	1.71582	1.36774	HEY1
Glycosaminoglycan Metabolic Process (GO:0030203)	2025-01-28	0.450617	0.569611	0	0	1.71582	1.36774	IDS
Negative Regulation of Type II Interferon Production (GO:0032689)	2025-01-28	0.450617	0.569611	0	0	1.71582	1.36774	DDIT3
Nuclear Membrane Organization (GO:0071763)	2025-01-28	0.450617	0.569611	0	0	1.71582	1.36774	EMD
Phospholipid Catabolic Process (GO:0009395)	2025-01-28	0.450617	0.569611	0	0	1.71582	1.36774	PRKCSH
Positive Regulation of Microtubule Polymerization or Depolymerization (GO:0031112)	2025-01-28	0.450617	0.569611	0	0	1.71582	1.36774	STMN2
Positive Regulation of Mitotic Cell Cycle (GO:0045931)	2025-01-28	0.450617	0.569611	0	0	1.71582	1.36774	ASNS
Positive Regulation of Signal Transduction by P53 Class Mediator (GO:1901798)	2025-01-28	0.450617	0.569611	0	0	1.71582	1.36774	DDX5
Autophagosome Assembly (GO:0000045)	2/72	0.451934	0.57035	0	0	1.32385	1.05143	WDR45B;RB1CC1
Kidney Development (GO:0001822)	2/72	0.451934	0.57035	0	0	1.32385	1.05143	ARL3;WNT4
Monoatomic Anion Transmembrane Transport (GO:0098656)	2/72	0.451934	0.57035	0	0	1.32385	1.05143	CLCN3;GABRG2
DNA Repair (GO:0006281)	7/302	0.456755	0.576123	0	0	1.09985	0.861853	USP47;RAD21;CETN2;DDX1;SMARCA5;HUWE1;PARK7
Positive Regulation of Signal Transduction (GO:0009967)	6/256	0.457558	0.576824	0	0	1.11235	0.86969	ITGB1;APP;MACF1;PHIP;F3;HSP90B1
DNA Replication (GO:0006260)	2/73	0.459009	0.577718	0	0	1.30514	1.01629	NAP1L1;PTMS
Establishment of Protein Localization to Membrane (GO:0090150)	2/73	0.459009	0.577718	0	0	1.30514	1.01629	RDX;SEC63
Regulation of MAP Kinase Activity (GO:0043405)	2/73	0.459009	0.577718	0	0	1.30514	1.01629	UCHL1;GSTP1
Regulation of Dendrite Morphogenesis (GO:0048814)	2025-01-29	0.462253	0.577754	0	0	1.65445	1.27665	SDC2
Fc-gamma Receptor Signaling Pathway (GO:0038094)	2025-01-29	0.462253	0.577754	0	0	1.65445	1.27665	FYN
Regulation of Plasma Membrane Bounded Cell Projection Organization (GO:0120035)	2025-01-29	0.462253	0.577754	0	0	1.65445	1.27665	APP
Camera-Type Eye Development (GO:0043010)	2025-01-29	0.462253	0.577754	0	0	1.65445	1.27665	PITX2
Cell-Substrate Junction Assembly (GO:0007044)	2025-01-29	0.462253	0.577754	0	0	1.65445	1.27665	DST
Response to Interferon-Beta (GO:0035456)	2025-01-29	0.462253	0.577754	0	0	1.65445	1.27665	CALM1
Vascular Endothelial Growth Factor Receptor Signaling Pathway (GO:0048010)	2025-01-29	0.462253	0.577754	0	0	1.65445	1.27665	FYN
mRNA Splice Site Recognition (GO:0006376)	2025-01-29	0.462253	0.577754	0	0	1.65445	1.27665	CELF4
Maintenance of Blood-Brain Barrier (GO:0035633)	2025-01-29	0.462253	0.577754	0	0	1.65445	1.27665	ITGB1
Negative Regulation of Interleukin-1 Production (GO:0032692)	2025-01-29	0.462253	0.577754	0	0	1.65445	1.27665	GSTP1
Negative Regulation of Mitotic Metaphase/Anaphase Transition (GO:0045841)	2025-01-29	0.462253	0.577754	0	0	1.65445	1.27665	TPR
Organelle Fusion (GO:0048284)	2025-01-29	0.462253	0.577754	0	0	1.65445	1.27665	GDAP1
Protein Methylation (GO:0006479)	2025-01-29	0.462253	0.577754	0	0	1.65445	1.27665	RAB6A
Regulation of Transforming Growth Factor Beta Receptor Signaling Pathway (GO:0017015)	3/120	0.467758	0.584323	0	0	1.18803	0.902672	HSP90AB1;PEG10;RBBP7
Chemical Synaptic Transmission (GO:0007268)	6/260	0.472363	0.585722	0	0	1.0946	0.82096	APP;SNAP25;AKAP9;UNC119;LIN7B;GABRG2
Regulation of MAPK Cascade (GO:0043408)	6/260	0.472363	0.585722	0	0	1.0946	0.82096	APP;GSTP1;YWHAZ;WDR54;WNT4;SOD1
Regulation of Plasma Membrane Bounded Cell Projection Assembly (GO:0120032)	2/75	0.472998	0.585722	0	0	1.26925	0.950246	PRKCSH;RDX
Import Into Nucleus (GO:0051170)	2/75	0.472998	0.585722	0	0	1.26925	0.950246	TPR;HNRNPA1
Positive Regulation of Protein Serine/Threonine Kinase Activity (GO:0071902)	2/75	0.472998	0.585722	0	0	1.26925	0.950246	SYAP1;MAPRE3
T Cell Activation Involved in Immune Response (GO:0002286)	2025-01-30	0.473643	0.585722	0	0	1.59732	1.19368	MDK
Regulation of Muscle Contraction (GO:0006937)	2025-01-30	0.473643	0.585722	0	0	1.59732	1.19368	ENO1
Cellular Response to Acid Chemical (GO:0071229)	2025-01-30	0.473643	0.585722	0	0	1.59732	1.19368	CPEB4
Vesicle Coating (GO:0006901)	2025-01-30	0.473643	0.585722	0	0	1.59732	1.19368	TMED2
Glycosphingolipid Biosynthetic Process (GO:0006688)	2025-01-30	0.473643	0.585722	0	0	1.59732	1.19368	TM9SF2
Lamellipodium Organization (GO:0097581)	2025-01-30	0.473643	0.585722	0	0	1.59732	1.19368	ITGB1
Multivesicular Body Assembly (GO:0036258)	2025-01-30	0.473643	0.585722	0	0	1.59732	1.19368	VPS28
Negative Regulation of Notch Signaling Pathway (GO:0045746)	2025-01-30	0.473643	0.585722	0	0	1.59732	1.19368	HEY1
Negative Regulation of Cytokine Production Involved in Inflammatory Response (GO:1900016)	2025-01-30	0.473643	0.585722	0	0	1.59732	1.19368	PDCD4
Negative Regulation of Ossification (GO:0030279)	2025-01-30	0.473643	0.585722	0	0	1.59732	1.19368	MDK
Positive Regulation of Calcium Ion Transport (GO:0051928)	2025-01-30	0.473643	0.585722	0	0	1.59732	1.19368	ATP2B1
Positive Regulation of Catalytic Activity (GO:0043085)	2025-01-30	0.473643	0.585722	0	0	1.59732	1.19368	HNRNPU
Positive Regulation of Interleukin-10 Production (GO:0032733)	2025-01-30	0.473643	0.585722	0	0	1.59732	1.19368	HSPD1
Prostaglandin Metabolic Process (GO:0006693)	2025-01-30	0.473643	0.585722	0	0	1.59732	1.19368	GSTP1
Negative Regulation of DNA-binding Transcription Factor Activity (GO:0043433)	3/122	0.478612	0.591242	0	0	1.16795	0.860619	TAX1BP1;RBCK1;PBX1
- Reg of Transmembrane Receptor Prot Serine/Threonine Kinase Sgnlng Pway (GO:0090101)	3/122	0.478612	0.591242	0	0	1.16795	0.860619	PEG10;UBE2D3;RBBP7
Regulation of Neuron Differentiation (GO:0045664)	2/76	0.47991	0.592219	0	0	1.25204	0.919192	APP;HEY1
Regulation of Rho Protein Signal Transduction (GO:0035023)	2/76	0.47991	0.592219	0	0	1.25204	0.919192	FXR1;STMN1
Regulation of Dendritic Spine Morphogenesis (GO:0061001)	2025-01-31	0.484792	0.59354	0	0	1.544	1.11791	KIF1A
Regulation of Protein Localization to Cell Surface (GO:2000008)	2025-01-31	0.484792	0.59354	0	0	1.544	1.11791	HSP90AB1
Regulation of Protein Modification Process (GO:0031399)	2025-01-31	0.484792	0.59354	0	0	1.544	1.11791	PHIP
Regulation of Stress-Activated MAPK Cascade (GO:0032872)	2025-01-31	0.484792	0.59354	0	0	1.544	1.11791	GSTP1
Collagen Catabolic Process (GO:0030574)	2025-01-31	0.484792	0.59354	0	0	1.544	1.11791	CTSL
Determination of Bilateral Symmetry (GO:0009855)	2025-01-31	0.484792	0.59354	0	0	1.544	1.11791	PITX2
Establishment of Mitotic Spindle Orientation (GO:0000132)	2025-01-31	0.484792	0.59354	0	0	1.544	1.11791	ITGB1
Transition Metal Ion Transport (GO:0000041)	2025-01-31	0.484792	0.59354	0	0	1.544	1.11791	FTH1
Innate Immune Response Activating Cell Surface Receptor Signaling Pathway (GO:0002220)	2025-01-31	0.484792	0.59354	0	0	1.544	1.11791	FYN
Leukocyte Cell-Cell Adhesion (GO:0007159)	2025-01-31	0.484792	0.59354	0	0	1.544	1.11791	ITGB1
Morphogenesis of an Epithelium (GO:0002009)	2025-01-31	0.484792	0.59354	0	0	1.544	1.11791	AHI1
Multivesicular Body Organization (GO:0036257)	2025-01-31	0.484792	0.59354	0	0	1.544	1.11791	VPS28
Phosphatidic Acid Biosynthetic Process (GO:0006654)	2025-01-31	0.484792	0.59354	0	0	1.544	1.11791	PRKCSH
Positive Regulation of D-glucose Transmembrane Transport (GO:0010828)	2025-01-31	0.484792	0.59354	0	0	1.544	1.11791	PIK3R1
Positive Regulation of Signaling (GO:0023056)	2025-01-31	0.484792	0.59354	0	0	1.544	1.11791	CLSTN1
Positive Regulation of Interleukin-6 Production (GO:0032755)	2/77	0.486767	0.595645	0	0	1.23528	0.889366	APP;HSPD1
Cell-Cell Adhesion via Plasma-Membrane Adhesion Molecules (GO:0098742)	4/171	0.490259	0.599605	0	0	1.10957	0.790925	ITGB1;ALCAM;CXADR;CADM1
Regulation of Protein Binding (GO:0043393)	2/78	0.493566	0.602167	0	0	1.21896	0.860709	FLOT1;RACK1
DNA Damage Response	Signal Transduction by P53 Class Mediator (GO:0030330)	1/32	0.495705	0.602167	0	0	1.49411	1.04853
Regulation of Extrinsic Apoptotic Signaling Pathway via Death Domain Receptors (GO:1902041)	1/32	0.495705	0.602167	0	0	1.49411	1.04853	DDX3X
TOR Signaling (GO:0031929)	1/32	0.495705	0.602167	0	0	1.49411	1.04853	SYAP1
Regulation of Metaphase/Anaphase Transition of Cell Cycle (GO:1902099)	1/32	0.495705	0.602167	0	0	1.49411	1.04853	PBRM1
Response to Steroid Hormone (GO:0048545)	1/32	0.495705	0.602167	0	0	1.49411	1.04853	NR3C1
Extrinsic Apoptotic Signaling Pathway via Death Domain Receptors (GO:0008625)	1/32	0.495705	0.602167	0	0	1.49411	1.04853	DDX3X
Lipid Droplet Organization (GO:0034389)	1/32	0.495705	0.602167	0	0	1.49411	1.04853	SMIM22
Negative Regulation of G1/S Transition of Mitotic Cell Cycle (GO:2000134)	1/32	0.495705	0.602167	0	0	1.49411	1.04853	JADE1
Nuclear Receptor-Mediated Signaling Pathway (GO:0141193)	1/32	0.495705	0.602167	0	0	1.49411	1.04853	NR3C1
Protein Targeting to Vacuole (GO:0006623)	1/32	0.495705	0.602167	0	0	1.49411	1.04853	VPS13C
Purine Ribonucleoside Triphosphate Metabolic Process (GO:0009205)	1/32	0.495705	0.602167	0	0	1.49411	1.04853	ATP1B1
Regulation of Cholesterol Efflux (GO:0010874)	1/32	0.495705	0.602167	0	0	1.49411	1.04853	NAXE
Negative Regulation of Cell Differentiation (GO:0045596)	5/220	0.498626	0.6054	0	0	1.07722	0.749639	HEY1;PDCD4;HNRNPU;ANP32B;RTN4
Calcium Ion Transport (GO:0006816)	3/126	0.500003	0.605869	0	0	1.12973	0.783065	SLC3A2;FYN;GHITM
RNA Catabolic Process (GO:0006401)	2/79	0.500309	0.605869	0	0	1.20307	0.833163	TUT4;HNRNPD
Regulation of Transcription Elongation by RNA Polymerase II (GO:0034243)	2/79	0.500309	0.605869	0	0	1.20307	0.833163	HNRNPU;SUPT6H
Sphingolipid Metabolic Process (GO:0006665)	2/79	0.500309	0.605869	0	0	1.20307	0.833163	TM9SF2;SERINC1
Positive Regulation of Growth (GO:0045927)	2/79	0.500309	0.605869	0	0	1.20307	0.833163	DDX3X;EIF4G2
Defense Response to Bacterium (GO:0042742)	5/221	0.502619	0.608351	0	0	1.07218	0.737577	CHGA;APP;ROMO1;RBCK1;TAC1
Positive Regulation of DNA-binding Transcription Factor Activity (GO:0051091)	4/174	0.503817	0.608813	0	0	1.08982	0.747118	BEX2;DDIT3;RBCK1;TP53BP1
Regulation of Anatomical Structure Morphogenesis (GO:0022603)	3/127	0.505281	0.608813	0	0	1.12056	0.764944	SDC2;PHIP;KIF1A
B Cell Receptor Signaling Pathway (GO:0050853)	1/33	0.506388	0.608813	0	0	1.44735	0.984851	CLSTN1
Rescue of Stalled Ribosome (GO:0072344)	1/33	0.506388	0.608813	0	0	1.44735	0.984851	RACK1
Response to Estradiol (GO:0032355)	1/33	0.506388	0.608813	0	0	1.44735	0.984851	FAM210B
Cortical Cytoskeleton Organization (GO:0030865)	1/33	0.506388	0.608813	0	0	1.44735	0.984851	KIF21A
Epithelial Tube Morphogenesis (GO:0060562)	1/33	0.506388	0.608813	0	0	1.44735	0.984851	CSNK2B
Ub-dep Prot Cat Proc via Multivsiclr Bdy Sorting Pway (GO:0043162)	1/33	0.506388	0.608813	0	0	1.44735	0.984851	VPS28
Vasculogenesis (GO:0001570)	1/33	0.506388	0.608813	0	0	1.44735	0.984851	RTN4
Positive Regulation of Cell Development (GO:0010720)	1/33	0.506388	0.608813	0	0	1.44735	0.984851	NAP1L1
Protein Localization to Chromatin (GO:0071168)	1/33	0.506388	0.608813	0	0	1.44735	0.984851	RAD21
Regulation of G0 to G1 Transition (GO:0070316)	1/33	0.506388	0.608813	0	0	1.44735	0.984851	PBRM1
Regulation of Activated T Cell Proliferation (GO:0046006)	1/33	0.506388	0.608813	0	0	1.44735	0.984851	IGFBP2
Signal Transduction in Response to DNA Damage (GO:0042770)	2/80	0.506994	0.608914	0	0	1.18759	0.806677	ATRX;TP53BP1
Proteolysis Involved in Protein Catabolic Process (GO:0051603)	2/80	0.506994	0.608914	0	0	1.18759	0.806677	CTSL;CTSZ
Regulation of Cytokinesis (GO:0032465)	2/81	0.51362	0.615606	0	0	1.17249	0.7812	CETN2;CALM1
Wound Healing (GO:0042060)	2/81	0.51362	0.615606	0	0	1.17249	0.7812	MACF1;DST
Positive Regulation of JNK Cascade (GO:0046330)	2/81	0.51362	0.615606	0	0	1.17249	0.7812	APP;PJA2
Regulation of Catabolic Process (GO:0009894)	2/81	0.51362	0.615606	0	0	1.17249	0.7812	ITGB1;DDIT3
Actin Filament Bundle Organization (GO:0061572)	1/34	0.516845	0.61694	0	0	1.40342	0.926272	PAWR
Regulation of Response to Biotic Stimulus (GO:0002831)	1/34	0.516845	0.61694	0	0	1.40342	0.926272	NFE2L2
Cardiac Muscle Contraction (GO:0060048)	1/34	0.516845	0.61694	0	0	1.40342	0.926272	ATP1B1
Tumor Necrosis Factor-Mediated Signaling Pathway (GO:0033209)	1/34	0.516845	0.61694	0	0	1.40342	0.926272	TMSB4X
Negative Regulation of Blood Vessel Endothelial Cell Migration (GO:0043537)	1/34	0.516845	0.61694	0	0	1.40342	0.926272	CSNK2B
Organophosphate Biosynthetic Process (GO:0090407)	1/34	0.516845	0.61694	0	0	1.40342	0.926272	TPI1
Positive Regulation of Establishment of Protein Localization (GO:1904951)	1/34	0.516845	0.61694	0	0	1.40342	0.926272	FYN
Regulation of DNA Damage Response	Signal Transduction by P53 Class Mediator (GO:0043516)	1/34	0.516845	0.61694	0	0	1.40342	0.926272
Regulation of Interleukin-1 Beta Production (GO:0032651)	2/82	0.520187	0.620295	0	0	1.15778	0.756686	APP;GSTP1
Inorganic Anion Transmembrane Transport (GO:0098661)	2/82	0.520187	0.620295	0	0	1.15778	0.756686	CLCN3;GABRG2
Positive Regulation of Defense Response (GO:0031349)	3/130	0.520939	0.620875	0	0	1.09393	0.713373	APP;MDK;PDCD4
Regulation of Tumor Necrosis Factor Production (GO:0032680)	3/131	0.526099	0.622793	0	0	1.08532	0.697066	FXR1;APP;GSTP1
Wnt Signaling Pathway (GO:0016055)	2/83	0.526695	0.622793	0	0	1.14343	0.733089	DDX3X;WNT4
NADH Dehydrogenase Complex Assembly (GO:0010257)	1/35	0.527082	0.622793	0	0	1.36207	0.87227	NDUFAF3
Regulation of Interleukin-17 Production (GO:0032660)	1/35	0.527082	0.622793	0	0	1.36207	0.87227	DDIT3
Regulation of Protein Localization to Membrane (GO:1905475)	1/35	0.527082	0.622793	0	0	1.36207	0.87227	FYN
Cellular Response to cAMP (GO:0071320)	1/35	0.527082	0.622793	0	0	1.36207	0.87227	AKAP9
Dendrite Morphogenesis (GO:0048813)	1/35	0.527082	0.622793	0	0	1.36207	0.87227	SDC2
Substrate Adhesion-Dependent Cell Spreading (GO:0034446)	1/35	0.527082	0.622793	0	0	1.36207	0.87227	PIK3R1
Toll-Like Receptor Signaling Pathway (GO:0002224)	1/35	0.527082	0.622793	0	0	1.36207	0.87227	HSPD1
Macrophage Activation (GO:0042116)	1/35	0.527082	0.622793	0	0	1.36207	0.87227	APP
Mitochondrial Respiratory Chain Complex I Assembly (GO:0032981)	1/35	0.527082	0.622793	0	0	1.36207	0.87227	NDUFAF3
Neural Crest Cell Migration (GO:0001755)	1/35	0.527082	0.622793	0	0	1.36207	0.87227	PITX2
Positive Regulation of Macromolecule Metabolic Process (GO:0010604)	1/35	0.527082	0.622793	0	0	1.36207	0.87227	APP
Positive Regulation of Mitotic Nuclear Division (GO:0045840)	1/35	0.527082	0.622793	0	0	1.36207	0.87227	PHIP
Positive Regulation of Substrate Adhesion-Dependent Cell Spreading (GO:1900026)	1/35	0.527082	0.622793	0	0	1.36207	0.87227	MDK
Positive Regulation of Synapse Assembly (GO:0051965)	1/35	0.527082	0.622793	0	0	1.36207	0.87227	CLSTN1
Protein Localization to Lysosome (GO:0061462)	1/35	0.527082	0.622793	0	0	1.36207	0.87227	RTN4
Regulation of Response to External Stimulus (GO:0032101)	3/132	0.531228	0.627375	0	0	1.07685	0.68118	USP14;PARK7;NFE2L2
Macromolecule Modification (GO:0043412)	2/84	0.533143	0.629001	0	0	1.12942	0.710369	ERO1A;UBE2D3
+ Reg of Transmembrane Receptor Prot Serine/Threonine Kinase Sgnlng Pway (GO:0090100)	2/84	0.533143	0.629001	0	0	1.12942	0.710369	HSP90AB1;CSNK2B
Negative Regulation of Signal Transduction (GO:0009968)	6/277	0.533818	0.629222	0	0	1.02503	0.643414	YWHAE;HEY1;YWHAB;RACK1;TAX1BP1;TMBIM6
Regulation of Natural Killer Cell Mediated Cytotoxicity (GO:0042269)	1/36	0.537101	0.629222	0	0	1.32309	0.822389	CADM1
Canonical NF-kappaB Signal Transduction (GO:0007249)	1/36	0.537101	0.629222	0	0	1.32309	0.822389	PRDX4
Cellular Response to Vascular Endothelial Growth Factor Stimulus (GO:0035924)	1/36	0.537101	0.629222	0	0	1.32309	0.822389	CLSTN1
tRNA Aminoacylation for Protein Translation (GO:0006418)	1/36	0.537101	0.629222	0	0	1.32309	0.822389	DTD1
Establishment of Mitotic Spindle Localization (GO:0040001)	1/36	0.537101	0.629222	0	0	1.32309	0.822389	ITGB1
Left/Right Pattern Formation (GO:0060972)	1/36	0.537101	0.629222	0	0	1.32309	0.822389	PITX2
Lytic Vacuole Organization (GO:0080171)	1/36	0.537101	0.629222	0	0	1.32309	0.822389	MBTPS1
Negative Regulation of Plasma Membrane Bounded Cell Projection Assembly (GO:0120033)	1/36	0.537101	0.629222	0	0	1.32309	0.822389	PFN2
Negative Regulation of Smooth Muscle Cell Proliferation (GO:0048662)	1/36	0.537101	0.629222	0	0	1.32309	0.822389	PDCD4
Phosphatidic Acid Metabolic Process (GO:0046473)	1/36	0.537101	0.629222	0	0	1.32309	0.822389	PRKCSH
Positive Regulation of Release of Sequestered Calcium Ion Into Cytosol (GO:0051281)	1/36	0.537101	0.629222	0	0	1.32309	0.822389	CALM1
Regulation of D-glucose Import (GO:0046324)	1/36	0.537101	0.629222	0	0	1.32309	0.822389	PIK3R1
Regulation of Blood Circulation (GO:1903522)	1/36	0.537101	0.629222	0	0	1.32309	0.822389	APP
Extracellular Matrix Organization (GO:0030198)	4/182	0.539161	0.630803	0	0	1.04041	0.642705	ITGB1;APP;APLP1;FLOT1
Cellular Respiration (GO:0045333)	2/85	0.539531	0.630803	0	0	1.11576	0.688486	CHCHD5;CCNI
Negative Regulation of Transforming Growth Factor Beta Receptor Signaling Pathway (GO:0030512)	2/85	0.539531	0.630803	0	0	1.11576	0.688486	PEG10;RBBP7
Peptidyl-Lysine Modification (GO:0018205)	2/85	0.539531	0.630803	0	0	1.11576	0.688486	HINT1;UBA2
Regulation of Innate Immune Response (GO:0045088)	2/86	0.545858	0.637833	0	0	1.10242	0.667402	YWHAZ;NFE2L2
Negative Regulation of Endothelial Cell Migration (GO:0010596)	1/37	0.546909	0.637833	0	0	1.28627	0.776228	CSNK2B
Nucleobase-Containing Compound Metabolic Process (GO:0006139)	1/37	0.546909	0.637833	0	0	1.28627	0.776228	NUDT2
Positive Regulation of Myeloid Cell Differentiation (GO:0045639)	1/37	0.546909	0.637833	0	0	1.28627	0.776228	FAM210B
Regulation of Cellular Component Biogenesis (GO:0044087)	1/37	0.546909	0.637833	0	0	1.28627	0.776228	RDX
Calcium Ion Transmembrane Transport (GO:0070588)	2/87	0.552124	0.643273	0	0	1.08939	0.647082	GHITM;ATP2B1
Cellular Response to Tumor Necrosis Factor (GO:0071356)	2/87	0.552124	0.643273	0	0	1.08939	0.647082	TMSB4X;NFE2L2
COPII-coated Vesicle Budding (GO:0090114)	1/38	0.55651	0.643887	0	0	1.25144	0.733433	TMED2
DNA Damage Checkpoint Signaling (GO:0000077)	1/38	0.55651	0.643887	0	0	1.25144	0.733433	TP53BP1
Aortic Valve Morphogenesis (GO:0003180)	1/38	0.55651	0.643887	0	0	1.25144	0.733433	HEY1
Regulation of Sprouting Angiogenesis (GO:1903670)	1/38	0.55651	0.643887	0	0	1.25144	0.733433	PKM
Regulation of Synapse Organization (GO:0050807)	1/38	0.55651	0.643887	0	0	1.25144	0.733433	YWHAZ
Regulation of Vascular Associated Smooth Muscle Cell Proliferation (GO:1904705)	1/38	0.55651	0.643887	0	0	1.25144	0.733433	PDCD4
Ventricular Septum Development (GO:0003281)	1/38	0.55651	0.643887	0	0	1.25144	0.733433	HEY1
Negative Regulation of Endothelial Cell Proliferation (GO:0001937)	1/38	0.55651	0.643887	0	0	1.25144	0.733433	SCG2
Negative Regulation of Transport (GO:0051051)	1/38	0.55651	0.643887	0	0	1.25144	0.733433	ARL6IP5
Neuron Projection Extension (GO:1990138)	1/38	0.55651	0.643887	0	0	1.25144	0.733433	MAP1B
Positive Regulation of Protein Binding (GO:0032092)	1/38	0.55651	0.643887	0	0	1.25144	0.733433	FLOT1
Protein K11-linked Ubiquitination (GO:0070979)	1/38	0.55651	0.643887	0	0	1.25144	0.733433	UBE2D3
Purine Nucleotide Metabolic Process (GO:0006163)	1/38	0.55651	0.643887	0	0	1.25144	0.733433	GUK1
Regulation of DNA-templated Transcription Elongation (GO:0032784)	1/38	0.55651	0.643887	0	0	1.25144	0.733433	HMGN1
Regulation of Type II Interferon Production (GO:0032649)	2/88	0.558329	0.645352	0	0	1.07667	0.627492	DDIT3;HSPD1
Positive Regulation of Endothelial Cell Migration (GO:0010595)	2/88	0.558329	0.645352	0	0	1.07667	0.627492	TMSB4X;CLSTN1
Positive Regulation of Canonical Wnt Signaling Pathway (GO:0090263)	2/89	0.564473	0.652131	0	0	1.06424	0.608601	USP47;DDX3X
Glycosphingolipid Metabolic Process (GO:0006687)	1/39	0.565907	0.65282	0	0	1.21845	0.693691	TM9SF2
Positive Regulation of SMAD Protein Signal Transduction (GO:0060391)	1/39	0.565907	0.65282	0	0	1.21845	0.693691	CSNK2B
Positive Regulation of Extrinsic Apoptotic Signaling Pathway (GO:2001238)	1/39	0.565907	0.65282	0	0	1.21845	0.693691	APP
Anterograde Trans-Synaptic Signaling (GO:0098916)	4/189	0.569013	0.656078	0	0	1.00068	0.564238	APP;SNAP25;AKAP9;UNC119
Regulation of Protein Localization to Plasma Membrane (GO:1903076)	2/90	0.570555	0.65656	0	0	1.05209	0.590379	ITGB1;PIK3R1
Chloride Transport (GO:0006821)	2/90	0.570555	0.65656	0	0	1.05209	0.590379	CLCN3;GABRG2
Establishment of Protein Localization to Organelle (GO:0072594)	2/90	0.570555	0.65656	0	0	1.05209	0.590379	TPR;TAC4
Mitochondrial Respiratory Chain Complex Assembly (GO:0033108)	2/90	0.570555	0.65656	0	0	1.05209	0.590379	NDUFAF3;COX20
G2/M Transition of Mitotic Cell Cycle (GO:0000086)	1/40	0.575106	0.657908	0	0	1.18714	0.656728	ENSA
Regulation of Filopodium Assembly (GO:0051489)	1/40	0.575106	0.657908	0	0	1.18714	0.656728	PIK3R1
Ribosome Disassembly (GO:0032790)	1/40	0.575106	0.657908	0	0	1.18714	0.656728	RACK1
Female Gamete Generation (GO:0007292)	1/40	0.575106	0.657908	0	0	1.18714	0.656728	MDK
Negative Regulation of Cell-Cell Adhesion (GO:0022408)	1/40	0.575106	0.657908	0	0	1.18714	0.656728	RDX
Negative Regulation of Protein Secretion (GO:0050709)	1/40	0.575106	0.657908	0	0	1.18714	0.656728	CHGA
Negative Regulation of Sequestering of Calcium Ion (GO:0051283)	1/40	0.575106	0.657908	0	0	1.18714	0.656728	ERO1A
Nucleic Acid Catabolic Process (GO:0141188)	1/40	0.575106	0.657908	0	0	1.18714	0.656728	HNRNPD
Positive Regulation of Lipid Biosynthetic Process (GO:0046889)	1/40	0.575106	0.657908	0	0	1.18714	0.656728	CHGA
Positive Regulation of Stem Cell Population Maintenance (GO:1902459)	1/40	0.575106	0.657908	0	0	1.18714	0.656728	RBBP7
Regulation of DNA Recombination (GO:0000018)	1/40	0.575106	0.657908	0	0	1.18714	0.656728	SUPT6H
Regulation of Apoptotic Signaling Pathway (GO:2001233)	1/40	0.575106	0.657908	0	0	1.18714	0.656728	TMBIM6
Positive Regulation of Response to Stimulus (GO:0048584)	2/92	0.582534	0.664953	0	0	1.02861	0.555828	APP;SMCHD1
Regulation of Hippo Signaling (GO:0035330)	1/41	0.584111	0.664953	0	0	1.15741	0.622296	YWHAE
Regulation of Monoatomic Ion Transmembrane Transporter Activity (GO:0032412)	1/41	0.584111	0.664953	0	0	1.15741	0.622296	STK39
Regulation of Neurotransmitter Secretion (GO:0046928)	1/41	0.584111	0.664953	0	0	1.15741	0.622296	PREPL
Aortic Valve Development (GO:0003176)	1/41	0.584111	0.664953	0	0	1.15741	0.622296	HEY1
Visual System Development (GO:0150063)	1/41	0.584111	0.664953	0	0	1.15741	0.622296	PBX1
Monoatomic Cation Transport (GO:0006812)	1/41	0.584111	0.664953	0	0	1.15741	0.622296	ROMO1
Negative Regulation of DNA Metabolic Process (GO:0051053)	1/41	0.584111	0.664953	0	0	1.15741	0.622296	S100A11
Organelle Transport Along Microtubule (GO:0072384)	1/41	0.584111	0.664953	0	0	1.15741	0.622296	RAB6A
Positive Regulation of Immune System Process (GO:0002684)	1/41	0.584111	0.664953	0	0	1.15741	0.622296	CLSTN1
Regulation of Protein Metabolic Process (GO:0051246)	2/93	0.58843	0.668892	0	0	1.01725	0.539446	RBM3;APP
Negative Regulation of Angiogenesis (GO:0016525)	2/93	0.58843	0.668892	0	0	1.01725	0.539446	NAXE;PGK1
Positive Regulation of DNA Repair (GO:0045739)	2/93	0.58843	0.668892	0	0	1.01725	0.539446	SMCHD1;PBRM1
Notch Signaling Pathway (GO:0007219)	1/42	0.592925	0.671062	0	0	1.12912	0.590176	HEY1
Cardiac Ventricle Morphogenesis (GO:0003208)	1/42	0.592925	0.671062	0	0	1.12912	0.590176	HEY1
Response to cAMP (GO:0051591)	1/42	0.592925	0.671062	0	0	1.12912	0.590176	AKAP9
Embryonic Heart Tube Morphogenesis (GO:0003143)	1/42	0.592925	0.671062	0	0	1.12912	0.590176	AHI1
Lipid Catabolic Process (GO:0016042)	1/42	0.592925	0.671062	0	0	1.12912	0.590176	PRKCSH
Membrane Fission (GO:0090148)	1/42	0.592925	0.671062	0	0	1.12912	0.590176	VPS28
Positive Regulation of Neuron Differentiation (GO:0045666)	1/42	0.592925	0.671062	0	0	1.12912	0.590176	APP
Potassium Ion Import Across Plasma Membrane (GO:1990573)	1/42	0.592925	0.671062	0	0	1.12912	0.590176	ATP1B1
Regulation of NLRP3 Inflammasome Complex Assembly (GO:1900225)	1/42	0.592925	0.671062	0	0	1.12912	0.590176	DDX3X
Positive Regulation of Phosphorylation (GO:0042327)	2/94	0.594265	0.672253	0	0	1.00614	0.523628	FLOT1;RACK1
Cell Surface Receptor Protein Tyrosine Kinase Signaling Pathway (GO:0007169)	6/296	0.598684	0.67559	0	0	0.956934	0.490928	AHI1;STMN1;CLSTN1;PHIP;FYN;PIK3R1
Retrograde Transport	Endosome to Golgi (GO:0042147)	2/95	0.600038	0.67559	0	0	0.995275	0.508349
Regulation of Dendrite Development (GO:0050773)	1/43	0.601553	0.67559	0	0	1.10218	0.560172	SDC2
DNA Recombination (GO:0006310)	1/43	0.601553	0.67559	0	0	1.10218	0.560172	RAD21
Cell Cycle G2/M Phase Transition (GO:0044839)	1/43	0.601553	0.67559	0	0	1.10218	0.560172	ENSA
Skeletal System Morphogenesis (GO:0048705)	1/43	0.601553	0.67559	0	0	1.10218	0.560172	ANKRD11
Ephrin Receptor Signaling Pathway (GO:0048013)	1/43	0.601553	0.67559	0	0	1.10218	0.560172	FYN
Negative Regulation of Mitotic Cell Cycle Phase Transition (GO:1901991)	1/43	0.601553	0.67559	0	0	1.10218	0.560172	JADE1
Non-Canonical Wnt Signaling Pathway (GO:0035567)	1/43	0.601553	0.67559	0	0	1.10218	0.560172	WNT4
Positive Regulation of Gene Expression	Epigenetic (GO:0141137)	1/43	0.601553	0.67559	0	0	1.10218	0.560172
Positive Regulation of Monoatomic Ion Transport (GO:0043270)	1/43	0.601553	0.67559	0	0	1.10218	0.560172	ATP2B1
Positive Regulation of Production of Molecular Mediator of Immune Response (GO:0002702)	1/43	0.601553	0.67559	0	0	1.10218	0.560172	DNAJB9
Positive Regulation of Receptor-Mediated Endocytosis (GO:0048260)	1/43	0.601553	0.67559	0	0	1.10218	0.560172	HNRNPK
Positive Regulation of Stress Fiber Assembly (GO:0051496)	1/43	0.601553	0.67559	0	0	1.10218	0.560172	PFN2
Regulation of Chemokine Production (GO:0032642)	1/43	0.601553	0.67559	0	0	1.10218	0.560172	APP
Defense Response to Virus (GO:0051607)	4/198	0.605764	0.679993	0	0	0.953817	0.478115	BNIP3L;CXADR;BNIP3;SMARCA5
DNA-templated DNA Replication Maintenance of Fidelity (GO:0045005)	1/44	0.609998	0.681471	0	0	1.07649	0.532109	ATRX
Regulation of Microtubule-Based Process (GO:0032886)	1/44	0.609998	0.681471	0	0	1.07649	0.532109	MACF1
Bone Development (GO:0060348)	1/44	0.609998	0.681471	0	0	1.07649	0.532109	GNAS
Carbohydrate Derivative Biosynthetic Process (GO:1901137)	1/44	0.609998	0.681471	0	0	1.07649	0.532109	TPI1
Water-Soluble Vitamin Metabolic Process (GO:0006767)	1/44	0.609998	0.681471	0	0	1.07649	0.532109	MTHFD2
Learning (GO:0007612)	1/44	0.609998	0.681471	0	0	1.07649	0.532109	FYN
Lysosome Organization (GO:0007040)	1/44	0.609998	0.681471	0	0	1.07649	0.532109	MBTPS1
Organelle Disassembly (GO:1903008)	1/44	0.609998	0.681471	0	0	1.07649	0.532109	MAP4
Positive Regulation of Wound Healing (GO:0090303)	1/44	0.609998	0.681471	0	0	1.07649	0.532109	ITGB1
Protein Sumoylation (GO:0016925)	1/44	0.609998	0.681471	0	0	1.07649	0.532109	UBA2
Positive Regulation of Hydrolase Activity (GO:0051345)	2/98	0.616984	0.68873	0	0	0.964024	0.465539	ITGB1;RACK1
DNA Metabolic Process (GO:0006259)	6/302	0.618144	0.68873	0	0	0.937245	0.450847	RAD21;CNBP;SMARCA5;NAP1L1;PARK7;PTMS
Endothelial Cell Migration (GO:0043542)	1/45	0.618265	0.68873	0	0	1.05197	0.505828	SCG2
Extracellular Matrix Disassembly (GO:0022617)	1/45	0.618265	0.68873	0	0	1.05197	0.505828	FLOT1
Negative Regulation of BMP Signaling Pathway (GO:0030514)	1/45	0.618265	0.68873	0	0	1.05197	0.505828	UBE2D3
Purine Ribonucleotide Biosynthetic Process (GO:0009152)	1/45	0.618265	0.68873	0	0	1.05197	0.505828	NUDT2
Positive Regulation of Cold-Induced Thermogenesis (GO:0120162)	2/99	0.622509	0.693127	0	0	0.954037	0.452211	DYNC1H1;GNAS
Regulation of Cyclin-Dependent Protein Serine/Threonine Kinase Activity (GO:0000079)	1/46	0.626357	0.694762	0	0	1.02854	0.481188	MAPRE3
Regulation of Interleukin-10 Production (GO:0032653)	1/46	0.626357	0.694762	0	0	1.02854	0.481188	HSPD1
Regulation of Osteoclast Differentiation (GO:0045670)	1/46	0.626357	0.694762	0	0	1.02854	0.481188	PRXL2A
Macromolecule Catabolic Process (GO:0009057)	1/46	0.626357	0.694762	0	0	1.02854	0.481188	UCHL1
Peptidyl-Tyrosine Modification (GO:0018212)	1/46	0.626357	0.694762	0	0	1.02854	0.481188	FYN
Positive Regulation of Transcription Elongation by RNA Polymerase II (GO:0032968)	1/46	0.626357	0.694762	0	0	1.02854	0.481188	SUPT6H
Protein Localization to Cilium (GO:0061512)	1/46	0.626357	0.694762	0	0	1.02854	0.481188	TMEM107
Regulation of Calcium-Mediated Signaling (GO:0050848)	1/46	0.626357	0.694762	0	0	1.02854	0.481188	TMBIM4
Axon Guidance (GO:0007411)	3/152	0.626825	0.694952	0	0	0.931352	0.435023	CYFIP2;ALCAM;FYN
Adenylate Cyclase-Activating G Protein-Coupled Receptor Signaling Pathway (GO:0007189)	3/153	0.631238	0.699512	0	0	0.925095	0.425611	CHGA;APP;GNAS
DNA Integrity Checkpoint Signaling (GO:0031570)	1/47	0.634277	0.700223	0	0	1.00613	0.45806	TP53BP1
Regulation of mRNA Catabolic Process (GO:0061013)	1/47	0.634277	0.700223	0	0	1.00613	0.45806	FXR1
Cellular Defense Response (GO:0006968)	1/47	0.634277	0.700223	0	0	1.00613	0.45806	ITGB1
Chemokine-Mediated Signaling Pathway (GO:0070098)	1/47	0.634277	0.700223	0	0	1.00613	0.45806	STK39
Retrograde Vesicle-Mediated Transport	Golgi to Endoplasmic Reticulum (GO:0006890)	1/47	0.634277	0.700223	0	0	1.00613	0.45806
Ribosomal Large Subunit Biogenesis (GO:0042273)	1/47	0.634277	0.700223	0	0	1.00613	0.45806	NSA2
Double-Strand Break Repair via Nonhomologous End Joining (GO:0006303)	1/47	0.634277	0.700223	0	0	1.00613	0.45806	TP53BP1
Positive Regulation of T Cell Mediated Immunity (GO:0002711)	1/47	0.634277	0.700223	0	0	1.00613	0.45806	HSPD1
Regulation of Exocytosis (GO:0017157)	1/48	0.642031	0.706113	0	0	0.984673	0.436328	VAMP2
Blood Circulation (GO:0008015)	1/48	0.642031	0.706113	0	0	0.984673	0.436328	SOD1
Cellular Response to Chemokine (GO:1990869)	1/48	0.642031	0.706113	0	0	0.984673	0.436328	STK39
Replication Fork Processing (GO:0031297)	1/48	0.642031	0.706113	0	0	0.984673	0.436328	ATRX
Erythrocyte Differentiation (GO:0030218)	1/48	0.642031	0.706113	0	0	0.984673	0.436328	HSPA9
Mitophagy (GO:0000423)	1/48	0.642031	0.706113	0	0	0.984673	0.436328	BNIP3
Positive Regulation of Kinase Activity (GO:0033674)	1/48	0.642031	0.706113	0	0	0.984673	0.436328	MAPRE3
Post-Translational Protein Modification (GO:0043687)	1/48	0.642031	0.706113	0	0	0.984673	0.436328	BAZ1B
Regulation of Defense Response (GO:0031347)	2/103	0.643994	0.707929	0	0	0.916065	0.403129	PARK7;NFE2L2
Modification-Dependent Protein Catabolic Process (GO:0019941)	4/208	0.644288	0.707929	0	0	0.906594	0.398546	TTC3;UBE2D3;HUWE1;HERPUD1
Cellular Component Disassembly (GO:0022411)	1/49	0.64962	0.711502	0	0	0.964109	0.415886	FLOT1
Regulation of Wound Healing (GO:0061041)	1/49	0.64962	0.711502	0	0	0.964109	0.415886	ITGB1
Negative Regulation of TORC1 Signaling (GO:1904262)	1/49	0.64962	0.711502	0	0	0.964109	0.415886	YWHAZ
Negative Regulation of Small GTPase Mediated Signal Transduction (GO:0051058)	1/49	0.64962	0.711502	0	0	0.964109	0.415886	STMN1
Positive Regulation of Epithelial to Mesenchymal Transition (GO:0010718)	1/49	0.64962	0.711502	0	0	0.964109	0.415886	MDK
Positive Regulation of Smooth Muscle Cell Proliferation (GO:0048661)	1/49	0.64962	0.711502	0	0	0.964109	0.415886	PIK3R1
Inflammatory Response (GO:0006954)	5/261	0.649672	0.711502	0	0	0.902783	0.389359	CLSTN1;TAC4;TAC1;SCG2;PJA2
Actin Filament Organization (GO:0007015)	3/158	0.652755	0.714543	0	0	0.895023	0.381775	MARCKS;TPM3;NEBL
Regulation of Signal Transduction (GO:0009966)	4/211	0.655352	0.716557	0	0	0.893316	0.377501	APP;IGFBP2;GNAS;FYN
Regulation of Tumor Necrosis Factor-Mediated Signaling Pathway (GO:0010803)	1/50	0.657049	0.716557	0	0	0.944385	0.396639	GSTP1
Cognition (GO:0050890)	1/50	0.657049	0.716557	0	0	0.944385	0.396639	GNAS
tRNA Processing (GO:0008033)	1/50	0.657049	0.716557	0	0	0.944385	0.396639	DDX1
Negative Regulation of ERK1 and ERK2 Cascade (GO:0070373)	1/50	0.657049	0.716557	0	0	0.944385	0.396639	GSTP1
Negative Regulation of Protein Binding (GO:0032091)	1/50	0.657049	0.716557	0	0	0.944385	0.396639	RACK1
Positive Regulation of Blood Vessel Endothelial Cell Migration (GO:0043536)	1/50	0.657049	0.716557	0	0	0.944385	0.396639	TMSB4X
Positive Regulation of Lymphocyte Activation (GO:0051251)	1/50	0.657049	0.716557	0	0	0.944385	0.396639	HSPD1
Skeletal System Development (GO:0001501)	3/160	0.661107	0.720647	0	0	0.88353	0.36564	ANKRD11;GNAS;TRIP11
Regulation of Epidermal Growth Factor Receptor Signaling Pathway (GO:0042058)	1/51	0.66432	0.721456	0	0	0.92545	0.378501	WDR54
Regulation of Intracellular Transport (GO:0032386)	1/51	0.66432	0.721456	0	0	0.92545	0.378501	DYNC1H1
Regulation of Lipid Metabolic Process (GO:0019216)	1/51	0.66432	0.721456	0	0	0.92545	0.378501	EDF1
Regulation of Mitotic Metaphase/Anaphase Transition (GO:0030071)	1/51	0.66432	0.721456	0	0	0.92545	0.378501	PBRM1
Autophagosome Maturation (GO:0097352)	1/51	0.66432	0.721456	0	0	0.92545	0.378501	CALM1
Carboxylic Acid Transmembrane Transport (GO:1905039)	1/51	0.66432	0.721456	0	0	0.92545	0.378501	SLC38A1
Cardiac Muscle Tissue Development (GO:0048738)	1/51	0.66432	0.721456	0	0	0.92545	0.378501	HEY1
Positive Regulation of Leukocyte Mediated Cytotoxicity (GO:0001912)	1/51	0.66432	0.721456	0	0	0.92545	0.378501	CADM1
Regulation of Substrate Adhesion-Dependent Cell Spreading (GO:1900024)	1/52	0.671438	0.726821	0	0	0.907258	0.361391	MDK
Regulation of Synaptic Transmission	Glutamatergic (GO:0051966)	1/52	0.671438	0.726821	0	0	0.907258	0.361391
Sensory Perception (GO:0007600)	1/52	0.671438	0.726821	0	0	0.907258	0.361391	GNAS
Determination of Left/Right Symmetry (GO:0007368)	1/52	0.671438	0.726821	0	0	0.907258	0.361391	PITX2
Endosome Organization (GO:0007032)	1/52	0.671438	0.726821	0	0	0.907258	0.361391	CLCN3
Glycoprotein Metabolic Process (GO:0009100)	1/52	0.671438	0.726821	0	0	0.907258	0.361391	PRKCSH
Proton Motive Force-Driven Mitochondrial ATP Synthesis (GO:0042776)	1/52	0.671438	0.726821	0	0	0.907258	0.361391	ATP5ME
Positive Regulation of Response to External Stimulus (GO:0032103)	3/163	0.673361	0.728565	0	0	0.86683	0.342808	APP;MDK;PDCD4
Protein Phosphorylation (GO:0006468)	7/373	0.677637	0.731313	0	0	0.88323	0.343703	PRDX4;SLK;CSNK2B;CLSTN1;STK39;FYN;YWHAZ
Regulation of Release of Sequestered Calcium Ion Into Cytosol (GO:0051279)	1/53	0.678405	0.731313	0	0	0.889765	0.345238	CALM1
Regulation of Smoothened Signaling Pathway (GO:0008589)	1/53	0.678405	0.731313	0	0	0.889765	0.345238	RACK1
Cellular Response to Mechanical Stimulus (GO:0071260)	1/53	0.678405	0.731313	0	0	0.889765	0.345238	BNIP3
Ceramide Metabolic Process (GO:0006672)	1/53	0.678405	0.731313	0	0	0.889765	0.345238	TM9SF2
Unsaturated Fatty Acid Metabolic Process (GO:0033559)	1/53	0.678405	0.731313	0	0	0.889765	0.345238	GSTP1
Nucleotide-Excision Repair (GO:0006289)	1/53	0.678405	0.731313	0	0	0.889765	0.345238	CETN2
Positive Regulation of B Cell Activation (GO:0050871)	1/53	0.678405	0.731313	0	0	0.889765	0.345238	TP53BP1
Positive Regulation of GTPase Activity (GO:0043547)	2/111	0.68405	0.736625	0	0	0.848482	0.322189	ITGB1;RACK1
Apical Junction Assembly (GO:0043297)	1/54	0.685225	0.736625	0	0	0.872932	0.329976	CTNNA1
Regulation of Smooth Muscle Cell Proliferation (GO:0048660)	1/54	0.685225	0.736625	0	0	0.872932	0.329976	PIK3R1
Negative Regulation of Neuron Projection Development (GO:0010977)	1/54	0.685225	0.736625	0	0	0.872932	0.329976	STMN2
Plasma Membrane Bounded Cell Projection Morphogenesis (GO:0120039)	1/54	0.685225	0.736625	0	0	0.872932	0.329976	SHTN1
Positive Regulation of Transcription Initiation by RNA Polymerase II (GO:0060261)	1/54	0.685225	0.736625	0	0	0.872932	0.329976	TAF7
Regulation of Metabolic Process (GO:0019222)	1/55	0.6919	0.741753	0	0	0.856723	0.315542	CHCHD2
Regulation of Receptor Signaling Pathway via JAK-STAT (GO:0046425)	1/55	0.6919	0.741753	0	0	0.856723	0.315542	CALM1
Dicarboxylic Acid Metabolic Process (GO:0043648)	1/55	0.6919	0.741753	0	0	0.856723	0.315542	MTHFD2
Striated Muscle Contraction (GO:0006941)	1/55	0.6919	0.741753	0	0	0.856723	0.315542	ATP1B1
Glycolipid Biosynthetic Process (GO:0009247)	1/55	0.6919	0.741753	0	0	0.856723	0.315542	TM9SF2
Nucleus Organization (GO:0006997)	1/55	0.6919	0.741753	0	0	0.856723	0.315542	TPR
Mitotic Cell Cycle Phase Transition (GO:0044772)	2/113	0.693469	0.743094	0	0	0.833109	0.304958	CCNI;ENSA
Regulation of Interleukin-6 Production (GO:0032675)	2/114	0.698091	0.74636	0	0	0.825628	0.296735	APP;HSPD1
Regulation of Stem Cell Population Maintenance (GO:2000036)	1/56	0.698435	0.74636	0	0	0.841103	0.301883	RBBP7
Sulfur Compound Biosynthetic Process (GO:0044272)	1/56	0.698435	0.74636	0	0	0.841103	0.301883	GSTP1
Epidermal Cell Differentiation (GO:0009913)	1/56	0.698435	0.74636	0	0	0.841103	0.301883	PITX2
Positive Regulation of Interleukin-1 Beta Production (GO:0032731)	1/56	0.698435	0.74636	0	0	0.841103	0.301883	APP
Receptor Internalization (GO:0031623)	1/56	0.698435	0.74636	0	0	0.841103	0.301883	ITGB1
Regulation of JNK Cascade (GO:0046328)	2/115	0.702656	0.750528	0	0	0.818279	0.288761	APP;PJA2
Cartilage Development (GO:0051216)	1/57	0.704831	0.751476	0	0	0.826041	0.288947	TRIP11
Heart Morphogenesis (GO:0003007)	1/57	0.704831	0.751476	0	0	0.826041	0.288947	HEY1
Myeloid Cell Differentiation (GO:0030099)	1/57	0.704831	0.751476	0	0	0.826041	0.288947	HSPA9
Negative Regulation of Innate Immune Response (GO:0045824)	1/57	0.704831	0.751476	0	0	0.826041	0.288947	YWHAZ
Regulation of Mitotic Nuclear Division (GO:0007088)	1/58	0.711091	0.756081	0	0	0.811507	0.276687	PHIP
Regulation of Multicellular Organismal Development (GO:2000026)	1/58	0.711091	0.756081	0	0	0.811507	0.276687	MEAF6
Sprouting Angiogenesis (GO:0002040)	1/58	0.711091	0.756081	0	0	0.811507	0.276687	NAXE
Peptidyl-Tyrosine Phosphorylation (GO:0018108)	1/58	0.711091	0.756081	0	0	0.811507	0.276687	FYN
Positive Regulation of Type II Interferon Production (GO:0032729)	1/58	0.711091	0.756081	0	0	0.811507	0.276687	HSPD1
Regulation of Calcium Ion Transport (GO:0051924)	1/58	0.711091	0.756081	0	0	0.811507	0.276687	ATP2B1
Regulation of Transcription Initiation by RNA Polymerase II (GO:0060260)	1/59	0.717219	0.761211	0	0	0.797475	0.26506	TAF7
Response to Interleukin-1 (GO:0070555)	1/59	0.717219	0.761211	0	0	0.797475	0.26506	APP
Positive Regulation of DNA-templated Transcription Initiation (GO:2000144)	1/59	0.717219	0.761211	0	0	0.797475	0.26506	TAF7
Proton Motive Force-Driven ATP Synthesis (GO:0015986)	1/59	0.717219	0.761211	0	0	0.797475	0.26506	ATP5ME
MAPK Cascade (GO:0000165)	2/119	0.720343	0.764178	0	0	0.790142	0.259189	YWHAE;SCG2
Double-Strand Break Repair (GO:0006302)	3/176	0.722685	0.766185	0	0	0.801156	0.260201	DDX1;RAD21;TP53BP1
RNA Polymerase II Preinitiation Complex Assembly (GO:0051123)	1/60	0.723218	0.766185	0	0	0.783918	0.254025	TAF7
Regulation of SMAD Protein Signal Transduction (GO:0060390)	1/60	0.723218	0.766185	0	0	0.783918	0.254025	CSNK2B
Mitotic Sister Chromatid Segregation (GO:0000070)	2/120	0.724624	0.767326	0	0	0.783405	0.252337	STAG2;LSM14A
Enzyme-Linked Receptor Protein Signaling Pathway (GO:0007167)	2/121	0.72885	0.771451	0	0	0.776782	0.245687	AHI1;FYN
Cellular Response to Lipid (GO:0071396)	4/234	0.732372	0.774829	0	0	0.80303	0.250117	FAM210B;GSTP1;PDCD4;NR3C1
Antiviral Innate Immune Response (GO:0140374)	1/62	0.734837	0.776381	0	0	0.758138	0.233588	SMARCA5
Regulation of Phagocytosis (GO:0050764)	1/62	0.734837	0.776381	0	0	0.758138	0.233588	RACK1
Organic Cation Transport (GO:0015695)	1/62	0.734837	0.776381	0	0	0.758138	0.233588	SLC3A2
Metal Ion Transport (GO:0030001)	3/180	0.736644	0.777755	0	0	0.782889	0.239291	SLC3A2;FYN;GHITM
Cellular Response to Molecule of Bacterial Origin (GO:0071219)	2/123	0.737136	0.777755	0	0	0.763864	0.232965	GSTP1;PDCD4
Response to Cytokine (GO:0034097)	2/123	0.737136	0.777755	0	0	0.763864	0.232965	APP;CALCOCO2
Canonical Wnt Signaling Pathway (GO:0060070)	1/63	0.740462	0.779856	0	0	0.745872	0.22412	WNT4
Transcription Preinitiation Complex Assembly (GO:0070897)	1/63	0.740462	0.779856	0	0	0.745872	0.22412	TAF7
Positive Regulation of Interleukin-1 Production (GO:0032732)	1/63	0.740462	0.779856	0	0	0.745872	0.22412	APP
Positive Regulation of Peptidyl-Tyrosine Phosphorylation (GO:0050731)	1/63	0.740462	0.779856	0	0	0.745872	0.22412	UNC119
Cellular Response to Lipopolysaccharide (GO:0071222)	2/125	0.745206	0.783888	0	0	0.751366	0.220973	GSTP1;PDCD4
G1/S Transition of Mitotic Cell Cycle (GO:0000082)	1/64	0.745969	0.783888	0	0	0.733995	0.215113	CCNI
Monocarboxylic Acid Biosynthetic Process (GO:0072330)	1/64	0.745969	0.783888	0	0	0.733995	0.215113	PARK7
Positive Regulation of Phagocytosis (GO:0050766)	1/64	0.745969	0.783888	0	0	0.733995	0.215113	HNRNPC
Protein N-linked Glycosylation (GO:0006487)	1/64	0.745969	0.783888	0	0	0.733995	0.215113	GFPT1
Regulation of Phosphorylation (GO:0042325)	1/65	0.751359	0.787427	0	0	0.72249	0.20654	PHIP
Cellular Response to Virus (GO:0098586)	1/65	0.751359	0.787427	0	0	0.72249	0.20654	DDX3X
Fat Cell Differentiation (GO:0045444)	1/65	0.751359	0.787427	0	0	0.72249	0.20654	ATF5
Glycerophospholipid Metabolic Process (GO:0006650)	1/65	0.751359	0.787427	0	0	0.72249	0.20654	SERINC1
Positive Regulation of T Cell Proliferation (GO:0042102)	1/65	0.751359	0.787427	0	0	0.72249	0.20654	IGFBP2
Positive Regulation of Organelle Assembly (GO:1902117)	1/65	0.751359	0.787427	0	0	0.72249	0.20654	DYNC1H1
Negative Regulation of MAPK Cascade (GO:0043409)	2/127	0.753063	0.788859	0	0	0.739268	0.209661	UCHL1;GSTP1
Cell Cycle G1/S Phase Transition (GO:0044843)	1/66	0.756635	0.791535	0	0	0.711338	0.198374	CCNI
Cell-Cell Junction Organization (GO:0045216)	1/66	0.756635	0.791535	0	0	0.711338	0.198374	CXADR
Negative Regulation of Viral Process (GO:0048525)	1/66	0.756635	0.791535	0	0	0.711338	0.198374	CSNK2B
Phosphorylation (GO:0016310)	5/298	0.758453	0.793083	0	0	0.787269	0.21766	CLSTN1;STK39;TAC4;FYN;YWHAZ
Regulation of Protein Serine/Threonine Kinase Activity (GO:0071900)	1/67	0.761799	0.795157	0	0	0.700524	0.190594	SYAP1
Cell-Cell Junction Assembly (GO:0007043)	1/67	0.761799	0.795157	0	0	0.700524	0.190594	CTNNA1
Negative Regulation of Cell Adhesion (GO:0007162)	1/67	0.761799	0.795157	0	0	0.700524	0.190594	MDK
Negative Regulation of Cytokine-Mediated Signaling Pathway (GO:0001960)	1/67	0.761799	0.795157	0	0	0.700524	0.190594	GSTP1
Macromolecule Biosynthetic Process (GO:0009059)	3/189	0.766016	0.799202	0	0	0.744662	0.198491	EEF1A1;DTD1;EIF4G2
Regulation of T Cell Activation (GO:0050863)	1/68	0.766854	0.799719	0	0	0.690033	0.183176	HSPD1
Regulation of Intracellular Signal Transduction (GO:1902531)	5/302	0.768534	0.801114	0	0	0.776505	0.204431	AKAP12;TMBIM4;ARHGAP5;WDR54;PJA2
Circulatory System Development (GO:0072359)	2/132	0.771798	0.803444	0	0	0.710652	0.184082	CXADR;HEY1
Neuron Projection Guidance (GO:0097485)	2/132	0.771798	0.803444	0	0	0.710652	0.184082	CYFIP2;FYN
Phospholipid Metabolic Process (GO:0006644)	1/69	0.771802	0.803444	0	0	0.679851	0.1761	PRKCSH
Negative Regulation of Cytokine Production (GO:0001818)	3/191	0.772169	0.803469	0	0	0.736664	0.190465	DDIT3;PDCD4;ATP2B1
Negative Regulation of TOR Signaling (GO:0032007)	1/70	0.776645	0.807406	0	0	0.669964	0.169348	YWHAZ
Peptidyl-Serine Phosphorylation (GO:0018105)	1/70	0.776645	0.807406	0	0	0.669964	0.169348	STK39
Positive Regulation of MAPK Cascade (GO:0043410)	6/362	0.780659	0.811219	0	0	0.776857	0.192363	APP;ARL6IP5;STK39;PJA2;WNT4;SOD1
Phagocytosis (GO:0006909)	1/71	0.781385	0.811251	0	0	0.660359	0.162902	ITGB1
Positive Regulation of Proteasomal Ubiquitin-Dependent Protein Catabolic Process (GO:0032436)	1/71	0.781385	0.811251	0	0	0.660359	0.162902	RACK1
Telomere Maintenance (GO:0000723)	1/72	0.786025	0.815706	0	0	0.651025	0.156745	PPP1CA
DNA Damage Response (GO:0006974)	7/421	0.790152	0.818434	0	0	0.778875	0.183448	USP47;DDIT3;SMARCA5;PARK7;TP53BP1;BAZ1B;PPP1CA
Negative Regulation of Cellular Response to Growth Factor Stimulus (GO:0090288)	1/73	0.790567	0.818434	0	0	0.64195	0.150861	UBE2D3
Negative Regulation of Epithelial Cell Proliferation (GO:0050680)	1/73	0.790567	0.818434	0	0	0.64195	0.150861	SCG2
Positive Regulation of TOR Signaling (GO:0032008)	1/73	0.790567	0.818434	0	0	0.64195	0.150861	F3
Positive Regulation of Cell-Substrate Adhesion (GO:0010811)	1/73	0.790567	0.818434	0	0	0.64195	0.150861	MDK
Cytokine-Mediated Signaling Pathway (GO:0019221)	4/255	0.790756	0.818434	0	0	0.735045	0.172564	TMSB4X;CSNK2B;PIK3R1;F3
Calcium Ion Transmembrane Import Into Cytosol (GO:0097553)	1/74	0.795013	0.822112	0	0	0.633123	0.145237	ERO1A
Myeloid Leukocyte Differentiation (GO:0002573)	1/74	0.795013	0.822112	0	0	0.633123	0.145237	CLSTN1
Regulation of Cytoskeleton Organization (GO:0051493)	2/139	0.79594	0.822706	0	0	0.674099	0.153851	PFDN2;SMIM22
Protein Autophosphorylation (GO:0046777)	2/140	0.799198	0.824422	0	0	0.66918	0.149994	SLK;STK39
Nervous System Development (GO:0007399)	8/480	0.799328	0.824422	0	0	0.780274	0.174768	APP;AHI1;MARCKS;MDK;GSTP1;APLP1;UNC119;SERPINI1
Regulation of Fat Cell Differentiation (GO:0045598)	1/75	0.799364	0.824422	0	0	0.624536	0.139858	SYAP1
Peptidyl-Serine Modification (GO:0018209)	1/75	0.799364	0.824422	0	0	0.624536	0.139858	STK39
Plasma Membrane Organization (GO:0007009)	1/75	0.799364	0.824422	0	0	0.624536	0.139858	FLOT1
Protein Modification by Small Protein Conjugation (GO:0032446)	5/316	0.801306	0.826059	0	0	0.741011	0.164143	UBE2D3;RACK1;UBA2;PJA2;NFE2L2
Transforming Growth Factor Beta Receptor Signaling Pathway (GO:0007179)	1/76	0.803624	0.827051	0	0	0.616177	0.134711	ITGB1
Positive Regulation of Protein Ubiquitination (GO:0031398)	1/76	0.803624	0.827051	0	0	0.616177	0.134711	HUWE1
Regulation of Notch Signaling Pathway (GO:0008593)	1/76	0.803624	0.827051	0	0	0.616177	0.134711	HEY1
Adenylate Cyclase-Modulating G Protein-Coupled Receptor Signaling Pathway (GO:0007188)	3/202	0.803684	0.827051	0	0	0.695549	0.152012	AKAP12;APP;GNAS
Cellular Response to UV (GO:0034644)	1/77	0.807793	0.830548	0	0	0.608038	0.129785	ATF4
Regulation of BMP Signaling Pathway (GO:0030510)	1/77	0.807793	0.830548	0	0	0.608038	0.129785	UBE2D3
Synapse Organization (GO:0050808)	2/144	0.811775	0.834275	0	0	0.650196	0.135586	APP;CHCHD10
Cholesterol Homeostasis (GO:0042632)	1/80	0.819778	0.84102	0	0	0.584858	0.116224	CNBP
Response to Tumor Necrosis Factor (GO:0034612)	1/80	0.819778	0.84102	0	0	0.584858	0.116224	NFE2L2
Protein Import Into Nucleus (GO:0006606)	1/80	0.819778	0.84102	0	0	0.584858	0.116224	TPR
Regulation of TOR Signaling (GO:0032006)	1/80	0.819778	0.84102	0	0	0.584858	0.116224	F3
Aerobic Respiration (GO:0009060)	1/81	0.823605	0.843834	0	0	0.577518	0.112076	CHCHD10
Sterol Homeostasis (GO:0055092)	1/81	0.823605	0.843834	0	0	0.577518	0.112076	CNBP
Negative Regulation of Cell Cycle (GO:0045786)	1/81	0.823605	0.843834	0	0	0.577518	0.112076	TP53I13
Positive Regulation of Tumor Necrosis Factor Production (GO:0032760)	1/82	0.827351	0.8473	0	0	0.570359	0.108098	APP
Sphingolipid Biosynthetic Process (GO:0030148)	1/83	0.831017	0.85031	0	0	0.563374	0.104283	TM9SF2
Protein Tetramerization (GO:0051262)	1/83	0.831017	0.85031	0	0	0.563374	0.104283	APP
Vascular Transport (GO:0010232)	1/84	0.834606	0.853608	0	0	0.556558	0.100623	SLC38A1
Actomyosin Structure Organization (GO:0031032)	1/85	0.838119	0.855702	0	0	0.549904	0.0971104	ITGB1
Carbohydrate Metabolic Process (GO:0005975)	1/85	0.838119	0.855702	0	0	0.549904	0.0971104	TAC4
Long-Chain Fatty Acid Metabolic Process (GO:0001676)	1/85	0.838119	0.855702	0	0	0.549904	0.0971104	GSTP1
Positive Regulation of Tumor Necrosis Factor Superfamily Cytokine Production (GO:1903557)	1/85	0.838119	0.855702	0	0	0.549904	0.0971104	APP
Regulation of Organelle Assembly (GO:1902115)	1/86	0.841557	0.858462	0	0	0.543407	0.0937382	RDX
Transport Across Blood-Brain Barrier (GO:0150104)	1/86	0.841557	0.858462	0	0	0.543407	0.0937382	SLC38A1
Sodium Ion Transmembrane Transport (GO:0035725)	1/87	0.844923	0.861143	0	0	0.537061	0.0905	ATP1B1
Synapse Assembly (GO:0007416)	1/87	0.844923	0.861143	0	0	0.537061	0.0905	GABRG2
Regulation of Small GTPase Mediated Signal Transduction (GO:0051056)	2/157	0.847931	0.863747	0	0	0.595265	0.0981926	RDX;ARHGAP5
Regulation of Endothelial Cell Migration (GO:0010594)	1/88	0.848217	0.863747	0	0	0.53086	0.0873895	CLSTN1
Regulation of ERK1 and ERK2 Cascade (GO:0070372)	3/223	0.853718	0.86897	0	0	0.628474	0.0993956	APP;GSTP1;YWHAZ
Protein Dephosphorylation (GO:0006470)	1/90	0.854597	0.869486	0	0	0.518877	0.0815285	PPP1CA
Regulation of Epithelial to Mesenchymal Transition (GO:0010717)	1/91	0.857687	0.871142	0	0	0.513086	0.0787672	MDK
Phosphatidylinositol Biosynthetic Process (GO:0006661)	1/91	0.857687	0.871142	0	0	0.513086	0.0787672	PIK3R1
Response to Lipopolysaccharide (GO:0032496)	2/161	0.857717	0.871142	0	0	0.58017	0.0890452	GSTP1;PDCD4
Ribosome Biogenesis (GO:0042254)	2/161	0.857717	0.871142	0	0	0.58017	0.0890452	XPO1;EIF1AX
Sensory Perception of Mechanical Stimulus (GO:0050954)	1/92	0.86071	0.873423	0	0	0.507421	0.0761119	SOD1
Positive Regulation of Cell Adhesion (GO:0045785)	1/92	0.86071	0.873423	0	0	0.507421	0.0761119	MDK
Regulation of Immune Response (GO:0050776)	1/94	0.866567	0.878984	0	0	0.496458	0.0711009	NFE2L2
Response to Calcium Ion (GO:0051592)	1/95	0.869402	0.881477	0	0	0.491152	0.0687365	CALM1
Translation (GO:0006412)	3/232	0.871517	0.882758	0	0	0.603493	0.0829923	EEF1A1;RACK1;DTD1
Sensory Perception of Sound (GO:0007605)	1/96	0.872177	0.882758	0	0	0.485957	0.0664607	SOD1
Sodium Ion Transport (GO:0006814)	1/96	0.872177	0.882758	0	0	0.485957	0.0664607	ATP1B1
Regulation of Actin Filament-Based Process (GO:0032970)	1/96	0.872177	0.882758	0	0	0.485957	0.0664607	SMIM22
Inorganic Cation Import Across Plasma Membrane (GO:0098659)	1/97	0.874894	0.884741	0	0	0.48087	0.0642696	ATP1B1
Regulation of TORC1 Signaling (GO:1903432)	1/97	0.874894	0.884741	0	0	0.48087	0.0642696	YWHAZ
Sensory Perception of Chemical Stimulus (GO:0007606)	1/100	0.882702	0.891865	0	0	0.466226	0.0581697	GNAS
Monoatomic Ion Transport (GO:0006811)	1/100	0.882702	0.891865	0	0	0.466226	0.0581697	SLC25A1
Monoatomic Cation Transmembrane Transport (GO:0098655)	4/304	0.887666	0.896493	0	0	0.613429	0.0730958	ATP6V0E1;ROMO1;ATP6V0D1;ATP1B1
Regulation of Actin Cytoskeleton Organization (GO:0032956)	1/104	0.892363	0.900847	0	0	0.448028	0.0510227	SMIM22
Protein Modification Process (GO:0036211)	8/545	0.893487	0.901592	0	0	0.683494	0.0769772	ERO1A;UBE2D3;CLSTN1;STK39;FYN;BAZ1B;YWHAZ;PPP1CA
Calcium Ion Homeostasis (GO:0055074)	1/105	0.894651	0.901987	0	0	0.443698	0.0493931	ATP1B1
Positive Regulation of NF-kappaB Transcription Factor Activity (GO:0051092)	1/105	0.894651	0.901987	0	0	0.443698	0.0493931	RBCK1
Cell-Matrix Adhesion (GO:0007160)	1/107	0.899083	0.905674	0	0	0.435281	0.0463051	ITGB1
Dephosphorylation (GO:0016311)	1/107	0.899083	0.905674	0	0	0.435281	0.0463051	PPP1CA
Negative Regulation of Cell Migration (GO:0030336)	2/184	0.903629	0.909861	0	0	0.506251	0.0513016	RBBP7;PFN2
Glycerophospholipid Biosynthetic Process (GO:0046474)	1/110	0.905385	0.910844	0	0	0.423236	0.0420675	PRKCSH
rRNA Processing (GO:0006364)	1/110	0.905385	0.910844	0	0	0.423236	0.0420675	NSA2
Cellular Response to Metal Ion (GO:0071248)	1/112	0.909367	0.914456	0	0	0.415567	0.0394817	BNIP3
Lipid Transport (GO:0006869)	1/113	0.911294	0.916	0	0	0.411836	0.0382551	NME4
Double-Strand Break Repair via Homologous Recombination (GO:0000724)	1/114	0.913181	0.917502	0	0	0.40817	0.0370705	RAD21
Ribonucleoprotein Complex Biogenesis (GO:0022613)	1/120	0.92369	0.927661	0	0	0.387471	0.030757	XPO1
Transcription Initiation at RNA Polymerase II Promoter (GO:0006367)	1/123	0.928458	0.932049	0	0	0.377884	0.0280504	TAF7
Monocarboxylic Acid Metabolic Process (GO:0032787)	1/127	0.934357	0.937567	0	0	0.365813	0.0248376	LDHA
Potassium Ion Transmembrane Transport (GO:0071805)	1/134	0.943535	0.946371	0	0	0.346435	0.0201353	ATP1B1
Negative Regulation of Cell Motility (GO:2000146)	1/139	0.949297	0.951741	0	0	0.333797	0.0173688	RBBP7
Regulation of Cell Adhesion (GO:0030155)	1/142	0.952468	0.954511	0	0	0.326644	0.0159073	MDK
Protein Glycosylation (GO:0006486)	1/145	0.955441	0.95708	0	0	0.31979	0.0145768	GFPT1
Inorganic Cation Transmembrane Transport (GO:0098662)	3/307	0.95933	0.960564	0	0	0.452843	0.018802	ATP6V0E1;ATP6V0D1;ATP1B1
Positive Regulation of ERK1 and ERK2 Cascade (GO:0070374)	1/153	0.962493	0.963318	0	0	0.302834	0.0115768	APP
Heart Development (GO:0007507)	1/171	0.974553	0.97497	0	0	0.270519	0.00697297	CXADR
Sensory Perception of Smell (GO:0007608)	1/214	0.98994	0.98994	0	0	0.215428	0.00217811	GNAS

### Sheet: Sheet6
Term	Overlap	P-value	Adjusted P-value	Old P-value	Old Adjusted P-value	Odds Ratio	Combined Score	Genes
Regulation of mRNA Splicing	via Spliceosome (GO:0048024)	11/97	2.81049e-08	1.95284e-05	0	0	10.798	187.748
ADP Catabolic Process (GO:0046032)	2025-07-28	3.5123e-08	1.95284e-05	0	0	27.7567	476.427	LDHA;TPI1;PKM;PGK1;ENO1;ENO2;GAPDH
Glycolytic Process (GO:0006096)	2025-07-28	3.5123e-08	1.95284e-05	0	0	27.7567	476.427	LDHA;TPI1;PKM;PGK1;ENO1;ENO2;GAPDH
Pyridine Nucleotide Catabolic Process (GO:0019364)	7/32	9.57781e-08	3.61514e-05	0	0	23.3109	376.733	LDHA;TPI1;PKM;PGK1;ENO1;ENO2;GAPDH
Pyruvate Metabolic Process (GO:0006090)	8/48	1.08368e-07	3.61514e-05	0	0	16.7085	267.966	LDHB;LDHA;TPI1;PKM;PGK1;ENO1;ENO2;GAPDH
Nicotinamide Nucleotide Metabolic Process (GO:0046496)	8/51	1.77193e-07	4.92596e-05	0	0	15.5404	241.592	LDHA;TPI1;PKM;NAXE;PGK1;ENO1;ENO2;GAPDH
Carbohydrate Catabolic Process (GO:0016052)	7/40	4.8822e-07	0.000113885	0	0	17.6526	256.536	LDHA;TPI1;PKM;PGK1;ENO1;ENO2;GAPDH
Regulation of Apoptotic Process (GO:0042981)	26/704	5.46213e-07	0.000113885	0	0	3.35598	48.3942	ITGB1;APP;RBM25;DDX3X;CLU;MTDH;PTMS;HSPD1;PRDX5;SLK;RACK1;SOX4;HSPA9;BNIP3L;JUN;HSPA5;BNIP3;ASNS;YWHAZ;MLLT11;AHI1;HNRNPK;PTPRA;ANP32B;ATF5;ATF4
Positive Regulation of Cytoplasmic Translation (GO:2000767)	2025-05-15	7.05005e-07	0.000130661	0	0	41.3096	585.153	PKM;HNRNPD;HNRNPU;YBX1;PABPC1
ATP Metabolic Process (GO:0046034)	8/62	8.38244e-07	0.000139819	0	0	12.3679	173.051	LDHA;TPI1;PKM;PGK1;ENO1;ENO2;ATP1B1;GAPDH
Substantia Nigra Development (GO:0021762)	7/44	9.62698e-07	0.00014598	0	0	15.741	218.069	YWHAE;LDHA;YWHAQ;HSPA5;BASP1;CALM3;CALM1
Positive Regulation of Apoptotic Process (GO:0043065)	16/313	1.62701e-06	0.000226155	0	0	4.59779	61.2829	HSPA9;ITGB1;APP;BNIP3L;JUN;BTG1;DDX3X;BNIP3;CLU;HSPD1;MLLT11;PTPRA;DDIT3;RACK1;SOX4;ATF4
CRD-mediated mRNA Stabilization (GO:0070934)	2025-04-10	4.28457e-06	0.000541923	0	0	54.8611	678.11	HNRNPD;HNRNPU;PABPC1;YBX1
Regulation of Alternative mRNA Splicing	via Spliceosome (GO:0000381)	7/55	4.54851e-06	0.000541923	0	0	12.1269	149.17
#ERROR!	Deadenylation-Dep Decay (GO:1900152)	2025-04-11	6.66843e-06	0.00069421	0	0	47.0214	560.407
Regulation of Translation (GO:0006417)	12/201	7.06083e-06	0.00069421	0	0	5.35495	63.5148	RBM3;APP;DDX3X;CIRBP;HNRNPD;RACK1;YBX1;EEF2;BZW1;LSM14A;GAPDH;EIF1
Positive Regulation of Translation (GO:0045727)	9/108	7.07528e-06	0.00069421	0	0	7.60426	90.1781	RBM3;DDX3X;PKM;CIRBP;HNRNPD;HNRNPU;YBX1;PABPC1;EEF2
Positive Regulation of Programmed Cell Death (GO:0043068)	13/248	1.1983e-05	0.00111043	0	0	4.67483	52.9752	HSPA9;ITGB1;APP;BNIP3L;JUN;DDX3X;BNIP3;CLU;MLLT11;PTPRA;RACK1;SOX4;ATF4
Regulation of Cytoplasmic Translation (GO:2000765)	2025-05-26	1.38389e-05	0.00121491	0	0	19.6603	219.96	PKM;HNRNPD;HNRNPU;YBX1;PABPC1
Negative Regulation of Apoptotic Process (GO:0043066)	18/475	2.33114e-05	0.00194417	0	0	3.36343	35.8763	HSPA9;ITGB1;BNIP3L;DDX3X;HSPA5;BNIP3;ASNS;CLU;YWHAZ;MTDH;PTMS;HSPD1;AHI1;PRDX5;HNRNPK;MDK;ANP32B;ATF5
Hexose Biosynthetic Process (GO:0019319)	2025-05-30	2.88107e-05	0.00228839	0	0	16.5113	172.622	TPI1;PGK1;ENO1;ENO2;ATF4
Cytoskeleton-Dependent Intracellular Transport (GO:0030705)	2025-04-17	4.53985e-05	0.00344203	0	0	25.3115	253.116	DYNC1I2;TUBA1B;TUBA1A;TUBB
Glucose Metabolic Process (GO:0006006)	6/57	6.68652e-05	0.00484918	0	0	9.74048	93.6336	TPI1;DCXR;PGK1;ENO1;ENO2;ATF4
Cellular Response to Unfolded Protein (GO:0034620)	6/58	7.38267e-05	0.00506265	0	0	9.55268	90.8822	HSPA5;RHBDD2;DDIT3;HERPUD1;ATF4;HSPD1
Negative Regulation of Programmed Cell Death (GO:0043069)	15/382	7.5879e-05	0.00506265	0	0	3.46055	32.8281	HSPA9;BNIP3L;DDX3X;HSPA5;BNIP3;ASNS;YWHAZ;MTDH;PTMS;HSPD1;PRDX5;HNRNPK;FTH1;ANP32B;ATF5
Intrinsic Apoptotic Signaling Pathway (GO:0097193)	8/115	8.42173e-05	0.0051648	0	0	6.22493	58.403	ERO1A;MLLT11;DDX5;DDX3X;DDIT3;BNIP3;CLU;ATF4
Negative Regulation of Intrinsic Apoptotic Signaling Pathway (GO:2001243)	6/60	8.948e-05	0.0051648	0	0	9.19795	85.7386	CDKN2D;DDX3X;FYN;ENO1;CLU;HERPUD1
Alternative mRNA Splicing	via Spliceosome (GO:0000380)	2025-04-20	8.97957e-05	0.0051648	0	0	20.5625	191.601
Regulation of Nuclear-Transcribed mRNA Catabolic Process	Deadenylation-Dependent Decay (GO:1900151)	2025-04-20	8.97957e-05	0.0051648	0	0	20.5625	191.601
Negative Regulation of Cellular Process (GO:0048523)	18/531	9.79572e-05	0.00544642	0	0	2.98758	27.5783	CDKN2D;APP;BTG3;BNIP3L;PBRM1;BTG1;DDX3X;BNIP3;ENO1;YBX1;CLU;MDK;FTH1;CSNK2B;RACK1;ANP32B;ATF5;S100A11
Neuroepithelial Cell Differentiation (GO:0060563)	2025-03-09	0.0001427	0.00767816	0	0	40.9751	362.825	MAP1B;TUBB;SOX4
RNA Transport (GO:0050658)	5/43	0.000171041	0.00864536	0	0	10.8555	94.1567	KIF5C;TPR;HNRNPA2B1;YBX1;HNRNPA1
Negative Regulation of mRNA Catabolic Process (GO:1902373)	5/43	0.000171041	0.00864536	0	0	10.8555	94.1567	CIRBP;HNRNPD;HNRNPU;YBX1;PABPC1
Stress Granule Assembly (GO:0034063)	2025-04-25	0.000223483	0.0109638	0	0	15.6627	131.663	DYNC1H1;DDX3X;CIRBP;LSM14A
Regulation of Intrinsic Apoptotic Signaling Pathway (GO:2001242)	5/46	0.000236431	0.0112676	0	0	10.0597	83.997	DDX3X;DDIT3;RACK1;CLU;HERPUD1
mRNA Splicing	via Spliceosome (GO:0000398)	10/211	0.000277754	0.0127098	0	0	4.15763	34.0459
Supramolecular Fiber Organization (GO:0097435)	13/339	0.000286645	0.0127098	0	0	3.35418	27.361	APP;DYNC1H1;MARCKSL1;TPM4;TPM3;TPM1;RHOC;CST3;MARCKS;SLK;BASP1;STMN1;MAP4
Endoplasmic Reticulum Unfolded Protein Response (GO:0030968)	5/48	0.000289551	0.0127098	0	0	9.59083	78.1382	HSPA5;RHBDD2;DDIT3;HERPUD1;ATF4
Gluconeogenesis (GO:0006094)	2025-04-27	0.000304172	0.0130092	0	0	14.2993	115.794	TPI1;PGK1;ENO1;ENO2
Translational Elongation (GO:0006414)	5/49	0.000319279	0.0133139	0	0	9.37238	75.4425	EEF1B2;EEF1A1;EEF1D;RACK1;EEF2
Negative Regulation of Protein Metabolic Process (GO:0051248)	8/146	0.000434322	0.0176695	0	0	4.81896	37.3071	SNX3;CST3;DDX3X;RACK1;YBX1;CLU;LSM14A;GAPDH
Negative Regulation of Response to Endoplasmic Reticulum Stress (GO:1903573)	2025-04-30	0.000461547	0.0181776	0	0	12.6474	97.144	USP14;RACK1;CLU;HERPUD1
Muscle Filament Sliding (GO:0030049)	2025-03-13	0.000468606	0.0181776	0	0	24.5801	188.425	MYL6;TPM1;MYL6B
mRNA Stabilization (GO:0048255)	5/57	0.000647758	0.0245559	0	0	7.92726	58.2019	CIRBP;HNRNPD;HNRNPU;YBX1;PABPC1
Actin-Myosin Filament Sliding (GO:0033275)	2025-03-15	0.000732177	0.0265494	0	0	20.4813	147.865	MYL6;TPM1;MYL6B
Regulation of Response to Endoplasmic Reticulum Stress (GO:1905897)	2025-03-15	0.000732177	0.0265494	0	0	20.4813	147.865	APP;CLU;HERPUD1
Glycolytic Process Through Glucose-6-Phosphate (GO:0061620)	2025-03-16	0.000893053	0.0316939	0	0	18.9049	132.729	PGK1;ENO1;ENO2
Positive Regulation of Transcription by RNA Polymerase II (GO:0045944)	24/983	0.000993742	0.0345325	0	0	2.13825	14.7839	DDX17;APP;JUN;DDX3X;HSPA5;YWHAB;HNRNPU;NUCKS1;YBX1;PTMS;AHI1;CHCHD2;SFPQ;PKM;EEF1D;DDIT3;PCBP1;HNRNPD;TCEA1;ATF5;SOX4;ATF4;BRD4;BPTF
Regulation of Release of Cytochrome C From Mitochondria (GO:0090199)	4/37	0.00104044	0.0354175	0	0	9.96111	68.414	MLLT11;BNIP3;GHITM;CLU
RNA Splicing	via Transesterification Reactions With Bulged Adenosine as Nucleophile (GO:0000377)	8/171	0.00122147	0.0407483	0	0	4.07466	27.3316
Positive Regulation of Intrinsic Apoptotic Signaling Pathway (GO:2001244)	4/39	0.00127129	0.0409966	0	0	9.39095	62.6162	SFPQ;DDIT3;RACK1;CLU
Estrogen Receptor Signaling Pathway (GO:0030520)	2025-03-18	0.00127807	0.0409966	0	0	16.3826	109.147	DDX17;DDX5;RBFOX2
Energy Derivation by Oxidation of Organic Compounds (GO:0015980)	4/40	0.00139917	0.0440341	0	0	9.12963	59.9988	CCNI;UQCRQ;GFPT1;COX7C
RNA Stabilization (GO:0043489)	4/41	0.00153574	0.0468453	0	0	8.88243	57.547	CIRBP;HNRNPU;YBX1;PABPC1
Regulation of Translational Initiation (GO:0006446)	5/69	0.00154466	0.0468453	0	0	6.43698	41.6662	DDX3X;TPR;BZW1;EIF1;PPP1CA
Negative Regulation of Translation (GO:0017148)	6/102	0.00157405	0.0468843	0	0	5.16282	33.3213	DDX3X;TPR;RACK1;YBX1;LSM14A;GAPDH
Cellular Response to Glucose Starvation (GO:0042149)	4/43	0.00183623	0.0528053	0	0	8.42607	53.0846	HSPA5;HNRNPA1;YWHAZ;ATF4
mRNA Processing (GO:0006397)	9/226	0.00189	0.0528053	0	0	3.4484	21.6255	SF3B2;DDX5;SFPQ;HNRNPA3;HNRNPK;HNRNPA2B1;HNRNPU;PABPC1;HNRNPA1
Negative Regulation of Organelle Organization (GO:0010639)	4/44	0.00200075	0.0528053	0	0	8.215	51.0499	BNIP3;GHITM;CLU;SLC25A6
Negative Regulation of Amide Metabolic Process (GO:0034249)	2025-03-21	0.00202767	0.0528053	0	0	13.6501	84.6423	RTN3;PGK1;CLU
Regulation of Cell-Substrate Junction Assembly (GO:0090109)	2025-03-21	0.00202767	0.0528053	0	0	13.6501	84.6423	MACF1;SLK;PTPRA
Protein Localization (GO:0008104)	12/371	0.00210208	0.0528053	0	0	2.79469	17.2288	TM9SF2;HSPA9;YWHAE;AHI1;YWHAQ;WDR45B;YWHAB;TMED2;ROMO1;RAB6A;SIL1;YWHAZ
Negative Regulation of Apoptotic Signaling Pathway (GO:2001234)	5/74	0.00210782	0.0528053	0	0	5.96901	36.7817	DDX3X;GHITM;CLU;HERPUD1;SLC25A6
HRI-mediated Signaling (GO:0140468)	2025-02-06	0.00215273	0.0528053	0	0	40.8099	250.614	DDIT3;ATF4
Regulation of High Voltage-Gated Calcium Channel Activity (GO:1901841)	2025-02-06	0.00215273	0.0528053	0	0	40.8099	250.614	CALM3;CALM1
Mitochondrial Outer Membrane Permeabilization (GO:0097345)	2025-02-06	0.00215273	0.0528053	0	0	40.8099	250.614	BNIP3L;BNIP3
Positive Regulation of Membrane Depolarization (GO:1904181)	2025-02-06	0.00215273	0.0528053	0	0	40.8099	250.614	MLLT11;RACK1
Random Inactivation of X Chromosome (GO:0060816)	2025-02-06	0.00215273	0.0528053	0	0	40.8099	250.614	HNRNPK;HNRNPU
Regulation of Stress Fiber Assembly (GO:0051492)	5/75	0.0022363	0.05406	0	0	5.88344	35.9063	STMN1;TPM1;RHOC;PFN1;ACTG1
Regulation of Cardiac Muscle Contraction by Calcium Ion Signaling (GO:0010882)	2025-03-22	0.00232683	0.0554451	0	0	12.931	78.4038	CALM3;ATP1B1;CALM1
Negative Regulation of Oxidative Stress-Induced Intrinsic Apoptotic Signaling Pathway (GO:1902176)	2025-03-23	0.00265194	0.060595	0	0	12.2838	72.8733	RACK1;FYN;ATF4
Negative Regulation of Peptidase Activity (GO:0010466)	2025-03-23	0.00265194	0.060595	0	0	12.2838	72.8733	CST3;TIMP2;GAPDH
Positive Regulation of mRNA Splicing	via Spliceosome (GO:0048026)	2025-03-23	0.00265194	0.060595	0	0	12.2838	72.8733
Response to Endoplasmic Reticulum Stress (GO:0034976)	8/196	0.00287096	0.0634202	0	0	3.52831	20.6516	ERO1A;JUN;HSPA5;RHBDD2;DDIT3;CANX;ATF4;HERPUD1
Regulatory ncRNA-mediated Heterochromatin Formation (GO:0031048)	2025-02-07	0.00298961	0.0634202	0	0	32.6463	189.76	HNRNPK;HNRNPU
Negative Regulation of Voltage-Gated Calcium Channel Activity (GO:1901386)	2025-02-07	0.00298961	0.0634202	0	0	32.6463	189.76	CALM3;CALM1
Positive Regulation of Ryanodine-Sensitive Calcium-Release Channel Activity (GO:0060316)	2025-02-07	0.00298961	0.0634202	0	0	32.6463	189.76	CALM3;CALM1
Protein Localization to Cytoplasmic Stress Granule (GO:1903608)	2025-02-07	0.00298961	0.0634202	0	0	32.6463	189.76	DDX3X;YBX1
Myotube Differentiation (GO:0014902)	2025-03-24	0.00300371	0.0634202	0	0	11.6983	67.9425	ITGB1;MYEF2;PLD3
Chaperone Cofactor-Dependent Protein Refolding (GO:0051085)	2025-03-25	0.00338284	0.0696614	0	0	11.166	63.5237	ERO1A;HSPA9;HSPA5
Positive Regulation of Telomere Maintenance via Telomere Lengthening (GO:1904358)	2025-03-25	0.00338284	0.0696614	0	0	11.166	63.5237	HNRNPA2B1;HNRNPD;HNRNPA1
Positive Regulation of Protein Metabolic Process (GO:0051247)	8/202	0.00344984	0.0701747	0	0	3.41814	19.3789	RBM3;APP;DDX3X;RDX;CIRBP;HNRNPD;EEF2;CLU
Positive Regulation of DNA-templated Transcription (GO:0045893)	27/1274	0.00368924	0.0726341	0	0	1.8468	10.3464	APP;DDX3X;YWHAB;HNRNPU;NUCKS1;YBX1;PTMS;CHCHD2;PCBP1;SOX4;BRD4;BPTF;DDX17;JUN;HSPA5;EDF1;MLLT11;AHI1;SFPQ;PKM;EEF1D;DDIT3;HNRNPD;TCEA1;ATF5;ATF4;RNF187
NADH Metabolic Process (GO:0006734)	2025-03-26	0.00378996	0.0726341	0	0	10.68	59.545	PGK1;ENO1;ENO2
Negative Regulation of Protein Localization to Nucleus (GO:1900181)	2025-03-26	0.00378996	0.0726341	0	0	10.68	59.545	APP;YWHAB;YWHAZ
Positive Regulation of mRNA Processing (GO:0050685)	2025-03-26	0.00378996	0.0726341	0	0	10.68	59.545	RBM3;PRDX5;CIRBP
Regulation of Endoplasmic Reticulum Unfolded Protein Response (GO:1900101)	2025-02-08	0.00395416	0.0726341	0	0	27.2039	150.519	HSPA5;RACK1
Regulation of Skeletal Muscle Cell Differentiation (GO:2001014)	2025-02-08	0.00395416	0.0726341	0	0	27.2039	150.519	DDX17;DDX5
Nucleic Acid Transport (GO:0050657)	2025-02-08	0.00395416	0.0726341	0	0	27.2039	150.519	HNRNPA2B1;YBX1
+ Reg of Mt Membrane Permeability Inv in Apoptotic Process (GO:1902110)	2025-02-08	0.00395416	0.0726341	0	0	27.2039	150.519	BNIP3L;BNIP3
Regulation of Focal Adhesion Assembly (GO:0051893)	4/53	0.00396265	0.0726341	0	0	6.70306	37.0736	MACF1;SLK;PTPRA;ACTG1
Regulation of Striated Muscle Contraction (GO:0006942)	2025-03-28	0.00469058	0.0850423	0	0	9.82456	52.6813	C12ORF57;CALM3;CALM1
RNA Biosynthetic Process (GO:0032774)	6/128	0.00488406	0.0867214	0	0	4.05717	21.5914	DDX17;RBM3;HNRNPK;HNRNPDL;HNRNPD;HNRNPU
Mitotic Spindle Organization (GO:0007052)	5/90	0.00491593	0.0867214	0	0	4.8415	25.7339	DYNC1H1;PTPRA;STMN1;MAP4;LSM14A
Regulation of Dendritic Spine Maintenance (GO:1902950)	2025-02-09	0.00504315	0.0867214	0	0	23.3164	123.337	APP;FYN
Formation of Translation Preinitiation Complex (GO:0001731)	2025-02-09	0.00504315	0.0867214	0	0	23.3164	123.337	EIF2S3;EIF2S2
Mitochondrial Protein Catabolic Process (GO:0035694)	2025-02-09	0.00504315	0.0867214	0	0	23.3164	123.337	BNIP3L;BNIP3
Positive Regulation of Cellular Component Biogenesis (GO:0044089)	5/93	0.00564525	0.0952438	0	0	4.67573	24.206	TPR;RACK1;RHOC;PFN1;CLU
Clathrin-Dependent Endocytosis (GO:0072583)	2025-03-30	0.00571006	0.0952438	0	0	9.0959	46.9851	CANX;CLTB;AP2M1
Intrinsic Apoptotic Signaling Pathway in Response to Endoplasmic Reticulum Stress (GO:0070059)	2025-03-30	0.00571006	0.0952438	0	0	9.0959	46.9851	ERO1A;DDIT3;ATF4
Microtubule Cytoskeleton Organization Involved in Mitosis (GO:1902850)	4/59	0.00581931	0.096105	0	0	5.97	30.725	DYNC1H1;PTPRA;STMN1;MAP4
Negative Regulation of DNA-templated Transcription (GO:0045892)	22/1006	0.00600713	0.0976734	0	0	1.89054	9.66973	APP;JUN;DDX5;RBFOX2;HNRNPU;ENO1;YWHAZ;MTDH;EID1;PRDX5;SFPQ;HNRNPK;YWHAQ;BASP1;DDIT3;TPR;ID4;NDN;ATF5;SOX4;ATF4;BPTF
Response to Reactive Oxygen Species (GO:0000302)	4/60	0.00617639	0.0976734	0	0	5.8631	29.8257	PRDX5;TPM1;FYN;ROMO1
Response to Yeast (GO:0001878)	2025-02-10	0.00625344	0.0976734	0	0	20.4008	103.527	APP;TAC1
Protein Insertion Into ER Membrane by Stop-Transfer Membrane-Anchor Sequence (GO:0045050)	2025-02-10	0.00625344	0.0976734	0	0	20.4008	103.527	EMC4;EMC7
Regulation of Spindle Assembly (GO:0090169)	2025-03-31	0.00626562	0.0976734	0	0	8.7706	44.4904	DYNC1H1;TPR;HNRNPU
Positive Regulation of ATP-dependent Activity (GO:0032781)	2025-03-31	0.00626562	0.0976734	0	0	8.7706	44.4904	TPM1;HNRNPU;PFN1
Muscle Contraction (GO:0006936)	5/97	0.00673217	0.103906	0	0	4.47153	22.3615	MYL6;TPM4;TPM3;TPM1;MYL6B
Apoptotic Mitochondrial Changes (GO:0008637)	3/32	0.00685232	0.103906	0	0	8.46774	42.1961	BNIP3;CLU;HSPD1
Mitochondrial Membrane Organization (GO:0007006)	3/32	0.00685232	0.103906	0	0	8.46774	42.1961	HSPA9;BNIP3;GHITM
RNA Metabolic Process (GO:0016070)	4/63	0.00733417	0.109023	0	0	5.56412	27.3488	DDX17;RBFOX2;HNRNPD;DTD1
Gene Expression (GO:0010467)	11/381	0.00735375	0.109023	0	0	2.47356	12.1515	DDX17;EEF1A1;RBM3;HNRNPK;HNRNPDL;HNRNPA2B1;TPR;HNRNPD;HNRNPU;DTD1;HSPD1
Positive Regulation of Gene Expression (GO:0010628)	12/436	0.00753005	0.109023	0	0	2.35833	11.5295	RBM3;APP;DDX3X;CADM1;RDX;CIRBP;HNRNPD;EEF2;CLU;GAPDH;ATF4;ACTG1
Regulation of Mitochondrial Depolarization (GO:0051900)	2025-02-11	0.00758192	0.109023	0	0	18.1331	88.5258	MLLT11;RACK1
Cardiac Muscle Cell Membrane Repolarization (GO:0099622)	2025-02-11	0.00758192	0.109023	0	0	18.1331	88.5258	YWHAE;ATP1B1
Dosage Compensation by Inactivation of X Chromosome (GO:0009048)	2025-02-11	0.00758192	0.109023	0	0	18.1331	88.5258	HNRNPK;HNRNPU
Cellular Response to Starvation (GO:0009267)	6/141	0.00774944	0.109543	0	0	3.66405	17.8078	HSPA5;WDR45B;ASNS;HNRNPA1;YWHAZ;ATF4
Plasma Membrane Bounded Cell Projection Organization (GO:0120036)	6/141	0.00774944	0.109543	0	0	3.66405	17.8078	APP;MAP1B;STMN1;TPM1;MAP4;RAB6A
Integrated Stress Response Signaling (GO:0140467)	3/34	0.0081208	0.112769	0	0	7.92063	38.1246	JUN;DDIT3;ATF4
Regulation of Cardiac Muscle Contraction (GO:0055117)	3/34	0.0081208	0.112769	0	0	7.92063	38.1246	CALM3;ATP1B1;CALM1
Regulation of Cell-Matrix Adhesion (GO:0001952)	4/65	0.00818048	0.112769	0	0	5.38115	25.8618	MACF1;SLK;PTPRA;ACTG1
Antifungal Humoral Response (GO:0019732)	2025-02-12	0.00902557	0.121197	0	0	16.319	76.8249	APP;TAC1
Detection of Calcium Ion (GO:0005513)	2025-02-12	0.00902557	0.121197	0	0	16.319	76.8249	CALM3;CALM1
Post-Translational Protein Targeting to Endoplasmic Reticulum Membrane (GO:0006620)	2025-02-12	0.00902557	0.121197	0	0	16.319	76.8249	HSPA5;SEC62
Central Nervous System Development (GO:0007417)	9/288	0.00910675	0.121197	0	0	2.67358	12.5624	APP;RTN3;AHI1;MARCKSL1;MARCKS;UGP2;APLP2;SOX4;BPTF
Generation of Neurons (GO:0048699)	7/192	0.00940501	0.121197	0	0	3.12458	14.5809	RTN3;TUBB2B;TUBB2A;MYEF2;MAP1B;ID4;SOX4
'De Novo' Post-Translational Protein Folding (GO:0051084)	3/36	0.00951844	0.121197	0	0	7.43983	34.6289	ERO1A;HSPA9;HSPA5
Cellular Response to Heat (GO:0034605)	3/36	0.00951844	0.121197	0	0	7.43983	34.6289	YWHAE;EEF1D;TPR
Cytoplasmic Translational Initiation (GO:0002183)	3/36	0.00951844	0.121197	0	0	7.43983	34.6289	EIF2S3;EIF3L;EIF2S2
Negative Regulation of Hydrolase Activity (GO:0051346)	3/36	0.00951844	0.121197	0	0	7.43983	34.6289	CST3;RDX;TMED2
Positive Regulation of RNA Splicing (GO:0033120)	3/36	0.00951844	0.121197	0	0	7.43983	34.6289	RBM3;PRDX5;CIRBP
Regulation of Macroautophagy (GO:0016241)	5/106	0.00969752	0.121702	0	0	4.07121	18.8737	BNIP3L;UCHL1;CAPNS1;BNIP3;GAPDH
RNA Processing (GO:0006396)	9/291	0.00970406	0.121702	0	0	2.64473	12.2589	DDX17;RBM3;SF3B2;SFPQ;HNRNPK;HNRNPDL;HNRNPA2B1;HNRNPD;HNRNPU
Regulatory ncRNA-mediated Gene Silencing (GO:0031047)	3/37	0.0102665	0.12607	0	0	7.22065	33.0624	HNRNPK;HNRNPU;PABPC1
Regulation of Heart Contraction (GO:0008016)	4/70	0.0105695	0.12607	0	0	4.97222	22.6225	TPM1;CALM3;ATP2B1;CALM1
Positive Regulation of Apoptotic Signaling Pathway (GO:2001235)	4/70	0.0105695	0.12607	0	0	4.97222	22.6225	APP;DDIT3;RACK1;CLU
P-body Assembly (GO:0033962)	2025-02-13	0.0105814	0.12607	0	0	14.8347	67.478	DYNC1H1;LSM14A
Cellular Response to Arsenic-Containing Substance (GO:0071243)	2025-02-13	0.0105814	0.12607	0	0	14.8347	67.478	DDX3X;HNRNPA1
Positive Regulation of Protein Export From Nucleus (GO:0046827)	2025-02-13	0.0105814	0.12607	0	0	14.8347	67.478	YWHAE;TPR
Regulation of Cell Communication by Electrical Coupling (GO:0010649)	2025-02-13	0.0105814	0.12607	0	0	14.8347	67.478	CALM3;CALM1
Inner Mitochondrial Membrane Organization (GO:0007007)	3/38	0.0110478	0.130336	0	0	7.01399	31.6017	HSPA9;ROMO1;GHITM
Cellular Response to Reactive Oxygen Species (GO:0034614)	4/71	0.0110957	0.130336	0	0	4.89776	22.0458	PRDX5;TPM1;FYN;ROMO1
Regulation of G1/S Transition of Mitotic Cell Cycle (GO:2000045)	5/111	0.0116825	0.13618	0	0	3.87819	17.2566	CDKN2D;PBRM1;DDX3X;RDX;TMEM14B
Regulation of Wnt Signaling Pathway (GO:0030111)	5/112	0.0121102	0.13618	0	0	3.84175	16.9563	SNX3;APP;MACF1;RACK1;PPP1CA
Regulation of Potassium Ion Transmembrane Transporter Activity (GO:1901016)	2025-02-14	0.0122464	0.13618	0	0	13.5978	59.8646	ITGB1;AKAP9
Cotranslational Protein Targeting to Membrane (GO:0006613)	2025-02-14	0.0122464	0.13618	0	0	13.5978	59.8646	SEC62;SIL1
Establishment of Spindle Localization (GO:0051293)	2025-02-14	0.0122464	0.13618	0	0	13.5978	59.8646	DYNC1H1;MAP4
Intracellular Potassium Ion Homeostasis (GO:0030007)	2025-02-14	0.0122464	0.13618	0	0	13.5978	59.8646	YWHAE;ATP1B1
miRNA Metabolic Process (GO:0010586)	2025-02-14	0.0122464	0.13618	0	0	13.5978	59.8646	DDX17;DDX5
Nucleotide-Sugar Metabolic Process (GO:0009225)	2025-02-14	0.0122464	0.13618	0	0	13.5978	59.8646	UGP2;GFPT1
Regulation of DNA Binding (GO:0051101)	3/40	0.0127108	0.140409	0	0	6.63418	28.9602	JUN;CSNK2B;EDF1
Actin Filament Organization (GO:0007015)	6/158	0.0131078	0.143447	0	0	3.25144	14.0935	MARCKSL1;MARCKS;TPM4;TPM3;TPM1;RHOC
Negative Regulation of Growth (GO:0045926)	5/115	0.0134569	0.143447	0	0	3.7364	16.0974	CDKN2D;BTG1;DDX3X;RACK1;ENO1
Regulation of Mitotic Spindle Organization (GO:0060236)	3/41	0.0135931	0.143447	0	0	6.45927	27.7632	DYNC1H1;TPR;HNRNPU
Establishment of Protein Localization to Plasma Membrane (GO:0061951)	3/41	0.0135931	0.143447	0	0	6.45927	27.7632	MACF1;PREPL;RDX
Positive Regulation of Myoblast Differentiation (GO:0045663)	3/41	0.0135931	0.143447	0	0	6.45927	27.7632	PBRM1;BTG1;SOX4
Protein Transport (GO:0015031)	9/308	0.0136644	0.143447	0	0	2.49218	10.6988	HSPA9;MACF1;PREPL;CANX;TMED2;ROMO1;RAB6A;SIL1;CLU
Regulation of Intrinsic Apoptotic Signaling Pathway in Response to DNA Damage (GO:1902229)	2025-02-15	0.0140179	0.143447	0	0	12.5512	53.5612	CDKN2D;CLU
Canonical Glycolysis (GO:0061621)	2025-02-15	0.0140179	0.143447	0	0	12.5512	53.5612	PGK1;ENO2
Glucose Catabolic Process to Pyruvate (GO:0061718)	2025-02-15	0.0140179	0.143447	0	0	12.5512	53.5612	PGK1;ENO2
Membrane Repolarization During Action Potential (GO:0086011)	2025-02-15	0.0140179	0.143447	0	0	12.5512	53.5612	YWHAE;ATP1B1
Negative Regulation of Phagocytosis (GO:0050765)	2025-02-15	0.0140179	0.143447	0	0	12.5512	53.5612	SNX3;RACK1
Regulation of Amyloid-Beta Clearance (GO:1900221)	2025-02-15	0.0140179	0.143447	0	0	12.5512	53.5612	APP;CLU
Defense Response to Fungus (GO:0050832)	3/42	0.0145094	0.147571	0	0	6.29333	26.6394	APP;TAC1;GAPDH
Regulation of Ryanodine-Sensitive Calcium-Release Channel Activity (GO:0060314)	2025-02-16	0.0158929	0.155025	0	0	11.6541	48.2698	CALM3;CALM1
Retrograde Axonal Transport (GO:0008090)	2025-02-16	0.0158929	0.155025	0	0	11.6541	48.2698	DYNC1H1;DST
Tail-Anchored Membrane Protein Insertion Into ER Membrane (GO:0071816)	2025-02-16	0.0158929	0.155025	0	0	11.6541	48.2698	EMC4;EMC7
Membrane Repolarization During Cardiac Muscle Cell Action Potential (GO:0086013)	2025-02-16	0.0158929	0.155025	0	0	11.6541	48.2698	YWHAE;ATP1B1
Negative Regulation of Amyloid-Beta Formation (GO:1902430)	2025-02-16	0.0158929	0.155025	0	0	11.6541	48.2698	RTN3;CLU
Negative Regulation of Release of Cytochrome C From Mitochondria (GO:0090201)	2025-02-16	0.0158929	0.155025	0	0	11.6541	48.2698	GHITM;CLU
Regulation of Amyloid Fibril Formation (GO:1905906)	2025-02-16	0.0158929	0.155025	0	0	11.6541	48.2698	APP;CLU
Proteasomal Protein Catabolic Process (GO:0010498)	10/372	0.0163756	0.155551	0	0	2.28951	9.41438	UCHL1;PSMB4;HSPA5;RHBDD2;DDIT3;CANX;RBCK1;PJA2;HERPUD1;RNF187
Regulation of Telomere Maintenance via Telomerase (GO:0032210)	3/44	0.0164447	0.155551	0	0	5.98573	24.5879	HNRNPD;HNRNPU;HNRNPA1
Response to Unfolded Protein (GO:0006986)	3/44	0.0164447	0.155551	0	0	5.98573	24.5879	DDIT3;HERPUD1;HSPD1
Cellular Response to Oxidative Stress (GO:0034599)	5/121	0.0164457	0.155551	0	0	3.54206	14.5497	CHCHD2;PRDX5;TPM1;ROMO1;ATF4
Negative Regulation of Cell Growth (GO:0030308)	5/121	0.0164457	0.155551	0	0	3.54206	14.5497	CDKN2D;BTG1;DDX3X;RACK1;ENO1
Regulation of mRNA Stability (GO:0043488)	4/80	0.0165996	0.155551	0	0	4.31579	17.6877	CIRBP;HNRNPU;YBX1;PABPC1
Negative Regulation of Cellular Component Organization (GO:0051129)	4/80	0.0165996	0.155551	0	0	4.31579	17.6877	DDX3X;HSPA5;RDX;CLU
Regulation of Canonical Wnt Signaling Pathway (GO:0060828)	7/216	0.0170439	0.158822	0	0	2.76238	11.2483	APP;DDX3X;MDK;DDIT3;IGFBP2;SOX4;PPP1CA
Calcineurin-Mediated Signaling (GO:0097720)	2025-02-17	0.0178686	0.160241	0	0	10.8766	43.7751	CALM3;CALM1
Killing by Host of Symbiont Cells (GO:0051873)	2025-02-17	0.0178686	0.160241	0	0	10.8766	43.7751	ROMO1;GAPDH
Negative Regulation of GTPase Activity (GO:0034260)	2025-02-17	0.0178686	0.160241	0	0	10.8766	43.7751	RDX;TMED2
Negative Regulation of Amyloid Precursor Protein Catabolic Process (GO:1902992)	2025-02-17	0.0178686	0.160241	0	0	10.8766	43.7751	RTN3;CLU
Positive Regulation by Host of Viral Transcription (GO:0043923)	2025-02-17	0.0178686	0.160241	0	0	10.8766	43.7751	JUN;NUCKS1
Positive Regulation of Smooth Muscle Cell Migration (GO:0014911)	2025-02-17	0.0178686	0.160241	0	0	10.8766	43.7751	MDK;S100A11
Reg of Cardiac Muscle Contraction by Reg of the Release of Sequestered Calcium Ion (GO:0010881)	2025-02-17	0.0178686	0.160241	0	0	10.8766	43.7751	CALM3;CALM1
Negative Regulation of Transcription by RNA Polymerase II (GO:0000122)	16/732	0.0180298	0.16053	0	0	1.86612	7.49382	APP;JUN;DDX5;HNRNPU;ENO1;YWHAZ;MTDH;EID1;SFPQ;DDIT3;TPR;ID4;NDN;SOX4;ATF4;BPTF
Regulation of Mitotic Cell Cycle (GO:0007346)	5/124	0.0180933	0.16053	0	0	3.45223	13.8511	YWHAE;APP;BTG3;HNRNPU;ASNS
Regulation of Protein-Containing Complex Assembly (GO:0043254)	5/126	0.0192502	0.167156	0	0	3.39483	13.4104	DDX3X;HSPA5;RACK1;RHOC;CLU
Positive Regulation of Angiogenesis (GO:0045766)	5/126	0.0192502	0.167156	0	0	3.39483	13.4104	ITGB1;BTG1;PKM;MDK;MTDH
Intracellular Glucose Homeostasis (GO:0001678)	3/47	0.0196061	0.167156	0	0	5.57676	21.9274	RACK1;NUCKS1;SOX4
Regulation of Early Endosome to Late Endosome Transport (GO:2000641)	2025-02-18	0.0199424	0.167156	0	0	10.1963	39.9175	SNX3;RDX
Androgen Receptor Signaling Pathway (GO:0030521)	2025-02-18	0.0199424	0.167156	0	0	10.1963	39.9175	DDX17;DDX5
Mitochondrial Calcium Ion Transmembrane Transport (GO:0006851)	2025-02-18	0.0199424	0.167156	0	0	10.1963	39.9175	HSPA9;GHITM
Negative Regulation of Endoplasmic Reticulum Unfolded Protein Response (GO:1900102)	2025-02-18	0.0199424	0.167156	0	0	10.1963	39.9175	HSPA5;RACK1
Negative Regulation of Nucleocytoplasmic Transport (GO:0046823)	2025-02-18	0.0199424	0.167156	0	0	10.1963	39.9175	YWHAB;TPR
Positive Regulation by Host of Viral Process (GO:0044794)	2025-02-18	0.0199424	0.167156	0	0	10.1963	39.9175	EEF1A1;NUCKS1
Positive Regulation of Calcium Ion Transmembrane Transporter Activity (GO:1901021)	2025-02-18	0.0199424	0.167156	0	0	10.1963	39.9175	CALM3;CALM1
Positive Regulation of Potassium Ion Transmembrane Transport (GO:1901381)	2025-02-18	0.0199424	0.167156	0	0	10.1963	39.9175	AKAP9;ATP1B1
Cell Morphogenesis Involved in Neuron Differentiation (GO:0048667)	4/85	0.020281	0.169143	0	0	4.04835	15.7808	APP;APLP2;MAP1B;ACTG1
Nuclear Receptor-Mediated Steroid Hormone Signaling Pathway (GO:0030518)	3/48	0.0207291	0.172021	0	0	5.45256	21.1353	DDX17;DDX5;RBFOX2
Regulation of Neuron Apoptotic Process (GO:0043523)	5/129	0.0210749	0.174025	0	0	3.31219	12.784	APP;MDK;DDIT3;CLU;ATF4
Positive Regulation of Intracellular Transport (GO:0032388)	3/49	0.0218868	0.177319	0	0	5.33375	20.3849	DYNC1H1;TPR;RDX
Regulation of Tissue Remodeling (GO:0034103)	2025-02-19	0.0221117	0.177319	0	0	9.59601	36.5766	CST3;MDK
Maintenance of Protein Localization in Organelle (GO:0072595)	2025-02-19	0.0221117	0.177319	0	0	9.59601	36.5766	HSPA5;HNRNPU
Microglial Cell Activation (GO:0001774)	2025-02-19	0.0221117	0.177319	0	0	9.59601	36.5766	APP;CLU
Negative Regulation of Calcium Ion Transmembrane Transporter Activity (GO:1901020)	2025-02-19	0.0221117	0.177319	0	0	9.59601	36.5766	CALM3;CALM1
Protein Localization to Endoplasmic Reticulum (GO:0070972)	2025-02-19	0.0221117	0.177319	0	0	9.59601	36.5766	YWHAE;HSPA5
Regulation of Autophagy (GO:0010506)	7/230	0.0231185	0.184506	0	0	2.5871	9.74593	EEF1A1;UCHL1;CAPNS1;DDIT3;BNIP3;GAPDH;MTDH
Regulation of Ubiquitin-Dependent Protein Catabolic Process (GO:2000058)	3/51	0.0243062	0.187351	0	0	5.111	18.9977	USP14;CLU;HERPUD1
Positive Regulation of Actin Filament Bundle Assembly (GO:0032233)	3/51	0.0243062	0.187351	0	0	5.111	18.9977	TPM1;RHOC;PFN1
Striated Muscle Cell Differentiation (GO:0051146)	2025-02-20	0.0243737	0.187351	0	0	9.06244	33.6602	MYEF2;PLD3
Energy Reserve Metabolic Process (GO:0006112)	2025-02-20	0.0243737	0.187351	0	0	9.06244	33.6602	UGP2;GFPT1
Transport Along Microtubule (GO:0010970)	2025-02-20	0.0243737	0.187351	0	0	9.06244	33.6602	APP;DYNC1I2
Negative Regulation of Phosphate Metabolic Process (GO:0045936)	2025-02-20	0.0243737	0.187351	0	0	9.06244	33.6602	CDKN2D;PGK1
Positive Regulation of Release of Cytochrome C From Mitochondria (GO:0090200)	2025-02-20	0.0243737	0.187351	0	0	9.06244	33.6602	MLLT11;BNIP3
Presynaptic Endocytosis (GO:0140238)	2025-02-20	0.0243737	0.187351	0	0	9.06244	33.6602	CANX;AP2M1
ERAD Pathway (GO:0036503)	4/91	0.0253141	0.192803	0	0	3.76801	13.8527	HSPA5;RHBDD2;CANX;HERPUD1
Calcium-Mediated Signaling (GO:0019722)	4/91	0.0253141	0.192803	0	0	3.76801	13.8527	APP;CALM3;ATP1B1;CALM1
Positive Regulation of Reactive Oxygen Species Metabolic Process (GO:2000379)	3/52	0.0255679	0.193851	0	0	5.00644	18.3557	APP;DCXR;ROMO1
Positive Regulation of Cell Migration (GO:0030335)	9/344	0.0258291	0.194946	0	0	2.22025	8.11779	ITGB1;HSPA5;MDK;RDX;RACK1;PFN1;RHOC;S100A11;ACTG1
Regulation of Oxidative Stress-Induced Intrinsic Apoptotic Signaling Pathway (GO:1902175)	2025-02-21	0.0267259	0.198128	0	0	8.58504	31.0961	SFPQ;FYN
Myoblast Differentiation (GO:0045445)	2025-02-21	0.0267259	0.198128	0	0	8.58504	31.0961	ITGB1;DDX5
Negative Regulation of Cation Channel Activity (GO:2001258)	2025-02-21	0.0267259	0.198128	0	0	8.58504	31.0961	CALM3;CALM1
Negative Regulation of Telomere Maintenance via Telomerase (GO:0032211)	2025-02-21	0.0267259	0.198128	0	0	8.58504	31.0961	HNRNPU;HNRNPA1
Negative Regulation of Protein Catabolic Process (GO:0042177)	3/53	0.0268642	0.198178	0	0	4.90606	17.745	CST3;SNX3;TIMP2
Regulation of Cell Population Proliferation (GO:0042127)	16/769	0.0269703	0.198178	0	0	1.77097	6.39857	CDKN2D;APP;BTG3;JUN;PBRM1;RBFOX2;BTG1;CLU;CAPNS1;CCPG1;FTH1;CSNK2B;ATF5;SOX4;S100A11;RNF187
Membraneless Organelle Assembly (GO:0140694)	5/139	0.0279585	0.204538	0	0	3.06345	10.9581	DYNC1H1;DDX3X;EIF1AX;CIRBP;LSM14A
Regulation of Mitotic Spindle Assembly (GO:1901673)	2025-02-22	0.0291658	0.207015	0	0	8.15537	28.8273	TPR;HNRNPU
Chaperone-Mediated Protein Complex Assembly (GO:0051131)	2025-02-22	0.0291658	0.207015	0	0	8.15537	28.8273	CLU;HSPD1
Intracellular Protein Transmembrane Transport (GO:0065002)	2025-02-22	0.0291658	0.207015	0	0	8.15537	28.8273	HSPA5;SEC62
Neuron Apoptotic Process (GO:0051402)	2025-02-22	0.0291658	0.207015	0	0	8.15537	28.8273	BNIP3;GAPDH
Positive Regulation of Epithelial Cell Differentiation (GO:0030858)	2025-02-22	0.0291658	0.207015	0	0	8.15537	28.8273	AHI1;BTG1
Positive Regulation of Interferon-Alpha Production (GO:0032727)	2025-02-22	0.0291658	0.207015	0	0	8.15537	28.8273	DDX3X;HSPD1
Positive Regulation of Telomere Maintenance via Telomerase (GO:0032212)	2025-02-22	0.0291658	0.207015	0	0	8.15537	28.8273	HNRNPD;HNRNPA1
Negative Regulation of RNA Biosynthetic Process (GO:1902679)	11/470	0.0300004	0.212037	0	0	1.98479	6.95975	EID1;JUN;SFPQ;RBFOX2;HNRNPK;YWHAQ;BASP1;DDIT3;ID4;ENO1;ATF5
Regulation of Protein Localization to Nucleus (GO:1900180)	3/56	0.0309602	0.217897	0	0	4.62765	16.0813	APP;TPR;YWHAZ
Eye Morphogenesis (GO:0048592)	2025-02-23	0.0316909	0.218432	0	0	7.76663	26.8083	C12ORF57;SOX4
Glial Cell Development (GO:0021782)	2025-02-23	0.0316909	0.218432	0	0	7.76663	26.8083	APP;MDK
Modulation by Host of Viral Genome Replication (GO:0044827)	2025-02-23	0.0316909	0.218432	0	0	7.76663	26.8083	EEF1A1;NUCKS1
Positive Regulation of Amyloid Precursor Protein Catabolic Process (GO:1902993)	2025-02-23	0.0316909	0.218432	0	0	7.76663	26.8083	APP;CLU
Regulation of ERAD Pathway (GO:1904292)	2025-02-23	0.0316909	0.218432	0	0	7.76663	26.8083	USP14;HERPUD1
Regulation of Programmed Cell Death (GO:0043067)	6/195	0.0327361	0.224707	0	0	2.60998	8.92424	BNIP3L;RBM25;SLK;BNIP3;ANP32B;CLU
Negative Regulation of Wnt Signaling Pathway (GO:0030178)	5/146	0.0335369	0.227604	0	0	2.91032	9.88087	APP;MDK;DDIT3;IGFBP2;RACK1
Regulation of Cell Migration (GO:0030334)	11/479	0.0337325	0.227604	0	0	1.94571	6.59458	ITGB1;MACF1;SLK;HSPA5;MDK;RDX;TPM1;RACK1;RHOC;TMSB10;ACTG1
Regulation of Myoblast Differentiation (GO:0045661)	3/58	0.0338626	0.227604	0	0	4.45892	15.0954	PBRM1;BTG1;SOX4
Cellular Response to Chemical Stress (GO:0062197)	4/100	0.0341605	0.227604	0	0	3.41319	11.5253	CHCHD2;PRDX5;DDX3X;ATF4
Regulation of Release of Sequestered Calcium Ion Into Cytosol by Sarcoplasmic Reticulum (GO:0010880)	2025-02-24	0.0342989	0.227604	0	0	7.41322	25.0022	CALM3;CALM1
Regulation of Ruffle Assembly (GO:1900027)	2025-02-24	0.0342989	0.227604	0	0	7.41322	25.0022	RDX;PFN1
Negative Regulation of Stress Fiber Assembly (GO:0051497)	2025-02-24	0.0342989	0.227604	0	0	7.41322	25.0022	STMN1;PFN1
Potassium Ion Homeostasis (GO:0055075)	2025-02-24	0.0342989	0.227604	0	0	7.41322	25.0022	YWHAE;ATP1B1
Positive Regulation of Metabolic Process (GO:0009893)	5/147	0.0343863	0.227604	0	0	2.88968	9.73851	DYNC1H1;CHCHD2;DCXR;ROMO1;GHITM
Negative Regulation of Gene Expression (GO:0010629)	9/364	0.0351974	0.229528	0	0	2.09301	7.00484	APP;DDX3X;RACK1;PABPC1;YBX1;ATP2B1;MPHOSPH8;LSM14A;GAPDH
Cytoplasmic Translation (GO:0002181)	4/101	0.0352411	0.229528	0	0	3.37784	11.3007	EIF2S3;EEF1D;RACK1;EIF2S2
mRNA Metabolic Process (GO:0016071)	4/101	0.0352411	0.229528	0	0	3.37784	11.3007	DDX5;SFPQ;SF3B2;HNRNPA2B1
mRNA Transport (GO:0051028)	3/59	0.0353649	0.229528	0	0	4.37908	14.635	KIF5C;TPR;HNRNPA2B1
Negative Regulation of Protein-Containing Complex Assembly (GO:0031333)	3/59	0.0353649	0.229528	0	0	4.37908	14.635	DDX3X;HSPA5;CLU
Axonogenesis (GO:0007409)	6/200	0.0363514	0.233545	0	0	2.54206	8.42571	APP;KIF5C;MAP1B;APLP2;FYN;ACTG1
Neuron Migration (GO:0001764)	3/60	0.0369011	0.233545	0	0	4.30203	14.1946	TUBB2B;TUBB2A;MAP1B
Positive Regulation of Cell Cycle (GO:0045787)	3/60	0.0369011	0.233545	0	0	4.30203	14.1946	APP;CCPG1;ASNS
Regulation of Membrane Protein Ectodomain Proteolysis (GO:0051043)	2025-02-25	0.0369872	0.233545	0	0	7.09055	23.3788	APP;TIMP2
Regulation of Protein Export From Nucleus (GO:0046825)	2025-02-25	0.0369872	0.233545	0	0	7.09055	23.3788	YWHAE;TPR
Cellular Response to Low-Density Lipoprotein Particle Stimulus (GO:0071404)	2025-02-25	0.0369872	0.233545	0	0	7.09055	23.3788	ITGB1;APP
Negative Regulation of Intrinsic Apoptotic Signaling Pathway in Response to DNA Damage (GO:1902230)	2025-02-25	0.0369872	0.233545	0	0	7.09055	23.3788	CDKN2D;CLU
Regulation of Cell Differentiation (GO:0045595)	6/201	0.037104	0.233545	0	0	2.52889	8.33026	DDX17;PBRM1;DDX5;MDK;ANP32B;ATF4
Protein Localization to Organelle (GO:0033365)	5/151	0.0379165	0.237762	0	0	2.80994	9.19515	CTDNEP1;YWHAE;DDX3X;YBX1;RAB6A
Reg of Endoplasmic Reticulum Stress-Induced Intrinsic Apoptotic Sgnlng Pway (GO:1902235)	2025-02-26	0.0397536	0.244721	0	0	6.79477	21.9135	DDIT3;HERPUD1
Microtubule Polymerization or Depolymerization (GO:0031109)	2025-02-26	0.0397536	0.244721	0	0	6.79477	21.9135	STMN1;MAP4
Negative Regulation of DNA Biosynthetic Process (GO:2000279)	2025-02-26	0.0397536	0.244721	0	0	6.79477	21.9135	HNRNPU;HNRNPA1
Regulation of Actin Filament Bundle Assembly (GO:0032231)	2025-02-26	0.0397536	0.244721	0	0	6.79477	21.9135	RDX;PFN1
Positive Regulation of Protein-Containing Complex Assembly (GO:0031334)	4/105	0.0397598	0.244721	0	0	3.2434	10.4596	DDX3X;RACK1;RHOC;CLU
Axon Development (GO:0061564)	4/107	0.0421373	0.255575	0	0	3.1801	10.0708	APP;APLP2;MAP1B;ACTG1
ER-nucleus Signaling Pathway (GO:0006984)	2025-02-27	0.0425959	0.255575	0	0	6.52264	20.5854	DDIT3;ATF4
Regulation of Interferon-Alpha Production (GO:0032647)	2025-02-27	0.0425959	0.255575	0	0	6.52264	20.5854	DDX3X;HSPD1
Regulation of Microtubule Polymerization or Depolymerization (GO:0031110)	2025-02-27	0.0425959	0.255575	0	0	6.52264	20.5854	MAP1B;STMN1
Wound Healing	Spreading of Cells (GO:0044319)	2025-02-27	0.0425959	0.255575	0	0	6.52264	20.5854
Negative Regulation of Actin Filament Bundle Assembly (GO:0032232)	2025-02-27	0.0425959	0.255575	0	0	6.52264	20.5854	STMN1;PFN1
Regulation of Cation Channel Activity (GO:2001257)	2025-02-27	0.0425959	0.255575	0	0	6.52264	20.5854	ITGB1;CALM1
Positive Regulation of T Cell Differentiation (GO:0045582)	3/64	0.043382	0.258433	0	0	4.01911	12.6108	PBRM1;MDK;SOX4
Positive Regulation of Mitotic Cell Cycle Phase Transition (GO:1901992)	3/64	0.043382	0.258433	0	0	4.01911	12.6108	DDX3X;RDX;BRD4
Negative Regulation of Cell Population Proliferation (GO:0008285)	9/379	0.0436019	0.258818	0	0	2.0066	6.28599	CDKN2D;APP;BTG3;PBRM1;BTG1;FTH1;CSNK2B;ATF5;S100A11
Regulation of Signal Transduction (GO:0009966)	6/211	0.0451806	0.260607	0	0	2.4043	7.44634	SNX3;APP;IGFBP2;NUCKS1;FYN;CLU
Cellular Response to Hexose Stimulus (GO:0071331)	2025-02-28	0.0455117	0.260607	0	0	6.27146	19.3775	RACK1;SOX4
Long-Term Synaptic Potentiation (GO:0060291)	2025-02-28	0.0455117	0.260607	0	0	6.27146	19.3775	CALM3;CALM1
Negative Regulation of Protein Polymerization (GO:0032272)	2025-02-28	0.0455117	0.260607	0	0	6.27146	19.3775	STMN1;PFN1
Negative Regulation of Telomere Maintenance via Telomere Lengthening (GO:1904357)	2025-02-28	0.0455117	0.260607	0	0	6.27146	19.3775	HNRNPU;HNRNPA1
Positive Regulation of ATP Metabolic Process (GO:1903580)	2025-02-28	0.0455117	0.260607	0	0	6.27146	19.3775	UCHL1;ENO1
Positive Regulation of Response to Endoplasmic Reticulum Stress (GO:1905898)	2025-02-28	0.0455117	0.260607	0	0	6.27146	19.3775	DDIT3;HERPUD1
Positive Regulation of Viral Genome Replication (GO:0045070)	2025-02-28	0.0455117	0.260607	0	0	6.27146	19.3775	DDX3X;PABPC1
Regulation of Calcium Ion Transmembrane Transport (GO:1903169)	2025-02-28	0.0455117	0.260607	0	0	6.27146	19.3775	APP;FYN
Regulation of Cardiac Muscle Cell Action Potential (GO:0098901)	2025-02-28	0.0455117	0.260607	0	0	6.27146	19.3775	CALM3;CALM1
Neuron Development (GO:0048666)	5/159	0.0456219	0.260607	0	0	2.66288	8.22129	APP;MAP1B;STMN1;MAP4;RAB6A
Protein Stabilization (GO:0050821)	6/212	0.0460439	0.26212	0	0	2.39251	7.36453	PFN1;ATP1B1;CLU;GAPDH;SOX4;HSPD1
Positive Regulation of Cytokine Production (GO:0001819)	8/325	0.0465747	0.26424	0	0	2.0787	6.37476	APP;DDX3X;CADM1;MDK;DDIT3;GAPDH;ATF4;HSPD1
Regulation of miRNA Transcription (GO:1902893)	3/66	0.0468215	0.26474	0	0	3.89113	11.9124	APP;DDX5;JUN
Positive Regulation of Cellular Component Organization (GO:0051130)	4/111	0.0471287	0.265576	0	0	3.06059	9.34972	BNIP3;RACK1;RHOC;CLU
Camera-Type Eye Development (GO:0043010)	2/29	0.0484988	0.269264	0	0	6.03887	18.2749	C12ORF57;SOX4
Regulation of Supramolecular Fiber Organization (GO:1902903)	2/29	0.0484988	0.269264	0	0	6.03887	18.2749	APP;MAP1B
Cytoplasmic Pattern Recognition Receptor Signaling Pathway (GO:0002753)	2/29	0.0484988	0.269264	0	0	6.03887	18.2749	YWHAE;DDX3X
Synaptic Vesicle Endocytosis (GO:0048488)	2/29	0.0484988	0.269264	0	0	6.03887	18.2749	CANX;AP2M1
RNA Export From Nucleus (GO:0006405)	3/67	0.0485902	0.269264	0	0	3.83013	11.5836	TPR;HNRNPA2B1;HNRNPA1
Positive Regulation of Type I Interferon Production (GO:0032481)	3/68	0.0503913	0.277785	0	0	3.77102	11.2676	DDX3X;GAPDH;HSPD1
L-amino Acid Transport (GO:0015807)	2/30	0.0515552	0.277785	0	0	5.8229	17.2655	SLC38A1;SLC3A2
Regulation of Muscle Contraction (GO:0006937)	2/30	0.0515552	0.277785	0	0	5.8229	17.2655	TPM1;ENO1
Regulation of Vasoconstriction (GO:0019229)	2/30	0.0515552	0.277785	0	0	5.8229	17.2655	ITGB1;ATP2B1
Positive Regulation of Cation Channel Activity (GO:2001259)	2/30	0.0515552	0.277785	0	0	5.8229	17.2655	CALM3;CALM1
Positive Regulation of Nitric Oxide Biosynthetic Process (GO:0045429)	2/30	0.0515552	0.277785	0	0	5.8229	17.2655	APP;CLU
Positive Regulation of Response to Wounding (GO:1903036)	2/30	0.0515552	0.277785	0	0	5.8229	17.2655	ITGB1;MDK
Protein Insertion Into ER Membrane (GO:0045048)	2/30	0.0515552	0.277785	0	0	5.8229	17.2655	EMC4;EMC7
Positive Regulation of Intracellular Protein Transport (GO:0090316)	3/69	0.0522246	0.277785	0	0	3.71369	10.9636	YWHAE;TPR;ANP32B
Antimicrobial Humoral Immune Response Mediated by Antimicrobial Peptide (GO:0061844)	4/116	0.0538094	0.277785	0	0	2.92321	8.54253	APP;ROMO1;TAC1;GAPDH
Golgi to Plasma Membrane Protein Transport (GO:0043001)	2/31	0.0546786	0.277785	0	0	5.62183	16.3386	MACF1;PREPL
Regulation of Macrophage Activation (GO:0043030)	2/31	0.0546786	0.277785	0	0	5.62183	16.3386	PJA2;HSPD1
Response to Epidermal Growth Factor (GO:0070849)	2/31	0.0546786	0.277785	0	0	5.62183	16.3386	EEF1A1;TPR
Positive Regulation of Nitric Oxide Metabolic Process (GO:1904407)	2/31	0.0546786	0.277785	0	0	5.62183	16.3386	APP;CLU
Cytoskeleton Organization (GO:0007010)	4/117	0.0552041	0.277785	0	0	2.8972	8.39236	DST;MDK;TPM1;SH3BGRL3
Negative Regulation of Canonical Wnt Signaling Pathway (GO:0090090)	4/117	0.0552041	0.277785	0	0	2.8972	8.39236	APP;MDK;DDIT3;IGFBP2
Positive Regulation of Intracellular Signal Transduction (GO:1902533)	13/652	0.0573482	0.277785	0	0	1.68364	4.81289	YWHAE;ITGB1;APP;DDX3X;RHOC;CLU;MTDH;DDIT3;CSNK2B;RACK1;RBCK1;GAPDH;BRD4
Regulation of Macromolecule Biosynthetic Process (GO:0010556)	5/170	0.0576369	0.277785	0	0	2.48396	7.08821	APP;HNRNPDL;HNRNPD;YBX1;ATP1B1
Regulation of Regulated Secretory Pathway (GO:1903305)	2/32	0.057867	0.277785	0	0	5.43416	15.4852	SYT4;PREPL
miRNA Processing (GO:0035196)	2/32	0.057867	0.277785	0	0	5.43416	15.4852	DDX5;HNRNPA2B1
Protein Transmembrane Import Into Intracellular Organelle (GO:0044743)	2/32	0.057867	0.277785	0	0	5.43416	15.4852	ROMO1;HSPD1
Regulation of G Protein-Coupled Receptor Signaling Pathway (GO:0008277)	3/72	0.0579147	0.277785	0	0	3.55169	10.118	APP;YWHAB;RACK1
COPI Coating of Golgi Vesicle (GO:0048205)	2025-01-05	0.0595352	0.277785	0	0	20.321	57.3293	TMED2
COPI-coated Vesicle Budding (GO:0035964)	2025-01-05	0.0595352	0.277785	0	0	20.321	57.3293	TMED2
Golgi Transport Vesicle Coating (GO:0048200)	2025-01-05	0.0595352	0.277785	0	0	20.321	57.3293	TMED2
NADPH Oxidation (GO:0070995)	2025-01-05	0.0595352	0.277785	0	0	20.321	57.3293	PRDX5
Regulation of Metaphase Plate Congression (GO:0090235)	2025-01-05	0.0595352	0.277785	0	0	20.321	57.3293	DYNC1H1
Adiponectin-Activated Signaling Pathway (GO:0033211)	2025-01-05	0.0595352	0.277785	0	0	20.321	57.3293	CSNK2B
Amino Acid Biosynthetic Process (GO:0008652)	2025-01-05	0.0595352	0.277785	0	0	20.321	57.3293	SLC38A1
Anterograde Dendritic Transport of Neurotransmitter Receptor Complex (GO:0098971)	2025-01-05	0.0595352	0.277785	0	0	20.321	57.3293	KIF5C
Regulation of Non-Motile Cilium Assembly (GO:1902855)	2025-01-05	0.0595352	0.277785	0	0	20.321	57.3293	MAP4
Axo-Dendritic Transport (GO:0008088)	2025-01-05	0.0595352	0.277785	0	0	20.321	57.3293	APP
Cell-Cell Adhesion Mediated by Integrin (GO:0033631)	2025-01-05	0.0595352	0.277785	0	0	20.321	57.3293	ITGB1
Cilium Disassembly (GO:0061523)	2025-01-05	0.0595352	0.277785	0	0	20.321	57.3293	MAP4
Endoplasmic Reticulum Tubular Network Formation (GO:0071787)	2025-01-05	0.0595352	0.277785	0	0	20.321	57.3293	RTN3
tRNA Transport (GO:0051031)	2025-01-05	0.0595352	0.277785	0	0	20.321	57.3293	YBX1
Gamma-Aminobutyric Acid Metabolic Process (GO:0009448)	2025-01-05	0.0595352	0.277785	0	0	20.321	57.3293	SLC38A1
Kidney Morphogenesis (GO:0060993)	2025-01-05	0.0595352	0.277785	0	0	20.321	57.3293	SOX4
Leukocyte Chemotaxis Involved in Inflammatory Response (GO:0002232)	2025-01-05	0.0595352	0.277785	0	0	20.321	57.3293	MDK
Membrane Raft Distribution (GO:0031580)	2025-01-05	0.0595352	0.277785	0	0	20.321	57.3293	NAXE
Negative Regulation of IRE1-mediated Unfolded Protein Response (GO:1903895)	2025-01-05	0.0595352	0.277785	0	0	20.321	57.3293	HSPA5
Negative Regulation of Cell Size (GO:0045792)	2025-01-05	0.0595352	0.277785	0	0	20.321	57.3293	RDX
Negative Regulation of Cellular Response to Hypoxia (GO:1900038)	2025-01-05	0.0595352	0.277785	0	0	20.321	57.3293	ENO1
Negative Regulation of Erythrocyte Differentiation (GO:0045647)	2025-01-05	0.0595352	0.277785	0	0	20.321	57.3293	HSPA9
Negative Regulation of Execution Phase of Apoptosis (GO:1900118)	2025-01-05	0.0595352	0.277785	0	0	20.321	57.3293	HSPD1
Negative Regulation of Hydrogen Peroxide-Mediated Programmed Cell Death (GO:1901299)	2025-01-05	0.0595352	0.277785	0	0	20.321	57.3293	RACK1
Negative Regulation of Nucleobase-Containing Compound Metabolic Process (GO:0045934)	2025-01-05	0.0595352	0.277785	0	0	20.321	57.3293	PGK1
Negative Regulation of Viral Life Cycle (GO:1903901)	2025-01-05	0.0595352	0.277785	0	0	20.321	57.3293	CSNK2B
Positive Regulation of Golgi to Plasma Membrane Protein Transport (GO:0042998)	2025-01-05	0.0595352	0.277785	0	0	20.321	57.3293	RACK1
Positive Regulation of Toll-Like Receptor 2 Signaling Pathway (GO:0034137)	2025-01-05	0.0595352	0.277785	0	0	20.321	57.3293	PJA2
Protein Import (GO:0017038)	2025-01-05	0.0595352	0.277785	0	0	20.321	57.3293	CLU
Regulation of G Protein-Coupled Receptor Internalization (GO:1904020)	2025-01-05	0.0595352	0.277785	0	0	20.321	57.3293	APP
Regulation of Axon Guidance (GO:1902667)	2025-01-05	0.0595352	0.277785	0	0	20.321	57.3293	TUBB2B
Regulation of Blood Vessel Branching (GO:1905553)	2025-01-05	0.0595352	0.277785	0	0	20.321	57.3293	MDK
Regulation of Blood Vessel Remodeling (GO:0060312)	2025-01-05	0.0595352	0.277785	0	0	20.321	57.3293	CST3
Regulation of RNA Biosynthetic Process (GO:2001141)	10/465	0.0598366	0.277785	0	0	1.81281	5.10513	SFPQ;BTG1;DDIT3;HNRNPD;EDF1;YBX1;ATF5;SOX4;ATF4;BPTF
Heterochromatin Formation (GO:0031507)	3/73	0.059874	0.277785	0	0	3.50077	9.85646	HNRNPK;HNRNPU;MPHOSPH8
Positive Regulation of Protein Transport (GO:0051222)	3/73	0.059874	0.277785	0	0	3.50077	9.85646	APP;TPR;RACK1
Regulation of Gene Expression (GO:0010468)	20/1127	0.0599535	0.277785	0	0	1.50415	4.23295	APP;BTG1;DDX3X;RDX;EDF1;YBX1;ATP1B1;CLU;ACTG1;SFPQ;HNRNPDL;DDIT3;ZNF638;HNRNPD;RACK1;ATF5;HNRNPA1;SOX4;ATF4;BPTF
Positive Regulation of G1/S Transition of Mitotic Cell Cycle (GO:1900087)	2/33	0.0611184	0.280842	0	0	5.2586	14.6975	DDX3X;RDX
Positive Regulation of Interleukin-12 Production (GO:0032735)	2/33	0.0611184	0.280842	0	0	5.2586	14.6975	MDK;HSPD1
Regulation of Amyloid-Beta Formation (GO:1902003)	2/33	0.0611184	0.280842	0	0	5.2586	14.6975	RTN3;CLU
Cardiac Muscle Contraction (GO:0060048)	2/34	0.0644308	0.284922	0	0	5.09401	13.9686	TPM1;ATP1B1
Synaptic Vesicle Recycling (GO:0036465)	2/34	0.0644308	0.284922	0	0	5.09401	13.9686	CANX;AP2M1
Negative Regulation of Endocytosis (GO:0045806)	2/34	0.0644308	0.284922	0	0	5.09401	13.9686	SNX3;RACK1
Positive Regulation of Carbohydrate Metabolic Process (GO:0045913)	2/34	0.0644308	0.284922	0	0	5.09401	13.9686	APP;UCHL1
Regulation of DNA Damage Response	Signal Transduction by P53 Class Mediator (GO:0043516)	2/34	0.0644308	0.284922	0	0	5.09401	13.9686
Translation (GO:0006412)	6/232	0.0654766	0.284922	0	0	2.17855	5.93887	EEF1B2;EEF1A1;EEF1D;RACK1;EEF2;DTD1
Negative Regulation of Supramolecular Fiber Organization (GO:1902904)	3/76	0.0659357	0.284922	0	0	3.35639	9.12628	STMN1;PFN1;CLU
Protein Deubiquitination (GO:0016579)	3/76	0.0659357	0.284922	0	0	3.35639	9.12628	USP14;UCHL1;USP11
Skeletal Muscle Organ Development (GO:0060538)	2/35	0.0678021	0.284922	0	0	4.93939	13.2927	MYL6;MYL6B
Intracellular Receptor Signaling Pathway (GO:0030522)	2/35	0.0678021	0.284922	0	0	4.93939	13.2927	YWHAE;DDX3X
Macrophage Activation (GO:0042116)	2/35	0.0678021	0.284922	0	0	4.93939	13.2927	APP;CLU
Cellular Response to Hypoxia (GO:0071456)	3/77	0.0680165	0.284922	0	0	3.31087	8.89963	BNIP3L;BNIP3;PGK1
Cellular Response to Decreased Oxygen Levels (GO:0036294)	3/78	0.070127	0.284922	0	0	3.26656	8.6807	BNIP3L;BNIP3;PGK1
Protein Localization to Nucleus (GO:0034504)	4/127	0.0702102	0.284922	0	0	2.6603	7.06645	CTDNEP1;YWHAE;TPR;HNRNPU
Regulation of Heme Biosynthetic Process (GO:0070453)	2025-01-06	0.0710117	0.284922	0	0	16.256	42.9956	TMEM14B
Regulation of Hepatocyte Proliferation (GO:2000345)	2025-01-06	0.0710117	0.284922	0	0	16.256	42.9956	MDK
PERK-mediated Unfolded Protein Response (GO:0036499)	2025-01-06	0.0710117	0.284922	0	0	16.256	42.9956	DDIT3
Aldehyde Biosynthetic Process (GO:0046184)	2025-01-06	0.0710117	0.284922	0	0	16.256	42.9956	TPI1
Autophagosome Membrane Docking (GO:0016240)	2025-01-06	0.0710117	0.284922	0	0	16.256	42.9956	CALM1
Regulation of Protein Depolymerization (GO:1901879)	2025-01-06	0.0710117	0.284922	0	0	16.256	42.9956	MAP1B
Regulation of Translational Initiation in Response to Stress (GO:0043558)	2025-01-06	0.0710117	0.284922	0	0	16.256	42.9956	PPP1CA
Response to Lead Ion (GO:0010288)	2025-01-06	0.0710117	0.284922	0	0	16.256	42.9956	PPP1CA
Detection of Muscle Stretch (GO:0035995)	2025-01-06	0.0710117	0.284922	0	0	16.256	42.9956	CDH2
Detection of Temperature Stimulus Involved in Sensory Perception (GO:0050961)	2025-01-06	0.0710117	0.284922	0	0	16.256	42.9956	TAC1
Detection of Temperature Stimulus Involved in Sensory Perception of Pain (GO:0050965)	2025-01-06	0.0710117	0.284922	0	0	16.256	42.9956	TAC1
Tachykinin Receptor Signaling Pathway (GO:0007217)	2025-01-06	0.0710117	0.284922	0	0	16.256	42.9956	TAC1
Tetrahydrofolate Interconversion (GO:0035999)	2025-01-06	0.0710117	0.284922	0	0	16.256	42.9956	MTHFD2
Type B Pancreatic Cell Development (GO:0003323)	2025-01-06	0.0710117	0.284922	0	0	16.256	42.9956	CDH2
Hepatocyte Growth Factor Receptor Signaling Pathway (GO:0048012)	2025-01-06	0.0710117	0.284922	0	0	16.256	42.9956	STMN1
Lipoprotein Metabolic Process (GO:0042157)	2025-01-06	0.0710117	0.284922	0	0	16.256	42.9956	APP
Lymphoid Progenitor Cell Differentiation (GO:0002320)	2025-01-06	0.0710117	0.284922	0	0	16.256	42.9956	SOX4
Membrane Invagination (GO:0010324)	2025-01-06	0.0710117	0.284922	0	0	16.256	42.9956	SNX3
Mitochondrial Fragmentation Involved in Apoptotic Process (GO:0043653)	2025-01-06	0.0710117	0.284922	0	0	16.256	42.9956	BNIP3
Mitochondrion-Endoplasmic Reticulum Membrane Tethering (GO:1990456)	2025-01-06	0.0710117	0.284922	0	0	16.256	42.9956	CALM1
Morphogenesis of an Endothelium (GO:0003159)	2025-01-06	0.0710117	0.284922	0	0	16.256	42.9956	CSNK2B
Negative Regulation of ERAD Pathway (GO:1904293)	2025-01-06	0.0710117	0.284922	0	0	16.256	42.9956	USP14
Negative Regulation of Cardiac Muscle Cell Apoptotic Process (GO:0010667)	2025-01-06	0.0710117	0.284922	0	0	16.256	42.9956	MDK
Negative Regulation of Catecholamine Secretion (GO:0033604)	2025-01-06	0.0710117	0.284922	0	0	16.256	42.9956	SYT4
Negative Regulation of Membrane Protein Ectodomain Proteolysis (GO:0051045)	2025-01-06	0.0710117	0.284922	0	0	16.256	42.9956	TIMP2
#ERROR!	Nonsense-Mediated Decay (GO:2000623)	2025-01-06	0.0710117	0.284922	0	0	16.256	42.9956
Noradrenergic Neuron Differentiation (GO:0003357)	2025-01-06	0.0710117	0.284922	0	0	16.256	42.9956	SOX4
Polyamine Biosynthetic Process (GO:0006596)	2025-01-06	0.0710117	0.284922	0	0	16.256	42.9956	SLC38A1
Positive Regulation of Fibroblast Apoptotic Process (GO:2000271)	2025-01-06	0.0710117	0.284922	0	0	16.256	42.9956	BTG1
Positive Regulation of Fibroblast Growth Factor Receptor Signaling Pathway (GO:0045743)	2025-01-06	0.0710117	0.284922	0	0	16.256	42.9956	ITGB1
Positive Regulation of Gastrulation (GO:2000543)	2025-01-06	0.0710117	0.284922	0	0	16.256	42.9956	RACK1
Positive Regulation of Spindle Assembly (GO:1905832)	2025-01-06	0.0710117	0.284922	0	0	16.256	42.9956	DYNC1H1
Post-Translational Protein Targeting to Membrane	Translocation (GO:0031204)	2025-01-06	0.0710117	0.284922	0	0	16.256	42.9956
Regulation of acetyl-CoA Biosynthetic Process From Pyruvate (GO:0010510)	2025-01-06	0.0710117	0.284922	0	0	16.256	42.9956	PGK1
Regulation of Cellular Response to Hypoxia (GO:1900037)	2025-01-06	0.0710117	0.284922	0	0	16.256	42.9956	CHCHD2
Regulation of Cytosolic Calcium Ion Concentration (GO:0051480)	2/36	0.0712306	0.284922	0	0	4.79387	12.6646	YWHAE;ATP2B1
Cellular Response to Amyloid-Beta (GO:1904646)	2/36	0.0712306	0.284922	0	0	4.79387	12.6646	APP;FYN
Neutral Amino Acid Transport (GO:0015804)	2/36	0.0712306	0.284922	0	0	4.79387	12.6646	SLC38A1;SLC3A2
Positive Regulation of Release of Sequestered Calcium Ion Into Cytosol (GO:0051281)	2/36	0.0712306	0.284922	0	0	4.79387	12.6646	CALM3;CALM1
Regulation of Blood Circulation (GO:1903522)	2/36	0.0712306	0.284922	0	0	4.79387	12.6646	APP;TPM1
Regulation of Cell Cycle G1/S Phase Transition (GO:1902806)	3/79	0.0722669	0.288376	0	0	3.22341	8.46916	CDKN2D;PBRM1;TMEM14B
Regulation of Protein Catabolic Process (GO:0042176)	4/129	0.0734389	0.289784	0	0	2.61747	6.835	EEF1A1;SNX3;USP14;RDX
Positive Regulation of Catabolic Process (GO:0009896)	5/183	0.0739598	0.289784	0	0	2.30102	5.99239	BNIP3;RDX;CLU;MTDH;HERPUD1
Cardiac Muscle Cell Action Potential (GO:0086001)	2/37	0.0747143	0.289784	0	0	4.65667	12.0798	YWHAE;ATP1B1
Cellular Response to Glucose Stimulus (GO:0071333)	2/37	0.0747143	0.289784	0	0	4.65667	12.0798	RACK1;SOX4
Wound Healing (GO:0042060)	3/81	0.0766333	0.289784	0	0	3.14044	8.06692	MACF1;DST;TPM1
Negative Regulation of Neuron Apoptotic Process (GO:0043524)	3/81	0.0766333	0.289784	0	0	3.14044	8.06692	MDK;CLU;ATF4
Negative Regulation of Multicellular Organismal Process (GO:0051241)	6/243	0.0779348	0.289784	0	0	2.07627	5.29839	ITGB1;APP;MDK;DDIT3;ATP2B1;ATF4
Regulation of Erythrocyte Differentiation (GO:0045646)	2/38	0.0782513	0.289784	0	0	4.52709	11.5343	HSPA9;FAM210B
L-alpha-amino Acid Transmembrane Transport (GO:1902475)	2/38	0.0782513	0.289784	0	0	4.52709	11.5343	SLC38A1;SLC3A2
Regulation of Potassium Ion Transport (GO:0043266)	2/38	0.0782513	0.289784	0	0	4.52709	11.5343	YWHAE;GNB2
Regulation of Vascular Associated Smooth Muscle Cell Proliferation (GO:1904705)	2/38	0.0782513	0.289784	0	0	4.52709	11.5343	JUN;TPM1
Striated Muscle Tissue Development (GO:0014706)	2/38	0.0782513	0.289784	0	0	4.52709	11.5343	MYL6;MYL6B
Regulation of Transcription by RNA Polymerase II (GO:0006357)	35/2250	0.0787146	0.289784	0	0	1.32618	3.37105	APP;DDX5;DDX3X;YWHAB;ZNF292;HNRNPU;NUCKS1;ENO1;YBX1;MTDH;PTMS;CHCHD2;PCBP1;TPR;NDN;SOX4;BRD4;BPTF;DDX17;JUN;PBRM1;HSPA5;YWHAZ;EID1;AHI1;SFPQ;HNRNPK;PKM;EEF1D;DDIT3;ID4;HNRNPD;TCEA1;ATF5;ATF4
Regulation of GTPase Activity (GO:0043087)	4/134	0.0818342	0.289784	0	0	2.51615	6.29809	ITGB1;RDX;RACK1;TMED2
Axonal Transport (GO:0098930)	2/39	0.0818399	0.289784	0	0	4.40451	11.0245	DYNC1H1;DST
Negative Regulation of G Protein-Coupled Receptor Signaling Pathway (GO:0045744)	2/39	0.0818399	0.289784	0	0	4.40451	11.0245	YWHAB;STMN1
Positive Regulation of Lymphocyte Differentiation (GO:0045621)	2/39	0.0818399	0.289784	0	0	4.40451	11.0245	PBRM1;MDK
Positive Regulation of Neuron Apoptotic Process (GO:0043525)	2/39	0.0818399	0.289784	0	0	4.40451	11.0245	DDIT3;ATF4
Macromolecule Biosynthetic Process (GO:0009059)	5/189	0.0822598	0.289784	0	0	2.2253	5.55853	EEF1B2;EEF1A1;EEF1D;EEF2;DTD1
ATF6-mediated Unfolded Protein Response (GO:0036500)	2025-01-07	0.0823488	0.289784	0	0	13.546	33.8214	DDIT3
DNA Geometric Change (GO:0032392)	2025-01-07	0.0823488	0.289784	0	0	13.546	33.8214	HNRNPA2B1
ER Overload Response (GO:0006983)	2025-01-07	0.0823488	0.289784	0	0	13.546	33.8214	DDIT3
Regulation of Glutamate Receptor Signaling Pathway (GO:1900449)	2025-01-07	0.0823488	0.289784	0	0	13.546	33.8214	FYN
Regulation of mRNA Export From Nucleus (GO:0010793)	2025-01-07	0.0823488	0.289784	0	0	13.546	33.8214	TPR
Anterograde Axonal Protein Transport (GO:0099641)	2025-01-07	0.0823488	0.289784	0	0	13.546	33.8214	KIF5C
Anterograde Dendritic Transport (GO:0098937)	2025-01-07	0.0823488	0.289784	0	0	13.546	33.8214	KIF5C
Axo-Dendritic Protein Transport (GO:0099640)	2025-01-07	0.0823488	0.289784	0	0	13.546	33.8214	KIF5C
Regulation of Protein Kinase A Signaling (GO:0010738)	2025-01-07	0.0823488	0.289784	0	0	13.546	33.8214	PJA2
Regulation of Ribonucleoprotein Complex Localization (GO:2000197)	2025-01-07	0.0823488	0.289784	0	0	13.546	33.8214	TPR
Cellular Response to Thyroid Hormone Stimulus (GO:0097067)	2025-01-07	0.0823488	0.289784	0	0	13.546	33.8214	RDX
Dense Core Granule Cytoskeletal Transport (GO:0099519)	2025-01-07	0.0823488	0.289784	0	0	13.546	33.8214	SYT4
Sulfur Amino Acid Transport (GO:0000101)	2025-01-07	0.0823488	0.289784	0	0	13.546	33.8214	SLC3A2
Establishment of Golgi Localization (GO:0051683)	2025-01-07	0.0823488	0.289784	0	0	13.546	33.8214	YWHAZ
Thyroid Hormone Transport (GO:0070327)	2025-01-07	0.0823488	0.289784	0	0	13.546	33.8214	SLC3A2
Glyceraldehyde-3-Phosphate Metabolic Process (GO:0019682)	2025-01-07	0.0823488	0.289784	0	0	13.546	33.8214	TPI1
Lactate Metabolic Process (GO:0006089)	2025-01-07	0.0823488	0.289784	0	0	13.546	33.8214	LDHB
Lens Fiber Cell Development (GO:0070307)	2025-01-07	0.0823488	0.289784	0	0	13.546	33.8214	ATF4
Membrane Biogenesis (GO:0044091)	2025-01-07	0.0823488	0.289784	0	0	13.546	33.8214	SERINC1
Mitotic Nuclear Membrane Disassembly (GO:0007077)	2025-01-07	0.0823488	0.289784	0	0	13.546	33.8214	CTDNEP1
Negative Regulation of Circadian Rhythm (GO:0042754)	2025-01-07	0.0823488	0.289784	0	0	13.546	33.8214	SFPQ
Negative Regulation of Inflammatory Response to Wounding (GO:0106015)	2025-01-07	0.0823488	0.289784	0	0	13.546	33.8214	MDK
Negative Regulation of Mitochondrial Fusion (GO:0010637)	2025-01-07	0.0823488	0.289784	0	0	13.546	33.8214	BNIP3
Negative Regulation of Regulated Secretory Pathway (GO:1903306)	2025-01-07	0.0823488	0.289784	0	0	13.546	33.8214	SYT4
Negative Regulation of Vasoconstriction (GO:0045906)	2025-01-07	0.0823488	0.289784	0	0	13.546	33.8214	ITGB1
Non-Proteinogenic Amino Acid Biosynthetic Process (GO:0170043)	2025-01-07	0.0823488	0.289784	0	0	13.546	33.8214	SLC38A1
Positive Regulation of T-helper 17 Cell Lineage Commitment (GO:2000330)	2025-01-07	0.0823488	0.289784	0	0	13.546	33.8214	BRD4
Positive Regulation of Attachment of Mitotic Spindle Microtubules to Kinetochore (GO:1902425)	2025-01-07	0.0823488	0.289784	0	0	13.546	33.8214	HNRNPU
Positive Regulation of cAMP/PKA Signal Transduction (GO:0141163)	2025-01-07	0.0823488	0.289784	0	0	13.546	33.8214	APP
+ Reg of Endoplasmic Reticulum Stress-Induced Intrinsic Apoptotic Sgnlng Pway (GO:1902237)	2025-01-07	0.0823488	0.289784	0	0	13.546	33.8214	DDIT3
Positive Regulation of Fibroblast Migration (GO:0010763)	2025-01-07	0.0823488	0.289784	0	0	13.546	33.8214	ITGB1
Positive Regulation of Oligodendrocyte Differentiation (GO:0048714)	2025-01-07	0.0823488	0.289784	0	0	13.546	33.8214	MDK
Positive Regulation of Plasminogen Activation (GO:0010756)	2025-01-07	0.0823488	0.289784	0	0	13.546	33.8214	ENO1
Positive Regulation of Protein K63-linked Ubiquitination (GO:1902523)	2025-01-07	0.0823488	0.289784	0	0	13.546	33.8214	DDX3X
Protein Localization to Golgi Membrane (GO:1903292)	2025-01-07	0.0823488	0.289784	0	0	13.546	33.8214	RAB6A
Protein Localization to Presynapse (GO:1905383)	2025-01-07	0.0823488	0.289784	0	0	13.546	33.8214	KIF5C
Regulation of Chaperone-Mediated Autophagy (GO:1904714)	2025-01-07	0.0823488	0.289784	0	0	13.546	33.8214	EEF1A1
Positive Regulation of Synaptic Transmission (GO:0050806)	3/84	0.0833948	0.292839	0	0	3.02367	7.5113	APP;CALM3;CALM1
Mitochondrion Organization (GO:0007005)	4/135	0.0835679	0.292839	0	0	2.49682	6.19735	BNIP3L;CHCHD2;BNIP3;HSPD1
Positive Regulation of Cell Motility (GO:2000147)	6/249	0.085257	0.294411	0	0	2.02438	4.9842	ITGB1;HSPA5;MDK;RDX;RACK1;RHOC
Receptor-Mediated Endocytosis (GO:0006898)	4/136	0.0853196	0.294411	0	0	2.47778	6.09868	ITGB1;CANX;CLTB;AP2M1
Regulation of Potassium Ion Transmembrane Transport (GO:1901379)	2/40	0.0854783	0.294411	0	0	4.28839	10.5473	YWHAE;GNB2
Establishment of Spindle Orientation (GO:0051294)	2/40	0.0854783	0.294411	0	0	4.28839	10.5473	ITGB1;MAP4
Negative Regulation of Proteolysis (GO:0045861)	2/40	0.0854783	0.294411	0	0	4.28839	10.5473	CST3;TIMP2
Positive Regulation of Proteolysis Involved in Protein Catabolic Process (GO:1903052)	2/40	0.0854783	0.294411	0	0	4.28839	10.5473	CLU;HERPUD1
Positive Regulation of Viral Process (GO:0048524)	2/40	0.0854783	0.294411	0	0	4.28839	10.5473	DDX3X;PABPC1
Cellular Respiration (GO:0045333)	3/85	0.0857039	0.294411	0	0	2.98664	7.33775	CCNI;UQCRQ;COX7C
Regulation of Cell Division (GO:0051302)	3/85	0.0857039	0.294411	0	0	2.98664	7.33775	RACK1;CALM3;CALM1
Integrin-Mediated Signaling Pathway (GO:0007229)	3/86	0.08804	0.294411	0	0	2.95051	7.16963	ITGB1;DST;PTPRA
Regulation of Heart Rate by Cardiac Conduction (GO:0086091)	2/41	0.0891647	0.294411	0	0	4.17822	10.0999	YWHAE;AKAP9
Regulation of Protein Import Into Nucleus (GO:0042306)	2/41	0.0891647	0.294411	0	0	4.17822	10.0999	YWHAB;TPR
Heart Contraction (GO:0060047)	2/41	0.0891647	0.294411	0	0	4.17822	10.0999	TPM1;ATP1B1
Positive Regulation of DNA Biosynthetic Process (GO:2000573)	2/41	0.0891647	0.294411	0	0	4.17822	10.0999	HNRNPD;HNRNPA1
Defense Response to Gram-negative Bacterium (GO:0050829)	3/87	0.0904027	0.294411	0	0	2.91523	7.00671	APP;ROMO1;TAC1
Positive Regulation of Biosynthetic Process (GO:0009891)	3/87	0.0904027	0.294411	0	0	2.91523	7.00671	APP;PRDX5;CLU
Intracellular Calcium Ion Homeostasis (GO:0006874)	4/140	0.092504	0.294411	0	0	2.40441	5.72371	YWHAE;ATP2B1;ATP1B1;HERPUD1
Regulation of Mitotic Cell Cycle Phase Transition (GO:1901990)	3/88	0.0927918	0.294411	0	0	2.88079	6.84878	CDKN2D;PBRM1;TMEM14B
Positive Regulation of Ubiquitin-Dependent Protein Catabolic Process (GO:2000060)	3/88	0.0927918	0.294411	0	0	2.88079	6.84878	RACK1;CLU;HERPUD1
Regulation of Glycolytic Process (GO:0006110)	2/42	0.0928975	0.294411	0	0	4.07355	9.67982	APP;UCHL1
Regulation of Receptor-Mediated Endocytosis (GO:0048259)	2/42	0.0928975	0.294411	0	0	4.07355	9.67982	HNRNPK;CLU
Cardiac Ventricle Morphogenesis (GO:0003208)	2/42	0.0928975	0.294411	0	0	4.07355	9.67982	TPM1;SOX4
Ribosome Assembly (GO:0042255)	2/42	0.0928975	0.294411	0	0	4.07355	9.67982	DDX3X;EIF1AX
Skeletal Muscle Tissue Development (GO:0007519)	2/42	0.0928975	0.294411	0	0	4.07355	9.67982	MYL6;MYL6B
CD40 Signaling Pathway (GO:0023035)	2025-01-08	0.093548	0.294411	0	0	11.6102	27.5079	ITGB1
Regulation of Endothelial Cell Differentiation (GO:0045601)	2025-01-08	0.093548	0.294411	0	0	11.6102	27.5079	BTG1
Regulation of Epithelial Cell Apoptotic Process (GO:1904035)	2025-01-08	0.093548	0.294411	0	0	11.6102	27.5079	MDK
Regulation of Fibroblast Apoptotic Process (GO:2000269)	2025-01-08	0.093548	0.294411	0	0	11.6102	27.5079	BTG1
UDP-N-acetylglucosamine Biosynthetic Process (GO:0006048)	2025-01-08	0.093548	0.294411	0	0	11.6102	27.5079	GFPT1
Regulation of miRNA Metabolic Process (GO:2000628)	2025-01-08	0.093548	0.294411	0	0	11.6102	27.5079	DDX5
Amino Sugar Metabolic Process (GO:0006040)	2025-01-08	0.093548	0.294411	0	0	11.6102	27.5079	GFPT1
Aromatic Amino Acid Transport (GO:0015801)	2025-01-08	0.093548	0.294411	0	0	11.6102	27.5079	SLC3A2
Response to Auditory Stimulus (GO:0010996)	2025-01-08	0.093548	0.294411	0	0	11.6102	27.5079	MDK
Response to Thyroid Hormone (GO:0097066)	2025-01-08	0.093548	0.294411	0	0	11.6102	27.5079	RDX
Response to Vitamin (GO:0033273)	2025-01-08	0.093548	0.294411	0	0	11.6102	27.5079	CDKN2D
Response to Vitamin D (GO:0033280)	2025-01-08	0.093548	0.294411	0	0	11.6102	27.5079	CDKN2D
Spermidine Metabolic Process (GO:0008216)	2025-01-08	0.093548	0.294411	0	0	11.6102	27.5079	SLC38A1
Glutamine Transport (GO:0006868)	2025-01-08	0.093548	0.294411	0	0	11.6102	27.5079	SLC38A1
Mesodermal Cell Differentiation (GO:0048333)	2025-01-08	0.093548	0.294411	0	0	11.6102	27.5079	ITGB1
Mitral Valve Development (GO:0003174)	2025-01-08	0.093548	0.294411	0	0	11.6102	27.5079	SOX4
Negative Regulation of Ferroptosis (GO:0110076)	2025-01-08	0.093548	0.294411	0	0	11.6102	27.5079	FTH1
Negative Regulation of Membrane Potential (GO:0045837)	2025-01-08	0.093548	0.294411	0	0	11.6102	27.5079	BNIP3
- Reg of Oxidative Stress-Induced Neuron Intrinsic Apoptotic Sgnlng Pway (GO:1903377)	2025-01-08	0.093548	0.294411	0	0	11.6102	27.5079	ATF4
Negative Regulation of Ryanodine-Sensitive Calcium-Release Channel Activity (GO:0060315)	2025-01-08	0.093548	0.294411	0	0	11.6102	27.5079	CALM3
Plasminogen Activation (GO:0031639)	2025-01-08	0.093548	0.294411	0	0	11.6102	27.5079	PGK1
Positive Regulation by Host of Viral Genome Replication (GO:0044829)	2025-01-08	0.093548	0.294411	0	0	11.6102	27.5079	NUCKS1
Positive Regulation of T Cell Mediated Immune Response to Tumor Cell (GO:0002842)	2025-01-08	0.093548	0.294411	0	0	11.6102	27.5079	HSPD1
Positive Regulation of Cell Fate Commitment (GO:0010455)	2025-01-08	0.093548	0.294411	0	0	11.6102	27.5079	BRD4
Positive Regulation of Early Endosome to Late Endosome Transport (GO:2000643)	2025-01-08	0.093548	0.294411	0	0	11.6102	27.5079	RDX
Positive Regulation of Immune Response to Tumor Cell (GO:0002839)	2025-01-08	0.093548	0.294411	0	0	11.6102	27.5079	HSPD1
Positive Regulation of Potassium Ion Transmembrane Transporter Activity (GO:1901018)	2025-01-08	0.093548	0.294411	0	0	11.6102	27.5079	AKAP9
Proline Transport (GO:0015824)	2025-01-08	0.093548	0.294411	0	0	11.6102	27.5079	SLC3A2
Reelin-Mediated Signaling Pathway (GO:0038026)	2025-01-08	0.093548	0.294411	0	0	11.6102	27.5079	FYN
Regulation of Chemokine (C-C Motif) Ligand 5 Production (GO:0071649)	2025-01-08	0.093548	0.294411	0	0	11.6102	27.5079	DDX3X
Regulation of Epithelial Cell Migration (GO:0010632)	2/43	0.0966749	0.299728	0	0	3.974	9.28485	MACF1;PFN1
Release of Sequestered Calcium Ion Into Cytosol (GO:0051209)	2/43	0.0966749	0.299728	0	0	3.974	9.28485	ERO1A;GHITM
Import Into the Mitochondrion (GO:0170036)	2/43	0.0966749	0.299728	0	0	3.974	9.28485	HSPA9;ROMO1
mRNA Transcription (GO:0009299)	2/43	0.0966749	0.299728	0	0	3.974	9.28485	DDX5;ATF4
Mitochondrial Transport (GO:0006839)	2/43	0.0966749	0.299728	0	0	3.974	9.28485	BNIP3;ROMO1
Negative Regulation of Ubiquitin-Dependent Protein Catabolic Process (GO:2000059)	2/43	0.0966749	0.299728	0	0	3.974	9.28485	USP14;CSNK2B
Positive Regulation of Receptor-Mediated Endocytosis (GO:0048260)	2/43	0.0966749	0.299728	0	0	3.974	9.28485	HNRNPK;CLU
Positive Regulation of Stress Fiber Assembly (GO:0051496)	2/43	0.0966749	0.299728	0	0	3.974	9.28485	TPM1;RHOC
Protein Localization to Membrane (GO:0072657)	5/199	0.0971412	0.300615	0	0	2.10952	4.91854	TM9SF2;RDX;TMED2;ATP1B1;RAB6A
Protein K48-linked Ubiquitination (GO:0070936)	3/91	0.100113	0.302411	0	0	2.78216	6.403	UBE2E3;TTC3;RNF187
Regulation of Monoatomic Cation Transmembrane Transport (GO:1904062)	2/44	0.100495	0.302411	0	0	3.87918	8.91298	YWHAE;GNB2
Amino Acid Transport (GO:0006865)	2/44	0.100495	0.302411	0	0	3.87918	8.91298	SLC38A1;SLC3A2
Negative Regulation of Protein Localization (GO:1903828)	2/44	0.100495	0.302411	0	0	3.87918	8.91298	APP;YWHAZ
Positive Regulation of Cell Cycle G1/S Phase Transition (GO:1902808)	2/44	0.100495	0.302411	0	0	3.87918	8.91298	DDX3X;RDX
Chromatin Organization (GO:0006325)	7/323	0.101595	0.302411	0	0	1.81702	4.15509	PBRM1;SFPQ;HNRNPU;NUCKS1;ANP32B;BRD4;BPTF
Regulation of Cell Cycle Process (GO:0010564)	4/146	0.1038	0.302411	0	0	2.30211	5.21495	PBRM1;CALM3;ATF5;CALM1
Regulation of Nitric Oxide Biosynthetic Process (GO:0045428)	2/45	0.104357	0.302411	0	0	3.78878	8.56238	APP;CLU
Response to Amyloid-Beta (GO:1904645)	2/45	0.104357	0.302411	0	0	3.78878	8.56238	APP;FYN
Establishment of Protein Localization to Mitochondrion (GO:0072655)	2/45	0.104357	0.302411	0	0	3.78878	8.56238	ROMO1;HSPD1
L-leucine Transport (GO:0015820)	2025-01-09	0.104611	0.302411	0	0	10.1584	22.9327	SLC3A2
Regulation of Inflammatory Response to Wounding (GO:0106014)	2025-01-09	0.104611	0.302411	0	0	10.1584	22.9327	MDK
Adrenal Gland Development (GO:0030325)	2025-01-09	0.104611	0.302411	0	0	10.1584	22.9327	MDK
Regulation of Protein Localization to Early Endosome (GO:1902965)	2025-01-09	0.104611	0.302411	0	0	10.1584	22.9327	RDX
Regulation of Translation in Response to Stress (GO:0043555)	2025-01-09	0.104611	0.302411	0	0	10.1584	22.9327	PPP1CA
Cellular Response to Interferon-Alpha (GO:0035457)	2025-01-09	0.104611	0.302411	0	0	10.1584	22.9327	TPR
Sex-Chromosome Dosage Compensation (GO:0007549)	2025-01-09	0.104611	0.302411	0	0	10.1584	22.9327	HNRNPU
Endothelial Tube Morphogenesis (GO:0061154)	2025-01-09	0.104611	0.302411	0	0	10.1584	22.9327	CSNK2B
Glucan Biosynthetic Process (GO:0009250)	2025-01-09	0.104611	0.302411	0	0	10.1584	22.9327	UGP2
Glycogen Biosynthetic Process (GO:0005978)	2025-01-09	0.104611	0.302411	0	0	10.1584	22.9327	UGP2
Glycophagy (GO:0061723)	2025-01-09	0.104611	0.302411	0	0	10.1584	22.9327	WDR45B
Hormone Transport (GO:0009914)	2025-01-09	0.104611	0.302411	0	0	10.1584	22.9327	SLC3A2
Myelin Maintenance (GO:0043217)	2025-01-09	0.104611	0.302411	0	0	10.1584	22.9327	CLU
Negative Regulation of PERK-mediated Unfolded Protein Response (GO:1903898)	2025-01-09	0.104611	0.302411	0	0	10.1584	22.9327	HSPA5
Negative Regulation of Long-Term Synaptic Potentiation (GO:1900272)	2025-01-09	0.104611	0.302411	0	0	10.1584	22.9327	APP
Negative Regulation of Oxidoreductase Activity (GO:0051354)	2025-01-09	0.104611	0.302411	0	0	10.1584	22.9327	PRDX5
Negative Regulation of Peptidyl-Serine Phosphorylation (GO:0033137)	2025-01-09	0.104611	0.302411	0	0	10.1584	22.9327	RACK1
Negative Regulation of Release of Sequestered Calcium Ion Into Cytosol (GO:0051280)	2025-01-09	0.104611	0.302411	0	0	10.1584	22.9327	CALM3
Negative Regulation of Striated Muscle Cell Apoptotic Process (GO:0010664)	2025-01-09	0.104611	0.302411	0	0	10.1584	22.9327	MDK
Neuron Remodeling (GO:0016322)	2025-01-09	0.104611	0.302411	0	0	10.1584	22.9327	APP
Phosphate Ion Transmembrane Transport (GO:0035435)	2025-01-09	0.104611	0.302411	0	0	10.1584	22.9327	SLC25A3
Positive Regulation of Lipase Activity (GO:0060193)	2025-01-09	0.104611	0.302411	0	0	10.1584	22.9327	RHOC
Positive Regulation of Protein Localization to Early Endosome (GO:1902966)	2025-01-09	0.104611	0.302411	0	0	10.1584	22.9327	RDX
Positive Regulation of Protein Localization to Endosome (GO:1905668)	2025-01-09	0.104611	0.302411	0	0	10.1584	22.9327	RDX
Protein Localization to Microtubule (GO:0035372)	2025-01-09	0.104611	0.302411	0	0	10.1584	22.9327	HNRNPU
Regulation of Attachment of Mitotic Spindle Microtubules to Kinetochore (GO:1902423)	2025-01-09	0.104611	0.302411	0	0	10.1584	22.9327	HNRNPU
Regulation of Calcium Ion Import Across Plasma Membrane (GO:1905664)	2025-01-09	0.104611	0.302411	0	0	10.1584	22.9327	FYN
Regulation of Cellular Response to Insulin Stimulus (GO:1900076)	2025-01-09	0.104611	0.302411	0	0	10.1584	22.9327	ATP2B1
Positive Regulation of Canonical NF-kappaB Signal Transduction (GO:0043123)	5/204	0.10506	0.303184	0	0	2.05599	4.6326	RBCK1;RHOC;GAPDH;MTDH;BRD4
Antimicrobial Humoral Response (GO:0019730)	4/147	0.105742	0.304624	0	0	2.2859	5.13585	APP;ROMO1;TAC1;GAPDH
- Reg of Phosphatidylinositol 3-Kinase/Prot Kinase B Signal Transduction (GO:0051898)	2/46	0.108259	0.309896	0	0	3.70248	8.23145	DDIT3;RACK1
Negative Regulation of Proteasomal Protein Catabolic Process (GO:1901799)	2/46	0.108259	0.309896	0	0	3.70248	8.23145	USP14;CSNK2B
Positive Regulation of Nucleocytoplasmic Transport (GO:0046824)	2/46	0.108259	0.309896	0	0	3.70248	8.23145	YWHAE;TPR
Neuron Projection Development (GO:0031175)	5/206	0.108315	0.309896	0	0	2.03533	4.52394	APP;MAP1B;STMN1;MAP4;RAB6A
Retrograde Transport	Endosome to Golgi (GO:0042147)	3/95	0.110222	0.310339	0	0	2.66065	5.86742
Cardiac Conduction (GO:0061337)	2/47	0.112199	0.310339	0	0	3.62002	7.91871	YWHAE;AKAP9
Cellular Response to Type II Interferon (GO:0071346)	2/47	0.112199	0.310339	0	0	3.62002	7.91871	CALM1;GAPDH
Negative Regulation of Cold-Induced Thermogenesis (GO:0120163)	2/47	0.112199	0.310339	0	0	3.62002	7.91871	DDIT3;ATF4
Positive Regulation of Pattern Recognition Receptor Signaling Pathway (GO:0062208)	2/47	0.112199	0.310339	0	0	3.62002	7.91871	DDX3X;PJA2
Regulation of T Cell Differentiation (GO:0045580)	2/47	0.112199	0.310339	0	0	3.62002	7.91871	PBRM1;MDK
Regulation of Low-Density Lipoprotein Particle Clearance (GO:0010988)	2025-01-10	0.11554	0.310339	0	0	9.02926	19.4864	HNRNPK
UDP-N-acetylglucosamine Metabolic Process (GO:0006047)	2025-01-10	0.11554	0.310339	0	0	9.02926	19.4864	GFPT1
Regulation of Muscle System Process (GO:0090257)	2025-01-10	0.11554	0.310339	0	0	9.02926	19.4864	TPM1
Regulation of Nuclear-Transcribed mRNA Catabolic Process	Nonsense-Mediated Decay (GO:2000622)	2025-01-10	0.11554	0.310339	0	0	9.02926	19.4864
Atrial Septum Morphogenesis (GO:0060413)	2025-01-10	0.11554	0.310339	0	0	9.02926	19.4864	SOX4
Biogenic Amine Biosynthetic Process (GO:0042401)	2025-01-10	0.11554	0.310339	0	0	9.02926	19.4864	SLC38A1
Branched-Chain Amino Acid Transport (GO:0015803)	2025-01-10	0.11554	0.310339	0	0	9.02926	19.4864	SLC3A2
Regulation of Telomere Capping (GO:1904353)	2025-01-10	0.11554	0.310339	0	0	9.02926	19.4864	HNRNPD
Regulation of Toll-Like Receptor 2 Signaling Pathway (GO:0034135)	2025-01-10	0.11554	0.310339	0	0	9.02926	19.4864	PJA2
Response to X-ray (GO:0010165)	2025-01-10	0.11554	0.310339	0	0	9.02926	19.4864	NUCKS1
Cytolysis by Host of Symbiont Cells (GO:0051838)	2025-01-10	0.11554	0.310339	0	0	9.02926	19.4864	ROMO1
Detection of Stimulus Involved in Sensory Perception of Pain (GO:0062149)	2025-01-10	0.11554	0.310339	0	0	9.02926	19.4864	TAC1
Tetrahydrofolate Metabolic Process (GO:0046653)	2025-01-10	0.11554	0.310339	0	0	9.02926	19.4864	MTHFD2
Type B Pancreatic Cell Differentiation (GO:0003309)	2025-01-10	0.11554	0.310339	0	0	9.02926	19.4864	CDH2
Fructose 6-Phosphate Metabolic Process (GO:0006002)	2025-01-10	0.11554	0.310339	0	0	9.02926	19.4864	GFPT1
Glucan Metabolic Process (GO:0044042)	2025-01-10	0.11554	0.310339	0	0	9.02926	19.4864	UGP2
Glycerol Metabolic Process (GO:0006071)	2025-01-10	0.11554	0.310339	0	0	9.02926	19.4864	TPI1
Homologous Recombination (GO:0035825)	2025-01-10	0.11554	0.310339	0	0	9.02926	19.4864	NUCKS1
Mitral Valve Morphogenesis (GO:0003183)	2025-01-10	0.11554	0.310339	0	0	9.02926	19.4864	SOX4
Negative Regulation of Protein Import Into Nucleus (GO:0042308)	2025-01-10	0.11554	0.310339	0	0	9.02926	19.4864	YWHAB
Negative Regulation of Systemic Arterial Blood Pressure (GO:0003085)	2025-01-10	0.11554	0.310339	0	0	9.02926	19.4864	TAC1
Nuclear Membrane Disassembly (GO:0051081)	2025-01-10	0.11554	0.310339	0	0	9.02926	19.4864	CTDNEP1
Nuclear Pore Complex Assembly (GO:0051292)	2025-01-10	0.11554	0.310339	0	0	9.02926	19.4864	TPR
One-Carbon Metabolic Process (GO:0006730)	2025-01-10	0.11554	0.310339	0	0	9.02926	19.4864	MTHFD2
Positive Regulation of T-helper 17 Cell Differentiation (GO:2000321)	2025-01-10	0.11554	0.310339	0	0	9.02926	19.4864	BRD4
Positive Regulation of Attachment of Spindle Microtubules to Kinetochore (GO:0051987)	2025-01-10	0.11554	0.310339	0	0	9.02926	19.4864	HNRNPU
Positive Regulation of Cilium Movement (GO:0003353)	2025-01-10	0.11554	0.310339	0	0	9.02926	19.4864	TAC1
Positive Regulation of Cilium-Dependent Cell Motility (GO:2000155)	2025-01-10	0.11554	0.310339	0	0	9.02926	19.4864	TAC1
Positive Regulation of Flagellated Sperm Motility (GO:1902093)	2025-01-10	0.11554	0.310339	0	0	9.02926	19.4864	TAC1
Positive Regulation of Mitotic Cell Cycle Spindle Assembly Checkpoint (GO:0090267)	2025-01-10	0.11554	0.310339	0	0	9.02926	19.4864	TPR
Regulation of DNA-templated Transcription Initiation (GO:2000142)	2025-01-10	0.11554	0.310339	0	0	9.02926	19.4864	JUN
Regulation of Golgi to Plasma Membrane Protein Transport (GO:0042996)	2025-01-10	0.11554	0.310339	0	0	9.02926	19.4864	RACK1
Positive Regulation of Leukocyte Cell-Cell Adhesion (GO:1903039)	2/48	0.116176	0.311547	0	0	3.54114	7.62283	MDK;HSPD1
Regulation of Angiogenesis (GO:0045765)	5/211	0.116664	0.312353	0	0	1.98542	4.26558	ITGB1;BTG1;NAXE;PGK1;MTDH
Defense Response to Gram-positive Bacterium (GO:0050830)	3/98	0.118051	0.313583	0	0	2.57624	5.50449	APP;ROMO1;TAC1
Positive Regulation of Hydrolase Activity (GO:0051345)	3/98	0.118051	0.313583	0	0	2.57624	5.50449	ITGB1;RACK1;RHOC
Positive Regulation of Proteasomal Protein Catabolic Process (GO:1901800)	3/98	0.118051	0.313583	0	0	2.57624	5.50449	RACK1;CLU;HERPUD1
Positive Regulation of Supramolecular Fiber Organization (GO:1902905)	3/98	0.118051	0.313583	0	0	2.57624	5.50449	APP;PFN1;CLU
Carboxylic Acid Transport (GO:0046942)	2/49	0.120189	0.313583	0	0	3.46562	7.34259	SLC38A1;SLC3A2
Positive Regulation of Autophagy (GO:0010508)	3/99	0.120706	0.313583	0	0	2.54927	5.39018	BNIP3L;BNIP3;MTDH
Positive Regulation of Neuron Projection Development (GO:0010976)	3/99	0.120706	0.313583	0	0	2.54927	5.39018	SNX3;TUBB2B;MDK
Response to UV (GO:0009411)	3/100	0.123383	0.313583	0	0	2.52286	5.279	CDKN2D;CIRBP;ATF4
Regulation of Interleukin-12 Production (GO:0032655)	2/50	0.124235	0.313583	0	0	3.39325	7.0769	MDK;HSPD1
Negative Regulation of Phosphorylation (GO:0042326)	2/50	0.124235	0.313583	0	0	3.39325	7.0769	CDKN2D;HNRNPU
Nuclear Export (GO:0051168)	2/50	0.124235	0.313583	0	0	3.39325	7.0769	TPR;HNRNPA1
Nucleocytoplasmic Transport (GO:0006913)	2/50	0.124235	0.313583	0	0	3.39325	7.0769	TPR;HNRNPA1
Positive Regulation of Developmental Growth (GO:0048639)	2/50	0.124235	0.313583	0	0	3.39325	7.0769	MACF1;SYT4
Positive Regulation of Non-Canonical NF-kappaB Signal Transduction (GO:1901224)	2/50	0.124235	0.313583	0	0	3.39325	7.0769	APP;DDX3X
Neuron Projection Morphogenesis (GO:0048812)	4/157	0.126042	0.313583	0	0	2.1354	4.42273	APP;APLP2;MAP1B;ACTG1
Regulation of Chromosome Separation (GO:1905818)	2025-01-11	0.126336	0.313583	0	0	8.12593	16.811	TPR
Regulation of Ferroptosis (GO:0110075)	2025-01-11	0.126336	0.313583	0	0	8.12593	16.811	FTH1
Golgi Inheritance (GO:0048313)	2025-01-11	0.126336	0.313583	0	0	8.12593	16.811	YWHAZ
Regulation of Glycoprotein Biosynthetic Process (GO:0010559)	2025-01-11	0.126336	0.313583	0	0	8.12593	16.811	TM9SF2
Regulation of Leukocyte Cell-Cell Adhesion (GO:1903037)	2025-01-11	0.126336	0.313583	0	0	8.12593	16.811	MDK
Amino Sugar Biosynthetic Process (GO:0046349)	2025-01-11	0.126336	0.313583	0	0	8.12593	16.811	GFPT1
Calcium-Dependent Activation of Synaptic Vesicle Fusion (GO:0099502)	2025-01-11	0.126336	0.313583	0	0	8.12593	16.811	SYT4
Regulation of Synapse Maturation (GO:0090128)	2025-01-11	0.126336	0.313583	0	0	8.12593	16.811	YWHAZ
Central Nervous System Myelination (GO:0022010)	2025-01-11	0.126336	0.313583	0	0	8.12593	16.811	CLU
Folic Acid Metabolic Process (GO:0046655)	2025-01-11	0.126336	0.313583	0	0	8.12593	16.811	MTHFD2
Ketone Biosynthetic Process (GO:0042181)	2025-01-11	0.126336	0.313583	0	0	8.12593	16.811	TPI1
Maintenance of Protein Localization in Endoplasmic Reticulum (GO:0035437)	2025-01-11	0.126336	0.313583	0	0	8.12593	16.811	HSPA5
Mitochondrial Electron Transport	Ubiquinol to Cytochrome C (GO:0006122)	2025-01-11	0.126336	0.313583	0	0	8.12593	16.811
Negative Regulation of Epithelial Cell Apoptotic Process (GO:1904036)	2025-01-11	0.126336	0.313583	0	0	8.12593	16.811	MDK
Negative Regulation of Extracellular Matrix Organization (GO:1903054)	2025-01-11	0.126336	0.313583	0	0	8.12593	16.811	CST3
Negative Regulation of Gene Expression via Chromosomal CpG Island Methylation (GO:0044027)	2025-01-11	0.126336	0.313583	0	0	8.12593	16.811	MPHOSPH8
Negative Regulation of Homotypic Cell-Cell Adhesion (GO:0034111)	2025-01-11	0.126336	0.313583	0	0	8.12593	16.811	RDX
Negative Regulation of Intracellular Transport (GO:0032387)	2025-01-11	0.126336	0.313583	0	0	8.12593	16.811	SNX3
- Reg of Mt Outer Membrane Permeabilization Inv in Apoptotic Sgnlng Pway (GO:1901029)	2025-01-11	0.126336	0.313583	0	0	8.12593	16.811	SLC25A6
Negative Regulation of Reactive Oxygen Species Biosynthetic Process (GO:1903427)	2025-01-11	0.126336	0.313583	0	0	8.12593	16.811	FYN
Neuron Projection Maintenance (GO:1990535)	2025-01-11	0.126336	0.313583	0	0	8.12593	16.811	APP
Neurotransmitter Uptake (GO:0001504)	2025-01-11	0.126336	0.313583	0	0	8.12593	16.811	SLC38A1
Pentose-Phosphate Shunt (GO:0006098)	2025-01-11	0.126336	0.313583	0	0	8.12593	16.811	PGLS
Positive Regulation of Calcium Ion-Dependent Exocytosis (GO:0045956)	2025-01-11	0.126336	0.313583	0	0	8.12593	16.811	SYT4
Positive Regulation of Execution Phase of Apoptosis (GO:1900119)	2025-01-11	0.126336	0.313583	0	0	8.12593	16.811	HSPD1
Positive Regulation of Neuron Migration (GO:2001224)	2025-01-11	0.126336	0.313583	0	0	8.12593	16.811	MDK
#ERROR!	Deadenylation-Dep Decay (GO:1900153)	2025-01-11	0.126336	0.313583	0	0	8.12593	16.811
Positive Regulation of Spindle Checkpoint (GO:0090232)	2025-01-11	0.126336	0.313583	0	0	8.12593	16.811	TPR
Positive Regulation of Synaptic Vesicle Fusion to Presynaptic Active Zone Membrane (GO:0031632)	2025-01-11	0.126336	0.313583	0	0	8.12593	16.811	SYT4
Positive Regulation of Triglyceride Biosynthetic Process (GO:0010867)	2025-01-11	0.126336	0.313583	0	0	8.12593	16.811	CTDNEP1
Positive Regulation of Vascular Endothelial Growth Factor Signaling Pathway (GO:1900748)	2025-01-11	0.126336	0.313583	0	0	8.12593	16.811	ITGB1
Regulation of Cardiac Muscle Cell Apoptotic Process (GO:0010665)	2025-01-11	0.126336	0.313583	0	0	8.12593	16.811	MDK
Regulation of Cell Communication by Electrical Coupling Involved in Cardiac Conduction (GO:1901844)	2025-01-11	0.126336	0.313583	0	0	8.12593	16.811	CALM3
Regulation of Chromatin Organization (GO:1902275)	2025-01-11	0.126336	0.313583	0	0	8.12593	16.811	HNRNPU
Response to Glucose (GO:0009749)	2/51	0.128314	0.317547	0	0	3.32383	6.82475	RACK1;SOX4
Epithelial to Mesenchymal Transition (GO:0001837)	2/51	0.128314	0.317547	0	0	3.32383	6.82475	DDX17;DDX5
Regulation of Phosphatidylinositol 3-Kinase/Protein Kinase B Signal Transduction (GO:0051896)	5/219	0.130637	0.318014	0	0	1.91041	3.88833	ITGB1;APP;DDIT3;RACK1;MTDH
Regulation of RNA Splicing (GO:0043484)	3/104	0.134301	0.318014	0	0	2.42246	4.8635	HNRNPK;ZNF638;HNRNPA1
Nervous System Development (GO:0007399)	9/480	0.13438	0.318014	0	0	1.5681	3.14731	APP;AHI1;MARCKSL1;MARCKS;RBFOX2;CDH2;MDK;APLP2;SOX4
Regulation of Cell Growth (GO:0001558)	5/222	0.136065	0.318014	0	0	1.88371	3.7573	CDKN2D;BTG1;DDX3X;RACK1;ENO1
Regulation of Microtubule Polymerization (GO:0031113)	2/53	0.136563	0.318014	0	0	3.19316	6.35749	STMN1;AKAP9
Antibacterial Humoral Response (GO:0019731)	2/53	0.136563	0.318014	0	0	3.19316	6.35749	APP;TAC1
Regulation of Release of Sequestered Calcium Ion Into Cytosol (GO:0051279)	2/53	0.136563	0.318014	0	0	3.19316	6.35749	CALM3;CALM1
Cellular Response to Ionizing Radiation (GO:0071479)	2/53	0.136563	0.318014	0	0	3.19316	6.35749	EEF1D;NUCKS1
Cytoplasmic Microtubule Organization (GO:0031122)	2/53	0.136563	0.318014	0	0	3.19316	6.35749	DYNC1H1;SLK
NADPH Regeneration (GO:0006740)	2025-01-12	0.137	0.318014	0	0	7.38683	14.6833	PGLS
Regulation of Leukocyte Adhesion to Vascular Endothelial Cell (GO:1904994)	2025-01-12	0.137	0.318014	0	0	7.38683	14.6833	MDK
Regulation of Mitotic Sister Chromatid Separation (GO:0010965)	2025-01-12	0.137	0.318014	0	0	7.38683	14.6833	TPR
Astrocyte Activation (GO:0048143)	2025-01-12	0.137	0.318014	0	0	7.38683	14.6833	APP
Regulation of Protein K63-linked Ubiquitination (GO:1900044)	2025-01-12	0.137	0.318014	0	0	7.38683	14.6833	DDX3X
Calcium Import Into the Mitochondrion (GO:0036444)	2025-01-12	0.137	0.318014	0	0	7.38683	14.6833	HSPA9
Camera-Type Eye Morphogenesis (GO:0048593)	2025-01-12	0.137	0.318014	0	0	7.38683	14.6833	SOX4
Cellular Component Maintenance (GO:0043954)	2025-01-12	0.137	0.318014	0	0	7.38683	14.6833	FYN
Relaxation of Cardiac Muscle (GO:0055119)	2025-01-12	0.137	0.318014	0	0	7.38683	14.6833	ATP1B1
Response to Misfolded Protein (GO:0051788)	2025-01-12	0.137	0.318014	0	0	7.38683	14.6833	CLU
Sodium Ion Export Across Plasma Membrane (GO:0036376)	2025-01-12	0.137	0.318014	0	0	7.38683	14.6833	ATP1B1
Endothelium Development (GO:0003158)	2025-01-12	0.137	0.318014	0	0	7.38683	14.6833	EDF1
Visual Learning (GO:0008542)	2025-01-12	0.137	0.318014	0	0	7.38683	14.6833	APP
Glutamine Metabolic Process (GO:0006541)	2025-01-12	0.137	0.318014	0	0	7.38683	14.6833	SLC38A1
Wound Healing	Spreading of Epidermal Cells (GO:0035313)	2025-01-12	0.137	0.318014	0	0	7.38683	14.6833
Intracellular Copper Ion Homeostasis (GO:0006878)	2025-01-12	0.137	0.318014	0	0	7.38683	14.6833	APP
Isotype Switching (GO:0045190)	2025-01-12	0.137	0.318014	0	0	7.38683	14.6833	HSPD1
Morphogenesis of a Polarized Epithelium (GO:0001738)	2025-01-12	0.137	0.318014	0	0	7.38683	14.6833	AHI1
Negative Regulation of Amyloid Fibril Formation (GO:1905907)	2025-01-12	0.137	0.318014	0	0	7.38683	14.6833	CLU
Negative Regulation of Cell Cycle Phase Transition (GO:1901988)	2025-01-12	0.137	0.318014	0	0	7.38683	14.6833	ATF5
Negative Regulation of Microtubule Polymerization (GO:0031115)	2025-01-12	0.137	0.318014	0	0	7.38683	14.6833	STMN1
Negative Regulation of Mitochondrial Membrane Permeability (GO:0035795)	2025-01-12	0.137	0.318014	0	0	7.38683	14.6833	SLC25A6
Polyamine Metabolic Process (GO:0006595)	2025-01-12	0.137	0.318014	0	0	7.38683	14.6833	SLC38A1
Positive Regulation of Cellular Extravasation (GO:0002693)	2025-01-12	0.137	0.318014	0	0	7.38683	14.6833	MDK
Positive Regulation of Keratinocyte Proliferation (GO:0010838)	2025-01-12	0.137	0.318014	0	0	7.38683	14.6833	MDK
Positive Regulation of Nuclear-Transcribed mRNA poly(A) Tail Shortening (GO:0060213)	2025-01-12	0.137	0.318014	0	0	7.38683	14.6833	PABPC1
Positive Regulation of Ruffle Assembly (GO:1900029)	2025-01-12	0.137	0.318014	0	0	7.38683	14.6833	PFN1
Positive Regulation of Vascular Endothelial Cell Proliferation (GO:1905564)	2025-01-12	0.137	0.318014	0	0	7.38683	14.6833	MDK
Primary miRNA Processing (GO:0031053)	2025-01-12	0.137	0.318014	0	0	7.38683	14.6833	HNRNPA2B1
Protein Insertion Into Mitochondrial Inner Membrane (GO:0045039)	2025-01-12	0.137	0.318014	0	0	7.38683	14.6833	ROMO1
Protein Kinase A Signaling (GO:0010737)	2025-01-12	0.137	0.318014	0	0	7.38683	14.6833	RDX
Regulation of ATP Biosynthetic Process (GO:2001169)	2025-01-12	0.137	0.318014	0	0	7.38683	14.6833	ENO1
Regulation of PERK-mediated Unfolded Protein Response (GO:1903897)	2025-01-12	0.137	0.318014	0	0	7.38683	14.6833	HSPA5
Regulation of T Cell Mediated Immune Response to Tumor Cell (GO:0002840)	2025-01-12	0.137	0.318014	0	0	7.38683	14.6833	HSPD1
Regulation of Adenylate Cyclase-Activating G Protein-Coupled Receptor Signaling Pathway (GO:0106070)	2025-01-12	0.137	0.318014	0	0	7.38683	14.6833	RACK1
Positive Regulation of NF-kappaB Transcription Factor Activity (GO:0051092)	3/105	0.137082	0.318014	0	0	2.39858	4.76642	RBCK1;CLU;MTDH
Positive Regulation of Chemokine Production (GO:0032722)	2/54	0.140731	0.325622	0	0	3.1316	6.14076	APP;DDX3X
Positive Regulation of Cellular Process (GO:0048522)	11/622	0.140751	0.325622	0	0	1.47928	2.90052	APP;DYNC1H1;PBRM1;DDX3X;CAPNS1;CCPG1;MDK;BNIP3;TPM1;SOX4;RNF187
Positive Regulation of Cell Growth (GO:0030307)	3/107	0.142701	0.328924	0	0	2.35222	4.57977	MACF1;SYT4;DDX3X
Protein Catabolic Process (GO:0030163)	3/107	0.142701	0.328924	0	0	2.35222	4.57977	BNIP3L;UCHL1;BNIP3
Positive Regulation of RNA Biosynthetic Process (GO:1902680)	10/555	0.14277	0.328924	0	0	1.50639	2.93222	MLLT11;JUN;DDIT3;HNRNPD;EDF1;ATF5;SOX4;ATF4;BRD4;RNF187
Golgi to Plasma Membrane Transport (GO:0006893)	2/55	0.144926	0.328995	0	0	3.07235	5.93435	MACF1;PREPL
Striated Muscle Contraction (GO:0006941)	2/55	0.144926	0.328995	0	0	3.07235	5.93435	TPM1;ATP1B1
Nucleus Organization (GO:0006997)	2/55	0.144926	0.328995	0	0	3.07235	5.93435	CTDNEP1;TPR
Positive Regulation of Protein Localization to Plasma Membrane (GO:1903078)	2/55	0.144926	0.328995	0	0	3.07235	5.93435	ITGB1;RACK1
Positive Regulation of Telomere Maintenance (GO:0032206)	2/55	0.144926	0.328995	0	0	3.07235	5.93435	HNRNPA2B1;HNRNPD
Regulation of Gastrulation (GO:0010470)	2025-01-13	0.147535	0.328995	0	0	6.77092	12.9574	RACK1
Regulation of Homotypic Cell-Cell Adhesion (GO:0034110)	2025-01-13	0.147535	0.328995	0	0	6.77092	12.9574	RDX
MyD88-dependent Toll-Like Receptor Signaling Pathway (GO:0002755)	2025-01-13	0.147535	0.328995	0	0	6.77092	12.9574	HSPD1
Adipose Tissue Development (GO:0060612)	2025-01-13	0.147535	0.328995	0	0	6.77092	12.9574	PGRMC2
Regulation of Neuron Projection Arborization (GO:0150011)	2025-01-13	0.147535	0.328995	0	0	6.77092	12.9574	MACF1
Regulation of Sensory Perception (GO:0051931)	2025-01-13	0.147535	0.328995	0	0	6.77092	12.9574	TAC1
Cardiac Right Ventricle Morphogenesis (GO:0003215)	2025-01-13	0.147535	0.328995	0	0	6.77092	12.9574	SOX4
Regulation of Vascular Associated Smooth Muscle Cell Migration (GO:1904752)	2025-01-13	0.147535	0.328995	0	0	6.77092	12.9574	TPM1
Endothelial Cell Differentiation (GO:0045446)	2025-01-13	0.147535	0.328995	0	0	6.77092	12.9574	EDF1
Formation of Cytoplasmic Translation Initiation Complex (GO:0001732)	2025-01-13	0.147535	0.328995	0	0	6.77092	12.9574	EIF3L
Mitochondrial Electron Transport	Cytochrome C to Oxygen (GO:0006123)	2025-01-13	0.147535	0.328995	0	0	6.77092	12.9574
Negative Regulation by Host of Viral Transcription (GO:0043922)	2025-01-13	0.147535	0.328995	0	0	6.77092	12.9574	JUN
Negative Regulation of DNA Replication (GO:0008156)	2025-01-13	0.147535	0.328995	0	0	6.77092	12.9574	S100A11
Negative Regulation of T Cell Differentiation (GO:0045581)	2025-01-13	0.147535	0.328995	0	0	6.77092	12.9574	MDK
Negative Regulation of Stem Cell Differentiation (GO:2000737)	2025-01-13	0.147535	0.328995	0	0	6.77092	12.9574	HNRNPU
Positive Regulation of Brown Fat Cell Differentiation (GO:0090336)	2025-01-13	0.147535	0.328995	0	0	6.77092	12.9574	HNRNPU
Positive Regulation of Protein Polyubiquitination (GO:1902916)	2025-01-13	0.147535	0.328995	0	0	6.77092	12.9574	DDX3X
Protein Localization to Phagophore Assembly Site (GO:0034497)	2025-01-13	0.147535	0.328995	0	0	6.77092	12.9574	WDR45B
Regulation of T-helper 17 Cell Lineage Commitment (GO:2000328)	2025-01-13	0.147535	0.328995	0	0	6.77092	12.9574	BRD4
Regulation of Proteasomal Ubiquitin-Dependent Protein Catabolic Process (GO:0032434)	3/109	0.148397	0.330035	0	0	2.3076	4.40259	CSNK2B;RACK1;CLU
Positive Regulation of Vasculature Development (GO:1904018)	3/109	0.148397	0.330035	0	0	2.3076	4.40259	ITGB1;BTG1;MTDH
Regulation of Proteasomal Protein Catabolic Process (GO:0061136)	2/56	0.149147	0.330381	0	0	3.0153	5.73759	USP14;HERPUD1
Positive Regulation of Leukocyte Chemotaxis (GO:0002690)	2/56	0.149147	0.330381	0	0	3.0153	5.73759	APP;MDK
Receptor Internalization (GO:0031623)	2/56	0.149147	0.330381	0	0	3.0153	5.73759	ITGB1;AP2M1
Memory (GO:0007613)	2/57	0.153393	0.336889	0	0	2.96033	5.54989	APP;PJA2
Negative Regulation of Developmental Process (GO:0051093)	3/111	0.154165	0.336889	0	0	2.26464	4.23427	CST3;BNIP3;ANP32B
Positive Regulation of T Cell Activation (GO:0050870)	3/111	0.154165	0.336889	0	0	2.26464	4.23427	PBRM1;MDK;HSPD1
Brain Development (GO:0007420)	4/170	0.15465	0.336889	0	0	1.96687	3.67133	RTN3;UGP2;SOX4;BPTF
Mesenchymal Cell Differentiation (GO:0048762)	2/58	0.157661	0.336889	0	0	2.90732	5.37071	DDX17;DDX5
Regulation of Extracellular Matrix Disassembly (GO:0010715)	2025-01-14	0.157942	0.336889	0	0	6.24976	11.5341	CST3
Regulation of Leukocyte Activation (GO:0002694)	2025-01-14	0.157942	0.336889	0	0	6.24976	11.5341	PJA2
Regulation of Mitochondrial Fusion (GO:0010635)	2025-01-14	0.157942	0.336889	0	0	6.24976	11.5341	BNIP3
Regulation of Nuclear-Transcribed mRNA poly(A) Tail Shortening (GO:0060211)	2025-01-14	0.157942	0.336889	0	0	6.24976	11.5341	PABPC1
Cell Communication by Electrical Coupling Involved in Cardiac Conduction (GO:0086064)	2025-01-14	0.157942	0.336889	0	0	6.24976	11.5341	ATP1B1
Relaxation of Muscle (GO:0090075)	2025-01-14	0.157942	0.336889	0	0	6.24976	11.5341	ATP1B1
Response to Muscle Stretch (GO:0035994)	2025-01-14	0.157942	0.336889	0	0	6.24976	11.5341	CDH2
Epiboly Involved in Wound Healing (GO:0090505)	2025-01-14	0.157942	0.336889	0	0	6.24976	11.5341	RHOC
Telomere Maintenance in Response to DNA Damage (GO:0043247)	2025-01-14	0.157942	0.336889	0	0	6.24976	11.5341	PPP1CA
Glycogen Catabolic Process (GO:0005980)	2025-01-14	0.157942	0.336889	0	0	6.24976	11.5341	WDR45B
Negative Regulation of Smooth Muscle Cell Migration (GO:0014912)	2025-01-14	0.157942	0.336889	0	0	6.24976	11.5341	TPM1
Negative Regulation of Toll-Like Receptor Signaling Pathway (GO:0034122)	2025-01-14	0.157942	0.336889	0	0	6.24976	11.5341	YWHAE
Negative Regulation of Transcription Elongation by RNA Polymerase II (GO:0034244)	2025-01-14	0.157942	0.336889	0	0	6.24976	11.5341	HNRNPU
Nuclear Pore Organization (GO:0006999)	2025-01-14	0.157942	0.336889	0	0	6.24976	11.5341	TPR
Positive Regulation of Heart Rate (GO:0010460)	2025-01-14	0.157942	0.336889	0	0	6.24976	11.5341	TPM1
Positive Regulation of Hippo Signaling (GO:0035332)	2025-01-14	0.157942	0.336889	0	0	6.24976	11.5341	YWHAE
Positive Regulation of Long-Term Synaptic Potentiation (GO:1900273)	2025-01-14	0.157942	0.336889	0	0	6.24976	11.5341	APP
Positive Regulation of Macrophage Chemotaxis (GO:0010759)	2025-01-14	0.157942	0.336889	0	0	6.24976	11.5341	MDK
Positive Regulation of Protein-Containing Complex Disassembly (GO:0043243)	2025-01-14	0.157942	0.336889	0	0	6.24976	11.5341	BNIP3
Positive Regulation of Sodium Ion Transmembrane Transport (GO:1902307)	2025-01-14	0.157942	0.336889	0	0	6.24976	11.5341	ATP1B1
Regulation of RNA Export From Nucleus (GO:0046831)	2025-01-14	0.157942	0.336889	0	0	6.24976	11.5341	TPR
Regulation of Actin Filament Organization (GO:0110053)	2025-01-14	0.157942	0.336889	0	0	6.24976	11.5341	RDX
Regulation of cAMP/PKA Signal Transduction (GO:0141161)	2025-01-14	0.157942	0.336889	0	0	6.24976	11.5341	APP
Regulation of Cell Projection Organization (GO:0031344)	2025-01-14	0.157942	0.336889	0	0	6.24976	11.5341	MACF1
Regulation of Cytokine Production (GO:0001817)	4/172	0.159254	0.339254	0	0	1.94325	3.57025	CADM1;ATP2B1;GAPDH;PLD3
Regulation of Primary Metabolic Process (GO:0080090)	3/113	0.160002	0.340413	0	0	2.22324	4.07423	ZNF638;EDF1;HNRNPA1
Response to Light Stimulus (GO:0009416)	2/59	0.161953	0.342606	0	0	2.85617	5.19952	CDKN2D;CIRBP
Homophilic Cell Adhesion via Plasma Membrane Adhesion Molecules (GO:0007156)	2/59	0.161953	0.342606	0	0	2.85617	5.19952	ITGB1;CADM1
T Cell Activation (GO:0042110)	3/114	0.162946	0.342606	0	0	2.2031	3.99715	MDK;SOX4;HSPD1
Transforming Growth Factor Beta Receptor Superfamily Signaling Pathway (GO:0141091)	3/114	0.162946	0.342606	0	0	2.2031	3.99715	ITGB1;DDX5;JUN
Positive Regulation of Wnt Signaling Pathway (GO:0030177)	3/114	0.162946	0.342606	0	0	2.2031	3.99715	MACF1;DDX3X;SOX4
Positive Regulation of DNA-binding Transcription Factor Activity (GO:0051091)	4/174	0.163908	0.342606	0	0	1.9202	3.47258	DDIT3;RBCK1;CLU;MTDH
Response to Type II Interferon (GO:0034341)	2/60	0.166265	0.342606	0	0	2.80678	5.03586	CALM1;GAPDH
Post-Transcriptional Regulation of Gene Expression (GO:0010608)	2/60	0.166265	0.342606	0	0	2.80678	5.03586	RBM3;APP
Protein Targeting to Mitochondrion (GO:0006626)	2/60	0.166265	0.342606	0	0	2.80678	5.03586	ROMO1;HSPD1
Organelle Organization (GO:0006996)	8/437	0.16679	0.342606	0	0	1.52716	2.73518	CHCHD2;DST;KIF5C;MDK;GOLGB1;TPM1;TMED2;SH3BGRL3
Arp2/3 Complex-Mediated Actin Nucleation (GO:0034314)	2025-01-15	0.168222	0.342606	0	0	5.80306	10.3438	ARPC2
Regulation of Establishment of Cell Polarity (GO:2000114)	2025-01-15	0.168222	0.342606	0	0	5.80306	10.3438	RACK1
Regulation of Execution Phase of Apoptosis (GO:1900117)	2025-01-15	0.168222	0.342606	0	0	5.80306	10.3438	HSPD1
T Cell Proliferation (GO:0042098)	2025-01-15	0.168222	0.342606	0	0	5.80306	10.3438	CADM1
Regulation of Peptidase Activity (GO:0052547)	2025-01-15	0.168222	0.342606	0	0	5.80306	10.3438	CST3
Astrocyte Development (GO:0014002)	2025-01-15	0.168222	0.342606	0	0	5.80306	10.3438	APP
Autophagy of Peroxisome (GO:0030242)	2025-01-15	0.168222	0.342606	0	0	5.80306	10.3438	WDR45B
Regulation of Sensory Perception of Pain (GO:0051930)	2025-01-15	0.168222	0.342606	0	0	5.80306	10.3438	TAC1
Regulation of Vesicle Size (GO:0097494)	2025-01-15	0.168222	0.342606	0	0	5.80306	10.3438	AP2M1
Copper Ion Homeostasis (GO:0055070)	2025-01-15	0.168222	0.342606	0	0	5.80306	10.3438	APP
Stem Cell Development (GO:0048864)	2025-01-15	0.168222	0.342606	0	0	5.80306	10.3438	CDH2
Sympathetic Nervous System Development (GO:0048485)	2025-01-15	0.168222	0.342606	0	0	5.80306	10.3438	SOX4
Folic Acid-Containing Compound Metabolic Process (GO:0006760)	2025-01-15	0.168222	0.342606	0	0	5.80306	10.3438	MTHFD2
- Reg of Endoplasmic Reticulum Stress-Induced Intrinsic Apoptotic Sgnlng Pway (GO:1902236)	2025-01-15	0.168222	0.342606	0	0	5.80306	10.3438	HERPUD1
Negative Regulation of Establishment of Protein Localization (GO:1904950)	2025-01-15	0.168222	0.342606	0	0	5.80306	10.3438	SNX3
Odontogenesis of Dentin-Containing Tooth (GO:0042475)	2025-01-15	0.168222	0.342606	0	0	5.80306	10.3438	ANKRD11
Pexophagy (GO:0000425)	2025-01-15	0.168222	0.342606	0	0	5.80306	10.3438	WDR45B
Positive Regulation of Membrane Protein Ectodomain Proteolysis (GO:0051044)	2025-01-15	0.168222	0.342606	0	0	5.80306	10.3438	APP
Positive Regulation of Mitochondrial Translation (GO:0070131)	2025-01-15	0.168222	0.342606	0	0	5.80306	10.3438	DDX3X
Positive Regulation of Regulated Secretory Pathway (GO:1903307)	2025-01-15	0.168222	0.342606	0	0	5.80306	10.3438	SYT4
Positive Regulation of Transmembrane Transport (GO:0034764)	2025-01-15	0.168222	0.342606	0	0	5.80306	10.3438	SLC38A1
Protein Trimerization (GO:0070206)	2025-01-15	0.168222	0.342606	0	0	5.80306	10.3438	APP
Regulation of IRE1-mediated Unfolded Protein Response (GO:1903894)	2025-01-15	0.168222	0.342606	0	0	5.80306	10.3438	HSPA5
Regulation of Bone Remodeling (GO:0046850)	2025-01-15	0.168222	0.342606	0	0	5.80306	10.3438	MDK
Regulation of Catecholamine Secretion (GO:0050433)	2025-01-15	0.168222	0.342606	0	0	5.80306	10.3438	SYT4
Autophagy of Mitochondrion (GO:0000422)	2/61	0.170597	0.346174	0	0	2.75907	4.87929	WDR45B;BNIP3
Regulation of Reactive Oxygen Species Metabolic Process (GO:2000377)	2/61	0.170597	0.346174	0	0	2.75907	4.87929	DCXR;ROMO1
mRNA Export From Nucleus (GO:0006406)	2/61	0.170597	0.346174	0	0	2.75907	4.87929	TPR;HNRNPA2B1
Modulation of Chemical Synaptic Transmission (GO:0050804)	3/117	0.171874	0.348342	0	0	2.14479	3.77696	ITGB1;APP;SLC38A1
Regulation of Phagocytosis (GO:0050764)	2/62	0.174947	0.349218	0	0	2.71295	4.7294	SNX3;RACK1
Mitotic Cytokinesis (GO:0000281)	2/62	0.174947	0.349218	0	0	2.71295	4.7294	STMN1;RHOC
Regulation of Establishment or Maintenance of Cell Polarity (GO:0032878)	2025-01-16	0.178377	0.349218	0	0	5.41591	9.33624	RACK1
Regulation of Plasminogen Activation (GO:0010755)	2025-01-16	0.178377	0.349218	0	0	5.41591	9.33624	ENO1
Autonomic Nervous System Development (GO:0048483)	2025-01-16	0.178377	0.349218	0	0	5.41591	9.33624	SOX4
Regulation of Stem Cell Proliferation (GO:0072091)	2025-01-16	0.178377	0.349218	0	0	5.41591	9.33624	HNRNPU
Regulation of Superoxide Anion Generation (GO:0032928)	2025-01-16	0.178377	0.349218	0	0	5.41591	9.33624	APP
Regulation of Triglyceride Biosynthetic Process (GO:0010866)	2025-01-16	0.178377	0.349218	0	0	5.41591	9.33624	CTDNEP1
Cellular Response to Corticosteroid Stimulus (GO:0071384)	2025-01-16	0.178377	0.349218	0	0	5.41591	9.33624	HNRNPU
Regulation of Viral Life Cycle (GO:1903900)	2025-01-16	0.178377	0.349218	0	0	5.41591	9.33624	CSNK2B
Reverse Cholesterol Transport (GO:0043691)	2025-01-16	0.178377	0.349218	0	0	5.41591	9.33624	CLU
Ruffle Organization (GO:0031529)	2025-01-16	0.178377	0.349218	0	0	5.41591	9.33624	TPM1
Early Endosome to Golgi Transport (GO:0034498)	2025-01-16	0.178377	0.349218	0	0	5.41591	9.33624	RAB6A
Endoplasmic Reticulum to Cytosol Transport (GO:1903513)	2025-01-16	0.178377	0.349218	0	0	5.41591	9.33624	HERPUD1
Heart Process (GO:0003015)	2025-01-16	0.178377	0.349218	0	0	5.41591	9.33624	FYN
Lipopolysaccharide-Mediated Signaling Pathway (GO:0031663)	2025-01-16	0.178377	0.349218	0	0	5.41591	9.33624	MTDH
Membrane Lipid Metabolic Process (GO:0006643)	2025-01-16	0.178377	0.349218	0	0	5.41591	9.33624	SERINC1
Membrane Raft Organization (GO:0031579)	2025-01-16	0.178377	0.349218	0	0	5.41591	9.33624	NAXE
Microtubule Depolymerization (GO:0007019)	2025-01-16	0.178377	0.349218	0	0	5.41591	9.33624	STMN1
Microtubule-Based Transport (GO:0099111)	2025-01-16	0.178377	0.349218	0	0	5.41591	9.33624	DYNC1I2
Negative Regulation of Myoblast Differentiation (GO:0045662)	2025-01-16	0.178377	0.349218	0	0	5.41591	9.33624	SOX4
Positive Regulation of DNA Damage Response	Signal Transduction by P53 Class Mediator (GO:0043517)	2025-01-16	0.178377	0.349218	0	0	5.41591	9.33624
Positive Regulation of ERAD Pathway (GO:1904294)	2025-01-16	0.178377	0.349218	0	0	5.41591	9.33624	HERPUD1
Positive Regulation of Collagen Biosynthetic Process (GO:0032967)	2025-01-16	0.178377	0.349218	0	0	5.41591	9.33624	PRDX5
Positive Regulation of Dendrite Extension (GO:1903861)	2025-01-16	0.178377	0.349218	0	0	5.41591	9.33624	SYT4
Positive Regulation of Muscle Contraction (GO:0045933)	2025-01-16	0.178377	0.349218	0	0	5.41591	9.33624	ENO1
Positive Regulation of Superoxide Anion Generation (GO:0032930)	2025-01-16	0.178377	0.349218	0	0	5.41591	9.33624	APP
Regulation of DNA Damage Checkpoint (GO:2000001)	2025-01-16	0.178377	0.349218	0	0	5.41591	9.33624	BRD4
Regulation of DNA Strand Elongation (GO:0060382)	2025-01-16	0.178377	0.349218	0	0	5.41591	9.33624	NUCKS1
Negative Regulation of Metabolic Process (GO:0009892)	2/63	0.179316	0.350353	0	0	2.66834	4.58582	DDIT3;ATF4
Neuron Differentiation (GO:0030182)	4/181	0.180572	0.350353	0	0	1.8436	3.15555	RTN3;MYEF2;ID4;SOX4
Negative Regulation of Catabolic Process (GO:0009895)	3/120	0.180938	0.350353	0	0	2.08948	3.57217	SNX3;CST3;USP14
Aerobic Electron Transport Chain (GO:0019646)	2/64	0.183701	0.350353	0	0	2.62517	4.44821	UQCRQ;COX7C
Epigenetic Regulation of Gene Expression (GO:0040029)	2/64	0.183701	0.350353	0	0	2.62517	4.44821	APP;MPHOSPH8
Positive Regulation of Binding (GO:0051099)	2/64	0.183701	0.350353	0	0	2.62517	4.44821	STMN1;EDF1
Anterior/Posterior Pattern Specification (GO:0009952)	2/65	0.188101	0.350353	0	0	2.58337	4.31622	BASP1;DDIT3
Glycerophospholipid Metabolic Process (GO:0006650)	2/65	0.188101	0.350353	0	0	2.58337	4.31622	PRDX5;SERINC1
Mitochondrial ATP Synthesis Coupled Electron Transport (GO:0042775)	2/65	0.188101	0.350353	0	0	2.58337	4.31622	UQCRQ;COX7C
Pattern Recognition Receptor Signaling Pathway (GO:0002221)	2/65	0.188101	0.350353	0	0	2.58337	4.31622	YWHAE;DDX3X
Protein Targeting to Membrane (GO:0006612)	2/65	0.188101	0.350353	0	0	2.58337	4.31622	SEC62;SIL1
B Cell Proliferation (GO:0042100)	2025-01-17	0.188409	0.350353	0	0	5.07716	8.47449	HSPD1
Regulation of Dendrite Extension (GO:1903859)	2025-01-17	0.188409	0.350353	0	0	5.07716	8.47449	SYT4
DNA Conformation Change (GO:0071103)	2025-01-17	0.188409	0.350353	0	0	5.07716	8.47449	HNRNPA2B1
Regulation of Flagellated Sperm Motility (GO:1901317)	2025-01-17	0.188409	0.350353	0	0	5.07716	8.47449	TAC1
Regulation of Leukocyte Chemotaxis (GO:0002688)	2025-01-17	0.188409	0.350353	0	0	5.07716	8.47449	MDK
Regulation of Mitochondrial Membrane Permeability (GO:0046902)	2025-01-17	0.188409	0.350353	0	0	5.07716	8.47449	BNIP3
Regulation of Nucleocytoplasmic Transport (GO:0046822)	2025-01-17	0.188409	0.350353	0	0	5.07716	8.47449	TPR
Release of Cytochrome C From Mitochondria (GO:0001836)	2025-01-17	0.188409	0.350353	0	0	5.07716	8.47449	CLU
Columnar/Cuboidal Epithelial Cell Differentiation (GO:0002065)	2025-01-17	0.188409	0.350353	0	0	5.07716	8.47449	SOX4
Contractile Actin Filament Bundle Assembly (GO:0030038)	2025-01-17	0.188409	0.350353	0	0	5.07716	8.47449	ITGB1
Defense Response to Symbiont (GO:0140546)	2025-01-17	0.188409	0.350353	0	0	5.07716	8.47449	GAPDH
Stress Fiber Assembly (GO:0043149)	2025-01-17	0.188409	0.350353	0	0	5.07716	8.47449	ITGB1
Gliogenesis (GO:0042063)	2025-01-17	0.188409	0.350353	0	0	5.07716	8.47449	CDH2
Glucose 6-Phosphate Metabolic Process (GO:0051156)	2025-01-17	0.188409	0.350353	0	0	5.07716	8.47449	PGLS
Intracellular Sodium Ion Homeostasis (GO:0006883)	2025-01-17	0.188409	0.350353	0	0	5.07716	8.47449	ATP1B1
Ionotropic Glutamate Receptor Signaling Pathway (GO:0035235)	2025-01-17	0.188409	0.350353	0	0	5.07716	8.47449	APP
Leukocyte Tethering or Rolling (GO:0050901)	2025-01-17	0.188409	0.350353	0	0	5.07716	8.47449	ITGB1
Maturation of 5.8S rRNA (GO:0000460)	2025-01-17	0.188409	0.350353	0	0	5.07716	8.47449	NSA2
Myoblast Fusion (GO:0007520)	2025-01-17	0.188409	0.350353	0	0	5.07716	8.47449	ITGB1
Negative Regulation of Anoikis (GO:2000811)	2025-01-17	0.188409	0.350353	0	0	5.07716	8.47449	ITGB1
Negative Regulation of Blood Pressure (GO:0045776)	2025-01-17	0.188409	0.350353	0	0	5.07716	8.47449	TAC1
Negative Regulation of Cellular Senescence (GO:2000773)	2025-01-17	0.188409	0.350353	0	0	5.07716	8.47449	YBX1
Negative Regulation of Fibroblast Proliferation (GO:0048147)	2025-01-17	0.188409	0.350353	0	0	5.07716	8.47449	FTH1
Negative Regulation of Inflammatory Response to Antigenic Stimulus (GO:0002862)	2025-01-17	0.188409	0.350353	0	0	5.07716	8.47449	FYN
Negative Regulation of Intracellular Protein Transport (GO:0090317)	2025-01-17	0.188409	0.350353	0	0	5.07716	8.47449	YWHAB
Negative Regulation of Vascular Associated Smooth Muscle Cell Proliferation (GO:1904706)	2025-01-17	0.188409	0.350353	0	0	5.07716	8.47449	TPM1
Neuron Projection Organization (GO:0106027)	2025-01-17	0.188409	0.350353	0	0	5.07716	8.47449	APP
Positive Regulation of Cartilage Development (GO:0061036)	2025-01-17	0.188409	0.350353	0	0	5.07716	8.47449	MDK
Positive Regulation of Collagen Metabolic Process (GO:0010714)	2025-01-17	0.188409	0.350353	0	0	5.07716	8.47449	PRDX5
Positive Regulation of Glial Cell Differentiation (GO:0045687)	2025-01-17	0.188409	0.350353	0	0	5.07716	8.47449	MDK
Positive Regulation of Leukocyte Adhesion to Vascular Endothelial Cell (GO:1904996)	2025-01-17	0.188409	0.350353	0	0	5.07716	8.47449	MDK
Positive Regulation of Macrophage Activation (GO:0043032)	2025-01-17	0.188409	0.350353	0	0	5.07716	8.47449	HSPD1
Regulation of Brown Fat Cell Differentiation (GO:0090335)	2025-01-17	0.188409	0.350353	0	0	5.07716	8.47449	HNRNPU
Regulation of Cartilage Development (GO:0061035)	2025-01-17	0.188409	0.350353	0	0	5.07716	8.47449	MDK
Protein-Containing Complex Organization (GO:0043933)	3/123	0.190128	0.353156	0	0	2.03693	3.38142	CSNK2B;TPR;AP2M1
Cellular Response to Oxygen-Containing Compound (GO:1901701)	7/384	0.19047	0.353397	0	0	1.51824	2.51763	FAM210B;APP;PRDX5;AKAP9;TPM1;FYN;ROMO1
Regulation of Type I Interferon Production (GO:0032479)	2/66	0.192516	0.354932	0	0	2.54287	4.18957	DDX3X;GAPDH
Regulation of Viral Genome Replication (GO:0045069)	2/66	0.192516	0.354932	0	0	2.54287	4.18957	DDX3X;PABPC1
Negative Regulation of Binding (GO:0051100)	2/66	0.192516	0.354932	0	0	2.54287	4.18957	JUN;RACK1
Ubiquitin-Dependent Protein Catabolic Process (GO:0006511)	8/455	0.193612	0.354932	0	0	1.4643	2.40423	UCHL1;PSMB4;DDIT3;TTC3;RBCK1;PJA2;HERPUD1;RNF187
Cell-Cell Junction Assembly (GO:0007043)	2/67	0.196945	0.354932	0	0	2.50362	4.06797	CDH2;RHOC
Regulation of Cellular Localization (GO:0060341)	2/67	0.196945	0.354932	0	0	2.50362	4.06797	TPR;RACK1
Regulation of Inflammatory Response to Antigenic Stimulus (GO:0002861)	2025-01-18	0.198319	0.354932	0	0	4.77826	7.73065	FYN
SMAD Protein Signal Transduction (GO:0060395)	2025-01-18	0.198319	0.354932	0	0	4.77826	7.73065	JUN
Regulation of Oligodendrocyte Differentiation (GO:0048713)	2025-01-18	0.198319	0.354932	0	0	4.77826	7.73065	MDK
Regulation of Oxidoreductase Activity (GO:0051341)	2025-01-18	0.198319	0.354932	0	0	4.77826	7.73065	PRDX5
Regulation of Protein-Containing Complex Disassembly (GO:0043244)	2025-01-18	0.198319	0.354932	0	0	4.77826	7.73065	BNIP3
Regulation of Telomere Maintenance via Telomere Lengthening (GO:1904356)	2025-01-18	0.198319	0.354932	0	0	4.77826	7.73065	HNRNPA2B1
Cellular Response to Glucocorticoid Stimulus (GO:0071385)	2025-01-18	0.198319	0.354932	0	0	4.77826	7.73065	HNRNPU
Regulation of Vascular Endothelial Cell Proliferation (GO:1905562)	2025-01-18	0.198319	0.354932	0	0	4.77826	7.73065	MDK
Retrograde Protein Transport	ER to Cytosol (GO:0030970)	2025-01-18	0.198319	0.354932	0	0	4.77826	7.73065
Endoplasmic Reticulum Tubular Network Organization (GO:0071786)	2025-01-18	0.198319	0.354932	0	0	4.77826	7.73065	RTN3
Transposable Element Silencing by Heterochromatin Formation (GO:0141005)	2025-01-18	0.198319	0.354932	0	0	4.77826	7.73065	MPHOSPH8
Glycerolipid Catabolic Process (GO:0046503)	2025-01-18	0.198319	0.354932	0	0	4.77826	7.73065	PRDX5
Mesenchyme Development (GO:0060485)	2025-01-18	0.198319	0.354932	0	0	4.77826	7.73065	SOX4
Negative Regulation of DNA-templated Transcription	Elongation (GO:0032785)	2025-01-18	0.198319	0.354932	0	0	4.77826	7.73065
Negative Regulation of Translational Initiation (GO:0045947)	2025-01-18	0.198319	0.354932	0	0	4.77826	7.73065	TPR
Neural Crest Cell Differentiation (GO:0014033)	2025-01-18	0.198319	0.354932	0	0	4.77826	7.73065	CDH2
Neuron Maturation (GO:0042551)	2025-01-18	0.198319	0.354932	0	0	4.77826	7.73065	APP
Phosphate Ion Transport (GO:0006817)	2025-01-18	0.198319	0.354932	0	0	4.77826	7.73065	SLC25A3
Positive Regulation of Amyloid-Beta Formation (GO:1902004)	2025-01-18	0.198319	0.354932	0	0	4.77826	7.73065	CLU
Positive Regulation of Lymphocyte Migration (GO:2000403)	2025-01-18	0.198319	0.354932	0	0	4.77826	7.73065	APP
Positive Regulation of Sprouting Angiogenesis (GO:1903672)	2025-01-18	0.198319	0.354932	0	0	4.77826	7.73065	PKM
Positive Regulation of Stem Cell Proliferation (GO:2000648)	2025-01-18	0.198319	0.354932	0	0	4.77826	7.73065	HNRNPU
Positive Regulation of Triglyceride Metabolic Process (GO:0090208)	2025-01-18	0.198319	0.354932	0	0	4.77826	7.73065	CTDNEP1
Protein Import Into Mitochondrial Matrix (GO:0030150)	2025-01-18	0.198319	0.354932	0	0	4.77826	7.73065	ROMO1
Regulation of Activin Receptor Signaling Pathway (GO:0032925)	2025-01-18	0.198319	0.354932	0	0	4.77826	7.73065	CSNK2B
Regulation of Amyloid Precursor Protein Catabolic Process (GO:1902991)	2025-01-18	0.198319	0.354932	0	0	4.77826	7.73065	APP
Regulation of Calcium Ion Transmembrane Transporter Activity (GO:1901019)	2025-01-18	0.198319	0.354932	0	0	4.77826	7.73065	CALM1
Calcium Ion Transport (GO:0006816)	3/126	0.199435	0.356164	0	0	1.98694	3.20349	SLC3A2;FYN;GHITM
Regulation of Cell Motility (GO:2000145)	3/126	0.199435	0.356164	0	0	1.98694	3.20349	MACF1;SLK;TMSB10
Extrinsic Apoptotic Signaling Pathway (GO:0097191)	2/68	0.201386	0.359264	0	0	2.46556	3.95115	MLLT11;DDX3X
Golgi Organization (GO:0007030)	3/128	0.205699	0.360837	0	0	1.95495	3.09145	GOLGB1;TMED2;YWHAZ
Regulation of Insulin-Like Growth Factor Receptor Signaling Pathway (GO:0043567)	2025-01-19	0.208108	0.360837	0	0	4.51257	7.08337	IGFBP2
Actin Nucleation (GO:0045010)	2025-01-19	0.208108	0.360837	0	0	4.51257	7.08337	ARPC2
Regulation of Smooth Muscle Cell Migration (GO:0014910)	2025-01-19	0.208108	0.360837	0	0	4.51257	7.08337	S100A11
Cell Projection Organization (GO:0030030)	2025-01-19	0.208108	0.360837	0	0	4.51257	7.08337	ITGB1
Response to Interferon-Alpha (GO:0035455)	2025-01-19	0.208108	0.360837	0	0	4.51257	7.08337	TPR
Reticulophagy (GO:0061709)	2025-01-19	0.208108	0.360837	0	0	4.51257	7.08337	BNIP3
Detection of Mechanical Stimulus (GO:0050982)	2025-01-19	0.208108	0.360837	0	0	4.51257	7.08337	CDH2
Host-Mediated Suppression of Symbiont Invasion (GO:0046597)	2025-01-19	0.208108	0.360837	0	0	4.51257	7.08337	SNX3
Import Into Cell (GO:0098657)	2025-01-19	0.208108	0.360837	0	0	4.51257	7.08337	SLC38A1
Leukocyte Adhesion to Vascular Endothelial Cell (GO:0061756)	2025-01-19	0.208108	0.360837	0	0	4.51257	7.08337	ITGB1
Membrane Repolarization (GO:0086009)	2025-01-19	0.208108	0.360837	0	0	4.51257	7.08337	ATP1B1
Mesoderm Development (GO:0007498)	2025-01-19	0.208108	0.360837	0	0	4.51257	7.08337	MEST
Negative Regulation of Rho Protein Signal Transduction (GO:0035024)	2025-01-19	0.208108	0.360837	0	0	4.51257	7.08337	STMN1
Negative Regulation of Actin Filament Polymerization (GO:0030837)	2025-01-19	0.208108	0.360837	0	0	4.51257	7.08337	PFN1
Negative Regulation of Endopeptidase Activity (GO:0010951)	2025-01-19	0.208108	0.360837	0	0	4.51257	7.08337	GAPDH
Negative Regulation of Transferase Activity (GO:0051348)	2025-01-19	0.208108	0.360837	0	0	4.51257	7.08337	HNRNPU
Nuclear Migration (GO:0007097)	2025-01-19	0.208108	0.360837	0	0	4.51257	7.08337	DYNC1H1
Pore Complex Assembly (GO:0046931)	2025-01-19	0.208108	0.360837	0	0	4.51257	7.08337	TPR
Positive Regulation of Activated T Cell Proliferation (GO:0042104)	2025-01-19	0.208108	0.360837	0	0	4.51257	7.08337	IGFBP2
Positive Regulation of Axon Extension (GO:0045773)	2025-01-19	0.208108	0.360837	0	0	4.51257	7.08337	MACF1
Positive Regulation of Embryonic Development (GO:0040019)	2025-01-19	0.208108	0.360837	0	0	4.51257	7.08337	RACK1
Positive Regulation of Glycolytic Process (GO:0045821)	2025-01-19	0.208108	0.360837	0	0	4.51257	7.08337	UCHL1
Positive Regulation of Mitochondrial Fission (GO:0090141)	2025-01-19	0.208108	0.360837	0	0	4.51257	7.08337	BNIP3
Positive Regulation of Neutrophil Chemotaxis (GO:0090023)	2025-01-19	0.208108	0.360837	0	0	4.51257	7.08337	MDK
Positive Regulation of Purine Nucleotide Catabolic Process (GO:0033123)	2025-01-19	0.208108	0.360837	0	0	4.51257	7.08337	UCHL1
Regulation of Behavior (GO:0050795)	2025-01-19	0.208108	0.360837	0	0	4.51257	7.08337	AHI1
Intracellular Protein Transport (GO:0006886)	6/326	0.209001	0.362008	0	0	1.5312	2.39696	HSPA9;TPR;TMED2;ROMO1;RAB6A;SIL1
Negative Regulation of Immune Response (GO:0050777)	2/70	0.210302	0.363883	0	0	2.39281	3.73089	FYN;YWHAZ
Positive Regulation of Proteasomal Ubiquitin-Dependent Protein Catabolic Process (GO:0032436)	2/71	0.214774	0.365815	0	0	2.35801	3.62701	RACK1;CLU
Regulation of Collagen Biosynthetic Process (GO:0032965)	2025-01-20	0.217779	0.365815	0	0	4.27485	6.51606	PRDX5
Regulation of Endopeptidase Activity (GO:0052548)	2025-01-20	0.217779	0.365815	0	0	4.27485	6.51606	GAPDH
Regulation of Fibroblast Migration (GO:0010762)	2025-01-20	0.217779	0.365815	0	0	4.27485	6.51606	ITGB1
Regulation of Granulocyte Chemotaxis (GO:0071622)	2025-01-20	0.217779	0.365815	0	0	4.27485	6.51606	MDK
T Cell Mediated Immunity (GO:0002456)	2025-01-20	0.217779	0.365815	0	0	4.27485	6.51606	CADM1
Reg of Mt Outer Membrane Permeabilization Inv in Apoptotic Sgnlng Pway (GO:1901028)	2025-01-20	0.217779	0.365815	0	0	4.27485	6.51606	SLC25A6
Regulation of Mitotic Cell Cycle Spindle Assembly Checkpoint (GO:0090266)	2025-01-20	0.217779	0.365815	0	0	4.27485	6.51606	TPR
Associative Learning (GO:0008306)	2025-01-20	0.217779	0.365815	0	0	4.27485	6.51606	APP
Atrioventricular Valve Morphogenesis (GO:0003181)	2025-01-20	0.217779	0.365815	0	0	4.27485	6.51606	SOX4
Regulation of Spindle Organization (GO:0090224)	2025-01-20	0.217779	0.365815	0	0	4.27485	6.51606	DYNC1H1
Regulation of Synaptic Transmission	GABAergic (GO:0032228)	2025-01-20	0.217779	0.365815	0	0	4.27485	6.51606
Cellular Response to Lectin (GO:1990858)	2025-01-20	0.217779	0.365815	0	0	4.27485	6.51606	FYN
Stimulatory C-type Lectin Receptor Signaling Pathway (GO:0002223)	2025-01-20	0.217779	0.365815	0	0	4.27485	6.51606	FYN
Glycogen Metabolic Process (GO:0005977)	2025-01-20	0.217779	0.365815	0	0	4.27485	6.51606	UGP2
Hydrogen Peroxide Catabolic Process (GO:0042744)	2025-01-20	0.217779	0.365815	0	0	4.27485	6.51606	PRDX5
Iron Ion Transport (GO:0006826)	2025-01-20	0.217779	0.365815	0	0	4.27485	6.51606	FTH1
Maintenance of Protein Location in Nucleus (GO:0051457)	2025-01-20	0.217779	0.365815	0	0	4.27485	6.51606	HNRNPU
Mesoderm Formation (GO:0001707)	2025-01-20	0.217779	0.365815	0	0	4.27485	6.51606	ITGB1
Oogenesis (GO:0048477)	2025-01-20	0.217779	0.365815	0	0	4.27485	6.51606	MDK
Phosphatidylserine Metabolic Process (GO:0006658)	2025-01-20	0.217779	0.365815	0	0	4.27485	6.51606	SERINC1
Positive Regulation of Ion Transmembrane Transporter Activity (GO:0032414)	2025-01-20	0.217779	0.365815	0	0	4.27485	6.51606	AKAP9
Positive Regulation of Macrophage Migration (GO:1905523)	2025-01-20	0.217779	0.365815	0	0	4.27485	6.51606	MDK
Positive Regulation of Monocyte Chemotaxis (GO:0090026)	2025-01-20	0.217779	0.365815	0	0	4.27485	6.51606	APP
Positive Regulation of Protein Processing (GO:0010954)	2025-01-20	0.217779	0.365815	0	0	4.27485	6.51606	ENO1
Positive Regulation of Protein Targeting to Membrane (GO:0090314)	2025-01-20	0.217779	0.365815	0	0	4.27485	6.51606	FYN
Positive Regulation of Translational Initiation (GO:0045948)	2025-01-20	0.217779	0.365815	0	0	4.27485	6.51606	DDX3X
Regulation of Cardiac Conduction (GO:1903779)	2025-01-20	0.217779	0.365815	0	0	4.27485	6.51606	ATP2B1
Regulation of Cell Cycle G2/M Phase Transition (GO:1902749)	2025-01-20	0.217779	0.365815	0	0	4.27485	6.51606	ATF5
Epithelial Cell Differentiation (GO:0030855)	3/132	0.218359	0.366053	0	0	1.89395	2.88186	BASP1;PGK1;EDF1
Protein Localization to Plasma Membrane (GO:0072659)	3/132	0.218359	0.366053	0	0	1.89395	2.88186	RDX;TMED2;ATP1B1
Regulation of DNA Replication (GO:0006275)	2/73	0.223746	0.37285	0	0	2.29135	3.43071	NUCKS1;S100A11
COPII Vesicle Coating (GO:0048208)	2025-01-21	0.227331	0.37285	0	0	4.06091	6.01561	TMED2
Regulation of Fibroblast Growth Factor Receptor Signaling Pathway (GO:0040036)	2025-01-21	0.227331	0.37285	0	0	4.06091	6.01561	ITGB1
Regulation of Generation of Precursor Metabolites and Energy (GO:0043467)	2025-01-21	0.227331	0.37285	0	0	4.06091	6.01561	CHCHD2
NADP Metabolic Process (GO:0006739)	2025-01-21	0.227331	0.37285	0	0	4.06091	6.01561	PRDX5
Regulation of Macrophage Chemotaxis (GO:0010758)	2025-01-21	0.227331	0.37285	0	0	4.06091	6.01561	MDK
Axon Extension (GO:0048675)	2025-01-21	0.227331	0.37285	0	0	4.06091	6.01561	MAP1B
Regulation of Synaptic Vesicle Exocytosis (GO:2000300)	2025-01-21	0.227331	0.37285	0	0	4.06091	6.01561	PREPL
Regulation of Systemic Arterial Blood Pressure (GO:0003073)	2025-01-21	0.227331	0.37285	0	0	4.06091	6.01561	TAC1
Cellular Response to Estradiol Stimulus (GO:0071392)	2025-01-21	0.227331	0.37285	0	0	4.06091	6.01561	FAM210B
Endoplasmic Reticulum Calcium Ion Homeostasis (GO:0032469)	2025-01-21	0.227331	0.37285	0	0	4.06091	6.01561	HERPUD1
Entrainment of Circadian Clock by Photoperiod (GO:0043153)	2025-01-21	0.227331	0.37285	0	0	4.06091	6.01561	PPP1CA
Establishment of Skin Barrier (GO:0061436)	2025-01-21	0.227331	0.37285	0	0	4.06091	6.01561	STMN1
Vesicle Targeting	Rough ER to cis-Golgi (GO:0048207)	2025-01-21	0.227331	0.37285	0	0	4.06091	6.01561
Long-Term Memory (GO:0007616)	2025-01-21	0.227331	0.37285	0	0	4.06091	6.01561	PJA2
Negative Regulation of Calcium Ion Transmembrane Transport (GO:1903170)	2025-01-21	0.227331	0.37285	0	0	4.06091	6.01561	YWHAE
Negative Regulation of Cilium Assembly (GO:1902018)	2025-01-21	0.227331	0.37285	0	0	4.06091	6.01561	MAP4
Positive Regulation of Granulocyte Chemotaxis (GO:0071624)	2025-01-21	0.227331	0.37285	0	0	4.06091	6.01561	MDK
Positive Regulation of Leukocyte Activation (GO:0002696)	2025-01-21	0.227331	0.37285	0	0	4.06091	6.01561	HSPD1
Positive Regulation of Vascular Associated Smooth Muscle Cell Proliferation (GO:1904707)	2025-01-21	0.227331	0.37285	0	0	4.06091	6.01561	JUN
Protein K48-linked Deubiquitination (GO:0071108)	2025-01-21	0.227331	0.37285	0	0	4.06091	6.01561	USP14
Protein Localization to Centrosome (GO:0071539)	2025-01-21	0.227331	0.37285	0	0	4.06091	6.01561	GOLGB1
Positive Regulation of Cytoskeleton Organization (GO:0051495)	2/74	0.228242	0.373977	0	0	2.25941	3.33794	DYNC1H1;PFN1
Protein Localization to Cell Periphery (GO:1990778)	3/136	0.231174	0.378409	0	0	1.83661	2.68987	RDX;TMED2;ATP1B1
Import Into Nucleus (GO:0051170)	2/75	0.232745	0.380153	0	0	2.22835	3.24851	TPR;HNRNPA1
Regulation of Canonical NF-kappaB Signal Transduction (GO:0043122)	5/270	0.234624	0.380153	0	0	1.53872	2.23079	RBCK1;RHOC;GAPDH;MTDH;BRD4
Proteasome-Mediated Ubiquitin-Dependent Protein Catabolic Process (GO:0043161)	6/340	0.236345	0.380153	0	0	1.46596	2.11459	UCHL1;PSMB4;DDIT3;RBCK1;PJA2;RNF187
Fc-gamma Receptor Signaling Pathway Involved in Phagocytosis (GO:0038096)	2025-01-22	0.236768	0.380153	0	0	3.86733	5.57157	FYN
Regulation of Interleukin-4 Production (GO:0032673)	2025-01-22	0.236768	0.380153	0	0	3.86733	5.57157	DDIT3
Regulation of Neural Precursor Cell Proliferation (GO:2000177)	2025-01-22	0.236768	0.380153	0	0	3.86733	5.57157	MDK
Anterior/Posterior Axis Specification (GO:0009948)	2025-01-22	0.236768	0.380153	0	0	3.86733	5.57157	DDIT3
Cellular Response to Interferon-Beta (GO:0035458)	2025-01-22	0.236768	0.380153	0	0	3.86733	5.57157	CALM1
tRNA Aminoacylation (GO:0043039)	2025-01-22	0.236768	0.380153	0	0	3.86733	5.57157	DTD1
Modulation by Host of Viral Process (GO:0044788)	2025-01-22	0.236768	0.380153	0	0	3.86733	5.57157	NUCKS1
Negative Regulation of Myeloid Cell Differentiation (GO:0045638)	2025-01-22	0.236768	0.380153	0	0	3.86733	5.57157	HSPA9
Nucleophagy (GO:0044804)	2025-01-22	0.236768	0.380153	0	0	3.86733	5.57157	WDR45B
Photoperiodism (GO:0009648)	2025-01-22	0.236768	0.380153	0	0	3.86733	5.57157	PPP1CA
Positive Regulation of Natural Killer Cell Mediated Cytotoxicity (GO:0045954)	2025-01-22	0.236768	0.380153	0	0	3.86733	5.57157	CADM1
Positive Regulation of Nervous System Process (GO:0031646)	2025-01-22	0.236768	0.380153	0	0	3.86733	5.57157	TAC1
Positive Regulation of Neural Precursor Cell Proliferation (GO:2000179)	2025-01-22	0.236768	0.380153	0	0	3.86733	5.57157	MDK
Positive Regulation of p38MAPK Cascade (GO:1900745)	2025-01-22	0.236768	0.380153	0	0	3.86733	5.57157	PJA2
Regulation of Anoikis (GO:2000209)	2025-01-22	0.236768	0.380153	0	0	3.86733	5.57157	ITGB1
Regulation of Calcium Ion Import (GO:0090279)	2025-01-22	0.236768	0.380153	0	0	3.86733	5.57157	FYN
Transforming Growth Factor Beta Receptor Signaling Pathway (GO:0007179)	2/76	0.237254	0.380153	0	0	2.19812	3.16228	ITGB1;JUN
Lymphocyte Differentiation (GO:0030098)	2/76	0.237254	0.380153	0	0	2.19812	3.16228	ITGB1;SOX4
Positive Regulation of Protein Localization to Membrane (GO:1905477)	2/76	0.237254	0.380153	0	0	2.19812	3.16228	ITGB1;FYN
protein-RNA Complex Assembly (GO:0022618)	3/138	0.237634	0.380397	0	0	1.80922	2.59989	EIF2S3;EIF3L;EIF2S2
Regulation of Non-Canonical NF-kappaB Signal Transduction (GO:1901222)	2/77	0.241767	0.386271	0	0	2.16871	3.07909	APP;DDX3X
Positive Regulation of Interleukin-6 Production (GO:0032755)	2/77	0.241767	0.386271	0	0	2.16871	3.07909	APP;HSPD1
U2-type Prespliceosome Assembly (GO:1903241)	2025-01-23	0.246089	0.387914	0	0	3.69136	5.17551	SF3B2
Regulation of Mitochondrial Translation (GO:0070129)	2025-01-23	0.246089	0.387914	0	0	3.69136	5.17551	DDX3X
Regulation of Regulatory T Cell Differentiation (GO:0045589)	2025-01-23	0.246089	0.387914	0	0	3.69136	5.17551	MDK
Skin Epidermis Development (GO:0098773)	2025-01-23	0.246089	0.387914	0	0	3.69136	5.17551	STMN1
Iron-Sulfur Cluster Assembly (GO:0016226)	2025-01-23	0.246089	0.387914	0	0	3.69136	5.17551	HSPA9
Lymphocyte Activation Involved in Immune Response (GO:0002285)	2025-01-23	0.246089	0.387914	0	0	3.69136	5.17551	MDK
Maturation of LSU-rRNA (GO:0000470)	2025-01-23	0.246089	0.387914	0	0	3.69136	5.17551	NSA2
Metallo-Sulfur Cluster Assembly (GO:0031163)	2025-01-23	0.246089	0.387914	0	0	3.69136	5.17551	HSPA9
Negative Regulation of Smoothened Signaling Pathway (GO:0045879)	2025-01-23	0.246089	0.387914	0	0	3.69136	5.17551	RACK1
Nucleotide-Sugar Biosynthetic Process (GO:0009226)	2025-01-23	0.246089	0.387914	0	0	3.69136	5.17551	GFPT1
Positive Regulation of Amide Metabolic Process (GO:0034250)	2025-01-23	0.246089	0.387914	0	0	3.69136	5.17551	CLU
Positive Regulation of Cell Cycle G2/M Phase Transition (GO:1902751)	2025-01-23	0.246089	0.387914	0	0	3.69136	5.17551	BRD4
Positive Regulation of Lamellipodium Assembly (GO:0010592)	2025-01-23	0.246089	0.387914	0	0	3.69136	5.17551	ARPC2
Protein Targeting to ER (GO:0045047)	2025-01-23	0.246089	0.387914	0	0	3.69136	5.17551	SEC62
Positive Regulation of Macroautophagy (GO:0016239)	2/78	0.246284	0.387914	0	0	2.14006	2.99881	BNIP3L;BNIP3
Sphingolipid Metabolic Process (GO:0006665)	2/79	0.250804	0.394661	0	0	2.11216	2.9213	TM9SF2;SERINC1
ATP Biosynthetic Process (GO:0006754)	2025-01-24	0.255298	0.395391	0	0	3.53069	4.82053	ATP5ME
Fc Receptor Mediated Stimulatory Signaling Pathway (GO:0002431)	2025-01-24	0.255298	0.395391	0	0	3.53069	4.82053	FYN
Regulation of Intracellular Steroid Hormone Receptor Signaling Pathway (GO:0033143)	2025-01-24	0.255298	0.395391	0	0	3.53069	4.82053	DDX5
Response to dsRNA (GO:0043331)	2025-01-24	0.255298	0.395391	0	0	3.53069	4.82053	SLC3A2
Endocrine System Development (GO:0035270)	2025-01-24	0.255298	0.395391	0	0	3.53069	4.82053	MDK
Endothelial Cell Development (GO:0001885)	2025-01-24	0.255298	0.395391	0	0	3.53069	4.82053	RDX
Ventricular Cardiac Muscle Tissue Development (GO:0003229)	2025-01-24	0.255298	0.395391	0	0	3.53069	4.82053	TPM1
Mitochondrial Cytochrome C Oxidase Assembly (GO:0033617)	2025-01-24	0.255298	0.395391	0	0	3.53069	4.82053	COX20
Negative Regulation of DNA Binding (GO:0043392)	2025-01-24	0.255298	0.395391	0	0	3.53069	4.82053	JUN
Negative Regulation of Extrinsic Apoptotic Signaling Pathway via Death Domain Receptors (GO:1902042)	2025-01-24	0.255298	0.395391	0	0	3.53069	4.82053	DDX3X
Negative Regulation of Protein Localization to Cell Periphery (GO:1904376)	2025-01-24	0.255298	0.395391	0	0	3.53069	4.82053	AP2M1
Negative Regulation of Response to Wounding (GO:1903035)	2025-01-24	0.255298	0.395391	0	0	3.53069	4.82053	MDK
Positive Regulation of NLRP3 Inflammasome Complex Assembly (GO:1900227)	2025-01-24	0.255298	0.395391	0	0	3.53069	4.82053	DDX3X
Positive Regulation of Morphogenesis of an Epithelium (GO:1905332)	2025-01-24	0.255298	0.395391	0	0	3.53069	4.82053	MDK
Positive Regulation of Receptor Internalization (GO:0002092)	2025-01-24	0.255298	0.395391	0	0	3.53069	4.82053	APP
Protein Targeting to Lysosome (GO:0006622)	2025-01-24	0.255298	0.395391	0	0	3.53069	4.82053	CLU
Regulation of Cholesterol Transport (GO:0032374)	2025-01-24	0.255298	0.395391	0	0	3.53069	4.82053	NAXE
Regulation of Cytokinesis (GO:0032465)	2/81	0.25985	0.400553	0	0	2.05848	2.77411	CALM3;CALM1
Positive Regulation of JNK Cascade (GO:0046330)	2/81	0.25985	0.400553	0	0	2.05848	2.77411	APP;PJA2
Positive Regulation of Organelle Organization (GO:0010638)	2/81	0.25985	0.400553	0	0	2.05848	2.77411	MLLT11;BNIP3
Protein Modification by Small Protein Removal (GO:0070646)	2/81	0.25985	0.400553	0	0	2.05848	2.77411	UCHL1;USP11
Regulation of Catabolic Process (GO:0009894)	2/81	0.25985	0.400553	0	0	2.05848	2.77411	ITGB1;DDIT3
Negative Regulation of Blood Vessel Morphogenesis (GO:2000181)	2/82	0.264374	0.400553	0	0	2.03264	2.70421	NAXE;PGK1
Positive Regulation of Tumor Necrosis Factor Production (GO:0032760)	2/82	0.264374	0.400553	0	0	2.03264	2.70421	APP;CLU
Regulation of Protein Targeting to Membrane (GO:0090313)	2025-01-25	0.264394	0.400553	0	0	3.3834	4.50099	FYN
Regulation of Protein Transport (GO:0051223)	2025-01-25	0.264394	0.400553	0	0	3.3834	4.50099	SNX3
Cell Surface Receptor Protein Serine/Threonine Kinase Signaling Pathway (GO:0007178)	2025-01-25	0.264394	0.400553	0	0	3.3834	4.50099	JUN
Regulation of Toll-Like Receptor Signaling Pathway (GO:0034121)	2025-01-25	0.264394	0.400553	0	0	3.3834	4.50099	YWHAE
Regulation of Vascular Endothelial Growth Factor Signaling Pathway (GO:1900746)	2025-01-25	0.264394	0.400553	0	0	3.3834	4.50099	ITGB1
Response to Glucocorticoid (GO:0051384)	2025-01-25	0.264394	0.400553	0	0	3.3834	4.50099	HNRNPU
Sodium Ion Homeostasis (GO:0055078)	2025-01-25	0.264394	0.400553	0	0	3.3834	4.50099	ATP1B1
Epithelial Cell Development (GO:0002064)	2025-01-25	0.264394	0.400553	0	0	3.3834	4.50099	CDH2
Vesicle Cytoskeletal Trafficking (GO:0099518)	2025-01-25	0.264394	0.400553	0	0	3.3834	4.50099	SYT4
Lamellipodium Assembly (GO:0030032)	2025-01-25	0.264394	0.400553	0	0	3.3834	4.50099	ITGB1
Lymphocyte Proliferation (GO:0046651)	2025-01-25	0.264394	0.400553	0	0	3.3834	4.50099	HSPD1
Negative Regulation of Catalytic Activity (GO:0043086)	2025-01-25	0.264394	0.400553	0	0	3.3834	4.50099	PRDX5
Negative Regulation of Non-Canonical NF-kappaB Signal Transduction (GO:1901223)	2025-01-25	0.264394	0.400553	0	0	3.3834	4.50099	DDX3X
Nucleic Acid Metabolic Process (GO:0090304)	2025-01-25	0.264394	0.400553	0	0	3.3834	4.50099	RBFOX2
Positive Regulation of Inflammasome-Mediated Signaling Pathway (GO:0141087)	2025-01-25	0.264394	0.400553	0	0	3.3834	4.50099	DDX3X
Positive Regulation of Neutrophil Migration (GO:1902624)	2025-01-25	0.264394	0.400553	0	0	3.3834	4.50099	MDK
Protein Export From Nucleus (GO:0006611)	2025-01-25	0.264394	0.400553	0	0	3.3834	4.50099	TPR
Intracellular Signaling Cassette (GO:0141124)	6/354	0.264718	0.400681	0	0	1.40597	1.86866	YWHAE;APP;JUN;DDIT3;NUCB2;ATF4
Positive Regulation of Macromolecule Biosynthetic Process (GO:0010557)	6/355	0.266779	0.403434	0	0	1.40187	1.85234	APP;DDX3X;RDX;CLU;ATF4;ACTG1
Regulation of Cold-Induced Thermogenesis (GO:0120161)	3/148	0.270345	0.406843	0	0	1.68359	2.20223	DYNC1H1;DDIT3;ATF4
Regulation of Neutrophil Chemotaxis (GO:0090022)	2025-01-26	0.27338	0.406843	0	0	3.2479	4.21218	MDK
Regulation of Nucleotide-Excision Repair (GO:2000819)	2025-01-26	0.27338	0.406843	0	0	3.2479	4.21218	PBRM1
Cell-Cell Adhesion Mediated by Cadherin (GO:0044331)	2025-01-26	0.27338	0.406843	0	0	3.2479	4.21218	CDH2
Dendritic Spine Organization (GO:0097061)	2025-01-26	0.27338	0.406843	0	0	3.2479	4.21218	FYN
tRNA Metabolic Process (GO:0006399)	2025-01-26	0.27338	0.406843	0	0	3.2479	4.21218	DTD1
Transposable Element Silencing (GO:0010526)	2025-01-26	0.27338	0.406843	0	0	3.2479	4.21218	MPHOSPH8
Glutamine Family Amino Acid Metabolic Process (GO:0009064)	2025-01-26	0.27338	0.406843	0	0	3.2479	4.21218	SLC38A1
Myeloid Cell Development (GO:0061515)	2025-01-26	0.27338	0.406843	0	0	3.2479	4.21218	APP
Positive Regulation of T Cell Migration (GO:2000406)	2025-01-26	0.27338	0.406843	0	0	3.2479	4.21218	APP
Positive Regulation of Natural Killer Cell Mediated Immunity (GO:0002717)	2025-01-26	0.27338	0.406843	0	0	3.2479	4.21218	CADM1
Protein Depolymerization (GO:0051261)	2025-01-26	0.27338	0.406843	0	0	3.2479	4.21218	STMN1
Protein Exit From Endoplasmic Reticulum (GO:0032527)	2025-01-26	0.27338	0.406843	0	0	3.2479	4.21218	HERPUD1
Regulation of T Cell Migration (GO:2000404)	2025-01-26	0.27338	0.406843	0	0	3.2479	4.21218	APP
Regulation of Actin Polymerization or Depolymerization (GO:0008064)	2025-01-26	0.27338	0.406843	0	0	3.2479	4.21218	PFN1
Regulation of Cell Size (GO:0008361)	2025-01-26	0.27338	0.406843	0	0	3.2479	4.21218	RDX
Regulation of Chondrocyte Differentiation (GO:0032330)	2025-01-26	0.27338	0.406843	0	0	3.2479	4.21218	MDK
Cytoskeleton-Dependent Cytokinesis (GO:0061640)	2/84	0.273424	0.406843	0	0	1.98287	2.57125	STMN1;RHOC
Actomyosin Structure Organization (GO:0031032)	2/85	0.277947	0.41247	0	0	1.95888	2.508	ITGB1;TPM1
Positive Regulation of Endocytosis (GO:0045807)	2/85	0.277947	0.41247	0	0	1.95888	2.508	HNRNPK;CLU
Positive Regulation of Tumor Necrosis Factor Superfamily Cytokine Production (GO:1903557)	2/85	0.277947	0.41247	0	0	1.95888	2.508	APP;CLU
Regulation of Keratinocyte Proliferation (GO:0010837)	2025-01-27	0.282256	0.412623	0	0	3.12282	3.95019	MDK
Regulation of Kinase Activity (GO:0043549)	2025-01-27	0.282256	0.412623	0	0	3.12282	3.95019	HNRNPU
Regulation of Mitochondrial Fission (GO:0090140)	2025-01-27	0.282256	0.412623	0	0	3.12282	3.95019	BNIP3
Regulation of Myeloid Cell Differentiation (GO:0045637)	2025-01-27	0.282256	0.412623	0	0	3.12282	3.95019	HSPA9
Regulation of Proteolysis Involved in Protein Catabolic Process (GO:1903050)	2025-01-27	0.282256	0.412623	0	0	3.12282	3.95019	USP14
Regulation of Transcription by RNA Polymerase III (GO:0006359)	2025-01-27	0.282256	0.412623	0	0	3.12282	3.95019	PRDX5
Respiratory Chain Complex IV Assembly (GO:0008535)	2025-01-27	0.282256	0.412623	0	0	3.12282	3.95019	COX20
Spindle Assembly Checkpoint Signaling (GO:0071173)	2025-01-27	0.282256	0.412623	0	0	3.12282	3.95019	TPR
Zymogen Activation (GO:0031638)	2025-01-27	0.282256	0.412623	0	0	3.12282	3.95019	PGK1
Glycerophospholipid Catabolic Process (GO:0046475)	2025-01-27	0.282256	0.412623	0	0	3.12282	3.95019	PRDX5
Mitotic Spindle Assembly Checkpoint Signaling (GO:0007094)	2025-01-27	0.282256	0.412623	0	0	3.12282	3.95019	TPR
Mitotic Spindle Checkpoint Signaling (GO:0071174)	2025-01-27	0.282256	0.412623	0	0	3.12282	3.95019	TPR
Negative Regulation of Protein Localization to Plasma Membrane (GO:1903077)	2025-01-27	0.282256	0.412623	0	0	3.12282	3.95019	AP2M1
Negative Regulation of Proteolysis Involved in Protein Catabolic Process (GO:1903051)	2025-01-27	0.282256	0.412623	0	0	3.12282	3.95019	USP14
Nuclear-Transcribed mRNA Catabolic Process	Nonsense-Mediated Decay (GO:0000184)	2025-01-27	0.282256	0.412623	0	0	3.12282	3.95019
Positive Regulation of DNA Binding (GO:0043388)	2025-01-27	0.282256	0.412623	0	0	3.12282	3.95019	EDF1
Positive Regulation of Erythrocyte Differentiation (GO:0045648)	2025-01-27	0.282256	0.412623	0	0	3.12282	3.95019	FAM210B
Defense Response to Bacterium (GO:0042742)	4/221	0.284262	0.415191	0	0	1.50069	1.88766	APP;ROMO1;RBCK1;TAC1
Calcium Ion Transmembrane Transport (GO:0070588)	2/87	0.286988	0.418802	0	0	1.91259	2.38752	GHITM;ATP2B1
Regulation of Microtubule Depolymerization (GO:0031114)	2025-01-28	0.291024	0.418802	0	0	3.00701	3.7117	MAP1B
Regulation of Monocyte Chemotaxis (GO:0090025)	2025-01-28	0.291024	0.418802	0	0	3.00701	3.7117	APP
Amino Acid Import Across Plasma Membrane (GO:0089718)	2025-01-28	0.291024	0.418802	0	0	3.00701	3.7117	SLC3A2
Cellular Response to Epidermal Growth Factor Stimulus (GO:0071364)	2025-01-28	0.291024	0.418802	0	0	3.00701	3.7117	EEF1A1
Establishment of Endothelial Barrier (GO:0061028)	2025-01-28	0.291024	0.418802	0	0	3.00701	3.7117	RDX
Establishment of Protein Localization to Mitochondrial Membrane (GO:0090151)	2025-01-28	0.291024	0.418802	0	0	3.00701	3.7117	ROMO1
Ventricular Septum Morphogenesis (GO:0060412)	2025-01-28	0.291024	0.418802	0	0	3.00701	3.7117	SOX4
Glial Cell Differentiation (GO:0010001)	2025-01-28	0.291024	0.418802	0	0	3.00701	3.7117	CDH2
Hydrogen Peroxide Metabolic Process (GO:0042743)	2025-01-28	0.291024	0.418802	0	0	3.00701	3.7117	PRDX5
Negative Regulation of Protein Transport (GO:0051224)	2025-01-28	0.291024	0.418802	0	0	3.00701	3.7117	SNX3
Negative Regulation of Type II Interferon Production (GO:0032689)	2025-01-28	0.291024	0.418802	0	0	3.00701	3.7117	DDIT3
Phospholipid Catabolic Process (GO:0009395)	2025-01-28	0.291024	0.418802	0	0	3.00701	3.7117	PRDX5
Positive Regulation of G Protein-Coupled Receptor Signaling Pathway (GO:0045745)	2025-01-28	0.291024	0.418802	0	0	3.00701	3.7117	APP
Positive Regulation of Leukocyte Migration (GO:0002687)	2025-01-28	0.291024	0.418802	0	0	3.00701	3.7117	MDK
Positive Regulation of Mitotic Cell Cycle (GO:0045931)	2025-01-28	0.291024	0.418802	0	0	3.00701	3.7117	ASNS
Positive Regulation of Signal Transduction by P53 Class Mediator (GO:1901798)	2025-01-28	0.291024	0.418802	0	0	3.00701	3.7117	DDX5
T Cell Receptor Signaling Pathway (GO:0050852)	2/88	0.291504	0.418802	0	0	1.89026	2.33012	FYN;RBCK1
Regulation of Type II Interferon Production (GO:0032649)	2/88	0.291504	0.418802	0	0	1.89026	2.33012	DDIT3;HSPD1
Nuclear-Transcribed mRNA Catabolic Process (GO:0000956)	2/89	0.296017	0.423375	0	0	1.86843	2.27452	DDX5;PNRC1
Positive Regulation of Canonical Wnt Signaling Pathway (GO:0090263)	2/89	0.296017	0.423375	0	0	1.86843	2.27452	DDX3X;SOX4
Positive Regulation of Cell Differentiation (GO:0045597)	5/297	0.297027	0.423375	0	0	1.39451	1.69284	APP;PBRM1;BTG1;MDK;SOX4
DNA-templated Transcription Elongation (GO:0006354)	2025-01-29	0.299686	0.423375	0	0	2.89947	3.49392	PBRM1
Fc-gamma Receptor Signaling Pathway (GO:0038094)	2025-01-29	0.299686	0.423375	0	0	2.89947	3.49392	FYN
Regulation of Long-Term Synaptic Potentiation (GO:1900271)	2025-01-29	0.299686	0.423375	0	0	2.89947	3.49392	APP
Regulation of Plasma Membrane Bounded Cell Projection Organization (GO:0120035)	2025-01-29	0.299686	0.423375	0	0	2.89947	3.49392	APP
Cell-Substrate Junction Assembly (GO:0007044)	2025-01-29	0.299686	0.423375	0	0	2.89947	3.49392	DST
Response to Interferon-Beta (GO:0035456)	2025-01-29	0.299686	0.423375	0	0	2.89947	3.49392	CALM1
Transcription Elongation by RNA Polymerase II (GO:0006368)	2025-01-29	0.299686	0.423375	0	0	2.89947	3.49392	PBRM1
Vascular Endothelial Growth Factor Receptor Signaling Pathway (GO:0048010)	2025-01-29	0.299686	0.423375	0	0	2.89947	3.49392	FYN
Maintenance of Blood-Brain Barrier (GO:0035633)	2025-01-29	0.299686	0.423375	0	0	2.89947	3.49392	ITGB1
Negative Regulation of Cytoskeleton Organization (GO:0051494)	2025-01-29	0.299686	0.423375	0	0	2.89947	3.49392	PFN1
Negative Regulation of Mitotic Metaphase/Anaphase Transition (GO:0045841)	2025-01-29	0.299686	0.423375	0	0	2.89947	3.49392	TPR
Negative Regulation of Protein Localization to Membrane (GO:1905476)	2025-01-29	0.299686	0.423375	0	0	2.89947	3.49392	AP2M1
Positive Regulation of Protein Import Into Nucleus (GO:0042307)	2025-01-29	0.299686	0.423375	0	0	2.89947	3.49392	TPR
Protein Methylation (GO:0006479)	2025-01-29	0.299686	0.423375	0	0	2.89947	3.49392	RAB6A
Regulation of Androgen Receptor Signaling Pathway (GO:0060765)	2025-01-29	0.299686	0.423375	0	0	2.89947	3.49392	DDX5
Regulation of Calcium Ion-Dependent Exocytosis (GO:0017158)	2025-01-29	0.299686	0.423375	0	0	2.89947	3.49392	SYT4
Regulation of Protein Localization to Plasma Membrane (GO:1903076)	2/90	0.300525	0.423375	0	0	1.84711	2.22064	ITGB1;AP2M1
Mitochondrial Respiratory Chain Complex Assembly (GO:0033108)	2/90	0.300525	0.423375	0	0	1.84711	2.22064	NDUFAF3;COX20
Positive Regulation of Plasma Membrane Bounded Cell Projection Assembly (GO:0120034)	2/90	0.300525	0.423375	0	0	1.84711	2.22064	ARPC2;PFN1
Protein Dephosphorylation (GO:0006470)	2/90	0.300525	0.423375	0	0	1.84711	2.22064	CTDNEP1;PPP1CA
Protein Polyubiquitination (GO:0000209)	4/228	0.30337	0.427022	0	0	1.45327	1.73347	UBE2E3;TTC3;RBCK1;RNF187
T Cell Activation Involved in Immune Response (GO:0002286)	2025-01-30	0.308242	0.429172	0	0	2.79935	3.29447	MDK
Cardiac Muscle Tissue Morphogenesis (GO:0055008)	2025-01-30	0.308242	0.429172	0	0	2.79935	3.29447	TPM1
Vesicle Coating (GO:0006901)	2025-01-30	0.308242	0.429172	0	0	2.79935	3.29447	TMED2
Glycosphingolipid Biosynthetic Process (GO:0006688)	2025-01-30	0.308242	0.429172	0	0	2.79935	3.29447	TM9SF2
Heterotypic Cell-Cell Adhesion (GO:0034113)	2025-01-30	0.308242	0.429172	0	0	2.79935	3.29447	ITGB1
Lamellipodium Organization (GO:0097581)	2025-01-30	0.308242	0.429172	0	0	2.79935	3.29447	ITGB1
Negative Regulation of Mitotic Cell Cycle (GO:0045930)	2025-01-30	0.308242	0.429172	0	0	2.79935	3.29447	BTG3
Negative Regulation of Ossification (GO:0030279)	2025-01-30	0.308242	0.429172	0	0	2.79935	3.29447	MDK
Positive Regulation of Calcium Ion Transport (GO:0051928)	2025-01-30	0.308242	0.429172	0	0	2.79935	3.29447	ATP2B1
Positive Regulation of Catalytic Activity (GO:0043085)	2025-01-30	0.308242	0.429172	0	0	2.79935	3.29447	HNRNPU
Positive Regulation of Interleukin-10 Production (GO:0032733)	2025-01-30	0.308242	0.429172	0	0	2.79935	3.29447	HSPD1
Regulation of Cell Morphogenesis (GO:0022604)	2025-01-30	0.308242	0.429172	0	0	2.79935	3.29447	MACF1
Regulation of Chemotaxis (GO:0050920)	2025-01-30	0.308242	0.429172	0	0	2.79935	3.29447	USP14
RNA Splicing (GO:0008380)	2/92	0.309527	0.429527	0	0	1.80588	2.11777	SFPQ;SF3B2
Regulation of Osteoblast Differentiation (GO:0045667)	2/92	0.309527	0.429527	0	0	1.80588	2.11777	DDX5;ATF4
Glucose Homeostasis (GO:0042593)	2/92	0.309527	0.429527	0	0	1.80588	2.11777	NUCKS1;SOX4
Positive Regulation of Cell Adhesion (GO:0045785)	2/92	0.309527	0.429527	0	0	1.80588	2.11777	MDK;TPM1
Regulation of Protein Metabolic Process (GO:0051246)	2/93	0.31402	0.434986	0	0	1.78594	2.06866	RBM3;APP
Negative Regulation of Angiogenesis (GO:0016525)	2/93	0.31402	0.434986	0	0	1.78594	2.06866	NAXE;PGK1
Regulation of Neuron Migration (GO:2001222)	2025-01-31	0.316694	0.434986	0	0	2.7059	3.11129	MDK
Regulation of Transcription by RNA Polymerase I (GO:0006356)	2025-01-31	0.316694	0.434986	0	0	2.7059	3.11129	ATF4
Establishment of Mitotic Spindle Orientation (GO:0000132)	2025-01-31	0.316694	0.434986	0	0	2.7059	3.11129	ITGB1
Transition Metal Ion Transport (GO:0000041)	2025-01-31	0.316694	0.434986	0	0	2.7059	3.11129	FTH1
Innate Immune Response Activating Cell Surface Receptor Signaling Pathway (GO:0002220)	2025-01-31	0.316694	0.434986	0	0	2.7059	3.11129	FYN
Leukocyte Cell-Cell Adhesion (GO:0007159)	2025-01-31	0.316694	0.434986	0	0	2.7059	3.11129	ITGB1
Morphogenesis of an Epithelium (GO:0002009)	2025-01-31	0.316694	0.434986	0	0	2.7059	3.11129	AHI1
Natural Killer Cell Mediated Immunity (GO:0002228)	2025-01-31	0.316694	0.434986	0	0	2.7059	3.11129	TUBB
Negative Regulation of MAP Kinase Activity (GO:0043407)	2025-01-31	0.316694	0.434986	0	0	2.7059	3.11129	UCHL1
Positive Regulation of Lamellipodium Organization (GO:1902745)	2025-01-31	0.316694	0.434986	0	0	2.7059	3.11129	ARPC2
+ Reg of Phosphatidylinositol 3-Kinase/Prot Kinase B Signal Transduction (GO:0051897)	3/162	0.316851	0.434986	0	0	1.53425	1.76335	ITGB1;APP;MTDH
Response to Calcium Ion (GO:0051592)	2/95	0.322985	0.441508	0	0	1.74736	1.97477	CALM3;CALM1
Regulation of Extrinsic Apoptotic Signaling Pathway via Death Domain Receptors (GO:1902041)	1/32	0.325043	0.441508	0	0	2.61848	2.94264	DDX3X
Regulation of Lamellipodium Assembly (GO:0010591)	1/32	0.325043	0.441508	0	0	2.61848	2.94264	ARPC2
Regulation of Metaphase/Anaphase Transition of Cell Cycle (GO:1902099)	1/32	0.325043	0.441508	0	0	2.61848	2.94264	PBRM1
Regulation of Postsynapse Organization (GO:0099175)	1/32	0.325043	0.441508	0	0	2.61848	2.94264	APP
Respiratory System Development (GO:0060541)	1/32	0.325043	0.441508	0	0	2.61848	2.94264	BASP1
Response to Steroid Hormone (GO:0048545)	1/32	0.325043	0.441508	0	0	2.61848	2.94264	JUN
Extrinsic Apoptotic Signaling Pathway via Death Domain Receptors (GO:0008625)	1/32	0.325043	0.441508	0	0	2.61848	2.94264	DDX3X
Natural Killer Cell Mediated Cytotoxicity (GO:0042267)	1/32	0.325043	0.441508	0	0	2.61848	2.94264	TUBB
Negative Regulation of Proteasomal Ubiquitin-Dependent Protein Catabolic Process (GO:0032435)	1/32	0.325043	0.441508	0	0	2.61848	2.94264	CSNK2B
Protein Localization to Golgi Apparatus (GO:0034067)	1/32	0.325043	0.441508	0	0	2.61848	2.94264	RAB6A
Purine Ribonucleoside Triphosphate Metabolic Process (GO:0009205)	1/32	0.325043	0.441508	0	0	2.61848	2.94264	ATP1B1
Regulation of Cholesterol Efflux (GO:0010874)	1/32	0.325043	0.441508	0	0	2.61848	2.94264	NAXE
B Cell Activation (GO:0042113)	2/96	0.327457	0.444425	0	0	1.72868	1.9299	ITGB1;HSPD1
Regulation of Organelle Organization (GO:0033043)	2/97	0.331921	0.449054	0	0	1.7104	1.88633	AKAP9;RDX
Regulation of Protein Localization (GO:0032880)	2/97	0.331921	0.449054	0	0	1.7104	1.88633	TPR;RACK1
Rescue of Stalled Ribosome (GO:0072344)	1/33	0.333291	0.449054	0	0	2.53652	2.78698	RACK1
Response to Estradiol (GO:0032355)	1/33	0.333291	0.449054	0	0	2.53652	2.78698	FAM210B
Epithelial Tube Morphogenesis (GO:0060562)	1/33	0.333291	0.449054	0	0	2.53652	2.78698	CSNK2B
Ventricular Cardiac Muscle Tissue Morphogenesis (GO:0055010)	1/33	0.333291	0.449054	0	0	2.53652	2.78698	TPM1
intra-Golgi Vesicle-Mediated Transport (GO:0006891)	1/33	0.333291	0.449054	0	0	2.53652	2.78698	RAB6A
Regulation of G0 to G1 Transition (GO:0070316)	1/33	0.333291	0.449054	0	0	2.53652	2.78698	PBRM1
Regulation of Activated T Cell Proliferation (GO:0046006)	1/33	0.333291	0.449054	0	0	2.53652	2.78698	IGFBP2
Cellular Response to Transforming Growth Factor Beta Stimulus (GO:0071560)	2/98	0.336376	0.452846	0	0	1.69249	1.84401	ITGB1;JUN
Cellular Response to Nitrogen Compound (GO:1901699)	3/169	0.3402	0.454524	0	0	1.46903	1.58394	APP;AKAP9;FYN
Cytosolic Transport (GO:0016482)	2/99	0.340823	0.454524	0	0	1.67496	1.80291	PREPL;RAB6A
Positive Regulation of Protein Catabolic Process (GO:0045732)	2/99	0.340823	0.454524	0	0	1.67496	1.80291	APP;RDX
Regulation of Developmental Growth (GO:0048638)	1/34	0.341438	0.454524	0	0	2.45953	2.64299	APP
Regulation of Protein Polymerization (GO:0032271)	1/34	0.341438	0.454524	0	0	2.45953	2.64299	PFN1
Cellular Response to Osmotic Stress (GO:0071470)	1/34	0.341438	0.454524	0	0	2.45953	2.64299	DDX3X
Response to Exogenous dsRNA (GO:0043330)	1/34	0.341438	0.454524	0	0	2.45953	2.64299	SLC3A2
Sarcomere Organization (GO:0045214)	1/34	0.341438	0.454524	0	0	2.45953	2.64299	TPM1
Negative Regulation of Blood Vessel Endothelial Cell Migration (GO:0043537)	1/34	0.341438	0.454524	0	0	2.45953	2.64299	CSNK2B
Negative Regulation of Microtubule Polymerization or Depolymerization (GO:0031111)	1/34	0.341438	0.454524	0	0	2.45953	2.64299	STMN1
Negative Regulation of Small Molecule Metabolic Process (GO:0062014)	1/34	0.341438	0.454524	0	0	2.45953	2.64299	PGK1
Organophosphate Biosynthetic Process (GO:0090407)	1/34	0.341438	0.454524	0	0	2.45953	2.64299	TPI1
Positive Regulation of Establishment of Protein Localization (GO:1904951)	1/34	0.341438	0.454524	0	0	2.45953	2.64299	FYN
Positive Regulation of Transcription by RNA Polymerase I (GO:0045943)	1/34	0.341438	0.454524	0	0	2.45953	2.64299	ATF4
Cell-Cell Adhesion via Plasma-Membrane Adhesion Molecules (GO:0098742)	3/171	0.346865	0.458915	0	0	1.45139	1.53676	ITGB1;CDH2;CADM1
Regulation of Cell Cycle (GO:0051726)	5/318	0.347294	0.458915	0	0	1.29954	1.37438	YWHAE;JUN;CCPG1;RACK1;HNRNPU
NADH Dehydrogenase Complex Assembly (GO:0010257)	1/35	0.349486	0.458915	0	0	2.38707	2.50951	NDUFAF3
Regulation of Interleukin-17 Production (GO:0032660)	1/35	0.349486	0.458915	0	0	2.38707	2.50951	DDIT3
Adherens Junction Organization (GO:0034332)	1/35	0.349486	0.458915	0	0	2.38707	2.50951	CDH2
Regulation of Neuronal Synaptic Plasticity (GO:0048168)	1/35	0.349486	0.458915	0	0	2.38707	2.50951	APP
Regulation of p38MAPK Cascade (GO:1900744)	1/35	0.349486	0.458915	0	0	2.38707	2.50951	PJA2
Regulation of Protein Localization to Membrane (GO:1905475)	1/35	0.349486	0.458915	0	0	2.38707	2.50951	FYN
Cellular Response to cAMP (GO:0071320)	1/35	0.349486	0.458915	0	0	2.38707	2.50951	AKAP9
Cellular Response to Hydrogen Peroxide (GO:0070301)	1/35	0.349486	0.458915	0	0	2.38707	2.50951	FYN
Toll-Like Receptor Signaling Pathway (GO:0002224)	1/35	0.349486	0.458915	0	0	2.38707	2.50951	HSPD1
Mitochondrial Respiratory Chain Complex I Assembly (GO:0032981)	1/35	0.349486	0.458915	0	0	2.38707	2.50951	NDUFAF3
Positive Regulation of Axonogenesis (GO:0050772)	1/35	0.349486	0.458915	0	0	2.38707	2.50951	MACF1
Positive Regulation of Macromolecule Metabolic Process (GO:0010604)	1/35	0.349486	0.458915	0	0	2.38707	2.50951	APP
Positive Regulation of Mononuclear Cell Migration (GO:0071677)	1/35	0.349486	0.458915	0	0	2.38707	2.50951	APP
Positive Regulation of Substrate Adhesion-Dependent Cell Spreading (GO:1900026)	1/35	0.349486	0.458915	0	0	2.38707	2.50951	MDK
Regulation of Cellular Senescence (GO:2000772)	1/35	0.349486	0.458915	0	0	2.38707	2.50951	YBX1
Recombinational Repair (GO:0000725)	2/101	0.349689	0.458915	0	0	1.64096	1.72417	SFPQ;NUCKS1
Positive Regulation of Developmental Process (GO:0051094)	4/245	0.35025	0.459289	0	0	1.34959	1.41586	PBRM1;BASP1;MDK;BNIP3
Regulation of Natural Killer Cell Mediated Cytotoxicity (GO:0042269)	1/36	0.357437	0.466149	0	0	2.31875	2.38553	CADM1
tRNA Aminoacylation for Protein Translation (GO:0006418)	1/36	0.357437	0.466149	0	0	2.31875	2.38553	DTD1
Establishment of Mitotic Spindle Localization (GO:0040001)	1/36	0.357437	0.466149	0	0	2.31875	2.38553	ITGB1
Glutamate Receptor Signaling Pathway (GO:0007215)	1/36	0.357437	0.466149	0	0	2.31875	2.38553	FYN
Negative Regulation of Smooth Muscle Cell Proliferation (GO:0048662)	1/36	0.357437	0.466149	0	0	2.31875	2.38553	TPM1
Peptidyl-Threonine Phosphorylation (GO:0018107)	1/36	0.357437	0.466149	0	0	2.31875	2.38553	CSNK2B
Positive Regulation of Epithelial Cell Migration (GO:0010634)	1/36	0.357437	0.466149	0	0	2.31875	2.38553	PFN1
Protein-Containing Complex Assembly (GO:0065003)	5/323	0.359366	0.468298	0	0	1.27878	1.30872	CSNK2B;TMED2;CLU;AP2M1;HSPD1
Regulation of mRNA Processing (GO:0050684)	1/37	0.36529	0.472695	0	0	2.25423	2.27015	HNRNPK
Anterograde Axonal Transport (GO:0008089)	1/37	0.36529	0.472695	0	0	2.25423	2.27015	KIF5C
Intrinsic Apoptotic Signaling Pathway by P53 Class Mediator (GO:0072332)	1/37	0.36529	0.472695	0	0	2.25423	2.27015	DDX5
Microtubule Polymerization (GO:0046785)	1/37	0.36529	0.472695	0	0	2.25423	2.27015	MAP4
Negative Regulation of Endothelial Cell Migration (GO:0010596)	1/37	0.36529	0.472695	0	0	2.25423	2.27015	CSNK2B
Positive Regulation of Interferon-Beta Production (GO:0032728)	1/37	0.36529	0.472695	0	0	2.25423	2.27015	DDX3X
Positive Regulation of Myeloid Cell Differentiation (GO:0045639)	1/37	0.36529	0.472695	0	0	2.25423	2.27015	FAM210B
Regulation of G2/M Transition of Mitotic Cell Cycle (GO:0010389)	1/37	0.36529	0.472695	0	0	2.25423	2.27015	BRD4
Regulation of Cellular Component Biogenesis (GO:0044087)	1/37	0.36529	0.472695	0	0	2.25423	2.27015	RDX
COPII-coated Vesicle Budding (GO:0090114)	1/38	0.373048	0.477181	0	0	2.19319	2.1626	TMED2
Regulation of Intracellular Protein Transport (GO:0033157)	1/38	0.373048	0.477181	0	0	2.19319	2.1626	TPR
Regulation of Microtubule Cytoskeleton Organization (GO:0070507)	1/38	0.373048	0.477181	0	0	2.19319	2.1626	STMN1
Regulation of Peptidyl-Serine Phosphorylation (GO:0033135)	1/38	0.373048	0.477181	0	0	2.19319	2.1626	RACK1
Regulation of Sprouting Angiogenesis (GO:1903670)	1/38	0.373048	0.477181	0	0	2.19319	2.1626	PKM
Regulation of Synapse Organization (GO:0050807)	1/38	0.373048	0.477181	0	0	2.19319	2.1626	YWHAZ
Ventricular Septum Development (GO:0003281)	1/38	0.373048	0.477181	0	0	2.19319	2.1626	SOX4
Glutathione Metabolic Process (GO:0006749)	1/38	0.373048	0.477181	0	0	2.19319	2.1626	GSTA4
mRNA Transcription by RNA Polymerase II (GO:0042789)	1/38	0.373048	0.477181	0	0	2.19319	2.1626	ATF4
Negative Regulation of Transport (GO:0051051)	1/38	0.373048	0.477181	0	0	2.19319	2.1626	SNX3
Neuron Projection Extension (GO:1990138)	1/38	0.373048	0.477181	0	0	2.19319	2.1626	MAP1B
Nuclear Transport (GO:0051169)	1/38	0.373048	0.477181	0	0	2.19319	2.1626	TPR
Positive Regulation of Bone Mineralization (GO:0030501)	1/38	0.373048	0.477181	0	0	2.19319	2.1626	ATP2B1
Positive Regulation of Reproductive Process (GO:2000243)	1/38	0.373048	0.477181	0	0	2.19319	2.1626	TAC1
Protein K11-linked Ubiquitination (GO:0070979)	1/38	0.373048	0.477181	0	0	2.19319	2.1626	UBE2E3
Dephosphorylation (GO:0016311)	2/107	0.37603	0.480626	0	0	1.54671	1.51282	CTDNEP1;PPP1CA
Metal Ion Transport (GO:0030001)	3/180	0.376756	0.481186	0	0	1.37696	1.34413	SLC3A2;FYN;GHITM
Positive Regulation of Multicellular Organismal Process (GO:0051240)	6/407	0.377836	0.482196	0	0	1.21681	1.18432	APP;DYNC1H1;CADM1;MDK;ENO1;GAPDH
Glycosphingolipid Metabolic Process (GO:0006687)	1/39	0.380711	0.484014	0	0	2.13537	2.06216	TM9SF2
Interstrand Cross-Link Repair (GO:0036297)	1/39	0.380711	0.484014	0	0	2.13537	2.06216	NUCKS1
Positive Regulation of SMAD Protein Signal Transduction (GO:0060391)	1/39	0.380711	0.484014	0	0	2.13537	2.06216	CSNK2B
Positive Regulation of Extrinsic Apoptotic Signaling Pathway (GO:2001238)	1/39	0.380711	0.484014	0	0	2.13537	2.06216	APP
Regulation of Axon Extension (GO:0030516)	1/39	0.380711	0.484014	0	0	2.13537	2.06216	MACF1
Calcium-Dependent Cell-Cell Adhesion via Plasma Membrane Cell Adhesion Molecules (GO:0016339)	1/40	0.388281	0.489534	0	0	2.08051	1.96822	CDH2
Cellular Response to Amino Acid Stimulus (GO:0071230)	1/40	0.388281	0.489534	0	0	2.08051	1.96822	FYN
Constitutive Heterochromatin Formation (GO:0140719)	1/40	0.388281	0.489534	0	0	2.08051	1.96822	MPHOSPH8
Ribosome Disassembly (GO:0032790)	1/40	0.388281	0.489534	0	0	2.08051	1.96822	RACK1
Establishment of Protein Localization to Extracellular Region (GO:0035592)	1/40	0.388281	0.489534	0	0	2.08051	1.96822	CANX
Female Gamete Generation (GO:0007292)	1/40	0.388281	0.489534	0	0	2.08051	1.96822	MDK
Negative Regulation of Cell-Cell Adhesion (GO:0022408)	1/40	0.388281	0.489534	0	0	2.08051	1.96822	RDX
Negative Regulation of Sequestering of Calcium Ion (GO:0051283)	1/40	0.388281	0.489534	0	0	2.08051	1.96822	ERO1A
Nucleic Acid Catabolic Process (GO:0141188)	1/40	0.388281	0.489534	0	0	2.08051	1.96822	HNRNPD
Positive Regulation of Lipid Biosynthetic Process (GO:0046889)	1/40	0.388281	0.489534	0	0	2.08051	1.96822	CTDNEP1
Protein Monoubiquitination (GO:0006513)	1/40	0.388281	0.489534	0	0	2.08051	1.96822	UBE2E3
External Encapsulating Structure Organization (GO:0045229)	2/111	0.393347	0.493368	0	0	1.48965	1.38994	ITGB1;APP
Extracellular Structure Organization (GO:0043062)	2/111	0.393347	0.493368	0	0	1.48965	1.38994	ITGB1;APP
Positive Regulation of GTPase Activity (GO:0043547)	2/111	0.393347	0.493368	0	0	1.48965	1.38994	ITGB1;RACK1
Regulation of Cellular Response to Stress (GO:0080135)	2/111	0.393347	0.493368	0	0	1.48965	1.38994	CHCHD2;SOX4
Regulation of Hippo Signaling (GO:0035330)	1/41	0.395759	0.493368	0	0	2.0284	1.88022	YWHAE
Regulation of Neurotransmitter Secretion (GO:0046928)	1/41	0.395759	0.493368	0	0	2.0284	1.88022	PREPL
Connective Tissue Development (GO:0061448)	1/41	0.395759	0.493368	0	0	2.0284	1.88022	PGRMC2
Monoatomic Cation Transport (GO:0006812)	1/41	0.395759	0.493368	0	0	2.0284	1.88022	ROMO1
Negative Regulation of DNA Metabolic Process (GO:0051053)	1/41	0.395759	0.493368	0	0	2.0284	1.88022	S100A11
Negative Regulation of Kinase Activity (GO:0033673)	1/41	0.395759	0.493368	0	0	2.0284	1.88022	HNRNPU
Negative Regulation of Secretion by Cell (GO:1903531)	1/41	0.395759	0.493368	0	0	2.0284	1.88022	SYT4
Odontogenesis (GO:0042476)	1/41	0.395759	0.493368	0	0	2.0284	1.88022	ANKRD11
Organelle Transport Along Microtubule (GO:0072384)	1/41	0.395759	0.493368	0	0	2.0284	1.88022	RAB6A
Positive Regulation of Actin Filament Polymerization (GO:0030838)	1/41	0.395759	0.493368	0	0	2.0284	1.88022	PFN1
Positive Regulation of Insulin Secretion (GO:0032024)	1/41	0.395759	0.493368	0	0	2.0284	1.88022	SOX4
Chromatin Remodeling (GO:0006338)	4/262	0.397214	0.494812	0	0	1.25956	1.16293	PBRM1;SFPQ;BRD4;BPTF
Response to cAMP (GO:0051591)	1/42	0.403146	0.498848	0	0	1.97882	1.79767	AKAP9
Response to Hydrogen Peroxide (GO:0042542)	1/42	0.403146	0.498848	0	0	1.97882	1.79767	FYN
Embryonic Heart Tube Morphogenesis (GO:0003143)	1/42	0.403146	0.498848	0	0	1.97882	1.79767	AHI1
Heterophilic Cell-Cell Adhesion via Plasma Membrane Cell Adhesion Molecules (GO:0007157)	1/42	0.403146	0.498848	0	0	1.97882	1.79767	CADM1
Positive Regulation of Neuron Differentiation (GO:0045666)	1/42	0.403146	0.498848	0	0	1.97882	1.79767	APP
Positive Regulation of Ossification (GO:0045778)	1/42	0.403146	0.498848	0	0	1.97882	1.79767	ATP2B1
Potassium Ion Import Across Plasma Membrane (GO:1990573)	1/42	0.403146	0.498848	0	0	1.97882	1.79767	ATP1B1
Regulation of NLRP3 Inflammasome Complex Assembly (GO:1900225)	1/42	0.403146	0.498848	0	0	1.97882	1.79767	DDX3X
Regulation of Cellular Component Size (GO:0032535)	1/42	0.403146	0.498848	0	0	1.97882	1.79767	RDX
Regulation of Interleukin-6 Production (GO:0032675)	2/114	0.406192	0.501502	0	0	1.44953	1.30592	APP;HSPD1
Antigen Receptor-Mediated Signaling Pathway (GO:0050851)	2/114	0.406192	0.501502	0	0	1.44953	1.30592	FYN;RBCK1
Double-Strand Break Repair via Homologous Recombination (GO:0000724)	2/114	0.406192	0.501502	0	0	1.44953	1.30592	SFPQ;NUCKS1
Skeletal System Morphogenesis (GO:0048705)	1/43	0.410443	0.50266	0	0	1.93161	1.72013	ANKRD11
Synaptic Vesicle Exocytosis (GO:0016079)	1/43	0.410443	0.50266	0	0	1.93161	1.72013	SYT4
Ephrin Receptor Signaling Pathway (GO:0048013)	1/43	0.410443	0.50266	0	0	1.93161	1.72013	FYN
Neural Crest Cell Development (GO:0014032)	1/43	0.410443	0.50266	0	0	1.93161	1.72013	CDH2
Positive Regulation of Biomineral Tissue Development (GO:0070169)	1/43	0.410443	0.50266	0	0	1.93161	1.72013	ATP2B1
Positive Regulation of Gene Expression	Epigenetic (GO:0141137)	1/43	0.410443	0.50266	0	0	1.93161	1.72013
Positive Regulation of Monoatomic Ion Transport (GO:0043270)	1/43	0.410443	0.50266	0	0	1.93161	1.72013	ATP2B1
Regulation of Chemokine Production (GO:0032642)	1/43	0.410443	0.50266	0	0	1.93161	1.72013	APP
Positive Regulation of Cell Projection Organization (GO:0031346)	2/115	0.410445	0.50266	0	0	1.43663	1.27934	SNX3;MDK
Positive Regulation of Inflammatory Response (GO:0050729)	2/115	0.410445	0.50266	0	0	1.43663	1.27934	APP;MDK
Regulation of JNK Cascade (GO:0046328)	2/115	0.410445	0.50266	0	0	1.43663	1.27934	APP;PJA2
Protein Complex Oligomerization (GO:0051259)	2/116	0.414683	0.507477	0	0	1.42395	1.25342	APP;BASP1
DNA-templated DNA Replication Maintenance of Fidelity (GO:0045005)	1/44	0.417651	0.507756	0	0	1.88659	1.6472	NUCKS1
Regulation of Microtubule-Based Process (GO:0032886)	1/44	0.417651	0.507756	0	0	1.88659	1.6472	MACF1
Regulation of Ossification (GO:0030278)	1/44	0.417651	0.507756	0	0	1.88659	1.6472	MDK
Carbohydrate Derivative Biosynthetic Process (GO:1901137)	1/44	0.417651	0.507756	0	0	1.88659	1.6472	TPI1
Water-Soluble Vitamin Metabolic Process (GO:0006767)	1/44	0.417651	0.507756	0	0	1.88659	1.6472	MTHFD2
Learning (GO:0007612)	1/44	0.417651	0.507756	0	0	1.88659	1.6472	FYN
Organelle Disassembly (GO:1903008)	1/44	0.417651	0.507756	0	0	1.88659	1.6472	MAP4
Peptidyl-Threonine Modification (GO:0018210)	1/44	0.417651	0.507756	0	0	1.88659	1.6472	CSNK2B
Positive Regulation of Wound Healing (GO:0090303)	1/44	0.417651	0.507756	0	0	1.88659	1.6472	ITGB1
Synaptic Vesicle Cycle (GO:0099504)	1/45	0.424771	0.515661	0	0	1.84362	1.57852	CDH2
Negative Regulation of Biosynthetic Process (GO:0009890)	1/45	0.424771	0.515661	0	0	1.84362	1.57852	PGK1
Positive Regulation of Cell Cycle Process (GO:0090068)	2/119	0.427305	0.51836	0	0	1.38723	1.1795	DYNC1H1;TPR
Endomembrane System Organization (GO:0010256)	3/196	0.429108	0.520037	0	0	1.26178	1.06752	CTDNEP1;GOLGB1;TMED2
Regulation of Cyclin-Dependent Protein Serine/Threonine Kinase Activity (GO:0000079)	1/46	0.431805	0.520037	0	0	1.80256	1.51376	CDKN2D
Regulation of Fibroblast Proliferation (GO:0048145)	1/46	0.431805	0.520037	0	0	1.80256	1.51376	FTH1
Regulation of Interleukin-10 Production (GO:0032653)	1/46	0.431805	0.520037	0	0	1.80256	1.51376	HSPD1
T Cell Differentiation (GO:0030217)	1/46	0.431805	0.520037	0	0	1.80256	1.51376	SOX4
Macromolecule Catabolic Process (GO:0009057)	1/46	0.431805	0.520037	0	0	1.80256	1.51376	UCHL1
Negative Regulation of Protein Serine/Threonine Kinase Activity (GO:0071901)	1/46	0.431805	0.520037	0	0	1.80256	1.51376	UCHL1
Neurotransmitter Transport (GO:0006836)	1/46	0.431805	0.520037	0	0	1.80256	1.51376	SLC38A1
Peptidyl-Tyrosine Modification (GO:0018212)	1/46	0.431805	0.520037	0	0	1.80256	1.51376	FYN
Positive Regulation of Chemotaxis (GO:0050921)	1/46	0.431805	0.520037	0	0	1.80256	1.51376	MDK
Enzyme-Linked Receptor Protein Signaling Pathway (GO:0007167)	2/121	0.43564	0.523865	0	0	1.36378	1.13321	AHI1;FYN
Negative Regulation of Inflammatory Response (GO:0050728)	2/121	0.43564	0.523865	0	0	1.36378	1.13321	MDK;FYN
Cellular Component Assembly (GO:0022607)	4/277	0.438206	0.523865	0	0	1.18944	0.981366	RTN3;CSNK2B;YWHAZ;AP2M1
BMP Signaling Pathway (GO:0030509)	1/47	0.438753	0.523865	0	0	1.76329	1.45263	DDX5
Cellular Defense Response (GO:0006968)	1/47	0.438753	0.523865	0	0	1.76329	1.45263	ITGB1
Cellular Response to Radiation (GO:0071478)	1/47	0.438753	0.523865	0	0	1.76329	1.45263	EEF1D
Retrograde Vesicle-Mediated Transport	Golgi to Endoplasmic Reticulum (GO:0006890)	1/47	0.438753	0.523865	0	0	1.76329	1.45263
Ribosomal Large Subunit Biogenesis (GO:0042273)	1/47	0.438753	0.523865	0	0	1.76329	1.45263	NSA2
Mitotic Spindle Assembly (GO:0090307)	1/47	0.438753	0.523865	0	0	1.76329	1.45263	LSM14A
Positive Regulation of T Cell Mediated Immunity (GO:0002711)	1/47	0.438753	0.523865	0	0	1.76329	1.45263	HSPD1
Positive Regulation of mRNA Catabolic Process (GO:0061014)	1/47	0.438753	0.523865	0	0	1.76329	1.45263	PABPC1
Positive Regulation of miRNA Transcription (GO:1902895)	1/47	0.438753	0.523865	0	0	1.76329	1.45263	JUN
Transcription by RNA Polymerase II (GO:0006366)	3/200	0.441966	0.527324	0	0	1.2359	1.00914	PBRM1;TCEA1;ATF4
Response to Cytokine (GO:0034097)	2/123	0.44391	0.528654	0	0	1.3411	1.08915	APP;TIMP2
Replication Fork Processing (GO:0031297)	1/48	0.445616	0.528654	0	0	1.72568	1.39486	NUCKS1
Erythrocyte Differentiation (GO:0030218)	1/48	0.445616	0.528654	0	0	1.72568	1.39486	HSPA9
Hexose Metabolic Process (GO:0019318)	1/48	0.445616	0.528654	0	0	1.72568	1.39486	DCXR
Mitophagy (GO:0000423)	1/48	0.445616	0.528654	0	0	1.72568	1.39486	BNIP3
Natural Killer Cell Activation (GO:0030101)	1/48	0.445616	0.528654	0	0	1.72568	1.39486	FYN
Negative Regulation of Response to Biotic Stimulus (GO:0002832)	1/48	0.445616	0.528654	0	0	1.72568	1.39486	YWHAZ
Positive Regulation of Peptide Hormone Secretion (GO:0090277)	1/48	0.445616	0.528654	0	0	1.72568	1.39486	SOX4
Negative Regulation of Macromolecule Biosynthetic Process (GO:0010558)	3/202	0.448354	0.531524	0	0	1.22336	0.981344	APP;DDX3X;RACK1
DNA-templated Transcription (GO:0006351)	3/203	0.451537	0.532531	0	0	1.21718	0.967777	DDX5;TCEA1;ATF4
Regulation of Insulin Receptor Signaling Pathway (GO:0046626)	1/49	0.452396	0.532531	0	0	1.68964	1.34022	NUCKS1
Regulation of Stem Cell Differentiation (GO:2000736)	1/49	0.452396	0.532531	0	0	1.68964	1.34022	HNRNPU
Regulation of Wound Healing (GO:0061041)	1/49	0.452396	0.532531	0	0	1.68964	1.34022	ITGB1
mRNA Catabolic Process (GO:0006402)	1/49	0.452396	0.532531	0	0	1.68964	1.34022	DDX5
Negative Regulation of TORC1 Signaling (GO:1904262)	1/49	0.452396	0.532531	0	0	1.68964	1.34022	YWHAZ
Negative Regulation of Small GTPase Mediated Signal Transduction (GO:0051058)	1/49	0.452396	0.532531	0	0	1.68964	1.34022	STMN1
Positive Regulation of Epithelial to Mesenchymal Transition (GO:0010718)	1/49	0.452396	0.532531	0	0	1.68964	1.34022	MDK
Positive Regulation of Smooth Muscle Cell Proliferation (GO:0048661)	1/49	0.452396	0.532531	0	0	1.68964	1.34022	JUN
Positive Regulation of Transport (GO:0051050)	1/49	0.452396	0.532531	0	0	1.68964	1.34022	DYNC1H1
Regulation of DNA-templated Transcription (GO:0006355)	27/2139	0.45591	0.536289	0	0	1.03946	0.816453	APP;DDX5;BTG1;ZNF292;ENO1;YBX1;MTDH;YWHAQ;BASP1;SOX4;BRD4;BPTF;DDX17;JUN;PBRM1;RBFOX2;EDF1;MLLT11;EID1;SFPQ;HNRNPK;DDIT3;ID4;HNRNPD;ATF5;ATF4;RNF187
Cognition (GO:0050890)	1/50	0.459093	0.538136	0	0	1.65508	1.28848	C12ORF57
Negative Regulation of Protein Binding (GO:0032091)	1/50	0.459093	0.538136	0	0	1.65508	1.28848	RACK1
Positive Regulation of Cell-Cell Adhesion (GO:0022409)	1/50	0.459093	0.538136	0	0	1.65508	1.28848	MDK
Positive Regulation of Fat Cell Differentiation (GO:0045600)	1/50	0.459093	0.538136	0	0	1.65508	1.28848	HNRNPU
Positive Regulation of Lymphocyte Activation (GO:0051251)	1/50	0.459093	0.538136	0	0	1.65508	1.28848	HSPD1
Monocarboxylic Acid Metabolic Process (GO:0032787)	2/127	0.460246	0.539108	0	0	1.29792	1.00718	LDHB;LDHA
Regulation of Interferon-Beta Production (GO:0032648)	1/51	0.465709	0.541703	0	0	1.62189	1.23944	DDX3X
Regulation of Intracellular Transport (GO:0032386)	1/51	0.465709	0.541703	0	0	1.62189	1.23944	DYNC1H1
Regulation of Lipid Metabolic Process (GO:0019216)	1/51	0.465709	0.541703	0	0	1.62189	1.23944	EDF1
Regulation of Mitotic Metaphase/Anaphase Transition (GO:0030071)	1/51	0.465709	0.541703	0	0	1.62189	1.23944	PBRM1
Autophagosome Maturation (GO:0097352)	1/51	0.465709	0.541703	0	0	1.62189	1.23944	CALM1
Carboxylic Acid Transmembrane Transport (GO:1905039)	1/51	0.465709	0.541703	0	0	1.62189	1.23944	SLC38A1
Myofibril Assembly (GO:0030239)	1/51	0.465709	0.541703	0	0	1.62189	1.23944	TPM1
Negative Regulation of Cell Projection Organization (GO:0031345)	1/51	0.465709	0.541703	0	0	1.62189	1.23944	FYN
Positive Regulation of Leukocyte Mediated Cytotoxicity (GO:0001912)	1/51	0.465709	0.541703	0	0	1.62189	1.23944	CADM1
Proton Transmembrane Transport (GO:1902600)	1/51	0.465709	0.541703	0	0	1.62189	1.23944	ATP1B1
Protein Ubiquitination (GO:0016567)	5/369	0.46969	0.545581	0	0	1.11453	0.842233	UBE2E3;RACK1;RBCK1;PJA2;RNF187
Cellular Response to Cytokine Stimulus (GO:0071345)	4/289	0.470425	0.545581	0	0	1.13865	0.858682	TPR;HNRNPU;CALM1;GAPDH
Regulation of Hydrolase Activity (GO:0051336)	1/52	0.472244	0.545581	0	0	1.59001	1.19292	RDX
Regulation of Substrate Adhesion-Dependent Cell Spreading (GO:1900024)	1/52	0.472244	0.545581	0	0	1.59001	1.19292	MDK
Cholesterol Transport (GO:0030301)	1/52	0.472244	0.545581	0	0	1.59001	1.19292	CLU
Signal Transduction by P53 Class Mediator (GO:0072331)	1/52	0.472244	0.545581	0	0	1.59001	1.19292	DDX5
Endosome Organization (GO:0007032)	1/52	0.472244	0.545581	0	0	1.59001	1.19292	SNX3
Positive Regulation of Proteolysis (GO:0045862)	1/52	0.472244	0.545581	0	0	1.59001	1.19292	APP
Proton Motive Force-Driven Mitochondrial ATP Synthesis (GO:0042776)	1/52	0.472244	0.545581	0	0	1.59001	1.19292	ATP5ME
Positive Regulation of Defense Response (GO:0031349)	2/130	0.472313	0.545581	0	0	1.2673	0.950621	APP;MDK
Intracellular Monoatomic Cation Homeostasis (GO:0030003)	3/210	0.473601	0.546689	0	0	1.1756	0.87863	YWHAE;APP;ATP1B1
Regulation of Tumor Necrosis Factor Production (GO:0032680)	2/131	0.4763	0.549425	0	0	1.25742	0.932635	APP;CLU
B Cell Differentiation (GO:0030183)	1/53	0.478699	0.549532	0	0	1.55935	1.14875	ITGB1
Regulation of Proteolysis (GO:0030162)	1/53	0.478699	0.549532	0	0	1.55935	1.14875	CST3
Regulation of Smoothened Signaling Pathway (GO:0008589)	1/53	0.478699	0.549532	0	0	1.55935	1.14875	RACK1
Cellular Response to Mechanical Stimulus (GO:0071260)	1/53	0.478699	0.549532	0	0	1.55935	1.14875	BNIP3
Ceramide Metabolic Process (GO:0006672)	1/53	0.478699	0.549532	0	0	1.55935	1.14875	TM9SF2
Negative Regulation of Immune System Process (GO:0002683)	1/53	0.478699	0.549532	0	0	1.55935	1.14875	YWHAE
Positive Regulation of miRNA Metabolic Process (GO:2000630)	1/53	0.478699	0.549532	0	0	1.55935	1.14875	JUN
Regulation of Response to External Stimulus (GO:0032101)	2/132	0.480268	0.550576	0	0	1.24768	0.915061	USP14;BRD4
Neuron Projection Guidance (GO:0097485)	2/132	0.480268	0.550576	0	0	1.24768	0.915061	KIF5C;FYN
Apical Junction Assembly (GO:0043297)	1/54	0.485076	0.554562	0	0	1.52985	1.10677	RHOC
Regulation of Signal Transduction by P53 Class Mediator (GO:1901796)	1/54	0.485076	0.554562	0	0	1.52985	1.10677	SOX4
Cellular Response to BMP Stimulus (GO:0071773)	1/54	0.485076	0.554562	0	0	1.52985	1.10677	DDX5
Gonad Development (GO:0008406)	1/54	0.485076	0.554562	0	0	1.52985	1.10677	BASP1
Regulation of Cytokine Production Involved in Inflammatory Response (GO:1900015)	1/55	0.491375	0.559256	0	0	1.50145	1.06685	PLD3
Regulation of Metabolic Process (GO:0019222)	1/55	0.491375	0.559256	0	0	1.50145	1.06685	CHCHD2
Regulation of Receptor Signaling Pathway via JAK-STAT (GO:0046425)	1/55	0.491375	0.559256	0	0	1.50145	1.06685	CALM1
Dicarboxylic Acid Metabolic Process (GO:0043648)	1/55	0.491375	0.559256	0	0	1.50145	1.06685	MTHFD2
Endoplasmic Reticulum Organization (GO:0007029)	1/55	0.491375	0.559256	0	0	1.50145	1.06685	RTN3
Glycolipid Biosynthetic Process (GO:0009247)	1/55	0.491375	0.559256	0	0	1.50145	1.06685	TM9SF2
Negative Regulation of Intracellular Signal Transduction (GO:1902532)	4/297	0.491528	0.559256	0	0	1.10711	0.78631	DDX3X;DDIT3;RACK1;HERPUD1
Adenylate Cyclase-Inhibiting G Protein-Coupled Receptor Signaling Pathway (GO:0007193)	1/56	0.497597	0.56539	0	0	1.47407	1.02885	APP
Positive Regulation of Interleukin-1 Beta Production (GO:0032731)	1/56	0.497597	0.56539	0	0	1.47407	1.02885	APP
Myeloid Cell Differentiation (GO:0030099)	1/57	0.503744	0.570431	0	0	1.44768	0.992655	HSPA9
Negative Regulation of Innate Immune Response (GO:0045824)	1/57	0.503744	0.570431	0	0	1.44768	0.992655	YWHAZ
Negative Regulation of Response to Stimulus (GO:0048585)	1/57	0.503744	0.570431	0	0	1.44768	0.992655	CLU
Positive Regulation of Protein Localization to Cell Periphery (GO:1904377)	1/57	0.503744	0.570431	0	0	1.44768	0.992655	ITGB1
Regulation of Blood Vessel Endothelial Cell Migration (GO:0043535)	1/57	0.503744	0.570431	0	0	1.44768	0.992655	CSNK2B
Negative Regulation of Cell Differentiation (GO:0045596)	3/220	0.5044	0.570786	0	0	1.12085	0.767094	HNRNPU;ANP32B;SOX4
Sprouting Angiogenesis (GO:0002040)	1/58	0.509815	0.574576	0	0	1.42221	0.958151	NAXE
Peptidyl-Tyrosine Phosphorylation (GO:0018108)	1/58	0.509815	0.574576	0	0	1.42221	0.958151	FYN
Positive Regulation of Type II Interferon Production (GO:0032729)	1/58	0.509815	0.574576	0	0	1.42221	0.958151	HSPD1
Protein K63-linked Ubiquitination (GO:0070534)	1/58	0.509815	0.574576	0	0	1.42221	0.958151	UBE2E3
Purine Ribonucleotide Metabolic Process (GO:0009150)	1/58	0.509815	0.574576	0	0	1.42221	0.958151	ATP1B1
Regulation of Calcium Ion Transport (GO:0051924)	1/58	0.509815	0.574576	0	0	1.42221	0.958151	ATP2B1
Response to Interleukin-1 (GO:0070555)	1/59	0.515813	0.579378	0	0	1.39762	0.925237	APP
Positive Regulation of DNA-templated Transcription Initiation (GO:2000144)	1/59	0.515813	0.579378	0	0	1.39762	0.925237	JUN
Protein Polymerization (GO:0051258)	1/59	0.515813	0.579378	0	0	1.39762	0.925237	MAP4
Proton Motive Force-Driven ATP Synthesis (GO:0015986)	1/59	0.515813	0.579378	0	0	1.39762	0.925237	ATP5ME
Regulation of Bone Mineralization (GO:0030500)	1/59	0.515813	0.579378	0	0	1.39762	0.925237	ATP2B1
Regulation of Cell Adhesion (GO:0030155)	2/142	0.518917	0.582472	0	0	1.15797	0.75964	MDK;TPM1
Response to Retinoic Acid (GO:0032526)	1/60	0.521738	0.584066	0	0	1.37386	0.893819	CDKN2D
Oxidative Phosphorylation (GO:0006119)	1/60	0.521738	0.584066	0	0	1.37386	0.893819	ATP5ME
Protein Secretion (GO:0009306)	1/60	0.521738	0.584066	0	0	1.37386	0.893819	CANX
Regulation of SMAD Protein Signal Transduction (GO:0060390)	1/60	0.521738	0.584066	0	0	1.37386	0.893819	CSNK2B
Protein Homooligomerization (GO:0051260)	2/143	0.522676	0.584724	0	0	1.1497	0.745916	APP;BASP1
Synapse Organization (GO:0050808)	2/144	0.526415	0.588513	0	0	1.14154	0.732488	APP;CDH2
Organic Cation Transport (GO:0015695)	1/62	0.533371	0.595889	0	0	1.32868	0.835125	SLC3A2
Spliceosomal Complex Assembly (GO:0000245)	1/63	0.539081	0.601061	0	0	1.30718	0.807693	SF3B2
Positive Regulation of Interleukin-1 Production (GO:0032732)	1/63	0.539081	0.601061	0	0	1.30718	0.807693	APP
Positive Regulation of Interleukin-8 Production (GO:0032757)	1/63	0.539081	0.601061	0	0	1.30718	0.807693	DDIT3
Apoptotic Process (GO:0006915)	3/232	0.5401	0.601795	0	0	1.06146	0.653861	BNIP3;GAPDH;HSPD1
Positive Regulation of Cell Population Proliferation (GO:0008284)	6/484	0.541611	0.603076	0	0	1.01674	0.623469	CAPNS1;CCPG1;MDK;HNRNPU;SOX4;RNF187
G1/S Transition of Mitotic Cell Cycle (GO:0000082)	1/64	0.544722	0.604925	0	0	1.28637	0.781441	CCNI
Regulation of Synapse Assembly (GO:0051963)	1/64	0.544722	0.604925	0	0	1.28637	0.781441	APP
Endocytic Recycling (GO:0032456)	1/64	0.544722	0.604925	0	0	1.28637	0.781441	SNX3
Protein N-linked Glycosylation (GO:0006487)	1/64	0.544722	0.604925	0	0	1.28637	0.781441	GFPT1
Cellular Response to Growth Factor Stimulus (GO:0071363)	2/150	0.548434	0.607071	0	0	1.09493	0.657712	EEF1A1;RACK1
Phosphate-Containing Compound Metabolic Process (GO:0006796)	2/150	0.548434	0.607071	0	0	1.09493	0.657712	GFPT1;PPP1CA
Regulation of Extrinsic Apoptotic Signaling Pathway (GO:2001236)	1/65	0.550295	0.607071	0	0	1.2662	0.756305	APP
Regulation of Phosphorylation (GO:0042325)	1/65	0.550295	0.607071	0	0	1.2662	0.756305	CDKN2D
Cellular Response to Virus (GO:0098586)	1/65	0.550295	0.607071	0	0	1.2662	0.756305	DDX3X
Fat Cell Differentiation (GO:0045444)	1/65	0.550295	0.607071	0	0	1.2662	0.756305	ATF5
Negative Regulation of NF-kappaB Transcription Factor Activity (GO:0032088)	1/65	0.550295	0.607071	0	0	1.2662	0.756305	RBCK1
Positive Regulation of T Cell Proliferation (GO:0042102)	1/65	0.550295	0.607071	0	0	1.2662	0.756305	IGFBP2
Positive Regulation of Organelle Assembly (GO:1902117)	1/65	0.550295	0.607071	0	0	1.2662	0.756305	DYNC1H1
Protein Autoubiquitination (GO:0051865)	1/65	0.550295	0.607071	0	0	1.2662	0.756305	RNF187
Axon Guidance (GO:0007411)	2/152	0.555613	0.611525	0	0	1.08022	0.634828	KIF5C;FYN
Cell Cycle G1/S Phase Transition (GO:0044843)	1/66	0.555799	0.611525	0	0	1.24666	0.732224	CCNI
Cell-Cell Junction Organization (GO:0045216)	1/66	0.555799	0.611525	0	0	1.24666	0.732224	CDH2
Negative Regulation of Viral Process (GO:0048525)	1/66	0.555799	0.611525	0	0	1.24666	0.732224	CSNK2B
Regulation of Protein Serine/Threonine Kinase Activity (GO:0071900)	1/67	0.561236	0.616694	0	0	1.22771	0.709142	CDKN2D
Negative Regulation of Cell Adhesion (GO:0007162)	1/67	0.561236	0.616694	0	0	1.22771	0.709142	MDK
Regulation of T Cell Activation (GO:0050863)	1/68	0.566607	0.622186	0	0	1.20932	0.687004	HSPD1
Autophagosome Organization (GO:1905037)	1/69	0.571912	0.627186	0	0	1.19148	0.665762	WDR45B
Cell Junction Organization (GO:0034330)	1/69	0.571912	0.627186	0	0	1.19148	0.665762	APP
Negative Regulation of TOR Signaling (GO:0032007)	1/70	0.577153	0.632102	0	0	1.17415	0.64537	YWHAZ
Positive Regulation of Endothelial Cell Proliferation (GO:0001938)	1/70	0.577153	0.632102	0	0	1.17415	0.64537	MDK
Epithelium Development (GO:0060429)	2/159	0.580101	0.634497	0	0	1.03169	0.56181	AHI1;PGK1
Regulation of Cellular Component Organization (GO:0051128)	2/159	0.580101	0.634497	0	0	1.03169	0.56181	HNRNPU;ATF5
Response to Ionizing Radiation (GO:0010212)	1/71	0.58233	0.635269	0	0	1.15732	0.625783	EEF1D
Phagocytosis (GO:0006909)	1/71	0.58233	0.635269	0	0	1.15732	0.625783	ITGB1
Positive Regulation of Protein Polymerization (GO:0032273)	1/71	0.58233	0.635269	0	0	1.15732	0.625783	PFN1
Regulation of Actin Filament Polymerization (GO:0030833)	1/71	0.58233	0.635269	0	0	1.15732	0.625783	PFN1
Autophagosome Assembly (GO:0000045)	1/72	0.587444	0.639176	0	0	1.14096	0.606963	WDR45B
Telomere Maintenance (GO:0000723)	1/72	0.587444	0.639176	0	0	1.14096	0.606963	PPP1CA
Kidney Development (GO:0001822)	1/72	0.587444	0.639176	0	0	1.14096	0.606963	SOX4
Negative Regulation of Extrinsic Apoptotic Signaling Pathway (GO:2001237)	1/72	0.587444	0.639176	0	0	1.14096	0.606963	DDX3X
Regulation of Inflammatory Response (GO:0050727)	3/249	0.588064	0.639433	0	0	0.987248	0.52415	APP;MDK;BRD4
Macroautophagy (GO:0016236)	2/162	0.590289	0.641325	0	0	1.01219	0.533568	WDR45B;BNIP3
DNA Replication (GO:0006260)	1/73	0.592495	0.641325	0	0	1.12506	0.588869	PTMS
Spindle Assembly (GO:0051225)	1/73	0.592495	0.641325	0	0	1.12506	0.588869	LSM14A
Embryonic Organ Development (GO:0048568)	1/73	0.592495	0.641325	0	0	1.12506	0.588869	ATF4
Establishment of Protein Localization to Membrane (GO:0090150)	1/73	0.592495	0.641325	0	0	1.12506	0.588869	RDX
Positive Regulation of Cell-Substrate Adhesion (GO:0010811)	1/73	0.592495	0.641325	0	0	1.12506	0.588869	MDK
Regulation of MAP Kinase Activity (GO:0043405)	1/73	0.592495	0.641325	0	0	1.12506	0.588869	UCHL1
Positive Regulation of Response to External Stimulus (GO:0032103)	2/163	0.593645	0.642153	0	0	1.00585	0.524526	APP;MDK
Calcium Ion Transmembrane Import Into Cytosol (GO:0097553)	1/74	0.597485	0.645469	0	0	1.10959	0.571468	ERO1A
Sensory Organ Development (GO:0007423)	1/74	0.597485	0.645469	0	0	1.10959	0.571468	AHI1
Regulation of Plasma Membrane Bounded Cell Projection Assembly (GO:0120032)	1/75	0.602414	0.649532	0	0	1.09454	0.554724	RDX
Gland Development (GO:0048732)	1/75	0.602414	0.649532	0	0	1.09454	0.554724	MDK
Positive Regulation of Protein Localization to Nucleus (GO:1900182)	1/75	0.602414	0.649532	0	0	1.09454	0.554724	TPR
Positive Regulation of Signal Transduction (GO:0009967)	3/256	0.606863	0.653093	0	0	0.959589	0.479269	ITGB1;APP;MACF1
Regulation of Neuron Differentiation (GO:0045664)	1/76	0.607282	0.653093	0	0	1.07989	0.538607	APP
Positive Regulation of Protein Secretion (GO:0050714)	1/76	0.607282	0.653093	0	0	1.07989	0.538607	SOX4
Regulation of Rho Protein Signal Transduction (GO:0035023)	1/76	0.607282	0.653093	0	0	1.07989	0.538607	STMN1
Cellular Response to UV (GO:0034644)	1/77	0.612092	0.657841	0	0	1.06563	0.523087	ATF4
Regulation of Protein Binding (GO:0043393)	1/78	0.616843	0.66252	0	0	1.05173	0.508136	RACK1
Inflammatory Response (GO:0006954)	3/261	0.61994	0.665418	0	0	0.940751	0.449804	PRDX5;TAC1;PJA2
RNA Catabolic Process (GO:0006401)	1/79	0.621535	0.665845	0	0	1.0382	0.493728	HNRNPD
Regulation of Transcription Elongation by RNA Polymerase II (GO:0034243)	1/79	0.621535	0.665845	0	0	1.0382	0.493728	HNRNPU
Positive Regulation of Growth (GO:0045927)	1/79	0.621535	0.665845	0	0	1.0382	0.493728	DDX3X
Nitrogen Compound Transport (GO:0071705)	2/172	0.622921	0.666902	0	0	0.952163	0.450692	SLC38A1;SLC3A2
Protein Metabolic Process (GO:0019538)	7/614	0.625021	0.66872	0	0	0.931767	0.437903	ERO1A;EEF1A1;APP;UCHL1;CAPNS1;DTD1;HSPD1
Membrane Organization (GO:0061024)	2/173	0.626072	0.669092	0	0	0.946547	0.443258	CTDNEP1;SNX3
Protein Import Into Nucleus (GO:0006606)	1/80	0.626171	0.669092	0	0	1.025	0.479837	TPR
Negative Regulation of Cell Cycle (GO:0045786)	1/81	0.63075	0.673554	0	0	1.01214	0.46644	BTG3
Regulation of Interleukin-1 Beta Production (GO:0032651)	1/82	0.635273	0.676357	0	0	0.999594	0.453516	APP
Response to Insulin (GO:0032868)	1/82	0.635273	0.676357	0	0	0.999594	0.453516	PKM
Inorganic Anion Transmembrane Transport (GO:0098661)	1/82	0.635273	0.676357	0	0	0.999594	0.453516	SLC25A3
Regulation of Neuron Projection Development (GO:0010975)	2/176	0.635403	0.676357	0	0	0.930085	0.42179	SNX3;MDK
Double-Strand Break Repair (GO:0006302)	2/176	0.635403	0.676357	0	0	0.930085	0.42179	SFPQ;NUCKS1
Regulation of Interleukin-8 Production (GO:0032677)	1/83	0.639741	0.678378	0	0	0.987353	0.441042	DDIT3
Wnt Signaling Pathway (GO:0016055)	1/83	0.639741	0.678378	0	0	0.987353	0.441042	DDX3X
Sphingolipid Biosynthetic Process (GO:0030148)	1/83	0.639741	0.678378	0	0	0.987353	0.441042	TM9SF2
Negative Regulation of Protein Phosphorylation (GO:0001933)	1/83	0.639741	0.678378	0	0	0.987353	0.441042	RACK1
Organophosphate Metabolic Process (GO:0019637)	1/83	0.639741	0.678378	0	0	0.987353	0.441042	GFPT1
Protein Tetramerization (GO:0051262)	1/83	0.639741	0.678378	0	0	0.987353	0.441042	APP
Vascular Transport (GO:0010232)	1/84	0.644155	0.681758	0	0	0.975408	0.429	SLC38A1
Macromolecule Modification (GO:0043412)	1/84	0.644155	0.681758	0	0	0.975408	0.429	ERO1A
+ Reg of Transmembrane Receptor Prot Serine/Threonine Kinase Sgnlng Pway (GO:0090100)	1/84	0.644155	0.681758	0	0	0.975408	0.429	CSNK2B
Regulation of Innate Immune Response (GO:0045088)	1/86	0.652821	0.68918	0	0	0.95236	0.406137	YWHAZ
Regulation of Organelle Assembly (GO:1902115)	1/86	0.652821	0.68918	0	0	0.95236	0.406137	RDX
Epidermis Development (GO:0008544)	1/86	0.652821	0.68918	0	0	0.95236	0.406137	YBX1
Transport Across Blood-Brain Barrier (GO:0150104)	1/86	0.652821	0.68918	0	0	0.95236	0.406137	SLC38A1
Extracellular Matrix Organization (GO:0030198)	2/182	0.653517	0.689479	0	0	0.898806	0.38234	ITGB1;APP
Sodium Ion Transmembrane Transport (GO:0035725)	1/87	0.657075	0.692356	0	0	0.941238	0.39528	ATP1B1
Synapse Assembly (GO:0007416)	1/87	0.657075	0.692356	0	0	0.941238	0.39528	CDH2
Negative Regulation of Signal Transduction (GO:0009968)	3/277	0.65978	0.694768	0	0	0.885089	0.368064	YWHAE;YWHAB;RACK1
Cellular Response to Hormone Stimulus (GO:0032870)	1/89	0.665427	0.700273	0	0	0.919753	0.374639	RDX
Establishment of Protein Localization to Organelle (GO:0072594)	1/90	0.669527	0.704143	0	0	0.909373	0.364825	TPR
Protein Phosphorylation (GO:0006468)	4/373	0.670161	0.704366	0	0	0.875655	0.35047	SLK;CSNK2B;FYN;YWHAZ
Regulation of Double-Strand Break Repair (GO:2000779)	1/91	0.673577	0.706791	0	0	0.899223	0.35533	PBRM1
Regulation of Epithelial to Mesenchymal Transition (GO:0010717)	1/91	0.673577	0.706791	0	0	0.899223	0.35533	MDK
Anterograde Trans-Synaptic Signaling (GO:0098916)	2/189	0.673739	0.706791	0	0	0.864852	0.34154	APP;AKAP9
Positive Regulation of Response to Stimulus (GO:0048584)	1/92	0.677578	0.710371	0	0	0.889296	0.346142	APP
Negative Regulation of Cytokine Production (GO:0001818)	2/191	0.679339	0.71177	0	0	0.855612	0.33081	DDIT3;ATP2B1
Regulation of Insulin Secretion (GO:0050796)	1/93	0.681529	0.713169	0	0	0.879585	0.337247	SOX4
Positive Regulation of DNA Repair (GO:0045739)	1/93	0.681529	0.713169	0	0	0.879585	0.337247	PBRM1
Cellular Response to Peptide Hormone Stimulus (GO:0071375)	1/94	0.685433	0.715906	0	0	0.870083	0.328634	PKM
Positive Regulation of Double-Strand Break Repair (GO:2000781)	1/94	0.685433	0.715906	0	0	0.870083	0.328634	PBRM1
Positive Regulation of Phosphorylation (GO:0042327)	1/94	0.685433	0.715906	0	0	0.870083	0.328634	RACK1
Sodium Ion Transport (GO:0006814)	1/96	0.693097	0.723006	0	0	0.851679	0.312212	ATP1B1
Regulation of Actin Filament-Based Process (GO:0032970)	1/96	0.693097	0.723006	0	0	0.851679	0.312212	RHOC
Inorganic Cation Import Across Plasma Membrane (GO:0098659)	1/97	0.69686	0.726022	0	0	0.842764	0.304382	ATP1B1
Regulation of TORC1 Signaling (GO:1903432)	1/97	0.69686	0.726022	0	0	0.842764	0.304382	YWHAZ
Defense Response to Virus (GO:0051607)	2/198	0.698324	0.727094	0	0	0.82476	0.296148	BNIP3L;BNIP3
Positive Regulation of Protein Modification Process (GO:0031401)	1/98	0.700576	0.728984	0	0	0.834033	0.296793	RACK1
Cell Surface Receptor Protein Tyrosine Kinase Signaling Pathway (GO:0007169)	3/296	0.70308	0.731133	0	0	0.826887	0.291299	AHI1;STMN1;FYN
Positive Regulation of Cold-Induced Thermogenesis (GO:0120162)	1/99	0.704247	0.73189	0	0	0.825481	0.289435	DYNC1H1
Cell Junction Assembly (GO:0034329)	1/101	0.711455	0.738461	0	0	0.808889	0.275381	CDH2
Hemopoiesis (GO:0030097)	1/101	0.711455	0.738461	0	0	0.808889	0.275381	ATF4
Positive Regulation of Protein Localization (GO:1903829)	1/102	0.714993	0.741672	0	0	0.800839	0.268668	FYN
Regulation of Defense Response (GO:0031347)	1/103	0.718488	0.744834	0	0	0.792948	0.262154	BRD4
Regulation of Actin Cytoskeleton Organization (GO:0032956)	1/104	0.72194	0.747948	0	0	0.785209	0.255831	RHOC
Modification-Dependent Protein Catabolic Process (GO:0019941)	2/208	0.723827	0.749437	0	0	0.784322	0.253495	TTC3;HERPUD1
Calcium Ion Homeostasis (GO:0055074)	1/105	0.72535	0.750548	0	0	0.777619	0.249694	ATP1B1
Cell-Matrix Adhesion (GO:0007160)	1/107	0.732046	0.757007	0	0	0.76287	0.237948	ITGB1
Cellular Response to Insulin Stimulus (GO:0032869)	1/108	0.735332	0.759935	0	0	0.755702	0.232327	PKM
Negative Regulation of Gene Expression	Epigenetic (GO:0045814)	1/110	0.741786	0.765655	0	0	0.74176	0.22156
rRNA Processing (GO:0006364)	1/110	0.741786	0.765655	0	0	0.74176	0.22156	NSA2
Cellular Response to Metal Ion (GO:0071248)	1/112	0.748082	0.7712	0	0	0.728321	0.21139	BNIP3
Endoplasmic Reticulum to Golgi Vesicle-Mediated Transport (GO:0006888)	1/112	0.748082	0.7712	0	0	0.728321	0.21139	TMED2
Mitotic Cell Cycle Phase Transition (GO:0044772)	1/113	0.751173	0.773908	0	0	0.721781	0.206516	CCNI
Regulation of ERK1 and ERK2 Cascade (GO:0070372)	2/223	0.75866	0.781139	0	0	0.730526	0.201772	APP;YWHAZ
Regulation of DNA Metabolic Process (GO:0051052)	1/116	0.76022	0.782262	0	0	0.702845	0.192683	NUCKS1
Positive Regulation of Epithelial Cell Proliferation (GO:0050679)	1/118	0.766069	0.787795	0	0	0.69076	0.184076	MDK
MAPK Cascade (GO:0000165)	1/119	0.76894	0.79026	0	0	0.684871	0.179945	YWHAE
Mitotic Sister Chromatid Segregation (GO:0000070)	1/120	0.771776	0.792686	0	0	0.679082	0.175924	LSM14A
Cilium Organization (GO:0044782)	2/230	0.773579	0.794049	0	0	0.707844	0.181723	AHI1;MAP4
Negative Regulation of Defense Response (GO:0031348)	1/121	0.774577	0.794584	0	0	0.673388	0.172009	YWHAZ
Negative Regulation of DNA-binding Transcription Factor Activity (GO:0043433)	1/122	0.777344	0.796932	0	0	0.667789	0.168198	RBCK1
Cellular Response to Lipopolysaccharide (GO:0071222)	1/125	0.785443	0.804741	0	0	0.651533	0.15735	MTDH
Negative Regulation of MAPK Cascade (GO:0043409)	1/127	0.790679	0.809609	0	0	0.641126	0.150577	UCHL1
Protein Modification Process (GO:0036211)	5/545	0.798068	0.816405	0	0	0.74446	0.167922	ERO1A;CTDNEP1;FYN;YWHAZ;PPP1CA
Regulation of DNA Repair (GO:0006282)	1/130	0.798295	0.816405	0	0	0.626121	0.141051	PBRM1
Circulatory System Development (GO:0072359)	1/132	0.803218	0.820937	0	0	0.616499	0.135092	SOX4
Potassium Ion Transmembrane Transport (GO:0071805)	1/134	0.808022	0.825341	0	0	0.607166	0.129427	ATP1B1
Regulation of Protein Phosphorylation (GO:0001932)	1/137	0.81501	0.831968	0	0	0.593682	0.121441	RACK1
Regulation of Cytoskeleton Organization (GO:0051493)	1/139	0.819527	0.835557	0	0	0.585018	0.116435	RHOC
Negative Regulation of Cell Motility (GO:2000146)	1/139	0.819527	0.835557	0	0	0.585018	0.116435	TPM1
Protein Autophosphorylation (GO:0046777)	1/140	0.821744	0.837305	0	0	0.58078	0.114022	SLK
Chemical Synaptic Transmission (GO:0007268)	2/260	0.828754	0.843418	0	0	0.624576	0.117315	APP;AKAP9
Regulation of MAPK Cascade (GO:0043408)	2/260	0.828754	0.843418	0	0	0.624576	0.117315	APP;YWHAZ
Protein Glycosylation (GO:0006486)	1/145	0.832429	0.846642	0	0	0.560471	0.102794	GFPT1
Adenylate Cyclase-Activating G Protein-Coupled Receptor Signaling Pathway (GO:0007189)	1/153	0.848215	0.861646	0	0	0.530756	0.0873737	APP
Positive Regulation of ERK1 and ERK2 Cascade (GO:0070374)	1/153	0.848215	0.861646	0	0	0.530756	0.0873737	APP
Negative Regulation of Response to External Stimulus (GO:0032102)	1/154	0.850081	0.863016	0	0	0.52726	0.0856396	YWHAZ
Plasma Membrane Bounded Cell Projection Assembly (GO:0120031)	2/277	0.854372	0.866844	0	0	0.585455	0.092144	ITGB1;AHI1
Regulation of Small GTPase Mediated Signal Transduction (GO:0051056)	1/157	0.855543	0.867505	0	0	0.517041	0.0806682	RDX
Protein Maturation (GO:0051604)	1/158	0.857319	0.868778	0	0	0.513722	0.0790848	HSPD1
Skeletal System Development (GO:0001501)	1/160	0.860807	0.871783	0	0	0.507208	0.0760229	ANKRD11
Ribosome Biogenesis (GO:0042254)	1/161	0.862519	0.872986	0	0	0.504012	0.0745426	EIF1AX
Heart Development (GO:0007507)	1/171	0.878525	0.888109	0	0	0.474122	0.061404	SOX4
Positive Regulation of Protein Phosphorylation (GO:0001934)	1/171	0.878525	0.888109	0	0	0.474122	0.061404	RACK1
Phosphorylation (GO:0016310)	2/298	0.881188	0.890261	0	0	0.543333	0.0687231	FYN;YWHAZ
DNA Repair (GO:0006281)	2/302	0.88575	0.894329	0	0	0.535978	0.0650251	CDKN2D;NUCKS1
Monoatomic Cation Transmembrane Transport (GO:0098655)	2/304	0.88797	0.896028	0	0	0.532374	0.0632552	ROMO1;ATP1B1
DNA Damage Response (GO:0006974)	3/421	0.890402	0.897938	0	0	0.57589	0.0668508	DDIT3;BRD4;PPP1CA
Negative Regulation of Cell Migration (GO:0030336)	1/184	0.89659	0.903633	0	0	0.440149	0.0480452	TPM1
Protein Modification by Small Protein Conjugation (GO:0032446)	2/316	0.900473	0.906999	0	0	0.511712	0.0536452	RACK1;PJA2
Small GTPase-mediated Signal Transduction (GO:0007264)	1/188	0.90159	0.907575	0	0	0.430646	0.0446129	NUCB2
Adenylate Cyclase-Modulating G Protein-Coupled Receptor Signaling Pathway (GO:0007188)	1/202	0.917269	0.922801	0	0	0.400364	0.0345733	APP
Organelle Assembly (GO:0070925)	2/346	0.926279	0.931304	0	0	0.466366	0.0357144	AHI1;WDR45B
Positive Regulation of MAPK Cascade (GO:0043410)	2/362	0.937327	0.941844	0	0	0.445271	0.0288192	APP;PJA2
Cellular Response to Lipid (GO:0071396)	1/234	0.944385	0.948365	0	0	0.344814	0.0197309	FAM210B
Cilium Assembly (GO:0060271)	1/247	0.95268	0.956119	0	0	0.326374	0.0158215	AHI1
Cytokine-Mediated Signaling Pathway (GO:0019221)	1/255	0.957159	0.960037	0	0	0.315965	0.0138347	CSNK2B
Lipid Metabolic Process (GO:0006629)	1/259	0.959238	0.961544	0	0	0.311003	0.0129428	CLU
DNA Metabolic Process (GO:0006259)	1/302	0.976135	0.977307	0	0	0.265986	0.00642481	PTMS
Regulation of Intracellular Signal Transduction (GO:1902531)	1/302	0.976135	0.977307	0	0	0.265986	0.00642481	PJA2
Inorganic Cation Transmembrane Transport (GO:0098662)	1/307	0.977577	0.978163	0	0	0.261572	0.0059321	ATP1B1
Proteolysis (GO:0006508)	1/321	0.981169	0.981169	0	0	0.249949	0.00475174	CAPNS1

### Sheet: Sheet7
Term	Overlap	P-value	Adjusted P-value	Old P-value	Old Adjusted P-value	Odds Ratio	Combined Score	Genes
mRNA Processing (GO:0006397)	10/226	1.48328e-07	9.21118e-05	0	0	10.4763	164.727	UBL5;SON;SNRNP70;RNMT;SF3B6;SNRPG;SNRPE;HNRNPC;LSM4;SRRM1
RNA Splicing	via Transesterification Reactions With Bulged Adenosine as Nucleophile (GO:0000377)	8/171	1.83454e-06	0.000569625	0	0	10.8858	143.787
mRNA Splicing	via Spliceosome (GO:0000398)	8/211	8.68765e-06	0.00152772	0	0	8.72309	101.655
Proton Motive Force-Driven ATP Synthesis (GO:0015986)	5/59	9.84036e-06	0.00152772	0	0	19.9769	230.313	NDUFS5;NDUFA3;ATP5MC2;ATP5F1E;ATP5ME
protein-RNA Complex Assembly (GO:0022618)	6/138	5.71363e-05	0.00709633	0	0	9.87562	96.4855	SNRPG;SNRPE;EIF3E;FAU;EIF2S2;LSM4
RNA Splicing (GO:0008380)	5/92	8.5207e-05	0.00881893	0	0	12.3788	115.995	SNRPG;PPIG;HNRNPC;LSM4;SRRM1
Proton Motive Force-Driven Mitochondrial ATP Synthesis (GO:0042776)	4/52	0.000117739	0.0104451	0	0	17.7912	160.958	NDUFS5;NDUFA3;ATP5F1E;ATP5ME
U2-type Prespliceosome Assembly (GO:1903241)	2025-03-23	0.000182526	0.0129087	0	0	31.7282	273.136	SF3B6;SNRPG;SNRPE
Oxidative Phosphorylation (GO:0006119)	4/60	0.000205881	0.0129087	0	0	15.2435	129.39	NDUFS5;NDUFA3;ATP5F1E;ATP5ME
ATP Biosynthetic Process (GO:0006754)	2025-03-24	0.000207869	0.0129087	0	0	30.2158	256.188	ATP5MC2;ATP5F1E;ATP5ME
Establishment of Protein Localization to Mitochondrial Membrane (GO:0090151)	2025-03-28	0.000331755	0.0146158	0	0	25.3762	203.291	TOMM7;ROMO1;TOMM20
7-Methylguanosine Cap Hypermethylation (GO:0036261)	2025-02-06	0.000344806	0.0146158	0	0	104.732	834.975	SNRPG;SNRPE
RNA Capping (GO:0036260)	2025-02-06	0.000344806	0.0146158	0	0	104.732	834.975	SNRPG;SNRPE
Noradrenergic Neuron Differentiation (GO:0003357)	2025-02-06	0.000344806	0.0146158	0	0	104.732	834.975	SOX11;SOX4
Regulation of Translational Initiation (GO:0006446)	4/69	0.000353039	0.0146158	0	0	13.1269	104.345	EIF3E;PAIP2;EIF1B;EIF1
Negative Regulation of Hematopoietic Progenitor Cell Differentiation (GO:1901533)	2025-02-07	0.000481203	0.0186767	0	0	83.7811	640.022	TMSB4X;N4BP2L2
Spliceosomal snRNP Assembly (GO:0000387)	3/37	0.000762382	0.0267918	0	0	18.6505	133.893	SNRPG;SNRPE;LSM4
Neuroepithelial Cell Differentiation (GO:0060563)	2025-02-09	0.000819717	0.0267918	0	0	59.8376	425.239	SOX11;SOX4
Modification-Dependent Macromolecule Catabolic Process (GO:0043632)	2025-02-09	0.000819717	0.0267918	0	0	59.8376	425.239	UBB;FAU
Cardiac Ventricle Morphogenesis (GO:0003208)	3/42	0.00110683	0.034367	0	0	16.2553	110.638	CPE;RBPJ;SOX4
Mitochondrial Transport (GO:0006839)	3/43	0.00118568	0.0350622	0	0	15.8481	106.776	TOMM7;ROMO1;TOMM20
Establishment of Protein Localization to Mitochondrion (GO:0072655)	3/45	0.00135381	0.0382143	0	0	15.0919	99.6798	TOMM7;ROMO1;TOMM20
Camera-Type Eye Morphogenesis (GO:0048593)	2025-02-12	0.00148863	0.0388954	0	0	41.88	272.635	SOX11;SOX4
Regulation of RNA Splicing (GO:0043484)	4/104	0.00165022	0.0388954	0	0	8.51742	54.5698	ENY2;SON;SNRNP70;SRRM1
Regulation of Hematopoietic Stem Cell Differentiation (GO:1902036)	2025-02-13	0.00175374	0.0388954	0	0	38.0708	241.598	TMSB4X;N4BP2L2
Negative Regulation of Stem Cell Differentiation (GO:2000737)	2025-02-13	0.00175374	0.0388954	0	0	38.0708	241.598	TMSB4X;N4BP2L2
Protein Insertion Into Mitochondrial Outer Membrane (GO:0045040)	2025-02-13	0.00175374	0.0388954	0	0	38.0708	241.598	TOMM7;TOMM20
Outer Mitochondrial Membrane Organization (GO:0007008)	2025-02-13	0.00175374	0.0388954	0	0	38.0708	241.598	TOMM7;TOMM20
Sympathetic Nervous System Development (GO:0048485)	2025-02-15	0.00234594	0.0502354	0	0	32.2105	195.037	SOX11;SOX4
Autonomic Nervous System Development (GO:0048483)	2025-02-16	0.00267262	0.0553233	0	0	29.9083	177.197	SOX11;SOX4
RNA Processing (GO:0006396)	6/291	0.00294519	0.0565835	0	0	4.53858	26.4489	SON;SNRPG;PPIG;HNRNPC;LSM4;SRRM1
Regulation of Translation (GO:0006417)	5/201	0.00297734	0.0565835	0	0	5.46445	31.7852	DHX36;EIF3E;PAIP2;EIF1B;EIF1
Columnar/Cuboidal Epithelial Cell Differentiation (GO:0002065)	2025-02-17	0.00301943	0.0565835	0	0	27.913	161.97	SOX11;SOX4
Protein Targeting to Mitochondrion (GO:0006626)	3/60	0.00309797	0.0565835	0	0	11.112	64.194	TOMM7;ROMO1;TOMM20
Positive Regulation of Stem Cell Proliferation (GO:2000648)	2025-02-18	0.00338616	0.0568326	0	0	26.1671	148.84	SOX11;N4BP2L2
Negative Regulation of Translational Initiation (GO:0045947)	2025-02-18	0.00338616	0.0568326	0	0	26.1671	148.84	EIF3E;PAIP2
Protein Import Into Mitochondrial Matrix (GO:0030150)	2025-02-18	0.00338616	0.0568326	0	0	26.1671	148.84	ROMO1;TOMM20
Spliceosomal Complex Assembly (GO:0000245)	3/63	0.00355763	0.0581392	0	0	10.5548	59.5149	SF3B6;SNRPG;SNRPE
Aerobic Electron Transport Chain (GO:0019646)	3/64	0.0037196	0.0592274	0	0	10.3812	58.0741	COX7B;NDUFS5;NDUFA3
Mitochondrial ATP Synthesis Coupled Electron Transport (GO:0042775)	3/65	0.003886	0.0603301	0	0	10.2133	56.6875	COX7B;NDUFS5;NDUFA3
Heart Trabecula Morphogenesis (GO:0061384)	2025-02-20	0.00417861	0.0617837	0	0	23.2573	127.398	NACA;RBPJ
Regulation of Cellular Response to Transforming Growth Factor Beta Stimulus (GO:1903844)	2025-02-20	0.00417861	0.0617837	0	0	23.2573	127.398	SOX11;NREP
Protein Targeting (GO:0006605)	4/136	0.00435024	0.0628255	0	0	6.44216	35.0294	NACA;TOMM7;SRP14;TOMM20
Eye Morphogenesis (GO:0048592)	2025-02-23	0.00551182	0.0760631	0	0	19.9318	103.663	SOX11;SOX4
Positive Regulation of BMP Signaling Pathway (GO:0030513)	2025-02-23	0.00551182	0.0760631	0	0	19.9318	103.663	SOX11;RBPJ
Negative Regulation of DNA Binding (GO:0043392)	2025-02-24	0.00599399	0.0809189	0	0	19.0249	97.3503	SUMO2;SOX11
Ventricular Septum Morphogenesis (GO:0060412)	2025-02-28	0.00810656	0.103656	0	0	16.0947	77.4975	SOX11;SOX4
Regulation of Transmembrane Receptor Protein Serine/Threonine Kinase Signaling Pathway (GO:0090092)	2025-02-28	0.00810656	0.103656	0	0	16.0947	77.4975	SOX11;NREP
Cellular Respiration (GO:0045333)	3/85	0.00819632	0.103656	0	0	7.71445	37.0608	COX7B;NDUFS5;NDUFA3
DNA-templated Transcription Elongation (GO:0006354)	2/29	0.00867973	0.103656	0	0	15.4979	73.5647	POLR1D;RTF1
Positive Regulation of Protein Targeting to Mitochondrion (GO:1903955)	2/29	0.00867973	0.103656	0	0	15.4979	73.5647	UBL5;TOMM7
Camera-Type Eye Development (GO:0043010)	2/29	0.00867973	0.103656	0	0	15.4979	73.5647	SOX11;SOX4
Protein Transmembrane Import Into Intracellular Organelle (GO:0044743)	2/32	0.0105044	0.120801	0	0	13.946	63.5373	ROMO1;TOMM20
Positive Regulation of Establishment of Protein Localization to Mitochondrion (GO:1903749)	2/32	0.0105044	0.120801	0	0	13.946	63.5373	UBL5;TOMM7
Mitochondrial Electron Transport	NADH to Ubiquinone (GO:0006120)	2/34	0.0118067	0.133308	0	0	13.073	58.0323
Cytoplasmic Translational Initiation (GO:0002183)	2/36	0.013176	0.146113	0	0	12.3028	53.2632	EIF3E;EIF2S2
Negative Regulation of Translation (GO:0017148)	3/102	0.0134331	0.14635	0	0	6.38427	27.5164	DHX36;EIF3E;PAIP2
Regulation of mRNA Processing (GO:0050684)	2/37	0.0138854	0.148669	0	0	11.9507	51.1121	SON;SRRM1
Ventricular Septum Development (GO:0003281)	2/38	0.014611	0.153786	0	0	11.6181	49.098	SOX11;SOX4
Regulation of Protein Targeting to Mitochondrion (GO:1903214)	2/40	0.0161101	0.16674	0	0	11.0055	45.4342	UBL5;TOMM7
Positive Regulation of Insulin Secretion (GO:0032024)	2/41	0.0168834	0.171879	0	0	10.7228	43.7643	NNAT;SOX4
Regulation of Primary Metabolic Process (GO:0080090)	3/113	0.0176346	0.174198	0	0	5.74265	23.1882	ENY2;SON;SNRNP70
Keratinocyte Differentiation (GO:0030216)	2/42	0.0176723	0.174198	0	0	10.4542	42.1907	TXNIP;KRT10
Import Into the Mitochondrion (GO:0170036)	2/43	0.0184765	0.17928	0	0	10.1987	40.7057	ROMO1;TOMM20
Antimicrobial Humoral Immune Response Mediated by Antimicrobial Peptide (GO:0061844)	3/116	0.0188935	0.180506	0	0	5.58934	22.1837	ROMO1;FAU;HMGN2
Regulation of Ossification (GO:0030278)	2/44	0.0192959	0.181557	0	0	9.95539	39.3025	SOX11;RBPJ
Chromatin Organization (GO:0006325)	5/323	0.0205526	0.188013	0	0	3.34718	13.003	KDM5B;NUCKS1;HNRNPC;HMGN2;HMGN3
Regulation of Transforming Growth Factor Beta Receptor Signaling Pathway (GO:0017015)	3/120	0.0206478	0.188013	0	0	5.39716	20.9418	PEG10;SOX11;NREP
Intracellular Glucose Homeostasis (GO:0001678)	2/47	0.021844	0.188013	0	0	9.29029	35.5245	NUCKS1;SOX4
Positive Regulation of Peptide Hormone Secretion (GO:0090277)	2/48	0.0227228	0.188013	0	0	9.08787	34.392	NNAT;SOX4
7-Methylguanosine RNA Capping (GO:0009452)	2025-01-05	0.0240181	0.188013	0	0	51.8203	193.235	RNMT
7-Methylguanosine mRNA Capping (GO:0006370)	2025-01-05	0.0240181	0.188013	0	0	51.8203	193.235	RNMT
tRNA Transport (GO:0051031)	2025-01-05	0.0240181	0.188013	0	0	51.8203	193.235	TOMM20
Positive Regulation of Intrinsic Apoptotic Signaling Pathway by P53 Class Mediator (GO:1902255)	2025-01-05	0.0240181	0.188013	0	0	51.8203	193.235	UBB
Negative Regulation of Glial Cell Proliferation (GO:0060253)	2025-01-05	0.0240181	0.188013	0	0	51.8203	193.235	SOX11
Hyaluronan Biosynthetic Process (GO:0030213)	2025-01-05	0.0240181	0.188013	0	0	51.8203	193.235	DDX18
Positive Regulation of Transcription of Notch Receptor Target (GO:0007221)	2025-01-05	0.0240181	0.188013	0	0	51.8203	193.235	RBPJ
Kidney Morphogenesis (GO:0060993)	2025-01-05	0.0240181	0.188013	0	0	51.8203	193.235	SOX4
Cell Fate Commitment Involved in Formation of Primary Germ Layer (GO:0060795)	2025-01-05	0.0240181	0.188013	0	0	51.8203	193.235	RTF1
RNA Methylation (GO:0001510)	2/50	0.0245234	0.188013	0	0	8.70833	32.2916	SNRPG;SNRPE
Positive Regulation of Developmental Growth (GO:0048639)	2/50	0.0245234	0.188013	0	0	8.70833	32.2916	GOLGA4;NACA
Regulation of Hematopoietic Stem Cell Proliferation (GO:1902033)	2025-01-06	0.0287528	0.198394	0	0	41.4542	147.122	N4BP2L2
Positive Regulation of Type 2 Mitophagy (GO:1905091)	2025-01-06	0.0287528	0.198394	0	0	41.4542	147.122	TOMM7
Post-Translational Protein Targeting to Membrane	Translocation (GO:0031204)	2025-01-06	0.0287528	0.198394	0	0	41.4542	147.122
Lymphoid Progenitor Cell Differentiation (GO:0002320)	2025-01-06	0.0287528	0.198394	0	0	41.4542	147.122	SOX4
Cardiac Muscle Cell Myoblast Differentiation (GO:0060379)	2025-01-06	0.0287528	0.198394	0	0	41.4542	147.122	RBPJ
Placenta Blood Vessel Development (GO:0060674)	2025-01-06	0.0287528	0.198394	0	0	41.4542	147.122	RBPJ
Mitochondrial Outer Membrane Permeabilization (GO:0097345)	2025-01-06	0.0287528	0.198394	0	0	41.4542	147.122	BNIP3L
Dorsal Aorta Development (GO:0035907)	2025-01-06	0.0287528	0.198394	0	0	41.4542	147.122	RBPJ
Dorsal Aorta Morphogenesis (GO:0035912)	2025-01-06	0.0287528	0.198394	0	0	41.4542	147.122	RBPJ
Epidermal Cell Differentiation (GO:0009913)	2/56	0.0302589	0.203741	0	0	7.7384	27.0686	TXNIP;KRT10
Regulation of Transcription Initiation by RNA Polymerase II (GO:0060260)	2/59	0.0333069	0.203741	0	0	7.33001	24.9366	MED10;DHX36
Positive Regulation of DNA-templated Transcription Initiation (GO:2000144)	2/59	0.0333069	0.203741	0	0	7.33001	24.9366	MED10;DHX36
Establishment of Mitochondrion Localization	Microtubule-Mediated (GO:0034643)	2025-01-07	0.0334648	0.203741	0	0	34.5434	117.353
Negative Regulation of Transcription Regulatory Region DNA Binding (GO:2000678)	2025-01-07	0.0334648	0.203741	0	0	34.5434	117.353	SOX11
Regulation of Skeletal Muscle Fiber Development (GO:0048742)	2025-01-07	0.0334648	0.203741	0	0	34.5434	117.353	NACA
Regulation of Type 2 Mitophagy (GO:1905089)	2025-01-07	0.0334648	0.203741	0	0	34.5434	117.353	TOMM7
Polysaccharide Metabolic Process (GO:0005976)	2025-01-07	0.0334648	0.203741	0	0	34.5434	117.353	DDX18
Positive Regulation of ATP Biosynthetic Process (GO:2001171)	2025-01-07	0.0334648	0.203741	0	0	34.5434	117.353	TMSB4X
Positive Regulation of Apoptotic Cell Clearance (GO:2000427)	2025-01-07	0.0334648	0.203741	0	0	34.5434	117.353	HNRNPC
Regulation of Apoptotic Cell Clearance (GO:2000425)	2025-01-07	0.0334648	0.203741	0	0	34.5434	117.353	HNRNPC
Regulation of Chaperone-Mediated Autophagy (GO:1904714)	2025-01-07	0.0334648	0.203741	0	0	34.5434	117.353	SNRNP70
Antimicrobial Humoral Response (GO:0019730)	3/147	0.0347558	0.204256	0	0	4.37921	14.7116	ROMO1;FAU;HMGN2
Epithelial to Mesenchymal Transition Involved in Endocardial Cushion Formation (GO:0003198)	2025-01-08	0.0381541	0.204256	0	0	29.6071	96.7006	RBPJ
Regulation of Epidermis Development (GO:0045682)	2025-01-08	0.0381541	0.204256	0	0	29.6071	96.7006	KRT10
Regulation of Glial Cell Proliferation (GO:0060251)	2025-01-08	0.0381541	0.204256	0	0	29.6071	96.7006	SOX11
+ Reg of Mt Membrane Permeability Inv in Apoptotic Process (GO:1902110)	2025-01-08	0.0381541	0.204256	0	0	29.6071	96.7006	BNIP3L
Ventricular Trabecula Myocardium Morphogenesis (GO:0003222)	2025-01-08	0.0381541	0.204256	0	0	29.6071	96.7006	RBPJ
Regulation of Intrinsic Apoptotic Signaling Pathway by P53 Class Mediator (GO:1902253)	2025-01-08	0.0381541	0.204256	0	0	29.6071	96.7006	UBB
Vitamin K Metabolic Process (GO:0042373)	2025-01-08	0.0381541	0.204256	0	0	29.6071	96.7006	VKORC1
Regulation of mRNA 3'-End Processing (GO:0031440)	2025-01-08	0.0381541	0.204256	0	0	29.6071	96.7006	DHX36
Cardioblast Differentiation (GO:0010002)	2025-01-08	0.0381541	0.204256	0	0	29.6071	96.7006	RBPJ
Positive Regulation by Host of Viral Genome Replication (GO:0044829)	2025-01-08	0.0381541	0.204256	0	0	29.6071	96.7006	NUCKS1
Cellular Response to Platelet-Derived Growth Factor Stimulus (GO:0036120)	2025-01-08	0.0381541	0.204256	0	0	29.6071	96.7006	DDX18
Mitral Valve Development (GO:0003174)	2025-01-08	0.0381541	0.204256	0	0	29.6071	96.7006	SOX4
Embryonic Digestive Tract Morphogenesis (GO:0048557)	2025-01-08	0.0381541	0.204256	0	0	29.6071	96.7006	SOX11
Protein Targeting to Membrane (GO:0006612)	2/65	0.0397433	0.204552	0	0	6.62991	21.3835	NACA;SRP14
Endothelial Tube Morphogenesis (GO:0061154)	2025-01-09	0.0428209	0.204552	0	0	25.9049	81.6195	RBPJ
Formation of Translation Preinitiation Complex (GO:0001731)	2025-01-09	0.0428209	0.204552	0	0	25.9049	81.6195	EIF2S2
Positive Regulation of Purine Nucleotide Biosynthetic Process (GO:1900373)	2025-01-09	0.0428209	0.204552	0	0	25.9049	81.6195	TMSB4X
Negative Regulation of Striated Muscle Cell Apoptotic Process (GO:0010664)	2025-01-09	0.0428209	0.204552	0	0	25.9049	81.6195	NACA
Positive Regulation of Skeletal Muscle Tissue Development (GO:0048643)	2025-01-09	0.0428209	0.204552	0	0	25.9049	81.6195	NACA
Neuron Projection Regeneration (GO:0031102)	2025-01-09	0.0428209	0.204552	0	0	25.9049	81.6195	NREP
Axon Regeneration (GO:0031103)	2025-01-09	0.0428209	0.204552	0	0	25.9049	81.6195	NREP
Mitochondrial Protein Catabolic Process (GO:0035694)	2025-01-09	0.0428209	0.204552	0	0	25.9049	81.6195	BNIP3L
Mitochondrial Respirasome Assembly (GO:0097250)	2025-01-09	0.0428209	0.204552	0	0	25.9049	81.6195	STMP1
Morphogenesis of an Epithelial Sheet (GO:0002011)	2025-01-09	0.0428209	0.204552	0	0	25.9049	81.6195	SOX11
Response to Platelet-Derived Growth Factor (GO:0036119)	2025-01-09	0.0428209	0.204552	0	0	25.9049	81.6195	DDX18
Positive Regulation of Epidermis Development (GO:0045684)	2025-01-09	0.0428209	0.204552	0	0	25.9049	81.6195	KRT10
Endodermal Cell Fate Commitment (GO:0001711)	2025-01-09	0.0428209	0.204552	0	0	25.9049	81.6195	RTF1
Skin Development (GO:0043588)	2/69	0.0442741	0.20988	0	0	6.23284	19.43	TXNIP;KRT10
Homologous Recombination (GO:0035825)	2025-01-10	0.0474653	0.212057	0	0	23.0255	70.176	NUCKS1
Atrial Septum Morphogenesis (GO:0060413)	2025-01-10	0.0474653	0.212057	0	0	23.0255	70.176	SOX4
Cellular Response to Oxidised Low-Density Lipoprotein Particle Stimulus (GO:0140052)	2025-01-10	0.0474653	0.212057	0	0	23.0255	70.176	TXNIP
Response to X-ray (GO:0010165)	2025-01-10	0.0474653	0.212057	0	0	23.0255	70.176	NUCKS1
Mitral Valve Morphogenesis (GO:0003183)	2025-01-10	0.0474653	0.212057	0	0	23.0255	70.176	SOX4
Cytolysis by Host of Symbiont Cells (GO:0051838)	2025-01-10	0.0474653	0.212057	0	0	23.0255	70.176	ROMO1
Positive Regulation of Dendritic Spine Morphogenesis (GO:0061003)	2025-01-10	0.0474653	0.212057	0	0	23.0255	70.176	DHX36
Negative Regulation of Cell Division (GO:0051782)	2025-01-10	0.0474653	0.212057	0	0	23.0255	70.176	TXNIP
Central Nervous System Development (GO:0007417)	4/288	0.0516207	0.223879	0	0	2.97123	8.80622	COX7B;SOX11;TAGLN3;SOX4
#ERROR!	Deadenylation-Dep Decay (GO:1900153)	2025-01-11	0.0520874	0.223879	0	0	20.7219	61.2297
SRP-dependent Cotranslational Protein Targeting to Membrane (GO:0006614)	2025-01-11	0.0520874	0.223879	0	0	20.7219	61.2297	SEC61B
Polysaccharide Biosynthetic Process (GO:0000271)	2025-01-11	0.0520874	0.223879	0	0	20.7219	61.2297	DDX18
Skeletal Muscle Tissue Regeneration (GO:0043403)	2025-01-11	0.0520874	0.223879	0	0	20.7219	61.2297	NACA
Positive Regulation of Protein Secretion (GO:0050714)	2/76	0.052635	0.223879	0	0	5.64125	16.61	NNAT;SOX4
Regulation of Neuron Differentiation (GO:0045664)	2/76	0.052635	0.223879	0	0	5.64125	16.61	SOX11;NREP
Regulation of BMP Signaling Pathway (GO:0030510)	2/77	0.0538721	0.227115	0	0	5.56575	16.2584	SOX11;RBPJ
Negative Regulation of Locomotion (GO:0040013)	2025-01-12	0.0566873	0.227115	0	0	18.8371	54.0664	SPINT2
Intracellular Copper Ion Homeostasis (GO:0006878)	2025-01-12	0.0566873	0.227115	0	0	18.8371	54.0664	ARF1
Post-Translational Protein Targeting to Endoplasmic Reticulum Membrane (GO:0006620)	2025-01-12	0.0566873	0.227115	0	0	18.8371	54.0664	SEC61B
Protein Insertion Into Mitochondrial Inner Membrane (GO:0045039)	2025-01-12	0.0566873	0.227115	0	0	18.8371	54.0664	ROMO1
Mitochondrial Respiratory Chain Complex III Assembly (GO:0034551)	2025-01-12	0.0566873	0.227115	0	0	18.8371	54.0664	STMP1
Respiratory Chain Complex III Assembly (GO:0017062)	2025-01-12	0.0566873	0.227115	0	0	18.8371	54.0664	STMP1
Regulation of ATP Biosynthetic Process (GO:2001169)	2025-01-12	0.0566873	0.227115	0	0	18.8371	54.0664	TMSB4X
Negative Regulation of Cell Cycle Phase Transition (GO:1901988)	2025-01-12	0.0566873	0.227115	0	0	18.8371	54.0664	TMSB4X
Proteolysis Involved in Protein Catabolic Process (GO:0051603)	2/80	0.0576449	0.22919	0	0	5.35088	15.2685	UBB;FAU
Aerobic Respiration (GO:0009060)	2/81	0.0589225	0.22919	0	0	5.28288	14.9586	NDUFS5;NDUFA3
Formation of Cytoplasmic Translation Initiation Complex (GO:0001732)	2025-01-13	0.0612651	0.22919	0	0	17.2665	48.2175	EIF3E
P-body Assembly (GO:0033962)	2025-01-13	0.0612651	0.22919	0	0	17.2665	48.2175	LSM4
Hyaluronan Metabolic Process (GO:0030212)	2025-01-13	0.0612651	0.22919	0	0	17.2665	48.2175	DDX18
Protein Heterotetramerization (GO:0051290)	2025-01-13	0.0612651	0.22919	0	0	17.2665	48.2175	KRT10
Cardiac Left Ventricle Morphogenesis (GO:0003214)	2025-01-13	0.0612651	0.22919	0	0	17.2665	48.2175	RBPJ
Cardiac Right Ventricle Morphogenesis (GO:0003215)	2025-01-13	0.0612651	0.22919	0	0	17.2665	48.2175	SOX4
Cellular Response to Arsenic-Containing Substance (GO:0071243)	2025-01-13	0.0612651	0.22919	0	0	17.2665	48.2175	DHX36
Mitochondrial Electron Transport	Cytochrome C to Oxygen (GO:0006123)	2025-01-13	0.0612651	0.22919	0	0	17.2665	48.2175
Regulation of ERBB Signaling Pathway (GO:1901184)	2025-01-13	0.0612651	0.22919	0	0	17.2665	48.2175	RBPJ
+ Reg of Transmembrane Receptor Prot Serine/Threonine Kinase Sgnlng Pway (GO:0090100)	2/84	0.0628137	0.231307	0	0	5.08883	14.0838	SOX11;RBPJ
Macromolecule Modification (GO:0043412)	2/84	0.0628137	0.231307	0	0	5.08883	14.0838	UBL5;CPE
Protein Transport (GO:0015031)	4/308	0.0629484	0.231307	0	0	2.77292	7.66834	GOLGA4;ARF1;TXNIP;ROMO1
Peptidyl-Lysine Modification (GO:0018205)	2/85	0.0641298	0.232243	0	0	5.02727	13.8091	SUMO2;NNAT
Macromolecule Biosynthetic Process (GO:0009059)	3/189	0.0643151	0.232243	0	0	3.38315	9.28323	DDX18;NACA;FAU
Positive Regulation of Hippo Signaling (GO:0035332)	2025-01-14	0.0658209	0.232243	0	0	15.9375	43.363	SOX11
Negative Regulation of Muscle Cell Apoptotic Process (GO:0010656)	2025-01-14	0.0658209	0.232243	0	0	15.9375	43.363	NACA
Cotranslational Protein Targeting to Membrane (GO:0006613)	2025-01-14	0.0658209	0.232243	0	0	15.9375	43.363	SRP14
Positive Regulation of Cardiac Muscle Cell Proliferation (GO:0060045)	2025-01-14	0.0658209	0.232243	0	0	15.9375	43.363	RBPJ
Positive Regulation of Endothelial Cell Chemotaxis (GO:2001028)	2025-01-14	0.0658209	0.232243	0	0	15.9375	43.363	TMSB4X
Protein Modification by Small Protein Conjugation (GO:0032446)	4/316	0.0678188	0.236371	0	0	2.70072	7.2674	UBB;SUMO2;FAU;PCMTD1
Nuclear-Transcribed mRNA Catabolic Process (GO:0000956)	2/89	0.0694861	0.236371	0	0	4.79516	12.7869	EIF3E;NBDY
Response to Endoplasmic Reticulum Stress (GO:0034976)	3/196	0.0700891	0.236371	0	0	3.25929	8.66315	TMEM258;SEC61B;SELENOK
Regulation of Hormone Secretion (GO:0046883)	2025-01-15	0.0703548	0.236371	0	0	14.7984	39.2779	SOX11
Peptidyl-Glutamic Acid Modification (GO:0018200)	2025-01-15	0.0703548	0.236371	0	0	14.7984	39.2779	VKORC1
Maturation of LSU-rRNA Frm Tricistronic rRNA Trnscpt (GO:0000463)	2025-01-15	0.0703548	0.236371	0	0	14.7984	39.2779	DDX18
Copper Ion Homeostasis (GO:0055070)	2025-01-15	0.0703548	0.236371	0	0	14.7984	39.2779	ARF1
Positive Regulation of Cytoplasmic Translation (GO:2000767)	2025-01-15	0.0703548	0.236371	0	0	14.7984	39.2779	DHX36
Mitochondrial Respiratory Chain Complex Assembly (GO:0033108)	2/90	0.0708476	0.236371	0	0	4.74043	12.549	STMP1;NDUFS5
Glucose Homeostasis (GO:0042593)	2/92	0.0735966	0.236371	0	0	4.63462	12.0925	NUCKS1;SOX4
Intracellular Protein Transport (GO:0006886)	4/326	0.0741748	0.236371	0	0	2.61551	6.8038	ARF1;TOMM7;ROMO1;TOMM20
Establishment of Protein Localization to Endoplasmic Reticulum (GO:0072599)	2025-01-16	0.074867	0.236371	0	0	13.8111	35.799	SRP14
Negative Regulation of Myoblast Differentiation (GO:0045662)	2025-01-16	0.074867	0.236371	0	0	13.8111	35.799	SOX4
Negative Regulation of Synaptic Transmission (GO:0050805)	2025-01-16	0.074867	0.236371	0	0	13.8111	35.799	ARF1
Regulation of Stem Cell Proliferation (GO:0072091)	2025-01-16	0.074867	0.236371	0	0	13.8111	35.799	SOX11
Mitochondrion Transport Along Microtubule (GO:0047497)	2025-01-16	0.074867	0.236371	0	0	13.8111	35.799	UBB
Regulation of DNA Strand Elongation (GO:0060382)	2025-01-16	0.074867	0.236371	0	0	13.8111	35.799	NUCKS1
Ribosomal Small Subunit Assembly (GO:0000028)	2025-01-16	0.074867	0.236371	0	0	13.8111	35.799	FAU
Digestive Tract Morphogenesis (GO:0048546)	2025-01-16	0.074867	0.236371	0	0	13.8111	35.799	SOX11
Endoplasmic Reticulum to Cytosol Transport (GO:1903513)	2025-01-16	0.074867	0.236371	0	0	13.8111	35.799	SEC61B
Regulation of Insulin Secretion (GO:0050796)	2/93	0.0749839	0.236371	0	0	4.58346	11.8734	NNAT;SOX4
3'-UTR-mediated mRNA Destabilization (GO:0061158)	2025-01-17	0.0793575	0.237699	0	0	12.9473	32.8057	DHX36
Regulation of Endothelial Cell Chemotaxis (GO:2001026)	2025-01-17	0.0793575	0.237699	0	0	12.9473	32.8057	TMSB4X
Transcription by RNA Polymerase I (GO:0006360)	2025-01-17	0.0793575	0.237699	0	0	12.9473	32.8057	POLR1D
Regulation of Hematopoietic Progenitor Cell Differentiation (GO:1901532)	2025-01-17	0.0793575	0.237699	0	0	12.9473	32.8057	DHX36
acetyl-CoA Metabolic Process (GO:0006084)	2025-01-17	0.0793575	0.237699	0	0	12.9473	32.8057	HMGCS1
Neuron Projection Organization (GO:0106027)	2025-01-17	0.0793575	0.237699	0	0	12.9473	32.8057	ARF1
Killing by Host of Symbiont Cells (GO:0051873)	2025-01-17	0.0793575	0.237699	0	0	12.9473	32.8057	ROMO1
Positive Regulation by Host of Viral Transcription (GO:0043923)	2025-01-17	0.0793575	0.237699	0	0	12.9473	32.8057	NUCKS1
Positive Regulation of Cardiac Muscle Tissue Growth (GO:0055023)	2025-01-17	0.0793575	0.237699	0	0	12.9473	32.8057	RBPJ
Positive Regulation of Dendrite Morphogenesis (GO:0050775)	2025-01-17	0.0793575	0.237699	0	0	12.9473	32.8057	DHX36
Regulation of mRNA Splicing	via Spliceosome (GO:0048024)	2/97	0.0806159	0.237699	0	0	4.38958	11.0532
Defense Response to Gram-positive Bacterium (GO:0050830)	2/98	0.0820441	0.237699	0	0	4.34364	10.8613	ROMO1;FAU
Positive Regulation of Autophagy (GO:0010508)	2/99	0.08348	0.237699	0	0	4.29864	10.6742	BNIP3L;TMEM59
Positive Regulation of Glucose Metabolic Process (GO:0010907)	2025-01-18	0.0838264	0.237699	0	0	12.185	30.2068	ARPP19
Extracellular Matrix Assembly (GO:0085029)	2025-01-18	0.0838264	0.237699	0	0	12.185	30.2068	DDX18
Regulation of Lymphocyte Proliferation (GO:0050670)	2025-01-18	0.0838264	0.237699	0	0	12.185	30.2068	SOX11
Aorta Morphogenesis (GO:0035909)	2025-01-18	0.0838264	0.237699	0	0	12.185	30.2068	RBPJ
Regulation of Telomere Maintenance via Telomere Lengthening (GO:1904356)	2025-01-18	0.0838264	0.237699	0	0	12.185	30.2068	DHX36
Mesenchyme Development (GO:0060485)	2025-01-18	0.0838264	0.237699	0	0	12.185	30.2068	SOX4
Positive Regulation by Host of Viral Process (GO:0044794)	2025-01-18	0.0838264	0.237699	0	0	12.185	30.2068	NUCKS1
Response to Axon Injury (GO:0048678)	2025-01-18	0.0838264	0.237699	0	0	12.185	30.2068	NREP
Retrograde Protein Transport	ER to Cytosol (GO:0030970)	2025-01-18	0.0838264	0.237699	0	0	12.185	30.2068
Cytoplasmic Translation (GO:0002181)	2/101	0.0863751	0.238339	0	0	4.21138	10.3139	FAU;EIF2S2
Positive Regulation of Cell Population Proliferation (GO:0008284)	5/484	0.0864401	0.238339	0	0	2.20387	5.39574	NACA;S100A6;SOX11;RBPJ;SOX4
Positive Regulation of Hormone Secretion (GO:0046887)	2025-01-19	0.0882738	0.238339	0	0	11.5075	27.9323	SOX11
Positive Regulation of Mitophagy (GO:1901526)	2025-01-19	0.0882738	0.238339	0	0	11.5075	27.9323	TOMM7
Regulation of Insulin-Like Growth Factor Receptor Signaling Pathway (GO:0043567)	2025-01-19	0.0882738	0.238339	0	0	11.5075	27.9323	IGFBP2
Negative Regulation of Stem Cell Population Maintenance (GO:1902455)	2025-01-19	0.0882738	0.238339	0	0	11.5075	27.9323	ZNF706
Cardiac Epithelial to Mesenchymal Transition (GO:0060317)	2025-01-19	0.0882738	0.238339	0	0	11.5075	27.9323	RBPJ
Positive Regulation of Activated T Cell Proliferation (GO:0042104)	2025-01-19	0.0882738	0.238339	0	0	11.5075	27.9323	IGFBP2
Positive Regulation of Axon Extension (GO:0045773)	2025-01-19	0.0882738	0.238339	0	0	11.5075	27.9323	GOLGA4
Negative Regulation of Actin Filament Polymerization (GO:0030837)	2025-01-19	0.0882738	0.238339	0	0	11.5075	27.9323	TMSB4X
Embryonic Digestive Tract Development (GO:0048566)	2025-01-19	0.0882738	0.238339	0	0	11.5075	27.9323	SOX11
3'-UTR-mediated mRNA Stabilization (GO:0070935)	2025-01-20	0.0926999	0.243153	0	0	10.9013	25.9276	HNRNPC
Regulation of Fibroblast Migration (GO:0010762)	2025-01-20	0.0926999	0.243153	0	0	10.9013	25.9276	DDX18
Regulation of Nuclear-Transcribed mRNA Catabolic Process	Deadenylation-Dependent Decay (GO:1900151)	2025-01-20	0.0926999	0.243153	0	0	10.9013	25.9276
Atrioventricular Valve Morphogenesis (GO:0003181)	2025-01-20	0.0926999	0.243153	0	0	10.9013	25.9276	SOX4
Protein Heterooligomerization (GO:0051291)	2025-01-20	0.0926999	0.243153	0	0	10.9013	25.9276	KRT10
Cardiac Ventricle Development (GO:0003231)	2025-01-20	0.0926999	0.243153	0	0	10.9013	25.9276	NACA
Regulation of Macroautophagy (GO:0016241)	2/106	0.0937423	0.243153	0	0	4.00789	9.48751	BNIP3L;ATP6V0E1
Axon Development (GO:0061564)	2/107	0.0952372	0.243153	0	0	3.96952	9.33388	S100A6;NREP
Positive Regulation of Translation (GO:0045727)	2/108	0.0967389	0.243153	0	0	3.93188	9.18384	DHX36;EIF3E
Regulation of Generation of Precursor Metabolites and Energy (GO:0043467)	2025-01-21	0.0971047	0.243153	0	0	10.3557	24.1492	RBPJ
Innate Immune Response in Mucosa (GO:0002227)	2025-01-21	0.0971047	0.243153	0	0	10.3557	24.1492	FAU
Negative Regulation of Telomere Maintenance via Telomerase (GO:0032211)	2025-01-21	0.0971047	0.243153	0	0	10.3557	24.1492	HNRNPC
Peptide Cross-Linking (GO:0018149)	2025-01-21	0.0971047	0.243153	0	0	10.3557	24.1492	KRT10
Regulation of Transcription Regulatory Region DNA Binding (GO:2000677)	2025-01-21	0.0971047	0.243153	0	0	10.3557	24.1492	SOX11
Pulmonary Valve Development (GO:0003177)	2025-01-21	0.0971047	0.243153	0	0	10.3557	24.1492	RBPJ
Myoblast Differentiation (GO:0045445)	2025-01-21	0.0971047	0.243153	0	0	10.3557	24.1492	RBPJ
Regulation of Cardiac Muscle Cell Proliferation (GO:0060043)	2025-01-21	0.0971047	0.243153	0	0	10.3557	24.1492	RBPJ
Endoplasmic Reticulum Calcium Ion Homeostasis (GO:0032469)	2025-01-21	0.0971047	0.243153	0	0	10.3557	24.1492	SELENOK
Regulation of Cellular Response to Stress (GO:0080135)	2/111	0.101285	0.250096	0	0	3.82308	8.75417	ENY2;SOX4
Positive Regulation of Interferon-Alpha Production (GO:0032727)	2025-01-22	0.101488	0.250096	0	0	9.8621	22.5626	DHX36
Intracellular Protein Transmembrane Transport (GO:0065002)	2025-01-22	0.101488	0.250096	0	0	9.8621	22.5626	SEC61B
Modulation by Host of Viral Process (GO:0044788)	2025-01-22	0.101488	0.250096	0	0	9.8621	22.5626	NUCKS1
Translation (GO:0006412)	3/232	0.103213	0.251852	0	0	2.74189	6.22673	NACA;FAU;MRPL33
Positive Regulation of Transcription by RNA Polymerase II (GO:0045944)	8/983	0.104382	0.251852	0	0	1.74502	3.94322	NACA;MED10;DHX36;NUCKS1;SOX11;RBPJ;PTMA;SOX4
Protein Ubiquitination (GO:0016567)	4/369	0.104766	0.251852	0	0	2.30231	5.19407	WSB1;UBB;FAU;PCMTD1
Maturation of LSU-rRNA (GO:0000470)	2025-01-23	0.105851	0.251852	0	0	9.41335	21.1398	DDX18
Protein Palmitoylation (GO:0018345)	2025-01-23	0.105851	0.251852	0	0	9.41335	21.1398	SELENOK
Protein Targeting to ER (GO:0045047)	2025-01-23	0.105851	0.251852	0	0	9.41335	21.1398	SRP14
poly(A)+ mRNA Export From Nucleus (GO:0016973)	2025-01-23	0.105851	0.251852	0	0	9.41335	21.1398	ENY2
Modulation by Host of Viral Genome Replication (GO:0044827)	2025-01-23	0.105851	0.251852	0	0	9.41335	21.1398	NUCKS1
Positive Regulation of Dendritic Spine Development (GO:0060999)	2025-01-23	0.105851	0.251852	0	0	9.41335	21.1398	DHX36
Regulation of DNA Metabolic Process (GO:0051052)	2/116	0.108989	0.253443	0	0	3.65448	8.10017	ENY2;NUCKS1
RNA Splicing	via Transesterification Reactions (GO:0000375)	2025-01-24	0.110192	0.253443	0	0	9.00362	19.8577
Negative Regulation of Protein Localization to Cell Periphery (GO:1904376)	2025-01-24	0.110192	0.253443	0	0	9.00362	19.8577	TMEM59
Aminoglycan Biosynthetic Process (GO:0006023)	2025-01-24	0.110192	0.253443	0	0	9.00362	19.8577	DDX18
Regulation of Myotube Differentiation (GO:0010830)	2025-01-24	0.110192	0.253443	0	0	9.00362	19.8577	NACA
Mitochondrial Cytochrome C Oxidase Assembly (GO:0033617)	2025-01-24	0.110192	0.253443	0	0	9.00362	19.8577	STMP1
Positive Regulation of NLRP3 Inflammasome Complex Assembly (GO:1900227)	2025-01-24	0.110192	0.253443	0	0	9.00362	19.8577	STMP1
Secondary Alcohol Biosynthetic Process (GO:1902653)	2025-01-24	0.110192	0.253443	0	0	9.00362	19.8577	HMGCS1
Positive Regulation of Cell Communication (GO:0010647)	2025-01-24	0.110192	0.253443	0	0	9.00362	19.8577	SOX11
Positive Regulation of Inflammasome-Mediated Signaling Pathway (GO:0141087)	2025-01-25	0.114513	0.255801	0	0	8.62804	18.6975	STMP1
Glycosaminoglycan Biosynthetic Process (GO:0006024)	2025-01-25	0.114513	0.255801	0	0	8.62804	18.6975	DDX18
Positive Regulation of Telomere Maintenance via Telomere Lengthening (GO:1904358)	2025-01-25	0.114513	0.255801	0	0	8.62804	18.6975	DHX36
Nucleic Acid Metabolic Process (GO:0090304)	2025-01-25	0.114513	0.255801	0	0	8.62804	18.6975	DDX24
Protein Lipidation (GO:0006497)	2025-01-25	0.114513	0.255801	0	0	8.62804	18.6975	SELENOK
Cellular Response to Low-Density Lipoprotein Particle Stimulus (GO:0071404)	2025-01-25	0.114513	0.255801	0	0	8.62804	18.6975	TXNIP
Positive Regulation of D-glucose Import (GO:0046326)	2025-01-25	0.114513	0.255801	0	0	8.62804	18.6975	ARPP19
Cholesterol Biosynthetic Process (GO:0006695)	2025-01-25	0.114513	0.255801	0	0	8.62804	18.6975	HMGCS1
Regulation of Cytoplasmic Translation (GO:2000765)	2025-01-26	0.118813	0.257983	0	0	8.2825	17.6434	DHX36
Positive Regulation of mRNA Processing (GO:0050685)	2025-01-26	0.118813	0.257983	0	0	8.2825	17.6434	DHX36
Fat-Soluble Vitamin Metabolic Process (GO:0006775)	2025-01-26	0.118813	0.257983	0	0	8.2825	17.6434	VKORC1
Protein Exit From Endoplasmic Reticulum (GO:0032527)	2025-01-26	0.118813	0.257983	0	0	8.2825	17.6434	SEC61B
Regulation of Arp2/3 Complex-Mediated Actin Nucleation (GO:0034315)	2025-01-26	0.118813	0.257983	0	0	8.2825	17.6434	ARF1
Positive Regulation of ERBB Signaling Pathway (GO:1901186)	2025-01-26	0.118813	0.257983	0	0	8.2825	17.6434	RBPJ
Negative Regulation of DNA Biosynthetic Process (GO:2000279)	2025-01-26	0.118813	0.257983	0	0	8.2825	17.6434	HNRNPC
Dendritic Spine Organization (GO:0097061)	2025-01-26	0.118813	0.257983	0	0	8.2825	17.6434	ARF1
Negative Regulation of Lymphocyte Activation (GO:0051250)	2025-01-27	0.123093	0.260148	0	0	7.96354	16.6822	SOX11
Regulation of Interferon-Alpha Production (GO:0032647)	2025-01-27	0.123093	0.260148	0	0	7.96354	16.6822	DHX36
Negative Regulation of Protein Localization to Plasma Membrane (GO:1903077)	2025-01-27	0.123093	0.260148	0	0	7.96354	16.6822	TMEM59
Nuclear-Transcribed mRNA Catabolic Process	Nonsense-Mediated Decay (GO:0000184)	2025-01-27	0.123093	0.260148	0	0	7.96354	16.6822
Regulation of Proteolysis Involved in Protein Catabolic Process (GO:1903050)	2025-01-27	0.123093	0.260148	0	0	7.96354	16.6822	UBB
Regulation of Transcription by RNA Polymerase III (GO:0006359)	2025-01-27	0.123093	0.260148	0	0	7.96354	16.6822	DHX36
Respiratory Chain Complex IV Assembly (GO:0008535)	2025-01-27	0.123093	0.260148	0	0	7.96354	16.6822	STMP1
Regulation of Cell Motility (GO:2000145)	2/126	0.124839	0.260148	0	0	3.35806	6.98722	TMSB4X;SPINT2
Glycosaminoglycan Metabolic Process (GO:0030203)	2025-01-28	0.127351	0.260148	0	0	7.66821	15.8027	DDX18
Negative Regulation of Protein Polymerization (GO:0032272)	2025-01-28	0.127351	0.260148	0	0	7.66821	15.8027	TMSB4X
Positive Regulation of Signal Transduction by P53 Class Mediator (GO:1901798)	2025-01-28	0.127351	0.260148	0	0	7.66821	15.8027	UBB
Negative Regulation of Telomere Maintenance via Telomere Lengthening (GO:1904357)	2025-01-28	0.127351	0.260148	0	0	7.66821	15.8027	HNRNPC
Carbohydrate Biosynthetic Process (GO:0016051)	2025-01-28	0.127351	0.260148	0	0	7.66821	15.8027	DDX18
Cellular Response to Hexose Stimulus (GO:0071331)	2025-01-28	0.127351	0.260148	0	0	7.66821	15.8027	SOX4
Positive Regulation of ATP Metabolic Process (GO:1903580)	2025-01-28	0.127351	0.260148	0	0	7.66821	15.8027	TMSB4X
Mucosal Immune Response (GO:0002385)	2025-01-28	0.127351	0.260148	0	0	7.66821	15.8027	FAU
Sterol Biosynthetic Process (GO:0016126)	2025-01-28	0.127351	0.260148	0	0	7.66821	15.8027	HMGCS1
Positive Regulation of Fibroblast Proliferation (GO:0048146)	2025-01-28	0.127351	0.260148	0	0	7.66821	15.8027	S100A6
Negative Regulation of Cytoskeleton Organization (GO:0051494)	2025-01-29	0.13159	0.266179	0	0	7.39397	14.9955	TMSB4X
Transcription Elongation by RNA Polymerase II (GO:0006368)	2025-01-29	0.13159	0.266179	0	0	7.39397	14.9955	RTF1
Negative Regulation of Protein Localization to Membrane (GO:1905476)	2025-01-29	0.13159	0.266179	0	0	7.39397	14.9955	TMEM59
Circulatory System Development (GO:0072359)	2/132	0.134601	0.270309	0	0	3.20211	6.42164	RBPJ;SOX4
Negative Regulation of Ossification (GO:0030279)	2025-01-30	0.135807	0.270309	0	0	7.13865	14.2524	RBPJ
Intrinsic Apoptotic Signaling Pathway in Response to Endoplasmic Reticulum Stress (GO:0070059)	2025-01-30	0.135807	0.270309	0	0	7.13865	14.2524	SELENOK
Positive Regulation of Cation Channel Activity (GO:2001259)	2025-01-30	0.135807	0.270309	0	0	7.13865	14.2524	TMSB4X
Negative Regulation of Notch Signaling Pathway (GO:0045746)	2025-01-30	0.135807	0.270309	0	0	7.13865	14.2524	DLK1
Mitochondrion Organization (GO:0007005)	2/135	0.139545	0.271697	0	0	3.1294	6.16295	BNIP3L;STMP1
Regulation of Dendritic Spine Morphogenesis (GO:0061001)	2025-01-31	0.140005	0.271697	0	0	6.90035	13.5666	DHX36
Golgi to Plasma Membrane Protein Transport (GO:0043001)	2025-01-31	0.140005	0.271697	0	0	6.90035	13.5666	GOLGA4
Vacuolar Acidification (GO:0007035)	2025-01-31	0.140005	0.271697	0	0	6.90035	13.5666	ATP6V0E1
acyl-CoA Metabolic Process (GO:0006637)	2025-01-31	0.140005	0.271697	0	0	6.90035	13.5666	HMGCS1
Positive Regulation of Signaling (GO:0023056)	2025-01-31	0.140005	0.271697	0	0	6.90035	13.5666	SOX11
Intracellular pH Reduction (GO:0051452)	2025-01-31	0.140005	0.271697	0	0	6.90035	13.5666	ATP6V0E1
Positive Regulation of D-glucose Transmembrane Transport (GO:0010828)	2025-01-31	0.140005	0.271697	0	0	6.90035	13.5666	ARPP19
Endodermal Cell Differentiation (GO:0035987)	1/32	0.144183	0.278933	0	0	6.67742	12.932	RTF1
Negative Regulation of Transcription by RNA Polymerase II (GO:0000122)	6/732	0.144915	0.279478	0	0	1.74162	3.36413	NACA;SOX11;RTF1;RBPJ;N4BP2L2;SOX4
Transcription by RNA Polymerase III (GO:0006383)	1/33	0.14834	0.28171	0	0	6.46842	12.3434	POLR1D
Ventricular Cardiac Muscle Tissue Morphogenesis (GO:0055010)	1/33	0.14834	0.28171	0	0	6.46842	12.3434	RBPJ
Regulation of Activated T Cell Proliferation (GO:0046006)	1/33	0.14834	0.28171	0	0	6.46842	12.3434	IGFBP2
Positive Regulation of Cell Development (GO:0010720)	1/33	0.14834	0.28171	0	0	6.46842	12.3434	SOX11
Embryonic Skeletal System Morphogenesis (GO:0048704)	1/33	0.14834	0.28171	0	0	6.46842	12.3434	SOX11
Tumor Necrosis Factor-Mediated Signaling Pathway (GO:0033209)	1/34	0.152477	0.285206	0	0	6.2721	11.7962	TMSB4X
Regulation of Gluconeogenesis (GO:0006111)	1/34	0.152477	0.285206	0	0	6.2721	11.7962	ARPP19
Protein Acylation (GO:0043543)	1/34	0.152477	0.285206	0	0	6.2721	11.7962	SELENOK
Lung Development (GO:0030324)	1/34	0.152477	0.285206	0	0	6.2721	11.7962	SOX11
Regulation of DNA Damage Response	Signal Transduction by P53 Class Mediator (GO:0043516)	1/34	0.152477	0.285206	0	0	6.2721	11.7962
Protein Glycosylation (GO:0006486)	2/145	0.156297	0.288562	0	0	2.90909	5.39926	TMEM59;TMEM258
NADH Dehydrogenase Complex Assembly (GO:0010257)	1/35	0.156595	0.288562	0	0	6.08732	11.2865	NDUFS5
Regulation of Mitochondrial Membrane Potential (GO:0051881)	1/35	0.156595	0.288562	0	0	6.08732	11.2865	UBB
Mitochondrial Respiratory Chain Complex I Assembly (GO:0032981)	1/35	0.156595	0.288562	0	0	6.08732	11.2865	NDUFS5
Positive Regulation of Axonogenesis (GO:0050772)	1/35	0.156595	0.288562	0	0	6.08732	11.2865	GOLGA4
Negative Regulation of Protein Metabolic Process (GO:0051248)	2/146	0.157994	0.290278	0	0	2.88874	5.33031	DHX36;PAIP2
Cellular Response to Heat (GO:0034605)	1/36	0.160692	0.292639	0	0	5.9131	10.8107	DHX36
Regulation of D-glucose Import (GO:0046324)	1/36	0.160692	0.292639	0	0	5.9131	10.8107	ARPP19
Negative Regulation of Cell Cycle G1/S Phase Transition (GO:1902807)	1/36	0.160692	0.292639	0	0	5.9131	10.8107	TMSB4X
Regulation of Receptor Internalization (GO:0002090)	1/37	0.16477	0.298316	0	0	5.74855	10.3658	ARF1
Cellular Response to Glucose Stimulus (GO:0071333)	1/37	0.16477	0.298316	0	0	5.74855	10.3658	SOX4
Inner Mitochondrial Membrane Organization (GO:0007007)	1/38	0.168829	0.304775	0	0	5.59291	9.94905	ROMO1
Positive Regulation of Intrinsic Apoptotic Signaling Pathway (GO:2001244)	1/39	0.172868	0.309368	0	0	5.44545	9.55801	UBB
Interstrand Cross-Link Repair (GO:0036297)	1/39	0.172868	0.309368	0	0	5.44545	9.55801	NUCKS1
Regulation of Axon Extension (GO:0030516)	1/39	0.172868	0.309368	0	0	5.44545	9.55801	GOLGA4
Positive Regulation of Cell Differentiation (GO:0045597)	3/297	0.174976	0.310302	0	0	2.12864	3.71044	DHX36;SOX11;SOX4
Neuron Projection Morphogenesis (GO:0048812)	2/157	0.17687	0.310302	0	0	2.68224	4.64655	UBB;S100A6
Energy Derivation by Oxidation of Organic Compounds (GO:0015980)	1/40	0.176887	0.310302	0	0	5.30556	9.19052	COX7B
G2/M Transition of Mitotic Cell Cycle (GO:0000086)	1/40	0.176887	0.310302	0	0	5.30556	9.19052	ARPP19
Regulation of DNA Binding (GO:0051101)	1/40	0.176887	0.310302	0	0	5.30556	9.19052	SUMO2
Embryonic Skeletal System Development (GO:0048706)	1/40	0.176887	0.310302	0	0	5.30556	9.19052	SOX11
Negative Regulation of Cell-Cell Adhesion (GO:0022408)	1/40	0.176887	0.310302	0	0	5.30556	9.19052	SPINT2
Protein Maturation (GO:0051604)	2/158	0.178604	0.310306	0	0	2.66491	4.59054	NNAT;CPE
Establishment of Protein Localization to Plasma Membrane (GO:0061951)	1/41	0.180887	0.310306	0	0	5.17266	8.84463	GOLGA4
Regulation of Hippo Signaling (GO:0035330)	1/41	0.180887	0.310306	0	0	5.17266	8.84463	SOX11
Positive Regulation of Myoblast Differentiation (GO:0045663)	1/41	0.180887	0.310306	0	0	5.17266	8.84463	SOX4
RNA Stabilization (GO:0043489)	1/41	0.180887	0.310306	0	0	5.17266	8.84463	DHX36
Aortic Valve Development (GO:0003176)	1/41	0.180887	0.310306	0	0	5.17266	8.84463	RBPJ
Organelle Transport Along Microtubule (GO:0072384)	1/41	0.180887	0.310306	0	0	5.17266	8.84463	UBB
Monoatomic Cation Transport (GO:0006812)	1/41	0.180887	0.310306	0	0	5.17266	8.84463	ROMO1
Notch Signaling Pathway (GO:0007219)	1/42	0.184868	0.311119	0	0	5.04624	8.51863	RBPJ
Positive Regulation of Neuron Differentiation (GO:0045666)	1/42	0.184868	0.311119	0	0	5.04624	8.51863	SOX11
Positive Regulation of Ossification (GO:0045778)	1/42	0.184868	0.311119	0	0	5.04624	8.51863	SOX11
Regulation of Receptor-Mediated Endocytosis (GO:0048259)	1/42	0.184868	0.311119	0	0	5.04624	8.51863	ARF1
Protein Destabilization (GO:0031648)	1/42	0.184868	0.311119	0	0	5.04624	8.51863	SERF2
Regulation of NLRP3 Inflammasome Complex Assembly (GO:1900225)	1/42	0.184868	0.311119	0	0	5.04624	8.51863	STMP1
Ribosome Assembly (GO:0042255)	1/42	0.184868	0.311119	0	0	5.04624	8.51863	FAU
Negative Regulation of Lymphocyte Proliferation (GO:0050672)	1/43	0.18883	0.313538	0	0	4.92584	8.21094	SOX11
RNA Transport (GO:0050658)	1/43	0.18883	0.313538	0	0	4.92584	8.21094	PEG10
Negative Regulation of Organelle Assembly (GO:1902116)	1/43	0.18883	0.313538	0	0	4.92584	8.21094	NBDY
Cell Cycle G2/M Phase Transition (GO:0044839)	1/43	0.18883	0.313538	0	0	4.92584	8.21094	ARPP19
Skeletal System Morphogenesis (GO:0048705)	1/43	0.18883	0.313538	0	0	4.92584	8.21094	SOX11
DNA-templated DNA Replication Maintenance of Fidelity (GO:0045005)	1/44	0.192772	0.314204	0	0	4.81105	7.92016	NUCKS1
Negative Regulation of Protein Localization (GO:1903828)	1/44	0.192772	0.314204	0	0	4.81105	7.92016	NACA
Bone Development (GO:0060348)	1/44	0.192772	0.314204	0	0	4.81105	7.92016	VKORC1
Regulation of Telomere Maintenance via Telomerase (GO:0032210)	1/44	0.192772	0.314204	0	0	4.81105	7.92016	HNRNPC
Protein Sumoylation (GO:0016925)	1/44	0.192772	0.314204	0	0	4.81105	7.92016	SUMO2
Embryonic Organ Morphogenesis (GO:0048562)	1/44	0.192772	0.314204	0	0	4.81105	7.92016	SOX11
Substantia Nigra Development (GO:0021762)	1/44	0.192772	0.314204	0	0	4.81105	7.92016	CKB
Brain Development (GO:0007420)	2/170	0.199602	0.321894	0	0	2.47306	3.98515	SOX11;SOX4
Regulation of Fibroblast Proliferation (GO:0048145)	1/46	0.200601	0.321894	0	0	4.59676	7.38441	S100A6
T Cell Differentiation (GO:0030217)	1/46	0.200601	0.321894	0	0	4.59676	7.38441	SOX4
Positive Regulation of Transcription Elongation by RNA Polymerase II (GO:0032968)	1/46	0.200601	0.321894	0	0	4.59676	7.38441	MED10
Positive Regulation of Chemotaxis (GO:0050921)	1/46	0.200601	0.321894	0	0	4.59676	7.38441	TMSB4X
Regulation of Cell-Cell Adhesion (GO:0022407)	1/46	0.200601	0.321894	0	0	4.59676	7.38441	SPINT2
Heart Development (GO:0007507)	2/171	0.201366	0.32229	0	0	2.4583	3.93974	RBPJ;SOX4
Nervous System Development (GO:0007399)	4/480	0.204323	0.32312	0	0	1.7554	2.78766	COX7B;SOX11;TAGLN3;SOX4
Negative Regulation of Cold-Induced Thermogenesis (GO:0120163)	1/47	0.204487	0.32312	0	0	4.4966	7.13724	RBPJ
Positive Regulation of mRNA Catabolic Process (GO:0061014)	1/47	0.204487	0.32312	0	0	4.4966	7.13724	DHX36
Regulation of mRNA Catabolic Process (GO:0061013)	1/47	0.204487	0.32312	0	0	4.4966	7.13724	DHX36
Positive Regulation of Chromosome Organization (GO:2001252)	1/47	0.204487	0.32312	0	0	4.4966	7.13724	DHX36
Positive Regulation of Osteoblast Differentiation (GO:0045669)	1/48	0.208354	0.327564	0	0	4.40071	6.90258	SOX11
Replication Fork Processing (GO:0031297)	1/48	0.208354	0.327564	0	0	4.40071	6.90258	NUCKS1
Regulation of Insulin Receptor Signaling Pathway (GO:0046626)	1/49	0.212203	0.331934	0	0	4.30881	6.67957	NUCKS1
mRNA Catabolic Process (GO:0006402)	1/49	0.212203	0.331934	0	0	4.30881	6.67957	NBDY
Negative Regulation of DNA-templated Transcription (GO:0045892)	7/1006	0.215744	0.336232	0	0	1.47178	2.25722	ZNF706;NACA;SOX11;RTF1;RBPJ;N4BP2L2;SOX4
Positive Regulation of Blood Vessel Endothelial Cell Migration (GO:0043536)	1/50	0.216033	0.336232	0	0	4.22066	6.46742	TMSB4X
Neuron Differentiation (GO:0030182)	2/181	0.219099	0.336265	0	0	2.31979	3.52197	SOX11;SOX4
Epithelial to Mesenchymal Transition (GO:0001837)	1/51	0.219845	0.336265	0	0	4.13604	6.26541	RBPJ
Positive Regulation of Nervous System Development (GO:0051962)	1/51	0.219845	0.336265	0	0	4.13604	6.26541	SOX11
Blood Vessel Morphogenesis (GO:0048514)	1/51	0.219845	0.336265	0	0	4.13604	6.26541	RBPJ
Macromolecule Glycosylation (GO:0043413)	1/51	0.219845	0.336265	0	0	4.13604	6.26541	TMEM59
Proton Transmembrane Transport (GO:1902600)	1/51	0.219845	0.336265	0	0	4.13604	6.26541	ATP6V0E1
Response to Glucose (GO:0009749)	1/51	0.219845	0.336265	0	0	4.13604	6.26541	SOX4
Positive Regulation of Reactive Oxygen Species Metabolic Process (GO:2000379)	1/52	0.223638	0.339558	0	0	4.05474	6.07289	ROMO1
Regulation of Telomere Maintenance (GO:0032204)	1/52	0.223638	0.339558	0	0	4.05474	6.07289	DHX36
Regulation of Cell Development (GO:0060284)	1/52	0.223638	0.339558	0	0	4.05474	6.07289	NACA
Negative Regulation of Protein Catabolic Process (GO:0042177)	1/53	0.227413	0.342776	0	0	3.97656	5.88923	SNRNP70
Antibacterial Humoral Response (GO:0019731)	1/53	0.227413	0.342776	0	0	3.97656	5.88923	FAU
Cellular Response to Ionizing Radiation (GO:0071479)	1/53	0.227413	0.342776	0	0	3.97656	5.88923	NUCKS1
Positive Regulation of Transcription Initiation by RNA Polymerase II (GO:0060261)	1/54	0.23117	0.344261	0	0	3.90134	5.7139	MED10
mRNA Destabilization (GO:0061157)	1/54	0.23117	0.344261	0	0	3.90134	5.7139	DHX36
Regulation of Signal Transduction by P53 Class Mediator (GO:1901796)	1/54	0.23117	0.344261	0	0	3.90134	5.7139	SOX4
Plasma Membrane Bounded Cell Projection Morphogenesis (GO:0120039)	1/54	0.23117	0.344261	0	0	3.90134	5.7139	UBB
Positive Regulation of DNA-templated Transcription	Elongation (GO:0032786)	1/54	0.23117	0.344261	0	0	3.90134	5.7139
Golgi to Plasma Membrane Transport (GO:0006893)	1/55	0.234909	0.34733	0	0	3.8289	5.54637	GOLGA4
Regulation of Metabolic Process (GO:0019222)	1/55	0.234909	0.34733	0	0	3.8289	5.54637	RBPJ
Positive Regulation of Telomere Maintenance (GO:0032206)	1/55	0.234909	0.34733	0	0	3.8289	5.54637	DHX36
Positive Regulation of Interleukin-1 Beta Production (GO:0032731)	1/56	0.23863	0.348863	0	0	3.75909	5.38618	STMP1
Regulation of Proteasomal Protein Catabolic Process (GO:0061136)	1/56	0.23863	0.348863	0	0	3.75909	5.38618	UBB
Regulation of Protein Localization to Nucleus (GO:1900180)	1/56	0.23863	0.348863	0	0	3.75909	5.38618	SUMO2
Regulation of Stem Cell Population Maintenance (GO:2000036)	1/56	0.23863	0.348863	0	0	3.75909	5.38618	ZNF706
Generation of Neurons (GO:0048699)	2/192	0.238755	0.348863	0	0	2.18427	3.12856	SOX11;SOX4
mRNA Stabilization (GO:0048255)	1/57	0.242333	0.352433	0	0	3.69178	5.23288	HNRNPC
Regulation of Blood Vessel Endothelial Cell Migration (GO:0043535)	1/57	0.242333	0.352433	0	0	3.69178	5.23288	TMSB4X
Regulation of Multicellular Organismal Development (GO:2000026)	1/58	0.246018	0.355296	0	0	3.62683	5.08608	DHX36
Regulation of Myoblast Differentiation (GO:0045661)	1/58	0.246018	0.355296	0	0	3.62683	5.08608	SOX4
Mesenchymal Cell Differentiation (GO:0048762)	1/58	0.246018	0.355296	0	0	3.62683	5.08608	RBPJ
Regulation of Embryonic Development (GO:0045995)	1/59	0.249686	0.358923	0	0	3.56412	4.9454	DHX36
mRNA Transport (GO:0051028)	1/59	0.249686	0.358923	0	0	3.56412	4.9454	PEG10
RNA Polymerase II Preinitiation Complex Assembly (GO:0051123)	1/60	0.253336	0.362492	0	0	3.50353	4.81049	MED10
Response to Reactive Oxygen Species (GO:0000302)	1/60	0.253336	0.362492	0	0	3.50353	4.81049	ROMO1
Regulation of Apoptotic Process (GO:0042981)	5/704	0.256216	0.364331	0	0	1.49313	2.03324	BNIP3L;SON;UBB;PTMA;SOX4
Regulation of Reactive Oxygen Species Metabolic Process (GO:2000377)	1/61	0.256968	0.364331	0	0	3.44497	4.68103	ROMO1
mRNA Export From Nucleus (GO:0006406)	1/61	0.256968	0.364331	0	0	3.44497	4.68103	ENY2
Negative Regulation of Canonical NF-kappaB Signal Transduction (GO:0043124)	1/61	0.256968	0.364331	0	0	3.44497	4.68103	TMSB4X
DNA-templated Transcription (GO:0006351)	2/203	0.258501	0.36567	0	0	2.06358	2.79172	POLR1D;PTMA
Negative Regulation of Gene Expression (GO:0010629)	3/364	0.25938	0.36608	0	0	1.72765	2.33139	DHX36;SOX11;PAIP2
Cellular Response to Light Stimulus (GO:0071482)	1/62	0.260583	0.366113	0	0	3.38832	4.55673	DHX36
Mitotic Cytokinesis (GO:0000281)	1/62	0.260583	0.366113	0	0	3.38832	4.55673	SON
Positive Regulation of Interleukin-1 Production (GO:0032732)	1/63	0.26418	0.367838	0	0	3.3335	4.43731	STMP1
Transcription Preinitiation Complex Assembly (GO:0070897)	1/63	0.26418	0.367838	0	0	3.3335	4.43731	MED10
Negative Regulation of Metabolic Process (GO:0009892)	1/63	0.26418	0.367838	0	0	3.3335	4.43731	RBPJ
RNA Metabolic Process (GO:0016070)	1/63	0.26418	0.367838	0	0	3.3335	4.43731	DDX24
Modification-Dependent Protein Catabolic Process (GO:0019941)	2/208	0.267489	0.368689	0	0	2.01298	2.65447	UBB;FAU
Positive Regulation of Neurogenesis (GO:0050769)	1/64	0.26776	0.368689	0	0	3.28042	4.3225	SOX11
Positive Regulation of Phagocytosis (GO:0050766)	1/64	0.26776	0.368689	0	0	3.28042	4.3225	HNRNPC
Protein N-linked Glycosylation (GO:0006487)	1/64	0.26776	0.368689	0	0	3.28042	4.3225	TMEM258
Positive Regulation of T Cell Differentiation (GO:0045582)	1/64	0.26776	0.368689	0	0	3.28042	4.3225	SOX4
Protein Localization (GO:0008104)	3/371	0.268545	0.368953	0	0	1.69418	2.2274	ARF1;CPE;ROMO1
Positive Regulation of T Cell Proliferation (GO:0042102)	1/65	0.271323	0.370311	0	0	3.229	4.21206	IGFBP2
Negative Regulation of NF-kappaB Transcription Factor Activity (GO:0032088)	1/65	0.271323	0.370311	0	0	3.229	4.21206	COMMD6
Negative Regulation of Autophagy (GO:0010507)	1/65	0.271323	0.370311	0	0	3.229	4.21206	SNRNP70
Protein Modification Process (GO:0036211)	4/545	0.272128	0.370595	0	0	1.53932	2.0034	UBL5;TMEM59;CPE;KRT10
Regulation of Signal Transduction (GO:0009966)	2/211	0.272883	0.37081	0	0	1.98378	2.57636	IGFBP2;NUCKS1
Regulation of Neurogenesis (GO:0050767)	1/66	0.274868	0.371881	0	0	3.17917	4.10578	SOX11
Negative Regulation of Binding (GO:0051100)	1/66	0.274868	0.371881	0	0	3.17917	4.10578	SUMO2
Positive Regulation of DNA-templated Transcription (GO:0045893)	8/1274	0.276744	0.373604	0	0	1.32325	1.69993	ENY2;NACA;DHX36;NUCKS1;SOX11;RBPJ;PTMA;SOX4
Negative Regulation of Cell Adhesion (GO:0007162)	1/67	0.278397	0.37502	0	0	3.13084	4.00343	SPINT2
Gene Expression (GO:0010467)	3/381	0.281705	0.376484	0	0	1.64851	2.0885	NACA;FAU;PTMA
Regulation of Canonical Wnt Signaling Pathway (GO:0060828)	2/216	0.281869	0.376484	0	0	1.93694	2.45277	IGFBP2;SOX4
Positive Regulation of Type I Interferon Production (GO:0032481)	1/68	0.281908	0.376484	0	0	3.08396	3.90482	DHX36
Cholesterol Metabolic Process (GO:0008203)	1/68	0.281908	0.376484	0	0	3.08396	3.90482	HMGCS1
Negative Regulation of Programmed Cell Death (GO:0043069)	3/382	0.283024	0.377163	0	0	1.64408	2.0752	BNIP3L;SON;PTMA
Defense Response to Bacterium (GO:0042742)	2/221	0.290848	0.386264	0	0	1.89224	2.33683	ROMO1;FAU
Positive Regulation of Proteasomal Ubiquitin-Dependent Protein Catabolic Process (GO:0032436)	1/71	0.292342	0.386264	0	0	2.95134	3.62965	SUMO2
Cellular Response to Reactive Oxygen Species (GO:0034614)	1/71	0.292342	0.386264	0	0	2.95134	3.62965	ROMO1
Regulation of Actin Filament Polymerization (GO:0030833)	1/71	0.292342	0.386264	0	0	2.95134	3.62965	TMSB4X
Intermediate Filament Organization (GO:0045109)	1/72	0.295786	0.389159	0	0	2.90962	3.54427	KRT10
Kidney Development (GO:0001822)	1/72	0.295786	0.389159	0	0	2.90962	3.54427	SOX4
Establishment of Protein Localization to Membrane (GO:0090150)	1/73	0.299214	0.390361	0	0	2.86907	3.46181	NACA
Neuropeptide Signaling Pathway (GO:0007218)	1/73	0.299214	0.390361	0	0	2.86907	3.46181	CPE
Regulation of DNA Replication (GO:0006275)	1/73	0.299214	0.390361	0	0	2.86907	3.46181	NUCKS1
Embryonic Organ Development (GO:0048568)	1/73	0.299214	0.390361	0	0	2.86907	3.46181	RBPJ
Regulation of Gene Expression (GO:0010468)	7/1127	0.305882	0.396976	0	0	1.30438	1.54511	KDM5B;ENY2;SON;SNRNP70;DHX36;SOX11;SOX4
Positive Regulation of Secretion by Cell (GO:1903532)	1/75	0.30602	0.396976	0	0	2.79124	3.30513	SOX11
Regulation of Autophagy (GO:0010506)	2/230	0.306975	0.396976	0	0	1.81671	2.14552	TMEM59;ATP6V0E1
Glycoprotein Biosynthetic Process (GO:0009101)	1/76	0.309398	0.396976	0	0	2.75389	3.23066	TMEM59
Positive Regulation of Protein Ubiquitination (GO:0031398)	1/76	0.309398	0.396976	0	0	2.75389	3.23066	UBB
Negative Regulation of Supramolecular Fiber Organization (GO:1902904)	1/76	0.309398	0.396976	0	0	2.75389	3.23066	TMSB4X
Lymphocyte Differentiation (GO:0030098)	1/76	0.309398	0.396976	0	0	2.75389	3.23066	SOX4
Regulation of Notch Signaling Pathway (GO:0008593)	1/76	0.309398	0.396976	0	0	2.75389	3.23066	DLK1
Cellular Response to UV (GO:0034644)	1/77	0.312761	0.399639	0	0	2.71752	3.15862	DHX36
Cellular Response to Hypoxia (GO:0071456)	1/77	0.312761	0.399639	0	0	2.71752	3.15862	BNIP3L
Positive Regulation of Macroautophagy (GO:0016239)	1/78	0.316107	0.402259	0	0	2.68209	3.0889	BNIP3L
Cellular Response to Decreased Oxygen Levels (GO:0036294)	1/78	0.316107	0.402259	0	0	2.68209	3.0889	BNIP3L
Positive Regulation of Protein Modification by Small Protein Conjugation or Removal (GO:1903322)	1/79	0.319436	0.404012	0	0	2.64757	3.0214	UBB
Regulation of Transcription Elongation by RNA Polymerase II (GO:0034243)	1/79	0.319436	0.404012	0	0	2.64757	3.0214	MED10
Regulation of Cell Cycle G1/S Phase Transition (GO:1902806)	1/79	0.319436	0.404012	0	0	2.64757	3.0214	TMSB4X
Regulation of mRNA Stability (GO:0043488)	1/80	0.32275	0.407374	0	0	2.61392	2.95602	DHX36
Wound Healing (GO:0042060)	1/81	0.326048	0.410702	0	0	2.58112	2.89269	NACA
Regulation of Interleukin-1 Beta Production (GO:0032651)	1/82	0.32933	0.413996	0	0	2.54913	2.8313	STMP1
Negative Regulation of Multicellular Organismal Process (GO:0051241)	2/243	0.330146	0.414183	0	0	1.71758	1.90346	ZNF706;RBPJ
Wnt Signaling Pathway (GO:0016055)	1/83	0.332596	0.415578	0	0	2.51791	2.77178	CPE
Protein Tetramerization (GO:0051262)	1/83	0.332596	0.415578	0	0	2.51791	2.77178	KRT10
Cytoskeleton-Dependent Cytokinesis (GO:0061640)	1/84	0.335847	0.418627	0	0	2.48745	2.71406	SON
Positive Regulation of Programmed Cell Death (GO:0043068)	2/248	0.339006	0.418627	0	0	1.68224	1.81974	BNIP3L;SOX4
Negative Regulation of Transforming Growth Factor Beta Receptor Signaling Pathway (GO:0030512)	1/85	0.339081	0.418627	0	0	2.45771	2.65805	PEG10
Cell Morphogenesis Involved in Neuron Differentiation (GO:0048667)	1/85	0.339081	0.418627	0	0	2.45771	2.65805	S100A6
Ribosomal Small Subunit Biogenesis (GO:0042274)	1/85	0.339081	0.418627	0	0	2.45771	2.65805	FAU
Regulation of Cell Division (GO:0051302)	1/85	0.339081	0.418627	0	0	2.45771	2.65805	TXNIP
Epidermis Development (GO:0008544)	1/86	0.3423	0.421763	0	0	2.42868	2.6037	KRT10
Cellular Response to Tumor Necrosis Factor (GO:0071356)	1/87	0.345504	0.423191	0	0	2.40031	2.55094	TMSB4X
Positive Regulation of Biosynthetic Process (GO:0009891)	1/87	0.345504	0.423191	0	0	2.40031	2.55094	ARPP19
Defense Response to Gram-negative Bacterium (GO:0050829)	1/87	0.345504	0.423191	0	0	2.40031	2.55094	ROMO1
Protein Metabolic Process (GO:0019538)	4/614	0.34769	0.424584	0	0	1.36034	1.43712	UBL5;NACA;CPE;FAU
Positive Regulation of Ubiquitin-Dependent Protein Catabolic Process (GO:2000060)	1/88	0.348692	0.424584	0	0	2.37261	2.4997	SUMO2
Positive Regulation of Endothelial Cell Migration (GO:0010595)	1/88	0.348692	0.424584	0	0	2.37261	2.4997	TMSB4X
Positive Regulation of Canonical Wnt Signaling Pathway (GO:0090263)	1/89	0.351865	0.427609	0	0	2.34553	2.44992	SOX4
Positive Regulation of Gene Expression (GO:0010628)	3/436	0.354702	0.429764	0	0	1.43506	1.48741	DHX36;SOX11;EIF3E
Regulation of Protein Localization to Plasma Membrane (GO:1903076)	1/90	0.355023	0.429764	0	0	2.31905	2.40155	TMEM59
ERAD Pathway (GO:0036503)	1/91	0.358165	0.432724	0	0	2.29317	2.35454	SEC61B
Regulation of Osteoblast Differentiation (GO:0045667)	1/92	0.361292	0.435655	0	0	2.26786	2.30883	SOX11
Chromatin Remodeling (GO:0006338)	2/262	0.36362	0.437612	0	0	1.59053	1.60905	KDM5B;HNRNPC
Mitochondrial Translation (GO:0032543)	1/94	0.367501	0.441428	0	0	2.21886	2.22115	MRPL33
Regulation of Protein Localization (GO:0032880)	1/97	0.376703	0.451607	0	0	2.1492	2.09826	SUMO2
Regulation of Canonical NF-kappaB Signal Transduction (GO:0043122)	2/270	0.377536	0.451734	0	0	1.54242	1.50246	TMSB4X;DHX36
Positive Regulation of Proteasomal Protein Catabolic Process (GO:1901800)	1/98	0.379741	0.453498	0	0	2.12693	2.05944	SUMO2
Positive Regulation of Neuron Projection Development (GO:0010976)	1/99	0.382764	0.456231	0	0	2.10512	2.02163	DHX36
Mitochondrial Gene Expression (GO:0140053)	1/100	0.385772	0.458058	0	0	2.08375	1.98479	MRPL33
Response to UV (GO:0009411)	1/100	0.385772	0.458058	0	0	2.08375	1.98479	DHX36
mRNA Metabolic Process (GO:0016071)	1/101	0.388766	0.459855	0	0	2.06281	1.9489	SON
Recombinational Repair (GO:0000725)	1/101	0.388766	0.459855	0	0	2.06281	1.9489	NUCKS1
Positive Regulation of Protein-Containing Complex Assembly (GO:0031334)	1/105	0.400598	0.47295	0	0	1.98307	1.81411	STMP1
Negative Regulation of Apoptotic Process (GO:0043066)	3/475	0.406099	0.477112	0	0	1.31385	1.18399	BNIP3L;SON;PTMA
Protein Catabolic Process (GO:0030163)	1/107	0.406429	0.477112	0	0	1.94546	1.75159	BNIP3L
Positive Regulation of Cell Growth (GO:0030307)	1/107	0.406429	0.477112	0	0	1.94546	1.75159	GOLGA4
Positive Regulation of DNA Metabolic Process (GO:0051054)	1/108	0.409323	0.479603	0	0	1.92718	1.72145	DHX36
Regulation of Proteasomal Ubiquitin-Dependent Protein Catabolic Process (GO:0032434)	1/109	0.412204	0.482069	0	0	1.90924	1.69204	SUMO2
Negative Regulation of Developmental Process (GO:0051093)	1/111	0.417923	0.487838	0	0	1.87434	1.63528	ZNF706
Regulation of Protein Ubiquitination (GO:0031396)	1/113	0.423587	0.492598	0	0	1.84068	1.58114	UBB
Mitotic Cell Cycle Phase Transition (GO:0044772)	1/113	0.423587	0.492598	0	0	1.84068	1.58114	ARPP19
T Cell Activation (GO:0042110)	1/114	0.426398	0.493097	0	0	1.8243	1.555	SOX4
Positive Regulation of Wnt Signaling Pathway (GO:0030177)	1/114	0.426398	0.493097	0	0	1.8243	1.555	SOX4
Double-Strand Break Repair via Homologous Recombination (GO:0000724)	1/114	0.426398	0.493097	0	0	1.8243	1.555	NUCKS1
Intrinsic Apoptotic Signaling Pathway (GO:0097193)	1/115	0.429196	0.494491	0	0	1.80821	1.52946	SELENOK
Protein Processing (GO:0016485)	1/115	0.429196	0.494491	0	0	1.80821	1.52946	CPE
Protein Complex Oligomerization (GO:0051259)	1/116	0.43198	0.496777	0	0	1.79239	1.50449	PEG10
Negative Regulation of Canonical Wnt Signaling Pathway (GO:0090090)	1/117	0.434751	0.498604	0	0	1.77685	1.48008	IGFBP2
Monoatomic Cation Transmembrane Transport (GO:0098655)	2/304	0.435175	0.498604	0	0	1.3664	1.13686	ATP6V0E1;ROMO1
Positive Regulation of Epithelial Cell Proliferation (GO:0050679)	1/118	0.437509	0.500355	0	0	1.76157	1.45622	SOX11
Negative Regulation of Defense Response (GO:0031348)	1/121	0.445702	0.506925	0	0	1.71727	1.38774	TMSB4X
Negative Regulation of Inflammatory Response (GO:0050728)	1/121	0.445702	0.506925	0	0	1.71727	1.38774	TMSB4X
Cellular Response to Oxidative Stress (GO:0034599)	1/121	0.445702	0.506925	0	0	1.71727	1.38774	ROMO1
- Reg of Transmembrane Receptor Prot Serine/Threonine Kinase Sgnlng Pway (GO:0090101)	1/122	0.448407	0.50814	0	0	1.703	1.3659	PEG10
Negative Regulation of DNA-binding Transcription Factor Activity (GO:0043433)	1/122	0.448407	0.50814	0	0	1.703	1.3659	COMMD6
Positive Regulation of Apoptotic Process (GO:0043065)	2/313	0.449965	0.508977	0	0	1.32625	1.05912	BNIP3L;SOX4
Transcription Initiation at RNA Polymerase II Promoter (GO:0006367)	1/123	0.451098	0.509331	0	0	1.68895	1.34452	MED10
Calcium Ion Transport (GO:0006816)	1/126	0.459096	0.51742	0	0	1.64817	1.28309	SELENOK
RNA Biosynthetic Process (GO:0032774)	1/128	0.464363	0.522408	0	0	1.62205	1.24425	PTMA
Regulation of Neuron Apoptotic Process (GO:0043523)	1/129	0.466977	0.523453	0	0	1.60929	1.22544	UBB
Regulation of Protein Catabolic Process (GO:0042176)	1/129	0.466977	0.523453	0	0	1.60929	1.22544	UBB
Regulation of DNA Repair (GO:0006282)	1/130	0.469579	0.525421	0	0	1.59674	1.207	ENY2
Epithelial Cell Differentiation (GO:0030855)	1/132	0.474746	0.530246	0	0	1.5722	1.17125	KRT10
Negative Regulation of Cellular Process (GO:0048523)	3/531	0.477658	0.532542	0	0	1.17112	0.865293	BNIP3L;TXNIP;SPINT2
Supramolecular Fiber Organization (GO:0097435)	2/339	0.491449	0.546079	0	0	1.2223	0.868321	TAGLN3;KRT10
Membraneless Organelle Assembly (GO:0140694)	1/139	0.492438	0.546079	0	0	1.49192	1.05686	LSM4
Negative Regulation of Cell Motility (GO:2000146)	1/139	0.492438	0.546079	0	0	1.49192	1.05686	SPINT2
Intracellular Calcium Ion Homeostasis (GO:0006874)	1/140	0.494917	0.547849	0	0	1.48112	1.04176	SELENOK
Protein Homooligomerization (GO:0051260)	1/143	0.502282	0.555013	0	0	1.4496	0.998188	PEG10
Negative Regulation of Wnt Signaling Pathway (GO:0030178)	1/146	0.509541	0.562034	0	0	1.4194	0.957021	IGFBP2
Positive Regulation of Metabolic Process (GO:0009893)	1/147	0.511937	0.563675	0	0	1.4096	0.943805	ROMO1
Regulation of Cold-Induced Thermogenesis (GO:0120161)	1/148	0.514322	0.565299	0	0	1.39994	0.930831	RBPJ
Positive Regulation of Macromolecule Biosynthetic Process (GO:0010557)	2/355	0.515999	0.56614	0	0	1.16595	0.771448	DHX36;SOX11
Cellular Response to Growth Factor Stimulus (GO:0071363)	1/150	0.519056	0.56849	0	0	1.38101	0.905589	DDX18
Negative Regulation of Response to External Stimulus (GO:0032102)	1/154	0.528389	0.577693	0	0	1.34464	0.857772	TMSB4X
Regulation of Transcription by RNA Polymerase II (GO:0006357)	11/2250	0.53647	0.585497	0	0	1.00909	0.628405	PHF3;ENY2;NACA;DHX36;NUCKS1;SOX11;RTF1;RBPJ;N4BP2L2;PTMA;SOX4
Actin Filament Organization (GO:0007015)	1/158	0.537543	0.585639	0	0	1.31011	0.813248	TAGLN3
Epithelium Development (GO:0060429)	1/159	0.539804	0.587072	0	0	1.30175	0.802596	KRT10
Skeletal System Development (GO:0001501)	1/160	0.542053	0.588488	0	0	1.2935	0.792128	VKORC1
Cellular Response to Oxygen-Containing Compound (GO:1901701)	2/384	0.558487	0.605271	0	0	1.07583	0.626699	DHX36;ROMO1
Nitrogen Compound Transport (GO:0071705)	1/172	0.568217	0.614743	0	0	1.202	0.679432	TXNIP
Double-Strand Break Repair (GO:0006302)	1/176	0.576605	0.622733	0	0	1.17429	0.646559	NUCKS1
Metal Ion Transport (GO:0030001)	1/180	0.584832	0.630522	0	0	1.14781	0.615722	SELENOK
Extracellular Matrix Organization (GO:0030198)	1/182	0.588886	0.633792	0	0	1.13501	0.601016	DDX18
Positive Regulation of Catabolic Process (GO:0009896)	1/183	0.590898	0.634857	0	0	1.12872	0.593833	TMEM59
Negative Regulation of Cell Migration (GO:0030336)	1/184	0.5929	0.635909	0	0	1.1225	0.586761	DDX18
Regulation of Programmed Cell Death (GO:0043067)	1/195	0.614297	0.657722	0	0	1.05826	0.515664	BNIP3L
Defense Response to Virus (GO:0051607)	1/198	0.619937	0.662618	0	0	1.04198	0.498212	BNIP3L
Protein Localization to Membrane (GO:0072657)	1/199	0.621799	0.663164	0	0	1.03667	0.492562	CPE
Transcription by RNA Polymerase II (GO:0006366)	1/200	0.623651	0.663164	0	0	1.03141	0.486993	RTF1
Axonogenesis (GO:0007409)	1/200	0.623651	0.663164	0	0	1.03141	0.486993	S100A6
Regulation of Cell Differentiation (GO:0045595)	1/201	0.625495	0.663666	0	0	1.0262	0.481504	NREP
Negative Regulation of Macromolecule Biosynthetic Process (GO:0010558)	1/202	0.62733	0.663666	0	0	1.02104	0.476094	SOX11
Positive Regulation of Protein Metabolic Process (GO:0051247)	1/202	0.62733	0.663666	0	0	1.02104	0.476094	EIF3E
Positive Regulation of Canonical NF-kappaB Signal Transduction (GO:0043123)	1/204	0.630973	0.666385	0	0	1.01088	0.465502	DHX36
Neuron Projection Development (GO:0031175)	1/206	0.634581	0.669057	0	0	1.00091	0.455207	UBB
Intracellular Monoatomic Cation Homeostasis (GO:0030003)	1/210	0.641691	0.675407	0	0	0.981559	0.435466	ARF1
Protein Stabilization (GO:0050821)	1/212	0.645195	0.677946	0	0	0.972156	0.426001	SOX4
Negative Regulation of Cell Differentiation (GO:0045596)	1/220	0.658875	0.691151	0	0	0.936263	0.390629	SOX4
Regulation of RNA Biosynthetic Process (GO:2001141)	2/465	0.662898	0.694199	0	0	0.883938	0.363416	KDM5B;SOX4
Negative Regulation of RNA Biosynthetic Process (GO:1902679)	2/470	0.668655	0.699049	0	0	0.874269	0.351882	ZNF706;RBPJ
Protein Polyubiquitination (GO:0000209)	1/228	0.672033	0.701399	0	0	0.9029	0.358856	WSB1
Cilium Organization (GO:0044782)	1/230	0.675243	0.703567	0	0	0.894924	0.351421	CCDC28B
Positive Regulation of Developmental Process (GO:0051094)	1/245	0.698348	0.726422	0	0	0.839267	0.301329	KRT10
Cilium Assembly (GO:0060271)	1/247	0.701303	0.728276	0	0	0.832359	0.295334	CCDC28B
Regulation of Inflammatory Response (GO:0050727)	1/249	0.70423	0.730094	0	0	0.825563	0.289484	TMSB4X
Cytokine-Mediated Signaling Pathway (GO:0019221)	1/255	0.71284	0.737789	0	0	0.805815	0.272767	TMSB4X
Positive Regulation of Signal Transduction (GO:0009967)	1/256	0.71425	0.738019	0	0	0.802614	0.270097	RBPJ
Lipid Metabolic Process (GO:0006629)	1/259	0.718442	0.741117	0	0	0.793161	0.262275	HMGCS1
Inflammatory Response (GO:0006954)	1/261	0.721202	0.74273	0	0	0.786979	0.257213	TXNIP
Negative Regulation of Signal Transduction (GO:0009968)	1/277	0.742341	0.760715	0	0	0.740753	0.220705	DLK1
Cellular Component Assembly (GO:0022607)	1/277	0.742341	0.760715	0	0	0.740753	0.220705	DDX18
Plasma Membrane Bounded Cell Projection Assembly (GO:0120031)	1/277	0.742341	0.760715	0	0	0.740753	0.220705	CCDC28B
Positive Regulation of RNA Biosynthetic Process (GO:1902680)	2/555	0.75491	0.772321	0	0	0.736652	0.207115	ENY2;SOX4
Negative Regulation of Intracellular Signal Transduction (GO:1902532)	1/297	0.766546	0.782936	0	0	0.689999	0.183444	TMSB4X
DNA Repair (GO:0006281)	1/302	0.772236	0.787453	0	0	0.678364	0.175333	NUCKS1
Inorganic Cation Transmembrane Transport (GO:0098662)	1/307	0.77779	0.791816	0	0	0.667109	0.167644	ATP6V0E1
Regulation of Cell Cycle (GO:0051726)	1/318	0.78954	0.802462	0	0	0.643599	0.152085	SON
Proteolysis (GO:0006508)	1/321	0.792637	0.804293	0	0	0.637467	0.148141	CPE
Positive Regulation of Cellular Process (GO:0048522)	2/622	0.808727	0.819281	0	0	0.654771	0.139004	DHX36;SOX4
Organelle Assembly (GO:0070925)	1/346	0.816748	0.826059	0	0	0.590519	0.119536	CCDC28B
Positive Regulation of Intracellular Signal Transduction (GO:1902533)	2/652	0.829261	0.837351	0	0	0.623579	0.116747	DHX36;SOX11
Proteasomal Protein Catabolic Process (GO:0010498)	1/372	0.838881	0.84569	0	0	0.548405	0.0963477	SEC61B
Negative Regulation of Cell Population Proliferation (GO:0008285)	1/379	0.844373	0.849847	0	0	0.538057	0.0910182	SOX11
Positive Regulation of Multicellular Organismal Process (GO:0051240)	1/407	0.86455	0.868747	0	0	0.500231	0.0728066	SOX11
Regulation of DNA-templated Transcription (GO:0006355)	7/2139	0.905243	0.906769	0	0	0.648306	0.0645399	PHF3;KDM5B;ENY2;ZNF706;DHX36;RBPJ;SOX4
Regulation of Cell Migration (GO:0030334)	1/479	0.905309	0.906769	0	0	0.423313	0.0421107	TMSB4X
Regulation of Cell Population Proliferation (GO:0042127)	1/769	0.977907	0.977907	0	0	0.259535	0.0057982	SOX4

### Sheet: Sheet8
Term	Overlap	P-value	Adjusted P-value	Old P-value	Old Adjusted P-value	Odds Ratio	Combined Score	Genes
Cellular Respiration (GO:0045333)	15/85	3.40763e-13	5.00581e-10	0	0	16.9243	485.855	COX7B;CCNI;NDUFA12;MDH2;NDUFB2;NDUFA1;COX7A2;ETFB;UQCR10;COX6C;COX5A;UQCRH;NDUFS5;NDUFAB1;CYCS
Mitochondrial ATP Synthesis Coupled Electron Transport (GO:0042775)	12/65	4.71869e-11	3.46588e-08	0	0	17.6846	420.486	COX7B;NDUFA12;NDUFS5;NDUFAB1;NDUFB2;NDUFA1;CYCS;COX7A2;UQCR10;COX6C;COX5A;UQCRH
Aerobic Electron Transport Chain (GO:0019646)	11/64	6.89766e-10	3.37756e-07	0	0	16.1468	340.612	COX7B;NDUFS5;NDUFAB1;NDUFB2;NDUFA1;CYCS;COX7A2;UQCR10;COX6C;COX5A;UQCRH
Energy Derivation by Oxidation of Organic Compounds (GO:0015980)	8/40	4.42332e-08	1.62446e-05	0	0	19.2422	325.843	COX7B;CCNI;CYCS;COX7A2;UQCR10;COX6C;COX5A;UQCRH
Proton Transmembrane Transport (GO:1902600)	8/51	3.23081e-07	9.49211e-05	0	0	14.3118	213.895	ATP6V0B;ATP6AP2;ATP1A3;ATP1B1;ATP6V0D1;ATP6V0E2;ATP6V1D;ATP5MC1
Mitochondrial Electron Transport	Cytochrome C to Oxygen (GO:0006123)	2025-05-13	4.55412e-07	0.0001115	0	0	47.6062	695.148
Proton Motive Force-Driven ATP Synthesis (GO:0015986)	8/59	1.02712e-06	0.000215549	0	0	12.0619	166.318	NDUFA12;NDUFS5;NDUFAB1;NDUFB2;NDUFA1;ATP5MC3;ATP5F1D;ATP5MC1
Aerobic Respiration (GO:0009060)	9/81	1.20903e-06	0.000222009	0	0	9.63922	131.341	MDH1;NDUFA12;MDH2;NDUFS5;NDUFAB1;NDUFB2;NDUFA1;ATP5F1D;UQCRH
Axonal Transport (GO:0098930)	6/39	1.13125e-05	0.00184646	0	0	13.8851	158.146	KIF3A;NEFL;KIF1A;MAPT;ARL8A;PAFAH1B1
Oxidative Phosphorylation (GO:0006119)	7/60	1.37102e-05	0.00201403	0	0	10.1153	113.265	NDUFA12;NDUFS5;NDUFAB1;NDUFB2;NDUFA1;ATP5F1D;UQCRH
Plus-End-Directed Organelle Transport Along Microtubule (GO:0072386)	2025-03-05	2.22982e-05	0.00283531	0	0	113.414	1214.78	KIF3A;MAPT;KIFAP3
Negative Regulation of Organelle Organization (GO:0010639)	6/44	2.31612e-05	0.00283531	0	0	12.0551	128.664	VAT1;PRELID1;GHITM;MAPT;SLC25A5;SLC25A4
Protein-Containing Complex Assembly (GO:0065003)	15/323	2.77422e-05	0.00313487	0	0	3.79987	39.8704	CCT2;HSP90AA1;TRAPPC1;STXBP1;TRAPPC4;NRXN1;NSG1;CALY;NSG2;PPP2R1A;AP2S1;MAPT;KIFAP3;VAMP2;AP2M1
Vacuolar Acidification (GO:0007035)	2025-05-31	4.95013e-05	0.00484783	0	0	14.6347	145.081	ATP6V0B;ATP6AP2;ATP6V0E2;ATP6V0D1;ATP6V1D
Intracellular pH Reduction (GO:0051452)	2025-05-31	4.95013e-05	0.00484783	0	0	14.6347	145.081	ATP6V0B;ATP6AP2;ATP6V0E2;ATP6V0D1;ATP6V1D
Proton Motive Force-Driven Mitochondrial ATP Synthesis (GO:0042776)	6/52	6.11569e-05	0.00561497	0	0	9.9545	96.5792	NDUFA12;NDUFS5;NDUFAB1;NDUFB2;NDUFA1;ATP5F1D
Regulation of Macroautophagy (GO:0016241)	8/106	8.19305e-05	0.00707976	0	0	6.26212	58.9243	ATP6V0B;LARP1;RHEB;FKBP8;VPS35;ATP6V0D1;ATP6V0E2;ATP6V1D
Anterograde Axonal Transport (GO:0008089)	5/37	0.00011905	0.00971578	0	0	11.8871	107.411	KIF3A;KIF5C;NEFL;KIF1A;ARL8A
Regulation of Cardiac Muscle Contraction by Calcium Ion Signaling (GO:0010882)	2025-04-22	0.00017999	0.0132281	0	0	16.853	145.317	FKBP1B;CALM3;ATP1B1;CALM1
Golgi Lumen Acidification (GO:0061795)	2025-03-09	0.000180097	0.0132281	0	0	37.7969	325.886	ATP6V0B;ATP6AP2;ATP6V1D
RNA Stabilization (GO:0043489)	5/41	0.000196058	0.0137147	0	0	10.5641	90.1871	LARP1;THRAP3;DHX36;YBX1;ZCCHC17
Positive Regulation of Lamellipodium Assembly (GO:0010592)	2025-04-23	0.000215633	0.0143984	0	0	15.9652	134.777	CDC42;ACTR2;AKIRIN1;FSCN1
Protein Transport (GO:0015031)	13/308	0.000243673	0.0144337	0	0	3.41324	28.397	ARF4;ARF1;STXBP1;ANK3;RAB10;GOLGA4;OLFM2;KIF3A;GNAS;VPS35;RAB6A;VAMP2;YWHAH
Mitochondrial Transport (GO:0006839)	5/43	0.000246484	0.0144337	0	0	10.0071	83.1412	MTCH1;HSP90AA1;SLC25A5;TOMM20;SLC25A4
Regulation of Release of Sequestered Calcium Ion Into Cytosol by Sarcoplasmic Reticulum (GO:0010880)	2025-04-24	0.000256089	0.0144337	0	0	15.1662	125.424	FKBP1B;ANK2;CALM3;CALM1
Vesicle Transport Along Microtubule (GO:0047496)	2025-04-24	0.000256089	0.0144337	0	0	15.1662	125.424	KIF3A;KIF1A;KIFAP3;PAFAH1B1
Substantia Nigra Development (GO:0021762)	5/44	0.000275115	0.0144337	0	0	9.75002	79.9338	CDC42;CALM3;CALM1;INA;YWHAH
Regulated Exocytosis (GO:0045055)	5/44	0.000275115	0.0144337	0	0	9.75002	79.9338	RAB10;RAB3A;PCLO;STXBP1;VAMP2
Positive Regulation of Telomere Maintenance via Telomere Lengthening (GO:1904358)	2025-04-25	0.000301723	0.0152838	0	0	14.4432	117.077	CCT2;HSP90AA1;DHX36;CCT7
Endosomal Lumen Acidification (GO:0048388)	2025-03-11	0.000346899	0.0164385	0	0	28.3448	225.808	ATP6V0B;ATP6AP2;ATP6V1D
Mitochondrial Electron Transport	Ubiquinol to Cytochrome C (GO:0006122)	2025-03-11	0.000346899	0.0164385	0	0	28.3448	225.808
Regulation of Cation Channel Activity (GO:2001257)	2025-04-27	0.000410009	0.018822	0	0	13.186	102.842	ANK2;ANK3;CALM1;VAMP2
Sodium Ion Export Across Plasma Membrane (GO:0036376)	2025-03-12	0.000458028	0.0203892	0	0	25.1941	193.707	ATP1A3;ATP1B3;ATP1B1
Establishment of Protein Localization to Mitochondrial Membrane (GO:0090151)	2025-04-28	0.000473416	0.0204543	0	0	12.6359	96.7346	MTCH1;MOAP1;HSP90AA1;TOMM20
Protein Stabilization (GO:0050821)	10/212	0.000536036	0.0224982	0	0	3.8072	28.6732	CCT2;HSP90AA1;CAMLG;UBE2B;ANK2;ATP1B3;PFDN2;CCT7;ATP1B1;RTN4
Positive Regulation of Cation Channel Activity (GO:2001259)	2025-04-30	0.000620667	0.0253266	0	0	11.6627	86.1259	ANK2;CALM3;ANK3;CALM1
Golgi to Plasma Membrane Protein Transport (GO:0043001)	4/31	0.000705284	0.0272648	0	0	11.2302	81.4965	RAB10;GOLGA4;ANK3;VAMP2
Positive Regulation of Lamellipodium Organization (GO:1902745)	4/31	0.000705284	0.0272648	0	0	11.2302	81.4965	CDC42;ACTR2;AKIRIN1;FSCN1
Intracellular Potassium Ion Homeostasis (GO:0030007)	2025-03-14	0.000743154	0.0279921	0	0	20.6113	148.496	ATP1A3;ATP1B3;ATP1B1
Regulation of Lamellipodium Assembly (GO:0010591)	4/32	0.000797748	0.0292973	0	0	10.8286	77.248	CDC42;ACTR2;AKIRIN1;FSCN1
Signal Release From Synapse (GO:0099643)	4/33	0.000898449	0.0314268	0	0	10.4546	73.3376	RAB3A;PCLO;NRXN1;VAMP2
Protein Localization to Organelle (GO:0033365)	8/151	0.000907657	0.0314268	0	0	4.28169	29.9917	CAMLG;FKBP8;VPS35;ANK2;YBX1;RAB6A;ATP6V1D;DCLK1
Clathrin Coat Assembly (GO:0048268)	2025-03-15	0.000919913	0.0314268	0	0	18.8927	132.083	CALY;NSG2;NSG1
Synaptic Vesicle Recycling (GO:0036465)	4/34	0.00100778	0.0328983	0	0	10.1056	69.729	RAB3A;AP2S1;AP2M1;VAMP2
Regulation of Cardiac Muscle Contraction (GO:0055117)	4/34	0.00100778	0.0328983	0	0	10.1056	69.729	ANK2;CALM3;ATP1B1;CALM1
Retrograde Axonal Transport (GO:0008090)	2025-03-16	0.0011212	0.0351974	0	0	17.4385	118.466	NEFL;KIF1A;PAFAH1B1
Neurotransmitter Secretion (GO:0007269)	4/35	0.00112612	0.0351974	0	0	9.77916	66.3904	RAB3A;PCLO;NRXN1;VAMP2
Cellular Component Assembly (GO:0022607)	11/277	0.0011898	0.0364129	0	0	3.18241	21.4303	CDC42;PCLO;RTN1;PPP2R1A;VDAC3;FSCN1;ANK3;KIFAP3;VAMP2;AP2M1;RTN4
Cellular Response to Heat (GO:0034605)	4/36	0.00125388	0.0375909	0	0	9.47308	63.2945	VCP;HSP90AA1;DHX36;MAPT
Intracellular Sodium Ion Homeostasis (GO:0006883)	2025-03-17	0.00134824	0.0382347	0	0	16.1921	107.013	ATP1A3;ATP1B3;ATP1B1
Reg of Cardiac Muscle Contraction by Reg of the Release of Sequestered Calcium Ion (GO:0010881)	2025-03-17	0.00134824	0.0382347	0	0	16.1921	107.013	FKBP1B;CALM3;CALM1
Protein Localization to Membrane (GO:0072657)	9/199	0.00135344	0.0382347	0	0	3.63084	23.9821	RAB10;TMEM147;STXBP1;NRXN1;ANK2;ATP1B3;ANK3;ATP1B1;RAB6A
Endoplasmic Reticulum Tubular Network Organization (GO:0071786)	2025-03-18	0.0016022	0.0413967	0	0	15.1119	97.2658	RAB10;RTN1;RTN4
Positive Regulation of Potassium Ion Transmembrane Transport (GO:1901381)	2025-03-18	0.0016022	0.0413967	0	0	15.1119	97.2658	ANK2;ATP1B3;ATP1B1
Regulation of Cellular Respiration (GO:0043457)	2025-03-18	0.0016022	0.0413967	0	0	15.1119	97.2658	PRELID1;VCP;ARL2
Regulation of Synaptic Vesicle Fusion to Presynaptic Active Zone Membrane (GO:0031630)	2025-02-05	0.00169081	0.0413967	0	0	50.2112	320.475	RAB3A;STXBP1
Regulation of Synaptic Vesicle Membrane Organization (GO:1901632)	2025-02-05	0.00169081	0.0413967	0	0	50.2112	320.475	RAB3A;STXBP1
snRNA Modification (GO:0040031)	2025-02-05	0.00169081	0.0413967	0	0	50.2112	320.475	NHP2;NOP10
Endoplasmic Reticulum Tubular Network Formation (GO:0071787)	2025-02-05	0.00169081	0.0413967	0	0	50.2112	320.475	RTN1;RTN4
tRNA Transport (GO:0051031)	2025-02-05	0.00169081	0.0413967	0	0	50.2112	320.475	YBX1;TOMM20
Intracellular Monoatomic Cation Homeostasis (GO:0030003)	9/210	0.00195822	0.0471578	0	0	3.4302	21.3898	ARF1;NDFIP1;SLC22A17;CISD1;ATP1A3;ANK2;ATP1B3;ATP6V0D1;ATP1B1
Organelle Transport Along Microtubule (GO:0072384)	4/41	0.0020474	0.0477401	0	0	8.19085	50.7111	CDC42;MAPT;RAB6A;PAFAH1B1
Establishment of Protein Localization to Plasma Membrane (GO:0061951)	4/41	0.0020474	0.0477401	0	0	8.19085	50.7111	RAB10;GOLGA4;ANK3;VAMP2
Presynaptic Endocytosis (GO:0140238)	2025-03-20	0.00219518	0.0496111	0	0	13.3327	81.6157	AP2S1;AP2M1;VAMP2
Lysosomal Lumen Acidification (GO:0007042)	2025-03-20	0.00219518	0.0496111	0	0	13.3327	81.6157	ATP6V0B;ATP6AP2;ATP6V1D
Synaptic Vesicle Exocytosis (GO:0016079)	4/43	0.00244417	0.0510376	0	0	7.77002	46.7293	SYT4;RAB3A;PCLO;VAMP2
Regulation of High Voltage-Gated Calcium Channel Activity (GO:1901841)	2025-02-06	0.00251414	0.0510376	0	0	37.6565	225.405	CALM3;CALM1
Negative Regulation of Mitochondrial Membrane Potential (GO:0010917)	2025-02-06	0.00251414	0.0510376	0	0	37.6565	225.405	PRELID1;MAPT
Telomerase RNA Localization (GO:0090672)	2025-02-06	0.00251414	0.0510376	0	0	37.6565	225.405	NHP2;NOP10
Telomerase RNA Localization to Cajal Body (GO:0090671)	2025-02-06	0.00251414	0.0510376	0	0	37.6565	225.405	NHP2;NOP10
Inclusion Body Assembly (GO:0070841)	2025-02-06	0.00251414	0.0510376	0	0	37.6565	225.405	HSP90AA1;MAPT
RNA-templated DNA Biosynthetic Process (GO:0006278)	2025-03-21	0.00253625	0.0510376	0	0	12.5913	75.2592	HSP90AA1;NHP2;NOP10
Telomere Maintenance via Telomerase (GO:0007004)	2025-03-21	0.00253625	0.0510376	0	0	12.5913	75.2592	HSP90AA1;NHP2;NOP10
Plasma Membrane Bounded Cell Projection Organization (GO:0120036)	7/141	0.00272002	0.0539961	0	0	3.98438	23.5362	NRXN1;STMN3;MAP4;MAPT;ATXN10;KIFAP3;RAB6A
Synaptic Vesicle Cycle (GO:0099504)	4/45	0.00289083	0.0562142	0	0	7.39024	43.2049	RAB3A;PCLO;NRXN1;VAMP2
Positive Regulation of Telomere Maintenance via Telomerase (GO:0032212)	2025-03-22	0.00290829	0.0562142	0	0	11.928	69.6618	CCT2;HSP90AA1;CCT7
Postreplication Repair (GO:0006301)	2025-03-23	0.00331219	0.0631897	0	0	11.331	64.7019	VCP;UBE2B;UBE2N
ADP Transport (GO:0015866)	2025-02-07	0.00348919	0.0632793	0	0	30.1237	170.442	SLC25A5;SLC25A4
Negative Regulation of Voltage-Gated Calcium Channel Activity (GO:1901386)	2025-02-07	0.00348919	0.0632793	0	0	30.1237	170.442	CALM3;CALM1
Positive Regulation of Ryanodine-Sensitive Calcium-Release Channel Activity (GO:0060316)	2025-02-07	0.00348919	0.0632793	0	0	30.1237	170.442	CALM3;CALM1
Malate Metabolic Process (GO:0006108)	2025-02-07	0.00348919	0.0632793	0	0	30.1237	170.442	MDH1;MDH2
ATP Biosynthetic Process (GO:0006754)	2025-03-24	0.00374878	0.0663488	0	0	10.7909	60.2816	ATP5MC3;ATP5F1D;ATP5MC1
Potassium Ion Homeostasis (GO:0055075)	2025-03-24	0.00374878	0.0663488	0	0	10.7909	60.2816	ATP1A3;ATP1B3;ATP1B1
Sodium Ion Homeostasis (GO:0055078)	2025-03-25	0.00421883	0.0729113	0	0	10.2999	56.3219	ATP1A3;ATP1B3;ATP1B1
Vesicle Cytoskeletal Trafficking (GO:0099518)	2025-03-25	0.00421883	0.0729113	0	0	10.2999	56.3219	SYT4;KIF1A;PAFAH1B1
Negative Regulation of Membrane Potential (GO:0045837)	2025-02-08	0.00461185	0.0769864	0	0	25.1018	135.026	PRELID1;MAPT
Malate-Aspartate Shuttle (GO:0043490)	2025-02-08	0.00461185	0.0769864	0	0	25.1018	135.026	MDH1;MDH2
rRNA Pseudouridine Synthesis (GO:0031118)	2025-02-08	0.00461185	0.0769864	0	0	25.1018	135.026	NHP2;NOP10
Microtubule Polymerization or Depolymerization (GO:0031109)	2025-03-26	0.00472308	0.0779574	0	0	9.85157	52.7581	STMN3;MAP4;MAPT
Regulation of Release of Sequestered Calcium Ion Into Cytosol (GO:0051279)	4/53	0.00523375	0.0840239	0	0	6.18116	32.4673	FKBP1B;ANK2;CALM3;CALM1
Regulation of Lysosomal Lumen pH (GO:0035751)	2025-03-27	0.00526222	0.0840239	0	0	9.44061	49.5368	ATP6V0B;ATP6AP2;ATP6V1D
Regulation of Microtubule Polymerization or Depolymerization (GO:0031110)	2025-03-27	0.00526222	0.0840239	0	0	9.44061	49.5368	ARL2;STMN3;MAPT
Regulation of Mitophagy (GO:1901524)	2025-03-28	0.00583688	0.0854939	0	0	9.06253	46.6137	FKBP8;SLC25A5;SLC25A4
Telomere Maintenance via Telomere Lengthening (GO:0010833)	2025-03-28	0.00583688	0.0854939	0	0	9.06253	46.6137	HSP90AA1;NHP2;NOP10
Long-Term Synaptic Potentiation (GO:0060291)	2025-03-28	0.00583688	0.0854939	0	0	9.06253	46.6137	CALM3;CALM1;VAMP2
Regulation of Cardiac Muscle Cell Action Potential (GO:0098901)	2025-03-28	0.00583688	0.0854939	0	0	9.06253	46.6137	ANK2;CALM3;CALM1
SNARE Complex Assembly (GO:0035493)	2025-02-09	0.00587807	0.0854939	0	0	21.5147	110.511	STXBP1;VAMP2
Negative Regulation of Release of Sequestered Calcium Ion Into Cytosol (GO:0051280)	2025-02-09	0.00587807	0.0854939	0	0	21.5147	110.511	FKBP1B;CALM3
Axonal Transport of Mitochondrion (GO:0019896)	2025-02-09	0.00587807	0.0854939	0	0	21.5147	110.511	NEFL;MAPT
Mitochondrial Respirasome Assembly (GO:0097250)	2025-02-09	0.00587807	0.0854939	0	0	21.5147	110.511	COX7A2L;COX7A2
Modification-Dependent Macromolecule Catabolic Process (GO:0043632)	2025-02-09	0.00587807	0.0854939	0	0	21.5147	110.511	UBC;NEDD8
Golgi to Plasma Membrane Transport (GO:0006893)	4/55	0.00597225	0.0860121	0	0	5.93816	30.4071	RAB10;GOLGA4;ANK3;VAMP2
Regulation of Supramolecular Fiber Organization (GO:1902903)	2025-03-29	0.00644766	0.0902058	0	0	8.71353	43.9514	HSPA8;ARL2;MAPT
Synaptic Vesicle Endocytosis (GO:0048488)	2025-03-29	0.00644766	0.0902058	0	0	8.71353	43.9514	AP2S1;AP2M1;VAMP2
Protein Localization to Cell Junction (GO:1902414)	2025-03-29	0.00644766	0.0902058	0	0	8.71353	43.9514	PCLO;KIF3A;NRXN1
mRNA Stabilization (GO:0048255)	4/57	0.00677702	0.0936264	0	0	5.7135	28.5344	LARP1;THRAP3;ELAVL4;YBX1
Mitochondrial Respiratory Chain Complex Assembly (GO:0033108)	5/90	0.00681963	0.0936264	0	0	4.46309	22.2617	COX7A2L;NDUFS5;NDUFB2;COX7A2;ATP5F1D
Clathrin-Dependent Endocytosis (GO:0072583)	2025-03-30	0.0070951	0.0953529	0	0	8.39038	41.5185	CLTB;AP2S1;AP2M1
Protein Insertion Into ER Membrane (GO:0045048)	2025-03-30	0.0070951	0.0953529	0	0	8.39038	41.5185	TMEM147;CAMLG;EMC7
Calcium-Mediated Signaling (GO:0019722)	5/91	0.00714022	0.0953529	0	0	4.41097	21.7991	FKBP1B;ANK2;CALM3;ATP1B1;CALM1
Intracellular Iron Ion Homeostasis (GO:0006879)	4/58	0.00720502	0.0953529	0	0	5.60741	27.6612	NDFIP1;SLC22A17;CISD1;ATP6V0D1
RNA Localization to Cajal Body (GO:0090670)	2025-02-10	0.0072839	0.0955361	0	0	18.8244	92.6555	NHP2;NOP10
Protein Secretion (GO:0009306)	4/60	0.00811367	0.104552	0	0	5.40659	26.0285	OLFM2;PTPRN;GNAS;AP1S1
Protein Targeting to Mitochondrion (GO:0006626)	4/60	0.00811367	0.104552	0	0	5.40659	26.0285	MTCH1;HSP90AA1;AURKAIP1;TOMM20
Protein Localization to Plasma Membrane (GO:0072659)	6/132	0.008213	0.104912	0	0	3.61942	17.3806	RAB10;STXBP1;ANK2;ATP1B3;ANK3;ATP1B1
TOR Signaling (GO:0031929)	3/32	0.008502	0.105843	0	0	7.81094	37.2383	LARP1;TIPRL;LAMTOR2
Response to Steroid Hormone (GO:0048545)	3/32	0.008502	0.105843	0	0	7.81094	37.2383	HSPA8;JUND;ATP1A3
Mitochondrial Membrane Organization (GO:0007006)	3/32	0.008502	0.105843	0	0	7.81094	37.2383	GHITM;SLC25A5;SLC25A4
- Reg of Mt Outer Membrane Permeabilization Inv in Apoptotic Sgnlng Pway (GO:1901029)	2025-02-11	0.00882546	0.108038	0	0	16.732	79.1442	SLC25A5;SLC25A4
Positive Regulation of Peptidase Activity (GO:0010952)	2025-02-11	0.00882546	0.108038	0	0	16.732	79.1442	PRELID1;VCP
Protein Localization to Cell Periphery (GO:1990778)	6/136	0.00944112	0.11462	0	0	3.50733	16.3536	RAB10;STXBP1;ANK2;ATP1B3;ANK3;ATP1B1
Regulation of Protein Polymerization (GO:0032271)	3/34	0.0100612	0.120162	0	0	7.30627	33.602	HSP90AA1;ARL2;MAPT
Mitochondrial Electron Transport	NADH to Ubiquinone (GO:0006120)	3/34	0.0100612	0.120162	0	0	7.30627	33.602
NADH Oxidation (GO:0006116)	2025-02-12	0.010499	0.120492	0	0	15.058	68.6115	MDH1;MDH2
Negative Regulation of Mitochondrial Membrane Permeability (GO:0035795)	2025-02-12	0.010499	0.120492	0	0	15.058	68.6115	SLC25A5;SLC25A4
Regulation of Short-Term Neuronal Synaptic Plasticity (GO:0048172)	2025-02-12	0.010499	0.120492	0	0	15.058	68.6115	RAB3A;SYP
Detection of Calcium Ion (GO:0005513)	2025-02-12	0.010499	0.120492	0	0	15.058	68.6115	CALM3;CALM1
Morphogenesis of a Polarized Epithelium (GO:0001738)	2025-02-12	0.010499	0.120492	0	0	15.058	68.6115	RAB10;AHI1
Protein Localization (GO:0008104)	11/371	0.0106375	0.121135	0	0	2.3401	10.6319	ARF4;AHI1;ARF1;KIF3A;STXBP1;VPS35;ANK2;LAMTOR2;ANK3;RAB6A;YWHAH
Regulation of Mitochondrial Membrane Potential (GO:0051881)	3/35	0.0108989	0.122719	0	0	7.07759	31.9843	VCP;PRELID1;MAPT
Cell Junction Assembly (GO:0034329)	5/101	0.0109436	0.122719	0	0	3.94949	17.8319	CDC42;NRXN1;DNER;FSCN1;MAPT
Cilium Organization (GO:0044782)	8/230	0.0116138	0.126361	0	0	2.7469	12.239	ARF4;AHI1;ACTR2;KIF3A;MAP4;KIFAP3;ATP6V0D1;ATP6V1D
Regulation of Autophagy (GO:0010506)	8/230	0.0116138	0.126361	0	0	2.7469	12.239	ATP6V0B;RHEB;EEF1A2;VPS35;MAPT;ATP6V0D1;ATP6V0E2;ATP6V1D
'De Novo' Post-Translational Protein Folding (GO:0051084)	3/36	0.0117757	0.126361	0	0	6.86277	30.4825	CCT2;HSPA8;CCT7
Outer Mitochondrial Membrane Organization (GO:0007008)	2025-02-13	0.0123007	0.126361	0	0	13.6884	60.203	MTCH1;TOMM20
Cellular Response to Arsenic-Containing Substance (GO:0071243)	2025-02-13	0.0123007	0.126361	0	0	13.6884	60.203	VCP;DHX36
Regulation of Vesicle Fusion (GO:0031338)	2025-02-13	0.0123007	0.126361	0	0	13.6884	60.203	RAB3A;STXBP1
Response to Nerve Growth Factor (GO:1990089)	2025-02-13	0.0123007	0.126361	0	0	13.6884	60.203	KIDINS220;MAPT
Positive Regulation of Cellular Respiration (GO:1901857)	2025-02-13	0.0123007	0.126361	0	0	13.6884	60.203	PRELID1;VCP
Formation of Cytoplasmic Translation Initiation Complex (GO:0001732)	2025-02-13	0.0123007	0.126361	0	0	13.6884	60.203	EIF3M;EIF3I
Protein Insertion Into Mitochondrial Outer Membrane (GO:0045040)	2025-02-13	0.0123007	0.126361	0	0	13.6884	60.203	MTCH1;TOMM20
Pseudouridine Synthesis (GO:0001522)	2025-02-13	0.0123007	0.126361	0	0	13.6884	60.203	NHP2;NOP10
Regulation of Cell Communication by Electrical Coupling (GO:0010649)	2025-02-13	0.0123007	0.126361	0	0	13.6884	60.203	CALM3;CALM1
Regulation of Cell Communication (GO:0010646)	4/68	0.0124898	0.127413	0	0	4.72885	20.7258	MTCH1;NCS1;GNAS;ANK2
Regulation of Release of Cytochrome C From Mitochondria (GO:0090199)	3/37	0.0126919	0.128582	0	0	6.66058	29.0854	MOAP1;PRELID1;GHITM
Axon Development (GO:0061564)	5/107	0.0137892	0.137496	0	0	3.71603	15.919	RAB10;RAB3A;ANK3;MAPT;RTN4
Regulation of Potassium Ion Transmembrane Transporter Activity (GO:1901016)	2025-02-14	0.0142269	0.137496	0	0	12.5471	53.3579	ANK2;VAMP2
Cell Communication by Electrical Coupling Involved in Cardiac Conduction (GO:0086064)	2025-02-14	0.0142269	0.137496	0	0	12.5471	53.3579	ATP1A3;ATP1B1
Polarized Epithelial Cell Differentiation (GO:0030859)	2025-02-14	0.0142269	0.137496	0	0	12.5471	53.3579	CDC42;RAB10
Establishment of Apical/Basal Cell Polarity (GO:0035089)	2025-02-14	0.0142269	0.137496	0	0	12.5471	53.3579	CDC42;FSCN1
Positive Regulation of Sodium Ion Transmembrane Transport (GO:1902307)	2025-02-14	0.0142269	0.137496	0	0	12.5471	53.3579	ATP1B3;ATP1B1
Regulation of Aerobic Respiration (GO:1903715)	2025-02-14	0.0142269	0.137496	0	0	12.5471	53.3579	VCP;ARL2
Regulation of Axon Extension (GO:0030516)	3/39	0.0146438	0.140599	0	0	6.28991	26.567	GOLGA4;MAPT;RTN4
Regulation of Filopodium Assembly (GO:0051489)	3/40	0.0156797	0.147572	0	0	6.1196	25.4293	CDC42;NRXN1;FSCN1
Arp2/3 Complex-Mediated Actin Nucleation (GO:0034314)	2025-02-15	0.0162741	0.147572	0	0	11.5813	47.694	ARPC3;ARPC1A
Negative Regulation of Establishment of Protein Localization (GO:1904950)	2025-02-15	0.0162741	0.147572	0	0	11.5813	47.694	NDFIP1;MAPT
Regulation of Hormone Secretion (GO:0046883)	2025-02-15	0.0162741	0.147572	0	0	11.5813	47.694	SOX11;VAMP2
Neuromuscular Process Controlling Balance (GO:0050885)	2025-02-15	0.0162741	0.147572	0	0	11.5813	47.694	NRXN1;PAFAH1B1
Regulation of Vesicle Size (GO:0097494)	2025-02-15	0.0162741	0.147572	0	0	11.5813	47.694	RAB3B;AP2M1
Positive Regulation of Autophagy of Mitochondrion (GO:1903599)	2025-02-15	0.0162741	0.147572	0	0	11.5813	47.694	SLC25A5;SLC25A4
Positive Regulation of Cytoplasmic Translation (GO:2000767)	2025-02-15	0.0162741	0.147572	0	0	11.5813	47.694	DHX36;YBX1
Positive Regulation of Regulated Secretory Pathway (GO:1903307)	2025-02-15	0.0162741	0.147572	0	0	11.5813	47.694	SYT4;RAB3A
Negative Regulation of Apoptotic Signaling Pathway (GO:2001234)	4/74	0.0166035	0.149179	0	0	4.3222	17.713	PRELID1;GHITM;SLC25A5;SLC25A4
Regulation of Hippo Signaling (GO:0035330)	3/41	0.016756	0.149179	0	0	5.95826	24.3633	VCP;PPP2R1A;SOX11
Positive Regulation of DNA Biosynthetic Process (GO:2000573)	3/41	0.016756	0.149179	0	0	5.95826	24.3633	CCT2;HSP90AA1;CCT7
Potassium Ion Import Across Plasma Membrane (GO:1990573)	3/42	0.0178726	0.154781	0	0	5.80519	23.3629	ATP1A3;ATP1B3;ATP1B1
Ubiquitin-Dependent Protein Catabolic Process (GO:0006511)	12/455	0.0182326	0.154781	0	0	2.07385	8.30481	PSMC5;VCP;PSMD7;NDFIP1;PSMD4;UBE2B;PSMB3;PSMD2;UBE2N;NEDD8;ELOC;PSMA7
ATP Transport (GO:0015867)	2025-02-16	0.0184389	0.154781	0	0	10.7535	42.9421	SLC25A5;SLC25A4
Negative Regulation of Release of Cytochrome C From Mitochondria (GO:0090201)	2025-02-16	0.0184389	0.154781	0	0	10.7535	42.9421	PRELID1;GHITM
Negative Regulation of Synaptic Transmission (GO:0050805)	2025-02-16	0.0184389	0.154781	0	0	10.7535	42.9421	ARF1;STXBP1
Regulation of Ryanodine-Sensitive Calcium-Release Channel Activity (GO:0060314)	2025-02-16	0.0184389	0.154781	0	0	10.7535	42.9421	CALM3;CALM1
Tail-Anchored Membrane Protein Insertion Into ER Membrane (GO:0071816)	2025-02-16	0.0184389	0.154781	0	0	10.7535	42.9421	CAMLG;EMC7
Presynapse Assembly (GO:0099054)	2025-02-16	0.0184389	0.154781	0	0	10.7535	42.9421	PCLO;NRXN1
Mitochondrion Transport Along Microtubule (GO:0047497)	2025-02-16	0.0184389	0.154781	0	0	10.7535	42.9421	NEFL;MAPT
Negative Regulation of Amyloid-Beta Formation (GO:1902430)	2025-02-16	0.0184389	0.154781	0	0	10.7535	42.9421	RTN1;RTN4
Negative Regulation of mRNA Catabolic Process (GO:1902373)	3/43	0.0190297	0.158805	0	0	5.65977	22.4226	LARP1;THRAP3;YBX1
Neuron Development (GO:0048666)	6/159	0.0191345	0.158805	0	0	2.97659	11.7762	NRXN1;STMN3;MAP4;MAPT;ATXN10;RAB6A
Positive Regulation of Macroautophagy (GO:0016239)	4/78	0.019766	0.161027	0	0	4.08773	16.0394	MOAP1;LARP1;SLC25A5;SLC25A4
Neuron Projection Development (GO:0031175)	7/206	0.0198604	0.161027	0	0	2.67405	10.4797	CDC42;NRXN1;STMN3;MAP4;MAPT;ATXN10;RAB6A
Monoatomic Cation Transmembrane Transport (GO:0098655)	9/304	0.0200629	0.161027	0	0	2.32594	9.09183	ATP6V0B;ATP6AP2;ATP1A3;ATP1B3;ATP6V0D1;ATP6V0E2;ATP1B1;ATP6V1D;ATP5MC1
Regulation of Telomere Maintenance via Telomerase (GO:0032210)	3/44	0.0202274	0.161027	0	0	5.52145	21.5376	CCT2;HSP90AA1;CCT7
TORC1 Signaling (GO:0038202)	2025-02-17	0.0207176	0.161027	0	0	10.0361	38.9078	LARP1;LAMTOR2
Regulation of Mitochondrial Membrane Permeability (GO:0046902)	2025-02-17	0.0207176	0.161027	0	0	10.0361	38.9078	SLC25A5;SLC25A4
Amino Acid Catabolic Process (GO:0009063)	2025-02-17	0.0207176	0.161027	0	0	10.0361	38.9078	ECHS1;ETFB
Neuron Projection Organization (GO:0106027)	2025-02-17	0.0207176	0.161027	0	0	10.0361	38.9078	ARF1;ATP1A3
Calcineurin-Mediated Signaling (GO:0097720)	2025-02-17	0.0207176	0.161027	0	0	10.0361	38.9078	CALM3;CALM1
Electron Transport Chain (GO:0022900)	2025-02-17	0.0207176	0.161027	0	0	10.0361	38.9078	VDAC2;ETFB
Protein Localization to Synapse (GO:0035418)	2025-02-17	0.0207176	0.161027	0	0	10.0361	38.9078	PCLO;NRXN1
Negative Regulation of Amyloid Precursor Protein Catabolic Process (GO:1902992)	2025-02-17	0.0207176	0.161027	0	0	10.0361	38.9078	RTN1;RTN4
Inorganic Cation Transmembrane Transport (GO:0098662)	9/307	0.0212205	0.164068	0	0	2.30217	8.86978	ATP6V0B;ATP6AP2;ATP1A3;ATP1B3;ATP6V0D1;ATP6V0E2;ATP1B1;ATP6V1D;ATP5MC1
Regulation of mRNA Stability (GO:0043488)	4/80	0.0214771	0.165183	0	0	3.97976	15.2853	LARP1;THRAP3;DHX36;YBX1
Regulation of Cytokinesis (GO:0032465)	4/81	0.0223656	0.17112	0	0	3.92787	14.9268	CDC42;CALM3;ATXN10;CALM1
G Protein-Coupled Dopamine Receptor Signaling Pathway (GO:0007212)	2025-02-18	0.023107	0.173185	0	0	9.4084	35.4472	GNAO1;GNAS
Positive Regulation of Calcium Ion Transmembrane Transporter Activity (GO:1901021)	2025-02-18	0.023107	0.173185	0	0	9.4084	35.4472	CALM3;CALM1
rRNA Modification (GO:0000154)	2025-02-18	0.023107	0.173185	0	0	9.4084	35.4472	NHP2;NOP10
Regulation of Calcium Ion Transmembrane Transporter Activity (GO:1901019)	2025-02-18	0.023107	0.173185	0	0	9.4084	35.4472	ANK2;CALM1
Retrograde Vesicle-Mediated Transport	Golgi to Endoplasmic Reticulum (GO:0006890)	3/47	0.0240644	0.179445	0	0	5.1442	19.1726
Positive Regulation of Synaptic Transmission (GO:0050806)	4/84	0.0251644	0.181701	0	0	3.78	13.9192	NRXN1;CALM3;CALM1;VAMP2
Actin Nucleation (GO:0045010)	2025-02-19	0.0256039	0.181701	0	0	8.85451	32.4519	ARPC3;ARPC1A
Positive Regulation of Axon Extension (GO:0045773)	2025-02-19	0.0256039	0.181701	0	0	8.85451	32.4519	GOLGA4;MAPT
Positive Regulation of Cation Transmembrane Transport (GO:1904064)	2025-02-19	0.0256039	0.181701	0	0	8.85451	32.4519	ANK2;ANK3
Positive Regulation of Mitophagy (GO:1901526)	2025-02-19	0.0256039	0.181701	0	0	8.85451	32.4519	SLC25A5;SLC25A4
Maintenance of Protein Localization in Organelle (GO:0072595)	2025-02-19	0.0256039	0.181701	0	0	8.85451	32.4519	ARL2;KDELR2
Protein Localization to Mitochondrion (GO:0070585)	2025-02-19	0.0256039	0.181701	0	0	8.85451	32.4519	MOAP1;FKBP8
Membrane Repolarization (GO:0086009)	2025-02-19	0.0256039	0.181701	0	0	8.85451	32.4519	ATP1B3;ATP1B1
Regulation of Rac Protein Signal Transduction (GO:0035020)	2025-02-19	0.0256039	0.181701	0	0	8.85451	32.4519	STMN3;RTN4
Negative Regulation of Calcium Ion Transmembrane Transporter Activity (GO:1901020)	2025-02-19	0.0256039	0.181701	0	0	8.85451	32.4519	CALM3;CALM1
Regulation of Protein-Containing Complex Assembly (GO:0043254)	5/126	0.0259616	0.183354	0	0	3.12949	11.4262	CDC42;HSPA8;VCP;HSP90AA1;STXBP1
Nervous System Development (GO:0007399)	12/480	0.0262627	0.184593	0	0	1.96052	7.13553	AHI1;COX7B;RBFOX2;NRXN1;DNER;STMN3;CRMP1;SOX11;MAPT;ATXN10;PAFAH1B3;DCLK1
Translational Elongation (GO:0006414)	3/49	0.0268255	0.18765	0	0	4.92004	17.8027	TCF25;EEF1A2;TUFM
Membrane Organization (GO:0061024)	6/173	0.0275451	0.190477	0	0	2.72511	9.7884	MTCH1;HSPA8;ANK2;ANK3;SYP;VAMP2
Synapse Assembly (GO:0007416)	4/87	0.0281651	0.190477	0	0	3.64282	13.0037	GABRB3;NRXN1;DNER;MAPT
Reg of Mt Outer Membrane Permeabilization Inv in Apoptotic Sgnlng Pway (GO:1901028)	2025-02-20	0.0282048	0.190477	0	0	8.36217	29.8384	SLC25A5;SLC25A4
Regulation of Nuclear-Transcribed mRNA Catabolic Process	Deadenylation-Dependent Decay (GO:1900151)	2025-02-20	0.0282048	0.190477	0	0	8.36217	29.8384
Neuromuscular Process (GO:0050905)	2025-02-20	0.0282048	0.190477	0	0	8.36217	29.8384	NRXN1;PAFAH1B1
Regulation of Synaptic Transmission	GABAergic (GO:0032228)	2025-02-20	0.0282048	0.190477	0	0	8.36217	29.8384
Positive Regulation of Ion Transmembrane Transporter Activity (GO:0032414)	2025-02-20	0.0282048	0.190477	0	0	8.36217	29.8384	ANK2;ANK3
Positive Regulation of Developmental Growth (GO:0048639)	3/50	0.0282668	0.190477	0	0	4.81511	17.171	SYT4;GOLGA4;MAPT
Intracellular Protein Transport (GO:0006886)	9/326	0.0296904	0.198639	0	0	2.16207	7.60386	ARF4;MTCH1;ARF1;HSP90AA1;STXBP1;VPS35;RAB6A;TOMM20;YWHAH
Autophagosome Maturation (GO:0097352)	3/51	0.0297485	0.198639	0	0	4.71456	16.5716	VCP;MAP1LC3A;CALM1
COPII Vesicle Coating (GO:0048208)	2025-02-21	0.0309068	0.201787	0	0	7.92166	27.5418	TRAPPC1;TRAPPC4
Cellular Response to Nerve Growth Factor Stimulus (GO:1990090)	2025-02-21	0.0309068	0.201787	0	0	7.92166	27.5418	KIDINS220;MAPT
Vesicle Targeting	Rough ER to cis-Golgi (GO:0048207)	2025-02-21	0.0309068	0.201787	0	0	7.92166	27.5418
Negative Regulation of Amide Metabolic Process (GO:0034249)	2025-02-21	0.0309068	0.201787	0	0	7.92166	27.5418	RTN1;RTN4
Negative Regulation of Cation Channel Activity (GO:2001258)	2025-02-21	0.0309068	0.201787	0	0	7.92166	27.5418	CALM3;CALM1
Endosome Organization (GO:0007032)	3/52	0.0312706	0.202117	0	0	4.61811	16.0021	ATP6V0B;ATP6AP2;ATP6V1D
Positive Regulation of Plasma Membrane Bounded Cell Projection Assembly (GO:0120034)	4/90	0.0313701	0.202117	0	0	3.51521	12.1693	CDC42;ACTR2;AKIRIN1;FSCN1
Mitotic Spindle Organization (GO:0007052)	4/90	0.0313701	0.202117	0	0	3.51521	12.1693	NUDC;VCP;DCTN2;MAP4
Nitric Oxide Metabolic Process (GO:0046209)	2025-02-22	0.0337066	0.215283	0	0	7.52519	25.5109	HSP90AA1;VDAC2
Chaperone-Mediated Protein Complex Assembly (GO:0051131)	2025-02-22	0.0337066	0.215283	0	0	7.52519	25.5109	CCT2;HSP90AA1
Endoplasmic Reticulum Organization (GO:0007029)	3/55	0.0360771	0.229425	0	0	4.35102	14.4545	RAB10;CAMLG;RTN4
Negative Regulation of Hippo Signaling (GO:0035331)	2025-02-23	0.0366014	0.231756	0	0	7.16648	23.7044	VCP;PPP2R1A
Proteasome-Mediated Ubiquitin-Dependent Protein Catabolic Process (GO:0043161)	9/340	0.0372804	0.234361	0	0	2.06913	6.80597	PSMC5;VCP;PSMD7;PSMD4;UBE2B;PSMB3;PSMD2;UBE2N;PSMA7
Regulation of Cytoskeleton Organization (GO:0051493)	5/139	0.0373318	0.234361	0	0	2.82401	9.28508	CDC42;FSCN1;STMN3;PFDN2;MAPT
Central Nervous System Development (GO:0007417)	8/288	0.0379518	0.237239	0	0	2.17143	7.1037	AHI1;COX7B;RTN1;DNER;ATP6AP2;SOX11;DCLK1;RTN4
Adenine Nucleotide Transport (GO:0051503)	2025-02-24	0.039588	0.243325	0	0	6.84039	22.0892	SLC25A5;SLC25A4
Cellular Response to Steroid Hormone Stimulus (GO:0071383)	2025-02-24	0.039588	0.243325	0	0	6.84039	22.0892	HSPA8;ATP1A3
Positive Regulation of Cell Communication (GO:0010647)	2025-02-24	0.039588	0.243325	0	0	6.84039	22.0892	SOX11;ANK3
Tricarboxylic Acid Cycle (GO:0006099)	2025-02-24	0.039588	0.243325	0	0	6.84039	22.0892	MDH1;MDH2
Negative Regulation of Protein Modification by Small Protein Conjugation or Removal (GO:1903321)	3/58	0.0412405	0.252426	0	0	4.11306	13.1138	BEX3;CAMLG;COPS9
Positive Regulation of Protein Catabolic Process (GO:0045732)	4/99	0.0422245	0.257377	0	0	3.18073	10.0662	VCP;HSP90AA1;PSMC5;VPS35
Generation of Neurons (GO:0048699)	6/192	0.0424165	0.257478	0	0	2.44436	7.72472	RTN1;DNER;SOX11;MAPT;RTN4;PAFAH1B1
Regulation of Protein Transport (GO:0051223)	2025-02-25	0.0426635	0.257913	0	0	6.54265	20.6382	HSPA8;NDFIP1
Microtubule Cytoskeleton Organization Involved in Mitosis (GO:1902850)	3/59	0.04304	0.259122	0	0	4.03941	12.7065	NUDC;DCTN2;MAP4
Response to UV (GO:0009411)	4/100	0.0435459	0.261098	0	0	3.14744	9.86388	CDKN2D;UBE2B;DHX36;COPS9
Regulation of Programmed Cell Death (GO:0043067)	6/195	0.0451487	0.268196	0	0	2.40519	7.45079	MOAP1;PSMC5;VCP;HSP90AA1;TSC22D1;RTN4
Regulation of Cytoplasmic Translation (GO:2000765)	2025-02-26	0.0458253	0.268196	0	0	6.26972	19.329	DHX36;YBX1
NADH Metabolic Process (GO:0006734)	2025-02-26	0.0458253	0.268196	0	0	6.26972	19.329	VCP;MDH1
Dendritic Spine Organization (GO:0097061)	2025-02-26	0.0458253	0.268196	0	0	6.26972	19.329	CDC42;ARF1
Positive Regulation of Filopodium Assembly (GO:0051491)	2025-02-26	0.0458253	0.268196	0	0	6.26972	19.329	CDC42;FSCN1
Positive Regulation of mRNA Processing (GO:0050685)	2025-02-26	0.0458253	0.268196	0	0	6.26972	19.329	THRAP3;DHX36
Regulation of Mitochondrial Fission (GO:0090140)	2025-02-27	0.0490703	0.286049	0	0	6.01863	18.1432	VPS35;MAPT
Axonogenesis (GO:0007409)	6/200	0.0499417	0.288836	0	0	2.3426	7.02054	RAB10;RAB3A;KIF5C;NRXN1;ANK3;DCLK1
Transcription by RNA Polymerase II (GO:0006366)	6/200	0.0499417	0.288836	0	0	2.3426	7.02054	TSC22D1;SUB1;SSU72;RTF1;ELOC;POLR2K
Regulation of Striated Muscle Contraction (GO:0006942)	2025-02-28	0.052396	0.298332	0	0	5.78685	17.065	CALM3;CALM1
Phospholipid Biosynthetic Process (GO:0008654)	2025-02-28	0.052396	0.298332	0	0	5.78685	17.065	IDI1;FDPS
Positive Regulation of G Protein-Coupled Receptor Signaling Pathway (GO:0045745)	2025-02-28	0.052396	0.298332	0	0	5.78685	17.065	NRXN1;VPS35
Positive Regulation of Microtubule Polymerization or Depolymerization (GO:0031112)	2025-02-28	0.052396	0.298332	0	0	5.78685	17.065	ARL2;MAPT
Positive Regulation of Cell Growth (GO:0030307)	4/107	0.0534399	0.299799	0	0	2.93249	8.58983	CDC42;SYT4;GOLGA4;MAPT
DNA-templated Transcription Elongation (GO:0006354)	2/29	0.0557995	0.299799	0	0	5.57224	16.0814	POLR1D;RTF1
Regulation of Plasma Membrane Bounded Cell Projection Organization (GO:0120035)	2/29	0.0557995	0.299799	0	0	5.57224	16.0814	NCS1;VPS35
Protein Methylation (GO:0006479)	2/29	0.0557995	0.299799	0	0	5.57224	16.0814	PCMT1;RAB6A
Regulation of Calcium Ion-Dependent Exocytosis (GO:0017158)	2/29	0.0557995	0.299799	0	0	5.57224	16.0814	SYT4;STXBP1
Protein-Containing Complex Disassembly (GO:0032984)	3/66	0.0567058	0.299799	0	0	3.58931	10.3009	HSPA8;VCP;MAP1LC3A
Neuron Projection Morphogenesis (GO:0048812)	5/157	0.0574499	0.299799	0	0	2.4873	7.10582	CDC42;RAB10;RAB3A;NRXN1;ANK3
Modification-Dependent Protein Catabolic Process (GO:0019941)	6/208	0.0582385	0.299799	0	0	2.24891	6.39411	VCP;NDFIP1;UBE2B;UBC;NEDD8;ELOC
Regulation of Mitochondrion Organization (GO:0010821)	2/30	0.0592784	0.299799	0	0	5.37296	15.1813	VPS35;MAPT
Positive Regulation of Microtubule Polymerization (GO:0031116)	2/30	0.0592784	0.299799	0	0	5.37296	15.1813	ARL2;MAPT
Vesicle Coating (GO:0006901)	2/30	0.0592784	0.299799	0	0	5.37296	15.1813	TRAPPC1;TRAPPC4
Positive Regulation of Nitric Oxide Biosynthetic Process (GO:0045429)	2/30	0.0592784	0.299799	0	0	5.37296	15.1813	HSP90AA1;DDAH2
Proteasomal Protein Catabolic Process (GO:0010498)	9/372	0.0593579	0.299799	0	0	1.88362	5.31965	PSMC5;VCP;PSMD7;PSMD4;UBE2B;PSMB3;PSMD2;UBE2N;PSMA7
Endoplasmic Reticulum to Golgi Vesicle-Mediated Transport (GO:0006888)	4/112	0.0611925	0.299799	0	0	2.79601	7.8113	RAB2A;ARF4;TRAPPC1;TRAPPC4
Regulation of Protein Ubiquitination (GO:0031396)	4/113	0.0628107	0.299799	0	0	2.77022	7.66694	BEX3;HSP90AA1;NDFIP1;CAMLG
Regulation of Dendritic Spine Morphogenesis (GO:0061001)	2/31	0.0628301	0.299799	0	0	5.18742	14.3553	DHX36;KIF1A
Positive Regulation of Nitric Oxide Metabolic Process (GO:1904407)	2/31	0.0628301	0.299799	0	0	5.18742	14.3553	HSP90AA1;DDAH2
7-Methylguanosine RNA Capping (GO:0009452)	2025-01-05	0.0642864	0.299799	0	0	18.7567	51.4759	RNMT
7-Methylguanosine mRNA Capping (GO:0006370)	2025-01-05	0.0642864	0.299799	0	0	18.7567	51.4759	RNMT
ATP Synthesis Coupled Electron Transport (GO:0042773)	2025-01-05	0.0642864	0.299799	0	0	18.7567	51.4759	NDUFA12
Negative Regulation of Glial Cell Proliferation (GO:0060253)	2025-01-05	0.0642864	0.299799	0	0	18.7567	51.4759	SOX11
Negative Regulation of Nucleobase-Containing Compound Metabolic Process (GO:0045934)	2025-01-05	0.0642864	0.299799	0	0	18.7567	51.4759	SUB1
Negative Regulation of Protein Localization to Chromatin (GO:0120186)	2025-01-05	0.0642864	0.299799	0	0	18.7567	51.4759	VCP
Regulation of Morphogenesis of a Branching Structure (GO:0060688)	2025-01-05	0.0642864	0.299799	0	0	18.7567	51.4759	RTN4
Anterograde Dendritic Transport of Neurotransmitter Receptor Complex (GO:0098971)	2025-01-05	0.0642864	0.299799	0	0	18.7567	51.4759	KIF5C
Regulation of Non-Motile Cilium Assembly (GO:1902855)	2025-01-05	0.0642864	0.299799	0	0	18.7567	51.4759	MAP4
Neuroblast Proliferation (GO:0007405)	2025-01-05	0.0642864	0.299799	0	0	18.7567	51.4759	PAFAH1B1
Regulation of Phospholipase C-activating G Protein-Coupled Receptor Signaling Pathway (GO:1900736)	2025-01-05	0.0642864	0.299799	0	0	18.7567	51.4759	NRXN1
Regulation of Plasma Membrane Repair (GO:1905684)	2025-01-05	0.0642864	0.299799	0	0	18.7567	51.4759	RAB3A
Neurotransmitter Receptor Transport	Endosome to Plasma Membrane (GO:0099639)	2025-01-05	0.0642864	0.299799	0	0	18.7567	51.4759
Axo-Dendritic Transport (GO:0008088)	2025-01-05	0.0642864	0.299799	0	0	18.7567	51.4759	MAPT
Neutrophil Degranulation (GO:0043312)	2025-01-05	0.0642864	0.299799	0	0	18.7567	51.4759	VAMP2
Regulation of Protein Polyubiquitination (GO:1902914)	2025-01-05	0.0642864	0.299799	0	0	18.7567	51.4759	TCF25
Pentose-Phosphate Shunt	Non-Oxidative Branch (GO:0009052)	2025-01-05	0.0642864	0.299799	0	0	18.7567	51.4759
Cell Fate Commitment Involved in Formation of Primary Germ Layer (GO:0060795)	2025-01-05	0.0642864	0.299799	0	0	18.7567	51.4759	RTF1
Regulation of Synaptic Vesicle Priming (GO:0010807)	2025-01-05	0.0642864	0.299799	0	0	18.7567	51.4759	STXBP1
Regulation of Tubulin Deacetylation (GO:0090043)	2025-01-05	0.0642864	0.299799	0	0	18.7567	51.4759	MAPT
Cellular Response to Histamine (GO:0071420)	2025-01-05	0.0642864	0.299799	0	0	18.7567	51.4759	GABRB3
Positive Regulation of 3'-UTR-mediated mRNA Stabilization (GO:1905870)	2025-01-05	0.0642864	0.299799	0	0	18.7567	51.4759	ELAVL4
Cerebellar Granule Cell Differentiation (GO:0021707)	2025-01-05	0.0642864	0.299799	0	0	18.7567	51.4759	NRXN1
Response to Glucagon (GO:0033762)	2025-01-05	0.0642864	0.299799	0	0	18.7567	51.4759	GNAS
Cilium Disassembly (GO:0061523)	2025-01-05	0.0642864	0.299799	0	0	18.7567	51.4759	MAP4
Citrulline Metabolic Process (GO:0000052)	2025-01-05	0.0642864	0.299799	0	0	18.7567	51.4759	DDAH2
Sperm Mitochondrial Sheath Assembly (GO:0120317)	2025-01-05	0.0642864	0.299799	0	0	18.7567	51.4759	VDAC3
fatty-acyl-CoA Catabolic Process (GO:0036115)	2025-01-05	0.0642864	0.299799	0	0	18.7567	51.4759	ACOT7
Vocal Learning (GO:0042297)	2025-01-05	0.0642864	0.299799	0	0	18.7567	51.4759	NRXN1
Glutamatergic Neuron Differentiation (GO:1905962)	2025-01-05	0.0642864	0.299799	0	0	18.7567	51.4759	NRXN1
Positive Regulation of Podosome Assembly (GO:0071803)	2025-01-05	0.0642864	0.299799	0	0	18.7567	51.4759	FSCN1
Imitative Learning (GO:0098596)	2025-01-05	0.0642864	0.299799	0	0	18.7567	51.4759	NRXN1
Intracellular Distribution of Mitochondria (GO:0048312)	2025-01-05	0.0642864	0.299799	0	0	18.7567	51.4759	MAPT
Postsynaptic Density Protein 95 Clustering (GO:0097119)	2025-01-05	0.0642864	0.299799	0	0	18.7567	51.4759	NRXN1
Postsynaptic Membrane Assembly (GO:0097104)	2025-01-05	0.0642864	0.299799	0	0	18.7567	51.4759	NRXN1
Protein Insertion Into Mitochondrial Membrane (GO:0051204)	2025-01-05	0.0642864	0.299799	0	0	18.7567	51.4759	MOAP1
Medium-Chain Fatty Acid Biosynthetic Process (GO:0051792)	2025-01-05	0.0642864	0.299799	0	0	18.7567	51.4759	ACOT7
Protein Targeting to Vacuole Involved in Autophagy (GO:0071211)	2025-01-05	0.0642864	0.299799	0	0	18.7567	51.4759	HSPA8
Natural Killer Cell Degranulation (GO:0043320)	2025-01-05	0.0642864	0.299799	0	0	18.7567	51.4759	VAMP2
Negative Regulation of Calcium-Mediated Signaling (GO:0050849)	2025-01-05	0.0642864	0.299799	0	0	18.7567	51.4759	FKBP1B
Regulation of Heart Contraction (GO:0008016)	3/70	0.0653279	0.303692	0	0	3.37434	9.20632	ANK2;CALM3;CALM1
Regulation of Postsynapse Organization (GO:0099175)	2/32	0.0664519	0.306012	0	0	5.01425	13.595	VPS35;KIF1A
Regulation of Regulated Secretory Pathway (GO:1903305)	2/32	0.0664519	0.306012	0	0	5.01425	13.595	SYT4;RAB3A
Purine Ribonucleoside Triphosphate Metabolic Process (GO:0009205)	2/32	0.0664519	0.306012	0	0	5.01425	13.595	HSPA8;ATP1B1
Positive Regulation of Protein Polymerization (GO:0032273)	3/71	0.0675724	0.310199	0	0	3.32454	8.95817	HSP90AA1;ARL2;MAPT
Intermediate Filament Organization (GO:0045109)	3/72	0.0698516	0.312378	0	0	3.2762	8.71921	NEFL;KRT10;INA
Negative Regulation of Developmental Growth (GO:0048640)	2/33	0.0701416	0.312378	0	0	4.85225	12.8936	GNAS;RTN4
Transcription by RNA Polymerase III (GO:0006383)	2/33	0.0701416	0.312378	0	0	4.85225	12.8936	POLR1D;POLR2K
Regulation of Amyloid-Beta Formation (GO:1902003)	2/33	0.0701416	0.312378	0	0	4.85225	12.8936	RTN1;RTN4
Plasma Membrane Bounded Cell Projection Assembly (GO:0120031)	7/277	0.0752859	0.312378	0	0	1.96371	5.07907	ARF4;AHI1;ACTR2;KIF3A;FSCN1;ATP6V0D1;ATP6V1D
Negative Regulation of Establishment of Protein Localization to Mitochondrion (GO:1903748)	2025-01-06	0.0766409	0.312378	0	0	15.0046	38.5411	MAPT
Negative Regulation of Heart Rate (GO:0010459)	2025-01-06	0.0766409	0.312378	0	0	15.0046	38.5411	FKBP1B
Regulation of Hematopoietic Stem Cell Proliferation (GO:1902033)	2025-01-06	0.0766409	0.312378	0	0	15.0046	38.5411	TSC22D1
Regulation of Hepatocyte Proliferation (GO:2000345)	2025-01-06	0.0766409	0.312378	0	0	15.0046	38.5411	RTN4
Regulation of Histamine Secretion by Mast Cell (GO:1903593)	2025-01-06	0.0766409	0.312378	0	0	15.0046	38.5411	VAMP2
Negative Regulation of Membrane Protein Ectodomain Proteolysis (GO:0051045)	2025-01-06	0.0766409	0.312378	0	0	15.0046	38.5411	TIMP2
Negative Regulation of miRNA-mediated Gene Silencing (GO:0060965)	2025-01-06	0.0766409	0.312378	0	0	15.0046	38.5411	ELOC
Aldehyde Biosynthetic Process (GO:0046184)	2025-01-06	0.0766409	0.312378	0	0	15.0046	38.5411	TKT
Negative Regulation of Transporter Activity (GO:0032410)	2025-01-06	0.0766409	0.312378	0	0	15.0046	38.5411	NDFIP1
Regulation of Phospholipid Transport (GO:2001138)	2025-01-06	0.0766409	0.312378	0	0	15.0046	38.5411	PRELID1
Autophagosome Membrane Docking (GO:0016240)	2025-01-06	0.0766409	0.312378	0	0	15.0046	38.5411	CALM1
Noradrenergic Neuron Differentiation (GO:0003357)	2025-01-06	0.0766409	0.312378	0	0	15.0046	38.5411	SOX11
Nucleotide Catabolic Process (GO:0009166)	2025-01-06	0.0766409	0.312378	0	0	15.0046	38.5411	VCP
Calcium Ion-Regulated Exocytosis of Neurotransmitter (GO:0048791)	2025-01-06	0.0766409	0.312378	0	0	15.0046	38.5411	STXBP1
Parallel Actin Filament Bundle Assembly (GO:0030046)	2025-01-06	0.0766409	0.312378	0	0	15.0046	38.5411	FSCN1
Regulation of Type B Pancreatic Cell Proliferation (GO:0061469)	2025-01-06	0.0766409	0.312378	0	0	15.0046	38.5411	PTPRN
Polyamine Biosynthetic Process (GO:0006596)	2025-01-06	0.0766409	0.312378	0	0	15.0046	38.5411	SAT2
Response to Catecholamine (GO:0071869)	2025-01-06	0.0766409	0.312378	0	0	15.0046	38.5411	GNAS
Response to Increased Oxygen Levels (GO:0036296)	2025-01-06	0.0766409	0.312378	0	0	15.0046	38.5411	ATP6V0D1
Stress Granule Disassembly (GO:0035617)	2025-01-06	0.0766409	0.312378	0	0	15.0046	38.5411	VCP
Positive Regulation of Fibroblast Growth Factor Receptor Signaling Pathway (GO:0045743)	2025-01-06	0.0766409	0.312378	0	0	15.0046	38.5411	NRXN1
Synaptic Vesicle Clustering (GO:0097091)	2025-01-06	0.0766409	0.312378	0	0	15.0046	38.5411	NRXN1
Synaptic Vesicle Localization (GO:0097479)	2025-01-06	0.0766409	0.312378	0	0	15.0046	38.5411	NRXN1
Glutathione Biosynthetic Process (GO:0006750)	2025-01-06	0.0766409	0.312378	0	0	15.0046	38.5411	HAGH
Positive Regulation of Pinocytosis (GO:0048549)	2025-01-06	0.0766409	0.312378	0	0	15.0046	38.5411	CDC42
Insulin Secretion Involved in Cellular Response to Glucose Stimulus (GO:0035773)	2025-01-06	0.0766409	0.312378	0	0	15.0046	38.5411	PTPRN
Postsynaptic Density Assembly (GO:0097107)	2025-01-06	0.0766409	0.312378	0	0	15.0046	38.5411	NRXN1
Protein Repair (GO:0030091)	2025-01-06	0.0766409	0.312378	0	0	15.0046	38.5411	PCMT1
Mitochondrial Fragmentation Involved in Apoptotic Process (GO:0043653)	2025-01-06	0.0766409	0.312378	0	0	15.0046	38.5411	VPS35
Mitochondrial Outer Membrane Permeabilization (GO:0097345)	2025-01-06	0.0766409	0.312378	0	0	15.0046	38.5411	VDAC2
Mitochondrion-Endoplasmic Reticulum Membrane Tethering (GO:1990456)	2025-01-06	0.0766409	0.312378	0	0	15.0046	38.5411	CALM1
Negative Regulation of Catecholamine Secretion (GO:0033604)	2025-01-06	0.0766409	0.312378	0	0	15.0046	38.5411	SYT4
Regulation of Plasma Membrane Bounded Cell Projection Assembly (GO:0120032)	3/75	0.0768943	0.312378	0	0	3.13921	8.05309	CDC42;ARF4;FSCN1
Plasma Membrane Organization (GO:0007009)	3/75	0.0768943	0.312378	0	0	3.13921	8.05309	RAB3A;ANK2;ANK3
NADH Dehydrogenase Complex Assembly (GO:0010257)	2/35	0.0777147	0.312378	0	0	4.55771	11.6436	NDUFS5;NDUFB2
Regulation of Neuronal Synaptic Plasticity (GO:0048168)	2/35	0.0777147	0.312378	0	0	4.55771	11.6436	RAB3A;SYP
Platelet Aggregation (GO:0070527)	2/35	0.0777147	0.312378	0	0	4.55771	11.6436	STXBP1;GNAS
Positive Regulation of Axonogenesis (GO:0050772)	2/35	0.0777147	0.312378	0	0	4.55771	11.6436	GOLGA4;MAPT
Mitochondrial Respiratory Chain Complex I Assembly (GO:0032981)	2/35	0.0777147	0.312378	0	0	4.55771	11.6436	NDUFS5;NDUFB2
mRNA Processing (GO:0006397)	6/226	0.0797527	0.312378	0	0	2.063	5.21697	HSPA8;SFPQ;SON;DDX46;RNMT;SNU13
Protein-Containing Complex Organization (GO:0043933)	4/123	0.0802091	0.312378	0	0	2.53613	6.39897	PPP2R1A;KIFAP3;AP2M1;VAMP2
Cytoplasmic Translational Initiation (GO:0002183)	2/36	0.0815935	0.312378	0	0	4.42344	11.0852	EIF3M;EIF3I
Positive Regulation of Release of Sequestered Calcium Ion Into Cytosol (GO:0051281)	2/36	0.0815935	0.312378	0	0	4.42344	11.0852	CALM3;CALM1
Nucleobase-Containing Compound Metabolic Process (GO:0006139)	2/37	0.0855307	0.312378	0	0	4.29684	10.5654	DUT;CRMP1
Regulation of Sodium Ion Transport (GO:0002028)	2/37	0.0855307	0.312378	0	0	4.29684	10.5654	ANK3;YWHAH
Microtubule Polymerization (GO:0046785)	2/37	0.0855307	0.312378	0	0	4.29684	10.5654	MAP4;MAPT
Regulation of Cellular Component Biogenesis (GO:0044087)	2/37	0.0855307	0.312378	0	0	4.29684	10.5654	HSPA8;HSP90AA1
Negative Regulation of Circadian Rhythm (GO:0042754)	2025-01-07	0.0888329	0.312378	0	0	12.5032	30.2701	SFPQ
Regulation of Dopamine Receptor Signaling Pathway (GO:0060159)	2025-01-07	0.0888329	0.312378	0	0	12.5032	30.2701	VPS35
Regulation of Dopamine Uptake Involved in Synaptic Transmission (GO:0051584)	2025-01-07	0.0888329	0.312378	0	0	12.5032	30.2701	RAB3B
Negative Regulation of Mitochondrial Fusion (GO:0010637)	2025-01-07	0.0888329	0.312378	0	0	12.5032	30.2701	VAT1
Regulation of Mammary Gland Epithelial Cell Proliferation (GO:0033599)	2025-01-07	0.0888329	0.312378	0	0	12.5032	30.2701	RTN4
Negative Regulation of Regulated Secretory Pathway (GO:1903306)	2025-01-07	0.0888329	0.312378	0	0	12.5032	30.2701	SYT4
Regulation of Microvillus Organization (GO:0032530)	2025-01-07	0.0888329	0.312378	0	0	12.5032	30.2701	FSCN1
Adenylate Cyclase-Activating Dopamine Receptor Signaling Pathway (GO:0007191)	2025-01-07	0.0888329	0.312378	0	0	12.5032	30.2701	GNAS
Angiotensin Maturation (GO:0002003)	2025-01-07	0.0888329	0.312378	0	0	12.5032	30.2701	ATP6AP2
Negative Regulation of Transcription Regulatory Region DNA Binding (GO:2000678)	2025-01-07	0.0888329	0.312378	0	0	12.5032	30.2701	SOX11
Anterograde Axonal Protein Transport (GO:0099641)	2025-01-07	0.0888329	0.312378	0	0	12.5032	30.2701	KIF5C
Anterograde Dendritic Transport (GO:0098937)	2025-01-07	0.0888329	0.312378	0	0	12.5032	30.2701	KIF5C
Axo-Dendritic Protein Transport (GO:0099640)	2025-01-07	0.0888329	0.312378	0	0	12.5032	30.2701	KIF5C
Neurotransmitter-Gated Ion Channel Clustering (GO:0072578)	2025-01-07	0.0888329	0.312378	0	0	12.5032	30.2701	NRXN1
Regulation of Protein Kinase A Signaling (GO:0010738)	2025-01-07	0.0888329	0.312378	0	0	12.5032	30.2701	AKAP12
Nonribosomal Peptide Biosynthetic Process (GO:0019184)	2025-01-07	0.0888329	0.312378	0	0	12.5032	30.2701	HAGH
Platelet Activating Factor Metabolic Process (GO:0046469)	2025-01-07	0.0888329	0.312378	0	0	12.5032	30.2701	PAFAH1B1
Cellular Response to Monoamine Stimulus (GO:0071868)	2025-01-07	0.0888329	0.312378	0	0	12.5032	30.2701	GNAS
Positive Regulation of ATP Biosynthetic Process (GO:2001171)	2025-01-07	0.0888329	0.312378	0	0	12.5032	30.2701	VCP
Cellular Response to Prostaglandin E Stimulus (GO:0071380)	2025-01-07	0.0888329	0.312378	0	0	12.5032	30.2701	GNAS
Centromeric Sister Chromatid Cohesion (GO:0070601)	2025-01-07	0.0888329	0.312378	0	0	12.5032	30.2701	PPP2R1A
Chaperone Mediated Protein Folding Independent of Cofactor (GO:0051086)	2025-01-07	0.0888329	0.312378	0	0	12.5032	30.2701	CCT7
Positive Regulation of Rac Protein Signal Transduction (GO:0035022)	2025-01-07	0.0888329	0.312378	0	0	12.5032	30.2701	RTN4
Dense Core Granule Cytoskeletal Transport (GO:0099519)	2025-01-07	0.0888329	0.312378	0	0	12.5032	30.2701	SYT4
Positive Regulation of Extracellular Matrix Disassembly (GO:0090091)	2025-01-07	0.0888329	0.312378	0	0	12.5032	30.2701	FSCN1
Establishment of Golgi Localization (GO:0051683)	2025-01-07	0.0888329	0.312378	0	0	12.5032	30.2701	CDC42
Positive Regulation of Lymphocyte Apoptotic Process (GO:0070230)	2025-01-07	0.0888329	0.312378	0	0	12.5032	30.2701	PRELID1
Glyceraldehyde-3-Phosphate Metabolic Process (GO:0019682)	2025-01-07	0.0888329	0.312378	0	0	12.5032	30.2701	TKT
Positive Regulation of Protein K63-linked Ubiquitination (GO:1902523)	2025-01-07	0.0888329	0.312378	0	0	12.5032	30.2701	UBE2N
Positive Regulation of Smooth Muscle Cell Differentiation (GO:0051152)	2025-01-07	0.0888329	0.312378	0	0	12.5032	30.2701	OLFM2
Positive Regulation of Synapse Maturation (GO:0090129)	2025-01-07	0.0888329	0.312378	0	0	12.5032	30.2701	NRXN1
Intermediate Filament Bundle Assembly (GO:0045110)	2025-01-07	0.0888329	0.312378	0	0	12.5032	30.2701	NEFL
Postsynapse Assembly (GO:0099068)	2025-01-07	0.0888329	0.312378	0	0	12.5032	30.2701	NRXN1
Protein Localization to Golgi Membrane (GO:1903292)	2025-01-07	0.0888329	0.312378	0	0	12.5032	30.2701	RAB6A
Protein Localization to Cytoplasmic Stress Granule (GO:1903608)	2025-01-07	0.0888329	0.312378	0	0	12.5032	30.2701	YBX1
Protein Localization to Presynapse (GO:1905383)	2025-01-07	0.0888329	0.312378	0	0	12.5032	30.2701	KIF5C
Protein Retention in ER Lumen (GO:0006621)	2025-01-07	0.0888329	0.312378	0	0	12.5032	30.2701	KDELR2
Proton-Transporting ATP Synthase Complex Assembly (GO:0043461)	2025-01-07	0.0888329	0.312378	0	0	12.5032	30.2701	ATP5F1D
Pyrimidine Nucleobase Catabolic Process (GO:0006208)	2025-01-07	0.0888329	0.312378	0	0	12.5032	30.2701	CRMP1
Mitochondrial Proton-Transporting ATP Synthase Complex Assembly (GO:0033615)	2025-01-07	0.0888329	0.312378	0	0	12.5032	30.2701	ATP5F1D
Regulation of Angiotensin Levels in Blood (GO:0002002)	2025-01-07	0.0888329	0.312378	0	0	12.5032	30.2701	ATP6AP2
Regulation of Chaperone-Mediated Autophagy (GO:1904714)	2025-01-07	0.0888329	0.312378	0	0	12.5032	30.2701	EEF1A2
Organelle Assembly (GO:0070925)	8/346	0.0890266	0.312378	0	0	1.79345	4.33804	ARF4;AHI1;ACTR2;MAP1LC3A;KIF3A;AP1S1;ATP6V0D1;ATP6V1D
Proteolysis Involved in Protein Catabolic Process (GO:0051603)	3/80	0.0892901	0.312378	0	0	2.93462	7.08964	VCP;UBC;NEDD8
COPII-coated Vesicle Budding (GO:0090114)	2/38	0.0895242	0.312378	0	0	4.17727	10.0808	TRAPPC1;TRAPPC4
Regulation of Microtubule Cytoskeleton Organization (GO:0070507)	2/38	0.0895242	0.312378	0	0	4.17727	10.0808	STMN3;MAPT
Regulation of Potassium Ion Transport (GO:0043266)	2/38	0.0895242	0.312378	0	0	4.17727	10.0808	ANK2;ANK3
Maturation of SSU-rRNA (GO:0030490)	2/38	0.0895242	0.312378	0	0	4.17727	10.0808	NOL7;SNU13
Purine Nucleotide Metabolic Process (GO:0006163)	2/38	0.0895242	0.312378	0	0	4.17727	10.0808	VCP;MDH1
Regulation of Protein Catabolic Process (GO:0042176)	4/129	0.0916778	0.319027	0	0	2.41366	5.76738	VCP;HSP90AA1;EEF1A2;VPS35
Positive Regulation of Organelle Organization (GO:0010638)	3/81	0.0918641	0.319027	0	0	2.89685	6.91606	MOAP1;VPS35;PFDN2
Regulation of Metal Ion Transport (GO:0010959)	2/39	0.0935718	0.32141	0	0	4.06416	9.62811	ANK3;YWHAH
Regulation of Vesicle-Mediated Transport (GO:0060627)	3/82	0.0944687	0.32141	0	0	2.86003	6.74821	RAB3B;AP2S1;VAMP2
Establishment of Protein Localization to Extracellular Region (GO:0035592)	2/40	0.0976714	0.32141	0	0	3.95701	9.20459	OLFM2;GNAS
Establishment of Spindle Orientation (GO:0051294)	2/40	0.0976714	0.32141	0	0	3.95701	9.20459	MAP4;PAFAH1B1
Regulation of Epidermis Development (GO:0045682)	2025-01-08	0.100864	0.32141	0	0	10.7165	24.5833	KRT10
Regulation of Glial Cell Proliferation (GO:0060251)	2025-01-08	0.100864	0.32141	0	0	10.7165	24.5833	SOX11
Regulation of mRNA 3'-End Processing (GO:0031440)	2025-01-08	0.100864	0.32141	0	0	10.7165	24.5833	DHX36
Negative Regulation of Ryanodine-Sensitive Calcium-Release Channel Activity (GO:0060315)	2025-01-08	0.100864	0.32141	0	0	10.7165	24.5833	CALM3
Regulation of Pinocytosis (GO:0048548)	2025-01-08	0.100864	0.32141	0	0	10.7165	24.5833	CDC42
Auditory Behavior (GO:0031223)	2025-01-08	0.100864	0.32141	0	0	10.7165	24.5833	NRXN1
Neuronal Ion Channel Clustering (GO:0045161)	2025-01-08	0.100864	0.32141	0	0	10.7165	24.5833	MTCH1
Regulation of Podosome Assembly (GO:0071801)	2025-01-08	0.100864	0.32141	0	0	10.7165	24.5833	FSCN1
Regulation of Protein Localization to Chromatin (GO:1905634)	2025-01-08	0.100864	0.32141	0	0	10.7165	24.5833	VCP
Nucleic Acid Transport (GO:0050657)	2025-01-08	0.100864	0.32141	0	0	10.7165	24.5833	YBX1
Oxaloacetate Metabolic Process (GO:0006107)	2025-01-08	0.100864	0.32141	0	0	10.7165	24.5833	MDH1
Regulation of Type B Pancreatic Cell Development (GO:2000074)	2025-01-08	0.100864	0.32141	0	0	10.7165	24.5833	RHEB
Co-Transcriptional mRNA 3'-End Processing	Cleavage and Polyadenylation Pathway (GO:0180010)	2025-01-08	0.100864	0.32141	0	0	10.7165	24.5833
Response to Vitamin (GO:0033273)	2025-01-08	0.100864	0.32141	0	0	10.7165	24.5833	CDKN2D
Response to Vitamin D (GO:0033280)	2025-01-08	0.100864	0.32141	0	0	10.7165	24.5833	CDKN2D
Spermidine Metabolic Process (GO:0008216)	2025-01-08	0.100864	0.32141	0	0	10.7165	24.5833	SAT2
Embryonic Digestive Tract Morphogenesis (GO:0048557)	2025-01-08	0.100864	0.32141	0	0	10.7165	24.5833	SOX11
Positive Regulation of Endopeptidase Activity (GO:0010950)	2025-01-08	0.100864	0.32141	0	0	10.7165	24.5833	PRELID1
Positive Regulation of Megakaryocyte Differentiation (GO:0045654)	2025-01-08	0.100864	0.32141	0	0	10.7165	24.5833	PITHD1
+ Reg of Mt Membrane Permeability Inv in Apoptotic Process (GO:1902110)	2025-01-08	0.100864	0.32141	0	0	10.7165	24.5833	VDAC2
Vascular Endothelial Cell Response to Laminar Fluid Shear Stress (GO:0097700)	2025-01-08	0.100864	0.32141	0	0	10.7165	24.5833	GNAS
Glucocorticoid Metabolic Process (GO:0008211)	2025-01-08	0.100864	0.32141	0	0	10.7165	24.5833	YWHAH
Positive Regulation of Potassium Ion Transmembrane Transporter Activity (GO:1901018)	2025-01-08	0.100864	0.32141	0	0	10.7165	24.5833	ANK2
Positive Regulation of Synaptic Transmission	GABAergic (GO:0032230)	2025-01-08	0.100864	0.32141	0	0	10.7165	24.5833
Positive Regulation of Telomerase RNA Localization to Cajal Body (GO:1904874)	2025-01-08	0.100864	0.32141	0	0	10.7165	24.5833	CCT7
Isoprenoid Biosynthetic Process (GO:0008299)	2025-01-08	0.100864	0.32141	0	0	10.7165	24.5833	IDI1
Postsynaptic Density Organization (GO:0097106)	2025-01-08	0.100864	0.32141	0	0	10.7165	24.5833	NRXN1
Learned Vocalization Behavior or Vocal Learning (GO:0098598)	2025-01-08	0.100864	0.32141	0	0	10.7165	24.5833	NRXN1
Presynaptic Membrane Assembly (GO:0097105)	2025-01-08	0.100864	0.32141	0	0	10.7165	24.5833	NRXN1
protein-DNA Covalent Cross-Linking Repair (GO:0106300)	2025-01-08	0.100864	0.32141	0	0	10.7165	24.5833	VCP
protein-RNA Complex Disassembly (GO:0032988)	2025-01-08	0.100864	0.32141	0	0	10.7165	24.5833	VCP
Reelin-Mediated Signaling Pathway (GO:0038026)	2025-01-08	0.100864	0.32141	0	0	10.7165	24.5833	PAFAH1B1
Regulation of 3'-UTR-mediated mRNA Stabilization (GO:1905868)	2025-01-08	0.100864	0.32141	0	0	10.7165	24.5833	ELAVL4
Multi-Pass Transmembrane Protein Insertion Into ER Membrane (GO:0160063)	2025-01-08	0.100864	0.32141	0	0	10.7165	24.5833	TMEM147
Regulation of Monoatomic Ion Transmembrane Transporter Activity (GO:0032412)	2/41	0.101821	0.323755	0	0	3.85535	8.80771	ANK2;YWHAH
Cell Morphogenesis Involved in Neuron Differentiation (GO:0048667)	3/85	0.102462	0.324388	0	0	2.75498	6.27657	RAB10;RAB3A;ANK3
Regulation of Cell Division (GO:0051302)	3/85	0.102462	0.324388	0	0	2.75498	6.27657	CALM3;ATXN10;CALM1
Epidermis Development (GO:0008544)	3/86	0.105184	0.332291	0	0	2.72165	6.12927	FABP5;YBX1;KRT10
Receptor-Mediated Endocytosis (GO:0006898)	4/136	0.105985	0.333223	0	0	2.28485	5.12824	CLTB;AP2S1;AP1S1;AP2M1
Regulation of Receptor-Mediated Endocytosis (GO:0048259)	2/42	0.106018	0.333223	0	0	3.75878	8.43524	ARF1;SMAP1
Sodium Ion Transmembrane Transport (GO:0035725)	3/87	0.107935	0.333223	0	0	2.68911	5.98657	ATP1A3;ATP1B3;ATP1B1
Cilium Assembly (GO:0060271)	6/247	0.10976	0.333223	0	0	1.88121	4.15645	ARF4;AHI1;ACTR2;KIF3A;ATP6V0D1;ATP6V1D
RNA Transport (GO:0050658)	2/43	0.110262	0.333223	0	0	3.66691	8.08518	KIF5C;YBX1
Positive Regulation of Monoatomic Ion Transport (GO:0043270)	2/43	0.110262	0.333223	0	0	3.66691	8.08518	ANK2;ANK3
Negative Regulation of Gene Expression (GO:0010629)	8/364	0.110443	0.333223	0	0	1.70119	3.74817	LARP1;NDFIP1;NRXN1;DHX36;SOX11;MAPT;YBX1;MPHOSPH8
Regulation of Delayed Rectifier Potassium Channel Activity (GO:1902259)	2025-01-09	0.112738	0.333223	0	0	9.37643	20.4658	VAMP2
Regulation of Dendritic Spine Maintenance (GO:1902950)	2025-01-09	0.112738	0.333223	0	0	9.37643	20.4658	VPS35
Negative Regulation of Necroptotic Process (GO:0060546)	2025-01-09	0.112738	0.333223	0	0	9.37643	20.4658	SLC25A4
[2Fe-2S] Cluster Assembly (GO:0044571)	2025-01-09	0.112738	0.333223	0	0	9.37643	20.4658	NDUFAB1
Adenylate Cyclase-Inhibiting Serotonin Receptor Signaling Pathway (GO:0007198)	2025-01-09	0.112738	0.333223	0	0	9.37643	20.4658	GNAO1
Nerve Growth Factor Signaling Pathway (GO:0038180)	2025-01-09	0.112738	0.333223	0	0	9.37643	20.4658	KIDINS220
Neuroepithelial Cell Differentiation (GO:0060563)	2025-01-09	0.112738	0.333223	0	0	9.37643	20.4658	SOX11
Regulation of Protein Localization to Cajal Body (GO:1904869)	2025-01-09	0.112738	0.333223	0	0	9.37643	20.4658	CCT7
Brain Morphogenesis (GO:0048854)	2025-01-09	0.112738	0.333223	0	0	9.37643	20.4658	PAFAH1B1
Regulation of Sodium Ion Export Across Plasma Membrane (GO:1903276)	2025-01-09	0.112738	0.333223	0	0	9.37643	20.4658	ATP1B3
Regulation of Store-Operated Calcium Entry (GO:2001256)	2025-01-09	0.112738	0.333223	0	0	9.37643	20.4658	SARAF
Response to Histamine (GO:0034776)	2025-01-09	0.112738	0.333223	0	0	9.37643	20.4658	GABRB3
Response to Prostaglandin (GO:0034694)	2025-01-09	0.112738	0.333223	0	0	9.37643	20.4658	GNAS
Positive Regulation of Epidermis Development (GO:0045684)	2025-01-09	0.112738	0.333223	0	0	9.37643	20.4658	KRT10
Endodermal Cell Fate Commitment (GO:0001711)	2025-01-09	0.112738	0.333223	0	0	9.37643	20.4658	RTF1
Positive Regulation of Macrophage Cytokine Production (GO:0060907)	2025-01-09	0.112738	0.333223	0	0	9.37643	20.4658	RTN4
Positive Regulation of Protein Localization to Cajal Body (GO:1904871)	2025-01-09	0.112738	0.333223	0	0	9.37643	20.4658	CCT7
Positive Regulation of Purine Nucleotide Biosynthetic Process (GO:1900373)	2025-01-09	0.112738	0.333223	0	0	9.37643	20.4658	VCP
Positive Regulation of Sodium Ion Export Across Plasma Membrane (GO:1903278)	2025-01-09	0.112738	0.333223	0	0	9.37643	20.4658	ATP1B3
Positive Regulation of Sodium Ion Transmembrane Transporter Activity (GO:2000651)	2025-01-09	0.112738	0.333223	0	0	9.37643	20.4658	ANK3
Isoprenoid Metabolic Process (GO:0006720)	2025-01-09	0.112738	0.333223	0	0	9.37643	20.4658	IDI1
Presynaptic Membrane Organization (GO:0097090)	2025-01-09	0.112738	0.333223	0	0	9.37643	20.4658	NRXN1
Purine Nucleobase Transport (GO:0006863)	2025-01-09	0.112738	0.333223	0	0	9.37643	20.4658	VDAC3
Morphogenesis of an Epithelial Sheet (GO:0002011)	2025-01-09	0.112738	0.333223	0	0	9.37643	20.4658	SOX11
Negative Regulation of RNA Catabolic Process (GO:1902369)	2025-01-09	0.112738	0.333223	0	0	9.37643	20.4658	ZCCHC17
Positive Regulation of Canonical Wnt Signaling Pathway (GO:0090263)	3/89	0.113519	0.334858	0	0	2.6263	5.71427	VCP;UBE2B;ATP6AP2
Negative Regulation of Protein Modification Process (GO:0031400)	2/44	0.114549	0.335873	0	0	3.57943	7.75573	FKBP8;MAPT
Organelle Disassembly (GO:1903008)	2/44	0.114549	0.335873	0	0	3.57943	7.75573	VCP;MAP4
Response to Unfolded Protein (GO:0006986)	2/44	0.114549	0.335873	0	0	3.57943	7.75573	HSPA8;HSP90AA1
Endomembrane System Organization (GO:0010256)	5/196	0.118462	0.340455	0	0	1.97548	4.21402	RAB2A;CDC42;ANK3;SYP;RTN4
Regulation of Nitric Oxide Biosynthetic Process (GO:0045428)	2/45	0.118878	0.340455	0	0	3.49601	7.44528	HSP90AA1;DDAH2
Cellular Response to Ketone (GO:1901655)	2/45	0.118878	0.340455	0	0	3.49601	7.44528	LARP1;GNAS
Establishment of Protein Localization to Mitochondrion (GO:0072655)	2/45	0.118878	0.340455	0	0	3.49601	7.44528	AURKAIP1;TOMM20
Regulation of Transport (GO:0051049)	2/46	0.123248	0.340455	0	0	3.41638	7.15238	PTPRN;VAMP2
Central Nervous System Neuron Differentiation (GO:0021953)	2/46	0.123248	0.340455	0	0	3.41638	7.15238	NRXN1;MAPT
Homotypic Cell-Cell Adhesion (GO:0034109)	2/46	0.123248	0.340455	0	0	3.41638	7.15238	STXBP1;GNAS
Regulation of Calcium-Mediated Signaling (GO:0050848)	2/46	0.123248	0.340455	0	0	3.41638	7.15238	FKBP1B;MAPT
Synapse Organization (GO:0050808)	4/144	0.12349	0.340455	0	0	2.15341	4.50405	NRXN1;DNER;ANK3;MAPT
CRD-mediated mRNA Stabilization (GO:0070934)	2025-01-10	0.124455	0.340455	0	0	8.33418	17.3669	YBX1
Negative Regulation of Macromolecule Metabolic Process (GO:0010605)	2025-01-10	0.124455	0.340455	0	0	8.33418	17.3669	SUB1
Regulation of Long-Term Synaptic Depression (GO:1900452)	2025-01-10	0.124455	0.340455	0	0	8.33418	17.3669	MAPT
Negative Regulation of Programmed Necrotic Cell Death (GO:0062099)	2025-01-10	0.124455	0.340455	0	0	8.33418	17.3669	SLC25A4
Regulation of Macrophage Migration (GO:1905521)	2025-01-10	0.124455	0.340455	0	0	8.33418	17.3669	RTN4
Regulation of Neutrophil Migration (GO:1902622)	2025-01-10	0.124455	0.340455	0	0	8.33418	17.3669	RTN4
Neuron Projection Fasciculation (GO:0106030)	2025-01-10	0.124455	0.340455	0	0	8.33418	17.3669	RTN4
Biogenic Amine Biosynthetic Process (GO:0042401)	2025-01-10	0.124455	0.340455	0	0	8.33418	17.3669	SAT2
Nuclear Pore Complex Assembly (GO:0051292)	2025-01-10	0.124455	0.340455	0	0	8.33418	17.3669	RTN4
Peptidyl-Threonine Dephosphorylation (GO:0035970)	2025-01-10	0.124455	0.340455	0	0	8.33418	17.3669	PPM1G
Regulation of Toll-Like Receptor 9 Signaling Pathway (GO:0034163)	2025-01-10	0.124455	0.340455	0	0	8.33418	17.3669	RTN4
Cellular Response to Increased Oxygen Levels (GO:0036295)	2025-01-10	0.124455	0.340455	0	0	8.33418	17.3669	ATP6V0D1
Cellular Response to Nitrogen Levels (GO:0043562)	2025-01-10	0.124455	0.340455	0	0	8.33418	17.3669	MAP1LC3A
Cellular Response to Nitrogen Starvation (GO:0006995)	2025-01-10	0.124455	0.340455	0	0	8.33418	17.3669	MAP1LC3A
Cellular Response to Oxygen Levels (GO:0071453)	2025-01-10	0.124455	0.340455	0	0	8.33418	17.3669	ATP6V0D1
Respiratory Electron Transport Chain (GO:0022904)	2025-01-10	0.124455	0.340455	0	0	8.33418	17.3669	ETFB
Cellular Response to Prostaglandin Stimulus (GO:0071379)	2025-01-10	0.124455	0.340455	0	0	8.33418	17.3669	GNAS
Co-Transcriptional RNA 3'-End Processing	Cleavage and Polyadenylation Pathway (GO:0180012)	2025-01-10	0.124455	0.340455	0	0	8.33418	17.3669
Positive Regulation of Dendritic Spine Morphogenesis (GO:0061003)	2025-01-10	0.124455	0.340455	0	0	8.33418	17.3669	DHX36
Establishment of Epithelial Cell Apical/Basal Polarity (GO:0045198)	2025-01-10	0.124455	0.340455	0	0	8.33418	17.3669	CDC42
Positive Regulation of Lipid Transport (GO:0032370)	2025-01-10	0.124455	0.340455	0	0	8.33418	17.3669	PRELID1
Fatty Acid Beta-Oxidation Using acyl-CoA Dehydrogenase (GO:0033539)	2025-01-10	0.124455	0.340455	0	0	8.33418	17.3669	ETFB
Positive Regulation of Phospholipid Transport (GO:2001140)	2025-01-10	0.124455	0.340455	0	0	8.33418	17.3669	PRELID1
Protein Insertion Into ER Membrane by Stop-Transfer Membrane-Anchor Sequence (GO:0045050)	2025-01-10	0.124455	0.340455	0	0	8.33418	17.3669	EMC7
Protein Localization to Nuclear Envelope (GO:0090435)	2025-01-10	0.124455	0.340455	0	0	8.33418	17.3669	TMEM147
miRNA Catabolic Process (GO:0010587)	2025-01-10	0.124455	0.340455	0	0	8.33418	17.3669	ELOC
Microtubule Anchoring at Centrosome (GO:0034454)	2025-01-10	0.124455	0.340455	0	0	8.33418	17.3669	KIF3A
Regulation of Protein Metabolic Process (GO:0051246)	3/93	0.125006	0.341328	0	0	2.50907	5.21733	VPS35;KDELR2;NEDD8
Cellular Response to Peptide Hormone Stimulus (GO:0071375)	3/94	0.127942	0.347695	0	0	2.48137	5.10214	RAB10;GNAS;VAMP2
Negative Regulation of Protein Metabolic Process (GO:0051248)	4/146	0.128048	0.347695	0	0	2.12286	4.36322	LARP1;DHX36;PFDN2;YBX1
Regulation of Cell Cycle Process (GO:0010564)	4/146	0.128048	0.347695	0	0	2.12286	4.36322	CDC42;CALM3;ATXN10;CALM1
Positive Regulation of Protein Metabolic Process (GO:0051247)	5/202	0.129827	0.347917	0	0	1.91472	3.90901	VCP;HSP90AA1;LARP1;VPS35;AURKAIP1
Positive Regulation of Metabolic Process (GO:0009893)	4/147	0.130353	0.347917	0	0	2.10791	4.29487	PRELID1;FABP5;GNAS;GHITM
Response to Calcium Ion (GO:0051592)	3/95	0.130902	0.347917	0	0	2.45427	4.99029	NRXN1;CALM3;CALM1
Regulation of Exocytosis (GO:0017157)	2/48	0.132101	0.347917	0	0	3.26751	6.61405	RAB3A;VAMP2
Fatty Acid Beta-Oxidation (GO:0006635)	2/48	0.132101	0.347917	0	0	3.26751	6.61405	ECHS1;ETFB
Negative Regulation of Gene Expression via Chromosomal CpG Island Methylation (GO:0044027)	2025-01-11	0.136018	0.347917	0	0	7.50038	14.963	MPHOSPH8
Negative Regulation of Heart Contraction (GO:0045822)	2025-01-11	0.136018	0.347917	0	0	7.50038	14.963	FKBP1B
Regulation of Establishment of Protein Localization to Mitochondrion (GO:1903747)	2025-01-11	0.136018	0.347917	0	0	7.50038	14.963	MAPT
#ERROR!	Deadenylation-Dep Decay (GO:1900152)	2025-01-11	0.136018	0.347917	0	0	7.50038	14.963
Neuron Projection Maintenance (GO:1990535)	2025-01-11	0.136018	0.347917	0	0	7.50038	14.963	ATP1A3
Neutrophil Activation Involved in Immune Response (GO:0002283)	2025-01-11	0.136018	0.347917	0	0	7.50038	14.963	VAMP2
Regulation of Pseudopodium Assembly (GO:0031272)	2025-01-11	0.136018	0.347917	0	0	7.50038	14.963	CDC42
Calcium-Dependent Activation of Synaptic Vesicle Fusion (GO:0099502)	2025-01-11	0.136018	0.347917	0	0	7.50038	14.963	SYT4
Regulation of Sequestering of Calcium Ion (GO:0051282)	2025-01-11	0.136018	0.347917	0	0	7.50038	14.963	FKBP1B
Cardiac Muscle Cell Membrane Repolarization (GO:0099622)	2025-01-11	0.136018	0.347917	0	0	7.50038	14.963	ATP1B1
Regulation of Smooth Muscle Cell Differentiation (GO:0051150)	2025-01-11	0.136018	0.347917	0	0	7.50038	14.963	OLFM2
Pentose-Phosphate Shunt (GO:0006098)	2025-01-11	0.136018	0.347917	0	0	7.50038	14.963	TKT
Regulation of Synapse Maturation (GO:0090128)	2025-01-11	0.136018	0.347917	0	0	7.50038	14.963	NRXN1
Regulation of Telomerase RNA Localization to Cajal Body (GO:1904872)	2025-01-11	0.136018	0.347917	0	0	7.50038	14.963	CCT7
Central Nervous System Projection Neuron Axonogenesis (GO:0021952)	2025-01-11	0.136018	0.347917	0	0	7.50038	14.963	PAFAH1B1
Positive Regulation of T Cell Apoptotic Process (GO:0070234)	2025-01-11	0.136018	0.347917	0	0	7.50038	14.963	PRELID1
Positive Regulation of Calcium Ion-Dependent Exocytosis (GO:0045956)	2025-01-11	0.136018	0.347917	0	0	7.50038	14.963	SYT4
Positive Regulation of Circadian Rhythm (GO:0042753)	2025-01-11	0.136018	0.347917	0	0	7.50038	14.963	THRAP3
Endoplasmic Reticulum Membrane Organization (GO:0090158)	2025-01-11	0.136018	0.347917	0	0	7.50038	14.963	RTN4
#ERROR!	Deadenylation-Dep Decay (GO:1900153)	2025-01-11	0.136018	0.347917	0	0	7.50038	14.963
Positive Regulation of Oxidoreductase Activity (GO:0051353)	2025-01-11	0.136018	0.347917	0	0	7.50038	14.963	VDAC2
Positive Regulation of Pseudopodium Assembly (GO:0031274)	2025-01-11	0.136018	0.347917	0	0	7.50038	14.963	CDC42
Positive Regulation of Synaptic Vesicle Fusion to Presynaptic Active Zone Membrane (GO:0031632)	2025-01-11	0.136018	0.347917	0	0	7.50038	14.963	SYT4
Maintenance of Protein Localization in Endoplasmic Reticulum (GO:0035437)	2025-01-11	0.136018	0.347917	0	0	7.50038	14.963	KDELR2
Protein Localization to Endosome (GO:0036010)	2025-01-11	0.136018	0.347917	0	0	7.50038	14.963	VPS35
Pyrimidine Nucleobase Metabolic Process (GO:0006206)	2025-01-11	0.136018	0.347917	0	0	7.50038	14.963	CRMP1
Regulation of Cell Communication by Electrical Coupling Involved in Cardiac Conduction (GO:1901844)	2025-01-11	0.136018	0.347917	0	0	7.50038	14.963	CALM3
Regulation of mRNA Splicing	via Spliceosome (GO:0048024)	3/97	0.136893	0.347917	0	0	2.40181	4.77613
Regulation of Organelle Organization (GO:0033043)	3/97	0.136893	0.347917	0	0	2.40181	4.77613	STMN3;VPS35;MAPT
Regulation of Protein Localization (GO:0032880)	3/97	0.136893	0.347917	0	0	2.40181	4.77613	VCP;HSP90AA1;MAPT
Inorganic Cation Import Across Plasma Membrane (GO:0098659)	3/97	0.136893	0.347917	0	0	2.40181	4.77613	ATP1A3;ATP1B3;ATP1B1
Regulation of TORC1 Signaling (GO:1903432)	3/97	0.136893	0.347917	0	0	2.40181	4.77613	RHEB;UBE2N;LAMTOR2
Negative Regulation of Phosphorylation (GO:0042326)	2/50	0.141094	0.356792	0	0	3.13104	6.13161	CDKN2D;FKBP8
Positive Regulation of Non-Canonical NF-kappaB Signal Transduction (GO:1901224)	2/50	0.141094	0.356792	0	0	3.13104	6.13161	C1QTNF4;VCP
Nicotinamide Nucleotide Metabolic Process (GO:0046496)	2/51	0.145639	0.356792	0	0	3.06699	5.90894	VCP;MDH1
Positive Regulation of Nervous System Development (GO:0051962)	2/51	0.145639	0.356792	0	0	3.06699	5.90894	NRXN1;SOX11
Negative Regulation of Cell Projection Organization (GO:0031345)	2/51	0.145639	0.356792	0	0	3.06699	5.90894	CRMP1;YWHAH
Negative Regulation of Locomotion (GO:0040013)	2025-01-12	0.147429	0.356792	0	0	6.81818	13.0528	SPINT2
NADPH Regeneration (GO:0006740)	2025-01-12	0.147429	0.356792	0	0	6.81818	13.0528	TKT
Regulation of Lamellipodium Organization (GO:1902743)	2025-01-12	0.147429	0.356792	0	0	6.81818	13.0528	CDC42
Adult Locomotory Behavior (GO:0008344)	2025-01-12	0.147429	0.356792	0	0	6.81818	13.0528	PAFAH1B1
Astrocyte Activation (GO:0048143)	2025-01-12	0.147429	0.356792	0	0	6.81818	13.0528	MAPT
Axonal Fasciculation (GO:0007413)	2025-01-12	0.147429	0.356792	0	0	6.81818	13.0528	RTN4
Regulation of Protein K63-linked Ubiquitination (GO:1900044)	2025-01-12	0.147429	0.356792	0	0	6.81818	13.0528	UBE2N
Camera-Type Eye Morphogenesis (GO:0048593)	2025-01-12	0.147429	0.356792	0	0	6.81818	13.0528	SOX11
Cell Differentiation in Hindbrain (GO:0021533)	2025-01-12	0.147429	0.356792	0	0	6.81818	13.0528	NRXN1
Cellular Response to Catecholamine Stimulus (GO:0071870)	2025-01-12	0.147429	0.356792	0	0	6.81818	13.0528	GNAS
Cellular Response to Dopamine (GO:1903351)	2025-01-12	0.147429	0.356792	0	0	6.81818	13.0528	GNAO1
Polyamine Metabolic Process (GO:0006595)	2025-01-12	0.147429	0.356792	0	0	6.81818	13.0528	SAT2
Relaxation of Cardiac Muscle (GO:0055119)	2025-01-12	0.147429	0.356792	0	0	6.81818	13.0528	ATP1B1
Response to Misfolded Protein (GO:0051788)	2025-01-12	0.147429	0.356792	0	0	6.81818	13.0528	VCP
Termination of RNA Polymerase II Transcription (GO:0006369)	2025-01-12	0.147429	0.356792	0	0	6.81818	13.0528	SSU72
Vascular Endothelial Cell Response to Fluid Shear Stress (GO:0097699)	2025-01-12	0.147429	0.356792	0	0	6.81818	13.0528	GNAS
Intracellular Copper Ion Homeostasis (GO:0006878)	2025-01-12	0.147429	0.356792	0	0	6.81818	13.0528	ARF1
Microtubule Anchoring at Microtubule Organizing Center (GO:0072393)	2025-01-12	0.147429	0.356792	0	0	6.81818	13.0528	KIF3A
Pyrimidine Deoxyribonucleotide Catabolic Process (GO:0009223)	2025-01-12	0.147429	0.356792	0	0	6.81818	13.0528	DUT
Mitochondrial Genome Maintenance (GO:0000002)	2025-01-12	0.147429	0.356792	0	0	6.81818	13.0528	SLC25A4
Regulation of ATP Biosynthetic Process (GO:2001169)	2025-01-12	0.147429	0.356792	0	0	6.81818	13.0528	VCP
Regulation of SNARE Complex Assembly (GO:0035542)	2025-01-12	0.147429	0.356792	0	0	6.81818	13.0528	STXBP1
Regulation of T Cell Apoptotic Process (GO:0070232)	2025-01-12	0.147429	0.356792	0	0	6.81818	13.0528	PRELID1
Negative Regulation of Amyloid Fibril Formation (GO:1905907)	2025-01-12	0.147429	0.356792	0	0	6.81818	13.0528	PFDN2
Cytoplasmic Translation (GO:0002181)	3/101	0.149149	0.360361	0	0	2.30331	4.38276	EIF3M;EIF3I;ZC3H15
Negative Regulation of Protein Ubiquitination (GO:0031397)	2/52	0.150214	0.361744	0	0	3.0055	5.69751	BEX3;CAMLG
Positive Regulation of TORC1 Signaling (GO:1904263)	2/52	0.150214	0.361744	0	0	3.0055	5.69751	RHEB;LAMTOR2
Negative Regulation of Translation (GO:0017148)	3/102	0.152267	0.36549	0	0	2.27993	4.2911	LARP1;DHX36;YBX1
Positive Regulation of Protein Localization (GO:1903829)	3/102	0.152267	0.36549	0	0	2.27993	4.2911	VPS35;MAPT;RTN4
Regulation of Microtubule Polymerization (GO:0031113)	2/53	0.154817	0.369798	0	0	2.94642	5.49658	ARL2;MAPT
Regulation of Proteolysis (GO:0030162)	2/53	0.154817	0.369798	0	0	2.94642	5.49658	NEDD8;AURKAIP1
Cytoplasmic Microtubule Organization (GO:0031122)	2/53	0.154817	0.369798	0	0	2.94642	5.49658	STMN3;MAPT
Protein Maturation (GO:0051604)	4/158	0.156801	0.371794	0	0	1.95624	3.62448	FKBP1B;NDUFAB1;CISD1;AURKAIP1
Regulation of Long-Term Neuronal Synaptic Plasticity (GO:0048169)	2025-01-13	0.158689	0.371794	0	0	6.24968	11.5045	SYP
Adenylate Cyclase-Activating Adrenergic Receptor Signaling Pathway (GO:0071880)	2025-01-13	0.158689	0.371794	0	0	6.24968	11.5045	GNAS
Regulation of Vasculogenesis (GO:2001212)	2025-01-13	0.158689	0.371794	0	0	6.24968	11.5045	RTN4
Steroid Catabolic Process (GO:0006706)	2025-01-13	0.158689	0.371794	0	0	6.24968	11.5045	YWHAH
Synaptic Vesicle Membrane Organization (GO:0048499)	2025-01-13	0.158689	0.371794	0	0	6.24968	11.5045	SYP
Positive Regulation of Protein Polyubiquitination (GO:1902916)	2025-01-13	0.158689	0.371794	0	0	6.24968	11.5045	UBE2N
Positive Regulation of Sodium Ion Transport (GO:0010765)	2025-01-13	0.158689	0.371794	0	0	6.24968	11.5045	ANK3
Protein Heterotetramerization (GO:0051290)	2025-01-13	0.158689	0.371794	0	0	6.24968	11.5045	KRT10
Modified Amino Acid Biosynthetic Process (GO:0042398)	2025-01-13	0.158689	0.371794	0	0	6.24968	11.5045	HAGH
Regulation of Actomyosin Structure Organization (GO:0110020)	2025-01-13	0.158689	0.371794	0	0	6.24968	11.5045	CDC42
Regulation of Attachment of Spindle Microtubules to Kinetochore (GO:0051988)	2025-01-13	0.158689	0.371794	0	0	6.24968	11.5045	CDC42
Regulation of Cellular Component Organization (GO:0051128)	4/159	0.159299	0.37238	0	0	1.94352	3.5702	HSPA8;HSP90AA1;AP2S1;LAMTOR2
mRNA Destabilization (GO:0061157)	2/54	0.159447	0.37238	0	0	2.88961	5.30545	NT5C3B;DHX36
Positive Regulation of Protein-Containing Complex Assembly (GO:0031334)	3/105	0.161742	0.377142	0	0	2.21253	4.03068	VCP;HSP90AA1;FSCN1
Supramolecular Fiber Organization (GO:0097435)	7/339	0.162761	0.378916	0	0	1.59191	2.89006	CDC42;STMN3;NEFL;MAP4;MAPT;KRT10;INA
Dicarboxylic Acid Metabolic Process (GO:0043648)	2/55	0.164102	0.379087	0	0	2.83494	5.12349	MDH1;MDH2
Metaphase Chromosome Alignment (GO:0051310)	2/55	0.164102	0.379087	0	0	2.83494	5.12349	NUDC;DCTN2
Regulation of Alternative mRNA Splicing	via Spliceosome (GO:0000381)	2/55	0.164102	0.379087	0	0	2.83494	5.12349
Protein Catabolic Process (GO:0030163)	3/107	0.168156	0.379087	0	0	2.16976	3.86838	HSPA8;VCP;HSP90AA1
Adenylate Cyclase-Inhibiting G Protein-Coupled Receptor Signaling Pathway (GO:0007193)	2/56	0.168782	0.379087	0	0	2.7823	4.95013	AKAP12;GNAO1
Cellular Response to Alcohol (GO:0097306)	2/56	0.168782	0.379087	0	0	2.7823	4.95013	LARP1;GNAS
Mitotic Metaphase Chromosome Alignment (GO:0007080)	2/56	0.168782	0.379087	0	0	2.7823	4.95013	NUDC;DCTN2
Regulation of Extracellular Matrix Disassembly (GO:0010715)	2025-01-14	0.169802	0.379087	0	0	5.76865	10.2285	FSCN1
G Protein-Coupled Serotonin Receptor Signaling Pathway (GO:0098664)	2025-01-14	0.169802	0.379087	0	0	5.76865	10.2285	GNAO1
Regulation of Macromolecule Metabolic Process (GO:0060255)	2025-01-14	0.169802	0.379087	0	0	5.76865	10.2285	VPS35
Regulation of Macrophage Cytokine Production (GO:0010935)	2025-01-14	0.169802	0.379087	0	0	5.76865	10.2285	RTN4
Regulation of Mitochondrial Fusion (GO:0010635)	2025-01-14	0.169802	0.379087	0	0	5.76865	10.2285	VAT1
Neuron Cell-Cell Adhesion (GO:0007158)	2025-01-14	0.169802	0.379087	0	0	5.76865	10.2285	NRXN1
Neutrophil Mediated Immunity (GO:0002446)	2025-01-14	0.169802	0.379087	0	0	5.76865	10.2285	VAMP2
Nuclear Pore Organization (GO:0006999)	2025-01-14	0.169802	0.379087	0	0	5.76865	10.2285	RTN4
Calcium-Ion Regulated Exocytosis (GO:0017156)	2025-01-14	0.169802	0.379087	0	0	5.76865	10.2285	VAMP2
Relaxation of Muscle (GO:0090075)	2025-01-14	0.169802	0.379087	0	0	5.76865	10.2285	ATP1B1
Response to Prostaglandin E (GO:0034695)	2025-01-14	0.169802	0.379087	0	0	5.76865	10.2285	GNAS
Coenzyme A Metabolic Process (GO:0015936)	2025-01-14	0.169802	0.379087	0	0	5.76865	10.2285	ACOT7
Positive Regulation of Hippo Signaling (GO:0035332)	2025-01-14	0.169802	0.379087	0	0	5.76865	10.2285	SOX11
Establishment of Spindle Localization (GO:0051293)	2025-01-14	0.169802	0.379087	0	0	5.76865	10.2285	MAP4
Ether Lipid Metabolic Process (GO:0046485)	2025-01-14	0.169802	0.379087	0	0	5.76865	10.2285	PAFAH1B1
Extrinsic Apoptotic Signaling Pathway in Absence of Ligand (GO:0097192)	2025-01-14	0.169802	0.379087	0	0	5.76865	10.2285	MOAP1
Medium-Chain Fatty Acid Metabolic Process (GO:0051791)	2025-01-14	0.169802	0.379087	0	0	5.76865	10.2285	ACOT7
Meiotic Sister Chromatid Cohesion (GO:0051177)	2025-01-14	0.169802	0.379087	0	0	5.76865	10.2285	PPP2R1A
Mitochondrion Distribution (GO:0048311)	2025-01-14	0.169802	0.379087	0	0	5.76865	10.2285	MAPT
Regulation of cAMP/PKA Signal Transduction (GO:0141161)	2025-01-14	0.169802	0.379087	0	0	5.76865	10.2285	PRKAR2B
Positive Regulation of Translation (GO:0045727)	3/108	0.171391	0.382053	0	0	2.14899	3.7904	LARP1;DHX36;YBX1
Positive Regulation of Protein Localization to Cell Periphery (GO:1904377)	2/57	0.173484	0.385548	0	0	2.73158	4.78483	NRXN1;VPS35
Memory (GO:0007613)	2/57	0.173484	0.385548	0	0	2.73158	4.78483	CAMK2N1;MAPT
Protein K63-linked Ubiquitination (GO:0070534)	2/58	0.178206	0.389275	0	0	2.68266	4.62709	UBE2B;UBE2N
Purine Ribonucleotide Metabolic Process (GO:0009150)	2/58	0.178206	0.389275	0	0	2.68266	4.62709	HSPA8;ATP1B1
Regulation of Calcium Ion Transport (GO:0051924)	2/58	0.178206	0.389275	0	0	2.68266	4.62709	SARAF;ANK2
Regulation of Clathrin-Dependent Endocytosis (GO:2000369)	2025-01-15	0.180768	0.389275	0	0	5.35633	9.16221	SMAP1
Regulation of Intrinsic Apoptotic Signaling Pathway in Response to DNA Damage (GO:1902229)	2025-01-15	0.180768	0.389275	0	0	5.35633	9.16221	CDKN2D
Regulation of Oxidative Phosphorylation (GO:0002082)	2025-01-15	0.180768	0.389275	0	0	5.35633	9.16221	VCP
Astrocyte Development (GO:0014002)	2025-01-15	0.180768	0.389275	0	0	5.35633	9.16221	MAPT
Nitric Oxide Biosynthetic Process (GO:0006809)	2025-01-15	0.180768	0.389275	0	0	5.35633	9.16221	VDAC2
Cellular Response to Misfolded Protein (GO:0071218)	2025-01-15	0.180768	0.389275	0	0	5.35633	9.16221	VCP
Renal Water Homeostasis (GO:0003091)	2025-01-15	0.180768	0.389275	0	0	5.35633	9.16221	GNAS
Central Nervous System Neuron Development (GO:0021954)	2025-01-15	0.180768	0.389275	0	0	5.35633	9.16221	MAPT
Copper Ion Homeostasis (GO:0055070)	2025-01-15	0.180768	0.389275	0	0	5.35633	9.16221	ARF1
Dendritic Spine Morphogenesis (GO:0060997)	2025-01-15	0.180768	0.389275	0	0	5.35633	9.16221	CDC42
Sympathetic Nervous System Development (GO:0048485)	2025-01-15	0.180768	0.389275	0	0	5.35633	9.16221	SOX11
Membrane Repolarization During Action Potential (GO:0086011)	2025-01-15	0.180768	0.389275	0	0	5.35633	9.16221	ATP1B1
Negative Regulation of NLRP3 Inflammasome Complex Assembly (GO:1900226)	2025-01-15	0.180768	0.389275	0	0	5.35633	9.16221	HSPA8
Negative Regulation of Axon Extension (GO:0030517)	2025-01-15	0.180768	0.389275	0	0	5.35633	9.16221	RTN4
Regulation of Catecholamine Secretion (GO:0050433)	2025-01-15	0.180768	0.389275	0	0	5.35633	9.16221	SYT4
Regulation of Cellular Response to Heat (GO:1900034)	2025-01-15	0.180768	0.389275	0	0	5.35633	9.16221	MAPT
Positive Regulation of Cellular Component Organization (GO:0051130)	3/111	0.1812	0.389275	0	0	2.08897	3.56829	VCP;CALY;NRXN1
Regulation of Cellular Response to Stress (GO:0080135)	3/111	0.1812	0.389275	0	0	2.08897	3.56829	ENY2;UBE2N;MAPT
Negative Regulation of Protein-Containing Complex Assembly (GO:0031333)	2/59	0.182949	0.389275	0	0	2.63546	4.47646	CDC42;HSPA8
Regulation of Transcription Initiation by RNA Polymerase II (GO:0060260)	2/59	0.182949	0.389275	0	0	2.63546	4.47646	MED10;DHX36
Positive Regulation of DNA-templated Transcription Initiation (GO:2000144)	2/59	0.182949	0.389275	0	0	2.63546	4.47646	MED10;DHX36
Response to Light Stimulus (GO:0009416)	2/59	0.182949	0.389275	0	0	2.63546	4.47646	CDKN2D;UBE2B
Protein Polymerization (GO:0051258)	2/59	0.182949	0.389275	0	0	2.63546	4.47646	MAPT;MAP4
Brain Development (GO:0007420)	4/170	0.187697	0.389275	0	0	1.81372	3.03422	RTN1;SOX11;RTN4;PAFAH1B1
Neuron Migration (GO:0001764)	2/60	0.18771	0.389275	0	0	2.58989	4.33252	DNER;PAFAH1B1
Response to Reactive Oxygen Species (GO:0000302)	2/60	0.18771	0.389275	0	0	2.58989	4.33252	PTPRN;MAPT
Fatty Acid Catabolic Process (GO:0009062)	2/60	0.18771	0.389275	0	0	2.58989	4.33252	ACOT7;ECHS1
Post-Transcriptional Regulation of Gene Expression (GO:0010608)	2/60	0.18771	0.389275	0	0	2.58989	4.33252	LARP1;KDELR2
Regulation of Primary Metabolic Process (GO:0080090)	3/113	0.187821	0.389275	0	0	2.05078	3.42945	ENY2;SON;VPS35
Positive Regulation of Wnt Signaling Pathway (GO:0030177)	3/114	0.191156	0.389275	0	0	2.0322	3.36262	VCP;UBE2B;ATP6AP2
DNA Double-Strand Break Processing (GO:0000729)	2025-01-16	0.19159	0.389275	0	0	4.99899	8.26031	UBE2N
T Cell Homeostasis (GO:0043029)	2025-01-16	0.19159	0.389275	0	0	4.99899	8.26031	PPP2R1A
Regulation of Multicellular Organism Growth (GO:0040014)	2025-01-16	0.19159	0.389275	0	0	4.99899	8.26031	GNAS
Apoptotic Nuclear Changes (GO:0030262)	2025-01-16	0.19159	0.389275	0	0	4.99899	8.26031	BLCAP
Autonomic Nervous System Development (GO:0048483)	2025-01-16	0.19159	0.389275	0	0	4.99899	8.26031	SOX11
Neurotrophin Signaling Pathway (GO:0038179)	2025-01-16	0.19159	0.389275	0	0	4.99899	8.26031	KIDINS220
Regulation of Presynapse Assembly (GO:1905606)	2025-01-16	0.19159	0.389275	0	0	4.99899	8.26031	VPS35
Regulation of Presynapse Organization (GO:0099174)	2025-01-16	0.19159	0.389275	0	0	4.99899	8.26031	VPS35
Branched-Chain Amino Acid Metabolic Process (GO:0009081)	2025-01-16	0.19159	0.389275	0	0	4.99899	8.26031	ECHS1
Regulation of Stem Cell Proliferation (GO:0072091)	2025-01-16	0.19159	0.389275	0	0	4.99899	8.26031	SOX11
Regulation of Superoxide Anion Generation (GO:0032928)	2025-01-16	0.19159	0.389275	0	0	4.99899	8.26031	MAPT
Cellular Response to Laminar Fluid Shear Stress (GO:0071499)	2025-01-16	0.19159	0.389275	0	0	4.99899	8.26031	GNAS
Digestive Tract Morphogenesis (GO:0048546)	2025-01-16	0.19159	0.389275	0	0	4.99899	8.26031	SOX11
Positive Regulation of Dendrite Extension (GO:1903861)	2025-01-16	0.19159	0.389275	0	0	4.99899	8.26031	SYT4
Early Endosome to Golgi Transport (GO:0034498)	2025-01-16	0.19159	0.389275	0	0	4.99899	8.26031	RAB6A
Endoplasmic Reticulum to Cytosol Transport (GO:1903513)	2025-01-16	0.19159	0.389275	0	0	4.99899	8.26031	VCP
Endosome to Lysosome Transport via Multivesicular Body Sorting Pathway (GO:0032510)	2025-01-16	0.19159	0.389275	0	0	4.99899	8.26031	VCP
Synaptic Transmission	GABAergic (GO:0051932)	2025-01-16	0.19159	0.389275	0	0	4.99899	8.26031
tRNA Wobble Base Modification (GO:0002097)	2025-01-16	0.19159	0.389275	0	0	4.99899	8.26031	KDELR2
tRNA Wobble Uridine Modification (GO:0002098)	2025-01-16	0.19159	0.389275	0	0	4.99899	8.26031	KDELR2
Establishment of Protein Localization to Endoplasmic Reticulum (GO:0072599)	2025-01-16	0.19159	0.389275	0	0	4.99899	8.26031	RAB10
+ Reg of Myeloid Leukocyte Cytokine Production Inv in Imm Resp (GO:0061081)	2025-01-16	0.19159	0.389275	0	0	4.99899	8.26031	RTN4
Positive Regulation of Superoxide Anion Generation (GO:0032930)	2025-01-16	0.19159	0.389275	0	0	4.99899	8.26031	MAPT
Postsynaptic Membrane Organization (GO:0001941)	2025-01-16	0.19159	0.389275	0	0	4.99899	8.26031	NRXN1
Protein Alkylation (GO:0008213)	2025-01-16	0.19159	0.389275	0	0	4.99899	8.26031	PCMT1
Protein Localization to Vacuole (GO:0072665)	2025-01-16	0.19159	0.389275	0	0	4.99899	8.26031	RTN4
Membrane Repolarization During Cardiac Muscle Cell Action Potential (GO:0086013)	2025-01-16	0.19159	0.389275	0	0	4.99899	8.26031	ATP1B1
Microtubule Depolymerization (GO:0007019)	2025-01-16	0.19159	0.389275	0	0	4.99899	8.26031	STMN3
Regulation of Amyloid Fibril Formation (GO:1905906)	2025-01-16	0.19159	0.389275	0	0	4.99899	8.26031	PFDN2
Phospholipid Transport (GO:0015914)	2/61	0.192488	0.390021	0	0	2.54587	4.19487	PRELID1;VDAC2
Vesicle Organization (GO:0016050)	2/61	0.192488	0.390021	0	0	2.54587	4.19487	TRAPPC1;TRAPPC4
Translation (GO:0006412)	5/232	0.193296	0.391118	0	0	1.65913	2.72683	MRPL41;EEF1A2;AURKAIP1;ZC3H15;TUFM
ATP Metabolic Process (GO:0046034)	2/62	0.197282	0.396179	0	0	2.50331	4.06317	HSPA8;ATP1B1
Cellular Response to Light Stimulus (GO:0071482)	2/62	0.197282	0.396179	0	0	2.50331	4.06317	DHX36;COPS9
Regulation of DNA Metabolic Process (GO:0051052)	3/116	0.197869	0.396179	0	0	1.99603	3.23387	ENY2;SUB1;UBE2N
RNA Metabolic Process (GO:0016070)	2/63	0.202091	0.396179	0	0	2.46214	3.93706	RBFOX2;MAPT
3'-UTR-mediated mRNA Destabilization (GO:0061158)	2025-01-17	0.20227	0.396179	0	0	4.68631	7.48945	DHX36
Regulation of Dendrite Extension (GO:1903859)	2025-01-17	0.20227	0.396179	0	0	4.68631	7.48945	SYT4
Negative Regulation of Inflammatory Response to Antigenic Stimulus (GO:0002862)	2025-01-17	0.20227	0.396179	0	0	4.68631	7.48945	GNAS
Regulation of Hematopoietic Progenitor Cell Differentiation (GO:1901532)	2025-01-17	0.20227	0.396179	0	0	4.68631	7.48945	DHX36
Regulation of Secretion (GO:0051046)	2025-01-17	0.20227	0.396179	0	0	4.68631	7.48945	PTPRN
Regulation of Sodium Ion Transmembrane Transporter Activity (GO:2000649)	2025-01-17	0.20227	0.396179	0	0	4.68631	7.48945	YWHAH
Regulation of Ventricular Cardiac Muscle Cell Membrane Repolarization (GO:0060307)	2025-01-17	0.20227	0.396179	0	0	4.68631	7.48945	ANK2
Columnar/Cuboidal Epithelial Cell Differentiation (GO:0002065)	2025-01-17	0.20227	0.396179	0	0	4.68631	7.48945	SOX11
Positive Regulation of Autophagosome Assembly (GO:2000786)	2025-01-17	0.20227	0.396179	0	0	4.68631	7.48945	MOAP1
Cytoskeleton-Dependent Intracellular Transport (GO:0030705)	2025-01-17	0.20227	0.396179	0	0	4.68631	7.48945	TUBA1B
Positive Regulation of Dendrite Morphogenesis (GO:0050775)	2025-01-17	0.20227	0.396179	0	0	4.68631	7.48945	DHX36
Transcription by RNA Polymerase I (GO:0006360)	2025-01-17	0.20227	0.396179	0	0	4.68631	7.48945	POLR1D
Glucose 6-Phosphate Metabolic Process (GO:0051156)	2025-01-17	0.20227	0.396179	0	0	4.68631	7.48945	TKT
Positive Regulation of Potassium Ion Transport (GO:0043268)	2025-01-17	0.20227	0.396179	0	0	4.68631	7.48945	ANK2
Ionotropic Glutamate Receptor Signaling Pathway (GO:0035235)	2025-01-17	0.20227	0.396179	0	0	4.68631	7.48945	NRXN1
Leukotriene Biosynthetic Process (GO:0019370)	2025-01-17	0.20227	0.396179	0	0	4.68631	7.48945	MGST3
Membrane Depolarization During Action Potential (GO:0086010)	2025-01-17	0.20227	0.396179	0	0	4.68631	7.48945	YWHAH
Muscle Cell Development (GO:0055001)	2025-01-17	0.20227	0.396179	0	0	4.68631	7.48945	ANK2
Negative Regulation of GTPase Activity (GO:0034260)	2025-01-17	0.20227	0.396179	0	0	4.68631	7.48945	ARL2
Negative Regulation of Cellular Senescence (GO:2000773)	2025-01-17	0.20227	0.396179	0	0	4.68631	7.48945	YBX1
Regulation of Neuron Projection Development (GO:0010975)	4/176	0.203829	0.398701	0	0	1.74991	2.78319	KIDINS220;NCS1;CRMP1;KIF1A
Positive Regulation of Epithelial Cell Proliferation (GO:0050679)	3/118	0.204638	0.399752	0	0	1.96112	3.11134	PTPRN;SOX11;RTN4
Regulation of Synapse Assembly (GO:0051963)	2/64	0.206913	0.402856	0	0	2.42231	3.81625	NRXN1;VPS35
Regulation of Endocytosis (GO:0030100)	2/65	0.211747	0.402856	0	0	2.38374	3.70043	CALY;AP2S1
Cellular Response to Virus (GO:0098586)	2/65	0.211747	0.402856	0	0	2.38374	3.70043	HSP90AA1;POU2F2
Positive Regulation of Organelle Assembly (GO:1902117)	2/65	0.211747	0.402856	0	0	2.38374	3.70043	MOAP1;FSCN1
Regulation of Inflammatory Response to Antigenic Stimulus (GO:0002861)	2025-01-18	0.212809	0.402856	0	0	4.41042	6.82452	GNAS
Regulation of Lymphocyte Proliferation (GO:0050670)	2025-01-18	0.212809	0.402856	0	0	4.41042	6.82452	SOX11
Activation of Adenylate Cyclase Activity (GO:0007190)	2025-01-18	0.212809	0.402856	0	0	4.41042	6.82452	GNAS
Amyloid Precursor Protein Metabolic Process (GO:0042982)	2025-01-18	0.212809	0.402856	0	0	4.41042	6.82452	NSG1
Negative Regulation of Translational Initiation (GO:0045947)	2025-01-18	0.212809	0.402856	0	0	4.41042	6.82452	LARP1
Neuron Maturation (GO:0042551)	2025-01-18	0.212809	0.402856	0	0	4.41042	6.82452	MTCH1
Non-Proteinogenic Amino Acid Metabolic Process (GO:0170041)	2025-01-18	0.212809	0.402856	0	0	4.41042	6.82452	DDAH2
Branched-Chain Amino Acid Catabolic Process (GO:0009083)	2025-01-18	0.212809	0.402856	0	0	4.41042	6.82452	ECHS1
Regulation of Telomere Maintenance via Telomere Lengthening (GO:1904356)	2025-01-18	0.212809	0.402856	0	0	4.41042	6.82452	DHX36
Retrograde Protein Transport	ER to Cytosol (GO:0030970)	2025-01-18	0.212809	0.402856	0	0	4.41042	6.82452
Establishment of Epithelial Cell Polarity (GO:0090162)	2025-01-18	0.212809	0.402856	0	0	4.41042	6.82452	CDC42
Estrogen Receptor Signaling Pathway (GO:0030520)	2025-01-18	0.212809	0.402856	0	0	4.41042	6.82452	RBFOX2
Transposable Element Silencing by Heterochromatin Formation (GO:0141005)	2025-01-18	0.212809	0.402856	0	0	4.41042	6.82452	MPHOSPH8
Positive Regulation of Muscle Cell Differentiation (GO:0051149)	2025-01-18	0.212809	0.402856	0	0	4.41042	6.82452	OLFM2
Positive Regulation of Stem Cell Proliferation (GO:2000648)	2025-01-18	0.212809	0.402856	0	0	4.41042	6.82452	SOX11
Protein Import Into Mitochondrial Matrix (GO:0030150)	2025-01-18	0.212809	0.402856	0	0	4.41042	6.82452	TOMM20
Melanosome Assembly (GO:1903232)	2025-01-18	0.212809	0.402856	0	0	4.41042	6.82452	AP1S1
Mitochondrial Calcium Ion Transmembrane Transport (GO:0006851)	2025-01-18	0.212809	0.402856	0	0	4.41042	6.82452	GHITM
Receptor Recycling (GO:0001881)	2025-01-18	0.212809	0.402856	0	0	4.41042	6.82452	NSG1
Regulation of Autophagy of Mitochondrion (GO:1903146)	2025-01-18	0.212809	0.402856	0	0	4.41042	6.82452	FKBP8
Positive Regulation of Gene Expression (GO:0010628)	8/436	0.220125	0.411927	0	0	1.40975	2.13375	LARP1;NRXN1;DHX36;ELAVL4;VPS35;SOX11;ANK2;ANK3
Organelle Organization (GO:0006996)	8/437	0.22188	0.411927	0	0	1.4064	2.1175	RAB2A;CDC42;PCLO;KIF5C;KIF3A;SH3BGRL3;KIFAP3;RTN4
Regulation of Apoptotic Process (GO:0042981)	12/704	0.221895	0.411927	0	0	1.31049	1.973	ARF4;MTCH1;MOAP1;AHI1;PRELID1;VCP;HSP90AA1;SON;TSC22D1;DDAH2;FKBP8;RTN4
Negative Regulation of Inflammasome-Mediated Signaling Pathway (GO:0141086)	2025-01-19	0.223209	0.411927	0	0	4.16519	6.24631	HSPA8
Regulation of Lymphocyte Differentiation (GO:0045619)	2025-01-19	0.223209	0.411927	0	0	4.16519	6.24631	PRELID1
Regulation of Megakaryocyte Differentiation (GO:0045652)	2025-01-19	0.223209	0.411927	0	0	4.16519	6.24631	PITHD1
Adrenergic Receptor Signaling Pathway (GO:0071875)	2025-01-19	0.223209	0.411927	0	0	4.16519	6.24631	GNAS
Nuclear Migration (GO:0007097)	2025-01-19	0.223209	0.411927	0	0	4.16519	6.24631	PAFAH1B1
Regulation of Protein Neddylation (GO:2000434)	2025-01-19	0.223209	0.411927	0	0	4.16519	6.24631	COPS9
Pore Complex Assembly (GO:0046931)	2025-01-19	0.223209	0.411927	0	0	4.16519	6.24631	RTN4
Positive Regulation of calcineurin-NFAT Signaling Cascade (GO:0070886)	2025-01-19	0.223209	0.411927	0	0	4.16519	6.24631	CAMTA1
Positive Regulation of Calcineurin-Mediated Signaling (GO:0106058)	2025-01-19	0.223209	0.411927	0	0	4.16519	6.24631	CAMTA1
Embryonic Digestive Tract Development (GO:0048566)	2025-01-19	0.223209	0.411927	0	0	4.16519	6.24631	SOX11
Positive Regulation of Hormone Secretion (GO:0046887)	2025-01-19	0.223209	0.411927	0	0	4.16519	6.24631	SOX11
Positive Regulation of Mitochondrial Fission (GO:0090141)	2025-01-19	0.223209	0.411927	0	0	4.16519	6.24631	VPS35
Insulin Secretion (GO:0030073)	2025-01-19	0.223209	0.411927	0	0	4.16519	6.24631	PTPRN
Protein Localization to Endoplasmic Reticulum (GO:0070972)	2025-01-19	0.223209	0.411927	0	0	4.16519	6.24631	KDELR2
Protein Localization to Microtubule Organizing Center (GO:1905508)	2025-01-19	0.223209	0.411927	0	0	4.16519	6.24631	DCTN2
Microglial Cell Activation (GO:0001774)	2025-01-19	0.223209	0.411927	0	0	4.16519	6.24631	MAPT
Regulation of Behavior (GO:0050795)	2025-01-19	0.223209	0.411927	0	0	4.16519	6.24631	AHI1
Action Potential (GO:0001508)	2/68	0.22631	0.416604	0	0	2.27504	3.38036	ANK3;YWHAH
Positive Regulation of Type I Interferon Production (GO:0032481)	2/68	0.22631	0.416604	0	0	2.27504	3.38036	HSP90AA1;DHX36
Cell Junction Organization (GO:0034330)	2/69	0.231182	0.417239	0	0	2.24097	3.28202	CDC42;MAPT
3'-UTR-mediated mRNA Stabilization (GO:0070935)	2025-01-20	0.233472	0.417239	0	0	3.94577	5.73988	ELAVL4
Regulation of Endopeptidase Activity (GO:0052548)	2025-01-20	0.233472	0.417239	0	0	3.94577	5.73988	PRELID1
DNA-templated Transcription Termination (GO:0006353)	2025-01-20	0.233472	0.417239	0	0	3.94577	5.73988	SSU72
Negative Regulation of Phosphate Metabolic Process (GO:0045936)	2025-01-20	0.233472	0.417239	0	0	3.94577	5.73988	CDKN2D
Alternative mRNA Splicing	via Spliceosome (GO:0000380)	2025-01-20	0.233472	0.417239	0	0	3.94577	5.73988
Regulation of Necroptotic Process (GO:0060544)	2025-01-20	0.233472	0.417239	0	0	3.94577	5.73988	SLC25A4
Neuromuscular Junction Development (GO:0007528)	2025-01-20	0.233472	0.417239	0	0	3.94577	5.73988	ANK3
Binding of Sperm to Zona Pellucida (GO:0007339)	2025-01-20	0.233472	0.417239	0	0	3.94577	5.73988	VDAC2
Nucleosome Disassembly (GO:0006337)	2025-01-20	0.233472	0.417239	0	0	3.94577	5.73988	HMGA1
Regulation of Sodium Ion Transmembrane Transport (GO:1902305)	2025-01-20	0.233472	0.417239	0	0	3.94577	5.73988	YWHAH
Striated Muscle Cell Differentiation (GO:0051146)	2025-01-20	0.233472	0.417239	0	0	3.94577	5.73988	PLD3
Transport Along Microtubule (GO:0010970)	2025-01-20	0.233472	0.417239	0	0	3.94577	5.73988	CDC42
Positive Regulation of Macrophage Migration (GO:1905523)	2025-01-20	0.233472	0.417239	0	0	3.94577	5.73988	RTN4
Positive Regulation of Monooxygenase Activity (GO:0032770)	2025-01-20	0.233472	0.417239	0	0	3.94577	5.73988	VDAC2
Positive Regulation of Protein Targeting to Membrane (GO:0090314)	2025-01-20	0.233472	0.417239	0	0	3.94577	5.73988	ANK3
Positive Regulation of Release of Cytochrome C From Mitochondria (GO:0090200)	2025-01-20	0.233472	0.417239	0	0	3.94577	5.73988	MOAP1
Positive Regulation of Translational Initiation (GO:0045948)	2025-01-20	0.233472	0.417239	0	0	3.94577	5.73988	LARP1
Leukotriene Metabolic Process (GO:0006691)	2025-01-20	0.233472	0.417239	0	0	3.94577	5.73988	MGST3
Protein Heterooligomerization (GO:0051291)	2025-01-20	0.233472	0.417239	0	0	3.94577	5.73988	KRT10
Protein Neddylation (GO:0045116)	2025-01-20	0.233472	0.417239	0	0	3.94577	5.73988	NEDD8
Multicellular Organismal-Level Water Homeostasis (GO:0050891)	2025-01-20	0.233472	0.417239	0	0	3.94577	5.73988	GNAS
Regulation of Cardiac Conduction (GO:1903779)	2025-01-20	0.233472	0.417239	0	0	3.94577	5.73988	ANK2
Regulation of Cellular Response to Transforming Growth Factor Beta Stimulus (GO:1903844)	2025-01-20	0.233472	0.417239	0	0	3.94577	5.73988	SOX11
Regulation of Gene Expression (GO:0010468)	18/1127	0.234313	0.418233	0	0	1.22899	1.78339	ENY2;NDFIP1;NRXN1;HMGA1;SOX11;ANK2;ATXN7L3B;ANK3;YBX1;ATP1B1;MLF2;NSD3;SFPQ;LARP1;SON;DHX36;VPS35;MAPT
Amide Biosynthetic Process (GO:0043604)	2/70	0.23606	0.42033	0	0	2.2079	3.18748	ACOT7;HAGH
Fatty Acid Biosynthetic Process (GO:0006633)	2/70	0.23606	0.42033	0	0	2.2079	3.18748	ACOT7;NDUFAB1
Protein Modification by Small Protein Conjugation (GO:0032446)	6/316	0.240165	0.423992	0	0	1.45731	2.07876	VCP;UBE2B;UBC;UBE2N;NEDD8;ELOC
Negative Regulation of Programmed Cell Death (GO:0043069)	7/382	0.241701	0.423992	0	0	1.40625	1.99695	ARF4;PRELID1;PSMC5;SON;TSC22D1;DDAH2;FKBP8
Negative Regulation of Cilium Assembly (GO:1902018)	2025-01-21	0.243601	0.423992	0	0	3.74829	5.29343	MAP4
Regulation of Dendritic Spine Development (GO:0060998)	2025-01-21	0.243601	0.423992	0	0	3.74829	5.29343	KIF1A
Regulation of Fibroblast Growth Factor Receptor Signaling Pathway (GO:0040036)	2025-01-21	0.243601	0.423992	0	0	3.74829	5.29343	NRXN1
NADP Metabolic Process (GO:0006739)	2025-01-21	0.243601	0.423992	0	0	3.74829	5.29343	MDH1
Regulation of Oxidative Stress-Induced Intrinsic Apoptotic Signaling Pathway (GO:1902175)	2025-01-21	0.243601	0.423992	0	0	3.74829	5.29343	SFPQ
Axon Extension (GO:0048675)	2025-01-21	0.243601	0.423992	0	0	3.74829	5.29343	DCLK1
Peptide Cross-Linking (GO:0018149)	2025-01-21	0.243601	0.423992	0	0	3.74829	5.29343	KRT10
Regulation of Transcription Regulatory Region DNA Binding (GO:2000677)	2025-01-21	0.243601	0.423992	0	0	3.74829	5.29343	SOX11
Plasma Membrane Repair (GO:0001778)	2025-01-21	0.243601	0.423992	0	0	3.74829	5.29343	RAB3A
Response to Copper Ion (GO:0046688)	2025-01-21	0.243601	0.423992	0	0	3.74829	5.29343	ATP5F1D
Positive Regulation of Extracellular Matrix Organization (GO:1903055)	2025-01-21	0.243601	0.423992	0	0	3.74829	5.29343	FSCN1
Inhibitory Synapse Assembly (GO:1904862)	2025-01-21	0.243601	0.423992	0	0	3.74829	5.29343	GABRB3
Long-Term Memory (GO:0007616)	2025-01-21	0.243601	0.423992	0	0	3.74829	5.29343	CAMK2N1
Protein Insertion Into Membrane (GO:0051205)	2025-01-21	0.243601	0.423992	0	0	3.74829	5.29343	MOAP1
Protein Localization to Centrosome (GO:0071539)	2025-01-21	0.243601	0.423992	0	0	3.74829	5.29343	DCTN2
Regulation of Cardiac Muscle Cell Membrane Repolarization (GO:0099623)	2025-01-21	0.243601	0.423992	0	0	3.74829	5.29343	ANK2
Negative Regulation of Calcium Ion Transmembrane Transport (GO:1903170)	2025-01-21	0.243601	0.423992	0	0	3.74829	5.29343	FKBP1B
Positive Regulation of TOR Signaling (GO:0032008)	2/73	0.250724	0.433177	0	0	2.11429	2.92491	RHEB;LAMTOR2
Positive Regulation of Cell-Substrate Adhesion (GO:0010811)	2/73	0.250724	0.433177	0	0	2.11429	2.92491	CDC42;ARL2
Heterochromatin Formation (GO:0031507)	2/73	0.250724	0.433177	0	0	2.11429	2.92491	CBX3;MPHOSPH8
Cellular Response to Interferon-Beta (GO:0035458)	2025-01-22	0.253596	0.433177	0	0	3.56962	4.89757	CALM1
Positive Regulation of Adenylate Cyclase Activity (GO:0045762)	2025-01-22	0.253596	0.433177	0	0	3.56962	4.89757	GNAS
Positive Regulation of Epithelial Cell Differentiation (GO:0030858)	2025-01-22	0.253596	0.433177	0	0	3.56962	4.89757	AHI1
Positive Regulation of Interferon-Alpha Production (GO:0032727)	2025-01-22	0.253596	0.433177	0	0	3.56962	4.89757	DHX36
Thioester Metabolic Process (GO:0035383)	2025-01-22	0.253596	0.433177	0	0	3.56962	4.89757	ACOT7
Positive Regulation of Synaptic Transmission	Glutamatergic (GO:0051968)	2025-01-22	0.253596	0.433177	0	0	3.56962	4.89757
Positive Regulation of Vacuole Organization (GO:0044090)	2025-01-22	0.253596	0.433177	0	0	3.56962	4.89757	MOAP1
Post-Transcriptional Gene Silencing (GO:0016441)	2025-01-22	0.253596	0.433177	0	0	3.56962	4.89757	ELOC
protein-DNA Complex Disassembly (GO:0032986)	2025-01-22	0.253596	0.433177	0	0	3.56962	4.89757	HMGA1
Receptor Metabolic Process (GO:0043112)	2025-01-22	0.253596	0.433177	0	0	3.56962	4.89757	NSG1
Modulation by Host of Viral Process (GO:0044788)	2025-01-22	0.253596	0.433177	0	0	3.56962	4.89757	CDC42
Monocarboxylic Acid Catabolic Process (GO:0072329)	2025-01-22	0.253596	0.433177	0	0	3.56962	4.89757	ACOT7
Natural Killer Cell Activation Involved in Immune Response (GO:0002323)	2025-01-22	0.253596	0.433177	0	0	3.56962	4.89757	VAMP2
Potassium Ion Transmembrane Transport (GO:0071805)	3/134	0.260401	0.439797	0	0	1.72019	2.31457	ATP1A3;ATP1B3;ATP1B1
Positive Regulation of Protein Localization to Nucleus (GO:1900182)	2/75	0.260515	0.439797	0	0	2.05615	2.76572	CCT2;CCT7
Positive Regulation of Secretion by Cell (GO:1903532)	2/75	0.260515	0.439797	0	0	2.05615	2.76572	RAB3A;SOX11
Negative Regulation of Peptidase Activity (GO:0010466)	2025-01-23	0.263459	0.439797	0	0	3.40719	4.54471	TIMP2
U2-type Prespliceosome Assembly (GO:1903241)	2025-01-23	0.263459	0.439797	0	0	3.40719	4.54471	DDX46
Negative Regulation of Smoothened Signaling Pathway (GO:0045879)	2025-01-23	0.263459	0.439797	0	0	3.40719	4.54471	VCP
Platelet Dense Granule Organization (GO:0060155)	2025-01-23	0.263459	0.439797	0	0	3.40719	4.54471	AP1S1
poly(A)+ mRNA Export From Nucleus (GO:0016973)	2025-01-23	0.263459	0.439797	0	0	3.40719	4.54471	ENY2
Positive Regulation of BMP Signaling Pathway (GO:0030513)	2025-01-23	0.263459	0.439797	0	0	3.40719	4.54471	SOX11
Positive Regulation of Dendritic Spine Development (GO:0060999)	2025-01-23	0.263459	0.439797	0	0	3.40719	4.54471	DHX36
Positive Regulation of Excitatory Postsynaptic Potential (GO:2000463)	2025-01-23	0.263459	0.439797	0	0	3.40719	4.54471	NRXN1
Endosome Transport via Multivesicular Body Sorting Pathway (GO:0032509)	2025-01-23	0.263459	0.439797	0	0	3.40719	4.54471	VCP
Eye Morphogenesis (GO:0048592)	2025-01-23	0.263459	0.439797	0	0	3.40719	4.54471	SOX11
Translesion Synthesis (GO:0019985)	2025-01-23	0.263459	0.439797	0	0	3.40719	4.54471	VCP
Positive Regulation of mRNA Splicing	via Spliceosome (GO:0048026)	2025-01-23	0.263459	0.439797	0	0	3.40719	4.54471
Gamma-Aminobutyric Acid Signaling Pathway (GO:0007214)	2025-01-23	0.263459	0.439797	0	0	3.40719	4.54471	GABRB3
Iron-Sulfur Cluster Assembly (GO:0016226)	2025-01-23	0.263459	0.439797	0	0	3.40719	4.54471	NDUFAB1
Prostanoid Metabolic Process (GO:0006692)	2025-01-23	0.263459	0.439797	0	0	3.40719	4.54471	MGST3
Metallo-Sulfur Cluster Assembly (GO:0031163)	2025-01-23	0.263459	0.439797	0	0	3.40719	4.54471	NDUFAB1
Purine Ribonucleotide Transport (GO:0015868)	2025-01-23	0.263459	0.439797	0	0	3.40719	4.54471	SLC25A4
Mitochondrion Organization (GO:0007005)	3/135	0.263958	0.44013	0	0	1.70707	2.27376	COX7A2L;COX7A2;SLC25A4
Negative Regulation of Supramolecular Fiber Organization (GO:1902904)	2/76	0.265413	0.441053	0	0	2.02826	2.69043	HSPA8;PFDN2
Regulation of Neuron Differentiation (GO:0045664)	2/76	0.265413	0.441053	0	0	2.02826	2.69043	SOX11;YWHAH
Positive Regulation of Protein Localization to Membrane (GO:1905477)	2/76	0.265413	0.441053	0	0	2.02826	2.69043	NRXN1;ANK3
Regulation of Non-Canonical NF-kappaB Signal Transduction (GO:1901222)	2/77	0.27031	0.447402	0	0	2.00112	2.61784	C1QTNF4;VCP
Cellular Response to UV (GO:0034644)	2/77	0.27031	0.447402	0	0	2.00112	2.61784	DHX36;COPS9
Positive Regulation of Interleukin-6 Production (GO:0032755)	2/77	0.27031	0.447402	0	0	2.00112	2.61784	C1QTNF4;POU2F2
Negative Regulation of Protein Localization to Cell Periphery (GO:1904376)	2025-01-24	0.273192	0.447402	0	0	3.25889	4.22866	AP2M1
Response to Ketone (GO:1901654)	2025-01-24	0.273192	0.447402	0	0	3.25889	4.22866	GNAS
Positive Regulation of Cellular Response to Transforming Growth Factor Beta Stimulus (GO:1903846)	2025-01-24	0.273192	0.447402	0	0	3.25889	4.22866	TSC22D1
Positive Regulation of Transforming Growth Factor Beta Receptor Signaling Pathway (GO:0030511)	2025-01-24	0.273192	0.447402	0	0	3.25889	4.22866	TSC22D1
Long-Chain Fatty Acid Transport (GO:0015909)	2025-01-24	0.273192	0.447402	0	0	3.25889	4.22866	FABP5
Protein Localization to Cell Surface (GO:0034394)	2025-01-24	0.273192	0.447402	0	0	3.25889	4.22866	ANK2
Macrophage Differentiation (GO:0030225)	2025-01-24	0.273192	0.447402	0	0	3.25889	4.22866	CDC42
Protein Targeting to Lysosome (GO:0006622)	2025-01-24	0.273192	0.447402	0	0	3.25889	4.22866	HSPA8
Myotube Differentiation (GO:0014902)	2025-01-24	0.273192	0.447402	0	0	3.25889	4.22866	PLD3
Negative Regulation of DNA Binding (GO:0043392)	2025-01-24	0.273192	0.447402	0	0	3.25889	4.22866	SOX11
protein-RNA Complex Assembly (GO:0022618)	3/138	0.274665	0.448875	0	0	1.66888	2.15653	HSP90AA1;EIF3M;EIF3I
Regulation of Translation (GO:0006417)	4/201	0.274703	0.448875	0	0	1.52589	1.97155	LARP1;DHX36;KDELR2;YBX1
Negative Regulation of Macromolecule Biosynthetic Process (GO:0010558)	4/202	0.27763	0.452651	0	0	1.5181	1.9454	NDFIP1;NRXN1;SOX11;MAPT
Adenylate Cyclase-Modulating G Protein-Coupled Receptor Signaling Pathway (GO:0007188)	4/202	0.27763	0.452651	0	0	1.5181	1.9454	AKAP12;GNAO1;PRKAR2B;GNAS
Negative Regulation of Intrinsic Apoptotic Signaling Pathway in Response to DNA Damage (GO:1902230)	2025-01-25	0.282798	0.453526	0	0	3.12294	3.94435	CDKN2D
Regulation of Membrane Protein Ectodomain Proteolysis (GO:0051043)	2025-01-25	0.282798	0.453526	0	0	3.12294	3.94435	TIMP2
Amino Acid Metabolic Process (GO:0006520)	2025-01-25	0.282798	0.453526	0	0	3.12294	3.94435	ETFB
Nucleic Acid Metabolic Process (GO:0090304)	2025-01-25	0.282798	0.453526	0	0	3.12294	3.94435	RBFOX2
Regulation of Protein Targeting to Membrane (GO:0090313)	2025-01-25	0.282798	0.453526	0	0	3.12294	3.94435	ANK3
Carboxylic Acid Catabolic Process (GO:0046395)	2025-01-25	0.282798	0.453526	0	0	3.12294	3.94435	ECHS1
Organophosphate Ester Transport (GO:0015748)	2025-01-25	0.282798	0.453526	0	0	3.12294	3.94435	PRELID1
Chaperone Cofactor-Dependent Protein Refolding (GO:0051085)	2025-01-25	0.282798	0.453526	0	0	3.12294	3.94435	HSPA8
Response to Hexose (GO:0009746)	2025-01-25	0.282798	0.453526	0	0	3.12294	3.94435	VAMP2
Stress Granule Assembly (GO:0034063)	2025-01-25	0.282798	0.453526	0	0	3.12294	3.94435	MAPT
Positive Regulation of Neutrophil Migration (GO:1902624)	2025-01-25	0.282798	0.453526	0	0	3.12294	3.94435	RTN4
Icosanoid Biosynthetic Process (GO:0046456)	2025-01-25	0.282798	0.453526	0	0	3.12294	3.94435	MGST3
Lipid Translocation (GO:0034204)	2025-01-25	0.282798	0.453526	0	0	3.12294	3.94435	VDAC2
Receptor Clustering (GO:0043113)	2025-01-25	0.282798	0.453526	0	0	3.12294	3.94435	NRXN1
Negative Regulation of Axonogenesis (GO:0050771)	2025-01-25	0.282798	0.453526	0	0	3.12294	3.94435	RTN4
Regulation of TOR Signaling (GO:0032006)	2/80	0.284995	0.456053	0	0	1.92386	2.41499	RHEB;LAMTOR2
Negative Regulation of Cellular Component Organization (GO:0051129)	2/80	0.284995	0.456053	0	0	1.92386	2.41499	CDC42;HSPA8
Amyloid Fibril Formation (GO:1990000)	2025-01-26	0.292277	0.461176	0	0	2.99787	3.68754	MAPT
Cellular Response to Topologically Incorrect Protein (GO:0035967)	2025-01-26	0.292277	0.461176	0	0	2.99787	3.68754	VCP
Positive Regulation of ERBB Signaling Pathway (GO:1901186)	2025-01-26	0.292277	0.461176	0	0	2.99787	3.68754	RTN4
Secretory Granule Organization (GO:0033363)	2025-01-26	0.292277	0.461176	0	0	2.99787	3.68754	AP1S1
Sterol Transport (GO:0015918)	2025-01-26	0.292277	0.461176	0	0	2.99787	3.68754	STARD3NL
Establishment or Maintenance of Apical/Basal Cell Polarity (GO:0035088)	2025-01-26	0.292277	0.461176	0	0	2.99787	3.68754	FSCN1
Transposable Element Silencing (GO:0010526)	2025-01-26	0.292277	0.461176	0	0	2.99787	3.68754	MPHOSPH8
Protein Depolymerization (GO:0051261)	2025-01-26	0.292277	0.461176	0	0	2.99787	3.68754	STMN3
Protein Exit From Endoplasmic Reticulum (GO:0032527)	2025-01-26	0.292277	0.461176	0	0	2.99787	3.68754	VCP
Macromolecule Methylation (GO:0043414)	2025-01-26	0.292277	0.461176	0	0	2.99787	3.68754	PCMT1
Regulation of Arp2/3 Complex-Mediated Actin Nucleation (GO:0034315)	2025-01-26	0.292277	0.461176	0	0	2.99787	3.68754	ARF1
Regulation of Actin Filament Bundle Assembly (GO:0032231)	2025-01-26	0.292277	0.461176	0	0	2.99787	3.68754	CDC42
Regulation of Cardiac Muscle Cell Contraction (GO:0086004)	2025-01-26	0.292277	0.461176	0	0	2.99787	3.68754	ANK2
Response to Insulin (GO:0032868)	2/82	0.294769	0.464609	0	0	1.87557	2.29113	RAB10;VAMP2
DNA Synthesis Involved in DNA Repair (GO:0000731)	2025-01-27	0.301631	0.467894	0	0	2.88242	3.45473	VCP
Negative Regulation of Lymphocyte Activation (GO:0051250)	2025-01-27	0.301631	0.467894	0	0	2.88242	3.45473	SOX11
Regulation of Interferon-Alpha Production (GO:0032647)	2025-01-27	0.301631	0.467894	0	0	2.88242	3.45473	DHX36
Negative Regulation of Neurogenesis (GO:0050768)	2025-01-27	0.301631	0.467894	0	0	2.88242	3.45473	YWHAH
Wnt Signaling Pathway	Planar Cell Polarity Pathway (GO:0060071)	2025-01-27	0.301631	0.467894	0	0	2.88242	3.45473
Negative Regulation of Protein Localization to Plasma Membrane (GO:1903077)	2025-01-27	0.301631	0.467894	0	0	2.88242	3.45473	AP2M1
Alpha-Amino Acid Metabolic Process (GO:1901605)	2025-01-27	0.301631	0.467894	0	0	2.88242	3.45473	DDAH2
Regulation of Protein Localization to Cell Periphery (GO:1904375)	2025-01-27	0.301631	0.467894	0	0	2.88242	3.45473	VPS35
Peptide Hormone Secretion (GO:0030072)	2025-01-27	0.301631	0.467894	0	0	2.88242	3.45473	PTPRN
Phagocytosis	Engulfment (GO:0006911)	2025-01-27	0.301631	0.467894	0	0	2.88242	3.45473
Regulation of Transcription by RNA Polymerase III (GO:0006359)	2025-01-27	0.301631	0.467894	0	0	2.88242	3.45473	DHX36
Plasma Membrane Invagination (GO:0099024)	2025-01-27	0.301631	0.467894	0	0	2.88242	3.45473	CDC42
Positive Regulation of Lipid Metabolic Process (GO:0045834)	2025-01-27	0.301631	0.467894	0	0	2.88242	3.45473	EEF1A2
mRNA 3'-End Processing (GO:0031124)	2025-01-27	0.301631	0.467894	0	0	2.88242	3.45473	SSU72
Protein Quality Control for Misfolded or Incompletely Synthesized Proteins (GO:0006515)	2025-01-27	0.301631	0.467894	0	0	2.88242	3.45473	VCP
mRNA Splicing	via Spliceosome (GO:0000398)	4/211	0.304176	0.470892	0	0	1.45143	1.72742
Cytoskeleton-Dependent Cytokinesis (GO:0061640)	2/84	0.304525	0.470892	0	0	1.82964	2.17545	SON;ANK3
+ Reg of Transmembrane Receptor Prot Serine/Threonine Kinase Sgnlng Pway (GO:0090100)	2/84	0.304525	0.470892	0	0	1.82964	2.17545	TSC22D1;SOX11
Ribosomal Small Subunit Biogenesis (GO:0042274)	2/85	0.309394	0.474694	0	0	1.8075	2.12046	NOL7;SNU13
Positive Regulation of Endocytosis (GO:0045807)	2/85	0.309394	0.474694	0	0	1.8075	2.12046	CDC42;CALY
Regulation of Cold-Induced Thermogenesis (GO:0120161)	3/148	0.310617	0.474694	0	0	1.55299	1.81575	FABP5;RHEB;GNAS
Negative Regulation of Protein Transport (GO:0051224)	2025-01-28	0.310862	0.474694	0	0	2.77552	3.24294	NDFIP1
Regulation of Protein Modification by Small Protein Conjugation or Removal (GO:1903320)	2025-01-28	0.310862	0.474694	0	0	2.77552	3.24294	HSP90AA1
Regulation of Transmembrane Receptor Protein Serine/Threonine Kinase Signaling Pathway (GO:0090092)	2025-01-28	0.310862	0.474694	0	0	2.77552	3.24294	SOX11
Positive Regulation of ATP Metabolic Process (GO:1903580)	2025-01-28	0.310862	0.474694	0	0	2.77552	3.24294	VCP
Positive Regulation of Leukocyte Migration (GO:0002687)	2025-01-28	0.310862	0.474694	0	0	2.77552	3.24294	RTN4
Ventricular Septum Morphogenesis (GO:0060412)	2025-01-28	0.310862	0.474694	0	0	2.77552	3.24294	SOX11
Positive Regulation of Viral Genome Replication (GO:0045070)	2025-01-28	0.310862	0.474694	0	0	2.77552	3.24294	LARP1
Membrane Fusion (GO:0061025)	2025-01-28	0.310862	0.474694	0	0	2.77552	3.24294	VAMP2
Regulation of Calcium Ion Transmembrane Transport (GO:1903169)	2025-01-28	0.310862	0.474694	0	0	2.77552	3.24294	ANK2
Positive Regulation of Biosynthetic Process (GO:0009891)	2/87	0.319111	0.484575	0	0	1.7648	2.01578	HSP90AA1;DDAH2
Regulation of Dendrite Morphogenesis (GO:0048814)	2025-01-29	0.319971	0.484575	0	0	2.67626	3.04967	YWHAH
Regulation of Long-Term Synaptic Potentiation (GO:1900271)	2025-01-29	0.319971	0.484575	0	0	2.67626	3.04967	NSG1
Negative Regulation of Protein Localization to Membrane (GO:1905476)	2025-01-29	0.319971	0.484575	0	0	2.67626	3.04967	AP2M1
Camera-Type Eye Development (GO:0043010)	2025-01-29	0.319971	0.484575	0	0	2.67626	3.04967	SOX11
Response to Interferon-Beta (GO:0035456)	2025-01-29	0.319971	0.484575	0	0	2.67626	3.04967	CALM1
Positive Regulation of Defense Response to Virus by Host (GO:0002230)	2025-01-29	0.319971	0.484575	0	0	2.67626	3.04967	HSP90AA1
Transcription Elongation by RNA Polymerase II (GO:0006368)	2025-01-29	0.319971	0.484575	0	0	2.67626	3.04967	RTF1
Positive Regulation of Macromolecule Biosynthetic Process (GO:0010557)	6/355	0.328243	0.495126	0	0	1.29186	1.43914	NRXN1;DHX36;VPS35;SOX11;ANK2;ANK3
Nuclear-Transcribed mRNA Catabolic Process (GO:0000956)	2/89	0.328795	0.495126	0	0	1.72405	1.9177	NT5C3B;THRAP3
Cellular Response to Hormone Stimulus (GO:0032870)	2/89	0.328795	0.495126	0	0	1.72405	1.9177	HSPA8;ATP1A3
Negative Regulation of Mitotic Cell Cycle (GO:0045930)	2025-01-30	0.32896	0.495126	0	0	2.58385	2.87277	AURKAIP1
Peptide Hormone Processing (GO:0016486)	2025-01-30	0.32896	0.495126	0	0	2.58385	2.87277	ATP6AP2
Cellular Response to Acid Chemical (GO:0071229)	2025-01-30	0.32896	0.495126	0	0	2.58385	2.87277	LAMTOR2
Regulation of Protein Localization to Plasma Membrane (GO:1903076)	2/90	0.333623	0.50163	0	0	1.70437	1.87096	NRXN1;AP2M1
Regulation of Cell Growth (GO:0001558)	4/222	0.336964	0.503321	0	0	1.37742	1.49833	CDKN2D;CDC42;LAMTOR2;RTN4
acyl-CoA Metabolic Process (GO:0006637)	2025-01-31	0.337832	0.503321	0	0	2.49759	2.71041	ACOT7
Nuclear-Transcribed mRNA Catabolic Process	Deadenylation-Dependent Decay (GO:0000288)	2025-01-31	0.337832	0.503321	0	0	2.49759	2.71041
Nucleoside Phosphate Metabolic Process (GO:0006753)	2025-01-31	0.337832	0.503321	0	0	2.49759	2.71041	ACOT7
Regulation of Transcription by RNA Polymerase I (GO:0006356)	2025-01-31	0.337832	0.503321	0	0	2.49759	2.71041	POLR2K
Establishment of Mitotic Spindle Orientation (GO:0000132)	2025-01-31	0.337832	0.503321	0	0	2.49759	2.71041	PAFAH1B1
Positive Regulation of Signaling (GO:0023056)	2025-01-31	0.337832	0.503321	0	0	2.49759	2.71041	SOX11
Modulation of Excitatory Postsynaptic Potential (GO:0098815)	2025-01-31	0.337832	0.503321	0	0	2.49759	2.71041	NRXN1
Morphogenesis of an Epithelium (GO:0002009)	2025-01-31	0.337832	0.503321	0	0	2.49759	2.71041	AHI1
Regulation of Double-Strand Break Repair (GO:2000779)	2/91	0.338441	0.503719	0	0	1.68514	1.82568	ACTR2;UBE2N
RNA Splicing (GO:0008380)	2/92	0.343249	0.509134	0	0	1.66633	1.7818	SFPQ;PPIG
Positive Regulation of Response to Stimulus (GO:0048584)	2/92	0.343249	0.509134	0	0	1.66633	1.7818	UBE2N;PSMA7
Negative Regulation of Proteasomal Ubiquitin-Dependent Protein Catabolic Process (GO:0032435)	1/32	0.346586	0.509134	0	0	2.4169	2.56101	CAMLG
Apoptotic Mitochondrial Changes (GO:0008637)	1/32	0.346586	0.509134	0	0	2.4169	2.56101	VPS35
Response to Alcohol (GO:0097305)	1/32	0.346586	0.509134	0	0	2.4169	2.56101	GNAS
Response to Amino Acid (GO:0043200)	1/32	0.346586	0.509134	0	0	2.4169	2.56101	LAMTOR2
Sperm-Egg Recognition (GO:0035036)	1/32	0.346586	0.509134	0	0	2.4169	2.56101	VDAC2
Endodermal Cell Differentiation (GO:0035987)	1/32	0.346586	0.509134	0	0	2.4169	2.56101	RTF1
Extrinsic Apoptotic Signaling Pathway via Death Domain Receptors (GO:0008625)	1/32	0.346586	0.509134	0	0	2.4169	2.56101	MOAP1
Protein Localization to Golgi Apparatus (GO:0034067)	1/32	0.346586	0.509134	0	0	2.4169	2.56101	RAB6A
Membrane Depolarization (GO:0051899)	1/32	0.346586	0.509134	0	0	2.4169	2.56101	YWHAH
Protein Transmembrane Import Into Intracellular Organelle (GO:0044743)	1/32	0.346586	0.509134	0	0	2.4169	2.56101	TOMM20
Natural Killer Cell Mediated Cytotoxicity (GO:0042267)	1/32	0.346586	0.509134	0	0	2.4169	2.56101	VAMP2
Positive Regulation of Double-Strand Break Repair (GO:2000781)	2/94	0.352831	0.516355	0	0	1.62994	1.69802	ACTR2;UBE2N
Lipid Biosynthetic Process (GO:0008610)	2/94	0.352831	0.516355	0	0	1.62994	1.69802	IDI1;NDUFAB1
Mitochondrial Translation (GO:0032543)	2/94	0.352831	0.516355	0	0	1.62994	1.69802	MRPL41;TUFM
Actin Filament Bundle Assembly (GO:0051017)	1/33	0.355225	0.516355	0	0	2.34125	2.42321	FSCN1
Rescue of Stalled Ribosome (GO:0072344)	1/33	0.355225	0.516355	0	0	2.34125	2.42321	TCF25
Positive Regulation of Cell Development (GO:0010720)	1/33	0.355225	0.516355	0	0	2.34125	2.42321	SOX11
Embryonic Skeletal System Morphogenesis (GO:0048704)	1/33	0.355225	0.516355	0	0	2.34125	2.42321	SOX11
Vasculogenesis (GO:0001570)	1/33	0.355225	0.516355	0	0	2.34125	2.42321	RTN4
intra-Golgi Vesicle-Mediated Transport (GO:0006891)	1/33	0.355225	0.516355	0	0	2.34125	2.42321	RAB6A
Regulation of calcineurin-NFAT Signaling Cascade (GO:0070884)	1/33	0.355225	0.516355	0	0	2.34125	2.42321	CAMTA1
Negative Regulation of Intracellular Signal Transduction (GO:1902532)	5/297	0.355368	0.516355	0	0	1.2855	1.32998	VCP;PPP2R1A;PRKAR2B;FKBP1B;PEBP1
Retrograde Transport	Endosome to Golgi (GO:0042147)	2/95	0.357603	0.51909	0	0	1.61233	1.65801
Positive Regulation of Intracellular Signal Transduction (GO:1902533)	10/652	0.359633	0.521521	0	0	1.17092	1.19747	C1QTNF4;VCP;NDFIP1;RHEB;NRXN1;DHX36;UBE2N;SOX11;LAMTOR2;RTN4
Protein Ubiquitination (GO:0016567)	6/369	0.360987	0.522628	0	0	1.24114	1.26462	VCP;UBE2B;UBC;UBE2N;NEDD8;ELOC
Macroautophagy (GO:0016236)	3/162	0.361108	0.522628	0	0	1.41524	1.44153	RAB2A;VCP;MAP1LC3A
Sodium Ion Transport (GO:0006814)	2/96	0.362363	0.522846	0	0	1.5951	1.61919	ATP1B3;ATP1B1
Regulation of Actin Filament-Based Process (GO:0032970)	2/96	0.362363	0.522846	0	0	1.5951	1.61919	CDC42;FSCN1
Actin Filament Bundle Organization (GO:0061572)	1/34	0.36375	0.522846	0	0	2.27019	2.29582	FSCN1
Organophosphate Biosynthetic Process (GO:0090407)	1/34	0.36375	0.522846	0	0	2.27019	2.29582	TKT
Cardiac Muscle Contraction (GO:0060048)	1/34	0.36375	0.522846	0	0	2.27019	2.29582	ATP1B1
Positive Regulation of Establishment of Protein Localization (GO:1904951)	1/34	0.36375	0.522846	0	0	2.27019	2.29582	ANK3
Lung Development (GO:0030324)	1/34	0.36375	0.522846	0	0	2.27019	2.29582	SOX11
DNA Repair (GO:0006281)	5/302	0.36844	0.52907	0	0	1.26354	1.26161	CDKN2D;VCP;UBE2B;HMGA1;UBE2N
Positive Regulation of Proteasomal Protein Catabolic Process (GO:1901800)	2/98	0.371843	0.529242	0	0	1.5617	1.54497	VCP;PSMC5
Positive Regulation of Supramolecular Fiber Organization (GO:1902905)	2/98	0.371843	0.529242	0	0	1.5617	1.54497	ARL2;MAPT
Phospholipid Translocation (GO:0045332)	1/35	0.372162	0.529242	0	0	2.20331	2.17781	VDAC2
Dendrite Morphogenesis (GO:0048813)	1/35	0.372162	0.529242	0	0	2.20331	2.17781	CDC42
Positive Regulation of Mononuclear Cell Migration (GO:0071677)	1/35	0.372162	0.529242	0	0	2.20331	2.17781	RTN4
Positive Regulation of Substrate Adhesion-Dependent Cell Spreading (GO:1900026)	1/35	0.372162	0.529242	0	0	2.20331	2.17781	CDC42
Positive Regulation of Synapse Assembly (GO:0051965)	1/35	0.372162	0.529242	0	0	2.20331	2.17781	NRXN1
Macrophage Activation (GO:0042116)	1/35	0.372162	0.529242	0	0	2.20331	2.17781	MAPT
Protein Localization to Lysosome (GO:0061462)	1/35	0.372162	0.529242	0	0	2.20331	2.17781	RTN4
Regulation of Cellular Senescence (GO:2000772)	1/35	0.372162	0.529242	0	0	2.20331	2.17781	YBX1
Cytosolic Transport (GO:0016482)	2/99	0.376562	0.533947	0	0	1.54553	1.50947	VPS35;RAB6A
Positive Regulation of Cold-Induced Thermogenesis (GO:0120162)	2/99	0.376562	0.533947	0	0	1.54553	1.50947	FABP5;GNAS
Positive Regulation of Neuron Projection Development (GO:0010976)	2/99	0.376562	0.533947	0	0	1.54553	1.50947	KIDINS220;DHX36
Negative Regulation of Hydrolase Activity (GO:0051346)	1/36	0.380464	0.535347	0	0	2.14025	2.06826	ARL2
Negative Regulation of Plasma Membrane Bounded Cell Projection Assembly (GO:0120033)	1/36	0.380464	0.535347	0	0	2.14025	2.06826	NRXN1
Cellular Response to Amyloid-Beta (GO:1904646)	1/36	0.380464	0.535347	0	0	2.14025	2.06826	ATP1A3
Positive Regulation of RNA Splicing (GO:0033120)	1/36	0.380464	0.535347	0	0	2.14025	2.06826	THRAP3
Positive Regulation of Epithelial Cell Migration (GO:0010634)	1/36	0.380464	0.535347	0	0	2.14025	2.06826	RTN4
Establishment of Mitotic Spindle Localization (GO:0040001)	1/36	0.380464	0.535347	0	0	2.14025	2.06826	PAFAH1B1
Establishment or Maintenance of Epithelial Cell Apical/Basal Polarity (GO:0045197)	1/36	0.380464	0.535347	0	0	2.14025	2.06826	CDC42
Negative Regulation of Cell Cycle Process (GO:0010948)	1/36	0.380464	0.535347	0	0	2.14025	2.06826	AURKAIP1
mRNA Metabolic Process (GO:0016071)	2/101	0.385955	0.541173	0	0	1.51415	1.44152	SFPQ;SON
Recombinational Repair (GO:0000725)	2/101	0.385955	0.541173	0	0	1.51415	1.44152	SFPQ;UBE2N
Cellular Response to Nitrogen Compound (GO:1901699)	3/169	0.386187	0.541173	0	0	1.35508	1.28926	GABRB3;LARP1;ATP1A3
Regulation of mRNA Processing (GO:0050684)	1/37	0.388657	0.541173	0	0	2.08069	1.96638	SON
Regulation of Receptor Internalization (GO:0002090)	1/37	0.388657	0.541173	0	0	2.08069	1.96638	ARF1
Cardiac Muscle Cell Action Potential (GO:0086001)	1/37	0.388657	0.541173	0	0	2.08069	1.96638	ATP1B1
Cellular Response to Glucose Stimulus (GO:0071333)	1/37	0.388657	0.541173	0	0	2.08069	1.96638	PTPRN
Positive Regulation of Interferon-Beta Production (GO:0032728)	1/37	0.388657	0.541173	0	0	2.08069	1.96638	HSP90AA1
Positive Regulation of Myeloid Cell Differentiation (GO:0045639)	1/37	0.388657	0.541173	0	0	2.08069	1.96638	PITHD1
Protein N-linked Glycosylation via Asparagine (GO:0018279)	1/37	0.388657	0.541173	0	0	2.08069	1.96638	DAD1
Melanosome Organization (GO:0032438)	1/37	0.388657	0.541173	0	0	2.08069	1.96638	AP1S1
Gene Expression (GO:0010467)	6/381	0.389215	0.541437	0	0	1.20068	1.13299	MRPL41;FKBP1B;EEF1A2;CISD1;ELAVL4;AURKAIP1
Regulation of Macromolecule Biosynthetic Process (GO:0010556)	3/170	0.389753	0.541672	0	0	1.34689	1.2691	ATXN7L3B;YBX1;ATP1B1
RNA Splicing	via Transesterification Reactions With Bulged Adenosine as Nucleophile (GO:0000377)	3/171	0.393314	0.545195	0	0	1.33881	1.2493
Regulation of Defense Response to Virus by Host (GO:0050691)	1/38	0.396742	0.545195	0	0	2.02436	1.87146	HSP90AA1
DNA Damage Checkpoint Signaling (GO:0000077)	1/38	0.396742	0.545195	0	0	2.02436	1.87146	TIPRL
Regulation of Intracellular Protein Transport (GO:0033157)	1/38	0.396742	0.545195	0	0	2.02436	1.87146	VAMP2
Negative Regulation of Transport (GO:0051051)	1/38	0.396742	0.545195	0	0	2.02436	1.87146	NDFIP1
Neuron Projection Extension (GO:1990138)	1/38	0.396742	0.545195	0	0	2.02436	1.87146	DCLK1
Positive Regulation of Exocytosis (GO:0045921)	1/38	0.396742	0.545195	0	0	2.02436	1.87146	RAB3A
Ventricular Septum Development (GO:0003281)	1/38	0.396742	0.545195	0	0	2.02436	1.87146	SOX11
Glutathione Metabolic Process (GO:0006749)	1/38	0.396742	0.545195	0	0	2.02436	1.87146	HAGH
Inner Mitochondrial Membrane Organization (GO:0007007)	1/38	0.396742	0.545195	0	0	2.02436	1.87146	GHITM
Protein K11-linked Ubiquitination (GO:0070979)	1/38	0.396742	0.545195	0	0	2.02436	1.87146	UBE2B
Membrane Assembly (GO:0071709)	1/38	0.396742	0.545195	0	0	2.02436	1.87146	NRXN1
Regulation of RNA Splicing (GO:0043484)	2/104	0.399929	0.548548	0	0	1.46939	1.34665	ENY2;SON
Regulation of Actin Cytoskeleton Organization (GO:0032956)	2/104	0.399929	0.548548	0	0	1.46939	1.34665	CDC42;FSCN1
Calcium Ion Homeostasis (GO:0055074)	2/105	0.404554	0.552027	0	0	1.45505	1.31678	ANK2;ATP1B1
Base-Excision Repair (GO:0006284)	1/39	0.40472	0.552027	0	0	1.97098	1.78287	HMGA1
Positive Regulation of Intrinsic Apoptotic Signaling Pathway (GO:2001244)	1/39	0.40472	0.552027	0	0	1.97098	1.78287	SFPQ
Fatty Acid Transport (GO:0015908)	1/39	0.40472	0.552027	0	0	1.97098	1.78287	FABP5
Vacuolar Transport (GO:0007034)	1/39	0.40472	0.552027	0	0	1.97098	1.78287	ATP6V0D1
Interstrand Cross-Link Repair (GO:0036297)	1/39	0.40472	0.552027	0	0	1.97098	1.78287	VCP
Positive Regulation of Developmental Process (GO:0051094)	4/245	0.405686	0.552831	0	0	1.24449	1.12275	NRXN1;VPS35;KRT10;RTN4
Double-Strand Break Repair (GO:0006302)	3/176	0.411033	0.556054	0	0	1.29978	1.15561	VCP;SFPQ;UBE2N
Negative Regulation of Proteolysis (GO:0045861)	1/40	0.412593	0.556054	0	0	1.92035	1.70007	TIMP2
Calcium-Dependent Cell-Cell Adhesion via Plasma Membrane Cell Adhesion Molecules (GO:0016339)	1/40	0.412593	0.556054	0	0	1.92035	1.70007	NRXN1
Cellular Response to Amino Acid Stimulus (GO:0071230)	1/40	0.412593	0.556054	0	0	1.92035	1.70007	LAMTOR2
Constitutive Heterochromatin Formation (GO:0140719)	1/40	0.412593	0.556054	0	0	1.92035	1.70007	MPHOSPH8
Ribosome Disassembly (GO:0032790)	1/40	0.412593	0.556054	0	0	1.92035	1.70007	TCF25
Positive Regulation of Cytokinesis (GO:0032467)	1/40	0.412593	0.556054	0	0	1.92035	1.70007	CDC42
Embryonic Skeletal System Development (GO:0048706)	1/40	0.412593	0.556054	0	0	1.92035	1.70007	SOX11
Positive Regulation of Proteolysis Involved in Protein Catabolic Process (GO:1903052)	1/40	0.412593	0.556054	0	0	1.92035	1.70007	PSMC5
Positive Regulation of Viral Process (GO:0048524)	1/40	0.412593	0.556054	0	0	1.92035	1.70007	LARP1
Protein Monoubiquitination (GO:0006513)	1/40	0.412593	0.556054	0	0	1.92035	1.70007	UBE2N
Negative Regulation of Cell-Cell Adhesion (GO:0022408)	1/40	0.412593	0.556054	0	0	1.92035	1.70007	SPINT2
Positive Regulation of DNA-templated Transcription (GO:0045893)	18/1274	0.417552	0.561885	0	0	1.07659	0.940234	ARF4;ACTR2;ENY2;AKIRIN1;JUND;PTPRN;HMGA1;SOX11;YBX1;POU2F2;NSD3;AHI1;PSMC5;SFPQ;THRAP3;PITHD1;DHX36;YWHAH
Cellular Response to Insulin Stimulus (GO:0032869)	2/108	0.418325	0.561885	0	0	1.41365	1.23199	RAB10;VAMP2
Positive Regulation of DNA Metabolic Process (GO:0051054)	2/108	0.418325	0.561885	0	0	1.41365	1.23199	DHX36;UBE2N
Regulation of Heart Rate by Cardiac Conduction (GO:0086091)	1/41	0.420362	0.561885	0	0	1.87224	1.62256	ANK2
Negative Regulation of Secretion by Cell (GO:1903531)	1/41	0.420362	0.561885	0	0	1.87224	1.62256	SYT4
Positive Regulation of Immune System Process (GO:0002684)	1/41	0.420362	0.561885	0	0	1.87224	1.62256	PSMA7
Positive Regulation of Myoblast Differentiation (GO:0045663)	1/41	0.420362	0.561885	0	0	1.87224	1.62256	AKIRIN1
Heart Contraction (GO:0060047)	1/41	0.420362	0.561885	0	0	1.87224	1.62256	ATP1B1
Negative Regulation of DNA Metabolic Process (GO:0051053)	1/41	0.420362	0.561885	0	0	1.87224	1.62256	SUB1
Protein Metabolic Process (GO:0019538)	9/614	0.422363	0.563418	0	0	1.11605	0.961914	MRPL41;PCMT1;FKBP1B;EEF1A2;CISD1;NEDD8;MAPT;NSG1;AURKAIP1
Regulation of Proteasomal Ubiquitin-Dependent Protein Catabolic Process (GO:0032434)	2/109	0.42288	0.563418	0	0	1.40037	1.20525	VCP;CAMLG
Positive Regulation of Transcription by RNA Polymerase II (GO:0045944)	14/983	0.424123	0.563418	0	0	1.08457	0.930274	ARF4;ACTR2;AKIRIN1;JUND;PTPRN;HMGA1;SOX11;YBX1;POU2F2;AHI1;SFPQ;THRAP3;MED10;DHX36
Negative Regulation of Gene Expression	Epigenetic (GO:0045814)	2/110	0.427416	0.563418	0	0	1.38733	1.17923
rRNA Processing (GO:0006364)	2/110	0.427416	0.563418	0	0	1.38733	1.17923	NOL7;SNU13
Regulation of Glycolytic Process (GO:0006110)	1/42	0.428029	0.563418	0	0	1.82649	1.54989	ARL2
Positive Regulation of Double-Strand Break Repair via Homologous Recombination (GO:1905168)	1/42	0.428029	0.563418	0	0	1.82649	1.54989	ACTR2
Embryonic Heart Tube Morphogenesis (GO:0003143)	1/42	0.428029	0.563418	0	0	1.82649	1.54989	AHI1
Positive Regulation of Neuron Differentiation (GO:0045666)	1/42	0.428029	0.563418	0	0	1.82649	1.54989	SOX11
Positive Regulation of Ossification (GO:0045778)	1/42	0.428029	0.563418	0	0	1.82649	1.54989	SOX11
Heterophilic Cell-Cell Adhesion via Plasma Membrane Cell Adhesion Molecules (GO:0007157)	1/42	0.428029	0.563418	0	0	1.82649	1.54989	NRXN1
Keratinocyte Differentiation (GO:0030216)	1/42	0.428029	0.563418	0	0	1.82649	1.54989	KRT10
Lipid Catabolic Process (GO:0016042)	1/42	0.428029	0.563418	0	0	1.82649	1.54989	ACOT7
Lysosome Localization (GO:0032418)	1/42	0.428029	0.563418	0	0	1.82649	1.54989	RAB3A
Regulation of NLRP3 Inflammasome Complex Assembly (GO:1900225)	1/42	0.428029	0.563418	0	0	1.82649	1.54989	HSPA8
Regulation of Cellular Component Size (GO:0032535)	1/42	0.428029	0.563418	0	0	1.82649	1.54989	RAB3B
Regulation of Chromosome Organization (GO:0033044)	1/42	0.428029	0.563418	0	0	1.82649	1.54989	MAPT
Neuron Differentiation (GO:0030182)	3/181	0.428592	0.563654	0	0	1.26295	1.07003	RTN1;SOX11;RTN4
Negative Regulation of Developmental Process (GO:0051093)	2/111	0.431934	0.567541	0	0	1.37454	1.1539	VAT1;MAPT
Positive Regulation of Catabolic Process (GO:0009896)	3/183	0.435564	0.567781	0	0	1.24879	1.03788	VCP;HSP90AA1;VPS35
Regulation of Epithelial Cell Migration (GO:0010632)	1/43	0.435595	0.567781	0	0	1.78291	1.48167	RTN4
Negative Regulation of Lymphocyte Proliferation (GO:0050672)	1/43	0.435595	0.567781	0	0	1.78291	1.48167	SOX11
Negative Regulation of Ubiquitin-Dependent Protein Catabolic Process (GO:2000059)	1/43	0.435595	0.567781	0	0	1.78291	1.48167	CAMLG
Non-Canonical Wnt Signaling Pathway (GO:0035567)	1/43	0.435595	0.567781	0	0	1.78291	1.48167	CDC42
Release of Sequestered Calcium Ion Into Cytosol (GO:0051209)	1/43	0.435595	0.567781	0	0	1.78291	1.48167	GHITM
Skeletal System Morphogenesis (GO:0048705)	1/43	0.435595	0.567781	0	0	1.78291	1.48167	SOX11
Import Into the Mitochondrion (GO:0170036)	1/43	0.435595	0.567781	0	0	1.78291	1.48167	TOMM20
Positive Regulation of Stress Fiber Assembly (GO:0051496)	1/43	0.435595	0.567781	0	0	1.78291	1.48167	CDC42
Cellular Response to Metal Ion (GO:0071248)	2/112	0.436433	0.568369	0	0	1.36197	1.12924	NRXN1;ANK3
Negative Regulation of Apoptotic Process (GO:0043066)	7/475	0.437755	0.569586	0	0	1.12139	0.926373	ARF4;AHI1;PRELID1;SON;TSC22D1;DDAH2;FKBP8
Lipid Transport (GO:0006869)	2/113	0.440912	0.570427	0	0	1.34963	1.10523	PRELID1;FABP5
DNA-templated DNA Replication Maintenance of Fidelity (GO:0045005)	1/44	0.443061	0.570427	0	0	1.74136	1.41755	BOD1L1
Negative Regulation of Protein Localization (GO:1903828)	1/44	0.443061	0.570427	0	0	1.74136	1.41755	VCP
Regulation of Microtubule-Based Process (GO:0032886)	1/44	0.443061	0.570427	0	0	1.74136	1.41755	MAPT
Regulation of Ossification (GO:0030278)	1/44	0.443061	0.570427	0	0	1.74136	1.41755	SOX11
Bone Development (GO:0060348)	1/44	0.443061	0.570427	0	0	1.74136	1.41755	GNAS
Carbohydrate Derivative Biosynthetic Process (GO:1901137)	1/44	0.443061	0.570427	0	0	1.74136	1.41755	TKT
Response to Amino Acid Starvation (GO:1990928)	1/44	0.443061	0.570427	0	0	1.74136	1.41755	LARP1
Positive Regulation of Cell Division (GO:0051781)	1/44	0.443061	0.570427	0	0	1.74136	1.41755	CDC42
Embryonic Organ Morphogenesis (GO:0048562)	1/44	0.443061	0.570427	0	0	1.74136	1.41755	SOX11
Learning (GO:0007612)	1/44	0.443061	0.570427	0	0	1.74136	1.41755	NRXN1
Regulation of Autophagosome Assembly (GO:2000785)	1/44	0.443061	0.570427	0	0	1.74136	1.41755	MOAP1
Regulation of Interleukin-6 Production (GO:0032675)	2/114	0.445372	0.572399	0	0	1.33751	1.08184	C1QTNF4;POU2F2
Double-Strand Break Repair via Homologous Recombination (GO:0000724)	2/114	0.445372	0.572399	0	0	1.33751	1.08184	SFPQ;UBE2N
Negative Regulation of Growth (GO:0045926)	2/115	0.449812	0.576376	0	0	1.32561	1.05906	CDKN2D;RTN4
Intrinsic Apoptotic Signaling Pathway (GO:0097193)	2/115	0.449812	0.576376	0	0	1.32561	1.05906	MOAP1;CYCS
Chemical Synaptic Transmission (GO:0007268)	4/260	0.449848	0.576376	0	0	1.17067	0.935186	GABRB3;NRXN1;NSG1;PAFAH1B1
Response to Amyloid-Beta (GO:1904645)	1/45	0.450429	0.576376	0	0	1.70169	1.35719	ATP1A3
Positive Regulation of Calcium Ion Transmembrane Transport (GO:1904427)	1/45	0.450429	0.576376	0	0	1.70169	1.35719	ANK2
Macromolecule Biosynthetic Process (GO:0009059)	3/189	0.456286	0.580622	0	0	1.20813	0.947944	MRPL41;EEF1A2;TUFM
Regulation of Cyclin-Dependent Protein Serine/Threonine Kinase Activity (GO:0000079)	1/46	0.4577	0.580622	0	0	1.66379	1.30032	CDKN2D
- Reg of Phosphatidylinositol 3-Kinase/Prot Kinase B Signal Transduction (GO:0051898)	1/46	0.4577	0.580622	0	0	1.66379	1.30032	PPP2R1A
Negative Regulation of Proteasomal Protein Catabolic Process (GO:1901799)	1/46	0.4577	0.580622	0	0	1.66379	1.30032	CAMLG
Neurotransmitter Transport (GO:0006836)	1/46	0.4577	0.580622	0	0	1.66379	1.30032	NRXN1
Positive Regulation of Transcription Elongation by RNA Polymerase II (GO:0032968)	1/46	0.4577	0.580622	0	0	1.66379	1.30032	MED10
Protein Localization to Cilium (GO:0061512)	1/46	0.4577	0.580622	0	0	1.66379	1.30032	ATP6V1D
Mononuclear Cell Differentiation (GO:1903131)	1/46	0.4577	0.580622	0	0	1.66379	1.30032	CDC42
Regulation of Cell-Cell Adhesion (GO:0022407)	1/46	0.4577	0.580622	0	0	1.66379	1.30032	SPINT2
Regulation of Cell-Substrate Adhesion (GO:0010810)	1/46	0.4577	0.580622	0	0	1.66379	1.30032	ARL2
Cytoskeleton Organization (GO:0007010)	2/117	0.458632	0.581303	0	0	1.30242	1.01525	PCLO;SH3BGRL3
Negative Regulation of Cold-Induced Thermogenesis (GO:0120163)	1/47	0.464874	0.58268	0	0	1.62754	1.24668	RHEB
DNA Integrity Checkpoint Signaling (GO:0031570)	1/47	0.464874	0.58268	0	0	1.62754	1.24668	TIPRL
Regulation of mRNA Catabolic Process (GO:0061013)	1/47	0.464874	0.58268	0	0	1.62754	1.24668	DHX36
Bicellular Tight Junction Assembly (GO:0070830)	1/47	0.464874	0.58268	0	0	1.62754	1.24668	ARL2
Cardiac Conduction (GO:0061337)	1/47	0.464874	0.58268	0	0	1.62754	1.24668	ANK2
Regulation of Trans-Synaptic Signaling (GO:0099177)	1/47	0.464874	0.58268	0	0	1.62754	1.24668	FABP5
Cellular Response to Type II Interferon (GO:0071346)	1/47	0.464874	0.58268	0	0	1.62754	1.24668	CALM1
Positive Regulation of Chromosome Organization (GO:2001252)	1/47	0.464874	0.58268	0	0	1.62754	1.24668	DHX36
Positive Regulation of Cytokine-Mediated Signaling Pathway (GO:0001961)	1/47	0.464874	0.58268	0	0	1.62754	1.24668	C1QTNF4
Positive Regulation of mRNA Catabolic Process (GO:0061014)	1/47	0.464874	0.58268	0	0	1.62754	1.24668	DHX36
Positive Regulation of Pattern Recognition Receptor Signaling Pathway (GO:0062208)	1/47	0.464874	0.58268	0	0	1.62754	1.24668	RTN4
Monoatomic Anion Transport (GO:0006820)	1/47	0.464874	0.58268	0	0	1.62754	1.24668	VDAC2
Regulation of T Cell Differentiation (GO:0045580)	1/47	0.464874	0.58268	0	0	1.62754	1.24668	PRELID1
Regulation of Transforming Growth Factor Beta Receptor Signaling Pathway (GO:0017015)	2/120	0.471707	0.58655	0	0	1.26912	0.95361	TSC22D1;SOX11
Ribonucleoprotein Complex Biogenesis (GO:0022613)	2/120	0.471707	0.58655	0	0	1.26912	0.95361	NOL7;SNU13
Mitotic Sister Chromatid Segregation (GO:0000070)	2/120	0.471707	0.58655	0	0	1.26912	0.95361	NUDC;DCTN2
Nuclear Receptor-Mediated Steroid Hormone Signaling Pathway (GO:0030518)	1/48	0.471955	0.58655	0	0	1.59283	1.19601	RBFOX2
Replication Fork Processing (GO:0031297)	1/48	0.471955	0.58655	0	0	1.59283	1.19601	BOD1L1
Endoplasmic Reticulum Unfolded Protein Response (GO:0030968)	1/48	0.471955	0.58655	0	0	1.59283	1.19601	VCP
Erythrocyte Differentiation (GO:0030218)	1/48	0.471955	0.58655	0	0	1.59283	1.19601	SLC25A5
Positive Regulation of Kinase Activity (GO:0033674)	1/48	0.471955	0.58655	0	0	1.59283	1.19601	EEF1A2
Positive Regulation of Osteoblast Differentiation (GO:0045669)	1/48	0.471955	0.58655	0	0	1.59283	1.19601	SOX11
Mitophagy (GO:0000423)	1/48	0.471955	0.58655	0	0	1.59283	1.19601	MAP1LC3A
Negative Regulation of Inflammatory Response (GO:0050728)	2/121	0.476023	0.590607	0	0	1.25839	0.934086	GNAS;VPS35
Negative Regulation of Cell Growth (GO:0030308)	2/121	0.476023	0.590607	0	0	1.25839	0.934086	CDKN2D;RTN4
Negative Regulation of Small GTPase Mediated Signal Transduction (GO:0051058)	1/49	0.478942	0.591729	0	0	1.55957	1.14812	STMN3
Positive Regulation of Intracellular Transport (GO:0032388)	1/49	0.478942	0.591729	0	0	1.55957	1.14812	VAMP2
Positive Regulation of Transport (GO:0051050)	1/49	0.478942	0.591729	0	0	1.55957	1.14812	CALY
mRNA Catabolic Process (GO:0006402)	1/49	0.478942	0.591729	0	0	1.55957	1.14812	THRAP3
Negative Regulation of TORC1 Signaling (GO:1904262)	1/49	0.478942	0.591729	0	0	1.55957	1.14812	UBE2N
DNA Damage Response (GO:0006974)	6/421	0.482481	0.5956	0	0	1.08271	0.789096	MOAP1;VCP;UBE2B;CBX3;BOD1L1;MAPT
Transcription Initiation at RNA Polymerase II Promoter (GO:0006367)	2/123	0.484592	0.597704	0	0	1.23746	0.896478	MED10;ELOC
Cognition (GO:0050890)	1/50	0.485837	0.598235	0	0	1.52766	1.10279	GNAS
Positive Regulation of Cell-Cell Adhesion (GO:0022409)	1/50	0.485837	0.598235	0	0	1.52766	1.10279	ANK3
Regulation of Interferon-Beta Production (GO:0032648)	1/51	0.492641	0.603577	0	0	1.49703	1.05986	HSP90AA1
Regulation of Secretion by Cell (GO:1903530)	1/51	0.492641	0.603577	0	0	1.49703	1.05986	VAMP2
Response to Glucose (GO:0009749)	1/51	0.492641	0.603577	0	0	1.49703	1.05986	VAMP2
Positive Regulation of Actin Filament Bundle Assembly (GO:0032233)	1/51	0.492641	0.603577	0	0	1.49703	1.05986	CDC42
Fatty Acid Oxidation (GO:0019395)	1/51	0.492641	0.603577	0	0	1.49703	1.05986	ECHS1
Macromolecule Glycosylation (GO:0043413)	1/51	0.492641	0.603577	0	0	1.49703	1.05986	DAD1
Regulation of Cell Motility (GO:2000145)	2/126	0.49728	0.606743	0	0	1.20734	0.843449	SPINT2;RTN4
Regulation of Substrate Adhesion-Dependent Cell Spreading (GO:1900024)	1/52	0.499355	0.606743	0	0	1.46761	1.01916	CDC42
Regulation of Synaptic Transmission	Glutamatergic (GO:0051966)	1/52	0.499355	0.606743	0	0	1.46761	1.01916
Regulation of Telomere Maintenance (GO:0032204)	1/52	0.499355	0.606743	0	0	1.46761	1.01916	DHX36
Cholesterol Transport (GO:0030301)	1/52	0.499355	0.606743	0	0	1.46761	1.01916	STARD3NL
Sensory Perception (GO:0007600)	1/52	0.499355	0.606743	0	0	1.46761	1.01916	GNAS
Positive Regulation of Proteolysis (GO:0045862)	1/52	0.499355	0.606743	0	0	1.46761	1.01916	AURKAIP1
Positive Regulation of Reactive Oxygen Species Metabolic Process (GO:2000379)	1/52	0.499355	0.606743	0	0	1.46761	1.01916	MAPT
Intrinsic Apoptotic Signaling Pathway in Response to DNA Damage (GO:0008630)	1/52	0.499355	0.606743	0	0	1.46761	1.01916	MOAP1
Regulation of Cell Development (GO:0060284)	1/52	0.499355	0.606743	0	0	1.46761	1.01916	RHEB
Protein Localization to Nucleus (GO:0034504)	2/127	0.501465	0.608301	0	0	1.19762	0.826621	ARL2;DCLK1
Regulation of Anatomical Structure Morphogenesis (GO:0022603)	2/127	0.501465	0.608301	0	0	1.19762	0.826621	KIF1A;MAPT
DNA-templated Transcription (GO:0006351)	3/203	0.503319	0.610046	0	0	1.12276	0.770809	TSC22D1;POLR1D;POLR2K
Golgi Organization (GO:0007030)	2/128	0.505628	0.610251	0	0	1.18805	0.810197	RAB2A;CDC42
B Cell Differentiation (GO:0030183)	1/53	0.50598	0.610251	0	0	1.43931	0.98054	SLC25A5
Negative Regulation of Protein Catabolic Process (GO:0042177)	1/53	0.50598	0.610251	0	0	1.43931	0.98054	TIMP2
Regulation of Smoothened Signaling Pathway (GO:0008589)	1/53	0.50598	0.610251	0	0	1.43931	0.98054	VCP
Unsaturated Fatty Acid Metabolic Process (GO:0033559)	1/53	0.50598	0.610251	0	0	1.43931	0.98054	MGST3
Positive Regulation of Small GTPase Mediated Signal Transduction (GO:0051057)	1/53	0.50598	0.610251	0	0	1.43931	0.98054	RTN4
Positive Regulation of Canonical NF-kappaB Signal Transduction (GO:0043123)	3/204	0.5066	0.610497	0	0	1.11712	0.759676	NDFIP1;DHX36;UBE2N
Negative Regulation of Neuron Projection Development (GO:0010977)	1/54	0.512519	0.614604	0	0	1.41208	0.94386	CRMP1
Apical Junction Assembly (GO:0043297)	1/54	0.512519	0.614604	0	0	1.41208	0.94386	ARL2
Plasma Membrane Bounded Cell Projection Morphogenesis (GO:0120039)	1/54	0.512519	0.614604	0	0	1.41208	0.94386	NRXN1
Positive Regulation of DNA-templated Transcription	Elongation (GO:0032786)	1/54	0.512519	0.614604	0	0	1.41208	0.94386
Tight Junction Assembly (GO:0120192)	1/54	0.512519	0.614604	0	0	1.41208	0.94386	ARL2
Positive Regulation of Transcription Initiation by RNA Polymerase II (GO:0060261)	1/54	0.512519	0.614604	0	0	1.41208	0.94386	MED10
Fatty Acid Metabolic Process (GO:0006631)	2/130	0.513886	0.615239	0	0	1.16937	0.778513	ACOT7;NDUFAB1
Regulation of DNA Repair (GO:0006282)	2/130	0.513886	0.615239	0	0	1.16937	0.778513	ENY2;UBE2N
Regulation of Cytokine Production Involved in Inflammatory Response (GO:1900015)	1/55	0.518971	0.617302	0	0	1.38586	0.908996	PLD3
RNA Modification (GO:0009451)	1/55	0.518971	0.617302	0	0	1.38586	0.908996	NOP10
Regulation of Peptide Hormone Secretion (GO:0090276)	1/55	0.518971	0.617302	0	0	1.38586	0.908996	GNAS
Regulation of Receptor Signaling Pathway via JAK-STAT (GO:0046425)	1/55	0.518971	0.617302	0	0	1.38586	0.908996	CALM1
Striated Muscle Contraction (GO:0006941)	1/55	0.518971	0.617302	0	0	1.38586	0.908996	ATP1B1
Positive Regulation of Protein Localization to Plasma Membrane (GO:1903078)	1/55	0.518971	0.617302	0	0	1.38586	0.908996	NRXN1
Icosanoid Metabolic Process (GO:0006690)	1/55	0.518971	0.617302	0	0	1.38586	0.908996	MGST3
Positive Regulation of Telomere Maintenance (GO:0032206)	1/55	0.518971	0.617302	0	0	1.38586	0.908996	DHX36
Neuron Projection Guidance (GO:0097485)	2/132	0.522053	0.619964	0	0	1.15126	0.748305	KIF5C;NRXN1
Epithelial Cell Differentiation (GO:0030855)	2/132	0.522053	0.619964	0	0	1.15126	0.748305	RAB10;KRT10
Regulation of Proteasomal Protein Catabolic Process (GO:0061136)	1/56	0.525338	0.620854	0	0	1.36059	0.875833	PSMC5
Positive Regulation of DNA Recombination (GO:0045911)	1/56	0.525338	0.620854	0	0	1.36059	0.875833	ACTR2
Sulfur Compound Biosynthetic Process (GO:0044272)	1/56	0.525338	0.620854	0	0	1.36059	0.875833	HAGH
Epidermal Cell Differentiation (GO:0009913)	1/56	0.525338	0.620854	0	0	1.36059	0.875833	KRT10
Positive Regulation of Leukocyte Chemotaxis (GO:0002690)	1/56	0.525338	0.620854	0	0	1.36059	0.875833	AKIRIN1
Receptor Internalization (GO:0031623)	1/56	0.525338	0.620854	0	0	1.36059	0.875833	AP2M1
Regulation of Signal Transduction (GO:0009966)	3/211	0.529246	0.62497	0	0	1.07913	0.686655	MTCH1;NCS1;GNAS
Regulation of GTPase Activity (GO:0043087)	2/134	0.530127	0.625508	0	0	1.1337	0.719491	ARL2;ZC3H15
Myeloid Cell Differentiation (GO:0030099)	1/57	0.531621	0.626767	0	0	1.33623	0.844262	SLC25A5
RNA Processing (GO:0006396)	4/291	0.537279	0.631376	0	0	1.04256	0.647678	SFPQ;SON;ELAVL4;PPIG
Regulation of Mitotic Nuclear Division (GO:0007088)	1/58	0.537821	0.631376	0	0	1.31272	0.814187	AURKAIP1
Regulation of Multicellular Organismal Development (GO:2000026)	1/58	0.537821	0.631376	0	0	1.31272	0.814187	DHX36
Regulation of Myoblast Differentiation (GO:0045661)	1/58	0.537821	0.631376	0	0	1.31272	0.814187	AKIRIN1
Cellular Response to Unfolded Protein (GO:0034620)	1/58	0.537821	0.631376	0	0	1.31272	0.814187	VCP
Protein Targeting (GO:0006605)	2/136	0.538109	0.631376	0	0	1.11667	0.691992	AURKAIP1;TOMM20
Regulation of Embryonic Development (GO:0045995)	1/59	0.54394	0.636691	0	0	1.29002	0.785516	DHX36
Cellular Response to Calcium Ion (GO:0071277)	1/59	0.54394	0.636691	0	0	1.29002	0.785516	NRXN1
mRNA Transport (GO:0051028)	1/59	0.54394	0.636691	0	0	1.29002	0.785516	KIF5C
Regulation of Canonical Wnt Signaling Pathway (GO:0060828)	3/216	0.545064	0.6375	0	0	1.05353	0.639337	VCP;UBE2B;ATP6AP2
Membraneless Organelle Assembly (GO:0140694)	2/139	0.549906	0.640696	0	0	1.09205	0.653053	PPP2R1A;MAPT
Negative Regulation of Intrinsic Apoptotic Signaling Pathway (GO:2001243)	1/60	0.549978	0.640696	0	0	1.26809	0.758164	CDKN2D
RNA Polymerase II Preinitiation Complex Assembly (GO:0051123)	1/60	0.549978	0.640696	0	0	1.26809	0.758164	MED10
Response to Retinoic Acid (GO:0032526)	1/60	0.549978	0.640696	0	0	1.26809	0.758164	CDKN2D
Response to Type II Interferon (GO:0034341)	1/60	0.549978	0.640696	0	0	1.26809	0.758164	CALM1
Intracellular Calcium Ion Homeostasis (GO:0006874)	2/140	0.553791	0.644061	0	0	1.08408	0.640656	ANK2;ATP1B1
Regulation of Phosphatidylinositol 3-Kinase/Protein Kinase B Signal Transduction (GO:0051896)	3/219	0.554407	0.644061	0	0	1.03874	0.612708	PPP2R1A;NRXN1;RTN4
Negative Regulation of Cellular Process (GO:0048523)	7/531	0.554667	0.644061	0	0	0.998634	0.588583	CDKN2D;PSMC5;TSC22D1;HMGA1;SPINT2;YBX1;RTN4
Autophagy of Mitochondrion (GO:0000422)	1/61	0.555936	0.644061	0	0	1.24689	0.732055	MAP1LC3A
Regulation of Reactive Oxygen Species Metabolic Process (GO:2000377)	1/61	0.555936	0.644061	0	0	1.24689	0.732055	ARF4
post-Golgi Vesicle-Mediated Transport (GO:0006892)	1/61	0.555936	0.644061	0	0	1.24689	0.732055	RAB10
mRNA Export From Nucleus (GO:0006406)	1/61	0.555936	0.644061	0	0	1.24689	0.732055	ENY2
Cellular Response to Starvation (GO:0009267)	2/141	0.557653	0.645541	0	0	1.07623	0.628536	HSPA8;MAP1LC3A
DNA-templated Transcription Initiation (GO:0006352)	1/62	0.561815	0.648826	0	0	1.22639	0.707115	ELOC
Antiviral Innate Immune Response (GO:0140374)	1/62	0.561815	0.648826	0	0	1.22639	0.707115	UBE2N
Mitotic Cytokinesis (GO:0000281)	1/62	0.561815	0.648826	0	0	1.22639	0.707115	SON
DNA Metabolic Process (GO:0006259)	4/302	0.566614	0.65296	0	0	1.00351	0.570071	VCP;DUT;UBE2B;UBE2N
Regulation of Intracellular Signal Transduction (GO:1902531)	4/302	0.566614	0.65296	0	0	1.00351	0.570071	AKAP12;ATP6AP2;UBE2N;MAPT
Negative Regulation of Metabolic Process (GO:0009892)	1/63	0.567617	0.65296	0	0	1.20655	0.683278	RHEB
Spliceosomal Complex Assembly (GO:0000245)	1/63	0.567617	0.65296	0	0	1.20655	0.683278	DDX46
Transcription Preinitiation Complex Assembly (GO:0070897)	1/63	0.567617	0.65296	0	0	1.20655	0.683278	MED10
G1/S Transition of Mitotic Cell Cycle (GO:0000082)	1/64	0.573343	0.656462	0	0	1.18734	0.660482	CCNI
Endocytic Recycling (GO:0032456)	1/64	0.573343	0.656462	0	0	1.18734	0.660482	VPS35
Epigenetic Regulation of Gene Expression (GO:0040029)	1/64	0.573343	0.656462	0	0	1.18734	0.660482	MPHOSPH8
Positive Regulation of Neurogenesis (GO:0050769)	1/64	0.573343	0.656462	0	0	1.18734	0.660482	SOX11
Protein N-linked Glycosylation (GO:0006487)	1/64	0.573343	0.656462	0	0	1.18734	0.660482	DAD1
Monocarboxylic Acid Biosynthetic Process (GO:0072330)	1/64	0.573343	0.656462	0	0	1.18734	0.660482	NDUFAB1
Cellular Response to Oxygen-Containing Compound (GO:1901701)	5/384	0.574506	0.657282	0	0	0.985982	0.546475	VCP;DHX36;GNAS;ATP1A3;MAPT
Anterior/Posterior Pattern Specification (GO:0009952)	1/65	0.578993	0.659334	0	0	1.16873	0.638668	ATP6AP2
Regulation of Phosphorylation (GO:0042325)	1/65	0.578993	0.659334	0	0	1.16873	0.638668	CDKN2D
Chloride Transmembrane Transport (GO:1902476)	1/65	0.578993	0.659334	0	0	1.16873	0.638668	GABRB3
Positive Regulation of Cell Junction Assembly (GO:1901890)	1/65	0.578993	0.659334	0	0	1.16873	0.638668	NRXN1
Glycerophospholipid Metabolic Process (GO:0006650)	1/65	0.578993	0.659334	0	0	1.16873	0.638668	PAFAH1B1
Protein Autoubiquitination (GO:0051865)	1/65	0.578993	0.659334	0	0	1.16873	0.638668	UBE2B
Regulation of Neurogenesis (GO:0050767)	1/66	0.584568	0.663625	0	0	1.15069	0.617783	SOX11
Cell Cycle G1/S Phase Transition (GO:0044843)	1/66	0.584568	0.663625	0	0	1.15069	0.617783	CCNI
Cell-Cell Junction Organization (GO:0045216)	1/66	0.584568	0.663625	0	0	1.15069	0.617783	FSCN1
Regulation of Viral Genome Replication (GO:0045069)	1/66	0.584568	0.663625	0	0	1.15069	0.617783	LARP1
Neurogenesis (GO:0022008)	1/67	0.59007	0.667293	0	0	1.1332	0.597776	MAPT
Regulation of Protein Serine/Threonine Kinase Activity (GO:0071900)	1/67	0.59007	0.667293	0	0	1.1332	0.597776	CDKN2D
Cell-Cell Junction Assembly (GO:0007043)	1/67	0.59007	0.667293	0	0	1.1332	0.597776	FSCN1
Negative Regulation of Cell Adhesion (GO:0007162)	1/67	0.59007	0.667293	0	0	1.1332	0.597776	SPINT2
Regulation of Cellular Localization (GO:0060341)	1/67	0.59007	0.667293	0	0	1.1332	0.597776	HSP90AA1
Phosphate-Containing Compound Metabolic Process (GO:0006796)	2/150	0.591334	0.667694	0	0	1.01032	0.530794	PPA1;ACYP1
Cellular Response to Growth Factor Stimulus (GO:0071363)	2/150	0.591334	0.667694	0	0	1.01032	0.530794	KIDINS220;MAPT
Apoptotic Process (GO:0006915)	3/232	0.593543	0.669673	0	0	0.97912	0.510754	MAGEH1;NSG1;RTN4
Extrinsic Apoptotic Signaling Pathway (GO:0097191)	1/68	0.595499	0.67085	0	0	1.11622	0.578601	MOAP1
Regulation of T Cell Activation (GO:0050863)	1/68	0.595499	0.67085	0	0	1.11622	0.578601	PRELID1
Axon Guidance (GO:0007411)	2/152	0.598556	0.673776	0	0	0.996743	0.511564	KIF5C;NRXN1
Autophagosome Organization (GO:1905037)	1/69	0.600857	0.6743	0	0	1.09975	0.560213	MAP1LC3A
Regulation of Translational Initiation (GO:0006446)	1/69	0.600857	0.6743	0	0	1.09975	0.560213	LARP1
Skin Development (GO:0043588)	1/69	0.600857	0.6743	0	0	1.09975	0.560213	KRT10
Positive Regulation of Intracellular Protein Transport (GO:0090316)	1/69	0.600857	0.6743	0	0	1.09975	0.560213	VAMP2
Positive Regulation of RNA Biosynthetic Process (GO:1902680)	7/555	0.601528	0.674538	0	0	0.953705	0.484751	NSD3;PSMC5;ENY2;THRAP3;PITHD1;HMGA1;YWHAH
Adenylate Cyclase-Activating G Protein-Coupled Receptor Signaling Pathway (GO:0007189)	2/153	0.60213	0.674698	0	0	0.990092	0.502255	PRKAR2B;GNAS
Negative Regulation of Immune Response (GO:0050777)	1/70	0.606144	0.677645	0	0	1.08376	0.542572	GNAS
Lysosomal Transport (GO:0007041)	1/70	0.606144	0.677645	0	0	1.08376	0.542572	VPS35
Negative Regulation of TOR Signaling (GO:0032007)	1/70	0.606144	0.677645	0	0	1.08376	0.542572	UBE2N
Phagocytosis (GO:0006909)	1/71	0.611361	0.681921	0	0	1.06822	0.525638	CDC42
Cellular Response to Reactive Oxygen Species (GO:0034614)	1/71	0.611361	0.681921	0	0	1.06822	0.525638	MAPT
Positive Regulation of Proteasomal Ubiquitin-Dependent Protein Catabolic Process (GO:0032436)	1/71	0.611361	0.681921	0	0	1.06822	0.525638	VCP
Autophagosome Assembly (GO:0000045)	1/72	0.616509	0.685581	0	0	1.05312	0.509377	MAP1LC3A
Regulation of G Protein-Coupled Receptor Signaling Pathway (GO:0008277)	1/72	0.616509	0.685581	0	0	1.05312	0.509377	SYP
Monoatomic Anion Transmembrane Transport (GO:0098656)	1/72	0.616509	0.685581	0	0	1.05312	0.509377	GABRB3
Monocarboxylic Acid Transport (GO:0015718)	1/72	0.616509	0.685581	0	0	1.05312	0.509377	FABP5
DNA Replication (GO:0006260)	1/73	0.62159	0.689144	0	0	1.03845	0.493755	DUT
Spindle Assembly (GO:0051225)	1/73	0.62159	0.689144	0	0	1.03845	0.493755	PPP2R1A
Establishment of Protein Localization to Membrane (GO:0090150)	1/73	0.62159	0.689144	0	0	1.03845	0.493755	RAB10
Positive Regulation of Protein Transport (GO:0051222)	1/73	0.62159	0.689144	0	0	1.03845	0.493755	VAMP2
Epithelium Development (GO:0060429)	2/159	0.623075	0.69027	0	0	0.951962	0.450362	AHI1;KRT10
Sensory Organ Development (GO:0007423)	1/74	0.626603	0.692611	0	0	1.02417	0.478739	AHI1
Positive Regulation of Cytoskeleton Organization (GO:0051495)	1/74	0.626603	0.692611	0	0	1.02417	0.478739	PFDN2
Myeloid Leukocyte Differentiation (GO:0002573)	1/74	0.626603	0.692611	0	0	1.02417	0.478739	CDC42
Ribosome Biogenesis (GO:0042254)	2/161	0.629866	0.695694	0	0	0.939891	0.434463	NOL7;SNU13
Regulation of Stress Fiber Assembly (GO:0051492)	1/75	0.63155	0.69703	0	0	1.01028	0.464301	CDC42
+ Reg of Phosphatidylinositol 3-Kinase/Prot Kinase B Signal Transduction (GO:0051897)	2/162	0.633225	0.698354	0	0	0.933969	0.426758	NRXN1;RTN4
Glycoprotein Biosynthetic Process (GO:0009101)	1/76	0.636432	0.700313	0	0	0.996755	0.450412	DAD1
Positive Regulation of Protein Ubiquitination (GO:0031398)	1/76	0.636432	0.700313	0	0	0.996755	0.450412	NDFIP1
Lymphocyte Differentiation (GO:0030098)	1/76	0.636432	0.700313	0	0	0.996755	0.450412	SLC25A5
Positive Regulation of Programmed Cell Death (GO:0043068)	3/248	0.638565	0.702135	0	0	0.914426	0.410149	MTCH1;MOAP1;TSC22D1
Nucleosome Organization (GO:0034728)	1/77	0.641249	0.702994	0	0	0.98359	0.437045	HMGA1
Cellular Response to Hypoxia (GO:0071456)	1/77	0.641249	0.702994	0	0	0.98359	0.437045	RTN4
Regulation of BMP Signaling Pathway (GO:0030510)	1/77	0.641249	0.702994	0	0	0.98359	0.437045	SOX11
Regulation of Inflammatory Response (GO:0050727)	3/249	0.641261	0.702994	0	0	0.910663	0.404625	CAMK2N1;VPS35;VAMP2
Cellular Response to Decreased Oxygen Levels (GO:0036294)	1/78	0.646003	0.707665	0	0	0.970767	0.424178	RTN4
Regulation of Transcription Elongation by RNA Polymerase II (GO:0034243)	1/79	0.650694	0.710684	0	0	0.958272	0.411785	MED10
Positive Regulation of Growth (GO:0045927)	1/79	0.650694	0.710684	0	0	0.958272	0.411785	CDC42
Positive Regulation of Protein Modification by Small Protein Conjugation or Removal (GO:1903322)	1/79	0.650694	0.710684	0	0	0.958272	0.411785	NDFIP1
Regulation of Cell Cycle G1/S Phase Transition (GO:1902806)	1/79	0.650694	0.710684	0	0	0.958272	0.411785	CDKN2D
Regulation of Double-Strand Break Repair via Homologous Recombination (GO:0010569)	1/80	0.655323	0.714677	0	0	0.946094	0.399845	ACTR2
Signal Transduction in Response to DNA Damage (GO:0042770)	1/80	0.655323	0.714677	0	0	0.946094	0.399845	TIPRL
Positive Regulation of Signal Transduction (GO:0009967)	3/256	0.659734	0.718059	0	0	0.885148	0.36815	NRXN1;ATP6AP2;UBE2N
Wound Healing (GO:0042060)	1/81	0.659891	0.718059	0	0	0.934221	0.388337	RAB3A
Regulation of Catabolic Process (GO:0009894)	1/81	0.659891	0.718059	0	0	0.934221	0.388337	MAPT
Inorganic Anion Transmembrane Transport (GO:0098661)	1/82	0.664399	0.721895	0	0	0.92264	0.377242	GABRB3
Positive Regulation of Tumor Necrosis Factor Production (GO:0032760)	1/82	0.664399	0.721895	0	0	0.92264	0.377242	C1QTNF4
Nitrogen Compound Transport (GO:0071705)	2/172	0.66552	0.722578	0	0	0.878581	0.357747	KIF3A;VAMP2
Lipid Metabolic Process (GO:0006629)	3/259	0.667438	0.723517	0	0	0.874641	0.353624	FABP5;MGST3;PAFAH1B3
Regulation of Cilium Assembly (GO:1902017)	1/83	0.668847	0.723517	0	0	0.911342	0.366542	ARF4
Wnt Signaling Pathway (GO:0016055)	1/83	0.668847	0.723517	0	0	0.911342	0.366542	VPS35
Negative Regulation of Protein Phosphorylation (GO:0001933)	1/83	0.668847	0.723517	0	0	0.911342	0.366542	FKBP8
Protein Tetramerization (GO:0051262)	1/83	0.668847	0.723517	0	0	0.911342	0.366542	KRT10
Macromolecule Modification (GO:0043412)	1/84	0.673236	0.727194	0	0	0.900316	0.356218	NEDD8
Monoatomic Cation Homeostasis (GO:0055080)	1/84	0.673236	0.727194	0	0	0.900316	0.356218	ANK3
Peptidyl-Lysine Modification (GO:0018205)	1/85	0.677568	0.730798	0	0	0.889553	0.346254	NDUFAB1
Positive Regulation of Tumor Necrosis Factor Superfamily Cytokine Production (GO:1903557)	1/85	0.677568	0.730798	0	0	0.889553	0.346254	C1QTNF4
Regulation of Organelle Assembly (GO:1902115)	1/86	0.681842	0.733792	0	0	0.879043	0.336636	ARF4
Transport Across Blood-Brain Barrier (GO:0150104)	1/86	0.681842	0.733792	0	0	0.879043	0.336636	FABP5
Integrin-Mediated Signaling Pathway (GO:0007229)	1/86	0.681842	0.733792	0	0	0.879043	0.336636	CDC42
Calcium Ion Transmembrane Transport (GO:0070588)	1/87	0.68606	0.737791	0	0	0.868777	0.327347	GHITM
T Cell Receptor Signaling Pathway (GO:0050852)	1/88	0.690222	0.74064	0	0	0.858747	0.318374	UBE2N
Regulation of Mitotic Cell Cycle Phase Transition (GO:1901990)	1/88	0.690222	0.74064	0	0	0.858747	0.318374	CDKN2D
Positive Regulation of Ubiquitin-Dependent Protein Catabolic Process (GO:2000060)	1/88	0.690222	0.74064	0	0	0.858747	0.318374	VCP
Regulation of Canonical NF-kappaB Signal Transduction (GO:0043122)	3/270	0.6946	0.744794	0	0	0.838133	0.305431	NDFIP1;DHX36;UBE2N
Chloride Transport (GO:0006821)	1/90	0.698382	0.747757	0	0	0.839364	0.301323	GABRB3
Protein Dephosphorylation (GO:0006470)	1/90	0.698382	0.747757	0	0	0.839364	0.301323	PPM1G
ERAD Pathway (GO:0036503)	1/91	0.702381	0.750945	0	0	0.829996	0.29322	VCP
Protein K48-linked Ubiquitination (GO:0070936)	1/91	0.702381	0.750945	0	0	0.829996	0.29322	UBE2B
Regulation of Osteoblast Differentiation (GO:0045667)	1/92	0.706328	0.754067	0	0	0.820833	0.285384	SOX11
Positive Regulation of Cell Adhesion (GO:0045785)	1/92	0.706328	0.754067	0	0	0.820833	0.285384	ARL2
Regulation of Insulin Secretion (GO:0050796)	1/93	0.710222	0.756575	0	0	0.81187	0.277803	GNAS
Positive Regulation of DNA Repair (GO:0045739)	1/93	0.710222	0.756575	0	0	0.81187	0.277803	UBE2N
Positive Regulation of Cellular Component Biogenesis (GO:0044089)	1/93	0.710222	0.756575	0	0	0.81187	0.277803	VCP
Regulation of Immune Response (GO:0050776)	1/94	0.714065	0.760117	0	0	0.803099	0.270469	PSMA7
Anterograde Trans-Synaptic Signaling (GO:0098916)	2/189	0.715129	0.760698	0	0	0.798016	0.267569	NRXN1;PAFAH1B1
Positive Regulation of Cellular Process (GO:0048522)	7/622	0.717374	0.762496	0	0	0.846838	0.281284	CDC42;TSC22D1;DHX36;FKBP1B;MAPT;SLC25A5;COPS9
Positive Regulation of Immune Response (GO:0050778)	1/95	0.717857	0.762496	0	0	0.794515	0.263369	PSMA7
B Cell Activation (GO:0042113)	1/96	0.721599	0.765917	0	0	0.786112	0.256497	SLC25A5
Muscle Contraction (GO:0006936)	1/97	0.725292	0.769281	0	0	0.777883	0.249841	GNAO1
Positive Regulation of Hydrolase Activity (GO:0051345)	1/98	0.728936	0.772031	0	0	0.769825	0.243395	ZC3H15
rRNA Metabolic Process (GO:0016072)	1/98	0.728936	0.772031	0	0	0.769825	0.243395	MAPT
Regulation of Protein Secretion (GO:0050708)	1/99	0.732531	0.774722	0	0	0.761931	0.23715	GNAS
Positive Regulation of Autophagy (GO:0010508)	1/99	0.732531	0.774722	0	0	0.761931	0.23715	LARP1
Sensory Perception of Chemical Stimulus (GO:0007606)	1/100	0.73608	0.776797	0	0	0.754196	0.231099	GNAS
Mitochondrial Gene Expression (GO:0140053)	1/100	0.73608	0.776797	0	0	0.754196	0.231099	MRPL41
Monoatomic Ion Transport (GO:0006811)	1/100	0.73608	0.776797	0	0	0.754196	0.231099	VDAC2
Regulation of RNA Biosynthetic Process (GO:2001141)	5/465	0.738005	0.77827	0	0	0.808964	0.245767	NSD3;SFPQ;HMGA1;YBX1;MLF2
Regulation of Cell Differentiation (GO:0045595)	2/201	0.746322	0.786002	0	0	0.749434	0.219283	PPP2R1A;YWHAH
Negative Regulation of RNA Biosynthetic Process (GO:1902679)	5/470	0.746407	0.786002	0	0	0.800058	0.234004	HSPA8;SFPQ;RBFOX2;CBX3;HMGA1
Organic Anion Transport (GO:0015711)	1/105	0.753129	0.791945	0	0	0.717754	0.203497	SLC25A4
Positive Regulation of NF-kappaB Transcription Factor Activity (GO:0051092)	1/105	0.753129	0.791945	0	0	0.717754	0.203497	UBE2N
Positive Regulation of Cell Differentiation (GO:0045597)	3/297	0.754121	0.79242	0	0	0.760106	0.214504	AKIRIN1;DHX36;SOX11
Dephosphorylation (GO:0016311)	1/107	0.759637	0.797646	0	0	0.704139	0.193578	PPM1G
Positive Regulation of Vasculature Development (GO:1904018)	1/109	0.765975	0.803727	0	0	0.691029	0.184232	RTN4
Positive Regulation of GTPase Activity (GO:0043547)	1/111	0.772146	0.809046	0	0	0.678396	0.175421	ZC3H15
Regulation of G1/S Transition of Mitotic Cell Cycle (GO:2000045)	1/111	0.772146	0.809046	0	0	0.678396	0.175421	CDKN2D
Regulation of Wnt Signaling Pathway (GO:0030111)	1/112	0.77517	0.811636	0	0	0.67225	0.171204	ATP6AP2
Mitotic Cell Cycle Phase Transition (GO:0044772)	1/113	0.778155	0.814181	0	0	0.666214	0.167106	CCNI
Antigen Receptor-Mediated Signaling Pathway (GO:0050851)	1/114	0.7811	0.81668	0	0	0.660285	0.163125	UBE2N
Positive Regulation of Cell Projection Organization (GO:0031346)	1/115	0.784006	0.818553	0	0	0.654459	0.159255	KIDINS220
Positive Regulation of Inflammatory Response (GO:0050729)	1/115	0.784006	0.818553	0	0	0.654459	0.159255	CAMK2N1
Positive Regulation of Apoptotic Process (GO:0043065)	3/313	0.784781	0.818781	0	0	0.720282	0.174561	MTCH1;MOAP1;TSC22D1
Protein Complex Oligomerization (GO:0051259)	1/116	0.786873	0.820381	0	0	0.648735	0.155494	MAPT
Positive Regulation of Multicellular Organismal Process (GO:0051240)	4/407	0.788217	0.821199	0	0	0.738042	0.175641	FABP5;GNAS;SOX11;RTN4
Regulation of Cell Cycle (GO:0051726)	3/318	0.793693	0.826318	0	0	0.708666	0.163744	JUND;SON;RHEB
Positive Regulation of Cell Cycle Process (GO:0090068)	1/119	0.795251	0.827354	0	0	0.632145	0.144823	CDC42
Negative Regulation of Defense Response (GO:0031348)	1/121	0.800652	0.831207	0	0	0.621546	0.138187	VPS35
Cellular Response to Oxidative Stress (GO:0034599)	1/121	0.800652	0.831207	0	0	0.621546	0.138187	MAPT
Enzyme-Linked Receptor Protein Signaling Pathway (GO:0007167)	1/121	0.800652	0.831207	0	0	0.621546	0.138187	AHI1
Response to Cytokine (GO:0034097)	1/123	0.805912	0.835532	0	0	0.611295	0.131906	TIMP2
Protein Polyubiquitination (GO:0000209)	2/228	0.805955	0.835532	0	0	0.658988	0.142161	UBE2B;UBE2N
Calcium Ion Transport (GO:0006816)	1/126	0.813544	0.84221	0	0	0.596532	0.123098	GHITM
Positive Regulation of Angiogenesis (GO:0045766)	1/126	0.813544	0.84221	0	0	0.596532	0.123098	RTN4
Potassium Ion Transport (GO:0006813)	1/127	0.81602	0.843585	0	0	0.591768	0.120316	ATP1B3
Negative Regulation of MAPK Cascade (GO:0043409)	1/127	0.81602	0.843585	0	0	0.591768	0.120316	PEBP1
Cellular Response to Lipid (GO:0071396)	2/234	0.817393	0.844409	0	0	0.641748	0.129399	HSPA8;ATP1A3
RNA Biosynthetic Process (GO:0032774)	1/128	0.818464	0.844922	0	0	0.587078	0.117607	ELAVL4
Positive Regulation of Defense Response (GO:0031349)	1/130	0.823256	0.849272	0	0	0.577917	0.112398	CAMK2N1
Regulation of Tumor Necrosis Factor Production (GO:0032680)	1/131	0.825604	0.851096	0	0	0.573443	0.109894	C1QTNF4
Negative Regulation of Multicellular Organismal Process (GO:0051241)	2/243	0.833422	0.858553	0	0	0.617497	0.112518	RHEB;GNAS
Positive Regulation of Cell Migration (GO:0030335)	3/344	0.835214	0.859797	0	0	0.653757	0.11772	CDC42;HSPA8;RTN4
Regulation of Protein Phosphorylation (GO:0001932)	1/137	0.839055	0.863146	0	0	0.547976	0.0961582	FKBP8
Negative Regulation of Cell Motility (GO:2000146)	1/139	0.843305	0.866395	0	0	0.539979	0.0920268	SPINT2
Positive Regulation of Cell Motility (GO:2000147)	2/249	0.843393	0.866395	0	0	0.602312	0.102587	CDC42;HSPA8
Protein Modification Process (GO:0036211)	5/545	0.849421	0.871977	0	0	0.686258	0.111998	DAD1;NEDD8;KRT10;DCLK1;PPM1G
Protein Homooligomerization (GO:0051260)	1/143	0.851472	0.873473	0	0	0.524661	0.0843594	MAPT
Protein Glycosylation (GO:0006486)	1/145	0.855395	0.876885	0	0	0.517322	0.0808012	DAD1
Regulation of MAPK Cascade (GO:0043408)	2/260	0.860282	0.881279	0	0	0.576306	0.0867315	ATP6AP2;PEBP1
Chromatin Remodeling (GO:0006338)	2/262	0.863168	0.883619	0	0	0.571814	0.0841402	SFPQ;CBX3
Positive Regulation of ERK1 and ERK2 Cascade (GO:0070374)	1/153	0.870082	0.890077	0	0	0.489894	0.0681772	NRXN1
Negative Regulation of Response to External Stimulus (GO:0032102)	1/154	0.871811	0.891225	0	0	0.486667	0.0667626	VPS35
Actin Filament Organization (GO:0007015)	1/158	0.878497	0.897435	0	0	0.474171	0.0614255	CDC42
Negative Regulation of Cell Population Proliferation (GO:0008285)	3/379	0.879642	0.89798	0	0	0.591832	0.0758969	CDKN2D;HMGA1;SOX11
Skeletal System Development (GO:0001501)	1/160	0.881709	0.899465	0	0	0.468159	0.0589382	GNAS
Positive Regulation of Cell Population Proliferation (GO:0008284)	4/484	0.884896	0.90205	0	0	0.617179	0.0754719	TSC22D1;SOX11;SLC25A5;COPS9
Regulation of Cell Population Proliferation (GO:0042127)	7/769	0.885471	0.90205	0	0	0.678217	0.0824957	CDKN2D;RBFOX2;JUND;TSC22D1;HMGA1;SLC25A5;COPS9
Positive Regulation of Response to External Stimulus (GO:0032103)	1/163	0.886368	0.902339	0	0	0.459419	0.0554163	CAMK2N1
Cell-Cell Adhesion via Plasma-Membrane Adhesion Molecules (GO:0098742)	1/171	0.897919	0.913465	0	0	0.43762	0.0471207	NRXN1
Regulation of Cytokine Production (GO:0001817)	1/172	0.899279	0.914215	0	0	0.435039	0.0461848	PLD3
Positive Regulation of DNA-binding Transcription Factor Activity (GO:0051091)	1/174	0.901943	0.916289	0	0	0.429965	0.0443742	UBE2N
Metal Ion Transport (GO:0030001)	1/180	0.909522	0.92335	0	0	0.415426	0.0393975	GHITM
Small GTPase-mediated Signal Transduction (GO:0007264)	1/188	0.918727	0.931907	0	0	0.397491	0.033694	RHEB
Negative Regulation of DNA-templated Transcription (GO:0045892)	9/1006	0.919219	0.931907	0	0	0.663367	0.0558758	MAGEH1;HSPA8;SFPQ;RBFOX2;JUND;CBX3;HMGA1;SOX11;RTF1
Response to Endoplasmic Reticulum Stress (GO:0034976)	1/196	0.926998	0.939145	0	0	0.381028	0.0288833	VCP
Chromatin Organization (GO:0006325)	2/323	0.928792	0.939807	0	0	0.461701	0.034106	SFPQ;CBX3
Defense Response to Virus (GO:0051607)	1/198	0.928932	0.939807	0	0	0.377121	0.0278014	UBE2N
Positive Regulation of Cytokine Production (GO:0001819)	2/325	0.930335	0.940579	0	0	0.458795	0.03313	C1QTNF4;POU2F2
Regulation of Angiogenesis (GO:0045765)	1/211	0.940313	0.950014	0	0	0.35354	0.0217577	RTN4
Sensory Perception of Smell (GO:0007608)	1/214	0.94267	0.95174	0	0	0.348507	0.0205754	GNAS
Negative Regulation of Cell Differentiation (GO:0045596)	1/220	0.94711	0.955566	0	0	0.338854	0.0184135	RTN4
Regulation of ERK1 and ERK2 Cascade (GO:0070372)	1/223	0.949199	0.956603	0	0	0.334224	0.0174252	NRXN1
Intracellular Signaling Cassette (GO:0141124)	2/354	0.94944	0.956603	0	0	0.420368	0.0218098	RHEB;FKBP1B
Regulation of Cell Migration (GO:0030334)	3/479	0.953831	0.960369	0	0	0.465083	0.0219838	CDC42;HSPA8;RTN4
Regulation of DNA-templated Transcription (GO:0006355)	20/2139	0.965201	0.971151	0	0	0.681461	0.0241364	HSPA8;ENY2;RBFOX2;JUND;CBX3;HMGA1;YBX1;POU2F2;MLF2;NSD3;PSMC5;SFPQ;THRAP3;PITHD1;SUB1;DHX36;CAMTA1;ELOC;POLR2K;YWHAH
Negative Regulation of Transcription by RNA Polymerase II (GO:0000122)	5/732	0.966881	0.972176	0	0	0.504772	0.0170005	MAGEH1;SFPQ;JUND;SOX11;RTF1
Negative Regulation of Signal Transduction (GO:0009968)	1/277	0.975436	0.980106	0	0	0.268088	0.00666757	VCP
Cellular Response to Cytokine Stimulus (GO:0071345)	1/289	0.979104	0.98312	0	0	0.25676	0.00542204	CALM1
Cell Surface Receptor Protein Tyrosine Kinase Signaling Pathway (GO:0007169)	1/296	0.980986	0.983695	0	0	0.250577	0.00481025	AHI1
Phosphorylation (GO:0016310)	1/298	0.981492	0.983695	0	0	0.248864	0.00464902	DCLK1
Regulation of Transcription by RNA Polymerase II (GO:0006357)	20/2250	0.981686	0.983695	0	0	0.643461	0.0118935	ARF4;MAGEH1;ACTR2;ENY2;AKIRIN1;JUND;PTPRN;HMGA1;SOX11;RTF1;YBX1;POU2F2;AHI1;PSMC5;SFPQ;THRAP3;SUB1;DHX36;CAMTA1;ELOC
Proteolysis (GO:0006508)	1/321	0.986431	0.987776	0	0	0.230703	0.00315182	NEDD8
Positive Regulation of MAPK Cascade (GO:0043410)	1/362	0.992204	0.99288	0	0	0.20407	0.00159715	NRXN1
Protein Phosphorylation (GO:0006468)	1/373	0.993282	0.993282	0	0	0.197923	0.00133407	DCLK1

### Sheet: Sheet9
Term	Overlap	P-value	Adjusted P-value	Old P-value	Old Adjusted P-value	Odds Ratio	Combined Score	Genes
7-Methylguanosine Cap Hypermethylation (GO:0036261)	2025-03-06	1.52091e-06	0.000331445	0	0	239.892	3213.64	SNRPG;SNRPE;SNRPF
RNA Capping (GO:0036260)	2025-03-06	1.52091e-06	0.000331445	0	0	239.892	3213.64	SNRPG;SNRPE;SNRPF
Cellular Respiration (GO:0045333)	6/85	1.76515e-06	0.000331445	0	0	18.8307	249.455	COX7B;NDUFS5;NDUFA3;NDUFA1;ETFB;COX6C
U2-type Prespliceosome Assembly (GO:1903241)	2025-04-23	2.65062e-06	0.000331445	0	0	51.0783	655.882	SF3B6;SNRPG;SNRPE;SNRPF
Proton Motive Force-Driven Mitochondrial ATP Synthesis (GO:0042776)	5/52	2.89724e-06	0.000331445	0	0	26.0927	332.728	NDUFS5;NDUFA3;NDUFA1;ATP5F1E;ATP5ME
Proton Motive Force-Driven ATP Synthesis (GO:0015986)	5/59	5.45082e-06	0.000423733	0	0	22.7023	275.146	NDUFS5;NDUFA3;NDUFA1;ATP5F1E;ATP5ME
mRNA Processing (GO:0006397)	8/226	5.84358e-06	0.000423733	0	0	9.26653	111.663	UBL5;SON;SNRNP70;RNMT;SF3B6;SNRPG;SNRPE;SNRPF
Oxidative Phosphorylation (GO:0006119)	5/60	5.92634e-06	0.000423733	0	0	22.2884	268.266	NDUFS5;NDUFA3;NDUFA1;ATP5F1E;ATP5ME
Aerobic Electron Transport Chain (GO:0019646)	5/64	8.16265e-06	0.000504111	0	0	20.7732	243.377	COX7B;NDUFS5;NDUFA3;NDUFA1;COX6C
Mitochondrial ATP Synthesis Coupled Electron Transport (GO:0042775)	5/65	8.81313e-06	0.000504111	0	0	20.4259	237.743	COX7B;NDUFS5;NDUFA3;NDUFA1;COX6C
RNA Splicing	via Transesterification Reactions With Bulged Adenosine as Nucleophile (GO:0000377)	6/171	9.55614e-05	0.00496919	0	0	8.97682	83.0871
Negative Regulation of DNA Binding (GO:0043392)	2025-03-24	0.000145539	0.00688276	0	0	34.2392	302.506	JUN;SUMO2;SOX11
Spliceosomal Complex Assembly (GO:0000245)	4/63	0.000156426	0.00688276	0	0	16.4159	143.851	SF3B6;SNRPG;SNRPE;SNRPF
Establishment of Protein Localization to Mitochondrial Membrane (GO:0090151)	2025-03-28	0.000232658	0.00950575	0	0	28.7552	240.564	TOMM7;ROMO1;TOMM20
Noradrenergic Neuron Differentiation (GO:0003357)	2025-02-06	0.000271074	0.0103369	0	0	118.512	973.353	SOX11;SOX4
mRNA Splicing	via Spliceosome (GO:0000398)	6/211	0.000299268	0.0106988	0	0	7.21061	58.5081
protein-RNA Complex Assembly (GO:0022618)	5/138	0.000323563	0.010887	0	0	9.18082	73.7781	SNRPG;SNRPE;EIF3E;SNRPF;FAU
Spliceosomal snRNP Assembly (GO:0000387)	3/37	0.000536627	0.0170528	0	0	21.1339	159.143	SNRPG;SNRPE;SNRPF
Neuroepithelial Cell Differentiation (GO:0060563)	2025-02-09	0.000645139	0.018414	0	0	67.7109	497.407	SOX11;SOX4
Modification-Dependent Macromolecule Catabolic Process (GO:0043632)	2025-02-09	0.000645139	0.018414	0	0	67.7109	497.407	UBB;FAU
Regulation of Protein Targeting to Mitochondrion (GO:1903214)	3/40	0.000676038	0.018414	0	0	19.4175	141.733	LMAN1;UBL5;TOMM7
Cardiac Ventricle Morphogenesis (GO:0003208)	3/42	0.000780667	0.0202973	0	0	18.4198	131.801	CPE;RBPJ;SOX4
Mitochondrial Transport (GO:0006839)	3/43	0.000836622	0.0208064	0	0	17.9584	127.256	TOMM7;ROMO1;TOMM20
Establishment of Protein Localization to Mitochondrion (GO:0072655)	3/45	0.000956032	0.0227854	0	0	17.1015	118.902	TOMM7;ROMO1;TOMM20
Camera-Type Eye Morphogenesis (GO:0048593)	2025-02-12	0.00117288	0.0268354	0	0	47.3905	319.805	SOX11;SOX4
RNA Methylation (GO:0001510)	3/50	0.00130025	0.0272639	0	0	15.2784	101.528	SNRPG;SNRPE;SNRPF
Protein Insertion Into Mitochondrial Outer Membrane (GO:0045040)	2025-02-13	0.00138226	0.0272639	0	0	43.0801	283.641	TOMM7;TOMM20
Outer Mitochondrial Membrane Organization (GO:0007008)	2025-02-13	0.00138226	0.0272639	0	0	43.0801	283.641	TOMM7;TOMM20
Mitochondrial Electron Transport	Cytochrome C to Oxygen (GO:0006123)	2025-02-13	0.00138226	0.0272639	0	0	43.0801	283.641
Sympathetic Nervous System Development (GO:0048485)	2025-02-15	0.00185037	0.0352803	0	0	36.4487	229.349	SOX11;SOX4
Positive Regulation of DNA-templated Transcription Initiation (GO:2000144)	3/59	0.00209748	0.037695	0	0	12.8171	79.0434	JUN;MED10;DHX36
Autonomic Nervous System Development (GO:0048483)	2025-02-16	0.00210881	0.037695	0	0	33.8435	208.531	SOX11;SOX4
Protein Targeting to Mitochondrion (GO:0006626)	3/60	0.00220107	0.0381519	0	0	12.5916	77.0458	TOMM7;ROMO1;TOMM20
Positive Regulation by Host of Viral Transcription (GO:0043923)	2025-02-17	0.00238332	0.0389503	0	0	31.5857	190.754	JUN;NUCKS1
Columnar/Cuboidal Epithelial Cell Differentiation (GO:0002065)	2025-02-17	0.00238332	0.0389503	0	0	31.5857	190.754	SOX11;SOX4
Positive Regulation of Stem Cell Proliferation (GO:2000648)	2025-02-18	0.00267377	0.041335	0	0	29.6101	175.418	SOX11;N4BP2L2
Protein Import Into Mitochondrial Matrix (GO:0030150)	2025-02-18	0.00267377	0.041335	0	0	29.6101	175.418	ROMO1;TOMM20
Regulation of Translational Initiation (GO:0006446)	3/69	0.00327777	0.0493391	0	0	10.8697	62.1809	EIF3E;EIF1B;EIF1
Eye Morphogenesis (GO:0048592)	2025-02-23	0.00436013	0.0623498	0	0	22.5544	122.589	SOX11;SOX4
Positive Regulation of BMP Signaling Pathway (GO:0030513)	2025-02-23	0.00436013	0.0623498	0	0	22.5544	122.589	SOX11;RBPJ
ATP Biosynthetic Process (GO:0006754)	2025-02-24	0.00474327	0.0661744	0	0	21.5281	115.198	ATP5F1E;ATP5ME
Aerobic Respiration (GO:0009060)	3/81	0.00514404	0.0700569	0	0	9.19184	48.4403	NDUFS5;NDUFA3;NDUFA1
Protein Exit From Endoplasmic Reticulum (GO:0032527)	2025-02-26	0.00555436	0.0738859	0	0	19.7321	102.472	LMAN1;SEC61B
Regulation of Transcription by RNA Polymerase III (GO:0006359)	2025-02-27	0.00598204	0.0777666	0	0	18.9419	96.9635	DHX36;DEK
Ventricular Septum Morphogenesis (GO:0060412)	2025-02-28	0.0064243	0.0816601	0	0	18.2125	91.9304	SOX11;SOX4
DNA-templated Transcription Elongation (GO:0006354)	2/29	0.00688102	0.0819988	0	0	17.537	87.3167	POLR1D;RTF1
Positive Regulation of Protein Targeting to Mitochondrion (GO:1903955)	2/29	0.00688102	0.0819988	0	0	17.537	87.3167	UBL5;TOMM7
Camera-Type Eye Development (GO:0043010)	2/29	0.00688102	0.0819988	0	0	17.537	87.3167	SOX11;SOX4
RNA Splicing (GO:0008380)	3/92	0.00731977	0.0854471	0	0	8.05131	39.5897	SNRPG;PPIG;SNRPF
Protein Transmembrane Import Into Intracellular Organelle (GO:0044743)	2/32	0.00833657	0.0935004	0	0	15.781	75.545	ROMO1;TOMM20
Positive Regulation of Establishment of Protein Localization to Mitochondrion (GO:1903749)	2/32	0.00833657	0.0935004	0	0	15.781	75.545	UBL5;TOMM7
Mitochondrial Electron Transport	NADH to Ubiquinone (GO:0006120)	2/34	0.00937685	0.103145	0	0	14.7932	69.0768
Regulation of RNA Splicing (GO:0043484)	3/104	0.0102311	0.110418	0	0	7.09042	32.4906	ENY2;SON;SNRNP70
Regulation of Translation (GO:0006417)	4/201	0.0110798	0.117364	0	0	4.88226	21.983	DHX36;EIF3E;EIF1B;EIF1
Ventricular Septum Development (GO:0003281)	2/38	0.0116206	0.120855	0	0	13.1468	58.5687	SOX11;SOX4
Regulation of Primary Metabolic Process (GO:0080090)	3/113	0.0127971	0.126453	0	0	6.50734	28.3625	ENY2;SON;SNRNP70
Energy Derivation by Oxidation of Organic Compounds (GO:0015980)	2/40	0.0128222	0.126453	0	0	12.4536	54.2552	COX7B;COX6C
Regulation of DNA Binding (GO:0051101)	2/40	0.0128222	0.126453	0	0	12.4536	54.2552	JUN;SUMO2
Intracellular Protein Transport (GO:0006886)	5/326	0.0132754	0.128151	0	0	3.76774	16.2836	LMAN1;ARF1;TOMM7;ROMO1;TOMM20
Positive Regulation of Insulin Secretion (GO:0032024)	2/41	0.0134425	0.128151	0	0	12.1337	52.2882	NNAT;SOX4
Keratinocyte Differentiation (GO:0030216)	2/42	0.0140755	0.131987	0	0	11.8298	50.434	TXNIP;KRT10
Import Into the Mitochondrion (GO:0170036)	2/43	0.0147213	0.135816	0	0	11.5407	48.6837	ROMO1;TOMM20
Regulation of Ossification (GO:0030278)	2/44	0.0153797	0.139638	0	0	11.2653	47.0293	SOX11;RBPJ
Intracellular Glucose Homeostasis (GO:0001678)	2/47	0.0174293	0.155775	0	0	10.5127	42.5722	NUCKS1;SOX4
Positive Regulation of Peptide Hormone Secretion (GO:0090277)	2/48	0.0181369	0.159605	0	0	10.2836	41.2354	NNAT;SOX4
Protein Targeting (GO:0006605)	3/136	0.0208931	0.162584	0	0	5.37576	20.7952	TOMM7;SRP14;TOMM20
7-Methylguanosine RNA Capping (GO:0009452)	2025-01-05	0.0213179	0.162584	0	0	58.5588	225.347	RNMT
7-Methylguanosine mRNA Capping (GO:0006370)	2025-01-05	0.0213179	0.162584	0	0	58.5588	225.347	RNMT
tRNA Transport (GO:0051031)	2025-01-05	0.0213179	0.162584	0	0	58.5588	225.347	TOMM20
Positive Regulation of Intrinsic Apoptotic Signaling Pathway by P53 Class Mediator (GO:1902255)	2025-01-05	0.0213179	0.162584	0	0	58.5588	225.347	UBB
Negative Regulation of Glial Cell Proliferation (GO:0060253)	2025-01-05	0.0213179	0.162584	0	0	58.5588	225.347	SOX11
Hyaluronan Biosynthetic Process (GO:0030213)	2025-01-05	0.0213179	0.162584	0	0	58.5588	225.347	DDX18
Positive Regulation of Transcription of Notch Receptor Target (GO:0007221)	2025-01-05	0.0213179	0.162584	0	0	58.5588	225.347	RBPJ
Kidney Morphogenesis (GO:0060993)	2025-01-05	0.0213179	0.162584	0	0	58.5588	225.347	SOX4
Cell Fate Commitment Involved in Formation of Primary Germ Layer (GO:0060795)	2025-01-05	0.0213179	0.162584	0	0	58.5588	225.347	RTF1
Epidermal Cell Differentiation (GO:0009913)	2/56	0.0242207	0.169786	0	0	8.75661	32.5794	TXNIP;KRT10
Positive Regulation of Transcription by RNA Polymerase II (GO:0045944)	9/983	0.0252061	0.169786	0	0	2.27286	8.36564	JUN;MED10;DHX36;NUCKS1;SOX11;DEK;RBPJ;PTMA;SOX4
Negative Regulation of Establishment of Protein Localization to Mitochondrion (GO:1903748)	2025-01-06	0.0255272	0.169786	0	0	46.8447	171.827	LMAN1
Regulation of Hematopoietic Stem Cell Proliferation (GO:1902033)	2025-01-06	0.0255272	0.169786	0	0	46.8447	171.827	N4BP2L2
Positive Regulation of Type 2 Mitophagy (GO:1905091)	2025-01-06	0.0255272	0.169786	0	0	46.8447	171.827	TOMM7
Post-Translational Protein Targeting to Membrane	Translocation (GO:0031204)	2025-01-06	0.0255272	0.169786	0	0	46.8447	171.827
Lymphoid Progenitor Cell Differentiation (GO:0002320)	2025-01-06	0.0255272	0.169786	0	0	46.8447	171.827	SOX4
Cardiac Muscle Cell Myoblast Differentiation (GO:0060379)	2025-01-06	0.0255272	0.169786	0	0	46.8447	171.827	RBPJ
Placenta Blood Vessel Development (GO:0060674)	2025-01-06	0.0255272	0.169786	0	0	46.8447	171.827	RBPJ
Dorsal Aorta Development (GO:0035907)	2025-01-06	0.0255272	0.169786	0	0	46.8447	171.827	RBPJ
Dorsal Aorta Morphogenesis (GO:0035912)	2025-01-06	0.0255272	0.169786	0	0	46.8447	171.827	RBPJ
Regulation of Transcription Initiation by RNA Polymerase II (GO:0060260)	2/59	0.0266887	0.175471	0	0	8.29449	30.0552	MED10;DHX36
Establishment of Mitochondrion Localization	Microtubule-Mediated (GO:0034643)	2025-01-07	0.0297187	0.180841	0	0	39.0353	137.247
Negative Regulation of Hematopoietic Progenitor Cell Differentiation (GO:1901533)	2025-01-07	0.0297187	0.180841	0	0	39.0353	137.247	N4BP2L2
Fatty Acid Elongation	Saturated Fatty Acid (GO:0019367)	2025-01-07	0.0297187	0.180841	0	0	39.0353	137.247
Negative Regulation of Transcription Regulatory Region DNA Binding (GO:2000678)	2025-01-07	0.0297187	0.180841	0	0	39.0353	137.247	SOX11
Regulation of Type 2 Mitophagy (GO:1905089)	2025-01-07	0.0297187	0.180841	0	0	39.0353	137.247	TOMM7
Polysaccharide Metabolic Process (GO:0005976)	2025-01-07	0.0297187	0.180841	0	0	39.0353	137.247	DDX18
Regulation of Chaperone-Mediated Autophagy (GO:1904714)	2025-01-07	0.0297187	0.180841	0	0	39.0353	137.247	SNRNP70
Negative Regulation of Binding (GO:0051100)	2/66	0.0328205	0.181182	0	0	7.38467	25.2312	JUN;SUMO2
Epithelial to Mesenchymal Transition Involved in Endocardial Cushion Formation (GO:0003198)	2025-01-08	0.0338924	0.181182	0	0	33.4571	113.238	RBPJ
Regulation of Epidermis Development (GO:0045682)	2025-01-08	0.0338924	0.181182	0	0	33.4571	113.238	KRT10
Regulation of Glial Cell Proliferation (GO:0060251)	2025-01-08	0.0338924	0.181182	0	0	33.4571	113.238	SOX11
Ventricular Trabecula Myocardium Morphogenesis (GO:0003222)	2025-01-08	0.0338924	0.181182	0	0	33.4571	113.238	RBPJ
Regulation of Intrinsic Apoptotic Signaling Pathway by P53 Class Mediator (GO:1902253)	2025-01-08	0.0338924	0.181182	0	0	33.4571	113.238	UBB
Vitamin K Metabolic Process (GO:0042373)	2025-01-08	0.0338924	0.181182	0	0	33.4571	113.238	VKORC1
Regulation of mRNA 3'-End Processing (GO:0031440)	2025-01-08	0.0338924	0.181182	0	0	33.4571	113.238	DHX36
Cardioblast Differentiation (GO:0010002)	2025-01-08	0.0338924	0.181182	0	0	33.4571	113.238	RBPJ
Positive Regulation by Host of Viral Genome Replication (GO:0044829)	2025-01-08	0.0338924	0.181182	0	0	33.4571	113.238	NUCKS1
Cellular Response to Platelet-Derived Growth Factor Stimulus (GO:0036120)	2025-01-08	0.0338924	0.181182	0	0	33.4571	113.238	DDX18
Mitral Valve Development (GO:0003174)	2025-01-08	0.0338924	0.181182	0	0	33.4571	113.238	SOX4
Embryonic Digestive Tract Morphogenesis (GO:0048557)	2025-01-08	0.0338924	0.181182	0	0	33.4571	113.238	SOX11
Skin Development (GO:0043588)	2/69	0.0356015	0.188556	0	0	7.05295	23.5242	TXNIP;KRT10
RNA Processing (GO:0006396)	4/291	0.0368457	0.189249	0	0	3.33594	11.012	SON;SNRPG;PPIG;SNRPF
Endothelial Tube Morphogenesis (GO:0061154)	2025-01-09	0.0380483	0.189249	0	0	29.2735	95.6922	RBPJ
Mitochondrial Respirasome Assembly (GO:0097250)	2025-01-09	0.0380483	0.189249	0	0	29.2735	95.6922	STMP1
Morphogenesis of an Epithelial Sheet (GO:0002011)	2025-01-09	0.0380483	0.189249	0	0	29.2735	95.6922	SOX11
Response to Platelet-Derived Growth Factor (GO:0036119)	2025-01-09	0.0380483	0.189249	0	0	29.2735	95.6922	DDX18
Positive Regulation of Epidermis Development (GO:0045684)	2025-01-09	0.0380483	0.189249	0	0	29.2735	95.6922	KRT10
Endodermal Cell Fate Commitment (GO:0001711)	2025-01-09	0.0380483	0.189249	0	0	29.2735	95.6922	RTF1
Fatty Acid Beta-Oxidation Using acyl-CoA Dehydrogenase (GO:0033539)	2025-01-10	0.0421865	0.191093	0	0	26.0196	82.3691	ETFB
Homologous Recombination (GO:0035825)	2025-01-10	0.0421865	0.191093	0	0	26.0196	82.3691	NUCKS1
Atrial Septum Morphogenesis (GO:0060413)	2025-01-10	0.0421865	0.191093	0	0	26.0196	82.3691	SOX4
Cellular Response to Oxidised Low-Density Lipoprotein Particle Stimulus (GO:0140052)	2025-01-10	0.0421865	0.191093	0	0	26.0196	82.3691	TXNIP
Respiratory Electron Transport Chain (GO:0022904)	2025-01-10	0.0421865	0.191093	0	0	26.0196	82.3691	ETFB
Response to X-ray (GO:0010165)	2025-01-10	0.0421865	0.191093	0	0	26.0196	82.3691	NUCKS1
Mitral Valve Morphogenesis (GO:0003183)	2025-01-10	0.0421865	0.191093	0	0	26.0196	82.3691	SOX4
Regulation of DNA-templated Transcription Initiation (GO:2000142)	2025-01-10	0.0421865	0.191093	0	0	26.0196	82.3691	JUN
Cytolysis by Host of Symbiont Cells (GO:0051838)	2025-01-10	0.0421865	0.191093	0	0	26.0196	82.3691	ROMO1
Positive Regulation of Dendritic Spine Morphogenesis (GO:0061003)	2025-01-10	0.0421865	0.191093	0	0	26.0196	82.3691	DHX36
Negative Regulation of Cell Division (GO:0051782)	2025-01-10	0.0421865	0.191093	0	0	26.0196	82.3691	TXNIP
Positive Regulation of Protein Secretion (GO:0050714)	2/76	0.0424281	0.191093	0	0	6.38353	20.1716	NNAT;SOX4
Regulation of BMP Signaling Pathway (GO:0030510)	2/77	0.0434404	0.194124	0	0	6.2981	19.7531	SOX11;RBPJ
Protein Transport (GO:0015031)	4/308	0.0438608	0.194484	0	0	3.14666	9.83877	ARF1;GOLGA4;TXNIP;ROMO1
#ERROR!	Deadenylation-Dep Decay (GO:1900153)	2025-01-11	0.0463072	0.200119	0	0	23.4165	71.9461
SRP-dependent Cotranslational Protein Targeting to Membrane (GO:0006614)	2025-01-11	0.0463072	0.200119	0	0	23.4165	71.9461	SEC61B
Polysaccharide Biosynthetic Process (GO:0000271)	2025-01-11	0.0463072	0.200119	0	0	23.4165	71.9461	DDX18
Proteolysis Involved in Protein Catabolic Process (GO:0051603)	2/80	0.0465311	0.200119	0	0	6.05495	18.5744	UBB;FAU
Negative Regulation of Locomotion (GO:0040013)	2025-01-12	0.0504103	0.202414	0	0	21.2866	63.5951	SPINT2
Intracellular Copper Ion Homeostasis (GO:0006878)	2025-01-12	0.0504103	0.202414	0	0	21.2866	63.5951	ARF1
Post-Translational Protein Targeting to Endoplasmic Reticulum Membrane (GO:0006620)	2025-01-12	0.0504103	0.202414	0	0	21.2866	63.5951	SEC61B
Protein Insertion Into Mitochondrial Inner Membrane (GO:0045039)	2025-01-12	0.0504103	0.202414	0	0	21.2866	63.5951	ROMO1
Mitochondrial Respiratory Chain Complex III Assembly (GO:0034551)	2025-01-12	0.0504103	0.202414	0	0	21.2866	63.5951	STMP1
Respiratory Chain Complex III Assembly (GO:0017062)	2025-01-12	0.0504103	0.202414	0	0	21.2866	63.5951	STMP1
+ Reg of Transmembrane Receptor Prot Serine/Threonine Kinase Sgnlng Pway (GO:0090100)	2/84	0.0507735	0.202414	0	0	5.75842	17.1623	SOX11;RBPJ
Macromolecule Modification (GO:0043412)	2/84	0.0507735	0.202414	0	0	5.75842	17.1623	UBL5;CPE
Peptidyl-Lysine Modification (GO:0018205)	2/85	0.0518553	0.202414	0	0	5.68876	16.8347	SUMO2;NNAT
Response to Endoplasmic Reticulum Stress (GO:0034976)	3/196	0.0525171	0.202414	0	0	3.6933	10.8827	JUN;SEC61B;SELENOK
Fatty Acid Elongation (GO:0030497)	2025-01-13	0.054496	0.202414	0	0	19.5118	56.772	HSD17B12
Regulation of Hematopoietic Stem Cell Differentiation (GO:1902036)	2025-01-13	0.054496	0.202414	0	0	19.5118	56.772	N4BP2L2
Formation of Cytoplasmic Translation Initiation Complex (GO:0001732)	2025-01-13	0.054496	0.202414	0	0	19.5118	56.772	EIF3E
Hyaluronan Metabolic Process (GO:0030212)	2025-01-13	0.054496	0.202414	0	0	19.5118	56.772	DDX18
Negative Regulation of Stem Cell Differentiation (GO:2000737)	2025-01-13	0.054496	0.202414	0	0	19.5118	56.772	N4BP2L2
Protein Heterotetramerization (GO:0051290)	2025-01-13	0.054496	0.202414	0	0	19.5118	56.772	KRT10
Cardiac Left Ventricle Morphogenesis (GO:0003214)	2025-01-13	0.054496	0.202414	0	0	19.5118	56.772	RBPJ
Cardiac Right Ventricle Morphogenesis (GO:0003215)	2025-01-13	0.054496	0.202414	0	0	19.5118	56.772	SOX4
Cellular Response to Arsenic-Containing Substance (GO:0071243)	2025-01-13	0.054496	0.202414	0	0	19.5118	56.772	DHX36
Regulation of ERBB Signaling Pathway (GO:1901184)	2025-01-13	0.054496	0.202414	0	0	19.5118	56.772	RBPJ
Negative Regulation by Host of Viral Transcription (GO:0043922)	2025-01-13	0.054496	0.202414	0	0	19.5118	56.772	JUN
Nuclear-Transcribed mRNA Catabolic Process (GO:0000956)	2/89	0.0562639	0.207632	0	0	5.42611	15.6147	EIF3E;NBDY
DNA-templated Transcription (GO:0006351)	3/203	0.0571637	0.209075	0	0	3.56277	10.1961	POLR1D;DEK;PTMA
Mitochondrial Respiratory Chain Complex Assembly (GO:0033108)	2/90	0.057386	0.209075	0	0	5.36418	15.3306	STMP1;NDUFS5
Positive Regulation of Hippo Signaling (GO:0035332)	2025-01-14	0.0585643	0.209367	0	0	18.01	51.1056	SOX11
Cotranslational Protein Targeting to Membrane (GO:0006613)	2025-01-14	0.0585643	0.209367	0	0	18.01	51.1056	SRP14
Positive Regulation of Cardiac Muscle Cell Proliferation (GO:0060045)	2025-01-14	0.0585643	0.209367	0	0	18.01	51.1056	RBPJ
Glucose Homeostasis (GO:0042593)	2/92	0.0596537	0.211937	0	0	5.24444	14.7851	NUCKS1;SOX4
Regulation of Insulin Secretion (GO:0050796)	2/93	0.060799	0.212979	0	0	5.18655	14.5233	NNAT;SOX4
Regulation of Hormone Secretion (GO:0046883)	2025-01-15	0.0626153	0.212979	0	0	16.7227	46.3343	SOX11
Peptidyl-Glutamic Acid Modification (GO:0018200)	2025-01-15	0.0626153	0.212979	0	0	16.7227	46.3343	VKORC1
Maturation of LSU-rRNA Frm Tricistronic rRNA Trnscpt (GO:0000463)	2025-01-15	0.0626153	0.212979	0	0	16.7227	46.3343	DDX18
Copper Ion Homeostasis (GO:0055070)	2025-01-15	0.0626153	0.212979	0	0	16.7227	46.3343	ARF1
Positive Regulation of Cytoplasmic Translation (GO:2000767)	2025-01-15	0.0626153	0.212979	0	0	16.7227	46.3343	DHX36
Defense Response to Gram-positive Bacterium (GO:0050830)	2/98	0.0666375	0.212979	0	0	4.91518	13.3127	ROMO1;FAU
Establishment of Protein Localization to Endoplasmic Reticulum (GO:0072599)	2025-01-16	0.066649	0.212979	0	0	15.6071	42.2688	SRP14
Negative Regulation of Myoblast Differentiation (GO:0045662)	2025-01-16	0.066649	0.212979	0	0	15.6071	42.2688	SOX4
Negative Regulation of Synaptic Transmission (GO:0050805)	2025-01-16	0.066649	0.212979	0	0	15.6071	42.2688	ARF1
Positive Regulation of Transcription by RNA Polymerase III (GO:0045945)	2025-01-16	0.066649	0.212979	0	0	15.6071	42.2688	DEK
Regulation of Stem Cell Proliferation (GO:0072091)	2025-01-16	0.066649	0.212979	0	0	15.6071	42.2688	SOX11
Mitochondrion Transport Along Microtubule (GO:0047497)	2025-01-16	0.066649	0.212979	0	0	15.6071	42.2688	UBB
Regulation of DNA Strand Elongation (GO:0060382)	2025-01-16	0.066649	0.212979	0	0	15.6071	42.2688	NUCKS1
Ribosomal Small Subunit Assembly (GO:0000028)	2025-01-16	0.066649	0.212979	0	0	15.6071	42.2688	FAU
Digestive Tract Morphogenesis (GO:0048546)	2025-01-16	0.066649	0.212979	0	0	15.6071	42.2688	SOX11
Early Endosome to Golgi Transport (GO:0034498)	2025-01-16	0.066649	0.212979	0	0	15.6071	42.2688	LMAN1
Endoplasmic Reticulum to Cytosol Transport (GO:1903513)	2025-01-16	0.066649	0.212979	0	0	15.6071	42.2688	SEC61B
3'-UTR-mediated mRNA Destabilization (GO:0061158)	2025-01-17	0.0706656	0.213542	0	0	14.6309	38.7688	DHX36
Transcription by RNA Polymerase I (GO:0006360)	2025-01-17	0.0706656	0.213542	0	0	14.6309	38.7688	POLR1D
Regulation of Hematopoietic Progenitor Cell Differentiation (GO:1901532)	2025-01-17	0.0706656	0.213542	0	0	14.6309	38.7688	DHX36
Amino Acid Catabolic Process (GO:0009063)	2025-01-17	0.0706656	0.213542	0	0	14.6309	38.7688	ETFB
Neuron Projection Organization (GO:0106027)	2025-01-17	0.0706656	0.213542	0	0	14.6309	38.7688	ARF1
Killing by Host of Symbiont Cells (GO:0051873)	2025-01-17	0.0706656	0.213542	0	0	14.6309	38.7688	ROMO1
Long-Chain fatty-acyl-CoA Biosynthetic Process (GO:0035338)	2025-01-17	0.0706656	0.213542	0	0	14.6309	38.7688	HSD17B12
Positive Regulation of Cardiac Muscle Tissue Growth (GO:0055023)	2025-01-17	0.0706656	0.213542	0	0	14.6309	38.7688	RBPJ
Positive Regulation of Dendrite Morphogenesis (GO:0050775)	2025-01-17	0.0706656	0.213542	0	0	14.6309	38.7688	DHX36
Electron Transport Chain (GO:0022900)	2025-01-17	0.0706656	0.213542	0	0	14.6309	38.7688	ETFB
Negative Regulation of Translation (GO:0017148)	2/102	0.0714375	0.213542	0	0	4.71762	12.4495	DHX36;EIF3E
Positive Regulation of Glucose Metabolic Process (GO:0010907)	2025-01-18	0.0746652	0.213542	0	0	13.7696	35.7284	ARPP19
Extracellular Matrix Assembly (GO:0085029)	2025-01-18	0.0746652	0.213542	0	0	13.7696	35.7284	DDX18
SMAD Protein Signal Transduction (GO:0060395)	2025-01-18	0.0746652	0.213542	0	0	13.7696	35.7284	JUN
Regulation of Lymphocyte Proliferation (GO:0050670)	2025-01-18	0.0746652	0.213542	0	0	13.7696	35.7284	SOX11
Negative Regulation of Translational Initiation (GO:0045947)	2025-01-18	0.0746652	0.213542	0	0	13.7696	35.7284	EIF3E
Aorta Morphogenesis (GO:0035909)	2025-01-18	0.0746652	0.213542	0	0	13.7696	35.7284	RBPJ
Regulation of Telomere Maintenance via Telomere Lengthening (GO:1904356)	2025-01-18	0.0746652	0.213542	0	0	13.7696	35.7284	DHX36
Mesenchyme Development (GO:0060485)	2025-01-18	0.0746652	0.213542	0	0	13.7696	35.7284	SOX4
Positive Regulation by Host of Viral Process (GO:0044794)	2025-01-18	0.0746652	0.213542	0	0	13.7696	35.7284	NUCKS1
Retrograde Protein Transport	ER to Cytosol (GO:0030970)	2025-01-18	0.0746652	0.213542	0	0	13.7696	35.7284
Positive Regulation of Hormone Secretion (GO:0046887)	2025-01-19	0.0786477	0.218917	0	0	13.0039	33.0661	SOX11
Positive Regulation of Mitophagy (GO:1901526)	2025-01-19	0.0786477	0.218917	0	0	13.0039	33.0661	TOMM7
Cardiac Epithelial to Mesenchymal Transition (GO:0060317)	2025-01-19	0.0786477	0.218917	0	0	13.0039	33.0661	RBPJ
Positive Regulation of Axon Extension (GO:0045773)	2025-01-19	0.0786477	0.218917	0	0	13.0039	33.0661	GOLGA4
Embryonic Digestive Tract Development (GO:0048566)	2025-01-19	0.0786477	0.218917	0	0	13.0039	33.0661	SOX11
Positive Regulation of Translation (GO:0045727)	2/108	0.0788406	0.218917	0	0	4.44924	11.3025	DHX36;EIF3E
Regulation of Fibroblast Migration (GO:0010762)	2025-01-20	0.0826133	0.221896	0	0	12.3189	30.7182	DDX18
Heart Trabecula Morphogenesis (GO:0061384)	2025-01-20	0.0826133	0.221896	0	0	12.3189	30.7182	RBPJ
Regulation of Nuclear-Transcribed mRNA Catabolic Process	Deadenylation-Dependent Decay (GO:1900151)	2025-01-20	0.0826133	0.221896	0	0	12.3189	30.7182
Atrioventricular Valve Morphogenesis (GO:0003181)	2025-01-20	0.0826133	0.221896	0	0	12.3189	30.7182	SOX4
Protein Heterooligomerization (GO:0051291)	2025-01-20	0.0826133	0.221896	0	0	12.3189	30.7182	KRT10
Regulation of Cellular Response to Transforming Growth Factor Beta Stimulus (GO:1903844)	2025-01-20	0.0826133	0.221896	0	0	12.3189	30.7182	SOX11
Regulation of Cellular Response to Stress (GO:0080135)	2/111	0.082629	0.221896	0	0	4.32612	10.7867	ENY2;SOX4
Regulation of Generation of Precursor Metabolites and Energy (GO:0043467)	2025-01-21	0.086562	0.223034	0	0	11.7024	28.6344	RBPJ
Innate Immune Response in Mucosa (GO:0002227)	2025-01-21	0.086562	0.223034	0	0	11.7024	28.6344	FAU
Positive Regulation of Vascular Associated Smooth Muscle Cell Proliferation (GO:1904707)	2025-01-21	0.086562	0.223034	0	0	11.7024	28.6344	JUN
Peptide Cross-Linking (GO:0018149)	2025-01-21	0.086562	0.223034	0	0	11.7024	28.6344	KRT10
Regulation of Transcription Regulatory Region DNA Binding (GO:2000677)	2025-01-21	0.086562	0.223034	0	0	11.7024	28.6344	SOX11
Pulmonary Valve Development (GO:0003177)	2025-01-21	0.086562	0.223034	0	0	11.7024	28.6344	RBPJ
Myoblast Differentiation (GO:0045445)	2025-01-21	0.086562	0.223034	0	0	11.7024	28.6344	RBPJ
Regulation of Cardiac Muscle Cell Proliferation (GO:0060043)	2025-01-21	0.086562	0.223034	0	0	11.7024	28.6344	RBPJ
Endoplasmic Reticulum Calcium Ion Homeostasis (GO:0032469)	2025-01-21	0.086562	0.223034	0	0	11.7024	28.6344	SELENOK
Antimicrobial Humoral Immune Response Mediated by Antimicrobial Peptide (GO:0061844)	2/116	0.0890645	0.227433	0	0	4.13534	10.0009	ROMO1;FAU
Regulation of DNA Metabolic Process (GO:0051052)	2/116	0.0890645	0.227433	0	0	4.13534	10.0009	ENY2;NUCKS1
Positive Regulation of Interferon-Alpha Production (GO:0032727)	2025-01-22	0.0904939	0.228029	0	0	11.1445	26.7745	DHX36
Intracellular Protein Transmembrane Transport (GO:0065002)	2025-01-22	0.0904939	0.228029	0	0	11.1445	26.7745	SEC61B
Modulation by Host of Viral Process (GO:0044788)	2025-01-22	0.0904939	0.228029	0	0	11.1445	26.7745	NUCKS1
Long-Chain fatty-acyl-CoA Metabolic Process (GO:0035336)	2025-01-23	0.0944091	0.230778	0	0	10.6374	25.1056	HSD17B12
Maturation of LSU-rRNA (GO:0000470)	2025-01-23	0.0944091	0.230778	0	0	10.6374	25.1056	DDX18
Protein Palmitoylation (GO:0018345)	2025-01-23	0.0944091	0.230778	0	0	10.6374	25.1056	SELENOK
Protein Targeting to ER (GO:0045047)	2025-01-23	0.0944091	0.230778	0	0	10.6374	25.1056	SRP14
poly(A)+ mRNA Export From Nucleus (GO:0016973)	2025-01-23	0.0944091	0.230778	0	0	10.6374	25.1056	ENY2
Modulation by Host of Viral Genome Replication (GO:0044827)	2025-01-23	0.0944091	0.230778	0	0	10.6374	25.1056	NUCKS1
Positive Regulation of Dendritic Spine Development (GO:0060999)	2025-01-23	0.0944091	0.230778	0	0	10.6374	25.1056	DHX36
Negative Regulation of Transcription by RNA Polymerase II (GO:0000122)	6/732	0.0952364	0.231809	0	0	1.98223	4.66101	JUN;SOX11;RTF1;RBPJ;N4BP2L2;SOX4
Positive Regulation of DNA-templated Transcription (GO:0045893)	9/1274	0.0963309	0.233328	0	0	1.72313	4.03205	ENY2;JUN;DHX36;NUCKS1;SOX11;DEK;RBPJ;PTMA;SOX4
Negative Regulation of Protein Localization to Cell Periphery (GO:1904376)	2025-01-24	0.0983076	0.233328	0	0	10.1744	23.6011	TMEM59
Aminoglycan Biosynthetic Process (GO:0006023)	2025-01-24	0.0983076	0.233328	0	0	10.1744	23.6011	DDX18
Mitochondrial Cytochrome C Oxidase Assembly (GO:0033617)	2025-01-24	0.0983076	0.233328	0	0	10.1744	23.6011	STMP1
Positive Regulation of NLRP3 Inflammasome Complex Assembly (GO:1900227)	2025-01-24	0.0983076	0.233328	0	0	10.1744	23.6011	STMP1
Positive Regulation of Cell Communication (GO:0010647)	2025-01-24	0.0983076	0.233328	0	0	10.1744	23.6011	SOX11
Positive Regulation of Inflammasome-Mediated Signaling Pathway (GO:0141087)	2025-01-25	0.10219	0.23381	0	0	9.75	22.239	STMP1
Glycosaminoglycan Biosynthetic Process (GO:0006024)	2025-01-25	0.10219	0.23381	0	0	9.75	22.239	DDX18
Amino Acid Metabolic Process (GO:0006520)	2025-01-25	0.10219	0.23381	0	0	9.75	22.239	ETFB
Positive Regulation of Telomere Maintenance via Telomere Lengthening (GO:1904358)	2025-01-25	0.10219	0.23381	0	0	9.75	22.239	DHX36
Nucleic Acid Metabolic Process (GO:0090304)	2025-01-25	0.10219	0.23381	0	0	9.75	22.239	DDX24
Protein Lipidation (GO:0006497)	2025-01-25	0.10219	0.23381	0	0	9.75	22.239	SELENOK
Cell Surface Receptor Protein Serine/Threonine Kinase Signaling Pathway (GO:0007178)	2025-01-25	0.10219	0.23381	0	0	9.75	22.239	JUN
Cellular Response to Low-Density Lipoprotein Particle Stimulus (GO:0071404)	2025-01-25	0.10219	0.23381	0	0	9.75	22.239	TXNIP
Positive Regulation of D-glucose Import (GO:0046326)	2025-01-25	0.10219	0.23381	0	0	9.75	22.239	ARPP19
Regulation of Cytoplasmic Translation (GO:2000765)	2025-01-26	0.106055	0.236044	0	0	9.35953	21.0009	DHX36
Positive Regulation of mRNA Processing (GO:0050685)	2025-01-26	0.106055	0.236044	0	0	9.35953	21.0009	DHX36
Fat-Soluble Vitamin Metabolic Process (GO:0006775)	2025-01-26	0.106055	0.236044	0	0	9.35953	21.0009	VKORC1
fatty-acyl-CoA Biosynthetic Process (GO:0046949)	2025-01-26	0.106055	0.236044	0	0	9.35953	21.0009	HSD17B12
Regulation of Arp2/3 Complex-Mediated Actin Nucleation (GO:0034315)	2025-01-26	0.106055	0.236044	0	0	9.35953	21.0009	ARF1
Positive Regulation of ERBB Signaling Pathway (GO:1901186)	2025-01-26	0.106055	0.236044	0	0	9.35953	21.0009	RBPJ
Dendritic Spine Organization (GO:0097061)	2025-01-26	0.106055	0.236044	0	0	9.35953	21.0009	ARF1
Regulation of DNA Repair (GO:0006282)	2/130	0.107822	0.238125	0	0	3.68043	8.19732	ENY2;DEK
Negative Regulation of Lymphocyte Activation (GO:0051250)	2025-01-27	0.109904	0.238125	0	0	8.9991	19.8713	SOX11
Regulation of Interferon-Alpha Production (GO:0032647)	2025-01-27	0.109904	0.238125	0	0	8.9991	19.8713	DHX36
Negative Regulation of Protein Localization to Plasma Membrane (GO:1903077)	2025-01-27	0.109904	0.238125	0	0	8.9991	19.8713	TMEM59
Nuclear-Transcribed mRNA Catabolic Process	Nonsense-Mediated Decay (GO:0000184)	2025-01-27	0.109904	0.238125	0	0	8.9991	19.8713
Regulation of Proteolysis Involved in Protein Catabolic Process (GO:1903050)	2025-01-27	0.109904	0.238125	0	0	8.9991	19.8713	UBB
Respiratory Chain Complex IV Assembly (GO:0008535)	2025-01-27	0.109904	0.238125	0	0	8.9991	19.8713	STMP1
Circulatory System Development (GO:0072359)	2/132	0.110583	0.238692	0	0	3.62344	7.97879	RBPJ;SOX4
Glycosaminoglycan Metabolic Process (GO:0030203)	2025-01-28	0.113736	0.239181	0	0	8.66536	18.8374	DDX18
Positive Regulation of Signal Transduction by P53 Class Mediator (GO:1901798)	2025-01-28	0.113736	0.239181	0	0	8.66536	18.8374	UBB
Carbohydrate Biosynthetic Process (GO:0016051)	2025-01-28	0.113736	0.239181	0	0	8.66536	18.8374	DDX18
Regulation of Transmembrane Receptor Protein Serine/Threonine Kinase Signaling Pathway (GO:0090092)	2025-01-28	0.113736	0.239181	0	0	8.66536	18.8374	SOX11
Cellular Response to Hexose Stimulus (GO:0071331)	2025-01-28	0.113736	0.239181	0	0	8.66536	18.8374	SOX4
Mucosal Immune Response (GO:0002385)	2025-01-28	0.113736	0.239181	0	0	8.66536	18.8374	FAU
Positive Regulation of Fibroblast Proliferation (GO:0048146)	2025-01-28	0.113736	0.239181	0	0	8.66536	18.8374	S100A6
Transcription Elongation by RNA Polymerase II (GO:0006368)	2025-01-29	0.117553	0.245402	0	0	8.35546	17.8879	RTF1
Negative Regulation of Protein Localization to Membrane (GO:1905476)	2025-01-29	0.117553	0.245402	0	0	8.35546	17.8879	TMEM59
Negative Regulation of Ossification (GO:0030279)	2025-01-30	0.121353	0.250591	0	0	8.06694	17.0136	RBPJ
Intrinsic Apoptotic Signaling Pathway in Response to Endoplasmic Reticulum Stress (GO:0070059)	2025-01-30	0.121353	0.250591	0	0	8.06694	17.0136	SELENOK
Negative Regulation of Notch Signaling Pathway (GO:0045746)	2025-01-30	0.121353	0.250591	0	0	8.06694	17.0136	DLK1
Regulation of Dendritic Spine Morphogenesis (GO:0061001)	2025-01-31	0.125137	0.252036	0	0	7.79765	16.2062	DHX36
Golgi to Plasma Membrane Protein Transport (GO:0043001)	2025-01-31	0.125137	0.252036	0	0	7.79765	16.2062	GOLGA4
Vacuolar Acidification (GO:0007035)	2025-01-31	0.125137	0.252036	0	0	7.79765	16.2062	ATP6V0E2
Positive Regulation of Signaling (GO:0023056)	2025-01-31	0.125137	0.252036	0	0	7.79765	16.2062	SOX11
Intracellular pH Reduction (GO:0051452)	2025-01-31	0.125137	0.252036	0	0	7.79765	16.2062	ATP6V0E2
Regulation of Transcription by RNA Polymerase I (GO:0006356)	2025-01-31	0.125137	0.252036	0	0	7.79765	16.2062	DEK
Positive Regulation of D-glucose Transmembrane Transport (GO:0010828)	2025-01-31	0.125137	0.252036	0	0	7.79765	16.2062	ARPP19
Central Nervous System Development (GO:0007417)	3/288	0.127335	0.255564	0	0	2.48941	5.13051	COX7B;SOX11;SOX4
Response to Steroid Hormone (GO:0048545)	1/32	0.128904	0.25691	0	0	7.54573	15.4588	JUN
Endodermal Cell Differentiation (GO:0035987)	1/32	0.128904	0.25691	0	0	7.54573	15.4588	RTF1
Antimicrobial Humoral Response (GO:0019730)	2/147	0.131848	0.259861	0	0	3.24614	6.57703	ROMO1;FAU
Transcription by RNA Polymerase III (GO:0006383)	1/33	0.132656	0.259861	0	0	7.30956	14.7653	POLR1D
Ventricular Cardiac Muscle Tissue Morphogenesis (GO:0055010)	1/33	0.132656	0.259861	0	0	7.30956	14.7653	RBPJ
Positive Regulation of Cell Development (GO:0010720)	1/33	0.132656	0.259861	0	0	7.30956	14.7653	SOX11
Embryonic Skeletal System Morphogenesis (GO:0048704)	1/33	0.132656	0.259861	0	0	7.30956	14.7653	SOX11
Positive Regulation of Cell Differentiation (GO:0045597)	3/297	0.136044	0.260923	0	0	2.4121	4.8116	DHX36;SOX11;SOX4
Regulation of Gluconeogenesis (GO:0006111)	1/34	0.136392	0.260923	0	0	7.0877	14.1203	ARPP19
Integrated Stress Response Signaling (GO:0140467)	1/34	0.136392	0.260923	0	0	7.0877	14.1203	JUN
Positive Regulation of Transcription by RNA Polymerase I (GO:0045943)	1/34	0.136392	0.260923	0	0	7.0877	14.1203	DEK
Protein Acylation (GO:0043543)	1/34	0.136392	0.260923	0	0	7.0877	14.1203	SELENOK
Lung Development (GO:0030324)	1/34	0.136392	0.260923	0	0	7.0877	14.1203	SOX11
Regulation of DNA Damage Response	Signal Transduction by P53 Class Mediator (GO:0043516)	1/34	0.136392	0.260923	0	0	7.0877	14.1203
NADH Dehydrogenase Complex Assembly (GO:0010257)	1/35	0.140112	0.264501	0	0	6.87889	13.5192	NDUFS5
Regulation of Mitochondrial Membrane Potential (GO:0051881)	1/35	0.140112	0.264501	0	0	6.87889	13.5192	UBB
Mitochondrial Respiratory Chain Complex I Assembly (GO:0032981)	1/35	0.140112	0.264501	0	0	6.87889	13.5192	NDUFS5
Positive Regulation of Axonogenesis (GO:0050772)	1/35	0.140112	0.264501	0	0	6.87889	13.5192	GOLGA4
Cellular Response to Heat (GO:0034605)	1/36	0.143816	0.268832	0	0	6.68202	12.9579	DHX36
Regulation of D-glucose Import (GO:0046324)	1/36	0.143816	0.268832	0	0	6.68202	12.9579	ARPP19
Cytoplasmic Translational Initiation (GO:0002183)	1/36	0.143816	0.268832	0	0	6.68202	12.9579	EIF3E
Neuron Projection Morphogenesis (GO:0048812)	2/157	0.146506	0.272168	0	0	3.03518	5.82964	UBB;S100A6
Regulation of mRNA Processing (GO:0050684)	1/37	0.147504	0.272168	0	0	6.49608	12.4329	SON
Regulation of Receptor Internalization (GO:0002090)	1/37	0.147504	0.272168	0	0	6.49608	12.4329	ARF1
Cellular Response to Glucose Stimulus (GO:0071333)	1/37	0.147504	0.272168	0	0	6.49608	12.4329	SOX4
Protein Maturation (GO:0051604)	2/158	0.14799	0.272187	0	0	3.01557	5.76158	NNAT;CPE
Inner Mitochondrial Membrane Organization (GO:0007007)	1/38	0.151176	0.276271	0	0	6.32019	11.9408	ROMO1
Regulation of Vascular Associated Smooth Muscle Cell Proliferation (GO:1904705)	1/38	0.151176	0.276271	0	0	6.32019	11.9408	JUN
Positive Regulation of Intrinsic Apoptotic Signaling Pathway (GO:2001244)	1/39	0.154833	0.279349	0	0	6.15356	11.4789	UBB
Interstrand Cross-Link Repair (GO:0036297)	1/39	0.154833	0.279349	0	0	6.15356	11.4789	NUCKS1
Regulation of Axon Extension (GO:0030516)	1/39	0.154833	0.279349	0	0	6.15356	11.4789	GOLGA4
Protein Modification by Small Protein Conjugation (GO:0032446)	3/316	0.155075	0.279349	0	0	2.26348	4.21878	UBB;SUMO2;FAU
Positive Regulation of Cell Population Proliferation (GO:0008284)	4/484	0.155302	0.279349	0	0	1.975	3.6782	S100A6;SOX11;RBPJ;SOX4
G2/M Transition of Mitotic Cell Cycle (GO:0000086)	1/40	0.158475	0.281806	0	0	5.99548	11.0446	ARPP19
Embryonic Skeletal System Development (GO:0048706)	1/40	0.158475	0.281806	0	0	5.99548	11.0446	SOX11
Negative Regulation of Cell-Cell Adhesion (GO:0022408)	1/40	0.158475	0.281806	0	0	5.99548	11.0446	SPINT2
Establishment of Protein Localization to Plasma Membrane (GO:0061951)	1/41	0.1621	0.281806	0	0	5.84529	10.6357	GOLGA4
Regulation of Hippo Signaling (GO:0035330)	1/41	0.1621	0.281806	0	0	5.84529	10.6357	SOX11
Positive Regulation of Myoblast Differentiation (GO:0045663)	1/41	0.1621	0.281806	0	0	5.84529	10.6357	SOX4
RNA Stabilization (GO:0043489)	1/41	0.1621	0.281806	0	0	5.84529	10.6357	DHX36
Aortic Valve Development (GO:0003176)	1/41	0.1621	0.281806	0	0	5.84529	10.6357	RBPJ
Organelle Transport Along Microtubule (GO:0072384)	1/41	0.1621	0.281806	0	0	5.84529	10.6357	UBB
Monoatomic Cation Transport (GO:0006812)	1/41	0.1621	0.281806	0	0	5.84529	10.6357	ROMO1
Chromatin Organization (GO:0006325)	3/323	0.162291	0.281806	0	0	2.21318	4.02437	NUCKS1;DEK;HMGN3
Notch Signaling Pathway (GO:0007219)	1/42	0.165711	0.281806	0	0	5.70244	10.2502	RBPJ
Positive Regulation of Neuron Differentiation (GO:0045666)	1/42	0.165711	0.281806	0	0	5.70244	10.2502	SOX11
Positive Regulation of Ossification (GO:0045778)	1/42	0.165711	0.281806	0	0	5.70244	10.2502	SOX11
Regulation of Receptor-Mediated Endocytosis (GO:0048259)	1/42	0.165711	0.281806	0	0	5.70244	10.2502	ARF1
Protein Destabilization (GO:0031648)	1/42	0.165711	0.281806	0	0	5.70244	10.2502	SERF2
Regulation of NLRP3 Inflammasome Complex Assembly (GO:1900225)	1/42	0.165711	0.281806	0	0	5.70244	10.2502	STMP1
Ribosome Assembly (GO:0042255)	1/42	0.165711	0.281806	0	0	5.70244	10.2502	FAU
Brain Development (GO:0007420)	2/170	0.166029	0.281806	0	0	2.79847	5.02491	SOX11;SOX4
Heart Development (GO:0007507)	2/171	0.16755	0.283166	0	0	2.78177	4.96956	RBPJ;SOX4
Negative Regulation of Lymphocyte Proliferation (GO:0050672)	1/43	0.169306	0.283166	0	0	5.56639	9.88618	SOX11
Negative Regulation of Organelle Assembly (GO:1902116)	1/43	0.169306	0.283166	0	0	5.56639	9.88618	NBDY
Cell Cycle G2/M Phase Transition (GO:0044839)	1/43	0.169306	0.283166	0	0	5.56639	9.88618	ARPP19
Skeletal System Morphogenesis (GO:0048705)	1/43	0.169306	0.283166	0	0	5.56639	9.88618	SOX11
DNA-templated DNA Replication Maintenance of Fidelity (GO:0045005)	1/44	0.172885	0.284987	0	0	5.43666	9.54203	NUCKS1
Bone Development (GO:0060348)	1/44	0.172885	0.284987	0	0	5.43666	9.54203	VKORC1
Protein Sumoylation (GO:0016925)	1/44	0.172885	0.284987	0	0	5.43666	9.54203	SUMO2
Embryonic Organ Morphogenesis (GO:0048562)	1/44	0.172885	0.284987	0	0	5.43666	9.54203	SOX11
Substantia Nigra Development (GO:0021762)	1/44	0.172885	0.284987	0	0	5.43666	9.54203	CKB
Regulation of Fibroblast Proliferation (GO:0048145)	1/46	0.179999	0.293332	0	0	5.19451	8.90756	S100A6
T Cell Differentiation (GO:0030217)	1/46	0.179999	0.293332	0	0	5.19451	8.90756	SOX4
Positive Regulation of Transcription Elongation by RNA Polymerase II (GO:0032968)	1/46	0.179999	0.293332	0	0	5.19451	8.90756	MED10
Regulation of Cell-Cell Adhesion (GO:0022407)	1/46	0.179999	0.293332	0	0	5.19451	8.90756	SPINT2
Neuron Differentiation (GO:0030182)	2/181	0.182886	0.294064	0	0	2.62503	4.45965	SOX11;SOX4
Negative Regulation of Cold-Induced Thermogenesis (GO:0120163)	1/47	0.183533	0.294064	0	0	5.08133	8.61468	RBPJ
Positive Regulation of mRNA Catabolic Process (GO:0061014)	1/47	0.183533	0.294064	0	0	5.08133	8.61468	DHX36
Positive Regulation of miRNA Transcription (GO:1902895)	1/47	0.183533	0.294064	0	0	5.08133	8.61468	JUN
Regulation of mRNA Catabolic Process (GO:0061013)	1/47	0.183533	0.294064	0	0	5.08133	8.61468	DHX36
Positive Regulation of Chromosome Organization (GO:2001252)	1/47	0.183533	0.294064	0	0	5.08133	8.61468	DHX36
Regulation of Apoptotic Process (GO:0042981)	5/704	0.185956	0.296382	0	0	1.69687	2.85455	JUN;SON;UBB;PTMA;SOX4
Fatty Acid Beta-Oxidation (GO:0006635)	1/48	0.187052	0.296382	0	0	4.97297	8.33652	ETFB
Positive Regulation of Osteoblast Differentiation (GO:0045669)	1/48	0.187052	0.296382	0	0	4.97297	8.33652	SOX11
Replication Fork Processing (GO:0031297)	1/48	0.187052	0.296382	0	0	4.97297	8.33652	NUCKS1
Regulation of Insulin Receptor Signaling Pathway (GO:0046626)	1/49	0.190556	0.299446	0	0	4.86912	8.07206	NUCKS1
Positive Regulation of Smooth Muscle Cell Proliferation (GO:0048661)	1/49	0.190556	0.299446	0	0	4.86912	8.07206	JUN
mRNA Catabolic Process (GO:0006402)	1/49	0.190556	0.299446	0	0	4.86912	8.07206	NBDY
Positive Regulation of Developmental Growth (GO:0048639)	1/50	0.194046	0.303713	0	0	4.76951	7.82038	GOLGA4
Macromolecule Biosynthetic Process (GO:0009059)	2/189	0.195301	0.303713	0	0	2.51171	4.10217	DDX18;FAU
Epithelial to Mesenchymal Transition (GO:0001837)	1/51	0.19752	0.303713	0	0	4.67388	7.58065	RBPJ
Positive Regulation of Nervous System Development (GO:0051962)	1/51	0.19752	0.303713	0	0	4.67388	7.58065	SOX11
Blood Vessel Morphogenesis (GO:0048514)	1/51	0.19752	0.303713	0	0	4.67388	7.58065	RBPJ
Macromolecule Glycosylation (GO:0043413)	1/51	0.19752	0.303713	0	0	4.67388	7.58065	TMEM59
Proton Transmembrane Transport (GO:1902600)	1/51	0.19752	0.303713	0	0	4.67388	7.58065	ATP6V0E2
Response to Glucose (GO:0009749)	1/51	0.19752	0.303713	0	0	4.67388	7.58065	SOX4
Generation of Neurons (GO:0048699)	2/192	0.199984	0.30656	0	0	2.47168	3.97821	SOX11;SOX4
Positive Regulation of Reactive Oxygen Species Metabolic Process (GO:2000379)	1/52	0.200979	0.30656	0	0	4.58201	7.35208	ROMO1
Regulation of Telomere Maintenance (GO:0032204)	1/52	0.200979	0.30656	0	0	4.58201	7.35208	DHX36
Positive Regulation of miRNA Metabolic Process (GO:2000630)	1/53	0.204424	0.308524	0	0	4.49367	7.13396	JUN
Negative Regulation of Protein Catabolic Process (GO:0042177)	1/53	0.204424	0.308524	0	0	4.49367	7.13396	SNRNP70
Antibacterial Humoral Response (GO:0019731)	1/53	0.204424	0.308524	0	0	4.49367	7.13396	FAU
Cellular Response to Ionizing Radiation (GO:0071479)	1/53	0.204424	0.308524	0	0	4.49367	7.13396	NUCKS1
Protein Modification Process (GO:0036211)	4/545	0.207351	0.308812	0	0	1.74681	2.74833	UBL5;TMEM59;CPE;KRT10
Positive Regulation of Transcription Initiation by RNA Polymerase II (GO:0060261)	1/54	0.207854	0.308812	0	0	4.40866	6.92564	MED10
mRNA Destabilization (GO:0061157)	1/54	0.207854	0.308812	0	0	4.40866	6.92564	DHX36
Regulation of Signal Transduction by P53 Class Mediator (GO:1901796)	1/54	0.207854	0.308812	0	0	4.40866	6.92564	SOX4
Plasma Membrane Bounded Cell Projection Morphogenesis (GO:0120039)	1/54	0.207854	0.308812	0	0	4.40866	6.92564	UBB
Positive Regulation of DNA-templated Transcription	Elongation (GO:0032786)	1/54	0.207854	0.308812	0	0	4.40866	6.92564
Golgi to Plasma Membrane Transport (GO:0006893)	1/55	0.21127	0.311459	0	0	4.3268	6.72653	GOLGA4
Regulation of Metabolic Process (GO:0019222)	1/55	0.21127	0.311459	0	0	4.3268	6.72653	RBPJ
Positive Regulation of Telomere Maintenance (GO:0032206)	1/55	0.21127	0.311459	0	0	4.3268	6.72653	DHX36
Transcription by RNA Polymerase II (GO:0006366)	2/200	0.212539	0.312447	0	0	2.37085	3.67157	RTF1;DEK
Protein Localization (GO:0008104)	3/371	0.214197	0.312447	0	0	1.91979	2.95812	ARF1;CPE;ROMO1
Positive Regulation of Interleukin-1 Beta Production (GO:0032731)	1/56	0.21467	0.312447	0	0	4.24791	6.53606	STMP1
Regulation of Proteasomal Protein Catabolic Process (GO:0061136)	1/56	0.21467	0.312447	0	0	4.24791	6.53606	UBB
Regulation of Protein Localization to Nucleus (GO:1900180)	1/56	0.21467	0.312447	0	0	4.24791	6.53606	SUMO2
Regulation of Multicellular Organismal Development (GO:2000026)	1/58	0.221429	0.319842	0	0	4.09845	6.17905	DHX36
Regulation of Myoblast Differentiation (GO:0045661)	1/58	0.221429	0.319842	0	0	4.09845	6.17905	SOX4
Mesenchymal Cell Differentiation (GO:0048762)	1/58	0.221429	0.319842	0	0	4.09845	6.17905	RBPJ
Regulation of Embryonic Development (GO:0045995)	1/59	0.224786	0.323611	0	0	4.02759	6.01159	DHX36
Modification-Dependent Protein Catabolic Process (GO:0019941)	2/208	0.22517	0.323611	0	0	2.27785	3.39605	UBB;FAU
RNA Polymerase II Preinitiation Complex Assembly (GO:0051123)	1/60	0.22813	0.326225	0	0	3.95912	5.85095	MED10
Response to Reactive Oxygen Species (GO:0000302)	1/60	0.22813	0.326225	0	0	3.95912	5.85095	ROMO1
Regulation of Reactive Oxygen Species Metabolic Process (GO:2000377)	1/61	0.231459	0.329339	0	0	3.89294	5.69675	ROMO1
mRNA Export From Nucleus (GO:0006406)	1/61	0.231459	0.329339	0	0	3.89294	5.69675	ENY2
Cellular Response to Light Stimulus (GO:0071482)	1/62	0.234773	0.332402	0	0	3.82893	5.54863	DHX36
Mitotic Cytokinesis (GO:0000281)	1/62	0.234773	0.332402	0	0	3.82893	5.54863	SON
Positive Regulation of Interleukin-1 Production (GO:0032732)	1/63	0.238074	0.333771	0	0	3.76698	5.40627	STMP1
Transcription Preinitiation Complex Assembly (GO:0070897)	1/63	0.238074	0.333771	0	0	3.76698	5.40627	MED10
Negative Regulation of Metabolic Process (GO:0009892)	1/63	0.238074	0.333771	0	0	3.76698	5.40627	RBPJ
RNA Metabolic Process (GO:0016070)	1/63	0.238074	0.333771	0	0	3.76698	5.40627	DDX24
Positive Regulation of Neurogenesis (GO:0050769)	1/64	0.241361	0.336728	0	0	3.707	5.26936	SOX11
Positive Regulation of T Cell Differentiation (GO:0045582)	1/64	0.241361	0.336728	0	0	3.707	5.26936	SOX4
Protein Targeting to Membrane (GO:0006612)	1/65	0.244633	0.338814	0	0	3.6489	5.13763	SRP14
Negative Regulation of NF-kappaB Transcription Factor Activity (GO:0032088)	1/65	0.244633	0.338814	0	0	3.6489	5.13763	COMMD6
Negative Regulation of Autophagy (GO:0010507)	1/65	0.244633	0.338814	0	0	3.6489	5.13763	SNRNP70
Defense Response to Bacterium (GO:0042742)	2/221	0.24581	0.339621	0	0	2.14123	3.00456	ROMO1;FAU
Regulation of miRNA Transcription (GO:1902893)	1/66	0.247892	0.340852	0	0	3.59258	5.01079	JUN
Regulation of Neurogenesis (GO:0050767)	1/66	0.247892	0.340852	0	0	3.59258	5.01079	SOX11
Negative Regulation of Cell Adhesion (GO:0007162)	1/67	0.251137	0.344485	0	0	3.53797	4.88861	SPINT2
Positive Regulation of Type I Interferon Production (GO:0032481)	1/68	0.254368	0.348082	0	0	3.48499	4.77086	DHX36
Regulation of Autophagy (GO:0010506)	2/230	0.260148	0.355142	0	0	2.05576	2.7681	TMEM59;ATP6V0E2
Translation (GO:0006412)	2/232	0.263336	0.357514	0	0	2.03768	2.71892	FAU;MRPL33
Positive Regulation of Proteasomal Ubiquitin-Dependent Protein Catabolic Process (GO:0032436)	1/71	0.263978	0.357514	0	0	3.33513	4.44202	SUMO2
Cellular Response to Reactive Oxygen Species (GO:0034614)	1/71	0.263978	0.357514	0	0	3.33513	4.44202	ROMO1
Negative Regulation of DNA-templated Transcription (GO:0045892)	6/1006	0.264386	0.357514	0	0	1.41855	1.88716	JUN;SOX11;RTF1;RBPJ;N4BP2L2;SOX4
Intermediate Filament Organization (GO:0045109)	1/72	0.267154	0.359558	0	0	3.28799	4.33991	KRT10
Kidney Development (GO:0001822)	1/72	0.267154	0.359558	0	0	3.28799	4.33991	SOX4
Neuropeptide Signaling Pathway (GO:0007218)	1/73	0.270317	0.361265	0	0	3.24216	4.24126	CPE
Regulation of DNA Replication (GO:0006275)	1/73	0.270317	0.361265	0	0	3.24216	4.24126	NUCKS1
Embryonic Organ Development (GO:0048568)	1/73	0.270317	0.361265	0	0	3.24216	4.24126	RBPJ
Positive Regulation of Secretion by Cell (GO:1903532)	1/75	0.276602	0.367821	0	0	3.15421	4.05372	SOX11
Transforming Growth Factor Beta Receptor Signaling Pathway (GO:0007179)	1/76	0.279724	0.367821	0	0	3.112	3.96454	JUN
Glycoprotein Biosynthetic Process (GO:0009101)	1/76	0.279724	0.367821	0	0	3.112	3.96454	TMEM59
Positive Regulation of Protein Ubiquitination (GO:0031398)	1/76	0.279724	0.367821	0	0	3.112	3.96454	UBB
Regulation of Neuron Differentiation (GO:0045664)	1/76	0.279724	0.367821	0	0	3.112	3.96454	SOX11
Lymphocyte Differentiation (GO:0030098)	1/76	0.279724	0.367821	0	0	3.112	3.96454	SOX4
Regulation of Notch Signaling Pathway (GO:0008593)	1/76	0.279724	0.367821	0	0	3.112	3.96454	DLK1
Cellular Response to UV (GO:0034644)	1/77	0.282833	0.371056	0	0	3.0709	3.87823	DHX36
Positive Regulation of Programmed Cell Death (GO:0043068)	2/248	0.288841	0.375715	0	0	1.9036	2.36404	JUN;SOX4
Positive Regulation of Gene Expression (GO:0010628)	3/436	0.289008	0.375715	0	0	1.62617	2.01857	DHX36;SOX11;EIF3E
Positive Regulation of Protein Modification by Small Protein Conjugation or Removal (GO:1903322)	1/79	0.289011	0.375715	0	0	2.99186	3.71376	UBB
Regulation of Transcription Elongation by RNA Polymerase II (GO:0034243)	1/79	0.289011	0.375715	0	0	2.99186	3.71376	MED10
Regulation of mRNA Stability (GO:0043488)	1/80	0.292081	0.378844	0	0	2.95383	3.63536	DHX36
Positive Regulation of Organelle Organization (GO:0010638)	1/81	0.295137	0.381942	0	0	2.91676	3.55937	LMAN1
Regulation of Interleukin-1 Beta Production (GO:0032651)	1/82	0.29818	0.385009	0	0	2.88061	3.4857	STMP1
Wnt Signaling Pathway (GO:0016055)	1/83	0.30121	0.387174	0	0	2.84534	3.41425	CPE
Protein Tetramerization (GO:0051262)	1/83	0.30121	0.387174	0	0	2.84534	3.41425	KRT10
Cytoskeleton-Dependent Cytokinesis (GO:0061640)	1/84	0.304228	0.390176	0	0	2.81091	3.34493	SON
Cell Morphogenesis Involved in Neuron Differentiation (GO:0048667)	1/85	0.307232	0.391396	0	0	2.77731	3.27765	S100A6
Ribosomal Small Subunit Biogenesis (GO:0042274)	1/85	0.307232	0.391396	0	0	2.77731	3.27765	FAU
Regulation of Cell Division (GO:0051302)	1/85	0.307232	0.391396	0	0	2.77731	3.27765	TXNIP
Epidermis Development (GO:0008544)	1/86	0.310224	0.394329	0	0	2.7445	3.21233	KRT10
Positive Regulation of Biosynthetic Process (GO:0009891)	1/87	0.313203	0.396354	0	0	2.71245	3.14889	ARPP19
Defense Response to Gram-negative Bacterium (GO:0050829)	1/87	0.313203	0.396354	0	0	2.71245	3.14889	ROMO1
Positive Regulation of Ubiquitin-Dependent Protein Catabolic Process (GO:2000060)	1/88	0.316169	0.399224	0	0	2.68114	3.08727	SUMO2
Positive Regulation of Canonical Wnt Signaling Pathway (GO:0090263)	1/89	0.319122	0.402066	0	0	2.65053	3.02739	SOX4
Regulation of Protein Localization to Plasma Membrane (GO:1903076)	1/90	0.322063	0.404879	0	0	2.62062	2.96918	TMEM59
Regulation of Double-Strand Break Repair (GO:2000779)	1/91	0.324991	0.406773	0	0	2.59137	2.91259	DEK
ERAD Pathway (GO:0036503)	1/91	0.324991	0.406773	0	0	2.59137	2.91259	SEC61B
Regulation of Osteoblast Differentiation (GO:0045667)	1/92	0.327907	0.409526	0	0	2.56277	2.85755	SOX11
Mitochondrial Translation (GO:0032543)	1/94	0.333701	0.415855	0	0	2.5074	2.75189	MRPL33
Retrograde Transport	Endosome to Golgi (GO:0042147)	1/95	0.33658	0.41853	0	0	2.4806	2.70117
Nervous System Development (GO:0007399)	3/480	0.340862	0.421974	0	0	1.47283	1.58518	COX7B;SOX11;SOX4
Regulation of mRNA Splicing	via Spliceosome (GO:0048024)	1/97	0.3423	0.421974	0	0	2.42868	2.6037
Regulation of Organelle Organization (GO:0033043)	1/97	0.3423	0.421974	0	0	2.42868	2.6037	LMAN1
Regulation of Protein Localization (GO:0032880)	1/97	0.3423	0.421974	0	0	2.42868	2.6037	SUMO2
Positive Regulation of Proteasomal Protein Catabolic Process (GO:1901800)	1/98	0.345142	0.423651	0	0	2.40352	2.55686	SUMO2
Cellular Response to Transforming Growth Factor Beta Stimulus (GO:0071560)	1/98	0.345142	0.423651	0	0	2.40352	2.55686	JUN
Positive Regulation of Neuron Projection Development (GO:0010976)	1/99	0.347972	0.425299	0	0	2.37887	2.51122	DHX36
Positive Regulation of Autophagy (GO:0010508)	1/99	0.347972	0.425299	0	0	2.37887	2.51122	TMEM59
Mitochondrial Gene Expression (GO:0140053)	1/100	0.35079	0.426919	0	0	2.35472	2.46673	MRPL33
Response to UV (GO:0009411)	1/100	0.35079	0.426919	0	0	2.35472	2.46673	DHX36
mRNA Metabolic Process (GO:0016071)	1/101	0.353595	0.427604	0	0	2.33106	2.42337	SON
Recombinational Repair (GO:0000725)	1/101	0.353595	0.427604	0	0	2.33106	2.42337	NUCKS1
Cytoplasmic Translation (GO:0002181)	1/101	0.353595	0.427604	0	0	2.33106	2.42337	FAU
Regulation of Gene Expression (GO:0010468)	6/1127	0.35613	0.42976	0	0	1.25734	1.29815	ENY2;SON;SNRNP70;DHX36;SOX11;SOX4
Positive Regulation of Protein-Containing Complex Assembly (GO:0031334)	1/105	0.364699	0.439174	0	0	2.24095	2.26041	STMP1
Regulation of Macroautophagy (GO:0016241)	1/106	0.367445	0.441551	0	0	2.2195	2.22212	ATP6V0E2
Axon Development (GO:0061564)	1/107	0.370179	0.442976	0	0	2.19845	2.18475	S100A6
Positive Regulation of Cell Growth (GO:0030307)	1/107	0.370179	0.442976	0	0	2.19845	2.18475	GOLGA4
Positive Regulation of DNA Metabolic Process (GO:0051054)	1/108	0.372902	0.445214	0	0	2.17779	2.14826	DHX36
Regulation of Transcription by RNA Polymerase II (GO:0006357)	11/2250	0.373607	0.445214	0	0	1.15781	1.13992	ENY2;JUN;DHX36;NUCKS1;SOX11;RTF1;DEK;RBPJ;N4BP2L2;PTMA;SOX4
Regulation of Proteasomal Ubiquitin-Dependent Protein Catabolic Process (GO:0032434)	1/109	0.375613	0.446675	0	0	2.15752	2.11263	SUMO2
Monoatomic Cation Transmembrane Transport (GO:0098655)	2/304	0.376779	0.447132	0	0	1.5462	1.50924	ROMO1;ATP6V0E2
Positive Regulation of Cellular Component Organization (GO:0051130)	1/111	0.381001	0.451206	0	0	2.11807	2.04384	LMAN1
Endoplasmic Reticulum to Golgi Vesicle-Mediated Transport (GO:0006888)	1/112	0.383677	0.453437	0	0	2.09889	2.01064	LMAN1
Regulation of Protein Ubiquitination (GO:0031396)	1/113	0.386342	0.454094	0	0	2.08004	1.97818	UBB
Mitotic Cell Cycle Phase Transition (GO:0044772)	1/113	0.386342	0.454094	0	0	2.08004	1.97818	ARPP19
Transforming Growth Factor Beta Receptor Superfamily Signaling Pathway (GO:0141091)	1/114	0.388996	0.454094	0	0	2.06153	1.94647	JUN
T Cell Activation (GO:0042110)	1/114	0.388996	0.454094	0	0	2.06153	1.94647	SOX4
Positive Regulation of Wnt Signaling Pathway (GO:0030177)	1/114	0.388996	0.454094	0	0	2.06153	1.94647	SOX4
Double-Strand Break Repair via Homologous Recombination (GO:0000724)	1/114	0.388996	0.454094	0	0	2.06153	1.94647	NUCKS1
Positive Regulation of Apoptotic Process (GO:0043065)	2/313	0.390554	0.454396	0	0	1.50077	1.411	JUN;SOX4
Intrinsic Apoptotic Signaling Pathway (GO:0097193)	1/115	0.391639	0.454396	0	0	2.04334	1.91546	SELENOK
Protein Processing (GO:0016485)	1/115	0.391639	0.454396	0	0	2.04334	1.91546	CPE
Regulation of Cell Cycle (GO:0051726)	2/318	0.39815	0.461016	0	0	1.47664	1.35988	JUN;SON
Positive Regulation of Epithelial Cell Proliferation (GO:0050679)	1/118	0.399498	0.461642	0	0	1.99065	1.82651	SOX11
Regulation of Transforming Growth Factor Beta Receptor Signaling Pathway (GO:0017015)	1/120	0.404682	0.46669	0	0	1.95699	1.7704	SOX11
Cellular Response to Oxidative Stress (GO:0034599)	1/121	0.407257	0.468715	0	0	1.94059	1.74325	ROMO1
Negative Regulation of DNA-binding Transcription Factor Activity (GO:0043433)	1/122	0.409822	0.470719	0	0	1.92445	1.71668	COMMD6
Transcription Initiation at RNA Polymerase II Promoter (GO:0006367)	1/123	0.412375	0.472702	0	0	1.90858	1.69067	MED10
Calcium Ion Transport (GO:0006816)	1/126	0.41997	0.479486	0	0	1.86249	1.61585	SELENOK
Regulation of Cell Motility (GO:2000145)	1/126	0.41997	0.479486	0	0	1.86249	1.61585	SPINT2
Golgi Organization (GO:0007030)	1/128	0.424979	0.483276	0	0	1.83298	1.56851	LMAN1
RNA Biosynthetic Process (GO:0032774)	1/128	0.424979	0.483276	0	0	1.83298	1.56851	PTMA
Regulation of Neuron Apoptotic Process (GO:0043523)	1/129	0.427467	0.484181	0	0	1.81857	1.54556	UBB
Regulation of Protein Catabolic Process (GO:0042176)	1/129	0.427467	0.484181	0	0	1.81857	1.54556	UBB
Positive Regulation of RNA Biosynthetic Process (GO:1902680)	3/555	0.428383	0.484259	0	0	1.26781	1.07477	ENY2;JUN;SOX4
Epithelial Cell Differentiation (GO:0030855)	1/132	0.434869	0.490622	0	0	1.77665	1.47943	KRT10
Mitochondrion Organization (GO:0007005)	1/135	0.442176	0.497884	0	0	1.73661	1.41716	STMP1
Negative Regulation of Cell Motility (GO:2000146)	1/139	0.451774	0.507691	0	0	1.68593	1.3396	SPINT2
Positive Regulation of Macromolecule Biosynthetic Process (GO:0010557)	2/355	0.452934	0.507997	0	0	1.31937	1.04495	DHX36;SOX11
Intracellular Calcium Ion Homeostasis (GO:0006874)	1/140	0.454148	0.508362	0	0	1.67372	1.32112	SELENOK
Negative Regulation of Gene Expression (GO:0010629)	2/364	0.465841	0.519445	0	0	1.28598	0.982371	DHX36;SOX11
Protein Glycosylation (GO:0006486)	1/145	0.465866	0.519445	0	0	1.6152	1.23378	TMEM59
Negative Regulation of Protein Metabolic Process (GO:0051248)	1/146	0.468179	0.521009	0	0	1.60398	1.21726	DHX36
Positive Regulation of Metabolic Process (GO:0009893)	1/147	0.470483	0.522556	0	0	1.59291	1.20105	ROMO1
Regulation of Cold-Induced Thermogenesis (GO:0120161)	1/148	0.472777	0.523248	0	0	1.58199	1.18512	RBPJ
Protein Ubiquitination (GO:0016567)	2/369	0.472936	0.523248	0	0	1.26813	0.949572	UBB;FAU
Phosphate-Containing Compound Metabolic Process (GO:0006796)	1/150	0.477335	0.52608	0	0	1.5606	1.15412	ACYP1
Cellular Response to Growth Factor Stimulus (GO:0071363)	1/150	0.477335	0.52608	0	0	1.5606	1.15412	DDX18
Gene Expression (GO:0010467)	2/381	0.489734	0.538708	0	0	1.22723	0.876108	FAU;PTMA
Negative Regulation of Programmed Cell Death (GO:0043069)	2/382	0.491119	0.539194	0	0	1.22393	0.870301	SON;PTMA
Cellular Response to Oxygen-Containing Compound (GO:1901701)	2/384	0.493882	0.540751	0	0	1.2174	0.858826	DHX36;ROMO1
Protein Metabolic Process (GO:0019538)	3/614	0.494428	0.540751	0	0	1.1419	0.8043	UBL5;CPE;FAU
Epithelium Development (GO:0060429)	1/159	0.497369	0.54293	0	0	1.47103	1.0274	KRT10
Skeletal System Development (GO:0001501)	1/160	0.499548	0.544269	0	0	1.46171	1.0145	VKORC1
Nitrogen Compound Transport (GO:0071705)	1/172	0.524975	0.570885	0	0	1.35831	0.875301	TXNIP
Double-Strand Break Repair (GO:0006302)	1/176	0.533163	0.578689	0	0	1.32699	0.834582	NUCKS1
Metal Ion Transport (GO:0030001)	1/180	0.541212	0.586313	0	0	1.29708	0.796332	SELENOK
Extracellular Matrix Organization (GO:0030198)	1/182	0.545185	0.5895	0	0	1.28261	0.778072	DDX18
Positive Regulation of Catabolic Process (GO:0009896)	1/183	0.547158	0.590518	0	0	1.2755	0.769149	TMEM59
Negative Regulation of Cell Migration (GO:0030336)	1/184	0.549124	0.591523	0	0	1.26847	0.760359	DDX18
Endomembrane System Organization (GO:0010256)	1/196	0.572059	0.615071	0	0	1.18968	0.664455	LMAN1
Protein Localization to Membrane (GO:0072657)	1/199	0.57761	0.619874	0	0	1.17148	0.642974	CPE
Axonogenesis (GO:0007409)	1/200	0.579444	0.620678	0	0	1.16553	0.636015	S100A6
Negative Regulation of Macromolecule Biosynthetic Process (GO:0010558)	1/202	0.58309	0.622252	0	0	1.15382	0.622386	SOX11
Positive Regulation of Protein Metabolic Process (GO:0051247)	1/202	0.58309	0.622252	0	0	1.15382	0.622386	EIF3E
Positive Regulation of Canonical NF-kappaB Signal Transduction (GO:0043123)	1/204	0.586704	0.624944	0	0	1.14234	0.609133	DHX36
Neuron Projection Development (GO:0031175)	1/206	0.590287	0.627592	0	0	1.13108	0.596242	UBB
Intracellular Monoatomic Cation Homeostasis (GO:0030003)	1/210	0.597362	0.633935	0	0	1.1092	0.571497	ARF1
Regulation of Signal Transduction (GO:0009966)	1/211	0.599112	0.634614	0	0	1.10387	0.565519	NUCKS1
Protein Stabilization (GO:0050821)	1/212	0.600854	0.635283	0	0	1.09858	0.55962	SOX4
Negative Regulation of RNA Biosynthetic Process (GO:1902679)	2/470	0.603481	0.636884	0	0	0.989316	0.499645	JUN;RBPJ
Regulation of Canonical Wnt Signaling Pathway (GO:0060828)	1/216	0.607748	0.640206	0	0	1.07792	0.536799	SOX4
Negative Regulation of Apoptotic Process (GO:0043066)	2/475	0.609282	0.640642	0	0	0.978607	0.484875	SON;PTMA
Negative Regulation of Cell Differentiation (GO:0045596)	1/220	0.614525	0.644969	0	0	1.05802	0.515156	SOX4
Cilium Organization (GO:0044782)	1/230	0.630964	0.66101	0	0	1.0113	0.465712	CCDC28B
Negative Regulation of Multicellular Organismal Process (GO:0051241)	1/243	0.651303	0.68107	0	0	0.956344	0.410062	RBPJ
Positive Regulation of Developmental Process (GO:0051094)	1/245	0.654332	0.682989	0	0	0.948409	0.402259	KRT10
Cilium Assembly (GO:0060271)	1/247	0.657335	0.684874	0	0	0.940603	0.394641	CCDC28B
Negative Regulation of Cellular Process (GO:0048523)	2/531	0.669928	0.696089	0	0	0.872491	0.349506	TXNIP;SPINT2
Positive Regulation of Signal Transduction (GO:0009967)	1/256	0.670533	0.696089	0	0	0.90699	0.362508	RBPJ
Inflammatory Response (GO:0006954)	1/261	0.677647	0.702199	0	0	0.889321	0.346061	TXNIP
Chromatin Remodeling (GO:0006338)	1/262	0.679051	0.702382	0	0	0.885869	0.342883	DEK
Regulation of Canonical NF-kappaB Signal Transduction (GO:0043122)	1/270	0.690071	0.712492	0	0	0.859173	0.318719	DHX36
Negative Regulation of Signal Transduction (GO:0009968)	1/277	0.699406	0.718241	0	0	0.837084	0.299277	DLK1
Cellular Component Assembly (GO:0022607)	1/277	0.699406	0.718241	0	0	0.837084	0.299277	DDX18
Plasma Membrane Bounded Cell Projection Assembly (GO:0120031)	1/277	0.699406	0.718241	0	0	0.837084	0.299277	CCDC28B
DNA Repair (GO:0006281)	1/302	0.730533	0.748862	0	0	0.766582	0.240692	NUCKS1
Inorganic Cation Transmembrane Transport (GO:0098662)	1/307	0.736365	0.75349	0	0	0.753864	0.230704	ATP6V0E2
Proteolysis (GO:0006508)	1/321	0.752039	0.766962	0	0	0.720368	0.205281	CPE
Positive Regulation of Cellular Process (GO:0048522)	2/622	0.752212	0.766962	0	0	0.740937	0.210972	DHX36;SOX4
Supramolecular Fiber Organization (GO:0097435)	1/339	0.770844	0.78456	0	0	0.681378	0.177342	KRT10
Positive Regulation of Intracellular Signal Transduction (GO:1902533)	2/652	0.775241	0.787634	0	0	0.705641	0.179643	DHX36;SOX11
Organelle Assembly (GO:0070925)	1/346	0.77777	0.788802	0	0	0.667315	0.167713	CCDC28B
Intracellular Signaling Cassette (GO:0141124)	1/354	0.785432	0.795163	0	0	0.651925	0.157454	JUN
Proteasomal Protein Catabolic Process (GO:0010498)	1/372	0.801731	0.81023	0	0	0.619724	0.136948	SEC61B
Negative Regulation of Cell Population Proliferation (GO:0008285)	1/379	0.807734	0.814857	0	0	0.60803	0.129828	SOX11
Positive Regulation of Multicellular Organismal Process (GO:0051240)	1/407	0.829999	0.835844	0	0	0.565285	0.10533	SOX11
Regulation of Cell Population Proliferation (GO:0042127)	2/769	0.848235	0.852707	0	0	0.594369	0.0978317	JUN;SOX4
Organelle Organization (GO:0006996)	1/437	0.851031	0.854017	0	0	0.52558	0.0847794	LMAN1
Regulation of RNA Biosynthetic Process (GO:2001141)	1/465	0.868331	0.869852	0	0	0.493154	0.0696247	SOX4
Regulation of DNA-templated Transcription (GO:0006355)	6/2139	0.90902	0.90902	0	0	0.625211	0.0596379	ENY2;JUN;DHX36;DEK;RBPJ;SOX4

### Sheet: Sheet10
Term	Overlap	P-value	Adjusted P-value	Old P-value	Old Adjusted P-value	Odds Ratio	Combined Score	Genes
Oxidative Phosphorylation (GO:0006119)	18/60	3.92895e-14	5.02262e-11	0	0	14.9691	462.064	NDUFA8;NDUFB8;NDUFB7;ATP5PD;NDUFB6;NDUFA5;NDUFA12;ATP5PB;NDUFB2;ATP5F1C;ATP5F1D;ATP5F1B;NDUFS7;NDUFS4;NDUFS3;UQCRC2;NDUFV1;ATP5MF
Proton Motive Force-Driven Mitochondrial ATP Synthesis (GO:0042776)	17/52	4.04235e-14	5.02262e-11	0	0	16.9406	522.437	NDUFA8;NDUFB8;NDUFB7;ATP5PD;NDUFB6;NDUFA5;NDUFA12;ATP5PB;NDUFB2;ATP5F1C;ATP5F1D;ATP5F1B;NDUFS7;NDUFS4;NDUFS3;NDUFV1;ATP5MF
Proton Motive Force-Driven ATP Synthesis (GO:0015986)	17/59	4.24389e-13	3.51536e-10	0	0	14.1121	402.026	NDUFA8;NDUFB8;NDUFB7;ATP5PD;NDUFB6;NDUFA5;NDUFA12;ATP5PB;NDUFB2;ATP5F1C;ATP5F1D;ATP5F1B;NDUFS7;NDUFS4;NDUFS3;NDUFV1;ATP5MF
Mitochondrial ATP Synthesis Coupled Electron Transport (GO:0042775)	17/65	2.43557e-12	1.5131e-09	0	0	12.3442	330.095	COX8A;NDUFA8;NDUFB8;NDUFB7;NDUFB6;NDUFA5;NDUFA12;NDUFB2;COX5B;NDUFS7;UQCRQ;NDUFS4;NDUFS3;UQCRFS1;CYCS;UQCRC2;NDUFV1
Aerobic Electron Transport Chain (GO:0019646)	16/64	2.29137e-11	1.13881e-08	0	0	11.5972	284.124	COX8A;NDUFA8;NDUFB8;NDUFB7;NDUFB6;NDUFA5;NDUFB2;COX5B;NDUFS7;UQCRQ;NDUFS4;NDUFS3;UQCRFS1;CYCS;UQCRC2;NDUFV1
Cellular Respiration (GO:0045333)	17/85	2.44824e-10	1.01398e-07	0	0	8.70459	192.637	COX8A;NDUFA8;NDUFB8;NDUFB7;NDUFB6;NDUFA5;NDUFA12;NDUFB2;COX5B;NDUFS7;UQCRQ;NDUFS4;NDUFS3;UQCRFS1;CYCS;UQCRC2;NDUFV1
Substantia Nigra Development (GO:0021762)	12/44	2.49144e-09	8.8446e-07	0	0	12.9646	256.833	YWHAE;CDC42;LDHA;YWHAQ;HSPA5;BASP1;NDUFS3;CALM3;DYNLL1;CALM2;INA;YWHAH
Aerobic Respiration (GO:0009060)	15/81	8.53117e-09	2.65e-06	0	0	7.88571	146.513	NDUFA8;NDUFB8;NDUFB7;NDUFB6;MDH1;NDUFA5;NDUFA12;NDUFB2;ATP5F1C;ATP5F1D;NDUFS7;NDUFS4;NDUFS3;UQCRC2;NDUFV1
ATP Metabolic Process (GO:0046034)	13/62	1.75613e-08	4.84888e-06	0	0	9.18054	163.942	HSPA8;TPI1;BAD;ENO1;ENO2;ATP1B1;ATP5F1C;ATP5F1A;LDHA;PKM;ATP5F1B;PGK1;GAPDH
Mitochondrial Electron Transport	NADH to Ubiquinone (GO:0006120)	10/34	2.43096e-08	6.04093e-06	0	0	14.3598	251.762
Protein Stabilization (GO:0050821)	23/212	4.86581e-08	1.09923e-05	0	0	4.2566	71.6746	CCT2;STX12;HSP90AA1;TAF9;ANK2;ATP1B3;PARK7;ATP1B1;RTN4;HSPD1;CCT6A;PINK1;BAG1;FLOT1;STUB1;CALR;CCT8;PFN1;CCT7;PPIB;GAPDH;CCT5;PFN2
Positive Regulation of Telomere Maintenance via Telomerase (GO:0032212)	2025-08-22	9.69771e-08	1.9802e-05	0	0	19.6339	317.063	CCT6A;CCT2;HSP90AA1;HNRNPD;CCT8;CCT7;HNRNPA1;CCT5
Axonal Transport (GO:0098930)	10/39	1.03592e-07	1.9802e-05	0	0	11.8809	191.079	DYNC1H1;DST;KIF3A;BLOC1S2;NEFL;AP3S1;KIF1A;MAPT;ARL8A;PAFAH1B1
Positive Regulation of Telomere Maintenance via Telomere Lengthening (GO:1904358)	2025-08-25	3.04013e-07	5.39623e-05	0	0	16.1666	242.599	CCT6A;CCT2;HSP90AA1;HNRNPD;CCT8;CCT7;HNRNPA1;CCT5
'De Novo' Post-Translational Protein Folding (GO:0051084)	9/36	5.76162e-07	9.21357e-05	0	0	11.4657	164.727	HSPA9;CCT6A;CCT2;HSPA8;HSPA5;DNAJC7;CCT8;CCT7;CCT5
Regulation of Microtubule Polymerization or Depolymerization (GO:0031110)	2025-08-27	5.93228e-07	9.21357e-05	0	0	14.4633	207.371	MAP1B;STMN1;STMN2;KIF21A;MAPRE3;MAPT;FKBP4;CLASP2
Regulation of Supramolecular Fiber Organization (GO:1902903)	2025-08-29	1.09033e-06	0.000159381	0	0	13.0845	179.638	HSPA8;GPX1;MAP1B;KIF21A;MAPRE3;PARK7;MAPT;CLASP2
Proton Transmembrane Transport (GO:1902600)	10/51	1.52837e-06	0.000211	0	0	8.39839	112.465	ATP6V1A;ATP6V0B;ATP5F1B;ATP1A3;ATP1B1;ATP6V0D1;ATP6V1D;ATP5MF;ATP6V0A1;ATP6V1F
Clathrin Coat Assembly (GO:0048268)	2025-06-15	2.16292e-06	0.000282887	0	0	22.8313	297.812	CALY;NSG2;CLTC;CLTA;NSG1;DNM1
Retrograde Axonal Transport (GO:0008090)	2025-06-16	3.37694e-06	0.000399541	0	0	20.5471	258.863	DYNC1H1;DST;NEFL;KIF1B;KIF1A;PAFAH1B1
Regulation of Telomere Maintenance via Telomerase (GO:0032210)	9/44	3.53719e-06	0.000399541	0	0	8.84134	110.978	CCT6A;CCT2;HSP90AA1;HNRNPD;HNRNPU;CCT8;CCT7;HNRNPA1;CCT5
Negative Regulation of Organelle Organization (GO:0010639)	9/44	3.53719e-06	0.000399541	0	0	8.84134	110.978	VAT1;PRELID1;PINK1;GPX1;GHITM;MAPT;TMEM14A;SLC25A4;SLC25A6
Regulation of Apoptotic Process (GO:0042981)	42/704	6.51296e-06	0.000703683	0	0	2.24205	26.7739	CSRNP3;MAGED1;PDCD5;TAF9;PARK7;RTN4;PTMS;HSPD1;PRDX5;PNMA1;TRIM2;C1QBP;ARHGDIA;BAG1;TMEM14A;MAP4K4;HSPA9;MOAP1;PRELID1;HSP90AA1;NPM1;HSPA5;BAD;VEGFB;PNMA2;YWHAZ;NME1;HIGD2A;MLLT11;DNAJA1;OLFM1;RSL1D1;AHI1;PINK1;HNRNPK;COPS5;PTPRA;APEX1;FKBP8;VDAC1;CALR;PPIA
Pyruvate Metabolic Process (GO:0006090)	9/48	7.55671e-06	0.000754947	0	0	7.9329	93.5532	LDHB;LDHA;TPI1;PKM;PGK1;VDAC1;ENO1;ENO2;GAPDH
Endosomal Lumen Acidification (GO:0048388)	2025-05-11	7.59504e-06	0.000754947	0	0	28.4933	335.879	ATP6V1A;ATP6V0B;ATP6V1D;ATP6V0A1;ATP6V1F
Anterograde Axonal Transport (GO:0008089)	8/37	8.01353e-06	0.000765909	0	0	9.4711	111.137	KIF3A;KIF5C;BLOC1S2;NEFL;KIF1B;AP3S1;KIF1A;ARL8A
Protein Localization (GO:0008104)	27/371	1.0022e-05	0.000917727	0	0	2.74321	31.5764	CUTA;ARF3;YWHAE;VPS29;STX12;YWHAB;STXBP1;CLTC;YWHAQ;KIF3A;VPS35;RAB6A;RAB6B;YWHAG;YWHAH;HSPA9;NPM1;ANK2;ANK3;YWHAZ;ARL4C;AHI1;RRAGA;NBEA;RAB18;MAPRE3;LAMTOR1
ADP Catabolic Process (GO:0046032)	2025-07-28	1.07099e-05	0.000917727	0	0	11.4287	130.794	LDHA;TPI1;PKM;PGK1;ENO1;ENO2;GAPDH
Glycolytic Process (GO:0006096)	2025-07-28	1.07099e-05	0.000917727	0	0	11.4287	130.794	LDHA;TPI1;PKM;PGK1;ENO1;ENO2;GAPDH
Plasma Membrane Bounded Cell Projection Organization (GO:0120036)	15/141	1.32075e-05	0.00109402	0	0	4.11781	46.2625	TPM1;STMN2;L1CAM;MANF;MAP1B;BLOC1S2;STMN1;MAP4;MAPT;ATXN10;KIFAP3;PHPT1;RAB6A;RAB6B;HDGFL3
Positive Regulation of DNA Biosynthetic Process (GO:2000573)	8/41	1.79301e-05	0.0014373	0	0	8.32137	90.9445	CCT6A;CCT2;HSP90AA1;HNRNPD;CCT8;CCT7;HNRNPA1;CCT5
Chaperone Mediated Protein Folding Independent of Cofactor (GO:0051086)	2025-04-07	2.17842e-05	0.00161343	0	0	45.5161	488.585	CCT6A;CCT8;CCT7;CCT5
Pyrimidine Nucleobase Catabolic Process (GO:0006208)	2025-04-07	2.17842e-05	0.00161343	0	0	45.5161	488.585	DPYSL5;DPYSL2;DPYSL3;CRMP1
Intracellular pH Reduction (GO:0051452)	2025-07-31	2.20751e-05	0.00161343	0	0	9.9986	107.196	ATP6V1A;ATP6V0B;ATP6V0D1;ATP6V1D;ATP6V0A1;ATP6V1F;RAB7A
Pyridine Nucleotide Catabolic Process (GO:0019364)	7/32	2.75627e-05	0.00195695	0	0	9.59816	100.772	LDHA;TPI1;PKM;PGK1;ENO1;ENO2;GAPDH
Protein Transport (GO:0015031)	23/308	3.01488e-05	0.00208111	0	0	2.80871	29.2369	ARF3;HSPA9;VPS29;STX12;NPM1;STXBP1;CLTC;ANK3;ARL4C;OLFM2;PREPL;KIF3A;GNAS;RAB18;VPS35;RAB6A;SCG2;RAB6B;OPTN;SPTBN1;VAMP2;RAB7A;YWHAH
Signal Release From Synapse (GO:0099643)	7/33	3.41252e-05	0.00229192	0	0	9.22853	94.9198	SNAP25;RAB3A;PCLO;SYT1;NRXN2;LIN7B;VAMP2
Regulation of Autophagy (GO:0010506)	19/230	3.77422e-05	0.00246814	0	0	3.12338	31.8108	ATP6V1A;VPS29;ATP6V0B;BAD;STAT3;RRAGA;UCHL1;PINK1;CAPNS1;VPS35;VDAC1;MAPT;ATP6V0D1;ATP6V1D;GAPDH;EIF4E;OPTN;EIF4G2;ATP6V0A1
Regulation of Protein Polymerization (GO:0032271)	7/34	4.19186e-05	0.00262957	0	0	8.88627	89.5717	HSP90AA1;KIF21A;MAPRE3;MAPT;PFN1;CLASP2;PFN2
Positive Regulation of Telomerase RNA Localization to Cajal Body (GO:1904874)	2025-04-08	4.25796e-05	0.00262957	0	0	34.1353	343.543	CCT6A;CCT8;CCT7;CCT5
Negative Regulation of Establishment of Protein Localization (GO:1904950)	2025-05-15	4.48789e-05	0.00262957	0	0	17.0924	171.122	DNAJA1;SNX3;NDFIP1;GDI1;MAPT
Positive Regulation of Cytoplasmic Translation (GO:2000767)	2025-05-15	4.48789e-05	0.00262957	0	0	17.0924	171.122	PKM;HNRNPD;HNRNPU;YBX1;PABPC1
ATP Biosynthetic Process (GO:0006754)	2025-06-24	4.66791e-05	0.00262957	0	0	11.4103	113.786	ATP5PD;ATP5F1B;ATP5PB;ATP5F1C;ATP5F1D;ATP5MF
Regulation of Release of Sequestered Calcium Ion Into Cytosol by Sarcoplasmic Reticulum (GO:0010880)	2025-06-24	4.66791e-05	0.00262957	0	0	11.4103	113.786	FKBP1A;FKBP1B;ANK2;CALM3;SRI;CALM2
Negative Regulation of Apoptotic Signaling Pathway (GO:2001234)	10/74	4.7618e-05	0.00262957	0	0	5.37383	53.482	PRELID1;PINK1;GPX1;MAZ;GHITM;PARK7;TMEM14A;SCG2;SLC25A4;SLC25A6
Neurotransmitter Secretion (GO:0007269)	7/35	5.11138e-05	0.00273747	0	0	8.56846	84.6689	SNAP25;RAB3A;PCLO;SYT1;NRXN2;LIN7B;VAMP2
Regulation of Macroautophagy (GO:0016241)	12/106	5.17751e-05	0.00273747	0	0	4.39936	43.4156	ATP6V1A;UCHL1;ATP6V0B;PINK1;LARP1;CAPNS1;FKBP8;VPS35;ATP6V0D1;ATP6V1D;GAPDH;ATP6V0A1
Axon Development (GO:0061564)	12/107	5.68244e-05	0.00294185	0	0	4.35283	42.5513	SHTN1;GAP43;RAB3A;APLP2;MAP1B;SSNA1;APLP1;ANK3;MAPT;L1CAM;RTN4;ACTG1
Positive Regulation of Translation (GO:0045727)	12/108	6.22936e-05	0.00310594	0	0	4.30726	41.71	COA3;NPM1;LARP1;PKM;EIF6;C1QBP;CIRBP;HNRNPD;HNRNPU;METTL5;YBX1;PABPC1
Protein Localization to Membrane (GO:0072657)	17/199	6.30042e-05	0.00310594	0	0	3.23311	31.2717	STXBP1;RDX;NRXN2;ANK2;ATP1B3;ANK3;ATP1B1;RRAGA;TMEM147;RABEP1;FLOT1;LAMTOR1;SCN3B;RAB6A;RAB6B;SPTBN1;CLASP2
Regulation of Ryanodine-Sensitive Calcium-Release Channel Activity (GO:0060314)	2025-05-16	6.37436e-05	0.00310594	0	0	15.5378	150.105	FKBP1A;JPH4;CALM3;SRI;CALM2
Intracellular Protein Transport (GO:0006886)	23/326	7.23622e-05	0.0032582	0	0	2.63938	25.1634	ARF3;HSPA9;TIMM8B;VPS29;STX12;NPM1;HSP90AA1;MTX2;HSPA4;STXBP1;CLTC;STAT3;NUTF2;ARL4C;RAB18;VPS35;CALR;RAB6A;RAB6B;VPS28;KPNB1;RAB7A;YWHAH
Regulation of Release of Cytochrome C From Mitochondria (GO:0090199)	7/37	7.44698e-05	0.0032582	0	0	7.99641	76.0068	MLLT11;MOAP1;PRELID1;PINK1;GPX1;BAD;GHITM
Golgi Lumen Acidification (GO:0061795)	2025-04-09	7.49055e-05	0.0032582	0	0	27.3069	259.396	ATP6V1A;ATP6V0B;ATP6V1D;ATP6V1F
Regulation of Protein Localization to Cajal Body (GO:1904869)	2025-04-09	7.49055e-05	0.0032582	0	0	27.3069	259.396	CCT6A;CCT8;CCT7;CCT5
Negative Regulation of Release of Sequestered Calcium Ion Into Cytosol (GO:0051280)	2025-04-09	7.49055e-05	0.0032582	0	0	27.3069	259.396	FKBP1B;CALM3;SRI;CALM2
Positive Regulation of Protein Localization to Cajal Body (GO:1904871)	2025-04-09	7.49055e-05	0.0032582	0	0	27.3069	259.396	CCT6A;CCT8;CCT7;CCT5
Microtubule Polymerization or Depolymerization (GO:0031109)	2025-06-26	7.60466e-05	0.0032582	0	0	10.2683	97.3858	KIF2A;STMN1;STMN2;MAP4;MAPT;HDGFL3
Nicotinamide Nucleotide Metabolic Process (GO:0046496)	8/51	9.29241e-05	0.00391384	0	0	6.38288	59.2569	LDHA;TPI1;PKM;MDH1;PGK1;ENO1;ENO2;GAPDH
Neuron Projection Development (GO:0031175)	17/206	9.66681e-05	0.00400367	0	0	3.11223	28.7702	STMN2;DICER1;L1CAM;MANF;CDC42;SHTN1;MAP1B;BLOC1S2;STMN1;MAP4;MAPT;ATXN10;RAB6A;RAB6B;HDGFL3;ATP9A;MAP4K4
Endosome Organization (GO:0007032)	8/52	0.000107097	0.0043629	0	0	6.23749	57.0217	ATP6V1A;SNX3;ATP6V0B;LAMTOR1;ATP6V1D;DNM1;ATP6V0A1;ATP6V1F
CRD-mediated mRNA Stabilization (GO:0070934)	2025-04-10	0.000122014	0.00489042	0	0	22.7545	205.05	HNRNPD;HNRNPU;PABPC1;YBX1
Carbohydrate Catabolic Process (GO:0016052)	7/40	0.000125194	0.00493819	0	0	7.26834	65.3107	LDHA;TPI1;PKM;PGK1;ENO1;ENO2;GAPDH
Supramolecular Fiber Organization (GO:0097435)	23/339	0.000129926	0.00504478	0	0	2.52907	22.6315	CAP1;DYNC1H1;MARCKSL1;TPM4;TPM3;FUS;TMOD2;TPM1;STMN2;TBCB;CST3;FKBP1A;CDC42;MARCKS;KIF2A;BASP1;STMN1;NEFL;MAP4;MAPT;VIM;INA;HDGFL3
RNA Stabilization (GO:0043489)	7/41	0.000147277	0.00554522	0	0	7.0542	62.2406	LARP1;FUS;CIRBP;HNRNPU;PHAX;YBX1;PABPC1
Establishment of Protein Localization to Plasma Membrane (GO:0061951)	7/41	0.000147277	0.00554522	0	0	7.0542	62.2406	PREPL;RDX;ANK3;SPTBN1;OPTN;VAMP2;RAB7A
Protein Localization to Mitochondrion (GO:0070585)	2025-05-19	0.000158016	0.00586076	0	0	12.2064	106.84	DNAJA1;MOAP1;RALA;PINK1;FKBP8
Clathrin-Dependent Endocytosis (GO:0072583)	2025-06-30	0.000177935	0.00646781	0	0	8.55511	73.8656	CLTC;CLTB;AP2S1;CLTA;AP2M1;DNM1
Regulation of Telomerase RNA Localization to Cajal Body (GO:1904872)	2025-04-11	0.000187397	0.00646781	0	0	19.5029	167.379	CCT6A;CCT8;CCT7;CCT5
Mitochondrial Electron Transport	Ubiquinol to Cytochrome C (GO:0006122)	2025-04-11	0.000187397	0.00646781	0	0	19.5029	167.379
#ERROR!	Deadenylation-Dep Decay (GO:1900152)	2025-04-11	0.000187397	0.00646781	0	0	19.5029	167.379
Pyrimidine Nucleobase Metabolic Process (GO:0006206)	2025-04-11	0.000187397	0.00646781	0	0	19.5029	167.379	DPYSL5;DPYSL2;DPYSL3;CRMP1
Synaptic Vesicle Exocytosis (GO:0016079)	7/43	0.000200907	0.00669514	0	0	6.66161	56.7081	SYT5;SNAP25;SYT4;RAB3A;PCLO;SYT1;VAMP2
Negative Regulation of mRNA Catabolic Process (GO:1902373)	7/43	0.000200907	0.00669514	0	0	6.66161	56.7081	LARP1;FUS;CIRBP;HNRNPD;HNRNPU;YBX1;PABPC1
Lysosomal Lumen Acidification (GO:0007042)	2025-05-20	0.000205749	0.00669514	0	0	11.392	96.7052	ATP6V1A;ATP6V0B;ATP6V1D;ATP6V0A1;ATP6V1F
Protein Neddylation (GO:0045116)	2025-05-20	0.000205749	0.00669514	0	0	11.392	96.7052	COPS6;COPS5;RNF7;COPS8;UBE2M
mRNA Stabilization (GO:0048255)	8/57	0.000207455	0.00669514	0	0	5.59957	47.4877	LARP1;FUS;ELAVL4;CIRBP;HNRNPD;HNRNPU;YBX1;PABPC1
Vacuolar Acidification (GO:0007035)	6/31	0.000215342	0.00686057	0	0	8.21249	69.3404	ATP6V1A;ATP6V0B;ATP6V0D1;ATP6V1D;ATP6V0A1;ATP6V1F
ATP Synthesis Coupled Electron Transport (GO:0042773)	2025-03-05	0.000224073	0.00696028	0	0	51.1184	429.576	NDUFB6;NDUFA12;NDUFV1
Plus-End-Directed Organelle Transport Along Microtubule (GO:0072386)	2025-03-05	0.000224073	0.00696028	0	0	51.1184	429.576	KIF3A;MAPT;KIFAP3
Response to Unfolded Protein (GO:0006986)	7/44	0.000233082	0.00715074	0	0	6.48123	54.2098	DNAJA1;HSPA8;HSP90AA1;HSPH1;HSPA4;OPTN;HSPD1
Positive Regulation of Plasma Membrane Bounded Cell Projection Assembly (GO:0120034)	10/90	0.000251952	0.00763539	0	0	4.29552	35.5938	ACTR3;CDC42;ACTR2;RALA;ARPC2;DPYSL3;PALM;BRK1;PFN1;HRAS
Mitochondrial Membrane Organization (GO:0007006)	6/32	0.000258676	0.00774469	0	0	7.89621	65.2222	HSPA9;BAD;MTX2;CHCHD6;GHITM;SLC25A4
Negative Regulation of Calcium Ion Transmembrane Transport (GO:1903170)	2025-05-21	0.000263718	0.00780164	0	0	10.6795	88.0056	YWHAE;SESTD1;FKBP1B;VDAC1;CALM2
Negative Regulation of Apoptotic Process (GO:0043066)	28/475	0.000275051	0.00804121	0	0	2.18147	17.8849	SET;MAZ;TAF9;PARK7;PTMS;HSPD1;PRDX5;MDK;ARHGDIA;BAG1;TMEM14A;MAP4K4;HSPA9;PRELID1;NPM1;HSPA5;BAD;VEGFB;YWHAZ;HIGD2A;DNAJA1;AHI1;PINK1;HNRNPK;COPS5;FKBP8;VDAC1;SCG2
Negative Regulation of Supramolecular Fiber Organization (GO:1902904)	9/76	0.000315414	0.00911401	0	0	4.61099	37.172	HSPA8;VBP1;STMN1;STMN2;PFN1;TUBB4A;HDGFL3;PFN2;CLASP2
Chaperone-Mediated Protein Complex Assembly (GO:0051131)	2025-05-22	0.000333291	0.00951985	0	0	10.0507	80.4713	CCT2;HSP90AA1;HSPA4;TMEM35A;HSPD1
Negative Regulation of Microtubule Polymerization or Depolymerization (GO:0031111)	6/34	0.000365718	0.0103274	0	0	7.33144	58.0185	STMN1;STMN2;FKBP4;TUBB4A;HDGFL3;CLASP2
Positive Regulation of Lamellipodium Assembly (GO:0010592)	2025-05-23	0.000415907	0.0116127	0	0	9.49188	73.8948	ACTR3;CDC42;ACTR2;ARPC2;BRK1
Nucleobase Catabolic Process (GO:0046113)	2025-03-06	0.000438595	0.0121101	0	0	34.0772	263.483	DPYSL5;DPYSL2;DPYSL3
Protein-Containing Complex Assembly (GO:0065003)	21/323	0.000444197	0.01213	0	0	2.40921	18.5973	CCT2;HSP90AA1;HSPA4;VBP1;BAD;STXBP1;CLTC;CLTA;NSG1;HSPD1;PSMB5;CALY;NSG2;PPP2R1A;CSNK2B;AP2S1;MAPT;KIFAP3;VAMP2;AP2M1;TMEM35A
Regulation of mRNA Splicing	via Spliceosome (GO:0048024)	10/97	0.000463439	0.0124004	0	0	3.94847	30.3118
Regulation of mRNA Stability (GO:0043488)	9/80	0.000464079	0.0124004	0	0	4.35031	33.3907	NPM1;LARP1;FUS;APEX1;CIRBP;HNRNPU;YBX1;PABPC1;VIM
Proteasomal Protein Catabolic Process (GO:0010498)	23/372	0.00049147	0.0129926	0	0	2.28598	17.4148	PSMD12;HSPA5;RHBDD2;UBE3A;RNF7;PJA2;PSMD8;PSMB6;PSMB7;ZNRF1;UCHL1;PSMC5;PSMD7;PSMB5;OS9;PSMB3;UBE2S;PSMD2;TRIM2;PSMC1;UBE2N;STUB1;CALR
Vesicle Transport Along Microtubule (GO:0047496)	2025-05-24	0.000513072	0.0134209	0	0	8.99185	68.1141	KIF3A;KIF1B;KIF1A;KIFAP3;PAFAH1B1
Establishment of Spindle Localization (GO:0051293)	2025-04-14	0.00053078	0.0135978	0	0	13.6499	102.936	DYNC1H1;MAP4;KPNB1;CLASP2
Intracellular Potassium Ion Homeostasis (GO:0030007)	2025-04-14	0.00053078	0.0135978	0	0	13.6499	102.936	YWHAE;ATP1A3;ATP1B3;ATP1B1
Microtubule Polymerization (GO:0046785)	6/37	0.000587841	0.0148716	0	0	6.62093	49.2534	SSNA1;BLOC1S2;MAP4;MAPT;HDGFL3;CLASP2
Negative Regulation of Cell Projection Organization (GO:0031345)	7/51	0.000592472	0.0148716	0	0	5.44816	40.4864	DPYSL5;DPYSL3;STMN2;CRMP1;FYN;FKBP4;YWHAH
Neuron Projection Morphogenesis (GO:0048812)	13/157	0.000603413	0.0149948	0	0	3.10862	23.0439	FARP1;RAB3A;APLP2;SSNA1;APLP1;ANK3;DICER1;ACTG1;CDC42;SHTN1;MAP1B;ATP9A;MAP4K4
Regulation of Protein Targeting to Membrane (GO:0090313)	2025-05-25	0.000626356	0.0154108	0	0	8.54181	63.0009	TCAF1;GDI1;FYN;ANK3;HRAS
Axonogenesis (GO:0007409)	15/200	0.000674893	0.0164422	0	0	2.79599	20.4134	CYFIP2;RAB3A;SSNA1;APLP2;MYCBP2;APLP1;ANK3;L1CAM;DCLK1;ACTG1;SHTN1;DPYSL5;KIF5C;MAP1B;FYN
Arp2/3 Complex-Mediated Actin Nucleation (GO:0034314)	2025-04-15	0.000707472	0.0169045	0	0	12.4084	90.008	ACTR3;ARPC2;ARPC1A;ARPC5
Regulation of Vesicle Size (GO:0097494)	2025-04-15	0.000707472	0.0169045	0	0	12.4084	90.008	RAB3B;BLOC1S2;DNM1;AP2M1
Cell Morphogenesis Involved in Neuron Differentiation (GO:0048667)	9/85	0.000726333	0.0169558	0	0	4.06306	29.3658	SHTN1;FARP1;RAB3A;APLP2;MAP1B;SSNA1;APLP1;ANK3;ACTG1
Regulation of Microtubule Polymerization (GO:0031113)	7/53	0.000750905	0.0169558	0	0	5.21075	37.4873	STMN1;STMN2;KIF21A;MAPRE3;MAPT;TUBB4A;CLASP2
Regulation of Release of Sequestered Calcium Ion Into Cytosol (GO:0051279)	7/53	0.000750905	0.0169558	0	0	5.21075	37.4873	JPH4;FKBP1A;FKBP1B;ANK2;CALM3;SRI;CALM2
Regulation of Mammary Gland Epithelial Cell Proliferation (GO:0033599)	2025-03-07	0.000751206	0.0169558	0	0	25.5566	183.85	GPX1;DEAF1;RTN4
Glyceraldehyde-3-Phosphate Metabolic Process (GO:0019682)	2025-03-07	0.000751206	0.0169558	0	0	25.5566	183.85	TPI1;TALDO1;TKT
Pyrimidine-Containing Compound Catabolic Process (GO:0072529)	2025-03-07	0.000751206	0.0169558	0	0	25.5566	183.85	DPYSL5;DPYSL2;DPYSL3
Regulation of Cytoplasmic Translation (GO:2000765)	2025-05-26	0.000757383	0.0169558	0	0	8.13464	58.4526	PKM;HNRNPD;HNRNPU;YBX1;PABPC1
Regulation of Axon Extension (GO:0030516)	6/39	0.000785999	0.0174394	0	0	6.21902	44.457	OLFM1;SHTN1;MAPT;L1CAM;RTN4;CLASP2
Regulation of Lysosomal Lumen pH (GO:0035751)	2025-05-27	0.000907829	0.0197891	0	0	7.76448	54.386	ATP6V1A;ATP6V0B;ATP6V1D;ATP6V0A1;ATP6V1F
Regulation of Cation Channel Activity (GO:2001257)	2025-05-27	0.000907829	0.0197891	0	0	7.76448	54.386	JPH4;FKBP1A;ANK2;ANK3;VAMP2
Organelle Transport Along Microtubule (GO:0072384)	6/41	0.0010321	0.0223023	0	0	5.86304	40.3152	CDC42;BLOC1S2;KIF1B;MAPT;RAB6A;PAFAH1B1
Regulation of Microtubule Depolymerization (GO:0031114)	2025-05-28	0.00107942	0.0225408	0	0	7.42652	50.733	MAP1B;STMN2;KIF21A;HDGFL3;CLASP2
Regulation of Protein Modification by Small Protein Conjugation or Removal (GO:1903320)	2025-05-28	0.00107942	0.0225408	0	0	7.42652	50.733	HSP90AA1;COPS6;PINK1;COPS5;COPS8
Establishment of Protein Localization to Mitochondrial Membrane (GO:0090151)	2025-05-28	0.00107942	0.0225408	0	0	7.42652	50.733	TIMM8B;MOAP1;HSP90AA1;HSPA4;MTX2
Negative Regulation of Protein Polymerization (GO:0032272)	2025-05-28	0.00107942	0.0225408	0	0	7.42652	50.733	STMN1;STMN2;PFN1;TUBB4A;PFN2
Mitochondrial Respiratory Chain Complex Assembly (GO:0033108)	9/90	0.0010985	0.0227481	0	0	3.81127	25.9693	COA3;NDUFS7;NDUFS4;NDUFS3;NDUFB2;UQCRFS1;ATP5F1D;HIGD2A;COX20
Negative Regulation of Ryanodine-Sensitive Calcium-Release Channel Activity (GO:0060315)	2025-03-08	0.00117639	0.0239616	0	0	20.4442	137.903	CALM3;SRI;CALM2
Reelin-Mediated Signaling Pathway (GO:0038026)	2025-03-08	0.00117639	0.0239616	0	0	20.4442	137.903	FYN;RNF7;PAFAH1B1
Mitochondrial Transport (GO:0006839)	6/43	0.0013334	0.0269391	0	0	5.54555	36.7116	TIMM8B;HSP90AA1;BAD;HSPA4;MTX2;SLC25A4
Protein Localization to Organelle (GO:0033365)	12/151	0.00138088	0.0276733	0	0	2.96818	19.5456	CTDNEP1;YWHAE;DNAJA1;FKBP8;VPS35;ANK2;CALR;YBX1;RAB6A;ATP6V1D;OPTN;DCLK1
Microtubule Cytoskeleton Organization Involved in Mitosis (GO:1902850)	7/59	0.001434	0.0285079	0	0	4.60808	30.1704	DYNC1H1;KIF2A;PTPRA;STMN1;MAP4;KPNB1;CLASP2
Mitochondrial Calcium Ion Transmembrane Transport (GO:0006851)	2025-04-18	0.00148131	0.0287583	0	0	9.74793	63.5061	HSPA9;SMDT1;VDAC1;GHITM
Regulation of Autophagy of Mitochondrion (GO:1903146)	2025-04-18	0.00148131	0.0287583	0	0	9.74793	63.5061	PINK1;FKBP8;VDAC1;PARK7
Regulation of Calcium Ion Transmembrane Transporter Activity (GO:1901019)	2025-04-18	0.00148131	0.0287583	0	0	9.74793	63.5061	FKBP1A;JPH4;ANK2;CALM2
Ubiquitin-Dependent Protein Catabolic Process (GO:0006511)	25/455	0.00154457	0.0297539	0	0	2.01547	13.0461	PSMD12;UBE3A;RNF7;PSMD8;PSMB6;PSMB7;ZNRF1;UCHL1;PSMD7;PSMB5;OS9;PSMB3;PSMD2;TRIM2;ELOC;NDFIP1;PJA2;PSMC5;PINK1;UBE2S;PSMC1;TTC3;UBE2N;STUB1;VPS28
Negative Regulation of Intrinsic Apoptotic Signaling Pathway (GO:2001243)	7/60	0.00158404	0.0302796	0	0	4.5209	29.1498	CDKN2D;DNAJA1;PINK1;FYN;ENO1;PARK7;PPIA
Negative Regulation of Programmed Cell Death (GO:0043069)	22/382	0.00161573	0.0306495	0	0	2.11471	13.5933	HSPA9;PRELID1;NPM1;HSPA5;BAD;TAF9;VEGFB;YWHAZ;PTMS;HIGD2A;HSPD1;DNAJA1;PRDX5;PSMC5;HNRNPK;COPS5;ARHGDIA;BAG1;FKBP8;VDAC1;TMEM14A;MAP4K4
Golgi to Plasma Membrane Protein Transport (GO:0043001)	2025-05-31	0.00173883	0.0322463	0	0	6.56859	41.7404	PREPL;ANK3;SPTBN1;OPTN;VAMP2
Positive Regulation of ATP-dependent Activity (GO:0032781)	2025-05-31	0.00173883	0.0322463	0	0	6.56859	41.7404	TPM1;HNRNPU;SSBP1;PFN1;PFN2
Positive Regulation of Lamellipodium Organization (GO:1902745)	2025-05-31	0.00173883	0.0322463	0	0	6.56859	41.7404	CDC42;ACTR3;ACTR2;ARPC2;BRK1
Actin Nucleation (GO:0045010)	2025-04-19	0.00183419	0.0335145	0	0	9.0976	57.3253	ACTR3;ARPC2;ARPC1A;ARPC5
Positive Regulation of Mitophagy (GO:1901526)	2025-04-19	0.00183419	0.0335145	0	0	9.0976	57.3253	PINK1;STUB1;VDAC1;SLC25A4
Protein Localization to Cell Periphery (GO:1990778)	11/136	0.00187416	0.0339948	0	0	3.02238	18.9793	RABEP1;STXBP1;RDX;FLOT1;ANK2;ATP1B3;ANK3;ATP1B1;SCN3B;SPTBN1;CLASP2
Organelle Organization (GO:0006996)	24/437	0.00191239	0.0344369	0	0	2.01262	12.5978	DST;SYT1;MTX2;TPM1;PARK7;RTN4;CDC42;PINK1;CHCHD2;PCLO;REEP5;CAPZB;MDK;KIF5C;KIF3A;DPYSL2;RAB18;SH3BGRL3;KIFAP3;RAB6B;PPIA;OPTN;RAB7A;CLASP2
Regulation of Lamellipodium Assembly (GO:0010591)	5/32	0.00201294	0.0357296	0	0	6.32499	39.2665	CDC42;ACTR3;ACTR2;ARPC2;BRK1
Regulation of Regulated Secretory Pathway (GO:1903305)	5/32	0.00201294	0.0357296	0	0	6.32499	39.2665	SYT5;SYT4;PREPL;RAB3A;SYT1
Positive Regulation of Epithelial Cell Proliferation (GO:0050679)	10/118	0.00210774	0.037147	0	0	3.17726	19.5787	ZNF580;MDK;BAD;PTPRN;CLSTN1;VEGFB;SCG2;HRAS;RTN4;NME1
Positive Regulation of Protein Metabolic Process (GO:0051247)	14/202	0.00212599	0.0371662	0	0	2.56295	15.7712	CYFIP2;NPM1;HSP90AA1;BAD;RDX;CIRBP;LARP1;EIF6;HNRNPD;METTL5;VPS35;STUB1;VPS28;RAB7A
Neuron Development (GO:0048666)	12/159	0.00213874	0.0371662	0	0	2.80549	17.2468	MAP1B;BLOC1S2;STMN1;STMN2;MAP4;MAPT;ATXN10;RAB6A;L1CAM;RAB6B;HDGFL3;MANF
Protein Modification by Small Protein Removal (GO:0070646)	8/81	0.0022195	0.0378887	0	0	3.75396	22.9385	USP47;HINT1;UCHL1;COPS6;COPS5;USP11;USP34;COPS8
Alternative mRNA Splicing	via Spliceosome (GO:0000380)	2025-04-20	0.00224131	0.0378887	0	0	8.52856	52.0302
Regulation of Nuclear-Transcribed mRNA Catabolic Process	Deadenylation-Dependent Decay (GO:1900151)	2025-04-20	0.00224131	0.0378887	0	0	8.52856	52.0302
Positive Regulation of Protein Targeting to Membrane (GO:0090314)	2025-04-20	0.00224131	0.0378887	0	0	8.52856	52.0302	TCAF1;FYN;ANK3;HRAS
Protein Deneddylation (GO:0000338)	2025-03-10	0.00241504	0.0405498	0	0	14.6015	87.9893	COPS6;COPS5;COPS8
Synaptic Vesicle Recycling (GO:0036465)	5/34	0.00265377	0.0436729	0	0	5.88817	34.9273	RAB3A;AP2S1;AP3S1;AP2M1;VAMP2
Positive Regulation of Establishment of Protein Localization (GO:1904951)	5/34	0.00265377	0.0436729	0	0	5.88817	34.9273	CCT6A;TCAF1;FYN;ANK3;HRAS
Regulation of Cardiac Muscle Contraction (GO:0055117)	5/34	0.00265377	0.0436729	0	0	5.88817	34.9273	ANK2;CALM3;SRI;ATP1B1;CALM2
Regulation of Oxidative Stress-Induced Intrinsic Apoptotic Signaling Pathway (GO:1902175)	2025-04-21	0.00270662	0.0442497	0	0	8.02647	47.4529	SFPQ;FYN;PARK7;PPIA
Negative Regulation of Phosphorylation (GO:0042326)	6/50	0.00293642	0.0473831	0	0	4.66162	27.1799	CDKN2D;FKBP8;HNRNPU;PARK7;DYNLL1;PPIA
Positive Regulation of Developmental Growth (GO:0048639)	6/50	0.00293642	0.0473831	0	0	4.66162	27.1799	SHTN1;SYT4;SYT1;MAPT;PPIB;L1CAM
Regulation of Mitochondrial Membrane Potential (GO:0051881)	5/35	0.00302426	0.0484857	0	0	5.69161	33.0175	PRELID1;PINK1;BAD;PARK7;MAPT
Nervous System Development (GO:0007399)	25/480	0.00314451	0.0498596	0	0	1.90222	10.9608	ACHE;CRMP1;NRXN2;PTS;DPYSL5;MDK;DNER;SPTBN1;FARP1;MARCKSL1;RBFOX2;APLP2;STAT3;APLP1;TMOD2;L1CAM;DCLK1;NR2F6;OLFM1;AHI1;MARCKS;ATXN10;MAPT;LY6H;PAFAH1B3
Regulation of Cardiac Muscle Contraction by Calcium Ion Signaling (GO:0010882)	2025-04-22	0.00323403	0.0498596	0	0	7.58016	43.4648	FKBP1B;CALM3;ATP1B1;CALM2
Regulation of Establishment of Protein Localization to Mitochondrion (GO:1903747)	2025-03-11	0.00325041	0.0498596	0	0	12.7757	73.1914	DNAJA1;PINK1;MAPT
Calcium-Dependent Activation of Synaptic Vesicle Fusion (GO:0099502)	2025-03-11	0.00325041	0.0498596	0	0	12.7757	73.1914	SYT5;SYT4;SYT1
- Reg of Mt Outer Membrane Permeabilization Inv in Apoptotic Sgnlng Pway (GO:1901029)	2025-03-11	0.00325041	0.0498596	0	0	12.7757	73.1914	SLC25A4;TMEM14A;SLC25A6
Positive Regulation of Synaptic Vesicle Fusion to Presynaptic Active Zone Membrane (GO:0031632)	2025-03-11	0.00325041	0.0498596	0	0	12.7757	73.1914	SYT5;SYT4;SYT1
Regulation of Cell Communication by Electrical Coupling Involved in Cardiac Conduction (GO:1901844)	2025-03-11	0.00325041	0.0498596	0	0	12.7757	73.1914	CALM3;SRI;CALM2
Positive Regulation of Metabolic Process (GO:0009893)	11/147	0.00344051	0.052452	0	0	2.77634	15.7478	ACHE;DYNC1H1;CHCHD2;PRELID1;FABP5;DCXR;GNAS;GRB2;GHITM;PARK7;SMARCA4
Negative Regulation of Oxidative Stress-Induced Intrinsic Apoptotic Signaling Pathway (GO:1902176)	2025-04-23	0.00382732	0.0579933	0	0	7.18083	39.9656	PINK1;FYN;PARK7;PPIA
Positive Regulation of Gene Expression (GO:0010628)	23/436	0.00386831	0.0582591	0	0	1.92526	10.6947	NPM1;MAP2K2;CADM1;ZNF580;RDX;STAT3;CLSTN1;PDCD5;MAZ;CIRBP;ELAVL4;ANK2;PARK7;ANK3;ACTG1;OLFM1;LARP1;EIF6;HNRNPD;FLOT1;METTL5;VPS35;GAPDH
Regulation of Protein Catabolic Process (GO:0042176)	10/129	0.00402844	0.0603052	0	0	2.88192	15.892	SNX3;USP14;HSP90AA1;PINK1;GPX1;RDX;VPS35;HMGCR;VPS28;RAB7A
Calcium Import Into the Mitochondrion (GO:0036444)	2025-03-12	0.0042423	0.0609371	0	0	11.3556	62.0314	HSPA9;SMDT1;VDAC1
Cellular Response to Catecholamine Stimulus (GO:0071870)	2025-03-12	0.0042423	0.0609371	0	0	11.3556	62.0314	GNG2;APLP1;GNAS
Detection of Calcium Ion (GO:0005513)	2025-03-12	0.0042423	0.0609371	0	0	11.3556	62.0314	SYT1;CALM3;CALM2
Sodium Ion Export Across Plasma Membrane (GO:0036376)	2025-03-12	0.0042423	0.0609371	0	0	11.3556	62.0314	ATP1A3;ATP1B3;ATP1B1
Vascular Endothelial Cell Response to Fluid Shear Stress (GO:0097699)	2025-03-12	0.0042423	0.0609371	0	0	11.3556	62.0314	PPP2CA;GNAS;PRKACB
Negative Regulation of Microtubule Polymerization (GO:0031115)	2025-03-12	0.0042423	0.0609371	0	0	11.3556	62.0314	STMN1;STMN2;TUBB4A
Negative Regulation of Mitochondrial Membrane Permeability (GO:0035795)	2025-03-12	0.0042423	0.0609371	0	0	11.3556	62.0314	SLC25A4;TMEM14A;SLC25A6
Regulation of Microtubule Cytoskeleton Organization (GO:0070507)	5/38	0.00435872	0.0618938	0	0	5.17339	28.1204	STMN1;STMN2;MAPRE3;MAPT;CLASP2
Inner Mitochondrial Membrane Organization (GO:0007007)	5/38	0.00435872	0.0618938	0	0	5.17339	28.1204	HSPA9;TIMM8B;MTX2;CHCHD6;GHITM
Regulation of Ruffle Assembly (GO:1900027)	2025-04-24	0.00449017	0.0629964	0	0	6.82144	36.8758	RDX;PFN1;HRAS;PFN2
Potassium Ion Homeostasis (GO:0055075)	2025-04-24	0.00449017	0.0629964	0	0	6.82144	36.8758	YWHAE;ATP1A3;ATP1B3;ATP1B1
Proteasome-Mediated Ubiquitin-Dependent Protein Catabolic Process (GO:0043161)	19/340	0.00451242	0.0629964	0	0	2.04131	11.0249	PSMD12;UBE3A;RNF7;PJA2;PSMD8;PSMB6;PSMB7;ZNRF1;UCHL1;PSMC5;PSMD7;PSMB5;PSMB3;UBE2S;PSMD2;TRIM2;PSMC1;UBE2N;STUB1
Regulation of Cellular Response to Stress (GO:0080135)	9/111	0.00464247	0.06445	0	0	3.02331	16.2428	CHCHD2;NPM1;PINK1;DNAJC7;TAF9;UBE2V2;UBE2N;MAPT;MANF
Protein Localization to Plasma Membrane (GO:0072659)	10/132	0.00473986	0.0648742	0	0	2.81062	15.0417	STXBP1;RDX;FLOT1;ANK2;ATP1B3;ANK3;ATP1B1;SCN3B;SPTBN1;CLASP2
Golgi to Plasma Membrane Transport (GO:0006893)	6/55	0.00475135	0.0648742	0	0	4.18486	22.3862	PREPL;RABEP1;ANK3;OPTN;VAMP2;SPTBN1
Regulation of Alternative mRNA Splicing	via Spliceosome (GO:0000381)	6/55	0.00475135	0.0648742	0	0	4.18486	22.3862
Regulation of Neuron Projection Development (GO:0010975)	12/176	0.00488692	0.0663606	0	0	2.51246	13.3693	SNX3;CAMK2B;MDK;KIDINS220;DPYSL3;MYCBP2;NCS1;STMN2;CRMP1;KIF21A;KIF1A;FKBP4
Positive Regulation of Cell Migration (GO:0030335)	19/344	0.0051065	0.0689655	0	0	2.01576	10.6377	HSPA8;ZNF580;HSPA5;RDX;STAT3;CLSTN1;MAZ;RTN4;ACTG1;CDC42;SHTN1;PINK1;MDK;C1QBP;CALR;PFN1;HRAS;MAP4K4;CLASP2
Receptor Internalization (GO:0031623)	6/56	0.00519558	0.0690796	0	0	4.10095	21.5708	RALA;CLTC;GRB2;RNF7;AP2M1;DNM1
Regulation of Protein Ubiquitination (GO:0031396)	9/113	0.00521782	0.0690796	0	0	2.96486	15.5824	DNAJA1;HSP90AA1;PINK1;NDFIP1;MYCBP2;UBE3A;STUB1;PARK7;VPS28
Regulation of Protein Transport (GO:0051223)	2025-04-25	0.00522614	0.0690796	0	0	6.49628	34.132	SNX3;DNAJA1;HSPA8;NDFIP1
Chaperone Cofactor-Dependent Protein Refolding (GO:0051085)	2025-04-25	0.00522614	0.0690796	0	0	6.49628	34.132	HSPA9;HSPA8;HSPA5;DNAJC7
Response to Nerve Growth Factor (GO:1990089)	2025-03-13	0.00539863	0.0694896	0	0	10.2195	53.3621	KIDINS220;STMN2;MAPT
Mitochondrial Electron Transport	Cytochrome C to Oxygen (GO:0006123)	2025-03-13	0.00539863	0.0694896	0	0	10.2195	53.3621
Muscle Filament Sliding (GO:0030049)	2025-03-13	0.00539863	0.0694896	0	0	10.2195	53.3621	MYL6;TPM1;MYL6B
Positive Regulation of Cellular Respiration (GO:1901857)	2025-03-13	0.00539863	0.0694896	0	0	10.2195	53.3621	PRELID1;PINK1;PARK7
Regulation of Cell Communication by Electrical Coupling (GO:0010649)	2025-03-13	0.00539863	0.0694896	0	0	10.2195	53.3621	CALM3;SRI;CALM2
Regulation of Filopodium Assembly (GO:0051489)	5/40	0.00545291	0.0694896	0	0	4.87726	25.4184	CDC42;RALA;GAP43;DPYSL3;PALM
Energy Derivation by Oxidation of Organic Compounds (GO:0015980)	5/40	0.00545291	0.0694896	0	0	4.87726	25.4184	COX8A;UQCRQ;CYCS;UQCRC2;COX5B
Regulation of Stress Fiber Assembly (GO:0051492)	7/75	0.00564192	0.0715315	0	0	3.52092	18.2296	CDC42;STMN1;TPM1;PFN1;ACTG1;PFN2;CLASP2
Retrograde Transport	Endosome to Golgi (GO:0042147)	8/95	0.00593164	0.0746569	0	0	3.14759	16.1391
NADH Metabolic Process (GO:0006734)	2025-04-26	0.00603865	0.0746569	0	0	6.20067	31.6828	MDH1;PGK1;ENO1;ENO2
Positive Regulation of Filopodium Assembly (GO:0051491)	2025-04-26	0.00603865	0.0746569	0	0	6.20067	31.6828	CDC42;RALA;DPYSL3;PALM
Protein Depolymerization (GO:0051261)	2025-04-26	0.00603865	0.0746569	0	0	6.20067	31.6828	KIF2A;STMN1;STMN2;DSTN
Regulation of Actin Filament Bundle Assembly (GO:0032231)	2025-04-26	0.00603865	0.0746569	0	0	6.20067	31.6828	CDC42;RDX;PFN1;PFN2
Intracellular Iron Ion Homeostasis (GO:0006879)	6/58	0.00617422	0.0759551	0	0	3.94282	20.0586	ATP6V1A;NDFIP1;GLRX3;SLC22A17;CISD1;ATP6V0D1
Regulation of cAMP/PKA Signal Transduction (GO:0141161)	2025-03-14	0.00672623	0.0819554	0	0	9.28995	46.4659	PRKAR1A;PRKAR2B;PRKAR2A
Regulation of Cellular Component Size (GO:0032535)	5/42	0.00672793	0.0819554	0	0	4.61315	23.0726	RAB3B;BLOC1S2;HP1BP3;RDX;DNM1
Membraneless Organelle Assembly (GO:0140694)	10/139	0.00678442	0.0822404	0	0	2.65714	13.2674	SQLE;DYNC1H1;NPM1;PPP2R1A;EIF1AX;FUS;TMOD2;CIRBP;MAPRE3;MAPT
Regulation of Mitochondrial Fission (GO:0090140)	2025-04-27	0.00693096	0.0824088	0	0	5.93077	29.4863	RALA;PINK1;VPS35;MAPT
Regulation of Proteolysis Involved in Protein Catabolic Process (GO:1903050)	2025-04-27	0.00693096	0.0824088	0	0	5.93077	29.4863	USP14;PINK1;GPX1;UBE3A
Gluconeogenesis (GO:0006094)	2025-04-27	0.00693096	0.0824088	0	0	5.93077	29.4863	TPI1;PGK1;ENO1;ENO2
Negative Regulation of Neurogenesis (GO:0050768)	2025-04-27	0.00693096	0.0824088	0	0	5.93077	29.4863	GDI1;DYNLT1;DPYSL5;YWHAH
Response to Reactive Oxygen Species (GO:0000302)	6/60	0.0072805	0.0861526	0	0	3.79639	18.688	PRDX5;GPX1;PTPRN;TPM1;FYN;MAPT
RNA Transport (GO:0050658)	5/43	0.00743774	0.0875961	0	0	4.49152	22.0138	KIF5C;FLOT1;YBX1;HNRNPA1;KPNB1
Regulation of Synaptic Vesicle Fusion to Presynaptic Active Zone Membrane (GO:0031630)	2025-02-05	0.0077362	0.088592	0	0	22.6783	110.259	RAB3A;STXBP1
Regulation of Synaptic Vesicle Membrane Organization (GO:1901632)	2025-02-05	0.0077362	0.088592	0	0	22.6783	110.259	RAB3A;STXBP1
Endoplasmic Reticulum Tubular Network Formation (GO:0071787)	2025-02-05	0.0077362	0.088592	0	0	22.6783	110.259	RTN1;RTN4
Negative Regulation of Viral Life Cycle (GO:1903901)	2025-02-05	0.0077362	0.088592	0	0	22.6783	110.259	CSNK2B;PPIA
Pentose-Phosphate Shunt	Non-Oxidative Branch (GO:0009052)	2025-02-05	0.0077362	0.088592	0	0	22.6783	110.259
Peptidyl-Proline Modification (GO:0018208)	2025-02-05	0.0077362	0.088592	0	0	22.6783	110.259	PPIB;PPIA
Regulation of Mitophagy (GO:1901524)	2025-04-28	0.00790623	0.0889003	0	0	5.68336	27.5081	PINK1;FKBP8;STUB1;SLC25A4
Sterol Biosynthetic Process (GO:0016126)	2025-04-28	0.00790623	0.0889003	0	0	5.68336	27.5081	SQLE;HMGCR;TM7SF2;FDFT1
Long-Term Synaptic Potentiation (GO:0060291)	2025-04-28	0.00790623	0.0889003	0	0	5.68336	27.5081	CAMK2B;CALM3;CALM2;VAMP2
Positive Regulation of Viral Genome Replication (GO:0045070)	2025-04-28	0.00790623	0.0889003	0	0	5.68336	27.5081	TOP2B;LARP1;PABPC1;PPIA
Negative Regulation of Protein Modification Process (GO:0031400)	5/44	0.00819807	0.090906	0	0	4.37613	21.0223	FKBP8;DBI;PARK7;MAPT;PPIA
Regulated Exocytosis (GO:0045055)	5/44	0.00819807	0.090906	0	0	4.37613	21.0223	SNAP25;RAB3A;PCLO;STXBP1;VAMP2
Actin-Myosin Filament Sliding (GO:0033275)	2025-03-15	0.00823092	0.090906	0	0	8.51535	40.8725	MYL6;TPM1;MYL6B
Positive Regulation of Autophagy of Mitochondrion (GO:1903599)	2025-03-15	0.00823092	0.090906	0	0	8.51535	40.8725	STUB1;PARK7;SLC25A4
Synaptic Vesicle Endocytosis (GO:0048488)	2025-04-29	0.0089674	0.0981673	0	0	5.45575	25.7193	AP2S1;AP2M1;DNM1;VAMP2
Regulation of Calcium Ion-Dependent Exocytosis (GO:0017158)	2025-04-29	0.0089674	0.0981673	0	0	5.45575	25.7193	SYT5;SYT4;SYT1;STXBP1
Synaptic Vesicle Cycle (GO:0099504)	5/45	0.00901064	0.098208	0	0	4.26651	20.0925	SNAP25;RAB3A;PCLO;AP3S1;VAMP2
Regulation of Vesicle-Mediated Transport (GO:0060627)	7/82	0.00911582	0.0989206	0	0	3.19114	14.9912	RAB3B;RALA;MAP2K2;SYT1;AP2S1;VAMP2;ATP9A
RNA Metabolic Process (GO:0016070)	6/63	0.00919848	0.0989563	0	0	3.59603	16.8608	RBFOX2;HNRNPD;DICER1;MAPT;DTD1;NUDT3
Central Nervous System Development (GO:0007417)	16/288	0.00919876	0.0989563	0	0	2.02292	9.48482	MARCKSL1;RTN1;APLP2;STAT3;APLP1;UBE3A;MEIS3;DCLK1;PTS;RTN4;AHI1;MARCKS;DNER;NDUFS4;RAB18;SPTBN1
Regulation of Transport (GO:0051049)	5/46	0.00987709	0.102688	0	0	4.16223	19.2193	DNAJA1;PINK1;REEP5;PTPRN;VAMP2
Neurotransmitter Transport (GO:0006836)	5/46	0.00987709	0.102688	0	0	4.16223	19.2193	SNAP25;SLC38A1;SYT1;NRXN2;LIN7B
Endocytic Recycling (GO:0032456)	6/64	0.00991109	0.102688	0	0	3.53384	16.3055	ARL4C;SNX3;VPS29;STX12;VPS35;RAB7A
Anterograde Synaptic Vesicle Transport (GO:0048490)	2025-03-16	0.00991759	0.102688	0	0	7.85992	36.2613	BLOC1S2;KIF1B;AP3S1
Synaptic Vesicle Transport Along Microtubule (GO:0099517)	2025-03-16	0.00991759	0.102688	0	0	7.85992	36.2613	BLOC1S2;KIF1B;AP3S1
Glycolytic Process Through Glucose-6-Phosphate (GO:0061620)	2025-03-16	0.00991759	0.102688	0	0	7.85992	36.2613	PGK1;ENO1;ENO2
Microtubule Depolymerization (GO:0007019)	2025-03-16	0.00991759	0.102688	0	0	7.85992	36.2613	KIF2A;STMN1;STMN2
Mitochondrion Transport Along Microtubule (GO:0047497)	2025-03-16	0.00991759	0.102688	0	0	7.85992	36.2613	NEFL;KIF1B;MAPT
Negative Regulation of Release of Cytochrome C From Mitochondria (GO:0090201)	2025-03-16	0.00991759	0.102688	0	0	7.85992	36.2613	PRELID1;GPX1;GHITM
Hexose Biosynthetic Process (GO:0019319)	2025-04-30	0.0101173	0.10389	0	0	5.24564	24.0959	TPI1;PGK1;ENO1;ENO2
Positive Regulation of Cation Channel Activity (GO:2001259)	2025-04-30	0.0101173	0.10389	0	0	5.24564	24.0959	ANK2;CALM3;ANK3;CALM2
Positive Regulation of Synaptic Transmission (GO:0050806)	7/84	0.0103464	0.105805	0	0	3.10793	14.2067	CAMK2B;SYT1;CLSTN1;FLOT1;CALM3;CALM2;VAMP2
Positive Regulation of Pattern Recognition Receptor Signaling Pathway (GO:0062208)	5/47	0.010799	0.10636	0	0	4.06292	18.3981	ZNRF1;GDI1;FLOT1;RTN4;PJA2
Protein Localization to Nucleus (GO:0034504)	9/127	0.0109318	0.10636	0	0	2.61121	11.7924	CTDNEP1;YWHAE;NPM1;STAT3;HNRNPU;NUTF2;CALR;KPNB1;DCLK1
Positive Regulation of Endocytosis (GO:0045807)	7/85	0.011005	0.10636	0	0	3.06793	13.8345	CDC42;HNRNPK;CALY;STAT3;FLOT1;CALR;VPS28
Endomembrane System Organization (GO:0010256)	12/196	0.0111238	0.10636	0	0	2.23704	10.0637	CTDNEP1;CDC42;REEP5;ANK3;SYP;LAMTOR1;RAB6B;OPTN;SPTBN1;RTN4;DNM1;CLASP2
Membrane Organization (GO:0061024)	11/173	0.0113321	0.10636	0	0	2.32761	10.428	CTDNEP1;SNX3;HSPA8;RABEP1;REEP5;ANK2;ANK3;SYP;VPS28;SPTBN1;VAMP2
Regulation of Neuron Migration (GO:2001222)	4/31	0.0113585	0.10636	0	0	5.0511	22.6177	CAMK2B;SHTN1;MDK;RNF7
Regulation of Heme Biosynthetic Process (GO:0070453)	2025-02-06	0.011385	0.10636	0	0	17.0079	76.118	TMEM14A;TMEM14B
Regulation of Hepatocyte Proliferation (GO:2000345)	2025-02-06	0.011385	0.10636	0	0	17.0079	76.118	MDK;RTN4
Regulation of High Voltage-Gated Calcium Channel Activity (GO:1901841)	2025-02-06	0.011385	0.10636	0	0	17.0079	76.118	CALM3;SRI
Aldehyde Biosynthetic Process (GO:0046184)	2025-02-06	0.011385	0.10636	0	0	17.0079	76.118	TPI1;TKT
Regulation of Phospholipid Transport (GO:2001138)	2025-02-06	0.011385	0.10636	0	0	17.0079	76.118	PRELID1;DBI
Calcium Ion-Regulated Exocytosis of Neurotransmitter (GO:0048791)	2025-02-06	0.011385	0.10636	0	0	17.0079	76.118	SYT1;STXBP1
Regulation of Synaptic Assembly at Neuromuscular Junction (GO:0008582)	2025-02-06	0.011385	0.10636	0	0	17.0079	76.118	MYCBP2;LIN7B
Response to Catecholamine (GO:0071869)	2025-02-06	0.011385	0.10636	0	0	17.0079	76.118	GNG2;GNAS
Response to Increased Oxygen Levels (GO:0036296)	2025-02-06	0.011385	0.10636	0	0	17.0079	76.118	ATP6V1A;ATP6V0D1
Inclusion Body Assembly (GO:0070841)	2025-02-06	0.011385	0.10636	0	0	17.0079	76.118	HSP90AA1;MAPT
Insulin Secretion Involved in Cellular Response to Glucose Stimulus (GO:0035773)	2025-02-06	0.011385	0.10636	0	0	17.0079	76.118	PTPRN;SELENOT
Negative Regulation of Establishment of Protein Localization to Mitochondrion (GO:1903748)	2025-02-06	0.011385	0.10636	0	0	17.0079	76.118	DNAJA1;MAPT
Negative Regulation of Heart Rate (GO:0010459)	2025-02-06	0.011385	0.10636	0	0	17.0079	76.118	FKBP1B;SRI
Negative Regulation of Mitochondrial Membrane Potential (GO:0010917)	2025-02-06	0.011385	0.10636	0	0	17.0079	76.118	PRELID1;MAPT
Positive Regulation of Type 2 Mitophagy (GO:1905091)	2025-02-06	0.011385	0.10636	0	0	17.0079	76.118	PINK1;VDAC1
Protein Repair (GO:0030091)	2025-02-06	0.011385	0.10636	0	0	17.0079	76.118	MSRB2;PARK7
Random Inactivation of X Chromosome (GO:0060816)	2025-02-06	0.011385	0.10636	0	0	17.0079	76.118	HNRNPK;HNRNPU
Regulation of Exocytosis (GO:0017157)	5/48	0.0117781	0.108917	0	0	3.96823	17.6249	RALA;RAB3A;SYT1;VAMP2;CLASP2
Intracellular Sodium Ion Homeostasis (GO:0006883)	2025-03-17	0.0117902	0.108917	0	0	7.29812	32.4072	ATP1A3;ATP1B3;ATP1B1
Reg of Cardiac Muscle Contraction by Reg of the Release of Sequestered Calcium Ion (GO:0010881)	2025-03-17	0.0117902	0.108917	0	0	7.29812	32.4072	FKBP1B;CALM3;CALM2
Negative Regulation of TORC1 Signaling (GO:1904262)	5/49	0.0128157	0.117952	0	0	3.87784	16.8961	UBE2N;UBE3A;PRKACB;YWHAZ;YWHAG
Regulation of Cell Communication (GO:0010646)	6/68	0.0131559	0.120636	0	0	3.30517	14.3143	NCS1;GNAS;ANK2;SRI;YWHAG;NCALD
Regulation of Translation (GO:0006417)	12/201	0.0133734	0.12218	0	0	2.17729	9.3939	NPM1;LARP1;EIF6;CIRBP;HNRNPD;METTL5;CALR;YBX1;BZW1;GAPDH;EIF4E;EIF4G2
Regulation of Early Endosome to Late Endosome Transport (GO:2000641)	2025-03-18	0.013852	0.12436	0	0	6.81123	29.1475	SNX3;MAP2K2;RDX
G Protein-Coupled Dopamine Receptor Signaling Pathway (GO:0007212)	2025-03-18	0.013852	0.12436	0	0	6.81123	29.1475	GNAO1;GNG2;GNAS
Endoplasmic Reticulum Tubular Network Organization (GO:0071786)	2025-03-18	0.013852	0.12436	0	0	6.81123	29.1475	RTN1;RAB18;RTN4
Positive Regulation of Potassium Ion Transmembrane Transport (GO:1901381)	2025-03-18	0.013852	0.12436	0	0	6.81123	29.1475	ANK2;ATP1B3;ATP1B1
Negative Regulation of Macromolecule Biosynthetic Process (GO:0010558)	12/202	0.0138622	0.12436	0	0	2.16572	9.26622	OLFM1;PINK1;NDFIP1;PRKAR1A;CLTC;STAT3;VEGFB;DBI;DICER1;MAPT;PARK7;HRAS
Cellular Component Assembly (GO:0022607)	15/277	0.0141783	0.126738	0	0	1.96637	8.36894	CYFIP2;RTN1;ANK3;YWHAZ;RTN4;CDC42;PCLO;PPP2R1A;DPYSL3;CSNK2B;VDAC3;KIFAP3;SPTBN1;VAMP2;AP2M1
Mitotic Spindle Organization (GO:0007052)	7/90	0.0147607	0.13079	0	0	2.88237	12.1515	DYNC1H1;KIF2A;PTPRA;STMN1;MAP4;KPNB1;CLASP2
Regulation of Dopamine Receptor Signaling Pathway (GO:0060159)	2025-02-07	0.0156386	0.13079	0	0	13.6056	56.5723	PALM;VPS35
Adenylate Cyclase-Activating Dopamine Receptor Signaling Pathway (GO:0007191)	2025-02-07	0.0156386	0.13079	0	0	13.6056	56.5723	GNG2;GNAS
Regulation of Neuromuscular Junction Development (GO:1904396)	2025-02-07	0.0156386	0.13079	0	0	13.6056	56.5723	MYCBP2;LIN7B
Regulation of Protein Kinase A Signaling (GO:0010738)	2025-02-07	0.0156386	0.13079	0	0	13.6056	56.5723	AKAP12;PJA2
Regulation of Type 2 Mitophagy (GO:1905089)	2025-02-07	0.0156386	0.13079	0	0	13.6056	56.5723	PINK1;VDAC1
Regulatory ncRNA-mediated Heterochromatin Formation (GO:0031048)	2025-02-07	0.0156386	0.13079	0	0	13.6056	56.5723	HNRNPK;HNRNPU
Cellular Response to Monoamine Stimulus (GO:0071868)	2025-02-07	0.0156386	0.13079	0	0	13.6056	56.5723	GNG2;GNAS
Cellular Response to Prostaglandin E Stimulus (GO:0071380)	2025-02-07	0.0156386	0.13079	0	0	13.6056	56.5723	GNG2;GNAS
Dense Core Granule Cytoskeletal Transport (GO:0099519)	2025-02-07	0.0156386	0.13079	0	0	13.6056	56.5723	SYT4;KIF1B
Establishment of Golgi Localization (GO:0051683)	2025-02-07	0.0156386	0.13079	0	0	13.6056	56.5723	CDC42;YWHAZ
Lactate Metabolic Process (GO:0006089)	2025-02-07	0.0156386	0.13079	0	0	13.6056	56.5723	LDHB;PARK7
Negative Regulation of Inflammatory Response to Wounding (GO:0106015)	2025-02-07	0.0156386	0.13079	0	0	13.6056	56.5723	MDK;STAT3
Positive Regulation of Protein K63-linked Ubiquitination (GO:1902523)	2025-02-07	0.0156386	0.13079	0	0	13.6056	56.5723	UBE2N;UBE2V2
Positive Regulation of Ryanodine-Sensitive Calcium-Release Channel Activity (GO:0060316)	2025-02-07	0.0156386	0.13079	0	0	13.6056	56.5723	CALM3;CALM2
Protein Localization to Golgi Membrane (GO:1903292)	2025-02-07	0.0156386	0.13079	0	0	13.6056	56.5723	RAB6A;RAB6B
Regulation of Developmental Growth (GO:0048638)	4/34	0.0156543	0.13079	0	0	4.54528	18.8948	OLFM1;MYCBP2;LIN7B;CLASP2
Actin Filament Organization (GO:0007015)	10/158	0.0158093	0.13079	0	0	2.31374	9.59543	CAP1;CDC42;MARCKSL1;MARCKS;TPM4;TPM3;DPYSL3;TMOD2;TPM1;DSTN
Mitochondrion Organization (GO:0007005)	9/135	0.0158121	0.13079	0	0	2.4444	10.1369	CHCHD2;PINK1;MTX2;CLPP;PARK7;SSBP1;SLC25A4;HIGD2A;HSPD1
Cellular Response to Reactive Oxygen Species (GO:0034614)	6/71	0.0160316	0.13079	0	0	3.15214	13.0284	PRDX5;ZNF580;TPM1;FYN;PARK7;MAPT
Regulation of Protein Neddylation (GO:2000434)	2025-03-19	0.0161054	0.13079	0	0	6.3852	26.3619	COPS6;COPS5;COPS8
Import Into Cell (GO:0098657)	2025-03-19	0.0161054	0.13079	0	0	6.3852	26.3619	SNAP25;SLC38A1;ACSL3
Insulin Secretion (GO:0030073)	2025-03-19	0.0161054	0.13079	0	0	6.3852	26.3619	PTPRN;PARK7;SELENOT
Maintenance of Protein Localization in Organelle (GO:0072595)	2025-03-19	0.0161054	0.13079	0	0	6.3852	26.3619	PINK1;HSPA5;HNRNPU
Negative Regulation of Calcium Ion Transmembrane Transporter Activity (GO:1901020)	2025-03-19	0.0161054	0.13079	0	0	6.3852	26.3619	CALM3;SRI;CALM2
Positive Regulation of Axon Extension (GO:0045773)	2025-03-19	0.0161054	0.13079	0	0	6.3852	26.3619	SHTN1;MAPT;L1CAM
Positive Regulation of Mitochondrial Fission (GO:0090141)	2025-03-19	0.0161054	0.13079	0	0	6.3852	26.3619	RALA;PINK1;VPS35
Regulation of Behavior (GO:0050795)	2025-03-19	0.0161054	0.13079	0	0	6.3852	26.3619	AHI1;ZFHX3;STAT3
NADH Dehydrogenase Complex Assembly (GO:0010257)	4/35	0.017284	0.138551	0	0	4.39844	17.8487	NDUFS7;NDUFS4;NDUFB2;NDUFS3
Mitochondrial Respiratory Chain Complex I Assembly (GO:0032981)	4/35	0.017284	0.138551	0	0	4.39844	17.8487	NDUFS7;NDUFS4;NDUFB2;NDUFS3
Platelet Aggregation (GO:0070527)	4/35	0.017284	0.138551	0	0	4.39844	17.8487	FIBP;STXBP1;GNAS;PPIA
Positive Regulation of Substrate Adhesion-Dependent Cell Spreading (GO:1900026)	4/35	0.017284	0.138551	0	0	4.39844	17.8487	CDC42;MDK;C1QBP;CALR
Cytoplasmic Microtubule Organization (GO:0031122)	5/53	0.0175808	0.140477	0	0	3.55395	14.3613	DYNC1H1;KIF21A;TBCB;MAPT;KPNB1
protein-RNA Complex Assembly (GO:0022618)	9/138	0.0180015	0.143377	0	0	2.38718	9.59004	HSP90AA1;EIF6;EIF3K;XRCC5;CELF4;CELF5;DENR;DICER1;SNRPB
Intracellular Monoatomic Cation Homeostasis (GO:0030003)	12/210	0.0182781	0.144974	0	0	2.07735	8.31366	ATP6V1A;YWHAE;NDFIP1;GLRX3;SLC22A17;CISD1;ATP1A3;ANK2;ATP1B3;CALR;ATP6V0D1;ATP1B1
Reg of Mt Outer Membrane Permeabilization Inv in Apoptotic Sgnlng Pway (GO:1901028)	2025-03-20	0.018552	0.144974	0	0	6.00929	23.9601	SLC25A4;TMEM14A;SLC25A6
Negative Regulation of Phosphate Metabolic Process (GO:0045936)	2025-03-20	0.018552	0.144974	0	0	6.00929	23.9601	CDKN2D;PGK1;DYNLL1
Positive Regulation of Ion Transmembrane Transporter Activity (GO:0032414)	2025-03-20	0.018552	0.144974	0	0	6.00929	23.9601	TCAF1;ANK2;ANK3
Positive Regulation of Release of Cytochrome C From Mitochondria (GO:0090200)	2025-03-20	0.018552	0.144974	0	0	6.00929	23.9601	MLLT11;MOAP1;PINK1
Presynaptic Endocytosis (GO:0140238)	2025-03-20	0.018552	0.144974	0	0	6.00929	23.9601	AP2S1;AP2M1;VAMP2
Negative Regulation of Neuron Projection Development (GO:0010977)	5/54	0.0189323	0.147209	0	0	3.48124	13.8097	GDI1;DPYSL3;STMN2;CRMP1;FKBP4
Establishment of Mitotic Spindle Localization (GO:0040001)	4/36	0.0190157	0.147209	0	0	4.26076	16.8832	DYNLT1;KPNB1;CLASP2;PAFAH1B1
Positive Regulation of Epithelial Cell Migration (GO:0010634)	4/36	0.0190157	0.147209	0	0	4.26076	16.8832	PFN1;RTN4;CLASP2;MAP4K4
Cytoskeleton Organization (GO:0007010)	8/117	0.0193914	0.149651	0	0	2.50944	9.89455	PCLO;CAPZB;DST;MDK;DPYSL2;TPM1;SH3BGRL3;CLASP2
Cellular Response to Starvation (GO:0009267)	9/141	0.0204036	0.153467	0	0	2.33257	9.07845	HSPA8;RRAGA;SMDT1;MAP1LC3A;HSPA5;HNRNPA1;YWHAZ;XPR1;YWHAG
Regulation of Extent of Cell Growth (GO:0061387)	2025-02-08	0.0204593	0.153467	0	0	11.3374	44.0948	OLFM1;CLASP2
Vascular Endothelial Cell Response to Laminar Fluid Shear Stress (GO:0097700)	2025-02-08	0.0204593	0.153467	0	0	11.3374	44.0948	GNAS;PRKACB
Negative Regulation of Membrane Potential (GO:0045837)	2025-02-08	0.0204593	0.153467	0	0	11.3374	44.0948	PRELID1;MAPT
- Reg of Oxidative Stress-Induced Neuron Intrinsic Apoptotic Sgnlng Pway (GO:1903377)	2025-02-08	0.0204593	0.153467	0	0	11.3374	44.0948	PINK1;PARK7
Peptidyl-Serine Autophosphorylation (GO:0036289)	2025-02-08	0.0204593	0.153467	0	0	11.3374	44.0948	PINK1;MAP2K2
Positive Regulation of T Cell Mediated Immune Response to Tumor Cell (GO:0002842)	2025-02-08	0.0204593	0.153467	0	0	11.3374	44.0948	YWHAG;HSPD1
Positive Regulation of Endopeptidase Activity (GO:0010950)	2025-02-08	0.0204593	0.153467	0	0	11.3374	44.0948	PRELID1;STAT3
Positive Regulation of Immune Response to Tumor Cell (GO:0002839)	2025-02-08	0.0204593	0.153467	0	0	11.3374	44.0948	YWHAG;HSPD1
Positive Regulation of Protein Localization to Nucleus (GO:1900182)	6/75	0.0205035	0.153467	0	0	2.96879	11.5402	CCT6A;CCT2;PARK7;CCT8;CCT7;CCT5
Regulatory ncRNA-mediated Gene Silencing (GO:0031047)	4/37	0.020851	0.155134	0	0	4.13144	15.9901	HNRNPK;HNRNPU;DICER1;PABPC1
Regulation of Cellular Component Biogenesis (GO:0044087)	4/37	0.020851	0.155134	0	0	4.13144	15.9901	HSPA8;HSP90AA1;PINK1;RDX
Axon Extension (GO:0048675)	2025-03-21	0.0211929	0.155352	0	0	5.67515	21.8725	SSNA1;MAP1B;DCLK1
Regulation of Synaptic Vesicle Exocytosis (GO:2000300)	2025-03-21	0.0211929	0.155352	0	0	5.67515	21.8725	SYT5;PREPL;SYT1
Cellular Response to Nerve Growth Factor Stimulus (GO:1990090)	2025-03-21	0.0211929	0.155352	0	0	5.67515	21.8725	KIDINS220;STMN2;MAPT
Negative Regulation of Amide Metabolic Process (GO:0034249)	2025-03-21	0.0211929	0.155352	0	0	5.67515	21.8725	RTN1;PGK1;RTN4
Negative Regulation of Cation Channel Activity (GO:2001258)	2025-03-21	0.0211929	0.155352	0	0	5.67515	21.8725	CALM3;SRI;CALM2
Muscle Contraction (GO:0006936)	7/97	0.021439	0.156234	0	0	2.65722	10.2105	GNAO1;MYL6;TPM4;TPM3;TMOD2;TPM1;MYL6B
Regulation of TORC1 Signaling (GO:1903432)	7/97	0.021439	0.156234	0	0	2.65722	10.2105	RRAGA;UBE2N;UBE3A;LAMTOR1;PRKACB;YWHAZ;YWHAG
Positive Regulation of Leukocyte Chemotaxis (GO:0002690)	5/56	0.0218362	0.158664	0	0	3.34438	12.7895	ZNF580;MDK;C1QBP;VEGFB;CALR
Negative Regulation of Catabolic Process (GO:0009895)	8/120	0.0222071	0.160888	0	0	2.44185	9.29694	SNX3;CST3;USP14;RRAGA;STAT3;HMGCR;EIF4E;EIF4G2
Regulation of Potassium Ion Transport (GO:0043266)	4/38	0.0227912	0.16464	0	0	4.00972	15.1623	YWHAE;GNB2;ANK2;ANK3
Cellular Response to Oxidative Stress (GO:0034599)	8/121	0.0232066	0.167155	0	0	2.42011	9.10764	CHCHD2;PRDX5;PINK1;GPX1;TPM1;PARK7;MAPT;PPIA
Glucose Metabolic Process (GO:0006006)	5/57	0.0233907	0.167994	0	0	3.2799	12.3174	TPI1;DCXR;PGK1;ENO1;ENO2
Cytosolic Transport (GO:0016482)	7/99	0.0236785	0.169571	0	0	2.59919	9.72925	VPS29;PREPL;CLTC;VPS35;RAB6A;RAB6B;RAB7A
Negative Regulation of Microtubule Depolymerization (GO:0007026)	2025-03-22	0.0240285	0.171583	0	0	5.37618	20.0452	STMN2;HDGFL3;CLASP2
Positive Regulation of Macroautophagy (GO:0016239)	6/78	0.0243654	0.17349	0	0	2.84465	10.5667	MOAP1;PINK1;LARP1;STUB1;SLC25A4;OPTN
Regulation of Metal Ion Transport (GO:0010959)	4/39	0.0248378	0.175599	0	0	3.89495	14.3934	CAMK2B;SRI;ANK3;YWHAH
Negative Regulation of G Protein-Coupled Receptor Signaling Pathway (GO:0045744)	4/39	0.0248378	0.175599	0	0	3.89495	14.3934	YWHAB;PALM;STMN1;APLP1
Cellular Response to Unfolded Protein (GO:0034620)	5/58	0.0250149	0.175599	0	0	3.21784	11.8683	HSPA5;RHBDD2;RNF7;OPTN;HSPD1
Protein K63-linked Ubiquitination (GO:0070534)	5/58	0.0250149	0.175599	0	0	3.21784	11.8683	UBE2S;UBE2E3;UBE2V2;UBE2N;STUB1
Regulation of Calcium Ion Transport (GO:0051924)	5/58	0.0250149	0.175599	0	0	3.21784	11.8683	CAMK2B;SARAF;ANK2;SRI;ATP2B1
Regulation of Programmed Cell Death (GO:0043067)	11/195	0.0252504	0.176753	0	0	2.04697	7.53062	RSL1D1;MOAP1;PSMC5;HSP90AA1;PINK1;MAGED1;APEX1;PDCD5;CALR;RTN4;NME1
Regulation of Dendritic Spine Maintenance (GO:1902950)	2025-02-09	0.0258114	0.177186	0	0	9.71729	35.5355	FYN;VPS35
Regulation of Inflammatory Response to Wounding (GO:0106014)	2025-02-09	0.0258114	0.177186	0	0	9.71729	35.5355	MDK;STAT3
SNARE Complex Assembly (GO:0035493)	2025-02-09	0.0258114	0.177186	0	0	9.71729	35.5355	STXBP1;VAMP2
Axonal Transport of Mitochondrion (GO:0019896)	2025-02-09	0.0258114	0.177186	0	0	9.71729	35.5355	NEFL;MAPT
Synaptic Vesicle Budding From Presynaptic Endocytic Zone Membrane (GO:0016185)	2025-02-09	0.0258114	0.177186	0	0	9.71729	35.5355	AP3S1;DNM1
Phosphate Ion Transmembrane Transport (GO:0035435)	2025-02-09	0.0258114	0.177186	0	0	9.71729	35.5355	SLC25A3;XPR1
Protein Localization to Microtubule (GO:0035372)	2025-02-09	0.0258114	0.177186	0	0	9.71729	35.5355	HNRNPU;MAPRE3
Protein Polymerization (GO:0051258)	5/59	0.0267097	0.182848	0	0	3.15809	11.4409	UBE2S;MSRB2;MAPT;MAP4;HDGFL3
Positive Regulation of Viral Process (GO:0048524)	4/40	0.0269916	0.183229	0	0	3.78657	13.6779	LARP1;PABPC1;PPIA;RAB7A
Negative Regulation of Peptidase Activity (GO:0010466)	2025-03-23	0.0270587	0.183229	0	0	5.10711	18.4354	CST3;TIMP2;GAPDH
Positive Regulation of mRNA Splicing	via Spliceosome (GO:0048026)	2025-03-23	0.0270587	0.183229	0	0	5.10711	18.4354
Positive Regulation of Programmed Cell Death (GO:0043068)	13/248	0.0270603	0.183229	0	0	1.89587	6.84348	HSPA9;MOAP1;CSRNP3;BAD;PDCD5;PNMA2;MLLT11;DNAJA1;OLFM1;PNMA1;PTPRA;C1QBP;VDAC1
Positive Regulation of Protein Localization (GO:1903829)	7/102	0.0273316	0.184563	0	0	2.51672	9.05946	VPS35;FYN;PARK7;MAPT;LAMTOR1;RTN4;TMEM35A
Protein Secretion (GO:0009306)	5/60	0.028476	0.191251	0	0	3.10051	11.0338	OLFM2;PTPRN;GNAS;PARK7;SCG2
Protein Targeting to Mitochondrion (GO:0006626)	5/60	0.028476	0.191251	0	0	3.10051	11.0338	TIMM8B;HSP90AA1;HSPA4;MTX2;HSPD1
Regulation of Protein-Containing Complex Assembly (GO:0043254)	8/126	0.0286812	0.191622	0	0	2.31696	8.22873	CDC42;HSPA8;HSP90AA1;PINK1;HSPA5;STXBP1;BRK1;PARK7
Positive Regulation of Organelle Organization (GO:0010638)	6/81	0.0286854	0.191622	0	0	2.73044	9.6968	MLLT11;MOAP1;RALA;PINK1;BAD;VPS35
Regulation of Hippo Signaling (GO:0035330)	4/41	0.0292538	0.194373	0	0	3.68404	13.0111	YWHAE;PPP2CA;PPP2R1A;MAP4K4
Heart Contraction (GO:0060047)	4/41	0.0292538	0.194373	0	0	3.68404	13.0111	GPX1;TPM1;SCN3B;ATP1B1
Secondary Alcohol Biosynthetic Process (GO:1902653)	2025-03-24	0.0302827	0.19929	0	0	4.86366	17.0091	HMGCR;TM7SF2;FDFT1
Negative Regulation of Stress Fiber Assembly (GO:0051497)	2025-03-24	0.0302827	0.19929	0	0	4.86366	17.0091	STMN1;PFN1;CLASP2
Positive Regulation of Cell Communication (GO:0010647)	2025-03-24	0.0302827	0.19929	0	0	4.86366	17.0091	SYT1;CLSTN1;ANK3
Regulation of Reactive Oxygen Species Metabolic Process (GO:2000377)	5/61	0.0303146	0.19929	0	0	3.04499	10.6457	PINK1;EIF6;DCXR;GRB2;PARK7
Response to Hydrogen Peroxide (GO:0042542)	4/42	0.0316249	0.200705	0	0	3.5869	12.3885	GPX1;ZNF580;FYN;PARK7
Ribosome Assembly (GO:0042255)	4/42	0.0316249	0.200705	0	0	3.5869	12.3885	NPM1;EIF6;EIF1AX;C1QBP
Lysosome Localization (GO:0032418)	4/42	0.0316249	0.200705	0	0	3.5869	12.3885	RAB3A;BLOC1S2;CLSTN1;LAMTOR1
Regulation of Muscle System Process (GO:0090257)	2025-02-10	0.0316605	0.200705	0	0	8.50219	29.3554	TPM1;SRI
Cellular Response to Increased Oxygen Levels (GO:0036295)	2025-02-10	0.0316605	0.200705	0	0	8.50219	29.3554	ATP6V1A;ATP6V0D1
Cellular Response to Oxygen Levels (GO:0071453)	2025-02-10	0.0316605	0.200705	0	0	8.50219	29.3554	ATP6V1A;ATP6V0D1
Respiratory Electron Transport Chain (GO:0022904)	2025-02-10	0.0316605	0.200705	0	0	8.50219	29.3554	NDUFA5;UQCRFS1
Cellular Response to Prostaglandin Stimulus (GO:0071379)	2025-02-10	0.0316605	0.200705	0	0	8.50219	29.3554	GNG2;GNAS
Exit From Mitosis (GO:0010458)	2025-02-10	0.0316605	0.200705	0	0	8.50219	29.3554	UBE2S;CLASP2
Induction of Positive Chemotaxis (GO:0050930)	2025-02-10	0.0316605	0.200705	0	0	8.50219	29.3554	VEGFB;SCG2
Positive Regulation of Lipid Transport (GO:0032370)	2025-02-10	0.0316605	0.200705	0	0	8.50219	29.3554	PRELID1;DBI
Positive Regulation of Phospholipid Transport (GO:2001140)	2025-02-10	0.0316605	0.200705	0	0	8.50219	29.3554	PRELID1;DBI
Protein Insertion Into ER Membrane by Stop-Transfer Membrane-Anchor Sequence (GO:0045050)	2025-02-10	0.0316605	0.200705	0	0	8.50219	29.3554	EMC4;EMC7
Protein Localization to Nuclear Envelope (GO:0090435)	2025-02-10	0.0316605	0.200705	0	0	8.50219	29.3554	TMEM147;NUTF2
Protein Polyubiquitination (GO:0000209)	12/228	0.0319602	0.202089	0	0	1.90246	6.55066	ZNRF1;WSB2;UBE2S;TRIM2;UBE2E3;MYCBP2;TTC3;UBE2V2;UBE2N;UBE3A;STUB1;RNF7
Cholesterol Biosynthetic Process (GO:0006695)	2025-03-25	0.0336996	0.209358	0	0	4.64234	15.7388	HMGCR;TM7SF2;FDFT1
Sodium Ion Homeostasis (GO:0055078)	2025-03-25	0.0336996	0.209358	0	0	4.64234	15.7388	ATP1A3;ATP1B3;ATP1B1
Steroid Biosynthetic Process (GO:0006694)	2025-03-25	0.0336996	0.209358	0	0	4.64234	15.7388	SQLE;HMGCR;FDFT1
Stress Granule Assembly (GO:0034063)	2025-03-25	0.0336996	0.209358	0	0	4.64234	15.7388	DYNC1H1;CIRBP;MAPT
Vesicle Cytoskeletal Trafficking (GO:0099518)	2025-03-25	0.0336996	0.209358	0	0	4.64234	15.7388	SYT4;KIF1A;PAFAH1B1
Negative Regulation of Protein Depolymerization (GO:1901880)	2025-03-25	0.0336996	0.209358	0	0	4.64234	15.7388	STMN2;HDGFL3;CLASP2
Positive Regulation of Neutrophil Migration (GO:1902624)	2025-03-25	0.0336996	0.209358	0	0	4.64234	15.7388	MDK;C1QBP;RTN4
Regulation of Epithelial Cell Migration (GO:0010632)	4/43	0.0341057	0.209784	0	0	3.49475	11.8063	PFN1;RTN4;CLASP2;PFN2
Cellular Response to Glucose Starvation (GO:0042149)	4/43	0.0341057	0.209784	0	0	3.49475	11.8063	HSPA5;HNRNPA1;YWHAZ;YWHAG
Negative Regulation of Ubiquitin-Dependent Protein Catabolic Process (GO:2000059)	4/43	0.0341057	0.209784	0	0	3.49475	11.8063	USP14;TAF9;CSNK2B;PARK7
Positive Regulation of Monoatomic Ion Transport (GO:0043270)	4/43	0.0341057	0.209784	0	0	3.49475	11.8063	ANK2;ANK3;ATP2B1;SCN3B
Positive Regulation of Cell Growth (GO:0030307)	7/107	0.0342382	0.210079	0	0	2.39027	8.06574	CDC42;SHTN1;SYT4;SYT1;MAPT;L1CAM;EIF4G2
Regulation of Synapse Assembly (GO:0051963)	5/64	0.0362706	0.221514	0	0	2.88971	9.58444	CYFIP2;CLSTN1;MYCBP2;VPS35;LIN7B
Amyloid Fibril Formation (GO:1990000)	2025-03-26	0.0373075	0.221514	0	0	4.44027	14.6021	FKBP1A;FUS;MAPT
Microtubule Nucleation (GO:0007020)	2025-03-26	0.0373075	0.221514	0	0	4.44027	14.6021	SSNA1;BLOC1S2;CLASP2
Positive Regulation of mRNA Processing (GO:0050685)	2025-03-26	0.0373075	0.221514	0	0	4.44027	14.6021	PRDX5;CELF4;CIRBP
Regulation of Actin Polymerization or Depolymerization (GO:0008064)	2025-03-26	0.0373075	0.221514	0	0	4.44027	14.6021	BRK1;PFN1;PFN2
Regulation of Oxidative Stress-Induced Neuron Intrinsic Apoptotic Signaling Pathway (GO:1903376)	2025-02-11	0.0379738	0.221514	0	0	7.55711	24.7182	PINK1;PARK7
Cardiac Muscle Cell Membrane Repolarization (GO:0099622)	2025-02-11	0.0379738	0.221514	0	0	7.55711	24.7182	YWHAE;ATP1B1
Regulation of Synapse Maturation (GO:0090128)	2025-02-11	0.0379738	0.221514	0	0	7.55711	24.7182	CAMK2B;YWHAZ
Central Nervous System Projection Neuron Axonogenesis (GO:0021952)	2025-02-11	0.0379738	0.221514	0	0	7.55711	24.7182	MYCBP2;PAFAH1B1
Dosage Compensation by Inactivation of X Chromosome (GO:0009048)	2025-02-11	0.0379738	0.221514	0	0	7.55711	24.7182	HNRNPK;HNRNPU
Endoplasmic Reticulum Membrane Organization (GO:0090158)	2025-02-11	0.0379738	0.221514	0	0	7.55711	24.7182	REEP5;RTN4
Maintenance of Protein Localization in Endoplasmic Reticulum (GO:0035437)	2025-02-11	0.0379738	0.221514	0	0	7.55711	24.7182	HSPA5;OS9
Negative Regulation of Exocytosis (GO:0045920)	2025-02-11	0.0379738	0.221514	0	0	7.55711	24.7182	ATP9A;RAB7A
Negative Regulation of Heart Contraction (GO:0045822)	2025-02-11	0.0379738	0.221514	0	0	7.55711	24.7182	FKBP1B;SRI
Negative Regulation of Reactive Oxygen Species Biosynthetic Process (GO:1903427)	2025-02-11	0.0379738	0.221514	0	0	7.55711	24.7182	FYN;PARK7
Neurotransmitter Uptake (GO:0001504)	2025-02-11	0.0379738	0.221514	0	0	7.55711	24.7182	SNAP25;SLC38A1
Pentose-Phosphate Shunt (GO:0006098)	2025-02-11	0.0379738	0.221514	0	0	7.55711	24.7182	TALDO1;TKT
Positive Regulation of DNA-templated DNA Replication (GO:2000105)	2025-02-11	0.0379738	0.221514	0	0	7.55711	24.7182	ATRX;SSBP1
Positive Regulation of Calcium Ion-Dependent Exocytosis (GO:0045956)	2025-02-11	0.0379738	0.221514	0	0	7.55711	24.7182	SYT4;SYT1
Positive Regulation of Neuron Migration (GO:2001224)	2025-02-11	0.0379738	0.221514	0	0	7.55711	24.7182	SHTN1;MDK
Purine Ribonucleoside Triphosphate Biosynthetic Process (GO:0009206)	2025-02-11	0.0379738	0.221514	0	0	7.55711	24.7182	ATP5F1B;ATP5F1C
Negative Regulation of Autophagy (GO:0010507)	5/65	0.0384046	0.223502	0	0	2.8414	9.26177	RRAGA;PINK1;STAT3;EIF4E;EIF4G2
Establishment of Protein Localization to Mitochondrion (GO:0072655)	4/45	0.0393975	0.228745	0	0	3.32393	10.7498	TIMM8B;RALA;PINK1;HSPD1
Regulation of Protein Localization to Cell Periphery (GO:1904375)	2025-03-27	0.0411046	0.237546	0	0	4.25504	13.5806	CAMK2B;VPS35;SPTBN1
Negative Regulation of Actin Filament Bundle Assembly (GO:0032232)	2025-03-27	0.0411046	0.237546	0	0	4.25504	13.5806	STMN1;PFN1;CLASP2
Receptor-Mediated Endocytosis (GO:0006898)	8/136	0.0421727	0.242239	0	0	2.13485	6.75888	RALA;CLTC;CLTB;AP2S1;CLTA;GRB2;AP2M1;DNM1
Homotypic Cell-Cell Adhesion (GO:0034109)	4/46	0.042209	0.242239	0	0	3.24462	10.2696	FIBP;STXBP1;GNAS;PPIA
Negative Regulation of Proteasomal Protein Catabolic Process (GO:1901799)	4/46	0.042209	0.242239	0	0	3.24462	10.2696	USP14;TAF9;CSNK2B;PARK7
Regulation of Cellular Localization (GO:0060341)	5/67	0.0428985	0.245629	0	0	2.74946	8.65782	FKBP1A;RSL1D1;HSP90AA1;REEP5;YWHAG
Establishment of Protein Localization to Organelle (GO:0072594)	6/90	0.044558	0.250335	0	0	2.43676	7.58067	RALA;NPM1;PINK1;STAT3;NUTF2;KPNB1
Regulation of Protein K63-linked Ubiquitination (GO:1900044)	2025-02-12	0.0447201	0.250335	0	0	6.80105	21.1331	UBE2N;UBE2V2
Regulation of Short-Term Neuronal Synaptic Plasticity (GO:0048172)	2025-02-12	0.0447201	0.250335	0	0	6.80105	21.1331	RAB3A;SYP
Mitochondrial Genome Maintenance (GO:0000002)	2025-02-12	0.0447201	0.250335	0	0	6.80105	21.1331	SSBP1;SLC25A4
Positive Regulation of Ruffle Assembly (GO:1900029)	2025-02-12	0.0447201	0.250335	0	0	6.80105	21.1331	PFN1;HRAS
Regulation of ATP Biosynthetic Process (GO:2001169)	2025-02-12	0.0447201	0.250335	0	0	6.80105	21.1331	PINK1;ENO1
Regulation of T Cell Mediated Immune Response to Tumor Cell (GO:0002840)	2025-02-12	0.0447201	0.250335	0	0	6.80105	21.1331	YWHAG;HSPD1
Small GTPase-mediated Signal Transduction (GO:0007264)	10/188	0.0447745	0.250335	0	0	1.92079	5.9662	SHTN1;RALA;GDI1;ARHGDIA;ARHGDIG;RAB18;BRK1;GRB2;PARK7;HRAS
Hydrogen Peroxide Metabolic Process (GO:0042743)	2025-03-28	0.0450884	0.250335	0	0	4.08463	12.6588	PRDX5;GPX1;PARK7
Negative Regulation of Protein Transport (GO:0051224)	2025-03-28	0.0450884	0.250335	0	0	4.08463	12.6588	SNX3;NDFIP1;HMGCR
Positive Regulation of ATP Metabolic Process (GO:1903580)	2025-03-28	0.0450884	0.250335	0	0	4.08463	12.6588	UCHL1;PINK1;ENO1
Positive Regulation of Leukocyte Migration (GO:0002687)	2025-03-28	0.0450884	0.250335	0	0	4.08463	12.6588	ZNF580;MDK;RTN4
Retrograde Vesicle-Mediated Transport	Golgi to Endoplasmic Reticulum (GO:0006890)	4/47	0.0451308	0.250335	0	0	3.169	9.81817
Regulation of T Cell Differentiation (GO:0045580)	4/47	0.0451308	0.250335	0	0	3.169	9.81817	PBRM1;PRELID1;MDK;SMARCA4
Ras Protein Signal Transduction (GO:0007265)	5/68	0.0452591	0.250487	0	0	2.70568	8.37503	SHTN1;RALA;GRB2;PARK7;HRAS
Calcium-Mediated Signaling (GO:0019722)	6/91	0.0466015	0.257344	0	0	2.40797	7.38313	FKBP1B;ANK2;CALM3;ATP1B1;CALM2;NCALD
Endoplasmic Reticulum Unfolded Protein Response (GO:0030968)	4/48	0.0481629	0.265376	0	0	3.09682	9.39317	HSPA5;RHBDD2;RNF7;MANF
Negative Regulation of Cytoskeleton Organization (GO:0051494)	2025-03-29	0.0492562	0.270202	0	0	3.92733	11.8241	FKBP4;PFN1;PFN2
Negative Regulation of Protein Localization to Membrane (GO:1905476)	2025-03-29	0.0492562	0.270202	0	0	3.92733	11.8241	GDI1;CLTC;AP2M1
Regulation of Heart Contraction (GO:0008016)	5/70	0.0502085	0.273614	0	0	2.62216	7.84437	TPM1;ANK2;CALM3;ATP2B1;CALM2
Negative Regulation of TOR Signaling (GO:0032007)	5/70	0.0502085	0.273614	0	0	2.62216	7.84437	UBE2N;UBE3A;PRKACB;YWHAZ;YWHAG
Positive Regulation of Endothelial Cell Proliferation (GO:0001938)	5/70	0.0502085	0.273614	0	0	2.62216	7.84437	ZNF580;MDK;CLSTN1;VEGFB;SCG2
Generation of Neurons (GO:0048699)	10/192	0.0503365	0.273712	0	0	1.87818	5.61394	RTN1;TUBB2A;MYEF2;MAP1B;DNER;ID4;ACSL3;MAPT;RTN4;PAFAH1B1
Positive Regulation of Developmental Process (GO:0051094)	12/245	0.0505025	0.274014	0	0	1.76209	5.26113	CAMK2B;PBRM1;RALA;PINK1;BASP1;MDK;C1QBP;VPS35;TP53BP1;RTN4;SMARCA4;CLASP2
Regulation of Epithelial Cell Proliferation (GO:0050678)	6/93	0.0508603	0.274756	0	0	2.35237	7.00694	GPX1;MAGED1;DEAF1;BAD;HRAS;NME1
Positive Regulation of Cellular Component Biogenesis (GO:0044089)	6/93	0.0508603	0.274756	0	0	2.35237	7.00694	FLOT1;BRK1;PARK7;PFN1;PFN2;RAB7A
Protein Localization to Chromosome (GO:0034502)	4/49	0.0513049	0.274831	0	0	3.02785	8.99261	XRCC5;ATRX;TP53BP1;HTATSF1
Regulation of Long-Term Neuronal Synaptic Plasticity (GO:0048169)	2025-02-13	0.0518695	0.274831	0	0	6.18246	18.294	CAMK2B;SYP
Regulation of Vesicle Fusion (GO:0031338)	2025-02-13	0.0518695	0.274831	0	0	6.18246	18.294	RAB3A;STXBP1
Synaptic Vesicle Membrane Organization (GO:0048499)	2025-02-13	0.0518695	0.274831	0	0	6.18246	18.294	SNAP25;SYP
Nucleotide Metabolic Process (GO:0009117)	2025-02-13	0.0518695	0.274831	0	0	6.18246	18.294	GUK1;PARK7
Outer Mitochondrial Membrane Organization (GO:0007008)	2025-02-13	0.0518695	0.274831	0	0	6.18246	18.294	HSPA4;MTX2
Positive Regulation of Protein Polyubiquitination (GO:1902916)	2025-02-13	0.0518695	0.274831	0	0	6.18246	18.294	UBE2N;UBE2V2
Positive Regulation of Sodium Ion Transport (GO:0010765)	2025-02-13	0.0518695	0.274831	0	0	6.18246	18.294	ANK3;SCN3B
Protein Insertion Into Mitochondrial Outer Membrane (GO:0045040)	2025-02-13	0.0518695	0.274831	0	0	6.18246	18.294	HSPA4;MTX2
Positive Regulation of Protein Polymerization (GO:0032273)	5/71	0.0527976	0.279154	0	0	2.58229	7.59527	HSP90AA1;PINK1;MAPT;PFN1;PFN2
Positive Regulation of Double-Strand Break Repair (GO:2000781)	6/94	0.0530761	0.28003	0	0	2.32552	6.82779	ACTR2;PBRM1;FUS;UBE2V2;UBE2N;SMARCA4
Regulation of Mitochondrion Organization (GO:0010821)	2025-03-30	0.053605	0.280439	0	0	3.78168	11.0656	PINK1;VPS35;MAPT
Positive Regulation of Peptidyl-Serine Phosphorylation (GO:0033138)	2025-03-30	0.053605	0.280439	0	0	3.78168	11.0656	PINK1;PARK7;PFN2
Protein Insertion Into ER Membrane (GO:0045048)	2025-03-30	0.053605	0.280439	0	0	3.78168	11.0656	TMEM147;EMC4;EMC7
Regulation of Chemotaxis (GO:0050920)	2025-03-30	0.053605	0.280439	0	0	3.78168	11.0656	USP14;MYCBP2;KIF21A
Positive Regulation of Cell-Cell Adhesion (GO:0022409)	4/50	0.0545563	0.284816	0	0	2.96187	8.61467	MDK;FLOT1;ANK3;YWHAG
Positive Regulation of Cell Motility (GO:2000147)	12/249	0.0557515	0.290445	0	0	1.73199	4.99999	CDC42;HSPA8;PINK1;HSPA5;MDK;RDX;STAT3;CLSTN1;MAZ;PHPT1;HRAS;MAP4K4
Regulation of Intracellular Transport (GO:0032386)	4/51	0.0579166	0.296967	0	0	2.8987	8.25768	DYNC1H1;MAP2K2;REEP5;ATP9A
Positive Regulation of Actin Filament Bundle Assembly (GO:0032233)	4/51	0.0579166	0.296967	0	0	2.8987	8.25768	CDC42;TPM1;PFN1;PFN2
Regulation of Macrophage Activation (GO:0043030)	2025-03-31	0.0581314	0.296967	0	0	3.64643	10.3743	PJA2;CD200;HSPD1
Positive Regulation of Protein Phosphorylation (GO:0001934)	9/171	0.0581487	0.296967	0	0	1.89766	5.39836	PINK1;XRCC5;FLOT1;VEGFB;JTB;MAPRE3;PARK7;PPIA;PFN2
Spindle Assembly (GO:0051225)	5/73	0.0582051	0.296967	0	0	2.50608	7.12676	KIF2A;PPP2R1A;MAPRE3;KPNB1;CLASP2
Positive Regulation of Protein Transport (GO:0051222)	5/73	0.0582051	0.296967	0	0	2.50608	7.12676	ACHE;ACSL3;PPIA;VAMP2;VPS28
Negative Regulation of Protein Metabolic Process (GO:0051248)	8/146	0.0593164	0.296967	0	0	1.97912	5.59076	SNX3;CST3;LARP1;VBP1;CALR;YBX1;HMGCR;GAPDH
Regulation of Extracellular Matrix Disassembly (GO:0010715)	2025-02-14	0.0593934	0.296967	0	0	5.66696	16.0011	CST3;CLASP2
Regulation of Macromolecule Metabolic Process (GO:0060255)	2025-02-14	0.0593934	0.296967	0	0	5.66696	16.0011	VPS35;LAMTOR1
Regulation of Macrophage Cytokine Production (GO:0010935)	2025-02-14	0.0593934	0.296967	0	0	5.66696	16.0011	CUEDC2;RTN4
Regulation of Potassium Ion Transmembrane Transporter Activity (GO:1901016)	2025-02-14	0.0593934	0.296967	0	0	5.66696	16.0011	ANK2;VAMP2
Cell Communication by Electrical Coupling Involved in Cardiac Conduction (GO:0086064)	2025-02-14	0.0593934	0.296967	0	0	5.66696	16.0011	ATP1A3;ATP1B1
Regulation of Trophoblast Cell Migration (GO:1901163)	2025-02-14	0.0593934	0.296967	0	0	5.66696	16.0011	C1QBP;CALR
Response to Prostaglandin E (GO:0034695)	2025-02-14	0.0593934	0.296967	0	0	5.66696	16.0011	GNG2;GNAS
Positive Regulation of Heart Rate (GO:0010460)	2025-02-14	0.0593934	0.296967	0	0	5.66696	16.0011	TPM1;SCN3B
Positive Regulation of Hippo Signaling (GO:0035332)	2025-02-14	0.0593934	0.296967	0	0	5.66696	16.0011	YWHAE;MAP4K4
Positive Regulation of Sodium Ion Transmembrane Transport (GO:1902307)	2025-02-14	0.0593934	0.296967	0	0	5.66696	16.0011	ATP1B3;ATP1B1
Protein Localization to Chromosome	Telomeric Region (GO:0070198)	2025-02-14	0.0593934	0.296967	0	0	5.66696	16.0011
Protein Localization to Site of Double-Strand Break (GO:1990166)	2025-02-14	0.0593934	0.296967	0	0	5.66696	16.0011	TP53BP1;HTATSF1
Regulation of Actin Filament Organization (GO:0110053)	2025-02-14	0.0593934	0.296967	0	0	5.66696	16.0011	RDX;BRK1
Regulation of Cell Migration (GO:0030334)	20/479	0.0606346	0.302292	0	0	1.49456	4.18909	CAMK2B;HSPA8;TCAF1;HSPA5;RDX;STAT3;CLSTN1;TPM1;MAZ;RNF7;RTN4;ACTG1;CDC42;PINK1;KIF2A;MDK;DPYSL3;TMSB10;HRAS;MAP4K4
Negative Regulation of Gene Expression (GO:0010629)	16/364	0.0607017	0.302292	0	0	1.57486	4.41241	NDFIP1;STAT3;VEGFB;DICER1;PARK7;YBX1;ATP2B1;OLFM1;PINK1;LARP1;PRKAR1A;CALR;MAPT;PABPC1;HRAS;GAPDH
Regulation of Substrate Adhesion-Dependent Cell Spreading (GO:1900024)	4/52	0.0613851	0.304475	0	0	2.83817	7.92015	CDC42;MDK;C1QBP;CALR
Positive Regulation of Reactive Oxygen Species Metabolic Process (GO:2000379)	4/52	0.0613851	0.304475	0	0	2.83817	7.92015	DCXR;GRB2;PARK7;MAPT
TOR Signaling (GO:0031929)	3/32	0.0628318	0.306753	0	0	3.52051	9.74228	PINK1;LARP1;LAMTOR1
Apoptotic Mitochondrial Changes (GO:0008637)	3/32	0.0628318	0.306753	0	0	3.52051	9.74228	BAD;VPS35;HSPD1
Regulation of Postsynapse Organization (GO:0099175)	3/32	0.0628318	0.306753	0	0	3.52051	9.74228	CYFIP2;VPS35;KIF1A
Response to Steroid Hormone (GO:0048545)	3/32	0.0628318	0.306753	0	0	3.52051	9.74228	HSPA8;ATP1A3;UBE3A
Lipid Droplet Organization (GO:0034389)	3/32	0.0628318	0.306753	0	0	3.52051	9.74228	SQLE;RAB18;PPIA
Negative Regulation of Proteasomal Ubiquitin-Dependent Protein Catabolic Process (GO:0032435)	3/32	0.0628318	0.306753	0	0	3.52051	9.74228	TAF9;CSNK2B;PARK7
Protein Localization to Golgi Apparatus (GO:0034067)	3/32	0.0628318	0.306753	0	0	3.52051	9.74228	RAB6A;RAB6B;OPTN
Purine Ribonucleoside Triphosphate Metabolic Process (GO:0009205)	3/32	0.0628318	0.306753	0	0	3.52051	9.74228	HSPA8;BAD;ATP1B1
Import Into Nucleus (GO:0051170)	5/75	0.0639175	0.310832	0	0	2.43423	6.69453	NPM1;STAT3;NUTF2;HNRNPA1;KPNB1
Plasma Membrane Organization (GO:0007009)	5/75	0.0639175	0.310832	0	0	2.43423	6.69453	RAB3A;FLOT1;ANK2;ANK3;SPTBN1
Regulation of Cell Differentiation (GO:0045595)	10/201	0.064486	0.312544	0	0	1.78885	4.90378	PPP2CA;PBRM1;ZFHX3;PLEKHB2;PPP2R1A;MDK;YWHAG;SMARCA4;YWHAH;CLASP2
Regulation of Focal Adhesion Assembly (GO:0051893)	4/53	0.064961	0.312544	0	0	2.7801	7.60071	PTPRA;ACTG1;CLASP2;MAP4K4
Regulation of Proteolysis (GO:0030162)	4/53	0.064961	0.312544	0	0	2.7801	7.60071	CYFIP2;CST3;BAD;STUB1
Negative Regulation of Protein Catabolic Process (GO:0042177)	4/53	0.064961	0.312544	0	0	2.7801	7.60071	CST3;SNX3;TIMP2;HMGCR
Positive Regulation of Neuron Projection Development (GO:0010976)	6/99	0.0650243	0.312544	0	0	2.19992	6.01237	SNX3;CAMK2B;MDK;KIDINS220;DPYSL3;STMN2
Positive Regulation of Protein Catabolic Process (GO:0045732)	6/99	0.0650243	0.312544	0	0	2.19992	6.01237	HSP90AA1;PSMC5;RDX;VPS35;VPS28;RAB7A
Positive Regulation of Protein Localization to Membrane (GO:1905477)	5/76	0.0668877	0.317177	0	0	2.39982	6.49089	TCAF1;FYN;ANK3;HRAS;SPTBN1
Positive Regulation of Protein Ubiquitination (GO:0031398)	5/76	0.0668877	0.317177	0	0	2.39982	6.49089	PINK1;NDFIP1;MYCBP2;UBE3A;STUB1
Protein Deubiquitination (GO:0016579)	5/76	0.0668877	0.317177	0	0	2.39982	6.49089	USP47;USP14;UCHL1;USP11;USP34
Canonical Glycolysis (GO:0061621)	2025-02-15	0.0672646	0.317177	0	0	5.23077	14.1185	PGK1;ENO2
Renal Water Homeostasis (GO:0003091)	2025-02-15	0.0672646	0.317177	0	0	5.23077	14.1185	GNAS;PRKACB
Glucose Catabolic Process to Pyruvate (GO:0061718)	2025-02-15	0.0672646	0.317177	0	0	5.23077	14.1185	PGK1;ENO2
Membrane Repolarization During Action Potential (GO:0086011)	2025-02-15	0.0672646	0.317177	0	0	5.23077	14.1185	YWHAE;ATP1B1
Positive Regulation of Regulated Secretory Pathway (GO:1903307)	2025-02-15	0.0672646	0.317177	0	0	5.23077	14.1185	SYT4;RAB3A
Regulation of IRE1-mediated Unfolded Protein Response (GO:1903894)	2025-02-15	0.0672646	0.317177	0	0	5.23077	14.1185	COPS5;HSPA5
Regulation of Cellular Response to Heat (GO:1900034)	2025-02-15	0.0672646	0.317177	0	0	5.23077	14.1185	DNAJC7;MAPT
Cellular Response to Chemical Stress (GO:0062197)	6/100	0.0675882	0.317728	0	0	2.1764	5.86393	CHCHD2;PRDX5;PINK1;GPX1;PARK7;PPIA
intra-Golgi Vesicle-Mediated Transport (GO:0006891)	3/33	0.0677025	0.317728	0	0	3.40298	9.16298	RAB6A;RAB6B;COPE
Positive Regulation of Apoptotic Process (GO:0043065)	14/313	0.0677649	0.317728	0	0	1.60219	4.31264	HSPA9;MOAP1;CSRNP3;BAD;PDCD5;PNMA2;HSPD1;MLLT11;DNAJA1;OLFM1;PNMA1;PTPRA;C1QBP;VDAC1
Plasma Membrane Bounded Cell Projection Morphogenesis (GO:0120039)	4/54	0.0686433	0.32124	0	0	2.72436	7.2981	SHTN1;DICER1;ATP9A;MAP4K4
Cellular Response to Hypoxia (GO:0071456)	5/77	0.0699335	0.326663	0	0	2.36637	6.29504	PINK1;BAD;HP1BP3;PGK1;RTN4
Axon Guidance (GO:0007411)	8/152	0.0714427	0.333087	0	0	1.89607	5.00345	CYFIP2;GAP43;DPYSL5;KIF5C;MYCBP2;FYN;NCAM1;L1CAM
Protein Modification by Small Protein Conjugation (GO:0032446)	14/316	0.07202	0.335149	0	0	1.58603	4.17254	MYCBP2;RNF7;PJA2;COPS6;PINK1;COPS5;OS9;UBC;UBE2V2;UBE2N;STUB1;ELOC;COPS8;UBE2M
Endoplasmic Reticulum Organization (GO:0007029)	4/55	0.072431	0.336432	0	0	2.6708	7.01118	SHTN1;REEP5;RAB18;RTN4
Cardiac Muscle Contraction (GO:0060048)	3/34	0.0727395	0.337234	0	0	3.29304	8.63063	TPM1;SCN3B;ATP1B1
Cellular Response to Decreased Oxygen Levels (GO:0036294)	5/78	0.0730546	0.338065	0	0	2.33383	6.10658	PINK1;BAD;HP1BP3;PGK1;RTN4
DNA Double-Strand Break Processing (GO:0000729)	2025-02-16	0.075457	0.338467	0	0	4.85689	12.5511	UBE2N;UBE2V2
T Cell Homeostasis (GO:0043029)	2025-02-16	0.075457	0.338467	0	0	4.85689	12.5511	PPP2CA;PPP2R1A
Regulation of Multicellular Organism Growth (GO:0040014)	2025-02-16	0.075457	0.338467	0	0	4.85689	12.5511	GNAS;PPIB
Apoptotic Nuclear Changes (GO:0030262)	2025-02-16	0.075457	0.338467	0	0	4.85689	12.5511	DICER1;BLCAP
Regulation of Smooth Muscle Cell Apoptotic Process (GO:0034391)	2025-02-16	0.075457	0.338467	0	0	4.85689	12.5511	BAG1;STUB1
Cellular Response to Gamma Radiation (GO:0071480)	2025-02-16	0.075457	0.338467	0	0	4.85689	12.5511	XRCC5;HRAS
Regulation of Viral Life Cycle (GO:1903900)	2025-02-16	0.075457	0.338467	0	0	4.85689	12.5511	CSNK2B;PPIA
Cellular Response to Laminar Fluid Shear Stress (GO:0071499)	2025-02-16	0.075457	0.338467	0	0	4.85689	12.5511	GNAS;PRKACB
Synaptic Transmission	GABAergic (GO:0051932)	2025-02-16	0.075457	0.338467	0	0	4.85689	12.5511
Tail-Anchored Membrane Protein Insertion Into ER Membrane (GO:0071816)	2025-02-16	0.075457	0.338467	0	0	4.85689	12.5511	EMC4;EMC7
Heart Process (GO:0003015)	2025-02-16	0.075457	0.338467	0	0	4.85689	12.5511	GPX1;FYN
Membrane Repolarization During Cardiac Muscle Cell Action Potential (GO:0086013)	2025-02-16	0.075457	0.338467	0	0	4.85689	12.5511	YWHAE;ATP1B1
Negative Regulation of Amyloid-Beta Formation (GO:1902430)	2025-02-16	0.075457	0.338467	0	0	4.85689	12.5511	RTN1;RTN4
Positive Regulation of Collagen Biosynthetic Process (GO:0032967)	2025-02-16	0.075457	0.338467	0	0	4.85689	12.5511	PRDX5;VIM
Positive Regulation of Dendrite Extension (GO:1903861)	2025-02-16	0.075457	0.338467	0	0	4.85689	12.5511	SYT4;SYT1
Positive Regulation of Positive Chemotaxis (GO:0050927)	2025-02-16	0.075457	0.338467	0	0	4.85689	12.5511	VEGFB;SCG2
Protein Localization to Vacuole (GO:0072665)	2025-02-16	0.075457	0.338467	0	0	4.85689	12.5511	RRAGA;RTN4
Positive Regulation of Protein Modification by Small Protein Conjugation or Removal (GO:1903322)	5/79	0.0762506	0.339897	0	0	2.30217	5.92517	PINK1;NDFIP1;MYCBP2;UBE3A;STUB1
Regulation of Cell Cycle G1/S Phase Transition (GO:1902806)	5/79	0.0762506	0.339897	0	0	2.30217	5.92517	PPP2CA;CDKN2D;PBRM1;TMEM14B;SMARCA4
Adenylate Cyclase-Inhibiting G Protein-Coupled Receptor Signaling Pathway (GO:0007193)	4/56	0.0763229	0.339897	0	0	2.61931	6.7389	AKAP12;GNAO1;GABBR1;PALM
Regulation of Proteasomal Protein Catabolic Process (GO:0061136)	4/56	0.0763229	0.339897	0	0	2.61931	6.7389	USP14;PINK1;PSMC5;GPX1
Modification-Dependent Protein Catabolic Process (GO:0019941)	10/208	0.0771005	0.342745	0	0	1.72498	4.4205	PINK1;NDFIP1;OS9;UBE2S;TTC3;UBC;UBE3A;STUB1;ELOC;RNF7
Regulation of Neuronal Synaptic Plasticity (GO:0048168)	3/35	0.0779384	0.342791	0	0	3.18997	8.14027	CAMK2B;RAB3A;SYP
Regulation of Protein Localization to Membrane (GO:1905475)	3/35	0.0779384	0.342791	0	0	3.18997	8.14027	CAMK2B;FYN;SPTBN1
Cellular Response to Hydrogen Peroxide (GO:0070301)	3/35	0.0779384	0.342791	0	0	3.18997	8.14027	ZNF580;FYN;PARK7
Positive Regulation of Axonogenesis (GO:0050772)	3/35	0.0779384	0.342791	0	0	3.18997	8.14027	SHTN1;MAPT;L1CAM
Positive Regulation of Mononuclear Cell Migration (GO:0071677)	3/35	0.0779384	0.342791	0	0	3.18997	8.14027	C1QBP;CALR;RTN4
Protein Localization to Lysosome (GO:0061462)	3/35	0.0779384	0.342791	0	0	3.18997	8.14027	RRAGA;RTN4;RAB7A
Negative Regulation of Cellular Component Organization (GO:0051129)	5/80	0.0795211	0.349134	0	0	2.27136	5.75048	CDC42;HSPA8;HSPA5;XRCC5;RDX
Negative Regulation of Neuron Apoptotic Process (GO:0043524)	5/81	0.0828656	0.354169	0	0	2.24136	5.58219	PINK1;SET;MDK;VEGFB;PARK7
Regulation of Signal Transduction (GO:0009966)	10/211	0.0829448	0.354169	0	0	1.69897	4.22971	SNX3;DYNLT1;NCS1;GNAS;FYN;NCAM1;PPM1K;PPIA;YWHAG;NCALD
mRNA Splicing	via Spliceosome (GO:0000398)	10/211	0.0829448	0.354169	0	0	1.69897	4.22971
Cellular Response to Heat (GO:0034605)	3/36	0.083295	0.354169	0	0	3.09314	7.68759	YWHAE;HSP90AA1;MAPT
Negative Regulation of Hydrolase Activity (GO:0051346)	3/36	0.083295	0.354169	0	0	3.09314	7.68759	CST3;RDX;HRAS
Positive Regulation of RNA Splicing (GO:0033120)	3/36	0.083295	0.354169	0	0	3.09314	7.68759	PRDX5;CELF4;CIRBP
Positive Regulation of Release of Sequestered Calcium Ion Into Cytosol (GO:0051281)	3/36	0.083295	0.354169	0	0	3.09314	7.68759	CALM3;SRI;CALM2
Regulation of Dendrite Extension (GO:1903859)	2025-02-17	0.0839459	0.354169	0	0	4.53287	11.2306	SYT4;SYT1
Regulation of Leukocyte Chemotaxis (GO:0002688)	2025-02-17	0.0839459	0.354169	0	0	4.53287	11.2306	ZNF580;MDK
TORC1 Signaling (GO:0038202)	2025-02-17	0.0839459	0.354169	0	0	4.53287	11.2306	LARP1;LAMTOR1
Regulation of Mitochondrial Membrane Permeability (GO:0046902)	2025-02-17	0.0839459	0.354169	0	0	4.53287	11.2306	BAD;SLC25A4
Calcineurin-Mediated Signaling (GO:0097720)	2025-02-17	0.0839459	0.354169	0	0	4.53287	11.2306	CALM3;CALM2
Regulation of Receptor Recycling (GO:0001919)	2025-02-17	0.0839459	0.354169	0	0	4.53287	11.2306	LAMTOR1;OPTN
Cellular Response to dsRNA (GO:0071359)	2025-02-17	0.0839459	0.354169	0	0	4.53287	11.2306	NPM1;FLOT1
Electron Transport Chain (GO:0022900)	2025-02-17	0.0839459	0.354169	0	0	4.53287	11.2306	NDUFA5;UQCRFS1
Membrane Depolarization During Action Potential (GO:0086010)	2025-02-17	0.0839459	0.354169	0	0	4.53287	11.2306	SCN3B;YWHAH
Negative Regulation of GTPase Activity (GO:0034260)	2025-02-17	0.0839459	0.354169	0	0	4.53287	11.2306	RDX;HRAS
Negative Regulation of Amyloid Precursor Protein Catabolic Process (GO:1902992)	2025-02-17	0.0839459	0.354169	0	0	4.53287	11.2306	RTN1;RTN4
Negative Regulation of Inflammatory Response to Antigenic Stimulus (GO:0002862)	2025-02-17	0.0839459	0.354169	0	0	4.53287	11.2306	GNAS;FYN
Negative Regulation of Intracellular Protein Transport (GO:0090317)	2025-02-17	0.0839459	0.354169	0	0	4.53287	11.2306	YWHAB;PARK7
Positive Regulation of Collagen Metabolic Process (GO:0010714)	2025-02-17	0.0839459	0.354169	0	0	4.53287	11.2306	PRDX5;VIM
Positive Regulation of Glial Cell Differentiation (GO:0045687)	2025-02-17	0.0839459	0.354169	0	0	4.53287	11.2306	MDK;DICER1
Protein Localization to Synapse (GO:0035418)	2025-02-17	0.0839459	0.354169	0	0	4.53287	11.2306	PCLO;NRXN2
Purine Ribonucleotide Metabolic Process (GO:0009150)	4/58	0.0844143	0.355541	0	0	2.52203	6.23451	HSPA8;HINT1;BAD;ATP1B1
Negative Regulation of Protein-Containing Complex Assembly (GO:0031333)	4/59	0.088611	0.372142	0	0	2.47605	6.00071	CDC42;HSPA8;HSPA5;PARK7
Cardiac Muscle Cell Action Potential (GO:0086001)	3/37	0.0888048	0.372142	0	0	3.00201	7.26882	YWHAE;SCN3B;ATP1B1
Regulation of Sodium Ion Transport (GO:0002028)	3/37	0.0888048	0.372142	0	0	3.00201	7.26882	ANK3;SCN3B;YWHAH
Regulation of Protein Kinase Activity (GO:0045859)	5/83	0.0897741	0.37557	0	0	2.18366	5.26363	XRCC5;JTB;MAPRE3;PPIA;YWHAG
Regulation of Exosomal Secretion (GO:1903541)	2025-02-18	0.0927076	0.380791	0	0	4.24934	10.1062	ATP9A;RAB7A
Regulation of Inflammatory Response to Antigenic Stimulus (GO:0002861)	2025-02-18	0.0927076	0.380791	0	0	4.24934	10.1062	GNAS;FYN
Activation of Adenylate Cyclase Activity (GO:0007190)	2025-02-18	0.0927076	0.380791	0	0	4.24934	10.1062	CAP1;GNAS
Amyloid Precursor Protein Metabolic Process (GO:0042982)	2025-02-18	0.0927076	0.380791	0	0	4.24934	10.1062	ACHE;NSG1
Response to Axon Injury (GO:0048678)	2025-02-18	0.0927076	0.380791	0	0	4.24934	10.1062	GAP43;DPYSL3
Negative Regulation of Nucleocytoplasmic Transport (GO:0046823)	2025-02-18	0.0927076	0.380791	0	0	4.24934	10.1062	YWHAB;PARK7
Phosphate Ion Transport (GO:0006817)	2025-02-18	0.0927076	0.380791	0	0	4.24934	10.1062	SLC25A3;XPR1
Positive Regulation of Calcium Ion Transmembrane Transporter Activity (GO:1901021)	2025-02-18	0.0927076	0.380791	0	0	4.24934	10.1062	CALM3;CALM2
Positive Regulation of Ubiquitin-Protein Transferase Activity (GO:0051443)	2025-02-18	0.0927076	0.380791	0	0	4.24934	10.1062	PINK1;UBE2S
Purine Ribonucleotide Catabolic Process (GO:0009154)	2025-02-18	0.0927076	0.380791	0	0	4.24934	10.1062	HINT1;NUDT3
Regulation of Activin Receptor Signaling Pathway (GO:0032925)	2025-02-18	0.0927076	0.380791	0	0	4.24934	10.1062	FKBP1A;CSNK2B
Neuron Migration (GO:0001764)	4/60	0.0929063	0.380977	0	0	2.43171	5.77814	TUBB2A;MAP1B;DNER;PAFAH1B1
Cytoskeleton-Dependent Cytokinesis (GO:0061640)	5/84	0.093337	0.382113	0	0	2.15591	5.11283	STMN1;DCTN3;JTB;ANK3;SPTBN1
Regulation of Peptidyl-Serine Phosphorylation (GO:0033135)	3/38	0.0944631	0.382938	0	0	2.91609	6.88065	PINK1;PARK7;PFN2
Glutathione Metabolic Process (GO:0006749)	3/38	0.0944631	0.382938	0	0	2.91609	6.88065	GSTM3;GPX1;GSTA4
Negative Regulation of Transport (GO:0051051)	3/38	0.0944631	0.382938	0	0	2.91609	6.88065	SNX3;NDFIP1;RAB7A
Neuron Projection Extension (GO:1990138)	3/38	0.0944631	0.382938	0	0	2.91609	6.88065	SSNA1;MAP1B;DCLK1
Positive Regulation of Exocytosis (GO:0045921)	3/38	0.0944631	0.382938	0	0	2.91609	6.88065	RAB3A;CLASP2;RAB7A
Protein K11-linked Ubiquitination (GO:0070979)	3/38	0.0944631	0.382938	0	0	2.91609	6.88065	UBE2S;UBE2E3;RNF7
Positive Regulation of Cellular Component Organization (GO:0051130)	6/111	0.0995865	0.402394	0	0	1.94729	4.49187	CAMK2B;GPX1;CALY;FLOT1;BRK1;PARK7
Regulation of G1/S Transition of Mitotic Cell Cycle (GO:2000045)	6/111	0.0995865	0.402394	0	0	1.94729	4.49187	PPP2CA;CDKN2D;PBRM1;RDX;TMEM14B;SMARCA4
Phosphatidylinositol 3-Kinase/Protein Kinase B Signal Transduction (GO:0043491)	3/39	0.100265	0.403147	0	0	2.83494	6.52019	C1QBP;CLSTN1;STAT3
Positive Regulation of Lymphocyte Differentiation (GO:0045621)	3/39	0.100265	0.403147	0	0	2.83494	6.52019	PBRM1;MDK;SMARCA4
Positive Regulation of Transferase Activity (GO:0051347)	3/39	0.100265	0.403147	0	0	2.83494	6.52019	PINK1;DBI;CD200
Regulation of Tissue Remodeling (GO:0034103)	2025-02-19	0.10172	0.403147	0	0	3.99918	9.14025	CST3;MDK
Membrane Repolarization (GO:0086009)	2025-02-19	0.10172	0.403147	0	0	3.99918	9.14025	ATP1B3;ATP1B1
Negative Regulation of Actin Filament Polymerization (GO:0030837)	2025-02-19	0.10172	0.403147	0	0	3.99918	9.14025	PFN1;PFN2
Negative Regulation of Reactive Oxygen Species Metabolic Process (GO:2000378)	2025-02-19	0.10172	0.403147	0	0	3.99918	9.14025	PINK1;PARK7
Negative Regulation of Transferase Activity (GO:0051348)	2025-02-19	0.10172	0.403147	0	0	3.99918	9.14025	HNRNPU;PHPT1
Nuclear Migration (GO:0007097)	2025-02-19	0.10172	0.403147	0	0	3.99918	9.14025	DYNC1H1;PAFAH1B1
Pore Complex Assembly (GO:0046931)	2025-02-19	0.10172	0.403147	0	0	3.99918	9.14025	BAD;RTN4
Positive Regulation of Cation Transmembrane Transport (GO:1904064)	2025-02-19	0.10172	0.403147	0	0	3.99918	9.14025	ANK2;ANK3
Protein Localization to Endoplasmic Reticulum (GO:0070972)	2025-02-19	0.10172	0.403147	0	0	3.99918	9.14025	YWHAE;HSPA5
Regulation of Endothelial Cell Proliferation (GO:0001936)	5/87	0.104451	0.412657	0	0	2.07671	4.69137	ATP5F1A;ZNF580;CLSTN1;VEGFB;SCG2
Synapse Assembly (GO:0007416)	5/87	0.104451	0.412657	0	0	2.07671	4.69137	GABRB3;FARP1;DNER;NRXN2;MAPT
Cellular Response to Amino Acid Stimulus (GO:0071230)	3/40	0.106206	0.416915	0	0	2.75818	6.18486	RRAGA;FYN;LAMTOR1
Establishment of Protein Localization to Extracellular Region (GO:0035592)	3/40	0.106206	0.416915	0	0	2.75818	6.18486	OLFM2;GNAS;SCG2
Establishment of Spindle Orientation (GO:0051294)	3/40	0.106206	0.416915	0	0	2.75818	6.18486	DYNLT1;MAP4;PAFAH1B1
Protein Monoubiquitination (GO:0006513)	3/40	0.106206	0.416915	0	0	2.75818	6.18486	UBE2E3;UBE2N;STUB1
Spliceosomal Complex Assembly (GO:0000245)	4/63	0.106368	0.416915	0	0	2.30771	5.17123	CELF4;CELF5;HTATSF1;SNRPB
Regulation of Mitotic Cell Cycle Phase Transition (GO:1901990)	5/88	0.108295	0.42247	0	0	2.05159	4.56046	PPP2CA;CDKN2D;PBRM1;TMEM14B;SMARCA4
Positive Regulation of Endothelial Cell Migration (GO:0010595)	5/88	0.108295	0.42247	0	0	2.05159	4.56046	ATP5F1A;ATP5F1B;ZNF580;CLSTN1;CALR
Positive Regulation of Protein Kinase Activity (GO:0045860)	5/88	0.108295	0.42247	0	0	2.05159	4.56046	PPP2CA;MAP2K2;XRCC5;JTB;MAPRE3
Regulation of Collagen Biosynthetic Process (GO:0032965)	2025-02-20	0.110961	0.423866	0	0	3.7768	8.30361	PRDX5;VIM
Regulation of Endopeptidase Activity (GO:0052548)	2025-02-20	0.110961	0.423866	0	0	3.7768	8.30361	PRELID1;GAPDH
Regulation of Spindle Organization (GO:0090224)	2025-02-20	0.110961	0.423866	0	0	3.7768	8.30361	DYNC1H1;CLTC
Regulation of Synaptic Transmission	GABAergic (GO:0032228)	2025-02-20	0.110961	0.423866	0	0	3.7768	8.30361
Striated Muscle Cell Differentiation (GO:0051146)	2025-02-20	0.110961	0.423866	0	0	3.7768	8.30361	MYEF2;PLD3
Transport Along Microtubule (GO:0010970)	2025-02-20	0.110961	0.423866	0	0	3.7768	8.30361	CDC42;BLOC1S2
Hydrogen Peroxide Catabolic Process (GO:0042744)	2025-02-20	0.110961	0.423866	0	0	3.7768	8.30361	PRDX5;GPX1
Maintenance of Protein Location in Nucleus (GO:0051457)	2025-02-20	0.110961	0.423866	0	0	3.7768	8.30361	HNRNPU;PARK7
Multicellular Organismal-Level Water Homeostasis (GO:0050891)	2025-02-20	0.110961	0.423866	0	0	3.7768	8.30361	GNAS;PRKACB
Neuromuscular Process (GO:0050905)	2025-02-20	0.110961	0.423866	0	0	3.7768	8.30361	MYCBP2;PAFAH1B1
Nucleosome Disassembly (GO:0006337)	2025-02-20	0.110961	0.423866	0	0	3.7768	8.30361	SET;SMARCA4
Positive Regulation of Macrophage Migration (GO:1905523)	2025-02-20	0.110961	0.423866	0	0	3.7768	8.30361	MDK;RTN4
Regulation of Cardiac Conduction (GO:1903779)	2025-02-20	0.110961	0.423866	0	0	3.7768	8.30361	ANK2;ATP2B1
Granulocyte Chemotaxis (GO:0071621)	4/64	0.111041	0.423866	0	0	2.26913	4.98721	CLSTN1;PPIB;PPIA;SCG2
Protein Ubiquitination (GO:0016567)	15/369	0.111414	0.424042	0	0	1.44835	3.17841	WSB2;UBE2E3;MYCBP2;UBE3A;RNF7;PJA2;PINK1;OS9;UBE2S;TRIM2;UBC;UBE2V2;UBE2N;STUB1;ELOC
Regulation of Heart Rate by Cardiac Conduction (GO:0086091)	3/41	0.112282	0.424042	0	0	2.68546	5.87241	YWHAE;ANK2;SCN3B
Regulation of Mitotic Spindle Organization (GO:0060236)	3/41	0.112282	0.424042	0	0	2.68546	5.87241	DYNC1H1;CLTC;HNRNPU
Regulation of Monoatomic Ion Transmembrane Transporter Activity (GO:0032412)	3/41	0.112282	0.424042	0	0	2.68546	5.87241	ANK2;CNIH2;YWHAH
Regulation of Neurotransmitter Secretion (GO:0046928)	3/41	0.112282	0.424042	0	0	2.68546	5.87241	SYT5;PREPL;SYT1
Negative Regulation of Kinase Activity (GO:0033673)	3/41	0.112282	0.424042	0	0	2.68546	5.87241	HNRNPU;PPIA;YWHAG
Positive Regulation of Myoblast Differentiation (GO:0045663)	3/41	0.112282	0.424042	0	0	2.68546	5.87241	PBRM1;ZFHX3;SMARCA4
Positive Regulation of Cell Projection Organization (GO:0031346)	6/115	0.112903	0.425743	0	0	1.87544	4.09076	SNX3;CAMK2B;MDK;KIDINS220;DPYSL3;STMN2
Regulation of Receptor-Mediated Endocytosis (GO:0048259)	3/42	0.118486	0.434348	0	0	2.61646	5.58082	HNRNPK;FLOT1;SMAP1
Potassium Ion Import Across Plasma Membrane (GO:1990573)	3/42	0.118486	0.434348	0	0	2.61646	5.58082	ATP1A3;ATP1B3;ATP1B1
RNA Splicing	via Transesterification Reactions With Bulged Adenosine as Nucleophile (GO:0000377)	8/171	0.119066	0.434348	0	0	1.6734	3.56113
Regulation of Double-Strand Break Repair (GO:2000779)	5/91	0.120232	0.434348	0	0	1.97971	4.19369	ACTR2;PBRM1;UBE2V2;UBE2N;SMARCA4
ERAD Pathway (GO:0036503)	5/91	0.120232	0.434348	0	0	1.97971	4.19369	OS9;HSPA5;RHBDD2;STUB1;CALR
Protein K48-linked Ubiquitination (GO:0070936)	5/91	0.120232	0.434348	0	0	1.97971	4.19369	ZNRF1;UBE2E3;MYCBP2;TTC3;UBE3A
Regulation of Dendritic Spine Development (GO:0060998)	2025-02-21	0.12041	0.434348	0	0	3.57784	7.57377	CAMK2B;KIF1A
Regulation of Generation of Precursor Metabolites and Energy (GO:0043467)	2025-02-21	0.12041	0.434348	0	0	3.57784	7.57377	CHCHD2;EIF6
NADP Metabolic Process (GO:0006739)	2025-02-21	0.12041	0.434348	0	0	3.57784	7.57377	PRDX5;MDH1
RNA-templated DNA Biosynthetic Process (GO:0006278)	2025-02-21	0.12041	0.434348	0	0	3.57784	7.57377	HSP90AA1;XRCC5
Response to Gamma Radiation (GO:0010332)	2025-02-21	0.12041	0.434348	0	0	3.57784	7.57377	XRCC5;HRAS
Telomere Maintenance via Telomerase (GO:0007004)	2025-02-21	0.12041	0.434348	0	0	3.57784	7.57377	HSP90AA1;XRCC5
Long-Term Memory (GO:0007616)	2025-02-21	0.12041	0.434348	0	0	3.57784	7.57377	CAMK2N1;PJA2
Negative Regulation of Cilium Assembly (GO:1902018)	2025-02-21	0.12041	0.434348	0	0	3.57784	7.57377	GDI2;MAP4
Negative Regulation of Telomere Maintenance via Telomerase (GO:0032211)	2025-02-21	0.12041	0.434348	0	0	3.57784	7.57377	HNRNPU;HNRNPA1
Protein K48-linked Deubiquitination (GO:0071108)	2025-02-21	0.12041	0.434348	0	0	3.57784	7.57377	USP14;USP34
Positive Regulation of Cell Adhesion (GO:0045785)	5/92	0.124343	0.434348	0	0	1.95686	4.07948	ZFHX3;MDK;C1QBP;TPM1;YWHAG
Import Into the Mitochondrion (GO:0170036)	3/43	0.124814	0.434348	0	0	2.55092	5.30828	HSPA9;SMDT1;VDAC1
Neutrophil Chemotaxis (GO:0030593)	3/43	0.124814	0.434348	0	0	2.55092	5.30828	CLSTN1;PPIB;PPIA
Positive Regulation of Stress Fiber Assembly (GO:0051496)	3/43	0.124814	0.434348	0	0	2.55092	5.30828	CDC42;TPM1;PFN2
Positive Regulation of Multicellular Organismal Process (GO:0051240)	16/407	0.12657	0.434348	0	0	1.3985	2.89065	ACHE;DYNC1H1;CADM1;BAD;CLSTN1;ENO1;RTN4;SMARCA4;OLFM1;FABP5;MDK;C1QBP;GNAS;FLOT1;PPIB;GAPDH
MAPK Cascade (GO:0000165)	6/119	0.127073	0.434348	0	0	1.80868	3.7313	YWHAE;MAP2K2;STUB1;SCG2;HRAS;MAP4K4
Adenylate Cyclase-Modulating G Protein-Coupled Receptor Signaling Pathway (GO:0007188)	9/202	0.127415	0.434348	0	0	1.59029	3.27647	AKAP12;GNAO1;GABBR1;PRKAR1A;PRKAR2B;PRKAR2A;PALM;GNAS;PRKACB
Chemical Synaptic Transmission (GO:0007268)	11/260	0.128859	0.434348	0	0	1.50751	3.08895	GABRB3;SYT5;SNAP25;GABBR1;SYT1;NRXN2;KIF1B;NSG1;CNIH2;LIN7B;PAFAH1B1
Modulation by Host of Viral Process (GO:0044788)	2025-02-22	0.130048	0.434348	0	0	3.39877	6.933	CDC42;PPIB
Positive Regulation of Adenylate Cyclase Activity (GO:0045762)	2025-02-22	0.130048	0.434348	0	0	3.39877	6.933	CAP1;GNAS
Positive Regulation of Epithelial Cell Differentiation (GO:0030858)	2025-02-22	0.130048	0.434348	0	0	3.39877	6.933	AHI1;BAD
Post-Transcriptional Gene Silencing (GO:0016441)	2025-02-22	0.130048	0.434348	0	0	3.39877	6.933	DICER1;ELOC
protein-DNA Complex Disassembly (GO:0032986)	2025-02-22	0.130048	0.434348	0	0	3.39877	6.933	SET;SMARCA4
Cholesterol Metabolic Process (GO:0008203)	4/68	0.130613	0.434348	0	0	2.12687	4.32928	SQLE;HMGCR;TM7SF2;FDFT1
Extrinsic Apoptotic Signaling Pathway (GO:0097191)	4/68	0.130613	0.434348	0	0	2.12687	4.32928	MLLT11;MOAP1;BAD;BLOC1S2
Positive Regulation of Type I Interferon Production (GO:0032481)	4/68	0.130613	0.434348	0	0	2.12687	4.32928	HSP90AA1;FLOT1;GAPDH;HSPD1
Carbohydrate Derivative Biosynthetic Process (GO:1901137)	3/44	0.131262	0.434348	0	0	2.48858	5.0532	TPI1;SCCPDH;TKT
Organelle Disassembly (GO:1903008)	3/44	0.131262	0.434348	0	0	2.48858	5.0532	DENR;MAP4;KLC1
Negative Regulation of Inflammatory Response (GO:0050728)	6/121	0.134467	0.434348	0	0	1.77704	3.56553	MDK;STAT3;GNAS;VPS35;FYN;CD200
B Cell Chemotaxis (GO:0035754)	2025-01-05	0.135286	0.434348	0	0	8.48907	16.9812	CLSTN1
Regulation of Establishment of Protein Localization to Telomere (GO:0070203)	2025-01-05	0.135286	0.434348	0	0	8.48907	16.9812	CCT6A
Regulation of Focal Adhesion Disassembly (GO:0120182)	2025-01-05	0.135286	0.434348	0	0	8.48907	16.9812	MAP4K4
MHC Class I Protein Complex Assembly (GO:0002397)	2025-01-05	0.135286	0.434348	0	0	8.48907	16.9812	CALR
Regulation of Hyaluronan Biosynthetic Process (GO:1900125)	2025-01-05	0.135286	0.434348	0	0	8.48907	16.9812	CLTC
NADPH Oxidation (GO:0070995)	2025-01-05	0.135286	0.434348	0	0	8.48907	16.9812	PRDX5
RNA Decapping (GO:0110154)	2025-01-05	0.135286	0.434348	0	0	8.48907	16.9812	NUDT3
Regulation of Mast Cell Chemotaxis (GO:0060753)	2025-01-05	0.135286	0.434348	0	0	8.48907	16.9812	VEGFB
Regulation of Metaphase Plate Congression (GO:0090235)	2025-01-05	0.135286	0.434348	0	0	8.48907	16.9812	DYNC1H1
Adiponectin-Activated Signaling Pathway (GO:0033211)	2025-01-05	0.135286	0.434348	0	0	8.48907	16.9812	CSNK2B
Amino Acid Biosynthetic Process (GO:0008652)	2025-01-05	0.135286	0.434348	0	0	8.48907	16.9812	SLC38A1
Regulation of Morphogenesis of a Branching Structure (GO:0060688)	2025-01-05	0.135286	0.434348	0	0	8.48907	16.9812	RTN4
Anterograde Dendritic Transport of Neurotransmitter Receptor Complex (GO:0098971)	2025-01-05	0.135286	0.434348	0	0	8.48907	16.9812	KIF5C
Regulation of Non-Motile Cilium Assembly (GO:1902855)	2025-01-05	0.135286	0.434348	0	0	8.48907	16.9812	MAP4
Astrocyte Differentiation (GO:0048708)	2025-01-05	0.135286	0.434348	0	0	8.48907	16.9812	STAT3
Regulation of Plasma Membrane Repair (GO:1905684)	2025-01-05	0.135286	0.434348	0	0	8.48907	16.9812	RAB3A
Axo-Dendritic Transport (GO:0008088)	2025-01-05	0.135286	0.434348	0	0	8.48907	16.9812	MAPT
Regulation of Retrograde Transport	Endosome to Golgi (GO:1905279)	2025-01-05	0.135286	0.434348	0	0	8.48907	16.9812
Regulation of Synaptic Vesicle Priming (GO:0010807)	2025-01-05	0.135286	0.434348	0	0	8.48907	16.9812	STXBP1
Regulation of T-Circle Formation (GO:1904429)	2025-01-05	0.135286	0.434348	0	0	8.48907	16.9812	XRCC5
Regulation of Tubulin Deacetylation (GO:0090043)	2025-01-05	0.135286	0.434348	0	0	8.48907	16.9812	MAPT
Cellular Response to Histamine (GO:0071420)	2025-01-05	0.135286	0.434348	0	0	8.48907	16.9812	GABRB3
Regulation of Ventricular Cardiac Muscle Cell Membrane Depolarization (GO:0060373)	2025-01-05	0.135286	0.434348	0	0	8.48907	16.9812	SCN3B
Response to Glucagon (GO:0033762)	2025-01-05	0.135286	0.434348	0	0	8.48907	16.9812	GNAS
Cilium Disassembly (GO:0061523)	2025-01-05	0.135286	0.434348	0	0	8.48907	16.9812	MAP4
Diadenosine Polyphosphate Catabolic Process (GO:0015961)	2025-01-05	0.135286	0.434348	0	0	8.48907	16.9812	NUDT3
Sperm Mitochondrial Sheath Assembly (GO:0120317)	2025-01-05	0.135286	0.434348	0	0	8.48907	16.9812	VDAC3
Eating Behavior (GO:0042755)	2025-01-05	0.135286	0.434348	0	0	8.48907	16.9812	STAT3
tRNA Decay (GO:0016078)	2025-01-05	0.135286	0.434348	0	0	8.48907	16.9812	DICER1
tRNA Transport (GO:0051031)	2025-01-05	0.135286	0.434348	0	0	8.48907	16.9812	YBX1
Extracellular Exosome Biogenesis (GO:0097734)	2025-01-05	0.135286	0.434348	0	0	8.48907	16.9812	COPS5
fatty-acyl-CoA Catabolic Process (GO:0036115)	2025-01-05	0.135286	0.434348	0	0	8.48907	16.9812	ACOT7
Gamma-Aminobutyric Acid Metabolic Process (GO:0009448)	2025-01-05	0.135286	0.434348	0	0	8.48907	16.9812	SLC38A1
Vocal Learning (GO:0042297)	2025-01-05	0.135286	0.434348	0	0	8.48907	16.9812	NRXN2
Imitative Learning (GO:0098596)	2025-01-05	0.135286	0.434348	0	0	8.48907	16.9812	NRXN2
Interleukin-23-Mediated Signaling Pathway (GO:0038155)	2025-01-05	0.135286	0.434348	0	0	8.48907	16.9812	STAT3
Intracellular Distribution of Mitochondria (GO:0048312)	2025-01-05	0.135286	0.434348	0	0	8.48907	16.9812	MAPT
Intracellular Phosphate Ion Homeostasis (GO:0030643)	2025-01-05	0.135286	0.434348	0	0	8.48907	16.9812	XPR1
Leukocyte Chemotaxis Involved in Inflammatory Response (GO:0002232)	2025-01-05	0.135286	0.434348	0	0	8.48907	16.9812	MDK
Medium-Chain Fatty Acid Biosynthetic Process (GO:0051792)	2025-01-05	0.135286	0.434348	0	0	8.48907	16.9812	ACOT7
Membrane Raft Assembly (GO:0001765)	2025-01-05	0.135286	0.434348	0	0	8.48907	16.9812	FLOT1
Natural Killer Cell Degranulation (GO:0043320)	2025-01-05	0.135286	0.434348	0	0	8.48907	16.9812	VAMP2
Negative Regulation of IRE1-mediated Unfolded Protein Response (GO:1903895)	2025-01-05	0.135286	0.434348	0	0	8.48907	16.9812	HSPA5
Negative Regulation of T Cell Migration (GO:2000405)	2025-01-05	0.135286	0.434348	0	0	8.48907	16.9812	CD200
Negative Regulation of Calcium-Mediated Signaling (GO:0050849)	2025-01-05	0.135286	0.434348	0	0	8.48907	16.9812	FKBP1B
Negative Regulation of Cell Size (GO:0045792)	2025-01-05	0.135286	0.434348	0	0	8.48907	16.9812	RDX
Negative Regulation of Cellular Response to Hypoxia (GO:1900038)	2025-01-05	0.135286	0.434348	0	0	8.48907	16.9812	ENO1
Negative Regulation of Erythrocyte Differentiation (GO:0045647)	2025-01-05	0.135286	0.434348	0	0	8.48907	16.9812	HSPA9
Negative Regulation of Execution Phase of Apoptosis (GO:1900118)	2025-01-05	0.135286	0.434348	0	0	8.48907	16.9812	HSPD1
Negative Regulation of Hydrogen Peroxide-Mediated Programmed Cell Death (GO:1901299)	2025-01-05	0.135286	0.434348	0	0	8.48907	16.9812	PINK1
Negative Regulation of miRNA Processing (GO:1903799)	2025-01-05	0.135286	0.434348	0	0	8.48907	16.9812	STAT3
Negative Regulation of Mitophagy (GO:1901525)	2025-01-05	0.135286	0.434348	0	0	8.48907	16.9812	PINK1
Negative Regulation of Nucleobase-Containing Compound Metabolic Process (GO:0045934)	2025-01-05	0.135286	0.434348	0	0	8.48907	16.9812	PGK1
Negative Regulation of Peroxisome Proliferator Activated Receptor Signaling Pathway (GO:0035359)	2025-01-05	0.135286	0.434348	0	0	8.48907	16.9812	STUB1
Negative Regulation of Protein Polyubiquitination (GO:1902915)	2025-01-05	0.135286	0.434348	0	0	8.48907	16.9812	PPIA
Negative Regulation of Protein Targeting to Membrane (GO:0090315)	2025-01-05	0.135286	0.434348	0	0	8.48907	16.9812	GDI1
Negative Regulation of Trophoblast Cell Migration (GO:1901164)	2025-01-05	0.135286	0.434348	0	0	8.48907	16.9812	CALR
Neuroblast Proliferation (GO:0007405)	2025-01-05	0.135286	0.434348	0	0	8.48907	16.9812	PAFAH1B1
Neurotransmitter Receptor Transport	Endosome to Plasma Membrane (GO:0099639)	2025-01-05	0.135286	0.434348	0	0	8.48907	16.9812
Neutrophil Degranulation (GO:0043312)	2025-01-05	0.135286	0.434348	0	0	8.48907	16.9812	VAMP2
Neutrophil Extravasation (GO:0072672)	2025-01-05	0.135286	0.434348	0	0	8.48907	16.9812	CLSTN1
Peptide Antigen Assembly With MHC Class I Protein Complex (GO:0002502)	2025-01-05	0.135286	0.434348	0	0	8.48907	16.9812	CALR
Peptidyl-Serine Dephosphorylation (GO:0070262)	2025-01-05	0.135286	0.434348	0	0	8.48907	16.9812	PPP2CA
Phagosome Acidification (GO:0090383)	2025-01-05	0.135286	0.434348	0	0	8.48907	16.9812	RAB7A
Plasma Membrane Raft Assembly (GO:0044854)	2025-01-05	0.135286	0.434348	0	0	8.48907	16.9812	FLOT1
Plasma Membrane Raft Organization (GO:0044857)	2025-01-05	0.135286	0.434348	0	0	8.48907	16.9812	FLOT1
Positive Regulation of 3'-UTR-mediated mRNA Stabilization (GO:1905870)	2025-01-05	0.135286	0.434348	0	0	8.48907	16.9812	ELAVL4
Positive Regulation of CoA-transferase Activity (GO:1905920)	2025-01-05	0.135286	0.434348	0	0	8.48907	16.9812	DBI
Positive Regulation of Focal Adhesion Disassembly (GO:0120183)	2025-01-05	0.135286	0.434348	0	0	8.48907	16.9812	MAP4K4
Positive Regulation of Growth Hormone Secretion (GO:0060124)	2025-01-05	0.135286	0.434348	0	0	8.48907	16.9812	SELENOT
Positive Regulation of Toll-Like Receptor 2 Signaling Pathway (GO:0034137)	2025-01-05	0.135286	0.434348	0	0	8.48907	16.9812	PJA2
Postsynaptic Density Protein 95 Clustering (GO:0097119)	2025-01-05	0.135286	0.434348	0	0	8.48907	16.9812	NRXN2
Postsynaptic Membrane Assembly (GO:0097104)	2025-01-05	0.135286	0.434348	0	0	8.48907	16.9812	NRXN2
Protein Insertion Into Mitochondrial Membrane (GO:0051204)	2025-01-05	0.135286	0.434348	0	0	8.48907	16.9812	MOAP1
Protein Targeting to Vacuole Involved in Autophagy (GO:0071211)	2025-01-05	0.135286	0.434348	0	0	8.48907	16.9812	HSPA8
Radial Glial Cell Differentiation (GO:0060019)	2025-01-05	0.135286	0.434348	0	0	8.48907	16.9812	STAT3
Regulation of Axon Guidance (GO:1902667)	2025-01-05	0.135286	0.434348	0	0	8.48907	16.9812	MYCBP2
Regulation of Blood Vessel Branching (GO:1905553)	2025-01-05	0.135286	0.434348	0	0	8.48907	16.9812	MDK
Regulation of Blood Vessel Remodeling (GO:0060312)	2025-01-05	0.135286	0.434348	0	0	8.48907	16.9812	CST3
Regulation of Calcium Import Into the Mitochondrion (GO:0110097)	2025-01-05	0.135286	0.434348	0	0	8.48907	16.9812	VDAC1
Regulation of Translational Initiation (GO:0006446)	4/69	0.135715	0.435165	0	0	2.09404	4.1822	NPM1;LARP1;BZW1;EIF4G2
Cellular Response to Ketone (GO:1901655)	3/45	0.137824	0.440788	0	0	2.4292	4.81413	GNG2;LARP1;GNAS
Purine Ribonucleotide Biosynthetic Process (GO:0009152)	3/45	0.137824	0.440788	0	0	2.4292	4.81413	ATP5F1A;ATP5F1B;ATP5F1C
U2-type Prespliceosome Assembly (GO:1903241)	2025-02-23	0.139856	0.442167	0	0	3.23676	6.36716	HTATSF1;SNRPB
Regulation of Mitochondrial Translation (GO:0070129)	2025-02-23	0.139856	0.442167	0	0	3.23676	6.36716	COA3;C1QBP
Iron-Sulfur Cluster Assembly (GO:0016226)	2025-02-23	0.139856	0.442167	0	0	3.23676	6.36716	HSPA9;GLRX3
Metallo-Sulfur Cluster Assembly (GO:0031163)	2025-02-23	0.139856	0.442167	0	0	3.23676	6.36716	HSPA9;GLRX3
Negative Regulation of Hippo Signaling (GO:0035331)	2025-02-23	0.139856	0.442167	0	0	3.23676	6.36716	PPP2CA;PPP2R1A
Platelet Dense Granule Organization (GO:0060155)	2025-02-23	0.139856	0.442167	0	0	3.23676	6.36716	BLOC1S2;AP3S1
Postreplication Repair (GO:0006301)	2025-02-23	0.139856	0.442167	0	0	3.23676	6.36716	UBE2N;UBE2V2
Protein Targeting to ER (GO:0045047)	2025-02-23	0.139856	0.442167	0	0	3.23676	6.36716	SPCS2;SRP72
Regulation of ERAD Pathway (GO:1904292)	2025-02-23	0.139856	0.442167	0	0	3.23676	6.36716	USP14;STUB1
Positive Regulation of Cytokine Production (GO:0001819)	13/325	0.1431	0.446926	0	0	1.42225	2.76515	CADM1;ZNF580;STAT3;CLSTN1;PARK7;POU2F2;HSPD1;C1QTNF4;MDK;FLOT1;GAPDH;SPTBN1;CD200
Positive Regulation of Macromolecule Biosynthetic Process (GO:0010557)	14/355	0.143174	0.446926	0	0	1.40177	2.72461	MAP2K2;ZNF580;RDX;STAT3;CLSTN1;PDCD5;MAZ;ANK2;ANK3;PARK7;ACTG1;OLFM1;HSPH1;VPS35
Regulation of Calcium-Mediated Signaling (GO:0050848)	3/46	0.144495	0.446926	0	0	2.37258	4.58979	FKBP1B;MAPT;CALM2
Regulation of Protein Localization (GO:0032880)	5/97	0.145839	0.446926	0	0	1.85003	3.56176	FKBP1A;RSL1D1;HSP90AA1;MAPT;YWHAG
Negative Regulation of Intracellular Signal Transduction (GO:1902532)	12/297	0.147383	0.446926	0	0	1.43668	2.75085	DUSP4;PPP2CA;PINK1;PPP2R1A;PRKAR1A;PRKAR2B;PRKAR2A;STAT3;FKBP1B;PEBP1;STUB1;CALR
Cellular Response to Steroid Hormone Stimulus (GO:0071383)	2025-02-24	0.149818	0.446926	0	0	3.08948	5.86486	HSPA8;ATP1A3
Response to Ketone (GO:1901654)	2025-02-24	0.149818	0.446926	0	0	3.08948	5.86486	GNAS;UBE3A
Endothelial Cell Development (GO:0001885)	2025-02-24	0.149818	0.446926	0	0	3.08948	5.86486	GSTM3;RDX
Ventricular Cardiac Muscle Tissue Development (GO:0003229)	2025-02-24	0.149818	0.446926	0	0	3.08948	5.86486	FKBP1A;TPM1
Long-Chain Fatty Acid Transport (GO:0015909)	2025-02-24	0.149818	0.446926	0	0	3.08948	5.86486	FABP5;ACSL3
Macrophage Differentiation (GO:0030225)	2025-02-24	0.149818	0.446926	0	0	3.08948	5.86486	CDC42;NPM1
Mitochondrial Cytochrome C Oxidase Assembly (GO:0033617)	2025-02-24	0.149818	0.446926	0	0	3.08948	5.86486	COA3;COX20
Myotube Differentiation (GO:0014902)	2025-02-24	0.149818	0.446926	0	0	3.08948	5.86486	MYEF2;PLD3
Negative Regulation of Double-Strand Break Repair via Homologous Recombination (GO:2000042)	2025-02-24	0.149818	0.446926	0	0	3.08948	5.86486	C1QBP;TP53BP1
Negative Regulation of Extrinsic Apoptotic Signaling Pathway via Death Domain Receptors (GO:1902042)	2025-02-24	0.149818	0.446926	0	0	3.08948	5.86486	GPX1;PARK7
Negative Regulation of Protein Localization to Cell Periphery (GO:1904376)	2025-02-24	0.149818	0.446926	0	0	3.08948	5.86486	CLTC;AP2M1
Negative Regulation of Response to Wounding (GO:1903035)	2025-02-24	0.149818	0.446926	0	0	3.08948	5.86486	MDK;STAT3
Positive Regulation of Morphogenesis of an Epithelium (GO:1905332)	2025-02-24	0.149818	0.446926	0	0	3.08948	5.86486	MDK;CLSTN1
Protein Targeting to Lysosome (GO:0006622)	2025-02-24	0.149818	0.446926	0	0	3.08948	5.86486	HSPA8;RAB7A
Positive Regulation of Supramolecular Fiber Organization (GO:1902905)	5/98	0.150319	0.446926	0	0	1.83004	3.46792	GPX1;STMN2;MAPT;PFN1;PFN2
rRNA Metabolic Process (GO:0016072)	5/98	0.150319	0.446926	0	0	1.83004	3.46792	TRIR;NOP56;GTF3A;METTL5;MAPT
Cardiac Conduction (GO:0061337)	3/47	0.151269	0.446926	0	0	2.31854	4.37901	YWHAE;ANK2;SCN3B
Ribosomal Large Subunit Biogenesis (GO:0042273)	3/47	0.151269	0.446926	0	0	2.31854	4.37901	NPM1;EIF6;GTF3A
Mitotic Spindle Assembly (GO:0090307)	3/47	0.151269	0.446926	0	0	2.31854	4.37901	KIF2A;KPNB1;CLASP2
Regulation of Protein Secretion (GO:0050708)	5/99	0.154856	0.446926	0	0	1.81048	3.37701	ACHE;SNAP25;GNAS;HMGCR;PPIA
Positive Regulation of Autophagy (GO:0010508)	5/99	0.154856	0.446926	0	0	1.81048	3.37701	PINK1;LARP1;BAD;PARK7;OPTN
Positive Regulation of Cold-Induced Thermogenesis (GO:0120162)	5/99	0.154856	0.446926	0	0	1.81048	3.37701	ACHE;DYNC1H1;FABP5;GNAS;SMARCA4
Heterochromatin Formation (GO:0031507)	4/73	0.1569	0.446926	0	0	1.97224	3.65287	CBX5;HNRNPK;HNRNPU;SMARCA4
Positive Regulation of Cell-Substrate Adhesion (GO:0010811)	4/73	0.1569	0.446926	0	0	1.97224	3.65287	CDC42;MDK;C1QBP;CALR
Monocarboxylic Acid Metabolic Process (GO:0032787)	6/127	0.157817	0.446926	0	0	1.6884	3.11733	LDHB;LDHA;VDAC1;DBI;ACSL3;AASDHPPT
Mitophagy (GO:0000423)	3/48	0.158143	0.446926	0	0	2.2669	4.18074	PINK1;MAP1LC3A;OPTN
Nuclear Receptor-Mediated Steroid Hormone Signaling Pathway (GO:0030518)	3/48	0.158143	0.446926	0	0	2.2669	4.18074	RBFOX2;UBE3A;PARK7
Positive Regulation of Kinase Activity (GO:0033674)	3/48	0.158143	0.446926	0	0	2.2669	4.18074	XRCC5;JTB;MAPRE3
Positive Regulation of Leukocyte Cell-Cell Adhesion (GO:1903039)	3/48	0.158143	0.446926	0	0	2.2669	4.18074	MDK;YWHAG;HSPD1
Post-Translational Protein Modification (GO:0043687)	3/48	0.158143	0.446926	0	0	2.2669	4.18074	COPS5;RNF7;UBE2M
Regulation of Protein Export From Nucleus (GO:0046825)	2025-02-25	0.159915	0.446926	0	0	2.955	5.41685	YWHAE;PARK7
Regulation of Toll-Like Receptor Signaling Pathway (GO:0034121)	2025-02-25	0.159915	0.446926	0	0	2.955	5.41685	YWHAE;GDI1
Response to Hexose (GO:0009746)	2025-02-25	0.159915	0.446926	0	0	2.955	5.41685	SELENOT;VAMP2
Response to Purine-Containing Compound (GO:0014074)	2025-02-25	0.159915	0.446926	0	0	2.955	5.41685	VGF;NDUFS4
Negative Regulation of Axonogenesis (GO:0050771)	2025-02-25	0.159915	0.446926	0	0	2.955	5.41685	GDI1;RTN4
Negative Regulation of Catalytic Activity (GO:0043086)	2025-02-25	0.159915	0.446926	0	0	2.955	5.41685	PRDX5;PHPT1
Negative Regulation of Intrinsic Apoptotic Signaling Pathway in Response to DNA Damage (GO:1902230)	2025-02-25	0.159915	0.446926	0	0	2.955	5.41685	CDKN2D;TAF9
Organophosphate Ester Transport (GO:0015748)	2025-02-25	0.159915	0.446926	0	0	2.955	5.41685	OSBPL8;PRELID1
Protein Export From Nucleus (GO:0006611)	2025-02-25	0.159915	0.446926	0	0	2.955	5.41685	NUTF2;CALR
7-Methylguanosine Cap Hypermethylation (GO:0036261)	2025-01-06	0.160066	0.446926	0	0	6.79091	12.4421	SNRPB
Regulation of Cortisol Biosynthetic Process (GO:2000064)	2025-01-06	0.160066	0.446926	0	0	6.79091	12.4421	DKK3
Regulation of Endodeoxyribonuclease Activity (GO:0032071)	2025-01-06	0.160066	0.446926	0	0	6.79091	12.4421	NPM1
Regulation of Growth Hormone Secretion (GO:0060123)	2025-01-06	0.160066	0.446926	0	0	6.79091	12.4421	SELENOT
Regulation of Histamine Secretion by Mast Cell (GO:1903593)	2025-01-06	0.160066	0.446926	0	0	6.79091	12.4421	VAMP2
RNA Capping (GO:0036260)	2025-01-06	0.160066	0.446926	0	0	6.79091	12.4421	SNRPB
SA Node Cell Action Potential (GO:0086015)	2025-01-06	0.160066	0.446926	0	0	6.79091	12.4421	SCN3B
Regulation of Microtubule Binding (GO:1904526)	2025-01-06	0.160066	0.446926	0	0	6.79091	12.4421	PPP2CA
Atrioventricular Valve Formation (GO:0003190)	2025-01-06	0.160066	0.446926	0	0	6.79091	12.4421	OLFM1
Regulation of Protein Depolymerization (GO:1901879)	2025-01-06	0.160066	0.446926	0	0	6.79091	12.4421	MAP1B
Regulation of Protein Targeting (GO:1903533)	2025-01-06	0.160066	0.446926	0	0	6.79091	12.4421	PINK1
Regulation of Relaxation of Muscle (GO:1901077)	2025-01-06	0.160066	0.446926	0	0	6.79091	12.4421	SRI
Regulation of Type B Pancreatic Cell Proliferation (GO:0061469)	2025-01-06	0.160066	0.446926	0	0	6.79091	12.4421	PTPRN
Response to Lead Ion (GO:0010288)	2025-01-06	0.160066	0.446926	0	0	6.79091	12.4421	PPP2CA
Clathrin-Coated Vesicle Cargo Loading (GO:0035652)	2025-01-06	0.160066	0.446926	0	0	6.79091	12.4421	AP3S1
Clathrin-Coated Vesicle Cargo Loading	AP-3-mediated (GO:0035654)	2025-01-06	0.160066	0.446926	0	0	6.79091	12.4421
Cortical Microtubule Organization (GO:0043622)	2025-01-06	0.160066	0.446926	0	0	6.79091	12.4421	KIF21A
Ribosomal Large Subunit Export From Nucleus (GO:0000055)	2025-01-06	0.160066	0.446926	0	0	6.79091	12.4421	NPM1
Ribosomal Small Subunit Export From Nucleus (GO:0000056)	2025-01-06	0.160066	0.446926	0	0	6.79091	12.4421	NPM1
Selenocysteine Incorporation (GO:0001514)	2025-01-06	0.160066	0.446926	0	0	6.79091	12.4421	SELENOT
Stress Granule Disassembly (GO:0035617)	2025-01-06	0.160066	0.446926	0	0	6.79091	12.4421	KLC1
Substrate-Dependent Cell Migration	Cell Extension (GO:0006930)	2025-01-06	0.160066	0.446926	0	0	6.79091	12.4421
Translational Readthrough (GO:0006451)	2025-01-06	0.160066	0.446926	0	0	6.79091	12.4421	SELENOT
Tubulin Complex Assembly (GO:0007021)	2025-01-06	0.160066	0.446926	0	0	6.79091	12.4421	VBP1
Type B Pancreatic Cell Proliferation (GO:0044342)	2025-01-06	0.160066	0.446926	0	0	6.79091	12.4421	BAD
Free Ubiquitin Chain Polymerization (GO:0010994)	2025-01-06	0.160066	0.446926	0	0	6.79091	12.4421	UBE2S
Heart Trabecula Formation (GO:0060347)	2025-01-06	0.160066	0.446926	0	0	6.79091	12.4421	FKBP1A
Hepatocyte Growth Factor Receptor Signaling Pathway (GO:0048012)	2025-01-06	0.160066	0.446926	0	0	6.79091	12.4421	STMN1
Membrane Invagination (GO:0010324)	2025-01-06	0.160066	0.446926	0	0	6.79091	12.4421	SNX3
Mitochondrial Fragmentation Involved in Apoptotic Process (GO:0043653)	2025-01-06	0.160066	0.446926	0	0	6.79091	12.4421	VPS35
Morphogenesis of an Endothelium (GO:0003159)	2025-01-06	0.160066	0.446926	0	0	6.79091	12.4421	CSNK2B
Negative Regulation of ERAD Pathway (GO:1904293)	2025-01-06	0.160066	0.446926	0	0	6.79091	12.4421	USP14
Negative Regulation of Cardiac Muscle Cell Apoptotic Process (GO:0010667)	2025-01-06	0.160066	0.446926	0	0	6.79091	12.4421	MDK
Negative Regulation of Catecholamine Secretion (GO:0033604)	2025-01-06	0.160066	0.446926	0	0	6.79091	12.4421	SYT4
Negative Regulation of Membrane Protein Ectodomain Proteolysis (GO:0051045)	2025-01-06	0.160066	0.446926	0	0	6.79091	12.4421	TIMP2
Negative Regulation of miRNA-mediated Gene Silencing (GO:0060965)	2025-01-06	0.160066	0.446926	0	0	6.79091	12.4421	ELOC
#ERROR!	Nonsense-Mediated Decay (GO:2000623)	2025-01-06	0.160066	0.446926	0	0	6.79091	12.4421
Negative Regulation of Protein Sumoylation (GO:0033234)	2025-01-06	0.160066	0.446926	0	0	6.79091	12.4421	PARK7
Negative Regulation of Ruffle Assembly (GO:1900028)	2025-01-06	0.160066	0.446926	0	0	6.79091	12.4421	PFN2
Negative Regulation of Stress-Activated MAPK Cascade (GO:0032873)	2025-01-06	0.160066	0.446926	0	0	6.79091	12.4421	PPIA
Negative Regulation of Transporter Activity (GO:0032410)	2025-01-06	0.160066	0.446926	0	0	6.79091	12.4421	NDFIP1
Nucleotide Catabolic Process (GO:0009166)	2025-01-06	0.160066	0.446926	0	0	6.79091	12.4421	NUDT3
Polyamine Biosynthetic Process (GO:0006596)	2025-01-06	0.160066	0.446926	0	0	6.79091	12.4421	SLC38A1
Positive Regulation of Cyclin-Dependent Protein Serine/Threonine Kinase Activity (GO:0045737)	2025-01-06	0.160066	0.446926	0	0	6.79091	12.4421	MAPRE3
Positive Regulation of Membrane Depolarization (GO:1904181)	2025-01-06	0.160066	0.446926	0	0	6.79091	12.4421	MLLT11
Positive Regulation of Multicellular Organism Growth (GO:0040018)	2025-01-06	0.160066	0.446926	0	0	6.79091	12.4421	PPIB
Positive Regulation of Muscle Cell Apoptotic Process (GO:0010661)	2025-01-06	0.160066	0.446926	0	0	6.79091	12.4421	STUB1
Positive Regulation of Pinocytosis (GO:0048549)	2025-01-06	0.160066	0.446926	0	0	6.79091	12.4421	CDC42
Positive Regulation of Spindle Assembly (GO:1905832)	2025-01-06	0.160066	0.446926	0	0	6.79091	12.4421	DYNC1H1
Positive Regulation of Toll-Like Receptor 3 Signaling Pathway (GO:0034141)	2025-01-06	0.160066	0.446926	0	0	6.79091	12.4421	FLOT1
Positive Regulation of Trophoblast Cell Migration (GO:1901165)	2025-01-06	0.160066	0.446926	0	0	6.79091	12.4421	C1QBP
Postsynaptic Density Assembly (GO:0097107)	2025-01-06	0.160066	0.446926	0	0	6.79091	12.4421	NRXN2
Protein Localization to Ciliary Membrane (GO:1903441)	2025-01-06	0.160066	0.446926	0	0	6.79091	12.4421	RABEP1
Regulation of MDA-5 Signaling Pathway (GO:0039533)	2025-01-06	0.160066	0.446926	0	0	6.79091	12.4421	C1QBP
Regulation of MHC Class I Biosynthetic Process (GO:0045343)	2025-01-06	0.160066	0.446926	0	0	6.79091	12.4421	HSPH1
Regulation of NK T Cell Activation (GO:0051133)	2025-01-06	0.160066	0.446926	0	0	6.79091	12.4421	HSPH1
Regulation of acetyl-CoA Biosynthetic Process From Pyruvate (GO:0010510)	2025-01-06	0.160066	0.446926	0	0	6.79091	12.4421	PGK1
Regulation of Aldosterone Biosynthetic Process (GO:0032347)	2025-01-06	0.160066	0.446926	0	0	6.79091	12.4421	DKK3
Regulation of Atrial Cardiac Muscle Cell Membrane Depolarization (GO:0060371)	2025-01-06	0.160066	0.446926	0	0	6.79091	12.4421	SCN3B
Regulation of Cellular Response to Hypoxia (GO:1900037)	2025-01-06	0.160066	0.446926	0	0	6.79091	12.4421	CHCHD2
Cell Junction Assembly (GO:0034329)	5/101	0.164097	0.457666	0	0	1.77258	3.20357	CDC42;FARP1;DNER;NRXN2;MAPT
Positive Regulation of Intracellular Transport (GO:0032388)	3/49	0.165111	0.458962	0	0	2.21751	3.99403	DYNC1H1;RDX;VAMP2
Positive Regulation of Transport (GO:0051050)	3/49	0.165111	0.458962	0	0	2.21751	3.99403	DYNC1H1;CALY;FLOT1
Monoatomic Cation Transmembrane Transport (GO:0098655)	12/304	0.165116	0.458962	0	0	1.40173	2.52467	ATP6V1A;ATP6V0B;ATP5F1B;ATP1A3;ATP1B3;ATP6V0D1;SCN3B;ATP1B1;ATP6V1D;ATP5MF;ATP6V0A1;ATP6V1F
Regulation of Neuron Apoptotic Process (GO:0043523)	6/129	0.16597	0.460822	0	0	1.66077	2.98266	PINK1;SET;MDK;TRIM2;VEGFB;PARK7
Positive Regulation of Protein Serine/Threonine Kinase Activity (GO:0071902)	4/75	0.167926	0.463139	0	0	1.91648	3.41945	PPP2CA;MAP2K2;MAPRE3;HRAS
Positive Regulation of Secretion by Cell (GO:1903532)	4/75	0.167926	0.463139	0	0	1.91648	3.41945	ACHE;RAB3A;PPIA;CLASP2
Negative Regulation of Translation (GO:0017148)	5/102	0.168798	0.463139	0	0	1.75421	3.12083	LARP1;EIF6;CALR;YBX1;GAPDH
Regulation of Nucleotide-Excision Repair (GO:2000819)	2025-02-26	0.170132	0.463139	0	0	2.83173	5.0155	PBRM1;SMARCA4
Cellular Response to Topologically Incorrect Protein (GO:0035967)	2025-02-26	0.170132	0.463139	0	0	2.83173	5.0155	STUB1;OPTN
Secretory Granule Organization (GO:0033363)	2025-02-26	0.170132	0.463139	0	0	2.83173	5.0155	BLOC1S2;AP3S1
Dendritic Spine Organization (GO:0097061)	2025-02-26	0.170132	0.463139	0	0	2.83173	5.0155	CDC42;FYN
tRNA Metabolic Process (GO:0006399)	2025-02-26	0.170132	0.463139	0	0	2.83173	5.0155	DICER1;DTD1
Negative Regulation of DNA Biosynthetic Process (GO:2000279)	2025-02-26	0.170132	0.463139	0	0	2.83173	5.0155	HNRNPU;HNRNPA1
Negative Regulation of Protein Localization to Nucleus (GO:1900181)	2025-02-26	0.170132	0.463139	0	0	2.83173	5.0155	YWHAB;YWHAZ
Positive Regulation of ERBB Signaling Pathway (GO:1901186)	2025-02-26	0.170132	0.463139	0	0	2.83173	5.0155	RALA;RTN4
Regulation of Cardiac Muscle Cell Contraction (GO:0086004)	2025-02-26	0.170132	0.463139	0	0	2.83173	5.0155	ANK2;SRI
Regulation of Interleukin-12 Production (GO:0032655)	3/50	0.172168	0.463139	0	0	2.17021	3.81803	MDK;C1QBP;HSPD1
Neutrophil Migration (GO:1990266)	3/50	0.172168	0.463139	0	0	2.17021	3.81803	CLSTN1;PPIB;PPIA
Nuclear Export (GO:0051168)	3/50	0.172168	0.463139	0	0	2.17021	3.81803	NUTF2;CALR;HNRNPA1
Regulation of Cellular Component Organization (GO:0051128)	7/159	0.17257	0.463139	0	0	1.56831	2.75545	HSPA8;HSP90AA1;PINK1;AP2S1;HNRNPU;PARK7;LAMTOR1
Inorganic Cation Transmembrane Transport (GO:0098662)	12/307	0.17303	0.463139	0	0	1.38726	2.43365	ATP6V1A;ATP6V0B;ATP5F1B;ATP1A3;ATP1B3;ATP6V0D1;SCN3B;ATP1B1;ATP6V1D;ATP5MF;ATP6V0A1;ATP6V1F
Regulation of Neuron Differentiation (GO:0045664)	4/76	0.173539	0.463139	0	0	1.88977	3.30965	ZFHX3;CALR;YWHAG;YWHAH
Regulation of Phosphatidylinositol 3-Kinase/Protein Kinase B Signal Transduction (GO:0051896)	9/219	0.178415	0.463139	0	0	1.46026	2.51696	PPP2CA;OSBPL8;PINK1;PPP2R1A;C1QBP;MAZ;VEGFB;PARK7;RTN4
Neuron Projection Guidance (GO:0097485)	6/132	0.178525	0.463139	0	0	1.62098	2.79299	CYFIP2;DPYSL5;KIF5C;MYCBP2;FYN;L1CAM
Nucleosome Organization (GO:0034728)	4/77	0.179216	0.463139	0	0	1.86378	3.20415	NPM1;SET;ATRX;SMARCA4
Positive Regulation of Interleukin-6 Production (GO:0032755)	4/77	0.179216	0.463139	0	0	1.86378	3.20415	C1QTNF4;STAT3;POU2F2;HSPD1
Regulation of Secretion by Cell (GO:1903530)	3/51	0.179308	0.463139	0	0	2.12489	3.65194	RALA;SYT1;VAMP2
Regulation of Myeloid Cell Differentiation (GO:0045637)	2025-02-27	0.180454	0.463139	0	0	2.71832	4.65452	HSPA9;EIF6
Respiratory Chain Complex IV Assembly (GO:0008535)	2025-02-27	0.180454	0.463139	0	0	2.71832	4.65452	COA3;COX20
Negative Regulation of Protein Localization to Plasma Membrane (GO:1903077)	2025-02-27	0.180454	0.463139	0	0	2.71832	4.65452	CLTC;AP2M1
Peptide Hormone Secretion (GO:0030072)	2025-02-27	0.180454	0.463139	0	0	2.71832	4.65452	PTPRN;PARK7
Protein Quality Control for Misfolded or Incompletely Synthesized Proteins (GO:0006515)	2025-02-27	0.180454	0.463139	0	0	2.71832	4.65452	CLPP;STUB1
Positive Regulation of Protein-Containing Complex Assembly (GO:0031334)	5/105	0.18321	0.463139	0	0	1.70132	2.88735	PPP2CA;HSP90AA1;BRK1;STUB1;PARK7
+ Reg of Phosphatidylinositol 3-Kinase/Prot Kinase B Signal Transduction (GO:0051897)	7/162	0.184036	0.463139	0	0	1.53772	2.60278	OSBPL8;PINK1;C1QBP;MAZ;VEGFB;PARK7;RTN4
ADP Transport (GO:0015866)	2025-01-07	0.184138	0.463139	0	0	5.6588	9.5751	SLC25A4
ATF6-mediated Unfolded Protein Response (GO:0036500)	2025-01-07	0.184138	0.463139	0	0	5.6588	9.5751	MANF
Regulation of Dendritic Cell Chemotaxis (GO:2000508)	2025-01-07	0.184138	0.463139	0	0	5.6588	9.5751	CALR
Regulation of Dopamine Uptake Involved in Synaptic Transmission (GO:0051584)	2025-01-07	0.184138	0.463139	0	0	5.6588	9.5751	RAB3B
G Protein-Coupled Receptor Internalization (GO:0002031)	2025-01-07	0.184138	0.463139	0	0	5.6588	9.5751	RNF7
Regulation of Glutamate Receptor Signaling Pathway (GO:1900449)	2025-01-07	0.184138	0.463139	0	0	5.6588	9.5751	FYN
TORC2 Signaling (GO:0038203)	2025-01-07	0.184138	0.463139	0	0	5.6588	9.5751	PINK1
UV Protection (GO:0009650)	2025-01-07	0.184138	0.463139	0	0	5.6588	9.5751	GPX1
Anterograde Axonal Protein Transport (GO:0099641)	2025-01-07	0.184138	0.463139	0	0	5.6588	9.5751	KIF5C
Anterograde Dendritic Transport (GO:0098937)	2025-01-07	0.184138	0.463139	0	0	5.6588	9.5751	KIF5C
Atrial Cardiac Muscle Cell to AV Node Cell Signaling (GO:0086026)	2025-01-07	0.184138	0.463139	0	0	5.6588	9.5751	SCN3B
Axo-Dendritic Protein Transport (GO:0099640)	2025-01-07	0.184138	0.463139	0	0	5.6588	9.5751	KIF5C
Regulation of Protein Localization to Cilium (GO:1903564)	2025-01-07	0.184138	0.463139	0	0	5.6588	9.5751	GDI2
Cellular Response to Interleukin-2 (GO:0071352)	2025-01-07	0.184138	0.463139	0	0	5.6588	9.5751	STAT3
Cellular Response to Interleukin-9 (GO:0071355)	2025-01-07	0.184138	0.463139	0	0	5.6588	9.5751	STAT3
Cellular Response to Leptin Stimulus (GO:0044320)	2025-01-07	0.184138	0.463139	0	0	5.6588	9.5751	STAT3
Renal Sodium Ion Absorption (GO:0070294)	2025-01-07	0.184138	0.463139	0	0	5.6588	9.5751	MAGED2
Renal Sodium Ion Transport (GO:0003096)	2025-01-07	0.184138	0.463139	0	0	5.6588	9.5751	MAGED2
Cellular Response to Thyroid Hormone Stimulus (GO:0097067)	2025-01-07	0.184138	0.463139	0	0	5.6588	9.5751	RDX
Centromeric Sister Chromatid Cohesion (GO:0070601)	2025-01-07	0.184138	0.463139	0	0	5.6588	9.5751	PPP2R1A
siRNA Processing (GO:0030422)	2025-01-07	0.184138	0.463139	0	0	5.6588	9.5751	DICER1
Interleukin-2-Mediated Signaling Pathway (GO:0038110)	2025-01-07	0.184138	0.463139	0	0	5.6588	9.5751	STAT3
Interleukin-9-Mediated Signaling Pathway (GO:0038113)	2025-01-07	0.184138	0.463139	0	0	5.6588	9.5751	STAT3
Intermediate Filament Bundle Assembly (GO:0045110)	2025-01-07	0.184138	0.463139	0	0	5.6588	9.5751	NEFL
Long-Chain Fatty Acid Catabolic Process (GO:0042758)	2025-01-07	0.184138	0.463139	0	0	5.6588	9.5751	AIG1
Malate Metabolic Process (GO:0006108)	2025-01-07	0.184138	0.463139	0	0	5.6588	9.5751	MDH1
Membrane Biogenesis (GO:0044091)	2025-01-07	0.184138	0.463139	0	0	5.6588	9.5751	SPTBN1
Mitochondrial Proton-Transporting ATP Synthase Complex Assembly (GO:0033615)	2025-01-07	0.184138	0.463139	0	0	5.6588	9.5751	ATP5F1D
Mitotic Nuclear Membrane Disassembly (GO:0007077)	2025-01-07	0.184138	0.463139	0	0	5.6588	9.5751	CTDNEP1
Natural Killer Cell Differentiation (GO:0001779)	2025-01-07	0.184138	0.463139	0	0	5.6588	9.5751	CLSTN1
Negative Regulation of Amyloid-Beta Clearance (GO:1900222)	2025-01-07	0.184138	0.463139	0	0	5.6588	9.5751	HMGCR
Negative Regulation of Circadian Rhythm (GO:0042754)	2025-01-07	0.184138	0.463139	0	0	5.6588	9.5751	SFPQ
Negative Regulation of Macrophage Migration (GO:1905522)	2025-01-07	0.184138	0.463139	0	0	5.6588	9.5751	CD200
Negative Regulation of Mitochondrial Fusion (GO:0010637)	2025-01-07	0.184138	0.463139	0	0	5.6588	9.5751	VAT1
Negative Regulation of Muscle Hypertrophy (GO:0014741)	2025-01-07	0.184138	0.463139	0	0	5.6588	9.5751	GLRX3
Negative Regulation of Regulated Secretory Pathway (GO:1903306)	2025-01-07	0.184138	0.463139	0	0	5.6588	9.5751	SYT4
Negative Regulation of Stress-Activated Protein Kinase Signaling Cascade (GO:0070303)	2025-01-07	0.184138	0.463139	0	0	5.6588	9.5751	PPIA
Negative Regulation of Voltage-Gated Calcium Channel Activity (GO:1901386)	2025-01-07	0.184138	0.463139	0	0	5.6588	9.5751	CALM3
Neuron Projection Arborization (GO:0140058)	2025-01-07	0.184138	0.463139	0	0	5.6588	9.5751	SSNA1
Non-Proteinogenic Amino Acid Biosynthetic Process (GO:0170043)	2025-01-07	0.184138	0.463139	0	0	5.6588	9.5751	SLC38A1
Nucleobase-Containing Small Molecule Interconversion (GO:0015949)	2025-01-07	0.184138	0.463139	0	0	5.6588	9.5751	GUK1
Photoreceptor Cell Differentiation (GO:0046530)	2025-01-07	0.184138	0.463139	0	0	5.6588	9.5751	STAT3
Platelet Activating Factor Metabolic Process (GO:0046469)	2025-01-07	0.184138	0.463139	0	0	5.6588	9.5751	PAFAH1B1
poly-N-acetyllactosamine Biosynthetic Process (GO:0030311)	2025-01-07	0.184138	0.463139	0	0	5.6588	9.5751	B4GAT1
Positive Regulation of ATP Biosynthetic Process (GO:2001171)	2025-01-07	0.184138	0.463139	0	0	5.6588	9.5751	PINK1
Positive Regulation of Arp2/3 Complex-Mediated Actin Nucleation (GO:2000601)	2025-01-07	0.184138	0.463139	0	0	5.6588	9.5751	BRK1
Positive Regulation of Rac Protein Signal Transduction (GO:0035022)	2025-01-07	0.184138	0.463139	0	0	5.6588	9.5751	RTN4
Positive Regulation of Attachment of Mitotic Spindle Microtubules to Kinetochore (GO:1902425)	2025-01-07	0.184138	0.463139	0	0	5.6588	9.5751	HNRNPU
Positive Regulation of Cyclin-Dependent Protein Kinase Activity (GO:1904031)	2025-01-07	0.184138	0.463139	0	0	5.6588	9.5751	MAPRE3
Positive Regulation of Dendritic Cell Chemotaxis (GO:2000510)	2025-01-07	0.184138	0.463139	0	0	5.6588	9.5751	CALR
Positive Regulation of Extracellular Matrix Disassembly (GO:0090091)	2025-01-07	0.184138	0.463139	0	0	5.6588	9.5751	CLASP2
Positive Regulation of Lymphocyte Apoptotic Process (GO:0070230)	2025-01-07	0.184138	0.463139	0	0	5.6588	9.5751	PRELID1
Positive Regulation of Myeloid Cell Apoptotic Process (GO:0033034)	2025-01-07	0.184138	0.463139	0	0	5.6588	9.5751	CLSTN1
Positive Regulation of Oligodendrocyte Differentiation (GO:0048714)	2025-01-07	0.184138	0.463139	0	0	5.6588	9.5751	MDK
Positive Regulation of Plasminogen Activation (GO:0010756)	2025-01-07	0.184138	0.463139	0	0	5.6588	9.5751	ENO1
Positive Regulation of Smooth Muscle Cell Differentiation (GO:0051152)	2025-01-07	0.184138	0.463139	0	0	5.6588	9.5751	OLFM2
Positive Regulation of Synapse Maturation (GO:0090129)	2025-01-07	0.184138	0.463139	0	0	5.6588	9.5751	CAMK2B
Postsynapse Assembly (GO:0099068)	2025-01-07	0.184138	0.463139	0	0	5.6588	9.5751	NRXN2
Protein Localization to Cytoplasmic Stress Granule (GO:1903608)	2025-01-07	0.184138	0.463139	0	0	5.6588	9.5751	YBX1
Protein Localization to Presynapse (GO:1905383)	2025-01-07	0.184138	0.463139	0	0	5.6588	9.5751	KIF5C
Protein Retention in ER Lumen (GO:0006621)	2025-01-07	0.184138	0.463139	0	0	5.6588	9.5751	OS9
Proton-Transporting ATP Synthase Complex Assembly (GO:0043461)	2025-01-07	0.184138	0.463139	0	0	5.6588	9.5751	ATP5F1D
Purine Nucleotide Catabolic Process (GO:0006195)	2025-01-07	0.184138	0.463139	0	0	5.6588	9.5751	HINT1
Negative Regulation of Protein Ubiquitination (GO:0031397)	3/52	0.186528	0.468204	0	0	2.08142	3.49506	DNAJA1;PARK7;VPS28
Positive Regulation of Proteolysis (GO:0045862)	3/52	0.186528	0.468204	0	0	2.08142	3.49506	CYFIP2;BAD;STUB1
RNA Catabolic Process (GO:0006401)	4/79	0.190752	0.47478	0	0	1.8139	3.00523	TRIR;C1QBP;HNRNPD;DICER1
Regulation of Striated Muscle Contraction (GO:0006942)	2025-02-28	0.190867	0.47478	0	0	2.61363	4.32864	CALM3;CALM2
Regulation of Toll-Like Receptor 4 Signaling Pathway (GO:0034143)	2025-02-28	0.190867	0.47478	0	0	2.61363	4.32864	ZNRF1;FLOT1
Telomere Maintenance via Telomere Lengthening (GO:0010833)	2025-02-28	0.190867	0.47478	0	0	2.61363	4.32864	HSP90AA1;XRCC5
Membrane Fusion (GO:0061025)	2025-02-28	0.190867	0.47478	0	0	2.61363	4.32864	RABEP1;VAMP2
Negative Regulation of Telomere Maintenance via Telomere Lengthening (GO:1904357)	2025-02-28	0.190867	0.47478	0	0	2.61363	4.32864	HNRNPU;HNRNPA1
Positive Regulation of Microtubule Polymerization or Depolymerization (GO:0031112)	2025-02-28	0.190867	0.47478	0	0	2.61363	4.32864	STMN2;MAPT
Regulation of Calcium Ion Transmembrane Transport (GO:1903169)	2025-02-28	0.190867	0.47478	0	0	2.61363	4.32864	FYN;ANK2
Regulation of Cardiac Muscle Cell Action Potential (GO:0098901)	2025-02-28	0.190867	0.47478	0	0	2.61363	4.32864	ANK2;CALM3
Dephosphorylation (GO:0016311)	5/107	0.193061	0.479278	0	0	1.66779	2.74309	CTDNEP1;DUSP4;PPP2CA;PLPPR3;PHPT1
Protein Catabolic Process (GO:0030163)	5/107	0.193061	0.479278	0	0	1.66779	2.74309	HSPA8;UCHL1;HSP90AA1;CLPP;RAB7A
Cellular Response to Ionizing Radiation (GO:0071479)	3/53	0.193822	0.480207	0	0	2.03968	3.34674	XRCC5;GRB2;HRAS
Positive Regulation of miRNA Metabolic Process (GO:2000630)	3/53	0.193822	0.480207	0	0	2.03968	3.34674	STAT3;HRAS;SMARCA4
Negative Regulation of RNA Biosynthetic Process (GO:1902679)	17/470	0.194334	0.480997	0	0	1.28066	2.09795	HSPA8;RBFOX2;SET;CBX5;XRCC5;ENO1;DKK3;SMARCA4;EID1;TCEAL7;SFPQ;HNRNPK;YWHAQ;BASP1;DEAF1;ID4;CALR
Regulation of Double-Strand Break Repair via Homologous Recombination (GO:0010569)	4/80	0.196607	0.483759	0	0	1.78994	2.91142	ACTR2;FUS;C1QBP;TP53BP1
Protein Import Into Nucleus (GO:0006606)	4/80	0.196607	0.483759	0	0	1.78994	2.91142	NPM1;STAT3;NUTF2;KPNB1
Regulation of Protein Phosphorylation (GO:0001932)	6/137	0.200259	0.483759	0	0	1.55871	2.50663	NPM1;NDUFS4;FKBP8;FLOT1;PARK7;PPIA
Regulation of Dendrite Morphogenesis (GO:0048814)	2/29	0.201357	0.483759	0	0	2.5167	4.03346	DPYSL5;YWHAH
Regulation of Plasma Membrane Bounded Cell Projection Organization (GO:0120035)	2/29	0.201357	0.483759	0	0	2.5167	4.03346	NCS1;VPS35
Vascular Endothelial Growth Factor Receptor Signaling Pathway (GO:0048010)	2/29	0.201357	0.483759	0	0	2.5167	4.03346	VEGFB;FYN
mRNA Splice Site Recognition (GO:0006376)	2/29	0.201357	0.483759	0	0	2.5167	4.03346	CELF4;CELF5
Protein Localization to Cell Junction (GO:1902414)	2/29	0.201357	0.483759	0	0	2.5167	4.03346	PCLO;KIF3A
Protein Methylation (GO:0006479)	2/29	0.201357	0.483759	0	0	2.5167	4.03346	RAB6A;SNRPB
Regulation of Androgen Receptor Signaling Pathway (GO:0060765)	2/29	0.201357	0.483759	0	0	2.5167	4.03346	PARK7;SMARCA4
mRNA Processing (GO:0006397)	9/226	0.201758	0.483759	0	0	1.41264	2.26119	HNRNPM;HSPA8;SFPQ;HNRNPK;HNRNPU;PABPC1;HTATSF1;HNRNPA1;SNRPB
Regulation of Cytokinesis (GO:0032465)	4/81	0.202515	0.483759	0	0	1.7666	2.82115	CDC42;CALM3;ATXN10;CALM2
Regulation of Endoplasmic Reticulum Unfolded Protein Response (GO:1900101)	2025-01-08	0.20752	0.483759	0	0	4.85015	7.62699	HSPA5
Regulation of Epithelial Cell Apoptotic Process (GO:1904035)	2025-01-08	0.20752	0.483759	0	0	4.85015	7.62699	MDK
Regulation of Lysosome Size (GO:0062196)	2025-01-08	0.20752	0.483759	0	0	4.85015	7.62699	BLOC1S2
Regulation of miRNA Metabolic Process (GO:2000628)	2025-01-08	0.20752	0.483759	0	0	4.85015	7.62699	HRAS
Regulation of Myeloid Leukocyte Differentiation (GO:0002761)	2025-01-08	0.20752	0.483759	0	0	4.85015	7.62699	PRXL2A
Regulation of Nuclear Cell Cycle DNA Replication (GO:0033262)	2025-01-08	0.20752	0.483759	0	0	4.85015	7.62699	ATRX
Apoptotic DNA Fragmentation (GO:0006309)	2025-01-08	0.20752	0.483759	0	0	4.85015	7.62699	DICER1
Regulation of Pinocytosis (GO:0048548)	2025-01-08	0.20752	0.483759	0	0	4.85015	7.62699	CDC42
Auditory Behavior (GO:0031223)	2025-01-08	0.20752	0.483759	0	0	4.85015	7.62699	NRXN2
Regulation of Protein Acetylation (GO:1901983)	2025-01-08	0.20752	0.483759	0	0	4.85015	7.62699	PARK7
Box C/D snoRNP Assembly (GO:0000492)	2025-01-08	0.20752	0.483759	0	0	4.85015	7.62699	TAF9
Calcium Ion Transport Into Cytosol (GO:0060402)	2025-01-08	0.20752	0.483759	0	0	4.85015	7.62699	JPH4
Regulation of Tumor Necrosis Factor Superfamily Cytokine Production (GO:1903555)	2025-01-08	0.20752	0.483759	0	0	4.85015	7.62699	PARK7
Regulation of Type B Pancreatic Cell Development (GO:2000074)	2025-01-08	0.20752	0.483759	0	0	4.85015	7.62699	BAD
Response to Auditory Stimulus (GO:0010996)	2025-01-08	0.20752	0.483759	0	0	4.85015	7.62699	MDK
Response to Leptin (GO:0044321)	2025-01-08	0.20752	0.483759	0	0	4.85015	7.62699	STAT3
Response to Thyroid Hormone (GO:0097066)	2025-01-08	0.20752	0.483759	0	0	4.85015	7.62699	RDX
Response to Vitamin (GO:0033273)	2025-01-08	0.20752	0.483759	0	0	4.85015	7.62699	CDKN2D
Response to Vitamin D (GO:0033280)	2025-01-08	0.20752	0.483759	0	0	4.85015	7.62699	CDKN2D
Double-Strand Break Repair via Classical Nonhomologous End Joining (GO:0097680)	2025-01-08	0.20752	0.483759	0	0	4.85015	7.62699	TP53BP1
Spermidine Metabolic Process (GO:0008216)	2025-01-08	0.20752	0.483759	0	0	4.85015	7.62699	SLC38A1
Synaptic Vesicle Fusion to Presynaptic Active Zone Membrane (GO:0031629)	2025-01-08	0.20752	0.483759	0	0	4.85015	7.62699	SNAP25
Terpenoid Metabolic Process (GO:0006721)	2025-01-08	0.20752	0.483759	0	0	4.85015	7.62699	FDFT1
Establishment of Vesicle Localization (GO:0051650)	2025-01-08	0.20752	0.483759	0	0	4.85015	7.62699	COPS5
Transferrin Transport (GO:0033572)	2025-01-08	0.20752	0.483759	0	0	4.85015	7.62699	CLTC
Glucocorticoid Metabolic Process (GO:0008211)	2025-01-08	0.20752	0.483759	0	0	4.85015	7.62699	YWHAH
Glutamine Transport (GO:0006868)	2025-01-08	0.20752	0.483759	0	0	4.85015	7.62699	SLC38A1
Isoprenoid Biosynthetic Process (GO:0008299)	2025-01-08	0.20752	0.483759	0	0	4.85015	7.62699	HMGCR
Learned Vocalization Behavior or Vocal Learning (GO:0098598)	2025-01-08	0.20752	0.483759	0	0	4.85015	7.62699	NRXN2
Leptin-Mediated Signaling Pathway (GO:0033210)	2025-01-08	0.20752	0.483759	0	0	4.85015	7.62699	STAT3
Malate-Aspartate Shuttle (GO:0043490)	2025-01-08	0.20752	0.483759	0	0	4.85015	7.62699	MDH1
Monoubiquitinated Protein Deubiquitination (GO:0035520)	2025-01-08	0.20752	0.483759	0	0	4.85015	7.62699	USP47
Multi-Pass Transmembrane Protein Insertion Into ER Membrane (GO:0160063)	2025-01-08	0.20752	0.483759	0	0	4.85015	7.62699	TMEM147
Negative Regulation of DNA-templated DNA Replication (GO:2000104)	2025-01-08	0.20752	0.483759	0	0	4.85015	7.62699	DYNLL1
Negative Regulation of Retrograde Protein Transport	ER to Cytosol (GO:1904153)	2025-01-08	0.20752	0.483759	0	0	4.85015	7.62699
Nucleic Acid Transport (GO:0050657)	2025-01-08	0.20752	0.483759	0	0	4.85015	7.62699	YBX1
Oxaloacetate Metabolic Process (GO:0006107)	2025-01-08	0.20752	0.483759	0	0	4.85015	7.62699	MDH1
Phosphatidylserine Acyl-Chain Remodeling (GO:0036150)	2025-01-08	0.20752	0.483759	0	0	4.85015	7.62699	OSBPL8
Plasminogen Activation (GO:0031639)	2025-01-08	0.20752	0.483759	0	0	4.85015	7.62699	PGK1
poly-N-acetyllactosamine Metabolic Process (GO:0030309)	2025-01-08	0.20752	0.483759	0	0	4.85015	7.62699	B4GAT1
Positive Regulation by Host of Viral Genome Replication (GO:0044829)	2025-01-08	0.20752	0.483759	0	0	4.85015	7.62699	PPIB
Positive Regulation of Early Endosome to Late Endosome Transport (GO:2000643)	2025-01-08	0.20752	0.483759	0	0	4.85015	7.62699	RDX
Positive Regulation of Myoblast Fusion (GO:1901741)	2025-01-08	0.20752	0.483759	0	0	4.85015	7.62699	FLOT1
Positive Regulation of Potassium Ion Transmembrane Transporter Activity (GO:1901018)	2025-01-08	0.20752	0.483759	0	0	4.85015	7.62699	ANK2
Positive Regulation of Transforming Growth Factor Beta Production (GO:0071636)	2025-01-08	0.20752	0.483759	0	0	4.85015	7.62699	CD200
Positive Regulation of Ubiquitin Protein Ligase Activity (GO:1904668)	2025-01-08	0.20752	0.483759	0	0	4.85015	7.62699	UBE2S
Positive Regulation of Vesicle Fusion (GO:0031340)	2025-01-08	0.20752	0.483759	0	0	4.85015	7.62699	ZNRF1
Postsynaptic Density Organization (GO:0097106)	2025-01-08	0.20752	0.483759	0	0	4.85015	7.62699	NRXN2
protein-RNA Complex Disassembly (GO:0032988)	2025-01-08	0.20752	0.483759	0	0	4.85015	7.62699	KLC1
Regulation of 3'-UTR-mediated mRNA Stabilization (GO:1905868)	2025-01-08	0.20752	0.483759	0	0	4.85015	7.62699	ELAVL4
Regulation of Cytokine Production Involved in Inflammatory Response (GO:1900015)	3/55	0.208614	0.484491	0	0	1.96103	3.07347	CUEDC2;STAT3;PLD3
Rho Protein Signal Transduction (GO:0007266)	3/55	0.208614	0.484491	0	0	1.96103	3.07347	SHTN1;ARHGDIA;ARHGDIG
Regulation of Metabolic Process (GO:0019222)	3/55	0.208614	0.484491	0	0	1.96103	3.07347	CHCHD2;PINK1;EIF6
Striated Muscle Contraction (GO:0006941)	3/55	0.208614	0.484491	0	0	1.96103	3.07347	TPM1;ATP1B1;SCN3B
Regulation of Muscle Contraction (GO:0006937)	2/30	0.211911	0.488042	0	0	2.4267	3.76524	TPM1;ENO1
Cardiac Muscle Tissue Morphogenesis (GO:0055008)	2/30	0.211911	0.488042	0	0	2.4267	3.76524	FKBP1A;TPM1
Cellular Response to Acid Chemical (GO:0071229)	2/30	0.211911	0.488042	0	0	2.4267	3.76524	RRAGA;LAMTOR1
Negative Regulation of Cell-Matrix Adhesion (GO:0001953)	2/30	0.211911	0.488042	0	0	2.4267	3.76524	CLASP2;MAP4K4
Negative Regulation of Cytokine Production Involved in Inflammatory Response (GO:1900016)	2/30	0.211911	0.488042	0	0	2.4267	3.76524	CUEDC2;STAT3
Negative Regulation of Response to Endoplasmic Reticulum Stress (GO:1903573)	2/30	0.211911	0.488042	0	0	2.4267	3.76524	USP14;PARK7
Positive Regulation of Catalytic Activity (GO:0043085)	2/30	0.211911	0.488042	0	0	2.4267	3.76524	HNRNPU;SSBP1
Positive Regulation of Interleukin-10 Production (GO:0032733)	2/30	0.211911	0.488042	0	0	2.4267	3.76524	STAT3;HSPD1
Positive Regulation of Response to Wounding (GO:1903036)	2/30	0.211911	0.488042	0	0	2.4267	3.76524	MDK;HRAS
Negative Regulation of Developmental Process (GO:0051093)	5/111	0.213297	0.489001	0	0	1.60452	2.4791	VAT1;CST3;PINK1;MAPT;SMARCA4
Positive Regulation of T Cell Activation (GO:0050870)	5/111	0.213297	0.489001	0	0	1.60452	2.4791	PBRM1;MDK;YWHAG;SMARCA4;HSPD1
Intracellular Calcium Ion Homeostasis (GO:0006874)	6/140	0.213744	0.489001	0	0	1.52357	2.35083	YWHAE;SMDT1;ANK2;CALR;ATP2B1;ATP1B1
Regulation of MAPK Cascade (GO:0043408)	10/260	0.214025	0.489001	0	0	1.36249	2.10049	DUSP4;MAP2K2;COPS5;PEBP1;GRB2;LAMTOR1;HRAS;PPIA;YWHAZ;MAP4K4
Negative Regulation of Protein Phosphorylation (GO:0001933)	4/83	0.214486	0.489001	0	0	1.7217	2.65057	FKBP8;PARK7;PPIA;YWHAG
Brain Development (GO:0007420)	7/170	0.216065	0.489001	0	0	1.46164	2.23949	RTN1;NDUFS4;RAB18;UBE3A;MEIS3;RTN4;PAFAH1B1
Cellular Response to Alcohol (GO:0097306)	3/56	0.216102	0.489001	0	0	1.92393	2.94747	GNG2;LARP1;GNAS
Positive Regulation of DNA Recombination (GO:0045911)	3/56	0.216102	0.489001	0	0	1.92393	2.94747	ACTR2;FUS;TP53BP1
Regulation of Gene Expression (GO:0010468)	37/1127	0.216327	0.489001	0	0	1.16128	1.77789	MAGED1;PDCD5;CLSTN1;MAZ;HP1BP3;TAF9;PARK7;YBX1;ELAVL2;ACTG1;HINT1;LARP1;VPS35;HNRNPA1;HRAS;ZFHX3;NDFIP1;MAP2K2;GPX1;ZNF580;FUS;RDX;STAT3;ATRX;VEGFB;ANK2;DICER1;ANK3;ATP1B1;MLF2;OLFM1;PINK1;SFPQ;PRKAR1A;HNRNPD;CALR;MAPT
Intracellular Signaling Cassette (GO:0141124)	13/354	0.217787	0.489001	0	0	1.29932	1.98047	CAP1;YWHAE;MAP2K2;STAT3;CLSTN1;NCALD;C1QBP;FKBP1B;RAB18;STUB1;HRAS;SCG2;MAP4K4
Regulation of Dendritic Spine Morphogenesis (GO:0061001)	2/31	0.222516	0.489001	0	0	2.3429	3.5208	CAMK2B;KIF1A
Regulation of Protein Modification Process (GO:0031399)	2/31	0.222516	0.489001	0	0	2.3429	3.5208	NDUFS4;PPIB
Regulation of Spindle Assembly (GO:0090169)	2/31	0.222516	0.489001	0	0	2.3429	3.5208	DYNC1H1;HNRNPU
Regulation of Stress-Activated MAPK Cascade (GO:0032872)	2/31	0.222516	0.489001	0	0	2.3429	3.5208	MAP2K2;PPIA
Establishment of Mitotic Spindle Orientation (GO:0000132)	2/31	0.222516	0.489001	0	0	2.3429	3.5208	DYNLT1;PAFAH1B1
Negative Regulation of MAP Kinase Activity (GO:0043407)	2/31	0.222516	0.489001	0	0	2.3429	3.5208	DNAJA1;UCHL1
Negative Regulation of Intracellular Steroid Hormone Receptor Signaling Pathway (GO:0033144)	2/31	0.222516	0.489001	0	0	2.3429	3.5208	CALR;SMARCA4
Positive Regulation of Signaling (GO:0023056)	2/31	0.222516	0.489001	0	0	2.3429	3.5208	SYT1;CLSTN1
Apoptotic Process (GO:0006915)	9/232	0.222718	0.489001	0	0	1.3742	2.06384	CYFIP2;BAD;RFK;VDAC1;NSG1;PPIA;GAPDH;RTN4;HSPD1
Memory (GO:0007613)	3/57	0.223645	0.489001	0	0	1.88821	2.82795	CAMK2N1;MAPT;PJA2
Regulation of Blood Vessel Endothelial Cell Migration (GO:0043535)	3/57	0.223645	0.489001	0	0	1.88821	2.82795	ATP5F1A;ATP5F1B;CSNK2B
Protein Homooligomerization (GO:0051260)	6/143	0.227533	0.489001	0	0	1.48998	2.20586	BASP1;FUS;TP53BP1;MAPT;SSBP1;DNM1
Regulation of Interleukin-6 Production (GO:0032675)	5/114	0.228896	0.489001	0	0	1.56012	2.30037	C1QTNF4;STAT3;POU2F2;CD200;HSPD1
T Cell Activation (GO:0042110)	5/114	0.228896	0.489001	0	0	1.56012	2.30037	FKBP1A;MDK;CLSTN1;GRB2;HSPD1
Regulation of Delayed Rectifier Potassium Channel Activity (GO:1902259)	2025-01-09	0.230234	0.489001	0	0	4.24366	6.2325	VAMP2
Regulation of Endosome Size (GO:0051036)	2025-01-09	0.230234	0.489001	0	0	4.24366	6.2325	BLOC1S2
DNA Topological Change (GO:0006265)	2025-01-09	0.230234	0.489001	0	0	4.24366	6.2325	TOP2B
Golgi Ribbon Formation (GO:0090161)	2025-01-09	0.230234	0.489001	0	0	4.24366	6.2325	OPTN
RISC Complex Assembly (GO:0070922)	2025-01-09	0.230234	0.489001	0	0	4.24366	6.2325	DICER1
T-helper 17 Cell Lineage Commitment (GO:0072540)	2025-01-09	0.230234	0.489001	0	0	4.24366	6.2325	STAT3
[2Fe-2S] Cluster Assembly (GO:0044571)	2025-01-09	0.230234	0.489001	0	0	4.24366	6.2325	GLRX3
Activation of NF-kappaB-inducing Kinase Activity (GO:0007250)	2025-01-09	0.230234	0.489001	0	0	4.24366	6.2325	COPS8
Adenylate Cyclase-Inhibiting Serotonin Receptor Signaling Pathway (GO:0007198)	2025-01-09	0.230234	0.489001	0	0	4.24366	6.2325	GNAO1
Adrenal Gland Development (GO:0030325)	2025-01-09	0.230234	0.489001	0	0	4.24366	6.2325	MDK
Astral Microtubule Organization (GO:0030953)	2025-01-09	0.230234	0.489001	0	0	4.24366	6.2325	KPNB1
Axon Regeneration (GO:0031103)	2025-01-09	0.230234	0.489001	0	0	4.24366	6.2325	GAP43
Regulation of Protein Localization to Early Endosome (GO:1902965)	2025-01-09	0.230234	0.489001	0	0	4.24366	6.2325	RDX
Brain Morphogenesis (GO:0048854)	2025-01-09	0.230234	0.489001	0	0	4.24366	6.2325	PAFAH1B1
Regulation of Sodium Ion Export Across Plasma Membrane (GO:1903276)	2025-01-09	0.230234	0.489001	0	0	4.24366	6.2325	ATP1B3
Regulation of Store-Operated Calcium Entry (GO:2001256)	2025-01-09	0.230234	0.489001	0	0	4.24366	6.2325	SARAF
Regulation of Stress-Activated Protein Kinase Signaling Cascade (GO:0070302)	2025-01-09	0.230234	0.489001	0	0	4.24366	6.2325	MAP2K2
Regulation of Toll-Like Receptor 3 Signaling Pathway (GO:0034139)	2025-01-09	0.230234	0.489001	0	0	4.24366	6.2325	FLOT1
Regulation of Vascular Wound Healing (GO:0061043)	2025-01-09	0.230234	0.489001	0	0	4.24366	6.2325	VEGFB
Cellular Response to Interleukin-15 (GO:0071350)	2025-01-09	0.230234	0.489001	0	0	4.24366	6.2325	STAT3
Regulation of Wound Healing	Spreading of Epidermal Cells (GO:1903689)	2025-01-09	0.230234	0.489001	0	0	4.24366	6.2325
Cellular Response to Muramyl Dipeptide (GO:0071225)	2025-01-09	0.230234	0.489001	0	0	4.24366	6.2325	VIM
Central Nervous System Neuron Axonogenesis (GO:0021955)	2025-01-09	0.230234	0.489001	0	0	4.24366	6.2325	MYCBP2
Response to Histamine (GO:0034776)	2025-01-09	0.230234	0.489001	0	0	4.24366	6.2325	GABRB3
Response to Prostaglandin (GO:0034694)	2025-01-09	0.230234	0.489001	0	0	4.24366	6.2325	GNAS
Commissural Neuron Axon Guidance (GO:0071679)	2025-01-09	0.230234	0.489001	0	0	4.24366	6.2325	NCAM1
Sex-Chromosome Dosage Compensation (GO:0007549)	2025-01-09	0.230234	0.489001	0	0	4.24366	6.2325	HNRNPU
Desensitization of G Protein-Coupled Receptor Signaling Pathway (GO:0002029)	2025-01-09	0.230234	0.489001	0	0	4.24366	6.2325	RNF7
Endothelial Tube Morphogenesis (GO:0061154)	2025-01-09	0.230234	0.489001	0	0	4.24366	6.2325	CSNK2B
Synaptic Vesicle Docking (GO:0016081)	2025-01-09	0.230234	0.489001	0	0	4.24366	6.2325	SNAP25
High-Density Lipoprotein Particle Assembly (GO:0034380)	2025-01-09	0.230234	0.489001	0	0	4.24366	6.2325	PRKACB
Interleukin-15-Mediated Signaling Pathway (GO:0035723)	2025-01-09	0.230234	0.489001	0	0	4.24366	6.2325	STAT3
Isoprenoid Metabolic Process (GO:0006720)	2025-01-09	0.230234	0.489001	0	0	4.24366	6.2325	HMGCR
Lipoxygenase Pathway (GO:0019372)	2025-01-09	0.230234	0.489001	0	0	4.24366	6.2325	GPX1
Microtubule Anchoring (GO:0034453)	2025-01-09	0.230234	0.489001	0	0	4.24366	6.2325	CLASP2
Mitochondrial Protein Catabolic Process (GO:0035694)	2025-01-09	0.230234	0.489001	0	0	4.24366	6.2325	CLPP
Mitochondrial Respirasome Assembly (GO:0097250)	2025-01-09	0.230234	0.489001	0	0	4.24366	6.2325	HIGD2A
Modification-Dependent Macromolecule Catabolic Process (GO:0043632)	2025-01-09	0.230234	0.489001	0	0	4.24366	6.2325	UBC
Negative Regulation of PERK-mediated Unfolded Protein Response (GO:1903898)	2025-01-09	0.230234	0.489001	0	0	4.24366	6.2325	HSPA5
Negative Regulation of RNA Catabolic Process (GO:1902369)	2025-01-09	0.230234	0.489001	0	0	4.24366	6.2325	PHAX
Negative Regulation of Necroptotic Process (GO:0060546)	2025-01-09	0.230234	0.489001	0	0	4.24366	6.2325	SLC25A4
Negative Regulation of Oxidoreductase Activity (GO:0051354)	2025-01-09	0.230234	0.489001	0	0	4.24366	6.2325	PRDX5
Negative Regulation of Protein Exit From Endoplasmic Reticulum (GO:0070862)	2025-01-09	0.230234	0.489001	0	0	4.24366	6.2325	OS9
Negative Regulation of Striated Muscle Cell Apoptotic Process (GO:0010664)	2025-01-09	0.230234	0.489001	0	0	4.24366	6.2325	MDK
Nerve Growth Factor Signaling Pathway (GO:0038180)	2025-01-09	0.230234	0.489001	0	0	4.24366	6.2325	KIDINS220
Neuroepithelial Cell Differentiation (GO:0060563)	2025-01-09	0.230234	0.489001	0	0	4.24366	6.2325	MAP1B
Neuron Projection Regeneration (GO:0031102)	2025-01-09	0.230234	0.489001	0	0	4.24366	6.2325	GAP43
Phototransduction	Visible Light (GO:0007603)	2025-01-09	0.230234	0.489001	0	0	4.24366	6.2325
Positive Regulation of Cell-Cell Adhesion Mediated by Cadherin (GO:2000049)	2025-01-09	0.230234	0.489001	0	0	4.24366	6.2325	FLOT1
Positive Regulation of Keratinocyte Migration (GO:0051549)	2025-01-09	0.230234	0.489001	0	0	4.24366	6.2325	MAP4K4
Positive Regulation of Leukocyte Apoptotic Process (GO:2000108)	2025-01-09	0.230234	0.489001	0	0	4.24366	6.2325	CLSTN1
Positive Regulation of Macrophage Cytokine Production (GO:0060907)	2025-01-09	0.230234	0.489001	0	0	4.24366	6.2325	RTN4
Positive Regulation of Protein Localization to Early Endosome (GO:1902966)	2025-01-09	0.230234	0.489001	0	0	4.24366	6.2325	RDX
Positive Regulation of Protein Localization to Endosome (GO:1905668)	2025-01-09	0.230234	0.489001	0	0	4.24366	6.2325	RDX
Positive Regulation of Purine Nucleotide Biosynthetic Process (GO:1900373)	2025-01-09	0.230234	0.489001	0	0	4.24366	6.2325	PINK1
Positive Regulation of Skeletal Muscle Tissue Development (GO:0048643)	2025-01-09	0.230234	0.489001	0	0	4.24366	6.2325	FLOT1
Positive Regulation of Sodium Ion Export Across Plasma Membrane (GO:1903278)	2025-01-09	0.230234	0.489001	0	0	4.24366	6.2325	ATP1B3
Positive Regulation of Sodium Ion Transmembrane Transporter Activity (GO:2000651)	2025-01-09	0.230234	0.489001	0	0	4.24366	6.2325	ANK3
Positive Regulation of Transcription of Nucleolar Large rRNA by RNA Polymerase I (GO:1901838)	2025-01-09	0.230234	0.489001	0	0	4.24366	6.2325	SMARCA4
Proteasome Assembly (GO:0043248)	2025-01-09	0.230234	0.489001	0	0	4.24366	6.2325	PSMB5
Protein Localization to Microtubule Cytoskeleton (GO:0072698)	2025-01-09	0.230234	0.489001	0	0	4.24366	6.2325	MAPRE3
Purine Nucleobase Transport (GO:0006863)	2025-01-09	0.230234	0.489001	0	0	4.24366	6.2325	VDAC3
Regulation of Actin Filament Length (GO:0030832)	2025-01-09	0.230234	0.489001	0	0	4.24366	6.2325	BRK1
Regulation of Actin Filament-Based Movement (GO:1903115)	2025-01-09	0.230234	0.489001	0	0	4.24366	6.2325	SRI
Regulation of Attachment of Mitotic Spindle Microtubules to Kinetochore (GO:1902423)	2025-01-09	0.230234	0.489001	0	0	4.24366	6.2325	HNRNPU
Regulation of Calcium Ion Import Across Plasma Membrane (GO:1905664)	2025-01-09	0.230234	0.489001	0	0	4.24366	6.2325	FYN
Regulation of Cellular Response to Insulin Stimulus (GO:1900076)	2025-01-09	0.230234	0.489001	0	0	4.24366	6.2325	ATP2B1
Regulation of Myoblast Differentiation (GO:0045661)	3/58	0.23124	0.4903	0	0	1.85378	2.71449	PBRM1;ZFHX3;SMARCA4
Negative Regulation of Protein Modification by Small Protein Conjugation or Removal (GO:1903321)	3/58	0.23124	0.4903	0	0	1.85378	2.71449	DNAJA1;PARK7;VPS28
Protein Metabolic Process (GO:0019538)	21/614	0.231828	0.491023	0	0	1.20828	1.76621	ACHE;FUS;CISD1;UBE3A;PARK7;NSG1;HSPD1;FKBP1A;UCHL1;MRPL51;PSMB5;COPS5;CAPNS1;UBE2S;CLPP;FKBP1B;MSRB2;CALR;MAPT;DTD1;UBE2M
Synapse Organization (GO:0050808)	6/144	0.232192	0.491023	0	0	1.4791	2.15978	FARP1;DNER;NRXN2;ANK3;MAPT;L1CAM
Positive Regulation of DNA-binding Transcription Factor Activity (GO:0051091)	7/174	0.232791	0.491023	0	0	1.42633	2.07904	NPM1;COPS5;UBE2N;TP53BP1;PPIA;CD200;SMARCA4
Regulation of Metaphase/Anaphase Transition of Cell Cycle (GO:1902099)	2/32	0.233162	0.491023	0	0	2.26468	3.29743	PBRM1;SMARCA4
Response to Amino Acid (GO:0043200)	2/32	0.233162	0.491023	0	0	2.26468	3.29743	RRAGA;LAMTOR1
Extrinsic Apoptotic Signaling Pathway via Death Domain Receptors (GO:0008625)	2/32	0.233162	0.491023	0	0	2.26468	3.29743	MOAP1;BLOC1S2
Membrane Depolarization (GO:0051899)	2/32	0.233162	0.491023	0	0	2.26468	3.29743	SCN3B;YWHAH
Natural Killer Cell Mediated Cytotoxicity (GO:0042267)	2/32	0.233162	0.491023	0	0	2.26468	3.29743	GRB2;VAMP2
Intrinsic Apoptotic Signaling Pathway (GO:0097193)	5/115	0.234168	0.491892	0	0	1.54585	2.24414	MLLT11;MOAP1;HINT1;BAD;CYCS
Negative Regulation of Growth (GO:0045926)	5/115	0.234168	0.491892	0	0	1.54585	2.24414	CDKN2D;EI24;ENO1;RTN4;SMARCA4
Regulation of JNK Cascade (GO:0046328)	5/115	0.234168	0.491892	0	0	1.54585	2.24414	PINK1;COPS5;HRAS;PJA2;MAP4K4
Sodium Ion Transmembrane Transport (GO:0035725)	4/87	0.238976	0.501143	0	0	1.63838	2.34517	ATP1A3;ATP1B3;ATP1B1;SCN3B
Positive Regulation of Biosynthetic Process (GO:0009891)	4/87	0.238976	0.501143	0	0	1.63838	2.34517	HSP90AA1;PRDX5;PARK7;VIM
Protein Complex Oligomerization (GO:0051259)	5/116	0.239475	0.501766	0	0	1.53185	2.18948	BASP1;FUS;TP53BP1;MAPT;DNM1
Regulation of Cell Cycle Process (GO:0010564)	6/146	0.241598	0.505788	0	0	1.45782	2.07081	CDC42;PBRM1;CALM3;ATXN10;CALM2;SMARCA4
Ventricular Cardiac Muscle Tissue Morphogenesis (GO:0055010)	2/33	0.243836	0.506429	0	0	2.19151	3.09279	FKBP1A;TPM1
Negative Regulation of JNK Cascade (GO:0046329)	2/33	0.243836	0.506429	0	0	2.19151	3.09279	DNAJA1;PINK1
Negative Regulation of Developmental Growth (GO:0048640)	2/33	0.243836	0.506429	0	0	2.19151	3.09279	GNAS;RTN4
Positive Regulation of Interleukin-12 Production (GO:0032735)	2/33	0.243836	0.506429	0	0	2.19151	3.09279	MDK;HSPD1
Regulation of G0 to G1 Transition (GO:0070316)	2/33	0.243836	0.506429	0	0	2.19151	3.09279	PBRM1;SMARCA4
Regulation of Amyloid-Beta Formation (GO:1902003)	2/33	0.243836	0.506429	0	0	2.19151	3.09279	RTN1;RTN4
Negative Regulation of Protein Kinase Activity (GO:0006469)	3/60	0.246564	0.506429	0	0	1.78855	2.50421	NPM1;PPIA;YWHAG
Positive Regulation of Cell Cycle (GO:0045787)	3/60	0.246564	0.506429	0	0	1.78855	2.50421	MAPRE3;CALR;EIF4E
Positive Regulation of Cellular Process (GO:0048522)	21/622	0.249815	0.506429	0	0	1.19169	1.65292	DYNC1H1;PBRM1;NPM1;ZFHX3;TPM1;MAZ;DICER1;MEIS3;SMARCA4;CDC42;CAPNS1;MDK;BLOC1S2;C1QBP;DNAJA2;FKBP1B;CALR;MAPT;PHPT1;HRAS;EIF4G2
Cellular Response to Hormone Stimulus (GO:0032870)	4/89	0.251457	0.506429	0	0	1.59967	2.20832	HSPA8;RDX;STAT3;ATP1A3
Regulation of Long-Term Synaptic Depression (GO:1900452)	2025-01-10	0.252297	0.506429	0	0	3.77195	5.19453	MAPT
T-helper 17 Cell Differentiation (GO:0072539)	2025-01-10	0.252297	0.506429	0	0	3.77195	5.19453	STAT3
Regulation of Low-Density Lipoprotein Particle Clearance (GO:0010988)	2025-01-10	0.252297	0.506429	0	0	3.77195	5.19453	HNRNPK
Regulation of Macrophage Migration (GO:1905521)	2025-01-10	0.252297	0.506429	0	0	3.77195	5.19453	RTN4
Actin Filament Depolymerization (GO:0030042)	2025-01-10	0.252297	0.506429	0	0	3.77195	5.19453	DSTN
Regulation of Neutrophil Migration (GO:1902622)	2025-01-10	0.252297	0.506429	0	0	3.77195	5.19453	RTN4
Regulation of Nuclear-Transcribed mRNA Catabolic Process	Nonsense-Mediated Decay (GO:2000622)	2025-01-10	0.252297	0.506429	0	0	3.77195	5.19453
Biogenic Amine Biosynthetic Process (GO:0042401)	2025-01-10	0.252297	0.506429	0	0	3.77195	5.19453	SLC38A1
Regulation of Telomere Capping (GO:1904353)	2025-01-10	0.252297	0.506429	0	0	3.77195	5.19453	HNRNPD
Regulation of Toll-Like Receptor 2 Signaling Pathway (GO:0034135)	2025-01-10	0.252297	0.506429	0	0	3.77195	5.19453	PJA2
Regulation of Toll-Like Receptor 9 Signaling Pathway (GO:0034163)	2025-01-10	0.252297	0.506429	0	0	3.77195	5.19453	RTN4
Cellular Response to Nitrogen Levels (GO:0043562)	2025-01-10	0.252297	0.506429	0	0	3.77195	5.19453	MAP1LC3A
Cellular Response to Nitrogen Starvation (GO:0006995)	2025-01-10	0.252297	0.506429	0	0	3.77195	5.19453	MAP1LC3A
Small Nucleolar Ribonucleoprotein Complex Assembly (GO:0000491)	2025-01-10	0.252297	0.506429	0	0	3.77195	5.19453	TAF9
Establishment of Epithelial Cell Apical/Basal Polarity (GO:0045198)	2025-01-10	0.252297	0.506429	0	0	3.77195	5.19453	CDC42
Glycerol Metabolic Process (GO:0006071)	2025-01-10	0.252297	0.506429	0	0	3.77195	5.19453	TPI1
Growth Hormone Receptor Signaling Pathway via JAK-STAT (GO:0060397)	2025-01-10	0.252297	0.506429	0	0	3.77195	5.19453	STAT3
Long-Chain Fatty Acid Import Into Cell (GO:0044539)	2025-01-10	0.252297	0.506429	0	0	3.77195	5.19453	ACSL3
Mast Cell Activation Involved in Immune Response (GO:0002279)	2025-01-10	0.252297	0.506429	0	0	3.77195	5.19453	CLSTN1
Mast Cell Degranulation (GO:0043303)	2025-01-10	0.252297	0.506429	0	0	3.77195	5.19453	CLSTN1
miRNA Catabolic Process (GO:0010587)	2025-01-10	0.252297	0.506429	0	0	3.77195	5.19453	ELOC
Microtubule Anchoring at Centrosome (GO:0034454)	2025-01-10	0.252297	0.506429	0	0	3.77195	5.19453	KIF3A
Myelin Assembly (GO:0032288)	2025-01-10	0.252297	0.506429	0	0	3.77195	5.19453	DICER1
Negative Regulation of JUN Kinase Activity (GO:0043508)	2025-01-10	0.252297	0.506429	0	0	3.77195	5.19453	DNAJA1
Negative Regulation of Activated T Cell Proliferation (GO:0046007)	2025-01-10	0.252297	0.506429	0	0	3.77195	5.19453	PRKAR1A
Negative Regulation of Autophagosome Assembly (GO:1902902)	2025-01-10	0.252297	0.506429	0	0	3.77195	5.19453	PINK1
Negative Regulation of Centrosome Duplication (GO:0010826)	2025-01-10	0.252297	0.506429	0	0	3.77195	5.19453	NPM1
Negative Regulation of Macromolecule Metabolic Process (GO:0010605)	2025-01-10	0.252297	0.506429	0	0	3.77195	5.19453	OPTN
Negative Regulation of Programmed Necrotic Cell Death (GO:0062099)	2025-01-10	0.252297	0.506429	0	0	3.77195	5.19453	SLC25A4
Negative Regulation of Protein Import Into Nucleus (GO:0042308)	2025-01-10	0.252297	0.506429	0	0	3.77195	5.19453	YWHAB
Negative Regulation of Smooth Muscle Cell Apoptotic Process (GO:0034392)	2025-01-10	0.252297	0.506429	0	0	3.77195	5.19453	STUB1
Neuron Projection Fasciculation (GO:0106030)	2025-01-10	0.252297	0.506429	0	0	3.77195	5.19453	RTN4
Nuclear Membrane Disassembly (GO:0051081)	2025-01-10	0.252297	0.506429	0	0	3.77195	5.19453	CTDNEP1
Nuclear Pore Complex Assembly (GO:0051292)	2025-01-10	0.252297	0.506429	0	0	3.77195	5.19453	RTN4
Peptidyl-Threonine Dephosphorylation (GO:0035970)	2025-01-10	0.252297	0.506429	0	0	3.77195	5.19453	PPP2CA
Positive Regulation of CREB Transcription Factor Activity (GO:0032793)	2025-01-10	0.252297	0.506429	0	0	3.77195	5.19453	CD200
Positive Regulation of Actin Nucleation (GO:0051127)	2025-01-10	0.252297	0.506429	0	0	3.77195	5.19453	BRK1
Positive Regulation of Attachment of Spindle Microtubules to Kinetochore (GO:0051987)	2025-01-10	0.252297	0.506429	0	0	3.77195	5.19453	HNRNPU
Positive Regulation of Dendritic Spine Morphogenesis (GO:0061003)	2025-01-10	0.252297	0.506429	0	0	3.77195	5.19453	CAMK2B
Protein K27-linked Ubiquitination (GO:0044314)	2025-01-10	0.252297	0.506429	0	0	3.77195	5.19453	UBE2S
Regulation of Cellular Response to Oxidative Stress (GO:1900407)	2025-01-10	0.252297	0.506429	0	0	3.77195	5.19453	PINK1
Vesicle Organization (GO:0016050)	3/61	0.254284	0.509594	0	0	1.75762	2.40672	SYT1;LAMTOR1;DNM1
Phospholipid Transport (GO:0015914)	3/61	0.254284	0.509594	0	0	1.75762	2.40672	OSBPL8;PRELID1;ATP9A
Organophosphate Biosynthetic Process (GO:0090407)	2/34	0.25453	0.509675	0	0	2.12292	2.90487	TPI1;TKT
Regulation of Protein Localization to Plasma Membrane (GO:1903076)	4/90	0.257749	0.515705	0	0	1.58099	2.14345	CAMK2B;CLTC;AP2M1;SPTBN1
Regulation of Phagocytosis (GO:0050764)	3/62	0.262038	0.523445	0	0	1.72774	2.3139	SNX3;STAT3;CALR
Mitotic Cytokinesis (GO:0000281)	3/62	0.262038	0.523445	0	0	1.72774	2.3139	STMN1;JTB;SPTBN1
Regulation of Epithelial to Mesenchymal Transition (GO:0010717)	4/91	0.264071	0.52486	0	0	1.56273	2.08084	PPP2CA;OLFM1;MDK;CLASP2
Response to Transforming Growth Factor Beta (GO:0071559)	2/35	0.265233	0.52486	0	0	2.05848	2.73191	ZFHX3;PDCD5
Dendrite Morphogenesis (GO:0048813)	2/35	0.265233	0.52486	0	0	2.05848	2.73191	CDC42;FARP1
Skeletal Muscle Organ Development (GO:0060538)	2/35	0.265233	0.52486	0	0	2.05848	2.73191	MYL6;MYL6B
Intracellular Receptor Signaling Pathway (GO:0030522)	2/35	0.265233	0.52486	0	0	2.05848	2.73191	YWHAE;STAT3
Regulation of Cellular Senescence (GO:2000772)	2/35	0.265233	0.52486	0	0	2.05848	2.73191	RSL1D1;YBX1
Negative Regulation of Cell Growth (GO:0030308)	5/121	0.266466	0.52486	0	0	1.46544	1.93806	CDKN2D;EI24;ENO1;RTN4;SMARCA4
Positive Regulation of Interleukin-8 Production (GO:0032757)	3/63	0.269822	0.52486	0	0	1.69886	2.22549	ZNF580;STAT3;PARK7
Glucose Homeostasis (GO:0042593)	4/92	0.270423	0.52486	0	0	1.5449	2.02037	BAD;STAT3;PARK7;SELENOT
Positive Regulation of Catabolic Process (GO:0009896)	7/183	0.271873	0.52486	0	0	1.35276	1.76187	HSP90AA1;BAD;RDX;VPS35;OPTN;VPS28;RAB7A
Golgi Inheritance (GO:0048313)	2025-01-11	0.27373	0.52486	0	0	3.39458	4.39807	YWHAZ
Regulation of Keratinocyte Migration (GO:0051547)	2025-01-11	0.27373	0.52486	0	0	3.39458	4.39807	MAP4K4
SRP-dependent Cotranslational Protein Targeting to Membrane (GO:0006614)	2025-01-11	0.27373	0.52486	0	0	3.39458	4.39807	SRP72
Regulation of Leukocyte Cell-Cell Adhesion (GO:1903037)	2025-01-11	0.27373	0.52486	0	0	3.39458	4.39807	MDK
Actin Crosslink Formation (GO:0051764)	2025-01-11	0.27373	0.52486	0	0	3.39458	4.39807	DPYSL3
Regulation of Mitochondrial Depolarization (GO:0051900)	2025-01-11	0.27373	0.52486	0	0	3.39458	4.39807	MLLT11
Regulation of Pseudopodium Assembly (GO:0031272)	2025-01-11	0.27373	0.52486	0	0	3.39458	4.39807	CDC42
Regulation of Purine Nucleotide Catabolic Process (GO:0033121)	2025-01-11	0.27373	0.52486	0	0	3.39458	4.39807	EIF6
Regulation of Sequestering of Calcium Ion (GO:0051282)	2025-01-11	0.27373	0.52486	0	0	3.39458	4.39807	FKBP1B
Regulation of Smooth Muscle Cell Differentiation (GO:0051150)	2025-01-11	0.27373	0.52486	0	0	3.39458	4.39807	OLFM2
Interleukin-10-Mediated Signaling Pathway (GO:0140105)	2025-01-11	0.27373	0.52486	0	0	3.39458	4.39807	STAT3
Ketone Biosynthetic Process (GO:0042181)	2025-01-11	0.27373	0.52486	0	0	3.39458	4.39807	TPI1
Lipid Import Into Cell (GO:0140354)	2025-01-11	0.27373	0.52486	0	0	3.39458	4.39807	ACSL3
Mast Cell Mediated Immunity (GO:0002448)	2025-01-11	0.27373	0.52486	0	0	3.39458	4.39807	CLSTN1
Negative Regulation of Epithelial Cell Apoptotic Process (GO:1904036)	2025-01-11	0.27373	0.52486	0	0	3.39458	4.39807	MDK
Negative Regulation of Extracellular Matrix Organization (GO:1903054)	2025-01-11	0.27373	0.52486	0	0	3.39458	4.39807	CST3
Negative Regulation of Homotypic Cell-Cell Adhesion (GO:0034111)	2025-01-11	0.27373	0.52486	0	0	3.39458	4.39807	RDX
Negative Regulation of Intracellular Transport (GO:0032387)	2025-01-11	0.27373	0.52486	0	0	3.39458	4.39807	SNX3
Negative Regulation of Lymphocyte Migration (GO:2000402)	2025-01-11	0.27373	0.52486	0	0	3.39458	4.39807	CD200
Negative Regulation of Sprouting Angiogenesis (GO:1903671)	2025-01-11	0.27373	0.52486	0	0	3.39458	4.39807	EPN1
Neuron Projection Maintenance (GO:1990535)	2025-01-11	0.27373	0.52486	0	0	3.39458	4.39807	ATP1A3
Neutrophil Activation Involved in Immune Response (GO:0002283)	2025-01-11	0.27373	0.52486	0	0	3.39458	4.39807	VAMP2
Phagosome-Lysosome Fusion (GO:0090385)	2025-01-11	0.27373	0.52486	0	0	3.39458	4.39807	RAB7A
Phosphatidylinositol-3-Phosphate Biosynthetic Process (GO:0036092)	2025-01-11	0.27373	0.52486	0	0	3.39458	4.39807	CLSTN1
Positive Regulation of T Cell Apoptotic Process (GO:0070234)	2025-01-11	0.27373	0.52486	0	0	3.39458	4.39807	PRELID1
Positive Regulation of Execution Phase of Apoptosis (GO:1900119)	2025-01-11	0.27373	0.52486	0	0	3.39458	4.39807	HSPD1
Positive Regulation of Extracellular Matrix Assembly (GO:1901203)	2025-01-11	0.27373	0.52486	0	0	3.39458	4.39807	CLASP2
Positive Regulation of Gene Expression via Chromosomal CpG Island Demethylation (GO:0044029)	2025-01-11	0.27373	0.52486	0	0	3.39458	4.39807	APEX1
#ERROR!	Deadenylation-Dep Decay (GO:1900153)	2025-01-11	0.27373	0.52486	0	0	3.39458	4.39807
Positive Regulation of Oxidoreductase Activity (GO:0051353)	2025-01-11	0.27373	0.52486	0	0	3.39458	4.39807	RFK
Positive Regulation of Peptidase Activity (GO:0010952)	2025-01-11	0.27373	0.52486	0	0	3.39458	4.39807	PRELID1
Positive Regulation of Protein Depolymerization (GO:1901881)	2025-01-11	0.27373	0.52486	0	0	3.39458	4.39807	STMN2
Positive Regulation of Pseudopodium Assembly (GO:0031274)	2025-01-11	0.27373	0.52486	0	0	3.39458	4.39807	CDC42
Positive Regulation of Smooth Muscle Cell Apoptotic Process (GO:0034393)	2025-01-11	0.27373	0.52486	0	0	3.39458	4.39807	STUB1
Positive Regulation of Toll-Like Receptor 4 Signaling Pathway (GO:0034145)	2025-01-11	0.27373	0.52486	0	0	3.39458	4.39807	ZNRF1
Positive Regulation of Triglyceride Biosynthetic Process (GO:0010867)	2025-01-11	0.27373	0.52486	0	0	3.39458	4.39807	CTDNEP1
Positive Regulation of Vascular Endothelial Growth Factor Receptor Signaling Pathway (GO:0030949)	2025-01-11	0.27373	0.52486	0	0	3.39458	4.39807	VEGFB
Progesterone Receptor Signaling Pathway (GO:0050847)	2025-01-11	0.27373	0.52486	0	0	3.39458	4.39807	UBE3A
Protein K29-linked Ubiquitination (GO:0035519)	2025-01-11	0.27373	0.52486	0	0	3.39458	4.39807	UBE2S
Protein Localization to Endosome (GO:0036010)	2025-01-11	0.27373	0.52486	0	0	3.39458	4.39807	VPS35
Regulation of Cardiac Muscle Cell Apoptotic Process (GO:0010665)	2025-01-11	0.27373	0.52486	0	0	3.39458	4.39807	MDK
Regulation of Chromatin Organization (GO:1902275)	2025-01-11	0.27373	0.52486	0	0	3.39458	4.39807	HNRNPU
Regulation of Cytosolic Calcium Ion Concentration (GO:0051480)	2/36	0.275935	0.52665	0	0	1.99784	2.5724	YWHAE;ATP2B1
Regulation of Natural Killer Cell Mediated Cytotoxicity (GO:0042269)	2/36	0.275935	0.52665	0	0	1.99784	2.5724	CADM1;GRB2
Cellular Response to Amyloid-Beta (GO:1904646)	2/36	0.275935	0.52665	0	0	1.99784	2.5724	ATP1A3;FYN
Cellular Response to Vascular Endothelial Growth Factor Stimulus (GO:0035924)	2/36	0.275935	0.52665	0	0	1.99784	2.5724	CLSTN1;VEGFB
Negative Regulation of Double-Strand Break Repair (GO:2000780)	2/36	0.275935	0.52665	0	0	1.99784	2.5724	C1QBP;TP53BP1
Negative Regulation of Plasma Membrane Bounded Cell Projection Assembly (GO:0120033)	2/36	0.275935	0.52665	0	0	1.99784	2.5724	GDI2;PFN2
Regulation of Insulin Secretion (GO:0050796)	4/93	0.2768	0.527491	0	0	1.52746	1.96196	SNAP25;BAD;GNAS;SRI
Positive Regulation of DNA Repair (GO:0045739)	4/93	0.2768	0.527491	0	0	1.52746	1.96196	PBRM1;UBE2V2;UBE2N;SMARCA4
Protein-Containing Complex Organization (GO:0043933)	5/123	0.277449	0.52786	0	0	1.44045	1.84683	PPP2R1A;CSNK2B;KIFAP3;AP2M1;VAMP2
Positive Regulation of T Cell Differentiation (GO:0045582)	3/64	0.277631	0.52786	0	0	1.67092	2.14123	PBRM1;MDK;SMARCA4
Positive Regulation of Binding (GO:0051099)	3/64	0.277631	0.52786	0	0	1.67092	2.14123	STMN1;FLOT1;NME1
Regulation of Endocytosis (GO:0030100)	3/65	0.285461	0.53623	0	0	1.64389	2.06086	CALY;FLOT1;AP2S1
Regulation of Phosphorylation (GO:0042325)	3/65	0.285461	0.53623	0	0	1.64389	2.06086	CDKN2D;NDUFS4;DYNLL1
Positive Regulation of Cell Junction Assembly (GO:1901890)	3/65	0.285461	0.53623	0	0	1.64389	2.06086	CLSTN1;FLOT1;MAP4K4
Regulation of Cell-Matrix Adhesion (GO:0001952)	3/65	0.285461	0.53623	0	0	1.64389	2.06086	PTPRA;ACTG1;MAP4K4
Cellular Response to Glucose Stimulus (GO:0071333)	2/37	0.286628	0.53623	0	0	1.94066	2.42499	PTPRN;SELENOT
Melanosome Organization (GO:0032438)	2/37	0.286628	0.53623	0	0	1.94066	2.42499	BLOC1S2;AP3S1
Nucleobase-Containing Compound Metabolic Process (GO:0006139)	2/37	0.286628	0.53623	0	0	1.94066	2.42499	DPYSL2;CRMP1
Positive Regulation of Interferon-Beta Production (GO:0032728)	2/37	0.286628	0.53623	0	0	1.94066	2.42499	HSP90AA1;FLOT1
Organelle Assembly (GO:0070925)	12/346	0.290442	0.53623	0	0	1.22277	1.51178	ACTR3;STX12;AHI1;ACTR2;MAP1LC3A;KIF3A;FUS;AP3S1;ATP6V0D1;ATP6V1D;VPS28;RAB7A
Regulation of Viral Genome Replication (GO:0045069)	3/66	0.293309	0.53623	0	0	1.61771	1.98417	LARP1;PABPC1;PPIA
Positive Regulation of Angiogenesis (GO:0045766)	5/126	0.294089	0.53623	0	0	1.40452	1.71896	PKM;MDK;CLSTN1;VEGFB;RTN4
NADH Oxidation (GO:0006116)	2025-01-12	0.294549	0.53623	0	0	3.08582	3.77183	MDH1
NADPH Regeneration (GO:0006740)	2025-01-12	0.294549	0.53623	0	0	3.08582	3.77183	TKT
Regulation of Lamellipodium Organization (GO:1902743)	2025-01-12	0.294549	0.53623	0	0	3.08582	3.77183	CDC42
Regulation of Leukocyte Adhesion to Vascular Endothelial Cell (GO:1904994)	2025-01-12	0.294549	0.53623	0	0	3.08582	3.77183	MDK
T Cell Chemotaxis (GO:0010818)	2025-01-12	0.294549	0.53623	0	0	3.08582	3.77183	CLSTN1
T-helper Cell Lineage Commitment (GO:0002295)	2025-01-12	0.294549	0.53623	0	0	3.08582	3.77183	STAT3
Adult Locomotory Behavior (GO:0008344)	2025-01-12	0.294549	0.53623	0	0	3.08582	3.77183	PAFAH1B1
Regulation of Myoblast Fusion (GO:1901739)	2025-01-12	0.294549	0.53623	0	0	3.08582	3.77183	FLOT1
Astrocyte Activation (GO:0048143)	2025-01-12	0.294549	0.53623	0	0	3.08582	3.77183	MAPT
Atrial Cardiac Muscle Cell Action Potential (GO:0086014)	2025-01-12	0.294549	0.53623	0	0	3.08582	3.77183	SCN3B
Axonal Fasciculation (GO:0007413)	2025-01-12	0.294549	0.53623	0	0	3.08582	3.77183	RTN4
Base-Excision Repair	Gap-Filling (GO:0006287)	2025-01-12	0.294549	0.53623	0	0	3.08582	3.77183
Regulation of Retrograde Protein Transport	ER to Cytosol (GO:1904152)	2025-01-12	0.294549	0.53623	0	0	3.08582	3.77183
Reg of Single Stranded Viral RNA Replication via Double Stranded DNA Intermediate (GO:0045091)	2025-01-12	0.294549	0.53623	0	0	3.08582	3.77183	TOP2B
Cellular Component Maintenance (GO:0043954)	2025-01-12	0.294549	0.53623	0	0	3.08582	3.77183	FYN
Cellular Response to Dopamine (GO:1903351)	2025-01-12	0.294549	0.53623	0	0	3.08582	3.77183	GNAO1
Relaxation of Cardiac Muscle (GO:0055119)	2025-01-12	0.294549	0.53623	0	0	3.08582	3.77183	ATP1B1
Respiratory Chain Complex III Assembly (GO:0017062)	2025-01-12	0.294549	0.53623	0	0	3.08582	3.77183	UQCRFS1
Response to Misfolded Protein (GO:0051788)	2025-01-12	0.294549	0.53623	0	0	3.08582	3.77183	STUB1
Signal Peptide Processing (GO:0006465)	2025-01-12	0.294549	0.53623	0	0	3.08582	3.77183	SPCS2
Glutamine Metabolic Process (GO:0006541)	2025-01-12	0.294549	0.53623	0	0	3.08582	3.77183	SLC38A1
Glycosaminoglycan Catabolic Process (GO:0006027)	2025-01-12	0.294549	0.53623	0	0	3.08582	3.77183	IDS
Interleukin-6-Mediated Signaling Pathway (GO:0070102)	2025-01-12	0.294549	0.53623	0	0	3.08582	3.77183	STAT3
Isotype Switching (GO:0045190)	2025-01-12	0.294549	0.53623	0	0	3.08582	3.77183	HSPD1
Microtubule Anchoring at Microtubule Organizing Center (GO:0072393)	2025-01-12	0.294549	0.53623	0	0	3.08582	3.77183	KIF3A
Mitochondrial Respiratory Chain Complex III Assembly (GO:0034551)	2025-01-12	0.294549	0.53623	0	0	3.08582	3.77183	UQCRFS1
Morphogenesis of a Polarized Epithelium (GO:0001738)	2025-01-12	0.294549	0.53623	0	0	3.08582	3.77183	AHI1
Myelination in Peripheral Nervous System (GO:0022011)	2025-01-12	0.294549	0.53623	0	0	3.08582	3.77183	DICER1
Negative Regulation of Amyloid Fibril Formation (GO:1905907)	2025-01-12	0.294549	0.53623	0	0	3.08582	3.77183	VBP1
- Reg of Intrinsic Apoptotic Sgnlng Pway in Resp to DNA Damage by P53 Cls Mediator (GO:1902166)	2025-01-12	0.294549	0.53623	0	0	3.08582	3.77183	TAF9
Phosphate Ion Homeostasis (GO:0055062)	2025-01-12	0.294549	0.53623	0	0	3.08582	3.77183	XPR1
Polyamine Metabolic Process (GO:0006595)	2025-01-12	0.294549	0.53623	0	0	3.08582	3.77183	SLC38A1
Positive Regulation of Cellular Extravasation (GO:0002693)	2025-01-12	0.294549	0.53623	0	0	3.08582	3.77183	MDK
Positive Regulation of Cholesterol Biosynthetic Process (GO:0045542)	2025-01-12	0.294549	0.53623	0	0	3.08582	3.77183	KPNB1
Positive Regulation of Keratinocyte Proliferation (GO:0010838)	2025-01-12	0.294549	0.53623	0	0	3.08582	3.77183	MDK
Positive Regulation of Nuclear-Transcribed mRNA poly(A) Tail Shortening (GO:0060213)	2025-01-12	0.294549	0.53623	0	0	3.08582	3.77183	PABPC1
Positive Regulation of Protein Localization to Cell Surface (GO:2000010)	2025-01-12	0.294549	0.53623	0	0	3.08582	3.77183	TMEM35A
Positive Regulation of Sterol Biosynthetic Process (GO:0106120)	2025-01-12	0.294549	0.53623	0	0	3.08582	3.77183	KPNB1
Positive Regulation of Vascular Endothelial Cell Proliferation (GO:1905564)	2025-01-12	0.294549	0.53623	0	0	3.08582	3.77183	MDK
Positive Regulation of Vascular Permeability (GO:0043117)	2025-01-12	0.294549	0.53623	0	0	3.08582	3.77183	VEGFB
Post-Translational Protein Targeting to Endoplasmic Reticulum Membrane (GO:0006620)	2025-01-12	0.294549	0.53623	0	0	3.08582	3.77183	HSPA5
Presynapse Organization (GO:0099172)	2025-01-12	0.294549	0.53623	0	0	3.08582	3.77183	CLASP2
Protein Insertion Into Mitochondrial Inner Membrane (GO:0045039)	2025-01-12	0.294549	0.53623	0	0	3.08582	3.77183	TIMM8B
Protein Kinase A Signaling (GO:0010737)	2025-01-12	0.294549	0.53623	0	0	3.08582	3.77183	RDX
Regulation of PERK-mediated Unfolded Protein Response (GO:1903897)	2025-01-12	0.294549	0.53623	0	0	3.08582	3.77183	HSPA5
Regulation of SNARE Complex Assembly (GO:0035542)	2025-01-12	0.294549	0.53623	0	0	3.08582	3.77183	STXBP1
Regulation of T Cell Apoptotic Process (GO:0070232)	2025-01-12	0.294549	0.53623	0	0	3.08582	3.77183	PRELID1
Regulation of Actin Filament-Based Process (GO:0032970)	4/96	0.29607	0.5377	0	0	1.47742	1.79826	CDC42;RALA;HRAS;CLASP2
Regulation of Erythrocyte Differentiation (GO:0045646)	2/38	0.297304	0.5377	0	0	1.88665	2.28851	HSPA9;STAT3
Regulation of Sprouting Angiogenesis (GO:1903670)	2/38	0.297304	0.5377	0	0	1.88665	2.28851	PKM;EPN1
Regulation of Synapse Organization (GO:0050807)	2/38	0.297304	0.5377	0	0	1.88665	2.28851	CAMK2B;YWHAZ
Striated Muscle Tissue Development (GO:0014706)	2/38	0.297304	0.5377	0	0	1.88665	2.28851	MYL6;MYL6B
Membrane Assembly (GO:0071709)	2/38	0.297304	0.5377	0	0	1.88665	2.28851	NRXN2;SPTBN1
Negative Regulation of Endothelial Cell Proliferation (GO:0001937)	2/38	0.297304	0.5377	0	0	1.88665	2.28851	ATP5F1A;SCG2
Positive Regulation of Protein Binding (GO:0032092)	2/38	0.297304	0.5377	0	0	1.88665	2.28851	PPP2CA;FLOT1
Purine Nucleotide Metabolic Process (GO:0006163)	2/38	0.297304	0.5377	0	0	1.88665	2.28851	MDH1;GUK1
Gene Expression (GO:0010467)	13/381	0.299193	0.540724	0	0	1.20229	1.45076	CISD1;ELAVL4;HNRNPU;HSPD1;FKBP1A;HNRNPK;MRPL51;COPS5;FKBP1B;HNRNPD;CALR;DTD1;EIF4E
Negative Regulation of MAPK Cascade (GO:0043409)	5/127	0.299674	0.541199	0	0	1.39294	1.67857	DUSP4;UCHL1;PINK1;PEBP1;PPIA
Protein Maturation (GO:0051604)	6/158	0.300089	0.541555	0	0	1.3419	1.61521	FKBP1A;FKBP1B;CISD1;CALR;AASDHPPT;HSPD1
RNA Export From Nucleus (GO:0006405)	3/67	0.301171	0.542719	0	0	1.59235	1.91095	PHAX;HNRNPA1;EIF4E
Regulation of Protein Serine/Threonine Kinase Activity (GO:0071900)	3/67	0.301171	0.542719	0	0	1.59235	1.91095	PPP2CA;CDKN2D;MAP2K2
Regulation of Organelle Organization (GO:0033043)	4/97	0.302532	0.544776	0	0	1.46146	1.74728	PINK1;RDX;VPS35;MAPT
Regulation of Cell Growth (GO:0001558)	8/222	0.305021	0.548149	0	0	1.27123	1.50942	CDKN2D;CDC42;EI24;ENO1;LAMTOR1;RTN4;EIF4G2;SMARCA4
Golgi Organization (GO:0007030)	5/128	0.305276	0.548149	0	0	1.38154	1.63925	CDC42;RAB6B;YWHAZ;OPTN;CLASP2
Base-Excision Repair (GO:0006284)	2/39	0.307954	0.548149	0	0	1.83557	2.16194	USP47;APEX1
Action Potential (GO:0001508)	3/68	0.309043	0.548149	0	0	1.56777	1.841	ANK3;SCN3B;YWHAH
Regulation of T Cell Activation (GO:0050863)	3/68	0.309043	0.548149	0	0	1.56777	1.841	PRELID1;YWHAG;HSPD1
ERBB2 Signaling Pathway (GO:0038128)	2025-01-13	0.314772	0.548149	0	0	2.82853	3.26951	STUB1
Regulation of Gastrulation (GO:0010470)	2025-01-13	0.314772	0.548149	0	0	2.82853	3.26951	CLASP2
Regulation of Homotypic Cell-Cell Adhesion (GO:0034110)	2025-01-13	0.314772	0.548149	0	0	2.82853	3.26951	RDX
MyD88-dependent Toll-Like Receptor Signaling Pathway (GO:0002755)	2025-01-13	0.314772	0.548149	0	0	2.82853	3.26951	HSPD1
P-body Assembly (GO:0033962)	2025-01-13	0.314772	0.548149	0	0	2.82853	3.26951	DYNC1H1
Reg of Intrinsic Apoptotic Sgnlng Pway in Resp to DNA Damage by P53 Cls Mediator (GO:1902165)	2025-01-13	0.314772	0.548149	0	0	2.82853	3.26951	TAF9
Activation of Protein Kinase B Activity (GO:0032148)	2025-01-13	0.314772	0.548149	0	0	2.82853	3.26951	PPIA
Adenylate Cyclase-Activating Adrenergic Receptor Signaling Pathway (GO:0071880)	2025-01-13	0.314772	0.548149	0	0	2.82853	3.26951	GNAS
Aminoglycan Catabolic Process (GO:0006026)	2025-01-13	0.314772	0.548149	0	0	2.82853	3.26951	IDS
Regulation of Pattern Recognition Receptor Signaling Pathway (GO:0062207)	2025-01-13	0.314772	0.548149	0	0	2.82853	3.26951	FLOT1
Regulation of Peroxisome Proliferator Activated Receptor Signaling Pathway (GO:0035358)	2025-01-13	0.314772	0.548149	0	0	2.82853	3.26951	STUB1
Regulation of Retinoic Acid Receptor Signaling Pathway (GO:0048385)	2025-01-13	0.314772	0.548149	0	0	2.82853	3.26951	CALR
Regulation of Transcription of Nucleolar Large rRNA by RNA Polymerase I (GO:1901836)	2025-01-13	0.314772	0.548149	0	0	2.82853	3.26951	SMARCA4
Cellular Response to Arsenic-Containing Substance (GO:0071243)	2025-01-13	0.314772	0.548149	0	0	2.82853	3.26951	HNRNPA1
Cellular Response to Growth Hormone Stimulus (GO:0071378)	2025-01-13	0.314772	0.548149	0	0	2.82853	3.26951	STAT3
Regulation of Vascular Associated Smooth Muscle Cell Migration (GO:1904752)	2025-01-13	0.314772	0.548149	0	0	2.82853	3.26951	TPM1
Regulation of Vasculogenesis (GO:2001212)	2025-01-13	0.314772	0.548149	0	0	2.82853	3.26951	RTN4
Removal of Superoxide Radicals (GO:0019430)	2025-01-13	0.314772	0.548149	0	0	2.82853	3.26951	PARK7
Response to Muramyl Dipeptide (GO:0032495)	2025-01-13	0.314772	0.548149	0	0	2.82853	3.26951	VIM
Response to Progesterone (GO:0032570)	2025-01-13	0.314772	0.548149	0	0	2.82853	3.26951	UBE3A
Cristae Formation (GO:0042407)	2025-01-13	0.314772	0.548149	0	0	2.82853	3.26951	CHCHD6
Steroid Catabolic Process (GO:0006706)	2025-01-13	0.314772	0.548149	0	0	2.82853	3.26951	YWHAH
Substrate-Dependent Cell Migration (GO:0006929)	2025-01-13	0.314772	0.548149	0	0	2.82853	3.26951	SHTN1
Formation of Cytoplasmic Translation Initiation Complex (GO:0001732)	2025-01-13	0.314772	0.548149	0	0	2.82853	3.26951	EIF3K
Intraciliary Retrograde Transport (GO:0035721)	2025-01-13	0.314772	0.548149	0	0	2.82853	3.26951	DYNLL1
Lipid Droplet Formation (GO:0140042)	2025-01-13	0.314772	0.548149	0	0	2.82853	3.26951	SQLE
Microvillus Organization (GO:0032528)	2025-01-13	0.314772	0.548149	0	0	2.82853	3.26951	MAP4K4
Negative Regulation of T Cell Differentiation (GO:0045581)	2025-01-13	0.314772	0.548149	0	0	2.82853	3.26951	MDK
Negative Regulation of Alcohol Biosynthetic Process (GO:1902931)	2025-01-13	0.314772	0.548149	0	0	2.82853	3.26951	DKK3
Negative Regulation of Cardiac Muscle Hypertrophy (GO:0010614)	2025-01-13	0.314772	0.548149	0	0	2.82853	3.26951	GLRX3
Negative Regulation of Cell Activation (GO:0050866)	2025-01-13	0.314772	0.548149	0	0	2.82853	3.26951	CD200
Negative Regulation of Defense Response to Virus (GO:0050687)	2025-01-13	0.314772	0.548149	0	0	2.82853	3.26951	C1QBP
Negative Regulation of Stem Cell Differentiation (GO:2000737)	2025-01-13	0.314772	0.548149	0	0	2.82853	3.26951	HNRNPU
Positive Regulation of Brown Fat Cell Differentiation (GO:0090336)	2025-01-13	0.314772	0.548149	0	0	2.82853	3.26951	HNRNPU
Positive Regulation of Heterotypic Cell-Cell Adhesion (GO:0034116)	2025-01-13	0.314772	0.548149	0	0	2.82853	3.26951	FLOT1
Positive Regulation of Myelination (GO:0031643)	2025-01-13	0.314772	0.548149	0	0	2.82853	3.26951	DICER1
Positive Regulation of Protein Export From Nucleus (GO:0046827)	2025-01-13	0.314772	0.548149	0	0	2.82853	3.26951	YWHAE
pre-miRNA Processing (GO:0031054)	2025-01-13	0.314772	0.548149	0	0	2.82853	3.26951	DICER1
Regulation of Actomyosin Structure Organization (GO:0110020)	2025-01-13	0.314772	0.548149	0	0	2.82853	3.26951	CDC42
Regulation of Attachment of Spindle Microtubules to Kinetochore (GO:0051988)	2025-01-13	0.314772	0.548149	0	0	2.82853	3.26951	CDC42
Reg of Calcium Ion Transmembrane Transport via High Voltage-Gated Calcium Channel (GO:1902514)	2025-01-13	0.314772	0.548149	0	0	2.82853	3.26951	SESTD1
Regulation of Carbohydrate Catabolic Process (GO:0043470)	2025-01-13	0.314772	0.548149	0	0	2.82853	3.26951	EIF6
Regulation of DNA Repair (GO:0006282)	5/130	0.316524	0.550734	0	0	1.3593	1.56367	PBRM1;TAF9;UBE2V2;UBE2N;SMARCA4
Autophagosome Organization (GO:1905037)	3/69	0.316921	0.550734	0	0	1.54394	1.77414	STX12;MAP1LC3A;RAB7A
Cell Junction Organization (GO:0034330)	3/69	0.316921	0.550734	0	0	1.54394	1.77414	CDC42;MAPT;L1CAM
Regulation of Potassium Ion Transmembrane Transport (GO:1901379)	2/40	0.318573	0.551675	0	0	1.78717	2.04435	YWHAE;GNB2
Negative Regulation of Protein Secretion (GO:0050709)	2/40	0.318573	0.551675	0	0	1.78717	2.04435	HMGCR;CD200
Negative Regulation of Proteolysis (GO:0045861)	2/40	0.318573	0.551675	0	0	1.78717	2.04435	CST3;TIMP2
Regulation of DNA Binding (GO:0051101)	2/40	0.318573	0.551675	0	0	1.78717	2.04435	CSNK2B;NME1
Regulation of Apoptotic Signaling Pathway (GO:2001233)	2/40	0.318573	0.551675	0	0	1.78717	2.04435	MAZ;PPIA
Positive Regulation of Intracellular Signal Transduction (GO:1902533)	21/652	0.321775	0.556242	0	0	1.13323	1.28497	YWHAE;OSBPL8;NDFIP1;STAT3;MAZ;VEGFB;PARK7;RTN4;C1QTNF4;FKBP1A;PINK1;RRAGA;C1QBP;CSNK2B;UBE2N;FLOT1;LAMTOR1;GAPDH;HRAS;PPIA;MAP4K4
Response to UV (GO:0009411)	4/100	0.322001	0.556242	0	0	1.41557	1.60412	CDKN2D;NPM1;GPX1;CIRBP
Lysosomal Transport (GO:0007041)	3/70	0.324803	0.556242	0	0	1.52082	1.71022	PINK1;VPS35;RAB7A
Negative Regulation of Immune Response (GO:0050777)	3/70	0.324803	0.556242	0	0	1.52082	1.71022	GNAS;FYN;YWHAZ
Recombinational Repair (GO:0000725)	4/101	0.328513	0.556242	0	0	1.4009	1.55946	SFPQ;XRCC5;UBE2N;HTATSF1
Visual System Development (GO:0150063)	2/41	0.329152	0.556242	0	0	1.74125	1.93495	RAB18;MEIS3
Negative Regulation of Secretion by Cell (GO:1903531)	2/41	0.329152	0.556242	0	0	1.74125	1.93495	SYT4;HMGCR
Positive Regulation of Actin Filament Polymerization (GO:0030838)	2/41	0.329152	0.556242	0	0	1.74125	1.93495	PFN1;PFN2
Response to Endoplasmic Reticulum Stress (GO:0034976)	7/196	0.330948	0.556242	0	0	1.25887	1.39205	OS9;HSPA5;RHBDD2;FLOT1;STUB1;CALR;RNF7
Regulation of Endocytic Recycling (GO:2001135)	2025-01-14	0.334417	0.556242	0	0	2.61081	2.8598	ATP9A
Regulation of Establishment of Protein Localization (GO:0070201)	2025-01-14	0.334417	0.556242	0	0	2.61081	2.8598	DNAJA1
G Protein-Coupled Serotonin Receptor Signaling Pathway (GO:0098664)	2025-01-14	0.334417	0.556242	0	0	2.61081	2.8598	GNAO1
Regulation of Feeding Behavior (GO:0060259)	2025-01-14	0.334417	0.556242	0	0	2.61081	2.8598	STAT3
Regulation of Leukocyte Activation (GO:0002694)	2025-01-14	0.334417	0.556242	0	0	2.61081	2.8598	PJA2
Regulation of Mitochondrial Fusion (GO:0010635)	2025-01-14	0.334417	0.556242	0	0	2.61081	2.8598	VAT1
Regulation of Nuclear-Transcribed mRNA poly(A) Tail Shortening (GO:0060211)	2025-01-14	0.334417	0.556242	0	0	2.61081	2.8598	PABPC1
Calcium-Ion Regulated Exocytosis (GO:0017156)	2025-01-14	0.334417	0.556242	0	0	2.61081	2.8598	VAMP2
Regulation of Response to Oxidative Stress (GO:1902882)	2025-01-14	0.334417	0.556242	0	0	2.61081	2.8598	PINK1
Cellular Response to Exogenous dsRNA (GO:0071360)	2025-01-14	0.334417	0.556242	0	0	2.61081	2.8598	FLOT1
Regulation of Voltage-Gated Calcium Channel Activity (GO:1901385)	2025-01-14	0.334417	0.556242	0	0	2.61081	2.8598	SRI
Relaxation of Muscle (GO:0090075)	2025-01-14	0.334417	0.556242	0	0	2.61081	2.8598	ATP1B1
Resolution of Meiotic Recombination Intermediates (GO:0000712)	2025-01-14	0.334417	0.556242	0	0	2.61081	2.8598	TOP2B
Cellular Response to Superoxide (GO:0071451)	2025-01-14	0.334417	0.556242	0	0	2.61081	2.8598	PARK7
Coenzyme A Metabolic Process (GO:0015936)	2025-01-14	0.334417	0.556242	0	0	2.61081	2.8598	ACOT7
Cotranslational Protein Targeting to Membrane (GO:0006613)	2025-01-14	0.334417	0.556242	0	0	2.61081	2.8598	SRP72
Endoderm Development (GO:0007492)	2025-01-14	0.334417	0.556242	0	0	2.61081	2.8598	DUSP4
Establishment of Apical/Basal Cell Polarity (GO:0035089)	2025-01-14	0.334417	0.556242	0	0	2.61081	2.8598	CDC42
Telomere Maintenance in Response to DNA Damage (GO:0043247)	2025-01-14	0.334417	0.556242	0	0	2.61081	2.8598	APEX1
Ether Lipid Metabolic Process (GO:0046485)	2025-01-14	0.334417	0.556242	0	0	2.61081	2.8598	PAFAH1B1
Extrinsic Apoptotic Signaling Pathway in Absence of Ligand (GO:0097192)	2025-01-14	0.334417	0.556242	0	0	2.61081	2.8598	MOAP1
Eye Photoreceptor Cell Differentiation (GO:0001754)	2025-01-14	0.334417	0.556242	0	0	2.61081	2.8598	STAT3
Vascular Endothelial Growth Factor Signaling Pathway (GO:0038084)	2025-01-14	0.334417	0.556242	0	0	2.61081	2.8598	VEGFB
Medium-Chain Fatty Acid Metabolic Process (GO:0051791)	2025-01-14	0.334417	0.556242	0	0	2.61081	2.8598	ACOT7
Meiotic Sister Chromatid Cohesion (GO:0051177)	2025-01-14	0.334417	0.556242	0	0	2.61081	2.8598	PPP2R1A
miRNA Metabolic Process (GO:0010586)	2025-01-14	0.334417	0.556242	0	0	2.61081	2.8598	DICER1
Microvillus Assembly (GO:0030033)	2025-01-14	0.334417	0.556242	0	0	2.61081	2.8598	MAP4K4
Mitochondrion Distribution (GO:0048311)	2025-01-14	0.334417	0.556242	0	0	2.61081	2.8598	MAPT
Negative Regulation of Androgen Receptor Signaling Pathway (GO:0060766)	2025-01-14	0.334417	0.556242	0	0	2.61081	2.8598	SMARCA4
Negative Regulation of Cell-Substrate Junction Organization (GO:0150118)	2025-01-14	0.334417	0.556242	0	0	2.61081	2.8598	CLASP2
Negative Regulation of Epithelial Cell Migration (GO:0010633)	2025-01-14	0.334417	0.556242	0	0	2.61081	2.8598	PFN2
Negative Regulation of Focal Adhesion Assembly (GO:0051895)	2025-01-14	0.334417	0.556242	0	0	2.61081	2.8598	CLASP2
Negative Regulation of Lyase Activity (GO:0051350)	2025-01-14	0.334417	0.556242	0	0	2.61081	2.8598	PHPT1
Negative Regulation of Muscle Cell Apoptotic Process (GO:0010656)	2025-01-14	0.334417	0.556242	0	0	2.61081	2.8598	STUB1
Negative Regulation of Smooth Muscle Cell Migration (GO:0014912)	2025-01-14	0.334417	0.556242	0	0	2.61081	2.8598	TPM1
Negative Regulation of Toll-Like Receptor Signaling Pathway (GO:0034122)	2025-01-14	0.334417	0.556242	0	0	2.61081	2.8598	YWHAE
Negative Regulation of Transcription Elongation by RNA Polymerase II (GO:0034244)	2025-01-14	0.334417	0.556242	0	0	2.61081	2.8598	HNRNPU
Neuron Cell-Cell Adhesion (GO:0007158)	2025-01-14	0.334417	0.556242	0	0	2.61081	2.8598	NRXN2
Neutrophil Mediated Immunity (GO:0002446)	2025-01-14	0.334417	0.556242	0	0	2.61081	2.8598	VAMP2
Nuclear Pore Organization (GO:0006999)	2025-01-14	0.334417	0.556242	0	0	2.61081	2.8598	RTN4
Phagolysosome Assembly (GO:0001845)	2025-01-14	0.334417	0.556242	0	0	2.61081	2.8598	RAB7A
Polarized Epithelial Cell Differentiation (GO:0030859)	2025-01-14	0.334417	0.556242	0	0	2.61081	2.8598	CDC42
Positive Regulation of Acute Inflammatory Response (GO:0002675)	2025-01-14	0.334417	0.556242	0	0	2.61081	2.8598	PARK7
Positive Regulation of Exosomal Secretion (GO:1903543)	2025-01-14	0.334417	0.556242	0	0	2.61081	2.8598	RAB7A
Positive Regulation of Isotype Switching (GO:0045830)	2025-01-14	0.334417	0.556242	0	0	2.61081	2.8598	TP53BP1
Positive Regulation of Macrophage Chemotaxis (GO:0010759)	2025-01-14	0.334417	0.556242	0	0	2.61081	2.8598	MDK
Positive Regulation of Response to Cytokine Stimulus (GO:0060760)	2025-01-14	0.334417	0.556242	0	0	2.61081	2.8598	TAF9
Positive Regulation of Syncytium Formation by Plasma Membrane Fusion (GO:0060143)	2025-01-14	0.334417	0.556242	0	0	2.61081	2.8598	FLOT1
Regulation of AMPA Receptor Activity (GO:2000311)	2025-01-14	0.334417	0.556242	0	0	2.61081	2.8598	CNIH2
Regulation of Aerobic Respiration (GO:1903715)	2025-01-14	0.334417	0.556242	0	0	2.61081	2.8598	PINK1
Cilium Organization (GO:0044782)	8/230	0.339094	0.561205	0	0	1.22491	1.32471	ACTR3;AHI1;ACTR2;KIF3A;MAP4;KIFAP3;ATP6V0D1;ATP6V1D
Regulation of Glycolytic Process (GO:0006110)	2/42	0.339685	0.561205	0	0	1.69764	1.833	UCHL1;EIF6
Cardiac Ventricle Morphogenesis (GO:0003208)	2/42	0.339685	0.561205	0	0	1.69764	1.833	FKBP1A;TPM1
Response to cAMP (GO:0051591)	2/42	0.339685	0.561205	0	0	1.69764	1.833	VGF;NDUFS4
Skeletal Muscle Tissue Development (GO:0007519)	2/42	0.339685	0.561205	0	0	1.69764	1.833	MYL6;MYL6B
Membrane Fission (GO:0090148)	2/42	0.339685	0.561205	0	0	1.69764	1.833	DNM1;VPS28
Negative Regulation of DNA Recombination (GO:0045910)	2/42	0.339685	0.561205	0	0	1.69764	1.833	C1QBP;TP53BP1
Positive Regulation of Double-Strand Break Repair via Homologous Recombination (GO:1905168)	2/42	0.339685	0.561205	0	0	1.69764	1.833	ACTR2;FUS
Regulation of NLRP3 Inflammasome Complex Assembly (GO:1900225)	2/42	0.339685	0.561205	0	0	1.69764	1.833	PPP2CA;HSPA8
Regulation of Chromosome Organization (GO:0033044)	2/42	0.339685	0.561205	0	0	1.69764	1.833	XRCC5;MAPT
Autophagosome Assembly (GO:0000045)	3/72	0.340562	0.561205	0	0	1.47658	1.59051	STX12;MAP1LC3A;RAB7A
Intermediate Filament Organization (GO:0045109)	3/72	0.340562	0.561205	0	0	1.47658	1.59051	NEFL;VIM;INA
Negative Regulation of Extrinsic Apoptotic Signaling Pathway (GO:2001237)	3/72	0.340562	0.561205	0	0	1.47658	1.59051	GPX1;PARK7;SCG2
Regulation of G Protein-Coupled Receptor Signaling Pathway (GO:0008277)	3/72	0.340562	0.561205	0	0	1.47658	1.59051	DYNLT1;YWHAB;SYP
Cell Surface Receptor Protein Tyrosine Kinase Signaling Pathway (GO:0007169)	10/296	0.342943	0.564754	0	0	1.18875	1.27219	FIBP;AHI1;SHC2;STMN1;STAT3;CLSTN1;VEGFB;GRB2;FYN;AP3S1
Regulation of RNA Splicing (GO:0043484)	4/104	0.348084	0.566373	0	0	1.35866	1.43381	HNRNPK;FUS;TAF9;HNRNPA1
Regulation of Actin Cytoskeleton Organization (GO:0032956)	4/104	0.348084	0.566373	0	0	1.35866	1.43381	CDC42;RALA;HRAS;CLASP2
DNA Replication (GO:0006260)	3/73	0.348433	0.566373	0	0	1.45541	1.53445	SET;SSBP1;PTMS
Negative Regulation of Epithelial Cell Proliferation (GO:0050680)	3/73	0.348433	0.566373	0	0	1.45541	1.53445	ATP5F1A;MAGED1;SCG2
Negative Regulation of Organelle Assembly (GO:1902116)	2/43	0.350167	0.566373	0	0	1.65614	1.73787	PINK1;GDI2
Phosphorylation (GO:0016310)	10/298	0.350545	0.566373	0	0	1.18037	1.23734	CAMK2B;PINK1;STAT3;CLSTN1;FYN;COPS8;PRKACB;YWHAZ;DCLK1;MAP4K4
Regulation of Clathrin-Dependent Endocytosis (GO:2000369)	2025-01-15	0.353499	0.566373	0	0	2.4242	2.52087	SMAP1
Regulation of Establishment of Cell Polarity (GO:2000114)	2025-01-15	0.353499	0.566373	0	0	2.4242	2.52087	SHTN1
Regulation of Execution Phase of Apoptosis (GO:1900117)	2025-01-15	0.353499	0.566373	0	0	2.4242	2.52087	HSPD1
Regulation of Hormone Secretion (GO:0046883)	2025-01-15	0.353499	0.566373	0	0	2.4242	2.52087	VAMP2
Regulation of Intrinsic Apoptotic Signaling Pathway in Response to DNA Damage (GO:1902229)	2025-01-15	0.353499	0.566373	0	0	2.4242	2.52087	CDKN2D
Regulation of Isotype Switching (GO:0045191)	2025-01-15	0.353499	0.566373	0	0	2.4242	2.52087	TP53BP1
T Cell Proliferation (GO:0042098)	2025-01-15	0.353499	0.566373	0	0	2.4242	2.52087	CADM1
Regulation of Oxidative Phosphorylation (GO:0002082)	2025-01-15	0.353499	0.566373	0	0	2.4242	2.52087	PINK1
Regulation of Peptidase Activity (GO:0052547)	2025-01-15	0.353499	0.566373	0	0	2.4242	2.52087	CST3
Astrocyte Development (GO:0014002)	2025-01-15	0.353499	0.566373	0	0	2.4242	2.52087	MAPT
Regulation of Response to Endoplasmic Reticulum Stress (GO:1905897)	2025-01-15	0.353499	0.566373	0	0	2.4242	2.52087	MANF
Cellular Response to Misfolded Protein (GO:0071218)	2025-01-15	0.353499	0.566373	0	0	2.4242	2.52087	STUB1
Central Nervous System Neuron Development (GO:0021954)	2025-01-15	0.353499	0.566373	0	0	2.4242	2.52087	MAPT
Retinal Metabolic Process (GO:0042574)	2025-01-15	0.353499	0.566373	0	0	2.4242	2.52087	RDH11
Dendritic Spine Morphogenesis (GO:0060997)	2025-01-15	0.353499	0.566373	0	0	2.4242	2.52087	CDC42
Keratan Sulfate Proteoglycan Biosynthetic Process (GO:0018146)	2025-01-15	0.353499	0.566373	0	0	2.4242	2.52087	B4GAT1
Negative Regulation of NLRP3 Inflammasome Complex Assembly (GO:1900226)	2025-01-15	0.353499	0.566373	0	0	2.4242	2.52087	HSPA8
Negative Regulation of Axon Extension (GO:0030517)	2025-01-15	0.353499	0.566373	0	0	2.4242	2.52087	RTN4
- Reg of Endoplasmic Reticulum Stress-Induced Intrinsic Apoptotic Sgnlng Pway (GO:1902236)	2025-01-15	0.353499	0.566373	0	0	2.4242	2.52087	PARK7
Negative Regulation of mRNA Splicing	via Spliceosome (GO:0048025)	2025-01-15	0.353499	0.566373	0	0	2.4242	2.52087
Negative Regulation of Macrophage Activation (GO:0043031)	2025-01-15	0.353499	0.566373	0	0	2.4242	2.52087	CD200
Negative Regulation of Mononuclear Cell Migration (GO:0071676)	2025-01-15	0.353499	0.566373	0	0	2.4242	2.52087	CD200
Negative Regulation of Phagocytosis (GO:0050765)	2025-01-15	0.353499	0.566373	0	0	2.4242	2.52087	SNX3
Neuromuscular Process Controlling Balance (GO:0050885)	2025-01-15	0.353499	0.566373	0	0	2.4242	2.52087	PAFAH1B1
Positive Regulation of Immunoglobulin Mediated Immune Response (GO:0002891)	2025-01-15	0.353499	0.566373	0	0	2.4242	2.52087	TP53BP1
Positive Regulation of Mitochondrial Translation (GO:0070131)	2025-01-15	0.353499	0.566373	0	0	2.4242	2.52087	COA3
Positive Regulation of Secretion (GO:0051047)	2025-01-15	0.353499	0.566373	0	0	2.4242	2.52087	ACSL3
Positive Regulation of Transmembrane Transport (GO:0034764)	2025-01-15	0.353499	0.566373	0	0	2.4242	2.52087	SLC38A1
Protein K6-linked Ubiquitination (GO:0085020)	2025-01-15	0.353499	0.566373	0	0	2.4242	2.52087	UBE2S
Prot Transport to Vacuole Inv in Ub-dep Prot Cat Proc via Multivsiclr Bdy Sorting Pway (GO:0043328)	2025-01-15	0.353499	0.566373	0	0	2.4242	2.52087	VPS28
rRNA Catabolic Process (GO:0016075)	2025-01-15	0.353499	0.566373	0	0	2.4242	2.52087	TRIR
Regulation of ATP Metabolic Process (GO:1903578)	2025-01-15	0.353499	0.566373	0	0	2.4242	2.52087	EIF6
Regulation of Golgi Organization (GO:1903358)	2025-01-15	0.353499	0.566373	0	0	2.4242	2.52087	MAP2K2
Regulation of Amyloid-Beta Clearance (GO:1900221)	2025-01-15	0.353499	0.566373	0	0	2.4242	2.52087	HMGCR
Regulation of Bone Remodeling (GO:0046850)	2025-01-15	0.353499	0.566373	0	0	2.4242	2.52087	MDK
Regulation of Catecholamine Secretion (GO:0050433)	2025-01-15	0.353499	0.566373	0	0	2.4242	2.52087	SYT4
Cellular Response to Nitrogen Compound (GO:1901699)	6/169	0.355751	0.569384	0	0	1.25062	1.29255	GABRB3;LARP1;ATRX;ATP1A3;FYN;VIM
Sensory Organ Development (GO:0007423)	3/74	0.356295	0.569384	0	0	1.43484	1.48075	AHI1;RAB18;MEIS3
Myeloid Leukocyte Differentiation (GO:0002573)	3/74	0.356295	0.569384	0	0	1.43484	1.48075	CDC42;NPM1;CLSTN1
Positive Regulation of Cytoskeleton Organization (GO:0051495)	3/74	0.356295	0.569384	0	0	1.43484	1.48075	DYNC1H1;PFN1;PFN2
Regulation of Microtubule-Based Process (GO:0032886)	2/44	0.360591	0.573667	0	0	1.61663	1.64898	MAPT;CLASP2
Regulation of Monoatomic Cation Transmembrane Transport (GO:1904062)	2/44	0.360591	0.573667	0	0	1.61663	1.64898	YWHAE;GNB2
Bone Development (GO:0060348)	2/44	0.360591	0.573667	0	0	1.61663	1.64898	GNAS;PPIB
Response to Amino Acid Starvation (GO:1990928)	2/44	0.360591	0.573667	0	0	1.61663	1.64898	RRAGA;LARP1
Negative Regulation of Protein Localization (GO:1903828)	2/44	0.360591	0.573667	0	0	1.61663	1.64898	GDI2;YWHAZ
Positive Regulation of Wound Healing (GO:0090303)	2/44	0.360591	0.573667	0	0	1.61663	1.64898	VEGFB;HRAS
Regulation of Autophagosome Assembly (GO:2000785)	2/44	0.360591	0.573667	0	0	1.61663	1.64898	MOAP1;PINK1
Regulation of Plasma Membrane Bounded Cell Projection Assembly (GO:0120032)	3/75	0.364143	0.5753	0	0	1.41484	1.42928	CDC42;GAP43;RDX
DNA Metabolic Process (GO:0006259)	10/302	0.365824	0.5753	0	0	1.16396	1.17048	TOP2B;NPM1;SET;XRCC5;APEX1;UBE2V2;UBE2N;PARK7;SSBP1;PTMS
Regulation of Cytoskeleton Organization (GO:0051493)	5/139	0.367617	0.5753	0	0	1.26741	1.26831	CDC42;RALA;MAPT;HRAS;CLASP2
Positive Regulation of Canonical NF-kappaB Signal Transduction (GO:0043123)	7/204	0.368221	0.5753	0	0	1.20724	1.20612	FKBP1A;PINK1;NDFIP1;STAT3;UBE2N;FLOT1;GAPDH
Response to Amyloid-Beta (GO:1904645)	2/45	0.370952	0.5753	0	0	1.57895	1.56582	ATP1A3;FYN
Negative Regulation of Biosynthetic Process (GO:0009890)	2/45	0.370952	0.5753	0	0	1.57895	1.56582	PGK1;PARK7
Positive Regulation of Calcium Ion Transmembrane Transport (GO:1904427)	2/45	0.370952	0.5753	0	0	1.57895	1.56582	ANK2;SRI
Regulation of Cytokine Production (GO:0001817)	6/172	0.371095	0.5753	0	0	1.22783	1.21715	CADM1;CLSTN1;FLOT1;ATP2B1;GAPDH;PLD3
Positive Regulation of Protein Secretion (GO:0050714)	3/76	0.371977	0.5753	0	0	1.39539	1.37993	ACHE;BAD;PPIA
ATP Transport (GO:0015867)	2025-01-16	0.372035	0.5753	0	0	2.26247	2.23706	SLC25A4
Regulation of Establishment or Maintenance of Cell Polarity (GO:0032878)	2025-01-16	0.372035	0.5753	0	0	2.26247	2.23706	SHTN1
Regulation of Plasminogen Activation (GO:0010755)	2025-01-16	0.372035	0.5753	0	0	2.26247	2.23706	ENO1
Regulation of Presynapse Assembly (GO:1905606)	2025-01-16	0.372035	0.5753	0	0	2.26247	2.23706	VPS35
Regulation of Presynapse Organization (GO:0099174)	2025-01-16	0.372035	0.5753	0	0	2.26247	2.23706	VPS35
Branched-Chain Amino Acid Metabolic Process (GO:0009081)	2025-01-16	0.372035	0.5753	0	0	2.26247	2.23706	PPM1K
Regulation of Response to Cytokine Stimulus (GO:0060759)	2025-01-16	0.372035	0.5753	0	0	2.26247	2.23706	TAF9
Regulation of Stem Cell Proliferation (GO:0072091)	2025-01-16	0.372035	0.5753	0	0	2.26247	2.23706	HNRNPU
Regulation of Superoxide Anion Generation (GO:0032928)	2025-01-16	0.372035	0.5753	0	0	2.26247	2.23706	MAPT
Regulation of Triglyceride Biosynthetic Process (GO:0010866)	2025-01-16	0.372035	0.5753	0	0	2.26247	2.23706	CTDNEP1
Cellular Response to Corticosteroid Stimulus (GO:0071384)	2025-01-16	0.372035	0.5753	0	0	2.26247	2.23706	HNRNPU
Ruffle Organization (GO:0031529)	2025-01-16	0.372035	0.5753	0	0	2.26247	2.23706	TPM1
Early Endosome to Golgi Transport (GO:0034498)	2025-01-16	0.372035	0.5753	0	0	2.26247	2.23706	RAB6A
Endoplasmic Reticulum to Cytosol Transport (GO:1903513)	2025-01-16	0.372035	0.5753	0	0	2.26247	2.23706	OS9
Establishment of Protein Localization to Endoplasmic Reticulum (GO:0072599)	2025-01-16	0.372035	0.5753	0	0	2.26247	2.23706	SPCS2
Glycolipid Metabolic Process (GO:0006664)	2025-01-16	0.372035	0.5753	0	0	2.26247	2.23706	SCCPDH
Membrane Depolarization During Cardiac Muscle Cell Action Potential (GO:0086012)	2025-01-16	0.372035	0.5753	0	0	2.26247	2.23706	SCN3B
Membrane Raft Organization (GO:0031579)	2025-01-16	0.372035	0.5753	0	0	2.26247	2.23706	FLOT1
Negative Regulation of Activin Receptor Signaling Pathway (GO:0032926)	2025-01-16	0.372035	0.5753	0	0	2.26247	2.23706	FKBP1A
Negative Regulation of Cytokine Production Involved in Immune Response (GO:0002719)	2025-01-16	0.372035	0.5753	0	0	2.26247	2.23706	CUEDC2
Negative Regulation of Intrinsic Apoptotic Signaling Pathway by P53 Class Mediator (GO:1902254)	2025-01-16	0.372035	0.5753	0	0	2.26247	2.23706	TAF9
Negative Regulation of mRNA Processing (GO:0050686)	2025-01-16	0.372035	0.5753	0	0	2.26247	2.23706	C1QBP
Negative Regulation of Myoblast Differentiation (GO:0045662)	2025-01-16	0.372035	0.5753	0	0	2.26247	2.23706	ZFHX3
Negative Regulation of Natural Killer Cell Mediated Immunity (GO:0002716)	2025-01-16	0.372035	0.5753	0	0	2.26247	2.23706	GRB2
Negative Regulation of Synaptic Transmission (GO:0050805)	2025-01-16	0.372035	0.5753	0	0	2.26247	2.23706	STXBP1
Neurotrophin Signaling Pathway (GO:0038179)	2025-01-16	0.372035	0.5753	0	0	2.26247	2.23706	KIDINS220
Pancreas Development (GO:0031016)	2025-01-16	0.372035	0.5753	0	0	2.26247	2.23706	SELENOT
Phagosome Maturation (GO:0090382)	2025-01-16	0.372035	0.5753	0	0	2.26247	2.23706	RAB7A
Positive Regulation of ERAD Pathway (GO:1904294)	2025-01-16	0.372035	0.5753	0	0	2.26247	2.23706	STUB1
Positive Regulation of Muscle Contraction (GO:0045933)	2025-01-16	0.372035	0.5753	0	0	2.26247	2.23706	ENO1
+ Reg of Myeloid Leukocyte Cytokine Production Inv in Imm Resp (GO:0061081)	2025-01-16	0.372035	0.5753	0	0	2.26247	2.23706	RTN4
Positive Regulation of Superoxide Anion Generation (GO:0032930)	2025-01-16	0.372035	0.5753	0	0	2.26247	2.23706	MAPT
Postsynaptic Membrane Organization (GO:0001941)	2025-01-16	0.372035	0.5753	0	0	2.26247	2.23706	NRXN2
Presynapse Assembly (GO:0099054)	2025-01-16	0.372035	0.5753	0	0	2.26247	2.23706	PCLO
Protein Alkylation (GO:0008213)	2025-01-16	0.372035	0.5753	0	0	2.26247	2.23706	SNRPB
Regulation of Amyloid Fibril Formation (GO:1905906)	2025-01-16	0.372035	0.5753	0	0	2.26247	2.23706	VBP1
Cellular Response to Insulin Stimulus (GO:0032869)	4/108	0.374195	0.57828	0	0	1.30614	1.28391	PKM;GRB2;AP3S1;VAMP2
Regulation of Proteasomal Ubiquitin-Dependent Protein Catabolic Process (GO:0032434)	4/109	0.380713	0.585139	0	0	1.29363	1.24927	CSNK2B;TAF9;STUB1;PARK7
Regulation of Cyclin-Dependent Protein Serine/Threonine Kinase Activity (GO:0000079)	2/46	0.381245	0.585139	0	0	1.54299	1.48792	CDKN2D;MAPRE3
Regulation of Interleukin-10 Production (GO:0032653)	2/46	0.381245	0.585139	0	0	1.54299	1.48792	STAT3;HSPD1
Mononuclear Cell Differentiation (GO:1903131)	2/46	0.381245	0.585139	0	0	1.54299	1.48792	CDC42;NPM1
- Reg of Phosphatidylinositol 3-Kinase/Prot Kinase B Signal Transduction (GO:0051898)	2/46	0.381245	0.585139	0	0	1.54299	1.48792	PPP2CA;PPP2R1A
Positive Regulation of Chemotaxis (GO:0050921)	2/46	0.381245	0.585139	0	0	1.54299	1.48792	ZNF580;MDK
Protein Localization to Cilium (GO:0061512)	2/46	0.381245	0.585139	0	0	1.54299	1.48792	RABEP1;ATP6V1D
Regulation of Cell Adhesion (GO:0030155)	5/142	0.384712	0.585139	0	0	1.23946	1.18401	ZFHX3;MDK;C1QBP;TPM1;ARHGDIG
B Cell Proliferation (GO:0042100)	2025-01-17	0.390041	0.585139	0	0	2.12096	1.99689	HSPD1
DNA Conformation Change (GO:0071103)	2025-01-17	0.390041	0.585139	0	0	2.12096	1.99689	TOP2B
Amino Acid Catabolic Process (GO:0009063)	2025-01-17	0.390041	0.585139	0	0	2.12096	1.99689	PPM1K
Regulation of Protein Sumoylation (GO:0033233)	2025-01-17	0.390041	0.585139	0	0	2.12096	1.99689	PARK7
Regulation of Secretion (GO:0051046)	2025-01-17	0.390041	0.585139	0	0	2.12096	1.99689	PTPRN
Regulation of Sodium Ion Transmembrane Transporter Activity (GO:2000649)	2025-01-17	0.390041	0.585139	0	0	2.12096	1.99689	YWHAH
Regulation of Ubiquitin Protein Ligase Activity (GO:1904666)	2025-01-17	0.390041	0.585139	0	0	2.12096	1.99689	UBE2S
Regulation of Ubiquitin-Protein Transferase Activity (GO:0051438)	2025-01-17	0.390041	0.585139	0	0	2.12096	1.99689	PINK1
Regulation of Ventricular Cardiac Muscle Cell Membrane Repolarization (GO:0060307)	2025-01-17	0.390041	0.585139	0	0	2.12096	1.99689	ANK2
Ribosomal Large Subunit Assembly (GO:0000027)	2025-01-17	0.390041	0.585139	0	0	2.12096	1.99689	EIF6
Defense Response to Symbiont (GO:0140546)	2025-01-17	0.390041	0.585139	0	0	2.12096	1.99689	GAPDH
Ventricular Cardiac Muscle Cell Action Potential (GO:0086005)	2025-01-17	0.390041	0.585139	0	0	2.12096	1.99689	SCN3B
Glucose 6-Phosphate Metabolic Process (GO:0051156)	2025-01-17	0.390041	0.585139	0	0	2.12096	1.99689	TKT
Keratan Sulfate Proteoglycan Metabolic Process (GO:0042339)	2025-01-17	0.390041	0.585139	0	0	2.12096	1.99689	B4GAT1
Killing by Host of Symbiont Cells (GO:0051873)	2025-01-17	0.390041	0.585139	0	0	2.12096	1.99689	GAPDH
Leukocyte Tethering or Rolling (GO:0050901)	2025-01-17	0.390041	0.585139	0	0	2.12096	1.99689	PODXL2
Leukotriene Biosynthetic Process (GO:0019370)	2025-01-17	0.390041	0.585139	0	0	2.12096	1.99689	MGST3
Long-Chain fatty-acyl-CoA Biosynthetic Process (GO:0035338)	2025-01-17	0.390041	0.585139	0	0	2.12096	1.99689	ACSL3
Maturation of 5.8S rRNA (GO:0000460)	2025-01-17	0.390041	0.585139	0	0	2.12096	1.99689	EIF6
miRNA-mediated Gene Silencing by Inhibition of Translation (GO:0035278)	2025-01-17	0.390041	0.585139	0	0	2.12096	1.99689	EIF6
Motile Cilium Assembly (GO:0044458)	2025-01-17	0.390041	0.585139	0	0	2.12096	1.99689	DYNLL1
Muscle Cell Development (GO:0055001)	2025-01-17	0.390041	0.585139	0	0	2.12096	1.99689	ANK2
Negative Regulation of Cellular Senescence (GO:2000773)	2025-01-17	0.390041	0.585139	0	0	2.12096	1.99689	YBX1
Negative Regulation of Ion Transmembrane Transporter Activity (GO:0032413)	2025-01-17	0.390041	0.585139	0	0	2.12096	1.99689	CALM2
Negative Regulation of Vascular Associated Smooth Muscle Cell Proliferation (GO:1904706)	2025-01-17	0.390041	0.585139	0	0	2.12096	1.99689	TPM1
Neuron Projection Organization (GO:0106027)	2025-01-17	0.390041	0.585139	0	0	2.12096	1.99689	ATP1A3
Platelet-Derived Growth Factor Receptor Signaling Pathway (GO:0048008)	2025-01-17	0.390041	0.585139	0	0	2.12096	1.99689	CLASP2
Positive Chemotaxis (GO:0050918)	2025-01-17	0.390041	0.585139	0	0	2.12096	1.99689	SCG2
Positive Regulation by Host of Viral Transcription (GO:0043923)	2025-01-17	0.390041	0.585139	0	0	2.12096	1.99689	SMARCA4
Positive Regulation of Autophagosome Assembly (GO:2000786)	2025-01-17	0.390041	0.585139	0	0	2.12096	1.99689	MOAP1
Positive Regulation of Cartilage Development (GO:0061036)	2025-01-17	0.390041	0.585139	0	0	2.12096	1.99689	MDK
Positive Regulation of Cholesterol Metabolic Process (GO:0090205)	2025-01-17	0.390041	0.585139	0	0	2.12096	1.99689	KPNB1
Positive Regulation of Dendrite Morphogenesis (GO:0050775)	2025-01-17	0.390041	0.585139	0	0	2.12096	1.99689	CAMK2B
Positive Regulation of Leukocyte Adhesion to Vascular Endothelial Cell (GO:1904996)	2025-01-17	0.390041	0.585139	0	0	2.12096	1.99689	MDK
Positive Regulation of Macrophage Activation (GO:0043032)	2025-01-17	0.390041	0.585139	0	0	2.12096	1.99689	HSPD1
Positive Regulation of Potassium Ion Transport (GO:0043268)	2025-01-17	0.390041	0.585139	0	0	2.12096	1.99689	ANK2
Positive Regulation of Smooth Muscle Cell Migration (GO:0014911)	2025-01-17	0.390041	0.585139	0	0	2.12096	1.99689	MDK
rRNA Transcription (GO:0009303)	2025-01-17	0.390041	0.585139	0	0	2.12096	1.99689	GTF3A
Regulation of Brown Fat Cell Differentiation (GO:0090335)	2025-01-17	0.390041	0.585139	0	0	2.12096	1.99689	HNRNPU
Regulation of Cartilage Development (GO:0061035)	2025-01-17	0.390041	0.585139	0	0	2.12096	1.99689	MDK
Regulation of mRNA Catabolic Process (GO:0061013)	2/47	0.391467	0.585139	0	0	1.50862	1.41487	APEX1;VIM
Cellular Response to Type II Interferon (GO:0071346)	2/47	0.391467	0.585139	0	0	1.50862	1.41487	ATL1;GAPDH
Double-Strand Break Repair via Nonhomologous End Joining (GO:0006303)	2/47	0.391467	0.585139	0	0	1.50862	1.41487	XRCC5;TP53BP1
Mitotic Nuclear Division (GO:0140014)	2/47	0.391467	0.585139	0	0	1.50862	1.41487	UBE2S;CLASP2
Positive Regulation of T Cell Mediated Immunity (GO:0002711)	2/47	0.391467	0.585139	0	0	1.50862	1.41487	YWHAG;HSPD1
Positive Regulation of miRNA Transcription (GO:1902895)	2/47	0.391467	0.585139	0	0	1.50862	1.41487	STAT3;SMARCA4
Double-Strand Break Repair (GO:0006302)	6/176	0.391584	0.585139	0	0	1.19869	1.12384	SFPQ;XRCC5;UBE2V2;UBE2N;TP53BP1;HTATSF1
Natural Killer Cell Activation (GO:0030101)	2/48	0.401611	0.593967	0	0	1.47575	1.34628	CLSTN1;FYN
Negative Regulation of Response to Biotic Stimulus (GO:0002832)	2/48	0.401611	0.593967	0	0	1.47575	1.34628	C1QBP;YWHAZ
Positive Regulation of Peptide Hormone Secretion (GO:0090277)	2/48	0.401611	0.593967	0	0	1.47575	1.34628	BAD;SELENOT
Signal Transduction in Response to DNA Damage (GO:0042770)	3/80	0.403098	0.593967	0	0	1.32262	1.20171	ATRX;GRB2;TP53BP1
Proteolysis Involved in Protein Catabolic Process (GO:0051603)	3/80	0.403098	0.593967	0	0	1.32262	1.20171	CLPP;UBC;STUB1
Regulation of Primary Metabolic Process (GO:0080090)	4/113	0.406696	0.593967	0	0	1.2459	1.12092	FUS;TAF9;VPS35;HNRNPA1
Regulation of Defense Response to Virus (GO:0050688)	2025-01-18	0.407531	0.593967	0	0	1.99609	1.79177	C1QBP
NLS-bearing Protein Import Into Nucleus (GO:0006607)	2025-01-18	0.407531	0.593967	0	0	1.99609	1.79177	KPNB1
Rac Protein Signal Transduction (GO:0016601)	2025-01-18	0.407531	0.593967	0	0	1.99609	1.79177	BRK1
Androgen Receptor Signaling Pathway (GO:0030521)	2025-01-18	0.407531	0.593967	0	0	1.99609	1.79177	PARK7
Regulation of Neurotransmitter Transport (GO:0051588)	2025-01-18	0.407531	0.593967	0	0	1.99609	1.79177	FLOT1
Regulation of Oligodendrocyte Differentiation (GO:0048713)	2025-01-18	0.407531	0.593967	0	0	1.99609	1.79177	MDK
Regulation of Oxidoreductase Activity (GO:0051341)	2025-01-18	0.407531	0.593967	0	0	1.99609	1.79177	PRDX5
Branched-Chain Amino Acid Catabolic Process (GO:0009083)	2025-01-18	0.407531	0.593967	0	0	1.99609	1.79177	PPM1K
Cellular Response to Glucocorticoid Stimulus (GO:0071385)	2025-01-18	0.407531	0.593967	0	0	1.99609	1.79177	HNRNPU
Regulation of Vascular Endothelial Cell Proliferation (GO:1905562)	2025-01-18	0.407531	0.593967	0	0	1.99609	1.79177	MDK
Retrograde Protein Transport	ER to Cytosol (GO:0030970)	2025-01-18	0.407531	0.593967	0	0	1.99609	1.79177
Embryo Development Ending in Birth or Egg Hatching (GO:0009792)	2025-01-18	0.407531	0.593967	0	0	1.99609	1.79177	CELF4
Establishment of Epithelial Cell Polarity (GO:0090162)	2025-01-18	0.407531	0.593967	0	0	1.99609	1.79177	CDC42
Estrogen Receptor Signaling Pathway (GO:0030520)	2025-01-18	0.407531	0.593967	0	0	1.99609	1.79177	RBFOX2
Glycerolipid Catabolic Process (GO:0046503)	2025-01-18	0.407531	0.593967	0	0	1.99609	1.79177	PRDX5
Melanosome Assembly (GO:1903232)	2025-01-18	0.407531	0.593967	0	0	1.99609	1.79177	AP3S1
Negative Regulation of DNA-templated Transcription	Elongation (GO:0032785)	2025-01-18	0.407531	0.593967	0	0	1.99609	1.79177
Negative Regulation of Endoplasmic Reticulum Unfolded Protein Response (GO:1900102)	2025-01-18	0.407531	0.593967	0	0	1.99609	1.79177	HSPA5
Negative Regulation of Nervous System Development (GO:0051961)	2025-01-18	0.407531	0.593967	0	0	1.99609	1.79177	DYNLT1
Negative Regulation of Reproductive Process (GO:2000242)	2025-01-18	0.407531	0.593967	0	0	1.99609	1.79177	CALR
Negative Regulation of Translational Initiation (GO:0045947)	2025-01-18	0.407531	0.593967	0	0	1.99609	1.79177	LARP1
Nuclear Chromosome Segregation (GO:0098813)	2025-01-18	0.407531	0.593967	0	0	1.99609	1.79177	TOP2B
Nucleobase-Containing Small Molecule Metabolic Process (GO:0055086)	2025-01-18	0.407531	0.593967	0	0	1.99609	1.79177	GUK1
Peptide Antigen Assembly With MHC Protein Complex (GO:0002501)	2025-01-18	0.407531	0.593967	0	0	1.99609	1.79177	CALR
Positive Regulation by Host of Viral Process (GO:0044794)	2025-01-18	0.407531	0.593967	0	0	1.99609	1.79177	PPIB
Positive Regulation of Alpha-Beta T Cell Activation (GO:0046635)	2025-01-18	0.407531	0.593967	0	0	1.99609	1.79177	HSPH1
Positive Regulation of Cytokine Production Involved in Inflammatory Response (GO:1900017)	2025-01-18	0.407531	0.593967	0	0	1.99609	1.79177	STAT3
Positive Regulation of Focal Adhesion Assembly (GO:0051894)	2025-01-18	0.407531	0.593967	0	0	1.99609	1.79177	MAP4K4
Positive Regulation of Muscle Cell Differentiation (GO:0051149)	2025-01-18	0.407531	0.593967	0	0	1.99609	1.79177	OLFM2
Positive Regulation of Sprouting Angiogenesis (GO:1903672)	2025-01-18	0.407531	0.593967	0	0	1.99609	1.79177	PKM
Positive Regulation of Stem Cell Proliferation (GO:2000648)	2025-01-18	0.407531	0.593967	0	0	1.99609	1.79177	HNRNPU
Positive Regulation of Triglyceride Metabolic Process (GO:0090208)	2025-01-18	0.407531	0.593967	0	0	1.99609	1.79177	CTDNEP1
rRNA Modification (GO:0000154)	2025-01-18	0.407531	0.593967	0	0	1.99609	1.79177	METTL5
Receptor Recycling (GO:0001881)	2025-01-18	0.407531	0.593967	0	0	1.99609	1.79177	NSG1
Regulation of Amyloid Precursor Protein Catabolic Process (GO:1902991)	2025-01-18	0.407531	0.593967	0	0	1.99609	1.79177	FKBP1A
Regulation of Cellular Respiration (GO:0043457)	2025-01-18	0.407531	0.593967	0	0	1.99609	1.79177	PRELID1
Wound Healing (GO:0042060)	3/81	0.410812	0.598048	0	0	1.3056	1.16149	RAB3A;DST;TPM1
Regulation of Catabolic Process (GO:0009894)	3/81	0.410812	0.598048	0	0	1.3056	1.16149	VPS29;UBE3A;MAPT
Actin Polymerization or Depolymerization (GO:0008154)	2/49	0.411675	0.598253	0	0	1.44427	1.28182	MSRB2;DSTN
Activation of Protein Kinase Activity (GO:0032147)	2/49	0.411675	0.598253	0	0	1.44427	1.28182	COPS8;PPIA
Positive Regulation of Epithelial to Mesenchymal Transition (GO:0010718)	2/49	0.411675	0.598253	0	0	1.44427	1.28182	OLFM1;MDK
Response to Insulin (GO:0032868)	3/82	0.418496	0.603509	0	0	1.28901	1.12284	PKM;EIF6;VAMP2
Inorganic Anion Transmembrane Transport (GO:0098661)	3/82	0.418496	0.603509	0	0	1.28901	1.12284	GABRB3;SLC25A3;XPR1
Regulation of Cold-Induced Thermogenesis (GO:0120161)	5/148	0.418803	0.603509	0	0	1.18709	1.03319	ACHE;DYNC1H1;FABP5;GNAS;SMARCA4
RNA Methylation (GO:0001510)	2/50	0.421654	0.603509	0	0	1.41411	1.22118	METTL5;SNRPB
Cognition (GO:0050890)	2/50	0.421654	0.603509	0	0	1.41411	1.22118	GNAS;SOBP
Nucleocytoplasmic Transport (GO:0006913)	2/50	0.421654	0.603509	0	0	1.41411	1.22118	NPM1;HNRNPA1
Positive Regulation of Blood Vessel Endothelial Cell Migration (GO:0043536)	2/50	0.421654	0.603509	0	0	1.41411	1.22118	ATP5F1A;ATP5F1B
Positive Regulation of Lymphocyte Activation (GO:0051251)	2/50	0.421654	0.603509	0	0	1.41411	1.22118	YWHAG;HSPD1
DNA Catabolic Process (GO:0006308)	2025-01-19	0.42452	0.603509	0	0	1.8851	1.61515	DICER1
Regulation of Lymphocyte Differentiation (GO:0045619)	2025-01-19	0.42452	0.603509	0	0	1.8851	1.61515	PRELID1
Regulation of Megakaryocyte Differentiation (GO:0045652)	2025-01-19	0.42452	0.603509	0	0	1.8851	1.61515	EIF6
Adrenergic Receptor Signaling Pathway (GO:0071875)	2025-01-19	0.42452	0.603509	0	0	1.8851	1.61515	GNAS
Antigen Processing and Presentation of Peptide Antigen via MHC Class I (GO:0002474)	2025-01-19	0.42452	0.603509	0	0	1.8851	1.61515	CALR
Cardiac Epithelial to Mesenchymal Transition (GO:0060317)	2025-01-19	0.42452	0.603509	0	0	1.8851	1.61515	OLFM1
Cell Projection Organization (GO:0030030)	2025-01-19	0.42452	0.603509	0	0	1.8851	1.61515	CYFIP2
Eosinophil Chemotaxis (GO:0048245)	2025-01-19	0.42452	0.603509	0	0	1.8851	1.61515	SCG2
Eosinophil Migration (GO:0072677)	2025-01-19	0.42452	0.603509	0	0	1.8851	1.61515	SCG2
fatty-acyl-CoA Metabolic Process (GO:0035337)	2025-01-19	0.42452	0.603509	0	0	1.8851	1.61515	ACSL3
Host-Mediated Suppression of Symbiont Invasion (GO:0046597)	2025-01-19	0.42452	0.603509	0	0	1.8851	1.61515	SNX3
Leukocyte Adhesion to Vascular Endothelial Cell (GO:0061756)	2025-01-19	0.42452	0.603509	0	0	1.8851	1.61515	PODXL2
Mesoderm Development (GO:0007498)	2025-01-19	0.42452	0.603509	0	0	1.8851	1.61515	MEST
Microglial Cell Activation (GO:0001774)	2025-01-19	0.42452	0.603509	0	0	1.8851	1.61515	MAPT
Mitochondrial Calcium Ion Homeostasis (GO:0051560)	2025-01-19	0.42452	0.603509	0	0	1.8851	1.61515	SMDT1
Negative Regulation of Rho Protein Signal Transduction (GO:0035024)	2025-01-19	0.42452	0.603509	0	0	1.8851	1.61515	STMN1
Negative Regulation of Endopeptidase Activity (GO:0010951)	2025-01-19	0.42452	0.603509	0	0	1.8851	1.61515	GAPDH
Negative Regulation of Inflammasome-Mediated Signaling Pathway (GO:0141086)	2025-01-19	0.42452	0.603509	0	0	1.8851	1.61515	HSPA8
Positive Regulation of Alcohol Biosynthetic Process (GO:1902932)	2025-01-19	0.42452	0.603509	0	0	1.8851	1.61515	KPNB1
Positive Regulation of calcineurin-NFAT Signaling Cascade (GO:0070886)	2025-01-19	0.42452	0.603509	0	0	1.8851	1.61515	CAMTA1
Positive Regulation of Calcineurin-Mediated Signaling (GO:0106058)	2025-01-19	0.42452	0.603509	0	0	1.8851	1.61515	CAMTA1
Positive Regulation of Cell Cycle Phase Transition (GO:1901989)	2025-01-19	0.42452	0.603509	0	0	1.8851	1.61515	NPM1
Positive Regulation of Glycolytic Process (GO:0045821)	2025-01-19	0.42452	0.603509	0	0	1.8851	1.61515	UCHL1
Positive Regulation of Neutrophil Chemotaxis (GO:0090023)	2025-01-19	0.42452	0.603509	0	0	1.8851	1.61515	MDK
Positive Regulation of Purine Nucleotide Catabolic Process (GO:0033123)	2025-01-19	0.42452	0.603509	0	0	1.8851	1.61515	UCHL1
Positive Regulation of Small Molecule Metabolic Process (GO:0062013)	2025-01-19	0.42452	0.603509	0	0	1.8851	1.61515	PARK7
rRNA Methylation (GO:0031167)	2025-01-19	0.42452	0.603509	0	0	1.8851	1.61515	METTL5
Regulation of RIG-I Signaling Pathway (GO:0039535)	2025-01-19	0.42452	0.603509	0	0	1.8851	1.61515	C1QBP
Regulation of Rac Protein Signal Transduction (GO:0035020)	2025-01-19	0.42452	0.603509	0	0	1.8851	1.61515	RTN4
Regulation of Centriole Replication (GO:0046599)	2025-01-19	0.42452	0.603509	0	0	1.8851	1.61515	NPM1
Regulation of DNA Metabolic Process (GO:0051052)	4/116	0.426045	0.605128	0	0	1.21234	1.03438	XRCC5;TAF9;UBE2V2;UBE2N
Regulation of Interleukin-8 Production (GO:0032677)	3/83	0.426146	0.605128	0	0	1.27283	1.08569	ZNF580;STAT3;PARK7
Regulation of Interferon-Beta Production (GO:0032648)	2/51	0.431546	0.610007	0	0	1.38518	1.16408	HSP90AA1;FLOT1
Regulation of Mitotic Metaphase/Anaphase Transition (GO:0030071)	2/51	0.431546	0.610007	0	0	1.38518	1.16408	PBRM1;SMARCA4
Regulation of Ubiquitin-Dependent Protein Catabolic Process (GO:2000058)	2/51	0.431546	0.610007	0	0	1.38518	1.16408	USP14;UBE3A
Response to Glucose (GO:0009749)	2/51	0.431546	0.610007	0	0	1.38518	1.16408	SELENOT;VAMP2
Epithelial to Mesenchymal Transition (GO:0001837)	2/51	0.431546	0.610007	0	0	1.38518	1.16408	OLFM1;NCAM1
Transcription Initiation-Coupled Chromatin Remodeling (GO:0045815)	2/51	0.431546	0.610007	0	0	1.38518	1.16408	APEX1;SMARCA4
Insulin Receptor Signaling Pathway (GO:0008286)	2/51	0.431546	0.610007	0	0	1.38518	1.16408	GRB2;AP3S1
Myofibril Assembly (GO:0030239)	2/51	0.431546	0.610007	0	0	1.38518	1.16408	TMOD2;TPM1
Negative Regulation of Cell Migration (GO:0030336)	6/184	0.43246	0.610951	0	0	1.14434	0.959264	TCAF1;DPYSL3;TPM1;CALR;PFN2;CLASP2
Negative Regulation of DNA-templated Transcription (GO:0045892)	30/1006	0.437055	0.612024	0	0	1.04446	0.864495	SET;MAGED1;MAZ;HNRNPU;ENO1;TCEAL7;PRDX5;YWHAQ;BASP1;DEAF1;C1QBP;NDN;HSPA8;ZFHX3;RBFOX2;CBX5;XRCC5;STAT3;DICER1;YWHAZ;DKK3;NR2F6;SMARCA4;DRAP1;EID1;SFPQ;HNRNPK;ID4;MAGED2;CALR
3'-UTR-mediated mRNA Stabilization (GO:0070935)	2025-01-20	0.441023	0.612024	0	0	1.78579	1.46195	ELAVL4
DNA-templated Transcription Termination (GO:0006353)	2025-01-20	0.441023	0.612024	0	0	1.78579	1.46195	MAZ
Regulation of Fatty Acid Metabolic Process (GO:0019217)	2025-01-20	0.441023	0.612024	0	0	1.78579	1.46195	EIF6
Regulation of Granulocyte Chemotaxis (GO:0071622)	2025-01-20	0.441023	0.612024	0	0	1.78579	1.46195	MDK
T Cell Mediated Immunity (GO:0002456)	2025-01-20	0.441023	0.612024	0	0	1.78579	1.46195	CADM1
T Cell Migration (GO:0072678)	2025-01-20	0.441023	0.612024	0	0	1.78579	1.46195	CLSTN1
Regulation of Necroptotic Process (GO:0060544)	2025-01-20	0.441023	0.612024	0	0	1.78579	1.46195	SLC25A4
Atrioventricular Valve Morphogenesis (GO:0003181)	2025-01-20	0.441023	0.612024	0	0	1.78579	1.46195	OLFM1
Regulation of Sodium Ion Transmembrane Transport (GO:1902305)	2025-01-20	0.441023	0.612024	0	0	1.78579	1.46195	YWHAH
Cellular Response to Lectin (GO:1990858)	2025-01-20	0.441023	0.612024	0	0	1.78579	1.46195	FYN
Stimulatory C-type Lectin Receptor Signaling Pathway (GO:0002223)	2025-01-20	0.441023	0.612024	0	0	1.78579	1.46195	FYN
Heart Trabecula Morphogenesis (GO:0061384)	2025-01-20	0.441023	0.612024	0	0	1.78579	1.46195	FKBP1A
Iron Ion Transport (GO:0006826)	2025-01-20	0.441023	0.612024	0	0	1.78579	1.46195	CLTC
Leukotriene Metabolic Process (GO:0006691)	2025-01-20	0.441023	0.612024	0	0	1.78579	1.46195	MGST3
Negative Regulation of RNA Splicing (GO:0033119)	2025-01-20	0.441023	0.612024	0	0	1.78579	1.46195	C1QBP
Negative Regulation of Leukocyte Mediated Cytotoxicity (GO:0001911)	2025-01-20	0.441023	0.612024	0	0	1.78579	1.46195	GRB2
Neuromuscular Junction Development (GO:0007528)	2025-01-20	0.441023	0.612024	0	0	1.78579	1.46195	ANK3
Oogenesis (GO:0048477)	2025-01-20	0.441023	0.612024	0	0	1.78579	1.46195	MDK
Phosphatidylserine Metabolic Process (GO:0006658)	2025-01-20	0.441023	0.612024	0	0	1.78579	1.46195	OSBPL8
Positive Regulation of RNA Metabolic Process (GO:0051254)	2025-01-20	0.441023	0.612024	0	0	1.78579	1.46195	HRAS
Positive Regulation of Protein Processing (GO:0010954)	2025-01-20	0.441023	0.612024	0	0	1.78579	1.46195	ENO1
Positive Regulation of Translational Initiation (GO:0045948)	2025-01-20	0.441023	0.612024	0	0	1.78579	1.46195	LARP1
Regulation of Cell Cycle G2/M Phase Transition (GO:1902749)	2025-01-20	0.441023	0.612024	0	0	1.78579	1.46195	NPM1
Regulation of Cell-Cell Adhesion Mediated by Cadherin (GO:2000047)	2025-01-20	0.441023	0.612024	0	0	1.78579	1.46195	FLOT1
Regulation of Cellular Response to Transforming Growth Factor Beta Stimulus (GO:1903844)	2025-01-20	0.441023	0.612024	0	0	1.78579	1.46195	DKK3
Long-Chain Fatty Acid Metabolic Process (GO:0001676)	3/85	0.441339	0.612024	0	0	1.24166	1.0156	GPX1;ACSL3;AIG1
Regulation of Cell Division (GO:0051302)	3/85	0.441339	0.612024	0	0	1.24166	1.0156	CALM3;ATXN10;CALM2
Regulation of Hydrolase Activity (GO:0051336)	2/52	0.441347	0.612024	0	0	1.35741	1.11026	NPM1;RDX
Regulation of Telomere Maintenance (GO:0032204)	2/52	0.441347	0.612024	0	0	1.35741	1.11026	XRCC5;ATRX
Cholesterol Transport (GO:0030301)	2/52	0.441347	0.612024	0	0	1.35741	1.11026	STX12;STARD3NL
Signal Transduction by P53 Class Mediator (GO:0072331)	2/52	0.441347	0.612024	0	0	1.35741	1.11026	HINT1;ATRX
Positive Regulation of TORC1 Signaling (GO:1904263)	2/52	0.441347	0.612024	0	0	1.35741	1.11026	RRAGA;LAMTOR1
Adenylate Cyclase-Activating G Protein-Coupled Receptor Signaling Pathway (GO:0007189)	5/153	0.44697	0.619476	0	0	1.14669	0.923385	GNG2;PRKAR1A;PRKAR2B;PRKAR2A;GNAS
Integrin-Mediated Signaling Pathway (GO:0007229)	3/86	0.448877	0.621772	0	0	1.22663	0.982542	CDC42;DST;PTPRA
B Cell Differentiation (GO:0030183)	2/53	0.451054	0.623397	0	0	1.33072	1.05948	TOP2B;CLSTN1
Unsaturated Fatty Acid Metabolic Process (GO:0033559)	2/53	0.451054	0.623397	0	0	1.33072	1.05948	GPX1;MGST3
Negative Regulation of Immune System Process (GO:0002683)	2/53	0.451054	0.623397	0	0	1.33072	1.05948	YWHAE;CD200
Positive Regulation of Small GTPase Mediated Signal Transduction (GO:0051057)	2/53	0.451054	0.623397	0	0	1.33072	1.05948	RTN4;MAP4K4
Negative Regulation of Cellular Process (GO:0048523)	16/531	0.454297	0.624055	0	0	1.05486	0.832288	CDKN2D;PBRM1;NPM1;EI24;ARHGDIG;ENO1;YBX1;RTN4;SMARCA4;NME1;PSMC5;MDK;CSNK2B;COPS8;HRAS;CD200
RNA Processing (GO:0006396)	9/291	0.455395	0.624055	0	0	1.08335	0.852153	NOP56;SFPQ;HNRNPK;FUS;HNRNPD;ELAVL4;HNRNPU;METTL5;SNRPB
Calcium Ion Transmembrane Transport (GO:0070588)	3/87	0.456373	0.624055	0	0	1.21197	0.950721	SMDT1;GHITM;ATP2B1
Regulation of Macrophage Chemotaxis (GO:0010758)	2025-01-21	0.457054	0.624055	0	0	1.69642	1.32821	MDK
Regulation of Membrane Depolarization (GO:0003254)	2025-01-21	0.457054	0.624055	0	0	1.69642	1.32821	SCN3B
Anaphase-Promoting Complex-Dependent Catabolic Process (GO:0031145)	2025-01-21	0.457054	0.624055	0	0	1.69642	1.32821	UBE2S
Regulation of Neuroinflammatory Response (GO:0150077)	2025-01-21	0.457054	0.624055	0	0	1.69642	1.32821	CD200
Response to Copper Ion (GO:0046688)	2025-01-21	0.457054	0.624055	0	0	1.69642	1.32821	ATP5F1D
Establishment of Skin Barrier (GO:0061436)	2025-01-21	0.457054	0.624055	0	0	1.69642	1.32821	STMN1
Growth Hormone Receptor Signaling Pathway (GO:0060396)	2025-01-21	0.457054	0.624055	0	0	1.69642	1.32821	STAT3
Inhibitory Synapse Assembly (GO:1904862)	2025-01-21	0.457054	0.624055	0	0	1.69642	1.32821	GABRB3
Lymphocyte Chemotaxis (GO:0048247)	2025-01-21	0.457054	0.624055	0	0	1.69642	1.32821	CLSTN1
Negative Regulation of Leukocyte Activation (GO:0002695)	2025-01-21	0.457054	0.624055	0	0	1.69642	1.32821	CD200
Neuromuscular Synaptic Transmission (GO:0007274)	2025-01-21	0.457054	0.624055	0	0	1.69642	1.32821	KIF1B
Peripheral Nervous System Development (GO:0007422)	2025-01-21	0.457054	0.624055	0	0	1.69642	1.32821	GSTM3
Plasma Membrane Repair (GO:0001778)	2025-01-21	0.457054	0.624055	0	0	1.69642	1.32821	RAB3A
Positive Regulation of Extracellular Matrix Organization (GO:1903055)	2025-01-21	0.457054	0.624055	0	0	1.69642	1.32821	CLASP2
Positive Regulation of Granulocyte Chemotaxis (GO:0071624)	2025-01-21	0.457054	0.624055	0	0	1.69642	1.32821	MDK
Positive Regulation of Leukocyte Activation (GO:0002696)	2025-01-21	0.457054	0.624055	0	0	1.69642	1.32821	HSPD1
Protein Insertion Into Membrane (GO:0051205)	2025-01-21	0.457054	0.624055	0	0	1.69642	1.32821	MOAP1
Regulation of Cardiac Muscle Cell Membrane Repolarization (GO:0099623)	2025-01-21	0.457054	0.624055	0	0	1.69642	1.32821	ANK2
Regulation of Cell-Substrate Junction Assembly (GO:0090109)	2025-01-21	0.457054	0.624055	0	0	1.69642	1.32821	PTPRA
Negative Regulation of Defense Response (GO:0031348)	4/121	0.457912	0.624883	0	0	1.16023	0.90623	C1QBP;STAT3;VPS35;YWHAZ
Regulation of RNA Biosynthetic Process (GO:2001141)	14/465	0.463226	0.631787	0	0	1.05377	0.810917	ZFHX3;FUS;MAGED1;STAT3;ATRX;HP1BP3;TAF9;YBX1;ELAVL2;MLF2;HINT1;SFPQ;HNRNPD;CALR
Regulation of Endothelial Cell Migration (GO:0010594)	3/88	0.463826	0.631912	0	0	1.19765	0.920087	ZNF580;CLSTN1;CALR
T Cell Receptor Signaling Pathway (GO:0050852)	3/88	0.463826	0.631912	0	0	1.19765	0.920087	CLSTN1;UBE2N;FYN
Regulation of Peptide Hormone Secretion (GO:0090276)	2/55	0.470175	0.632118	0	0	1.28038	0.966235	SNAP25;GNAS
Icosanoid Metabolic Process (GO:0006690)	2/55	0.470175	0.632118	0	0	1.28038	0.966235	GPX1;MGST3
Positive Regulation of Telomere Maintenance (GO:0032206)	2/55	0.470175	0.632118	0	0	1.28038	0.966235	ATRX;HNRNPD
Transcription Initiation at RNA Polymerase II Promoter (GO:0006367)	4/123	0.470494	0.632118	0	0	1.14061	0.85999	MAZ;TAF9;ELOC;SMARCA4
ERK1 and ERK2 Cascade (GO:0070371)	2025-01-22	0.472626	0.632118	0	0	1.61555	1.21078	MAP2K2
Fc-gamma Receptor Signaling Pathway Involved in Phagocytosis (GO:0038096)	2025-01-22	0.472626	0.632118	0	0	1.61555	1.21078	FYN
Regulation of Mitotic Spindle Assembly (GO:1901673)	2025-01-22	0.472626	0.632118	0	0	1.61555	1.21078	HNRNPU
Regulation of Neural Precursor Cell Proliferation (GO:2000177)	2025-01-22	0.472626	0.632118	0	0	1.61555	1.21078	MDK
Regulation of Steroid Metabolic Process (GO:0019218)	2025-01-22	0.472626	0.632118	0	0	1.61555	1.21078	STUB1
Renal Absorption (GO:0070293)	2025-01-22	0.472626	0.632118	0	0	1.61555	1.21078	MAGED2
Early Endosome to Late Endosome Transport (GO:0045022)	2025-01-22	0.472626	0.632118	0	0	1.61555	1.21078	RAB7A
tRNA Aminoacylation (GO:0043039)	2025-01-22	0.472626	0.632118	0	0	1.61555	1.21078	DTD1
Thioester Metabolic Process (GO:0035383)	2025-01-22	0.472626	0.632118	0	0	1.61555	1.21078	ACOT7
Establishment of Protein Localization to Vacuole (GO:0072666)	2025-01-22	0.472626	0.632118	0	0	1.61555	1.21078	VPS28
Inositol Phosphate Metabolic Process (GO:0043647)	2025-01-22	0.472626	0.632118	0	0	1.61555	1.21078	NUDT3
Intracellular Protein Transmembrane Transport (GO:0065002)	2025-01-22	0.472626	0.632118	0	0	1.61555	1.21078	HSPA5
Monocarboxylic Acid Catabolic Process (GO:0072329)	2025-01-22	0.472626	0.632118	0	0	1.61555	1.21078	ACOT7
Natural Killer Cell Activation Involved in Immune Response (GO:0002323)	2025-01-22	0.472626	0.632118	0	0	1.61555	1.21078	VAMP2
Negative Regulation of T Cell Receptor Signaling Pathway (GO:0050860)	2025-01-22	0.472626	0.632118	0	0	1.61555	1.21078	PHPT1
Negative Regulation of Cell Development (GO:0010721)	2025-01-22	0.472626	0.632118	0	0	1.61555	1.21078	DYNLT1
Negative Regulation of Myeloid Cell Differentiation (GO:0045638)	2025-01-22	0.472626	0.632118	0	0	1.61555	1.21078	HSPA9
Negative Regulation of Natural Killer Cell Mediated Cytotoxicity (GO:0045953)	2025-01-22	0.472626	0.632118	0	0	1.61555	1.21078	GRB2
Negative Regulation of Tumor Necrosis Factor-Mediated Signaling Pathway (GO:0010804)	2025-01-22	0.472626	0.632118	0	0	1.61555	1.21078	DICER1
Neuron Apoptotic Process (GO:0051402)	2025-01-22	0.472626	0.632118	0	0	1.61555	1.21078	GAPDH
Nitric Oxide Metabolic Process (GO:0046209)	2025-01-22	0.472626	0.632118	0	0	1.61555	1.21078	HSP90AA1
Positive Regulation of Heart Contraction (GO:0045823)	2025-01-22	0.472626	0.632118	0	0	1.61555	1.21078	SCN3B
Positive Regulation of Interferon-Alpha Production (GO:0032727)	2025-01-22	0.472626	0.632118	0	0	1.61555	1.21078	HSPD1
Positive Regulation of Natural Killer Cell Mediated Cytotoxicity (GO:0045954)	2025-01-22	0.472626	0.632118	0	0	1.61555	1.21078	CADM1
Positive Regulation of Nervous System Process (GO:0031646)	2025-01-22	0.472626	0.632118	0	0	1.61555	1.21078	DICER1
Positive Regulation of Neural Precursor Cell Proliferation (GO:2000179)	2025-01-22	0.472626	0.632118	0	0	1.61555	1.21078	MDK
Positive Regulation of p38MAPK Cascade (GO:1900745)	2025-01-22	0.472626	0.632118	0	0	1.61555	1.21078	PJA2
Positive Regulation of Vacuole Organization (GO:0044090)	2025-01-22	0.472626	0.632118	0	0	1.61555	1.21078	MOAP1
Receptor Metabolic Process (GO:0043112)	2025-01-22	0.472626	0.632118	0	0	1.61555	1.21078	NSG1
Regulation of Calcium Ion Import (GO:0090279)	2025-01-22	0.472626	0.632118	0	0	1.61555	1.21078	FYN
Protein Dephosphorylation (GO:0006470)	3/90	0.478596	0.639759	0	0	1.16999	0.862167	CTDNEP1;PPP2CA;PHPT1
Regulation of Protein Localization to Nucleus (GO:1900180)	2/56	0.479585	0.640048	0	0	1.2566	0.923392	PARK7;YWHAZ
Response to Peptide Hormone (GO:0043434)	2/56	0.479585	0.640048	0	0	1.2566	0.923392	EIF6;STAT3
Nucleosome Assembly (GO:0006334)	2/56	0.479585	0.640048	0	0	1.2566	0.923392	NPM1;ATRX
Regulation of Heterotypic Cell-Cell Adhesion (GO:0034114)	2025-01-23	0.487752	0.642323	0	0	1.54204	1.1071	FLOT1
Regulation of Neurotransmitter Receptor Activity (GO:0099601)	2025-01-23	0.487752	0.642323	0	0	1.54204	1.1071	CNIH2
Regulation of Regulatory T Cell Differentiation (GO:0045589)	2025-01-23	0.487752	0.642323	0	0	1.54204	1.1071	MDK
Cellular Response to Interleukin-6 (GO:0071354)	2025-01-23	0.487752	0.642323	0	0	1.54204	1.1071	STAT3
Regulatory ncRNA-mediated Post-Transcriptional Gene Silencing (GO:0035194)	2025-01-23	0.487752	0.642323	0	0	1.54204	1.1071	EIF6
Cholesterol Efflux (GO:0033344)	2025-01-23	0.487752	0.642323	0	0	1.54204	1.1071	STX12
Retinol Metabolic Process (GO:0042572)	2025-01-23	0.487752	0.642323	0	0	1.54204	1.1071	RDH11
Skin Epidermis Development (GO:0098773)	2025-01-23	0.487752	0.642323	0	0	1.54204	1.1071	STMN1
Eye Morphogenesis (GO:0048592)	2025-01-23	0.487752	0.642323	0	0	1.54204	1.1071	STAT3
Gamma-Aminobutyric Acid Signaling Pathway (GO:0007214)	2025-01-23	0.487752	0.642323	0	0	1.54204	1.1071	GABRB3
Glial Cell Development (GO:0021782)	2025-01-23	0.487752	0.642323	0	0	1.54204	1.1071	MDK
Xenobiotic Catabolic Process (GO:0042178)	2025-01-23	0.487752	0.642323	0	0	1.54204	1.1071	GSTM3
Long-Chain fatty-acyl-CoA Metabolic Process (GO:0035336)	2025-01-23	0.487752	0.642323	0	0	1.54204	1.1071	ACSL3
Lymphocyte Activation Involved in Immune Response (GO:0002285)	2025-01-23	0.487752	0.642323	0	0	1.54204	1.1071	MDK
Maturation of LSU-rRNA (GO:0000470)	2025-01-23	0.487752	0.642323	0	0	1.54204	1.1071	EIF6
Modulation by Host of Viral Genome Replication (GO:0044827)	2025-01-23	0.487752	0.642323	0	0	1.54204	1.1071	PPIB
Negative Regulation of Cell Junction Assembly (GO:1901889)	2025-01-23	0.487752	0.642323	0	0	1.54204	1.1071	CLASP2
Negative Regulation of Neuron Differentiation (GO:0045665)	2025-01-23	0.487752	0.642323	0	0	1.54204	1.1071	CALR
Nucleotide-Sugar Biosynthetic Process (GO:0009226)	2025-01-23	0.487752	0.642323	0	0	1.54204	1.1071	CMAS
Positive Regulation of Cell Cycle G2/M Phase Transition (GO:1902751)	2025-01-23	0.487752	0.642323	0	0	1.54204	1.1071	NPM1
Positive Regulation of Cell-Substrate Junction Organization (GO:0150117)	2025-01-23	0.487752	0.642323	0	0	1.54204	1.1071	MAP4K4
Positive Regulation of Dendritic Spine Development (GO:0060999)	2025-01-23	0.487752	0.642323	0	0	1.54204	1.1071	CAMK2B
Prostanoid Metabolic Process (GO:0006692)	2025-01-23	0.487752	0.642323	0	0	1.54204	1.1071	MGST3
Purine Ribonucleotide Transport (GO:0015868)	2025-01-23	0.487752	0.642323	0	0	1.54204	1.1071	SLC25A4
Regulation of Cholesterol Biosynthetic Process (GO:0045540)	2025-01-23	0.487752	0.642323	0	0	1.54204	1.1071	KPNB1
Heart Morphogenesis (GO:0003007)	2/57	0.488892	0.643143	0	0	1.23369	0.882844	FKBP1A;OLFM1
Positive Regulation of Protein Localization to Cell Periphery (GO:1904377)	2/57	0.488892	0.643143	0	0	1.23369	0.882844	VPS35;SPTBN1
Regulation of Cell Motility (GO:2000145)	4/126	0.489159	0.643154	0	0	1.11239	0.795434	KIF2A;PHPT1;TMSB10;RTN4
Ribosome Biogenesis (GO:0042254)	5/161	0.49125	0.645561	0	0	1.08743	0.772948	NOP56;NPM1;EIF1AX;GTF3A;METTL5
RNA Splicing (GO:0008380)	3/92	0.493173	0.647746	0	0	1.14358	0.808394	SFPQ;FUS;SNRPB
Regulation of Anatomical Structure Morphogenesis (GO:0022603)	4/127	0.495322	0.650224	0	0	1.10329	0.775115	CAPZB;KIF1A;MAPT;CLASP2
Protein Modification Process (GO:0036211)	16/545	0.496305	0.651171	0	0	1.02618	0.718907	CAMK2B;CLSTN1;RNF7;YWHAZ;DCLK1;CTDNEP1;PPP2CA;PINK1;COPS5;UBE2S;FYN;PHPT1;COPS8;PRKACB;MAP4K4;UBE2M
Macroautophagy (GO:0016236)	5/162	0.496698	0.651343	0	0	1.08045	0.756068	PINK1;MAP1LC3A;EI24;VPS28;RAB7A
ERBB Signaling Pathway (GO:0038127)	2/58	0.498094	0.652141	0	0	1.2116	0.844442	GRB2;STUB1
Sterol Metabolic Process (GO:0016125)	2/58	0.498094	0.652141	0	0	1.2116	0.844442	SQLE;HMGCR
Eye Development (GO:0001654)	2/58	0.498094	0.652141	0	0	1.2116	0.844442	RAB18;MEIS3
Regulation of Intracellular Signal Transduction (GO:1902531)	9/302	0.499679	0.652338	0	0	1.04208	0.722985	AKAP12;UBE2N;GRB2;MAPT;PPM1K;CALM2;OPTN;PJA2;MAP4K4
Regulation of Protein Metabolic Process (GO:0051246)	3/93	0.500385	0.652338	0	0	1.13082	0.782952	FKBP1A;VPS35;EIF4E
RNA Biosynthetic Process (GO:0032774)	4/128	0.501452	0.652338	0	0	1.09434	0.755363	HNRNPK;HNRNPD;ELAVL4;HNRNPU
Fc Receptor Mediated Stimulatory Signaling Pathway (GO:0002431)	2025-01-24	0.502444	0.652338	0	0	1.47492	1.01514	FYN
Regulation of Intracellular Steroid Hormone Receptor Signaling Pathway (GO:0033143)	2025-01-24	0.502444	0.652338	0	0	1.47492	1.01514	PARK7
Adaptive Imm Resp Based on Som Recomb of Imm Rcptrs Built Frm IgSF Domains (GO:0002460)	2025-01-24	0.502444	0.652338	0	0	1.47492	1.01514	STAT3
Adenine Nucleotide Transport (GO:0051503)	2025-01-24	0.502444	0.652338	0	0	1.47492	1.01514	SLC25A4
Aminoglycan Biosynthetic Process (GO:0006023)	2025-01-24	0.502444	0.652338	0	0	1.47492	1.01514	B4GAT1
Cellular Response to Acetylcholine (GO:1905145)	2025-01-24	0.502444	0.652338	0	0	1.47492	1.01514	LY6H
Ear Morphogenesis (GO:0042471)	2025-01-24	0.502444	0.652338	0	0	1.47492	1.01514	SOBP
Endocrine System Development (GO:0035270)	2025-01-24	0.502444	0.652338	0	0	1.47492	1.01514	MDK
Tricarboxylic Acid Cycle (GO:0006099)	2025-01-24	0.502444	0.652338	0	0	1.47492	1.01514	MDH1
Positive Regulation of NLRP3 Inflammasome Complex Assembly (GO:1900227)	2025-01-24	0.502444	0.652338	0	0	1.47492	1.01514	PPP2CA
Positive Regulation of Epidermal Growth Factor Receptor Signaling Pathway (GO:0045742)	2025-01-24	0.502444	0.652338	0	0	1.47492	1.01514	RALA
Protein Localization to Cell Surface (GO:0034394)	2025-01-24	0.502444	0.652338	0	0	1.47492	1.01514	ANK2
Regulation of Cholesterol Transport (GO:0032374)	2025-01-24	0.502444	0.652338	0	0	1.47492	1.01514	LAMTOR1
Response to Interleukin-1 (GO:0070555)	2/59	0.507189	0.656559	0	0	1.19028	0.808046	ATL1;TAF9
Response to Light Stimulus (GO:0009416)	2/59	0.507189	0.656559	0	0	1.19028	0.808046	CDKN2D;CIRBP
Homophilic Cell Adhesion via Plasma Membrane Adhesion Molecules (GO:0007156)	2/59	0.507189	0.656559	0	0	1.19028	0.808046	CADM1;L1CAM
mRNA Transport (GO:0051028)	2/59	0.507189	0.656559	0	0	1.19028	0.808046	KIF5C;EIF4E
Protein Homotetramerization (GO:0051289)	2/59	0.507189	0.656559	0	0	1.19028	0.808046	SSBP1;DNM1
Cellular Response to Peptide Hormone Stimulus (GO:0071375)	3/94	0.507545	0.656559	0	0	1.11833	0.75842	PKM;GNAS;VAMP2
Mitochondrial Translation (GO:0032543)	3/94	0.507545	0.656559	0	0	1.11833	0.75842	GADD45GIP1;MRPL51;MRPL21
Regulation of Canonical NF-kappaB Signal Transduction (GO:0043122)	8/270	0.511787	0.659836	0	0	1.03574	0.693784	FKBP1A;PINK1;NDFIP1;STAT3;UBE2N;FLOT1;GAPDH;OPTN
Transcription by RNA Polymerase II (GO:0006366)	6/200	0.51241	0.659836	0	0	1.04909	0.701455	DRAP1;PBRM1;DEAF1;MAZ;TAF9;ELOC
Fatty Acid Metabolic Process (GO:0006631)	4/130	0.513614	0.659836	0	0	1.07685	0.71749	ACOT7;GPX1;DBI;ACSL3
Response to Calcium Ion (GO:0051592)	3/95	0.514651	0.659836	0	0	1.10612	0.734758	SYT1;CALM3;CALM2
Response to Type II Interferon (GO:0034341)	2/60	0.516176	0.659836	0	0	1.1697	0.773528	ATL1;GAPDH
Fatty Acid Catabolic Process (GO:0009062)	2/60	0.516176	0.659836	0	0	1.1697	0.773528	ACOT7;AIG1
Post-Transcriptional Regulation of Gene Expression (GO:0010608)	2/60	0.516176	0.659836	0	0	1.1697	0.773528	LARP1;EIF4E
Regulation of Membrane Protein Ectodomain Proteolysis (GO:0051043)	2025-01-25	0.516717	0.659836	0	0	1.41339	0.933205	TIMP2
Amino Acid Metabolic Process (GO:0006520)	2025-01-25	0.516717	0.659836	0	0	1.41339	0.933205	PTS
Carboxylic Acid Catabolic Process (GO:0046395)	2025-01-25	0.516717	0.659836	0	0	1.41339	0.933205	PPM1K
Response to Glucocorticoid (GO:0051384)	2025-01-25	0.516717	0.659836	0	0	1.41339	0.933205	HNRNPU
Dopaminergic Neuron Differentiation (GO:0071542)	2025-01-25	0.516717	0.659836	0	0	1.41339	0.933205	MANF
Icosanoid Biosynthetic Process (GO:0046456)	2025-01-25	0.516717	0.659836	0	0	1.41339	0.933205	MGST3
Late Endosome to Vacuole Transport via Multivesicular Body Sorting Pathway (GO:0032511)	2025-01-25	0.516717	0.659836	0	0	1.41339	0.933205	VPS28
Lipid Translocation (GO:0034204)	2025-01-25	0.516717	0.659836	0	0	1.41339	0.933205	ATP9A
Lymphocyte Proliferation (GO:0046651)	2025-01-25	0.516717	0.659836	0	0	1.41339	0.933205	HSPD1
Negative Regulation of Epidermal Growth Factor Receptor Signaling Pathway (GO:0042059)	2025-01-25	0.516717	0.659836	0	0	1.41339	0.933205	RAB7A
Non-Canonical NF-kappaB Signal Transduction (GO:0038061)	2025-01-25	0.516717	0.659836	0	0	1.41339	0.933205	COPS8
Nucleic Acid Metabolic Process (GO:0090304)	2025-01-25	0.516717	0.659836	0	0	1.41339	0.933205	RBFOX2
Positive Regulation of D-glucose Import (GO:0046326)	2025-01-25	0.516717	0.659836	0	0	1.41339	0.933205	OSBPL8
Positive Regulation of Inflammasome-Mediated Signaling Pathway (GO:0141087)	2025-01-25	0.516717	0.659836	0	0	1.41339	0.933205	PPP2CA
Receptor Clustering (GO:0043113)	2025-01-25	0.516717	0.659836	0	0	1.41339	0.933205	NRXN2
Regulation of Cardiac Muscle Hypertrophy (GO:0010611)	2025-01-25	0.516717	0.659836	0	0	1.41339	0.933205	GLRX3
Regulation of Cell Junction Assembly (GO:1901888)	2025-01-25	0.516717	0.659836	0	0	1.41339	0.933205	FLOT1
Regulation of Centrosome Cycle (GO:0046605)	2025-01-25	0.516717	0.659836	0	0	1.41339	0.933205	NPM1
B Cell Activation (GO:0042113)	3/96	0.521702	0.665519	0	0	1.09417	0.711931	TOP2B;CLSTN1;HSPD1
Sodium Ion Transport (GO:0006814)	3/96	0.521702	0.665519	0	0	1.09417	0.711931	ATP1B3;ATP1B1;SCN3B
Autophagy of Mitochondrion (GO:0000422)	2/61	0.525054	0.667929	0	0	1.14981	0.740771	PINK1;MAP1LC3A
Telomere Organization (GO:0032200)	2/61	0.525054	0.667929	0	0	1.14981	0.740771	XRCC5;APEX1
Positive Regulation of RNA Biosynthetic Process (GO:1902680)	16/555	0.52593	0.667929	0	0	1.00661	0.646836	TOP2B;NPM1;ZFHX3;MAP2K2;STAT3;MAZ;TAF9;SMARCA4;MLLT11;PSMC5;DEAF1;BLOC1S2;HNRNPD;MAPRE3;TP53BP1;YWHAH
Inorganic Cation Import Across Plasma Membrane (GO:0098659)	3/97	0.528697	0.667929	0	0	1.08247	0.689904	ATP1A3;ATP1B3;ATP1B1
Reg of Endoplasmic Reticulum Stress-Induced Intrinsic Apoptotic Sgnlng Pway (GO:1902235)	2025-01-26	0.53058	0.667929	0	0	1.35678	0.859908	PARK7
Regulation of Fatty Acid Biosynthetic Process (GO:0042304)	2025-01-26	0.53058	0.667929	0	0	1.35678	0.859908	EIF6
Actin Filament Polymerization (GO:0030041)	2025-01-26	0.53058	0.667929	0	0	1.35678	0.859908	MSRB2
Acylglycerol Homeostasis (GO:0055090)	2025-01-26	0.53058	0.667929	0	0	1.35678	0.859908	OSBPL8
Regulation of Neutrophil Chemotaxis (GO:0090022)	2025-01-26	0.53058	0.667929	0	0	1.35678	0.859908	MDK
Regulation of Vascular Endothelial Growth Factor Receptor Signaling Pathway (GO:0030947)	2025-01-26	0.53058	0.667929	0	0	1.35678	0.859908	VEGFB
Diterpenoid Metabolic Process (GO:0016101)	2025-01-26	0.53058	0.667929	0	0	1.35678	0.859908	RDH11
Sterol Transport (GO:0015918)	2025-01-26	0.53058	0.667929	0	0	1.35678	0.859908	STARD3NL
Fatty Acid Derivative Biosynthetic Process (GO:1901570)	2025-01-26	0.53058	0.667929	0	0	1.35678	0.859908	MYCBP2
fatty-acyl-CoA Biosynthetic Process (GO:0046949)	2025-01-26	0.53058	0.667929	0	0	1.35678	0.859908	ACSL3
Vesicle-Mediated Transport Between Endosomal Compartments (GO:0098927)	2025-01-26	0.53058	0.667929	0	0	1.35678	0.859908	RAB7A
Glutamine Family Amino Acid Metabolic Process (GO:0009064)	2025-01-26	0.53058	0.667929	0	0	1.35678	0.859908	SLC38A1
Macromolecule Methylation (GO:0043414)	2025-01-26	0.53058	0.667929	0	0	1.35678	0.859908	SNRPB
Negative Regulation of Endothelial Cell Apoptotic Process (GO:2000352)	2025-01-26	0.53058	0.667929	0	0	1.35678	0.859908	SCG2
Negative Regulation of Macroautophagy (GO:0016242)	2025-01-26	0.53058	0.667929	0	0	1.35678	0.859908	PINK1
Positive Regulation of Interleukin-2 Production (GO:0032743)	2025-01-26	0.53058	0.667929	0	0	1.35678	0.859908	SPTBN1
Positive Regulation of Natural Killer Cell Mediated Immunity (GO:0002717)	2025-01-26	0.53058	0.667929	0	0	1.35678	0.859908	CADM1
Protein Exit From Endoplasmic Reticulum (GO:0032527)	2025-01-26	0.53058	0.667929	0	0	1.35678	0.859908	OS9
Regulation of Arp2/3 Complex-Mediated Actin Nucleation (GO:0034315)	2025-01-26	0.53058	0.667929	0	0	1.35678	0.859908	BRK1
Regulation of T Cell Migration (GO:2000404)	2025-01-26	0.53058	0.667929	0	0	1.35678	0.859908	CD200
Regulation of Cell Size (GO:0008361)	2025-01-26	0.53058	0.667929	0	0	1.35678	0.859908	RDX
Regulation of Chondrocyte Differentiation (GO:0032330)	2025-01-26	0.53058	0.667929	0	0	1.35678	0.859908	MDK
DNA-templated Transcription Initiation (GO:0006352)	2/62	0.533821	0.670989	0	0	1.13059	0.709665	MAZ;ELOC
Cellular Response to Light Stimulus (GO:0071482)	2/62	0.533821	0.670989	0	0	1.13059	0.709665	NPM1;RNF7
protein-DNA Complex Assembly (GO:0065004)	2/62	0.533821	0.670989	0	0	1.13059	0.709665	NPM1;ATRX
Positive Regulation of Hydrolase Activity (GO:0051345)	3/98	0.535635	0.672928	0	0	1.07102	0.668644	HRAS;CD200;MAP4K4
Plasma Membrane Bounded Cell Projection Assembly (GO:0120031)	8/277	0.540897	0.676654	0	0	1.00842	0.619698	ACTR3;SHTN1;AHI1;ACTR2;KIF3A;ATP6V0D1;ATP6V1D;MAP4K4
ER-nucleus Signaling Pathway (GO:0006984)	2025-01-27	0.544046	0.676654	0	0	1.30453	0.794096	MANF
Regulation of Interferon-Alpha Production (GO:0032647)	2025-01-27	0.544046	0.676654	0	0	1.30453	0.794096	HSPD1
Regulation of Keratinocyte Proliferation (GO:0010837)	2025-01-27	0.544046	0.676654	0	0	1.30453	0.794096	MDK
Regulation of Kinase Activity (GO:0043549)	2025-01-27	0.544046	0.676654	0	0	1.30453	0.794096	HNRNPU
Wnt Signaling Pathway	Planar Cell Polarity Pathway (GO:0060071)	2025-01-27	0.544046	0.676654	0	0	1.30453	0.794096
Regulation of Myelination (GO:0031641)	2025-01-27	0.544046	0.676654	0	0	1.30453	0.794096	DICER1
Regulation of Reactive Oxygen Species Biosynthetic Process (GO:1903426)	2025-01-27	0.544046	0.676654	0	0	1.30453	0.794096	PARK7
Cardiac Muscle Cell Contraction (GO:0086003)	2025-01-27	0.544046	0.676654	0	0	1.30453	0.794096	SCN3B
Regulation of Transcription by RNA Polymerase III (GO:0006359)	2025-01-27	0.544046	0.676654	0	0	1.30453	0.794096	PRDX5
Striated Muscle Cell Development (GO:0055002)	2025-01-27	0.544046	0.676654	0	0	1.30453	0.794096	TMOD2
Zymogen Activation (GO:0031638)	2025-01-27	0.544046	0.676654	0	0	1.30453	0.794096	PGK1
Glycerophospholipid Catabolic Process (GO:0046475)	2025-01-27	0.544046	0.676654	0	0	1.30453	0.794096	PRDX5
miRNA-mediated Post-Transcriptional Gene Silencing (GO:0035195)	2025-01-27	0.544046	0.676654	0	0	1.30453	0.794096	EIF6
Negative Regulation of Proteolysis Involved in Protein Catabolic Process (GO:1903051)	2025-01-27	0.544046	0.676654	0	0	1.30453	0.794096	USP14
Phagocytosis	Engulfment (GO:0006911)	2025-01-27	0.544046	0.676654	0	0	1.30453	0.794096
Plasma Membrane Invagination (GO:0099024)	2025-01-27	0.544046	0.676654	0	0	1.30453	0.794096	CDC42
Positive Regulation of DNA Binding (GO:0043388)	2025-01-27	0.544046	0.676654	0	0	1.30453	0.794096	NME1
Positive Regulation of Erythrocyte Differentiation (GO:0045648)	2025-01-27	0.544046	0.676654	0	0	1.30453	0.794096	STAT3
Positive Regulation of Vascular Endothelial Growth Factor Production (GO:0010575)	2025-01-27	0.544046	0.676654	0	0	1.30453	0.794096	STAT3
Negative Regulation of Multicellular Organismal Process (GO:0051241)	7/243	0.547568	0.680694	0	0	1.0057	0.6057	PPP2CA;MDK;GNAS;CALR;HMGCR;ATP2B1;PFN2
DNA Damage Response (GO:0006974)	12/421	0.548463	0.681465	0	0	0.994626	0.597408	MOAP1;USP47;NPM1;CBX5;XRCC5;APEX1;CHCHD6;TAF9;GRB2;PARK7;TP53BP1;MAPT
Mitochondrial Gene Expression (GO:0140053)	3/100	0.549334	0.682206	0	0	1.04883	0.628302	GADD45GIP1;MRPL51;MRPL21
Positive Regulation of Phagocytosis (GO:0050766)	2/64	0.55102	0.683959	0	0	1.09401	0.65201	STAT3;CALR
Regulation of Insulin Secretion Involved in Cellular Response to Glucose Stimulus (GO:0061178)	2025-01-28	0.557127	0.686056	0	0	1.25615	0.734801	SRI
Regulation of Lipid Biosynthetic Process (GO:0046890)	2025-01-28	0.557127	0.686056	0	0	1.25615	0.734801	EIF6
Regulation of Transmembrane Receptor Protein Serine/Threonine Kinase Signaling Pathway (GO:0090092)	2025-01-28	0.557127	0.686056	0	0	1.25615	0.734801	DKK3
Response to Zinc Ion (GO:0010043)	2025-01-28	0.557127	0.686056	0	0	1.25615	0.734801	MYCBP2
Establishment of Endothelial Barrier (GO:0061028)	2025-01-28	0.557127	0.686056	0	0	1.25615	0.734801	RDX
Glial Cell Differentiation (GO:0010001)	2025-01-28	0.557127	0.686056	0	0	1.25615	0.734801	STAT3
Glycosaminoglycan Metabolic Process (GO:0030203)	2025-01-28	0.557127	0.686056	0	0	1.25615	0.734801	IDS
Inner Ear Morphogenesis (GO:0042472)	2025-01-28	0.557127	0.686056	0	0	1.25615	0.734801	SOBP
Negative Regulation of Signaling (GO:0023057)	2025-01-28	0.557127	0.686056	0	0	1.25615	0.734801	OPTN
Negative Regulation of Type II Interferon Production (GO:0032689)	2025-01-28	0.557127	0.686056	0	0	1.25615	0.734801	C1QBP
Phospholipid Biosynthetic Process (GO:0008654)	2025-01-28	0.557127	0.686056	0	0	1.25615	0.734801	FDPS
Phospholipid Catabolic Process (GO:0009395)	2025-01-28	0.557127	0.686056	0	0	1.25615	0.734801	PRDX5
Positive Regulation of G Protein-Coupled Receptor Signaling Pathway (GO:0045745)	2025-01-28	0.557127	0.686056	0	0	1.25615	0.734801	VPS35
Positive Regulation of Mitotic Cell Cycle (GO:0045931)	2025-01-28	0.557127	0.686056	0	0	1.25615	0.734801	EIF4E
Positive Regulation of Response to Endoplasmic Reticulum Stress (GO:1905898)	2025-01-28	0.557127	0.686056	0	0	1.25615	0.734801	STUB1
Primary Neural Tube Formation (GO:0014020)	2025-01-28	0.557127	0.686056	0	0	1.25615	0.734801	DEAF1
Regulation of Extrinsic Apoptotic Signaling Pathway (GO:2001236)	2/65	0.559451	0.686875	0	0	1.07659	0.62528	PARK7;SCG2
Cellular Response to Virus (GO:0098586)	2/65	0.559451	0.686875	0	0	1.07659	0.62528	HSP90AA1;POU2F2
Glycerophospholipid Metabolic Process (GO:0006650)	2/65	0.559451	0.686875	0	0	1.07659	0.62528	PRDX5;PAFAH1B1
Negative Regulation of NF-kappaB Transcription Factor Activity (GO:0032088)	2/65	0.559451	0.686875	0	0	1.07659	0.62528	TCEAL7;CD200
Positive Regulation of Organelle Assembly (GO:1902117)	2/65	0.559451	0.686875	0	0	1.07659	0.62528	DYNC1H1;MOAP1
Protein Autoubiquitination (GO:0051865)	2/65	0.559451	0.686875	0	0	1.07659	0.62528	UBE3A;STUB1
Cilium Assembly (GO:0060271)	7/247	0.564914	0.69324	0	0	0.988729	0.564646	ACTR3;AHI1;ACTR2;KIF3A;ATP6V0D1;DYNLL1;ATP6V1D
Regulation of miRNA Transcription (GO:1902893)	2/66	0.567768	0.694475	0	0	1.05971	0.599841	STAT3;SMARCA4
Negative Regulation of Viral Process (GO:0048525)	2/66	0.567768	0.694475	0	0	1.05971	0.599841	CSNK2B;PPIA
Protein-Containing Complex Disassembly (GO:0032984)	2/66	0.567768	0.694475	0	0	1.05971	0.599841	HSPA8;MAP1LC3A
DNA-templated Transcription Elongation (GO:0006354)	2025-01-29	0.569833	0.694475	0	0	1.21123	0.681208	PBRM1
Fc-gamma Receptor Signaling Pathway (GO:0038094)	2025-01-29	0.569833	0.694475	0	0	1.21123	0.681208	FYN
Regulation of Long-Term Synaptic Potentiation (GO:1900271)	2025-01-29	0.569833	0.694475	0	0	1.21123	0.681208	NSG1
Cell-Substrate Junction Assembly (GO:0007044)	2025-01-29	0.569833	0.694475	0	0	1.21123	0.681208	DST
Regulation of Vascular Endothelial Growth Factor Production (GO:0010574)	2025-01-29	0.569833	0.694475	0	0	1.21123	0.681208	STAT3
Cytoplasmic Pattern Recognition Receptor Signaling Pathway (GO:0002753)	2025-01-29	0.569833	0.694475	0	0	1.21123	0.681208	YWHAE
Transcription Elongation by RNA Polymerase II (GO:0006368)	2025-01-29	0.569833	0.694475	0	0	1.21123	0.681208	PBRM1
Tube Closure (GO:0060606)	2025-01-29	0.569833	0.694475	0	0	1.21123	0.681208	DEAF1
Negative Regulation of Wound Healing (GO:0061045)	2025-01-29	0.569833	0.694475	0	0	1.21123	0.681208	CLASP2
Positive Regulation of Defense Response to Virus by Host (GO:0002230)	2025-01-29	0.569833	0.694475	0	0	1.21123	0.681208	HSP90AA1
Positive Regulation of Protein Targeting to Mitochondrion (GO:1903955)	2025-01-29	0.569833	0.694475	0	0	1.21123	0.681208	PINK1
Regulation of Inflammatory Response (GO:0050727)	7/249	0.573472	0.698568	0	0	0.980456	0.545178	CAMK2N1;MDK;STAT3;VPS35;PARK7;CD200;VAMP2
Negative Regulation of Cell Adhesion (GO:0007162)	2/67	0.575971	0.701268	0	0	1.04335	0.575616	MDK;ARHGDIG
L-amino Acid Transport (GO:0015807)	2025-01-30	0.582175	0.70372	0	0	1.1694	0.632626	SLC38A1
T Cell Activation Involved in Immune Response (GO:0002286)	2025-01-30	0.582175	0.70372	0	0	1.1694	0.632626	MDK
Regulation of Vasoconstriction (GO:0019229)	2025-01-30	0.582175	0.70372	0	0	1.1694	0.632626	ATP2B1
Vesicle Coating (GO:0006901)	2025-01-30	0.582175	0.70372	0	0	1.1694	0.632626	AP3S1
Heterotypic Cell-Cell Adhesion (GO:0034113)	2025-01-30	0.582175	0.70372	0	0	1.1694	0.632626	CD200
Lamellipodium Organization (GO:0097581)	2025-01-30	0.582175	0.70372	0	0	1.1694	0.632626	PHPT1
Multivesicular Body Assembly (GO:0036258)	2025-01-30	0.582175	0.70372	0	0	1.1694	0.632626	VPS28
Negative Regulation of Antigen Receptor-Mediated Signaling Pathway (GO:0050858)	2025-01-30	0.582175	0.70372	0	0	1.1694	0.632626	PHPT1
Negative Regulation of Ossification (GO:0030279)	2025-01-30	0.582175	0.70372	0	0	1.1694	0.632626	MDK
Neural Tube Closure (GO:0001843)	2025-01-30	0.582175	0.70372	0	0	1.1694	0.632626	DEAF1
Positive Regulation of Calcium Ion Transport (GO:0051928)	2025-01-30	0.582175	0.70372	0	0	1.1694	0.632626	ATP2B1
Positive Regulation of Microtubule Polymerization (GO:0031116)	2025-01-30	0.582175	0.70372	0	0	1.1694	0.632626	MAPT
Positive Regulation of Nitric Oxide Biosynthetic Process (GO:0045429)	2025-01-30	0.582175	0.70372	0	0	1.1694	0.632626	HSP90AA1
Regulation of Cell Morphogenesis (GO:0022604)	2025-01-30	0.582175	0.70372	0	0	1.1694	0.632626	CAPZB
Calcium Ion Homeostasis (GO:0055074)	3/105	0.582516	0.70372	0	0	0.997162	0.538865	ANK2;CALR;ATP1B1
Positive Regulation of NF-kappaB Transcription Factor Activity (GO:0051092)	3/105	0.582516	0.70372	0	0	0.997162	0.538865	NPM1;UBE2N;PPIA
Phospholipid Metabolic Process (GO:0006644)	2/69	0.592034	0.712939	0	0	1.0121	0.530536	PLPPR3;FDFT1
Positive Regulation of Intracellular Protein Transport (GO:0090316)	2/69	0.592034	0.712939	0	0	1.0121	0.530536	YWHAE;VAMP2
acyl-CoA Metabolic Process (GO:0006637)	2025-01-31	0.594164	0.712939	0	0	1.13036	0.588466	ACOT7
Regulation of Protein Localization to Cell Surface (GO:2000008)	2025-01-31	0.594164	0.712939	0	0	1.13036	0.588466	TMEM35A
Innate Immune Response Activating Cell Surface Receptor Signaling Pathway (GO:0002220)	2025-01-31	0.594164	0.712939	0	0	1.13036	0.588466	FYN
Morphogenesis of an Epithelium (GO:0002009)	2025-01-31	0.594164	0.712939	0	0	1.13036	0.588466	AHI1
Multivesicular Body Organization (GO:0036257)	2025-01-31	0.594164	0.712939	0	0	1.13036	0.588466	VPS28
Natural Killer Cell Mediated Immunity (GO:0002228)	2025-01-31	0.594164	0.712939	0	0	1.13036	0.588466	GRB2
Negative Regulation of Carbohydrate Metabolic Process (GO:0045912)	2025-01-31	0.594164	0.712939	0	0	1.13036	0.588466	CLTC
Nuclear-Transcribed mRNA Catabolic Process	Deadenylation-Dependent Decay (GO:0000288)	2025-01-31	0.594164	0.712939	0	0	1.13036	0.588466
Nucleoside Phosphate Metabolic Process (GO:0006753)	2025-01-31	0.594164	0.712939	0	0	1.13036	0.588466	ACOT7
Positive Regulation of D-glucose Transmembrane Transport (GO:0010828)	2025-01-31	0.594164	0.712939	0	0	1.13036	0.588466	OSBPL8
Positive Regulation of Nitric Oxide Metabolic Process (GO:1904407)	2025-01-31	0.594164	0.712939	0	0	1.13036	0.588466	HSP90AA1
Regulation of Centrosome Duplication (GO:0010824)	2025-01-31	0.594164	0.712939	0	0	1.13036	0.588466	NPM1
Neuron Differentiation (GO:0030182)	5/181	0.595265	0.713916	0	0	0.962858	0.499482	RTN1;MYEF2;ID4;RTN4;MANF
Amide Biosynthetic Process (GO:0043604)	2/70	0.599893	0.718773	0	0	0.997167	0.509556	ACOT7;MYCBP2
Peptidyl-Serine Phosphorylation (GO:0018105)	2/70	0.599893	0.718773	0	0	0.997167	0.509556	PINK1;MAP2K2
Negative Regulation of Cell Differentiation (GO:0045596)	6/220	0.605647	0.721339	0	0	0.950057	0.476414	PPP2CA;ZFHX3;HNRNPU;CALR;RTN4;SMARCA4
DNA Damage Response	Signal Transduction by P53 Class Mediator (GO:0030330)	1/32	0.605809	0.721339	0	0	1.09384	0.548223
Regulation of Extrinsic Apoptotic Signaling Pathway via Death Domain Receptors (GO:1902041)	1/32	0.605809	0.721339	0	0	1.09384	0.548223	GPX1
Respiratory System Development (GO:0060541)	1/32	0.605809	0.721339	0	0	1.09384	0.548223	BASP1
Response to Alcohol (GO:0097305)	1/32	0.605809	0.721339	0	0	1.09384	0.548223	GNAS
Response to Estrogen (GO:0043627)	1/32	0.605809	0.721339	0	0	1.09384	0.548223	GSTM3
miRNA Processing (GO:0035196)	1/32	0.605809	0.721339	0	0	1.09384	0.548223	DICER1
Negative Regulation of Interleukin-6 Production (GO:0032715)	1/32	0.605809	0.721339	0	0	1.09384	0.548223	CD200
Positive Regulation of Establishment of Protein Localization to Mitochondrion (GO:1903749)	1/32	0.605809	0.721339	0	0	1.09384	0.548223	PINK1
Positive Regulation of Locomotion (GO:0040017)	1/32	0.605809	0.721339	0	0	1.09384	0.548223	PHPT1
Protein Targeting to Vacuole (GO:0006623)	1/32	0.605809	0.721339	0	0	1.09384	0.548223	RAB7A
Protein Transmembrane Import Into Intracellular Organelle (GO:0044743)	1/32	0.605809	0.721339	0	0	1.09384	0.548223	HSPD1
Regulation of Cholesterol Efflux (GO:0010874)	1/32	0.605809	0.721339	0	0	1.09384	0.548223	LAMTOR1
Phagocytosis (GO:0006909)	2/71	0.607639	0.722825	0	0	0.982665	0.489539	CDC42;C1ORF43
Regulation of Actin Filament Polymerization (GO:0030833)	2/71	0.607639	0.722825	0	0	0.982665	0.489539	PFN1;PFN2
rRNA Processing (GO:0006364)	3/110	0.614107	0.728525	0	0	0.95032	0.463363	NOP56;EIF6;METTL5
Lipid Metabolic Process (GO:0006629)	7/259	0.615018	0.728525	0	0	0.941058	0.457451	ATP5F1A;FABP5;PLPPR3;MGST3;DBI;ACSL3;PAFAH1B3
Telomere Maintenance (GO:0000723)	2/72	0.615269	0.728525	0	0	0.968576	0.470433	XRCC5;APEX1
B Cell Receptor Signaling Pathway (GO:0050853)	1/33	0.617121	0.728525	0	0	1.0596	0.511461	CLSTN1
Actin Filament Bundle Assembly (GO:0051017)	1/33	0.617121	0.728525	0	0	1.0596	0.511461	DPYSL3
Response to Estradiol (GO:0032355)	1/33	0.617121	0.728525	0	0	1.0596	0.511461	STAT3
Cortical Cytoskeleton Organization (GO:0030865)	1/33	0.617121	0.728525	0	0	1.0596	0.511461	KIF21A
Epithelial Tube Morphogenesis (GO:0060562)	1/33	0.617121	0.728525	0	0	1.0596	0.511461	CSNK2B
Transcription by RNA Polymerase III (GO:0006383)	1/33	0.617121	0.728525	0	0	1.0596	0.511461	GTF3A
Ub-dep Prot Cat Proc via Multivsiclr Bdy Sorting Pway (GO:0043162)	1/33	0.617121	0.728525	0	0	1.0596	0.511461	VPS28
Vasculogenesis (GO:0001570)	1/33	0.617121	0.728525	0	0	1.0596	0.511461	RTN4
Positive Regulation of G1/S Transition of Mitotic Cell Cycle (GO:1900087)	1/33	0.617121	0.728525	0	0	1.0596	0.511461	RDX
Positive Regulation of Notch Signaling Pathway (GO:0045747)	1/33	0.617121	0.728525	0	0	1.0596	0.511461	STAT3
Positive Regulation of Cell Development (GO:0010720)	1/33	0.617121	0.728525	0	0	1.0596	0.511461	BAD
Regulation of Activated T Cell Proliferation (GO:0046006)	1/33	0.617121	0.728525	0	0	1.0596	0.511461	PRKAR1A
Regulation of calcineurin-NFAT Signaling Cascade (GO:0070884)	1/33	0.617121	0.728525	0	0	1.0596	0.511461	CAMTA1
Positive Regulation of Transcription by RNA Polymerase II (GO:0045944)	27/983	0.618232	0.729491	0	0	0.95544	0.459463	CSRNP3;YWHAB;PTPRN;TAF9;HNRNPU;PARK7;YBX1;PTMS;CHCHD2;TP53BP1;HRAS;ACTR3;ACTR2;NPM1;ZFHX3;HSPA5;STAT3;ATRX;POU2F2;MEIS3;SMARCA4;AHI1;SFPQ;COPS5;PKM;APEX1;HNRNPD
Negative Regulation of Transcription by RNA Polymerase II (GO:0000122)	20/732	0.618837	0.729858	0	0	0.950637	0.456223	ZFHX3;CBX5;MAGED1;STAT3;MAZ;HNRNPU;ENO1;DICER1;YWHAZ;NR2F6;SMARCA4;DRAP1;EID1;SFPQ;DEAF1;C1QBP;ID4;NDN;MAGED2;CALR
Positive Regulation of TOR Signaling (GO:0032008)	2/73	0.622786	0.733818	0	0	0.954885	0.452188	RRAGA;LAMTOR1
Regulation of MAP Kinase Activity (GO:0043405)	2/73	0.622786	0.733818	0	0	0.954885	0.452188	UCHL1;HRAS
Cellular Response to Growth Factor Stimulus (GO:0071363)	4/150	0.626663	0.734172	0	0	0.928377	0.433874	KIDINS220;PDCD5;STMN2;MAPT
Phosphate-Containing Compound Metabolic Process (GO:0006796)	4/150	0.626663	0.734172	0	0	0.928377	0.433874	DUSP4;PPA1;PLPPR3;STAT3
Chromatin Remodeling (GO:0006338)	7/262	0.627049	0.734172	0	0	0.929841	0.433986	COPRS;PBRM1;NPM1;SFPQ;GPX1;ATRX;SMARCA4
Positive Regulation of DNA-templated Transcription (GO:0045893)	35/1274	0.627757	0.734172	0	0	0.954991	0.444646	CSRNP3;YWHAB;PTPRN;MAZ;TAF9;HNRNPU;PARK7;YBX1;PTMS;CHCHD2;DEAF1;BLOC1S2;TP53BP1;HRAS;YWHAH;ACTR3;ACTR2;NPM1;ZFHX3;MAP2K2;HSPA5;STAT3;ATRX;POU2F2;MEIS3;SMARCA4;MLLT11;AHI1;PSMC5;SFPQ;COPS5;PKM;APEX1;HNRNPD;MAPRE3
Actin Filament Bundle Organization (GO:0061572)	1/34	0.628108	0.734172	0	0	1.02744	0.477805	DPYSL3
Response to Exogenous dsRNA (GO:0043330)	1/34	0.628108	0.734172	0	0	1.02744	0.477805	FLOT1
Sarcomere Organization (GO:0045214)	1/34	0.628108	0.734172	0	0	1.02744	0.477805	TPM1
Triglyceride Homeostasis (GO:0070328)	1/34	0.628108	0.734172	0	0	1.02744	0.477805	OSBPL8
Tumor Necrosis Factor-Mediated Signaling Pathway (GO:0033209)	1/34	0.628108	0.734172	0	0	1.02744	0.477805	RRAGA
Membrane Protein Proteolysis (GO:0033619)	1/34	0.628108	0.734172	0	0	1.02744	0.477805	CLPP
Negative Regulation of Blood Vessel Endothelial Cell Migration (GO:0043537)	1/34	0.628108	0.734172	0	0	1.02744	0.477805	CSNK2B
Negative Regulation of Endocytosis (GO:0045806)	1/34	0.628108	0.734172	0	0	1.02744	0.477805	SNX3
Negative Regulation of Small Molecule Metabolic Process (GO:0062014)	1/34	0.628108	0.734172	0	0	1.02744	0.477805	PGK1
Phospholipid Dephosphorylation (GO:0046839)	1/34	0.628108	0.734172	0	0	1.02744	0.477805	PLPPR3
Positive Regulation of Carbohydrate Metabolic Process (GO:0045913)	1/34	0.628108	0.734172	0	0	1.02744	0.477805	UCHL1
Positive Regulation of Transcription by RNA Polymerase I (GO:0045943)	1/34	0.628108	0.734172	0	0	1.02744	0.477805	SMARCA4
Regulation of JUN Kinase Activity (GO:0043506)	1/34	0.628108	0.734172	0	0	1.02744	0.477805	DNAJA1
Protein Phosphorylation (GO:0006468)	10/373	0.62914	0.735032	0	0	0.932822	0.432272	CAMK2B;PINK1;CSNK2B;CLSTN1;FYN;COPS8;PRKACB;YWHAZ;DCLK1;MAP4K4
Lipid Transport (GO:0006869)	3/113	0.632272	0.737998	0	0	0.924258	0.423712	OSBPL8;PRELID1;FABP5
Mitotic Cell Cycle Phase Transition (GO:0044772)	3/113	0.632272	0.737998	0	0	0.924258	0.423712	UBE2S;EIF4E;CLASP2
Positive Regulation of Cell Population Proliferation (GO:0008284)	13/484	0.633306	0.738279	0	0	0.934289	0.426784	NPM1;BAD;MAZ;HNRNPU;MEIS3;SMARCA4;NME1;CAPNS1;MDK;BLOC1S2;DNAJA2;CALR;HRAS
Anterograde Trans-Synaptic Signaling (GO:0098916)	5/189	0.633405	0.738279	0	0	0.920612	0.420393	SYT5;SNAP25;SYT1;NRXN2;PAFAH1B1
Macromolecule Biosynthetic Process (GO:0009059)	5/189	0.633405	0.738279	0	0	0.920612	0.420393	EEF1B2;COPS5;MRPL51;DTD1;EIF4G2
Gland Development (GO:0048732)	2/75	0.637477	0.740378	0	0	0.928628	0.418102	MDK;DKK3
Antigen Receptor-Mediated Signaling Pathway (GO:0050851)	3/114	0.638194	0.740378	0	0	0.915884	0.411335	CLSTN1;UBE2N;FYN
Double-Strand Break Repair via Homologous Recombination (GO:0000724)	3/114	0.638194	0.740378	0	0	0.915884	0.411335	SFPQ;UBE2N;HTATSF1
Positive Regulation of Wnt Signaling Pathway (GO:0030177)	3/114	0.638194	0.740378	0	0	0.915884	0.411335	USP47;USP34;SMARCA4
DNA Repair (GO:0006281)	8/302	0.638447	0.740378	0	0	0.921462	0.413476	CDKN2D;USP47;NPM1;XRCC5;APEX1;UBE2V2;UBE2N;PARK7
Acetylcholine Receptor Signaling Pathway (GO:0095500)	1/35	0.638781	0.740378	0	0	0.997172	0.446926	LY6H
Regulation of p38MAPK Cascade (GO:1900744)	1/35	0.638781	0.740378	0	0	0.997172	0.446926	PJA2
Toll-Like Receptor Signaling Pathway (GO:0002224)	1/35	0.638781	0.740378	0	0	0.997172	0.446926	HSPD1
Macrophage Activation (GO:0042116)	1/35	0.638781	0.740378	0	0	0.997172	0.446926	MAPT
Negative Regulation of Cytoplasmic Pattern Recognition Receptor Signaling Pathway (GO:0039532)	1/35	0.638781	0.740378	0	0	0.997172	0.446926	C1QBP
Phospholipid Translocation (GO:0045332)	1/35	0.638781	0.740378	0	0	0.997172	0.446926	ATP9A
Positive Regulation of Synapse Assembly (GO:0051965)	1/35	0.638781	0.740378	0	0	0.997172	0.446926	CLSTN1
Negative Regulation of Cytokine Production (GO:0001818)	5/191	0.64259	0.744445	0	0	0.910618	0.40272	CUEDC2;C1QBP;STAT3;ATP2B1;CD200
Positive Regulation of Inflammatory Response (GO:0050729)	3/115	0.644049	0.745785	0	0	0.90766	0.399352	MDK;CAMK2N1;ATL1
Lymphocyte Differentiation (GO:0030098)	2/76	0.644653	0.745785	0	0	0.916032	0.402177	TOP2B;CLSTN1
Regulation of Rho Protein Signal Transduction (GO:0035023)	2/76	0.644653	0.745785	0	0	0.916032	0.402177	ARHGDIA;STMN1
Negative Regulation of Response to External Stimulus (GO:0032102)	4/154	0.647163	0.745785	0	0	0.903433	0.393135	C1QBP;STAT3;VPS35;YWHAZ
Regulatory ncRNA Processing (GO:0070918)	1/36	0.649148	0.745785	0	0	0.968631	0.41854	DICER1
Cytoplasmic Translational Initiation (GO:0002183)	1/36	0.649148	0.745785	0	0	0.968631	0.41854	EIF3K
Sister Chromatid Segregation (GO:0000819)	1/36	0.649148	0.745785	0	0	0.968631	0.41854	TOP2B
Endoderm Formation (GO:0001706)	1/36	0.649148	0.745785	0	0	0.968631	0.41854	DUSP4
tRNA Aminoacylation for Protein Translation (GO:0006418)	1/36	0.649148	0.745785	0	0	0.968631	0.41854	DTD1
Establishment or Maintenance of Epithelial Cell Apical/Basal Polarity (GO:0045197)	1/36	0.649148	0.745785	0	0	0.968631	0.41854	CDC42
Glutamate Receptor Signaling Pathway (GO:0007215)	1/36	0.649148	0.745785	0	0	0.968631	0.41854	FYN
Lytic Vacuole Organization (GO:0080171)	1/36	0.649148	0.745785	0	0	0.968631	0.41854	LAMTOR1
Negative Regulation of Epithelial to Mesenchymal Transition (GO:0010719)	1/36	0.649148	0.745785	0	0	0.968631	0.41854	PPP2CA
Negative Regulation of Smooth Muscle Cell Proliferation (GO:0048662)	1/36	0.649148	0.745785	0	0	0.968631	0.41854	TPM1
Neutral Amino Acid Transport (GO:0015804)	1/36	0.649148	0.745785	0	0	0.968631	0.41854	SLC38A1
Peptidyl-Threonine Phosphorylation (GO:0018107)	1/36	0.649148	0.745785	0	0	0.968631	0.41854	CSNK2B
Regulation of D-glucose Import (GO:0046324)	1/36	0.649148	0.745785	0	0	0.968631	0.41854	OSBPL8
Regulation of Blood Circulation (GO:1903522)	1/36	0.649148	0.745785	0	0	0.968631	0.41854	TPM1
Modulation of Chemical Synaptic Transmission (GO:0050804)	3/117	0.655557	0.7528	0	0	0.891644	0.376514	SLC38A1;SYT1;CLSTN1
Translation (GO:0006412)	6/232	0.656638	0.753522	0	0	0.899049	0.378161	EEF1B2;GADD45GIP1;MRPL51;COPS5;DTD1;MRPL21
Regulation of mRNA Processing (GO:0050684)	1/37	0.659218	0.753522	0	0	0.941676	0.392397	HNRNPK
Regulation of Receptor Internalization (GO:0002090)	1/37	0.659218	0.753522	0	0	0.941676	0.392397	FLOT1
Cardiac Muscle Cell Action Potential Involved in Contraction (GO:0086002)	1/37	0.659218	0.753522	0	0	0.941676	0.392397	SCN3B
Spliceosomal snRNP Assembly (GO:0000387)	1/37	0.659218	0.753522	0	0	0.941676	0.392397	SNRPB
Superoxide Metabolic Process (GO:0006801)	1/37	0.659218	0.753522	0	0	0.941676	0.392397	PARK7
Intrinsic Apoptotic Signaling Pathway by P53 Class Mediator (GO:0072332)	1/37	0.659218	0.753522	0	0	0.941676	0.392397	HINT1
Negative Regulation of Endothelial Cell Migration (GO:0010596)	1/37	0.659218	0.753522	0	0	0.941676	0.392397	CSNK2B
Phosphatidylinositol Phosphate Biosynthetic Process (GO:0046854)	1/37	0.659218	0.753522	0	0	0.941676	0.392397	CLSTN1
Positive Regulation of Myeloid Cell Differentiation (GO:0045639)	1/37	0.659218	0.753522	0	0	0.941676	0.392397	STAT3
Positive Regulation of Growth (GO:0045927)	2/79	0.665506	0.760157	0	0	0.880206	0.358426	CDC42;EIF4G2
Positive Regulation of Cell Cycle Process (GO:0090068)	3/119	0.666796	0.760157	0	0	0.87618	0.35509	CDC42;DYNC1H1;ATRX
Regulation of Defense Response to Virus by Host (GO:0050691)	1/38	0.669	0.760157	0	0	0.916178	0.368278	HSP90AA1
DNA Damage Checkpoint Signaling (GO:0000077)	1/38	0.669	0.760157	0	0	0.916178	0.368278	TP53BP1
L-alpha-amino Acid Transmembrane Transport (GO:1902475)	1/38	0.669	0.760157	0	0	0.916178	0.368278	SLC38A1
Regulation of Intracellular Protein Transport (GO:0033157)	1/38	0.669	0.760157	0	0	0.916178	0.368278	VAMP2
Regulation of Vascular Associated Smooth Muscle Cell Proliferation (GO:1904705)	1/38	0.669	0.760157	0	0	0.916178	0.368278	TPM1
mRNA Transcription by RNA Polymerase II (GO:0042789)	1/38	0.669	0.760157	0	0	0.916178	0.368278	TAF9
Nuclear Transport (GO:0051169)	1/38	0.669	0.760157	0	0	0.916178	0.368278	NPM1
Positive Regulation of Bone Mineralization (GO:0030501)	1/38	0.669	0.760157	0	0	0.916178	0.368278	ATP2B1
Positive Regulation of Immunoglobulin Production (GO:0002639)	1/38	0.669	0.760157	0	0	0.916178	0.368278	TP53BP1
Positive Regulation of Reproductive Process (GO:2000243)	1/38	0.669	0.760157	0	0	0.916178	0.368278	C1QBP
Regulation of Axonogenesis (GO:0050770)	1/38	0.669	0.760157	0	0	0.916178	0.368278	GDI1
Regulation of TOR Signaling (GO:0032006)	2/80	0.672234	0.762529	0	0	0.868876	0.345073	RRAGA;LAMTOR1
Regulation of Transforming Growth Factor Beta Receptor Signaling Pathway (GO:0017015)	3/120	0.672314	0.762529	0	0	0.868646	0.344878	FKBP1A;STUB1;DKK3
Ribonucleoprotein Complex Biogenesis (GO:0022613)	3/120	0.672314	0.762529	0	0	0.868646	0.344878	NOP56;NPM1;GTF3A
Mitotic Sister Chromatid Segregation (GO:0000070)	3/120	0.672314	0.762529	0	0	0.868646	0.344878	KIF2A;KPNB1;CLASP2
Enzyme-Linked Receptor Protein Signaling Pathway (GO:0007167)	3/121	0.677765	0.767095	0	0	0.86124	0.334983	AHI1;SHC2;FYN
Fatty Acid Transport (GO:0015908)	1/39	0.678501	0.767095	0	0	0.892022	0.345989	FABP5
Vacuolar Transport (GO:0007034)	1/39	0.678501	0.767095	0	0	0.892022	0.345989	ATP6V0D1
Negative Regulation of T Cell Proliferation (GO:0042130)	1/39	0.678501	0.767095	0	0	0.892022	0.345989	PRKAR1A
Negative Regulation of Cell-Substrate Adhesion (GO:0010812)	1/39	0.678501	0.767095	0	0	0.892022	0.345989	MAP4K4
Positive Regulation of SMAD Protein Signal Transduction (GO:0060391)	1/39	0.678501	0.767095	0	0	0.892022	0.345989	CSNK2B
Positive Regulation of Intrinsic Apoptotic Signaling Pathway (GO:2001244)	1/39	0.678501	0.767095	0	0	0.892022	0.345989	SFPQ
Positive Regulation of JNK Cascade (GO:0046330)	2/81	0.678853	0.767144	0	0	0.857833	0.332283	HRAS;PJA2
- Reg of Transmembrane Receptor Prot Serine/Threonine Kinase Sgnlng Pway (GO:0090101)	3/122	0.683149	0.771648	0	0	0.853958	0.325394	FKBP1A;STUB1;DKK3
Positive Regulation of Tumor Necrosis Factor Production (GO:0032760)	2/82	0.685362	0.77191	0	0	0.847067	0.320029	C1QTNF4;STAT3
Regulation of Protein Targeting to Mitochondrion (GO:1903214)	1/40	0.68773	0.77191	0	0	0.869105	0.325358	PINK1
Constitutive Heterochromatin Formation (GO:0140719)	1/40	0.68773	0.77191	0	0	0.869105	0.325358	ATRX
Ribosome Disassembly (GO:0032790)	1/40	0.68773	0.77191	0	0	0.869105	0.325358	DENR
Embryonic Skeletal System Development (GO:0048706)	1/40	0.68773	0.77191	0	0	0.869105	0.325358	DEAF1
Female Gamete Generation (GO:0007292)	1/40	0.68773	0.77191	0	0	0.869105	0.325358	MDK
Fibroblast Growth Factor Receptor Signaling Pathway (GO:0008543)	1/40	0.68773	0.77191	0	0	0.869105	0.325358	FIBP
Negative Regulation of Cell-Cell Adhesion (GO:0022408)	1/40	0.68773	0.77191	0	0	0.869105	0.325358	RDX
Nucleic Acid Catabolic Process (GO:0141188)	1/40	0.68773	0.77191	0	0	0.869105	0.325358	HNRNPD
Positive Regulation of Cytokinesis (GO:0032467)	1/40	0.68773	0.77191	0	0	0.869105	0.325358	CDC42
Positive Regulation of Lipid Biosynthetic Process (GO:0046889)	1/40	0.68773	0.77191	0	0	0.869105	0.325358	CTDNEP1
Positive Regulation of Proteolysis Involved in Protein Catabolic Process (GO:1903052)	1/40	0.68773	0.77191	0	0	0.869105	0.325358	PSMC5
Positive Regulation of Stem Cell Population Maintenance (GO:1902459)	1/40	0.68773	0.77191	0	0	0.869105	0.325358	SMARCA4
Regulation of T Cell Receptor Signaling Pathway (GO:0050856)	1/40	0.68773	0.77191	0	0	0.869105	0.325358	PHPT1
Response to Cytokine (GO:0034097)	3/123	0.688465	0.772387	0	0	0.846798	0.316102	DPYSL3;TAF9;TIMP2
Wnt Signaling Pathway (GO:0016055)	2/83	0.691762	0.775385	0	0	0.836566	0.308286	USP34;VPS35
Protein Tetramerization (GO:0051262)	2/83	0.691762	0.775385	0	0	0.836566	0.308286	SSBP1;DNM1
Regulation of Mitotic Cell Cycle (GO:0007346)	3/124	0.693715	0.777223	0	0	0.839756	0.307094	YWHAE;HNRNPU;EIF4E
Regulation of Protein Import Into Nucleus (GO:0042306)	1/41	0.696694	0.779156	0	0	0.847334	0.306234	YWHAB
Negative Regulation of DNA Metabolic Process (GO:0051053)	1/41	0.696694	0.779156	0	0	0.847334	0.306234	XRCC5
Positive Regulation of Immune System Process (GO:0002684)	1/41	0.696694	0.779156	0	0	0.847334	0.306234	CLSTN1
Positive Regulation of Insulin Secretion (GO:0032024)	1/41	0.696694	0.779156	0	0	0.847334	0.306234	BAD
Macromolecule Modification (GO:0043412)	2/84	0.698055	0.780326	0	0	0.826321	0.297028	UBE2S;UBE2M
Regulation of Cell Population Proliferation (GO:0042127)	20/769	0.703911	0.785008	0	0	0.90189	0.316656	CDKN2D;PBRM1;NPM1;RBFOX2;XRCC5;STAT3;MAZ;HP1BP3;MEIS3;SMARCA4;NME1;SQLE;CAPNS1;BLOC1S2;DNAJA2;CSNK2B;CALR;COPS8;HRAS;CD200
Actomyosin Structure Organization (GO:0031032)	2/85	0.704241	0.785008	0	0	0.816323	0.286232	TMOD2;TPM1
Ribosomal Small Subunit Biogenesis (GO:0042274)	2/85	0.704241	0.785008	0	0	0.816323	0.286232	NOP56;NPM1
Negative Regulation of Transforming Growth Factor Beta Receptor Signaling Pathway (GO:0030512)	2/85	0.704241	0.785008	0	0	0.816323	0.286232	FKBP1A;STUB1
Positive Regulation of Tumor Necrosis Factor Superfamily Cytokine Production (GO:1903557)	2/85	0.704241	0.785008	0	0	0.816323	0.286232	C1QTNF4;STAT3
Defense Response to Fungus (GO:0050832)	1/42	0.705402	0.785008	0	0	0.826625	0.288482	GAPDH
Embryonic Heart Tube Morphogenesis (GO:0003143)	1/42	0.705402	0.785008	0	0	0.826625	0.288482	AHI1
Heterophilic Cell-Cell Adhesion via Plasma Membrane Cell Adhesion Molecules (GO:0007157)	1/42	0.705402	0.785008	0	0	0.826625	0.288482	CADM1
Lipid Catabolic Process (GO:0016042)	1/42	0.705402	0.785008	0	0	0.826625	0.288482	ACOT7
Positive Regulation of Ossification (GO:0045778)	1/42	0.705402	0.785008	0	0	0.826625	0.288482	ATP2B1
Regulation of Organelle Assembly (GO:1902115)	2/86	0.710321	0.789417	0	0	0.806563	0.275876	NPM1;RDX
Epidermis Development (GO:0008544)	2/86	0.710321	0.789417	0	0	0.806563	0.275876	FABP5;YBX1
Transport Across Blood-Brain Barrier (GO:0150104)	2/86	0.710321	0.789417	0	0	0.806563	0.275876	SLC38A1;FABP5
Chromatin Organization (GO:0006325)	8/323	0.710634	0.789417	0	0	0.859087	0.293462	COPRS;PBRM1;NPM1;SFPQ;HP1BP3;ATRX;HNRNPU;SMARCA4
DNA Recombination (GO:0006310)	1/43	0.71386	0.789822	0	0	0.806901	0.271981	XRCC5
Regulation of Peptidyl-Tyrosine Phosphorylation (GO:0050730)	1/43	0.71386	0.789822	0	0	0.806901	0.271981	VEGFB
Release of Sequestered Calcium Ion Into Cytosol (GO:0051209)	1/43	0.71386	0.789822	0	0	0.806901	0.271981	GHITM
Ephrin Receptor Signaling Pathway (GO:0048013)	1/43	0.71386	0.789822	0	0	0.806901	0.271981	FYN
mRNA Transcription (GO:0009299)	1/43	0.71386	0.789822	0	0	0.806901	0.271981	TAF9
Non-Canonical Wnt Signaling Pathway (GO:0035567)	1/43	0.71386	0.789822	0	0	0.806901	0.271981	CDC42
Positive Regulation of Biomineral Tissue Development (GO:0070169)	1/43	0.71386	0.789822	0	0	0.806901	0.271981	ATP2B1
Positive Regulation of Gene Expression	Epigenetic (GO:0141137)	1/43	0.71386	0.789822	0	0	0.806901	0.271981
Positive Regulation of Receptor-Mediated Endocytosis (GO:0048260)	1/43	0.71386	0.789822	0	0	0.806901	0.271981	HNRNPK
Cellular Response to Tumor Necrosis Factor (GO:0071356)	2/87	0.716296	0.792165	0	0	0.797033	0.26594	RRAGA;ATL1
DNA-templated DNA Replication Maintenance of Fidelity (GO:0045005)	1/44	0.722075	0.79512	0	0	0.788096	0.256625	ATRX
Amino Acid Transport (GO:0006865)	1/44	0.722075	0.79512	0	0	0.788096	0.256625	SLC38A1
Regulation of Ossification (GO:0030278)	1/44	0.722075	0.79512	0	0	0.788096	0.256625	MDK
Water-Soluble Vitamin Metabolic Process (GO:0006767)	1/44	0.722075	0.79512	0	0	0.788096	0.256625	RFK
Learning (GO:0007612)	1/44	0.722075	0.79512	0	0	0.788096	0.256625	FYN
Lysosome Organization (GO:0007040)	1/44	0.722075	0.79512	0	0	0.788096	0.256625	LAMTOR1
Peptidyl-Threonine Modification (GO:0018210)	1/44	0.722075	0.79512	0	0	0.788096	0.256625	CSNK2B
Positive Regulation of Cell Cycle G1/S Phase Transition (GO:1902808)	1/44	0.722075	0.79512	0	0	0.788096	0.256625	RDX
Positive Regulation of Cell Division (GO:0051781)	1/44	0.722075	0.79512	0	0	0.788096	0.256625	CDC42
Regulation of Type II Interferon Production (GO:0032649)	2/88	0.722167	0.79512	0	0	0.787725	0.256403	C1QBP;HSPD1
Positive Regulation of Defense Response (GO:0031349)	3/130	0.723811	0.796577	0	0	0.799834	0.258526	MDK;CAMK2N1;OPTN
Positive Regulation of Canonical Wnt Signaling Pathway (GO:0090263)	2/89	0.727936	0.800762	0	0	0.77863	0.247248	USP47;USP34
Regulation of Tumor Necrosis Factor Production (GO:0032680)	3/131	0.728596	0.800966	0	0	0.793544	0.251264	C1QTNF4;STAT3;DICER1
Nitrogen Compound Transport (GO:0071705)	4/172	0.72993	0.800966	0	0	0.805883	0.253697	SLC38A1;KIF3A;VAMP2;RAB7A
Regulation of Nitric Oxide Biosynthetic Process (GO:0045428)	1/45	0.730055	0.800966	0	0	0.770145	0.242315	HSP90AA1
Endothelial Cell Migration (GO:0043542)	1/45	0.730055	0.800966	0	0	0.770145	0.242315	SCG2
Extracellular Matrix Disassembly (GO:0022617)	1/45	0.730055	0.800966	0	0	0.770145	0.242315	FLOT1
Positive Regulation of Cell-Matrix Adhesion (GO:0001954)	1/45	0.730055	0.800966	0	0	0.770145	0.242315	MAP4K4
Epithelial Cell Differentiation (GO:0030855)	3/132	0.733316	0.804188	0	0	0.787352	0.244219	BASP1;PGK1;VDAC1
Regulation of Intrinsic Apoptotic Signaling Pathway (GO:2001242)	1/46	0.737806	0.805912	0	0	0.752991	0.228965	PINK1
T Cell Differentiation (GO:0030217)	1/46	0.737806	0.805912	0	0	0.752991	0.228965	CLSTN1
Regulation of Osteoclast Differentiation (GO:0045670)	1/46	0.737806	0.805912	0	0	0.752991	0.228965	PRXL2A
Central Nervous System Neuron Differentiation (GO:0021953)	1/46	0.737806	0.805912	0	0	0.752991	0.228965	MAPT
Macromolecule Catabolic Process (GO:0009057)	1/46	0.737806	0.805912	0	0	0.752991	0.228965	UCHL1
Negative Regulation of Protein Serine/Threonine Kinase Activity (GO:0071901)	1/46	0.737806	0.805912	0	0	0.752991	0.228965	UCHL1
Peptidyl-Tyrosine Modification (GO:0018212)	1/46	0.737806	0.805912	0	0	0.752991	0.228965	FYN
Positive Regulation of Nucleocytoplasmic Transport (GO:0046824)	1/46	0.737806	0.805912	0	0	0.752991	0.228965	YWHAE
Regulation of Cell-Cell Adhesion (GO:0022407)	1/46	0.737806	0.805912	0	0	0.752991	0.228965	YWHAG
Potassium Ion Transmembrane Transport (GO:0071805)	3/134	0.742562	0.808803	0	0	0.775251	0.230753	ATP1A3;ATP1B3;ATP1B1
Regulation of GTPase Activity (GO:0043087)	3/134	0.742562	0.808803	0	0	0.775251	0.230753	RDX;HRAS;MAP4K4
Positive Regulation of Response to Stimulus (GO:0048584)	2/92	0.744635	0.808803	0	0	0.752559	0.2219	TAF9;UBE2N
DNA Integrity Checkpoint Signaling (GO:0031570)	1/47	0.745336	0.808803	0	0	0.736584	0.216497	TP53BP1
Regulation of Endothelial Cell Apoptotic Process (GO:2000351)	1/47	0.745336	0.808803	0	0	0.736584	0.216497	SCG2
Cell Surface Receptor Signaling Pathway via JAK-STAT (GO:0007259)	1/47	0.745336	0.808803	0	0	0.736584	0.216497	STAT3
Regulation of Trans-Synaptic Signaling (GO:0099177)	1/47	0.745336	0.808803	0	0	0.736584	0.216497	FABP5
Cellular Response to Amino Acid Starvation (GO:0034198)	1/47	0.745336	0.808803	0	0	0.736584	0.216497	RRAGA
Cellular Response to Radiation (GO:0071478)	1/47	0.745336	0.808803	0	0	0.736584	0.216497	GRB2
Chromosome Organization (GO:0051276)	1/47	0.745336	0.808803	0	0	0.736584	0.216497	TOP2B
Stem Cell Differentiation (GO:0048863)	1/47	0.745336	0.808803	0	0	0.736584	0.216497	METTL5
Monoatomic Anion Transport (GO:0006820)	1/47	0.745336	0.808803	0	0	0.736584	0.216497	VDAC1
Positive Regulation of Chromosome Organization (GO:2001252)	1/47	0.745336	0.808803	0	0	0.736584	0.216497	ATRX
Positive Regulation of Cytokine-Mediated Signaling Pathway (GO:0001961)	1/47	0.745336	0.808803	0	0	0.736584	0.216497	C1QTNF4
Positive Regulation of mRNA Catabolic Process (GO:0061014)	1/47	0.745336	0.808803	0	0	0.736584	0.216497	PABPC1
Negative Regulation of Angiogenesis (GO:0016525)	2/93	0.750003	0.813513	0	0	0.74425	0.214104	PGK1;EPN1
Blood Circulation (GO:0008015)	1/48	0.752649	0.813542	0	0	0.720875	0.204841	GPX1
Replication Fork Processing (GO:0031297)	1/48	0.752649	0.813542	0	0	0.720875	0.204841	ATRX
Secondary Alcohol Metabolic Process (GO:1902652)	1/48	0.752649	0.813542	0	0	0.720875	0.204841	SQLE
Erythrocyte Differentiation (GO:0030218)	1/48	0.752649	0.813542	0	0	0.720875	0.204841	HSPA9
Hexose Metabolic Process (GO:0019318)	1/48	0.752649	0.813542	0	0	0.720875	0.204841	DCXR
Membrane Lipid Biosynthetic Process (GO:0046467)	1/48	0.752649	0.813542	0	0	0.720875	0.204841	SCCPDH
Negative Regulation of Tumor Necrosis Factor Production (GO:0032720)	1/48	0.752649	0.813542	0	0	0.720875	0.204841	DICER1
Primary Alcohol Metabolic Process (GO:0034308)	1/48	0.752649	0.813542	0	0	0.720875	0.204841	RDH11
Lipid Biosynthetic Process (GO:0008610)	2/94	0.755274	0.81567	0	0	0.736123	0.206611	HMGCR;FDFT1
Positive Regulation of Phosphorylation (GO:0042327)	2/94	0.755274	0.81567	0	0	0.736123	0.206611	FLOT1;PPIA
Arachidonate Metabolic Process (GO:0019369)	1/49	0.759752	0.817309	0	0	0.70582	0.193933	GPX1
Carboxylic Acid Transport (GO:0046942)	1/49	0.759752	0.817309	0	0	0.70582	0.193933	SLC38A1
Regulation of Stem Cell Differentiation (GO:2000736)	1/49	0.759752	0.817309	0	0	0.70582	0.193933	HNRNPU
Cellular Component Disassembly (GO:0022411)	1/49	0.759752	0.817309	0	0	0.70582	0.193933	FLOT1
Regulation of Wound Healing (GO:0061041)	1/49	0.759752	0.817309	0	0	0.70582	0.193933	HRAS
Epidermal Growth Factor Receptor Signaling Pathway (GO:0007173)	1/49	0.759752	0.817309	0	0	0.70582	0.193933	GRB2
Translational Elongation (GO:0006414)	1/49	0.759752	0.817309	0	0	0.70582	0.193933	EEF1B2
Negative Regulation of Small GTPase Mediated Signal Transduction (GO:0051058)	1/49	0.759752	0.817309	0	0	0.70582	0.193933	STMN1
Proteoglycan Biosynthetic Process (GO:0030166)	1/49	0.759752	0.817309	0	0	0.70582	0.193933	B4GAT1
Negative Regulation of Cell Population Proliferation (GO:0008285)	9/379	0.761537	0.818875	0	0	0.821895	0.223897	CDKN2D;PBRM1;NPM1;MAGED1;CSNK2B;COPS8;HRAS;CD200;NME1
Negative Regulation of Cell Motility (GO:2000146)	3/139	0.76456	0.821531	0	0	0.746556	0.200416	TCAF1;DPYSL3;TPM1
Regulation of Interleukin-2 Production (GO:0032663)	1/50	0.766652	0.821531	0	0	0.69138	0.183715	SPTBN1
Regulation of Tumor Necrosis Factor-Mediated Signaling Pathway (GO:0010803)	1/50	0.766652	0.821531	0	0	0.69138	0.183715	DICER1
Lipid Modification (GO:0030258)	1/50	0.766652	0.821531	0	0	0.69138	0.183715	PLPPR3
Negative Regulation of ERK1 and ERK2 Cascade (GO:0070373)	1/50	0.766652	0.821531	0	0	0.69138	0.183715	DUSP4
Negative Regulation of Tumor Necrosis Factor Superfamily Cytokine Production (GO:1903556)	1/50	0.766652	0.821531	0	0	0.69138	0.183715	DICER1
Positive Regulation of Fat Cell Differentiation (GO:0045600)	1/50	0.766652	0.821531	0	0	0.69138	0.183715	HNRNPU
Positive Regulation of Non-Canonical NF-kappaB Signal Transduction (GO:1901224)	1/50	0.766652	0.821531	0	0	0.69138	0.183715	C1QTNF4
Protein Autophosphorylation (GO:0046777)	3/140	0.768772	0.823448	0	0	0.741068	0.194872	CAMK2B;PINK1;MAP2K2
Regulation of Epidermal Growth Factor Receptor Signaling Pathway (GO:0042058)	1/51	0.773355	0.826219	0	0	0.677517	0.174134	RALA
Autophagosome Maturation (GO:0097352)	1/51	0.773355	0.826219	0	0	0.677517	0.174134	MAP1LC3A
Carboxylic Acid Transmembrane Transport (GO:1905039)	1/51	0.773355	0.826219	0	0	0.677517	0.174134	SLC38A1
Inorganic Anion Transport (GO:0015698)	1/51	0.773355	0.826219	0	0	0.677517	0.174134	XPR1
Positive Regulation of Leukocyte Mediated Cytotoxicity (GO:0001912)	1/51	0.773355	0.826219	0	0	0.677517	0.174134	CADM1
Positive Regulation of Nervous System Development (GO:0051962)	1/51	0.773355	0.826219	0	0	0.677517	0.174134	CLSTN1
Cellular Response to Oxygen-Containing Compound (GO:1901701)	9/384	0.774598	0.826991	0	0	0.810723	0.207068	PRDX5;GNG2;ATL1;TPM1;GNAS;ATP1A3;FYN;MAPT;VIM
Cellular Response to Transforming Growth Factor Beta Stimulus (GO:0071560)	2/98	0.775408	0.826991	0	0	0.705305	0.179406	PDCD5;STAT3
Positive Regulation of Proteasomal Protein Catabolic Process (GO:1901800)	2/98	0.775408	0.826991	0	0	0.705305	0.179406	PSMC5;STUB1
Positive Regulation of Protein Modification Process (GO:0031401)	2/98	0.775408	0.826991	0	0	0.705305	0.179406	FLOT1;PPIA
Regulation of Synaptic Transmission	Glutamatergic (GO:0051966)	1/52	0.779865	0.830674	0	0	0.664199	0.165143
Sensory Perception (GO:0007600)	1/52	0.779865	0.830674	0	0	0.664199	0.165143	GNAS
Intrinsic Apoptotic Signaling Pathway in Response to DNA Damage (GO:0008630)	1/52	0.779865	0.830674	0	0	0.664199	0.165143	MOAP1
Cellular Response to Mechanical Stimulus (GO:0071260)	1/53	0.786188	0.836692	0	0	0.651392	0.156699	BAD
Positive Regulation of B Cell Activation (GO:0050871)	1/53	0.786188	0.836692	0	0	0.651392	0.156699	TP53BP1
Hemopoiesis (GO:0030097)	2/101	0.789544	0.839905	0	0	0.683826	0.161588	PINK1;MEIS3
Regulation of Smooth Muscle Cell Proliferation (GO:0048660)	1/54	0.79233	0.841427	0	0	0.639068	0.148761	XRCC5
Gonad Development (GO:0008406)	1/54	0.79233	0.841427	0	0	0.639068	0.148761	BASP1
mRNA Destabilization (GO:0061157)	1/54	0.79233	0.841427	0	0	0.639068	0.148761	NT5C3B
Positive Regulation of Transcription Initiation by RNA Polymerase II (GO:0060261)	1/54	0.79233	0.841427	0	0	0.639068	0.148761	TAF9
DNA-templated DNA Replication (GO:0006261)	1/55	0.798296	0.845234	0	0	0.627202	0.141294	SSBP1
Cell Surface Receptor Signaling Pathway via STAT (GO:0097696)	1/55	0.798296	0.845234	0	0	0.627202	0.141294	STAT3
Dicarboxylic Acid Metabolic Process (GO:0043648)	1/55	0.798296	0.845234	0	0	0.627202	0.141294	MDH1
Glycolipid Biosynthetic Process (GO:0009247)	1/55	0.798296	0.845234	0	0	0.627202	0.141294	SCCPDH
Metaphase Chromosome Alignment (GO:0051310)	1/55	0.798296	0.845234	0	0	0.627202	0.141294	KPNB1
Nucleus Organization (GO:0006997)	1/55	0.798296	0.845234	0	0	0.627202	0.141294	CTDNEP1
Positive Regulation of Protein Localization to Plasma Membrane (GO:1903078)	1/55	0.798296	0.845234	0	0	0.627202	0.141294	SPTBN1
Regulation of Stem Cell Population Maintenance (GO:2000036)	1/56	0.80409	0.849921	0	0	0.615766	0.134264	SMARCA4
Cellular Response to Fibroblast Growth Factor Stimulus (GO:0044344)	1/56	0.80409	0.849921	0	0	0.615766	0.134264	FIBP
Mitotic Metaphase Chromosome Alignment (GO:0007080)	1/56	0.80409	0.849921	0	0	0.615766	0.134264	KPNB1
Positive Regulation of Interleukin-1 Beta Production (GO:0032731)	1/56	0.80409	0.849921	0	0	0.615766	0.134264	STAT3
Regulation of Cell Cycle (GO:0051726)	7/318	0.809246	0.854417	0	0	0.760183	0.160894	YWHAE;COPS5;STAT3;HNRNPU;CALR;HRAS;EIF4G2
Cellular Response to Interleukin-1 (GO:0071347)	1/57	0.809719	0.854417	0	0	0.604739	0.127641	ATL1
Myeloid Cell Differentiation (GO:0030099)	1/57	0.809719	0.854417	0	0	0.604739	0.127641	HSPA9
Negative Regulation of Innate Immune Response (GO:0045824)	1/57	0.809719	0.854417	0	0	0.604739	0.127641	YWHAZ
Sprouting Angiogenesis (GO:0002040)	1/58	0.815186	0.858363	0	0	0.594099	0.121398	VEGFB
Mesenchymal Cell Differentiation (GO:0048762)	1/58	0.815186	0.858363	0	0	0.594099	0.121398	NCAM1
Muscle Organ Development (GO:0007517)	1/58	0.815186	0.858363	0	0	0.594099	0.121398	COPRS
Peptidyl-Tyrosine Phosphorylation (GO:0018108)	1/58	0.815186	0.858363	0	0	0.594099	0.121398	FYN
Positive Regulation of Type II Interferon Production (GO:0032729)	1/58	0.815186	0.858363	0	0	0.594099	0.121398	HSPD1
Positive Regulation of DNA Metabolic Process (GO:0051054)	2/108	0.819515	0.861764	0	0	0.638436	0.127076	ATRX;UBE2N
Regulation of Embryonic Development (GO:0045995)	1/59	0.820496	0.861764	0	0	0.583826	0.115508	CLASP2
Regulation of Transcription Initiation by RNA Polymerase II (GO:0060260)	1/59	0.820496	0.861764	0	0	0.583826	0.115508	TAF9
Cellular Response to Calcium Ion (GO:0071277)	1/59	0.820496	0.861764	0	0	0.583826	0.115508	SYT1
Positive Regulation of DNA-templated Transcription Initiation (GO:2000144)	1/59	0.820496	0.861764	0	0	0.583826	0.115508	TAF9
Regulation of Bone Mineralization (GO:0030500)	1/59	0.820496	0.861764	0	0	0.583826	0.115508	ATP2B1
Positive Regulation of Vasculature Development (GO:1904018)	2/109	0.82347	0.864522	0	0	0.632437	0.122837	CLSTN1;RTN4
RNA Polymerase II Preinitiation Complex Assembly (GO:0051123)	1/60	0.825654	0.865352	0	0	0.573901	0.109948	TAF9
Response to Retinoic Acid (GO:0032526)	1/60	0.825654	0.865352	0	0	0.573901	0.109948	CDKN2D
Phosphatidylcholine Metabolic Process (GO:0046470)	1/60	0.825654	0.865352	0	0	0.573901	0.109948	DBI
Regulation of SMAD Protein Signal Transduction (GO:0060390)	1/60	0.825654	0.865352	0	0	0.573901	0.109948	CSNK2B
Negative Regulation of Gene Expression	Epigenetic (GO:0045814)	2/110	0.827348	0.866762	0	0	0.626549	0.11875
mRNA Export From Nucleus (GO:0006406)	1/61	0.830664	0.869137	0	0	0.564307	0.104696	EIF4E
Negative Regulation of Canonical NF-kappaB Signal Transduction (GO:0043124)	1/61	0.830664	0.869137	0	0	0.564307	0.104696	STAT3
post-Golgi Vesicle-Mediated Transport (GO:0006892)	1/61	0.830664	0.869137	0	0	0.564307	0.104696	RABEP1
Positive Regulation of GTPase Activity (GO:0043547)	2/111	0.831148	0.869277	0	0	0.620768	0.11481	HRAS;MAP4K4
Cellular Response to Metal Ion (GO:0071248)	2/112	0.834873	0.872438	0	0	0.615093	0.11101	SYT1;ANK3
Regulation of Wnt Signaling Pathway (GO:0030111)	2/112	0.834873	0.872438	0	0	0.615093	0.11101	SNX3;SMARCA4
Antiviral Innate Immune Response (GO:0140374)	1/62	0.83553	0.872759	0	0	0.555027	0.099732	UBE2N
Epithelium Development (GO:0060429)	3/159	0.837679	0.874636	0	0	0.650169	0.115158	AHI1;PGK1;VDAC1
Transcription Preinitiation Complex Assembly (GO:0070897)	1/63	0.840257	0.875855	0	0	0.546047	0.095038	TAF9
Negative Regulation of Metabolic Process (GO:0009892)	1/63	0.840257	0.875855	0	0	0.546047	0.095038	PINK1
Positive Regulation of Interleukin-1 Production (GO:0032732)	1/63	0.840257	0.875855	0	0	0.546047	0.095038	STAT3
Positive Regulation of Peptidyl-Tyrosine Phosphorylation (GO:0050731)	1/63	0.840257	0.875855	0	0	0.546047	0.095038	VEGFB
Skeletal System Development (GO:0001501)	3/160	0.840759	0.876011	0	0	0.645994	0.112048	DEAF1;GNAS;PPIB
G1/S Transition of Mitotic Cell Cycle (GO:0000082)	1/64	0.844848	0.87843	0	0	0.537352	0.0905966	EIF4E
Retinoid Metabolic Process (GO:0001523)	1/64	0.844848	0.87843	0	0	0.537352	0.0905966	RDH11
Epigenetic Regulation of Gene Expression (GO:0040029)	1/64	0.844848	0.87843	0	0	0.537352	0.0905966	GPX1
Monocarboxylic Acid Biosynthetic Process (GO:0072330)	1/64	0.844848	0.87843	0	0	0.537352	0.0905966	PARK7
Positive Regulation of Mitotic Cell Cycle Phase Transition (GO:1901992)	1/64	0.844848	0.87843	0	0	0.537352	0.0905966	RDX
Anterior/Posterior Pattern Specification (GO:0009952)	1/65	0.849307	0.881591	0	0	0.528928	0.086392	BASP1
Chloride Transmembrane Transport (GO:1902476)	1/65	0.849307	0.881591	0	0	0.528928	0.086392	GABRB3
Fat Cell Differentiation (GO:0045444)	1/65	0.849307	0.881591	0	0	0.528928	0.086392	OSBPL8
Pattern Recognition Receptor Signaling Pathway (GO:0002221)	1/65	0.849307	0.881591	0	0	0.528928	0.086392	YWHAE
Positive Regulation of Response to External Stimulus (GO:0032103)	3/163	0.849698	0.881628	0	0	0.633783	0.103227	MDK;CAMK2N1;OPTN
Negative Regulation of Canonical Wnt Signaling Pathway (GO:0090090)	2/117	0.852405	0.883872	0	0	0.588198	0.0939312	MDK;DKK3
Regulation of Neurogenesis (GO:0050767)	1/66	0.853639	0.883872	0	0	0.520764	0.0824094	DYNLT1
Cell Cycle G1/S Phase Transition (GO:0044843)	1/66	0.853639	0.883872	0	0	0.520764	0.0824094	EIF4E
Regulation of Type I Interferon Production (GO:0032479)	1/66	0.853639	0.883872	0	0	0.520764	0.0824094	GAPDH
Positive Regulation of MAP Kinase Activity (GO:0043406)	1/66	0.853639	0.883872	0	0	0.520764	0.0824094	HRAS
Chordate Embryonic Development (GO:0043009)	1/67	0.857846	0.887119	0	0	0.512847	0.0786353	DEAF1
Negative Regulation of Cytokine-Mediated Signaling Pathway (GO:0001960)	1/67	0.857846	0.887119	0	0	0.512847	0.0786353	DICER1
Neurogenesis (GO:0022008)	1/67	0.857846	0.887119	0	0	0.512847	0.0786353	MAPT
Negative Regulation of DNA-binding Transcription Factor Activity (GO:0043433)	2/122	0.868226	0.89748	0	0	0.563543	0.0796307	TCEAL7;CD200
Regulation of Macromolecule Biosynthetic Process (GO:0010556)	3/170	0.868874	0.897776	0	0	0.606997	0.0853178	HNRNPD;YBX1;ATP1B1
Fatty Acid Biosynthetic Process (GO:0006633)	1/70	0.869756	0.89814	0	0	0.490473	0.0684416	ACOT7
Regulation of Canonical Wnt Signaling Pathway (GO:0060828)	4/216	0.869948	0.89814	0	0	0.637166	0.0887708	USP47;MDK;USP34;DKK3
Cellular Response to Molecule of Bacterial Origin (GO:0071219)	2/123	0.871197	0.899055	0	0	0.558857	0.0770592	ATL1;VIM
Inflammatory Response (GO:0006954)	5/261	0.871658	0.899157	0	0	0.659214	0.0905484	PRDX5;STAT3;CLSTN1;SCG2;PJA2
Response to Ionizing Radiation (GO:0010212)	1/71	0.873501	0.900311	0	0	0.483442	0.0653835	GRB2
Positive Regulation of Proteasomal Ubiquitin-Dependent Protein Catabolic Process (GO:0032436)	1/71	0.873501	0.900311	0	0	0.483442	0.0653835	STUB1
Cellular Response to Lipopolysaccharide (GO:0071222)	2/125	0.876955	0.902936	0	0	0.549713	0.0721768	ATL1;VIM
Monoatomic Anion Transmembrane Transport (GO:0098656)	1/72	0.877138	0.902936	0	0	0.476608	0.0624789	GABRB3
Monocarboxylic Acid Transport (GO:0015718)	1/72	0.877138	0.902936	0	0	0.476608	0.0624789	FABP5
Calcium Ion Transport (GO:0006816)	2/126	0.879745	0.905245	0	0	0.545252	0.0698595	FYN;GHITM
Establishment of Protein Localization to Membrane (GO:0090150)	1/73	0.880671	0.905822	0	0	0.469964	0.059719	RDX
Calcium Ion Transmembrane Import Into Cytosol (GO:0097553)	1/74	0.884102	0.908975	0	0	0.463502	0.0570955	JPH4
Regulation of ERK1 and ERK2 Cascade (GO:0070372)	4/223	0.885209	0.909737	0	0	0.616575	0.0751799	DUSP4;VEGFB;HRAS;YWHAZ
Transforming Growth Factor Beta Receptor Signaling Pathway (GO:0007179)	1/76	0.890672	0.914595	0	0	0.451096	0.0522275	STAT3
Regulation of Notch Signaling Pathway (GO:0008593)	1/76	0.890672	0.914595	0	0	0.451096	0.0522275	STAT3
Metal Ion Transport (GO:0030001)	3/180	0.892519	0.916113	0	0	0.572406	0.065087	FYN;GHITM;SCN3B
Regulation of Non-Canonical NF-kappaB Signal Transduction (GO:1901222)	1/77	0.893816	0.916687	0	0	0.445137	0.049969	C1QTNF4
Cellular Response to UV (GO:0034644)	1/77	0.893816	0.916687	0	0	0.445137	0.049969	NPM1
Regulation of Response to External Stimulus (GO:0032101)	2/132	0.89529	0.91782	0	0	0.519925	0.0575077	USP14;PARK7
Regulation of Protein Binding (GO:0043393)	1/78	0.89687	0.91906	0	0	0.439333	0.047819	FLOT1
Regulation of Transcription Elongation by RNA Polymerase II (GO:0034243)	1/79	0.899836	0.92172	0	0	0.433679	0.0457716	HNRNPU
Cholesterol Homeostasis (GO:0042632)	1/80	0.902717	0.923909	0	0	0.428167	0.0438212	LAMTOR1
Response to Tumor Necrosis Factor (GO:0034612)	1/80	0.902717	0.923909	0	0	0.428167	0.0438212	ATL1
Protein Targeting (GO:0006605)	2/136	0.904593	0.925448	0	0	0.5043	0.0505664	TIMM8B;SPCS2
Sterol Homeostasis (GO:0055092)	1/81	0.905515	0.926011	0	0	0.422793	0.0419626	LAMTOR1
Cellular Response to Lipid (GO:0071396)	4/234	0.906041	0.926167	0	0	0.58675	0.0578948	HSPA8;ATL1;ATP1A3;VIM
Regulation of Interleukin-1 Beta Production (GO:0032651)	1/82	0.908233	0.927645	0	0	0.417552	0.040191	STAT3
Negative Regulation of Blood Vessel Morphogenesis (GO:2000181)	1/82	0.908233	0.927645	0	0	0.417552	0.040191	PGK1
Regulation of Cilium Assembly (GO:1902017)	1/83	0.910873	0.929577	0	0	0.412438	0.0385018	GDI2
Organophosphate Metabolic Process (GO:0019637)	1/83	0.910873	0.929577	0	0	0.412438	0.0385018	PLPPR3
Vascular Transport (GO:0010232)	1/84	0.913437	0.931047	0	0	0.407448	0.0368906	SLC38A1
Monoatomic Cation Homeostasis (GO:0055080)	1/84	0.913437	0.931047	0	0	0.407448	0.0368906	ANK3
+ Reg of Transmembrane Receptor Prot Serine/Threonine Kinase Sgnlng Pway (GO:0090100)	1/84	0.913437	0.931047	0	0	0.407448	0.0368906	CSNK2B
Peptidyl-Lysine Modification (GO:0018205)	1/85	0.915928	0.933202	0	0	0.402577	0.0353534	HINT1
Regulation of Innate Immune Response (GO:0045088)	1/86	0.918347	0.935283	0	0	0.39782	0.0338865	YWHAZ
Cellular Response to Cytokine Stimulus (GO:0071345)	5/289	0.919873	0.936454	0	0	0.593353	0.0495564	ATL1;DPYSL3;STAT3;HNRNPU;GAPDH
Defense Response to Gram-negative Bacterium (GO:0050829)	1/87	0.920696	0.936908	0	0	0.393174	0.0324861	OPTN
Positive Regulation of Ubiquitin-Dependent Protein Catabolic Process (GO:2000060)	1/88	0.922978	0.938846	0	0	0.388634	0.031149	STUB1
Negative Regulation of Wnt Signaling Pathway (GO:0030178)	2/146	0.92458	0.94009	0	0	0.469036	0.03678	MDK;DKK3
Nuclear-Transcribed mRNA Catabolic Process (GO:0000956)	1/89	0.925194	0.94033	0	0	0.384198	0.029872	NT5C3B
Chloride Transport (GO:0006821)	1/90	0.927347	0.942133	0	0	0.379862	0.028652	GABRB3
Protein O-linked Glycosylation (GO:0006493)	1/91	0.929438	0.943871	0	0	0.375622	0.0274862	B4GAT1
Positive Regulation of Cell Differentiation (GO:0045597)	5/297	0.930333	0.944395	0	0	0.576856	0.0416561	OLFM1;PBRM1;ZFHX3;MDK;SMARCA4
Sensory Perception of Mechanical Stimulus (GO:0050954)	1/92	0.931469	0.945161	0	0	0.371475	0.026372	TIMM8B
DNA-templated Transcription (GO:0006351)	3/203	0.933011	0.946339	0	0	0.505974	0.0350836	DRAP1;DEAF1;GTF3A
Regulation of Immune Response (GO:0050776)	1/94	0.935357	0.948332	0	0	0.363448	0.0242882	FKBP1A
Positive Regulation of ERK1 and ERK2 Cascade (GO:0070374)	2/153	0.936147	0.948746	0	0	0.44713	0.0295027	VEGFB;HRAS
Positive Regulation of Signal Transduction (GO:0009967)	4/256	0.937917	0.950153	0	0	0.534912	0.0342844	STAT3;VEGFB;UBE2N;SMARCA4
Sensory Perception of Sound (GO:0007605)	1/96	0.939025	0.950887	0	0	0.35576	0.0223821	TIMM8B
Regulation of Small GTPase Mediated Signal Transduction (GO:0051056)	2/157	0.941981	0.953492	0	0	0.435501	0.0260298	ARHGDIA;RDX
Regulation of Angiogenesis (GO:0045765)	3/211	0.943425	0.954565	0	0	0.486311	0.0283219	CLSTN1;PGK1;RTN4
Sensory Perception of Chemical Stimulus (GO:0007606)	1/100	0.945749	0.956138	0	0	0.341315	0.0190379	GNAS
Monoatomic Ion Transport (GO:0006811)	1/100	0.945749	0.956138	0	0	0.341315	0.0190379	VDAC1
Response to Lipopolysaccharide (GO:0032496)	2/161	0.947307	0.956938	0	0	0.424457	0.0229769	ATL1;VIM
mRNA Metabolic Process (GO:0016071)	1/101	0.947311	0.956938	0	0	0.337885	0.0182889	SFPQ
Phospholipase C-activating G Protein-Coupled Receptor Signaling Pathway (GO:0007200)	1/102	0.948828	0.958081	0	0	0.334522	0.0175716	GAP43
Regulation of Defense Response (GO:0031347)	1/103	0.950302	0.95918	0	0	0.331225	0.0168844	PARK7
Organic Anion Transport (GO:0015711)	1/105	0.953123	0.961636	0	0	0.324822	0.0155951	SLC25A4
Steroid Metabolic Process (GO:0008202)	1/106	0.954473	0.962608	0	0	0.321712	0.0149904	FDFT1
Cell-Matrix Adhesion (GO:0007160)	1/107	0.955784	0.963539	0	0	0.31866	0.0144108	L1CAM
Cell-Cell Adhesion via Plasma-Membrane Adhesion Molecules (GO:0098742)	2/171	0.958657	0.966043	0	0	0.399134	0.0168521	CADM1;L1CAM
External Encapsulating Structure Organization (GO:0045229)	1/111	0.960663	0.96728	0	0	0.307009	0.0123208	APLP1
Extracellular Structure Organization (GO:0043062)	1/111	0.960663	0.96728	0	0	0.307009	0.0123208	APLP1
Endoplasmic Reticulum to Golgi Vesicle-Mediated Transport (GO:0006888)	1/112	0.961796	0.968029	0	0	0.304227	0.0118505	COPE
Transforming Growth Factor Beta Receptor Superfamily Signaling Pathway (GO:0141091)	1/114	0.963966	0.96982	0	0	0.298812	0.0109663	STAT3
Protein Processing (GO:0016485)	1/115	0.965004	0.970471	0	0	0.296175	0.0105507	SPCS2
Antimicrobial Humoral Immune Response Mediated by Antimicrobial Peptide (GO:0061844)	1/116	0.966012	0.971092	0	0	0.293585	0.0101518	GAPDH
Extracellular Matrix Organization (GO:0030198)	2/182	0.968432	0.973132	0	0	0.374528	0.0120136	APLP1;FLOT1
Regulation of Transcription by RNA Polymerase II (GO:0006357)	51/2250	0.972518	0.976842	0	0	0.765437	0.0213303	CSRNP3;YWHAB;PTPRN;HNRNPU;ENO1;PARK7;YBX1;PTMS;CHCHD2;C1QBP;ELOC;HRAS;ACTR3;ACTR2;PBRM1;ATRX;DICER1;YWHAZ;EID1;SFPQ;PKM;PRKAR1A;MAGED1;MAZ;TAF9;DEAF1;NDN;CAMTA1;TP53BP1;NPM1;ZFHX3;CBX5;ZNF580;HSPA5;FUS;STAT3;POU2F2;MEIS3;ZFHX4;NR2F6;SMARCA4;DRAP1;AHI1;PSMC5;HNRNPK;COPS5;APEX1;HNRNPD;ID4;MAGED2;CALR
Potassium Ion Transport (GO:0006813)	1/127	0.975362	0.979303	0	0	0.267802	0.00668078	ATP1B3
Cytokine-Mediated Signaling Pathway (GO:0019221)	3/255	0.978427	0.981984	0	0	0.40048	0.00873406	RRAGA;CSNK2B;STAT3
Positive Regulation of MAPK Cascade (GO:0043410)	5/362	0.979235	0.982397	0	0	0.470223	0.00986722	VEGFB;LAMTOR1;HRAS;PPIA;PJA2
Regulation of DNA-templated Transcription (GO:0006355)	47/2139	0.981577	0.984349	0	0	0.740413	0.0137682	SET;CSRNP3;MAGED1;MAZ;HP1BP3;TAF9;ENO1;YBX1;ELAVL2;TCEAL7;HINT1;YWHAQ;BASP1;DEAF1;BLOC1S2;CAMTA1;ELOC;TP53BP1;HRAS;YWHAH;HSPA8;PBRM1;NPM1;ZFHX3;RBFOX2;MAP2K2;CBX5;ZNF580;FUS;XRCC5;STAT3;ATRX;POU2F2;ZFHX4;DKK3;SMARCA4;MLF2;MLLT11;EID1;PSMC5;SFPQ;HNRNPK;PRKAR1A;HNRNPD;ID4;MAPRE3;CALR
Proteolysis (GO:0006508)	4/321	0.983311	0.985691	0	0	0.423788	0.00713229	PSMB5;CAPNS1;CLPP;UBE3A
Antimicrobial Humoral Response (GO:0019730)	1/147	0.986279	0.988267	0	0	0.230877	0.00318988	GAPDH
Negative Regulation of Signal Transduction (GO:0009968)	3/277	0.986926	0.988517	0	0	0.367902	0.00484181	YWHAE;YWHAB;MAZ
Defense Response to Bacterium (GO:0042742)	2/221	0.988119	0.989313	0	0	0.307208	0.0036719	ATL1;OPTN
Heart Development (GO:0007507)	1/171	0.993207	0.994007	0	0	0.198036	0.00134979	FKBP1A
Defense Response to Virus (GO:0051607)	1/198	0.996923	0.997324	0	0	0.170654	0.000525987	UBE2N
Sensory Perception of Smell (GO:0007608)	1/214	0.998076	0.998076	0	0	0.157704	0.000303792	GNAS

### Sheet: Sheet11
Term	Overlap	P-value	Adjusted P-value	Old P-value	Old Adjusted P-value	Odds Ratio	Combined Score	Genes
ADP Catabolic Process (GO:0046032)	2025-06-28	8.67776e-10	3.87462e-07	0	0	77.5403	1617.88	LDHA;TPI1;PKM;PGK1;ENO1;GAPDH
Glycolytic Process (GO:0006096)	2025-06-28	8.67776e-10	3.87462e-07	0	0	77.5403	1617.88	LDHA;TPI1;PKM;PGK1;ENO1;GAPDH
Pyridine Nucleotide Catabolic Process (GO:0019364)	6/32	2.06241e-09	6.13911e-07	0	0	65.5978	1311.92	LDHA;TPI1;PKM;PGK1;ENO1;GAPDH
Carbohydrate Catabolic Process (GO:0016052)	6/40	8.52861e-09	1.90401e-06	0	0	50.1429	931.646	LDHA;TPI1;PKM;PGK1;ENO1;GAPDH
Pyruvate Metabolic Process (GO:0006090)	6/48	2.66197e-08	4.75427e-06	0	0	40.5755	707.702	LDHA;TPI1;PKM;PGK1;ENO1;GAPDH
Nicotinamide Nucleotide Metabolic Process (GO:0046496)	6/51	3.87164e-08	5.7623e-06	0	0	37.8648	646.238	LDHA;TPI1;PKM;PGK1;ENO1;GAPDH
ATP Metabolic Process (GO:0046034)	6/62	1.27866e-07	1.6312e-05	0	0	30.4102	482.679	LDHA;TPI1;PKM;PGK1;ENO1;GAPDH
Hexose Biosynthetic Process (GO:0019319)	2025-04-30	4.89437e-06	0.000546334	0	0	42.5171	519.875	TPI1;PGK1;ENO1;ATF4
Regulation of Translation (GO:0006417)	7/201	1.13432e-05	0.0011255	0	0	10.3175	117.484	EIF4A2;FXR1;NPM1;RACK1;CIRBP;GAPDH;EIF1
Regulation of mRNA Stability (GO:0043488)	5/80	1.33465e-05	0.00119184	0	0	18.6376	209.193	FXR1;NPM1;CIRBP;HNRNPU;VIM
mRNA Splicing	via Spliceosome (GO:0000398)	7/211	1.5539e-05	0.00126148	0	0	9.80676	108.582
RNA Transport (GO:0050658)	4/43	2.12314e-05	0.00157997	0	0	28.3262	304.791	FXR1;PEG10;HNRNPA2B1;HNRNPA1
Regulation of mRNA Splicing	via Spliceosome (GO:0048024)	5/97	3.40278e-05	0.00233745	0	0	15.1806	156.184
RNA Splicing	via Transesterification Reactions With Bulged Adenosine as Nucleophile (GO:0000377)	6/171	4.76754e-05	0.00301405	0	0	10.2644	102.142
Regulation of Alternative mRNA Splicing	via Spliceosome (GO:0000381)	4/55	5.66863e-05	0.00301405	0	0	21.6481	211.675
Positive Regulation of Translation (GO:0045727)	5/108	5.6977e-05	0.00301405	0	0	13.5519	132.441	FXR1;NPM1;PKM;CIRBP;HNRNPU
Alternative mRNA Splicing	via Spliceosome (GO:0000380)	2025-03-20	5.73783e-05	0.00301405	0	0	48.1233	469.964
Glucose Metabolic Process (GO:0006006)	4/57	6.5278e-05	0.00313766	0	0	20.8291	200.727	TPI1;PGK1;ENO1;ATF4
Negative Regulation of Telomere Maintenance via Telomerase (GO:0032211)	2025-03-21	6.67587e-05	0.00313766	0	0	45.4475	436.952	HNRNPU;HNRNPC;HNRNPA1
Negative Regulation of DNA Biosynthetic Process (GO:2000279)	2025-03-26	0.000128735	0.005748	0	0	35.5587	318.526	HNRNPU;HNRNPC;HNRNPA1
Gluconeogenesis (GO:0006094)	2025-03-27	0.000144431	0.00614178	0	0	34.0753	301.318	TPI1;PGK1;ENO1
Negative Regulation of Telomere Maintenance via Telomere Lengthening (GO:1904357)	2025-03-28	0.000161322	0.00654821	0	0	32.7107	285.633	HNRNPU;HNRNPC;HNRNPA1
Regulation of Endodeoxyribonuclease Activity (GO:0032071)	2025-02-06	0.000211653	0.00819599	0	0	134.595	1138.75	NPM1;HMGB1
mRNA Processing (GO:0006397)	6/226	0.000220273	0.00819599	0	0	7.67688	64.6443	DDX5;HNRNPA2B1;HNRNPU;HNRNPH3;HNRNPC;HNRNPA1
DNA Geometric Change (GO:0032392)	2025-02-07	0.000295584	0.0101522	0	0	107.67	874.988	HNRNPA2B1;HMGB1
Regulation of Apoptotic Cell Clearance (GO:2000425)	2025-02-07	0.000295584	0.0101522	0	0	107.67	874.988	HMGB1;HNRNPC
Regulation of Skeletal Muscle Cell Differentiation (GO:2001014)	2025-02-08	0.000393142	0.0130028	0	0	89.7207	703.531	DDX17;DDX5
Negative Regulation of Striated Muscle Cell Apoptotic Process (GO:0010664)	2025-02-09	0.000504225	0.0160812	0	0	76.8996	583.859	MDK;NACA
Negative Regulation of mRNA Catabolic Process (GO:1902373)	3/43	0.000583347	0.0179631	0	0	20.4288	152.127	FXR1;CIRBP;HNRNPU
Gene Expression (GO:0010467)	7/381	0.000609279	0.0179847	0	0	5.30303	39.2596	DDX17;EEF1A1;NACA;HNRNPA2B1;HNRNPU;MRPS21;HNRNPH3
Regulation of Telomere Maintenance via Telomerase (GO:0032210)	3/44	0.000624327	0.0179847	0	0	19.9295	147.057	HNRNPU;HNRNPC;HNRNPA1
Positive Regulation of Vascular Endothelial Cell Proliferation (GO:1905564)	2025-02-12	0.000917606	0.024831	0	0	53.8216	376.415	MDK;HMGB1
Regulation of ATP Biosynthetic Process (GO:2001169)	2025-02-12	0.000917606	0.024831	0	0	53.8216	376.415	TMSB4X;ENO1
Regulation of Cell Differentiation (GO:0045595)	5/201	0.00101096	0.0265526	0	0	7.08824	48.8866	DDX17;DDX5;MDK;NREP;ATF4
Negative Regulation of Stem Cell Differentiation (GO:2000737)	2025-02-13	0.00108178	0.0276008	0	0	48.9263	334.125	TMSB4X;HNRNPU
Negative Regulation of Inflammatory Response (GO:0050728)	4/121	0.00116879	0.0289924	0	0	9.40503	63.5008	FXR1;MDK;TMSB4X;GSTP1
miRNA Metabolic Process (GO:0010586)	2025-02-14	0.00125897	0.0303854	0	0	44.8468	299.463	DDX17;DDX5
mRNA Stabilization (GO:0048255)	3/57	0.00133137	0.0305526	0	0	15.1218	100.13	CIRBP;HNRNPU;HNRNPC
Positive Regulation of Gene Expression (GO:0010628)	7/436	0.00133622	0.0305526	0	0	4.61015	30.5096	FXR1;NPM1;CADM1;CIRBP;GAPDH;ACTG1;ATF4
Chromatin Organization (GO:0006325)	6/323	0.00143407	0.0305526	0	0	5.30158	34.7107	NPM1;HNRNPU;HNRNPC;HMGN2;HMGN3;BPTF
Negative Regulation of Phagocytosis (GO:0050765)	2025-02-15	0.00144909	0.0305526	0	0	41.395	270.592	RACK1;HMGB1
Positive Regulation of Cytoplasmic Translation (GO:2000767)	2025-02-15	0.00144909	0.0305526	0	0	41.395	270.592	PKM;HNRNPU
mRNA Transport (GO:0051028)	3/59	0.00147118	0.0305526	0	0	14.5802	95.0878	FXR1;PEG10;HNRNPA2B1
Negative Regulation of Intrinsic Apoptotic Signaling Pathway (GO:2001243)	3/60	0.0015444	0.0313443	0	0	14.3237	92.7191	ENO1;TPT1;HERPUD1
Glycolytic Process Through Glucose-6-Phosphate (GO:0061620)	2025-02-16	0.00165203	0.0327836	0	0	38.4363	246.213	PGK1;ENO1
Regulation of Autophagy (GO:0010506)	5/230	0.00183324	0.034747	0	0	6.16557	38.8534	EEF1A1;ATP6V0E1;BNIP3;HMGB1;GAPDH
DNA Conformation Change (GO:0071103)	2025-02-17	0.0018677	0.034747	0	0	35.8721	225.386	HNRNPA2B1;HMGB1
Negative Regulation of Fibroblast Proliferation (GO:0048147)	2025-02-17	0.0018677	0.034747	0	0	35.8721	225.386	GSTP1;FTH1
Membraneless Organelle Assembly (GO:0140694)	4/139	0.00194619	0.0354683	0	0	8.14362	50.8315	FXR1;NPM1;EIF1AX;CIRBP
Androgen Receptor Signaling Pathway (GO:0030521)	2025-02-18	0.002096	0.0359793	0	0	33.6284	207.411	DDX17;DDX5
Regulation of Vascular Endothelial Cell Proliferation (GO:1905562)	2025-02-18	0.002096	0.0359793	0	0	33.6284	207.411	MDK;HMGB1
Estrogen Receptor Signaling Pathway (GO:0030520)	2025-02-18	0.002096	0.0359793	0	0	33.6284	207.411	DDX17;DDX5
Regulation of Translational Initiation (GO:0006446)	3/69	0.00230751	0.0359793	0	0	12.3649	75.0745	EIF4A2;NPM1;EIF1
Negative Regulation of Protein Metabolic Process (GO:0051248)	4/146	0.00232694	0.0359793	0	0	7.73944	46.9258	CST3;RACK1;GAPDH;PFDN5
Negative Regulation of Wnt Signaling Pathway (GO:0030178)	4/146	0.00232694	0.0359793	0	0	7.73944	46.9258	MDK;IGFBP2;RACK1;PFDN5
Negative Regulation of Transferase Activity (GO:0051348)	2025-02-19	0.00233684	0.0359793	0	0	31.6486	191.758	EIF4A2;HNRNPU
Regulation of Tissue Remodeling (GO:0034103)	2025-02-19	0.00233684	0.0359793	0	0	31.6486	191.758	CST3;MDK
Positive Regulation of Activated T Cell Proliferation (GO:0042104)	2025-02-19	0.00233684	0.0359793	0	0	31.6486	191.758	IGFBP2;HMGB1
Negative Regulation of Supramolecular Fiber Organization (GO:1902904)	3/76	0.00303786	0.0459798	0	0	11.1753	64.7786	TMSB4X;STMN1;PFDN5
Neuron Apoptotic Process (GO:0051402)	2025-02-22	0.0031336	0.0466384	0	0	26.8973	155.078	BNIP3;GAPDH
Negative Regulation of Programmed Cell Death (GO:0043069)	6/382	0.003316	0.0485284	0	0	4.45623	25.4406	NPM1;FTH1;GSTP1;BNIP3;TPT1;PTMS
Negative Regulation of Oxidative Stress-Induced Intrinsic Apoptotic Signaling Pathway (GO:1902176)	2025-02-23	0.00342362	0.0485284	0	0	25.6152	145.419	RACK1;ATF4
Negative Regulation of Peptidase Activity (GO:0010466)	2025-02-23	0.00342362	0.0485284	0	0	25.6152	145.419	CST3;GAPDH
Negative Regulation of Cellular Process (GO:0048523)	7/531	0.00402602	0.0554998	0	0	3.75595	20.714	NPM1;MDK;FTH1;BNIP3;RACK1;TXNIP;ENO1
Positive Regulation of Telomere Maintenance via Telomere Lengthening (GO:1904358)	2025-02-25	0.00403974	0.0554998	0	0	23.3854	128.891	HNRNPA2B1;HNRNPA1
Regulation of Cytoplasmic Translation (GO:2000765)	2025-02-26	0.00436566	0.0581871	0	0	22.4099	121.775	PKM;HNRNPU
NADH Metabolic Process (GO:0006734)	2025-02-26	0.00436566	0.0581871	0	0	22.4099	121.775	PGK1;ENO1
RNA Processing (GO:0006396)	5/291	0.0050184	0.0644586	0	0	4.83552	25.6023	DDX17;HNRNPA2B1;HNRNPU;HNRNPH3;HNRNPC
Negative Regulation of Protein Polymerization (GO:0032272)	2025-02-28	0.00505275	0.0644586	0	0	20.684	109.373	TMSB4X;STMN1
Positive Regulation of ATP Metabolic Process (GO:1903580)	2025-02-28	0.00505275	0.0644586	0	0	20.684	109.373	TMSB4X;ENO1
Regulation of Apoptotic Process (GO:0042981)	8/704	0.00519436	0.0653318	0	0	3.25017	17.0965	NPM1;GSTP1;BNIP3;RACK1;HMGB1;TPT1;PTMS;ATF4
Negative Regulation of Response to Endoplasmic Reticulum Stress (GO:1903573)	2/30	0.00578623	0.0717653	0	0	19.2046	98.9475	RACK1;HERPUD1
Response to UV (GO:0009411)	3/100	0.006548	0.0792281	0	0	8.40008	42.2406	NPM1;CIRBP;ATF4
miRNA Processing (GO:0035196)	2/32	0.00656538	0.0792281	0	0	17.9225	90.0776	DDX5;HNRNPA2B1
Cytoplasmic Translation (GO:0002181)	3/101	0.00673024	0.0801347	0	0	8.31395	41.5793	EIF4A2;RACK1;EIF2S2
Positive Regulation of Interleukin-12 Production (GO:0032735)	2/33	0.00697185	0.0808554	0	0	17.3435	86.1257	MDK;HMGB1
Regulation of Activated T Cell Proliferation (GO:0046006)	2/33	0.00697185	0.0808554	0	0	17.3435	86.1257	IGFBP2;HMGB1
Regulation of Macroautophagy (GO:0016241)	3/106	0.00768668	0.0880027	0	0	7.90837	38.5	ATP6V0E1;BNIP3;GAPDH
Skeletal Muscle Organ Development (GO:0060538)	2/35	0.00781816	0.0883749	0	0	16.2907	79.0314	FXR1;MYL6
Positive Regulation of Cytokine Production (GO:0001819)	5/325	0.00792563	0.0884699	0	0	4.31426	20.8709	CADM1;MDK;HMGB1;GAPDH;ATF4
Cytoplasmic Translational Initiation (GO:0002183)	2/36	0.00825782	0.0910399	0	0	15.8108	75.838	EIF4A2;EIF2S2
Negative Regulation of Apoptotic Process (GO:0043066)	6/475	0.00937361	0.102081	0	0	3.55559	16.6041	NPM1;MDK;GSTP1;BNIP3;TPT1;PTMS
Intrinsic Apoptotic Signaling Pathway (GO:0097193)	3/115	0.00960172	0.103305	0	0	7.26957	33.7731	DDX5;BNIP3;ATF4
Negative Regulation of Canonical Wnt Signaling Pathway (GO:0090090)	3/117	0.0100616	0.106965	0	0	7.14131	32.8431	MDK;IGFBP2;PFDN5
Negative Regulation of Kinase Activity (GO:0033673)	2/41	0.0106177	0.110251	0	0	13.7803	62.6348	GSTP1;HNRNPU
RNA Stabilization (GO:0043489)	2/41	0.0106177	0.110251	0	0	13.7803	62.6348	CIRBP;HNRNPU
Ribosome Assembly (GO:0042255)	2/42	0.0111213	0.114154	0	0	13.4351	60.4432	NPM1;EIF1AX
Cellular Response to Molecule of Bacterial Origin (GO:0071219)	3/123	0.0115175	0.115449	0	0	6.78219	30.2749	GSTP1;HMGB1;VIM
Cellular Response to Glucose Starvation (GO:0042149)	2/43	0.0116354	0.115449	0	0	13.1068	58.3738	HNRNPA1;ATF4
mRNA Transcription (GO:0009299)	2/43	0.0116354	0.115449	0	0	13.1068	58.3738	DDX5;ATF4
Translation (GO:0006412)	4/232	0.0118044	0.115499	0	0	4.79922	21.3051	EEF1A1;NACA;RACK1;MRPS21
Positive Regulation of Transcription by RNA Polymerase II (GO:0045944)	9/983	0.0120066	0.115499	0	0	2.61347	11.5576	DDX17;NPM1;PKM;NACA;HNRNPU;HMGB1;PTMS;ATF4;BPTF
Cellular Response to Lipopolysaccharide (GO:0071222)	3/125	0.0120284	0.115499	0	0	6.67033	29.4861	GSTP1;HMGB1;VIM
Substantia Nigra Development (GO:0021762)	2/44	0.0121597	0.115517	0	0	12.7941	56.4171	YWHAE;LDHA
Protein Localization to Nucleus (GO:0034504)	3/127	0.0125522	0.11799	0	0	6.56209	28.7279	YWHAE;NPM1;HNRNPU
RNA Biosynthetic Process (GO:0032774)	3/128	0.0128189	0.119243	0	0	6.50926	28.3598	DDX17;HNRNPU;HNRNPH3
Regulation of Fibroblast Proliferation (GO:0048145)	2/46	0.0132389	0.119418	0	0	12.2113	52.8089	GSTP1;FTH1
Regulation of Intrinsic Apoptotic Signaling Pathway (GO:2001242)	2/46	0.0132389	0.119418	0	0	12.2113	52.8089	RACK1;HERPUD1
Positive Regulation of Chemotaxis (GO:0050921)	2/46	0.0132389	0.119418	0	0	12.2113	52.8089	MDK;TMSB4X
Regulation of Tumor Necrosis Factor Production (GO:0032680)	3/131	0.0136385	0.120762	0	0	6.35574	27.297	FXR1;GSTP1;HMGB1
Regulation of mRNA Catabolic Process (GO:0061013)	2/47	0.0137936	0.120762	0	0	11.9393	51.1427	FXR1;VIM
Ribosomal Large Subunit Biogenesis (GO:0042273)	2/47	0.0137936	0.120762	0	0	11.9393	51.1427	NPM1;NSA2
Negative Regulation of Tumor Necrosis Factor Production (GO:0032720)	2/48	0.0143583	0.122114	0	0	11.6792	49.5598	FXR1;GSTP1
Nuclear Receptor-Mediated Steroid Hormone Signaling Pathway (GO:0030518)	2/48	0.0143583	0.122114	0	0	11.6792	49.5598	DDX17;DDX5
Endoplasmic Reticulum Unfolded Protein Response (GO:0030968)	2/48	0.0143583	0.122114	0	0	11.6792	49.5598	HERPUD1;ATF4
Positive Regulation of Programmed Cell Death (GO:0043068)	4/248	0.0147575	0.124325	0	0	4.48087	18.8914	BNIP3;RACK1;HMGB1;ATF4
Translational Elongation (GO:0006414)	2/49	0.0149328	0.124626	0	0	11.4301	48.0545	EEF1A1;RACK1
Regulation of Interleukin-12 Production (GO:0032655)	2/50	0.0155172	0.124836	0	0	11.1914	46.6214	MDK;HMGB1
Negative Regulation of Tumor Necrosis Factor Superfamily Cytokine Production (GO:1903556)	2/50	0.0155172	0.124836	0	0	11.1914	46.6214	FXR1;GSTP1
Nucleocytoplasmic Transport (GO:0006913)	2/50	0.0155172	0.124836	0	0	11.1914	46.6214	NPM1;HNRNPA1
Positive Regulation of Blood Vessel Endothelial Cell Migration (GO:0043536)	2/50	0.0155172	0.124836	0	0	11.1914	46.6214	TMSB4X;HMGB1
Epithelial to Mesenchymal Transition (GO:0001837)	2/51	0.0161112	0.128458	0	0	10.9625	45.2558	DDX17;DDX5
Intracellular Calcium Ion Homeostasis (GO:0006874)	3/140	0.0162737	0.128605	0	0	5.93551	24.4436	YWHAE;TPT1;HERPUD1
Regulation of Cell Development (GO:0060284)	2/52	0.0167149	0.130933	0	0	10.7427	43.9533	FXR1;NACA
Regulation of Circadian Sleep/Wake Cycle (GO:0042749)	2025-01-05	0.0188579	0.131563	0	0	66.4	263.663	FXR1
Regulation of Circadian Sleep/Wake Cycle	Sleep (GO:0045187)	2025-01-05	0.0188579	0.131563	0	0	66.4	263.663
Negative Regulation of Hydrogen Peroxide-Mediated Programmed Cell Death (GO:1901299)	2025-01-05	0.0188579	0.131563	0	0	66.4	263.663	RACK1
Negative Regulation of Nucleobase-Containing Compound Metabolic Process (GO:0045934)	2025-01-05	0.0188579	0.131563	0	0	66.4	263.663	PGK1
Positive Regulation of Golgi to Plasma Membrane Protein Transport (GO:0042998)	2025-01-05	0.0188579	0.131563	0	0	66.4	263.663	RACK1
Positive Regulation of Long-Term Neuronal Synaptic Plasticity (GO:0048170)	2025-01-05	0.0188579	0.131563	0	0	66.4	263.663	FXR1
Positive Regulation of Post-Transcriptional Gene Silencing by RNA (GO:1900370)	2025-01-05	0.0188579	0.131563	0	0	66.4	263.663	FXR1
Leukocyte Chemotaxis Involved in Inflammatory Response (GO:0002232)	2025-01-05	0.0188579	0.131563	0	0	66.4	263.663	MDK
Regulation of Axon Guidance (GO:1902667)	2025-01-05	0.0188579	0.131563	0	0	66.4	263.663	TUBB2B
Regulation of Blood Vessel Branching (GO:1905553)	2025-01-05	0.0188579	0.131563	0	0	66.4	263.663	MDK
Regulation of Blood Vessel Remodeling (GO:0060312)	2025-01-05	0.0188579	0.131563	0	0	66.4	263.663	CST3
Negative Regulation of Acute Inflammatory Response (GO:0002674)	2025-01-05	0.0188579	0.131563	0	0	66.4	263.663	GSTP1
Negative Regulation of Amyloid Precursor Protein Biosynthetic Process (GO:0042985)	2025-01-05	0.0188579	0.131563	0	0	66.4	263.663	ITM2B
Negative Regulation of Cellular Response to Hypoxia (GO:1900038)	2025-01-05	0.0188579	0.131563	0	0	66.4	263.663	ENO1
Positive Regulation of Leukocyte Chemotaxis (GO:0002690)	2/56	0.0192243	0.131832	0	0	9.94494	39.2982	MDK;HMGB1
Regulation of Blood Vessel Endothelial Cell Migration (GO:0043535)	2/57	0.019875	0.131832	0	0	9.76364	38.2568	TMSB4X;HMGB1
Cellular Response to Unfolded Protein (GO:0034620)	2/58	0.0205348	0.131832	0	0	9.5888	37.2586	HERPUD1;ATF4
Mesenchymal Cell Differentiation (GO:0048762)	2/58	0.0205348	0.131832	0	0	9.5888	37.2586	DDX17;DDX5
Negative Regulation of Transcription by RNA Polymerase II (GO:0000122)	7/732	0.0210933	0.131832	0	0	2.68652	10.3667	DDX5;NACA;HNRNPU;ENO1;HMGB1;ATF4;BPTF
Negative Regulation of Protein Kinase Activity (GO:0006469)	2/60	0.0218816	0.131832	0	0	9.25722	35.3821	NPM1;GSTP1
Positive Regulation of DNA-templated Transcription (GO:0045893)	10/1274	0.0219982	0.131832	0	0	2.23677	8.53728	DDX17;NPM1;PKM;NACA;HNRNPU;HMGB1;PTMS;ATF4;BPTF;RNF187
Negative Regulation of Canonical NF-kappaB Signal Transduction (GO:0043124)	2/61	0.0225684	0.131832	0	0	9.09986	34.4994	TMSB4X;GSTP1
CD4-positive	Alpha-Beta T Cell Activation (GO:0035710)	2025-01-06	0.0225871	0.131832	0	0	53.1173	201.335
HRI-mediated Signaling (GO:0140468)	2025-01-06	0.0225871	0.131832	0	0	53.1173	201.335	ATF4
Regulation of Hepatocyte Proliferation (GO:2000345)	2025-01-06	0.0225871	0.131832	0	0	53.1173	201.335	MDK
T-helper 1 Cell Differentiation (GO:0045063)	2025-01-06	0.0225871	0.131832	0	0	53.1173	201.335	HMGB1
Aldehyde Biosynthetic Process (GO:0046184)	2025-01-06	0.0225871	0.131832	0	0	53.1173	201.335	TPI1
Negative Regulation of Stress-Activated MAPK Cascade (GO:0032873)	2025-01-06	0.0225871	0.131832	0	0	53.1173	201.335	GSTP1
Ribosomal Large Subunit Export From Nucleus (GO:0000055)	2025-01-06	0.0225871	0.131832	0	0	53.1173	201.335	NPM1
Ribosomal Small Subunit Export From Nucleus (GO:0000056)	2025-01-06	0.0225871	0.131832	0	0	53.1173	201.335	NPM1
Positive Regulation of Gastrulation (GO:2000543)	2025-01-06	0.0225871	0.131832	0	0	53.1173	201.335	RACK1
Positive Regulation of Membrane Depolarization (GO:1904181)	2025-01-06	0.0225871	0.131832	0	0	53.1173	201.335	RACK1
Positive Regulation of miRNA-mediated Gene Silencing (GO:2000637)	2025-01-06	0.0225871	0.131832	0	0	53.1173	201.335	FXR1
Hepatocyte Growth Factor Receptor Signaling Pathway (GO:0048012)	2025-01-06	0.0225871	0.131832	0	0	53.1173	201.335	STMN1
Mitochondrial Fragmentation Involved in Apoptotic Process (GO:0043653)	2025-01-06	0.0225871	0.131832	0	0	53.1173	201.335	BNIP3
Mitochondrial Outer Membrane Permeabilization (GO:0097345)	2025-01-06	0.0225871	0.131832	0	0	53.1173	201.335	BNIP3
Random Inactivation of X Chromosome (GO:0060816)	2025-01-06	0.0225871	0.131832	0	0	53.1173	201.335	HNRNPU
Regulation of acetyl-CoA Biosynthetic Process From Pyruvate (GO:0010510)	2025-01-06	0.0225871	0.131832	0	0	53.1173	201.335	PGK1
Negative Regulation of Cardiac Muscle Cell Apoptotic Process (GO:0010667)	2025-01-06	0.0225871	0.131832	0	0	53.1173	201.335	MDK
Response to Lipopolysaccharide (GO:0032496)	3/161	0.0234622	0.131955	0	0	5.14115	19.2915	GSTP1;HMGB1;VIM
Positive Regulation of Binding (GO:0051099)	2/64	0.0246818	0.131955	0	0	8.65824	32.0501	STMN1;HMGB1
Positive Regulation of T Cell Proliferation (GO:0042102)	2/65	0.0254036	0.131955	0	0	8.52038	31.2942	IGFBP2;HMGB1
Protein Targeting to Membrane (GO:0006612)	2/65	0.0254036	0.131955	0	0	8.52038	31.2942	NACA;SRP14
Negative Regulation of Hematopoietic Progenitor Cell Differentiation (GO:1901533)	2025-01-07	0.0263024	0.131955	0	0	44.2622	161.03	TMSB4X
Negative Regulation of Inflammatory Response to Wounding (GO:0106015)	2025-01-07	0.0263024	0.131955	0	0	44.2622	161.03	MDK
Negative Regulation of Mitochondrial Fusion (GO:0010637)	2025-01-07	0.0263024	0.131955	0	0	44.2622	161.03	BNIP3
Regulation of Leukocyte Proliferation (GO:0070663)	2025-01-07	0.0263024	0.131955	0	0	44.2622	161.03	GSTP1
Regulation of miRNA-mediated Gene Silencing (GO:0060964)	2025-01-07	0.0263024	0.131955	0	0	44.2622	161.03	FXR1
Negative Regulation of Stress-Activated Protein Kinase Signaling Cascade (GO:0070303)	2025-01-07	0.0263024	0.131955	0	0	44.2622	161.03	GSTP1
Regulation of Skeletal Muscle Fiber Development (GO:0048742)	2025-01-07	0.0263024	0.131955	0	0	44.2622	161.03	NACA
Regulatory ncRNA-mediated Heterochromatin Formation (GO:0031048)	2025-01-07	0.0263024	0.131955	0	0	44.2622	161.03	HNRNPU
Positive Regulation of ATP Biosynthetic Process (GO:2001171)	2025-01-07	0.0263024	0.131955	0	0	44.2622	161.03	TMSB4X
Positive Regulation of Apoptotic Cell Clearance (GO:2000427)	2025-01-07	0.0263024	0.131955	0	0	44.2622	161.03	HNRNPC
Positive Regulation of Attachment of Mitotic Spindle Microtubules to Kinetochore (GO:1902425)	2025-01-07	0.0263024	0.131955	0	0	44.2622	161.03	HNRNPU
Sulfur Amino Acid Transport (GO:0000101)	2025-01-07	0.0263024	0.131955	0	0	44.2622	161.03	SLC3A2
Thyroid Hormone Transport (GO:0070327)	2025-01-07	0.0263024	0.131955	0	0	44.2622	161.03	SLC3A2
Positive Regulation of Leukocyte Differentiation (GO:1902107)	2025-01-07	0.0263024	0.131955	0	0	44.2622	161.03	HMGB1
Glyceraldehyde-3-Phosphate Metabolic Process (GO:0019682)	2025-01-07	0.0263024	0.131955	0	0	44.2622	161.03	TPI1
Positive Regulation of Oligodendrocyte Differentiation (GO:0048714)	2025-01-07	0.0263024	0.131955	0	0	44.2622	161.03	MDK
Positive Regulation of Plasminogen Activation (GO:0010756)	2025-01-07	0.0263024	0.131955	0	0	44.2622	161.03	ENO1
Hepoxilin Biosynthetic Process (GO:0051122)	2025-01-07	0.0263024	0.131955	0	0	44.2622	161.03	GSTP1
Hepoxilin Metabolic Process (GO:0051121)	2025-01-07	0.0263024	0.131955	0	0	44.2622	161.03	GSTP1
Lens Fiber Cell Development (GO:0070307)	2025-01-07	0.0263024	0.131955	0	0	44.2622	161.03	ATF4
Regulation of Chaperone-Mediated Autophagy (GO:1904714)	2025-01-07	0.0263024	0.131955	0	0	44.2622	161.03	EEF1A1
Negative Regulation of Intracellular Signal Transduction (GO:1902532)	4/297	0.0265531	0.132469	0	0	3.72222	13.5065	TMSB4X;GSTP1;RACK1;HERPUD1
RNA Export From Nucleus (GO:0006405)	2/67	0.0268728	0.133319	0	0	8.25738	29.864	HNRNPA2B1;HNRNPA1
Positive Regulation of Endothelial Cell Proliferation (GO:0001938)	2/70	0.0291396	0.13532	0	0	7.89189	27.903	MDK;HMGB1
Negative Regulation of Ferroptosis (GO:0110076)	2025-01-08	0.0300037	0.13532	0	0	37.9371	133.024	FTH1
Regulation of Endoplasmic Reticulum Unfolded Protein Response (GO:1900101)	2025-01-08	0.0300037	0.13532	0	0	37.9371	133.024	RACK1
Regulation of Epithelial Cell Apoptotic Process (GO:1904035)	2025-01-08	0.0300037	0.13532	0	0	37.9371	133.024	MDK
Negative Regulation of Glycoprotein Biosynthetic Process (GO:0010561)	2025-01-08	0.0300037	0.13532	0	0	37.9371	133.024	ITM2B
Negative Regulation of Leukocyte Proliferation (GO:0070664)	2025-01-08	0.0300037	0.13532	0	0	37.9371	133.024	GSTP1
Negative Regulation of Membrane Potential (GO:0045837)	2025-01-08	0.0300037	0.13532	0	0	37.9371	133.024	BNIP3
- Reg of Oxidative Stress-Induced Neuron Intrinsic Apoptotic Sgnlng Pway (GO:1903377)	2025-01-08	0.0300037	0.13532	0	0	37.9371	133.024	ATF4
Regulation of miRNA Metabolic Process (GO:2000628)	2025-01-08	0.0300037	0.13532	0	0	37.9371	133.024	DDX5
Aromatic Amino Acid Transport (GO:0015801)	2025-01-08	0.0300037	0.13532	0	0	37.9371	133.024	SLC3A2
Nucleic Acid Transport (GO:0050657)	2025-01-08	0.0300037	0.13532	0	0	37.9371	133.024	HNRNPA2B1
Plasminogen Activation (GO:0031639)	2025-01-08	0.0300037	0.13532	0	0	37.9371	133.024	PGK1
Response to Auditory Stimulus (GO:0010996)	2025-01-08	0.0300037	0.13532	0	0	37.9371	133.024	MDK
Positive Regulation of Chemokine (C-X-C Motif) Ligand 2 Production (GO:2000343)	2025-01-08	0.0300037	0.13532	0	0	37.9371	133.024	HMGB1
+ Reg of Mt Membrane Permeability Inv in Apoptotic Process (GO:1902110)	2025-01-08	0.0300037	0.13532	0	0	37.9371	133.024	BNIP3
Vitamin K Metabolic Process (GO:0042373)	2025-01-08	0.0300037	0.13532	0	0	37.9371	133.024	VKORC1
Proline Transport (GO:0015824)	2025-01-08	0.0300037	0.13532	0	0	37.9371	133.024	SLC3A2
Negative Regulation of Alpha-Beta T Cell Differentiation (GO:0046639)	2025-01-08	0.0300037	0.13532	0	0	37.9371	133.024	HMGB1
Positive Regulation of Apoptotic Process (GO:0043065)	4/313	0.0313503	0.135524	0	0	3.52661	12.211	BNIP3;RACK1;HMGB1;ATF4
Heterochromatin Formation (GO:0031507)	2/73	0.03148	0.135524	0	0	7.55729	26.1361	HNRNPU;HMGB1
Negative Regulation of Apoptotic Signaling Pathway (GO:2001234)	2/74	0.0322763	0.135524	0	0	7.45195	25.5857	GSTP1;HERPUD1
Positive Regulation of Catabolic Process (GO:0009896)	3/183	0.0325626	0.135524	0	0	4.50776	15.4372	BNIP3;HMGB1;HERPUD1
Regulation of Stress Fiber Assembly (GO:0051492)	2/75	0.0330804	0.135524	0	0	7.3495	25.0531	STMN1;ACTG1
Import Into Nucleus (GO:0051170)	2/75	0.0330804	0.135524	0	0	7.3495	25.0531	NPM1;HNRNPA1
DNA Topological Change (GO:0006265)	2025-01-09	0.0336912	0.135524	0	0	33.1933	112.543	HMGB1
Negative Regulation of Long-Term Synaptic Potentiation (GO:1900272)	2025-01-09	0.0336912	0.135524	0	0	33.1933	112.543	FXR1
L-leucine Transport (GO:0015820)	2025-01-09	0.0336912	0.135524	0	0	33.1933	112.543	SLC3A2
Regulation of Inflammatory Response to Wounding (GO:0106014)	2025-01-09	0.0336912	0.135524	0	0	33.1933	112.543	MDK
Negative Regulation of Peptidyl-Serine Phosphorylation (GO:0033137)	2025-01-09	0.0336912	0.135524	0	0	33.1933	112.543	RACK1
Adrenal Gland Development (GO:0030325)	2025-01-09	0.0336912	0.135524	0	0	33.1933	112.543	MDK
Neuron Projection Regeneration (GO:0031102)	2025-01-09	0.0336912	0.135524	0	0	33.1933	112.543	NREP
Axon Regeneration (GO:0031103)	2025-01-09	0.0336912	0.135524	0	0	33.1933	112.543	NREP
Regulation of Stress-Activated Protein Kinase Signaling Cascade (GO:0070302)	2025-01-09	0.0336912	0.135524	0	0	33.1933	112.543	GSTP1
Cellular Response to Muramyl Dipeptide (GO:0071225)	2025-01-09	0.0336912	0.135524	0	0	33.1933	112.543	VIM
Sex-Chromosome Dosage Compensation (GO:0007549)	2025-01-09	0.0336912	0.135524	0	0	33.1933	112.543	HNRNPU
Formation of Translation Preinitiation Complex (GO:0001731)	2025-01-09	0.0336912	0.135524	0	0	33.1933	112.543	EIF2S2
Positive Regulation of Purine Nucleotide Biosynthetic Process (GO:1900373)	2025-01-09	0.0336912	0.135524	0	0	33.1933	112.543	TMSB4X
Hormone Transport (GO:0009914)	2025-01-09	0.0336912	0.135524	0	0	33.1933	112.543	SLC3A2
Positive Regulation of Skeletal Muscle Tissue Development (GO:0048643)	2025-01-09	0.0336912	0.135524	0	0	33.1933	112.543	NACA
Protein Localization to Microtubule (GO:0035372)	2025-01-09	0.0336912	0.135524	0	0	33.1933	112.543	HNRNPU
Mitochondrial Protein Catabolic Process (GO:0035694)	2025-01-09	0.0336912	0.135524	0	0	33.1933	112.543	BNIP3
Regulation of Attachment of Mitotic Spindle Microtubules to Kinetochore (GO:1902423)	2025-01-09	0.0336912	0.135524	0	0	33.1933	112.543	HNRNPU
Regulation of Rho Protein Signal Transduction (GO:0035023)	2/76	0.0338923	0.135721	0	0	7.24982	24.5375	FXR1;STMN1
Cellular Response to UV (GO:0034644)	2/77	0.0347121	0.136749	0	0	7.15279	24.0382	NPM1;ATF4
Cellular Response to Hypoxia (GO:0071456)	2/77	0.0347121	0.136749	0	0	7.15279	24.0382	BNIP3;PGK1
Macromolecule Biosynthetic Process (GO:0009059)	3/189	0.0353215	0.136749	0	0	4.36103	14.5801	EEF1A1;NACA;MRPS21
Cellular Response to Decreased Oxygen Levels (GO:0036294)	2/78	0.0355395	0.136749	0	0	7.05832	23.5544	BNIP3;PGK1
Negative Regulation of DNA-templated Transcription (GO:0045892)	8/1006	0.0367922	0.136749	0	0	2.23105	7.36798	DDX5;NACA;HNRNPU;ENO1;HMGB1;PFDN5;ATF4;BPTF
Positive Regulation of Cell Population Proliferation (GO:0008284)	5/484	0.0370049	0.136749	0	0	2.8588	9.42463	NPM1;MDK;NACA;HNRNPU;RNF187
CRD-mediated mRNA Stabilization (GO:0070934)	2025-01-10	0.0373648	0.136749	0	0	29.5037	96.9794	HNRNPU
T-helper 1 Type Immune Response (GO:0042088)	2025-01-10	0.0373648	0.136749	0	0	29.5037	96.9794	HMGB1
Regulation of Monocyte Chemotactic Protein-1 Production (GO:0071637)	2025-01-10	0.0373648	0.136749	0	0	29.5037	96.9794	GSTP1
Nuclear Pore Complex Assembly (GO:0051292)	2025-01-10	0.0373648	0.136749	0	0	29.5037	96.9794	FXR1
Branched-Chain Amino Acid Transport (GO:0015803)	2025-01-10	0.0373648	0.136749	0	0	29.5037	96.9794	SLC3A2
Regulation of Toll-Like Receptor 9 Signaling Pathway (GO:0034163)	2025-01-10	0.0373648	0.136749	0	0	29.5037	96.9794	HMGB1
Cellular Response to Oxidised Low-Density Lipoprotein Particle Stimulus (GO:0140052)	2025-01-10	0.0373648	0.136749	0	0	29.5037	96.9794	TXNIP
Positive Regulation of Attachment of Spindle Microtubules to Kinetochore (GO:0051987)	2025-01-10	0.0373648	0.136749	0	0	29.5037	96.9794	HNRNPU
Glycerol Metabolic Process (GO:0006071)	2025-01-10	0.0373648	0.136749	0	0	29.5037	96.9794	TPI1
Regulation of Golgi to Plasma Membrane Protein Transport (GO:0042996)	2025-01-10	0.0373648	0.136749	0	0	29.5037	96.9794	RACK1
Negative Regulation of CD4-positive	Alpha-Beta T Cell Activation (GO:2000515)	2025-01-10	0.0373648	0.136749	0	0	29.5037	96.9794
Regulation of Amyloid Precursor Protein Biosynthetic Process (GO:0042984)	2025-01-10	0.0373648	0.136749	0	0	29.5037	96.9794	ITM2B
Negative Regulation of JUN Kinase Activity (GO:0043508)	2025-01-10	0.0373648	0.136749	0	0	29.5037	96.9794	GSTP1
Negative Regulation of Cell Division (GO:0051782)	2025-01-10	0.0373648	0.136749	0	0	29.5037	96.9794	TXNIP
Negative Regulation of Centrosome Duplication (GO:0010826)	2025-01-10	0.0373648	0.136749	0	0	29.5037	96.9794	NPM1
Negative Regulation of Neuron Apoptotic Process (GO:0043524)	2/81	0.0380673	0.138752	0	0	6.78926	22.19	MDK;ATF4
Negative Regulation of Protein Phosphorylation (GO:0001933)	2/83	0.0397898	0.139297	0	0	6.62095	21.3469	GSTP1;RACK1
Supramolecular Fiber Organization (GO:0097435)	4/339	0.0401727	0.139297	0	0	3.24859	10.4428	CST3;MARCKS;STMN1;VIM
Regulation of Dendritic Cell Differentiation (GO:2001198)	2025-01-11	0.0410246	0.139297	0	0	26.552	84.796	HMGB1
Negative Regulation of Epithelial Cell Apoptotic Process (GO:1904036)	2025-01-11	0.0410246	0.139297	0	0	26.552	84.796	MDK
Negative Regulation of Extracellular Matrix Organization (GO:1903054)	2025-01-11	0.0410246	0.139297	0	0	26.552	84.796	CST3
Regulation of Ferroptosis (GO:0110075)	2025-01-11	0.0410246	0.139297	0	0	26.552	84.796	FTH1
#ERROR!	Deadenylation-Dep Decay (GO:1900152)	2025-01-11	0.0410246	0.139297	0	0	26.552	84.796
Regulation of Leukocyte Cell-Cell Adhesion (GO:1903037)	2025-01-11	0.0410246	0.139297	0	0	26.552	84.796	MDK
Regulation of Mitochondrial Depolarization (GO:0051900)	2025-01-11	0.0410246	0.139297	0	0	26.552	84.796	RACK1
Cardiac Muscle Cell Membrane Repolarization (GO:0099622)	2025-01-11	0.0410246	0.139297	0	0	26.552	84.796	YWHAE
Pentose-Phosphate Shunt (GO:0006098)	2025-01-11	0.0410246	0.139297	0	0	26.552	84.796	PGLS
Skeletal Muscle Tissue Regeneration (GO:0043403)	2025-01-11	0.0410246	0.139297	0	0	26.552	84.796	NACA
Dosage Compensation by Inactivation of X Chromosome (GO:0009048)	2025-01-11	0.0410246	0.139297	0	0	26.552	84.796	HNRNPU
Positive Regulation of Neuron Migration (GO:2001224)	2025-01-11	0.0410246	0.139297	0	0	26.552	84.796	MDK
Ketone Biosynthetic Process (GO:0042181)	2025-01-11	0.0410246	0.139297	0	0	26.552	84.796	TPI1
Regulation of T Cell Mediated Immunity (GO:0002709)	2025-01-11	0.0410246	0.139297	0	0	26.552	84.796	HMGB1
Regulation of Cardiac Muscle Cell Apoptotic Process (GO:0010665)	2025-01-11	0.0410246	0.139297	0	0	26.552	84.796	MDK
Regulation of Chromatin Organization (GO:1902275)	2025-01-11	0.0410246	0.139297	0	0	26.552	84.796	HNRNPU
Regulation of Cell Division (GO:0051302)	2/85	0.0415415	0.140517	0	0	6.46076	20.5521	RACK1;TXNIP
Positive Regulation of Protein Metabolic Process (GO:0051247)	3/202	0.0417008	0.140524	0	0	4.07345	12.9423	FXR1;NPM1;CIRBP
Positive Regulation of Endothelial Cell Migration (GO:0010595)	2/88	0.0442225	0.142978	0	0	6.23444	19.4422	TMSB4X;HMGB1
Positive Regulation of Ubiquitin-Dependent Protein Catabolic Process (GO:2000060)	2/88	0.0442225	0.142978	0	0	6.23444	19.4422	RACK1;HERPUD1
Negative Regulation of Microtubule Polymerization (GO:0031115)	2025-01-12	0.0446707	0.142978	0	0	24.137	75.0282	STMN1
NADPH Regeneration (GO:0006740)	2025-01-12	0.0446707	0.142978	0	0	24.137	75.0282	PGLS
Regulation of Leukocyte Adhesion to Vascular Endothelial Cell (GO:1904994)	2025-01-12	0.0446707	0.142978	0	0	24.137	75.0282	MDK
V(D)J Recombination (GO:0033151)	2025-01-12	0.0446707	0.142978	0	0	24.137	75.0282	HMGB1
Positive Regulation of Cellular Extravasation (GO:0002693)	2025-01-12	0.0446707	0.142978	0	0	24.137	75.0282	MDK
Positive Regulation of Keratinocyte Proliferation (GO:0010838)	2025-01-12	0.0446707	0.142978	0	0	24.137	75.0282	MDK
Primary miRNA Processing (GO:0031053)	2025-01-12	0.0446707	0.142978	0	0	24.137	75.0282	HNRNPA2B1
Regulation of CD4-positive	Alpha-Beta T Cell Differentiation (GO:0043370)	2025-01-12	0.0446707	0.142978	0	0	24.137	75.0282
Regulation of T Cell Mediated Immune Response to Tumor Cell (GO:0002840)	2025-01-12	0.0446707	0.142978	0	0	24.137	75.0282	HMGB1
Regulation of Adenylate Cyclase-Activating G Protein-Coupled Receptor Signaling Pathway (GO:0106070)	2025-01-12	0.0446707	0.142978	0	0	24.137	75.0282	RACK1
Negative Regulation of Amyloid Fibril Formation (GO:1905907)	2025-01-12	0.0446707	0.142978	0	0	24.137	75.0282	PFDN5
Negative Regulation of Cell Cycle Phase Transition (GO:1901988)	2025-01-12	0.0446707	0.142978	0	0	24.137	75.0282	TMSB4X
RNA Splicing (GO:0008380)	2/92	0.0478945	0.147217	0	0	5.95616	18.0993	HNRNPH3;HNRNPC
Regulation of Osteoblast Differentiation (GO:0045667)	2/92	0.0478945	0.147217	0	0	5.95616	18.0993	DDX5;ATF4
Regulation of Gastrulation (GO:0010470)	2025-01-13	0.0483032	0.147217	0	0	22.1244	67.0428	RACK1
Regulation of Hematopoietic Stem Cell Differentiation (GO:1902036)	2025-01-13	0.0483032	0.147217	0	0	22.1244	67.0428	TMSB4X
Regulation of Long-Term Neuronal Synaptic Plasticity (GO:0048169)	2025-01-13	0.0483032	0.147217	0	0	22.1244	67.0428	FXR1
Cellular Response to Arsenic-Containing Substance (GO:0071243)	2025-01-13	0.0483032	0.147217	0	0	22.1244	67.0428	HNRNPA1
Positive Regulation by Symbiont of Entry Into Host (GO:0075294)	2025-01-13	0.0483032	0.147217	0	0	22.1244	67.0428	HMGB1
Response to Muramyl Dipeptide (GO:0032495)	2025-01-13	0.0483032	0.147217	0	0	22.1244	67.0428	VIM
Positive Regulation of Brown Fat Cell Differentiation (GO:0090336)	2025-01-13	0.0483032	0.147217	0	0	22.1244	67.0428	HNRNPU
Positive Regulation of Protein Export From Nucleus (GO:0046827)	2025-01-13	0.0483032	0.147217	0	0	22.1244	67.0428	YWHAE
Positive Regulation of Viral Entry Into Host Cell (GO:0046598)	2025-01-13	0.0483032	0.147217	0	0	22.1244	67.0428	HMGB1
Muscle Filament Sliding (GO:0030049)	2025-01-13	0.0483032	0.147217	0	0	22.1244	67.0428	MYL6
Myeloid Dendritic Cell Activation (GO:0001773)	2025-01-13	0.0483032	0.147217	0	0	22.1244	67.0428	HMGB1
Negative Regulation of T Cell Differentiation (GO:0045581)	2025-01-13	0.0483032	0.147217	0	0	22.1244	67.0428	MDK
Regulation of Canonical Wnt Signaling Pathway (GO:0060828)	3/216	0.0491752	0.149365	0	0	3.80301	11.4561	MDK;IGFBP2;PFDN5
Regulation of Extracellular Matrix Disassembly (GO:0010715)	2025-01-14	0.0519219	0.15103	0	0	20.4215	60.4072	CST3
Negative Regulation of Muscle Cell Apoptotic Process (GO:0010656)	2025-01-14	0.0519219	0.15103	0	0	20.4215	60.4072	NACA
Regulation of Mitochondrial Fusion (GO:0010635)	2025-01-14	0.0519219	0.15103	0	0	20.4215	60.4072	BNIP3
Negative Regulation of Toll-Like Receptor Signaling Pathway (GO:0034122)	2025-01-14	0.0519219	0.15103	0	0	20.4215	60.4072	YWHAE
Negative Regulation of Transcription Elongation by RNA Polymerase II (GO:0034244)	2025-01-14	0.0519219	0.15103	0	0	20.4215	60.4072	HNRNPU
Nuclear Pore Organization (GO:0006999)	2025-01-14	0.0519219	0.15103	0	0	20.4215	60.4072	FXR1
Cotranslational Protein Targeting to Membrane (GO:0006613)	2025-01-14	0.0519219	0.15103	0	0	20.4215	60.4072	SRP14
Positive Regulation of Endothelial Cell Chemotaxis (GO:2001028)	2025-01-14	0.0519219	0.15103	0	0	20.4215	60.4072	TMSB4X
Positive Regulation of Hippo Signaling (GO:0035332)	2025-01-14	0.0519219	0.15103	0	0	20.4215	60.4072	YWHAE
Positive Regulation of Macrophage Chemotaxis (GO:0010759)	2025-01-14	0.0519219	0.15103	0	0	20.4215	60.4072	MDK
Positive Regulation of Protein-Containing Complex Disassembly (GO:0043243)	2025-01-14	0.0519219	0.15103	0	0	20.4215	60.4072	BNIP3
Intracellular Potassium Ion Homeostasis (GO:0030007)	2025-01-14	0.0519219	0.15103	0	0	20.4215	60.4072	YWHAE
Regulation of Chemokine (C-X-C Motif) Ligand 2 Production (GO:2000341)	2025-01-14	0.0519219	0.15103	0	0	20.4215	60.4072	HMGB1
Positive Regulation of Proteasomal Protein Catabolic Process (GO:1901800)	2/98	0.0536025	0.153516	0	0	5.58221	16.3344	RACK1;HERPUD1
Positive Regulation of Autophagy (GO:0010508)	2/99	0.0545764	0.153516	0	0	5.52438	16.0657	BNIP3;HMGB1
Positive Regulation of Neuron Projection Development (GO:0010976)	2/99	0.0545764	0.153516	0	0	5.52438	16.0657	TUBB2B;MDK
- Reg of Endoplasmic Reticulum Stress-Induced Intrinsic Apoptotic Sgnlng Pway (GO:1902236)	2025-01-15	0.0555272	0.153516	0	0	18.9619	54.8166	HERPUD1
Regulation of Establishment of Cell Polarity (GO:2000114)	2025-01-15	0.0555272	0.153516	0	0	18.9619	54.8166	RACK1
Regulation of Intrinsic Apoptotic Signaling Pathway in Response to DNA Damage (GO:1902229)	2025-01-15	0.0555272	0.153516	0	0	18.9619	54.8166	TPT1
T Cell Proliferation (GO:0042098)	2025-01-15	0.0555272	0.153516	0	0	18.9619	54.8166	CADM1
Actin-Myosin Filament Sliding (GO:0033275)	2025-01-15	0.0555272	0.153516	0	0	18.9619	54.8166	MYL6
Regulation of Peptidase Activity (GO:0052547)	2025-01-15	0.0555272	0.153516	0	0	18.9619	54.8166	CST3
Regulation of Response to Endoplasmic Reticulum Stress (GO:1905897)	2025-01-15	0.0555272	0.153516	0	0	18.9619	54.8166	HERPUD1
Canonical Glycolysis (GO:0061621)	2025-01-15	0.0555272	0.153516	0	0	18.9619	54.8166	PGK1
Peptidyl-Glutamic Acid Modification (GO:0018200)	2025-01-15	0.0555272	0.153516	0	0	18.9619	54.8166	VKORC1
Dendritic Cell Chemotaxis (GO:0002407)	2025-01-15	0.0555272	0.153516	0	0	18.9619	54.8166	HMGB1
Glucose Catabolic Process to Pyruvate (GO:0061718)	2025-01-15	0.0555272	0.153516	0	0	18.9619	54.8166	PGK1
Membrane Repolarization During Action Potential (GO:0086011)	2025-01-15	0.0555272	0.153516	0	0	18.9619	54.8166	YWHAE
Regulation of Bone Remodeling (GO:0046850)	2025-01-15	0.0555272	0.153516	0	0	18.9619	54.8166	MDK
mRNA Metabolic Process (GO:0016071)	2/101	0.056543	0.154366	0	0	5.41223	15.548	DDX5;HNRNPA2B1
Negative Regulation of Translation (GO:0017148)	2/102	0.0575355	0.154366	0	0	5.35784	15.2985	RACK1;GAPDH
Apoptotic Process (GO:0006915)	3/232	0.0584638	0.154366	0	0	3.53443	10.0355	FXR1;BNIP3;GAPDH
Regulation of Establishment or Maintenance of Cell Polarity (GO:0032878)	2025-01-16	0.0591188	0.154366	0	0	17.6969	50.0504	RACK1
Regulation of Interleukin-1 Production (GO:0032652)	2025-01-16	0.0591188	0.154366	0	0	17.6969	50.0504	HMGB1
Regulation of Plasminogen Activation (GO:0010755)	2025-01-16	0.0591188	0.154366	0	0	17.6969	50.0504	ENO1
Regulation of Stem Cell Proliferation (GO:0072091)	2025-01-16	0.0591188	0.154366	0	0	17.6969	50.0504	HNRNPU
Regulation of Superoxide Anion Generation (GO:0032928)	2025-01-16	0.0591188	0.154366	0	0	17.6969	50.0504	GSTP1
Cellular Response to Corticosteroid Stimulus (GO:0071384)	2025-01-16	0.0591188	0.154366	0	0	17.6969	50.0504	HNRNPU
Positive Regulation of DNA Damage Response	Signal Transduction by P53 Class Mediator (GO:0043517)	2025-01-16	0.0591188	0.154366	0	0	17.6969	50.0504
Positive Regulation of ERAD Pathway (GO:1904294)	2025-01-16	0.0591188	0.154366	0	0	17.6969	50.0504	HERPUD1
Positive Regulation of Collagen Biosynthetic Process (GO:0032967)	2025-01-16	0.0591188	0.154366	0	0	17.6969	50.0504	VIM
Endoplasmic Reticulum to Cytosol Transport (GO:1903513)	2025-01-16	0.0591188	0.154366	0	0	17.6969	50.0504	HERPUD1
Establishment of Protein Localization to Endoplasmic Reticulum (GO:0072599)	2025-01-16	0.0591188	0.154366	0	0	17.6969	50.0504	SRP14
Positive Regulation of Muscle Contraction (GO:0045933)	2025-01-16	0.0591188	0.154366	0	0	17.6969	50.0504	ENO1
Positive Regulation of Superoxide Anion Generation (GO:0032930)	2025-01-16	0.0591188	0.154366	0	0	17.6969	50.0504	GSTP1
Membrane Repolarization During Cardiac Muscle Cell Action Potential (GO:0086013)	2025-01-16	0.0591188	0.154366	0	0	17.6969	50.0504	YWHAE
Microtubule Depolymerization (GO:0007019)	2025-01-16	0.0591188	0.154366	0	0	17.6969	50.0504	STMN1
Regulation of Amyloid Fibril Formation (GO:1905906)	2025-01-16	0.0591188	0.154366	0	0	17.6969	50.0504	PFDN5
Regulation of RNA Splicing (GO:0043484)	2/104	0.0595389	0.154924	0	0	5.25225	14.8173	HNRNPH3;HNRNPA1
Cellular Response to Lipid (GO:0071396)	3/234	0.0596795	0.154924	0	0	3.50347	9.87546	GSTP1;HMGB1;VIM
Axon Development (GO:0061564)	2/107	0.0625886	0.155093	0	0	5.10142	14.1369	NREP;ACTG1
Regulation of Endothelial Cell Chemotaxis (GO:2001026)	2025-01-17	0.062697	0.155093	0	0	16.59	45.945	TMSB4X
Regulation of Leukocyte Chemotaxis (GO:0002688)	2025-01-17	0.062697	0.155093	0	0	16.59	45.945	MDK
Regulation of Mitochondrial Membrane Permeability (GO:0046902)	2025-01-17	0.062697	0.155093	0	0	16.59	45.945	BNIP3
Cellular Response to dsRNA (GO:0071359)	2025-01-17	0.062697	0.155093	0	0	16.59	45.945	NPM1
Defense Response to Symbiont (GO:0140546)	2025-01-17	0.062697	0.155093	0	0	16.59	45.945	GAPDH
Positive Regulation of Cartilage Development (GO:0061036)	2025-01-17	0.062697	0.155093	0	0	16.59	45.945	MDK
Positive Regulation of Collagen Metabolic Process (GO:0010714)	2025-01-17	0.062697	0.155093	0	0	16.59	45.945	VIM
Positive Regulation of Glial Cell Differentiation (GO:0045687)	2025-01-17	0.062697	0.155093	0	0	16.59	45.945	MDK
Positive Regulation of Leukocyte Adhesion to Vascular Endothelial Cell (GO:1904996)	2025-01-17	0.062697	0.155093	0	0	16.59	45.945	MDK
Glucose 6-Phosphate Metabolic Process (GO:0051156)	2025-01-17	0.062697	0.155093	0	0	16.59	45.945	PGLS
Positive Regulation of Smooth Muscle Cell Migration (GO:0014911)	2025-01-17	0.062697	0.155093	0	0	16.59	45.945	MDK
Killing by Host of Symbiont Cells (GO:0051873)	2025-01-17	0.062697	0.155093	0	0	16.59	45.945	GAPDH
Maturation of 5.8S rRNA (GO:0000460)	2025-01-17	0.062697	0.155093	0	0	16.59	45.945	NSA2
Regulation of Brown Fat Cell Differentiation (GO:0090335)	2025-01-17	0.062697	0.155093	0	0	16.59	45.945	HNRNPU
Regulation of Cartilage Development (GO:0061035)	2025-01-17	0.062697	0.155093	0	0	16.59	45.945	MDK
Negative Regulation of Chemokine Production (GO:0032682)	2025-01-17	0.062697	0.155093	0	0	16.59	45.945	GSTP1
Negative Regulation of Endoplasmic Reticulum Unfolded Protein Response (GO:1900102)	2025-01-18	0.0662618	0.157372	0	0	15.6133	42.3768	RACK1
Regulation of Oligodendrocyte Differentiation (GO:0048713)	2025-01-18	0.0662618	0.157372	0	0	15.6133	42.3768	MDK
Regulation of Protein-Containing Complex Disassembly (GO:0043244)	2025-01-18	0.0662618	0.157372	0	0	15.6133	42.3768	BNIP3
Regulation of Telomere Maintenance via Telomere Lengthening (GO:1904356)	2025-01-18	0.0662618	0.157372	0	0	15.6133	42.3768	HNRNPA2B1
Cellular Response to Glucocorticoid Stimulus (GO:0071385)	2025-01-18	0.0662618	0.157372	0	0	15.6133	42.3768	HNRNPU
Regulation of Viral Entry Into Host Cell (GO:0046596)	2025-01-18	0.0662618	0.157372	0	0	15.6133	42.3768	HMGB1
Positive Regulation by Host of Viral Process (GO:0044794)	2025-01-18	0.0662618	0.157372	0	0	15.6133	42.3768	EEF1A1
Response to Axon Injury (GO:0048678)	2025-01-18	0.0662618	0.157372	0	0	15.6133	42.3768	NREP
Retrograde Protein Transport	ER to Cytosol (GO:0030970)	2025-01-18	0.0662618	0.157372	0	0	15.6133	42.3768
Dendritic Cell Migration (GO:0036336)	2025-01-18	0.0662618	0.157372	0	0	15.6133	42.3768	HMGB1
Positive Regulation of Sprouting Angiogenesis (GO:1903672)	2025-01-18	0.0662618	0.157372	0	0	15.6133	42.3768	PKM
Positive Regulation of Stem Cell Proliferation (GO:2000648)	2025-01-18	0.0662618	0.157372	0	0	15.6133	42.3768	HNRNPU
Linoleic Acid Metabolic Process (GO:0043651)	2025-01-18	0.0662618	0.157372	0	0	15.6133	42.3768	GSTP1
Regulation of Acute Inflammatory Response (GO:0002673)	2025-01-18	0.0662618	0.157372	0	0	15.6133	42.3768	GSTP1
Negative Regulation of DNA-templated Transcription	Elongation (GO:0032785)	2025-01-18	0.0662618	0.157372	0	0	15.6133	42.3768
Negative Regulation of Developmental Process (GO:0051093)	2/111	0.0667359	0.157659	0	0	4.91322	13.3001	CST3;BNIP3
Positive Regulation of Cellular Component Organization (GO:0051130)	2/111	0.0667359	0.157659	0	0	4.91322	13.3001	BNIP3;RACK1
Regulation of Primary Metabolic Process (GO:0080090)	2/113	0.0688433	0.157831	0	0	4.8242	12.9092	HNRNPH3;HNRNPA1
Regulation of Inflammatory Response (GO:0050727)	3/249	0.069173	0.157831	0	0	3.28734	8.78095	FXR1;MDK;TMSB4X
Positive Regulation of Multicellular Organismal Process (GO:0051240)	4/407	0.0692926	0.157831	0	0	2.69107	7.18358	CADM1;MDK;ENO1;GAPDH
Negative Regulation of Endopeptidase Activity (GO:0010951)	2025-01-19	0.0698132	0.157831	0	0	14.7452	39.2507	GAPDH
Regulation of Insulin-Like Growth Factor Receptor Signaling Pathway (GO:0043567)	2025-01-19	0.0698132	0.157831	0	0	14.7452	39.2507	IGFBP2
Pore Complex Assembly (GO:0046931)	2025-01-19	0.0698132	0.157831	0	0	14.7452	39.2507	FXR1
Reticulophagy (GO:0061709)	2025-01-19	0.0698132	0.157831	0	0	14.7452	39.2507	BNIP3
Positive Regulation of Cell Cycle Phase Transition (GO:1901989)	2025-01-19	0.0698132	0.157831	0	0	14.7452	39.2507	NPM1
Positive Regulation of Embryonic Development (GO:0040019)	2025-01-19	0.0698132	0.157831	0	0	14.7452	39.2507	RACK1
Positive Regulation of Mitochondrial Fission (GO:0090141)	2025-01-19	0.0698132	0.157831	0	0	14.7452	39.2507	BNIP3
Positive Regulation of Neutrophil Chemotaxis (GO:0090023)	2025-01-19	0.0698132	0.157831	0	0	14.7452	39.2507	MDK
Protein Localization to Endoplasmic Reticulum (GO:0070972)	2025-01-19	0.0698132	0.157831	0	0	14.7452	39.2507	YWHAE
Maintenance of Protein Localization in Organelle (GO:0072595)	2025-01-19	0.0698132	0.157831	0	0	14.7452	39.2507	HNRNPU
Mesoderm Development (GO:0007498)	2025-01-19	0.0698132	0.157831	0	0	14.7452	39.2507	MEST
Negative Regulation of Rho Protein Signal Transduction (GO:0035024)	2025-01-19	0.0698132	0.157831	0	0	14.7452	39.2507	STMN1
Negative Regulation of Actin Filament Polymerization (GO:0030837)	2025-01-19	0.0698132	0.157831	0	0	14.7452	39.2507	TMSB4X
Regulation of Centriole Replication (GO:0046599)	2025-01-19	0.0698132	0.157831	0	0	14.7452	39.2507	NPM1
Negative Regulation of Growth (GO:0045926)	2/115	0.0709725	0.157838	0	0	4.73834	12.5351	RACK1;ENO1
Antimicrobial Humoral Immune Response Mediated by Antimicrobial Peptide (GO:0061844)	2/116	0.0720452	0.157838	0	0	4.69654	12.3541	HMGN2;GAPDH
3'-UTR-mediated mRNA Stabilization (GO:0070935)	2025-01-20	0.0733513	0.157838	0	0	13.9684	36.4924	HNRNPC
Regulation of Collagen Biosynthetic Process (GO:0032965)	2025-01-20	0.0733513	0.157838	0	0	13.9684	36.4924	VIM
Regulation of Endopeptidase Activity (GO:0052548)	2025-01-20	0.0733513	0.157838	0	0	13.9684	36.4924	GAPDH
Regulation of Granulocyte Chemotaxis (GO:0071622)	2025-01-20	0.0733513	0.157838	0	0	13.9684	36.4924	MDK
T Cell Mediated Immunity (GO:0002456)	2025-01-20	0.0733513	0.157838	0	0	13.9684	36.4924	CADM1
Negative Regulation of Phosphate Metabolic Process (GO:0045936)	2025-01-20	0.0733513	0.157838	0	0	13.9684	36.4924	PGK1
Regulation of Nuclear-Transcribed mRNA Catabolic Process	Deadenylation-Dependent Decay (GO:1900151)	2025-01-20	0.0733513	0.157838	0	0	13.9684	36.4924
Oogenesis (GO:0048477)	2025-01-20	0.0733513	0.157838	0	0	13.9684	36.4924	MDK
Cardiac Ventricle Development (GO:0003231)	2025-01-20	0.0733513	0.157838	0	0	13.9684	36.4924	NACA
Positive Regulation of Macrophage Migration (GO:1905523)	2025-01-20	0.0733513	0.157838	0	0	13.9684	36.4924	MDK
Positive Regulation of Monocyte Chemotaxis (GO:0090026)	2025-01-20	0.0733513	0.157838	0	0	13.9684	36.4924	HMGB1
Heart Trabecula Morphogenesis (GO:0061384)	2025-01-20	0.0733513	0.157838	0	0	13.9684	36.4924	NACA
Positive Regulation of Protein Processing (GO:0010954)	2025-01-20	0.0733513	0.157838	0	0	13.9684	36.4924	ENO1
Positive Regulation of Release of Cytochrome C From Mitochondria (GO:0090200)	2025-01-20	0.0733513	0.157838	0	0	13.9684	36.4924	BNIP3
Iron Ion Transport (GO:0006826)	2025-01-20	0.0733513	0.157838	0	0	13.9684	36.4924	FTH1
Maintenance of Protein Location in Nucleus (GO:0051457)	2025-01-20	0.0733513	0.157838	0	0	13.9684	36.4924	HNRNPU
Regulation of Cell Cycle G2/M Phase Transition (GO:1902749)	2025-01-20	0.0733513	0.157838	0	0	13.9684	36.4924	NPM1
Regulation of Cellular Response to Transforming Growth Factor Beta Stimulus (GO:1903844)	2025-01-20	0.0733513	0.157838	0	0	13.9684	36.4924	NREP
Regulation of Transforming Growth Factor Beta Receptor Signaling Pathway (GO:0017015)	2/120	0.0763884	0.162294	0	0	4.53642	11.6673	PEG10;NREP
Regulation of Macrophage Chemotaxis (GO:0010758)	2025-01-21	0.0768761	0.162294	0	0	13.2693	34.0433	MDK
Endoplasmic Reticulum Calcium Ion Homeostasis (GO:0032469)	2025-01-21	0.0768761	0.162294	0	0	13.2693	34.0433	HERPUD1
Positive Regulation of Granulocyte Chemotaxis (GO:0071624)	2025-01-21	0.0768761	0.162294	0	0	13.2693	34.0433	MDK
Establishment of Skin Barrier (GO:0061436)	2025-01-21	0.0768761	0.162294	0	0	13.2693	34.0433	STMN1
Myoblast Differentiation (GO:0045445)	2025-01-21	0.0768761	0.162294	0	0	13.2693	34.0433	DDX5
Negative Regulation of Amide Metabolic Process (GO:0034249)	2025-01-21	0.0768761	0.162294	0	0	13.2693	34.0433	PGK1
Negative Regulation of Calcium Ion Transmembrane Transport (GO:1903170)	2025-01-21	0.0768761	0.162294	0	0	13.2693	34.0433	YWHAE
Negative Regulation of Defense Response (GO:0031348)	2/121	0.077487	0.162814	0	0	4.49807	11.5045	FXR1;TMSB4X
Negative Regulation of Cell Growth (GO:0030308)	2/121	0.077487	0.162814	0	0	4.49807	11.5045	RACK1;ENO1
Chromatin Remodeling (GO:0006338)	3/262	0.0779213	0.163342	0	0	3.12027	7.96311	NPM1;HNRNPC;BPTF
Regulation of Mitotic Spindle Assembly (GO:1901673)	2025-01-22	0.0803876	0.166098	0	0	12.6368	31.8561	HNRNPU
Regulation of Neural Precursor Cell Proliferation (GO:2000177)	2025-01-22	0.0803876	0.166098	0	0	12.6368	31.8561	MDK
Negative Regulation of Tumor Necrosis Factor-Mediated Signaling Pathway (GO:0010804)	2025-01-22	0.0803876	0.166098	0	0	12.6368	31.8561	GSTP1
Positive Regulation of Natural Killer Cell Mediated Cytotoxicity (GO:0045954)	2025-01-22	0.0803876	0.166098	0	0	12.6368	31.8561	CADM1
Positive Regulation of Neural Precursor Cell Proliferation (GO:2000179)	2025-01-22	0.0803876	0.166098	0	0	12.6368	31.8561	MDK
Positive Regulation of Telomere Maintenance via Telomerase (GO:0032212)	2025-01-22	0.0803876	0.166098	0	0	12.6368	31.8561	HNRNPA1
Regulation of Mitotic Cell Cycle (GO:0007346)	2/124	0.0808129	0.166098	0	0	4.3868	11.0355	YWHAE;HNRNPU
Calcium Ion Transport (GO:0006816)	2/126	0.0830546	0.166098	0	0	4.31561	10.7383	SLC3A2;TPT1
Positive Regulation of Angiogenesis (GO:0045766)	2/126	0.0830546	0.166098	0	0	4.31561	10.7383	PKM;MDK
Regulation of Canonical NF-kappaB Signal Transduction (GO:0043122)	3/270	0.0835359	0.166098	0	0	3.02555	7.51086	TMSB4X;GSTP1;GAPDH
RNA Destabilization (GO:0050779)	2025-01-23	0.083886	0.166098	0	0	12.0618	29.8928	FXR1
T-helper Cell Differentiation (GO:0042093)	2025-01-23	0.083886	0.166098	0	0	12.0618	29.8928	HMGB1
Negative Regulation of Smoothened Signaling Pathway (GO:0045879)	2025-01-23	0.083886	0.166098	0	0	12.0618	29.8928	RACK1
Regulation of Regulatory T Cell Differentiation (GO:0045589)	2025-01-23	0.083886	0.166098	0	0	12.0618	29.8928	MDK
Positive Regulation of Cell Cycle G2/M Phase Transition (GO:1902751)	2025-01-23	0.083886	0.166098	0	0	12.0618	29.8928	NPM1
Skin Epidermis Development (GO:0098773)	2025-01-23	0.083886	0.166098	0	0	12.0618	29.8928	STMN1
Positive Regulation of mRNA Splicing	via Spliceosome (GO:0048026)	2025-01-23	0.083886	0.166098	0	0	12.0618	29.8928
Glial Cell Development (GO:0021782)	2025-01-23	0.083886	0.166098	0	0	12.0618	29.8928	MDK
Positive Regulation of Viral Life Cycle (GO:1903902)	2025-01-23	0.083886	0.166098	0	0	12.0618	29.8928	HMGB1
Prostanoid Metabolic Process (GO:0006692)	2025-01-23	0.083886	0.166098	0	0	12.0618	29.8928	GSTP1
Lymphocyte Activation Involved in Immune Response (GO:0002285)	2025-01-23	0.083886	0.166098	0	0	12.0618	29.8928	MDK
Maturation of LSU-rRNA (GO:0000470)	2025-01-23	0.083886	0.166098	0	0	12.0618	29.8928	NSA2
Protein Targeting to ER (GO:0045047)	2025-01-23	0.083886	0.166098	0	0	12.0618	29.8928	SRP14
Regulation of ERAD Pathway (GO:1904292)	2025-01-23	0.083886	0.166098	0	0	12.0618	29.8928	HERPUD1
Modulation by Host of Viral Genome Replication (GO:0044827)	2025-01-23	0.083886	0.166098	0	0	12.0618	29.8928	EEF1A1
Regulation of Neuron Apoptotic Process (GO:0043523)	2/129	0.0864528	0.16888	0	0	4.21302	10.3141	MDK;ATF4
Regulation of Intracellular Steroid Hormone Receptor Signaling Pathway (GO:0033143)	2025-01-24	0.0873712	0.16888	0	0	11.5368	28.122	DDX5
Negative Regulation of Response to Wounding (GO:1903035)	2025-01-24	0.0873712	0.16888	0	0	11.5368	28.122	MDK
Negative Regulation of Stress Fiber Assembly (GO:0051497)	2025-01-24	0.0873712	0.16888	0	0	11.5368	28.122	STMN1
Regulation of Myotube Differentiation (GO:0010830)	2025-01-24	0.0873712	0.16888	0	0	11.5368	28.122	NACA
Apoptotic Cell Clearance (GO:0043277)	2025-01-24	0.0873712	0.16888	0	0	11.5368	28.122	HMGB1
Response to dsRNA (GO:0043331)	2025-01-24	0.0873712	0.16888	0	0	11.5368	28.122	SLC3A2
Endocrine System Development (GO:0035270)	2025-01-24	0.0873712	0.16888	0	0	11.5368	28.122	MDK
Positive Regulation of Morphogenesis of an Epithelium (GO:1905332)	2025-01-24	0.0873712	0.16888	0	0	11.5368	28.122	MDK
Potassium Ion Homeostasis (GO:0055075)	2025-01-24	0.0873712	0.16888	0	0	11.5368	28.122	YWHAE
Macrophage Differentiation (GO:0030225)	2025-01-24	0.0873712	0.16888	0	0	11.5368	28.122	NPM1
Epithelial Cell Differentiation (GO:0030855)	2/132	0.0898926	0.171508	0	0	4.11518	9.91403	PGK1;HNRNPH3
Negative Regulation of Interleukin-1 Beta Production (GO:0032691)	2025-01-25	0.0908434	0.171508	0	0	11.0556	26.5181	GSTP1
Negative Regulation of Intrinsic Apoptotic Signaling Pathway in Response to DNA Damage (GO:1902230)	2025-01-25	0.0908434	0.171508	0	0	11.0556	26.5181	TPT1
Regulation of Protein Export From Nucleus (GO:0046825)	2025-01-25	0.0908434	0.171508	0	0	11.0556	26.5181	YWHAE
Regulation of Toll-Like Receptor Signaling Pathway (GO:0034121)	2025-01-25	0.0908434	0.171508	0	0	11.0556	26.5181	YWHAE
Cellular Response to Low-Density Lipoprotein Particle Stimulus (GO:0071404)	2025-01-25	0.0908434	0.171508	0	0	11.0556	26.5181	TXNIP
Response to Glucocorticoid (GO:0051384)	2025-01-25	0.0908434	0.171508	0	0	11.0556	26.5181	HNRNPU
Stress Granule Assembly (GO:0034063)	2025-01-25	0.0908434	0.171508	0	0	11.0556	26.5181	CIRBP
Positive Regulation of Neutrophil Migration (GO:1902624)	2025-01-25	0.0908434	0.171508	0	0	11.0556	26.5181	MDK
Long-Chain Fatty Acid Biosynthetic Process (GO:0042759)	2025-01-25	0.0908434	0.171508	0	0	11.0556	26.5181	GSTP1
Regulation of Centrosome Cycle (GO:0046605)	2025-01-25	0.0908434	0.171508	0	0	11.0556	26.5181	NPM1
Reg of Endoplasmic Reticulum Stress-Induced Intrinsic Apoptotic Sgnlng Pway (GO:1902235)	2025-01-26	0.0943025	0.174352	0	0	10.6128	25.0595	HERPUD1
Regulation of Neutrophil Chemotaxis (GO:0090022)	2025-01-26	0.0943025	0.174352	0	0	10.6128	25.0595	MDK
Positive Regulation of Rho Protein Signal Transduction (GO:0035025)	2025-01-26	0.0943025	0.174352	0	0	10.6128	25.0595	FXR1
Positive Regulation of mRNA Processing (GO:0050685)	2025-01-26	0.0943025	0.174352	0	0	10.6128	25.0595	CIRBP
Fat-Soluble Vitamin Metabolic Process (GO:0006775)	2025-01-26	0.0943025	0.174352	0	0	10.6128	25.0595	VKORC1
Positive Regulation of Natural Killer Cell Mediated Immunity (GO:0002717)	2025-01-26	0.0943025	0.174352	0	0	10.6128	25.0595	CADM1
Protein Depolymerization (GO:0051261)	2025-01-26	0.0943025	0.174352	0	0	10.6128	25.0595	STMN1
Protein Exit From Endoplasmic Reticulum (GO:0032527)	2025-01-26	0.0943025	0.174352	0	0	10.6128	25.0595	HERPUD1
Microtubule Polymerization or Depolymerization (GO:0031109)	2025-01-26	0.0943025	0.174352	0	0	10.6128	25.0595	STMN1
Regulation of Chondrocyte Differentiation (GO:0032330)	2025-01-26	0.0943025	0.174352	0	0	10.6128	25.0595	MDK
Protein Targeting (GO:0006605)	2/136	0.0945413	0.174433	0	0	3.99153	9.41489	NACA;SRP14
Regulation of Protein Phosphorylation (GO:0001932)	2/137	0.0957143	0.176233	0	0	3.96176	9.29583	NPM1;RACK1
Central Nervous System Development (GO:0007417)	3/288	0.0967824	0.176699	0	0	2.83187	6.61323	MARCKS;GSTP1;BPTF
ER-nucleus Signaling Pathway (GO:0006984)	2025-01-27	0.0977486	0.176699	0	0	10.2041	23.7282	ATF4
Regulation of Keratinocyte Proliferation (GO:0010837)	2025-01-27	0.0977486	0.176699	0	0	10.2041	23.7282	MDK
Regulation of Kinase Activity (GO:0043549)	2025-01-27	0.0977486	0.176699	0	0	10.2041	23.7282	HNRNPU
Regulation of Microtubule Polymerization or Depolymerization (GO:0031110)	2025-01-27	0.0977486	0.176699	0	0	10.2041	23.7282	STMN1
Regulation of Mitochondrial Fission (GO:0090140)	2025-01-27	0.0977486	0.176699	0	0	10.2041	23.7282	BNIP3
Positive Regulation of DNA Binding (GO:0043388)	2025-01-27	0.0977486	0.176699	0	0	10.2041	23.7282	HMGB1
Zymogen Activation (GO:0031638)	2025-01-27	0.0977486	0.176699	0	0	10.2041	23.7282	PGK1
Negative Regulation of Actin Filament Bundle Assembly (GO:0032232)	2025-01-27	0.0977486	0.176699	0	0	10.2041	23.7282	STMN1
Plasma Membrane Bounded Cell Projection Organization (GO:0120036)	2/141	0.100448	0.178921	0	0	3.84698	8.8408	STMN1;HMGB1
Cellular Response to Starvation (GO:0009267)	2/141	0.100448	0.178921	0	0	3.84698	8.8408	HNRNPA1;ATF4
Regulation of Monocyte Chemotaxis (GO:0090025)	2025-01-28	0.101182	0.178921	0	0	9.82568	22.509	HMGB1
Amino Acid Import Across Plasma Membrane (GO:0089718)	2025-01-28	0.101182	0.178921	0	0	9.82568	22.509	SLC3A2
Negative Regulation of Type II Interferon Production (GO:0032689)	2025-01-28	0.101182	0.178921	0	0	9.82568	22.509	HMGB1
Regulation of Transmembrane Receptor Protein Serine/Threonine Kinase Signaling Pathway (GO:0090092)	2025-01-28	0.101182	0.178921	0	0	9.82568	22.509	NREP
Cellular Response to Epidermal Growth Factor Stimulus (GO:0071364)	2025-01-28	0.101182	0.178921	0	0	9.82568	22.509	EEF1A1
Cellular Response to Hexose Stimulus (GO:0071331)	2025-01-28	0.101182	0.178921	0	0	9.82568	22.509	RACK1
Positive Regulation of Leukocyte Migration (GO:0002687)	2025-01-28	0.101182	0.178921	0	0	9.82568	22.509	MDK
Positive Regulation of Response to Endoplasmic Reticulum Stress (GO:1905898)	2025-01-28	0.101182	0.178921	0	0	9.82568	22.509	HERPUD1
Positive Regulation of Signal Transduction by P53 Class Mediator (GO:1901798)	2025-01-28	0.101182	0.178921	0	0	9.82568	22.509	DDX5
Negative Regulation of Cytoskeleton Organization (GO:0051494)	2025-01-29	0.104602	0.183156	0	0	9.47429	21.3891	TMSB4X
Negative Regulation of Interleukin-1 Production (GO:0032692)	2025-01-29	0.104602	0.183156	0	0	9.47429	21.3891	GSTP1
Regulation of Long-Term Synaptic Potentiation (GO:1900271)	2025-01-29	0.104602	0.183156	0	0	9.47429	21.3891	FXR1
Cytoplasmic Pattern Recognition Receptor Signaling Pathway (GO:0002753)	2025-01-29	0.104602	0.183156	0	0	9.47429	21.3891	YWHAE
Regulation of Androgen Receptor Signaling Pathway (GO:0060765)	2025-01-29	0.104602	0.183156	0	0	9.47429	21.3891	DDX5
DNA Metabolic Process (GO:0006259)	3/302	0.107642	0.184775	0	0	2.69735	6.01223	NPM1;HMGB1;PTMS
Antimicrobial Humoral Response (GO:0019730)	2/147	0.107668	0.184775	0	0	3.68667	8.21648	HMGN2;GAPDH
L-amino Acid Transport (GO:0015807)	2025-01-30	0.10801	0.184775	0	0	9.14713	20.3573	SLC3A2
T Cell Activation Involved in Immune Response (GO:0002286)	2025-01-30	0.10801	0.184775	0	0	9.14713	20.3573	MDK
Negative Regulation of Ossification (GO:0030279)	2025-01-30	0.10801	0.184775	0	0	9.14713	20.3573	MDK
Regulation of Muscle Contraction (GO:0006937)	2025-01-30	0.10801	0.184775	0	0	9.14713	20.3573	ENO1
Positive Regulation of Catalytic Activity (GO:0043085)	2025-01-30	0.10801	0.184775	0	0	9.14713	20.3573	HNRNPU
Positive Regulation of Cation Channel Activity (GO:2001259)	2025-01-30	0.10801	0.184775	0	0	9.14713	20.3573	TMSB4X
Positive Regulation of Interleukin-10 Production (GO:0032733)	2025-01-30	0.10801	0.184775	0	0	9.14713	20.3573	HMGB1
Positive Regulation of Response to Wounding (GO:1903036)	2025-01-30	0.10801	0.184775	0	0	9.14713	20.3573	MDK
Intrinsic Apoptotic Signaling Pathway in Response to Endoplasmic Reticulum Stress (GO:0070059)	2025-01-30	0.10801	0.184775	0	0	9.14713	20.3573	ATF4
Prostaglandin Metabolic Process (GO:0006693)	2025-01-30	0.10801	0.184775	0	0	9.14713	20.3573	GSTP1
Regulation of Cell Migration (GO:0030334)	4/479	0.109256	0.185604	0	0	2.27474	5.03641	MDK;TMSB4X;RACK1;ACTG1
Nervous System Development (GO:0007399)	4/480	0.109872	0.185604	0	0	2.26984	5.0128	MARCKS;MDK;GSTP1;ITM2B
Cellular Response to Growth Factor Stimulus (GO:0071363)	2/150	0.11133	0.185604	0	0	3.6114	7.92794	EEF1A1;RACK1
Regulation of Neuron Migration (GO:2001222)	2025-01-31	0.111404	0.185604	0	0	8.84178	19.4041	MDK
Regulation of Spindle Assembly (GO:0090169)	2025-01-31	0.111404	0.185604	0	0	8.84178	19.4041	HNRNPU
Regulation of Stress-Activated MAPK Cascade (GO:0032872)	2025-01-31	0.111404	0.185604	0	0	8.84178	19.4041	GSTP1
Regulation of Transcription by RNA Polymerase I (GO:0006356)	2025-01-31	0.111404	0.185604	0	0	8.84178	19.4041	ATF4
Positive Regulation of ATP-dependent Activity (GO:0032781)	2025-01-31	0.111404	0.185604	0	0	8.84178	19.4041	HNRNPU
Response to Epidermal Growth Factor (GO:0070849)	2025-01-31	0.111404	0.185604	0	0	8.84178	19.4041	EEF1A1
Transition Metal Ion Transport (GO:0000041)	2025-01-31	0.111404	0.185604	0	0	8.84178	19.4041	FTH1
Vacuolar Acidification (GO:0007035)	2025-01-31	0.111404	0.185604	0	0	8.84178	19.4041	ATP6V0E1
Intracellular pH Reduction (GO:0051452)	2025-01-31	0.111404	0.185604	0	0	8.84178	19.4041	ATP6V0E1
Negative Regulation of MAP Kinase Activity (GO:0043407)	2025-01-31	0.111404	0.185604	0	0	8.84178	19.4041	GSTP1
Regulation of Centrosome Duplication (GO:0010824)	2025-01-31	0.111404	0.185604	0	0	8.84178	19.4041	NPM1
Apoptotic Mitochondrial Changes (GO:0008637)	1/32	0.114786	0.190528	0	0	8.55613	18.5213	BNIP3
Mitochondrial Membrane Organization (GO:0007006)	1/32	0.114786	0.190528	0	0	8.55613	18.5213	BNIP3
Negative Regulation of Response to External Stimulus (GO:0032102)	2/154	0.116263	0.192621	0	0	3.51565	7.56533	FXR1;TMSB4X
Rescue of Stalled Ribosome (GO:0072344)	1/33	0.118155	0.195033	0	0	8.28833	17.7019	RACK1
Negative Regulation of JNK Cascade (GO:0046329)	1/33	0.118155	0.195033	0	0	8.28833	17.7019	GSTP1
Regulation of Cell Cycle (GO:0051726)	3/318	0.120609	0.196221	0	0	2.55825	5.41122	YWHAE;RACK1;HNRNPU
Negative Regulation of Endocytosis (GO:0045806)	1/34	0.121512	0.196221	0	0	8.03677	16.9394	RACK1
Negative Regulation of Microtubule Polymerization or Depolymerization (GO:0031111)	1/34	0.121512	0.196221	0	0	8.03677	16.9394	STMN1
Negative Regulation of Small Molecule Metabolic Process (GO:0062014)	1/34	0.121512	0.196221	0	0	8.03677	16.9394	PGK1
Organophosphate Biosynthetic Process (GO:0090407)	1/34	0.121512	0.196221	0	0	8.03677	16.9394	TPI1
Response to Exogenous dsRNA (GO:0043330)	1/34	0.121512	0.196221	0	0	8.03677	16.9394	SLC3A2
Tumor Necrosis Factor-Mediated Signaling Pathway (GO:0033209)	1/34	0.121512	0.196221	0	0	8.03677	16.9394	TMSB4X
Integrated Stress Response Signaling (GO:0140467)	1/34	0.121512	0.196221	0	0	8.03677	16.9394	ATF4
Positive Regulation of Transcription by RNA Polymerase I (GO:0045943)	1/34	0.121512	0.196221	0	0	8.03677	16.9394	ATF4
Regulation of DNA Damage Response	Signal Transduction by P53 Class Mediator (GO:0043516)	1/34	0.121512	0.196221	0	0	8.03677	16.9394
Regulation of JUN Kinase Activity (GO:0043506)	1/34	0.121512	0.196221	0	0	8.03677	16.9394	GSTP1
Negative Regulation of Blood Vessel Endothelial Cell Migration (GO:0043537)	1/34	0.121512	0.196221	0	0	8.03677	16.9394	HMGB1
Neuron Development (GO:0048666)	2/159	0.122506	0.197113	0	0	3.40282	7.14456	STMN1;HMGB1
Epithelium Development (GO:0060429)	2/159	0.122506	0.197113	0	0	3.40282	7.14456	PGK1;HNRNPH3
Positive Regulation of Mononuclear Cell Migration (GO:0071677)	1/35	0.124856	0.199728	0	0	7.8	16.2287	HMGB1
Positive Regulation of Substrate Adhesion-Dependent Cell Spreading (GO:1900026)	1/35	0.124856	0.199728	0	0	7.8	16.2287	MDK
Intracellular Receptor Signaling Pathway (GO:0030522)	1/35	0.124856	0.199728	0	0	7.8	16.2287	YWHAE
Ribosome Biogenesis (GO:0042254)	2/161	0.125026	0.199728	0	0	3.35968	6.98557	NPM1;EIF1AX
Regulation of Cytosolic Calcium Ion Concentration (GO:0051480)	1/36	0.128187	0.202246	0	0	7.57676	15.5647	YWHAE
Negative Regulation of Hydrolase Activity (GO:0051346)	1/36	0.128187	0.202246	0	0	7.57676	15.5647	CST3
Regulation of Natural Killer Cell Mediated Cytotoxicity (GO:0042269)	1/36	0.128187	0.202246	0	0	7.57676	15.5647	CADM1
Neutral Amino Acid Transport (GO:0015804)	1/36	0.128187	0.202246	0	0	7.57676	15.5647	SLC3A2
Cellular Response to Heat (GO:0034605)	1/36	0.128187	0.202246	0	0	7.57676	15.5647	YWHAE
Positive Regulation of RNA Splicing (GO:0033120)	1/36	0.128187	0.202246	0	0	7.57676	15.5647	CIRBP
Negative Regulation of Cell Cycle G1/S Phase Transition (GO:1902807)	1/36	0.128187	0.202246	0	0	7.57676	15.5647	TMSB4X
Negative Regulation of Endothelial Cell Migration (GO:0010596)	1/37	0.131506	0.205306	0	0	7.36593	14.9433	HMGB1
Regulation of Release of Cytochrome C From Mitochondria (GO:0090199)	1/37	0.131506	0.205306	0	0	7.36593	14.9433	BNIP3
Cardiac Muscle Cell Action Potential (GO:0086001)	1/37	0.131506	0.205306	0	0	7.36593	14.9433	YWHAE
Cellular Response to Glucose Stimulus (GO:0071333)	1/37	0.131506	0.205306	0	0	7.36593	14.9433	RACK1
Regulatory ncRNA-mediated Gene Silencing (GO:0031047)	1/37	0.131506	0.205306	0	0	7.36593	14.9433	HNRNPU
Intrinsic Apoptotic Signaling Pathway by P53 Class Mediator (GO:0072332)	1/37	0.131506	0.205306	0	0	7.36593	14.9433	DDX5
L-alpha-amino Acid Transmembrane Transport (GO:1902475)	1/38	0.134812	0.207207	0	0	7.16649	14.3607	SLC3A2
Regulation of Microtubule Cytoskeleton Organization (GO:0070507)	1/38	0.134812	0.207207	0	0	7.16649	14.3607	STMN1
Regulation of Peptidyl-Serine Phosphorylation (GO:0033135)	1/38	0.134812	0.207207	0	0	7.16649	14.3607	RACK1
Regulation of Potassium Ion Transport (GO:0043266)	1/38	0.134812	0.207207	0	0	7.16649	14.3607	YWHAE
Nuclear Transport (GO:0051169)	1/38	0.134812	0.207207	0	0	7.16649	14.3607	NPM1
Regulation of Sprouting Angiogenesis (GO:1903670)	1/38	0.134812	0.207207	0	0	7.16649	14.3607	PKM
Striated Muscle Tissue Development (GO:0014706)	1/38	0.134812	0.207207	0	0	7.16649	14.3607	MYL6
Glutathione Metabolic Process (GO:0006749)	1/38	0.134812	0.207207	0	0	7.16649	14.3607	GSTP1
mRNA Transcription by RNA Polymerase II (GO:0042789)	1/38	0.134812	0.207207	0	0	7.16649	14.3607	ATF4
Regulation of Gene Expression (GO:0010468)	7/1127	0.13577	0.208321	0	0	1.70326	3.40106	RACK1;HNRNPH3;HNRNPA1;PFDN5;ACTG1;ATF4;BPTF
Positive Regulation of Intrinsic Apoptotic Signaling Pathway (GO:2001244)	1/39	0.138106	0.210459	0	0	6.97754	13.8137	RACK1
Positive Regulation of Lymphocyte Differentiation (GO:0045621)	1/39	0.138106	0.210459	0	0	6.97754	13.8137	MDK
Positive Regulation of Neuron Apoptotic Process (GO:0043525)	1/39	0.138106	0.210459	0	0	6.97754	13.8137	ATF4
Negative Regulation of G Protein-Coupled Receptor Signaling Pathway (GO:0045744)	1/39	0.138106	0.210459	0	0	6.97754	13.8137	STMN1
Regulation of Cytokine Production (GO:0001817)	2/172	0.139103	0.211257	0	0	3.14054	6.19484	CADM1;GAPDH
Nitrogen Compound Transport (GO:0071705)	2/172	0.139103	0.211257	0	0	3.14054	6.19484	TXNIP;SLC3A2
Negative Regulation of Proteolysis (GO:0045861)	1/40	0.141388	0.212558	0	0	6.79829	13.2991	CST3
Regulation of Potassium Ion Transmembrane Transport (GO:1901379)	1/40	0.141388	0.212558	0	0	6.79829	13.2991	YWHAE
Ribosome Disassembly (GO:0032790)	1/40	0.141388	0.212558	0	0	6.79829	13.2991	RACK1
Female Gamete Generation (GO:0007292)	1/40	0.141388	0.212558	0	0	6.79829	13.2991	MDK
Positive Regulation of Proteolysis Involved in Protein Catabolic Process (GO:1903052)	1/40	0.141388	0.212558	0	0	6.79829	13.2991	HERPUD1
Regulation of DNA Binding (GO:0051101)	1/40	0.141388	0.212558	0	0	6.79829	13.2991	HMGB1
Positive Regulation of Cell Migration (GO:0030335)	3/344	0.142832	0.214368	0	0	2.36006	4.59289	MDK;RACK1;ACTG1
Regulation of Heart Rate by Cardiac Conduction (GO:0086091)	1/41	0.144657	0.215298	0	0	6.628	12.8145	YWHAE
Regulation of Hippo Signaling (GO:0035330)	1/41	0.144657	0.215298	0	0	6.628	12.8145	YWHAE
Regulation of Mitotic Spindle Organization (GO:0060236)	1/41	0.144657	0.215298	0	0	6.628	12.8145	HNRNPU
Positive Regulation of DNA Biosynthetic Process (GO:2000573)	1/41	0.144657	0.215298	0	0	6.628	12.8145	HNRNPA1
Positive Regulation of Insulin Secretion (GO:0032024)	1/41	0.144657	0.215298	0	0	6.628	12.8145	NNAT
Defense Response to Fungus (GO:0050832)	1/42	0.147914	0.218688	0	0	6.46602	12.3574	GAPDH
Skeletal Muscle Tissue Development (GO:0007519)	1/42	0.147914	0.218688	0	0	6.46602	12.3574	MYL6
Heterophilic Cell-Cell Adhesion via Plasma Membrane Cell Adhesion Molecules (GO:0007157)	1/42	0.147914	0.218688	0	0	6.46602	12.3574	CADM1
Keratinocyte Differentiation (GO:0030216)	1/42	0.147914	0.218688	0	0	6.46602	12.3574	TXNIP
Metal Ion Transport (GO:0030001)	2/180	0.14955	0.220741	0	0	2.99818	5.69691	SLC3A2;TPT1
DNA Recombination (GO:0006310)	1/43	0.151159	0.22238	0	0	6.31175	11.9256	HMGB1
Mitochondrial Transport (GO:0006839)	1/43	0.151159	0.22238	0	0	6.31175	11.9256	BNIP3
Negative Regulation of Organelle Organization (GO:0010639)	1/44	0.154391	0.224181	0	0	6.16465	11.5172	BNIP3
Negative Regulation of Protein Localization (GO:1903828)	1/44	0.154391	0.224181	0	0	6.16465	11.5172	NACA
Regulation of Monoatomic Cation Transmembrane Transport (GO:1904062)	1/44	0.154391	0.224181	0	0	6.16465	11.5172	YWHAE
Amino Acid Transport (GO:0006865)	1/44	0.154391	0.224181	0	0	6.16465	11.5172	SLC3A2
Regulation of Ossification (GO:0030278)	1/44	0.154391	0.224181	0	0	6.16465	11.5172	MDK
Bone Development (GO:0060348)	1/44	0.154391	0.224181	0	0	6.16465	11.5172	VKORC1
Carbohydrate Derivative Biosynthetic Process (GO:1901137)	1/44	0.154391	0.224181	0	0	6.16465	11.5172	TPI1
Response to Unfolded Protein (GO:0006986)	1/44	0.154391	0.224181	0	0	6.16465	11.5172	HERPUD1
Regulation of Nervous System Development (GO:0051960)	1/45	0.157612	0.228116	0	0	6.02424	11.1305	FXR1
Negative Regulation of Biosynthetic Process (GO:0009890)	1/45	0.157612	0.228116	0	0	6.02424	11.1305	PGK1
Negative Regulation of Gene Expression (GO:0010629)	3/364	0.160791	0.230517	0	0	2.22703	4.07024	FXR1;RACK1;GAPDH
Regulation of Interleukin-10 Production (GO:0032653)	1/46	0.16082	0.230517	0	0	5.89007	10.7639	HMGB1
- Reg of Phosphatidylinositol 3-Kinase/Prot Kinase B Signal Transduction (GO:0051898)	1/46	0.16082	0.230517	0	0	5.89007	10.7639	RACK1
Negative Regulation of Protein Serine/Threonine Kinase Activity (GO:0071901)	1/46	0.16082	0.230517	0	0	5.89007	10.7639	GSTP1
Positive Regulation of Nucleocytoplasmic Transport (GO:0046824)	1/46	0.16082	0.230517	0	0	5.89007	10.7639	YWHAE
Mononuclear Cell Differentiation (GO:1903131)	1/46	0.16082	0.230517	0	0	5.89007	10.7639	NPM1
Negative Regulation of Cold-Induced Thermogenesis (GO:0120163)	1/47	0.164016	0.231751	0	0	5.76174	10.416	ATF4
BMP Signaling Pathway (GO:0030509)	1/47	0.164016	0.231751	0	0	5.76174	10.416	DDX5
Cardiac Conduction (GO:0061337)	1/47	0.164016	0.231751	0	0	5.76174	10.416	YWHAE
Cellular Response to Type II Interferon (GO:0071346)	1/47	0.164016	0.231751	0	0	5.76174	10.416	GAPDH
Double-Strand Break Repair via Nonhomologous End Joining (GO:0006303)	1/47	0.164016	0.231751	0	0	5.76174	10.416	HMGB1
Positive Regulation of mRNA Catabolic Process (GO:0061014)	1/47	0.164016	0.231751	0	0	5.76174	10.416	FXR1
Positive Regulation of Pattern Recognition Receptor Signaling Pathway (GO:0062208)	1/47	0.164016	0.231751	0	0	5.76174	10.416	HMGB1
Intracellular Glucose Homeostasis (GO:0001678)	1/47	0.164016	0.231751	0	0	5.76174	10.416	RACK1
Regulation of T Cell Differentiation (GO:0045580)	1/47	0.164016	0.231751	0	0	5.76174	10.416	MDK
Protein Ubiquitination (GO:0016567)	3/369	0.165386	0.233318	0	0	2.19605	3.95172	WSB1;RACK1;RNF187
Positive Regulation of Leukocyte Cell-Cell Adhesion (GO:1903039)	1/48	0.167201	0.234764	0	0	5.63887	10.0855	MDK
Positive Regulation of Peptide Hormone Secretion (GO:0090277)	1/48	0.167201	0.234764	0	0	5.63887	10.0855	NNAT
Mitophagy (GO:0000423)	1/48	0.167201	0.234764	0	0	5.63887	10.0855	BNIP3
Regulation of Programmed Cell Death (GO:0043067)	2/195	0.169539	0.236983	0	0	2.76306	4.90352	BNIP3;TPT1
Negative Regulation of Small GTPase Mediated Signal Transduction (GO:0051058)	1/49	0.170373	0.236983	0	0	5.52111	9.77108	STMN1
Carboxylic Acid Transport (GO:0046942)	1/49	0.170373	0.236983	0	0	5.52111	9.77108	SLC3A2
Regulation of Stem Cell Differentiation (GO:2000736)	1/49	0.170373	0.236983	0	0	5.52111	9.77108	HNRNPU
Positive Regulation of Epithelial to Mesenchymal Transition (GO:0010718)	1/49	0.170373	0.236983	0	0	5.52111	9.77108	MDK
mRNA Catabolic Process (GO:0006402)	1/49	0.170373	0.236983	0	0	5.52111	9.77108	DDX5
Response to Endoplasmic Reticulum Stress (GO:0034976)	2/196	0.170888	0.23733	0	0	2.74868	4.85621	HERPUD1;ATF4
Negative Regulation of Phosphorylation (GO:0042326)	1/50	0.173533	0.238042	0	0	5.40816	9.47179	HNRNPU
Negative Regulation of Protein Binding (GO:0032091)	1/50	0.173533	0.238042	0	0	5.40816	9.47179	RACK1
Nuclear Export (GO:0051168)	1/50	0.173533	0.238042	0	0	5.40816	9.47179	HNRNPA1
Regulation of Tumor Necrosis Factor-Mediated Signaling Pathway (GO:0010803)	1/50	0.173533	0.238042	0	0	5.40816	9.47179	GSTP1
Positive Regulation of Cell-Cell Adhesion (GO:0022409)	1/50	0.173533	0.238042	0	0	5.40816	9.47179	MDK
Positive Regulation of Developmental Growth (GO:0048639)	1/50	0.173533	0.238042	0	0	5.40816	9.47179	NACA
Positive Regulation of Fat Cell Differentiation (GO:0045600)	1/50	0.173533	0.238042	0	0	5.40816	9.47179	HNRNPU
Negative Regulation of ERK1 and ERK2 Cascade (GO:0070373)	1/50	0.173533	0.238042	0	0	5.40816	9.47179	GSTP1
Negative Regulation of Cell Population Proliferation (GO:0008285)	3/379	0.174694	0.239267	0	0	2.13655	3.72768	NPM1;FTH1;GSTP1
Regulation of Ubiquitin-Dependent Protein Catabolic Process (GO:2000058)	1/51	0.176682	0.240513	0	0	5.29973	9.18659	HERPUD1
Response to Glucose (GO:0009749)	1/51	0.176682	0.240513	0	0	5.29973	9.18659	RACK1
Positive Regulation of Leukocyte Mediated Cytotoxicity (GO:0001912)	1/51	0.176682	0.240513	0	0	5.29973	9.18659	CADM1
Proton Transmembrane Transport (GO:1902600)	1/51	0.176682	0.240513	0	0	5.29973	9.18659	ATP6V0E1
Cellular Response to Oxygen-Containing Compound (GO:1901701)	3/384	0.179404	0.242564	0	0	2.10797	3.62174	GSTP1;HMGB1;VIM
Regulation of Hydrolase Activity (GO:0051336)	1/52	0.179818	0.242564	0	0	5.19556	8.91458	NPM1
Regulation of Substrate Adhesion-Dependent Cell Spreading (GO:1900024)	1/52	0.179818	0.242564	0	0	5.19556	8.91458	MDK
Regulation of Synaptic Transmission	Glutamatergic (GO:0051966)	1/52	0.179818	0.242564	0	0	5.19556	8.91458
Signal Transduction by P53 Class Mediator (GO:0072331)	1/52	0.179818	0.242564	0	0	5.19556	8.91458	DDX5
Positive Regulation of Reactive Oxygen Species Metabolic Process (GO:2000379)	1/52	0.179818	0.242564	0	0	5.19556	8.91458	GSTP1
DNA-templated Transcription (GO:0006351)	2/203	0.180381	0.242957	0	0	2.65201	4.54205	DDX5;ATF4
Negative Regulation of Immune System Process (GO:0002683)	1/53	0.182943	0.243107	0	0	5.09538	8.65492	YWHAE
Regulation of Focal Adhesion Assembly (GO:0051893)	1/53	0.182943	0.243107	0	0	5.09538	8.65492	ACTG1
Negative Regulation of Protein Catabolic Process (GO:0042177)	1/53	0.182943	0.243107	0	0	5.09538	8.65492	CST3
Regulation of Microtubule Polymerization (GO:0031113)	1/53	0.182943	0.243107	0	0	5.09538	8.65492	STMN1
Regulation of Proteolysis (GO:0030162)	1/53	0.182943	0.243107	0	0	5.09538	8.65492	CST3
Regulation of Smoothened Signaling Pathway (GO:0008589)	1/53	0.182943	0.243107	0	0	5.09538	8.65492	RACK1
Cellular Response to Mechanical Stimulus (GO:0071260)	1/53	0.182943	0.243107	0	0	5.09538	8.65492	BNIP3
Unsaturated Fatty Acid Metabolic Process (GO:0033559)	1/53	0.182943	0.243107	0	0	5.09538	8.65492	GSTP1
Positive Regulation of Small GTPase Mediated Signal Transduction (GO:0051057)	1/53	0.182943	0.243107	0	0	5.09538	8.65492	FXR1
Neuron Projection Development (GO:0031175)	2/206	0.184475	0.244778	0	0	2.61261	4.41595	STMN1;HMGB1
Cellular Response to BMP Stimulus (GO:0071773)	1/54	0.186056	0.245781	0	0	4.99899	8.40684	DDX5
Positive Regulation of Chemokine Production (GO:0032722)	1/54	0.186056	0.245781	0	0	4.99899	8.40684	HMGB1
mRNA Destabilization (GO:0061157)	1/54	0.186056	0.245781	0	0	4.99899	8.40684	FXR1
Positive Regulation of Protein Localization to Plasma Membrane (GO:1903078)	1/55	0.189157	0.249141	0	0	4.90617	8.16964	RACK1
Positive Regulation of Telomere Maintenance (GO:0032206)	1/55	0.189157	0.249141	0	0	4.90617	8.16964	HNRNPA2B1
Intracellular Monoatomic Cation Homeostasis (GO:0030003)	2/210	0.189954	0.249821	0	0	2.56185	4.25517	YWHAE;TPT1
Regulation of Proteasomal Protein Catabolic Process (GO:0061136)	1/56	0.192247	0.251357	0	0	4.81673	7.94266	HERPUD1
Nucleosome Assembly (GO:0006334)	1/56	0.192247	0.251357	0	0	4.81673	7.94266	NPM1
Sulfur Compound Biosynthetic Process (GO:0044272)	1/56	0.192247	0.251357	0	0	4.81673	7.94266	GSTP1
Epidermal Cell Differentiation (GO:0009913)	1/56	0.192247	0.251357	0	0	4.81673	7.94266	TXNIP
Muscle Organ Development (GO:0007517)	1/58	0.198392	0.259011	0	0	4.64725	7.51699	FXR1
Negative Regulation of Protein-Containing Complex Assembly (GO:0031333)	1/59	0.201447	0.261471	0	0	4.5669	7.31722	HMGB1
Response to Light Stimulus (GO:0009416)	1/59	0.201447	0.261471	0	0	4.5669	7.31722	CIRBP
Homophilic Cell Adhesion via Plasma Membrane Adhesion Molecules (GO:0007156)	1/59	0.201447	0.261471	0	0	4.5669	7.31722	CADM1
Microtubule Cytoskeleton Organization Involved in Mitosis (GO:1902850)	1/59	0.201447	0.261471	0	0	4.5669	7.31722	STMN1
Neuron Migration (GO:0001764)	1/60	0.20449	0.264269	0	0	4.48927	7.12552	TUBB2B
Response to Reactive Oxygen Species (GO:0000302)	1/60	0.20449	0.264269	0	0	4.48927	7.12552	GSTP1
Response to Type II Interferon (GO:0034341)	1/60	0.20449	0.264269	0	0	4.48927	7.12552	GAPDH
Regulation of Cell Growth (GO:0001558)	2/222	0.206519	0.266505	0	0	2.42064	3.81823	RACK1;ENO1
Autophagy of Mitochondrion (GO:0000422)	1/61	0.207522	0.267028	0	0	4.41422	6.94144	BNIP3
mRNA Export From Nucleus (GO:0006406)	1/61	0.207522	0.267028	0	0	4.41422	6.94144	HNRNPA2B1
Regulation of ERK1 and ERK2 Cascade (GO:0070372)	2/223	0.207907	0.267138	0	0	2.40956	3.78462	GSTP1;HMGB1
Regulation of Phagocytosis (GO:0050764)	1/62	0.210543	0.268592	0	0	4.34164	6.76456	RACK1
Organic Cation Transport (GO:0015695)	1/62	0.210543	0.268592	0	0	4.34164	6.76456	SLC3A2
Cellular Response to Light Stimulus (GO:0071482)	1/62	0.210543	0.268592	0	0	4.34164	6.76456	NPM1
protein-DNA Complex Assembly (GO:0065004)	1/62	0.210543	0.268592	0	0	4.34164	6.76456	NPM1
Mitotic Cytokinesis (GO:0000281)	1/62	0.210543	0.268592	0	0	4.34164	6.76456	STMN1
Positive Regulation of Cellular Process (GO:0048522)	4/622	0.211319	0.269198	0	0	1.73553	2.69768	NPM1;MDK;BNIP3;RNF187
Negative Regulation of Metabolic Process (GO:0009892)	1/63	0.213552	0.270499	0	0	4.2714	6.5945	ATF4
RNA Metabolic Process (GO:0016070)	1/63	0.213552	0.270499	0	0	4.2714	6.5945	DDX17
Positive Regulation of Interleukin-1 Production (GO:0032732)	1/63	0.213552	0.270499	0	0	4.2714	6.5945	HMGB1
Positive Regulation of Interleukin-8 Production (GO:0032757)	1/63	0.213552	0.270499	0	0	4.2714	6.5945	HMGB1
Protein Polyubiquitination (GO:0000209)	2/228	0.214862	0.271773	0	0	2.35566	3.62243	WSB1;RNF187
Positive Regulation of T Cell Differentiation (GO:0045582)	1/64	0.21655	0.272749	0	0	4.20339	6.4309	MDK
Positive Regulation of Neurogenesis (GO:0050769)	1/64	0.21655	0.272749	0	0	4.20339	6.4309	FXR1
Positive Regulation of Phagocytosis (GO:0050766)	1/64	0.21655	0.272749	0	0	4.20339	6.4309	HNRNPC
Regulation of Extrinsic Apoptotic Signaling Pathway (GO:2001236)	1/65	0.219537	0.27496	0	0	4.1375	6.27343	GSTP1
Pattern Recognition Receptor Signaling Pathway (GO:0002221)	1/65	0.219537	0.27496	0	0	4.1375	6.27343	YWHAE
Protein Autoubiquitination (GO:0051865)	1/65	0.219537	0.27496	0	0	4.1375	6.27343	RNF187
Regulation of Cell-Matrix Adhesion (GO:0001952)	1/65	0.219537	0.27496	0	0	4.1375	6.27343	ACTG1
Regulation of miRNA Transcription (GO:1902893)	1/66	0.222512	0.277131	0	0	4.07364	6.12176	DDX5
Regulation of Neurogenesis (GO:0050767)	1/66	0.222512	0.277131	0	0	4.07364	6.12176	FXR1
Regulation of Type I Interferon Production (GO:0032479)	1/66	0.222512	0.277131	0	0	4.07364	6.12176	GAPDH
Negative Regulation of Binding (GO:0051100)	1/66	0.222512	0.277131	0	0	4.07364	6.12176	RACK1
Negative Regulation of Cytokine-Mediated Signaling Pathway (GO:0001960)	1/67	0.225476	0.279653	0	0	4.01172	5.97561	GSTP1
Negative Regulation of Cell Adhesion (GO:0007162)	1/67	0.225476	0.279653	0	0	4.01172	5.97561	MDK
Regulation of Cellular Localization (GO:0060341)	1/67	0.225476	0.279653	0	0	4.01172	5.97561	RACK1
Positive Regulation of Type I Interferon Production (GO:0032481)	1/68	0.228429	0.282923	0	0	3.95164	5.83471	GAPDH
Skin Development (GO:0043588)	1/69	0.231371	0.285774	0	0	3.89333	5.69879	TXNIP
Positive Regulation of Intracellular Protein Transport (GO:0090316)	1/69	0.231371	0.285774	0	0	3.89333	5.69879	YWHAE
Regulation of Transcription by RNA Polymerase II (GO:0006357)	11/2250	0.231814	0.285926	0	0	1.33669	1.954	DDX17;DDX5;NPM1;PKM;NACA;HNRNPU;ENO1;HMGB1;PTMS;ATF4;BPTF
Positive Regulation of Apoptotic Signaling Pathway (GO:2001235)	1/70	0.234302	0.288198	0	0	3.83671	5.56762	RACK1
Spermatid Development (GO:0007286)	1/70	0.234302	0.288198	0	0	3.83671	5.56762	FXR1
Positive Regulation of Intracellular Signal Transduction (GO:1902533)	4/652	0.235537	0.289304	0	0	1.65261	2.38948	YWHAE;RACK1;HMGB1;GAPDH
Negative Regulation of Multicellular Organismal Process (GO:0051241)	2/243	0.23585	0.289304	0	0	2.20736	3.18866	MDK;ATF4
Phagocytosis (GO:0006909)	1/71	0.237222	0.289794	0	0	3.78171	5.44097	HMGB1
Positive Regulation of Proteasomal Ubiquitin-Dependent Protein Catabolic Process (GO:0032436)	1/71	0.237222	0.289794	0	0	3.78171	5.44097	RACK1
Regulation of Actin Filament Polymerization (GO:0030833)	1/71	0.237222	0.289794	0	0	3.78171	5.44097	TMSB4X
Positive Regulation of Developmental Process (GO:0051094)	2/245	0.238659	0.29115	0	0	2.18897	3.13618	MDK;BNIP3
Negative Regulation of Extrinsic Apoptotic Signaling Pathway (GO:2001237)	1/72	0.240131	0.291751	0	0	3.72826	5.31863	GSTP1
Intermediate Filament Organization (GO:0045109)	1/72	0.240131	0.291751	0	0	3.72826	5.31863	VIM
Regulation of G Protein-Coupled Receptor Signaling Pathway (GO:0008277)	1/72	0.240131	0.291751	0	0	3.72826	5.31863	RACK1
DNA Replication (GO:0006260)	1/73	0.243029	0.292881	0	0	3.6763	5.2004	PTMS
Positive Regulation of Cell-Substrate Adhesion (GO:0010811)	1/73	0.243029	0.292881	0	0	3.6763	5.2004	MDK
Embryonic Organ Development (GO:0048568)	1/73	0.243029	0.292881	0	0	3.6763	5.2004	ATF4
Establishment of Protein Localization to Membrane (GO:0090150)	1/73	0.243029	0.292881	0	0	3.6763	5.2004	NACA
Positive Regulation of Protein Transport (GO:0051222)	1/73	0.243029	0.292881	0	0	3.6763	5.2004	RACK1
Regulation of MAP Kinase Activity (GO:0043405)	1/73	0.243029	0.292881	0	0	3.6763	5.2004	GSTP1
Positive Regulation of Cell Motility (GO:2000147)	2/249	0.244282	0.293994	0	0	2.15308	3.03462	MDK;RACK1
Myeloid Leukocyte Differentiation (GO:0002573)	1/74	0.245916	0.295562	0	0	3.62575	5.08608	NPM1
Gland Development (GO:0048732)	1/75	0.248792	0.298617	0	0	3.57658	4.97551	MDK
Regulation of Neuron Differentiation (GO:0045664)	1/76	0.251657	0.301247	0	0	3.52871	4.86852	NREP
Positive Regulation of Protein Secretion (GO:0050714)	1/76	0.251657	0.301247	0	0	3.52871	4.86852	NNAT
Nucleosome Organization (GO:0034728)	1/77	0.254512	0.303849	0	0	3.48211	4.76494	NPM1
Positive Regulation of Interleukin-6 Production (GO:0032755)	1/77	0.254512	0.303849	0	0	3.48211	4.76494	HMGB1
Regulation of Protein Binding (GO:0043393)	1/78	0.257356	0.306425	0	0	3.43671	4.66463	RACK1
Positive Regulation of Macroautophagy (GO:0016239)	1/78	0.257356	0.306425	0	0	3.43671	4.66463	BNIP3
Regulation of RNA Biosynthetic Process (GO:2001141)	3/465	0.259677	0.308155	0	0	1.73119	2.33419	PFDN5;ATF4;BPTF
Regulation of MAPK Cascade (GO:0043408)	2/260	0.259774	0.308155	0	0	2.06013	2.77694	GSTP1;HMGB1
Regulation of Transcription Elongation by RNA Polymerase II (GO:0034243)	1/79	0.260189	0.308155	0	0	3.39248	4.56746	HNRNPU
Regulation of Cell Cycle G1/S Phase Transition (GO:1902806)	1/79	0.260189	0.308155	0	0	3.39248	4.56746	TMSB4X
Inflammatory Response (GO:0006954)	2/261	0.261183	0.308923	0	0	2.05207	2.75497	TXNIP;HMGB1
Protein Import Into Nucleus (GO:0006606)	1/80	0.263011	0.310673	0	0	3.34937	4.47328	NPM1
Positive Regulation of JNK Cascade (GO:0046330)	1/81	0.265823	0.312754	0	0	3.30733	4.38197	HMGB1
Wound Healing (GO:0042060)	1/81	0.265823	0.312754	0	0	3.30733	4.38197	NACA
Positive Regulation of Organelle Organization (GO:0010638)	1/81	0.265823	0.312754	0	0	3.30733	4.38197	BNIP3
Regulation of Interleukin-1 Beta Production (GO:0032651)	1/82	0.268624	0.314393	0	0	3.26634	4.29341	GSTP1
Response to Insulin (GO:0032868)	1/82	0.268624	0.314393	0	0	3.26634	4.29341	PKM
Positive Regulation of Tumor Necrosis Factor Production (GO:0032760)	1/82	0.268624	0.314393	0	0	3.26634	4.29341	HMGB1
Negative Regulation of Blood Vessel Morphogenesis (GO:2000181)	1/82	0.268624	0.314393	0	0	3.26634	4.29341	PGK1
Regulation of Interleukin-8 Production (GO:0032677)	1/83	0.271415	0.316828	0	0	3.22634	4.20749	HMGB1
Regulation of Protein Kinase Activity (GO:0045859)	1/83	0.271415	0.316828	0	0	3.22634	4.20749	GSTP1
Cytoskeleton-Dependent Cytokinesis (GO:0061640)	1/84	0.274195	0.319656	0	0	3.18731	4.12411	STMN1
Negative Regulation of Transforming Growth Factor Beta Receptor Signaling Pathway (GO:0030512)	1/85	0.276965	0.320375	0	0	3.14921	4.04316	PEG10
Peptidyl-Lysine Modification (GO:0018205)	1/85	0.276965	0.320375	0	0	3.14921	4.04316	NNAT
Cell Morphogenesis Involved in Neuron Differentiation (GO:0048667)	1/85	0.276965	0.320375	0	0	3.14921	4.04316	ACTG1
Ribosomal Small Subunit Biogenesis (GO:0042274)	1/85	0.276965	0.320375	0	0	3.14921	4.04316	NPM1
Positive Regulation of Tumor Necrosis Factor Superfamily Cytokine Production (GO:1903557)	1/85	0.276965	0.320375	0	0	3.14921	4.04316	HMGB1
Long-Chain Fatty Acid Metabolic Process (GO:0001676)	1/85	0.276965	0.320375	0	0	3.14921	4.04316	GSTP1
Regulation of Organelle Assembly (GO:1902115)	1/86	0.279724	0.323148	0	0	3.112	3.96454	NPM1
Cellular Response to Tumor Necrosis Factor (GO:0071356)	1/87	0.282473	0.325482	0	0	3.07566	3.88816	TMSB4X
Positive Regulation of Biosynthetic Process (GO:0009891)	1/87	0.282473	0.325482	0	0	3.07566	3.88816	VIM
Negative Regulation of Signal Transduction (GO:0009968)	2/277	0.283739	0.326519	0	0	1.93111	2.43262	YWHAE;RACK1
Regulation of Type II Interferon Production (GO:0032649)	1/88	0.285211	0.327791	0	0	3.04015	3.81395	HMGB1
Nuclear-Transcribed mRNA Catabolic Process (GO:0000956)	1/89	0.28794	0.330501	0	0	3.00545	3.7418	DDX5
Establishment of Protein Localization to Organelle (GO:0072594)	1/90	0.290658	0.332766	0	0	2.97154	3.67166	NPM1
Mitotic Spindle Organization (GO:0007052)	1/90	0.290658	0.332766	0	0	2.97154	3.67166	STMN1
Regulation of Epithelial to Mesenchymal Transition (GO:0010717)	1/91	0.293365	0.334579	0	0	2.93837	3.60343	MDK
ERAD Pathway (GO:0036503)	1/91	0.293365	0.334579	0	0	2.93837	3.60343	HERPUD1
Protein K48-linked Ubiquitination (GO:0070936)	1/91	0.293365	0.334579	0	0	2.93837	3.60343	RNF187
Positive Regulation of Cell Adhesion (GO:0045785)	1/92	0.296063	0.337225	0	0	2.90593	3.53706	MDK
Regulation of Insulin Secretion (GO:0050796)	1/93	0.29875	0.338558	0	0	2.8742	3.47246	NNAT
Positive Regulation of DNA Repair (GO:0045739)	1/93	0.29875	0.338558	0	0	2.8742	3.47246	HMGB1
Positive Regulation of Cellular Component Biogenesis (GO:0044089)	1/93	0.29875	0.338558	0	0	2.8742	3.47246	RACK1
Negative Regulation of Angiogenesis (GO:0016525)	1/93	0.29875	0.338558	0	0	2.8742	3.47246	PGK1
Cellular Response to Cytokine Stimulus (GO:0071345)	2/289	0.300626	0.339867	0	0	1.84923	2.22257	HNRNPU;GAPDH
Cellular Response to Peptide Hormone Stimulus (GO:0071375)	1/94	0.301427	0.339867	0	0	2.84315	3.40959	PKM
Positive Regulation of Phosphorylation (GO:0042327)	1/94	0.301427	0.339867	0	0	2.84315	3.40959	RACK1
Mitochondrial Translation (GO:0032543)	1/94	0.301427	0.339867	0	0	2.84315	3.40959	MRPS21
Regulation of Protein Localization (GO:0032880)	1/97	0.309398	0.347976	0	0	2.75389	3.23066	RACK1
Muscle Contraction (GO:0006936)	1/97	0.309398	0.347976	0	0	2.75389	3.23066	MYL6
Positive Regulation of Hydrolase Activity (GO:0051345)	1/98	0.312036	0.35006	0	0	2.72536	3.17406	RACK1
Positive Regulation of Protein Modification Process (GO:0031401)	1/98	0.312036	0.35006	0	0	2.72536	3.17406	RACK1
Cellular Response to Chemical Stress (GO:0062197)	1/100	0.31728	0.355051	0	0	2.67003	3.06512	ATF4
Mitochondrial Gene Expression (GO:0140053)	1/100	0.31728	0.355051	0	0	2.67003	3.06512	MRPS21
DNA Repair (GO:0006281)	2/302	0.318853	0.356365	0	0	1.76793	2.02079	NPM1;HMGB1
Hemopoiesis (GO:0030097)	1/101	0.319887	0.357074	0	0	2.6432	3.01268	ATF4
Protein Transport (GO:0015031)	2/308	0.327232	0.364816	0	0	1.73273	1.93561	NPM1;TXNIP
Calcium Ion Homeostasis (GO:0055074)	1/105	0.330219	0.366773	0	0	2.54103	2.81546	TPT1
Positive Regulation of NF-kappaB Transcription Factor Activity (GO:0051092)	1/105	0.330219	0.366773	0	0	2.54103	2.81546	NPM1
Positive Regulation of Protein-Containing Complex Assembly (GO:0031334)	1/105	0.330219	0.366773	0	0	2.54103	2.81546	RACK1
Protein Catabolic Process (GO:0030163)	1/107	0.335326	0.371983	0	0	2.49283	2.72379	BNIP3
Cellular Response to Insulin Stimulus (GO:0032869)	1/108	0.337866	0.374335	0	0	2.46941	2.67957	PKM
Regulation of Proteasomal Ubiquitin-Dependent Protein Catabolic Process (GO:0032434)	1/109	0.340395	0.376671	0	0	2.44642	2.63638	RACK1
Negative Regulation of Gene Expression	Epigenetic (GO:0045814)	1/110	0.342916	0.378521	0	0	2.42385	2.59418
rRNA Processing (GO:0006364)	1/110	0.342916	0.378521	0	0	2.42385	2.59418	NSA2
Positive Regulation of GTPase Activity (GO:0043547)	1/111	0.345426	0.379884	0	0	2.4017	2.55295	RACK1
Positive Regulation of T Cell Activation (GO:0050870)	1/111	0.345426	0.379884	0	0	2.4017	2.55295	MDK
Regulation of Cellular Response to Stress (GO:0080135)	1/111	0.345426	0.379884	0	0	2.4017	2.55295	NPM1
Cellular Response to Metal Ion (GO:0071248)	1/112	0.347928	0.381695	0	0	2.37994	2.51265	BNIP3
Regulation of Wnt Signaling Pathway (GO:0030111)	1/112	0.347928	0.381695	0	0	2.37994	2.51265	RACK1
Regulation of Interleukin-6 Production (GO:0032675)	1/114	0.352902	0.385627	0	0	2.33758	2.43474	HMGB1
T Cell Activation (GO:0042110)	1/114	0.352902	0.385627	0	0	2.33758	2.43474	MDK
Transforming Growth Factor Beta Receptor Superfamily Signaling Pathway (GO:0141091)	1/114	0.352902	0.385627	0	0	2.33758	2.43474	DDX5
Positive Regulation of RNA Biosynthetic Process (GO:1902680)	3/555	0.353239	0.385627	0	0	1.44223	1.5008	NPM1;ATF4;RNF187
Positive Regulation of Cell Projection Organization (GO:0031346)	1/115	0.355375	0.386541	0	0	2.31696	2.39708	MDK
Positive Regulation of Inflammatory Response (GO:0050729)	1/115	0.355375	0.386541	0	0	2.31696	2.39708	MDK
Regulation of JNK Cascade (GO:0046328)	1/115	0.355375	0.386541	0	0	2.31696	2.39708	HMGB1
Protein Complex Oligomerization (GO:0051259)	1/116	0.357839	0.388747	0	0	2.2967	2.36025	PEG10
Cytoskeleton Organization (GO:0007010)	1/117	0.360293	0.390463	0	0	2.27678	2.32422	MDK
Modulation of Chemical Synaptic Transmission (GO:0050804)	1/117	0.360293	0.390463	0	0	2.27678	2.32422	FXR1
Positive Regulation of Epithelial Cell Proliferation (GO:0050679)	1/118	0.362738	0.392637	0	0	2.25721	2.28897	MDK
MAPK Cascade (GO:0000165)	1/119	0.365174	0.394795	0	0	2.23797	2.25448	YWHAE
Ribonucleoprotein Complex Biogenesis (GO:0022613)	1/120	0.367601	0.396459	0	0	2.21905	2.22073	NPM1
Negative Regulation of Catabolic Process (GO:0009895)	1/120	0.367601	0.396459	0	0	2.21905	2.22073	CST3
Cellular Response to Oxidative Stress (GO:0034599)	1/121	0.370019	0.398585	0	0	2.20044	2.18769	ATF4
- Reg of Transmembrane Receptor Prot Serine/Threonine Kinase Sgnlng Pway (GO:0090101)	1/122	0.372427	0.400696	0	0	2.18215	2.15534	PEG10
Regulation of Protein-Containing Complex Assembly (GO:0043254)	1/126	0.381971	0.409976	0	0	2.11189	2.03251	RACK1
Regulation of Cell Motility (GO:2000145)	1/126	0.381971	0.409976	0	0	2.11189	2.03251	TMSB4X
Monocarboxylic Acid Metabolic Process (GO:0032787)	1/127	0.384334	0.411523	0	0	2.09503	2.00335	LDHA
Negative Regulation of MAPK Cascade (GO:0043409)	1/127	0.384334	0.411523	0	0	2.09503	2.00335	GSTP1
Regulation of Protein Catabolic Process (GO:0042176)	1/129	0.389034	0.416057	0	0	2.06208	1.94679	EEF1A1
Intracellular Signaling Cassette (GO:0141124)	2/354	0.390401	0.41702	0	0	1.50276	1.41347	YWHAE;ATF4
Positive Regulation of Defense Response (GO:0031349)	1/130	0.391371	0.41746	0	0	2.04599	1.91935	MDK
Positive Regulation of Macromolecule Biosynthetic Process (GO:0010557)	2/355	0.391749	0.41746	0	0	1.49843	1.40423	ACTG1;ATF4
Regulation of GTPase Activity (GO:0043087)	1/134	0.40063	0.426415	0	0	1.98406	1.81485	RACK1
Mitochondrion Organization (GO:0007005)	1/135	0.402923	0.428345	0	0	1.96915	1.78998	BNIP3
protein-RNA Complex Assembly (GO:0022618)	1/138	0.40975	0.435085	0	0	1.92574	1.71816	EIF2S2
Protein Localization (GO:0008104)	2/371	0.413123	0.438146	0	0	1.43229	1.26616	YWHAE;NPM1
Protein Metabolic Process (GO:0019538)	3/614	0.414262	0.438508	0	0	1.29899	1.14475	EEF1A1;NACA;MRPS21
Proteasomal Protein Catabolic Process (GO:0010498)	2/372	0.414447	0.438508	0	0	1.42834	1.2581	HERPUD1;RNF187
Regulation of Cell Adhesion (GO:0030155)	1/142	0.418733	0.442519	0	0	1.87073	1.62851	MDK
Protein Homooligomerization (GO:0051260)	1/143	0.420958	0.444344	0	0	1.85746	1.60712	PEG10
Regulation of DNA-templated Transcription (GO:0006355)	9/2139	0.42624	0.449388	0	0	1.12218	0.956941	DDX17;DDX5;NPM1;ENO1;HMGB1;PFDN5;ATF4;BPTF;RNF187
Regulation of Cold-Induced Thermogenesis (GO:0120161)	1/148	0.431955	0.454877	0	0	1.79383	1.5058	ATF4
Protein Localization to Organelle (GO:0033365)	1/151	0.438455	0.461178	0	0	1.75769	1.44921	YWHAE
Positive Regulation of ERK1 and ERK2 Cascade (GO:0070374)	1/153	0.442747	0.465145	0	0	1.73439	1.4131	HMGB1
Neuron Projection Morphogenesis (GO:0048812)	1/157	0.451234	0.473504	0	0	1.68957	1.34451	ACTG1
Actin Filament Organization (GO:0007015)	1/158	0.453336	0.474594	0	0	1.67873	1.32808	MARCKS
Protein Maturation (GO:0051604)	1/158	0.453336	0.474594	0	0	1.67873	1.32808	NNAT
Regulation of Cellular Component Organization (GO:0051128)	1/159	0.45543	0.476228	0	0	1.66802	1.31192	HNRNPU
Skeletal System Development (GO:0001501)	1/160	0.457516	0.47785	0	0	1.65744	1.29603	VKORC1
Macroautophagy (GO:0016236)	1/162	0.461664	0.481619	0	0	1.63669	1.26503	BNIP3
Positive Regulation of Response to External Stimulus (GO:0032103)	1/163	0.463726	0.483206	0	0	1.6265	1.2499	MDK
Cellular Response to Nitrogen Compound (GO:1901699)	1/169	0.475938	0.495352	0	0	1.56794	1.16414	VIM
Brain Development (GO:0007420)	1/170	0.477946	0.496864	0	0	1.55858	1.15063	BPTF
Cell-Cell Adhesion via Plasma-Membrane Adhesion Molecules (GO:0098742)	1/171	0.479947	0.497785	0	0	1.54933	1.13733	CADM1
Positive Regulation of Protein Phosphorylation (GO:0001934)	1/171	0.479947	0.497785	0	0	1.54933	1.13733	RACK1
Positive Regulation of DNA-binding Transcription Factor Activity (GO:0051091)	1/174	0.485904	0.503379	0	0	1.52224	1.09866	NPM1
Regulation of Neuron Projection Development (GO:0010975)	1/176	0.489838	0.506279	0	0	1.50469	1.07386	MDK
Double-Strand Break Repair (GO:0006302)	1/176	0.489838	0.506279	0	0	1.50469	1.07386	HMGB1
Negative Regulation of Cytokine Production (GO:0001818)	1/191	0.518411	0.53487	0	0	1.38484	0.909824	HMGB1
Ubiquitin-Dependent Protein Catabolic Process (GO:0006511)	2/455	0.518698	0.53487	0	0	1.16168	0.762569	HERPUD1;RNF187
Generation of Neurons (GO:0048699)	1/192	0.520259	0.53586	0	0	1.37752	0.900113	TUBB2B
Defense Response to Virus (GO:0051607)	1/198	0.531199	0.546498	0	0	1.33516	0.844648	BNIP3
Axonogenesis (GO:0007409)	1/200	0.53479	0.548928	0	0	1.32161	0.827169	ACTG1
Transcription by RNA Polymerase II (GO:0006366)	1/200	0.53479	0.548928	0	0	1.32161	0.827169	ATF4
Negative Regulation of RNA Biosynthetic Process (GO:1902679)	2/470	0.536222	0.549767	0	0	1.12359	0.700225	ENO1;PFDN5
Negative Regulation of Macromolecule Biosynthetic Process (GO:0010558)	1/202	0.538355	0.55132	0	0	1.30833	0.810164	RACK1
Positive Regulation of Canonical NF-kappaB Signal Transduction (GO:0043123)	1/204	0.541892	0.554307	0	0	1.2953	0.793617	GAPDH
Modification-Dependent Protein Catabolic Process (GO:0019941)	1/208	0.548888	0.56082	0	0	1.27002	0.761834	HERPUD1
Regulation of Signal Transduction (GO:0009966)	1/211	0.554065	0.564817	0	0	1.25168	0.739086	IGFBP2
Regulation of Angiogenesis (GO:0045765)	1/211	0.554065	0.564817	0	0	1.25168	0.739086	PGK1
Protein Stabilization (GO:0050821)	1/212	0.555777	0.565917	0	0	1.24569	0.731702	GAPDH
Regulation of Cell Population Proliferation (GO:0042127)	3/769	0.563707	0.573338	0	0	1.02783	0.589171	NPM1;FTH1;RNF187
Regulation of Phosphatidylinositol 3-Kinase/Protein Kinase B Signal Transduction (GO:0051896)	1/219	0.567585	0.576625	0	0	1.20526	0.682617	RACK1
Negative Regulation of Cell Differentiation (GO:0045596)	1/220	0.569246	0.577656	0	0	1.1997	0.675959	HNRNPU
Cytokine-Mediated Signaling Pathway (GO:0019221)	1/255	0.623589	0.632083	0	0	1.03255	0.487634	TMSB4X
Cell Surface Receptor Protein Tyrosine Kinase Signaling Pathway (GO:0007169)	1/296	0.67869	0.687155	0	0	0.887186	0.343865	STMN1
Positive Regulation of Cell Differentiation (GO:0045597)	1/297	0.67993	0.68763	0	0	0.884144	0.341073	MDK
Monoatomic Cation Transmembrane Transport (GO:0098655)	1/304	0.688474	0.695483	0	0	0.86341	0.322292	ATP6V0E1
Inorganic Cation Transmembrane Transport (GO:0098662)	1/307	0.692066	0.698322	0	0	0.854815	0.314635	ATP6V0E1
Protein Modification by Small Protein Conjugation (GO:0032446)	1/316	0.7026	0.708151	0	0	0.830011	0.292967	RACK1
Protein-Containing Complex Assembly (GO:0065003)	1/323	0.710547	0.715353	0	0	0.811677	0.277367	PFDN5
Intracellular Protein Transport (GO:0006886)	1/326	0.713888	0.717907	0	0	0.804062	0.270992	NPM1
Proteasome-Mediated Ubiquitin-Dependent Protein Catabolic Process (GO:0043161)	1/340	0.728983	0.732263	0	0	0.770305	0.243497	RNF187
Organelle Assembly (GO:0070925)	1/346	0.73521	0.737688	0	0	0.756676	0.232753	FXR1
Positive Regulation of MAPK Cascade (GO:0043410)	1/362	0.751132	0.752818	0	0	0.722548	0.206775	HMGB1
DNA Damage Response (GO:0006974)	1/421	0.80209	0.802989	0	0	0.619175	0.136549	NPM1
Organelle Organization (GO:0006996)	1/437	0.814035	0.814035	0	0	0.595963	0.122621	MDK

### Sheet: Sheet12
Term	Overlap	P-value	Adjusted P-value	Old P-value	Old Adjusted P-value	Odds Ratio	Combined Score	Genes
Substantia Nigra Development (GO:0021762)	12/44	9.48042e-11	2.08664e-07	0	0	17.5281	404.535	YWHAE;CDC42;LDHA;YWHAQ;HSPA5;BASP1;NDUFS3;CALM3;DYNLL1;CALM2;INA;YWHAH
ATP Metabolic Process (GO:0046034)	12/62	6.84478e-09	7.53269e-06	0	0	11.2077	210.701	HSPA8;LDHA;TPI1;PKM;ATP5F1B;BAD;PGK1;ENO1;ENO2;ATP1B1;ATP5F1C;GAPDH
Regulation of Microtubule Polymerization or Depolymerization (GO:0031110)	2025-08-27	6.63691e-08	4.86928e-05	0	0	19.5071	322.414	MAP1B;STMN1;STMN2;KIF21A;MAPRE3;MAPT;FKBP4;CLASP2
Regulation of Supramolecular Fiber Organization (GO:1902903)	2025-08-29	1.23563e-07	5.90886e-05	0	0	17.6475	280.71	HSPA8;GPX1;MAP1B;KIF21A;MAPRE3;PARK7;MAPT;CLASP2
Proton Motive Force-Driven Mitochondrial ATP Synthesis (GO:0042776)	10/52	1.34231e-07	5.90886e-05	0	0	11.0703	175.173	NDUFB8;ATP5F1B;NDUFB6;NDUFA5;NDUFA12;ATP5PB;NDUFS4;NDUFS3;ATP5F1C;ATP5F1D
Negative Regulation of Organelle Organization (GO:0010639)	9/44	3.28548e-07	0.000120522	0	0	11.9318	178.125	VAT1;PINK1;GPX1;BNIP3;GHITM;MAPT;TMEM14A;SLC25A4;SLC25A6
Clathrin Coat Assembly (GO:0048268)	2025-06-15	4.05041e-07	0.000127357	0	0	30.7563	452.71	CALY;NSG2;CLTC;CLTA;NSG1;DNM1
Proton Motive Force-Driven ATP Synthesis (GO:0015986)	10/59	4.66145e-07	0.000128248	0	0	9.48542	138.286	NDUFB8;ATP5F1B;NDUFB6;NDUFA5;NDUFA12;ATP5PB;NDUFS4;NDUFS3;ATP5F1C;ATP5F1D
Oxidative Phosphorylation (GO:0006119)	10/60	5.48758e-07	0.000134202	0	0	9.29524	133.997	NDUFB8;ATP5F1B;NDUFB6;NDUFA5;NDUFA12;ATP5PB;NDUFS4;NDUFS3;ATP5F1C;ATP5F1D
Pyruvate Metabolic Process (GO:0006090)	9/48	7.20305e-07	0.000158539	0	0	10.7058	151.419	LDHB;LDHA;TPI1;PKM;PGK1;VDAC1;ENO1;ENO2;GAPDH
Mitochondrial ATP Synthesis Coupled Electron Transport (GO:0042775)	10/65	1.18397e-06	0.000236902	0	0	8.44805	115.287	COX8A;NDUFB8;NDUFB6;NDUFA5;NDUFA12;NDUFS4;NDUFS3;UQCRFS1;CYCS;COX5B
Axonal Transport (GO:0098930)	8/39	1.46705e-06	0.000237735	0	0	11.9486	160.497	DYNC1H1;DST;KIF3A;NEFL;AP3S1;KIF1A;MAPT;ARL8A
Regulation of Apoptotic Process (GO:0042981)	36/704	1.55491e-06	0.000237735	0	0	2.58546	34.5782	MAGED1;PDCD5;PARK7;RTN4;PTMS;HSPD1;PRDX5;PNMA1;TRIM2;C1QBP;ARHGDIA;BAG1;TMEM14A;MAP4K4;MOAP1;NPM1;HSPA5;BAD;BNIP3;VEGFB;PNMA2;YWHAZ;NME1;MLLT11;DNAJA1;OLFM1;AHI1;PINK1;HNRNPK;PTPRA;APEX1;FKBP8;VDAC1;CALR;PPIA;ATF4
ADP Catabolic Process (GO:0046032)	2025-07-28	1.62018e-06	0.000237735	0	0	15.405	205.395	LDHA;TPI1;PKM;PGK1;ENO1;ENO2;GAPDH
Glycolytic Process (GO:0006096)	2025-07-28	1.62018e-06	0.000237735	0	0	15.405	205.395	LDHA;TPI1;PKM;PGK1;ENO1;ENO2;GAPDH
Protein Stabilization (GO:0050821)	17/212	3.63265e-06	0.000499716	0	0	4.08984	51.2274	ANK2;ATP1B3;PARK7;ATP1B1;RTN4;HSPD1;CCT6A;PINK1;BAG1;FLOT1;CALR;CCT8;PFN1;PPIB;GAPDH;CCT5;PFN2
Pyridine Nucleotide Catabolic Process (GO:0019364)	7/32	4.27596e-06	0.000553611	0	0	12.9376	159.941	LDHA;TPI1;PKM;PGK1;ENO1;ENO2;GAPDH
Supramolecular Fiber Organization (GO:0097435)	22/339	4.73934e-06	0.000579516	0	0	3.27493	40.1493	DYNC1H1;MARCKSL1;TPM4;TPM3;FUS;TMOD2;TPM1;STMN2;TBCB;CST3;FKBP1A;CDC42;MARCKS;KIF2A;BASP1;STMN1;NEFL;MAP4;MAPT;VIM;INA;HDGFL3
Aerobic Electron Transport Chain (GO:0019646)	9/64	8.72974e-06	0.00101127	0	0	7.58519	88.3581	COX8A;NDUFB8;NDUFB6;NDUFA5;NDUFS4;NDUFS3;UQCRFS1;CYCS;COX5B
Regulation of Release of Sequestered Calcium Ion Into Cytosol by Sarcoplasmic Reticulum (GO:0010880)	2025-06-24	9.24216e-06	0.0010171	0	0	15.3711	178.177	FKBP1A;FKBP1B;ANK2;CALM3;SRI;CALM2
Negative Regulation of Establishment of Protein Localization (GO:1904950)	2025-05-15	1.12812e-05	0.00106688	0	0	23.0118	262.159	DNAJA1;SNX3;NDFIP1;GDI1;MAPT
Positive Regulation of Cytoplasmic Translation (GO:2000767)	2025-05-15	1.12812e-05	0.00106688	0	0	23.0118	262.159	PKM;HNRNPD;HNRNPU;YBX1;PABPC1
Anterograde Axonal Transport (GO:0008089)	7/37	1.19209e-05	0.00106688	0	0	10.7786	122.199	KIF3A;KIF5C;NEFL;KIF1B;AP3S1;KIF1A;ARL8A
Regulation of Release of Cytochrome C From Mitochondria (GO:0090199)	7/37	1.19209e-05	0.00106688	0	0	10.7786	122.199	MLLT11;MOAP1;PINK1;GPX1;BAD;BNIP3;GHITM
Nicotinamide Nucleotide Metabolic Process (GO:0046496)	8/51	1.21181e-05	0.00106688	0	0	8.60884	97.459	LDHA;TPI1;PKM;MDH1;PGK1;ENO1;ENO2;GAPDH
Cellular Respiration (GO:0045333)	10/85	1.412e-05	0.00119532	0	0	6.18889	69.117	COX8A;NDUFB8;NDUFB6;NDUFA5;NDUFA12;NDUFS4;NDUFS3;UQCRFS1;CYCS;COX5B
Microtubule Polymerization or Depolymerization (GO:0031109)	2025-06-26	1.52432e-05	0.00124261	0	0	13.8325	153.422	KIF2A;STMN1;STMN2;MAP4;MAPT;HDGFL3
Retrograde Axonal Transport (GO:0008090)	2025-05-16	1.61198e-05	0.00126713	0	0	20.9187	230.848	DYNC1H1;DST;NEFL;KIF1B;KIF1A
Regulation of Macroautophagy (GO:0016241)	11/106	1.77615e-05	0.00134803	0	0	5.38186	58.8694	UCHL1;ATP6V0B;PINK1;LARP1;CAPNS1;BNIP3;FKBP8;VPS35;ATP6V0D1;GAPDH;ATP6V0A1
Carbohydrate Catabolic Process (GO:0016052)	7/40	2.042e-05	0.00149815	0	0	9.79719	105.8	LDHA;TPI1;PKM;PGK1;ENO1;ENO2;GAPDH
Establishment of Protein Localization to Plasma Membrane (GO:0061951)	7/41	2.41724e-05	0.00167628	0	0	9.50855	101.079	MACF1;PREPL;RDX;ANK3;SPTBN1;OPTN;VAMP2
Negative Regulation of Release of Sequestered Calcium Ion Into Cytosol (GO:0051280)	2025-04-09	2.43712e-05	0.00167628	0	0	36.7418	390.275	FKBP1B;CALM3;SRI;CALM2
Protein Localization to Membrane (GO:0072657)	15/199	2.80666e-05	0.00181905	0	0	3.80815	39.9129	STXBP1;RDX;NRXN2;ANK2;ATP1B3;ANK3;ATP1B1;TMEM147;RABEP1;FLOT1;LAMTOR1;SCN3B;RAB6B;SPTBN1;CLASP2
mRNA Stabilization (GO:0048255)	8/57	2.80999e-05	0.00181905	0	0	7.55237	79.147	LARP1;FUS;ELAVL4;CIRBP;HNRNPD;HNRNPU;YBX1;PABPC1
Negative Regulation of Apoptotic Signaling Pathway (GO:2001234)	9/74	2.89887e-05	0.00182297	0	0	6.41495	67.0272	PINK1;GPX1;MAZ;GHITM;PARK7;TMEM14A;SCG2;SLC25A4;SLC25A6
Negative Regulation of mRNA Catabolic Process (GO:1902373)	7/43	3.33881e-05	0.00204131	0	0	8.97938	92.5533	LARP1;FUS;CIRBP;HNRNPD;HNRNPU;YBX1;PABPC1
CRD-mediated mRNA Stabilization (GO:0070934)	2025-04-10	3.9929e-05	0.00236395	0	0	30.6166	310.097	HNRNPD;HNRNPU;PABPC1;YBX1
Regulation of Autophagy (GO:0010506)	16/230	4.08133e-05	0.00236395	0	0	3.4956	35.3283	VPS29;ATP6V0B;BAD;BNIP3;STAT3;UCHL1;PINK1;CAPNS1;VPS35;VDAC1;MAPT;ATP6V0D1;GAPDH;OPTN;EIF4G2;ATP6V0A1
Protein Transport (GO:0015031)	19/308	4.20715e-05	0.00237434	0	0	3.08421	31.0769	ARF3;VPS29;MACF1;NPM1;STXBP1;CLTC;ANK3;ARL4C;OLFM2;PREPL;KIF3A;GNAS;VPS35;SCG2;RAB6B;OPTN;SPTBN1;VAMP2;YWHAH
Golgi to Plasma Membrane Protein Transport (GO:0043001)	6/31	4.45088e-05	0.0024491	0	0	11.0632	110.851	MACF1;PREPL;ANK3;SPTBN1;OPTN;VAMP2
Regulation of mRNA Stability (GO:0043488)	9/80	5.42994e-05	0.00291495	0	0	5.87103	57.6594	NPM1;LARP1;FUS;APEX1;CIRBP;HNRNPU;YBX1;PABPC1;VIM
Protein Localization (GO:0008104)	21/371	5.89711e-05	0.00306826	0	0	2.81956	27.4582	CUTA;ARF3;YWHAE;VPS29;NPM1;YWHAB;STXBP1;CLTC;ANK2;ANK3;YWHAZ;ARL4C;AHI1;NBEA;YWHAQ;KIF3A;VPS35;MAPRE3;LAMTOR1;RAB6B;YWHAH
Aerobic Respiration (GO:0009060)	9/81	5.99433e-05	0.00306826	0	0	5.78919	56.2832	NDUFB8;NDUFB6;MDH1;NDUFA5;NDUFA12;NDUFS4;NDUFS3;ATP5F1C;ATP5F1D
#ERROR!	Deadenylation-Dep Decay (GO:1900152)	2025-04-11	6.16808e-05	0.00308544	0	0	26.2414	254.372
Signal Release From Synapse (GO:0099643)	6/33	6.45637e-05	0.00315788	0	0	10.2427	98.8198	SNAP25;RAB3A;SYT1;NRXN2;LIN7B;VAMP2
Negative Regulation of Calcium Ion Transmembrane Transport (GO:1903170)	2025-05-21	6.87173e-05	0.00328797	0	0	14.3779	137.82	YWHAE;SESTD1;FKBP1B;VDAC1;CALM2
Regulation of Protein Polymerization (GO:0032271)	6/34	7.69877e-05	0.00353021	0	0	9.87635	93.5474	KIF21A;MAPRE3;MAPT;PFN1;CLASP2;PFN2
Negative Regulation of Microtubule Polymerization or Depolymerization (GO:0031111)	6/34	7.69877e-05	0.00353021	0	0	9.87635	93.5474	STMN1;STMN2;FKBP4;TUBB4A;HDGFL3;CLASP2
Positive Regulation of Telomere Maintenance via Telomerase (GO:0032212)	2025-05-22	8.73655e-05	0.00392432	0	0	13.5315	126.457	CCT6A;HNRNPD;CCT8;HNRNPA1;CCT5
Neurotransmitter Secretion (GO:0007269)	6/35	9.12445e-05	0.00401658	0	0	9.5353	88.697	SNAP25;RAB3A;SYT1;NRXN2;LIN7B;VAMP2
Proton Transmembrane Transport (GO:1902600)	7/51	0.000103472	0.0044653	0	0	7.34376	67.3879	ATP6V0B;ATP5F1B;ATP1A3;ATP1B1;ATP6V0D1;ATP6V0A1;ATP6V1F
Negative Regulation of Apoptotic Process (GO:0043066)	24/475	0.000106379	0.0044653	0	0	2.50596	22.9258	NPM1;SET;HSPA5;BAD;BNIP3;MAZ;VEGFB;PARK7;YWHAZ;PTMS;HSPD1;DNAJA1;AHI1;PRDX5;PINK1;HNRNPK;MDK;ARHGDIA;BAG1;FKBP8;VDAC1;TMEM14A;SCG2;MAP4K4
'De Novo' Post-Translational Protein Folding (GO:0051084)	6/36	0.000107524	0.0044653	0	0	9.21698	84.2229	CCT6A;HSPA8;HSPA5;DNAJC7;CCT8;CCT5
Positive Regulation of Translation (GO:0045727)	10/108	0.000112738	0.00459512	0	0	4.73081	43.0051	COA3;NPM1;LARP1;PKM;C1QBP;CIRBP;HNRNPD;HNRNPU;YBX1;PABPC1
Regulation of Microtubule Polymerization (GO:0031113)	7/53	0.000132771	0.00531327	0	0	7.02374	62.7001	STMN1;STMN2;KIF21A;MAPRE3;MAPT;TUBB4A;CLASP2
Positive Regulation of Telomere Maintenance via Telomere Lengthening (GO:1904358)	2025-05-25	0.000167143	0.00647286	0	0	11.5	100.012	CCT6A;HNRNPD;CCT8;HNRNPA1;CCT5
Golgi to Plasma Membrane Transport (GO:0006893)	7/55	0.000168463	0.00647286	0	0	6.7304	58.479	MACF1;PREPL;RABEP1;ANK3;OPTN;VAMP2;SPTBN1
Regulation of Axon Extension (GO:0030516)	6/39	0.000170571	0.00647286	0	0	8.37779	72.6887	MACF1;OLFM1;SHTN1;MAPT;RTN4;CLASP2
Protein Localization to Cell Periphery (GO:1990778)	11/136	0.000175106	0.00652035	0	0	4.08391	35.3263	RABEP1;STXBP1;RDX;FLOT1;ANK2;ATP1B3;ANK3;ATP1B1;SCN3B;SPTBN1;CLASP2
Intracellular Potassium Ion Homeostasis (GO:0030007)	2025-04-14	0.000177747	0.00652035	0	0	18.3662	158.595	YWHAE;ATP1A3;ATP1B3;ATP1B1
Nucleobase Catabolic Process (GO:0046113)	2025-03-06	0.000188082	0.00678636	0	0	45.8244	393.11	DPYSL5;DPYSL2;DPYSL3
Regulation of Cytoplasmic Translation (GO:2000765)	2025-05-26	0.00020331	0.0072175	0	0	10.9518	93.099	PKM;HNRNPD;HNRNPU;YBX1;PABPC1
Negative Regulation of Supramolecular Fiber Organization (GO:1902904)	8/76	0.000224771	0.00779661	0	0	5.43686	45.6719	HSPA8;STMN1;STMN2;PFN1;TUBB4A;HDGFL3;PFN2;CLASP2
RNA Stabilization (GO:0043489)	6/41	0.000226707	0.00779661	0	0	7.89825	66.2809	LARP1;FUS;CIRBP;HNRNPU;YBX1;PABPC1
Regulation of mRNA Splicing	via Spliceosome (GO:0048024)	9/97	0.000242816	0.00822212	0	0	4.73273	39.3914
Regulation of Microtubule Depolymerization (GO:0031114)	2025-05-28	0.000293207	0.00959549	0	0	9.99847	81.3338	MAP1B;STMN2;KIF21A;HDGFL3;CLASP2
Negative Regulation of Protein Polymerization (GO:0032272)	2025-05-28	0.000293207	0.00959549	0	0	9.99847	81.3338	STMN1;STMN2;PFN1;TUBB4A;PFN2
Synaptic Vesicle Exocytosis (GO:0016079)	6/43	0.000296453	0.00959549	0	0	7.47055	60.6879	SYT5;SNAP25;SYT4;RAB3A;SYT1;VAMP2
Regulation of Ryanodine-Sensitive Calcium-Release Channel Activity (GO:0060314)	2025-04-16	0.000312335	0.00963354	0	0	15.3036	123.522	FKBP1A;CALM3;SRI;CALM2
Regulation of Mammary Gland Epithelial Cell Proliferation (GO:0033599)	2025-03-07	0.00032389	0.00963354	0	0	34.3665	276.139	GPX1;DEAF1;RTN4
Chaperone Mediated Protein Folding Independent of Cofactor (GO:0051086)	2025-03-07	0.00032389	0.00963354	0	0	34.3665	276.139	CCT6A;CCT8;CCT5
Glyceraldehyde-3-Phosphate Metabolic Process (GO:0019682)	2025-03-07	0.00032389	0.00963354	0	0	34.3665	276.139	TPI1;TALDO1;TKT
Pyrimidine Nucleobase Catabolic Process (GO:0006208)	2025-03-07	0.00032389	0.00963354	0	0	34.3665	276.139	DPYSL5;DPYSL2;DPYSL3
Pyrimidine-Containing Compound Catabolic Process (GO:0072529)	2025-03-07	0.00032389	0.00963354	0	0	34.3665	276.139	DPYSL5;DPYSL2;DPYSL3
Regulation of Telomere Maintenance via Telomerase (GO:0032210)	6/44	0.000337108	0.00989298	0	0	7.27358	58.1531	CCT6A;HNRNPD;HNRNPU;CCT8;HNRNPA1;CCT5
Clathrin-Dependent Endocytosis (GO:0072583)	2025-05-30	0.000410395	0.0117309	0	0	9.19765	71.7268	CLTC;CLTB;CLTA;AP2M1;DNM1
Hexose Biosynthetic Process (GO:0019319)	2025-05-30	0.000410395	0.0117309	0	0	9.19765	71.7268	TPI1;PGK1;ENO1;ENO2;ATF4
Positive Regulation of ATP-dependent Activity (GO:0032781)	2025-05-31	0.000480758	0.0133622	0	0	8.84344	67.5652	TPM1;HNRNPU;SSBP1;PFN1;PFN2
Axon Development (GO:0061564)	9/107	0.000504712	0.0133622	0	0	4.24761	32.2459	SHTN1;GAP43;RAB3A;APLP2;MAP1B;ANK3;MAPT;RTN4;ACTG1
Positive Regulation of Cell Migration (GO:0030335)	18/344	0.000504995	0.0133622	0	0	2.57901	19.5772	HSPA8;HSPA5;RDX;STAT3;CLSTN1;MAZ;RTN4;ACTG1;CDC42;SHTN1;PINK1;MDK;C1QBP;CALR;PFN1;HRAS;MAP4K4;CLASP2
Regulation of Autophagy of Mitochondrion (GO:1903146)	2025-04-18	0.000507541	0.0133622	0	0	13.116	99.4973	PINK1;FKBP8;VDAC1;PARK7
- Reg of Oxidative Stress-Induced Neuron Intrinsic Apoptotic Sgnlng Pway (GO:1903377)	2025-03-08	0.000509961	0.0133622	0	0	27.4918	208.42	PINK1;PARK7;ATF4
Negative Regulation of Ryanodine-Sensitive Calcium-Release Channel Activity (GO:0060315)	2025-03-08	0.000509961	0.0133622	0	0	27.4918	208.42	CALM3;SRI;CALM2
Positive Regulation of Telomerase RNA Localization to Cajal Body (GO:1904874)	2025-03-08	0.000509961	0.0133622	0	0	27.4918	208.42	CCT6A;CCT8;CCT5
Regulation of Regulated Secretory Pathway (GO:1903305)	5/32	0.000559826	0.0143276	0	0	8.51547	63.7628	SYT5;SYT4;PREPL;RAB3A;SYT1
Mitochondrial Membrane Organization (GO:0007006)	5/32	0.000559826	0.0143276	0	0	8.51547	63.7628	BAD;MTX2;BNIP3;GHITM;SLC25A4
Protein Localization to Plasma Membrane (GO:0072659)	10/132	0.000576201	0.0145772	0	0	3.79547	28.3106	STXBP1;RDX;FLOT1;ANK2;ATP1B3;ANK3;ATP1B1;SCN3B;SPTBN1;CLASP2
Protein Localization to Mitochondrion (GO:0070585)	2025-04-19	0.000632037	0.0158081	0	0	12.241	90.1741	DNAJA1;MOAP1;PINK1;FKBP8
Negative Regulation of Phosphorylation (GO:0042326)	6/50	0.000680913	0.0166521	0	0	6.2798	45.7928	CDKN2D;FKBP8;HNRNPU;PARK7;DYNLL1;PPIA
Positive Regulation of Developmental Growth (GO:0048639)	6/50	0.000680913	0.0166521	0	0	6.2798	45.7928	SHTN1;MACF1;SYT4;SYT1;MAPT;PPIB
Mitochondrial Electron Transport	NADH to Ubiquinone (GO:0006120)	5/34	0.000746763	0.0176244	0	0	7.92738	57.0753
Regulation of Cardiac Muscle Contraction (GO:0055117)	5/34	0.000746763	0.0176244	0	0	7.92738	57.0753	ANK2;CALM3;SRI;ATP1B1;CALM2
Regulation of Protein Localization to Cajal Body (GO:1904869)	2025-03-09	0.000752758	0.0176244	0	0	22.9087	164.754	CCT6A;CCT8;CCT5
Positive Regulation of Protein Localization to Cajal Body (GO:1904871)	2025-03-09	0.000752758	0.0176244	0	0	22.9087	164.754	CCT6A;CCT8;CCT5
Alternative mRNA Splicing	via Spliceosome (GO:0000380)	2025-04-20	0.000776724	0.0176244	0	0	11.4754	82.1684
Regulation of Nuclear-Transcribed mRNA Catabolic Process	Deadenylation-Dependent Decay (GO:1900151)	2025-04-20	0.000776724	0.0176244	0	0	11.4754	82.1684
Positive Regulation of Release of Cytochrome C From Mitochondria (GO:0090200)	2025-04-20	0.000776724	0.0176244	0	0	11.4754	82.1684	MLLT11;MOAP1;PINK1;BNIP3
Endosome Organization (GO:0007032)	6/52	0.000841453	0.0188983	0	0	6.00615	42.5258	SNX3;ATP6V0B;LAMTOR1;DNM1;ATP6V0A1;ATP6V1F
Regulation of Release of Sequestered Calcium Ion Into Cytosol (GO:0051279)	6/53	0.000931923	0.0207188	0	0	5.87806	41.0186	FKBP1A;FKBP1B;ANK2;CALM3;SRI;CALM2
Plasma Membrane Bounded Cell Projection Organization (GO:0120036)	10/141	0.000961629	0.0211655	0	0	3.53308	24.5439	MAP1B;STMN1;TPM1;STMN2;MAP4;MAPT;PHPT1;RAB6B;HDGFL3;MANF
Positive Regulation of Epithelial Cell Proliferation (GO:0050679)	9/118	0.00102381	0.0223109	0	0	3.8168	26.2757	MDK;BAD;PTPRN;CLSTN1;VEGFB;SCG2;HRAS;RTN4;NME1
Regulation of Cardiac Muscle Contraction by Calcium Ion Signaling (GO:0010882)	2025-04-22	0.00113353	0.0241475	0	0	10.1993	69.1757	FKBP1B;CALM3;ATP1B1;CALM2
Endomembrane System Organization (GO:0010256)	12/196	0.00113926	0.0241475	0	0	3.02465	20.4992	CTDNEP1;CDC42;REEP5;ANK3;SYP;LAMTOR1;RAB6B;OPTN;SPTBN1;RTN4;DNM1;CLASP2
Regulation of Stress Fiber Assembly (GO:0051492)	7/75	0.001141	0.0241475	0	0	4.746	32.1582	CDC42;STMN1;TPM1;PFN1;ACTG1;PFN2;CLASP2
Cellular Response to Oxidative Stress (GO:0034599)	9/121	0.00122288	0.025634	0	0	3.71399	24.908	CHCHD2;PRDX5;PINK1;GPX1;TPM1;PARK7;MAPT;PPIA;ATF4
Regulation of Microtubule Cytoskeleton Organization (GO:0070507)	5/38	0.00125553	0.02607	0	0	6.96506	46.528	STMN1;STMN2;MAPRE3;MAPT;CLASP2
Positive Regulation of Gene Expression (GO:0010628)	20/436	0.00129795	0.0266989	0	0	2.24601	14.9292	NPM1;CADM1;RDX;STAT3;CLSTN1;PDCD5;MAZ;CIRBP;ELAVL4;ANK2;PARK7;ANK3;ACTG1;OLFM1;LARP1;HNRNPD;FLOT1;VPS35;GAPDH;ATF4
Negative Regulation of Oxidative Stress-Induced Intrinsic Apoptotic Signaling Pathway (GO:1902176)	2025-04-23	0.00134908	0.02671	0	0	9.66197	63.8496	PINK1;PARK7;PPIA;ATF4
Positive Regulation of Lamellipodium Assembly (GO:0010592)	2025-04-23	0.00134908	0.02671	0	0	9.66197	63.8496	ACTR3;CDC42;ARPC2;BRK1
Regulation of Establishment of Protein Localization to Mitochondrion (GO:1903747)	2025-03-11	0.00143198	0.02671	0	0	17.1797	112.505	DNAJA1;PINK1;MAPT
Calcium-Dependent Activation of Synaptic Vesicle Fusion (GO:0099502)	2025-03-11	0.00143198	0.02671	0	0	17.1797	112.505	SYT5;SYT4;SYT1
Regulation of Telomerase RNA Localization to Cajal Body (GO:1904872)	2025-03-11	0.00143198	0.02671	0	0	17.1797	112.505	CCT6A;CCT8;CCT5
Endosomal Lumen Acidification (GO:0048388)	2025-03-11	0.00143198	0.02671	0	0	17.1797	112.505	ATP6V0B;ATP6V0A1;ATP6V1F
- Reg of Mt Outer Membrane Permeabilization Inv in Apoptotic Sgnlng Pway (GO:1901029)	2025-03-11	0.00143198	0.02671	0	0	17.1797	112.505	SLC25A4;TMEM14A;SLC25A6
Pentose-Phosphate Shunt (GO:0006098)	2025-03-11	0.00143198	0.02671	0	0	17.1797	112.505	TALDO1;PGLS;TKT
Positive Regulation of Synaptic Vesicle Fusion to Presynaptic Active Zone Membrane (GO:0031632)	2025-03-11	0.00143198	0.02671	0	0	17.1797	112.505	SYT5;SYT4;SYT1
Pyrimidine Nucleobase Metabolic Process (GO:0006206)	2025-03-11	0.00143198	0.02671	0	0	17.1797	112.505	DPYSL5;DPYSL2;DPYSL3
Regulation of Cell Communication by Electrical Coupling Involved in Cardiac Conduction (GO:1901844)	2025-03-11	0.00143198	0.02671	0	0	17.1797	112.505	CALM3;SRI;CALM2
Cellular Response to Unfolded Protein (GO:0034620)	6/58	0.00150161	0.0277735	0	0	5.3115	34.5312	HSPA5;RHBDD2;RNF7;OPTN;ATF4;HSPD1
Regulation of Neuron Projection Development (GO:0010975)	11/176	0.00153417	0.0281393	0	0	3.08751	20.0063	SNX3;CAMK2B;MDK;KIDINS220;DPYSL3;MYCBP2;NCS1;STMN2;KIF21A;KIF1A;FKBP4
ATP Biosynthetic Process (GO:0006754)	2025-04-24	0.00159167	0.0284819	0	0	9.1784	59.1362	ATP5F1B;ATP5PB;ATP5F1C;ATP5F1D
Regulation of Ruffle Assembly (GO:1900027)	2025-04-24	0.00159167	0.0284819	0	0	9.1784	59.1362	RDX;PFN1;HRAS;PFN2
Potassium Ion Homeostasis (GO:0055075)	2025-04-24	0.00159167	0.0284819	0	0	9.1784	59.1362	YWHAE;ATP1A3;ATP1B3;ATP1B1
Protein Localization to Organelle (GO:0033365)	10/151	0.00161508	0.0286676	0	0	3.28082	21.0903	CTDNEP1;YWHAE;DNAJA1;FKBP8;VPS35;ANK2;CALR;YBX1;OPTN;DCLK1
Microtubule Cytoskeleton Organization Involved in Mitosis (GO:1902850)	6/59	0.00164182	0.0289092	0	0	5.21102	33.4128	DYNC1H1;KIF2A;PTPRA;STMN1;MAP4;CLASP2
Negative Regulation of Programmed Cell Death (GO:0043069)	18/382	0.00166177	0.0290282	0	0	2.30521	14.7531	NPM1;HSPA5;BAD;BNIP3;VEGFB;YWHAZ;PTMS;HSPD1;DNAJA1;PRDX5;HNRNPK;FTH1;ARHGDIA;BAG1;FKBP8;VDAC1;TMEM14A;MAP4K4
Neuron Projection Development (GO:0031175)	12/206	0.00173941	0.0301452	0	0	2.86726	18.2192	CDC42;SHTN1;MAP1B;STMN1;STMN2;MAP4;MAPT;RAB6B;HDGFL3;ATP9A;MANF;MAP4K4
Nervous System Development (GO:0007399)	21/480	0.00177423	0.0303359	0	0	2.1378	13.5416	ACHE;FARP1;MARCKSL1;RBFOX2;APLP2;STAT3;TMOD2;NRXN2;DCLK1;PTS;NR2F6;OLFM1;AHI1;MARCKS;DPYSL5;MDK;DNER;MAPT;LY6H;PAFAH1B3;SPTBN1
Positive Regulation of DNA Biosynthetic Process (GO:2000573)	5/41	0.00177831	0.0303359	0	0	6.38366	40.4219	CCT6A;HNRNPD;CCT8;HNRNPA1;CCT5
Negative Regulation of Intrinsic Apoptotic Signaling Pathway (GO:2001243)	6/60	0.00179176	0.0303359	0	0	5.11426	32.3454	CDKN2D;DNAJA1;PINK1;ENO1;PARK7;PPIA
Regulation of Protein Transport (GO:0051223)	2025-04-25	0.00186301	0.0306344	0	0	8.74089	54.9414	SNX3;DNAJA1;HSPA8;NDFIP1
Detection of Calcium Ion (GO:0005513)	2025-03-12	0.00187899	0.0306344	0	0	15.2701	95.8508	SYT1;CALM3;CALM2
Sodium Ion Export Across Plasma Membrane (GO:0036376)	2025-03-12	0.00187899	0.0306344	0	0	15.2701	95.8508	ATP1A3;ATP1B3;ATP1B1
Negative Regulation of Microtubule Polymerization (GO:0031115)	2025-03-12	0.00187899	0.0306344	0	0	15.2701	95.8508	STMN1;STMN2;TUBB4A
Negative Regulation of Mitochondrial Membrane Permeability (GO:0035795)	2025-03-12	0.00187899	0.0306344	0	0	15.2701	95.8508	SLC25A4;TMEM14A;SLC25A6
Neuron Projection Morphogenesis (GO:0048812)	10/157	0.0021551	0.0342782	0	0	3.14593	19.3158	CDC42;SHTN1;FARP1;RAB3A;APLP2;MAP1B;ANK3;ATP9A;ACTG1;MAP4K4
NADH Metabolic Process (GO:0006734)	2025-04-26	0.00216478	0.0342782	0	0	8.34315	51.1889	MDH1;PGK1;ENO1;ENO2
Protein Depolymerization (GO:0051261)	2025-04-26	0.00216478	0.0342782	0	0	8.34315	51.1889	KIF2A;STMN1;STMN2;DSTN
Regulation of Actin Filament Bundle Assembly (GO:0032231)	2025-04-26	0.00216478	0.0342782	0	0	8.34315	51.1889	CDC42;RDX;PFN1;PFN2
Regulation of Epithelial Cell Migration (GO:0010632)	5/43	0.0022055	0.0344771	0	0	6.04706	36.9887	MACF1;PFN1;RTN4;CLASP2;PFN2
Positive Regulation of Synaptic Transmission (GO:0050806)	7/84	0.00220866	0.0344771	0	0	4.18934	25.6194	CAMK2B;SYT1;CLSTN1;FLOT1;CALM3;CALM2;VAMP2
Cell Morphogenesis Involved in Neuron Differentiation (GO:0048667)	7/85	0.00236334	0.0362402	0	0	4.13542	25.0097	SHTN1;FARP1;RAB3A;APLP2;MAP1B;ANK3;ACTG1
Response to Nerve Growth Factor (GO:1990089)	2025-03-13	0.00240394	0.0362402	0	0	13.7424	82.8755	KIDINS220;STMN2;MAPT
Mitochondrial Electron Transport	Cytochrome C to Oxygen (GO:0006123)	2025-03-13	0.00240394	0.0362402	0	0	13.7424	82.8755
Muscle Filament Sliding (GO:0030049)	2025-03-13	0.00240394	0.0362402	0	0	13.7424	82.8755	MYL6;TPM1;MYL6B
Regulation of Cell Communication by Electrical Coupling (GO:0010649)	2025-03-13	0.00240394	0.0362402	0	0	13.7424	82.8755	CALM3;SRI;CALM2
Regulation of Mitochondrial Fission (GO:0090140)	2025-04-27	0.00249863	0.0366632	0	0	7.98	47.8162	PINK1;BNIP3;VPS35;MAPT
Gluconeogenesis (GO:0006094)	2025-04-27	0.00249863	0.0366632	0	0	7.98	47.8162	TPI1;PGK1;ENO1;ENO2
Negative Regulation of Neurogenesis (GO:0050768)	2025-04-27	0.00249863	0.0366632	0	0	7.98	47.8162	GDI1;DYNLT1;DPYSL5;YWHAH
Regulation of Cation Channel Activity (GO:2001257)	2025-04-27	0.00249863	0.0366632	0	0	7.98	47.8162	FKBP1A;ANK2;ANK3;VAMP2
Regulation of Cellular Response to Stress (GO:0080135)	8/111	0.00274821	0.0400584	0	0	3.58294	21.1279	CHCHD2;NPM1;PINK1;DNAJC7;UBE2V2;UBE2N;MAPT;MANF
Long-Term Synaptic Potentiation (GO:0060291)	2025-04-28	0.0028662	0.0415033	0	0	7.6471	44.772	CAMK2B;CALM3;CALM2;VAMP2
Positive Regulation of Programmed Cell Death (GO:0043068)	13/248	0.00288646	0.0415235	0	0	2.56498	14.9993	MOAP1;BAD;BNIP3;PDCD5;PNMA2;MLLT11;DNAJA1;OLFM1;PNMA1;PTPRA;C1QBP;VDAC1;ATF4
Regulation of Transport (GO:0051049)	5/46	0.00297993	0.0422127	0	0	5.60373	32.5905	DNAJA1;PINK1;REEP5;PTPRN;VAMP2
Neurotransmitter Transport (GO:0006836)	5/46	0.00297993	0.0422127	0	0	5.60373	32.5905	SNAP25;SLC38A1;SYT1;NRXN2;LIN7B
Establishment of Spindle Localization (GO:0051293)	2025-03-14	0.00301109	0.0422127	0	0	12.4924	72.5243	DYNC1H1;MAP4;CLASP2
Regulation of cAMP/PKA Signal Transduction (GO:0141161)	2025-03-14	0.00301109	0.0422127	0	0	12.4924	72.5243	PRKAR1A;PRKAR2B;PRKAR2A
Organelle Organization (GO:0006996)	19/437	0.00308401	0.0429615	0	0	2.11812	12.2459	DST;SYT1;MTX2;TPM1;PARK7;RTN4;CDC42;PINK1;CHCHD2;REEP5;MDK;KIF5C;KIF3A;DPYSL2;SH3BGRL3;RAB6B;PPIA;OPTN;CLASP2
Positive Regulation of Plasma Membrane Bounded Cell Projection Assembly (GO:0120034)	7/90	0.00326567	0.0449705	0	0	3.8853	22.2406	ACTR3;CDC42;ARPC2;DPYSL3;BRK1;PFN1;HRAS
Regulation of Calcium Ion-Dependent Exocytosis (GO:0017158)	2025-04-29	0.0032691	0.0449705	0	0	7.34085	42.0134	SYT5;SYT4;SYT1;STXBP1
Endoplasmic Reticulum Unfolded Protein Response (GO:0030968)	5/48	0.00359451	0.0491398	0	0	5.34254	30.0697	HSPA5;RHBDD2;RNF7;MANF;ATF4
Arp2/3 Complex-Mediated Actin Nucleation (GO:0034314)	2025-03-15	0.00370429	0.0497761	0	0	11.4508	64.1047	ACTR3;ARPC2;ARPC5
Actin-Myosin Filament Sliding (GO:0033275)	2025-03-15	0.00370429	0.0497761	0	0	11.4508	64.1047	MYL6;TPM1;MYL6B
Positive Regulation of Cation Channel Activity (GO:2001259)	2025-04-30	0.0037089	0.0497761	0	0	7.05814	39.5046	ANK2;CALM3;ANK3;CALM2
Regulation of Cell Migration (GO:0030334)	20/479	0.00383002	0.0510901	0	0	2.03103	11.3025	CAMK2B;MACF1;HSPA8;HSPA5;RDX;STAT3;CLSTN1;TPM1;MAZ;RNF7;RTN4;ACTG1;CDC42;PINK1;KIF2A;MDK;DPYSL3;TMSB10;HRAS;MAP4K4
Central Nervous System Development (GO:0007417)	14/288	0.00399418	0.052959	0	0	2.37002	13.0894	MARCKSL1;RTN1;APLP2;STAT3;MEIS3;DCLK1;PTS;RTN4;AHI1;MARCKS;DNER;NDUFS4;SPTBN1;BPTF
Axonogenesis (GO:0007409)	11/200	0.00413057	0.0538942	0	0	2.69211	14.7779	CYFIP2;SHTN1;RAB3A;DPYSL5;KIF5C;MAP1B;APLP2;MYCBP2;ANK3;DCLK1;ACTG1
Regulation of Neuron Migration (GO:2001222)	4/31	0.00418714	0.0538942	0	0	6.79638	37.2152	CAMK2B;SHTN1;MDK;RNF7
Vacuolar Acidification (GO:0007035)	4/31	0.00418714	0.0538942	0	0	6.79638	37.2152	ATP6V0B;ATP6V0D1;ATP6V0A1;ATP6V1F
Intracellular pH Reduction (GO:0051452)	4/31	0.00418714	0.0538942	0	0	6.79638	37.2152	ATP6V0B;ATP6V0D1;ATP6V0A1;ATP6V1F
Positive Regulation of Lamellipodium Organization (GO:1902745)	4/31	0.00418714	0.0538942	0	0	6.79638	37.2152	CDC42;ACTR3;ARPC2;BRK1
Membrane Organization (GO:0061024)	10/173	0.0043276	0.0539672	0	0	2.83479	15.4291	CTDNEP1;SNX3;HSPA8;RABEP1;REEP5;ANK2;ANK3;SYP;SPTBN1;VAMP2
ATP Synthesis Coupled Electron Transport (GO:0042773)	2025-02-05	0.00441765	0.0539672	0	0	30.4782	165.257	NDUFB6;NDUFA12
Regulation of Synaptic Vesicle Fusion to Presynaptic Active Zone Membrane (GO:0031630)	2025-02-05	0.00441765	0.0539672	0	0	30.4782	165.257	RAB3A;STXBP1
Regulation of Synaptic Vesicle Membrane Organization (GO:1901632)	2025-02-05	0.00441765	0.0539672	0	0	30.4782	165.257	RAB3A;STXBP1
Endoplasmic Reticulum Tubular Network Formation (GO:0071787)	2025-02-05	0.00441765	0.0539672	0	0	30.4782	165.257	RTN1;RTN4
Pentose-Phosphate Shunt	Non-Oxidative Branch (GO:0009052)	2025-02-05	0.00441765	0.0539672	0	0	30.4782	165.257
Peptidyl-Proline Modification (GO:0018208)	2025-02-05	0.00441765	0.0539672	0	0	30.4782	165.257	PPIB;PPIA
Plus-End-Directed Organelle Transport Along Microtubule (GO:0072386)	2025-02-05	0.00441765	0.0539672	0	0	30.4782	165.257	KIF3A;MAPT
Regulation of Axon Guidance (GO:1902667)	2025-02-05	0.00441765	0.0539672	0	0	30.4782	165.257	TUBB2B;MYCBP2
Glycolytic Process Through Glucose-6-Phosphate (GO:0061620)	2025-03-16	0.00448705	0.0539672	0	0	10.5694	57.1443	PGK1;ENO1;ENO2
Microtubule Depolymerization (GO:0007019)	2025-03-16	0.00448705	0.0539672	0	0	10.5694	57.1443	KIF2A;STMN1;STMN2
Mitochondrion Transport Along Microtubule (GO:0047497)	2025-03-16	0.00448705	0.0539672	0	0	10.5694	57.1443	NEFL;KIF1B;MAPT
Negative Regulation of Cell Projection Organization (GO:0031345)	5/51	0.00467953	0.0556798	0	0	4.99335	26.7871	DPYSL5;DPYSL3;STMN2;FKBP4;YWHAH
Regulation of Lamellipodium Assembly (GO:0010591)	4/32	0.00470533	0.0556798	0	0	6.55332	35.1196	CDC42;ACTR3;ARPC2;BRK1
Apoptotic Mitochondrial Changes (GO:0008637)	4/32	0.00470533	0.0556798	0	0	6.55332	35.1196	BAD;BNIP3;VPS35;HSPD1
Muscle Contraction (GO:0006936)	7/97	0.00494354	0.0581857	0	0	3.58182	19.0183	GNAO1;MYL6;TPM4;TPM3;TMOD2;TPM1;MYL6B
Regulation of Mitochondrial Membrane Permeability (GO:0046902)	2025-03-17	0.00536252	0.0621206	0	0	9.81398	51.3107	BAD;BNIP3;SLC25A4
Intracellular Sodium Ion Homeostasis (GO:0006883)	2025-03-17	0.00536252	0.0621206	0	0	9.81398	51.3107	ATP1A3;ATP1B3;ATP1B1
Reg of Cardiac Muscle Contraction by Reg of the Release of Sequestered Calcium Ion (GO:0010881)	2025-03-17	0.00536252	0.0621206	0	0	9.81398	51.3107	FKBP1B;CALM3;CALM2
Regulation of Focal Adhesion Assembly (GO:0051893)	5/53	0.00552075	0.0633305	0	0	4.7848	24.8774	MACF1;PTPRA;ACTG1;CLASP2;MAP4K4
Positive Regulation of Neuron Projection Development (GO:0010976)	7/99	0.00552451	0.0633305	0	0	3.5036	18.2137	SNX3;CAMK2B;TUBB2B;MDK;KIDINS220;DPYSL3;STMN2
Cellular Response to Chemical Stress (GO:0062197)	7/100	0.00583348	0.0659537	0	0	3.46575	17.8283	CHCHD2;PRDX5;PINK1;GPX1;PARK7;PPIA;ATF4
Regulation of Developmental Growth (GO:0048638)	4/34	0.00586736	0.0659537	0	0	6.11581	31.4252	OLFM1;MYCBP2;LIN7B;CLASP2
Synaptic Vesicle Recycling (GO:0036465)	4/34	0.00586736	0.0659537	0	0	6.11581	31.4252	RAB3A;AP3S1;AP2M1;VAMP2
Cellular Response to Hypoxia (GO:0071456)	6/77	0.00625941	0.0659537	0	0	3.88633	19.7179	PINK1;BAD;BNIP3;HP1BP3;PGK1;RTN4
G Protein-Coupled Dopamine Receptor Signaling Pathway (GO:0007212)	2025-03-18	0.00633353	0.0659537	0	0	9.15925	46.3632	GNAO1;GNG2;GNAS
Mitochondrial Calcium Ion Transmembrane Transport (GO:0006851)	2025-03-18	0.00633353	0.0659537	0	0	9.15925	46.3632	SMDT1;VDAC1;GHITM
Positive Regulation of Potassium Ion Transmembrane Transport (GO:1901381)	2025-03-18	0.00633353	0.0659537	0	0	9.15925	46.3632	ANK2;ATP1B3;ATP1B1
Regulation of Calcium Ion Transmembrane Transporter Activity (GO:1901019)	2025-03-18	0.00633353	0.0659537	0	0	9.15925	46.3632	FKBP1A;ANK2;CALM2
Regulation of Alternative mRNA Splicing	via Spliceosome (GO:0000381)	5/55	0.00646341	0.0659537	0	0	4.59294	23.1558
Regulation of Mitochondrial Membrane Potential (GO:0051881)	4/35	0.00651398	0.0659537	0	0	5.91822	29.7912	PINK1;BAD;PARK7;MAPT
Platelet Aggregation (GO:0070527)	4/35	0.00651398	0.0659537	0	0	5.91822	29.7912	FIBP;STXBP1;GNAS;PPIA
Positive Regulation of Substrate Adhesion-Dependent Cell Spreading (GO:1900026)	4/35	0.00651398	0.0659537	0	0	5.91822	29.7912	CDC42;MDK;C1QBP;CALR
Regulation of Heme Biosynthetic Process (GO:0070453)	2025-02-06	0.00653244	0.0659537	0	0	22.8575	114.995	TMEM14A;TMEM14B
Regulation of Hepatocyte Proliferation (GO:2000345)	2025-02-06	0.00653244	0.0659537	0	0	22.8575	114.995	MDK;RTN4
Regulation of High Voltage-Gated Calcium Channel Activity (GO:1901841)	2025-02-06	0.00653244	0.0659537	0	0	22.8575	114.995	CALM3;SRI
Aldehyde Biosynthetic Process (GO:0046184)	2025-02-06	0.00653244	0.0659537	0	0	22.8575	114.995	TPI1;TKT
Calcium Ion-Regulated Exocytosis of Neurotransmitter (GO:0048791)	2025-02-06	0.00653244	0.0659537	0	0	22.8575	114.995	SYT1;STXBP1
Regulation of Synaptic Assembly at Neuromuscular Junction (GO:0008582)	2025-02-06	0.00653244	0.0659537	0	0	22.8575	114.995	MYCBP2;LIN7B
Response to Catecholamine (GO:0071869)	2025-02-06	0.00653244	0.0659537	0	0	22.8575	114.995	GNG2;GNAS
Insulin Secretion Involved in Cellular Response to Glucose Stimulus (GO:0035773)	2025-02-06	0.00653244	0.0659537	0	0	22.8575	114.995	PTPRN;SELENOT
Mitochondrial Fragmentation Involved in Apoptotic Process (GO:0043653)	2025-02-06	0.00653244	0.0659537	0	0	22.8575	114.995	BNIP3;VPS35
Negative Regulation of Establishment of Protein Localization to Mitochondrion (GO:1903748)	2025-02-06	0.00653244	0.0659537	0	0	22.8575	114.995	DNAJA1;MAPT
Negative Regulation of Heart Rate (GO:0010459)	2025-02-06	0.00653244	0.0659537	0	0	22.8575	114.995	FKBP1B;SRI
Positive Regulation of Type 2 Mitophagy (GO:1905091)	2025-02-06	0.00653244	0.0659537	0	0	22.8575	114.995	PINK1;VDAC1
Protein Repair (GO:0030091)	2025-02-06	0.00653244	0.0659537	0	0	22.8575	114.995	MSRB2;PARK7
Random Inactivation of X Chromosome (GO:0060816)	2025-02-06	0.00653244	0.0659537	0	0	22.8575	114.995	HNRNPK;HNRNPU
Cellular Response to Decreased Oxygen Levels (GO:0036294)	6/78	0.00666123	0.0666426	0	0	3.83215	19.2047	PINK1;BAD;BNIP3;HP1BP3;PGK1;RTN4
Positive Regulation of Macroautophagy (GO:0016239)	6/78	0.00666123	0.0666426	0	0	3.83215	19.2047	MOAP1;PINK1;LARP1;BNIP3;SLC25A4;OPTN
Receptor Internalization (GO:0031623)	5/56	0.00697466	0.0694625	0	0	4.50265	22.3578	CLTC;GRB2;RNF7;AP2M1;DNM1
Positive Regulation of Epithelial Cell Migration (GO:0010634)	4/36	0.00720614	0.0702286	0	0	5.73298	28.2798	PFN1;RTN4;CLASP2;MAP4K4
Actin Filament Organization (GO:0007015)	9/158	0.00728127	0.0702286	0	0	2.78641	13.716	CDC42;MARCKSL1;MARCKS;TPM4;TPM3;DPYSL3;TMOD2;TPM1;DSTN
Actin Nucleation (GO:0045010)	2025-03-19	0.00740256	0.0702286	0	0	8.58636	42.1241	ACTR3;ARPC2;ARPC5
Import Into Cell (GO:0098657)	2025-03-19	0.00740256	0.0702286	0	0	8.58636	42.1241	SNAP25;SLC38A1;ACSL3
Insulin Secretion (GO:0030073)	2025-03-19	0.00740256	0.0702286	0	0	8.58636	42.1241	PTPRN;PARK7;SELENOT
Maintenance of Protein Localization in Organelle (GO:0072595)	2025-03-19	0.00740256	0.0702286	0	0	8.58636	42.1241	PINK1;HSPA5;HNRNPU
Negative Regulation of Calcium Ion Transmembrane Transporter Activity (GO:1901020)	2025-03-19	0.00740256	0.0702286	0	0	8.58636	42.1241	CALM3;SRI;CALM2
Positive Regulation of Axon Extension (GO:0045773)	2025-03-19	0.00740256	0.0702286	0	0	8.58636	42.1241	MACF1;SHTN1;MAPT
Positive Regulation of Mitochondrial Fission (GO:0090141)	2025-03-19	0.00740256	0.0702286	0	0	8.58636	42.1241	PINK1;BNIP3;VPS35
Positive Regulation of Mitophagy (GO:1901526)	2025-03-19	0.00740256	0.0702286	0	0	8.58636	42.1241	PINK1;VDAC1;SLC25A4
Regulation of Behavior (GO:0050795)	2025-03-19	0.00740256	0.0702286	0	0	8.58636	42.1241	AHI1;ZFHX3;STAT3
Glucose Metabolic Process (GO:0006006)	5/57	0.0075135	0.0709752	0	0	4.41584	21.5981	TPI1;PGK1;ENO1;ENO2;ATF4
Positive Regulation of Cell Motility (GO:2000147)	12/249	0.00790999	0.0740988	0	0	2.34183	11.3336	CDC42;HSPA8;PINK1;HSPA5;MDK;RDX;STAT3;CLSTN1;MAZ;PHPT1;HRAS;MAP4K4
Microtubule Polymerization (GO:0046785)	4/37	0.00794511	0.0740988	0	0	5.55897	26.8787	MAP4;MAPT;HDGFL3;CLASP2
Negative Regulation of Neuron Apoptotic Process (GO:0043524)	6/81	0.00797884	0.0740988	0	0	3.6783	17.7697	PINK1;SET;MDK;VEGFB;PARK7;ATF4
Positive Regulation of Organelle Organization (GO:0010638)	6/81	0.00797884	0.0740988	0	0	3.6783	17.7697	MLLT11;MOAP1;PINK1;BAD;BNIP3;VPS35
Positive Regulation of Apoptotic Process (GO:0043065)	14/313	0.00814575	0.0753311	0	0	2.16904	10.4336	MOAP1;BAD;BNIP3;PDCD5;PNMA2;HSPD1;MLLT11;DNAJA1;OLFM1;PNMA1;PTPRA;C1QBP;VDAC1;ATF4
Positive Regulation of Cell Growth (GO:0030307)	7/107	0.00837032	0.077084	0	0	3.22199	15.411	CDC42;SHTN1;MACF1;SYT4;SYT1;MAPT;EIF4G2
Reg of Mt Outer Membrane Permeabilization Inv in Apoptotic Sgnlng Pway (GO:1901028)	2025-03-20	0.00857183	0.0772137	0	0	8.08087	38.4591	SLC25A4;TMEM14A;SLC25A6
Lysosomal Lumen Acidification (GO:0007042)	2025-03-20	0.00857183	0.0772137	0	0	8.08087	38.4591	ATP6V0B;ATP6V0A1;ATP6V1F
Negative Regulation of Phosphate Metabolic Process (GO:0045936)	2025-03-20	0.00857183	0.0772137	0	0	8.08087	38.4591	CDKN2D;PGK1;DYNLL1
Regulation of Potassium Ion Transport (GO:0043266)	4/38	0.00873212	0.0772137	0	0	5.39519	25.5773	YWHAE;GNB2;ANK2;ANK3
Mitochondrion Organization (GO:0007005)	8/135	0.00886374	0.0772137	0	0	2.90227	13.7155	CHCHD2;PINK1;MTX2;BNIP3;PARK7;SSBP1;SLC25A4;HSPD1
Adenylate Cyclase-Activating Dopamine Receptor Signaling Pathway (GO:0007191)	2025-02-07	0.00901587	0.0772137	0	0	18.285	86.1001	GNG2;GNAS
Regulation of Neuromuscular Junction Development (GO:1904396)	2025-02-07	0.00901587	0.0772137	0	0	18.285	86.1001	MYCBP2;LIN7B
Regulation of Type 2 Mitophagy (GO:1905089)	2025-02-07	0.00901587	0.0772137	0	0	18.285	86.1001	PINK1;VDAC1
Regulatory ncRNA-mediated Heterochromatin Formation (GO:0031048)	2025-02-07	0.00901587	0.0772137	0	0	18.285	86.1001	HNRNPK;HNRNPU
Cellular Response to Monoamine Stimulus (GO:0071868)	2025-02-07	0.00901587	0.0772137	0	0	18.285	86.1001	GNG2;GNAS
Cellular Response to Prostaglandin E Stimulus (GO:0071380)	2025-02-07	0.00901587	0.0772137	0	0	18.285	86.1001	GNG2;GNAS
Dense Core Granule Cytoskeletal Transport (GO:0099519)	2025-02-07	0.00901587	0.0772137	0	0	18.285	86.1001	SYT4;KIF1B
Establishment of Golgi Localization (GO:0051683)	2025-02-07	0.00901587	0.0772137	0	0	18.285	86.1001	CDC42;YWHAZ
Lactate Metabolic Process (GO:0006089)	2025-02-07	0.00901587	0.0772137	0	0	18.285	86.1001	LDHB;PARK7
Negative Regulation of Inflammatory Response to Wounding (GO:0106015)	2025-02-07	0.00901587	0.0772137	0	0	18.285	86.1001	MDK;STAT3
Negative Regulation of Mitochondrial Fusion (GO:0010637)	2025-02-07	0.00901587	0.0772137	0	0	18.285	86.1001	VAT1;BNIP3
Positive Regulation of Protein K63-linked Ubiquitination (GO:1902523)	2025-02-07	0.00901587	0.0772137	0	0	18.285	86.1001	UBE2N;UBE2V2
Positive Regulation of Ryanodine-Sensitive Calcium-Release Channel Activity (GO:0060316)	2025-02-07	0.00901587	0.0772137	0	0	18.285	86.1001	CALM3;CALM2
Response to Reactive Oxygen Species (GO:0000302)	5/60	0.00930277	0.0790556	0	0	4.17433	19.5252	PRDX5;GPX1;PTPRN;TPM1;MAPT
Protein Secretion (GO:0009306)	5/60	0.00930277	0.0790556	0	0	4.17433	19.5252	OLFM2;PTPRN;GNAS;PARK7;SCG2
Regulation of Metal Ion Transport (GO:0010959)	4/39	0.00956835	0.0809998	0	0	5.24078	24.3659	CAMK2B;SRI;ANK3;YWHAH
Regulation of Oxidative Stress-Induced Intrinsic Apoptotic Signaling Pathway (GO:1902175)	2025-03-21	0.00984325	0.0817547	0	0	7.63154	35.2651	SFPQ;PARK7;PPIA
Regulation of Synaptic Vesicle Exocytosis (GO:2000300)	2025-03-21	0.00984325	0.0817547	0	0	7.63154	35.2651	SYT5;PREPL;SYT1
Cellular Response to Nerve Growth Factor Stimulus (GO:1990090)	2025-03-21	0.00984325	0.0817547	0	0	7.63154	35.2651	KIDINS220;STMN2;MAPT
Negative Regulation of Amide Metabolic Process (GO:0034249)	2025-03-21	0.00984325	0.0817547	0	0	7.63154	35.2651	RTN1;PGK1;RTN4
Negative Regulation of Cation Channel Activity (GO:2001258)	2025-03-21	0.00984325	0.0817547	0	0	7.63154	35.2651	CALM3;SRI;CALM2
Positive Regulation of Endocytosis (GO:0045807)	6/85	0.0100143	0.0828627	0	0	3.49134	16.0732	CDC42;HNRNPK;CALY;STAT3;FLOT1;CALR
Positive Regulation of Cellular Component Organization (GO:0051130)	7/111	0.0101414	0.0836	0	0	3.09743	14.2207	CAMK2B;GPX1;CALY;BNIP3;FLOT1;BRK1;PARK7
Membraneless Organelle Assembly (GO:0140694)	8/139	0.0104695	0.085983	0	0	2.81307	12.8256	DYNC1H1;NPM1;EIF1AX;FUS;TMOD2;CIRBP;MAPRE3;MAPT
Negative Regulation of Microtubule Depolymerization (GO:0007026)	2025-03-22	0.0112185	0.0917913	0	0	7.22951	32.4619	STMN2;HDGFL3;CLASP2
Cellular Response to Starvation (GO:0009267)	8/141	0.0113488	0.0921908	0	0	2.77048	12.408	HSPA8;SMDT1;MAP1LC3A;HSPA5;HNRNPA1;YWHAZ;XPR1;ATF4
RNA Metabolic Process (GO:0016070)	5/63	0.0113657	0.0921908	0	0	3.95781	17.7197	RBFOX2;HNRNPD;MAPT;DTD1;NUDT3
Heart Contraction (GO:0060047)	4/41	0.011393	0.0921908	0	0	4.95699	22.1813	GPX1;TPM1;SCN3B;ATP1B1
Regulation of Extent of Cell Growth (GO:0061387)	2025-02-08	0.0118512	0.0948525	0	0	15.2368	67.58	OLFM1;CLASP2
Vascular Endothelial Cell Response to Laminar Fluid Shear Stress (GO:0097700)	2025-02-08	0.0118512	0.0948525	0	0	15.2368	67.58	GNAS;PRKACB
Negative Regulation of Membrane Potential (GO:0045837)	2025-02-08	0.0118512	0.0948525	0	0	15.2368	67.58	BNIP3;MAPT
Regulation of Synapse Assembly (GO:0051963)	5/64	0.0121172	0.0966306	0	0	3.89053	17.1694	CYFIP2;CLSTN1;MYCBP2;VPS35;LIN7B
Intrinsic Apoptotic Signaling Pathway (GO:0097193)	7/115	0.012171	0.0967087	0	0	2.98209	13.1472	MLLT11;MOAP1;HINT1;BAD;BNIP3;CYCS;ATF4
Negative Regulation of Macromolecule Biosynthetic Process (GO:0010558)	10/202	0.0123167	0.0975145	0	0	2.40303	10.5656	OLFM1;PINK1;NDFIP1;PRKAR1A;CLTC;STAT3;VEGFB;MAPT;PARK7;HRAS
Negative Regulation of Peptidase Activity (GO:0010466)	2025-03-23	0.0126989	0.0997708	0	0	6.86768	29.986	CST3;TIMP2;GAPDH
Positive Regulation of mRNA Splicing	via Spliceosome (GO:0048026)	2025-03-23	0.0126989	0.0997708	0	0	6.86768	29.986
Negative Regulation of Gene Expression (GO:0010629)	15/364	0.0127377	0.0997708	0	0	1.99064	8.68557	NDFIP1;STAT3;VEGFB;PARK7;YBX1;ATP2B1;OLFM1;PINK1;LARP1;PRKAR1A;CALR;MAPT;PABPC1;HRAS;GAPDH
Mitochondrial Respiratory Chain Complex Assembly (GO:0033108)	6/90	0.0130463	0.101466	0	0	3.28268	14.2444	COA3;NDUFS4;NDUFS3;UQCRFS1;ATP5F1D;COX20
Mitotic Spindle Organization (GO:0007052)	6/90	0.0130463	0.101466	0	0	3.28268	14.2444	DYNC1H1;KIF2A;PTPRA;STMN1;MAP4;CLASP2
RNA Transport (GO:0050658)	4/43	0.0134273	0.102974	0	0	4.7023	20.2691	KIF5C;FLOT1;YBX1;HNRNPA1
Cellular Response to Glucose Starvation (GO:0042149)	4/43	0.0134273	0.102974	0	0	4.7023	20.2691	HSPA5;HNRNPA1;YWHAZ;ATF4
Mitochondrial Transport (GO:0006839)	4/43	0.0134273	0.102974	0	0	4.7023	20.2691	BAD;MTX2;BNIP3;SLC25A4
Positive Regulation of Monoatomic Ion Transport (GO:0043270)	4/43	0.0134273	0.102974	0	0	4.7023	20.2691	ANK2;ANK3;ATP2B1;SCN3B
Calcium-Mediated Signaling (GO:0019722)	6/91	0.013722	0.104868	0	0	3.2439	13.9123	FKBP1B;ANK2;CALM3;ATP1B1;CALM2;NCALD
Vesicle Transport Along Microtubule (GO:0047496)	2025-03-24	0.0142856	0.107892	0	0	6.54031	27.7865	KIF3A;KIF1B;KIF1A
Negative Regulation of Stress Fiber Assembly (GO:0051497)	2025-03-24	0.0142856	0.107892	0	0	6.54031	27.7865	STMN1;PFN1;CLASP2
Positive Regulation of Cell Communication (GO:0010647)	2025-03-24	0.0142856	0.107892	0	0	6.54031	27.7865	SYT1;CLSTN1;ANK3
Positive Regulation of Metabolic Process (GO:0009893)	8/147	0.0143138	0.107892	0	0	2.65007	11.2536	ACHE;DYNC1H1;CHCHD2;FABP5;GNAS;GRB2;GHITM;PARK7
Response to Unfolded Protein (GO:0006986)	4/44	0.0145256	0.108375	0	0	4.58451	19.4009	DNAJA1;HSPA8;OPTN;HSPD1
Negative Regulation of Protein Modification Process (GO:0031400)	4/44	0.0145256	0.108375	0	0	4.58451	19.4009	FKBP8;PARK7;MAPT;PPIA
Regulated Exocytosis (GO:0045055)	4/44	0.0145256	0.108375	0	0	4.58451	19.4009	SNAP25;RAB3A;STXBP1;VAMP2
Golgi Lumen Acidification (GO:0061795)	2025-02-09	0.0150222	0.109121	0	0	13.0594	54.8264	ATP6V0B;ATP6V1F
Regulation of Inflammatory Response to Wounding (GO:0106014)	2025-02-09	0.0150222	0.109121	0	0	13.0594	54.8264	MDK;STAT3
SNARE Complex Assembly (GO:0035493)	2025-02-09	0.0150222	0.109121	0	0	13.0594	54.8264	STXBP1;VAMP2
Axonal Transport of Mitochondrion (GO:0019896)	2025-02-09	0.0150222	0.109121	0	0	13.0594	54.8264	NEFL;MAPT
Synaptic Vesicle Budding From Presynaptic Endocytic Zone Membrane (GO:0016185)	2025-02-09	0.0150222	0.109121	0	0	13.0594	54.8264	AP3S1;DNM1
Neuroepithelial Cell Differentiation (GO:0060563)	2025-02-09	0.0150222	0.109121	0	0	13.0594	54.8264	MAP1B;TUBB
Phosphate Ion Transmembrane Transport (GO:0035435)	2025-02-09	0.0150222	0.109121	0	0	13.0594	54.8264	SLC25A3;XPR1
Protein Localization to Microtubule (GO:0035372)	2025-02-09	0.0150222	0.109121	0	0	13.0594	54.8264	HNRNPU;MAPRE3
Regulation of Epithelial Cell Proliferation (GO:0050678)	6/93	0.015146	0.109659	0	0	3.169	13.2782	GPX1;MAGED1;DEAF1;BAD;HRAS;NME1
Regulation of Cell Communication (GO:0010646)	5/68	0.0154596	0.111563	0	0	3.64276	15.1886	NCS1;GNAS;ANK2;SRI;NCALD
Synaptic Vesicle Cycle (GO:0099504)	4/45	0.015679	0.112728	0	0	4.47246	18.585	SNAP25;RAB3A;AP3S1;VAMP2
Regulation of Protein Targeting to Membrane (GO:0090313)	2025-03-25	0.0159796	0.112728	0	0	6.24271	25.8226	GDI1;ANK3;HRAS
Chaperone Cofactor-Dependent Protein Refolding (GO:0051085)	2025-03-25	0.0159796	0.112728	0	0	6.24271	25.8226	HSPA8;HSPA5;DNAJC7
Sodium Ion Homeostasis (GO:0055078)	2025-03-25	0.0159796	0.112728	0	0	6.24271	25.8226	ATP1A3;ATP1B3;ATP1B1
Stress Granule Assembly (GO:0034063)	2025-03-25	0.0159796	0.112728	0	0	6.24271	25.8226	DYNC1H1;CIRBP;MAPT
Negative Regulation of Protein Depolymerization (GO:1901880)	2025-03-25	0.0159796	0.112728	0	0	6.24271	25.8226	STMN2;HDGFL3;CLASP2
Positive Regulation of Neutrophil Migration (GO:1902624)	2025-03-25	0.0159796	0.112728	0	0	6.24271	25.8226	MDK;C1QBP;RTN4
Retrograde Transport	Endosome to Golgi (GO:0042147)	6/95	0.0166693	0.117218	0	0	3.09747	12.6816
Homotypic Cell-Cell Adhesion (GO:0034109)	4/46	0.0168884	0.11838	0	0	4.36575	17.8172	FIBP;STXBP1;GNAS;PPIA
Regulation of Heart Contraction (GO:0008016)	5/70	0.0173406	0.121164	0	0	3.53032	14.3144	TPM1;ANK2;CALM3;ATP2B1;CALM2
Positive Regulation of Developmental Process (GO:0051094)	11/245	0.0173966	0.12117	0	0	2.16935	8.78908	CAMK2B;PBRM1;PINK1;BASP1;MDK;C1QBP;BNIP3;VPS35;TP53BP1;RTN4;CLASP2
Amyloid Fibril Formation (GO:1990000)	2025-03-26	0.0177816	0.122687	0	0	5.97098	24.0606	FKBP1A;FUS;MAPT
Positive Regulation of mRNA Processing (GO:0050685)	2025-03-26	0.0177816	0.122687	0	0	5.97098	24.0606	PRDX5;CELF4;CIRBP
Regulation of Actin Polymerization or Depolymerization (GO:0008064)	2025-03-26	0.0177816	0.122687	0	0	5.97098	24.0606	BRK1;PFN1;PFN2
Positive Regulation of Pattern Recognition Receptor Signaling Pathway (GO:0062208)	4/47	0.0181546	0.12487	0	0	4.264	17.0937	ZNRF1;GDI1;FLOT1;RTN4
Regulation of Muscle System Process (GO:0090257)	2025-02-10	0.0185132	0.125764	0	0	11.4264	45.583	TPM1;SRI
Respiratory Electron Transport Chain (GO:0022904)	2025-02-10	0.0185132	0.125764	0	0	11.4264	45.583	NDUFA5;UQCRFS1
Cellular Response to Prostaglandin Stimulus (GO:0071379)	2025-02-10	0.0185132	0.125764	0	0	11.4264	45.583	GNG2;GNAS
Induction of Positive Chemotaxis (GO:0050930)	2025-02-10	0.0185132	0.125764	0	0	11.4264	45.583	VEGFB;SCG2
Regulation of Gene Expression (GO:0010468)	35/1127	0.0188229	0.127474	0	0	1.49935	5.95645	MAGED1;CLSTN1;PDCD5;MAZ;HP1BP3;PARK7;YBX1;ELAVL2;ACTG1;HINT1;LARP1;VPS35;HNRNPA1;HRAS;BPTF;ZFHX3;NDFIP1;GPX1;FUS;RDX;STAT3;ATRX;VEGFB;ANK2;ANK3;ATP1B1;MLF2;OLFM1;PINK1;SFPQ;PRKAR1A;HNRNPD;CALR;MAPT;ATF4
Regulation of Protein-Containing Complex Assembly (GO:0043254)	7/126	0.0192406	0.129904	0	0	2.70491	10.6864	CDC42;HSPA8;PINK1;HSPA5;STXBP1;BRK1;PARK7
Regulation of Exocytosis (GO:0017157)	4/48	0.0194783	0.130548	0	0	4.16688	16.4111	RAB3A;SYT1;VAMP2;CLASP2
Mitophagy (GO:0000423)	4/48	0.0194783	0.130548	0	0	4.16688	16.4111	PINK1;MAP1LC3A;BNIP3;OPTN
Regulation of Lysosomal Lumen pH (GO:0035751)	2025-03-27	0.0196919	0.130548	0	0	5.7219	22.473	ATP6V0B;ATP6V0A1;ATP6V1F
Regulation of Protein Localization to Cell Periphery (GO:1904375)	2025-03-27	0.0196919	0.130548	0	0	5.7219	22.473	CAMK2B;VPS35;SPTBN1
Regulation of Proteolysis Involved in Protein Catabolic Process (GO:1903050)	2025-03-27	0.0196919	0.130548	0	0	5.7219	22.473	USP14;PINK1;GPX1
Negative Regulation of Actin Filament Bundle Assembly (GO:0032232)	2025-03-27	0.0196919	0.130548	0	0	5.7219	22.473	STMN1;PFN1;CLASP2
Protein Localization to Nucleus (GO:0034504)	7/127	0.0200006	0.131969	0	0	2.68223	10.4929	CTDNEP1;YWHAE;NPM1;STAT3;HNRNPU;CALR;DCLK1
Positive Regulation of Autophagy (GO:0010508)	6/99	0.0200262	0.131969	0	0	2.96363	11.5899	PINK1;LARP1;BAD;BNIP3;PARK7;OPTN
Regulation of Neuron Apoptotic Process (GO:0043523)	7/129	0.0215829	0.139495	0	0	2.63799	10.1189	PINK1;SET;MDK;TRIM2;VEGFB;PARK7;ATF4
Regulation of Mitophagy (GO:1901524)	2025-03-28	0.021711	0.139495	0	0	5.49274	21.0368	PINK1;FKBP8;SLC25A4
Hydrogen Peroxide Metabolic Process (GO:0042743)	2025-03-28	0.021711	0.139495	0	0	5.49274	21.0368	PRDX5;GPX1;PARK7
Positive Regulation of ATP Metabolic Process (GO:1903580)	2025-03-28	0.021711	0.139495	0	0	5.49274	21.0368	UCHL1;PINK1;ENO1
Positive Regulation of Viral Genome Replication (GO:0045070)	2025-03-28	0.021711	0.139495	0	0	5.49274	21.0368	LARP1;PABPC1;PPIA
Neuron Development (GO:0048666)	8/159	0.0218719	0.139495	0	0	2.43796	9.31925	MAP1B;STMN1;STMN2;MAP4;MAPT;RAB6B;HDGFL3;MANF
Regulation of Oxidative Stress-Induced Neuron Intrinsic Apoptotic Signaling Pathway (GO:1903376)	2025-02-11	0.022309	0.139495	0	0	10.1563	38.622	PINK1;PARK7
Cardiac Muscle Cell Membrane Repolarization (GO:0099622)	2025-02-11	0.022309	0.139495	0	0	10.1563	38.622	YWHAE;ATP1B1
Regulation of Synapse Maturation (GO:0090128)	2025-02-11	0.022309	0.139495	0	0	10.1563	38.622	CAMK2B;YWHAZ
Dosage Compensation by Inactivation of X Chromosome (GO:0009048)	2025-02-11	0.022309	0.139495	0	0	10.1563	38.622	HNRNPK;HNRNPU
Endoplasmic Reticulum Membrane Organization (GO:0090158)	2025-02-11	0.022309	0.139495	0	0	10.1563	38.622	REEP5;RTN4
Mitochondrial Electron Transport	Ubiquinol to Cytochrome C (GO:0006122)	2025-02-11	0.022309	0.139495	0	0	10.1563	38.622
Negative Regulation of Heart Contraction (GO:0045822)	2025-02-11	0.022309	0.139495	0	0	10.1563	38.622	FKBP1B;SRI
Neurotransmitter Uptake (GO:0001504)	2025-02-11	0.022309	0.139495	0	0	10.1563	38.622	SNAP25;SLC38A1
Positive Regulation of DNA-templated DNA Replication (GO:2000105)	2025-02-11	0.022309	0.139495	0	0	10.1563	38.622	ATRX;SSBP1
Positive Regulation of Calcium Ion-Dependent Exocytosis (GO:0045956)	2025-02-11	0.022309	0.139495	0	0	10.1563	38.622	SYT4;SYT1
Positive Regulation of Neuron Migration (GO:2001224)	2025-02-11	0.022309	0.139495	0	0	10.1563	38.622	SHTN1;MDK
Purine Ribonucleoside Triphosphate Biosynthetic Process (GO:0009206)	2025-02-11	0.022309	0.139495	0	0	10.1563	38.622	ATP5F1B;ATP5F1C
Plasma Membrane Organization (GO:0007009)	5/75	0.0226887	0.141467	0	0	3.27731	12.4075	RAB3A;FLOT1;ANK2;ANK3;SPTBN1
Generation of Neurons (GO:0048699)	9/192	0.0234152	0.145584	0	0	2.26475	8.50271	TUBB2B;RTN1;MYEF2;MAP1B;DNER;ID4;ACSL3;MAPT;RTN4
Positive Regulation of Actin Filament Bundle Assembly (GO:0032233)	4/51	0.0238001	0.146563	0	0	3.90031	14.5796	CDC42;TPM1;PFN1;PFN2
Synaptic Vesicle Endocytosis (GO:0048488)	2025-03-29	0.023839	0.146563	0	0	5.28121	19.7329	AP2M1;DNM1;VAMP2
Negative Regulation of Cytoskeleton Organization (GO:0051494)	2025-03-29	0.023839	0.146563	0	0	5.28121	19.7329	FKBP4;PFN1;PFN2
Negative Regulation of Protein Localization to Membrane (GO:1905476)	2025-03-29	0.023839	0.146563	0	0	5.28121	19.7329	GDI1;CLTC;AP2M1
