## Supplementary material for "Unraveling the Genetic Overlap Between Parkinson’s Disease and Schizophrenia Through Genome-wide Association and Cell-Type Specific Transcriptomic Analysis": Table S3 (part 3 of 3)

### Sheet: Sheet12 (continued)
Term	Overlap	P-value	Adjusted P-value	Old P-value	Old Adjusted P-value	Odds Ratio	Combined Score	Genes
Regulation of Substrate Adhesion-Dependent Cell Spreading (GO:1900024)	4/52	0.0253594	0.155477	0	0	3.81886	14.0328	CDC42;MDK;C1QBP;CALR
Regulation of Programmed Cell Death (GO:0043067)	9/195	0.0255545	0.15617	0	0	2.22788	8.16949	MOAP1;PINK1;MAGED1;APEX1;BNIP3;PDCD5;CALR;RTN4;NME1
Regulation of Mitochondrion Organization (GO:0010821)	2025-03-30	0.0260756	0.15617	0	0	5.08535	18.545	PINK1;VPS35;MAPT
Positive Regulation of Peptidyl-Serine Phosphorylation (GO:0033138)	2025-03-30	0.0260756	0.15617	0	0	5.08535	18.545	PINK1;PARK7;PFN2
Regulation of Chemotaxis (GO:0050920)	2025-03-30	0.0260756	0.15617	0	0	5.08535	18.545	USP14;MYCBP2;KIF21A
NADPH Regeneration (GO:0006740)	2025-02-12	0.026395	0.15617	0	0	9.14019	33.2207	PGLS;TKT
Regulation of Protein K63-linked Ubiquitination (GO:1900044)	2025-02-12	0.026395	0.15617	0	0	9.14019	33.2207	UBE2N;UBE2V2
Calcium Import Into the Mitochondrion (GO:0036444)	2025-02-12	0.026395	0.15617	0	0	9.14019	33.2207	SMDT1;VDAC1
Regulation of Short-Term Neuronal Synaptic Plasticity (GO:0048172)	2025-02-12	0.026395	0.15617	0	0	9.14019	33.2207	RAB3A;SYP
Cellular Response to Catecholamine Stimulus (GO:0071870)	2025-02-12	0.026395	0.15617	0	0	9.14019	33.2207	GNG2;GNAS
Vascular Endothelial Cell Response to Fluid Shear Stress (GO:0097699)	2025-02-12	0.026395	0.15617	0	0	9.14019	33.2207	GNAS;PRKACB
Mitochondrial Genome Maintenance (GO:0000002)	2025-02-12	0.026395	0.15617	0	0	9.14019	33.2207	SSBP1;SLC25A4
Positive Regulation of Ruffle Assembly (GO:1900029)	2025-02-12	0.026395	0.15617	0	0	9.14019	33.2207	PFN1;HRAS
Regulation of ATP Biosynthetic Process (GO:2001169)	2025-02-12	0.026395	0.15617	0	0	9.14019	33.2207	PINK1;ENO1
Cytoplasmic Microtubule Organization (GO:0031122)	4/53	0.0269789	0.159197	0	0	3.74073	13.5141	DYNC1H1;KIF21A;TBCB;MAPT
Negative Regulation of Neuron Projection Development (GO:0010977)	4/54	0.0286589	0.168659	0	0	3.66573	13.0217	GDI1;DPYSL3;STMN2;FKBP4
Apoptotic Process (GO:0006915)	10/232	0.0290301	0.170387	0	0	2.07508	7.34457	CYFIP2;BAD;RFK;BNIP3;VDAC1;NSG1;PPIA;GAPDH;RTN4;HSPD1
Regulation of Translation (GO:0006417)	9/201	0.0302422	0.175686	0	0	2.15759	7.54835	NPM1;LARP1;CIRBP;HNRNPD;CALR;YBX1;BZW1;GAPDH;EIF4G2
Regulation of Long-Term Neuronal Synaptic Plasticity (GO:0048169)	2025-02-13	0.030757	0.175686	0	0	8.30884	28.9284	CAMK2B;SYP
Regulation of Vesicle Fusion (GO:0031338)	2025-02-13	0.030757	0.175686	0	0	8.30884	28.9284	RAB3A;STXBP1
Synaptic Vesicle Membrane Organization (GO:0048499)	2025-02-13	0.030757	0.175686	0	0	8.30884	28.9284	SNAP25;SYP
Positive Regulation of Cellular Respiration (GO:1901857)	2025-02-13	0.030757	0.175686	0	0	8.30884	28.9284	PINK1;PARK7
Positive Regulation of Protein Polyubiquitination (GO:1902916)	2025-02-13	0.030757	0.175686	0	0	8.30884	28.9284	UBE2N;UBE2V2
Positive Regulation of Sodium Ion Transport (GO:0010765)	2025-02-13	0.030757	0.175686	0	0	8.30884	28.9284	ANK3;SCN3B
TOR Signaling (GO:0031929)	3/32	0.0308742	0.175686	0	0	4.73415	16.4646	PINK1;LARP1;LAMTOR1
Regulation of Postsynapse Organization (GO:0099175)	3/32	0.0308742	0.175686	0	0	4.73415	16.4646	CYFIP2;VPS35;KIF1A
Natural Killer Cell Mediated Cytotoxicity (GO:0042267)	3/32	0.0308742	0.175686	0	0	4.73415	16.4646	TUBB;GRB2;VAMP2
Purine Ribonucleoside Triphosphate Metabolic Process (GO:0009205)	3/32	0.0308742	0.175686	0	0	4.73415	16.4646	HSPA8;BAD;ATP1B1
Positive Regulation of Multicellular Organismal Process (GO:0051240)	15/407	0.0308907	0.175686	0	0	1.76832	6.14898	ACHE;DYNC1H1;CADM1;BAD;CLSTN1;ENO1;RTN4;OLFM1;FABP5;MDK;C1QBP;GNAS;FLOT1;PPIB;GAPDH
Positive Regulation of Leukocyte Chemotaxis (GO:0002690)	4/56	0.0322017	0.18267	0	0	3.52438	12.1088	MDK;C1QBP;VEGFB;CALR
Regulation of Extracellular Matrix Disassembly (GO:0010715)	2025-02-14	0.0353813	0.195174	0	0	7.61604	25.4495	CST3;CLASP2
Regulation of Macromolecule Metabolic Process (GO:0060255)	2025-02-14	0.0353813	0.195174	0	0	7.61604	25.4495	VPS35;LAMTOR1
Regulation of Mitochondrial Fusion (GO:0010635)	2025-02-14	0.0353813	0.195174	0	0	7.61604	25.4495	VAT1;BNIP3
Regulation of Potassium Ion Transmembrane Transporter Activity (GO:1901016)	2025-02-14	0.0353813	0.195174	0	0	7.61604	25.4495	ANK2;VAMP2
Cell Communication by Electrical Coupling Involved in Cardiac Conduction (GO:0086064)	2025-02-14	0.0353813	0.195174	0	0	7.61604	25.4495	ATP1A3;ATP1B1
Regulation of Trophoblast Cell Migration (GO:1901163)	2025-02-14	0.0353813	0.195174	0	0	7.61604	25.4495	C1QBP;CALR
Response to Prostaglandin E (GO:0034695)	2025-02-14	0.0353813	0.195174	0	0	7.61604	25.4495	GNG2;GNAS
Positive Regulation of Heart Rate (GO:0010460)	2025-02-14	0.0353813	0.195174	0	0	7.61604	25.4495	TPM1;SCN3B
Positive Regulation of Hippo Signaling (GO:0035332)	2025-02-14	0.0353813	0.195174	0	0	7.61604	25.4495	YWHAE;MAP4K4
Positive Regulation of Sodium Ion Transmembrane Transport (GO:1902307)	2025-02-14	0.0353813	0.195174	0	0	7.61604	25.4495	ATP1B3;ATP1B1
Regulation of Actin Filament Organization (GO:0110053)	2025-02-14	0.0353813	0.195174	0	0	7.61604	25.4495	RDX;BRK1
Purine Ribonucleotide Metabolic Process (GO:0009150)	4/58	0.0359897	0.197178	0	0	3.3935	11.2818	HSPA8;HINT1;BAD;ATP1B1
Regulation of Calcium Ion Transport (GO:0051924)	4/58	0.0359897	0.197178	0	0	3.3935	11.2818	CAMK2B;ANK2;SRI;ATP2B1
Cardiac Muscle Contraction (GO:0060048)	3/34	0.036103	0.197178	0	0	4.42827	14.708	TPM1;SCN3B;ATP1B1
Positive Regulation of Establishment of Protein Localization (GO:1904951)	3/34	0.036103	0.197178	0	0	4.42827	14.708	CCT6A;ANK3;HRAS
Positive Regulation of Cell Projection Organization (GO:0031346)	6/115	0.0379683	0.205875	0	0	2.52653	8.26428	SNX3;CAMK2B;MDK;KIDINS220;DPYSL3;STMN2
Negative Regulation of Protein-Containing Complex Assembly (GO:0031333)	4/59	0.0379761	0.205875	0	0	3.33163	10.8971	CDC42;HSPA8;HSPA5;PARK7
Protein Polymerization (GO:0051258)	4/59	0.0379761	0.205875	0	0	3.33163	10.8971	MSRB2;MAPT;MAP4;HDGFL3
Regulation of Neuronal Synaptic Plasticity (GO:0048168)	3/35	0.0388769	0.209213	0	0	4.28967	13.9301	CAMK2B;RAB3A;SYP
Positive Regulation of Axonogenesis (GO:0050772)	3/35	0.0388769	0.209213	0	0	4.28967	13.9301	MACF1;SHTN1;MAPT
Positive Regulation of Mononuclear Cell Migration (GO:0071677)	3/35	0.0388769	0.209213	0	0	4.28967	13.9301	C1QBP;CALR;RTN4
mRNA Splicing	via Spliceosome (GO:0000398)	9/211	0.0393343	0.211158	0	0	2.04972	6.63218
Canonical Glycolysis (GO:0061621)	2025-02-15	0.0402548	0.211963	0	0	7.02983	22.5835	PGK1;ENO2
Regulation of Vesicle Size (GO:0097494)	2025-02-15	0.0402548	0.211963	0	0	7.02983	22.5835	DNM1;AP2M1
Renal Water Homeostasis (GO:0003091)	2025-02-15	0.0402548	0.211963	0	0	7.02983	22.5835	GNAS;PRKACB
Glucose Catabolic Process to Pyruvate (GO:0061718)	2025-02-15	0.0402548	0.211963	0	0	7.02983	22.5835	PGK1;ENO2
Membrane Repolarization During Action Potential (GO:0086011)	2025-02-15	0.0402548	0.211963	0	0	7.02983	22.5835	YWHAE;ATP1B1
Positive Regulation of Autophagy of Mitochondrion (GO:1903599)	2025-02-15	0.0402548	0.211963	0	0	7.02983	22.5835	PARK7;SLC25A4
Positive Regulation of Regulated Secretory Pathway (GO:1903307)	2025-02-15	0.0402548	0.211963	0	0	7.02983	22.5835	SYT4;RAB3A
Regulation of Cellular Response to Heat (GO:1900034)	2025-02-15	0.0402548	0.211963	0	0	7.02983	22.5835	DNAJC7;MAPT
Cytoskeleton Organization (GO:0007010)	6/117	0.0407539	0.21408	0	0	2.48075	7.9389	DST;MDK;DPYSL2;TPM1;SH3BGRL3;CLASP2
Negative Regulation of Hydrolase Activity (GO:0051346)	3/36	0.0417561	0.217785	0	0	4.15946	13.2101	CST3;RDX;HRAS
Positive Regulation of RNA Splicing (GO:0033120)	3/36	0.0417561	0.217785	0	0	4.15946	13.2101	PRDX5;CELF4;CIRBP
Positive Regulation of Release of Sequestered Calcium Ion Into Cytosol (GO:0051281)	3/36	0.0417561	0.217785	0	0	4.15946	13.2101	CALM3;SRI;CALM2
Cardiac Muscle Cell Action Potential (GO:0086001)	3/37	0.0447394	0.228483	0	0	4.03692	12.5423	YWHAE;SCN3B;ATP1B1
Regulation of Sodium Ion Transport (GO:0002028)	3/37	0.0447394	0.228483	0	0	4.03692	12.5423	ANK3;SCN3B;YWHAH
Regulatory ncRNA-mediated Gene Silencing (GO:0031047)	3/37	0.0447394	0.228483	0	0	4.03692	12.5423	HNRNPK;HNRNPU;PABPC1
Regulation of Cellular Component Biogenesis (GO:0044087)	3/37	0.0447394	0.228483	0	0	4.03692	12.5423	HSPA8;PINK1;RDX
DNA Double-Strand Break Processing (GO:0000729)	2025-02-16	0.0453644	0.228483	0	0	6.52737	20.1893	UBE2N;UBE2V2
Regulation of Multicellular Organism Growth (GO:0040014)	2025-02-16	0.0453644	0.228483	0	0	6.52737	20.1893	GNAS;PPIB
Anterograde Synaptic Vesicle Transport (GO:0048490)	2025-02-16	0.0453644	0.228483	0	0	6.52737	20.1893	KIF1B;AP3S1
Cellular Response to Laminar Fluid Shear Stress (GO:0071499)	2025-02-16	0.0453644	0.228483	0	0	6.52737	20.1893	GNAS;PRKACB
Synaptic Vesicle Transport Along Microtubule (GO:0099517)	2025-02-16	0.0453644	0.228483	0	0	6.52737	20.1893	KIF1B;AP3S1
Membrane Repolarization During Cardiac Muscle Cell Action Potential (GO:0086013)	2025-02-16	0.0453644	0.228483	0	0	6.52737	20.1893	YWHAE;ATP1B1
Negative Regulation of Amyloid-Beta Formation (GO:1902430)	2025-02-16	0.0453644	0.228483	0	0	6.52737	20.1893	RTN1;RTN4
Negative Regulation of Release of Cytochrome C From Mitochondria (GO:0090201)	2025-02-16	0.0453644	0.228483	0	0	6.52737	20.1893	GPX1;GHITM
Positive Regulation of Collagen Biosynthetic Process (GO:0032967)	2025-02-16	0.0453644	0.228483	0	0	6.52737	20.1893	PRDX5;VIM
Positive Regulation of Dendrite Extension (GO:1903861)	2025-02-16	0.0453644	0.228483	0	0	6.52737	20.1893	SYT4;SYT1
Positive Regulation of Positive Chemotaxis (GO:0050927)	2025-02-16	0.0453644	0.228483	0	0	6.52737	20.1893	VEGFB;SCG2
Protein-Containing Complex Assembly (GO:0065003)	12/323	0.0475488	0.238938	0	0	1.77778	5.41512	PSMB5;CALY;NSG2;BAD;STXBP1;CLTC;CLTA;MAPT;NSG1;VAMP2;AP2M1;HSPD1
Regulation of Peptidyl-Serine Phosphorylation (GO:0033135)	3/38	0.0478258	0.239237	0	0	3.92138	11.9217	PINK1;PARK7;PFN2
Glutathione Metabolic Process (GO:0006749)	3/38	0.0478258	0.239237	0	0	3.92138	11.9217	GSTM3;GPX1;GSTA4
Endocytic Recycling (GO:0032456)	4/64	0.0488336	0.243174	0	0	3.05321	9.21866	ARL4C;SNX3;VPS29;VPS35
Granulocyte Chemotaxis (GO:0071621)	4/64	0.0488336	0.243174	0	0	3.05321	9.21866	CLSTN1;PPIB;PPIA;SCG2
Positive Regulation of Cellular Component Biogenesis (GO:0044089)	5/93	0.0502319	0.244707	0	0	2.60455	7.79047	FLOT1;BRK1;PARK7;PFN1;PFN2
Intracellular Protein Transport (GO:0006886)	12/326	0.0503355	0.244707	0	0	1.76052	5.26228	ARF3;ARL4C;VPS29;NPM1;MTX2;STXBP1;CLTC;STAT3;VPS35;CALR;RAB6B;YWHAH
Regulation of Dendrite Extension (GO:1903859)	2025-02-17	0.050698	0.244707	0	0	6.0919	18.1652	SYT4;SYT1
TORC1 Signaling (GO:0038202)	2025-02-17	0.050698	0.244707	0	0	6.0919	18.1652	LARP1;LAMTOR1
Calcineurin-Mediated Signaling (GO:0097720)	2025-02-17	0.050698	0.244707	0	0	6.0919	18.1652	CALM3;CALM2
Regulation of Receptor Recycling (GO:0001919)	2025-02-17	0.050698	0.244707	0	0	6.0919	18.1652	LAMTOR1;OPTN
Cellular Response to dsRNA (GO:0071359)	2025-02-17	0.050698	0.244707	0	0	6.0919	18.1652	NPM1;FLOT1
Electron Transport Chain (GO:0022900)	2025-02-17	0.050698	0.244707	0	0	6.0919	18.1652	NDUFA5;UQCRFS1
Glucose 6-Phosphate Metabolic Process (GO:0051156)	2025-02-17	0.050698	0.244707	0	0	6.0919	18.1652	PGLS;TKT
Membrane Depolarization During Action Potential (GO:0086010)	2025-02-17	0.050698	0.244707	0	0	6.0919	18.1652	SCN3B;YWHAH
Negative Regulation of GTPase Activity (GO:0034260)	2025-02-17	0.050698	0.244707	0	0	6.0919	18.1652	RDX;HRAS
Negative Regulation of Amyloid Precursor Protein Catabolic Process (GO:1902992)	2025-02-17	0.050698	0.244707	0	0	6.0919	18.1652	RTN1;RTN4
Negative Regulation of Intracellular Protein Transport (GO:0090317)	2025-02-17	0.050698	0.244707	0	0	6.0919	18.1652	YWHAB;PARK7
Positive Regulation of Collagen Metabolic Process (GO:0010714)	2025-02-17	0.050698	0.244707	0	0	6.0919	18.1652	PRDX5;VIM
Small GTPase-mediated Signal Transduction (GO:0007264)	8/188	0.05086	0.244952	0	0	2.04213	6.08284	SHTN1;GDI1;ARHGDIA;ARHGDIG;BRK1;GRB2;PARK7;HRAS
Phosphatidylinositol 3-Kinase/Protein Kinase B Signal Transduction (GO:0043491)	3/39	0.0510139	0.245156	0	0	3.81226	11.344	C1QBP;CLSTN1;STAT3
Regulation of Cell-Matrix Adhesion (GO:0001952)	4/65	0.0511898	0.245466	0	0	3.003	8.92557	MACF1;PTPRA;ACTG1;MAP4K4
Regulation of Filopodium Assembly (GO:0051489)	3/40	0.0543024	0.258142	0	0	3.70903	10.8051	CDC42;GAP43;DPYSL3
Energy Derivation by Oxidation of Organic Compounds (GO:0015980)	3/40	0.0543024	0.258142	0	0	3.70903	10.8051	COX8A;CYCS;COX5B
Establishment of Protein Localization to Extracellular Region (GO:0035592)	3/40	0.0543024	0.258142	0	0	3.70903	10.8051	OLFM2;GNAS;SCG2
Positive Regulation of Viral Process (GO:0048524)	3/40	0.0543024	0.258142	0	0	3.70903	10.8051	LARP1;PABPC1;PPIA
Regulation of Early Endosome to Late Endosome Transport (GO:2000641)	2025-02-18	0.0562436	0.262828	0	0	5.71086	16.4362	SNX3;RDX
Amyloid Precursor Protein Metabolic Process (GO:0042982)	2025-02-18	0.0562436	0.262828	0	0	5.71086	16.4362	ACHE;NSG1
Response to Axon Injury (GO:0048678)	2025-02-18	0.0562436	0.262828	0	0	5.71086	16.4362	GAP43;DPYSL3
Endoplasmic Reticulum Tubular Network Organization (GO:0071786)	2025-02-18	0.0562436	0.262828	0	0	5.71086	16.4362	RTN1;RTN4
Negative Regulation of Nucleocytoplasmic Transport (GO:0046823)	2025-02-18	0.0562436	0.262828	0	0	5.71086	16.4362	YWHAB;PARK7
Phosphate Ion Transport (GO:0006817)	2025-02-18	0.0562436	0.262828	0	0	5.71086	16.4362	SLC25A3;XPR1
Positive Regulation of Calcium Ion Transmembrane Transporter Activity (GO:1901021)	2025-02-18	0.0562436	0.262828	0	0	5.71086	16.4362	CALM3;CALM2
Purine Ribonucleotide Catabolic Process (GO:0009154)	2025-02-18	0.0562436	0.262828	0	0	5.71086	16.4362	HINT1;NUDT3
Regulation of Heart Rate by Cardiac Conduction (GO:0086091)	3/41	0.05769	0.266756	0	0	3.61124	10.3017	YWHAE;ANK2;SCN3B
Regulation of Mitotic Spindle Organization (GO:0060236)	3/41	0.05769	0.266756	0	0	3.61124	10.3017	DYNC1H1;CLTC;HNRNPU
Regulation of Monoatomic Ion Transmembrane Transporter Activity (GO:0032412)	3/41	0.05769	0.266756	0	0	3.61124	10.3017	ANK2;CNIH2;YWHAH
Regulation of Neurotransmitter Secretion (GO:0046928)	3/41	0.05769	0.266756	0	0	3.61124	10.3017	SYT5;PREPL;SYT1
Organelle Transport Along Microtubule (GO:0072384)	3/41	0.05769	0.266756	0	0	3.61124	10.3017	CDC42;KIF1B;MAPT
Ras Protein Signal Transduction (GO:0007265)	4/68	0.0586247	0.270479	0	0	2.8618	8.11777	SHTN1;GRB2;PARK7;HRAS
Protein Polyubiquitination (GO:0000209)	9/228	0.0587411	0.270479	0	0	1.88895	5.35444	ZNRF1;WSB2;TRIM2;UBE2E3;MYCBP2;TTC3;UBE2V2;UBE2N;RNF7
Proteasomal Protein Catabolic Process (GO:0010498)	13/372	0.0598363	0.274947	0	0	1.66826	4.69805	PSMD12;HSPA5;RHBDD2;RNF7;PSMD8;PSMB6;PSMB7;ZNRF1;UCHL1;PSMB5;TRIM2;UBE2N;CALR
Regulation of Protein Catabolic Process (GO:0042176)	6/129	0.0601465	0.275079	0	0	2.23734	6.28911	SNX3;USP14;PINK1;GPX1;RDX;VPS35
Positive Regulation of Supramolecular Fiber Organization (GO:1902905)	5/98	0.0603042	0.275079	0	0	2.46388	6.91946	GPX1;STMN2;MAPT;PFN1;PFN2
+ Reg of Phosphatidylinositol 3-Kinase/Prot Kinase B Signal Transduction (GO:0051897)	7/162	0.0611309	0.275079	0	0	2.07283	5.79301	OSBPL8;PINK1;C1QBP;MAZ;VEGFB;PARK7;RTN4
Regulation of Receptor-Mediated Endocytosis (GO:0048259)	3/42	0.0611752	0.275079	0	0	3.51847	9.83064	HNRNPK;FLOT1;SMAP1
Ribosome Assembly (GO:0042255)	3/42	0.0611752	0.275079	0	0	3.51847	9.83064	NPM1;EIF1AX;C1QBP
Lysosome Localization (GO:0032418)	3/42	0.0611752	0.275079	0	0	3.51847	9.83064	RAB3A;CLSTN1;LAMTOR1
Potassium Ion Import Across Plasma Membrane (GO:1990573)	3/42	0.0611752	0.275079	0	0	3.51847	9.83064	ATP1A3;ATP1B3;ATP1B1
Regulation of Cellular Component Size (GO:0032535)	3/42	0.0611752	0.275079	0	0	3.51847	9.83064	HP1BP3;RDX;DNM1
Regulation of Translational Initiation (GO:0006446)	4/69	0.0612243	0.275079	0	0	2.81762	7.87022	NPM1;LARP1;BZW1;EIF4G2
Regulation of Tissue Remodeling (GO:0034103)	2025-02-19	0.0619896	0.275079	0	0	5.37466	14.9458	CST3;MDK
Membrane Repolarization (GO:0086009)	2025-02-19	0.0619896	0.275079	0	0	5.37466	14.9458	ATP1B3;ATP1B1
Negative Regulation of Actin Filament Polymerization (GO:0030837)	2025-02-19	0.0619896	0.275079	0	0	5.37466	14.9458	PFN1;PFN2
Negative Regulation of Reactive Oxygen Species Metabolic Process (GO:2000378)	2025-02-19	0.0619896	0.275079	0	0	5.37466	14.9458	PINK1;PARK7
Negative Regulation of Transferase Activity (GO:0051348)	2025-02-19	0.0619896	0.275079	0	0	5.37466	14.9458	HNRNPU;PHPT1
Pore Complex Assembly (GO:0046931)	2025-02-19	0.0619896	0.275079	0	0	5.37466	14.9458	BAD;RTN4
Positive Regulation of Cation Transmembrane Transport (GO:1904064)	2025-02-19	0.0619896	0.275079	0	0	5.37466	14.9458	ANK2;ANK3
Protein Localization to Endoplasmic Reticulum (GO:0070972)	2025-02-19	0.0619896	0.275079	0	0	5.37466	14.9458	YWHAE;HSPA5
Cytosolic Transport (GO:0016482)	5/99	0.0624466	0.276549	0	0	2.43755	6.7604	VPS29;PREPL;CLTC;VPS35;RAB6B
Positive Regulation of Endothelial Cell Proliferation (GO:0001938)	4/70	0.0638839	0.282346	0	0	2.77479	7.63258	MDK;CLSTN1;VEGFB;SCG2
Response to UV (GO:0009411)	5/100	0.0646316	0.284488	0	0	2.41176	6.60595	CDKN2D;NPM1;GPX1;CIRBP;ATF4
Neutrophil Chemotaxis (GO:0030593)	3/43	0.0647563	0.284488	0	0	3.43033	9.38924	CLSTN1;PPIB;PPIA
Positive Regulation of Stress Fiber Assembly (GO:0051496)	3/43	0.0647563	0.284488	0	0	3.43033	9.38924	CDC42;TPM1;PFN2
Cellular Response to Reactive Oxygen Species (GO:0034614)	4/71	0.0666032	0.288615	0	0	2.73324	7.40434	PRDX5;TPM1;PARK7;MAPT
Positive Regulation of Protein Polymerization (GO:0032273)	4/71	0.0666032	0.288615	0	0	2.73324	7.40434	PINK1;MAPT;PFN1;PFN2
Cell Junction Assembly (GO:0034329)	5/101	0.066859	0.288615	0	0	2.38652	6.45594	CDC42;FARP1;DNER;NRXN2;MAPT
Negative Regulation of DNA-templated Transcription (GO:0045892)	29/1006	0.067264	0.288615	0	0	1.37629	3.71477	SET;MAGED1;MAZ;HNRNPU;ENO1;TCEAL7;PRDX5;YWHAQ;BASP1;DEAF1;C1QBP;NDN;BPTF;HSPA8;ZFHX3;RBFOX2;CBX5;STAT3;YWHAZ;DKK3;NR2F6;DRAP1;EID1;SFPQ;HNRNPK;ID4;MAGED2;CALR;ATF4
Regulation of Collagen Biosynthetic Process (GO:0032965)	2025-02-20	0.0679249	0.288615	0	0	5.0758	13.6506	PRDX5;VIM
Regulation of Spindle Organization (GO:0090224)	2025-02-20	0.0679249	0.288615	0	0	5.0758	13.6506	DYNC1H1;CLTC
Regulation of Synaptic Transmission	GABAergic (GO:0032228)	2025-02-20	0.0679249	0.288615	0	0	5.0758	13.6506
Striated Muscle Cell Differentiation (GO:0051146)	2025-02-20	0.0679249	0.288615	0	0	5.0758	13.6506	MYEF2;PLD3
Hydrogen Peroxide Catabolic Process (GO:0042744)	2025-02-20	0.0679249	0.288615	0	0	5.0758	13.6506	PRDX5;GPX1
Iron Ion Transport (GO:0006826)	2025-02-20	0.0679249	0.288615	0	0	5.0758	13.6506	FTH1;CLTC
Maintenance of Protein Location in Nucleus (GO:0051457)	2025-02-20	0.0679249	0.288615	0	0	5.0758	13.6506	HNRNPU;PARK7
Multicellular Organismal-Level Water Homeostasis (GO:0050891)	2025-02-20	0.0679249	0.288615	0	0	5.0758	13.6506	GNAS;PRKACB
Positive Regulation of Ion Transmembrane Transporter Activity (GO:0032414)	2025-02-20	0.0679249	0.288615	0	0	5.0758	13.6506	ANK2;ANK3
Positive Regulation of Macrophage Migration (GO:1905523)	2025-02-20	0.0679249	0.288615	0	0	5.0758	13.6506	MDK;RTN4
Positive Regulation of Protein Targeting to Membrane (GO:0090314)	2025-02-20	0.0679249	0.288615	0	0	5.0758	13.6506	ANK3;HRAS
Presynaptic Endocytosis (GO:0140238)	2025-02-20	0.0679249	0.288615	0	0	5.0758	13.6506	AP2M1;VAMP2
Regulation of Cardiac Conduction (GO:1903779)	2025-02-20	0.0679249	0.288615	0	0	5.0758	13.6506	ANK2;ATP2B1
Regulation of Microtubule-Based Process (GO:0032886)	3/44	0.0684317	0.289094	0	0	3.34649	8.97502	MACF1;MAPT;CLASP2
Carbohydrate Derivative Biosynthetic Process (GO:1901137)	3/44	0.0684317	0.289094	0	0	3.34649	8.97502	TPI1;SCCPDH;TKT
Organelle Disassembly (GO:1903008)	3/44	0.0684317	0.289094	0	0	3.34649	8.97502	DENR;MAP4;KLC1
Positive Regulation of Protein Localization (GO:1903829)	5/102	0.0691288	0.29148	0	0	2.3618	6.31021	VPS35;PARK7;MAPT;LAMTOR1;RTN4
Adenylate Cyclase-Modulating G Protein-Coupled Receptor Signaling Pathway (GO:0007188)	8/202	0.0710433	0.298409	0	0	1.89339	5.007	AKAP12;GNAO1;GABBR1;PRKAR1A;PRKAR2B;PRKAR2A;GNAS;PRKACB
Positive Regulation of Protein Metabolic Process (GO:0051247)	8/202	0.0710433	0.298409	0	0	1.89339	5.007	CYFIP2;NPM1;LARP1;BAD;RDX;CIRBP;HNRNPD;VPS35
Cellular Response to Ketone (GO:1901655)	3/45	0.0721997	0.301621	0	0	3.26664	8.58578	GNG2;LARP1;GNAS
Positive Regulation of Cell-Substrate Adhesion (GO:0010811)	4/73	0.0722192	0.301621	0	0	2.65374	6.97416	CDC42;MDK;C1QBP;CALR
Positive Regulation of Protein Transport (GO:0051222)	4/73	0.0722192	0.301621	0	0	2.65374	6.97416	ACHE;ACSL3;PPIA;VAMP2
Receptor-Mediated Endocytosis (GO:0006898)	6/136	0.0736121	0.305167	0	0	2.11611	5.52082	CLTC;CLTB;CLTA;GRB2;AP2M1;DNM1
Regulation of Dendritic Spine Development (GO:0060998)	2025-02-21	0.0740388	0.305167	0	0	4.80841	12.5171	CAMK2B;KIF1A
NADP Metabolic Process (GO:0006739)	2025-02-21	0.0740388	0.305167	0	0	4.80841	12.5171	PRDX5;MDH1
Axon Extension (GO:0048675)	2025-02-21	0.0740388	0.305167	0	0	4.80841	12.5171	MAP1B;DCLK1
Negative Regulation of Cilium Assembly (GO:1902018)	2025-02-21	0.0740388	0.305167	0	0	4.80841	12.5171	GDI2;MAP4
Negative Regulation of Telomere Maintenance via Telomerase (GO:0032211)	2025-02-21	0.0740388	0.305167	0	0	4.80841	12.5171	HNRNPU;HNRNPA1
Regulation of Cell-Substrate Junction Assembly (GO:0090109)	2025-02-21	0.0740388	0.305167	0	0	4.80841	12.5171	MACF1;PTPRA
Regulation of Protein Phosphorylation (GO:0001932)	6/137	0.0756655	0.311289	0	0	2.09985	5.42062	NPM1;NDUFS4;FKBP8;FLOT1;PARK7;PPIA
Regulation of Calcium-Mediated Signaling (GO:0050848)	3/46	0.0760587	0.312323	0	0	3.19051	8.21956	FKBP1B;MAPT;CALM2
RNA Splicing	via Transesterification Reactions With Bulged Adenosine as Nucleophile (GO:0000377)	7/171	0.0766955	0.313767	0	0	1.95817	5.0284
Positive Regulation of Protein Phosphorylation (GO:0001934)	7/171	0.0766955	0.313767	0	0	1.95817	5.0284	PINK1;FLOT1;VEGFB;MAPRE3;PARK7;PPIA;PFN2
Cellular Component Assembly (GO:0022607)	10/277	0.077247	0.315437	0	0	1.72133	4.40789	CYFIP2;CDC42;RTN1;DPYSL3;ANK3;YWHAZ;SPTBN1;VAMP2;AP2M1;RTN4
Positive Regulation of Protein Localization to Nucleus (GO:1900182)	4/75	0.0780686	0.317614	0	0	2.57872	6.57617	CCT6A;PARK7;CCT8;CCT5
Positive Regulation of Secretion by Cell (GO:1903532)	4/75	0.0780686	0.317614	0	0	2.57872	6.57617	ACHE;RAB3A;PPIA;CLASP2
Regulation of RNA Biosynthetic Process (GO:2001141)	15/465	0.0786375	0.319338	0	0	1.53574	3.90525	ZFHX3;FUS;MAGED1;STAT3;ATRX;HP1BP3;YBX1;ELAVL2;MLF2;HINT1;SFPQ;HNRNPD;CALR;ATF4;BPTF
Cardiac Conduction (GO:0061337)	3/47	0.0800067	0.323192	0	0	3.11784	7.87456	YWHAE;ANK2;SCN3B
Retrograde Vesicle-Mediated Transport	Golgi to Endoplasmic Reticulum (GO:0006890)	3/47	0.0800067	0.323192	0	0	3.11784	7.87456
Modulation by Host of Viral Process (GO:0044788)	2025-02-22	0.0803208	0.323192	0	0	4.56776	11.5186	CDC42;PPIB
Neuron Apoptotic Process (GO:0051402)	2025-02-22	0.0803208	0.323192	0	0	4.56776	11.5186	BNIP3;GAPDH
Positive Regulation of Epithelial Cell Differentiation (GO:0030858)	2025-02-22	0.0803208	0.323192	0	0	4.56776	11.5186	AHI1;BAD
Protein Deubiquitination (GO:0016579)	4/76	0.0810794	0.325649	0	0	2.54278	6.38828	USP47;USP14;UCHL1;USP11
Intracellular Calcium Ion Homeostasis (GO:0006874)	6/140	0.0820192	0.328824	0	0	2.05252	5.13295	YWHAE;SMDT1;ANK2;CALR;ATP2B1;ATP1B1
Positive Regulation of Macromolecule Biosynthetic Process (GO:0010557)	12/355	0.0830959	0.332535	0	0	1.60925	4.00342	OLFM1;RDX;STAT3;CLSTN1;PDCD5;MAZ;VPS35;ANK2;ANK3;PARK7;ATF4;ACTG1
Negative Regulation of RNA Biosynthetic Process (GO:1902679)	15/470	0.0842467	0.336528	0	0	1.51847	3.7567	HSPA8;RBFOX2;SET;CBX5;ENO1;DKK3;EID1;TCEAL7;SFPQ;HNRNPK;YWHAQ;BASP1;DEAF1;ID4;CALR
Intracellular Monoatomic Cation Homeostasis (GO:0030003)	8/210	0.0844933	0.336902	0	0	1.81765	4.49157	YWHAE;NDFIP1;ATP1A3;ANK2;ATP1B3;CALR;ATP6V0D1;ATP1B1
Regulation of Signal Transduction (GO:0009966)	8/211	0.086273	0.343376	0	0	1.80861	4.43151	SNX3;DYNLT1;NCS1;GNAS;NCAM1;PPM1K;PPIA;NCALD
Regulation of Mitochondrial Translation (GO:0070129)	2025-02-23	0.086761	0.343455	0	0	4.35002	10.6341	COA3;C1QBP
Postreplication Repair (GO:0006301)	2025-02-23	0.086761	0.343455	0	0	4.35002	10.6341	UBE2N;UBE2V2
Protein Targeting to ER (GO:0045047)	2025-02-23	0.086761	0.343455	0	0	4.35002	10.6341	SPCS2;SRP72
Negative Regulation of TORC1 Signaling (GO:1904262)	3/49	0.0881625	0.343962	0	0	2.98198	7.24195	UBE2N;PRKACB;YWHAZ
Positive Regulation of Intracellular Transport (GO:0032388)	3/49	0.0881625	0.343962	0	0	2.98198	7.24195	DYNC1H1;RDX;VAMP2
Positive Regulation of Transport (GO:0051050)	3/49	0.0881625	0.343962	0	0	2.98198	7.24195	DYNC1H1;CALY;FLOT1
Protein Homooligomerization (GO:0051260)	6/143	0.088661	0.343962	0	0	2.00726	4.86347	BASP1;FUS;TP53BP1;MAPT;SSBP1;DNM1
Negative Regulation of Developmental Process (GO:0051093)	5/111	0.0914328	0.343962	0	0	2.16027	5.16768	VAT1;CST3;PINK1;BNIP3;MAPT
Regulation of Interleukin-12 Production (GO:0032655)	3/50	0.0923664	0.343962	0	0	2.91838	6.95156	MDK;C1QBP;HSPD1
Neutrophil Migration (GO:1990266)	3/50	0.0923664	0.343962	0	0	2.91838	6.95156	CLSTN1;PPIB;PPIA
Positive Regulation of Cell-Cell Adhesion (GO:0022409)	3/50	0.0923664	0.343962	0	0	2.91838	6.95156	MDK;FLOT1;ANK3
Cellular Response to Steroid Hormone Stimulus (GO:0071383)	2025-02-24	0.0933497	0.343962	0	0	4.15208	9.84626	HSPA8;ATP1A3
Endothelial Cell Development (GO:0001885)	2025-02-24	0.0933497	0.343962	0	0	4.15208	9.84626	GSTM3;RDX
Ventricular Cardiac Muscle Tissue Development (GO:0003229)	2025-02-24	0.0933497	0.343962	0	0	4.15208	9.84626	FKBP1A;TPM1
Long-Chain Fatty Acid Transport (GO:0015909)	2025-02-24	0.0933497	0.343962	0	0	4.15208	9.84626	FABP5;ACSL3
Macrophage Differentiation (GO:0030225)	2025-02-24	0.0933497	0.343962	0	0	4.15208	9.84626	CDC42;NPM1
Mitochondrial Cytochrome C Oxidase Assembly (GO:0033617)	2025-02-24	0.0933497	0.343962	0	0	4.15208	9.84626	COA3;COX20
Myotube Differentiation (GO:0014902)	2025-02-24	0.0933497	0.343962	0	0	4.15208	9.84626	MYEF2;PLD3
Negative Regulation of Double-Strand Break Repair via Homologous Recombination (GO:2000042)	2025-02-24	0.0933497	0.343962	0	0	4.15208	9.84626	C1QBP;TP53BP1
Negative Regulation of Extrinsic Apoptotic Signaling Pathway via Death Domain Receptors (GO:1902042)	2025-02-24	0.0933497	0.343962	0	0	4.15208	9.84626	GPX1;PARK7
Negative Regulation of Protein Localization to Cell Periphery (GO:1904376)	2025-02-24	0.0933497	0.343962	0	0	4.15208	9.84626	CLTC;AP2M1
Negative Regulation of Response to Wounding (GO:1903035)	2025-02-24	0.0933497	0.343962	0	0	4.15208	9.84626	MDK;STAT3
Positive Regulation of Morphogenesis of an Epithelium (GO:1905332)	2025-02-24	0.0933497	0.343962	0	0	4.15208	9.84626	MDK;CLSTN1
Positive Regulation of Cytokine Production (GO:0001819)	11/325	0.093581	0.343962	0	0	1.60996	3.81388	CADM1;MDK;STAT3;CLSTN1;FLOT1;PARK7;GAPDH;SPTBN1;CD200;ATF4;HSPD1
Negative Regulation of Cellular Component Organization (GO:0051129)	4/80	0.0936839	0.343962	0	0	2.40845	5.7028	CDC42;HSPA8;HSPA5;RDX
Negative Regulation of Protein Metabolic Process (GO:0051248)	6/146	0.0955879	0.343962	0	0	1.96395	4.61078	SNX3;CST3;LARP1;CALR;YBX1;GAPDH
Regulation of Intracellular Transport (GO:0032386)	3/51	0.0966518	0.343962	0	0	2.85744	6.6768	DYNC1H1;REEP5;ATP9A
Regulation of Protein Ubiquitination (GO:0031396)	5/113	0.0968381	0.343962	0	0	2.12004	4.9497	DNAJA1;PINK1;NDFIP1;MYCBP2;PARK7
Wound Healing (GO:0042060)	4/81	0.0969721	0.343962	0	0	2.37705	5.54645	MACF1;RAB3A;DST;TPM1
Protein Modification by Small Protein Removal (GO:0070646)	4/81	0.0969721	0.343962	0	0	2.37705	5.54645	USP47;HINT1;UCHL1;USP11
T Cell Activation (GO:0042110)	5/114	0.0996003	0.343962	0	0	2.10049	4.84496	FKBP1A;MDK;CLSTN1;GRB2;HSPD1
Regulation of Protein Export From Nucleus (GO:0046825)	2025-02-25	0.100078	0.343962	0	0	3.97135	9.1413	YWHAE;PARK7
Regulation of Toll-Like Receptor Signaling Pathway (GO:0034121)	2025-02-25	0.100078	0.343962	0	0	3.97135	9.1413	YWHAE;GDI1
Response to Hexose (GO:0009746)	2025-02-25	0.100078	0.343962	0	0	3.97135	9.1413	SELENOT;VAMP2
Response to Purine-Containing Compound (GO:0014074)	2025-02-25	0.100078	0.343962	0	0	3.97135	9.1413	VGF;NDUFS4
Vesicle Cytoskeletal Trafficking (GO:0099518)	2025-02-25	0.100078	0.343962	0	0	3.97135	9.1413	SYT4;KIF1A
Negative Regulation of Axonogenesis (GO:0050771)	2025-02-25	0.100078	0.343962	0	0	3.97135	9.1413	GDI1;RTN4
Negative Regulation of Catalytic Activity (GO:0043086)	2025-02-25	0.100078	0.343962	0	0	3.97135	9.1413	PRDX5;PHPT1
Positive Regulation of Reactive Oxygen Species Metabolic Process (GO:2000379)	3/52	0.101017	0.343962	0	0	2.79898	6.41657	GRB2;PARK7;MAPT
B Cell Chemotaxis (GO:0035754)	2025-01-05	0.102985	0.343962	0	0	11.4021	25.9189	CLSTN1
Regulation of Establishment of Protein Localization to Telomere (GO:0070203)	2025-01-05	0.102985	0.343962	0	0	11.4021	25.9189	CCT6A
Regulation of Focal Adhesion Disassembly (GO:0120182)	2025-01-05	0.102985	0.343962	0	0	11.4021	25.9189	MAP4K4
MHC Class I Protein Complex Assembly (GO:0002397)	2025-01-05	0.102985	0.343962	0	0	11.4021	25.9189	CALR
Regulation of Hyaluronan Biosynthetic Process (GO:1900125)	2025-01-05	0.102985	0.343962	0	0	11.4021	25.9189	CLTC
NADPH Oxidation (GO:0070995)	2025-01-05	0.102985	0.343962	0	0	11.4021	25.9189	PRDX5
RNA Decapping (GO:0110154)	2025-01-05	0.102985	0.343962	0	0	11.4021	25.9189	NUDT3
Regulation of Mast Cell Chemotaxis (GO:0060753)	2025-01-05	0.102985	0.343962	0	0	11.4021	25.9189	VEGFB
Regulation of Metaphase Plate Congression (GO:0090235)	2025-01-05	0.102985	0.343962	0	0	11.4021	25.9189	DYNC1H1
Amino Acid Biosynthetic Process (GO:0008652)	2025-01-05	0.102985	0.343962	0	0	11.4021	25.9189	SLC38A1
Regulation of Morphogenesis of a Branching Structure (GO:0060688)	2025-01-05	0.102985	0.343962	0	0	11.4021	25.9189	RTN4
Anterograde Dendritic Transport of Neurotransmitter Receptor Complex (GO:0098971)	2025-01-05	0.102985	0.343962	0	0	11.4021	25.9189	KIF5C
Regulation of Non-Motile Cilium Assembly (GO:1902855)	2025-01-05	0.102985	0.343962	0	0	11.4021	25.9189	MAP4
Astrocyte Differentiation (GO:0048708)	2025-01-05	0.102985	0.343962	0	0	11.4021	25.9189	STAT3
Regulation of Plasma Membrane Repair (GO:1905684)	2025-01-05	0.102985	0.343962	0	0	11.4021	25.9189	RAB3A
Axo-Dendritic Transport (GO:0008088)	2025-01-05	0.102985	0.343962	0	0	11.4021	25.9189	MAPT
Regulation of Retrograde Transport	Endosome to Golgi (GO:1905279)	2025-01-05	0.102985	0.343962	0	0	11.4021	25.9189
Regulation of Synaptic Vesicle Priming (GO:0010807)	2025-01-05	0.102985	0.343962	0	0	11.4021	25.9189	STXBP1
Regulation of Tubulin Deacetylation (GO:0090043)	2025-01-05	0.102985	0.343962	0	0	11.4021	25.9189	MAPT
Regulation of Ventricular Cardiac Muscle Cell Membrane Depolarization (GO:0060373)	2025-01-05	0.102985	0.343962	0	0	11.4021	25.9189	SCN3B
Response to Glucagon (GO:0033762)	2025-01-05	0.102985	0.343962	0	0	11.4021	25.9189	GNAS
Cilium Disassembly (GO:0061523)	2025-01-05	0.102985	0.343962	0	0	11.4021	25.9189	MAP4
Diadenosine Polyphosphate Catabolic Process (GO:0015961)	2025-01-05	0.102985	0.343962	0	0	11.4021	25.9189	NUDT3
Eating Behavior (GO:0042755)	2025-01-05	0.102985	0.343962	0	0	11.4021	25.9189	STAT3
tRNA Transport (GO:0051031)	2025-01-05	0.102985	0.343962	0	0	11.4021	25.9189	YBX1
fatty-acyl-CoA Catabolic Process (GO:0036115)	2025-01-05	0.102985	0.343962	0	0	11.4021	25.9189	ACOT7
Gamma-Aminobutyric Acid Metabolic Process (GO:0009448)	2025-01-05	0.102985	0.343962	0	0	11.4021	25.9189	SLC38A1
Vocal Learning (GO:0042297)	2025-01-05	0.102985	0.343962	0	0	11.4021	25.9189	NRXN2
Imitative Learning (GO:0098596)	2025-01-05	0.102985	0.343962	0	0	11.4021	25.9189	NRXN2
Interleukin-23-Mediated Signaling Pathway (GO:0038155)	2025-01-05	0.102985	0.343962	0	0	11.4021	25.9189	STAT3
Intracellular Distribution of Mitochondria (GO:0048312)	2025-01-05	0.102985	0.343962	0	0	11.4021	25.9189	MAPT
Intracellular Phosphate Ion Homeostasis (GO:0030643)	2025-01-05	0.102985	0.343962	0	0	11.4021	25.9189	XPR1
Leukocyte Chemotaxis Involved in Inflammatory Response (GO:0002232)	2025-01-05	0.102985	0.343962	0	0	11.4021	25.9189	MDK
Medium-Chain Fatty Acid Biosynthetic Process (GO:0051792)	2025-01-05	0.102985	0.343962	0	0	11.4021	25.9189	ACOT7
Membrane Raft Assembly (GO:0001765)	2025-01-05	0.102985	0.343962	0	0	11.4021	25.9189	FLOT1
Natural Killer Cell Degranulation (GO:0043320)	2025-01-05	0.102985	0.343962	0	0	11.4021	25.9189	VAMP2
Negative Regulation of IRE1-mediated Unfolded Protein Response (GO:1903895)	2025-01-05	0.102985	0.343962	0	0	11.4021	25.9189	HSPA5
Negative Regulation of T Cell Migration (GO:2000405)	2025-01-05	0.102985	0.343962	0	0	11.4021	25.9189	CD200
Negative Regulation of Calcium-Mediated Signaling (GO:0050849)	2025-01-05	0.102985	0.343962	0	0	11.4021	25.9189	FKBP1B
Negative Regulation of Cell Size (GO:0045792)	2025-01-05	0.102985	0.343962	0	0	11.4021	25.9189	RDX
Negative Regulation of Cellular Response to Hypoxia (GO:1900038)	2025-01-05	0.102985	0.343962	0	0	11.4021	25.9189	ENO1
Negative Regulation of Execution Phase of Apoptosis (GO:1900118)	2025-01-05	0.102985	0.343962	0	0	11.4021	25.9189	HSPD1
Negative Regulation of Hydrogen Peroxide-Mediated Programmed Cell Death (GO:1901299)	2025-01-05	0.102985	0.343962	0	0	11.4021	25.9189	PINK1
Negative Regulation of miRNA Processing (GO:1903799)	2025-01-05	0.102985	0.343962	0	0	11.4021	25.9189	STAT3
Negative Regulation of Mitophagy (GO:1901525)	2025-01-05	0.102985	0.343962	0	0	11.4021	25.9189	PINK1
Negative Regulation of Nucleobase-Containing Compound Metabolic Process (GO:0045934)	2025-01-05	0.102985	0.343962	0	0	11.4021	25.9189	PGK1
Negative Regulation of Protein Polyubiquitination (GO:1902915)	2025-01-05	0.102985	0.343962	0	0	11.4021	25.9189	PPIA
Negative Regulation of Protein Targeting to Membrane (GO:0090315)	2025-01-05	0.102985	0.343962	0	0	11.4021	25.9189	GDI1
Negative Regulation of Trophoblast Cell Migration (GO:1901164)	2025-01-05	0.102985	0.343962	0	0	11.4021	25.9189	CALR
Negative Regulation of Viral Life Cycle (GO:1903901)	2025-01-05	0.102985	0.343962	0	0	11.4021	25.9189	PPIA
Neurotransmitter Receptor Transport	Endosome to Plasma Membrane (GO:0099639)	2025-01-05	0.102985	0.343962	0	0	11.4021	25.9189
Neutrophil Degranulation (GO:0043312)	2025-01-05	0.102985	0.343962	0	0	11.4021	25.9189	VAMP2
Neutrophil Extravasation (GO:0072672)	2025-01-05	0.102985	0.343962	0	0	11.4021	25.9189	CLSTN1
Peptide Antigen Assembly With MHC Class I Protein Complex (GO:0002502)	2025-01-05	0.102985	0.343962	0	0	11.4021	25.9189	CALR
Plasma Membrane Raft Assembly (GO:0044854)	2025-01-05	0.102985	0.343962	0	0	11.4021	25.9189	FLOT1
Plasma Membrane Raft Organization (GO:0044857)	2025-01-05	0.102985	0.343962	0	0	11.4021	25.9189	FLOT1
Positive Regulation of 3'-UTR-mediated mRNA Stabilization (GO:1905870)	2025-01-05	0.102985	0.343962	0	0	11.4021	25.9189	ELAVL4
Positive Regulation of Focal Adhesion Disassembly (GO:0120183)	2025-01-05	0.102985	0.343962	0	0	11.4021	25.9189	MAP4K4
Positive Regulation of Growth Hormone Secretion (GO:0060124)	2025-01-05	0.102985	0.343962	0	0	11.4021	25.9189	SELENOT
Postsynaptic Density Protein 95 Clustering (GO:0097119)	2025-01-05	0.102985	0.343962	0	0	11.4021	25.9189	NRXN2
Postsynaptic Membrane Assembly (GO:0097104)	2025-01-05	0.102985	0.343962	0	0	11.4021	25.9189	NRXN2
Protein Insertion Into Mitochondrial Membrane (GO:0051204)	2025-01-05	0.102985	0.343962	0	0	11.4021	25.9189	MOAP1
Protein Targeting to Vacuole Involved in Autophagy (GO:0071211)	2025-01-05	0.102985	0.343962	0	0	11.4021	25.9189	HSPA8
Radial Glial Cell Differentiation (GO:0060019)	2025-01-05	0.102985	0.343962	0	0	11.4021	25.9189	STAT3
Regulation of Blood Vessel Branching (GO:1905553)	2025-01-05	0.102985	0.343962	0	0	11.4021	25.9189	MDK
Regulation of Blood Vessel Remodeling (GO:0060312)	2025-01-05	0.102985	0.343962	0	0	11.4021	25.9189	CST3
Regulation of Calcium Import Into the Mitochondrion (GO:0110097)	2025-01-05	0.102985	0.343962	0	0	11.4021	25.9189	VDAC1
Protein Complex Oligomerization (GO:0051259)	5/116	0.105242	0.350627	0	0	2.06243	4.64354	BASP1;FUS;TP53BP1;MAPT;DNM1
Regulation of Proteolysis (GO:0030162)	3/53	0.105459	0.350627	0	0	2.74286	6.16988	CYFIP2;CST3;BAD
Negative Regulation of Protein Catabolic Process (GO:0042177)	3/53	0.105459	0.350627	0	0	2.74286	6.16988	CST3;SNX3;TIMP2
Negative Regulation of DNA Biosynthetic Process (GO:2000279)	2025-02-26	0.106936	0.353401	0	0	3.80569	8.50772	HNRNPU;HNRNPA1
Negative Regulation of Protein Localization to Nucleus (GO:1900181)	2025-02-26	0.106936	0.353401	0	0	3.80569	8.50772	YWHAB;YWHAZ
Positive Regulation of Filopodium Assembly (GO:0051491)	2025-02-26	0.106936	0.353401	0	0	3.80569	8.50772	CDC42;DPYSL3
Regulation of Cardiac Muscle Cell Contraction (GO:0086004)	2025-02-26	0.106936	0.353401	0	0	3.80569	8.50772	ANK2;SRI
Cytoskeleton-Dependent Cytokinesis (GO:0061640)	4/84	0.107154	0.353593	0	0	2.28756	5.10923	STMN1;DCTN3;ANK3;SPTBN1
Chemical Synaptic Transmission (GO:0007268)	9/260	0.109718	0.359318	0	0	1.6454	3.63607	SYT5;SNAP25;GABBR1;SYT1;NRXN2;KIF1B;NSG1;CNIH2;LIN7B
Plasma Membrane Bounded Cell Projection Morphogenesis (GO:0120039)	3/54	0.109977	0.359318	0	0	2.68894	5.9358	SHTN1;ATP9A;MAP4K4
Axon Guidance (GO:0007411)	6/152	0.11028	0.359318	0	0	1.88266	4.15075	CYFIP2;GAP43;DPYSL5;KIF5C;MYCBP2;NCAM1
ER-nucleus Signaling Pathway (GO:0006984)	2025-02-27	0.113915	0.359318	0	0	3.65327	7.93601	MANF;ATF4
Respiratory Chain Complex IV Assembly (GO:0008535)	2025-02-27	0.113915	0.359318	0	0	3.65327	7.93601	COA3;COX20
Negative Regulation of Protein Localization to Plasma Membrane (GO:1903077)	2025-02-27	0.113915	0.359318	0	0	3.65327	7.93601	CLTC;AP2M1
Peptide Hormone Secretion (GO:0030072)	2025-02-27	0.113915	0.359318	0	0	3.65327	7.93601	PTPRN;PARK7
Rho Protein Signal Transduction (GO:0007266)	3/55	0.114568	0.359318	0	0	2.63709	5.7135	SHTN1;ARHGDIA;ARHGDIG
Striated Muscle Contraction (GO:0006941)	3/55	0.114568	0.359318	0	0	2.63709	5.7135	TPM1;ATP1B1;SCN3B
Endoplasmic Reticulum Organization (GO:0007029)	3/55	0.114568	0.359318	0	0	2.63709	5.7135	SHTN1;REEP5;RTN4
mRNA Processing (GO:0006397)	8/226	0.115561	0.359318	0	0	1.68286	3.63154	HNRNPM;HSPA8;SFPQ;HNRNPK;HNRNPU;PABPC1;HNRNPA1;SNRPB
Negative Regulation of Catabolic Process (GO:0009895)	5/120	0.116985	0.359318	0	0	1.99028	4.27056	SNX3;CST3;USP14;STAT3;EIF4G2
Sodium Ion Transmembrane Transport (GO:0035725)	4/87	0.117797	0.359318	0	0	2.20454	4.71504	ATP1A3;ATP1B3;ATP1B1;SCN3B
Synapse Assembly (GO:0007416)	4/87	0.117797	0.359318	0	0	2.20454	4.71504	FARP1;DNER;NRXN2;MAPT
Adenylate Cyclase-Inhibiting G Protein-Coupled Receptor Signaling Pathway (GO:0007193)	3/56	0.11923	0.359318	0	0	2.5872	5.50221	AKAP12;GNAO1;GABBR1
Regulation of Proteasomal Protein Catabolic Process (GO:0061136)	3/56	0.11923	0.359318	0	0	2.5872	5.50221	USP14;PINK1;GPX1
Cellular Response to Alcohol (GO:0097306)	3/56	0.11923	0.359318	0	0	2.5872	5.50221	GNG2;LARP1;GNAS
Negative Regulation of Inflammatory Response (GO:0050728)	5/121	0.120015	0.359318	0	0	1.97302	4.18308	MDK;STAT3;GNAS;VPS35;CD200
Regulation of Striated Muscle Contraction (GO:0006942)	2025-02-28	0.121008	0.359318	0	0	3.51258	7.41822	CALM3;CALM2
Regulation of Toll-Like Receptor 4 Signaling Pathway (GO:0034143)	2025-02-28	0.121008	0.359318	0	0	3.51258	7.41822	ZNRF1;FLOT1
Establishment of Protein Localization to Mitochondrial Membrane (GO:0090151)	2025-02-28	0.121008	0.359318	0	0	3.51258	7.41822	MOAP1;MTX2
Membrane Fusion (GO:0061025)	2025-02-28	0.121008	0.359318	0	0	3.51258	7.41822	RABEP1;VAMP2
Negative Regulation of Protein Transport (GO:0051224)	2025-02-28	0.121008	0.359318	0	0	3.51258	7.41822	SNX3;NDFIP1
Negative Regulation of Telomere Maintenance via Telomere Lengthening (GO:1904357)	2025-02-28	0.121008	0.359318	0	0	3.51258	7.41822	HNRNPU;HNRNPA1
Positive Regulation of Leukocyte Migration (GO:0002687)	2025-02-28	0.121008	0.359318	0	0	3.51258	7.41822	MDK;RTN4
Positive Regulation of Microtubule Polymerization or Depolymerization (GO:0031112)	2025-02-28	0.121008	0.359318	0	0	3.51258	7.41822	STMN2;MAPT
Regulation of Cardiac Muscle Cell Action Potential (GO:0098901)	2025-02-28	0.121008	0.359318	0	0	3.51258	7.41822	ANK2;CALM3
7-Methylguanosine Cap Hypermethylation (GO:0036261)	2025-01-06	0.122276	0.359318	0	0	9.12121	19.168	SNRPB
Regulation of Cortisol Biosynthetic Process (GO:2000064)	2025-01-06	0.122276	0.359318	0	0	9.12121	19.168	DKK3
Regulation of Endodeoxyribonuclease Activity (GO:0032071)	2025-01-06	0.122276	0.359318	0	0	9.12121	19.168	NPM1
HRI-mediated Signaling (GO:0140468)	2025-01-06	0.122276	0.359318	0	0	9.12121	19.168	ATF4
Regulation of Growth Hormone Secretion (GO:0060123)	2025-01-06	0.122276	0.359318	0	0	9.12121	19.168	SELENOT
Regulation of Histamine Secretion by Mast Cell (GO:1903593)	2025-01-06	0.122276	0.359318	0	0	9.12121	19.168	VAMP2
RNA Capping (GO:0036260)	2025-01-06	0.122276	0.359318	0	0	9.12121	19.168	SNRPB
SA Node Cell Action Potential (GO:0086015)	2025-01-06	0.122276	0.359318	0	0	9.12121	19.168	SCN3B
Atrioventricular Valve Formation (GO:0003190)	2025-01-06	0.122276	0.359318	0	0	9.12121	19.168	OLFM1
Regulation of Protein Depolymerization (GO:1901879)	2025-01-06	0.122276	0.359318	0	0	9.12121	19.168	MAP1B
Regulation of Protein Targeting (GO:1903533)	2025-01-06	0.122276	0.359318	0	0	9.12121	19.168	PINK1
Regulation of Relaxation of Muscle (GO:1901077)	2025-01-06	0.122276	0.359318	0	0	9.12121	19.168	SRI
Regulation of Type B Pancreatic Cell Proliferation (GO:0061469)	2025-01-06	0.122276	0.359318	0	0	9.12121	19.168	PTPRN
Response to Increased Oxygen Levels (GO:0036296)	2025-01-06	0.122276	0.359318	0	0	9.12121	19.168	ATP6V0D1
Clathrin-Coated Vesicle Cargo Loading (GO:0035652)	2025-01-06	0.122276	0.359318	0	0	9.12121	19.168	AP3S1
Clathrin-Coated Vesicle Cargo Loading	AP-3-mediated (GO:0035654)	2025-01-06	0.122276	0.359318	0	0	9.12121	19.168
Cortical Microtubule Organization (GO:0043622)	2025-01-06	0.122276	0.359318	0	0	9.12121	19.168	KIF21A
Ribosomal Large Subunit Export From Nucleus (GO:0000055)	2025-01-06	0.122276	0.359318	0	0	9.12121	19.168	NPM1
Ribosomal Small Subunit Export From Nucleus (GO:0000056)	2025-01-06	0.122276	0.359318	0	0	9.12121	19.168	NPM1
Selenocysteine Incorporation (GO:0001514)	2025-01-06	0.122276	0.359318	0	0	9.12121	19.168	SELENOT
Stress Granule Disassembly (GO:0035617)	2025-01-06	0.122276	0.359318	0	0	9.12121	19.168	KLC1
Substrate-Dependent Cell Migration	Cell Extension (GO:0006930)	2025-01-06	0.122276	0.359318	0	0	9.12121	19.168
Translational Readthrough (GO:0006451)	2025-01-06	0.122276	0.359318	0	0	9.12121	19.168	SELENOT
Type B Pancreatic Cell Proliferation (GO:0044342)	2025-01-06	0.122276	0.359318	0	0	9.12121	19.168	BAD
Heart Trabecula Formation (GO:0060347)	2025-01-06	0.122276	0.359318	0	0	9.12121	19.168	FKBP1A
Hepatocyte Growth Factor Receptor Signaling Pathway (GO:0048012)	2025-01-06	0.122276	0.359318	0	0	9.12121	19.168	STMN1
Inclusion Body Assembly (GO:0070841)	2025-01-06	0.122276	0.359318	0	0	9.12121	19.168	MAPT
Membrane Invagination (GO:0010324)	2025-01-06	0.122276	0.359318	0	0	9.12121	19.168	SNX3
Mitochondrial Outer Membrane Permeabilization (GO:0097345)	2025-01-06	0.122276	0.359318	0	0	9.12121	19.168	BNIP3
Negative Regulation of ERAD Pathway (GO:1904293)	2025-01-06	0.122276	0.359318	0	0	9.12121	19.168	USP14
Negative Regulation of Cardiac Muscle Cell Apoptotic Process (GO:0010667)	2025-01-06	0.122276	0.359318	0	0	9.12121	19.168	MDK
Negative Regulation of Catecholamine Secretion (GO:0033604)	2025-01-06	0.122276	0.359318	0	0	9.12121	19.168	SYT4
Negative Regulation of Membrane Protein Ectodomain Proteolysis (GO:0051045)	2025-01-06	0.122276	0.359318	0	0	9.12121	19.168	TIMP2
Negative Regulation of Mitochondrial Membrane Potential (GO:0010917)	2025-01-06	0.122276	0.359318	0	0	9.12121	19.168	MAPT
#ERROR!	Nonsense-Mediated Decay (GO:2000623)	2025-01-06	0.122276	0.359318	0	0	9.12121	19.168
Negative Regulation of Protein Sumoylation (GO:0033234)	2025-01-06	0.122276	0.359318	0	0	9.12121	19.168	PARK7
Negative Regulation of Ruffle Assembly (GO:1900028)	2025-01-06	0.122276	0.359318	0	0	9.12121	19.168	PFN2
Negative Regulation of Stress-Activated MAPK Cascade (GO:0032873)	2025-01-06	0.122276	0.359318	0	0	9.12121	19.168	PPIA
Negative Regulation of Transporter Activity (GO:0032410)	2025-01-06	0.122276	0.359318	0	0	9.12121	19.168	NDFIP1
Nucleotide Catabolic Process (GO:0009166)	2025-01-06	0.122276	0.359318	0	0	9.12121	19.168	NUDT3
Polyamine Biosynthetic Process (GO:0006596)	2025-01-06	0.122276	0.359318	0	0	9.12121	19.168	SLC38A1
Positive Regulation of Cyclin-Dependent Protein Serine/Threonine Kinase Activity (GO:0045737)	2025-01-06	0.122276	0.359318	0	0	9.12121	19.168	MAPRE3
Positive Regulation of Membrane Depolarization (GO:1904181)	2025-01-06	0.122276	0.359318	0	0	9.12121	19.168	MLLT11
Positive Regulation of Multicellular Organism Growth (GO:0040018)	2025-01-06	0.122276	0.359318	0	0	9.12121	19.168	PPIB
Positive Regulation of Pinocytosis (GO:0048549)	2025-01-06	0.122276	0.359318	0	0	9.12121	19.168	CDC42
Positive Regulation of Spindle Assembly (GO:1905832)	2025-01-06	0.122276	0.359318	0	0	9.12121	19.168	DYNC1H1
Positive Regulation of Toll-Like Receptor 3 Signaling Pathway (GO:0034141)	2025-01-06	0.122276	0.359318	0	0	9.12121	19.168	FLOT1
Positive Regulation of Trophoblast Cell Migration (GO:1901165)	2025-01-06	0.122276	0.359318	0	0	9.12121	19.168	C1QBP
Postsynaptic Density Assembly (GO:0097107)	2025-01-06	0.122276	0.359318	0	0	9.12121	19.168	NRXN2
Protein Localization to Ciliary Membrane (GO:1903441)	2025-01-06	0.122276	0.359318	0	0	9.12121	19.168	RABEP1
Regulation of MDA-5 Signaling Pathway (GO:0039533)	2025-01-06	0.122276	0.359318	0	0	9.12121	19.168	C1QBP
Regulation of acetyl-CoA Biosynthetic Process From Pyruvate (GO:0010510)	2025-01-06	0.122276	0.359318	0	0	9.12121	19.168	PGK1
Regulation of Aldosterone Biosynthetic Process (GO:0032347)	2025-01-06	0.122276	0.359318	0	0	9.12121	19.168	DKK3
Regulation of Atrial Cardiac Muscle Cell Membrane Depolarization (GO:0060371)	2025-01-06	0.122276	0.359318	0	0	9.12121	19.168	SCN3B
Regulation of Cellular Response to Hypoxia (GO:1900037)	2025-01-06	0.122276	0.359318	0	0	9.12121	19.168	CHCHD2
Cellular Response to Hormone Stimulus (GO:0032870)	4/89	0.125138	0.367124	0	0	2.15244	4.47351	HSPA8;RDX;STAT3;ATP1A3
Positive Regulation of Cellular Process (GO:0048522)	18/622	0.125266	0.367124	0	0	1.37187	2.84982	DYNC1H1;PBRM1;NPM1;ZFHX3;BNIP3;TPM1;MAZ;MEIS3;CDC42;CAPNS1;MDK;C1QBP;FKBP1B;CALR;MAPT;PHPT1;HRAS;EIF4G2
Regulation of Dendrite Morphogenesis (GO:0048814)	2/29	0.128205	0.374244	0	0	3.38231	6.94768	DPYSL5;YWHAH
Regulation of Plasma Membrane Bounded Cell Projection Organization (GO:0120035)	2/29	0.128205	0.374244	0	0	3.38231	6.94768	NCS1;VPS35
mRNA Splice Site Recognition (GO:0006376)	2/29	0.128205	0.374244	0	0	3.38231	6.94768	CELF4;CELF5
Protein K63-linked Ubiquitination (GO:0070534)	3/58	0.12876	0.375215	0	0	2.49287	5.1099	UBE2E3;UBE2V2;UBE2N
Regulation of Protein Localization to Plasma Membrane (GO:1903076)	4/90	0.128879	0.375215	0	0	2.12731	4.3586	CAMK2B;CLTC;AP2M1;SPTBN1
Protein K48-linked Ubiquitination (GO:0070936)	4/91	0.132666	0.376578	0	0	2.10275	4.24738	ZNRF1;UBE2E3;MYCBP2;TTC3
Regulation of Muscle Contraction (GO:0006937)	2/30	0.1355	0.376578	0	0	3.26135	6.51872	TPM1;ENO1
Cardiac Muscle Tissue Morphogenesis (GO:0055008)	2/30	0.1355	0.376578	0	0	3.26135	6.51872	FKBP1A;TPM1
Negative Regulation of Cell-Matrix Adhesion (GO:0001953)	2/30	0.1355	0.376578	0	0	3.26135	6.51872	CLASP2;MAP4K4
Negative Regulation of Response to Endoplasmic Reticulum Stress (GO:1903573)	2/30	0.1355	0.376578	0	0	3.26135	6.51872	USP14;PARK7
Positive Regulation of Catalytic Activity (GO:0043085)	2/30	0.1355	0.376578	0	0	3.26135	6.51872	HNRNPU;SSBP1
Positive Regulation of Interleukin-10 Production (GO:0032733)	2/30	0.1355	0.376578	0	0	3.26135	6.51872	STAT3;HSPD1
Positive Regulation of Response to Wounding (GO:1903036)	2/30	0.1355	0.376578	0	0	3.26135	6.51872	MDK;HRAS
Protein Insertion Into ER Membrane (GO:0045048)	2/30	0.1355	0.376578	0	0	3.26135	6.51872	TMEM147;EMC4
Positive Regulation of Angiogenesis (GO:0045766)	5/126	0.135702	0.376578	0	0	1.89101	3.7769	PKM;MDK;CLSTN1;VEGFB;RTN4
Regulation of Cell Motility (GO:2000145)	5/126	0.135702	0.376578	0	0	1.89101	3.7769	MACF1;KIF2A;PHPT1;TMSB10;RTN4
Glucose Homeostasis (GO:0042593)	4/92	0.136499	0.376578	0	0	2.07875	4.13969	BAD;STAT3;PARK7;SELENOT
Positive Regulation of Cell Adhesion (GO:0045785)	4/92	0.136499	0.376578	0	0	2.07875	4.13969	ZFHX3;MDK;C1QBP;TPM1
Neuron Migration (GO:0001764)	3/60	0.138549	0.376578	0	0	2.40515	4.75385	TUBB2B;MAP1B;DNER
Monocarboxylic Acid Metabolic Process (GO:0032787)	5/127	0.138944	0.376578	0	0	1.87541	3.70147	LDHB;LDHA;VDAC1;ACSL3;AASDHPPT
Regulation of Insulin Secretion (GO:0050796)	4/93	0.140376	0.376578	0	0	2.05528	4.0354	SNAP25;BAD;GNAS;SRI
ADP Transport (GO:0015866)	2025-01-07	0.141153	0.376578	0	0	7.60062	14.8814	SLC25A4
ATF6-mediated Unfolded Protein Response (GO:0036500)	2025-01-07	0.141153	0.376578	0	0	7.60062	14.8814	MANF
Regulation of Dendritic Cell Chemotaxis (GO:2000508)	2025-01-07	0.141153	0.376578	0	0	7.60062	14.8814	CALR
Regulation of Dopamine Receptor Signaling Pathway (GO:0060159)	2025-01-07	0.141153	0.376578	0	0	7.60062	14.8814	VPS35
G Protein-Coupled Receptor Internalization (GO:0002031)	2025-01-07	0.141153	0.376578	0	0	7.60062	14.8814	RNF7
TORC2 Signaling (GO:0038203)	2025-01-07	0.141153	0.376578	0	0	7.60062	14.8814	PINK1
UV Protection (GO:0009650)	2025-01-07	0.141153	0.376578	0	0	7.60062	14.8814	GPX1
Anterograde Axonal Protein Transport (GO:0099641)	2025-01-07	0.141153	0.376578	0	0	7.60062	14.8814	KIF5C
Anterograde Dendritic Transport (GO:0098937)	2025-01-07	0.141153	0.376578	0	0	7.60062	14.8814	KIF5C
Atrial Cardiac Muscle Cell to AV Node Cell Signaling (GO:0086026)	2025-01-07	0.141153	0.376578	0	0	7.60062	14.8814	SCN3B
Axo-Dendritic Protein Transport (GO:0099640)	2025-01-07	0.141153	0.376578	0	0	7.60062	14.8814	KIF5C
Regulation of Protein Kinase A Signaling (GO:0010738)	2025-01-07	0.141153	0.376578	0	0	7.60062	14.8814	AKAP12
Regulation of Protein Localization to Cilium (GO:1903564)	2025-01-07	0.141153	0.376578	0	0	7.60062	14.8814	GDI2
Cellular Response to Interleukin-2 (GO:0071352)	2025-01-07	0.141153	0.376578	0	0	7.60062	14.8814	STAT3
Cellular Response to Interleukin-9 (GO:0071355)	2025-01-07	0.141153	0.376578	0	0	7.60062	14.8814	STAT3
Cellular Response to Leptin Stimulus (GO:0044320)	2025-01-07	0.141153	0.376578	0	0	7.60062	14.8814	STAT3
Renal Sodium Ion Absorption (GO:0070294)	2025-01-07	0.141153	0.376578	0	0	7.60062	14.8814	MAGED2
Renal Sodium Ion Transport (GO:0003096)	2025-01-07	0.141153	0.376578	0	0	7.60062	14.8814	MAGED2
Cellular Response to Thyroid Hormone Stimulus (GO:0097067)	2025-01-07	0.141153	0.376578	0	0	7.60062	14.8814	RDX
Interleukin-2-Mediated Signaling Pathway (GO:0038110)	2025-01-07	0.141153	0.376578	0	0	7.60062	14.8814	STAT3
Interleukin-9-Mediated Signaling Pathway (GO:0038113)	2025-01-07	0.141153	0.376578	0	0	7.60062	14.8814	STAT3
Intermediate Filament Bundle Assembly (GO:0045110)	2025-01-07	0.141153	0.376578	0	0	7.60062	14.8814	NEFL
Lens Fiber Cell Development (GO:0070307)	2025-01-07	0.141153	0.376578	0	0	7.60062	14.8814	ATF4
Malate Metabolic Process (GO:0006108)	2025-01-07	0.141153	0.376578	0	0	7.60062	14.8814	MDH1
Membrane Biogenesis (GO:0044091)	2025-01-07	0.141153	0.376578	0	0	7.60062	14.8814	SPTBN1
Mitochondrial Proton-Transporting ATP Synthase Complex Assembly (GO:0033615)	2025-01-07	0.141153	0.376578	0	0	7.60062	14.8814	ATP5F1D
Mitotic Nuclear Membrane Disassembly (GO:0007077)	2025-01-07	0.141153	0.376578	0	0	7.60062	14.8814	CTDNEP1
Natural Killer Cell Differentiation (GO:0001779)	2025-01-07	0.141153	0.376578	0	0	7.60062	14.8814	CLSTN1
Negative Regulation of Circadian Rhythm (GO:0042754)	2025-01-07	0.141153	0.376578	0	0	7.60062	14.8814	SFPQ
Negative Regulation of Macrophage Migration (GO:1905522)	2025-01-07	0.141153	0.376578	0	0	7.60062	14.8814	CD200
Negative Regulation of Regulated Secretory Pathway (GO:1903306)	2025-01-07	0.141153	0.376578	0	0	7.60062	14.8814	SYT4
Negative Regulation of Stress-Activated Protein Kinase Signaling Cascade (GO:0070303)	2025-01-07	0.141153	0.376578	0	0	7.60062	14.8814	PPIA
Negative Regulation of Voltage-Gated Calcium Channel Activity (GO:1901386)	2025-01-07	0.141153	0.376578	0	0	7.60062	14.8814	CALM3
Non-Proteinogenic Amino Acid Biosynthetic Process (GO:0170043)	2025-01-07	0.141153	0.376578	0	0	7.60062	14.8814	SLC38A1
Photoreceptor Cell Differentiation (GO:0046530)	2025-01-07	0.141153	0.376578	0	0	7.60062	14.8814	STAT3
Positive Regulation of ATP Biosynthetic Process (GO:2001171)	2025-01-07	0.141153	0.376578	0	0	7.60062	14.8814	PINK1
Positive Regulation of Arp2/3 Complex-Mediated Actin Nucleation (GO:2000601)	2025-01-07	0.141153	0.376578	0	0	7.60062	14.8814	BRK1
Positive Regulation of Rac Protein Signal Transduction (GO:0035022)	2025-01-07	0.141153	0.376578	0	0	7.60062	14.8814	RTN4
Positive Regulation of Attachment of Mitotic Spindle Microtubules to Kinetochore (GO:1902425)	2025-01-07	0.141153	0.376578	0	0	7.60062	14.8814	HNRNPU
Positive Regulation of Cyclin-Dependent Protein Kinase Activity (GO:1904031)	2025-01-07	0.141153	0.376578	0	0	7.60062	14.8814	MAPRE3
Positive Regulation of Dendritic Cell Chemotaxis (GO:2000510)	2025-01-07	0.141153	0.376578	0	0	7.60062	14.8814	CALR
Positive Regulation of Extracellular Matrix Disassembly (GO:0090091)	2025-01-07	0.141153	0.376578	0	0	7.60062	14.8814	CLASP2
Positive Regulation of Myeloid Cell Apoptotic Process (GO:0033034)	2025-01-07	0.141153	0.376578	0	0	7.60062	14.8814	CLSTN1
Positive Regulation of Oligodendrocyte Differentiation (GO:0048714)	2025-01-07	0.141153	0.376578	0	0	7.60062	14.8814	MDK
Positive Regulation of Plasminogen Activation (GO:0010756)	2025-01-07	0.141153	0.376578	0	0	7.60062	14.8814	ENO1
Positive Regulation of Smooth Muscle Cell Differentiation (GO:0051152)	2025-01-07	0.141153	0.376578	0	0	7.60062	14.8814	OLFM2
Positive Regulation of Synapse Maturation (GO:0090129)	2025-01-07	0.141153	0.376578	0	0	7.60062	14.8814	CAMK2B
Postsynapse Assembly (GO:0099068)	2025-01-07	0.141153	0.376578	0	0	7.60062	14.8814	NRXN2
Protein Localization to Golgi Membrane (GO:1903292)	2025-01-07	0.141153	0.376578	0	0	7.60062	14.8814	RAB6B
Protein Localization to Cytoplasmic Stress Granule (GO:1903608)	2025-01-07	0.141153	0.376578	0	0	7.60062	14.8814	YBX1
Protein Localization to Presynapse (GO:1905383)	2025-01-07	0.141153	0.376578	0	0	7.60062	14.8814	KIF5C
Proton-Transporting ATP Synthase Complex Assembly (GO:0043461)	2025-01-07	0.141153	0.376578	0	0	7.60062	14.8814	ATP5F1D
Purine Nucleotide Catabolic Process (GO:0006195)	2025-01-07	0.141153	0.376578	0	0	7.60062	14.8814	HINT1
Golgi Organization (GO:0007030)	5/128	0.14222	0.377539	0	0	1.86007	3.62784	CDC42;RAB6B;YWHAZ;OPTN;CLASP2
Regulation of Dendritic Spine Morphogenesis (GO:0061001)	2/31	0.142885	0.377539	0	0	3.14873	6.12652	CAMK2B;KIF1A
Regulation of Macrophage Activation (GO:0043030)	2/31	0.142885	0.377539	0	0	3.14873	6.12652	CD200;HSPD1
Regulation of Protein Modification Process (GO:0031399)	2/31	0.142885	0.377539	0	0	3.14873	6.12652	NDUFS4;PPIB
Regulation of Spindle Assembly (GO:0090169)	2/31	0.142885	0.377539	0	0	3.14873	6.12652	DYNC1H1;HNRNPU
Natural Killer Cell Mediated Immunity (GO:0002228)	2/31	0.142885	0.377539	0	0	3.14873	6.12652	TUBB;GRB2
Negative Regulation of MAP Kinase Activity (GO:0043407)	2/31	0.142885	0.377539	0	0	3.14873	6.12652	DNAJA1;UCHL1
Positive Regulation of Signaling (GO:0023056)	2/31	0.142885	0.377539	0	0	3.14873	6.12652	SYT1;CLSTN1
Autophagy of Mitochondrion (GO:0000422)	3/61	0.143536	0.377899	0	0	2.36356	4.58807	PINK1;MAP1LC3A;BNIP3
Regulation of Reactive Oxygen Species Metabolic Process (GO:2000377)	3/61	0.143536	0.377899	0	0	2.36356	4.58807	PINK1;GRB2;PARK7
Vesicle Organization (GO:0016050)	3/61	0.143536	0.377899	0	0	2.36356	4.58807	SYT1;LAMTOR1;DNM1
Positive Regulation of Double-Strand Break Repair (GO:2000781)	4/94	0.144297	0.379447	0	0	2.03234	3.93438	PBRM1;FUS;UBE2V2;UBE2N
Regulation of Phagocytosis (GO:0050764)	3/62	0.148582	0.390249	0	0	2.32338	4.42981	SNX3;STAT3;CALR
Response to Steroid Hormone (GO:0048545)	2/32	0.150353	0.391676	0	0	3.04361	5.76696	HSPA8;ATP1A3
Membrane Depolarization (GO:0051899)	2/32	0.150353	0.391676	0	0	3.04361	5.76696	SCN3B;YWHAH
Protein Localization to Golgi Apparatus (GO:0034067)	2/32	0.150353	0.391676	0	0	3.04361	5.76696	RAB6B;OPTN
Positive Regulation of Canonical NF-kappaB Signal Transduction (GO:0043123)	7/204	0.151419	0.391676	0	0	1.62738	3.07201	FKBP1A;PINK1;NDFIP1;STAT3;UBE2N;FLOT1;GAPDH
Spliceosomal Complex Assembly (GO:0000245)	3/63	0.153684	0.391676	0	0	2.28454	4.27862	CELF4;CELF5;SNRPB
Regulation of Organelle Organization (GO:0033043)	4/97	0.156311	0.391676	0	0	1.96648	3.64961	PINK1;RDX;VPS35;MAPT
Regulation of TORC1 Signaling (GO:1903432)	4/97	0.156311	0.391676	0	0	1.96648	3.64961	UBE2N;LAMTOR1;PRKACB;YWHAZ
Ventricular Cardiac Muscle Tissue Morphogenesis (GO:0055010)	2/33	0.157896	0.391676	0	0	2.94528	5.43646	FKBP1A;TPM1
Negative Regulation of JNK Cascade (GO:0046329)	2/33	0.157896	0.391676	0	0	2.94528	5.43646	DNAJA1;PINK1
Negative Regulation of Developmental Growth (GO:0048640)	2/33	0.157896	0.391676	0	0	2.94528	5.43646	GNAS;RTN4
Positive Regulation of Interleukin-12 Production (GO:0032735)	2/33	0.157896	0.391676	0	0	2.94528	5.43646	MDK;HSPD1
Regulation of Amyloid-Beta Formation (GO:1902003)	2/33	0.157896	0.391676	0	0	2.94528	5.43646	RTN1;RTN4
Positive Regulation of Binding (GO:0051099)	3/64	0.158841	0.391676	0	0	2.24698	4.13411	STMN1;FLOT1;NME1
Regulation of Endoplasmic Reticulum Unfolded Protein Response (GO:1900101)	2025-01-08	0.159624	0.391676	0	0	6.51449	11.9536	HSPA5
Regulation of Epithelial Cell Apoptotic Process (GO:1904035)	2025-01-08	0.159624	0.391676	0	0	6.51449	11.9536	MDK
Regulation of miRNA Metabolic Process (GO:2000628)	2025-01-08	0.159624	0.391676	0	0	6.51449	11.9536	HRAS
Regulation of Nuclear Cell Cycle DNA Replication (GO:0033262)	2025-01-08	0.159624	0.391676	0	0	6.51449	11.9536	ATRX
Regulation of Pinocytosis (GO:0048548)	2025-01-08	0.159624	0.391676	0	0	6.51449	11.9536	CDC42
Auditory Behavior (GO:0031223)	2025-01-08	0.159624	0.391676	0	0	6.51449	11.9536	NRXN2
Regulation of Protein Acetylation (GO:1901983)	2025-01-08	0.159624	0.391676	0	0	6.51449	11.9536	PARK7
Regulation of Tumor Necrosis Factor Superfamily Cytokine Production (GO:1903555)	2025-01-08	0.159624	0.391676	0	0	6.51449	11.9536	PARK7
Regulation of Type B Pancreatic Cell Development (GO:2000074)	2025-01-08	0.159624	0.391676	0	0	6.51449	11.9536	BAD
Response to Auditory Stimulus (GO:0010996)	2025-01-08	0.159624	0.391676	0	0	6.51449	11.9536	MDK
Response to Leptin (GO:0044321)	2025-01-08	0.159624	0.391676	0	0	6.51449	11.9536	STAT3
Response to Thyroid Hormone (GO:0097066)	2025-01-08	0.159624	0.391676	0	0	6.51449	11.9536	RDX
Response to Vitamin (GO:0033273)	2025-01-08	0.159624	0.391676	0	0	6.51449	11.9536	CDKN2D
Response to Vitamin D (GO:0033280)	2025-01-08	0.159624	0.391676	0	0	6.51449	11.9536	CDKN2D
Double-Strand Break Repair via Classical Nonhomologous End Joining (GO:0097680)	2025-01-08	0.159624	0.391676	0	0	6.51449	11.9536	TP53BP1
Spermidine Metabolic Process (GO:0008216)	2025-01-08	0.159624	0.391676	0	0	6.51449	11.9536	SLC38A1
Synaptic Vesicle Fusion to Presynaptic Active Zone Membrane (GO:0031629)	2025-01-08	0.159624	0.391676	0	0	6.51449	11.9536	SNAP25
Transferrin Transport (GO:0033572)	2025-01-08	0.159624	0.391676	0	0	6.51449	11.9536	CLTC
Glucocorticoid Metabolic Process (GO:0008211)	2025-01-08	0.159624	0.391676	0	0	6.51449	11.9536	YWHAH
Glutamine Transport (GO:0006868)	2025-01-08	0.159624	0.391676	0	0	6.51449	11.9536	SLC38A1
Learned Vocalization Behavior or Vocal Learning (GO:0098598)	2025-01-08	0.159624	0.391676	0	0	6.51449	11.9536	NRXN2
Leptin-Mediated Signaling Pathway (GO:0033210)	2025-01-08	0.159624	0.391676	0	0	6.51449	11.9536	STAT3
Malate-Aspartate Shuttle (GO:0043490)	2025-01-08	0.159624	0.391676	0	0	6.51449	11.9536	MDH1
Monoubiquitinated Protein Deubiquitination (GO:0035520)	2025-01-08	0.159624	0.391676	0	0	6.51449	11.9536	USP47
Multi-Pass Transmembrane Protein Insertion Into ER Membrane (GO:0160063)	2025-01-08	0.159624	0.391676	0	0	6.51449	11.9536	TMEM147
Negative Regulation of DNA-templated DNA Replication (GO:2000104)	2025-01-08	0.159624	0.391676	0	0	6.51449	11.9536	DYNLL1
Negative Regulation of Ferroptosis (GO:0110076)	2025-01-08	0.159624	0.391676	0	0	6.51449	11.9536	FTH1
Nucleic Acid Transport (GO:0050657)	2025-01-08	0.159624	0.391676	0	0	6.51449	11.9536	YBX1
Oxaloacetate Metabolic Process (GO:0006107)	2025-01-08	0.159624	0.391676	0	0	6.51449	11.9536	MDH1
Peptidyl-Serine Autophosphorylation (GO:0036289)	2025-01-08	0.159624	0.391676	0	0	6.51449	11.9536	PINK1
Phosphatidylserine Acyl-Chain Remodeling (GO:0036150)	2025-01-08	0.159624	0.391676	0	0	6.51449	11.9536	OSBPL8
Plasminogen Activation (GO:0031639)	2025-01-08	0.159624	0.391676	0	0	6.51449	11.9536	PGK1
Positive Regulation by Host of Viral Genome Replication (GO:0044829)	2025-01-08	0.159624	0.391676	0	0	6.51449	11.9536	PPIB
Positive Regulation of T Cell Mediated Immune Response to Tumor Cell (GO:0002842)	2025-01-08	0.159624	0.391676	0	0	6.51449	11.9536	HSPD1
Positive Regulation of Early Endosome to Late Endosome Transport (GO:2000643)	2025-01-08	0.159624	0.391676	0	0	6.51449	11.9536	RDX
Positive Regulation of Endopeptidase Activity (GO:0010950)	2025-01-08	0.159624	0.391676	0	0	6.51449	11.9536	STAT3
Positive Regulation of Immune Response to Tumor Cell (GO:0002839)	2025-01-08	0.159624	0.391676	0	0	6.51449	11.9536	HSPD1
+ Reg of Mt Membrane Permeability Inv in Apoptotic Process (GO:1902110)	2025-01-08	0.159624	0.391676	0	0	6.51449	11.9536	BNIP3
Positive Regulation of Myoblast Fusion (GO:1901741)	2025-01-08	0.159624	0.391676	0	0	6.51449	11.9536	FLOT1
Positive Regulation of Potassium Ion Transmembrane Transporter Activity (GO:1901018)	2025-01-08	0.159624	0.391676	0	0	6.51449	11.9536	ANK2
Positive Regulation of Transforming Growth Factor Beta Production (GO:0071636)	2025-01-08	0.159624	0.391676	0	0	6.51449	11.9536	CD200
Positive Regulation of Vesicle Fusion (GO:0031340)	2025-01-08	0.159624	0.391676	0	0	6.51449	11.9536	ZNRF1
Postsynaptic Density Organization (GO:0097106)	2025-01-08	0.159624	0.391676	0	0	6.51449	11.9536	NRXN2
protein-RNA Complex Disassembly (GO:0032988)	2025-01-08	0.159624	0.391676	0	0	6.51449	11.9536	KLC1
Reelin-Mediated Signaling Pathway (GO:0038026)	2025-01-08	0.159624	0.391676	0	0	6.51449	11.9536	RNF7
Regulation of 3'-UTR-mediated mRNA Stabilization (GO:1905868)	2025-01-08	0.159624	0.391676	0	0	6.51449	11.9536	ELAVL4
rRNA Metabolic Process (GO:0016072)	4/98	0.160396	0.393131	0	0	1.94546	3.5604	TRIR;NOP56;GTF3A;MAPT
Negative Regulation of Transcription by RNA Polymerase II (GO:0000122)	20/732	0.163443	0.400153	0	0	1.292	2.34018	ZFHX3;CBX5;MAGED1;STAT3;MAZ;HNRNPU;ENO1;YWHAZ;NR2F6;DRAP1;EID1;SFPQ;DEAF1;C1QBP;ID4;NDN;MAGED2;CALR;ATF4;BPTF
Regulation of Phosphorylation (GO:0042325)	3/65	0.16405	0.400303	0	0	2.21062	3.99589	CDKN2D;NDUFS4;DYNLL1
Negative Regulation of Autophagy (GO:0010507)	3/65	0.16405	0.400303	0	0	2.21062	3.99589	PINK1;STAT3;EIF4G2
Positive Regulation of Cell Junction Assembly (GO:1901890)	3/65	0.16405	0.400303	0	0	2.21062	3.99589	CLSTN1;FLOT1;MAP4K4
Regulation of Protein Secretion (GO:0050708)	4/99	0.16452	0.400563	0	0	1.92488	3.47388	ACHE;SNAP25;GNAS;PPIA
Positive Regulation of Cold-Induced Thermogenesis (GO:0120162)	4/99	0.16452	0.400563	0	0	1.92488	3.47388	ACHE;DYNC1H1;FABP5;GNAS
Organophosphate Biosynthetic Process (GO:0090407)	2/34	0.165508	0.402522	0	0	2.8531	5.13197	TPI1;TKT
Regulation of Cytokine Production (GO:0001817)	6/172	0.166771	0.405146	0	0	1.65413	2.96276	CADM1;CLSTN1;FLOT1;ATP2B1;GAPDH;PLD3
Positive Regulation of Intracellular Signal Transduction (GO:1902533)	18/652	0.16817	0.405302	0	0	1.30489	2.32634	YWHAE;OSBPL8;NDFIP1;STAT3;MAZ;VEGFB;PARK7;RTN4;FKBP1A;PINK1;C1QBP;UBE2N;FLOT1;LAMTOR1;GAPDH;HRAS;PPIA;MAP4K4
Regulation of Viral Genome Replication (GO:0045069)	3/66	0.169309	0.405302	0	0	2.17542	3.86362	LARP1;PABPC1;PPIA
NADH Dehydrogenase Complex Assembly (GO:0010257)	2/35	0.173182	0.405302	0	0	2.7665	4.85081	NDUFS4;NDUFS3
Regulation of Protein Localization to Membrane (GO:1905475)	2/35	0.173182	0.405302	0	0	2.7665	4.85081	CAMK2B;SPTBN1
Response to Transforming Growth Factor Beta (GO:0071559)	2/35	0.173182	0.405302	0	0	2.7665	4.85081	ZFHX3;PDCD5
Dendrite Morphogenesis (GO:0048813)	2/35	0.173182	0.405302	0	0	2.7665	4.85081	CDC42;FARP1
Skeletal Muscle Organ Development (GO:0060538)	2/35	0.173182	0.405302	0	0	2.7665	4.85081	MYL6;MYL6B
Intracellular Receptor Signaling Pathway (GO:0030522)	2/35	0.173182	0.405302	0	0	2.7665	4.85081	YWHAE;STAT3
Mitochondrial Respiratory Chain Complex I Assembly (GO:0032981)	2/35	0.173182	0.405302	0	0	2.7665	4.85081	NDUFS4;NDUFS3
protein-RNA Complex Assembly (GO:0022618)	5/138	0.17673	0.405302	0	0	1.71933	2.97982	EIF3K;CELF4;CELF5;DENR;SNRPB
Negative Regulation of Translation (GO:0017148)	4/102	0.177116	0.405302	0	0	1.86567	3.22938	LARP1;CALR;YBX1;GAPDH
Regulation of Delayed Rectifier Potassium Channel Activity (GO:1902259)	2025-01-09	0.1777	0.405302	0	0	5.69988	9.84747	VAMP2
Regulation of Dendritic Spine Maintenance (GO:1902950)	2025-01-09	0.1777	0.405302	0	0	5.69988	9.84747	VPS35
Golgi Ribbon Formation (GO:0090161)	2025-01-09	0.1777	0.405302	0	0	5.69988	9.84747	OPTN
T-helper 17 Cell Lineage Commitment (GO:0072540)	2025-01-09	0.1777	0.405302	0	0	5.69988	9.84747	STAT3
Adenylate Cyclase-Inhibiting Serotonin Receptor Signaling Pathway (GO:0007198)	2025-01-09	0.1777	0.405302	0	0	5.69988	9.84747	GNAO1
Adrenal Gland Development (GO:0030325)	2025-01-09	0.1777	0.405302	0	0	5.69988	9.84747	MDK
Axon Regeneration (GO:0031103)	2025-01-09	0.1777	0.405302	0	0	5.69988	9.84747	GAP43
Regulation of Protein Localization to Early Endosome (GO:1902965)	2025-01-09	0.1777	0.405302	0	0	5.69988	9.84747	RDX
Regulation of Sodium Ion Export Across Plasma Membrane (GO:1903276)	2025-01-09	0.1777	0.405302	0	0	5.69988	9.84747	ATP1B3
Regulation of Toll-Like Receptor 3 Signaling Pathway (GO:0034139)	2025-01-09	0.1777	0.405302	0	0	5.69988	9.84747	FLOT1
Regulation of Vascular Wound Healing (GO:0061043)	2025-01-09	0.1777	0.405302	0	0	5.69988	9.84747	VEGFB
Cellular Response to Interleukin-15 (GO:0071350)	2025-01-09	0.1777	0.405302	0	0	5.69988	9.84747	STAT3
Regulation of Wound Healing	Spreading of Epidermal Cells (GO:1903689)	2025-01-09	0.1777	0.405302	0	0	5.69988	9.84747
Cellular Response to Muramyl Dipeptide (GO:0071225)	2025-01-09	0.1777	0.405302	0	0	5.69988	9.84747	VIM
Central Nervous System Neuron Axonogenesis (GO:0021955)	2025-01-09	0.1777	0.405302	0	0	5.69988	9.84747	MYCBP2
Response to Prostaglandin (GO:0034694)	2025-01-09	0.1777	0.405302	0	0	5.69988	9.84747	GNAS
Commissural Neuron Axon Guidance (GO:0071679)	2025-01-09	0.1777	0.405302	0	0	5.69988	9.84747	NCAM1
Sex-Chromosome Dosage Compensation (GO:0007549)	2025-01-09	0.1777	0.405302	0	0	5.69988	9.84747	HNRNPU
Desensitization of G Protein-Coupled Receptor Signaling Pathway (GO:0002029)	2025-01-09	0.1777	0.405302	0	0	5.69988	9.84747	RNF7
Synaptic Vesicle Docking (GO:0016081)	2025-01-09	0.1777	0.405302	0	0	5.69988	9.84747	SNAP25
High-Density Lipoprotein Particle Assembly (GO:0034380)	2025-01-09	0.1777	0.405302	0	0	5.69988	9.84747	PRKACB
Interleukin-15-Mediated Signaling Pathway (GO:0035723)	2025-01-09	0.1777	0.405302	0	0	5.69988	9.84747	STAT3
Lipoxygenase Pathway (GO:0019372)	2025-01-09	0.1777	0.405302	0	0	5.69988	9.84747	GPX1
Microtubule Anchoring (GO:0034453)	2025-01-09	0.1777	0.405302	0	0	5.69988	9.84747	CLASP2
Mitochondrial Protein Catabolic Process (GO:0035694)	2025-01-09	0.1777	0.405302	0	0	5.69988	9.84747	BNIP3
Negative Regulation of PERK-mediated Unfolded Protein Response (GO:1903898)	2025-01-09	0.1777	0.405302	0	0	5.69988	9.84747	HSPA5
Negative Regulation of Necroptotic Process (GO:0060546)	2025-01-09	0.1777	0.405302	0	0	5.69988	9.84747	SLC25A4
Negative Regulation of Oxidoreductase Activity (GO:0051354)	2025-01-09	0.1777	0.405302	0	0	5.69988	9.84747	PRDX5
Negative Regulation of Striated Muscle Cell Apoptotic Process (GO:0010664)	2025-01-09	0.1777	0.405302	0	0	5.69988	9.84747	MDK
Nerve Growth Factor Signaling Pathway (GO:0038180)	2025-01-09	0.1777	0.405302	0	0	5.69988	9.84747	KIDINS220
Neuron Projection Regeneration (GO:0031102)	2025-01-09	0.1777	0.405302	0	0	5.69988	9.84747	GAP43
Phototransduction	Visible Light (GO:0007603)	2025-01-09	0.1777	0.405302	0	0	5.69988	9.84747
Positive Regulation of Cell-Cell Adhesion Mediated by Cadherin (GO:2000049)	2025-01-09	0.1777	0.405302	0	0	5.69988	9.84747	FLOT1
Positive Regulation of Keratinocyte Migration (GO:0051549)	2025-01-09	0.1777	0.405302	0	0	5.69988	9.84747	MAP4K4
Positive Regulation of Leukocyte Apoptotic Process (GO:2000108)	2025-01-09	0.1777	0.405302	0	0	5.69988	9.84747	CLSTN1
Positive Regulation of Macrophage Cytokine Production (GO:0060907)	2025-01-09	0.1777	0.405302	0	0	5.69988	9.84747	RTN4
Positive Regulation of Protein Localization to Early Endosome (GO:1902966)	2025-01-09	0.1777	0.405302	0	0	5.69988	9.84747	RDX
Positive Regulation of Protein Localization to Endosome (GO:1905668)	2025-01-09	0.1777	0.405302	0	0	5.69988	9.84747	RDX
Positive Regulation of Purine Nucleotide Biosynthetic Process (GO:1900373)	2025-01-09	0.1777	0.405302	0	0	5.69988	9.84747	PINK1
Positive Regulation of Skeletal Muscle Tissue Development (GO:0048643)	2025-01-09	0.1777	0.405302	0	0	5.69988	9.84747	FLOT1
Positive Regulation of Sodium Ion Export Across Plasma Membrane (GO:1903278)	2025-01-09	0.1777	0.405302	0	0	5.69988	9.84747	ATP1B3
Positive Regulation of Sodium Ion Transmembrane Transporter Activity (GO:2000651)	2025-01-09	0.1777	0.405302	0	0	5.69988	9.84747	ANK3
Proteasome Assembly (GO:0043248)	2025-01-09	0.1777	0.405302	0	0	5.69988	9.84747	PSMB5
Protein Localization to Microtubule Cytoskeleton (GO:0072698)	2025-01-09	0.1777	0.405302	0	0	5.69988	9.84747	MAPRE3
Regulation of Actin Filament Length (GO:0030832)	2025-01-09	0.1777	0.405302	0	0	5.69988	9.84747	BRK1
Regulation of Actin Filament-Based Movement (GO:1903115)	2025-01-09	0.1777	0.405302	0	0	5.69988	9.84747	SRI
Regulation of Attachment of Mitotic Spindle Microtubules to Kinetochore (GO:1902423)	2025-01-09	0.1777	0.405302	0	0	5.69988	9.84747	HNRNPU
Regulation of Cellular Response to Insulin Stimulus (GO:1900076)	2025-01-09	0.1777	0.405302	0	0	5.69988	9.84747	ATP2B1
Action Potential (GO:0001508)	3/68	0.179969	0.4084	0	0	2.10827	3.61561	ANK3;SCN3B;YWHAH
Extrinsic Apoptotic Signaling Pathway (GO:0097191)	3/68	0.179969	0.4084	0	0	2.10827	3.61561	MLLT11;MOAP1;BAD
Positive Regulation of Type I Interferon Production (GO:0032481)	3/68	0.179969	0.4084	0	0	2.10827	3.61561	FLOT1;GAPDH;HSPD1
Regulation of Cytosolic Calcium Ion Concentration (GO:0051480)	2/36	0.180913	0.4084	0	0	2.68499	4.59063	YWHAE;ATP2B1
Regulation of Natural Killer Cell Mediated Cytotoxicity (GO:0042269)	2/36	0.180913	0.4084	0	0	2.68499	4.59063	CADM1;GRB2
Cellular Response to Heat (GO:0034605)	2/36	0.180913	0.4084	0	0	2.68499	4.59063	YWHAE;MAPT
Cellular Response to Vascular Endothelial Growth Factor Stimulus (GO:0035924)	2/36	0.180913	0.4084	0	0	2.68499	4.59063	CLSTN1;VEGFB
Establishment of Mitotic Spindle Localization (GO:0040001)	2/36	0.180913	0.4084	0	0	2.68499	4.59063	DYNLT1;CLASP2
Negative Regulation of Double-Strand Break Repair (GO:2000780)	2/36	0.180913	0.4084	0	0	2.68499	4.59063	C1QBP;TP53BP1
Negative Regulation of Plasma Membrane Bounded Cell Projection Assembly (GO:0120033)	2/36	0.180913	0.4084	0	0	2.68499	4.59063	GDI2;PFN2
Ubiquitin-Dependent Protein Catabolic Process (GO:0006511)	13/455	0.183747	0.414373	0	0	1.34913	2.28569	PSMD12;NDFIP1;RNF7;PSMD8;PSMB6;PSMB7;ZNRF1;PINK1;UCHL1;PSMB5;TRIM2;TTC3;UBE2N
Cellular Response to Glucose Stimulus (GO:0071333)	2/37	0.188695	0.420761	0	0	2.60814	4.34941	PTPRN;SELENOT
Negative Regulation of TOR Signaling (GO:0032007)	3/70	0.190807	0.420761	0	0	2.04513	3.38774	UBE2N;PRKACB;YWHAZ
Regulation of Cell Adhesion (GO:0030155)	5/142	0.191349	0.420761	0	0	1.66878	2.75959	ZFHX3;MDK;C1QBP;TPM1;ARHGDIG
Regulation of Phosphatidylinositol 3-Kinase/Protein Kinase B Signal Transduction (GO:0051896)	7/219	0.193629	0.420761	0	0	1.51106	2.48088	OSBPL8;PINK1;C1QBP;MAZ;VEGFB;PARK7;RTN4
Regulation of Long-Term Synaptic Depression (GO:1900452)	2025-01-10	0.195387	0.420761	0	0	5.0663	8.27212	MAPT
T-helper 17 Cell Differentiation (GO:0072539)	2025-01-10	0.195387	0.420761	0	0	5.0663	8.27212	STAT3
Regulation of Low-Density Lipoprotein Particle Clearance (GO:0010988)	2025-01-10	0.195387	0.420761	0	0	5.0663	8.27212	HNRNPK
Regulation of Macrophage Migration (GO:1905521)	2025-01-10	0.195387	0.420761	0	0	5.0663	8.27212	RTN4
Actin Filament Depolymerization (GO:0030042)	2025-01-10	0.195387	0.420761	0	0	5.0663	8.27212	DSTN
Regulation of Neutrophil Migration (GO:1902622)	2025-01-10	0.195387	0.420761	0	0	5.0663	8.27212	RTN4
Regulation of Nuclear-Transcribed mRNA Catabolic Process	Nonsense-Mediated Decay (GO:2000622)	2025-01-10	0.195387	0.420761	0	0	5.0663	8.27212
Biogenic Amine Biosynthetic Process (GO:0042401)	2025-01-10	0.195387	0.420761	0	0	5.0663	8.27212	SLC38A1
Regulation of Telomere Capping (GO:1904353)	2025-01-10	0.195387	0.420761	0	0	5.0663	8.27212	HNRNPD
Regulation of Toll-Like Receptor 9 Signaling Pathway (GO:0034163)	2025-01-10	0.195387	0.420761	0	0	5.0663	8.27212	RTN4
Cellular Response to Increased Oxygen Levels (GO:0036295)	2025-01-10	0.195387	0.420761	0	0	5.0663	8.27212	ATP6V0D1
Cellular Response to Nitrogen Levels (GO:0043562)	2025-01-10	0.195387	0.420761	0	0	5.0663	8.27212	MAP1LC3A
Cellular Response to Nitrogen Starvation (GO:0006995)	2025-01-10	0.195387	0.420761	0	0	5.0663	8.27212	MAP1LC3A
Cellular Response to Oxygen Levels (GO:0071453)	2025-01-10	0.195387	0.420761	0	0	5.0663	8.27212	ATP6V0D1
Establishment of Epithelial Cell Apical/Basal Polarity (GO:0045198)	2025-01-10	0.195387	0.420761	0	0	5.0663	8.27212	CDC42
Exit From Mitosis (GO:0010458)	2025-01-10	0.195387	0.420761	0	0	5.0663	8.27212	CLASP2
Glycerol Metabolic Process (GO:0006071)	2025-01-10	0.195387	0.420761	0	0	5.0663	8.27212	TPI1
Growth Hormone Receptor Signaling Pathway via JAK-STAT (GO:0060397)	2025-01-10	0.195387	0.420761	0	0	5.0663	8.27212	STAT3
Long-Chain Fatty Acid Import Into Cell (GO:0044539)	2025-01-10	0.195387	0.420761	0	0	5.0663	8.27212	ACSL3
Mast Cell Activation Involved in Immune Response (GO:0002279)	2025-01-10	0.195387	0.420761	0	0	5.0663	8.27212	CLSTN1
Mast Cell Degranulation (GO:0043303)	2025-01-10	0.195387	0.420761	0	0	5.0663	8.27212	CLSTN1
Microtubule Anchoring at Centrosome (GO:0034454)	2025-01-10	0.195387	0.420761	0	0	5.0663	8.27212	KIF3A
Negative Regulation of JUN Kinase Activity (GO:0043508)	2025-01-10	0.195387	0.420761	0	0	5.0663	8.27212	DNAJA1
Negative Regulation of Activated T Cell Proliferation (GO:0046007)	2025-01-10	0.195387	0.420761	0	0	5.0663	8.27212	PRKAR1A
Negative Regulation of Autophagosome Assembly (GO:1902902)	2025-01-10	0.195387	0.420761	0	0	5.0663	8.27212	PINK1
Negative Regulation of Centrosome Duplication (GO:0010826)	2025-01-10	0.195387	0.420761	0	0	5.0663	8.27212	NPM1
Negative Regulation of Macromolecule Metabolic Process (GO:0010605)	2025-01-10	0.195387	0.420761	0	0	5.0663	8.27212	OPTN
Negative Regulation of Programmed Necrotic Cell Death (GO:0062099)	2025-01-10	0.195387	0.420761	0	0	5.0663	8.27212	SLC25A4
Negative Regulation of Protein Import Into Nucleus (GO:0042308)	2025-01-10	0.195387	0.420761	0	0	5.0663	8.27212	YWHAB
Neuron Projection Fasciculation (GO:0106030)	2025-01-10	0.195387	0.420761	0	0	5.0663	8.27212	RTN4
Nuclear Membrane Disassembly (GO:0051081)	2025-01-10	0.195387	0.420761	0	0	5.0663	8.27212	CTDNEP1
Nuclear Pore Complex Assembly (GO:0051292)	2025-01-10	0.195387	0.420761	0	0	5.0663	8.27212	RTN4
Positive Regulation of CREB Transcription Factor Activity (GO:0032793)	2025-01-10	0.195387	0.420761	0	0	5.0663	8.27212	CD200
Positive Regulation of Actin Nucleation (GO:0051127)	2025-01-10	0.195387	0.420761	0	0	5.0663	8.27212	BRK1
Positive Regulation of Attachment of Spindle Microtubules to Kinetochore (GO:0051987)	2025-01-10	0.195387	0.420761	0	0	5.0663	8.27212	HNRNPU
Positive Regulation of Dendritic Spine Morphogenesis (GO:0061003)	2025-01-10	0.195387	0.420761	0	0	5.0663	8.27212	CAMK2B
Protein Insertion Into ER Membrane by Stop-Transfer Membrane-Anchor Sequence (GO:0045050)	2025-01-10	0.195387	0.420761	0	0	5.0663	8.27212	EMC4
Protein Localization to Nuclear Envelope (GO:0090435)	2025-01-10	0.195387	0.420761	0	0	5.0663	8.27212	TMEM147
Regulation of Cellular Response to Oxidative Stress (GO:1900407)	2025-01-10	0.195387	0.420761	0	0	5.0663	8.27212	PINK1
Regulation of Sprouting Angiogenesis (GO:1903670)	2/38	0.196521	0.420761	0	0	2.53557	4.12534	PKM;EPN1
Regulation of Synapse Organization (GO:0050807)	2/38	0.196521	0.420761	0	0	2.53557	4.12534	CAMK2B;YWHAZ
Striated Muscle Tissue Development (GO:0014706)	2/38	0.196521	0.420761	0	0	2.53557	4.12534	MYL6;MYL6B
Inner Mitochondrial Membrane Organization (GO:0007007)	2/38	0.196521	0.420761	0	0	2.53557	4.12534	MTX2;GHITM
Membrane Assembly (GO:0071709)	2/38	0.196521	0.420761	0	0	2.53557	4.12534	NRXN2;SPTBN1
Negative Regulation of Transport (GO:0051051)	2/38	0.196521	0.420761	0	0	2.53557	4.12534	SNX3;NDFIP1
Neuron Projection Extension (GO:1990138)	2/38	0.196521	0.420761	0	0	2.53557	4.12534	MAP1B;DCLK1
Positive Regulation of Exocytosis (GO:0045921)	2/38	0.196521	0.420761	0	0	2.53557	4.12534	RAB3A;CLASP2
Protein K11-linked Ubiquitination (GO:0070979)	2/38	0.196521	0.420761	0	0	2.53557	4.12534	UBE2E3;RNF7
Proteasome-Mediated Ubiquitin-Dependent Protein Catabolic Process (GO:0043161)	10/340	0.19862	0.424436	0	0	1.38817	2.24378	PSMD8;PSMB6;PSMB7;ZNRF1;UCHL1;PSMD12;PSMB5;TRIM2;UBE2N;RNF7
Dephosphorylation (GO:0016311)	4/107	0.198794	0.424436	0	0	1.77465	2.86692	CTDNEP1;DUSP4;PLPPR3;PHPT1
Synapse Organization (GO:0050808)	5/144	0.198816	0.424436	0	0	1.6446	2.65666	FARP1;DNER;NRXN2;ANK3;MAPT
Intermediate Filament Organization (GO:0045109)	3/72	0.201804	0.429565	0	0	1.98564	3.17794	NEFL;VIM;INA
Negative Regulation of Extrinsic Apoptotic Signaling Pathway (GO:2001237)	3/72	0.201804	0.429565	0	0	1.98564	3.17794	GPX1;PARK7;SCG2
Regulation of G Protein-Coupled Receptor Signaling Pathway (GO:0008277)	3/72	0.201804	0.429565	0	0	1.98564	3.17794	DYNLT1;YWHAB;SYP
Regulation of Cell Growth (GO:0001558)	7/222	0.202591	0.429598	0	0	1.48975	2.37848	CDKN2D;CDC42;EI24;ENO1;LAMTOR1;RTN4;EIF4G2
Cellular Response to Insulin Stimulus (GO:0032869)	4/108	0.203223	0.429598	0	0	1.75749	2.80048	PKM;GRB2;AP3S1;VAMP2
Base-Excision Repair (GO:0006284)	2/39	0.204386	0.429598	0	0	2.46691	3.91683	USP47;APEX1
Negative Regulation of G Protein-Coupled Receptor Signaling Pathway (GO:0045744)	2/39	0.204386	0.429598	0	0	2.46691	3.91683	YWHAB;STMN1
Positive Regulation of Lymphocyte Differentiation (GO:0045621)	2/39	0.204386	0.429598	0	0	2.46691	3.91683	PBRM1;MDK
Positive Regulation of Transferase Activity (GO:0051347)	2/39	0.204386	0.429598	0	0	2.46691	3.91683	PINK1;CD200
DNA Replication (GO:0006260)	3/73	0.207357	0.429598	0	0	1.95718	3.07925	SET;SSBP1;PTMS
Spindle Assembly (GO:0051225)	3/73	0.207357	0.429598	0	0	1.95718	3.07925	KIF2A;MAPRE3;CLASP2
Heterochromatin Formation (GO:0031507)	3/73	0.207357	0.429598	0	0	1.95718	3.07925	CBX5;HNRNPK;HNRNPU
Monoatomic Cation Transmembrane Transport (GO:0098655)	9/304	0.209426	0.429598	0	0	1.3968	2.18373	ATP6V0B;ATP5F1B;ATP1A3;ATP1B3;ATP6V0D1;SCN3B;ATP1B1;ATP6V0A1;ATP6V1F
Regulation of Potassium Ion Transmembrane Transport (GO:1901379)	2/40	0.212285	0.429598	0	0	2.40187	3.72248	YWHAE;GNB2
Establishment of Spindle Orientation (GO:0051294)	2/40	0.212285	0.429598	0	0	2.40187	3.72248	DYNLT1;MAP4
Negative Regulation of Proteolysis (GO:0045861)	2/40	0.212285	0.429598	0	0	2.40187	3.72248	CST3;TIMP2
Protein Monoubiquitination (GO:0006513)	2/40	0.212285	0.429598	0	0	2.40187	3.72248	UBE2E3;UBE2N
Regulation of Apoptotic Signaling Pathway (GO:2001233)	2/40	0.212285	0.429598	0	0	2.40187	3.72248	MAZ;PPIA
Regulation of Ferroptosis (GO:0110075)	2025-01-11	0.212695	0.429598	0	0	4.55944	7.05754	FTH1
Golgi Inheritance (GO:0048313)	2025-01-11	0.212695	0.429598	0	0	4.55944	7.05754	YWHAZ
Regulation of Keratinocyte Migration (GO:0051547)	2025-01-11	0.212695	0.429598	0	0	4.55944	7.05754	MAP4K4
SRP-dependent Cotranslational Protein Targeting to Membrane (GO:0006614)	2025-01-11	0.212695	0.429598	0	0	4.55944	7.05754	SRP72
Regulation of Leukocyte Cell-Cell Adhesion (GO:1903037)	2025-01-11	0.212695	0.429598	0	0	4.55944	7.05754	MDK
Actin Crosslink Formation (GO:0051764)	2025-01-11	0.212695	0.429598	0	0	4.55944	7.05754	DPYSL3
Regulation of Mitochondrial Depolarization (GO:0051900)	2025-01-11	0.212695	0.429598	0	0	4.55944	7.05754	MLLT11
Regulation of Pseudopodium Assembly (GO:0031272)	2025-01-11	0.212695	0.429598	0	0	4.55944	7.05754	CDC42
Regulation of Sequestering of Calcium Ion (GO:0051282)	2025-01-11	0.212695	0.429598	0	0	4.55944	7.05754	FKBP1B
Regulation of Smooth Muscle Cell Differentiation (GO:0051150)	2025-01-11	0.212695	0.429598	0	0	4.55944	7.05754	OLFM2
Central Nervous System Projection Neuron Axonogenesis (GO:0021952)	2025-01-11	0.212695	0.429598	0	0	4.55944	7.05754	MYCBP2
Interleukin-10-Mediated Signaling Pathway (GO:0140105)	2025-01-11	0.212695	0.429598	0	0	4.55944	7.05754	STAT3
Ketone Biosynthetic Process (GO:0042181)	2025-01-11	0.212695	0.429598	0	0	4.55944	7.05754	TPI1
Lipid Import Into Cell (GO:0140354)	2025-01-11	0.212695	0.429598	0	0	4.55944	7.05754	ACSL3
Maintenance of Protein Localization in Endoplasmic Reticulum (GO:0035437)	2025-01-11	0.212695	0.429598	0	0	4.55944	7.05754	HSPA5
Mast Cell Mediated Immunity (GO:0002448)	2025-01-11	0.212695	0.429598	0	0	4.55944	7.05754	CLSTN1
Negative Regulation of Epithelial Cell Apoptotic Process (GO:1904036)	2025-01-11	0.212695	0.429598	0	0	4.55944	7.05754	MDK
Negative Regulation of Exocytosis (GO:0045920)	2025-01-11	0.212695	0.429598	0	0	4.55944	7.05754	ATP9A
Negative Regulation of Extracellular Matrix Organization (GO:1903054)	2025-01-11	0.212695	0.429598	0	0	4.55944	7.05754	CST3
Negative Regulation of Homotypic Cell-Cell Adhesion (GO:0034111)	2025-01-11	0.212695	0.429598	0	0	4.55944	7.05754	RDX
Negative Regulation of Intracellular Transport (GO:0032387)	2025-01-11	0.212695	0.429598	0	0	4.55944	7.05754	SNX3
Negative Regulation of Lymphocyte Migration (GO:2000402)	2025-01-11	0.212695	0.429598	0	0	4.55944	7.05754	CD200
Negative Regulation of Reactive Oxygen Species Biosynthetic Process (GO:1903427)	2025-01-11	0.212695	0.429598	0	0	4.55944	7.05754	PARK7
Negative Regulation of Sprouting Angiogenesis (GO:1903671)	2025-01-11	0.212695	0.429598	0	0	4.55944	7.05754	EPN1
Neuron Projection Maintenance (GO:1990535)	2025-01-11	0.212695	0.429598	0	0	4.55944	7.05754	ATP1A3
Neutrophil Activation Involved in Immune Response (GO:0002283)	2025-01-11	0.212695	0.429598	0	0	4.55944	7.05754	VAMP2
Phosphatidylinositol-3-Phosphate Biosynthetic Process (GO:0036092)	2025-01-11	0.212695	0.429598	0	0	4.55944	7.05754	CLSTN1
Positive Regulation of Execution Phase of Apoptosis (GO:1900119)	2025-01-11	0.212695	0.429598	0	0	4.55944	7.05754	HSPD1
Positive Regulation of Extracellular Matrix Assembly (GO:1901203)	2025-01-11	0.212695	0.429598	0	0	4.55944	7.05754	CLASP2
Positive Regulation of Gene Expression via Chromosomal CpG Island Demethylation (GO:0044029)	2025-01-11	0.212695	0.429598	0	0	4.55944	7.05754	APEX1
#ERROR!	Deadenylation-Dep Decay (GO:1900153)	2025-01-11	0.212695	0.429598	0	0	4.55944	7.05754
Positive Regulation of Oxidoreductase Activity (GO:0051353)	2025-01-11	0.212695	0.429598	0	0	4.55944	7.05754	RFK
Positive Regulation of Protein Depolymerization (GO:1901881)	2025-01-11	0.212695	0.429598	0	0	4.55944	7.05754	STMN2
Positive Regulation of Pseudopodium Assembly (GO:0031274)	2025-01-11	0.212695	0.429598	0	0	4.55944	7.05754	CDC42
Positive Regulation of Toll-Like Receptor 4 Signaling Pathway (GO:0034145)	2025-01-11	0.212695	0.429598	0	0	4.55944	7.05754	ZNRF1
Positive Regulation of Triglyceride Biosynthetic Process (GO:0010867)	2025-01-11	0.212695	0.429598	0	0	4.55944	7.05754	CTDNEP1
Positive Regulation of Vascular Endothelial Growth Factor Receptor Signaling Pathway (GO:0030949)	2025-01-11	0.212695	0.429598	0	0	4.55944	7.05754	VEGFB
Protein Localization to Endosome (GO:0036010)	2025-01-11	0.212695	0.429598	0	0	4.55944	7.05754	VPS35
Regulation of Cardiac Muscle Cell Apoptotic Process (GO:0010665)	2025-01-11	0.212695	0.429598	0	0	4.55944	7.05754	MDK
Regulation of Chromatin Organization (GO:1902275)	2025-01-11	0.212695	0.429598	0	0	4.55944	7.05754	HNRNPU
Myeloid Leukocyte Differentiation (GO:0002573)	3/74	0.212945	0.429598	0	0	1.92951	2.98442	CDC42;NPM1;CLSTN1
Positive Regulation of Cytoskeleton Organization (GO:0051495)	3/74	0.212945	0.429598	0	0	1.92951	2.98442	DYNC1H1;PFN1;PFN2
Regulation of Cold-Induced Thermogenesis (GO:0120161)	5/148	0.214038	0.431409	0	0	1.59827	2.4639	ACHE;DYNC1H1;FABP5;GNAS;ATF4
Regulation of G1/S Transition of Mitotic Cell Cycle (GO:2000045)	4/111	0.216682	0.436337	0	0	1.70795	2.61202	CDKN2D;PBRM1;RDX;TMEM14B
Inorganic Cation Transmembrane Transport (GO:0098662)	9/307	0.217292	0.437167	0	0	1.38252	2.11043	ATP6V0B;ATP5F1B;ATP1A3;ATP1B3;ATP6V0D1;SCN3B;ATP1B1;ATP6V0A1;ATP6V1F
Regulation of Plasma Membrane Bounded Cell Projection Assembly (GO:0120032)	3/75	0.218565	0.438924	0	0	1.90262	2.89325	CDC42;GAP43;RDX
Import Into Nucleus (GO:0051170)	3/75	0.218565	0.438924	0	0	1.90262	2.89325	NPM1;STAT3;HNRNPA1
Regulation of Hippo Signaling (GO:0035330)	2/41	0.220213	0.440626	0	0	2.34016	3.54104	YWHAE;MAP4K4
Negative Regulation of Kinase Activity (GO:0033673)	2/41	0.220213	0.440626	0	0	2.34016	3.54104	HNRNPU;PPIA
Positive Regulation of Actin Filament Polymerization (GO:0030838)	2/41	0.220213	0.440626	0	0	2.34016	3.54104	PFN1;PFN2
Positive Regulation of Myoblast Differentiation (GO:0045663)	2/41	0.220213	0.440626	0	0	2.34016	3.54104	PBRM1;ZFHX3
Regulation of Neuron Differentiation (GO:0045664)	3/76	0.224215	0.442186	0	0	1.87646	2.80558	ZFHX3;CALR;YWHAH
Positive Regulation of Protein Localization to Membrane (GO:1905477)	3/76	0.224215	0.442186	0	0	1.87646	2.80558	ANK3;HRAS;SPTBN1
Positive Regulation of Protein Secretion (GO:0050714)	3/76	0.224215	0.442186	0	0	1.87646	2.80558	ACHE;BAD;PPIA
Positive Regulation of Protein Ubiquitination (GO:0031398)	3/76	0.224215	0.442186	0	0	1.87646	2.80558	PINK1;NDFIP1;MYCBP2
Regulation of Canonical NF-kappaB Signal Transduction (GO:0043122)	8/270	0.226789	0.442186	0	0	1.39706	2.07286	FKBP1A;PINK1;NDFIP1;STAT3;UBE2N;FLOT1;GAPDH;OPTN
Cardiac Ventricle Morphogenesis (GO:0003208)	2/42	0.228165	0.442186	0	0	2.28154	3.37141	FKBP1A;TPM1
Response to cAMP (GO:0051591)	2/42	0.228165	0.442186	0	0	2.28154	3.37141	VGF;NDUFS4
Response to Hydrogen Peroxide (GO:0042542)	2/42	0.228165	0.442186	0	0	2.28154	3.37141	GPX1;PARK7
Skeletal Muscle Tissue Development (GO:0007519)	2/42	0.228165	0.442186	0	0	2.28154	3.37141	MYL6;MYL6B
Negative Regulation of DNA Recombination (GO:0045910)	2/42	0.228165	0.442186	0	0	2.28154	3.37141	C1QBP;TP53BP1
NADH Oxidation (GO:0006116)	2025-01-12	0.229631	0.442186	0	0	4.14473	6.09807	MDH1
Regulation of Lamellipodium Organization (GO:1902743)	2025-01-12	0.229631	0.442186	0	0	4.14473	6.09807	CDC42
Regulation of Leukocyte Adhesion to Vascular Endothelial Cell (GO:1904994)	2025-01-12	0.229631	0.442186	0	0	4.14473	6.09807	MDK
T Cell Chemotaxis (GO:0010818)	2025-01-12	0.229631	0.442186	0	0	4.14473	6.09807	CLSTN1
T-helper Cell Lineage Commitment (GO:0002295)	2025-01-12	0.229631	0.442186	0	0	4.14473	6.09807	STAT3
Regulation of Myoblast Fusion (GO:1901739)	2025-01-12	0.229631	0.442186	0	0	4.14473	6.09807	FLOT1
Astrocyte Activation (GO:0048143)	2025-01-12	0.229631	0.442186	0	0	4.14473	6.09807	MAPT
Atrial Cardiac Muscle Cell Action Potential (GO:0086014)	2025-01-12	0.229631	0.442186	0	0	4.14473	6.09807	SCN3B
Axonal Fasciculation (GO:0007413)	2025-01-12	0.229631	0.442186	0	0	4.14473	6.09807	RTN4
Base-Excision Repair	Gap-Filling (GO:0006287)	2025-01-12	0.229631	0.442186	0	0	4.14473	6.09807
Cellular Response to Dopamine (GO:1903351)	2025-01-12	0.229631	0.442186	0	0	4.14473	6.09807	GNAO1
Relaxation of Cardiac Muscle (GO:0055119)	2025-01-12	0.229631	0.442186	0	0	4.14473	6.09807	ATP1B1
Respiratory Chain Complex III Assembly (GO:0017062)	2025-01-12	0.229631	0.442186	0	0	4.14473	6.09807	UQCRFS1
Signal Peptide Processing (GO:0006465)	2025-01-12	0.229631	0.442186	0	0	4.14473	6.09807	SPCS2
Glutamine Metabolic Process (GO:0006541)	2025-01-12	0.229631	0.442186	0	0	4.14473	6.09807	SLC38A1
Interleukin-6-Mediated Signaling Pathway (GO:0070102)	2025-01-12	0.229631	0.442186	0	0	4.14473	6.09807	STAT3
Isotype Switching (GO:0045190)	2025-01-12	0.229631	0.442186	0	0	4.14473	6.09807	HSPD1
Microtubule Anchoring at Microtubule Organizing Center (GO:0072393)	2025-01-12	0.229631	0.442186	0	0	4.14473	6.09807	KIF3A
Mitochondrial Respiratory Chain Complex III Assembly (GO:0034551)	2025-01-12	0.229631	0.442186	0	0	4.14473	6.09807	UQCRFS1
Morphogenesis of a Polarized Epithelium (GO:0001738)	2025-01-12	0.229631	0.442186	0	0	4.14473	6.09807	AHI1
Phosphate Ion Homeostasis (GO:0055062)	2025-01-12	0.229631	0.442186	0	0	4.14473	6.09807	XPR1
Polyamine Metabolic Process (GO:0006595)	2025-01-12	0.229631	0.442186	0	0	4.14473	6.09807	SLC38A1
Positive Regulation of Cellular Extravasation (GO:0002693)	2025-01-12	0.229631	0.442186	0	0	4.14473	6.09807	MDK
Positive Regulation of Keratinocyte Proliferation (GO:0010838)	2025-01-12	0.229631	0.442186	0	0	4.14473	6.09807	MDK
Positive Regulation of Nuclear-Transcribed mRNA poly(A) Tail Shortening (GO:0060213)	2025-01-12	0.229631	0.442186	0	0	4.14473	6.09807	PABPC1
Positive Regulation of Vascular Endothelial Cell Proliferation (GO:1905564)	2025-01-12	0.229631	0.442186	0	0	4.14473	6.09807	MDK
Positive Regulation of Vascular Permeability (GO:0043117)	2025-01-12	0.229631	0.442186	0	0	4.14473	6.09807	VEGFB
Post-Translational Protein Targeting to Endoplasmic Reticulum Membrane (GO:0006620)	2025-01-12	0.229631	0.442186	0	0	4.14473	6.09807	HSPA5
Presynapse Organization (GO:0099172)	2025-01-12	0.229631	0.442186	0	0	4.14473	6.09807	CLASP2
Protein Kinase A Signaling (GO:0010737)	2025-01-12	0.229631	0.442186	0	0	4.14473	6.09807	RDX
Regulation of PERK-mediated Unfolded Protein Response (GO:1903897)	2025-01-12	0.229631	0.442186	0	0	4.14473	6.09807	HSPA5
Regulation of SNARE Complex Assembly (GO:0035542)	2025-01-12	0.229631	0.442186	0	0	4.14473	6.09807	STXBP1
Regulation of T Cell Mediated Immune Response to Tumor Cell (GO:0002840)	2025-01-12	0.229631	0.442186	0	0	4.14473	6.09807	HSPD1
Nucleosome Organization (GO:0034728)	3/77	0.229893	0.442304	0	0	1.851	2.72123	NPM1;SET;ATRX
Intracellular Signaling Cassette (GO:0141124)	10/354	0.233164	0.448205	0	0	1.3307	1.93752	YWHAE;C1QBP;STAT3;FKBP1B;CLSTN1;HRAS;SCG2;NCALD;ATF4;MAP4K4
Adenylate Cyclase-Activating G Protein-Coupled Receptor Signaling Pathway (GO:0007189)	5/153	0.233561	0.448576	0	0	1.54388	2.24528	GNG2;PRKAR1A;PRKAR2B;PRKAR2A;GNAS
Negative Regulation of Growth (GO:0045926)	4/115	0.234986	0.450919	0	0	1.64607	2.38388	CDKN2D;EI24;ENO1;RTN4
Import Into the Mitochondrion (GO:0170036)	2/43	0.236136	0.451944	0	0	2.22578	3.21258	SMDT1;VDAC1
Negative Regulation of Organelle Assembly (GO:1902116)	2/43	0.236136	0.451944	0	0	2.22578	3.21258	PINK1;GDI2
Negative Regulation of Ubiquitin-Dependent Protein Catabolic Process (GO:2000059)	2/43	0.236136	0.451944	0	0	2.22578	3.21258	USP14;PARK7
RNA Catabolic Process (GO:0006401)	3/79	0.241328	0.45461	0	0	1.80211	2.56187	TRIR;C1QBP;HNRNPD
Positive Regulation of Protein Modification by Small Protein Conjugation or Removal (GO:1903322)	3/79	0.241328	0.45461	0	0	1.80211	2.56187	PINK1;NDFIP1;MYCBP2
Regulation of Cell Cycle G1/S Phase Transition (GO:1902806)	3/79	0.241328	0.45461	0	0	1.80211	2.56187	CDKN2D;PBRM1;TMEM14B
Regulation of Monoatomic Cation Transmembrane Transport (GO:1904062)	2/44	0.244122	0.45461	0	0	2.17267	3.06366	YWHAE;GNB2
Bone Development (GO:0060348)	2/44	0.244122	0.45461	0	0	2.17267	3.06366	GNAS;PPIB
Negative Regulation of Protein Localization (GO:1903828)	2/44	0.244122	0.45461	0	0	2.17267	3.06366	GDI2;YWHAZ
Positive Regulation of Wound Healing (GO:0090303)	2/44	0.244122	0.45461	0	0	2.17267	3.06366	VEGFB;HRAS
Regulation of Autophagosome Assembly (GO:2000785)	2/44	0.244122	0.45461	0	0	2.17267	3.06366	MOAP1;PINK1
Regulation of Gastrulation (GO:0010470)	2025-01-13	0.246204	0.45461	0	0	3.79915	5.32486	CLASP2
Regulation of Homotypic Cell-Cell Adhesion (GO:0034110)	2025-01-13	0.246204	0.45461	0	0	3.79915	5.32486	RDX
MyD88-dependent Toll-Like Receptor Signaling Pathway (GO:0002755)	2025-01-13	0.246204	0.45461	0	0	3.79915	5.32486	HSPD1
P-body Assembly (GO:0033962)	2025-01-13	0.246204	0.45461	0	0	3.79915	5.32486	DYNC1H1
Activation of Protein Kinase B Activity (GO:0032148)	2025-01-13	0.246204	0.45461	0	0	3.79915	5.32486	PPIA
Adenylate Cyclase-Activating Adrenergic Receptor Signaling Pathway (GO:0071880)	2025-01-13	0.246204	0.45461	0	0	3.79915	5.32486	GNAS
Regulation of Neuron Projection Arborization (GO:0150011)	2025-01-13	0.246204	0.45461	0	0	3.79915	5.32486	MACF1
Regulation of Pattern Recognition Receptor Signaling Pathway (GO:0062207)	2025-01-13	0.246204	0.45461	0	0	3.79915	5.32486	FLOT1
Regulation of Retinoic Acid Receptor Signaling Pathway (GO:0048385)	2025-01-13	0.246204	0.45461	0	0	3.79915	5.32486	CALR
Cellular Response to Arsenic-Containing Substance (GO:0071243)	2025-01-13	0.246204	0.45461	0	0	3.79915	5.32486	HNRNPA1
Cellular Response to Growth Hormone Stimulus (GO:0071378)	2025-01-13	0.246204	0.45461	0	0	3.79915	5.32486	STAT3
Regulation of Vascular Associated Smooth Muscle Cell Migration (GO:1904752)	2025-01-13	0.246204	0.45461	0	0	3.79915	5.32486	TPM1
Regulation of Vasculogenesis (GO:2001212)	2025-01-13	0.246204	0.45461	0	0	3.79915	5.32486	RTN4
Removal of Superoxide Radicals (GO:0019430)	2025-01-13	0.246204	0.45461	0	0	3.79915	5.32486	PARK7
Response to Muramyl Dipeptide (GO:0032495)	2025-01-13	0.246204	0.45461	0	0	3.79915	5.32486	VIM
Steroid Catabolic Process (GO:0006706)	2025-01-13	0.246204	0.45461	0	0	3.79915	5.32486	YWHAH
Substrate-Dependent Cell Migration (GO:0006929)	2025-01-13	0.246204	0.45461	0	0	3.79915	5.32486	SHTN1
Formation of Cytoplasmic Translation Initiation Complex (GO:0001732)	2025-01-13	0.246204	0.45461	0	0	3.79915	5.32486	EIF3K
Intraciliary Retrograde Transport (GO:0035721)	2025-01-13	0.246204	0.45461	0	0	3.79915	5.32486	DYNLL1
Microvillus Organization (GO:0032528)	2025-01-13	0.246204	0.45461	0	0	3.79915	5.32486	MAP4K4
Negative Regulation of T Cell Differentiation (GO:0045581)	2025-01-13	0.246204	0.45461	0	0	3.79915	5.32486	MDK
Negative Regulation of Alcohol Biosynthetic Process (GO:1902931)	2025-01-13	0.246204	0.45461	0	0	3.79915	5.32486	DKK3
Negative Regulation of Cell Activation (GO:0050866)	2025-01-13	0.246204	0.45461	0	0	3.79915	5.32486	CD200
Negative Regulation of Defense Response to Virus (GO:0050687)	2025-01-13	0.246204	0.45461	0	0	3.79915	5.32486	C1QBP
Negative Regulation of Stem Cell Differentiation (GO:2000737)	2025-01-13	0.246204	0.45461	0	0	3.79915	5.32486	HNRNPU
Nucleotide Metabolic Process (GO:0009117)	2025-01-13	0.246204	0.45461	0	0	3.79915	5.32486	PARK7
Outer Mitochondrial Membrane Organization (GO:0007008)	2025-01-13	0.246204	0.45461	0	0	3.79915	5.32486	MTX2
Positive Regulation of Brown Fat Cell Differentiation (GO:0090336)	2025-01-13	0.246204	0.45461	0	0	3.79915	5.32486	HNRNPU
Positive Regulation of Heterotypic Cell-Cell Adhesion (GO:0034116)	2025-01-13	0.246204	0.45461	0	0	3.79915	5.32486	FLOT1
Positive Regulation of Protein Export From Nucleus (GO:0046827)	2025-01-13	0.246204	0.45461	0	0	3.79915	5.32486	YWHAE
Protein Insertion Into Mitochondrial Outer Membrane (GO:0045040)	2025-01-13	0.246204	0.45461	0	0	3.79915	5.32486	MTX2
Regulation of Actomyosin Structure Organization (GO:0110020)	2025-01-13	0.246204	0.45461	0	0	3.79915	5.32486	CDC42
Regulation of Attachment of Spindle Microtubules to Kinetochore (GO:0051988)	2025-01-13	0.246204	0.45461	0	0	3.79915	5.32486	CDC42
Reg of Calcium Ion Transmembrane Transport via High Voltage-Gated Calcium Channel (GO:1902514)	2025-01-13	0.246204	0.45461	0	0	3.79915	5.32486	SESTD1
Response to Endoplasmic Reticulum Stress (GO:0034976)	6/196	0.247074	0.455082	0	0	1.4434	2.01797	HSPA5;RHBDD2;FLOT1;CALR;RNF7;ATF4
Regulation of Double-Strand Break Repair via Homologous Recombination (GO:0010569)	3/80	0.24708	0.455082	0	0	1.77861	2.48658	FUS;C1QBP;TP53BP1
Signal Transduction in Response to DNA Damage (GO:0042770)	3/80	0.24708	0.455082	0	0	1.77861	2.48658	ATRX;GRB2;TP53BP1
Establishment of Protein Localization to Mitochondrion (GO:0072655)	2/45	0.252118	0.460965	0	0	2.12204	2.92387	PINK1;HSPD1
Negative Regulation of Biosynthetic Process (GO:0009890)	2/45	0.252118	0.460965	0	0	2.12204	2.92387	PGK1;PARK7
Positive Regulation of Calcium Ion Transmembrane Transport (GO:1904427)	2/45	0.252118	0.460965	0	0	2.12204	2.92387	ANK2;SRI
Purine Ribonucleotide Biosynthetic Process (GO:0009152)	2/45	0.252118	0.460965	0	0	2.12204	2.92387	ATP5F1B;ATP5F1C
Regulation of Cytokinesis (GO:0032465)	3/81	0.252854	0.460965	0	0	1.75572	2.41402	CDC42;CALM3;CALM2
Protein Maturation (GO:0051604)	5/158	0.253563	0.460965	0	0	1.49304	2.04867	FKBP1A;FKBP1B;CALR;AASDHPPT;HSPD1
MAPK Cascade (GO:0000165)	4/119	0.253644	0.460965	0	0	1.58849	2.17913	YWHAE;SCG2;HRAS;MAP4K4
Negative Regulation of Cellular Process (GO:0048523)	14/531	0.254761	0.460965	0	0	1.24025	1.69595	CDKN2D;PBRM1;NPM1;EI24;BNIP3;ARHGDIG;ENO1;YBX1;RTN4;NME1;MDK;FTH1;HRAS;CD200
Regulation of Cellular Component Organization (GO:0051128)	5/159	0.257614	0.460965	0	0	1.48327	2.01175	HSPA8;PINK1;HNRNPU;PARK7;LAMTOR1
Regulation of Vesicle-Mediated Transport (GO:0060627)	3/82	0.258646	0.460965	0	0	1.73341	2.34408	SYT1;VAMP2;ATP9A
Regulation of Cyclin-Dependent Protein Serine/Threonine Kinase Activity (GO:0000079)	2/46	0.260121	0.460965	0	0	2.0737	2.79247	CDKN2D;MAPRE3
Regulation of Interleukin-10 Production (GO:0032653)	2/46	0.260121	0.460965	0	0	2.0737	2.79247	STAT3;HSPD1
Mononuclear Cell Differentiation (GO:1903131)	2/46	0.260121	0.460965	0	0	2.0737	2.79247	CDC42;NPM1
Negative Regulation of Proteasomal Protein Catabolic Process (GO:1901799)	2/46	0.260121	0.460965	0	0	2.0737	2.79247	USP14;PARK7
Regulation of Endocytic Recycling (GO:2001135)	2025-01-14	0.262421	0.460965	0	0	3.50672	4.69131	ATP9A
Regulation of Establishment of Protein Localization (GO:0070201)	2025-01-14	0.262421	0.460965	0	0	3.50672	4.69131	DNAJA1
G Protein-Coupled Serotonin Receptor Signaling Pathway (GO:0098664)	2025-01-14	0.262421	0.460965	0	0	3.50672	4.69131	GNAO1
Regulation of Feeding Behavior (GO:0060259)	2025-01-14	0.262421	0.460965	0	0	3.50672	4.69131	STAT3
Regulation of Macrophage Cytokine Production (GO:0010935)	2025-01-14	0.262421	0.460965	0	0	3.50672	4.69131	RTN4
Regulation of Nuclear-Transcribed mRNA poly(A) Tail Shortening (GO:0060211)	2025-01-14	0.262421	0.460965	0	0	3.50672	4.69131	PABPC1
Calcium-Ion Regulated Exocytosis (GO:0017156)	2025-01-14	0.262421	0.460965	0	0	3.50672	4.69131	VAMP2
Regulation of Response to Oxidative Stress (GO:1902882)	2025-01-14	0.262421	0.460965	0	0	3.50672	4.69131	PINK1
Cellular Response to Exogenous dsRNA (GO:0071360)	2025-01-14	0.262421	0.460965	0	0	3.50672	4.69131	FLOT1
Regulation of Voltage-Gated Calcium Channel Activity (GO:1901385)	2025-01-14	0.262421	0.460965	0	0	3.50672	4.69131	SRI
Relaxation of Muscle (GO:0090075)	2025-01-14	0.262421	0.460965	0	0	3.50672	4.69131	ATP1B1
Cellular Response to Superoxide (GO:0071451)	2025-01-14	0.262421	0.460965	0	0	3.50672	4.69131	PARK7
Coenzyme A Metabolic Process (GO:0015936)	2025-01-14	0.262421	0.460965	0	0	3.50672	4.69131	ACOT7
Cotranslational Protein Targeting to Membrane (GO:0006613)	2025-01-14	0.262421	0.460965	0	0	3.50672	4.69131	SRP72
Endoderm Development (GO:0007492)	2025-01-14	0.262421	0.460965	0	0	3.50672	4.69131	DUSP4
Establishment of Apical/Basal Cell Polarity (GO:0035089)	2025-01-14	0.262421	0.460965	0	0	3.50672	4.69131	CDC42
Telomere Maintenance in Response to DNA Damage (GO:0043247)	2025-01-14	0.262421	0.460965	0	0	3.50672	4.69131	APEX1
Extrinsic Apoptotic Signaling Pathway in Absence of Ligand (GO:0097192)	2025-01-14	0.262421	0.460965	0	0	3.50672	4.69131	MOAP1
Eye Photoreceptor Cell Differentiation (GO:0001754)	2025-01-14	0.262421	0.460965	0	0	3.50672	4.69131	STAT3
Vascular Endothelial Growth Factor Signaling Pathway (GO:0038084)	2025-01-14	0.262421	0.460965	0	0	3.50672	4.69131	VEGFB
Medium-Chain Fatty Acid Metabolic Process (GO:0051791)	2025-01-14	0.262421	0.460965	0	0	3.50672	4.69131	ACOT7
Microvillus Assembly (GO:0030033)	2025-01-14	0.262421	0.460965	0	0	3.50672	4.69131	MAP4K4
Mitochondrion Distribution (GO:0048311)	2025-01-14	0.262421	0.460965	0	0	3.50672	4.69131	MAPT
Negative Regulation of Cell-Substrate Junction Organization (GO:0150118)	2025-01-14	0.262421	0.460965	0	0	3.50672	4.69131	CLASP2
Negative Regulation of Epithelial Cell Migration (GO:0010633)	2025-01-14	0.262421	0.460965	0	0	3.50672	4.69131	PFN2
Negative Regulation of Focal Adhesion Assembly (GO:0051895)	2025-01-14	0.262421	0.460965	0	0	3.50672	4.69131	CLASP2
Negative Regulation of Lyase Activity (GO:0051350)	2025-01-14	0.262421	0.460965	0	0	3.50672	4.69131	PHPT1
Negative Regulation of Smooth Muscle Cell Migration (GO:0014912)	2025-01-14	0.262421	0.460965	0	0	3.50672	4.69131	TPM1
Negative Regulation of Toll-Like Receptor Signaling Pathway (GO:0034122)	2025-01-14	0.262421	0.460965	0	0	3.50672	4.69131	YWHAE
Negative Regulation of Transcription Elongation by RNA Polymerase II (GO:0034244)	2025-01-14	0.262421	0.460965	0	0	3.50672	4.69131	HNRNPU
Neuron Cell-Cell Adhesion (GO:0007158)	2025-01-14	0.262421	0.460965	0	0	3.50672	4.69131	NRXN2
Neutrophil Mediated Immunity (GO:0002446)	2025-01-14	0.262421	0.460965	0	0	3.50672	4.69131	VAMP2
Nuclear Pore Organization (GO:0006999)	2025-01-14	0.262421	0.460965	0	0	3.50672	4.69131	RTN4
Polarized Epithelial Cell Differentiation (GO:0030859)	2025-01-14	0.262421	0.460965	0	0	3.50672	4.69131	CDC42
Positive Regulation of Acute Inflammatory Response (GO:0002675)	2025-01-14	0.262421	0.460965	0	0	3.50672	4.69131	PARK7
Positive Regulation of Isotype Switching (GO:0045830)	2025-01-14	0.262421	0.460965	0	0	3.50672	4.69131	TP53BP1
Positive Regulation of Macrophage Chemotaxis (GO:0010759)	2025-01-14	0.262421	0.460965	0	0	3.50672	4.69131	MDK
Positive Regulation of Protein-Containing Complex Disassembly (GO:0043243)	2025-01-14	0.262421	0.460965	0	0	3.50672	4.69131	BNIP3
Positive Regulation of Syncytium Formation by Plasma Membrane Fusion (GO:0060143)	2025-01-14	0.262421	0.460965	0	0	3.50672	4.69131	FLOT1
Protein Localization to Chromosome	Telomeric Region (GO:0070198)	2025-01-14	0.262421	0.460965	0	0	3.50672	4.69131
Protein Localization to Site of Double-Strand Break (GO:1990166)	2025-01-14	0.262421	0.460965	0	0	3.50672	4.69131	TP53BP1
Regulation of AMPA Receptor Activity (GO:2000311)	2025-01-14	0.262421	0.460965	0	0	3.50672	4.69131	CNIH2
Regulation of Aerobic Respiration (GO:1903715)	2025-01-14	0.262421	0.460965	0	0	3.50672	4.69131	PINK1
Regulation of Cell Projection Organization (GO:0031344)	2025-01-14	0.262421	0.460965	0	0	3.50672	4.69131	MACF1
Negative Regulation of Cell Growth (GO:0030308)	4/121	0.263086	0.461396	0	0	1.56117	2.0846	CDKN2D;EI24;ENO1;RTN4
Negative Regulation of Defense Response (GO:0031348)	4/121	0.263086	0.461396	0	0	1.56117	2.0846	C1QBP;STAT3;VPS35;YWHAZ
Negative Regulation of Protein Phosphorylation (GO:0001933)	3/83	0.264456	0.46343	0	0	1.71165	2.27663	FKBP8;PARK7;PPIA
Regulation of Cell Differentiation (GO:0045595)	6/201	0.265075	0.464145	0	0	1.40602	1.86683	PBRM1;ZFHX3;MDK;ATF4;YWHAH;CLASP2
Regulation of mRNA Catabolic Process (GO:0061013)	2/47	0.268126	0.467627	0	0	2.02752	2.66882	APEX1;VIM
Cellular Response to Type II Interferon (GO:0071346)	2/47	0.268126	0.467627	0	0	2.02752	2.66882	ATL1;GAPDH
Ribosomal Large Subunit Biogenesis (GO:0042273)	2/47	0.268126	0.467627	0	0	2.02752	2.66882	NPM1;GTF3A
Mitotic Spindle Assembly (GO:0090307)	2/47	0.268126	0.467627	0	0	2.02752	2.66882	KIF2A;CLASP2
Regulation of T Cell Differentiation (GO:0045580)	2/47	0.268126	0.467627	0	0	2.02752	2.66882	PBRM1;MDK
Negative Regulation of Response to Biotic Stimulus (GO:0002832)	2/48	0.27613	0.472986	0	0	1.98334	2.55233	C1QBP;YWHAZ
Nuclear Receptor-Mediated Steroid Hormone Signaling Pathway (GO:0030518)	2/48	0.27613	0.472986	0	0	1.98334	2.55233	RBFOX2;PARK7
Positive Regulation of Leukocyte Cell-Cell Adhesion (GO:1903039)	2/48	0.27613	0.472986	0	0	1.98334	2.55233	MDK;HSPD1
Positive Regulation of Peptide Hormone Secretion (GO:0090277)	2/48	0.27613	0.472986	0	0	1.98334	2.55233	BAD;SELENOT
Regulation of Clathrin-Dependent Endocytosis (GO:2000369)	2025-01-15	0.27829	0.472986	0	0	3.25608	4.16482	SMAP1
Regulation of Establishment of Cell Polarity (GO:2000114)	2025-01-15	0.27829	0.472986	0	0	3.25608	4.16482	SHTN1
Regulation of Execution Phase of Apoptosis (GO:1900117)	2025-01-15	0.27829	0.472986	0	0	3.25608	4.16482	HSPD1
Regulation of Hormone Secretion (GO:0046883)	2025-01-15	0.27829	0.472986	0	0	3.25608	4.16482	VAMP2
Regulation of Intrinsic Apoptotic Signaling Pathway in Response to DNA Damage (GO:1902229)	2025-01-15	0.27829	0.472986	0	0	3.25608	4.16482	CDKN2D
Regulation of Isotype Switching (GO:0045191)	2025-01-15	0.27829	0.472986	0	0	3.25608	4.16482	TP53BP1
T Cell Proliferation (GO:0042098)	2025-01-15	0.27829	0.472986	0	0	3.25608	4.16482	CADM1
Regulation of Oxidative Phosphorylation (GO:0002082)	2025-01-15	0.27829	0.472986	0	0	3.25608	4.16482	PINK1
Regulation of Peptidase Activity (GO:0052547)	2025-01-15	0.27829	0.472986	0	0	3.25608	4.16482	CST3
Astrocyte Development (GO:0014002)	2025-01-15	0.27829	0.472986	0	0	3.25608	4.16482	MAPT
Regulation of Response to Endoplasmic Reticulum Stress (GO:1905897)	2025-01-15	0.27829	0.472986	0	0	3.25608	4.16482	MANF
Central Nervous System Neuron Development (GO:0021954)	2025-01-15	0.27829	0.472986	0	0	3.25608	4.16482	MAPT
Retinal Metabolic Process (GO:0042574)	2025-01-15	0.27829	0.472986	0	0	3.25608	4.16482	RDH11
Dendritic Spine Morphogenesis (GO:0060997)	2025-01-15	0.27829	0.472986	0	0	3.25608	4.16482	CDC42
Negative Regulation of NLRP3 Inflammasome Complex Assembly (GO:1900226)	2025-01-15	0.27829	0.472986	0	0	3.25608	4.16482	HSPA8
Negative Regulation of Axon Extension (GO:0030517)	2025-01-15	0.27829	0.472986	0	0	3.25608	4.16482	RTN4
- Reg of Endoplasmic Reticulum Stress-Induced Intrinsic Apoptotic Sgnlng Pway (GO:1902236)	2025-01-15	0.27829	0.472986	0	0	3.25608	4.16482	PARK7
Negative Regulation of mRNA Splicing	via Spliceosome (GO:0048025)	2025-01-15	0.27829	0.472986	0	0	3.25608	4.16482
Negative Regulation of Macrophage Activation (GO:0043031)	2025-01-15	0.27829	0.472986	0	0	3.25608	4.16482	CD200
Negative Regulation of Mononuclear Cell Migration (GO:0071676)	2025-01-15	0.27829	0.472986	0	0	3.25608	4.16482	CD200
Negative Regulation of Phagocytosis (GO:0050765)	2025-01-15	0.27829	0.472986	0	0	3.25608	4.16482	SNX3
Positive Regulation of Immunoglobulin Mediated Immune Response (GO:0002891)	2025-01-15	0.27829	0.472986	0	0	3.25608	4.16482	TP53BP1
Positive Regulation of Mitochondrial Translation (GO:0070131)	2025-01-15	0.27829	0.472986	0	0	3.25608	4.16482	COA3
Positive Regulation of Secretion (GO:0051047)	2025-01-15	0.27829	0.472986	0	0	3.25608	4.16482	ACSL3
Positive Regulation of Transmembrane Transport (GO:0034764)	2025-01-15	0.27829	0.472986	0	0	3.25608	4.16482	SLC38A1
rRNA Catabolic Process (GO:0016075)	2025-01-15	0.27829	0.472986	0	0	3.25608	4.16482	TRIR
Regulation of IRE1-mediated Unfolded Protein Response (GO:1903894)	2025-01-15	0.27829	0.472986	0	0	3.25608	4.16482	HSPA5
Regulation of Bone Remodeling (GO:0046850)	2025-01-15	0.27829	0.472986	0	0	3.25608	4.16482	MDK
Regulation of Catecholamine Secretion (GO:0050433)	2025-01-15	0.27829	0.472986	0	0	3.25608	4.16482	SYT4
Integrin-Mediated Signaling Pathway (GO:0007229)	3/86	0.281975	0.478879	0	0	1.64953	2.0882	CDC42;DST;PTPRA
Actin Polymerization or Depolymerization (GO:0008154)	2/49	0.284128	0.481172	0	0	1.94104	2.44247	MSRB2;DSTN
Positive Regulation of Epithelial to Mesenchymal Transition (GO:0010718)	2/49	0.284128	0.481172	0	0	1.94104	2.44247	OLFM1;MDK
Protein Localization to Chromosome (GO:0034502)	2/49	0.284128	0.481172	0	0	1.94104	2.44247	ATRX;TP53BP1
Regulation of Endothelial Cell Proliferation (GO:0001936)	3/87	0.287839	0.481172	0	0	1.62981	2.02969	CLSTN1;VEGFB;SCG2
Calcium Ion Transmembrane Transport (GO:0070588)	3/87	0.287839	0.481172	0	0	1.62981	2.02969	SMDT1;GHITM;ATP2B1
Positive Regulation of Biosynthetic Process (GO:0009891)	3/87	0.287839	0.481172	0	0	1.62981	2.02969	PRDX5;PARK7;VIM
Regulation of Inflammatory Response (GO:0050727)	7/249	0.289358	0.481172	0	0	1.32169	1.63902	CAMK2N1;MDK;STAT3;VPS35;PARK7;CD200;VAMP2
RNA Processing (GO:0006396)	8/291	0.290044	0.481172	0	0	1.29198	1.59911	NOP56;SFPQ;HNRNPK;FUS;HNRNPD;ELAVL4;HNRNPU;SNRPB
Negative Regulation of MAPK Cascade (GO:0043409)	4/127	0.291773	0.481172	0	0	1.48456	1.82865	DUSP4;UCHL1;PINK1;PPIA
Nuclear Export (GO:0051168)	2/50	0.292118	0.481172	0	0	1.90051	2.33876	CALR;HNRNPA1
Nucleocytoplasmic Transport (GO:0006913)	2/50	0.292118	0.481172	0	0	1.90051	2.33876	NPM1;HNRNPA1
Regulation of Mitotic Cell Cycle Phase Transition (GO:1901990)	3/88	0.293711	0.481172	0	0	1.61055	1.97318	CDKN2D;PBRM1;TMEM14B
Positive Regulation of Endothelial Cell Migration (GO:0010595)	3/88	0.293711	0.481172	0	0	1.61055	1.97318	ATP5F1B;CLSTN1;CALR
ATP Transport (GO:0015867)	2025-01-16	0.293819	0.481172	0	0	3.03885	3.72196	SLC25A4
Regulation of Establishment or Maintenance of Cell Polarity (GO:0032878)	2025-01-16	0.293819	0.481172	0	0	3.03885	3.72196	SHTN1
Apoptotic Nuclear Changes (GO:0030262)	2025-01-16	0.293819	0.481172	0	0	3.03885	3.72196	BLCAP
Regulation of Plasminogen Activation (GO:0010755)	2025-01-16	0.293819	0.481172	0	0	3.03885	3.72196	ENO1
Regulation of Presynapse Assembly (GO:1905606)	2025-01-16	0.293819	0.481172	0	0	3.03885	3.72196	VPS35
Regulation of Presynapse Organization (GO:0099174)	2025-01-16	0.293819	0.481172	0	0	3.03885	3.72196	VPS35
Branched-Chain Amino Acid Metabolic Process (GO:0009081)	2025-01-16	0.293819	0.481172	0	0	3.03885	3.72196	PPM1K
Regulation of Smooth Muscle Cell Apoptotic Process (GO:0034391)	2025-01-16	0.293819	0.481172	0	0	3.03885	3.72196	BAG1
Regulation of Stem Cell Proliferation (GO:0072091)	2025-01-16	0.293819	0.481172	0	0	3.03885	3.72196	HNRNPU
Regulation of Superoxide Anion Generation (GO:0032928)	2025-01-16	0.293819	0.481172	0	0	3.03885	3.72196	MAPT
Regulation of Triglyceride Biosynthetic Process (GO:0010866)	2025-01-16	0.293819	0.481172	0	0	3.03885	3.72196	CTDNEP1
Cellular Response to Corticosteroid Stimulus (GO:0071384)	2025-01-16	0.293819	0.481172	0	0	3.03885	3.72196	HNRNPU
Cellular Response to Gamma Radiation (GO:0071480)	2025-01-16	0.293819	0.481172	0	0	3.03885	3.72196	HRAS
Regulation of Viral Life Cycle (GO:1903900)	2025-01-16	0.293819	0.481172	0	0	3.03885	3.72196	PPIA
Ruffle Organization (GO:0031529)	2025-01-16	0.293819	0.481172	0	0	3.03885	3.72196	TPM1
Synaptic Transmission	GABAergic (GO:0051932)	2025-01-16	0.293819	0.481172	0	0	3.03885	3.72196
Tail-Anchored Membrane Protein Insertion Into ER Membrane (GO:0071816)	2025-01-16	0.293819	0.481172	0	0	3.03885	3.72196	EMC4
Establishment of Protein Localization to Endoplasmic Reticulum (GO:0072599)	2025-01-16	0.293819	0.481172	0	0	3.03885	3.72196	SPCS2
Glycolipid Metabolic Process (GO:0006664)	2025-01-16	0.293819	0.481172	0	0	3.03885	3.72196	SCCPDH
Heart Process (GO:0003015)	2025-01-16	0.293819	0.481172	0	0	3.03885	3.72196	GPX1
Membrane Depolarization During Cardiac Muscle Cell Action Potential (GO:0086012)	2025-01-16	0.293819	0.481172	0	0	3.03885	3.72196	SCN3B
Membrane Raft Organization (GO:0031579)	2025-01-16	0.293819	0.481172	0	0	3.03885	3.72196	FLOT1
Negative Regulation of Activin Receptor Signaling Pathway (GO:0032926)	2025-01-16	0.293819	0.481172	0	0	3.03885	3.72196	FKBP1A
Negative Regulation of mRNA Processing (GO:0050686)	2025-01-16	0.293819	0.481172	0	0	3.03885	3.72196	C1QBP
Negative Regulation of Myoblast Differentiation (GO:0045662)	2025-01-16	0.293819	0.481172	0	0	3.03885	3.72196	ZFHX3
Negative Regulation of Natural Killer Cell Mediated Immunity (GO:0002716)	2025-01-16	0.293819	0.481172	0	0	3.03885	3.72196	GRB2
Negative Regulation of Synaptic Transmission (GO:0050805)	2025-01-16	0.293819	0.481172	0	0	3.03885	3.72196	STXBP1
Neurotrophin Signaling Pathway (GO:0038179)	2025-01-16	0.293819	0.481172	0	0	3.03885	3.72196	KIDINS220
Pancreas Development (GO:0031016)	2025-01-16	0.293819	0.481172	0	0	3.03885	3.72196	SELENOT
Positive Regulation of Muscle Contraction (GO:0045933)	2025-01-16	0.293819	0.481172	0	0	3.03885	3.72196	ENO1
+ Reg of Myeloid Leukocyte Cytokine Production Inv in Imm Resp (GO:0061081)	2025-01-16	0.293819	0.481172	0	0	3.03885	3.72196	RTN4
Positive Regulation of Superoxide Anion Generation (GO:0032930)	2025-01-16	0.293819	0.481172	0	0	3.03885	3.72196	MAPT
Postsynaptic Membrane Organization (GO:0001941)	2025-01-16	0.293819	0.481172	0	0	3.03885	3.72196	NRXN2
Protein Alkylation (GO:0008213)	2025-01-16	0.293819	0.481172	0	0	3.03885	3.72196	SNRPB
Protein Localization to Vacuole (GO:0072665)	2025-01-16	0.293819	0.481172	0	0	3.03885	3.72196	RTN4
RNA Biosynthetic Process (GO:0032774)	4/128	0.296597	0.485361	0	0	1.47251	1.78966	HNRNPK;HNRNPD;ELAVL4;HNRNPU
Regulation of Secretion by Cell (GO:1903530)	2/51	0.300097	0.487555	0	0	1.86163	2.24075	SYT1;VAMP2
Response to Glucose (GO:0009749)	2/51	0.300097	0.487555	0	0	1.86163	2.24075	SELENOT;VAMP2
Epithelial to Mesenchymal Transition (GO:0001837)	2/51	0.300097	0.487555	0	0	1.86163	2.24075	OLFM1;NCAM1
Insulin Receptor Signaling Pathway (GO:0008286)	2/51	0.300097	0.487555	0	0	1.86163	2.24075	GRB2;AP3S1
Myofibril Assembly (GO:0030239)	2/51	0.300097	0.487555	0	0	1.86163	2.24075	TMOD2;TPM1
Brain Development (GO:0007420)	5/170	0.30307	0.487555	0	0	1.3836	1.65173	RTN1;NDUFS4;MEIS3;RTN4;BPTF
Gene Expression (GO:0010467)	10/381	0.305247	0.487555	0	0	1.23213	1.46208	FKBP1A;HNRNPK;MRPL51;FKBP1B;HNRNPD;ELAVL4;HNRNPU;CALR;DTD1;HSPD1
Establishment of Protein Localization to Organelle (GO:0072594)	3/90	0.305479	0.487555	0	0	1.57337	1.86582	NPM1;PINK1;STAT3
Cell Surface Receptor Protein Tyrosine Kinase Signaling Pathway (GO:0007169)	8/296	0.305737	0.487555	0	0	1.26922	1.50407	FIBP;AHI1;STMN1;STAT3;CLSTN1;VEGFB;GRB2;AP3S1
Regulation of Hydrolase Activity (GO:0051336)	2/52	0.30806	0.487555	0	0	1.8243	2.14804	NPM1;RDX
Signal Transduction by P53 Class Mediator (GO:0072331)	2/52	0.30806	0.487555	0	0	1.8243	2.14804	HINT1;ATRX
Negative Regulation of Protein Ubiquitination (GO:0031397)	2/52	0.30806	0.487555	0	0	1.8243	2.14804	DNAJA1;PARK7
Positive Regulation of Proteolysis (GO:0045862)	2/52	0.30806	0.487555	0	0	1.8243	2.14804	CYFIP2;BAD
Negative Regulation of Intracellular Signal Transduction (GO:1902532)	8/297	0.308898	0.487555	0	0	1.26476	1.48577	DUSP4;PINK1;PRKAR1A;PRKAR2B;PRKAR2A;STAT3;FKBP1B;CALR
B Cell Proliferation (GO:0042100)	2025-01-17	0.309014	0.487555	0	0	2.84878	3.34552	HSPD1
Regulation of Leukocyte Chemotaxis (GO:0002688)	2025-01-17	0.309014	0.487555	0	0	2.84878	3.34552	MDK
Amino Acid Catabolic Process (GO:0009063)	2025-01-17	0.309014	0.487555	0	0	2.84878	3.34552	PPM1K
Regulation of Protein Sumoylation (GO:0033233)	2025-01-17	0.309014	0.487555	0	0	2.84878	3.34552	PARK7
Regulation of Secretion (GO:0051046)	2025-01-17	0.309014	0.487555	0	0	2.84878	3.34552	PTPRN
Regulation of Sodium Ion Transmembrane Transporter Activity (GO:2000649)	2025-01-17	0.309014	0.487555	0	0	2.84878	3.34552	YWHAH
Regulation of Ubiquitin-Protein Transferase Activity (GO:0051438)	2025-01-17	0.309014	0.487555	0	0	2.84878	3.34552	PINK1
Regulation of Ventricular Cardiac Muscle Cell Membrane Repolarization (GO:0060307)	2025-01-17	0.309014	0.487555	0	0	2.84878	3.34552	ANK2
Cytoskeleton-Dependent Intracellular Transport (GO:0030705)	2025-01-17	0.309014	0.487555	0	0	2.84878	3.34552	TUBB
Defense Response to Symbiont (GO:0140546)	2025-01-17	0.309014	0.487555	0	0	2.84878	3.34552	GAPDH
Ventricular Cardiac Muscle Cell Action Potential (GO:0086005)	2025-01-17	0.309014	0.487555	0	0	2.84878	3.34552	SCN3B
Killing by Host of Symbiont Cells (GO:0051873)	2025-01-17	0.309014	0.487555	0	0	2.84878	3.34552	GAPDH
Leukotriene Biosynthetic Process (GO:0019370)	2025-01-17	0.309014	0.487555	0	0	2.84878	3.34552	MGST3
Long-Chain fatty-acyl-CoA Biosynthetic Process (GO:0035338)	2025-01-17	0.309014	0.487555	0	0	2.84878	3.34552	ACSL3
Motile Cilium Assembly (GO:0044458)	2025-01-17	0.309014	0.487555	0	0	2.84878	3.34552	DYNLL1
Muscle Cell Development (GO:0055001)	2025-01-17	0.309014	0.487555	0	0	2.84878	3.34552	ANK2
Negative Regulation of Cellular Senescence (GO:2000773)	2025-01-17	0.309014	0.487555	0	0	2.84878	3.34552	YBX1
Negative Regulation of Fibroblast Proliferation (GO:0048147)	2025-01-17	0.309014	0.487555	0	0	2.84878	3.34552	FTH1
Negative Regulation of Inflammatory Response to Antigenic Stimulus (GO:0002862)	2025-01-17	0.309014	0.487555	0	0	2.84878	3.34552	GNAS
Negative Regulation of Ion Transmembrane Transporter Activity (GO:0032413)	2025-01-17	0.309014	0.487555	0	0	2.84878	3.34552	CALM2
Negative Regulation of Vascular Associated Smooth Muscle Cell Proliferation (GO:1904706)	2025-01-17	0.309014	0.487555	0	0	2.84878	3.34552	TPM1
Neuron Projection Organization (GO:0106027)	2025-01-17	0.309014	0.487555	0	0	2.84878	3.34552	ATP1A3
Platelet-Derived Growth Factor Receptor Signaling Pathway (GO:0048008)	2025-01-17	0.309014	0.487555	0	0	2.84878	3.34552	CLASP2
Positive Chemotaxis (GO:0050918)	2025-01-17	0.309014	0.487555	0	0	2.84878	3.34552	SCG2
Positive Regulation of Autophagosome Assembly (GO:2000786)	2025-01-17	0.309014	0.487555	0	0	2.84878	3.34552	MOAP1
Positive Regulation of Cartilage Development (GO:0061036)	2025-01-17	0.309014	0.487555	0	0	2.84878	3.34552	MDK
Positive Regulation of Dendrite Morphogenesis (GO:0050775)	2025-01-17	0.309014	0.487555	0	0	2.84878	3.34552	CAMK2B
Positive Regulation of Glial Cell Differentiation (GO:0045687)	2025-01-17	0.309014	0.487555	0	0	2.84878	3.34552	MDK
Positive Regulation of Leukocyte Adhesion to Vascular Endothelial Cell (GO:1904996)	2025-01-17	0.309014	0.487555	0	0	2.84878	3.34552	MDK
Positive Regulation of Macrophage Activation (GO:0043032)	2025-01-17	0.309014	0.487555	0	0	2.84878	3.34552	HSPD1
Positive Regulation of Potassium Ion Transport (GO:0043268)	2025-01-17	0.309014	0.487555	0	0	2.84878	3.34552	ANK2
Positive Regulation of Smooth Muscle Cell Migration (GO:0014911)	2025-01-17	0.309014	0.487555	0	0	2.84878	3.34552	MDK
Protein Localization to Synapse (GO:0035418)	2025-01-17	0.309014	0.487555	0	0	2.84878	3.34552	NRXN2
rRNA Transcription (GO:0009303)	2025-01-17	0.309014	0.487555	0	0	2.84878	3.34552	GTF3A
Regulation of Brown Fat Cell Differentiation (GO:0090335)	2025-01-17	0.309014	0.487555	0	0	2.84878	3.34552	HNRNPU
Regulation of Cartilage Development (GO:0061035)	2025-01-17	0.309014	0.487555	0	0	2.84878	3.34552	MDK
Regulation of Double-Strand Break Repair (GO:2000779)	3/91	0.31137	0.490218	0	0	1.55541	1.81481	PBRM1;UBE2V2;UBE2N
Regulation of Epithelial to Mesenchymal Transition (GO:0010717)	3/91	0.31137	0.490218	0	0	1.55541	1.81481	OLFM1;MDK;CLASP2
ERAD Pathway (GO:0036503)	3/91	0.31137	0.490218	0	0	1.55541	1.81481	HSPA5;RHBDD2;CALR
Phosphorylation (GO:0016310)	8/298	0.312066	0.490963	0	0	1.26034	1.46771	CAMK2B;PINK1;STAT3;CLSTN1;PRKACB;YWHAZ;DCLK1;MAP4K4
Neuron Projection Guidance (GO:0097485)	4/132	0.315985	0.493674	0	0	1.4262	1.64307	CYFIP2;DPYSL5;KIF5C;MYCBP2
Cellular Response to Ionizing Radiation (GO:0071479)	2/53	0.316005	0.493674	0	0	1.78844	2.06027	GRB2;HRAS
Cellular Response to Mechanical Stimulus (GO:0071260)	2/53	0.316005	0.493674	0	0	1.78844	2.06027	BAD;BNIP3
Unsaturated Fatty Acid Metabolic Process (GO:0033559)	2/53	0.316005	0.493674	0	0	1.78844	2.06027	GPX1;MGST3
Negative Regulation of Immune System Process (GO:0002683)	2/53	0.316005	0.493674	0	0	1.78844	2.06027	YWHAE;CD200
Positive Regulation of miRNA Metabolic Process (GO:2000630)	2/53	0.316005	0.493674	0	0	1.78844	2.06027	STAT3;HRAS
Positive Regulation of Small GTPase Mediated Signal Transduction (GO:0051057)	2/53	0.316005	0.493674	0	0	1.78844	2.06027	RTN4;MAP4K4
RNA Splicing (GO:0008380)	3/92	0.317264	0.493674	0	0	1.53785	1.76548	SFPQ;FUS;SNRPB
Positive Regulation of DNA-binding Transcription Factor Activity (GO:0051091)	5/174	0.31991	0.493674	0	0	1.35057	1.53927	NPM1;UBE2N;TP53BP1;PPIA;CD200
Positive Regulation of DNA Repair (GO:0045739)	3/93	0.323161	0.493674	0	0	1.52069	1.71778	PBRM1;UBE2V2;UBE2N
Regulation of Defense Response to Virus (GO:0050688)	2025-01-18	0.323882	0.493674	0	0	2.68106	3.02256	C1QBP
Regulation of Exosomal Secretion (GO:1903541)	2025-01-18	0.323882	0.493674	0	0	2.68106	3.02256	ATP9A
Regulation of Inflammatory Response to Antigenic Stimulus (GO:0002861)	2025-01-18	0.323882	0.493674	0	0	2.68106	3.02256	GNAS
Rac Protein Signal Transduction (GO:0016601)	2025-01-18	0.323882	0.493674	0	0	2.68106	3.02256	BRK1
Activation of Adenylate Cyclase Activity (GO:0007190)	2025-01-18	0.323882	0.493674	0	0	2.68106	3.02256	GNAS
Androgen Receptor Signaling Pathway (GO:0030521)	2025-01-18	0.323882	0.493674	0	0	2.68106	3.02256	PARK7
Regulation of Neurotransmitter Transport (GO:0051588)	2025-01-18	0.323882	0.493674	0	0	2.68106	3.02256	FLOT1
Regulation of Oligodendrocyte Differentiation (GO:0048713)	2025-01-18	0.323882	0.493674	0	0	2.68106	3.02256	MDK
Regulation of Oxidoreductase Activity (GO:0051341)	2025-01-18	0.323882	0.493674	0	0	2.68106	3.02256	PRDX5
Branched-Chain Amino Acid Catabolic Process (GO:0009083)	2025-01-18	0.323882	0.493674	0	0	2.68106	3.02256	PPM1K
Regulation of Protein-Containing Complex Disassembly (GO:0043244)	2025-01-18	0.323882	0.493674	0	0	2.68106	3.02256	BNIP3
Cellular Response to Glucocorticoid Stimulus (GO:0071385)	2025-01-18	0.323882	0.493674	0	0	2.68106	3.02256	HNRNPU
Regulation of Vascular Endothelial Cell Proliferation (GO:1905562)	2025-01-18	0.323882	0.493674	0	0	2.68106	3.02256	MDK
Embryo Development Ending in Birth or Egg Hatching (GO:0009792)	2025-01-18	0.323882	0.493674	0	0	2.68106	3.02256	CELF4
Establishment of Epithelial Cell Polarity (GO:0090162)	2025-01-18	0.323882	0.493674	0	0	2.68106	3.02256	CDC42
Estrogen Receptor Signaling Pathway (GO:0030520)	2025-01-18	0.323882	0.493674	0	0	2.68106	3.02256	RBFOX2
Glycerolipid Catabolic Process (GO:0046503)	2025-01-18	0.323882	0.493674	0	0	2.68106	3.02256	PRDX5
Melanosome Assembly (GO:1903232)	2025-01-18	0.323882	0.493674	0	0	2.68106	3.02256	AP3S1
Negative Regulation of DNA-templated Transcription	Elongation (GO:0032785)	2025-01-18	0.323882	0.493674	0	0	2.68106	3.02256
Negative Regulation of Endoplasmic Reticulum Unfolded Protein Response (GO:1900102)	2025-01-18	0.323882	0.493674	0	0	2.68106	3.02256	HSPA5
Negative Regulation of Nervous System Development (GO:0051961)	2025-01-18	0.323882	0.493674	0	0	2.68106	3.02256	DYNLT1
Negative Regulation of Reproductive Process (GO:2000242)	2025-01-18	0.323882	0.493674	0	0	2.68106	3.02256	CALR
Negative Regulation of Translational Initiation (GO:0045947)	2025-01-18	0.323882	0.493674	0	0	2.68106	3.02256	LARP1
Peptide Antigen Assembly With MHC Protein Complex (GO:0002501)	2025-01-18	0.323882	0.493674	0	0	2.68106	3.02256	CALR
Positive Regulation by Host of Viral Process (GO:0044794)	2025-01-18	0.323882	0.493674	0	0	2.68106	3.02256	PPIB
Positive Regulation of Cytokine Production Involved in Inflammatory Response (GO:1900017)	2025-01-18	0.323882	0.493674	0	0	2.68106	3.02256	STAT3
Positive Regulation of Focal Adhesion Assembly (GO:0051894)	2025-01-18	0.323882	0.493674	0	0	2.68106	3.02256	MAP4K4
Positive Regulation of Muscle Cell Differentiation (GO:0051149)	2025-01-18	0.323882	0.493674	0	0	2.68106	3.02256	OLFM2
Positive Regulation of Sprouting Angiogenesis (GO:1903672)	2025-01-18	0.323882	0.493674	0	0	2.68106	3.02256	PKM
Positive Regulation of Stem Cell Proliferation (GO:2000648)	2025-01-18	0.323882	0.493674	0	0	2.68106	3.02256	HNRNPU
Positive Regulation of Triglyceride Metabolic Process (GO:0090208)	2025-01-18	0.323882	0.493674	0	0	2.68106	3.02256	CTDNEP1
Positive Regulation of Ubiquitin-Protein Transferase Activity (GO:0051443)	2025-01-18	0.323882	0.493674	0	0	2.68106	3.02256	PINK1
Receptor Recycling (GO:0001881)	2025-01-18	0.323882	0.493674	0	0	2.68106	3.02256	NSG1
Regulation of Activin Receptor Signaling Pathway (GO:0032925)	2025-01-18	0.323882	0.493674	0	0	2.68106	3.02256	FKBP1A
Regulation of Amyloid Precursor Protein Catabolic Process (GO:1902991)	2025-01-18	0.323882	0.493674	0	0	2.68106	3.02256	FKBP1A
DNA Metabolic Process (GO:0006259)	8/302	0.324803	0.494393	0	0	1.24293	1.39772	NPM1;SET;APEX1;UBE2V2;UBE2N;PARK7;SSBP1;PTMS
Regulation of Intracellular Signal Transduction (GO:1902531)	8/302	0.324803	0.494393	0	0	1.24293	1.39772	AKAP12;UBE2N;GRB2;MAPT;PPM1K;CALM2;OPTN;MAP4K4
Regulation of MAPK Cascade (GO:0043408)	7/260	0.326987	0.497373	0	0	1.2635	1.41239	DUSP4;GRB2;LAMTOR1;HRAS;PPIA;YWHAZ;MAP4K4
Cellular Response to Peptide Hormone Stimulus (GO:0071375)	3/94	0.329057	0.500176	0	0	1.5039	1.67162	PKM;GNAS;VAMP2
Regulation of Cytokine Production Involved in Inflammatory Response (GO:1900015)	2/55	0.33183	0.502654	0	0	1.72077	1.89824	STAT3;PLD3
Regulation of Metabolic Process (GO:0019222)	2/55	0.33183	0.502654	0	0	1.72077	1.89824	CHCHD2;PINK1
Regulation of Peptide Hormone Secretion (GO:0090276)	2/55	0.33183	0.502654	0	0	1.72077	1.89824	SNAP25;GNAS
Icosanoid Metabolic Process (GO:0006690)	2/55	0.33183	0.502654	0	0	1.72077	1.89824	GPX1;MGST3
Positive Regulation of Telomere Maintenance (GO:0032206)	2/55	0.33183	0.502654	0	0	1.72077	1.89824	ATRX;HNRNPD
Response to Calcium Ion (GO:0051592)	3/95	0.334953	0.503984	0	0	1.48748	1.62695	SYT1;CALM3;CALM2
Adrenergic Receptor Signaling Pathway (GO:0071875)	2025-01-19	0.338432	0.503984	0	0	2.53199	2.74324	GNAS
Antigen Processing and Presentation of Peptide Antigen via MHC Class I (GO:0002474)	2025-01-19	0.338432	0.503984	0	0	2.53199	2.74324	CALR
Cardiac Epithelial to Mesenchymal Transition (GO:0060317)	2025-01-19	0.338432	0.503984	0	0	2.53199	2.74324	OLFM1
Cell Projection Organization (GO:0030030)	2025-01-19	0.338432	0.503984	0	0	2.53199	2.74324	CYFIP2
Reticulophagy (GO:0061709)	2025-01-19	0.338432	0.503984	0	0	2.53199	2.74324	BNIP3
Eosinophil Chemotaxis (GO:0048245)	2025-01-19	0.338432	0.503984	0	0	2.53199	2.74324	SCG2
Eosinophil Migration (GO:0072677)	2025-01-19	0.338432	0.503984	0	0	2.53199	2.74324	SCG2
fatty-acyl-CoA Metabolic Process (GO:0035337)	2025-01-19	0.338432	0.503984	0	0	2.53199	2.74324	ACSL3
Host-Mediated Suppression of Symbiont Invasion (GO:0046597)	2025-01-19	0.338432	0.503984	0	0	2.53199	2.74324	SNX3
Mesoderm Development (GO:0007498)	2025-01-19	0.338432	0.503984	0	0	2.53199	2.74324	MEST
Microglial Cell Activation (GO:0001774)	2025-01-19	0.338432	0.503984	0	0	2.53199	2.74324	MAPT
Mitochondrial Calcium Ion Homeostasis (GO:0051560)	2025-01-19	0.338432	0.503984	0	0	2.53199	2.74324	SMDT1
Negative Regulation of Rho Protein Signal Transduction (GO:0035024)	2025-01-19	0.338432	0.503984	0	0	2.53199	2.74324	STMN1
Negative Regulation of Endopeptidase Activity (GO:0010951)	2025-01-19	0.338432	0.503984	0	0	2.53199	2.74324	GAPDH
Negative Regulation of Inflammasome-Mediated Signaling Pathway (GO:0141086)	2025-01-19	0.338432	0.503984	0	0	2.53199	2.74324	HSPA8
Nuclear Migration (GO:0007097)	2025-01-19	0.338432	0.503984	0	0	2.53199	2.74324	DYNC1H1
Positive Regulation of Cell Cycle Phase Transition (GO:1901989)	2025-01-19	0.338432	0.503984	0	0	2.53199	2.74324	NPM1
Positive Regulation of Glycolytic Process (GO:0045821)	2025-01-19	0.338432	0.503984	0	0	2.53199	2.74324	UCHL1
Positive Regulation of Neutrophil Chemotaxis (GO:0090023)	2025-01-19	0.338432	0.503984	0	0	2.53199	2.74324	MDK
Positive Regulation of Purine Nucleotide Catabolic Process (GO:0033123)	2025-01-19	0.338432	0.503984	0	0	2.53199	2.74324	UCHL1
Positive Regulation of Small Molecule Metabolic Process (GO:0062013)	2025-01-19	0.338432	0.503984	0	0	2.53199	2.74324	PARK7
Regulation of RIG-I Signaling Pathway (GO:0039535)	2025-01-19	0.338432	0.503984	0	0	2.53199	2.74324	C1QBP
Regulation of Rac Protein Signal Transduction (GO:0035020)	2025-01-19	0.338432	0.503984	0	0	2.53199	2.74324	RTN4
Regulation of Centriole Replication (GO:0046599)	2025-01-19	0.338432	0.503984	0	0	2.53199	2.74324	NPM1
Regulation of Protein Localization to Nucleus (GO:1900180)	2/56	0.339704	0.504853	0	0	1.68882	1.82339	PARK7;YWHAZ
Nucleosome Assembly (GO:0006334)	2/56	0.339704	0.504853	0	0	1.68882	1.82339	NPM1;ATRX
Positive Regulation of DNA Recombination (GO:0045911)	2/56	0.339704	0.504853	0	0	1.68882	1.82339	FUS;TP53BP1
Sodium Ion Transport (GO:0006814)	3/96	0.340846	0.505868	0	0	1.47141	1.58371	ATP1B3;ATP1B1;SCN3B
Regulation of Actin Filament-Based Process (GO:0032970)	3/96	0.340846	0.505868	0	0	1.47141	1.58371	CDC42;HRAS;CLASP2
Protein Metabolic Process (GO:0019538)	15/614	0.343271	0.509124	0	0	1.14474	1.224	ACHE;FUS;PARK7;NSG1;HSPD1;FKBP1A;UCHL1;MRPL51;PSMB5;CAPNS1;FKBP1B;MSRB2;CALR;MAPT;DTD1
Inorganic Cation Import Across Plasma Membrane (GO:0098659)	3/97	0.346735	0.511684	0	0	1.45568	1.54184	ATP1A3;ATP1B3;ATP1B1
Heart Morphogenesis (GO:0003007)	2/57	0.347549	0.511684	0	0	1.65803	1.75229	FKBP1A;OLFM1
Memory (GO:0007613)	2/57	0.347549	0.511684	0	0	1.65803	1.75229	CAMK2N1;MAPT
Positive Regulation of Protein Localization to Cell Periphery (GO:1904377)	2/57	0.347549	0.511684	0	0	1.65803	1.75229	VPS35;SPTBN1
Neuron Differentiation (GO:0030182)	5/181	0.349618	0.511684	0	0	1.29639	1.3624	RTN1;MYEF2;ID4;RTN4;MANF
Regulation of Cytoskeleton Organization (GO:0051493)	4/139	0.350127	0.511684	0	0	1.35176	1.41862	CDC42;MAPT;HRAS;CLASP2
Positive Regulation of Hydrolase Activity (GO:0051345)	3/98	0.35262	0.511684	0	0	1.44028	1.5013	HRAS;CD200;MAP4K4
3'-UTR-mediated mRNA Stabilization (GO:0070935)	2025-01-20	0.352669	0.511684	0	0	2.3986	2.49988	ELAVL4
Regulation of Endopeptidase Activity (GO:0052548)	2025-01-20	0.352669	0.511684	0	0	2.3986	2.49988	GAPDH
DNA-templated Transcription Termination (GO:0006353)	2025-01-20	0.352669	0.511684	0	0	2.3986	2.49988	MAZ
Regulation of Granulocyte Chemotaxis (GO:0071622)	2025-01-20	0.352669	0.511684	0	0	2.3986	2.49988	MDK
T Cell Mediated Immunity (GO:0002456)	2025-01-20	0.352669	0.511684	0	0	2.3986	2.49988	CADM1
T Cell Migration (GO:0072678)	2025-01-20	0.352669	0.511684	0	0	2.3986	2.49988	CLSTN1
Regulation of Necroptotic Process (GO:0060544)	2025-01-20	0.352669	0.511684	0	0	2.3986	2.49988	SLC25A4
Atrioventricular Valve Morphogenesis (GO:0003181)	2025-01-20	0.352669	0.511684	0	0	2.3986	2.49988	OLFM1
Regulation of Sodium Ion Transmembrane Transport (GO:1902305)	2025-01-20	0.352669	0.511684	0	0	2.3986	2.49988	YWHAH
Transport Along Microtubule (GO:0010970)	2025-01-20	0.352669	0.511684	0	0	2.3986	2.49988	CDC42
Heart Trabecula Morphogenesis (GO:0061384)	2025-01-20	0.352669	0.511684	0	0	2.3986	2.49988	FKBP1A
Leukotriene Metabolic Process (GO:0006691)	2025-01-20	0.352669	0.511684	0	0	2.3986	2.49988	MGST3
Negative Regulation of RNA Splicing (GO:0033119)	2025-01-20	0.352669	0.511684	0	0	2.3986	2.49988	C1QBP
Negative Regulation of Leukocyte Mediated Cytotoxicity (GO:0001911)	2025-01-20	0.352669	0.511684	0	0	2.3986	2.49988	GRB2
Neuromuscular Junction Development (GO:0007528)	2025-01-20	0.352669	0.511684	0	0	2.3986	2.49988	ANK3
Neuromuscular Process (GO:0050905)	2025-01-20	0.352669	0.511684	0	0	2.3986	2.49988	MYCBP2
Nucleosome Disassembly (GO:0006337)	2025-01-20	0.352669	0.511684	0	0	2.3986	2.49988	SET
Oogenesis (GO:0048477)	2025-01-20	0.352669	0.511684	0	0	2.3986	2.49988	MDK
Phosphatidylserine Metabolic Process (GO:0006658)	2025-01-20	0.352669	0.511684	0	0	2.3986	2.49988	OSBPL8
Positive Regulation of RNA Metabolic Process (GO:0051254)	2025-01-20	0.352669	0.511684	0	0	2.3986	2.49988	HRAS
Positive Regulation of Protein Processing (GO:0010954)	2025-01-20	0.352669	0.511684	0	0	2.3986	2.49988	ENO1
Positive Regulation of Translational Initiation (GO:0045948)	2025-01-20	0.352669	0.511684	0	0	2.3986	2.49988	LARP1
Protein Neddylation (GO:0045116)	2025-01-20	0.352669	0.511684	0	0	2.3986	2.49988	RNF7
Regulation of Cell Cycle G2/M Phase Transition (GO:1902749)	2025-01-20	0.352669	0.511684	0	0	2.3986	2.49988	NPM1
Regulation of Cell-Cell Adhesion Mediated by Cadherin (GO:2000047)	2025-01-20	0.352669	0.511684	0	0	2.3986	2.49988	FLOT1
Regulation of Cellular Response to Transforming Growth Factor Beta Stimulus (GO:1903844)	2025-01-20	0.352669	0.511684	0	0	2.3986	2.49988	DKK3
Regulation of Myoblast Differentiation (GO:0045661)	2/58	0.355363	0.514574	0	0	1.62834	1.68471	PBRM1;ZFHX3
Intracellular Iron Ion Homeostasis (GO:0006879)	2/58	0.355363	0.514574	0	0	1.62834	1.68471	NDFIP1;ATP6V0D1
Negative Regulation of Protein Modification by Small Protein Conjugation or Removal (GO:1903321)	2/58	0.355363	0.514574	0	0	1.62834	1.68471	DNAJA1;PARK7
Positive Regulation of Catabolic Process (GO:0009896)	5/183	0.35814	0.518255	0	0	1.28169	1.31608	BAD;BNIP3;RDX;VPS35;OPTN
Negative Regulation of Cell Migration (GO:0030336)	5/184	0.362404	0.522596	0	0	1.27447	1.29358	DPYSL3;TPM1;CALR;PFN2;CLASP2
Response to Light Stimulus (GO:0009416)	2/59	0.363143	0.522596	0	0	1.59969	1.62042	CDKN2D;CIRBP
Protein Homotetramerization (GO:0051289)	2/59	0.363143	0.522596	0	0	1.59969	1.62042	SSBP1;DNM1
Regulation of Generation of Precursor Metabolites and Energy (GO:0043467)	2025-01-21	0.366601	0.522596	0	0	2.27855	2.28649	CHCHD2
Regulation of Macrophage Chemotaxis (GO:0010758)	2025-01-21	0.366601	0.522596	0	0	2.27855	2.28649	MDK
Regulation of Membrane Depolarization (GO:0003254)	2025-01-21	0.366601	0.522596	0	0	2.27855	2.28649	SCN3B
Regulation of Neuroinflammatory Response (GO:0150077)	2025-01-21	0.366601	0.522596	0	0	2.27855	2.28649	CD200
Response to Copper Ion (GO:0046688)	2025-01-21	0.366601	0.522596	0	0	2.27855	2.28649	ATP5F1D
Response to Gamma Radiation (GO:0010332)	2025-01-21	0.366601	0.522596	0	0	2.27855	2.28649	HRAS
Establishment of Skin Barrier (GO:0061436)	2025-01-21	0.366601	0.522596	0	0	2.27855	2.28649	STMN1
Growth Hormone Receptor Signaling Pathway (GO:0060396)	2025-01-21	0.366601	0.522596	0	0	2.27855	2.28649	STAT3
Long-Term Memory (GO:0007616)	2025-01-21	0.366601	0.522596	0	0	2.27855	2.28649	CAMK2N1
Lymphocyte Chemotaxis (GO:0048247)	2025-01-21	0.366601	0.522596	0	0	2.27855	2.28649	CLSTN1
Negative Regulation of Leukocyte Activation (GO:0002695)	2025-01-21	0.366601	0.522596	0	0	2.27855	2.28649	CD200
Neuromuscular Synaptic Transmission (GO:0007274)	2025-01-21	0.366601	0.522596	0	0	2.27855	2.28649	KIF1B
Peripheral Nervous System Development (GO:0007422)	2025-01-21	0.366601	0.522596	0	0	2.27855	2.28649	GSTM3
Plasma Membrane Repair (GO:0001778)	2025-01-21	0.366601	0.522596	0	0	2.27855	2.28649	RAB3A
Positive Regulation of Extracellular Matrix Organization (GO:1903055)	2025-01-21	0.366601	0.522596	0	0	2.27855	2.28649	CLASP2
Positive Regulation of Granulocyte Chemotaxis (GO:0071624)	2025-01-21	0.366601	0.522596	0	0	2.27855	2.28649	MDK
Positive Regulation of Leukocyte Activation (GO:0002696)	2025-01-21	0.366601	0.522596	0	0	2.27855	2.28649	HSPD1
Protein K48-linked Deubiquitination (GO:0071108)	2025-01-21	0.366601	0.522596	0	0	2.27855	2.28649	USP14
Protein Insertion Into Membrane (GO:0051205)	2025-01-21	0.366601	0.522596	0	0	2.27855	2.28649	MOAP1
Regulation of Cardiac Muscle Cell Membrane Repolarization (GO:0099623)	2025-01-21	0.366601	0.522596	0	0	2.27855	2.28649	ANK2
Positive Regulation of Transcription by RNA Polymerase II (GO:0045944)	23/983	0.367997	0.524247	0	0	1.09549	1.09514	ACTR3;NPM1;ZFHX3;HSPA5;YWHAB;PTPRN;STAT3;ATRX;HNRNPU;PARK7;YBX1;MEIS3;PTMS;AHI1;CHCHD2;SFPQ;PKM;APEX1;HNRNPD;TP53BP1;HRAS;ATF4;BPTF
Hemopoiesis (GO:0030097)	3/101	0.37023	0.52666	0	0	1.39598	1.38708	PINK1;MEIS3;ATF4
Response to Type II Interferon (GO:0034341)	2/60	0.370888	0.52666	0	0	1.57203	1.55922	ATL1;GAPDH
Negative Regulation of Protein Kinase Activity (GO:0006469)	2/60	0.370888	0.52666	0	0	1.57203	1.55922	NPM1;PPIA
Positive Regulation of Cell Cycle (GO:0045787)	2/60	0.370888	0.52666	0	0	1.57203	1.55922	MAPRE3;CALR
Protein Targeting to Mitochondrion (GO:0006626)	2/60	0.370888	0.52666	0	0	1.57203	1.55922	MTX2;HSPD1
Phospholipid Transport (GO:0015914)	2/61	0.378594	0.532375	0	0	1.5453	1.50094	OSBPL8;ATP9A
Regulation of Mitotic Spindle Assembly (GO:1901673)	2025-01-22	0.380233	0.532375	0	0	2.16994	2.09827	HNRNPU
Regulation of Neural Precursor Cell Proliferation (GO:2000177)	2025-01-22	0.380233	0.532375	0	0	2.16994	2.09827	MDK
Renal Absorption (GO:0070293)	2025-01-22	0.380233	0.532375	0	0	2.16994	2.09827	MAGED2
Chaperone-Mediated Protein Complex Assembly (GO:0051131)	2025-01-22	0.380233	0.532375	0	0	2.16994	2.09827	HSPD1
tRNA Aminoacylation (GO:0043039)	2025-01-22	0.380233	0.532375	0	0	2.16994	2.09827	DTD1
Thioester Metabolic Process (GO:0035383)	2025-01-22	0.380233	0.532375	0	0	2.16994	2.09827	ACOT7
Inositol Phosphate Metabolic Process (GO:0043647)	2025-01-22	0.380233	0.532375	0	0	2.16994	2.09827	NUDT3
Intracellular Protein Transmembrane Transport (GO:0065002)	2025-01-22	0.380233	0.532375	0	0	2.16994	2.09827	HSPA5
Monocarboxylic Acid Catabolic Process (GO:0072329)	2025-01-22	0.380233	0.532375	0	0	2.16994	2.09827	ACOT7
Natural Killer Cell Activation Involved in Immune Response (GO:0002323)	2025-01-22	0.380233	0.532375	0	0	2.16994	2.09827	VAMP2
Negative Regulation of T Cell Receptor Signaling Pathway (GO:0050860)	2025-01-22	0.380233	0.532375	0	0	2.16994	2.09827	PHPT1
Negative Regulation of Cell Development (GO:0010721)	2025-01-22	0.380233	0.532375	0	0	2.16994	2.09827	DYNLT1
Negative Regulation of Natural Killer Cell Mediated Cytotoxicity (GO:0045953)	2025-01-22	0.380233	0.532375	0	0	2.16994	2.09827	GRB2
Positive Regulation of Adenylate Cyclase Activity (GO:0045762)	2025-01-22	0.380233	0.532375	0	0	2.16994	2.09827	GNAS
Positive Regulation of Heart Contraction (GO:0045823)	2025-01-22	0.380233	0.532375	0	0	2.16994	2.09827	SCN3B
Positive Regulation of Interferon-Alpha Production (GO:0032727)	2025-01-22	0.380233	0.532375	0	0	2.16994	2.09827	HSPD1
Positive Regulation of Natural Killer Cell Mediated Cytotoxicity (GO:0045954)	2025-01-22	0.380233	0.532375	0	0	2.16994	2.09827	CADM1
Positive Regulation of Neural Precursor Cell Proliferation (GO:2000179)	2025-01-22	0.380233	0.532375	0	0	2.16994	2.09827	MDK
Positive Regulation of Vacuole Organization (GO:0044090)	2025-01-22	0.380233	0.532375	0	0	2.16994	2.09827	MOAP1
protein-DNA Complex Disassembly (GO:0032986)	2025-01-22	0.380233	0.532375	0	0	2.16994	2.09827	SET
Receptor Metabolic Process (GO:0043112)	2025-01-22	0.380233	0.532375	0	0	2.16994	2.09827	NSG1
Regulation of Cell Cycle Process (GO:0010564)	4/146	0.384303	0.537732	0	0	1.28467	1.22856	CDC42;PBRM1;CALM3;CALM2
Cellular Response to Light Stimulus (GO:0071482)	2/62	0.386261	0.539443	0	0	1.51947	1.44538	NPM1;RNF7
Mitotic Cytokinesis (GO:0000281)	2/62	0.386261	0.539443	0	0	1.51947	1.44538	STMN1;SPTBN1
protein-DNA Complex Assembly (GO:0065004)	2/62	0.386261	0.539443	0	0	1.51947	1.44538	NPM1;ATRX
Regulation of RNA Splicing (GO:0043484)	3/104	0.387752	0.54049	0	0	1.3543	1.28305	HNRNPK;FUS;HNRNPA1
Regulation of Actin Cytoskeleton Organization (GO:0032956)	3/104	0.387752	0.54049	0	0	1.3543	1.28305	CDC42;HRAS;CLASP2
Calcium Ion Homeostasis (GO:0055074)	3/105	0.393568	0.54049	0	0	1.34096	1.25045	ANK2;CALR;ATP1B1
Positive Regulation of NF-kappaB Transcription Factor Activity (GO:0051092)	3/105	0.393568	0.54049	0	0	1.34096	1.25045	NPM1;UBE2N;PPIA
Regulation of Heterotypic Cell-Cell Adhesion (GO:0034114)	2025-01-23	0.393573	0.54049	0	0	2.0712	1.93137	FLOT1
U2-type Prespliceosome Assembly (GO:1903241)	2025-01-23	0.393573	0.54049	0	0	2.0712	1.93137	SNRPB
Regulation of Neurotransmitter Receptor Activity (GO:0099601)	2025-01-23	0.393573	0.54049	0	0	2.0712	1.93137	CNIH2
Regulation of Regulatory T Cell Differentiation (GO:0045589)	2025-01-23	0.393573	0.54049	0	0	2.0712	1.93137	MDK
Cellular Response to Interleukin-6 (GO:0071354)	2025-01-23	0.393573	0.54049	0	0	2.0712	1.93137	STAT3
Retinol Metabolic Process (GO:0042572)	2025-01-23	0.393573	0.54049	0	0	2.0712	1.93137	RDH11
Skin Epidermis Development (GO:0098773)	2025-01-23	0.393573	0.54049	0	0	2.0712	1.93137	STMN1
Eye Morphogenesis (GO:0048592)	2025-01-23	0.393573	0.54049	0	0	2.0712	1.93137	STAT3
Glial Cell Development (GO:0021782)	2025-01-23	0.393573	0.54049	0	0	2.0712	1.93137	MDK
Xenobiotic Catabolic Process (GO:0042178)	2025-01-23	0.393573	0.54049	0	0	2.0712	1.93137	GSTM3
Long-Chain fatty-acyl-CoA Metabolic Process (GO:0035336)	2025-01-23	0.393573	0.54049	0	0	2.0712	1.93137	ACSL3
Lymphocyte Activation Involved in Immune Response (GO:0002285)	2025-01-23	0.393573	0.54049	0	0	2.0712	1.93137	MDK
Modulation by Host of Viral Genome Replication (GO:0044827)	2025-01-23	0.393573	0.54049	0	0	2.0712	1.93137	PPIB
Negative Regulation of Cell Junction Assembly (GO:1901889)	2025-01-23	0.393573	0.54049	0	0	2.0712	1.93137	CLASP2
Negative Regulation of Neuron Differentiation (GO:0045665)	2025-01-23	0.393573	0.54049	0	0	2.0712	1.93137	CALR
Platelet Dense Granule Organization (GO:0060155)	2025-01-23	0.393573	0.54049	0	0	2.0712	1.93137	AP3S1
Positive Regulation of Cell Cycle G2/M Phase Transition (GO:1902751)	2025-01-23	0.393573	0.54049	0	0	2.0712	1.93137	NPM1
Positive Regulation of Cell-Substrate Junction Organization (GO:0150117)	2025-01-23	0.393573	0.54049	0	0	2.0712	1.93137	MAP4K4
Positive Regulation of Dendritic Spine Development (GO:0060999)	2025-01-23	0.393573	0.54049	0	0	2.0712	1.93137	CAMK2B
Prostanoid Metabolic Process (GO:0006692)	2025-01-23	0.393573	0.54049	0	0	2.0712	1.93137	MGST3
Purine Ribonucleotide Transport (GO:0015868)	2025-01-23	0.393573	0.54049	0	0	2.0712	1.93137	SLC25A4
Regulation of ERAD Pathway (GO:1904292)	2025-01-23	0.393573	0.54049	0	0	2.0712	1.93137	USP14
Negative Regulation of Metabolic Process (GO:0009892)	2/63	0.393887	0.54049	0	0	1.49448	1.3924	PINK1;ATF4
Positive Regulation of Interleukin-8 Production (GO:0032757)	2/63	0.393887	0.54049	0	0	1.49448	1.3924	STAT3;PARK7
Positive Regulation of T Cell Differentiation (GO:0045582)	2/64	0.401469	0.550208	0	0	1.4703	1.34184	PBRM1;MDK
Positive Regulation of Phagocytosis (GO:0050766)	2/64	0.401469	0.550208	0	0	1.4703	1.34184	STAT3;CALR
Cellular Response to Growth Factor Stimulus (GO:0071363)	4/150	0.40375	0.5528	0	0	1.24921	1.13299	KIDINS220;PDCD5;STMN2;MAPT
Protein Catabolic Process (GO:0030163)	3/107	0.405154	0.5528	0	0	1.31503	1.18812	HSPA8;UCHL1;BNIP3
Regulation of Intracellular Steroid Hormone Receptor Signaling Pathway (GO:0033143)	2025-01-24	0.406626	0.5528	0	0	1.98105	1.78267	PARK7
Adaptive Imm Resp Based on Som Recomb of Imm Rcptrs Built Frm IgSF Domains (GO:0002460)	2025-01-24	0.406626	0.5528	0	0	1.98105	1.78267	STAT3
Adenine Nucleotide Transport (GO:0051503)	2025-01-24	0.406626	0.5528	0	0	1.98105	1.78267	SLC25A4
Cellular Response to Acetylcholine (GO:1905145)	2025-01-24	0.406626	0.5528	0	0	1.98105	1.78267	LY6H
Response to Ketone (GO:1901654)	2025-01-24	0.406626	0.5528	0	0	1.98105	1.78267	GNAS
Secondary Alcohol Biosynthetic Process (GO:1902653)	2025-01-24	0.406626	0.5528	0	0	1.98105	1.78267	TM7SF2
Endocrine System Development (GO:0035270)	2025-01-24	0.406626	0.5528	0	0	1.98105	1.78267	MDK
Tricarboxylic Acid Cycle (GO:0006099)	2025-01-24	0.406626	0.5528	0	0	1.98105	1.78267	MDH1
Protein Localization to Cell Surface (GO:0034394)	2025-01-24	0.406626	0.5528	0	0	1.98105	1.78267	ANK2
Protein Targeting to Lysosome (GO:0006622)	2025-01-24	0.406626	0.5528	0	0	1.98105	1.78267	HSPA8
Regulation of Cholesterol Transport (GO:0032374)	2025-01-24	0.406626	0.5528	0	0	1.98105	1.78267	LAMTOR1
Regulation of Endocytosis (GO:0030100)	2/65	0.409006	0.554666	0	0	1.44689	1.29356	CALY;FLOT1
Regulation of Extrinsic Apoptotic Signaling Pathway (GO:2001236)	2/65	0.409006	0.554666	0	0	1.44689	1.29356	PARK7;SCG2
Negative Regulation of NF-kappaB Transcription Factor Activity (GO:0032088)	2/65	0.409006	0.554666	0	0	1.44689	1.29356	TCEAL7;CD200
Positive Regulation of Organelle Assembly (GO:1902117)	2/65	0.409006	0.554666	0	0	1.44689	1.29356	DYNC1H1;MOAP1
Protein-Containing Complex Disassembly (GO:0032984)	2/66	0.416497	0.562521	0	0	1.42421	1.24743	HSPA8;MAP1LC3A
Regulation of Membrane Protein Ectodomain Proteolysis (GO:0051043)	2025-01-25	0.419399	0.562521	0	0	1.89841	1.64959	TIMP2
Amino Acid Metabolic Process (GO:0006520)	2025-01-25	0.419399	0.562521	0	0	1.89841	1.64959	PTS
Carboxylic Acid Catabolic Process (GO:0046395)	2025-01-25	0.419399	0.562521	0	0	1.89841	1.64959	PPM1K
Response to Glucocorticoid (GO:0051384)	2025-01-25	0.419399	0.562521	0	0	1.89841	1.64959	HNRNPU
Cholesterol Biosynthetic Process (GO:0006695)	2025-01-25	0.419399	0.562521	0	0	1.89841	1.64959	TM7SF2
Dopaminergic Neuron Differentiation (GO:0071542)	2025-01-25	0.419399	0.562521	0	0	1.89841	1.64959	MANF
Icosanoid Biosynthetic Process (GO:0046456)	2025-01-25	0.419399	0.562521	0	0	1.89841	1.64959	MGST3
Lipid Translocation (GO:0034204)	2025-01-25	0.419399	0.562521	0	0	1.89841	1.64959	ATP9A
Lymphocyte Proliferation (GO:0046651)	2025-01-25	0.419399	0.562521	0	0	1.89841	1.64959	HSPD1
Negative Regulation of Intrinsic Apoptotic Signaling Pathway in Response to DNA Damage (GO:1902230)	2025-01-25	0.419399	0.562521	0	0	1.89841	1.64959	CDKN2D
Nucleic Acid Metabolic Process (GO:0090304)	2025-01-25	0.419399	0.562521	0	0	1.89841	1.64959	RBFOX2
Organophosphate Ester Transport (GO:0015748)	2025-01-25	0.419399	0.562521	0	0	1.89841	1.64959	OSBPL8
Positive Regulation of D-glucose Import (GO:0046326)	2025-01-25	0.419399	0.562521	0	0	1.89841	1.64959	OSBPL8
Protein Export From Nucleus (GO:0006611)	2025-01-25	0.419399	0.562521	0	0	1.89841	1.64959	CALR
Receptor Clustering (GO:0043113)	2025-01-25	0.419399	0.562521	0	0	1.89841	1.64959	NRXN2
Regulation of Cell Junction Assembly (GO:1901888)	2025-01-25	0.419399	0.562521	0	0	1.89841	1.64959	FLOT1
Regulation of Centrosome Cycle (GO:0046605)	2025-01-25	0.419399	0.562521	0	0	1.89841	1.64959	NPM1
Negative Regulation of Response to External Stimulus (GO:0032102)	4/154	0.423081	0.567113	0	0	1.21565	1.04569	C1QBP;STAT3;VPS35;YWHAZ
Negative Regulation of Cell Adhesion (GO:0007162)	2/67	0.423939	0.567316	0	0	1.40223	1.20334	MDK;ARHGDIG
Regulation of Cellular Localization (GO:0060341)	2/67	0.423939	0.567316	0	0	1.40223	1.20334	FKBP1A;REEP5
Negative Regulation of Multicellular Organismal Process (GO:0051241)	6/243	0.424005	0.567316	0	0	1.15435	0.99044	MDK;GNAS;CALR;ATP2B1;ATF4;PFN2
Positive Regulation of T Cell Activation (GO:0050870)	3/111	0.428125	0.568204	0	0	1.26607	1.07406	PBRM1;MDK;HSPD1
Transcription by RNA Polymerase II (GO:0006366)	5/200	0.43046	0.568204	0	0	1.16893	0.985292	DRAP1;PBRM1;DEAF1;MAZ;ATF4
Reg of Endoplasmic Reticulum Stress-Induced Intrinsic Apoptotic Sgnlng Pway (GO:1902235)	2025-01-26	0.431897	0.568204	0	0	1.82238	1.53001	PARK7
Actin Filament Polymerization (GO:0030041)	2025-01-26	0.431897	0.568204	0	0	1.82238	1.53001	MSRB2
Acylglycerol Homeostasis (GO:0055090)	2025-01-26	0.431897	0.568204	0	0	1.82238	1.53001	OSBPL8
Regulation of Neutrophil Chemotaxis (GO:0090022)	2025-01-26	0.431897	0.568204	0	0	1.82238	1.53001	MDK
Regulation of Nucleotide-Excision Repair (GO:2000819)	2025-01-26	0.431897	0.568204	0	0	1.82238	1.53001	PBRM1
Regulation of Vascular Endothelial Growth Factor Receptor Signaling Pathway (GO:0030947)	2025-01-26	0.431897	0.568204	0	0	1.82238	1.53001	VEGFB
Cellular Response to Topologically Incorrect Protein (GO:0035967)	2025-01-26	0.431897	0.568204	0	0	1.82238	1.53001	OPTN
Secretory Granule Organization (GO:0033363)	2025-01-26	0.431897	0.568204	0	0	1.82238	1.53001	AP3S1
Dendritic Spine Organization (GO:0097061)	2025-01-26	0.431897	0.568204	0	0	1.82238	1.53001	CDC42
Diterpenoid Metabolic Process (GO:0016101)	2025-01-26	0.431897	0.568204	0	0	1.82238	1.53001	RDH11
Sterol Transport (GO:0015918)	2025-01-26	0.431897	0.568204	0	0	1.82238	1.53001	STARD3NL
tRNA Metabolic Process (GO:0006399)	2025-01-26	0.431897	0.568204	0	0	1.82238	1.53001	DTD1
Fatty Acid Derivative Biosynthetic Process (GO:1901570)	2025-01-26	0.431897	0.568204	0	0	1.82238	1.53001	MYCBP2
fatty-acyl-CoA Biosynthetic Process (GO:0046949)	2025-01-26	0.431897	0.568204	0	0	1.82238	1.53001	ACSL3
Glutamine Family Amino Acid Metabolic Process (GO:0009064)	2025-01-26	0.431897	0.568204	0	0	1.82238	1.53001	SLC38A1
Macromolecule Methylation (GO:0043414)	2025-01-26	0.431897	0.568204	0	0	1.82238	1.53001	SNRPB
Microtubule Nucleation (GO:0007020)	2025-01-26	0.431897	0.568204	0	0	1.82238	1.53001	CLASP2
Negative Regulation of Endothelial Cell Apoptotic Process (GO:2000352)	2025-01-26	0.431897	0.568204	0	0	1.82238	1.53001	SCG2
Negative Regulation of Macroautophagy (GO:0016242)	2025-01-26	0.431897	0.568204	0	0	1.82238	1.53001	PINK1
Positive Regulation of ERBB Signaling Pathway (GO:1901186)	2025-01-26	0.431897	0.568204	0	0	1.82238	1.53001	RTN4
Positive Regulation of Interleukin-2 Production (GO:0032743)	2025-01-26	0.431897	0.568204	0	0	1.82238	1.53001	SPTBN1
Positive Regulation of Natural Killer Cell Mediated Immunity (GO:0002717)	2025-01-26	0.431897	0.568204	0	0	1.82238	1.53001	CADM1
Regulation of Arp2/3 Complex-Mediated Actin Nucleation (GO:0034315)	2025-01-26	0.431897	0.568204	0	0	1.82238	1.53001	BRK1
Regulation of T Cell Migration (GO:2000404)	2025-01-26	0.431897	0.568204	0	0	1.82238	1.53001	CD200
Regulation of Cell Size (GO:0008361)	2025-01-26	0.431897	0.568204	0	0	1.82238	1.53001	RDX
Regulation of Chondrocyte Differentiation (GO:0032330)	2025-01-26	0.431897	0.568204	0	0	1.82238	1.53001	MDK
Cellular Response to Metal Ion (GO:0071248)	3/112	0.433819	0.570392	0	0	1.25439	1.04757	SYT1;BNIP3;ANK3
Cell Junction Organization (GO:0034330)	2/69	0.438675	0.576088	0	0	1.36023	1.12083	CDC42;MAPT
Positive Regulation of Intracellular Protein Transport (GO:0090316)	2/69	0.438675	0.576088	0	0	1.36023	1.12083	YWHAE;VAMP2
Regulation of Primary Metabolic Process (GO:0080090)	3/113	0.439493	0.576818	0	0	1.24292	1.02185	FUS;VPS35;HNRNPA1
Regulation of Interferon-Alpha Production (GO:0032647)	2025-01-27	0.444127	0.577392	0	0	1.7522	1.42216	HSPD1
Regulation of Keratinocyte Proliferation (GO:0010837)	2025-01-27	0.444127	0.577392	0	0	1.7522	1.42216	MDK
Regulation of Kinase Activity (GO:0043549)	2025-01-27	0.444127	0.577392	0	0	1.7522	1.42216	HNRNPU
Wnt Signaling Pathway	Planar Cell Polarity Pathway (GO:0060071)	2025-01-27	0.444127	0.577392	0	0	1.7522	1.42216
Regulation of Reactive Oxygen Species Biosynthetic Process (GO:1903426)	2025-01-27	0.444127	0.577392	0	0	1.7522	1.42216	PARK7
Cardiac Muscle Cell Contraction (GO:0086003)	2025-01-27	0.444127	0.577392	0	0	1.7522	1.42216	SCN3B
Regulation of Transcription by RNA Polymerase III (GO:0006359)	2025-01-27	0.444127	0.577392	0	0	1.7522	1.42216	PRDX5
Striated Muscle Cell Development (GO:0055002)	2025-01-27	0.444127	0.577392	0	0	1.7522	1.42216	TMOD2
Zymogen Activation (GO:0031638)	2025-01-27	0.444127	0.577392	0	0	1.7522	1.42216	PGK1
Glycerophospholipid Catabolic Process (GO:0046475)	2025-01-27	0.444127	0.577392	0	0	1.7522	1.42216	PRDX5
Negative Regulation of Proteolysis Involved in Protein Catabolic Process (GO:1903051)	2025-01-27	0.444127	0.577392	0	0	1.7522	1.42216	USP14
Phagocytosis	Engulfment (GO:0006911)	2025-01-27	0.444127	0.577392	0	0	1.7522	1.42216
Plasma Membrane Invagination (GO:0099024)	2025-01-27	0.444127	0.577392	0	0	1.7522	1.42216	CDC42
Positive Regulation of DNA Binding (GO:0043388)	2025-01-27	0.444127	0.577392	0	0	1.7522	1.42216	NME1
Positive Regulation of Erythrocyte Differentiation (GO:0045648)	2025-01-27	0.444127	0.577392	0	0	1.7522	1.42216	STAT3
Positive Regulation of Vascular Endothelial Growth Factor Production (GO:0010575)	2025-01-27	0.444127	0.577392	0	0	1.7522	1.42216	STAT3
Regulation of Interleukin-6 Production (GO:0032675)	3/114	0.445145	0.578373	0	0	1.23166	0.996852	STAT3;CD200;HSPD1
Amide Biosynthetic Process (GO:0043604)	2/70	0.445965	0.578414	0	0	1.34016	1.0822	ACOT7;MYCBP2
Lysosomal Transport (GO:0007041)	2/70	0.445965	0.578414	0	0	1.34016	1.0822	PINK1;VPS35
Negative Regulation of Immune Response (GO:0050777)	2/70	0.445965	0.578414	0	0	1.34016	1.0822	GNAS;YWHAZ
Positive Regulation of Inflammatory Response (GO:0050729)	3/115	0.450774	0.583963	0	0	1.2206	0.972562	MDK;CAMK2N1;ATL1
Regulation of JNK Cascade (GO:0046328)	3/115	0.450774	0.583963	0	0	1.2206	0.972562	PINK1;HRAS;MAP4K4
Regulation of Actin Filament Polymerization (GO:0030833)	2/71	0.453202	0.585685	0	0	1.32067	1.0452	PFN1;PFN2
Regulation of Insulin Secretion Involved in Cellular Response to Glucose Stimulus (GO:0061178)	2025-01-28	0.456095	0.585685	0	0	1.68721	1.32456	SRI
Regulation of Protein Modification by Small Protein Conjugation or Removal (GO:1903320)	2025-01-28	0.456095	0.585685	0	0	1.68721	1.32456	PINK1
Regulation of Transmembrane Receptor Protein Serine/Threonine Kinase Signaling Pathway (GO:0090092)	2025-01-28	0.456095	0.585685	0	0	1.68721	1.32456	DKK3
Response to Zinc Ion (GO:0010043)	2025-01-28	0.456095	0.585685	0	0	1.68721	1.32456	MYCBP2
Sterol Biosynthetic Process (GO:0016126)	2025-01-28	0.456095	0.585685	0	0	1.68721	1.32456	TM7SF2
Establishment of Endothelial Barrier (GO:0061028)	2025-01-28	0.456095	0.585685	0	0	1.68721	1.32456	RDX
Glial Cell Differentiation (GO:0010001)	2025-01-28	0.456095	0.585685	0	0	1.68721	1.32456	STAT3
Negative Regulation of Signaling (GO:0023057)	2025-01-28	0.456095	0.585685	0	0	1.68721	1.32456	OPTN
Negative Regulation of Type II Interferon Production (GO:0032689)	2025-01-28	0.456095	0.585685	0	0	1.68721	1.32456	C1QBP
Phospholipid Biosynthetic Process (GO:0008654)	2025-01-28	0.456095	0.585685	0	0	1.68721	1.32456	FDPS
Phospholipid Catabolic Process (GO:0009395)	2025-01-28	0.456095	0.585685	0	0	1.68721	1.32456	PRDX5
Positive Regulation of G Protein-Coupled Receptor Signaling Pathway (GO:0045745)	2025-01-28	0.456095	0.585685	0	0	1.68721	1.32456	VPS35
Primary Neural Tube Formation (GO:0014020)	2025-01-28	0.456095	0.585685	0	0	1.68721	1.32456	DEAF1
Regulation of Calcium Ion Transmembrane Transport (GO:1903169)	2025-01-28	0.456095	0.585685	0	0	1.68721	1.32456	ANK2
Ribosome Biogenesis (GO:0042254)	4/161	0.456512	0.585879	0	0	1.16103	0.910411	NOP56;NPM1;EIF1AX;GTF3A
Macroautophagy (GO:0016236)	4/162	0.461237	0.591599	0	0	1.15362	0.892722	PINK1;MAP1LC3A;EI24;BNIP3
Modulation of Chemical Synaptic Transmission (GO:0050804)	3/117	0.461961	0.592182	0	0	1.19906	0.926005	SLC38A1;SYT1;CLSTN1
Negative Regulation of Epithelial Cell Proliferation (GO:0050680)	2/73	0.467512	0.59448	0	0	1.28334	0.975758	MAGED1;SCG2
Regulation of MAP Kinase Activity (GO:0043405)	2/73	0.467512	0.59448	0	0	1.28334	0.975758	UCHL1;HRAS
DNA-templated Transcription Elongation (GO:0006354)	2025-01-29	0.467805	0.59448	0	0	1.62687	1.23594	PBRM1
Regulation of Long-Term Synaptic Potentiation (GO:1900271)	2025-01-29	0.467805	0.59448	0	0	1.62687	1.23594	NSG1
Cell-Substrate Junction Assembly (GO:0007044)	2025-01-29	0.467805	0.59448	0	0	1.62687	1.23594	DST
Regulation of Vascular Endothelial Growth Factor Production (GO:0010574)	2025-01-29	0.467805	0.59448	0	0	1.62687	1.23594	STAT3
Cytoplasmic Pattern Recognition Receptor Signaling Pathway (GO:0002753)	2025-01-29	0.467805	0.59448	0	0	1.62687	1.23594	YWHAE
Transcription Elongation by RNA Polymerase II (GO:0006368)	2025-01-29	0.467805	0.59448	0	0	1.62687	1.23594	PBRM1
Tube Closure (GO:0060606)	2025-01-29	0.467805	0.59448	0	0	1.62687	1.23594	DEAF1
Vascular Endothelial Growth Factor Receptor Signaling Pathway (GO:0048010)	2025-01-29	0.467805	0.59448	0	0	1.62687	1.23594	VEGFB
Negative Regulation of Wound Healing (GO:0061045)	2025-01-29	0.467805	0.59448	0	0	1.62687	1.23594	CLASP2
Positive Regulation of Protein Targeting to Mitochondrion (GO:1903955)	2025-01-29	0.467805	0.59448	0	0	1.62687	1.23594	PINK1
Protein Localization to Cell Junction (GO:1902414)	2025-01-29	0.467805	0.59448	0	0	1.62687	1.23594	KIF3A
Protein Methylation (GO:0006479)	2025-01-29	0.467805	0.59448	0	0	1.62687	1.23594	SNRPB
Regulation of Androgen Receptor Signaling Pathway (GO:0060765)	2025-01-29	0.467805	0.59448	0	0	1.62687	1.23594	PARK7
Positive Regulation of Cell Cycle Process (GO:0090068)	3/119	0.47305	0.600798	0	0	1.17827	0.881999	CDC42;DYNC1H1;ATRX
DNA Repair (GO:0006281)	7/302	0.473786	0.601386	0	0	1.08126	0.807701	CDKN2D;USP47;NPM1;APEX1;UBE2V2;UBE2N;PARK7
Sensory Organ Development (GO:0007423)	2/74	0.474583	0.602051	0	0	1.26545	0.94316	AHI1;MEIS3
Ribonucleoprotein Complex Biogenesis (GO:0022613)	3/120	0.478555	0.602433	0	0	1.16814	0.8609	NOP56;NPM1;GTF3A
L-amino Acid Transport (GO:0015807)	2025-01-30	0.479264	0.602433	0	0	1.57069	1.15525	SLC38A1
T Cell Activation Involved in Immune Response (GO:0002286)	2025-01-30	0.479264	0.602433	0	0	1.57069	1.15525	MDK
Cellular Response to Acid Chemical (GO:0071229)	2025-01-30	0.479264	0.602433	0	0	1.57069	1.15525	LAMTOR1
Regulation of Vasoconstriction (GO:0019229)	2025-01-30	0.479264	0.602433	0	0	1.57069	1.15525	ATP2B1
Vesicle Coating (GO:0006901)	2025-01-30	0.479264	0.602433	0	0	1.57069	1.15525	AP3S1
Heterotypic Cell-Cell Adhesion (GO:0034113)	2025-01-30	0.479264	0.602433	0	0	1.57069	1.15525	CD200
Intrinsic Apoptotic Signaling Pathway in Response to Endoplasmic Reticulum Stress (GO:0070059)	2025-01-30	0.479264	0.602433	0	0	1.57069	1.15525	ATF4
Lamellipodium Organization (GO:0097581)	2025-01-30	0.479264	0.602433	0	0	1.57069	1.15525	PHPT1
Negative Regulation of Antigen Receptor-Mediated Signaling Pathway (GO:0050858)	2025-01-30	0.479264	0.602433	0	0	1.57069	1.15525	PHPT1
Negative Regulation of Cytokine Production Involved in Inflammatory Response (GO:1900016)	2025-01-30	0.479264	0.602433	0	0	1.57069	1.15525	STAT3
Negative Regulation of Ossification (GO:0030279)	2025-01-30	0.479264	0.602433	0	0	1.57069	1.15525	MDK
Neural Tube Closure (GO:0001843)	2025-01-30	0.479264	0.602433	0	0	1.57069	1.15525	DEAF1
Positive Regulation of Calcium Ion Transport (GO:0051928)	2025-01-30	0.479264	0.602433	0	0	1.57069	1.15525	ATP2B1
Positive Regulation of Microtubule Polymerization (GO:0031116)	2025-01-30	0.479264	0.602433	0	0	1.57069	1.15525	MAPT
Regulation of Cell Morphogenesis (GO:0022604)	2025-01-30	0.479264	0.602433	0	0	1.57069	1.15525	MACF1
Positive Regulation of DNA-templated Transcription (GO:0045893)	28/1274	0.480204	0.603271	0	0	1.02432	0.751381	YWHAB;PTPRN;MAZ;HNRNPU;PARK7;YBX1;PTMS;CHCHD2;DEAF1;TP53BP1;HRAS;BPTF;YWHAH;ACTR3;NPM1;ZFHX3;HSPA5;STAT3;ATRX;MEIS3;MLLT11;AHI1;SFPQ;PKM;APEX1;HNRNPD;MAPRE3;ATF4
Gland Development (GO:0048732)	2/75	0.481598	0.604331	0	0	1.24805	0.911881	MDK;DKK3
Positive Regulation of Protein Serine/Threonine Kinase Activity (GO:0071902)	2/75	0.481598	0.604331	0	0	1.24805	0.911881	MAPRE3;HRAS
Regulation of Rho Protein Signal Transduction (GO:0035023)	2/76	0.488554	0.610944	0	0	1.23112	0.881857	ARHGDIA;STMN1
acyl-CoA Metabolic Process (GO:0006637)	2025-01-31	0.490477	0.610944	0	0	1.51826	1.08157	ACOT7
Regulation of Stress-Activated MAPK Cascade (GO:0032872)	2025-01-31	0.490477	0.610944	0	0	1.51826	1.08157	PPIA
Regulation of Transcription by RNA Polymerase I (GO:0006356)	2025-01-31	0.490477	0.610944	0	0	1.51826	1.08157	ATF4
Establishment of Mitotic Spindle Orientation (GO:0000132)	2025-01-31	0.490477	0.610944	0	0	1.51826	1.08157	DYNLT1
Transition Metal Ion Transport (GO:0000041)	2025-01-31	0.490477	0.610944	0	0	1.51826	1.08157	FTH1
Morphogenesis of an Epithelium (GO:0002009)	2025-01-31	0.490477	0.610944	0	0	1.51826	1.08157	AHI1
Negative Regulation of Carbohydrate Metabolic Process (GO:0045912)	2025-01-31	0.490477	0.610944	0	0	1.51826	1.08157	CLTC
Negative Regulation of Intracellular Steroid Hormone Receptor Signaling Pathway (GO:0033144)	2025-01-31	0.490477	0.610944	0	0	1.51826	1.08157	CALR
Nuclear-Transcribed mRNA Catabolic Process	Deadenylation-Dependent Decay (GO:0000288)	2025-01-31	0.490477	0.610944	0	0	1.51826	1.08157
Nucleoside Phosphate Metabolic Process (GO:0006753)	2025-01-31	0.490477	0.610944	0	0	1.51826	1.08157	ACOT7
Positive Regulation of D-glucose Transmembrane Transport (GO:0010828)	2025-01-31	0.490477	0.610944	0	0	1.51826	1.08157	OSBPL8
Regulation of Centrosome Duplication (GO:0010824)	2025-01-31	0.490477	0.610944	0	0	1.51826	1.08157	NPM1
Cellular Response to Nitrogen Compound (GO:1901699)	4/169	0.493889	0.614847	0	0	1.10428	0.779009	LARP1;ATRX;ATP1A3;VIM
Cellular Response to UV (GO:0034644)	2/77	0.495452	0.615908	0	0	1.21464	0.853025	NPM1;ATF4
Positive Regulation of Interleukin-6 Production (GO:0032755)	2/77	0.495452	0.615908	0	0	1.21464	0.853025	STAT3;HSPD1
Chromatin Remodeling (GO:0006338)	6/262	0.49558	0.615908	0	0	1.06762	0.749498	PBRM1;NPM1;SFPQ;GPX1;ATRX;BPTF
DNA Damage Response	Signal Transduction by P53 Class Mediator (GO:0030330)	1/32	0.501448	0.617966	0	0	1.46921	1.01413
Regulation of Extrinsic Apoptotic Signaling Pathway via Death Domain Receptors (GO:1902041)	1/32	0.501448	0.617966	0	0	1.46921	1.01413	GPX1
Regulation of Metaphase/Anaphase Transition of Cell Cycle (GO:1902099)	1/32	0.501448	0.617966	0	0	1.46921	1.01413	PBRM1
Respiratory System Development (GO:0060541)	1/32	0.501448	0.617966	0	0	1.46921	1.01413	BASP1
Response to Alcohol (GO:0097305)	1/32	0.501448	0.617966	0	0	1.46921	1.01413	GNAS
Response to Amino Acid (GO:0043200)	1/32	0.501448	0.617966	0	0	1.46921	1.01413	LAMTOR1
Response to Estrogen (GO:0043627)	1/32	0.501448	0.617966	0	0	1.46921	1.01413	GSTM3
Extrinsic Apoptotic Signaling Pathway via Death Domain Receptors (GO:0008625)	1/32	0.501448	0.617966	0	0	1.46921	1.01413	MOAP1
Lipid Droplet Organization (GO:0034389)	1/32	0.501448	0.617966	0	0	1.46921	1.01413	PPIA
Negative Regulation of Interleukin-6 Production (GO:0032715)	1/32	0.501448	0.617966	0	0	1.46921	1.01413	CD200
Negative Regulation of Proteasomal Ubiquitin-Dependent Protein Catabolic Process (GO:0032435)	1/32	0.501448	0.617966	0	0	1.46921	1.01413	PARK7
Positive Regulation of Establishment of Protein Localization to Mitochondrion (GO:1903749)	1/32	0.501448	0.617966	0	0	1.46921	1.01413	PINK1
Positive Regulation of Locomotion (GO:0040017)	1/32	0.501448	0.617966	0	0	1.46921	1.01413	PHPT1
Protein Transmembrane Import Into Intracellular Organelle (GO:0044743)	1/32	0.501448	0.617966	0	0	1.46921	1.01413	HSPD1
Regulation of Cholesterol Efflux (GO:0010874)	1/32	0.501448	0.617966	0	0	1.46921	1.01413	LAMTOR1
Positive Regulation of Growth (GO:0045927)	2/79	0.509068	0.626636	0	0	1.18297	0.798711	CDC42;EIF4G2
B Cell Receptor Signaling Pathway (GO:0050853)	1/33	0.512184	0.626636	0	0	1.42322	0.952237	CLSTN1
Actin Filament Bundle Assembly (GO:0051017)	1/33	0.512184	0.626636	0	0	1.42322	0.952237	DPYSL3
Response to Estradiol (GO:0032355)	1/33	0.512184	0.626636	0	0	1.42322	0.952237	STAT3
Cortical Cytoskeleton Organization (GO:0030865)	1/33	0.512184	0.626636	0	0	1.42322	0.952237	KIF21A
Transcription by RNA Polymerase III (GO:0006383)	1/33	0.512184	0.626636	0	0	1.42322	0.952237	GTF3A
Vasculogenesis (GO:0001570)	1/33	0.512184	0.626636	0	0	1.42322	0.952237	RTN4
intra-Golgi Vesicle-Mediated Transport (GO:0006891)	1/33	0.512184	0.626636	0	0	1.42322	0.952237	RAB6B
Positive Regulation of G1/S Transition of Mitotic Cell Cycle (GO:1900087)	1/33	0.512184	0.626636	0	0	1.42322	0.952237	RDX
Positive Regulation of Notch Signaling Pathway (GO:0045747)	1/33	0.512184	0.626636	0	0	1.42322	0.952237	STAT3
Positive Regulation of Cell Development (GO:0010720)	1/33	0.512184	0.626636	0	0	1.42322	0.952237	BAD
Regulation of G0 to G1 Transition (GO:0070316)	1/33	0.512184	0.626636	0	0	1.42322	0.952237	PBRM1
Regulation of Activated T Cell Proliferation (GO:0046006)	1/33	0.512184	0.626636	0	0	1.42322	0.952237	PRKAR1A
Protein Import Into Nucleus (GO:0006606)	2/80	0.515786	0.630691	0	0	1.16775	0.773122	NPM1;STAT3
Regulation of Anatomical Structure Morphogenesis (GO:0022603)	3/127	0.516301	0.630971	0	0	1.1018	0.728361	KIF1A;MAPT;CLASP2
Regulation of Catabolic Process (GO:0009894)	2/81	0.522442	0.63455	0	0	1.1529	0.748513	VPS29;MAPT
Actin Filament Bundle Organization (GO:0061572)	1/34	0.52269	0.63455	0	0	1.38002	0.895315	DPYSL3
Response to Exogenous dsRNA (GO:0043330)	1/34	0.52269	0.63455	0	0	1.38002	0.895315	FLOT1
Sarcomere Organization (GO:0045214)	1/34	0.52269	0.63455	0	0	1.38002	0.895315	TPM1
Triglyceride Homeostasis (GO:0070328)	1/34	0.52269	0.63455	0	0	1.38002	0.895315	OSBPL8
Integrated Stress Response Signaling (GO:0140467)	1/34	0.52269	0.63455	0	0	1.38002	0.895315	ATF4
Negative Regulation of Endocytosis (GO:0045806)	1/34	0.52269	0.63455	0	0	1.38002	0.895315	SNX3
Negative Regulation of Small Molecule Metabolic Process (GO:0062014)	1/34	0.52269	0.63455	0	0	1.38002	0.895315	PGK1
Phospholipid Dephosphorylation (GO:0046839)	1/34	0.52269	0.63455	0	0	1.38002	0.895315	PLPPR3
Positive Regulation of Carbohydrate Metabolic Process (GO:0045913)	1/34	0.52269	0.63455	0	0	1.38002	0.895315	UCHL1
Positive Regulation of Transcription by RNA Polymerase I (GO:0045943)	1/34	0.52269	0.63455	0	0	1.38002	0.895315	ATF4
Regulation of JUN Kinase Activity (GO:0043506)	1/34	0.52269	0.63455	0	0	1.38002	0.895315	DNAJA1
Double-Strand Break Repair (GO:0006302)	4/176	0.525685	0.637834	0	0	1.05896	0.680967	SFPQ;UBE2V2;UBE2N;TP53BP1
Response to Insulin (GO:0032868)	2/82	0.529037	0.641195	0	0	1.13843	0.724838	PKM;VAMP2
Inorganic Anion Transmembrane Transport (GO:0098661)	2/82	0.529037	0.641195	0	0	1.13843	0.724838	SLC25A3;XPR1
Fatty Acid Metabolic Process (GO:0006631)	3/130	0.532025	0.641721	0	0	1.07561	0.678777	ACOT7;GPX1;ACSL3
Positive Regulation of Defense Response (GO:0031349)	3/130	0.532025	0.641721	0	0	1.07561	0.678777	MDK;CAMK2N1;OPTN
Regulation of DNA Repair (GO:0006282)	3/130	0.532025	0.641721	0	0	1.07561	0.678777	PBRM1;UBE2V2;UBE2N
Acetylcholine Receptor Signaling Pathway (GO:0095500)	1/35	0.532969	0.641721	0	0	1.33937	0.842852	LY6H
Cellular Response to Hydrogen Peroxide (GO:0070301)	1/35	0.532969	0.641721	0	0	1.33937	0.842852	PARK7
Toll-Like Receptor Signaling Pathway (GO:0002224)	1/35	0.532969	0.641721	0	0	1.33937	0.842852	HSPD1
Macrophage Activation (GO:0042116)	1/35	0.532969	0.641721	0	0	1.33937	0.842852	MAPT
Negative Regulation of Cytoplasmic Pattern Recognition Receptor Signaling Pathway (GO:0039532)	1/35	0.532969	0.641721	0	0	1.33937	0.842852	C1QBP
Phospholipid Translocation (GO:0045332)	1/35	0.532969	0.641721	0	0	1.33937	0.842852	ATP9A
Positive Regulation of Synapse Assembly (GO:0051965)	1/35	0.532969	0.641721	0	0	1.33937	0.842852	CLSTN1
Protein Localization to Lysosome (GO:0061462)	1/35	0.532969	0.641721	0	0	1.33937	0.842852	RTN4
Regulation of Cellular Senescence (GO:2000772)	1/35	0.532969	0.641721	0	0	1.33937	0.842852	YBX1
Regulation of Interleukin-8 Production (GO:0032677)	2/83	0.53557	0.643795	0	0	1.12432	0.702054	STAT3;PARK7
Regulation of Protein Kinase Activity (GO:0045859)	2/83	0.53557	0.643795	0	0	1.12432	0.702054	MAPRE3;PPIA
Protein Tetramerization (GO:0051262)	2/83	0.53557	0.643795	0	0	1.12432	0.702054	SSBP1;DNM1
Protein Ubiquitination (GO:0016567)	8/369	0.540356	0.64851	0	0	1.00873	0.620901	PINK1;WSB2;TRIM2;UBE2E3;MYCBP2;UBE2V2;UBE2N;RNF7
Epithelial Cell Differentiation (GO:0030855)	3/132	0.542347	0.64851	0	0	1.05882	0.647839	BASP1;PGK1;VDAC1
Cellular Response to Amyloid-Beta (GO:1904646)	1/36	0.543028	0.64851	0	0	1.30103	0.794403	ATP1A3
Cytoplasmic Translational Initiation (GO:0002183)	1/36	0.543028	0.64851	0	0	1.30103	0.794403	EIF3K
Endoderm Formation (GO:0001706)	1/36	0.543028	0.64851	0	0	1.30103	0.794403	DUSP4
tRNA Aminoacylation for Protein Translation (GO:0006418)	1/36	0.543028	0.64851	0	0	1.30103	0.794403	DTD1
Establishment or Maintenance of Epithelial Cell Apical/Basal Polarity (GO:0045197)	1/36	0.543028	0.64851	0	0	1.30103	0.794403	CDC42
Lytic Vacuole Organization (GO:0080171)	1/36	0.543028	0.64851	0	0	1.30103	0.794403	LAMTOR1
Negative Regulation of Smooth Muscle Cell Proliferation (GO:0048662)	1/36	0.543028	0.64851	0	0	1.30103	0.794403	TPM1
Neutral Amino Acid Transport (GO:0015804)	1/36	0.543028	0.64851	0	0	1.30103	0.794403	SLC38A1
Regulation of D-glucose Import (GO:0046324)	1/36	0.543028	0.64851	0	0	1.30103	0.794403	OSBPL8
Regulation of Blood Circulation (GO:1903522)	1/36	0.543028	0.64851	0	0	1.30103	0.794403	TPM1
Chromatin Organization (GO:0006325)	7/323	0.54467	0.650119	0	0	1.0083	0.61262	PBRM1;NPM1;SFPQ;HP1BP3;ATRX;HNRNPU;BPTF
Actomyosin Structure Organization (GO:0031032)	2/85	0.548448	0.653177	0	0	1.09712	0.658998	TMOD2;TPM1
Ribosomal Small Subunit Biogenesis (GO:0042274)	2/85	0.548448	0.653177	0	0	1.09712	0.658998	NOP56;NPM1
Long-Chain Fatty Acid Metabolic Process (GO:0001676)	2/85	0.548448	0.653177	0	0	1.09712	0.658998	GPX1;ACSL3
Regulation of Cell Division (GO:0051302)	2/85	0.548448	0.653177	0	0	1.09712	0.658998	CALM3;CALM2
Plasma Membrane Bounded Cell Projection Assembly (GO:0120031)	6/277	0.549893	0.653177	0	0	1.00775	0.602664	ACTR3;SHTN1;AHI1;KIF3A;ATP6V0D1;MAP4K4
Potassium Ion Transmembrane Transport (GO:0071805)	3/134	0.552536	0.653177	0	0	1.04255	0.618477	ATP1A3;ATP1B3;ATP1B1
Regulation of GTPase Activity (GO:0043087)	3/134	0.552536	0.653177	0	0	1.04255	0.618477	RDX;HRAS;MAP4K4
Cilium Organization (GO:0044782)	5/230	0.552584	0.653177	0	0	1.0115	0.599974	ACTR3;AHI1;KIF3A;MAP4;ATP6V0D1
Regulation of mRNA Processing (GO:0050684)	1/37	0.552871	0.653177	0	0	1.26483	0.749577	HNRNPK
Regulation of Receptor Internalization (GO:0002090)	1/37	0.552871	0.653177	0	0	1.26483	0.749577	FLOT1
Cardiac Muscle Cell Action Potential Involved in Contraction (GO:0086002)	1/37	0.552871	0.653177	0	0	1.26483	0.749577	SCN3B
Spliceosomal snRNP Assembly (GO:0000387)	1/37	0.552871	0.653177	0	0	1.26483	0.749577	SNRPB
Superoxide Metabolic Process (GO:0006801)	1/37	0.552871	0.653177	0	0	1.26483	0.749577	PARK7
Intrinsic Apoptotic Signaling Pathway by P53 Class Mediator (GO:0072332)	1/37	0.552871	0.653177	0	0	1.26483	0.749577	HINT1
Melanosome Organization (GO:0032438)	1/37	0.552871	0.653177	0	0	1.26483	0.749577	AP3S1
Nucleobase-Containing Compound Metabolic Process (GO:0006139)	1/37	0.552871	0.653177	0	0	1.26483	0.749577	DPYSL2
Phosphatidylinositol Phosphate Biosynthetic Process (GO:0046854)	1/37	0.552871	0.653177	0	0	1.26483	0.749577	CLSTN1
Positive Regulation of Interferon-Beta Production (GO:0032728)	1/37	0.552871	0.653177	0	0	1.26483	0.749577	FLOT1
Positive Regulation of Myeloid Cell Differentiation (GO:0045639)	1/37	0.552871	0.653177	0	0	1.26483	0.749577	STAT3
DNA Damage Response (GO:0006974)	9/421	0.554063	0.654043	0	0	0.994062	0.58697	MOAP1;USP47;NPM1;CBX5;APEX1;GRB2;PARK7;TP53BP1;MAPT
Regulation of Organelle Assembly (GO:1902115)	2/86	0.554793	0.654043	0	0	1.084	0.638651	NPM1;RDX
Epidermis Development (GO:0008544)	2/86	0.554793	0.654043	0	0	1.084	0.638651	FABP5;YBX1
Transport Across Blood-Brain Barrier (GO:0150104)	2/86	0.554793	0.654043	0	0	1.084	0.638651	SLC38A1;FABP5
DNA Damage Checkpoint Signaling (GO:0000077)	1/38	0.562502	0.658196	0	0	1.23058	0.708028	TP53BP1
Regulation of Erythrocyte Differentiation (GO:0045646)	1/38	0.562502	0.658196	0	0	1.23058	0.708028	STAT3
L-alpha-amino Acid Transmembrane Transport (GO:1902475)	1/38	0.562502	0.658196	0	0	1.23058	0.708028	SLC38A1
Regulation of Intracellular Protein Transport (GO:0033157)	1/38	0.562502	0.658196	0	0	1.23058	0.708028	VAMP2
Regulation of Vascular Associated Smooth Muscle Cell Proliferation (GO:1904705)	1/38	0.562502	0.658196	0	0	1.23058	0.708028	TPM1
mRNA Transcription by RNA Polymerase II (GO:0042789)	1/38	0.562502	0.658196	0	0	1.23058	0.708028	ATF4
Negative Regulation of Endothelial Cell Proliferation (GO:0001937)	1/38	0.562502	0.658196	0	0	1.23058	0.708028	SCG2
Nuclear Transport (GO:0051169)	1/38	0.562502	0.658196	0	0	1.23058	0.708028	NPM1
Positive Regulation of Bone Mineralization (GO:0030501)	1/38	0.562502	0.658196	0	0	1.23058	0.708028	ATP2B1
Positive Regulation of Immunoglobulin Production (GO:0002639)	1/38	0.562502	0.658196	0	0	1.23058	0.708028	TP53BP1
Positive Regulation of Protein Binding (GO:0032092)	1/38	0.562502	0.658196	0	0	1.23058	0.708028	FLOT1
Positive Regulation of Reproductive Process (GO:2000243)	1/38	0.562502	0.658196	0	0	1.23058	0.708028	C1QBP
Purine Nucleotide Metabolic Process (GO:0006163)	1/38	0.562502	0.658196	0	0	1.23058	0.708028	MDH1
Regulation of Axonogenesis (GO:0050770)	1/38	0.562502	0.658196	0	0	1.23058	0.708028	GDI1
Regulation of Endothelial Cell Migration (GO:0010594)	2/88	0.567292	0.662744	0	0	1.05868	0.600148	CLSTN1;CALR
T Cell Receptor Signaling Pathway (GO:0050852)	2/88	0.567292	0.662744	0	0	1.05868	0.600148	CLSTN1;UBE2N
Regulation of Type II Interferon Production (GO:0032649)	2/88	0.567292	0.662744	0	0	1.05868	0.600148	C1QBP;HSPD1
Negative Regulation of Cell Population Proliferation (GO:0008285)	8/379	0.570771	0.665684	0	0	0.98103	0.55013	CDKN2D;PBRM1;NPM1;MAGED1;FTH1;HRAS;CD200;NME1
Fatty Acid Transport (GO:0015908)	1/39	0.571926	0.665684	0	0	1.19814	0.669453	FABP5
Vacuolar Transport (GO:0007034)	1/39	0.571926	0.665684	0	0	1.19814	0.669453	ATP6V0D1
Negative Regulation of T Cell Proliferation (GO:0042130)	1/39	0.571926	0.665684	0	0	1.19814	0.669453	PRKAR1A
Negative Regulation of Cell-Substrate Adhesion (GO:0010812)	1/39	0.571926	0.665684	0	0	1.19814	0.669453	MAP4K4
Positive Regulation of Intrinsic Apoptotic Signaling Pathway (GO:2001244)	1/39	0.571926	0.665684	0	0	1.19814	0.669453	SFPQ
Positive Regulation of Neuron Apoptotic Process (GO:0043525)	1/39	0.571926	0.665684	0	0	1.19814	0.669453	ATF4
Protein Dephosphorylation (GO:0006470)	2/90	0.579536	0.671094	0	0	1.03452	0.564357	CTDNEP1;PHPT1
Regulation of Protein Targeting to Mitochondrion (GO:1903214)	1/40	0.581147	0.671094	0	0	1.16735	0.633583	PINK1
Cellular Response to Amino Acid Stimulus (GO:0071230)	1/40	0.581147	0.671094	0	0	1.16735	0.633583	LAMTOR1
Constitutive Heterochromatin Formation (GO:0140719)	1/40	0.581147	0.671094	0	0	1.16735	0.633583	ATRX
Ribosome Disassembly (GO:0032790)	1/40	0.581147	0.671094	0	0	1.16735	0.633583	DENR
Embryonic Skeletal System Development (GO:0048706)	1/40	0.581147	0.671094	0	0	1.16735	0.633583	DEAF1
Female Gamete Generation (GO:0007292)	1/40	0.581147	0.671094	0	0	1.16735	0.633583	MDK
Fibroblast Growth Factor Receptor Signaling Pathway (GO:0008543)	1/40	0.581147	0.671094	0	0	1.16735	0.633583	FIBP
Negative Regulation of Cell-Cell Adhesion (GO:0022408)	1/40	0.581147	0.671094	0	0	1.16735	0.633583	RDX
Negative Regulation of Protein Secretion (GO:0050709)	1/40	0.581147	0.671094	0	0	1.16735	0.633583	CD200
Nucleic Acid Catabolic Process (GO:0141188)	1/40	0.581147	0.671094	0	0	1.16735	0.633583	HNRNPD
Positive Regulation of Cytokinesis (GO:0032467)	1/40	0.581147	0.671094	0	0	1.16735	0.633583	CDC42
Positive Regulation of Lipid Biosynthetic Process (GO:0046889)	1/40	0.581147	0.671094	0	0	1.16735	0.633583	CTDNEP1
Regulation of DNA Binding (GO:0051101)	1/40	0.581147	0.671094	0	0	1.16735	0.633583	NME1
Regulation of T Cell Receptor Signaling Pathway (GO:0050856)	1/40	0.581147	0.671094	0	0	1.16735	0.633583	PHPT1
Anterograde Trans-Synaptic Signaling (GO:0098916)	4/189	0.58202	0.671397	0	0	0.983885	0.532529	SYT5;SNAP25;SYT1;NRXN2
Macromolecule Biosynthetic Process (GO:0009059)	4/189	0.58202	0.671397	0	0	0.983885	0.532529	EEF1B2;MRPL51;DTD1;EIF4G2
Cellular Response to Oxygen-Containing Compound (GO:1901701)	8/384	0.585638	0.675217	0	0	0.967732	0.517788	PRDX5;GNG2;ATL1;TPM1;GNAS;ATP1A3;MAPT;VIM
Regulation of Protein Import Into Nucleus (GO:0042306)	1/41	0.590171	0.678507	0	0	1.13811	0.600176	YWHAB
Visual System Development (GO:0150063)	1/41	0.590171	0.678507	0	0	1.13811	0.600176	MEIS3
Negative Regulation of Secretion by Cell (GO:1903531)	1/41	0.590171	0.678507	0	0	1.13811	0.600176	SYT4
Positive Regulation of Immune System Process (GO:0002684)	1/41	0.590171	0.678507	0	0	1.13811	0.600176	CLSTN1
Positive Regulation of Insulin Secretion (GO:0032024)	1/41	0.590171	0.678507	0	0	1.13811	0.600176	BAD
Negative Regulation of Cytokine Production (GO:0001818)	4/191	0.590341	0.678507	0	0	0.973262	0.512963	C1QBP;STAT3;ATP2B1;CD200
Positive Regulation of Cell Population Proliferation (GO:0008284)	10/484	0.5956	0.683817	0	0	0.959212	0.49705	NPM1;CAPNS1;MDK;BAD;MAZ;HNRNPU;CALR;MEIS3;HRAS;NME1
Regulation of Protein Metabolic Process (GO:0051246)	2/93	0.597422	0.683817	0	0	1.00026	0.515263	FKBP1A;VPS35
Negative Regulation of Angiogenesis (GO:0016525)	2/93	0.597422	0.683817	0	0	1.00026	0.515263	PGK1;EPN1
Regulation of Glycolytic Process (GO:0006110)	1/42	0.599	0.683817	0	0	1.1103	0.56902	UCHL1
Defense Response to Fungus (GO:0050832)	1/42	0.599	0.683817	0	0	1.1103	0.56902	GAPDH
Embryonic Heart Tube Morphogenesis (GO:0003143)	1/42	0.599	0.683817	0	0	1.1103	0.56902	AHI1
Heterophilic Cell-Cell Adhesion via Plasma Membrane Cell Adhesion Molecules (GO:0007157)	1/42	0.599	0.683817	0	0	1.1103	0.56902	CADM1
Lipid Catabolic Process (GO:0016042)	1/42	0.599	0.683817	0	0	1.1103	0.56902	ACOT7
Membrane Fission (GO:0090148)	1/42	0.599	0.683817	0	0	1.1103	0.56902	DNM1
Positive Regulation of Double-Strand Break Repair via Homologous Recombination (GO:1905168)	1/42	0.599	0.683817	0	0	1.1103	0.56902	FUS
Positive Regulation of Ossification (GO:0045778)	1/42	0.599	0.683817	0	0	1.1103	0.56902	ATP2B1
Regulation of NLRP3 Inflammasome Complex Assembly (GO:1900225)	1/42	0.599	0.683817	0	0	1.1103	0.56902	HSPA8
Regulation of Chromosome Organization (GO:0033044)	1/42	0.599	0.683817	0	0	1.1103	0.56902	MAPT
Mitochondrial Translation (GO:0032543)	2/94	0.603256	0.687962	0	0	0.989334	0.500022	GADD45GIP1;MRPL51
Positive Regulation of Phosphorylation (GO:0042327)	2/94	0.603256	0.687962	0	0	0.989334	0.500022	FLOT1;PPIA
Regulation of Peptidyl-Tyrosine Phosphorylation (GO:0050730)	1/43	0.60764	0.690813	0	0	1.08381	0.539923	VEGFB
Release of Sequestered Calcium Ion Into Cytosol (GO:0051209)	1/43	0.60764	0.690813	0	0	1.08381	0.539923	GHITM
mRNA Transcription (GO:0009299)	1/43	0.60764	0.690813	0	0	1.08381	0.539923	ATF4
Non-Canonical Wnt Signaling Pathway (GO:0035567)	1/43	0.60764	0.690813	0	0	1.08381	0.539923	CDC42
Positive Regulation of Biomineral Tissue Development (GO:0070169)	1/43	0.60764	0.690813	0	0	1.08381	0.539923	ATP2B1
Positive Regulation of Receptor-Mediated Endocytosis (GO:0048260)	1/43	0.60764	0.690813	0	0	1.08381	0.539923	HNRNPK
B Cell Activation (GO:0042113)	2/96	0.614732	0.696825	0	0	0.968185	0.471088	CLSTN1;HSPD1
Cilium Assembly (GO:0060271)	5/247	0.61586	0.696825	0	0	0.939621	0.455468	ACTR3;AHI1;KIF3A;ATP6V0D1;DYNLL1
DNA-templated DNA Replication Maintenance of Fidelity (GO:0045005)	1/44	0.616094	0.696825	0	0	1.05855	0.512714	ATRX
Amino Acid Transport (GO:0006865)	1/44	0.616094	0.696825	0	0	1.05855	0.512714	SLC38A1
Regulation of Ossification (GO:0030278)	1/44	0.616094	0.696825	0	0	1.05855	0.512714	MDK
Response to Amino Acid Starvation (GO:1990928)	1/44	0.616094	0.696825	0	0	1.05855	0.512714	LARP1
Water-Soluble Vitamin Metabolic Process (GO:0006767)	1/44	0.616094	0.696825	0	0	1.05855	0.512714	RFK
Lysosome Organization (GO:0007040)	1/44	0.616094	0.696825	0	0	1.05855	0.512714	LAMTOR1
Positive Regulation of Cell Cycle G1/S Phase Transition (GO:1902808)	1/44	0.616094	0.696825	0	0	1.05855	0.512714	RDX
Positive Regulation of Cell Division (GO:0051781)	1/44	0.616094	0.696825	0	0	1.05855	0.512714	CDC42
Organelle Assembly (GO:0070925)	7/346	0.617351	0.697889	0	0	0.938771	0.452786	ACTR3;AHI1;MAP1LC3A;KIF3A;FUS;AP3S1;ATP6V0D1
Regulation of Protein Localization (GO:0032880)	2/97	0.620374	0.700946	0	0	0.957944	0.457354	FKBP1A;MAPT
Response to Amyloid-Beta (GO:1904645)	1/45	0.624366	0.704011	0	0	1.03444	0.487239	ATP1A3
Endothelial Cell Migration (GO:0043542)	1/45	0.624366	0.704011	0	0	1.03444	0.487239	SCG2
Extracellular Matrix Disassembly (GO:0022617)	1/45	0.624366	0.704011	0	0	1.03444	0.487239	FLOT1
Positive Regulation of Cell-Matrix Adhesion (GO:0001954)	1/45	0.624366	0.704011	0	0	1.03444	0.487239	MAP4K4
Cellular Response to Transforming Growth Factor Beta Stimulus (GO:0071560)	2/98	0.625952	0.705077	0	0	0.947917	0.444081	PDCD5;STAT3
Positive Regulation of Protein Modification Process (GO:0031401)	2/98	0.625952	0.705077	0	0	0.947917	0.444081	FLOT1;PPIA
Phosphate-Containing Compound Metabolic Process (GO:0006796)	3/150	0.628987	0.708134	0	0	0.928309	0.430405	DUSP4;PLPPR3;STAT3
Positive Regulation of Protein Catabolic Process (GO:0045732)	2/99	0.631467	0.70842	0	0	0.938096	0.431252	RDX;VPS35
Regulation of Fibroblast Proliferation (GO:0048145)	1/46	0.63246	0.70842	0	0	1.0114	0.463359	FTH1
Regulation of Intrinsic Apoptotic Signaling Pathway (GO:2001242)	1/46	0.63246	0.70842	0	0	1.0114	0.463359	PINK1
T Cell Differentiation (GO:0030217)	1/46	0.63246	0.70842	0	0	1.0114	0.463359	CLSTN1
Central Nervous System Neuron Differentiation (GO:0021953)	1/46	0.63246	0.70842	0	0	1.0114	0.463359	MAPT
Macromolecule Catabolic Process (GO:0009057)	1/46	0.63246	0.70842	0	0	1.0114	0.463359	UCHL1
Negative Regulation of Protein Serine/Threonine Kinase Activity (GO:0071901)	1/46	0.63246	0.70842	0	0	1.0114	0.463359	UCHL1
Positive Regulation of Chemotaxis (GO:0050921)	1/46	0.63246	0.70842	0	0	1.0114	0.463359	MDK
Positive Regulation of Nucleocytoplasmic Transport (GO:0046824)	1/46	0.63246	0.70842	0	0	1.0114	0.463359	YWHAE
Protein Localization to Cilium (GO:0061512)	1/46	0.63246	0.70842	0	0	1.0114	0.463359	RABEP1
Mitochondrial Gene Expression (GO:0140053)	2/100	0.636918	0.711857	0	0	0.928476	0.418849	GADD45GIP1;MRPL51
DNA-templated Transcription (GO:0006351)	4/203	0.638163	0.711857	0	0	0.914007	0.410536	DRAP1;DEAF1;GTF3A;ATF4
DNA Integrity Checkpoint Signaling (GO:0031570)	1/47	0.64038	0.711857	0	0	0.989358	0.44095	TP53BP1
Regulation of Endothelial Cell Apoptotic Process (GO:2000351)	1/47	0.64038	0.711857	0	0	0.989358	0.44095	SCG2
Cell Surface Receptor Signaling Pathway via JAK-STAT (GO:0007259)	1/47	0.64038	0.711857	0	0	0.989358	0.44095	STAT3
Regulation of Trans-Synaptic Signaling (GO:0099177)	1/47	0.64038	0.711857	0	0	0.989358	0.44095	FABP5
Cellular Response to Radiation (GO:0071478)	1/47	0.64038	0.711857	0	0	0.989358	0.44095	GRB2
Double-Strand Break Repair via Nonhomologous End Joining (GO:0006303)	1/47	0.64038	0.711857	0	0	0.989358	0.44095	TP53BP1
Mitotic Nuclear Division (GO:0140014)	1/47	0.64038	0.711857	0	0	0.989358	0.44095	CLASP2
Monoatomic Anion Transport (GO:0006820)	1/47	0.64038	0.711857	0	0	0.989358	0.44095	VDAC1
Negative Regulation of Cold-Induced Thermogenesis (GO:0120163)	1/47	0.64038	0.711857	0	0	0.989358	0.44095	ATF4
Positive Regulation of T Cell Mediated Immunity (GO:0002711)	1/47	0.64038	0.711857	0	0	0.989358	0.44095	HSPD1
Positive Regulation of Chromosome Organization (GO:2001252)	1/47	0.64038	0.711857	0	0	0.989358	0.44095	ATRX
Positive Regulation of mRNA Catabolic Process (GO:0061014)	1/47	0.64038	0.711857	0	0	0.989358	0.44095	PABPC1
Positive Regulation of miRNA Transcription (GO:1902895)	1/47	0.64038	0.711857	0	0	0.989358	0.44095	STAT3
Recombinational Repair (GO:0000725)	2/101	0.642306	0.713637	0	0	0.91905	0.406856	SFPQ;UBE2N
Blood Circulation (GO:0008015)	1/48	0.64813	0.717573	0	0	0.968259	0.419898	GPX1
Replication Fork Processing (GO:0031297)	1/48	0.64813	0.717573	0	0	0.968259	0.419898	ATRX
Membrane Lipid Biosynthetic Process (GO:0046467)	1/48	0.64813	0.717573	0	0	0.968259	0.419898	SCCPDH
Natural Killer Cell Activation (GO:0030101)	1/48	0.64813	0.717573	0	0	0.968259	0.419898	CLSTN1
Positive Regulation of Kinase Activity (GO:0033674)	1/48	0.64813	0.717573	0	0	0.968259	0.419898	MAPRE3
Post-Translational Protein Modification (GO:0043687)	1/48	0.64813	0.717573	0	0	0.968259	0.419898	RNF7
Primary Alcohol Metabolic Process (GO:0034308)	1/48	0.64813	0.717573	0	0	0.968259	0.419898	RDH11
Positive Regulation of RNA Biosynthetic Process (GO:1902680)	11/555	0.650767	0.720129	0	0	0.918179	0.394453	MLLT11;NPM1;ZFHX3;DEAF1;STAT3;MAZ;HNRNPD;MAPRE3;TP53BP1;ATF4;YWHAH
Activation of Protein Kinase Activity (GO:0032147)	1/49	0.655714	0.722335	0	0	0.948038	0.400101	PPIA
Arachidonate Metabolic Process (GO:0019369)	1/49	0.655714	0.722335	0	0	0.948038	0.400101	GPX1
Carboxylic Acid Transport (GO:0046942)	1/49	0.655714	0.722335	0	0	0.948038	0.400101	SLC38A1
Regulation of Stem Cell Differentiation (GO:2000736)	1/49	0.655714	0.722335	0	0	0.948038	0.400101	HNRNPU
Cellular Component Disassembly (GO:0022411)	1/49	0.655714	0.722335	0	0	0.948038	0.400101	FLOT1
Regulation of Wound Healing (GO:0061041)	1/49	0.655714	0.722335	0	0	0.948038	0.400101	HRAS
Epidermal Growth Factor Receptor Signaling Pathway (GO:0007173)	1/49	0.655714	0.722335	0	0	0.948038	0.400101	GRB2
Translational Elongation (GO:0006414)	1/49	0.655714	0.722335	0	0	0.948038	0.400101	EEF1B2
Negative Regulation of Small GTPase Mediated Signal Transduction (GO:0051058)	1/49	0.655714	0.722335	0	0	0.948038	0.400101	STMN1
Modification-Dependent Protein Catabolic Process (GO:0019941)	4/208	0.656985	0.723269	0	0	0.891374	0.374461	PINK1;NDFIP1;TTC3;RNF7
Lipid Metabolic Process (GO:0006629)	5/259	0.657218	0.723269	0	0	0.894673	0.375529	FABP5;PLPPR3;MGST3;ACSL3;PAFAH1B3
Regulation of Interleukin-2 Production (GO:0032663)	1/50	0.663134	0.726611	0	0	0.928643	0.381466	SPTBN1
RNA Methylation (GO:0001510)	1/50	0.663134	0.726611	0	0	0.928643	0.381466	SNRPB
Cognition (GO:0050890)	1/50	0.663134	0.726611	0	0	0.928643	0.381466	GNAS
Lipid Modification (GO:0030258)	1/50	0.663134	0.726611	0	0	0.928643	0.381466	PLPPR3
Negative Regulation of ERK1 and ERK2 Cascade (GO:0070373)	1/50	0.663134	0.726611	0	0	0.928643	0.381466	DUSP4
Positive Regulation of Blood Vessel Endothelial Cell Migration (GO:0043536)	1/50	0.663134	0.726611	0	0	0.928643	0.381466	ATP5F1B
Positive Regulation of Fat Cell Differentiation (GO:0045600)	1/50	0.663134	0.726611	0	0	0.928643	0.381466	HNRNPU
Positive Regulation of Lymphocyte Activation (GO:0051251)	1/50	0.663134	0.726611	0	0	0.928643	0.381466	HSPD1
Positive Regulation of Protein-Containing Complex Assembly (GO:0031334)	2/105	0.663227	0.726611	0	0	0.883178	0.362667	BRK1;PARK7
Epithelium Development (GO:0060429)	3/159	0.667841	0.730827	0	0	0.874347	0.352978	AHI1;PGK1;VDAC1
Regulation of Interferon-Beta Production (GO:0032648)	1/51	0.670395	0.730827	0	0	0.910023	0.363908	FLOT1
Regulation of Mitotic Metaphase/Anaphase Transition (GO:0030071)	1/51	0.670395	0.730827	0	0	0.910023	0.363908	PBRM1
Autophagosome Maturation (GO:0097352)	1/51	0.670395	0.730827	0	0	0.910023	0.363908	MAP1LC3A
Carboxylic Acid Transmembrane Transport (GO:1905039)	1/51	0.670395	0.730827	0	0	0.910023	0.363908	SLC38A1
Regulation of Ubiquitin-Dependent Protein Catabolic Process (GO:2000058)	1/51	0.670395	0.730827	0	0	0.910023	0.363908	USP14
Transcription Initiation-Coupled Chromatin Remodeling (GO:0045815)	1/51	0.670395	0.730827	0	0	0.910023	0.363908	APEX1
Inorganic Anion Transport (GO:0015698)	1/51	0.670395	0.730827	0	0	0.910023	0.363908	XPR1
Positive Regulation of Leukocyte Mediated Cytotoxicity (GO:0001912)	1/51	0.670395	0.730827	0	0	0.910023	0.363908	CADM1
Positive Regulation of Nervous System Development (GO:0051962)	1/51	0.670395	0.730827	0	0	0.910023	0.363908	CLSTN1
Skeletal System Development (GO:0001501)	3/160	0.67197	0.732181	0	0	0.868733	0.345357	DEAF1;GNAS;PPIB
Regulation of Synaptic Transmission	Glutamatergic (GO:0051966)	1/52	0.677499	0.73602	0	0	0.892134	0.347349
Regulation of Telomere Maintenance (GO:0032204)	1/52	0.677499	0.73602	0	0	0.892134	0.347349	ATRX
Cholesterol Transport (GO:0030301)	1/52	0.677499	0.73602	0	0	0.892134	0.347349	STARD3NL
Sensory Perception (GO:0007600)	1/52	0.677499	0.73602	0	0	0.892134	0.347349	GNAS
Intrinsic Apoptotic Signaling Pathway in Response to DNA Damage (GO:0008630)	1/52	0.677499	0.73602	0	0	0.892134	0.347349	MOAP1
Positive Regulation of TORC1 Signaling (GO:1904263)	1/52	0.677499	0.73602	0	0	0.892134	0.347349	LAMTOR1
Positive Regulation of DNA Metabolic Process (GO:0051054)	2/108	0.678264	0.736487	0	0	0.85805	0.333111	ATRX;UBE2N
Regulation of Cell Cycle (GO:0051726)	6/318	0.682621	0.740852	0	0	0.873458	0.3335	YWHAE;STAT3;HNRNPU;CALR;HRAS;EIF4G2
Positive Regulation of Vasculature Development (GO:1904018)	2/109	0.683153	0.741065	0	0	0.849987	0.323876	CLSTN1;RTN4
Positive Regulation of Response to External Stimulus (GO:0032103)	3/163	0.68413	0.741376	0	0	0.852313	0.323544	MDK;CAMK2N1;OPTN
B Cell Differentiation (GO:0030183)	1/53	0.684451	0.741376	0	0	0.874933	0.33172	CLSTN1
Positive Regulation of B Cell Activation (GO:0050871)	1/53	0.684451	0.741376	0	0	0.874933	0.33172	TP53BP1
Gonad Development (GO:0008406)	1/54	0.691253	0.748008	0	0	0.858381	0.316956	BASP1
mRNA Destabilization (GO:0061157)	1/54	0.691253	0.748008	0	0	0.858381	0.316956	NT5C3B
Positive Regulation of GTPase Activity (GO:0043547)	2/111	0.69275	0.749259	0	0	0.834305	0.306262	HRAS;MAP4K4
Protein Phosphorylation (GO:0006468)	7/373	0.693975	0.750216	0	0	0.868297	0.317205	CAMK2B;PINK1;CLSTN1;PRKACB;YWHAZ;DCLK1;MAP4K4
Regulation of Wnt Signaling Pathway (GO:0030111)	2/112	0.697458	0.751884	0	0	0.826678	0.297863	SNX3;MACF1
DNA-templated DNA Replication (GO:0006261)	1/55	0.697909	0.751884	0	0	0.842442	0.302997	SSBP1
Cell Surface Receptor Signaling Pathway via STAT (GO:0097696)	1/55	0.697909	0.751884	0	0	0.842442	0.302997	STAT3
Dicarboxylic Acid Metabolic Process (GO:0043648)	1/55	0.697909	0.751884	0	0	0.842442	0.302997	MDH1
Glycolipid Biosynthetic Process (GO:0009247)	1/55	0.697909	0.751884	0	0	0.842442	0.302997	SCCPDH
Nucleus Organization (GO:0006997)	1/55	0.697909	0.751884	0	0	0.842442	0.302997	CTDNEP1
Positive Regulation of Protein Localization to Plasma Membrane (GO:1903078)	1/55	0.697909	0.751884	0	0	0.842442	0.302997	SPTBN1
Negative Regulation of Cell Differentiation (GO:0045596)	4/220	0.69942	0.753143	0	0	0.841332	0.300779	ZFHX3;HNRNPU;CALR;RTN4
Lipid Transport (GO:0006869)	2/113	0.702106	0.755665	0	0	0.819188	0.289723	OSBPL8;FABP5
Cellular Response to Fibroblast Growth Factor Stimulus (GO:0044344)	1/56	0.704422	0.757048	0	0	0.827082	0.289791	FIBP
Response to Peptide Hormone (GO:0043434)	1/56	0.704422	0.757048	0	0	0.827082	0.289791	STAT3
Positive Regulation of Interleukin-1 Beta Production (GO:0032731)	1/56	0.704422	0.757048	0	0	0.827082	0.289791	STAT3
Antigen Receptor-Mediated Signaling Pathway (GO:0050851)	2/114	0.706694	0.758379	0	0	0.811832	0.281833	CLSTN1;UBE2N
Double-Strand Break Repair via Homologous Recombination (GO:0000724)	2/114	0.706694	0.758379	0	0	0.811832	0.281833	SFPQ;UBE2N
Positive Regulation of Wnt Signaling Pathway (GO:0030177)	2/114	0.706694	0.758379	0	0	0.811832	0.281833	MACF1;USP47
Regulation of ERK1 and ERK2 Cascade (GO:0070372)	4/223	0.709419	0.760932	0	0	0.829678	0.284836	DUSP4;VEGFB;HRAS;YWHAZ
Cellular Response to Interleukin-1 (GO:0071347)	1/57	0.710795	0.761294	0	0	0.812271	0.277286	ATL1
Negative Regulation of Innate Immune Response (GO:0045824)	1/57	0.710795	0.761294	0	0	0.812271	0.277286	YWHAZ
Regulation of Blood Vessel Endothelial Cell Migration (GO:0043535)	1/57	0.710795	0.761294	0	0	0.812271	0.277286	ATP5F1B
Regulation of Macromolecule Biosynthetic Process (GO:0010556)	3/170	0.711189	0.761346	0	0	0.816292	0.278206	HNRNPD;YBX1;ATP1B1
Regulation of DNA Metabolic Process (GO:0051052)	2/116	0.715695	0.765366	0	0	0.797508	0.266767	UBE2V2;UBE2N
ERBB Signaling Pathway (GO:0038127)	1/58	0.717031	0.765366	0	0	0.79798	0.265437	GRB2
Sprouting Angiogenesis (GO:0002040)	1/58	0.717031	0.765366	0	0	0.79798	0.265437	VEGFB
Eye Development (GO:0001654)	1/58	0.717031	0.765366	0	0	0.79798	0.265437	MEIS3
Mesenchymal Cell Differentiation (GO:0048762)	1/58	0.717031	0.765366	0	0	0.79798	0.265437	NCAM1
Positive Regulation of Type II Interferon Production (GO:0032729)	1/58	0.717031	0.765366	0	0	0.79798	0.265437	HSPD1
Nitrogen Compound Transport (GO:0071705)	3/172	0.718585	0.766653	0	0	0.806549	0.266541	SLC38A1;KIF3A;VAMP2
Negative Regulation of Canonical Wnt Signaling Pathway (GO:0090090)	2/117	0.720108	0.767905	0	0	0.790532	0.259575	MDK;DKK3
Regulation of Embryonic Development (GO:0045995)	1/59	0.723132	0.768896	0	0	0.784181	0.254203	CLASP2
Cellular Response to Calcium Ion (GO:0071277)	1/59	0.723132	0.768896	0	0	0.784181	0.254203	SYT1
Response to Interleukin-1 (GO:0070555)	1/59	0.723132	0.768896	0	0	0.784181	0.254203	ATL1
Homophilic Cell Adhesion via Plasma Membrane Adhesion Molecules (GO:0007156)	1/59	0.723132	0.768896	0	0	0.784181	0.254203	CADM1
mRNA Transport (GO:0051028)	1/59	0.723132	0.768896	0	0	0.784181	0.254203	KIF5C
Regulation of Bone Mineralization (GO:0030500)	1/59	0.723132	0.768896	0	0	0.784181	0.254203	ATP2B1
Response to Retinoic Acid (GO:0032526)	1/60	0.729102	0.774122	0	0	0.770851	0.243543	CDKN2D
Fatty Acid Catabolic Process (GO:0009062)	1/60	0.729102	0.774122	0	0	0.770851	0.243543	ACOT7
Post-Transcriptional Regulation of Gene Expression (GO:0010608)	1/60	0.729102	0.774122	0	0	0.770851	0.243543	LARP1
Regulation of Transforming Growth Factor Beta Receptor Signaling Pathway (GO:0017015)	2/120	0.733001	0.777511	0	0	0.770315	0.239266	FKBP1A;DKK3
Mitotic Sister Chromatid Segregation (GO:0000070)	2/120	0.733001	0.777511	0	0	0.770315	0.239266	KIF2A;CLASP2
Telomere Organization (GO:0032200)	1/61	0.734944	0.778447	0	0	0.757964	0.233423	APEX1
Negative Regulation of Canonical NF-kappaB Signal Transduction (GO:0043124)	1/61	0.734944	0.778447	0	0	0.757964	0.233423	STAT3
post-Golgi Vesicle-Mediated Transport (GO:0006892)	1/61	0.734944	0.778447	0	0	0.757964	0.233423	RABEP1
Translation (GO:0006412)	4/232	0.737957	0.781262	0	0	0.796557	0.24205	EEF1B2;GADD45GIP1;MRPL51;DTD1
Protein Modification Process (GO:0036211)	10/545	0.738326	0.781277	0	0	0.84713	0.256994	CTDNEP1;CAMK2B;PINK1;CLSTN1;RNF7;PHPT1;PRKACB;YWHAZ;DCLK1;MAP4K4
DNA-templated Transcription Initiation (GO:0006352)	1/62	0.74066	0.782933	0	0	0.7455	0.223809	MAZ
Antiviral Innate Immune Response (GO:0140374)	1/62	0.74066	0.782933	0	0	0.7455	0.223809	UBE2N
Negative Regulation of DNA-binding Transcription Factor Activity (GO:0043433)	2/122	0.741314	0.782933	0	0	0.757399	0.226713	TCEAL7;CD200
- Reg of Transmembrane Receptor Prot Serine/Threonine Kinase Sgnlng Pway (GO:0090101)	2/122	0.741314	0.782933	0	0	0.757399	0.226713	FKBP1A;DKK3
Cellular Response to Lipid (GO:0071396)	4/234	0.744003	0.785396	0	0	0.789549	0.233477	HSPA8;ATL1;ATP1A3;VIM
Cellular Response to Molecule of Bacterial Origin (GO:0071219)	2/123	0.745387	0.785726	0	0	0.751101	0.220713	ATL1;VIM
Response to Cytokine (GO:0034097)	2/123	0.745387	0.785726	0	0	0.751101	0.220713	DPYSL3;TIMP2
Protein-Containing Complex Organization (GO:0043933)	2/123	0.745387	0.785726	0	0	0.751101	0.220713	AP2M1;VAMP2
Positive Regulation of Interleukin-1 Production (GO:0032732)	1/63	0.746253	0.785887	0	0	0.733439	0.21467	STAT3
Positive Regulation of Peptidyl-Tyrosine Phosphorylation (GO:0050731)	1/63	0.746253	0.785887	0	0	0.733439	0.21467	VEGFB
Cellular Response to Cytokine Stimulus (GO:0071345)	5/289	0.747488	0.786811	0	0	0.798923	0.232516	ATL1;DPYSL3;STAT3;HNRNPU;GAPDH
Regulation of Mitotic Cell Cycle (GO:0007346)	2/124	0.749404	0.788451	0	0	0.744906	0.214888	YWHAE;HNRNPU
Retinoid Metabolic Process (GO:0001523)	1/64	0.751726	0.789384	0	0	0.72176	0.205978	RDH11
Epigenetic Regulation of Gene Expression (GO:0040029)	1/64	0.751726	0.789384	0	0	0.72176	0.205978	GPX1
Monocarboxylic Acid Biosynthetic Process (GO:0072330)	1/64	0.751726	0.789384	0	0	0.72176	0.205978	PARK7
Positive Regulation of Mitotic Cell Cycle Phase Transition (GO:1901992)	1/64	0.751726	0.789384	0	0	0.72176	0.205978	RDX
Cellular Response to Lipopolysaccharide (GO:0071222)	2/125	0.753368	0.790731	0	0	0.738812	0.209233	ATL1;VIM
Anterior/Posterior Pattern Specification (GO:0009952)	1/65	0.757081	0.793115	0	0	0.710446	0.197706	BASP1
Fat Cell Differentiation (GO:0045444)	1/65	0.757081	0.793115	0	0	0.710446	0.197706	OSBPL8
Glycerophospholipid Metabolic Process (GO:0006650)	1/65	0.757081	0.793115	0	0	0.710446	0.197706	PRDX5
Pattern Recognition Receptor Signaling Pathway (GO:0002221)	1/65	0.757081	0.793115	0	0	0.710446	0.197706	YWHAE
Regulation of miRNA Transcription (GO:1902893)	1/66	0.762321	0.796709	0	0	0.69948	0.18983	STAT3
Regulation of Neurogenesis (GO:0050767)	1/66	0.762321	0.796709	0	0	0.69948	0.18983	DYNLT1
Regulation of Type I Interferon Production (GO:0032479)	1/66	0.762321	0.796709	0	0	0.69948	0.18983	GAPDH
Negative Regulation of Viral Process (GO:0048525)	1/66	0.762321	0.796709	0	0	0.69948	0.18983	PPIA
Positive Regulation of MAP Kinase Activity (GO:0043406)	1/66	0.762321	0.796709	0	0	0.69948	0.18983	HRAS
RNA Export From Nucleus (GO:0006405)	1/67	0.767448	0.800546	0	0	0.688847	0.182327	HNRNPA1
Regulation of Protein Serine/Threonine Kinase Activity (GO:0071900)	1/67	0.767448	0.800546	0	0	0.688847	0.182327	CDKN2D
Chordate Embryonic Development (GO:0043009)	1/67	0.767448	0.800546	0	0	0.688847	0.182327	DEAF1
Neurogenesis (GO:0022008)	1/67	0.767448	0.800546	0	0	0.688847	0.182327	MAPT
Cholesterol Metabolic Process (GO:0008203)	1/68	0.772465	0.805016	0	0	0.67853	0.175176	TM7SF2
Regulation of T Cell Activation (GO:0050863)	1/68	0.772465	0.805016	0	0	0.67853	0.175176	HSPD1
Regulation of Cell Population Proliferation (GO:0042127)	14/769	0.77458	0.806838	0	0	0.838672	0.214226	CDKN2D;PBRM1;NPM1;RBFOX2;STAT3;MAZ;HP1BP3;MEIS3;NME1;CAPNS1;FTH1;CALR;HRAS;CD200
Autophagosome Organization (GO:1905037)	1/69	0.777373	0.808983	0	0	0.668518	0.168356	MAP1LC3A
Phospholipid Metabolic Process (GO:0006644)	1/69	0.777373	0.808983	0	0	0.668518	0.168356	PLPPR3
Regulation of Response to External Stimulus (GO:0032101)	2/132	0.779624	0.810942	0	0	0.698778	0.173956	USP14;PARK7
Fatty Acid Biosynthetic Process (GO:0006633)	1/70	0.782176	0.812828	0	0	0.658795	0.16185	ACOT7
Peptidyl-Serine Phosphorylation (GO:0018105)	1/70	0.782176	0.812828	0	0	0.658795	0.16185	PINK1
Response to Ionizing Radiation (GO:0010212)	1/71	0.786876	0.81694	0	0	0.649351	0.155639	GRB2
Phagocytosis (GO:0006909)	1/71	0.786876	0.81694	0	0	0.649351	0.155639	CDC42
Autophagosome Assembly (GO:0000045)	1/72	0.791474	0.820553	0	0	0.640172	0.149709	MAP1LC3A
Telomere Maintenance (GO:0000723)	1/72	0.791474	0.820553	0	0	0.640172	0.149709	APEX1
Monocarboxylic Acid Transport (GO:0015718)	1/72	0.791474	0.820553	0	0	0.640172	0.149709	FABP5
Embryonic Organ Development (GO:0048568)	1/73	0.795974	0.824054	0	0	0.631248	0.144044	ATF4
Establishment of Protein Localization to Membrane (GO:0090150)	1/73	0.795974	0.824054	0	0	0.631248	0.144044	RDX
Positive Regulation of TOR Signaling (GO:0032008)	1/73	0.795974	0.824054	0	0	0.631248	0.144044	LAMTOR1
Negative Regulation of Cell Motility (GO:2000146)	2/139	0.803402	0.831203	0	0	0.662835	0.145095	DPYSL3;TPM1
Positive Regulation of Signal Transduction (GO:0009967)	4/256	0.803635	0.831203	0	0	0.7198	0.157356	MACF1;STAT3;VEGFB;UBE2N
Protein Autophosphorylation (GO:0046777)	2/140	0.806606	0.833885	0	0	0.657998	0.141417	CAMK2B;PINK1
Transforming Growth Factor Beta Receptor Signaling Pathway (GO:0007179)	1/76	0.808899	0.835078	0	0	0.605905	0.128501	STAT3
Lymphocyte Differentiation (GO:0030098)	1/76	0.808899	0.835078	0	0	0.605905	0.128501	CLSTN1
Regulation of Notch Signaling Pathway (GO:0008593)	1/76	0.808899	0.835078	0	0	0.605905	0.128501	STAT3
Protein Modification by Small Protein Conjugation (GO:0032446)	5/316	0.812582	0.838488	0	0	0.728542	0.1512	PINK1;MYCBP2;UBE2V2;UBE2N;RNF7
Inflammatory Response (GO:0006954)	4/261	0.815497	0.841101	0	0	0.705614	0.143915	PRDX5;STAT3;CLSTN1;SCG2
Regulation of Protein Binding (GO:0043393)	1/78	0.817059	0.842317	0	0	0.590107	0.119227	FLOT1
Regulation of Transcription Elongation by RNA Polymerase II (GO:0034243)	1/79	0.821008	0.845991	0	0	0.582512	0.114885	HNRNPU
Cholesterol Homeostasis (GO:0042632)	1/80	0.824871	0.848388	0	0	0.575108	0.110724	LAMTOR1
Response to Tumor Necrosis Factor (GO:0034612)	1/80	0.824871	0.848388	0	0	0.575108	0.110724	ATL1
Regulation of TOR Signaling (GO:0032006)	1/80	0.824871	0.848388	0	0	0.575108	0.110724	LAMTOR1
Negative Regulation of Wnt Signaling Pathway (GO:0030178)	2/146	0.824875	0.848388	0	0	0.630387	0.121364	MDK;DKK3
Sterol Homeostasis (GO:0055092)	1/81	0.828652	0.851476	0	0	0.56789	0.106738	LAMTOR1
Positive Regulation of JNK Cascade (GO:0046330)	1/81	0.828652	0.851476	0	0	0.56789	0.106738	HRAS
Regulation of Interleukin-1 Beta Production (GO:0032651)	1/82	0.83235	0.854081	0	0	0.560851	0.102917	STAT3
Negative Regulation of Blood Vessel Morphogenesis (GO:2000181)	1/82	0.83235	0.854081	0	0	0.560851	0.102917	PGK1
Positive Regulation of Tumor Necrosis Factor Production (GO:0032760)	1/82	0.83235	0.854081	0	0	0.560851	0.102917	STAT3
Regulation of Angiogenesis (GO:0045765)	3/211	0.834979	0.856198	0	0	0.654004	0.117948	CLSTN1;PGK1;RTN4
Regulation of Cilium Assembly (GO:1902017)	1/83	0.83597	0.856198	0	0	0.553983	0.0992531	GDI2
Wnt Signaling Pathway (GO:0016055)	1/83	0.83597	0.856198	0	0	0.553983	0.0992531	VPS35
Organophosphate Metabolic Process (GO:0019637)	1/83	0.83597	0.856198	0	0	0.553983	0.0992531	PLPPR3
Vascular Transport (GO:0010232)	1/84	0.839511	0.859026	0	0	0.54728	0.0957388	SLC38A1
Monoatomic Cation Homeostasis (GO:0055080)	1/84	0.839511	0.859026	0	0	0.54728	0.0957388	ANK3
Negative Regulation of Transforming Growth Factor Beta Receptor Signaling Pathway (GO:0030512)	1/85	0.842976	0.86137	0	0	0.540737	0.0923669	FKBP1A
Peptidyl-Lysine Modification (GO:0018205)	1/85	0.842976	0.86137	0	0	0.540737	0.0923669	HINT1
Positive Regulation of Tumor Necrosis Factor Superfamily Cytokine Production (GO:1903557)	1/85	0.842976	0.86137	0	0	0.540737	0.0923669	STAT3
Positive Regulation of ERK1 and ERK2 Cascade (GO:0070374)	2/153	0.84422	0.862241	0	0	0.600947	0.101765	VEGFB;HRAS
Regulation of Innate Immune Response (GO:0045088)	1/86	0.846366	0.863689	0	0	0.534348	0.0891307	YWHAZ
Regulation of Canonical Wnt Signaling Pathway (GO:0060828)	3/216	0.846423	0.863689	0	0	0.638487	0.106459	USP47;MDK;DKK3
Cellular Response to Tumor Necrosis Factor (GO:0071356)	1/87	0.849684	0.866213	0	0	0.528108	0.0860239	ATL1
Defense Response to Gram-negative Bacterium (GO:0050829)	1/87	0.849684	0.866213	0	0	0.528108	0.0860239	OPTN
Positive Regulation of Protein Kinase Activity (GO:0045860)	1/88	0.85293	0.86912	0	0	0.522011	0.0830405	MAPRE3
Regulation of Small GTPase Mediated Signal Transduction (GO:0051056)	2/157	0.854385	0.8702	0	0	0.585318	0.0921135	ARHGDIA;RDX
Nuclear-Transcribed mRNA Catabolic Process (GO:0000956)	1/89	0.856106	0.870936	0	0	0.516052	0.0801746	NT5C3B
Positive Regulation of Canonical Wnt Signaling Pathway (GO:0090263)	1/89	0.856106	0.870936	0	0	0.516052	0.0801746	USP47
Regulation of Transcription by RNA Polymerase II (GO:0006357)	42/2250	0.856295	0.870936	0	0	0.851174	0.132052	MAGED1;YWHAB;PTPRN;MAZ;HNRNPU;ENO1;PARK7;YBX1;PTMS;CHCHD2;DEAF1;C1QBP;NDN;TP53BP1;HRAS;BPTF;ACTR3;PBRM1;NPM1;ZFHX3;CBX5;HSPA5;FUS;STAT3;ATRX;MEIS3;ZFHX4;YWHAZ;NR2F6;DRAP1;EID1;AHI1;SFPQ;HNRNPK;PKM;PRKAR1A;APEX1;HNRNPD;ID4;MAGED2;CALR;ATF4
Response to Lipopolysaccharide (GO:0032496)	2/161	0.863942	0.878308	0	0	0.570476	0.0834319	ATL1;VIM
Regulation of Osteoblast Differentiation (GO:0045667)	1/92	0.865229	0.878804	0	0	0.498963	0.0722305	ATF4
Positive Regulation of Response to Stimulus (GO:0048584)	1/92	0.865229	0.878804	0	0	0.498963	0.0722305	UBE2N
Regulation of Immune Response (GO:0050776)	1/94	0.870988	0.884246	0	0	0.488182	0.0674312	FKBP1A
Positive Regulation of Cell Differentiation (GO:0045597)	4/297	0.884526	0.897576	0	0	0.617763	0.0758015	OLFM1;PBRM1;ZFHX3;MDK
Sensory Perception of Chemical Stimulus (GO:0007606)	1/100	0.886833	0.899088	0	0	0.458454	0.0550595	GNAS
Monoatomic Ion Transport (GO:0006811)	1/100	0.886833	0.899088	0	0	0.458454	0.0550595	VDAC1
mRNA Metabolic Process (GO:0016071)	1/101	0.889279	0.901152	0	0	0.453846	0.0532564	SFPQ
Phospholipase C-activating G Protein-Coupled Receptor Signaling Pathway (GO:0007200)	1/102	0.891671	0.903161	0	0	0.44933	0.0515192	GAP43
Regulation of Defense Response (GO:0031347)	1/103	0.894012	0.905115	0	0	0.444902	0.049845	PARK7
Organic Anion Transport (GO:0015711)	1/105	0.898544	0.909285	0	0	0.436301	0.0466754	SLC25A4
Metal Ion Transport (GO:0030001)	2/180	0.901947	0.91231	0	0	0.509083	0.0525369	GHITM;SCN3B
Regulation of Proteasomal Ubiquitin-Dependent Protein Catabolic Process (GO:0032434)	1/109	0.907035	0.917035	0	0	0.420055	0.0409865	PARK7
Negative Regulation of Gene Expression	Epigenetic (GO:0045814)	1/110	0.909045	0.918223	0	0	0.41618	0.0396873
rRNA Processing (GO:0006364)	1/110	0.909045	0.918223	0	0	0.41618	0.0396873	NOP56
Regulation of DNA-templated Transcription (GO:0006355)	38/2139	0.912596	0.921387	0	0	0.806008	0.073719	SET;MAGED1;MAZ;HP1BP3;ENO1;YBX1;ELAVL2;TCEAL7;HINT1;YWHAQ;BASP1;DEAF1;TP53BP1;HRAS;BPTF;YWHAH;HSPA8;PBRM1;NPM1;ZFHX3;RBFOX2;CBX5;FUS;STAT3;ATRX;ZFHX4;DKK3;MLF2;MLLT11;EID1;SFPQ;HNRNPK;PRKAR1A;HNRNPD;ID4;MAPRE3;CALR;ATF4
Mitotic Cell Cycle Phase Transition (GO:0044772)	1/113	0.914817	0.923206	0	0	0.40497	0.0360548	CLASP2
Transforming Growth Factor Beta Receptor Superfamily Signaling Pathway (GO:0141091)	1/114	0.916659	0.924641	0	0	0.401366	0.0349266	STAT3
Protein Processing (GO:0016485)	1/115	0.918461	0.926034	0	0	0.397824	0.0338372	SPCS2
Antimicrobial Humoral Immune Response Mediated by Antimicrobial Peptide (GO:0061844)	1/116	0.920224	0.927387	0	0	0.394345	0.0327849	GAPDH
Enzyme-Linked Receptor Protein Signaling Pathway (GO:0007167)	1/121	0.928486	0.934978	0	0	0.377817	0.028034	AHI1
Defense Response to Virus (GO:0051607)	2/198	0.928606	0.934978	0	0	0.461902	0.0342134	BNIP3;UBE2N
Transcription Initiation at RNA Polymerase II Promoter (GO:0006367)	1/123	0.931546	0.937509	0	0	0.371585	0.0263489	MAZ
Calcium Ion Transport (GO:0006816)	1/126	0.935893	0.941454	0	0	0.362611	0.0240243	GHITM
Potassium Ion Transport (GO:0006813)	1/127	0.93728	0.942419	0	0	0.359714	0.0232997	ATP1B3
Negative Regulation of Signal Transduction (GO:0009968)	3/277	0.939208	0.943925	0	0	0.494778	0.0310317	YWHAE;YWHAB;MAZ
Regulation of Tumor Necrosis Factor Production (GO:0032680)	1/131	0.942535	0.946837	0	0	0.348575	0.0206293	STAT3
Protein Targeting (GO:0006605)	1/136	0.948491	0.952385	0	0	0.335578	0.0177465	SPCS2
Defense Response to Bacterium (GO:0042742)	2/221	0.952799	0.956275	0	0	0.412901	0.0199641	ATL1;OPTN
Positive Regulation of MAPK Cascade (GO:0043410)	4/362	0.954038	0.957082	0	0	0.503895	0.0237092	VEGFB;LAMTOR1;HRAS;PPIA
Antimicrobial Humoral Response (GO:0019730)	1/147	0.959513	0.962136	0	0	0.310119	0.0128171	GAPDH
Cell-Cell Adhesion via Plasma-Membrane Adhesion Molecules (GO:0098742)	1/171	0.976069	0.977846	0	0	0.266009	0.0064433	CADM1
Heart Development (GO:0007507)	1/171	0.976069	0.977846	0	0	0.266009	0.0064433	FKBP1A
Extracellular Matrix Organization (GO:0030198)	1/182	0.981198	0.982537	0	0	0.249701	0.00473966	FLOT1
Sensory Perception of Smell (GO:0007608)	1/214	0.990685	0.991586	0	0	0.211837	0.00198246	GNAS
Proteolysis (GO:0006508)	2/321	0.992795	0.993246	0	0	0.282	0.0020393	PSMB5;CAPNS1
Cytokine-Mediated Signaling Pathway (GO:0019221)	1/255	0.996218	0.996218	0	0	0.177266	0.00067169	STAT3
