## Supplementary material for "Unraveling the Genetic Overlap Between Parkinson’s Disease and Schizophrenia Through Genome-wide Association and Cell-Type Specific Transcriptomic Analysis": Table S4 (part 1 of 3)

### Sheet: OVERVIEW
Table S4A	Markers from differential analysis in CC vs CA comparisons in immature dopaminergic neurons for RAI1 rs11649804
Table S4B	Markers from differential analysis in CC vs CA comparisons in dopaminergic neurons for RAI1 rs11649804
Table S4C	Markers from differential analysis in CC vs AA comparisons in immature dopaminergic neurons for RAI1 rs11649804
Table S4D	Markers from differential analysis in CC vs AA comparisons in dopaminergic neurons for RAI1 rs11649804
Table S4E	Markers from differential analysis in CC vs CA/AA comparisons in immature dopaminergic neurons for RAI1 rs11649804
Table S4F	Markers from differential analysis in CC vs CA/AA comparisons in dopaminergic neurons for RAI1 rs11649804

### Sheet: Sheet1
	p_val	avg_log2FC	pct.1	pct.2	p_val_adj
RPS4Y1	0	11.1898	0.645	0	0
EIF1AY	0	10.5471	0.505	0	0
DDX3Y	0	10.3522	0.433	0	0
TTTY15	3.46109e-301	9.20794	0.307	0	1.21e-296
lnc-ZNF713-3	9.87144e-283	6.82654	0.303	0.005	3.45106e-278
FAM224B	3.83138e-208	8.59387	0.219	0	1.33945e-203
TXLNGY	3.41118e-194	8.20666	0.205	0	1.19255e-189
USP9Y	5.18108e-192	8.8106	0.203	0	1.81131e-187
CRYBB2P1	7.04387e-156	2.01208	0.441	0.143	2.46254e-151
UTY	4.11176e-127	8.01279	0.137	0	1.43747e-122
KDM5D	2.11729e-124	8.21337	0.133	0	7.40206e-120
JPX	3.20843e-109	-0.716151	0.784	0.883	1.12167e-104
CCDC80	9.55361e-108	1.48421	0.547	0.302	3.33994e-103
lnc-UTY-5	3.5265e-102	8.01085	0.11	0	1.23286e-97
TTTY14	2.02289e-94	7.66617	0.102	0	7.07202e-90
NDUFA4L2	1.65227e-89	1.69416	0.336	0.126	5.77635e-85
AL450405.1	1.07216e-82	4.45708	0.159	0.028	3.74827e-78
FOS	9.41765e-82	1.56249	0.554	0.332	3.29241e-77
RBP1	5.50078e-80	-0.640206	0.746	0.854	1.92307e-75
NLGN4Y	6.97521e-80	7.57788	0.086	0	2.43853e-75
H3F3A	1.95952e-78	-0.356174	0.988	0.994	6.85047e-74
S100A11	2.2261e-77	0.83023	0.841	0.759	7.78244e-73
ENO1	5.95589e-75	0.650497	0.887	0.826	2.08218e-70
GATD3A	1.45092e-74	2.62876	0.135	0.019	5.07243e-70
FOSB	1.51668e-71	2.2626	0.21	0.061	5.3023e-67
PON1	8.44239e-71	-2.23709	0.118	0.31	2.95146e-66
NXPH4	2.09222e-70	1.37752	0.301	0.118	7.3144e-66
SSR4	1.71638e-69	-0.323391	0.973	0.988	6.00048e-65
EPHA8	6.22226e-69	1.36625	0.339	0.145	2.1753e-64
P4HA1	1.40854e-68	0.920679	0.635	0.448	4.92425e-64
ATF5	7.81681e-68	1.23626	0.697	0.546	2.73276e-63
lnc-BTC-1	8.98265e-68	4.98138	0.079	0.002	3.14033e-63
lnc-UTY-6	6.4498e-66	7.36001	0.071	0	2.25485e-61
RNF187	1.39103e-65	0.70773	0.863	0.753	4.86305e-61
EGR1	6.04021e-65	1.47615	0.328	0.145	2.11166e-60
ANXA2	4.9124e-64	0.835012	0.75	0.6	1.71738e-59
UBB	3.80431e-63	-0.259229	0.99	0.995	1.32999e-58
LINC01060	2.56302e-61	3.64427	0.083	0.005	8.96033e-57
AC011043.1	6.87964e-61	-0.930797	0.4	0.567	2.40512e-56
PKM	8.01398e-60	0.448652	0.92	0.902	2.80169e-55
LGALS1	3.72019e-59	0.943103	0.614	0.427	1.30058e-54
ZFY	2.3398e-58	7.00104	0.063	0	8.17994e-54
SLC16A3	3.55393e-58	1.11427	0.384	0.198	1.24245e-53
JUN	1.89094e-55	0.790235	0.747	0.576	6.61072e-51
NACA3P	1.95272e-54	2.72259	0.115	0.021	6.82672e-50
PCP4	4.42455e-53	-1.08237	0.312	0.486	1.54682e-48
DDIT4	7.73399e-53	0.866879	0.499	0.303	2.7038e-48
VAMP2	5.87636e-52	0.404697	0.961	0.955	2.05437e-47
SCG5	3.11064e-51	-0.340127	0.962	0.979	1.08748e-46
MT-ND5	1.60982e-49	0.326194	0.984	0.995	5.62792e-45
TRIB3	4.89208e-49	1.19099	0.505	0.338	1.71027e-44
CD99	1.34557e-48	0.802049	0.589	0.421	4.70412e-44
lnc-NDUFV1-4	2.09852e-48	1.27968	0.225	0.089	7.33644e-44
AGT	4.71629e-48	1.68434	0.193	0.07	1.64881e-43
lnc-MEX3B-4	2.22439e-47	-1.03887	0.192	0.355	7.77647e-43
CNTNAP2	3.08528e-47	1.21855	0.349	0.185	1.07861e-42
VEGFA	4.53368e-46	1.09586	0.381	0.216	1.58497e-41
MTHFD2	5.63559e-46	0.660574	0.672	0.505	1.9702e-41
RPS9	2.80021e-45	-0.269177	0.992	0.998	9.78953e-41
F8A3	4.2502e-45	4.582	0.053	0.001	1.48587e-40
POMC	6.54229e-45	-0.631669	0.68	0.827	2.28718e-40
lnc-KIF2B-4	2.3845e-44	1.84629	0.105	0.022	8.33622e-40
ASB4	1.19167e-42	-0.751585	0.512	0.625	4.16608e-38
SHMT2	1.42007e-42	0.707146	0.526	0.343	4.96457e-38
CRYZ	3.3055e-42	0.876198	0.297	0.144	1.1556e-37
TIMP3	6.49383e-42	1.72376	0.224	0.098	2.27024e-37
EMP2	8.0152e-42	1.00543	0.426	0.264	2.80211e-37
DUSP1	1.17227e-41	1.05037	0.46	0.292	4.09826e-37
TNNT1	1.24761e-41	0.775756	0.466	0.292	4.36163e-37
CAST	1.5712e-41	0.549043	0.802	0.7	5.49291e-37
EIF4EBP1	2.36785e-41	0.816946	0.534	0.358	8.27802e-37
ASS1	3.50561e-41	0.826459	0.301	0.151	1.22556e-36
WDR60	5.27308e-41	0.642817	0.599	0.412	1.84347e-36
DDIT3	5.33702e-41	0.953143	0.67	0.523	1.86582e-36
DYNLL1	2.51231e-40	-0.240037	0.983	0.985	8.78304e-36
NEUROD1	3.8999e-40	1.15128	0.275	0.136	1.3634e-35
HMGN2	1.30024e-39	-0.253348	0.969	0.986	4.54562e-35
PRKY	3.20723e-39	6.39185	0.043	0	1.12125e-34
PGK1	3.69845e-39	0.539564	0.857	0.825	1.29298e-34
CALU	1.58029e-38	0.584701	0.707	0.565	5.5247e-34
BNIP3	2.11131e-38	0.563369	0.797	0.733	7.38113e-34
PILRB	3.19039e-38	0.893862	0.278	0.138	1.11536e-33
ANKRD36BP1	4.98078e-38	-0.945914	0.511	0.604	1.74128e-33
AOC1	6.73098e-38	1.95718	0.119	0.035	2.35315e-33
RCN3	1.0722e-37	1.21541	0.209	0.092	3.7484e-33
TMEM159	1.96144e-37	0.83983	0.387	0.232	6.8572e-33
TSPO	2.47035e-37	0.422881	0.837	0.762	8.63633e-33
PSAP	7.39368e-37	0.338332	0.938	0.912	2.58483e-32
RPS26	1.04044e-36	-0.254486	0.945	0.968	3.63738e-32
RPS23	1.86989e-36	-0.208949	0.994	0.999	6.53713e-32
MRPL43	3.08025e-36	0.699192	0.361	0.203	1.07685e-31
RBCK1	5.26493e-36	0.742803	0.673	0.542	1.84062e-31
FTH1	5.50411e-36	0.231455	0.999	1	1.92424e-31
LDHA	6.69525e-36	0.594275	0.883	0.854	2.34066e-31
TBCA	9.75394e-36	-0.258014	0.947	0.974	3.40998e-31
RACK1	1.23289e-35	0.252278	0.994	0.995	4.31017e-31
DHRS4L2	1.39199e-35	-0.921502	0.292	0.414	4.8664e-31
CD40	1.44302e-34	0.844268	0.295	0.159	5.0448e-30
PLK2	1.57564e-34	1.52462	0.146	0.054	5.50845e-30
GXYLT2	3.37854e-34	0.72303	0.328	0.183	1.18114e-29
AL513365.1	4.61567e-34	1.3104	0.124	0.04	1.61364e-29
PNMA2	4.9721e-34	0.785947	0.419	0.263	1.73825e-29
NEGR1	8.72253e-34	0.958377	0.329	0.189	3.0494e-29
DIRAS3	9.63429e-34	1.40069	0.187	0.082	3.36815e-29
DDIT4L	1.57717e-33	1.60461	0.142	0.053	5.51378e-29
UNC5B	4.49523e-33	1.39583	0.175	0.075	1.57153e-28
PPDPF	1.13638e-32	0.241867	0.99	0.995	3.97277e-28
CNKSR3	1.34787e-32	-1.10652	0.367	0.474	4.71214e-28
OTULINL	1.50164e-32	0.797119	0.274	0.145	5.24975e-28
NUPR1	2.70859e-32	0.570753	0.283	0.155	9.46924e-28
MAN1A1	6.91996e-32	0.550454	0.288	0.153	2.41922e-27
PLIN3	7.42039e-32	0.625901	0.498	0.341	2.59417e-27
MALAT1	8.20461e-32	-0.18282	0.995	1	2.86833e-27
EIF1AX	8.30907e-32	-0.329816	0.843	0.869	2.90485e-27
RPS7	1.24907e-31	-0.191039	0.995	0.998	4.36676e-27
lnc-SRY-9	2.23466e-31	6.53456	0.033	0	7.81238e-27
BAMBI	2.83219e-31	0.923448	0.273	0.148	9.90134e-27
COLEC12	3.40072e-31	1.36229	0.099	0.029	1.18889e-26
FAU	4.26168e-31	-0.148911	0.995	0.999	1.48988e-26
lnc-DERL3-4	6.04521e-31	1.89449	0.069	0.014	2.11341e-26
S100A16	8.67309e-31	0.785457	0.406	0.262	3.03211e-26
MYOM2	1.2248e-30	-1.578	0.121	0.231	4.28191e-26
GDF15	1.23506e-30	0.922363	0.384	0.247	4.31777e-26
TBC1D20	1.90704e-30	0.683286	0.385	0.235	6.66701e-26
MT-ND3	2.42974e-30	-0.169868	0.988	0.997	8.49437e-26
HSPA9	2.66122e-30	0.424914	0.835	0.769	9.30363e-26
TTR	7.2082e-30	0.151647	0.486	0.327	2.51999e-25
GMPR	8.53992e-30	0.715629	0.263	0.139	2.98556e-25
ATP5F1E	8.56585e-30	-0.194701	0.984	0.998	2.99462e-25
NDUFB2	8.7946e-30	-0.194324	0.943	0.966	3.07459e-25
ARL4D	9.21079e-30	0.894569	0.354	0.219	3.22009e-25
F10	1.05962e-29	1.59168	0.135	0.053	3.70444e-25
SELENOK	2.11211e-29	-0.361068	0.905	0.924	7.38395e-25
QPRT	2.98038e-29	0.503292	0.636	0.484	1.04194e-24
DUXAP10	3.01718e-29	2.44796	0.062	0.011	1.05481e-24
SLC7A5	3.37096e-29	0.623848	0.492	0.339	1.17849e-24
ENTPD2	4.1526e-29	0.816526	0.208	0.102	1.45175e-24
B3GNT4	4.76012e-29	0.926345	0.169	0.074	1.66414e-24
CCNI	5.21221e-29	0.351091	0.986	0.986	1.82219e-24
CITED2	8.65708e-29	0.753042	0.382	0.24	3.02652e-24
SARS	9.80943e-29	0.48329	0.749	0.629	3.42938e-24
RRAS	1.93666e-28	0.889121	0.196	0.095	6.77057e-24
DSCR8	1.94231e-28	1.35874	0.204	0.102	6.79032e-24
RPL10P9	2.19779e-28	-1.39596	0.105	0.211	7.68349e-24
KLF6	2.47178e-28	0.870101	0.245	0.132	8.64134e-24
H19	5.03153e-28	1.54494	0.183	0.09	1.75902e-23
IGFBP2	6.59738e-28	0.525527	0.897	0.859	2.30644e-23
SLC20A1	7.75761e-28	0.626723	0.302	0.174	2.71206e-23
PSAT1	8.88662e-28	0.853941	0.321	0.197	3.10676e-23
VIM	1.11305e-27	0.183111	0.707	0.531	3.89123e-23
NDRG1	1.51359e-27	1.1264	0.16	0.071	5.29152e-23
APP	1.68627e-27	0.281331	0.931	0.905	5.89519e-23
SELENOM	1.84619e-27	0.372069	0.881	0.841	6.45428e-23
F3	1.97217e-27	0.789908	0.609	0.498	6.89471e-23
TACSTD2	2.14622e-27	1.40655	0.111	0.04	7.50317e-23
TMEM45B	2.40048e-27	1.05725	0.214	0.113	8.39208e-23
HIST1H4C	2.60299e-27	0.46679	0.687	0.571	9.10004e-23
NOVA1	2.80412e-27	-0.468769	0.62	0.7	9.8032e-23
RPL13	4.10408e-27	-0.152985	1	1	1.43479e-22
HPD	4.19608e-27	3.19584	0.05	0.007	1.46695e-22
IFRD1	4.28908e-27	0.607978	0.555	0.403	1.49946e-22
GARS	4.32144e-27	0.538498	0.663	0.528	1.51078e-22
EXPH5	4.91587e-27	0.729551	0.266	0.149	1.71859e-22
ITM2C	5.97593e-27	0.475573	0.794	0.707	2.08918e-22
IER3	7.06715e-27	0.734101	0.485	0.351	2.47068e-22
DOC2B	7.46562e-27	0.705287	0.308	0.181	2.60998e-22
S100A10	8.83552e-27	0.647567	0.429	0.286	3.0889e-22
KLF9	9.78848e-27	1.7451	0.086	0.026	3.42205e-22
MAB21L1	9.85654e-27	2.11948	0.093	0.03	3.44585e-22
JUNB	9.99745e-27	0.819418	0.496	0.359	3.49511e-22
AK4	1.11769e-26	0.784741	0.198	0.097	3.90745e-22
KRT19	1.12208e-26	1.18035	0.535	0.425	3.92281e-22
PXDC1	2.15388e-26	0.836053	0.166	0.075	7.52997e-22
DBP	2.25211e-26	0.890728	0.208	0.106	7.87336e-22
UFC1	2.40567e-26	-0.404279	0.683	0.733	8.41022e-22
ASMTL	2.55113e-26	0.474135	0.5	0.345	8.91874e-22
AGPAT2	2.85707e-26	0.560771	0.378	0.242	9.9883e-22
PAPPA	3.48205e-26	2.27881	0.092	0.03	1.21732e-21
CIRBP	4.38842e-26	0.22973	0.983	0.985	1.53419e-21
SEZ6	5.06716e-26	1.05442	0.134	0.056	1.77148e-21
lnc-BRF2-19	5.1379e-26	4.8973	0.028	0	1.79621e-21
MFAP4	5.40958e-26	0.863055	0.209	0.11	1.89119e-21
NEFH	5.5324e-26	0.698643	0.242	0.131	1.93413e-21
IGFBP3	7.33854e-26	3.0906	0.085	0.026	2.56555e-21
HLA-DQB1	7.34412e-26	0.494553	0.195	0.097	2.5675e-21
RPL3	7.95829e-26	-0.157797	0.999	0.999	2.78222e-21
AARS	9.25906e-26	0.63733	0.548	0.406	3.23697e-21
PGAM1	1.0888e-25	0.356235	0.858	0.843	3.80644e-21
VASN	1.09095e-25	1.13458	0.17	0.082	3.81397e-21
lnc-HMGB2-15	2.21449e-25	0.780648	0.221	0.118	7.74186e-21
LOXL1	2.2668e-25	0.612629	0.563	0.436	7.92473e-21
AKAP17A	2.4088e-25	0.553946	0.441	0.295	8.42117e-21
CRYBB2	3.14354e-25	3.92336	0.032	0.002	1.09898e-20
FAM118A	3.24574e-25	0.711128	0.289	0.17	1.13471e-20
lnc-FRG2-13	3.31105e-25	3.06331	0.037	0.003	1.15754e-20
EPRS	3.34936e-25	0.438429	0.763	0.655	1.17094e-20
MTUS2	3.48614e-25	0.847362	0.156	0.071	1.21875e-20
GSN	3.48867e-25	0.501694	0.622	0.502	1.21964e-20
PACSIN3	4.24502e-25	0.580623	0.31	0.184	1.48406e-20
SNHG18	4.34744e-25	0.711694	0.261	0.151	1.51987e-20
NCKAP5	5.65044e-25	0.944061	0.377	0.254	1.97539e-20
RGL1	5.71168e-25	0.936138	0.147	0.065	1.9968e-20
EPPK1	7.34913e-25	0.829461	0.15	0.067	2.56926e-20
YARS	7.44565e-25	0.504629	0.533	0.388	2.603e-20
TFRC	1.18837e-24	0.586397	0.351	0.22	4.15454e-20
TPI1	1.28564e-24	0.276407	0.943	0.951	4.49458e-20
PTPRN	1.44097e-24	-0.301142	0.876	0.896	5.03763e-20
ARL17B	1.48716e-24	0.808353	0.157	0.072	5.19911e-20
NFIC	1.54442e-24	0.48657	0.606	0.471	5.39928e-20
FAM184B	1.85123e-24	-1.42597	0.071	0.158	6.47188e-20
BNIP3L	1.86265e-24	0.37046	0.799	0.695	6.51182e-20
NDNF	1.88813e-24	0.82859	0.289	0.174	6.60089e-20
IGFBP5	2.17642e-24	-1.06736	0.633	0.704	7.60876e-20
LINC00963	2.22859e-24	0.69361	0.253	0.143	7.79115e-20
RAB31	2.47883e-24	1.37729	0.116	0.046	8.66599e-20
SAT1	2.61787e-24	0.702512	0.804	0.743	9.15207e-20
RPS8	2.64479e-24	-0.157114	0.997	1	9.24618e-20
TMEM123	3.03342e-24	0.490335	0.643	0.528	1.06048e-19
S100A14	5.16238e-24	0.837932	0.395	0.282	1.80477e-19
ELF3	6.06862e-24	0.798223	0.27	0.158	2.12159e-19
SLC29A1	6.76626e-24	0.588215	0.399	0.267	2.36549e-19
TTC3	6.82641e-24	0.265398	0.969	0.97	2.38651e-19
OGDHL	7.05003e-24	0.615927	0.293	0.175	2.46469e-19
AREG	9.87074e-24	0.511577	0.131	0.057	3.45081e-19
RGS10	1.16434e-23	1.77868	0.068	0.018	4.07054e-19
MUC15	1.26349e-23	0.474273	0.135	0.059	4.41717e-19
COX7CP1	1.32598e-23	1.82283	0.058	0.013	4.63561e-19
SEC61G	1.37819e-23	0.271209	0.924	0.936	4.81816e-19
BHLHE40	1.43889e-23	0.730698	0.245	0.139	5.03035e-19
MT3	1.50832e-23	1.26252	0.164	0.08	5.27308e-19
AC106795.1	1.5932e-23	0.510902	0.317	0.191	5.56983e-19
RHOB	1.69358e-23	0.490123	0.615	0.479	5.92075e-19
ST6GALNAC3	1.89454e-23	0.524348	0.353	0.225	6.6233e-19
FKBP10	1.94015e-23	0.503032	0.621	0.514	6.78276e-19
PCDH17	2.06322e-23	0.724826	0.302	0.188	7.21302e-19
WSB1	2.6623e-23	0.410497	0.924	0.926	9.30739e-19
NLRP2	4.31539e-23	-1.34968	0.087	0.174	1.50866e-18
LDHC	4.52688e-23	3.39862	0.033	0.003	1.5826e-18
PRSS23	4.74823e-23	1.03234	0.233	0.135	1.65998e-18
UBE2E2	4.83736e-23	0.436306	0.55	0.402	1.69114e-18
lnc-MCL1-2	5.28282e-23	1.12887	0.164	0.081	1.84687e-18
DHRS2	5.792e-23	1.46841	0.16	0.079	2.02488e-18
SPAG4	5.914e-23	0.56819	0.288	0.174	2.06753e-18
RAC1	6.47852e-23	0.214309	0.961	0.959	2.26489e-18
AGAP1	7.02718e-23	0.5678	0.486	0.344	2.4567e-18
lnc-KANSL1-2	8.10994e-23	0.79474	0.194	0.101	2.83524e-18
RFLNB	8.21299e-23	0.922449	0.176	0.089	2.87126e-18
RNF212	8.40556e-23	0.898176	0.195	0.103	2.93858e-18
SNX10	8.69562e-23	0.613159	0.442	0.307	3.03999e-18
COX6B2	9.06964e-23	1.03123	0.134	0.06	3.17075e-18
ATF3	9.22207e-23	0.981139	0.205	0.112	3.22404e-18
KCNE4	1.09631e-22	0.635315	0.469	0.341	3.83271e-18
MYO1B	1.10223e-22	0.752271	0.277	0.168	3.85341e-18
COL11A1	1.22131e-22	1.77757	0.078	0.025	4.2697e-18
CGA	1.2916e-22	-0.413022	0.864	0.923	4.51545e-18
FAM114A1	1.31799e-22	0.500704	0.586	0.462	4.60769e-18
PLOD1	1.32158e-22	0.600452	0.513	0.389	4.62024e-18
RELL2	1.48985e-22	0.637875	0.244	0.139	5.20853e-18
PRDX2	1.80754e-22	-0.290064	0.792	0.837	6.31915e-18
RORA	1.92911e-22	0.723884	0.218	0.119	6.74418e-18
IFITM2	2.01475e-22	0.806712	0.253	0.151	7.04358e-18
lnc-ANAPC11-7	2.01701e-22	0.843533	0.19	0.1	7.05148e-18
PCBD1	2.03541e-22	-0.22619	0.874	0.915	7.11578e-18
ZFP36	2.36963e-22	1.02863	0.154	0.074	8.28421e-18
KIF1A	2.38608e-22	0.282105	0.932	0.909	8.34172e-18
CALY	2.61638e-22	0.506209	0.72	0.616	9.14687e-18
MFGE8	2.6825e-22	0.574905	0.447	0.318	9.37802e-18
SCRG1	2.73061e-22	1.66212	0.107	0.043	9.54621e-18
GNG12	2.88534e-22	0.664247	0.288	0.175	1.00872e-17
PMM2	2.90838e-22	0.501717	0.385	0.251	1.01677e-17
SPTY2D1	3.40211e-22	0.497676	0.479	0.339	1.18938e-17
PRDX1	3.45468e-22	0.25682	0.942	0.932	1.20775e-17
RPS18	3.54299e-22	-0.152441	1	1	1.23863e-17
THNSL2	4.32136e-22	-0.826555	0.175	0.277	1.51075e-17
RAB11FIP1	4.40139e-22	0.424814	0.76	0.682	1.53873e-17
SNCA	4.97343e-22	0.927305	0.149	0.071	1.73871e-17
CDC42EP5	5.50404e-22	1.09456	0.108	0.044	1.92421e-17
SBDSP1	5.88743e-22	0.600234	0.224	0.125	2.05825e-17
ELOVL4	6.54265e-22	0.537185	0.523	0.384	2.28731e-17
TM7SF2	6.87958e-22	-0.316783	0.693	0.761	2.4051e-17
NPTX2	8.06978e-22	1.08094	0.105	0.042	2.8212e-17
IL11	8.09545e-22	1.43241	0.095	0.035	2.83017e-17
ST14	8.26591e-22	0.509557	0.395	0.267	2.88976e-17
PRR18	8.88581e-22	1.26247	0.095	0.035	3.10648e-17
THORLNC	9.00922e-22	1.88327	0.044	0.008	3.14962e-17
ZBED1	9.06978e-22	0.778292	0.227	0.128	3.1708e-17
MCAM	1.09914e-21	0.72389	0.335	0.221	3.84259e-17
NAGLU	1.33879e-21	0.548416	0.356	0.232	4.68039e-17
A4GALT	1.41366e-21	0.655301	0.182	0.093	4.94216e-17
ILVBL	1.43761e-21	0.47128	0.474	0.333	5.02587e-17
LOX	1.49141e-21	1.50656	0.103	0.041	5.21395e-17
XPOT	1.53341e-21	0.617061	0.358	0.234	5.3608e-17
HDLBP	1.64009e-21	0.296593	0.849	0.807	5.73375e-17
OLFML3	1.67937e-21	1.51752	0.085	0.03	5.87109e-17
SCG2	1.74161e-21	0.390457	0.934	0.906	6.08867e-17
lnc-ASB4-3	1.9231e-21	-1.01707	0.184	0.281	6.72314e-17
IL11RA	2.30265e-21	0.726783	0.286	0.179	8.05007e-17
NKTR	2.57455e-21	0.391187	0.802	0.695	9.00064e-17
SST	2.63616e-21	2.13341	0.278	0.184	9.21602e-17
PPP4R2	3.15615e-21	0.358003	0.743	0.639	1.10339e-16
C6orf62	3.19505e-21	0.438002	0.546	0.402	1.11699e-16
CTSC	3.36527e-21	0.594096	0.198	0.106	1.1765e-16
PFKFB3	3.53394e-21	0.990888	0.143	0.068	1.23547e-16
GYG2P1	4.11673e-21	5.60745	0.022	0	1.43921e-16
PHGDH	4.76582e-21	0.52882	0.552	0.426	1.66613e-16
SLC18A1	4.89539e-21	-0.556555	0.466	0.544	1.71143e-16
NDUFB5	5.32482e-21	-0.244759	0.843	0.879	1.86156e-16
HPCAL1	6.2674e-21	0.63036	0.318	0.204	2.19108e-16
TSPAN5	7.47255e-21	0.612006	0.338	0.221	2.6124e-16
CEBPG	7.48684e-21	0.58999	0.392	0.267	2.6174e-16
GOLGA6L10	7.95622e-21	1.36937	0.068	0.02	2.78149e-16
ERICH5	8.32474e-21	-0.733109	0.371	0.452	2.91033e-16
CCDC28B	1.16752e-20	-0.318208	0.778	0.809	4.08165e-16
LONP1	1.22145e-20	0.498294	0.551	0.414	4.27019e-16
COBL	1.29076e-20	0.825587	0.192	0.104	4.51249e-16
ASNS	1.32312e-20	0.500395	0.684	0.563	4.62563e-16
BEX1	1.35179e-20	-0.209774	0.968	0.978	4.72587e-16
ACSS3	1.40713e-20	1.01425	0.147	0.071	4.91934e-16
STC2	1.44093e-20	0.811112	0.142	0.068	5.0375e-16
SGPP2	1.50119e-20	0.842846	0.144	0.069	5.24817e-16
ALDOC	1.58414e-20	0.65768	0.206	0.114	5.53815e-16
PMAIP1	1.67895e-20	0.669138	0.257	0.155	5.86959e-16
INHBE	1.69753e-20	1.44832	0.074	0.024	5.93456e-16
EGFL7	1.72184e-20	0.604344	0.435	0.317	6.01956e-16
GGT5	1.88598e-20	2.51052	0.034	0.004	6.59338e-16
METRN	1.95692e-20	-0.250798	0.848	0.902	6.84139e-16
ELP5	1.96431e-20	0.403943	0.522	0.38	6.86721e-16
PENK	2.09657e-20	1.7261	0.057	0.015	7.32961e-16
ROR1	2.30757e-20	1.52376	0.055	0.014	8.06727e-16
RAB6B	2.62851e-20	0.741248	0.366	0.246	9.18929e-16
CACNA1G	2.76837e-20	1.34134	0.054	0.014	9.67824e-16
TAPBPL	3.04137e-20	0.639909	0.248	0.147	1.06326e-15
CHURC1	3.27013e-20	-0.386515	0.702	0.731	1.14324e-15
lnc-CSMD1-1	3.44758e-20	4.06198	0.027	0.002	1.20527e-15
GOT1	3.68859e-20	0.600357	0.432	0.305	1.28953e-15
MARCKSL1	3.71804e-20	-0.242222	0.917	0.93	1.29983e-15
KNOP1	4.00119e-20	0.443988	0.525	0.391	1.39882e-15
DHCR24	4.2447e-20	0.741385	0.188	0.102	1.48395e-15
IFI6	4.26757e-20	0.492213	0.618	0.501	1.49194e-15
IFITM3	4.27778e-20	1.20329	0.306	0.211	1.49551e-15
FXR1	4.73723e-20	0.328683	0.862	0.803	1.65614e-15
TMEM38B	4.78928e-20	0.682681	0.384	0.268	1.67433e-15
MGLL	5.69672e-20	0.559893	0.312	0.2	1.99157e-15
LINC01811	6.15397e-20	1.30862	0.087	0.033	2.15143e-15
CAVIN1	6.46504e-20	0.850502	0.158	0.081	2.26018e-15
SOD3	6.57179e-20	0.922632	0.536	0.437	2.2975e-15
MIR210HG	6.9327e-20	0.693716	0.25	0.153	2.42367e-15
VGLL4	7.14853e-20	0.483687	0.581	0.458	2.49913e-15
ARL4C	7.90864e-20	0.643218	0.354	0.237	2.76486e-15
CAPG	7.94442e-20	0.692979	0.253	0.154	2.77737e-15
HLA-E	8.26915e-20	0.490909	0.489	0.367	2.8909e-15
JAG1	8.37444e-20	0.441268	0.222	0.127	2.92771e-15
ERRFI1	8.41946e-20	0.697365	0.225	0.131	2.94344e-15
TOPORS	8.59522e-20	0.490574	0.453	0.323	3.00489e-15
ACAP1	8.74925e-20	0.626061	0.272	0.169	3.05874e-15
CCDC88A	8.93128e-20	-0.326107	0.67	0.703	3.12238e-15
PACSIN1	9.44098e-20	1.01842	0.145	0.072	3.30057e-15
GPR180	9.82742e-20	0.46054	0.366	0.24	3.43567e-15
CXXC5	1.00664e-19	0.29367	0.864	0.826	3.51922e-15
DLK1	1.0884e-19	-0.749237	0.832	0.864	3.80505e-15
FXYD4	1.14102e-19	2.04832	0.108	0.048	3.98901e-15
TBC1D8B	1.45032e-19	0.420621	0.26	0.154	5.0703e-15
LDLRAP1	1.61838e-19	0.755347	0.152	0.076	5.65785e-15
NEFL	1.64234e-19	0.741968	0.225	0.134	5.74162e-15
lnc-ERICH2-1	1.64669e-19	0.732242	0.198	0.112	5.75682e-15
ARHGAP12	1.76025e-19	0.437985	0.483	0.348	6.15385e-15
STK25	1.77361e-19	0.380466	0.667	0.528	6.20056e-15
LINC00968	1.77862e-19	3.9673	0.025	0.001	6.21807e-15
CLIC3	1.78297e-19	1.26044	0.079	0.029	6.23328e-15
RAP1GAP	1.79514e-19	0.676331	0.234	0.139	6.27583e-15
SNHG1	1.83834e-19	0.571243	0.357	0.242	6.42683e-15
FBXO2	1.95088e-19	0.343754	0.803	0.747	6.82029e-15
PFKP	1.96669e-19	0.513647	0.677	0.585	6.87553e-15
RPL24	2.01073e-19	-0.114206	0.997	0.999	7.02951e-15
IER5L	2.1481e-19	0.646182	0.359	0.246	7.50975e-15
GABRR1	2.17071e-19	-0.727101	0.262	0.355	7.5888e-15
NTM	2.21732e-19	1.13215	0.139	0.069	7.75176e-15
TCIRG1	2.29103e-19	0.718404	0.174	0.093	8.00944e-15
UNC93B1	2.34895e-19	0.599994	0.211	0.12	8.21194e-15
CD47	2.70514e-19	0.458461	0.432	0.304	9.45717e-15
KLK11	3.34894e-19	0.762752	0.217	0.128	1.17079e-14
AMPH	3.67959e-19	0.569881	0.37	0.258	1.28638e-14
ANKRD11	3.93171e-19	0.254787	0.883	0.822	1.37452e-14
MGP	4.07951e-19	1.66294	0.071	0.024	1.4262e-14
NRP2	4.24212e-19	1.13636	0.151	0.079	1.48304e-14
KCNK15	4.90718e-19	0.499609	0.261	0.161	1.71555e-14
lnc-CHIC1-2	4.95148e-19	-1.63271	0.022	0.077	1.73104e-14
NEB	5.03918e-19	0.801982	0.33	0.229	1.7617e-14
RAPGEF5	5.75111e-19	0.54164	0.235	0.139	2.01059e-14
UTS2	6.00008e-19	0.606087	0.119	0.055	2.09763e-14
AGR2	6.90455e-19	0.79088	0.153	0.08	2.41383e-14
CALCOCO2	7.44782e-19	0.442807	0.577	0.446	2.60376e-14
ATP6V0B	7.48184e-19	-0.170997	0.972	0.985	2.61565e-14
STOM	7.99306e-19	0.711237	0.201	0.115	2.79437e-14
EZR	8.01853e-19	0.398785	0.653	0.553	2.80328e-14
XIST.1	8.44633e-19	-0.671074	0.073	0.15	2.95284e-14
B3GNT2	1.07683e-18	0.480363	0.22	0.127	3.76461e-14
NOL3	1.14375e-18	0.42758	0.536	0.406	3.99857e-14
CCR10	1.16514e-18	0.77105	0.159	0.083	4.07331e-14
ERO1A	1.17077e-18	0.386166	0.61	0.497	4.093e-14
SREBF2-AS1	1.17851e-18	0.755172	0.162	0.085	4.12008e-14
LCN12	1.20173e-18	0.698921	0.27	0.172	4.20124e-14
CXCL8	1.22601e-18	1.56601	0.047	0.011	4.28612e-14
MTND2P28	1.24867e-18	0.449631	0.213	0.121	4.36537e-14
PDK1	1.40127e-18	0.54048	0.245	0.148	4.89883e-14
SLC2A1	1.45926e-18	0.738693	0.412	0.303	5.10156e-14
SMDT1	1.47934e-18	-0.242276	0.834	0.87	5.17177e-14
C6orf48	1.73706e-18	0.660495	0.205	0.118	6.07276e-14
YIF1B	1.77362e-18	0.409458	0.472	0.34	6.20057e-14
MPC1	1.81172e-18	0.381046	0.706	0.6	6.33377e-14
PCBP3	1.81333e-18	0.447708	0.527	0.409	6.3394e-14
CDKN1A	1.92749e-18	0.464562	0.307	0.201	6.73849e-14
CADM1	1.94406e-18	0.303143	0.881	0.817	6.79644e-14
GFPT1	2.15507e-18	0.429565	0.729	0.623	7.53412e-14
CD302	2.3409e-18	0.534908	0.326	0.216	8.18379e-14
FMR1	2.57982e-18	0.495723	0.41	0.288	9.01907e-14
AC004556.1	2.59394e-18	-0.94968	0.082	0.159	9.0684e-14
TSPYL5	2.66058e-18	0.591457	0.267	0.172	9.30139e-14
CD83	2.73763e-18	0.808578	0.145	0.074	9.57075e-14
CFH	2.97131e-18	1.53192	0.054	0.015	1.03877e-13
FTH1P8	3.06711e-18	1.7769	0.051	0.013	1.07226e-13
GCNT1	3.11077e-18	0.668791	0.227	0.135	1.08753e-13
LDLR	3.13874e-18	0.737935	0.183	0.102	1.0973e-13
FTL	3.60823e-18	0.236462	1	1	1.26144e-13
FKBP5	3.92466e-18	0.607488	0.245	0.15	1.37206e-13
TPCN1	4.00229e-18	0.474627	0.289	0.184	1.3992e-13
TANC1	4.49433e-18	1.11683	0.106	0.047	1.57122e-13
lnc-PTGR2-1	4.54236e-18	0.464474	0.251	0.152	1.58801e-13
ACTN1	4.72759e-18	0.516695	0.37	0.258	1.65277e-13
PPM1J	4.81614e-18	0.819711	0.122	0.058	1.68372e-13
MTLN	4.91724e-18	0.359113	0.524	0.388	1.71907e-13
EPB41L2	5.76345e-18	0.662378	0.141	0.071	2.0149e-13
PLEKHA1	5.94182e-18	0.353457	0.721	0.617	2.07726e-13
MIF-AS1	6.51036e-18	1.88137	0.039	0.008	2.27602e-13
TBC1D16	7.18642e-18	0.474628	0.423	0.301	2.51237e-13
FAM162A	7.45528e-18	0.326248	0.797	0.745	2.60637e-13
XYLT2	8.3331e-18	0.520169	0.198	0.113	2.91325e-13
COL4A6	8.48836e-18	0.899469	0.137	0.069	2.96753e-13
CCND3	8.69372e-18	0.433844	0.338	0.224	3.03932e-13
AC135983.2	9.37249e-18	0.743614	0.155	0.082	3.27662e-13
CXCL6	9.43889e-18	1.90492	0.045	0.011	3.29984e-13
PPIC	9.85435e-18	0.531272	0.271	0.173	3.44508e-13
BLVRB	9.87872e-18	0.439065	0.693	0.609	3.4536e-13
IMPACT	1.10707e-17	0.410376	0.46	0.329	3.87032e-13
BMP5	1.13426e-17	1.02355	0.155	0.084	3.96539e-13
BTG3	1.15377e-17	0.397165	0.666	0.55	4.03357e-13
NUCKS1	1.17732e-17	0.220263	0.96	0.949	4.11591e-13
ACHE	1.23826e-17	0.934849	0.212	0.129	4.32896e-13
FGFR3	1.24389e-17	0.885724	0.09	0.037	4.34864e-13
P4HA2	1.40048e-17	0.421875	0.717	0.618	4.89608e-13
MT2A	1.45826e-17	0.497865	0.298	0.198	5.09807e-13
SERPING1	1.46399e-17	0.698287	0.185	0.105	5.11812e-13
HK2	1.52888e-17	1.33903	0.061	0.02	5.34497e-13
RHBDD2	1.54487e-17	0.293968	0.813	0.741	5.40086e-13
ALKBH5	1.59245e-17	0.344735	0.573	0.442	5.5672e-13
FNBP4	1.60968e-17	0.4102	0.573	0.442	5.62744e-13
WASH6P	1.64732e-17	1.50236	0.056	0.017	5.75902e-13
DHRSX	1.79177e-17	0.547811	0.302	0.196	6.26403e-13
LTBR	1.91228e-17	0.582315	0.188	0.106	6.68535e-13
HERPUD1	1.93589e-17	0.305179	0.804	0.734	6.76788e-13
AHNAK2	2.14993e-17	0.867323	0.101	0.045	7.51615e-13
SPART	2.17547e-17	0.421572	0.537	0.412	7.60543e-13
GALK1	2.2009e-17	0.446481	0.428	0.308	7.69435e-13
PLOD2	2.27417e-17	0.474977	0.365	0.256	7.9505e-13
MLXIPL	2.66392e-17	0.613143	0.179	0.1	9.31308e-13
EFHC1	2.84784e-17	-0.425736	0.577	0.624	9.95603e-13
SPATS2L	2.8612e-17	0.51613	0.464	0.354	1.00027e-12
NAPB	2.97233e-17	0.507926	0.391	0.274	1.03913e-12
ACP5	3.06165e-17	0.860694	0.209	0.129	1.07035e-12
SDK1	3.10998e-17	0.616029	0.213	0.126	1.08725e-12
GAS1	3.32022e-17	2.68864	0.029	0.004	1.16075e-12
SNAI1	3.48448e-17	1.31591	0.067	0.024	1.21818e-12
RPP25	3.5804e-17	0.656828	0.156	0.083	1.25171e-12
ANKZF1	3.63923e-17	0.41831	0.361	0.247	1.27227e-12
MANF	3.83115e-17	-0.258344	0.875	0.897	1.33937e-12
EML4	3.9619e-17	0.419721	0.555	0.437	1.38508e-12
PLP1	4.08329e-17	1.09058	0.075	0.029	1.42752e-12
BCL3	4.19492e-17	0.629712	0.179	0.101	1.46654e-12
EPHA5	4.23368e-17	1.1101	0.142	0.075	1.4801e-12
LINGO1	4.24906e-17	0.799712	0.188	0.109	1.48547e-12
PPP1R1B	4.35998e-17	1.56724	0.068	0.024	1.52425e-12
LEFTY2	4.4452e-17	1.80298	0.08	0.032	1.55404e-12
PPP1R15A	4.61942e-17	0.569038	0.389	0.276	1.61495e-12
FAM13A	5.21517e-17	0.497899	0.536	0.419	1.82322e-12
HIST1H1E	5.62709e-17	0.863093	0.139	0.072	1.96723e-12
lnc-C4orf47-1	6.01262e-17	0.500883	0.314	0.212	2.10201e-12
PRR15	6.15069e-17	0.743772	0.146	0.078	2.15028e-12
C2orf40	7.42713e-17	-0.944234	0.427	0.496	2.59652e-12
RPAIN	7.56471e-17	-0.22702	0.898	0.929	2.64462e-12
GALNT10	7.57123e-17	0.619944	0.217	0.133	2.6469e-12
LFNG	7.95035e-17	0.756054	0.144	0.075	2.77944e-12
TRAP1	8.27055e-17	0.431684	0.564	0.436	2.89139e-12
IGFBP4	8.50981e-17	1.43068	0.172	0.101	2.97503e-12
RAPGEF2	8.68919e-17	0.493605	0.334	0.225	3.03774e-12
HACD2	8.69213e-17	0.799422	0.175	0.099	3.03877e-12
SLC25A6	8.86558e-17	0.219502	0.942	0.911	3.09941e-12
STEAP4	9.23966e-17	1.74943	0.049	0.014	3.23019e-12
REEP3	9.39991e-17	0.394693	0.585	0.472	3.28621e-12
SLC2A3	9.4773e-17	0.488547	0.36	0.251	3.31327e-12
MAN2A1	1.00179e-16	0.529294	0.182	0.103	3.50225e-12
ITPR2	1.02031e-16	0.52387	0.231	0.143	3.56699e-12
TRIM9	1.02128e-16	0.612626	0.293	0.194	3.57039e-12
FER	1.02507e-16	0.669936	0.264	0.168	3.58364e-12
OGFR	1.02775e-16	0.432692	0.344	0.232	3.59302e-12
SESN3	1.03745e-16	0.36547	0.415	0.294	3.62694e-12
H1F0	1.04072e-16	0.430173	0.618	0.504	3.63836e-12
TNNI3	1.05748e-16	0.398096	0.433	0.32	3.69694e-12
GRIN3B	1.08486e-16	1.18089	0.076	0.029	3.79269e-12
ATP1A3	1.12131e-16	0.749277	0.259	0.168	3.92009e-12
HDAC3	1.16127e-16	0.369821	0.5	0.367	4.05978e-12
COX6C	1.16177e-16	-0.110478	0.968	0.987	4.06156e-12
PLCD3	1.17255e-16	1.03396	0.12	0.059	4.09924e-12
STN1	1.2187e-16	0.454506	0.501	0.376	4.26058e-12
NPC1L1	1.25926e-16	1.3211	0.064	0.022	4.40238e-12
NEFM	1.29637e-16	1.10007	0.144	0.078	4.53209e-12
NPIPA5	1.32375e-16	3.13721	0.028	0.004	4.62782e-12
SF3B2	1.32755e-16	0.263794	0.863	0.81	4.64111e-12
SRRM2	1.33091e-16	0.223336	0.948	0.925	4.65286e-12
B4GALT1	1.37176e-16	0.44534	0.368	0.256	4.79568e-12
FEZ1	1.38343e-16	0.683564	0.347	0.249	4.83649e-12
FZD8	1.41273e-16	1.24187	0.049	0.014	4.93889e-12
PCOLCE	1.41817e-16	0.601052	0.214	0.131	4.95791e-12
P3H1	1.43352e-16	0.394876	0.562	0.441	5.0116e-12
CTSL	1.4572e-16	0.332991	0.759	0.689	5.09438e-12
TFG	1.45776e-16	0.232743	0.826	0.793	5.09634e-12
lnc-GBE1-5	1.45789e-16	-2.67729	0.022	0.07	5.09679e-12
MRC2	1.47574e-16	0.597915	0.312	0.222	5.1592e-12
C19orf66	1.51025e-16	0.413879	0.412	0.29	5.27983e-12
SESN2	1.56181e-16	0.692259	0.245	0.156	5.4601e-12
MAP4	1.60034e-16	0.417973	0.682	0.555	5.59478e-12
INAFM1	1.6564e-16	0.363187	0.58	0.457	5.79078e-12
SMIM3	1.82128e-16	0.60924	0.291	0.194	6.36718e-12
COL5A1	1.83579e-16	0.739662	0.133	0.069	6.41794e-12
WSCD1	1.91979e-16	0.503953	0.278	0.181	6.71159e-12
LINC00662	1.98566e-16	-0.409331	0.476	0.545	6.94185e-12
IGF2	2.05961e-16	1.69783	0.047	0.013	7.20039e-12
RTBDN	2.06805e-16	0.428877	0.516	0.402	7.22989e-12
GPNMB	2.16785e-16	1.13059	0.097	0.044	7.57879e-12
WIPI1	2.2185e-16	0.415651	0.487	0.368	7.75587e-12
lnc-FRMD8-1	2.22466e-16	1.38894	0.05	0.014	7.77741e-12
TMBIM6	2.29997e-16	0.195851	0.93	0.937	8.04069e-12
PTP4A2	2.33321e-16	0.245237	0.839	0.788	8.1569e-12
HLA-C	2.42181e-16	0.768586	0.141	0.075	8.46666e-12
RRBP1	2.42248e-16	0.305676	0.734	0.648	8.46899e-12
lnc-B3GNT10-21	2.4259e-16	0.388275	0.248	0.154	8.48093e-12
MBNL2	2.49201e-16	0.442478	0.451	0.332	8.71208e-12
CRELD2	2.52143e-16	-0.322068	0.748	0.78	8.81492e-12
FER1L4	2.70773e-16	0.869726	0.105	0.049	9.46624e-12
DDX11	2.90656e-16	0.585931	0.303	0.202	1.01613e-11
CAMK2N1	3.01344e-16	0.511512	0.528	0.413	1.0535e-11
MSMO1	3.20474e-16	0.485514	0.642	0.543	1.12038e-11
NPM1	3.22008e-16	0.173636	0.979	0.985	1.12574e-11
SEMA3C	3.25105e-16	0.808823	0.107	0.051	1.13657e-11
TMEM54	3.38684e-16	0.464627	0.496	0.388	1.18404e-11
ZNF608	3.54988e-16	0.47959	0.309	0.206	1.24104e-11
GAMT	3.56356e-16	0.337322	0.702	0.602	1.24582e-11
PHLDA2	3.58783e-16	1.04384	0.117	0.058	1.25431e-11
LAMTOR4	3.63145e-16	-0.201145	0.9	0.938	1.26955e-11
GFM1	3.98229e-16	0.427036	0.347	0.237	1.39221e-11
SRPX2	4.07273e-16	2.42774	0.032	0.006	1.42383e-11
STC1	4.15664e-16	0.580664	0.259	0.169	1.45316e-11
NBPF14	4.35603e-16	1.10364	0.076	0.03	1.52287e-11
HMCN1	4.41321e-16	1.96103	0.039	0.009	1.54286e-11
KIF16B	4.46357e-16	0.422832	0.324	0.218	1.56046e-11
TFEB	4.63105e-16	0.713561	0.13	0.066	1.61902e-11
PCLO	4.9861e-16	0.41684	0.782	0.688	1.74314e-11
ZNF521	5.05295e-16	0.986156	0.166	0.096	1.76651e-11
ANKRD37	5.33859e-16	1.0041	0.366	0.262	1.86637e-11
SPARCL1	5.63579e-16	1.02804	0.174	0.103	1.97027e-11
FUS	5.6716e-16	0.248002	0.877	0.822	1.98279e-11
WDYHV1	5.78639e-16	0.42935	0.356	0.246	2.02292e-11
SYNM	5.96616e-16	0.794964	0.146	0.08	2.08577e-11
ELN	6.01084e-16	0.889323	0.144	0.079	2.10139e-11
PHYHIP	6.04437e-16	0.810857	0.11	0.053	2.11311e-11
PLA2G16	6.1163e-16	0.36382	0.606	0.487	2.13826e-11
TCERG1L	6.16094e-16	0.973453	0.06	0.021	2.15386e-11
PARM1	6.43362e-16	0.401768	0.397	0.281	2.24919e-11
SHB	6.57512e-16	0.517327	0.308	0.207	2.29866e-11
SDC1	6.64195e-16	0.966072	0.109	0.052	2.32203e-11
WFDC2	6.65407e-16	-0.207753	0.892	0.944	2.32626e-11
OCIAD2	7.58942e-16	-0.249289	0.855	0.9	2.65326e-11
DECR1	7.97317e-16	-0.318262	0.655	0.687	2.78742e-11
ADD3	8.02309e-16	0.392829	0.59	0.467	2.80487e-11
MCTP1	8.0259e-16	0.972838	0.08	0.033	2.80585e-11
CCPG1	8.16871e-16	0.397445	0.795	0.749	2.85578e-11
ALDOA	8.36401e-16	0.476262	0.298	0.197	2.92406e-11
RPH3AL	9.02602e-16	0.383333	0.41	0.293	3.1555e-11
TMEM243	9.40531e-16	0.633029	0.212	0.129	3.2881e-11
SSC5D	1.00614e-15	0.371754	0.212	0.127	3.51748e-11
SLC1A5	1.02825e-15	0.43943	0.327	0.222	3.59477e-11
RHOU	1.12091e-15	1.13219	0.091	0.041	3.91872e-11
TWF2	1.14882e-15	0.365011	0.515	0.389	4.01626e-11
ARHGEF28	1.15327e-15	1.14233	0.103	0.049	4.03184e-11
IRX1	1.18477e-15	-1.02671	0.078	0.145	4.14195e-11
WWP1	1.1856e-15	0.44471	0.337	0.232	4.14487e-11
FOXQ1	1.19309e-15	1.73798	0.032	0.006	4.17103e-11
GTPBP2	1.2105e-15	0.472857	0.251	0.159	4.2319e-11
CA2	1.28206e-15	2.09445	0.042	0.011	4.48208e-11
ASPN	1.304e-15	2.10777	0.047	0.013	4.5588e-11
RHOQ	1.32003e-15	0.411043	0.42	0.304	4.61483e-11
ERN1	1.39702e-15	0.603188	0.193	0.114	4.88397e-11
SNAPC1	1.41537e-15	0.591488	0.244	0.155	4.94812e-11
LINC02050	1.44498e-15	-3.00396	0.006	0.042	5.05165e-11
lnc-RPS16-4	1.48987e-15	0.728911	0.138	0.073	5.2086e-11
RPL12P4	1.49875e-15	-0.796218	0.239	0.316	5.23962e-11
lnc-TNFRSF21-4	1.49893e-15	0.833846	0.099	0.046	5.24026e-11
NOTCH3	1.51433e-15	0.595408	0.115	0.058	5.29411e-11
ARPC1B	1.5888e-15	0.415849	0.368	0.259	5.55444e-11
MT-ND2	1.58929e-15	0.192422	0.983	0.996	5.55615e-11
WRB	1.6187e-15	0.331578	0.679	0.557	5.65899e-11
PMEPA1	1.62483e-15	0.531984	0.502	0.394	5.68041e-11
SPINK2	1.65647e-15	2.47882	0.031	0.005	5.791e-11
C6orf106	2.01408e-15	0.423551	0.315	0.213	7.04124e-11
SPRY2	2.02097e-15	0.739823	0.154	0.086	7.06532e-11
MYADM	2.02329e-15	0.390777	0.387	0.274	7.07343e-11
LSM3	2.11371e-15	-0.239949	0.72	0.758	7.38953e-11
MYO10	2.11434e-15	0.501904	0.433	0.332	7.39172e-11
LMCD1	2.16468e-15	0.584528	0.261	0.171	7.56771e-11
NEAT1	2.20112e-15	0.430107	0.927	0.911	7.69512e-11
TBX18	2.26818e-15	1.293	0.084	0.037	7.92955e-11
PRKAG1	2.40339e-15	0.389028	0.506	0.382	8.40224e-11
PEX6	2.47858e-15	0.413299	0.351	0.244	8.66511e-11
TTYH1	2.49037e-15	1.20752	0.103	0.05	8.70632e-11
RPL9P9	2.51051e-15	-0.321756	0.706	0.728	8.77674e-11
MANBA	2.58068e-15	0.371081	0.43	0.311	9.02204e-11
GPT2	2.58493e-15	0.428852	0.431	0.315	9.03691e-11
NECTIN4	2.6258e-15	0.81398	0.126	0.066	9.1798e-11
PRPF4B	2.70878e-15	0.412636	0.599	0.476	9.4699e-11
TUBB	2.77941e-15	0.409421	0.893	0.842	9.7168e-11
AKAP6	2.79595e-15	0.754853	0.247	0.161	9.77465e-11
OAF	2.8482e-15	0.903934	0.093	0.042	9.95729e-11
lnc-ITGB8-4	2.91994e-15	0.895467	0.183	0.111	1.02081e-10
CREB3L1	2.98682e-15	0.475674	0.439	0.327	1.04419e-10
SLC25A37	3.13427e-15	0.407406	0.439	0.321	1.09574e-10
RASSF4	3.14455e-15	0.334596	0.418	0.298	1.09933e-10
PLIN2	3.28602e-15	1.22879	0.12	0.062	1.14879e-10
LPIN1	3.31608e-15	0.372105	0.404	0.288	1.1593e-10
LUCAT1.1	3.31849e-15	1.55958	0.036	0.008	1.16014e-10
ADM	3.33115e-15	1.37009	0.056	0.019	1.16457e-10
AFMID	3.37694e-15	0.588504	0.214	0.133	1.18058e-10
IER5	3.37917e-15	0.779615	0.177	0.103	1.18136e-10
UNC119	3.426e-15	0.382257	0.69	0.581	1.19773e-10
GSTP1	3.42912e-15	-0.138424	0.983	0.991	1.19882e-10
ARL17A	3.72497e-15	0.561807	0.165	0.093	1.30225e-10
SLC25A36	3.72819e-15	0.319003	0.789	0.698	1.30338e-10
SPACA6	3.73049e-15	0.427398	0.208	0.127	1.30418e-10
STK24	3.78666e-15	0.382443	0.497	0.38	1.32382e-10
RAB38	3.80037e-15	1.54975	0.047	0.014	1.32861e-10
HHLA3	4.1379e-15	0.351815	0.325	0.219	1.44661e-10
CDC42EP3	4.33686e-15	0.492792	0.453	0.339	1.51617e-10
SON	4.4843e-15	0.203991	0.912	0.904	1.56771e-10
2025-09-06	4.75765e-15	0.557528	0.377	0.276	1.66327e-10
CXCL14	4.80393e-15	-0.54001	0.071	0.028	1.67946e-10
IER2	4.89075e-15	0.532388	0.717	0.631	1.70981e-10
PBX3	4.92057e-15	0.670366	0.198	0.121	1.72023e-10
SLC29A4	5.00399e-15	0.511404	0.295	0.2	1.74939e-10
RTN3	5.21972e-15	0.309509	0.875	0.812	1.82482e-10
OCIAD1	5.36079e-15	-0.184186	0.889	0.912	1.87413e-10
lnc-CSMD1-15	5.75749e-15	5.10706	0.015	0	2.01282e-10
KIF5C	5.87274e-15	0.346306	0.739	0.646	2.05311e-10
DNAJC15	5.91739e-15	-0.41682	0.482	0.55	2.06872e-10
ST3GAL1	5.99374e-15	1.15114	0.086	0.038	2.09541e-10
ASCC2	6.22208e-15	0.413246	0.398	0.283	2.17524e-10
CLGN	6.23738e-15	0.488568	0.392	0.286	2.18059e-10
PFDN5	6.39151e-15	-0.1088	0.987	0.993	2.23447e-10
PLEKHH2	6.40119e-15	0.65021	0.248	0.161	2.23785e-10
CHD5	6.45373e-15	0.552682	0.199	0.122	2.25622e-10
GOLIM4	6.51445e-15	0.436353	0.548	0.433	2.27745e-10
GGA2	6.61472e-15	0.471572	0.279	0.185	2.3125e-10
FAM174B	6.81811e-15	0.338457	0.286	0.19	2.38361e-10
PIP5KL1	6.91868e-15	0.492392	0.182	0.107	2.41877e-10
ZNF385A	7.47312e-15	0.353676	0.312	0.208	2.6126e-10
MAP1B	7.7881e-15	0.364577	0.98	0.973	2.72272e-10
GADD45B	7.92571e-15	0.559236	0.182	0.108	2.77083e-10
RHOG	8.20662e-15	0.421333	0.294	0.197	2.86904e-10
MICA	8.46556e-15	0.732453	0.119	0.061	2.95956e-10
ACVR1	8.75907e-15	0.453053	0.251	0.16	3.06217e-10
PTPN1	9.21595e-15	0.390022	0.48	0.361	3.2219e-10
FAM53C	9.4936e-15	0.414745	0.384	0.273	3.31896e-10
GP2	9.70929e-15	1.12223	0.478	0.401	3.39437e-10
CEBPB	9.92905e-15	0.475334	0.542	0.432	3.4712e-10
THAP7-AS1	1.08752e-14	1.16964	0.062	0.023	3.80197e-10
HES4	1.11752e-14	0.816647	0.227	0.148	3.90684e-10
PTPN3	1.12261e-14	0.40147	0.26	0.169	3.92466e-10
CPNE1	1.21813e-14	0.340849	0.729	0.627	4.25859e-10
LRRC20	1.23667e-14	0.455562	0.232	0.146	4.3234e-10
ADA	1.26399e-14	0.693304	0.125	0.066	4.41892e-10
FDFT1	1.2709e-14	0.454185	0.619	0.512	4.44307e-10
HLA-B	1.31857e-14	1.55575	0.045	0.013	4.60974e-10
AC068631.3	1.39244e-14	1.59528	0.034	0.007	4.86798e-10
GMDS	1.4132e-14	0.365012	0.324	0.221	4.94055e-10
WBP2	1.42801e-14	0.363082	0.71	0.604	4.99233e-10
MTSS1	1.4669e-14	0.615364	0.269	0.179	5.1283e-10
TMSB4Y	1.47944e-14	4.73493	0.015	0	5.17212e-10
GADD45A	1.52299e-14	0.484108	0.509	0.403	5.32439e-10
TPD52L1	1.56298e-14	0.347096	0.44	0.323	5.46419e-10
DEGS2	1.57547e-14	0.429256	0.249	0.162	5.50784e-10
lnc-DHRSX-1	1.64178e-14	0.910722	0.13	0.07	5.73967e-10
FN1	1.64614e-14	1.28239	0.067	0.027	5.75492e-10
VAT1L	1.70817e-14	1.05829	0.197	0.127	5.97177e-10
TYW3	1.70844e-14	0.335696	0.432	0.311	5.9727e-10
lnc-HIST2H3PS2-3	1.81202e-14	0.449003	0.171	0.1	6.33482e-10
SLC26A9	1.91041e-14	1.64223	0.054	0.019	6.67878e-10
CSNK2A1	2.00345e-14	0.279742	0.798	0.716	7.00406e-10
PGRMC2	2.02711e-14	0.291724	0.779	0.716	7.08677e-10
FOSL2	2.03627e-14	0.544703	0.143	0.079	7.11882e-10
H2AFZ	2.05149e-14	0.187758	0.963	0.949	7.17199e-10
HLA-DPA1	2.2834e-14	0.40396	0.21	0.13	7.98278e-10
lnc-ERGIC1-4	2.29053e-14	1.456	0.072	0.03	8.0077e-10
BRD4	2.46215e-14	0.296271	0.655	0.546	8.60768e-10
GOLGA4	2.46516e-14	0.263585	0.888	0.869	8.6182e-10
FAM184A	2.4664e-14	0.410761	0.551	0.435	8.62253e-10
OSGIN2	2.48522e-14	0.497963	0.29	0.194	8.68834e-10
EPCAM	2.74043e-14	-0.176639	0.873	0.936	9.58055e-10
WIF1	2.77645e-14	2.02185	0.096	0.046	9.70648e-10
SLK	2.81695e-14	0.407924	0.698	0.602	9.84805e-10
DHRS13	2.8239e-14	0.370906	0.255	0.165	9.87235e-10
GABRB3	3.05134e-14	-0.335138	0.6	0.657	1.06675e-09
LRRC69	3.12334e-14	1.01259	0.083	0.038	1.09192e-09
SFRP1	3.17118e-14	0.772756	0.079	0.035	1.10865e-09
LSAMP	3.23326e-14	0.744501	0.292	0.204	1.13035e-09
NFE2L2	3.34958e-14	0.294434	0.738	0.651	1.17101e-09
TNFRSF1A	3.39378e-14	0.344798	0.458	0.347	1.18646e-09
RNF213	3.54324e-14	0.458157	0.473	0.366	1.23872e-09
MATN2	3.55383e-14	0.365573	0.208	0.128	1.24242e-09
ZFAND3	3.65191e-14	0.335545	0.608	0.493	1.27671e-09
TMEM30A	3.65804e-14	0.356575	0.621	0.512	1.27885e-09
CAV2	3.79871e-14	0.826493	0.162	0.096	1.32803e-09
CNN2	3.86808e-14	0.438057	0.269	0.181	1.35228e-09
UQCRB	3.95341e-14	-0.127864	0.972	0.989	1.38211e-09
FBXO17	4.02677e-14	0.540685	0.344	0.249	1.40776e-09
TNFAIP8	4.06273e-14	0.886188	0.082	0.036	1.42033e-09
PLD3	4.23085e-14	0.166337	0.965	0.972	1.47911e-09
PKP4	4.2478e-14	0.359242	0.268	0.177	1.48503e-09
PIM3	4.62854e-14	0.387921	0.688	0.614	1.61814e-09
COL9A3	4.78486e-14	1.02403	0.086	0.04	1.67279e-09
HDHD3	4.86828e-14	0.456071	0.305	0.209	1.70195e-09
lnc-RNF187-1	4.87873e-14	0.8825	0.091	0.043	1.7056e-09
RPLP1	4.8957e-14	-0.0966289	0.998	0.999	1.71154e-09
PCK2	4.92115e-14	0.554443	0.276	0.187	1.72043e-09
WDR45B	5.20657e-14	0.323316	0.615	0.507	1.82022e-09
SFXN3	5.33589e-14	0.455091	0.244	0.159	1.86543e-09
MGAT1	5.42902e-14	0.337049	0.395	0.283	1.89798e-09
FAM131C	5.64044e-14	0.601283	0.218	0.139	1.9719e-09
FAM98A	6.01072e-14	0.278123	0.332	0.227	2.10135e-09
ANKRD22	6.02905e-14	1.34021	0.042	0.012	2.10776e-09
HMOX1	6.25855e-14	1.10912	0.057	0.021	2.18799e-09
CMPK2	6.70852e-14	0.843797	0.081	0.036	2.3453e-09
ZEB1	6.77967e-14	0.745971	0.241	0.161	2.37017e-09
REST	6.82145e-14	0.505699	0.215	0.137	2.38478e-09
PDZRN3	6.89979e-14	0.336318	0.172	0.101	2.41217e-09
HEPACAM2	7.15318e-14	-0.570728	0.36	0.431	2.50075e-09
HSPE1	7.3362e-14	-0.167509	0.93	0.958	2.56474e-09
ERG	7.6257e-14	1.54279	0.02	0.002	2.66594e-09
LGALS3BP	7.64796e-14	0.192855	0.899	0.901	2.67373e-09
RPL38	7.7297e-14	0.139095	0.982	0.99	2.7023e-09
RAB29	7.86174e-14	0.399374	0.312	0.214	2.74846e-09
ATP1A1	7.89535e-14	0.247547	0.804	0.78	2.76022e-09
RASA4	8.03597e-14	0.513003	0.186	0.113	2.80937e-09
RIMBP2	8.10592e-14	0.353037	0.476	0.362	2.83383e-09
SLC35F6	8.3964e-14	0.380238	0.275	0.183	2.93538e-09
GBE1	8.47136e-14	0.597543	0.189	0.116	2.96159e-09
ZKSCAN1	8.71747e-14	0.295598	0.751	0.65	3.04763e-09
AKNA	8.73494e-14	0.562762	0.178	0.108	3.05373e-09
DUSP9	8.77406e-14	2.25694	0.026	0.004	3.06741e-09
TSPAN1	8.82585e-14	0.481137	0.529	0.437	3.08552e-09
OAS1	8.85727e-14	0.727159	0.107	0.054	3.0965e-09
SF3A2	8.95305e-14	0.399621	0.364	0.259	3.12999e-09
lnc-ZCCHC10-4	9.06974e-14	0.512434	0.278	0.19	3.17078e-09
PCAT6	9.23116e-14	0.424246	0.271	0.18	3.22721e-09
STIM2	9.26894e-14	0.369063	0.473	0.36	3.24042e-09
JRKL	9.43106e-14	0.623132	0.193	0.119	3.2971e-09
CHGB	9.72987e-14	0.426189	0.965	0.95	3.40156e-09
lnc-KDM5D-1	9.77341e-14	5.18234	0.014	0	3.41678e-09
CERCAM	9.99607e-14	0.384513	0.476	0.365	3.49463e-09
HSD17B8	1.00321e-13	0.392859	0.458	0.349	3.50724e-09
ENTPD4	1.00619e-13	0.350567	0.431	0.315	3.51762e-09
HEXIM1	1.01648e-13	0.37034	0.343	0.241	3.55363e-09
ISG15	1.02565e-13	-0.313934	0.459	0.516	3.58568e-09
lnc-WISP2-2	1.03351e-13	1.31271	0.046	0.015	3.61315e-09
BZW1	1.06084e-13	0.25775	0.77	0.703	3.70871e-09
KISS1R	1.06368e-13	0.777059	0.134	0.075	3.71862e-09
CRYBG3	1.06656e-13	0.88427	0.155	0.092	3.72871e-09
PLCH2	1.10178e-13	0.858599	0.114	0.06	3.85181e-09
POR	1.10334e-13	0.344358	0.711	0.622	3.85729e-09
UBE2D2	1.12124e-13	0.196148	0.905	0.87	3.91986e-09
COL16A1	1.14721e-13	0.473514	0.262	0.174	4.01066e-09
LDHB	1.15301e-13	0.282418	0.866	0.828	4.03093e-09
FAM129A	1.15902e-13	1.14017	0.06	0.023	4.05195e-09
lnc-ZNF644-1	1.20791e-13	0.794088	0.19	0.118	4.22285e-09
RALGAPA2	1.21499e-13	0.295458	0.332	0.231	4.24759e-09
RPS4X	1.22023e-13	-0.145554	0.997	0.999	4.26592e-09
lnc-NOTO-2	1.2268e-13	0.855214	0.092	0.044	4.2889e-09
NDUFV2-AS1	1.23436e-13	0.565752	0.219	0.141	4.31532e-09
GAPDH	1.23831e-13	0.230274	0.992	1	4.32914e-09
PEA15	1.24207e-13	0.411858	0.345	0.244	4.34227e-09
B3GALNT2	1.3066e-13	0.375471	0.26	0.171	4.56787e-09
EZH1	1.31473e-13	0.487703	0.313	0.217	4.59629e-09
C12orf76	1.31578e-13	-0.261078	0.726	0.754	4.59996e-09
ANXA11	1.3533e-13	0.429038	0.358	0.258	4.73114e-09
AMD1	1.36666e-13	0.357045	0.46	0.35	4.77784e-09
SNX18	1.40386e-13	0.586099	0.169	0.1	4.90789e-09
IGSF8	1.43394e-13	0.377955	0.594	0.491	5.01304e-09
PTS	1.50476e-13	-0.267631	0.692	0.728	5.26064e-09
RPL29	1.51749e-13	-0.109531	0.997	1	5.30515e-09
SEMA4B	1.63855e-13	0.476012	0.202	0.127	5.72838e-09
SPTBN4	1.64125e-13	0.422975	0.285	0.193	5.7378e-09
TPPP	1.6569e-13	0.653094	0.164	0.098	5.79253e-09
FTX	1.66617e-13	-0.172342	0.913	0.936	5.82493e-09
lnc-GCNT1-4	1.69917e-13	0.826908	0.059	0.022	5.94028e-09
LARP6	1.7177e-13	0.425561	0.358	0.256	6.00507e-09
MAP7	1.77371e-13	0.34594	0.578	0.472	6.2009e-09
STRADB	1.79019e-13	0.385375	0.263	0.174	6.25852e-09
TSC22D2	1.80288e-13	0.4709	0.268	0.179	6.30288e-09
GOSR2	1.8264e-13	0.32956	0.53	0.406	6.38508e-09
ZBTB7B	1.90488e-13	0.485268	0.17	0.1	6.65948e-09
SMIM29	1.95406e-13	0.400372	0.445	0.334	6.83141e-09
TCF7L2	2.00403e-13	0.39622	0.339	0.241	7.00608e-09
RPL24P4	2.09359e-13	0.739864	0.154	0.09	7.31919e-09
PRRC2C	2.13448e-13	0.19255	0.928	0.921	7.46215e-09
ZMYM5	2.18814e-13	0.280879	0.422	0.303	7.64974e-09
NDUFS6	2.21511e-13	-0.199765	0.898	0.93	7.74403e-09
SLC2A1-AS1	2.24664e-13	0.481956	0.245	0.16	7.85427e-09
SORBS2	2.25974e-13	0.470566	0.602	0.521	7.90006e-09
CCNL1	2.2655e-13	0.321037	0.616	0.498	7.92018e-09
KCNK13	2.30387e-13	1.17373	0.038	0.011	8.05432e-09
WASF3	2.41774e-13	0.373444	0.335	0.235	8.45241e-09
BTN2A2	2.46262e-13	0.525862	0.192	0.118	8.60931e-09
GPR137B	2.48912e-13	0.728936	0.099	0.049	8.70196e-09
PWP2	2.5128e-13	4.54406	0.013	0	8.78475e-09
TSKU	2.62807e-13	0.76219	0.112	0.059	9.18775e-09
KCNK3	2.6698e-13	0.871938	0.114	0.06	9.33361e-09
TRIM56	2.67828e-13	0.392048	0.324	0.225	9.36325e-09
PAX9	2.77429e-13	1.2728	0.049	0.017	9.69891e-09
CTSD	2.78685e-13	0.218931	0.854	0.834	9.74281e-09
RPL5	2.81012e-13	0.121346	0.998	0.999	9.82419e-09
RASSF8	2.8738e-13	0.692306	0.171	0.103	1.00468e-08
TP53RK	2.8989e-13	0.363712	0.397	0.289	1.01346e-08
DOCK6	2.92466e-13	0.586276	0.188	0.117	1.02246e-08
TLE6	2.94253e-13	0.290745	0.302	0.205	1.02871e-08
MT-ND4	2.94308e-13	-0.127242	0.993	0.999	1.0289e-08
ELK3	3.00751e-13	0.673324	0.104	0.053	1.05142e-08
DKK2	3.02178e-13	2.38426	0.026	0.005	1.05642e-08
APOD	3.08034e-13	1.9581	0.07	0.03	1.07689e-08
ANXA4	3.09994e-13	0.518623	0.208	0.132	1.08374e-08
PFKFB4	3.19286e-13	0.520481	0.144	0.081	1.11623e-08
lnc-A1BG-2	3.19293e-13	-0.300622	0.625	0.679	1.11625e-08
C4orf47	3.2441e-13	0.628357	0.145	0.083	1.13414e-08
NDUFAF3	3.27759e-13	0.262973	0.857	0.816	1.14585e-08
PPM1N	3.27921e-13	0.482166	0.193	0.12	1.14641e-08
FYB2	3.29704e-13	0.648362	0.439	0.351	1.15265e-08
RPLP0P2	3.39608e-13	0.645638	0.157	0.094	1.18727e-08
SNHG16	3.51179e-13	0.284641	0.71	0.624	1.22772e-08
FAIM2	3.5526e-13	0.531663	0.225	0.146	1.24199e-08
STX4	3.59365e-13	-0.393743	0.536	0.568	1.25634e-08
VWA1	3.66602e-13	0.320322	0.674	0.583	1.28164e-08
DLG2	3.71417e-13	0.444774	0.32	0.225	1.29847e-08
CNFN	3.74944e-13	0.7201	0.117	0.062	1.3108e-08
SKAP2	3.77256e-13	0.961073	0.082	0.038	1.31889e-08
FZD10-DT	3.82525e-13	1.36883	0.06	0.024	1.33731e-08
CD63	3.847e-13	-0.136609	0.974	0.989	1.34491e-08
lnc-IGFBPL1-1	3.92918e-13	1.4922	0.072	0.032	1.37364e-08
TUBG2	4.25413e-13	0.454665	0.224	0.145	1.48724e-08
SPRED2	4.25943e-13	0.587133	0.184	0.114	1.4891e-08
C6orf120	4.35738e-13	0.355271	0.357	0.252	1.52334e-08
PHGR1	4.44353e-13	0.806925	0.1	0.051	1.55346e-08
lnc-GTF2H2-7	4.47744e-13	-0.309524	0.587	0.625	1.56531e-08
TMEM45A	4.77139e-13	0.322778	0.321	0.225	1.66808e-08
NDUFB8	4.86791e-13	-0.198434	0.834	0.884	1.70182e-08
MAP2K1	4.87813e-13	0.291667	0.383	0.274	1.70539e-08
HTRA1	4.87851e-13	0.0881037	0.427	0.312	1.70553e-08
SLCO3A1	4.93947e-13	0.446395	0.167	0.101	1.72684e-08
ZNF322	4.98413e-13	0.560689	0.66	0.571	1.74245e-08
EVA1A	5.04729e-13	0.845701	0.059	0.023	1.76453e-08
lnc-GADD45GIP1-1	5.06854e-13	0.561053	0.201	0.127	1.77196e-08
PURPL	5.14273e-13	0.47948	0.265	0.177	1.7979e-08
TMED4	5.24428e-13	0.199936	0.895	0.886	1.8334e-08
ECI2	5.34135e-13	0.294656	0.631	0.521	1.86734e-08
TCEA3	5.43631e-13	0.838841	0.132	0.075	1.90053e-08
RUFY2	5.46589e-13	0.423489	0.406	0.3	1.91088e-08
TENT5C	5.4707e-13	1.04621	0.057	0.022	1.91256e-08
ZDHHC3	5.48154e-13	0.336731	0.397	0.289	1.91635e-08
SLC45A1	5.58266e-13	0.441014	0.191	0.118	1.9517e-08
PEAR1	5.63293e-13	1.95204	0.032	0.008	1.96927e-08
ITSN2	5.73672e-13	0.380673	0.417	0.308	2.00556e-08
EPOR	5.77341e-13	0.323711	0.306	0.211	2.01838e-08
MCF2L-AS1	5.79078e-13	0.425803	0.178	0.108	2.02446e-08
NOM1	5.84011e-13	0.445982	0.201	0.126	2.0417e-08
SIPA1L2	6.04291e-13	0.396354	0.362	0.262	2.1126e-08
SEMA6A	6.08002e-13	0.515581	0.386	0.287	2.12558e-08
HSPA2	6.19911e-13	0.852834	0.093	0.046	2.16721e-08
LMNA	6.27601e-13	0.33604	0.733	0.669	2.19409e-08
PTPRZ1	6.44221e-13	1.26749	0.107	0.056	2.2522e-08
GRAMD2B	6.44309e-13	0.346827	0.224	0.144	2.2525e-08
EVA1C	6.74191e-13	0.533354	0.167	0.101	2.35697e-08
FOXO3	6.8168e-13	0.469089	0.241	0.16	2.38315e-08
TULP4	6.91284e-13	0.299133	0.538	0.415	2.41673e-08
lnc-SERTM2-7	6.93675e-13	-0.408962	0.671	0.685	2.42509e-08
LLGL1	7.00544e-13	-1.27146	0.083	0.14	2.4491e-08
PAICS	7.05817e-13	0.349027	0.443	0.334	2.46754e-08
C8orf88	7.16847e-13	0.653261	0.13	0.073	2.5061e-08
FBN1	7.22075e-13	0.741842	0.193	0.125	2.52437e-08
KIAA0232	7.39212e-13	0.344432	0.562	0.446	2.58429e-08
DNAJC25	7.46286e-13	0.323583	0.236	0.153	2.60902e-08
SIAH2	7.49239e-13	0.401604	0.316	0.221	2.61934e-08
MLXIP	7.49895e-13	0.365001	0.414	0.307	2.62163e-08
TMEM255A	7.51854e-13	0.936784	0.115	0.062	2.62848e-08
FGFRL1	7.69359e-13	0.390197	0.182	0.112	2.68968e-08
SULT4A1	8.30535e-13	0.442047	0.299	0.208	2.90355e-08
PDIA5	8.41077e-13	0.341374	0.251	0.167	2.94041e-08
NTNG1	8.44312e-13	0.609292	0.161	0.097	2.95172e-08
MZT2B	8.55775e-13	-0.152947	0.935	0.953	2.99179e-08
GALNT12	8.76324e-13	0.313122	0.315	0.219	3.06363e-08
SLC30A8	8.81455e-13	0.707738	0.094	0.046	3.08157e-08
CBX4	9.0417e-13	0.369714	0.493	0.38	3.16098e-08
NMNAT2	9.39463e-13	0.451556	0.208	0.133	3.28436e-08
TFPI	9.93947e-13	0.523286	0.059	0.024	3.47484e-08
SNX9	1.00245e-12	0.271072	0.36	0.255	3.50455e-08
PPFIBP1	1.00548e-12	0.375102	0.406	0.298	3.51515e-08
FBXO44	1.01102e-12	0.326981	0.365	0.262	3.53452e-08
FBLL1	1.03277e-12	0.5058	0.175	0.107	3.61055e-08
PSIP1	1.03508e-12	0.255817	0.85	0.787	3.61866e-08
RFX3-AS1	1.05464e-12	0.438715	0.527	0.424	3.68701e-08
C1orf115	1.05531e-12	0.532342	0.211	0.136	3.68937e-08
DDX42	1.06325e-12	0.284339	0.624	0.505	3.71712e-08
LDLRAD4	1.07432e-12	0.752252	0.138	0.079	3.75583e-08
COL8A2	1.07468e-12	2.1324	0.031	0.008	3.7571e-08
NNAT	1.08179e-12	0.493757	0.563	0.736	3.78192e-08
CHCHD2	1.08465e-12	-0.168712	0.893	0.917	3.79193e-08
SNRNP48	1.09153e-12	0.472552	0.283	0.194	3.81597e-08
RAI1	1.11021e-12	0.331799	0.208	0.133	3.88128e-08
PPP1CB	1.12935e-12	0.220434	0.84	0.801	3.9482e-08
ENO2	1.20621e-12	0.367982	0.693	0.603	4.21692e-08
SLC38A2	1.21496e-12	0.42121	0.359	0.26	4.24752e-08
SPATA20	1.2424e-12	0.390011	0.367	0.267	4.34342e-08
OVOL3	1.24501e-12	-2.55521	0.011	0.045	4.35254e-08
HEY2	1.26592e-12	1.16027	0.053	0.02	4.42565e-08
SMCO4	1.2756e-12	0.430582	0.367	0.27	4.45948e-08
BMP2	1.28046e-12	1.05536	0.068	0.03	4.47648e-08
APOBEC3C	1.29711e-12	0.387118	0.189	0.117	4.53468e-08
DIAPH1	1.32499e-12	0.444188	0.281	0.193	4.63217e-08
LGR4	1.35047e-12	0.432321	0.25	0.169	4.72123e-08
LRRC59	1.35253e-12	0.301979	0.513	0.396	4.72844e-08
ZFP36L1	1.35461e-12	0.521944	0.369	0.282	4.73571e-08
TMEM263	1.35865e-12	0.277638	0.675	0.575	4.74985e-08
lnc-SNRPC-2	1.35951e-12	0.361045	0.235	0.153	4.75285e-08
FHL1	1.3605e-12	0.531913	0.354	0.266	4.7563e-08
CEP164	1.36482e-12	0.302777	0.45	0.339	4.77141e-08
TFPI2	1.36596e-12	0.491359	0.489	0.37	4.77539e-08
SFT2D2	1.36852e-12	-0.598088	0.509	0.539	4.78435e-08
SEC11C	1.37139e-12	0.0473329	0.954	0.98	4.79438e-08
PLS1	1.38673e-12	0.233643	0.203	0.127	4.848e-08
ARHGAP4	1.39127e-12	0.478064	0.13	0.073	4.86387e-08
MTHFR	1.39953e-12	0.339054	0.351	0.248	4.89277e-08
ACSL1	1.40757e-12	0.534316	0.148	0.087	4.92086e-08
lnc-SLC44A3-1	1.40987e-12	0.544535	0.177	0.11	4.9289e-08
TMEM59	1.42373e-12	-0.158932	0.936	0.956	4.97736e-08
NPRL3	1.42709e-12	0.316937	0.412	0.302	4.98909e-08
RELN	1.45222e-12	-1.27749	0.062	0.115	5.07695e-08
TKT	1.45993e-12	0.266532	0.812	0.762	5.10392e-08
MRPL41	1.4737e-12	-0.193635	0.827	0.863	5.15205e-08
CSNK2B	1.4821e-12	0.233821	0.786	0.701	5.18142e-08
GPR37	1.51366e-12	0.9543	0.064	0.027	5.29175e-08
SH3BGRL3	1.52448e-12	0.28394	0.836	0.813	5.32959e-08
ATP6AP1L	1.52573e-12	0.38259	0.188	0.117	5.33396e-08
RPS27AP16	1.53799e-12	0.459189	0.184	0.114	5.3768e-08
ANKH	1.5733e-12	0.49616	0.227	0.149	5.50027e-08
lnc-NDUFV3-2	1.59647e-12	0.705333	0.114	0.061	5.58124e-08
NRIP3	1.61442e-12	0.414066	0.252	0.172	5.64402e-08
GTF3C6	1.62967e-12	-0.247347	0.699	0.73	5.69734e-08
RFPL1S	1.653e-12	0.681479	0.196	0.126	5.77888e-08
TPD52	1.68301e-12	0.293719	0.636	0.538	5.8838e-08
NFE2L3	1.71808e-12	1.13478	0.084	0.041	6.0064e-08
HMGCS1	1.71986e-12	0.370412	0.491	0.378	6.01263e-08
ALPK1	1.7445e-12	1.25369	0.078	0.037	6.09876e-08
CARMIL1	1.74881e-12	0.365481	0.255	0.17	6.11382e-08
DIXDC1	1.79892e-12	0.394952	0.438	0.335	6.28904e-08
NECTIN2	1.80938e-12	0.24001	0.734	0.658	6.32561e-08
KIAA0930	1.81446e-12	0.380988	0.212	0.135	6.34336e-08
FRMD6	1.82785e-12	1.37447	0.045	0.015	6.39015e-08
ALKBH6	1.85305e-12	0.751289	0.164	0.1	6.47825e-08
CGREF1	1.8723e-12	0.821233	0.108	0.057	6.54557e-08
C19orf48	1.87892e-12	0.354818	0.302	0.21	6.56871e-08
lnc-TNFRSF14-66	1.88081e-12	0.553511	0.086	0.042	6.5753e-08
GNA11	1.88107e-12	0.544859	0.272	0.188	6.57623e-08
JMY	1.88483e-12	0.400116	0.401	0.298	6.58936e-08
PCBP2	1.88807e-12	0.171334	0.891	0.869	6.60071e-08
SUN1	1.90723e-12	0.304453	0.594	0.479	6.66767e-08
WTAP	1.95602e-12	0.292209	0.553	0.44	6.83825e-08
KDELR2	2.01564e-12	0.212024	0.88	0.852	7.04669e-08
TMEM59L	2.06945e-12	0.324812	0.804	0.755	7.23481e-08
CEP250	2.0788e-12	0.416908	0.229	0.15	7.26747e-08
RPH3A	2.10708e-12	1.4227	0.049	0.018	7.36636e-08
SCML1	2.11128e-12	0.651387	0.132	0.076	7.38105e-08
LMO3	2.15589e-12	-0.144522	0.475	0.532	7.53698e-08
SLC44A3	2.2624e-12	0.328243	0.216	0.138	7.90937e-08
MTPN	2.29548e-12	0.245303	0.752	0.673	8.02501e-08
HPCA	2.29908e-12	1.32664	0.089	0.045	8.03757e-08
PDZD7	2.39298e-12	0.543364	0.104	0.055	8.36586e-08
CADM3	2.40309e-12	0.591995	0.235	0.158	8.40119e-08
lnc-PFKP-37	2.40519e-12	1.18987	0.062	0.026	8.40856e-08
VPS54	2.44478e-12	0.319467	0.298	0.206	8.54694e-08
RNF182	2.4651e-12	0.451059	0.136	0.078	8.61798e-08
OCLN	2.4729e-12	0.357557	0.157	0.094	8.64526e-08
ZNF720	2.47566e-12	-0.419176	0.516	0.551	8.65491e-08
SRSF11	2.52323e-12	0.209302	0.914	0.885	8.82121e-08
PJA2	2.5261e-12	0.270972	0.854	0.809	8.83126e-08
CCDC58	2.54583e-12	0.46126	0.206	0.133	8.90022e-08
PTPMT1	2.54969e-12	0.27535	0.486	0.368	8.91372e-08
EIF5A	2.60111e-12	0.240404	0.843	0.832	9.09347e-08
ARL6IP6	2.69423e-12	0.449776	0.314	0.219	9.41902e-08
FAN1	2.72633e-12	0.511616	0.198	0.127	9.53124e-08
SRRM3	2.83628e-12	0.435426	0.317	0.223	9.91563e-08
DNAJA3	2.8419e-12	0.341044	0.38	0.272	9.93527e-08
TUBA4A	2.8474e-12	0.278148	0.668	0.569	9.95452e-08
NRSN1	2.95546e-12	0.407219	0.361	0.266	1.03323e-07
MVK	3.03478e-12	0.315542	0.259	0.175	1.06096e-07
SLC44A2	3.04141e-12	0.363559	0.49	0.385	1.06328e-07
PHKG1	3.09491e-12	0.366621	0.253	0.169	1.08198e-07
TIAL1	3.15039e-12	0.330597	0.597	0.481	1.10138e-07
CHAC1	3.1736e-12	0.8749	0.106	0.058	1.10949e-07
TREM1	3.17849e-12	1.18541	0.047	0.017	1.1112e-07
GAS2L1	3.26685e-12	0.413522	0.173	0.106	1.14209e-07
CREM	3.26987e-12	-0.308669	0.715	0.74	1.14315e-07
STT3A	3.46973e-12	0.3659	0.338	0.245	1.21302e-07
RASGRP1	3.47224e-12	-0.632294	0.34	0.401	1.2139e-07
TRIM2	3.49594e-12	0.304823	0.589	0.478	1.22218e-07
CDH7	3.50035e-12	0.798042	0.094	0.048	1.22372e-07
ANTXR1	3.52189e-12	0.575264	0.202	0.132	1.23125e-07
EFR3A	3.5355e-12	0.324011	0.385	0.279	1.23601e-07
PPARGC1A	3.59141e-12	0.390061	0.224	0.148	1.25556e-07
FAM43B	3.62479e-12	1.58247	0.044	0.015	1.26723e-07
SYBU	3.66964e-12	0.425324	0.26	0.176	1.28291e-07
DGAT1	3.70973e-12	0.319031	0.333	0.236	1.29692e-07
CHRNB4	3.80919e-12	0.837504	0.066	0.028	1.33169e-07
CPNE8	4.01093e-12	0.579441	0.194	0.125	1.40222e-07
DST	4.07222e-12	0.280126	0.746	0.647	1.42365e-07
RMI1	4.07823e-12	0.425009	0.197	0.126	1.42575e-07
GPC6	4.14158e-12	0.380766	0.282	0.195	1.4479e-07
CDR2	4.18389e-12	0.355296	0.288	0.199	1.46269e-07
SPIRE1	4.18481e-12	0.354367	0.359	0.263	1.46301e-07
DPYSL2	4.27867e-12	0.371228	0.624	0.518	1.49582e-07
GABPB1	4.41025e-12	0.434821	0.158	0.094	1.54182e-07
HSD17B14	4.41205e-12	0.494116	0.225	0.15	1.54245e-07
REV1	4.51536e-12	0.359056	0.353	0.255	1.57857e-07
RNF145	4.52361e-12	0.319343	0.429	0.323	1.58145e-07
BAG3	4.65533e-12	0.394726	0.252	0.169	1.62751e-07
APOBEC3G	4.65679e-12	0.752493	0.094	0.048	1.62802e-07
NUDT18	4.70293e-12	0.435442	0.108	0.058	1.64415e-07
lnc-CTNND2-1	4.75387e-12	3.81628	0.019	0.002	1.66195e-07
ZDHHC24	4.76382e-12	0.275451	0.417	0.307	1.66543e-07
DAP	4.85994e-12	0.32146	0.632	0.527	1.69904e-07
SHOC2	4.91202e-12	0.242474	0.497	0.382	1.71724e-07
ADPGK	4.92362e-12	0.261328	0.254	0.171	1.7213e-07
VANGL1	4.93778e-12	0.371987	0.195	0.125	1.72625e-07
TGFB1	4.95904e-12	0.565843	0.149	0.09	1.73368e-07
PLK3	4.9692e-12	0.476485	0.191	0.122	1.73723e-07
lnc-IRS2-1	5.0424e-12	0.52098	0.152	0.092	1.76282e-07
lnc-MCMBP-1	5.08101e-12	1.04246	0.03	0.007	1.77632e-07
WWTR1	5.08581e-12	0.54846	0.176	0.112	1.778e-07
ARF4	5.15488e-12	0.250852	0.849	0.797	1.80215e-07
INTS11	5.19513e-12	0.315767	0.479	0.367	1.81622e-07
GAL3ST3	5.22593e-12	0.593301	0.114	0.062	1.82698e-07
DSP	5.29537e-12	0.342086	0.604	0.511	1.85126e-07
FTSJ3	5.38587e-12	0.369439	0.321	0.227	1.8829e-07
TNFRSF21	5.50503e-12	0.351621	0.343	0.248	1.92456e-07
TRADD	5.73132e-12	0.282787	0.202	0.128	2.00367e-07
NR4A1	5.76928e-12	0.798809	0.141	0.084	2.01694e-07
HES1	5.81872e-12	0.910787	0.187	0.122	2.03423e-07
CISD2	6.00956e-12	-0.250051	0.667	0.697	2.10094e-07
TCEAL2	6.01299e-12	-0.234173	0.697	0.755	2.10214e-07
INPP4B	6.07932e-12	0.774253	0.07	0.032	2.12533e-07
ASAP3	6.1266e-12	0.48304	0.174	0.108	2.14186e-07
SH3TC1	6.35186e-12	0.522889	0.177	0.111	2.22061e-07
AFF1	6.36057e-12	0.38999	0.271	0.186	2.22366e-07
NCS1	6.38986e-12	0.611557	0.312	0.228	2.2339e-07
CADPS	6.8111e-12	0.474839	0.393	0.293	2.38116e-07
CERKL	6.83606e-12	0.721273	0.097	0.051	2.38989e-07
DDT	6.99068e-12	0.666539	0.099	0.052	2.44394e-07
OSBPL2	7.10503e-12	0.291442	0.394	0.288	2.48392e-07
SAR1A	7.1346e-12	0.279233	0.684	0.587	2.49426e-07
CBX3	7.33674e-12	0.293562	0.62	0.504	2.56492e-07
KREMEN2	7.39516e-12	0.828948	0.089	0.045	2.58535e-07
B4GAT1	7.49819e-12	0.418407	0.599	0.497	2.62137e-07
TACC2	7.5309e-12	0.354345	0.504	0.4	2.6328e-07
VWC2	7.54273e-12	2.09779	0.024	0.005	2.63694e-07
ARHGAP35	7.56957e-12	0.2963	0.46	0.35	2.64632e-07
EFNA5	7.66683e-12	0.379803	0.259	0.178	2.68032e-07
HNRNPH1	7.67732e-12	0.303681	0.746	0.649	2.68399e-07
LRRC1	7.90004e-12	0.391233	0.219	0.143	2.76185e-07
SYNPO	8.06661e-12	0.725572	0.048	0.018	2.82009e-07
CREB3L2	8.20471e-12	0.275792	0.481	0.371	2.86837e-07
IL6ST	8.2299e-12	0.529663	0.222	0.15	2.87717e-07
NOLC1	8.26338e-12	0.329241	0.49	0.381	2.88888e-07
PHF21B	8.33706e-12	0.57808	0.153	0.093	2.91464e-07
SUSD2	8.34684e-12	2.02202	0.022	0.004	2.91805e-07
BOC	8.70816e-12	0.479202	0.132	0.076	3.04437e-07
HIST1H2BG	8.93519e-12	1.01452	0.073	0.034	3.12374e-07
ARHGEF3	9.02049e-12	0.455347	0.184	0.117	3.15356e-07
RMDN3	9.02431e-12	0.382805	0.294	0.206	3.1549e-07
KIF5A	9.04889e-12	0.607902	0.223	0.15	3.16349e-07
CC2D2A	9.24161e-12	0.37124	0.273	0.189	3.23087e-07
lnc-PTGR1-1	9.3608e-12	0.426226	0.245	0.167	3.27253e-07
CNN3	9.39329e-12	0.438444	0.518	0.412	3.28389e-07
LAMB2	9.71519e-12	0.304596	0.335	0.24	3.39643e-07
STK32A	9.83022e-12	0.41296	0.263	0.181	3.43664e-07
GPX8	9.83216e-12	0.429087	0.179	0.114	3.43732e-07
CLIC1	9.93723e-12	-0.17121	0.886	0.916	3.47406e-07
PCDH11Y	9.94876e-12	3.53623	0.017	0.002	3.47809e-07
lnc-ADCYAP1-6	1.0256e-11	0.496823	0.171	0.106	3.58548e-07
CD74	1.02891e-11	0.457483	0.16	0.098	3.59707e-07
GSTO1	1.03368e-11	-0.20152	0.784	0.822	3.61374e-07
RREB1	1.03375e-11	0.281838	0.276	0.19	3.614e-07
FKBP7	1.03712e-11	0.308487	0.634	0.537	3.62576e-07
MT1X	1.04208e-11	0.564762	0.458	0.364	3.64311e-07
CD164L2	1.04576e-11	0.512462	0.179	0.114	3.65599e-07
lnc-SP110-8	1.07772e-11	0.313527	0.212	0.137	3.7677e-07
ARSJ	1.08453e-11	0.59816	0.179	0.115	3.79152e-07
CCDC186	1.11419e-11	0.334649	0.683	0.587	3.89519e-07
SERINC2	1.1215e-11	0.382367	0.558	0.472	3.92077e-07
WEE1	1.14536e-11	0.65031	0.137	0.081	4.00419e-07
CHRDL2	1.14571e-11	1.64441	0.026	0.005	4.0054e-07
SV2C	1.14739e-11	2.14812	0.026	0.006	4.01126e-07
STARD7	1.17435e-11	0.301544	0.473	0.363	4.10553e-07
SLC35F1	1.17668e-11	0.986627	0.115	0.065	4.11367e-07
ZNF436-AS1	1.18457e-11	0.354968	0.491	0.388	4.14126e-07
DNAJC30	1.1901e-11	0.333361	0.342	0.246	4.1606e-07
lnc-HRH3-3	1.20132e-11	0.677558	0.066	0.029	4.19981e-07
RNF128	1.20293e-11	0.32357	0.24	0.161	4.20543e-07
KCNG1	1.21936e-11	1.44717	0.063	0.028	4.26287e-07
S100A13	1.2236e-11	-0.270634	0.693	0.714	4.27769e-07
TMEM163	1.22591e-11	-0.523724	0.46	0.505	4.28578e-07
RABEPK	1.22875e-11	0.367186	0.3	0.212	4.29573e-07
GLS	1.24989e-11	0.317202	0.411	0.304	4.36962e-07
MARVELD3	1.25629e-11	0.328307	0.255	0.174	4.392e-07
NLGN1	1.25708e-11	0.600554	0.135	0.079	4.39476e-07
SEC31A	1.25736e-11	0.231397	0.776	0.703	4.39573e-07
CALB2	1.2818e-11	0.680763	0.064	0.028	4.48116e-07
CAMTA2	1.28457e-11	0.579348	0.28	0.2	4.49086e-07
RHOF	1.29628e-11	0.459356	0.175	0.11	4.53178e-07
MICAL3	1.31281e-11	0.275284	0.2	0.128	4.58957e-07
UBTD1	1.3345e-11	0.286662	0.211	0.136	4.66542e-07
USP7	1.34546e-11	0.286266	0.631	0.51	4.70372e-07
FMNL2	1.34549e-11	0.391145	0.378	0.284	4.70383e-07
B3GNT8	1.35404e-11	0.93205	0.07	0.032	4.73371e-07
KCTD16	1.35895e-11	0.330693	0.365	0.27	4.75088e-07
XPR1	1.37066e-11	0.438625	0.279	0.195	4.79184e-07
SLC12A5	1.40366e-11	0.411444	0.313	0.223	4.90718e-07
MBD6	1.41914e-11	0.331742	0.29	0.202	4.96132e-07
PRDX3	1.44006e-11	-0.235326	0.708	0.733	5.03446e-07
lnc-CCKAR-1	1.4402e-11	0.723226	0.072	0.033	5.03492e-07
LENG9	1.45697e-11	0.502432	0.106	0.057	5.09357e-07
TBC1D17	1.47479e-11	0.349275	0.275	0.189	5.15585e-07
SND1	1.48628e-11	0.286972	0.695	0.592	5.19602e-07
lnc-LRRC72-3	1.48833e-11	1.24632	0.042	0.014	5.20321e-07
FGGY	1.49662e-11	0.478953	0.311	0.223	5.23218e-07
PTPRT	1.50345e-11	0.739092	0.052	0.02	5.25608e-07
lnc-LONP2-6	1.51881e-11	0.844753	0.054	0.022	5.30976e-07
KCNK9	1.5318e-11	0.521262	0.081	0.04	5.35519e-07
DDB2	1.53307e-11	0.466166	0.256	0.177	5.35961e-07
CFD	1.53452e-11	0.613999	0.148	0.09	5.36467e-07
TOGARAM1	1.53503e-11	0.358906	0.342	0.246	5.36645e-07
GNL2	1.54044e-11	0.35048	0.333	0.241	5.38538e-07
SSSCA1	1.60117e-11	0.36028	0.44	0.333	5.59769e-07
BTG1	1.60444e-11	0.359265	0.796	0.721	5.60913e-07
lnc-SNN-6	1.6099e-11	0.486695	0.176	0.112	5.6282e-07
LIPH	1.62494e-11	1.10741	0.051	0.02	5.68078e-07
ERAL1	1.62599e-11	0.281308	0.323	0.227	5.68446e-07
IQSEC1	1.62648e-11	0.352163	0.382	0.283	5.68617e-07
RPL12	1.66491e-11	-0.128231	0.995	0.997	5.82053e-07
ODC1	1.67734e-11	-0.295087	0.827	0.834	5.86398e-07
MRPL21	1.68175e-11	0.228088	0.726	0.621	5.87941e-07
HSF4	1.73057e-11	0.710225	0.094	0.049	6.05008e-07
MIR4435-2HG	1.74849e-11	0.528709	0.104	0.057	6.11273e-07
ROBO1	1.75143e-11	0.256976	0.378	0.279	6.123e-07
EXOC3-AS1	1.78374e-11	0.407307	0.244	0.167	6.23594e-07
ACSL3	1.79686e-11	0.301172	0.552	0.445	6.28181e-07
KLHDC8A	1.82535e-11	1.09282	0.11	0.062	6.38142e-07
SLC22A18	1.85788e-11	0.384023	0.279	0.196	6.49516e-07
SDCBP2-AS1	1.86873e-11	0.46135	0.117	0.066	6.53307e-07
PCF11-AS1	1.88883e-11	0.518669	0.202	0.133	6.60334e-07
RPS24	1.91729e-11	-0.106817	0.993	0.998	6.70286e-07
ZCCHC7	1.9674e-11	0.261624	0.457	0.346	6.87804e-07
CRIM1	1.97085e-11	0.570865	0.142	0.085	6.89007e-07
MARK2	1.97487e-11	0.280076	0.559	0.448	6.90415e-07
NADK	2.01443e-11	0.301402	0.38	0.279	7.04246e-07
EPAS1	2.02046e-11	0.437838	0.279	0.199	7.06355e-07
ZNF768	2.1473e-11	0.358826	0.263	0.18	7.50697e-07
FRRS1L	2.15513e-11	0.528217	0.182	0.117	7.53432e-07
DAB2	2.16076e-11	0.766167	0.134	0.08	7.55402e-07
NFATC4	2.17825e-11	0.37799	0.307	0.224	7.61515e-07
CKB	2.19819e-11	-0.134828	0.904	0.946	7.68487e-07
CARS	2.20987e-11	0.32507	0.436	0.331	7.72571e-07
LTBP2	2.27773e-11	1.11101	0.02	0.003	7.96295e-07
NUDT8	2.33101e-11	0.393641	0.197	0.129	8.14922e-07
SPATA6	2.33267e-11	0.287917	0.295	0.206	8.15501e-07
GNAI1	2.35426e-11	0.570244	0.22	0.149	8.23049e-07
WFIKKN2	2.35652e-11	4.16034	0.015	0.001	8.2384e-07
RGPD2	2.40801e-11	-3.59196	0.002	0.024	8.41841e-07
ZNF687	2.4169e-11	0.409038	0.181	0.115	8.44947e-07
lnc-MGRN1-1	2.44879e-11	0.958345	0.091	0.048	8.56097e-07
PHF5A	2.5303e-11	0.373923	0.319	0.228	8.84594e-07
KIAA1211L	2.54032e-11	0.264382	0.22	0.146	8.88095e-07
PIP4P2	2.59143e-11	0.309529	0.492	0.378	9.05965e-07
SLC25A16	2.59191e-11	0.614767	0.125	0.072	9.06131e-07
EPS8L1	2.60272e-11	0.633528	0.125	0.072	9.0991e-07
CRAT	2.61315e-11	0.346021	0.305	0.217	9.13558e-07
TULP3	2.63578e-11	0.41715	0.304	0.216	9.21469e-07
lnc-C6orf163-2	2.68207e-11	0.541997	0.148	0.09	9.37651e-07
CLIP1	2.68456e-11	0.315458	0.541	0.431	9.38522e-07
CLUH	2.70514e-11	0.332308	0.227	0.151	9.45719e-07
MAFA	2.72055e-11	1.03459	0.062	0.027	9.51103e-07
RYBP	2.72303e-11	0.281539	0.559	0.44	9.51973e-07
NEURL1B	2.72531e-11	0.540437	0.211	0.141	9.52767e-07
lnc-SRD5A3-4	2.72846e-11	0.40119	0.176	0.111	9.53869e-07
lnc-DDX11-1	2.75452e-11	0.998179	0.047	0.018	9.62979e-07
CHEK2	2.77014e-11	0.499444	0.101	0.054	9.68442e-07
IDS	2.80013e-11	0.219031	0.822	0.75	9.78926e-07
PPFIA4	2.80701e-11	1.09907	0.052	0.021	9.81332e-07
lnc-PLA2G1B-2	2.89142e-11	0.906436	0.06	0.026	1.01084e-06
SBNO2	2.98635e-11	0.438192	0.208	0.138	1.04403e-06
FIBIN	2.9877e-11	1.50749	0.048	0.019	1.0445e-06
CABIN1	3.00786e-11	0.274882	0.432	0.322	1.05155e-06
SSTR2	3.02577e-11	0.658979	0.233	0.161	1.05781e-06
RAB3GAP1	3.07083e-11	0.30225	0.413	0.311	1.07356e-06
lnc-SRRM5-2	3.07667e-11	0.690745	0.146	0.089	1.0756e-06
JAKMIP1	3.2183e-11	1.38959	0.068	0.031	1.12512e-06
ADGRL1	3.28453e-11	0.299966	0.413	0.31	1.14827e-06
EIF1	3.31639e-11	0.110752	0.993	0.997	1.15941e-06
SELENOH	3.39725e-11	-0.166287	0.849	0.876	1.18768e-06
FXYD3	3.44368e-11	0.438247	0.266	0.19	1.20391e-06
RAP2B	3.48296e-11	0.555002	0.152	0.094	1.21764e-06
BAIAP3	3.51118e-11	-0.416745	0.475	0.518	1.22751e-06
POLR2J3	3.52576e-11	0.263229	0.545	0.433	1.23261e-06
TSC22D4	3.52768e-11	0.266014	0.385	0.283	1.23328e-06
SOCS7	3.56063e-11	0.344929	0.213	0.14	1.2448e-06
LINC02432	3.56391e-11	1.95855	0.036	0.011	1.24594e-06
RPS11	3.58124e-11	-0.110995	0.998	0.998	1.252e-06
TMEM145	3.62739e-11	0.402507	0.193	0.125	1.26814e-06
CRABP1	3.66532e-11	0.516408	0.367	0.287	1.2814e-06
TRMT112	3.66836e-11	0.202837	0.895	0.873	1.28246e-06
CCL2	3.68962e-11	2.2162	0.036	0.011	1.28989e-06
TPM4	3.70175e-11	0.272317	0.695	0.603	1.29413e-06
D2HGDH	3.77891e-11	0.501973	0.253	0.175	1.32111e-06
STEAP2	3.78665e-11	0.48902	0.179	0.114	1.32381e-06
SLC2A4RG	3.81553e-11	0.267259	0.682	0.59	1.33391e-06
TCEAL6	3.83871e-11	0.895761	0.092	0.048	1.34201e-06
MACROD1	3.85777e-11	0.321096	0.342	0.25	1.34868e-06
lnc-PDE4A-4	3.89948e-11	2.08267	0.029	0.008	1.36326e-06
ZNF446	3.93981e-11	0.334694	0.229	0.153	1.37736e-06
BET1L	4.06064e-11	0.270669	0.331	0.238	1.4196e-06
SYNE2	4.16156e-11	0.37114	0.773	0.731	1.45488e-06
ETV5	4.1737e-11	0.293755	0.287	0.201	1.45913e-06
MRPS36	4.23675e-11	-0.25059	0.691	0.713	1.48117e-06
IL17RC	4.2931e-11	0.229237	0.29	0.202	1.50087e-06
ADGRL2	4.31867e-11	0.498205	0.15	0.092	1.50981e-06
2025-09-10	4.35989e-11	0.333739	0.256	0.177	1.52422e-06
CENPB	4.36791e-11	0.283126	0.41	0.304	1.52702e-06
DIRC2	4.44693e-11	0.375738	0.213	0.141	1.55465e-06
SPRED1	4.47742e-11	0.388901	0.223	0.149	1.56531e-06
AK2	4.48355e-11	0.29769	0.487	0.379	1.56745e-06
SLC38A10	4.55072e-11	0.27269	0.493	0.384	1.59093e-06
CNTN2	4.55876e-11	1.46471	0.086	0.045	1.59374e-06
MAF	4.61287e-11	0.642628	0.113	0.064	1.61266e-06
SERPINF1	4.64368e-11	-0.160675	0.847	0.894	1.62343e-06
MAPT	4.69288e-11	0.412119	0.63	0.536	1.64063e-06
ADAM17	4.72398e-11	0.309077	0.374	0.276	1.6515e-06
GATA2	4.73087e-11	0.520259	0.324	0.241	1.65391e-06
COL14A1	4.80416e-11	1.69396	0.053	0.022	1.67953e-06
DSG2	4.83406e-11	0.409156	0.266	0.187	1.68999e-06
ACVR1B	4.85895e-11	0.306204	0.298	0.212	1.69869e-06
TNIP1	4.86319e-11	0.2881	0.293	0.203	1.70017e-06
KDELR3	4.89751e-11	0.361853	0.263	0.184	1.71217e-06
GUSBP1	5.03597e-11	0.433421	0.12	0.068	1.76057e-06
SPARC	5.0739e-11	0.515809	0.401	0.316	1.77383e-06
MORC3	5.24396e-11	0.444795	0.307	0.22	1.83329e-06
TRIM44	5.40525e-11	0.255556	0.743	0.644	1.88967e-06
GPR155	5.43171e-11	0.310141	0.306	0.22	1.89893e-06
MIR100HG.1	5.56896e-11	0.906789	0.112	0.064	1.94691e-06
PROSER2	5.6175e-11	0.628072	0.074	0.036	1.96388e-06
LSM14A	5.62636e-11	0.24294	0.622	0.505	1.96698e-06
BRWD1	5.70865e-11	0.285659	0.578	0.465	1.99574e-06
KLHL8	5.72643e-11	0.300908	0.27	0.188	2.00196e-06
ST3GAL4	5.738e-11	0.502817	0.253	0.176	2.00601e-06
lnc-SFT2D3-2	5.7846e-11	0.38548	0.181	0.116	2.0223e-06
LACTB2	5.80129e-11	0.300682	0.234	0.157	2.02813e-06
RAB20	5.81803e-11	0.525434	0.188	0.122	2.03398e-06
FBXL8	5.96268e-11	0.696273	0.084	0.043	2.08455e-06
lnc-NDNF-1	5.98775e-11	0.562954	0.136	0.082	2.09332e-06
GOLGB1	6.00617e-11	0.205011	0.886	0.865	2.09976e-06
P4HB	6.06671e-11	0.169724	0.93	0.941	2.12092e-06
LINC00685	6.08993e-11	0.287969	0.269	0.187	2.12904e-06
TEF	6.0969e-11	0.279444	0.146	0.087	2.13148e-06
SLC18A3	6.0972e-11	2.03563	0.026	0.006	2.13158e-06
CHCHD5	6.15213e-11	-0.243392	0.718	0.741	2.15078e-06
RCOR3	6.15601e-11	0.290817	0.346	0.252	2.15214e-06
ERGIC1	6.17478e-11	0.280041	0.579	0.479	2.1587e-06
OLFM3	6.24955e-11	0.875589	0.223	0.157	2.18484e-06
PSPC1	6.30831e-11	0.292909	0.288	0.204	2.20538e-06
NEURL1	6.50814e-11	0.616768	0.122	0.071	2.27524e-06
CTSH	6.56474e-11	0.413034	0.364	0.284	2.29503e-06
SCUBE1	6.59416e-11	0.996544	0.085	0.044	2.30532e-06
KAT2A	6.67053e-11	0.511973	0.214	0.143	2.33202e-06
CPNE4	6.75464e-11	0.753115	0.067	0.031	2.36142e-06
TACC3	6.82711e-11	1.55816	0.042	0.015	2.38676e-06
LAMP2	6.83143e-11	0.26492	0.705	0.622	2.38827e-06
PTP4A3	6.85963e-11	0.457887	0.321	0.236	2.39813e-06
SLC9A3R1	6.9414e-11	0.32679	0.536	0.441	2.42671e-06
lnc-GRHL2-12	6.96478e-11	0.870875	0.078	0.039	2.43489e-06
FZD6	7.03885e-11	0.381947	0.215	0.144	2.46078e-06
FAH	7.12596e-11	0.347122	0.221	0.149	2.49124e-06
EIF2AK1	7.20937e-11	0.276017	0.74	0.661	2.5204e-06
ANP32E	7.30174e-11	0.302143	0.577	0.469	2.55269e-06
GOLGA3	7.31407e-11	0.269418	0.549	0.44	2.557e-06
NPEPL1	7.32558e-11	0.296779	0.353	0.257	2.56102e-06
PTTG1	7.35349e-11	0.288556	0.295	0.209	2.57078e-06
CRIP3	7.42189e-11	1.03909	0.043	0.016	2.59469e-06
NUP58	7.52398e-11	0.293631	0.442	0.334	2.63039e-06
CEP89	7.53279e-11	0.372085	0.318	0.23	2.63346e-06
AMIGO2	7.58412e-11	0.340066	0.249	0.173	2.65141e-06
ZCCHC8	7.60151e-11	0.465349	0.227	0.154	2.65749e-06
KDELR1	7.70127e-11	0.153223	0.938	0.943	2.69236e-06
MORC2	7.78734e-11	0.434309	0.173	0.11	2.72245e-06
COL3A1	7.89627e-11	0.914523	0.188	0.127	2.76054e-06
HPRT1	8.0054e-11	0.330637	0.585	0.49	2.79869e-06
TLCD2	8.08552e-11	0.428075	0.158	0.099	2.8267e-06
WDR43	8.20461e-11	0.292124	0.359	0.263	2.86833e-06
SRSF8	8.20592e-11	0.314789	0.555	0.444	2.86879e-06
SPON1	8.29785e-11	-0.946644	0.063	0.112	2.90093e-06
COL8A1	8.35436e-11	2.54867	0.029	0.008	2.92068e-06
NUCB1	8.41619e-11	0.184584	0.822	0.789	2.9423e-06
ARNTL	8.49526e-11	0.4425	0.139	0.084	2.96994e-06
TENM3	8.61344e-11	-0.550688	0.365	0.412	3.01126e-06
GPI	8.65878e-11	0.269813	0.699	0.634	3.02711e-06
CA8	8.67329e-11	0.487267	0.15	0.093	3.03218e-06
AC044849.1	8.68627e-11	1.04817	0.111	0.064	3.03672e-06
RAD23A	8.72287e-11	0.235682	0.821	0.761	3.04951e-06
TM9SF2	8.89979e-11	0.236108	0.727	0.643	3.11137e-06
lnc-TCF7-5	8.91816e-11	0.340729	0.173	0.109	3.11779e-06
TPRA1	8.94899e-11	0.334685	0.203	0.133	3.12857e-06
DDR2	8.95231e-11	0.28585	0.157	0.098	3.12973e-06
TUBB4B	9.07611e-11	0.294146	0.847	0.823	3.17301e-06
CTIF	9.12092e-11	0.698156	0.127	0.076	3.18867e-06
NIT1	9.23381e-11	0.336108	0.495	0.392	3.22814e-06
MIR7-3HG	9.25405e-11	-0.201564	0.818	0.864	3.23522e-06
INPP5F	9.41725e-11	-0.774518	0.197	0.256	3.29227e-06
lnc-FAM153C-5	9.42676e-11	0.760168	0.078	0.039	3.29559e-06
ELL2	9.49539e-11	0.356216	0.477	0.382	3.31959e-06
MRPS6	9.51875e-11	-0.260183	0.775	0.8	3.32775e-06
EPHA4	9.54435e-11	0.488078	0.18	0.117	3.3367e-06
ID3	9.83147e-11	0.642507	0.077	0.038	3.43708e-06
CXCR4	9.99327e-11	0.65133	0.204	0.139	3.49365e-06
HEXA	1.00066e-10	0.421401	0.181	0.116	3.49829e-06
GAD1	1.00151e-10	1.12005	0.05	0.02	3.50128e-06
SNTG1	1.01628e-10	0.460599	0.121	0.07	3.55291e-06
TCEA1	1.02169e-10	0.299263	0.632	0.537	3.57184e-06
MRPL24	1.05207e-10	0.27814	0.407	0.302	3.67803e-06
PGPEP1	1.08485e-10	0.218586	0.274	0.191	3.79264e-06
CCNT1	1.10058e-10	0.518661	0.182	0.118	3.84762e-06
JAK1	1.10825e-10	0.288223	0.621	0.509	3.87443e-06
TES	1.10958e-10	0.307437	0.286	0.202	3.87909e-06
AMPD2	1.11111e-10	0.290052	0.382	0.283	3.88444e-06
GPSM2	1.12306e-10	0.480446	0.212	0.142	3.92623e-06
LSM7	1.15211e-10	-0.16648	0.89	0.909	4.02777e-06
SGTB	1.15338e-10	0.332448	0.221	0.149	4.0322e-06
PNPLA3	1.15648e-10	1.20947	0.062	0.029	4.04306e-06
PTPN12	1.16847e-10	0.289461	0.468	0.357	4.08497e-06
lnc-TOX4-4	1.19394e-10	0.414778	0.21	0.14	4.17403e-06
IFT20	1.20485e-10	0.29038	0.302	0.216	4.21215e-06
UFSP1	1.21274e-10	0.664115	0.058	0.026	4.23976e-06
THRA	1.24506e-10	0.523849	0.375	0.283	4.35274e-06
RPL37A	1.25039e-10	0.0960578	0.995	0.999	4.37137e-06
PLPPR2	1.26016e-10	0.330803	0.328	0.238	4.40552e-06
MAP3K8	1.27618e-10	0.54969	0.167	0.106	4.46154e-06
TFB1M	1.30437e-10	0.38097	0.305	0.219	4.56009e-06
HMGB2	1.31183e-10	0.369232	0.572	0.47	4.58615e-06
BRINP1	1.34052e-10	0.367924	0.168	0.107	4.68646e-06
TOMM7	1.34894e-10	0.132911	0.93	0.956	4.71589e-06
H2AFJ	1.3584e-10	-0.246217	0.732	0.755	4.74896e-06
DPY19L1	1.36164e-10	0.693686	0.097	0.053	4.76028e-06
LAMA5	1.37672e-10	0.269213	0.221	0.148	4.81303e-06
SYAP1	1.38354e-10	-0.298833	0.661	0.682	4.83686e-06
lnc-PRSS3-2	1.4005e-10	-1.05857	0.04	0.082	4.89616e-06
NRP1	1.40961e-10	0.729345	0.132	0.08	4.92798e-06
LGALS3	1.42378e-10	0.561626	0.099	0.055	4.97753e-06
MBOAT2	1.4376e-10	0.506621	0.31	0.226	5.02584e-06
TECR	1.43835e-10	0.260646	0.776	0.719	5.02848e-06
CES1	1.45282e-10	2.88788	0.019	0.003	5.07906e-06
TRAF3IP2	1.4991e-10	0.411321	0.177	0.114	5.24086e-06
2025-09-04	1.50045e-10	0.591995	0.144	0.089	5.24557e-06
FANCE	1.51872e-10	0.623913	0.143	0.089	5.30946e-06
HLTF	1.53242e-10	0.275041	0.61	0.5	5.35733e-06
CSTB	1.54729e-10	-0.0849124	0.929	0.96	5.40931e-06
TMEM56	1.57949e-10	0.265222	0.281	0.196	5.52189e-06
PRKCD	1.58228e-10	0.675232	0.099	0.055	5.53164e-06
FYN	1.58449e-10	0.289498	0.724	0.623	5.53938e-06
TRAK2	1.59189e-10	0.42799	0.224	0.153	5.56526e-06
NPW	1.59534e-10	0.980106	0.197	0.134	5.57731e-06
IRAK1BP1	1.62862e-10	0.464628	0.279	0.199	5.69364e-06
lnc-CCL27-1	1.6326e-10	0.659984	0.108	0.061	5.70758e-06
GRAMD4	1.63303e-10	0.331994	0.154	0.096	5.70906e-06
WASF2	1.63955e-10	0.262845	0.727	0.641	5.73188e-06
RPS15	1.66332e-10	-0.0804402	0.995	0.999	5.81498e-06
TBCB	1.66341e-10	0.175486	0.883	0.861	5.8153e-06
PPP1R13L	1.66862e-10	0.678998	0.099	0.055	5.83351e-06
RAI14	1.69486e-10	0.673579	0.165	0.108	5.92525e-06
HINT1	1.70396e-10	-0.0878756	0.987	0.995	5.95704e-06
PAAF1	1.71482e-10	0.29724	0.434	0.331	5.99502e-06
PLCXD1	1.73713e-10	0.789631	0.103	0.058	6.07301e-06
GRIA2	1.74333e-10	0.366309	0.51	0.404	6.09469e-06
SAE1	1.76715e-10	0.32059	0.478	0.375	6.17796e-06
GATD1	1.76962e-10	0.316104	0.167	0.106	6.18659e-06
SGK3	1.77792e-10	0.393057	0.135	0.081	6.21561e-06
PVR	1.78943e-10	0.403861	0.136	0.082	6.25586e-06
NUDT16L1	1.81695e-10	-0.280141	0.658	0.684	6.35205e-06
CCDC102B	1.83206e-10	0.79564	0.114	0.066	6.4049e-06
lnc-EFCAB8-1	1.83979e-10	0.438561	0.144	0.089	6.4319e-06
EMP3	1.85176e-10	0.480721	0.266	0.189	6.47375e-06
SEL1L3	1.86644e-10	0.286372	0.255	0.177	6.52508e-06
COL4A5	1.89762e-10	0.28252	0.25	0.176	6.63407e-06
KPNA4	1.91322e-10	0.367493	0.377	0.283	6.68863e-06
KDM7A-DT	1.93873e-10	0.976033	0.055	0.024	6.77781e-06
BASP1	1.95532e-10	0.361498	0.853	0.789	6.83579e-06
TCF7L1	1.95827e-10	0.49627	0.178	0.118	6.8461e-06
ANO10	1.96122e-10	0.299897	0.257	0.179	6.85643e-06
GPRIN3	2.00124e-10	0.552998	0.219	0.153	6.99632e-06
L1CAM	2.0095e-10	0.608235	0.243	0.173	7.02522e-06
APOL2	2.01808e-10	0.258457	0.292	0.208	7.05522e-06
MT1L	2.06395e-10	2.64516	0.016	0.002	7.21557e-06
ACBD3	2.07015e-10	0.236531	0.734	0.642	7.23723e-06
CARHSP1	2.08268e-10	0.287525	0.638	0.532	7.28106e-06
FBXO34	2.09451e-10	0.305921	0.3	0.213	7.32242e-06
FKBP2	2.10522e-10	-0.220936	0.919	0.952	7.35983e-06
VCAN	2.14452e-10	0.587886	0.265	0.197	7.49726e-06
PTK7	2.14828e-10	0.306025	0.354	0.264	7.51039e-06
BCL6	2.15619e-10	0.24957	0.189	0.124	7.53806e-06
PTPRU	2.18614e-10	0.560224	0.131	0.079	7.64274e-06
lnc-PAXIP1-3	2.19418e-10	2.26435	0.018	0.003	7.67085e-06
PYCR1	2.21231e-10	0.306234	0.518	0.423	7.73424e-06
DESI2	2.21288e-10	0.268392	0.514	0.405	7.73622e-06
RNF149	2.21577e-10	0.275097	0.277	0.194	7.74634e-06
PGF	2.25189e-10	0.71044	0.282	0.209	7.87262e-06
SUSD6	2.25425e-10	0.32217	0.254	0.177	7.88084e-06
PECR	2.26849e-10	0.291541	0.187	0.121	7.93065e-06
IGFBP6	2.31791e-10	0.402456	0.236	0.165	8.1034e-06
MAN2C1	2.33912e-10	0.3217	0.277	0.196	8.17755e-06
PHLDA3	2.36638e-10	0.425867	0.369	0.276	8.27288e-06
RNF216	2.37965e-10	0.308662	0.514	0.405	8.31927e-06
KIAA1671	2.41082e-10	0.251737	0.222	0.149	8.42823e-06
NR1D2	2.41436e-10	0.280549	0.343	0.252	8.4406e-06
ISYNA1	2.41875e-10	0.263454	0.622	0.524	8.45595e-06
EDNRB	2.43893e-10	2.28582	0.021	0.004	8.5265e-06
GATAD2A	2.45911e-10	0.253188	0.416	0.317	8.59706e-06
CDC37L1	2.49717e-10	0.328736	0.398	0.301	8.7301e-06
SMIM22	2.53423e-10	-0.366724	0.497	0.543	8.85968e-06
PSD3	2.55196e-10	0.460192	0.285	0.206	8.92165e-06
MITF	2.55723e-10	0.623887	0.104	0.058	8.94006e-06
PTGES2	2.56553e-10	0.261347	0.636	0.528	8.96911e-06
TBL1X	2.59993e-10	0.281698	0.6	0.504	9.08935e-06
POFUT2	2.64324e-10	0.28375	0.374	0.278	9.24078e-06
SNAPC2	2.64478e-10	0.263521	0.493	0.383	9.24616e-06
FAM219A	2.70718e-10	0.427307	0.254	0.177	9.46431e-06
FSTL5	2.71235e-10	0.966745	0.078	0.04	9.48237e-06
lnc-FZD4-1	2.72412e-10	0.557085	0.108	0.062	9.52352e-06
AC004980.1	2.7459e-10	0.961593	0.067	0.032	9.59967e-06
GPCPD1	2.7643e-10	0.315895	0.353	0.263	9.66401e-06
PABPC1L	2.77408e-10	0.548076	0.11	0.064	9.69819e-06
lnc-H3F3A-7	2.79461e-10	1.63251	0.025	0.006	9.76994e-06
PRSS56	2.80484e-10	2.05874	0.054	0.024	9.80571e-06
COX7A1	2.81723e-10	-0.724331	0.122	0.18	9.84903e-06
2025-09-11	2.84093e-10	0.380255	0.582	0.483	9.9319e-06
POLR3G	2.85739e-10	0.661799	0.113	0.066	9.98943e-06
MED8	2.85858e-10	0.271211	0.536	0.423	9.99361e-06
ECE1	2.90322e-10	0.271926	0.298	0.214	1.01497e-05
NTNG2	2.91585e-10	0.532172	0.182	0.121	1.01938e-05
CALM1	2.91629e-10	0.109629	0.994	0.996	1.01953e-05
PRICKLE2	2.92264e-10	0.297076	0.31	0.225	1.02176e-05
lnc-CAMSAP2-1	3.02418e-10	-1.24206	0.044	0.086	1.05725e-05
ASB9	3.06451e-10	1.03765	0.041	0.015	1.07135e-05
LRRCC1	3.08467e-10	0.450065	0.189	0.126	1.0784e-05
GULP1	3.09857e-10	0.344149	0.519	0.416	1.08326e-05
HSPA1B	3.10375e-10	0.446554	0.375	0.284	1.08507e-05
NRXN2	3.12211e-10	0.787006	0.129	0.08	1.09149e-05
lnc-RMDN2-3	3.15404e-10	0.702773	0.053	0.023	1.10265e-05
NAV2	3.2785e-10	0.327401	0.359	0.273	1.14616e-05
PIGP	3.29671e-10	-0.264165	0.65	0.675	1.15253e-05
ATP2A3	3.35343e-10	0.412515	0.172	0.112	1.17236e-05
CREBRF	3.41459e-10	0.2978	0.44	0.338	1.19374e-05
KLHL28	3.42277e-10	0.321993	0.365	0.273	1.1966e-05
IFITM1	3.42378e-10	0.739166	0.086	0.046	1.19695e-05
ATG10	3.45078e-10	0.292209	0.373	0.279	1.20639e-05
RAB1A	3.48917e-10	0.195537	0.829	0.8	1.21981e-05
SH3GLB2	3.5454e-10	0.228246	0.75	0.648	1.23947e-05
lnc-IFT74-9	3.57883e-10	0.628602	0.125	0.075	1.25116e-05
TRH	3.60035e-10	1.81459	0.029	0.008	1.25868e-05
LINC01578	3.6831e-10	0.232364	0.87	0.81	1.28761e-05
GTF2IRD1	3.70053e-10	0.284527	0.361	0.268	1.2937e-05
PDCD4	3.72123e-10	0.259084	0.661	0.566	1.30094e-05
TLE4	3.76688e-10	0.362991	0.245	0.171	1.3169e-05
CHODL	3.79436e-10	0.898116	0.057	0.026	1.32651e-05
AL161787.1	3.79943e-10	2.53246	0.017	0.002	1.32828e-05
RALA	3.80076e-10	0.282839	0.595	0.489	1.32875e-05
lnc-PRSS22-1	3.80595e-10	1.0946	0.051	0.021	1.33056e-05
KRAS	3.84569e-10	0.242648	0.638	0.535	1.34445e-05
MRRF	3.85529e-10	0.294082	0.217	0.146	1.34781e-05
CUTA	3.86356e-10	0.166591	0.96	0.964	1.3507e-05
ZNF740	3.91051e-10	0.422188	0.137	0.084	1.36711e-05
HCFC1R1	3.91763e-10	0.479752	0.179	0.118	1.3696e-05
UACA	3.91935e-10	0.434181	0.172	0.112	1.3702e-05
NFASC	3.9348e-10	0.430615	0.352	0.267	1.37561e-05
UGP2	4.00081e-10	0.258034	0.589	0.489	1.39868e-05
SH3BP5	4.08254e-10	-0.308223	0.691	0.694	1.42725e-05
RPL30	4.11585e-10	-0.104939	0.962	0.981	1.4389e-05
KLF4	4.13293e-10	0.765651	0.078	0.04	1.44487e-05
ATP5PF	4.18872e-10	-0.0935166	0.976	0.988	1.46438e-05
FAM204A	4.18874e-10	0.269209	0.538	0.428	1.46439e-05
lnc-TRIP13-2	4.1983e-10	0.414506	0.186	0.123	1.46773e-05
INTS6	4.22472e-10	0.341252	0.516	0.414	1.47696e-05
LPAR1	4.2464e-10	0.412824	0.12	0.071	1.48454e-05
NAV3	4.26644e-10	0.973931	0.144	0.091	1.49155e-05
RALGPS2	4.28578e-10	0.366658	0.346	0.262	1.49831e-05
MYBPHL	4.31929e-10	0.961207	0.061	0.028	1.51002e-05
EPHA7	4.34635e-10	0.521898	0.121	0.072	1.51949e-05
MDH1	4.37022e-10	0.186757	0.868	0.835	1.52783e-05
PRUNE1	4.3774e-10	0.392602	0.228	0.158	1.53034e-05
lnc-C1QBP-1	4.39522e-10	0.529489	0.077	0.039	1.53657e-05
PHF21A	4.40143e-10	0.211974	0.381	0.284	1.53874e-05
ADGRB2	4.42428e-10	0.310075	0.314	0.227	1.54673e-05
MVB12A	4.44297e-10	0.215479	0.525	0.408	1.55326e-05
TMEM225B	4.44342e-10	0.372367	0.246	0.173	1.55342e-05
INTS4P1	4.47466e-10	0.8495	0.061	0.028	1.56434e-05
SLC16A1-AS1	4.55474e-10	0.713888	0.15	0.096	1.59234e-05
TOM1	4.58421e-10	0.314266	0.347	0.258	1.60264e-05
LDHD	4.60063e-10	0.600797	0.081	0.042	1.60838e-05
TMCC3	4.65256e-10	0.326099	0.239	0.166	1.62653e-05
DHDH	4.67127e-10	0.721174	0.109	0.064	1.63307e-05
UBA3	4.67902e-10	0.233629	0.366	0.269	1.63579e-05
lnc-TMEM140-1	4.78221e-10	0.588024	0.111	0.065	1.67186e-05
RCAN1	4.78942e-10	0.28959	0.251	0.176	1.67438e-05
TMEM120B	4.7987e-10	0.383933	0.267	0.191	1.67763e-05
AC091390.2	4.81149e-10	3.00748	0.01	0	1.6821e-05
CLPX	4.82516e-10	0.233529	0.381	0.284	1.68687e-05
ZEB1-AS1	4.83492e-10	0.429965	0.162	0.103	1.69029e-05
LRRC37A	4.99781e-10	1.35903	0.023	0.005	1.74723e-05
SGMS1	5.10067e-10	0.503222	0.142	0.088	1.7832e-05
KLHDC7B	5.32618e-10	1.41985	0.039	0.014	1.86203e-05
RHBDF1	5.34227e-10	0.519086	0.104	0.059	1.86766e-05
CCZ1B	5.36538e-10	0.497395	0.182	0.121	1.87574e-05
RAB40C	5.387e-10	0.386203	0.198	0.133	1.88329e-05
SEC23A	5.53453e-10	0.353143	0.404	0.307	1.93487e-05
CYP51A1	5.62093e-10	0.610029	0.135	0.083	1.96508e-05
LINC01535	5.79271e-10	-1.48605	0.041	0.081	2.02513e-05
KLRC2	5.8134e-10	0.957834	0.036	0.012	2.03236e-05
SLC22A31	5.94345e-10	1.80396	0.025	0.006	2.07783e-05
FTH1P10	5.94822e-10	0.399772	0.085	0.045	2.0795e-05
lnc-SSTR4-2	5.98743e-10	1.1999	0.052	0.023	2.09321e-05
TACC1	6.06681e-10	0.377404	0.293	0.213	2.12096e-05
SRPK2	6.16848e-10	0.213852	0.822	0.757	2.1565e-05
SLC6A15	6.22518e-10	0.621349	0.114	0.067	2.17632e-05
GNPTAB	6.23157e-10	0.323451	0.315	0.233	2.17856e-05
R3HDM4	6.2698e-10	0.273357	0.403	0.302	2.19192e-05
GRAMD1A	6.36633e-10	0.255227	0.594	0.486	2.22567e-05
ZNF629	6.3667e-10	0.304574	0.23	0.158	2.2258e-05
EGLN3	6.36904e-10	0.354373	0.296	0.215	2.22662e-05
FKBP8	6.39621e-10	0.152119	0.897	0.865	2.23612e-05
ANKRD46	6.55692e-10	0.324811	0.429	0.331	2.2923e-05
POLL	6.62496e-10	0.21413	0.28	0.197	2.31609e-05
SPTLC2	6.66287e-10	0.271589	0.299	0.215	2.32934e-05
lnc-TOR1AIP1-2	6.67569e-10	0.263112	0.296	0.214	2.33382e-05
LAPTM4A	6.6922e-10	0.153569	0.861	0.846	2.33959e-05
PTPA	6.70309e-10	0.340749	0.526	0.428	2.3434e-05
HS3ST1	6.80866e-10	0.54543	0.138	0.086	2.38031e-05
ATF4	6.81948e-10	0.222038	0.766	0.667	2.38409e-05
RAB7A	6.85341e-10	0.22976	0.767	0.691	2.39595e-05
COPB2	6.89354e-10	0.229389	0.792	0.731	2.40998e-05
TMEM52	6.95721e-10	0.49915	0.128	0.078	2.43224e-05
PKD1	7.01057e-10	0.373018	0.362	0.272	2.4509e-05
NR1D1	7.04507e-10	0.355877	0.11	0.064	2.46296e-05
NCOR2	7.12044e-10	0.309766	0.372	0.278	2.4893e-05
KLF5	7.28111e-10	0.395712	0.213	0.147	2.54548e-05
LINC02027	7.28339e-10	-4.93742	0	0.017	2.54627e-05
ARRDC3	7.32548e-10	0.395976	0.399	0.31	2.56099e-05
URI1	7.34808e-10	0.229821	0.705	0.613	2.56889e-05
GRASP	7.35811e-10	0.260609	0.201	0.135	2.5724e-05
METTL2B	7.46683e-10	0.26631	0.361	0.269	2.6104e-05
CA9	7.5166e-10	1.32876	0.051	0.022	2.6278e-05
ICMT	7.52706e-10	0.232588	0.312	0.224	2.63146e-05
ARHGEF10L	7.53275e-10	0.29901	0.188	0.124	2.63345e-05
EPB41L1	7.56177e-10	0.388169	0.318	0.233	2.64359e-05
ARL15	7.59211e-10	0.365383	0.141	0.087	2.6542e-05
TMX4	7.78826e-10	0.336831	0.627	0.529	2.72278e-05
MAP3K20	7.82551e-10	0.342809	0.323	0.239	2.7358e-05
DVL1	7.8335e-10	0.24321	0.318	0.231	2.73859e-05
RDX	7.93168e-10	0.177064	0.798	0.746	2.77292e-05
ASAP1	7.99055e-10	0.260412	0.474	0.374	2.79349e-05
NINJ1	7.99823e-10	0.288517	0.576	0.481	2.79618e-05
RRP7BP	8.04287e-10	0.319508	0.319	0.234	2.81179e-05
PHYH	8.0541e-10	0.250909	0.57	0.472	2.81571e-05
NOL10	8.05904e-10	0.281767	0.277	0.197	2.81744e-05
TRDN	8.10591e-10	1.66785	0.066	0.033	2.83383e-05
NAGK	8.1069e-10	0.322821	0.474	0.374	2.83417e-05
CHPF2	8.10798e-10	0.198946	0.272	0.191	2.83455e-05
ADIPOR2	8.20416e-10	0.284078	0.302	0.218	2.86817e-05
ASIC2	8.28057e-10	0.93107	0.047	0.019	2.89489e-05
BCR	8.42854e-10	0.369438	0.319	0.234	2.94662e-05
TRIM47	8.5678e-10	0.516606	0.167	0.109	2.9953e-05
lnc-PDE6B-1	8.76551e-10	1.22116	0.046	0.019	3.06442e-05
TYMP	8.8018e-10	0.453823	0.141	0.088	3.07711e-05
MYO19	8.84293e-10	0.382996	0.225	0.155	3.09149e-05
PRND	8.8928e-10	3.39074	0.013	0.001	3.10892e-05
SNCB	8.89385e-10	0.808272	0.111	0.066	3.10929e-05
DUSP6	8.94894e-10	0.388514	0.396	0.31	3.12855e-05
DDX59	9.05607e-10	0.368605	0.208	0.141	3.166e-05
BLZF1	9.09158e-10	0.33663	0.301	0.218	3.17842e-05
F2RL1	9.09392e-10	0.954114	0.049	0.021	3.17923e-05
CCAR2	9.09869e-10	0.310786	0.276	0.197	3.1809e-05
SMPD2	9.11446e-10	0.222	0.155	0.098	3.18641e-05
PARD3	9.3019e-10	0.22507	0.288	0.207	3.25194e-05
TFB2M	9.30998e-10	0.38615	0.197	0.133	3.25477e-05
BLCAP	9.31133e-10	0.26311	0.579	0.474	3.25524e-05
ERICH2	9.36206e-10	0.903588	0.053	0.023	3.27297e-05
RNF139	9.36435e-10	0.230901	0.284	0.201	3.27378e-05
RAB10	9.44647e-10	0.242633	0.682	0.585	3.30249e-05
VAMP4	9.47857e-10	0.360303	0.379	0.289	3.31371e-05
lnc-GTF2H2-5	9.50416e-10	0.211662	0.237	0.163	3.32265e-05
KREMEN1	9.55652e-10	0.186906	0.339	0.248	3.34096e-05
RGS19	9.55956e-10	0.304915	0.155	0.098	3.34202e-05
SPPL2A	9.57354e-10	0.258197	0.359	0.268	3.34691e-05
PRUNE2	9.62064e-10	0.335863	0.301	0.22	3.36338e-05
lnc-COIL-2	9.67651e-10	0.565501	0.13	0.08	3.38291e-05
MAPKAP1	9.70351e-10	0.350266	0.32	0.236	3.39235e-05
CCDC171	9.75166e-10	0.440756	0.224	0.155	3.40918e-05
RMND5B	9.75541e-10	0.245542	0.357	0.265	3.41049e-05
PATL1	9.82406e-10	0.420411	0.183	0.121	3.43449e-05
lnc-CTBP2-1	9.90325e-10	-2.67196	0.002	0.021	3.46218e-05
CPTP	9.9166e-10	0.616238	0.149	0.095	3.46684e-05
ABCF3	1.00317e-09	0.264855	0.271	0.192	3.50707e-05
SCD	1.00983e-09	0.334421	0.296	0.217	3.53037e-05
LPGAT1	1.01197e-09	0.263257	0.525	0.425	3.53783e-05
CERK	1.01218e-09	0.327924	0.238	0.164	3.53858e-05
EPN2	1.0195e-09	0.427317	0.284	0.206	3.56416e-05
CRYAB	1.02534e-09	0.896092	0.319	0.241	3.58459e-05
RANBP3	1.02785e-09	0.259093	0.329	0.241	3.59335e-05
lnc-P4HA2-4	1.0298e-09	0.342336	0.11	0.064	3.60017e-05
PRELID2	1.04655e-09	0.438888	0.18	0.12	3.65874e-05
lnc-MACROD1-1	1.05476e-09	0.354724	0.105	0.06	3.68745e-05
MAPK12	1.05814e-09	0.251693	0.369	0.277	3.69925e-05
SCX	1.06659e-09	0.578144	0.155	0.099	3.72881e-05
NELL1	1.07108e-09	1.05286	0.089	0.05	3.74451e-05
lnc-CARD6-5	1.07128e-09	0.945776	0.062	0.03	3.74519e-05
DDX55	1.07716e-09	0.277676	0.264	0.186	3.76574e-05
CLINT1	1.07838e-09	0.240241	0.682	0.598	3.77002e-05
FAAH	1.07883e-09	0.338897	0.222	0.153	3.77157e-05
CCDC47	1.0879e-09	0.265168	0.571	0.473	3.8033e-05
LINC01770	1.0902e-09	0.395617	0.101	0.057	3.81136e-05
ANG	1.09065e-09	0.544659	0.122	0.074	3.81292e-05
PHF1	1.09869e-09	0.318766	0.472	0.375	3.84102e-05
NUP98	1.10363e-09	0.282284	0.297	0.216	3.8583e-05
PIGC	1.11207e-09	0.204687	0.355	0.263	3.8878e-05
lnc-PLD1-4	1.11657e-09	1.78446	0.019	0.004	3.90354e-05
PAK1IP1	1.11864e-09	0.312603	0.279	0.199	3.91076e-05
C12orf57	1.11929e-09	-0.127957	0.893	0.907	3.91303e-05
MIR4697HG	1.13013e-09	0.34891	0.137	0.085	3.95093e-05
APLP2	1.13054e-09	0.191221	0.846	0.804	3.95238e-05
lnc-RNMT-2	1.13673e-09	1.71759	0.032	0.011	3.97402e-05
ERBB4	1.13729e-09	0.907735	0.11	0.065	3.97595e-05
OSBPL9	1.15852e-09	0.244027	0.547	0.437	4.05017e-05
PEX11A	1.16689e-09	0.416122	0.198	0.133	4.07943e-05
PLXNA2	1.1698e-09	0.197996	0.191	0.127	4.08963e-05
PROM1	1.18671e-09	0.529012	0.072	0.036	4.14875e-05
MBD2	1.18771e-09	0.241174	0.399	0.305	4.15224e-05
RPL7A	1.19322e-09	-0.0830925	1	1	4.17148e-05
TMEM222	1.19322e-09	0.213832	0.445	0.341	4.1715e-05
NDUFA5	1.20153e-09	-0.160294	0.881	0.901	4.20055e-05
YWHAZ	1.20519e-09	-0.138135	0.878	0.896	4.21335e-05
SCN7A	1.21889e-09	0.814773	0.079	0.042	4.26124e-05
CAPN7	1.2192e-09	0.370295	0.45	0.354	4.26231e-05
LPCAT4	1.22643e-09	0.272327	0.316	0.23	4.2876e-05
ZNF337	1.24208e-09	0.538659	0.143	0.09	4.34231e-05
ALDH1L2	1.25901e-09	1.38413	0.055	0.025	4.4015e-05
TMEM69	1.2599e-09	0.301421	0.193	0.128	4.40461e-05
SMPD3	1.26482e-09	0.574648	0.136	0.086	4.42182e-05
UVSSA	1.27751e-09	0.329078	0.333	0.244	4.46618e-05
RHOBTB2	1.28717e-09	0.559104	0.198	0.135	4.49993e-05
H3F3B	1.29397e-09	0.161111	0.996	0.997	4.52372e-05
PLOD3	1.29762e-09	0.209114	0.483	0.378	4.53648e-05
FNDC10	1.30029e-09	0.25939	0.338	0.251	4.5458e-05
RCAN2	1.30723e-09	0.690166	0.194	0.134	4.57009e-05
THRAP3	1.31231e-09	0.230484	0.823	0.765	4.58783e-05
NAAA	1.32592e-09	0.324149	0.193	0.129	4.63542e-05
GLB1L	1.32646e-09	0.314568	0.161	0.103	4.63729e-05
DOC2A	1.3388e-09	0.691204	0.069	0.035	4.68044e-05
ACSF2	1.3448e-09	0.434062	0.161	0.104	4.70142e-05
ANKRD9	1.34661e-09	0.266392	0.386	0.296	4.70774e-05
SFI1	1.35191e-09	0.307394	0.218	0.15	4.72628e-05
lnc-SPRY1-11	1.35784e-09	0.383274	0.628	0.553	4.74702e-05
lnc-COL6A1-6	1.36134e-09	0.991251	0.055	0.025	4.75926e-05
SP110	1.36373e-09	0.497344	0.136	0.085	4.76758e-05
SBF1	1.36581e-09	0.461867	0.242	0.171	4.77487e-05
SART1	1.37717e-09	0.357269	0.276	0.198	4.81458e-05
TBC1D9B	1.37732e-09	0.262154	0.416	0.316	4.8151e-05
KLHL17	1.38003e-09	0.628487	0.102	0.059	4.82457e-05
RBM26-AS1	1.39555e-09	0.369718	0.14	0.087	4.87884e-05
CAV1	1.42002e-09	1.53773	0.028	0.008	4.9644e-05
NBR2	1.42403e-09	0.509971	0.112	0.066	4.9784e-05
TNIK	1.42835e-09	0.273615	0.342	0.256	4.9935e-05
lnc-TMEM41B-2	1.45414e-09	-1.7633	0.018	0.048	5.08366e-05
PROCR	1.46785e-09	1.27902	0.026	0.007	5.13159e-05
lnc-ZDHHC22-2	1.4897e-09	1.31607	0.042	0.017	5.208e-05
ALDH18A1	1.50378e-09	0.216606	0.378	0.285	5.2572e-05
ARVCF	1.51612e-09	0.389599	0.221	0.154	5.30035e-05
PFKL	1.51905e-09	0.354547	0.486	0.388	5.3106e-05
lnc-MAP1LC3B2-28	1.52166e-09	0.462647	0.182	0.123	5.31971e-05
RND3	1.52189e-09	0.378165	0.25	0.18	5.32052e-05
DOK5	1.52233e-09	0.55389	0.123	0.074	5.32206e-05
lnc-FAM72B-8	1.53407e-09	0.66394	0.108	0.064	5.36311e-05
DYNC1I2	1.53781e-09	-0.228001	0.703	0.722	5.37617e-05
IGSF3	1.54488e-09	0.614872	0.116	0.069	5.4009e-05
HOMER1	1.58297e-09	0.336448	0.195	0.132	5.53406e-05
IFFO1	1.59378e-09	0.530448	0.138	0.087	5.57186e-05
DES	1.61943e-09	1.31304	0.035	0.012	5.66154e-05
LINC01128	1.62125e-09	0.208266	0.171	0.111	5.66787e-05
DHX16	1.62318e-09	0.161879	0.282	0.199	5.67465e-05
NEDD9	1.63537e-09	0.651223	0.137	0.087	5.71724e-05
SCNN1A	1.64033e-09	0.291559	0.284	0.209	5.73458e-05
lnc-POTEH-7	1.6539e-09	2.36381	0.021	0.005	5.78203e-05
MRTFB	1.65966e-09	-0.557392	0.39	0.427	5.80216e-05
NR1H2	1.66101e-09	0.277751	0.335	0.247	5.8069e-05
LAMB1	1.69055e-09	0.341606	0.166	0.109	5.91017e-05
KIAA2026	1.69729e-09	0.34761	0.502	0.405	5.93372e-05
MIR583HG	1.712e-09	0.447234	0.151	0.096	5.98514e-05
RETREG3	1.71333e-09	0.340517	0.336	0.251	5.98981e-05
lnc-BLID-5	1.75182e-09	0.879962	0.083	0.045	6.12436e-05
CCNJL	1.75527e-09	0.378385	0.16	0.103	6.13642e-05
BICD1	1.78019e-09	0.295483	0.462	0.361	6.22353e-05
lnc-ZNF460-1	1.79237e-09	0.280619	0.472	0.373	6.26613e-05
SF3B4	1.80481e-09	0.244835	0.419	0.319	6.30962e-05
SEC16A	1.81939e-09	0.273778	0.442	0.342	6.3606e-05
C1orf54	1.82743e-09	0.315953	0.548	0.457	6.38869e-05
ANKMY2	1.84058e-09	0.339548	0.406	0.316	6.43468e-05
FBXO41	1.8524e-09	0.506924	0.138	0.087	6.47599e-05
SIX3	1.87895e-09	-0.628273	0.297	0.348	6.56882e-05
TRABD	1.92788e-09	0.306876	0.385	0.29	6.73987e-05
lnc-CNPY1-10	1.94724e-09	0.745268	0.122	0.075	6.80754e-05
MAPK11	1.95752e-09	0.293509	0.159	0.102	6.84348e-05
FAM210B	1.96972e-09	0.286177	0.629	0.533	6.88614e-05
LYST	2.01605e-09	0.369595	0.367	0.279	7.04812e-05
CRYM	2.0254e-09	0.444173	0.343	0.262	7.08082e-05
CSGALNACT2	2.03058e-09	0.488854	0.206	0.143	7.09892e-05
CNGA1	2.03239e-09	0.898487	0.072	0.037	7.10523e-05
lnc-MED26-1	2.03256e-09	0.35568	0.099	0.057	7.10582e-05
COPRS	2.07877e-09	-0.246639	0.658	0.664	7.26737e-05
DAAM1	2.09065e-09	0.247853	0.787	0.718	7.3089e-05
lnc-FGD4-8	2.12099e-09	0.374938	0.173	0.114	7.41499e-05
ITGA3	2.13862e-09	0.177798	0.31	0.226	7.47663e-05
CLYBL	2.14807e-09	0.16751	0.187	0.123	7.50966e-05
NPHP3	2.16825e-09	0.259569	0.234	0.163	7.58019e-05
SCD5	2.17559e-09	0.432202	0.365	0.283	7.60587e-05
IGSF21	2.194e-09	0.556228	0.366	0.292	7.67022e-05
STK17A	2.21247e-09	0.39501	0.152	0.098	7.7348e-05
LPP-AS2	2.24137e-09	0.922548	0.044	0.018	7.83583e-05
E2F4	2.24225e-09	0.231901	0.318	0.231	7.8389e-05
FSCN1	2.29405e-09	0.376907	0.572	0.479	8.02e-05
LTA4H	2.30034e-09	0.282825	0.483	0.378	8.04198e-05
TARS	2.32118e-09	0.2415	0.608	0.517	8.11484e-05
HTR3A	2.32869e-09	1.61479	0.031	0.01	8.14111e-05
AHCY	2.34183e-09	0.203125	0.524	0.422	8.18705e-05
SGSM1	2.34756e-09	0.370626	0.121	0.073	8.20706e-05
ARHGAP5-AS1	2.37478e-09	0.390598	0.2	0.137	8.30222e-05
CDC27	2.37896e-09	0.223738	0.294	0.213	8.31686e-05
SLC46A1	2.38204e-09	0.435095	0.179	0.12	8.32759e-05
MYO9B	2.43554e-09	0.426037	0.183	0.123	8.51466e-05
SERGEF	2.4372e-09	0.303736	0.238	0.168	8.52044e-05
PODXL	2.44374e-09	0.473173	0.105	0.062	8.5433e-05
HABP4	2.44991e-09	0.34469	0.493	0.394	8.5649e-05
TRIM62	2.45318e-09	0.263059	0.149	0.094	8.57633e-05
COLGALT2	2.47438e-09	0.769038	0.077	0.041	8.65043e-05
TEX261	2.50813e-09	0.380979	0.198	0.135	8.76841e-05
MARS	2.53379e-09	0.315879	0.511	0.412	8.85814e-05
ESCO1	2.54577e-09	0.296258	0.535	0.429	8.9e-05
PEX1	2.55887e-09	0.315546	0.298	0.217	8.94579e-05
FBLN2	2.61664e-09	1.50251	0.029	0.009	9.14779e-05
KANK2	2.623e-09	0.333871	0.156	0.1	9.17002e-05
KRT42P	2.62501e-09	4.09648	0.01	0	9.17705e-05
SLC23A2	2.62522e-09	0.180322	0.222	0.153	9.17777e-05
LIMK1	2.65644e-09	0.225808	0.302	0.22	9.28693e-05
TMEM268	2.71539e-09	0.272618	0.138	0.086	9.49299e-05
IFIT1	2.78435e-09	0.356566	0.16	0.103	9.73407e-05
GAB2	2.78533e-09	0.409725	0.193	0.132	9.73752e-05
PCGF2	2.78741e-09	0.259149	0.502	0.399	9.74478e-05
CRKL	2.79046e-09	0.2929	0.266	0.192	9.75546e-05
TOB2P1	2.79341e-09	1.34714	0.034	0.012	9.76575e-05
DTD2	2.8167e-09	0.3361	0.124	0.075	9.84718e-05
BRD2	2.82857e-09	0.26196	0.75	0.67	9.8887e-05
lnc-PWWP2B-1	2.83157e-09	0.72557	0.04	0.016	9.89917e-05
AGA	2.84835e-09	0.233662	0.253	0.179	9.95781e-05
TESC	2.85825e-09	0.317161	0.469	0.382	9.99246e-05
IL1RAPL1	2.85847e-09	1.38174	0.052	0.024	9.99321e-05
FOXK1	2.87087e-09	0.345582	0.311	0.228	0.000100365
POLR2J3.1	2.88418e-09	1.4687	0.029	0.009	0.000100831
IST1	2.88651e-09	0.216249	0.606	0.503	0.000100912
KLC3	2.89945e-09	0.243823	0.207	0.142	0.000101365
RWDD4	2.90538e-09	0.287747	0.442	0.345	0.000101572
PTMS	2.91452e-09	-0.157934	0.948	0.953	0.000101892
lnc-SYCE3-1	2.93865e-09	1.26744	0.027	0.008	0.000102735
EDIL3	2.94927e-09	0.928326	0.058	0.028	0.000103107
SDC4	2.97621e-09	0.21759	0.422	0.33	0.000104048
KIAA1211	2.98025e-09	0.653779	0.097	0.056	0.000104189
RASGEF1A	2.98458e-09	0.566792	0.086	0.047	0.000104341
RORC	2.99932e-09	0.431731	0.154	0.1	0.000104856
BMPR1A	3.01304e-09	0.231275	0.268	0.191	0.000105336
EIF3B	3.02368e-09	0.249102	0.193	0.129	0.000105708
PEX7	3.0327e-09	0.142179	0.304	0.218	0.000106023
ZRANB1	3.04552e-09	0.21958	0.449	0.348	0.000106471
CRB2	3.04843e-09	0.358999	0.101	0.058	0.000106573
SBF2	3.05566e-09	0.263749	0.372	0.28	0.000106826
TUBB2A	3.10597e-09	0.568461	0.644	0.566	0.000108585
AMFR	3.12088e-09	0.2489	0.287	0.21	0.000109106
RPL8	3.14978e-09	0.092535	0.999	0.999	0.000110116
AP3B2	3.16019e-09	0.29836	0.292	0.212	0.00011048
IWS1	3.17253e-09	0.262181	0.543	0.442	0.000110912
FERMT2	3.19799e-09	0.247449	0.269	0.195	0.000111802
ARMH4	3.25561e-09	0.235505	0.46	0.365	0.000113816
TRAPPC3	3.26765e-09	0.232795	0.724	0.65	0.000114237
TBX3	3.30608e-09	1.22977	0.065	0.033	0.000115581
UGT2A1	3.30763e-09	-1.54326	0.052	0.092	0.000115635
RBM25	3.30904e-09	0.188605	0.852	0.792	0.000115684
PFKM	3.31698e-09	0.2461	0.472	0.371	0.000115962
MAP2	3.34613e-09	0.444167	0.579	0.512	0.000116981
ANGPTL7	3.34755e-09	0.757918	0.095	0.055	0.00011703
AQP3	3.37239e-09	0.273743	0.237	0.17	0.000117899
INSIG2	3.3921e-09	0.327332	0.291	0.214	0.000118588
TAF1B	3.40083e-09	0.33253	0.209	0.143	0.000118893
ADAM8	3.44357e-09	1.00235	0.051	0.023	0.000120387
INF2	3.47458e-09	0.550071	0.141	0.09	0.000121471
EBF4	3.476e-09	0.416338	0.201	0.139	0.000121521
NCLN	3.49191e-09	0.222818	0.206	0.14	0.000122077
SLC2A11	3.51081e-09	0.289556	0.353	0.265	0.000122738
BCKDK	3.53765e-09	0.245381	0.485	0.384	0.000123676
TRAF7	3.54596e-09	0.318138	0.496	0.398	0.000123967
R3HDM2	3.5636e-09	0.272428	0.626	0.52	0.000124584
LRP5	3.56916e-09	0.283771	0.242	0.171	0.000124778
MLEC	3.62198e-09	0.215387	0.771	0.7	0.000126624
ACAT1	3.68597e-09	0.257632	0.506	0.41	0.000128862
GSPT2	3.68603e-09	0.314664	0.359	0.273	0.000128863
lnc-PKN3-1	3.69613e-09	0.195834	0.163	0.105	0.000129217
NSUN2	3.70005e-09	0.350445	0.218	0.151	0.000129354
ATP6V1G1	3.70722e-09	-0.119491	0.967	0.983	0.000129604
VAMP3	3.77936e-09	0.279905	0.474	0.374	0.000132127
KANK3	3.78063e-09	1.31803	0.036	0.013	0.000132171
CRTC2	3.81596e-09	0.448879	0.145	0.093	0.000133406
TMBIM1	3.82665e-09	0.28719	0.234	0.165	0.00013378
TMEM144	3.88548e-09	0.781479	0.072	0.038	0.000135836
LEF1	3.9657e-09	0.642005	0.071	0.037	0.000138641
NDUFB10	3.96679e-09	-0.110901	0.929	0.945	0.000138679
NFKBIZ	4.00656e-09	0.855109	0.055	0.026	0.000140069
YTHDF3-AS1	4.05063e-09	0.353993	0.22	0.152	0.00014161
SYNGR2	4.08617e-09	0.235742	0.529	0.432	0.000142853
SYNJ2	4.10752e-09	0.290651	0.18	0.12	0.000143599
ANO3	4.13825e-09	1.74477	0.021	0.005	0.000144673
TMEM129	4.15881e-09	0.292111	0.458	0.36	0.000145392
CDC42EP1	4.17886e-09	0.93314	0.06	0.029	0.000146093
PVT1	4.1861e-09	0.771716	0.057	0.027	0.000146346
lnc-DNAJC8-1	4.19755e-09	0.813896	0.059	0.029	0.000146746
PRPS2	4.21458e-09	0.596664	0.125	0.077	0.000147342
FMN1	4.22623e-09	0.233026	0.264	0.191	0.000147749
AL162231.1	4.22904e-09	0.303587	0.294	0.214	0.000147847
GSTM3	4.32627e-09	-0.320563	0.522	0.555	0.000151247
GRB10	4.33137e-09	0.475364	0.095	0.054	0.000151425
NCAM2	4.33732e-09	0.417602	0.102	0.06	0.000151633
HSF1	4.37473e-09	0.271488	0.599	0.5	0.000152941
lnc-KLRG2-3	4.42448e-09	0.753762	0.088	0.049	0.00015468
KDM4B	4.4255e-09	0.257785	0.309	0.228	0.000154715
MYL5	4.42642e-09	0.229887	0.187	0.126	0.000154748
S100A4	4.47529e-09	0.631592	0.103	0.061	0.000156456
PRRG4	4.47751e-09	0.571512	0.077	0.041	0.000156534
IRAK1	4.52225e-09	0.207668	0.307	0.223	0.000158098
FRG1-DT	4.5295e-09	0.988787	0.076	0.041	0.000158351
IP6K1	4.54414e-09	0.301449	0.226	0.158	0.000158863
ANXA5	4.57661e-09	0.226625	0.551	0.455	0.000159998
TNKS	4.60834e-09	0.297527	0.556	0.454	0.000161108
JAK3	4.64518e-09	1.42229	0.041	0.017	0.000162396
HMBOX1	4.66832e-09	0.281669	0.267	0.192	0.000163205
IFI16	4.68146e-09	0.671895	0.047	0.02	0.000163664
PKP3	4.69912e-09	1.27926	0.035	0.013	0.000164281
SLC3A2	4.71342e-09	0.248346	0.891	0.882	0.000164781
LINC02246	4.7257e-09	0.532831	0.089	0.05	0.00016521
SRA1	4.7267e-09	0.212238	0.704	0.631	0.000165246
ERC1	4.75904e-09	0.301947	0.401	0.314	0.000166376
PAQR7	4.78398e-09	0.494893	0.161	0.106	0.000167248
CAMK2G	4.82012e-09	0.291712	0.36	0.274	0.000168511
RILPL1	4.83899e-09	0.23916	0.282	0.204	0.000169171
PRRC1	4.87975e-09	0.267435	0.478	0.379	0.000170596
NDUFB9	4.91386e-09	0.18138	0.831	0.785	0.000171789
HILPDA	4.92054e-09	0.285329	0.229	0.162	0.000172022
SMIM27	4.92639e-09	0.213181	0.5	0.396	0.000172227
CPNE7	4.92836e-09	0.477518	0.094	0.054	0.000172296
DRAM1	4.97071e-09	0.867281	0.047	0.02	0.000173776
ERLIN2	4.98289e-09	0.207771	0.293	0.212	0.000174202
LINC00645	5.00554e-09	-1.66932	0.032	0.066	0.000174994
LRRC75A-AS1	5.09169e-09	-0.116953	0.98	0.987	0.000178006
ASB3	5.11119e-09	0.449877	0.092	0.052	0.000178687
CDC42SE1	5.11821e-09	0.204949	0.434	0.337	0.000178933
EEF1AKMT2	5.13552e-09	0.212164	0.378	0.284	0.000179538
FAM126A	5.15691e-09	0.384734	0.168	0.111	0.000180286
NOS1AP	5.17386e-09	0.376753	0.325	0.244	0.000180878
lnc-TUBGCP6-5	5.18576e-09	0.387029	0.155	0.101	0.000181294
PPARGC1B	5.2263e-09	1.15168	0.046	0.02	0.000182711
OSBPL1A	5.23279e-09	0.245539	0.451	0.357	0.000182938
PNPO	5.27279e-09	0.22525	0.188	0.127	0.000184337
SRPRA	5.27457e-09	0.237237	0.704	0.626	0.000184399
lnc-ZFP90-3	5.34369e-09	0.473056	0.094	0.054	0.000186815
HSP90AB1	5.3534e-09	0.121509	0.999	0.999	0.000187155
PES1	5.3807e-09	0.234445	0.183	0.123	0.000188109
REV3L	5.493e-09	0.305638	0.532	0.434	0.000192035
BLOC1S1	5.50024e-09	-0.312398	0.485	0.529	0.000192288
DACH2	5.50916e-09	0.744727	0.086	0.048	0.0001926
DLL3	5.53778e-09	-0.340112	0.712	0.703	0.000193601
DLST	5.55848e-09	0.270983	0.307	0.226	0.000194324
PGD	5.58686e-09	0.237091	0.551	0.45	0.000195317
KNDC1	5.60679e-09	0.355298	0.306	0.228	0.000196013
PIK3CB	5.61416e-09	0.420199	0.152	0.099	0.000196271
AHCTF1	5.62639e-09	0.187261	0.341	0.254	0.000196699
GTF2H3	5.63227e-09	0.206705	0.356	0.268	0.000196904
LINC01806	5.63722e-09	0.506465	0.085	0.047	0.000197077
LUZP1	5.71007e-09	0.176817	0.328	0.239	0.000199624
lnc-AK6-6	5.71238e-09	-0.610048	0.323	0.366	0.000199705
FPGS	5.72739e-09	0.184275	0.215	0.148	0.000200229
RPS6KC1	5.76092e-09	0.344372	0.218	0.152	0.000201402
QSOX1	5.78185e-09	0.241337	0.526	0.429	0.000202134
VCL	5.79983e-09	0.247709	0.361	0.275	0.000202762
CASP8	5.84738e-09	1.35757	0.034	0.012	0.000204424
SCPEP1	5.85495e-09	0.225542	0.475	0.376	0.000204689
CLSTN1	5.88163e-09	0.275456	0.702	0.62	0.000205622
EDF1	5.91529e-09	0.122235	0.969	0.972	0.000206799
NAA60	5.93114e-09	0.174651	0.374	0.279	0.000207353
ABHD14B	5.94515e-09	0.190548	0.389	0.296	0.000207842
AL592183.1	5.95945e-09	-1.20858	0.072	0.115	0.000208342
PRKCG	5.96187e-09	0.587563	0.119	0.073	0.000208427
DNASE1L1	5.9811e-09	0.27042	0.205	0.142	0.000209099
lnc-FBXO28-1	5.9863e-09	0.42986	0.263	0.191	0.000209281
GRINA	6.02557e-09	0.236518	0.584	0.489	0.000210654
MFSD10	6.05934e-09	0.241113	0.634	0.532	0.000211835
RPS27A	6.13117e-09	-0.085119	0.998	1	0.000214346
LGI1	6.36341e-09	0.746739	0.125	0.079	0.000222465
SLC35E4	6.36407e-09	0.573792	0.121	0.075	0.000222488
NBPF11	6.37983e-09	0.772247	0.075	0.04	0.000223039
COG1	6.38769e-09	0.252028	0.405	0.311	0.000223314
BMP4	6.4211e-09	0.593598	0.151	0.1	0.000224482
B3GNT9	6.43426e-09	0.206886	0.25	0.178	0.000224942
SMC5	6.46563e-09	0.283596	0.515	0.419	0.000226038
AC092117.2	6.53954e-09	0.825548	0.065	0.033	0.000228622
MAN1C1	6.56489e-09	0.502677	0.123	0.075	0.000229509
ADNP2	6.57748e-09	0.199072	0.337	0.25	0.000229949
RSRP1	6.59704e-09	0.456808	0.162	0.107	0.000230632
RIIAD1	6.60847e-09	-0.579081	0.277	0.325	0.000231032
RAX	6.67681e-09	2.22509	0.034	0.013	0.000233421
COG3	6.69286e-09	0.304738	0.255	0.183	0.000233982
BCAR3	6.70326e-09	0.606313	0.089	0.051	0.000234346
SDF2L1	6.74713e-09	-0.239805	0.789	0.819	0.00023588
TMX1	6.75858e-09	0.190422	0.407	0.309	0.00023628
MRPS17	6.78227e-09	0.153904	0.192	0.129	0.000237108
CCDC92	6.95109e-09	0.308097	0.348	0.262	0.00024301
ZNF236	6.96584e-09	0.421657	0.204	0.141	0.000243526
WAPL	6.98784e-09	0.240916	0.489	0.385	0.000244295
ALAD	7.05471e-09	0.302395	0.188	0.127	0.000246633
LRRC3B	7.06965e-09	1.26171	0.057	0.027	0.000247155
ZNF48	7.22211e-09	0.286559	0.24	0.169	0.000252485
NCEH1	7.29471e-09	0.293399	0.094	0.053	0.000255023
LZTS3	7.29702e-09	0.23116	0.353	0.265	0.000255104
ZNF358	7.30087e-09	0.247134	0.433	0.334	0.000255238
ZNF252P	7.36645e-09	0.375422	0.159	0.104	0.000257531
CHRNA1	7.48772e-09	0.510817	0.163	0.109	0.000261771
PSPH	7.505e-09	0.271765	0.312	0.231	0.000262375
SLC9A8	7.63182e-09	0.544775	0.077	0.041	0.000266809
SOX1	7.64184e-09	-1.47311	0.03	0.064	0.000267159
PCSK1N	7.68098e-09	0.264315	0.346	0.263	0.000268527
RILPL2	7.75267e-09	0.2407	0.234	0.165	0.000271033
FCHSD1	7.76287e-09	0.652855	0.099	0.058	0.00027139
TCTN3	7.78636e-09	0.214374	0.538	0.434	0.000272211
FAM160B1	7.80193e-09	0.22253	0.225	0.158	0.000272755
ACTR2	7.83527e-09	0.224167	0.771	0.719	0.000273921
ARHGAP1	7.9137e-09	0.24711	0.38	0.287	0.000276663
MYO1E	7.91441e-09	0.401922	0.096	0.055	0.000276688
BARD1	7.93241e-09	0.283865	0.176	0.118	0.000277317
RPL11	7.95231e-09	-0.0874604	1	1	0.000278013
APBB3	7.9546e-09	0.353722	0.294	0.218	0.000278093
ATPAF1	7.97749e-09	0.198247	0.437	0.34	0.000278893
ATE1	8.02674e-09	0.367472	0.361	0.278	0.000280615
TMEM271	8.0271e-09	1.12439	0.062	0.031	0.000280627
OTUD3	8.06511e-09	0.322124	0.232	0.164	0.000281956
ZDHHC6	8.1232e-09	0.302011	0.214	0.148	0.000283987
PLPP3	8.21999e-09	0.375989	0.149	0.097	0.000287371
KDM3A	8.23766e-09	0.325336	0.297	0.219	0.000287989
COX7A2	8.24613e-09	-0.0891404	0.979	0.991	0.000288285
UTF1	8.24756e-09	1.916	0.021	0.005	0.000288335
lnc-IL5RA-16	8.25351e-09	-1.25366	0.019	0.048	0.000288543
UBE2D4	8.27178e-09	0.253333	0.288	0.211	0.000289181
NUFIP1	8.28036e-09	0.18368	0.221	0.154	0.000289481
PLEKHA5	8.3054e-09	0.200121	0.878	0.85	0.000290357
lnc-TNFAIP8L1-1	8.36906e-09	0.409095	0.151	0.099	0.000292582
LMTK3	8.44151e-09	0.781401	0.092	0.053	0.000295115
PAQR8	8.51921e-09	0.430066	0.079	0.043	0.000297832
TRIM4	8.53285e-09	0.279055	0.235	0.167	0.000298308
SLC17A5	8.54811e-09	0.193681	0.26	0.185	0.000298842
TRA2B	8.58109e-09	0.235484	0.661	0.555	0.000299995
lnc-OR2B2-4	8.58861e-09	0.135988	0.18	0.121	0.000300258
SMAD7	8.59504e-09	0.626668	0.094	0.054	0.000300483
AFTPH	8.61245e-09	0.243738	0.466	0.367	0.000301091
TM2D3	8.6313e-09	0.252492	0.585	0.477	0.00030175
RNF44	8.65114e-09	0.339334	0.265	0.194	0.000302444
LATS2	8.66836e-09	0.742698	0.074	0.04	0.000303046
TRMT9B	8.669e-09	0.476161	0.141	0.09	0.000303068
TBC1D2B	8.69083e-09	0.20985	0.28	0.203	0.000303831
DDHD2	8.6948e-09	0.237257	0.342	0.255	0.00030397
NTAN1	8.73186e-09	0.310156	0.386	0.299	0.000305266
ZHX1	8.74078e-09	0.130392	0.444	0.342	0.000305578
GORAB	8.75089e-09	0.269549	0.11	0.066	0.000305931
DRAP1	8.77297e-09	-0.118438	0.854	0.869	0.000306703
GPR160	8.82066e-09	0.139521	0.236	0.165	0.00030837
STPG3	8.8214e-09	0.965833	0.041	0.017	0.000308396
TWISTNB	8.9741e-09	0.288007	0.371	0.281	0.000313735
NCAM1	9.2194e-09	0.553691	0.409	0.333	0.00032231
PLSCR1	9.31113e-09	0.283309	0.219	0.154	0.000325517
C22orf42	9.53877e-09	-0.590299	0.298	0.344	0.000333475
HMGB1	9.58583e-09	-0.104886	0.944	0.95	0.000335121
U2AF1	9.6624e-09	0.532589	0.08	0.044	0.000337797
DHX58	9.66675e-09	0.522958	0.125	0.079	0.000337949
POLR2D	9.67317e-09	0.53056	0.112	0.069	0.000338174
LHPP	9.71396e-09	0.147385	0.237	0.165	0.0003396
ZMIZ2	9.71825e-09	0.18078	0.261	0.188	0.00033975
HLA-DRB1	9.72188e-09	1.40635	0.037	0.014	0.000339877
WBP1L	9.75732e-09	0.197519	0.18	0.121	0.000341116
DCAKD	9.77027e-09	0.312357	0.34	0.259	0.000341569
RNPC3	9.85334e-09	0.399952	0.263	0.192	0.000344473
BRSK1	9.86209e-09	0.313915	0.311	0.232	0.000344779
DUSP2	9.89632e-09	0.829812	0.431	0.375	0.000345975
TBK1	9.91124e-09	0.33826	0.268	0.196	0.000346497
UBN1	9.93048e-09	0.244501	0.582	0.479	0.00034717
PIR	9.93801e-09	0.422483	0.209	0.148	0.000347433
SNHG10	9.95651e-09	0.27949	0.231	0.163	0.00034808
BCAT1	1.01867e-08	1.20106	0.037	0.015	0.000356126
COPA	1.02038e-08	0.201851	0.742	0.677	0.000356726
DNAJC11	1.02977e-08	0.232827	0.204	0.14	0.000360007
PSMB7	1.03721e-08	-0.149612	0.782	0.808	0.000362608
COBLL1	1.04936e-08	0.452824	0.177	0.121	0.000366856
LRCH1	1.05046e-08	0.486907	0.131	0.084	0.000367242
CERS6	1.05966e-08	0.280107	0.377	0.291	0.000370458
NCCRP1	1.06788e-08	1.60225	0.024	0.007	0.00037333
CA12	1.07154e-08	0.749085	0.107	0.065	0.000374612
SERINC5	1.07554e-08	0.33982	0.25	0.182	0.000376007
TEX2	1.07602e-08	0.190601	0.193	0.132	0.000376176
PDCD11	1.08809e-08	0.225338	0.257	0.183	0.000380397
GLIS3	1.08815e-08	0.573874	0.115	0.071	0.000380419
PLEKHG4B	1.09626e-08	1.1275	0.067	0.034	0.000383251
WWC1	1.10578e-08	0.209422	0.16	0.105	0.000386579
LPCAT2	1.1098e-08	0.898924	0.057	0.028	0.000387987
KCTD11	1.11432e-08	0.653156	0.105	0.063	0.000389565
KTN1	1.11618e-08	0.144302	0.898	0.894	0.000390215
FLYWCH1	1.12483e-08	0.282952	0.195	0.135	0.000393241
STARD9	1.12608e-08	0.714354	0.115	0.071	0.000393679
RIOK1	1.14362e-08	0.277858	0.32	0.239	0.000399811
PDLIM1	1.14473e-08	0.262576	0.318	0.243	0.000400196
SOX18	1.1521e-08	1.43912	0.018	0.004	0.000402774
PLXNB2	1.16186e-08	0.231145	0.427	0.333	0.000406187
SLC35A2	1.16192e-08	0.239043	0.301	0.222	0.000406209
EMC10	1.171e-08	-0.169357	0.804	0.838	0.000409381
ACSL4	1.17196e-08	0.465889	0.199	0.14	0.000409716
PIP5K1C	1.17834e-08	0.222967	0.314	0.232	0.000411948
C1orf52	1.18804e-08	0.246963	0.57	0.474	0.000415337
ITGB5	1.18971e-08	0.304574	0.174	0.117	0.000415924
PRKCSH	1.20449e-08	0.204972	0.76	0.695	0.00042109
BOD1L1	1.20941e-08	0.260586	0.762	0.684	0.000422811
SLC1A4	1.21475e-08	0.285276	0.268	0.195	0.000424677
TLK2	1.22071e-08	0.283528	0.411	0.32	0.000426762
EIF2S2	1.22345e-08	0.154948	0.854	0.818	0.000427718
PRKCB	1.22384e-08	0.856052	0.109	0.067	0.000427854
MAP3K7	1.22498e-08	0.294065	0.349	0.267	0.000428254
ABCF2	1.22861e-08	0.176692	0.254	0.18	0.000429522
PCSK5	1.22973e-08	0.360963	0.106	0.064	0.000429913
LRIG3	1.23221e-08	0.42359	0.25	0.182	0.000430782
PLEKHB1	1.23256e-08	0.274556	0.182	0.124	0.000430902
GOLT1B	1.23809e-08	0.314119	0.438	0.345	0.000432835
NECTIN1	1.24128e-08	0.203688	0.227	0.159	0.00043395
FOXN3	1.24242e-08	0.323666	0.441	0.353	0.00043435
BCAR1	1.26844e-08	0.290976	0.385	0.297	0.000443446
TBCC	1.2764e-08	0.27383	0.384	0.294	0.00044623
DPYSL5	1.27984e-08	0.474721	0.216	0.156	0.000447432
B2M	1.28146e-08	0.207375	0.345	0.258	0.000447997
ARPP19	1.29377e-08	0.180133	0.847	0.807	0.000452302
SRGN	1.29862e-08	3.45832	0.012	0.001	0.000453997
FGF2	1.30949e-08	0.589917	0.121	0.075	0.000457799
CD7	1.31302e-08	0.784959	0.057	0.028	0.000459031
SLC26A2	1.32002e-08	0.356178	0.288	0.215	0.00046148
TNNC1	1.32043e-08	0.445671	0.067	0.035	0.000461624
STON2	1.32249e-08	0.297622	0.242	0.173	0.000462341
CAMK2B	1.33259e-08	0.399582	0.514	0.427	0.000465875
SPSB1	1.34205e-08	0.849072	0.066	0.034	0.000469179
KIRREL1	1.35117e-08	0.986514	0.044	0.019	0.000472369
TMF1	1.35459e-08	0.263571	0.72	0.646	0.000473565
ZNF628	1.3555e-08	0.456564	0.083	0.046	0.000473883
ZDHHC9	1.36832e-08	0.181212	0.241	0.17	0.000478366
NUDT4	1.3778e-08	0.352619	0.262	0.192	0.000481678
TMEM132C	1.38517e-08	0.399683	0.152	0.101	0.000484255
UBE2E1	1.39042e-08	0.231794	0.49	0.397	0.00048609
lnc-SENP6-3	1.42464e-08	0.689335	0.099	0.059	0.000498053
NKAIN1	1.42584e-08	0.758399	0.087	0.05	0.000498473
TMEM151A	1.42916e-08	0.360401	0.245	0.176	0.000499635
PREX1	1.43556e-08	0.499551	0.176	0.121	0.00050187
PAWR	1.44041e-08	0.238521	0.628	0.532	0.000503567
NSD3	1.4437e-08	0.27307	0.811	0.745	0.000504718
ATF2	1.45378e-08	0.321624	0.238	0.169	0.000508242
FAM210A	1.45829e-08	0.321947	0.307	0.23	0.000509817
DGKZ	1.46679e-08	0.255757	0.475	0.369	0.00051279
COX7C	1.48093e-08	0.0929943	0.973	0.989	0.000517733
APC	1.48569e-08	0.329748	0.482	0.388	0.000519396
SDC2	1.49151e-08	0.244139	0.846	0.81	0.000521433
MOCOS	1.49604e-08	1.96233	0.019	0.004	0.000523015
SLC16A10	1.49638e-08	0.604484	0.104	0.063	0.000523134
RPL15	1.50502e-08	0.0864504	0.997	1	0.000526154
SERTAD4	1.51523e-08	1.41463	0.044	0.019	0.000529723
SEC22B	1.51832e-08	0.248963	0.625	0.537	0.000530803
SLC25A12	1.51988e-08	0.272149	0.318	0.237	0.000531349
PLPP6	1.51997e-08	0.233284	0.134	0.085	0.000531381
CTHRC1	1.52142e-08	1.25828	0.069	0.037	0.000531889
PPP1R3F	1.5289e-08	0.466883	0.177	0.12	0.000534503
PRPF40B	1.53117e-08	0.252653	0.281	0.207	0.000535296
FAM149B1	1.54782e-08	0.330197	0.134	0.085	0.000541118
SORCS1	1.55273e-08	0.829192	0.066	0.034	0.000542836
NAA16	1.553e-08	0.257258	0.232	0.164	0.00054293
TRIM32	1.57339e-08	0.538515	0.115	0.071	0.000550057
STX10	1.57526e-08	0.232503	0.395	0.305	0.000550711
FUT10	1.57752e-08	0.305712	0.162	0.108	0.000551501
GOLGA5	1.58024e-08	0.186573	0.392	0.3	0.000552453
SERPINE1	1.58229e-08	0.724459	0.043	0.019	0.000553169
DCAF6	1.59085e-08	0.219939	0.376	0.288	0.000556163
lnc-CABLES2-7	1.59245e-08	0.182993	0.121	0.075	0.00055672
EVA1B	1.5974e-08	0.301602	0.334	0.256	0.000558453
MAP9	1.60011e-08	-0.20292	0.858	0.874	0.000559398
MINDY3	1.60231e-08	0.268822	0.325	0.244	0.000560169
AC002451.2	1.60272e-08	-1.30506	0.049	0.086	0.000560312
MEOX2	1.60623e-08	-0.776078	0.075	0.12	0.000561537
ASL	1.61793e-08	0.294337	0.13	0.082	0.00056563
PLEKHG6	1.61895e-08	0.744945	0.077	0.042	0.000565984
BTRC	1.61955e-08	0.313654	0.291	0.216	0.000566196
C16orf74	1.62921e-08	0.37088	0.239	0.172	0.000569573
ZFAND2B	1.63032e-08	0.210108	0.357	0.269	0.00056996
ZNF584	1.63592e-08	0.361279	0.184	0.125	0.000571917
TMEM200A	1.64473e-08	0.235336	0.251	0.179	0.000574999
TBL1XR1	1.64854e-08	0.244645	0.352	0.266	0.00057633
STK17B	1.6502e-08	0.878134	0.04	0.016	0.000576911
ZSWIM6	1.6599e-08	0.186241	0.301	0.223	0.000580302
C11orf96	1.6703e-08	0.813548	0.099	0.059	0.000583936
RBX1	1.67216e-08	-0.125384	0.918	0.947	0.000584587
BYSL	1.68325e-08	0.350911	0.152	0.1	0.000588464
NEK1	1.68539e-08	0.276961	0.291	0.215	0.000589213
PDLIM2	1.68941e-08	0.373479	0.251	0.184	0.000590617
MTFR1	1.69442e-08	0.34219	0.217	0.154	0.000592368
SLC7A11	1.70005e-08	0.288872	0.292	0.222	0.000594337
UBE3A	1.70344e-08	0.237191	0.613	0.512	0.000595523
AP3D1	1.71369e-08	0.20252	0.708	0.626	0.000599108
MPHOSPH8	1.72703e-08	0.22502	0.796	0.73	0.000603768
CLDN1	1.74362e-08	1.31523	0.028	0.009	0.000609569
NFIX	1.75009e-08	0.378198	0.117	0.073	0.00061183
WDCP	1.7627e-08	0.452635	0.138	0.089	0.000616239
lnc-ASH1L-2	1.76301e-08	0.981257	0.045	0.02	0.000616349
DERL1	1.76303e-08	0.258397	0.492	0.395	0.000616356
MPZL1	1.78285e-08	0.253995	0.579	0.48	0.000623285
ZNF598	1.78363e-08	0.27693	0.25	0.18	0.000623556
LAYN	1.78477e-08	1.16372	0.049	0.023	0.000623956
lnc-DNAAF1-1	1.79665e-08	0.377136	0.098	0.057	0.000628109
BCL2L12	1.80156e-08	0.601469	0.113	0.069	0.000629826
C22orf46	1.80636e-08	0.46695	0.129	0.082	0.000631504
FAM20B	1.80745e-08	0.198737	0.288	0.21	0.000631886
SNX29	1.80804e-08	0.178155	0.354	0.268	0.000632089
TRIT1	1.83869e-08	0.348557	0.215	0.152	0.000642805
METTL17	1.83915e-08	0.281487	0.355	0.272	0.000642967
RELCH	1.84376e-08	0.189228	0.259	0.185	0.000644579
GLRX	1.84527e-08	0.569414	0.052	0.024	0.000645108
NEDD4	1.84687e-08	0.788073	0.089	0.052	0.000645665
UROS	1.8472e-08	0.208372	0.677	0.613	0.000645781
CPED1	1.8539e-08	0.949865	0.052	0.025	0.000648125
SMG1P2	1.86045e-08	1.36479	0.02	0.005	0.000650414
lnc-OSBPL1A-6	1.86536e-08	-1.10036	0.08	0.123	0.000652131
C6orf141	1.90645e-08	-0.645537	0.322	0.371	0.000666495
FTCDNL1	1.91197e-08	1.50151	0.027	0.009	0.000668425
PREPL	1.92974e-08	0.261576	0.651	0.551	0.000674638
SSH1	1.93006e-08	0.271365	0.17	0.115	0.00067475
QSER1	1.93526e-08	0.227077	0.37	0.283	0.000676568
OSTC	1.93664e-08	-0.123981	0.902	0.933	0.000677051
SLC7A1	1.94026e-08	0.388805	0.208	0.146	0.000678315
PTGDS	1.95564e-08	0.0980335	0.192	0.133	0.000683692
JDP2	1.95787e-08	0.312091	0.356	0.274	0.000684472
MMEL1	1.96019e-08	2.85738	0.012	0.001	0.000685284
MAT2B	1.96567e-08	0.248771	0.152	0.1	0.000687197
lnc-TAS1R3-4	1.96892e-08	1.6444	0.026	0.008	0.000688335
HINFP	1.97271e-08	0.48502	0.166	0.112	0.000689661
TBC1D10A	1.97496e-08	0.250689	0.201	0.139	0.000690447
ZC2HC1A	1.98131e-08	0.275543	0.543	0.44	0.000692665
ERICH1	1.9933e-08	0.145172	0.337	0.25	0.000696856
GAP43	1.99366e-08	0.886371	0.463	0.395	0.000696985
DPYSL3	1.99542e-08	0.370984	0.667	0.602	0.0006976
PQLC3	1.99565e-08	0.261128	0.132	0.084	0.000697678
AFF3	2.00343e-08	1.06061	0.097	0.059	0.0007004
HS6ST3	2.00553e-08	0.943444	0.062	0.032	0.000701132
COX17	2.05047e-08	-0.174579	0.781	0.819	0.000716843
lnc-C14orf37-1	2.05228e-08	0.298519	0.149	0.098	0.000717477
STIP1	2.05286e-08	0.255191	0.678	0.589	0.000717679
HEBP1	2.07117e-08	0.287851	0.505	0.415	0.000724081
CA10	2.07207e-08	0.721059	0.105	0.064	0.000724394
lnc-IGFBP4-3	2.08036e-08	1.11514	0.014	0.002	0.000727296
MORF4L2	2.08041e-08	0.144578	0.909	0.893	0.000727313
NAV1	2.08364e-08	0.341896	0.463	0.379	0.00072844
lnc-THRSP-7	2.08779e-08	3.56443	0.011	0.001	0.000729892
KCNJ15	2.091e-08	1.42965	0.035	0.014	0.000731015
DCTN2	2.1115e-08	0.173411	0.859	0.799	0.000738181
OVCH1-AS1	2.11214e-08	0.428045	0.114	0.07	0.000738405
STRA6	2.11434e-08	0.262432	0.259	0.19	0.000739175
RELT	2.1235e-08	0.388806	0.1	0.06	0.000742376
ARID5A	2.12471e-08	0.259603	0.239	0.17	0.000742798
RABAC1	2.12553e-08	0.162246	0.909	0.89	0.000743087
C3orf38	2.12671e-08	0.209395	0.325	0.241	0.000743498
MYO18B	2.13119e-08	1.19222	0.026	0.008	0.000745065
THBS1	2.14413e-08	0.892663	0.021	0.006	0.000749588
RAB11FIP3	2.14573e-08	0.256089	0.192	0.132	0.000750148
SLC25A39	2.15344e-08	0.210625	0.298	0.222	0.000752842
CMTM7	2.16439e-08	0.764052	0.081	0.045	0.000756669
C6orf47	2.16612e-08	0.228265	0.301	0.221	0.000757275
STMN2	2.16912e-08	0.422373	0.803	0.738	0.000758326
ACBD4	2.17448e-08	0.464426	0.18	0.124	0.000760197
EPB41L4A	2.19933e-08	0.797411	0.07	0.037	0.000768885
DIP2A	2.20041e-08	0.202514	0.332	0.245	0.000769265
OSMR	2.20295e-08	0.868845	0.033	0.012	0.00077015
FBXL20	2.23442e-08	0.382252	0.192	0.133	0.000781154
RAP1GAP2	2.24103e-08	0.529685	0.185	0.13	0.000783465
GOLGA8N	2.25622e-08	0.850116	0.041	0.017	0.000788773
PCDHB2	2.26549e-08	-0.292141	0.543	0.585	0.000792015
XRRA1	2.31503e-08	0.0263709	0.218	0.152	0.000809334
CDCP1	2.32054e-08	0.68214	0.063	0.032	0.000811261
lnc-BICDL1-1	2.34215e-08	0.306012	0.161	0.107	0.000818814
ANKDD1A	2.37693e-08	0.569496	0.154	0.103	0.000830976
ODF2	2.39505e-08	0.323437	0.276	0.204	0.000837309
PLB1	2.39509e-08	0.715439	0.072	0.039	0.000837322
LIMCH1	2.39583e-08	0.415797	0.438	0.357	0.000837581
SLIRP	2.41111e-08	0.181188	0.81	0.823	0.000842926
GIGYF1	2.41759e-08	0.397186	0.188	0.131	0.00084519
ATP6AP2	2.43063e-08	-0.167341	0.849	0.88	0.000849749
GPR108	2.43114e-08	0.243709	0.39	0.298	0.000849927
MT-ATP8	2.4327e-08	0.241989	0.623	0.548	0.00085047
NCOA7	2.44979e-08	0.246953	0.451	0.356	0.000856446
FAM8A1	2.453e-08	0.30961	0.307	0.23	0.000857567
CD99L2	2.48778e-08	0.188783	0.3	0.221	0.000869728
SCAMP2	2.52818e-08	0.161001	0.479	0.377	0.000883852
SEC13	2.57688e-08	0.238597	0.214	0.15	0.000900876
TRIM14	2.57795e-08	0.773198	0.047	0.021	0.000901252
SIN3B	2.584e-08	0.364519	0.255	0.186	0.000903368
IL6R	2.59714e-08	0.442246	0.094	0.055	0.000907959
ABLIM3	2.61129e-08	0.979649	0.037	0.015	0.000912906
MME	2.61394e-08	0.813816	0.076	0.042	0.000913833
C2orf49	2.61615e-08	0.328267	0.313	0.235	0.000914606
MXRA8	2.6284e-08	1.49567	0.03	0.011	0.000918889
ASPSCR1	2.63796e-08	0.23848	0.442	0.345	0.000922229
AGPS	2.64203e-08	0.248968	0.302	0.224	0.000923652
TMEM51	2.66393e-08	0.313229	0.091	0.053	0.000931311
IDH1	2.66797e-08	0.17505	0.539	0.435	0.000932724
TIMM10B	2.67758e-08	0.286317	0.401	0.315	0.000936081
CAP1	2.71522e-08	0.185334	0.753	0.69	0.00094924
CLK1	2.73224e-08	0.303839	0.345	0.263	0.000955191
AC106897.1	2.7423e-08	0.387424	0.122	0.077	0.000958709
LANCL3	2.75164e-08	1.48237	0.03	0.01	0.000961974
SETD5	2.76719e-08	0.194675	0.716	0.626	0.00096741
KIAA2013	2.78932e-08	0.241633	0.574	0.478	0.000975146
LMO4	2.79339e-08	-0.302101	0.84	0.847	0.00097657
CDYL	2.82397e-08	0.227067	0.406	0.32	0.000987262
SLC16A1	2.83899e-08	0.361552	0.18	0.126	0.000992512
lnc-IGIP-1	2.86073e-08	0.286855	0.13	0.083	0.00100011
TLN1	2.88243e-08	0.220743	0.572	0.474	0.0010077
KAT8	2.89915e-08	0.247831	0.42	0.33	0.00101354
lnc-YIF1A-6	2.91774e-08	0.641266	0.069	0.037	0.00102004
MAP4K3	2.92084e-08	0.282678	0.304	0.227	0.00102113
UFM1	2.97541e-08	0.252106	0.678	0.592	0.00104021
GRTP1	2.98848e-08	0.523584	0.076	0.042	0.00104477
PRKAB2	2.98907e-08	0.263766	0.23	0.165	0.00104498
PPAN	2.99255e-08	0.34026	0.136	0.088	0.00104619
FGFBP3	2.99259e-08	0.443013	0.171	0.116	0.00104621
NUS1	3.01951e-08	0.212039	0.29	0.213	0.00105562
CBR1	3.03913e-08	0.216675	0.568	0.475	0.00106248
lnc-ADGRV1-8	3.06703e-08	0.359548	0.297	0.227	0.00107223
SNHG3	3.07054e-08	0.247626	0.138	0.089	0.00107346
NT5DC1	3.09943e-08	0.217258	0.498	0.399	0.00108356
EFCAB14	3.10289e-08	0.22537	0.405	0.313	0.00108477
TMEM182	3.11289e-08	0.323156	0.146	0.096	0.00108827
SMARCAL1	3.11968e-08	0.320805	0.205	0.143	0.00109064
P2RX2	3.12313e-08	3.78837	0.01	0.001	0.00109185
SEMA4D	3.13995e-08	0.367419	0.24	0.172	0.00109773
SWAP70	3.14062e-08	0.131389	0.145	0.094	0.00109796
RIOK3	3.14233e-08	0.291275	0.598	0.508	0.00109856
ANXA1	3.15681e-08	0.578228	0.143	0.097	0.00110362
LUZP2	3.16034e-08	0.892034	0.069	0.037	0.00110485
ZNF574	3.16473e-08	0.623503	0.136	0.089	0.00110639
TMEM100	3.16832e-08	0.469346	0.067	0.035	0.00110764
CCKBR	3.18297e-08	-0.641162	0.203	0.254	0.00111276
TRMT2A	3.18862e-08	0.50375	0.226	0.166	0.00111474
LINC00863	3.19231e-08	0.333935	0.192	0.133	0.00111603
UTRN	3.20427e-08	0.329542	0.245	0.181	0.00112021
TIFA	3.20505e-08	0.516361	0.129	0.082	0.00112049
APOL6	3.20744e-08	0.503814	0.125	0.08	0.00112132
MAGI1	3.26577e-08	0.321901	0.349	0.267	0.00114171
WDR31	3.28866e-08	0.358075	0.125	0.079	0.00114971
SPIDR	3.29389e-08	0.24822	0.176	0.12	0.00115154
CDKN1B	3.29771e-08	0.309777	0.454	0.362	0.00115288
BCHE	3.3071e-08	0.324832	0.14	0.091	0.00115616
RPS3A	3.32108e-08	-0.0574548	0.998	0.999	0.00116105
MRPL17	3.324e-08	0.215924	0.752	0.695	0.00116207
FLNB	3.35735e-08	0.23565	0.428	0.335	0.00117373
C5orf30	3.36078e-08	0.734074	0.077	0.043	0.00117493
TMEM102	3.36422e-08	0.496206	0.065	0.034	0.00117613
KYAT3	3.36488e-08	0.253433	0.438	0.343	0.00117636
CDCA7L	3.36753e-08	0.730972	0.083	0.047	0.00117729
CCDC117	3.40683e-08	0.273272	0.23	0.165	0.00119103
COA7	3.45527e-08	0.335715	0.161	0.108	0.00120796
IDUA	3.48051e-08	0.284062	0.161	0.109	0.00121679
RAB11B-AS1	3.49791e-08	0.304852	0.179	0.122	0.00122287
OPTN	3.51906e-08	0.2339	0.579	0.477	0.00123026
EIF2AK3	3.53313e-08	0.519365	0.146	0.097	0.00123518
TPST2	3.56007e-08	0.198708	0.26	0.189	0.0012446
lnc-SHB-4	3.58893e-08	0.402112	0.125	0.08	0.00125469
ATF7IP	3.60733e-08	0.333856	0.461	0.373	0.00126112
TRMT12	3.62293e-08	0.350506	0.159	0.107	0.00126658
PPFIBP2	3.63222e-08	0.789656	0.078	0.044	0.00126982
JMJD1C	3.63301e-08	0.256023	0.733	0.663	0.0012701
DLG1	3.64346e-08	0.202008	0.46	0.361	0.00127375
APOE	3.64789e-08	0.627992	0.217	0.159	0.0012753
ACPP	3.69169e-08	0.928167	0.036	0.014	0.00129061
lnc-ETFBKMT-8	3.69484e-08	0.395724	0.121	0.077	0.00129172
TAF1C	3.70875e-08	0.374589	0.124	0.078	0.00129658
SEL1L	3.71615e-08	0.248473	0.502	0.409	0.00129917
TFIP11	3.71642e-08	0.358268	0.182	0.125	0.00129926
MDM2	3.72732e-08	0.226032	0.343	0.26	0.00130307
ECHS1	3.72806e-08	-0.170204	0.839	0.852	0.00130333
ZBTB24	3.72903e-08	0.435945	0.192	0.134	0.00130367
JMJD6	3.74759e-08	0.27428	0.272	0.2	0.00131016
lnc-SEMA4D-9	3.75692e-08	0.857125	0.032	0.012	0.00131342
lnc-CMBL-1	3.76041e-08	0.312912	0.245	0.178	0.00131464
PLPPR4	3.77173e-08	1.75557	0.026	0.008	0.0013186
RASL10B	3.78775e-08	0.499416	0.096	0.057	0.0013242
FAR2P4	3.79753e-08	0.7207	0.039	0.016	0.00132762
DZIP1	3.79912e-08	0.215568	0.29	0.217	0.00132817
CCDC82	3.80173e-08	0.306972	0.493	0.399	0.00132909
KLHL42	3.80215e-08	0.265292	0.521	0.423	0.00132923
ANKRD34B	3.81517e-08	1.91884	0.025	0.008	0.00133378
LGMN	3.82606e-08	0.188886	0.701	0.641	0.00133759
AKAP1	3.85623e-08	0.279949	0.262	0.192	0.00134814
lnc-TENM3-3	3.87526e-08	1.21063	0.08	0.046	0.00135479
TMCC1	3.88127e-08	0.306515	0.326	0.245	0.00135689
SUPV3L1	3.89306e-08	0.178049	0.205	0.144	0.00136101
AGTPBP1	3.89359e-08	0.23866	0.225	0.161	0.0013612
SOCS5	3.89625e-08	0.209794	0.236	0.169	0.00136213
GFOD1	3.91011e-08	0.826082	0.068	0.036	0.00136697
NXT1	3.92231e-08	0.296357	0.443	0.353	0.00137124
DIRAS1	3.94014e-08	0.405798	0.237	0.173	0.00137747
PDP1	3.95098e-08	0.19214	0.206	0.145	0.00138126
ADSSL1	3.97414e-08	0.289269	0.334	0.254	0.00138936
SRSF5	4.01937e-08	0.158284	0.917	0.895	0.00140517
THAP6	4.02483e-08	0.22349	0.269	0.197	0.00140708
MFHAS1	4.04889e-08	0.241153	0.182	0.126	0.00141549
CAPN13	4.06108e-08	0.76771	0.066	0.035	0.00141975
KCNN1	4.06185e-08	0.750734	0.063	0.033	0.00142002
CD46	4.11327e-08	0.222664	0.766	0.706	0.001438
AKR1B10	4.12475e-08	1.43827	0.024	0.007	0.00144201
PIGN	4.17947e-08	0.290569	0.219	0.157	0.00146114
CYREN	4.20687e-08	0.0832494	0.269	0.194	0.00147072
FAM102A	4.22013e-08	0.206318	0.356	0.274	0.00147536
SCAP	4.22387e-08	0.171894	0.375	0.285	0.00147667
CD1D	4.23558e-08	1.9935	0.016	0.003	0.00148076
GLIPR1	4.24992e-08	0.475213	0.041	0.017	0.00148577
KIAA1551	4.26414e-08	0.304741	0.347	0.264	0.00149074
HERC2P2	4.26558e-08	0.808232	0.055	0.027	0.00149125
AP1S3	4.30017e-08	0.17035	0.192	0.133	0.00150334
PRCP	4.31241e-08	0.228438	0.572	0.478	0.00150762
SERPINB1	4.32002e-08	0.259136	0.334	0.255	0.00151028
GALT	4.32862e-08	0.243681	0.275	0.201	0.00151329
TMED2	4.34546e-08	0.177472	0.838	0.822	0.00151917
GGA1	4.36195e-08	0.233782	0.494	0.394	0.00152494
CENPM	4.37408e-08	1.44381	0.039	0.016	0.00152918
PPP1R3B	4.3988e-08	0.206275	0.239	0.172	0.00153782
SSR1	4.4298e-08	0.219626	0.672	0.6	0.00154866
DSEL	4.43054e-08	0.773231	0.1	0.061	0.00154892
KIF13B	4.45551e-08	0.14156	0.35	0.264	0.00155765
RSPRY1	4.47675e-08	0.242361	0.446	0.35	0.00156507
MXI1	4.50456e-08	0.258333	0.507	0.413	0.0015748
TNFSF15	4.51223e-08	2.38106	0.014	0.002	0.00157748
ANO6	4.53369e-08	0.131806	0.117	0.073	0.00158498
GUCY1B1	4.54949e-08	0.789676	0.085	0.049	0.0015905
GOLT1A	4.55344e-08	0.146283	0.277	0.203	0.00159188
REL	4.59335e-08	0.266264	0.281	0.212	0.00160584
SFT2D3	4.59344e-08	0.209085	0.257	0.187	0.00160587
HP	4.6008e-08	4.74869	0.012	0.001	0.00160844
XAB2	4.61965e-08	0.276622	0.289	0.215	0.00161503
BCOR	4.62745e-08	0.226623	0.367	0.286	0.00161776
TCAF1	4.7997e-08	0.193877	0.622	0.523	0.00167797
PAXBP1-AS1	4.82303e-08	0.35877	0.182	0.126	0.00168613
EIF2D	4.83249e-08	0.174479	0.311	0.231	0.00168944
INHBA	4.83644e-08	0.601601	0.146	0.099	0.00169082
EIF4G3	4.85682e-08	0.249395	0.618	0.533	0.00169795
RIMS3	4.88431e-08	0.59235	0.205	0.149	0.00170756
COL2A1	4.89161e-08	-0.851447	0.062	0.101	0.00171011
lnc-ARL16-1	4.90764e-08	0.439474	0.166	0.112	0.00171571
lnc-GRM1-1	4.91163e-08	0.311603	0.259	0.192	0.00171711
KIAA1522	4.91731e-08	0.296028	0.228	0.166	0.00171909
TCP11L1	4.92679e-08	0.24999	0.099	0.06	0.00172241
GRID2	4.94703e-08	1.45899	0.059	0.031	0.00172948
ID2	4.95904e-08	0.265574	0.623	0.54	0.00173368
FHL3	4.97476e-08	0.477719	0.093	0.055	0.00173918
FAM83F	5.10923e-08	0.285964	0.174	0.12	0.00178619
GABRG1	5.14349e-08	1.03829	0.044	0.02	0.00179816
CAPN12	5.15803e-08	0.372428	0.135	0.088	0.00180325
IRX2	5.1661e-08	-0.629506	0.178	0.23	0.00180607
ACP2	5.17618e-08	0.238992	0.544	0.46	0.00180959
ATG3	5.21333e-08	0.222425	0.568	0.468	0.00182258
TEAD3	5.23683e-08	0.276654	0.22	0.158	0.00183079
RHPN2	5.31443e-08	0.288789	0.179	0.123	0.00185792
ZNF217	5.31643e-08	0.248232	0.291	0.218	0.00185862
GCHFR	5.33025e-08	0.178614	0.646	0.549	0.00186346
CASK	5.33727e-08	0.315656	0.261	0.193	0.00186591
ZDHHC1	5.35572e-08	0.273948	0.187	0.129	0.00187236
INCA1	5.37748e-08	0.682791	0.054	0.027	0.00187997
ST7-AS1	5.39456e-08	0.465487	0.139	0.092	0.00188594
PPP1R14B	5.43264e-08	-0.150382	0.878	0.903	0.00189925
CRIP1	5.47486e-08	0.584161	0.13	0.086	0.00191401
CYBRD1	5.49121e-08	0.466217	0.072	0.04	0.00191973
SPECC1	5.4928e-08	0.344626	0.201	0.142	0.00192028
LIPG	5.50199e-08	0.855391	0.036	0.015	0.0019235
ACVR2B	5.50498e-08	0.481247	0.271	0.206	0.00192454
lnc-GOLGA8N-1	5.51285e-08	0.589689	0.095	0.057	0.00192729
FTH1P23	5.55643e-08	1.42564	0.017	0.004	0.00194253
FBXL16	5.5657e-08	0.224827	0.384	0.295	0.00194577
KDM2A	5.57399e-08	0.181353	0.449	0.353	0.00194867
TUB	5.5988e-08	0.431493	0.146	0.098	0.00195734
DPAGT1	5.60938e-08	0.243235	0.267	0.195	0.00196104
CEBPA	5.62161e-08	0.970274	0.062	0.033	0.00196531
EFNA4	5.63798e-08	0.247206	0.141	0.092	0.00197104
KATNA1	5.63984e-08	0.280886	0.306	0.23	0.00197169
SELENBP1	5.73557e-08	0.252533	0.259	0.19	0.00200516
lnc-PLXND1-3	5.76421e-08	0.548493	0.074	0.041	0.00201517
PTPRM	5.77316e-08	0.179517	0.269	0.198	0.0020183
PSMB9	5.77797e-08	0.58547	0.113	0.071	0.00201998
NCALD	5.78069e-08	0.460935	0.604	0.53	0.00202093
CREBL2	5.8072e-08	0.230526	0.295	0.218	0.0020302
MED15	5.82353e-08	0.263427	0.34	0.259	0.00203591
CTTN	5.82402e-08	0.241047	0.644	0.569	0.00203608
HSD17B11	5.84748e-08	0.291617	0.168	0.114	0.00204428
WFDC10B	5.86635e-08	1.89059	0.014	0.002	0.00205088
VIPR1	5.9011e-08	0.31045	0.078	0.044	0.00206302
ATP6V0E2	5.93613e-08	0.228124	0.867	0.855	0.00207527
CNBP	5.9451e-08	0.14377	0.906	0.879	0.00207841
CECR2	5.94573e-08	0.247923	0.365	0.28	0.00207863
MORC4	5.94925e-08	0.315834	0.246	0.181	0.00207986
ALG8	5.98797e-08	0.176431	0.273	0.2	0.00209339
TFE3	6.00562e-08	0.291102	0.212	0.152	0.00209956
PI15	6.00633e-08	-0.965499	0.042	0.077	0.00209981
C4orf3	6.00888e-08	0.173947	0.822	0.81	0.0021007
WDR11	6.01194e-08	0.279797	0.351	0.268	0.00210177
SGIP1	6.08354e-08	0.560909	0.148	0.1	0.0021268
TMEM120A	6.08651e-08	0.348477	0.196	0.139	0.00212784
HSD17B12	6.14236e-08	-0.170355	0.78	0.807	0.00214737
HDDC3	6.15825e-08	0.234613	0.401	0.314	0.00215292
MYCBP2	6.18616e-08	0.277838	0.616	0.521	0.00216268
NMD3	6.21743e-08	0.228573	0.387	0.3	0.00217361
CBARP	6.2228e-08	0.475111	0.163	0.112	0.00217549
DHX15	6.22353e-08	0.269874	0.48	0.385	0.00217574
FZD9	6.22949e-08	0.401561	0.062	0.032	0.00217783
TRAPPC2L	6.23024e-08	-0.239191	0.67	0.677	0.00217809
PANK3	6.25371e-08	0.283603	0.247	0.18	0.0021863
HRK	6.26251e-08	0.321189	0.282	0.211	0.00218937
UBXN2B	6.26749e-08	0.235011	0.214	0.152	0.00219111
FNIP2	6.29212e-08	0.280044	0.303	0.229	0.00219972
HEMK1	6.36219e-08	0.427401	0.242	0.178	0.00222422
DOCK1	6.37079e-08	0.135309	0.154	0.103	0.00222723
C21orf62	6.39207e-08	0.589582	0.084	0.05	0.00223467
lnc-C1QTNF3-AMACR-2	6.40405e-08	0.780657	0.053	0.026	0.00223885
SLC30A2	6.40615e-08	1.10331	0.058	0.03	0.00223959
SOCS1	6.42106e-08	0.54008	0.108	0.067	0.0022448
ATP2B1-AS1	6.4806e-08	0.222998	0.614	0.525	0.00226562
ZDHHC20	6.48452e-08	0.21287	0.147	0.097	0.00226699
LPIN3	6.4963e-08	0.467915	0.098	0.059	0.00227111
DUSP26	6.53506e-08	-0.339667	0.405	0.443	0.00228466
FAM168B	6.56633e-08	0.267527	0.409	0.321	0.00229559
lnc-ADA-3	6.64447e-08	0.252367	0.208	0.147	0.00232291
CENPBD1	6.66527e-08	0.292748	0.171	0.116	0.00233018
HIST1H4E	6.66887e-08	0.929481	0.042	0.018	0.00233144
TMEM35A	6.72813e-08	0.673661	0.223	0.165	0.00235216
BEND6	6.76425e-08	0.868762	0.097	0.059	0.00236478
KIAA0040	6.84084e-08	0.831203	0.05	0.024	0.00239156
LINC00920	6.8714e-08	1.00114	0.015	0.003	0.00240224
SCUBE3	6.8756e-08	0.195658	0.125	0.08	0.00240371
TPM2	6.89237e-08	0.50134	0.131	0.087	0.00240957
MMP14	6.90888e-08	0.351415	0.102	0.063	0.00241535
NDRG3	7.04194e-08	0.169191	0.349	0.264	0.00246186
PID1	7.04621e-08	0.446939	0.267	0.2	0.00246336
DXO	7.0545e-08	0.308928	0.161	0.11	0.00246625
LINC01607	7.06691e-08	0.207677	0.232	0.166	0.00247059
CPSF4	7.07788e-08	0.358435	0.275	0.204	0.00247443
PISD	7.08119e-08	0.191793	0.28	0.206	0.00247558
AP3S2	7.08777e-08	0.249051	0.2	0.14	0.00247789
CLCN4	7.1701e-08	0.29928	0.27	0.2	0.00250667
MRPL23-AS1	7.18087e-08	0.876445	0.037	0.015	0.00251043
FOXRED2	7.18286e-08	0.356196	0.149	0.1	0.00251113
TPD52L2	7.20669e-08	0.260277	0.482	0.386	0.00251946
PDZD4	7.20925e-08	0.342377	0.128	0.083	0.00252035
SDAD1P1	7.24456e-08	0.330245	0.145	0.096	0.0025327
NOVA2	7.24724e-08	0.398384	0.253	0.186	0.00253363
UPK3A	7.25156e-08	0.782459	0.051	0.025	0.00253515
SAA2	7.30446e-08	1.25918	0.047	0.022	0.00255364
ACTR1A	7.31789e-08	0.282995	0.583	0.481	0.00255833
FLCN	7.32964e-08	0.462056	0.153	0.103	0.00256244
RSAD1	7.33374e-08	0.18822	0.273	0.199	0.00256388
DEDD2	7.35429e-08	0.225475	0.416	0.324	0.00257106
FAM172A	7.35867e-08	0.231095	0.45	0.364	0.00257259
DUSP15	7.39604e-08	0.31679	0.369	0.293	0.00258566
LINC00882	7.41298e-08	0.320595	0.168	0.114	0.00259158
PSKH1	7.43286e-08	0.109437	0.185	0.127	0.00259853
ZYX	7.43817e-08	0.209897	0.248	0.181	0.00260038
PAM	7.49771e-08	-0.304417	0.859	0.886	0.0026212
SRSF3	7.50002e-08	-0.192024	0.785	0.811	0.00262201
ADD3-AS1	7.51562e-08	0.365285	0.064	0.034	0.00262746
USP40	7.54495e-08	0.298943	0.266	0.196	0.00263771
VPS9D1	7.56035e-08	0.40284	0.196	0.137	0.0026431
MAPK9	7.58994e-08	0.182628	0.436	0.34	0.00265344
CREB3	7.64389e-08	0.24636	0.536	0.442	0.0026723
CNTN1	7.64695e-08	0.313796	0.317	0.243	0.00267337
RMND5A	7.70042e-08	0.284511	0.335	0.255	0.00269207
FAM234B	7.75145e-08	0.402553	0.107	0.067	0.00270991
RELL1	7.78915e-08	0.884589	0.045	0.021	0.00272309
ECM1	7.7935e-08	0.569764	0.115	0.074	0.00272461
lnc-TRIM62-3	7.80203e-08	0.283587	0.094	0.056	0.00272759
ASPH	7.81498e-08	0.205202	0.513	0.415	0.00273212
TRAM2	7.82029e-08	0.234657	0.208	0.147	0.00273397
MAL2	7.83415e-08	0.195734	0.541	0.438	0.00273882
PLCD1	7.84515e-08	0.557902	0.118	0.075	0.00274266
VOPP1	7.84681e-08	0.184422	0.274	0.203	0.00274325
AUTS2	7.89177e-08	0.219265	0.58	0.487	0.00275896
C17orf97	7.89436e-08	0.270006	0.182	0.127	0.00275987
TMEM260	7.92737e-08	0.273662	0.336	0.256	0.00277141
MUM1L1	8.01836e-08	0.390238	0.105	0.065	0.00280322
AMOTL1	8.02179e-08	0.211089	0.327	0.248	0.00280442
MT-ATP6	8.06572e-08	-0.0809252	0.992	0.998	0.00281978
PSMD6	8.08958e-08	0.199182	0.47	0.371	0.00282812
C2orf69	8.11038e-08	0.272919	0.295	0.219	0.00283539
KIAA1191	8.11187e-08	0.252353	0.409	0.317	0.00283591
NUDCD3	8.12513e-08	0.154659	0.376	0.287	0.00284055
CYP27B1	8.17909e-08	1.55695	0.023	0.007	0.00285941
POFUT1	8.18944e-08	0.239544	0.172	0.118	0.00286303
FZD4	8.24929e-08	0.77272	0.052	0.026	0.00288395
ADAMTS18	8.27762e-08	0.634961	0.049	0.023	0.00289385
CEND1	8.34017e-08	0.192085	0.343	0.26	0.00291572
GLRA2	8.36666e-08	1.53991	0.053	0.027	0.00292498
TIGD2	8.40203e-08	0.452008	0.134	0.088	0.00293735
PMP22	8.41438e-08	-0.129527	0.687	0.74	0.00294167
SV2B	8.43937e-08	0.84992	0.145	0.098	0.0029504
PSMD12	8.49832e-08	0.218491	0.651	0.557	0.00297101
GGACT	8.53767e-08	0.318656	0.091	0.054	0.00298477
ARL2BP	8.59563e-08	0.195218	0.668	0.575	0.00300503
CKMT1A	8.61031e-08	0.215302	0.26	0.19	0.00301017
STMP1	8.63252e-08	-0.149433	0.842	0.886	0.00301793
ICE1	8.66583e-08	0.270073	0.443	0.354	0.00302958
MUTYH	8.68569e-08	0.319663	0.169	0.116	0.00303652
CALD1	8.68892e-08	0.305199	0.52	0.452	0.00303765
LNPK	8.75841e-08	0.359274	0.37	0.289	0.00306194
FBXL7	8.78886e-08	0.322861	0.111	0.069	0.00307259
PRMT6	8.85086e-08	0.284785	0.276	0.207	0.00309426
SYTL2	8.85101e-08	0.133532	0.068	0.037	0.00309431
ADCK2	8.86897e-08	0.181395	0.315	0.235	0.00310059
SLC8A2	8.92181e-08	0.362516	0.174	0.12	0.00311906
COPG1	8.92428e-08	0.225063	0.525	0.429	0.00311993
CLSTN3	8.9459e-08	0.243417	0.523	0.429	0.00312749
SMAP2	8.94868e-08	0.19587	0.479	0.385	0.00312846
SLC12A4	8.98131e-08	0.354586	0.115	0.073	0.00313987
FILIP1	9.05162e-08	1.02147	0.059	0.031	0.00316445
GRWD1	9.14327e-08	0.280325	0.258	0.189	0.00319649
SGMS1-AS1	9.14488e-08	0.412479	0.092	0.055	0.00319705
TECPR2	9.16413e-08	0.14903	0.329	0.247	0.00320378
C2CD4B	9.17485e-08	-0.20401	0.521	0.574	0.00320753
TJP3	9.18043e-08	0.183666	0.197	0.136	0.00320948
EPHA2	9.18444e-08	0.814633	0.05	0.024	0.00321088
BEX3	9.21334e-08	-0.100946	0.962	0.977	0.00322098
NAA50	9.31667e-08	0.197835	0.395	0.306	0.00325711
NGFR	9.36112e-08	0.949348	0.062	0.033	0.00327265
TOX4	9.39956e-08	0.24638	0.649	0.564	0.00328608
lnc-CA6-6	9.40389e-08	0.685123	0.068	0.037	0.0032876
CBL	9.42201e-08	0.326003	0.257	0.19	0.00329393
BAHD1	9.4368e-08	0.464481	0.092	0.055	0.0032991
PSME3	9.44656e-08	0.259186	0.292	0.218	0.00330252
U2AF2	9.44882e-08	0.162418	0.305	0.228	0.00330331
KCTD12	9.45389e-08	0.35284	0.268	0.201	0.00330508
PSMB6	9.48514e-08	-0.139296	0.87	0.88	0.003316
PPP1R15B	9.50219e-08	0.247359	0.304	0.226	0.00332197
GLT8D2	9.51781e-08	0.400459	0.064	0.034	0.00332743
PCIF1	9.52717e-08	0.241263	0.273	0.202	0.0033307
AMER2	9.55546e-08	0.786221	0.137	0.093	0.00334059
SFT2D1	9.57302e-08	0.211448	0.359	0.273	0.00334673
ALDH3A2	9.57371e-08	0.315064	0.312	0.236	0.00334697
SEC61A2	9.59438e-08	0.165553	0.231	0.166	0.0033542
STK38L	9.66172e-08	0.194579	0.283	0.21	0.00337774
TCTEX1D2	9.66638e-08	-0.297957	0.568	0.578	0.00337937
PLXNC1	9.68829e-08	0.719615	0.132	0.089	0.00338703
TSC22D1	9.68949e-08	0.172903	0.909	0.876	0.00338745
MPC2	9.74133e-08	-0.167032	0.895	0.906	0.00340557
BTAF1	9.74997e-08	0.338249	0.235	0.172	0.00340859
TFAP4	9.77421e-08	0.247588	0.13	0.085	0.00341707
BHLHE41	9.77837e-08	0.928632	0.097	0.06	0.00341852
CNTFR	9.82929e-08	1.2465	0.066	0.036	0.00343632
APEX2	9.82936e-08	0.342119	0.147	0.099	0.00343635
lnc-PRDM2-7	9.83324e-08	0.574707	0.036	0.015	0.0034377
ATP7B	9.83474e-08	0.407762	0.157	0.107	0.00343823
DHRS3	9.88356e-08	1.48379	0.031	0.012	0.00345529
lnc-KLHL31-2	9.90981e-08	0.75995	0.066	0.036	0.00346447
NGRN	9.91907e-08	0.263763	0.217	0.156	0.00346771
RRAGD	1.00647e-07	0.22344	0.491	0.4	0.00351863
IVNS1ABP	1.00813e-07	0.236547	0.337	0.257	0.00352442
GNPTG	1.01351e-07	0.177422	0.485	0.39	0.00354325
MAP2K3	1.02076e-07	0.180167	0.377	0.291	0.00356857
ADAM28	1.02439e-07	0.223682	0.361	0.281	0.00358125
IMPAD1	1.02846e-07	0.166826	0.499	0.407	0.00359551
SOWAHC	1.0286e-07	0.239572	0.152	0.102	0.00359597
PRKCE	1.03283e-07	0.359521	0.111	0.07	0.00361076
DBNL	1.03815e-07	0.208971	0.428	0.333	0.00362938
DYNC1LI2	1.03999e-07	0.221274	0.838	0.779	0.00363579
TGM3	1.04082e-07	0.293994	0.138	0.091	0.0036387
lnc-RIPK1-1	1.04298e-07	0.613308	0.149	0.101	0.00364625
DDX51	1.04579e-07	0.476137	0.168	0.116	0.00365609
SH3RF1	1.04612e-07	0.327162	0.235	0.172	0.00365725
MICALL2	1.04727e-07	0.588393	0.089	0.053	0.00366125
NDUFC2	1.05157e-07	-0.119324	0.92	0.943	0.00367628
SERTAD4-AS1	1.05342e-07	0.975892	0.063	0.034	0.00368276
lnc-BTBD19-1	1.05453e-07	0.717119	0.029	0.011	0.00368664
SNAP29	1.05966e-07	0.233599	0.469	0.379	0.00370458
SH2D6	1.07439e-07	1.09483	0.045	0.021	0.00375608
UBIAD1	1.07845e-07	0.346453	0.168	0.116	0.00377027
lnc-NCALD-1	1.07925e-07	0.742623	0.095	0.058	0.00377307
MT-RNR2	1.08109e-07	-0.0764402	0.997	0.999	0.0037795
RNF168	1.08761e-07	0.424607	0.175	0.122	0.0038023
DKC1	1.09491e-07	0.2446	0.434	0.339	0.00382779
BTN3A3	1.10132e-07	0.587582	0.058	0.03	0.00385022
AGTR2	1.10752e-07	3.36296	0.011	0.001	0.00387187
SEMA3E	1.11442e-07	0.292101	0.163	0.111	0.00389602
PYM1	1.11922e-07	0.170767	0.364	0.277	0.0039128
TBP	1.1196e-07	0.302993	0.193	0.135	0.00391413
GTF3C5	1.11998e-07	0.132619	0.337	0.253	0.00391545
NEK7	1.13254e-07	0.106998	0.269	0.197	0.00395936
PSMA3	1.13288e-07	-0.161516	0.804	0.829	0.00396055
TMSB4X	1.13478e-07	-0.137617	0.999	0.998	0.00396718
STARD4	1.13925e-07	0.36252	0.2	0.142	0.00398282
TRPC4AP	1.14442e-07	0.167847	0.498	0.4	0.00400088
UBE3C	1.14784e-07	0.264475	0.31	0.234	0.00401285
RANGRF	1.1532e-07	0.13906	0.41	0.314	0.00403158
NDUFS5	1.15769e-07	-0.0993148	0.974	0.982	0.00404728
ZNF330	1.1622e-07	0.293771	0.373	0.288	0.00406305
GPX4	1.1634e-07	-0.0813728	0.974	0.981	0.00406725
CNTN4	1.17569e-07	-0.305418	0.64	0.645	0.00411021
CEP95	1.18238e-07	0.322361	0.334	0.256	0.00413362
RABEP1	1.18761e-07	0.179852	0.583	0.476	0.00415189
TSPAN2	1.18959e-07	0.517063	0.124	0.081	0.00415881
PMS2	1.19786e-07	0.360995	0.172	0.119	0.00418772
CACNG7	1.20065e-07	0.458328	0.084	0.049	0.00419746
LINC02228	1.20543e-07	0.950134	0.06	0.032	0.00421417
SIRT3	1.20995e-07	0.253541	0.255	0.189	0.00423
TXNRD3	1.21417e-07	0.449079	0.123	0.079	0.00424475
HDHD5	1.21656e-07	0.193569	0.454	0.358	0.00425311
SEC63	1.22256e-07	0.193708	0.747	0.684	0.00427406
KDELC1	1.27071e-07	0.498777	0.116	0.074	0.00444239
CNOT11	1.27415e-07	0.174137	0.32	0.238	0.00445443
COQ8B	1.27513e-07	0.242555	0.362	0.281	0.00445787
HIPK1	1.2805e-07	0.131348	0.437	0.342	0.00447664
CYGB	1.29236e-07	1.09756	0.04	0.018	0.0045181
LINC02485	1.2992e-07	2.16399	0.014	0.002	0.004542
CYTOR	1.30132e-07	0.402276	0.124	0.081	0.0045494
CAMKK1	1.30607e-07	0.444503	0.09	0.054	0.00456602
SUSD4	1.31132e-07	0.400661	0.129	0.085	0.00458438
PSMC4	1.32067e-07	0.234099	0.703	0.627	0.00461706
NKX6-2	1.3214e-07	-0.667225	0.078	0.119	0.00461963
lnc-MBOAT1-2	1.32352e-07	0.486622	0.043	0.02	0.00462701
SLC25A33	1.32871e-07	0.204688	0.305	0.227	0.00464516
RAD21	1.33356e-07	0.200986	0.761	0.676	0.00466212
lnc-CPVL-4	1.33439e-07	0.639968	0.052	0.026	0.00466504
lnc-UNC50-1	1.33689e-07	0.373495	0.122	0.078	0.00467378
SOX11	1.33812e-07	0.356755	0.454	0.374	0.00467806
GJA1	1.33937e-07	0.593766	0.097	0.061	0.00468243
SLC30A7	1.34475e-07	0.175541	0.31	0.234	0.00470124
ILDR1	1.35345e-07	0.363523	0.083	0.049	0.00473166
MTA3	1.36117e-07	0.161636	0.49	0.393	0.00475863
FYCO1	1.36644e-07	0.291033	0.139	0.092	0.00477706
ABTB1	1.36734e-07	0.202384	0.237	0.172	0.00478023
OPA3	1.37066e-07	0.284178	0.216	0.155	0.00479184
ABCF1	1.377e-07	0.202357	0.637	0.546	0.00481398
MROH1	1.37755e-07	0.148848	0.255	0.185	0.0048159
MOB3A	1.3799e-07	0.19007	0.153	0.103	0.00482414
CRK	1.3816e-07	0.185276	0.499	0.406	0.00483007
LRRC47	1.39045e-07	0.252137	0.451	0.365	0.00486101
ETNPPL	1.39185e-07	-0.936005	0.132	0.176	0.00486592
CTNNB1	1.39518e-07	0.260262	0.617	0.532	0.00487756
MLLT10	1.39809e-07	0.260046	0.392	0.307	0.00488771
lnc-SRPRA-9	1.40241e-07	0.419528	0.039	0.017	0.00490282
SLC48A1	1.40447e-07	0.269853	0.224	0.162	0.00491002
P2RY1	1.41126e-07	2.59457	0.023	0.007	0.00493377
FAM3B	1.42125e-07	-0.517043	0.311	0.359	0.00496869
PEX19	1.42499e-07	0.203705	0.364	0.278	0.00498176
KIF21B	1.46181e-07	0.82348	0.093	0.057	0.0051105
CEP44	1.46763e-07	0.235531	0.307	0.234	0.00513084
SRRM1	1.46864e-07	0.189701	0.842	0.805	0.00513438
PYGL	1.47258e-07	0.428864	0.087	0.051	0.00514815
NCDN	1.47358e-07	0.377025	0.214	0.155	0.00515162
TSHZ2	1.48907e-07	0.0919913	0.257	0.19	0.00520578
AGBL5	1.49226e-07	0.214325	0.238	0.172	0.00521693
HIGD2A	1.50659e-07	-0.192221	0.772	0.784	0.00526705
lnc-ZIC1-5	1.50796e-07	2.517	0.014	0.003	0.00527182
FAM178B	1.50927e-07	0.606255	0.052	0.026	0.00527642
TIPARP	1.51094e-07	0.314909	0.263	0.196	0.00528224
DDX6	1.515e-07	0.258203	0.531	0.445	0.00529643
YKT6	1.51866e-07	0.262129	0.343	0.264	0.00530922
PRKAG2-AS1	1.5191e-07	0.743626	0.086	0.052	0.00531078
CDKN2B	1.54371e-07	0.674034	0.04	0.018	0.0053968
lnc-PCBP3-3	1.54791e-07	0.384317	0.139	0.093	0.00541148
BORCS7	1.55324e-07	-0.30517	0.497	0.514	0.00543013
REEP6	1.55684e-07	0.152573	0.18	0.125	0.00544271
SSRP1	1.56277e-07	0.217607	0.611	0.513	0.00546343
HSPB8	1.56582e-07	0.27106	0.19	0.134	0.00547412
EEF1AKMT4	1.57777e-07	0.25858	0.17	0.116	0.0055159
lnc-PDE6C-5	1.5931e-07	1.03561	0.047	0.022	0.00556949
JOSD2	1.59314e-07	0.16944	0.369	0.283	0.00556962
LHX2	1.59547e-07	2.15991	0.02	0.006	0.00557776
DNAAF5	1.60501e-07	0.197644	0.186	0.13	0.00561113
FOXK2	1.60858e-07	0.187513	0.372	0.284	0.0056236
lnc-PAPD7-2	1.61078e-07	1.49495	0.019	0.005	0.00563127
lnc-DDX53-3	1.61823e-07	0.511649	0.046	0.022	0.00565734
KCNJ2-AS1	1.62401e-07	0.608452	0.047	0.023	0.00567753
ENTPD6	1.62407e-07	0.15536	0.352	0.268	0.00567776
GREM2	1.62503e-07	1.39795	0.02	0.005	0.00568112
NDE1	1.62763e-07	0.447001	0.147	0.099	0.00569018
KLF10	1.62912e-07	0.297435	0.187	0.132	0.00569539
YBX3	1.64237e-07	0.339003	0.658	0.607	0.00574174
PRKCI	1.65297e-07	0.153007	0.391	0.301	0.00577878
MOSPD2	1.65943e-07	0.207353	0.238	0.173	0.00580138
ABL1	1.68982e-07	0.249916	0.281	0.209	0.00590762
ARSG	1.70539e-07	0.186235	0.276	0.205	0.00596204
lnc-PTS-1	1.70666e-07	0.601619	0.147	0.101	0.00596648
CTF1	1.71213e-07	0.454775	0.083	0.049	0.00598561
ADGRG6	1.72104e-07	1.29088	0.022	0.007	0.00601674
NOP56	1.72698e-07	0.233436	0.64	0.533	0.00603753
FUT11	1.73222e-07	0.252309	0.228	0.165	0.00605585
MHENCR	1.74261e-07	0.371383	0.226	0.166	0.00609218
PDCD2L	1.74564e-07	0.286748	0.253	0.189	0.00610277
TIMM22	1.74661e-07	0.235781	0.439	0.352	0.00610616
LRRFIP2	1.754e-07	0.188813	0.458	0.368	0.006132
LCMT1-AS1	1.75804e-07	0.149397	0.203	0.144	0.00614612
DAPL1	1.76366e-07	0.441004	0.216	0.158	0.00616577
GLB1L2	1.76792e-07	0.475437	0.11	0.07	0.00618064
lnc-HBEGF-2	1.7821e-07	0.07871	0.218	0.156	0.00623021
CCDC71	1.80161e-07	0.342142	0.093	0.056	0.00629844
HPS5	1.80695e-07	0.134773	0.246	0.179	0.0063171
MAPRE3	1.81238e-07	0.265483	0.649	0.561	0.00633609
ZNF329	1.81985e-07	0.443172	0.107	0.067	0.0063622
lnc-SLC2A3-4	1.8223e-07	0.753457	0.057	0.03	0.00637075
PER3	1.82325e-07	0.470479	0.137	0.092	0.00637409
KLF3	1.82552e-07	0.163787	0.464	0.369	0.00638203
GPX3	1.82857e-07	-0.171902	0.505	0.555	0.00639267
FXYD5	1.84556e-07	0.220787	0.245	0.18	0.00645208
GNB1L	1.85943e-07	0.43959	0.132	0.087	0.00650058
NLN	1.86452e-07	0.304183	0.26	0.194	0.00651835
THUMPD3	1.86946e-07	0.252404	0.53	0.438	0.00653564
ARFGEF3	1.87081e-07	0.30942	0.391	0.311	0.00654035
MARF1	1.87108e-07	0.234548	0.212	0.152	0.00654129
MRPS10	1.88091e-07	0.205554	0.532	0.435	0.00657565
FAM171A2	1.8829e-07	0.361923	0.302	0.233	0.00658262
MFSD14B	1.89835e-07	0.203745	0.235	0.172	0.00663663
ARFGAP1	1.90855e-07	0.225381	0.312	0.237	0.0066723
DDC	1.91944e-07	0.364205	0.13	0.087	0.00671035
FBXL6	1.91998e-07	0.376451	0.201	0.144	0.00671226
PDGFRL	1.93168e-07	0.254711	0.347	0.27	0.00675315
RUNDC1	1.93972e-07	0.187134	0.362	0.279	0.00678125
GPR137	1.94088e-07	0.316601	0.344	0.264	0.00678531
DYNLRB2	1.94258e-07	0.227167	0.147	0.098	0.00679126
ABI3BP	1.94528e-07	2.44417	0.015	0.003	0.00680071
RAB12	1.94827e-07	0.255388	0.282	0.212	0.00681115
SYCE1L	1.94951e-07	0.166223	0.415	0.326	0.00681549
METTL1	1.95185e-07	0.335412	0.128	0.084	0.00682368
lnc-SUGP1-3	1.96868e-07	0.651517	0.034	0.014	0.00688252
COPS9	1.9714e-07	-0.144317	0.808	0.857	0.00689202
ZNF844	1.97303e-07	0.359492	0.182	0.13	0.00689773
TTC9	1.97817e-07	0.372856	0.172	0.12	0.00691569
AHNAK	1.9902e-07	0.205537	0.197	0.14	0.00695773
FBLIM1	1.99637e-07	0.171204	0.304	0.232	0.00697932
LYN	2.00295e-07	0.0346809	0.106	0.066	0.00700233
SLC17A6	2.00922e-07	1.41993	0.079	0.047	0.00702425
EPHA1	2.01062e-07	0.374553	0.103	0.064	0.00702912
PIGM	2.01577e-07	0.234817	0.25	0.185	0.00704713
SRP9	2.01719e-07	-0.110719	0.947	0.963	0.00705209
ATP2C1	2.01763e-07	0.213957	0.319	0.241	0.00705362
lnc-RNF114-2	2.02425e-07	0.65802	0.04	0.018	0.00707678
PLEKHH1	2.03748e-07	0.165311	0.104	0.064	0.00712304
NFXL1	2.0376e-07	0.239555	0.201	0.143	0.00712344
TMEM39A	2.04226e-07	0.161006	0.226	0.163	0.00713974
GRIN2D	2.04637e-07	1.09084	0.052	0.026	0.00715412
PLPBP	2.06416e-07	0.262813	0.472	0.378	0.0072163
NADK2	2.06878e-07	0.327097	0.257	0.191	0.00723244
LEO1	2.09763e-07	0.296338	0.414	0.326	0.00733332
CPSF7	2.10413e-07	0.272477	0.337	0.256	0.00735604
WDR17	2.1328e-07	0.367032	0.181	0.128	0.00745626
RNF26	2.13604e-07	0.191411	0.231	0.168	0.0074676
TMEM167B	2.13743e-07	0.218914	0.492	0.397	0.00747246
SOCS3	2.14014e-07	0.653602	0.152	0.106	0.00748192
FSTL3	2.14632e-07	0.15477	0.176	0.123	0.00750352
POLD3	2.16631e-07	0.258664	0.234	0.172	0.0075734
C1orf232	2.16981e-07	0.90024	0.047	0.023	0.00758566
lnc-MPLKIP-5	2.17162e-07	1.1389	0.054	0.028	0.007592
PGAM5	2.17254e-07	0.387459	0.185	0.131	0.00759519
ATP6V1G2	2.18845e-07	0.478929	0.263	0.199	0.00765083
BRF1	2.20508e-07	0.357809	0.217	0.158	0.00770895
PSMF1	2.21174e-07	0.181018	0.672	0.575	0.00773225
PYGB	2.21536e-07	0.260122	0.329	0.252	0.0077449
C1RL	2.23192e-07	0.313623	0.168	0.117	0.0078028
ATP8A1	2.24032e-07	0.52792	0.125	0.083	0.00783215
NPPA	2.26418e-07	0.625867	0.105	0.067	0.00791559
ATP5MPL	2.27428e-07	-0.104594	0.936	0.959	0.00795088
MEGF6	2.27502e-07	0.638778	0.089	0.054	0.00795348
SLC6A8	2.27549e-07	0.299743	0.402	0.317	0.00795512
SLC6A6	2.2767e-07	0.278811	0.185	0.13	0.00795934
MRPL42	2.28821e-07	0.20239	0.581	0.483	0.00799959
ACAP3	2.29e-07	0.354107	0.344	0.267	0.00800585
ERCC1	2.2902e-07	0.182167	0.478	0.38	0.00800652
TTLL12	2.30691e-07	0.170962	0.229	0.167	0.00806497
PAPSS1	2.30965e-07	0.264088	0.575	0.481	0.00807455
THEM4	2.3231e-07	0.214933	0.355	0.273	0.00812157
CIART	2.3419e-07	0.481212	0.086	0.051	0.0081873
RAB26	2.34478e-07	0.258778	0.394	0.317	0.00819736
LINC02384	2.34765e-07	0.349927	0.089	0.053	0.00820738
LDLRAD3	2.3639e-07	0.316341	0.144	0.097	0.0082642
TMEM99	2.36421e-07	0.191168	0.516	0.421	0.00826528
COASY	2.36612e-07	0.228088	0.446	0.359	0.00827194
MST1	2.38873e-07	0.410433	0.146	0.1	0.00835099
AC015802.6	2.39182e-07	0.777944	0.048	0.024	0.00836179
ALDH1A1	2.398e-07	0.375157	0.509	0.435	0.0083834
ID2-AS1	2.41607e-07	0.419617	0.115	0.074	0.00844656
MANSC1	2.41905e-07	0.163263	0.438	0.347	0.00845699
TNKS2	2.4319e-07	0.211232	0.559	0.467	0.00850192
TPRG1L	2.43692e-07	0.170975	0.41	0.319	0.00851948
MYNN	2.44748e-07	0.420228	0.172	0.121	0.00855639
CENPS	2.45595e-07	0.149134	0.238	0.173	0.00858599
TTC39B	2.47203e-07	0.158772	0.262	0.196	0.00864223
SYNGR1	2.47629e-07	0.24673	0.244	0.179	0.00865712
MID1IP1	2.48408e-07	0.310002	0.342	0.268	0.00868435
ZBTB40	2.49553e-07	0.290723	0.188	0.134	0.00872439
ZNF513	2.51617e-07	0.171483	0.186	0.13	0.00879654
GANC	2.52264e-07	0.315351	0.118	0.076	0.00881914
FAM216A	2.5255e-07	0.276646	0.241	0.178	0.00882914
TBC1D22A	2.52714e-07	0.277398	0.28	0.21	0.00883489
DDX25	2.52991e-07	0.19033	0.382	0.299	0.00884457
INPP4A	2.53582e-07	0.170808	0.288	0.214	0.00886524
CSGALNACT1	2.53597e-07	1.94664	0.024	0.008	0.00886574
RLIM	2.54595e-07	0.2801	0.44	0.356	0.00890064
CAPN10	2.56643e-07	0.1403	0.258	0.189	0.00897225
CDH2	2.56694e-07	0.214711	0.701	0.657	0.00897403
BAG5	2.56701e-07	0.243974	0.539	0.442	0.00897425
GADD45G	2.57574e-07	0.435248	0.235	0.177	0.00900478
ZHX3	2.57646e-07	0.373049	0.126	0.083	0.00900732
AGMO	2.59047e-07	0.905955	0.072	0.041	0.0090563
RTN4IP1	2.59581e-07	0.177445	0.192	0.135	0.00907496
TAF3	2.62014e-07	0.265034	0.288	0.218	0.00916002
SMIM4	2.64368e-07	0.225162	0.489	0.403	0.00924231
PCNX2	2.67639e-07	0.304134	0.247	0.184	0.00935667
BTBD11	2.69065e-07	0.912483	0.063	0.034	0.00940652
TRABD2A	2.70273e-07	-0.944263	0.059	0.095	0.00944876
ATXN2L	2.71413e-07	0.22646	0.496	0.4	0.00948859
OXR1	2.71741e-07	-0.336469	0.586	0.6	0.00950008
RRP8	2.7193e-07	0.321662	0.234	0.172	0.00950666
LPIN2	2.72209e-07	0.203124	0.373	0.29	0.00951643
SCGN	2.72285e-07	0.183786	0.195	0.142	0.00951907
LINC01605	2.72902e-07	0.85293	0.049	0.024	0.00954066
NFIL3	2.73022e-07	0.370998	0.176	0.124	0.00954485
PODNL1	2.73937e-07	0.741594	0.072	0.041	0.00957682
TM4SF18	2.74309e-07	0.885067	0.011	0.001	0.00958984
POLDIP2	2.74854e-07	0.215084	0.514	0.416	0.0096089
OSER1-DT	2.75435e-07	0.364593	0.191	0.137	0.00962919
KRT18	2.76682e-07	-0.211477	0.846	0.89	0.00967282
LINC02511	2.78936e-07	-1.25987	0.041	0.072	0.00975159
ZNF582-AS1	2.80127e-07	0.299251	0.139	0.093	0.00979325
EIF3A	2.81939e-07	0.150707	0.844	0.809	0.00985657
TAOK1	2.82108e-07	0.212908	0.577	0.483	0.00986248
STX1A	2.82595e-07	0.20267	0.604	0.511	0.00987951
BRINP3	2.83015e-07	0.732158	0.044	0.021	0.00989419
FRS2	2.83581e-07	0.291655	0.297	0.225	0.009914
CALM2	2.85444e-07	0.115514	0.984	0.984	0.00997911
ARF6	2.85612e-07	0.441282	0.107	0.068	0.00998501
LINC01833	2.85644e-07	-1.1332	0.099	0.139	0.0099861
WARS	2.85965e-07	0.26038	0.325	0.25	0.00999733
INSIG1	2.87491e-07	0.316013	0.226	0.167	0.0100507
ATRNL1	2.87782e-07	0.394685	0.127	0.084	0.0100608
BICDL2	2.87866e-07	0.355957	0.147	0.1	0.0100638
ZSWIM9	2.88488e-07	0.322491	0.122	0.079	0.0100855
HIST2H2AC	2.88957e-07	0.364649	0.099	0.062	0.0101019
OGN	2.89835e-07	2.46981	0.013	0.002	0.0101326
ZBTB7C	2.9011e-07	0.719861	0.039	0.017	0.0101423
FAAP100	2.90656e-07	0.268026	0.182	0.128	0.0101613
CHAC2	2.90657e-07	0.226622	0.073	0.042	0.0101614
LIMA1	2.91388e-07	0.205674	0.253	0.186	0.0101869
SNRPN	2.91868e-07	0.14528	0.906	0.918	0.0102037
PHF12	2.92626e-07	0.242543	0.278	0.208	0.0102302
SPRYD3	2.93165e-07	0.186051	0.499	0.4	0.0102491
RPL26	2.93679e-07	0.275797	0.649	0.585	0.010267
KPNB1	2.94535e-07	0.169868	0.779	0.721	0.0102969
CNTRL	2.9551e-07	0.430685	0.231	0.172	0.010331
SRBD1	2.95823e-07	0.261	0.185	0.13	0.010342
DEDD	2.97928e-07	0.139686	0.141	0.094	0.0104155
MGRN1	2.98603e-07	0.237934	0.377	0.294	0.0104392
SMYD2	3.01253e-07	0.326365	0.157	0.108	0.0105318
FADD	3.01469e-07	0.241916	0.241	0.177	0.0105394
RNF215	3.03236e-07	0.377914	0.167	0.116	0.0106011
RAPGEFL1	3.03337e-07	0.550949	0.092	0.057	0.0106046
EGFL6	3.04406e-07	0.318476	0.365	0.295	0.010642
POC1B	3.04558e-07	0.308845	0.137	0.091	0.0106474
ENPP5	3.07513e-07	0.134377	0.313	0.236	0.0107507
MAPK8IP2	3.08901e-07	0.181664	0.431	0.344	0.0107992
NR0B1	3.10213e-07	0.416059	0.092	0.056	0.0108451
NEBL	3.1051e-07	0.236179	0.602	0.511	0.0108554
2025-03-01	3.10566e-07	0.773444	0.115	0.077	0.0108574
PRAG1	3.11367e-07	0.852928	0.042	0.02	0.0108854
HPN	3.12635e-07	0.128313	0.45	0.358	0.0109297
lnc-LINC02210-CRHR1-8	3.13421e-07	0.753559	0.065	0.036	0.0109572
lnc-SPATA31D4-1	3.13864e-07	0.886288	0.05	0.025	0.0109727
NFKBIL1	3.14462e-07	0.17922	0.472	0.376	0.0109936
CILP2	3.16935e-07	0.595607	0.055	0.029	0.01108
MIEF1	3.17838e-07	0.226441	0.332	0.256	0.0111116
lnc-CSRNP3-9	3.1818e-07	0.743688	0.047	0.023	0.0111236
ATG13	3.21733e-07	0.163777	0.317	0.241	0.0112478
CEP350	3.23085e-07	0.178894	0.576	0.481	0.0112951
ZFYVE9	3.23919e-07	0.271599	0.245	0.181	0.0113242
ID4	3.2456e-07	0.401961	0.731	0.684	0.0113466
CAPS	3.25318e-07	0.127492	0.235	0.175	0.0113731
CTBS	3.26653e-07	0.261411	0.3	0.23	0.0114198
RPP14	3.2802e-07	0.17616	0.153	0.104	0.0114676
CYR61	3.30474e-07	1.54965	0.021	0.006	0.0115534
NELFB	3.31799e-07	0.214687	0.526	0.427	0.0115997
ARL8A	3.31807e-07	0.254805	0.658	0.563	0.0116
OTUD5	3.32908e-07	0.220215	0.407	0.318	0.0116385
NAA80	3.33877e-07	0.218478	0.167	0.117	0.0116723
ARHGEF25	3.42228e-07	0.253095	0.141	0.095	0.0119643
RPS17	3.42632e-07	0.202056	0.495	0.406	0.0119784
SOAT1	3.43742e-07	0.12311	0.205	0.147	0.0120172
BAZ2A	3.45342e-07	0.193026	0.615	0.527	0.0120731
SNTG2	3.46312e-07	0.949679	0.043	0.021	0.0121071
TTYH3	3.46754e-07	0.284513	0.239	0.178	0.0121225
TDRP	3.46794e-07	0.353442	0.095	0.058	0.0121239
ZNF132	3.4779e-07	1.05296	0.033	0.014	0.0121587
CYLD	3.48937e-07	0.239253	0.368	0.286	0.0121988
TAF2	3.50185e-07	0.212121	0.249	0.183	0.0122425
RALBP1	3.50217e-07	0.202748	0.699	0.616	0.0122436
IARS	3.5293e-07	0.271486	0.524	0.439	0.0123384
ZNF334	3.52958e-07	0.291547	0.249	0.185	0.0123394
PIK3CA	3.54714e-07	0.417287	0.172	0.121	0.0124008
ST6GAL1	3.5728e-07	0.502655	0.243	0.186	0.0124905
SMN1	3.58481e-07	0.316694	0.101	0.063	0.0125325
ARSK	3.58877e-07	0.189303	0.21	0.151	0.0125464
ITGA6	3.61772e-07	0.261433	0.152	0.104	0.0126476
PLBD2	3.62284e-07	0.261235	0.213	0.154	0.0126655
ZDHHC16	3.62858e-07	0.139959	0.235	0.171	0.0126855
RGS5	3.63673e-07	0.469682	0.075	0.044	0.012714
TMC4	3.65974e-07	0.219616	0.44	0.355	0.0127944
MAX	3.66014e-07	0.16248	0.315	0.24	0.0127959
RHOA	3.67323e-07	0.0996794	0.891	0.896	0.0128416
CNNM1	3.68099e-07	-0.202897	0.055	0.029	0.0128687
lnc-ZCCHC13-17	3.69179e-07	-0.710417	0.104	0.146	0.0129065
DGKD	3.69617e-07	0.32678	0.21	0.153	0.0129218
lnc-SHF-3	3.70438e-07	0.219453	0.147	0.099	0.0129505
TUBG1	3.72731e-07	0.26541	0.434	0.348	0.0130307
lnc-JCHAIN-1	3.73665e-07	1.07531	0.037	0.016	0.0130633
KAZN	3.75819e-07	0.327768	0.281	0.218	0.0131386
CSAD	3.76171e-07	0.232414	0.298	0.227	0.0131509
PPP1CC	3.76383e-07	0.194064	0.683	0.602	0.0131583
GFPT2	3.78178e-07	0.698396	0.054	0.028	0.0132211
SHLD2	3.7859e-07	0.394176	0.123	0.08	0.0132355
HIST3H2A	3.78748e-07	-0.334583	0.56	0.576	0.013241
SRP54	3.78791e-07	0.23764	0.746	0.681	0.0132425
TIMP4	3.79288e-07	0.705823	0.033	0.014	0.0132599
GCC1	3.79292e-07	0.143321	0.13	0.085	0.0132601
SUCLG2	3.80278e-07	0.184462	0.282	0.211	0.0132945
GRP	3.80399e-07	0.0189143	0.124	0.082	0.0132987
ATP7A	3.82591e-07	0.177559	0.157	0.107	0.0133754
PPARD	3.83103e-07	0.470008	0.131	0.088	0.0133933
lnc-BIRC2-9	3.84787e-07	0.401675	0.082	0.049	0.0134522
SF3B5	3.85046e-07	-0.124095	0.896	0.917	0.0134612
ELMO3	3.85486e-07	0.24134	0.11	0.07	0.0134766
CYP1B1	3.87438e-07	0.291839	0.044	0.021	0.0135448
SOGA1	3.87962e-07	0.395146	0.264	0.2	0.0135631
ARHGAP18	3.90087e-07	0.184852	0.317	0.243	0.0136375
CDIP1	3.9115e-07	0.262845	0.466	0.379	0.0136746
STRN3	3.91325e-07	0.202004	0.428	0.34	0.0136807
FAM57B	3.99946e-07	0.265918	0.541	0.453	0.0139821
NR2F2-AS1	4.00319e-07	-1.81383	0.033	0.062	0.0139952
lnc-ARID2-11	4.01453e-07	0.615906	0.06	0.032	0.0140348
MT-ND1	4.02121e-07	0.13501	0.984	0.997	0.0140581
CDC37	4.02469e-07	0.225059	0.689	0.597	0.0140703
PMEL	4.07184e-07	1.70127	0.034	0.014	0.0142352
lnc-MFSD4B-1	4.08905e-07	0.321811	0.067	0.037	0.0142953
GDPD5	4.10116e-07	0.45506	0.097	0.061	0.0143376
TAGLN	4.11431e-07	0.782272	0.05	0.025	0.0143836
CATSPERG	4.12587e-07	0.531456	0.149	0.104	0.014424
MAP7D1	4.14638e-07	0.22396	0.516	0.417	0.0144957
lnc-CDIPT-1	4.15487e-07	0.5945	0.061	0.033	0.0145254
CD55	4.15978e-07	0.194064	0.401	0.32	0.0145426
lnc-HIST1H1A-3	4.18627e-07	0.465761	0.081	0.048	0.0146352
PRPF39	4.20695e-07	0.39073	0.214	0.156	0.0147075
SAA1	4.25131e-07	1.70096	0.025	0.009	0.0148626
RSAD2	4.26055e-07	0.667335	0.052	0.026	0.0148949
GOLGA8A	4.29175e-07	0.303839	0.162	0.112	0.015004
FBXL2	4.31126e-07	0.155666	0.277	0.206	0.0150722
GLG1	4.33289e-07	0.180439	0.752	0.692	0.0151478
EIF4A1	4.34014e-07	0.278674	0.216	0.158	0.0151731
TRIM13	4.35024e-07	0.250863	0.357	0.277	0.0152085
ERBIN	4.38157e-07	0.181036	0.413	0.327	0.015318
C3orf70	4.39059e-07	0.618346	0.098	0.062	0.0153495
AHR	4.39851e-07	0.500674	0.073	0.042	0.0153772
CEP170B	4.41009e-07	0.0702553	0.16	0.11	0.0154177
SNHG5.1	4.42269e-07	0.363303	0.287	0.22	0.0154617
PCSK4	4.42497e-07	0.508181	0.091	0.056	0.0154697
EMX2	4.42717e-07	1.28825	0.036	0.016	0.0154774
NXF1	4.49838e-07	0.200486	0.232	0.169	0.0157263
H2AFX	4.49866e-07	0.208635	0.378	0.294	0.0157273
RSU1	4.52624e-07	0.261233	0.165	0.115	0.0158237
PXN	4.55041e-07	0.163177	0.158	0.109	0.0159082
ANXA9	4.55043e-07	0.882767	0.04	0.019	0.0159083
RECK	4.55424e-07	0.292049	0.193	0.138	0.0159216
GNG7	4.56408e-07	0.183632	0.151	0.103	0.015956
KIF1C	4.60706e-07	0.353225	0.079	0.047	0.0161063
GALNT18	4.62091e-07	0.343441	0.122	0.081	0.0161547
PROX1	4.6384e-07	-0.519306	0.391	0.425	0.0162159
RHOC	4.6459e-07	0.16549	0.828	0.791	0.0162421
FAM182A	4.64914e-07	0.338005	0.109	0.069	0.0162534
TACR1	4.65731e-07	2.66989	0.01	0.001	0.016282
RIC3	4.66994e-07	-0.257914	0.645	0.65	0.0163261
SMIM26	4.69221e-07	-0.142797	0.796	0.818	0.016404
NMRAL1	4.69752e-07	0.161934	0.485	0.39	0.0164225
ANKLE2	4.69997e-07	0.176187	0.436	0.343	0.0164311
WWP2	4.71255e-07	0.254119	0.159	0.109	0.0164751
HDAC11	4.72477e-07	0.176128	0.252	0.186	0.0165178
DNAJC27-AS1	4.75127e-07	0.296413	0.183	0.13	0.0166104
RAB30	4.7871e-07	0.258476	0.349	0.275	0.0167357
ALDH3B2	4.78879e-07	1.02359	0.04	0.018	0.0167416
TMEM150C	4.79283e-07	0.318992	0.18	0.128	0.0167557
LRRC57	4.79663e-07	0.27679	0.203	0.147	0.016769
PHF13	4.79894e-07	0.495634	0.167	0.118	0.0167771
LTV1	4.81357e-07	0.325925	0.249	0.185	0.0168282
GOLGA2P7	4.81433e-07	1.04159	0.036	0.016	0.0168309
CBWD1	4.82124e-07	0.247146	0.323	0.246	0.0168551
UBE2F	4.85357e-07	0.18085	0.44	0.349	0.0169681
SLCO4A1	4.85976e-07	0.643563	0.036	0.016	0.0169897
TRPM7	4.8711e-07	0.308668	0.21	0.152	0.0170294
RAB6A	4.87737e-07	0.269086	0.599	0.504	0.0170513
ZBTB18	4.89208e-07	0.189905	0.177	0.124	0.0171027
GAA	4.8957e-07	0.214152	0.645	0.575	0.0171154
lnc-TDRD3-18	4.90125e-07	0.84647	0.031	0.013	0.0171348
lnc-COA6-11	4.91156e-07	2.42489	0.016	0.004	0.0171708
ZCCHC24	4.94445e-07	0.689868	0.071	0.041	0.0172858
N4BP2	4.97114e-07	-0.306345	0.426	0.455	0.0173791
VAT1	4.98407e-07	0.271574	0.55	0.46	0.0174243
C2orf68	4.98486e-07	0.225003	0.285	0.217	0.0174271
CD164	4.99329e-07	0.28265	0.292	0.224	0.0174565
RPL23AP49	4.99547e-07	0.266808	0.268	0.2	0.0174642
TSIX	5.00303e-07	-0.935886	0.018	0.042	0.0174906
HMGXB4	5.01223e-07	0.208516	0.529	0.44	0.0175227
UBA1	5.01722e-07	-0.261546	0.574	0.58	0.0175402
ENTPD5	5.01966e-07	0.272686	0.111	0.071	0.0175487
B3GNT7	5.02007e-07	0.517413	0.08	0.048	0.0175502
BOP1	5.02584e-07	0.251299	0.182	0.128	0.0175703
CHMP1A	5.05931e-07	0.199079	0.521	0.423	0.0176874
LIN7A	5.06279e-07	0.907191	0.073	0.043	0.0176995
NADSYN1	5.06332e-07	0.164817	0.22	0.159	0.0177014
SSBP1	5.08625e-07	-0.131302	0.834	0.848	0.0177815
OSBP	5.08674e-07	0.23728	0.488	0.401	0.0177832
PPM1L	5.09155e-07	0.334555	0.354	0.283	0.0178001
lnc-ZPLD1-2	5.11577e-07	1.82668	0.016	0.004	0.0178847
TXLNA	5.12249e-07	0.167014	0.569	0.471	0.0179082
COMT	5.12496e-07	0.175313	0.807	0.767	0.0179169
ZNF185	5.12514e-07	0.236626	0.136	0.092	0.0179175
VSTM2L	5.12922e-07	0.241076	0.22	0.163	0.0179317
GSPT1	5.14073e-07	0.213439	0.712	0.633	0.017972
MYPOP	5.1518e-07	0.166864	0.183	0.13	0.0180107
PGAM2	5.17099e-07	0.658515	0.127	0.087	0.0180778
CTSK	5.18707e-07	0.603848	0.052	0.027	0.018134
SLC35B2	5.21174e-07	0.152957	0.477	0.388	0.0182202
lnc-LDLRAP1-1	5.21304e-07	0.771256	0.047	0.023	0.0182248
MOCS3	5.222e-07	0.300117	0.123	0.081	0.0182561
SNX5	5.23317e-07	0.245855	0.375	0.292	0.0182951
SIPA1	5.2657e-07	0.150838	0.212	0.153	0.0184089
MLLT3	5.29504e-07	0.362349	0.302	0.233	0.0185115
TCOF1	5.33579e-07	0.279577	0.277	0.21	0.0186539
CXCL12	5.34028e-07	0.79248	0.049	0.025	0.0186696
ZNRF3	5.34068e-07	0.268209	0.221	0.161	0.018671
ITCH	5.35038e-07	0.134746	0.278	0.208	0.0187049
CBWD5	5.37856e-07	0.180927	0.213	0.154	0.0188034
DNAJC1	5.38618e-07	0.172147	0.805	0.788	0.0188301
FKBP9	5.40464e-07	0.297409	0.559	0.481	0.0188946
CLK3	5.44357e-07	0.154729	0.354	0.273	0.0190307
SUMF2	5.45546e-07	0.162642	0.699	0.622	0.0190723
PNP	5.46093e-07	0.180058	0.243	0.18	0.0190914
ZPR1	5.48032e-07	0.209592	0.303	0.232	0.0191592
lnc-PAX9-11	5.48129e-07	0.289353	0.046	0.022	0.0191626
FAM189B	5.49593e-07	0.162095	0.299	0.227	0.0192138
BAIAP2L1	5.55124e-07	0.257054	0.369	0.296	0.0194072
DUBR	5.59546e-07	0.437685	0.123	0.082	0.0195617
NCKIPSD	5.61469e-07	0.185997	0.206	0.15	0.019629
SPAG9	5.62889e-07	0.253078	0.633	0.543	0.0196786
PKIB	5.6576e-07	0.256994	0.754	0.677	0.019779
RPL3P4	5.65952e-07	0.349778	0.177	0.127	0.0197857
RUNDC3A-AS1	5.66804e-07	0.203869	0.172	0.121	0.0198155
PCP4L1	5.71871e-07	1.81908	0.016	0.004	0.0199926
IL17RA	5.71976e-07	0.247192	0.135	0.09	0.0199963
OAT	5.73153e-07	0.192449	0.561	0.468	0.0200374
SETD6	5.7579e-07	0.25427	0.188	0.134	0.0201296
KCNMB4	5.80912e-07	0.370737	0.388	0.313	0.0203087
PALM	5.81288e-07	0.321257	0.433	0.348	0.0203218
S100PBP	5.82618e-07	0.288366	0.264	0.2	0.0203683
SLC35F2	5.85898e-07	0.513171	0.086	0.053	0.020483
CTNNAL1	5.90664e-07	0.206763	0.347	0.268	0.0206496
XPO6	5.91875e-07	0.243757	0.379	0.298	0.0206919
VAMP8	5.94638e-07	0.259376	0.485	0.411	0.0207886
ESM1	5.96165e-07	1.07184	0.116	0.078	0.0208419
MYH10	5.96449e-07	0.221884	0.531	0.435	0.0208518
WNT7B	5.98097e-07	0.537484	0.048	0.024	0.0209095
DLGAP4	5.98138e-07	0.189041	0.599	0.502	0.0209109
KCNJ12	5.98194e-07	1.64398	0.017	0.005	0.0209128
HYKK	5.99797e-07	0.343574	0.115	0.075	0.0209689
SQOR	6.03048e-07	0.192263	0.149	0.102	0.0210826
MPP5	6.04906e-07	0.250599	0.163	0.114	0.0211475
SDR16C5	6.09448e-07	1.00452	0.147	0.104	0.0213063
lnc-BRF1-1	6.09783e-07	0.549463	0.088	0.054	0.021318
lnc-SBDS-29	6.11845e-07	0.581419	0.091	0.057	0.0213901
ICAM5	6.18232e-07	1.71027	0.018	0.005	0.0216134
CSNK1G2	6.19003e-07	0.23759	0.521	0.429	0.0216403
USP44	6.19085e-07	0.772413	0.073	0.043	0.0216432
CDK13	6.19584e-07	0.246548	0.534	0.442	0.0216607
lnc-SLC39A11-1	6.19842e-07	0.115523	0.052	0.027	0.0216697
KMT2A	6.20424e-07	0.334049	0.388	0.309	0.02169
CTTNBP2NL	6.21914e-07	0.221132	0.362	0.283	0.0217421
CBLC	6.2244e-07	0.379321	0.069	0.04	0.0217605
C3orf62	6.23744e-07	0.287933	0.177	0.125	0.0218061
PGM2L1	6.30585e-07	0.333945	0.528	0.449	0.0220452
POLR1B	6.31452e-07	0.240219	0.115	0.075	0.0220756
RNF41	6.335e-07	0.202485	0.441	0.353	0.0221472
CDK2	6.33831e-07	0.511339	0.073	0.042	0.0221587
NLRC5	6.35123e-07	1.74623	0.018	0.005	0.0222039
BTN3A1	6.36032e-07	0.309647	0.155	0.108	0.0222357
TJP1	6.36667e-07	0.190081	0.562	0.474	0.0222579
SHARPIN	6.37594e-07	0.254248	0.519	0.431	0.0222903
TMEM256	6.3978e-07	0.305178	0.149	0.102	0.0223667
lnc-CREB3L1-1	6.45928e-07	2.80563	0.013	0.002	0.0225816
BAD	6.47278e-07	-0.206385	0.722	0.727	0.0226289
lnc-GNG11-2	6.48212e-07	1.51435	0.01	0.001	0.0226615
LNX1	6.4854e-07	0.191725	0.155	0.107	0.0226729
OLFML2B	6.48841e-07	1.16566	0.018	0.005	0.0226835
FARP2	6.49139e-07	0.0874062	0.249	0.183	0.0226939
PKD1P6	6.53852e-07	0.391498	0.12	0.08	0.0228587
JCAD	6.54011e-07	1.54915	0.013	0.002	0.0228642
SMIM24	6.54956e-07	0.537967	0.049	0.025	0.0228973
EHHADH	6.57719e-07	0.245446	0.158	0.11	0.0229939
NUDT14	6.59471e-07	-0.188553	0.675	0.72	0.0230551
PTPN4	6.62483e-07	0.183303	0.3	0.229	0.0231604
CD68	6.63682e-07	1.0173	0.021	0.006	0.0232023
LSM12	6.64423e-07	0.142472	0.414	0.327	0.0232282
MAP7D3	6.64484e-07	0.247062	0.108	0.069	0.0232304
ELOVL5	6.66282e-07	0.235703	0.363	0.29	0.0232932
YBEY	6.70324e-07	0.116031	0.407	0.318	0.0234345
GPS2	6.70821e-07	0.103663	0.272	0.203	0.0234519
USP46	6.72785e-07	0.267762	0.216	0.159	0.0235206
FAM57A	6.73462e-07	0.334343	0.127	0.085	0.0235442
ATXN1L	6.74401e-07	0.263109	0.174	0.123	0.0235771
GAPVD1	6.76361e-07	0.25459	0.457	0.371	0.0236456
HDAC4	6.80827e-07	0.278151	0.186	0.133	0.0238017
CDK5RAP2	6.81314e-07	0.195924	0.443	0.362	0.0238187
AGAP3	6.83997e-07	0.23543	0.369	0.289	0.0239125
ZBTB47	6.8598e-07	0.757019	0.057	0.031	0.0239819
ARMC9	6.87222e-07	0.178765	0.301	0.228	0.0240253
MSRB2	6.87858e-07	-0.151801	0.833	0.844	0.0240475
CRH	6.88713e-07	0.115318	0.034	0.015	0.0240774
ENTR1	6.93718e-07	0.235912	0.262	0.196	0.0242524
MAFF	6.95323e-07	0.481404	0.071	0.041	0.0243085
HCFC2	6.98607e-07	0.298437	0.197	0.142	0.0244233
C2orf42	7.00863e-07	0.277355	0.083	0.05	0.0245022
AC022415.1	7.01416e-07	0.762111	0.045	0.022	0.0245215
CDS1	7.02898e-07	0.181595	0.288	0.219	0.0245733
PRKD3	7.07016e-07	0.281647	0.258	0.194	0.0247173
HHIP-AS1	7.07732e-07	0.735376	0.035	0.015	0.0247423
ADAM12	7.09062e-07	0.507059	0.043	0.021	0.0247888
MRM3	7.1001e-07	0.25921	0.218	0.16	0.0248219
TMEM86A	7.12028e-07	0.425739	0.057	0.03	0.0248925
MBTPS2	7.13465e-07	0.172148	0.244	0.18	0.0249427
lnc-WDR70-5	7.17133e-07	0.471962	0.082	0.049	0.025071
lnc-DEFB115-5	7.17455e-07	0.503428	0.125	0.084	0.0250822
RRP36	7.17877e-07	0.211687	0.603	0.515	0.025097
NIPA2	7.21809e-07	0.207122	0.508	0.413	0.0252344
EPHB1	7.30084e-07	1.02726	0.044	0.022	0.0255237
EFHD1	7.30474e-07	0.610259	0.125	0.085	0.0255374
lnc-FGFRL1-8	7.32026e-07	0.970773	0.04	0.019	0.0255916
HEBP2	7.34287e-07	0.162814	0.808	0.781	0.0256707
SNX4	7.38578e-07	0.210633	0.46	0.372	0.0258207
CD3EAP	7.38796e-07	0.562094	0.092	0.057	0.0258283
APOO	7.40899e-07	-0.466271	0.376	0.401	0.0259018
CD82	7.41735e-07	0.739554	0.045	0.022	0.0259311
BMF	7.46773e-07	0.495539	0.106	0.069	0.0261072
JUND	7.49517e-07	0.15206	0.973	0.973	0.0262031
lnc-ZCCHC7-2	7.50332e-07	0.190926	0.636	0.54	0.0262316
ATF1	7.53588e-07	0.183859	0.215	0.155	0.0263454
lnc-EIF2AK1-1	7.55224e-07	1.1349	0.043	0.021	0.0264026
PHACTR4	7.60097e-07	0.247865	0.456	0.368	0.026573
CDH18	7.60224e-07	0.730054	0.078	0.047	0.0265774
TNFRSF12A	7.60718e-07	0.134165	0.72	0.675	0.0265947
JAM2	7.62236e-07	0.528396	0.083	0.051	0.0266478
OXSM	7.62576e-07	0.232683	0.238	0.175	0.0266596
NINL	7.66936e-07	0.22495	0.197	0.141	0.0268121
CNBD2	7.68446e-07	0.274292	0.235	0.174	0.0268649
TIMM23	7.69689e-07	0.135594	0.291	0.221	0.0269083
lnc-ENTPD7-1	7.71874e-07	1.44718	0.025	0.009	0.0269847
POLR3D	7.73587e-07	0.265406	0.42	0.339	0.0270446
LINGO2	7.7871e-07	0.659213	0.055	0.03	0.0272237
PTEN	7.79616e-07	0.186258	0.575	0.475	0.0272554
SLC38A6	7.79817e-07	0.191981	0.218	0.157	0.0272624
POLM	7.80603e-07	0.382181	0.135	0.092	0.0272899
HIKESHI	7.8098e-07	-0.19947	0.661	0.668	0.0273031
PIP4K2A	7.85504e-07	0.162383	0.184	0.131	0.0274612
lnc-DPYSL2-1	7.88703e-07	0.945485	0.035	0.016	0.0275731
SYDE1	7.88905e-07	0.503604	0.029	0.012	0.0275801
RNF8	7.89063e-07	0.240507	0.567	0.477	0.0275856
DMXL2	7.91109e-07	0.180488	0.312	0.236	0.0276572
ERMARD	7.92587e-07	0.372254	0.126	0.084	0.0277088
TSPYL2	7.94468e-07	0.274206	0.438	0.353	0.0277746
CCDC125	8.03241e-07	0.200706	0.208	0.151	0.0280813
TMEM198	8.04324e-07	0.164706	0.265	0.198	0.0281192
CTDSP1	8.09854e-07	0.169326	0.175	0.124	0.0283125
MED1	8.12767e-07	0.161462	0.286	0.216	0.0284143
PPP3CA	8.14435e-07	0.169571	0.776	0.721	0.0284726
TGFB3	8.14998e-07	0.381781	0.12	0.079	0.0284923
UQCRC2	8.1635e-07	0.149227	0.83	0.799	0.0285396
TRIP6	8.16815e-07	0.503082	0.177	0.127	0.0285558
FRMD6-AS1	8.17269e-07	0.641819	0.057	0.031	0.0285717
RCOR2	8.20761e-07	0.202148	0.342	0.265	0.0286938
LINC01273	8.23697e-07	0.433018	0.104	0.067	0.0287964
STX16	8.23998e-07	0.167233	0.555	0.46	0.028807
AFF2	8.25262e-07	1.37248	0.033	0.014	0.0288512
MTERF3	8.27142e-07	0.273151	0.216	0.159	0.0289169
GNAZ	8.28652e-07	0.260251	0.249	0.188	0.0289697
KHDC4	8.35628e-07	0.237932	0.381	0.301	0.0292136
MTX1	8.35958e-07	0.20685	0.219	0.159	0.0292251
MISP3	8.4015e-07	0.20969	0.333	0.258	0.0293716
lnc-ZIC4-3	8.40216e-07	2.1365	0.011	0.002	0.029374
lnc-ANKRD36B-3	8.48265e-07	0.421471	0.283	0.221	0.0296554
MT-CO2	8.55874e-07	0.0688763	0.995	0.999	0.0299214
NXPE3	8.5628e-07	0.365724	0.21	0.155	0.0299356
REPS1	8.56563e-07	0.192498	0.289	0.218	0.0299454
NARF	8.58825e-07	0.240228	0.638	0.552	0.0300245
SSBP4	8.62502e-07	-0.15693	0.788	0.808	0.0301531
lnc-EGR2-5	8.67912e-07	0.270677	0.116	0.077	0.0303422
LSM10	8.68965e-07	0.196213	0.699	0.614	0.030379
IRF9	8.69468e-07	0.408911	0.077	0.046	0.0303966
AEBP2	8.6949e-07	0.208961	0.323	0.25	0.0303974
LACC1	8.74244e-07	0.671477	0.062	0.035	0.0305636
LRRC8D	8.75141e-07	0.191805	0.353	0.278	0.0305949
SYTL3	8.82032e-07	0.879812	0.037	0.017	0.0308358
lnc-AP1S3-1	8.82999e-07	0.812395	0.062	0.035	0.0308696
EAF1	8.86558e-07	0.239012	0.254	0.191	0.0309941
SLC4A2	8.88419e-07	0.348246	0.2	0.144	0.0310591
LRP4	8.89766e-07	0.688096	0.041	0.02	0.0311062
ABT1	8.91031e-07	0.194395	0.362	0.28	0.0311504
TMEM40	8.97247e-07	0.81317	0.054	0.029	0.0313678
PANK2	9.01684e-07	0.227461	0.406	0.322	0.0315229
ZNF654	9.05104e-07	0.287636	0.191	0.137	0.0316424
SLC2A13	9.0966e-07	0.559625	0.105	0.068	0.0318017
COLGALT1	9.11958e-07	0.0472242	0.246	0.181	0.0318821
PLA2R1	9.12002e-07	0.380204	0.095	0.06	0.0318836
FBXW5	9.13564e-07	0.18131	0.619	0.531	0.0319382
ST8SIA6-AS1	9.13575e-07	0.208975	0.307	0.238	0.0319386
UTP23	9.13605e-07	0.325506	0.35	0.28	0.0319396
BIRC2	9.21335e-07	0.207228	0.469	0.378	0.0322099
LDLRAD1	9.21341e-07	0.721764	0.052	0.028	0.0322101
TMEM216	9.21406e-07	0.17583	0.259	0.194	0.0322124
GABRB1	9.21775e-07	1.65522	0.047	0.024	0.0322253
DECR2	9.21953e-07	0.277766	0.131	0.088	0.0322315
COG4	9.27828e-07	0.209266	0.412	0.327	0.0324369
EFTUD2	9.28624e-07	0.228674	0.263	0.197	0.0324647
BACE2	9.29763e-07	-0.871448	0.245	0.277	0.0325045
RRP9	9.32293e-07	0.296484	0.181	0.129	0.032593
lnc-KCNE1B-2	9.33849e-07	-1.32495	0.015	0.037	0.0326474
PDE4B	9.35487e-07	0.285146	0.213	0.159	0.0327046
lnc-MCEE-1	9.36687e-07	0.900504	0.051	0.027	0.0327466
ZCCHC9	9.37705e-07	0.219695	0.343	0.264	0.0327822
LMTK2	9.41854e-07	0.212416	0.271	0.205	0.0329272
SKIV2L	9.43053e-07	0.432653	0.186	0.135	0.0329691
ZSCAN32	9.45386e-07	0.258239	0.18	0.129	0.0330507
CCNH	9.46442e-07	0.215238	0.491	0.4	0.0330876
PYGO2	9.48272e-07	0.332058	0.205	0.149	0.0331516
CTDSPL	9.49604e-07	0.27646	0.286	0.221	0.0331982
lnc-TC2N-1	9.52233e-07	0.178272	0.101	0.064	0.0332901
UBQLN2	9.52543e-07	0.286087	0.369	0.29	0.0333009
lnc-GTF3A-4	9.5298e-07	0.356244	0.07	0.04	0.0333162
EMD	9.55726e-07	0.204195	0.677	0.601	0.0334122
TRAF3	9.56795e-07	0.322508	0.266	0.201	0.0334496
TBC1D8	9.57512e-07	0.231189	0.129	0.087	0.0334746
PIGT	9.57638e-07	-0.188822	0.807	0.82	0.033479
AL391650.1	9.58462e-07	1.42053	0.014	0.003	0.0335078
CPLX2	9.5963e-07	0.201996	0.267	0.203	0.0335487
ATXN7L3	9.61343e-07	0.199809	0.249	0.186	0.0336086
FAM241A	9.63095e-07	0.967918	0.061	0.034	0.0336698
DPH7	9.63783e-07	0.223644	0.287	0.218	0.0336939
UBE2G2	9.67592e-07	0.14129	0.574	0.47	0.033827
FAM49A	9.6823e-07	0.725071	0.078	0.048	0.0338493
LINC00471	9.69071e-07	0.498808	0.06	0.033	0.0338787
MIA3	9.70169e-07	0.224761	0.647	0.562	0.0339171
SNTB2	9.728e-07	0.201807	0.287	0.218	0.0340091
UBE2H	9.77256e-07	0.19396	0.551	0.456	0.0341649
SYT4	9.79356e-07	-0.226563	0.812	0.844	0.0342383
RBM33	9.8413e-07	0.238811	0.451	0.365	0.0344052
TTL	9.84553e-07	0.355479	0.27	0.207	0.03442
MYL9	9.89016e-07	0.631316	0.056	0.031	0.034576
ANKRD16	9.89375e-07	0.173707	0.176	0.125	0.0345885
MSC-AS1	9.94162e-07	0.814859	0.038	0.018	0.0347559
STRN	9.96856e-07	0.098705	0.146	0.1	0.0348501
lnc-PDK3-1	1.00032e-06	0.179487	0.166	0.116	0.034971
UMAD1	1.00391e-06	0.32531	0.241	0.181	0.0350966
CYP2W1	1.00997e-06	1.98095	0.015	0.003	0.0353087
IFT46	1.01063e-06	0.203518	0.234	0.172	0.0353315
TPBG	1.01837e-06	0.225479	0.61	0.525	0.0356022
lnc-TMEM243-1	1.01876e-06	0.209323	0.139	0.095	0.0356157
RORB	1.02032e-06	0.794604	0.035	0.015	0.0356705
XRCC1	1.02668e-06	0.238986	0.282	0.214	0.0358928
MAP1LC3B	1.02744e-06	-0.123753	0.778	0.802	0.0359192
TMEM184B	1.02958e-06	0.207264	0.393	0.314	0.0359942
lnc-RIMKLA-1	1.03013e-06	0.542567	0.089	0.056	0.0360132
LDB2	1.03101e-06	0.878746	0.054	0.029	0.0360442
TMEM74B	1.03237e-06	0.345651	0.168	0.12	0.0360916
CGGBP1	1.03273e-06	0.19159	0.495	0.4	0.0361043
TCFL5	1.03289e-06	0.34821	0.129	0.087	0.0361099
lnc-IFT46-1	1.03395e-06	0.44356	0.109	0.07	0.0361469
GPX1	1.03468e-06	0.140556	0.873	0.835	0.0361722
DMWD	1.03842e-06	0.23312	0.412	0.328	0.0363031
RNF121	1.03894e-06	0.157393	0.263	0.197	0.0363213
RLF	1.04019e-06	0.295316	0.261	0.198	0.0363651
CHD1	1.04021e-06	0.1695	0.464	0.372	0.0363659
lnc-NLRP3-1	1.04203e-06	0.381491	0.158	0.111	0.0364293
NUP54	1.04226e-06	0.301566	0.208	0.153	0.0364372
LRP10	1.04336e-06	0.172566	0.587	0.509	0.0364759
ZNF274	1.04888e-06	0.27881	0.246	0.183	0.036669
TM2D1	1.04947e-06	0.0509732	0.198	0.142	0.0366894
MAP2K4	1.05067e-06	0.147351	0.444	0.354	0.0367314
lnc-A4GALT-3	1.05122e-06	0.823251	0.032	0.014	0.0367505
SLC27A2	1.05336e-06	0.157346	0.446	0.362	0.0368256
SLC41A1	1.05495e-06	0.127921	0.236	0.173	0.036881
BAALC-AS1	1.05537e-06	0.45303	0.041	0.019	0.0368957
lnc-USP16-9	1.05651e-06	0.875107	0.043	0.021	0.0369357
RAB2B	1.05723e-06	0.203842	0.34	0.263	0.0369609
VSIR	1.06466e-06	2.08578	0.015	0.004	0.0372204
IQGAP2	1.06698e-06	0.340069	0.077	0.046	0.0373017
ZSCAN1	1.07714e-06	-0.353921	0.358	0.4	0.0376568
PHLPP2	1.07867e-06	0.396657	0.138	0.095	0.0377102
CLTCL1	1.08249e-06	0.292907	0.084	0.051	0.0378438
ARHGAP25	1.0865e-06	1.42405	0.026	0.01	0.0379841
MRPL30	1.08904e-06	0.151496	0.253	0.19	0.038073
lnc-NTN4-1	1.09021e-06	1.68948	0.015	0.004	0.0381136
lnc-NANOS3-2	1.09027e-06	1.26042	0.021	0.007	0.038116
HS3ST4	1.09069e-06	0.475091	0.063	0.035	0.0381306
KCNQ1OT1	1.09073e-06	0.222183	0.516	0.428	0.038132
ME1	1.0976e-06	0.342323	0.206	0.152	0.0383722
MMP2	1.09817e-06	0.718076	0.131	0.091	0.0383921
GOPC	1.10053e-06	0.206084	0.699	0.62	0.0384744
SMTN	1.10154e-06	0.505316	0.134	0.091	0.0385097
CYB5RL	1.11963e-06	0.375951	0.092	0.057	0.0391424
CCDC162P	1.11994e-06	0.343755	0.05	0.026	0.0391531
GAPDHP40	1.12393e-06	2.29693	0.01	0.001	0.0392927
ACOT7	1.12964e-06	0.272072	0.453	0.366	0.0394922
SLC2A6	1.13297e-06	0.313962	0.142	0.098	0.0396086
NAA10	1.13437e-06	0.183476	0.671	0.585	0.0396577
GINM1	1.1355e-06	0.14588	0.75	0.695	0.039697
FBXW8	1.13795e-06	0.289199	0.264	0.201	0.0397828
RPS13	1.14411e-06	-0.0723899	0.992	0.997	0.0399981
SIRT6	1.14685e-06	0.170431	0.31	0.235	0.0400939
YIPF5	1.15436e-06	0.22204	0.632	0.559	0.0403565
FBXL22	1.16322e-06	0.383714	0.113	0.074	0.0406663
CPLX1	1.17103e-06	0.290987	0.174	0.124	0.0409391
OSBPL8	1.17777e-06	0.238329	0.58	0.491	0.0411748
LINC01694	1.17933e-06	1.20163	0.033	0.015	0.0412294
lnc-TTC30B-2	1.18326e-06	0.473366	0.088	0.055	0.0413669
RITA1	1.18502e-06	0.175705	0.239	0.177	0.0414284
CCDC96	1.18545e-06	0.377043	0.134	0.092	0.0414435
SURF6	1.19023e-06	0.163367	0.318	0.246	0.0416105
lnc-TIGD2-5	1.19068e-06	1.27642	0.025	0.009	0.0416263
CAPN15	1.19205e-06	0.165735	0.114	0.074	0.0416739
CDADC1	1.19384e-06	0.295186	0.207	0.152	0.0417365
SKIL	1.19415e-06	0.244935	0.376	0.299	0.0417475
GPR176	1.19432e-06	1.53229	0.02	0.006	0.0417533
ALDH1B1	1.1962e-06	0.313359	0.122	0.082	0.0418193
FAM122B	1.20366e-06	0.344784	0.277	0.216	0.0420801
ZNF107	1.2121e-06	0.263837	0.104	0.067	0.0423749
AC131212.2	1.21274e-06	0.108811	0.215	0.156	0.0423972
AL031777.3	1.21328e-06	0.83787	0.025	0.009	0.0424163
FAM19A4	1.2144e-06	2.31831	0.017	0.005	0.0424554
ESYT3	1.21681e-06	0.666221	0.047	0.024	0.0425395
FAS	1.21845e-06	1.27592	0.02	0.006	0.042597
DCP2	1.22021e-06	0.253062	0.281	0.216	0.0426586
PRIM1	1.22026e-06	0.547164	0.089	0.056	0.0426604
CCND2	1.22085e-06	0.307957	0.475	0.399	0.0426809
MYO1C	1.22116e-06	0.182092	0.442	0.354	0.0426918
MRPS22	1.22513e-06	0.195018	0.53	0.441	0.0428305
TMEFF2	1.2262e-06	1.30008	0.05	0.026	0.0428679
P4HA3	1.23022e-06	0.514014	0.083	0.051	0.0430084
SFRP4	1.23382e-06	1.96526	0.018	0.005	0.0431344
ATXN3	1.23971e-06	0.249893	0.284	0.218	0.0433404
MEIS1	1.2481e-06	1.60868	0.019	0.006	0.0436337
NDUFC1	1.25046e-06	-0.0934334	0.799	0.836	0.043716
BICD2	1.25434e-06	0.162116	0.249	0.187	0.0438516
EEF2K	1.25576e-06	0.37613	0.147	0.102	0.0439013
GABRA1	1.25915e-06	1.0425	0.065	0.037	0.0440197
C7orf43	1.25946e-06	0.105716	0.143	0.098	0.0440306
lnc-TSFM-3	1.26472e-06	1.40767	0.033	0.014	0.0442146
RIC8A	1.27225e-06	0.216349	0.394	0.312	0.0444777
RPS12	1.28357e-06	-0.0652355	0.999	1	0.0448735
NDUFB6	1.28391e-06	-0.143216	0.745	0.771	0.0448856
PPP2R2D	1.28558e-06	0.176194	0.368	0.288	0.0449438
NUP50	1.28637e-06	0.220853	0.246	0.184	0.0449715
CDNF	1.28888e-06	0.544272	0.063	0.035	0.0450591
GPBP1L1	1.29085e-06	0.225899	0.462	0.372	0.0451282
MSL2	1.29227e-06	0.399454	0.152	0.106	0.0451777
PELI3	1.29517e-06	0.426421	0.165	0.118	0.0452793
CACNA1A	1.29772e-06	0.267511	0.272	0.212	0.0453682
PIN1	1.29996e-06	-0.15868	0.808	0.82	0.0454467
NDUFA1	1.30527e-06	0.135129	0.91	0.927	0.0456324
WNK1	1.30791e-06	0.182788	0.695	0.618	0.0457245
EXTL2	1.30885e-06	0.207279	0.376	0.295	0.0457574
LRIG2	1.309e-06	0.319214	0.167	0.118	0.0457628
SF3A3	1.30909e-06	0.201907	0.411	0.325	0.0457658
NUMB	1.30943e-06	0.149577	0.357	0.279	0.0457778
MTRF1L	1.3195e-06	0.152578	0.228	0.168	0.0461296
CYP2J2	1.32527e-06	0.860826	0.037	0.017	0.0463314
FOXD1	1.32592e-06	-1.28271	0.007	0.024	0.0463543
AP2M1	1.32751e-06	0.159684	0.873	0.844	0.0464098
KCNK12	1.32755e-06	0.727648	0.108	0.071	0.046411
C16orf45	1.33486e-06	0.197206	0.629	0.548	0.0466666
RPL10P13	1.35322e-06	0.481115	0.019	0.006	0.0473085
FAM168A	1.3534e-06	0.25759	0.281	0.217	0.047315
INTS5	1.35523e-06	0.254438	0.238	0.175	0.0473787
RNF20	1.36641e-06	0.199318	0.45	0.363	0.0477697
lnc-ZIC5-3	1.36692e-06	0.212379	0.189	0.137	0.0477876
DCAF10	1.36957e-06	0.163274	0.426	0.338	0.0478803
COL6A2	1.3735e-06	0.385421	0.197	0.147	0.0480176
TSPAN13	1.3767e-06	0.177688	0.794	0.736	0.0481293
PPARA	1.37922e-06	0.18039	0.209	0.153	0.0482174
FUT8	1.3796e-06	0.121898	0.245	0.183	0.0482307
IFT122	1.37967e-06	0.258643	0.289	0.22	0.0482331
TYW5	1.3808e-06	0.256613	0.208	0.153	0.0482729
EEF2	1.38324e-06	0.097024	0.99	0.994	0.0483581
VPS37C	1.38352e-06	0.0842751	0.158	0.11	0.048368
MAP2K7	1.38891e-06	0.192283	0.329	0.255	0.0485562
NECAB1	1.39038e-06	0.385237	0.429	0.358	0.0486078
TOB1	1.3995e-06	0.217213	0.473	0.388	0.0489265
DDX58	1.40295e-06	0.395002	0.1	0.064	0.0490471
UBA2	1.40714e-06	0.201535	0.697	0.617	0.0491935
COPS7B	1.41005e-06	0.200207	0.345	0.267	0.0492954
DGUOK-AS1	1.41082e-06	0.28929	0.114	0.075	0.0493223
RNF113A	1.4113e-06	0.268701	0.254	0.192	0.049339
MRPL23	1.41221e-06	0.192079	0.42	0.343	0.0493707
MIR4458HG	1.43323e-06	0.126233	0.233	0.17	0.0501058
ZNF749	1.44431e-06	0.811722	0.045	0.023	0.0504929
SLC11A2	1.4511e-06	0.209305	0.327	0.251	0.0507305
PANK4	1.45491e-06	0.212539	0.172	0.122	0.0508635
TPP2	1.45633e-06	0.0566658	0.265	0.198	0.0509131
2025-09-07	1.46617e-06	0.136486	0.902	0.885	0.0512575
lnc-NCR3LG1-1	1.47807e-06	1.05669	0.034	0.015	0.0516733
RET	1.48339e-06	0.32753	0.193	0.142	0.0518594
CCNYL1	1.48965e-06	0.263927	0.116	0.077	0.0520781
HECTD4	1.49324e-06	0.180394	0.414	0.328	0.0522038
ILF3-DT	1.50252e-06	0.209093	0.571	0.481	0.0525281
MEGF9	1.51834e-06	0.204678	0.307	0.241	0.053081
SRF	1.52133e-06	0.25354	0.094	0.06	0.0531856
GMPPA	1.52435e-06	0.174895	0.299	0.228	0.0532913
KCNJ2	1.52769e-06	0.469178	0.065	0.037	0.053408
YTHDC2	1.53148e-06	0.228191	0.255	0.192	0.0535406
WDR4	1.53578e-06	0.867936	0.04	0.019	0.0536908
CALCRL	1.53609e-06	0.793869	0.035	0.016	0.0537017
INTS6-AS1	1.53712e-06	0.365468	0.119	0.08	0.0537377
EIF4A3	1.54757e-06	0.250729	0.201	0.146	0.054103
STYX	1.55082e-06	0.273334	0.216	0.159	0.0542166
PIGH	1.55557e-06	0.253648	0.312	0.241	0.0543827
PLXND1	1.57807e-06	0.225598	0.138	0.094	0.0551692
VIM-AS1	1.57961e-06	0.54335	0.055	0.03	0.0552233
XKR4	1.57973e-06	0.488996	0.157	0.112	0.0552273
MVP	1.58799e-06	0.176062	0.433	0.349	0.0555161
EYA1	1.59554e-06	0.283904	0.201	0.148	0.0557801
FILIP1L	1.59592e-06	0.418109	0.202	0.15	0.0557934
SP5	1.59955e-06	1.11469	0.041	0.02	0.0559202
AGPAT3	1.60131e-06	0.205403	0.299	0.23	0.0559818
CHRNB2	1.60185e-06	0.319112	0.09	0.057	0.0560008
lnc-SUSD5-2	1.6039e-06	0.424463	0.055	0.03	0.0560722
MPP2	1.60614e-06	0.206019	0.279	0.213	0.0561507
PRNP	1.60679e-06	0.258074	0.591	0.514	0.0561733
SLC26A4-AS1	1.60702e-06	-1.71712	0.017	0.039	0.0561814
SKP2	1.60749e-06	0.293334	0.222	0.167	0.056198
DHFR	1.60885e-06	0.215216	0.171	0.121	0.0562453
TAZ	1.60889e-06	0.264433	0.207	0.153	0.0562467
CPNE2	1.60987e-06	0.310804	0.152	0.107	0.0562809
ZNF365	1.61035e-06	0.922503	0.045	0.023	0.056298
KLF13	1.61236e-06	0.223716	0.353	0.28	0.0563681
lnc-TRIM26-2	1.61343e-06	-0.179736	0.697	0.7	0.0564055
HOMER2	1.61668e-06	0.364325	0.093	0.059	0.0565193
RNF152	1.61913e-06	0.766252	0.084	0.053	0.0566046
SYN1	1.62021e-06	0.165614	0.295	0.226	0.0566426
KCTD17	1.6286e-06	0.232876	0.4	0.32	0.056936
PRKACA	1.63438e-06	0.221442	0.518	0.426	0.0571381
ZMAT5	1.6344e-06	0.192778	0.393	0.312	0.0571387
PALMD	1.63494e-06	0.368752	0.091	0.057	0.0571576
IPPK	1.6365e-06	0.238483	0.123	0.082	0.0572119
lnc-NMT1-9	1.63966e-06	0.490311	0.076	0.046	0.0573224
CC2D1A	1.64044e-06	0.133742	0.393	0.308	0.0573496
UPF2	1.64145e-06	0.164985	0.402	0.318	0.0573853
GNAO1	1.65223e-06	0.325419	0.445	0.365	0.0577621
lnc-SERF1A-2	1.66269e-06	-0.352543	0.425	0.448	0.0581276
KATNAL1	1.6637e-06	0.307206	0.134	0.092	0.0581629
lnc-RNF26-1	1.68302e-06	0.923614	0.037	0.018	0.0588385
KLHL7	1.68996e-06	0.252702	0.274	0.21	0.059081
lnc-BLZF1-2	1.69315e-06	0.552605	0.098	0.064	0.0591924
CEACAM1	1.6938e-06	0.822852	0.034	0.015	0.0592153
POLRMT	1.69883e-06	0.137691	0.247	0.185	0.0593912
CRNKL1	1.69997e-06	0.152493	0.389	0.306	0.0594309
C19orf54	1.71276e-06	0.343592	0.073	0.043	0.0598782
KRBA1	1.71719e-06	0.616206	0.079	0.048	0.0600329
RNF130	1.72407e-06	0.176091	0.46	0.377	0.0602734
LAMC2	1.72757e-06	0.292392	0.081	0.049	0.060396
SNN	1.73829e-06	0.233968	0.35	0.275	0.0607705
KTI12	1.74133e-06	0.351118	0.156	0.11	0.060877
PCYOX1L	1.74298e-06	0.138903	0.245	0.183	0.0609346
ATG9B	1.74366e-06	0.766487	0.051	0.027	0.0609583
SLC34A2	1.74479e-06	2.08881	0.022	0.008	0.060998
VBP1	1.74715e-06	-0.190073	0.662	0.666	0.0610802
METTL4	1.74945e-06	0.230166	0.18	0.13	0.0611606
MTMR6	1.75253e-06	0.141906	0.35	0.273	0.0612685
STAT1	1.75787e-06	0.117573	0.408	0.324	0.0614551
lnc-NOL4-6	1.76132e-06	0.618074	0.036	0.017	0.0615758
AKR1C1	1.76843e-06	0.646901	0.052	0.028	0.0618244
GNAS	1.77122e-06	-0.065615	0.997	0.999	0.0619218
LDOC1	1.77943e-06	-0.234376	0.558	0.579	0.062209
TRIP10	1.78234e-06	0.0568326	0.178	0.126	0.0623106
AHI1	1.79416e-06	0.220517	0.771	0.708	0.0627237
RGN	1.79563e-06	0.779324	0.041	0.02	0.0627752
CCS	1.79874e-06	0.218521	0.723	0.679	0.062884
CDKL2	1.80752e-06	0.417605	0.161	0.115	0.0631909
ATG16L2	1.81143e-06	0.404547	0.11	0.072	0.0633276
PIP5K1A	1.81561e-06	0.216848	0.325	0.253	0.0634739
lnc-GINS1-2	1.82011e-06	0.662703	0.034	0.015	0.063631
ARHGDIA	1.82684e-06	0.191641	0.717	0.653	0.0638664
TCTN2	1.83913e-06	0.271666	0.135	0.093	0.064296
C2CD4C	1.84452e-06	0.346213	0.155	0.11	0.0644843
MIB2	1.86692e-06	0.19212	0.494	0.407	0.0652674
PML	1.86751e-06	0.22406	0.177	0.127	0.0652882
RNH1	1.87302e-06	0.183425	0.776	0.73	0.0654809
TMEM127	1.87329e-06	0.159032	0.276	0.21	0.0654901
MOGS	1.87746e-06	0.170635	0.376	0.296	0.0656359
lnc-METTL2B-3	1.87946e-06	0.633061	0.049	0.026	0.0657059
GAPLINC	1.88026e-06	-0.79954	0.246	0.282	0.0657337
FOXO1	1.88482e-06	0.246333	0.149	0.103	0.0658934
CNTN6	1.91475e-06	0.381268	0.099	0.065	0.0669396
PPM1A	1.91847e-06	0.194109	0.373	0.294	0.0670698
MTA2	1.93e-06	0.377896	0.109	0.072	0.0674727
lnc-NIPSNAP3B-1	1.93045e-06	0.481031	0.022	0.008	0.0674885
CPOX	1.93071e-06	0.382026	0.14	0.097	0.0674975
lnc-PAPPA-4	1.94216e-06	1.7532	0.01	0.002	0.0678979
AKAP7	1.94716e-06	0.08568	0.184	0.131	0.0680728
FAM136A	1.94966e-06	-0.190959	0.68	0.684	0.0681601
MYLK-AS1	1.96459e-06	0.110436	0.156	0.109	0.0686822
PDK2	1.96643e-06	0.123461	0.307	0.234	0.0687466
KIFC2	1.96889e-06	0.254549	0.204	0.15	0.0688324
RPL27	1.96961e-06	0.0938462	0.987	0.989	0.0688574
ATP6V1E2	1.97006e-06	0.209652	0.13	0.088	0.0688734
DISP3	1.97465e-06	1.04564	0.04	0.02	0.0690337
FSTL1	1.97489e-06	0.382155	0.305	0.251	0.069042
lnc-RPRML-3	1.97711e-06	0.265088	0.378	0.303	0.0691199
CDC42BPA	1.98389e-06	0.217593	0.383	0.306	0.0693569
EML3	2.00879e-06	0.365251	0.114	0.075	0.0702272
LINC01980	2.02275e-06	-0.83708	0.149	0.188	0.0707154
SCAND1	2.02589e-06	0.122497	0.87	0.846	0.0708249
SMCHD1	2.02589e-06	0.206718	0.684	0.603	0.0708251
RUNDC3B	2.02819e-06	0.719617	0.08	0.05	0.0709056
TCERG1	2.04379e-06	0.156001	0.486	0.397	0.0714509
BGN	2.04553e-06	1.56676	0.047	0.025	0.0715118
PDLIM5	2.0491e-06	0.170561	0.462	0.374	0.0716365
BMPR2	2.05607e-06	0.165156	0.382	0.302	0.0718802
lnc-AK5-1	2.05729e-06	0.502241	0.134	0.092	0.0719228
BTBD8	2.05844e-06	0.530035	0.237	0.182	0.0719629
SPON2	2.05977e-06	1.51838	0.046	0.024	0.0720096
SHKBP1	2.06529e-06	0.154863	0.304	0.233	0.0722025
lnc-PON1-1	2.07774e-06	0.329748	0.05	0.027	0.0726376
lnc-SLC11A2-7	2.07889e-06	0.834569	0.047	0.025	0.072678
MYSM1	2.07978e-06	0.216783	0.227	0.168	0.072709
CYBC1	2.08064e-06	0.185963	0.382	0.301	0.072739
AP001324.1	2.08315e-06	-0.413179	0.339	0.374	0.0728268
RUSC1	2.0999e-06	0.220461	0.391	0.309	0.0734124
lnc-DCT-16	2.10051e-06	0.816647	0.031	0.013	0.0734338
CYP2R1	2.10632e-06	0.290765	0.183	0.132	0.0736368
SV2A	2.1315e-06	0.296684	0.428	0.345	0.0745171
L3MBTL4	2.13298e-06	1.09766	0.033	0.015	0.074569
2025-03-11	2.13753e-06	-0.296868	0.27	0.321	0.074728
MARK4	2.14808e-06	0.179163	0.417	0.333	0.075097
CLASRP	2.16033e-06	0.309159	0.221	0.165	0.0755252
CRY1	2.16204e-06	0.242111	0.193	0.14	0.0755851
IL13RA1	2.16598e-06	0.178374	0.372	0.294	0.0757227
lnc-LRRC41-3	2.16689e-06	0.882488	0.032	0.014	0.0757544
DNAJC4	2.16814e-06	-0.156034	0.654	0.666	0.0757982
PRTG	2.17817e-06	0.476901	0.076	0.046	0.0761489
LINC00511	2.17969e-06	0.132259	0.075	0.045	0.0762019
FBXO36	2.18263e-06	0.124401	0.189	0.136	0.0763049
DUSP23	2.19612e-06	0.22253	0.396	0.318	0.0767765
NAA25	2.21102e-06	0.22817	0.299	0.23	0.0772973
DOCK2	2.23136e-06	3.22163	0.015	0.004	0.0780084
ZNF200	2.23974e-06	0.406694	0.13	0.09	0.0783013
DDAH1	2.24359e-06	0.239083	0.171	0.121	0.0784358
HDAC6	2.25118e-06	0.164544	0.299	0.229	0.0787013
SMIM10L2B	2.25859e-06	0.295352	0.153	0.109	0.0789603
GPATCH2	2.26425e-06	0.237841	0.499	0.407	0.0791581
NDEL1	2.26875e-06	0.154134	0.299	0.23	0.0793156
ZNF44	2.27141e-06	0.481972	0.18	0.131	0.0794086
UBALD2	2.28168e-06	0.274785	0.269	0.207	0.0797677
SYPL1	2.28286e-06	0.155901	0.505	0.417	0.0798089
DIO1	2.28682e-06	1.09566	0.02	0.007	0.0799472
CCDC148	2.28816e-06	0.365899	0.137	0.096	0.0799941
EPOP	2.29499e-06	0.564271	0.042	0.021	0.0802328
MRGBP	2.30521e-06	0.204246	0.266	0.2	0.0805902
ID1	2.31569e-06	0.266458	0.802	0.767	0.0809565
MRPL39	2.31597e-06	0.228081	0.393	0.316	0.0809664
CPEB1	2.31655e-06	0.682351	0.079	0.049	0.0809864
GRID1	2.31893e-06	1.52682	0.019	0.006	0.0810698
GATM	2.32265e-06	0.310169	0.108	0.072	0.0812
SEC23IP	2.33123e-06	0.0940732	0.359	0.28	0.0814997
EHMT1	2.33235e-06	0.201337	0.491	0.403	0.0815388
SLC16A4	2.34969e-06	0.661763	0.093	0.06	0.0821452
SLC30A6	2.3499e-06	0.235261	0.161	0.114	0.0821524
lnc-LRRC72-10	2.35054e-06	0.978245	0.032	0.014	0.0821747
MCL1	2.3645e-06	0.274615	0.265	0.201	0.0826629
lnc-LMF1-3	2.36609e-06	0.599885	0.132	0.092	0.0827185
NPPC	2.37132e-06	0.721757	0.072	0.043	0.0829014
SETBP1	2.38915e-06	0.614883	0.128	0.089	0.0835247
EXOSC5	2.38924e-06	0.282055	0.16	0.113	0.0835277
INTS12	2.39184e-06	0.216238	0.247	0.186	0.0836186
ACAD11	2.40877e-06	0.952138	0.027	0.011	0.0842107
TBC1D32	2.42111e-06	0.298499	0.175	0.127	0.0846421
EIF3E	2.42647e-06	-0.145175	0.882	0.892	0.0848294
lnc-PPM1M-2	2.42679e-06	0.200868	0.078	0.048	0.0848405
OCEL1	2.43336e-06	0.147356	0.456	0.366	0.0850701
lnc-APOC3-2	2.43697e-06	0.215209	0.098	0.063	0.0851964
CHDH	2.43882e-06	-0.877471	0.097	0.134	0.0852611
CPEB4	2.44426e-06	0.180305	0.726	0.645	0.0854514
ALKBH3	2.44661e-06	0.0755693	0.245	0.182	0.0855336
LRRC36	2.46309e-06	1.33854	0.027	0.011	0.0861097
CBR3	2.46416e-06	1.30261	0.016	0.004	0.0861472
INIP	2.46817e-06	0.161982	0.339	0.263	0.0862871
AAAS	2.46907e-06	0.190031	0.247	0.186	0.0863187
AP3B1	2.47629e-06	0.16103	0.474	0.383	0.0865712
FAM206A	2.48089e-06	0.124448	0.18	0.129	0.0867319
APOLD1	2.49305e-06	0.584712	0.046	0.024	0.087157
MAGI3	2.50116e-06	0.269626	0.248	0.187	0.0874406
HPCAL4	2.50161e-06	1.16314	0.07	0.042	0.0874563
CLDN4	2.51139e-06	0.280785	0.669	0.638	0.0877981
MFSD13A	2.51349e-06	0.213237	0.12	0.081	0.0878715
CORO1C	2.51814e-06	0.24503	0.313	0.246	0.088034
TELO2	2.5385e-06	0.204685	0.182	0.131	0.0887458
TKFC	2.55583e-06	0.153406	0.261	0.197	0.0893519
ZNHIT3	2.55598e-06	-0.160988	0.642	0.652	0.0893571
lnc-PGPEP1-5	2.55696e-06	0.589071	0.074	0.045	0.0893912
lnc-RPS17-5	2.56525e-06	0.193631	0.151	0.106	0.0896812
PELI1	2.56798e-06	0.272571	0.173	0.125	0.0897765
PIAS2	2.57275e-06	0.182908	0.408	0.33	0.0899435
WDR1	2.57966e-06	0.1959	0.391	0.309	0.0901849
UBALD1	2.58209e-06	0.264101	0.222	0.166	0.0902698
LINC01715	2.58689e-06	0.808301	0.059	0.033	0.0904376
MCRIP1	2.59326e-06	0.500195	0.057	0.032	0.0906605
TNC	2.59593e-06	0.960496	0.071	0.043	0.0907538
EHF	2.60388e-06	0.449818	0.039	0.019	0.0910316
RABL6	2.6094e-06	0.187083	0.711	0.643	0.0912248
PTPN18	2.61318e-06	0.166504	0.302	0.233	0.0913567
C9orf72	2.61991e-06	0.300463	0.355	0.283	0.0915922
GTPBP3	2.62188e-06	0.216126	0.276	0.213	0.0916611
CYB561D1	2.6235e-06	0.272256	0.13	0.088	0.0917175
WDSUB1	2.62355e-06	0.114512	0.186	0.134	0.0917193
RCL1	2.63435e-06	0.263267	0.068	0.04	0.092097
RGS9	2.64119e-06	0.269425	0.247	0.189	0.092336
RPS2	2.64122e-06	-0.0543412	0.999	1	0.0923372
MRPL19	2.64214e-06	0.170827	0.613	0.522	0.0923692
ACAP2	2.64323e-06	0.203421	0.589	0.497	0.0924072
IRGQ	2.64776e-06	0.650966	0.103	0.068	0.0925657
POLD2	2.66609e-06	0.213475	0.185	0.135	0.0932066
ERLEC1	2.67129e-06	0.15118	0.838	0.817	0.0933884
TRAM1L1	2.67996e-06	0.223475	0.163	0.115	0.0936912
FGF7P3	2.68078e-06	0.319393	0.218	0.163	0.0937201
RCN2	2.68399e-06	-0.104689	0.863	0.881	0.0938322
GBP3	2.69632e-06	1.03302	0.024	0.009	0.0942634
CYB5R4	2.69904e-06	0.108491	0.208	0.152	0.0943586
LINC01088	2.70986e-06	0.919209	0.033	0.015	0.0947367
DDX24	2.72208e-06	0.155422	0.906	0.889	0.0951639
CHRM5	2.72345e-06	0.531885	0.044	0.023	0.095212
RAD54B	2.72463e-06	0.820673	0.037	0.018	0.0952532
SAFB2	2.72551e-06	0.199969	0.51	0.422	0.0952838
FAM69B	2.73247e-06	0.1602	0.478	0.389	0.095527
IL1RAP	2.74619e-06	0.375751	0.052	0.028	0.096007
SIAE	2.75377e-06	0.120908	0.241	0.18	0.096272
ALG12	2.75412e-06	0.181958	0.201	0.146	0.096284
RARA	2.75543e-06	0.25554	0.173	0.125	0.0963299
HDAC7	2.76012e-06	0.120997	0.329	0.257	0.0964938
MSH6	2.76124e-06	0.238683	0.508	0.423	0.0965331
PLA2G3	2.7632e-06	0.896232	0.031	0.014	0.0966016
TERF2	2.77338e-06	0.170518	0.38	0.299	0.0969572
lnc-CLDN20-7	2.77784e-06	2.7719	0.011	0.002	0.0971132
GSDMB	2.78045e-06	0.526329	0.062	0.036	0.0972046
UAP1	2.79358e-06	0.205842	0.48	0.396	0.0976635
CDK10	2.80246e-06	0.226289	0.353	0.279	0.0979741
ANK3	2.80501e-06	0.275166	0.334	0.265	0.0980633
ATG101	2.8179e-06	0.180356	0.51	0.422	0.0985137
lnc-CDKN2AIPNL-4	2.81858e-06	0.250175	0.138	0.096	0.0985374
MYC	2.82875e-06	0.888316	0.042	0.021	0.0988932
LRCH4	2.84068e-06	0.12691	0.316	0.243	0.0993101
PARP1	2.84073e-06	0.164434	0.792	0.758	0.0993119
RASSF9	2.84449e-06	0.625349	0.045	0.023	0.0994434
MAST4-AS1	2.84735e-06	0.56143	0.103	0.068	0.0995433
ENDOD1	2.87108e-06	0.287232	0.229	0.174	0.100373
GPC5	2.87252e-06	1.0402	0.023	0.009	0.100423
GRIP2	2.87447e-06	1.53617	0.022	0.008	0.100491
PAN3	2.88048e-06	0.247864	0.247	0.187	0.100701
CYFIP1	2.88775e-06	0.130035	0.346	0.272	0.100956
ZCCHC2	2.8971e-06	0.247386	0.215	0.159	0.101283
FRMD8	2.89752e-06	0.315453	0.064	0.037	0.101297
USP25	2.8984e-06	0.351042	0.111	0.073	0.101328
FAM171B	2.90101e-06	0.242163	0.386	0.308	0.101419
EXOG	2.91147e-06	0.246708	0.274	0.211	0.101785
DNAJC5B	2.91376e-06	0.555276	0.039	0.019	0.101865
BAG4	2.92471e-06	0.158766	0.241	0.182	0.102248
KRT17	2.95804e-06	2.6624	0.026	0.01	0.103413
EXD3	2.96108e-06	0.210035	0.357	0.282	0.10352
ACTR1B	2.96776e-06	0.173365	0.494	0.404	0.103753
UGCG	2.97138e-06	0.259036	0.449	0.367	0.10388
PANX1	2.97457e-06	0.206857	0.107	0.07	0.103991
DSE	2.97728e-06	0.299693	0.196	0.145	0.104086
KCTD13	2.97867e-06	0.256971	0.318	0.248	0.104134
RFC4	2.9828e-06	0.190236	0.24	0.179	0.104279
CD58	2.98285e-06	0.412755	0.064	0.037	0.10428
C2orf27A	3.01487e-06	0.684293	0.05	0.027	0.1054
LONP2	3.02172e-06	0.204833	0.618	0.531	0.105639
FUOM	3.0224e-06	0.405339	0.114	0.077	0.105663
lnc-ZNF91-4	3.03955e-06	0.224718	0.206	0.151	0.106263
MED18	3.06826e-06	0.444267	0.131	0.091	0.107266
lnc-HMBOX1-1	3.07678e-06	0.203282	0.117	0.079	0.107564
TTC9C	3.0835e-06	0.204069	0.319	0.248	0.107799
ABHD3	3.08366e-06	0.173692	0.293	0.226	0.107805
PIGG	3.10096e-06	0.0963796	0.188	0.136	0.10841
UNCX	3.10179e-06	2.35902	0.021	0.007	0.108438
GSK3B	3.11094e-06	0.205657	0.492	0.405	0.108758
GEMIN7	3.11097e-06	0.0927532	0.268	0.203	0.108759
ACTA2	3.11849e-06	0.269974	0.049	0.026	0.109023
lnc-GPR137C-1	3.13164e-06	0.218836	0.419	0.346	0.109482
RPL22P1	3.13406e-06	0.191385	0.159	0.111	0.109567
TMOD2	3.13607e-06	0.162649	0.464	0.372	0.109637
TYW1B	3.13832e-06	0.299122	0.111	0.073	0.109716
PELO	3.14287e-06	0.161676	0.339	0.265	0.109875
NEK9	3.1436e-06	0.197115	0.246	0.186	0.1099
LY6H	3.14986e-06	-0.107291	0.56	0.609	0.110119
FOXB1	3.15153e-06	0.46132	0.182	0.136	0.110177
lnc-ATAD5-9	3.15245e-06	0.255386	0.154	0.109	0.11021
CHST1	3.15296e-06	0.351167	0.162	0.117	0.110227
ELOC	3.15907e-06	0.152497	0.78	0.725	0.110441
PSMB5	3.1947e-06	-0.111793	0.876	0.9	0.111687
INVS	3.19659e-06	0.193996	0.127	0.086	0.111753
WDFY3-AS2	3.21008e-06	0.188959	0.229	0.171	0.112225
TNFSF10	3.21014e-06	1.9234	0.021	0.007	0.112226
DPM1	3.21265e-06	0.161024	0.514	0.419	0.112314
DEFB1	3.21616e-06	-0.42129	0.099	0.065	0.112437
DHRS11	3.22147e-06	0.0985024	0.313	0.241	0.112623
SEMA3A	3.24531e-06	-0.483616	0.339	0.366	0.113456
DNAJB1	3.26407e-06	0.21317	0.464	0.383	0.114112
FGFR1	3.27542e-06	0.186051	0.493	0.419	0.114509
SOX12	3.2796e-06	0.305253	0.335	0.267	0.114655
FAM45A	3.28236e-06	0.126955	0.439	0.353	0.114751
MAP4K2	3.30085e-06	0.135447	0.189	0.137	0.115398
L3HYPDH	3.31595e-06	0.639465	0.076	0.047	0.115925
LAMC1	3.3223e-06	0.167863	0.282	0.216	0.116148
OLFM4	3.33051e-06	0.327703	0.057	0.032	0.116435
EPB41L4A-AS1	3.3324e-06	0.20744	0.763	0.71	0.116501
TENT4B	3.3343e-06	0.212673	0.355	0.282	0.116567
ZBED8	3.34166e-06	0.284255	0.125	0.086	0.116824
CCDC85C	3.37109e-06	0.239398	0.167	0.12	0.117853
KIAA1024	3.3758e-06	0.847362	0.022	0.008	0.118018
DPP7	3.3902e-06	0.126964	0.844	0.827	0.118521
PHKG2	3.39069e-06	0.191239	0.381	0.3	0.118539
PRAF2	3.39184e-06	0.190905	0.648	0.564	0.118579
COL17A1	3.39817e-06	0.957964	0.022	0.008	0.1188
VTI1B	3.39872e-06	0.17596	0.673	0.588	0.118819
DAXX	3.41893e-06	0.171787	0.346	0.272	0.119526
SRSF6	3.43133e-06	0.213416	0.559	0.468	0.119959
DAZAP2	3.43219e-06	0.178724	0.565	0.471	0.119989
FBXL5	3.43791e-06	0.162631	0.453	0.36	0.120189
lnc-LCOR-4	3.43835e-06	0.12177	0.08	0.049	0.120205
TRAPPC10	3.44546e-06	0.126793	0.315	0.243	0.120453
TMEM63A	3.47332e-06	0.161277	0.202	0.149	0.121427
TMEM115	3.47993e-06	0.137762	0.392	0.308	0.121658
FNDC3B	3.48722e-06	0.180279	0.445	0.367	0.121913
lnc-RAB1A-1	3.48757e-06	0.317085	0.144	0.101	0.121925
ARF4-AS1	3.5071e-06	0.528559	0.154	0.111	0.122608
FBXO21	3.50861e-06	0.189781	0.688	0.605	0.122661
IFI35	3.51188e-06	0.190203	0.156	0.11	0.122775
TESK2	3.51229e-06	0.205307	0.136	0.094	0.12279
OTUD6B	3.52149e-06	0.192867	0.164	0.117	0.123111
lnc-RPS25-1	3.53045e-06	0.367825	0.082	0.051	0.123424
SYNPR	3.53134e-06	0.512975	0.073	0.044	0.123456
INO80E	3.53762e-06	0.0917392	0.374	0.293	0.123675
NECAB3	3.53772e-06	0.127353	0.391	0.308	0.123679
DRAXIN	3.53841e-06	0.867385	0.073	0.045	0.123703
USP12	3.54313e-06	0.217904	0.393	0.315	0.123868
TMPRSS3	3.55037e-06	0.314505	0.085	0.054	0.124121
BUD13	3.55339e-06	0.306592	0.144	0.101	0.124227
CUEDC1	3.56131e-06	0.177329	0.229	0.172	0.124503
LRRC28	3.56331e-06	0.172935	0.321	0.249	0.124573
lnc-FSCN1-2	3.56793e-06	2.17503	0.012	0.003	0.124735
MAP1A	3.56824e-06	0.242557	0.537	0.446	0.124746
SLC25A1	3.59326e-06	0.202275	0.654	0.579	0.12562
AGTR1	3.59446e-06	1.56133	0.012	0.003	0.125662
GABRD	3.59863e-06	1.29991	0.021	0.007	0.125808
ZNF470	3.60026e-06	0.406831	0.079	0.049	0.125865
lnc-DUSP1-4	3.6516e-06	0.411807	0.077	0.047	0.12766
DCAF16	3.65725e-06	0.147344	0.316	0.244	0.127857
GTF3A	3.66225e-06	-0.190365	0.658	0.669	0.128032
FBN2	3.66805e-06	0.28457	0.049	0.027	0.128235
TBC1D1	3.67196e-06	0.201771	0.194	0.143	0.128372
STAG3L2	3.69344e-06	0.153721	0.188	0.136	0.129123
ZNF362	3.70223e-06	0.231884	0.239	0.181	0.12943
FRMD4B	3.71023e-06	0.498389	0.125	0.086	0.12971
ELAVL2	3.71755e-06	0.362896	0.397	0.324	0.129965
GPR171	3.7258e-06	-1.38897	0.007	0.023	0.130254
INSL3	3.74226e-06	1.67427	0.021	0.007	0.130829
lnc-ARL3-1	3.74462e-06	1.07958	0.03	0.013	0.130912
KIAA0319L	3.7667e-06	0.165709	0.587	0.497	0.131684
CDKN1C	3.80168e-06	0.412866	0.403	0.339	0.132907
TGFBRAP1	3.80864e-06	0.232794	0.146	0.103	0.13315
SLC15A4	3.81237e-06	0.154951	0.259	0.197	0.13328
MT-RNR1	3.81594e-06	-0.0743886	0.993	0.999	0.133405
lnc-ANKUB1-1	3.83156e-06	0.851035	0.042	0.021	0.133951
PARN	3.83398e-06	0.144069	0.295	0.227	0.134036
LURAP1	3.83927e-06	0.454778	0.084	0.053	0.134221
ADPRM	3.84611e-06	0.354506	0.122	0.084	0.13446
ZMYM3	3.84611e-06	0.341112	0.22	0.167	0.13446
HSPA12A	3.85068e-06	0.337221	0.12	0.082	0.13462
FECH	3.85464e-06	0.0884562	0.272	0.206	0.134758
TMCO4	3.86878e-06	0.737244	0.057	0.032	0.135253
DAPK3	3.87372e-06	0.185681	0.432	0.348	0.135425
LSG1	3.88124e-06	0.181507	0.232	0.173	0.135688
lnc-DTX3L-1	3.886e-06	0.277256	0.041	0.021	0.135855
ETV6	3.88841e-06	0.219215	0.294	0.23	0.135939
EFCAB13	3.88924e-06	-1.68892	0.013	0.033	0.135968
RBFOX3	3.89334e-06	1.35068	0.029	0.013	0.136111
lnc-SERF1B-1	3.89927e-06	-0.372162	0.382	0.411	0.136319
lnc-PTRH2-3	3.89959e-06	0.230305	0.326	0.258	0.13633
lnc-HIST1H2BJ-8	3.90056e-06	0.11183	0.11	0.073	0.136364
SLC37A2	3.90528e-06	0.539727	0.114	0.078	0.136529
PI4K2B	3.9159e-06	0.315145	0.068	0.041	0.1369
CCDC90B	3.92582e-06	0.170558	0.752	0.682	0.137247
lnc-TRA2A-1	3.92827e-06	0.112656	0.072	0.043	0.137332
NASP	3.93828e-06	-0.232845	0.736	0.723	0.137682
ZNF133	3.94782e-06	0.568188	0.09	0.058	0.138016
lnc-STK35-4	3.96473e-06	0.183215	0.087	0.055	0.138607
lnc-ANAPC7-4	3.97358e-06	0.252411	0.286	0.222	0.138916
DUSP11	3.97754e-06	0.184612	0.285	0.222	0.139055
RRM2B	3.98352e-06	0.248963	0.385	0.308	0.139264
NME4	3.99137e-06	0.144572	0.813	0.808	0.139538
SH2B3	3.99783e-06	0.462151	0.08	0.05	0.139764
ABHD17C	4.00374e-06	0.135414	0.272	0.208	0.139971
EXTL3	4.01532e-06	0.128906	0.227	0.17	0.140376
ZC3H12A	4.0163e-06	0.720201	0.06	0.034	0.14041
YWHAH	4.02862e-06	0.210819	0.815	0.784	0.140841
CHST12	4.04745e-06	0.132475	0.384	0.304	0.141499
IFI27L1	4.05412e-06	0.168631	0.723	0.658	0.141732
PKNOX1	4.05811e-06	0.17985	0.347	0.273	0.141872
CACNA1B	4.06056e-06	0.575941	0.074	0.046	0.141957
lnc-MTA3-7	4.06241e-06	1.0918	0.027	0.011	0.142022
ADSS	4.06361e-06	0.237511	0.548	0.458	0.142064
MGME1	4.07688e-06	0.553706	0.165	0.121	0.142528
NT5DC2	4.12598e-06	0.208473	0.699	0.646	0.144244
SULT2B1	4.14897e-06	0.529229	0.045	0.023	0.145048
NRTN	4.15071e-06	0.451241	0.083	0.052	0.145109
ALG9	4.15737e-06	0.280927	0.186	0.138	0.145342
SMC6	4.15886e-06	0.319372	0.364	0.295	0.145394
BCDIN3D	4.17602e-06	0.205021	0.229	0.171	0.145994
RFESD	4.18034e-06	0.354496	0.098	0.064	0.146145
lnc-NKAIN3-9	4.18279e-06	0.924637	0.043	0.022	0.14623
lnc-ZNF404-1	4.18571e-06	0.410474	0.088	0.056	0.146332
PGM3	4.18762e-06	0.210851	0.64	0.566	0.146399
HACL1	4.18914e-06	0.216203	0.259	0.199	0.146452
SH2B2	4.19223e-06	0.332765	0.114	0.077	0.14656
ARIH2	4.20249e-06	0.151658	0.396	0.311	0.146919
C1orf216	4.20889e-06	0.50086	0.143	0.102	0.147143
TMPO	4.21067e-06	0.195675	0.333	0.262	0.147205
KDM1A	4.2237e-06	0.20256	0.69	0.611	0.147661
NUDT12	4.22882e-06	0.164325	0.253	0.191	0.14784
DTNB	4.23554e-06	0.390812	0.112	0.075	0.148074
VPS4A	4.2382e-06	0.134891	0.493	0.398	0.148168
WHAMM	4.24757e-06	0.250461	0.32	0.249	0.148495
YTHDF1	4.25681e-06	0.146918	0.374	0.295	0.148818
C1D	4.26542e-06	-0.184163	0.65	0.655	0.149119
SLC37A3	4.28831e-06	0.0936152	0.206	0.152	0.149919
ENPP4	4.31472e-06	0.0935437	0.294	0.229	0.150843
TNFAIP6	4.31876e-06	3.08563	0.01	0.002	0.150984
TAF1	4.32224e-06	0.15723	0.303	0.233	0.151105
ZNF805	4.33083e-06	0.254676	0.13	0.09	0.151406
TXNDC12	4.33778e-06	0.174661	0.172	0.124	0.151649
lnc-HES1-8	4.35467e-06	1.16883	0.026	0.011	0.152239
ITPRIP	4.36341e-06	0.432395	0.106	0.071	0.152545
POT1	4.36388e-06	0.279976	0.131	0.091	0.152561
KIF27	4.36455e-06	0.306987	0.162	0.116	0.152585
RPA2	4.36864e-06	-0.406	0.437	0.45	0.152728
G2E3	4.37679e-06	0.262122	0.245	0.189	0.153012
EPHB4	4.38803e-06	0.540595	0.073	0.044	0.153406
AKIRIN1	4.39444e-06	0.156527	0.78	0.735	0.15363
PEAK1	4.41501e-06	0.276109	0.118	0.08	0.154349
CSMD2	4.41625e-06	0.87328	0.068	0.041	0.154392
E2F6	4.42264e-06	0.169984	0.298	0.23	0.154615
SND1-IT1	4.42688e-06	0.0827175	0.254	0.193	0.154764
PRDX4	4.4294e-06	0.10462	0.897	0.912	0.154852
lnc-PRICKLE2-3	4.43693e-06	2.04013	0.018	0.006	0.155115
ZFYVE27	4.44066e-06	0.266684	0.325	0.254	0.155245
SLC31A1	4.4442e-06	0.180528	0.366	0.288	0.155369
CXorf56	4.45355e-06	0.456967	0.072	0.043	0.155696
ZFYVE19	4.46023e-06	0.120487	0.204	0.15	0.15593
SRP72	4.4817e-06	0.177288	0.75	0.691	0.15668
ANKS3	4.48771e-06	0.0838044	0.203	0.15	0.15689
ANGPTL1	4.49887e-06	0.733461	0.02	0.007	0.157281
RPS6	4.50717e-06	-0.0896092	0.995	0.997	0.157571
USP42	4.50838e-06	0.226315	0.248	0.19	0.157613
CCDC184	4.5114e-06	0.244172	0.272	0.21	0.157718
TLN2	4.51648e-06	0.424688	0.107	0.071	0.157896
lnc-PFKFB3-12	4.51876e-06	0.684829	0.054	0.031	0.157976
lnc-GABRB1-1	4.5338e-06	1.29438	0.042	0.022	0.158502
CHSY1	4.54927e-06	0.179771	0.279	0.218	0.159043
ELMSAN1	4.55068e-06	0.188784	0.297	0.23	0.159092
PRDX5	4.55832e-06	0.103626	0.96	0.966	0.159359
CDK9	4.56138e-06	0.244103	0.349	0.277	0.159466
PHLDB3	4.57733e-06	0.300854	0.141	0.1	0.160023
NES	4.61489e-06	0.518575	0.114	0.078	0.161337
BIRC7	4.61542e-06	1.7942	0.014	0.004	0.161355
PNMA6A	4.63148e-06	0.479668	0.184	0.138	0.161917
CLMP	4.66125e-06	1.23694	0.018	0.006	0.162957
CSRP2	4.69246e-06	0.717892	0.318	0.262	0.164048
STK36	4.70751e-06	0.305772	0.104	0.07	0.164575
SLCO5A1	4.72035e-06	0.377678	0.092	0.059	0.165024
ADGRB3	4.72334e-06	1.25076	0.053	0.03	0.165128
lnc-DRC3-3	4.73145e-06	1.05249	0.018	0.006	0.165412
SLC26A6	4.7497e-06	0.203599	0.149	0.105	0.16605
lnc-KLHDC7B-2	4.75084e-06	0.630685	0.078	0.049	0.166089
GAN	4.76792e-06	0.430555	0.109	0.073	0.166687
NAALADL2	4.79818e-06	0.458778	0.075	0.046	0.167745
ATP1A2	4.81153e-06	1.2547	0.022	0.008	0.168211
WDR55	4.83431e-06	0.316542	0.197	0.146	0.169007
HIST1H2BN	4.83852e-06	1.09598	0.055	0.032	0.169155
PDGFRB	4.85875e-06	1.52366	0.014	0.004	0.169862
GSK3A	4.86276e-06	0.183558	0.51	0.421	0.170002
BCL10	4.86412e-06	0.129917	0.25	0.189	0.17005
RBBP9	4.86726e-06	0.273377	0.153	0.109	0.170159
PTAFR	4.88082e-06	0.851599	0.018	0.006	0.170634
EHD2	4.89749e-06	0.589852	0.046	0.024	0.171216
IRF6	4.90622e-06	0.0364432	0.265	0.199	0.171521
PRKAG2	4.91325e-06	0.161203	0.26	0.197	0.171767
ARAP1	4.91362e-06	0.187815	0.215	0.161	0.17178
RNASEK	4.93736e-06	0.157956	0.152	0.107	0.17261
lnc-TRMT9B-2	4.94336e-06	0.575981	0.083	0.052	0.17282
SAMHD1	4.97495e-06	0.369054	0.113	0.076	0.173924
SFSWAP	4.97829e-06	0.148218	0.472	0.38	0.174041
MR1	4.98362e-06	0.262532	0.042	0.021	0.174227
ZBTB14	4.99775e-06	0.416582	0.123	0.085	0.174721
lnc-PDK1-1	5.00307e-06	1.34677	0.017	0.005	0.174907
lnc-TWIST2-14	5.00428e-06	0.271996	0.122	0.084	0.17495
PXDN	5.03099e-06	0.268717	0.317	0.255	0.175884
VCPIP1	5.03248e-06	0.251862	0.237	0.179	0.175936
ANKS1A	5.04529e-06	0.177475	0.34	0.268	0.176383
LACTB	5.0456e-06	0.197773	0.311	0.242	0.176394
SEMA3F	5.0583e-06	0.184873	0.196	0.146	0.176838
ZBTB33	5.0707e-06	0.214931	0.182	0.133	0.177272
LRIG1	5.07305e-06	0.127593	0.392	0.319	0.177354
USP27X	5.07412e-06	0.303922	0.218	0.164	0.177391
ARMC6	5.09152e-06	0.337608	0.116	0.079	0.177999
CAPN5	5.11121e-06	0.352582	0.117	0.08	0.178688
lnc-GLRA1-1	5.14579e-06	0.669774	0.068	0.041	0.179897
RAD50	5.16448e-06	0.220949	0.16	0.115	0.18055
METTL16	5.16613e-06	0.218445	0.214	0.16	0.180608
TTC23L	5.16697e-06	0.592845	0.026	0.011	0.180637
ABHD10	5.18997e-06	0.141725	0.393	0.314	0.181441
ADAR	5.19677e-06	0.180972	0.627	0.547	0.181679
PTAR1	5.2085e-06	0.191861	0.327	0.258	0.182089
RCC2	5.24803e-06	0.33003	0.197	0.146	0.183471
lnc-ATG7-2	5.2558e-06	1.55701	0.022	0.008	0.183743
lnc-C16orf74-1	5.2565e-06	0.717146	0.041	0.021	0.183767
PCDH8	5.26259e-06	-0.234014	0.592	0.633	0.18398
ARL4A	5.27643e-06	0.223601	0.374	0.3	0.184464
MON1B	5.29099e-06	0.089644	0.303	0.236	0.184973
lnc-C12orf74-3	5.29467e-06	0.277863	0.036	0.017	0.185102
lnc-SPTBN2-2	5.3214e-06	0.424828	0.104	0.069	0.186036
lnc-SYT2-4	5.32206e-06	2.19517	0.01	0.002	0.186059
NR2F6	5.32768e-06	0.164406	0.798	0.757	0.186256
ATXN7L3B	5.34293e-06	0.213165	0.812	0.751	0.186789
ESRRG	5.34876e-06	0.327609	0.082	0.051	0.186993
HIF3A	5.35042e-06	0.281331	0.215	0.164	0.187051
MAPK7	5.36064e-06	0.434958	0.152	0.109	0.187408
GBA2	5.37507e-06	0.154025	0.218	0.162	0.187912
PRMT5	5.37582e-06	0.0837876	0.327	0.253	0.187939
GHRH	5.38651e-06	2.73725	0.059	0.034	0.188312
IRF2BP2	5.38925e-06	0.227105	0.608	0.524	0.188408
HOOK3	5.39011e-06	0.191602	0.583	0.489	0.188438
BCL9L	5.39393e-06	0.194522	0.183	0.133	0.188572
IGF1	5.39517e-06	0.887314	0.071	0.043	0.188615
ZNF37A	5.4037e-06	0.150409	0.467	0.376	0.188913
PIM2	5.41056e-06	0.519237	0.062	0.037	0.189153
ENY2	5.46978e-06	-0.121462	0.851	0.887	0.191224
AC006001.3	5.47938e-06	0.161246	0.254	0.192	0.191559
MAPK6	5.48439e-06	0.136365	0.502	0.416	0.191734
ANP32A	5.48786e-06	0.192946	0.497	0.405	0.191856
TH	5.49901e-06	1.04202	0.205	0.165	0.192245
lnc-DPP7-2	5.5379e-06	0.219267	0.104	0.069	0.193605
RPE	5.54702e-06	0.126434	0.307	0.236	0.193924
RASD2	5.55377e-06	1.0634	0.025	0.01	0.19416
SH3BP2	5.57429e-06	0.250111	0.164	0.118	0.194877
GABARAPL1	5.59065e-06	0.204474	0.694	0.623	0.195449
FBRS	5.59874e-06	0.197302	0.411	0.331	0.195732
PODXL2	5.60047e-06	0.253405	0.51	0.431	0.195792
RPP38	5.61558e-06	0.211617	0.33	0.26	0.196321
MTF1	5.62056e-06	0.135269	0.225	0.168	0.196495
XPO7	5.62851e-06	0.201491	0.265	0.202	0.196773
KIRREL3	5.65205e-06	0.224222	0.071	0.043	0.197596
EEF1A2	5.66395e-06	0.206259	0.767	0.703	0.198012
ABCD1	5.68263e-06	0.0817779	0.135	0.093	0.198665
LIX1	5.68421e-06	0.868635	0.027	0.012	0.19872
ATP13A1	5.68827e-06	0.125472	0.291	0.224	0.198862
C1S	5.69588e-06	0.718752	0.04	0.02	0.199128
HBQ1	5.74846e-06	0.260779	0.129	0.09	0.200966
ZNF141	5.78024e-06	0.174237	0.227	0.17	0.202077
DCUN1D3	5.80409e-06	0.25472	0.131	0.092	0.202911
SGCA	5.82518e-06	0.514418	0.071	0.044	0.203648
CCDC130	5.83503e-06	0.217288	0.42	0.338	0.203993
FXYD1	5.8364e-06	1.17237	0.027	0.012	0.204041
E4F1	5.85601e-06	0.18317	0.193	0.142	0.204726
SRGAP2C	5.85846e-06	0.445236	0.084	0.054	0.204812
DCUN1D4	5.90712e-06	0.267898	0.201	0.151	0.206513
GLIS2	5.91465e-06	0.456537	0.156	0.113	0.206776
DHX8	5.93651e-06	0.178457	0.246	0.186	0.20754
AKR1B1	5.9438e-06	0.192326	0.656	0.578	0.207795
lnc-NAA35-14	5.94615e-06	1.37308	0.027	0.011	0.207877
VIPAS39	5.95296e-06	0.188819	0.247	0.187	0.208116
SQSTM1	5.96028e-06	0.18228	0.792	0.761	0.208372
CXADR	5.96146e-06	0.249451	0.713	0.65	0.208413
KCNS3	5.96577e-06	0.281296	0.169	0.124	0.208563
FKBP15	5.97163e-06	0.0470322	0.222	0.164	0.208768
MDM4	5.97265e-06	0.118449	0.539	0.448	0.208804
HMG20A	5.98693e-06	0.196009	0.131	0.091	0.209303
RNF10	5.99173e-06	0.156214	0.556	0.464	0.209471
KCNH6	6.03451e-06	0.151998	0.249	0.191	0.210966
lnc-NGFR-3	6.04254e-06	1.28143	0.025	0.01	0.211247
GOLGA1	6.0464e-06	0.0778206	0.282	0.218	0.211382
ANKRD52	6.05276e-06	0.15055	0.209	0.154	0.211605
PRRT1	6.09548e-06	0.312555	0.11	0.075	0.213098
RNF185	6.09823e-06	0.148825	0.163	0.117	0.213194
DIS3L2	6.11392e-06	0.164557	0.278	0.212	0.213743
LRFN1	6.14215e-06	0.276962	0.09	0.058	0.21473
ZWILCH	6.16392e-06	0.280629	0.097	0.064	0.215491
LRFN3	6.16469e-06	0.0684352	0.197	0.145	0.215518
KIF26B	6.17419e-06	0.882264	0.04	0.02	0.21585
F11R	6.17872e-06	0.101347	0.346	0.271	0.216008
CTU1	6.20394e-06	0.294016	0.226	0.171	0.21689
ZNF518A	6.25711e-06	0.197188	0.442	0.362	0.218749
ANTXR2	6.26494e-06	0.809549	0.052	0.029	0.219022
ATP11A	6.27878e-06	0.269668	0.686	0.631	0.219506
SCARB1	6.29368e-06	0.216056	0.116	0.079	0.220027
lnc-POLRMT-5	6.29519e-06	0.901962	0.025	0.01	0.22008
LINC01137	6.39342e-06	0.148329	0.125	0.086	0.223514
NUDT19	6.43833e-06	0.128595	0.182	0.133	0.225084
MCU	6.46172e-06	0.138613	0.155	0.109	0.225902
lnc-TGFB1-6	6.47141e-06	0.839961	0.067	0.04	0.226241
KHDRBS3	6.47954e-06	0.200726	0.234	0.178	0.226525
POM121C	6.48045e-06	0.0720063	0.381	0.302	0.226556
KLHL9	6.51303e-06	0.0918884	0.378	0.297	0.227695
lnc-AK6-2	6.53133e-06	0.197217	0.441	0.358	0.228335
lnc-SPZ1-1	6.5328e-06	0.9228	0.035	0.017	0.228387
lnc-C10orf90-2	6.56988e-06	0.303895	0.049	0.027	0.229683
DYRK1B	6.58368e-06	0.13122	0.241	0.181	0.230165
STX2	6.59499e-06	0.161655	0.263	0.202	0.230561
COPG2	6.5998e-06	0.0962947	0.211	0.157	0.230729
SH3BP4	6.60179e-06	0.0993575	0.147	0.104	0.230799
SPACA9	6.60254e-06	0.187566	0.211	0.159	0.230825
ATP11B	6.60672e-06	0.142915	0.247	0.188	0.230971
ADAL	6.61925e-06	0.169568	0.246	0.188	0.231409
FABP7	6.63209e-06	1.08637	0.106	0.074	0.231858
RNF11	6.63566e-06	0.12869	0.617	0.517	0.231983
MRNIP	6.66314e-06	0.347217	0.125	0.087	0.232943
STAMBPL1	6.68112e-06	0.371585	0.096	0.063	0.233572
TBCEL	6.74773e-06	0.231792	0.113	0.076	0.235901
RPL17	6.74887e-06	0.187379	0.485	0.401	0.23594
PHLDA1	6.76054e-06	0.340785	0.34	0.283	0.236349
EN1	6.7661e-06	-2.69324	0.003	0.016	0.236543
CRCP	6.85557e-06	0.144555	0.415	0.333	0.239671
PRKCH	6.86211e-06	0.282869	0.058	0.033	0.2399
AAR2	6.89836e-06	0.193554	0.177	0.129	0.241167
ATP6V1D	6.91029e-06	-0.150691	0.79	0.812	0.241584
EXT1	6.9194e-06	0.11097	0.291	0.225	0.241902
TRMT5	6.94356e-06	0.163169	0.198	0.146	0.242747
CDCA4	6.97499e-06	0.284353	0.108	0.072	0.243846
ATP5MG	6.97844e-06	-0.0585787	0.942	0.967	0.243966
KCNK6	6.98816e-06	0.472289	0.086	0.056	0.244306
FSBP	7.03467e-06	0.760842	0.042	0.022	0.245932
SLC25A25	7.03601e-06	0.281374	0.294	0.232	0.245979
NRARP	7.0566e-06	1.27434	0.032	0.015	0.246699
RPL13P12	7.06122e-06	0.605755	0.096	0.064	0.24686
SMARCD3	7.07033e-06	0.149957	0.359	0.287	0.247179
PARD6B	7.07643e-06	0.259866	0.203	0.151	0.247392
lnc-SLC22A1-6	7.07966e-06	1.97957	0.011	0.002	0.247505
C1orf56	7.0828e-06	0.125746	0.432	0.346	0.247615
EHD3	7.09042e-06	0.206747	0.171	0.125	0.247881
FAM3C	7.10038e-06	0.171966	0.401	0.324	0.248229
lnc-LRRC56-1	7.10603e-06	0.297586	0.081	0.051	0.248427
ASB16-AS1	7.12852e-06	0.218053	0.174	0.127	0.249213
BMPER	7.14822e-06	1.43768	0.011	0.002	0.249902
LNP1	7.15072e-06	0.141416	0.194	0.143	0.249989
CLIC6	7.15375e-06	0.282797	0.124	0.086	0.250095
ETF1	7.16286e-06	0.18765	0.529	0.443	0.250414
AXIN1	7.17131e-06	0.164856	0.235	0.177	0.250709
CGNL1	7.23546e-06	0.2903	0.425	0.355	0.252952
ARFGEF2	7.24038e-06	0.115048	0.29	0.224	0.253124
2025-03-02	7.27289e-06	0.181022	0.457	0.373	0.25426
lnc-PRR14-7	7.27428e-06	0.132133	0.201	0.149	0.254309
lnc-TUFM-3	7.2896e-06	0.461501	0.129	0.091	0.254844
GPR107	7.29077e-06	0.212343	0.301	0.237	0.254885
FAM3A	7.3029e-06	0.177968	0.543	0.459	0.25531
LINC00174	7.31859e-06	0.434992	0.063	0.037	0.255858
PPP1R2	7.3285e-06	0.197498	0.657	0.577	0.256204
CDC42	7.32982e-06	0.646936	0.202	0.157	0.25625
RGS4	7.35717e-06	0.266818	0.235	0.181	0.257207
PCED1B	7.36074e-06	0.443011	0.049	0.027	0.257331
lnc-DENND4C-1	7.36085e-06	0.792704	0.041	0.021	0.257335
NEBL-AS1	7.36727e-06	0.339239	0.193	0.143	0.25756
lnc-GSAP-5	7.37725e-06	0.739736	0.064	0.038	0.257909
ZDHHC7	7.40104e-06	0.311665	0.088	0.057	0.258741
PORCN	7.4114e-06	0.301838	0.155	0.112	0.259103
B4GALT4	7.43503e-06	0.167308	0.51	0.423	0.259929
LRP1B	7.43821e-06	0.444894	0.183	0.137	0.26004
lnc-SH3D21-3	7.44136e-06	0.433245	0.041	0.021	0.26015
SNX16	7.46102e-06	0.0981254	0.128	0.088	0.260837
MECR	7.46669e-06	0.102135	0.297	0.229	0.261036
lnc-DOC2B-3	7.46743e-06	0.152806	0.055	0.031	0.261061
PLAT	7.54926e-06	0.801227	0.026	0.011	0.263922
lnc-HIVEP1-1	7.56022e-06	0.382839	0.057	0.033	0.264305
JMJD8	7.64974e-06	0.0718129	0.442	0.357	0.267435
CCDC88B	7.6556e-06	0.501397	0.057	0.033	0.26764
SQLE	7.66564e-06	0.249174	0.651	0.572	0.267991
RAPH1	7.67158e-06	0.190883	0.139	0.098	0.268198
FRK	7.69574e-06	0.564601	0.024	0.009	0.269043
lnc-GABBR1-1	7.72291e-06	0.583698	0.049	0.027	0.269993
SLC39A13	7.74321e-06	0.138172	0.432	0.347	0.270702
BBC3	7.77015e-06	0.394844	0.258	0.202	0.271645
RSPO3	7.80041e-06	0.424866	0.051	0.029	0.272702
YDJC	7.83635e-06	0.894423	0.044	0.024	0.273959
ZNF326	7.84157e-06	0.174481	0.525	0.438	0.274141
AGRN	7.84708e-06	0.149852	0.202	0.151	0.274334
TCF20	7.86012e-06	0.0117509	0.261	0.197	0.27479
WDR26	7.87739e-06	0.118506	0.427	0.343	0.275394
SATB2	7.88366e-06	0.648054	0.026	0.011	0.275613
HNRNPUL2	7.89574e-06	0.129958	0.297	0.228	0.276035
MTMR14	7.90957e-06	0.217115	0.24	0.182	0.276519
GOLGA2	7.91773e-06	0.196739	0.709	0.632	0.276804
LIMD1	7.92954e-06	0.292602	0.102	0.068	0.277217
COG2	7.93471e-06	0.0850731	0.272	0.208	0.277398
ZNF234	7.95229e-06	0.467597	0.099	0.066	0.278012
EML2	7.95492e-06	0.200662	0.544	0.464	0.278104
RABL2B	7.99119e-06	0.0420092	0.213	0.157	0.279372
GMPS	8.00368e-06	0.195985	0.557	0.471	0.279809
RNF114	8.02101e-06	0.19119	0.523	0.438	0.280414
PEX5	8.03276e-06	0.225936	0.241	0.184	0.280825
AC122718.1	8.04981e-06	0.457077	0.073	0.046	0.281422
THOC2	8.05017e-06	0.170176	0.625	0.548	0.281434
SRP68	8.06352e-06	0.15507	0.179	0.13	0.281901
TXNRD2	8.11048e-06	0.195877	0.198	0.146	0.283543
PARD6A	8.14233e-06	-0.284008	0.544	0.545	0.284656
RASGEF1B	8.16322e-06	0.362163	0.168	0.124	0.285386
RRN3P1	8.16687e-06	0.381508	0.099	0.066	0.285514
SLC4A11	8.16761e-06	0.319246	0.061	0.035	0.285539
RPL9	8.17306e-06	0.0758206	0.997	0.999	0.28573
ARHGEF16	8.18212e-06	-0.0221777	0.192	0.14	0.286047
ADGRB1	8.19291e-06	1.28618	0.031	0.014	0.286424
SCN9A	8.19363e-06	0.168402	0.552	0.477	0.286449
FCGRT	8.1957e-06	0.181598	0.72	0.69	0.286522
LMF2	8.2359e-06	0.127353	0.418	0.338	0.287927
CTDNEP1	8.25875e-06	0.158819	0.708	0.637	0.288726
LGALS9	8.29921e-06	1.18412	0.03	0.013	0.29014
SEC22A	8.30675e-06	0.268496	0.18	0.132	0.290404
CEP104	8.34198e-06	0.115675	0.37	0.293	0.291636
P2RX4	8.42586e-06	0.147772	0.456	0.375	0.294568
RPGRIP1L	8.46631e-06	0.207152	0.297	0.233	0.295982
SIM2	8.47884e-06	0.582963	0.1	0.067	0.29642
SARM1	8.49144e-06	0.179201	0.266	0.206	0.296861
ERF	8.49419e-06	0.219486	0.222	0.168	0.296957
lnc-TMEM206-1	8.50011e-06	0.7824	0.023	0.009	0.297164
GLUD1P2	8.53642e-06	0.83278	0.036	0.018	0.298433
LYPD1	8.55191e-06	0.409975	0.195	0.15	0.298975
CEBPD	8.63305e-06	0.282748	0.483	0.412	0.301811
CASKIN1	8.63468e-06	0.249799	0.112	0.076	0.301868
ERI1	8.63635e-06	0.333025	0.126	0.088	0.301927
FEZ2	8.68116e-06	0.227123	0.481	0.404	0.303493
TOMM40L	8.68223e-06	0.480811	0.077	0.048	0.303531
TMEM165	8.70971e-06	0.141917	0.667	0.593	0.304492
lnc-DTNBP1-16	8.70986e-06	0.756608	0.019	0.006	0.304497
PKD2	8.71317e-06	0.337087	0.152	0.11	0.304612
FAM167A	8.71612e-06	0.110045	0.165	0.12	0.304715
lnc-AKIRIN1-16	8.75389e-06	0.592644	0.083	0.053	0.306036
KDM5A	8.77232e-06	0.147206	0.744	0.673	0.30668
KDM7A	8.78113e-06	0.515227	0.095	0.063	0.306988
SDR39U1	8.78766e-06	0.174592	0.563	0.476	0.307217
PREP	8.792e-06	0.266331	0.24	0.184	0.307368
lnc-ARHGAP10-5	8.79906e-06	0.329201	0.146	0.105	0.307615
AC024060.1	8.81863e-06	0.346995	0.077	0.048	0.308299
VKORC1	8.83937e-06	-0.107428	0.948	0.975	0.309024
PWP1	8.87182e-06	0.215948	0.491	0.407	0.310159
GALNT16	8.88354e-06	0.194148	0.144	0.103	0.310569
PEX13	8.92094e-06	0.215748	0.324	0.256	0.311876
RNMT	8.95015e-06	0.191859	0.754	0.686	0.312897
RIPK1	8.962e-06	0.168452	0.259	0.199	0.313312
PCDH7	8.96451e-06	0.223657	0.208	0.158	0.313399
CPA1	8.96639e-06	1.22549	0.017	0.006	0.313465
SHLD2P1	8.96897e-06	1.3276	0.013	0.003	0.313555
NRBF2	8.98579e-06	0.172412	0.471	0.386	0.314143
CAMTA1-DT	8.98637e-06	0.518275	0.047	0.026	0.314163
FASTK	8.99543e-06	0.182061	0.574	0.48	0.31448
TRIM38	8.99874e-06	0.210562	0.274	0.216	0.314596
SMIM1	8.9996e-06	0.145365	0.502	0.423	0.314626
HCN2	9.01207e-06	0.132601	0.224	0.169	0.315062
SLC29A3	9.027e-06	0.546473	0.047	0.025	0.315584
LINC00910	9.03276e-06	0.779004	0.069	0.043	0.315785
PER2	9.036e-06	0.163934	0.26	0.201	0.315899
GCC2-AS1	9.05083e-06	0.477577	0.037	0.018	0.316417
GPANK1	9.0585e-06	0.223863	0.363	0.292	0.316685
lnc-PRL-16	9.06423e-06	-1.46237	0.008	0.023	0.316886
SERINC1	9.08304e-06	0.16729	0.808	0.758	0.317543
IQCN	9.11524e-06	0.451464	0.073	0.046	0.318669
CALHM2	9.1455e-06	0.909522	0.025	0.01	0.319727
MAPK14	9.1541e-06	0.154158	0.347	0.276	0.320027
CSRNP1	9.17629e-06	0.289303	0.124	0.086	0.320803
CLDN12	9.19299e-06	0.0902186	0.234	0.176	0.321387
KCTD6	9.20202e-06	0.22612	0.363	0.291	0.321703
CCDC71L	9.2073e-06	0.152138	0.178	0.13	0.321887
MAP10	9.20853e-06	0.52174	0.087	0.056	0.32193
CLPB	9.22078e-06	0.421451	0.15	0.109	0.322359
lnc-COMMD1-7	9.22752e-06	1.11793	0.031	0.014	0.322594
lnc-SNAP25-1	9.31762e-06	0.814594	0.078	0.05	0.325744
SLC25A46	9.33609e-06	0.187132	0.318	0.252	0.32639
LTBP4	9.34719e-06	0.581415	0.141	0.102	0.326778
ITPK1	9.3522e-06	0.360672	0.258	0.201	0.326953
TSC22D3	9.3669e-06	0.266323	0.332	0.267	0.327467
HIST1H2BD	9.37028e-06	0.137177	0.094	0.061	0.327585
PELP1	9.38161e-06	0.216429	0.473	0.388	0.327981
MATK	9.38963e-06	0.0527319	0.106	0.071	0.328262
SPRED3	9.40394e-06	0.189186	0.123	0.085	0.328762
ZNF800	9.42074e-06	0.125703	0.352	0.281	0.329349
SKI	9.42732e-06	0.201167	0.2	0.149	0.329579
SECISBP2	9.45331e-06	0.206239	0.618	0.533	0.330488
GALNS	9.47236e-06	0.0522639	0.237	0.178	0.331154
SEC24D	9.48403e-06	0.203847	0.49	0.413	0.331562
RAB5A	9.49067e-06	0.210959	0.574	0.494	0.331794
GMPPB	9.50524e-06	0.0825234	0.247	0.187	0.332303
NAA30	9.54793e-06	0.151031	0.27	0.209	0.333796
MT-CYB	9.55583e-06	0.0613798	0.995	0.999	0.334072
ZBTB5	9.56527e-06	0.263184	0.141	0.101	0.334402
ZCCHC12	9.57521e-06	0.760016	0.115	0.081	0.334749
NT5C2	9.58116e-06	0.183081	0.295	0.23	0.334957
KLLN	9.61012e-06	0.547903	0.049	0.027	0.33597
MFAP3L	9.61543e-06	0.256973	0.054	0.031	0.336155
NR2C1	9.61752e-06	0.132515	0.219	0.164	0.336229
EVC	9.62988e-06	0.920518	0.031	0.014	0.336661
FABP3	9.6336e-06	0.785303	0.072	0.045	0.336791
ELOB	9.64684e-06	0.0940341	0.974	0.981	0.337253
SLAIN1	9.66175e-06	0.365503	0.183	0.136	0.337775
ATE1-AS1	9.67309e-06	1.81803	0.016	0.005	0.338171
COL4A2	9.67398e-06	0.0339888	0.147	0.104	0.338202
IL1R1	9.71841e-06	0.833912	0.017	0.005	0.339755
HEXB	9.73545e-06	0.182271	0.654	0.591	0.340351
OSCP1	9.74566e-06	0.108489	0.312	0.243	0.340708
CDKL5	9.75228e-06	0.344771	0.166	0.122	0.34094
RC3H1	9.7589e-06	0.258384	0.186	0.137	0.341171
ATG2B	9.76078e-06	0.177896	0.17	0.124	0.341237
RESP18	9.76294e-06	1.08857	0.082	0.053	0.341312
TAGLN3	9.77528e-06	-0.114553	0.61	0.648	0.341744
lnc-SLC35F5-14	9.77828e-06	1.11953	0.016	0.005	0.341849
HPGD	9.80879e-06	0.896561	0.039	0.02	0.342915
RPL41P2	9.81347e-06	1.90419	0.014	0.004	0.343079
lnc-C12orf73-2	9.81973e-06	0.639319	0.048	0.027	0.343298
FEM1C	9.82118e-06	0.334152	0.139	0.099	0.343348
SAMSN1	9.82495e-06	-0.811672	0.123	0.16	0.34348
MZT2A	9.83122e-06	0.119154	0.802	0.746	0.343699
AC118549.1	9.84757e-06	0.203368	0.38	0.302	0.344271
RPRD1A	9.92122e-06	0.188735	0.417	0.334	0.346846
NPRL2	9.93189e-06	0.210852	0.354	0.283	0.347219
XPNPEP3	9.93673e-06	0.182653	0.283	0.219	0.347388
NPTXR	9.96147e-06	0.273435	0.167	0.122	0.348253
SLC27A1	9.99241e-06	0.248764	0.18	0.133	0.349335
FPGT	9.99329e-06	0.302489	0.132	0.092	0.349366
MYLIP	1.00056e-05	0.116364	0.449	0.373	0.349797
DNASE2	1.00454e-05	0.189418	0.662	0.592	0.351188
MED19	1.00569e-05	0.194685	0.534	0.444	0.351588
ZNF542P	1.00808e-05	0.219698	0.235	0.18	0.352426
ENTPD1	1.00885e-05	0.913665	0.036	0.018	0.352692
NPC1	1.00981e-05	0.310833	0.127	0.089	0.35303
UGT3A2	1.01272e-05	1.30486	0.015	0.004	0.354048
NCK1	1.01483e-05	0.162418	0.37	0.296	0.354785
lnc-FOXB1-11	1.01538e-05	0.695539	0.016	0.005	0.354977
CHST3	1.01582e-05	0.29325	0.09	0.059	0.355132
MAFB	1.02172e-05	0.73978	0.064	0.039	0.357194
LINC01011	1.02343e-05	0.19893	0.084	0.054	0.357791
PTPRN2	1.02442e-05	-0.194129	0.562	0.582	0.358139
NAPEPLD	1.02637e-05	0.109127	0.189	0.139	0.35882
SDHB	1.02867e-05	0.180007	0.629	0.543	0.359624
CFAP58-DT	1.03033e-05	0.667939	0.092	0.061	0.360202
RP9P	1.03049e-05	0.268844	0.139	0.099	0.360258
DNAJA2	1.03119e-05	0.167764	0.761	0.685	0.360504
RPS19	1.03168e-05	-0.100778	0.996	0.999	0.360675
lnc-SMC5-10	1.0351e-05	1.76818	0.01	0.002	0.361871
USP1	1.03634e-05	0.201357	0.429	0.348	0.362306
FAM107B	1.03654e-05	0.258681	0.578	0.505	0.362373
BCL2L13	1.0371e-05	0.103493	0.359	0.284	0.362569
ECHDC3	1.03901e-05	0.256	0.177	0.131	0.363238
NTRK3	1.04152e-05	0.852963	0.045	0.025	0.364117
LEMD2	1.0421e-05	0.240651	0.263	0.203	0.364318
TRAC	1.04554e-05	0.903824	0.034	0.017	0.365522
NPM3	1.04627e-05	0.203172	0.326	0.256	0.365775
C5orf38	1.04711e-05	-0.640568	0.18	0.216	0.366068
CHL1-AS2	1.04945e-05	0.14811	0.152	0.109	0.366887
MIOS	1.05121e-05	0.152619	0.223	0.168	0.367502
TASP1	1.05226e-05	0.0435412	0.312	0.241	0.36787
MTA1	1.05277e-05	0.167161	0.461	0.378	0.368047
PLCB3	1.05834e-05	0.291037	0.107	0.073	0.369996
STK40	1.05913e-05	0.151161	0.436	0.354	0.370273
MAFG-DT	1.0603e-05	0.0244163	0.232	0.173	0.370681
NEK4	1.06081e-05	0.26041	0.196	0.147	0.370858
SNIP1	1.06364e-05	0.35385	0.215	0.164	0.37185
C3orf58	1.06733e-05	0.360975	0.352	0.288	0.37314
MITD1	1.07435e-05	-0.0460911	0.208	0.154	0.375592
NDUFA9P1	1.07519e-05	0.735951	0.061	0.036	0.375885
CDH11	1.07594e-05	0.689745	0.072	0.045	0.376149
FAM149A	1.07706e-05	0.472147	0.078	0.05	0.37654
WDPCP	1.08041e-05	0.294768	0.112	0.076	0.377712
PTPRA	1.08221e-05	0.163017	0.735	0.651	0.37834
MEIS3	1.08381e-05	0.274815	0.536	0.45	0.378901
TARDBP	1.08449e-05	0.21049	0.4	0.322	0.379138
PRPF3	1.08608e-05	0.194538	0.23	0.175	0.379692
TMEM61	1.09688e-05	0.190789	0.554	0.487	0.383469
NKILA	1.09918e-05	0.772959	0.034	0.017	0.384275
lnc-TMTC3-5	1.10242e-05	1.07792	0.03	0.014	0.385407
RAB11FIP5	1.10307e-05	0.430274	0.073	0.046	0.385633
ANKRD44	1.10319e-05	0.600459	0.068	0.041	0.385676
HAUS8	1.10495e-05	0.302621	0.069	0.042	0.38629
SMG5	1.11952e-05	0.180208	0.192	0.142	0.391385
LRIF1	1.11976e-05	0.174038	0.433	0.357	0.391469
GGNBP2	1.1216e-05	0.175577	0.724	0.643	0.39211
FTSJ1	1.12639e-05	0.183454	0.146	0.104	0.393787
RNF38	1.12685e-05	0.0805738	0.229	0.173	0.393947
FADS3	1.13143e-05	0.499911	0.135	0.097	0.395548
FZD1	1.13178e-05	0.209444	0.258	0.2	0.395671
lnc-FGF20-4	1.13485e-05	0.527418	0.042	0.022	0.396743
IRX4	1.13542e-05	0.6008	0.043	0.023	0.396942
lnc-PSMG1-4	1.13606e-05	0.93125	0.032	0.015	0.397166
DDX54	1.13639e-05	0.194564	0.295	0.23	0.397283
ZNF766	1.13675e-05	0.177425	0.381	0.305	0.397409
EIF4H	1.13968e-05	0.162055	0.729	0.66	0.398433
SNX21	1.14222e-05	0.0596647	0.175	0.128	0.399321
COX7B	1.14507e-05	-0.0704555	0.908	0.942	0.400318
CYTH1	1.14597e-05	0.213002	0.194	0.144	0.400631
SDCBP2	1.14717e-05	0.18811	0.157	0.114	0.40105
METTL25	1.14884e-05	0.160285	0.159	0.114	0.401634
ROGDI	1.15427e-05	0.172898	0.683	0.605	0.403533
CD44	1.15884e-05	-1.09269	0.078	0.109	0.405129
C2CD5	1.16253e-05	0.23316	0.14	0.099	0.406422
LRP3	1.16345e-05	0.583635	0.104	0.07	0.406741
TK2	1.16399e-05	0.131723	0.295	0.229	0.406931
RXRG	1.16523e-05	0.870712	0.042	0.022	0.407364
NT5M	1.16693e-05	0.14869	0.225	0.172	0.407959
CNTNAP5	1.16887e-05	0.694685	0.052	0.029	0.408636
RUFY1	1.17093e-05	0.125773	0.339	0.265	0.409358
CEP131	1.1727e-05	0.289856	0.122	0.085	0.409976
TMEM185B	1.17595e-05	0.385152	0.097	0.064	0.411111
DNAJC5	1.17692e-05	0.156075	0.279	0.217	0.411451
RPL35	1.17958e-05	-0.0507272	0.984	0.994	0.412381
TSPAN9	1.17982e-05	0.269728	0.12	0.083	0.412466
MACF1	1.18167e-05	0.161385	0.892	0.877	0.413112
RNF219	1.18224e-05	0.241004	0.327	0.261	0.41331
GAREM2	1.18226e-05	0.891873	0.054	0.032	0.413318
DMGDH	1.18267e-05	0.721094	0.039	0.02	0.413461
UBR5-AS1	1.18374e-05	0.404426	0.125	0.088	0.413835
HIST1H2AG	1.18724e-05	0.875529	0.026	0.011	0.415059
OAS3	1.18878e-05	0.720798	0.028	0.013	0.415597
CCDC136	1.19081e-05	0.408439	0.186	0.14	0.416309
DOK4	1.19989e-05	0.14953	0.202	0.151	0.419481
SLAMF9	1.20226e-05	2.57124	0.01	0.002	0.420311
SREBF2	1.20243e-05	0.420508	0.119	0.083	0.420371
SETD4	1.20298e-05	0.102954	0.189	0.14	0.420561
MIR924HG	1.20496e-05	0.242086	0.06	0.035	0.421253
WWC2	1.21066e-05	0.28228	0.115	0.079	0.423247
CRY2	1.21687e-05	0.204181	0.202	0.152	0.425418
RAB14	1.21736e-05	0.147584	0.788	0.72	0.425588
LRRC58	1.2183e-05	0.103311	0.195	0.145	0.425918
CCDC97	1.21965e-05	0.251343	0.189	0.141	0.426391
NUDT6	1.22378e-05	0.191042	0.157	0.113	0.427832
GALNT13	1.2366e-05	0.165316	0.188	0.14	0.432315
PCSK7	1.23843e-05	0.15255	0.186	0.136	0.432955
lnc-AKIP1-2	1.24165e-05	0.610909	0.032	0.015	0.434082
NAPA	1.24318e-05	0.166643	0.225	0.171	0.434615
KCTD18	1.24341e-05	0.215611	0.196	0.146	0.434697
SNUPN	1.24979e-05	0.108341	0.274	0.212	0.436925
RUNX1	1.25048e-05	0.0771561	0.133	0.094	0.43717
C6orf136	1.25376e-05	0.0766387	0.375	0.298	0.438316
lnc-ZNF236-8	1.25484e-05	0.489953	0.04	0.021	0.438692
DCAF15	1.25549e-05	0.31533	0.296	0.236	0.43892
HLA-DPB1	1.25703e-05	0.240218	0.37	0.302	0.439458
PGM1	1.25928e-05	0.181182	0.451	0.368	0.440245
HARS	1.26129e-05	0.208193	0.441	0.363	0.440947
lnc-ZNF587-2	1.26338e-05	0.896226	0.033	0.016	0.441676
DGCR2	1.26424e-05	0.142596	0.322	0.252	0.441979
PLA2G15	1.26438e-05	0.348748	0.191	0.144	0.442028
TMEM177	1.26776e-05	0.084751	0.19	0.14	0.443207
PRSS27	1.27179e-05	0.317683	0.072	0.045	0.444619
FAM208B	1.27481e-05	0.0850896	0.381	0.3	0.445675
SCAI	1.27515e-05	0.215767	0.158	0.114	0.445793
TMEM214	1.28177e-05	0.0961805	0.349	0.274	0.448107
ARID1B	1.28385e-05	-0.194337	0.66	0.673	0.448835
PRPH	1.28849e-05	0.616553	0.064	0.039	0.450458
POLR3H	1.29009e-05	0.151948	0.269	0.208	0.451014
ALG2	1.29187e-05	0.145839	0.487	0.406	0.451638
SESN1	1.29258e-05	0.197037	0.254	0.197	0.451887
THBS4	1.29363e-05	0.805146	0.139	0.102	0.452254
FBXW7	1.29689e-05	0.298609	0.355	0.289	0.453393
lnc-ZMYM2-12	1.29832e-05	0.145838	0.399	0.322	0.453893
RABGGTA	1.30576e-05	0.0807391	0.258	0.198	0.456494
KHNYN	1.31232e-05	0.142249	0.187	0.138	0.458786
NPL	1.31689e-05	0.433726	0.077	0.049	0.460383
MANEA	1.31949e-05	0.22241	0.196	0.146	0.461293
FBLN7	1.32029e-05	0.105837	0.167	0.121	0.461573
ZNF155	1.32049e-05	0.589121	0.066	0.04	0.461644
NFE2L1	1.32693e-05	0.19813	0.609	0.53	0.463896
ATP5S	1.32833e-05	0.115459	0.346	0.272	0.464386
GIGYF2	1.32949e-05	0.22021	0.556	0.467	0.46479
GPR89A	1.33328e-05	0.323101	0.082	0.053	0.466116
NFKB2	1.33366e-05	0.327017	0.137	0.098	0.466247
TUBGCP5	1.33721e-05	0.182214	0.23	0.176	0.467488
EMILIN1	1.33815e-05	-0.0749581	0.1	0.067	0.467816
AC136632.1	1.34054e-05	0.539676	0.047	0.026	0.468653
AKAP8	1.34079e-05	0.101142	0.227	0.17	0.468739
DPYD	1.34263e-05	0.462345	0.106	0.073	0.469384
CEP112	1.34469e-05	0.204653	0.247	0.191	0.470105
EIF2B4	1.34533e-05	0.150806	0.309	0.242	0.470329
lnc-KBTBD2-2	1.34661e-05	0.404744	0.066	0.04	0.470773
lnc-BATF3-8	1.34769e-05	2.64459	0.01	0.002	0.471153
PWWP2B	1.35992e-05	0.157698	0.314	0.248	0.475428
EIF4B	1.36117e-05	0.159371	0.863	0.818	0.475865
FAM189A2	1.36551e-05	0.347662	0.064	0.039	0.477381
GAREM1	1.36629e-05	0.00717558	0.307	0.241	0.477657
PRPF19	1.36733e-05	0.187531	0.3	0.235	0.478018
PPP1R9A	1.36904e-05	0.168021	0.547	0.467	0.478615
TRIM52	1.36988e-05	0.334432	0.276	0.218	0.478911
ILK	1.37046e-05	0.189288	0.586	0.503	0.479112
TAP1	1.3731e-05	0.255039	0.137	0.097	0.480036
E2F3	1.37854e-05	0.115387	0.157	0.113	0.481938
ATP6V0E1	1.38144e-05	0.122645	0.916	0.928	0.482953
FNDC1	1.38581e-05	0.597205	0.064	0.039	0.48448
AURKAIP1	1.38653e-05	-0.0690223	0.907	0.927	0.484729
TBC1D9	1.38865e-05	0.299058	0.225	0.172	0.485471
PLAC8	1.39416e-05	0.142119	0.111	0.076	0.487399
lnc-RWDD2B-3	1.39502e-05	0.223718	0.246	0.191	0.487698
DRAM2	1.39627e-05	0.164444	0.512	0.423	0.488137
SPP2	1.39768e-05	1.63324	0.01	0.002	0.48863
lnc-PSMD7-3	1.39786e-05	-1.88314	0.007	0.022	0.48869
RNFT2	1.40038e-05	0.196315	0.213	0.161	0.489572
NDFIP2	1.40119e-05	0.0978704	0.384	0.305	0.489856
DUSP16	1.40301e-05	0.484237	0.078	0.05	0.490493
lnc-NR1I2-1	1.40401e-05	0.23116	0.109	0.074	0.490842
PPL	1.40455e-05	-0.0689517	0.234	0.175	0.49103
FAM118B	1.40572e-05	0.11895	0.249	0.189	0.491439
EDRF1	1.4064e-05	0.198298	0.297	0.234	0.491676
RSPO2	1.40695e-05	0.691697	0.088	0.059	0.491869
GLB1	1.40826e-05	0.201958	0.672	0.611	0.492327
LRRC6	1.41261e-05	0.156383	0.109	0.075	0.493847
METTL2A	1.41443e-05	0.167209	0.365	0.292	0.494485
RPL7AP66	1.42064e-05	-0.297353	0.32	0.357	0.496656
YIPF1	1.42202e-05	0.0837378	0.337	0.263	0.497138
NBAT1	1.42388e-05	-0.522791	0.177	0.213	0.497789
CNOT9	1.42494e-05	0.111186	0.373	0.294	0.498159
CWC25	1.42605e-05	0.23795	0.348	0.28	0.498548
MAP3K11	1.42639e-05	0.132108	0.28	0.217	0.498664
SLC26A4	1.43074e-05	-1.18219	0.02	0.04	0.500186
PDPR	1.43151e-05	0.0795286	0.211	0.158	0.500455
AC009955.4	1.43322e-05	0.350786	0.093	0.062	0.501055
SPICE1	1.43339e-05	0.295732	0.161	0.118	0.501115
SCNM1	1.43698e-05	0.132437	0.38	0.301	0.502367
ANKRD27	1.4407e-05	0.450992	0.097	0.065	0.503668
JHY	1.45223e-05	0.430318	0.164	0.121	0.507699
HSPB1	1.45238e-05	0.259399	0.676	0.619	0.507753
lnc-SLC26A11-1	1.46042e-05	0.536287	0.037	0.019	0.510564
lnc-ZBTB49-2	1.46447e-05	0.679192	0.031	0.015	0.511978
MTSS1L	1.46592e-05	0.510082	0.069	0.043	0.512487
MAST3	1.46687e-05	0.299835	0.151	0.11	0.512818
PUSL1	1.47209e-05	0.0940671	0.331	0.262	0.514643
TRAF3IP1	1.47583e-05	0.130665	0.302	0.237	0.51595
SH3PXD2A	1.47821e-05	0.219579	0.359	0.288	0.516782
lnc-CNOT6-4	1.47833e-05	0.139864	0.181	0.133	0.516824
lnc-DCUN1D5-1	1.48187e-05	0.157088	0.092	0.061	0.518061
ANKEF1	1.48634e-05	0.133601	0.138	0.098	0.519624
FGF12	1.49767e-05	0.150174	0.42	0.345	0.523586
BID	1.50002e-05	0.142826	0.161	0.118	0.524407
lnc-SRRD-1	1.50381e-05	0.208066	0.14	0.1	0.525731
RIPK4	1.50915e-05	0.094685	0.077	0.048	0.527597
PTPN22	1.52118e-05	-1.12641	0.019	0.039	0.531804
B3GNT10	1.52202e-05	0.226718	0.031	0.015	0.532098
WASL	1.52577e-05	0.186166	0.601	0.514	0.533408
IFT80	1.52881e-05	0.197202	0.176	0.128	0.534471
TOMM70	1.53173e-05	0.133082	0.358	0.285	0.535494
lnc-RGS3-4	1.53985e-05	0.766304	0.044	0.024	0.53833
TMEM250	1.54189e-05	0.289869	0.123	0.086	0.539046
KBTBD2	1.54933e-05	0.154713	0.216	0.164	0.541646
ERLIN1	1.55467e-05	0.265396	0.207	0.157	0.543514
SLC16A6	1.55471e-05	0.397314	0.085	0.056	0.543526
CDYL2	1.56026e-05	0.439076	0.038	0.019	0.545468
CNIH2	1.56423e-05	-0.127305	0.653	0.672	0.546854
lnc-BHLHA15-1	1.56699e-05	0.333521	0.08	0.051	0.54782
lnc-ARIH1-4	1.5791e-05	0.932152	0.027	0.012	0.552053
SWSAP1	1.58363e-05	0.17708	0.161	0.116	0.553637
lnc-NUFIP2-1	1.58466e-05	0.646562	0.05	0.029	0.553998
lnc-NUCB2-11	1.58946e-05	0.712603	0.018	0.006	0.555674
SLC24A3	1.59254e-05	1.8806	0.021	0.008	0.556753
KDM4C	1.5979e-05	0.164249	0.173	0.127	0.558627
CPE	1.59884e-05	-0.0695489	0.981	0.987	0.558954
TMOD3	1.59991e-05	0.10185	0.483	0.399	0.559328
TBC1D2	1.60686e-05	0.651604	0.047	0.026	0.56176
PPP2R2A	1.60919e-05	0.16568	0.554	0.464	0.562573
OGFRL1	1.61099e-05	0.113337	0.177	0.131	0.563204
AL160006.1	1.61104e-05	0.1486	0.054	0.031	0.563221
TMEM62	1.61337e-05	0.284457	0.128	0.091	0.564035
ITPR1	1.61592e-05	0.35247	0.125	0.088	0.564924
THAP7	1.6172e-05	0.12968	0.502	0.411	0.565375
COX10	1.62012e-05	0.045631	0.126	0.088	0.566395
SLC19A2	1.62357e-05	0.200218	0.167	0.122	0.5676
TSEN54	1.62364e-05	0.175318	0.206	0.155	0.567624
NSFL1C	1.62407e-05	0.183288	0.515	0.423	0.567776
CCDC110	1.62863e-05	0.0937325	0.172	0.126	0.569368
PPP1R9B	1.62887e-05	0.237837	0.131	0.094	0.569453
ZNF160	1.63472e-05	0.230213	0.239	0.185	0.571497
AC007906.2	1.63507e-05	2.50242	0.011	0.003	0.571621
ABHD1	1.63634e-05	0.457968	0.044	0.024	0.572063
lnc-SAMD12-4	1.63693e-05	0.385835	0.114	0.079	0.57227
PAX5	1.6409e-05	1.20437	0.011	0.003	0.573659
ADD2	1.64207e-05	0.903251	0.071	0.045	0.574068
lnc-ASPHD1-1	1.64325e-05	0.458201	0.119	0.083	0.574481
lnc-LINC02210-CRHR1-2	1.64892e-05	1.06167	0.031	0.014	0.576464
lnc-GRSF1-2	1.65457e-05	0.242255	0.078	0.05	0.578439
CFAP44	1.65532e-05	0.433936	0.061	0.036	0.578699
MLF2	1.66961e-05	0.123257	0.883	0.869	0.583694
UBE2Q2	1.67241e-05	0.137988	0.392	0.316	0.584676
MBNL1	1.67548e-05	0.0147719	0.263	0.201	0.585749
AACS	1.67788e-05	0.134149	0.292	0.227	0.586588
KLHDC2	1.68501e-05	0.174588	0.681	0.601	0.589078
IQCE	1.68582e-05	0.156331	0.318	0.256	0.589362
LAMTOR2	1.68744e-05	-0.154347	0.796	0.796	0.58993
RBM15B	1.68918e-05	0.157413	0.414	0.334	0.590538
TMEM184A	1.68995e-05	0.0983619	0.135	0.096	0.590807
C19orf33	1.69206e-05	1.30932	0.028	0.013	0.591546
ARPIN	1.69358e-05	0.317361	0.154	0.113	0.592076
IRAK4	1.70951e-05	0.177084	0.181	0.134	0.597643
ATG2A	1.70959e-05	0.098851	0.259	0.199	0.597671
GMFB	1.71047e-05	0.0829872	0.35	0.275	0.597979
RPL21	1.71797e-05	-0.0654772	0.99	0.996	0.600604
PTGR1	1.71926e-05	0.167378	0.582	0.502	0.601052
IDH1-AS1	1.72182e-05	0.335817	0.085	0.056	0.601948
lnc-C2orf74-5	1.72832e-05	0.715898	0.053	0.031	0.60422
TMEM68	1.73051e-05	0.121808	0.318	0.252	0.604985
GALNT2	1.73083e-05	0.198003	0.327	0.267	0.605099
ETNK1	1.73186e-05	0.142378	0.356	0.284	0.605459
LIPA	1.73442e-05	0.134365	0.478	0.396	0.606354
ZNF865	1.73447e-05	0.261536	0.109	0.075	0.606371
ZMAT3	1.73645e-05	0.163559	0.32	0.256	0.607063
DTNBP1	1.73725e-05	0.150619	0.392	0.315	0.607344
MRPS2	1.73936e-05	0.143062	0.487	0.404	0.608082
OTULIN	1.73948e-05	0.132966	0.177	0.131	0.608123
ZNF202	1.74243e-05	0.881473	0.047	0.026	0.609152
TMEM150A	1.74504e-05	0.402668	0.051	0.029	0.610066
lnc-DUSP1-5	1.74548e-05	1.9932	0.016	0.005	0.610221
SEPT7P2	1.74722e-05	0.353714	0.068	0.042	0.610828
2025-03-08	1.75605e-05	0.349886	0.068	0.042	0.613916
CNOT1	1.75727e-05	0.116201	0.383	0.303	0.61434
lnc-PAFAH1B1-3	1.76167e-05	0.712754	0.03	0.014	0.615881
lnc-NPIPB4-5	1.76303e-05	0.103507	0.125	0.087	0.616354
HSH2D	1.7636e-05	0.163872	0.132	0.093	0.616554
AGFG1	1.76713e-05	0.143439	0.441	0.357	0.617788
FCHSD2	1.76755e-05	0.494332	0.135	0.098	0.617936
PTCD1	1.77565e-05	0.285192	0.137	0.098	0.620767
CLK2	1.77684e-05	0.406109	0.134	0.097	0.621183
NRBP1	1.7771e-05	0.176761	0.672	0.591	0.621275
CSDC2	1.78165e-05	0.663974	0.077	0.05	0.622863
SKA2	1.78851e-05	0.100893	0.377	0.3	0.625262
AC131009.4	1.79169e-05	0.039789	0.118	0.081	0.626376
CNR1	1.79299e-05	1.64124	0.016	0.005	0.62683
AGPAT5	1.80646e-05	0.122147	0.409	0.334	0.631539
LYSMD3	1.8082e-05	0.102018	0.239	0.181	0.632148
RF00017.47	1.81567e-05	0.849314	0.024	0.01	0.634758
lnc-FEZ2-7	1.81871e-05	0.486949	0.1	0.068	0.635823
RPAP1	1.82253e-05	0.162763	0.235	0.18	0.637156
GALNT3	1.8287e-05	0.123166	0.193	0.144	0.639313
MTG2	1.83055e-05	0.0241821	0.246	0.187	0.639961
IFFO2	1.83925e-05	0.0528183	0.098	0.065	0.643003
ABHD12	1.84149e-05	0.169013	0.607	0.523	0.643786
FGF21	1.84465e-05	2.31636	0.013	0.003	0.644888
SENP5	1.84625e-05	0.11862	0.458	0.374	0.645449
SERPINA1	1.84833e-05	2.07473	0.012	0.003	0.646175
ASTN2	1.85367e-05	0.738019	0.06	0.036	0.648042
NOL8	1.85539e-05	0.27981	0.288	0.229	0.648645
HEY1	1.8566e-05	0.292032	0.557	0.495	0.649068
SAP18	1.85992e-05	-0.082745	0.948	0.967	0.650229
CD2AP	1.86551e-05	0.181681	0.556	0.483	0.652184
UBE2R2	1.86557e-05	0.17138	0.779	0.727	0.652203
lnc-IL3-4	1.86739e-05	0.686128	0.016	0.005	0.652839
MPP3	1.86832e-05	0.440564	0.125	0.089	0.653165
COX20	1.86902e-05	0.151661	0.711	0.646	0.653409
WASH8P	1.88461e-05	0.796415	0.057	0.034	0.658859
TRUB1	1.88754e-05	0.162082	0.221	0.168	0.659883
SLC39A9	1.88878e-05	0.12362	0.292	0.228	0.660319
COL12A1	1.88945e-05	0.536213	0.016	0.005	0.660552
SNTA1	1.8937e-05	0.191994	0.2	0.151	0.662036
NFKBIA	1.8978e-05	0.259214	0.376	0.308	0.663469
RBBP7	1.90144e-05	-0.17397	0.727	0.716	0.664743
CLIP3	1.90418e-05	0.2224	0.402	0.326	0.665702
ZNFX1	1.91485e-05	0.176923	0.161	0.118	0.669433
GRIK2	1.91636e-05	0.412609	0.126	0.09	0.669961
ZNF830	1.91985e-05	0.127767	0.323	0.255	0.671179
TPT1	1.92192e-05	0.114294	0.999	1	0.671902
lnc-MAP1LC3B-1	1.92337e-05	0.13392	0.118	0.082	0.67241
LINC00609	1.92491e-05	0.633773	0.024	0.01	0.67295
IMPDH1	1.92815e-05	0.174707	0.412	0.336	0.67408
lnc-ZFHX4-3	1.92849e-05	1.88129	0.013	0.003	0.674199
USP37	1.93184e-05	0.489748	0.184	0.138	0.675373
lnc-ADAM21-3	1.93249e-05	0.716206	0.026	0.011	0.675598
HHIP	1.93249e-05	0.97137	0.016	0.005	0.675599
RNASEH2C	1.93464e-05	0.191165	0.502	0.427	0.676349
BAALC	1.93671e-05	0.272086	0.219	0.17	0.677073
TOR4A	1.93811e-05	0.2198	0.105	0.072	0.677563
lnc-POLR3E-2	1.93879e-05	1.69446	0.015	0.004	0.6778
PALB2	1.94102e-05	0.418613	0.09	0.06	0.678582
AKIRIN2	1.94107e-05	0.20009	0.556	0.47	0.678599
TENT2	1.94653e-05	0.161321	0.248	0.191	0.680507
RNFT1	1.94779e-05	0.242988	0.119	0.082	0.680948
ZNF189	1.94991e-05	0.121846	0.163	0.12	0.681687
C7orf50	1.9514e-05	0.122754	0.898	0.885	0.682209
NSUN6	1.95267e-05	0.168634	0.208	0.156	0.682653
lnc-MB-8	1.95366e-05	0.619464	0.021	0.008	0.682999
DHX37	1.95553e-05	0.180984	0.049	0.028	0.683653
LINC01549	1.95683e-05	1.7171	0.014	0.004	0.684106
PARD3B	1.96338e-05	0.188885	0.152	0.111	0.686397
NQO1	1.96351e-05	0.291537	0.358	0.296	0.686442
LNPEP	1.96473e-05	0.144183	0.347	0.275	0.68687
MATN3	1.96673e-05	2.06201	0.014	0.004	0.687567
SMCO3	1.9676e-05	1.34577	0.013	0.004	0.687873
CWF19L1	1.96885e-05	0.264726	0.119	0.083	0.68831
DLG4	1.96931e-05	0.115719	0.37	0.296	0.68847
PPP1R3C	1.96933e-05	0.442012	0.089	0.059	0.688479
CDH13	1.97228e-05	1.36881	0.014	0.004	0.689509
GPR162	1.98691e-05	0.283779	0.286	0.227	0.694624
lnc-PJVK-2	1.99437e-05	0.30349	0.166	0.123	0.697233
lnc-ATAD2-2	1.99568e-05	1.62362	0.014	0.004	0.697689
LRP1	2.00261e-05	0.292989	0.348	0.288	0.700113
COL1A1	2.00354e-05	0.414186	0.25	0.198	0.700437
PGAP2	2.00574e-05	0.0370778	0.282	0.217	0.701206
AATF	2.00755e-05	0.100108	0.355	0.279	0.701841
lnc-CEACAM20-8	2.01494e-05	1.55305	0.014	0.004	0.704423
HELZ2	2.01863e-05	0.191633	0.134	0.095	0.705715
USP48	2.02079e-05	0.173903	0.517	0.428	0.706469
HPS1	2.02621e-05	0.147462	0.331	0.262	0.708362
MAPK8	2.03482e-05	0.145654	0.347	0.275	0.711374
SEMA4C	2.03483e-05	0.296889	0.115	0.08	0.711377
AC105101.1	2.03512e-05	1.19122	0.013	0.004	0.711476
KCNJ8	2.03815e-05	0.629988	0.065	0.04	0.712537
GTF2A1	2.03819e-05	0.257917	0.351	0.286	0.712551
KMT2D	2.03846e-05	0.138241	0.188	0.14	0.712644
LRRC37A3	2.03988e-05	0.479722	0.052	0.03	0.713142
PEX3	2.04673e-05	0.132078	0.204	0.154	0.715538
KITLG	2.05368e-05	0.274072	0.499	0.437	0.717968
C22orf23	2.05638e-05	0.40743	0.071	0.044	0.71891
BEST1	2.0585e-05	0.929208	0.042	0.023	0.71965
ACTL6A	2.05999e-05	0.106196	0.412	0.331	0.720172
WDFY2	2.07406e-05	0.227474	0.395	0.324	0.725092
COL5A2	2.07408e-05	0.688473	0.141	0.105	0.7251
BAIAP2-DT	2.07594e-05	0.0550385	0.18	0.133	0.725749
GSDMD	2.07606e-05	0.297567	0.15	0.11	0.72579
GSTZ1	2.07639e-05	-0.331326	0.445	0.462	0.725907
FAM84B	2.07651e-05	0.108327	0.186	0.138	0.725948
IL17RE	2.07799e-05	0.268004	0.095	0.064	0.726464
KCNIP4	2.08271e-05	1.02845	0.065	0.04	0.728115
SYP	2.08583e-05	0.240843	0.67	0.606	0.729205
lnc-SPTY2D1OS-4	2.09369e-05	1.6061	0.02	0.007	0.731953
MAP1S	2.09669e-05	0.0977728	0.375	0.3	0.733001
FAM189A1	2.10017e-05	0.431754	0.068	0.042	0.734218
CCDC33	2.10269e-05	0.298716	0.135	0.097	0.735099
MORN2	2.11514e-05	-0.145387	0.728	0.742	0.739455
EFNB2	2.11714e-05	0.230853	0.303	0.245	0.740152
SNHG19	2.12067e-05	0.0954003	0.352	0.282	0.741387
CEP290	2.12637e-05	0.182006	0.542	0.459	0.743379
RPS6KA5	2.12784e-05	0.4903	0.18	0.136	0.743892
TMEM151B	2.13036e-05	0.350994	0.104	0.072	0.744775
ERCC6	2.13354e-05	0.204286	0.18	0.133	0.745886
ROR2	2.13515e-05	0.315427	0.085	0.056	0.74645
UBBP4	2.13952e-05	0.542637	0.064	0.039	0.747975
C15orf41	2.14299e-05	0.0463258	0.109	0.074	0.74919
SMURF1	2.14313e-05	0.152524	0.165	0.12	0.749239
CRIP2	2.14324e-05	0.134568	0.772	0.715	0.749276
FUBP3	2.14539e-05	0.145118	0.3	0.233	0.75003
BABAM2	2.15234e-05	0.183249	0.481	0.396	0.752458
EP400P1	2.15331e-05	0.18847	0.262	0.205	0.752797
JAGN1	2.15385e-05	0.21022	0.625	0.544	0.752986
MED30	2.16946e-05	0.209483	0.355	0.284	0.758444
KMT2C	2.16972e-05	0.164696	0.648	0.563	0.758534
FARP1	2.17746e-05	0.192316	0.76	0.699	0.761241
C6orf52	2.17754e-05	0.165848	0.116	0.081	0.761267
PRORSD1P	2.17831e-05	0.635047	0.058	0.035	0.761538
lnc-OSMR-2	2.18291e-05	1.63253	0.02	0.007	0.763145
LINC02320	2.19295e-05	0.410802	0.05	0.028	0.766657
SPG7	2.20382e-05	0.172641	0.546	0.459	0.770455
NGEF	2.20954e-05	0.922113	0.029	0.013	0.772455
SAP30BP	2.21485e-05	0.207269	0.426	0.349	0.774313
RASGRP2	2.21549e-05	0.851939	0.036	0.019	0.774534
lnc-TNC-2	2.21656e-05	0.951994	0.025	0.011	0.77491
REXO2	2.21986e-05	0.202028	0.605	0.528	0.776062
ARPC3	2.22733e-05	-0.076094	0.952	0.966	0.778673
ZNF787	2.23021e-05	0.127574	0.513	0.421	0.77968
SLC35A4	2.23377e-05	-0.0300256	0.248	0.19	0.780927
PPP1R10	2.23575e-05	0.189121	0.53	0.451	0.781619
VPS18	2.23959e-05	0.233368	0.137	0.098	0.782961
HS6ST1	2.24096e-05	0.105203	0.234	0.179	0.78344
SLC35B3	2.24324e-05	0.0712629	0.199	0.149	0.784235
TSEN15	2.24559e-05	0.155656	0.359	0.289	0.785058
DGAT2	2.24841e-05	0.935163	0.036	0.018	0.786044
KLHL5	2.25002e-05	0.120258	0.152	0.111	0.786608
CDC42EP4	2.25695e-05	0.320636	0.153	0.113	0.789029
lnc-THAP7-3	2.267e-05	0.161753	0.124	0.087	0.792544
TIPRL	2.27932e-05	-0.121765	0.818	0.817	0.796851
CTNND1	2.2804e-05	0.174617	0.553	0.478	0.797227
AIF1L	2.28079e-05	1.77354	0.019	0.007	0.797364
EPDR1	2.30058e-05	0.159243	0.148	0.107	0.804283
NPEPPS	2.30237e-05	0.162242	0.645	0.568	0.804908
BTC	2.3047e-05	0.559264	0.051	0.029	0.805724
lnc-ACTR1B-5	2.31811e-05	0.601215	0.047	0.027	0.81041
POLE3	2.31889e-05	0.148468	0.329	0.263	0.810683
TRIM52-AS1	2.31986e-05	0.21204	0.347	0.276	0.811021
ATP2B1	2.33951e-05	0.133427	0.903	0.881	0.817894
AC115223.1	2.34329e-05	0.985902	0.022	0.009	0.819214
ZNF746	2.34769e-05	0.235981	0.175	0.13	0.820751
WWC3	2.34793e-05	0.220985	0.183	0.137	0.820835
CAPN2	2.34901e-05	0.199984	0.498	0.422	0.821212
SNHG6	2.35254e-05	0.0963806	0.88	0.864	0.822447
DGCR9	2.36489e-05	0.709963	0.04	0.021	0.826766
FAM133B	2.36978e-05	0.201515	0.446	0.365	0.828476
SRP14	2.3764e-05	-0.0579729	0.994	0.996	0.830788
SLC39A7	2.37727e-05	0.16839	0.776	0.722	0.831095
RIPOR3	2.37901e-05	0.393895	0.02	0.007	0.831703
MMP23B	2.38252e-05	0.606538	0.04	0.021	0.832929
TP53I11	2.38297e-05	0.251166	0.338	0.275	0.833087
HRH3	2.3893e-05	0.179322	0.117	0.082	0.835298
lnc-SAMD11-13	2.3928e-05	0.211015	0.479	0.414	0.836523
XXYLT1	2.39786e-05	0.203853	0.293	0.23	0.838291
lnc-IRX3-80	2.40223e-05	0.104667	0.576	0.505	0.83982
EEA1	2.40292e-05	0.221796	0.439	0.365	0.840061
SUGT1	2.40857e-05	0.205021	0.765	0.712	0.842035
KCNT2	2.41229e-05	0.134337	0.122	0.086	0.843338
TRAPPC2B	2.41632e-05	0.18199	0.443	0.364	0.844745
VPS37D	2.43052e-05	0.152142	0.271	0.213	0.849711
SLC35F5	2.43229e-05	0.169721	0.28	0.218	0.850327
C9orf43	2.43345e-05	1.36577	0.019	0.007	0.850735
IGF1R	2.44751e-05	0.174744	0.467	0.391	0.85565
TMEM181	2.45424e-05	0.0943648	0.443	0.363	0.858001
TAF5	2.46545e-05	0.438229	0.075	0.048	0.861921
SLC35G1	2.46635e-05	0.657936	0.035	0.018	0.862235
NDUFV2	2.46971e-05	0.00113319	0.291	0.223	0.863409
lnc-TMED10-5	2.47254e-05	1.00717	0.039	0.021	0.8644
RING1	2.4739e-05	0.144226	0.385	0.311	0.864875
ANKRD26	2.47505e-05	0.199104	0.5	0.42	0.865276
CDKN2C	2.4794e-05	0.657569	0.025	0.011	0.866799
BRWD3	2.48208e-05	0.156714	0.223	0.17	0.867736
SDF2	2.48353e-05	0.148826	0.8	0.764	0.868244
lnc-GSTT2B-4	2.48407e-05	1.20418	0.019	0.007	0.868431
EDA2R	2.49285e-05	0.942988	0.026	0.012	0.871499
BIN1	2.50472e-05	0.198479	0.524	0.447	0.875649
lnc-H2AFV-4	2.50521e-05	0.329164	0.08	0.052	0.87582
IRAK3	2.50611e-05	0.241843	0.123	0.087	0.876136
WDFY1	2.50799e-05	0.193284	0.42	0.338	0.876792
CD248	2.51237e-05	0.192785	0.088	0.059	0.878323
TMEM191B	2.52634e-05	0.601066	0.045	0.025	0.883208
PHACTR2	2.52761e-05	0.260045	0.254	0.2	0.883651
CNPY2	2.52799e-05	-0.141705	0.817	0.845	0.883786
ZNF736	2.53342e-05	-1.72312	0.02	0.039	0.885685
CSRNP3	2.53574e-05	0.312845	0.234	0.183	0.886495
lnc-LETM2-3	2.53913e-05	0.506601	0.057	0.034	0.887682
DOK1	2.55026e-05	-0.00915539	0.219	0.166	0.89157
GORASP1	2.55861e-05	0.0999956	0.163	0.119	0.894492
lnc-SHF-2	2.56634e-05	0.745773	0.049	0.028	0.897194
SLC35A3	2.57903e-05	0.124159	0.287	0.225	0.901631
BSND	2.57906e-05	0.691905	0.028	0.013	0.90164
CCNE1	2.5834e-05	0.223427	0.049	0.028	0.903155
EXOC6B	2.58567e-05	0.130705	0.191	0.143	0.903949
DNAAF4	2.58909e-05	0.15278	0.297	0.233	0.905144
C3orf52	2.59285e-05	0.0250937	0.163	0.119	0.906462
TAF13	2.60468e-05	0.119594	0.338	0.271	0.910598
HIST1H4J	2.60818e-05	0.0582399	0.077	0.049	0.911818
SLC2A12	2.6088e-05	0.0359173	0.108	0.074	0.912037
UBE2S	2.6147e-05	-0.133433	0.788	0.803	0.9141
RRP1B	2.61657e-05	0.119882	0.384	0.307	0.914752
PPP2R3A	2.62031e-05	0.185665	0.24	0.186	0.916061
USHBP1	2.62856e-05	0.429849	0.041	0.022	0.918944
lnc-ATP5ME-1	2.63776e-05	0.305388	0.186	0.141	0.922163
TRPM8	2.6378e-05	0.372974	0.103	0.071	0.922174
ARHGEF10	2.6402e-05	0.198571	0.128	0.092	0.923015
EXOC1	2.64897e-05	0.11278	0.377	0.301	0.926081
TTN	2.65089e-05	0.00230963	0.062	0.038	0.92675
NEK6	2.65415e-05	0.344217	0.09	0.06	0.927892
RNF144A	2.66629e-05	0.495247	0.082	0.054	0.932136
lnc-TEX9-6	2.67355e-05	1.06142	0.024	0.01	0.934673
ANKRD33	2.67601e-05	1.96465	0.01	0.002	0.935534
lnc-TMEM235-1	2.67601e-05	2.02657	0.01	0.002	0.935534
CTSF	2.68053e-05	-0.270468	0.37	0.411	0.937114
lnc-MRPL33-1	2.68491e-05	0.435763	0.076	0.049	0.938644
lnc-IL6-3	2.68936e-05	1.82465	0.01	0.002	0.940202
SELENOO	2.69173e-05	0.0887137	0.181	0.134	0.941028
PLEKHA4	2.69479e-05	0.428675	0.034	0.017	0.9421
POTEI	2.69482e-05	0.724929	0.03	0.014	0.94211
SPEN	2.69636e-05	0.163479	0.491	0.413	0.942649
KBTBD7	2.69895e-05	0.148881	0.326	0.26	0.943553
lnc-CNPY3-3	2.70182e-05	0.856608	0.035	0.018	0.944556
PEX12	2.70842e-05	0.256928	0.106	0.073	0.946863
ATP10D	2.70883e-05	0.38153	0.216	0.169	0.947007
AMN1	2.71268e-05	0.208566	0.488	0.411	0.948352
LY96	2.72111e-05	0.345044	0.069	0.044	0.951301
lnc-AGO2-2	2.72226e-05	0.24092	0.17	0.127	0.951702
TUBB6	2.72337e-05	0.664055	0.082	0.054	0.95209
JMJD4	2.72839e-05	0.182772	0.179	0.134	0.953844
DPY19L1P1	2.72943e-05	0.360129	0.056	0.033	0.954208
HMX1	2.74031e-05	-2.13802	0.004	0.015	0.958013
ZNF276	2.74102e-05	0.420864	0.156	0.116	0.95826
SGTA	2.74525e-05	0.145918	0.637	0.553	0.95974
LDAH	2.74719e-05	0.00364055	0.275	0.211	0.960419
GGH	2.74825e-05	0.308438	0.255	0.204	0.960788
TUT1	2.75834e-05	0.0910076	0.156	0.113	0.964315
MTRR	2.76354e-05	0.213741	0.094	0.063	0.966135
SEC61B	2.77986e-05	-0.0859524	0.962	0.977	0.971841
MMS19	2.78131e-05	0.0480611	0.307	0.24	0.972347
NUP50-DT	2.78359e-05	0.293611	0.146	0.106	0.973143
MIR124-2HG	2.79442e-05	-0.270482	0.125	0.163	0.97693
MICU3	2.79563e-05	0.183454	0.443	0.363	0.977351
PAK4	2.8176e-05	0.165108	0.351	0.284	0.985034
RSBN1	2.82335e-05	0.228604	0.534	0.454	0.987043
lnc-TMEM86A-5	2.8238e-05	0.830055	0.037	0.02	0.9872
ZNF275	2.83459e-05	0.00809538	0.178	0.132	0.990974
lnc-SIPA1L1-2	2.83726e-05	0.112326	0.096	0.065	0.991906
SLC30A9	2.84703e-05	0.107191	0.508	0.426	0.995321
MAP4K4	2.85189e-05	0.236633	0.472	0.399	0.997022
FAM13B	2.85864e-05	0.104733	0.24	0.184	0.99938
GNAQ	2.86385e-05	0.350692	0.173	0.131	1
C11orf24	2.86536e-05	0.505634	0.058	0.035	1
lnc-PKD2L1-7	2.87138e-05	0.494853	0.06	0.037	1
EMC1	2.88394e-05	0.0779764	0.322	0.252	1
TMA7	2.88854e-05	-0.081347	0.929	0.962	1
lnc-GNG11-3	2.89684e-05	0.40463	0.028	0.013	1
PRKRIP1	2.89965e-05	0.17112	0.344	0.274	1
SNX27	2.90524e-05	0.172616	0.423	0.347	1
CYBA	2.91422e-05	0.15808	0.663	0.617	1
LRRTM3	2.91469e-05	1.94661	0.017	0.006	1
FICD	2.91732e-05	0.0907717	0.289	0.226	1
lnc-IDNK-10	2.91825e-05	0.109411	0.144	0.104	1
SNX8	2.92282e-05	0.425755	0.085	0.057	1
C3orf18	2.9231e-05	0.25869	0.158	0.116	1
WDR63	2.92372e-05	0.344804	0.065	0.04	1
lnc-KLHDC8B-2	2.92528e-05	0.701991	0.031	0.015	1
HIST1H2BJ	2.92546e-05	0.553721	0.031	0.015	1
TOR1AIP2	2.92566e-05	0.130351	0.446	0.37	1
LMLN	2.93039e-05	0.108338	0.236	0.181	1
POGK	2.93274e-05	0.167111	0.265	0.206	1
NDUFA3	2.93384e-05	0.106262	0.833	0.83	1
ATMIN	2.93759e-05	0.156539	0.39	0.312	1
CLCN3	2.96016e-05	0.157464	0.6	0.517	1
SMOX	2.96626e-05	0.35568	0.095	0.065	1
TECRP1	2.9671e-05	1.05168	0.027	0.013	1
POLR1E	2.98025e-05	0.172881	0.2	0.152	1
THAP3	2.98336e-05	0.178895	0.301	0.237	1
RIMS4	2.98814e-05	0.320566	0.143	0.104	1
BTBD1	2.9892e-05	0.0689906	0.39	0.313	1
lnc-KDM4C-19	2.98946e-05	0.966699	0.031	0.015	1
METTL21A	2.99269e-05	0.167908	0.296	0.233	1
FAM220A	3.00117e-05	0.173579	0.171	0.127	1
TSR3	3.02275e-05	0.141558	0.592	0.5	1
RFX4	3.02297e-05	-0.728704	0.143	0.18	1
UBR3	3.02822e-05	0.142391	0.299	0.236	1
lnc-RHEX-8	3.03248e-05	0.563511	0.071	0.045	1
MOSPD3	3.03719e-05	0.0814149	0.349	0.278	1
PRKN	3.04419e-05	0.148461	0.095	0.064	1
DNM2	3.04908e-05	0.129699	0.449	0.37	1
MAP7D2	3.07322e-05	0.328067	0.109	0.077	1
EMX2OS	3.07979e-05	0.855904	0.026	0.011	1
SLC10A3	3.08029e-05	0.177276	0.19	0.142	1
PI4KB	3.0862e-05	0.090502	0.316	0.25	1
SLC28A3	3.09027e-05	0.512199	0.051	0.03	1
TM4SF1	3.10827e-05	0.369181	0.044	0.025	1
ZNF467	3.11622e-05	0.108362	0.218	0.167	1
C19orf53	3.12421e-05	-0.0899422	0.898	0.919	1
PPP1R12C	3.12779e-05	0.20729	0.211	0.161	1
COIL	3.13486e-05	0.100314	0.385	0.308	1
IGHMBP2	3.13517e-05	0.298533	0.13	0.094	1
HARS2	3.13592e-05	0.0598711	0.188	0.141	1
CDC73	3.14352e-05	0.108317	0.485	0.399	1
RBM48	3.14627e-05	0.236406	0.137	0.099	1
BICRAL	3.14904e-05	0.212321	0.183	0.138	1
STAMBP	3.15852e-05	0.18261	0.432	0.353	1
TOLLIP	3.1614e-05	0.195165	0.481	0.399	1
lnc-GORASP1-1	3.16646e-05	0.436144	0.029	0.014	1
SHISA4	3.16925e-05	0.111414	0.367	0.293	1
SLC44A4	3.17166e-05	0.11656	0.402	0.327	1
ANGPT1	3.17263e-05	1.36953	0.016	0.006	1
ZNF652	3.18003e-05	0.176109	0.533	0.446	1
BICDL1	3.20366e-05	0.203473	0.308	0.245	1
MKRN1	3.20481e-05	0.216068	0.625	0.542	1
CLEC16A	3.21247e-05	0.160484	0.143	0.103	1
BAZ1B	3.21436e-05	0.15996	0.668	0.599	1
GPR4	3.21652e-05	1.18666	0.02	0.008	1
RFT1	3.21907e-05	0.152819	0.163	0.119	1
TMEM47	3.21923e-05	0.395628	0.223	0.177	1
IBTK	3.2216e-05	0.16282	0.589	0.506	1
GCH1	3.22342e-05	0.255836	0.167	0.125	1
lnc-GRHPR-7	3.23414e-05	0.865822	0.035	0.018	1
CALCOCO1	3.24688e-05	0.134793	0.367	0.294	1
ERCC2	3.24712e-05	0.135074	0.211	0.161	1
LINC00239	3.26212e-05	0.0960145	0.086	0.057	1
MEX3C	3.26631e-05	0.292081	0.19	0.144	1
SIAH1	3.27531e-05	0.126726	0.368	0.295	1
LDB3	3.28872e-05	0.51353	0.057	0.034	1
KLF7	3.2918e-05	0.199221	0.24	0.186	1
CFHR1	3.29339e-05	1.77226	0.01	0.002	1
NGLY1	3.29767e-05	0.213058	0.187	0.141	1
AXL	3.30042e-05	0.393587	0.073	0.046	1
GALM	3.30219e-05	0.413921	0.098	0.067	1
PSEN1	3.3044e-05	0.202433	0.269	0.211	1
PI4KA	3.3051e-05	0.129788	0.286	0.224	1
COL6A3	3.3051e-05	0.829848	0.02	0.008	1
NUPL2	3.30589e-05	0.153034	0.419	0.341	1
RHNO1	3.31058e-05	0.163224	0.33	0.263	1
lnc-EPHA1-1	3.31477e-05	0.209006	0.249	0.194	1
UNKL	3.31991e-05	0.0635677	0.146	0.105	1
TDRKH	3.32513e-05	0.365785	0.105	0.073	1
CDC37L1-DT	3.33805e-05	0.149908	0.186	0.14	1
SMAP1	3.33985e-05	-0.174547	0.771	0.774	1
TC2N	3.34429e-05	0.196172	0.165	0.122	1
MTCO3P12	3.34848e-05	0.364724	0.054	0.032	1
ZNF555	3.3515e-05	0.378921	0.12	0.085	1
NDUFAB1	3.35486e-05	-0.0810537	0.927	0.954	1
PLCXD3	3.3554e-05	0.527555	0.083	0.055	1
SMIM20	3.36377e-05	-0.162101	0.61	0.615	1
CEP85L	3.38377e-05	0.333141	0.145	0.106	1
ABRAXAS2	3.38445e-05	0.121945	0.24	0.186	1
PRSS35	3.39554e-05	0.599719	0.027	0.013	1
RNF14	3.39905e-05	0.1096	0.355	0.282	1
NDUFAF4	3.40618e-05	0.12747	0.38	0.306	1
lnc-RPS3A-3	3.4063e-05	0.837398	0.039	0.021	1
CCDC61	3.40842e-05	0.321869	0.068	0.043	1
lnc-FNDC10-1	3.41037e-05	0.177278	0.211	0.161	1
WHRN	3.41493e-05	0.0763562	0.195	0.148	1
CCDC24	3.41838e-05	0.0622963	0.397	0.32	1
GFAP	3.42126e-05	-2.81635	0.002	0.013	1
GRIK5	3.43434e-05	0.0780314	0.213	0.162	1
FBXO15	3.44061e-05	0.450879	0.071	0.045	1
ZNF496	3.44201e-05	0.223805	0.146	0.106	1
lnc-POF1B-3	3.44343e-05	0.442969	0.05	0.029	1
MTCO1P12	3.44431e-05	0.0650572	0.078	0.05	1
MAD2L2	3.44481e-05	0.17053	0.613	0.526	1
ZNF777	3.44723e-05	0.274414	0.175	0.131	1
DPF1	3.44898e-05	0.620663	0.094	0.064	1
GPR19	3.46157e-05	0.194283	0.118	0.083	1
ALK	3.46328e-05	1.08378	0.016	0.005	1
MACC1	3.46511e-05	0.578663	0.294	0.251	1
CDV3	3.47659e-05	0.163772	0.741	0.674	1
N4BP1	3.48108e-05	0.217923	0.484	0.401	1
CREG2	3.4853e-05	0.325139	0.13	0.094	1
lnc-NDNF-2	3.50468e-05	0.487476	0.048	0.028	1
WDR89	3.5143e-05	0.171764	0.146	0.106	1
CHMP6	3.51484e-05	0.0766038	0.244	0.187	1
CDK5R1	3.51546e-05	0.469594	0.161	0.12	1
SLC45A3	3.52173e-05	1.3651	0.02	0.008	1
PSTPIP1	3.52398e-05	0.593885	0.058	0.035	1
SEC62	3.5277e-05	0.0755645	0.937	0.944	1
RXYLT1	3.53672e-05	0.20262	0.451	0.37	1
FBP1	3.54734e-05	-0.626713	0.073	0.104	1
TTC9B	3.55261e-05	0.714611	0.118	0.087	1
lnc-SNRPN-8	3.56755e-05	0.224035	0.873	0.837	1
UBP1	3.56781e-05	0.538286	0.062	0.038	1
lnc-RALGAPA2-5	3.5688e-05	1.23711	0.022	0.009	1
NWD2	3.57138e-05	0.521722	0.061	0.037	1
SEPHS2	3.57281e-05	0.186446	0.594	0.507	1
HIP1R	3.58674e-05	0.298836	0.193	0.146	1
C16orf58	3.59305e-05	0.149875	0.369	0.297	1
RAB4A	3.59612e-05	0.137763	0.411	0.335	1
lnc-CDC27-1	3.59869e-05	0.0657519	0.102	0.07	1
SERPINH1	3.60685e-05	0.314976	0.101	0.069	1
LRRC29	3.61519e-05	0.111251	0.114	0.079	1
NBPF15	3.6175e-05	0.728842	0.05	0.029	1
TYRO3	3.6397e-05	0.375095	0.15	0.11	1
IKZF2	3.66114e-05	0.46968	0.091	0.062	1
SSSCA1-AS1	3.66498e-05	0.489676	0.036	0.019	1
RNF180	3.66567e-05	0.168284	0.13	0.093	1
RRAGA	3.66963e-05	0.19211	0.655	0.591	1
ZNF416	3.67632e-05	0.805128	0.052	0.031	1
ARL11	3.67983e-05	1.70104	0.011	0.003	1
PLA2G2A	3.67985e-05	1.88682	0.019	0.007	1
HS1BP3	3.68096e-05	0.166927	0.205	0.155	1
lnc-GADD45G-3	3.68231e-05	1.02126	0.026	0.012	1
IGFBPL1	3.68743e-05	1.84046	0.024	0.01	1
SAP30	3.70052e-05	0.126276	0.276	0.219	1
PLD2	3.70705e-05	0.408747	0.113	0.08	1
PIP4P1	3.70996e-05	0.129119	0.48	0.396	1
ZNF771	3.71254e-05	-0.00528249	0.278	0.214	1
RGMB	3.71351e-05	0.206039	0.197	0.151	1
ARHGAP26	3.72198e-05	0.248234	0.299	0.237	1
RBMX	3.72506e-05	0.190903	0.48	0.4	1
C1orf43	3.72572e-05	0.143842	0.827	0.797	1
PROSER3	3.72778e-05	0.15315	0.167	0.124	1
lnc-SEMA4D-4	3.73835e-05	0.192985	0.161	0.118	1
NUBP2	3.74011e-05	0.163758	0.626	0.535	1
FAM91A1	3.74227e-05	0.0637913	0.296	0.232	1
IGLON5	3.75448e-05	0.539044	0.086	0.058	1
TAF8	3.75909e-05	0.171882	0.169	0.126	1
PPRC1	3.76022e-05	0.141	0.16	0.118	1
HAS2	3.7653e-05	1.76128	0.012	0.003	1
lnc-CASKIN2-1	3.78222e-05	0.258037	0.113	0.08	1
lnc-HTR1B-1	3.78337e-05	0.180337	0.324	0.266	1
PTPN9	3.79714e-05	0.100821	0.244	0.188	1
AES	3.79799e-05	-0.111113	0.911	0.933	1
AAK1	3.80502e-05	0.111624	0.392	0.314	1
MS4A6A	3.80904e-05	0.77584	0.061	0.038	1
AC040162.1	3.80931e-05	1.57016	0.022	0.009	1
WDR54	3.80968e-05	0.19414	0.706	0.647	1
PTGER4	3.81116e-05	0.336479	0.025	0.011	1
KXD1	3.81438e-05	0.133798	0.587	0.511	1
ARGLU1	3.819e-05	0.155866	0.841	0.792	1
CORO1B	3.82076e-05	-0.262915	0.538	0.536	1
AC024568.1	3.82148e-05	0.116528	0.102	0.07	1
SLC13A3	3.8267e-05	0.502412	0.067	0.042	1
ZSCAN18	3.8354e-05	0.184748	0.841	0.812	1
lnc-MPZ-1	3.84052e-05	1.9938	0.012	0.003	1
HNRNPC	3.84737e-05	0.11424	0.921	0.915	1
B4GALT5	3.84936e-05	0.0801859	0.377	0.303	1
PFDN6	3.85097e-05	0.137121	0.639	0.556	1
UBAP1	3.85144e-05	0.0737198	0.23	0.176	1
ATP6V0E2-AS1	3.85207e-05	0.406632	0.188	0.144	1
ATCAY	3.85588e-05	0.382858	0.285	0.23	1
FBXL12	3.85708e-05	0.131275	0.274	0.214	1
RFX5	3.87038e-05	0.234737	0.135	0.097	1
lnc-PCBP3-5	3.874e-05	1.08415	0.024	0.011	1
STAC2	3.88111e-05	1.51214	0.012	0.003	1
lnc-LENG9-5	3.88148e-05	1.502	0.013	0.004	1
RFTN1	3.89635e-05	0.250951	0.104	0.072	1
lnc-ZNF569-6	3.90322e-05	0.23865	0.148	0.108	1
NAPG	3.90611e-05	0.155134	0.491	0.407	1
SLC25A20	3.90986e-05	0.21152	0.128	0.092	1
EXOC8	3.91266e-05	0.11577	0.126	0.09	1
ZNF347	3.91296e-05	0.232707	0.134	0.096	1
FXYD7	3.91869e-05	0.859994	0.058	0.036	1
SYTL1	3.9246e-05	0.183128	0.397	0.329	1
LINC00937	3.92599e-05	0.261588	0.053	0.031	1
AHRR	3.92605e-05	0.653758	0.025	0.011	1
RARS	3.9504e-05	0.136483	0.562	0.48	1
PIGV	3.95393e-05	0.226069	0.184	0.139	1
EEF1AKMT3	3.95839e-05	0.443795	0.081	0.053	1
CNEP1R1	3.96079e-05	0.323756	0.175	0.132	1
DAND5	3.96352e-05	1.07998	0.012	0.003	1
SOAT2	3.9682e-05	0.827476	0.012	0.003	1
CAMKV	3.96908e-05	0.998529	0.032	0.016	1
MIPOL1	3.96929e-05	0.227623	0.34	0.275	1
GRIPAP1	3.9737e-05	0.184458	0.557	0.468	1
SCAMP5	3.97534e-05	0.182946	0.445	0.365	1
ZXDB	3.97893e-05	0.330483	0.084	0.056	1
CAMSAP3	3.98713e-05	0.300489	0.193	0.148	1
ABCB9	3.99314e-05	0.151959	0.097	0.066	1
PDLIM4	3.99398e-05	0.273732	0.55	0.496	1
IFIT3	3.99778e-05	0.641015	0.061	0.037	1
SYT14	4.01063e-05	0.195872	0.373	0.305	1
APC2	4.02156e-05	0.144027	0.216	0.167	1
MMP15	4.02186e-05	0.17282	0.309	0.246	1
AP002490.1	4.02415e-05	0.253914	0.026	0.012	1
CARD19	4.04362e-05	0.154368	0.438	0.36	1
MSN	4.05223e-05	0.274982	0.257	0.207	1
ASF1A	4.05357e-05	0.10072	0.337	0.268	1
ZNF267	4.05893e-05	0.274214	0.12	0.085	1
CEP170	4.06775e-05	0.230477	0.433	0.36	1
NUTF2	4.06792e-05	0.151436	0.688	0.607	1
RNF25	4.07085e-05	0.274526	0.158	0.117	1
AKT3	4.07838e-05	0.118448	0.406	0.332	1
PARD6G	4.08246e-05	0.0497349	0.178	0.133	1
EFEMP2	4.08998e-05	0.212563	0.426	0.363	1
lnc-FGFR1OP-2	4.09224e-05	0.321517	0.091	0.062	1
TRIM3	4.11833e-05	0.237261	0.156	0.116	1
LSM14B	4.1329e-05	0.0965751	0.378	0.302	1
ZBTB11	4.13323e-05	0.184137	0.293	0.232	1
ZNF384	4.13329e-05	0.294118	0.158	0.117	1
MAOB	4.14248e-05	0.736095	0.119	0.086	1
SRGAP2B	4.14498e-05	0.294165	0.096	0.066	1
TRRAP	4.14638e-05	0.0882767	0.341	0.272	1
KANSL1L	4.1526e-05	0.218546	0.146	0.106	1
B3GAT1	4.15296e-05	0.828698	0.039	0.021	1
MT-ND6	4.1632e-05	0.305928	0.701	0.667	1
ATP5IF1	4.17772e-05	-0.0769796	0.953	0.972	1
CEACAM19	4.18511e-05	0.80838	0.038	0.021	1
SPDL1	4.1868e-05	0.177042	0.141	0.102	1
lnc-MB-5	4.20076e-05	0.0785404	0.169	0.124	1
AC116533.1	4.23404e-05	-0.00473179	0.157	0.114	1
EIF3L	4.28073e-05	0.168302	0.838	0.795	1
lnc-F11R-2	4.29432e-05	-0.0591438	0.109	0.076	1
BOLA1	4.29528e-05	0.178267	0.255	0.2	1
lnc-CTSB-3	4.29961e-05	0.476228	0.067	0.042	1
ADAM15	4.3061e-05	0.156259	0.39	0.32	1
C22orf15	4.32405e-05	0.256959	0.162	0.121	1
lnc-CYP4F22-5	4.32512e-05	0.325414	0.093	0.064	1
SPATA33	4.33609e-05	0.073476	0.381	0.304	1
PNCK	4.34873e-05	0.370112	0.313	0.262	1
TMEM126A	4.3732e-05	-0.3341	0.405	0.418	1
GCGR	4.37944e-05	0.893624	0.034	0.017	1
CROCCP2	4.40256e-05	0.303686	0.164	0.122	1
TNIP2	4.41161e-05	0.0394228	0.296	0.233	1
CLCN7	4.41753e-05	0.0212459	0.224	0.171	1
TIMM50	4.4242e-05	0.0902916	0.373	0.299	1
PRCC	4.42575e-05	0.164879	0.427	0.351	1
BTN2A3P	4.44368e-05	1.30571	0.018	0.007	1
CYP2U1	4.45285e-05	0.245472	0.182	0.137	1
TNS1	4.45703e-05	0.495309	0.03	0.014	1
GRIP1	4.45708e-05	-0.851746	0.071	0.1	1
TRIM16	4.46378e-05	0.359773	0.177	0.135	1
BRD1	4.47267e-05	0.114426	0.369	0.297	1
LSP1	4.48411e-05	0.483399	0.097	0.067	1
WAC-AS1	4.49115e-05	0.157067	0.602	0.519	1
CTXND1	4.50619e-05	-2.39646	0.001	0.01	1
lnc-PITRM1-2	4.50704e-05	1.28262	0.023	0.01	1
NKX6-1	4.51462e-05	-1.20628	0.019	0.038	1
MED9	4.53276e-05	0.198266	0.168	0.126	1
SPTAN1	4.53835e-05	0.285164	0.647	0.579	1
MPV17L2	4.5444e-05	0.0784173	0.232	0.178	1
LRCH3	4.56007e-05	0.132323	0.326	0.262	1
RNF157	4.56154e-05	0.316041	0.171	0.13	1
CDH1	4.56323e-05	0.0209682	0.232	0.178	1
SLC25A10	4.56947e-05	0.228026	0.153	0.114	1
lnc-COL4A5-3	4.57086e-05	0.310987	0.094	0.064	1
TTYH2	4.5784e-05	0.118282	0.095	0.065	1
RNF111	4.57999e-05	0.048992	0.23	0.175	1
lnc-ZNF460-2	4.58017e-05	0.201294	0.386	0.319	1
CDK17	4.583e-05	0.286784	0.177	0.134	1
LINC00960	4.60781e-05	0.63022	0.05	0.029	1
EHD4	4.61211e-05	0.28288	0.074	0.048	1
JMJD1C-AS1	4.61666e-05	0.371581	0.051	0.03	1
lnc-MAPK7-3	4.61919e-05	0.15633	0.074	0.048	1
TNFRSF18	4.62348e-05	0.752215	0.056	0.034	1
ERCC3	4.62821e-05	0.169087	0.217	0.167	1
GTF2H1	4.6304e-05	0.116461	0.269	0.211	1
INO80	4.63096e-05	0.0879918	0.249	0.192	1
MINDY2	4.63365e-05	0.147108	0.578	0.494	1
SLC27A4	4.6342e-05	0.181892	0.129	0.092	1
FCHO1	4.63875e-05	0.393846	0.063	0.039	1
BMI1	4.65485e-05	0.21672	0.289	0.229	1
CTNNA1	4.65935e-05	0.14257	0.708	0.638	1
RHOJ	4.66442e-05	0.835532	0.023	0.01	1
UBL5P2	4.67218e-05	1.51316	0.018	0.007	1
SAMD12	4.67398e-05	0.0931523	0.339	0.27	1
CACYBP	4.67787e-05	0.17859	0.767	0.713	1
LAS1L	4.67806e-05	0.198566	0.222	0.171	1
FAM174A	4.68263e-05	-0.202125	0.651	0.647	1
ORC3	4.68447e-05	0.163709	0.4	0.324	1
PAFAH1B2	4.68742e-05	0.129915	0.284	0.223	1
lnc-CFL1-1	4.70892e-05	0.404954	0.076	0.049	1
RAI2	4.7339e-05	0.234269	0.136	0.099	1
LMBR1L	4.74604e-05	0.264161	0.285	0.227	1
CCDC88C	4.77772e-05	0.0885165	0.219	0.167	1
FBRSL1	4.78439e-05	0.102754	0.394	0.319	1
HERC1	4.78855e-05	0.167671	0.443	0.367	1
BACE1	4.79029e-05	0.260937	0.385	0.319	1
ZBTB22	4.79052e-05	0.215525	0.223	0.172	1
SLC38A3	4.81848e-05	0.418459	0.07	0.045	1
DHFR2	4.82442e-05	0.0937317	0.125	0.089	1
TMEM39B	4.83272e-05	0.131575	0.22	0.169	1
ABCB8	4.83624e-05	0.094455	0.25	0.195	1
NLGN2	4.86536e-05	0.254539	0.208	0.16	1
PAF1	4.86831e-05	0.214963	0.341	0.274	1
TBC1D23	4.8745e-05	0.0952132	0.34	0.272	1
DNASE1	4.87472e-05	0.192986	0.243	0.189	1
lnc-FOXD1-7	4.87596e-05	0.360193	0.145	0.107	1
SSH3	4.89149e-05	0.134774	0.171	0.128	1
TARSL2	4.90451e-05	0.128572	0.397	0.323	1
CRLF3	4.9141e-05	0.623766	0.076	0.05	1
lnc-SLC25A6-4	4.91508e-05	0.308463	0.079	0.052	1
ETNK2	4.91749e-05	0.115864	0.243	0.189	1
KAT2B	4.91783e-05	0.298592	0.07	0.045	1
GLRX2	4.92101e-05	0.169729	0.415	0.34	1
CABYR	4.93358e-05	0.400486	0.073	0.047	1
APAF1	4.94493e-05	0.248816	0.161	0.12	1
AP5S1	4.94576e-05	0.0531416	0.111	0.077	1
FAM98B	4.94984e-05	0.0909609	0.358	0.285	1
RBMXL1	4.9516e-05	0.267963	0.15	0.11	1
lnc-ZNF740-2	4.9711e-05	0.883442	0.025	0.011	1
MMP24OS	4.98082e-05	0.184299	0.702	0.652	1
HNRNPUL1	4.98972e-05	0.189414	0.582	0.496	1
TOR1B	4.99273e-05	0.154816	0.149	0.11	1
CLMN	5.03182e-05	0.311339	0.148	0.11	1
TYMS	5.03278e-05	0.689402	0.053	0.032	1
lnc-EBF3-8	5.0373e-05	0.963108	0.017	0.006	1
TRAK1	5.04621e-05	0.0688265	0.332	0.265	1
KIAA1328	5.04939e-05	0.142758	0.149	0.109	1
RDH13	5.05455e-05	0.224912	0.178	0.135	1
lnc-TMEM248-4	5.05606e-05	0.335349	0.062	0.039	1
ZNF639	5.05853e-05	0.0942751	0.297	0.234	1
lnc-ARG2-9	5.06122e-05	0.608377	0.053	0.032	1
MRPL45P2	5.06195e-05	0.361444	0.069	0.044	1
CAB39	5.08292e-05	0.0983368	0.34	0.271	1
STX6	5.09227e-05	0.115186	0.21	0.16	1
PUS7L	5.09491e-05	0.0726376	0.423	0.341	1
MIGA1	5.10523e-05	0.101782	0.447	0.363	1
OSBPL11	5.1338e-05	0.148506	0.13	0.094	1
ARG2	5.13993e-05	0.387034	0.493	0.434	1
PCDHB5	5.14786e-05	-0.989165	0.029	0.051	1
SNX25	5.16306e-05	0.240492	0.118	0.084	1
HERC3	5.16831e-05	0.0842636	0.204	0.156	1
ABHD13	5.18241e-05	0.0283478	0.342	0.271	1
lnc-JMJD8-1	5.18705e-05	0.933014	0.03	0.015	1
HEATR6	5.20261e-05	0.182704	0.229	0.178	1
ADPRHL2	5.20528e-05	0.150552	0.398	0.322	1
SERBP1	5.22002e-05	0.105085	0.896	0.879	1
KHK	5.22094e-05	0.12643	0.203	0.155	1
TMED9	5.22107e-05	0.133345	0.845	0.84	1
INSYN2	5.22263e-05	0.580434	0.06	0.037	1
THUMPD2	5.23946e-05	0.015429	0.194	0.146	1
CHMP2B	5.25422e-05	-0.349721	0.733	0.714	1
CFAP43	5.25728e-05	0.306017	0.082	0.054	1
COX4I1	5.26648e-05	-0.0588103	0.986	0.995	1
CRADD	5.27284e-05	0.246082	0.152	0.113	1
CAMK2N2	5.27671e-05	0.177271	0.632	0.553	1
KLHL21	5.28545e-05	0.143036	0.132	0.096	1
AP1AR	5.29631e-05	0.0586116	0.296	0.231	1
TGFBI	5.30293e-05	0.59649	0.059	0.036	1
lnc-WDFY2-4	5.30669e-05	0.120587	0.115	0.081	1
KCNN2	5.31146e-05	0.828503	0.045	0.026	1
SLC22A3	5.3201e-05	1.81069	0.017	0.006	1
lnc-MLLT6-1	5.32116e-05	0.22904	0.117	0.083	1
NBEAL1	5.32421e-05	0.0297845	0.347	0.275	1
ERGIC3	5.34113e-05	0.131144	0.829	0.814	1
PRKCA	5.3576e-05	0.437371	0.136	0.101	1
JTB	5.36255e-05	0.114912	0.815	0.804	1
EIF2B2	5.37635e-05	0.16229	0.423	0.345	1
BAK1	5.39412e-05	0.144881	0.202	0.155	1
CES2	5.40265e-05	0.190163	0.327	0.265	1
NEO1	5.42942e-05	0.17111	0.219	0.169	1
EED	5.43212e-05	0.363198	0.155	0.115	1
ACAA2	5.44324e-05	0.237534	0.214	0.165	1
PIGK	5.46413e-05	0.0804982	0.354	0.283	1
ALS2	5.47006e-05	0.114437	0.187	0.141	1
BIVM	5.47578e-05	0.227765	0.158	0.117	1
COL6A1	5.50018e-05	0.179437	0.495	0.429	1
lnc-PAQR9-2	5.50369e-05	0.177638	0.146	0.107	1
ROM1	5.50664e-05	0.322795	0.119	0.085	1
RGS3	5.52963e-05	0.233542	0.398	0.33	1
KCNQ3	5.5325e-05	0.504924	0.07	0.046	1
ULK4	5.56537e-05	0.423486	0.086	0.058	1
TTLL1	5.56555e-05	0.0259725	0.271	0.211	1
ZNF623	5.57612e-05	0.102388	0.146	0.106	1
CLIP2	5.59315e-05	0.457755	0.147	0.11	1
NCOA4	5.59338e-05	0.138874	0.421	0.345	1
MRPS18A	5.59608e-05	0.164451	0.445	0.362	1
lnc-HIST1H2BJ-5	5.59765e-05	1.28827	0.016	0.006	1
CAMKMT	5.59986e-05	0.0787459	0.181	0.135	1
FAM66B	5.60007e-05	0.092594	0.081	0.054	1
PTGER1	5.6019e-05	0.458638	0.062	0.038	1
MBD4	5.60587e-05	0.0923023	0.48	0.399	1
CCDC93	5.60939e-05	0.228218	0.292	0.234	1
GABBR1	5.61144e-05	0.234628	0.235	0.185	1
TXNDC17	5.61958e-05	-0.107415	0.828	0.867	1
lnc-ANKRD20A4-7	5.62715e-05	-0.434704	0.147	0.183	1
MSANTD2	5.65363e-05	0.179362	0.114	0.08	1
ZSCAN25	5.67026e-05	0.627831	0.072	0.047	1
SPTBN1	5.68282e-05	0.153146	0.823	0.775	1
HIPK3	5.68346e-05	0.11916	0.356	0.288	1
ZNF136	5.73909e-05	0.212324	0.198	0.152	1
lnc-TRAPPC6B-2	5.74999e-05	0.205438	0.04	0.022	1
lnc-IL16-4	5.75025e-05	-0.960291	0.04	0.064	1
NGDN	5.75058e-05	0.173497	0.401	0.328	1
MTPAP	5.75099e-05	0.214563	0.198	0.153	1
SMU1	5.76241e-05	0.0633049	0.473	0.386	1
NUFIP2	5.7674e-05	0.135453	0.713	0.627	1
STRADA	5.79147e-05	0.0946088	0.175	0.132	1
SNAI2	5.79303e-05	1.97575	0.016	0.006	1
ASPHD2	5.79409e-05	0.189337	0.225	0.174	1
VLDLR-AS1	5.80616e-05	1.2083	0.02	0.008	1
WDR35	5.82003e-05	0.137576	0.186	0.141	1
ATOH8	5.82099e-05	0.699143	0.06	0.038	1
MAP3K10	5.82289e-05	0.23612	0.16	0.12	1
USE1	5.83263e-05	0.191239	0.302	0.242	1
FIS1	5.84789e-05	-0.0918289	0.88	0.888	1
lnc-SOX15-1	5.85691e-05	0.270759	0.039	0.021	1
DOCK10	5.86762e-05	1.34662	0.043	0.025	1
NME6	5.87057e-05	0.0962268	0.261	0.202	1
RNF165	5.87792e-05	0.450468	0.187	0.145	1
HARBI1	5.88094e-05	0.444789	0.091	0.062	1
ITGB1	5.89074e-05	0.116985	0.788	0.763	1
ITGA5	5.8965e-05	1.51488	0.016	0.006	1
GPR146	5.89699e-05	0.864932	0.028	0.013	1
PRR3	5.90311e-05	0.130918	0.202	0.154	1
TIAM1	5.92223e-05	0.211061	0.124	0.088	1
USP3	5.93373e-05	0.100313	0.351	0.283	1
TTBK2	5.94223e-05	0.236618	0.386	0.319	1
KCNH5	5.95179e-05	0.0824063	0.053	0.032	1
CLEC2L	5.96369e-05	2.0971	0.016	0.005	1
MED25	5.98136e-05	0.11785	0.339	0.269	1
MIEF2	5.98579e-05	0.290513	0.213	0.165	1
DENND5A	5.98962e-05	0.0562553	0.217	0.167	1
DCBLD1	6.00116e-05	0.0909968	0.128	0.092	1
IMP3	6.00346e-05	0.192522	0.599	0.522	1
PPP1R14A	6.0069e-05	1.12964	0.027	0.013	1
ERMP1	6.00856e-05	0.147474	0.11	0.077	1
NIPAL1	6.01038e-05	0.344193	0.087	0.059	1
GUSB	6.02141e-05	0.150886	0.536	0.454	1
lnc-ROBO3-2	6.02279e-05	0.221225	0.089	0.061	1
NAT9	6.04922e-05	0.198174	0.287	0.228	1
AIPL1	6.05055e-05	1.64587	0.019	0.008	1
HSD17B10	6.06399e-05	-0.227793	0.615	0.617	1
TRIM66	6.07286e-05	0.248828	0.163	0.122	1
ORC2	6.08492e-05	0.235474	0.161	0.12	1
TGFBR3	6.10277e-05	0.0522989	0.299	0.237	1
C12orf43	6.10892e-05	0.151187	0.266	0.209	1
ASRGL1	6.11721e-05	0.210488	0.492	0.42	1
lnc-LINC00854-5	6.12134e-05	1.68707	0.031	0.016	1
OTUB1	6.1324e-05	0.151646	0.621	0.537	1
RIOX1	6.15968e-05	0.495171	0.076	0.05	1
RAB39B	6.16787e-05	0.245597	0.364	0.296	1
TMCO3	6.18735e-05	0.11942	0.485	0.405	1
RCE1	6.1909e-05	0.113852	0.251	0.197	1
EPHX2	6.19817e-05	0.296548	0.26	0.206	1
MRFAP1L1	6.20664e-05	0.199599	0.435	0.361	1
GPR158	6.21057e-05	1.27687	0.026	0.012	1
NLRX1	6.2197e-05	-0.883643	0.096	0.126	1
HIST1H2AC	6.23325e-05	0.0952539	0.247	0.195	1
PLEKHO2	6.2363e-05	0.446606	0.082	0.055	1
RRS1-AS1	6.23808e-05	0.187066	0.099	0.068	1
TNKS1BP1	6.25965e-05	0.35327	0.082	0.055	1
C21orf91	6.26842e-05	0.298467	0.138	0.101	1
ZNF3	6.28727e-05	0.203265	0.334	0.267	1
YAE1	6.29254e-05	0.222371	0.281	0.222	1
lnc-PAWR-10	6.29456e-05	0.248091	0.086	0.058	1
CEPT1	6.32354e-05	0.195566	0.188	0.143	1
ZC3H7B	6.32999e-05	0.192905	0.277	0.221	1
GXYLT1	6.33045e-05	0.275113	0.257	0.205	1
ZNF404	6.3309e-05	0.469554	0.047	0.027	1
PTPN14	6.33235e-05	0.434698	0.046	0.026	1
UTP15	6.33709e-05	0.143829	0.138	0.1	1
GATAD1	6.34002e-05	0.185717	0.718	0.649	1
LINC01905	6.3615e-05	-0.976489	0.051	0.076	1
lnc-GFOD2-1	6.37622e-05	0.751966	0.016	0.005	1
lnc-TNFAIP3-1	6.38701e-05	0.743428	0.054	0.033	1
MGAT4A	6.39107e-05	0.155176	0.489	0.428	1
PGAP3	6.40899e-05	0.0684106	0.122	0.087	1
KISS1	6.41293e-05	0.0965412	0.216	0.166	1
lnc-BATF3-6	6.43585e-05	0.312052	0.069	0.045	1
WASHC1	6.44004e-05	0.0546942	0.137	0.1	1
SH3YL1	6.4436e-05	0.225971	0.061	0.038	1
lnc-ARHGEF37-1	6.44742e-05	0.638918	0.052	0.032	1
lnc-LGALSL-2	6.45524e-05	0.88273	0.035	0.019	1
CORO2A	6.46073e-05	0.161514	0.096	0.066	1
FBXO48	6.47295e-05	0.382627	0.089	0.06	1
CTC-338M12.4	6.47525e-05	0.111378	0.169	0.127	1
lnc-ST3GAL4-4	6.48054e-05	1.87654	0.015	0.005	1
GCFC2	6.49828e-05	0.0927826	0.248	0.194	1
FLNA	6.5048e-05	0.106669	0.244	0.191	1
SIDT1	6.50643e-05	1.19252	0.01	0.002	1
USO1	6.51879e-05	0.153755	0.66	0.589	1
KIAA1586	6.52979e-05	0.203991	0.254	0.199	1
RER1	6.53842e-05	0.153942	0.706	0.632	1
lnc-ZNF487-4	6.54007e-05	0.37374	0.057	0.035	1
ESPN	6.55238e-05	0.00304642	0.138	0.1	1
ZFHX4-AS1	6.56627e-05	0.578625	0.089	0.061	1
SNHG8	6.57657e-05	-0.116543	0.828	0.847	1
ONECUT2	6.58446e-05	0.211553	0.318	0.259	1
MTO1	6.58485e-05	0.231744	0.137	0.1	1
WRNIP1	6.59267e-05	0.125965	0.37	0.298	1
EEF1B2	6.59521e-05	-0.0651895	0.901	0.913	1
YIPF2	6.61236e-05	0.175596	0.67	0.604	1
FBXO32	6.65307e-05	0.561611	0.077	0.051	1
CSKMT	6.67857e-05	0.174113	0.119	0.086	1
TICAM1	6.68098e-05	0.055958	0.065	0.041	1
DYNC2H1	6.68715e-05	0.145694	0.308	0.247	1
SNHG14	6.69424e-05	0.813611	0.057	0.036	1
GGPS1	6.69923e-05	0.166273	0.449	0.367	1
TWIST1	6.70576e-05	0.267576	0.138	0.103	1
lnc-TMEM211-7	6.70606e-05	0.00857531	0.086	0.058	1
FSTL4	6.70637e-05	0.0882184	0.188	0.144	1
lnc-LRRC7-20	6.71063e-05	-0.990513	0.027	0.048	1
RIPK2	6.73e-05	0.336123	0.137	0.102	1
FIZ1	6.7326e-05	0.180879	0.149	0.11	1
RPL22L1	6.73688e-05	0.268538	0.122	0.087	1
IRF1	6.74393e-05	0.235467	0.252	0.199	1
TFAP2B	6.75029e-05	2.36553	0.014	0.005	1
CEMIP2	6.7531e-05	0.117014	0.157	0.115	1
RPL37	6.75715e-05	0.0966584	0.99	0.996	1
RTL10	6.75896e-05	0.298455	0.094	0.065	1
GPD2	6.78593e-05	0.0723719	0.192	0.146	1
2025-09-09	6.80338e-05	0.122508	0.561	0.481	1
STAG3L4	6.81476e-05	0.195357	0.229	0.177	1
lnc-RAB17-6	6.83376e-05	1.15212	0.015	0.005	1
HBS1L	6.84421e-05	0.0597907	0.418	0.34	1
NCAPG2	6.84942e-05	0.44825	0.046	0.026	1
C12orf75	6.90998e-05	0.184568	0.493	0.421	1
SERPINF2	6.91363e-05	0.790579	0.035	0.018	1
DUS4L	6.91731e-05	0.0690059	0.22	0.169	1
CCDC138	6.92073e-05	0.0863768	0.167	0.124	1
POPDC3	6.92188e-05	0.188067	0.167	0.125	1
LINC01315	6.92259e-05	0.186299	0.389	0.319	1
KANSL2	6.9275e-05	0.493914	0.073	0.048	1
ZNF587	6.92978e-05	0.141458	0.246	0.192	1
MORF4L1	6.93167e-05	0.0867292	0.956	0.954	1
NARS	6.94159e-05	0.163222	0.681	0.623	1
LINC00867	6.96153e-05	0.987011	0.015	0.005	1
TMTC1	6.98662e-05	-0.0402135	0.177	0.133	1
lnc-CLUH-3	6.992e-05	0.180149	0.131	0.096	1
PRPF6	6.99218e-05	0.142279	0.581	0.492	1
FUT1	6.99312e-05	0.168932	0.133	0.097	1
OLA1	7.03058e-05	0.185355	0.779	0.723	1
UBE2L6	7.0396e-05	0.12741	0.638	0.561	1
RBM39	7.04435e-05	0.167474	0.652	0.576	1
LIFR	7.05417e-05	0.141016	0.327	0.267	1
PLCB1	7.10402e-05	-0.538753	0.204	0.235	1
TAOK2	7.10476e-05	-0.0117386	0.221	0.169	1
LSM4	7.15635e-05	-0.0912927	0.889	0.903	1
UBE2E3	7.18911e-05	0.20822	0.766	0.702	1
NANP	7.19348e-05	0.297994	0.059	0.036	1
DOCK5	7.20148e-05	0.115943	0.211	0.163	1
H6PD	7.21909e-05	0.235183	0.111	0.078	1
lnc-IKZF1-15	7.22616e-05	0.596241	0.073	0.048	1
SLC35E1	7.22779e-05	0.0912522	0.35	0.279	1
MFAP1	7.2504e-05	0.142587	0.651	0.576	1
ADA2	7.2543e-05	0.00910878	0.327	0.256	1
lnc-PRPH-3	7.25847e-05	0.988599	0.042	0.024	1
lnc-FAM90A1-1	7.26209e-05	0.388377	0.097	0.067	1
ARFIP2	7.27755e-05	0.208853	0.581	0.504	1
TNRC6A	7.29933e-05	0.16535	0.548	0.459	1
lnc-LHCGR-2	7.30269e-05	0.851059	0.049	0.029	1
EID1	7.32297e-05	0.0627727	0.977	0.98	1
TLE2	7.33871e-05	0.145798	0.446	0.369	1
lnc-MTUS2-3	7.35289e-05	1.78183	0.01	0.003	1
RASEF	7.35968e-05	0.157081	0.246	0.193	1
lnc-RNF208-1	7.36185e-05	0.987834	0.028	0.014	1
DLG5	7.40483e-05	0.228613	0.448	0.376	1
lnc-TULP4-2	7.41726e-05	0.51057	0.067	0.043	1
MYOF	7.41846e-05	0.30626	0.062	0.039	1
TXN	7.41917e-05	-0.0733474	0.913	0.932	1
STYK1	7.41969e-05	1.15251	0.014	0.004	1
DAB2IP	7.43808e-05	0.168969	0.252	0.198	1
ANKRD50	7.48374e-05	0.111239	0.25	0.197	1
ZNF134	7.49216e-05	0.232812	0.251	0.197	1
lnc-ATL1-8	7.52059e-05	2.10541	0.012	0.004	1
BAALC-AS2	7.54429e-05	0.639618	0.031	0.016	1
WDR74	7.55847e-05	0.152328	0.295	0.235	1
PIP4K2B	7.57238e-05	0.273462	0.069	0.044	1
RFPL3S	7.57425e-05	1.16936	0.021	0.009	1
NFATC3	7.57634e-05	0.250372	0.097	0.067	1
PLEK2	7.58198e-05	0.715118	0.014	0.004	1
TTC8	7.58743e-05	0.105541	0.452	0.371	1
STAM	7.5875e-05	0.138257	0.396	0.322	1
EEF1DP1	7.58917e-05	0.825599	0.021	0.009	1
ATP5MC1	7.58943e-05	-0.0741299	0.832	0.854	1
SNORA84	7.59333e-05	1.59836	0.013	0.004	1
HDGF	7.59531e-05	-0.264368	0.619	0.615	1
GDF10	7.60445e-05	0.380984	0.18	0.138	1
ARHGEF1	7.6145e-05	0.194285	0.179	0.136	1
lnc-PLEKHB2-1	7.62143e-05	1.9351	0.011	0.003	1
AC108215.1	7.62408e-05	1.60617	0.013	0.004	1
INTS13	7.62588e-05	0.0856806	0.213	0.162	1
lnc-ANGPTL1-3	7.62624e-05	2.04287	0.012	0.004	1
CSPP1	7.64171e-05	0.165289	0.198	0.152	1
STAM2	7.65424e-05	0.119604	0.269	0.212	1
SLC24A1	7.65756e-05	0.21532	0.083	0.055	1
LINC01033	7.65814e-05	0.254453	0.023	0.01	1
RPL23AP82	7.66236e-05	0.185448	0.125	0.09	1
LYAR	7.67387e-05	0.116604	0.162	0.121	1
lnc-SP9-13	7.70433e-05	1.09349	0.011	0.003	1
IMPA2	7.70566e-05	0.143031	0.124	0.09	1
SNRPA1	7.71244e-05	0.190675	0.681	0.611	1
DLX6	7.73749e-05	0.964488	0.018	0.007	1
ATF7	7.74284e-05	0.219556	0.261	0.204	1
USP32	7.74799e-05	0.381139	0.131	0.097	1
RAB3IL1	7.7558e-05	1.16923	0.031	0.016	1
ABCA5	7.76585e-05	0.0853055	0.382	0.314	1
NAA15	7.77151e-05	0.151215	0.436	0.358	1
lnc-PROC-1	7.78864e-05	0.166238	0.181	0.136	1
lnc-ANP32B-3	7.79755e-05	1.2653	0.012	0.004	1
C1orf174	7.8306e-05	0.169855	0.24	0.187	1
lnc-ANKDD1B-5	7.84478e-05	1.37839	0.012	0.003	1
lnc-NFE2L2-1	7.84568e-05	0.71282	0.061	0.038	1
PDZRN3-AS1	7.85296e-05	0.958712	0.013	0.004	1
HIST1H4D	7.87256e-05	1.34917	0.012	0.004	1
lnc-AEBP2-1	7.87539e-05	0.166145	0.595	0.518	1
lnc-AAK1-2	7.8818e-05	0.0299223	0.021	0.009	1
lnc-RUFY4-1	7.89657e-05	1.31289	0.012	0.004	1
HEATR1	7.91459e-05	0.397015	0.131	0.096	1
MTFMT	7.92076e-05	0.17248	0.207	0.159	1
ZSCAN20	7.92494e-05	0.78376	0.03	0.015	1
KCMF1	7.92583e-05	0.144642	0.599	0.515	1
RASSF7	7.92605e-05	-0.00269698	0.21	0.16	1
GCK	7.93589e-05	0.358369	0.146	0.109	1
PRLHR	7.94372e-05	-1.44609	0.026	0.046	1
TRMT10C	7.96646e-05	0.154086	0.586	0.508	1
YWHAE	7.97606e-05	0.071759	0.969	0.973	1
ZBED3	7.98343e-05	0.131729	0.245	0.192	1
CHST15	7.98421e-05	0.291646	0.013	0.004	1
CHD9	7.9855e-05	0.170415	0.751	0.677	1
LCN1	8.00453e-05	0.770294	0.026	0.013	1
CACNB1	8.00567e-05	0.288842	0.062	0.039	1
SUB1	8.00838e-05	-0.0701346	0.955	0.962	1
SLIT1	8.02401e-05	0.938889	0.044	0.026	1
OGA	8.02732e-05	0.228342	0.708	0.629	1
GPR89B	8.03751e-05	0.239418	0.052	0.032	1
RHBDF2	8.03969e-05	0.297018	0.085	0.058	1
MIER1	8.07075e-05	0.139869	0.553	0.473	1
ACTL10	8.07364e-05	0.727106	0.028	0.014	1
SLITRK5	8.07471e-05	0.754174	0.058	0.036	1
TCEA2	8.09081e-05	0.16358	0.742	0.689	1
AAGAB	8.09122e-05	0.106949	0.408	0.333	1
ERO1B	8.10937e-05	0.204693	0.158	0.118	1
VAMP7	8.12456e-05	0.277649	0.195	0.151	1
ZNF655	8.13972e-05	0.15167	0.43	0.355	1
KIF3C	8.14523e-05	0.45923	0.22	0.175	1
lnc-ZFYVE21-3	8.14848e-05	0.0699386	0.062	0.038	1
SLC30A1	8.15401e-05	-0.0116083	0.145	0.105	1
lnc-CETP-1	8.16194e-05	0.719004	0.023	0.01	1
CHD2	8.17566e-05	0.170554	0.593	0.515	1
RAB3GAP2	8.18444e-05	0.103849	0.492	0.404	1
TMEM72	8.18615e-05	0.915882	0.023	0.01	1
AC027290.2	8.20132e-05	0.38121	0.112	0.081	1
lnc-CASTOR3-4	8.23029e-05	0.424044	0.037	0.02	1
lnc-TBC1D26-4	8.23966e-05	0.15636	0.086	0.058	1
BCAP29	8.26159e-05	-0.222041	0.546	0.552	1
VPS13B	8.2622e-05	0.184257	0.173	0.132	1
SERAC1	8.26698e-05	0.258429	0.131	0.095	1
PCSK1	8.26831e-05	-0.186768	0.667	0.669	1
RPL31	8.27544e-05	0.096154	0.946	0.961	1
lnc-DCLRE1C-1	8.28347e-05	0.497075	0.067	0.043	1
LINC02175	8.29604e-05	0.269615	0.152	0.114	1
NEIL2	8.30304e-05	0.16346	0.245	0.191	1
RCHY1	8.33004e-05	0.179517	0.253	0.2	1
MET	8.35211e-05	-0.00579411	0.103	0.072	1
CYP20A1	8.37602e-05	0.142278	0.259	0.204	1
lnc-HSD17B6-2	8.38429e-05	0.776755	0.017	0.007	1
lnc-PERP-2	8.40442e-05	-0.606987	0.229	0.258	1
MLC1	8.41498e-05	-1.05612	0.005	0.016	1
MKKS	8.41724e-05	0.167416	0.3	0.238	1
IGSF1	8.41991e-05	0.249287	0.169	0.129	1
SEMA6B	8.44459e-05	0.113243	0.202	0.155	1
RIN1	8.44525e-05	0.188856	0.107	0.075	1
EMC8	8.44598e-05	0.114326	0.553	0.469	1
CYB561	8.45246e-05	0.151119	0.578	0.499	1
HMGXB3	8.46923e-05	0.194278	0.301	0.242	1
RHOV	8.48305e-05	0.375852	0.052	0.032	1
RCBTB1	8.49429e-05	0.142441	0.131	0.095	1
RPN2	8.49689e-05	0.130057	0.863	0.866	1
SH3BP5-AS1	8.5215e-05	0.385051	0.058	0.036	1
lnc-MEGF11-2	8.5627e-05	0.298483	0.047	0.028	1
PCNT	8.57141e-05	0.315039	0.131	0.096	1
LINC00261	8.57723e-05	-0.0987894	0.045	0.026	1
lnc-ASF1A-6	8.58564e-05	0.582547	0.054	0.033	1
ACSL6	8.61326e-05	0.137734	0.255	0.201	1
TRIM69	8.61639e-05	0.544798	0.064	0.041	1
NDUFB7	8.61702e-05	-0.0936979	0.902	0.929	1
MTAP	8.62384e-05	0.16214	0.202	0.155	1
lnc-VIRMA-1	8.63504e-05	0.126615	0.09	0.062	1
TSPAN14	8.63771e-05	0.114135	0.404	0.33	1
ZNF575	8.64277e-05	0.631952	0.036	0.02	1
PGP	8.66219e-05	0.160522	0.588	0.499	1
PDSS2	8.68693e-05	0.114656	0.319	0.256	1
INHA	8.68795e-05	0.644256	0.066	0.043	1
ZNF256	8.69141e-05	0.401002	0.064	0.041	1
NWD1	8.71248e-05	0.244288	0.046	0.027	1
PMS2P3	8.71312e-05	0.528427	0.036	0.019	1
lnc-UNCX-3	8.72552e-05	0.124484	0.198	0.152	1
SLC18A2	8.73671e-05	-0.275189	0.208	0.249	1
AL031727.1	8.75644e-05	0.484137	0.042	0.024	1
TARBP1	8.83017e-05	0.135913	0.254	0.201	1
PRKCQ-AS1	8.83241e-05	0.424074	0.095	0.067	1
UBA5	8.84652e-05	0.138651	0.438	0.361	1
MED15P9	8.85789e-05	0.375312	0.037	0.02	1
RPL34-AS1	8.85884e-05	0.105727	0.26	0.206	1
GPR85	8.89245e-05	0.340853	0.194	0.152	1
PTPRK	8.89541e-05	0.19474	0.189	0.145	1
ADD1	8.91053e-05	0.204781	0.484	0.41	1
SGK1	8.93905e-05	0.819097	0.026	0.012	1
ACADSB	8.94437e-05	0.192053	0.181	0.137	1
NEDD1	8.95132e-05	0.0316166	0.188	0.143	1
PUM3	8.96001e-05	0.0674781	0.376	0.303	1
CAAP1	8.97492e-05	0.11961	0.301	0.239	1
FBXO25	8.98547e-05	0.0421601	0.178	0.134	1
PYCR2	9.00345e-05	0.124523	0.488	0.409	1
RBMS2	9.00581e-05	0.06179	0.166	0.124	1
ZDHHC5	9.00689e-05	0.0773415	0.203	0.155	1
lnc-CAGE1-1	9.01483e-05	0.413344	0.065	0.041	1
WDR27	9.01508e-05	0.284335	0.141	0.104	1
LINC01184	9.01994e-05	0.152551	0.396	0.328	1
ZNF317	9.05358e-05	0.0629616	0.117	0.084	1
PRKACB	9.06133e-05	0.196349	0.412	0.339	1
ZMYND19	9.0792e-05	0.19032	0.28	0.221	1
SLC29A2	9.08752e-05	0.100768	0.084	0.057	1
HLA-F	9.08992e-05	0.773443	0.032	0.017	1
TTC39A	9.12037e-05	0.117632	0.294	0.234	1
COPZ2	9.12823e-05	0.451881	0.034	0.018	1
DEPDC7	9.12913e-05	0.29466	0.022	0.01	1
TTLL4	9.15638e-05	0.284667	0.12	0.086	1
SERPINB8	9.17251e-05	0.459471	0.042	0.024	1
lnc-DCTN5-2	9.18954e-05	0.576817	0.04	0.023	1
PARP12	9.23773e-05	0.289836	0.082	0.055	1
SEC14L2	9.24062e-05	0.403836	0.086	0.059	1
HIST1H2BE	9.24534e-05	0.72706	0.024	0.011	1
POMGNT1	9.25767e-05	0.158234	0.541	0.462	1
HNRNPA1P48	9.27379e-05	0.269368	0.08	0.053	1
AP000769.1	9.27765e-05	0.567255	0.046	0.027	1
RNF19B	9.27826e-05	0.160349	0.131	0.096	1
EDEM1	9.284e-05	0.175534	0.192	0.147	1
ARHGAP6	9.30134e-05	0.461849	0.017	0.006	1
SNRK	9.30288e-05	0.129727	0.276	0.219	1
SPINDOC	9.30806e-05	0.151012	0.177	0.135	1
STAT6	9.35224e-05	0.121154	0.172	0.13	1
PDE4DIP	9.35297e-05	0.151867	0.502	0.425	1
KAT14	9.35515e-05	0.239318	0.126	0.092	1
ITPR3	9.36599e-05	0.529103	0.046	0.027	1
lnc-SLC26A8-1	9.38705e-05	0.493319	0.071	0.047	1
RPS6KB1	9.44018e-05	0.0601407	0.314	0.25	1
ZNF544	9.45212e-05	0.184501	0.326	0.265	1
DRD2	9.45765e-05	0.548251	0.042	0.024	1
AGTRAP	9.46375e-05	0.116743	0.465	0.388	1
TMEM138	9.49272e-05	0.0634977	0.286	0.224	1
COL9A1	9.50362e-05	1.25392	0.029	0.014	1
TEX30	9.50509e-05	0.264022	0.202	0.157	1
CNTROB	9.52306e-05	0.468205	0.084	0.057	1
HELB	9.54721e-05	0.175221	0.094	0.065	1
RPL13P5	9.57883e-05	0.258174	0.148	0.112	1
lnc-SERHL2-4	9.58403e-05	1.13904	0.031	0.016	1
lnc-KDM4C-5	9.58903e-05	0.329283	0.086	0.058	1
PAH	9.59283e-05	0.534677	0.052	0.031	1
lnc-CAB39L-1	9.6e-05	0.2402	0.076	0.051	1
TUBB3	9.60209e-05	0.472175	0.038	0.021	1
ITGAV	9.61896e-05	0.109117	0.229	0.179	1
ARCN1	9.64083e-05	0.18414	0.734	0.679	1
lnc-VKORC1L1-5	9.66322e-05	1.00569	0.022	0.01	1
IRF2BP1	9.6757e-05	0.0935443	0.262	0.205	1
lnc-FAM162A-2	9.69006e-05	0.178463	0.081	0.054	1
PIKFYVE	9.72119e-05	0.146546	0.324	0.262	1
ZNF184	9.73173e-05	0.232282	0.115	0.083	1
TXK	9.74511e-05	0.302197	0.044	0.026	1
NAF1	9.76858e-05	0.144357	0.188	0.144	1
FJX1	9.76873e-05	0.461985	0.227	0.182	1
PLEKHA8	9.77218e-05	0.291921	0.127	0.093	1
SUPT20H	9.78353e-05	0.142791	0.55	0.464	1
TNK2	9.80158e-05	0.149084	0.272	0.215	1
UBE2D3	9.80397e-05	0.122211	0.779	0.73	1
TMEM229B	9.8458e-05	0.212825	0.052	0.032	1
LPP	9.84742e-05	0.202332	0.451	0.376	1
ITGA2B	9.86759e-05	0.47804	0.049	0.03	1
TSPAN10	9.90319e-05	0.0428303	0.103	0.072	1
EP400	9.90335e-05	0.0446008	0.321	0.254	1
KLHL15	9.90862e-05	0.13843	0.136	0.1	1
DNAH14	9.91115e-05	0.17447	0.322	0.263	1
FGFR1OP	9.91825e-05	0.0931159	0.148	0.109	1
TXNDC11	9.92062e-05	0.110619	0.347	0.281	1
ARAP2	9.93956e-05	0.128899	0.052	0.032	1
SMAD5	9.97352e-05	0.140545	0.566	0.488	1
NBN	0.000100396	0.0802648	0.344	0.276	1
CCDC68	0.000100427	1.38266	0.021	0.009	1
C20orf96	0.000100558	0.17251	0.291	0.232	1
TIGD7	0.000101155	0.120724	0.09	0.062	1
ZBTB7A	0.000101503	0.189801	0.538	0.477	1
lnc-HHIPL1-1	0.000101538	1.16228	0.025	0.012	1
CFTR	0.000101558	0.818774	0.021	0.009	1
STX7	0.000101721	0.163786	0.428	0.357	1
lnc-ABCC3-1	0.000101782	0.13655	0.183	0.139	1
LINC01270	0.000101852	0.436368	0.049	0.03	1
DSCAM-AS1	0.000101868	-3.58635	0.002	0.012	1
lnc-DHRS7B-1	0.000102202	0.318348	0.07	0.046	1
ZNF292	0.000102256	0.160367	0.773	0.716	1
lnc-AQP4-5	0.000102349	1.30889	0.016	0.006	1
COP1	0.000102537	0.249447	0.11	0.078	1
lnc-MLXIP-12	0.000102721	0.289058	0.054	0.033	1
NUP62CL	0.000102732	0.400496	0.09	0.062	1
ACSF3	0.000102799	0.10517	0.212	0.163	1
PNRC2	0.000102873	0.173407	0.424	0.352	1
RNF217	0.000102983	0.0134142	0.182	0.138	1
WASH2P	0.000103277	0.730439	0.04	0.022	1
PNPLA6	0.000103282	0.0877552	0.215	0.166	1
ELOA	0.00010345	0.149709	0.4	0.328	1
LITAF	0.00010364	0.169162	0.612	0.546	1
KSR1	0.000103768	0.193827	0.163	0.123	1
SIL1	0.000103976	0.154469	0.723	0.69	1
ZNF599	0.000104178	0.0318181	0.199	0.153	1
lnc-CBARP-6	0.000104214	0.452717	0.057	0.035	1
BICC1	0.000104278	0.143351	0.043	0.025	1
UBL4A	0.000104581	0.167171	0.347	0.281	1
LGI4	0.000104596	1.04322	0.016	0.006	1
lnc-OCM-3	0.000104644	0.860196	0.021	0.009	1
ODF2L	0.000104831	-0.216107	0.558	0.565	1
CCDC15	0.000104886	0.443871	0.089	0.061	1
FGD6	0.000105094	0.124928	0.265	0.21	1
lnc-TSHZ2-11	0.000105165	1.21937	0.016	0.006	1
SIX1	0.000105179	-0.0113193	0.209	0.162	1
TUBBP5	0.000105251	0.781917	0.03	0.015	1
ZNF131	0.000105366	0.115718	0.316	0.253	1
DNAJC16	0.000105681	0.044555	0.237	0.185	1
PCF11	0.000105682	0.13781	0.393	0.321	1
SCP2	0.000106061	-0.147837	0.716	0.719	1
UAP1L1	0.000106099	0.343162	0.073	0.049	1
USP31	0.00010619	0.186069	0.119	0.085	1
GRB2	0.000106249	0.165327	0.595	0.507	1
NECAB2	0.000106484	0.53264	0.056	0.035	1
E2F5	0.000106492	0.0890582	0.311	0.248	1
NAPRT	0.000106853	0.162428	0.339	0.277	1
lnc-ZNF45-2	0.000106858	0.435216	0.043	0.025	1
AC113404.3	0.000107013	0.48889	0.019	0.008	1
SERPINB9	0.000107109	0.443436	0.087	0.06	1
EOGT	0.000107324	0.215354	0.091	0.063	1
TMEM186	0.000107356	0.114439	0.28	0.22	1
C1orf74	0.000107376	0.334322	0.064	0.041	1
MTMR11	0.000107399	0.32538	0.054	0.033	1
lnc-CTBP2-6	0.000107719	0.405542	0.057	0.035	1
MKRN2OS	0.000108204	0.443093	0.042	0.024	1
ANKRD36C	0.000108239	0.326953	0.209	0.164	1
AC104791.2	0.00010838	0.328342	0.039	0.022	1
ZNF717	0.000108697	0.150591	0.225	0.176	1
OTUD4	0.000108865	0.134926	0.274	0.218	1
ZNF324	0.000108911	0.194661	0.182	0.139	1
CHMP1B	0.000108926	-0.198806	0.553	0.557	1
NECAP2	0.000109007	0.146096	0.374	0.305	1
DYNLL2	0.000109018	0.141938	0.543	0.462	1
ACOX2	0.000109401	0.208987	0.095	0.066	1
RASL10A	0.000109535	1.02086	0.034	0.018	1
MAPKAPK2	0.000109598	0.149224	0.417	0.351	1
OGFOD1	0.000109659	0.114	0.309	0.251	1
SIX5	0.000109919	0.254035	0.148	0.111	1
RCOR1	0.000109982	0.117326	0.253	0.2	1
PGBD5	0.000110125	0.25049	0.118	0.085	1
DEF6	0.000110255	0.0707217	0.114	0.081	1
RF00017.122	0.00011095	1.04138	0.019	0.008	1
RIPOR2	0.000111599	1.20325	0.023	0.01	1
S100B	0.00011171	0.538366	0.098	0.069	1
ALG3	0.000111858	0.108898	0.469	0.392	1
ME3	0.000111919	0.299823	0.108	0.077	1
PRR13	0.000112104	0.185399	0.649	0.577	1
2025-03-07	0.00011215	0.115344	0.6	0.521	1
lnc-GSN-2	0.00011227	0.834164	0.021	0.009	1
NONO	0.000112273	0.142694	0.594	0.515	1
NRSN2-AS1	0.000112357	0.216067	0.204	0.159	1
MMACHC	0.000112402	0.369876	0.041	0.023	1
SIMC1	0.000112735	0.242431	0.206	0.161	1
C1orf131	0.000112754	0.167569	0.289	0.23	1
lnc-KCNG3-4	0.000112906	0.351596	0.047	0.028	1
C20orf27	0.000113049	0.199362	0.58	0.511	1
LRWD1	0.000113209	0.116761	0.258	0.204	1
TSTD2	0.000113245	-0.0126805	0.208	0.16	1
KLK10	0.000113361	1.51425	0.015	0.005	1
lnc-PRRT3-3	0.000113363	0.282911	0.117	0.085	1
CHRNA5	0.000114157	0.137871	0.331	0.272	1
KLRG1	0.000114596	0.227688	0.079	0.053	1
BISPR	0.000115007	0.872431	0.023	0.01	1
EIF1AD	0.000115144	0.151414	0.234	0.185	1
UBL7	0.000115178	0.107968	0.269	0.213	1
lnc-RHBDD3-3	0.000115198	0.19031	0.099	0.07	1
lnc-ZNF514-11	0.000115276	0.410231	0.075	0.05	1
FBXL4	0.000115293	0.148651	0.228	0.177	1
TRAM2-AS1	0.000115304	0.240786	0.185	0.142	1
AQP11	0.000115374	0.19795	0.167	0.126	1
LINC02526	0.000115646	0.669642	0.019	0.008	1
PRR5	0.000115713	0.344823	0.151	0.113	1
C15orf53	0.000115884	-1.01912	0.082	0.109	1
DLG3	0.000115895	0.0987887	0.318	0.255	1
lnc-NEDD1-8	0.00011598	0.383348	0.331	0.279	1
lnc-TTC27-10	0.000116031	0.263362	0.065	0.042	1
OSBP2	0.000116484	0.252836	0.183	0.141	1
BRPF1	0.000116642	0.13745	0.12	0.087	1
RAMAC	0.00011708	0.0441036	0.309	0.245	1
GNG2	0.000117306	0.350954	0.252	0.206	1
lnc-ATP6AP1L-5	0.000117338	1.03925	0.026	0.013	1
NOS1	0.00011772	2.09389	0.015	0.005	1
lnc-FANCC-74	0.000117879	0.676373	0.026	0.013	1
GRK4	0.000117941	0.24521	0.16	0.121	1
HK1	0.000117946	0.118469	0.722	0.651	1
EPHA5-AS1	0.00011811	0.577568	0.089	0.062	1
lnc-VIPR1-6	0.00011819	0.484059	0.035	0.019	1
IPO9	0.000118506	0.12818	0.452	0.374	1
VPS53	0.000118518	0.10276	0.368	0.299	1
NXPH1	0.000118584	0.0507635	0.238	0.186	1
RAC1P2	0.000118594	0.288911	0.03	0.015	1
NAT16	0.00011869	0.265076	0.118	0.085	1
BRI3BP	0.000118774	0.0576638	0.187	0.142	1
SAMD3	0.000119016	0.192613	0.169	0.13	1
PPM1B	0.000119209	0.129924	0.299	0.239	1
ABRAXAS1	0.000119375	0.200028	0.149	0.111	1
NDFIP1	0.000119649	0.101723	0.865	0.85	1
DDN-AS1	0.000119833	0.412423	0.084	0.058	1
DDX5	0.000119956	0.133031	0.943	0.937	1
COQ3	0.000120164	0.219014	0.182	0.14	1
PDHA1	0.000120311	0.1832	0.582	0.492	1
CCDC74A	0.000120418	0.240802	0.177	0.136	1
DEPTOR	0.000120631	0.0212343	0.134	0.099	1
IRX5	0.000120968	0.510789	0.052	0.032	1
PIANP	0.000121046	0.137847	0.385	0.317	1
UNC5A	0.00012111	0.481631	0.059	0.038	1
HNRNPDL	0.00012149	0.149962	0.856	0.811	1
RAB11FIP2	0.000121814	0.232923	0.289	0.233	1
ZNF500	0.000122034	0.0248263	0.134	0.099	1
SMNDC1	0.000122058	0.134679	0.38	0.31	1
LIG3	0.000122065	0.272346	0.183	0.142	1
ZNF260	0.000122095	0.0239727	0.261	0.205	1
MRPL44	0.00012216	0.154719	0.514	0.432	1
lnc-TTC21A-76	0.000122216	0.896364	0.015	0.005	1
C1QTNF3	0.00012232	0.147262	0.125	0.092	1
SHISA8	0.000122362	0.710941	0.037	0.021	1
MED10	0.000122421	-0.115478	0.798	0.804	1
NOTUM	0.000122691	1.30566	0.033	0.018	1
lnc-NPBWR1-7	0.000123075	-0.00514101	0.184	0.14	1
ZNF140	0.000123255	0.0295821	0.191	0.144	1
ZBTB4	0.000123497	0.0960491	0.353	0.285	1
TOB2	0.000123651	0.129261	0.31	0.251	1
WDR37	0.000123764	0.0447018	0.212	0.164	1
DOCK4	0.000123867	0.785451	0.047	0.028	1
GPC1	0.000124089	0.200331	0.352	0.288	1
KLC4	0.00012425	0.0453336	0.211	0.163	1
CHPT1	0.000124706	0.179369	0.197	0.153	1
MCFD2	0.000124944	0.137245	0.737	0.678	1
TGS1	0.000124948	0.0816496	0.351	0.286	1
CXXC1	0.000125157	0.0543514	0.201	0.154	1
INTS8	0.000125302	0.121444	0.212	0.165	1
MIR3936HG.1	0.000125577	0.265466	0.288	0.233	1
lnc-MFAP2-53	0.000125718	-0.909593	0.059	0.084	1
DPYS	0.000126128	1.03883	0.022	0.01	1
TXNRD1	0.000126145	0.160494	0.489	0.41	1
ZSCAN26	0.000126236	0.172282	0.177	0.135	1
CETN4P	0.000126265	0.102638	0.08	0.054	1
MIIP	0.000126507	0.043844	0.198	0.153	1
ZBTB10	0.000126688	0.256513	0.327	0.27	1
ELF2	0.000126734	0.198203	0.411	0.339	1
CCT6B	0.000126878	0.379168	0.09	0.063	1
lnc-CCBE1-3	0.000126892	0.509325	0.025	0.012	1
APOL4	0.000126904	0.435094	0.08	0.055	1
DMRTA1	0.000127068	0.410213	0.193	0.149	1
NOL9	0.000127332	0.160784	0.146	0.109	1
GTF2H2	0.000127417	-0.351387	0.387	0.402	1
lnc-CA8-14	0.000127586	0.445548	0.076	0.051	1
DTX3L	0.000127866	0.0544116	0.13	0.095	1
MCM9	0.000127877	0.287679	0.068	0.044	1
PPIP5K1	0.000127906	-0.0447428	0.096	0.066	1
CYB5R2	0.000128145	0.676272	0.029	0.015	1
MECP2	0.000128259	0.156402	0.461	0.385	1
lnc-POTEI-2	0.000128269	0.56801	0.039	0.022	1
ALKBH4	0.000128428	0.0806049	0.264	0.207	1
CSTF1	0.000128518	0.161689	0.234	0.184	1
PICALM	0.000128759	0.143034	0.305	0.243	1
LUC7L	0.000129284	0.174322	0.542	0.461	1
NMT2	0.000129499	0.0859498	0.161	0.121	1
FBXO3	0.000129506	0.123471	0.331	0.268	1
SPAG6	0.000129552	0.0707402	0.244	0.192	1
CTR9	0.000129614	0.177598	0.489	0.412	1
TAF7	0.00012983	0.162373	0.818	0.762	1
lnc-VMP1-8	0.000130001	0.860254	0.029	0.015	1
APBA1	0.000130011	1.43346	0.018	0.007	1
PDS5A	0.000130142	0.11415	0.43	0.354	1
SERF2	0.000130438	0.108447	0.985	0.994	1
PRKAB1	0.000130466	0.123203	0.268	0.216	1
MSRB3	0.0001308	0.341846	0.067	0.044	1
RPS27L	0.000131087	0.142856	0.823	0.783	1
ITPR1-DT	0.000132016	1.07967	0.027	0.014	1
EZH2	0.000132221	0.352239	0.145	0.109	1
TNRC6C	0.000132306	-0.510211	0.241	0.269	1
FAM122A	0.000132365	0.142	0.248	0.196	1
LINC01135.1	0.000132368	0.661371	0.047	0.029	1
DKK3	0.000132902	0.224246	0.544	0.482	1
GDAP2	0.00013311	0.170674	0.245	0.192	1
ZNF592	0.000133198	0.247227	0.143	0.107	1
CATSPER2	0.000133244	0.207803	0.146	0.11	1
PKN3	0.000133254	0.655805	0.018	0.007	1
HNRNPA2B1	0.000133292	-0.0857112	0.945	0.946	1
SUGCT	0.00013353	0.455855	0.041	0.024	1
WNT4	0.000133539	-0.235616	0.55	0.569	1
CACTIN	0.0001342	0.316986	0.098	0.069	1
EFNB1	0.000134554	0.539839	0.086	0.059	1
TTC30A	0.000134586	0.0946021	0.115	0.083	1
TMEM175	0.000134846	0.049922	0.327	0.262	1
CBX7	0.000135043	0.0899667	0.111	0.079	1
DARS	0.000135182	0.0827855	0.474	0.392	1
RF00409.1	0.000135438	0.569169	0.026	0.013	1
L2HGDH	0.000135473	0.115245	0.156	0.116	1
LRRC23	0.000135507	0.154202	0.36	0.297	1
ITPKC	0.000135762	0.242784	0.112	0.08	1
BBS10	0.000135806	0.331248	0.116	0.084	1
lnc-CRYZ-1	0.000135829	1.59151	0.014	0.005	1
ATG12	0.000135947	0.142101	0.279	0.221	1
KLHL11	0.000136217	0.222236	0.072	0.047	1
CHAF1B	0.000136411	0.125907	0.071	0.047	1
ZNF263	0.000136514	0.14308	0.242	0.192	1
ARHGAP22	0.000136766	0.656769	0.033	0.018	1
CASP7	0.000136987	0.28671	0.123	0.09	1
ZNF609	0.000137024	0.0997564	0.46	0.384	1
TRG-AS1	0.000137099	-1.05976	0.04	0.062	1
SASH1	0.000137341	0.213927	0.37	0.31	1
ASXL1	0.000137941	0.159572	0.375	0.307	1
TMEM87B	0.000138873	0.0862262	0.263	0.207	1
lnc-RAD21-2	0.000139027	0.715334	0.03	0.016	1
GTF3C3	0.000139667	0.0784436	0.322	0.257	1
lnc-ZNF595-2	0.000139779	1.43959	0.013	0.004	1
EDC3	0.000139952	0.256917	0.189	0.146	1
PAK1	0.00013998	0.12865	0.269	0.214	1
ZNF250	0.000140052	0.290035	0.161	0.122	1
lnc-DNAL1-2	0.000140225	1.65344	0.013	0.004	1
ARC	0.00014041	0.822001	0.053	0.033	1
MRM2	0.000140499	0.133274	0.358	0.293	1
MYO5C	0.00014069	0.0853579	0.135	0.1	1
MAFK	0.000140817	0.188819	0.088	0.06	1
F5	0.000140826	0.792941	0.038	0.021	1
DNAH5	0.000140996	0.409337	0.047	0.029	1
ZNF747	0.000141034	0.142831	0.122	0.089	1
POLI	0.000141067	0.215987	0.221	0.173	1
lnc-SEPT7-3	0.000141365	0.0215982	0.208	0.161	1
lnc-PRDM10-3	0.000141684	1.19402	0.013	0.004	1
JPT1	0.000141694	-0.160689	0.815	0.792	1
CISD1	0.000141887	-0.118566	0.827	0.835	1
ATP13A3	0.000142291	-0.369094	0.48	0.485	1
lnc-FOXO6-2	0.000142303	0.755053	0.029	0.015	1
WDR91	0.000142413	0.150764	0.066	0.043	1
ESRP1	0.00014251	0.0609993	0.306	0.245	1
OXSR1	0.000142658	0.0851601	0.39	0.317	1
PLXNA3	0.00014273	0.280289	0.244	0.195	1
MMP16	0.000142836	0.374247	0.073	0.049	1
ZFAND4	0.000142855	0.368615	0.081	0.055	1
F12	0.000142888	0.221172	0.174	0.135	1
PDE12	0.00014305	0.168377	0.271	0.218	1
ZCCHC14	0.000143248	0.0754307	0.225	0.177	1
RTKN	0.000143401	0.0957694	0.229	0.179	1
lnc-CCDC87-1	0.000143447	0.340927	0.063	0.041	1
ANKRD6	0.000143574	0.0376588	0.212	0.163	1
LSS	0.000144112	0.107903	0.23	0.18	1
MGAT5	0.000144179	0.0684042	0.1	0.07	1
lnc-THNSL1-3	0.000144297	0.622504	0.055	0.035	1
lnc-EEF1AKMT1-3	0.000144311	0.0187329	0.255	0.201	1
TXNL4B	0.000144438	0.345352	0.127	0.094	1
AC009159.4	0.00014452	2.30216	0.01	0.002	1
GABPA	0.000144666	0.153334	0.21	0.163	1
lnc-SLC25A37-1	0.000144791	1.44944	0.013	0.004	1
lnc-SGMS1-2	0.000144998	0.962852	0.022	0.01	1
RHEBL1	0.000145258	0.989614	0.025	0.012	1
MAPK1IP1L	0.000145367	0.152477	0.67	0.601	1
SMIM31	0.000145496	-2.77545	0.003	0.012	1
lnc-FBXO45-5	0.000146083	2.16989	0.01	0.002	1
TNFRSF11A	0.0001462	0.452995	0.033	0.018	1
CBS	0.000146202	1.16041	0.017	0.007	1
SLC35B4	0.000146306	0.205047	0.238	0.187	1
CAPZA1	0.000146837	0.125335	0.437	0.362	1
TSN	0.000147148	0.0866886	0.545	0.463	1
PKN2	0.000147219	0.149498	0.593	0.51	1
EGR2	0.000147301	1.94222	0.01	0.002	1
lnc-NTMT1-2	0.000147436	1.62578	0.012	0.004	1
lnc-GRAMD4-2	0.000147485	1.02292	0.02	0.008	1
TEX264	0.000147687	0.122113	0.618	0.546	1
ABL2	0.000147848	0.109268	0.282	0.225	1
CSTF3-DT.1	0.000147988	1.47741	0.019	0.008	1
CUL1	0.000148275	0.136407	0.406	0.335	1
NFS1	0.000148277	0.144986	0.351	0.285	1
DCP1A	0.000148286	0.105325	0.328	0.264	1
TTC28	0.000148366	0.18615	0.301	0.241	1
UCKL1	0.000148367	0.0204553	0.332	0.264	1
RETREG1	0.000148388	0.117972	0.475	0.401	1
SEMA6D	0.000148561	0.503115	0.116	0.085	1
PLAA	0.000148598	0.131145	0.32	0.256	1
GAS6	0.0001486	0.166082	0.505	0.43	1
SLC1A3	0.000149125	0.311074	0.041	0.023	1
FAM155A	0.000149285	0.205007	0.359	0.301	1
EPS8	0.000149558	0.186521	0.37	0.303	1
ZDHHC8	0.000149579	0.0660934	0.174	0.132	1
BAG6	0.000149665	0.167202	0.529	0.444	1
BTF3	0.000149676	0.064565	0.975	0.986	1
DACT1	0.000149809	1.55308	0.025	0.012	1
BCAN	0.000150516	1.98545	0.01	0.003	1
NAB1	0.000150816	0.180808	0.121	0.088	1
SBF2-AS1	0.000151069	0.61187	0.047	0.028	1
LRRC2	0.00015116	0.672095	0.01	0.002	1
lnc-PAK4-2	0.000151216	1.20921	0.017	0.007	1
LNCPRESS1	0.000151219	0.771335	0.025	0.012	1
SULT1A1	0.000151333	0.091254	0.168	0.128	1
FGL1	0.000151344	-0.548862	0.068	0.095	1
GTPBP8	0.000151459	0.031648	0.324	0.257	1
ITSN1	0.000151528	0.142679	0.331	0.271	1
CACNA2D3	0.000151577	0.968722	0.017	0.007	1
C7orf25	0.000151736	1.08959	0.023	0.011	1
NFAT5	0.000151907	0.151646	0.5	0.419	1
MTOR	0.000152349	0.157476	0.264	0.209	1
INTS2	0.000152403	0.119605	0.181	0.139	1
ZNF397	0.000152548	0.141542	0.5	0.425	1
C1QA	0.000152553	1.6503	0.012	0.004	1
BTG3-AS1	0.000152639	0.270819	0.072	0.048	1
MYL6B	0.00015264	-0.123556	0.778	0.772	1
NDRG2	0.000152831	0.237564	0.281	0.226	1
lnc-CCDC90B-7	0.000152885	0.248552	0.095	0.067	1
AMDHD1	0.000152954	1.38201	0.01	0.003	1
GNG10	0.000153462	0.414649	0.05	0.03	1
SMS	0.000153546	0.136667	0.674	0.6	1
lnc-CDRT4-4	0.000153561	0.22642	0.097	0.068	1
SERTAD1	0.000153973	0.135472	0.282	0.225	1
TADA3	0.000153974	0.127867	0.681	0.603	1
ZBTB16	0.00015404	0.889043	0.039	0.022	1
CXCL2	0.000154048	1.17251	0.012	0.004	1
THOP1	0.000154059	0.115424	0.238	0.187	1
PLCB2	0.000154138	0.466346	0.045	0.027	1
FKBPL	0.000154259	0.254803	0.119	0.086	1
NSUN5P1	0.000154332	0.0267124	0.203	0.156	1
HEG1	0.000154445	1.02546	0.067	0.044	1
CRTAC1	0.000154531	1.56529	0.011	0.003	1
DPY19L2P2	0.000154637	1.50244	0.016	0.006	1
lnc-LRRC30-4	0.000154697	0.707577	0.012	0.004	1
lnc-FAM180B-4	0.000154732	1.36014	0.011	0.003	1
CCDC174	0.00015474	0.119984	0.417	0.34	1
AP1G1	0.000154809	0.137992	0.437	0.362	1
TIMP1	0.000154909	-0.0919646	0.859	0.885	1
NUDT11	0.000154973	0.449934	0.097	0.068	1
RNASEH2B-AS1	0.000155063	-0.723367	0.024	0.042	1
VWF	0.000155162	0.455584	0.012	0.004	1
RTL5	0.000155306	0.194296	0.199	0.155	1
lnc-SERF1A-5	0.000155339	-0.247525	0.465	0.473	1
MIR600HG	0.000155362	0.388267	0.038	0.022	1
CLVS1	0.000155542	0.947846	0.035	0.019	1
ANGPTL6	0.000155779	1.41912	0.011	0.003	1
PALLD	0.000155844	0.214601	0.375	0.317	1
ZBTB43	0.000155849	0.12321	0.417	0.342	1
HOMEZ	0.000155884	0.26426	0.115	0.084	1
PYY	0.000155988	1.32782	0.011	0.003	1
MRPS24	0.000156235	0.972341	0.021	0.01	1
lnc-COL28A1-1	0.0001563	0.190034	0.139	0.104	1
TMEM154	0.000156589	1.33746	0.01	0.003	1
EDNRA	0.000156607	0.650282	0.01	0.003	1
ITGA1	0.000156759	0.525633	0.012	0.004	1
CA11	0.000156973	0.0645569	0.278	0.22	1
SAMD8	0.000157291	0.0744026	0.252	0.198	1
KIFAP3	0.000157801	0.165034	0.613	0.539	1
MPDZ	0.000158263	0.190335	0.305	0.247	1
ZNF333	0.000158578	0.440946	0.106	0.076	1
RPS6KA1	0.000159411	0.101228	0.341	0.276	1
RF01948	0.00015961	0.744934	0.025	0.012	1
RBAK	0.000159914	0.0463226	0.2	0.154	1
BBS5	0.000160056	0.172504	0.145	0.108	1
BTBD2	0.00016015	0.0828042	0.329	0.266	1
TRPM4	0.000160206	0.233733	0.125	0.092	1
lnc-LHX2-4	0.000160336	0.985096	0.019	0.008	1
lnc-RTN2-2	0.000160856	0.809747	0.011	0.003	1
PTRH2	0.000161499	0.0914998	0.26	0.205	1
lnc-BAK1-2	0.000161597	0.5407	0.044	0.026	1
NIPSNAP1	0.000161757	0.169959	0.744	0.678	1
HSD17B6	0.00016197	0.709523	0.025	0.012	1
ZC3H4	0.000162094	-0.123418	0.157	0.118	1
TUBGCP2	0.000162238	0.121421	0.569	0.49	1
FBL	0.000162322	0.108214	0.548	0.467	1
RGL2	0.000162364	0.0892398	0.366	0.296	1
VASH1	0.000162408	0.159609	0.157	0.118	1
ESS2	0.000162652	0.170914	0.158	0.119	1
ATP6V0A2	0.000162902	0.0482593	0.161	0.121	1
CPEB2	0.000163144	0.230774	0.113	0.082	1
PSEN2	0.000163228	0.0340263	0.271	0.215	1
PLEKHA3	0.000163409	0.139113	0.663	0.593	1
CSNK2A3	0.000164136	0.858389	0.016	0.006	1
TMEM43	0.000164265	0.0559906	0.278	0.221	1
LGALS8	0.000164285	0.199891	0.134	0.099	1
HIST1H1D	0.000164675	1.15129	0.021	0.009	1
lnc-ANAPC1-5	0.000164921	0.635483	0.019	0.008	1
MOB1A	0.000164941	0.141479	0.485	0.414	1
BRCC3	0.000165062	0.0152536	0.262	0.205	1
DAAM2	0.000165084	0.500835	0.031	0.016	1
XIAP	0.00016524	0.131162	0.589	0.503	1
BCL2L1	0.000165405	0.0756817	0.411	0.335	1
lnc-CDKN1B-1	0.000165486	0.670127	0.042	0.025	1
WHAMMP2	0.000165582	0.597143	0.056	0.035	1
MACO1	0.000165616	0.212134	0.441	0.374	1
ADAMTS2	0.000165632	1.32306	0.026	0.013	1
FUZ	0.000165663	0.204794	0.151	0.113	1
PIK3C2A	0.000165762	0.147416	0.495	0.416	1
RBM22	0.000165789	0.20733	0.371	0.306	1
lnc-PSMB1-6	0.000165864	0.351892	0.099	0.071	1
CPEB3	0.000165884	0.201158	0.167	0.128	1
TBL3	0.000166248	0.150891	0.22	0.172	1
lnc-GPR148-2	0.00016674	0.466929	0.04	0.023	1
IRF7	0.000166973	0.30366	0.098	0.069	1
lnc-NPBWR1-12	0.000167228	0.121961	0.254	0.201	1
PTPN2	0.000167309	0.0224704	0.309	0.246	1
MEF2A	0.000167632	0.166105	0.325	0.263	1
INPP5K	0.000168429	0.160443	0.138	0.103	1
LINC01504	0.000168516	0.601268	0.035	0.019	1
LINC01136	0.000168539	1.21538	0.025	0.012	1
NSUN4	0.000168647	0.149215	0.163	0.124	1
SLC35C1	0.000169064	0.0677474	0.148	0.11	1
AMIGO1	0.000169126	0.14937	0.084	0.057	1
TMEM64	0.000169166	0.137901	0.247	0.197	1
SH3GLB1	0.000169319	0.0859842	0.745	0.681	1
TMPRSS4	0.000169438	-2.02252	0.005	0.017	1
DNAAF3	0.000169736	0.391443	0.047	0.028	1
HEATR5A	0.000169922	0.223866	0.183	0.143	1
lnc-FOXA1-2	0.000171254	0.204477	0.112	0.081	1
RPL10	0.00017143	-0.0583652	0.999	1	1
CHN1	0.000171445	0.0905663	0.233	0.183	1
RNF216P1	0.000171688	0.0966568	0.095	0.067	1
SARDH	0.000171853	0.729352	0.031	0.016	1
AIMP2	0.000172086	0.112796	0.363	0.295	1
LINC00886	0.0001722	0.350518	0.064	0.042	1
SWT1	0.000172271	0.386123	0.083	0.057	1
lnc-TRDMT1-5	0.00017263	0.638011	0.026	0.013	1
HECA	0.000172688	0.208602	0.102	0.073	1
SLC35A1	0.000172849	0.171094	0.225	0.178	1
lnc-PLPPR5-7	0.000173532	1.20169	0.019	0.008	1
C11orf58	0.000173743	0.0818056	0.928	0.925	1
ANO4	0.000174093	0.383722	0.048	0.029	1
GPR3	0.000174104	0.46428	0.034	0.018	1
POLG	0.000174321	0.117037	0.157	0.119	1
PARTICL	0.000174469	0.00582527	0.156	0.118	1
NOB1	0.000174773	0.137248	0.335	0.274	1
lnc-MSANTD3-1	0.000174839	0.300933	0.078	0.053	1
lnc-PCDH8-6	0.000175085	0.924893	0.025	0.012	1
lnc-ENPP1-5	0.000175231	-1.79825	0.01	0.024	1
TFCP2	0.00017565	0.109156	0.306	0.246	1
HIVEP3	0.000175896	0.219486	0.076	0.051	1
RRP15	0.000176141	0.0634972	0.286	0.228	1
lnc-STK3-2	0.000176754	0.122884	0.397	0.329	1
RPL27A	0.000177187	-0.0629892	0.982	0.988	1
DHX35	0.000177201	0.269192	0.069	0.045	1
TMEM116	0.000177297	0.0702513	0.215	0.167	1
PDK4	0.000177557	0.4493	0.332	0.279	1
CCDC181	0.000177635	-0.23583	0.557	0.555	1
lnc-TTC6-3	0.000177701	0.388835	0.043	0.026	1
lnc-MIER3-6	0.000178265	0.463259	0.058	0.037	1
NAA40	0.000178699	0.0891994	0.268	0.212	1
FAM120C	0.000178976	0.0971562	0.078	0.052	1
LIN7C	0.000179209	0.119625	0.498	0.418	1
ATF6B	0.000179535	0.123559	0.449	0.37	1
IQGAP1	0.000179615	0.136714	0.599	0.527	1
lnc-THEMIS-2	0.000180268	0.921237	0.016	0.006	1
LIMS1	0.000180286	0.130696	0.414	0.343	1
SCML2	0.000180342	0.30064	0.044	0.026	1
NCF2	0.000180988	0.395701	0.021	0.009	1
PYGM	0.00018109	0.437856	0.077	0.052	1
ZNF776	0.000181363	0.17444	0.143	0.107	1
ABCC1	0.000181936	0.213689	0.076	0.051	1
GGT7	0.000182093	0.116752	0.332	0.27	1
NT5C3A	0.000182526	0.257956	0.495	0.425	1
PTRHD1	0.000182631	-0.2709	0.532	0.538	1
lnc-OMG-5	0.000182673	0.397768	0.083	0.057	1
DUSP12	0.000183313	0.0387512	0.365	0.293	1
NR2C2	0.000183314	0.226346	0.108	0.078	1
MEGF8	0.000183328	0.190971	0.305	0.248	1
C1QTNF12	0.000183696	0.96881	0.029	0.015	1
FKBP1A	0.000183704	-0.136571	0.701	0.738	1
lnc-RCL1-4	0.000183852	0.220037	0.109	0.079	1
ZC4H2	0.000184226	0.275815	0.131	0.098	1
PSMD9	0.000184373	0.117411	0.253	0.199	1
RETREG2	0.000184828	0.19556	0.574	0.491	1
NACC2	0.000185183	0.686926	0.029	0.015	1
LINC00680	0.000185604	-0.0277768	0.079	0.054	1
lnc-UBR2-4	0.00018567	0.327153	0.078	0.053	1
lnc-TEFM-4	0.000185851	0.881632	0.033	0.018	1
ATOX1	0.000185905	0.102599	0.903	0.906	1
TMEM179	0.000185953	0.324397	0.141	0.107	1
NKD2	0.00018657	0.85189	0.03	0.016	1
PKP2	0.000187134	0.0255838	0.143	0.106	1
lnc-FASTKD3-6	0.000187152	1.06291	0.016	0.006	1
PCDH1	0.000188009	0.233275	0.095	0.067	1
YY2	0.000188643	0.349987	0.049	0.03	1
IPO5	0.00018878	0.121056	0.496	0.417	1
MCM7	0.000189348	0.209986	0.191	0.149	1
IQCK	0.000189593	0.0887739	0.39	0.32	1
MYO5A	0.000189929	0.24197	0.285	0.232	1
SPRY1	0.000190452	0.18893	0.515	0.443	1
FASTKD5	0.000190567	0.113519	0.194	0.149	1
RELB	0.000191199	0.271793	0.056	0.035	1
GUSBP3	0.00019133	0.0749895	0.422	0.349	1
KLHDC3	0.000191447	0.160754	0.574	0.495	1
RAB3B	0.000191613	-0.100984	0.824	0.86	1
FGFR4	0.000191839	0.921262	0.018	0.008	1
lnc-DDX52-3	0.000192944	0.424423	0.031	0.016	1
TIMM29	0.000193086	0.113428	0.341	0.278	1
lnc-GLE1-1	0.000193202	0.212377	0.032	0.017	1
PCDHGC3	0.000193673	0.357309	0.057	0.036	1
GLRB	0.000193873	0.0669071	0.188	0.144	1
CRELD1	0.000193915	-0.155337	0.704	0.722	1
USP24	0.000194015	0.117794	0.17	0.131	1
KCNG3	0.000194781	0.290483	0.044	0.026	1
POPDC2	0.000194941	0.66113	0.036	0.021	1
MMD	0.000195599	0.246221	0.269	0.217	1
CYTL1	0.000195671	1.19373	0.015	0.006	1
KCTD3	0.000196224	0.151579	0.273	0.217	1
lnc-FAM161A-1	0.000197208	0.270699	0.06	0.039	1
lnc-ETNK1-3	0.000197256	-0.347441	0.34	0.364	1
TSPAN6	0.000197715	0.102051	0.287	0.231	1
SART3	0.000197891	0.0929155	0.32	0.259	1
PCBP1	0.000198219	0.109341	0.823	0.791	1
APOL3	0.000198423	0.537348	0.018	0.008	1
lnc-LIX1-1	0.00019867	1.27536	0.015	0.006	1
lnc-FAM57A-5	0.000198919	0.395823	0.027	0.014	1
SMUG1	0.000199394	-0.0109584	0.222	0.173	1
FAM193A	0.000199642	0.0418359	0.279	0.223	1
ZNF674-AS1	0.000200167	0.255602	0.116	0.085	1
lnc-PRDM2-3	0.000200633	0.55655	0.015	0.006	1
MSTO1	0.00020113	0.319616	0.081	0.056	1
ZP3	0.000201131	0.420383	0.068	0.045	1
ZC3H3	0.000201138	0.104778	0.133	0.098	1
LINC02422	0.000201448	0.209295	0.086	0.06	1
lnc-NABP1-1	0.000201462	0.967453	0.018	0.007	1
PSMA6P1	0.00020164	0.730362	0.015	0.006	1
FLRT2	0.000202466	-0.275582	0.094	0.124	1
PLAUR	0.000202467	0.870135	0.022	0.01	1
TPPP3	0.000202759	0.162341	0.276	0.227	1
GTF3C2	0.000202948	0.0913938	0.237	0.187	1
ERI3	0.000203084	0.13717	0.724	0.663	1
MAP3K6	0.000203197	0.860317	0.038	0.022	1
CASC2	0.000203411	0.088186	0.129	0.095	1
AMBRA1	0.000203413	0.0413738	0.105	0.075	1
lnc-C9orf131-1	0.000203558	1.19286	0.02	0.009	1
INKA1	0.000203875	0.721522	0.024	0.012	1
AFAP1L1	0.000203924	1.06018	0.02	0.009	1
MAP2K5	0.000203999	0.0536853	0.196	0.152	1
MPRIP	0.000204051	0.162515	0.291	0.233	1
lnc-SFI1-3	0.000204303	0.712488	0.041	0.024	1
USP36	0.000204389	0.181672	0.368	0.302	1
NOP16	0.00020493	0.113932	0.164	0.125	1
PPP2R2C	0.000205548	0.201353	0.17	0.131	1
SLC39A14	0.000205577	0.0835818	0.233	0.182	1
ADAMTSL2	0.000205592	0.158342	0.08	0.055	1
KCNIP2	0.00020632	0.587371	0.035	0.02	1
lnc-DLEU7-6	0.000206386	-0.98541	0.057	0.081	1
MRI1	0.000206997	0.229058	0.162	0.125	1
ARIH1	0.000207186	0.153496	0.589	0.51	1
KLF11	0.000207353	0.35446	0.105	0.076	1
KLHL36	0.000207533	0.080624	0.3	0.24	1
ZNF529-AS1	0.000208333	0.133059	0.258	0.204	1
THY1	0.000208573	0.431092	0.179	0.142	1
CFAP74	0.000208749	0.729133	0.038	0.022	1
UNC5B-AS1	0.00020891	0.333401	0.047	0.028	1
ALKBH7	0.000208926	-0.0816926	0.874	0.878	1
TRMO	0.00020939	0.0404123	0.101	0.071	1
SLC7A14	0.000209723	0.536156	0.044	0.027	1
ZNF536	0.000210474	1.45517	0.026	0.013	1
RPRM	0.000210728	0.133628	0.245	0.197	1
FOXJ3	0.000211375	0.143738	0.477	0.404	1
SLC25A28	0.000211684	0.120835	0.235	0.186	1
RUVBL2	0.000211895	0.164077	0.516	0.44	1
lnc-MAK16-1	0.000212196	1.24329	0.015	0.005	1
PALM3	0.000212235	1.42729	0.021	0.01	1
lnc-NPIPB4-6	0.000212585	0.236818	0.118	0.086	1
FITM2	0.00021311	0.14777	0.086	0.06	1
lnc-HIST1H2BK-1	0.000213431	0.72216	0.015	0.005	1
USP54	0.000213528	0.0705246	0.138	0.102	1
lnc-IPO7-3	0.00021357	1.34441	0.023	0.011	1
RHBDD1	0.000213986	0.0451167	0.159	0.12	1
SAMD11	0.000214091	0.228561	0.39	0.334	1
lnc-ATP6V1G3-4	0.000214485	0.375878	0.147	0.113	1
DIS3	0.000214486	0.122304	0.479	0.403	1
NUDT21	0.00021455	0.0840638	0.38	0.314	1
KLHL20	0.000214604	0.165819	0.198	0.154	1
LASP1	0.000214628	0.113942	0.438	0.371	1
RHPN1	0.000214749	0.121422	0.347	0.284	1
SEC11A	0.000214774	0.109521	0.344	0.281	1
lnc-RHCE-2	0.000215194	0.669121	0.018	0.007	1
ELMO2	0.000215199	0.0988752	0.219	0.172	1
SLC25A40	0.000215325	0.376295	0.083	0.057	1
lnc-TMEM88B-3	0.000215587	0.0299836	0.224	0.175	1
GOLGA7	0.000215969	0.168109	0.605	0.524	1
MAST1	0.000216167	0.328526	0.163	0.125	1
IDE	0.000216348	0.0189672	0.167	0.127	1
RAB33B	0.0002164	0.347624	0.146	0.111	1
SNX14	0.000216727	0.175629	0.373	0.308	1
ZNF793-AS1	0.000216824	-0.646846	0.153	0.182	1
lnc-RGPD1-7	0.000216921	-0.467035	0.076	0.103	1
ERP27	0.000216923	0.707081	0.032	0.018	1
lnc-MARCH4-2	0.000217056	0.293182	0.069	0.046	1
lnc-PCIF1-2	0.000218301	0.740941	0.024	0.011	1
HLA-J	0.000218355	-0.732032	0.064	0.09	1
TINF2	0.000218464	0.201327	0.166	0.127	1
SCN3B	0.000218545	0.391979	0.49	0.426	1
ZNF233	0.000219034	0.365621	0.033	0.018	1
G3BP2	0.000219079	0.152296	0.736	0.673	1
lnc-PRDX3-6	0.000219587	0.429798	0.018	0.007	1
ETFRF1	0.000219829	0.148475	0.5	0.434	1
CRYBG2	0.000219897	0.278763	0.086	0.06	1
SH3BGRL	0.000220251	-0.0815028	0.781	0.789	1
KIAA0100	0.000220706	0.0132711	0.372	0.3	1
MED16	0.000221204	0.153439	0.326	0.267	1
lnc-SMG1-5	0.000221227	1.11528	0.017	0.007	1
DLGAP1-AS1	0.000221769	0.0837144	0.406	0.339	1
TMEM147	0.000222604	-0.133115	0.821	0.834	1
lnc-SH3D21-7	0.000222702	1.47673	0.014	0.005	1
MORN3	0.000222886	0.1377	0.11	0.079	1
SNAP23	0.000222924	-0.0474197	0.228	0.176	1
SCT	0.000223257	1.02471	0.063	0.041	1
MPHOSPH10	0.000223547	0.168768	0.621	0.546	1
ITGB6	0.000224667	-0.920622	0.054	0.078	1
lnc-C6orf62-1	0.000224705	0.741335	0.017	0.007	1
NSMCE4A	0.000225241	0.0619991	0.25	0.198	1
FAF1	0.000225501	0.111263	0.376	0.309	1
ZNF528-AS1	0.000225707	-0.439691	0.21	0.241	1
lnc-TRPV2-4	0.000226186	0.399681	0.077	0.053	1
FOXO6	0.000226308	0.242025	0.187	0.146	1
lnc-ANKRD20A4-5	0.000226514	0.672655	0.063	0.042	1
GNPDA2	0.00022725	0.0894905	0.386	0.316	1
ZCWPW2	0.000227295	0.274489	0.059	0.038	1
NHS	0.000228171	0.29021	0.11	0.08	1
AP000346.2	0.00022891	0.26195	0.083	0.057	1
AP3M1	0.000229206	0.0533389	0.277	0.22	1
PNPLA2	0.000229379	0.0779768	0.478	0.398	1
TOR1A	0.000229989	0.132991	0.427	0.356	1
lnc-LRRK1-5	0.000230216	0.306606	0.086	0.06	1
lnc-EIF2AK3-28	0.000230283	-0.425901	0.285	0.311	1
GALR1	0.00023106	0.264003	0.073	0.049	1
WIZ	0.000231591	0.0654096	0.255	0.202	1
THEM6	0.000231614	0.00156848	0.287	0.227	1
RXRA	0.000232067	0.111341	0.156	0.118	1
STYXL1	0.000232106	0.172042	0.328	0.269	1
HMCES	0.000234017	0.0824009	0.354	0.285	1
CCDC51	0.000234756	0.0759281	0.312	0.252	1
PPP1R3D	0.00023502	0.135609	0.13	0.097	1
USP12-AS2	0.000235056	1.04062	0.017	0.007	1
TTC12	0.00023559	0.0128211	0.123	0.09	1
lnc-PKMYT1-1	0.000235659	0.548572	0.02	0.009	1
CCDC112	0.0002359	0.138461	0.432	0.361	1
CEP57L1	0.000235924	0.222075	0.298	0.243	1
lnc-SDHAF4-4	0.000236071	0.0921302	0.076	0.051	1
TOX2	0.000236435	0.386655	0.239	0.197	1
EARS2	0.00023665	0.295741	0.082	0.057	1
R3HDM1	0.000236729	0.0842732	0.37	0.299	1
RAB11FIP4	0.000236924	0.229	0.158	0.121	1
DHDDS	0.000237191	0.199227	0.356	0.295	1
LINC01759	0.0002372	0.137781	0.034	0.019	1
MICALL1	0.000237586	0.438686	0.062	0.04	1
PSMG4	0.000237787	0.0746437	0.5	0.424	1
NUB1	0.000238059	0.108484	0.543	0.458	1
TNFAIP1	0.000239657	0.0916809	0.446	0.371	1
GTF2E1	0.000239812	0.248192	0.147	0.112	1
LINC01503	0.000239851	0.017084	0.121	0.088	1
GNAI2	0.000239924	0.0799616	0.895	0.875	1
PACS1	0.000240138	0.177137	0.342	0.279	1
RRP1	0.00024041	0.190325	0.271	0.217	1
lnc-PRLH-1	0.000240496	0.313268	0.032	0.018	1
USP14	0.000240778	0.192558	0.652	0.581	1
HSPA4L	0.000240853	0.169349	0.514	0.448	1
DUT	0.000241258	0.104387	0.865	0.842	1
FAM3D-AS1	0.000241355	0.964036	0.014	0.005	1
CYB561A3	0.000241795	0.0780703	0.252	0.199	1
TUT4	0.000241972	0.171468	0.728	0.662	1
lnc-PTX3-4	0.000242169	0.874435	0.014	0.005	1
REEP4	0.000242665	0.0554701	0.121	0.089	1
TBCD	0.000242671	0.100161	0.276	0.219	1
ACOX3	0.000242916	0.209976	0.086	0.06	1
CHFR	0.00024297	0.071143	0.211	0.165	1
SEC24C	0.00024323	-0.00650334	0.312	0.248	1
TP53I13	0.000243606	0.212559	0.79	0.76	1
PSMD5	0.000243861	0.0782043	0.34	0.275	1
PTPDC1	0.00024387	0.192231	0.17	0.132	1
lnc-DRD5-29	0.000244078	0.415285	0.052	0.033	1
STOML1	0.000245496	0.150322	0.212	0.166	1
ZDHHC14	0.00024571	0.165082	0.18	0.14	1
KCTD10	0.000245719	0.0354826	0.193	0.149	1
TRPT1	0.000246049	0.0568599	0.302	0.241	1
VPS29	0.000246587	-0.126569	0.762	0.771	1
lnc-PLEKHO2-4	0.000247477	0.753078	0.037	0.021	1
SH3BGRL2	0.000247729	-0.0348256	0.172	0.129	1
ARHGEF7	0.000247805	0.150592	0.381	0.32	1
CCDC84	0.000247849	-0.0302723	0.225	0.175	1
EEF1A1	0.000248099	0.181726	0.908	0.9	1
SNHG11	0.000248326	0.0578598	0.295	0.236	1
ZNF79	0.00024901	0.855925	0.026	0.013	1
UMPS	0.000249152	0.0120685	0.267	0.212	1
UBXN6	0.000249822	0.124248	0.536	0.462	1
IFIT5	0.000249823	0.0877105	0.195	0.151	1
TMEM238	0.000249925	0.0914055	0.413	0.348	1
KDM4D	0.000249955	0.0755778	0.078	0.054	1
GUF1	0.000249975	0.109334	0.289	0.234	1
LINC02043	0.000250639	0.351862	0.073	0.05	1
TEC	0.000250739	-0.026092	0.1	0.071	1
RIF1	0.000250795	0.0762209	0.524	0.439	1
WIPF1	0.000252584	0.088823	0.066	0.043	1
SH3GL2	0.00025261	0.549494	0.046	0.028	1
TFAM	0.000252894	0.11434	0.53	0.442	1
EIF2B3	0.000253035	0.106758	0.269	0.214	1
CTU2	0.000253661	0.0395846	0.136	0.102	1
LOH12CR2	0.000253912	0.106642	0.114	0.082	1
PLEKHJ1	0.000254023	-0.212535	0.687	0.671	1
RPAP3	0.000254176	0.131998	0.309	0.249	1
MRPL14	0.000255064	0.13949	0.811	0.786	1
TTC39A-AS1	0.000255635	0.272985	0.07	0.047	1
ABCC4	0.000255985	0.265621	0.094	0.066	1
TGM2	0.000256342	1.25984	0.013	0.005	1
ACSM1	0.000257061	1.08287	0.026	0.013	1
ARL5A	0.000257095	0.0616545	0.279	0.222	1
TUBGCP3	0.000257143	0.0868278	0.192	0.149	1
ZCCHC4	0.000257435	0.142671	0.086	0.06	1
ZNF703	0.000257657	0.229712	0.199	0.158	1
lnc-MEI4-3	0.000257943	0.114335	0.115	0.084	1
DCTN3	0.000257977	-0.0993489	0.87	0.861	1
PGGHG	0.00025828	0.128187	0.175	0.135	1
SPRTN	0.000258667	0.0758844	0.277	0.222	1
MCCC1	0.000258685	-0.533561	0.245	0.269	1
ANAPC4	0.000258688	0.0257711	0.186	0.142	1
ITGA4	0.000258783	0.303952	0.033	0.018	1
GBF1	0.000258922	0.0974265	0.476	0.402	1
ENOX2	0.000259185	0.238809	0.132	0.098	1
FAM181A	0.000259508	0.77862	0.037	0.022	1
ANKRD13C	0.000259889	0.0587949	0.247	0.195	1
RGS16	0.000260701	0.166732	0.43	0.371	1
NTPCR	0.000261034	0.140766	0.64	0.568	1
lnc-EIF2S3B-8	0.000261042	0.693743	0.019	0.008	1
MYT1L	0.000261074	0.14429	0.095	0.067	1
ACACA	0.000261131	0.0652696	0.306	0.247	1
PNMA8C	0.000261159	0.400294	0.083	0.058	1
MMAB	0.000261511	0.156202	0.463	0.385	1
BBOX1	0.00026178	1.18141	0.019	0.008	1
TMEM184C	0.000261832	0.135707	0.175	0.135	1
TRAF5	0.000261865	0.247388	0.112	0.082	1
lnc-SVBP-1	0.000261997	0.13509	0.073	0.05	1
DYRK2	0.000262081	0.165464	0.234	0.186	1
SFPQ	0.000262222	0.115689	0.759	0.701	1
NIPA1	0.000262816	0.0374897	0.194	0.15	1
WDR90	0.000263533	0.17008	0.139	0.104	1
FAM120AOS	0.00026369	0.0550589	0.459	0.381	1
PMS2CL	0.000263726	0.545816	0.028	0.014	1
ZNF283	0.000264392	0.280887	0.099	0.072	1
SDC3	0.000264825	0.438937	0.184	0.147	1
PRKAR2B	0.000265253	0.396763	0.191	0.153	1
EPHX3	0.00026539	0.93676	0.029	0.015	1
HSPBAP1	0.000266183	0.616767	0.05	0.031	1
VPS26B	0.000266561	0.139531	0.362	0.299	1
ZNF622	0.000267415	0.0889173	0.501	0.417	1
GMCL1	0.00026753	0.109806	0.422	0.353	1
IKZF4	0.000267696	0.12271	0.295	0.24	1
MAMDC2	0.000267902	0.398264	0.12	0.091	1
LIMK2	0.000268443	0.108448	0.249	0.198	1
PPP2R5B	0.000268577	0.21686	0.319	0.263	1
KIAA0586	0.000269211	0.0863894	0.271	0.218	1
NEMF	0.000269275	0.166065	0.677	0.604	1
TAF1A-AS1	0.000269743	0.133906	0.154	0.117	1
RPE65	0.000269803	1.45324	0.012	0.004	1
CCDC85B	0.000270014	0.135552	0.677	0.605	1
HAX1	0.000270158	0.140122	0.776	0.734	1
lnc-SCAND1-9	0.000270728	0.760258	0.013	0.004	1
MKX	0.000272519	0.262814	0.032	0.017	1
DLL1	0.000272884	-1.32807	0.047	0.069	1
ODF3L1	0.000272901	0.23862	0.064	0.042	1
lnc-SEC24C-5	0.000273487	0.187132	0.098	0.069	1
MAOA	0.000274049	0.58793	0.057	0.037	1
LCA5	0.000274276	0.239451	0.251	0.2	1
THAP12	0.000274574	0.057362	0.236	0.186	1
CSPG4P12	0.000274602	0.378688	0.076	0.052	1
NEK5	0.000274866	0.264111	0.108	0.078	1
TTC3P1	0.000275079	0.140829	0.249	0.2	1
MCEE	0.000275418	0.147897	0.365	0.304	1
AUP1	0.000275666	0.167637	0.555	0.48	1
PPP1R13B	0.00027582	0.132193	0.15	0.114	1
ATP5F1A	0.000276032	0.0886947	0.944	0.941	1
THOC1	0.00027614	0.131508	0.236	0.188	1
CSTF2T	0.000276175	0.0784823	0.293	0.236	1
FAM153B	0.000276388	1.34409	0.012	0.004	1
TMPRSS6	0.000276487	0.0938436	0.337	0.278	1
PAXBP1	0.000276543	0.166691	0.397	0.331	1
lnc-DNAJA1-4	0.000276601	-0.060302	0.018	0.008	1
AC004466.1	0.000276607	1.14929	0.012	0.004	1
IFI27	0.000278012	0.479935	0.104	0.075	1
KCTD20	0.000278393	0.132925	0.359	0.298	1
MAK16	0.000279241	0.292043	0.157	0.121	1
LAMA1	0.000279617	0.26544	0.04	0.024	1
SLC39A10	0.000279653	0.183051	0.32	0.262	1
DDX21	0.000279672	0.134354	0.61	0.528	1
SLC6A14	0.000280188	2.04389	0.012	0.004	1
LINC02298	0.000280233	0.395776	0.058	0.037	1
PITPNC1	0.00028087	0.144332	0.299	0.244	1
RASA1	0.000281321	0.147121	0.271	0.219	1
lnc-RASGEF1A-2	0.000281576	0.466826	0.026	0.013	1
DCAF4	0.00028174	0.322975	0.074	0.05	1
TANK	0.000282587	0.111025	0.552	0.472	1
GLUL	0.000283014	0.178416	0.513	0.439	1
DTX1	0.000283571	0.141806	0.247	0.196	1
PACS2	0.000284132	0.197682	0.372	0.304	1
GPRASP1	0.000284821	0.34423	0.262	0.215	1
PTDSS1	0.00028549	-0.0297261	0.25	0.196	1
MORC2-AS1	0.000286911	-0.188115	0.148	0.11	1
TDRD9	0.000286943	0.301648	0.207	0.165	1
HTRA2	0.000287034	0.16179	0.334	0.274	1
HOOK2	0.000287102	0.0499714	0.296	0.238	1
LYSMD4	0.000287219	0.557981	0.064	0.043	1
lnc-HDDC2-5	0.000287341	0.531275	0.019	0.008	1
LINC01896	0.000287409	0.794191	0.071	0.048	1
AC132872.4	0.000287703	0.791914	0.016	0.006	1
GORASP2	0.000287749	0.15296	0.666	0.597	1
SMIM8	0.000288098	0.182218	0.48	0.408	1
RPS4XP11	0.00028903	1.53869	0.012	0.004	1
KCNIP3	0.000289306	0.196057	0.079	0.054	1
SDHAF4	0.000289692	0.0613003	0.382	0.311	1
ENDOG	0.000289896	-0.216425	0.547	0.544	1
UPRT	0.000290601	0.180366	0.156	0.119	1
EXOC3	0.000290827	0.101856	0.216	0.168	1
PLEKHN1	0.000290986	0.859115	0.026	0.013	1
lnc-REEP3-12	0.000291363	0.672378	0.021	0.009	1
FAM120A	0.000291391	0.086696	0.428	0.36	1
lnc-JAM3-3	0.000291493	0.653887	0.062	0.041	1
ALAS1	0.000291657	0.118512	0.48	0.399	1
SOD2	0.000291813	0.0691579	0.421	0.349	1
PCDHA12	0.000291912	0.194989	0.216	0.171	1
lnc-DCAF12L2-5	0.000291957	-0.972956	0.054	0.077	1
FRS3	0.000292115	0.126201	0.112	0.082	1
TRIM39	0.000292577	0.214312	0.097	0.069	1
CFL2	0.000293017	0.185882	0.324	0.266	1
ZNF597	0.000293113	0.321909	0.043	0.026	1
JARID2	0.0002933	0.11345	0.346	0.282	1
PDE4A	0.000293594	0.357576	0.086	0.06	1
CSK	0.000293598	0.100173	0.23	0.182	1
UXS1	0.000294173	0.034109	0.302	0.243	1
lnc-EZH2-5	0.000294368	0.612409	0.022	0.011	1
MSLN	0.000295419	0.679194	0.036	0.021	1
MTG1	0.000295542	0.163259	0.096	0.068	1
USP16	0.000296146	-0.191026	0.599	0.592	1
EYA2	0.000296221	0.159004	0.128	0.096	1
FAM98C	0.000296635	0.237621	0.307	0.253	1
CLDN10	0.000296793	0.626112	0.035	0.02	1
TMEM8B	0.000296855	0.115813	0.371	0.304	1
MC1R	0.000297052	0.363426	0.077	0.053	1
MYCN	0.000297305	1.01014	0.025	0.013	1
ZBED6	0.000297522	0.706191	0.026	0.013	1
ELP1	0.000297699	0.0681431	0.271	0.217	1
CSNK1A1	0.000297824	0.135545	0.787	0.738	1
LINC02367	0.000297914	1.60121	0.011	0.004	1
NKPD1	0.000298509	0.799671	0.024	0.012	1
RXRB	0.000298612	0.10254	0.317	0.257	1
METAP1	0.000298653	0.0555985	0.176	0.135	1
KIAA0087	0.000299481	0.442299	0.042	0.025	1
lnc-CYLC2-4	0.00030084	-1.3399	0.017	0.033	1
GPR1	0.000301702	0.51861	0.016	0.006	1
LINC00599	0.000302213	0.82756	0.022	0.01	1
IMP4	0.000302235	0.137191	0.552	0.468	1
APMAP	0.000302959	0.142787	0.711	0.657	1
SMPDL3A	0.000303052	0.172398	0.214	0.17	1
RFX7	0.000303535	0.0328209	0.17	0.131	1
lnc-MEAF6-4	0.000303548	1.02112	0.022	0.01	1
LINC02350	0.000303738	0.943183	0.011	0.004	1
MRS2	0.000303965	0.0458945	0.431	0.352	1
lnc-FILIP1L-8	0.000304109	1.48695	0.011	0.003	1
lnc-CCDC90B-4	0.000304756	0.578004	0.036	0.021	1
FBXL19	0.000305086	0.27741	0.088	0.062	1
lnc-NBPF3-8	0.00030522	0.199832	0.085	0.06	1
lnc-PABPC4L-5	0.000306053	0.0751392	0.203	0.16	1
AP000936.3	0.000306429	0.233257	0.043	0.026	1
CHD1L	0.000306734	-0.00588911	0.172	0.131	1
PLAU	0.000307053	2.66211	0.01	0.003	1
NOV	0.000308491	0.903586	0.033	0.019	1
CPA4	0.000308557	2.65273	0.01	0.003	1
MRPS15	0.000308694	-0.11004	0.7	0.71	1
lnc-NTAN1-5	0.000310285	0.070562	0.189	0.146	1
lnc-AKR7A3-1	0.000310314	0.218923	0.172	0.133	1
RHOD	0.000310622	-0.5032	0.257	0.28	1
AC007325.4	0.000310918	0.269668	0.063	0.041	1
LIG4	0.000311391	0.163037	0.269	0.217	1
TUBB4A	0.000311763	0.34421	0.199	0.158	1
lnc-FGFR1OP2-6	0.00031208	0.568645	0.055	0.035	1
lnc-NT5E-9	0.000312396	0.588562	0.024	0.012	1
LINC02210	0.000312657	0.122011	0.156	0.119	1
PRRT3	0.000312669	0.0335179	0.326	0.262	1
FBLN1	0.000313106	0.488024	0.139	0.106	1
ZNF395	0.000313267	-0.0588062	0.193	0.149	1
BEAN1	0.000313316	0.781503	0.01	0.003	1
DPY19L2P4	0.00031362	1.15185	0.011	0.003	1
CNNM2	0.00031369	-0.00736803	0.147	0.111	1
ATG4A	0.000314059	0.0448094	0.184	0.142	1
RIMS1	0.0003143	0.584464	0.108	0.08	1
lnc-SAP30-10	0.000314331	1.40395	0.01	0.003	1
SLC1A2	0.000314593	0.651026	0.104	0.077	1
TRMT1	0.000314631	0.246286	0.133	0.1	1
CNST	0.000314767	0.13222	0.199	0.157	1
OR7E28P	0.000316634	1.29301	0.01	0.003	1
EMC9	0.000317015	0.154818	0.467	0.396	1
ARHGAP32	0.000317154	0.119169	0.395	0.325	1
PCYOX1	0.000317195	0.094405	0.684	0.623	1
BCLAF3	0.000317316	0.169117	0.161	0.124	1
ABCE1	0.00031853	0.127893	0.41	0.337	1
ZNF26	0.000318755	0.0673503	0.205	0.162	1
lnc-XXYLT1-4	0.000320148	0.869134	0.031	0.017	1
LARP1	0.000320336	0.158253	0.706	0.637	1
LINC02261	0.000320739	0.728673	0.01	0.003	1
DNPEP	0.000321421	0.0479633	0.349	0.282	1
ACAD10	0.000322032	0.139	0.184	0.143	1
CCDC91	0.000322578	0.18533	0.461	0.395	1
GAS6-DT	0.000322948	1.11387	0.018	0.008	1
B4GALT3	0.000323522	0.0991523	0.475	0.395	1
MAPKAPK5	0.000323992	0.0406869	0.346	0.281	1
SNX17	0.000324107	0.128085	0.586	0.515	1
lnc-ANGPT2-2	0.000324164	0.100729	0.307	0.25	1
lnc-C8orf86-8	0.000324258	0.729024	0.022	0.01	1
FAM83G	0.00032443	0.418089	0.044	0.027	1
GAS5	0.000324468	0.111993	0.949	0.952	1
ACP6	0.000324546	0.0335907	0.203	0.159	1
RHBDD3	0.000325083	0.153486	0.376	0.312	1
lnc-LRRC32-6	0.000325586	0.78586	0.044	0.027	1
IKZF5	0.000326278	0.165745	0.105	0.076	1
ERBB3	0.000326725	0.222863	0.132	0.1	1
ZC3H15	0.000326754	0.149503	0.797	0.757	1
lnc-TMEM50B-4	0.000326981	0.307043	0.094	0.067	1
LNX2	0.000327004	0.105383	0.146	0.11	1
lnc-KLF11-1	0.000327069	0.0188697	0.064	0.042	1
CTDSP2	0.000327356	0.0529868	0.335	0.272	1
CFDP1	0.000327866	0.15411	0.775	0.712	1
MRPL48	0.000328272	0.153135	0.253	0.203	1
SYNGR3	0.000328545	0.0575595	0.277	0.225	1
lnc-BEAN1-1	0.000328979	0.348164	0.05	0.031	1
ULK3	0.000329001	0.16347	0.266	0.214	1
BAP1	0.000329798	0.0142032	0.199	0.155	1
lnc-SNRPN-161	0.000330031	0.851543	0.026	0.014	1
CIAO3	0.000330311	0.168935	0.232	0.184	1
PMS2P10	0.000330351	0.43324	0.028	0.015	1
PPP1R21	0.000330479	0.0705792	0.252	0.2	1
RNF40	0.000330603	0.139561	0.416	0.348	1
CLSTN2	0.000331713	0.51671	0.048	0.03	1
WTIP	0.000332412	0.136863	0.089	0.062	1
INSM1	0.000333502	0.135646	0.499	0.436	1
GPC4	0.00033408	0.242765	0.2	0.161	1
ZFP91	0.000334192	0.14078	0.281	0.226	1
lnc-TAF1A-1	0.000334905	1.21503	0.015	0.006	1
UBE2V2	0.000335237	-0.0950282	0.809	0.804	1
lnc-UBE2H-2	0.000335566	0.0900132	0.264	0.213	1
SNHG4	0.000336544	0.406815	0.03	0.016	1
CCDC106	0.000337162	0.0731251	0.379	0.311	1
ZNF324B	0.000337204	0.419058	0.059	0.038	1
APOL1	0.000337464	0.40628	0.057	0.037	1
QSOX2	0.000337877	0.160549	0.163	0.124	1
EGFEM1P	0.000339086	1.01139	0.041	0.025	1
BVES	0.000339121	0.0248823	0.056	0.036	1
EFS	0.000339878	0.132452	0.18	0.141	1
RASGRF1	0.000340476	1.45815	0.015	0.006	1
GPR157	0.000340614	0.524589	0.042	0.025	1
C4orf33	0.00034087	0.0903096	0.161	0.123	1
CHCHD10	0.000341202	0.20877	0.816	0.809	1
lnc-GNAQ-7	0.00034224	0.0383417	0.106	0.076	1
ARRB2	0.000342833	0.225816	0.259	0.21	1
INSM2	0.000342876	-1.08885	0.02	0.036	1
KAT7	0.000343965	0.0192812	0.339	0.272	1
BCL2L11	0.000343986	0.0314457	0.117	0.086	1
CCNG2	0.000344009	0.127076	0.467	0.398	1
PCOLCE2	0.00034532	1.19827	0.021	0.01	1
TNS3	0.000345332	0.07822	0.079	0.055	1
RSRC1	0.000346314	0.0983785	0.47	0.392	1
LINC01970	0.00034682	1.22555	0.017	0.007	1
RAB17	0.000347027	0.0114339	0.306	0.245	1
POLD4	0.000347361	0.711437	0.036	0.021	1
UHMK1	0.000347856	0.10312	0.351	0.289	1
RPARP-AS1	0.000348103	0.0726942	0.313	0.252	1
lnc-NWD2-1	0.000348208	0.616933	0.102	0.075	1
NIF3L1	0.000348414	-0.0146248	0.243	0.192	1
ENPP2	0.000348441	0.0726505	0.267	0.218	1
PPP1R26	0.000348506	0.0734332	0.182	0.14	1
SLC12A9	0.000348802	0.108952	0.177	0.137	1
VPS26A	0.000348868	0.141337	0.379	0.313	1
RSL1D1	0.000350667	0.159217	0.723	0.671	1
HES7	0.000350939	0.712457	0.054	0.035	1
CLCN6	0.0003511	0.246616	0.146	0.111	1
FAM199X	0.000352209	0.136526	0.406	0.337	1
LINC00294	0.000352602	0.00134803	0.096	0.068	1
ST3GAL2	0.000353207	0.139186	0.146	0.111	1
GPBP1	0.000353408	0.171883	0.769	0.715	1
MAGI2	0.000354451	0.199776	0.354	0.291	1
PTPN23	0.000354803	0.0948362	0.305	0.247	1
C3	0.000355139	0.940875	0.015	0.006	1
TRIO	0.000355364	0.242977	0.304	0.251	1
UBE2K	0.000355382	0.12297	0.719	0.659	1
CAB39L	0.000356139	0.36664	0.144	0.11	1
CLDN19	0.00035618	0.521626	0.035	0.02	1
ZNF786	0.000356456	0.218346	0.094	0.067	1
HHATL	0.000357115	0.140923	0.145	0.11	1
ZFYVE28	0.000357597	0.23753	0.085	0.06	1
lnc-LMNTD1-1	0.000357843	0.642602	0.029	0.016	1
BRD8	0.00035918	0.14356	0.344	0.282	1
RPRD1B	0.000359228	0.0737853	0.26	0.206	1
RYR1	0.000359231	0.777618	0.035	0.02	1
HID1	0.000359608	-0.274686	0.469	0.473	1
DLGAP1	0.000359807	0.529575	0.065	0.044	1
USP6NL	0.000360125	-0.0244745	0.172	0.131	1
NHP2	0.000360168	0.127656	0.797	0.743	1
SLC5A2	0.000360202	0.40999	0.023	0.011	1
ARHGAP23	0.000360311	0.235919	0.111	0.082	1
lnc-SGSH-1	0.000360486	0.343937	0.104	0.076	1
XKR6	0.000360636	0.0763095	0.266	0.213	1
lnc-GRIK2-2	0.000360789	0.376599	0.102	0.074	1
lnc-MRPL32-9	0.000361212	1.0828	0.021	0.01	1
OPRK1	0.000362474	1.02929	0.026	0.013	1
MPZL2	0.0003626	0.245812	0.041	0.025	1
CDPF1	0.000363136	0.270538	0.132	0.1	1
AC004754.1	0.000363846	0.144813	0.1	0.072	1
WDR25	0.000364282	0.193978	0.282	0.23	1
CSRNP2	0.000365388	0.0787055	0.212	0.168	1
ENOX1	0.000365492	0.678679	0.052	0.033	1
NCKAP5L	0.000366821	0.142291	0.32	0.261	1
MTMR3	0.000367012	0.046342	0.283	0.227	1
SUDS3	0.000367358	0.148656	0.622	0.541	1
SRI	0.000367714	0.108257	0.832	0.808	1
SH3KBP1	0.000367782	0.122019	0.224	0.177	1
lnc-ZKSCAN3-2	0.000368505	0.567067	0.099	0.072	1
GPRIN2	0.000369333	0.53245	0.033	0.018	1
NRIP1	0.000369604	0.0678809	0.495	0.421	1
ABCC10	0.000369986	0.232654	0.101	0.073	1
lnc-KIAA0355-5	0.000370287	0.574943	0.063	0.042	1
DNAJC14	0.000371248	-0.122092	0.154	0.116	1
lnc-IBTK-3	0.000371414	0.513543	0.042	0.025	1
HIST1H2AH	0.000372133	1.78984	0.014	0.005	1
STMN3	0.000373084	0.230852	0.587	0.508	1
ENO4	0.00037351	0.574361	0.044	0.027	1
ESRRA	0.000374349	0.0609349	0.26	0.207	1
lnc-C19orf57-8	0.000374772	1.02682	0.014	0.005	1
lnc-PAM-1	0.000374992	0.454688	0.049	0.031	1
lnc-CYS1-1	0.000375861	0.423185	0.113	0.084	1
CGRRF1	0.00037615	0.071781	0.352	0.286	1
lnc-LYRM4-3	0.000377916	-0.110451	0.094	0.066	1
PITPNM3	0.000378449	0.330027	0.093	0.067	1
lnc-ADGRE5-3	0.000378754	0.810114	0.019	0.009	1
UBE2Q1	0.00037922	0.038239	0.431	0.355	1
SIGIRR	0.000380648	-0.372871	0.403	0.411	1
PRSS8	0.000381756	0.119332	0.54	0.474	1
DDX60	0.000381919	0.139424	0.068	0.046	1
lnc-CWF19L2-1	0.000382123	0.00488849	0.068	0.045	1
RBM5	0.000382136	0.131705	0.557	0.473	1
EFNA3	0.000382492	0.122899	0.268	0.216	1
KRI1	0.0003827	0.098326	0.198	0.155	1
ZNF398	0.000382854	0.295714	0.133	0.101	1
MMP17	0.000383663	0.429417	0.064	0.043	1
HNRNPH3	0.000384416	0.178784	0.838	0.784	1
EIF2B5	0.000384592	0.11119	0.387	0.317	1
C12orf66	0.000385982	0.192847	0.102	0.074	1
CKAP2	0.000387097	0.0501487	0.365	0.298	1
PRKD2	0.000387176	0.0669728	0.246	0.195	1
lnc-EPPK1-2	0.000387339	0.430025	0.023	0.011	1
ZNF84	0.000388105	0.109563	0.369	0.299	1
BBIP1	0.000388345	-0.220783	0.521	0.519	1
AC091951.1	0.000388361	0.578524	0.037	0.022	1
PIGQ	0.000389264	0.10256	0.336	0.274	1
AC016876.2	0.000389354	0.357237	0.058	0.038	1
ADGRA2	0.000389562	0.342486	0.026	0.013	1
NAGPA	0.000389804	0.185394	0.088	0.062	1
lnc-ASPSCR1-1	0.000390046	0.379744	0.041	0.024	1
DAB1	0.000390175	0.967925	0.022	0.011	1
TAF6	0.000390392	0.128383	0.438	0.366	1
C8orf37	0.000390529	0.182519	0.107	0.078	1
IL13RA2	0.000391705	-0.309334	0.264	0.302	1
ZNF229	0.00039201	0.429609	0.061	0.04	1
CHD6	0.000392754	0.12507	0.717	0.654	1
SAMD4A	0.000393228	0.541708	0.041	0.025	1
lnc-METTL26-7	0.000393313	0.167804	0.059	0.039	1
lnc-TARDBP-5	0.000393459	0.388722	0.094	0.067	1
HOMER3	0.00039351	0.156465	0.313	0.257	1
ZNF266	0.000393735	0.218651	0.1	0.072	1
MCC	0.000394159	0.332518	0.072	0.049	1
PLA2G4C	0.000394168	0.380155	0.116	0.087	1
PLA2G4F	0.000395109	0.153373	0.067	0.045	1
AIM2	0.000395314	0.311081	0.108	0.08	1
PEG10	0.000395474	-0.100021	0.994	0.995	1
TADA2A	0.000395837	0.144869	0.214	0.169	1
SERPINB6	0.000396189	0.14765	0.64	0.565	1
CHST9	0.000397586	0.184052	0.104	0.076	1
FAM126B	0.000398399	-0.0106423	0.26	0.207	1
ZNF606	0.000399002	0.128427	0.175	0.135	1
PLEKHA2	0.00039942	0.122222	0.156	0.12	1
PITPNB	0.000400043	0.137518	0.482	0.406	1
ZNF841	0.000400576	0.109359	0.064	0.043	1
CHERP	0.000400757	0.0107894	0.29	0.232	1
lnc-CCDC189-1	0.000400801	0.160226	0.122	0.091	1
FBXO31	0.000401068	0.109563	0.142	0.107	1
SC5D	0.000401638	0.117511	0.339	0.277	1
ZBTB25	0.000402209	0.124405	0.22	0.175	1
CLP1	0.0004025	0.0724733	0.132	0.099	1
NR3C2	0.000403161	0.30873	0.086	0.061	1
ZNF487	0.000404231	0.266304	0.064	0.043	1
HERPUD2	0.000404634	0.00668631	0.307	0.246	1
IQCH	0.00040614	0.12249	0.083	0.058	1
PHLDB1	0.000406186	0.225632	0.138	0.105	1
lnc-FUT10-1	0.00040632	0.302723	0.03	0.016	1
TMTC2	0.000407131	0.172531	0.104	0.076	1
MTHFD2L	0.000407352	-0.0467711	0.182	0.141	1
USP11	0.000407359	-0.0918207	0.747	0.74	1
DHCR7	0.000407588	0.122814	0.383	0.317	1
KIFC3	0.000408208	0.0931951	0.132	0.1	1
TFPT	0.000411329	-0.429726	0.317	0.329	1
AARS2	0.000411435	0.41201	0.07	0.048	1
AC009139.1	0.000412033	0.978976	0.019	0.008	1
CD36	0.000412672	0.293941	0.054	0.035	1
ARAF	0.000413221	0.229191	0.095	0.068	1
PLA2G6	0.000413388	0.0654189	0.14	0.105	1
RILP	0.000414238	0.113202	0.108	0.079	1
ATP2B4	0.000414283	0.118135	0.305	0.247	1
VWA8	0.000414867	0.23134	0.111	0.081	1
FAT1	0.000415158	-0.240704	0.403	0.428	1
RNF146	0.000415312	0.142132	0.446	0.375	1
ZNF561	0.000415845	0.0189642	0.152	0.115	1
NPB	0.000416018	0.278668	0.127	0.096	1
LINC01560	0.000416073	-0.0237177	0.122	0.09	1
SRR	0.000417078	0.0354664	0.255	0.204	1
KRT222	0.000417342	0.546993	0.039	0.023	1
FKBP3	0.000417587	-0.102923	0.718	0.721	1
lnc-RIT2-2	0.000417768	-0.241908	0.402	0.419	1
SH3GL1	0.000418655	0.0879557	0.369	0.303	1
PCTP	0.000419021	0.163121	0.129	0.097	1
CCDC159	0.00041922	0.167334	0.173	0.134	1
SPOCK1	0.000419402	-0.179069	0.596	0.624	1
lnc-NTMT1-7	0.000419569	0.993611	0.04	0.024	1
OBSCN	0.00042062	0.278749	0.133	0.101	1
lnc-ARRB1-1	0.000421643	0.537901	0.04	0.024	1
FOXP4	0.000422539	0.0943258	0.351	0.287	1
lnc-C19orf25-2	0.000423082	0.88243	0.029	0.016	1
TMED3	0.000423982	0.10981	0.864	0.862	1
TCEAL5	0.000424252	0.182755	0.493	0.426	1
DDX20	0.000424339	0.0350598	0.155	0.118	1
KLF2	0.000425115	0.592809	0.031	0.017	1
lnc-TSPAN1-1	0.000425925	0.989515	0.056	0.037	1
LRP2BP	0.000426654	0.237198	0.103	0.075	1
CNOT6L	0.000427414	0.0567086	0.417	0.347	1
TTC13	0.000428533	0.184512	0.126	0.095	1
NOS3	0.000428786	0.536895	0.019	0.008	1
ANO7	0.000428787	0.568529	0.016	0.007	1
lnc-TRPM1-1	0.000429925	0.433772	0.019	0.008	1
RABGAP1L	0.000430556	0.140529	0.388	0.322	1
lnc-MCM10-4	0.000430607	0.999516	0.038	0.022	1
ZSCAN30	0.000430752	0.0916113	0.316	0.257	1
SNHG25	0.000433422	0.326206	0.111	0.082	1
UCK2	0.000433798	0.10114	0.178	0.138	1
lnc-KLHDC10-1	0.000434149	0.211246	0.051	0.032	1
HMGN3	0.000434386	-0.0817022	0.91	0.936	1
GNPNAT1	0.000434951	-0.0134503	0.248	0.197	1
SRSF2	0.000435653	0.359285	0.061	0.04	1
ZNF473	0.000435684	0.227988	0.087	0.062	1
ZBTB42	0.000435813	0.207642	0.057	0.037	1
NOA1	0.000438023	0.0661503	0.331	0.271	1
lnc-PREX1-10	0.000438024	0.774514	0.018	0.008	1
BCLAF1	0.000438169	0.147281	0.631	0.561	1
BLOC1S4	0.000438458	0.112209	0.374	0.308	1
lnc-RNF145-6	0.000440335	0.253433	0.081	0.057	1
LAMA4	0.000440492	0.608114	0.029	0.016	1
CACHD1	0.000440497	0.471904	0.099	0.073	1
PTPRD	0.000440987	0.32873	0.219	0.178	1
TJAP1	0.000440999	0.0380043	0.152	0.116	1
C16orf70	0.000441165	0.143097	0.129	0.096	1
CNTD1	0.000443041	1.20282	0.016	0.007	1
SLC25A24	0.000443191	0.0839222	0.301	0.244	1
lnc-ENOPH1-3	0.000443195	0.277702	0.116	0.087	1
lnc-MTERF1-8	0.000443471	1.27982	0.016	0.007	1
ERAP2	0.000443708	0.634634	0.032	0.018	1
lnc-KLHDC9-5	0.000443944	0.535315	0.066	0.045	1
FLRT1	0.00044553	1.2311	0.038	0.023	1
LETM1	0.000445865	-0.0066355	0.369	0.299	1
lnc-ZSCAN10-4	0.000445876	0.491597	0.025	0.013	1
GGA3	0.000446246	0.245188	0.103	0.075	1
NPR3	0.000446609	0.598101	0.013	0.005	1
ATP8B1	0.000447055	0.112706	0.158	0.122	1
LAP3	0.000447569	0.172343	0.352	0.29	1
lnc-NUDCD2-2	0.000448189	1.92454	0.013	0.005	1
JAKMIP2	0.000448904	0.153371	0.416	0.349	1
NUBPL	0.000449995	-0.000373342	0.179	0.139	1
RHOT1	0.00045039	0.128212	0.444	0.37	1
ZNF396	0.000451574	0.175866	0.109	0.081	1
PKDCC	0.000452231	0.406251	0.106	0.078	1
MYO15B	0.000452606	0.92761	0.03	0.017	1
ARMCX5	0.000453303	0.239208	0.163	0.126	1
USP33	0.000453688	0.0733716	0.517	0.431	1
RWDD2A	0.000454165	0.136792	0.26	0.211	1
TAL2	0.000454648	0.876656	0.018	0.008	1
SGCE	0.000454987	0.195904	0.715	0.66	1
NOXO1	0.000455216	0.601057	0.056	0.036	1
OSBPL6	0.000455855	0.558755	0.093	0.067	1
CEP135	0.000456052	0.143901	0.093	0.066	1
lnc-CYP11A1-1	0.00045647	0.424373	0.024	0.012	1
MAML3	0.00045737	0.0913993	0.331	0.273	1
AP1M1	0.000457473	0.12449	0.352	0.288	1
HELZ	0.000457907	0.0667056	0.393	0.323	1
DGKH	0.000458213	0.82311	0.037	0.022	1
CNPY4	0.000459472	0.0515281	0.324	0.263	1
SCAF1	0.000459755	0.0170934	0.4	0.328	1
EHBP1L1	0.000460697	0.085196	0.101	0.073	1
ZNF236-DT	0.00046154	0.0814013	0.099	0.071	1
GTF2A2	0.000462506	-0.042537	0.214	0.167	1
ZNF25	0.000463032	0.0913961	0.185	0.144	1
lnc-GOLGA8J-3	0.000463248	0.669434	0.018	0.008	1
WDR20	0.000463562	-0.0324756	0.253	0.2	1
COTL1	0.000464893	0.204065	0.042	0.026	1
SET	0.000465441	0.0890625	0.941	0.938	1
lnc-FAM45A-4	0.000466159	0.497397	0.058	0.038	1
CCDC160	0.000466207	0.0636452	0.052	0.033	1
FARSA	0.00046658	0.16495	0.479	0.406	1
ZNF225	0.000467512	0.585223	0.045	0.028	1
PIAS4	0.000467846	0.0889575	0.321	0.261	1
B4GALT2	0.000467958	0.0542444	0.325	0.267	1
lnc-CPT2-3	0.000468335	0.228484	0.047	0.03	1
TRIM41	0.000468694	-0.0282677	0.235	0.185	1
CCNB1IP1	0.00046897	0.135132	0.583	0.512	1
lnc-LY6E-2	0.000470508	0.0233299	0.024	0.012	1
INO80B	0.000470941	1.04073	0.023	0.012	1
PARG	0.000472264	0.0511767	0.214	0.167	1
PSMD10	0.000472967	0.0252178	0.431	0.355	1
lnc-IL17RC-2	0.000473786	0.230861	0.022	0.011	1
AC009948.5	0.00047401	0.175125	0.078	0.054	1
U2SURP	0.00047479	0.12458	0.723	0.65	1
PDE5A	0.000475115	0.212604	0.044	0.027	1
RRM1	0.000475188	0.149264	0.344	0.282	1
SHC3	0.00047522	0.436071	0.064	0.044	1
MRPL27	0.00047591	0.160581	0.614	0.539	1
TRMU	0.000476617	0.11132	0.332	0.273	1
lnc-CISD2-1	0.000476848	0.220251	0.165	0.129	1
EML5	0.000478329	0.590517	0.074	0.052	1
CP	0.000479522	-1.3105	0.033	0.052	1
BZW1P2	0.000479944	0.282765	0.043	0.027	1
PTX3	0.000480271	1.12195	0.031	0.017	1
SPAG8	0.000480775	0.398438	0.065	0.044	1
lnc-CPSF2-5	0.000481092	0.736726	0.031	0.018	1
GARNL3	0.000481539	0.256357	0.07	0.048	1
PLPP1	0.000481838	-0.0234496	0.161	0.123	1
lnc-ATG2B-16	0.000482	0.314972	0.074	0.051	1
FOXN2	0.000482169	0.113578	0.114	0.084	1
MAP3K14	0.000482753	0.443462	0.051	0.032	1
PRRG1	0.000483552	0.680561	0.023	0.012	1
TM2D2	0.000483732	-0.167849	0.589	0.589	1
URM1	0.000483778	0.0841819	0.51	0.429	1
HPS6	0.000484405	0.0495496	0.182	0.142	1
DPY30	0.00048523	-0.106028	0.777	0.783	1
SGSM3	0.000486245	0.108522	0.094	0.067	1
EXT2	0.000486897	0.100429	0.382	0.316	1
lnc-PRDM2-8	0.000487061	0.10589	0.016	0.007	1
lnc-RHOB-1	0.000487434	1.43602	0.012	0.004	1
SLC44A1	0.000487805	0.122112	0.394	0.332	1
C17orf107	0.000488261	0.895929	0.032	0.018	1
GTF2H5	0.000488516	-0.0934307	0.818	0.828	1
EGLN1	0.000488533	0.13263	0.357	0.294	1
IKBKG	0.000488588	0.099984	0.211	0.166	1
ATP5MF	0.000489034	-0.0831708	0.887	0.923	1
ARRDC2	0.000489306	0.332025	0.054	0.035	1
ZIC4	0.000489516	0.831328	0.032	0.018	1
TAF1D	0.000491577	0.117251	0.674	0.601	1
lnc-ADAMTSL4-4	0.000492037	0.87539	0.026	0.014	1
SBDS	0.000492065	0.147236	0.742	0.699	1
ZKSCAN8	0.000492099	0.257884	0.19	0.149	1
NDUFAF8	0.000492229	-0.135917	0.616	0.628	1
PBX1	0.000492575	0.00679988	0.788	0.767	1
GPR37L1	0.000493376	0.583584	0.036	0.021	1
CYSLTR1	0.000493471	0.0706295	0.177	0.139	1
CACNB3	0.000494311	0.270582	0.195	0.156	1
RBM6	0.000494928	0.218743	0.593	0.527	1
lnc-PEX7-2	0.000496098	0.234762	0.061	0.04	1
ARSB	0.000497616	-0.0262898	0.067	0.045	1
lnc-TRIM41-4	0.000497817	0.0517186	0.19	0.147	1
lnc-NPIPA8-5	0.000498226	0.351049	0.12	0.09	1
ZNF408	0.000498523	0.000333251	0.11	0.081	1
LINC01166	0.000498561	1.13471	0.012	0.004	1
CCDC74B	0.000498854	0.0956075	0.168	0.131	1
LMBR1	0.000501044	0.0870876	0.235	0.188	1
lnc-SLC39A8-1	0.000501125	0.154002	0.234	0.188	1
TCF25	0.000501731	0.0755276	0.915	0.914	1
ZDHHC4	0.000502053	0.132926	0.681	0.61	1
SGO2	0.00050264	0.454542	0.063	0.042	1
TRPS1	0.000504843	0.0934338	0.479	0.405	1
ATG4C	0.000504979	0.0596146	0.163	0.125	1
CUL5	0.000505107	0.146099	0.543	0.458	1
LSP1P4	0.00050538	0.0433554	0.106	0.077	1
TRIM35	0.000505607	0.280167	0.057	0.037	1
lnc-ENO1-3	0.000506136	0.0446513	0.114	0.084	1
ST3GAL5	0.000506184	0.202998	0.211	0.168	1
DZANK1	0.000507684	0.1375	0.117	0.087	1
PARP2	0.000507796	0.115206	0.256	0.207	1
MCUB	0.000508858	0.1402	0.27	0.221	1
CCDC8	0.000509516	0.0142173	0.26	0.209	1
PANCR	0.000510226	0.134174	0.191	0.152	1
COL11A2	0.000510501	0.809392	0.033	0.019	1
YTHDF2	0.000510567	0.114101	0.718	0.65	1
DARS-AS1	0.000510721	0.693091	0.016	0.006	1
TEX45	0.000511029	0.586428	0.031	0.018	1
PSD2	0.00051103	0.326638	0.03	0.017	1
AC079305.1	0.000512181	1.62473	0.012	0.004	1
TBC1D13	0.000512385	0.102973	0.159	0.122	1
LINC02473	0.000512441	0.883687	0.02	0.009	1
NOP14-AS1	0.000513597	0.216722	0.09	0.064	1
DPP8	0.000513636	0.0541431	0.431	0.354	1
RAB40B	0.000514806	0.0333652	0.325	0.265	1
WDR53	0.000516339	0.14971	0.111	0.082	1
STAG1	0.000516384	0.060699	0.262	0.21	1
lnc-GUSB-9	0.000516488	0.413135	0.08	0.056	1
SIK2	0.000516835	0.143796	0.582	0.516	1
ACOT8	0.000517486	0.00393942	0.333	0.27	1
lnc-MMRN1-12	0.000517892	0.252889	0.06	0.04	1
AL365209.1	0.000518397	0.615319	0.034	0.019	1
lnc-HIST4H4-1	0.000519342	0.340894	0.064	0.043	1
RBM18	0.000519507	0.102251	0.307	0.25	1
LMBRD1	0.000519997	0.110571	0.558	0.489	1
GPN2	0.000520056	0.0736959	0.264	0.211	1
FAM50B	0.000520312	0.140829	0.203	0.159	1
TMEM246	0.000520491	0.190091	0.358	0.302	1
DENND6A	0.000521399	0.183518	0.193	0.152	1
P2RY11	0.000521481	0.317229	0.051	0.033	1
MTHFSD	0.000522093	0.141615	0.111	0.082	1
ZNF836	0.000522225	0.253324	0.12	0.09	1
PDE6B	0.000522328	0.111627	0.175	0.136	1
RIN2	0.000522368	0.0958492	0.145	0.11	1
lnc-GOLGA8O-5	0.000522373	0.359893	0.052	0.033	1
TUBD1	0.000523828	0.236993	0.209	0.169	1
JAM3	0.000524621	0.107349	0.373	0.309	1
LIN7B	0.000524851	0.180507	0.62	0.55	1
ABCD4	0.00052544	0.076114	0.345	0.283	1
ZC3H7A	0.000525541	0.103465	0.451	0.382	1
NMNAT3	0.000525594	0.545379	0.077	0.054	1
AC254562.1	0.000525914	0.279114	0.034	0.019	1
AC091181.1	0.000527451	0.228997	0.081	0.057	1
FHIT	0.000527874	0.100194	0.37	0.305	1
lnc-ACTR2-3	0.000528473	0.109537	0.141	0.107	1
PINX1.1	0.000528562	0.0763548	0.142	0.107	1
lnc-RBM12B-2	0.000529399	0.681711	0.02	0.009	1
ZNRF2	0.000530239	0.0429602	0.177	0.137	1
CASC9	0.000531021	-0.405681	0.212	0.24	1
lnc-PCDH7-6	0.000533066	0.912095	0.034	0.02	1
TSPAN18	0.000534785	0.722138	0.063	0.043	1
LRRN1	0.000534938	0.282219	0.107	0.079	1
UBQLN1	0.000535126	0.141646	0.571	0.496	1
ADAM22	0.000535437	0.430272	0.052	0.033	1
CCDC152	0.000536178	0.272227	0.18	0.143	1
EVI5L	0.000537135	0.272031	0.167	0.131	1
MFSD5	0.000537199	0.0255103	0.139	0.105	1
TESK1	0.00053864	0.0886669	0.297	0.241	1
BTBD17	0.000538815	0.773062	0.13	0.101	1
EXOSC3	0.000539056	0.0187497	0.293	0.237	1
MFN1	0.000539729	0.0988138	0.387	0.319	1
PTGES3L	0.0005401	0.835837	0.045	0.028	1
CPXM1	0.000540337	-0.667931	0.038	0.058	1
EI24	0.000540492	0.149175	0.719	0.672	1
PSMG1	0.000540901	0.155634	0.624	0.544	1
MLH1	0.000543053	0.0595309	0.283	0.229	1
FAM177A1	0.000543944	0.118139	0.819	0.774	1
KLHL13	0.000543973	0.355743	0.052	0.033	1
ISG20L2	0.000544013	0.0778738	0.341	0.28	1
MERTK	0.000544113	0.591568	0.038	0.023	1
FOXJ2	0.000544414	0.0819891	0.139	0.105	1
GNL3	0.000544873	0.184645	0.745	0.699	1
lnc-RAET1E-2	0.000545938	0.903649	0.021	0.01	1
KCNH3	0.000549389	0.221104	0.075	0.052	1
EXOSC8	0.000549461	0.142162	0.473	0.397	1
lnc-SPAG9-2	0.000552165	0.106894	0.119	0.088	1
SLC22A23	0.0005522	0.0636983	0.203	0.16	1
BST2	0.000552352	0.126195	0.518	0.474	1
lnc-RNF214-2	0.000552574	-0.0440686	0.134	0.1	1
ZNF706	0.000552633	-0.100608	0.887	0.906	1
lnc-SIRT1-1	0.0005527	1.3438	0.011	0.004	1
SH3PXD2B	0.00055348	0.12193	0.138	0.105	1
GLDC	0.000553818	0.209998	0.082	0.057	1
ATAD3B	0.000554216	0.135775	0.115	0.085	1
C11orf95	0.000555124	0.510868	0.03	0.016	1
DFFA	0.000555767	0.0925528	0.487	0.411	1
TSPAN33	0.000556854	-0.0250788	0.299	0.241	1
lnc-ITGA9-5	0.000557551	0.46189	0.048	0.031	1
RBBP6	0.00055761	0.138268	0.66	0.578	1
TLCD1	0.000559371	0.143919	0.209	0.165	1
WDFY3	0.000559914	0.0522848	0.394	0.327	1
BCCIP	0.00056001	0.0745531	0.372	0.308	1
OSTF1	0.000560164	0.0618376	0.348	0.287	1
POLR1C	0.000560197	0.0337047	0.222	0.174	1
IGF2R	0.000561392	0.0533129	0.535	0.459	1
lnc-PAPSS1-2	0.000563009	1.78079	0.011	0.004	1
lnc-TACR2-8	0.000563685	0.988346	0.011	0.004	1
LMOD3	0.000564514	1.25657	0.015	0.006	1
RDH10	0.00056518	0.274989	0.31	0.261	1
KDM4A	0.000565276	0.0309631	0.153	0.117	1
lnc-PRSS23-3	0.000565324	0.661297	0.017	0.008	1
AC025678.3	0.000565714	0.24942	0.101	0.074	1
ARMC7	0.000567074	0.297715	0.093	0.067	1
RBM47	0.00056727	0.0372746	0.302	0.248	1
PPM1G	0.000567317	0.113795	0.819	0.788	1
TNS2	0.000567678	0.213041	0.087	0.062	1
GGT1	0.000567937	0.311089	0.029	0.016	1
BLMH	0.000568097	0.0931009	0.342	0.279	1
GALNT14	0.000568451	0.141883	0.194	0.155	1
SIN3A	0.000568811	0.033243	0.322	0.262	1
PSMD2	0.000569442	-0.125104	0.771	0.778	1
CALR	0.000569601	0.101392	0.956	0.965	1
SLC16A5	0.000569807	1.30249	0.011	0.004	1
lnc-KLHL9-1	0.000570781	0.66182	0.028	0.015	1
C20orf204	0.000571514	0.662386	0.069	0.048	1
lnc-ZNF717-3	0.000573782	0.596958	0.038	0.023	1
ZNF707	0.00057382	0.196858	0.032	0.018	1
AEN	0.00057401	0.179373	0.138	0.105	1
DNAJC6	0.000574479	0.052135	0.246	0.195	1
C5orf51	0.000574516	0.0592155	0.186	0.144	1
lnc-APBB1-2	0.000574603	0.413508	0.047	0.03	1
RASSF5	0.000575476	0.195694	0.155	0.119	1
UNC45A	0.000577558	0.0418505	0.455	0.377	1
ST6GALNAC5	0.000577835	-0.476269	0.302	0.318	1
TLL2	0.000579145	0.936593	0.031	0.017	1
AL365357.1	0.000579177	0.651207	0.058	0.039	1
lnc-ODF1-91	0.000579878	0.51071	0.061	0.041	1
CDK5RAP1	0.00058011	0.0198242	0.313	0.254	1
MEA1	0.000580258	0.14264	0.643	0.569	1
lnc-PDE6D-3	0.000582219	0.466611	0.043	0.027	1
DMXL1	0.00058264	0.0599292	0.293	0.236	1
TGFB1I1	0.000584029	0.0911668	0.102	0.074	1
CDK5R2	0.000584528	0.0757348	0.385	0.32	1
lnc-KLHL18-8	0.000585754	0.195918	0.353	0.292	1
ARSD	0.000585926	-0.347553	0.356	0.369	1
SIPA1L3	0.000587498	0.138725	0.157	0.122	1
KLHL2	0.00058762	0.0838566	0.202	0.16	1
FBXW9	0.000588657	4.48231e-05	0.277	0.222	1
PREB	0.000588769	0.11759	0.381	0.315	1
lnc-FRA10AC1-2	0.000590215	1.228	0.01	0.003	1
lnc-JPH1-1	0.000590934	0.681694	0.022	0.011	1
COMMD2	0.000591528	0.124946	0.507	0.432	1
lnc-SMC5-3	0.000591811	0.221194	0.059	0.039	1
ARHGAP30	0.000592003	0.788371	0.022	0.011	1
LMAN2L	0.000594249	0.116485	0.188	0.148	1
FBXO7	0.00059595	0.134185	0.613	0.54	1
FRRS1	0.000595952	1.01028	0.026	0.014	1
lnc-VSTM5-5	0.000596984	0.369529	0.032	0.018	1
NDUFS8	0.000597357	0.0947305	0.885	0.874	1
DCHS2	0.000598262	2.12074	0.01	0.003	1
lnc-UCK2-1	0.00059849	0.0485071	0.067	0.045	1
ANKRD42	0.000599229	0.00752236	0.17	0.132	1
STK11	0.000599352	0.086447	0.384	0.317	1
SS18L1	0.000600496	0.137639	0.233	0.187	1
AC027612.2	0.000600694	1.26557	0.01	0.003	1
PCDHB15	0.000601266	-0.729037	0.032	0.05	1
RBM12B	0.000601564	0.148908	0.315	0.258	1
THAP5	0.000601923	0.119221	0.55	0.471	1
ASAH1	0.00060244	0.0537618	0.889	0.888	1
LY6E	0.000602642	0.165895	0.771	0.743	1
FAM155B	0.00060324	0.580351	0.033	0.019	1
lnc-CCDC117-1	0.000603573	-0.0717077	0.164	0.127	1
RPS7P1	0.000606233	0.113695	0.145	0.111	1
CHRNB3	0.000607939	1.80953	0.018	0.008	1
lnc-ENDOD1-1	0.000608556	0.444802	0.055	0.036	1
lnc-KCNS3-5	0.00060879	1.24601	0.01	0.003	1
PDE11A	0.000608987	0.569971	0.017	0.007	1
IPO7	0.000609226	0.127091	0.514	0.436	1
SNAP91	0.000610922	0.328282	0.173	0.137	1
ITGB7	0.000613796	1.26237	0.01	0.003	1
LINC01456	0.000614172	-0.70425	0.066	0.09	1
AP003108.5	0.000616181	1.40038	0.01	0.003	1
lnc-CRYBA1-4	0.000616378	0.955863	0.01	0.003	1
RTN1	0.00061895	0.477554	0.476	0.431	1
SLC12A6	0.000620349	0.0980322	0.191	0.15	1
SH3D19	0.000620473	0.125842	0.128	0.097	1
SLC2A4	0.000620478	0.937538	0.021	0.01	1
lnc-NKPD1-1	0.00062176	1.31503	0.014	0.006	1
lnc-RPIA-2	0.000621931	0.1661	0.072	0.05	1
PRR14L	0.000622334	0.144621	0.569	0.499	1
ZFP69B	0.000622652	0.353411	0.087	0.063	1
RNF4	0.00062267	0.0273067	0.415	0.344	1
MRPL28	0.000624739	0.142953	0.246	0.199	1
SH2D4A	0.000625578	0.839609	0.022	0.011	1
TCEAL8	0.000625845	-0.0948569	0.796	0.798	1
HACD4	0.000626804	0.571551	0.033	0.019	1
KDM1B	0.000626952	0.12719	0.174	0.136	1
MED13	0.000627854	0.130087	0.431	0.358	1
DPH6	0.000628826	0.134298	0.256	0.208	1
AL031777.1	0.000632081	1.13717	0.01	0.003	1
ZNF385D	0.000633255	-0.297265	0.126	0.156	1
CDIPT	0.000633704	0.110576	0.615	0.529	1
LINC02525	0.000633885	0.40031	0.057	0.038	1
ATRAID	0.000635095	0.0891146	0.91	0.917	1
DENND6B	0.000635122	0.220252	0.164	0.129	1
lnc-PGS1-1	0.000636035	0.577983	0.019	0.009	1
AC004057.1	0.000636047	0.366609	0.048	0.031	1
ABHD18	0.000636065	-0.0601585	0.206	0.161	1
MINK1	0.000636339	0.0214673	0.272	0.219	1
SBNO1	0.000637098	0.149444	0.548	0.47	1
RALY-AS1	0.000637487	0.443527	0.052	0.034	1
lnc-SERPIND1-2	0.000638135	0.473935	0.024	0.012	1
ITPRID2	0.000640493	0.212206	0.405	0.346	1
SELENON	0.000641365	0.0872837	0.279	0.227	1
MED26	0.000642	0.106982	0.124	0.093	1
lnc-CSPG4-1	0.000642031	0.483415	0.053	0.035	1
ASH1L-AS1	0.000642114	0.0920938	0.199	0.157	1
CMTM3	0.000642128	0.195388	0.091	0.066	1
PINLYP	0.000642874	0.484433	0.068	0.046	1
lnc-NLRP12-1	0.000643271	0.235518	0.028	0.015	1
EXOSC10	0.000643355	0.086418	0.193	0.152	1
PAQR4	0.000643402	0.288519	0.154	0.12	1
ZFR	0.000643614	0.143508	0.7	0.645	1
PDIA3	0.00064527	0.0702705	0.943	0.955	1
lnc-NFAT5-6	0.000645841	0.473726	0.065	0.045	1
WASHC4	0.000646361	0.108559	0.312	0.258	1
lnc-SIPA1L3-6	0.000647022	0.286391	0.125	0.094	1
DPY19L4	0.000648265	0.118777	0.164	0.127	1
SCARF2	0.000650749	0.508704	0.077	0.054	1
lnc-GRM1-7	0.000650979	0.887554	0.023	0.012	1
NPM2	0.000651378	0.0811503	0.385	0.317	1
DRC1	0.000652656	0.253418	0.116	0.087	1
LRP5L	0.000653503	0.316674	0.042	0.026	1
HSD17B7P2	0.000655275	0.756049	0.045	0.029	1
ZNF414	0.000655887	0.0744535	0.182	0.142	1
NIFK	0.000656689	0.127029	0.495	0.421	1
C1QL1	0.000657892	0.389751	0.38	0.339	1
lnc-RNF24-2	0.000657972	0.10353	0.283	0.229	1
APBA3	0.000660368	0.194331	0.058	0.038	1
SRSF4	0.000661771	0.15911	0.688	0.626	1
FAXDC2	0.000662453	0.508149	0.047	0.03	1
LENG8-AS1	0.000664135	0.180161	0.088	0.063	1
lnc-RGPD8-5	0.00066423	0.0862123	0.157	0.121	1
AC012676.5	0.000665531	0.237851	0.033	0.019	1
PRLR	0.000667112	0.773372	0.047	0.03	1
CCSAP	0.000668163	0.379895	0.149	0.116	1
SNAPC4	0.000669106	0.100171	0.099	0.072	1
UBE2Z	0.000669491	0.0790633	0.536	0.454	1
lnc-C1orf226-1	0.000672244	0.199144	0.033	0.019	1
lnc-ETS2-8	0.000672395	1.36124	0.014	0.005	1
PHACTR3	0.000672437	0.756997	0.045	0.028	1
AC130304.1	0.000673572	-0.0424083	0.049	0.031	1
ADAT1	0.000673685	0.0345622	0.202	0.16	1
DEPDC5	0.000673765	0.167878	0.141	0.108	1
WDTC1	0.000674791	0.125342	0.23	0.184	1
ARL5B	0.000674901	0.0106714	0.195	0.152	1
CXorf40B	0.000675001	0.105844	0.195	0.153	1
ARID2	0.000675358	0.0757705	0.374	0.311	1
HSPG2	0.000676284	0.0916436	0.177	0.139	1
ESYT1	0.00067662	0.141271	0.222	0.177	1
MAGT1	0.000677703	0.129933	0.505	0.433	1
STX12	0.000678313	0.149169	0.47	0.4	1
CNDP2	0.000680947	0.0959885	0.45	0.376	1
PCDHAC2	0.000681897	0.756146	0.03	0.017	1
DGCR5	0.000682112	0.176635	0.096	0.07	1
PPFIA1	0.000682803	0.114468	0.498	0.422	1
CEACAM21	0.000685124	1.36245	0.016	0.007	1
CUTC	0.000685665	0.0953766	0.278	0.226	1
C1GALT1	0.000686428	0.0568026	0.255	0.205	1
CCM2L	0.000686672	0.541511	0.023	0.012	1
CXCL3	0.00068726	1.485	0.016	0.007	1
AJUBA	0.000688006	0.802818	0.026	0.014	1
DYNLRB1	0.000689073	0.0791184	0.948	0.947	1
TBC1D30	0.000690395	0.213691	0.138	0.106	1
GPATCH4	0.00069061	0.0961247	0.172	0.134	1
SPEF2	0.000691072	0.139354	0.2	0.16	1
FAM21FP	0.000691304	0.827509	0.014	0.005	1
GPATCH8	0.000691589	0.146944	0.584	0.505	1
ARID3A	0.000691906	0.129039	0.459	0.391	1
SLC38A8	0.000692282	0.264552	0.035	0.021	1
SPESP1	0.00069241	1.21184	0.016	0.007	1
ZFPL1	0.00069305	0.210428	0.48	0.41	1
M6PR	0.000693361	0.0634569	0.409	0.341	1
CCDC28A	0.00069419	0.139571	0.223	0.18	1
ILKAP	0.000694332	0.0533943	0.43	0.357	1
PROCA1	0.000696458	0.470783	0.075	0.053	1
SF1	0.000697151	0.105189	0.534	0.454	1
ITM2A	0.000698675	0.330955	0.044	0.028	1
UBOX5	0.000698857	0.189216	0.094	0.069	1
SNX22	0.000699299	0.288966	0.049	0.031	1
GRPEL1	0.000699663	0.039159	0.463	0.387	1
lnc-PPP1R3G-9	0.000700211	0.502029	0.027	0.015	1
SEMA4F	0.000700972	0.130247	0.123	0.093	1
RALGAPB	0.000701092	0.117419	0.276	0.224	1
lnc-ZC2HC1B-1	0.000701563	0.0837164	0.022	0.011	1
ZNF444	0.000701975	0.0887371	0.45	0.368	1
lnc-DGCR6-5	0.000702022	0.719949	0.014	0.005	1
TSC1	0.000702358	0.157458	0.208	0.166	1
FLAD1	0.000702866	0.0266665	0.344	0.279	1
MIR22HG	0.000704993	0.00982933	0.256	0.206	1
G6PD	0.000705869	0.102376	0.459	0.389	1
LRRC75B	0.000706343	0.328215	0.119	0.09	1
MSANTD1	0.000708176	1.23006	0.024	0.013	1
lnc-EPB41L4B-3	0.000708919	0.599218	0.026	0.014	1
lnc-CBR3-2	0.000709058	0.54861	0.023	0.012	1
ENKD1	0.000709218	0.150706	0.267	0.218	1
FAM107A	0.000709477	0.444407	0.073	0.052	1
FLVCR1	0.000711518	0.102774	0.365	0.3	1
CMTR1	0.000711715	0.0105733	0.166	0.129	1
lnc-C1QTNF1-8	0.000711833	0.295624	0.145	0.112	1
LPAR4	0.000713387	0.555809	0.026	0.014	1
CNOT3	0.000713814	0.099669	0.29	0.235	1
ACKR2	0.000717312	0.991671	0.02	0.009	1
WEE2-AS1	0.000717347	0.403734	0.047	0.03	1
TBX2	0.000720463	1.11142	0.023	0.012	1
LINC01881	0.000721952	0.0436805	0.076	0.053	1
DEUP1	0.000722666	0.219803	0.074	0.052	1
FN3KRP	0.000723024	0.069972	0.304	0.247	1
LIFR-AS1	0.000723629	0.157672	0.165	0.13	1
TIMM10	0.000724009	0.0684485	0.433	0.36	1
USH1C	0.000724062	0.154222	0.208	0.167	1
lnc-TMEM178A-1	0.000725034	0.119865	0.481	0.41	1
lnc-MSR1-7	0.000725149	0.762964	0.021	0.011	1
FKBP9P1	0.000725842	1.42739	0.013	0.005	1
TBC1D12	0.000727934	-0.00611517	0.131	0.099	1
WDR61	0.000728196	0.101586	0.274	0.224	1
CAPS2	0.00072935	0.365142	0.102	0.076	1
RBFOX2	0.000729625	0.154217	0.76	0.696	1
RPP30	0.000730004	0.0287786	0.312	0.252	1
VN1R1	0.000731593	0.954435	0.02	0.009	1
CD300A	0.000732429	1.24723	0.013	0.005	1
C17orf51	0.000732441	0.350846	0.102	0.076	1
NET1	0.000733276	0.152307	0.135	0.103	1
MB21D2	0.000736112	0.466346	0.066	0.045	1
CCDC69	0.000739699	-0.0936964	0.1	0.073	1
lnc-DYNC1H1-1	0.000739999	0.495142	0.075	0.053	1
ST7L	0.000740593	0.236234	0.094	0.068	1
GNA13	0.000742503	0.152141	0.182	0.144	1
MUL1	0.000743293	0.0799204	0.299	0.245	1
RTN4RL2	0.00074545	0.239823	0.032	0.019	1
HS3ST3B1	0.00074577	0.732168	0.013	0.005	1
OSGEP	0.000747596	0.0847957	0.343	0.279	1
CADM4	0.000747922	0.12301	0.385	0.322	1
ACLY	0.000748491	0.103647	0.4	0.334	1
ARAP3	0.000750332	0.202123	0.04	0.025	1
CCDC175	0.000750701	0.658709	0.013	0.005	1
lnc-ZNF708-14	0.000751808	-1.63287	0.004	0.013	1
TMEM53	0.000751815	0.0716131	0.296	0.242	1
NSDHL	0.000751987	0.128573	0.198	0.158	1
TUBE1	0.000752899	0.153503	0.155	0.121	1
SLC4A4	0.000755369	-1.01681	0.061	0.082	1
BTBD10	0.000755645	0.0582945	0.36	0.296	1
SLC31A2	0.00075565	0.175843	0.054	0.036	1
MUS81	0.000757454	0.0620004	0.248	0.199	1
AFDN	0.000759377	0.175335	0.655	0.59	1
MYL6	0.000760882	-0.0301943	0.992	0.994	1
STK3	0.00076097	0.0266984	0.22	0.175	1
DENND3	0.000761386	0.478855	0.077	0.055	1
TGFBR2	0.000762044	0.342805	0.038	0.023	1
BMS1	0.000762255	0.152889	0.471	0.403	1
C1orf198	0.000762547	0.0759648	0.153	0.119	1
lnc-SDR42E1-4	0.000763075	0.0227926	0.146	0.111	1
NOC4L	0.00076341	0.0855407	0.234	0.188	1
GHR	0.000764127	0.446463	0.033	0.019	1
U2AF1L5	0.000766909	-1.05503	0.004	0.012	1
BDKRB2	0.000768358	0.686567	0.018	0.008	1
NUDT17	0.000769345	0.125543	0.066	0.045	1
SLC17A9	0.00076992	0.444295	0.038	0.023	1
TCAF2	0.000770778	0.600216	0.023	0.012	1
TFDP1	0.000770974	-0.00652485	0.339	0.278	1
CYB5B	0.000772724	0.100668	0.466	0.393	1
RBKS	0.000772923	-0.0399126	0.154	0.118	1
ZNF287	0.000773275	0.242826	0.118	0.089	1
NAT14	0.000774036	-0.16276	0.797	0.809	1
YAP1	0.000774288	0.333655	0.116	0.088	1
RYR2	0.000775726	0.924558	0.029	0.016	1
GPR68	0.000776755	0.853174	0.039	0.024	1
TEFM	0.000777995	0.0491507	0.206	0.163	1
GLRX3	0.000778454	-0.187027	0.564	0.559	1
lnc-SNX10-2	0.000779321	0.246391	0.392	0.332	1
SUV39H2	0.000779393	0.0917925	0.129	0.097	1
AC002472.2	0.00077976	1.5706	0.017	0.008	1
lnc-CDK19-7	0.000780436	0.362383	0.018	0.008	1
SDCCAG8	0.000780512	0.121878	0.558	0.484	1
lnc-SOX11-1	0.000783615	1.49739	0.019	0.009	1
USP34	0.000783672	0.106425	0.709	0.644	1
IFIH1	0.000784282	-0.177591	0.079	0.055	1
PSMD3	0.000784463	0.118141	0.619	0.542	1
SHQ1	0.000784894	-0.0373985	0.124	0.094	1
RBM26	0.000785837	0.118634	0.595	0.515	1
SLC38A9	0.000785906	0.190523	0.091	0.066	1
lnc-AKT3-2	0.000786195	1.2992	0.022	0.011	1
CIC	0.000786899	-0.0198784	0.252	0.201	1
URB2	0.000787099	-0.10795	0.088	0.063	1
FBXO16	0.000789157	0.0985594	0.193	0.152	1
METTL22	0.000790636	0.088533	0.172	0.134	1
NSG1	0.000791559	0.312593	0.437	0.386	1
FFAR2	0.000793221	0.714233	0.016	0.007	1
CCDC9B	0.000793437	0.631103	0.036	0.022	1
TGDS	0.000793961	0.0393864	0.225	0.181	1
SVOP	0.000794197	0.339027	0.105	0.079	1
CEP120	0.000794251	0.23692	0.127	0.097	1
INA	0.000795024	0.158492	0.672	0.61	1
TSC2	0.000795326	0.126816	0.47	0.403	1
EMG1	0.000795718	0.141155	0.408	0.342	1
PKN1	0.000796221	0.0592723	0.576	0.492	1
SPTLC1	0.000796656	0.098277	0.448	0.376	1
lnc-RIPOR1-1	0.000799197	0.182085	0.186	0.148	1
lnc-EXOC4-1	0.000799623	0.220338	0.02	0.009	1
UBR2	0.000801602	0.0415564	0.356	0.296	1
LINC02315	0.000802548	-0.470739	0.135	0.162	1
GADD45GIP1	0.000802576	0.099292	0.892	0.868	1
ZBTB45	0.000803488	0.190876	0.112	0.084	1
NYNRIN	0.000803832	0.186811	0.167	0.131	1
HDGFL2	0.000805362	0.164623	0.602	0.528	1
ZBTB20-AS4	0.000809209	0.630162	0.029	0.016	1
SYVN1	0.000809848	0.0417387	0.313	0.254	1
SOCS6	0.000809892	0.0137801	0.151	0.115	1
KRT10	0.000810948	0.0867004	0.891	0.881	1
SULT1C2	0.000811872	0.0770155	0.082	0.059	1
DGLUCY	0.000812309	-0.0377764	0.211	0.168	1
DUSP7	0.000812704	0.0228315	0.084	0.06	1
IL15	0.000813107	0.663289	0.013	0.005	1
lnc-STMND1-4	0.000813184	0.137953	0.102	0.075	1
UNK	0.000813946	0.177824	0.192	0.153	1
MCM3AP	0.000814435	0.119173	0.246	0.198	1
TMEM88	0.000815592	0.342783	0.065	0.045	1
RABL2A	0.000816171	0.100811	0.141	0.107	1
lnc-GLYAT-2	0.000817035	0.536011	0.086	0.063	1
HES6	0.000817884	-0.125682	0.729	0.738	1
FAM69A	0.000817906	0.11267	0.052	0.033	1
RABGGTB	0.000819357	0.0825321	0.595	0.516	1
PPM1H	0.000820509	0.0774527	0.136	0.104	1
ARHGEF7-AS2	0.000823192	0.829358	0.025	0.013	1
ALG1	0.000824368	0.0591752	0.126	0.096	1
CACNA1H	0.000825777	0.164988	0.229	0.185	1
PRXL2B	0.000825883	0.115589	0.182	0.144	1
lnc-PRKAA1-3	0.000826744	0.197832	0.048	0.031	1
lnc-EPCAM-2	0.000827218	0.512608	0.021	0.01	1
ANKS1B	0.000828359	0.350796	0.117	0.089	1
FLII	0.000828873	0.083711	0.406	0.338	1
lnc-BFSP1-1	0.000829569	0.734384	0.017	0.008	1
TRIM59	0.000829921	0.255941	0.056	0.037	1
NECTIN3	0.000830597	0.233455	0.171	0.137	1
C19orf25	0.000831481	0.111626	0.555	0.475	1
KCNB1	0.000831641	0.413798	0.148	0.117	1
MCM5	0.000832252	0.413535	0.052	0.034	1
UBASH3B	0.000832453	0.873987	0.026	0.014	1
SCAF8	0.000836297	0.179006	0.27	0.221	1
lnc-BPHL-9	0.000836565	1.18674	0.015	0.006	1
IDH3A	0.000837361	0.0811405	0.385	0.318	1
SLC4A3	0.000837441	0.232022	0.134	0.103	1
lnc-COX14-2	0.000840358	0.123445	0.153	0.118	1
FAM214B	0.000840692	0.123207	0.22	0.176	1
CERS4	0.000841416	0.00736481	0.385	0.316	1
SLC10A7	0.000841496	0.292599	0.052	0.034	1
GMPR2	0.000841685	0.147072	0.501	0.428	1
RBSN	0.000841888	0.0522995	0.218	0.174	1
VPS37B	0.000842616	0.103636	0.186	0.148	1
ACAD9	0.000843244	0.0495476	0.209	0.167	1
PHF3	0.000845533	0.120929	0.771	0.707	1
ZNF570	0.000845748	0.18697	0.119	0.09	1
CFL1P1	0.000847234	1.22665	0.015	0.006	1
TMEM72-AS1	0.000847593	0.412575	0.07	0.049	1
RGR	0.000847606	1.02449	0.012	0.005	1
KIF9-AS1	0.000848276	0.211389	0.062	0.043	1
lnc-ARSF-3	0.000848625	0.570872	0.056	0.037	1
lnc-ZNF221-2	0.000850666	0.369348	0.053	0.035	1
PAPOLA	0.000850683	0.128124	0.856	0.831	1
NRXN3	0.000851439	1.03215	0.034	0.02	1
lnc-PLCD3-1	0.000851928	0.109626	0.096	0.07	1
FOXRED1	0.000853374	0.254205	0.25	0.204	1
lnc-SLC17A6-3	0.000853822	0.17004	0.109	0.082	1
NRG1	0.000855528	0.351133	0.141	0.109	1
MSI1	0.00085789	0.171196	0.289	0.237	1
SFXN1	0.000858593	0.121913	0.601	0.52	1
TUBGCP6	0.000859367	0.161833	0.135	0.104	1
lnc-ENPP1-3	0.000863292	-0.925318	0.042	0.061	1
lnc-ARF6-5	0.000863869	0.221113	0.072	0.05	1
lnc-SUMO2-2	0.000865448	0.684107	0.038	0.023	1
AC022211.2	0.000866855	0.694985	0.024	0.012	1
COG8	0.00086818	0.00629227	0.224	0.179	1
ZNF35	0.000868558	0.235771	0.147	0.115	1
CALHM1	0.000868949	0.445678	0.024	0.012	1
BSPRY	0.000871005	0.0848241	0.373	0.31	1
KLHL12	0.000872564	0.0846151	0.174	0.136	1
TLDC1	0.000873461	-0.0498195	0.195	0.153	1
lnc-SELENOF-2	0.000874093	0.169304	0.099	0.073	1
lnc-VAV3-11	0.000874281	0.264242	0.046	0.029	1
AGPAT4-IT1	0.000874381	0.138069	0.096	0.07	1
PHOSPHO2	0.000874547	0.0426363	0.12	0.09	1
RNF24	0.000875922	0.252486	0.175	0.138	1
SYT6	0.00087612	0.517394	0.015	0.006	1
RNF220	0.000876806	0.00933626	0.372	0.304	1
C2orf81	0.000876984	0.151786	0.102	0.076	1
ICK	0.000877418	0.134786	0.167	0.13	1
TYK2	0.000878071	0.117544	0.188	0.149	1
ATP2C2	0.000878658	0.266357	0.047	0.031	1
lnc-STN1-1	0.000880014	0.429544	0.051	0.033	1
YBX1P2	0.000880679	0.68381	0.035	0.021	1
lnc-TAF13-2	0.00088211	0.545047	0.034	0.02	1
PIK3AP1	0.000883343	0.492135	0.015	0.006	1
TRA2A	0.000884256	0.063481	0.467	0.391	1
lnc-FSIP2-5	0.000884803	-0.429394	0.219	0.244	1
RANBP10	0.000887976	0.0673126	0.135	0.103	1
DLC1	0.000888925	0.408577	0.061	0.041	1
ZNF619	0.000889279	0.351458	0.046	0.029	1
COL4A1	0.000889966	0.102736	0.069	0.048	1
ASH2L	0.000890607	0.0603732	0.275	0.221	1
MAP3K3	0.000891525	0.3599	0.115	0.087	1
GUCA1A	0.000891808	0.653531	0.022	0.011	1
NOL12	0.000893731	0.192683	0.118	0.089	1
RCCD1	0.000893772	0.139658	0.143	0.11	1
RNF13	0.000895043	0.109896	0.669	0.614	1
lnc-ZNF778-2	0.000895574	1.01157	0.023	0.012	1
FASN	0.000897116	0.135877	0.302	0.25	1
SPOCK2	0.000897894	0.230473	0.449	0.399	1
lnc-ATP5F1A-3	0.000897895	0.672623	0.039	0.024	1
SMARCC2	0.000898344	0.126331	0.512	0.434	1
DPH3	0.000898583	0.116893	0.195	0.156	1
lnc-QRFP-6	0.000899069	0.443379	0.031	0.018	1
FRY	0.000899274	0.137108	0.179	0.142	1
lnc-CCDC158-4	0.000900294	0.188665	0.114	0.085	1
HSD11B1L	0.000900763	0.0938754	0.679	0.612	1
lnc-TAF1B-2	0.000900864	0.452776	0.056	0.037	1
SPIN1	0.000901049	0.166402	0.492	0.418	1
ATP5F1C	0.000901145	-0.0880795	0.906	0.922	1
CTNS	0.000901189	0.067385	0.085	0.061	1
FBXO4	0.000901323	0.200806	0.101	0.075	1
THSD7A	0.000905534	0.196321	0.138	0.108	1
lnc-GUF1-4	0.000907458	0.373231	0.022	0.011	1
HSF2	0.000908501	0.0918297	0.411	0.343	1
lnc-PRPF18-14	0.000909546	1.69828	0.015	0.006	1
TMCO1	0.000909806	-0.121928	0.812	0.819	1
NRG3	0.000910365	0.867554	0.025	0.013	1
MORN4	0.000910369	0.115296	0.337	0.276	1
YES1	0.000911925	0.0452668	0.357	0.297	1
HIPK2	0.000913424	0.0608034	0.416	0.352	1
ABTB2	0.00091446	0.690325	0.036	0.022	1
LEMD3	0.000914484	0.177968	0.222	0.179	1
lnc-MRPS14-1	0.000914708	0.304568	0.145	0.113	1
MCPH1	0.000915442	0.0166018	0.239	0.192	1
MLH3	0.000915791	0.115804	0.332	0.275	1
lnc-BIRC7-5	0.000915908	0.700606	0.012	0.004	1
CARNMT1	0.000915995	0.0378806	0.179	0.14	1
DIO3OS	0.000917243	0.961121	0.012	0.004	1
lnc-SEPT11-2	0.000918566	0.496855	0.046	0.03	1
TLK1	0.000919027	0.100282	0.564	0.485	1
TRMT61B	0.000919344	0.0755405	0.223	0.178	1
PHB	0.000919412	-0.143797	0.729	0.737	1
lnc-ARL5B-1	0.000919584	0.862014	0.012	0.004	1
NDC1	0.000919904	0.397479	0.059	0.04	1
lnc-ECHDC1-5	0.000922859	0.780688	0.022	0.011	1
ELL	0.000923262	0.0210963	0.076	0.053	1
ZNF286A	0.00092408	0.103718	0.055	0.036	1
ST3GAL3	0.000925846	-0.00298547	0.12	0.09	1
RPRML	0.000925988	0.272532	0.038	0.023	1
ACIN1	0.000927102	0.0799799	0.505	0.428	1
EFEMP1	0.000928234	0.624452	0.152	0.123	1
FAHD2CP	0.000928834	0.0425629	0.229	0.185	1
AC022497.1	0.00092927	0.919248	0.015	0.006	1
lnc-CPT2-2	0.000931263	0.483928	0.023	0.012	1
ABCD2	0.000933078	0.730342	0.047	0.03	1
HIF1A-AS2	0.000934969	0.573877	0.017	0.008	1
THAP11	0.000934987	0.0109891	0.366	0.299	1
ADAMTSL4	0.000935907	0.396335	0.058	0.04	1
TRIP11	0.000936842	0.108952	0.678	0.614	1
AC135048.4	0.000936943	-1.30717	0.03	0.047	1
lnc-JOSD1-1	0.000938089	0.357578	0.061	0.042	1
lnc-LINGO2-2	0.00093823	0.702553	0.015	0.006	1
PLCE1	0.000938246	0.229405	0.121	0.092	1
lnc-PIK3C2B-2	0.000939431	0.753418	0.015	0.006	1
PYCR3	0.000940194	0.163419	0.081	0.058	1
ZFAND5	0.000940443	0.148549	0.591	0.525	1
NSG2	0.000940835	0.181827	0.257	0.211	1
IPMK	0.00094099	0.250771	0.115	0.087	1
GZF1	0.000941318	0.224817	0.18	0.145	1
lnc-NOCT-17	0.000941542	-1.51966	0.011	0.023	1
NPAS1	0.000941797	0.183891	0.075	0.053	1
SNX1	0.000943071	0.013007	0.333	0.273	1
lnc-PPM1D-1	0.000943175	0.204827	0.097	0.071	1
PIP4K2C	0.000943606	0.0641463	0.256	0.206	1
ZNF790	0.00094526	-0.0487255	0.119	0.089	1
CEP152	0.000945288	0.294323	0.1	0.074	1
FADS1	0.000949922	0.231103	0.561	0.494	1
IKBIP	0.000950295	0.0871035	0.377	0.319	1
PARP9	0.000950354	0.0480746	0.209	0.166	1
NAA35	0.00095118	0.106395	0.465	0.395	1
lnc-SEC24C-3	0.000951828	0.19058	0.062	0.042	1
PRDM4	0.000954318	0.0711414	0.25	0.203	1
CD81	0.000954791	0.0782407	0.982	0.986	1
FAM160A1-DT	0.000956306	0.257328	0.078	0.056	1
lnc-CLN6-1	0.000958202	0.529722	0.026	0.014	1
G6PC3	0.000958557	0.105806	0.575	0.5	1
ANKRD49	0.000958641	-0.0117991	0.26	0.208	1
TRIM25	0.000962662	0.136124	0.162	0.127	1
AL132633.1	0.000964886	-1.73187	0.003	0.011	1
PYURF	0.000965113	0.102873	0.771	0.73	1
GABRA5	0.000969585	0.599976	0.025	0.013	1
CHGA	0.000971409	0.241246	0.942	0.958	1
lnc-TSPYL6-5	0.000972255	0.396458	0.078	0.056	1
FGF14-AS2	0.00097266	0.00131686	0.206	0.164	1
AP1B1	0.000974324	0.055681	0.342	0.282	1
FOCAD	0.000975103	0.160628	0.303	0.249	1
CCSER2	0.000977089	0.133817	0.514	0.448	1
AC004974.1	0.000977435	0.660755	0.011	0.004	1
lnc-MRPL11-1	0.000977994	0.0749361	0.161	0.125	1
SMPDL3B	0.000978871	0.241111	0.082	0.059	1
lnc-KLF17-1	0.00097993	0.221918	0.142	0.111	1
PF4V1	0.000980149	0.76928	0.023	0.012	1
lnc-SH3TC1-3	0.000981014	0.342874	0.093	0.068	1
B4GALNT1	0.000981126	0.915483	0.029	0.017	1
ZCCHC3	0.000982841	0.0170001	0.295	0.239	1
lnc-STPG2-3	0.000983173	0.615941	0.035	0.021	1
lnc-ATP5F1D-3	0.000983673	0.00920194	0.031	0.018	1
SPINK8	0.000984388	0.353953	0.031	0.018	1
P3H2	0.000987873	0.617994	0.025	0.013	1
LINC01277	0.000988621	0.224542	0.098	0.072	1
TOM1L1	0.000990689	0.0518005	0.308	0.253	1
lnc-DLX2-4	0.00099169	0.615896	0.023	0.012	1
TOP1	0.000992083	-0.102713	0.781	0.774	1
LINC01952	0.000992256	0.580235	0.02	0.01	1
KIAA0825	0.000993454	-0.0379918	0.156	0.121	1
lnc-CYSTM1-1	0.000995082	0.607004	0.03	0.017	1
NYAP2	0.000995413	0.499633	0.047	0.03	1
lnc-GMNN-5	0.000995474	-2.04711	0.008	0.018	1
MYO9A	0.000997795	0.241735	0.224	0.182	1
CREBZF	0.000997934	0.0939553	0.35	0.289	1
STAM-AS1	0.000999203	0.66166	0.031	0.018	1
PAK3	0.0010005	-0.048579	0.702	0.722	1
LRRC61	0.00100145	-0.482849	0.213	0.237	1
lnc-COL6A1-5	0.00100267	0.167367	0.037	0.022	1
lnc-MACROD1-4	0.00100415	0.62678	0.031	0.018	1
lnc-UBE2Q1-1	0.00100471	0.212276	0.095	0.07	1
NRL	0.00100566	0.333778	0.064	0.044	1
RPL13AP6	0.00100675	0.485547	0.052	0.035	1
C8orf58	0.0010082	0.274627	0.069	0.049	1
lnc-NME1-3	0.00100881	0.782358	0.016	0.007	1
GOLPH3	0.00101392	0.0645682	0.478	0.405	1
LIX1L	0.00101536	0.251854	0.088	0.064	1
NUP188	0.00101558	0.0602815	0.194	0.154	1
RAP1GDS1	0.00101633	0.0312691	0.294	0.238	1
AL096711.2	0.00101756	0.242274	0.078	0.056	1
lnc-C19orf12-12	0.0010185	1.88129	0.016	0.007	1
KSR2	0.00101894	0.147878	0.544	0.481	1
NOC3L	0.00101991	0.138223	0.346	0.29	1
HIF1A	0.0010203	0.143963	0.545	0.48	1
ATXN7.1	0.00102037	0.211396	0.033	0.02	1
lnc-ERGIC2-12	0.00102081	0.863711	0.016	0.007	1
RFFL	0.00102147	0.0424331	0.147	0.114	1
PUS1	0.00102298	0.00228664	0.081	0.058	1
YPEL4	0.00102527	0.479513	0.128	0.1	1
DEXI	0.00102951	0.0745459	0.443	0.37	1
CEL	0.0010305	0.673669	0.049	0.033	1
ZNF641	0.00103059	0.0888872	0.158	0.124	1
ZMYND12	0.00103116	0.253333	0.073	0.052	1
LSM11	0.00103152	0.31821	0.072	0.051	1
POGLUT1	0.00103219	0.0197567	0.344	0.284	1
MCHR1	0.00103347	0.426951	0.031	0.018	1
lnc-DGCR6-6	0.00103904	0.572928	0.014	0.006	1
lnc-NDUFS6-2	0.00104079	0.442181	0.04	0.025	1
lnc-KIF25-5	0.00104123	0.765342	0.011	0.004	1
SMG6	0.00104159	0.10015	0.366	0.305	1
AFAP1L2	0.00104382	0.57908	0.021	0.011	1
RRP12	0.00104513	0.0675925	0.16	0.125	1
lnc-VSNL1-5	0.00104906	0.951699	0.033	0.019	1
UNC79	0.00104907	0.121297	0.193	0.154	1
VEZT	0.00105171	0.108304	0.539	0.47	1
SFXN5	0.0010552	0.0053853	0.12	0.09	1
lnc-CPM-2	0.00105528	0.394235	0.041	0.025	1
DPY19L2P3	0.00105654	0.0159004	0.074	0.053	1
ORAI2	0.00105744	0.0877483	0.523	0.452	1
NEK8	0.00105793	0.0395492	0.143	0.11	1
HSF2BP	0.00105802	0.463202	0.023	0.012	1
VANGL2	0.00105811	0.236153	0.213	0.172	1
R3HCC1L	0.00106231	0.127519	0.205	0.164	1
ATM	0.00106286	0.0658185	0.526	0.439	1
C17orf67	0.00106546	0.696907	0.062	0.043	1
FAM135A	0.00106582	0.149463	0.251	0.203	1
PACSIN2	0.00106726	0.0998134	0.329	0.269	1
HNRNPAB	0.00106758	0.139564	0.624	0.55	1
ZNF143	0.00106869	0.187195	0.271	0.222	1
lnc-ZSWIM7-1	0.00106891	0.161413	0.045	0.029	1
FAM155A-IT1	0.0010696	0.0171496	0.159	0.124	1
NPPB	0.00106997	1.02634	0.022	0.012	1
KCNQ2	0.00107074	0.125498	0.184	0.147	1
lnc-MED30-3	0.00107363	0.701412	0.016	0.007	1
PRKG2	0.00107455	1.25145	0.014	0.006	1
MAP3K21	0.00107466	0.057291	0.1	0.074	1
ALKBH2	0.00107605	0.158412	0.205	0.165	1
ARHGAP42	0.00107636	0.25247	0.3	0.252	1
RPIA	0.00107755	-0.00306419	0.279	0.225	1
ZNF512B	0.00108047	-0.00903678	0.222	0.178	1
SYCE3	0.00108066	-0.00904785	0.24	0.192	1
AC005726.1	0.00108297	0.153333	0.07	0.049	1
BTBD9	0.00108304	0.0506192	0.156	0.121	1
B4GALNT3	0.0010843	0.440224	0.035	0.021	1
ARMC2	0.00108467	0.222937	0.091	0.067	1
MOSPD1	0.00108673	0.0772738	0.193	0.151	1
KLHDC10	0.00108813	0.185083	0.281	0.232	1
TMEM169	0.00109216	0.23948	0.164	0.13	1
lnc-CLDN10-9	0.00109231	1.12178	0.014	0.006	1
lnc-SCGB2B2-130	0.00109235	0.176533	0.052	0.034	1
PCGF6	0.00109438	-0.161339	0.142	0.109	1
C1orf210	0.00109517	0.0188984	0.216	0.174	1
DYNLT3	0.00109658	0.133825	0.606	0.537	1
SDE2	0.00109794	0.0518981	0.224	0.181	1
SETDB1	0.00109809	0.0614023	0.168	0.132	1
GINS2	0.00109841	-0.136267	0.181	0.141	1
BBS1	0.00109873	0.222687	0.052	0.035	1
lnc-CLDN9-1	0.0010998	-0.0517701	0.127	0.096	1
ZNF672	0.00110051	0.154744	0.252	0.206	1
AP003352.1	0.0011013	1.47178	0.014	0.006	1
ALDH9A1	0.00110495	0.112119	0.537	0.468	1
HAUS2	0.00111067	0.0626486	0.181	0.144	1
HNRNPLL	0.00111227	0.0220283	0.239	0.192	1
lnc-GOLGA6L22-3	0.00111261	0.212353	0.077	0.055	1
PRKRA	0.00111275	0.157263	0.566	0.494	1
COQ6	0.00111344	0.0201302	0.233	0.187	1
VAC14	0.00111549	0.0628205	0.222	0.178	1
lnc-ZNF708-2	0.00111571	0.784689	0.026	0.015	1
lnc-PDYN-2	0.00111644	0.685968	0.016	0.007	1
CHST2	0.00111975	0.193975	0.077	0.055	1
ZBTB44	0.0011201	0.0732053	0.335	0.276	1
CTNND2	0.00112018	0.589252	0.103	0.077	1
RAB11B	0.00112181	0.153426	0.747	0.682	1
MTERF2	0.00112196	0.125523	0.322	0.267	1
lnc-SNF8-1	0.00112244	0.168578	0.12	0.091	1
lnc-CTNNBIP1-1	0.00112479	0.165015	0.08	0.058	1
CEP83	0.0011252	0.138104	0.215	0.174	1
ACKR1	0.00112548	0.410896	0.05	0.033	1
AC034102.1	0.0011268	1.40119	0.01	0.003	1
ZNF507	0.00112776	0.0526006	0.153	0.119	1
DCAF8	0.00112946	0.0346775	0.312	0.254	1
OGT	0.00113071	0.184579	0.266	0.219	1
Z97634.1	0.00113082	1.24667	0.01	0.003	1
TNPO3	0.00113181	0.0844073	0.396	0.331	1
ZC3H10	0.00113193	0.126073	0.091	0.067	1
ARF1	0.00113208	0.0772062	0.958	0.965	1
CD8A	0.00113293	0.257586	0.036	0.022	1
HLA-L	0.00113507	0.810449	0.031	0.018	1
SPDEF	0.00113508	-0.724594	0.024	0.039	1
lnc-HNRNPD-1	0.00113519	0.294733	0.056	0.038	1
lnc-PSMA2-1	0.00113638	0.702701	0.03	0.017	1
AL645728.2	0.00113807	0.523305	0.02	0.01	1
OSER1	0.00113825	0.171721	0.383	0.322	1
RAE1	0.00113856	0.114438	0.43	0.361	1
DNTTIP2	0.00113904	0.0820148	0.539	0.455	1
MIGA2	0.00113915	0.106216	0.09	0.066	1
TSPAN15	0.00113925	0.06669	0.396	0.332	1
AC087500.1	0.00113933	0.455801	0.053	0.036	1
LBR	0.00114028	0.181234	0.17	0.135	1
lnc-PRDM2-4	0.00114107	0.290035	0.02	0.01	1
NAPA-AS1	0.0011424	0.430801	0.041	0.025	1
GNB3	0.00114273	-0.158552	0.575	0.573	1
IQSEC2	0.00114334	0.0801876	0.145	0.112	1
ODF3B	0.00114347	0.231796	0.121	0.093	1
ZFC3H1	0.00114387	0.12781	0.394	0.326	1
DENND1B	0.00114412	-0.127286	0.187	0.145	1
VSIG10	0.00114537	0.129908	0.147	0.115	1
CHCHD4	0.00114636	0.135179	0.162	0.128	1
KCNU1	0.00114796	1.00091	0.01	0.003	1
GAB1	0.0011482	0.0311009	0.124	0.095	1
ANKRD28	0.00114959	-0.0234151	0.176	0.138	1
MT-CO3	0.0011504	-0.0489195	0.997	0.999	1
MED20	0.00115114	-0.048754	0.119	0.089	1
RAD52	0.00115238	0.423581	0.058	0.04	1
AC116366.3	0.00115563	0.427931	0.039	0.024	1
ZNF594	0.00115766	0.208292	0.124	0.095	1
TSR1	0.00116089	0.0918605	0.295	0.242	1
BACE1-AS	0.00116126	0.183652	0.115	0.087	1
SUGP1	0.00116166	0.0431751	0.191	0.151	1
lnc-PLEKHO2-3	0.00116399	-0.0615162	0.258	0.207	1
SHF	0.00116416	0.354645	0.176	0.142	1
AC024940.1	0.00116453	0.243283	0.495	0.449	1
MYH15	0.00116513	1.91828	0.01	0.003	1
CDH22	0.00116677	0.817517	0.03	0.017	1
lnc-DGCR2-5	0.00116932	0.869378	0.022	0.012	1
WDR44	0.0011707	0.192876	0.117	0.089	1
lnc-TCTA-4	0.0011713	1.16461	0.01	0.003	1
lnc-ITGB6-3	0.00117601	0.374209	0.053	0.035	1
WDR81	0.00118633	0.0911549	0.086	0.062	1
WDR3	0.0011867	0.0293672	0.244	0.197	1
SHLD3	0.00118727	0.352958	0.054	0.036	1
TMEM135	0.00118777	-0.0487548	0.109	0.081	1
GRK6	0.00118816	0.0489893	0.218	0.174	1
SRGAP2	0.00118879	0.158039	0.146	0.115	1
PIAS3	0.00118893	-0.0643173	0.2	0.159	1
EPN1	0.00119111	0.0854617	0.573	0.501	1
NPIPB2	0.00119164	0.235461	0.062	0.043	1
SMAD4	0.00119561	0.114457	0.388	0.323	1
TMEM41A	0.00119638	0.070641	0.254	0.206	1
lnc-PRDM7-1	0.00119822	0.432057	0.019	0.009	1
TMEM147-AS1	0.00119937	0.205711	0.088	0.064	1
AXIN2	0.00120045	0.331204	0.091	0.067	1
SPAG7	0.00120242	-0.156723	0.638	0.626	1
RMND1	0.00120422	0.0825615	0.264	0.213	1
PPP1R16A	0.00120423	0.158768	0.524	0.455	1
lnc-CBY3-2	0.00120428	1.029	0.017	0.008	1
PROM2	0.00120689	0.442086	0.046	0.03	1
SP2	0.00121021	-0.0581691	0.096	0.07	1
ING1	0.00121309	0.0773681	0.349	0.286	1
NMRK1	0.00121415	0.0358755	0.069	0.048	1
MISP	0.001215	0.0182786	0.234	0.19	1
RINT1	0.00121736	-0.0387397	0.202	0.161	1
BLOC1S3	0.00121959	0.537151	0.057	0.038	1
PSMB2	0.00121984	-0.0764036	0.834	0.851	1
SMAD3	0.00121998	0.156495	0.106	0.079	1
PLXDC2	0.0012202	0.301564	0.187	0.151	1
ATP2B3	0.001221	0.73444	0.017	0.008	1
BEGAIN	0.00122136	0.358246	0.069	0.049	1
CEP72	0.00122222	0.521091	0.036	0.022	1
ITIH4	0.00122226	0.407181	0.033	0.02	1
ATP5PD	0.00122288	-0.0831717	0.886	0.9	1
DIS3L	0.00122302	0.144695	0.274	0.226	1
TMEM240	0.00122811	0.200529	0.059	0.04	1
lnc-CACNB3-1	0.00122835	0.721526	0.023	0.012	1
C2orf74	0.00122863	0.46375	0.024	0.013	1
B3GALT2	0.00122873	0.635947	0.04	0.025	1
lnc-ROGDI-5	0.00122973	0.672225	0.016	0.007	1
lnc-BTD-3	0.00122975	0.0148142	0.05	0.033	1
CCND2-AS1	0.0012337	-0.768107	0.048	0.067	1
SPOPL	0.00123446	0.162681	0.267	0.217	1
CALCA	0.00123502	0.534047	0.545	0.596	1
SRD5A1	0.00123578	0.0733081	0.324	0.27	1
SCN1A	0.00123822	2.12438	0.015	0.007	1
lnc-ETF1-3	0.00124116	0.568303	0.028	0.016	1
lnc-MGST3-1	0.00124435	0.130452	0.025	0.014	1
lnc-TMEM170A-4	0.00124448	0.118664	0.013	0.005	1
C12orf73	0.00124459	0.0600684	0.211	0.168	1
2025-03-03	0.00124624	0.249198	0.079	0.057	1
FARSB	0.0012477	-0.0284335	0.29	0.234	1
PNKP	0.00124859	0.0889051	0.386	0.321	1
MEX3A	0.00125007	0.189523	0.368	0.311	1
CX3CL1	0.00125285	0.614478	0.035	0.021	1
LINC01068	0.00125605	0.241215	0.042	0.027	1
RERG	0.00125851	0.0487308	0.229	0.186	1
ASCC3	0.00125866	0.145524	0.351	0.293	1
PXMP4	0.00125915	0.0704992	0.125	0.096	1
TUSC3	0.00126113	-0.143128	0.89	0.911	1
KMT2E	0.00126258	0.133863	0.841	0.796	1
MBLAC1	0.00126317	0.224798	0.095	0.07	1
PSD4	0.001266	0.664872	0.033	0.02	1
STK32C	0.00126603	-0.248242	0.492	0.494	1
TTC33	0.00126764	0.0191526	0.193	0.154	1
BMP2K	0.00126849	0.169767	0.083	0.06	1
ZNF551	0.00126867	0.0496078	0.071	0.05	1
CCT6P1	0.00127048	0.472777	0.026	0.014	1
GCOM1	0.00127101	0.143698	0.016	0.007	1
lnc-FNBP1-4	0.00127604	0.329958	0.049	0.032	1
PLD6	0.00127834	0.360011	0.112	0.085	1
PDLIM7	0.0012823	0.082681	0.473	0.408	1
SRP19	0.00128434	-0.125387	0.687	0.69	1
LINC00461	0.00128619	-1.21521	0.011	0.022	1
IGSF9B	0.00128715	0.423578	0.026	0.014	1
SULT1C4	0.00128749	0.374003	0.066	0.046	1
lnc-PQLC1-104	0.00129469	0.170267	0.107	0.08	1
NOC2L	0.00129937	0.223858	0.271	0.224	1
ERBB2	0.00129943	0.144896	0.145	0.113	1
ZBTB21	0.00130029	0.0631362	0.245	0.199	1
ARX	0.00130093	0.433997	0.135	0.106	1
UBFD1	0.00130158	0.0492213	0.432	0.361	1
CXCL1	0.00130623	1.92738	0.017	0.008	1
TBC1D14	0.00130855	0.0763155	0.301	0.248	1
ANXA7	0.00131121	0.115859	0.758	0.722	1
TCN2	0.00131211	0.0735995	0.257	0.211	1
KIRREL2	0.0013128	0.0770983	0.167	0.131	1
lnc-PPIC-5	0.00131444	0.1249	0.062	0.043	1
MXRA5	0.00131639	1.06636	0.015	0.007	1
lnc-TESC-3	0.00131848	0.609086	0.013	0.005	1
NOP14	0.00131971	0.0307951	0.257	0.208	1
PABPC4	0.00132032	0.0791055	0.245	0.2	1
ACOT9	0.00132047	0.112595	0.216	0.174	1
2025-03-04	0.00132283	0.24383	0.115	0.088	1
FOXA3	0.00132514	0.42231	0.023	0.012	1
RIC1	0.00132576	0.00577942	0.114	0.085	1
CCK	0.0013284	1.16271	0.205	0.171	1
lnc-GPD2-2	0.00132915	-0.780425	0.071	0.093	1
CCDC50	0.00133171	0.0948392	0.456	0.389	1
FAM110A	0.00133172	0.0475087	0.207	0.166	1
lnc-LRRK1-2	0.00133496	0.714499	0.013	0.005	1
SH3BP1	0.0013356	0.168798	0.1	0.075	1
ANKRD13D	0.00133625	0.14278	0.567	0.489	1
PSMD8	0.00133828	0.081278	0.926	0.928	1
NFATC2	0.00133843	0.20121	0.034	0.021	1
DNAJB4	0.00133849	0.0628756	0.246	0.2	1
XPNPEP1	0.00134105	0.106082	0.397	0.334	1
L3MBTL3	0.00134163	0.21557	0.177	0.142	1
lnc-G3BP2-1	0.00134217	0.385764	0.021	0.01	1
LAMTOR5-AS1	0.00134346	0.0212256	0.069	0.049	1
SAMM50	0.00134657	0.106135	0.585	0.511	1
RIT2	0.00134669	0.693907	0.03	0.018	1
AP5M1	0.00134801	0.163389	0.382	0.323	1
GID8	0.00134848	0.118443	0.513	0.443	1
lnc-RNFT2-1	0.00135012	-0.0480143	0.229	0.183	1
LINC01354	0.0013508	0.513685	0.015	0.007	1
ETV3	0.00135301	0.398886	0.073	0.052	1
lnc-LXN-1	0.00135464	0.180467	0.103	0.077	1
lnc-MTERF2-1	0.00135492	0.132992	0.176	0.14	1
MBIP	0.00135745	0.109369	0.359	0.3	1
ZBTB37	0.00135794	0.266576	0.218	0.18	1
TBX10	0.00135805	-0.0356316	0.066	0.046	1
lnc-SLC25A6-2	0.00135833	0.393748	0.041	0.026	1
DCTN1	0.00135895	0.145494	0.199	0.161	1
TBC1D7	0.00136047	0.135955	0.365	0.305	1
MINDY1	0.00136055	0.0667654	0.103	0.077	1
INPP5B	0.00136097	0.347167	0.106	0.08	1
LDB1	0.00136205	0.104741	0.28	0.231	1
YTHDC1	0.00136253	0.155747	0.673	0.613	1
DPH6-DT	0.00136627	0.0555239	0.144	0.113	1
lnc-CHD9-4	0.00136712	0.636855	0.026	0.014	1
GPATCH11	0.00136755	0.133662	0.289	0.239	1
MNS1	0.00137072	0.149239	0.116	0.088	1
UTP11	0.00137083	-0.00292645	0.461	0.383	1
RAD1	0.00137472	0.0465511	0.356	0.294	1
ZBTB46	0.0013755	0.299217	0.108	0.082	1
NR6A1	0.00137632	0.165342	0.125	0.096	1
PPP6R3	0.00137983	0.0885245	0.414	0.348	1
NR2C2AP	0.00138467	0.039519	0.154	0.12	1
SLC8B1	0.00138999	0.481064	0.056	0.038	1
lnc-GRIP2-1	0.00139095	0.656589	0.026	0.014	1
PIGL	0.00139118	0.105087	0.285	0.234	1
DCAF5	0.00139155	0.0996256	0.468	0.399	1
CASZ1	0.00139209	-0.445715	0.393	0.394	1
GPRC5C	0.00139464	-0.207869	0.496	0.494	1
RANBP6	0.00139692	0.0430601	0.262	0.213	1
GNA12	0.00139856	-0.0306834	0.219	0.176	1
lnc-TAGAP-4	0.00139895	0.798788	0.021	0.011	1
ZNF45	0.0014001	0.382675	0.068	0.048	1
EFL1	0.00140108	-0.0273496	0.143	0.11	1
RTN4RL1	0.00140226	0.167926	0.051	0.033	1
lnc-PER2-4	0.00140274	0.501346	0.051	0.034	1
INO80D	0.0014039	0.0821441	0.279	0.228	1
LINC01301	0.00140492	0.367124	0.088	0.065	1
MRPL11	0.0014056	-0.216981	0.529	0.522	1
LIN37	0.00140629	0.969384	0.018	0.009	1
DNAJB13	0.00141047	1.01694	0.02	0.01	1
SPRYD7	0.00141292	0.0670363	0.352	0.291	1
NUP107	0.00141439	0.202917	0.239	0.196	1
ZNF850	0.00141479	0.94483	0.021	0.011	1
USP39	0.00141603	0.0904417	0.313	0.258	1
RNF5	0.00141779	0.143425	0.319	0.268	1
SRRD	0.00141819	0.0546023	0.306	0.252	1
MPP7	0.00141879	-0.0845327	0.117	0.088	1
lnc-SYNE2-3	0.00141988	0.0379427	0.126	0.097	1
KCNAB2	0.00142022	0.0878548	0.132	0.102	1
lnc-ZNF705D-2	0.00142152	0.129532	0.348	0.294	1
lnc-LRRC56-3	0.00142177	0.443356	0.042	0.027	1
CD2BP2	0.00142199	0.108031	0.545	0.466	1
MARVELD2	0.00142229	0.109014	0.425	0.361	1
ERC2	0.00142715	1.00924	0.04	0.026	1
PLEC	0.00142827	0.0832051	0.396	0.329	1
GABRA2	0.00143078	0.315364	0.079	0.057	1
ITGAE	0.00143138	0.158871	0.041	0.026	1
TMEM87A	0.00143404	0.0973366	0.549	0.473	1
ASCC1	0.00143578	0.142008	0.301	0.251	1
DIABLO	0.00143697	0.478459	0.037	0.023	1
OVOL2	0.00143727	-0.00489151	0.148	0.115	1
DZIP1L	0.00143766	0.384995	0.038	0.024	1
lnc-ISY1-1	0.00143967	0.188002	0.093	0.069	1
ZBTB6	0.00144035	0.119608	0.173	0.137	1
lnc-NFRKB-4	0.00144168	0.507433	0.026	0.014	1
DNAJC2	0.00144722	0.13988	0.425	0.36	1
SZRD1	0.0014485	0.111006	0.384	0.32	1
AC131212.3	0.00144944	0.626393	0.021	0.011	1
MINPP1	0.00144956	0.00269161	0.348	0.284	1
VIRMA	0.00145067	0.130724	0.368	0.306	1
lnc-RAD51C-5	0.00145475	0.633837	0.012	0.005	1
AMT	0.00145477	0.441887	0.047	0.031	1
BAIAP2	0.00145546	0.121925	0.355	0.297	1
MXRA7	0.00145717	-0.205926	0.498	0.51	1
ARMC12	0.00145769	0.263653	0.036	0.022	1
BET1	0.00145958	0.0671546	0.468	0.396	1
TBC1D31	0.00146231	0.264525	0.113	0.085	1
lnc-BRF2-3	0.00146315	0.716338	0.026	0.014	1
ZNF251	0.00146348	0.332014	0.121	0.094	1
lnc-AKAP10-1	0.00146493	0.726311	0.029	0.017	1
IFNGR1	0.00146649	0.117919	0.392	0.33	1
ARHGEF4	0.00146722	-0.00108417	0.255	0.206	1
GNG4	0.00146793	-0.218718	0.488	0.492	1
GDAP1	0.00146979	0.160078	0.675	0.606	1
lnc-FBXO44-18	0.00147514	0.722992	0.021	0.011	1
PRRT4	0.00147596	0.658312	0.025	0.014	1
lnc-SYK-6	0.00147769	1.14704	0.015	0.006	1
NOP58	0.00147873	0.0739523	0.503	0.422	1
GCN1	0.00147878	0.00676526	0.231	0.186	1
AADAT	0.00148069	0.13356	0.089	0.066	1
BBS2	0.00148239	0.115128	0.288	0.237	1
HMGCR	0.00148312	0.233571	0.469	0.4	1
NACA2	0.00148449	0.529039	0.015	0.006	1
JPH3	0.00148607	0.149847	0.195	0.158	1
UQCRQ	0.00148819	0.0747656	0.934	0.957	1
ADSL	0.00149094	-0.0727151	0.175	0.136	1
lnc-ARID3B-4	0.0014913	0.28279	0.03	0.018	1
TCTEX1D1	0.00149222	-0.0758367	0.078	0.056	1
lnc-SLCO6A1-3	0.00149224	0.588718	0.015	0.006	1
ADCK5	0.0014924	0.0597143	0.102	0.076	1
ZNF174	0.0014934	0.106502	0.168	0.133	1
SLAIN2	0.001503	0.0932205	0.38	0.315	1
STX17-AS1	0.00150431	-0.0709391	0.179	0.14	1
FCF1	0.00150655	0.121363	0.125	0.096	1
lnc-POMP-11	0.00150708	0.830346	0.016	0.008	1
MDM1	0.00150827	-0.0204035	0.213	0.171	1
MRPS5	0.00151011	0.0982165	0.524	0.449	1
LINC00938	0.00151142	0.101667	0.24	0.194	1
TMEM38A	0.00151383	-0.0980797	0.261	0.21	1
KCNJ5	0.00151458	1.09541	0.012	0.005	1
FAM81A	0.00151563	0.0708992	0.038	0.024	1
lnc-PLEKHG4-1	0.00151638	1.19776	0.021	0.011	1
TBC1D10B	0.00151946	0.104276	0.216	0.175	1
lnc-TPST1-1	0.00152812	0.0286408	0.366	0.303	1
RF00019.197	0.00152933	0.901032	0.016	0.008	1
GLIS2-AS1	0.00152951	0.0411975	0.067	0.047	1
LRRC37B	0.0015298	0.252905	0.086	0.063	1
POU2F2	0.00153033	0.442611	0.285	0.247	1
RASSF10	0.00153291	-0.0640031	0.096	0.071	1
lnc-YWHAQ-3	0.00153678	0.245688	0.012	0.005	1
NFIA-AS2	0.0015371	0.429721	0.035	0.021	1
TMEM131L	0.00154076	0.298712	0.114	0.087	1
lnc-CTTN-8	0.00154104	0.756604	0.012	0.005	1
PPOX	0.00154177	0.203092	0.244	0.201	1
CATSPER2P1	0.0015462	0.0617597	0.203	0.163	1
BANP	0.00154703	-0.0252619	0.207	0.166	1
SRCAP	0.00154905	0.279561	0.044	0.028	1
ATP8B5P	0.00154945	0.313268	0.016	0.008	1
PCNA	0.00155129	0.109429	0.44	0.377	1
FAM160A1	0.00155457	0.281576	0.034	0.02	1
CEBPZOS	0.00155778	0.138027	0.605	0.531	1
QKI	0.00155928	0.163897	0.332	0.283	1
ANKRD34A	0.00156149	0.806991	0.024	0.013	1
ZNF879	0.00156231	0.429286	0.033	0.02	1
GABRB2	0.00156397	1.21347	0.037	0.024	1
VPS11	0.00156451	-0.00637162	0.174	0.136	1
BAIAP2L2	0.00156879	0.504917	0.025	0.014	1
DHRS7B	0.00156992	0.0363162	0.352	0.291	1
GABARAPL2	0.00157134	-0.0648543	0.963	0.979	1
ZNF281	0.00157402	0.0643729	0.21	0.169	1
ADCY1	0.00157457	0.0676879	0.128	0.099	1
EPC2	0.00157558	0.175626	0.286	0.236	1
LGSN	0.00157614	1.12685	0.02	0.01	1
METTL26	0.00157651	0.0994288	0.748	0.709	1
NKIRAS2	0.00157688	0.102046	0.536	0.454	1
NPAS3	0.00157707	-0.41521	0.196	0.219	1
DPY19L2	0.00157759	0.73499	0.045	0.029	1
ESYT2	0.00157858	0.0619659	0.354	0.297	1
KIZ	0.00158052	0.199962	0.236	0.195	1
GOLGA8B	0.00158137	0.29333	0.243	0.2	1
AMN	0.00158287	0.836116	0.014	0.006	1
RHOT2	0.00158306	0.0822499	0.421	0.355	1
CDK18	0.00158706	0.0797064	0.181	0.145	1
lnc-HJURP-9	0.00159025	0.2502	0.04	0.025	1
TMEM259	0.00159479	0.144131	0.744	0.682	1
SLC9A7	0.00159528	0.492458	0.076	0.055	1
FLT3LG	0.0015964	0.424028	0.027	0.016	1
SNRPE	0.00159647	-0.121917	0.783	0.786	1
EFHC2	0.00159901	0.287929	0.05	0.033	1
PDHX	0.00160163	0.11648	0.486	0.416	1
AP5B1	0.00160345	0.0395918	0.079	0.057	1
lnc-HNRNPA3-2	0.00160499	0.403225	0.041	0.026	1
SPTLC3	0.00160559	0.768127	0.014	0.006	1
FAM27C	0.00160565	0.373441	0.05	0.033	1
NUDT2	0.00160658	-0.157541	0.55	0.541	1
IER3-AS1	0.00160789	0.0501816	0.158	0.124	1
DNM1	0.00160877	0.214418	0.422	0.363	1
SF3B6	0.00160969	-0.0683226	0.876	0.884	1
ADI1	0.00161031	-0.312642	0.5	0.502	1
PLEKHF1	0.00161121	0.640864	0.045	0.029	1
DISP2	0.00161208	0.107147	0.134	0.103	1
C19orf47	0.00161225	0.153736	0.068	0.048	1
lnc-LBHD2-4	0.00161346	0.436316	0.059	0.041	1
CLK4	0.00161507	0.105003	0.13	0.1	1
HIRIP3	0.00161662	0.155521	0.281	0.235	1
LINC01902	0.00161761	0.134124	0.24	0.199	1
CIAO2B	0.00161778	-0.0706542	0.926	0.943	1
lnc-ORC4-2	0.00161958	0.984318	0.043	0.028	1
SUZ12	0.00162076	0.116266	0.495	0.424	1
DRG1	0.00162136	0.156344	0.433	0.37	1
ICA1L	0.00162142	-0.312469	0.39	0.399	1
ZBTB1	0.00162179	-0.000820024	0.229	0.185	1
lnc-CDC42SE1-1	0.00162347	0.967575	0.016	0.007	1
ZNF304	0.00162379	0.361003	0.062	0.044	1
PLEKHB2	0.00162513	0.125158	0.688	0.623	1
ANAPC7	0.00162795	0.00704056	0.274	0.221	1
MPND	0.00162907	0.130898	0.222	0.18	1
TTC17	0.00162945	0.130889	0.562	0.486	1
ZNF18	0.00163064	0.25923	0.074	0.053	1
SLC2A10	0.00163244	0.170706	0.096	0.072	1
ATG4B	0.00163248	0.0860849	0.531	0.455	1
MED29	0.00163413	0.079625	0.508	0.429	1
UBXN8	0.00163491	-0.0603863	0.099	0.073	1
CASP9	0.00163589	0.0131531	0.125	0.096	1
TMEM65	0.00163929	0.211301	0.093	0.069	1
LINC01006	0.00164583	0.247866	0.136	0.106	1
CAMSAP1	0.00164898	0.149781	0.266	0.217	1
HDHD5-AS1	0.00165073	0.128372	0.134	0.104	1
SLC22A8	0.00165088	-0.210118	0.004	0.012	1
ARHGEF11	0.00165098	0.0596924	0.169	0.134	1
EDN1	0.00165375	1.06513	0.011	0.004	1
AC104805.1	0.00165666	0.298898	0.037	0.023	1
ANKIB1	0.00166338	0.0213454	0.427	0.352	1
TMEM209	0.00166698	-0.00382732	0.278	0.225	1
lnc-GABPA-13	0.00166708	0.0529925	0.03	0.018	1
lnc-PPIL2-8	0.00166754	0.500039	0.041	0.026	1
C5orf22	0.00166762	0.145306	0.129	0.1	1
PLCG1	0.00166816	0.234699	0.107	0.082	1
UBQLN4	0.00166945	-0.0585561	0.149	0.116	1
SYCP2L	0.00167222	1.01041	0.029	0.017	1
AC092835.1	0.00167325	0.518491	0.043	0.028	1
EMC4	0.00167546	0.0810661	0.755	0.691	1
AGAP6	0.00167957	0.195369	0.088	0.065	1
TNPO2	0.00168222	0.124958	0.393	0.331	1
LYPLAL1	0.00168288	0.096994	0.538	0.466	1
FKBP4	0.0016895	0.118748	0.677	0.603	1
lnc-H2BFWT-18	0.0016899	0.0554378	0.088	0.064	1
lnc-MPP4-3	0.00169107	0.48215	0.048	0.032	1
FUCA1	0.00169226	0.105484	0.51	0.439	1
ATP9B	0.0016947	0.0182065	0.234	0.189	1
BSN	0.00169567	0.172472	0.146	0.114	1
lnc-KLHL11-1	0.0016963	-0.0942202	0.117	0.088	1
SEPSECS	0.00169663	0.0309107	0.088	0.065	1
KIT	0.00170022	0.188162	0.042	0.027	1
lnc-KIAA1328-4	0.00170187	0.656986	0.019	0.01	1
MYDGF	0.00171372	0.123819	0.89	0.911	1
NUP155	0.0017151	0.0808918	0.171	0.136	1
SORL1	0.00171769	-0.0976398	0.23	0.183	1
FABP6	0.00171903	-0.302584	0.057	0.078	1
SMIM30	0.00171972	-0.140722	0.729	0.737	1
lnc-C20orf194-4	0.00172285	1.63285	0.011	0.004	1
NCOA5	0.00172289	-0.130811	0.115	0.087	1
lnc-POLR2J-1	0.00172327	0.277361	0.088	0.065	1
FMN2	0.00172557	0.181216	0.161	0.128	1
lnc-RAB1A-13	0.00172668	0.699511	0.022	0.012	1
SLC7A6OS	0.00173001	0.116801	0.297	0.245	1
ARHGDIB	0.00173386	0.766431	0.014	0.006	1
NACA4P	0.00173394	0.391831	0.042	0.027	1
ZMPSTE24	0.001735	-0.0682632	0.312	0.252	1
ATXN10	0.00173563	-0.100015	0.787	0.788	1
N6AMT1	0.00173568	0.0607946	0.194	0.155	1
CCDC191	0.00174169	0.213382	0.291	0.247	1
TOM1L2	0.00174484	0.164664	0.241	0.198	1
lnc-GLRX3-2	0.00174709	0.332583	0.073	0.052	1
TPCN2	0.00174857	0.242403	0.033	0.02	1
CKLF	0.00174861	0.0316085	0.434	0.361	1
PPM1E	0.00174862	0.433012	0.057	0.039	1
LARS	0.00174919	0.147099	0.547	0.47	1
ZNF576	0.00175342	0.0817857	0.293	0.241	1
LINC02574	0.00176067	0.725163	0.014	0.006	1
FAM171A1	0.00176117	0.0437354	0.27	0.222	1
TCF3	0.00176133	0.00777956	0.31	0.255	1
PLRG1	0.00176417	0.122118	0.47	0.401	1
TBCE.1	0.00176554	0.293089	0.094	0.07	1
HIP1	0.00176624	0.161541	0.213	0.174	1
ZNF382	0.00176631	0.151155	0.175	0.14	1
lnc-QRFP-5	0.00176691	0.525755	0.045	0.03	1
CDKN2B-AS1	0.00176732	2.40482	0.011	0.004	1
CHTOP	0.00176745	0.116507	0.525	0.45	1
CDK2AP1	0.00176811	0.335865	0.066	0.047	1
BTBD3	0.0017682	0.120123	0.257	0.211	1
AIMP1	0.00176927	0.143125	0.669	0.607	1
lnc-NEDD1-2	0.00177367	0.888498	0.011	0.004	1
GRB7	0.00177507	-0.284882	0.121	0.092	1
CSPG4	0.00177869	0.183252	0.042	0.027	1
KCNJ4	0.0017805	0.589386	0.043	0.028	1
ZNF587B	0.00178058	0.183072	0.047	0.031	1
lnc-BMP6-106	0.00178367	0.0283097	0.171	0.135	1
KIN	0.00178398	0.0628568	0.492	0.419	1
ATP5ME	0.00178604	0.0682993	0.909	0.937	1
ELOVL1	0.00178981	-0.0345157	0.275	0.222	1
CLIC4	0.00179033	0.0785927	0.269	0.221	1
RBM17	0.00179115	0.111893	0.648	0.57	1
METTL3	0.00179534	0.164594	0.206	0.167	1
lnc-UBE2K-2	0.00180028	0.199685	0.08	0.058	1
MTMR2	0.0018004	-0.0521736	0.238	0.192	1
lnc-SIX2-1	0.00180182	0.270383	0.086	0.064	1
SFMBT1	0.00180405	0.167614	0.101	0.076	1
2025-03-05	0.00180472	0.0586461	0.476	0.402	1
TEX10	0.00180603	0.15701	0.109	0.082	1
B3GAT3	0.00180696	0.104259	0.798	0.77	1
NAT1	0.00180741	0.134061	0.029	0.017	1
TVP23C	0.00180803	0.289299	0.046	0.03	1
ZNF280B	0.00180838	0.0710003	0.164	0.13	1
KLHL29	0.00180898	0.287761	0.093	0.069	1
GTSE1	0.00180992	0.822525	0.017	0.008	1
LOXL3	0.00181001	-0.0642039	0.133	0.102	1
lnc-HSD17B12-1	0.00181033	0.469002	0.044	0.029	1
TMEM208	0.00181175	-0.100857	0.835	0.859	1
SMIM12	0.00181223	0.00284272	0.416	0.345	1
lnc-NAV1-9	0.00181905	0.240657	0.068	0.048	1
PRMT7	0.00182016	0.177249	0.17	0.135	1
LINC02226	0.00182335	1.30134	0.02	0.01	1
AC034236.1	0.00182499	0.659827	0.027	0.015	1
GSTCD	0.00182603	0.185799	0.161	0.128	1
MYO7A	0.00182671	0.278079	0.066	0.046	1
CDC26	0.00183234	-0.18434	0.576	0.569	1
TIPARP-AS1.1	0.00183392	1.42874	0.013	0.006	1
PLEKHM2	0.00183875	0.00164772	0.341	0.28	1
lnc-RPL10A-2	0.00184702	0.555515	0.017	0.008	1
SCRN3	0.00184923	0.109967	0.381	0.32	1
PLEKHF2	0.00185211	0.13505	0.17	0.135	1
ANKUB1	0.00185379	0.574529	0.023	0.013	1
FRG1BP	0.00185515	0.226989	0.091	0.068	1
CLDN6	0.0018589	-0.957688	0.107	0.128	1
ATXN7	0.0018608	0.0498944	0.042	0.027	1
CBLN1	0.0018615	-0.267437	0.292	0.316	1
lnc-WISP1-2	0.001862	1.61187	0.01	0.004	1
FBXO8	0.00186383	0.0732771	0.191	0.153	1
ZFP64	0.0018696	0.149688	0.11	0.084	1
STOML2	0.00187069	-0.0892854	0.795	0.808	1
LAG3	0.00187166	0.189283	0.082	0.06	1
CXorf57	0.00187404	0.342744	0.116	0.09	1
LRRN2	0.00187422	-0.0301794	0.281	0.231	1
TMEM33	0.00187717	-0.0337996	0.343	0.278	1
GPD1L	0.00187722	0.20849	0.076	0.055	1
AVPI1	0.00188042	0.0763267	0.217	0.177	1
PMS2P1	0.00188408	0.22923	0.058	0.04	1
lnc-ZNHIT6-1	0.00188462	0.773423	0.01	0.004	1
PPT2-EGFL8	0.00188737	0.962881	0.01	0.004	1
PCED1A	0.001889	0.0980094	0.235	0.192	1
RPUSD3	0.00189139	0.0483813	0.345	0.284	1
CACNA1E	0.00189241	1.40966	0.017	0.008	1
MSANTD4	0.00189349	0.0905811	0.422	0.356	1
RPL23	0.00189613	-0.0671679	0.99	0.993	1
PDE6H	0.00189803	1.44226	0.038	0.024	1
MTMR12	0.0019019	0.131922	0.174	0.14	1
lnc-C15orf41-18	0.00190322	0.325537	0.057	0.039	1
HOPX	0.0019047	0.92404	0.01	0.004	1
MAPKBP1	0.00190578	-0.0341492	0.162	0.127	1
RASSF1-AS1	0.00190618	0.412086	0.055	0.037	1
lnc-FAM174A-6	0.00190642	0.908568	0.035	0.022	1
IFI44	0.0019066	0.0634158	0.068	0.048	1
COX15	0.00190673	0.0329442	0.243	0.198	1
lnc-NRG2-8	0.00190953	0.543559	0.027	0.015	1
RBL2	0.00191096	0.0434822	0.316	0.259	1
ATP1B2	0.0019123	0.214736	0.128	0.101	1
VPS33B	0.0019157	0.101611	0.109	0.082	1
lnc-ZNF26-12	0.00191611	0.323285	0.035	0.021	1
RALB	0.00192327	0.139791	0.156	0.123	1
ZFYVE21	0.00192414	0.127596	0.578	0.507	1
CBR3-AS1	0.00192572	0.00566376	0.346	0.29	1
AKT1S1	0.00192828	-0.0109558	0.297	0.243	1
CEP63	0.00192985	-0.0514307	0.557	0.483	1
RAP1A	0.00193167	0.0139341	0.401	0.333	1
KCTD21	0.00193238	0.234035	0.066	0.047	1
LINC00513	0.00193294	0.0694818	0.268	0.222	1
BRF2	0.00193441	0.188221	0.261	0.217	1
lnc-CHGA-1	0.00193931	0.28315	0.048	0.032	1
GATC	0.00194416	0.0579064	0.325	0.268	1
lnc-HPD-2	0.00194931	0.197634	0.102	0.077	1
CCDC86	0.00195065	0.159852	0.173	0.138	1
MFSD3	0.00195075	0.0564224	0.392	0.331	1
ZNF529	0.00195247	0.109874	0.1	0.075	1
TBRG1	0.00195339	0.0664217	0.453	0.382	1
ZBED5-AS1	0.0019571	0.0925126	0.339	0.282	1
lnc-RPRML-6	0.00196085	0.108709	0.158	0.125	1
lnc-SSR3-6	0.00196318	0.196031	0.051	0.034	1
NKAPD1	0.00196519	0.00780032	0.391	0.325	1
lnc-CANX-1	0.00196558	0.454493	0.035	0.021	1
TCEAL9	0.00196756	-0.0905327	0.805	0.814	1
TFAP2A	0.00196798	1.35342	0.01	0.004	1
lnc-MRPS30-8	0.00197131	0.363167	0.078	0.057	1
GRHL2	0.00197581	0.0107742	0.104	0.079	1
ARL6	0.0019805	0.0717542	0.211	0.171	1
PIAS1	0.00198337	0.14779	0.583	0.511	1
GRK2	0.00198588	0.0273608	0.375	0.308	1
CWF19L2	0.00198627	0.0545431	0.312	0.259	1
ZNF677	0.00198717	-0.360898	0.261	0.282	1
NFX1	0.00198829	0.116636	0.312	0.258	1
AP2A2	0.00198918	0.157452	0.428	0.366	1
lnc-ZNF132-1	0.0019896	0.456694	0.036	0.022	1
AC099489.1	0.00199093	1.48728	0.01	0.004	1
PCDH19	0.00199298	1.16658	0.024	0.013	1
C11orf68	0.00199305	0.153944	0.224	0.182	1
RALY	0.00199587	0.0566601	0.666	0.584	1
WWOX	0.00199667	0.0160567	0.274	0.224	1
TTC23	0.00199786	0.221879	0.116	0.09	1
CDC5L	0.00200039	0.0709744	0.627	0.55	1
PNPT1	0.00200336	-0.043804	0.313	0.256	1
TRPC1	0.00200449	0.115353	0.119	0.091	1
lnc-NDST2-3	0.00201168	0.374803	0.043	0.028	1
LDLRAD4-AS1	0.00201712	0.949047	0.01	0.004	1
USP19	0.00201818	0.0200207	0.196	0.157	1
GPKOW	0.00202256	-0.0166536	0.212	0.171	1
RPS7P3	0.00202432	0.664659	0.017	0.008	1
SNX19	0.00202468	0.032809	0.217	0.176	1
S100A6	0.00202518	0.230421	0.873	0.853	1
AP000553.1	0.00202848	0.198416	0.02	0.01	1
LIPT1	0.00202904	0.20999	0.134	0.104	1
PLA2G12A	0.00202969	0.114617	0.432	0.364	1
PPA1	0.00203205	-0.0552126	0.782	0.794	1
SLC43A3	0.00203294	0.357215	0.032	0.02	1
lnc-CD72-1	0.00203406	0.223279	0.044	0.029	1
TKTL1	0.00204112	-1.07744	0.034	0.05	1
HIST1H4H	0.00204239	0.511994	0.015	0.007	1
lnc-THNSL1-4	0.00204618	0.0977229	0.027	0.015	1
CBR4	0.00204754	0.0295441	0.517	0.444	1
VEZF1	0.00205597	0.0691329	0.468	0.398	1
DAD1	0.00205691	0.0829207	0.904	0.904	1
CPLANE2	0.00206005	0.343274	0.055	0.038	1
SYNJ1	0.00206281	0.136516	0.163	0.129	1
RNF32	0.00206337	0.15529	0.08	0.059	1
RPL39L	0.00206952	0.247909	0.339	0.294	1
CASC4	0.00207069	0.0722659	0.689	0.629	1
FAF2	0.00207324	0.086244	0.554	0.473	1
lnc-SMAD6-2	0.00207463	1.06586	0.018	0.009	1
ABLIM1	0.00207483	0.0474877	0.374	0.313	1
lnc-HDAC9-8	0.0020753	0.30673	0.021	0.011	1
DNM3	0.00207862	0.425876	0.086	0.065	1
RBM24	0.00207884	0.24857	0.26	0.218	1
MTMR7	0.00208121	0.0265318	0.144	0.113	1
lnc-E2F6-10	0.00208435	-1.47592	0.007	0.017	1
lnc-C22orf15-4	0.0020858	0.937557	0.022	0.012	1
ATP5F1B	0.00208735	0.0813183	0.951	0.964	1
PLAGL2	0.0020874	0.00136403	0.239	0.194	1
AC016894.1	0.00208865	0.410936	0.026	0.015	1
lnc-CNPY1-2	0.00208951	0.0674278	0.214	0.173	1
lnc-STRN3-16	0.00209569	0.895662	0.018	0.009	1
lnc-ASPHD2-3	0.00209629	0.806315	0.013	0.005	1
SMIM15-AS1	0.00209896	0.428134	0.102	0.078	1
MFSD2A	0.0020996	0.162462	0.219	0.18	1
AC005839.1	0.00210245	0.571368	0.057	0.039	1
MYO15A	0.00210276	0.253402	0.092	0.069	1
lnc-SBDS-28	0.00210285	0.445059	0.054	0.037	1
UBL7-AS1	0.00210426	0.133654	0.154	0.123	1
TMEM161B	0.00210521	0.0824685	0.194	0.157	1
ANKRD29	0.00210588	0.409772	0.086	0.063	1
MRPL10	0.00210702	0.089786	0.453	0.384	1
SOX9	0.00210966	0.150844	0.187	0.152	1
TBPL1	0.00211239	0.0913958	0.487	0.411	1
PHYKPL	0.00211512	0.096602	0.208	0.168	1
ARMC5	0.00211522	0.0157846	0.146	0.114	1
IP6K3	0.00211907	1.25117	0.01	0.003	1
BACH1	0.00212099	0.126897	0.234	0.19	1
GPC5-AS1	0.00212222	0.18636	0.042	0.027	1
ZC3HC1	0.00212252	0.14641	0.133	0.103	1
PLA2G4A	0.00212297	0.764251	0.018	0.009	1
ZNF814	0.00212557	0.116424	0.115	0.088	1
STRC	0.0021266	0.19476	0.025	0.014	1
SLC37A4	0.00212666	0.102352	0.207	0.167	1
lnc-FAM153C-1	0.00212799	1.03521	0.01	0.003	1
lnc-TFRC-2	0.0021283	0.482209	0.05	0.033	1
F2R	0.00212971	0.344719	0.127	0.101	1
lnc-THEM6-3	0.00213177	0.424974	0.106	0.082	1
ATP1B1P1	0.00213288	1.22348	0.01	0.003	1
TBL2	0.00213522	0.103736	0.45	0.385	1
GIT2	0.00213769	0.063042	0.178	0.142	1
ANKRD13B	0.00213846	0.260733	0.13	0.101	1
DIO2	0.00213894	-0.121307	0.018	0.009	1
ZYG11B	0.00213926	0.0881708	0.349	0.292	1
lnc-CDHR3-3	0.00214251	0.216229	0.046	0.031	1
GABRE	0.00214267	0.943972	0.01	0.003	1
lnc-NT5C2-1	0.00214642	0.645328	0.033	0.02	1
APOBEC1	0.00214759	0.63774	0.01	0.003	1
CRABP2	0.00215026	-0.14278	0.484	0.515	1
UNC80	0.0021503	0.0522943	0.343	0.286	1
TRIM16L	0.00215263	0.939982	0.036	0.023	1
GPATCH1	0.00215902	0.230731	0.141	0.111	1
LARP4B	0.00216118	0.0304294	0.438	0.37	1
ZSCAN21	0.00216258	0.0817693	0.138	0.108	1
ZNF511	0.00216267	0.104055	0.439	0.375	1
lnc-TFAP4-3	0.00216943	0.0126481	0.142	0.111	1
STAT2	0.00217066	0.0291843	0.29	0.239	1
MYORG	0.00217121	0.624409	0.047	0.032	1
MDGA2	0.00217318	1.76983	0.021	0.011	1
SLC25A44	0.00217395	-0.0431843	0.152	0.119	1
PQBP1	0.00217584	0.0931413	0.499	0.421	1
TMPO-AS1	0.00217802	0.537941	0.035	0.022	1
OSGEPL1	0.00217913	0.107058	0.11	0.084	1
HEXA-AS1	0.00218066	0.876568	0.016	0.008	1
DDX18	0.00218273	0.0851039	0.665	0.597	1
LTO1	0.00218409	0.119362	0.234	0.19	1
GPALPP1	0.00218502	0.0802912	0.357	0.297	1
AIFM2	0.00219026	0.142456	0.086	0.064	1
NF1	0.00219113	0.10365	0.525	0.451	1
DSTYK	0.00219235	0.0913021	0.458	0.391	1
RAB30-AS1	0.00219253	0.171075	0.384	0.323	1
lnc-PAX8-6	0.00219273	-0.0174261	0.117	0.089	1
TGIF2	0.00219282	0.265809	0.056	0.039	1
KATNB1	0.002194	0.165858	0.203	0.165	1
SPINK5	0.00219471	-0.233373	0.011	0.022	1
SRRM4	0.00219973	0.15142	0.402	0.351	1
lnc-SGK3-2	0.00220068	0.343509	0.042	0.027	1
MTHFD1L	0.00220215	0.0421514	0.233	0.189	1
GSS	0.00220355	0.0997189	0.435	0.367	1
SECISBP2L	0.00220397	0.124443	0.465	0.4	1
KIAA1549L	0.00220404	0.353177	0.088	0.066	1
NRBP2	0.00220533	0.181815	0.23	0.189	1
lnc-RCAN1-3	0.00220557	0.390264	0.029	0.017	1
PPP2R5C	0.00220866	0.101874	0.548	0.478	1
lnc-CLIC5-1	0.00220883	-0.125488	0.097	0.072	1
WNT5A	0.00220894	0.602921	0.048	0.033	1
NPAT	0.00221378	-0.0122776	0.225	0.181	1
SLC1A1	0.00221419	0.252784	0.054	0.037	1
lnc-EFCAB2-7	0.00221556	0.146958	0.025	0.014	1
GPR27	0.00221599	0.216136	0.209	0.171	1
POTEE	0.00221731	1.25297	0.012	0.005	1
TAB3	0.00222302	0.0844745	0.137	0.107	1
FUK	0.00222584	0.0490544	0.117	0.09	1
WASF1	0.00222613	0.00680901	0.211	0.171	1
CHST10	0.00222816	0.225115	0.117	0.091	1
LRRTM4	0.0022327	0.263784	0.021	0.011	1
CCDC149	0.00223456	0.0448501	0.24	0.197	1
AP000426.1	0.00223694	0.804908	0.016	0.008	1
TMEM241	0.00223755	0.623134	0.016	0.008	1
CES3	0.00223971	0.499797	0.026	0.015	1
FASTKD2	0.00224081	0.0699767	0.267	0.22	1
DHX30	0.00224332	0.10982	0.54	0.463	1
LINC01508	0.00224416	1.24756	0.012	0.005	1
UQCRHL	0.00224592	0.185129	0.121	0.094	1
USP10	0.00225111	0.0632314	0.438	0.372	1
KCNK1	0.00225243	0.110205	0.536	0.476	1
BCAS3	0.00225956	0.0785367	0.154	0.122	1
TNFRSF10B	0.00226243	0.196125	0.125	0.098	1
NPC2	0.00226439	0.134458	0.771	0.756	1
lnc-HPCAL1-1	0.00226768	0.541087	0.04	0.026	1
PARD3-AS1	0.00226844	0.857526	0.018	0.009	1
lnc-PPP6R2-4	0.00226866	0.210245	0.042	0.027	1
lnc-TIGD4-2	0.00227022	1.26531	0.018	0.009	1
lnc-CTAGE5-8	0.00227062	0.113189	0.167	0.133	1
lnc-PSMC3IP-3	0.00227333	0.13827	0.114	0.088	1
SLC46A3	0.00227388	-0.0154959	0.074	0.054	1
KHSRP	0.0022751	0.0437082	0.447	0.379	1
WDR59	0.00227531	-0.00153504	0.309	0.254	1
MRFAP1	0.00227671	-0.0466709	0.939	0.946	1
RGS11	0.00227712	0.12896	0.383	0.322	1
AMMECR1L	0.00228172	0.217953	0.1	0.076	1
ARPC4	0.00228365	0.102494	0.693	0.632	1
ZNF839	0.00228646	0.014043	0.131	0.101	1
RPS6KB2	0.00229163	0.0813008	0.421	0.354	1
DGUOK	0.00229278	0.075556	0.902	0.909	1
lnc-UROC1-1	0.00229329	0.321196	0.093	0.07	1
OSBPL3	0.00229339	0.555041	0.051	0.035	1
lnc-ZNF195-1	0.00229723	-0.668954	0.092	0.114	1
lnc-CUL2-3	0.00229993	0.0834492	0.247	0.203	1
PPIL6	0.00230105	0.0488327	0.326	0.27	1
AL031729.1	0.00230324	0.849395	0.012	0.005	1
NDUFA7	0.0023033	-0.0220887	0.286	0.233	1
BFAR	0.00230673	0.103588	0.536	0.467	1
STK16	0.00230699	0.0999501	0.445	0.378	1
SLCO1A2	0.00230743	-0.535857	0.032	0.048	1
RNF123	0.00230929	0.0394144	0.194	0.155	1
EDEM2	0.00230995	0.0117689	0.437	0.365	1
SPAG1	0.00231437	0.0556538	0.249	0.205	1
lnc-FBXO42-1	0.00232491	0.28189	0.021	0.011	1
MROH6	0.00232816	0.765816	0.032	0.02	1
ZNF394	0.00232902	0.0334445	0.213	0.171	1
lnc-NEFL-6	0.00233608	0.338446	0.051	0.034	1
lnc-ITGB7-1	0.002343	0.420423	0.025	0.014	1
PHKA2	0.00234719	0.045242	0.146	0.115	1
lnc-SPRY1-6	0.00235744	0.475883	0.018	0.009	1
SCAF4	0.0023585	0.0949084	0.236	0.194	1
ZG16B	0.00235863	0.584279	0.28	0.241	1
MT-TH	0.00235975	-0.116455	0.021	0.011	1
IMPDH2	0.002363	0.176775	0.654	0.596	1
lnc-WWOX-4	0.00237094	0.493911	0.018	0.009	1
TENM4	0.00237165	0.0441841	0.126	0.098	1
DNAJC27	0.00237332	0.112802	0.2	0.161	1
RPS6KA4	0.00237554	0.169307	0.086	0.064	1
LYG1	0.0023771	0.351862	0.018	0.009	1
lnc-ARMC6-1	0.0023785	0.129435	0.086	0.064	1
STAG3	0.00238224	0.459327	0.047	0.032	1
AC022144.1	0.00238307	0.0876052	0.042	0.027	1
MYH9	0.00238328	-0.140888	0.658	0.673	1
NUDC	0.00238453	-0.0782751	0.886	0.893	1
NEPRO	0.00238817	0.0741163	0.275	0.226	1
lnc-GCNT3-1	0.00238824	0.405636	0.025	0.014	1
GPR22	0.0023916	-1.38128	0.005	0.013	1
INTS14	0.00239279	0.0210221	0.251	0.205	1
LINC01124	0.00239453	0.198435	0.046	0.03	1
Z74021.1	0.00239627	0.484085	0.026	0.015	1
SAT2	0.0023976	-0.119802	0.785	0.774	1
MDFI	0.0023988	0.114482	0.169	0.136	1
IL20RB	0.00239899	1.1121	0.014	0.006	1
NKAP	0.00240145	0.147112	0.653	0.585	1
GINS3	0.00240401	0.401752	0.021	0.011	1
ZNF445	0.00240657	0.144734	0.206	0.168	1
lnc-GJA1-8	0.00240687	0.220812	0.018	0.009	1
lnc-SGCE-1	0.00240728	-0.0705305	0.054	0.037	1
CCDC113	0.00240808	0.0165836	0.219	0.179	1
FRYL	0.00241042	0.112236	0.37	0.311	1
HBEGF	0.00241137	0.475086	0.031	0.019	1
VPS51	0.00241345	0.210237	0.369	0.314	1
SPTBN2	0.00241391	0.172572	0.153	0.121	1
TMX3	0.00241586	0.0354529	0.309	0.255	1
ARRDC1	0.00241701	0.0773847	0.356	0.299	1
ALS2CL	0.00241819	0.784312	0.016	0.008	1
RP9	0.00241897	0.00862984	0.358	0.3	1
PIP5K1B	0.00242304	0.515633	0.036	0.023	1
lnc-KIF26B-2	0.00242459	0.0218221	0.052	0.035	1
COX16	0.00242573	-0.047441	0.263	0.213	1
PRR26	0.00243104	0.452091	0.023	0.013	1
TGIF1	0.00243887	0.112872	0.529	0.471	1
lnc-SCYL3-2	0.00244243	0.0974301	0.035	0.022	1
SDK2	0.0024461	-0.0513089	0.141	0.111	1
CD72	0.00245133	0.354538	0.039	0.025	1
POLR3C	0.00245552	0.27074	0.09	0.067	1
lnc-IDI1-2	0.00245611	0.122756	0.352	0.3	1
PTHLH	0.00245665	1.18903	0.017	0.009	1
lnc-PTP4A2-1	0.00245879	0.697126	0.014	0.006	1
JAG2	0.00245968	0.0150735	0.397	0.336	1
AC007969.1	0.00246162	0.0605151	0.119	0.091	1
lnc-XIRP2-2	0.00246276	0.331167	0.022	0.012	1
lnc-STX2-4	0.0024734	0.684462	0.014	0.006	1
ALDH16A1	0.00247985	-0.176884	0.148	0.114	1
NDUFA6-DT	0.00248085	0.324239	0.094	0.071	1
USP45	0.00248124	0.0844331	0.134	0.104	1
UTP4	0.00248256	0.0996894	0.194	0.156	1
TBCE	0.00248505	0.128351	0.165	0.132	1
DHRS1	0.00248586	0.591659	0.038	0.025	1
CHKB-DT.1	0.00248985	0.0644926	0.274	0.227	1
NTAN1P2	0.00249034	0.416601	0.029	0.017	1
RASSF1	0.00249088	0.283926	0.194	0.159	1
lnc-GRK3-1	0.00249211	-1.62017	0.01	0.021	1
ASPRV1	0.00249323	1.55417	0.019	0.01	1
RAC3	0.00249531	0.117289	0.543	0.468	1
AUH	0.00249731	0.124007	0.293	0.242	1
TMEM30B	0.00249792	0.103343	0.184	0.149	1
lnc-GUCA2B-4	0.00249843	0.418965	0.021	0.011	1
ZNF415	0.00250014	0.254123	0.101	0.077	1
SNPH	0.00250444	0.141189	0.111	0.086	1
HMOX2	0.00250586	0.116987	0.474	0.412	1
TP53BP2	0.00250737	0.0267578	0.271	0.222	1
ATP10B	0.00250836	0.026409	0.025	0.014	1
CDH8	0.00251448	0.276453	0.073	0.053	1
lnc-COL4A1-1	0.00251635	0.354251	0.033	0.021	1
lnc-CHST4-6	0.00251821	0.943625	0.023	0.013	1
MTR	0.00252241	0.0987872	0.267	0.221	1
LANCL1	0.00252423	0.0507891	0.245	0.202	1
PTPN11	0.00252789	0.102319	0.542	0.466	1
AJAP1	0.00252894	0.861761	0.029	0.018	1
OPHN1	0.00253022	0.311457	0.095	0.072	1
LINC01630	0.00253036	0.16357	0.046	0.031	1
PITX3	0.00253264	0.961629	0.036	0.023	1
lnc-KCNS3-8	0.00253427	-0.112554	0.038	0.024	1
MT-TP	0.00253457	0.27719	0.046	0.031	1
GOLPH3L	0.00253757	-0.0330512	0.296	0.243	1
lnc-VPS8-2	0.00253811	0.223168	0.035	0.022	1
ZNF700	0.0025399	0.444268	0.061	0.043	1
lnc-ERV3-1-10	0.00254189	-0.0134768	0.179	0.144	1
PPP4R4	0.00254387	0.600039	0.035	0.022	1
BMS1P1	0.00254524	0.345289	0.072	0.052	1
DCLK1	0.00254639	0.265384	0.234	0.196	1
REXO1	0.00254931	0.152319	0.237	0.195	1
lnc-ETNK1-1	0.00255039	1.03655	0.023	0.013	1
KLF16	0.00255705	-0.0358893	0.208	0.167	1
LRTOMT	0.00256025	-0.0112251	0.212	0.172	1
HLF	0.00256279	1.22465	0.021	0.012	1
lnc-CFAP43-4	0.00256686	0.408446	0.075	0.055	1
DAZAP1	0.00256715	0.130284	0.358	0.303	1
ARHGEF17	0.00257405	0.122359	0.142	0.112	1
CADM2	0.00257518	0.291989	0.32	0.277	1
POLR2M	0.00257879	0.102744	0.243	0.2	1
KCNH8	0.00258091	0.525418	0.066	0.047	1
EEF2KMT	0.00258155	-0.0498919	0.168	0.133	1
lnc-TSEN2-3	0.0025834	0.0879507	0.032	0.02	1
REM2	0.00258484	-0.095662	0.105	0.079	1
EIF2S2P4	0.00258545	0.407689	0.033	0.021	1
SP3	0.00258858	0.0939685	0.345	0.289	1
ACVR2A	0.00259139	0.201815	0.208	0.17	1
PTOV1-AS2	0.00259388	0.302289	0.036	0.023	1
lnc-C10orf113-1	0.00259847	0.231685	0.09	0.067	1
lnc-N4BP2L2-2	0.00259953	0.0571965	0.383	0.321	1
HERC5	0.00259954	0.530649	0.03	0.018	1
lnc-PCGF2-3	0.00260188	0.17705	0.099	0.075	1
VRK1	0.00260354	0.171071	0.158	0.126	1
UIMC1	0.00260454	-0.0231395	0.239	0.194	1
LINC01522	0.00260618	0.257485	0.095	0.072	1
AC025884.2	0.00260645	-0.998013	0.01	0.02	1
TMC5	0.00262061	-0.627771	0.143	0.165	1
SSPO	0.00262094	0.137369	0.028	0.016	1
ARHGAP29	0.00262237	0.0977082	0.385	0.329	1
SRRT	0.0026277	0.00366941	0.282	0.231	1
ZNF282	0.00262849	-0.0192673	0.14	0.109	1
MAP3K4	0.00263147	0.0941618	0.215	0.176	1
FSD1	0.00263233	0.0345846	0.281	0.229	1
PIK3IP1	0.00263516	-0.0163405	0.219	0.178	1
AKAIN1	0.00263531	0.566477	0.031	0.019	1
DSC2	0.00264512	0.0890166	0.081	0.059	1
C1orf226	0.00264613	-0.0700771	0.095	0.071	1
AC244034.3	0.00265281	1.14452	0.014	0.006	1
lnc-SOD1-9	0.00265322	0.283051	0.062	0.044	1
CNRIP1	0.0026541	0.254031	0.304	0.257	1
CUL4A	0.00265524	0.0756773	0.303	0.252	1
FRMPD2	0.00265727	1.40491	0.011	0.005	1
LYSMD1	0.00265849	0.186995	0.102	0.078	1
lnc-HNRNPA3-1	0.00266038	0.892834	0.016	0.007	1
ZNF616	0.00266376	0.27039	0.078	0.058	1
C7orf26	0.0026657	0.162739	0.221	0.181	1
DTX4	0.00266654	0.022779	0.074	0.054	1
KIAA0895L	0.00266791	0.214678	0.287	0.241	1
lnc-LRP2BP-1	0.00267012	0.022006	0.136	0.107	1
MRPS18B	0.00267062	0.14428	0.665	0.599	1
TCP11L2	0.00267352	0.162347	0.16	0.128	1
POU2F1	0.00267489	0.199474	0.337	0.289	1
ANKRD24	0.00267494	0.454464	0.043	0.028	1
BSG	0.00267573	0.0834918	0.978	0.983	1
CHMP7	0.00267576	0.00290733	0.25	0.205	1
lnc-POLR3GL-48	0.00267876	0.587889	0.031	0.019	1
GPR153	0.00268135	0.277925	0.08	0.059	1
UBXN10	0.00268288	0.0979951	0.078	0.057	1
lnc-ESRP2-2	0.00268365	0.280283	0.055	0.038	1
PCYT1A	0.00268451	0.0909607	0.1	0.076	1
CDC40	0.00268669	0.0822803	0.562	0.489	1
MAN2B1	0.00268672	0.265601	0.054	0.037	1
BRD3OS	0.00268695	0.0511339	0.122	0.095	1
AC100793.2	0.00268741	-0.00620398	0.099	0.075	1
lnc-XRCC3-1	0.00268828	-0.538411	0.214	0.232	1
NUDT7	0.00268894	0.0577237	0.199	0.161	1
DOC2GP	0.00269068	0.654	0.023	0.013	1
NBPF3	0.00269123	0.374762	0.041	0.027	1
MAFTRR	0.00269576	1.22552	0.011	0.005	1
EXOC4	0.00269668	0.0467856	0.373	0.313	1
ZFP62	0.0026982	0.00977485	0.052	0.035	1
SETD3	0.00269831	0.0790301	0.451	0.387	1
CNOT8	0.00269952	-0.0333971	0.28	0.23	1
lnc-IL2RA-3	0.00270302	0.498417	0.017	0.009	1
TSTA3	0.00270318	0.237047	0.059	0.041	1
PAOX	0.00270365	-0.00987295	0.086	0.064	1
DUSP4	0.00270886	0.0796571	0.324	0.273	1
ZXDC	0.00270924	0.0122848	0.177	0.142	1
SGK2	0.00271045	0.882159	0.022	0.012	1
IQCD	0.00271399	-0.0951594	0.202	0.162	1
DNAI1	0.00271704	0.218978	0.023	0.013	1
C3orf14	0.0027225	-0.106486	0.753	0.736	1
lnc-KCMF1-1	0.00272279	0.89441	0.014	0.006	1
TRPM3	0.00272286	0.239613	0.25	0.211	1
NKX2-1	0.00272419	0.630573	0.124	0.099	1
BPIFB4	0.00272565	0.138666	0.011	0.005	1
SOX8	0.0027264	0.306655	0.083	0.062	1
RASSF3	0.00272645	0.0326829	0.072	0.052	1
SLC7A2	0.00272725	-0.534145	0.294	0.308	1
lnc-VTI1B-1	0.00272915	0.667334	0.033	0.02	1
LHFPL4	0.00273188	0.35244	0.035	0.022	1
NAT8L	0.00273474	0.145538	0.179	0.144	1
ZNF423	0.00273646	0.0640679	0.099	0.075	1
RRS1	0.00274052	-0.0163875	0.177	0.141	1
DDOST	0.00274093	-0.0923149	0.887	0.905	1
TMEM44-AS1	0.00274175	0.0632533	0.28	0.232	1
SIX4	0.00274198	0.101709	0.076	0.056	1
ZBTB11-AS1	0.00274258	0.194916	0.069	0.05	1
EXOSC1	0.00274758	0.119833	0.571	0.506	1
lnc-MYLK4-34	0.00274977	-0.188673	0.017	0.009	1
ADGRE5	0.00275498	0.146896	0.046	0.031	1
TMEM14B	0.0027609	0.104591	0.813	0.802	1
UHRF1BP1	0.00276272	-0.0193451	0.179	0.143	1
ZFPM1	0.00276388	0.0943166	0.594	0.518	1
ABCA12	0.00276553	0.504734	0.019	0.01	1
LINC00342	0.00276687	0.178677	0.392	0.34	1
lnc-CYP4F22-6	0.00276691	0.0992642	0.045	0.03	1
SNRPB2	0.00276838	0.0901147	0.796	0.75	1
WDR5	0.00276919	0.00231198	0.246	0.202	1
COMMD4	0.00277326	-0.298451	0.427	0.426	1
FIG4	0.00277451	0.0101146	0.276	0.227	1
GTF2F1	0.00277728	0.112598	0.602	0.527	1
FZD2	0.00277907	0.129131	0.114	0.087	1
LINC01224	0.00277952	0.142255	0.266	0.223	1
CELSR3	0.00278191	0.0533798	0.219	0.178	1
lnc-RTL8B-1	0.00278677	0.633205	0.04	0.026	1
UBE2O	0.00279178	0.129292	0.25	0.207	1
GALNT17	0.00279532	1.24525	0.022	0.012	1
GSE1	0.00279557	0.0918946	0.572	0.495	1
GABARAP	0.0027961	-0.0954299	0.165	0.13	1
lnc-FBXL18-1	0.00279729	0.707595	0.024	0.013	1
MARCKS	0.00279961	0.15334	0.909	0.891	1
ALCAM	0.00280328	0.104409	0.678	0.618	1
HGS	0.00280638	0.0237194	0.388	0.327	1
SLC25A35	0.00280707	0.0719101	0.078	0.058	1
ACBD6	0.00280866	0.0762352	0.458	0.39	1
EBLN2	0.0028124	0.0766079	0.099	0.075	1
KCNJ6	0.00281306	0.197613	0.667	0.626	1
lnc-IL31RA-2	0.00281943	0.240749	0.026	0.015	1
LRRC8A	0.00282282	0.198376	0.172	0.139	1
FUT8-AS1	0.0028261	0.220978	0.05	0.034	1
CKAP4	0.00282915	0.100562	0.496	0.436	1
TUBA1B	0.00282962	0.186515	0.946	0.941	1
ADAM10	0.00283499	0.0342209	0.449	0.379	1
DMTF1	0.00283538	0.0579031	0.305	0.256	1
LINC02232	0.00283631	1.25135	0.015	0.007	1
AC068338.2	0.00284171	0.343267	0.045	0.03	1
lnc-SPRYD3-1	0.00284958	0.107968	0.329	0.278	1
RASAL1	0.00285006	0.810865	0.022	0.012	1
APOOL	0.00285258	-0.0116955	0.399	0.337	1
DYRK3	0.00285277	0.224558	0.139	0.11	1
MGST1	0.00285334	0.234695	0.352	0.308	1
GNL1	0.00285531	0.130648	0.519	0.449	1
SLC35C2	0.00285976	0.0700559	0.482	0.409	1
TRIM11	0.00286335	0.011003	0.177	0.141	1
MT-TS2	0.00286454	0.570714	0.017	0.008	1
ZNF799	0.00286593	0.546685	0.031	0.019	1
STK26	0.00286895	-0.321397	0.401	0.407	1
lnc-NIPA1-2	0.00287358	0.633708	0.051	0.035	1
AC012354.2	0.00287896	0.0976449	0.021	0.012	1
DTX2	0.00288049	-0.0444034	0.112	0.086	1
ZNF451	0.00288274	0.133871	0.51	0.438	1
lnc-PRKX-11	0.00288455	1.34384	0.011	0.004	1
RPS10P7	0.00288701	0.422002	0.035	0.022	1
UBE2A	0.002891	0.108754	0.529	0.457	1
lnc-CELA3A-5	0.00289121	0.218966	0.042	0.028	1
GPSM1	0.00289506	0.230579	0.185	0.152	1
PLAC1	0.00289536	0.841836	0.011	0.004	1
GPRIN1	0.00289626	0.216277	0.117	0.091	1
lnc-ADAMTSL4-7	0.00289677	0.134922	0.126	0.099	1
lnc-OPRK1-3	0.00290342	-1.62208	0.008	0.017	1
TTC19	0.00290539	0.106622	0.672	0.608	1
AP4B1	0.00290718	0.145612	0.076	0.055	1
TSNAX	0.00290898	-0.136858	0.723	0.713	1
GTF2H4	0.00291412	0.745874	0.011	0.004	1
XPO4	0.00291412	0.0168655	0.154	0.122	1
PLAG1	0.00291649	0.0614782	0.162	0.13	1
FAM160B2	0.00291763	0.248641	0.086	0.065	1
lnc-PCDH18-1	0.00291907	1.0145	0.011	0.004	1
SH2D3A	0.00291914	-0.0619823	0.105	0.08	1
ENAH	0.00292334	0.084235	0.781	0.742	1
ELP3	0.00292434	-0.0226846	0.223	0.18	1
CORO6	0.00292452	0.592805	0.032	0.02	1
DGKQ	0.00292575	0.304517	0.109	0.084	1
ACOT11	0.0029285	0.172615	0.16	0.128	1
lnc-PTCHD4-2	0.00293398	1.27916	0.011	0.004	1
RENBP	0.00293428	0.292059	0.047	0.032	1
FBXO28	0.00294386	-0.00906807	0.188	0.15	1
ABHD5	0.0029463	-0.00574038	0.338	0.279	1
lnc-PANK3-2	0.00295091	0.1775	0.041	0.027	1
POT1-AS1	0.00295185	0.404192	0.051	0.035	1
lnc-CDON-2	0.00295229	0.954767	0.015	0.007	1
SS18	0.00295557	0.0667992	0.359	0.298	1
lnc-PKLR-7	0.00295605	0.733655	0.02	0.01	1
lnc-MRE11-3	0.00295787	-0.0152181	0.094	0.07	1
LONRF1	0.00295905	-0.0121059	0.139	0.109	1
CDON	0.00295941	0.226083	0.078	0.058	1
MDK	0.00295998	0.164269	0.932	0.94	1
ZNF426	0.00296103	-0.0244851	0.233	0.191	1
TIMM44	0.00296159	0.0469951	0.353	0.292	1
PRDM11	0.00296352	0.190275	0.074	0.054	1
AC109129.1	0.00296388	0.634471	0.013	0.006	1
ZNF224	0.00296627	0.119922	0.071	0.052	1
CMAS	0.00296712	0.140014	0.667	0.608	1
ZNF407	0.00297223	0.162265	0.122	0.095	1
HSD17B7	0.00297463	0.0710023	0.389	0.331	1
PSMA6	0.00297562	0.0572689	0.191	0.153	1
lnc-HOMEZ-1	0.00297841	0.503675	0.046	0.031	1
lnc-STIM2-4	0.00298114	0.235195	0.09	0.068	1
ELOVL7	0.00298181	-0.036345	0.082	0.06	1
DUS2	0.00298631	0.0842385	0.118	0.091	1
lnc-GDAP2-2	0.00299073	0.137492	0.066	0.047	1
lnc-MYF5-2	0.00299483	1.47476	0.026	0.015	1
lnc-COQ10B-3	0.00299533	0.226467	0.024	0.013	1
BTG2	0.00299607	0.247252	0.673	0.621	1
lnc-RADIL-1	0.00299725	0.58693	0.048	0.033	1
CPPED1	0.00299748	0.153549	0.124	0.096	1
AC131235.1	0.0029981	0.385253	0.013	0.006	1
lnc-DMRTA1-4	0.00300139	0.57575	0.015	0.007	1
CHML	0.00300476	0.33578	0.104	0.08	1
TSPYL1	0.00300526	0.130281	0.582	0.515	1
lnc-VTI1A-1	0.00300798	0.138431	0.077	0.057	1
LXN	0.00300898	0.031663	0.18	0.144	1
DENND4A	0.00301373	0.0319899	0.323	0.268	1
EML6	0.00301662	0.382445	0.091	0.07	1
PLAC9	0.00301913	0.721362	0.021	0.011	1
SPG21	0.00301923	0.0572429	0.472	0.401	1
ST7	0.0030202	0.0429801	0.319	0.262	1
lnc-NTSR2-9	0.00302437	0.241054	0.018	0.009	1
HIVEP1	0.00302465	0.091552	0.263	0.219	1
lnc-ARHGAP12-2	0.00302513	0.457365	0.018	0.009	1
ALG10	0.00302716	0.0880263	0.049	0.033	1
lnc-RSBN1L-1	0.00303373	0.540813	0.021	0.011	1
STAU2	0.00304009	0.113865	0.453	0.386	1
POLR3E	0.00304627	-0.0253466	0.272	0.222	1
LINC01355.1	0.00304724	-0.51942	0.07	0.09	1
OXTR	0.00305141	-0.241675	0.107	0.133	1
RBFA	0.00305215	0.156305	0.384	0.323	1
PAXIP1	0.00305901	0.207028	0.119	0.093	1
STX18-AS1	0.00306023	0.134652	0.13	0.102	1
GRPEL2	0.00306054	0.154762	0.101	0.077	1
RIMKLBP2	0.00306438	1.1076	0.016	0.008	1
lnc-TUBGCP3-1	0.00306443	0.824599	0.031	0.019	1
CWC22	0.00306587	0.150738	0.299	0.253	1
BCAT2	0.00306708	0.0516038	0.459	0.39	1
OLFM1	0.00306744	0.213288	0.637	0.58	1
ZNF821	0.0030679	0.121218	0.206	0.169	1
GON4L	0.00307237	0.100581	0.484	0.412	1
LRRC27	0.00307383	0.0980878	0.194	0.158	1
LINC02125	0.00307725	-1.48356	0.005	0.012	1
lnc-OPN4-1	0.00308419	0.130076	0.079	0.058	1
SUPT6H	0.00308858	0.104366	0.618	0.544	1
CFAP161	0.00309383	1.33008	0.01	0.004	1
ABCA3	0.00309534	-0.020447	0.229	0.188	1
lnc-TSHR-1	0.00309561	0.429804	0.021	0.011	1
lnc-ATP13A4-4	0.00309644	0.272943	0.072	0.052	1
lnc-EGLN2-2	0.00309646	0.044357	0.128	0.1	1
VPS50	0.00309944	0.00542267	0.195	0.158	1
AKT2	0.00310094	0.0446913	0.423	0.357	1
TTLL5	0.00310279	-0.0687365	0.121	0.094	1
LSM5	0.00310504	-0.123059	0.649	0.635	1
CCDC183-AS1	0.0031055	0.51967	0.029	0.018	1
CTBP1-DT	0.00310585	0.210779	0.167	0.135	1
ARL13B	0.00310924	0.0388875	0.325	0.271	1
ZER1	0.00311987	0.0765266	0.332	0.277	1
lnc-NUTM2E-1	0.00312015	0.685765	0.027	0.016	1
CCDC167	0.00312317	-0.0716072	0.689	0.688	1
PRPF38B	0.00312495	0.09768	0.604	0.535	1
AC134407.2	0.00312619	0.0494	0.051	0.035	1
ENPP1	0.0031274	0.593463	0.112	0.088	1
DPM2	0.00312786	0.114137	0.629	0.56	1
EPHB2	0.0031287	-0.0385224	0.17	0.136	1
BBX	0.00313706	0.111369	0.772	0.732	1
lnc-NELFA-1	0.00313861	0.233367	0.119	0.093	1
MYCL	0.00313864	-0.0144763	0.107	0.082	1
AGAP2-AS1	0.00313993	0.143183	0.116	0.09	1
ZNHIT1	0.00314071	-0.06859	0.887	0.895	1
YTHDF3	0.00314074	0.0734596	0.352	0.294	1
TMEM132B	0.00314174	0.540707	0.035	0.022	1
PTPRH	0.00314738	0.52826	0.059	0.042	1
CELF1	0.00314918	0.0590185	0.457	0.383	1
BLACAT1	0.0031519	-0.228273	0.053	0.037	1
APPL2	0.00315437	0.097635	0.332	0.277	1
ZNF627	0.00315665	-0.00892617	0.15	0.119	1
KLHL41	0.00315753	-0.00656954	0.131	0.103	1
NLRP1	0.00315862	0.0293758	0.204	0.166	1
BMP3	0.00316747	1.15651	0.01	0.004	1
lnc-LAMA5-1	0.0031701	0.518562	0.022	0.012	1
lnc-PCDH7-5	0.00317132	0.900839	0.013	0.006	1
ZNF692	0.00317941	0.280807	0.141	0.113	1
TRIM26	0.0031796	-0.00728352	0.198	0.16	1
EVI5	0.00318564	0.0876646	0.521	0.453	1
CXXC4	0.00318712	0.180913	0.323	0.274	1
FAM24B	0.00318733	-0.970425	0.023	0.037	1
MYOZ1	0.00319375	-0.049204	0.172	0.137	1
ZNF91	0.00319404	0.151573	0.566	0.495	1
lnc-TEX44-2	0.00319861	0.203547	0.037	0.024	1
lnc-NEURL1-1	0.00320514	0.369797	0.047	0.032	1
PPP1R14C	0.00320681	0.030064	0.192	0.157	1
SGSH	0.00320917	0.199384	0.047	0.032	1
TLK2P1	0.0032094	1.15509	0.013	0.006	1
ARMC8	0.00321025	0.0424443	0.454	0.38	1
lnc-SLC6A9-2	0.00321078	0.109726	0.094	0.071	1
RPS6KA3	0.00321187	0.0231459	0.359	0.302	1
SNX11	0.00321485	-0.00684283	0.177	0.142	1
KYAT1	0.00321621	0.0374082	0.136	0.107	1
OSGEPL1-AS1	0.00321638	0.156033	0.026	0.015	1
HS3ST3A1	0.00322416	0.577432	0.013	0.006	1
lnc-NYAP2-2	0.00322541	0.836492	0.039	0.025	1
lnc-CBLC-5	0.00322609	1.07755	0.015	0.007	1
lnc-RPL30-8	0.00323008	0.864806	0.013	0.006	1
PAN3-AS1	0.00323218	0.282566	0.047	0.032	1
lnc-ABHD17B-6	0.00323316	0.632381	0.022	0.012	1
ARMH1	0.00323519	0.320361	0.105	0.081	1
ITGA2	0.00323881	0.135729	0.04	0.026	1
FBXL14	0.00323906	0.0786123	0.081	0.06	1
GLS2	0.00323969	0.126928	0.166	0.133	1
MIR200CHG	0.00324116	0.125986	0.4	0.35	1
MNAT1	0.00324615	0.118044	0.59	0.522	1
WDR70	0.00324964	0.0299941	0.187	0.151	1
TBC1D25	0.00325987	0.094946	0.115	0.089	1
TNFRSF19	0.00326095	0.0986757	0.185	0.149	1
STMN4	0.00327038	0.613979	0.077	0.058	1
lnc-PRDM11-3	0.00327456	0.0157829	0.138	0.108	1
CYB5A	0.00327677	0.0928593	0.781	0.775	1
lnc-TUBA1C-1	0.00327795	0.282062	0.141	0.113	1
PTGFRN	0.00327797	-0.0738689	0.094	0.071	1
STIM1	0.00328064	-0.00650172	0.229	0.185	1
lnc-ANKRD6-3	0.00328169	0.679091	0.022	0.012	1
PUS7	0.00328215	0.0754107	0.136	0.108	1
GNL3L	0.00328243	0.0491263	0.097	0.073	1
LURAP1L-AS1.1	0.00328249	0.0686005	0.109	0.084	1
NRCAM	0.00328349	0.128933	0.525	0.453	1
CC2D1B	0.00328983	0.0919324	0.066	0.047	1
SAP30L	0.00329095	0.0704259	0.182	0.147	1
ZNF689	0.00329116	0.0820252	0.174	0.141	1
OR51E2	0.00329322	0.30441	0.021	0.011	1
STXBP6	0.00329594	0.433889	0.015	0.007	1
lnc-EEF1B2-1	0.00329873	0.788434	0.015	0.007	1
lnc-ENDOV-4	0.00330169	0.426539	0.034	0.022	1
lnc-KY-3	0.00330243	0.850053	0.019	0.01	1
CATSPERE	0.0033085	0.605076	0.033	0.021	1
KPNA6	0.00331763	0.110981	0.569	0.504	1
lnc-MICU3-3	0.00332491	0.195384	0.025	0.014	1
SP100	0.00333137	0.231225	0.049	0.033	1
MEX3D	0.0033318	0.0420565	0.141	0.112	1
lnc-TMEM52-2	0.00333256	0.672239	0.024	0.014	1
ATP2B2	0.00333277	0.559062	0.07	0.051	1
RAB39A	0.00333377	0.309603	0.073	0.053	1
TET1	0.00333564	0.15042	0.126	0.099	1
ZNF16	0.00333597	0.358884	0.057	0.04	1
lnc-POM121L2-2	0.00334002	0.2583	0.101	0.078	1
PLPP7	0.00334358	-0.0195827	0.057	0.039	1
CCDC30	0.00334837	-0.275242	0.456	0.45	1
lnc-NSUN6-1	0.00334975	-0.497523	0.145	0.167	1
ORMDL3	0.0033498	-0.00416797	0.278	0.229	1
SRSF1	0.00335351	0.0436069	0.15	0.119	1
WDR77	0.00335502	-0.132573	0.153	0.12	1
TAPT1	0.00335766	0.0240193	0.188	0.152	1
ZFP90	0.00335779	0.151426	0.382	0.325	1
EYA3	0.00336057	0.0327782	0.284	0.234	1
PARK7	0.00336153	-0.0607065	0.964	0.983	1
PPP6C	0.00336267	0.0675644	0.39	0.329	1
PGM2	0.00336297	0.146892	0.116	0.09	1
lnc-PRPF18-1	0.00336425	0.103311	0.093	0.07	1
BCL7B	0.00336574	0.0595758	0.504	0.436	1
lnc-CKAP2L-2	0.00336717	0.519256	0.015	0.007	1
EP300-AS1	0.00337096	0.186817	0.015	0.007	1
TRNT1	0.00337157	-0.0460706	0.333	0.274	1
AHCYL1	0.00337297	0.105869	0.742	0.688	1
lnc-KCNT1-1	0.00337411	0.288162	0.059	0.042	1
TMED7	0.00337515	0.0798629	0.611	0.537	1
DMC1	0.00337525	1.15557	0.01	0.004	1
ZNF853	0.00337709	0.181292	0.199	0.163	1
CMC4	0.00337862	0.493096	0.039	0.025	1
ABCA2	0.00338348	0.0130039	0.317	0.261	1
lnc-ERICH1-9	0.0033837	0.188616	0.049	0.033	1
DLGAP3	0.00338644	0.570534	0.045	0.031	1
GABRG2	0.00338734	0.222708	0.553	0.495	1
CCDC190	0.00338736	0.575266	0.019	0.01	1
CRTC1	0.00339347	0.00566038	0.31	0.256	1
lnc-ACAD10-10	0.00339396	-0.0330243	0.045	0.03	1
ATAD2	0.00339659	0.271539	0.083	0.063	1
AC079331.1	0.00339707	-0.00161522	0.038	0.025	1
lnc-FAM50B-6	0.00340152	1.67257	0.01	0.004	1
CCDC81	0.00340576	0.399483	0.021	0.011	1
PCGF1	0.00340636	0.217896	0.073	0.053	1
lnc-NMRAL1-5	0.00340871	1.15591	0.01	0.004	1
lnc-TM9SF2-7	0.00341232	0.95922	0.01	0.004	1
SLCO4C1	0.00341259	0.525273	0.045	0.031	1
PPP4R3A	0.00341462	-0.0111467	0.384	0.316	1
ZNF558	0.00341906	0.057631	0.065	0.047	1
SCRT1	0.00341978	0.448619	0.078	0.058	1
PNMA5	0.00342085	1.81054	0.012	0.005	1
ARHGAP21	0.00342147	0.184787	0.24	0.201	1
AC090519.1	0.00342194	1.00547	0.01	0.004	1
PPM1D	0.00342258	0.0474316	0.091	0.069	1
CCDC126	0.00342369	0.0335225	0.286	0.236	1
RFC2	0.00342522	0.198117	0.223	0.184	1
CLEC18A	0.00342935	0.376233	0.018	0.009	1
GSAP	0.00342953	0.13486	0.141	0.111	1
NISCH	0.00343815	0.172307	0.474	0.41	1
TET3	0.00344063	0.11073	0.125	0.098	1
UNC119B	0.0034442	0.05534	0.214	0.175	1
SAMD10	0.00345048	0.105945	0.142	0.113	1
GBA	0.00345076	0.214509	0.047	0.032	1
ASPHD1	0.00345106	0.0743652	0.526	0.458	1
AFG3L2	0.00345981	0.0796323	0.495	0.426	1
lnc-KATNA1-1	0.00346191	0.473031	0.01	0.004	1
ZFP30	0.0034639	0.181517	0.157	0.126	1
SIPA1L1	0.00346646	0.000654	0.234	0.191	1
ARHGEF19	0.00346952	0.0459129	0.168	0.136	1
LMAN1	0.00347385	0.108894	0.865	0.87	1
CBLN3	0.00347576	1.32476	0.016	0.008	1
lnc-THRSP-1	0.00347603	0.293811	0.04	0.026	1
NPHP1	0.00348098	0.0684944	0.24	0.197	1
lnc-MAP7-1	0.00348294	0.0924337	0.246	0.203	1
FAM114A2	0.00348368	0.0691466	0.279	0.232	1
SAV1	0.00348444	-0.0152768	0.26	0.214	1
PAGR1	0.00348592	0.761864	0.016	0.008	1
SCUBE2	0.0034945	0.393734	0.132	0.107	1
NECAP1	0.00350082	0.0996641	0.426	0.363	1
lnc-LIG4-3	0.00350106	0.330226	0.01	0.004	1
KHDRBS1	0.00350178	0.0706643	0.871	0.822	1
ZNF713	0.00350185	0.366363	0.061	0.043	1
TBC1D19	0.00350593	0.107921	0.216	0.176	1
THAP4	0.00350704	0.0656266	0.42	0.355	1
RASL11B	0.00350778	0.546923	0.031	0.019	1
KLC2	0.00351454	0.0328082	0.379	0.317	1
RNGTT	0.00352108	0.0298154	0.267	0.22	1
HIST2H2BD	0.00352623	0.211615	0.076	0.056	1
lnc-LRP5-1	0.00352689	0.125469	0.165	0.133	1
STX5	0.00352811	0.0544611	0.458	0.39	1
lnc-UBE2L5-2	0.00353333	0.347886	0.039	0.025	1
NSF	0.00354174	0.0343388	0.331	0.273	1
DMPK	0.00354208	-0.0523562	0.185	0.148	1
UBAP2	0.00354315	0.0472613	0.4	0.335	1
lnc-HENMT1-2	0.00354445	0.775509	0.019	0.01	1
SLC7A7	0.00354446	0.149908	0.024	0.014	1
lnc-DEGS2-10	0.00354464	0.389476	0.048	0.033	1
U2AF1L4	0.00354664	0.397364	0.026	0.016	1
lnc-MPV17L2-1	0.00355725	-0.0304219	0.032	0.02	1
ELAC1	0.0035644	0.0792824	0.196	0.158	1
ELOA-AS1	0.00356458	0.0308347	0.333	0.279	1
MARCKSL1P2	0.00356643	0.0373487	0.021	0.011	1
SALL2	0.00356644	-0.00685778	0.262	0.216	1
lnc-MYOM1-10	0.00356775	0.294128	0.054	0.038	1
UTP14C	0.00357081	0.0882334	0.099	0.076	1
NT5C	0.00357499	-0.210579	0.518	0.511	1
lnc-ZNF565-2	0.0035753	0.675825	0.031	0.019	1
HSD11B2	0.00357634	0.350855	0.054	0.038	1
ZNF827	0.00357636	0.128541	0.219	0.18	1
DGKB	0.00357896	-0.374341	0.204	0.227	1
SAFB	0.00358612	0.125442	0.594	0.517	1
CBX8	0.00358892	0.205576	0.12	0.095	1
MYH14	0.00359164	0.101516	0.303	0.256	1
AC073869.1	0.0035918	0.997775	0.017	0.009	1
PHF7	0.00359217	0.226538	0.141	0.113	1
ZNF516	0.00359288	0.0415665	0.167	0.134	1
lnc-XXYLT1-5	0.00359563	0.315343	0.03	0.018	1
MYBL2	0.00359791	0.50213	0.012	0.005	1
RPTOR	0.00360029	0.0518828	0.093	0.07	1
lnc-FAM189A1-3	0.00360099	0.0876434	0.055	0.038	1
lnc-POLR2F-2	0.00360161	0.288084	0.087	0.066	1
EGR3	0.00360266	1.62511	0.01	0.004	1
TRIM5	0.00361339	0.0826621	0.063	0.045	1
LRRC40	0.00361345	0.118028	0.2	0.164	1
TMPRSS11E	0.00361782	0.612912	0.05	0.034	1
NUMBL	0.00361808	0.0227406	0.226	0.186	1
LINC02539	0.00362084	0.34513	0.207	0.173	1
LRRC8E	0.00362345	0.390264	0.027	0.016	1
lnc-SLC25A28-1	0.0036279	0.0956471	0.079	0.059	1
lnc-OSTC-2	0.00363657	0.669146	0.02	0.011	1
lnc-NES-2	0.00363687	0.428225	0.021	0.012	1
lnc-GRHL2-14	0.00363913	0.758892	0.017	0.009	1
lnc-POTEH-2	0.00364175	1.43197	0.01	0.004	1
GPR83	0.00364306	1.48149	0.01	0.004	1
DHX32	0.00365353	0.113633	0.48	0.418	1
EML2-AS1	0.00365356	1.09641	0.01	0.004	1
TMEM121	0.00365563	0.176594	0.257	0.217	1
CEP83-DT	0.00366159	0.624252	0.019	0.01	1
BECN1	0.00366812	0.0770036	0.385	0.325	1
CYSRT1	0.00366946	0.687189	0.02	0.011	1
lnc-NPM2-3	0.00367065	0.562457	0.028	0.017	1
lnc-CNST-1	0.00367199	1.5457	0.01	0.004	1
SORD	0.00367881	-0.14119	0.091	0.068	1
HNRNPD	0.00367977	0.145796	0.79	0.752	1
MYOZ3	0.00368785	1.02438	0.01	0.004	1
GBGT1	0.00368957	0.300406	0.014	0.007	1
SLC25A38	0.00369186	0.0335931	0.368	0.307	1
MRPL20	0.00369329	0.08437	0.255	0.213	1
lnc-SETD9-5	0.00369448	0.424803	0.067	0.049	1
lnc-SAV1-1	0.00369448	0.488095	0.01	0.004	1
GJC2	0.00369715	-0.094634	0.122	0.094	1
RC3H1-IT1	0.00369878	0.498698	0.035	0.022	1
C15orf61	0.00370304	-0.175066	0.548	0.537	1
lnc-OSBPL10-1	0.00370477	0.250158	0.03	0.018	1
lnc-TBCD-1	0.00370777	0.909111	0.01	0.004	1
PRMT3	0.00370805	0.0399315	0.107	0.082	1
RNF224	0.0037091	0.729393	0.01	0.004	1
MON1A	0.00371298	0.160558	0.117	0.091	1
BX255925.3	0.0037138	0.0645033	0.098	0.074	1
SLC41A3	0.00371701	0.0397911	0.292	0.241	1
PPP4C	0.00371968	0.0709425	0.722	0.659	1
lnc-ZNF407-2	0.00371977	0.10786	0.01	0.004	1
VWA2	0.00373235	0.235437	0.023	0.013	1
PCGF3	0.00373349	0.0193901	0.308	0.256	1
MAPK8IP3	0.00373575	-0.021877	0.257	0.213	1
ABR	0.00373942	0.0897255	0.459	0.392	1
lnc-SBDS-17	0.00373951	0.528452	0.02	0.011	1
lnc-CAPN9-1	0.00374691	0.730011	0.024	0.014	1
MSC	0.00374837	0.0360663	0.141	0.111	1
lnc-RNF13-3	0.0037492	0.00879714	0.151	0.12	1
MBOAT7	0.00375189	0.110652	0.567	0.499	1
RNPEP	0.00375207	0.0229073	0.333	0.276	1
FBXO9	0.0037521	0.133753	0.597	0.527	1
TDRD7	0.00375312	0.0357945	0.107	0.082	1
TATDN3	0.0037557	0.100283	0.457	0.389	1
COL4A3	0.00375618	0.501652	0.017	0.009	1
PRKG1	0.00376223	0.141478	0.228	0.19	1
LARGE1	0.00376252	-0.0684533	0.07	0.051	1
INTS4	0.003766	0.163277	0.162	0.131	1
ABCG1	0.00376865	-0.404149	0.245	0.26	1
THEMIS2	0.00377056	0.272167	0.058	0.041	1
CD247	0.00377314	1.18145	0.016	0.008	1
SNAPIN	0.00377426	0.084174	0.46	0.393	1
NAXD	0.00377446	0.093045	0.108	0.083	1
lnc-ZNF316-3	0.00377874	0.191046	0.108	0.084	1
lnc-STXBP6-2	0.00377972	-0.664632	0.021	0.033	1
AQR	0.00378162	0.0849218	0.382	0.318	1
lnc-SIK2-1	0.00379286	0.160705	0.052	0.036	1
AL928654.4	0.00379515	0.0668609	0.086	0.065	1
ARNT	0.00379774	-0.0115776	0.202	0.164	1
C9orf24	0.00379815	-0.720939	0.118	0.14	1
SLF2	0.00382185	0.143958	0.312	0.265	1
lnc-GRM1-4	0.00382606	0.429771	0.024	0.014	1
ARPC5	0.00382884	0.105639	0.851	0.833	1
CELSR1	0.00383553	-0.141181	0.093	0.07	1
SEMA3D	0.00383902	0.717713	0.026	0.015	1
GGCX	0.0038399	0.0321467	0.407	0.344	1
lnc-PPP6R2-2	0.00384184	1.26362	0.012	0.005	1
MFAP3	0.00384207	0.211512	0.066	0.048	1
ZNF517	0.00384285	0.390863	0.058	0.042	1
MOB3C	0.00384326	0.202121	0.039	0.025	1
PPP1R37	0.00385141	0.107362	0.553	0.474	1
lnc-GRM1-12	0.0038516	0.666065	0.028	0.017	1
RAP2A	0.00385799	0.0072647	0.275	0.229	1
TAC4	0.00387053	0.0136616	0.587	0.62	1
RGPD5	0.00387209	0.0496689	0.125	0.098	1
GLI4	0.00388205	0.071948	0.257	0.212	1
NIN	0.00388211	0.0958398	0.179	0.146	1
lnc-C8orf59-8	0.00388421	0.746296	0.012	0.005	1
COMMD5	0.0038858	0.0307138	0.457	0.383	1
RARS2	0.0038874	0.133039	0.62	0.559	1
BARHL1	0.00389171	1.35387	0.041	0.027	1
PHF20	0.00389275	0.109107	0.615	0.544	1
NRDE2	0.00390086	0.0613833	0.189	0.154	1
LIX1L-AS1	0.00390101	0.430759	0.044	0.03	1
RND2	0.00390207	0.208299	0.305	0.257	1
STAG2	0.00390609	-0.188042	0.549	0.543	1
lnc-NSD3-14	0.00391264	0.493387	0.016	0.008	1
lnc-TBP-2	0.0039146	0.57215	0.041	0.027	1
NDUFA2	0.00391534	-0.0777015	0.842	0.874	1
lnc-TOR3A-1	0.00391717	0.708745	0.012	0.005	1
lnc-ZNF26-2	0.00392072	0.541268	0.03	0.019	1
lnc-MMRN2-2	0.00392077	0.393649	0.036	0.023	1
RNF125	0.00392331	0.442012	0.012	0.005	1
lnc-CASTOR3-3	0.00392755	-0.535756	0.248	0.26	1
ARL6IP5	0.00392806	0.0937712	0.865	0.838	1
lnc-EIF2D-1	0.00393615	0.509436	0.024	0.014	1
GABPB1-IT1	0.00393637	0.0709301	0.42	0.357	1
AC024619.4	0.00393683	0.775078	0.012	0.005	1
SUCO	0.00393706	0.123741	0.696	0.641	1
GSKIP	0.00394925	0.113718	0.367	0.308	1
TAF9B	0.00395155	0.134093	0.067	0.049	1
ACO1	0.00395477	0.00485599	0.331	0.275	1
KMT5C	0.00396036	0.102881	0.38	0.318	1
SLC6A9	0.00396317	0.0806994	0.022	0.013	1
DACT3	0.0039645	0.356068	0.11	0.088	1
lnc-ERAP1-2	0.00396973	0.356519	0.059	0.042	1
ELAVL3	0.00397099	0.427217	0.418	0.387	1
AIMP1P1	0.00397499	-0.00750556	0.065	0.047	1
PDK3	0.00397788	-0.00835732	0.229	0.188	1
SARS2	0.00398057	-0.249351	0.07	0.05	1
lnc-TTC26-5	0.00398153	-0.129503	0.047	0.032	1
lnc-SEC22C-2	0.00398369	0.333912	0.068	0.049	1
WDR36	0.003987	0.00919199	0.23	0.189	1
ADAT2	0.00398718	0.0104312	0.073	0.054	1
MEMO1	0.00398777	0.392989	0.093	0.071	1
DDX10	0.00398806	-0.00683013	0.273	0.227	1
lnc-PAQR3-1	0.00399159	0.857739	0.014	0.006	1
COX18	0.00399434	0.0940838	0.2	0.163	1
SNRNP40	0.00399845	-0.126091	0.221	0.177	1
lnc-CEP97-8	0.00400104	0.170129	0.138	0.11	1
SELENOV	0.00400465	0.555254	0.028	0.017	1
TESMIN	0.0040077	0.305953	0.039	0.026	1
CALB1	0.00401361	-0.0434104	0.133	0.106	1
NT5DC3	0.00401606	-0.0800576	0.07	0.051	1
EFHB	0.0040185	0.0579604	0.035	0.022	1
lnc-MBD2-8	0.00402168	-0.221639	0.006	0.015	1
MPHOSPH9	0.00402221	0.0422763	0.283	0.234	1
NFYA	0.00402248	0.162551	0.088	0.067	1
RBM28	0.00402271	0.101717	0.366	0.309	1
NRN1	0.00403402	-0.326746	0.144	0.116	1
WDR33	0.00403532	0.103021	0.599	0.527	1
lnc-RPLP1-12	0.00403771	0.14158	0.043	0.029	1
CKMT1B	0.004038	-0.0481399	0.229	0.185	1
lnc-OTUD7A-3	0.00403883	0.582789	0.017	0.009	1
CENPL	0.00403923	0.205743	0.067	0.049	1
RASAL3	0.00404801	0.533039	0.027	0.016	1
MEIG1	0.00404804	0.341752	0.065	0.047	1
GATB	0.00404821	-0.0527171	0.125	0.098	1
lnc-HESX1-1	0.00404877	1.16127	0.022	0.012	1
RIT1	0.00404916	0.110288	0.381	0.326	1
SELENOS	0.00405449	-0.0992016	0.831	0.833	1
SLC4A7	0.00405548	0.161278	0.207	0.172	1
RALYL	0.00405593	0.0329496	0.364	0.398	1
GAS8	0.0040668	0.00860651	0.276	0.228	1
FST	0.0040679	0.711303	0.021	0.012	1
SLX4IP	0.00407516	0.0275601	0.214	0.176	1
DIRAS2	0.00407813	0.713875	0.038	0.025	1
CTDSPL2	0.00407841	-0.0258067	0.3	0.247	1
NPTN	0.00408914	0.12361	0.693	0.655	1
RFPL2	0.00409321	0.57017	0.03	0.019	1
lnc-GPR75-ASB3-8	0.00409687	0.165829	0.025	0.014	1
C12orf49	0.00409834	0.0442843	0.406	0.347	1
LINC02356	0.00409962	0.305152	0.02	0.011	1
API5	0.00410589	0.00262445	0.438	0.368	1
TGOLN2	0.00411139	0.123129	0.71	0.66	1
AC122688.3	0.00411221	0.200968	0.066	0.048	1
CNIH3	0.0041129	0.270801	0.017	0.009	1
CLHC1	0.00411365	0.0963687	0.186	0.151	1
MTM1	0.00412312	-0.0307811	0.079	0.059	1
lnc-ZNF587-1	0.00413659	0.320829	0.089	0.067	1
TTC21B	0.00414061	0.110784	0.219	0.18	1
TTC31	0.00414156	-0.0954552	0.119	0.093	1
GNG13	0.00414208	0.411062	0.027	0.016	1
lnc-MAGEB10-2	0.00415798	1.15013	0.024	0.014	1
MTURN	0.00416241	0.118843	0.477	0.41	1
DHX36	0.00416883	0.0871259	0.805	0.764	1
TRIM67	0.00416954	1.49847	0.011	0.005	1
AP3S1	0.00417325	0.0806373	0.544	0.479	1
TNFSF9	0.00417894	0.427503	0.02	0.011	1
lnc-TMEM123-5	0.00418002	0.276248	0.064	0.046	1
LINC01571	0.00418064	-1.74271	0.011	0.021	1
PLA2G10	0.00418282	1.16605	0.011	0.005	1
DDX19A	0.00418872	0.106639	0.254	0.209	1
NDST1	0.00419357	0.163897	0.076	0.056	1
PRPF18	0.0041983	-0.0399384	0.286	0.234	1
ROMO1	0.00420183	0.0772754	0.891	0.923	1
RAD17	0.00420523	-0.00524391	0.397	0.329	1
LENG1	0.00420598	0.00641887	0.27	0.224	1
NEU3	0.00420717	0.10269	0.093	0.07	1
lnc-TSHR-9	0.00420817	0.53286	0.035	0.022	1
TTC7B	0.00420987	-0.128502	0.172	0.137	1
lnc-GAB2-1	0.00421183	0.356246	0.02	0.011	1
lnc-CCDC146-4	0.00421211	0.244772	0.044	0.03	1
lnc-AKAP9-3	0.00422276	0.227506	0.054	0.038	1
SLC7A6	0.00422468	0.136471	0.108	0.084	1
SF3B1	0.00423936	0.101095	0.821	0.798	1
UBR5	0.00424439	0.104857	0.417	0.357	1
lnc-RPS24-2	0.00424612	0.406329	0.061	0.044	1
SMARCA5	0.00424767	0.0692963	0.828	0.799	1
SRPRB	0.00425194	0.0650718	0.462	0.4	1
MIER2	0.00425539	0.162987	0.147	0.118	1
POLG2	0.00425772	-0.0165964	0.155	0.124	1
CDKN2AIP	0.00426272	0.0609889	0.288	0.242	1
ALDH3B1	0.00427045	0.150818	0.02	0.011	1
TMEM178A	0.00427118	0.216917	0.186	0.154	1
TLL1	0.00427921	1.12932	0.015	0.007	1
GPRC5B	0.00428143	0.0474727	0.135	0.107	1
lnc-TBL2-2	0.0042815	0.838419	0.015	0.007	1
lnc-TCF7-1	0.00428304	0.724326	0.021	0.011	1
CSRP1	0.00428863	0.0825067	0.526	0.465	1
HSPA8	0.00429439	-0.0412716	0.963	0.974	1
TMEM128	0.00429784	0.122968	0.434	0.369	1
GPER1	0.00429857	1.16775	0.011	0.005	1
lnc-SULF1-3	0.00430088	0.379154	0.082	0.061	1
lnc-ZC3H6-3	0.00430192	0.0598083	0.185	0.151	1
GABPB2	0.00430642	0.0429473	0.153	0.123	1
lnc-NBPF9-4	0.00430812	0.33554	0.031	0.019	1
DNAJB12	0.00430869	0.0693591	0.309	0.258	1
EHBP1	0.0043087	0.105201	0.298	0.25	1
TPRN	0.00431214	0.0541077	0.362	0.304	1
lnc-KATNAL2-1	0.00431591	0.408503	0.032	0.02	1
STRBP	0.0043183	0.0620731	0.582	0.518	1
MVB12B	0.0043188	0.189102	0.146	0.118	1
YIF1A	0.00432956	0.112877	0.789	0.759	1
lnc-CGA-2	0.00434413	0.593074	0.049	0.034	1
ASXL2	0.00434866	-0.024063	0.311	0.259	1
ST3GAL5-AS1	0.00434891	1.05932	0.013	0.006	1
STK38	0.00435092	0.0981237	0.143	0.114	1
SUGT1P3	0.00435329	0.661562	0.024	0.014	1
lnc-SEC22A-14	0.00435909	0.270249	0.078	0.058	1
WNT10B	0.00436212	1.24702	0.019	0.01	1
FXN	0.00436503	-0.105318	0.229	0.187	1
USP4	0.00436655	0.119145	0.248	0.206	1
CRTAP	0.0043715	0.00610774	0.212	0.174	1
lnc-ANXA11-1	0.00437248	0.139848	0.028	0.017	1
DOLK	0.00437331	-0.107613	0.201	0.162	1
lnc-TRIB1-3	0.00437383	-0.157963	0.021	0.012	1
ZNF146	0.00438274	0.104246	0.413	0.352	1
RPL5P4	0.00438927	0.155511	0.152	0.122	1
ZNF526	0.00438936	0.0443303	0.085	0.064	1
FURIN	0.00439997	0.0930406	0.422	0.361	1
FDXACB1	0.00440912	0.150191	0.04	0.027	1
lnc-RPE-9	0.00441233	0.120992	0.057	0.04	1
CLIP4	0.00441329	-0.00493967	0.222	0.181	1
lnc-EDF1-2	0.00441861	0.716633	0.013	0.006	1
CTSB	0.00442748	0.0873674	0.752	0.688	1
SSR3	0.00442791	0.139938	0.565	0.507	1
TOMM5	0.0044291	0.0539047	0.431	0.37	1
AP003733.4	0.0044338	0.41974	0.048	0.033	1
CYP4V2	0.00443544	0.0586498	0.141	0.112	1
CBLL1	0.00443825	-0.00280212	0.216	0.175	1
AGAP1-IT1	0.00444163	0.642897	0.013	0.006	1
MYO1F	0.00444386	-1.46464	0.01	0.02	1
ZNF71	0.00444605	0.114748	0.168	0.136	1
lnc-TSSK4-3	0.00445211	0.124443	0.176	0.143	1
NUDT9	0.00445352	0.0968368	0.488	0.427	1
DUSP10	0.00445632	0.0963105	0.237	0.197	1
EDEM3	0.00446339	0.0611922	0.373	0.316	1
COQ7	0.00447061	0.0798535	0.33	0.278	1
lnc-CHSY1-3	0.00447077	0.290194	0.038	0.025	1
PLCL1	0.00447145	0.0288976	0.194	0.159	1
MYO16	0.00447393	0.96206	0.024	0.014	1
WDR47	0.00447788	0.278355	0.22	0.182	1
CITED4	0.00448968	0.246658	0.2	0.167	1
TMEM11	0.00449115	0.0901746	0.526	0.45	1
DRC3	0.00449166	0.21169	0.102	0.079	1
LRRC8B	0.00449576	-0.0283681	0.216	0.176	1
C15orf65	0.00450388	0.0889058	0.234	0.194	1
lnc-NLRC4-3	0.00450803	0.141864	0.076	0.057	1
CUL4B	0.0045098	0.116563	0.273	0.228	1
C9orf78	0.00451318	0.114955	0.627	0.56	1
CFC1B	0.00451527	0.710366	0.013	0.006	1
FAM53B	0.00451682	-0.0387769	0.15	0.119	1
ITPRIPL2	0.00452086	-0.0327377	0.144	0.114	1
LINC00634	0.0045215	0.119194	0.065	0.047	1
lnc-HEPACAM-2	0.0045225	0.377407	0.042	0.028	1
lnc-KCNE4-1	0.00452344	0.142306	0.073	0.054	1
MSANTD3	0.00452955	0.136041	0.339	0.285	1
lnc-NKX2-4-6	0.00453665	0.441805	0.034	0.022	1
AKR1A1	0.00454183	0.0853883	0.807	0.772	1
GTF3C4	0.004547	-0.044947	0.274	0.225	1
HFE	0.00455229	0.764638	0.025	0.015	1
NETO2	0.00455589	0.0299236	0.138	0.109	1
HTATSF1	0.00455991	-0.133425	0.644	0.632	1
lnc-TGFBRAP1-1	0.00456198	0.125655	0.136	0.108	1
lnc-ZNF704-7	0.00456544	0.320796	0.07	0.052	1
lnc-FAM78A-1	0.00456582	0.0986147	0.065	0.047	1
GRIA3	0.00457041	0.493379	0.037	0.025	1
PGGT1B	0.00457173	0.0265476	0.326	0.273	1
MLLT6	0.00457712	0.091666	0.391	0.332	1
SLC12A2	0.00457751	0.0984748	0.429	0.372	1
BCRP2	0.00457958	-1.27931	0.029	0.043	1
lnc-GPS1-2	0.00458172	0.772737	0.018	0.009	1
lnc-KDM4C-1	0.00458355	0.265581	0.102	0.079	1
LINC01703	0.0045899	0.282716	0.053	0.037	1
CANT1	0.00459577	0.00762141	0.088	0.067	1
TMSB15B	0.00459665	0.131619	0.052	0.037	1
ANAPC10	0.00459812	0.0709623	0.396	0.334	1
lnc-C2CD4B-11	0.00461209	0.135984	0.04	0.026	1
IGKV1D-43	0.00461231	-1.55945	0.005	0.012	1
RFK	0.00463267	0.168601	0.646	0.591	1
ART5	0.00463309	0.514107	0.033	0.021	1
KLHL18	0.00463485	0.0594505	0.194	0.159	1
RPS21	0.00464007	0.103255	0.94	0.961	1
FAM76A	0.00464175	0.0368811	0.254	0.211	1
SMC5-AS1	0.00464502	0.0319809	0.349	0.296	1
CAPN6	0.00464509	0.898936	0.011	0.005	1
TUFM	0.00464738	0.0847004	0.884	0.878	1
ABHD4	0.00464835	0.428802	0.039	0.026	1
lnc-GRIP2-4	0.004652	0.59596	0.024	0.014	1
RTN2	0.00465676	-0.0342744	0.37	0.306	1
L3MBTL2	0.00466483	-0.0476896	0.246	0.199	1
ATP8B2	0.00467239	0.267977	0.161	0.131	1
KHDC3L	0.00467508	0.354603	0.011	0.005	1
STXBP3	0.00467859	0.0541117	0.326	0.274	1
SUMO3	0.00468151	0.0778033	0.578	0.507	1
FAM218A	0.00468435	0.00359231	0.111	0.086	1
PRKAR2A-AS1	0.00468671	0.359428	0.027	0.017	1
GALNT5	0.0046936	0.239071	0.018	0.009	1
CABLES1	0.00469492	-0.0323051	0.123	0.097	1
lnc-ITIH3-4	0.00470877	-0.0507915	0.056	0.04	1
GTF2E2	0.00471015	0.063939	0.427	0.359	1
TNFAIP3	0.00471289	0.224419	0.149	0.12	1
NCOA6	0.00472086	0.180941	0.124	0.098	1
ZNF589	0.00472087	0.14278	0.11	0.086	1
KCNJ14	0.00472305	0.737669	0.032	0.021	1
lnc-ZFAT-1	0.00472492	0.213771	0.172	0.142	1
RGS22	0.00474192	-0.70243	0.047	0.064	1
EID2	0.00475094	0.0167021	0.503	0.43	1
TMEM25	0.00475449	0.0848082	0.567	0.499	1
PPTC7	0.0047555	-0.0295803	0.169	0.137	1
lnc-TPBG-10	0.00475846	0.240579	0.011	0.005	1
FKBP14	0.00477385	0.0758245	0.44	0.378	1
SHC1	0.00478387	0.041764	0.445	0.382	1
BMS1P4	0.00478388	1.16245	0.016	0.008	1
lnc-WDR4-2	0.00478532	0.10436	0.125	0.098	1
ZNF585A	0.00478768	0.218621	0.114	0.09	1
TTBK1	0.00478838	0.397856	0.075	0.056	1
PSMB10	0.00479183	0.17531	0.118	0.092	1
RC3H2	0.00479361	0.10575	0.297	0.25	1
lnc-CREB3L4-12	0.00479736	-0.106709	0.152	0.122	1
LZTS2	0.00479857	0.0990378	0.321	0.272	1
MARS2	0.00480183	0.0343361	0.054	0.038	1
LINC02166	0.00480216	0.160686	0.018	0.009	1
SIX2	0.00480557	-0.414221	0.356	0.36	1
LONRF2	0.0048066	0.119051	0.175	0.142	1
CPM	0.00481453	0.682519	0.021	0.012	1
CENPVL3	0.00481734	0.314402	0.054	0.038	1
RAB42	0.00481943	0.353222	0.032	0.021	1
DAG1	0.00482265	0.00594848	0.474	0.403	1
RPL10A	0.00482789	-0.0336526	0.995	0.997	1
METTL15	0.00483232	0.088316	0.318	0.267	1
ZNF70	0.00483264	0.360372	0.033	0.021	1
lnc-FSCN2-1	0.00483425	0.0853971	0.03	0.018	1
GRAMD2A	0.00483945	0.0633936	0.055	0.039	1
MLX	0.00483963	0.0763534	0.449	0.382	1
MASTL	0.00484182	0.255051	0.066	0.048	1
HS3ST2	0.00484414	0.189586	0.071	0.053	1
lnc-MARCH10-4	0.00484504	0.483711	0.029	0.018	1
GRIK1	0.004849	0.338991	0.09	0.069	1
ZFR2	0.00485572	0.133422	0.307	0.258	1
lnc-MDGA1-1	0.00485809	0.217101	0.028	0.017	1
lnc-ZNF398-3	0.00485973	0.340248	0.031	0.019	1
AC091390.4	0.00486111	0.506459	0.035	0.023	1
KCNB2	0.00487336	0.489235	0.146	0.12	1
MT1G	0.00487814	0.755637	0.026	0.016	1
AC131206.1	0.00488767	0.452094	0.037	0.024	1
lnc-GBP5-11	0.00489081	0.102069	0.068	0.05	1
AC245100.8	0.00489361	0.119741	0.103	0.08	1
lnc-GTPBP4-7	0.00489729	0.389542	0.015	0.007	1
PABPC1	0.00489826	0.0816778	0.892	0.88	1
CDKN2A	0.00490318	0.026546	0.099	0.076	1
KBTBD3	0.00490561	0.141958	0.298	0.253	1
ITM2B	0.00491131	0.0521261	0.964	0.974	1
NBPF19	0.00491232	0.383075	0.042	0.029	1
SMCR5	0.00491731	-0.00381253	0.072	0.053	1
DNAAF2	0.00491909	-0.0076451	0.331	0.277	1
SEH1L	0.00493756	0.100271	0.17	0.139	1
GFRA1	0.0049408	-0.771421	0.023	0.036	1
RAB37	0.00494812	0.357421	0.024	0.014	1
TOMM20	0.00495081	0.0607287	0.933	0.938	1
lnc-SUZ12-5	0.00495297	0.22195	0.015	0.007	1
ANKRD23	0.00495407	0.533438	0.013	0.006	1
BDP1	0.00495674	0.157521	0.62	0.551	1
lnc-RNMT-7	0.00495729	0.0444696	0.03	0.018	1
AC002558.3	0.00497043	0.050091	0.106	0.082	1
lnc-ADRB3-1	0.00497165	0.174535	0.015	0.007	1
ZNRD1ASP	0.00497342	0.498412	0.035	0.023	1
MOSMO	0.00497527	0.082562	0.383	0.328	1
ZNF226	0.00497993	0.0656887	0.562	0.493	1
FGF11	0.00498087	0.585759	0.034	0.022	1
ZNF77	0.00498669	0.00807653	0.113	0.088	1
CYB561D2	0.0049975	0.0968305	0.268	0.226	1
THAP9-AS1	0.00499779	-0.395921	0.279	0.293	1
LAMA3	0.00499984	0.745507	0.016	0.008	1
lnc-SLC45A4-3	0.00500332	0.550889	0.013	0.006	1
SAPCD2	0.0050083	0.0436537	0.105	0.081	1
CLDN9	0.00500933	0.103616	0.509	0.459	1
ANKFY1	0.00501258	0.072667	0.249	0.206	1
SHANK3	0.00501831	0.0728765	0.088	0.067	1
lnc-PAPSS2-10	0.00501863	0.0726482	0.253	0.212	1
SMYD5	0.00501899	0.260986	0.086	0.066	1
ZIK1	0.00501926	0.250306	0.079	0.06	1
BCO1	0.00502185	0.805421	0.017	0.009	1
PPP1R11	0.00502321	0.0259626	0.444	0.38	1
lnc-UBXN6-2	0.00502483	0.34926	0.042	0.029	1
FANCA	0.00502872	0.0641086	0.055	0.039	1
CDK8	0.0050291	0.0222099	0.219	0.181	1
UEVLD	0.0050336	-0.100855	0.163	0.131	1
ZNF112	0.00503385	0.361761	0.084	0.064	1
FNIP1	0.00503548	0.0540655	0.427	0.361	1
CIZ1	0.00505198	0.0333519	0.237	0.196	1
STON1	0.00505982	0.501959	0.039	0.026	1
AL592437.2	0.00507432	0.595561	0.02	0.011	1
lnc-ATG7-4	0.00508111	0.970939	0.01	0.004	1
NBAS	0.00508729	0.04962	0.554	0.485	1
lnc-KMO-3	0.00509747	0.271974	0.016	0.008	1
AC022400.8	0.00509919	0.17179	0.043	0.029	1
ZNF548	0.00510255	0.166777	0.104	0.081	1
TMEM266	0.00510774	0.782338	0.01	0.004	1
PPIAP41	0.00510915	0.374397	0.016	0.008	1
TMEM223	0.00511355	0.0437882	0.552	0.478	1
IQCB1	0.00512924	-0.0241423	0.215	0.175	1
NATD1	0.00513604	0.0601184	0.094	0.072	1
SMG1	0.00514132	-0.0066409	0.286	0.238	1
KIDINS220	0.00514161	0.201733	0.602	0.534	1
HAUS3	0.00514807	0.101736	0.151	0.122	1
lnc-HNRNPA2B1-16	0.00515563	-1.27961	0.004	0.011	1
CAPNS1	0.00515971	0.0795215	0.809	0.778	1
SPSB2	0.00515989	0.0976814	0.192	0.159	1
PNMA6F	0.00516138	0.600088	0.01	0.004	1
lnc-RNF223-1	0.00516243	0.46278	0.048	0.034	1
ACOX1	0.00516393	0.0967037	0.391	0.332	1
SUPT16H	0.00516395	0.128537	0.757	0.702	1
TRIM24	0.00516451	0.172691	0.334	0.284	1
ARL1	0.00516499	0.0871283	0.776	0.744	1
ANKHD1	0.00516687	0.0776481	0.174	0.141	1
lnc-BEND6-3	0.00517124	0.742988	0.019	0.01	1
lnc-NXPH1-1	0.00519019	-0.0264458	0.05	0.035	1
TPRG1	0.00519734	-1.63586	0.01	0.02	1
BRINP2	0.00519957	0.711123	0.029	0.018	1
RBM38	0.00520139	0.100126	0.233	0.192	1
lnc-GINS2-2	0.00520541	0.366545	0.09	0.069	1
FGFR1OP2	0.00520933	0.0764329	0.502	0.432	1
MCM2	0.00521577	0.205449	0.047	0.032	1
GLI3	0.00521594	0.0432557	0.135	0.108	1
CHUK	0.00522744	-0.0644881	0.167	0.134	1
RP2	0.00522872	-0.120669	0.063	0.046	1
SLC30A5	0.00523157	0.0983034	0.38	0.323	1
SIRT5	0.0052318	0.120446	0.207	0.171	1
ZNF524	0.0052457	-0.0347186	0.225	0.185	1
lnc-FOXO3-5	0.00525008	0.502761	0.026	0.015	1
VPS13D	0.00525641	0.168759	0.193	0.159	1
EIF5	0.00525719	0.130629	0.848	0.83	1
BRAT1	0.00525912	0.0505058	0.251	0.209	1
VARS2	0.00526557	0.236394	0.106	0.083	1
ZBED9	0.00526757	0.0793286	0.077	0.058	1
NPAS2	0.00527778	-0.062325	0.051	0.036	1
HIST3H2BB	0.0052811	0.934246	0.029	0.018	1
lnc-SLC30A7-3	0.005284	0.402096	0.037	0.024	1
ANKRD65	0.0052856	0.644912	0.041	0.028	1
DDX28	0.00529658	0.074722	0.126	0.1	1
OLFML2A	0.0053079	0.404923	0.029	0.018	1
ADRA2B	0.00530899	1.04369	0.012	0.006	1
AP001160.1	0.00531522	0.559146	0.047	0.032	1
RPL18	0.00531599	0.0476715	0.997	0.999	1
OTUD1	0.00531834	0.227191	0.103	0.08	1
PTGER3	0.00532657	0.827831	0.026	0.016	1
DCN	0.00533353	-0.742948	0.127	0.147	1
ZC3HAV1	0.00533915	-0.0410865	0.262	0.217	1
TMSB10	0.00534063	-0.107791	0.993	0.989	1
ETFDH	0.00534251	0.058328	0.234	0.195	1
TMCC2	0.00535538	0.162177	0.104	0.081	1
lnc-HSPB8-2	0.00535645	0.130328	0.027	0.016	1
lnc-AKAP6-2	0.0053608	-1.26958	0.01	0.02	1
PSMD4	0.00537281	-0.0781278	0.767	0.767	1
OAZ2	0.00538152	0.0373006	0.451	0.383	1
MAD2L1BP	0.00538255	0.104643	0.304	0.256	1
FAM160A2	0.0053882	-0.0757034	0.212	0.174	1
MINOS1	0.00539239	-0.0638883	0.73	0.76	1
SPNS2	0.00539466	-0.0879808	0.126	0.099	1
PDE8A	0.00539638	0.0866411	0.234	0.196	1
JADE1	0.00540963	0.150545	0.561	0.5	1
EFCC1	0.00541142	0.392626	0.057	0.04	1
lnc-PEX11G-4	0.00541911	0.459258	0.036	0.024	1
lnc-NANS-4	0.00542462	1.65719	0.01	0.004	1
ZNF862	0.00542917	0.272302	0.1	0.078	1
LINC02542	0.00543149	0.42348	0.023	0.014	1
CYB561D2.1	0.00543489	0.0474224	0.122	0.096	1
SORCS2	0.00544303	-0.207754	0.068	0.087	1
CORIN	0.00544359	0.637432	0.042	0.029	1
AC004836.1	0.00544444	0.0972958	0.116	0.091	1
EPHA10	0.00544649	0.251524	0.102	0.079	1
lnc-LRRC38-8	0.00545527	0.135673	0.021	0.012	1
PNPLA4	0.00546755	-0.254557	0.506	0.493	1
lnc-SBF2-7	0.00546993	1.54353	0.01	0.004	1
lnc-MEI4-15	0.00547087	-0.0283072	0.123	0.097	1
lnc-SRPK2-6	0.00547145	-0.114629	0.078	0.058	1
PROKR1	0.00548696	0.106212	0.012	0.006	1
SLC35E2B	0.00549221	0.0809206	0.277	0.231	1
CEP68	0.0054928	0.0411923	0.272	0.227	1
PROC	0.00549805	0.345163	0.038	0.026	1
lnc-ZKSCAN8-1	0.00550094	1.19717	0.01	0.004	1
NTS	0.00551556	1.33189	0.092	0.072	1
IFI44L	0.00552379	-0.235694	0.029	0.018	1
TAOK3	0.00552711	0.0991969	0.443	0.381	1
SHROOM2	0.00552942	0.0487342	0.182	0.148	1
RECQL5	0.00553436	0.0267046	0.104	0.08	1
PHAX	0.00553616	0.0664141	0.557	0.491	1
ZC3H18	0.00553912	0.141526	0.403	0.35	1
lnc-GALNT2-4	0.00554499	1.02252	0.01	0.004	1
CREB1	0.00555233	0.098399	0.417	0.361	1
lnc-PIGN-9	0.00555236	1.12596	0.01	0.004	1
FBXL3	0.00555251	0.0818797	0.188	0.154	1
OXNAD1	0.00555963	0.124272	0.123	0.098	1
RPL30P4	0.00556414	0.407595	0.023	0.014	1
lnc-CHD7-2	0.00556556	-0.875733	0.01	0.019	1
lnc-RAD1-5	0.00556629	0.220136	0.083	0.063	1
UVRAG	0.00556761	0.0303464	0.342	0.285	1
EBP	0.0055678	0.0848769	0.451	0.388	1
AL355987.4	0.00556872	0.0934178	0.28	0.235	1
NPIPB4	0.00557083	1.24321	0.01	0.004	1
CHRND	0.00557265	0.604343	0.018	0.01	1
AL442003.1	0.00557563	-0.746449	0.026	0.04	1
lnc-APOC3-3	0.00557598	-0.751853	0.062	0.079	1
lnc-SH3D21-8	0.00557638	0.287268	0.01	0.004	1
DGKA	0.00558903	0.112503	0.08	0.06	1
LINC01852	0.00559492	0.751888	0.01	0.004	1
lnc-CLCN3-12	0.00560576	0.258332	0.02	0.011	1
RAB3A	0.00561297	0.191248	0.584	0.532	1
lnc-ZNF484-3	0.0056186	0.250243	0.056	0.04	1
MMADHC	0.00562097	0.111608	0.567	0.502	1
ATP1B1	0.0056239	0.0982927	0.936	0.936	1
HIBCH	0.00562481	0.11986	0.521	0.457	1
AKR1C2	0.00563541	0.1104	0.041	0.027	1
DDHD1	0.00563923	0.0827411	0.342	0.287	1
GMEB1	0.00564456	0.0551216	0.179	0.146	1
ATG5	0.00565099	0.119564	0.373	0.316	1
EIF4EBP2	0.00565232	0.0666712	0.334	0.284	1
CYP2E1	0.0056779	0.213259	0.016	0.008	1
MTIF3	0.00568177	0.147584	0.661	0.593	1
BTN3A2	0.00568361	-0.210936	0.176	0.141	1
lnc-ZKSCAN1-1	0.00568401	0.502661	0.017	0.009	1
lnc-ZNF8-1	0.00568798	-0.0289648	0.131	0.104	1
HPS3	0.0056892	-0.0304698	0.206	0.168	1
MFAP2	0.00569055	0.125827	0.47	0.424	1
lnc-POLR2J2-1	0.00569145	0.249114	0.039	0.026	1
CDH24	0.00569167	0.256844	0.052	0.037	1
PCNP	0.00569675	0.0927282	0.734	0.682	1
FAHD2A	0.00569772	0.0914999	0.093	0.072	1
GFM2	0.00569947	0.0941398	0.243	0.204	1
KIAA1324L	0.00570894	0.0929816	0.284	0.24	1
CHST8	0.00570938	0.125211	0.201	0.166	1
PFAS	0.00570946	0.477914	0.053	0.038	1
MMP25-AS1	0.00572662	0.36662	0.046	0.032	1
ZNF239	0.00573086	0.250197	0.039	0.026	1
IL4R	0.00573091	-0.171236	0.031	0.02	1
STXBP2	0.00573404	-0.0386769	0.298	0.246	1
PHF11	0.00574163	-0.0271917	0.15	0.12	1
DCST1-AS1	0.00574342	0.133715	0.026	0.016	1
lnc-ZNF33B-5	0.00574869	-0.124353	0.076	0.056	1
LRRC14	0.00574883	0.114074	0.134	0.107	1
lnc-MIB2-1	0.00575603	0.254084	0.051	0.036	1
ZNF449	0.0057584	0.225559	0.101	0.079	1
lnc-STX17-4	0.00576175	-0.042752	0.066	0.048	1
KIAA1841	0.00576478	0.306282	0.206	0.173	1
RAP2C-AS1	0.00576866	0.0390682	0.142	0.114	1
STK11IP	0.00576942	0.0400319	0.093	0.071	1
ZUP1	0.00578706	0.114248	0.277	0.232	1
NCAPH2	0.00579494	0.181371	0.137	0.111	1
lnc-SALL2-2	0.00579656	0.325547	0.031	0.02	1
DHPS	0.0058071	-0.0655569	0.289	0.239	1
ADAMTS9	0.00580742	0.177535	0.033	0.021	1
RPL6	0.00581057	-0.0223387	0.994	0.998	1
AKAP10	0.00581135	0.0194641	0.2	0.164	1
lnc-ATRIP-24	0.00581204	0.332189	0.092	0.071	1
AK6	0.00581874	0.0485781	0.462	0.396	1
MICU1	0.00583746	0.0489078	0.392	0.333	1
GMNC	0.00584195	0.261608	0.017	0.009	1
RBPMS	0.00585222	-0.000184633	0.177	0.143	1
GOLM1	0.00585542	0.0753436	0.739	0.709	1
PRR36	0.00586227	0.0901772	0.396	0.336	1
CCDC18	0.00586659	0.351568	0.036	0.023	1
CENPT	0.00586688	0.0404308	0.197	0.161	1
POLR1A	0.00588274	0.0548833	0.1	0.078	1
USP15	0.00588802	0.0868172	0.42	0.356	1
RHOH	0.00588997	-0.870934	0.076	0.094	1
RGMB-AS1	0.00589412	0.162099	0.065	0.047	1
PHB2	0.00589995	0.0627989	0.057	0.041	1
AARSD1	0.00590054	0.166331	0.146	0.119	1
DNAJC24	0.00590337	-0.0232776	0.304	0.253	1
ZNF180	0.00590382	0.460562	0.046	0.032	1
AMH	0.00590583	-0.788445	0.093	0.112	1
UCK1	0.00590732	0.102961	0.354	0.302	1
lnc-ZNF8-2	0.00591369	0.40135	0.053	0.038	1
JPT2	0.00592012	0.0136369	0.302	0.251	1
TM9SF1	0.00594228	0.0337209	0.146	0.117	1
SPAST	0.00595624	0.0704953	0.352	0.3	1
FTCD	0.00596209	0.988315	0.025	0.015	1
MCMBP	0.0059687	0.112794	0.245	0.204	1
AL355994.4	0.00596891	0.541054	0.012	0.005	1
lnc-TMEM178B-3	0.00597316	1.10094	0.019	0.011	1
CHRNA7	0.00597609	1.47029	0.01	0.004	1
MALRD1	0.00598009	0.164896	0.039	0.026	1
ATRIP	0.00598178	0.154843	0.056	0.04	1
WDR75	0.00598491	0.055699	0.25	0.207	1
AL669831.3	0.00599229	1.48642	0.01	0.004	1
ILF2	0.00599238	0.102199	0.792	0.767	1
KANSL3	0.0059928	0.019311	0.169	0.137	1
ACTN4	0.00599627	0.0932173	0.708	0.678	1
MAN1B1-DT	0.00599671	-0.0338465	0.112	0.087	1
RETSAT	0.00600947	-0.0851455	0.15	0.12	1
PARP3	0.00601248	0.372685	0.042	0.029	1
lnc-EIF2AK1-4	0.00601395	0.792623	0.018	0.01	1
RPL14	0.00602957	-0.0308442	0.99	0.997	1
CARM1	0.00604479	0.0126259	0.278	0.231	1
HERC2P3	0.00604523	0.102709	0.123	0.097	1
LINC00664	0.00604727	1.31899	0.01	0.004	1
LRP12	0.00604813	0.208413	0.272	0.231	1
MTFR1L	0.00604916	0.114537	0.501	0.434	1
lnc-SPATA5-4	0.0060511	0.354814	0.014	0.007	1
MRPL45	0.00606235	0.0573283	0.357	0.302	1
CPVL	0.00606425	0.102369	0.401	0.35	1
ANKAR	0.00608025	0.197463	0.087	0.067	1
lnc-TTC9B-2	0.0060876	0.12387	0.032	0.021	1
lnc-ZMIZ2-2	0.00609443	0.352145	0.045	0.031	1
lnc-RABGAP1-1	0.00609474	0.114303	0.079	0.06	1
HSPA1L	0.00610116	0.217527	0.041	0.028	1
lnc-SETD9-6	0.00610205	0.33846	0.044	0.03	1
AC125232.2	0.00610496	0.299477	0.044	0.031	1
ZNF182	0.00611368	0.0799264	0.117	0.093	1
PIGW	0.00611629	0.0609703	0.06	0.043	1
lnc-ENDOU-7	0.00611937	0.124993	0.024	0.014	1
PEX11B	0.00612255	-0.024093	0.234	0.193	1
CCNY	0.00612331	0.0719227	0.589	0.52	1
ULK1	0.00612515	0.0994134	0.313	0.263	1
TUT7	0.00612877	0.0677498	0.237	0.197	1
MOXD1	0.00614004	0.454476	0.029	0.018	1
YBX1	0.00614027	-0.04359	0.969	0.976	1
ATP5MC2	0.00614332	-0.0319315	0.974	0.985	1
AC092301.1	0.0061482	0.520362	0.01	0.004	1
DDX56	0.00614832	0.0821746	0.191	0.158	1
PCDHGA7	0.00615028	0.817234	0.018	0.01	1
SCGB2A1	0.00615363	0.395322	0.039	0.026	1
SOX2-OT	0.0061538	0.480469	0.238	0.204	1
HIST1H2AE	0.00615507	0.214483	0.054	0.038	1
DENND5B	0.00615546	0.0100618	0.167	0.136	1
CFAP99	0.00615837	0.798052	0.015	0.008	1
TCTA	0.00617658	0.0453068	0.298	0.249	1
lnc-ZNF235-4	0.00617792	0.242285	0.048	0.034	1
lnc-NCL-32	0.00622063	0.778894	0.016	0.009	1
XRCC4	0.00622109	-0.0732752	0.164	0.133	1
PRMT2	0.00622447	0.176536	0.681	0.614	1
GOLGA7B	0.0062259	0.11745	0.107	0.084	1
TMEM183A	0.00622644	0.0555158	0.43	0.368	1
ZBBX	0.00623323	0.391833	0.056	0.04	1
SOX5	0.00623975	0.574456	0.09	0.07	1
ZNF254	0.00624149	0.164741	0.406	0.352	1
MTMR10	0.00624376	0.109522	0.076	0.057	1
RBM14-RBM4	0.00624497	0.766612	0.016	0.009	1
LHFPL2	0.00624562	0.31298	0.034	0.022	1
lnc-TMEM30B-9	0.00624649	0.918017	0.016	0.009	1
TUFT1	0.00624749	0.0118104	0.243	0.202	1
CCT4	0.00624914	0.116955	0.781	0.754	1
POMT1	0.00625136	0.136972	0.244	0.202	1
YEATS2	0.00625831	0.0285175	0.265	0.22	1
MAFG	0.00626032	0.093832	0.55	0.48	1
lnc-HIST4H4-4	0.00626343	0.124565	0.021	0.012	1
lnc-ATP6V1D-8	0.00626557	-0.0416347	0.139	0.111	1
AFAP1	0.00626825	-0.0164613	0.252	0.21	1
LINC01003	0.00627128	0.0298547	0.336	0.282	1
ZNRD1	0.00627261	0.12165	0.547	0.48	1
lnc-TMBIM4-6	0.0062745	-0.302913	0.339	0.346	1
lnc-MOGAT2-4	0.00628018	0.0559642	0.163	0.132	1
AP003108.4	0.00628375	0.425292	0.023	0.013	1
KCNC1	0.00629131	-0.32495	0.356	0.36	1
MALSU1	0.0062931	0.109953	0.637	0.587	1
MSRB1	0.00629408	-0.00743923	0.23	0.189	1
AJ239328.1	0.00630281	0.19261	0.023	0.013	1
CTCF	0.00630561	0.062882	0.458	0.391	1
DENND4B	0.00630904	0.109985	0.204	0.169	1
NPIPB14P	0.00631678	-0.179831	0.109	0.085	1
DOP1A	0.00632529	0.0711342	0.262	0.219	1
DLGAP1-AS2	0.00632785	-0.199824	0.141	0.111	1
EFCAB12	0.00632983	0.460556	0.029	0.018	1
lnc-DCAF13-2	0.00633392	0.0624689	0.044	0.03	1
CLUHP3	0.00633926	-0.0694579	0.137	0.109	1
NCOA1	0.00635381	0.0502074	0.498	0.429	1
VAV3	0.00635651	0.293942	0.089	0.069	1
TOB1-AS1	0.00635939	0.121891	0.13	0.104	1
lnc-MAP3K5-3	0.00636329	0.168726	0.096	0.074	1
CYP27A1	0.00636605	0.296427	0.137	0.111	1
LRRN4CL	0.00636637	0.77691	0.016	0.009	1
LMBRD2	0.00636824	-0.00457062	0.167	0.135	1
ACTR3B	0.00637007	-0.0332266	0.184	0.149	1
RUSC1-AS1	0.00637306	1.52305	0.013	0.006	1
GHET1	0.00637766	-0.119708	0.03	0.019	1
lnc-STN1-2	0.00637959	0.0611317	0.063	0.046	1
MRPS33	0.00638276	-0.0964491	0.74	0.739	1
LYNX1	0.00638499	0.45395	0.047	0.033	1
lnc-N4BP2L1-1	0.00638983	-0.0510546	0.177	0.143	1
SPEF1	0.00639119	0.0861074	0.083	0.063	1
DNAJB9	0.00639172	0.118448	0.765	0.718	1
lnc-YIF1B-1	0.00639587	1.27504	0.011	0.005	1
lnc-VSTM2B-5	0.00639733	0.768185	0.033	0.022	1
LINC01512	0.00639905	-1.49092	0.01	0.02	1
TPH1	0.00640112	0.0714856	0.971	0.963	1
lnc-NCAM2-8	0.0064056	1.3298	0.019	0.01	1
FLJ38576	0.00640836	1.3634	0.013	0.006	1
CRB3	0.00641029	0.0691495	0.33	0.279	1
SFR1	0.00641323	0.128141	0.139	0.112	1
lnc-PSMB9-6	0.00641943	0.0557242	0.188	0.155	1
NXN	0.00642018	0.166455	0.287	0.243	1
DNAH1	0.00642236	0.391662	0.018	0.01	1
lnc-THAP9-1	0.00642236	0.446233	0.018	0.01	1
lnc-EEF2-3	0.00642253	1.20124	0.013	0.006	1
TCAIM	0.00642525	0.014271	0.273	0.227	1
lnc-NPIPB12-2	0.00642536	0.160519	0.105	0.082	1
COX5B	0.00642655	-0.0435048	0.957	0.97	1
CCDC151	0.00643868	-0.0537634	0.206	0.169	1
IFT22	0.00644095	0.0845372	0.621	0.548	1
TADA1	0.00645229	0.0210883	0.122	0.097	1
TRIAP1	0.00645594	0.0531066	0.462	0.394	1
SUDS3P1	0.00646075	0.773492	0.013	0.006	1
lnc-RFC4-1	0.00646179	1.77353	0.011	0.005	1
NAP1L5	0.00646229	0.169756	0.423	0.368	1
ST20	0.00647001	-0.486528	0.191	0.209	1
lnc-USP12-9	0.00647051	-0.0403329	0.22	0.18	1
MRPL18	0.00648383	-0.0911588	0.707	0.695	1
FBXO11	0.00648782	0.0527382	0.454	0.386	1
lnc-TCF12-7	0.00648911	0.786566	0.011	0.005	1
ZADH2	0.0064897	-0.139293	0.553	0.558	1
TTC26	0.00650267	-0.0324463	0.103	0.08	1
MOCS1	0.00650293	0.104654	0.047	0.033	1
GNPDA1	0.00650941	0.0923659	0.468	0.403	1
ARHGEF26-AS1	0.00651659	0.332969	0.043	0.03	1
DCK	0.0065203	0.053508	0.238	0.198	1
lnc-IFIT2-1	0.00653089	0.328175	0.057	0.042	1
ST8SIA4	0.00653277	0.649029	0.081	0.062	1
lnc-EXOC2-37	0.00653521	0.115396	0.033	0.022	1
ZNF493	0.00654126	0.0645185	0.311	0.263	1
RBM41	0.00654918	0.0124639	0.265	0.223	1
BTBD19	0.00655963	-0.0567066	0.016	0.009	1
ZFAND1	0.00655969	0.0913371	0.56	0.497	1
BORCS5	0.00656402	0.0919953	0.329	0.28	1
MFSD6L	0.00656979	0.35525	0.033	0.021	1
PSMC3IP	0.00658449	0.136223	0.101	0.079	1
POMGNT2	0.00659181	0.0455192	0.289	0.244	1
PRRG3	0.00659479	0.665814	0.048	0.034	1
CCDC114	0.00659483	0.838344	0.029	0.018	1
CFAP77	0.00660754	0.202197	0.043	0.03	1
EMB	0.00660941	-0.133843	0.276	0.228	1
lnc-SLC6A18-2	0.00660976	0.111676	0.048	0.033	1
BRAF	0.0066148	0.0399054	0.316	0.263	1
PTK6	0.00661858	0.670615	0.02	0.011	1
CEP85	0.00662167	0.111409	0.103	0.081	1
CYP39A1	0.00662765	0.231704	0.038	0.025	1
CDCA3	0.00663488	0.438425	0.036	0.024	1
lnc-CAST-9	0.00664237	0.275436	0.031	0.02	1
ASGR1	0.00665373	0.185769	0.231	0.196	1
KCTD7	0.00665701	-0.00204004	0.119	0.094	1
ZNF552	0.00665984	0.0462583	0.08	0.061	1
lnc-SLC19A1-7	0.00666298	0.601152	0.02	0.011	1
USP2	0.00666602	0.0667581	0.082	0.063	1
IARS2	0.00667385	0.0678251	0.564	0.502	1
AL022326.2	0.00667519	0.455078	0.022	0.013	1
CABCOCO1	0.00668194	-0.763365	0.107	0.125	1
LYRM4	0.00668427	-0.0476303	0.29	0.239	1
SENP2	0.00668586	0.0865734	0.343	0.29	1
PHKA1	0.00668633	-0.00969197	0.089	0.068	1
TDRD3	0.00669944	-0.000429554	0.294	0.247	1
KRT40	0.00670163	1.07587	0.019	0.01	1
ARHGAP19	0.00671514	0.483278	0.042	0.029	1
EIPR1	0.00671772	-0.0171447	0.406	0.34	1
PLEKHG2	0.00671847	0.0236276	0.076	0.057	1
lnc-ERG-9	0.00671907	0.718576	0.031	0.02	1
METTL13	0.00672364	0.0083408	0.163	0.132	1
MYH11	0.00672837	0.911644	0.015	0.007	1
ASNSD1	0.00673234	0.0244874	0.411	0.346	1
VAPA	0.00674899	0.0881169	0.859	0.835	1
lnc-PRKX-10	0.0067506	0.18283	0.071	0.053	1
LPXN	0.00676248	0.375086	0.051	0.036	1
MRM1	0.00677189	0.300688	0.049	0.034	1
SH3D21	0.00677482	0.391207	0.029	0.018	1
OTX2	0.00679045	0.188503	0.44	0.385	1
lnc-FNBP1L-6	0.00679204	0.866954	0.023	0.014	1
KLHDC8B	0.00679264	-0.144927	0.634	0.616	1
ZNF148	0.00679711	0.0982119	0.645	0.589	1
ZNF230	0.0068012	0.167489	0.079	0.06	1
SMG7	0.00680221	0.114037	0.334	0.284	1
lnc-ZNF843-2	0.00682594	0.0835754	0.334	0.282	1
ZMYND8	0.00682945	0.102473	0.637	0.585	1
LRRC4C	0.00683742	0.100231	0.344	0.296	1
DCTN5	0.00684462	0.0479197	0.376	0.318	1
lnc-LYPD6-2	0.00684653	0.323465	0.032	0.021	1
PHF10	0.0068498	0.0434417	0.38	0.324	1
lnc-TSSK3-2	0.00685236	0.377692	0.03	0.019	1
LZTS1	0.00685315	0.201207	0.036	0.024	1
ITGBL1	0.00685448	0.394574	0.032	0.021	1
LTBP1	0.00687224	0.341129	0.159	0.132	1
lnc-PKLR-6	0.00688521	0.267108	0.032	0.021	1
ZNF581	0.00688712	0.0754393	0.36	0.304	1
NDUFA9	0.00688825	-0.0998658	0.642	0.632	1
lnc-PDE4DIP-3	0.00691593	0.13113	0.042	0.029	1
CHIC2	0.00691709	-0.0222466	0.34	0.284	1
DENND1C	0.00692248	0.349547	0.015	0.007	1
KCND1	0.00692639	0.276652	0.034	0.022	1
FAM3C2	0.00693577	0.308748	0.047	0.033	1
CHRNA4	0.00694767	0.664703	0.024	0.015	1
lnc-DLK1-35	0.00695099	-0.159887	0.394	0.417	1
lnc-PAX4-1	0.00695129	0.60197	0.016	0.008	1
ATG16L1	0.00696119	0.161269	0.139	0.111	1
ZZEF1	0.0069624	0.0125441	0.24	0.199	1
NUP214	0.00696577	0.026031	0.313	0.264	1
LINC00623	0.00697026	-0.444194	0.018	0.03	1
LPAR2	0.00697257	0.330713	0.102	0.08	1
TWF1	0.00698269	-0.0284063	0.316	0.263	1
AKR7A2	0.00699217	-0.105306	0.74	0.75	1
S100A1	0.0069957	0.408629	0.049	0.035	1
FAM19A3	0.00699792	0.517086	0.017	0.009	1
CNP	0.00699924	0.0842884	0.406	0.344	1
lnc-SEC16B-4	0.00699939	0.609806	0.033	0.022	1
ENTPD7	0.00700759	0.0302956	0.033	0.021	1
POLR2G	0.00702221	0.108629	0.82	0.789	1
BIN3-IT1	0.00702503	0.355421	0.015	0.007	1
lnc-ELOVL1-1	0.00703732	-0.687452	0.065	0.082	1
TMEFF1	0.00703892	0.848582	0.034	0.022	1
DUSP8P5	0.00703988	1.14585	0.013	0.006	1
TTI2	0.00705903	0.0977165	0.175	0.143	1
lnc-CCDC17-5	0.00706985	0.0555026	0.049	0.034	1
CENPX	0.00707201	-0.303871	0.35	0.354	1
ASIC4	0.00707511	-0.549515	0.069	0.087	1
SARNP	0.0070819	-0.249048	0.126	0.1	1
PTMA	0.00708338	-0.0915509	0.997	0.999	1
lnc-SBNO1-2	0.00708723	0.71115	0.021	0.012	1
LIG1	0.00708886	0.541984	0.041	0.028	1
MX1	0.00710405	0.15459	0.136	0.11	1
PTPN6	0.00711149	-0.143054	0.203	0.165	1
RNF167	0.00711176	0.0913004	0.635	0.564	1
LY6G5C	0.00711317	-0.755059	0.059	0.075	1
MKRN2	0.00711681	0.0528291	0.397	0.338	1
MTF2	0.00712026	0.062046	0.543	0.467	1
RAD51-AS1.1	0.00712977	0.0102238	0.07	0.052	1
lnc-CCL25-1	0.00714114	-0.0910275	0.093	0.071	1
lnc-DIAPH2-16	0.00714192	-0.493634	0.047	0.063	1
lnc-CACNA1A-1	0.00714247	0.371869	0.016	0.008	1
PPM1M	0.00714354	0.087516	0.067	0.049	1
TP53INP1	0.00714927	-0.0184627	0.173	0.141	1
lnc-PATJ-2	0.00714985	0.177366	0.088	0.067	1
GRIK3	0.00715014	0.279614	0.182	0.153	1
CHRNA3	0.00715345	0.0707186	0.533	0.484	1
lnc-IL16-13	0.00715644	1.0874	0.013	0.006	1
lnc-HEXA-1	0.00716175	0.315113	0.055	0.04	1
SPTSSA	0.00716262	-0.0888898	0.715	0.707	1
AKR7L	0.00716449	0.564523	0.017	0.009	1
GATAD2B	0.00717219	0.130385	0.423	0.364	1
PYROXD1	0.00718028	-0.0602423	0.199	0.164	1
RPL12P25	0.00718035	1.08743	0.013	0.006	1
lnc-PGM1-1	0.00718596	0.237968	0.06	0.044	1
JARID2-AS1	0.00718969	0.765633	0.016	0.008	1
GNAL	0.00719136	0.121348	0.254	0.217	1
WDR7	0.00719179	-0.0441511	0.213	0.174	1
EML1	0.00719441	0.0174249	0.286	0.241	1
STAG3L3	0.00719459	-0.0117684	0.215	0.176	1
NOL6	0.00719666	-0.0489389	0.078	0.059	1
lnc-LYZL1-8	0.00719719	0.699727	0.031	0.02	1
lnc-EIF4EBP1-1	0.0072015	1.24769	0.011	0.005	1
lnc-SH3YL1-1	0.00720234	1.11949	0.013	0.006	1
lnc-FRMD5-3	0.00720806	0.189367	0.041	0.028	1
TMX2	0.00721198	0.0553983	0.528	0.464	1
ARRDC4	0.00721227	-0.101834	0.39	0.332	1
TMEM191C	0.0072192	0.259898	0.109	0.086	1
AC115837.1	0.00722238	0.992285	0.013	0.006	1
lnc-SH3D21-37	0.00723674	1.01878	0.018	0.01	1
lnc-IL17RA-13	0.00724256	0.166189	0.043	0.03	1
SCN2B	0.00725435	0.640655	0.011	0.005	1
ARPP21	0.00725455	0.752049	0.013	0.006	1
RPF2	0.00726076	0.0593699	0.336	0.285	1
CFI	0.00726983	0.662288	0.011	0.005	1
GSTM4	0.00727018	0.0364621	0.173	0.142	1
SLC9A9	0.00728098	0.345042	0.023	0.014	1
DMRT2	0.00728887	0.429762	0.013	0.006	1
ALDH2	0.00729156	0.136751	0.377	0.335	1
lnc-CD46-6	0.00729961	0.523935	0.037	0.025	1
MEF2D	0.00730284	0.0128377	0.305	0.256	1
GLYR1	0.00731399	0.0795528	0.172	0.141	1
lnc-PJA2-1	0.00731756	-0.0516021	0.08	0.061	1
lnc-TRIM28-14	0.00731989	0.487419	0.027	0.017	1
FBXO42	0.00732457	0.0048187	0.271	0.225	1
ETAA1	0.00732961	0.150201	0.159	0.131	1
lnc-MYO6-1	0.00733038	0.470186	0.027	0.017	1
ETS2	0.00733477	0.12529	0.735	0.717	1
lnc-FGD4-9	0.00733732	0.426253	0.028	0.018	1
RBM45	0.00733869	-0.122852	0.144	0.115	1
FTO	0.00735279	0.136578	0.147	0.12	1
WDR82	0.00735294	0.184177	0.52	0.449	1
TRIM37	0.00736175	0.0378902	0.339	0.286	1
TNFAIP8L1	0.00736971	0.58931	0.055	0.04	1
SMIM2-AS1	0.00736978	0.206736	0.044	0.03	1
IL18	0.00737105	0.232782	0.045	0.032	1
RPP40	0.00738951	0.19741	0.105	0.083	1
PRKCZ	0.00739033	0.0940939	0.275	0.233	1
AP5Z1	0.00739589	0.150911	0.12	0.096	1
CROCC	0.00740887	0.0997854	0.109	0.087	1
TMTC3	0.00741225	0.0972451	0.301	0.252	1
POLR3F	0.00741862	0.053292	0.188	0.154	1
CACNG8	0.00742137	1.06921	0.014	0.007	1
lnc-AKIRIN1-15	0.00743094	0.379464	0.033	0.022	1
SEC24A	0.00744002	0.0672613	0.276	0.233	1
HELQ	0.00744744	0.0207592	0.22	0.182	1
ONECUT3	0.0074508	0.600443	0.022	0.013	1
lnc-ELF1-1	0.00745382	0.157784	0.064	0.047	1
LINC00909	0.00746866	0.146893	0.329	0.277	1
MPV17L	0.00747041	0.0618271	0.135	0.109	1
lnc-SPATA6L-5	0.00747134	0.557495	0.031	0.02	1
PABPC5	0.00747244	-0.445527	0.092	0.111	1
CDC42P6	0.00747569	1.1965	0.014	0.007	1
PIGA	0.0074758	0.597081	0.04	0.028	1
lnc-STRN3-14	0.00747759	0.155945	0.031	0.02	1
PRKAA1	0.00748193	0.0338726	0.183	0.149	1
RNF207	0.00748543	1.19646	0.014	0.007	1
ELP2	0.00748794	0.0735081	0.481	0.414	1
NF2	0.00749955	0.0994623	0.276	0.234	1
PEX11G	0.00752162	0.130597	0.09	0.069	1
NBR1	0.0075322	0.0439489	0.49	0.416	1
HIST1H2BF	0.00754016	0.895945	0.014	0.007	1
NBL1	0.00754725	0.172036	0.337	0.292	1
C17orf100	0.00755352	0.112285	0.183	0.151	1
ATRX	0.00755636	-0.0579269	0.855	0.856	1
KLHDC9	0.00755862	0.0595172	0.458	0.391	1
C5	0.00756044	0.637354	0.027	0.017	1
lnc-ZNF251-2	0.0075675	0.655081	0.016	0.008	1
KIF3B	0.00756782	0.0321765	0.434	0.369	1
ARL6IP1	0.00756816	0.155357	0.674	0.615	1
ADAMTS13	0.00757086	0.17817	0.063	0.046	1
ST5	0.00758364	0.0338712	0.292	0.247	1
lnc-RCC1L-1	0.007589	0.0756994	0.29	0.245	1
lnc-ZCCHC10-3	0.00760412	0.318166	0.045	0.032	1
lnc-CAPS-2	0.00760908	0.260316	0.038	0.026	1
C1orf21	0.00761476	0.138709	0.348	0.303	1
LINC01954	0.00761642	-1.69271	0.005	0.011	1
lnc-AUNIP-2	0.0076204	0.216599	0.036	0.024	1
SMYD4	0.00762106	-0.0944999	0.168	0.136	1
lnc-DAGLA-1	0.00762236	0.742491	0.021	0.012	1
FTLP3	0.00762545	0.0740182	0.057	0.041	1
PRDM2	0.00763458	0.0646768	0.589	0.516	1
WDR5B	0.00763502	0.0472238	0.09	0.07	1
MFN2	0.0076516	0.00425491	0.255	0.212	1
lnc-ZNF124-1	0.00766118	0.346046	0.051	0.036	1
TTN-AS1	0.00766627	0.170738	0.189	0.157	1
GOLGA2P8	0.00766692	0.611616	0.023	0.014	1
SMCR8	0.00767029	0.602031	0.031	0.02	1
RAMP1	0.00767082	-0.3317	0.208	0.174	1
lnc-CKAP2L-1	0.00768019	0.185736	0.059	0.043	1
SOCS4	0.00768921	0.0176799	0.284	0.236	1
YY1AP1	0.00769654	0.0136941	0.236	0.196	1
GJB7	0.0076966	0.240468	0.031	0.02	1
lnc-PNPLA3-1	0.00770724	0.489184	0.026	0.016	1
FAM83H	0.00770755	-0.00555686	0.08	0.061	1
SCAMP4	0.00770775	0.022373	0.354	0.298	1
RNF103	0.00772175	-0.0139545	0.356	0.3	1
2025-03-06	0.00773359	0.140262	0.583	0.52	1
AL009176.1	0.00774462	0.684746	0.014	0.007	1
CLN6	0.00775145	0.201252	0.057	0.041	1
PDXDC2P	0.00775271	0.180013	0.062	0.046	1
GALNTL6	0.00775735	0.0755857	0.024	0.015	1
lnc-COA6-6	0.00775969	0.645476	0.016	0.008	1
lnc-NAA15-4	0.00776703	0.728033	0.03	0.019	1
SLC7A4	0.00777394	-0.0775346	0.148	0.119	1
NOMO3	0.00777668	0.289191	0.062	0.046	1
FDX1	0.00779048	-0.0924315	0.526	0.523	1
lnc-CRLF1-4	0.00779901	0.331798	0.034	0.023	1
PIH1D2	0.00779906	-0.0543291	0.067	0.049	1
ZNF248	0.00780469	0.0823084	0.31	0.263	1
ZNF620	0.00780937	0.0937334	0.245	0.207	1
STARD3NL	0.0078106	0.112314	0.602	0.531	1
SNHG21	0.00782158	0.034922	0.243	0.202	1
ZNF543	0.0078366	0.0904487	0.078	0.06	1
RPL7P7	0.00784924	0.00512286	0.046	0.032	1
MAST4	0.00785659	0.0505285	0.395	0.333	1
PHYHIPL	0.0078621	0.12074	0.18	0.149	1
SLC24A5	0.00786706	0.432941	0.016	0.008	1
lnc-PPP2R3C-5	0.0078729	0.688433	0.024	0.014	1
MDC1	0.00787348	-0.0276451	0.222	0.183	1
lnc-MAP3K13-3	0.00787864	0.501376	0.044	0.031	1
CCDC77	0.00788695	0.082788	0.097	0.075	1
lnc-ZNF813-1	0.00789874	0.992971	0.01	0.005	1
LRSAM1	0.00790114	0.0225362	0.103	0.081	1
lnc-SCAF4-2	0.00790875	0.296996	0.036	0.024	1
lnc-COPG1-3	0.00790956	0.0475768	0.156	0.127	1
DENR	0.00791125	0.077797	0.701	0.644	1
LINC02572	0.00791414	0.431215	0.017	0.009	1
TMEM203	0.00792029	0.0172205	0.49	0.416	1
FAM173B	0.00792228	-0.00190976	0.197	0.163	1
lnc-SASS6-2	0.00792546	0.0783096	0.12	0.097	1
lnc-POLE4-5	0.00793797	0.0848459	0.042	0.029	1
lnc-ZNF726-2	0.00794599	0.180944	0.022	0.013	1
lnc-KIAA1614-1	0.00794955	0.478116	0.026	0.016	1
lnc-PFKFB3-453	0.00795013	0.460458	0.01	0.005	1
lnc-B4GALNT3-2	0.00795411	0.231189	0.036	0.024	1
NR2F1	0.00796424	0.334036	0.111	0.089	1
lnc-ACMSD-6	0.007966	0.261806	0.016	0.008	1
lnc-SAR1B-1	0.00796795	0.348785	0.016	0.008	1
C1orf112	0.00797057	0.123217	0.039	0.026	1
C12orf42	0.00797172	0.797427	0.024	0.014	1
lnc-TMEM211-2	0.0079889	0.6117	0.021	0.012	1
GAL3ST1	0.00799634	0.284706	0.071	0.053	1
RPL36A	0.00799698	0.175704	0.509	0.456	1
VPS26C	0.00800141	0.0550746	0.209	0.174	1
CACNA1C	0.00800483	-0.290766	0.192	0.212	1
SEMA3B	0.00800527	0.194154	0.116	0.093	1
lnc-NTF3-5	0.00801171	0.246048	0.01	0.005	1
BANK1	0.0080345	0.428026	0.033	0.022	1
MRE11	0.00805253	0.0145879	0.211	0.174	1
lnc-ZC3H15-2	0.00805341	0.282967	0.044	0.031	1
GNAS-AS1	0.0080661	0.0247665	0.073	0.055	1
TMEM189	0.00808002	-0.0342386	0.373	0.311	1
IAH1	0.00808257	0.0943411	0.695	0.637	1
DOK6	0.00808304	0.385634	0.145	0.119	1
STK33	0.00808787	-0.0327059	0.315	0.263	1
CASP3	0.00809479	0.134751	0.362	0.31	1
STIMATE	0.00809528	0.339034	0.036	0.024	1
NAGS	0.00810147	0.312035	0.039	0.027	1
RPL7P9	0.00810575	1.05026	0.018	0.01	1
PTBP1	0.00811086	0.0778913	0.609	0.538	1
MAN2A2	0.00812276	-0.10605	0.194	0.159	1
NCR3LG1	0.00812863	0.791546	0.029	0.018	1
AP003108.3	0.00813648	0.551111	0.019	0.011	1
VPS13C	0.00815262	0.106485	0.763	0.726	1
RAD23B	0.00815313	0.118707	0.656	0.599	1
lnc-FBLN1-3	0.00815471	0.130293	0.067	0.05	1
MAML2	0.00815603	0.0957729	0.248	0.21	1
ZFYVE1	0.00815837	0.0270782	0.131	0.105	1
URAHP	0.00816393	0.588498	0.037	0.025	1
COL4A4	0.00817906	0.554792	0.029	0.018	1
FAM76B	0.00818272	-0.0138269	0.146	0.118	1
TRPV3	0.00819248	0.140507	0.021	0.012	1
ELMOD3	0.00820199	-0.0302589	0.214	0.178	1
lnc-TMEM234-4	0.0082026	0.165618	0.621	0.555	1
ELP6	0.0082123	-0.267056	0.41	0.409	1
ADAMTS10	0.00821246	0.398773	0.068	0.051	1
ZNF503-AS2	0.0082489	0.100678	0.121	0.098	1
SAYSD1	0.00824906	0.0819284	0.166	0.135	1
TRIR	0.00826066	0.0594283	0.894	0.876	1
PNISR	0.00826106	-0.0195098	0.924	0.94	1
VEGFB	0.00826249	-0.0687573	0.778	0.776	1
WFS1	0.00826341	0.00521089	0.37	0.314	1
IL15RA	0.00826925	0.555739	0.019	0.011	1
ZNF428	0.00826949	-0.0157534	0.85	0.85	1
BCAS2	0.00827071	-0.105774	0.673	0.661	1
AC006453.2	0.00827736	0.12768	0.156	0.129	1
RAD51B	0.00830131	0.124452	0.091	0.071	1
KBTBD4	0.00830719	-0.0785324	0.223	0.183	1
WAS	0.00830971	0.177336	0.024	0.014	1
HSPA14	0.00831209	0.0208697	0.158	0.129	1
AC139795.1	0.00832295	0.932717	0.026	0.016	1
lnc-ZNF77-165	0.0083302	0.124833	0.023	0.014	1
FAM71E1	0.00834491	-0.0487046	0.207	0.172	1
ACTL6B	0.00834691	0.29082	0.217	0.184	1
TBKBP1	0.00836842	0.26409	0.059	0.044	1
lnc-PHB2-4	0.00837572	-0.142926	0.06	0.043	1
ANP32B	0.00837956	0.0859388	0.867	0.833	1
MAIP1	0.00838496	-0.034546	0.279	0.231	1
SGCD	0.00839323	-0.0199445	0.088	0.068	1
FAM19A2	0.00839328	0.371505	0.047	0.034	1
CNOT6	0.00839428	-0.10418	0.257	0.214	1
PCDHB14	0.00839805	-0.3618	0.15	0.17	1
lnc-ZNF205-1	0.00839848	0.193731	0.075	0.057	1
lnc-ERICH5-1	0.00841436	-0.991102	0.016	0.027	1
TRERF1	0.00841471	0.0362342	0.112	0.088	1
KCNIP1	0.00842414	0.922038	0.021	0.012	1
C19orf73	0.00843792	0.16873	0.117	0.093	1
lnc-TMEM248-2	0.00844586	0.0251585	0.042	0.029	1
FKTN	0.00846945	-0.0885431	0.188	0.155	1
KBTBD11	0.00848099	0.25893	0.087	0.067	1
lnc-NT5E-10	0.00848751	2.2568	0.01	0.004	1
MNX1	0.00849469	0.41559	0.044	0.031	1
NDUFS2	0.0084986	-0.0950151	0.738	0.744	1
NRAS	0.00850412	-0.0204593	0.378	0.318	1
MYO18A	0.00851499	0.0151618	0.12	0.095	1
lnc-ITGB8-2	0.00852035	-0.00906315	0.135	0.109	1
MEST	0.0085261	-0.0211611	0.62	0.629	1
TIMM13	0.00852936	-0.0715569	0.852	0.854	1
OCA2	0.00853336	-0.119248	0.038	0.026	1
ZC3H6	0.00854846	0.0743657	0.598	0.527	1
MTBP	0.00855311	-0.0134661	0.027	0.017	1
LINC00491	0.0085565	-0.425276	0.045	0.061	1
FLOT1	0.0085581	0.131425	0.727	0.672	1
CCDC154	0.00856446	0.469647	0.018	0.01	1
BCLAF1P2	0.0085803	0.531625	0.014	0.007	1
lnc-SLTM-2	0.00858174	0.324342	0.018	0.01	1
ASB7	0.00858467	0.0670115	0.114	0.091	1
TMEM168	0.00859557	0.0638868	0.171	0.14	1
RIMKLB	0.00861046	0.0798511	0.239	0.199	1
SERPINA11	0.0086117	0.342173	0.014	0.007	1
lnc-FGFR1OP-16	0.00861255	0.359926	0.018	0.01	1
lnc-CTXN1-4	0.0086172	0.526051	0.022	0.013	1
SIVA1	0.00861742	0.104977	0.784	0.746	1
ACSS2	0.00861973	-0.0727528	0.136	0.109	1
ADCY5	0.00864547	0.30415	0.051	0.037	1
WLS	0.00864833	0.345699	0.354	0.321	1
PHC3	0.0086555	-0.012374	0.217	0.179	1
lnc-DYNLL2-3	0.00867022	0.268039	0.036	0.024	1
SPG11	0.00867165	0.00937982	0.299	0.251	1
lnc-ANKRD27-2	0.00867241	0.138065	0.068	0.051	1
lnc-EVPL-1	0.00867658	0.835758	0.015	0.008	1
RRN3	0.00867964	0.0510414	0.258	0.214	1
TAB2	0.00868371	0.00814224	0.293	0.249	1
LINC00824	0.00868402	0.10074	0.044	0.031	1
lnc-SMNDC1-2	0.00869388	0.668481	0.018	0.01	1
ZNF75A	0.00869592	0.131103	0.365	0.311	1
MCM6	0.00870042	0.0580877	0.121	0.097	1
CTNNA2	0.00871282	-0.0368357	0.193	0.16	1
lnc-UBE2QL1-4	0.00871477	0.701056	0.02	0.012	1
PWWP2A	0.00871756	0.0490092	0.368	0.317	1
MCOLN3	0.00871764	0.0655611	0.276	0.235	1
POMT2	0.00872053	0.0752241	0.146	0.118	1
GPAT3	0.00873636	1.03816	0.012	0.006	1
lnc-ZRANB1-4	0.00873732	0.170891	0.07	0.053	1
lnc-PDHA2-2	0.0087497	0.928674	0.01	0.004	1
ISY1	0.00875664	0.0376994	0.276	0.232	1
GPRC5D-AS1	0.00875815	0.340805	0.015	0.008	1
PRSS3	0.00876615	0.720899	0.01	0.004	1
lnc-SPEN-3	0.00876648	0.752027	0.019	0.011	1
EMILIN3	0.0087689	0.537232	0.01	0.004	1
AC010538.1	0.00877714	0.925505	0.01	0.004	1
lnc-ANKLE2-2	0.00878307	0.114816	0.199	0.166	1
HESX1	0.0087852	0.482938	0.045	0.032	1
ABAT	0.00880601	-0.0477928	0.191	0.157	1
HMGCLL1	0.00880692	0.262079	0.109	0.088	1
ALKAL1	0.00881292	0.592551	0.01	0.004	1
STAT4	0.0088175	0.247146	0.016	0.009	1
SEC24B	0.00883099	0.0162393	0.232	0.194	1
lnc-CCDC125-1	0.00883425	-0.131554	0.04	0.028	1
MRPL55	0.00884434	0.148452	0.708	0.639	1
TCEA1P2	0.00885021	0.260116	0.044	0.031	1
lnc-ZNF445-5	0.00886458	0.610169	0.023	0.014	1
RNLS	0.00887432	0.0121255	0.082	0.063	1
lnc-ARVCF-1	0.00887655	0.799245	0.01	0.004	1
AGO2	0.0088928	-0.0365794	0.281	0.235	1
AC087289.5	0.00890156	0.717304	0.01	0.004	1
SLX4	0.00891241	0.173344	0.096	0.075	1
LINS1	0.00892482	0.185826	0.16	0.131	1
DONSON	0.00894167	0.238217	0.147	0.121	1
ARHGEF6	0.00894984	0.77651	0.027	0.017	1
B3GALT4	0.00895233	0.0396974	0.276	0.233	1
PPIL2	0.00896054	0.138075	0.224	0.187	1
AC020934.1	0.00896688	0.728356	0.023	0.014	1
MED11	0.00897643	0.0221637	0.3	0.25	1
SPRN	0.00899831	0.674818	0.077	0.059	1
SEMA4G	0.00900297	0.105037	0.127	0.102	1
TOP3A	0.00901491	0.104065	0.168	0.139	1
lnc-AHSP-5	0.00901636	0.11158	0.083	0.064	1
CCDC18-AS1	0.00902517	0.0836769	0.7	0.652	1
MRPS16	0.00902749	-0.0717126	0.662	0.651	1
lnc-AEBP2-3	0.00902807	0.114536	0.146	0.119	1
AK3	0.00902817	0.0817068	0.498	0.434	1
MFSD9	0.00904365	-0.0749313	0.109	0.086	1
lnc-PGPEP1L-3	0.00905875	0.316048	0.02	0.012	1
MALL	0.00906103	-2.05635	0.005	0.012	1
ATP9A	0.0090647	0.139221	0.25	0.212	1
lnc-ANKRD30BL-7	0.00906538	0.410129	0.028	0.018	1
PAQR3	0.00906675	0.131138	0.133	0.107	1
KCNAB1	0.00906702	0.703105	0.031	0.02	1
GCLC	0.00907082	-0.00720851	0.195	0.162	1
lnc-SHANK1-2	0.00907209	0.315424	0.039	0.027	1
MED12L	0.0090822	0.107601	0.1	0.078	1
ZC3H12B	0.00908411	0.319137	0.031	0.021	1
ERG28	0.00910107	0.0882362	0.663	0.607	1
MAGEE1	0.00910471	0.204933	0.106	0.084	1
TMEM42	0.00911896	0.0963961	0.483	0.415	1
DISC2	0.0091236	-1.09203	0.016	0.026	1
RARA-AS1	0.009124	0.377057	0.102	0.081	1
HIF1AN	0.00913619	0.0854663	0.272	0.23	1
CARD9	0.0091434	1.0708	0.013	0.007	1
CDH23	0.00915492	1.19141	0.017	0.01	1
THTPA	0.00917114	0.118292	0.202	0.168	1
SSPN	0.00918763	0.441269	0.138	0.116	1
VCPKMT	0.00919367	0.0662619	0.201	0.167	1
LINC01619	0.0091941	0.0117653	0.072	0.054	1
lnc-GOLGA8H-8	0.00919592	0.392838	0.021	0.012	1
lnc-DYNC1I1-1	0.00920012	-1.38491	0.012	0.021	1
SOX13	0.00920634	0.05307	0.125	0.1	1
IL17RD	0.00920714	0.270639	0.097	0.077	1
PITX1	0.00920944	-0.166719	0.014	0.023	1
ZNF34	0.0092171	-0.109263	0.127	0.101	1
FUNDC1	0.00922313	-0.242716	0.443	0.437	1
lnc-PDE7B-8	0.00924116	1.11261	0.016	0.009	1
lnc-CFAP36-3	0.00924462	0.0875863	0.137	0.11	1
COL28A1	0.00925981	0.823577	0.013	0.007	1
lnc-MYLPF-1	0.00927307	0.152	0.06	0.044	1
F8A1	0.00927662	0.0732897	0.198	0.166	1
AP2S1	0.00929784	0.0465769	0.914	0.925	1
RBM8A	0.00930399	0.0956362	0.82	0.791	1
PCDHB10	0.0093056	0.202231	0.178	0.147	1
LRRFIP1	0.00930937	0.097026	0.675	0.64	1
MAPT-IT1	0.00932124	0.786902	0.017	0.01	1
C21orf58	0.00932366	0.107867	0.361	0.312	1
NDUFAF6	0.00932402	-0.0307844	0.302	0.253	1
UBAC2-AS1	0.00932461	0.107607	0.076	0.058	1
AZIN2	0.00932721	0.471505	0.078	0.061	1
LHFPL6	0.00932829	-0.286044	0.524	0.515	1
RPL7	0.0093316	0.0608071	0.971	0.973	1
ARIH2OS	0.00933941	-0.0495835	0.143	0.116	1
IRF3	0.00936877	0.0869458	0.593	0.519	1
SLC35F4	0.00937015	0.524933	0.013	0.007	1
SLC9B2	0.00937766	0.124876	0.115	0.092	1
XRN1	0.00939179	0.0806359	0.499	0.431	1
UCHL5	0.00939215	0.0484863	0.418	0.358	1
ZBTB39	0.00939343	0.234896	0.099	0.078	1
KPNA5	0.00940212	0.0367635	0.383	0.327	1
CD276	0.00940459	0.0468067	0.5	0.431	1
GCSHP5	0.00941817	-0.0431581	0.019	0.011	1
CA14	0.00942117	0.291119	0.089	0.07	1
ZC3H13	0.00942582	0.139033	0.762	0.709	1
RB1-DT	0.00943057	0.245967	0.059	0.044	1
HEXIM2	0.00943506	0.100579	0.282	0.238	1
ZNF337-AS1	0.00944258	-0.0223687	0.161	0.131	1
PALD1	0.00945183	0.859947	0.025	0.016	1
MMS22L	0.00945356	0.111681	0.078	0.059	1
lnc-CA4-3	0.00946214	-0.23907	0.072	0.054	1
EFCAB1	0.00946249	0.160051	0.07	0.053	1
lnc-CAPNS1-2	0.00946339	0.103842	0.043	0.03	1
LINC00877	0.00949135	1.59957	0.01	0.004	1
lnc-SMIM11B-3	0.00949238	0.772217	0.017	0.01	1
TSACC	0.0095098	0.306117	0.026	0.017	1
PPFIA3	0.00951138	0.0452188	0.37	0.312	1
B3GALT1	0.0095116	0.41601	0.029	0.019	1
WSB2	0.00951304	0.117219	0.571	0.514	1
CD109	0.00951814	0.211624	0.032	0.021	1
UBE3B	0.00952075	-0.0478412	0.287	0.24	1
ZNF264	0.00952139	0.0152988	0.293	0.245	1
SGMS2	0.00952164	0.113925	0.027	0.017	1
PIGO	0.00952871	0.000251299	0.178	0.146	1
lnc-IRS1-6	0.00954266	0.487415	0.029	0.019	1
DNAJC28	0.00954569	0.477728	0.046	0.033	1
TXLNB	0.00955635	0.442265	0.062	0.046	1
PMM1	0.00956495	0.0896917	0.457	0.4	1
PAQR6	0.00956804	0.118157	0.065	0.049	1
STK24-AS1	0.00957222	0.114611	0.021	0.012	1
SORCS3	0.0095795	0.652659	0.02	0.011	1
RELA	0.00959053	-0.0829674	0.298	0.246	1
GRIA1	0.00960814	0.886927	0.037	0.025	1
GPM6A	0.00961097	0.479519	0.216	0.188	1
lnc-AKAP12-1	0.0096224	0.067152	0.247	0.206	1
PTGR2	0.00962692	0.0272926	0.24	0.202	1
lnc-DYNLT1-4	0.00963655	0.281685	0.016	0.009	1
PLEKHA6	0.00964393	0.012456	0.188	0.155	1
lnc-FAM192A-5	0.0096447	0.139267	0.017	0.01	1
CYP7B1	0.00964767	-1.62902	0.008	0.015	1
PHF23	0.00966166	0.00533679	0.35	0.294	1
lnc-GINS1-9	0.00966195	0.902715	0.01	0.004	1
CEP19	0.00966635	0.0374436	0.177	0.145	1
AC139769.1	0.00968929	0.51394	0.06	0.045	1
lnc-MMP23B-3	0.00969579	0.819114	0.01	0.004	1
SESTD1	0.00970051	-0.12729	0.617	0.612	1
LINC01719	0.00971707	0.170183	0.024	0.015	1
PMFBP1	0.009739	1.1376	0.01	0.004	1
lnc-OAZ3-2	0.00974166	1.43207	0.011	0.005	1
lnc-TRAPPC8-1	0.00974518	0.677019	0.01	0.004	1
NAP1L4	0.009756	0.0983315	0.513	0.449	1
lnc-FAM86C1-1	0.0097595	1.04438	0.021	0.012	1
lnc-CCDC190-3	0.00977232	1.13896	0.011	0.005	1
MKNK2	0.009774	0.120446	0.475	0.416	1
HDAC10	0.00977853	0.0741039	0.352	0.304	1
GID4	0.00980278	-0.00105953	0.128	0.103	1
LARP4	0.009804	0.0189732	0.445	0.382	1
KCNMB2	0.00980946	0.00715762	0.114	0.091	1
lnc-TRMT61B-5	0.00981534	0.250079	0.022	0.013	1
GDF9	0.00982491	0.327467	0.03	0.02	1
UXT	0.00983459	0.138958	0.586	0.516	1
TARS2	0.00984083	0.0730137	0.2	0.168	1
PPP1R32	0.00984155	-0.0904906	0.085	0.066	1
lnc-HCRTR1-3	0.00985231	-0.124866	0.03	0.02	1
lnc-SOBP-4	0.00985402	0.0791511	0.01	0.004	1
KLF3-AS1	0.00986663	0.144079	0.099	0.078	1
lnc-ILK-9	0.00987093	0.431725	0.025	0.016	1
lnc-CLEC18B-5	0.00988488	-0.0275716	0.211	0.174	1
LYPD3	0.00990379	0.112869	0.065	0.049	1
lnc-DEGS2-7	0.00990595	0.267064	0.06	0.045	1
ATG7	0.00990755	-0.093164	0.13	0.103	1
lnc-LRRC37A2-3	0.00991177	0.199393	0.064	0.047	1
SLC25A22	0.00992066	0.0656019	0.439	0.374	1
CNNM4	0.00993306	0.0780253	0.126	0.101	1
lnc-KLRG2-1	0.00993608	-0.15774	0.057	0.041	1
DCLRE1A	0.00994005	0.0125248	0.087	0.067	1
ZNF461	0.00996179	0.410972	0.043	0.031	1
lnc-SAMD8-1	0.00996204	0.220256	0.075	0.058	1
lnc-C10orf90-3	0.00997001	0.247226	0.022	0.013	1
USP35	0.00997017	0.256771	0.071	0.054	1
DSTN	0.00997158	0.0520013	0.96	0.975	1
ZNF213	0.00997411	0.0461242	0.093	0.072	1
lnc-TNFRSF1A-3	0.00998573	-0.00533615	0.015	0.008	1
ARL16	0.0100088	0.0844864	0.641	0.574	1
lnc-C9orf50-4	0.0100155	0.300732	0.039	0.027	1
lnc-GLCCI1-6	0.0100199	0.28718	0.046	0.033	1
LINC00908	0.0100363	0.296457	0.023	0.014	1
NABP2	0.0100426	0.0226062	0.469	0.402	1
lnc-RLN3-2	0.010048	0.545551	0.018	0.01	1
ZNF124	0.0100704	0.0623517	0.072	0.054	1
AP001362.2	0.0100785	0.407965	0.018	0.01	1
PCDHB9	0.01011	0.167572	0.108	0.086	1
FAM47E	0.0101462	-0.0461306	0.152	0.123	1
ZMIZ1	0.0101641	0.13684	0.312	0.267	1
lnc-AAGAB-3	0.0101647	0.310372	0.036	0.025	1
PMS2P5	0.0101701	0.121762	0.011	0.005	1
TPTE2P5	0.0101727	0.279607	0.05	0.036	1
ANKRD13A	0.0101751	0.0257157	0.141	0.115	1
SEC31B	0.0102168	0.310147	0.078	0.061	1
UQCC1	0.0102365	-0.0211971	0.343	0.288	1
MRPL58	0.0102519	0.0111678	0.413	0.353	1
HERC4	0.0102537	0.0721552	0.413	0.355	1
lnc-TMEM218-1	0.0102693	0.430276	0.054	0.04	1
ZNF252P-AS1	0.0102839	0.886824	0.025	0.015	1
ADAM9	0.0102954	0.0660951	0.443	0.383	1
CFAP97	0.0103005	0.135336	0.6	0.53	1
RABIF	0.0103063	-0.0573861	0.249	0.207	1
UGT8	0.0103071	1.17098	0.013	0.006	1
OGG1	0.0103297	0.18748	0.162	0.135	1
PHF14	0.0103336	0.155992	0.744	0.698	1
PI4KAP1	0.0103462	0.149738	0.05	0.036	1
FAM129B	0.0103564	-0.031034	0.131	0.106	1
SELENOP	0.0103669	-0.322841	0.423	0.42	1
lnc-NSF-2	0.0103734	-0.0332844	0.189	0.155	1
RAB23	0.0103755	0.103338	0.119	0.096	1
TRAF3IP2-AS1	0.0103777	0.0503712	0.273	0.231	1
PRDM16	0.0103794	-1.10959	0.017	0.028	1
TIGD5	0.0103879	0.0766857	0.149	0.122	1
COX10-AS1	0.0103901	0.159621	0.069	0.052	1
lnc-SIX3-1	0.0103926	-1.00004	0.08	0.096	1
SVIL	0.010398	0.117011	0.345	0.3	1
MIS18A-AS1	0.0104154	0.12611	0.045	0.032	1
lnc-RHBDL2-2	0.0104213	0.896269	0.016	0.008	1
DIDO1	0.0104274	0.115592	0.372	0.321	1
NABP1	0.0104553	0.604144	0.025	0.015	1
TNFAIP2	0.0104674	-0.163625	0.022	0.013	1
lnc-COPG1-5	0.0104722	0.672515	0.013	0.006	1
lnc-MAP3K9-3	0.0104752	0.266459	0.049	0.035	1
COMMD8	0.0105265	-0.245377	0.423	0.42	1
BCAP31	0.0105307	0.0660979	0.769	0.757	1
PTPRS	0.0105324	0.381913	0.091	0.072	1
DIMT1	0.0105337	0.102057	0.232	0.195	1
SLC25A18	0.0105386	0.0932077	0.023	0.014	1
lnc-IQSEC1-2	0.0105442	1.03582	0.014	0.007	1
MDFIC	0.010546	-0.0629625	0.125	0.1	1
PHC2	0.0105465	0.0339853	0.127	0.102	1
ZNF205	0.0105511	-0.00744754	0.205	0.169	1
PPAT	0.0105521	0.0823016	0.316	0.268	1
RNF144A-AS1	0.0105543	0.5123	0.018	0.01	1
RTP4	0.0105582	-0.0677944	0.085	0.065	1
COPS5	0.0105601	-0.102543	0.66	0.649	1
RB1CC1	0.0105716	0.127097	0.681	0.609	1
AC005300.1	0.0105719	0.63714	0.021	0.013	1
SHH	0.0105731	-0.255018	0.005	0.012	1
lnc-RUFY3-1	0.0105802	-0.532611	0.021	0.032	1
IDNK	0.0105804	0.0847319	0.195	0.162	1
AL050331.1	0.0106035	1.21468	0.017	0.009	1
lnc-NEURL4-3	0.0106359	0.440208	0.042	0.029	1
ZNF121	0.0106509	0.363843	0.063	0.047	1
lnc-KHDC3L-2	0.0106833	0.120517	0.152	0.125	1
NEK3	0.0106974	0.260955	0.128	0.104	1
lnc-GNG11-1	0.0107179	0.479234	0.016	0.008	1
lnc-MCM9-1	0.0107369	0.374692	0.044	0.031	1
AC107075.1	0.0107624	-0.0282611	0.068	0.051	1
TCIM	0.0107684	0.180403	0.225	0.192	1
NR4A2	0.0107744	0.330267	0.307	0.275	1
TM9SF3	0.0107767	0.0856416	0.681	0.629	1
NAMPT	0.0108097	0.0977231	0.329	0.281	1
2025-03-01	0.0108154	0.04459	0.099	0.078	1
CSTF2	0.0108329	0.0251876	0.092	0.072	1
SPR	0.0108573	-0.0235067	0.162	0.133	1
ARHGAP10	0.0108609	0.673306	0.027	0.018	1
CCM2	0.0108641	0.0670252	0.466	0.404	1
LRRC37BP1	0.0108728	0.0643399	0.285	0.24	1
PCNX3	0.0108729	0.0251788	0.155	0.126	1
MIB1	0.0108737	0.0886018	0.571	0.497	1
AL136126.1	0.0108798	0.528428	0.019	0.011	1
NRDC	0.0108858	0.0901448	0.7	0.643	1
lnc-ZNF35-1	0.0109031	-0.0662333	0.031	0.02	1
MSH5	0.0109051	0.681917	0.011	0.005	1
LINC02035	0.0109054	0.0709112	0.06	0.044	1
lnc-ZNF235-3	0.0109096	0.355864	0.039	0.027	1
BORCS6	0.0109104	0.0147047	0.182	0.151	1
LYPD2	0.0109161	0.199037	0.034	0.023	1
TMEM26	0.0109177	1.13932	0.011	0.005	1
ZDHHC2	0.0109186	0.065586	0.337	0.287	1
TOE1	0.0109187	-0.286441	0.097	0.075	1
lnc-PNLIPRP1-1	0.010924	0.842523	0.011	0.005	1
ZNF284	0.0109399	0.441167	0.035	0.024	1
DGCR8	0.0109409	-0.0593414	0.248	0.207	1
TATDN2	0.0109468	0.00495274	0.083	0.065	1
TCHP	0.0109471	0.0395849	0.236	0.198	1
PCID2	0.0109556	-0.0349859	0.115	0.091	1
DEGS1	0.010966	0.145736	0.551	0.491	1
GLUD1	0.0109756	0.000674258	0.437	0.376	1
lnc-VPS8-4	0.0109758	0.50888	0.026	0.016	1
AMER3	0.0109808	0.0730126	0.124	0.099	1
lnc-PIK3CD-1	0.0109935	0.98507	0.011	0.005	1
lnc-NKX6-1-5	0.0109945	0.53115	0.031	0.021	1
TMEM237	0.0110218	-0.00775689	0.198	0.164	1
CIDECP	0.0110254	-0.121938	0.172	0.14	1
RNF214	0.0110345	0.0395537	0.381	0.326	1
TRDMT1	0.0110385	0.0638378	0.076	0.058	1
lnc-PLXND1-1	0.0110535	0.0512318	0.047	0.034	1
lnc-UBQLN2-6	0.0110539	0.137762	0.03	0.019	1
COX6B1	0.01106	-0.0648973	0.955	0.972	1
NPIPP1	0.0110604	0.0981684	0.093	0.073	1
ASB1	0.011061	-0.00410137	0.103	0.081	1
lnc-AGAP6-1	0.0110738	-0.0263644	0.24	0.2	1
lnc-RAB23-53	0.0110842	0.127549	0.115	0.092	1
POLR2B	0.0110855	0.150817	0.637	0.575	1
CDK4	0.0111117	0.0635217	0.603	0.535	1
MIEN1	0.0111175	0.0998892	0.781	0.76	1
RAB32	0.0111197	-0.0743102	0.312	0.263	1
lnc-ARID2-14	0.0111361	0.350434	0.019	0.011	1
NCAN	0.0111384	0.648829	0.037	0.026	1
PHEX	0.0111464	0.181737	0.011	0.005	1
lnc-WDR4-7	0.0111538	0.112744	0.043	0.031	1
lnc-SLC25A51-7	0.0111733	0.0999492	0.03	0.019	1
ELP4	0.0111742	-0.103083	0.242	0.2	1
ZHX1-C8orf76	0.0111839	0.153288	0.045	0.032	1
WDR12	0.0111866	-0.0542746	0.226	0.188	1
lnc-NIF3L1-3	0.0112017	0.42849	0.089	0.07	1
WDR19	0.0112182	0.010305	0.162	0.133	1
lnc-NCOR1-1	0.011231	1.01773	0.018	0.01	1
RPS18P9	0.0112337	0.244103	0.07	0.053	1
CRYBA2	0.0112429	-0.609624	0.141	0.16	1
CCDC169	0.0112525	0.272349	0.026	0.016	1
LPCAT1	0.0112545	0.0700059	0.248	0.21	1
NCBP1	0.0112546	-0.0590371	0.198	0.163	1
lnc-SLC22A5-6	0.0112563	0.0803559	0.207	0.173	1
ORMDL1	0.0112881	-0.0759682	0.778	0.792	1
SLC16A2	0.0112926	0.127398	0.168	0.141	1
lnc-AKR7A2-2	0.0113025	-0.180945	0.158	0.128	1
PAIP2	0.0113041	0.074669	0.877	0.859	1
SSBP3	0.0113097	0.0640412	0.521	0.462	1
C1GALT1C1	0.011314	0.0753851	0.444	0.387	1
lnc-VTI1A-3	0.0113185	0.0743129	0.042	0.029	1
ATG4D	0.0113297	0.0395516	0.436	0.372	1
GPAT4	0.011358	0.032894	0.385	0.329	1
AC093642.2	0.0113688	0.846466	0.016	0.009	1
UBA52	0.011369	-0.0411947	0.987	0.995	1
KIAA1549	0.0113727	-0.00702179	0.255	0.214	1
ACD	0.0113758	0.0455081	0.294	0.248	1
GDAP1L1	0.0113789	0.12154	0.44	0.384	1
TTLL3	0.0113978	0.00681576	0.195	0.161	1
INPP5J	0.0113993	0.102051	0.156	0.129	1
lnc-HSPB1-4	0.0114087	0.639982	0.035	0.024	1
CCNK	0.0114087	-0.0022936	0.42	0.354	1
MELTF	0.011428	0.867737	0.016	0.009	1
lnc-B3GNT10-4	0.0114332	0.570038	0.02	0.012	1
TMEM19	0.0114483	0.0387427	0.232	0.195	1
FUT3	0.011453	1.03951	0.015	0.008	1
TMEM267	0.0114606	0.00820226	0.211	0.175	1
UNC13B	0.0114618	-0.0997182	0.18	0.148	1
SPHK2	0.0114641	-0.21383	0.204	0.167	1
lnc-FTMT-2	0.0114738	0.048609	0.031	0.02	1
TRAPPC12	0.0114875	-0.147205	0.547	0.536	1
ELK1	0.0115029	-0.22195	0.172	0.14	1
FBH1	0.0115178	-0.0235304	0.333	0.283	1
lnc-NUDT8-1	0.0115187	0.369525	0.037	0.026	1
lnc-SGMS2-2	0.0115235	0.00553382	0.043	0.031	1
lnc-BEND4-2	0.0115274	0.65434	0.027	0.018	1
PCGF5	0.0115291	-0.0389118	0.333	0.279	1
C1orf159	0.0115617	0.128946	0.066	0.05	1
CCDC144NL-AS1	0.0115626	0.0511787	0.485	0.424	1
lnc-ABHD13-5	0.0115631	0.495138	0.012	0.006	1
ING5	0.011564	0.0273566	0.362	0.306	1
AC008038.1	0.0115665	0.0575924	0.328	0.278	1
ARID4A	0.0115736	0.186192	0.545	0.485	1
KCNMA1	0.0115775	0.405189	0.115	0.094	1
lnc-RARS2-4	0.0115879	0.121732	0.018	0.01	1
UCKL1-AS1	0.011596	0.157628	0.057	0.042	1
SCARB2	0.0115996	0.0827388	0.828	0.785	1
SH3BGR	0.0116046	0.886708	0.016	0.009	1
lnc-CD96-4	0.0116058	0.226598	0.054	0.04	1
NFIB	0.0116247	0.154072	0.235	0.2	1
IRF2BPL	0.0116301	0.078831	0.45	0.395	1
PPP1CA	0.0116404	0.0710376	0.689	0.622	1
TIGD4	0.0116479	0.0340268	0.058	0.043	1
GUCD1	0.0116587	-0.0070691	0.228	0.19	1
ARPC2	0.011667	0.0760381	0.929	0.92	1
ENHO	0.0116922	0.303811	0.063	0.048	1
PRKAA2	0.0116937	0.100069	0.321	0.273	1
LINC01014	0.0117067	-0.23717	0.093	0.072	1
CTTNBP2	0.0117161	0.213851	0.135	0.11	1
URGCP	0.0117172	-0.0047008	0.217	0.182	1
lnc-PPM1G-3	0.0117172	0.131928	0.049	0.035	1
KCTD5	0.0117217	-0.0232005	0.265	0.222	1
OTUB2	0.0117265	0.301788	0.068	0.052	1
TSHZ3	0.0117313	0.981009	0.027	0.017	1
CTNNBL1	0.0117335	0.0598975	0.382	0.327	1
TRAPPC12-AS1	0.0117413	0.799088	0.016	0.009	1
OLMALINC	0.0117414	0.0309701	0.256	0.218	1
SSB	0.0117587	0.051935	0.889	0.878	1
AGK	0.0117613	-0.0208232	0.236	0.197	1
BABAM1	0.0117632	0.0735268	0.507	0.44	1
MAF1	0.0117777	0.0964295	0.65	0.578	1
SMAD6	0.011778	-0.0581184	0.049	0.035	1
ZBTB48	0.0117895	0.09704	0.164	0.135	1
AQP1	0.0118035	0.831414	0.031	0.021	1
RPS6P25	0.0118223	-0.0182801	0.035	0.024	1
WAC	0.0118334	0.0915185	0.712	0.653	1
GP6	0.0118347	1.14433	0.01	0.005	1
DENND4C	0.0118385	0.0162321	0.294	0.247	1
KCNMB1	0.0118468	-0.635599	0.042	0.057	1
CLU	0.0118494	0.206393	0.618	0.576	1
AKAP11	0.0118529	0.0824363	0.477	0.418	1
AC113155.1	0.0118586	1.03069	0.015	0.008	1
PPP2R1A	0.0118677	0.0789571	0.789	0.76	1
ELAVL1	0.0118684	0.0688985	0.623	0.55	1
lnc-CERS5-2	0.0118698	0.634874	0.015	0.008	1
lnc-SNAP25-4	0.0118734	-0.109676	0.058	0.043	1
C12orf29	0.0118737	0.00734355	0.259	0.215	1
NRG2	0.0118746	-0.0343125	0.058	0.043	1
lnc-SUMO1-7	0.0118956	0.0668378	0.219	0.183	1
ANKRD54	0.0119009	-0.0160701	0.312	0.266	1
lnc-RC3H2-2	0.0119131	0.0783922	0.052	0.038	1
MPP6	0.0119169	0.0688448	0.1	0.08	1
REEP1	0.0119227	0.0886231	0.245	0.208	1
lnc-COL6A1-9	0.0119391	0.708777	0.014	0.007	1
AP000442.2	0.0119483	0.365678	0.03	0.02	1
lnc-EZH2-7	0.0119508	-0.0709054	0.125	0.1	1
AATK	0.0119561	0.0957829	0.168	0.14	1
SLC19A1	0.0119622	0.089618	0.064	0.048	1
lnc-VSTM2B-9	0.011966	0.497236	0.021	0.013	1
METTL14	0.0120067	-0.0374754	0.274	0.229	1
USF3	0.0120104	0.116521	0.182	0.152	1
SIK3	0.0120202	0.00457697	0.333	0.281	1
GDF11	0.0120292	-0.0162392	0.443	0.381	1
lnc-TWSG1-2	0.0120338	0.143627	0.032	0.021	1
SH2D5	0.0120368	0.643006	0.01	0.005	1
lnc-PRIMPOL-7	0.0120436	-0.00912946	0.144	0.117	1
CENPBD1P1	0.0120478	0.0456439	0.354	0.3	1
lnc-KANSL1-4	0.0120514	0.721032	0.016	0.009	1
lnc-EXD2-10	0.0120544	0.939346	0.01	0.005	1
lnc-SLC25A51-4	0.012081	0.536683	0.019	0.011	1
FUNDC2	0.012081	-0.110879	0.584	0.569	1
SPATA24	0.0120841	-0.048533	0.085	0.066	1
CDK14	0.0120874	0.172969	0.221	0.187	1
lnc-DHX57-6	0.012089	-0.615778	0.015	0.025	1
GNRHR2	0.012089	0.556856	0.025	0.016	1
lnc-APOL1-1	0.012097	0.0890849	0.08	0.062	1
ZNF268	0.0121016	0.0303016	0.197	0.164	1
YIPF4	0.0121029	0.0544888	0.568	0.5	1
ANGPTL4	0.0121099	0.59934	0.037	0.026	1
lnc-CAPN15-3	0.0121182	0.0438156	0.039	0.027	1
AC009093.3	0.0121248	0.823562	0.01	0.005	1
ECM2	0.0121479	0.16739	0.073	0.057	1
NME2	0.0121481	-0.112086	0.062	0.047	1
RALGPS1	0.012149	-0.0538868	0.291	0.245	1
EPB41L3	0.012155	-0.0310267	0.512	0.44	1
UPP1	0.0121584	0.163359	0.415	0.356	1
DUSP19	0.0121621	0.334435	0.062	0.047	1
TPM3	0.0121641	0.0827403	0.831	0.804	1
AC127024.1	0.0121957	0.487889	0.01	0.005	1
EXOC5	0.0121978	0.09911	0.523	0.461	1
ZNF14	0.0122191	0.130475	0.092	0.072	1
HSD17B2	0.0122241	0.601511	0.01	0.005	1
MTERF1	0.0122393	0.0731805	0.159	0.132	1
PPP1R17	0.0122643	0.792835	0.02	0.012	1
lnc-PIP4K2A-89	0.0122661	-1.0577	0.005	0.011	1
SCLT1	0.012276	0.368807	0.132	0.109	1
PPIE	0.0122813	-0.176397	0.543	0.53	1
AL109811.3	0.0122813	0.451682	0.022	0.013	1
lnc-NCBP2-AS2-1	0.0123052	-0.0622175	0.093	0.072	1
SPRY4	0.0123085	0.182913	0.102	0.081	1
FAM111A	0.0123263	0.10359	0.151	0.125	1
ADHFE1	0.0123299	0.057872	0.046	0.033	1
lnc-C1GALT1C1-1	0.0123351	-0.0705275	0.035	0.024	1
COL26A1	0.0123471	0.380962	0.042	0.029	1
DGCR6	0.012356	0.348188	0.074	0.057	1
SAMD9	0.0123572	-0.130841	0.11	0.088	1
KLK12	0.012361	-0.666419	0.168	0.138	1
EWSAT1	0.0124461	-0.0822031	0.068	0.051	1
WDR83	0.0124546	0.0421303	0.285	0.241	1
lnc-TOB2-3	0.0124631	0.241542	0.031	0.021	1
lnc-NFAM1-3	0.0124652	0.300749	0.054	0.04	1
GLTP	0.0124767	0.0938724	0.414	0.353	1
METTL6	0.0124774	0.0916043	0.229	0.194	1
lnc-PEX6-1	0.0124802	0.398819	0.029	0.019	1
ZNF212	0.0124939	0.0220428	0.094	0.074	1
ANKRD40	0.0125309	0.00867608	0.207	0.172	1
DSCAM	0.012531	-0.762639	0.024	0.035	1
AP000704.1	0.0125348	0.651469	0.023	0.014	1
MAPK15	0.0125359	0.226688	0.058	0.043	1
lnc-FOXO1-2	0.0125366	-0.031582	0.023	0.014	1
lnc-PIK3AP1-6	0.0125419	-0.0858547	0.089	0.069	1
ELMOD2	0.0125422	-0.0626904	0.359	0.3	1
lnc-PATJ-6	0.0125731	-0.052035	0.084	0.065	1
EPHA1-AS1	0.012575	0.247177	0.039	0.027	1
TRAM1	0.0125766	0.094888	0.604	0.557	1
PARS2	0.0125825	0.140822	0.076	0.059	1
ADAMTS6	0.0125866	0.103333	0.198	0.167	1
VHL	0.0125942	0.030312	0.322	0.276	1
lnc-OSBPL10-3	0.0125949	0.0321471	0.048	0.034	1
TMEM67	0.0125978	0.0400664	0.286	0.242	1
lnc-SPO11-1	0.0125998	-1.69952	0.009	0.017	1
MAGEH1	0.0126023	0.150282	0.668	0.606	1
ZNF7	0.0126057	0.0485425	0.284	0.242	1
AC104115.1	0.0126159	0.11103	0.065	0.049	1
CCDC9	0.0126211	0.132667	0.104	0.083	1
lnc-ALOX12-4	0.0126362	-0.50042	0.195	0.211	1
ZFP36L2	0.0126676	0.107186	0.428	0.378	1
TMEM79	0.0126942	0.22287	0.101	0.081	1
POLA1	0.0127041	0.352856	0.056	0.041	1
MFSD14C	0.0127096	0.10286	0.085	0.066	1
lnc-ATOX1-1	0.0127225	0.344069	0.02	0.012	1
SREBF1	0.0127225	-0.121443	0.242	0.201	1
lnc-RABL2A-9	0.0127249	0.619172	0.017	0.01	1
lnc-PINX1-84	0.0127258	-0.00773873	0.271	0.227	1
PITRM1	0.0127306	-0.0727735	0.289	0.245	1
lnc-NKX2-4-5	0.0127481	0.129649	0.043	0.03	1
FAM163A	0.0127593	-0.667605	0.047	0.062	1
GCLM	0.0127717	0.0377932	0.377	0.324	1
STK32B	0.0127834	-0.56773	0.012	0.021	1
PTBP2	0.0127897	0.140194	0.202	0.171	1
lnc-NDUFAF1-1	0.012791	0.530495	0.017	0.01	1
SUGP2	0.0127938	0.0958402	0.592	0.528	1
RDM1P5	0.0127981	0.655143	0.012	0.006	1
PURB	0.0128361	0.0238903	0.254	0.213	1
AC017116.2	0.0128366	-0.0758969	0.152	0.124	1
RAB8B	0.0128505	0.0772175	0.224	0.189	1
GAS2	0.0128543	-0.0415001	0.218	0.182	1
lnc-MKNK2-1	0.012858	0.556022	0.016	0.009	1
JUP	0.012871	-0.0418047	0.478	0.404	1
lnc-OTOGL-1	0.0128726	0.540868	0.016	0.009	1
SNX2	0.0128787	0.0814727	0.629	0.557	1
DYRK4	0.0128892	0.156472	0.52	0.457	1
C17orf80	0.0128974	0.0482937	0.285	0.243	1
INTS9	0.0129067	-0.0481246	0.114	0.091	1
NDUFV3	0.0129132	-0.0672608	0.69	0.681	1
AC073111.5	0.012938	-0.121703	0.092	0.072	1
RASA2	0.0129535	0.131494	0.126	0.102	1
lnc-PCM1-4	0.0129538	-0.332618	0.369	0.37	1
APOPT1	0.0129543	-0.0640218	0.632	0.617	1
lnc-RHOB-3	0.0129588	0.1758	0.07	0.054	1
LINC02343	0.012961	0.363621	0.024	0.015	1
lnc-VTCN1-3	0.0129612	0.190843	0.047	0.034	1
lnc-DUSP1-6	0.0129666	0.132352	0.049	0.035	1
UBAC1	0.0129703	0.041826	0.483	0.42	1
lnc-EPS8L1-1	0.012977	0.760071	0.018	0.011	1
RBP5	0.0130041	0.144694	0.02	0.012	1
RPL5P12	0.0130188	0.0602782	0.085	0.066	1
SREK1IP1	0.0130224	-0.199644	0.588	0.578	1
AC009961.3	0.0130234	0.793709	0.012	0.006	1
TMEM230	0.0130243	0.069499	0.787	0.774	1
GTF2H2B	0.0130441	-0.957496	0.011	0.02	1
lnc-B3GNT7-1	0.013047	0.304398	0.023	0.014	1
NXPH3	0.0130625	0.443939	0.032	0.022	1
PDXK	0.0130766	0.0749325	0.681	0.62	1
BROX	0.0130809	-0.0371793	0.177	0.146	1
RUVBL1	0.0131064	-0.233429	0.552	0.523	1
ZNF671	0.013109	0.175199	0.076	0.059	1
ZCWPW1	0.0131105	-0.200506	0.063	0.047	1
ZKSCAN7	0.0131395	0.0735796	0.077	0.059	1
PYROXD2	0.0131468	-0.173319	0.076	0.058	1
OIP5-AS1	0.0131692	0.105529	0.542	0.48	1
PABPN1	0.0131699	-0.0962284	0.769	0.764	1
UBXN2A	0.0131728	0.0830847	0.405	0.347	1
SNED1	0.0131836	-0.100505	0.068	0.052	1
MRPS11	0.0131867	-0.180015	0.543	0.523	1
AFF1-AS1	0.0131985	-0.0194257	0.126	0.102	1
MAPK1	0.0132095	0.0686523	0.516	0.46	1
lnc-AGAP9-39	0.0132107	0.784891	0.015	0.008	1
lnc-GOLGA8N-6	0.0132208	0.209392	0.021	0.012	1
MKLN1-AS.1	0.0132419	0.112326	0.053	0.039	1
SNAP47	0.0132473	0.0805155	0.391	0.338	1
AC092667.1	0.0132564	1.46307	0.01	0.005	1
PRIMPOL	0.0132743	0.090521	0.153	0.127	1
CCDC153	0.0132817	-0.00114472	0.115	0.092	1
DLG5-AS1	0.0132905	0.0254553	0.048	0.034	1
lnc-STIM2-12	0.0133185	-0.105519	0.12	0.097	1
PAG1	0.0133215	0.171174	0.137	0.113	1
lnc-UNC93B1-5	0.0133259	0.0770204	0.18	0.15	1
lnc-RASA1-27	0.0133276	0.603387	0.029	0.019	1
PDPN	0.0133406	0.340581	0.087	0.069	1
lnc-BMP7-1	0.0133526	-0.850928	0.009	0.017	1
ZSCAN9	0.0133577	0.0378779	0.154	0.126	1
lnc-GLIPR1-3	0.013366	0.0433797	0.028	0.018	1
AP001062.1	0.0133739	0.429242	0.025	0.016	1
lnc-OGT-2	0.0133971	0.330488	0.021	0.012	1
FRMD5	0.0134061	0.254239	0.038	0.026	1
lnc-GLRX3-10	0.0134315	0.742054	0.015	0.008	1
HSBP1L1	0.0134422	-0.438169	0.26	0.269	1
CTC1	0.0134545	0.0658063	0.043	0.031	1
lnc-EPN1-3	0.0134562	0.492414	0.018	0.011	1
lnc-FXYD4-8	0.0134693	0.528437	0.01	0.005	1
AAMP	0.0134705	0.0935439	0.661	0.594	1
PDZD8	0.0134817	0.0415414	0.555	0.499	1
RRP7A	0.0134856	0.0822618	0.354	0.304	1
lnc-ZADH2-5	0.0135024	0.0365496	0.058	0.044	1
lnc-PCED1B-5	0.0135117	-0.087366	0.213	0.177	1
MNT	0.0135156	0.0527377	0.218	0.183	1
PON3	0.0135169	-0.0742753	0.168	0.193	1
MRPL3	0.0135378	0.0940578	0.646	0.583	1
NOG	0.0135398	0.761316	0.026	0.016	1
MRPS7	0.0135719	0.110314	0.707	0.653	1
UBE2J1	0.0135741	-0.217851	0.556	0.537	1
SAP30L-AS1	0.0135866	0.434464	0.041	0.029	1
AFDN-DT	0.0136056	0.375355	0.057	0.043	1
TGM1	0.0136089	0.0964805	0.01	0.005	1
ZNF582	0.0136288	0.170981	0.124	0.101	1
lnc-ZKSCAN5-1	0.0136392	0.380505	0.018	0.011	1
CNOT10	0.0136436	-0.0376767	0.229	0.189	1
lnc-CORIN-1	0.013647	0.31707	0.054	0.04	1
FRMPD1	0.0136588	-0.0320683	0.047	0.033	1
lnc-CA5A-8	0.0136603	0.188084	0.016	0.009	1
MBLAC2	0.0136765	0.0677411	0.101	0.081	1
PCAT7	0.0136835	-0.0701091	0.145	0.118	1
EID2B	0.0137058	0.128571	0.335	0.29	1
EBF3	0.0137083	0.199243	0.078	0.061	1
HNRNPU	0.0137105	0.0819517	0.847	0.817	1
ATG14	0.013715	-0.044781	0.15	0.123	1
lnc-SERAC1-14	0.0137465	0.25089	0.032	0.022	1
NSMAF	0.0137579	0.106055	0.094	0.075	1
IKBKB	0.0137608	-0.114434	0.186	0.153	1
MON2	0.0137662	0.00541279	0.351	0.296	1
NOCT	0.0137751	0.243902	0.054	0.04	1
TRIM58	0.0137903	0.220193	0.033	0.023	1
CCT6A	0.0138093	0.0930769	0.866	0.856	1
FRZB	0.0138109	-0.0589016	0.047	0.034	1
AC234582.1	0.0138259	0.0895768	0.082	0.064	1
HDAC5	0.0138647	0.139149	0.266	0.229	1
ZNF181	0.0138715	0.0470707	0.121	0.099	1
ZNF417	0.0138832	0.176252	0.042	0.03	1
SHISA7	0.0139094	0.502294	0.019	0.011	1
XDH	0.0139397	0.434345	0.062	0.047	1
ZNF85	0.0139405	0.210703	0.075	0.058	1
TRIM72	0.0139632	0.100892	0.031	0.021	1
RAB22A	0.0139668	0.021765	0.432	0.37	1
LINC02427	0.0139773	0.284399	0.03	0.02	1
CLNS1A	0.0139897	0.106311	0.706	0.656	1
lnc-NTAN1-1	0.013992	0.0371391	0.032	0.022	1
MSS51	0.0140132	0.285857	0.043	0.031	1
AL080317.3	0.0140331	0.205592	0.037	0.026	1
JRK	0.0140533	0.0607448	0.108	0.087	1
HERC2P9	0.0140963	0.0860492	0.074	0.057	1
ARHGEF40	0.0141101	0.102403	0.255	0.215	1
RAB24	0.0141176	0.0054603	0.06	0.045	1
CHST14	0.0141182	0.072586	0.048	0.035	1
LMNB2	0.0141287	-0.0676567	0.174	0.143	1
RBBP5	0.0141314	0.0335591	0.262	0.222	1
AL157944.1	0.0141427	-0.370197	0.027	0.017	1
MALINC1	0.0141486	0.569123	0.038	0.027	1
PQLC2	0.0141517	0.0885167	0.156	0.128	1
lnc-TBC1D22A-4	0.0141583	0.677481	0.017	0.01	1
lnc-LRCH1-6	0.0141659	-0.117204	0.045	0.032	1
ZNF577	0.014191	-0.0217242	0.09	0.071	1
lnc-CFI-1	0.0141937	0.750827	0.023	0.015	1
lnc-PLCG1-2	0.0141967	0.300975	0.035	0.024	1
EHD1	0.0142038	0.151508	0.148	0.122	1
PDCD6IP	0.014204	0.0794473	0.391	0.338	1
LRTM1	0.0142111	0.690589	0.011	0.006	1
lnc-ABCC5-3	0.0142115	0.131466	0.038	0.026	1
LENG8	0.0142137	0.0696046	0.519	0.453	1
SOX2	0.0142361	0.322936	0.422	0.382	1
lnc-C8orf86-1	0.0142598	0.0999943	0.047	0.034	1
TFDP2	0.0142623	-0.177934	0.555	0.542	1
lnc-SHB-3	0.0142823	0.260262	0.026	0.016	1
KIF19	0.0142835	-0.285731	0.165	0.134	1
PTPN5	0.0142859	0.370789	0.046	0.033	1
CYB5R3	0.0142907	0.052939	0.828	0.808	1
CASP2	0.014298	-0.0841275	0.153	0.125	1
NR2F2	0.0143004	-0.37274	0.221	0.236	1
lnc-SLC16A3-3	0.0143013	0.0904486	0.046	0.033	1
INHBB	0.0143132	0.417691	0.029	0.019	1
CLOCK	0.014319	-0.0313177	0.187	0.154	1
lnc-SMN2-3	0.0143239	-0.0507203	0.035	0.024	1
GABRA3	0.014325	0.904309	0.018	0.01	1
lnc-AGAP5-1	0.0143685	0.0335718	0.176	0.146	1
lnc-SLC30A4-4	0.0143712	1.08942	0.014	0.008	1
TRAF6	0.0143751	0.125373	0.085	0.067	1
AC018755.3	0.0143851	-0.238662	0.433	0.424	1
ZNRF1	0.0143945	0.140474	0.522	0.461	1
ELMOD1	0.0143998	0.767887	0.02	0.012	1
RBM14	0.0144023	-0.00135995	0.215	0.178	1
HS3ST6	0.0144166	-0.180066	0.085	0.066	1
ZFX	0.0144314	-0.231823	0.252	0.268	1
lnc-LHFPL4-6	0.0144354	0.113501	0.1	0.08	1
NUP160	0.0144374	0.0706658	0.228	0.192	1
RPL23AP87	0.014442	0.0380616	0.017	0.01	1
PRSS53	0.0144453	0.178932	0.036	0.025	1
C1orf50	0.01445	0.118966	0.061	0.046	1
lnc-NBPF9-3	0.0144662	0.0775198	0.019	0.011	1
TRIM46	0.01447	0.0941461	0.078	0.06	1
lnc-MAP3K2-4	0.0144852	0.183512	0.063	0.048	1
lnc-ALK-1	0.0145002	0.454253	0.016	0.009	1
CMTM5	0.0145021	0.256642	0.028	0.019	1
LRRC4B	0.0145069	0.233215	0.133	0.111	1
ATIC	0.0145309	0.0610264	0.408	0.351	1
RARG	0.0145403	0.341488	0.032	0.022	1
CSNK1G1	0.014541	-0.0185541	0.354	0.3	1
LINC01754	0.0145429	1.44189	0.01	0.004	1
RTRAF	0.0145429	-0.0433365	0.888	0.903	1
lnc-ELF1-5	0.0145534	-0.0438842	0.075	0.058	1
UBE4A	0.0145622	0.0124078	0.346	0.296	1
CDKL1	0.0145823	0.67256	0.016	0.009	1
GK5	0.0145852	-0.00587123	0.144	0.117	1
GASAL1	0.0145862	0.650152	0.02	0.012	1
TET2	0.0145915	0.00203453	0.25	0.211	1
lnc-SLC9A3-6	0.0145955	0.576772	0.016	0.009	1
MADCAM1	0.0145999	0.176651	0.05	0.037	1
AC008622.2	0.0146171	1.52795	0.01	0.004	1
SPCS3	0.0146291	-0.117149	0.734	0.735	1
KIAA1109	0.0146309	0.0312094	0.487	0.419	1
NUDT10	0.0146425	0.570303	0.03	0.02	1
NAP1L3	0.0146588	0.22596	0.213	0.183	1
MSRA	0.0146594	0.407547	0.13	0.109	1
DNMT1	0.0146681	0.0574343	0.461	0.402	1
C1QTNF4	0.0146683	0.287721	0.16	0.136	1
UBXN7	0.0146811	0.0800908	0.492	0.425	1
lnc-FAM20B-2	0.0146849	0.6921	0.039	0.028	1
SOD2-OT1	0.0146859	0.866136	0.014	0.008	1
ARMCX2	0.0146863	0.126182	0.5	0.439	1
lnc-FBXO11-1	0.0147012	0.585296	0.016	0.009	1
NRSN2	0.0147025	0.081559	0.354	0.305	1
NAP1L6	0.014704	0.807122	0.021	0.013	1
lnc-ACTRT3-8	0.0147207	0.140221	0.044	0.032	1
EIF5A2	0.0147415	6.67217e-05	0.202	0.167	1
FOXM1	0.0147445	0.870083	0.01	0.004	1
lnc-MSRB3-6	0.0147556	0.601148	0.018	0.01	1
HIPK1-AS1	0.0147559	0.214364	0.044	0.032	1
ZNF852	0.0147684	-0.152274	0.041	0.029	1
ZNF704	0.0147724	0.535706	0.116	0.095	1
TENT4A	0.0147742	0.171015	0.156	0.129	1
lnc-LRCH2-1	0.0147838	0.209764	0.023	0.015	1
TRMT10B	0.0147886	-0.0482253	0.208	0.173	1
lnc-METTL26-1	0.0147954	0.358569	0.053	0.039	1
PCDHGA10	0.014803	0.0276402	0.183	0.152	1
lnc-CSPP1-1	0.0148174	0.473049	0.038	0.027	1
lnc-ZNHIT2-2	0.0148329	0.743938	0.01	0.004	1
HIST1H1A	0.0148345	-1.02203	0.008	0.015	1
GNPAT	0.0148419	-0.000993674	0.372	0.316	1
OR7E91P	0.0148462	0.600008	0.01	0.004	1
lnc-POMGNT1-6	0.0148492	0.0997819	0.039	0.028	1
PSPN	0.014867	0.00781945	0.057	0.042	1
KIF3A	0.0148703	0.135711	0.769	0.733	1
MED23	0.0148704	-0.089684	0.188	0.155	1
RNASEH1	0.014893	0.0447692	0.484	0.424	1
PIK3R3	0.014906	0.0638382	0.338	0.292	1
SMC3	0.0149098	0.119708	0.727	0.669	1
TXNIP	0.0149157	0.0515712	0.953	0.934	1
lnc-GPR31-1	0.0149262	0.923198	0.01	0.004	1
PLCG2	0.014953	0.283775	0.01	0.004	1
MTDH	0.0149631	0.110575	0.835	0.823	1
HEXDC	0.0149669	0.0547152	0.254	0.215	1
lnc-NDEL1-5	0.0149709	0.834919	0.01	0.004	1
NDUFAF7	0.0150183	-0.0073652	0.271	0.228	1
STK35	0.015022	0.0186392	0.155	0.127	1
lnc-PTRH1-3	0.0150281	0.448653	0.014	0.008	1
SMIM28	0.015047	0.378141	0.01	0.004	1
lnc-PCED1B-7	0.0150669	0.387128	0.013	0.007	1
lnc-ABHD12-4	0.0150955	0.880243	0.016	0.009	1
lnc-FAM45A-6	0.015101	0.89731	0.01	0.004	1
MGAT3	0.0151011	0.237665	0.102	0.082	1
IZUMO4	0.0151139	-0.182513	0.179	0.147	1
MLST8	0.0151259	0.0104613	0.396	0.341	1
lnc-SLC10A1-1	0.015162	0.514676	0.019	0.011	1
RFLNA	0.0151672	-1.03921	0.013	0.021	1
SYNGR4	0.0151685	1.05625	0.025	0.016	1
SRC	0.0151756	-0.00280916	0.18	0.15	1
NBEAL2	0.0151771	0.0239464	0.144	0.119	1
NHLRC1	0.0151852	-0.024865	0.022	0.014	1
lnc-FNDC9-2	0.0151917	0.955137	0.029	0.019	1
TANGO6	0.0151974	-0.0608339	0.073	0.056	1
lnc-COPZ2-1	0.0152352	0.227166	0.059	0.044	1
DCAF11	0.0152446	0.0176651	0.351	0.298	1
LEF1-AS1	0.0152469	0.616487	0.016	0.009	1
IBA57	0.0152493	0.0550007	0.071	0.054	1
ZNF567	0.0152535	-0.0417009	0.221	0.185	1
lnc-DNAJB6-3	0.0152793	-0.0793138	0.038	0.027	1
C6orf89	0.0152887	0.098078	0.516	0.451	1
NELFA	0.015289	0.00598224	0.381	0.325	1
lnc-TMEM167B-4	0.0152957	0.0677404	0.01	0.004	1
SEC14L5	0.0152986	-0.459372	0.026	0.017	1
lnc-STAM2-3	0.0152997	0.366015	0.031	0.021	1
KRCC1	0.0153024	0.0935202	0.398	0.343	1
IFI30	0.0153046	0.250278	0.029	0.019	1
TOR2A	0.0153305	0.00407742	0.413	0.356	1
lnc-CTTNBP2-3	0.0153507	-0.535151	0.072	0.088	1
PSMG3	0.0153712	0.0776297	0.528	0.462	1
GALE	0.0153856	0.0342869	0.296	0.252	1
CHD8	0.015388	0.0686809	0.593	0.518	1
SFMBT2	0.0154065	0.917494	0.019	0.011	1
lnc-TRABD2A-5	0.0154108	0.0640689	0.201	0.169	1
NBPF12	0.0154157	0.0183559	0.052	0.038	1
POLR2J4	0.0154164	0.459951	0.025	0.016	1
DNASE1L2	0.0154222	0.748165	0.023	0.014	1
COL25A1	0.0154323	-0.0779878	0.196	0.164	1
TMEM80	0.0154459	0.0806194	0.523	0.463	1
PDE6D	0.0154493	0.0912614	0.341	0.293	1
KLHL26	0.0154604	0.275622	0.105	0.085	1
TRIB1	0.0154622	-0.039313	0.069	0.053	1
VPS39	0.0154704	-0.0379789	0.22	0.184	1
IRF2	0.0154813	0.11319	0.421	0.366	1
lnc-MVP-3	0.0154916	0.457008	0.022	0.014	1
lnc-KBTBD6-1	0.0155416	0.460226	0.022	0.014	1
lnc-PC-2	0.015543	-0.0355134	0.099	0.079	1
DNAJB11	0.0155472	-0.102988	0.631	0.621	1
NBPF8	0.015556	0.196401	0.034	0.024	1
RPS10P2	0.0155657	-0.0808329	0.042	0.03	1
GEMIN6	0.0155773	-0.0199218	0.316	0.266	1
lnc-ISCU-1	0.0156187	0.223183	0.068	0.052	1
GRK3	0.0156228	0.093435	0.175	0.146	1
TSPOAP1-AS1	0.0156417	0.62607	0.026	0.017	1
lnc-GK3P-6	0.0156516	0.549403	0.016	0.009	1
lnc-FRMD4A-4	0.0156708	0.258321	0.025	0.016	1
PURA	0.0156799	0.071683	0.591	0.518	1
RF00017.57	0.0156887	-0.313213	0.023	0.015	1
SEPT7-AS1	0.0156931	0.178502	0.107	0.086	1
RFX2	0.0157126	-0.107178	0.149	0.122	1
ISCU	0.0157131	-0.0504013	0.816	0.816	1
DOK3	0.015721	0.212873	0.022	0.014	1
DRG2	0.0157354	0.0615849	0.368	0.316	1
CAMLG	0.0157392	0.106661	0.853	0.832	1
CFAP69	0.0157469	-0.0424714	0.058	0.043	1
IFT88	0.0157484	0.000539213	0.387	0.33	1
MROH7	0.01575	0.679442	0.016	0.009	1
lnc-PTCD2-8	0.0157621	0.739589	0.035	0.024	1
AC018628.1	0.0157657	-0.00526319	0.078	0.061	1
FAM117B	0.0157716	0.0918822	0.181	0.152	1
CASC3	0.0157864	0.0983176	0.417	0.363	1
SYNE1	0.0157942	0.163553	0.324	0.283	1
lnc-SAMD11-7	0.0158123	0.0784374	0.08	0.062	1
UHRF1BP1L	0.0158271	0.158497	0.196	0.164	1
RASSF6	0.0158627	-0.251978	0.498	0.496	1
SLC25A27	0.0158683	0.212158	0.108	0.088	1
NPM1P27	0.0158701	0.37295	0.047	0.034	1
lnc-H1FX-1	0.0158935	0.906828	0.015	0.008	1
TWNK	0.0158938	-0.0530862	0.046	0.033	1
lnc-FBXL16-3	0.0159226	0.561031	0.023	0.014	1
NFATC1	0.0159406	-0.0140049	0.071	0.054	1
DYNLT1	0.0159472	0.0704274	0.95	0.953	1
lnc-POLN-1	0.0159483	0.228802	0.056	0.042	1
NUP88	0.0159811	-0.0526411	0.199	0.165	1
FREM2	0.0160108	0.349935	0.083	0.066	1
PDE4D	0.0160241	0.0384713	0.601	0.54	1
CCDC157	0.0160505	-0.00246533	0.142	0.117	1
CEP192	0.0160674	0.0466702	0.163	0.135	1
DANT2	0.0160686	-0.111901	0.135	0.11	1
SNW1	0.0160903	0.100152	0.698	0.642	1
PDIA6	0.0160907	-0.0753487	0.913	0.933	1
TAF4B	0.0160939	0.857196	0.011	0.005	1
PDIA2	0.0160968	0.375151	0.061	0.047	1
CSNK1E	0.0161011	-0.113454	0.661	0.639	1
lnc-HPRT1-4	0.0161175	0.565548	0.023	0.014	1
lnc-NPIPB12-1	0.016128	0.139088	0.567	0.511	1
CCDC188	0.0161377	0.462447	0.028	0.018	1
STEAP1	0.0161378	0.679791	0.011	0.005	1
SGPP1	0.0161444	-0.0576894	0.173	0.143	1
GLIPR1L2	0.0161463	0.110119	0.06	0.045	1
SMARCE1P1	0.0161479	1.02008	0.014	0.007	1
PLEKHG4	0.0161738	0.346265	0.024	0.015	1
EXTL1	0.0162023	0.152144	0.048	0.035	1
lnc-NEDD8-MDP1-1	0.0162079	0.249315	0.02	0.012	1
lnc-GPN2-2	0.0162119	0.276978	0.029	0.019	1
ENGASE	0.0162225	-0.158559	0.081	0.063	1
NFKB1	0.0162507	-0.0342534	0.161	0.133	1
MTRNR2L1	0.0162603	-0.621983	0.163	0.178	1
DSCAML1	0.0162686	0.805345	0.027	0.018	1
lnc-KCNS3-9	0.016279	-0.0986574	0.025	0.016	1
PPP1R12B	0.0162869	0.129501	0.163	0.137	1
POLR2H	0.0163049	0.0948093	0.778	0.736	1
SLC26A11	0.0163112	0.0406326	0.393	0.337	1
lnc-SLC16A4-3	0.016358	0.350069	0.031	0.021	1
ACTR5	0.0163741	0.24248	0.042	0.03	1
lnc-CDK8-2	0.0163844	0.139348	0.031	0.021	1
CHMP2A	0.0163952	0.0612388	0.904	0.896	1
lnc-KHNYN-2	0.0164143	-1.18064	0.01	0.017	1
DYRK1A	0.016451	0.0185247	0.348	0.295	1
MRPS31P5	0.0164687	0.0375836	0.054	0.04	1
lnc-SYT16-67	0.0164692	0.212977	0.031	0.021	1
TMEM245	0.0164755	0.0118287	0.415	0.357	1
CAPRIN2	0.0164757	0.095025	0.319	0.274	1
ZNF345	0.0164764	-0.0217316	0.109	0.088	1
lnc-OTULIN-10	0.0164872	0.18716	0.063	0.048	1
CAPN1	0.0164919	0.103322	0.468	0.412	1
SRSF7	0.0164927	0.127026	0.58	0.524	1
lnc-MSI2-6	0.0164953	0.508432	0.035	0.025	1
lnc-ADAM10-1	0.0165306	0.357242	0.024	0.015	1
lnc-GOLGA8O-1	0.0165313	0.132517	0.092	0.073	1
CCDC142	0.0165501	0.111021	0.074	0.058	1
lnc-GPR183-47	0.0165593	0.186712	0.052	0.039	1
ZFP1	0.0165813	0.0441706	0.117	0.094	1
BRMS1L	0.0165829	-0.0286215	0.176	0.147	1
lnc-FILIP1-4	0.0165843	1.01543	0.012	0.006	1
TEKT2	0.0165935	0.186576	0.083	0.066	1
CASP8AP2	0.0166029	0.0563216	0.329	0.281	1
DPM3	0.016605	0.0789705	0.759	0.731	1
lnc-SMS-2	0.0166053	0.794676	0.012	0.006	1
RHOBTB1	0.0166159	0.479473	0.062	0.048	1
AK8	0.0166282	-0.0203523	0.038	0.027	1
lnc-TMEM99-5	0.016649	0.377543	0.056	0.042	1
DBI	0.016656	-0.0501016	0.782	0.788	1
YY1	0.0166625	0.106595	0.733	0.683	1
PRR14	0.0166658	-0.0152518	0.257	0.217	1
lnc-BTG3-6	0.0166724	0.304954	0.024	0.015	1
ZBTB20	0.0166965	-0.127465	0.59	0.581	1
lnc-OTOA-1	0.0167027	0.223027	0.048	0.035	1
lnc-NAGLU-3	0.0167192	-0.0300513	0.141	0.115	1
KCTD2	0.016731	0.0505046	0.243	0.208	1
lnc-COL6A1-1	0.0167477	0.502437	0.026	0.017	1
lnc-TRAF6-2	0.0167673	0.480742	0.026	0.017	1
SRCIN1	0.0167698	0.124843	0.234	0.201	1
ERMN	0.0167801	0.323156	0.024	0.015	1
KCTD1	0.0167953	0.0767032	0.14	0.116	1
KCNA4	0.0168031	-0.0510934	0.084	0.066	1
lnc-SOWAHB-5	0.0168093	0.382895	0.031	0.021	1
SLC27A3	0.0168102	0.216179	0.206	0.175	1
lnc-ZFP36L1-2	0.0168148	0.49868	0.021	0.013	1
ATAD3C	0.0168256	0.12863	0.053	0.04	1
NIPAL3	0.0168329	0.0547607	0.27	0.23	1
UBAC2	0.0168379	0.0965599	0.522	0.462	1
ATP6V1F	0.0168449	0.0699579	0.933	0.944	1
TRAPPC9	0.016904	0.0230354	0.474	0.413	1
OSTM1	0.0169223	-0.0350654	0.171	0.142	1
THRB	0.0169494	0.610656	0.021	0.013	1
lnc-APOBEC3A-1	0.0169517	-0.133087	0.022	0.014	1
ALG6	0.0169607	-0.103467	0.145	0.119	1
SNX30	0.0169812	0.0935758	0.163	0.135	1
lnc-GRM1-8	0.017018	0.627076	0.018	0.011	1
HSPA4	0.0170376	0.0716129	0.744	0.698	1
TRAFD1	0.0170625	0.0216626	0.21	0.177	1
lnc-BAG3-1	0.0170716	0.102301	0.324	0.277	1
DPH1	0.0170939	0.753119	0.016	0.009	1
ST6GALNAC6	0.0170993	0.158187	0.017	0.01	1
MIPEP	0.0171058	0.0332597	0.133	0.108	1
AC026471.6	0.0171135	0.0623396	0.017	0.01	1
MMGT1	0.0171191	-0.0132012	0.214	0.18	1
TP53BP1	0.0171389	-0.116575	0.657	0.634	1
HUNK	0.0171422	0.594396	0.057	0.044	1
IFNGR2	0.0171506	0.103237	0.622	0.568	1
DDA1	0.0171546	0.0523556	0.518	0.451	1
PAFAH1B1	0.0171735	0.113183	0.811	0.768	1
FHOD1	0.0171788	0.236958	0.047	0.035	1
lnc-DNAH12-1	0.0171904	0.185948	0.026	0.017	1
ARHGAP8	0.0171954	0.266255	0.044	0.032	1
ASB6	0.0172023	-0.107365	0.141	0.115	1
CES4A	0.0172131	0.181249	0.182	0.154	1
GMIP	0.0172189	0.0525646	0.032	0.022	1
STRIP2	0.0172505	-0.080592	0.064	0.049	1
PPWD1	0.0172539	0.115927	0.195	0.165	1
TNRC18	0.017254	0.0572754	0.292	0.25	1
AC011676.5	0.0172577	0.942767	0.016	0.009	1
PLEKHM1	0.0172578	0.0961809	0.115	0.093	1
PTPRF	0.0172634	0.0886383	0.552	0.486	1
IL34	0.0172702	0.398609	0.021	0.013	1
PKNOX2	0.0172886	0.127872	0.093	0.074	1
lnc-KLHDC3-1	0.0172888	0.148951	0.047	0.034	1
lnc-PAICS-3	0.0172912	-0.0361516	0.069	0.053	1
DHX38	0.0172963	-0.0159904	0.274	0.233	1
SELENOI	0.0172993	0.0166165	0.235	0.197	1
LINC00847	0.017306	0.0325887	0.253	0.214	1
THAP8	0.0173082	0.128572	0.138	0.115	1
AL109628.2	0.0173222	0.316638	0.021	0.013	1
ZNF761	0.017342	-0.0185748	0.213	0.178	1
CLASP1	0.017348	0.0425714	0.313	0.265	1
CCNJ	0.0173487	0.22844	0.088	0.07	1
AC243964.3	0.0173719	0.416267	0.04	0.028	1
lnc-HSD17B11-2	0.017379	1.12452	0.019	0.012	1
C21orf62-AS1	0.0174075	0.415745	0.057	0.043	1
UGGT1	0.0174094	-0.0778883	0.284	0.239	1
AL807776.1	0.0174121	1.07552	0.015	0.008	1
lnc-ZFYVE21-1	0.0174179	1.27195	0.01	0.005	1
NFKBID	0.0174192	0.0151739	0.046	0.033	1
SLC25A23	0.0174336	0.0291339	0.439	0.386	1
SUFU	0.0174405	-0.0530167	0.1	0.08	1
NTN4	0.0174628	0.350694	0.026	0.017	1
WBP4	0.0174729	0.0802994	0.485	0.426	1
lnc-CES5A-3	0.0174998	0.487629	0.029	0.02	1
lnc-FSIP2-1	0.017528	0.370203	0.042	0.03	1
C18orf32	0.0175523	-0.00373087	0.416	0.358	1
lnc-STRC-1	0.0175558	0.274727	0.057	0.043	1
PRR12	0.0175584	-0.0419305	0.24	0.201	1
DR1	0.0175842	-0.0438272	0.389	0.329	1
PABPC1L2A	0.0175869	1.36767	0.01	0.005	1
lnc-CMBL-8	0.0176063	-0.0336698	0.825	0.821	1
PTGES3	0.0176164	0.0578182	0.94	0.945	1
ZDHHC13	0.0176429	-0.045672	0.306	0.258	1
lnc-SLC35E1-3	0.0176626	-1.68377	0.006	0.012	1
SERPINA5	0.0176827	0.563882	0.019	0.012	1
CRISPLD2	0.0176897	0.00419824	0.025	0.016	1
LAIR1	0.0176987	0.758647	0.01	0.005	1
AURKC	0.0177167	0.304345	0.034	0.023	1
KCNJ3	0.0177207	0.102973	0.073	0.057	1
NVL	0.0177465	0.0245952	0.165	0.137	1
NOS2	0.0177591	-0.112221	0.024	0.015	1
RPL35P5	0.0177648	0.375143	0.016	0.009	1
ZNF835	0.0177717	-1.30299	0.007	0.013	1
LINC02565	0.0177929	-0.997697	0.013	0.021	1
IFNAR2	0.0178	0.053172	0.255	0.216	1
AC092135.3	0.0178112	0.818878	0.01	0.005	1
SASS6	0.0178195	-0.0602113	0.135	0.11	1
SPAG5-AS1	0.0178219	0.227641	0.028	0.019	1
FAM207A	0.0178339	-0.086604	0.197	0.164	1
LBH	0.017855	-0.205211	0.38	0.385	1
ACTA1	0.0178582	0.938838	0.02	0.012	1
lnc-TCP11-2	0.0178597	0.289007	0.047	0.034	1
RAVER2	0.0178779	-0.0460208	0.112	0.09	1
DARS2	0.0178977	0.117906	0.08	0.063	1
FAM120B	0.0179061	-0.0853649	0.293	0.247	1
TBX2-AS1	0.0179148	0.694893	0.031	0.022	1
HACE1	0.0179364	-0.0574085	0.121	0.098	1
TECPR1	0.0179444	0.00916451	0.273	0.232	1
BCS1L	0.0179827	0.0534887	0.235	0.199	1
CCEPR	0.0179899	0.314415	0.073	0.057	1
lnc-YJEFN3-2	0.018033	0.72934	0.01	0.005	1
MID1	0.0180439	0.02487	0.238	0.205	1
ZNF626	0.018052	-0.381298	0.213	0.227	1
lnc-PCSK9-1	0.0180727	-0.247168	0.01	0.005	1
QRICH1	0.0180826	-0.0507276	0.345	0.293	1
PTK2B	0.0180829	-0.162125	0.073	0.056	1
VDR	0.0180848	1.1168	0.012	0.006	1
MED21	0.0181166	0.0318821	0.458	0.394	1
HSDL1	0.0181248	0.11094	0.295	0.254	1
LIMD2	0.0181507	-0.0455441	0.312	0.267	1
ZNF561-AS1	0.0181578	-0.0426238	0.269	0.226	1
VRK3	0.0181669	-0.00512792	0.393	0.337	1
CD27-AS1	0.0182073	0.0774517	0.453	0.388	1
lnc-INHBC-1	0.0182121	0.493046	0.015	0.008	1
lnc-PPIAL4G-11	0.0182254	-0.149982	0.021	0.013	1
FSIP1	0.0182274	-0.0156228	0.06	0.046	1
COMTD1	0.0182425	0.0278037	0.285	0.241	1
EIF4ENIF1	0.0182612	0.0298093	0.32	0.272	1
MEF2C-AS1	0.0182613	-0.761308	0.011	0.019	1
FBXO30	0.018262	0.191274	0.15	0.125	1
ZNF433	0.0182938	0.135682	0.148	0.123	1
CYYR1	0.018321	0.505113	0.023	0.015	1
GCAT	0.0183212	-0.00361528	0.297	0.255	1
AC022098.1	0.0183223	0.04951	0.032	0.022	1
PITPNM2	0.0183262	0.496336	0.032	0.022	1
lnc-MAFK-6	0.0183294	0.766298	0.013	0.007	1
FHDC1	0.0183448	-0.103317	0.065	0.05	1
FAM185A	0.0183462	0.148874	0.079	0.062	1
DNAJB5	0.0183648	0.245783	0.113	0.092	1
MOB1B	0.0183681	-0.394368	0.208	0.221	1
ZMAT4	0.0183712	0.0292378	0.135	0.111	1
lnc-SPRED2-22	0.0183825	0.76427	0.012	0.006	1
AC007688.1	0.0183908	0.559367	0.013	0.007	1
lnc-TLDC1-2	0.0184012	1.03727	0.012	0.006	1
lnc-RABGEF1-3	0.0184025	-0.0363602	0.178	0.148	1
lnc-BID-2	0.0184128	0.501876	0.013	0.007	1
CNN1	0.0184161	0.506377	0.027	0.018	1
lnc-NOX3-3	0.0184247	0.595779	0.012	0.006	1
PDGFC	0.0184322	-0.0347568	0.159	0.132	1
TGFBR1	0.0184374	0.0164179	0.267	0.226	1
HSP90AB3P	0.0184445	0.179921	0.044	0.032	1
HINT3	0.0184814	0.0675567	0.36	0.312	1
SENP1	0.018484	0.0292212	0.148	0.122	1
SCAPER	0.01849	0.104125	0.552	0.493	1
DBN1	0.01849	0.118979	0.63	0.552	1
MIF4GD	0.0184907	0.0301524	0.387	0.337	1
PXYLP1	0.0184941	-0.0390363	0.132	0.108	1
lnc-TSTD3-1	0.0185117	0.173188	0.031	0.021	1
ERCC6L2	0.0185127	-0.0632166	0.29	0.246	1
TMSB15B.1	0.0185198	0.242494	0.045	0.033	1
MYBBP1A	0.018541	0.0832842	0.144	0.119	1
TRAF2	0.0185437	-0.0689462	0.156	0.129	1
DDX17	0.0185518	0.0810997	0.921	0.905	1
ZNF480	0.0185598	0.0127572	0.284	0.241	1
lnc-MYO16-7	0.0185626	-0.756439	0.018	0.028	1
VWA5B2	0.0185707	0.0999805	0.095	0.076	1
ZNF483	0.018573	0.0933091	0.455	0.4	1
MCAT	0.0185966	-0.051169	0.297	0.25	1
RGS7	0.0185976	-0.00289176	0.043	0.031	1
NOL4L	0.0186056	0.0187983	0.41	0.351	1
DNAJC13	0.0186103	-0.0461046	0.208	0.175	1
SOWAHD	0.0186109	1.06146	0.012	0.006	1
LINC01431	0.0186273	-0.103858	0.099	0.079	1
lnc-CSRP1-4	0.0186283	0.412863	0.03	0.02	1
lnc-PRELID3A-1	0.0186385	0.334892	0.013	0.007	1
lnc-TRAF3IP1-3	0.0186426	0.434627	0.02	0.012	1
GART	0.0186448	-0.0401288	0.356	0.303	1
HNF1A-AS1	0.0186451	-0.271449	0.015	0.008	1
lnc-PLXNA4-1	0.0186464	0.377812	0.017	0.01	1
TSKS	0.0186562	0.300029	0.027	0.018	1
TP53INP2	0.0186581	0.0796618	0.195	0.165	1
LTC4S	0.0186787	-0.062871	0.094	0.074	1
lnc-PYGO2-2	0.0186843	0.603576	0.026	0.017	1
COL22A1	0.0187054	-0.017234	0.072	0.056	1
POMP	0.0187235	-0.0411489	0.917	0.941	1
GOLGA2P10	0.0187258	0.433304	0.029	0.019	1
HSD17B4	0.0187327	0.12886	0.558	0.507	1
FAM86B1	0.0187375	0.282248	0.02	0.012	1
ZNF618	0.0187519	-0.0940119	0.171	0.141	1
HAS3	0.0187705	-0.825469	0.018	0.028	1
PGS1	0.018806	-0.065863	0.262	0.221	1
FBLN5	0.0188068	0.337507	0.146	0.124	1
ARHGEF12	0.0188387	0.103387	0.509	0.447	1
FAM214A	0.0188402	-0.0234852	0.25	0.209	1
ZNF318	0.0188745	0.022254	0.173	0.145	1
AHDC1	0.0188936	0.03315	0.409	0.349	1
SCMH1	0.0189156	0.0829653	0.126	0.103	1
lnc-OCRL-4	0.0189287	-0.16935	0.015	0.008	1
PIK3R4	0.0189549	-0.00237129	0.131	0.106	1
AL512356.3	0.0189881	-0.0261486	0.048	0.035	1
ZSWIM1	0.0190152	0.210284	0.037	0.026	1
RNF169	0.0190195	-0.0837252	0.221	0.184	1
lnc-CD99-2	0.0190215	0.361597	0.03	0.02	1
PER1	0.0190285	0.0429646	0.225	0.19	1
lnc-FKBP2-1	0.0190381	-0.0415706	0.013	0.007	1
lnc-PTBP3-8	0.0190526	0.532221	0.022	0.014	1
NCMAP	0.0190554	0.0385983	0.095	0.076	1
ATP23	0.0190565	0.0648152	0.115	0.093	1
RASGRF2	0.0190571	0.141561	0.095	0.077	1
ZRANB3	0.0190999	0.0188426	0.123	0.101	1
ZNF701	0.0191044	0.0846736	0.104	0.084	1
ZNF662	0.0191119	0.692998	0.03	0.021	1
lnc-DAPK2-3	0.0191294	0.130495	0.105	0.086	1
ZNF880	0.0191322	-0.0598154	0.258	0.218	1
RMC1	0.0191547	-0.178131	0.168	0.137	1
lnc-CRIPT-5	0.0191662	0.0157724	0.13	0.107	1
IQCG	0.0191736	-0.0527497	0.226	0.191	1
WDR73	0.0191807	-0.0162522	0.318	0.269	1
lnc-LARP1-5	0.0191936	0.786841	0.019	0.011	1
CENPQ	0.0191986	-0.0141699	0.136	0.111	1
MOAP1	0.0192128	0.112973	0.71	0.657	1
RIOK2	0.0192159	-0.0549031	0.341	0.291	1
CLCC1	0.0192361	-0.0486374	0.321	0.272	1
lnc-SPG21-45	0.0192643	0.219037	0.03	0.02	1
BUB3	0.0192698	0.141774	0.562	0.501	1
PLXNA4	0.0192775	0.766662	0.031	0.021	1
LINC00205	0.0192935	-0.012563	0.274	0.233	1
MIR4453HG	0.0193002	0.419124	0.077	0.061	1
RAPGEF1	0.0193112	0.0173289	0.209	0.176	1
lnc-CRISPLD2-2	0.0193129	0.527977	0.037	0.027	1
GUSBP2	0.0193212	-0.119639	0.141	0.115	1
ZNF547	0.019346	0.303763	0.029	0.019	1
ZNF81	0.0193492	0.012481	0.057	0.043	1
GRIK4	0.0193503	0.72426	0.045	0.033	1
SLC39A1	0.0193542	-0.189873	0.022	0.014	1
ASTN1	0.0193726	0.367769	0.111	0.091	1
BCL9	0.0193841	0.013705	0.143	0.118	1
lnc-ZNF146-1	0.0193896	-1.70065	0.006	0.013	1
lnc-SRRM2-1	0.0193916	0.507079	0.02	0.012	1
CDKN3	0.0193969	-0.0209749	0.073	0.057	1
TMEM200B	0.0194044	1.36836	0.014	0.008	1
lnc-CAMKK2-6	0.0194418	0.525394	0.033	0.023	1
TEDC1	0.0194533	0.13242	0.068	0.053	1
lnc-PTPN23-3	0.0194788	0.0776292	0.02	0.012	1
lnc-SERPINB5-1	0.0194824	-0.0227341	0.245	0.205	1
lnc-NAALADL2-15	0.0194877	-1.348	0.007	0.014	1
AL022311.1	0.0194953	-0.0532775	0.149	0.123	1
NDUFB4	0.0195079	-0.0550761	0.88	0.916	1
FRMD3	0.0195094	-0.23705	0.533	0.522	1
MAML1	0.0195148	-0.0580179	0.193	0.161	1
RASA3	0.0195153	0.0714802	0.087	0.069	1
CLN5	0.0195228	0.00375162	0.505	0.439	1
BRSK2	0.0195231	0.00376044	0.249	0.212	1
RTN4R	0.0195413	0.250311	0.13	0.109	1
C8orf59	0.0195498	-0.0668401	0.816	0.831	1
SOCS2-AS1	0.0196056	0.514282	0.018	0.011	1
PDE10A	0.0196058	0.0728677	0.691	0.65	1
PSMD7	0.0196083	0.0786645	0.838	0.815	1
PRRT2	0.0196097	0.15676	0.325	0.287	1
lnc-TMEM63A-1	0.0196107	0.191055	0.038	0.027	1
lnc-RTEL1-2	0.0196215	-0.136529	0.08	0.063	1
PHRF1	0.0196449	-0.0830435	0.199	0.166	1
KDM4A-AS1	0.0196466	0.159981	0.049	0.036	1
lnc-ARF1-3	0.0196487	0.211312	0.054	0.041	1
lnc-MRPL14-4	0.0196778	0.551375	0.034	0.024	1
lnc-FAM184B-6	0.0196906	0.332998	0.022	0.014	1
PCDHA4	0.019709	-0.747749	0.037	0.05	1
lnc-GAREM1-1	0.0197431	0.313597	0.018	0.011	1
DYNC1H1	0.0197648	-0.0377219	0.866	0.867	1
SALL3	0.0197733	0.624503	0.043	0.031	1
CRTC3	0.0197739	-0.0210565	0.199	0.166	1
RUNDC3A	0.0197783	0.0352369	0.468	0.403	1
RIOX2	0.0198293	-0.0043126	0.273	0.233	1
NEK11	0.0198354	-0.037179	0.159	0.132	1
CYP2S1	0.0198376	0.60992	0.014	0.008	1
MFSD4B	0.0198391	0.136859	0.169	0.141	1
lnc-ANAPC11-4	0.0198771	0.15841	0.021	0.013	1
lnc-OTOGL-4	0.0198905	-0.892522	0.005	0.011	1
ZNF613	0.0198924	0.115462	0.044	0.032	1
lnc-RUBCN-2	0.0199045	0.123946	0.12	0.098	1
lnc-JMJD7-7	0.0199103	-0.141764	0.042	0.03	1
TNK1	0.019916	0.117254	0.049	0.036	1
lnc-NIT1-1	0.019918	-0.0088637	0.098	0.079	1
LINC01266	0.0199191	-0.464545	0.125	0.141	1
lnc-C17orf58-3	0.019958	0.316824	0.03	0.02	1
WDR97	0.0199666	0.488434	0.026	0.017	1
C11orf54	0.0199666	0.00431631	0.29	0.247	1
COX19	0.0199692	0.00591029	0.384	0.326	1
GAL	0.0199699	0.0872412	0.01	0.005	1
NMT1	0.0199915	-0.068858	0.289	0.244	1
lnc-CD5-2	0.0200198	0.684873	0.01	0.005	1
ZNF2	0.0200238	0.000363915	0.057	0.042	1
lnc-DRD2-1	0.020039	-0.0322708	0.05	0.037	1
lnc-OR4F3-5	0.020039	0.239736	0.036	0.026	1
lnc-APBA2-5	0.0200455	0.32948	0.039	0.028	1
PARP14	0.0200527	-0.0616422	0.209	0.176	1
RPS3AP5	0.0200632	0.0318857	0.03	0.02	1
SLC35D2	0.0200677	-0.0240034	0.269	0.227	1
PEX10	0.020076	0.011432	0.302	0.257	1
P4HTM	0.0200796	0.0745791	0.907	0.918	1
NEXMIF	0.0200969	0.115252	0.19	0.161	1
HIST2H2BF	0.0201007	0.112547	0.018	0.011	1
lnc-ZFP69B-1	0.0201148	0.468449	0.026	0.018	1
SIRT1	0.0201551	0.133039	0.184	0.156	1
ARL9	0.0201647	0.916919	0.02	0.012	1
CENPK	0.0201698	0.271942	0.034	0.024	1
lnc-ZNF517-2	0.0201715	1.15923	0.011	0.006	1
AC010733.1	0.020176	0.340091	0.01	0.005	1
lnc-GAPVD1-1	0.0202037	0.523611	0.013	0.007	1
CDK12	0.0202539	0.0771436	0.449	0.393	1
YBX1P10	0.0202655	0.544671	0.014	0.008	1
RGCC	0.0202678	0.531333	0.036	0.026	1
lnc-CUL2-1	0.0202754	0.589382	0.011	0.006	1
POP4	0.020278	0.00584264	0.341	0.289	1
GRIA4	0.0202815	0.765047	0.074	0.059	1
CSMD3	0.0202862	0.748843	0.028	0.019	1
FAM86DP	0.0203152	0.303226	0.023	0.015	1
lnc-POLRMT-6	0.0203425	-0.139552	0.051	0.038	1
PCDHAC1	0.02035	-0.0249971	0.037	0.027	1
ANOS1	0.0203963	-0.274732	0.05	0.037	1
RMDN2	0.0203999	-0.0146277	0.075	0.058	1
SDAD1	0.0204017	0.0341588	0.516	0.45	1
DVL3	0.0204031	0.00260797	0.447	0.38	1
LINC00887	0.0204135	0.623537	0.013	0.007	1
ANKRD18A	0.0204294	0.4412	0.036	0.026	1
lnc-MROH6-1	0.0204407	0.309302	0.014	0.008	1
lnc-STK11-2	0.020443	0.674065	0.013	0.007	1
CCDC6	0.0204663	0.0111724	0.409	0.354	1
PRDM12	0.0204943	0.502999	0.016	0.01	1
SLMAP	0.0204943	-0.029258	0.283	0.241	1
PCDHA13	0.0205022	0.447549	0.023	0.015	1
lnc-RHD-4	0.0205107	0.422082	0.024	0.015	1
ARSA	0.0205252	-0.051007	0.3	0.253	1
WASH5P	0.0205352	0.498154	0.062	0.048	1
F8	0.0205369	-0.0249052	0.057	0.043	1
lnc-PSMB11-1	0.0205567	0.557333	0.014	0.008	1
lnc-PDIA4-2	0.020574	0.762223	0.011	0.006	1
WASHC2C	0.0205802	-0.0618431	0.109	0.087	1
SMIM15	0.0205902	0.0419232	0.582	0.514	1
EVC2	0.0205909	0.0729757	0.023	0.015	1
2025-03-09	0.0206058	0.0444917	0.564	0.502	1
SEC22C	0.0206558	0.0441995	0.53	0.459	1
HELLS	0.0206813	0.0287031	0.116	0.095	1
SURF4	0.0206816	0.0525972	0.666	0.607	1
ENTPD3-AS1	0.0206964	-0.0339157	0.16	0.133	1
AL592293.1	0.0207045	-0.569704	0.071	0.086	1
UNC13C	0.0207156	0.203112	0.04	0.029	1
LINC01239	0.0207214	0.535223	0.02	0.012	1
lnc-GPR88-1	0.0207293	0.398212	0.013	0.007	1
lnc-KCTD7-1	0.020733	0.149528	0.046	0.033	1
lnc-BARX2-5	0.0207378	0.16519	0.037	0.027	1
LYRM7	0.0207481	-0.00569981	0.245	0.207	1
FANCD2	0.0207503	-0.119271	0.022	0.014	1
lnc-ZNF814-1	0.0207538	0.294603	0.025	0.016	1
ACE	0.0207544	-0.0422848	0.109	0.088	1
METTL23	0.0207619	0.0976994	0.663	0.609	1
C18orf25	0.0207689	-0.0352811	0.195	0.164	1
AL035530.2	0.0207709	0.336321	0.025	0.016	1
KAZALD1	0.02079	0.179269	0.057	0.043	1
FABP5	0.0207973	0.045829	0.671	0.62	1
FIGNL1	0.0207974	0.254328	0.067	0.052	1
ACOT2	0.0208155	0.382786	0.027	0.018	1
lnc-CBY3-1	0.0208328	-0.193384	0.014	0.008	1
AL590867.2	0.020838	0.192699	0.071	0.056	1
GAR1	0.0208572	0.0180993	0.275	0.234	1
ZNF559	0.020876	-0.563836	0.102	0.118	1
FAM13C	0.0208891	-0.336491	0.188	0.203	1
TTC7A	0.0208968	0.088984	0.07	0.055	1
lnc-RFX7-1	0.0208992	0.223516	0.05	0.037	1
RPS19BP1	0.020901	-0.377093	0.039	0.028	1
RAB13	0.0209114	-0.0169313	0.734	0.749	1
DNAJC21	0.0209302	0.0799264	0.656	0.598	1
GADL1	0.0209353	0.637966	0.011	0.006	1
MCMDC2	0.0209391	0.166525	0.029	0.02	1
lnc-ZSCAN18-3	0.0209688	-0.576139	0.022	0.033	1
RALGDS	0.0209742	0.0255346	0.395	0.34	1
lnc-GNA11-3	0.0209758	0.0736804	0.016	0.01	1
GTF2IP20	0.0209851	0.0865852	0.068	0.053	1
lnc-TMEM223-2	0.0209865	0.138171	0.069	0.054	1
TCTEX1D4	0.0209907	0.0307918	0.037	0.027	1
BNC2-AS1	0.0209981	0.0406504	0.014	0.008	1
B3GLCT	0.0209999	0.0836105	0.149	0.125	1
SUOX	0.0210166	0.0230029	0.12	0.098	1
C2CD4A	0.021033	-0.10994	0.511	0.514	1
GTPBP1	0.0210391	0.395185	0.041	0.03	1
SH2B1	0.021045	0.0193895	0.284	0.243	1
TTLL11	0.0210656	0.415417	0.038	0.028	1
lnc-JMJD4-4	0.0210815	0.000522392	0.074	0.058	1
lnc-MRTO4-1	0.0210885	0.0673851	0.111	0.09	1
lnc-DAPP1-2	0.021116	0.24161	0.029	0.02	1
ZNF696	0.0211776	0.364964	0.047	0.035	1
lnc-BLM-6	0.0212014	0.623428	0.021	0.013	1
CLDN15	0.0212042	-0.0469071	0.148	0.122	1
RAD54L2	0.0212452	-0.0417906	0.205	0.172	1
PRMT9	0.0212545	0.0453992	0.133	0.109	1
ZNF227	0.0212632	-0.150434	0.144	0.119	1
MTUS1	0.021266	0.0639089	0.5	0.445	1
NOXA1	0.0212962	0.166649	0.078	0.062	1
lnc-ALG14-1	0.0213103	0.131541	0.026	0.017	1
ZDBF2	0.0213493	-0.15381	0.499	0.501	1
SH3GL3	0.0213726	0.822923	0.043	0.032	1
ZDHHC21	0.0213869	0.0190728	0.202	0.171	1
PLS3	0.0214057	-0.000924689	0.406	0.351	1
lnc-TAF15-6	0.0214232	0.317593	0.02	0.012	1
HCN3	0.0214684	0.0769384	0.157	0.131	1
KIAA0753	0.0215157	-0.0507228	0.119	0.097	1
ARID4B	0.0215303	0.0815778	0.82	0.795	1
CFP	0.0215312	1.10993	0.015	0.009	1
lnc-AMPH-13	0.0215329	0.15426	0.085	0.068	1
lnc-CERS5-6	0.0215357	0.0810233	0.022	0.014	1
PRRC2B	0.0215397	0.0860106	0.682	0.627	1
SLC20A2	0.0215476	-0.134888	0.169	0.14	1
YAF2	0.0215686	0.0207546	0.357	0.304	1
lnc-FUBP1-3	0.0215754	0.294836	0.03	0.021	1
PCBP1-AS1	0.0216135	0.107994	0.411	0.353	1
lnc-SNX30-2	0.0216532	0.314708	0.041	0.03	1
SF3B3	0.0216558	0.0697496	0.391	0.335	1
ATP5PB	0.0216912	-0.0958883	0.808	0.811	1
CALCB	0.0217316	0.0422185	0.281	0.248	1
RFX1	0.0217319	0.00444134	0.22	0.186	1
GALC	0.0217328	-0.115109	0.148	0.121	1
CCNG1	0.0217339	0.104709	0.15	0.125	1
DPH2	0.0217485	-0.0779668	0.167	0.138	1
TAB1	0.0217751	0.011672	0.132	0.109	1
SGCB	0.0217793	0.11205	0.513	0.46	1
AGBL2	0.0218131	0.634231	0.021	0.014	1
ADAMTS5	0.021834	0.569298	0.049	0.037	1
lnc-EXOSC1-1	0.0218511	-0.0799264	0.12	0.098	1
ZNF891	0.0218716	0.0224165	0.236	0.2	1
MESP2	0.0218779	0.697976	0.018	0.011	1
ADAMTS12	0.0219033	1.03099	0.018	0.011	1
PRPS1	0.0219138	0.0355202	0.323	0.279	1
NPLOC4	0.0219152	-0.0244623	0.347	0.299	1
WDR18	0.0219378	0.0767585	0.538	0.475	1
NORAD	0.0219475	0.0649286	0.588	0.524	1
WHAMMP3	0.0219776	-0.0152274	0.095	0.077	1
PSMC1	0.0219799	-0.0926934	0.665	0.653	1
lnc-BRI3-2	0.0219821	0.116421	0.188	0.158	1
CROT	0.0220081	0.0624601	0.246	0.209	1
ZW10	0.0220267	0.0100656	0.118	0.097	1
PET100	0.0220405	-0.108748	0.673	0.676	1
lnc-SLC2A12-12	0.0220885	0.581853	0.01	0.005	1
lnc-LRRFIP2-3	0.0221025	0.437241	0.021	0.014	1
lnc-ESRRB-3	0.0221026	-0.0263166	0.095	0.076	1
ARFGAP3	0.0221161	0.098513	0.742	0.686	1
OXER1	0.0221374	0.443433	0.026	0.017	1
lnc-ATAD5-8	0.0221444	0.819696	0.01	0.005	1
lnc-FGF7-6	0.022147	-0.219968	0.052	0.039	1
WNK3	0.022149	0.0727253	0.384	0.333	1
MED13L	0.0221541	0.045999	0.521	0.466	1
AC108134.1	0.0221755	0.891288	0.01	0.005	1
USP43	0.0221777	-0.166284	0.053	0.04	1
ADCY6	0.0221992	0.0742907	0.208	0.177	1
lnc-CLCNKB-1	0.0222316	0.461979	0.01	0.005	1
FOXP1	0.0222624	0.0205851	0.587	0.524	1
SETD1A	0.0222694	0.0403278	0.128	0.104	1
ZBTB34	0.0222724	0.00180474	0.078	0.061	1
CNPY3	0.0223082	0.0559931	0.611	0.541	1
lnc-ST6GALNAC3-3	0.0223181	0.586449	0.016	0.009	1
lnc-CKB-2	0.0223191	0.57515	0.01	0.005	1
IMMP2L	0.0223231	-0.114176	0.14	0.115	1
YEATS4	0.02233	0.00157385	0.435	0.375	1
GCNA	0.0223582	-0.848846	0.013	0.021	1
lnc-CHCHD7-3	0.0223637	-0.101383	0.028	0.019	1
SNX13	0.0223815	-0.00910215	0.316	0.268	1
MCM4	0.022384	-0.0363559	0.133	0.109	1
lnc-LTBP3-10	0.0224299	0.908783	0.011	0.006	1
LINC00473	0.0224306	0.0366759	0.052	0.039	1
USP28	0.0224517	0.109989	0.17	0.143	1
LINC02308	0.0224571	0.835805	0.033	0.023	1
lnc-CKS1B-4	0.022459	1.02501	0.011	0.006	1
ZNF737	0.0224621	-0.474689	0.092	0.108	1
PIH1D1	0.0224763	0.0566306	0.677	0.628	1
AC022532.1	0.0225012	0.896615	0.014	0.008	1
TCF4	0.0225509	0.13774	0.661	0.615	1
MRTFA	0.0225658	-0.0912173	0.111	0.09	1
C10orf88	0.0225953	0.00157347	0.172	0.144	1
lnc-DNAJB7-1	0.0225988	0.867382	0.011	0.006	1
ZNF669	0.0226055	0.266818	0.15	0.126	1
IFT57	0.0226217	0.189364	0.676	0.633	1
PSRC1	0.0226244	0.265351	0.056	0.043	1
MLF1	0.0226406	0.0818849	0.631	0.571	1
lnc-LRRC8C-4	0.0226465	0.377981	0.038	0.028	1
NSMCE2	0.0226592	-0.0383285	0.316	0.268	1
DPP9	0.0226684	-0.0966136	0.164	0.136	1
CCDC66	0.0226829	0.0539474	0.494	0.426	1
TTC21A	0.0227051	0.445135	0.083	0.067	1
SZT2	0.0227158	0.0141237	0.169	0.142	1
lnc-SPATA31A7-13	0.0227323	0.430013	0.014	0.008	1
MT-CO1	0.0227523	-0.0323449	0.995	0.999	1
lnc-BRD3OS-7	0.0227746	0.812035	0.011	0.006	1
ARMCX4	0.0228233	-0.00256953	0.091	0.073	1
TTC38	0.0228624	-0.0876158	0.105	0.084	1
ANAPC13	0.0228663	-0.0806154	0.687	0.682	1
HTR7P1	0.0228731	0.285308	0.022	0.014	1
EXD2	0.0229524	-0.0365077	0.224	0.189	1
C1orf53	0.0229764	-0.167886	0.22	0.182	1
FAXC	0.0229878	0.040407	0.176	0.148	1
DCAF13	0.0230154	0.0537206	0.539	0.475	1
lnc-EMC3-1	0.0230615	0.362295	0.033	0.023	1
RNF183	0.023069	-0.144294	0.096	0.077	1
TRHDE-AS1	0.0230848	-0.533412	0.1	0.118	1
MECOM	0.0231219	-0.160246	0.103	0.082	1
ALOX15P1	0.0231342	-0.140096	0.161	0.132	1
GRM7	0.023136	-0.652307	0.064	0.078	1
lnc-GTF2H5-2	0.0231371	-0.0644443	0.089	0.071	1
ZNF280D	0.0231544	0.141297	0.211	0.18	1
NUCB2	0.0231682	0.160027	0.923	0.938	1
MCM3	0.0231717	0.00485091	0.209	0.177	1
lnc-BEX3-2	0.0231734	0.459197	0.012	0.007	1
PLXDC1	0.0232227	-0.590234	0.058	0.073	1
LIPT2	0.0232264	0.149208	0.075	0.059	1
lnc-CCDC22-1	0.0232493	0.521219	0.011	0.006	1
MAST2	0.0232651	0.0422179	0.236	0.201	1
lnc-RD3-10	0.0232659	0.199507	0.018	0.011	1
SRP54-AS1	0.0232719	0.467482	0.019	0.012	1
SNTB1	0.0232792	0.00656012	0.08	0.063	1
SERTAD2	0.0232869	0.0306932	0.344	0.296	1
lnc-CTNNA1-5	0.0232912	0.33866	0.011	0.006	1
CNGA3	0.0232955	-0.0257695	0.091	0.072	1
lnc-PEX14-6	0.0233541	-1.26535	0.005	0.01	1
HNRNPL	0.0233683	-0.029494	0.297	0.251	1
COG6	0.0233776	-0.0270503	0.381	0.326	1
HNRNPA1P40	0.0233832	0.34766	0.035	0.025	1
CBX6	0.0233966	0.0845047	0.732	0.696	1
lnc-SDCBP-2	0.023462	-0.0255868	0.189	0.158	1
STMN1	0.0234676	0.108899	0.914	0.902	1
lnc-TTC3-5	0.0234703	0.765758	0.021	0.013	1
C17orf58	0.0235375	0.0929207	0.363	0.314	1
lnc-TMEM240-2	0.0235488	0.313311	0.02	0.013	1
SNURF	0.0235607	-0.160078	0.039	0.028	1
H2AFY2	0.0235693	-0.3414	0.405	0.394	1
KLHL22	0.0235739	0.05612	0.169	0.142	1
lnc-HOXC13-3	0.0236001	-0.641128	0.005	0.01	1
C11orf65	0.0236153	-0.0247673	0.08	0.064	1
lnc-CCSAP-1	0.0236244	0.244387	0.045	0.033	1
LATS1	0.0236847	-0.0995403	0.25	0.21	1
CHKA	0.0236936	-0.307971	0.347	0.345	1
PRKD1	0.0236971	-0.071402	0.055	0.042	1
LINC00589	0.0236978	0.950994	0.015	0.008	1
lnc-PDZD7-11	0.0237022	-0.00707989	0.079	0.063	1
EIF2A	0.0237552	0.117148	0.52	0.46	1
lnc-ASB4-7	0.0237738	-0.584819	0.054	0.068	1
HDAC11-AS1	0.0238176	0.439334	0.022	0.014	1
lnc-PPP4C-10	0.0238242	-0.129239	0.082	0.065	1
DIO3	0.0238299	0.509639	0.025	0.016	1
NCAPD3	0.0238302	-0.103207	0.209	0.174	1
lnc-DALRD3-1	0.0238306	0.13751	0.075	0.059	1
lnc-CDK12-1	0.0238891	-0.0162443	0.051	0.038	1
LINC01219	0.0239095	0.486209	0.015	0.008	1
RASD1	0.0239125	0.237937	0.062	0.048	1
FAM84A	0.0239128	0.0660222	0.24	0.207	1
TTLL7	0.0239239	0.0874014	0.462	0.407	1
CABLES2	0.0239339	0.0423943	0.066	0.051	1
HPS4	0.023934	0.131734	0.418	0.366	1
QTRT2	0.023954	0.0191647	0.115	0.093	1
NXT2	0.0239655	0.0373194	0.048	0.036	1
lnc-MBOAT4-3	0.023992	-0.057222	0.142	0.117	1
KCNA2	0.0239978	0.389785	0.015	0.008	1
RARRES3	0.0240011	-0.964921	0.021	0.031	1
CNGB1	0.024016	0.62715	0.046	0.034	1
ZNF12	0.0240379	-0.034356	0.355	0.303	1
EP300	0.0240634	0.0440066	0.474	0.411	1
NUP205	0.0240769	0.042568	0.169	0.142	1
REP15	0.024084	0.338801	0.02	0.013	1
NREP	0.024094	0.411739	0.521	0.477	1
TRPV2	0.0241104	0.0636999	0.087	0.069	1
MRPL51	0.0241142	-0.0477152	0.889	0.9	1
GLIDR	0.0241463	-0.61188	0.087	0.101	1
DCAF17	0.0241487	0.0598496	0.125	0.102	1
TTF2	0.02416	0.119498	0.101	0.082	1
ZNF721	0.0241632	0.100801	0.531	0.467	1
MCPH1-AS1	0.02418	-0.0833119	0.182	0.152	1
WFDC1	0.0241861	0.406451	0.021	0.013	1
CIT	0.0242148	0.654789	0.024	0.016	1
lnc-CRIPT-1	0.0242182	0.543739	0.023	0.015	1
ERGIC2	0.0242215	-0.105762	0.642	0.622	1
GVQW3	0.0242224	0.191641	0.121	0.101	1
TAMM41	0.024223	-0.0564121	0.191	0.161	1
LINC01220	0.0242328	0.558461	0.015	0.008	1
HINT2	0.0242474	0.319947	0.032	0.022	1
TCF12	0.0242787	-0.257724	0.451	0.441	1
IPO4	0.0243157	-0.246768	0.097	0.077	1
LSR	0.0243378	0.0648256	0.509	0.456	1
lnc-ANKH-1	0.0244358	0.21831	0.028	0.019	1
lnc-CACNA1E-6	0.0244493	0.290561	0.017	0.01	1
YPEL3	0.0244783	-0.0827222	0.729	0.715	1
CEP128	0.02451	0.190891	0.033	0.023	1
CDC23	0.0245132	-0.0260883	0.288	0.244	1
ELK4	0.0245304	0.0125898	0.096	0.078	1
SLPI	0.024544	0.440086	0.154	0.131	1
TRMT44	0.0245459	0.107106	0.075	0.059	1
HYAL3	0.0245535	0.194736	0.052	0.039	1
MDH1B	0.0245816	-0.0619863	0.104	0.084	1
PCK1	0.0245818	-0.906058	0.04	0.052	1
lnc-DHRS7-1	0.024588	0.754003	0.018	0.011	1
LRRN3	0.0245973	0.176235	0.237	0.203	1
TTC39C-AS1	0.024615	0.0747748	0.112	0.092	1
BEND7	0.0246273	0.0858937	0.239	0.204	1
lnc-PUS7-1	0.0246687	0.0990354	0.034	0.024	1
AIDA	0.0246721	0.00419423	0.336	0.289	1
DTWD2	0.0246817	0.0661741	0.048	0.036	1
RAB5B	0.0247124	0.0816703	0.437	0.382	1
PEF1	0.0247542	0.0622673	0.6	0.541	1
ARHGAP28	0.0247674	0.215563	0.047	0.035	1
lnc-GUF1-9	0.0247723	0.717228	0.021	0.013	1
SNRNP27	0.0247988	0.0490012	0.526	0.461	1
lnc-PRSS37-3	0.024816	0.834972	0.016	0.009	1
ASAP1-IT2	0.0248233	-0.0584224	0.05	0.037	1
TCEANC	0.024828	0.457524	0.043	0.032	1
FAM53B-AS1	0.0248383	-0.72055	0.052	0.065	1
SLITRK6	0.0248424	0.264443	0.108	0.089	1
GJC3	0.0248443	0.095084	0.041	0.03	1
TMEM63C	0.0248444	0.0694812	0.157	0.132	1
LINC00115	0.0248532	0.232639	0.015	0.008	1
DICER1	0.0248845	-0.128418	0.659	0.631	1
MAP2K2	0.0248868	-0.0587825	0.879	0.881	1
NALCN	0.0249227	0.378738	0.054	0.041	1
ZMAT1	0.0249264	0.0846279	0.277	0.238	1
SMIM5	0.0249271	-0.102824	0.065	0.05	1
PGRMC1	0.0249474	-0.0600499	0.784	0.774	1
SELENOF	0.0249604	-0.0940573	0.805	0.81	1
CLTA	0.0249866	-0.0561904	0.911	0.915	1
lnc-PPP1R14B-1	0.0250087	0.447887	0.013	0.007	1
RPL26L1	0.0250169	-0.109871	0.647	0.626	1
NAB2	0.0250192	0.917187	0.01	0.005	1
LZTFL1	0.025041	-0.0578655	0.211	0.179	1
SLC25A45	0.0250596	0.176492	0.031	0.022	1
NUDT13	0.0250617	0.316632	0.03	0.021	1
ACVR1C	0.0250666	-0.495754	0.081	0.096	1
NPY	0.0250717	-1.02491	0.031	0.043	1
NKIRAS1	0.0250775	0.0280851	0.386	0.331	1
UBE2T	0.0250786	-0.0169302	0.341	0.29	1
DNAJC3-DT	0.0251395	0.0249497	0.414	0.365	1
lnc-CALN1-1	0.025162	0.952154	0.012	0.006	1
AKTIP	0.0252126	0.183069	0.059	0.046	1
NSL1	0.0252171	0.0627157	0.466	0.408	1
B3GALT6	0.0252324	-0.00511962	0.37	0.315	1
TSPEAR	0.025233	0.152949	0.058	0.045	1
PTK2	0.0252334	0.0899446	0.514	0.45	1
lnc-SCARF2-2	0.0252433	0.279839	0.013	0.007	1
WDR78	0.0252625	-0.277846	0.137	0.112	1
lnc-DHX38-22	0.0252798	-0.844036	0.057	0.07	1
lnc-LDAH-3	0.0253109	0.698766	0.016	0.009	1
FBXW4P1	0.0253117	0.133523	0.057	0.044	1
ACAT2	0.0253517	0.0884481	0.426	0.375	1
HTR2A	0.0253856	0.421945	0.036	0.026	1
CFAP157	0.025388	-0.319466	0.028	0.019	1
HSDL2	0.0254125	0.0519877	0.441	0.383	1
SNAPC5	0.0254224	-0.137372	0.611	0.586	1
CYP46A1	0.0254483	0.00389681	0.145	0.121	1
HTR1E	0.0254598	0.438227	0.029	0.02	1
RBMS1	0.0254693	0.0246769	0.385	0.337	1
FOPNL	0.025492	0.0798671	0.317	0.272	1
TMEM221	0.0255134	0.331567	0.018	0.011	1
lnc-DNAH8-2	0.0255206	-0.370396	0.14	0.155	1
CCDC78	0.0255577	0.022479	0.07	0.055	1
MKS1	0.0255579	-0.2545	0.129	0.105	1
AL592076.1	0.0255587	0.0126559	0.036	0.025	1
SCAMP3	0.0255775	0.00757144	0.356	0.305	1
LHX5-AS1	0.0255986	0.602874	0.01	0.005	1
lnc-CDR2L-2	0.0256252	0.20329	0.051	0.039	1
TAF15	0.0256321	0.0636408	0.589	0.527	1
LRRC7	0.0256477	0.0475945	0.158	0.133	1
LINC00324	0.025654	1.00629	0.012	0.006	1
lnc-HPS4-2	0.0256707	0.19612	0.024	0.016	1
RADIL	0.0256838	0.653401	0.035	0.025	1
lnc-ACO1-10	0.0256919	0.684309	0.01	0.005	1
lnc-SPATA6L-1	0.0256948	0.273442	0.013	0.007	1
CDH10	0.0257189	0.6286	0.052	0.04	1
PRSS36	0.0257378	0.259811	0.024	0.016	1
SLC35E2A	0.0257519	-0.119856	0.152	0.127	1
OTOG	0.0257587	0.702185	0.01	0.005	1
C16orf86	0.0257636	0.185121	0.095	0.077	1
lnc-RPGRIP1-2	0.0257648	0.630253	0.019	0.012	1
lnc-ZNF529-3	0.0257969	0.433522	0.012	0.006	1
CPNE5	0.0258056	0.209051	0.074	0.059	1
HIST1H3H	0.0258343	0.634923	0.012	0.006	1
SDHAF1	0.0258369	0.0392752	0.436	0.377	1
C10orf105	0.0258531	0.291632	0.012	0.006	1
UNC13A	0.0258675	-0.087691	0.198	0.167	1
DDX1	0.0258717	0.0605824	0.679	0.615	1
TUSC1	0.0258758	0.069241	0.373	0.327	1
TOP3B	0.0259112	0.134657	0.047	0.035	1
ITFG1	0.025917	0.0666029	0.68	0.619	1
lnc-SLC38A5-1	0.0259281	0.121477	0.029	0.02	1
lnc-HNRNPA2B1-7	0.0259312	0.231243	0.023	0.015	1
LRCH2	0.0259317	0.219149	0.115	0.096	1
ZNF525	0.0259363	0.138289	0.082	0.065	1
ARMC1	0.0259403	0.0714498	0.48	0.416	1
lnc-PCNT-2	0.0259436	0.303452	0.034	0.024	1
DOCK3	0.0259493	0.29521	0.054	0.041	1
BATF2	0.0259637	-0.119533	0.056	0.042	1
CCHCR1	0.0259893	-0.0623226	0.105	0.086	1
ESPNL	0.0259907	0.200791	0.012	0.006	1
lnc-IL4R-2	0.0260093	0.130769	0.04	0.029	1
APOC1	0.026014	0.157363	0.037	0.027	1
lnc-HBZ-2	0.0260203	0.689901	0.02	0.012	1
lnc-FAM184B-5	0.0260205	0.0557386	0.01	0.005	1
lnc-SH2B2-5	0.0260205	0.283105	0.01	0.005	1
ZNF426-DT	0.0260664	0.277844	0.067	0.052	1
lnc-CHADL-1	0.0260741	0.01767	0.082	0.066	1
lnc-ATMIN-2	0.0260809	-0.00101476	0.025	0.016	1
MCOLN1	0.0260892	0.106643	0.177	0.15	1
DHODH	0.0261281	0.00300938	0.126	0.104	1
KLHL35	0.0261468	0.171681	0.037	0.027	1
SLC43A2	0.0261546	0.0511461	0.385	0.33	1
NAT10	0.0261599	-0.0813288	0.152	0.126	1
ABI2	0.0261678	-0.049826	0.764	0.746	1
lnc-SCIMP-1	0.0261804	0.890603	0.014	0.008	1
CHD3	0.026188	-0.0311536	0.251	0.214	1
AC093330.2	0.0261925	-1.42843	0.006	0.012	1
ZNF691	0.0262002	-0.0264151	0.089	0.071	1
lnc-SMARCC2-1	0.0262008	-0.15338	0.059	0.045	1
GRM4	0.0262021	0.255949	0.065	0.051	1
lnc-SLC46A3-7	0.026214	0.649602	0.02	0.012	1
USP18	0.0262143	0.0674093	0.076	0.06	1
lnc-PTPN2-12	0.0262308	0.969034	0.016	0.01	1
ZNF823	0.026235	0.0918805	0.035	0.025	1
RPL32P3	0.026245	-0.248254	0.185	0.154	1
KDM3B	0.0262676	-0.00296034	0.316	0.271	1
MVD	0.0262697	0.115412	0.339	0.295	1
ZNF33B	0.0262978	0.0213223	0.161	0.135	1
ZNF710-AS1	0.0263035	-0.0808295	0.093	0.074	1
CCP110	0.026318	0.058726	0.467	0.41	1
DYNC1I1	0.0263228	0.106261	0.333	0.287	1
BCAS4	0.0263505	0.14099	0.629	0.571	1
ARTN	0.0263528	-0.0424083	0.066	0.051	1
STOX2	0.0263571	0.0546142	0.194	0.164	1
NCBP2-AS2	0.0263874	-0.117004	0.605	0.587	1
lnc-TMEM242-11	0.0264033	1.12799	0.014	0.008	1
CNTNAP1	0.0264394	0.380637	0.043	0.032	1
lnc-TNK2-7	0.0264471	0.224603	0.052	0.039	1
lnc-NEMP2-38	0.0264509	1.16361	0.042	0.031	1
TRAF1	0.0265148	0.413733	0.04	0.029	1
CACNA2D2	0.026544	-0.0325967	0.205	0.175	1
ADCK1	0.0265682	0.0891516	0.068	0.053	1
ZNF57	0.0266465	0.181284	0.047	0.035	1
lnc-NAPB-2	0.0266581	0.454428	0.016	0.01	1
CD320	0.0266718	-0.101668	0.727	0.726	1
GRM3	0.0266863	-0.456139	0.095	0.111	1
lnc-ATAD1-5	0.0266871	-0.128012	0.049	0.037	1
lnc-EDC3-2	0.0266921	0.606861	0.023	0.015	1
DOLPP1	0.0267092	-0.0639304	0.113	0.092	1
AC235565.2	0.0267103	-0.873633	0.007	0.013	1
lnc-FER-17	0.0267486	0.157612	0.016	0.01	1
CHCHD1	0.0268038	-0.0779759	0.736	0.742	1
lnc-NNT-5	0.026854	0.302896	0.014	0.008	1
EPM2A	0.0268675	0.0375226	0.074	0.058	1
lnc-CPLX1-9	0.0268881	0.457145	0.036	0.026	1
SLC5A6	0.0269184	0.0169422	0.125	0.102	1
lnc-PAX3-1	0.0269589	0.800028	0.014	0.008	1
lnc-OPHN1-7	0.026969	0.164882	0.033	0.024	1
SLC16A14	0.0270183	-0.453079	0.102	0.117	1
lnc-CCDC177-6	0.0270262	0.566536	0.029	0.02	1
ZNF586	0.0270399	0.300085	0.065	0.051	1
ACTR8	0.027058	-0.0621161	0.237	0.2	1
lnc-CDK20-8	0.0270638	-0.656723	0.104	0.118	1
SLC38A7	0.0270962	-0.0483587	0.118	0.097	1
UGGT2	0.0271207	-0.0294617	0.308	0.262	1
lnc-BTBD16-2	0.0271292	0.333408	0.016	0.01	1
TP53TG1	0.0272299	0.01893	0.464	0.402	1
lnc-SPATA32-2	0.0272318	-0.431556	0.194	0.207	1
RPSAP36	0.0272685	0.376957	0.057	0.043	1
GDPD1	0.0272712	-0.205814	0.149	0.124	1
MUC1	0.0273365	-0.089954	0.121	0.1	1
IQCC	0.0273453	0.0526554	0.047	0.035	1
GUCY1A1	0.0273953	0.983679	0.013	0.007	1
SYNPO2L	0.0274038	0.020219	0.021	0.014	1
lnc-STARD9-1	0.027415	0.324912	0.034	0.024	1
BZW2	0.0274357	0.11083	0.586	0.527	1
SETD7	0.0274635	0.0111023	0.179	0.151	1
lnc-PRSS23-1	0.02749	0.0466276	0.03	0.021	1
C1orf116	0.0274903	-0.137316	0.062	0.047	1
CIB1	0.027537	-0.0984146	0.822	0.822	1
DHX33	0.0275387	-0.000279509	0.201	0.17	1
ABCA11P	0.027549	-0.0421708	0.053	0.04	1
TANGO2	0.0275735	-0.0684125	0.085	0.068	1
PIGB	0.0275803	-0.0289354	0.094	0.075	1
HAPLN2	0.0276086	0.481104	0.024	0.016	1
PGBD1	0.0276268	0.0756047	0.121	0.1	1
FANCL	0.0276295	-0.0341091	0.311	0.264	1
ADAP1	0.0276353	0.0579866	0.104	0.085	1
HCFC1	0.0276373	0.0549916	0.279	0.24	1
TM7SF3	0.027681	0.0687681	0.482	0.424	1
lnc-HSPA4-3	0.0276833	-0.0764413	0.05	0.037	1
VASH1-AS1	0.0277156	0.160515	0.064	0.05	1
EDRF1-AS1	0.0277209	0.0174647	0.122	0.1	1
DYM	0.0277215	0.0578696	0.336	0.294	1
BPGM	0.0277271	0.0764747	0.432	0.372	1
lnc-SLC51A-14	0.027742	0.819384	0.013	0.007	1
ADIRF	0.0277885	0.476821	0.025	0.017	1
lnc-LRRC3C-1	0.0278013	0.308842	0.017	0.011	1
CYP4X1	0.0278309	0.575195	0.013	0.007	1
SEPHS1	0.0278396	0.0230335	0.365	0.313	1
CCDC144A	0.0278981	0.217111	0.022	0.015	1
lnc-C18orf63-4	0.0279066	0.0689232	0.045	0.033	1
GFOD2	0.0279243	-0.0130009	0.322	0.277	1
AC240274.1	0.0279313	0.0586017	0.055	0.042	1
OXLD1	0.0279334	0.0519964	0.488	0.426	1
CCNA2	0.0279556	0.588238	0.018	0.011	1
ZNF607	0.0279578	0.239694	0.088	0.071	1
SPCS2	0.0279709	-0.0598557	0.833	0.84	1
lnc-MRPL42-2	0.027985	0.609339	0.015	0.009	1
TRIM65	0.0279967	0.0493958	0.154	0.129	1
HYPK	0.0279981	-0.040168	0.12	0.099	1
PPT1	0.0279994	0.0283441	0.476	0.415	1
PDE1C	0.0280362	-0.0395302	0.043	0.032	1
PITPNA	0.0280596	0.0149352	0.491	0.428	1
ANKS6	0.0280762	0.0407473	0.157	0.132	1
RCC1	0.0281054	-0.120775	0.088	0.071	1
LINC02177	0.0281069	0.699473	0.018	0.011	1
lnc-NCOA4-6	0.0281128	0.0283227	0.088	0.07	1
lnc-ECE1-2	0.0281165	0.22623	0.029	0.02	1
CHST7	0.0281291	0.0731164	0.109	0.09	1
TRAPPC11	0.0281294	0.0503543	0.363	0.315	1
HSPD1	0.0281413	-0.0429865	0.955	0.962	1
DGKI	0.0281645	-0.46818	0.105	0.121	1
INPP5A	0.0281665	-0.00451885	0.273	0.235	1
SLFN5	0.0282172	-0.0332338	0.2	0.169	1
HTRA3	0.0282404	0.772731	0.01	0.005	1
AC127070.4	0.0282453	0.0519643	0.032	0.023	1
KLHL25	0.0282455	0.0997603	0.063	0.049	1
lnc-NDUFV3-1	0.0282534	0.558466	0.015	0.009	1
lnc-WNT10A-4	0.0282689	-0.0100107	0.072	0.056	1
MUSK	0.028318	0.627663	0.015	0.009	1
SOX15	0.0283259	0.00313539	0.158	0.133	1
ZKSCAN5	0.0283476	0.120175	0.137	0.115	1
lnc-OARD1-1	0.0283739	1.11635	0.01	0.005	1
LRRIQ1	0.0283841	-0.331473	0.287	0.294	1
GDF5	0.0283944	0.345036	0.015	0.009	1
DCUN1D2	0.0284008	-0.0255098	0.112	0.093	1
TOMM34	0.0284026	-0.0256172	0.413	0.353	1
TBC1D15	0.0284071	0.0569604	0.468	0.407	1
lnc-TMCC1-10	0.0284221	0.133453	0.021	0.014	1
AMZ2	0.0284257	0.101852	0.511	0.457	1
lnc-PNO1-5	0.028426	0.765298	0.01	0.005	1
MIR34AHG	0.0284437	1.21242	0.011	0.006	1
lnc-USP14-3	0.0284699	0.568966	0.018	0.011	1
RIC8B	0.0284754	0.0558468	0.272	0.235	1
lnc-BAIAP2-4	0.0284795	0.285715	0.073	0.058	1
RPL39P3	0.0285038	-0.0861486	0.288	0.242	1
LAMP3	0.0285407	0.599468	0.011	0.006	1
lnc-ARL14EP-4	0.0285427	0.119618	0.049	0.037	1
lnc-PITPNC1-1	0.0285695	0.294233	0.022	0.015	1
ALDH6A1	0.0285935	-0.0415439	0.25	0.214	1
lnc-RNF39-13	0.0286449	0.0267626	0.017	0.011	1
FMO4	0.0286726	0.850234	0.011	0.006	1
lnc-TMEM64-2	0.0287101	0.253303	0.01	0.005	1
ABCG4	0.0287762	0.66931	0.02	0.013	1
lnc-EPB41L4B-2	0.0287791	0.320328	0.015	0.009	1
TMEM104	0.0288045	0.0082626	0.087	0.069	1
VDAC3	0.0288091	-0.0376166	0.787	0.778	1
CDRT4	0.0288229	0.651718	0.01	0.005	1
lnc-DBT-2	0.0288331	0.543955	0.011	0.006	1
lnc-SPATA31A1-5	0.02885	-0.690884	0.005	0.01	1
RPL13AP5	0.0288562	0.0773396	0.036	0.026	1
lnc-SCLT1-2	0.0288576	0.73192	0.019	0.012	1
LRRC75A	0.0288723	-0.0127085	0.329	0.286	1
RPS10P28	0.0288803	0.341233	0.029	0.02	1
CDK6	0.028906	0.017752	0.342	0.298	1
AEBP1	0.0289104	0.358856	0.093	0.076	1
NDUFB1	0.0289148	-0.0770932	0.746	0.772	1
ARHGEF26	0.0289221	0.114224	0.065	0.051	1
RFWD3	0.0289231	0.265835	0.071	0.056	1
EMID1	0.0289647	0.13303	0.448	0.404	1
PARP10	0.0289945	0.0818937	0.048	0.036	1
AC092597.1	0.0290084	0.408952	0.011	0.006	1
MMAA	0.0290477	0.261242	0.036	0.026	1
TTC1	0.0290512	0.0709312	0.584	0.523	1
POLR3A	0.029052	-0.0399029	0.38	0.325	1
LINC00472	0.0290897	0.162446	0.048	0.036	1
ZKSCAN4	0.0290935	-0.0876025	0.076	0.06	1
NANOS3	0.0291017	-0.107203	0.09	0.072	1
SCN2A	0.0291082	-0.363477	0.123	0.139	1
SLC35G2	0.0291164	0.111981	0.238	0.206	1
ACER3	0.0291179	-0.0683958	0.155	0.129	1
BICRA	0.0291271	0.0457307	0.092	0.074	1
APBB2	0.0291482	0.0719901	0.482	0.425	1
PIEZO1	0.0292058	0.0406101	0.011	0.006	1
CPSF1	0.0292518	0.0234057	0.161	0.135	1
PLLP	0.02928	-0.0558952	0.405	0.357	1
KIAA0556	0.0293238	0.129841	0.148	0.124	1
BHLHB9	0.0293534	0.106385	0.103	0.084	1
ADNP	0.0293695	0.0533579	0.627	0.562	1
lnc-MRPL14-1	0.0293709	0.356805	0.044	0.033	1
IAPP	0.0293712	1.16427	0.029	0.02	1
lnc-TRIM32-2	0.0294467	0.141647	0.047	0.036	1
BCL2L2	0.0294786	-0.0462711	0.182	0.153	1
lnc-MKRN2-4	0.029488	0.30206	0.019	0.012	1
FDX2	0.029496	-0.154646	0.127	0.104	1
COQ10B	0.0294998	0.0276721	0.526	0.458	1
ZSCAN12	0.0295048	-0.124973	0.094	0.076	1
DLX5	0.0295176	0.546073	0.02	0.013	1
NACC1	0.029536	-0.0857336	0.229	0.195	1
AP000892.3	0.0295379	0.0129695	0.07	0.055	1
PPIL4	0.0295507	0.155334	0.609	0.556	1
ING3	0.0295528	-0.0161236	0.247	0.211	1
lnc-NOL11-2	0.0295541	0.034118	0.011	0.006	1
AC073320.1	0.029557	0.491699	0.019	0.012	1
MRVI1-AS1	0.0295624	0.0840251	0.036	0.026	1
UBL3	0.0296112	0.13398	0.498	0.444	1
CCDC173	0.0296143	-0.676131	0.08	0.094	1
ATAD2B	0.0296252	0.0586606	0.243	0.21	1
VCAM1	0.0296329	0.448814	0.014	0.008	1
SRPK2P	0.0296368	0.353672	0.019	0.012	1
ZNF296	0.029651	0.0945221	0.05	0.038	1
lnc-TXN2-1	0.0296599	0.00489525	0.018	0.011	1
ABCB7	0.029721	-0.00851522	0.282	0.24	1
IFT140	0.0297519	0.00512658	0.184	0.155	1
ATP2A2	0.0298202	-0.139529	0.658	0.633	1
RERE	0.0298907	0.0785478	0.702	0.645	1
USP20	0.0298936	0.0496456	0.13	0.108	1
lnc-ZNF155-1	0.0299424	0.360635	0.016	0.01	1
lnc-STAP1-15	0.0300304	-1.57566	0.008	0.014	1
TMEM134	0.0300579	0.135371	0.099	0.081	1
ELF1	0.0300768	0.0165169	0.34	0.297	1
MOCS2	0.0300881	0.0168667	0.423	0.364	1
ATP13A2	0.0301067	0.00464174	0.301	0.258	1
LCAT	0.0301094	0.294807	0.047	0.036	1
OPN3	0.0301344	0.405265	0.175	0.152	1
ZDHHC18	0.0301427	-0.0914488	0.184	0.156	1
GPRASP2	0.0301429	-0.0153673	0.236	0.202	1
CLUAP1	0.0301691	0.0338424	0.438	0.384	1
ABI1	0.0301761	-0.0219168	0.29	0.248	1
RAB3D	0.0301798	-0.0483874	0.249	0.213	1
lnc-NBN-2	0.0301844	0.202778	0.037	0.027	1
STAT5B	0.0301849	-0.0265168	0.24	0.203	1
lnc-PKD1L3-1	0.0302172	0.576944	0.023	0.015	1
lnc-RNF223-3	0.0302314	0.215271	0.038	0.028	1
lnc-SETD7-3	0.0302334	-0.103207	0.557	0.548	1
ZNF8	0.0302783	-0.155299	0.048	0.036	1
UBLCP1	0.0302795	-0.0381397	0.339	0.288	1
AKR7A3	0.0303023	0.27816	0.042	0.031	1
SNX24	0.0303449	-0.00958398	0.326	0.275	1
HNRNPR	0.0303516	0.0727642	0.874	0.851	1
TRMT2B	0.0303667	0.0457876	0.074	0.059	1
ADGRG5	0.0303796	-0.192761	0.019	0.012	1
STK4	0.0303874	0.0561318	0.346	0.3	1
lnc-VIP-1	0.0304333	0.343872	0.09	0.074	1
DLGAP2	0.0304637	0.762154	0.017	0.01	1
lnc-ALDH1A3-1	0.0304897	-0.888004	0.008	0.014	1
SNRPGP10	0.0304948	0.17279	0.113	0.093	1
PTDSS2	0.0305176	0.0223692	0.354	0.304	1
AC008105.2	0.030532	0.157482	0.044	0.033	1
USP21	0.0305586	0.356819	0.062	0.048	1
lnc-FAM237B-2	0.0305619	0.566892	0.028	0.02	1
C5AR1	0.0305681	-0.116826	0.138	0.114	1
XKR7	0.0305691	0.719791	0.017	0.01	1
USP22	0.0305739	0.148271	0.754	0.709	1
ENOPH1	0.0305928	0.0817254	0.565	0.503	1
MCCC2	0.0306237	-0.103982	0.335	0.283	1
NDRG4	0.0306386	0.122992	0.396	0.351	1
lnc-TMEM30B-1	0.0306605	0.164566	0.029	0.02	1
FGF18	0.0307089	0.123269	0.039	0.029	1
GHDC	0.0307167	-0.0559742	0.234	0.199	1
RRAGC	0.0307199	-0.0392474	0.281	0.24	1
CBX1	0.0307391	0.0837506	0.721	0.662	1
PUS3	0.0307419	-0.00225449	0.297	0.253	1
UTP25	0.0307557	0.0855699	0.08	0.064	1
lnc-SPATA31A7-2	0.0308073	0.0760371	0.051	0.039	1
lnc-TYW1-10	0.0308561	0.172338	0.019	0.012	1
JOSD1	0.0308583	0.0419999	0.181	0.152	1
CASP4	0.0308961	0.131646	0.035	0.025	1
SSX2IP	0.0309069	-0.162614	0.63	0.612	1
TARBP2	0.0309107	-0.179216	0.181	0.151	1
lnc-FAM103A1-2	0.0309191	0.696175	0.018	0.011	1
TBC1D24	0.0309222	0.0776012	0.328	0.285	1
CRHBP	0.030937	2.54793	0.01	0.005	1
AC010503.4	0.030942	-0.19496	0.11	0.09	1
lnc-EIF4E3-2	0.0309421	0.493126	0.026	0.018	1
GALNT7	0.0309712	0.068416	0.462	0.417	1
lnc-FAM229A-2	0.0309766	0.747522	0.018	0.011	1
MYZAP	0.0310068	0.140398	0.031	0.022	1
MRPS26	0.0310326	-0.0414856	0.891	0.899	1
lnc-SYF2-4	0.0310361	-0.0333235	0.016	0.01	1
ZBTB8A	0.0310434	-0.0568205	0.191	0.161	1
TPX2	0.0311367	-0.876819	0.009	0.016	1
C6orf226	0.0311403	0.0580724	0.573	0.501	1
ERP29	0.0311404	0.0475469	0.95	0.961	1
IMPA1	0.0311656	-0.0649772	0.39	0.33	1
lnc-RFPL3-5	0.0311783	0.200185	0.017	0.01	1
lnc-FAM78A-5	0.031185	0.153025	0.022	0.014	1
lnc-VPS26C-2	0.0312042	0.607325	0.012	0.007	1
MRPL2	0.0312299	0.0996504	0.553	0.492	1
lnc-DHX38-19	0.0312739	0.480923	0.017	0.01	1
FAM167B	0.0312884	-0.00486748	0.031	0.022	1
PARP4	0.0313066	-0.00460624	0.183	0.155	1
ZNF611	0.0313124	0.0103163	0.088	0.071	1
SNRNP70	0.0313624	0.111362	0.738	0.69	1
SMARCC1	0.0313752	-0.129649	0.644	0.618	1
FAM66C	0.0313772	0.575212	0.028	0.019	1
lnc-NPIPB4-3	0.0314173	0.204738	0.051	0.039	1
AC090114.1	0.031431	0.317308	0.023	0.015	1
FYTTD1	0.0314416	0.00711138	0.623	0.553	1
DSTNP2	0.031446	0.251327	0.055	0.043	1
DDX47	0.0314549	0.436376	0.012	0.007	1
lnc-RNASET2-1	0.0314774	0.0956677	0.115	0.096	1
lnc-AAMP-2	0.0314799	-0.0440129	0.104	0.084	1
lnc-C14orf177-5	0.0314838	0.230409	0.017	0.01	1
ARPC5L	0.031496	-0.0702056	0.739	0.74	1
TSEN34	0.0315072	0.0815131	0.793	0.76	1
VPS72	0.0315301	0.0983703	0.444	0.387	1
lnc-SLC24A3-1	0.0315391	0.769856	0.018	0.011	1
lnc-TTC21A-1	0.0315521	-0.0452935	0.071	0.056	1
lnc-CALHM3-2	0.0315724	0.0927487	0.036	0.026	1
HECW1	0.0315772	0.696147	0.021	0.013	1
ZNF566	0.0315938	0.127604	0.187	0.16	1
MRPL50	0.0316929	-0.174787	0.53	0.515	1
NSMF	0.0317278	0.113398	0.413	0.365	1
lnc-SRPRA-3	0.0317384	0.264292	0.018	0.011	1
lnc-TIGD2-2	0.031741	0.443834	0.034	0.024	1
MRVI1	0.0317496	0.873592	0.01	0.005	1
PLSCR4	0.0317647	0.194969	0.045	0.033	1
lnc-MYO7B-2	0.0317802	0.963487	0.011	0.006	1
BUD23	0.0317887	-0.0780376	0.735	0.737	1
lnc-ZNF667-2	0.0317935	0.197789	0.041	0.03	1
lnc-DR1-1	0.0317984	-0.0180313	0.134	0.111	1
CFAP36	0.0318037	-0.0611731	0.791	0.8	1
lnc-ABCD3-1	0.0318498	-0.0441054	0.148	0.124	1
CATIP-AS2	0.0318974	0.627523	0.018	0.011	1
ARHGAP27	0.0318992	0.150839	0.055	0.042	1
lnc-PUS7-3	0.0319054	0.0176035	0.172	0.146	1
lnc-TEX35-1	0.0319175	0.591258	0.02	0.013	1
lnc-MASTL-3	0.0319201	0.22475	0.011	0.006	1
lnc-CEP120-4	0.0319214	0.353169	0.015	0.009	1
ASIC3	0.0319264	0.276828	0.056	0.043	1
NBDY	0.0319593	-0.0471399	0.923	0.926	1
lnc-INPP4B-2	0.0319701	0.0483341	0.147	0.124	1
lnc-KLF7-1	0.0319922	0.343632	0.026	0.018	1
AMMECR1	0.0320107	-0.107942	0.102	0.083	1
lnc-PCNX1-2	0.0320132	-0.148244	0.203	0.171	1
lnc-TIMP3-2	0.0320333	0.626388	0.018	0.011	1
lnc-CUL1-1	0.0320349	0.787684	0.019	0.012	1
lnc-TET3-6	0.0320437	0.387136	0.029	0.02	1
PRKDC	0.0320563	-0.103858	0.737	0.739	1
lnc-CCL1-12	0.0320858	0.141238	0.027	0.019	1
CCNT2-AS1	0.0321729	0.439069	0.036	0.026	1
lnc-YBX1-1	0.0321858	1.23088	0.011	0.006	1
PIDD1	0.0322111	-0.00943596	0.097	0.08	1
CALML4	0.0322305	0.703916	0.01	0.005	1
lnc-DNAJC21-3	0.0322531	0.21247	0.018	0.011	1
ZNF710	0.0322736	0.0587419	0.036	0.027	1
LRRC37A4P	0.0322816	0.11434	0.063	0.05	1
C8orf76	0.0323384	0.0401083	0.455	0.4	1
FAM104A	0.0323587	0.0106246	0.51	0.443	1
PSMD13	0.0323752	-0.0506357	0.687	0.682	1
lnc-ERICH1-19	0.0324278	-0.132508	0.573	0.562	1
lnc-TTC27-9	0.0324586	-0.104135	0.156	0.13	1
PICK1	0.03246	-0.00391172	0.146	0.123	1
HIST1H2BK	0.0324605	-0.13748	0.01	0.005	1
MAPK6-DT	0.032493	0.238884	0.011	0.006	1
lnc-SELENOT-45	0.0325091	0.621721	0.024	0.016	1
MSH3	0.0325198	-0.0541869	0.313	0.267	1
DHH	0.0325303	0.538901	0.027	0.019	1
HIC1	0.0325405	0.260183	0.011	0.006	1
lnc-KRTAP5-11-2	0.032587	0.292703	0.031	0.022	1
lnc-IPCEF1-1	0.0325981	-1.29925	0.013	0.02	1
HSBP1	0.0325985	-0.0431253	0.958	0.967	1
PEMT	0.0326184	0.120317	0.07	0.055	1
TRUB2	0.0326732	0.0286385	0.344	0.295	1
GLYATL2	0.0327741	0.607052	0.016	0.009	1
ARL14EP	0.0328077	-0.0194681	0.414	0.356	1
lnc-TEF-1	0.0328201	0.657102	0.019	0.012	1
STUM	0.0328505	-0.740001	0.011	0.006	1
ATL3	0.0328559	-0.0474477	0.1	0.081	1
lnc-SRPK2-7	0.0328832	0.183466	0.058	0.045	1
AKAP8L	0.0329281	0.0939155	0.682	0.618	1
PEBP1	0.0329282	0.0570347	0.969	0.982	1
MRPL22	0.0329471	-0.0842699	0.744	0.732	1
SEMA6C	0.0329891	0.0543656	0.051	0.039	1
lnc-SULF2-9	0.033015	0.0906928	0.037	0.027	1
lnc-RHD-2	0.0330401	0.501685	0.02	0.013	1
lnc-FST-1	0.0330601	0.0241128	0.051	0.038	1
BDNF	0.0330669	0.0702913	0.176	0.151	1
BCAM	0.033071	0.077105	0.768	0.741	1
RSPO4	0.0330737	0.384673	0.019	0.012	1
ARV1	0.0330962	-0.00277189	0.415	0.361	1
METTL8	0.0331036	-0.113774	0.122	0.101	1
lnc-FER-2	0.0331103	0.242904	0.059	0.046	1
lnc-CCT4-1	0.0331199	0.225458	0.045	0.033	1
lnc-ARMCX3-1	0.0332046	0.977841	0.013	0.008	1
RANBP17	0.0332472	0.00745479	0.229	0.198	1
TRIQK	0.0332487	0.0561954	0.482	0.418	1
lnc-CRYM-4	0.0332943	0.224936	0.031	0.022	1
AGFG2	0.0332981	-0.0807294	0.076	0.061	1
COL1A2	0.0332986	0.0979626	0.647	0.588	1
SCARA3	0.0333288	0.295241	0.02	0.013	1
TMEM60	0.0333641	0.0634713	0.562	0.499	1
AC008895.1	0.0333675	-0.201866	0.068	0.053	1
UFL1-AS1	0.0333744	0.0560262	0.16	0.135	1
RPS3	0.0333981	0.0369049	0.999	1	1
lnc-PTPA-1	0.0334973	-0.617852	0.021	0.03	1
RIPOR1	0.0335051	0.139944	0.272	0.236	1
PPP2R5A	0.0335327	-0.103405	0.219	0.186	1
MCM3AP-AS1	0.0335817	0.184958	0.099	0.081	1
lnc-NRDE2-4	0.0336323	0.672621	0.016	0.01	1
MGMT	0.0336345	-0.0898775	0.695	0.682	1
lnc-SLC2A4RG-2	0.0336414	0.0730085	0.031	0.022	1
ABCB10	0.033757	0.101973	0.056	0.043	1
SOS1	0.0337829	0.00149839	0.321	0.276	1
TMEM217	0.0338133	-0.0442528	0.08	0.064	1
lnc-HMX1-5	0.0338133	-0.555025	0.133	0.146	1
CAMK1D	0.0338206	-0.140116	0.306	0.262	1
FBXO38	0.0338655	-0.0597038	0.208	0.178	1
lnc-PKD1L1-1	0.0338719	0.0993338	0.1	0.082	1
lnc-TMEM18-12	0.033891	0.22403	0.021	0.013	1
CORO2B	0.0338916	0.408302	0.074	0.06	1
lnc-ADRB2-1	0.0339032	0.645444	0.013	0.008	1
SLITRK4	0.0339088	-0.023857	0.227	0.196	1
PPM1F	0.0339159	-0.00268484	0.089	0.072	1
INTS6L	0.0339267	0.0880924	0.042	0.031	1
NUDT16P1	0.0339415	0.00165031	0.048	0.036	1
CUL9	0.0339551	-0.0654234	0.12	0.1	1
PLTP	0.0339978	0.167438	0.362	0.331	1
PITX2	0.0340368	-0.0361434	0.771	0.752	1
LINC01000	0.0340607	0.0287863	0.064	0.05	1
ISM2	0.0340731	-0.166874	0.016	0.01	1
lnc-NEFL-1	0.0340798	0.230946	0.013	0.008	1
B4GALNT4	0.0340982	0.038272	0.401	0.349	1
PIM1	0.0341229	0.0606019	0.072	0.057	1
lnc-APOL1-16	0.0341493	0.0749453	0.031	0.022	1
RMI2	0.0342554	-0.792683	0.036	0.047	1
PLEKHD1	0.0343239	0.423749	0.013	0.008	1
ELFN1	0.0343464	0.333421	0.069	0.056	1
RNF19A	0.0343472	0.0229079	0.332	0.289	1
TEKT1	0.0344157	-0.937404	0.025	0.034	1
HSD3B7	0.0344215	-0.367417	0.285	0.288	1
lnc-COG2-4	0.0344279	0.208518	0.013	0.008	1
lnc-ABHD17A-1	0.0344532	-0.191011	0.093	0.075	1
lnc-ANXA2-2	0.0344668	0.0560092	0.033	0.024	1
lnc-ATP6V1C2-5	0.0345176	0.0482166	0.082	0.067	1
lnc-SRPK2-1	0.0345414	-0.179634	0.53	0.51	1
lnc-BET1-1	0.0345705	0.220962	0.028	0.02	1
CMC1	0.0345732	-0.103831	0.642	0.615	1
ITGA7	0.0345767	-0.0360519	0.046	0.034	1
ZNF468	0.0346769	0.0074105	0.069	0.055	1
C1orf123	0.0346844	0.00994118	0.396	0.34	1
lnc-CAMLG-1	0.0347187	0.227624	0.036	0.026	1
C3orf67	0.0347191	-0.0869528	0.25	0.212	1
NDOR1	0.0347302	0.26705	0.016	0.01	1
PRR19	0.034734	-0.280569	0.013	0.008	1
NAE1	0.0347429	0.0945883	0.656	0.612	1
KBTBD6	0.0347447	0.16005	0.134	0.113	1
TBXAS1	0.0347532	0.159552	0.024	0.016	1
ARL8B	0.0347652	-0.0151199	0.375	0.324	1
TBRG4	0.0347685	0.0015243	0.361	0.312	1
LINC01063	0.0347955	0.461584	0.017	0.011	1
SMARCD2	0.0348007	-0.0344386	0.413	0.354	1
AC024293.1	0.0348035	0.159783	0.071	0.057	1
lnc-ANKRD11-1	0.034807	0.0157003	0.062	0.049	1
lnc-TNFRSF13B-3	0.0348178	0.824735	0.012	0.007	1
DNAJC22	0.0349392	-0.954852	0.01	0.017	1
GABRA4	0.0349531	1.50351	0.01	0.006	1
ALG11	0.0349758	-0.111424	0.115	0.094	1
ZNF557	0.0349774	0.115991	0.067	0.053	1
AC090373.1	0.0349779	0.567244	0.012	0.007	1
CFAP300	0.035025	-0.155811	0.202	0.17	1
QRSL1	0.0350402	-0.0608932	0.198	0.168	1
RANBP9	0.0350535	0.0706535	0.356	0.309	1
SCYL3	0.0350538	-0.123684	0.114	0.094	1
UQCR11	0.0350591	0.0860124	0.876	0.907	1
FAM122C	0.0350673	0.246519	0.071	0.057	1
NSRP1	0.0350915	0.0775417	0.648	0.605	1
lnc-CBWD5-5	0.035196	-0.0829841	0.081	0.065	1
ZNF101	0.0352061	0.255236	0.042	0.031	1
GPHN	0.0352545	-0.0438002	0.185	0.157	1
P2RX6	0.0352579	0.0379571	0.092	0.075	1
IFT81	0.0352657	-0.175976	0.551	0.527	1
PLEKHA8P1	0.0352898	0.854098	0.01	0.006	1
CELF4	0.0353245	0.189322	0.741	0.695	1
FAM215B	0.0353269	-0.0153528	0.198	0.168	1
lnc-ZBTB2-7	0.0353311	0.381535	0.035	0.026	1
FCHO2	0.0353395	0.0321701	0.136	0.115	1
lnc-RIOK1-2	0.0353726	0.617242	0.012	0.007	1
lnc-FAM129B-3	0.0353884	0.514558	0.014	0.008	1
ZKSCAN2	0.0354004	-0.0668799	0.106	0.088	1
SLC26A10	0.0354047	0.54309	0.017	0.011	1
VASP	0.0354079	-0.0406627	0.403	0.347	1
lnc-ULK4-14	0.0354173	0.208915	0.032	0.023	1
PA2G4P4	0.0354439	0.18513	0.017	0.011	1
ZNF791	0.0354464	0.105344	0.555	0.492	1
RASSF8-AS1	0.035478	0.00381715	0.323	0.279	1
lnc-TESC-1	0.0354815	0.501796	0.018	0.012	1
NLK	0.0354855	-0.0396349	0.258	0.221	1
TTC28-AS1	0.0354885	0.0372378	0.265	0.228	1
AC023509.3	0.0355024	0.582572	0.012	0.007	1
CCDC120	0.0355201	-0.256285	0.126	0.104	1
lnc-MAP3K9-11	0.0355634	0.337455	0.016	0.01	1
SMPD4	0.0355865	0.166415	0.042	0.032	1
lnc-C1QTNF9B-3	0.0355938	0.410191	0.014	0.008	1
RETNLB	0.0355938	-0.119525	0.014	0.008	1
AKAP14	0.0356064	0.201602	0.044	0.033	1
PJA1	0.0356366	0.155222	0.299	0.264	1
SLC9A6	0.0356389	0.116379	0.126	0.106	1
lnc-SRP68-1	0.0356535	0.574226	0.017	0.011	1
TMEM191A	0.035667	0.122308	0.173	0.148	1
POLDIP3	0.03567	-0.0425989	0.275	0.235	1
lnc-SDSL-12	0.0356896	0.442517	0.014	0.008	1
GNB5	0.0357342	0.0827066	0.518	0.458	1
SMIM13	0.035745	-0.0542357	0.157	0.132	1
lnc-OCA2-8	0.0357794	0.361336	0.012	0.007	1
lnc-LIPJ-2	0.0358405	0.00100469	0.05	0.038	1
SP1	0.0358752	-0.0664659	0.183	0.155	1
lnc-MGST1-1	0.0359115	-0.607928	0.006	0.012	1
GRHPR	0.0359158	-0.0625298	0.694	0.677	1
LRRC4	0.0359598	-0.288949	0.097	0.112	1
PHETA1	0.0359721	0.143901	0.07	0.056	1
lnc-PI4KA-4	0.0360243	0.252586	0.01	0.006	1
SACS	0.0360466	0.0442044	0.166	0.14	1
ZSWIM8	0.0360675	-0.0259405	0.352	0.302	1
lnc-EDEM3-6	0.0361171	0.302847	0.025	0.017	1
FBXL17	0.0361453	0.0680957	0.313	0.272	1
USB1	0.0361508	-0.0873995	0.35	0.3	1
lnc-RAB1A-8	0.0361656	0.504542	0.01	0.006	1
C20orf194	0.0361841	0.197037	0.106	0.088	1
ZNF583	0.03622	-0.0285775	0.112	0.093	1
C15orf39	0.0362385	-0.187569	0.102	0.083	1
lnc-TRPM2-1	0.0362537	0.0757059	0.014	0.008	1
PUM2	0.0362677	0.0996054	0.433	0.381	1
PI4K2A	0.0362884	-0.0185366	0.166	0.14	1
AREL1	0.0362955	-0.0768301	0.136	0.114	1
NR1H3	0.0363179	0.0152812	0.083	0.067	1
LINC02001	0.0363208	0.0676804	0.489	0.427	1
FLNC	0.0363209	0.196252	0.077	0.062	1
KEAP1	0.0363296	-0.0380162	0.338	0.29	1
LARS2	0.036332	-0.125798	0.152	0.128	1
MTRF1	0.0363411	-0.00208019	0.09	0.073	1
lnc-FAM207A-12	0.0363884	0.213551	0.046	0.035	1
ZNF280C	0.0363908	0.0457196	0.072	0.057	1
CLDN23	0.0364695	0.00132738	0.031	0.022	1
SLC12A8	0.0364999	0.591924	0.074	0.06	1
lnc-RBM10-1	0.0365085	0.529526	0.019	0.012	1
lnc-OR4D9-1	0.036522	0.322124	0.02	0.013	1
lnc-PLOD2-4	0.0365228	-0.0159056	0.017	0.011	1
WDR76	0.0365368	0.20483	0.052	0.04	1
DCTN4	0.0365621	-0.0656784	0.361	0.306	1
lnc-PGS1-2	0.0365926	0.293606	0.01	0.006	1
DDX23	0.0366195	-0.0396227	0.36	0.311	1
2025-09-03	0.0366244	0.304846	0.212	0.187	1
DDX50	0.0366438	0.0986078	0.518	0.456	1
KIF9	0.0366504	-0.130827	0.529	0.526	1
TRIM61	0.0366584	-0.00175698	0.054	0.042	1
AC104046.1	0.0366902	0.3128	0.015	0.009	1
PEX14	0.0366957	-0.0649227	0.241	0.206	1
CCDC7	0.036715	0.0844687	0.094	0.077	1
TAF12	0.0367272	0.0765384	0.443	0.39	1
lnc-KDM2A-4	0.0367838	1.04413	0.024	0.016	1
DOCK11	0.0368589	1.04329	0.013	0.007	1
BSCL2	0.0368976	0.0921884	0.111	0.092	1
MIER3	0.0368997	0.0311832	0.145	0.122	1
FAM222A	0.036915	0.0249758	0.295	0.254	1
MAP3K1	0.0369445	-0.112796	0.065	0.051	1
ENTPD1-AS1	0.0369466	0.0139136	0.35	0.306	1
lnc-CHCHD1-2	0.0370135	-0.143548	0.098	0.08	1
PDIA4	0.0370465	0.0909993	0.678	0.642	1
GNG5	0.0370825	0.0107804	0.274	0.238	1
NBPF26	0.0370854	-0.732793	0.01	0.017	1
B4GALT6	0.0370856	0.0117792	0.083	0.067	1
C1R	0.0370946	0.174011	0.098	0.081	1
DCLRE1B	0.0371002	0.327054	0.026	0.018	1
lnc-CCDC85C-5	0.037106	0.493121	0.02	0.013	1
RAMP2	0.037106	-0.0359106	0.276	0.295	1
LINC00526	0.0371948	-0.0769819	0.155	0.13	1
TACO1	0.0372115	0.0120609	0.356	0.309	1
HMMR	0.037257	-0.375225	0.015	0.023	1
SIRT2	0.0372824	0.0272046	0.401	0.35	1
DEPP1	0.0372825	0.298005	0.036	0.026	1
PPIAP16	0.0373183	0.613415	0.013	0.007	1
ZNF438	0.0373208	0.255338	0.057	0.044	1
CA13	0.0373659	-0.13346	0.04	0.03	1
WIPF2	0.0373818	-0.040348	0.422	0.365	1
AC079416.2	0.0374046	-0.0700608	0.033	0.024	1
COA1	0.0374556	0.208725	0.084	0.068	1
TNFSF4	0.0374585	0.016234	0.034	0.025	1
AZI2	0.0374646	-0.0393828	0.434	0.376	1
SPINK4	0.0374814	0.396135	0.075	0.061	1
C5orf34	0.037487	0.298035	0.022	0.015	1
lnc-SLC29A4-5	0.0374889	0.045513	0.166	0.14	1
lnc-GPR3-2	0.0375132	0.719639	0.013	0.007	1
lnc-B3GNT7-4	0.0375481	0.106024	0.032	0.023	1
SERP2	0.0375716	0.176831	0.247	0.214	1
lnc-MINDY1-2	0.0376021	0.183736	0.015	0.009	1
CPD	0.0376427	-0.173599	0.514	0.5	1
ZNF232	0.0376517	-0.177469	0.104	0.086	1
LINC01550	0.0376904	0.605723	0.035	0.025	1
PIN4P1	0.0377033	0.690324	0.016	0.01	1
AAMDC	0.0377186	0.110328	0.577	0.53	1
FLVCR1-DT	0.0377755	-0.113415	0.19	0.161	1
lnc-H1FNT-1	0.0377889	0.0874804	0.054	0.042	1
DPPA5P1	0.0378112	-0.786605	0.008	0.014	1
lnc-SPAG5-1	0.0378406	0.244193	0.031	0.023	1
TSPYL4	0.0378998	0.108921	0.359	0.316	1
ZNF711	0.0379121	0.0540324	0.182	0.155	1
lnc-CLEC3A-14	0.0379218	0.154636	0.041	0.031	1
NUDT1	0.0379743	0.0334473	0.268	0.232	1
lnc-CD46-5	0.0379796	0.38769	0.013	0.007	1
lnc-STX4-1	0.0379996	-1.5508	0.007	0.012	1
MRPS21	0.0380357	-0.0577223	0.894	0.903	1
C14orf39	0.0380389	0.0524566	0.026	0.018	1
lnc-CCNE2-2	0.0380455	0.0493855	0.013	0.007	1
PHF2	0.0380474	0.0105818	0.251	0.218	1
lnc-GREB1L-2	0.0380537	0.605358	0.013	0.007	1
MRPS34	0.0380582	0.0628008	0.791	0.757	1
RIMS2	0.0380649	-0.0397813	0.411	0.358	1
HAUS1	0.0380692	0.000994852	0.365	0.316	1
LAGE3	0.0381381	0.0838809	0.773	0.74	1
DPY19L3	0.0381429	-0.0729521	0.141	0.119	1
lnc-NR1D1-1	0.0381457	0.610501	0.032	0.023	1
lnc-CRYAA2-186	0.0381498	0.347612	0.031	0.022	1
FMR1-AS1	0.0381539	0.108346	0.059	0.047	1
CTSZ	0.0381781	0.263025	0.636	0.619	1
PA2G4P6	0.0381802	-0.935572	0.031	0.041	1
VPS33A	0.0381868	-0.0823981	0.212	0.18	1
KIAA0895	0.0381927	0.0352247	0.194	0.166	1
CCDC57	0.0381998	-0.338194	0.322	0.321	1
lnc-MDM4-12	0.0382084	0.0472005	0.035	0.026	1
lnc-RPP25-4	0.0382104	0.732593	0.017	0.011	1
PPP4R1L	0.0382231	0.363547	0.056	0.043	1
RPS20	0.0382508	0.0371046	0.985	0.99	1
GRSF1	0.0382849	0.0441366	0.584	0.521	1
lnc-CLDN19-3	0.0382865	0.443992	0.028	0.02	1
MOB4	0.0382974	-0.0887804	0.615	0.606	1
MRPL37	0.0383472	0.0157052	0.479	0.414	1
THOC3	0.0384031	-0.00741063	0.081	0.065	1
NUP210	0.0384072	-0.0258819	0.237	0.203	1
POTEC	0.0384648	0.657153	0.025	0.017	1
ZIC2	0.0384736	-0.403177	0.031	0.041	1
C11orf16	0.0385105	-0.853086	0.035	0.045	1
MXD3	0.0385657	0.244358	0.06	0.048	1
SIKE1	0.0385904	0.0586273	0.522	0.456	1
CLPTM1	0.0386034	0.101257	0.627	0.576	1
FA2H	0.0386166	0.156661	0.024	0.016	1
USP2-AS1	0.0386181	0.559775	0.011	0.006	1
VWA7	0.0386536	0.064434	0.096	0.079	1
GNE	0.0386735	0.0508265	0.108	0.089	1
BLNK	0.0387674	0.073351	0.047	0.035	1
AGPAT4	0.038773	0.0562171	0.318	0.278	1
ACCS	0.038775	0.128912	0.045	0.034	1
MLLT1	0.0387796	-0.0168331	0.355	0.308	1
lnc-USP50-5	0.0388048	0.190679	0.036	0.026	1
AC036214.4	0.0388253	-0.144061	0.028	0.02	1
ELAC2	0.0388704	-0.00658024	0.268	0.231	1
DNAJC18	0.0388861	-0.0132923	0.39	0.337	1
ZEB2	0.0388994	0.561147	0.046	0.035	1
TMEM109	0.038914	0.438236	0.017	0.011	1
NCBP2	0.0389154	0.106912	0.661	0.6	1
lnc-SFT2D3-1	0.0391017	-0.0337956	0.026	0.018	1
ASAP2	0.0391304	0.141612	0.238	0.209	1
VMA21	0.0391307	0.0506508	0.495	0.433	1
lnc-TRAPPC3L-3	0.0391481	0.58995	0.018	0.011	1
SLIT2	0.0391599	0.314378	0.328	0.304	1
AGGF1	0.0391921	-0.0422444	0.214	0.182	1
ZNF562	0.0392255	0.0511471	0.229	0.197	1
CNTN5	0.0392521	1.30833	0.01	0.005	1
lnc-FBXO25-2	0.0392948	0.170861	0.038	0.028	1
lnc-VIP-4	0.0393383	-0.315031	0.074	0.059	1
RPS29	0.0393791	0.0610378	0.978	0.996	1
RPL15P3	0.0393893	0.179738	0.011	0.006	1
lnc-LTBP3-2	0.03944	0.238424	0.894	0.89	1
ELFN1-AS1	0.0394658	-0.16235	0.026	0.018	1
lnc-WRB-2	0.0394773	0.215167	0.053	0.041	1
EXOC2	0.0394855	-0.145181	0.169	0.142	1
GALNT11	0.0394916	0.0677747	0.502	0.436	1
EEF1AKMT1	0.0395061	0.00995526	0.3	0.256	1
MBTPS1	0.0395134	0.0937377	0.603	0.541	1
MPI	0.0395344	-0.00801945	0.241	0.207	1
lnc-RD3L-1	0.0395733	0.968701	0.01	0.005	1
ARHGEF38	0.0395904	0.296369	0.035	0.025	1
AC092821.1	0.0396196	0.531134	0.014	0.008	1
EIF2B1	0.0396234	0.0235888	0.377	0.326	1
lnc-ZSWIM7-4	0.0396704	0.364278	0.011	0.006	1
lnc-TUBB2B-6	0.0396732	0.419923	0.031	0.022	1
METTL18	0.0396867	-0.0423539	0.113	0.093	1
CUZD1	0.0396956	1.0508	0.02	0.013	1
AC125437.2	0.0396967	0.299834	0.03	0.022	1
PDE9A	0.0397136	-0.0964596	0.125	0.104	1
TRIP13	0.0397362	-0.634261	0.052	0.064	1
STARD5	0.0397533	0.179267	0.058	0.046	1
lnc-RPL28-1	0.0397671	-0.29324	0.026	0.018	1
IFNLR1	0.0397821	-0.101461	0.055	0.043	1
lnc-LYZL1-15	0.0397961	-0.0411074	0.174	0.147	1
DHRS12	0.0398188	0.0549062	0.192	0.164	1
CDC42BPB	0.0398263	0.0209333	0.573	0.504	1
lnc-RBM11-1	0.039846	0.226986	0.025	0.017	1
IGSF22	0.0398703	-0.690721	0.062	0.074	1
lnc-EEF1B2-2	0.0398812	0.0758893	0.196	0.169	1
ILDR2	0.0398815	0.853676	0.022	0.015	1
CPT1C	0.0398878	-0.0869427	0.331	0.283	1
POU4F1	0.0398949	0.0430278	0.057	0.044	1
AC100803.3	0.0399341	1.35019	0.016	0.01	1
GZMM	0.0399441	-0.710728	0.005	0.01	1
ZNF138	0.0399639	0.0815631	0.328	0.288	1
FIBCD1	0.0400306	0.52102	0.014	0.008	1
MAGEL2	0.0400446	-0.0120964	0.191	0.163	1
HIVEP2	0.040189	-0.0945354	0.198	0.169	1
lnc-RWDD1-1	0.0402081	0.33687	0.018	0.011	1
ST8SIA1	0.0402259	0.70739	0.028	0.02	1
lnc-PPRC1-1	0.0402537	0.430898	0.034	0.025	1
NIP7	0.0402801	0.0486202	0.323	0.279	1
ARMC10	0.0403047	0.0137861	0.463	0.405	1
AC008267.7	0.0403086	0.965243	0.02	0.013	1
HABP2	0.0403371	0.511002	0.014	0.008	1
RGS14	0.0403901	-0.0628332	0.33	0.283	1
WDR86	0.0403956	0.265549	0.062	0.049	1
CCDC22	0.0404105	-0.112267	0.211	0.178	1
lnc-PTPN12-1	0.0404208	0.0974097	0.017	0.011	1
LRMDA	0.0404291	0.0811768	0.134	0.113	1
MAEA	0.0404334	0.0508116	0.45	0.391	1
PPP1R8	0.0404539	-0.0653788	0.302	0.26	1
TMLHE	0.0404667	0.152738	0.111	0.093	1
lnc-SPDYA-3	0.0404708	0.223133	0.01	0.005	1
FIP1L1	0.0405442	0.0696257	0.609	0.55	1
LINC02387	0.0406147	-0.206431	0.028	0.02	1
SETD2	0.0406278	0.0875882	0.536	0.476	1
2025-09-01	0.0406417	0.00896473	0.228	0.196	1
lnc-BNIP1-5	0.0406872	0.822978	0.015	0.009	1
AC106886.5	0.0407038	0.378454	0.018	0.011	1
lnc-PI4KB-1	0.0407109	0.0219947	0.074	0.06	1
DLL4	0.0407213	0.494411	0.024	0.017	1
lnc-CDC27-2	0.0407845	-0.500312	0.036	0.046	1
FER1L5	0.0408121	0.113551	0.028	0.02	1
MT1E	0.0408169	-0.208286	0.201	0.171	1
HNRNPH2	0.0408687	-0.107914	0.621	0.598	1
VARS	0.0409003	-0.0195091	0.316	0.272	1
LPCAT3	0.0409065	0.0899292	0.233	0.201	1
KLHDC1	0.0409173	0.10523	0.064	0.051	1
BRAP	0.0409208	-0.0385807	0.188	0.161	1
AC090616.6	0.0409273	0.274821	0.044	0.033	1
DDX19B	0.040959	-0.015218	0.218	0.185	1
lnc-ZNF814-4	0.040994	0.0477597	0.061	0.048	1
KRIT1	0.0410052	-0.0199484	0.228	0.197	1
ATL1	0.0410435	0.149455	0.285	0.252	1
MRPL54	0.0410475	-0.0895845	0.665	0.644	1
PIGU	0.0410555	0.0452403	0.263	0.229	1
STAT3	0.0410651	0.0280614	0.785	0.751	1
TRIM17	0.0411	0.522881	0.015	0.009	1
TSPAN31	0.0411412	0.0794795	0.56	0.504	1
lnc-GTPBP4-5	0.0411618	0.211067	0.028	0.02	1
SLC25A5-AS1	0.0411633	0.0295417	0.046	0.035	1
SCAND2P	0.0412287	0.206701	0.033	0.024	1
REPS2	0.0412316	0.155015	0.059	0.046	1
ABHD11	0.041245	0.0772316	0.502	0.453	1
SERPINE2	0.0412503	0.349045	0.337	0.307	1
DNLZ	0.0412547	0.498689	0.024	0.017	1
VTI1A	0.041268	-0.163457	0.18	0.152	1
CHRAC1	0.0412751	-0.0747433	0.263	0.224	1
ZNF682	0.0413194	-0.565574	0.086	0.099	1
GLCCI1	0.04134	-0.142756	0.495	0.485	1
LINC00894	0.0413556	-0.146733	0.16	0.135	1
ZBED4	0.0413556	-0.0644265	0.126	0.105	1
lnc-ZCCHC13-11	0.0413628	0.243254	0.199	0.176	1
KDM5B	0.0413639	0.0523047	0.813	0.769	1
ARHGEF9	0.0413854	0.0966345	0.469	0.415	1
lnc-POM121C-6	0.0414212	-0.221956	0.014	0.008	1
lnc-FARP2-2	0.0414337	0.514903	0.02	0.013	1
lnc-KCTD6-1	0.0414489	-0.272964	0.062	0.048	1
KBTBD8	0.0414992	0.264375	0.019	0.012	1
SPOCK3	0.0415053	-0.382615	0.15	0.164	1
RNF141	0.0415084	0.00941414	0.345	0.3	1
lnc-AHCY-7	0.0415268	-0.0261445	0.018	0.011	1
lnc-LIMK2-5	0.0415276	0.206294	0.034	0.025	1
lnc-MRPS31-1	0.0415697	0.127158	0.015	0.009	1
lnc-NFKBIA-2	0.0415709	-0.55987	0.016	0.023	1
CERS5	0.0415721	-0.0872866	0.102	0.084	1
lnc-CNNM1-1	0.0415738	0.527297	0.015	0.009	1
NAIF1	0.0415783	-0.0475677	0.066	0.053	1
HMG20B	0.0415806	0.0339117	0.561	0.496	1
UBL5	0.0416026	-0.0344553	0.96	0.983	1
PAMR1	0.0416159	0.172256	0.182	0.159	1
LOXL1-AS1	0.0416179	-0.115297	0.126	0.105	1
STX19	0.0416908	-0.748346	0.101	0.113	1
LAMP1	0.0417021	0.0469714	0.775	0.768	1
USPL1	0.0417124	0.0204106	0.117	0.098	1
lnc-KLHL6-3	0.0417507	0.301283	0.015	0.009	1
lnc-EML6-7	0.0417559	0.445729	0.022	0.015	1
HTR2C	0.0417606	0.141773	0.117	0.1	1
KIF1B	0.0417673	0.148371	0.689	0.633	1
lnc-CPN2-3	0.0417684	0.4187	0.012	0.007	1
TIMM21	0.0417839	-0.0144391	0.137	0.115	1
DDRGK1	0.0417898	-0.0565381	0.317	0.274	1
lnc-IAH1-2	0.0417929	0.060556	0.147	0.125	1
lnc-PPARA-1	0.0418182	0.073375	0.049	0.038	1
ARL10	0.0418329	0.0364871	0.139	0.118	1
lnc-OR2J1-16	0.041834	0.0171005	0.022	0.015	1
MCUR1	0.0418454	0.0623412	0.609	0.547	1
lnc-PPARGC1A-5	0.0418577	0.390313	0.032	0.024	1
ECEL1	0.04187	-0.0201785	0.276	0.243	1
lnc-RBP3-2	0.041897	0.457523	0.024	0.017	1
AP4M1	0.041973	-0.00477099	0.283	0.242	1
CARMIL2	0.0419971	0.00548388	0.285	0.246	1
lnc-ABAT-2	0.0420375	0.470297	0.031	0.022	1
SPECC1L	0.0420396	-0.0145374	0.178	0.153	1
CDK19	0.0420701	0.0648237	0.102	0.084	1
AC079781.4	0.0421186	0.265216	0.02	0.013	1
EFCAB6	0.0421599	0.0965897	0.037	0.027	1
LRPAP1	0.0421804	-0.0433071	0.252	0.217	1
SINHCAFP2	0.0422149	0.427611	0.012	0.007	1
lnc-TCF12-8	0.0422407	0.590658	0.016	0.01	1
SYDE2	0.0422779	-0.0911114	0.24	0.204	1
lnc-SYNJ2BP-2	0.0422882	0.410843	0.012	0.007	1
ITFG2-AS1.1	0.0423444	-0.0278355	0.109	0.09	1
TIA1	0.0423677	0.0835549	0.492	0.43	1
PRR7-AS1	0.0423797	0.0141615	0.02	0.013	1
ZNF354C	0.0424441	0.0115761	0.075	0.061	1
FAM161B	0.0424904	0.168799	0.093	0.076	1
RTL8C	0.0425087	-0.0753497	0.765	0.755	1
SKAP1	0.0426001	0.0898123	0.088	0.073	1
FADS2	0.042606	0.173423	0.286	0.252	1
TDRKH-AS1	0.0426309	0.106591	0.071	0.057	1
ECHDC2	0.0426452	0.0751091	0.418	0.373	1
lnc-ZNF136-2	0.0426759	-0.791068	0.049	0.061	1
lnc-TOPAZ1-1	0.0427316	0.0948156	0.024	0.017	1
lnc-TMEM201-1	0.0427706	0.242343	0.044	0.034	1
DDI2	0.0427977	-0.0333554	0.203	0.174	1
lnc-ARL16-3	0.0428492	-0.191423	0.117	0.097	1
RNPS1	0.0428535	0.0775519	0.783	0.737	1
COPB1	0.0429002	0.0938967	0.759	0.75	1
lnc-NEIL3-6	0.0429227	0.161079	0.044	0.034	1
CCNL2	0.0429808	0.00569471	0.369	0.32	1
AC027097.2	0.0429838	0.6608	0.016	0.01	1
TPBGL	0.0429855	0.256898	0.033	0.024	1
SPOCD1	0.0429951	-0.0197708	0.023	0.016	1
SENP6	0.0430795	0.031053	0.644	0.573	1
lnc-GUCA2A-1	0.0431533	-0.190147	0.034	0.025	1
RNF170	0.043156	-0.00923685	0.481	0.415	1
FRY-AS1	0.0431795	0.327302	0.083	0.068	1
GTPBP10	0.0432	-0.126329	0.174	0.147	1
ROPN1L	0.043211	0.368537	0.031	0.022	1
HECTD3	0.0433152	0.0314907	0.084	0.068	1
lnc-LTBP3-11	0.0433279	0.204438	0.032	0.024	1
lnc-TFDP1-2	0.0433315	-0.0476483	0.104	0.086	1
TLR5	0.0433566	0.807979	0.013	0.008	1
RAB2A	0.0433639	-0.0228562	0.946	0.957	1
WRAP73	0.0434187	0.0212067	0.259	0.224	1
AL365436.1	0.0435213	0.0186139	0.068	0.055	1
AC009118.3	0.0435404	0.273003	0.063	0.05	1
GBP1	0.0435899	-0.245474	0.024	0.017	1
RAB36	0.0436427	-0.0111198	0.105	0.087	1
ATP6V0D1	0.0436446	0.0719817	0.755	0.72	1
GLO1	0.0436875	0.0827532	0.659	0.622	1
DNTTIP1	0.0437236	0.062107	0.444	0.388	1
SLC25A42	0.0438031	-0.0691037	0.146	0.123	1
SDHA	0.0438432	0.0495942	0.57	0.505	1
lnc-LHFPL5-1	0.0438517	-0.798114	0.005	0.01	1
BSN-DT	0.0438807	0.652369	0.019	0.013	1
BNIPL	0.0438974	0.541248	0.023	0.016	1
NFKBIB	0.0439062	-0.12293	0.205	0.173	1
GYS1	0.0439111	-0.110313	0.11	0.091	1
NDST4	0.0439635	-0.759318	0.099	0.112	1
ENAM	0.043964	-0.708492	0.022	0.031	1
SPIN3	0.0439961	-0.0609976	0.125	0.105	1
PITPNA-AS1	0.0440046	0.0585652	0.505	0.44	1
ING2	0.0440339	0.0898128	0.322	0.281	1
PNMA3	0.0440474	0.26485	0.104	0.087	1
HLA-DPB2	0.0440555	-0.820226	0.025	0.034	1
AP1S1	0.0440654	-0.0466498	0.811	0.801	1
APCDD1L	0.0441365	0.371805	0.011	0.006	1
PFDN2	0.0441489	0.00142546	0.935	0.94	1
RPL41	0.0442183	0.0673659	0.822	0.808	1
lnc-CYBA-4	0.0442228	0.521259	0.017	0.011	1
lnc-TBPL2-6	0.0442993	0.274851	0.011	0.006	1
MTFP1	0.0443401	0.51277	0.011	0.006	1
CDHR3	0.0443799	0.00444281	0.392	0.348	1
TMEM37	0.0443803	1.26497	0.01	0.005	1
lnc-ITGAL-2	0.0444256	0.134724	0.093	0.076	1
DDX52	0.0444316	-0.250178	0.428	0.417	1
RPL23A	0.0444335	0.0557332	0.984	0.991	1
GEMIN2	0.0444493	-0.0403472	0.312	0.267	1
LINC00535	0.044464	-0.0239275	0.073	0.059	1
TMED8	0.0444746	-0.00183493	0.446	0.392	1
APOBEC3F	0.044514	-0.0154646	0.073	0.058	1
RPL34P6	0.0446085	-0.678114	0.017	0.025	1
LINC00470	0.0446508	-1.11394	0.011	0.017	1
AL117339.5	0.0446578	0.0215424	0.1	0.083	1
lnc-LGI2-2	0.0446655	0.549103	0.013	0.008	1
SLC25A15	0.0446719	0.0650354	0.047	0.036	1
ZFHX4	0.0446835	0.116696	0.639	0.587	1
SNORD3B-2	0.0447169	-0.127687	0.016	0.01	1
lnc-DEPDC4-2	0.0447562	0.938749	0.01	0.005	1
lnc-STAT6-1	0.0447854	0.677135	0.014	0.009	1
KLF15	0.0447866	0.722443	0.019	0.013	1
lnc-PTPA-3	0.0447939	-0.403256	0.014	0.021	1
ZFP28	0.0448129	0.00660489	0.13	0.11	1
lnc-RCL1-2	0.0449563	0.664578	0.01	0.005	1
NTF3	0.0449879	-0.680774	0.029	0.038	1
BBS9	0.0449889	-0.0982971	0.139	0.117	1
SLC8A3	0.0450454	0.72148	0.01	0.005	1
OMA1	0.0451094	-0.0606624	0.221	0.188	1
PCBP2-OT1	0.0451124	0.691516	0.01	0.005	1
AC117490.2	0.0451124	0.6638	0.01	0.005	1
CLTRN	0.0451456	-0.884737	0.017	0.025	1
lnc-ECE1-1	0.0451799	-0.125996	0.043	0.033	1
CSPG5	0.0452022	0.229217	0.085	0.07	1
LINC00240	0.0452084	0.182441	0.042	0.032	1
MSX1	0.0452108	0.269739	0.215	0.193	1
lnc-PDZD9-6	0.0452175	0.0783903	0.031	0.022	1
MAN1A2	0.0452403	0.0259238	0.59	0.527	1
SUPT4H1	0.0452757	0.512636	0.019	0.013	1
lnc-LONP2-14	0.0452802	0.630676	0.01	0.005	1
lnc-FBP2-4	0.0452936	-0.0991846	0.076	0.061	1
RPL19	0.0453072	0.0359969	0.999	1	1
lnc-EMC10-4	0.0453224	0.19638	0.018	0.012	1
DENND1A	0.0453444	0.153441	0.1	0.083	1
HNRNPA1L2	0.0453456	0.195234	0.035	0.026	1
CLCN2	0.0453673	0.249567	0.066	0.053	1
AC122718.2	0.0453699	0.0112482	0.01	0.005	1
EXOSC7	0.0454207	0.0646891	0.625	0.566	1
CTBP1-AS	0.0454878	0.203601	0.019	0.013	1
AMDHD2	0.0454902	-0.136311	0.102	0.084	1
MED14OS	0.0457252	0.260593	0.017	0.011	1
PC	0.0457331	0.255819	0.066	0.053	1
MIR29B2CHG	0.0457401	0.0575713	0.28	0.246	1
UBR1	0.0457578	0.0398037	0.323	0.28	1
LIN52	0.0458013	-0.0729652	0.117	0.098	1
SMG8	0.045808	0.443955	0.047	0.037	1
SMG1P7	0.0458461	0.385555	0.021	0.014	1
AC008764.10	0.0458461	0.126116	0.021	0.014	1
AL161909.1	0.0458837	0.225174	0.025	0.017	1
IQCJ-SCHIP1-AS1	0.045973	0.682913	0.012	0.007	1
lnc-ACSBG2-2	0.0460093	0.183885	0.026	0.018	1
lnc-CEP152-1	0.0460997	-0.100792	0.033	0.024	1
MAP3K9	0.0461053	-0.200947	0.116	0.096	1
MSL1	0.0461196	0.0932938	0.442	0.386	1
STARD3	0.0462078	-0.0382527	0.33	0.287	1
STIL	0.0462394	0.980819	0.015	0.009	1
lnc-GPD2-3	0.0463563	-0.784749	0.007	0.012	1
LKAAEAR1	0.0463704	0.0104923	0.214	0.184	1
TCEANC2	0.0463808	-0.167971	0.138	0.115	1
AC007038.2	0.0464455	0.243603	0.054	0.043	1
LANCL2	0.0464742	-0.373776	0.109	0.123	1
AC016739.1	0.0465463	-0.764974	0.053	0.065	1
IGF2BP2	0.0465571	0.0948915	0.636	0.588	1
lnc-PAX1-5	0.0465663	0.0092205	0.38	0.334	1
CDKN2AIPNL	0.0466054	-0.119606	0.622	0.602	1
lnc-ADAM19-2	0.0466293	0.0385617	0.03	0.021	1
CCDC122	0.0467079	-0.251336	0.086	0.069	1
CISH	0.0467167	0.214938	0.045	0.035	1
CNOT2	0.0467588	0.0458155	0.572	0.504	1
AC008906.1	0.0467605	0.723377	0.015	0.009	1
lnc-FH-1	0.0467618	0.427002	0.021	0.014	1
lnc-ELMOD2-4	0.0467735	-0.075414	0.024	0.016	1
ZNF41	0.046777	0.0793348	0.031	0.023	1
lnc-C19orf44-5	0.0467829	0.446508	0.04	0.031	1
CCNA1	0.0467968	0.404615	0.043	0.033	1
lnc-PRR11-1	0.0468194	0.472649	0.014	0.009	1
LINC-PINT	0.0468224	0.0858583	0.694	0.663	1
lnc-NEDD9-4	0.046826	0.437975	0.012	0.007	1
CPSF2	0.0468278	-0.0573931	0.426	0.369	1
HMGN5	0.0468378	-0.0595706	0.161	0.137	1
RPL26P19	0.0468406	-0.0185735	0.062	0.049	1
DDTL	0.0468484	-1.03336	0.01	0.016	1
FAM78B	0.0469606	1.14849	0.018	0.012	1
lnc-NLRP3-10	0.0469635	0.479026	0.012	0.007	1
BNIP1	0.0469961	-0.0156487	0.248	0.214	1
E2F8	0.0470589	-1.38712	0.006	0.011	1
UST	0.0470803	-0.0301092	0.021	0.014	1
CASD1	0.0471067	0.0832264	0.524	0.465	1
AC006043.1	0.0471474	0.404245	0.012	0.007	1
ABCA8	0.0471506	-0.792766	0.082	0.095	1
LMCD1-AS1	0.0471949	0.0299735	0.215	0.187	1
L3MBTL1	0.047215	0.0270737	0.334	0.294	1
RF00272.2	0.0472498	0.275818	0.012	0.007	1
lnc-TEX29-5	0.0472528	-0.152136	0.089	0.073	1
SPATA2	0.0472614	0.113281	0.137	0.117	1
lnc-MRPL14-2	0.047273	0.495076	0.032	0.024	1
MAP1LC3A	0.0472757	0.083951	0.937	0.927	1
PRDM5	0.0473749	-0.102142	0.082	0.067	1
lnc-BRSK1-1	0.0473832	0.176601	0.012	0.007	1
lnc-VIP-3	0.0474163	0.73389	0.028	0.02	1
SLC25A14	0.0474652	0.0211597	0.157	0.135	1
SMARCA2	0.0474687	-0.324817	0.377	0.369	1
KIF23	0.0475067	0.456161	0.012	0.007	1
TENT5A	0.0475348	0.0949174	0.845	0.835	1
C19orf18	0.047573	0.35382	0.028	0.02	1
U62317.2	0.0475954	0.0798379	0.037	0.028	1
DNHD1	0.0476178	0.237609	0.058	0.046	1
GTF2F2	0.0476763	-0.187124	0.491	0.472	1
C14orf93	0.0477092	0.0243383	0.103	0.086	1
RPL28	0.0477461	-0.00368488	0.995	1	1
TDG	0.0477509	-0.001946	0.441	0.383	1
ZHX2	0.0477913	0.299426	0.07	0.057	1
FAM227A	0.047795	-0.0949935	0.318	0.27	1
DEAF1	0.0478845	0.0986416	0.491	0.437	1
MT-TC	0.0479099	-0.929355	0.049	0.06	1
IL10RB-DT	0.0479421	0.106512	0.026	0.018	1
ADK	0.0479498	0.0251035	0.37	0.318	1
lnc-MRPS22-1	0.0479628	-0.518607	0.19	0.198	1
MBTD1	0.048003	-0.117919	0.17	0.144	1
lnc-EML5-4	0.0480193	-0.101722	0.035	0.026	1
lnc-MON2-2	0.0480217	-0.488908	0.214	0.22	1
NRG1-IT1	0.048044	0.309127	0.015	0.009	1
lnc-XRCC2-13	0.0481051	0.0118733	0.212	0.183	1
ATXN1	0.0481719	-0.0196717	0.402	0.353	1
UBXN11	0.0481898	-0.0616255	0.185	0.158	1
PELI2	0.0481939	-0.0660556	0.073	0.059	1
CTXN2	0.048245	0.130943	0.094	0.078	1
B3GAT2	0.0482859	-0.250871	0.167	0.139	1
PTPRG-AS1	0.0483143	0.230704	0.051	0.04	1
LST1	0.0483224	-1.38615	0.005	0.01	1
SLC16A11	0.0483293	0.0197595	0.062	0.049	1
INSYN1	0.0483575	-0.0626408	0.035	0.026	1
TIGD1	0.048371	-0.110189	0.108	0.09	1
BUB1B	0.0483875	-1.02028	0.005	0.01	1
EIF2S3	0.0483905	-0.145321	0.628	0.596	1
lnc-CBWD5-1	0.0484624	0.438328	0.03	0.022	1
S100A2	0.0485092	0.0396616	0.034	0.025	1
PHIP	0.0485396	0.108068	0.786	0.731	1
URB1-AS1	0.0485443	0.00696833	0.303	0.264	1
FBXO33	0.0485545	-0.0626213	0.297	0.256	1
SNRNP25	0.0485668	-0.144712	0.53	0.51	1
AC003973.3	0.0485806	-0.478557	0.013	0.02	1
SURF1	0.0486257	0.0617137	0.687	0.644	1
lnc-GPA33-3	0.0486337	0.809959	0.01	0.006	1
RPS14	0.0486495	-0.0231738	0.999	1	1
lnc-ATP5MG-1	0.0486562	0.815914	0.01	0.006	1
LRRC41	0.0486831	0.0252473	0.541	0.479	1
AC008537.3	0.0486878	0.494326	0.017	0.011	1
THAP1	0.0487228	-0.0660712	0.196	0.167	1
PTCD2	0.0487323	-0.0281683	0.139	0.118	1
C12orf60	0.0487458	-0.770058	0.052	0.064	1
lnc-BOD1-1	0.0487514	0.320534	0.025	0.018	1
MAB21L2	0.0487529	0.999842	0.031	0.023	1
lnc-CNBD1-4	0.0488208	0.62193	0.025	0.018	1
LRRC8C	0.0488245	-0.0537804	0.049	0.038	1
AC013394.1	0.0488499	-0.499074	0.081	0.094	1
USP5	0.0488745	0.0219045	0.443	0.385	1
TATDN1	0.0489102	0.0527557	0.447	0.393	1
SLC51A	0.0489224	-0.625673	0.005	0.01	1
CNTLN	0.0489281	-0.0644629	0.227	0.194	1
lnc-MYO15B-3	0.0489445	-0.125535	0.141	0.119	1
lnc-EFR3B-6	0.0489722	0.553298	0.01	0.006	1
NUP85	0.0489826	-0.0751445	0.113	0.094	1
ASGR2	0.0490062	0.560643	0.01	0.006	1
lnc-DHRS7C-1	0.0490329	0.65082	0.017	0.011	1
FAM234A	0.049048	0.0616592	0.688	0.641	1
THAP10	0.0490557	-0.0250592	0.07	0.057	1
SSU72	0.0490782	-0.0445635	0.781	0.779	1
TMEM106C	0.0491247	0.0840255	0.633	0.579	1
LRRC8C-DT	0.0491292	-0.015679	0.055	0.043	1
WNT5B	0.0491301	0.00263068	0.053	0.042	1
IFRD2	0.0491347	0.516389	0.021	0.014	1
AP002495.1	0.049176	-0.0293285	0.071	0.057	1
SNF8	0.049238	-0.0719592	0.396	0.338	1
SIK1	0.0492396	0.511256	0.019	0.012	1
LRRC26	0.0492428	-0.302924	0.03	0.021	1
ACP1	0.0492883	-0.0387314	0.792	0.798	1
RPL18AP7	0.049292	-0.483495	0.061	0.073	1
RPL14P1	0.049294	0.139909	0.116	0.098	1
Z94721.3	0.0493559	0.37427	0.018	0.012	1
LINC02418	0.0493828	-0.862351	0.016	0.023	1
ETFB	0.0493855	0.0793505	0.807	0.813	1
CCND1	0.0493871	0.0995317	0.495	0.456	1
CEMIP	0.0494157	0.461388	0.013	0.008	1
KCNC4	0.049432	-0.0556574	0.097	0.08	1
VRK2	0.0494329	-0.127918	0.12	0.1	1
AGO1	0.0494346	-0.055318	0.311	0.266	1
ZNF638	0.0494434	0.124091	0.682	0.632	1
TMEM201	0.0494543	0.0906082	0.114	0.096	1
SEL1L2	0.0495176	0.568157	0.013	0.008	1
CCT3	0.0495196	-0.0475965	0.916	0.922	1
lnc-OR4F21-1	0.0495314	0.0189409	0.039	0.03	1
lnc-HEATR1-4	0.0495522	0.477112	0.01	0.006	1
KLC1	0.0495534	0.0899193	0.734	0.671	1
TRNAU1AP	0.049559	0.02448	0.438	0.381	1
ATP5PO	0.0496302	-0.069578	0.884	0.899	1
EPG5	0.0496476	0.0473094	0.151	0.129	1
ATP6V1C2	0.0496496	0.103296	0.03	0.022	1
lnc-AGMAT-1	0.0496758	0.275989	0.019	0.012	1
MED28	0.0497469	0.0530004	0.6	0.541	1
RBM15	0.0497971	0.0794426	0.075	0.061	1
PITRM1-AS1	0.0498042	0.226759	0.01	0.006	1
AKIP1	0.0498629	-0.0150455	0.427	0.372	1
lnc-PDLIM1-1	0.049866	0.717941	0.032	0.024	1
SMG1P3	0.0498675	0.500915	0.02	0.013	1
lnc-CCDC68-2	0.0498878	-0.52085	0.103	0.117	1
KDM6A	0.0498991	-0.46782	0.192	0.203	1
PRKAR2A	0.0499854	0.059002	0.625	0.565	1
DAPK2	0.050019	0.234764	0.017	0.011	1
TP53	0.0500339	-0.124668	0.095	0.078	1
lnc-PKIA-1	0.0500573	0.422767	0.01	0.006	1
C8orf37-AS1	0.0500584	-0.862289	0.014	0.021	1
ZNF585B	0.05008	0.229016	0.032	0.024	1
lnc-PRSS22-5	0.0501034	0.217417	0.01	0.006	1
CBFA2T3	0.0501129	0.211914	0.142	0.122	1
PDCD5	0.0501425	-0.0588108	0.792	0.812	1
KCTD9	0.0501507	-0.0856444	0.212	0.181	1
ANKRD18CP	0.0501832	-0.058362	0.016	0.01	1
ISOC1	0.0501884	0.0185885	0.271	0.234	1
lnc-C16orf78-5	0.0502954	-0.342951	0.15	0.163	1
lnc-PRDM4-6	0.050304	0.0210178	0.071	0.058	1
lnc-ZNF552-2	0.0503116	-0.0934293	0.05	0.039	1
VMO1	0.0503258	0.222174	0.595	0.623	1
lnc-MCM10-5	0.0503632	0.280076	0.028	0.02	1
C20orf85	0.0504094	-0.43369	0.041	0.051	1
lnc-GREM1-2	0.0504469	0.116335	0.034	0.025	1
lnc-FAM167A-6	0.0504872	-0.0894595	0.087	0.071	1
GLMN	0.0505117	-0.0333432	0.178	0.152	1
RGS12	0.0505549	0.0103303	0.323	0.281	1
CBX2	0.0505771	0.270159	0.028	0.02	1
SCRN1	0.0505836	0.0640677	0.595	0.527	1
lnc-PAFAH1B1-2	0.0506039	0.038542	0.079	0.064	1
MED22	0.0506372	0.216361	0.133	0.114	1
lnc-KLHL18-6	0.0506514	0.196303	0.037	0.028	1
CTPS2	0.0507021	-0.578537	0.124	0.135	1
ORAI3	0.0507111	-0.0133117	0.448	0.391	1
NKAIN3	0.0507177	0.14352	0.068	0.055	1
PHF24	0.0507361	1.05313	0.015	0.009	1
lnc-ACLY-2	0.0507916	0.0488147	0.021	0.015	1
MAATS1	0.0508153	-0.0643059	0.106	0.089	1
ZNF580	0.0508477	0.0765381	0.696	0.641	1
lnc-CASP9-5	0.0508756	0.765691	0.014	0.008	1
GFRA2	0.0508995	0.977375	0.011	0.007	1
lnc-DUSP4-1	0.0509001	1.19587	0.015	0.009	1
RAB21	0.0509193	0.0585206	0.589	0.528	1
lnc-PHTF2-1	0.0509397	0.24601	0.039	0.03	1
PTPRE	0.0509661	0.176763	0.104	0.088	1
UBE2C	0.0509741	-0.0333332	0.013	0.008	1
TEKT3	0.0510215	0.0189522	0.065	0.052	1
DCAF12	0.0511244	-0.052019	0.324	0.279	1
lnc-CPVL-1	0.051147	0.288952	0.014	0.008	1
ZNF550	0.0511517	-0.0377177	0.142	0.119	1
KDF1	0.0511782	-0.0645434	0.249	0.211	1
ABHD2	0.0511848	0.0367783	0.468	0.418	1
ST6GALNAC4	0.0512004	-0.20089	0.484	0.469	1
IPO13	0.0512411	-0.0493254	0.214	0.183	1
lnc-MYOCD-1	0.0512457	0.174247	0.064	0.052	1
PCBD2	0.0513409	-0.108643	0.185	0.158	1
LETM2	0.0513428	0.280305	0.078	0.065	1
RPL4	0.0513429	0.116648	0.852	0.819	1
ANKRA2	0.0513436	0.0485623	0.343	0.299	1
CSE1L	0.0513639	-0.007131	0.327	0.283	1
GRK5	0.0514499	-0.026287	0.138	0.117	1
lnc-DTNBP1-10	0.0514595	0.0727948	0.029	0.021	1
CENPO	0.0514628	0.0115918	0.029	0.021	1
lnc-IFT74-1	0.0515506	-1.17118	0.006	0.011	1
RSPH3	0.0515717	0.0107566	0.278	0.241	1
PXK	0.0515822	-0.0749246	0.319	0.274	1
SCN8A	0.0515968	0.0795359	0.084	0.07	1
TRIB2	0.0516376	0.118469	0.205	0.179	1
DDX27	0.051651	-0.0209454	0.435	0.381	1
METTL24	0.0516933	0.178667	0.014	0.008	1
TMEM255B	0.0517006	-0.265795	0.294	0.304	1
BEND5	0.0517287	0.0327976	0.245	0.212	1
lnc-USP34-1	0.0517507	-0.115018	0.334	0.283	1
FUT4	0.0517736	0.16239	0.038	0.029	1
FZD5	0.0517834	0.0276652	0.051	0.04	1
NUDT5	0.051788	0.0639153	0.64	0.579	1
IQUB	0.0518263	0.061012	0.079	0.065	1
lnc-ALDH1L2-1	0.0518293	0.47358	0.028	0.02	1
SELENOW	0.0519275	0.0141603	0.411	0.365	1
WDR49	0.0519485	0.210403	0.021	0.014	1
EAF2	0.0519617	-0.0238439	0.17	0.145	1
CHTF18	0.0519715	0.733611	0.04	0.03	1
IL17RB	0.0520128	-0.826277	0.006	0.011	1
lnc-SULT1A3-5	0.0520164	0.278953	0.029	0.021	1
lnc-FAM57B-1	0.0520328	0.838209	0.011	0.007	1
lnc-VPREB1-7	0.0520866	-0.101353	0.22	0.189	1
REXO5	0.0521316	-1.01906	0.026	0.018	1
RPS4XP13	0.0521318	0.0181633	0.014	0.008	1
APEH	0.0522181	0.0290928	0.562	0.496	1
VAV2	0.0522278	0.123377	0.039	0.029	1
TCEA1P4	0.0522851	-0.00825286	0.021	0.015	1
PLD1	0.0524229	-0.132125	0.068	0.054	1
C16orf72	0.0524245	0.0989139	0.281	0.246	1
lnc-TLR5-1	0.0524269	0.100373	0.021	0.014	1
FRMPD3	0.0524331	0.361776	0.043	0.033	1
AC074141.1	0.052466	0.177569	0.078	0.064	1
lnc-PABPC4-1	0.0525164	-0.0433104	0.117	0.098	1
RAB35	0.0525206	-0.000782658	0.036	0.027	1
TOX3	0.0525242	0.0159003	0.492	0.44	1
LURAP1L	0.0525323	-0.0261243	0.4	0.354	1
lnc-JMJD7-PLA2G4B-2	0.0525331	0.436791	0.011	0.007	1
lnc-CATSPERB-1	0.0525348	0.148025	0.032	0.024	1
HAAO	0.0526089	0.267288	0.044	0.034	1
lnc-ERC1-1	0.0526505	-1.40813	0.011	0.018	1
DGKE	0.0526522	0.00789453	0.241	0.21	1
lnc-CGN-1	0.0527372	0.148913	0.038	0.029	1
TPR	0.0527719	0.0523106	0.868	0.846	1
USP53	0.0527754	-0.0645779	0.098	0.081	1
lnc-FAM86B2-58	0.052827	0.0196905	0.051	0.04	1
LINC00907	0.0528306	0.516649	0.011	0.007	1
TNFRSF14	0.0529055	-0.200215	0.023	0.016	1
UGT3A1	0.0529319	-0.66683	0.103	0.115	1
VPS35	0.0529882	0.0605114	0.773	0.733	1
ARMCX1	0.0530684	-0.0366323	0.406	0.406	1
C14orf28	0.0530868	0.00673823	0.088	0.072	1
KPNA1	0.0531245	-0.0791183	0.375	0.323	1
TMEM167A	0.0531753	-0.0443281	0.028	0.02	1
RPL7AP30	0.053179	-0.0633872	0.015	0.009	1
UTP3	0.0532192	0.00513421	0.341	0.296	1
DENND2C	0.0532486	0.0179865	0.086	0.071	1
ME2	0.0533089	0.0298631	0.458	0.403	1
lnc-MINOS1-1	0.0533938	0.250058	0.021	0.014	1
lnc-ZFP36L1-9	0.053395	-0.0419678	0.015	0.009	1
lnc-RPL39L-3	0.0534083	-0.0689907	0.036	0.027	1
COA3	0.0534442	-0.0562726	0.679	0.664	1
ERICH6-AS1	0.0535284	0.101193	0.084	0.069	1
AC073861.1	0.053548	-0.174702	0.257	0.218	1
lnc-GHRH-3	0.0535635	0.431384	0.016	0.01	1
KDSR	0.0535698	0.0557411	0.474	0.421	1
PLXNA1	0.0536334	-0.0446723	0.209	0.179	1
MAGI2-AS3	0.0536361	0.0293615	0.378	0.333	1
GSR	0.0536366	-0.0872189	0.226	0.193	1
PRAP1	0.0536368	0.159873	0.015	0.009	1
FEM1A	0.0536498	-0.0270772	0.195	0.167	1
HIRA	0.0536992	-0.12284	0.139	0.117	1
CSTF3	0.0537092	0.109933	0.579	0.528	1
AMOT	0.0537215	0.079864	0.141	0.12	1
EDA	0.0537243	-0.0660963	0.046	0.036	1
lnc-IER3-15	0.0537685	0.306269	0.016	0.01	1
ZNF253	0.0537731	-0.15379	0.157	0.171	1
DNAJC10	0.0538163	0.0616609	0.639	0.587	1
NEURL2	0.0538179	-0.392532	0.026	0.035	1
BPIFA1	0.053845	-1.20779	0.005	0.01	1
KMT2B	0.0539628	0.0143328	0.391	0.339	1
lnc-VKORC1L1-2	0.0540054	0.125662	0.073	0.059	1
CRYBA1	0.0540151	-0.644014	0.018	0.026	1
MREG	0.0540291	-0.134912	0.063	0.05	1
lnc-ANP32A-3	0.0540322	-0.058699	0.063	0.051	1
CARS2	0.0540412	-0.212929	0.513	0.491	1
DNAH9	0.0540465	-1.01324	0.067	0.077	1
lnc-NAXD-6	0.054052	1.01907	0.01	0.006	1
SLC22A15	0.0541162	0.245848	0.037	0.028	1
LINC02587	0.05412	-0.609267	0.017	0.025	1
ARFIP1	0.0541256	-0.0241397	0.349	0.301	1
EFHD2	0.054142	-0.082468	0.301	0.258	1
STEAP2-AS1	0.0541538	0.825578	0.012	0.007	1
NDUFA13	0.0541712	-0.0680245	0.717	0.736	1
DNAAF1	0.0541801	0.199849	0.057	0.045	1
KLF8	0.0541862	0.499155	0.019	0.013	1
THSD4	0.054263	-0.0610134	0.017	0.011	1
DHTKD1	0.0542683	-0.0901696	0.306	0.263	1
lnc-PWP1-3	0.0543554	0.831114	0.012	0.007	1
INPP1	0.0543648	0.123769	0.198	0.172	1
NKAPP1	0.0543981	-0.0465269	0.092	0.076	1
lnc-AZIN1-1	0.0544291	0.461067	0.021	0.014	1
lnc-TOP1MT-4	0.0544328	-0.195232	0.054	0.042	1
CCDC127	0.0544884	-0.00413075	0.347	0.3	1
lnc-OVGP1-1	0.054521	0.514751	0.021	0.014	1
lnc-SPATA31A6-11	0.0546424	0.5442	0.021	0.014	1
LSM8	0.0546462	-0.0774805	0.678	0.654	1
lnc-WDR73-3	0.0547481	0.287828	0.061	0.049	1
AL049776.1	0.0547551	0.497309	0.017	0.011	1
CBWD3	0.0547815	0.0481014	0.105	0.088	1
RNF138	0.0547884	-0.0161682	0.196	0.167	1
lnc-CROCC-8	0.0547902	0.202076	0.024	0.017	1
EFNA2	0.0547923	0.389677	0.016	0.011	1
lnc-KLHDC4-1	0.0547975	0.313576	0.021	0.014	1
USP30	0.0548264	0.0828797	0.142	0.121	1
lnc-WRN-9	0.0548355	0.163815	0.11	0.093	1
lnc-NFIL3-3	0.0548862	0.653685	0.01	0.006	1
lnc-AGRP-1	0.054892	0.0375366	0.214	0.186	1
KRT18P59	0.0548978	0.402321	0.042	0.032	1
lnc-KL-5	0.0549042	-1.1083	0.016	0.024	1
lnc-A1BG-1	0.0549327	-0.134591	0.101	0.083	1
lnc-TET1-5	0.0549499	-1.28571	0.01	0.006	1
ADRA2C	0.0549505	0.0352213	0.035	0.026	1
lnc-SSUH2-3	0.054953	0.471503	0.012	0.007	1
NEDD4L	0.0550423	0.0642563	0.359	0.32	1
lnc-BBC3-3	0.0550818	0.558445	0.02	0.014	1
HMGA1	0.0551538	0.130845	0.609	0.555	1
HIBADH	0.0552222	-0.0264707	0.38	0.33	1
MAGI1-IT1	0.0552898	0.244842	0.022	0.015	1
CENPH	0.0553739	0.0398674	0.142	0.122	1
IGSF10	0.055388	-0.02405	0.158	0.134	1
SORT1	0.055391	-0.0991676	0.373	0.321	1
ZNF501	0.0554362	-0.658417	0.028	0.037	1
SLC25A30	0.0556222	-0.104647	0.048	0.037	1
CBX5	0.0556595	0.0876891	0.753	0.708	1
PCP2	0.0556818	0.425485	0.012	0.007	1
SLC33A1	0.0556844	-0.0775698	0.294	0.253	1
lnc-GALNT1-1	0.0557043	0.440567	0.029	0.021	1
CRLS1	0.0557233	-0.0272265	0.38	0.332	1
GTPBP6	0.0557534	0.0216119	0.36	0.314	1
GEMIN5	0.0557985	-0.0337823	0.179	0.153	1
lnc-C19orf44-4	0.0557995	-0.595943	0.016	0.023	1
BTD	0.0558126	-0.0268235	0.411	0.355	1
STAP1	0.0558356	-0.647414	0.032	0.042	1
ITGB1BP1	0.0558527	-0.139055	0.493	0.482	1
AC010378.1	0.055886	-0.402611	0.024	0.033	1
lnc-BCKDHB-1	0.0558889	0.456344	0.039	0.03	1
NANOG	0.0559067	0.498958	0.021	0.014	1
RGS20	0.0559635	-0.241164	0.01	0.006	1
lnc-FYTTD1-7	0.0559686	-0.107781	0.1	0.083	1
LRP11	0.0559762	-0.100171	0.096	0.08	1
SHC2	0.0559999	0.151494	0.637	0.581	1
DBF4	0.0560007	0.0497741	0.132	0.113	1
CDH4	0.0560336	0.42563	0.045	0.035	1
SETDB2	0.0560947	0.100273	0.11	0.093	1
RNF150	0.0560952	0.103739	0.363	0.322	1
HDDC2	0.0561214	0.0819463	0.62	0.556	1
HECTD2	0.0561702	-0.025545	0.139	0.118	1
SLC8A1	0.0561732	-0.00809051	0.436	0.383	1
NFU1	0.0562261	-0.104792	0.617	0.59	1
DTD1	0.0562861	0.106925	0.679	0.612	1
AP003108.2	0.0562896	0.246726	0.027	0.019	1
lnc-ACOT12-9	0.0563305	0.0387158	0.132	0.112	1
TOR1AIP1	0.0563469	-0.181405	0.293	0.251	1
APLP1	0.0563677	0.11901	0.837	0.819	1
HM13	0.0563736	0.0834247	0.74	0.725	1
RIPPLY2	0.0563873	-0.176048	0.191	0.163	1
lnc-XRCC2-10	0.0563976	0.118148	0.029	0.021	1
HPF1	0.0564865	-0.15833	0.528	0.51	1
NLE1	0.0565003	-0.114307	0.065	0.053	1
ANO9	0.056518	-0.0858233	0.075	0.061	1
YOD1	0.0566107	0.157551	0.056	0.044	1
MT-TT	0.0566193	-0.289125	0.069	0.055	1
G3BP1	0.0567233	0.044633	0.47	0.413	1
lnc-CDS2-5	0.0567455	-0.712498	0.008	0.014	1
CTSV	0.0567588	0.303459	0.089	0.075	1
LRRC56	0.0567761	-0.202449	0.047	0.036	1
lnc-FAM110B-4	0.0567763	-0.687352	0.008	0.014	1
RPSAP58	0.0568546	0.26418	0.02	0.014	1
lnc-KLHL25-1	0.0569299	-0.0851544	0.012	0.007	1
CREBBP	0.0569749	-0.0104382	0.321	0.277	1
GAK	0.0570121	0.0264259	0.401	0.349	1
lnc-FH-4	0.057031	-0.0141367	0.016	0.011	1
lnc-FOXL2-5	0.057108	-1.03225	0.014	0.021	1
COG7	0.057136	-0.119403	0.302	0.258	1
ZNF624	0.0571812	-0.147549	0.053	0.042	1
lnc-CEMP1-1	0.0571874	0.0571434	0.048	0.037	1
lnc-LSS-1	0.0572431	0.289355	0.024	0.017	1
CPT2	0.0572442	-0.05554	0.427	0.371	1
POU3F4	0.0573515	1.34762	0.011	0.006	1
ZNF596	0.0573855	-0.0504179	0.061	0.049	1
HSP90AB4P	0.0573898	-0.850712	0.014	0.021	1
lnc-DPCD-1	0.0574144	0.145545	0.022	0.015	1
AC011497.2	0.0574446	0.433941	0.024	0.017	1
lnc-KIAA0825-1	0.0574933	0.0882709	0.028	0.02	1
lnc-CLEC18B-7	0.0574992	-0.0394726	0.075	0.061	1
DFFB	0.0575104	0.0708333	0.087	0.072	1
TPT1-AS1	0.0575109	0.0993358	0.521	0.468	1
LINC01776	0.0575335	0.587422	0.024	0.017	1
FBXO5	0.0575844	0.0892124	0.09	0.075	1
CENPN	0.0576446	-0.0109302	0.057	0.046	1
RCN1P2	0.0577302	-0.180143	0.025	0.017	1
MRPS30	0.0577378	0.0376945	0.329	0.287	1
ANXA3	0.0577491	-0.0712025	0.031	0.023	1
ZNF738	0.0577757	-0.235876	0.234	0.245	1
IGSF9	0.0578043	-0.0349652	0.172	0.148	1
ZNF665	0.0578102	-0.110269	0.061	0.049	1
HSPA6	0.0578164	1.22006	0.011	0.006	1
LINC02334	0.0578415	-0.747308	0.017	0.024	1
MXD1	0.0578749	-0.115874	0.137	0.116	1
DICER1-AS1	0.0578982	-0.0472529	0.342	0.298	1
lnc-AQP12A-1	0.0578992	0.689842	0.014	0.009	1
lnc-FASTKD1-4	0.0579125	0.153123	0.021	0.014	1
TMEM132A	0.0579873	0.0959188	0.628	0.576	1
FP565260.1	0.0579953	-0.390684	0.006	0.011	1
lnc-LRRK1-3	0.0580522	0.834735	0.014	0.009	1
lnc-TMEM135-5	0.0580809	0.106249	0.028	0.02	1
PABPC4L	0.0582389	-0.832063	0.012	0.018	1
lnc-SMIM14-4	0.0582551	0.375623	0.023	0.016	1
lnc-NCOA3-9	0.0582593	0.681992	0.022	0.016	1
lnc-SHANK2-1	0.0583175	0.297192	0.088	0.073	1
lnc-ACADL-2	0.0583529	-0.25444	0.023	0.016	1
MS4A8	0.0584237	-0.377439	0.268	0.278	1
TMEM187	0.0585101	-0.143751	0.242	0.207	1
lnc-NR2F2-2	0.0585112	-1.0416	0.009	0.014	1
PCDHB11	0.0585244	0.0773325	0.047	0.037	1
RPL13AP25	0.058526	0.915008	0.011	0.006	1
DOCK9	0.0585363	0.00887208	0.134	0.113	1
lnc-SLC38A6-1	0.0585685	0.367516	0.023	0.016	1
GMNN	0.0585849	-0.13381	0.176	0.149	1
LYRM1	0.0586087	-0.00787613	0.493	0.434	1
lnc-KIAA1551-14	0.0586535	0.223233	0.011	0.006	1
VCX3B	0.0586696	0.553373	0.015	0.01	1
lnc-ZNF683-6	0.0586772	0.26312	0.034	0.025	1
TTC27	0.0587161	-0.0177126	0.082	0.067	1
AC114271.1	0.0587436	0.134308	0.05	0.039	1
AC098934.3	0.0587684	0.581568	0.011	0.006	1
lnc-RFC3-7	0.0587834	0.481897	0.029	0.021	1
JAZF1	0.0588497	-0.0754156	0.207	0.177	1
lnc-HOXD13-3	0.0588618	0.570709	0.052	0.041	1
lnc-CCDC140-9	0.058865	-0.527483	0.026	0.019	1
ZNF331	0.0588802	0.131496	0.387	0.344	1
UQCRC1	0.0589315	0.0582478	0.725	0.688	1
lnc-NT5C3A-3	0.0589458	0.454976	0.034	0.025	1
VDAC1P8	0.0589988	0.501483	0.011	0.006	1
SNHG20.1	0.059063	0.547044	0.011	0.006	1
MBD5	0.0590746	-0.0354406	0.358	0.311	1
lnc-M6PR-4	0.0591015	0.22138	0.011	0.006	1
CNOT4	0.0591639	0.0349688	0.282	0.247	1
PCCA	0.0592099	0.121919	0.346	0.304	1
lnc-CYB5R2-3	0.0592895	0.206264	0.028	0.021	1
SAMD5	0.0592901	-0.139572	0.531	0.514	1
CD274	0.0593117	0.591415	0.015	0.01	1
lnc-SIRT4-5	0.0593151	0.576853	0.022	0.016	1
AL135905.2	0.0593215	-0.135286	0.051	0.04	1
lnc-MYL12B-1	0.059333	0.187167	0.011	0.006	1
ACADVL	0.0593482	0.0789691	0.763	0.747	1
lnc-DLGAP1-11	0.0593543	-0.100315	0.07	0.057	1
EXOC3L1	0.0594288	0.182678	0.039	0.03	1
lnc-IFITM2-1	0.0594382	-0.450132	0.031	0.022	1
IDI1	0.0595214	0.0908465	0.79	0.752	1
DPCD	0.059523	0.0783304	0.661	0.615	1
EIF4BP3	0.059581	0.555851	0.015	0.01	1
lnc-BCL2L13-3	0.0595888	-0.0425883	0.068	0.055	1
AC007598.3	0.0596618	0.32457	0.022	0.016	1
RHOXF1	0.0597171	0.66766	0.016	0.01	1
KHDC1	0.0598229	0.0130264	0.168	0.144	1
FZD10	0.0598846	0.43096	0.016	0.01	1
lnc-CCDC146-2	0.0599362	-0.000446312	0.062	0.05	1
AC004967.1	0.0599711	-0.321665	0.014	0.009	1
AC007751.2	0.0600456	-0.0970595	0.132	0.112	1
ABHD8	0.0601169	0.0250655	0.425	0.372	1
lnc-CTAGE1-9	0.06014	-0.972214	0.015	0.022	1
ITPKA	0.0602358	1.41787	0.01	0.005	1
SPIN4	0.0602484	-0.073217	0.058	0.047	1
CST3	0.0602541	-0.0359008	0.945	0.972	1
AL353763.1	0.0603796	-1.02958	0.026	0.034	1
lnc-TIAL1-1	0.0603853	0.934188	0.012	0.007	1
EMBP1	0.0603949	0.250131	0.015	0.01	1
lnc-NNT-3	0.0603956	0.0813226	0.031	0.023	1
RGP1	0.060407	-0.00574017	0.37	0.321	1
PROS1	0.0604096	-0.0401752	0.226	0.196	1
ANGEL2	0.0604133	-0.0352681	0.266	0.232	1
SMO	0.0604724	0.00833417	0.108	0.091	1
VPS35L	0.0604918	-0.115596	0.313	0.27	1
lnc-ECD-2	0.0605194	0.270999	0.036	0.027	1
BRICD5	0.0605336	0.134398	0.044	0.034	1
ZNF781	0.0605644	0.355662	0.034	0.025	1
lnc-AARS2-4	0.0606044	0.368204	0.021	0.015	1
TM9SF4	0.0606828	0.0284312	0.475	0.417	1
ENG	0.0607121	0.364777	0.018	0.012	1
PAXX	0.0608397	0.103842	0.652	0.594	1
lnc-NOP9-1	0.0609544	-0.338772	0.12	0.1	1
TRAPPC6B	0.0609796	0.0518521	0.312	0.272	1
FBXO27	0.0609851	-0.0174837	0.148	0.127	1
GEMIN4	0.0609854	0.0479069	0.073	0.06	1
ATP8B3	0.0609862	0.517459	0.012	0.007	1
MAGED1	0.0609914	0.0451062	0.851	0.838	1
DTX3	0.0610342	0.0339801	0.383	0.335	1
AL139095.2	0.0610788	-0.025483	0.21	0.18	1
PRKAR1B	0.0610952	-0.0125104	0.214	0.187	1
TSPAN32	0.0611647	0.426442	0.021	0.015	1
NYAP1	0.0611805	0.14871	0.114	0.097	1
PARVA	0.0612447	0.0478108	0.268	0.234	1
CTXN1	0.0612536	-0.074511	0.493	0.492	1
RSPH4A	0.0612685	-0.208769	0.135	0.114	1
YRDC	0.0612804	-0.0870401	0.429	0.366	1
lnc-MPHOSPH10-2	0.0613011	0.700333	0.012	0.007	1
DESI1	0.0613192	-0.0252609	0.068	0.055	1
lnc-MFAP5-1	0.061324	-0.041699	0.189	0.162	1
SH3GL1P1	0.0613775	-0.0062953	0.06	0.048	1
lnc-TSPYL5-4	0.0613835	-1.25456	0.006	0.011	1
HIC2	0.0614013	0.0480016	0.189	0.165	1
lnc-NIM1K-7	0.0614947	0.316023	0.017	0.011	1
AL391058.1	0.0615034	0.468561	0.012	0.007	1
TROVE2	0.0615917	0.104409	0.726	0.687	1
RPS5	0.0616027	0.051503	0.992	0.995	1
ZNF383	0.0616296	0.0826425	0.106	0.089	1
ZNF66	0.0616665	-1.00972	0.013	0.019	1
TAPBP	0.0617984	-0.211253	0.457	0.446	1
VPS16	0.0618892	-0.0363499	0.27	0.232	1
FAAP24	0.0618921	0.386565	0.034	0.025	1
LINC01572	0.0618922	-0.180575	0.099	0.082	1
UBE2J2	0.0619147	0.0456256	0.585	0.522	1
COX8A	0.0619192	-0.0421213	0.957	0.969	1
ZNHIT6	0.0619467	-0.0663274	0.268	0.233	1
CMIP	0.0619516	0.048801	0.745	0.73	1
PDP2	0.0619536	-0.242422	0.047	0.036	1
lnc-PGD-2	0.0619961	0.0352842	0.029	0.021	1
lnc-SRSF7-2	0.0620778	-0.230502	0.033	0.025	1
IL20RA	0.0621135	0.103359	0.012	0.007	1
TAX1BP3	0.0621144	-0.0245045	0.193	0.167	1
MYLK4	0.0621441	0.406631	0.01	0.005	1
lnc-TSPAN3-4	0.0621625	0.428034	0.017	0.011	1
lnc-FUBP1-2	0.0621708	-0.0124372	0.037	0.028	1
lnc-PIP4K2B-1	0.062173	0.296055	0.01	0.005	1
lnc-CYFIP1-7	0.0621874	0.288889	0.01	0.005	1
VPS52	0.0621946	-0.195453	0.167	0.142	1
lnc-CALM1-8	0.0622018	0.453262	0.01	0.005	1
LINC01515	0.0622638	-0.570504	0.182	0.19	1
RBM10	0.0623027	-0.0129065	0.352	0.305	1
KATNAL2	0.0623296	-0.176539	0.064	0.052	1
lnc-SPPL2A-1	0.0623702	-0.0097386	0.115	0.098	1
JPH4	0.062473	-0.178591	0.493	0.482	1
LINC01356	0.0624766	0.136857	0.01	0.005	1
LUC7L2	0.0625313	-0.0360865	0.44	0.381	1
ZNF142	0.0625428	-0.107109	0.071	0.058	1
AGGF1P3	0.0625982	-0.891728	0.013	0.02	1
RB1	0.062649	0.0448242	0.254	0.22	1
lnc-ZSCAN2-8	0.0626643	0.447318	0.018	0.012	1
PPP2R3B	0.0627178	0.0248519	0.487	0.429	1
AGR3	0.0627273	-0.243609	0.251	0.264	1
TNKS2-AS1	0.062731	-0.252103	0.024	0.017	1
ZNF10	0.0627428	-0.089866	0.148	0.127	1
ANO5	0.0627495	0.0916214	0.173	0.15	1
TRAPPC4	0.0627816	0.0678564	0.839	0.825	1
AP1G2	0.0627929	-0.0593982	0.078	0.065	1
ACRBP	0.0628094	0.156515	0.067	0.055	1
SPPL3	0.0628161	0.024328	0.495	0.435	1
lnc-ALB-6	0.0628255	0.158673	0.039	0.03	1
POLE4	0.0628584	0.0829142	0.142	0.122	1
PDPK1	0.0629889	0.0114726	0.475	0.413	1
RFX3	0.0630206	-0.0114685	0.227	0.197	1
DACH1	0.0630574	0.107364	0.382	0.343	1
lnc-RARA-1	0.0632384	-0.00580008	0.027	0.02	1
lnc-NLRC4-4	0.0632438	-0.0322152	0.039	0.03	1
lnc-BDH1-5	0.0632461	0.0583013	0.037	0.029	1
RNASEH1P1	0.0632791	0.440152	0.013	0.008	1
SCYL1	0.0633354	0.0725237	0.426	0.374	1
GABRG3	0.0634075	0.507719	0.042	0.033	1
lnc-RASSF7-1	0.0634502	-0.269336	0.092	0.076	1
SHPK	0.0634677	0.00252389	0.066	0.053	1
POMZP3	0.0634716	-0.101437	0.102	0.086	1
AC012065.2	0.0634939	-0.953608	0.008	0.013	1
lnc-BBOX1-8	0.0635241	-0.0934813	0.022	0.016	1
lnc-TSTD3-2	0.0635454	-0.26457	0.032	0.024	1
lnc-JHY-5	0.0635541	0.084744	0.098	0.082	1
AC245100.4	0.0635616	-0.158318	0.02	0.013	1
ASH1L	0.0635761	0.0596062	0.651	0.593	1
SYNGAP1-AS1	0.0635772	0.377786	0.022	0.015	1
C14orf119	0.0635969	0.0825403	0.657	0.609	1
TAF1A	0.063767	0.0113787	0.117	0.1	1
NACA	0.0637698	-0.0164612	0.997	0.998	1
DRD4	0.0637894	0.022084	0.051	0.04	1
CAMSAP2	0.0637944	0.0758568	0.292	0.257	1
PIK3CD-AS2	0.0638206	0.0259865	0.339	0.298	1
GPAM	0.0638229	0.00667961	0.122	0.104	1
FUCA2	0.0638302	-0.152372	0.412	0.41	1
TMEM14A	0.0638345	0.0640873	0.586	0.53	1
lnc-GCSH-4	0.0639655	0.165844	0.094	0.079	1
HSPA13	0.0639672	0.0960592	0.616	0.571	1
WIPF3	0.0639747	0.16337	0.065	0.053	1
CLEC18B	0.0640024	0.862834	0.013	0.008	1
RPS28	0.0640186	0.0388967	0.982	0.997	1
AJM1	0.0640512	0.115751	0.178	0.156	1
FNDC11	0.0640932	0.530122	0.046	0.036	1
ZNF780A	0.0641011	0.049477	0.109	0.093	1
GFER	0.0641184	-0.0380184	0.363	0.317	1
TIMM8A	0.0641932	-0.0462841	0.163	0.139	1
PCNX1	0.0641946	-0.049498	0.256	0.223	1
lnc-ZNF25-8	0.0642021	0.7343	0.014	0.009	1
SCNN1D	0.0642091	-0.328968	0.027	0.02	1
lnc-VEZF1-1	0.0642646	-0.00889653	0.103	0.086	1
HERC6	0.0642782	0.196457	0.058	0.047	1
lnc-JPH3-3	0.0642786	0.302366	0.013	0.008	1
EPS15	0.0642858	0.0618214	0.452	0.402	1
ADIPOR1	0.0643834	-0.0933632	0.691	0.668	1
AP4S1	0.0644091	0.00821029	0.128	0.11	1
CNKSR1	0.0644533	-0.242359	0.105	0.088	1
RNU2-5P	0.0644548	0.151237	0.013	0.008	1
lnc-PCBP1-2	0.0644644	0.218199	0.155	0.135	1
ZNF75D	0.0644699	0.0876746	0.071	0.058	1
lnc-PXDNL-2	0.0644891	1.1451	0.01	0.006	1
MTERF4	0.0645474	0.151556	0.131	0.113	1
RDH12	0.0645497	0.543514	0.04	0.031	1
lnc-CRYM-3	0.0646839	-0.291232	0.021	0.015	1
lnc-ZGLP1-4	0.06472	0.0856761	0.013	0.008	1
PIFO	0.0647475	-0.0927385	0.245	0.214	1
NSUN5	0.0647676	-0.0471661	0.235	0.204	1
MRAP2	0.0648011	0.0544465	0.116	0.098	1
CBFB	0.0648018	-0.0464032	0.331	0.288	1
lnc-NXPH1-2	0.0648315	0.0347511	0.34	0.298	1
TUNAR	0.0648807	0.485989	0.065	0.054	1
lnc-PINX1-83	0.0650519	0.427762	0.014	0.009	1
PDZD2	0.0651314	-0.119819	0.061	0.049	1
CXorf38	0.0652878	-0.068796	0.281	0.244	1
FAM217B	0.0652908	-0.0346337	0.312	0.272	1
lnc-ZNF726-4	0.0652966	0.715373	0.018	0.012	1
lnc-TCP1-6	0.0653244	0.738596	0.01	0.006	1
SAXO1	0.0653365	-0.0259343	0.036	0.027	1
TRMT11	0.0653398	0.0314942	0.434	0.383	1
TMEM170B	0.0653718	0.0387047	0.11	0.093	1
POLE2	0.0654188	0.399344	0.027	0.02	1
CDK11B	0.0654306	-0.0990358	0.312	0.269	1
lnc-IZUMO2-2	0.0654373	0.5224	0.014	0.009	1
ASTE1	0.0654437	0.187328	0.091	0.076	1
VLDLR	0.0654456	-0.181589	0.206	0.175	1
lnc-EFHD1-2	0.065452	0.501597	0.019	0.013	1
MTREX	0.0654586	-0.0504756	0.365	0.318	1
LINC01322	0.0654878	-0.252965	0.059	0.071	1
lnc-C12orf75-1	0.0654952	-0.165677	0.013	0.008	1
lnc-MCL1-5	0.0655028	0.703418	0.019	0.013	1
FXR2	0.0655615	0.00729001	0.297	0.255	1
lnc-MEGF11-1	0.0656059	0.472256	0.015	0.009	1
ABHD6	0.0656237	0.0648492	0.198	0.174	1
FRG1EP	0.0656315	-1.24361	0.008	0.013	1
C11orf80	0.0656794	-0.153219	0.1	0.083	1
lnc-TNFAIP8-8	0.0657458	-0.656171	0.01	0.015	1
PIBF1	0.0657892	0.0582219	0.379	0.333	1
PIGF	0.0658973	0.0191242	0.363	0.321	1
VKORC1L1	0.0659197	-0.0120176	0.408	0.358	1
LYPD6	0.0659962	0.157107	0.01	0.006	1
lnc-MYOM1-4	0.0660101	0.190981	0.033	0.025	1
CD79A	0.0660393	0.518631	0.01	0.006	1
NFATC2IP	0.0661058	-0.0912353	0.313	0.272	1
RBP7	0.0661255	0.231944	0.01	0.006	1
PLD5	0.0661362	-0.652042	0.056	0.066	1
lnc-ACSBG2-3	0.0661402	0.712019	0.016	0.01	1
AC009078.3	0.0661494	0.0545821	0.048	0.038	1
lnc-KLRB1-12	0.0661831	0.314412	0.01	0.006	1
MTIF2	0.0662199	0.0854607	0.354	0.311	1
lnc-LPAR2-1	0.0662364	0.286538	0.015	0.009	1
AZIN1-AS1	0.0662751	0.171105	0.023	0.016	1
SPOUT1	0.0662858	-0.119942	0.137	0.116	1
POLN	0.0663688	0.375807	0.014	0.009	1
LINC01612	0.0663688	0.0987372	0.014	0.009	1
lnc-NANOS1-3	0.0663826	0.279669	0.016	0.01	1
SRFBP1	0.0663976	0.0430346	0.346	0.301	1
lnc-SH2B2-6	0.0664211	0.0683922	0.042	0.032	1
lnc-MBD2-7	0.0664277	0.411243	0.015	0.009	1
TEX9	0.0664373	-0.0290517	0.284	0.246	1
ZSCAN22	0.066487	0.171455	0.028	0.02	1
SAPCD1-AS1	0.0665607	-0.389617	0.161	0.172	1
AC114490.3	0.0666321	0.0115562	0.046	0.036	1
PPT2	0.0666589	-0.22793	0.072	0.059	1
FLJ42393	0.0668061	0.520088	0.019	0.013	1
ZNF813	0.0668193	0.199915	0.057	0.045	1
lnc-ATP6V1E2-2	0.0668331	0.0347304	0.01	0.006	1
CKS1B	0.0668387	-0.24093	0.386	0.378	1
lnc-GINS1-5	0.0668476	0.480177	0.01	0.006	1
EIF1B-AS1	0.0669108	-0.0416282	0.25	0.216	1
CLDN7	0.0669293	-0.0540531	0.789	0.824	1
HNRNPF	0.0669353	0.0665218	0.76	0.714	1
EPSTI1	0.0669516	0.0337903	0.023	0.016	1
KRBOX4	0.0669518	-0.113714	0.12	0.101	1
lnc-CTDSP2-1	0.0669631	-0.1799	0.024	0.017	1
DCT	0.0669747	0.527241	0.03	0.022	1
LINC01284	0.066977	-0.635983	0.007	0.012	1
GSTA4	0.0669898	0.0970472	0.658	0.598	1
lnc-IBTK-8	0.0669951	0.441263	0.016	0.011	1
POU5F2	0.0670077	-0.185993	0.096	0.079	1
SPTB	0.0670078	0.187888	0.08	0.067	1
CRLF1	0.0670274	-0.351559	0.069	0.056	1
CPB2-AS1.1	0.0671759	-0.0894634	0.024	0.017	1
ZNF680	0.0671831	-0.00180684	0.204	0.177	1
ZNF474	0.0672339	0.265566	0.015	0.009	1
BBS4	0.0672785	0.0288212	0.456	0.402	1
PEX5L	0.0673462	-0.0373259	0.425	0.373	1
lnc-ADGRV1-11	0.0673748	-0.606103	0.007	0.012	1
lnc-FRMD7-4	0.0674683	-0.00957445	0.014	0.009	1
lnc-EXOSC6-3	0.0675116	-0.18368	0.122	0.103	1
ZSWIM7	0.0675337	-0.0546041	0.658	0.64	1
CHRD	0.0675634	-0.0177512	0.063	0.052	1
lnc-METRNL-9	0.0675721	0.276421	0.017	0.012	1
lnc-SCRIB-1	0.067606	0.302667	0.016	0.01	1
lnc-FNDC3B-3	0.0676437	0.999926	0.011	0.007	1
lnc-BBOX1-7	0.0676585	0.0890891	0.031	0.023	1
NKAIN4	0.067704	0.193991	0.124	0.107	1
LINC01013	0.0677393	-0.562014	0.021	0.029	1
PCLAF	0.0677474	0.0677438	0.031	0.023	1
RPL35P2	0.0678234	0.0527859	0.041	0.031	1
lnc-EIF3B-3	0.0678285	0.162935	0.015	0.009	1
MAPK4	0.0680629	-0.700393	0.056	0.067	1
lnc-ZNF568-5	0.0681154	0.35056	0.04	0.031	1
CLCN5	0.0681516	-0.0634465	0.297	0.258	1
lnc-CRHR2-3	0.0681755	0.488688	0.034	0.026	1
NARS2	0.0682789	0.135469	0.287	0.259	1
TUBA1C	0.0683114	0.162699	0.394	0.366	1
NFKBIE	0.068342	-0.0265556	0.094	0.079	1
ROPN1B	0.0683471	0.655967	0.026	0.019	1
CRYGEP	0.0683775	-0.62797	0.024	0.032	1
C1RL-AS1	0.0683934	-0.284176	0.053	0.042	1
lnc-SLC25A11-1	0.0684296	0.414501	0.016	0.011	1
PATJ	0.0684636	-0.0400012	0.433	0.379	1
lnc-GTPBP1-4	0.0685522	-0.172914	0.023	0.016	1
ASB13	0.0685845	0.227831	0.018	0.012	1
lnc-WBP4-2	0.0686022	0.0628652	0.096	0.081	1
ERC2-IT1	0.0686257	0.555487	0.011	0.007	1
lnc-CDK12-2	0.068654	0.496262	0.011	0.007	1
RASGRF2-AS1	0.068654	0.496643	0.011	0.007	1
SLC6A16	0.0686712	-0.0441645	0.016	0.011	1
CFAP97D2	0.0686932	0.559062	0.016	0.01	1
lnc-TRIM25-1	0.068717	-1.23067	0.009	0.014	1
SPRY3	0.0687765	0.222757	0.016	0.01	1
C11orf98	0.0687899	0.0248421	0.027	0.02	1
lnc-MRPS25-5	0.0688086	0.15073	0.015	0.009	1
USP51	0.0688118	0.0149836	0.205	0.178	1
ARL4AP2	0.0688181	-0.957096	0.015	0.021	1
SLC26A1	0.068821	0.0676531	0.016	0.011	1
MIR194-2HG	0.0688241	0.316368	0.02	0.014	1
AC011479.1	0.0688377	0.294523	0.011	0.007	1
lnc-PRSS27-2	0.0688887	0.189259	0.058	0.047	1
lnc-ATP6V1C1-9	0.0688948	0.0907153	0.036	0.027	1
lnc-CCNA1-3	0.0689006	-0.694651	0.018	0.025	1
lnc-SCAP-1	0.068914	0.188454	0.101	0.086	1
DNAJC17	0.06893	-0.115887	0.205	0.176	1
lnc-ATRIP-9	0.0689372	0.29251	0.031	0.024	1
HDAC1P2	0.0689627	0.285568	0.017	0.012	1
TMEM231	0.0690403	-0.0733128	0.161	0.139	1
DNA2	0.0690587	0.711676	0.023	0.017	1
lnc-EPOP-2	0.0691219	0.303157	0.025	0.018	1
EVL	0.0692883	-0.0387817	0.487	0.427	1
lnc-SCLT1-8	0.0693357	0.578345	0.036	0.028	1
lnc-ZSCAN20-4	0.069377	0.442693	0.011	0.007	1
SPHK1	0.0693913	-0.286913	0.011	0.007	1
TMEM176B	0.0694325	-0.0236859	0.918	0.936	1
AK9	0.0694404	0.107303	0.23	0.2	1
lnc-ADCYAP1-2	0.0694483	0.494464	0.011	0.007	1
CFAP54	0.0694549	-0.178825	0.055	0.044	1
STRN4	0.0694674	0.0441969	0.051	0.04	1
lnc-KMT2C-1	0.0694819	0.357668	0.016	0.01	1
DHX9	0.0695209	0.0475463	0.59	0.526	1
VPREB3	0.0695308	-0.0642059	0.059	0.047	1
lnc-ZNF837-1	0.0695338	0.337826	0.011	0.007	1
FBXO24	0.0695589	0.733992	0.021	0.014	1
ZBTB12	0.0696541	1.26962	0.012	0.008	1
FGF14	0.0696623	0.168619	0.505	0.473	1
YPEL2	0.0697541	-0.0551137	0.333	0.29	1
DCAF1	0.0697678	0.0276695	0.159	0.136	1
lnc-TBX1-3	0.069781	-0.160082	0.047	0.037	1
ESF1	0.0698761	-0.0126596	0.43	0.374	1
UBE2L3	0.0698844	-0.068341	0.807	0.811	1
lnc-NDUFS7-6	0.0699337	0.255752	0.029	0.022	1
lnc-PCCA-6	0.0699875	-0.632748	0.006	0.01	1
lnc-IDH3B-2	0.0700615	-0.0815764	0.047	0.037	1
TMEM179B	0.070135	0.111979	0.691	0.658	1
lnc-ZNF142-1	0.0701926	0.0778062	0.011	0.007	1
SNX33	0.0702066	0.0704008	0.06	0.048	1
MRPL32	0.070207	0.095063	0.546	0.492	1
NOP9	0.0702267	0.0117362	0.066	0.054	1
AL590326.1	0.0702277	-0.132602	0.04	0.031	1
ASB8	0.070327	0.0762262	0.51	0.457	1
MOK	0.0704441	0.0454645	0.203	0.177	1
EFNA1	0.070505	0.112343	0.144	0.125	1
ORC5	0.0708077	-0.18474	0.112	0.095	1
lnc-ALB-1	0.0708265	-0.0690384	0.255	0.219	1
CERS1	0.0708638	0.110522	0.144	0.124	1
CXCL16	0.070877	-0.0617974	0.391	0.347	1
AL161621.1	0.0709977	0.928803	0.013	0.008	1
HAUS6	0.071005	-0.275715	0.15	0.127	1
KLHL1	0.0710462	0.293024	0.088	0.075	1
LINC02560	0.0710872	0.356467	0.026	0.019	1
lnc-PAPPA2-1	0.0711338	0.116781	0.073	0.06	1
lnc-ANK2-13	0.0712945	0.397081	0.025	0.018	1
DNAJC7	0.0714525	-0.127788	0.653	0.629	1
STXBP5L	0.0715017	0.159016	0.042	0.033	1
ADAP2	0.0715026	0.0482299	0.034	0.026	1
lnc-PHIP-3	0.0715366	0.0753315	0.067	0.055	1
lnc-C2orf49-1	0.0715858	0.928163	0.013	0.008	1
KIF7	0.0716065	0.0846236	0.043	0.033	1
MYO5B	0.0716407	-0.137467	0.094	0.079	1
lnc-GABARAPL2-8	0.0716443	0.279821	0.012	0.008	1
UTP14A	0.0716809	-0.125061	0.168	0.143	1
FEM1B	0.0717118	0.0489106	0.41	0.362	1
SLC12A7	0.0717235	0.0221851	0.131	0.112	1
PDCL	0.0717355	0.016008	0.419	0.365	1
ATP6V0A1	0.0717436	0.125196	0.621	0.567	1
AL669831.1	0.0717503	0.356022	0.035	0.027	1
lnc-POLR3H-1	0.0717843	0.128074	0.012	0.008	1
ADCY9	0.0717887	0.405907	0.047	0.037	1
FASTKD1	0.0717958	0.0233183	0.088	0.073	1
TLE3	0.0718189	-0.0336916	0.064	0.052	1
DIP2C	0.0719315	-0.0201506	0.367	0.322	1
SHISA9	0.0719841	0.815087	0.014	0.009	1
CHRM3	0.0720128	0.328034	0.049	0.039	1
FNBP1	0.0720369	0.0639902	0.338	0.301	1
KIF21A	0.0720845	-0.0263995	0.752	0.728	1
EME2	0.0720926	-0.190377	0.092	0.076	1
CASC10	0.0721537	0.203051	0.059	0.048	1
lnc-WRNIP1-34	0.0722466	0.023464	0.027	0.02	1
C1orf35	0.0722643	0.105335	0.573	0.514	1
lnc-IL10RA-1	0.0722798	-0.0539855	0.048	0.038	1
ARHGEF34P	0.0723039	0.172009	0.012	0.008	1
lnc-SYCP1-4	0.0723807	0.748624	0.013	0.008	1
lnc-RASGRP4-1	0.0724209	0.0535446	0.024	0.017	1
DMAC1	0.0724296	-0.0735453	0.716	0.709	1
WBP11	0.0725077	-0.0544945	0.675	0.655	1
LINC01145	0.0725609	0.499743	0.02	0.014	1
CNIH1	0.0725694	0.0164957	0.649	0.587	1
lnc-CDC20-2	0.0726584	-0.109143	0.088	0.073	1
lnc-SETD7-6	0.0726874	-1.42764	0.008	0.013	1
CPNE8-AS1	0.0727084	0.121266	0.045	0.035	1
AC090181.3	0.0727099	0.241974	0.067	0.055	1
ZC3H8	0.0727423	0.0650973	0.327	0.29	1
PPP5D1	0.0727799	0.284522	0.038	0.03	1
lnc-HSP90AA1-16	0.0727822	1.15646	0.01	0.006	1
AL136418.1	0.0727851	0.630681	0.021	0.015	1
CYTH3	0.0727938	-0.00950622	0.06	0.048	1
KLHL24	0.0728275	0.0654636	0.419	0.37	1
HIST1H2BC	0.0728551	-0.102648	0.067	0.054	1
SUPT7L	0.0729398	-0.0231541	0.347	0.302	1
ATF7IP2	0.0729578	-0.0413342	0.06	0.049	1
IFI27L2	0.0729788	0.0219325	0.772	0.742	1
MAPRE1	0.0730465	0.0547731	0.605	0.545	1
DPP3	0.0730487	-0.128502	0.276	0.236	1
RRAD	0.0730815	0.475493	0.03	0.023	1
lnc-BAZ2B-2	0.0730976	-0.29041	0.076	0.062	1
lnc-CDK5R2-3	0.0731213	0.68676	0.013	0.008	1
lnc-ARHGAP6-5	0.0731643	1.05699	0.01	0.006	1
lnc-VPS8-5	0.0731808	0.13178	0.062	0.05	1
LINC00616	0.0732444	0.628006	0.025	0.018	1
ANKRD36B	0.0732539	0.12205	0.128	0.11	1
MANBAL	0.0732584	-0.0865434	0.659	0.631	1
CTDP1	0.0732745	-0.0997212	0.145	0.124	1
lnc-AEN-1	0.0733668	0.0209326	0.012	0.008	1
USP6	0.0733934	0.600518	0.02	0.014	1
MYO1G	0.0734167	-1.34531	0.006	0.011	1
RPS4XP16	0.073428	0.0223427	0.022	0.016	1
HTATIP2	0.0734343	-0.00844202	0.355	0.307	1
RPS3AP29	0.0734441	0.184628	0.032	0.024	1
AL138724.1	0.0734604	-0.749276	0.009	0.014	1
lnc-ZNF25-4	0.0734887	-0.697308	0.008	0.013	1
lnc-MAST4-5	0.0735079	0.643809	0.017	0.011	1
ESD	0.073515	-0.0228689	0.847	0.848	1
lnc-C17orf62-1	0.0735662	0.0467472	0.021	0.014	1
BLVRA	0.073572	0.0906956	0.441	0.39	1
LMO7	0.0736135	-0.0935899	0.24	0.21	1
HHAT	0.0736195	0.0150679	0.05	0.039	1
AL022322.2	0.0736333	-0.0155379	0.021	0.015	1
GDPGP1	0.0736947	-0.0561038	0.045	0.035	1
lnc-TIMM9-3	0.0736951	0.583509	0.015	0.01	1
ACTG1P17	0.0737444	0.275946	0.013	0.008	1
lnc-HYAL4-5	0.0737552	0.0338319	0.21	0.183	1
AL449266.1	0.0737794	0.266766	0.014	0.009	1
PHF6	0.0738153	0.0353009	0.435	0.383	1
AC118344.2	0.0738168	-0.085729	0.073	0.06	1
MIA2	0.073865	0.0643837	0.481	0.428	1
NDUFV1	0.0738874	0.090518	0.719	0.69	1
SCGB1D2	0.0739517	-1.19843	0.008	0.013	1
SUPT5H	0.0739923	0.0226406	0.599	0.539	1
STXBP5	0.074044	-0.0204008	0.172	0.148	1
ZNF527	0.0740482	0.23245	0.068	0.057	1
SLC16A8	0.0740565	-0.681733	0.024	0.032	1
lnc-UTP20-4	0.0740766	0.369253	0.035	0.027	1
SLC45A2	0.0741107	0.500814	0.01	0.006	1
PRR15L	0.0741741	-0.121636	0.269	0.233	1
lnc-ZNF782-3	0.0741834	0.786939	0.018	0.012	1
lnc-INTS8-1	0.0742458	0.220779	0.015	0.01	1
SMOC2	0.0742896	-0.308521	0.226	0.238	1
LINC01534	0.0743304	0.102604	0.124	0.106	1
lnc-TMEM206-5	0.0743504	0.52825	0.014	0.009	1
lnc-HOGA1-1	0.0744014	-0.167049	0.01	0.006	1
IER3IP1	0.0744816	0.0618155	0.737	0.705	1
lnc-PKNOX1-1	0.0745124	-0.0169287	0.022	0.016	1
ZNF674	0.0746037	0.480216	0.036	0.028	1
lnc-ZNF736-4	0.0746237	-0.761069	0.014	0.02	1
lnc-KLF8-4	0.0746284	0.0335515	0.084	0.07	1
TIGD6	0.0746294	0.0341262	0.052	0.041	1
DDN	0.0746513	0.285627	0.017	0.011	1
lnc-MYOC-7	0.0746698	-0.327378	0.013	0.008	1
TMEM106B	0.0746956	0.047298	0.651	0.592	1
lnc-CCDC39-8	0.0747386	-1.16498	0.006	0.011	1
CBFA2T2	0.0748026	-0.0508042	0.516	0.455	1
lnc-ANKRD27-1	0.0748977	0.0446497	0.043	0.034	1
lnc-BABAM2-2	0.0749368	-0.0368046	0.01	0.006	1
KIAA1143	0.0749683	-0.0860543	0.293	0.251	1
lnc-OXGR1-6	0.0750148	-0.0163634	0.088	0.074	1
LINGO3	0.0751291	0.0162904	0.031	0.023	1
lnc-LSAMP-1	0.0751582	0.460414	0.044	0.035	1
lnc-UTP23-12	0.0751587	0.453124	0.016	0.011	1
lnc-C6orf132-1	0.0752742	-0.022282	0.014	0.009	1
NUSAP1	0.0752969	0.507668	0.016	0.011	1
ADO	0.0753324	-0.0778516	0.169	0.146	1
lnc-AZIN2-2	0.0753662	0.289658	0.031	0.023	1
FOXN3-AS1	0.0754229	0.164624	0.033	0.025	1
NDUFB2-AS1	0.0754656	0.115915	0.042	0.033	1
CDH20	0.0754976	-0.0967006	0.036	0.046	1
NHSL2	0.0755677	0.285026	0.035	0.027	1
LRFN5	0.0755693	0.275723	0.019	0.013	1
FBXO45	0.0755816	-0.133604	0.266	0.229	1
lnc-CORO2B-1	0.0756601	0.105818	0.099	0.084	1
lnc-ERMP1-5	0.0757092	0.0674714	0.015	0.01	1
GSEC	0.0757477	-0.0611715	0.057	0.046	1
UBTD2	0.0757495	-0.0858774	0.291	0.251	1
lnc-ZSWIM2-16	0.0757969	0.430374	0.017	0.011	1
MTMR4	0.0758954	0.0265746	0.321	0.284	1
RIBC1	0.0759039	-0.769879	0.064	0.075	1
BX890604.2	0.0760964	-0.243429	0.034	0.026	1
lnc-SPATA1-3	0.0761016	0.215083	0.015	0.01	1
lnc-AIPL1-5	0.0761534	-0.0967252	0.02	0.014	1
ZCCHC18	0.0761759	0.349588	0.048	0.039	1
SPSB3	0.0761911	0.0229399	0.512	0.45	1
lnc-PPIL2-2	0.0762479	-0.229273	0.021	0.015	1
SNX32	0.0762964	0.656709	0.029	0.022	1
TTC5	0.0764371	0.0201883	0.391	0.345	1
lnc-SCARB1-5	0.0764374	-0.0566479	0.02	0.014	1
SYNE3	0.0764714	-0.124704	0.033	0.025	1
lnc-NHP2-1	0.0764992	-0.0615736	0.019	0.013	1
GLYATL1	0.0765912	-0.0711648	0.092	0.076	1
EPS15L1	0.0766016	-0.0838319	0.231	0.201	1
lnc-GNAL-1	0.076648	0.227804	0.027	0.02	1
lnc-ITGA9-2	0.0766954	-0.0696774	0.042	0.033	1
PTOV1-AS1	0.0767259	0.151009	0.069	0.057	1
CARF	0.0767786	0.059916	0.179	0.156	1
lnc-PTBP3-4	0.0768306	0.0656426	0.044	0.035	1
ZNF76	0.0768458	-0.0340491	0.221	0.191	1
lnc-ROS1-3	0.0769067	-0.0223448	0.045	0.035	1
lnc-CAPZA2-2	0.0769259	0.496557	0.022	0.016	1
AC027288.2	0.0769423	0.777128	0.011	0.007	1
RPS2P46	0.0769693	-0.202818	0.026	0.019	1
lnc-DNASE1L2-2	0.0769944	0.0844811	0.024	0.017	1
APEX1	0.0770809	-0.0605917	0.662	0.641	1
lnc-UBE2Z-2	0.0771534	0.00629161	0.093	0.078	1
SYT16	0.0772326	0.328183	0.023	0.016	1
STAC3	0.0772393	-0.0438721	0.036	0.028	1
UHRF2	0.0772615	0.0977212	0.21	0.184	1
LINC00683	0.0772666	-0.09949	0.103	0.086	1
lnc-TRIB2-14	0.0773063	0.409196	0.011	0.007	1
CAMK4	0.0773918	0.379482	0.093	0.079	1
CENPU	0.0774231	-0.332267	0.021	0.014	1
lnc-OAZ3-6	0.0774491	0.39392	0.011	0.007	1
ANGEL1	0.0774598	-0.0294243	0.102	0.086	1
lnc-RNMT-4	0.0774856	-0.107811	0.019	0.013	1
AL355472.2	0.0775361	-0.338841	0.014	0.02	1
LINC01816	0.0776603	0.977184	0.022	0.016	1
AIP	0.0778778	-0.153747	0.586	0.555	1
LINC00641	0.0779377	-0.0986933	0.187	0.161	1
GTF2H2C	0.0779499	0.18365	0.076	0.063	1
AC023818.1	0.0779587	0.384038	0.011	0.007	1
CELF2	0.0779793	-0.0471284	0.42	0.418	1
ZNF778	0.0780331	-0.066982	0.104	0.088	1
CPNE9	0.078057	0.175965	0.031	0.024	1
lnc-PPIAL4F-3	0.0780669	-0.944291	0.026	0.034	1
ALKBH8	0.0780765	0.34871	0.061	0.05	1
NDUFS3	0.0781056	-0.05598	0.797	0.796	1
INTU	0.0781399	-0.120169	0.342	0.296	1
CDK5	0.0781666	0.0352247	0.433	0.383	1
ANK1	0.0781892	0.45214	0.149	0.131	1
AL645929.2	0.0782196	0.88506	0.012	0.007	1
PRSS16	0.0782317	-0.122798	0.081	0.067	1
SERTM1	0.0782673	-0.49306	0.104	0.116	1
LINC02363	0.0782879	0.170946	0.06	0.049	1
CHST6	0.0783426	-0.0415346	0.011	0.007	1
lnc-ZNF726-3	0.0783454	-0.602653	0.032	0.041	1
lnc-ALDH3B1-2	0.0783572	0.923299	0.012	0.007	1
RGS7BP	0.0783725	0.892185	0.012	0.007	1
MIS12	0.078459	-0.101448	0.212	0.184	1
PPP1R35	0.0785316	0.068256	0.559	0.503	1
lnc-NR5A1-8	0.0785602	-0.0234468	0.016	0.011	1
CMBL	0.0785748	-0.227737	0.37	0.361	1
C5orf49	0.0786119	-0.360418	0.274	0.279	1
GOLGA2P5	0.0786284	-0.203528	0.099	0.083	1
lnc-SLC38A2-1	0.0786554	-0.0335674	0.048	0.038	1
lnc-TMUB2-1	0.0787728	-0.146943	0.135	0.115	1
ACACB	0.0787777	0.0112936	0.111	0.094	1
CDK7	0.0787958	-0.068641	0.234	0.202	1
lnc-MRPL19-9	0.0788175	0.528791	0.012	0.007	1
lnc-NCOA3-3	0.0788602	-0.222111	0.069	0.056	1
GRAMD1C	0.0789399	-0.0307645	0.144	0.124	1
PLEKHA7	0.0789573	0.23076	0.031	0.023	1
PTPRD-AS1	0.0789828	0.426812	0.087	0.074	1
lnc-TMEM88B-6	0.079037	-0.0320711	0.039	0.031	1
TFR2	0.0790583	0.157251	0.025	0.018	1
KMT5A	0.0790884	-0.105597	0.202	0.176	1
TEDC2	0.0790922	-0.00206876	0.062	0.05	1
PSMB8	0.0791056	-0.232067	0.266	0.272	1
AC007390.2	0.0792565	-0.0102679	0.058	0.047	1
EIF4E3	0.0793884	-0.0968581	0.152	0.13	1
NCBP3	0.0794301	-0.0661316	0.393	0.343	1
CAPSL	0.0794387	-0.532645	0.19	0.197	1
ZNF816	0.07944	0.139812	0.047	0.037	1
MED6	0.0794558	0.112319	0.451	0.402	1
ZBTB3	0.0794945	0.256616	0.036	0.027	1
DGKG	0.0795749	0.82675	0.026	0.02	1
PCAT1	0.0795781	-0.124741	0.06	0.049	1
lnc-ZNF329-1	0.0795893	0.108533	0.064	0.053	1
TIMELESS	0.079605	-0.0730642	0.19	0.165	1
AP1S2	0.0797242	-0.0619554	0.361	0.37	1
EIF4G2	0.0798485	0.0761141	0.654	0.593	1
lnc-SBDS-16	0.0798769	0.303998	0.043	0.034	1
TRMT61A	0.0799076	-0.207734	0.102	0.086	1
FAM27E3	0.0799156	0.679422	0.012	0.007	1
ADARB2	0.0799778	0.16818	0.012	0.007	1
APPL1	0.0800367	-0.0793915	0.658	0.64	1
lnc-COPG2-3	0.0800401	0.348435	0.012	0.007	1
DMTN	0.0800894	0.149054	0.24	0.216	1
KCNH2	0.0801254	-0.0111867	0.477	0.422	1
NUP153	0.0801509	-0.00440649	0.226	0.196	1
UCP3	0.0802087	-0.0595759	0.022	0.016	1
SMAD1	0.0802372	0.0351049	0.336	0.295	1
lnc-TRMT112-4	0.0804822	0.624073	0.013	0.008	1
TMA16	0.080635	-0.0347593	0.334	0.293	1
RPSAP6	0.0806543	-0.157994	0.024	0.017	1
lnc-STPG1-2	0.080712	0.171295	0.012	0.007	1
CMTR2	0.0807734	0.00136707	0.271	0.235	1
lnc-NPAS3-3	0.0807761	0.00128548	0.031	0.024	1
lnc-CTIF-9	0.0807801	0.476285	0.017	0.012	1
YWHAG	0.0808049	0.106626	0.733	0.691	1
RFC5	0.0808368	0.0486621	0.114	0.097	1
RNF112	0.0808548	0.41964	0.018	0.013	1
EHMT2	0.0808611	-0.0108905	0.387	0.339	1
SULF2	0.0810341	-0.11648	0.52	0.51	1
lnc-EDDM13-5	0.081062	-0.0871939	0.04	0.031	1
LINC00672	0.0810649	0.210021	0.02	0.014	1
lnc-LIPG-13	0.0810922	0.534074	0.048	0.039	1
lnc-FAM160A2-1	0.0810941	-1.09916	0.016	0.023	1
lnc-HSPA12A-1	0.0811354	-0.160767	0.116	0.098	1
ACAD8	0.0811372	-0.144337	0.284	0.243	1
N4BP2L1	0.0811411	0.180449	0.121	0.105	1
lnc-CHD1L-5	0.0811744	0.431986	0.013	0.008	1
SLFN13	0.0811804	0.889332	0.01	0.006	1
lnc-PLD3-4	0.0811835	-0.0633452	0.012	0.007	1
DELE1	0.081232	-0.0830864	0.188	0.163	1
AMER1	0.0812539	0.124351	0.042	0.033	1
lnc-TIGIT-7	0.0812581	-0.897243	0.009	0.014	1
LINC00571	0.0812711	-0.7323	0.038	0.047	1
ZBTB17	0.0812868	-0.0385657	0.141	0.121	1
THSD1	0.0813356	-0.256507	0.119	0.101	1
NDUFA8	0.0813586	0.0764814	0.771	0.748	1
PNKD	0.0813655	-0.0647699	0.782	0.762	1
lnc-ELAVL2-1	0.0813776	0.149102	0.092	0.078	1
lnc-WNT5B-7	0.0813856	-0.307547	0.078	0.064	1
TMEM185A	0.0815479	0.084064	0.171	0.148	1
PFN1P1	0.0815525	0.166841	0.013	0.008	1
AL162458.1	0.0815818	-0.0786513	0.03	0.023	1
PPFIA2	0.0815825	0.41818	0.155	0.139	1
LINC02593	0.0815918	0.31603	0.04	0.032	1
PTPRJ	0.0816359	-0.0468025	0.385	0.338	1
GOLGA8Q	0.0816435	0.266839	0.013	0.008	1
TM6SF1	0.0817629	-0.0555092	0.094	0.079	1
RHOQP1	0.0818259	0.249726	0.024	0.018	1
lnc-ATXN7-17	0.0818485	-0.148772	0.059	0.048	1
TMEM192	0.0819262	-0.0102272	0.365	0.32	1
LINC01616	0.0819321	0.4651	0.013	0.008	1
lnc-KDM4B-1	0.0819352	0.339837	0.066	0.055	1
C17orf49	0.0819537	-0.0210565	0.091	0.076	1
lnc-TRH-8	0.081964	0.0759358	0.058	0.047	1
PCDH9	0.081992	0.128287	0.683	0.65	1
CHST11	0.0819975	-0.0369331	0.109	0.092	1
GPR75	0.0820004	0.790232	0.01	0.006	1
lnc-MEI4-10	0.0820542	-0.0691919	0.3	0.266	1
HOOK1	0.0820824	-0.0383267	0.496	0.435	1
EBF1	0.0820865	0.199233	0.03	0.022	1
NPTN-IT1	0.0821031	-0.284121	0.047	0.037	1
DERA	0.0821329	-0.0317363	0.359	0.315	1
ZNF549	0.0821538	-0.0231643	0.101	0.086	1
HMGN3-AS1	0.0821616	0.838685	0.01	0.006	1
CSNK1D	0.0822072	-0.0658761	0.203	0.177	1
CLDND2	0.0822291	0.109249	0.046	0.036	1
lnc-TCP1-2	0.0822612	-0.0756714	0.331	0.285	1
lnc-HOMER1-4	0.0822979	0.352992	0.013	0.008	1
lnc-RANBP6-1	0.0823105	0.373438	0.018	0.013	1
lnc-FAM83A-8	0.0823553	0.388268	0.014	0.009	1
LINC01311	0.0824139	0.403721	0.015	0.01	1
RAD21-AS1	0.0824489	0.531627	0.01	0.006	1
MID1IP1-AS1	0.0824848	0.483	0.015	0.01	1
LRFN2	0.0825097	0.569195	0.016	0.011	1
AMZ2P1	0.0825397	-0.0649168	0.349	0.304	1
ZMYM4	0.0825967	0.0387093	0.449	0.397	1
lnc-CROCC-9	0.0826243	0.300366	0.022	0.016	1
SNX7	0.0826376	0.0508826	0.441	0.391	1
LINC01353	0.082665	-0.0415729	0.013	0.008	1
JADE2	0.0826804	-0.23137	0.095	0.079	1
ZNF614	0.0827056	-0.06562	0.096	0.081	1
lnc-FZD4-11	0.082803	0.0926586	0.013	0.008	1
CPSF3	0.0828168	-0.0191118	0.339	0.295	1
FAM228A	0.0828272	0.456678	0.01	0.006	1
lnc-NUP153-3	0.0828633	0.270706	0.01	0.006	1
KTN1-AS1	0.0829815	0.0105898	0.172	0.149	1
AC004453.1	0.0829891	-0.121416	0.059	0.048	1
ZNF300P1	0.0830067	-1.0184	0.006	0.01	1
lnc-ZFAND3-9	0.0830297	0.251173	0.016	0.011	1
RSF1	0.0830733	0.0662218	0.875	0.862	1
PKIA-AS1	0.0830801	0.418668	0.01	0.006	1
VMP1	0.0830972	0.0403597	0.59	0.538	1
MAVS	0.0831123	-0.0558392	0.33	0.29	1
RMDN1	0.083139	-0.0243736	0.41	0.359	1
IL10RB	0.0831683	0.0518418	0.025	0.018	1
XK	0.0832424	0.212448	0.042	0.033	1
C14orf132	0.0832515	0.143661	0.473	0.432	1
STKLD1	0.0832658	0.215065	0.036	0.028	1
C1orf158	0.0832791	0.192036	0.022	0.016	1
REPIN1	0.0832938	-0.163693	0.498	0.482	1
ETHE1	0.0832995	0.016204	0.517	0.46	1
SLC40A1	0.0833254	0.0637283	0.153	0.133	1
LINC01105	0.0834179	1.14137	0.027	0.021	1
lnc-EPB41L1-1	0.0834543	0.028027	0.015	0.01	1
CISD3	0.0835243	-0.0222143	0.455	0.399	1
EXOSC9	0.0835284	0.0755157	0.377	0.332	1
lnc-SERTAD2-1	0.0835334	0.357032	0.017	0.012	1
NPFF	0.0835461	-0.141055	0.018	0.013	1
C19orf12	0.0835884	-0.022212	0.243	0.212	1
AC069503.2	0.0836061	0.331849	0.01	0.006	1
DLAT	0.083701	-0.155983	0.276	0.237	1
CCDC124	0.0837044	0.0326981	0.633	0.575	1
PPP1R7	0.0837262	0.0725211	0.546	0.484	1
lnc-DYM-1	0.0837319	-0.00482353	0.083	0.069	1
ZDHHC17	0.0837822	0.0328858	0.292	0.257	1
PDCD1	0.0837824	0.42707	0.021	0.015	1
ARF3	0.0837906	0.043952	0.569	0.516	1
lnc-FAM200A-1	0.0838079	0.0287937	0.016	0.011	1
ZDHHC11	0.0838305	0.029284	0.02	0.014	1
lnc-MNS1-11	0.0838428	0.0200591	0.035	0.027	1
POLR3B	0.0838839	-0.00972194	0.092	0.077	1
PCYT2	0.0838975	-0.0704615	0.195	0.169	1
AC006518.2	0.0840433	0.240864	0.015	0.01	1
lnc-PSPC1-2	0.0840575	0.121851	0.151	0.132	1
AC090740.1	0.084099	-0.0261126	0.184	0.159	1
AC134407.3	0.084187	0.00942297	0.042	0.033	1
C19orf44	0.0841978	-0.123642	0.064	0.053	1
USP49	0.0842738	0.0629968	0.093	0.079	1
DPEP1	0.0842811	-0.00854003	0.01	0.006	1
lnc-BEND6-1	0.0842856	0.631967	0.029	0.022	1
NUP35	0.0843721	0.0951353	0.111	0.095	1
TF	0.0844255	0.674876	0.021	0.015	1
KCND3	0.0844306	-0.542215	0.131	0.141	1
CORO7	0.0844723	-0.250165	0.339	0.336	1
NDUFB3	0.0845136	-0.0312918	0.824	0.833	1
lnc-ACTL7B-11	0.0845784	-0.179347	0.016	0.011	1
lnc-TPST1-7	0.0845982	-0.0308015	0.014	0.009	1
HNRNPA0	0.0846652	0.0730505	0.831	0.802	1
ADORA2A-AS1	0.0847255	-0.0904587	0.023	0.017	1
LINC00893	0.084913	0.168287	0.153	0.134	1
TMEM9B	0.0849209	0.0288274	0.598	0.539	1
BOLA2B	0.0849306	-0.0224446	0.021	0.015	1
PRPF31	0.0849458	0.0642702	0.618	0.548	1
LZIC	0.0851331	0.0221457	0.482	0.422	1
CYTH2	0.0851419	-0.106344	0.526	0.51	1
EMSY	0.0852435	-0.0769076	0.175	0.15	1
AC080100.1	0.0852604	-0.278348	0.015	0.01	1
FGF9	0.0852792	-0.0227728	0.254	0.226	1
lnc-TMEM105-2	0.0853372	0.225145	0.058	0.047	1
ARHGAP39	0.0853528	-0.0842278	0.137	0.118	1
ABCC3	0.0854869	-0.222028	0.154	0.132	1
lnc-ATPAF2-2	0.0854949	-0.0903266	0.017	0.012	1
lnc-ZFYVE21-2	0.0855255	-0.126249	0.052	0.042	1
LRRC49	0.0855314	-0.0547601	0.283	0.246	1
SIGMAR1	0.0855492	0.00201134	0.35	0.306	1
GTF2IRD2B	0.0856136	-0.545447	0.031	0.039	1
WDR92	0.0856465	-0.143956	0.156	0.134	1
C11orf87	0.0856676	0.825431	0.02	0.014	1
CLPP	0.0857199	0.0474892	0.771	0.709	1
ZNF554	0.0857349	-0.0796111	0.076	0.063	1
EGFR	0.0857664	-0.211436	0.097	0.081	1
lnc-LDLRAD2-3	0.085783	0.693254	0.01	0.006	1
lnc-CAPN2-3	0.0858201	-0.0112769	0.038	0.03	1
lnc-NDUFS5-1	0.0858358	1.00973	0.01	0.006	1
SRRM2-AS1	0.0858835	0.187346	0.04	0.032	1
lnc-KIAA1551-13	0.0858943	0.176204	0.017	0.012	1
MAU2	0.0859431	-0.0874227	0.27	0.236	1
MLYCD	0.085947	-0.0238927	0.245	0.213	1
ALDH1A3	0.0860153	-0.0151062	0.037	0.029	1
AOC2	0.0860912	-0.0385702	0.022	0.016	1
AC002553.1	0.0861481	0.216118	0.026	0.019	1
lnc-SLC35G3-1	0.0861507	-0.0856763	0.057	0.047	1
SCOC-AS1	0.0861556	-0.0265773	0.131	0.112	1
DNM1P41	0.0862425	0.29858	0.021	0.015	1
lnc-DDX18-1	0.0862434	-0.485439	0.084	0.096	1
MAL	0.0863422	0.934881	0.011	0.007	1
NIPAL2	0.0863503	-0.173534	0.06	0.048	1
lnc-TTC5-2	0.0864776	0.181917	0.033	0.026	1
lnc-WNT3A-1	0.0864894	0.238511	0.01	0.006	1
HUWE1	0.0865494	0.0518582	0.657	0.591	1
MRPL1	0.0866089	0.0118436	0.419	0.368	1
LHX9	0.0866123	1.29599	0.011	0.007	1
ZNF431	0.0866598	0.0615571	0.265	0.233	1
LPL	0.0867153	0.763582	0.024	0.017	1
lnc-COL21A1-9	0.0867416	-0.153312	0.011	0.016	1
lnc-DCAF12L2-2	0.0868249	-0.964222	0.025	0.032	1
RPS16	0.0870116	0.0472177	0.979	0.986	1
lnc-RNASEH1-12	0.0871094	-0.186132	0.021	0.015	1
B3GALT5-AS1	0.0871902	-0.167299	0.062	0.051	1
lnc-WDR34-2	0.0874249	-0.0315029	0.042	0.033	1
PRH1	0.0874728	-0.189461	0.022	0.016	1
ZNF569	0.087635	-0.0712981	0.125	0.108	1
CAMTA1	0.0877196	-0.0654693	0.759	0.764	1
CD151	0.0877654	0.0863429	0.821	0.785	1
ANKRD10	0.087832	-0.0930787	0.578	0.562	1
LIPC	0.0878701	-0.564573	0.01	0.015	1
NUP93	0.0878702	-0.112236	0.17	0.146	1
CDK20	0.0879863	0.0204958	0.118	0.101	1
TMEM254-AS1	0.0881196	0.032432	0.06	0.049	1
RABGEF1	0.0881796	-0.119242	0.121	0.104	1
lnc-PABPC1-3	0.0882957	0.212242	0.025	0.018	1
lnc-DNTTIP2-1	0.0883438	-0.194002	0.046	0.036	1
CHKB	0.0883486	-0.0912247	0.03	0.022	1
RPGR	0.0883815	-0.0754464	0.267	0.232	1
FLOT2	0.0884002	-0.00516019	0.365	0.321	1
CRYBG1	0.0884018	0.300767	0.011	0.007	1
SPEG	0.0884142	-0.387791	0.336	0.294	1
CADPS2	0.0884984	-0.291308	0.373	0.365	1
WASHC5	0.0885285	-0.0877527	0.185	0.158	1
RAD18	0.0885953	0.148097	0.05	0.04	1
lnc-TMEM230-1	0.0885962	-0.595609	0.006	0.011	1
ZNF277	0.0886374	0.0480918	0.361	0.317	1
FHAD1	0.0886864	-0.0152378	0.031	0.024	1
lnc-TMEM150A-4	0.0886876	0.0218419	0.034	0.026	1
TMEM31	0.0887155	0.0763368	0.021	0.015	1
LINC01032	0.0887228	0.872756	0.012	0.008	1
ADAMTS1	0.0887697	-0.0205733	0.083	0.07	1
DNAJC25-GNG10	0.0888403	0.411783	0.021	0.015	1
BRI3	0.0889433	0.0325498	0.938	0.949	1
RBM15-AS1	0.0889798	0.273886	0.024	0.017	1
lnc-IDI2-4	0.0890049	0.415567	0.011	0.007	1
LMO1	0.0890328	0.349806	0.084	0.072	1
lnc-RIT2-3	0.0890394	0.137117	0.022	0.016	1
SRD5A3-AS1	0.0890395	0.147051	0.011	0.007	1
lnc-VPS50-1	0.0890545	-0.349344	0.031	0.039	1
lnc-ZNF397-3	0.0891022	-0.565025	0.032	0.041	1
KIF17	0.0891035	0.148124	0.028	0.021	1
MRPL53	0.0891298	-0.136598	0.069	0.057	1
R3HCC1	0.0891903	0.00670048	0.471	0.416	1
FGF7P6	0.0892204	-0.0891019	0.185	0.16	1
SYT3	0.0893277	0.418541	0.034	0.027	1
lnc-AKR1B1-1	0.089345	-0.0700874	0.066	0.055	1
ACTN2	0.089349	-0.772714	0.012	0.017	1
lnc-FLII-1	0.0893891	0.17646	0.03	0.023	1
ARMH3	0.0893968	-0.0548458	0.209	0.182	1
JAK2	0.0896897	-0.0643726	0.065	0.053	1
lnc-ZDHHC21-3	0.0897152	0.179809	0.032	0.025	1
C2CD3	0.089741	-0.0039439	0.143	0.124	1
BTN2A1	0.0897673	0.000764122	0.219	0.192	1
lnc-CCM2-1	0.0897925	0.742076	0.013	0.009	1
lnc-COTL1-3	0.0898426	0.094085	0.019	0.013	1
MRPL33	0.0898581	-0.0632395	0.776	0.796	1
FBXW11	0.0898766	0.0291794	0.565	0.501	1
lnc-BORCS5-1	0.0898896	-0.0956787	0.011	0.007	1
NMNAT1	0.0898945	-0.134286	0.172	0.149	1
lnc-MRPS6-4	0.0899863	-0.718777	0.015	0.021	1
TBC1D5	0.0900054	-0.046357	0.338	0.293	1
lnc-DEXI-2	0.0900072	-0.0978602	0.021	0.015	1
CDC42BPG	0.0900134	-0.00423415	0.036	0.028	1
lnc-SLC16A3-10	0.0900343	0.228993	0.018	0.012	1
ABCC6	0.0900888	0.0685926	0.018	0.012	1
PRDM10	0.0901186	-0.0683571	0.037	0.029	1
N4BP3	0.0901814	-0.00891687	0.11	0.094	1
lnc-GSX1-2	0.0901839	0.591967	0.012	0.008	1
AHSA2P	0.0903752	-0.00450103	0.427	0.374	1
MCTP2	0.0904072	-0.227503	0.123	0.105	1
CASTOR2	0.0904503	0.436857	0.013	0.009	1
PCM1	0.0904627	0.0637181	0.851	0.832	1
lnc-IRS4-3	0.0904667	-0.0564702	0.02	0.014	1
SCAMP1-AS1	0.090476	-0.321122	0.238	0.243	1
lnc-TMEM189-1	0.0904851	0.206537	0.012	0.008	1
lnc-PRR7-4	0.0905897	0.0616357	0.023	0.017	1
AC068491.4	0.0906235	-0.0390951	0.011	0.007	1
TCEAL3-AS1	0.0906675	0.774821	0.016	0.011	1
lnc-ATP1B3-2	0.0906967	0.327072	0.031	0.023	1
GUSBP5	0.090762	0.560521	0.012	0.008	1
lnc-PPIA-1	0.0907622	-0.372219	0.051	0.06	1
RPL32	0.0908879	-0.0102426	0.999	1	1
SCART1	0.0908881	0.293118	0.012	0.008	1
PMS2P4	0.0909327	0.376418	0.031	0.023	1
TMEM242	0.0909352	-0.222184	0.453	0.431	1
lnc-DENND6A-3	0.0910395	0.320775	0.012	0.008	1
SAMD15	0.0910648	-0.0579792	0.094	0.08	1
BLOC1S2	0.0911871	0.0152649	0.631	0.567	1
FGD5-AS1	0.0912038	0.0652145	0.614	0.549	1
PCDHA10	0.0912427	-0.610125	0.078	0.089	1
lnc-CNKSR3-6	0.0912504	2.39973	0.021	0.015	1
GALNT8	0.0913164	-0.205844	0.071	0.059	1
C10orf82	0.0913172	-0.240066	0.073	0.061	1
lnc-SMARCC2-7	0.0913889	-0.276688	0.015	0.01	1
lnc-HYOU1-1	0.0914601	0.174461	0.018	0.012	1
PRELID3B	0.0915082	0.0534787	0.557	0.503	1
FAM86EP	0.0915601	-0.175439	0.041	0.032	1
TMEM136	0.0915874	-0.116357	0.266	0.231	1
SYN2	0.0916419	-0.181501	0.281	0.245	1
PDE6A	0.091764	0.037989	0.018	0.012	1
TTPAL	0.0917782	-0.043266	0.13	0.112	1
WDR45	0.091833	-0.134743	0.323	0.279	1
ASIC1	0.0918704	0.329612	0.084	0.071	1
lnc-TMC5-1	0.0918865	-0.0542566	0.019	0.013	1
lnc-CIPC-1	0.0918946	0.45444	0.016	0.011	1
DCTN1-AS1	0.0919545	0.594524	0.024	0.018	1
RPL5P34	0.0919665	0.433646	0.042	0.034	1
ZNF222	0.0920431	0.118385	0.099	0.084	1
PDGFRA	0.0920848	0.297317	0.014	0.009	1
lnc-AIDA-1	0.0921095	0.233797	0.027	0.021	1
PCSK2	0.0921373	0.279141	0.719	0.726	1
PAXIP1-AS1	0.0921378	-0.0842955	0.379	0.33	1
ZSCAN16	0.0922082	-0.0191566	0.146	0.126	1
CKAP5	0.0922109	0.0101061	0.481	0.427	1
KANSL1	0.092214	0.0448373	0.636	0.582	1
lnc-LRP5L-2	0.092219	-0.691911	0.012	0.018	1
MRPL38	0.0923186	0.0479757	0.019	0.013	1
AC135050.1	0.0924468	0.13581	0.017	0.012	1
ENTPD8	0.0924634	0.344291	0.013	0.009	1
KRT18P61	0.0924864	0.649779	0.021	0.015	1
ELAVL4	0.092623	0.191102	0.315	0.284	1
lnc-MSX1-2	0.0926367	-1.30129	0.007	0.011	1
lnc-NCS1-2	0.0926645	0.47772	0.015	0.01	1
ATP6AP1	0.0926744	0.026184	0.515	0.46	1
FOXP2	0.0926888	0.216367	0.128	0.112	1
YARS2	0.0927003	-0.152496	0.305	0.263	1
lnc-TCIRG1-1	0.0927157	0.133697	0.014	0.009	1
ASS1P2	0.0927527	-0.674587	0.008	0.013	1
KNSTRN	0.0928178	0.0607892	0.13	0.113	1
PPP1R1C	0.0928361	-0.37139	0.148	0.158	1
RAB33A	0.0928624	0.100413	0.098	0.084	1
ZBTB20-AS2	0.0929509	-0.644746	0.045	0.054	1
C11orf49	0.0930463	0.0286603	0.578	0.529	1
DVL2	0.0931138	0.0420428	0.265	0.234	1
UBR4	0.0931281	0.0466432	0.445	0.393	1
GIT1	0.0931393	-0.0227616	0.358	0.314	1
CDT1	0.093141	0.26778	0.069	0.058	1
lnc-ADCK5-1	0.0931911	0.0113716	0.014	0.009	1
TMEM269	0.0932309	0.137623	0.015	0.01	1
HIST4H4	0.0933542	0.414078	0.021	0.015	1
AC005921.3	0.0933714	0.147489	0.039	0.031	1
RF00017.120	0.0935397	0.108632	0.031	0.023	1
GPC3	0.0935611	-0.042602	0.133	0.116	1
lnc-KLHL1-10	0.0936448	0.348102	0.06	0.049	1
lnc-JUN-6	0.0937646	0.305001	0.013	0.009	1
DNAJA1	0.0938895	-0.0421025	0.933	0.944	1
lnc-SUMF1-4	0.0938912	0.098617	0.035	0.027	1
TMEM108	0.0939569	-0.0528057	0.253	0.22	1
TENM2	0.0941564	0.707085	0.04	0.032	1
ZNF667	0.0941655	-0.218093	0.186	0.197	1
CEBPZ	0.0942909	0.0687769	0.611	0.558	1
lnc-MTERF1-1	0.094291	0.123746	0.045	0.036	1
AC012020.2	0.0942941	-0.258403	0.017	0.012	1
BCL11A	0.0943243	-0.0159621	0.075	0.063	1
SDR42E1	0.0943777	-0.0624171	0.031	0.024	1
lnc-MUC20-7	0.0943835	0.206504	0.021	0.015	1
TMSB15A	0.0945112	0.210218	0.148	0.132	1
BOLA3	0.0945739	-0.0461798	0.651	0.65	1
ZNF83	0.0945778	0.0862162	0.418	0.375	1
lnc-GPAT2-4	0.094656	0.264038	0.075	0.063	1
lnc-LINC02210-CRHR1-7	0.0947342	0.122564	0.03	0.023	1
SRPX	0.0947766	-1.13485	0.027	0.035	1
lnc-ATOX1-4	0.0948411	0.0255591	0.044	0.035	1
ZNF699	0.0948535	0.0671264	0.034	0.027	1
lnc-RPL19-6	0.0949634	-0.645216	0.042	0.051	1
GAL3ST4	0.0949889	0.399483	0.031	0.024	1
RCAN3	0.0950008	0.0933414	0.522	0.47	1
KRBA2	0.0950206	-0.0182098	0.136	0.117	1
FKBP1B	0.0950896	0.0308273	0.667	0.602	1
lnc-DNAJC24-6	0.0951554	-0.0437583	0.039	0.031	1
lnc-RAB11FIP4-4	0.095254	0.138311	0.031	0.023	1
ANO8	0.095303	-0.0912831	0.117	0.1	1
lnc-CUL7-3	0.0953224	-0.322365	0.014	0.009	1
ABCD3	0.0954532	-0.0831656	0.423	0.366	1
NQO2	0.0955017	0.0266124	0.382	0.336	1
EIF3M	0.095564	0.0581266	0.771	0.745	1
MB	0.095583	-0.0360736	0.536	0.529	1
ZGRF1	0.0956229	0.286298	0.029	0.022	1
lnc-ZBTB20-5	0.0956665	0.230388	0.032	0.025	1
SLITRK1	0.0956763	0.625705	0.01	0.006	1
HSPBP1	0.0957222	0.0440901	0.433	0.382	1
STT3B	0.0957788	-0.00252454	0.477	0.43	1
lnc-TRAPPC12-1	0.0958356	0.150842	0.031	0.024	1
ABCA1	0.0959652	-0.351787	0.078	0.065	1
lnc-ERP44-3	0.0960165	0.0444112	0.094	0.08	1
HGSNAT	0.0961419	0.032216	0.414	0.364	1
lnc-NXPE4-3	0.096193	-0.104091	0.075	0.063	1
SOBP	0.0961964	-0.106947	0.473	0.459	1
PCBP4	0.0962484	0.0584761	0.514	0.453	1
UNG	0.0964079	0.0538158	0.238	0.209	1
lnc-MAP7D2-1	0.0964636	0.325105	0.01	0.006	1
SAMD14	0.0965004	0.0782944	0.132	0.114	1
FZD3	0.0965044	-0.102505	0.413	0.402	1
UGDH-AS1	0.0965753	-0.0348843	0.405	0.354	1
SP2-AS1	0.0966025	-0.242855	0.363	0.354	1
ATRN	0.096747	-0.119744	0.297	0.257	1
MARK3	0.0967555	0.0462397	0.538	0.479	1
FALEC	0.0967606	0.195091	0.052	0.042	1
SOX1-OT	0.0968061	-0.70199	0.035	0.043	1
lnc-FGFRL1-2	0.0968252	0.410655	0.032	0.025	1
lnc-CCDC188-2	0.0968595	-0.58074	0.04	0.048	1
LINC02300	0.0968648	-0.342643	0.204	0.215	1
RPL22P2	0.0968987	0.443224	0.01	0.006	1
LINC00951	0.0968987	0.412728	0.01	0.006	1
lnc-ITPA-4	0.0969976	0.499487	0.022	0.016	1
TMUB2	0.0970349	0.0347353	0.335	0.298	1
lnc-NIFK-6	0.0970597	1.3479	0.016	0.011	1
HDAC2-AS2	0.0971426	0.15444	0.076	0.064	1
lnc-IRF2-1	0.0971465	0.764715	0.018	0.013	1
lnc-PDZD9-3	0.0971712	0.0781743	0.02	0.014	1
ZNF432	0.0972768	0.204008	0.094	0.081	1
FOLR1	0.0972829	-0.223301	0.056	0.066	1
AC087273.1	0.0972957	0.231294	0.01	0.006	1
HTT	0.0973086	-0.0390229	0.385	0.336	1
PGBD2	0.0973758	0.0234347	0.073	0.061	1
ILF3	0.0974133	0.0947005	0.748	0.699	1
lnc-TMEM41B-5	0.0974246	0.288429	0.033	0.026	1
CLDN5	0.0974533	-0.0727413	0.182	0.163	1
lnc-PUS7-2	0.0975922	0.0762635	0.021	0.015	1
LGR5	0.0976666	-0.496549	0.072	0.083	1
PTCHD4	0.0976719	-0.0523731	0.021	0.015	1
PSENEN	0.0977277	-0.0967684	0.567	0.549	1
VLDLR-AS1.1	0.0977948	0.280355	0.059	0.049	1
HAUS4	0.097822	0.103828	0.035	0.027	1
UCN	0.0978223	0.0641128	0.07	0.058	1
SPCS2P4	0.0978512	0.0723575	0.03	0.023	1
PTH2	0.0979449	0.348064	0.025	0.018	1
CERS2	0.0980638	0.00280353	0.512	0.458	1
LIAS	0.0981198	-0.0229705	0.309	0.27	1
AC131392.1	0.0981445	-0.854657	0.007	0.012	1
lnc-MECP2-2	0.0982108	0.0717642	0.041	0.033	1
F2RL2	0.0982137	-0.282014	0.01	0.006	1
lnc-EXTL2-2	0.0982236	-0.810117	0.014	0.02	1
lnc-GPR135-2	0.0982351	0.818601	0.011	0.007	1
lnc-DKK4-3	0.0982484	-0.0883833	0.087	0.073	1
lnc-MAMDC2-1	0.0982882	0.364791	0.034	0.026	1
LINC00562	0.0982984	-0.130808	0.042	0.033	1
AC010307.2	0.0983377	-1.45999	0.006	0.01	1
TSNAXIP1	0.0983941	-0.237223	0.053	0.043	1
lnc-NADSYN1-1	0.0984845	-0.144151	0.255	0.265	1
lnc-PHF3-1	0.0984907	-0.230634	0.068	0.056	1
lnc-CMYA5-4	0.0984983	0.00567189	0.077	0.064	1
ALG13	0.0985137	-0.248584	0.452	0.429	1
SLC16A7	0.0985317	0.514153	0.03	0.023	1
DNPH1	0.0985329	0.0635281	0.643	0.601	1
BCKDHB	0.0985388	-4.13908e-08	0.448	0.393	1
CIP2A	0.0985525	0.241458	0.032	0.025	1
lnc-CHRDL2-3	0.0985729	0.164777	0.047	0.038	1
lnc-SLC39A11-10	0.0985793	0.334878	0.038	0.03	1
lnc-CENPP-5	0.0986351	0.126786	0.01	0.006	1
CIAO2A	0.0986354	-0.003173	0.456	0.404	1
lnc-LAMA2-5	0.0987236	0.382106	0.018	0.013	1
lnc-ZNF395-1	0.0987506	0.358903	0.011	0.007	1
RLN2	0.0987736	-0.60871	0.106	0.115	1
lnc-FAM72D-3	0.0988169	0.0151227	0.104	0.089	1
lnc-UPRT-6	0.0988961	-0.0103804	0.074	0.062	1
DAGLB	0.0989226	0.103533	0.088	0.074	1
LINC00265	0.0989769	0.077218	0.022	0.016	1
RTCA	0.0991439	0.0264162	0.484	0.431	1
lnc-GABPB1-1	0.0993172	0.978447	0.013	0.008	1
PRTN3	0.0994132	0.889924	0.016	0.011	1
LRP6	0.0994789	-0.0290041	0.323	0.282	1
MT-TI	0.0994987	0.508868	0.016	0.011	1
LINC02506	0.0995875	0.684063	0.016	0.011	1
STRIP1	0.0996186	0.11734	0.197	0.174	1
lnc-GLB1L2-1	0.0996354	0.378451	0.012	0.008	1
lnc-PRR34-3	0.0996532	0.113866	0.011	0.007	1
lnc-C2orf73-5	0.0996584	0.134792	0.023	0.017	1
MIR99AHG	0.0996594	-0.0560514	0.353	0.355	1
TBC1D4	0.0996879	-0.0952351	0.138	0.118	1
KANK1	0.0996962	-0.115444	0.175	0.152	1
EIF3G	0.0997173	0.0721181	0.827	0.814	1
lnc-KIAA1143-1	0.0997561	0.292872	0.021	0.016	1
SNX12	0.0997854	-0.144935	0.02	0.014	1
lnc-C16orf72-7	0.0998452	0.469335	0.015	0.01	1
CETN2	0.0998583	-0.0926074	0.672	0.647	1
lnc-ZNF800-2	0.0999214	-0.803212	0.018	0.025	1
LINC01089	0.099925	-0.0319792	0.203	0.178	1
TMCO6	0.0999943	-0.0189052	0.049	0.04	1
lnc-ENOSF1-3	0.100097	0.701126	0.012	0.008	1
KRT18P26	0.100106	-0.159573	0.019	0.014	1
SUSD3	0.100152	0.523459	0.012	0.008	1
SCHIP1	0.100162	-0.36541	0.037	0.029	1
PAX8	0.100184	-0.398454	0.024	0.031	1
CTSS	0.100208	0.7524	0.012	0.008	1
SHANK1	0.100222	0.174465	0.017	0.012	1
CILP	0.10025	1.76521	0.014	0.009	1
PTMAP5	0.100299	0.0892933	0.048	0.039	1
lnc-KCNK9-4	0.100322	-0.170574	0.187	0.163	1
MAPK8IP1	0.10035	-0.145089	0.645	0.612	1
LCMT2	0.100362	-0.0225925	0.072	0.06	1
lnc-MYL5-3	0.100382	-0.0267928	0.049	0.039	1
CHMP1B2P	0.100384	0.460305	0.026	0.019	1
lnc-STK32C-2	0.100396	0.0756262	0.032	0.025	1
ZNF341	0.100401	-0.123034	0.032	0.025	1
lnc-NSA2-6	0.100468	0.285555	0.027	0.02	1
PTPRO	0.100475	-0.0954138	0.501	0.501	1
OTOP3	0.100529	-0.350931	0.112	0.124	1
EXOSC6	0.10058	0.041791	0.529	0.474	1
MATR3	0.100636	-0.0907749	0.121	0.104	1
AC092809.4	0.100678	0.757426	0.014	0.009	1
lnc-CTNNA1-4	0.100695	-0.00969139	0.069	0.058	1
lnc-CCDC92-7	0.100698	0.159655	0.011	0.007	1
IQSEC3	0.100856	0.480128	0.029	0.022	1
lnc-H1FOO-2	0.100874	0.11915	0.016	0.011	1
lnc-CCT8-6	0.100877	0.404563	0.017	0.012	1
lnc-ATP8A2-2	0.100932	-0.0362108	0.041	0.032	1
lnc-RUNDC1-3	0.101021	-0.0054763	0.063	0.052	1
PPP3CB	0.101035	0.0540116	0.489	0.436	1
lnc-TF-3	0.101054	0.140316	0.022	0.016	1
PLEKHM3	0.101123	-0.0462494	0.08	0.067	1
ARHGAP11A	0.101168	0.387744	0.016	0.011	1
lnc-C17orf58-8	0.101172	0.161322	0.017	0.012	1
PLS3-AS1	0.101173	0.536223	0.012	0.008	1
SOGA3	0.101185	0.230773	0.016	0.011	1
lnc-LINGO2-1	0.101241	-0.167074	0.059	0.048	1
TRIM36	0.101399	-0.255727	0.054	0.064	1
lnc-CCDC127-1	0.101425	0.0300725	0.048	0.039	1
BMS1P8	0.101439	-0.717578	0.015	0.021	1
lnc-ODF2-1	0.101453	0.373757	0.012	0.008	1
TONSL	0.101477	0.0217352	0.037	0.029	1
DSCR9	0.101562	-0.270591	0.027	0.021	1
GEN1	0.101562	-0.0646211	0.039	0.031	1
FAM124A	0.101627	-0.153728	0.055	0.045	1
lnc-FAAH2-1	0.101651	-0.00273372	0.131	0.114	1
SHPRH	0.101654	0.0648231	0.48	0.433	1
GRIN3A	0.101699	-0.707142	0.009	0.014	1
PDS5B	0.1017	0.0118248	0.38	0.337	1
PNO1	0.101714	-0.0686368	0.363	0.316	1
AK7	0.101714	-0.0142157	0.157	0.136	1
KRR1	0.101718	0.0429655	0.647	0.604	1
IREB2	0.101774	0.050412	0.483	0.425	1
CDC14B	0.101799	-0.121694	0.165	0.143	1
ANAPC1	0.101946	-0.213135	0.133	0.114	1
lnc-C20orf96-3	0.10197	0.337484	0.013	0.008	1
NGF	0.102052	0.211837	0.012	0.008	1
LINC01410	0.102091	0.285616	0.036	0.028	1
lnc-TP53TG3-23	0.102126	0.268751	0.014	0.009	1
TIPIN	0.102153	-0.159457	0.172	0.181	1
ZNF321P	0.102168	0.289056	0.013	0.008	1
MYBPC2	0.102382	0.123346	0.021	0.016	1
FAM133CP	0.102439	0.721263	0.013	0.008	1
lnc-XKR6-3	0.102454	0.0394096	0.48	0.429	1
lnc-DCPS-1	0.102464	-0.0524203	0.017	0.012	1
lnc-FAM168B-1	0.102472	0.343534	0.024	0.018	1
ETV1	0.102523	-0.109573	0.269	0.235	1
lnc-VMO1-2	0.102541	-0.106405	0.012	0.008	1
N4BP2L2	0.102542	0.0604347	0.86	0.844	1
lnc-STARD13-2	0.102569	0.160027	0.015	0.01	1
HRASLS	0.102578	-0.0929599	0.096	0.081	1
CCDC40	0.102613	-0.147967	0.172	0.149	1
ZNF600	0.102627	-0.0983174	0.031	0.024	1
AKT1	0.102638	-0.065495	0.633	0.613	1
lnc-RARRES1-2	0.102668	0.113408	0.021	0.016	1
lnc-SLITRK1-4	0.102692	0.138669	0.013	0.008	1
ALMS1-IT1	0.102753	0.486683	0.02	0.014	1
lnc-STK26-6	0.102821	0.252396	0.014	0.009	1
lnc-GABPA-1	0.102843	-0.136647	0.012	0.008	1
CTGF	0.102876	0.713108	0.229	0.207	1
lnc-SOCS5-4	0.102919	-0.173458	0.012	0.008	1
IL7	0.102973	0.411939	0.015	0.01	1
MPP1	0.102982	0.104741	0.013	0.008	1
lnc-EPAS1-3	0.102989	0.0145352	0.016	0.011	1
AC006511.3	0.103009	-0.292225	0.018	0.013	1
ZDHHC22	0.103085	0.346631	0.048	0.039	1
VWA3A	0.103131	0.33812	0.016	0.011	1
LTBP3	0.103241	-0.0209253	0.463	0.412	1
DNAJC19	0.103244	-0.0293536	0.795	0.79	1
MRPS25	0.103355	0.00386368	0.523	0.467	1
CFAP20	0.10346	0.0970007	0.591	0.533	1
AC090983.1	0.103724	0.167536	0.015	0.01	1
lnc-FGF23-5	0.103726	0.0403954	0.076	0.064	1
HAPLN3	0.10373	0.391656	0.026	0.02	1
TFF3	0.103751	-0.233635	0.385	0.389	1
RAB28	0.103753	-0.0849615	0.333	0.288	1
MAMDC4	0.103835	0.0756861	0.036	0.029	1
EYA4	0.103865	0.0792868	0.2	0.175	1
MAP4K5	0.103971	-0.0567865	0.393	0.341	1
lnc-SMIM14-2	0.104012	-0.0299783	0.015	0.01	1
lnc-FBXL2-7	0.104083	-0.0988911	0.016	0.011	1
ALDH4A1	0.1041	-0.311653	0.11	0.093	1
ZNF579	0.104212	-0.00533594	0.335	0.294	1
UBAP1L	0.104238	0.069325	0.062	0.051	1
lnc-DEPTOR-1	0.10424	-0.17901	0.016	0.011	1
SMKR1	0.104376	-0.378183	0.229	0.232	1
TRMT13	0.104399	-0.228914	0.159	0.137	1
lnc-LSAMP-5	0.104399	0.167548	0.064	0.054	1
ATOH7	0.104487	-0.1756	0.016	0.011	1
lnc-PCYT1B-3	0.104491	0.00624434	0.048	0.039	1
lnc-UTP23-4	0.104498	-1.20921	0.01	0.015	1
CSMD1	0.104508	0.850587	0.019	0.013	1
PTPN13	0.104532	0.0112743	0.41	0.366	1
lnc-SEPSECS-4	0.104602	0.0185429	0.033	0.026	1
lnc-LARP1B-1	0.104623	-0.0916263	0.262	0.23	1
FAM50A	0.104629	0.085846	0.777	0.744	1
lnc-PICK1-4	0.104656	0.162981	0.024	0.018	1
lnc-KPNA2-6	0.104675	0.0456903	0.707	0.645	1
AC007618.1	0.104748	-0.336447	0.012	0.018	1
TINCR	0.104791	0.480897	0.019	0.013	1
lnc-RLN2-1	0.104883	-1.03845	0.016	0.022	1
EIF3K	0.105044	-0.0289943	0.921	0.925	1
UFD1	0.105063	-0.124841	0.616	0.599	1
HGH1	0.105076	-0.00887532	0.093	0.079	1
LINC01018	0.105125	0.144934	0.041	0.033	1
SMC2-AS1	0.105146	-0.601143	0.008	0.012	1
lnc-LRBA-1	0.105244	0.118408	0.026	0.02	1
ZNF106	0.10527	0.0439159	0.555	0.507	1
SLC45A4	0.10536	0.0934369	0.061	0.051	1
MTATP6P1	0.105382	0.0203871	0.969	0.987	1
DCAF7	0.105405	0.0828727	0.718	0.665	1
GPR143	0.105432	-0.212546	0.074	0.062	1
GPC2	0.105473	0.141612	0.223	0.2	1
FOXO4	0.105506	0.179442	0.031	0.024	1
NUMA1	0.105523	-0.0835783	0.639	0.618	1
AC246787.1	0.105624	-1.21353	0.013	0.019	1
MRPS31	0.1059	0.00959759	0.457	0.405	1
lnc-TARS-3	0.106074	0.102233	0.039	0.031	1
MMP26	0.106138	-0.318542	0.013	0.008	1
DCTN6	0.10623	-0.0645402	0.66	0.641	1
LINC02253	0.106294	-0.325877	0.146	0.156	1
GIPR	0.106347	0.158263	0.144	0.126	1
PSMD1	0.106353	-0.0756762	0.715	0.703	1
lnc-HNRNPF-1	0.106356	0.43979	0.018	0.013	1
AC008966.1	0.106396	-0.0890255	0.037	0.029	1
lnc-PSMC2-1	0.106407	0.167339	0.042	0.033	1
lnc-WSB1-4	0.106408	0.694188	0.01	0.006	1
lnc-ZNF613-5	0.106413	0.14172	0.021	0.015	1
TMEM14C	0.106459	-0.0429685	0.843	0.84	1
GDI1	0.106478	0.119532	0.681	0.635	1
THBS3	0.106505	-0.207236	0.139	0.119	1
lnc-GDF11-1	0.106529	0.0419136	0.179	0.158	1
PPIH	0.106607	-0.115616	0.32	0.28	1
lnc-TMEM252-2	0.106723	-0.426624	0.031	0.039	1
lnc-BDP1-6	0.10676	0.0380868	0.027	0.02	1
ITPKB	0.106949	-0.49073	0.074	0.084	1
DNAL1	0.106993	-0.0836194	0.352	0.306	1
lnc-TNS2-1	0.107034	-0.5009	0.021	0.016	1
lnc-ZNF503-10	0.107048	-0.0809778	0.035	0.028	1
lnc-ADGRV1-17	0.107205	-0.0358382	0.021	0.015	1
TAF4	0.10729	-0.140642	0.076	0.064	1
NUDT16	0.10731	0.0308487	0.3	0.267	1
THAP2	0.107317	-0.0278462	0.268	0.236	1
PARP6	0.107342	-0.00823628	0.381	0.335	1
ACYP1	0.107583	-0.0243295	0.655	0.638	1
lnc-FBXL17-4	0.107591	0.710337	0.01	0.006	1
HDAC8	0.107654	-0.110214	0.361	0.313	1
CKMT2-AS1	0.107708	-0.10636	0.223	0.196	1
SLC4A8	0.107742	-0.234192	0.284	0.288	1
SCG3	0.107833	0.0735954	0.951	0.967	1
lnc-SMIM17-5	0.107897	-0.383784	0.016	0.021	1
CHRNE	0.107935	0.105714	0.027	0.021	1
PLEKHM1P1	0.107943	-0.037944	0.053	0.044	1
KIAA0391	0.107948	-0.019127	0.027	0.02	1
LINC01117	0.108054	0.797027	0.01	0.006	1
lnc-ATF7IP2-1	0.108142	0.716421	0.01	0.006	1
NANOS1	0.10824	-0.00566761	0.198	0.175	1
REEP5	0.108399	0.0527799	0.814	0.794	1
lnc-RBM4-2	0.108402	0.118393	0.074	0.063	1
MINDY4	0.108433	-0.100378	0.042	0.033	1
lnc-GSN-3	0.10849	-0.0833584	0.039	0.031	1
lnc-WRNIP1-24	0.108502	0.141985	0.027	0.021	1
lnc-SLC26A3-1	0.10851	0.0591584	0.119	0.103	1
CCNB3	0.108564	0.530997	0.016	0.011	1
GIN1	0.108585	-0.112613	0.157	0.137	1
SSH2	0.10861	-0.0447332	0.324	0.284	1
C4orf50	0.108651	0.309384	0.01	0.006	1
lnc-AK7-6	0.108768	-0.261148	0.026	0.02	1
PAXIP1-AS2	0.108888	-0.9064	0.01	0.015	1
MAP2K6	0.108946	-0.000292679	0.236	0.206	1
SNRPA	0.109037	-0.0217337	0.386	0.342	1
UQCC2	0.109081	-0.0747969	0.812	0.803	1
NUTM2A-AS1	0.1091	-0.263113	0.353	0.344	1
lnc-CREB3L4-4	0.109278	-0.0673678	0.077	0.065	1
IMMT	0.109361	0.0492364	0.652	0.602	1
RPS19P3	0.10937	-0.0339247	0.041	0.033	1
HADHA	0.109423	0.101825	0.781	0.738	1
KIF1BP	0.109596	-0.117257	0.53	0.51	1
lnc-DCAF5-1	0.109659	-0.230459	0.019	0.013	1
TMEM270	0.109659	-0.0138495	0.032	0.025	1
FAM192A	0.10974	0.00158652	0.492	0.434	1
AC105235.1	0.109797	-0.274621	0.058	0.047	1
C2orf73	0.109823	-0.663055	0.059	0.068	1
MYRIP	0.109876	0.0237132	0.027	0.021	1
WNT3	0.10989	0.177153	0.025	0.019	1
ADAMTS19	0.110101	-0.171831	0.01	0.006	1
lnc-CIT-11	0.110123	-0.350065	0.021	0.015	1
lnc-PFDN6-3	0.110125	-0.227153	0.356	0.35	1
ZNF117	0.110183	-0.0722173	0.347	0.303	1
lnc-GVQW2-1	0.110186	0.403597	0.021	0.015	1
WDR66	0.110231	-0.408294	0.1	0.111	1
POLB	0.110358	-0.0316132	0.218	0.19	1
lnc-SNRPB-1	0.110362	0.532417	0.015	0.01	1
lnc-CCDC6-1	0.110518	0.115927	0.033	0.026	1
lnc-ZNF609-3	0.110557	-0.0894452	0.019	0.013	1
lnc-CPLX1-8	0.110607	0.505119	0.015	0.01	1
RANGAP1	0.110615	0.020245	0.415	0.372	1
FREM1	0.110655	-0.485949	0.14	0.149	1
TMEM70	0.11069	0.0731934	0.645	0.596	1
lnc-MON2-6	0.110744	-0.107313	0.018	0.013	1
SMAD9	0.11075	-0.00684071	0.449	0.401	1
GPS1	0.11085	-0.0345115	0.55	0.483	1
TTC25	0.110878	-0.0776843	0.079	0.067	1
RPL26P6	0.110947	0.228762	0.051	0.041	1
FBXO43	0.11096	0.583713	0.01	0.007	1
MRPS28	0.111075	-0.0677254	0.394	0.343	1
MRPL16	0.111084	-0.014931	0.377	0.331	1
ELOVL2	0.111233	0.924286	0.018	0.013	1
B3GNTL1	0.111284	-0.431844	0.009	0.013	1
lnc-MPHOSPH6-1	0.111335	0.47498	0.01	0.007	1
BORA	0.111355	-0.0400678	0.031	0.024	1
lnc-ZNF708-7	0.111369	0.451322	0.03	0.023	1
FAM102B	0.111583	-0.0692427	0.092	0.079	1
PARP16	0.111726	-0.189893	0.075	0.063	1
DDX49	0.111845	0.115485	0.378	0.336	1
lnc-FBXL12-1	0.11193	0.183089	0.03	0.023	1
C11orf97	0.111947	-0.281377	0.019	0.013	1
HCG14	0.11197	0.210309	0.01	0.007	1
lnc-PXDC1-15	0.11197	0.298408	0.01	0.007	1
lnc-ITGB8-9	0.111971	-0.177471	0.01	0.015	1
LIPE-AS1	0.112001	-0.10255	0.125	0.108	1
lnc-HHLA1-2	0.112006	0.0390272	0.025	0.019	1
LINC00674	0.112032	-0.267218	0.028	0.022	1
TAF10	0.112094	0.0585661	0.803	0.783	1
ZNF462	0.112097	0.00944679	0.478	0.427	1
MYO1D	0.112118	-0.0495878	0.248	0.217	1
CHD7	0.112165	0.0341815	0.712	0.658	1
PDE1A	0.11228	0.810035	0.051	0.042	1
ZNF605	0.112286	-0.0422813	0.299	0.262	1
lnc-SLC19A1-5	0.112435	0.501775	0.015	0.01	1
lnc-TBXAS1-5	0.112523	0.278432	0.014	0.01	1
lnc-TFB1M-1	0.11261	-0.0597254	0.025	0.019	1
lnc-CENPV-1	0.112664	0.542693	0.012	0.008	1
lnc-TVP23C-4	0.112743	-0.409302	0.029	0.022	1
SMPD1	0.112828	-0.0227583	0.519	0.463	1
ZNF860	0.112887	0.23314	0.011	0.007	1
lnc-ASCC1-4	0.112911	0.305978	0.013	0.009	1
TBILA	0.112912	-0.289912	0.033	0.026	1
lnc-DNAJB9-1	0.113037	0.380882	0.014	0.01	1
ZMYND10	0.113211	-0.0153128	0.094	0.081	1
CEP70	0.113217	-0.0888448	0.232	0.202	1
SLC41A2	0.113247	0.207842	0.097	0.084	1
CNIH4	0.113308	0.0711025	0.686	0.645	1
RHBDL1	0.113394	-0.0342723	0.421	0.372	1
lnc-CYTIP-2	0.113397	-0.0601243	0.026	0.02	1
RBM5-AS1	0.113467	0.274588	0.011	0.007	1
lnc-B4GALT7-1	0.113484	0.376797	0.029	0.022	1
SLTM	0.113578	0.0514524	0.581	0.523	1
CPNE3	0.113734	0.0817157	0.708	0.661	1
CAMP	0.11375	0.311713	0.015	0.01	1
lnc-HOXC4-4	0.113815	-0.556232	0.113	0.122	1
RNF34	0.113908	-0.0331082	0.398	0.346	1
lnc-TUBB2A-7	0.114037	0.10619	0.088	0.075	1
ATP11C	0.114069	0.0736782	0.136	0.119	1
POLR3K	0.114078	-0.0437606	0.477	0.416	1
lnc-UAP1-2	0.114083	-0.213904	0.036	0.029	1
lnc-DEPP1-6	0.11409	-0.0590044	0.026	0.02	1
AC001226.2	0.114196	0.609906	0.012	0.008	1
CEACAM6	0.11432	-1.31895	0.021	0.015	1
AL356273.2	0.114348	0.184488	0.014	0.01	1
lnc-CBY1-2	0.114364	0.277685	0.011	0.007	1
SLC25A29	0.114399	-0.113258	0.311	0.272	1
SPIRE2	0.114434	-0.0831698	0.244	0.212	1
NAP1L1	0.114439	-0.0351983	0.913	0.93	1
SUGT1P2	0.114455	-0.0525091	0.03	0.023	1
AC079601.1	0.114456	0.120588	0.012	0.008	1
IMPG2	0.114462	0.36758	0.013	0.009	1
RAB8A	0.114489	0.015546	0.554	0.496	1
TMEM218	0.114524	-0.0938445	0.016	0.011	1
UBXN10-AS1	0.11458	-0.204421	0.03	0.023	1
MPPE1	0.114629	-0.187245	0.146	0.125	1
VPS45	0.11474	-0.130054	0.286	0.249	1
lnc-C1orf52-2	0.11476	-0.272427	0.049	0.04	1
MIR503HG	0.114834	-0.357701	0.095	0.106	1
TTC41P	0.114848	0.0153671	0.013	0.009	1
USP38	0.114869	0.0184537	0.251	0.221	1
SACM1L	0.114927	-0.0831357	0.286	0.25	1
TMEM258	0.114997	0.0297781	0.904	0.933	1
EID3	0.11503	-0.00631956	0.065	0.054	1
ZNF197	0.115069	-0.115139	0.223	0.197	1
AP000437.1	0.115093	-0.192142	0.04	0.032	1
RASSF2	0.115109	0.0161073	0.044	0.036	1
lnc-SLC25A32-3	0.115165	0.0764792	0.075	0.063	1
lnc-SEH1L-5	0.115187	-0.0705103	0.044	0.035	1
ZNF670	0.11519	-0.0591605	0.047	0.038	1
SLC22A17	0.115277	0.0584908	0.848	0.826	1
NFYC-AS1	0.115385	0.0474374	0.057	0.048	1
lnc-ADIPOQ-2	0.11541	0.10368	0.014	0.01	1
NOTCH1	0.115412	-0.663423	0.036	0.044	1
lnc-OSBPL10-6	0.115444	-0.14462	0.027	0.021	1
PPIAP22	0.115457	0.233582	0.05	0.041	1
lnc-ZDHHC11B-4	0.115536	-0.11422	0.019	0.014	1
lnc-GTF2F2-8	0.11554	-0.0908739	0.02	0.015	1
lnc-EMCN-4	0.115584	0.369904	0.048	0.039	1
TMEM178B	0.115677	0.0674046	0.159	0.14	1
DNAJC9	0.115871	-0.0177572	0.328	0.287	1
lnc-TBXT-4	0.115894	-0.117651	0.152	0.132	1
ZNF804A	0.115904	-0.189242	0.051	0.041	1
IFT43	0.115922	-0.0613967	0.685	0.663	1
GJD2	0.115928	0.292088	0.031	0.025	1
lnc-TOR1AIP2-5	0.115952	0.440283	0.028	0.022	1
VPS37A	0.11632	0.0180422	0.52	0.466	1
MORF4L1P1	0.116332	0.187549	0.038	0.031	1
AC137630.3	0.116401	0.229146	0.023	0.017	1
TMEM9B-AS1	0.116406	-0.0936484	0.189	0.166	1
CHCHD3	0.116436	0.0651933	0.542	0.481	1
GEM	0.116523	-0.170429	0.149	0.131	1
MAT2A	0.11667	0.0986337	0.584	0.542	1
GHITM	0.116762	-0.0233282	0.847	0.848	1
lnc-OGDH-2	0.116762	0.412385	0.032	0.025	1
lnc-LSAMP-6	0.116818	0.218645	0.059	0.049	1
PCDH10	0.116871	-0.11543	0.492	0.477	1
lnc-NUTM2G-4	0.116881	0.46548	0.018	0.013	1
lnc-ETNK1-12	0.116932	-0.588219	0.103	0.111	1
RAP2C	0.116976	-0.153396	0.13	0.112	1
STARD10	0.116984	0.108737	0.746	0.703	1
lnc-CCDC96-2	0.117025	-0.444786	0.124	0.133	1
CSNK1G3	0.117053	0.073245	0.414	0.372	1
ST8SIA2	0.11708	0.683896	0.066	0.056	1
NPHS1	0.11713	0.345745	0.028	0.022	1
VPS4B	0.11713	0.0152517	0.549	0.493	1
lnc-LYZL1-9	0.117137	0.268916	0.045	0.037	1
AC079331.2	0.117158	-0.314218	0.052	0.042	1
AC145098.2	0.117268	-0.0884308	0.012	0.008	1
HCLS1	0.117329	-0.549424	0.015	0.02	1
DNAJC3	0.117352	0.0499385	0.686	0.659	1
lnc-IL11RA-3	0.117445	-0.618826	0.021	0.028	1
RIDA	0.117489	-0.166903	0.347	0.342	1
ZCCHC17	0.11752	0.0644037	0.713	0.655	1
lnc-CST7-1	0.11766	-0.0854568	0.049	0.04	1
ANGPTL2	0.117733	-0.2163	0.135	0.117	1
LHFPL5	0.117741	0.496063	0.017	0.012	1
KIAA0355	0.117758	0.000974341	0.314	0.278	1
DCPS	0.117771	-0.0146431	0.268	0.237	1
CDC14A	0.117809	0.125925	0.119	0.103	1
MTX3	0.117864	-0.0562027	0.238	0.21	1
PRC1	0.11787	0.0193498	0.03	0.023	1
lnc-GABARAPL2-7	0.118029	0.163303	0.031	0.025	1
SLC25A11	0.11804	0.0104167	0.74	0.687	1
CFC1	0.11806	0.0943559	0.378	0.342	1
lnc-SYF2-1	0.11811	0.209179	0.022	0.017	1
lnc-ARPC5L-1	0.118207	0.025195	0.088	0.075	1
CDS2	0.118241	-0.0856712	0.322	0.279	1
CLUL1	0.118434	-0.187497	0.107	0.092	1
SLC43A1	0.118444	0.563561	0.024	0.018	1
lnc-BRI3BP-8	0.118494	-0.126576	0.029	0.022	1
FAM131B	0.118524	0.269887	0.04	0.032	1
lnc-ATG7-1	0.118635	-1.05522	0.013	0.018	1
EPB41	0.118665	0.00697293	0.5	0.442	1
lnc-SLC15A1-1	0.11883	0.244827	0.028	0.022	1
lnc-MAPK6-3	0.11887	-0.0751646	0.042	0.034	1
lnc-SLC30A9-1	0.118899	-0.22729	0.099	0.083	1
MPZ	0.118914	0.0267257	0.022	0.017	1
TTC14	0.119011	0.038594	0.618	0.564	1
BANF1	0.119015	-0.0203509	0.843	0.845	1
ST13	0.119043	0.0281816	0.853	0.835	1
IQCA1	0.11905	-0.103735	0.1	0.086	1
ALYREF	0.119133	-0.243274	0.406	0.391	1
SLC39A6	0.119245	-0.00957807	0.637	0.569	1
AC211476.6	0.119292	0.0489167	0.032	0.025	1
CCNE2	0.119378	0.579848	0.016	0.012	1
lnc-POLR3G-1	0.119475	0.314139	0.028	0.022	1
lnc-XRCC3-3	0.119477	0.715127	0.016	0.011	1
RTTN	0.119501	-0.105691	0.08	0.068	1
SCML4	0.119558	-0.114928	0.006	0.01	1
lnc-OR4F16-15	0.119576	-0.0892914	0.05	0.041	1
lnc-RWDD4-2	0.119629	0.0681865	0.048	0.039	1
TSG101	0.119708	0.0481934	0.745	0.694	1
TBCCD1	0.119871	-0.184796	0.041	0.033	1
lnc-BMI1-1	0.119997	0.0778065	0.018	0.013	1
lnc-FAM71F2-5	0.120131	0.15184	0.027	0.021	1
COLEC10	0.120136	-1.13115	0.008	0.012	1
ARFGAP2	0.12019	0.034858	0.501	0.454	1
ZNF37BP	0.120204	-0.0285829	0.035	0.028	1
LINC00880	0.120207	-0.182576	0.023	0.017	1
lnc-ADGRV1-9	0.120232	0.290565	0.018	0.013	1
EPHB6	0.120445	1.00948	0.033	0.026	1
lnc-TRIL-20	0.120456	-0.573327	0.016	0.021	1
ERCC8	0.120642	-0.120389	0.146	0.127	1
RPSAP18	0.120643	0.0372122	0.051	0.042	1
FAM32A	0.120673	-0.107318	0.63	0.605	1
AC244093.2	0.120679	-0.0995642	0.049	0.04	1
CHRDL1	0.120732	-0.234348	0.045	0.037	1
MAZ	0.120796	-0.0375059	0.642	0.622	1
lnc-ROPN1B-13	0.121007	-0.478805	0.016	0.021	1
lnc-PPP5D1-1	0.121026	0.683928	0.02	0.014	1
MUC12	0.121325	0.26015	0.037	0.03	1
NOL7	0.121352	0.0681089	0.812	0.785	1
CSDE1	0.12139	-0.0431806	0.913	0.932	1
GABBR2	0.121406	0.238642	0.108	0.095	1
C19orf57	0.12142	0.35936	0.016	0.012	1
ITGA9-AS1	0.121436	-0.163004	0.102	0.113	1
lnc-MFSD8-11	0.121521	-0.685116	0.061	0.069	1
PALM2	0.121565	0.22948	0.026	0.02	1
AASS	0.121597	-0.0819398	0.058	0.048	1
LRG1	0.121652	0.0414864	0.016	0.012	1
lnc-ZNF718-4	0.121906	-0.658953	0.008	0.012	1
SULF1	0.121914	0.0040012	0.241	0.218	1
ASNA1	0.122058	-0.112556	0.554	0.531	1
PTMAP1	0.122084	0.266195	0.021	0.015	1
PCDHA9	0.122222	-0.529216	0.037	0.045	1
BBOF1	0.122262	-0.0882009	0.181	0.158	1
LRRC24	0.122302	0.0741917	0.647	0.595	1
RPL5P30	0.122356	-0.0704144	0.036	0.029	1
MGARP	0.122659	0.365945	0.016	0.011	1
lnc-VPS13B-1	0.122749	0.16995	0.023	0.017	1
lnc-VPS54-8	0.122834	0.0991698	0.021	0.015	1
SEC14L1	0.122868	-0.047746	0.455	0.404	1
TEAD1	0.122935	-0.119122	0.562	0.535	1
GDPD3	0.122949	-0.0290819	0.044	0.035	1
MAGEF1	0.12295	-0.0296656	0.842	0.834	1
ARHGEF2	0.123088	-0.0135136	0.333	0.294	1
lnc-ATP6V1C1-8	0.123106	0.0996252	0.016	0.011	1
KCTD21-AS1	0.123148	-0.0148251	0.059	0.049	1
GALNT1	0.12328	-0.173207	0.519	0.505	1
lnc-NAIP-2	0.123287	-0.0623514	0.267	0.236	1
AK5	0.123457	0.282465	0.037	0.03	1
AC006077.2	0.123493	-0.44592	0.035	0.027	1
EBAG9	0.123555	0.0237239	0.555	0.497	1
lnc-CXCL16-4	0.1236	1.01539	0.014	0.009	1
MRPS35	0.123701	0.046753	0.467	0.414	1
METAP1D	0.123753	-0.134486	0.041	0.033	1
PHF8	0.123761	-0.0603518	0.172	0.151	1
E2F3P2	0.12385	0.448323	0.015	0.01	1
RAB9B	0.123983	0.120525	0.103	0.089	1
FAM86C1	0.123983	0.0416437	0.071	0.06	1
lnc-CTSZ-2	0.123996	-0.54309	0.036	0.044	1
lnc-ADCYAP1-8	0.124163	0.412999	0.01	0.006	1
CTSA	0.12421	0.0594953	0.653	0.624	1
NPNT	0.124221	-0.224039	0.172	0.151	1
lnc-CEP57L1-3	0.124258	0.265817	0.01	0.006	1
lnc-HMGN2-6	0.124321	0.0527593	0.016	0.011	1
lnc-MPLKIP-1	0.124449	0.473883	0.01	0.006	1
lnc-RGS9BP-1	0.124467	0.593546	0.011	0.007	1
lnc-KLF8-2	0.124521	0.580151	0.01	0.006	1
lnc-URB1-4	0.124523	0.390932	0.028	0.022	1
lnc-TTLL9-1	0.124567	0.34088	0.015	0.01	1
lnc-PNO1-3	0.124679	-0.0597632	0.023	0.017	1
CCNO	0.124801	-0.178135	0.066	0.055	1
FAM111A-DT	0.124833	-0.210867	0.078	0.066	1
lnc-ADAMTS12-2	0.124904	0.389916	0.019	0.014	1
NME2P1	0.124937	0.29962	0.015	0.01	1
NELFCD	0.124972	0.0656624	0.5	0.445	1
ARFRP1	0.124998	-0.0260954	0.385	0.341	1
CD101	0.125048	0.128896	0.01	0.006	1
ARRB1	0.125058	0.24895	0.022	0.016	1
NHLRC2	0.125172	-0.0789542	0.227	0.201	1
CHTF8	0.125245	-0.0532511	0.332	0.292	1
lnc-MFAP2-3	0.125336	0.00847209	0.01	0.006	1
lnc-BLNK-4	0.1254	-1.1065	0.006	0.01	1
RPLP0	0.125452	-0.0338131	0.982	0.985	1
PPME1	0.125458	0.0314021	0.57	0.514	1
AGAP2	0.125562	0.446473	0.012	0.008	1
ATP6V1H	0.125574	-0.127236	0.308	0.269	1
WDR6	0.125684	-0.0908099	0.583	0.554	1
CAND1	0.125719	-0.0977707	0.596	0.569	1
MARK2P9	0.125783	0.000477619	0.027	0.021	1
lnc-DLD-1	0.125793	0.0110606	0.01	0.006	1
ERAS	0.125815	0.52727	0.011	0.007	1
DAGLA	0.125977	-0.0335891	0.074	0.063	1
FANCF	0.126006	-0.0221214	0.414	0.367	1
DLD	0.126047	0.0322369	0.538	0.484	1
ORAI1	0.12605	-0.269704	0.328	0.322	1
lnc-ACTR3C-1	0.126071	-0.134483	0.061	0.05	1
lnc-FAM126B-1	0.126072	0.302828	0.013	0.009	1
lnc-PCNX2-9	0.12609	0.277302	0.011	0.007	1
ZBED6CL	0.126093	0.35621	0.013	0.009	1
lnc-LYZL1-14	0.126122	0.183841	0.041	0.033	1
NOD2	0.126251	0.0975247	0.011	0.007	1
lnc-GMPS-2	0.126274	0.129682	0.011	0.007	1
ZNF750	0.126276	-0.267603	0.01	0.006	1
lnc-ARHGAP24-5	0.126287	-1.27595	0.015	0.02	1
SMCR2	0.12632	0.380359	0.011	0.007	1
AC011477.1	0.126375	0.284352	0.012	0.008	1
lnc-FBXL12-2	0.126425	0.236981	0.022	0.016	1
ADGRA1	0.126622	-0.364812	0.032	0.04	1
lnc-TADA2B-6	0.126629	0.0232099	0.014	0.009	1
IGSF11	0.126639	0.199047	0.012	0.008	1
BCDIN3D-AS1	0.126685	0.248406	0.013	0.009	1
SPDYE3	0.126689	0.272146	0.011	0.007	1
WWTR1-AS1	0.126784	-0.0726002	0.01	0.006	1
ISCA2	0.126925	0.0557958	0.68	0.63	1
lnc-RNMT-8	0.126936	0.227613	0.015	0.01	1
RPL7AP60	0.126978	0.156386	0.044	0.036	1
HIST1H3E	0.126989	0.19511	0.011	0.007	1
lnc-GRM7-2	0.127121	-0.0507771	0.022	0.016	1
FAM83E	0.127146	-0.212677	0.026	0.02	1
ELF3-AS1	0.127215	0.204261	0.032	0.026	1
lnc-C15orf61-3	0.127258	-0.153344	0.012	0.008	1
lnc-TRAF3IP2-2	0.12726	0.172896	0.042	0.034	1
DISP1	0.127261	-0.0753118	0.073	0.062	1
PIK3IP1-AS1	0.127344	-0.111024	0.038	0.03	1
lnc-SESN3-8	0.127368	0.124519	0.012	0.008	1
ZFHX3	0.127397	-0.0932214	0.729	0.698	1
B3GALT5	0.127416	-0.206623	0.091	0.078	1
lnc-ANXA7-2	0.127474	-0.169089	0.132	0.114	1
RBM7	0.127514	-0.141761	0.331	0.289	1
lnc-CENPJ-1	0.127519	0.286673	0.039	0.031	1
lnc-ADSS-1	0.127524	-0.396537	0.01	0.015	1
AC024940.2	0.127591	0.0624078	0.011	0.007	1
PRDM15	0.127626	0.140548	0.039	0.032	1
lnc-NUTM2G-5	0.127673	0.806985	0.017	0.012	1
AP3M2	0.127752	-0.000255174	0.334	0.297	1
lnc-MTA3-6	0.12779	-0.100139	0.02	0.014	1
REXO4	0.127825	-0.0429132	0.318	0.279	1
lnc-CHRNA5-1	0.127839	0.262286	0.019	0.014	1
CCDC121	0.127846	-0.0155502	0.105	0.091	1
MRPS9	0.127884	-0.0214876	0.514	0.453	1
PNPLA7	0.127967	0.177149	0.049	0.041	1
lnc-CCNY-1	0.128056	-0.771713	0.014	0.019	1
EXOSC2	0.128214	-0.0357244	0.1	0.086	1
ZNF785	0.128224	-0.148106	0.172	0.15	1
lnc-RARRES1-3	0.128273	-0.211334	0.019	0.014	1
RABL3	0.128725	-0.286212	0.142	0.122	1
lnc-FOSL2-3	0.128779	-0.302712	0.011	0.007	1
lnc-KPNA4-1	0.128859	-0.140142	0.058	0.048	1
lnc-EPCAM-8	0.128905	-0.117753	0.036	0.028	1
KRT7	0.128976	-0.253207	0.36	0.37	1
FAM13A-AS1	0.128995	0.068884	0.03	0.024	1
lnc-C12orf49-16	0.129022	0.112464	0.019	0.014	1
TMBIM4	0.129029	-0.0377536	0.723	0.703	1
PLCXD2	0.129139	-0.425941	0.05	0.059	1
lnc-ERGIC2-8	0.129156	-0.683743	0.015	0.02	1
POLK	0.129181	-0.0341523	0.368	0.326	1
EPHX4	0.129207	-0.606288	0.032	0.025	1
AC063926.3	0.129242	0.154523	0.018	0.013	1
lnc-FBXO33-2	0.129356	0.687404	0.023	0.018	1
AVIL	0.129358	-0.0884767	0.109	0.094	1
TMUB1	0.129431	0.231667	0.021	0.016	1
lnc-PIANP-4	0.129441	-0.0912378	0.019	0.014	1
ESPL1	0.129534	-0.290795	0.153	0.165	1
CFLAR	0.129748	-0.213682	0.279	0.279	1
lnc-API5-12	0.129809	-0.16033	0.019	0.014	1
lnc-KLF12-4	0.129812	-0.889308	0.016	0.021	1
DTNA	0.129838	0.0951581	0.425	0.391	1
TBX19	0.129908	-0.577216	0.253	0.257	1
RYK	0.130042	-0.0884615	0.447	0.393	1
ZNF354B	0.13006	-0.18088	0.089	0.077	1
SH3BP5L	0.130192	-0.28264	0.102	0.087	1
LINC00957	0.130267	0.273163	0.054	0.045	1
CRB1	0.130314	0.211239	0.04	0.032	1
2025-09-08	0.130315	-0.0873132	0.215	0.188	1
AC012065.5	0.130334	0.321153	0.017	0.012	1
lnc-ARHGAP28-10	0.130495	-0.186735	0.117	0.128	1
HIGD1A	0.130584	0.0972171	0.756	0.772	1
lnc-GPR161-2	0.130616	-0.158066	0.076	0.064	1
lnc-GMPS-1	0.130767	0.168856	0.021	0.016	1
FBXO22	0.130773	0.0878932	0.558	0.502	1
lnc-PEX5L-1	0.130785	0.106825	0.035	0.028	1
TCEAL4	0.130786	-0.0173697	0.9	0.894	1
STT3A-AS1	0.130808	0.55238	0.033	0.026	1
TRMT10A	0.130853	-0.121239	0.152	0.132	1
lnc-RBBP6-4	0.130995	0.605962	0.022	0.017	1
GRIN2A	0.131051	0.342511	0.064	0.055	1
lnc-INVS-1	0.131123	-0.276275	0.048	0.039	1
CDC25B	0.131132	-0.1176	0.243	0.214	1
CDH6	0.131152	-0.0101835	0.063	0.053	1
lnc-CKAP4-1	0.131377	-0.865618	0.021	0.027	1
IGIP	0.131441	-0.260059	0.084	0.071	1
lnc-TPPP-1	0.131641	0.0426819	0.026	0.02	1
lnc-SPIRE1-4	0.13167	-0.14783	0.026	0.02	1
SH3RF3	0.131738	0.297035	0.041	0.033	1
RTL8A	0.131752	0.128103	0.037	0.03	1
MLPH	0.131768	-0.139748	0.246	0.218	1
HADH	0.131868	-0.0367563	0.371	0.329	1
C7orf31	0.131959	0.406259	0.022	0.017	1
ZNF514	0.132067	-0.186379	0.092	0.079	1
CLEC11A	0.132082	-0.16178	0.402	0.394	1
SNAI3	0.132091	-0.217143	0.018	0.013	1
AL731571.1	0.1321	0.30991	0.018	0.013	1
HSCB	0.132469	-0.0310133	0.466	0.409	1
ZNF708	0.132623	-0.21749	0.247	0.252	1
KIF12	0.132733	0.198341	0.021	0.016	1
ASB5	0.13274	-0.0737983	0.018	0.013	1
DLEU2	0.132894	0.107687	0.222	0.198	1
COPS4	0.13291	-0.107458	0.578	0.559	1
DCST2	0.132934	0.128944	0.017	0.012	1
APCDD1	0.132996	0.153087	0.074	0.064	1
TP73-AS1	0.133042	0.0700692	0.026	0.02	1
lnc-SERF1B-5	0.13309	-0.658506	0.061	0.069	1
AOC3	0.133198	0.220554	0.017	0.012	1
RBM12	0.133264	-0.156828	0.274	0.237	1
DNAJC9-AS1.1	0.133275	-0.157648	0.102	0.088	1
CMTM8	0.133403	0.0151474	0.535	0.487	1
MND1	0.133576	0.205483	0.017	0.012	1
ZNF302	0.133583	-0.0128233	0.407	0.358	1
RPL29P14	0.133766	0.00972187	0.017	0.012	1
HAGHL	0.133796	-0.0253264	0.417	0.368	1
lnc-POPDC2-1	0.133828	0.273362	0.028	0.022	1
MFF	0.133849	0.0314657	0.653	0.598	1
HSP90B1	0.133938	-0.0575736	0.963	0.971	1
ZNF22	0.133978	0.0773943	0.574	0.519	1
GPM6B	0.134313	-0.201765	0.272	0.28	1
PTBP3	0.134314	0.087664	0.578	0.529	1
lnc-MEST-6	0.134492	0.428178	0.018	0.013	1
lnc-NUTM2B-3	0.134543	-0.00288095	0.067	0.056	1
AC002558.1	0.134563	0.181938	0.019	0.014	1
ATF6	0.134657	-0.0434665	0.452	0.399	1
LINC01023	0.134743	-0.121103	0.054	0.045	1
ZNF192P1	0.134829	-0.0589104	0.03	0.024	1
STXBP4	0.134858	0.039884	0.12	0.104	1
RRAS2	0.134864	0.0151382	0.212	0.187	1
MFSD1	0.134872	-0.132844	0.181	0.159	1
POU6F2-AS2	0.134942	-0.417106	0.037	0.045	1
SPAG17	0.134968	0.0122469	0.056	0.047	1
PIK3R1	0.135128	-0.104179	0.748	0.697	1
CCT6P3	0.135252	0.437618	0.015	0.011	1
lnc-KCNV2-7	0.135255	0.118931	0.016	0.011	1
PFKFB2	0.135326	-0.112503	0.193	0.168	1
lnc-CD47-8	0.135335	-0.0693971	0.023	0.018	1
MYD88	0.135412	-0.304794	0.133	0.141	1
RAPGEF4	0.135413	-0.250893	0.107	0.092	1
lnc-CBY3-3	0.135447	-0.268571	0.048	0.04	1
ARHGAP33	0.135448	-0.0533953	0.125	0.11	1
lnc-SGTB-1	0.135515	0.943585	0.014	0.01	1
lnc-SCRIB-3	0.13554	0.215002	0.022	0.017	1
HSPB6	0.135557	0.122376	0.015	0.011	1
RPUSD1	0.135631	-0.180379	0.172	0.15	1
lnc-TMEM260-6	0.135647	0.0001142	0.054	0.045	1
lnc-DNAJB4-1	0.13576	0.0349792	0.055	0.046	1
lnc-CDRT4-3	0.135897	0.111973	0.05	0.041	1
SYNE4	0.136031	-0.12318	0.284	0.249	1
TDO2	0.13623	0.301967	0.015	0.011	1
SYT17	0.13632	0.0943082	0.389	0.357	1
CD52	0.136359	0.237501	0.026	0.02	1
lnc-C17orf97-4	0.1364	-0.0549804	0.016	0.011	1
NAGA	0.136479	-0.0266632	0.285	0.254	1
SUSD1	0.136529	-0.400899	0.105	0.114	1
PPP3R1	0.136544	-0.123465	0.291	0.255	1
PPP6R2	0.136602	-0.0996568	0.276	0.243	1
MANEA-DT	0.136669	-0.0925005	0.093	0.08	1
lnc-CXorf67-1	0.136802	0.438271	0.033	0.027	1
HHIPL1	0.137011	0.787547	0.013	0.009	1
ANKFN1	0.137117	0.930647	0.012	0.008	1
HSPA14.1	0.137125	-0.0576904	0.279	0.245	1
PPHLN1	0.1372	0.0569915	0.649	0.594	1
lnc-PHYHIP-1	0.137279	0.0064362	0.021	0.016	1
AC109486.1	0.137375	0.0607232	0.022	0.017	1
MTCH1	0.137507	0.049623	0.898	0.898	1
SLC25A17	0.137739	0.0396195	0.208	0.183	1
lnc-CMTR1-10	0.13778	-1.19351	0.013	0.018	1
lnc-SEC61B-1	0.137908	0.480819	0.014	0.01	1
SLCO1C1	0.137913	-0.092404	0.08	0.068	1
ALKBH1	0.137951	0.0543865	0.112	0.098	1
LINC02100	0.138104	-0.626493	0.007	0.011	1
KIAA1217	0.138168	-0.0950291	0.125	0.109	1
lnc-LMTK3-2	0.138254	-0.0556213	0.025	0.019	1
IL2RG	0.138308	-0.240587	0.04	0.033	1
AMHR2	0.13832	0.533812	0.01	0.006	1
PLPPR1	0.138328	0.268803	0.026	0.02	1
lnc-NXNL1-7	0.13833	-0.0711896	0.094	0.081	1
THRSP	0.138409	-0.747333	0.01	0.014	1
ECD	0.138425	-0.176258	0.246	0.214	1
lnc-ALG9-1	0.138449	0.803058	0.012	0.008	1
lnc-MYOCOS-2	0.138488	-0.690126	0.036	0.043	1
SPTY2D1OS	0.138593	0.0686022	0.015	0.011	1
lnc-ELK4-1	0.138752	0.308007	0.023	0.017	1
PROSER1	0.138773	-0.272015	0.167	0.146	1
FAM20A	0.138791	-0.467825	0.104	0.113	1
FAM86JP	0.13881	0.0314225	0.042	0.034	1
MFNG	0.138839	0.220243	0.046	0.038	1
POP1	0.138946	-0.124157	0.063	0.053	1
lnc-KDM5A-1	0.139004	-0.079761	0.139	0.121	1
LINC01285	0.139008	0.404865	0.017	0.013	1
MAPKAPK3	0.139015	-0.181432	0.209	0.182	1
ARFGEF1	0.139039	-0.0277878	0.406	0.359	1
lnc-TPT1-2	0.139161	0.0186007	0.111	0.097	1
RFC3	0.139223	-0.0607185	0.105	0.091	1
GIPC2	0.139432	0.379987	0.023	0.017	1
NHLRC3	0.139638	-0.0266164	0.447	0.392	1
HCG23	0.139666	-0.31557	0.016	0.021	1
GAPDHP65	0.13973	0.0197049	0.01	0.006	1
lnc-MYNN-12	0.139772	0.111952	0.014	0.01	1
lnc-KCNV2-5	0.139915	0.0334939	0.013	0.009	1
lnc-TP53TG5-5	0.139934	-0.848833	0.018	0.024	1
FBXW2	0.139959	0.0180778	0.383	0.338	1
lnc-SLFNL1-4	0.13997	-0.151188	0.022	0.017	1
lnc-ZNF654-3	0.140008	-0.0530634	0.151	0.132	1
WDR83OS	0.140011	0.334364	0.021	0.015	1
lnc-THSD8-2	0.140024	0.185852	0.01	0.006	1
ITGB3BP	0.140064	0.0218434	0.045	0.037	1
lnc-TRPC4AP-1	0.140076	-0.10601	0.062	0.052	1
SCN1B	0.140089	-0.0384015	0.292	0.259	1
lnc-MCM3-3	0.14026	0.698008	0.016	0.012	1
STAP2	0.140274	-0.315622	0.198	0.206	1
C19orf38	0.140284	0.156236	0.018	0.013	1
AP2A1	0.140291	0.0191086	0.554	0.498	1
RPS13P2	0.140296	0.0119283	0.013	0.009	1
lnc-DTWD2-14	0.140316	-0.111901	0.021	0.016	1
ARID1A	0.140356	-0.107855	0.62	0.599	1
AC009065.2	0.140453	0.247251	0.01	0.007	1
lnc-C8orf48-8	0.140513	-0.940498	0.01	0.014	1
lnc-DNAJB13-3	0.140529	0.552827	0.01	0.007	1
SDHAF3	0.140567	0.065879	0.61	0.576	1
POLE	0.140568	-0.0130563	0.028	0.022	1
ZNF19	0.140708	-0.0498342	0.113	0.098	1
ZNF157	0.140815	0.256167	0.011	0.008	1
ANKRD35	0.140821	-0.142715	0.099	0.085	1
GOSR1	0.14091	0.0606175	0.675	0.616	1
lnc-SESN1-4	0.140912	0.321772	0.01	0.007	1
SYNDIG1	0.140932	-0.409028	0.01	0.014	1
lnc-ZNF24-1	0.140956	0.544647	0.012	0.008	1
lnc-ANKRD20A2-22	0.14097	-0.763904	0.054	0.062	1
ZNF808	0.140971	-0.0915136	0.078	0.067	1
SLC25A21	0.140989	-0.896667	0.019	0.025	1
ARF5	0.140997	-0.0140943	0.813	0.805	1
LCP1	0.14104	0.087745	0.01	0.007	1
lnc-FBXO31-11	0.141065	0.343625	0.027	0.021	1
lnc-TMEM87B-1	0.141109	-0.219477	0.063	0.053	1
GAST	0.141167	-0.202448	0.01	0.007	1
SLC9A1	0.141221	-0.203798	0.132	0.115	1
lnc-C9orf135-2	0.14127	0.280606	0.01	0.007	1
GLIPR2	0.141294	0.135197	0.103	0.09	1
lnc-TAOK1-1	0.141324	0.267635	0.025	0.019	1
SLC39A8	0.14141	0.0134375	0.222	0.201	1
SLC6A17	0.141524	-0.107088	0.24	0.212	1
LINC00663	0.141621	0.00761743	0.098	0.085	1
lnc-TMED9-2	0.14165	0.150532	0.021	0.016	1
lnc-ELOA-2	0.141662	0.183613	0.018	0.013	1
C1orf194	0.14176	-0.229679	0.162	0.142	1
PHKB	0.141891	0.00612058	0.489	0.435	1
lnc-CBS-2	0.142018	0.614746	0.016	0.012	1
AC020917.4	0.142024	0.0584461	0.069	0.059	1
RF00017.131	0.142039	0.283386	0.01	0.007	1
ECHDC1	0.142077	-0.152605	0.436	0.421	1
lnc-ARFIP2-1	0.142135	0.320468	0.011	0.008	1
INTS7	0.142243	-0.301761	0.089	0.076	1
lnc-FAM207A-10	0.14233	-0.188186	0.031	0.025	1
RNU2-68P	0.142332	0.210862	0.011	0.008	1
ZNF615	0.142337	-0.344698	0.061	0.051	1
lnc-USP32-2	0.14235	-0.0597192	0.092	0.079	1
SIRT4	0.142387	0.118646	0.025	0.019	1
lnc-GNAI1-7	0.14244	0.123295	0.076	0.065	1
FO681548.1	0.142475	-0.306616	0.064	0.054	1
MYL12B	0.142609	-0.0277421	0.957	0.973	1
LINC02568	0.142656	0.0235186	0.01	0.007	1
RNASEH1-AS1	0.142738	-0.0363422	0.42	0.371	1
lnc-CARF-1	0.142765	-0.126499	0.018	0.013	1
BMP6	0.142945	-0.398252	0.025	0.019	1
SMIM19	0.142976	-0.0257023	0.538	0.484	1
lnc-ART3-2	0.143004	0.249452	0.017	0.013	1
NDUFA12	0.143129	-0.0341029	0.877	0.87	1
lnc-YES1-8	0.143192	-0.508364	0.079	0.088	1
lnc-NOS2-11	0.143357	-0.0628189	0.017	0.013	1
C1QBP	0.143365	0.0386669	0.823	0.818	1
FBXL19-AS1	0.143467	0.00665521	0.021	0.016	1
ADM5	0.143506	0.155039	0.043	0.035	1
lnc-ZBTB26-1	0.143549	-0.235029	0.028	0.022	1
CCAR1	0.143748	0.0490249	0.634	0.584	1
SLC9A3R2	0.143797	-0.057942	0.522	0.462	1
UBE3D	0.143883	0.00902324	0.146	0.129	1
lnc-EFCAB11-9	0.143895	0.245467	0.031	0.025	1
NIPSNAP3A	0.143921	-0.174298	0.352	0.344	1
AGPAT1	0.143937	-0.0919117	0.602	0.573	1
TECTA	0.143995	-0.100973	0.027	0.021	1
LINC00649	0.143998	0.152204	0.216	0.197	1
GLUD1P3	0.14406	-0.14825	0.03	0.023	1
FMOD	0.144164	-0.388347	0.017	0.022	1
KLHL7-DT	0.144198	0.121139	0.016	0.012	1
GEMIN8	0.144279	-0.0345553	0.235	0.208	1
ETV2	0.144382	-0.221871	0.118	0.102	1
SAMD4B	0.144444	0.0171958	0.544	0.486	1
METTL27	0.14446	-0.244478	0.087	0.074	1
TAS2R30	0.14454	0.3481	0.017	0.013	1
TOPBP1	0.144615	0.00321	0.238	0.21	1
GAS7	0.14485	-0.118201	0.075	0.064	1
SETMAR	0.144868	0.0279701	0.163	0.144	1
lnc-SERTAD2-3	0.145078	0.0486287	0.025	0.019	1
NBEA	0.14513	-0.0565442	0.789	0.776	1
LRRC42	0.145146	-0.0121322	0.51	0.455	1
EIF4E	0.145169	0.0438375	0.614	0.558	1
BTBD7	0.14518	-0.0284555	0.409	0.364	1
FAM19A5	0.14519	-0.382315	0.212	0.216	1
GREB1	0.145207	-0.326574	0.087	0.096	1
lnc-EBLN1-1	0.145217	0.238477	0.02	0.015	1
NKD1	0.145485	-0.197902	0.052	0.044	1
PGLS	0.145491	-0.0515585	0.754	0.742	1
PPIB	0.145501	-0.0183404	0.971	0.982	1
ZBTB49	0.145528	0.0619792	0.053	0.045	1
CFAP61	0.145567	0.285331	0.025	0.019	1
DCDC2	0.145583	-0.0499288	0.075	0.064	1
lnc-GPR75-ASB3-4	0.145691	0.0568902	0.031	0.025	1
EEFSEC	0.14572	-0.0683063	0.154	0.135	1
SLC25A21-AS1	0.145754	-0.0444925	0.268	0.237	1
ADAMTSL1	0.146017	-0.0291473	0.181	0.159	1
XBP1	0.146093	0.0346749	0.892	0.911	1
ANKRD18B	0.14623	0.0375117	0.022	0.017	1
ZNF765	0.146249	-0.0855444	0.187	0.166	1
LINC02062	0.146273	-0.30367	0.208	0.211	1
lnc-EIF4E3-6	0.146362	0.141675	0.016	0.012	1
lnc-SERF1B-4	0.146499	-0.202479	0.058	0.048	1
lnc-ERLEC1-4	0.146536	-0.726772	0.021	0.027	1
EMC6	0.146573	-0.055043	0.739	0.732	1
ATAD5	0.146638	-0.0891095	0.076	0.065	1
VCP	0.146762	-0.0226343	0.84	0.842	1
PSMC1P1	0.146838	0.10157	0.02	0.015	1
lnc-CLEC18B-8	0.146897	0.0716549	0.016	0.012	1
lnc-GOLGA8F-7	0.146903	-0.0426638	0.023	0.017	1
GPR173	0.146908	0.115337	0.071	0.061	1
OTUD7A	0.146933	0.0234723	0.052	0.043	1
KCNN3	0.146949	0.0921753	0.114	0.1	1
lnc-ZIC1-6	0.147065	0.23072	0.015	0.01	1
ANAPC2	0.14717	-0.111777	0.12	0.104	1
lnc-DCAF10-2	0.14718	-0.0231408	0.043	0.035	1
lnc-MTFR2-2	0.147182	0.0835926	0.022	0.017	1
ZNF568	0.147234	-0.0183968	0.192	0.17	1
SORBS1	0.147375	0.592587	0.019	0.014	1
WNT9A	0.147649	-0.0952786	0.029	0.023	1
TUSC2	0.147684	0.0434036	0.597	0.545	1
SDSL	0.147769	-0.111548	0.6	0.58	1
lnc-RPL11-1	0.147774	-0.039347	0.032	0.025	1
COL4A3BP	0.14787	0.0272302	0.418	0.372	1
CELF3	0.147973	0.013322	0.356	0.354	1
OPCML	0.14801	0.604857	0.044	0.037	1
ZNF442	0.148076	-0.155384	0.035	0.028	1
RBM27	0.148096	-0.110382	0.277	0.243	1
MEX3B	0.148132	-0.054392	0.051	0.042	1
REX1BD	0.14844	-0.033497	0.754	0.735	1
SLITRK2	0.148452	-0.273415	0.06	0.051	1
lnc-TFCP2-3	0.148809	0.324592	0.016	0.011	1
NOTCH2	0.148896	-0.196308	0.186	0.164	1
RASL11A	0.14892	-0.423575	0.078	0.086	1
lnc-ATRIP-5	0.148938	-0.267581	0.016	0.011	1
A2M-AS1	0.149003	0.0987156	0.045	0.037	1
CFAP45	0.14904	-0.125978	0.047	0.039	1
RNF135	0.149067	-0.0116494	0.03	0.024	1
PITHD1	0.149071	-0.0626204	0.63	0.608	1
lnc-ZNF730-2	0.149181	-0.199697	0.039	0.032	1
PGM5	0.149218	-1.20476	0.006	0.01	1
PMF1	0.14923	-0.143453	0.461	0.441	1
OPRL1	0.149334	0.177726	0.055	0.046	1
ZFAND6	0.149439	0.0365691	0.703	0.662	1
ZNF595	0.149618	-0.056802	0.109	0.095	1
SNRPEP4	0.149678	0.267579	0.068	0.059	1
lnc-CERS4-6	0.149679	-0.0453699	0.213	0.189	1
ADAMTS4	0.149715	-0.204485	0.031	0.025	1
TTC30B	0.149783	-0.0794458	0.127	0.11	1
lnc-IPO9-2	0.149803	0.181494	0.027	0.021	1
NDUFAF1	0.149816	-0.193403	0.448	0.424	1
MTCO2P19	0.149841	-0.698403	0.006	0.01	1
YLPM1	0.150172	0.0530553	0.468	0.418	1
CDO1	0.150187	-0.0104153	0.4	0.355	1
lnc-SEMA4B-2	0.150418	0.141966	0.044	0.036	1
C11orf1	0.150496	0.00730254	0.508	0.444	1
SMURF2	0.150551	-0.0610109	0.241	0.215	1
AC135048.1	0.150591	-0.144273	0.08	0.069	1
MORN1	0.150637	-0.118177	0.078	0.066	1
ZC3HAV1L	0.150716	0.243725	0.021	0.016	1
GNB4	0.150838	-0.152253	0.197	0.174	1
lnc-AMZ2-5	0.150889	0.0444433	0.059	0.05	1
RPL9P32	0.15092	0.0457999	0.026	0.021	1
TTC4	0.151098	0.119313	0.057	0.048	1
APBA2	0.151159	0.124192	0.138	0.122	1
lnc-SAMD3-1	0.151228	0.184847	0.018	0.013	1
TNRC6B	0.151309	0.07136	0.853	0.847	1
HRC	0.151361	0.118992	0.062	0.053	1
COX14	0.151412	0.0216569	0.828	0.814	1
AGL	0.151432	-0.0290847	0.369	0.331	1
CAPZA2	0.151499	0.0244942	0.681	0.631	1
lnc-MTMR9-1	0.151556	-0.260874	0.121	0.106	1
AC091153.3	0.151689	-0.19057	0.037	0.03	1
RBM19	0.151696	-0.0676961	0.064	0.054	1
ZMAT2	0.151716	-0.0696225	0.65	0.626	1
lnc-FARSB-1	0.15178	0.513294	0.013	0.009	1
MFSD14A	0.151886	0.0208292	0.015	0.01	1
lnc-ZNF131-2	0.151973	-0.209746	0.138	0.121	1
ACOT13	0.152047	-0.0328925	0.742	0.735	1
ANKRD10-IT1	0.152101	-0.113004	0.092	0.079	1
IRS1	0.15217	-0.231384	0.244	0.25	1
AMY2B	0.152265	0.00150776	0.024	0.019	1
lnc-ATP5F1A-4	0.152308	0.419382	0.014	0.01	1
CAND2	0.152476	-0.0694321	0.11	0.096	1
C16orf87	0.152496	0.0201309	0.447	0.396	1
MAP3K5	0.15257	-0.226073	0.031	0.025	1
CD81-AS1	0.15264	0.0925262	0.034	0.028	1
KIF20B	0.152708	0.0245666	0.094	0.082	1
lnc-EXOC8-1	0.152745	-0.550448	0.02	0.015	1
lnc-CTXND1-7	0.152815	-0.58369	0.012	0.016	1
DNAH2	0.152822	0.0965856	0.014	0.01	1
lnc-MTRF1-1	0.152832	-1.06508	0.007	0.01	1
AFG1L	0.152892	0.0555033	0.094	0.082	1
lnc-COL4A2-3	0.152974	0.0809791	0.087	0.076	1
lnc-NAT1-3	0.153088	0.0792545	0.02	0.015	1
TRPC5	0.153098	0.323284	0.017	0.012	1
STMND1	0.153114	-0.393968	0.025	0.031	1
INSR	0.153192	-0.0974037	0.428	0.375	1
PRSS33	0.153199	1.36275	0.011	0.007	1
MRLN	0.153433	-0.302315	0.121	0.131	1
lnc-FGD1-1	0.153478	0.176423	0.014	0.01	1
MEG3	0.153663	-0.0840249	0.052	0.043	1
NOP10	0.153745	-0.0310216	0.865	0.89	1
lnc-RNF139-4	0.153813	0.49117	0.02	0.015	1
SPX	0.15383	0.129396	0.017	0.012	1
TOR3A	0.153914	-0.0626467	0.403	0.356	1
FNBP1L	0.153993	0.0906011	0.764	0.712	1
HMGN4	0.154045	-0.00463808	0.064	0.055	1
AC015883.1	0.154091	0.0203216	0.118	0.103	1
BTBD6	0.154296	0.251606	0.028	0.022	1
CUL7	0.154357	-0.0687572	0.276	0.241	1
CUL2	0.15452	-0.0176007	0.349	0.307	1
CENPC	0.154673	-0.0283277	0.337	0.298	1
LEPR	0.154676	-0.348188	0.135	0.144	1
lnc-MAPK15-2	0.154765	0.548639	0.012	0.008	1
lnc-EGLN1-1	0.15491	-0.121817	0.184	0.161	1
lnc-JAK1-2	0.154918	0.672849	0.012	0.008	1
lnc-ADAMTS15-2	0.155002	0.23449	0.02	0.015	1
AC069218.1	0.155042	0.194037	0.013	0.009	1
lnc-PPP1R3G-3	0.155097	0.320667	0.012	0.008	1
lnc-AK4-1	0.15514	0.245451	0.013	0.009	1
SMG1P5	0.155193	0.586686	0.01	0.007	1
NSRP1P1	0.155274	-0.16083	0.116	0.101	1
lnc-CTXND2-8	0.155302	0.463457	0.021	0.016	1
lnc-ICE2-2	0.155484	0.182425	0.013	0.009	1
GLT8D1	0.155579	0.0874074	0.757	0.736	1
EIF3C	0.155601	-0.243898	0.05	0.042	1
lnc-BORA-8	0.155673	0.101758	0.034	0.028	1
BORCS8	0.155745	-0.216544	0.312	0.306	1
lnc-THUMPD3-4	0.155753	0.00117431	0.034	0.028	1
lnc-HEATR4-6	0.155766	-0.163241	0.047	0.039	1
CFL1	0.155814	0.0547462	0.974	0.982	1
SLC22A5	0.155826	0.104566	0.09	0.079	1
AFF4	0.155885	0.0355566	0.75	0.713	1
CHAMP1	0.155937	0.0734278	0.139	0.123	1
lnc-ZNF780B-1	0.155957	-0.263937	0.014	0.01	1
lnc-ANXA2R-1	0.155961	0.291686	0.053	0.045	1
TNXB	0.155966	0.221387	0.023	0.018	1
ATP2A1-AS1	0.155979	-0.300059	0.1	0.087	1
KIF13A	0.156005	-0.261949	0.152	0.133	1
RF00017.28	0.156174	-0.157636	0.013	0.009	1
lnc-NKX6-1-8	0.156327	0.193009	0.012	0.008	1
PLBD1	0.15639	0.266242	0.024	0.018	1
COLEC11	0.156399	0.324327	0.011	0.007	1
ABRACL	0.156488	0.0448095	0.407	0.366	1
POLR2C	0.156502	0.0583539	0.672	0.626	1
lnc-TSHZ1-4	0.15652	0.109403	0.013	0.009	1
lnc-ATG5-5	0.156532	-0.265247	0.018	0.013	1
lnc-MED10-11	0.156706	-0.541272	0.027	0.034	1
lnc-JMJD4-6	0.156767	-0.665324	0.009	0.013	1
C6orf132	0.1568	0.319919	0.019	0.014	1
OTUD7B	0.156832	-0.105918	0.27	0.238	1
lnc-ZNF124-2	0.156906	-0.992474	0.02	0.025	1
SOWAHA	0.156907	-1.23237	0.013	0.018	1
SLC25A32	0.156958	0.229617	0.028	0.022	1
lnc-ASAP2-5	0.157051	0.00411162	0.01	0.007	1
lnc-ECHDC3-9	0.157092	-0.160509	0.032	0.039	1
lnc-ZNF705D-4	0.157252	0.572845	0.027	0.022	1
PSME2P2	0.157333	0.372114	0.012	0.008	1
KCNMB2-AS1	0.157388	-0.557412	0.049	0.057	1
H1FOO	0.157481	-0.924043	0.013	0.018	1
lnc-VAMP4-4	0.157554	-0.0243168	0.017	0.012	1
lnc-ORMDL2-1	0.157561	0.0379903	0.013	0.009	1
RHEB	0.157715	0.0532637	0.855	0.834	1
CHIC1	0.157759	-0.108789	0.072	0.061	1
lnc-SMG1-2	0.157998	0.106082	0.025	0.019	1
LINC02348	0.158101	0.55783	0.01	0.007	1
lnc-PPIL4-1	0.158163	-0.192269	0.099	0.085	1
lnc-RECQL4-3	0.158186	0.327991	0.01	0.007	1
SAMD13	0.158208	0.343533	0.045	0.037	1
APPBP2	0.158321	-0.0145724	0.471	0.424	1
PAPOLG	0.158348	-0.062014	0.183	0.161	1
AL162726.3	0.158385	0.377242	0.01	0.007	1
lnc-SAMD11-1	0.158395	0.245939	0.059	0.05	1
ZNF774	0.158629	-0.234069	0.063	0.053	1
COMMD7	0.158665	-0.0103957	0.566	0.505	1
lnc-ATG12-5	0.158677	-0.0616226	0.06	0.05	1
lnc-ANKRD6-1	0.158693	-0.315707	0.047	0.039	1
lnc-ZNF681-4	0.158721	-0.162085	0.074	0.063	1
lnc-AVEN-2	0.158725	-0.50969	0.01	0.014	1
STARD7-AS1	0.158765	-0.0571292	0.02	0.015	1
METTL7A	0.158872	0.0667418	0.038	0.031	1
PHF20L1	0.158879	0.0659932	0.552	0.506	1
TRIOBP	0.159078	-0.0348196	0.461	0.411	1
NOTCH4	0.159087	0.245782	0.046	0.038	1
MKLN1	0.159231	0.024301	0.508	0.469	1
lnc-JPH1-5	0.159232	-0.580532	0.013	0.017	1
THOC5	0.159246	-0.0498007	0.221	0.195	1
BCL7C	0.159327	-0.101063	0.517	0.495	1
DDX39A	0.159382	-0.0363101	0.19	0.168	1
lnc-ZNF605-2	0.159393	0.34053	0.023	0.018	1
SPINT1	0.159429	-0.049877	0.706	0.708	1
SLC23A3	0.159488	-0.498245	0.018	0.013	1
SLC5A1	0.159499	-0.0862295	0.01	0.007	1
RNF2	0.159523	-0.0371139	0.17	0.15	1
MKRN5P	0.159704	-0.085538	0.011	0.007	1
SIX3-AS1	0.15972	-0.570655	0.169	0.172	1
CCT2	0.1598	-0.0418224	0.828	0.82	1
lnc-RAD52-2	0.159889	-0.0939473	0.072	0.061	1
RAB11A	0.159997	-0.0396557	0.875	0.883	1
lnc-LOX-4	0.160022	-0.708785	0.007	0.011	1
CATIP-AS1	0.160138	0.616616	0.026	0.021	1
SHC4	0.160144	-0.0671445	0.144	0.127	1
FAM20C	0.160167	0.115131	0.174	0.156	1
TADA2B	0.160207	-0.193472	0.148	0.129	1
lnc-CBARP-2	0.160224	-0.176872	0.058	0.049	1
AARD	0.160343	-0.0955923	0.077	0.067	1
ZBTB8B	0.160435	-0.0574256	0.057	0.049	1
lnc-LHFPL6-2	0.160435	-0.19911	0.017	0.012	1
KCNG2	0.160565	-0.0678048	0.052	0.044	1
SUV39H1	0.160642	-1.01858	0.01	0.014	1
TCEAL7	0.160642	0.0207745	0.685	0.669	1
PABPC1P3	0.1607	-0.183383	0.034	0.028	1
ADCY7	0.160879	-0.31823	0.043	0.05	1
NDUFS1	0.160894	-0.0568366	0.651	0.627	1
lnc-EI24-1	0.160928	-0.0944248	0.094	0.081	1
lnc-RAPH1-6	0.160983	-0.165285	0.178	0.157	1
ARL3	0.161136	0.0344499	0.925	0.921	1
NT5C3B	0.16115	-0.092175	0.597	0.56	1
LMO7-AS1	0.161212	0.0524086	0.058	0.049	1
lnc-IFITM3-1	0.161353	0.176118	0.075	0.065	1
NAP1L2	0.16143	0.0606929	0.115	0.101	1
GPHA2	0.16147	-0.206569	0.036	0.03	1
RBMX2	0.161578	-0.00907058	0.459	0.403	1
lnc-CPSF7-3	0.161581	0.179674	0.032	0.026	1
LINC01341	0.161605	-0.165109	0.031	0.024	1
TXNDC16	0.161646	0.0326057	0.103	0.09	1
PRKCQ	0.161674	0.073804	0.028	0.022	1
MGAT4C	0.16175	-0.085116	0.281	0.249	1
AL031846.2	0.161782	0.743712	0.027	0.021	1
RUFY3	0.161795	-0.0152707	0.793	0.774	1
FAM151B	0.161884	0.0193528	0.027	0.022	1
CACNB4	0.161927	-0.00548414	0.161	0.143	1
JADE3	0.161932	0.481763	0.025	0.02	1
ZNF311	0.161949	-0.02864	0.032	0.026	1
LRPPRC	0.161968	0.0233493	0.489	0.436	1
lnc-POLE4-15	0.162128	0.376871	0.015	0.011	1
HMBS	0.162155	-0.110396	0.266	0.234	1
lnc-GLT1D1-4	0.162507	0.391681	0.021	0.016	1
AC092279.2	0.162548	0.0593115	0.07	0.06	1
DPP6	0.162586	0.0237805	0.479	0.493	1
USF2	0.162773	0.0283566	0.54	0.486	1
ZNF675	0.162829	0.00469018	0.155	0.137	1
LLGL2	0.162848	0.0204905	0.469	0.42	1
ZNF845	0.162908	0.02934	0.058	0.049	1
PSME4	0.162957	-0.141329	0.304	0.267	1
AC009948.3	0.16301	0.206162	0.015	0.011	1
lnc-MRAP-1	0.16305	0.679962	0.014	0.01	1
GTDC1	0.163052	-0.0522443	0.075	0.065	1
NEMP1	0.163098	-0.101704	0.036	0.029	1
ACBD7	0.163213	-0.271238	0.019	0.014	1
FAAH2	0.163232	-0.438765	0.217	0.217	1
lnc-CTSZ-7	0.163266	0.367993	0.015	0.011	1
lnc-H3F3A-2	0.163275	0.551762	0.017	0.013	1
ZNF154	0.163285	-0.331112	0.071	0.06	1
ACADS	0.163299	-0.0559088	0.23	0.203	1
AC010680.2	0.163313	0.130755	0.015	0.011	1
IQANK1	0.163394	-0.149552	0.048	0.04	1
lnc-AARS-1	0.163466	-0.274162	0.061	0.052	1
LRP8	0.163599	-0.132061	0.136	0.119	1
MBNL1-AS1	0.163654	-0.450548	0.025	0.019	1
COPS6	0.163692	-0.0244717	0.8	0.78	1
lnc-HRH1-5	0.163715	-0.179313	0.093	0.08	1
lnc-SMARCC2-9	0.163765	-0.0945591	0.078	0.067	1
FAM183A	0.163858	-0.0419601	0.081	0.07	1
DENND2D	0.163959	0.133208	0.071	0.061	1
TTI1	0.164221	-0.202416	0.184	0.161	1
TIMM17A	0.164286	0.0373023	0.604	0.559	1
TIMM17B	0.164329	-0.0627204	0.684	0.66	1
DENND2A	0.164393	0.0940738	0.184	0.167	1
DYNC1LI1	0.164639	-0.0773929	0.582	0.544	1
ZNF484	0.164706	0.155304	0.079	0.068	1
PJVK	0.164786	-0.113798	0.047	0.039	1
lnc-NCAPG2-4	0.165036	-0.800944	0.015	0.019	1
AC010186.2	0.165091	-0.0355678	0.015	0.011	1
AC092903.2	0.165165	-0.426482	0.047	0.055	1
C9orf85	0.165309	-0.003387	0.328	0.292	1
HMGB3P22	0.165428	-0.736528	0.026	0.032	1
SNRPD2	0.165445	-0.0310473	0.882	0.887	1
DUSP14	0.165596	-0.0901097	0.512	0.5	1
lnc-SOX5-5	0.165633	-0.075607	0.051	0.043	1
lnc-SGCZ-4	0.165742	-0.348821	0.029	0.023	1
RSBN1L	0.165816	0.0626018	0.638	0.587	1
lnc-MRPL57-5	0.165834	-0.315611	0.073	0.063	1
TUG1	0.165968	0.0398139	0.627	0.577	1
MIR3936HG	0.16598	-0.144228	0.12	0.105	1
lnc-MARCH10-8	0.166194	-0.101848	0.111	0.098	1
BLM	0.166247	0.254925	0.029	0.023	1
KIAA1147	0.166333	-0.114741	0.313	0.276	1
lnc-KLHL18-7	0.166527	0.000419975	0.032	0.026	1
MAPKAPK5-AS1	0.166583	0.00731364	0.5	0.448	1
MUT	0.166711	-0.184369	0.447	0.428	1
RFXAP	0.166757	-0.0880139	0.196	0.172	1
RAB5IF	0.166846	0.00611515	0.449	0.403	1
AC091959.3	0.166907	0.111812	0.017	0.013	1
HDX	0.166976	-0.056625	0.1	0.088	1
SPATA17	0.167006	-0.154644	0.179	0.159	1
ZNF214	0.167064	-0.107505	0.03	0.024	1
ZNF454	0.167116	0.0478667	0.057	0.048	1
AC006978.1	0.167117	-0.222213	0.077	0.066	1
DDX46	0.167213	-0.0716492	0.757	0.737	1
SORBS3	0.167282	-0.00504068	0.388	0.34	1
AC115618.3	0.167429	0.0115235	0.057	0.048	1
YES1P1	0.16746	0.535262	0.016	0.012	1
CCDC107	0.167582	0.0468549	0.631	0.584	1
ITPKB-AS1	0.167654	0.472783	0.017	0.013	1
AL034550.2	0.167696	-1.11307	0.008	0.012	1
lnc-TNK2-2	0.167841	-0.0765561	0.161	0.143	1
AL390208.1	0.167923	-1.11649	0.017	0.022	1
lnc-DYNC1H1-3	0.16802	0.315527	0.013	0.009	1
lnc-FER-18	0.168063	0.0896746	0.014	0.01	1
SCRIB	0.168098	-0.159275	0.029	0.023	1
CAMK1G	0.1682	-0.251748	0.062	0.07	1
lnc-DYSF-2	0.168352	-0.00790182	0.031	0.025	1
PATZ1	0.168563	-0.0684758	0.282	0.249	1
RPS6KA2	0.168632	-0.0998667	0.268	0.24	1
ZMIZ1-AS1	0.169024	0.239435	0.044	0.037	1
lnc-FAM208B-5	0.169122	-0.155922	0.017	0.013	1
AC144530.1	0.169146	-0.186093	0.045	0.037	1
APIP	0.169175	0.0330143	0.44	0.396	1
HADHB	0.16918	0.0385162	0.678	0.632	1
lnc-ECHDC3-11	0.169223	0.133366	0.023	0.029	1
RPS6KL1	0.169446	-0.0720374	0.139	0.122	1
lnc-KCNB2-5	0.169513	-0.0673478	0.051	0.042	1
lnc-ZKSCAN3-3	0.169582	-0.261215	0.027	0.022	1
TPH2	0.169582	-0.53237	0.05	0.058	1
lnc-CDH8-10	0.169644	0.219216	0.021	0.016	1
lnc-C10orf67-2	0.169735	0.152988	0.013	0.009	1
lnc-CDON-1	0.169887	-0.079194	0.017	0.013	1
TRMT6	0.169906	-0.0286346	0.401	0.353	1
lnc-MSH6-2	0.169919	0.214709	0.036	0.029	1
PSMC6	0.170269	-0.0541374	0.683	0.662	1
lnc-PSMF1-5	0.170405	0.568265	0.019	0.014	1
PPIP5K2	0.170461	-0.00177504	0.387	0.343	1
lnc-RNF39-4	0.170489	-0.687815	0.051	0.058	1
lnc-ARIH2-4	0.170532	-0.0280762	0.013	0.009	1
PMCH	0.170899	-0.311932	0.037	0.044	1
TTC29	0.170925	-0.335826	0.008	0.012	1
lnc-ICOSLG-12	0.17094	0.00703995	0.012	0.009	1
TIMP2	0.171022	0.0550727	0.677	0.633	1
SNCG	0.171096	0.173741	0.296	0.275	1
KCNAB3	0.171134	0.365041	0.023	0.018	1
MRPS14	0.171162	0.0270351	0.52	0.469	1
TNRC6C-AS1	0.171249	0.782181	0.01	0.007	1
GYG1	0.171292	-0.161484	0.373	0.33	1
RBBP8	0.17132	-0.0226521	0.234	0.209	1
lnc-TMEM43-1	0.171333	0.142776	0.013	0.009	1
lnc-PUS3-2	0.171437	-0.191738	0.013	0.009	1
PARD6G-AS1	0.171533	-0.497917	0.075	0.083	1
PHTF1	0.171575	-0.0285527	0.387	0.342	1
MTX2	0.171839	0.0290597	0.691	0.646	1
lnc-EBPL-2	0.172246	0.015718	0.081	0.07	1
AC006600.2	0.172259	0.0162049	0.012	0.009	1
TRMT1L	0.172382	-0.0362371	0.24	0.214	1
lnc-TMEM259-1	0.172421	-0.205361	0.012	0.009	1
AVL9	0.17244	-0.0231104	0.291	0.259	1
C18orf21	0.172478	-0.190485	0.264	0.232	1
AC006330.1	0.172551	0.062224	0.019	0.014	1
TRNP1	0.172784	-0.174996	0.456	0.442	1
lnc-UGCG-1	0.172829	-0.251657	0.174	0.182	1
CPQ	0.172899	0.0321006	0.455	0.411	1
lnc-TTLL7-3	0.172983	0.00110868	0.116	0.102	1
SLC25A41	0.172992	1.27859	0.01	0.006	1
lnc-UTP3-1	0.173044	0.950535	0.01	0.007	1
lnc-CMTM3-1	0.173163	0.477063	0.01	0.007	1
ZNF649	0.173193	0.101821	0.103	0.09	1
CYS1	0.173272	0.503653	0.01	0.006	1
PI4KAP2	0.173286	0.120985	0.1	0.088	1
TXN2	0.173408	-0.0357791	0.73	0.717	1
lnc-LINS1-2	0.173518	0.774602	0.01	0.007	1
FRAS1	0.173522	-0.169383	0.024	0.019	1
ZFAND2A	0.173545	-0.0645742	0.289	0.255	1
lnc-NPR2-1	0.173555	-0.329716	0.098	0.084	1
SLC36A4	0.173569	-0.00409649	0.512	0.457	1
HIST1H1C	0.173621	0.173451	0.244	0.222	1
SNRK-AS1.1	0.173645	0.478386	0.01	0.006	1
CSF1	0.173672	-0.0920596	0.016	0.012	1
SOD1	0.173739	0.0475256	0.976	0.973	1
FAM200B	0.173822	0.0588604	0.474	0.426	1
AC091959.1	0.173895	0.903194	0.01	0.006	1
lnc-RXFP4-3	0.17391	0.379937	0.022	0.017	1
HBP1	0.173911	0.00786638	0.428	0.385	1
lnc-CNMD-1	0.17402	-0.0178515	0.352	0.315	1
DOHH	0.174054	-0.0239644	0.243	0.215	1
lnc-TJP1-3	0.174056	-1.08439	0.006	0.01	1
BBS12	0.17407	-0.0926908	0.142	0.126	1
CEP57	0.174091	-0.0579508	0.616	0.588	1
ABHD15	0.174126	-0.219775	0.296	0.296	1
VWA5B1	0.174162	0.300715	0.016	0.011	1
lnc-GALNT9-4	0.174269	0.903214	0.01	0.006	1
lnc-PCED1B-11	0.174272	-0.935902	0.009	0.012	1
lnc-WFS1-3	0.174408	-0.00807596	0.01	0.007	1
FAM219B	0.17444	-0.00120555	0.464	0.408	1
LINC01422	0.174455	-0.0414217	0.012	0.009	1
ZFAT	0.174467	-0.107703	0.028	0.022	1
MIR193BHG	0.17447	0.0192674	0.104	0.092	1
EIF1B	0.174495	0.0695746	0.915	0.909	1
CAMK1	0.174529	-0.0351535	0.204	0.183	1
lnc-SIPA1L2-12	0.17464	-0.0300291	0.029	0.023	1
SETP21	0.174801	0.550526	0.01	0.006	1
SBSPON	0.174884	-0.1566	0.016	0.012	1
lnc-PCNX2-3	0.174895	0.951154	0.01	0.006	1
PPID	0.174975	0.0191089	0.537	0.486	1
NEURL4	0.174989	-0.111	0.093	0.08	1
LCLAT1	0.175063	-0.122898	0.236	0.209	1
lnc-HIBADH-1	0.175155	0.0557161	0.011	0.008	1
lnc-TMEM30B-6	0.175242	0.208556	0.01	0.007	1
DAPK1-IT1	0.175334	-0.951366	0.012	0.017	1
PCDHB3	0.175367	-0.736858	0.031	0.037	1
lnc-CHMP3-1	0.175518	-0.209638	0.05	0.041	1
EIF2S3B	0.17557	0.217741	0.01	0.007	1
lnc-ZDHHC6-4	0.175573	0.180083	0.018	0.013	1
lnc-PRLHR-2	0.175648	0.174429	0.01	0.006	1
AL137782.1	0.17565	-0.300251	0.038	0.031	1
WASH3P	0.175687	-0.130487	0.186	0.164	1
lnc-PKLR-4	0.175726	0.19173	0.011	0.008	1
lnc-ATRN-4	0.175737	-0.919416	0.006	0.01	1
lnc-FYB2-3	0.175809	0.121809	0.01	0.007	1
PDE8B	0.175889	-0.266585	0.232	0.233	1
lnc-ELMO2-40	0.175921	0.29965	0.016	0.011	1
IFT52	0.176064	-0.216913	0.426	0.407	1
IFNAR1	0.176124	-0.0153424	0.463	0.418	1
CCDC189	0.176134	-0.073026	0.06	0.051	1
ATP6V0C	0.176181	-0.903355	0.02	0.025	1
SYT13	0.176265	0.0456801	0.604	0.563	1
lnc-LYZL1-7	0.176312	0.240054	0.025	0.019	1
lnc-ZNF124-3	0.176313	-0.716697	0.013	0.017	1
SLC25A53	0.176458	-0.868742	0.027	0.033	1
SLC35D1	0.176469	-0.0799447	0.085	0.074	1
lnc-ARL16-4	0.176588	-0.196631	0.01	0.007	1
lnc-SLC25A51-6	0.176618	0.114984	0.019	0.014	1
lnc-EYS-2	0.176738	-0.253273	0.01	0.007	1
GREB1L	0.17679	-0.338302	0.028	0.022	1
MCRS1	0.176882	-0.0896389	0.16	0.141	1
SVBP	0.176945	-0.147682	0.6	0.567	1
lnc-OSBPL7-3	0.176964	-0.091209	0.081	0.07	1
PTRH1	0.177061	-0.0750601	0.446	0.389	1
lnc-NLRP3-3	0.177066	-0.260761	0.01	0.006	1
CCDC65	0.177078	-0.0802814	0.041	0.033	1
RBPMS2	0.177313	-0.371098	0.022	0.017	1
ZSWIM4	0.177321	0.166084	0.097	0.085	1
COMMD10	0.177324	-0.207302	0.341	0.331	1
GPAA1	0.17734	0.0603067	0.67	0.628	1
lnc-RBKS-5	0.17735	-0.123953	0.01	0.006	1
lnc-AMY1B-1	0.177382	0.461925	0.015	0.011	1
lnc-TCF7L2-5	0.17739	0.572786	0.02	0.015	1
EXTL3-AS1	0.177497	-0.234878	0.019	0.014	1
lnc-FCHO2-1	0.177505	-0.0480478	0.095	0.083	1
ZDHHC12	0.177567	-0.104358	0.573	0.548	1
NEUROD2	0.177595	-0.0704015	0.016	0.011	1
AL137074.1	0.1777	-0.0506025	0.01	0.007	1
ZNF219	0.177704	-0.0666355	0.286	0.252	1
NID1	0.17773	0.136239	0.01	0.006	1
RBMS3	0.177758	-0.0103605	0.259	0.233	1
MRPL4	0.177814	0.0646526	0.615	0.563	1
lnc-CDHR3-1	0.177983	-0.365066	0.021	0.016	1
RPS15AP1	0.178082	-0.258044	0.016	0.011	1
lnc-COL9A2-1	0.17811	-0.0596267	0.288	0.254	1
PRNCR1	0.178269	-0.370682	0.019	0.014	1
TPGS2	0.178306	0.0373156	0.438	0.393	1
MGA	0.178412	-0.0335294	0.365	0.324	1
C4orf48	0.178556	-0.0256964	0.952	0.975	1
lnc-TBC1D8-1	0.178805	0.0732818	0.049	0.041	1
LCOR	0.178871	0.0172434	0.582	0.523	1
lnc-BRD3-1	0.178991	-0.018943	0.022	0.017	1
AC026979.4	0.179035	0.105801	0.025	0.019	1
ATAD3A	0.179048	-0.0987157	0.25	0.219	1
lnc-SCNN1B-1	0.179127	-0.140183	0.094	0.081	1
lnc-EEF1AKMT3-2	0.179133	-0.179756	0.016	0.011	1
AC120114.3	0.179194	-0.231398	0.068	0.059	1
lnc-GRIP1-1	0.179256	-0.0605338	0.041	0.034	1
lnc-GMDS-6	0.179376	-0.177973	0.019	0.014	1
lnc-MLX-2	0.179721	-0.333284	0.039	0.032	1
RAB3C	0.179732	-0.045519	0.46	0.448	1
GALR3	0.179757	-0.569818	0.13	0.136	1
DNAH6	0.179763	0.1573	0.087	0.076	1
TSEN2	0.179895	-0.170568	0.164	0.144	1
SLC35D3	0.179982	0.104365	0.015	0.011	1
KLHL14	0.180011	-0.239669	0.046	0.053	1
SFXN2	0.180106	0.241216	0.043	0.036	1
FAIM	0.180116	-0.277155	0.196	0.199	1
RPF1	0.180253	-0.0911735	0.38	0.333	1
FXYD6	0.180329	0.0374744	0.842	0.822	1
GAS2L3	0.180363	0.283891	0.015	0.011	1
lnc-AP3S1-4	0.180777	-0.359858	0.031	0.037	1
MRPL34	0.180804	0.0360443	0.804	0.773	1
LGI3	0.180976	0.464298	0.017	0.013	1
SPATA5	0.181204	-0.13687	0.09	0.078	1
AC245060.4	0.181281	-0.109822	0.045	0.037	1
SPATA2L	0.181306	-0.100017	0.261	0.232	1
ATP5MC3	0.181405	0.00984344	0.973	0.983	1
CDAN1	0.181468	0.00301047	0.038	0.031	1
lnc-BCKDK-4	0.181697	-0.0213321	0.045	0.038	1
lnc-FBXO15-6	0.181857	-0.1266	0.02	0.015	1
lnc-STARD10-1	0.181867	0.155744	0.057	0.049	1
AL096817.1	0.181919	0.209811	0.022	0.017	1
lnc-NAGK-2	0.181982	-0.152217	0.025	0.019	1
RYR3	0.182053	0.679088	0.024	0.019	1
GOLGA6L9	0.182115	0.0826832	0.035	0.029	1
lnc-PXDN-1	0.18212	0.1434	0.014	0.01	1
SMARCB1	0.18213	0.0287063	0.688	0.629	1
ZIC1	0.182299	0.515025	0.043	0.037	1
lnc-ATP6AP1L-3	0.182323	0.0887786	0.027	0.022	1
SHMT1	0.182438	0.174502	0.055	0.047	1
lnc-KANTR-23	0.182512	0.208435	0.05	0.042	1
BMP7	0.182528	-0.298872	0.215	0.222	1
HP1BP3	0.182886	-0.032212	0.738	0.718	1
lnc-THEMIS-1	0.182888	0.349168	0.024	0.019	1
AIFM1	0.183331	-0.161792	0.42	0.407	1
PTCD3	0.18336	-0.0403938	0.482	0.431	1
ADGRD1	0.183454	-0.0578939	0.037	0.031	1
PUDP	0.183463	-0.377935	0.126	0.134	1
CMC2	0.183495	-0.0227193	0.13	0.115	1
AC136632.2	0.183822	0.373664	0.014	0.01	1
lnc-ZNF541-3	0.183833	-0.325982	0.036	0.029	1
SLC1A6	0.183847	0.241803	0.053	0.045	1
AC005912.1	0.183925	-0.138735	0.072	0.062	1
PSMB1	0.183966	0.019911	0.949	0.959	1
OFD1	0.184128	-0.08888	0.526	0.51	1
lnc-OTP-2	0.184131	-0.0312261	0.092	0.08	1
CUX1	0.184183	-0.0115149	0.418	0.372	1
lnc-POTEF-6	0.184189	-0.115127	0.058	0.05	1
LEKR1	0.184272	0.228793	0.017	0.013	1
lnc-IL31RA-1	0.184363	0.244763	0.03	0.024	1
MKNK1	0.184425	-0.262996	0.14	0.122	1
ZWINT	0.184433	-0.841378	0.014	0.018	1
PRICKLE1	0.184475	0.0123105	0.15	0.134	1
NUDT22	0.184585	-0.0633814	0.497	0.48	1
FHL2	0.184602	-0.164662	0.206	0.184	1
KIF26A	0.184664	0.273553	0.06	0.052	1
PCMTD2	0.18468	-0.0519339	0.361	0.32	1
FKBP11	0.18487	0.0174397	0.479	0.435	1
RPL7P52	0.184901	-0.387413	0.03	0.036	1
NFRKB	0.184924	-0.123195	0.183	0.163	1
SYNRG	0.184987	-0.0443689	0.546	0.489	1
SULT1A3	0.18502	-0.0736407	0.03	0.024	1
RAD9A	0.185136	-0.199549	0.243	0.213	1
GSTO2	0.185215	0.0690235	0.536	0.495	1
lnc-RBMX-1	0.185215	-0.00586718	0.206	0.184	1
CHMP3	0.185252	0.0294929	0.551	0.498	1
PDIK1L	0.185306	0.00365577	0.206	0.184	1
SYNJ2BP	0.185308	-0.0941225	0.583	0.555	1
lnc-PANK1-2	0.185415	0.0521327	0.1	0.089	1
lnc-PHB-3	0.185492	-0.0722038	0.031	0.025	1
VSIG8	0.185585	0.68877	0.015	0.011	1
FBXO46	0.185592	-0.107149	0.101	0.088	1
lnc-MAST4-6	0.185811	0.734597	0.013	0.009	1
AC024580.1	0.185837	0.0764674	0.03	0.024	1
lnc-FCHO2-3	0.185914	0.00294322	0.083	0.072	1
NIFK-AS1	0.186002	-0.163227	0.329	0.327	1
lnc-SNRPB2-2	0.186091	0.710685	0.013	0.009	1
LINC01134	0.186093	0.104567	0.017	0.013	1
AC011939.1	0.186126	-0.0162236	0.034	0.028	1
MPG	0.186368	-0.0560916	0.755	0.745	1
MCTS1	0.186448	-0.048808	0.661	0.646	1
PUM1	0.186469	0.0141656	0.794	0.761	1
ERI2	0.186621	0.0575151	0.059	0.05	1
LIN28B-AS1	0.186631	0.648538	0.022	0.017	1
lnc-CTSV-5	0.186683	-0.122869	0.173	0.153	1
lnc-PRAG1-3	0.186836	-0.063697	0.025	0.02	1
PSMA7	0.186862	-0.0549502	0.954	0.965	1
FANK1	0.186869	-0.218746	0.385	0.37	1
CFAP52	0.186896	-0.320048	0.043	0.036	1
lnc-PKDCC-6	0.186986	-0.311172	0.013	0.009	1
BRK1	0.187014	-0.0369647	0.932	0.946	1
HNRNPK	0.187027	0.0441437	0.876	0.869	1
lnc-EFCAB9-5	0.187057	0.239971	0.029	0.024	1
RSPH14	0.18707	-0.00621142	0.065	0.056	1
lnc-TEX38-3	0.18707	0.32016	0.013	0.009	1
SETD1B	0.187301	0.0659299	0.103	0.091	1
UTP6	0.187358	-0.0840644	0.326	0.287	1
GLA	0.187406	-0.0703481	0.294	0.261	1
SFXN4	0.187464	0.0111682	0.474	0.421	1
lnc-MN1-8	0.187492	-0.158433	0.017	0.013	1
lnc-DZIP1-3	0.187504	0.372848	0.018	0.014	1
LAMTOR3	0.187522	-0.025801	0.429	0.381	1
IRX3	0.187543	0.143414	0.088	0.077	1
AC073107.1	0.187631	0.250009	0.013	0.009	1
MYH7B	0.187654	-0.324381	0.03	0.036	1
PARL	0.18774	0.0241792	0.626	0.577	1
PRICKLE2-AS1	0.18776	-0.0815848	0.184	0.164	1
lnc-SPRED3-2	0.187882	-0.112264	0.03	0.024	1
lnc-ACRV1-2	0.187892	-0.0153818	0.203	0.184	1
ZSCAN5A	0.187963	-0.122098	0.064	0.055	1
PPCDC	0.188022	0.011335	0.137	0.121	1
lnc-F9-7	0.188208	-0.953177	0.017	0.022	1
lnc-MAGED4-1	0.188252	-0.0540462	0.021	0.017	1
ORMDL2	0.188344	0.0025492	0.519	0.469	1
CAHM	0.188349	-0.00278647	0.073	0.064	1
lnc-REPS1-2	0.18837	0.259181	0.036	0.03	1
UBA6	0.188381	0.0247069	0.548	0.49	1
lnc-ZNF627-2	0.188596	0.45023	0.012	0.008	1
NBPF9	0.188666	-0.0600305	0.046	0.038	1
ZNF564	0.188774	0.013238	0.023	0.018	1
PDZD11	0.188794	0.0367472	0.618	0.568	1
P3H2-AS1	0.188857	-0.613661	0.015	0.02	1
lnc-SHPK-1	0.188881	-0.117606	0.019	0.015	1
DUSP28	0.188913	-0.0711746	0.111	0.097	1
LINC02301	0.189105	0.193881	0.023	0.018	1
lnc-LAMA1-3	0.189278	0.0193027	0.021	0.016	1
SEPSECS-AS1	0.189329	-0.0275304	0.036	0.03	1
SEMA4A	0.189488	0.219064	0.059	0.051	1
SKIDA1	0.189497	-0.148489	0.07	0.061	1
lnc-EHHADH-1	0.189634	-0.0217125	0.016	0.012	1
HIST2H2BE	0.189671	-0.341588	0.281	0.278	1
SNHG28	0.189743	0.471549	0.012	0.008	1
FOXP1-IT1	0.189755	-0.708344	0.035	0.041	1
KIF5B	0.189913	-0.0383599	0.907	0.92	1
lnc-ANKRD42-2	0.190224	-0.0642938	0.109	0.095	1
LAMA2	0.19032	-0.00805016	0.283	0.256	1
ARHGAP44	0.190337	-0.229277	0.146	0.129	1
SNAP25	0.190381	0.0494552	0.829	0.808	1
PSMG3-AS1	0.190503	-0.0934944	0.06	0.051	1
lnc-NFKBIA-6	0.190511	0.0423467	0.012	0.008	1
AL592114.1	0.190614	0.145522	0.031	0.025	1
SETX	0.190811	-0.00345779	0.485	0.436	1
PANX2	0.190828	-0.221978	0.094	0.082	1
KDELC2	0.190921	-0.0854758	0.067	0.058	1
LRR1	0.190955	-0.0923426	0.063	0.054	1
UBE2W	0.191077	-0.0389271	0.455	0.405	1
C7orf61	0.191081	-0.020157	0.029	0.023	1
COA6	0.191188	-0.136929	0.456	0.439	1
BATF3	0.19129	0.23612	0.015	0.011	1
lnc-SH3BGRL2-1	0.19149	0.128293	0.042	0.035	1
MEN1	0.191527	-0.157666	0.24	0.212	1
HCP5	0.191559	0.0754676	0.022	0.017	1
lnc-JCAD-2	0.191659	-0.248706	0.071	0.061	1
TRAF4	0.191665	-0.196864	0.494	0.462	1
CUX2	0.191746	-0.571181	0.01	0.014	1
lnc-NDFIP1-5	0.19182	0.107445	0.011	0.008	1
CNPPD1	0.191842	-0.00722639	0.297	0.264	1
SEPT7P7	0.191949	1.03666	0.01	0.007	1
lnc-POLR1E-2	0.191954	0.0343018	0.016	0.012	1
MELTF-AS1	0.191958	-0.084299	0.09	0.079	1
NCOR1	0.191969	0.0735084	0.781	0.746	1
lnc-ZDHHC2-2	0.192209	0.25957	0.02	0.015	1
AC005697.2	0.192223	0.287378	0.011	0.008	1
FANCM	0.192272	-0.254272	0.027	0.033	1
FUT6	0.192316	0.225638	0.011	0.008	1
lnc-PBDC1-3	0.192436	-0.642354	0.008	0.011	1
RNASEH2A	0.192465	0.167357	0.015	0.011	1
lnc-ZNF706-2	0.192469	-0.099674	0.012	0.008	1
SMARCA4	0.19247	0.0687471	0.729	0.697	1
lnc-DISP1-1	0.192502	-0.320095	0.084	0.073	1
lnc-JPH1-3	0.192586	-0.492868	0.015	0.02	1
lnc-WNT2B-2	0.192883	0.115205	0.034	0.028	1
CCDC168	0.192886	0.0516802	0.017	0.013	1
LINC01971	0.192893	0.404299	0.023	0.018	1
SLC2A8	0.192916	-0.172757	0.199	0.175	1
MMP24	0.192957	-0.0252816	0.103	0.091	1
CCDC150	0.192958	-0.152354	0.023	0.018	1
lnc-MTBP-5	0.193041	0.111324	0.015	0.011	1
FAM222B	0.193176	-0.0731547	0.459	0.403	1
TMEM253	0.193219	0.548312	0.011	0.008	1
lnc-NBAS-8	0.193274	-0.278292	0.016	0.012	1
PDCL3P4	0.193303	0.11073	0.015	0.011	1
PPP3CC	0.193433	-0.114441	0.182	0.162	1
SIRT7	0.193457	-0.101266	0.273	0.24	1
lnc-SHB-2	0.193477	-0.361729	0.016	0.012	1
MYEF2	0.193572	0.00959552	0.612	0.559	1
ATXN7L1	0.193592	-0.0594153	0.12	0.106	1
lnc-DIP2A-6	0.193604	0.0520342	0.038	0.031	1
MYO3B	0.193716	-0.725976	0.013	0.009	1
lnc-TEFM-1	0.193719	0.449938	0.011	0.008	1
lnc-SPAG16-7	0.193786	0.22498	0.069	0.06	1
lnc-MAVS-3	0.193787	-0.0780686	0.063	0.054	1
C9orf64	0.19406	-0.14346	0.172	0.152	1
CRTC3-AS1	0.194142	0.016186	0.072	0.062	1
PAX6	0.194259	0.655355	0.022	0.018	1
FGF20	0.194268	-0.401236	0.034	0.028	1
GLRX5	0.194419	-0.0282877	0.833	0.858	1
RPL10AP6	0.194425	-0.0930594	0.071	0.061	1
LINC01664	0.19454	0.0518417	0.015	0.011	1
AC010680.4	0.194564	0.0710477	0.011	0.008	1
lnc-SUDS3-4	0.194598	0.2153	0.01	0.007	1
BMP1	0.194669	-0.128118	0.114	0.1	1
RPS2P7	0.194721	0.00933713	0.011	0.008	1
ZNF271P	0.19482	-0.14977	0.464	0.444	1
ZNF724	0.19485	0.193249	0.035	0.029	1
lnc-RAD9A-6	0.194907	-0.425893	0.034	0.028	1
SPAG16	0.194912	-0.0317318	0.708	0.69	1
ZNF410	0.195029	0.182774	0.021	0.016	1
XCL1	0.195031	0.163125	0.017	0.013	1
RPL4P4	0.195097	-0.148422	0.011	0.008	1
ASMTL-AS1	0.195157	0.580949	0.01	0.007	1
RPS11P5	0.195369	-0.239288	0.034	0.04	1
lnc-SLC16A7-4	0.195421	0.240801	0.01	0.007	1
QTRT1	0.195502	-0.0675364	0.341	0.3	1
CYP27C1	0.195565	0.413952	0.02	0.015	1
NPHP4	0.195568	-0.0358593	0.082	0.071	1
ZSWIM3	0.195633	0.0742835	0.042	0.035	1
ODAPH	0.195652	0.353324	0.01	0.007	1
CLN3	0.195701	0.794474	0.019	0.014	1
RPL10P15	0.19572	0.341278	0.025	0.02	1
BRMS1	0.195771	-0.0732042	0.349	0.307	1
ORC4	0.19584	0.0137837	0.53	0.476	1
MMP11	0.195851	-0.357906	0.161	0.142	1
NME3	0.195874	-0.0365767	0.9	0.912	1
PHETA2	0.195895	-0.90553	0.011	0.015	1
lnc-FBXL7-2	0.195905	-0.210407	0.027	0.033	1
PLAGL1	0.195908	-0.0137801	0.258	0.265	1
LINC01714	0.195911	-0.00310752	0.026	0.02	1
CLBA1	0.195984	-0.136307	0.189	0.168	1
lnc-PTP4A2-6	0.196037	0.453787	0.014	0.01	1
lnc-RNF2-2	0.196371	0.211484	0.041	0.034	1
lnc-CDR2-1	0.196412	0.268682	0.01	0.007	1
B9D1	0.196417	-0.0540704	0.381	0.335	1
H2AFY	0.196488	-0.0541702	0.813	0.819	1
FH	0.196784	-0.0600305	0.548	0.523	1
LCORL	0.196814	0.242586	0.243	0.221	1
lnc-RPS24-3	0.196985	-1.18304	0.012	0.016	1
AC127035.1	0.197047	0.593782	0.019	0.014	1
NDUFAF5	0.197081	0.0150251	0.353	0.309	1
lnc-ARMCX3-3	0.197328	0.139577	0.014	0.01	1
lnc-TYR-2	0.197639	-0.302218	0.01	0.007	1
lnc-ALX1-2	0.197706	-0.618184	0.048	0.055	1
ZNF658	0.197779	0.338286	0.026	0.021	1
SLC24A2	0.197868	0.450077	0.025	0.02	1
SLC25A26	0.198211	-0.0813811	0.385	0.339	1
CACNA2D4	0.19828	-0.291742	0.044	0.051	1
PRL	0.19841	1.41668	0.012	0.009	1
ACTRT3	0.198461	-0.245368	0.022	0.017	1
AL365205.1	0.198472	-0.2534	0.024	0.019	1
TNNI3K	0.198476	-0.615684	0.008	0.012	1
STX17	0.198652	0.0052197	0.392	0.353	1
MCM8	0.1988	0.199633	0.055	0.047	1
TTC32	0.19893	-0.103918	0.345	0.305	1
UPK2	0.199009	-0.0742656	0.022	0.017	1
DDX50P1	0.199244	-0.00631507	0.063	0.054	1
AL353796.2	0.199595	0.233862	0.023	0.018	1
lnc-FAM3B-7	0.199647	-0.318129	0.03	0.024	1
lnc-METTL23-16	0.199712	-0.136656	0.053	0.045	1
PRELID3A	0.199722	0.280688	0.013	0.01	1
lnc-ERCC8-1	0.199734	-0.045551	0.014	0.01	1
UPF1	0.199738	-0.00602372	0.434	0.385	1
DCXR	0.199821	0.0746351	0.694	0.649	1
DMD	0.199838	0.186891	0.063	0.055	1
ABHD14A-ACY1	0.199947	-0.15604	0.032	0.026	1
lnc-A1CF-1	0.200137	-0.697226	0.022	0.027	1
ZNF93	0.200448	-0.344952	0.082	0.09	1
ZNF17	0.200726	-0.105655	0.052	0.044	1
GCNT2	0.200734	-0.00518611	0.035	0.029	1
SNORC	0.200738	-0.0200582	0.023	0.018	1
lnc-PDGFRL-4	0.200799	-0.955144	0.013	0.017	1
TNFRSF11B	0.200823	0.103462	0.108	0.096	1
AC008012.1	0.20095	0.291022	0.026	0.021	1
lnc-ZNF595-1	0.201005	-0.43492	0.012	0.016	1
KRTCAP2	0.201126	0.0894761	0.817	0.824	1
PPP1R3G	0.201164	0.330927	0.013	0.01	1
AC005099.1	0.201335	0.258372	0.034	0.028	1
VTRNA1-3	0.201381	0.0283777	0.03	0.024	1
PSMA4	0.201486	-0.0527406	0.752	0.743	1
UBTF	0.20154	0.0430677	0.446	0.401	1
AC004889.1	0.201655	-0.525013	0.021	0.026	1
AC020951.1	0.201664	-0.0163025	0.044	0.037	1
CYCS	0.201726	-0.0102955	0.831	0.839	1
GUCY1A2	0.201763	0.210599	0.036	0.03	1
GPR82	0.201787	0.0787111	0.038	0.032	1
lnc-GUCD1-1	0.201869	-0.179908	0.216	0.192	1
lnc-ECH1-5	0.201909	-0.0473026	0.014	0.01	1
lnc-TIMM21-5	0.202057	-0.248363	0.022	0.017	1
ETV7	0.20208	0.0227107	0.042	0.035	1
OTX2-AS1	0.202167	-0.418878	0.019	0.024	1
CATIP	0.202188	-0.250143	0.046	0.039	1
FERD3L	0.202207	-0.578651	0.009	0.012	1
lnc-SELENOI-1	0.202341	0.112033	0.04	0.033	1
CARMIL3	0.202361	0.0205706	0.05	0.043	1
THBS2	0.202411	0.148173	0.013	0.01	1
CCNT2	0.202442	-0.0192053	0.305	0.273	1
lnc-EIF2B1-1	0.202536	0.00822494	0.03	0.024	1
ZNF286B	0.202876	-0.261663	0.031	0.037	1
ASCL1	0.202972	0.0943105	0.675	0.705	1
lnc-C15orf53-9	0.203027	-0.501422	0.021	0.026	1
lnc-ARIH1-1	0.203027	0.478917	0.012	0.009	1
C6orf163	0.203089	-0.125101	0.02	0.015	1
GMEB2	0.203103	0.0062758	0.081	0.07	1
LIMD1-AS1	0.203119	0.0202187	0.021	0.016	1
HACD1	0.203139	-0.112305	0.139	0.123	1
HEATR5B	0.2032	0.0384723	0.103	0.09	1
HNRNPA3	0.203271	0.0450403	0.855	0.829	1
RPP21	0.203276	0.124047	0.104	0.092	1
lnc-TERF1-1	0.203284	-0.551315	0.009	0.012	1
lnc-ACER2-2	0.203323	-0.157345	0.087	0.076	1
NUP133	0.203658	-0.0489862	0.246	0.218	1
TMEM130	0.203658	-0.0773092	0.247	0.221	1
lnc-MTRF1-5	0.20373	-0.101679	0.038	0.031	1
NHLRC4	0.203735	-0.335316	0.044	0.037	1
lnc-PROSER1-3	0.203764	-0.566238	0.128	0.133	1
ADCY3	0.203936	-0.166951	0.043	0.036	1
AC010435.1	0.204016	0.175896	0.02	0.016	1
RSL24D1	0.204129	0.0378152	0.821	0.806	1
NHLH1	0.204161	0.232132	0.024	0.019	1
ZRANB2-AS2	0.204228	-0.180816	0.116	0.102	1
BPIFB2	0.204239	0.361414	0.012	0.009	1
lnc-OPLAH-1	0.204373	0.122664	0.058	0.05	1
lnc-C17orf97-1	0.204405	-0.355098	0.012	0.016	1
lnc-DLST-2	0.204416	0.00950526	0.063	0.055	1
UTP18	0.204448	-0.0337512	0.473	0.415	1
lnc-RABEP2-6	0.20446	0.117925	0.02	0.016	1
SCARF1	0.204539	-0.18683	0.013	0.01	1
HYOU1	0.204606	-0.123965	0.576	0.547	1
lnc-NDFIP1-6	0.204657	-0.022058	0.013	0.01	1
RPAP2	0.204797	-0.139407	0.446	0.431	1
HCCS	0.204871	-0.131266	0.287	0.251	1
lnc-RAP1GAP2-4	0.204963	0.191994	0.018	0.014	1
lnc-NSMCE3-1	0.205046	0.0254771	0.044	0.037	1
FLG-AS1	0.205093	-0.822299	0.013	0.017	1
lnc-LRRC37A2-1	0.205202	-0.208741	0.023	0.018	1
lnc-CDKN2C-4	0.205213	0.470678	0.012	0.009	1
OSGIN1	0.205219	0.0816888	0.062	0.053	1
lnc-RAB23-16	0.205275	0.42639	0.016	0.012	1
LINC00319	0.205278	-0.178587	0.025	0.02	1
BST1	0.205281	0.255102	0.02	0.016	1
FAHD1	0.205332	-0.100978	0.343	0.302	1
lnc-WDR91-1	0.205362	0.0873992	0.043	0.036	1
ZMYND15	0.205515	-1.2103	0.015	0.019	1
ZNF593	0.205577	-0.0621841	0.583	0.566	1
lnc-ECD-3	0.205585	0.1905	0.016	0.012	1
lnc-MACC1-3	0.20562	-0.212866	0.11	0.097	1
AC009053.1	0.206056	0.390366	0.02	0.016	1
PRELID1	0.206108	0.0379485	0.862	0.858	1
ARID3B	0.206246	-0.434318	0.087	0.094	1
MIR548XHG	0.206338	-1.52379	0.01	0.014	1
ABCC8	0.206364	0.00442099	0.283	0.259	1
GRIN1	0.206391	0.863165	0.011	0.008	1
OXCT1	0.206447	-0.22918	0.354	0.339	1
RBM23	0.206477	-0.0941419	0.412	0.365	1
lnc-MFSD4B-5	0.206558	0.356862	0.032	0.026	1
DAP3	0.206589	0.0135032	0.538	0.482	1
lnc-SLC2A8-2	0.206604	0.667692	0.018	0.014	1
SEMA5B	0.206614	0.610462	0.011	0.008	1
SMAD5-AS1	0.206618	0.0867355	0.012	0.009	1
AMPD3	0.206683	-0.368241	0.25	0.246	1
PA2G4	0.206948	0.0352722	0.748	0.702	1
MPV17	0.207224	-0.0424339	0.643	0.62	1
CNKSR2	0.207333	0.355537	0.079	0.069	1
lnc-PKP2-3	0.207568	-0.37541	0.009	0.013	1
BRD7P2	0.207983	0.231846	0.026	0.021	1
AC241952.1	0.208004	0.0567726	0.022	0.018	1
SYS1	0.208049	-0.0924268	0.357	0.317	1
DNMT3A	0.208259	-0.097729	0.312	0.276	1
lnc-HIST2H2BF-5	0.208474	0.570672	0.019	0.015	1
TDP1	0.208546	-0.107188	0.12	0.106	1
DBR1	0.208623	-0.207773	0.149	0.132	1
AIFM3	0.208631	-0.0187107	0.049	0.042	1
lnc-ZSCAN10-3	0.208765	0.018556	0.272	0.242	1
lnc-DPCD-4	0.208856	0.938479	0.011	0.008	1
lnc-AMZ2-3	0.208973	0.472874	0.023	0.018	1
HS2ST1	0.208992	-0.0162037	0.536	0.481	1
lnc-PCSK7-6	0.209068	-0.0876033	0.041	0.034	1
C9orf41-AS1	0.20918	-0.763048	0.014	0.018	1
lnc-RNF135-1	0.209237	-0.0864007	0.042	0.036	1
lnc-PANK3-23	0.209289	-0.198629	0.039	0.032	1
CDKAL1	0.209323	-0.0570703	0.145	0.128	1
EFCAB11	0.209349	-0.21838	0.143	0.127	1
DTYMK	0.209394	-0.0846105	0.294	0.263	1
AP002884.4	0.209418	0.336287	0.012	0.009	1
lnc-ENOSF1-2	0.2095	0.180709	0.011	0.008	1
lnc-USP20-6	0.209532	0.577868	0.011	0.008	1
STEAP3	0.209551	0.253	0.029	0.024	1
LINC01771	0.20956	0.0270195	0.037	0.031	1
LINC01152	0.209565	-0.0690871	0.024	0.019	1
GMDS-DT	0.209612	-0.0610809	0.422	0.374	1
lnc-SKAP2-1	0.209855	0.48435	0.011	0.008	1
ERVK3-1	0.209887	-0.284208	0.207	0.21	1
TMEM101	0.209928	-0.143841	0.488	0.462	1
lnc-ZDHHC6-8	0.210031	-0.299095	0.033	0.027	1
lnc-FTO-7	0.210246	-0.353008	0.018	0.014	1
SEC61A1	0.210264	0.041657	0.589	0.545	1
CNTNAP4	0.210318	-0.00540397	0.042	0.035	1
lnc-SLC29A1-2	0.210399	-0.147888	0.036	0.03	1
SCFD1	0.210433	0.0672238	0.683	0.631	1
ZNF625	0.210501	0.229321	0.011	0.008	1
CPS1	0.210569	-0.384234	0.022	0.018	1
AC010883.1	0.210601	0.0846873	0.034	0.028	1
GPR150	0.210683	-0.235861	0.016	0.012	1
lnc-TTC8-4	0.210707	-1.51689	0.015	0.019	1
TSPAN11	0.210768	0.278602	0.039	0.033	1
ZFHX2	0.21082	0.0386563	0.274	0.247	1
lnc-FGF9-3	0.210824	0.117114	0.011	0.008	1
WDR46	0.211029	-0.0396847	0.371	0.326	1
lnc-CEP41-3	0.211089	0.637214	0.022	0.017	1
GOLGA6L4	0.211679	-0.815382	0.01	0.014	1
PILRA	0.211713	-0.0832462	0.027	0.022	1
ZMYM1	0.211736	-0.100352	0.207	0.185	1
lnc-KIAA1586-4	0.211738	0.19168	0.028	0.023	1
lnc-MZT1-6	0.211756	0.52824	0.021	0.016	1
TMEM206	0.211763	-0.0255081	0.466	0.417	1
NHSL1	0.212	0.145419	0.299	0.275	1
NUDT3	0.212008	0.0739971	0.382	0.348	1
C8orf44	0.212014	-0.104923	0.123	0.109	1
PEX16	0.212107	-0.140382	0.465	0.442	1
lnc-SMPD2-1	0.212135	-1.01484	0.018	0.022	1
ZIC5	0.212144	-0.772122	0.015	0.019	1
SRGAP3-AS4	0.212264	-0.369691	0.016	0.02	1
NUAK1	0.212488	-0.0514175	0.087	0.076	1
NRG4	0.212635	0.287951	0.019	0.015	1
TMED1	0.212673	-0.00287758	0.609	0.558	1
CHAF1A	0.212743	-0.0075673	0.077	0.067	1
COL9A2	0.212753	-0.162421	0.065	0.073	1
COQ5	0.212784	-0.020581	0.436	0.389	1
RBFOX1	0.212811	0.148499	0.075	0.066	1
lnc-ZCCHC13-6	0.212844	-0.0230829	0.329	0.295	1
LINC01579	0.213183	0.333184	0.015	0.011	1
AC107918.4	0.213278	-0.278212	0.052	0.044	1
lnc-KCNH1-2	0.213335	0.17609	0.017	0.013	1
PLXNB1	0.213344	-0.337005	0.246	0.244	1
TGFA	0.213375	-0.10865	0.058	0.05	1
lnc-AIG1-4	0.213454	0.0288151	0.047	0.039	1
LAMB3	0.2136	0.892182	0.01	0.007	1
lnc-ZFHX4-6	0.213633	-0.159738	0.042	0.035	1
lnc-SWI5-1	0.213668	0.23581	0.01	0.007	1
lnc-FGF22-2	0.213838	-0.00314378	0.017	0.013	1
C16orf89	0.213887	-0.225044	0.244	0.25	1
lnc-ESR2-3	0.213981	0.238992	0.046	0.039	1
lnc-TSKU-1	0.21401	0.317021	0.01	0.007	1
CERNA1	0.214054	0.0542776	0.033	0.028	1
TIGD3	0.214197	-0.120265	0.057	0.048	1
SERHL2	0.214341	0.112088	0.019	0.015	1
lnc-COX8C-1	0.214352	1.15729	0.01	0.007	1
TRAPPC13	0.214432	-0.134075	0.196	0.173	1
EFR3B	0.214482	-0.12733	0.072	0.062	1
TRO	0.21471	0.0992784	0.149	0.134	1
CYB5D1	0.214712	0.480255	0.01	0.007	1
TXNDC15	0.214807	-0.0848163	0.635	0.623	1
lnc-ZNF280D-10	0.215001	0.685653	0.01	0.007	1
VWA3B	0.215018	0.120572	0.032	0.026	1
ZDHHC15	0.215061	-0.250646	0.04	0.033	1
RAB1B	0.215071	0.0312486	0.49	0.439	1
lnc-HNRNPD-3	0.215108	0.149091	0.014	0.01	1
KCNC3	0.215241	-0.0985821	0.087	0.076	1
lnc-PLGLB1-6	0.215295	-0.549919	0.028	0.034	1
PRRX1	0.21551	0.421529	0.034	0.028	1
FAM49B	0.215643	-0.0197725	0.552	0.494	1
lnc-ECHDC3-8	0.215713	0.302388	0.035	0.029	1
AC097493.2	0.215726	0.360014	0.01	0.007	1
MDP1	0.215818	-0.0972537	0.13	0.115	1
RPL7AP6	0.215894	0.0155874	0.023	0.018	1
RANBP1	0.216003	-0.0414127	0.823	0.82	1
ZNF30-AS1	0.216036	0.00679717	0.01	0.007	1
lnc-GRK2-1	0.216411	0.0286519	0.038	0.032	1
lnc-SLC25A48-8	0.216485	-0.113854	0.03	0.025	1
lnc-KLHL13-5	0.2167	0.639642	0.01	0.007	1
MEF2C	0.216811	-0.417908	0.046	0.039	1
LUM	0.216929	-0.0110013	0.075	0.067	1
RPS19P1	0.216933	-0.119644	0.01	0.007	1
NALT1	0.217136	0.268797	0.01	0.007	1
lnc-C1orf61-2	0.217231	-0.155232	0.038	0.032	1
lnc-NOP56-1	0.217281	0.706907	0.01	0.007	1
ST8SIA3	0.217297	-0.238963	0.224	0.198	1
lnc-PSMG4-4	0.217375	0.216596	0.014	0.01	1
AL031595.3	0.217437	0.488254	0.032	0.027	1
MDH2	0.217485	0.0226908	0.917	0.921	1
AL161729.1	0.217718	0.0343434	0.01	0.007	1
AC107871.1	0.217754	0.336847	0.01	0.007	1
lnc-IFNK-7	0.218076	-0.0470024	0.017	0.013	1
ERMAP	0.218136	-0.0923438	0.077	0.067	1
lnc-KHDRBS3-4	0.218191	0.281224	0.01	0.007	1
lnc-LRRTM3-10	0.218228	0.036744	0.01	0.007	1
lnc-ANKDD1B-2	0.218313	-0.0463824	0.023	0.018	1
ZNF419	0.218348	-0.220834	0.172	0.152	1
lnc-IGFBP3-4	0.218359	0.224407	0.026	0.021	1
lnc-FAM174B-10	0.218425	0.427805	0.014	0.01	1
SYT9	0.218458	0.06746	0.045	0.038	1
ABCA10	0.218483	0.109341	0.01	0.007	1
lnc-SERTM2-6	0.218509	-0.553263	0.01	0.014	1
AC018529.3	0.218538	-0.503923	0.01	0.014	1
LCN2	0.218629	0.0825891	0.01	0.007	1
GPR63	0.218697	-0.178422	0.034	0.028	1
lnc-HSCB-4	0.218728	0.0854836	0.021	0.016	1
RFC1	0.218748	0.0868878	0.648	0.614	1
BOLA2-SMG1P6	0.218809	0.167998	0.018	0.014	1
SHISA5	0.218832	-0.171663	0.057	0.048	1
TMEM213	0.218841	-0.143405	0.023	0.018	1
lnc-WRNIP1-35	0.219367	-0.259533	0.017	0.013	1
lnc-HNRNPA2B1-15	0.219418	-0.0157009	0.309	0.31	1
PRKAR1A	0.219419	0.0428732	0.857	0.848	1
lnc-PRDM14-1	0.219423	0.194432	0.016	0.012	1
lnc-C6orf120-3	0.219448	0.126537	0.014	0.01	1
lnc-KCNE1B-1	0.219588	-0.0801055	0.07	0.061	1
CNTNAP3B	0.219669	-0.138246	0.019	0.023	1
lnc-KCNA4-2	0.219988	-0.180529	0.017	0.013	1
CLDN3	0.220013	0.085959	0.739	0.736	1
CD14	0.220019	0.263495	0.023	0.019	1
FAAP20	0.220095	0.0359204	0.797	0.768	1
lnc-ZNF510-2	0.220318	0.236408	0.027	0.022	1
TMEM106A	0.220336	-0.551999	0.017	0.021	1
lnc-KRBA2-2	0.220351	-0.0156952	0.061	0.052	1
UBE2QL1	0.220431	-0.0807576	0.445	0.441	1
LINC01144	0.220459	-0.213383	0.01	0.007	1
lnc-C1QL3-1	0.220479	-0.122925	0.016	0.012	1
RNF166	0.22058	-0.358965	0.156	0.161	1
lnc-VCAM1-3	0.220638	0.0726811	0.05	0.042	1
CDK11A	0.22087	-0.0505461	0.214	0.191	1
CRIPT	0.221177	-0.140214	0.449	0.424	1
TCF7	0.22133	-0.0623919	0.135	0.121	1
ATXN7L2	0.221341	0.00584072	0.034	0.028	1
lnc-NAA16-2	0.221419	-0.0497667	0.027	0.022	1
PKIG	0.221527	-0.0667095	0.662	0.642	1
PAK5	0.221983	0.173456	0.056	0.048	1
lnc-SLC25A29-1	0.222182	0.136892	0.016	0.012	1
SNCAIP	0.222241	0.172293	0.052	0.045	1
lnc-HIST3H2A-2	0.222391	0.322157	0.013	0.009	1
LTA	0.222423	0.280895	0.013	0.009	1
SPDYA	0.22248	-0.812118	0.011	0.015	1
HYLS1	0.222562	-0.0469695	0.075	0.066	1
LINC00923	0.222676	-0.238148	0.013	0.009	1
AL357497.1	0.222726	-0.0187416	0.039	0.033	1
lnc-RALGPS2-2	0.222727	0.243206	0.015	0.011	1
REC8	0.222782	-0.0797955	0.208	0.187	1
HSP90AA1	0.222786	-0.00824648	0.995	0.996	1
lnc-CEP83-6	0.223091	-0.88198	0.036	0.041	1
AP001107.9	0.223132	0.188143	0.015	0.011	1
POP5	0.223314	0.0487028	0.675	0.631	1
PDXDC1	0.223419	0.0276031	0.518	0.47	1
YPEL5	0.223462	-0.0333235	0.673	0.652	1
TMEM139	0.223591	-0.176582	0.027	0.022	1
SWI5	0.223806	-0.0392577	0.672	0.652	1
AC084824.1	0.223926	0.559852	0.026	0.022	1
GTF2IRD1P1	0.223963	-0.00929835	0.029	0.024	1
EPM2AIP1	0.2241	0.0495162	0.616	0.562	1
PPP1R26-AS1	0.224151	-0.157284	0.037	0.031	1
PBX2	0.224533	-0.0875464	0.322	0.286	1
lnc-ZNF805-1	0.224902	0.00487572	0.094	0.083	1
lnc-SBF2-2	0.22501	-0.277653	0.018	0.014	1
NPY5R	0.225049	-0.474218	0.008	0.011	1
PSMA5	0.225074	-0.00996212	0.8	0.779	1
PTPRG	0.225105	-0.0288949	0.287	0.262	1
lnc-EDAR-11	0.225339	0.551969	0.015	0.011	1
EDC4	0.225415	0.0166396	0.025	0.02	1
TTC37	0.225445	-0.167068	0.589	0.555	1
DMAC2	0.22555	-0.0280907	0.448	0.399	1
lnc-EPB42-1	0.225671	-0.559012	0.028	0.034	1
RSPH9	0.22582	0.0389477	0.323	0.291	1
VEGFC	0.225972	-0.366578	0.026	0.021	1
ZFYVE16	0.226146	0.079172	0.633	0.584	1
PTGES3P3	0.226209	0.403343	0.012	0.009	1
lnc-PLEKHA5-3	0.226464	0.0779268	0.022	0.018	1
lnc-F13A1-2	0.226523	0.284041	0.035	0.029	1
DSCC1	0.226553	0.0740909	0.013	0.009	1
UNC5CL	0.226603	0.060203	0.027	0.022	1
IFT74	0.226664	-0.12122	0.531	0.506	1
SPATA6L	0.226776	-0.416268	0.06	0.067	1
lnc-RBP5-1	0.22678	0.233015	0.03	0.025	1
YBX2	0.226808	0.350529	0.012	0.009	1
lnc-HSPA4-7	0.22708	0.341541	0.019	0.015	1
AC093525.9	0.227141	0.304892	0.012	0.009	1
lnc-OTX1-7	0.227156	-0.293582	0.008	0.011	1
STXBP5-AS1	0.227227	-0.166842	0.249	0.253	1
AL022345.4	0.227458	-0.0977497	0.071	0.062	1
HDAC2	0.227523	0.0578437	0.712	0.659	1
AL009174.1	0.227544	0.361238	0.033	0.027	1
lnc-AKAP10-2	0.22764	0.0875991	0.021	0.017	1
lnc-GPCPD1-8	0.227673	0.0107785	0.052	0.044	1
SIRPA	0.227968	-0.290369	0.043	0.036	1
CDK1	0.228003	-0.53728	0.008	0.011	1
NACAD	0.228006	-0.124914	0.29	0.288	1
CENPV	0.228281	0.0469286	0.531	0.517	1
lnc-SLC28A1-4	0.228289	0.0307456	0.04	0.033	1
SCOC	0.228376	-0.0560322	0.871	0.873	1
lnc-ZDHHC14-7	0.22848	-0.128011	0.087	0.077	1
lnc-ITGB5-3	0.228514	0.936973	0.011	0.008	1
lnc-MACROD1-5	0.228532	-0.16514	0.015	0.011	1
GON7	0.228587	-0.195252	0.354	0.344	1
GIPC1	0.228587	-0.105558	0.627	0.601	1
lnc-RAB12-3	0.228778	-0.109796	0.032	0.026	1
ZNF197-AS1	0.228799	0.273308	0.021	0.017	1
CCT7	0.229127	-0.0194856	0.838	0.819	1
YME1L1	0.229226	0.0376353	0.752	0.698	1
lnc-N4BP2-1	0.229235	-0.30247	0.053	0.06	1
SLBP	0.229392	0.0220237	0.524	0.473	1
lnc-TAF12-6	0.229395	0.367381	0.014	0.011	1
lnc-TP53TG5-6	0.229468	0.593086	0.016	0.013	1
CHADL	0.229479	-0.134966	0.092	0.081	1
DOT1L	0.229598	0.0697312	0.072	0.063	1
HSP90B2P	0.229615	-0.368361	0.021	0.017	1
MAD1L1	0.22963	-0.283372	0.299	0.294	1
FNTB	0.229652	-0.185703	0.168	0.15	1
SPOP	0.229665	0.0193275	0.578	0.531	1
lnc-UBASH3A-1	0.229725	-1.32029	0.009	0.012	1
IL6R-AS1	0.22985	-0.251385	0.012	0.009	1
INTS1	0.229858	-0.113681	0.324	0.288	1
lnc-MB-11	0.229937	0.123071	0.021	0.017	1
LCA5L	0.229978	-0.0781254	0.112	0.1	1
lnc-LY6E-7	0.229985	-0.145324	0.017	0.013	1
lnc-CFAP77-5	0.230036	0.453773	0.014	0.011	1
lnc-HEY1-1	0.230086	-0.0971581	0.012	0.009	1
AC104563.1	0.230126	0.0211085	0.015	0.011	1
RPL21P123	0.230186	0.167705	0.012	0.009	1
lnc-TAF12-4	0.230611	-0.516254	0.024	0.019	1
HLA-DMA	0.230624	0.175562	0.016	0.013	1
BEST4	0.230653	-0.490564	0.067	0.074	1
ZNF502	0.230698	-0.169076	0.079	0.069	1
lnc-IRAK1BP1-3	0.230896	-0.0791549	0.031	0.026	1
RWDD1	0.230979	0.0276035	0.794	0.776	1
AC123769.1	0.231084	0.161347	0.017	0.013	1
SPPL2B	0.231086	-0.0780907	0.456	0.406	1
DACT3-AS1	0.231177	0.566096	0.011	0.008	1
ZMYM6	0.231595	-0.0273291	0.075	0.066	1
YIPF3	0.231655	0.0331044	0.82	0.814	1
NIPSNAP3B	0.231675	0.350505	0.024	0.019	1
LY6E-DT	0.231728	0.0570348	0.016	0.013	1
ANKMY1	0.231781	-0.0144029	0.038	0.032	1
lnc-ACTA1-3	0.231893	-0.00198138	0.022	0.018	1
VTN	0.231925	0.0878211	0.274	0.254	1
CCDC12	0.231933	0.0139634	0.631	0.577	1
ACTB	0.232134	0.0548635	0.995	0.997	1
ZNF433-AS1	0.232241	-0.109781	0.217	0.193	1
PSMA3-AS1	0.232481	0.0434436	0.558	0.51	1
lnc-ITGA2B-3	0.23254	-0.114619	0.036	0.031	1
ZFP2	0.232721	0.0181432	0.052	0.044	1
lnc-AUNIP-3	0.232722	0.256127	0.016	0.013	1
DKKL1	0.23274	0.185372	0.025	0.02	1
lnc-STX3-2	0.232747	-0.380376	0.057	0.049	1
lnc-ELOVL3-3	0.232925	0.0929863	0.019	0.015	1
PAFAH2	0.232985	-0.0816556	0.188	0.168	1
XPO1	0.233127	0.0961079	0.688	0.645	1
TSTD1	0.233152	0.027326	0.921	0.928	1
lnc-HOMEZ-4	0.233296	0.57903	0.011	0.008	1
TET2-AS1	0.233597	0.329289	0.028	0.023	1
SUMO2	0.233667	-0.0223567	0.965	0.973	1
lnc-CCDC173-1	0.234082	-0.311612	0.02	0.015	1
CEP76	0.23414	0.00278054	0.103	0.091	1
AL121829.2	0.234147	-0.200931	0.016	0.013	1
lnc-ZC3H12C-2	0.23421	-0.161834	0.038	0.044	1
lnc-TMEM199-1	0.234347	0.0342255	0.016	0.013	1
MGST2	0.234353	-0.111954	0.586	0.563	1
CHMP4B	0.23438	-0.0141574	0.624	0.565	1
lnc-ABCG2-3	0.234395	0.0757483	0.011	0.008	1
MT-TV	0.234436	0.614004	0.016	0.012	1
lnc-DPP4-9	0.234458	-0.0334531	0.463	0.415	1
lnc-NUTM2G-6	0.234464	-0.317703	0.027	0.033	1
HLCS	0.234687	-0.124171	0.204	0.182	1
WRAP53	0.234696	-0.0912687	0.125	0.112	1
lnc-GXYLT1-1	0.23479	0.667404	0.016	0.012	1
lnc-AKT1-1	0.23506	0.384254	0.035	0.029	1
NCAPD2	0.235475	0.01374	0.102	0.091	1
KDM6B	0.2356	-0.0435931	0.435	0.39	1
FIRRE	0.235736	-0.286285	0.126	0.111	1
DUSP3	0.235794	-0.0490869	0.276	0.246	1
SPIN2B	0.235812	-0.0511115	0.264	0.235	1
STX1B	0.235839	-0.212	0.18	0.185	1
DLGAP4-AS1	0.236134	0.660653	0.01	0.007	1
CCNDBP1	0.236263	0.0308961	0.51	0.46	1
IRS2	0.23637	-0.0969983	0.622	0.605	1
lnc-CPLX1-4	0.236411	0.00056676	0.016	0.013	1
lnc-STX18-1	0.236658	0.654394	0.01	0.007	1
lnc-TEC-2	0.236691	0.315924	0.009	0.012	1
lnc-AEBP2-2	0.236699	0.1011	0.016	0.013	1
lnc-ZNF33A-2	0.236903	-0.173169	0.065	0.056	1
TMEM41B	0.236961	0.0337805	0.501	0.452	1
lnc-NUDC-1	0.23741	-0.209157	0.029	0.024	1
MED12	0.237819	-0.0475352	0.141	0.126	1
lnc-FGFR1OP-17	0.23788	0.392901	0.013	0.01	1
PINK1	0.23797	-0.0614104	0.541	0.513	1
IRS3P	0.237991	0.0678097	0.035	0.029	1
FGF17	0.237993	0.133134	0.037	0.032	1
FMO5	0.238009	0.133357	0.013	0.01	1
EPN3	0.238043	0.00918095	0.062	0.054	1
CFAP53	0.238067	-0.177087	0.192	0.172	1
ZNF540	0.238246	0.0624388	0.099	0.087	1
lnc-WIF1-4	0.238333	0.244763	0.013	0.01	1
lnc-TRIQK-2	0.238421	-0.201376	0.031	0.026	1
HRAS	0.238575	-0.0378004	0.66	0.635	1
DNER	0.238737	0.0284436	0.696	0.688	1
FAM229B	0.238797	-0.0580533	0.718	0.69	1
ARHGEF37	0.238809	-0.0486355	0.045	0.038	1
TBC1D8-AS1	0.238857	0.00192629	0.04	0.034	1
lnc-ARFGEF1-1	0.238953	0.125261	0.046	0.039	1
UBA6-AS1	0.239017	-0.0951022	0.178	0.159	1
TRIP12	0.239152	0.0300968	0.531	0.484	1
lnc-C17orf58-4	0.239496	-0.107303	0.063	0.055	1
ELOF1	0.239501	0.0077561	0.646	0.592	1
ECT2	0.239503	-0.280532	0.072	0.062	1
LEAP2	0.239531	-0.266411	0.089	0.096	1
EEF1B2P6	0.239559	-0.139478	0.062	0.054	1
lnc-TSPAN4-2	0.239568	-0.750197	0.019	0.024	1
OARD1	0.239577	-0.151499	0.571	0.535	1
lnc-TEAD3-4	0.239632	-0.117695	0.01	0.007	1
DDX60L	0.239929	-0.506947	0.064	0.07	1
lnc-ZNF732-4	0.239968	0.167362	0.024	0.02	1
lnc-NBN-1	0.240023	-0.0918204	0.262	0.236	1
DHX40	0.24027	-0.0295495	0.414	0.374	1
lnc-IKZF2-3	0.240396	0.206288	0.018	0.014	1
RBM34	0.240467	-0.470009	0.021	0.017	1
RPS12P26	0.240525	0.117933	0.016	0.012	1
IL32	0.240666	-0.785275	0.03	0.035	1
DMKN	0.240837	-0.228316	0.166	0.147	1
ERICH3	0.24086	-0.0984208	0.156	0.164	1
SHTN1	0.24108	0.022931	0.601	0.547	1
SHD	0.241233	0.125488	0.054	0.047	1
lnc-KCNJ11-2	0.241261	-0.202639	0.01	0.007	1
MAP1LC3B2	0.241283	-0.193015	0.033	0.027	1
HAT1	0.241344	-0.00224784	0.49	0.438	1
PTPN20	0.241503	0.366342	0.012	0.009	1
lnc-C3orf67-2	0.241625	-0.0440049	0.018	0.014	1
HIST1H2BH	0.241629	-1.03549	0.03	0.035	1
QARS	0.241682	-0.167841	0.451	0.428	1
TAS2R64P	0.241899	-0.0956065	0.025	0.02	1
lnc-PHB2-5	0.241985	-0.0700462	0.013	0.01	1
RAB9A	0.242041	-0.0606624	0.401	0.355	1
RBM20	0.242084	0.202781	0.019	0.015	1
lnc-CEP192-4	0.242098	-0.581692	0.01	0.007	1
NBPF20	0.242147	0.231669	0.023	0.018	1
C1QTNF6	0.242274	-0.0762489	0.096	0.085	1
IFT27	0.242335	-0.0769554	0.653	0.616	1
lnc-SLC39A6-1	0.242702	0.0644241	0.024	0.02	1
lnc-IPO5-11	0.242778	0.134846	0.034	0.028	1
LAT	0.242931	-0.120431	0.016	0.012	1
lnc-RXYLT1-1	0.243275	0.431498	0.012	0.009	1
KCNK10	0.243359	0.338127	0.022	0.018	1
lnc-MRPL3-2	0.243401	-0.0562184	0.234	0.212	1
CCDC144CP	0.243427	0.0864058	0.023	0.018	1
lnc-MICALL2-2	0.243478	0.0463941	0.024	0.02	1
COL18A1	0.243587	0.0516058	0.338	0.314	1
lnc-AIPL1-1	0.243625	0.00988711	0.023	0.018	1
lnc-DUSP11-5	0.243656	-0.135234	0.016	0.012	1
NCSTN	0.243696	0.000102229	0.66	0.621	1
lnc-SDHAF4-2	0.243777	-0.0218082	0.016	0.012	1
lnc-ATP11A-2	0.243818	0.149071	0.043	0.037	1
lnc-KCNA3-3	0.243821	0.293948	0.012	0.009	1
MFSD8	0.243908	-0.0786259	0.263	0.234	1
SLIT3	0.24422	-0.208505	0.068	0.059	1
lnc-SLC25A24-2	0.24436	-0.238208	0.042	0.036	1
lnc-MGARP-3	0.244387	-0.277411	0.119	0.126	1
LINC00930	0.244495	-0.911439	0.02	0.024	1
PFN1	0.244558	0.0381207	0.906	0.92	1
GNB2	0.244674	-0.0315542	0.891	0.895	1
CLTC	0.245095	0.0178896	0.79	0.778	1
DOP1B	0.245452	-0.0968429	0.34	0.302	1
POLR2J	0.245503	-0.0374387	0.811	0.813	1
GNRH2	0.245517	-0.322244	0.355	0.359	1
ZNF215	0.245675	-0.493481	0.013	0.01	1
lnc-COIL-8	0.245742	-0.200535	0.012	0.009	1
lnc-CYR61-3	0.245756	0.100726	0.035	0.03	1
NIPSNAP2	0.24579	0.0624488	0.697	0.653	1
FAM131A	0.245846	-0.0663507	0.471	0.447	1
lnc-ZNF648-6	0.246285	0.0210138	0.027	0.022	1
MIR17HG	0.246323	-0.345675	0.025	0.02	1
lnc-FOXG1-15	0.246415	-0.635328	0.007	0.01	1
lnc-DFFA-11	0.24643	0.314704	0.012	0.009	1
ZNF789	0.246438	0.0413281	0.115	0.103	1
lnc-DICER1-3	0.246445	-0.417488	0.068	0.075	1
PHLPP1	0.246626	-0.289148	0.117	0.103	1
lnc-TRMT11-1	0.246778	-0.53138	0.063	0.054	1
GNAI3	0.246846	0.0485856	0.698	0.642	1
IQCJ-SCHIP1	0.246948	0.365463	0.012	0.009	1
PIK3C2B	0.247427	0.0960049	0.051	0.044	1
CCDC102A	0.247441	-0.247592	0.038	0.032	1
ECSIT	0.247464	-0.0449449	0.432	0.385	1
lnc-PPP2R3C-4	0.247673	0.102021	0.012	0.009	1
lnc-ZNF503-2	0.247725	0.0918892	0.018	0.014	1
lnc-ADNP2-4	0.247835	0.051509	0.024	0.02	1
CDK2AP2	0.24805	-0.189115	0.478	0.449	1
CD59	0.248068	-0.0533678	0.692	0.69	1
CDK16	0.248177	-0.157211	0.513	0.483	1
lnc-DDX19B-2	0.248296	-0.0843196	0.012	0.009	1
lnc-YARS2-4	0.248412	0.0873909	0.015	0.011	1
lnc-NUDT14-3	0.248445	0.0119297	0.023	0.018	1
lnc-ZBTB10-1	0.248468	-0.622123	0.011	0.014	1
ENC1	0.248612	-0.0114269	0.141	0.127	1
DPP10-AS1	0.248774	-0.0493314	0.257	0.233	1
LIPE	0.248835	0.08862	0.069	0.061	1
lnc-SNAI1-3	0.249083	-0.252427	0.029	0.024	1
HFM1	0.249148	0.116767	0.031	0.026	1
TMEM161A	0.249295	-0.109803	0.017	0.013	1
SEMA3B-AS1	0.249326	-0.366574	0.023	0.028	1
VAPB	0.249488	-0.0320882	0.513	0.454	1
FBXO10	0.249534	-0.100786	0.148	0.133	1
TEPSIN	0.249552	-0.182968	0.052	0.045	1
PDE7A	0.249556	-0.0914251	0.232	0.207	1
RPS10	0.249587	0.101962	0.745	0.761	1
NR4A3	0.249841	0.0570144	0.032	0.027	1
GNG11	0.249855	0.135489	0.295	0.28	1
lnc-KHNYN-1	0.2503	-0.152379	0.032	0.027	1
HAUS7	0.250664	0.0928296	0.015	0.011	1
lnc-EDN1-2	0.250701	-0.783861	0.007	0.01	1
PIK3C3	0.250728	-0.0755609	0.351	0.312	1
SUMF1	0.250899	-0.196047	0.241	0.214	1
AL360270.3	0.250983	-0.0433134	0.015	0.011	1
DCUN1D5	0.250986	0.0188721	0.551	0.502	1
DDB1	0.251023	0.0243783	0.608	0.553	1
lnc-PPIE-1	0.251075	0.00603441	0.018	0.014	1
lnc-MGAT1-4	0.251101	-0.394741	0.044	0.037	1
ATP8A2	0.251166	0.0745759	0.274	0.252	1
RUNX1T1	0.251208	0.103917	0.315	0.292	1
lnc-AZIN2-6	0.251293	-0.846962	0.007	0.01	1
lnc-ATXN7-9	0.25133	0.0605147	0.018	0.014	1
AC090360.1	0.251339	-0.662922	0.011	0.015	1
lnc-SBDS-15	0.25138	-0.0217267	0.401	0.358	1
FANCC	0.251514	-0.35865	0.057	0.064	1
lnc-TIFA-1	0.251709	0.137764	0.025	0.02	1
CFAP70	0.251819	-0.338679	0.209	0.211	1
lnc-USP25-1	0.251947	-0.340622	0.017	0.013	1
lnc-ATF2-2	0.251981	-0.485424	0.011	0.014	1
SDHD	0.252077	0.0564215	0.576	0.529	1
DALRD3	0.25229	-0.0795801	0.608	0.581	1
lnc-SOCS5-3	0.252312	0.197257	0.016	0.012	1
PPP1R1A	0.252335	-0.077506	0.201	0.207	1
GTF2IRD2	0.252452	-0.67349	0.064	0.069	1
H2AFV	0.252489	-0.0443112	0.813	0.806	1
CCDC13	0.252496	-0.11855	0.045	0.039	1
DNAJC12	0.25255	-0.0977657	0.702	0.692	1
lnc-PDCD11-5	0.252584	0.163011	0.048	0.042	1
PQLC1	0.252766	-0.084992	0.495	0.439	1
CCDC183	0.252782	-0.317242	0.085	0.075	1
lnc-MSRA-1	0.25285	-0.606337	0.007	0.01	1
TEX15	0.252934	-0.366505	0.117	0.124	1
CDR2L	0.252972	-0.0508832	0.223	0.201	1
lnc-KHDRBS2-1	0.253013	-0.00542726	0.038	0.033	1
lnc-PSMB4-1	0.253045	-0.316456	0.041	0.035	1
SAAL1	0.253075	-0.074478	0.276	0.247	1
LINC01351	0.253254	-0.154505	0.035	0.03	1
CMTM6	0.253293	-0.114366	0.566	0.539	1
lnc-TNFSF4-3	0.253293	-0.0299687	0.167	0.15	1
RNASEH2B	0.253298	-0.187731	0.364	0.346	1
LARP1B	0.253335	0.0213646	0.574	0.518	1
lnc-CHRNE-3	0.253363	0.636866	0.011	0.008	1
C1orf122	0.253572	-0.0566035	0.755	0.738	1
MIR762HG	0.253826	-0.153289	0.165	0.146	1
lnc-SOD1-3	0.254062	0.114989	0.022	0.018	1
lnc-PCED1B-1	0.254373	-0.237902	0.016	0.012	1
NAIP	0.254479	-0.409196	0.122	0.107	1
AP002840.2	0.255032	0.0588464	0.016	0.012	1
lnc-INTS8-5	0.255102	-0.22691	0.023	0.019	1
lnc-ERLEC1-6	0.255109	0.0554941	0.067	0.059	1
lnc-KLHL32-4	0.255123	-0.296435	0.011	0.008	1
TTC39C	0.255124	0.0003387	0.523	0.477	1
C6orf118	0.255277	0.0743473	0.016	0.012	1
POSTN	0.255395	-0.225851	0.257	0.235	1
lnc-CDCA7-1	0.255413	-0.0480972	0.022	0.018	1
PDE3A	0.25547	-0.00397867	0.21	0.191	1
lnc-GLDN-1	0.25549	-0.117339	0.011	0.008	1
lnc-CNOT1-2	0.255559	-0.913134	0.052	0.057	1
lnc-ANKRD40-4	0.25558	-0.5935	0.012	0.015	1
RERGL	0.25561	0.0545344	0.014	0.01	1
PEX2	0.255638	0.0258658	0.628	0.582	1
lnc-DERL3-2	0.25572	-0.177045	0.056	0.062	1
lnc-OR4F29-3	0.255972	-0.112745	0.012	0.015	1
lnc-PXDNL-1	0.256032	-0.147316	0.018	0.014	1
VMAC	0.256068	-0.215439	0.098	0.086	1
lnc-AP3M1-1	0.256092	0.342512	0.017	0.014	1
TGFBR3L	0.25614	-0.0592801	0.336	0.3	1
PRR7	0.256156	0.00997275	0.447	0.402	1
CFAP65	0.256274	-0.27522	0.21	0.186	1
TMLHE-AS1	0.256334	0.446913	0.01	0.008	1
SRM	0.256639	0.0354006	0.624	0.59	1
TRIM8	0.25666	0.0788908	0.568	0.525	1
OXA1L	0.256733	0.0167215	0.504	0.453	1
MOB2	0.256846	-0.0265914	0.394	0.35	1
NANS	0.257055	0.0356315	0.54	0.496	1
MAMSTR	0.257082	0.293669	0.038	0.032	1
lnc-MORF4L2-3	0.257251	-0.501478	0.012	0.016	1
RTCB	0.257271	0.0328017	0.667	0.613	1
lnc-HMG20A-2	0.257337	0.4825	0.01	0.008	1
lnc-TRMO-1	0.257367	-0.897468	0.015	0.018	1
DNMBP	0.257584	0.0781164	0.07	0.061	1
lnc-LRRC52-7	0.257646	0.31811	0.01	0.008	1
SEC23A-AS1	0.257731	0.339855	0.023	0.019	1
OSBPL5	0.257841	0.092185	0.07	0.062	1
RPL31P61	0.257907	-0.311286	0.02	0.016	1
lnc-MKL1-1	0.257911	-0.584378	0.057	0.063	1
lnc-XKR5-10	0.258049	-0.116132	0.066	0.058	1
lnc-SEPT9-3	0.258168	-0.292836	0.052	0.045	1
lnc-FGF1-9	0.25822	0.127099	0.014	0.01	1
lnc-RAD21-1	0.2586	0.298868	0.04	0.034	1
lnc-IZUMO2-1	0.258614	0.0365304	0.01	0.008	1
lnc-PAPPA2-6	0.258798	-0.092962	0.023	0.019	1
RAB27B	0.259074	-0.064958	0.036	0.031	1
PPP4R1	0.259134	-0.228322	0.208	0.184	1
AL157938.1	0.259313	0.0436478	0.01	0.008	1
lnc-TACC3-1	0.259373	0.030158	0.017	0.014	1
CBLN2	0.259375	0.673526	0.07	0.063	1
lnc-UBAP1L-1	0.259429	0.0249501	0.01	0.008	1
lnc-PCSK1-2	0.25956	-0.139958	0.104	0.093	1
lnc-ERCC4-3	0.259668	-0.105992	0.095	0.084	1
FGF13	0.259763	-0.145735	0.139	0.124	1
ROBO2	0.259767	-0.260141	0.082	0.09	1
MPP4	0.259818	0.496609	0.01	0.008	1
lnc-SOD1-11	0.259903	-0.193051	0.014	0.01	1
AC040160.2	0.26005	0.470418	0.013	0.01	1
TMEM200C	0.260217	0.366635	0.055	0.048	1
lnc-TMTC3-16	0.260253	-0.165898	0.016	0.012	1
ISLR2	0.260287	0.0938528	0.033	0.028	1
lnc-CTDSPL2-2	0.260415	0.227551	0.015	0.012	1
CLASP2	0.260592	0.120595	0.373	0.34	1
lnc-ZNF529-2	0.260695	0.126862	0.136	0.123	1
ZNF425	0.260722	-0.0225685	0.047	0.04	1
LINC00271	0.260743	-0.0664608	0.158	0.143	1
lnc-GAPDH-6	0.26092	0.134132	0.017	0.014	1
lnc-ZNF780B-3	0.260971	0.0247172	0.042	0.036	1
lnc-THOC3-2	0.26104	0.0844786	0.029	0.024	1
lnc-NMUR1-4	0.261255	0.84458	0.01	0.007	1
NENF	0.261563	0.0150656	0.943	0.962	1
lnc-PRSS27-4	0.261759	0.209454	0.052	0.045	1
ANK2	0.262187	-0.120353	0.557	0.538	1
KCNQ1	0.262309	-0.175535	0.192	0.173	1
lnc-TLE3-6	0.262454	0.718755	0.021	0.017	1
HMGB1P24	0.262468	-0.407332	0.016	0.012	1
POLD1	0.262577	-0.0938937	0.036	0.031	1
RHPN1-AS1	0.262584	-0.0147522	0.033	0.028	1
lnc-LIN28B-10	0.26259	-0.405997	0.008	0.011	1
lnc-POTEB3-12	0.262626	-0.558979	0.008	0.011	1
lnc-MRPS17-1	0.262694	-0.286337	0.081	0.071	1
lnc-CCDC17-2	0.262782	0.0410853	0.019	0.015	1
AC092139.3	0.262841	-0.039023	0.039	0.033	1
lnc-BBOX1-11	0.262917	0.0466003	0.036	0.03	1
FZR1	0.263208	0.00167535	0.276	0.251	1
lnc-TMEM106C-3	0.263215	0.165288	0.015	0.012	1
AL845472.2	0.263255	-0.0512274	0.057	0.049	1
lnc-NDUFS6-5	0.263314	-0.254985	0.029	0.024	1
RAF1	0.263384	-0.0010378	0.36	0.326	1
POLR2I	0.263698	-0.0328905	0.858	0.87	1
CYP2C8	0.263704	0.0668807	0.019	0.015	1
WASHC2A	0.263709	-0.273273	0.126	0.111	1
AC007040.2	0.263721	0.24366	0.01	0.007	1
LINC00921	0.263763	0.302156	0.01	0.007	1
BLOC1S5	0.263901	-0.165947	0.208	0.186	1
NR3C1	0.264004	-0.0247145	0.796	0.792	1
lnc-CNN1-3	0.264023	-0.231977	0.031	0.026	1
lnc-ANKS4B-5	0.264024	0.120427	0.015	0.012	1
AL133216.2	0.264211	0.19866	0.016	0.013	1
RNF126	0.264304	-0.00143046	0.475	0.43	1
lnc-PLEKHA7-4	0.264317	-0.431077	0.01	0.008	1
AKAP3	0.264319	-0.361804	0.031	0.026	1
BLOC1S6	0.264322	0.0517714	0.613	0.561	1
OLFM2	0.264341	0.0493062	0.47	0.431	1
lnc-RARRES2-2	0.264878	0.202354	0.01	0.007	1
POLH	0.264898	-0.0194775	0.062	0.055	1
lnc-RAB1A-12	0.265042	-0.314264	0.022	0.018	1
lnc-HRASLS-2	0.2651	0.212374	0.02	0.016	1
UNC5D	0.26515	-0.253841	0.301	0.295	1
LINC00869	0.26517	-0.0199058	0.144	0.13	1
C20orf203	0.265209	0.544209	0.01	0.007	1
NCOA3	0.26523	-0.0772928	0.369	0.328	1
lnc-CAPZA1-1	0.26524	0.256762	0.02	0.016	1
FTLP14	0.265257	-0.284671	0.028	0.023	1
lnc-EFCAB12-2	0.26528	-0.193881	0.078	0.069	1
lnc-GOSR2-2	0.265374	-0.00918291	0.01	0.007	1
SUZ12P1	0.265594	0.273711	0.024	0.02	1
KLHL6	0.265623	-0.0477863	0.01	0.007	1
PIGBOS1	0.265698	-0.0458168	0.44	0.391	1
lnc-WDR73-13	0.265812	0.173369	0.026	0.021	1
FAM193B	0.265837	0.208364	0.026	0.021	1
ABHD14A	0.265842	-0.0359869	0.809	0.798	1
WIPI2	0.265905	-0.0439606	0.688	0.653	1
lnc-MRPL43-2	0.265913	-0.137866	0.099	0.088	1
CFAP298	0.266121	-0.0515248	0.65	0.626	1
lnc-SPRYD7-4	0.266165	0.439665	0.018	0.014	1
TCTE3	0.266194	0.16514	0.045	0.038	1
ZNF663P	0.266227	-0.0416113	0.032	0.027	1
lnc-INAFM2-4	0.266245	0.228517	0.01	0.007	1
RNF227	0.266257	0.117524	0.031	0.026	1
ALDH7A1	0.266268	0.00761295	0.526	0.477	1
EIF4A1P8	0.266327	0.00706909	0.013	0.01	1
lnc-FGFR2-12	0.266329	0.0753019	0.02	0.016	1
GCC2	0.266335	0.0406565	0.806	0.774	1
lnc-EMSY-3	0.266356	-0.684334	0.009	0.012	1
lnc-TMEM164-2	0.266401	-0.154154	0.017	0.014	1
NPIPB5	0.266642	0.201303	0.028	0.024	1
lnc-ZNF599-9	0.266757	0.315487	0.012	0.009	1
RPL39	0.266835	0.0479206	0.965	0.989	1
PBDC1	0.266935	0.0300562	0.491	0.441	1
DDX31	0.267055	-0.0327784	0.042	0.036	1
SNAI3-AS1	0.267062	0.0338537	0.041	0.035	1
lnc-MKS1-1	0.267065	-0.0567514	0.024	0.02	1
lnc-NUCB1-2	0.26721	-0.0143655	0.015	0.012	1
ADGRA3	0.267304	-0.0484128	0.15	0.134	1
lnc-ZNF852-2	0.267425	-0.172477	0.055	0.061	1
lnc-USP25-10	0.267469	-0.014551	0.049	0.042	1
RBP4	0.267545	-1.01513	0.055	0.061	1
AL590762.3	0.267575	-0.205259	0.01	0.007	1
RNF7	0.267577	-0.0470631	0.878	0.888	1
SYT1	0.267757	0.044102	0.701	0.705	1
ZNF100	0.268012	-0.067977	0.067	0.059	1
lnc-ULK4-13	0.268075	-0.142044	0.01	0.007	1
lnc-HPDL-1	0.268457	-0.622156	0.016	0.02	1
ITGA10	0.268483	0.18749	0.016	0.013	1
YWHAQ	0.26859	0.0333384	0.928	0.935	1
lnc-CERK-1	0.26873	-0.481599	0.21	0.208	1
CDC34	0.268834	-0.0769705	0.693	0.648	1
MIR31HG	0.268999	-0.738555	0.018	0.022	1
NR0B2	0.269042	-0.214989	0.085	0.075	1
lnc-TCP11L2-4	0.269181	-0.318707	0.013	0.01	1
lnc-UBE2B-1	0.269194	-0.20319	0.019	0.015	1
lnc-TMEM165-1	0.269291	-0.64799	0.017	0.021	1
ZCCHC10	0.269354	-0.0381754	0.35	0.314	1
CD160	0.269425	-0.54461	0.009	0.012	1
lnc-CISD2-4	0.269471	0.175752	0.014	0.011	1
ZNF24	0.269521	0.0480234	0.66	0.608	1
ZNF565	0.269549	0.153632	0.06	0.053	1
lnc-NXN-1	0.269594	-0.0764965	0.024	0.019	1
UTP20	0.269814	-0.14258	0.104	0.093	1
lnc-N6AMT1-1	0.270324	-0.225351	0.015	0.018	1
GATA2-AS1	0.270335	-0.103109	0.427	0.416	1
AC245452.1	0.270396	-0.102435	0.051	0.044	1
lnc-RABEP1-4	0.270489	0.779607	0.014	0.011	1
TOP2B	0.270491	0.0567755	0.67	0.617	1
NLGN3	0.270606	0.174575	0.042	0.036	1
LINC01524	0.27066	0.174669	0.012	0.009	1
ERV3-1	0.270823	-0.382379	0.152	0.134	1
LINC00982	0.270829	0.209484	0.014	0.011	1
lnc-URGCP-MRPS24-2	0.270861	-0.14948	0.029	0.024	1
ZNF195	0.270871	-0.162349	0.201	0.18	1
FDPS	0.270985	0.0343362	0.776	0.764	1
PNMA8B	0.271052	0.294174	0.089	0.081	1
IGF2BP3	0.271082	-0.11266	0.398	0.355	1
lnc-FAM228B-1	0.271227	-0.070973	0.018	0.014	1
LINC01545	0.271254	-0.579668	0.01	0.013	1
CCDC43	0.271387	-0.168635	0.368	0.325	1
lnc-TUBB2A-9	0.271476	0.165913	0.014	0.011	1
CBWD6	0.271486	-0.955904	0.031	0.036	1
POC5	0.27178	-0.0918463	0.063	0.055	1
lnc-CLP1-3	0.271782	0.00161989	0.012	0.009	1
lnc-EEF2KMT-9	0.271953	0.0786568	0.014	0.011	1
lnc-RALGDS-2	0.272052	0.485605	0.016	0.012	1
lnc-EYA4-2	0.272147	0.293457	0.018	0.014	1
OAZ3	0.272301	-0.433363	0.045	0.051	1
GRIN2C	0.272568	0.270285	0.014	0.011	1
UBE2Q2P2	0.272646	0.131661	0.018	0.014	1
lnc-PRRC2C-5	0.272695	-0.39114	0.03	0.025	1
FAM43A	0.272766	-0.255002	0.045	0.038	1
AC126323.1	0.272887	-0.419733	0.016	0.02	1
lnc-ACTR3B-6	0.272983	-0.0895083	0.012	0.009	1
HSPB7	0.273221	0.334562	0.018	0.014	1
AC112204.3	0.27351	-1.20464	0.011	0.014	1
lnc-CHIC2-2	0.273515	-0.0181272	0.016	0.013	1
lnc-RASA1-15	0.273618	-0.116407	0.023	0.019	1
LMX1B	0.273622	0.124218	0.053	0.046	1
lnc-PBDC1-8	0.273693	0.0113212	0.01	0.013	1
AC046158.4	0.273919	-0.0608223	0.018	0.014	1
PERP	0.273975	-0.0200577	0.807	0.839	1
AC098934.1	0.273992	-0.0273448	0.023	0.019	1
DTWD1	0.274202	-0.277045	0.374	0.356	1
PRR11	0.274245	-0.0555869	0.014	0.011	1
GJC1	0.274329	0.0130989	0.04	0.034	1
ZNF316	0.274335	0.163613	0.03	0.025	1
lnc-SNAPC2-2	0.274659	0.839928	0.013	0.01	1
LETMD1	0.274744	0.080396	0.587	0.537	1
PCDHGB7	0.274754	-0.0623107	0.035	0.029	1
WDR41	0.274767	0.0201094	0.326	0.294	1
ENOSF1	0.274873	-0.205531	0.283	0.251	1
VGF	0.274943	0.0932777	0.723	0.713	1
CCDC178	0.274982	0.28374	0.011	0.008	1
lnc-ZEB1-12	0.275273	0.206889	0.046	0.039	1
ABCA7	0.275398	-0.0558897	0.253	0.226	1
lnc-SCARB2-1	0.275964	0.104158	0.026	0.021	1
ITGB1-DT	0.276011	0.0466526	0.036	0.03	1
MTMR1	0.276121	-0.127623	0.136	0.122	1
LARGE2	0.276166	-0.166702	0.229	0.204	1
FAM117A	0.276189	-0.2431	0.209	0.186	1
ELOVL6	0.276608	-0.106449	0.192	0.174	1
EPHA3	0.276722	0.134933	0.095	0.086	1
PDE3B	0.277039	-0.00669074	0.074	0.065	1
lnc-CBSL-167	0.277212	0.0408178	0.025	0.02	1
PDGFA	0.277219	-0.201943	0.256	0.255	1
AC092691.2	0.277405	0.49458	0.013	0.01	1
lnc-CAPRIN2-2	0.277509	0.077614	0.048	0.042	1
RLN1	0.277593	-0.722671	0.035	0.04	1
BCL2L10	0.277609	0.54618	0.011	0.008	1
PCMTD1	0.277699	0.034803	0.747	0.714	1
CALM3	0.277704	0.0707428	0.745	0.743	1
GTF3C1	0.277723	-0.0277649	0.42	0.378	1
RASGRP3	0.277847	-0.0142557	0.038	0.032	1
TRAPPC8	0.278035	-0.121288	0.196	0.176	1
lnc-MRC2-9	0.278037	-0.648706	0.01	0.013	1
NSD1	0.278043	0.0379951	0.542	0.49	1
SLC50A1	0.278146	-0.0265704	0.475	0.431	1
FAHD2B	0.27883	-0.125121	0.234	0.21	1
IQCH-AS1	0.278884	-0.492915	0.073	0.078	1
lnc-CAPNS1-1	0.278918	0.518987	0.011	0.008	1
CENPE	0.279051	-0.563044	0.029	0.034	1
lnc-TRMO-2	0.279168	-0.375366	0.043	0.048	1
ZRANB2	0.279899	0.0581185	0.72	0.685	1
lnc-WDR81-4	0.279903	-0.0216515	0.028	0.024	1
ARHGEF35	0.279906	-0.205609	0.083	0.073	1
LINC01967	0.280093	0.892432	0.012	0.009	1
LILRB3	0.280152	-0.0359824	0.011	0.008	1
lnc-MYO15B-4	0.280315	0.134613	0.016	0.012	1
lnc-PLPPR5-4	0.280348	0.190182	0.016	0.012	1
BFSP1	0.280542	-0.245148	0.079	0.07	1
NOTCH2NLA	0.280542	0.26478	0.027	0.023	1
lnc-SLC10A5-1	0.280627	0.147425	0.017	0.013	1
lnc-ADAM21-2	0.280751	-0.235321	0.121	0.108	1
ABHD17B	0.280784	-0.0306904	0.252	0.227	1
lnc-MAMDC2-4	0.280803	-0.0223778	0.088	0.078	1
COL23A1	0.28089	0.242077	0.052	0.046	1
USP9X	0.280934	-0.123493	0.573	0.542	1
BEND3	0.280955	-0.0689331	0.051	0.044	1
ZNF773	0.281112	-0.210911	0.077	0.083	1
LINC00643	0.281128	0.111003	0.156	0.145	1
SUN2	0.28115	-0.574665	0.011	0.008	1
lnc-C16orf45-4	0.28121	-0.255315	0.016	0.012	1
lnc-TARBP1-1	0.281376	-0.473113	0.125	0.13	1
lnc-EIF4G3-4	0.281515	-0.145132	0.017	0.013	1
MYL12A	0.281855	-0.013765	0.799	0.824	1
SCFD2	0.281886	-0.0653525	0.073	0.065	1
LINC00632	0.282173	-0.00344907	0.246	0.227	1
SMYD3	0.282188	-0.0208642	0.42	0.41	1
BRE-AS1	0.282373	0.108562	0.023	0.019	1
lnc-C2CD4A-1	0.282392	-0.323186	0.037	0.032	1
lnc-SLC35F5-3	0.28249	-0.104214	0.118	0.106	1
PSMA1	0.28276	-0.0384616	0.109	0.098	1
lnc-PPP4R1-2	0.28304	-0.301445	0.016	0.012	1
lnc-SEPT14-6	0.283082	-0.145481	0.217	0.194	1
lnc-MYO19-1	0.283285	-0.0174721	0.018	0.015	1
PDIA3P1	0.283592	-0.139154	0.063	0.055	1
DCC	0.283602	0.466982	0.087	0.08	1
RSRC2	0.283609	0.0605583	0.777	0.734	1
SAMD9L	0.283725	-0.174748	0.022	0.018	1
VWDE	0.283835	-0.32848	0.043	0.037	1
KIAA1614	0.283969	0.246829	0.015	0.011	1
lnc-GALNT15-8	0.284028	-0.518095	0.042	0.047	1
lnc-SLC30A7-2	0.284029	-0.128765	0.203	0.182	1
lnc-FNDC1-10	0.284156	-0.111654	0.256	0.23	1
CD4	0.284238	0.378509	0.01	0.007	1
lnc-TOMM20-2	0.284375	-0.492661	0.016	0.012	1
NIT2	0.284397	-0.0402227	0.461	0.411	1
lnc-MRPS22-7	0.28443	-0.132407	0.046	0.039	1
lnc-ZRSR2-5	0.284524	0.849265	0.012	0.009	1
AC007683.1	0.284744	0.3817	0.01	0.007	1
lnc-TRMT2A-3	0.284984	-0.722583	0.012	0.016	1
lnc-ZNF706-1	0.285053	-0.539683	0.068	0.074	1
RBM17P4	0.285173	0.124791	0.027	0.023	1
NTN5	0.285283	0.019938	0.056	0.049	1
SNRPB	0.285375	0.0378168	0.859	0.865	1
AL139011.2	0.285378	0.24186	0.01	0.007	1
MIDN	0.285384	-0.0668556	0.693	0.664	1
lnc-SH3BGRL2-2	0.285493	0.3499	0.018	0.015	1
lnc-SPC25-5	0.285585	0.0966947	0.018	0.015	1
MED7	0.285604	-0.173062	0.363	0.319	1
lnc-ANKRD34B-2	0.285667	-0.0413199	0.448	0.403	1
FLYWCH2	0.285784	-0.0448698	0.552	0.493	1
lnc-NIPBL-3	0.285854	-0.173133	0.04	0.034	1
lnc-HPS4-4	0.286012	0.243843	0.01	0.007	1
NEU1	0.286034	-0.0410311	0.671	0.643	1
SEC14L1P1	0.28608	0.00106542	0.017	0.013	1
lnc-SLC25A51-1	0.2861	0.0163554	0.022	0.018	1
SLC35E3	0.286116	-0.0546981	0.416	0.372	1
lnc-SCTR-2	0.286152	0.252531	0.02	0.016	1
lnc-ZNF345-29	0.286155	-0.220761	0.317	0.306	1
lnc-S100A13-2	0.286596	0.43934	0.015	0.011	1
lnc-SENP2-1	0.286647	0.53036	0.01	0.007	1
HSPB9	0.286817	0.155226	0.01	0.007	1
BIK	0.287012	-0.53874	0.163	0.165	1
PROB1	0.287064	-0.023658	0.018	0.015	1
FRG1CP	0.287064	0.0670751	0.152	0.138	1
ARL2	0.287179	0.0477611	0.832	0.82	1
AC067931.1	0.287538	0.113579	0.01	0.007	1
TUSC8	0.287595	0.249476	0.033	0.028	1
lnc-ZNF667-3	0.287687	-0.244911	0.017	0.013	1
lnc-EGFR-4	0.287789	0.0541134	0.046	0.04	1
DUSP18	0.287851	-0.0801987	0.139	0.125	1
lnc-ZC2HC1C-1	0.288006	-0.173707	0.023	0.019	1
lnc-PRPF18-2	0.288048	0.086399	0.01	0.007	1
lnc-PRSS51-4	0.288207	-0.229112	0.018	0.015	1
lnc-C8orf74-3	0.288359	-0.230982	0.029	0.024	1
lnc-HAO2-2	0.288449	-0.0260743	0.072	0.064	1
lnc-NOL4L-2	0.288571	-0.552524	0.012	0.016	1
GFY	0.288822	0.437106	0.023	0.019	1
lnc-CLGN-2	0.288853	-0.293126	0.144	0.149	1
lnc-MED7-1	0.288922	-0.142842	0.037	0.032	1
XKR9	0.289063	-0.0768146	0.025	0.02	1
lnc-SEC23B-2	0.28914	-0.217783	0.022	0.018	1
TMEM199	0.289236	-0.112956	0.318	0.284	1
LINC01138	0.289327	-0.0889134	0.073	0.064	1
lnc-TMTC3-13	0.289465	0.0358272	0.156	0.142	1
SAMD1	0.289534	-0.00267339	0.5	0.452	1
FASTKD3	0.289567	-0.161035	0.082	0.072	1
SEC24B-AS1	0.289583	-0.162699	0.137	0.123	1
SLC25A13	0.289593	-0.176294	0.303	0.267	1
UCP2	0.289622	0.0112542	0.503	0.468	1
RAD51D	0.289767	-0.225677	0.092	0.081	1
NTN1	0.289983	0.229219	0.087	0.079	1
AL049873.1	0.290008	-0.16489	0.01	0.007	1
lnc-NEMF-1	0.290052	0.0763597	0.02	0.016	1
FMR1-IT1	0.290112	0.132095	0.015	0.011	1
GTF2B	0.290182	-0.139122	0.526	0.5	1
lnc-SMDT1-2	0.290266	-0.512668	0.031	0.035	1
CRYZL2P	0.290322	0.0450069	0.015	0.011	1
SDCBP	0.290664	0.0401396	0.575	0.531	1
HNRNPA1	0.29068	0.0343364	0.941	0.943	1
KLHL23	0.290705	-0.0762855	0.317	0.283	1
DUSP5	0.290869	-0.0575253	0.032	0.027	1
CS	0.291032	-0.107075	0.356	0.317	1
ETFA	0.29105	-0.0558345	0.21	0.189	1
NDUFS4	0.291068	-0.0182136	0.812	0.796	1
ERAP1	0.291109	-0.14344	0.141	0.126	1
TTLL10	0.291221	-0.0901513	0.012	0.009	1
BEX2	0.29125	0.0324202	0.952	0.963	1
ARMT1	0.291294	-0.116405	0.252	0.226	1
TSFM	0.291335	-0.154734	0.495	0.465	1
AGAP5	0.291675	-0.288609	0.023	0.019	1
RUNX2	0.291925	-0.380381	0.031	0.026	1
LEPROT	0.291942	-0.0221601	0.701	0.682	1
B3GNT5	0.292496	-0.084609	0.093	0.083	1
lnc-NCOA3-23	0.292591	0.0218624	0.024	0.02	1
lnc-ANKMY2-2	0.292672	-0.236886	0.007	0.01	1
NIFKP8	0.292681	-0.285	0.012	0.009	1
ULK2	0.292784	-0.0287033	0.168	0.152	1
ZFP41	0.292801	-0.0397067	0.042	0.036	1
C9orf153	0.292811	-0.502509	0.014	0.017	1
lnc-MTHFS-5	0.292822	0.0193238	0.039	0.034	1
lnc-ABCC6-10	0.292962	-0.0698511	0.012	0.015	1
lnc-CCDC17-1	0.293014	-0.491499	0.057	0.063	1
SERINC3	0.293056	0.0692306	0.679	0.642	1
VWCE	0.293637	0.552056	0.019	0.015	1
ACTR10	0.293679	0.0477388	0.735	0.709	1
lnc-ARF5-11	0.293892	-0.5523	0.036	0.041	1
lnc-FBXO30-2	0.293915	-0.141684	0.05	0.044	1
lnc-CHURC1-1	0.293932	-0.0503094	0.052	0.045	1
CTPS1	0.29414	-0.0519447	0.215	0.195	1
GLOD4	0.294224	-0.0143752	0.581	0.532	1
LINC00311	0.294383	0.537711	0.031	0.026	1
Z95152.1	0.294482	0.200287	0.021	0.017	1
BDNF-AS	0.29458	-0.239713	0.109	0.097	1
lnc-ZNF672-1	0.294621	-0.301463	0.042	0.036	1
LCAL1	0.294803	-0.483136	0.012	0.009	1
MED14	0.29492	-0.120697	0.221	0.199	1
ZFP37	0.294972	-0.194467	0.089	0.079	1
CAPN10-DT	0.294996	0.124966	0.069	0.062	1
lnc-NPTN-1	0.295016	-0.241901	0.02	0.016	1
AL445669.1	0.29505	-0.575705	0.02	0.024	1
EGOT	0.295191	0.212426	0.014	0.011	1
NPY1R	0.295254	-0.314676	0.041	0.046	1
2025-03-02	0.295308	-0.140545	0.215	0.194	1
RNF181	0.295395	0.0564756	0.634	0.599	1
lnc-FARS2-1	0.295447	0.254205	0.014	0.011	1
lnc-VPS53-2	0.295502	0.135833	0.04	0.035	1
lnc-OTP-5	0.295513	-0.644901	0.018	0.022	1
MARK1	0.295933	0.193567	0.315	0.29	1
lnc-ZNF567-2	0.296211	-0.449119	0.047	0.053	1
CTBP2	0.296267	0.00553777	0.606	0.549	1
lnc-MTMR2-2	0.296268	-0.00223203	0.016	0.013	1
lnc-FAM122C-3	0.296288	-0.162237	0.02	0.016	1
CYSTM1	0.296578	-0.00848108	0.82	0.83	1
lnc-TBXT-2	0.296707	-0.197509	0.241	0.216	1
lnc-LRGUK-4	0.296796	0.487422	0.011	0.009	1
NRAV	0.296842	-0.0796959	0.2	0.181	1
ZNF546	0.296897	0.0604695	0.054	0.047	1
TMEM173	0.296964	-0.177147	0.168	0.15	1
OPLAH	0.297115	-0.232027	0.025	0.021	1
NTHL1	0.297151	-0.0255338	0.571	0.512	1
lnc-TMEM185B-1	0.2973	-0.684351	0.017	0.021	1
CREB5	0.297315	0.334758	0.101	0.092	1
SRSF9	0.297517	-0.0374933	0.426	0.377	1
lnc-CYB5D2-4	0.297605	0.260011	0.011	0.009	1
PPIF	0.297714	-0.0612287	0.5	0.455	1
lnc-CD40LG-2	0.297819	-0.38533	0.043	0.048	1
lnc-GAS2-1	0.297916	-0.799146	0.008	0.011	1
EXOC7	0.297938	0.0448973	0.485	0.439	1
lnc-TMC8-4	0.297988	-0.421746	0.067	0.072	1
RPL21P44	0.298006	-0.443311	0.045	0.05	1
TAF6L	0.298008	-0.103602	0.097	0.087	1
CELSR2	0.298209	-0.0880986	0.255	0.23	1
ASAH2B	0.298244	-0.272892	0.058	0.051	1
lnc-TM2D2-1	0.298456	0.204296	0.014	0.011	1
POLR2K	0.298529	0.0517843	0.854	0.853	1
CRBN	0.298636	-0.0125531	0.589	0.53	1
lnc-SLC6A4-7	0.298927	-0.181636	0.017	0.014	1
ASPDH	0.298989	-0.0790401	0.037	0.032	1
C15orf40	0.299081	-0.130866	0.328	0.292	1
RHBDL3	0.299293	-0.114216	0.014	0.018	1
ZNF780B	0.299343	-0.0858558	0.115	0.104	1
NOP53	0.299433	-0.0186965	0.775	0.755	1
CCDC32	0.299739	-0.182951	0.337	0.323	1
lnc-MDM4-11	0.299898	-0.101518	0.016	0.013	1
LINC02428	0.30009	-0.0552252	0.112	0.101	1
UBC	0.300101	-0.00738593	0.983	0.987	1
AC105339.4	0.300394	-0.612153	0.008	0.011	1
RPL7L1	0.300462	0.0417933	0.739	0.682	1
lnc-ANGPTL5-2	0.30053	-0.301351	0.011	0.009	1
PIK3R2	0.300558	0.0592895	0.038	0.033	1
ENDOV	0.30073	-0.00218681	0.453	0.41	1
lnc-ROPN1B-15	0.300851	0.187773	0.039	0.045	1
ZMYND11	0.301001	0.0326204	0.491	0.446	1
APOM	0.301075	-0.160892	0.093	0.083	1
ISCA1	0.301524	-0.0924283	0.594	0.565	1
SLC10A5	0.301529	0.166938	0.015	0.012	1
OCRL	0.301583	-0.153607	0.242	0.217	1
lnc-TOGARAM2-1	0.301627	-0.240719	0.035	0.03	1
NUAK2	0.301682	-0.356364	0.078	0.068	1
RAMP2-AS1	0.301871	-0.147712	0.056	0.062	1
ZNF440	0.301943	-0.668318	0.027	0.032	1
lnc-ZNF778-3	0.301996	-0.235169	0.017	0.014	1
lnc-ZNF184-2	0.302263	-0.368439	0.014	0.011	1
lnc-ESRP1-2	0.302418	-0.0766478	0.079	0.07	1
AL590682.1	0.302613	-0.141732	0.011	0.009	1
ABLIM2	0.302925	0.0454834	0.098	0.088	1
lnc-RPP40-1	0.303132	-0.317404	0.022	0.018	1
GSDME	0.303171	0.082443	0.063	0.056	1
lnc-NDFIP1-1	0.3034	-0.0217584	0.078	0.069	1
AZIN1	0.303421	0.0164769	0.577	0.531	1
SNHG15	0.303422	-0.0604845	0.402	0.361	1
lnc-IL5RA-3	0.303434	-0.279223	0.108	0.096	1
SELPLG	0.303668	-0.502609	0.009	0.011	1
lnc-SNX10-85	0.304017	-0.130416	0.019	0.023	1
NAXE	0.304017	0.0971345	0.782	0.781	1
lnc-RPEL1-1	0.304104	-0.136178	0.019	0.015	1
AZGP1	0.304136	-0.646886	0.115	0.12	1
PPP2R1B	0.304506	-0.0175486	0.401	0.368	1
ZBED5	0.304509	0.0516433	0.299	0.271	1
HYDIN2	0.304536	-0.596882	0.009	0.011	1
FN3K	0.304634	-0.219939	0.181	0.163	1
BOLA3-AS1	0.304736	-0.0692506	0.289	0.261	1
lnc-NPAP1-9	0.304854	0.240946	0.013	0.01	1
CTAGE3P	0.30491	-0.0855779	0.03	0.025	1
LOXL4	0.304993	-0.11983	0.015	0.012	1
lnc-ZNF827-8	0.305104	0.0183804	0.021	0.018	1
AC007842.1	0.305169	-0.692832	0.009	0.011	1
LRRC73	0.305291	-0.10243	0.299	0.267	1
PLPPR5	0.305368	0.352909	0.01	0.008	1
RPS27AP11	0.305504	0.0504462	0.016	0.013	1
PAN2	0.305678	-0.212302	0.14	0.125	1
EWSR1	0.305975	0.0242222	0.588	0.539	1
NEMP2	0.306023	-0.154129	0.02	0.016	1
CUL3	0.306107	0.0240143	0.625	0.578	1
NBPF10	0.306143	0.552889	0.01	0.008	1
GRHL1	0.30618	-0.256903	0.041	0.035	1
lnc-HMGB2-3	0.306336	-0.16009	0.048	0.042	1
lnc-MMD2-2	0.306442	0.317606	0.013	0.01	1
lnc-UNC93B1-1	0.306449	-0.373753	0.019	0.015	1
TAF9	0.30651	-0.0401597	0.618	0.6	1
FIRRE.1	0.306695	-0.183352	0.118	0.106	1
BSDC1	0.306709	-0.0643259	0.485	0.432	1
JKAMP	0.306734	0.00979722	0.604	0.561	1
lnc-CRB1-2	0.306753	-0.251013	0.097	0.086	1
OSBPL10	0.306875	-0.164603	0.175	0.158	1
lnc-TSPAN9-1	0.307351	0.526207	0.01	0.008	1
lnc-BBS9-1	0.307653	0.187473	0.01	0.008	1
FGF22	0.307696	0.340566	0.01	0.008	1
PGBD4	0.307901	-0.0552486	0.05	0.044	1
lnc-GABARAPL2-3	0.308425	0.0240578	0.013	0.01	1
LINC00927.1	0.308462	-0.0470665	0.112	0.101	1
DNAJC8	0.30894	0.0313946	0.738	0.693	1
lnc-CHAF1B-6	0.30897	-0.12646	0.024	0.02	1
COX6A1	0.309273	-0.0117822	0.936	0.951	1
CMYA5	0.309288	-0.202104	0.1	0.09	1
WDR24	0.309636	-0.178582	0.139	0.125	1
ATP5MGL	0.309681	0.165691	0.014	0.011	1
CLN8	0.309688	-0.0554082	0.387	0.342	1
lnc-GPR33-5	0.309755	0.255129	0.014	0.011	1
APTR	0.30992	-0.136003	0.459	0.438	1
COQ8A	0.309966	-0.152581	0.187	0.168	1
CCDC59	0.31015	0.00394897	0.468	0.417	1
lnc-RPS29-6	0.310166	0.188116	0.01	0.008	1
GINS4	0.310184	-0.201867	0.029	0.024	1
TSTD3	0.310216	-0.182431	0.161	0.145	1
STX18	0.310242	-0.0735095	0.367	0.33	1
PPP2CA	0.310317	0.0299085	0.642	0.595	1
C3orf33	0.310332	-0.112125	0.076	0.067	1
SLC36A1	0.310375	-0.550889	0.025	0.029	1
NKRF	0.310413	-0.0228361	0.165	0.149	1
PPCS	0.310465	-0.0791072	0.694	0.667	1
GGCT	0.31055	-0.012543	0.512	0.469	1
CTNNBIP1	0.310753	-0.00312106	0.471	0.42	1
GACAT2	0.310866	-0.649746	0.01	0.012	1
lnc-NAV1-7	0.310977	0.282255	0.014	0.011	1
NME1	0.311132	0.00230103	0.646	0.636	1
TMEM17	0.311338	-0.433545	0.155	0.156	1
AZU1	0.311589	0.0720303	0.036	0.031	1
ZNF346	0.311792	-0.00840145	0.145	0.133	1
lnc-HTR4-1	0.311876	0.207452	0.023	0.019	1
CKM	0.311908	-0.0725747	0.018	0.014	1
POLR3GL	0.312266	-0.131718	0.509	0.482	1
lnc-ESCO1-3	0.312283	-0.585796	0.026	0.03	1
lnc-WDR3-1	0.312355	-0.272268	0.121	0.126	1
lnc-NHSL2-6	0.312427	-0.43025	0.024	0.028	1
RPS21P4	0.312463	-0.248486	0.053	0.046	1
MYLPF	0.312593	-2.7133	0.011	0.014	1
AC021097.1	0.312705	0.134428	0.053	0.047	1
VDAC1P6	0.31278	-0.543911	0.01	0.008	1
APTX	0.312844	-0.0457989	0.389	0.348	1
lnc-ARID3B-1	0.312844	-0.401687	0.028	0.023	1
ALG14	0.312904	-0.153032	0.214	0.191	1
COPS7A	0.313084	-0.0242431	0.497	0.446	1
UNC13D	0.313103	-0.171771	0.047	0.041	1
ATP1B3	0.313151	0.0521742	0.619	0.576	1
lnc-RTL1-13	0.313368	-0.354276	0.016	0.013	1
CHMP4C	0.313479	-0.0935799	0.413	0.372	1
ZNF114	0.313481	0.755434	0.01	0.007	1
STH	0.313523	-0.848745	0.01	0.008	1
KCNH7	0.313568	-0.0524066	0.038	0.033	1
TSPAN3	0.313661	0.0111976	0.9	0.916	1
RPL17P36	0.313957	0.155191	0.052	0.046	1
PLEKHG3	0.314088	-0.194973	0.154	0.138	1
STK39	0.314279	0.0202167	0.692	0.664	1
RPS23P1	0.314704	0.194501	0.016	0.012	1
LRRC3	0.314775	-0.203089	0.014	0.011	1
lnc-PDE7A-2	0.314859	0.520885	0.01	0.007	1
ADAM11	0.315123	0.708818	0.017	0.014	1
lnc-LRRC52-5	0.315131	-0.272718	0.08	0.086	1
lnc-METTL21C-3	0.315224	0.114978	0.014	0.011	1
lnc-ALG12-5	0.315264	-0.570605	0.022	0.026	1
AC012618.1	0.315507	0.250408	0.012	0.009	1
CRYL1	0.315676	0.0641173	0.632	0.592	1
lnc-SPATA31A7-11	0.315915	0.451507	0.016	0.012	1
PRR22	0.315918	0.314325	0.01	0.007	1
CAD	0.315971	-0.0968586	0.161	0.145	1
CACNG2	0.31601	0.385652	0.01	0.007	1
KLHL32	0.316051	0.109594	0.033	0.029	1
lnc-GAS2L2-1	0.316056	0.454562	0.01	0.007	1
lnc-KRTAP10-12-3	0.316106	-0.582107	0.044	0.049	1
lnc-SERTAD2-6	0.316123	0.0356978	0.014	0.011	1
AC026271.1	0.316129	0.299255	0.016	0.012	1
STMN1P1	0.316148	0.967861	0.01	0.007	1
AC091152.4	0.316241	0.250704	0.01	0.007	1
TRAPPC5	0.316397	-0.00903461	0.029	0.024	1
CSNK2A2	0.316444	-0.0784795	0.521	0.464	1
KDM8	0.316586	-0.373503	0.016	0.013	1
SLC9B1	0.316658	-0.206047	0.046	0.04	1
SPATS2	0.316753	-0.0938398	0.607	0.568	1
PTCH2	0.316836	-0.215892	0.014	0.011	1
lnc-SHCBP1L-1	0.316856	-0.101603	0.172	0.156	1
KARS	0.31693	-0.0155692	0.535	0.481	1
C10orf95	0.316971	-0.171028	0.083	0.074	1
lnc-FAM49B-1	0.316978	-0.39655	0.032	0.028	1
PHTF2	0.317077	-0.0291558	0.31	0.281	1
COL24A1	0.317142	-0.0716574	0.018	0.014	1
STK32A-AS1	0.317228	0.295982	0.039	0.034	1
WDHD1	0.31747	-0.0548859	0.061	0.054	1
lnc-ELAC2-6	0.317483	-0.0613131	0.012	0.009	1
lnc-SPATA31A7-4	0.317719	0.244812	0.01	0.007	1
MT-TA	0.317858	0.313681	0.01	0.007	1
RBM4B	0.317896	-0.115219	0.281	0.252	1
AGBL4	0.317967	-0.316428	0.111	0.116	1
PBLD	0.318086	-0.279895	0.057	0.05	1
DACT2	0.318178	0.2286	0.021	0.017	1
AC010615.1	0.318228	0.693556	0.01	0.007	1
IGFBP7-AS1	0.318304	0.474029	0.026	0.03	1
DOK7	0.31831	-0.499604	0.024	0.02	1
lnc-EXOC5-1	0.318352	-0.528243	0.025	0.029	1
RPRD2	0.318487	0.0347794	0.418	0.377	1
AL133243.4	0.318662	-0.302734	0.051	0.045	1
SYN3	0.318848	0.0676721	0.016	0.012	1
FITM1	0.318924	0.200013	0.01	0.007	1
lnc-PNO1-1	0.31926	-0.0996006	0.012	0.009	1
ACVR2B-AS1	0.319397	-0.0562862	0.017	0.014	1
lnc-NRGN-1	0.319566	0.0748888	0.021	0.017	1
AGAP9	0.319626	0.031183	0.029	0.024	1
lnc-NXNL1-3	0.319856	-0.138528	0.019	0.016	1
AC073857.1	0.31992	-0.00741337	0.045	0.039	1
lnc-PLD3-3	0.319982	0.217946	0.017	0.014	1
TMEM202-AS1	0.319986	-0.22423	0.04	0.034	1
PTCHD1	0.320049	-0.216434	0.03	0.035	1
MRPS30-DT	0.320059	-0.058213	0.349	0.312	1
lnc-THAP12-1	0.320358	-0.0854756	0.293	0.268	1
COMMD6	0.320414	-0.00647444	0.918	0.941	1
lnc-KHDRBS1-3	0.320836	-0.436844	0.012	0.009	1
MT-TM	0.320961	-0.575226	0.043	0.048	1
IDH2-DT	0.321049	-0.0854853	0.033	0.028	1
PANO1	0.321282	-0.455981	0.088	0.093	1
lnc-CRYBA1-1	0.321334	-0.329631	0.012	0.009	1
lnc-UBXN4-11	0.321387	-0.512354	0.012	0.015	1
ZRSR2	0.321415	-0.0301426	0.223	0.225	1
AC010680.3	0.321612	0.293978	0.022	0.019	1
AC097626.1	0.321704	0.26584	0.018	0.015	1
ATP6V1C1	0.321808	-0.184801	0.307	0.276	1
lnc-ZNF582-1	0.322269	-0.222498	0.016	0.012	1
RPA3	0.322312	0.0123412	0.559	0.506	1
lnc-DHX40-1	0.32241	-0.342577	0.034	0.029	1
AHSA1	0.322448	-0.0135297	0.643	0.628	1
FAR2	0.322856	0.728883	0.011	0.008	1
LINC01513	0.323023	-0.0826089	0.01	0.007	1
RGMA	0.323192	0.310377	0.057	0.05	1
P3H3	0.323232	-0.155754	0.501	0.473	1
RCBTB2	0.323465	-0.245472	0.09	0.08	1
lnc-IFT52-1	0.323746	-0.0407698	0.012	0.015	1
QPCTL	0.324064	0.112604	0.039	0.034	1
lnc-RNF219-3	0.324167	-0.360597	0.081	0.086	1
RPL32P26	0.324347	-0.634134	0.02	0.024	1
C12orf4	0.324465	-0.248799	0.098	0.088	1
TVP23B	0.324485	-0.112615	0.235	0.215	1
ALPK3	0.324571	-0.0457577	0.274	0.25	1
CAMK2D	0.324612	0.018807	0.581	0.528	1
lnc-TTLL7-16	0.324678	0.239286	0.03	0.025	1
lnc-C17orf50-1	0.324802	-0.667919	0.013	0.016	1
SNHG9	0.324828	-0.117711	0.275	0.247	1
PI16	0.325039	-0.199967	0.013	0.016	1
RPL23AP32	0.325108	-0.324935	0.068	0.074	1
lnc-DPP4-2	0.325285	-0.732496	0.042	0.046	1
PKD2L1	0.325307	-0.25518	0.013	0.01	1
PCDHB1	0.325426	0.308724	0.013	0.01	1
TINAGL1	0.325465	0.172455	0.013	0.01	1
MAPK13	0.325554	-0.106813	0.421	0.377	1
TTLL9	0.325916	-0.720885	0.016	0.019	1
lnc-ELMOD3-1	0.326058	0.00349217	0.013	0.01	1
lnc-TM9SF1-4	0.326087	0.01358	0.02	0.016	1
lnc-MEX3B-2	0.326288	-0.265072	0.011	0.014	1
OAZ1	0.3263	-0.013526	0.981	0.989	1
ZNF221	0.326307	0.263528	0.03	0.026	1
lnc-EMCN-2	0.326463	0.166125	0.018	0.015	1
AC010680.1	0.326562	0.711542	0.011	0.008	1
lnc-ATXN7L1-1	0.326603	-0.689252	0.015	0.018	1
ZNF169	0.326724	-0.0940623	0.033	0.029	1
C19orf81	0.326775	-0.344856	0.244	0.24	1
ZNF775	0.327236	-0.0702853	0.273	0.248	1
LRRC46	0.327306	-0.0134505	0.022	0.019	1
CHD4	0.327425	-0.0652836	0.703	0.67	1
TGFB2	0.327428	-0.219813	0.109	0.116	1
GALNT6	0.327578	0.0480528	0.324	0.308	1
PRMT8	0.327606	0.0572347	0.024	0.02	1
ASCL2	0.327721	0.48024	0.015	0.012	1
LINC00992	0.327926	-0.480227	0.04	0.045	1
lnc-ABCE1-3	0.328028	-0.214265	0.025	0.021	1
lnc-NTN3-1	0.328054	-0.0433552	0.026	0.022	1
lnc-CNOT6L-4	0.328229	0.296262	0.011	0.008	1
SENP8	0.32832	-0.145407	0.104	0.093	1
ADH5	0.328326	0.060151	0.742	0.691	1
lnc-XRCC2-12	0.328528	-0.19164	0.021	0.017	1
2025-03-10	0.328675	-0.0945652	0.07	0.063	1
ZNF556	0.328712	0.398702	0.011	0.008	1
lnc-ZNF574-1	0.328968	-0.651093	0.017	0.02	1
SRL	0.329064	0.226643	0.011	0.008	1
ISLR	0.329158	-0.902947	0.031	0.036	1
KLHL31	0.32924	-0.198236	0.011	0.008	1
CDH12	0.329499	-0.269069	0.022	0.026	1
SCLY	0.329544	-0.386064	0.046	0.04	1
WISP2	0.329569	0.119956	0.015	0.012	1
TMEM219	0.329583	0.0369144	0.799	0.785	1
TMEM234	0.329838	-0.131303	0.174	0.158	1
THNSL1	0.330455	-0.139623	0.174	0.157	1
lnc-PHB2-2	0.33056	-0.286143	0.018	0.015	1
TEP1	0.330784	-0.0246004	0.042	0.036	1
LINC01732	0.330786	-0.314668	0.015	0.018	1
MNX1-AS1	0.330941	0.00809115	0.026	0.022	1
RMST	0.330958	0.330865	0.409	0.388	1
ERCC4	0.330966	-0.05764	0.366	0.331	1
ZNF490	0.331387	-0.248183	0.026	0.022	1
AC009084.2	0.331444	-0.145893	0.011	0.008	1
WNK2	0.331489	0.026983	0.213	0.196	1
ANGPT2	0.33149	-0.428992	0.077	0.082	1
Z99129.3	0.331943	-0.310061	0.086	0.077	1
LEFTY1	0.332099	-0.820872	0.029	0.033	1
PPARG	0.33218	-0.321399	0.018	0.015	1
lnc-MTMR9-3	0.332418	-0.148841	0.011	0.008	1
ITFG2	0.33247	-0.209484	0.163	0.147	1
RWDD3	0.332502	0.0767144	0.031	0.027	1
HSPA5	0.332585	0.110719	0.933	0.935	1
POLR2L	0.332731	-0.00231513	0.872	0.919	1
C2orf88	0.332791	0.103062	0.015	0.012	1
C2orf80	0.332898	-0.295897	0.026	0.022	1
AK1	0.332911	-0.0228882	0.176	0.161	1
BIN3	0.332963	-0.191547	0.231	0.207	1
BCL7A	0.333027	-0.0420927	0.277	0.252	1
CDCA7	0.333164	-0.253505	0.054	0.048	1
FOXA1	0.333344	-0.0447287	0.485	0.464	1
lnc-EIF1AX-2	0.333393	-0.338283	0.011	0.008	1
ZNF208	0.333474	0.0476062	0.019	0.022	1
GPT	0.333613	0.69268	0.012	0.01	1
GALNT9	0.333681	-0.153335	0.061	0.054	1
COX7A2L	0.333723	-0.00194044	0.946	0.944	1
PRRX2	0.333904	0.489855	0.012	0.01	1
TIMM9	0.334028	0.00543135	0.554	0.501	1
POC1B-AS1	0.334262	-0.162315	0.232	0.209	1
CYFIP2	0.334383	0.0446386	0.647	0.586	1
CACNB2	0.334446	-0.185033	0.227	0.204	1
SDHAF2	0.33445	-0.0519951	0.517	0.467	1
NCOA2	0.334468	-0.124981	0.265	0.239	1
UBE2Q2P1	0.334635	-0.07371	0.169	0.153	1
CRISPLD1	0.334691	0.0229891	0.162	0.149	1
PARVB	0.335129	-0.125316	0.217	0.219	1
ZFP82	0.335323	0.0103195	0.123	0.111	1
PSMD14	0.335414	-0.0595073	0.623	0.6	1
lnc-DHRS4L2-2	0.335558	0.0520815	0.054	0.048	1
CHEK1	0.335635	-0.327419	0.076	0.081	1
FNDC4	0.335886	-0.203941	0.227	0.227	1
lnc-HIST4H4-3	0.335958	-0.228742	0.015	0.012	1
ZNF385C	0.335999	0.146822	0.02	0.017	1
lnc-C11orf95-1	0.336063	0.0492429	0.047	0.042	1
lnc-CELF4-17	0.336214	-0.249022	0.022	0.019	1
ABCG8	0.336412	0.55473	0.01	0.008	1
AP1M2	0.336661	-0.0795495	0.583	0.569	1
lnc-KLHDC4-74	0.336841	0.00214471	0.098	0.089	1
YPEL1	0.336944	-0.120141	0.175	0.18	1
YJU2	0.337131	-0.0714613	0.126	0.113	1
FIGN	0.337219	0.399332	0.023	0.019	1
HOGA1	0.337298	-0.130162	0.048	0.042	1
SCGB3A1	0.337441	0.375688	0.023	0.02	1
lnc-LUC7L-1	0.337614	-0.150871	0.029	0.025	1
TMEM248	0.337624	-0.0155665	0.537	0.487	1
RAMACL	0.337625	-0.172089	0.012	0.01	1
ZSCAN29	0.337652	-0.0189775	0.02	0.017	1
lnc-KDM1A-3	0.337741	-0.290749	0.123	0.127	1
lnc-COL6A3-14	0.337955	-0.178489	0.083	0.074	1
C8orf48	0.337968	-0.124805	0.03	0.025	1
RINL	0.338169	-0.0990072	0.187	0.168	1
C11orf71	0.338271	-0.0555747	0.323	0.293	1
AL157778.1	0.338345	-0.184177	0.031	0.035	1
lnc-ACTL7B-1	0.338399	0.296148	0.025	0.021	1
TYW1	0.338459	-0.18862	0.255	0.227	1
MAPK10	0.33882	-0.0830545	0.618	0.58	1
lnc-ADAM21-5	0.338886	0.00322279	0.007	0.01	1
LINC00574	0.338937	-0.197191	0.021	0.018	1
FPGT-TNNI3K	0.339085	0.0333221	0.047	0.041	1
lnc-LAMC3-2	0.339095	-0.161827	0.021	0.018	1
PNMT	0.339265	0.416806	0.01	0.008	1
NUP43	0.339549	-0.136614	0.109	0.099	1
lnc-EXOSC2-2	0.339594	0.13258	0.01	0.008	1
lnc-ZNF841-1	0.339726	0.343519	0.015	0.012	1
lnc-RMND5A-3	0.339794	0.287137	0.014	0.011	1
QPCT	0.340263	-0.0220918	0.828	0.826	1
lnc-EPC2-1	0.340292	-0.563332	0.008	0.01	1
lnc-GOLGA6A-1	0.340378	0.614881	0.018	0.015	1
CLCN3P1	0.340477	0.34151	0.028	0.024	1
SLC38A1	0.340499	0.0865625	0.621	0.582	1
IGFALS	0.340662	0.0417233	0.055	0.049	1
lnc-RGS5-1	0.340699	-0.281791	0.201	0.201	1
AL731556.2	0.340831	-0.548312	0.025	0.029	1
EFCAB10	0.340858	-0.446289	0.025	0.029	1
VAMP5	0.341004	-0.149675	0.288	0.256	1
DNAJA4	0.341184	-0.288389	0.085	0.091	1
lnc-RBMS3-3	0.341287	-0.178498	0.012	0.01	1
lnc-DHX38-9	0.341406	-0.13643	0.041	0.036	1
lnc-TMEM177-3	0.341429	0.140576	0.014	0.011	1
HAUS5	0.341651	-0.0726307	0.048	0.042	1
DNAL4	0.34171	-0.0318464	0.49	0.439	1
EEPD1	0.341835	0.10483	0.031	0.026	1
PPP2R5E	0.341852	0.0315199	0.607	0.57	1
lnc-GOPC-1	0.341899	-0.257013	0.01	0.008	1
BMS1P10	0.341957	-0.178301	0.008	0.01	1
CALN1	0.342218	0.083691	0.017	0.014	1
lnc-CENPP-1	0.342225	0.137555	0.071	0.064	1
LINC02024	0.342418	0.00867095	0.01	0.008	1
ZNF43	0.342524	-0.227063	0.19	0.171	1
lnc-ZBTB18-9	0.342831	0.238917	0.034	0.029	1
FAM229A	0.342858	-0.103336	0.23	0.211	1
lnc-PLCD3-3	0.34289	-0.0902876	0.01	0.008	1
lnc-MUC20-67	0.342905	-0.00890517	0.52	0.471	1
UROD	0.343046	0.0298268	0.359	0.325	1
RPL35A	0.343098	-0.00543984	0.996	0.998	1
FAM92B	0.343112	-0.350517	0.219	0.217	1
HCG11	0.34369	-0.648033	0.029	0.033	1
lnc-LRRFIP2-1	0.343976	-0.235898	0.034	0.03	1
DUS1L	0.344141	-0.0194265	0.359	0.325	1
ZSCAN2	0.34439	-0.0938973	0.114	0.103	1
TMEM8A	0.344423	-0.0542106	0.558	0.511	1
lnc-NT5E-2	0.34457	-1.08484	0.009	0.011	1
KY	0.34464	-0.171174	0.01	0.008	1
lnc-ZNF280B-46	0.344649	-0.0534568	0.16	0.146	1
lnc-STIL-5	0.345067	-0.341004	0.009	0.012	1
TMEM50B	0.345078	-0.127508	0.537	0.504	1
IFT172	0.345386	-0.199397	0.285	0.255	1
DNAJB14	0.34539	-0.0194685	0.596	0.543	1
KIF18A	0.345391	-0.00920273	0.026	0.022	1
ZNF460	0.345463	-0.158724	0.108	0.097	1
lnc-RGPD8-2	0.345492	-0.254622	0.031	0.027	1
lnc-NBPF11-1	0.345547	-0.461323	0.042	0.047	1
TOP1MT	0.345892	0.23954	0.04	0.035	1
CEBPB-AS1	0.34594	0.461254	0.011	0.009	1
lnc-CASK-8	0.34639	-0.34804	0.044	0.049	1
PLK4	0.34658	-0.103016	0.015	0.012	1
SAXO2	0.346623	-0.264586	0.099	0.089	1
SPATC1L	0.346732	0.0200651	0.383	0.347	1
SYCP2	0.346848	-0.149543	0.015	0.012	1
lnc-UBE2N-3	0.34697	-0.255052	0.009	0.012	1
lnc-AKT2-2	0.347065	0.100085	0.044	0.039	1
lnc-ROPN1B-2	0.347098	0.00164628	0.046	0.04	1
LINC01750	0.34728	-0.0245684	0.066	0.059	1
lnc-SFSWAP-5	0.347394	-0.22869	0.009	0.012	1
KLHDC4	0.347396	-0.175689	0.146	0.132	1
NNT-AS1	0.347407	-0.124716	0.488	0.466	1
LARP7	0.347437	-0.0655744	0.649	0.624	1
lnc-TRIM13-7	0.347465	0.177005	0.063	0.057	1
PRPF38A	0.347465	-0.00261086	0.451	0.407	1
lnc-MAP3K12-3	0.347699	-0.00284434	0.05	0.044	1
RFXANK	0.34775	-0.0302086	0.531	0.479	1
ACTR3	0.347797	0.0148334	0.616	0.574	1
BNC2	0.347917	-0.165232	0.116	0.106	1
lnc-KLRG2-2	0.348098	-0.441927	0.014	0.011	1
lnc-ESPN-5	0.34814	0.115597	0.016	0.013	1
AMOTL2	0.348398	-0.625077	0.09	0.094	1
VPS8	0.348451	-0.0863183	0.266	0.24	1
ABCC5	0.34848	-0.094897	0.333	0.299	1
THUMPD1	0.348537	-0.0112379	0.488	0.439	1
TMEM164	0.348685	-0.0419881	0.026	0.022	1
lnc-ACHE-1	0.348859	-0.483901	0.009	0.011	1
NEXN	0.348993	-0.237441	0.047	0.041	1
LINC01238	0.349051	-0.0750051	0.011	0.009	1
DYDC2	0.349094	-0.381248	0.025	0.029	1
lnc-JMJD1C-5	0.349184	0.366147	0.011	0.009	1
FNDC3A	0.349431	-0.0397845	0.742	0.712	1
ELOVL3	0.349507	-0.151957	0.042	0.037	1
PFDN1	0.349588	-0.205041	0.271	0.242	1
SCAF11	0.349594	0.0366225	0.681	0.641	1
PCCB	0.350016	-0.102318	0.375	0.339	1
ATR	0.350052	-0.353214	0.12	0.107	1
lnc-NAA50-3	0.350126	0.0252247	0.041	0.036	1
ADAM23	0.350317	-0.0202364	0.097	0.088	1
FBF1	0.350318	-0.581022	0.03	0.034	1
VIPR2	0.350407	-0.554152	0.026	0.022	1
lnc-PCDH18-3	0.350423	-0.841853	0.019	0.022	1
SOS1-IT1	0.350426	0.00777654	0.015	0.012	1
lnc-ZNF609-2	0.350434	-0.0821473	0.011	0.009	1
lnc-CERS4-1	0.351059	-0.111565	0.011	0.009	1
OTUD6B-AS1	0.351248	-0.0844864	0.744	0.715	1
MRPL15	0.35129	0.000421487	0.456	0.415	1
lnc-F3-7	0.351417	-0.0540208	0.016	0.013	1
COPS8	0.351504	0.0130041	0.605	0.558	1
TWSG1	0.351617	-0.160897	0.225	0.203	1
MAGIX	0.351654	0.0294656	0.106	0.096	1
PRIM2	0.351803	-0.150533	0.072	0.064	1
ODR4	0.351842	-0.0228384	0.454	0.409	1
SATB1-AS1	0.351955	-1.09202	0.013	0.016	1
WDR48	0.352033	-0.0321192	0.43	0.388	1
FCGBP	0.352147	-0.526963	0.01	0.013	1
TMSB15B-AS1	0.352291	0.594127	0.014	0.011	1
MRPL57	0.352293	-0.023572	0.869	0.875	1
SLC7A8	0.352353	-0.18542	0.504	0.473	1
FANCI	0.352679	-0.986708	0.014	0.017	1
LNCOC1	0.352833	0.0439375	0.042	0.036	1
NEK10	0.353064	-0.129284	0.046	0.04	1
lnc-RSL1D1-2	0.353179	0.0855098	0.021	0.017	1
SLC27A5	0.353284	-0.0140432	0.52	0.482	1
ASF1B	0.35338	-0.716163	0.011	0.014	1
lnc-KLHL1-11	0.353456	-0.415505	0.029	0.033	1
SNRPD1	0.353507	-0.0265403	0.836	0.839	1
lnc-PACRG-2	0.353539	-0.131642	0.022	0.018	1
lnc-PRR11-2	0.353599	-1.06612	0.011	0.014	1
NEIL1	0.353635	-0.211509	0.164	0.147	1
lnc-TSPAN19-2	0.353771	0.369039	0.014	0.011	1
INPP5E	0.353842	0.0149473	0.143	0.131	1
lnc-HES7-1	0.35422	-0.322474	0.025	0.021	1
ALMS1	0.354225	-0.149079	0.167	0.151	1
PAM16	0.35425	-0.116254	0.047	0.042	1
NRF1	0.354266	-0.0542693	0.075	0.068	1
ZNF28	0.354447	0.120022	0.053	0.047	1
lnc-GPER1-7	0.354487	-0.727586	0.012	0.015	1
RCC1L	0.355117	-0.179152	0.391	0.368	1
LINC01963	0.355373	-0.0147561	0.053	0.047	1
MUC20	0.355495	0.0671016	0.215	0.2	1
PLCB4	0.355531	-0.232664	0.345	0.33	1
ZNF681	0.3557	-0.152574	0.05	0.055	1
NPTX1	0.355777	-0.387164	0.014	0.011	1
MED17	0.355799	-0.073651	0.145	0.132	1
lnc-ODF1-9	0.355882	0.236876	0.017	0.014	1
CD163L1	0.356054	0.176966	0.013	0.01	1
ANAPC5	0.356128	0.0369291	0.678	0.633	1
ZNF429	0.356435	-0.26957	0.199	0.199	1
SLC5A12	0.356511	-0.580621	0.016	0.019	1
MPLKIP	0.356625	-0.0366543	0.727	0.696	1
LINC01637	0.356632	-0.316217	0.081	0.086	1
lnc-SAMD5-4	0.356819	0.0663094	0.013	0.01	1
ZNF204P	0.357112	-0.164215	0.193	0.175	1
DISC1	0.357187	-0.0777011	0.08	0.072	1
AC063947.2	0.357201	0.0891106	0.013	0.01	1
lnc-GRHPR-8	0.357713	0.564558	0.01	0.008	1
PON2	0.357727	-0.0546542	0.81	0.821	1
ECI1	0.357731	0.0429512	0.792	0.767	1
ZXDA	0.358014	0.0868468	0.025	0.021	1
lnc-NAT1-6	0.358059	-0.737628	0.012	0.015	1
ANKRD31	0.358781	-0.328304	0.012	0.015	1
FAM81B	0.358868	-0.433701	0.115	0.119	1
APOBEC2	0.358869	0.00363496	0.042	0.037	1
PPP1R14BP3	0.358914	-0.585911	0.047	0.051	1
CCNB1	0.359027	-0.760984	0.062	0.066	1
lnc-PTPN12-3	0.359049	-0.328912	0.018	0.015	1
CMTM4	0.359064	0.188209	0.025	0.021	1
TMIE	0.359458	0.668479	0.023	0.019	1
ZNF684	0.359463	-0.167951	0.072	0.065	1
lnc-DCTN6-1	0.359754	-0.140985	0.021	0.018	1
lnc-RTL1-3	0.359786	0.203811	0.036	0.031	1
AC025031.5	0.360202	0.417571	0.018	0.015	1
lnc-LRRC36-1	0.360248	-0.0121571	0.021	0.018	1
lnc-ROPN1L-9	0.360529	0.205813	0.013	0.01	1
COL21A1	0.360699	-0.0299193	0.022	0.019	1
MEPCE	0.360744	-0.222487	0.169	0.152	1
COCH	0.360888	-0.103654	0.154	0.142	1
lnc-ZDBF2-1	0.360952	-0.284619	0.019	0.022	1
lnc-KLHL18-5	0.36113	-0.335708	0.061	0.054	1
AC107956.1	0.361645	-0.0331355	0.01	0.008	1
UBN2	0.36185	0.0193882	0.476	0.429	1
PCOTH	0.361863	0.182746	0.031	0.027	1
RGS17	0.36218	0.0657524	0.48	0.452	1
lnc-BIN1-1	0.36229	0.0394816	0.017	0.014	1
ZBTB41	0.362293	0.00783614	0.348	0.314	1
TRIM45	0.362652	-0.053005	0.018	0.015	1
AC005829.1	0.363263	-0.00718818	0.01	0.008	1
lnc-UCK1-3	0.363303	-0.228213	0.015	0.018	1
lnc-MRPL40-1	0.363387	-0.455166	0.027	0.031	1
COX6A1P2	0.363543	-0.135732	0.031	0.027	1
DIAPH2	0.363793	-0.278765	0.132	0.119	1
lnc-RLIM-1	0.363805	-0.0209843	0.016	0.013	1
LINC01574	0.363829	-0.302413	0.112	0.101	1
TMEM91	0.363849	-0.0572113	0.245	0.225	1
TXNL4A	0.363882	-0.0406438	0.862	0.861	1
PMF1-BGLAP	0.363883	-0.0664306	0.01	0.008	1
lnc-PEX6-3	0.363943	-0.165075	0.146	0.132	1
SBK1	0.364297	-0.0623659	0.065	0.058	1
lnc-NUP35-4	0.364349	0.142472	0.016	0.013	1
lnc-C9orf66-7	0.364394	-0.140693	0.03	0.026	1
VTA1	0.364478	-0.0102679	0.386	0.351	1
RNPEPL1	0.364485	-0.22494	0.311	0.297	1
lnc-MGAT2-1	0.364636	-0.191403	0.072	0.065	1
LRRC37A2	0.364909	-0.401434	0.032	0.036	1
SRGAP3	0.364995	0.0397225	0.345	0.315	1
ZBTB38	0.36527	-0.0298004	0.464	0.417	1
lnc-THOC5-3	0.365279	-0.2914	0.038	0.033	1
ATAD1	0.365357	0.04712	0.619	0.575	1
CPLANE1	0.365502	-0.101985	0.361	0.323	1
IDH2	0.36555	0.020687	0.63	0.595	1
lnc-PIGN-7	0.365556	-0.0271217	0.031	0.027	1
SUCLG2-AS1.1	0.365897	-0.291398	0.129	0.117	1
LINC02489	0.365905	-0.215914	0.056	0.049	1
FAM238C	0.366006	-0.379115	0.017	0.014	1
WNT2B	0.366025	-0.21294	0.107	0.112	1
THADA	0.366338	-0.299572	0.259	0.253	1
lnc-SIPA1L2-3	0.36669	0.436555	0.012	0.009	1
lnc-DTWD2-1	0.366751	-0.377231	0.084	0.089	1
EIF2S1	0.366861	-0.0266007	0.479	0.431	1
MTHFS	0.367136	-0.12501	0.214	0.191	1
lnc-PPARA-11	0.367223	0.114181	0.078	0.071	1
NOMO2	0.367617	0.0992043	0.03	0.026	1
RPS3AP12	0.367678	0.0830634	0.012	0.009	1
lnc-MICAL3-2	0.367778	-0.197631	0.02	0.016	1
SNAP25-AS1	0.367853	-0.696356	0.039	0.043	1
SIDT2	0.368071	-0.113656	0.325	0.293	1
C9orf135	0.368146	0.138468	0.073	0.066	1
lnc-PDGFA-17	0.368205	-0.159325	0.025	0.021	1
RNF139-AS1	0.368233	-0.262567	0.074	0.079	1
lnc-SEC11A-2	0.368348	0.196746	0.023	0.019	1
PNN	0.368538	0.0396895	0.885	0.88	1
IL23A	0.368571	-0.459299	0.014	0.017	1
PDLIM3	0.368649	-0.215059	0.513	0.487	1
lnc-WDR73-10	0.368659	-0.0242007	0.012	0.015	1
CCNQ	0.369117	-0.0169725	0.355	0.321	1
RPUSD2	0.369177	-0.170575	0.262	0.234	1
lnc-ZNF101-1	0.369196	0.0196917	0.026	0.022	1
FAM104B	0.369442	-0.378633	0.223	0.218	1
HSPA1A	0.369637	0.0493429	0.495	0.495	1
KPNA3	0.369748	-0.0640702	0.427	0.382	1
lnc-KIAA0391-3	0.369795	0.238726	0.012	0.009	1
APH1A	0.369907	0.0223755	0.648	0.6	1
NSMCE1	0.37	-0.0170563	0.597	0.565	1
ZFPM2	0.370168	-0.207722	0.01	0.008	1
CELF5	0.370321	0.121878	0.326	0.328	1
lnc-TMEM231-3	0.370381	-0.0722758	0.012	0.009	1
AC007938.3	0.370569	-0.0160862	0.113	0.119	1
VAX2	0.371063	0.400208	0.013	0.011	1
AGER	0.371087	0.301498	0.056	0.05	1
PCDHGB6	0.371239	0.0129027	0.369	0.339	1
PDE1B	0.371246	0.917271	0.015	0.012	1
DNAH10OS	0.371633	0.309559	0.017	0.014	1
AC022784.1	0.371703	0.560259	0.013	0.011	1
VILL	0.371762	-0.41054	0.018	0.015	1
RNF208	0.372145	-0.0487843	0.28	0.253	1
ZNF770	0.37226	-0.039751	0.422	0.379	1
PXMP2	0.372595	-0.42882	0.226	0.219	1
lnc-ACKR3-6	0.372678	-0.0375537	0.047	0.042	1
AC090197.1	0.372697	-0.0689015	0.039	0.034	1
lnc-ZCCHC13-3	0.372806	-0.0374232	0.047	0.041	1
PPIA	0.373115	-0.0100367	0.938	0.946	1
SIAH3	0.373122	-0.0161034	0.049	0.054	1
lnc-ABT1-3	0.373141	-0.0618603	0.425	0.385	1
MAFA-AS1	0.373193	0.266854	0.015	0.012	1
lnc-DLGAP5-4	0.373259	0.371922	0.01	0.007	1
lnc-IL11RA-2	0.373364	0.4002	0.02	0.017	1
PANK1	0.373516	-0.13624	0.039	0.034	1
KCND2	0.373567	-0.19855	0.143	0.13	1
SLC4A1AP	0.373928	-0.026153	0.454	0.408	1
lnc-OIP5-1	0.374226	0.145803	0.02	0.017	1
UBE2V1	0.374519	-0.282836	0.051	0.045	1
FAR1	0.374653	-0.05064	0.434	0.389	1
EIF2AK4	0.3748	0.0230537	0.552	0.508	1
lnc-CYB561D2-2	0.374886	0.479305	0.01	0.007	1
lnc-ANO2-10	0.374988	0.220216	0.01	0.007	1
MYOM1	0.375006	-0.488593	0.012	0.009	1
LINC00629	0.375131	-0.123797	0.045	0.04	1
KRT18P52	0.375293	0.462467	0.01	0.007	1
IGDCC3	0.375312	-0.00898701	0.121	0.11	1
lnc-GBA2-2	0.375752	0.0312975	0.01	0.007	1
FARS2	0.375758	-0.213266	0.23	0.208	1
MTCL1	0.375876	-0.1301	0.183	0.167	1
SNX3	0.37599	0.0258352	0.82	0.818	1
LINC01481	0.376073	-0.103733	0.493	0.462	1
WDR38	0.376391	-0.196376	0.03	0.026	1
lnc-FBXL7-10	0.376448	-0.187994	0.051	0.045	1
PHF19	0.376842	-0.101802	0.238	0.215	1
ZNF211	0.376862	0.100581	0.083	0.076	1
TUBB2B	0.37718	0.319969	0.884	0.858	1
ZNF135	0.377272	-0.234448	0.09	0.081	1
lnc-MDM4-8	0.377429	0.107242	0.019	0.016	1
AL021707.1	0.377581	-0.170007	0.013	0.011	1
SCO1	0.377637	-0.0672193	0.438	0.396	1
LYRM2	0.377638	0.0310069	0.744	0.723	1
SPNS1	0.377657	-0.216869	0.036	0.032	1
DLEC1	0.377693	0.168071	0.01	0.007	1
AC006942.1	0.377765	-0.117078	0.119	0.108	1
CHL1	0.377808	0.0613153	0.472	0.452	1
AC106820.1	0.377848	0.278716	0.016	0.013	1
lnc-ZNF611-1	0.378004	0.149484	0.016	0.013	1
PNMA8A	0.378111	-0.108493	0.297	0.29	1
ADGRG1	0.378342	-0.00293548	0.613	0.568	1
Z97989.1	0.378401	-0.275219	0.013	0.011	1
FAM71F1	0.378409	-0.362408	0.01	0.007	1
AGAP4	0.378548	-0.169385	0.045	0.04	1
AC025268.1	0.378692	0.0708028	0.026	0.022	1
SMIM7	0.378984	-0.107299	0.606	0.565	1
SSBP2	0.379075	0.0105637	0.591	0.562	1
USP13	0.379115	-0.0495409	0.182	0.167	1
lnc-SCRN1-1	0.379152	-0.0293128	0.069	0.062	1
RPL7P32	0.379227	-0.169663	0.023	0.019	1
CREB3L4	0.379265	-0.0861326	0.136	0.125	1
AL353151.1	0.379537	-0.0851848	0.01	0.007	1
VPS36	0.379733	-0.213023	0.394	0.374	1
lnc-ZNF891-1	0.379807	0.405201	0.019	0.016	1
ZNF391	0.379883	0.383238	0.016	0.013	1
CNTN3	0.380016	-0.337547	0.138	0.141	1
lnc-LRFN5-6	0.38005	-0.526354	0.01	0.007	1
ICE2	0.380156	-0.146896	0.313	0.282	1
CHCHD7	0.380321	-0.0320753	0.495	0.443	1
SEZ6L2	0.380399	0.0653768	0.81	0.795	1
lnc-ERG28-2	0.381021	-0.35052	0.016	0.013	1
PSTPIP2	0.381049	-0.367257	0.03	0.033	1
NUDCD2	0.381106	-0.0102645	0.647	0.631	1
FRMD4A	0.381146	0.0163888	0.196	0.181	1
RBM22P2	0.381281	0.416699	0.026	0.023	1
YJEFN3	0.3813	-0.119895	0.159	0.145	1
lnc-C3AR1-1	0.381541	-0.643702	0.01	0.007	1
SDF4	0.381614	0.0285179	0.739	0.707	1
lnc-UNK-1	0.381868	-0.211345	0.019	0.016	1
lnc-ESAM-65	0.381922	0.0229392	0.021	0.018	1
AL359922.3	0.382332	-0.343602	0.05	0.044	1
SLC30A4	0.382335	-0.36222	0.027	0.023	1
AKAP13	0.382425	-0.0304163	0.604	0.577	1
PSME2	0.382808	0.0545791	0.711	0.671	1
lnc-PANO1-1	0.38304	-0.079807	0.207	0.189	1
lnc-MAPRE2-3	0.383298	-0.00196639	0.011	0.009	1
SLC30A10	0.383298	0.0999948	0.011	0.009	1
CTBP1	0.383404	-0.0615106	0.483	0.43	1
FRAT1	0.383506	-0.339704	0.062	0.067	1
C16orf71	0.383812	0.306125	0.021	0.017	1
lnc-FAM3A-1	0.383993	-0.922535	0.008	0.01	1
AC242376.2	0.384162	-0.177927	0.081	0.073	1
MPDU1	0.384268	-0.150962	0.287	0.258	1
AC009090.6	0.384434	-0.917165	0.008	0.01	1
SNTN	0.384692	0.0986427	0.011	0.009	1
DERL2	0.38499	-0.00758365	0.066	0.06	1
RND1	0.385086	0.274396	0.067	0.061	1
RNF122	0.385511	0.0191364	0.021	0.018	1
lnc-DNAJC7-1	0.385724	-0.272178	0.27	0.262	1
lnc-TMEM126B-2	0.385979	0.549721	0.021	0.018	1
SMC2	0.385998	-0.0944451	0.252	0.229	1
lnc-ERICH1-21	0.386295	-0.792128	0.008	0.01	1
lnc-POLR2B-15	0.386396	0.0252176	0.055	0.049	1
GGN	0.386481	0.103644	0.022	0.019	1
PBXIP1	0.386621	0.0285623	0.739	0.728	1
lnc-GOLGA1-2	0.386678	-0.980287	0.008	0.01	1
lnc-FANCI-1	0.386716	-0.0295331	0.011	0.009	1
lnc-R3HCC1L-7	0.38691	-0.179645	0.011	0.009	1
GM2A	0.386918	-0.157364	0.266	0.24	1
CDK5RAP3	0.387059	-0.0178342	0.04	0.035	1
lnc-ADPRM-6	0.387061	-0.872163	0.008	0.01	1
ZNF23	0.387123	0.152345	0.021	0.017	1
lnc-IFT81-1	0.387155	-0.724623	0.008	0.01	1
PPIL1	0.387221	-0.0979839	0.36	0.325	1
MRAS	0.387337	-0.0223276	0.28	0.255	1
LINC01748	0.387352	-0.632768	0.036	0.039	1
SAC3D1	0.3876	-0.155909	0.42	0.399	1
STOX1	0.387697	-0.36627	0.085	0.077	1
lnc-MEMO1-4	0.387747	-0.482685	0.033	0.029	1
lnc-PHKB-5	0.387882	-0.125199	0.023	0.02	1
RPL6P27	0.387891	-0.180943	0.016	0.013	1
AC020915.1	0.38807	-0.349585	0.011	0.009	1
lnc-NUMB-2	0.388887	0.199074	0.012	0.01	1
lnc-FPGT-1	0.388932	-0.578669	0.008	0.01	1
EFCAB7	0.389074	-0.119673	0.197	0.179	1
lnc-C10orf143-11	0.389329	-0.432395	0.011	0.009	1
lnc-QDPR-1	0.389342	0.256204	0.012	0.01	1
MRPS12	0.389381	-0.0485216	0.604	0.573	1
lnc-ZCCHC13-5	0.389435	-0.470399	0.036	0.039	1
CPSF6	0.389447	-0.0415734	0.457	0.413	1
lnc-SLC35F5-22	0.389656	-0.166274	0.035	0.03	1
KRT8	0.38966	-0.00376909	0.846	0.865	1
KLHL3	0.389686	-0.410476	0.069	0.074	1
TSHZ1	0.389797	-0.0310999	0.686	0.674	1
lnc-HSP90AA1-15	0.389871	-0.114663	0.073	0.066	1
FBXW12	0.389935	-0.110347	0.012	0.01	1
lnc-NOTCH2-1	0.390298	-0.69755	0.009	0.011	1
lnc-XKR9-3	0.390575	-0.0130021	0.016	0.014	1
VDAC2	0.390585	0.0366425	0.917	0.919	1
HACD3	0.390847	0.0404445	0.895	0.897	1
ITGB4	0.390872	-0.459567	0.032	0.036	1
EFCAB2	0.391006	-0.28044	0.238	0.231	1
lnc-UGCG-2	0.391105	-0.700018	0.017	0.02	1
lnc-CASTOR3-2	0.39113	-0.512863	0.017	0.014	1
CLEC2D	0.391212	-0.475588	0.026	0.03	1
lnc-CDC73-5	0.391218	-0.215225	0.18	0.163	1
lnc-SMN2-4	0.391414	-0.100732	0.03	0.026	1
TSPAN12	0.391454	0.00169919	0.501	0.466	1
ST8SIA6	0.391507	0.185835	0.014	0.011	1
lnc-NRG1-2	0.391834	-0.107663	0.628	0.593	1
KCNQ5	0.391956	-0.720571	0.009	0.011	1
lnc-C6orf106-2	0.392034	-0.0181492	0.012	0.01	1
lnc-TLR10-2	0.39214	0.174567	0.038	0.033	1
FBXL18	0.392173	-0.0288098	0.073	0.066	1
PAPSS2	0.39238	-0.0685426	0.253	0.256	1
RPL13A	0.392423	0.000399241	0.998	0.998	1
AL359955.1	0.392463	-0.810894	0.013	0.016	1
lnc-RIMS3-4	0.392687	-0.183246	0.323	0.313	1
lnc-THYN1-4	0.392729	-0.373109	0.027	0.023	1
AC245297.1	0.392858	-0.119195	0.012	0.01	1
RTN4	0.392984	0.0566669	0.951	0.944	1
lnc-METTL14-3	0.393043	-0.359748	0.136	0.123	1
lnc-ACOX2-1	0.393064	-0.0557591	0.014	0.011	1
PSMB8-AS1	0.393237	-0.189796	0.022	0.019	1
TMEM81	0.393285	0.341767	0.021	0.018	1
lnc-MINDY1-3	0.393488	-0.248296	0.029	0.025	1
lnc-WDR97-2	0.39362	-0.490243	0.016	0.019	1
DNM1L	0.39371	0.0201129	0.599	0.557	1
lnc-PIK3R3-6	0.393884	-0.252484	0.054	0.059	1
BEX5	0.393949	0.0775929	0.357	0.353	1
lnc-LUC7L2-1	0.394182	-0.394861	0.023	0.02	1
DOCK7	0.394216	-0.120095	0.439	0.417	1
RBM11	0.394244	-0.36856	0.137	0.139	1
GLE1	0.394385	-0.116568	0.142	0.13	1
lnc-BORA-13	0.394392	-0.311793	0.022	0.019	1
TSR2	0.394509	0.0199618	0.642	0.595	1
CIRBP-AS1	0.394628	0.690926	0.01	0.008	1
ITGB8	0.395118	-0.226207	0.138	0.125	1
LMNTD2	0.395135	-0.590907	0.068	0.072	1
ZSWIM5	0.395389	-0.360596	0.071	0.075	1
SPCS1	0.39556	-0.00568052	0.946	0.968	1
ZNF658B	0.395572	-0.0486652	0.018	0.015	1
lnc-PPP6R1-2	0.395648	-0.397446	0.009	0.011	1
TSPOAP1	0.395653	-0.209625	0.111	0.115	1
MT-ND4L	0.396158	-0.0154428	0.896	0.928	1
C11orf74	0.396158	-0.127396	0.475	0.445	1
PYY2	0.396362	-0.459868	0.01	0.012	1
MID2	0.396394	0.365924	0.021	0.018	1
TMED5	0.396482	-0.0854141	0.42	0.374	1
lnc-IGIP-5	0.396779	0.216008	0.034	0.03	1
PTN	0.396994	0.543811	0.379	0.366	1
lnc-RWDD2B-2	0.397033	0.367433	0.01	0.008	1
TBCK	0.397051	-0.144155	0.222	0.201	1
SOX6	0.397321	-0.0168242	0.089	0.081	1
TIAM2	0.397468	-0.0368331	0.066	0.06	1
lnc-ALG1L-2	0.397581	-0.377305	0.166	0.167	1
BMPR1B	0.397592	-0.424354	0.14	0.141	1
AC004943.2	0.39762	0.000483936	0.028	0.025	1
lnc-SLC7A7-1	0.397918	-0.133994	0.145	0.132	1
EMC2	0.398099	-0.0354951	0.666	0.63	1
SLC5A3	0.398126	-0.13137	0.402	0.39	1
lnc-CYP3A43-1	0.398172	0.198897	0.021	0.018	1
AC244033.2	0.398175	-0.242353	0.052	0.046	1
CTH	0.398359	-0.0478534	0.108	0.099	1
lnc-TMEM176B-1	0.398682	-0.536167	0.03	0.026	1
MESP1	0.399053	-0.168815	0.092	0.097	1
lnc-B3GNT2-4	0.399102	0.0880726	0.022	0.019	1
lnc-ZNF613-7	0.39918	-0.265223	0.037	0.033	1
SOX21	0.399633	-0.424888	0.098	0.102	1
lnc-RPS3A-1	0.399689	0.770572	0.014	0.012	1
lnc-POC5-4	0.399755	-0.0325061	0.01	0.008	1
lnc-GLE1-2	0.399755	0.507872	0.01	0.008	1
ZNF843	0.400058	0.2396	0.042	0.037	1
lnc-TMEM161B-4	0.40009	-0.281212	0.032	0.028	1
MALT1	0.400549	-0.0692764	0.151	0.137	1
UPB1	0.400567	-0.292028	0.01	0.012	1
MRPL35	0.400594	-0.188478	0.367	0.347	1
STX3	0.400707	-0.180466	0.455	0.423	1
AL139260.1	0.400836	-0.358675	0.015	0.012	1
lnc-RNASEH1-1	0.400845	0.146502	0.019	0.016	1
lnc-BRCC3-1	0.401083	-0.507286	0.011	0.014	1
C2orf92	0.401341	-0.0290005	0.027	0.023	1
DEF8	0.4014	-0.0688989	0.476	0.428	1
lnc-ZNF66-2	0.401404	0.0388186	0.01	0.008	1
lnc-LY86-2	0.401445	-0.760382	0.013	0.015	1
lnc-ZNF254-3	0.401456	-0.0247745	0.01	0.008	1
RIPPLY3	0.401465	-0.249278	0.04	0.044	1
IGSF6	0.401508	-0.166259	0.01	0.008	1
DROSHA	0.40161	-0.242058	0.223	0.2	1
CBLB	0.401677	-0.236975	0.255	0.23	1
LINC02532.1	0.401817	-0.194703	0.01	0.008	1
lnc-GLUD1-8	0.401903	-0.322388	0.011	0.013	1
C2CD4D	0.402168	-0.176934	0.036	0.031	1
MINCR	0.402269	-0.171924	0.307	0.277	1
lnc-ANGPTL2-2	0.402526	-0.129965	0.107	0.111	1
THOC7	0.402702	0.00841803	0.756	0.74	1
DDX41	0.403017	-0.0626453	0.308	0.28	1
ALG5	0.403027	-0.0897321	0.51	0.49	1
DPH5	0.403055	-0.11082	0.412	0.396	1
TRIM28	0.403104	0.0462619	0.663	0.617	1
POU6F2	0.403122	0.0300965	0.113	0.104	1
lnc-RANBP9-1	0.403543	-0.187292	0.062	0.056	1
C2CD2L	0.403637	-0.203035	0.136	0.139	1
lnc-THRSP-6	0.403646	-0.311195	0.016	0.014	1
APBB1	0.404052	-0.0285819	0.525	0.474	1
ZFYVE26	0.404088	-0.746668	0.036	0.04	1
ADPRHL1	0.404458	-0.310364	0.028	0.024	1
lnc-ZNF131-1	0.404498	-0.426971	0.035	0.038	1
PCDHGA12	0.404642	0.364814	0.014	0.012	1
lnc-PRPF18-7	0.404712	-0.0858301	0.022	0.019	1
DLX6-AS1	0.404774	0.0392725	0.011	0.009	1
lnc-OST4-9	0.405253	0.455403	0.017	0.014	1
PLEKHG5	0.405318	-0.255412	0.184	0.165	1
lnc-CDK18-1	0.405427	0.0724552	0.024	0.021	1
MGAT2	0.405523	-0.141714	0.26	0.235	1
lnc-GGA2-1	0.405637	0.106091	0.014	0.012	1
lnc-SPATA5L1-2	0.405723	0.266837	0.014	0.012	1
lnc-CBR3-3	0.40601	0.247335	0.031	0.027	1
lnc-RNF19A-2	0.406169	-0.67464	0.01	0.008	1
NUBP1	0.406258	-0.157165	0.198	0.179	1
AC093323.1	0.406521	-0.0169261	0.027	0.023	1
THOC6	0.406678	-0.171073	0.241	0.218	1
lnc-NATD1-5	0.406827	0.274117	0.016	0.013	1
SOX4	0.407116	0.0242978	0.899	0.885	1
ZBTB26	0.407119	-0.403957	0.047	0.051	1
RNF115	0.407306	-0.0862723	0.45	0.426	1
FP565260.6	0.407486	-0.27236	0.013	0.015	1
lnc-BAG6-2	0.407506	0.0378098	0.017	0.014	1
lnc-CLDN15-1	0.407718	-0.115872	0.014	0.012	1
SVIP	0.408008	-0.00118985	0.659	0.639	1
lnc-PPEF1-7	0.408152	-0.0550576	0.014	0.012	1
PIWIL2	0.40821	0.176754	0.021	0.018	1
TMEM198B	0.408386	0.142401	0.024	0.021	1
PEX26	0.408476	-0.132876	0.212	0.195	1
NRXN1	0.408537	-0.0513157	0.862	0.866	1
ATP11A-AS1	0.408609	0.135882	0.014	0.012	1
BAX	0.409327	-0.0175659	0.641	0.615	1
USP47	0.409494	0.0218409	0.739	0.69	1
HSPD1P10	0.409586	-0.373844	0.011	0.009	1
lnc-TPD52-4	0.409762	0.0317812	0.014	0.012	1
lnc-VAC14-1	0.409798	0.0289085	0.013	0.01	1
lnc-CREB1-2	0.409809	-0.174318	0.016	0.013	1
CD200	0.409838	0.0568304	0.338	0.313	1
C7orf57	0.410204	0.0539651	0.017	0.014	1
RICTOR	0.410367	-0.0796938	0.432	0.389	1
lnc-TRMT2B-1	0.410796	-0.0955019	0.018	0.015	1
lnc-PIP4K2A-1	0.410852	-0.189302	0.065	0.058	1
ERP44	0.411307	0.0256787	0.769	0.762	1
lnc-ZNF708-12	0.411671	-0.250341	0.078	0.071	1
FAM173A	0.411891	-0.00935277	0.583	0.526	1
TUBA4B	0.41199	-0.203575	0.073	0.066	1
lnc-TIGD2-9	0.411993	0.271367	0.019	0.016	1
AL135999.1	0.412337	0.0178079	0.026	0.022	1
lnc-GOLGA6L22-5	0.412389	0.107637	0.021	0.018	1
lnc-DIS3-1	0.412654	-0.13578	0.02	0.017	1
TUBA1A	0.412849	0.262954	0.971	0.97	1
ANKRD36	0.413288	0.0421454	0.188	0.174	1
GP1BA	0.413298	-0.0846389	0.014	0.012	1
FDXR	0.413405	-0.0565013	0.155	0.141	1
lnc-MED15-1	0.413622	-0.13147	0.158	0.146	1
LINC00457	0.413908	-0.216774	0.026	0.023	1
lnc-MAPK8IP2-2	0.414009	0.141556	0.029	0.026	1
lnc-SENP2-6	0.414158	0.169401	0.039	0.034	1
lnc-FAM83G-5	0.41425	0.174405	0.029	0.026	1
RPA1	0.414411	-0.204714	0.038	0.033	1
AC005306.1	0.414639	-0.144673	0.023	0.02	1
lnc-AGBL4-5	0.414639	0.734604	0.012	0.01	1
BNIP2	0.41514	-0.176886	0.285	0.259	1
lnc-SOX30-3	0.415245	0.0553148	0.084	0.077	1
TOGARAM2	0.415254	-0.316934	0.047	0.042	1
LCMT1	0.41555	0.0366579	0.606	0.558	1
NPDC1	0.415613	0.0341454	0.929	0.929	1
lnc-ZNF536-8	0.415835	1.06303	0.013	0.011	1
LSMEM1	0.415921	0.046917	0.035	0.031	1
MAGOH	0.416246	-0.0495544	0.641	0.612	1
MTCH2	0.416266	-0.0613855	0.657	0.631	1
lnc-ZNF2-1	0.417234	-0.74941	0.026	0.029	1
lnc-PRRT1-1	0.417235	-0.373585	0.089	0.08	1
lnc-SDC2-3	0.417249	0.799787	0.01	0.008	1
lnc-GGPS1-3	0.417515	-0.0369221	0.021	0.018	1
TRHDE	0.417533	-0.141879	0.11	0.102	1
PMPCA	0.417702	0.0197761	0.505	0.457	1
lnc-MATN2-2	0.417798	-0.482619	0.071	0.064	1
VDAC1	0.41794	0.0424614	0.826	0.842	1
lnc-TAAR9-3	0.418537	0.590934	0.012	0.01	1
lnc-TUFM-2	0.418544	0.498315	0.041	0.037	1
TCEAL3	0.418621	0.0270119	0.754	0.72	1
CDC42SE2	0.418637	-0.0797715	0.431	0.384	1
CFAP46	0.418695	-0.345161	0.081	0.073	1
lnc-GSR-2	0.418713	-0.438405	0.032	0.028	1
UVRAG-DT	0.418751	0.086392	0.028	0.024	1
LINC01563	0.418845	-0.0036534	0.01	0.008	1
lnc-TCP11L2-1	0.418874	-0.292806	0.055	0.059	1
H3F3AP4	0.418891	-0.0280686	0.192	0.177	1
SUMO1	0.418925	-0.0187111	0.917	0.911	1
lnc-ZFHX3-27	0.419216	0.395279	0.015	0.012	1
lnc-PTDSS1-3	0.419222	0.187916	0.026	0.023	1
ARHGAP45	0.419636	-0.724378	0.025	0.028	1
RPL5P9	0.42015	-0.187074	0.053	0.047	1
lnc-KCNRG-5	0.420186	0.313639	0.01	0.008	1
TMOD1	0.420286	-0.161105	0.029	0.032	1
PHLDB2	0.420834	-0.119364	0.083	0.076	1
lnc-NAGLU-4	0.420946	-0.203088	0.035	0.031	1
KIAA2012	0.421013	-0.0569439	0.017	0.015	1
HSP90AA2P	0.421263	-0.0394701	0.02	0.017	1
TNNI1	0.421328	-0.390915	0.022	0.019	1
SMIM14	0.421356	0.0127854	0.581	0.531	1
C22orf39	0.421735	-0.0714475	0.559	0.521	1
E2F1	0.421895	-0.107842	0.029	0.026	1
MIR4713HG	0.421995	-0.207773	0.01	0.008	1
PRADC1	0.422145	-0.0813996	0.348	0.318	1
lnc-KMO-1	0.422402	1.08084	0.013	0.011	1
CENPW	0.422403	-0.297832	0.11	0.1	1
PM20D2	0.422535	-0.214896	0.292	0.286	1
SNRNP200	0.42258	0.014131	0.652	0.6	1
RBM43	0.422822	-0.400329	0.098	0.102	1
lnc-LAMTOR5-1	0.422823	-0.0190843	0.01	0.008	1
NME9	0.422842	-0.40403	0.036	0.039	1
lnc-FAM160A1-2	0.42286	0.096643	0.013	0.011	1
lnc-SNAPC3-10	0.422981	-0.637637	0.019	0.022	1
lnc-GDE1-3	0.423163	-0.0797829	0.017	0.015	1
AC087821.1	0.423186	-0.132708	0.01	0.008	1
LINC02447	0.423291	-0.186034	0.07	0.064	1
JPH1	0.423521	-0.334612	0.125	0.128	1
G0S2	0.423841	-0.253163	0.083	0.087	1
FAM19A1	0.424119	-0.113668	0.01	0.008	1
INPPL1	0.424168	-0.259547	0.322	0.307	1
HUS1	0.424233	-0.167606	0.236	0.212	1
LRRC74B	0.424238	-0.162906	0.036	0.032	1
AC015799.1	0.424363	-0.190386	0.048	0.043	1
IDH3B	0.424596	-0.0979568	0.435	0.412	1
LGALSL	0.424634	-0.0914872	0.328	0.296	1
lnc-SH2B2-7	0.424706	-0.059458	0.029	0.026	1
CYP26B1	0.424743	-0.142492	0.01	0.008	1
MMP9	0.42479	0.0832023	0.012	0.01	1
AC027279.4	0.425222	-0.533575	0.017	0.02	1
GPATCH3	0.425318	-0.405036	0.1	0.091	1
lnc-NR4A2-9	0.425618	-0.201871	0.012	0.01	1
lnc-PDZD7-3	0.425813	-0.0695297	0.044	0.039	1
LMO2	0.42597	-0.13536	0.112	0.117	1
lnc-BLCAP-1	0.42605	-0.0606601	0.047	0.042	1
lnc-KCNC2-6	0.426138	-0.738029	0.029	0.033	1
CXorf40A	0.426163	-0.176981	0.099	0.091	1
HYAL1	0.426168	-0.0474104	0.013	0.011	1
lnc-NUCB2-4	0.426202	-0.662971	0.019	0.022	1
NOL11	0.426286	-0.116076	0.343	0.309	1
MPHOSPH6	0.426505	-0.168486	0.312	0.279	1
SNRPC	0.426566	0.0163713	0.745	0.699	1
OGFOD2	0.426691	-0.050936	0.012	0.01	1
lnc-FAM167A-5	0.426984	-0.26043	0.012	0.01	1
FAM133DP	0.427345	0.1201	0.01	0.008	1
lnc-GRHPR-4	0.427374	-0.617413	0.016	0.019	1
lnc-IL16-11	0.427466	-0.823512	0.016	0.019	1
lnc-POLR1A-6	0.427642	0.150663	0.021	0.018	1
AP4E1	0.42766	-0.356205	0.071	0.064	1
ZNF726	0.427735	0.284966	0.022	0.019	1
PDCD4-AS1	0.427876	-0.238131	0.073	0.066	1
IGSF5	0.427958	0.125126	0.031	0.027	1
lnc-MTMR2-4	0.428303	-0.429337	0.012	0.01	1
lnc-NUP107-2	0.428303	-0.22324	0.012	0.01	1
SPATA13	0.428308	-0.0386852	0.047	0.042	1
AC005520.5	0.428411	0.103737	0.022	0.019	1
PADI2	0.428983	-0.901422	0.025	0.028	1
SCRN2	0.429493	-0.14967	0.384	0.366	1
lnc-ZNF484-1	0.429558	-0.309711	0.015	0.012	1
lnc-KIAA1147-3	0.429798	-0.0115854	0.026	0.023	1
RABGAP1	0.430025	0.0195787	0.617	0.572	1
ZFHX2-AS1	0.430624	0.165248	0.021	0.018	1
AP006222.1	0.430652	-0.365935	0.019	0.022	1
CDKL3	0.430748	-0.0441768	0.154	0.142	1
HELLPAR	0.431015	-0.0899621	0.051	0.046	1
LYRM9	0.431932	-0.185004	0.309	0.279	1
lnc-KCNB2-1	0.431959	0.104286	0.075	0.069	1
lnc-PHF20L1-6	0.432114	0.131092	0.025	0.022	1
lnc-SKIDA1-3	0.432133	-0.338297	0.013	0.011	1
HDAC1	0.432305	-0.124186	0.557	0.52	1
BPNT1	0.432504	-0.0742941	0.227	0.208	1
UCHL3	0.432534	-0.0374266	0.474	0.427	1
LINC00467	0.432595	-0.00025086	0.605	0.564	1
IGBP1	0.433156	-0.0909671	0.623	0.589	1
lnc-FAM217A-1	0.433161	-0.203541	0.286	0.277	1
CPA5	0.433205	0.125049	0.022	0.019	1
MRPL13	0.433216	0.0310168	0.724	0.7	1
lnc-LY86-4	0.43325	-0.0641259	0.019	0.016	1
RPS28P7	0.433358	-0.182894	0.017	0.015	1
lnc-HMGA1-2	0.433411	0.091737	0.114	0.105	1
TRIL	0.433502	0.0232296	0.065	0.059	1
RSPH1	0.433713	-0.132428	0.516	0.493	1
DUSP22	0.433848	-0.129338	0.276	0.25	1
SMOC1	0.433941	0.139496	0.322	0.308	1
lnc-SLC12A8-4	0.43404	-0.107295	0.063	0.058	1
lnc-MED26-2	0.434415	-0.363741	0.022	0.019	1
TMEM249	0.434846	0.00560337	0.018	0.015	1
lnc-GTF2H2C-2	0.435222	-0.274265	0.246	0.24	1
SERPINI1	0.435499	0.084069	0.788	0.772	1
lnc-MRPL3-1	0.435599	-0.339883	0.022	0.019	1
ZNF273	0.435744	-0.304047	0.102	0.106	1
lnc-RRP8-6	0.43594	-0.462421	0.041	0.044	1
UPF3A	0.436201	-0.0640355	0.638	0.6	1
lnc-ZACN-65	0.43622	-1.11103	0.009	0.011	1
NME5	0.436277	-0.203864	0.283	0.255	1
lnc-CCDC32-3	0.436324	-0.818991	0.01	0.012	1
AL162377.3	0.43641	0.540429	0.01	0.008	1
BBOX1-AS1	0.436489	-0.331354	0.059	0.053	1
SMARCD1	0.436564	-0.0283035	0.386	0.349	1
RANBP2	0.436756	-0.0303674	0.605	0.589	1
lnc-RBKS-8	0.436761	-0.884648	0.013	0.016	1
MDGA1	0.436829	-0.247923	0.034	0.03	1
AC019206.1	0.436963	0.287354	0.01	0.008	1
lnc-SZRD1-5	0.436981	0.0526653	0.018	0.021	1
ZNF782	0.437017	-0.12091	0.061	0.055	1
lnc-TSTD2-6	0.437022	-0.936492	0.011	0.013	1
KATNBL1	0.437023	-0.010087	0.474	0.428	1
MFSD2B	0.437214	0.214409	0.014	0.011	1
lnc-CCL27-2	0.437239	0.63982	0.01	0.008	1
lnc-WBP1-2	0.437405	0.441592	0.01	0.008	1
AVEN	0.437813	-0.368564	0.198	0.193	1
MIR646HG	0.437859	-0.396465	0.068	0.061	1
CYP3A5	0.438173	-0.193102	0.054	0.058	1
AC011498.7	0.438278	-0.0476318	0.052	0.046	1
lnc-CBWD5-3	0.438377	0.0486038	0.028	0.025	1
MRPL46	0.438646	-0.175806	0.034	0.03	1
CYHR1	0.438651	0.00585068	0.687	0.64	1
SLF1	0.438813	-0.142769	0.377	0.367	1
lnc-B9D1-1	0.438832	-0.166366	0.046	0.041	1
PARGP1	0.438856	-0.432207	0.015	0.018	1
PHYHD1	0.438874	-0.126009	0.255	0.232	1
SMARCA1	0.438934	-0.0295679	0.678	0.65	1
lnc-SUMF1-5	0.439047	-0.263308	0.081	0.073	1
lnc-PCNA-1	0.439313	-0.104521	0.105	0.096	1
CYB5D2	0.439436	0.00143202	0.63	0.575	1
GTF2IP1	0.439438	-0.257776	0.008	0.01	1
lnc-ACYP1-1	0.439537	0.0978733	0.016	0.014	1
lnc-SORCS2-3	0.43958	-0.332159	0.049	0.053	1
PART1	0.439605	-0.230049	0.342	0.332	1
GCDH	0.439707	-0.0799381	0.231	0.211	1
TPMT	0.439786	-0.218325	0.319	0.305	1
LYPD6B	0.439912	-0.474173	0.019	0.016	1
MPRIP-AS1	0.440006	-0.0595982	0.046	0.041	1
ETV4	0.440409	-0.390105	0.074	0.078	1
NAA38	0.440649	-0.0236805	0.83	0.836	1
MTTP	0.440759	0.478025	0.015	0.013	1
HYMAI.1	0.44077	-0.291223	0.047	0.05	1
TAF11	0.440775	-0.00829497	0.578	0.525	1
lnc-CIB1-2	0.440827	0.379156	0.031	0.028	1
TULP1	0.440897	-0.162295	0.01	0.008	1
DHRS4-AS1	0.440898	-0.0325858	0.466	0.419	1
AL118556.2	0.441026	-0.832188	0.012	0.014	1
PPP3CB-AS1	0.441149	-0.0505403	0.011	0.009	1
lnc-NDUFA10-5	0.441224	-0.537856	0.012	0.015	1
lnc-MFSD1-2	0.441246	-0.515765	0.008	0.01	1
lnc-NECAP2-4	0.441258	0.334337	0.008	0.01	1
lnc-ZCCHC2-4	0.441295	-0.529262	0.013	0.015	1
PDCL3	0.441593	-0.149073	0.359	0.321	1
lnc-EEF1AKMT1-1	0.441768	-0.190198	0.008	0.01	1
lnc-BCKDHB-3	0.441785	-0.409139	0.015	0.017	1
lnc-ANGPTL2-6	0.441897	-0.160083	0.01	0.008	1
lnc-LIMS4-8	0.441953	-0.424471	0.01	0.008	1
lnc-RHOV-1	0.442229	-0.50239	0.011	0.013	1
lnc-POGZ-2	0.442276	-0.374956	0.008	0.01	1
lnc-HECTD2-4	0.442305	-0.676853	0.011	0.014	1
lnc-C1orf232-3	0.442405	0.338471	0.031	0.028	1
KRTCAP3	0.442413	-0.0276943	0.639	0.628	1
SLC37A1	0.44287	-0.124023	0.306	0.276	1
AC118553.2	0.443017	-0.554608	0.01	0.012	1
lnc-SMIM18-1	0.443024	-0.647777	0.009	0.011	1
FBXL15	0.443104	-0.0104868	0.663	0.647	1
C16orf91	0.443128	-0.0196707	0.354	0.321	1
PCDHB12	0.443162	-0.128027	0.016	0.019	1
lnc-CLEC3A-2	0.443289	-0.444702	0.077	0.081	1
RPS27	0.443351	0.0347955	0.992	0.999	1
BARX1	0.443379	-0.177134	0.014	0.011	1
STAU1	0.443447	0.040848	0.601	0.551	1
ANPEP	0.443651	-0.235016	0.012	0.01	1
lnc-ZNF724-6	0.44388	-0.533485	0.011	0.013	1
FHOD3	0.444028	0.0763171	0.203	0.189	1
PNRC1	0.444605	0.00618362	0.815	0.819	1
ZNF792	0.444776	0.151451	0.025	0.022	1
SP4	0.445081	-0.0330864	0.118	0.109	1
AC092718.3	0.445663	0.213922	0.026	0.023	1
RBM3	0.445737	-0.0445389	0.683	0.672	1
lnc-BOLA3-5	0.445795	-0.270084	0.016	0.014	1
CCER2	0.445851	0.0614359	0.012	0.01	1
TOMM22	0.44588	-0.0254848	0.648	0.625	1
TMEM205	0.446012	-0.0543654	0.785	0.795	1
PPP5C	0.446064	-0.0555821	0.405	0.365	1
KIAA0513	0.446072	-0.0875998	0.153	0.141	1
DENND6A-AS1	0.446083	-0.0434915	0.011	0.009	1
lnc-KBTBD4-3	0.446211	-0.276359	0.015	0.013	1
TRIM21	0.44624	0.0117455	0.057	0.052	1
ZNF646	0.446452	-0.392874	0.131	0.133	1
PYCARD-AS1	0.446522	-0.201098	0.028	0.025	1
lnc-TTLL11-1	0.446733	-0.210567	0.012	0.01	1
FNDC5	0.446792	-0.148918	0.088	0.081	1
TPK1	0.44705	-0.24192	0.024	0.021	1
DNAH11	0.447334	-0.285654	0.011	0.009	1
RAD51AP1	0.447519	0.118311	0.032	0.029	1
lnc-GPX7-1	0.4478	-0.243657	0.013	0.016	1
lnc-NCOA3-14	0.447828	0.199442	0.02	0.017	1
TPST1	0.447861	-0.125949	0.456	0.432	1
MIR325HG	0.447932	-0.255224	0.011	0.013	1
CIAO1	0.44829	0.00541057	0.457	0.416	1
SMAD2	0.448318	-0.00963896	0.5	0.458	1
EIF1AXP1	0.449114	-0.296649	0.015	0.018	1
lnc-HIST1H2AI-3	0.449134	0.0372585	0.088	0.08	1
LOXL2	0.449214	-0.387263	0.138	0.14	1
TBX1	0.449345	-0.431652	0.031	0.034	1
PACRG	0.449414	-0.0247982	0.398	0.364	1
TSNARE1	0.449416	-0.474274	0.015	0.013	1
AC097468.1	0.449438	-0.318388	0.038	0.042	1
lnc-NSMCE4A-7	0.449506	-0.112696	0.021	0.018	1
FSD1L	0.449591	-0.0492659	0.471	0.429	1
lnc-YTHDF3-4	0.449752	-0.340365	0.018	0.015	1
VSTM4	0.449834	-0.212488	0.04	0.035	1
lnc-ZIC1-21	0.450059	-0.0429511	0.015	0.013	1
lnc-FRRS1L-2	0.45006	-0.32472	0.057	0.052	1
lnc-CCDC28A-1	0.450225	-0.0494052	0.101	0.094	1
lnc-EIF1AD-4	0.450227	0.324144	0.016	0.013	1
ADGRL3	0.450334	0.00545183	0.324	0.3	1
lnc-SQSTM1-3	0.450453	-0.203713	0.083	0.075	1
PTOV1	0.451002	0.0231945	0.792	0.752	1
MEGF10	0.451013	-0.430143	0.018	0.015	1
KCNRG	0.451124	-0.218288	0.015	0.013	1
lnc-PPP2R5B-5	0.451206	0.100729	0.08	0.073	1
MORN5	0.451237	-0.288091	0.195	0.193	1
ST3GAL6	0.451249	-0.398073	0.01	0.013	1
ISPD	0.451335	0.102462	0.02	0.017	1
TOX	0.451877	-0.16762	0.315	0.305	1
lnc-WDR45B-1	0.451932	-0.189216	0.054	0.049	1
COQ4	0.451974	0.0224718	0.663	0.616	1
lnc-OXR1-1	0.452042	-0.249982	0.307	0.294	1
SP140L	0.452057	-0.35574	0.015	0.013	1
ARHGAP24	0.452057	-0.141666	0.448	0.403	1
RCAN3AS	0.452205	-0.391717	0.097	0.088	1
lnc-RGPD8-56	0.452674	-0.883131	0.011	0.009	1
lnc-SDE2-1	0.452745	-0.496289	0.048	0.052	1
lnc-ZNF169-7	0.452903	-0.0892911	0.168	0.154	1
lnc-TTLL7-17	0.452966	-0.397228	0.033	0.036	1
EIF3KP1	0.45322	-0.487632	0.037	0.041	1
lnc-ABCG1-2	0.453224	-0.430951	0.05	0.053	1
FMNL1	0.453688	-0.151963	0.239	0.217	1
GPSM3	0.454182	-0.150773	0.24	0.222	1
lnc-DDR2-3	0.454298	0.28159	0.033	0.029	1
lnc-LEPROT-1	0.454355	-0.223112	0.014	0.011	1
TRPV1	0.454559	-0.232797	0.038	0.041	1
SLC16A13	0.454898	-0.0206308	0.02	0.017	1
C2orf15	0.454958	-0.231983	0.223	0.216	1
AC007490.1	0.454979	0.0294463	0.023	0.02	1
SLU7	0.455399	0.0103813	0.574	0.519	1
TMEM82	0.455492	0.306596	0.013	0.011	1
TMCC1-AS1.1	0.45564	0.262463	0.014	0.012	1
MAP3K2	0.455818	-0.024227	0.521	0.478	1
GPR135	0.456244	-0.147525	0.101	0.093	1
ORC1	0.456443	0.802373	0.011	0.009	1
RPL11P3	0.457044	-0.0441837	0.11	0.101	1
HENMT1	0.45773	-0.245674	0.074	0.078	1
lnc-ZCCHC13-4	0.457979	-0.0741475	0.016	0.013	1
LINC01473	0.458032	0.00461539	0.769	0.742	1
lnc-ARPC2-1	0.458067	0.0642228	0.016	0.013	1
PPP6R1	0.458147	-0.0164519	0.522	0.482	1
NNMT	0.458224	0.0985205	0.112	0.104	1
lnc-GTSF1L-9	0.458235	0.845375	0.01	0.008	1
UPF3AP3	0.458483	-0.27402	0.044	0.039	1
SHOX2	0.458622	-0.00783973	0.01	0.008	1
ZNF510	0.458794	0.13413	0.109	0.101	1
COMMD9	0.458931	-0.202068	0.272	0.265	1
ALG1L	0.459216	-0.163268	0.052	0.047	1
lnc-SPATA31A7-14	0.459251	-0.0450862	0.065	0.059	1
GTF2I	0.459424	-0.0302951	0.558	0.531	1
TXNDC9	0.459778	-0.024584	0.464	0.429	1
lnc-NT5E-1	0.459941	-0.180283	0.04	0.043	1
lnc-KLHL5-2	0.459951	-0.32865	0.036	0.033	1
lnc-MARCH7-1	0.460288	-0.308392	0.083	0.075	1
lnc-ST7L-4	0.460336	0.285318	0.01	0.008	1
KPTN	0.460392	-0.0608603	0.01	0.008	1
URB1	0.460395	-0.272738	0.22	0.216	1
TP53I3	0.460866	-0.144795	0.182	0.167	1
ATP6V1E1	0.460877	0.00767814	0.693	0.669	1
MAMLD1	0.46095	0.116148	0.014	0.012	1
lnc-DEGS2-2	0.460971	-0.323877	0.139	0.126	1
CA5BP1	0.461201	0.049705	0.066	0.06	1
lnc-CHP1-6	0.461493	-0.0674841	0.026	0.023	1
lnc-ZNF546-4	0.4615	0.0580552	0.01	0.008	1
lnc-ASB5-2	0.461574	-0.432719	0.062	0.066	1
lnc-PDIA6-1	0.461699	-0.265892	0.057	0.051	1
lnc-MSS51-1	0.461737	0.200641	0.014	0.012	1
PDGFD	0.461862	0.183694	0.041	0.037	1
MTHFD1	0.461924	-0.304805	0.146	0.133	1
MDN1	0.461925	-0.335011	0.197	0.178	1
2025-09-02	0.462048	0.0223079	0.822	0.792	1
NSMCE3	0.462159	0.0150337	0.639	0.603	1
TPI1P2	0.462457	0.0535387	0.013	0.011	1
lnc-RABEP1-1	0.46261	-0.0441595	0.01	0.008	1
AL353743.3	0.462996	-0.0376978	0.013	0.011	1
IKBKE	0.463374	-0.437368	0.045	0.04	1
TCEAL1	0.463417	-0.116543	0.387	0.353	1
PHPT1	0.463565	-0.00962579	0.939	0.951	1
LRBA	0.463637	-0.0540423	0.541	0.498	1
AC137932.3	0.463653	-0.274007	0.054	0.049	1
lnc-GPD2-1	0.463678	-0.256471	0.089	0.093	1
RPL10P12	0.464	0.00222545	0.011	0.009	1
lnc-DLX3-3	0.464269	0.0267778	0.013	0.011	1
ZNF528	0.46439	-0.173222	0.112	0.103	1
lnc-KCNG3-2	0.464555	0.0567435	0.01	0.008	1
HDAC9	0.464625	-0.128617	0.171	0.157	1
FOXP4-AS1	0.464883	-0.551255	0.072	0.065	1
PUF60	0.464891	0.055421	0.717	0.679	1
KIF2A	0.465172	0.0325066	0.694	0.662	1
PLIN5	0.465175	-0.534812	0.03	0.033	1
CCNF	0.465198	-0.128325	0.073	0.067	1
EEF1DP2	0.46527	-0.277395	0.046	0.049	1
lnc-AKAP9-1	0.465334	-0.0997493	0.01	0.008	1
CGN	0.465398	-0.0808003	0.234	0.215	1
AL358852.1	0.465405	-0.152705	0.011	0.009	1
ERCC5	0.465714	-0.124927	0.021	0.019	1
AC126474.2	0.46585	-0.280093	0.026	0.023	1
UBE2D1	0.46627	-0.0387337	0.432	0.392	1
TPP1	0.466302	-0.114758	0.42	0.376	1
IPCEF1	0.466401	-0.118459	0.034	0.031	1
lnc-FOXA3-2	0.466505	0.234898	0.01	0.008	1
lnc-ERRFI1-1	0.466527	-0.226922	0.013	0.011	1
lnc-SWT1-1	0.466639	-0.142353	0.036	0.033	1
RAB3IP	0.466709	-0.0539881	0.5	0.453	1
LMNB1	0.466777	-0.00257256	0.092	0.085	1
INCENP	0.466905	0.161737	0.031	0.028	1
SLC9A3-AS1	0.466914	-0.0805097	0.088	0.081	1
GALK2	0.467156	-0.0409982	0.39	0.353	1
CCDC14	0.467267	-0.0807056	0.354	0.319	1
CACNG4	0.467726	0.264469	0.068	0.063	1
lnc-EXOC2-29	0.467752	-0.216849	0.011	0.009	1
TNFSF12	0.468366	-0.162178	0.104	0.107	1
HDHD2	0.469184	-0.0704854	0.358	0.322	1
lnc-IL16-12	0.469491	-0.106951	0.063	0.057	1
lnc-DCUN1D4-1	0.469634	-0.505711	0.011	0.009	1
PRMT1	0.469775	-0.0597127	0.914	0.918	1
PLPPR3	0.469966	-0.019513	0.371	0.362	1
HOXB-AS1	0.470148	-0.319611	0.042	0.046	1
lnc-PNPLA5-1	0.470652	-0.110985	0.017	0.015	1
lnc-TMEM105-7	0.470785	0.0522568	0.022	0.019	1
RECQL	0.471258	-0.187	0.271	0.244	1
BAZ2B	0.471328	-0.0297902	0.731	0.726	1
UPF3B	0.471344	-0.145157	0.433	0.404	1
ANKRD7	0.471646	0.135458	0.022	0.019	1
PCDHB4	0.471993	0.182967	0.045	0.041	1
EPHX1	0.472071	0.0612427	0.543	0.524	1
ADNP-AS1	0.47241	0.377918	0.019	0.017	1
lnc-SERPINB3-8	0.47243	0.216018	0.019	0.016	1
lnc-ARL5A-1	0.47273	-0.308226	0.08	0.073	1
GLT1D1	0.472827	-0.226573	0.039	0.042	1
POMK	0.472958	-0.182461	0.031	0.028	1
INTS10	0.472962	-0.0170953	0.485	0.439	1
OR2A1-AS1	0.473354	-0.47939	0.025	0.028	1
PRR29	0.474084	-0.261014	0.026	0.029	1
SMC1A	0.474419	-0.0288066	0.464	0.421	1
lnc-TTC30B-1	0.474455	-0.0954229	0.294	0.269	1
SPINT2	0.474488	-0.00387049	0.959	0.983	1
HMGA2	0.474517	-0.747875	0.027	0.03	1
HAGH	0.474521	0.0284809	0.845	0.835	1
lnc-LEP-2	0.474599	-0.0209881	0.055	0.059	1
PPP1R42	0.47496	-0.577386	0.029	0.025	1
ZNF488	0.474966	0.190464	0.015	0.012	1
MYCBPAP	0.475007	0.105174	0.036	0.032	1
AFG3L1P	0.47528	-0.119621	0.019	0.017	1
lnc-PIN4-1	0.475459	0.087902	0.022	0.02	1
TXNL1	0.475807	0.0120861	0.8	0.79	1
lnc-RHBDD1-6	0.475859	0.081918	0.044	0.04	1
ZNF354A	0.475996	-0.138186	0.094	0.086	1
LINC02478	0.476007	-0.59056	0.02	0.017	1
GYG2	0.476199	-0.238353	0.095	0.098	1
RNF144B	0.476593	-0.413584	0.075	0.068	1
AC064847.1	0.476596	0.0726937	0.013	0.011	1
DLG3-AS1	0.476645	0.228703	0.013	0.011	1
ZNF846	0.476753	-0.1316	0.043	0.039	1
lnc-SLC2A10-9	0.476784	-0.250226	0.016	0.014	1
lnc-SCGB3A1-3	0.476946	-0.280011	0.047	0.05	1
GDI2	0.477829	0.0325077	0.805	0.789	1
lnc-SPATA31D4-6	0.47788	-0.671113	0.037	0.04	1
NSD2	0.478471	-0.00648338	0.514	0.464	1
MTFR2	0.478512	-0.0476749	0.016	0.014	1
HSPH1	0.478646	-0.0244603	0.672	0.644	1
CHID1	0.479075	-0.0340732	0.866	0.877	1
RPL7P60	0.479134	0.18147	0.013	0.011	1
CDCA5	0.479196	-0.230202	0.055	0.05	1
SLC44A5	0.479405	0.0102833	0.138	0.127	1
lnc-ING1-4	0.479564	0.164004	0.01	0.009	1
COL27A1	0.479695	-0.581783	0.023	0.02	1
lnc-BAZ2B-1	0.480081	-0.258302	0.21	0.206	1
DYNC2LI1	0.480192	-0.0811492	0.589	0.552	1
INTS3	0.480258	-0.148209	0.356	0.32	1
OBSL1	0.480453	0.0420031	0.704	0.672	1
CAT	0.480954	-0.0200838	0.325	0.297	1
EPC1	0.481	-0.0425469	0.51	0.479	1
GCSH	0.481087	1.27455e-05	0.668	0.627	1
SMN2	0.481163	-0.0428051	0.042	0.038	1
PARVG	0.481217	-1.08899	0.013	0.015	1
lnc-FYTTD1-6	0.481334	-0.0847264	0.031	0.027	1
AC092183.1	0.481399	-0.300537	0.024	0.021	1
ADAMTS7	0.481707	-0.0660725	0.029	0.032	1
RPUSD4	0.48178	-0.0623413	0.115	0.106	1
RNF6	0.481817	-0.152524	0.329	0.297	1
lnc-MFSD4A-9	0.482192	0.0929636	0.021	0.018	1
lnc-KLHL18-4	0.482463	-0.187558	0.013	0.011	1
lnc-ZSWIM2-2	0.482475	0.0291647	0.022	0.02	1
CAMKK2	0.4828	-0.340043	0.242	0.233	1
lnc-ZNF391-5	0.482851	-0.450662	0.019	0.017	1
C12orf45	0.48286	-0.13644	0.434	0.407	1
CNNM3-DT	0.482899	-0.196	0.123	0.114	1
lnc-RNF40-2	0.482936	-0.172812	0.01	0.009	1
LINC00476	0.483083	-0.264403	0.225	0.219	1
KRT8P15	0.48349	0.202402	0.01	0.009	1
lnc-SYT15-1	0.48378	-0.177425	0.028	0.025	1
lnc-KCNRG-4	0.484242	-0.484789	0.015	0.017	1
lnc-ZBTB49-4	0.484568	0.670924	0.02	0.017	1
lnc-SHOC2-3	0.484577	0.305769	0.012	0.01	1
GSTK1	0.484777	0.0103677	0.573	0.531	1
lnc-ZNF33B-4	0.485036	-0.164579	0.055	0.05	1
ZNF883.1	0.485149	-0.177801	0.048	0.044	1
FAT3	0.485466	-0.0626793	0.099	0.103	1
HNRNPA3P6	0.485581	-0.710868	0.013	0.015	1
WFIKKN1	0.48581	-0.510133	0.034	0.03	1
ACADM	0.485851	-0.118356	0.43	0.404	1
lnc-SMIM14-1	0.486035	-0.026293	0.012	0.01	1
TMTC4	0.486117	0.00514696	0.185	0.173	1
KAT6A	0.486238	0.00644335	0.458	0.42	1
FZD7	0.486336	0.0276207	0.018	0.015	1
AC112504.1	0.486368	-0.56399	0.012	0.014	1
RBM4	0.486423	-0.0588753	0.369	0.337	1
LINC01376.1	0.486672	-0.352547	0.154	0.154	1
C2orf76	0.486717	-0.212849	0.214	0.194	1
lnc-NSFL1C-2	0.486758	0.0895858	0.018	0.015	1
LINC01725	0.486809	-0.170771	0.046	0.042	1
CNTD2	0.486878	-0.169531	0.048	0.044	1
lnc-STYX-13	0.487026	0.0286948	0.012	0.01	1
BRIP1	0.487043	-0.12406	0.01	0.009	1
MPZL3	0.48768	-0.834944	0.012	0.014	1
SHANK2	0.487685	-0.262685	0.151	0.139	1
SH2D3C	0.487849	0.0106386	0.138	0.128	1
RAB25	0.488041	-0.00735544	0.76	0.776	1
ASB15	0.488249	-0.751028	0.011	0.013	1
lnc-IFNA1-5	0.488266	-0.956463	0.01	0.012	1
lnc-TRIM45-1	0.488373	-1.32368	0.009	0.01	1
lnc-CRYBA4-52	0.48866	-0.0586986	0.733	0.699	1
PLCD4	0.488736	-0.372927	0.156	0.142	1
HCN4	0.488861	0.292672	0.021	0.019	1
lnc-CENPC-2	0.488987	-0.648412	0.045	0.048	1
lnc-STX1B-1	0.489246	-0.272353	0.021	0.024	1
RHBDL2	0.489313	0.12579	0.016	0.014	1
XPO5	0.489364	-0.213845	0.234	0.213	1
PARP11	0.489386	-0.166661	0.1	0.092	1
lnc-BCL6-9	0.489398	-0.309422	0.126	0.116	1
AC026951.1	0.489495	-0.484951	0.022	0.025	1
lnc-SPRTN-2	0.489549	-0.510618	0.01	0.009	1
lnc-PDSS2-2	0.489549	-0.298461	0.01	0.009	1
lnc-PDYN-1	0.489554	0.349928	0.02	0.017	1
TMEM44	0.490228	-0.341529	0.058	0.062	1
TRIM73	0.490295	-0.09253	0.081	0.074	1
lnc-PACSIN1-1	0.490623	0.364512	0.02	0.017	1
lnc-GPR27-10	0.491347	-0.355945	0.012	0.014	1
lnc-PDLIM1-4	0.491558	-0.175018	0.013	0.015	1
lnc-CCDC90B-3	0.491664	0.0438647	0.023	0.02	1
NUDT15	0.491999	-0.117418	0.174	0.161	1
lnc-EXOSC8-1	0.492282	0.543066	0.016	0.013	1
RBPMS-AS1	0.492806	0.0564288	0.015	0.013	1
lnc-ST3GAL6-1	0.492943	0.688203	0.012	0.01	1
VGLL3	0.492966	-0.732904	0.01	0.011	1
lnc-EAF2-3	0.493045	-0.271264	0.039	0.042	1
CAPZB	0.493384	0.00784262	0.854	0.843	1
TST	0.493431	-0.267688	0.266	0.258	1
FRA10AC1	0.493431	-0.00547908	0.442	0.406	1
lnc-LRRTM2-1	0.493475	-0.47876	0.011	0.013	1
MT-TK	0.493719	-0.675319	0.009	0.011	1
lnc-SNX33-8	0.493945	-0.343958	0.013	0.015	1
LINC01372	0.494824	-0.156121	0.121	0.112	1
SLC26A5	0.49483	-0.0125336	0.04	0.036	1
ADAM32	0.495376	0.318601	0.023	0.02	1
LINC00621	0.495491	-0.584368	0.018	0.02	1
TIMM8B	0.49622	0.000424265	0.743	0.756	1
SNHG17	0.496262	-0.105013	0.393	0.372	1
PKIA	0.496308	-0.0416637	0.533	0.488	1
lnc-DCUN1D1-9	0.496633	-0.29401	0.008	0.01	1
TCF4-AS2	0.49678	-0.40001	0.01	0.011	1
LINC02551	0.496788	-0.0720892	0.132	0.123	1
lnc-JCAD-10	0.496819	-0.0103507	0.031	0.028	1
LIMS2	0.496961	-0.0871514	0.025	0.027	1
AC010335.3	0.497136	-0.375781	0.011	0.013	1
lnc-NPL-2	0.497345	-0.433462	0.01	0.012	1
DNAJB2	0.497439	0.0278797	0.685	0.631	1
ARNTL2	0.497472	-0.422635	0.064	0.059	1
MRPL12	0.497698	-0.0488382	0.635	0.602	1
AL161665.1	0.497715	0.621827	0.01	0.008	1
CASP6	0.497836	-0.14948	0.323	0.292	1
TTF1	0.497882	-0.0821805	0.406	0.366	1
DCLRE1C	0.498024	-0.215926	0.187	0.17	1
ZNF33A	0.498055	-0.0852938	0.478	0.453	1
EPHB3	0.498157	-0.24689	0.15	0.151	1
CD8B	0.498338	-0.274991	0.039	0.042	1
ARHGEF5	0.498478	-0.247519	0.076	0.069	1
lnc-CHRNA3-7	0.498536	0.0804148	0.009	0.01	1
METTL9	0.498545	0.027018	0.844	0.813	1
SULT1A2	0.49856	0.600192	0.012	0.01	1
PURG	0.498584	0.0768975	0.115	0.108	1
ARHGAP5	0.498637	-0.0180524	0.663	0.613	1
lnc-MAN2C1-6	0.498718	-0.558675	0.086	0.088	1
MEAF6	0.498795	0.00426059	0.836	0.831	1
GDE1	0.498964	-0.019121	0.76	0.752	1
SPATA18	0.499016	-0.0730914	0.013	0.015	1
lnc-BRCA1-3	0.499067	-0.114036	0.297	0.287	1
POLR2A	0.499153	-0.0621318	0.637	0.607	1
lnc-SNRNP200-2	0.499284	0.00862024	0.014	0.012	1
DCUN1D1	0.49929	-0.0322917	0.401	0.364	1
LHFPL1	0.499387	0.0401792	0.012	0.01	1
ZNF430	0.499395	0.0584346	0.217	0.202	1
LINC01252	0.499423	-0.137838	0.01	0.012	1
lnc-PDPK1-3	0.499578	-0.364847	0.044	0.04	1
lnc-EDEM3-7	0.499705	-0.508985	0.016	0.014	1
TXNDC5	0.49976	-0.424128	0.011	0.013	1
lnc-TERF1-3	0.499958	-0.128216	0.011	0.013	1
ZNRF3-AS1	0.500524	-0.331126	0.022	0.02	1
lnc-FCGR3B-4	0.500679	-0.461358	0.026	0.023	1
lnc-RAB28-2	0.500737	-0.262964	0.009	0.011	1
lnc-BTBD17-3	0.500821	-0.402312	0.021	0.018	1
RNU6ATAC39P	0.500902	-0.275273	0.014	0.012	1
AC022400.6	0.500905	-0.372229	0.015	0.013	1
UBE4B	0.500995	-0.160877	0.25	0.227	1
TMEM126B	0.501025	-0.112659	0.48	0.445	1
IL18BP	0.501136	-0.367415	0.016	0.014	1
LYPLA1	0.501459	-0.0284038	0.568	0.521	1
lnc-RANBP9-2	0.501562	-0.335132	0.009	0.01	1
SUCLG1	0.501624	0.0543278	0.677	0.643	1
lnc-SHISA9-1	0.501639	0.159582	0.014	0.012	1
HS6ST2	0.501686	-0.245181	0.036	0.033	1
SCCPDH	0.501705	-0.0365487	0.658	0.624	1
lnc-TBC1D19-2	0.501733	-0.292285	0.051	0.046	1
ARHGEF33	0.502094	-0.00279332	0.076	0.07	1
CFAP100	0.502147	-0.0614053	0.012	0.014	1
PHACTR1	0.502374	0.0670345	0.078	0.073	1
VWA5A	0.502499	0.0132593	0.517	0.481	1
lnc-BAG3-4	0.5026	-0.161671	0.012	0.01	1
LINC02362	0.502708	-0.187617	0.044	0.047	1
RABEP2	0.502742	-0.322832	0.307	0.292	1
DCTD	0.502815	-0.095171	0.42	0.379	1
LINC00900	0.502834	-0.374319	0.031	0.033	1
TMEM63B	0.502856	-0.0896597	0.407	0.37	1
PCDH9-AS1	0.502931	0.317409	0.034	0.031	1
lnc-RAB11FIP4-7	0.50312	0.0112667	0.012	0.01	1
lnc-CEP85-1	0.503127	-0.12035	0.033	0.03	1
COMMD3	0.503155	-0.0292746	0.697	0.662	1
AL445189.2	0.503303	-0.233067	0.018	0.016	1
SUMO4	0.503741	-0.309727	0.062	0.065	1
PEPD	0.504004	-0.013458	0.458	0.445	1
MXD4	0.504429	0.0174812	0.614	0.565	1
ONECUT1	0.504448	-0.386041	0.01	0.008	1
RPSA	0.504657	-0.00227557	0.991	0.997	1
XYLB	0.505043	-0.0584884	0.012	0.01	1
lnc-ZCCHC13-2	0.505138	-0.245478	0.136	0.137	1
ECH1	0.50542	0.0149267	0.801	0.791	1
ATP5F1D	0.505754	0.00318026	0.955	0.958	1
ETFBKMT	0.505755	-0.270231	0.06	0.055	1
Z95331.1	0.505898	-0.149886	0.083	0.077	1
LMF1	0.505922	-0.218315	0.352	0.331	1
lnc-TMF1-1	0.505926	0.281236	0.016	0.013	1
SPSB4	0.506387	-0.0338806	0.02	0.018	1
SOX3	0.506465	1.31492	0.008	0.01	1
lnc-RINT1-4	0.506707	-0.195112	0.025	0.028	1
lnc-VPS52-2	0.506725	-0.265276	0.02	0.017	1
lnc-ZNF487-1	0.507281	-0.242694	0.052	0.048	1
lnc-C10orf143-46	0.507588	-0.265233	0.011	0.009	1
lnc-CTTNBP2NL-5	0.507755	-0.017946	0.011	0.009	1
lnc-AKAP1-7	0.507892	-0.226734	0.197	0.18	1
lnc-DNASE1L1-1	0.50795	0.0493104	0.037	0.04	1
lnc-RALA-3	0.507951	0.204982	0.01	0.008	1
RAP1B	0.507977	0.0467486	0.827	0.836	1
lnc-CHD2-4	0.508032	-0.366387	0.011	0.009	1
TMED10	0.508513	-0.0183034	0.885	0.887	1
ZFP14	0.509021	-0.145554	0.4	0.38	1
NEDD8	0.50903	-0.00710036	0.923	0.932	1
lnc-TMEM211-4	0.509587	-0.0805887	0.011	0.009	1
LTB4R	0.509624	-0.396288	0.059	0.054	1
lnc-LIPI-15	0.509678	-0.294693	0.01	0.008	1
lnc-HNRNPA2B1-14	0.509878	-0.413314	0.023	0.02	1
lnc-NCOA6-3	0.510214	-0.247116	0.01	0.008	1
MEG9	0.510245	-0.458727	0.068	0.062	1
ZCRB1	0.51042	0.0142634	0.851	0.846	1
FIBP	0.510437	-0.0103025	0.745	0.722	1
lnc-VCX-2	0.510466	-0.189933	0.025	0.022	1
lnc-CEMP1-7	0.510751	0.239347	0.01	0.008	1
lnc-WASF3-3	0.510896	-0.650493	0.074	0.077	1
ZBTB2	0.511018	0.138557	0.039	0.035	1
lnc-TEKT3-1	0.511115	-0.394702	0.057	0.06	1
LINC01588	0.511557	-0.499142	0.029	0.026	1
AP001206.1	0.511825	-0.629821	0.01	0.008	1
AL353743.1	0.511838	-0.1176	0.04	0.036	1
lnc-TEX29-9	0.512113	0.0294932	0.019	0.016	1
lnc-KPNA2-3	0.512126	-0.0946554	0.014	0.012	1
ZNF350	0.512766	-0.22919	0.058	0.053	1
lnc-CRNKL1-8	0.512816	-0.505769	0.011	0.009	1
PACRGL	0.513017	-0.0812437	0.179	0.166	1
lnc-ZNF567-5	0.513084	0.118269	0.076	0.07	1
ARID5B	0.513143	0.0657857	0.565	0.526	1
RPLP2	0.513411	0.0283363	0.993	0.998	1
FAM169A	0.513611	-0.217955	0.223	0.219	1
AC127024.5	0.513755	-0.120817	0.031	0.028	1
MFSD11	0.514458	-0.225639	0.305	0.274	1
lnc-SLC12A8-3	0.514568	0.809498	0.013	0.011	1
lnc-CALM2-2	0.515001	0.159457	0.101	0.095	1
GLMP	0.515393	-0.176048	0.299	0.271	1
lnc-PCID2-4	0.515889	-0.080793	0.031	0.028	1
lnc-RFX3-3	0.515957	-0.190017	0.016	0.013	1
CASC15	0.515962	0.0026977	0.509	0.479	1
KPNA2	0.516032	-0.0154368	0.433	0.397	1
CDC25A	0.516038	-0.309982	0.033	0.036	1
POP7	0.51612	0.0208484	0.652	0.606	1
NOL4	0.516168	-0.206944	0.402	0.382	1
MZT1	0.516487	-0.0653414	0.498	0.441	1
CDHR2	0.516541	0.548919	0.011	0.01	1
lnc-COA6-1	0.51711	-0.561387	0.051	0.054	1
DPYSL4	0.517126	0.0661461	0.237	0.223	1
NSUN3	0.517155	-0.252034	0.143	0.132	1
FAM161A	0.517714	-0.0446508	0.397	0.362	1
CLPTM1L	0.51782	-0.0101767	0.627	0.602	1
RTF1	0.518129	0.0205212	0.82	0.807	1
DHX34	0.518375	0.119463	0.058	0.054	1
lnc-LRRC31-4	0.518558	-0.133811	0.069	0.064	1
DNAH7	0.519197	-0.305697	0.101	0.094	1
MAN2B2	0.519933	-0.326275	0.226	0.219	1
lnc-LPAR6-6	0.519978	0.106487	0.026	0.023	1
lnc-MTUS2-1	0.519986	0.00467346	0.013	0.011	1
LINC00926	0.520313	-0.305209	0.109	0.1	1
CDC7	0.520594	-0.178258	0.037	0.04	1
PRXL2A	0.520747	0.0218898	0.922	0.923	1
SREK1	0.520896	-0.0210179	0.582	0.534	1
FAM181B	0.521159	-0.177294	0.356	0.34	1
RPL12P37	0.521281	-0.348039	0.028	0.025	1
lnc-MAT2B-3	0.521436	0.0524597	0.013	0.011	1
ZNF285	0.521623	0.000349726	0.027	0.025	1
SLC25A19	0.521692	-0.490647	0.062	0.065	1
CYC1	0.521759	0.0197757	0.756	0.732	1
lnc-PCDH1-2	0.521995	0.413421	0.015	0.013	1
lnc-MZT1-5	0.522007	-0.113926	0.048	0.044	1
ETF1P2	0.522109	-0.0837446	0.024	0.021	1
FBXW4	0.522232	-0.137042	0.385	0.347	1
EFCAB5	0.522888	0.176011	0.013	0.011	1
lnc-ZNF579-1	0.523042	0.0667283	0.016	0.014	1
DCLK2	0.523047	-0.0493926	0.114	0.106	1
ZIC3	0.523162	-0.405512	0.016	0.018	1
lnc-SPIDR-1	0.523228	0.408356	0.02	0.017	1
MRPL9	0.523744	-0.117267	0.385	0.365	1
lnc-RAB9B-2	0.524082	-0.23184	0.013	0.011	1
TAF5L	0.524082	-0.323527	0.073	0.067	1
NTRK2	0.524286	-0.121797	0.115	0.107	1
AC007614.2	0.524414	-0.344273	0.016	0.019	1
SLC25A25-AS1	0.524794	0.134084	0.024	0.022	1
GINS1	0.525541	0.0412913	0.016	0.014	1
FOXJ1	0.525559	-0.104659	0.095	0.088	1
lnc-GPR25-1	0.52556	-0.246347	0.026	0.028	1
lnc-CRYBB2-3	0.525621	-0.604812	0.016	0.018	1
AL627309.6	0.525694	-0.467481	0.015	0.017	1
KCNC2	0.52582	-0.232889	0.011	0.01	1
ZNF573	0.525975	-0.179601	0.086	0.089	1
lnc-MAGEH1-1	0.526005	-0.513912	0.015	0.017	1
lnc-VWF-2	0.526036	-0.318336	0.014	0.016	1
AL590560.1	0.526196	-0.0337038	0.01	0.008	1
ALG10B	0.52637	-0.109028	0.111	0.103	1
ERICH6B	0.526646	-0.304223	0.015	0.017	1
lnc-NCR3LG1-4	0.526682	-0.126517	0.037	0.034	1
VSTM2A	0.526714	0.140479	0.028	0.025	1
C9orf50	0.527008	0.176672	0.024	0.022	1
RALGAPA1P1	0.527173	-0.105055	0.047	0.043	1
NKAPL	0.527311	-0.218276	0.011	0.01	1
lnc-LGR6-5	0.527397	-0.00090629	0.016	0.014	1
lnc-IFT81-5	0.527582	-0.093863	0.016	0.014	1
ENKUR	0.527775	-0.267605	0.047	0.043	1
PRPF40A	0.528313	-0.0387241	0.817	0.806	1
GLRA3	0.528412	-0.359043	0.067	0.07	1
lnc-CDK20-12	0.528426	0.13734	0.031	0.029	1
TRAIP	0.528944	0.0196008	0.019	0.017	1
PLPP4	0.529055	0.652471	0.029	0.026	1
RASAL2-AS1	0.529377	0.636581	0.013	0.011	1
lnc-CBWD2-2	0.530139	0.0481882	0.022	0.02	1
EFNB3	0.530167	0.0998899	0.355	0.335	1
SERTAD3	0.530408	-0.0903555	0.135	0.127	1
ZNF571	0.530592	-0.232559	0.089	0.083	1
KRT18P5	0.530652	0.097903	0.016	0.014	1
PET117	0.530716	-0.103841	0.272	0.248	1
CHMP4A	0.530741	-0.0516287	0.502	0.458	1
lnc-DYRK2-6	0.530809	-0.29843	0.024	0.022	1
FAM198B	0.530999	-0.294744	0.043	0.046	1
lnc-P4HA2-6	0.531338	-0.365159	0.01	0.008	1
H1FX-AS1	0.531441	0.0246427	0.04	0.037	1
LIN9	0.531513	-0.189676	0.022	0.02	1
LMX1A	0.532114	0.0932879	0.406	0.383	1
TM6SF2	0.532168	-0.130798	0.01	0.008	1
BCL9P1	0.532782	-0.223496	0.015	0.017	1
RPL36	0.532855	0.000450549	0.99	0.998	1
MIF	0.533083	-0.0320714	0.916	0.944	1
MBD3	0.533304	-0.135406	0.263	0.258	1
lnc-ZSCAN23-1	0.533353	-0.34927	0.071	0.065	1
lnc-MTPAP-1	0.533431	-0.427043	0.021	0.023	1
MEGF11	0.533875	0.0861282	0.035	0.032	1
lnc-GRSF1-1	0.533888	-0.204257	0.136	0.138	1
FUBP1	0.533911	0.0620582	0.526	0.484	1
ISOC2	0.534003	0.0444345	0.672	0.639	1
IPO11	0.534065	-0.258316	0.064	0.059	1
GDF7	0.534423	-0.371257	0.01	0.008	1
ZKSCAN3	0.534433	-0.389111	0.032	0.029	1
lnc-RAB1A-11	0.534695	-0.492738	0.216	0.211	1
LRRFIP1P1	0.534733	-0.21688	0.069	0.064	1
lnc-NMT2-1	0.534757	-0.181458	0.022	0.02	1
lnc-SMYD1-2	0.534761	-0.226044	0.014	0.016	1
RASA4B	0.534762	-0.520419	0.013	0.015	1
RAB34	0.534804	0.00277769	0.495	0.486	1
UQCRH	0.535089	-0.0193784	0.977	0.986	1
lnc-ZNF207-1	0.535272	-0.0745436	0.24	0.222	1
ING4	0.535302	-0.0440453	0.534	0.505	1
SS18L2	0.535631	-0.0775248	0.565	0.53	1
lnc-ZNF705A-7	0.535793	-0.59688	0.015	0.017	1
FCGR2A	0.535948	0.00555303	0.013	0.011	1
RPN1	0.536083	-0.0199461	0.608	0.567	1
PCDHB16	0.536252	-0.164167	0.137	0.128	1
AR	0.536508	-0.199008	0.129	0.119	1
CLVS2	0.536547	1.05827	0.014	0.012	1
RUBCN	0.536745	-0.325283	0.146	0.134	1
ZNF418	0.536793	-0.15621	0.015	0.013	1
ATP1A1-AS1	0.53724	-0.0363908	0.053	0.049	1
CAP2	0.537401	-0.0983025	0.308	0.285	1
OSBPL10-AS1	0.537708	-0.327318	0.016	0.014	1
MORF4L2-AS1	0.538013	0.055931	0.027	0.025	1
lnc-PPP1R3G-7	0.538144	-0.62149	0.012	0.014	1
lnc-ZNF761-4	0.538209	-0.540706	0.031	0.034	1
SHISA2	0.538281	-0.768684	0.047	0.043	1
PLEKHH3	0.538458	-0.0328317	0.352	0.323	1
TMEM97	0.538636	-0.13183	0.332	0.303	1
PCMT1	0.538772	0.0387832	0.831	0.815	1
ANKRD17	0.538796	-0.0244438	0.648	0.607	1
lnc-ZNF608-20	0.53884	0.477421	0.01	0.009	1
SLC11A1	0.539259	-0.595883	0.046	0.048	1
lnc-MSLN-2	0.53942	0.116371	0.034	0.031	1
CAMK2A	0.539667	-0.103925	0.069	0.073	1
PIPOX	0.539858	-0.107108	0.036	0.033	1
MFSD12	0.540076	-0.30798	0.259	0.248	1
lnc-GATAD1-4	0.540539	-0.599857	0.013	0.015	1
KHDRBS2	0.540648	-0.0965774	0.338	0.326	1
lnc-TADA3-1	0.540972	-0.205609	0.013	0.015	1
NFYC	0.541139	-0.173027	0.325	0.29	1
LINC00958	0.541148	-0.214581	0.087	0.08	1
lnc-HMBOX1-12	0.541604	0.0508133	0.012	0.01	1
AC007608.4	0.541623	-0.0486707	0.016	0.014	1
RBPJ	0.541794	-0.0299862	0.676	0.644	1
NME7	0.54189	-0.075029	0.392	0.352	1
AC074194.2	0.541958	0.123567	0.042	0.039	1
lnc-BRD3OS-1	0.541981	-0.383696	0.027	0.025	1
lnc-GABPA-3	0.542197	-0.135285	0.013	0.011	1
PSMA2	0.542605	-0.0558009	0.448	0.409	1
AL358777.1	0.542611	-0.202022	0.013	0.011	1
lnc-RPL30-1	0.542695	-0.249356	0.024	0.027	1
lnc-ZDHHC14-1	0.542705	-0.205747	0.011	0.013	1
COA5	0.543363	-0.125737	0.313	0.286	1
AC132008.2	0.54344	-0.304137	0.013	0.011	1
lnc-FAHD2B-1	0.543603	-0.228232	0.018	0.016	1
SH3RF3-AS1	0.543911	0.707816	0.01	0.009	1
lnc-SNX2-1	0.543941	-0.0670629	0.016	0.014	1
lnc-NAGA-1	0.543964	-0.20743	0.016	0.014	1
ATL2	0.543968	-0.0333901	0.187	0.176	1
CCT5	0.544009	-0.0280123	0.809	0.805	1
lnc-KIAA1257-3	0.544316	-0.474614	0.01	0.012	1
PSMG2	0.544475	-0.060284	0.656	0.62	1
ADAMTSL3	0.544612	0.477943	0.01	0.009	1
lnc-FOXD4L5-22	0.544613	0.277288	0.014	0.016	1
TSPAN8	0.544754	-0.289152	0.122	0.114	1
ROCK1	0.545118	-0.0470483	0.674	0.64	1
lnc-CTDSP2-2	0.545119	-0.0268213	0.645	0.616	1
CMSS1	0.545167	-0.0332908	0.526	0.475	1
IL21R-AS1	0.54563	-0.376824	0.033	0.035	1
DCDC1	0.545994	-0.199564	0.073	0.068	1
KLF12	0.546049	-0.483331	0.131	0.131	1
C6orf203	0.546297	-0.0243371	0.466	0.425	1
lnc-SRSF2-1	0.546403	0.186756	0.016	0.014	1
TALDO1	0.546515	-0.0239723	0.786	0.762	1
lnc-NNT-2	0.546589	0.183463	0.016	0.014	1
lnc-TGDS-1	0.546734	-0.479804	0.046	0.049	1
lnc-JHY-1	0.546764	-0.493522	0.013	0.011	1
C1orf162	0.546906	0.202662	0.014	0.012	1
VPS41	0.547132	-0.0517581	0.511	0.467	1
BEX4	0.547445	-0.00186668	0.927	0.925	1
PSMB4	0.54751	0.0312297	0.821	0.811	1
AL122020.1	0.547751	-0.0583681	0.012	0.01	1
lnc-SPRED2-8	0.547846	-0.113296	0.016	0.014	1
lnc-PDS5B-2	0.547895	0.112974	0.012	0.014	1
lnc-ADAT1-1	0.54802	-0.331378	0.065	0.067	1
ARMC4	0.548714	-0.626234	0.047	0.049	1
lnc-MIPOL1-6	0.548777	-0.52272	0.043	0.046	1
lnc-C9orf135-1	0.549048	-0.340412	0.012	0.014	1
MAK	0.54945	-0.0850468	0.012	0.014	1
TMEM196	0.549458	0.407092	0.07	0.066	1
KNTC1	0.549572	-0.389096	0.049	0.052	1
ZKSCAN2-DT	0.549596	-0.199304	0.317	0.303	1
NRN1L	0.549772	-0.0122611	0.017	0.015	1
POLA2	0.549835	-0.125561	0.036	0.033	1
STARD4-AS1	0.55012	-0.1031	0.01	0.009	1
HS3ST5	0.55013	0.305947	0.016	0.014	1
lnc-CARD11-8	0.550224	-0.291097	0.016	0.014	1
lnc-FOXG1-17	0.550307	-0.0973552	0.011	0.013	1
AQP5	0.551248	0.178657	0.027	0.025	1
NUTM2B-AS1	0.551357	-0.125909	0.464	0.435	1
lnc-CCNJ-1	0.551473	-0.0611619	0.277	0.257	1
BRCA2	0.55172	-0.47808	0.009	0.011	1
AC020922.1	0.55172	-0.623341	0.009	0.011	1
lnc-COMMD5-2	0.551744	-0.207482	0.015	0.013	1
lnc-ISG20L2-1	0.551986	-0.380151	0.028	0.025	1
lnc-HARS-1	0.551995	-0.129958	0.018	0.016	1
lnc-GRHL2-8	0.552062	-0.51707	0.009	0.011	1
RHOBTB3	0.552219	0.075199	0.739	0.731	1
lnc-HTR1D-1	0.552277	-0.0256676	0.029	0.026	1
ZNF518B	0.552295	-0.191972	0.203	0.186	1
PTER	0.552533	-0.415227	0.064	0.059	1
RPL18AP3	0.552596	-0.0604485	0.274	0.252	1
lnc-TOR1AIP2-4	0.552992	-0.603457	0.008	0.01	1
lnc-ZNRF3-1	0.553049	-0.641819	0.026	0.028	1
CHRNB1	0.553051	-0.1607	0.282	0.255	1
lnc-KMT5A-1	0.553176	-0.153357	0.172	0.158	1
AC015917.2	0.553501	0.430225	0.018	0.016	1
lnc-FAM214B-2	0.553547	-0.272457	0.01	0.012	1
SPRYD4	0.553614	-0.105719	0.237	0.217	1
KCTD14	0.553705	-0.168302	0.139	0.128	1
SKP1	0.55386	-0.0121853	0.979	0.989	1
lnc-SELENOV-1	0.553894	-0.0566644	0.015	0.013	1
lnc-NKX3-2-3	0.554004	-0.0477431	0.01	0.009	1
lnc-MPHOSPH8-7	0.554191	0.0131886	0.017	0.015	1
MYH7	0.554277	0.529536	0.014	0.012	1
HHEX	0.554336	-0.0869631	0.069	0.064	1
lnc-PLEKHF2-3	0.554431	0.232978	0.014	0.012	1
FAM110D	0.555011	-0.195001	0.028	0.026	1
lnc-ZNF320-1	0.555065	-0.0749035	0.011	0.013	1
COQ2	0.555543	-0.487726	0.113	0.113	1
AC006213.6	0.555973	0.058042	0.014	0.012	1
lnc-ZNF507-7	0.556016	-0.368715	0.031	0.028	1
TEAD2	0.556423	-0.411802	0.059	0.061	1
AC036176.2	0.556469	-0.158637	0.01	0.012	1
CDC16	0.557016	-0.0692078	0.431	0.391	1
TMEM107	0.55708	-0.0360635	0.743	0.717	1
lnc-HLA-B-2	0.55714	-0.188073	0.01	0.011	1
lnc-MAK-5	0.557365	-0.0465611	0.018	0.016	1
ITPA	0.558124	-0.00764696	0.488	0.45	1
GTPBP4	0.558243	-0.0256675	0.612	0.575	1
ADCY2	0.558566	-0.199482	0.334	0.322	1
RGS2	0.558715	-0.208411	0.352	0.338	1
MBP	0.55886	-0.0366452	0.608	0.58	1
lnc-CLSTN2-3	0.558975	-0.0871453	0.009	0.011	1
lnc-GAA-2	0.559063	0.233577	0.014	0.012	1
lnc-ANKRD20A4-4	0.559242	0.0637545	0.02	0.018	1
EVPL	0.559425	-0.275797	0.047	0.043	1
lnc-ABCG1-1	0.559505	-0.32481	0.042	0.044	1
PKD2L2	0.559734	0.00633818	0.014	0.012	1
lnc-ZNF77-2	0.559796	-0.027231	0.04	0.036	1
GDA	0.559837	0.666589	0.014	0.012	1
THAP9	0.560052	0.0133567	0.073	0.068	1
CCDC137	0.560314	-0.0123584	0.323	0.299	1
lnc-MTR-5	0.560353	-0.245028	0.014	0.012	1
H1FX	0.560624	0.044789	0.907	0.896	1
DGCR11	0.560713	0.0871944	0.023	0.021	1
lnc-PTPN14-2	0.56079	-0.00357079	0.051	0.054	1
IPP	0.560829	-0.0778173	0.343	0.313	1
HAP1	0.560988	-0.123061	0.155	0.145	1
ARHGDIG	0.561148	-0.0958672	0.376	0.36	1
lnc-GSAP-1	0.561316	0.0289622	0.009	0.01	1
HYI-AS1	0.561496	0.0180964	0.019	0.017	1
MED24	0.561729	-0.236508	0.256	0.246	1
lnc-TMTC4-1	0.561776	0.264439	0.012	0.011	1
MRPL40	0.561848	-0.00617754	0.788	0.78	1
POU3F2	0.561885	1.11104	0.021	0.019	1
PRSS12	0.56193	-0.258996	0.032	0.029	1
NMI	0.562113	-0.312188	0.032	0.034	1
CEP126	0.56231	0.00877449	0.53	0.49	1
ANKHD1-EIF4EBP3	0.562524	-0.420409	0.014	0.012	1
GKAP1	0.563094	-0.0318442	0.459	0.424	1
LYG2	0.563113	-0.0723545	0.026	0.028	1
CLDND1	0.563162	-0.0886336	0.474	0.446	1
BAZ1A	0.563509	-0.303908	0.147	0.147	1
lnc-FSIP1-4	0.56356	-0.250423	0.153	0.153	1
TRABD2B	0.564006	0.305249	0.011	0.009	1
AC007098.1	0.56403	-0.499458	0.023	0.021	1
lnc-SLC31A1-1	0.564123	0.0804874	0.012	0.011	1
DDX3X	0.564165	0.0153217	0.725	0.676	1
ZNF506	0.564202	-0.0665045	0.35	0.321	1
DEPDC4	0.564295	-0.241282	0.025	0.023	1
SAR1B	0.564806	0.0214876	0.661	0.633	1
DDX11-AS1	0.564844	-0.265957	0.125	0.116	1
lnc-GAS8-1	0.564891	-0.24351	0.019	0.017	1
CDH3	0.565187	-0.277402	0.108	0.11	1
lnc-SRSF6-5	0.565485	-0.0223323	0.027	0.025	1
ACAA1	0.565586	-0.0361411	0.428	0.395	1
lnc-PCCA-3	0.566039	0.042276	0.029	0.027	1
TAC3	0.566289	-0.106375	0.019	0.021	1
PMS1	0.566574	-0.134232	0.266	0.259	1
TMEM117	0.567115	-0.17445	0.037	0.034	1
lnc-APOA1-4	0.567176	0.128965	0.021	0.018	1
lnc-ZNF266-1	0.56724	-0.291294	0.034	0.036	1
TIRAP	0.567326	-0.288702	0.053	0.049	1
AC010997.5	0.567492	-0.568145	0.015	0.017	1
CCDC115	0.567665	-0.000748976	0.558	0.509	1
lnc-TAOK3-1	0.567735	-0.517379	0.039	0.036	1
TMEM9	0.567735	0.0303536	0.803	0.8	1
PBRM1	0.567797	-0.0369009	0.648	0.599	1
lnc-NKX6-3-4	0.567986	-0.388655	0.019	0.017	1
lnc-DCTD-14	0.568041	-0.113731	0.042	0.045	1
ACYP2	0.568151	-0.053493	0.449	0.414	1
ZSCAN23	0.568266	0.181862	0.031	0.029	1
CEP78	0.568631	-0.110866	0.26	0.241	1
GPR161	0.569182	0.0298476	0.186	0.175	1
RPL23P2	0.569541	-0.0750447	0.021	0.018	1
CCDC187	0.569746	-0.386808	0.017	0.015	1
lnc-C14orf93-2	0.570048	0.11746	0.021	0.018	1
SRPK1	0.570075	-0.131372	0.47	0.424	1
lnc-TRMT11-4	0.570246	-0.266691	0.019	0.017	1
lnc-TMEM88B-2	0.570474	-0.0615553	0.045	0.042	1
RAB15	0.570484	-0.122463	0.116	0.108	1
TCP10L	0.570505	-0.0262979	0.033	0.03	1
lnc-TM2D1-4	0.57051	0.146438	0.026	0.024	1
GPN1	0.570553	-0.211494	0.303	0.272	1
ANKRD45	0.57078	0.118546	0.029	0.027	1
NUDCD1	0.57126	-0.189227	0.26	0.236	1
PAK6	0.571468	-0.00913693	0.135	0.128	1
RPS4XP1	0.571981	-0.0965356	0.011	0.009	1
LINC00310	0.572326	-0.467351	0.025	0.027	1
LINC02306.1	0.572739	-0.323148	0.036	0.033	1
TSGA10	0.572916	-0.180934	0.217	0.212	1
GNGT1	0.57302	-0.327059	0.021	0.023	1
BMP8B	0.573141	-0.336007	0.057	0.053	1
lnc-ZNF362-2	0.573385	-0.418733	0.051	0.053	1
lnc-PYURF-2	0.573446	-0.413136	0.025	0.027	1
LSM2	0.573549	0.0276376	0.721	0.68	1
lnc-BEND7-5	0.573614	0.370192	0.032	0.03	1
SHLD1	0.573691	-0.27688	0.172	0.169	1
lnc-ZNF33A-8	0.574146	0.206141	0.028	0.025	1
MED31	0.574205	-0.0390129	0.505	0.46	1
SLC26A7	0.574206	-0.237339	0.058	0.054	1
AL136295.5	0.574624	-0.106015	0.021	0.018	1
lnc-GRK3-5	0.574788	-0.344003	0.011	0.009	1
RPL36AL	0.574917	-0.00588041	0.95	0.96	1
MACROD2	0.575143	-0.133837	0.177	0.166	1
ANP32A-IT1	0.575608	0.406581	0.02	0.018	1
ACKR3	0.575681	-0.18971	0.035	0.037	1
lnc-PEA15-1	0.575882	-0.84382	0.023	0.025	1
lnc-RIPPLY3-6	0.57645	-0.199376	0.025	0.027	1
TBX6	0.576651	-0.391493	0.027	0.024	1
CHPF	0.576751	-0.0142421	0.782	0.764	1
PRKX	0.576878	-0.102877	0.124	0.126	1
TMEM158	0.576939	-0.124667	0.294	0.29	1
KRT8P48	0.577012	0.367888	0.01	0.008	1
MICAL2	0.577179	-0.187187	0.276	0.256	1
MYO6	0.577308	-0.0733547	0.731	0.7	1
EEF1E1	0.57761	-0.00457024	0.603	0.587	1
lnc-SMIM17-1	0.577721	-0.0910796	0.019	0.017	1
lnc-TARS-4	0.577804	-0.254189	0.014	0.012	1
ATP6V1B2	0.577841	0.00557197	0.691	0.642	1
lnc-DHX38-27	0.578096	-0.128084	0.021	0.019	1
lnc-RITA1-3	0.578365	-0.392143	0.011	0.009	1
CCNC	0.578434	-0.012655	0.635	0.596	1
KLB	0.578457	-0.431234	0.01	0.008	1
lnc-TET1-1	0.578564	-0.289928	0.042	0.044	1
lnc-RP9-5	0.578709	-0.0827399	0.01	0.008	1
TAS2R31	0.57871	-0.0839402	0.016	0.014	1
NDUFV2P1	0.579367	-0.2387	0.022	0.02	1
LCNL1	0.579431	-0.311052	0.025	0.027	1
lnc-NBPF15-4	0.579634	1.03718	0.011	0.01	1
lnc-HEMGN-4	0.58003	-0.0925537	0.01	0.008	1
lnc-GDI2-3	0.580471	-0.306303	0.01	0.008	1
FDPSP4	0.581045	0.184503	0.013	0.011	1
lnc-ERMARD-2	0.581222	-0.164802	0.154	0.155	1
lnc-EIF3H-3	0.58133	-0.381006	0.026	0.024	1
lnc-IFT20-12	0.581799	-0.342168	0.082	0.084	1
ZNF730	0.582304	0.509696	0.04	0.037	1
AP000347.1	0.582382	-0.285798	0.102	0.095	1
AC132942.1	0.582399	-0.143274	0.018	0.016	1
EIF2AK2	0.58251	0.0434426	0.638	0.603	1
AC092140.1	0.582745	-0.111804	0.028	0.025	1
WASF3-AS1	0.582922	-0.220576	0.02	0.022	1
lnc-ZNF585A-4	0.583074	-0.201111	0.062	0.065	1
NEXN-AS1	0.583129	-0.256454	0.028	0.025	1
RPS25	0.583174	-0.00379765	0.977	0.987	1
BCL11B	0.583478	0.358383	0.021	0.019	1
AKAP9	0.583512	0.0617506	0.918	0.922	1
lnc-USP6-4	0.583636	-0.226536	0.209	0.205	1
RPLP0P6	0.5837	-0.635748	0.013	0.014	1
PRDX6	0.583889	0.0321858	0.88	0.871	1
KANTR	0.583896	0.168279	0.021	0.019	1
DLEU7-AS1	0.584149	-0.445812	0.012	0.014	1
SCNN1B	0.584175	-0.302346	0.025	0.027	1
AC067942.1	0.584191	-0.54539	0.022	0.02	1
SENP7	0.584274	-0.118639	0.334	0.304	1
AC009135.2	0.584641	0.443738	0.013	0.012	1
BIRC6	0.584677	-0.0658618	0.604	0.551	1
PEBP4	0.584785	-0.327946	0.176	0.172	1
MFSD6	0.584886	0.00450617	0.344	0.316	1
RORA-AS1	0.584961	-0.0736589	0.09	0.085	1
lnc-IL23A-6	0.585079	-0.381496	0.036	0.033	1
RUSC2	0.586281	0.02195	0.146	0.138	1
LRRC34	0.586352	-0.361154	0.184	0.179	1
lnc-C21orf58-1	0.586383	-0.618256	0.034	0.036	1
lnc-CCT7-1	0.586648	-0.26994	0.013	0.011	1
FRG1	0.586783	-0.0871409	0.322	0.294	1
lnc-ZNF524-1	0.586872	-0.140217	0.021	0.023	1
EIF3J	0.587291	-0.0837264	0.654	0.62	1
CCDC25	0.587401	-0.0219233	0.623	0.579	1
lnc-LRCH3-1	0.587638	0.0317996	0.015	0.013	1
ZNF621	0.58926	-0.182498	0.183	0.169	1
PDCD2	0.589265	-0.0402912	0.652	0.618	1
THYN1	0.589538	-0.0235511	0.685	0.629	1
lnc-LPCAT1-4	0.58961	-0.0800662	0.116	0.109	1
lnc-NUPR1-2	0.589711	-0.485854	0.019	0.017	1
KCNA1	0.590008	-0.476761	0.035	0.037	1
lnc-FBXO11-6	0.590011	-0.244282	0.021	0.019	1
lnc-AKR1D1-5	0.590022	-0.433573	0.013	0.015	1
lnc-SNRPN-1	0.590039	-0.0222463	0.508	0.461	1
RTF2	0.590302	0.0532901	0.711	0.684	1
VPS25	0.590644	-0.0290324	0.683	0.658	1
lnc-COIL-3	0.591309	-0.30486	0.027	0.025	1
SLC25A4	0.591322	-0.0451707	0.831	0.832	1
VASH2	0.591435	0.292867	0.037	0.035	1
PSMC2	0.591438	0.0568089	0.54	0.498	1
lnc-ABCA1-8	0.591458	-0.185933	0.02	0.018	1
CA6	0.59151	-0.527014	0.013	0.011	1
lnc-FBXW9-1	0.591519	0.247871	0.011	0.01	1
TSSC4	0.591694	-0.0370095	0.48	0.436	1
lnc-RNF146-3	0.591701	-0.158831	0.013	0.014	1
lnc-ZNF397-4	0.592371	-0.282481	0.036	0.033	1
lnc-DDX27-3	0.592678	-0.12788	0.011	0.01	1
MST1R	0.592693	-0.594977	0.019	0.017	1
GABRQ	0.593147	1.19358	0.01	0.009	1
RPS7P10	0.593684	-0.4709	0.012	0.014	1
TMEM94	0.593813	-0.143331	0.197	0.182	1
lnc-TBC1D30-1	0.593835	0.170542	0.02	0.018	1
lnc-CTNNA1-2	0.593958	-0.874666	0.011	0.013	1
PLCG1-AS1	0.594166	-0.350596	0.027	0.029	1
lnc-TGFBR2-7	0.594206	-0.470182	0.017	0.019	1
NDUFAF2	0.594457	-0.128955	0.405	0.381	1
SMARCE1P6	0.594619	-0.577474	0.012	0.013	1
PRPSAP2	0.59499	0.0273731	0.476	0.433	1
PIN4	0.59516	-0.0478592	0.658	0.639	1
MYLK	0.595293	-0.314917	0.05	0.046	1
UGDH	0.595303	-0.0414416	0.41	0.375	1
lnc-PDLIM1-3	0.596543	-0.323688	0.013	0.012	1
SLC9A5	0.596746	-0.298034	0.011	0.01	1
SALL1	0.596842	-0.89468	0.021	0.022	1
INO80C	0.596972	-0.31694	0.206	0.198	1
ERH	0.597014	-0.00129484	0.942	0.962	1
BACH2	0.597111	0.231232	0.085	0.081	1
lnc-SERPIND1-1	0.597119	0.172107	0.022	0.02	1
VIL1	0.597166	-0.664836	0.011	0.013	1
lnc-UPRT-2	0.597243	-0.101695	0.012	0.013	1
lnc-SHPRH-6	0.597366	0.147576	0.01	0.009	1
HSD17B1	0.597645	-0.157964	0.069	0.065	1
WASHC3	0.597881	-0.0879511	0.549	0.509	1
SYT11	0.597917	0.0700539	0.685	0.655	1
LINC00622	0.598078	0.0209194	0.013	0.015	1
TRIM33	0.598336	-0.0101885	0.523	0.475	1
RPL22	0.59835	0.00294016	0.926	0.94	1
CNMD	0.598475	0.563836	0.082	0.079	1
XRCC6	0.59872	0.0315758	0.863	0.853	1
lnc-COQ4-2	0.598828	-0.137872	0.03	0.028	1
GLCE	0.599003	-0.205909	0.405	0.382	1
YIPF6	0.599048	-0.0329137	0.686	0.658	1
PSME1	0.599123	0.0157407	0.821	0.812	1
RPL12P29	0.599293	-0.0744977	0.01	0.009	1
lnc-LRGUK-6	0.599604	-0.237244	0.01	0.009	1
lnc-GHDC-1	0.599664	-0.583894	0.028	0.03	1
NUP37	0.599801	-0.151418	0.337	0.306	1
PCDHGB4	0.59994	0.0212237	0.013	0.012	1
TMCC1-AS1	0.60004	-0.242887	0.01	0.009	1
lnc-SENP8-1	0.600377	-0.382894	0.015	0.013	1
CUBN	0.600452	-0.55018	0.02	0.018	1
lnc-TBCC-1	0.600549	0.168324	0.036	0.033	1
SLFN12	0.600592	-0.600526	0.011	0.01	1
lnc-RPS7-3	0.600758	-0.244485	0.026	0.024	1
RBBP4	0.601108	-0.0429497	0.654	0.626	1
lnc-ALX4-5	0.601201	-0.50489	0.017	0.019	1
AANAT	0.601778	0.241224	0.194	0.189	1
lnc-PTHLH-1	0.602016	0.0681628	0.048	0.045	1
lnc-XXYLT1-6	0.602156	-0.160445	0.013	0.012	1
CARD8-AS1	0.602192	-0.703747	0.011	0.012	1
ZNF92	0.602582	-0.227826	0.203	0.188	1
lnc-MIOS-1	0.602795	-0.544745	0.011	0.012	1
NDUFA6	0.603169	-0.0263148	0.861	0.877	1
WRN	0.603353	-0.160532	0.193	0.179	1
lnc-DEGS2-3	0.603838	0.14756	0.019	0.021	1
lnc-USP41-1	0.603894	-0.249904	0.028	0.025	1
lnc-SPOPL-2	0.604225	-0.422754	0.038	0.04	1
RPL17-C18orf32	0.604414	-0.230225	0.011	0.013	1
lnc-EIF2AK4-8	0.605027	-0.459161	0.021	0.019	1
WDR13	0.605142	0.040429	0.579	0.535	1
lnc-DIP2A-7	0.605272	-0.259805	0.067	0.069	1
ZNF772	0.605286	-0.0805474	0.067	0.062	1
SYT5	0.605464	0.0434224	0.53	0.5	1
UFSP2	0.605523	-0.0501916	0.464	0.42	1
lnc-MAP3K7CL-5	0.60577	-0.0505643	0.023	0.025	1
lnc-MIPOL1-1	0.605792	-0.217571	0.034	0.031	1
C19orf24	0.606266	-0.0851768	0.533	0.492	1
lnc-P4HA1-1	0.606327	-0.340087	0.013	0.012	1
ALG1L2	0.60644	-0.0919532	0.027	0.03	1
lnc-SEMA6C-2	0.606531	-0.27714	0.01	0.009	1
lnc-NPIPB15-2	0.606626	-1.06385	0.009	0.01	1
lnc-VKORC1L1-7	0.606819	-0.212594	0.012	0.01	1
lnc-C2orf78-3	0.607093	-0.411665	0.083	0.085	1
lnc-PABPC4L-21	0.607106	0.214297	0.012	0.01	1
SNRPF	0.607144	-0.00777604	0.823	0.836	1
MZF1	0.607192	-0.108976	0.363	0.348	1
GPD1	0.607285	-0.239557	0.021	0.023	1
lnc-RAB23-18	0.607463	-0.265155	0.011	0.012	1
NR2F1-AS1	0.607658	-0.39676	0.081	0.075	1
lnc-CDS2-8	0.607816	-0.102086	0.036	0.038	1
AQP4	0.608047	-0.226411	0.089	0.093	1
ZNF702P	0.608159	-0.192779	0.05	0.053	1
GRAMD1B	0.60828	-0.201511	0.243	0.221	1
ZBTB8OS	0.60837	-0.139377	0.512	0.474	1
AF001548.2	0.608522	-0.270597	0.01	0.012	1
lnc-ASB4-1	0.60884	-0.611208	0.02	0.018	1
RTL1	0.609087	0.0667033	0.028	0.03	1
UBXN1	0.609147	0.00372145	0.864	0.849	1
lnc-IL17B-2	0.60915	-0.0759758	0.425	0.387	1
PRPH2	0.609448	0.162384	0.014	0.012	1
RASA4CP	0.609456	-0.240052	0.07	0.072	1
lnc-RRM2B-6	0.609577	-0.315141	0.017	0.019	1
PDZRN4	0.60969	0.252564	0.13	0.125	1
TMC6	0.609789	-0.590165	0.016	0.018	1
NDUFA11	0.609954	0.0327662	0.818	0.833	1
lnc-ZNF573-2	0.610105	-0.0466285	0.033	0.03	1
SCIN	0.610593	-1.32121	0.009	0.01	1
SATL1	0.61081	-0.172289	0.019	0.017	1
lnc-VPS37C-3	0.61084	0.189845	0.017	0.015	1
NCK2	0.611154	-0.120885	0.495	0.464	1
PCDH11X	0.611228	-0.344183	0.027	0.029	1
TPRKB	0.611387	-0.16375	0.234	0.216	1
ANKRD12	0.612113	0.00373724	0.837	0.827	1
FEV	0.612297	0.459516	0.036	0.033	1
lnc-CHERP-1	0.612427	0.443101	0.017	0.016	1
PIGZ	0.612545	-0.237776	0.135	0.127	1
AC016542.2	0.613026	-0.0804177	0.012	0.01	1
BRD7	0.613203	0.00186886	0.651	0.604	1
lnc-NIM1K-9	0.61327	0.656768	0.016	0.014	1
lnc-MAP3K3-1	0.613289	-0.0513329	0.022	0.02	1
SAP130	0.613313	-0.175547	0.126	0.117	1
DBNDD1	0.613456	-0.175804	0.316	0.286	1
SLC52A2	0.614208	-0.112373	0.466	0.433	1
EMC3	0.614213	0.0236101	0.719	0.688	1
lnc-ZSCAN25-2	0.614228	-0.171995	0.015	0.013	1
lnc-SCRN3-1	0.614403	-0.360619	0.17	0.166	1
lnc-EMC2-6	0.614556	-1.0675	0.009	0.01	1
lnc-OGFOD3-1	0.614804	-0.378842	0.009	0.01	1
lnc-NPDC1-2	0.614842	-0.249124	0.14	0.139	1
TDP2	0.615067	-0.10952	0.366	0.331	1
lnc-HNRNPU-12	0.615354	-0.398643	0.02	0.022	1
lnc-SCAMP1-9	0.615383	-0.184827	0.014	0.012	1
lnc-PSMB4-2	0.61539	-0.201283	0.01	0.011	1
RRAGB	0.615524	-0.0506386	0.426	0.385	1
FRAT2	0.615583	-0.248682	0.11	0.112	1
BCO2	0.615868	-0.231456	0.041	0.037	1
HCST	0.616022	-0.403367	0.105	0.098	1
lnc-SLC48A1-23	0.61628	0.0651511	0.021	0.019	1
SLC25A34	0.616415	-0.348994	0.022	0.02	1
MAD2L1	0.616758	-0.225769	0.126	0.126	1
ADCYAP1	0.617101	0.521024	0.305	0.304	1
lnc-TMEM74B-3	0.61726	-0.00289185	0.014	0.012	1
lnc-ATP1A3-1	0.617345	-0.286806	0.025	0.027	1
XRN2	0.617508	-0.00845516	0.674	0.631	1
ZDHHC23	0.61767	-0.18309	0.065	0.061	1
APOA1	0.617758	-0.150987	0.012	0.01	1
OR7E14P	0.617801	-0.109856	0.019	0.017	1
TAGLN2	0.617944	0.0375489	0.822	0.822	1
lnc-THUMPD3-6	0.618121	-0.315443	0.096	0.098	1
lnc-EML5-1	0.61822	-0.666751	0.02	0.021	1
ULBP2	0.618262	-0.0574524	0.01	0.009	1
lnc-ACO1-1	0.61844	-0.0684871	0.014	0.012	1
lnc-MYOCOS-4	0.618638	-0.622803	0.015	0.016	1
lnc-SERF1A-4	0.618753	-0.111226	0.029	0.027	1
lnc-HSBP1L1-1	0.6189	-0.342366	0.019	0.017	1
PARPBP	0.619083	-0.177031	0.029	0.027	1
HPDL	0.619185	0.0665098	0.01	0.009	1
lnc-GPT2-1	0.619195	-0.355452	0.02	0.018	1
ATG9A	0.619328	0.00844334	0.009	0.01	1
ZNF563	0.619512	0.0622949	0.062	0.059	1
PTPN21	0.619594	0.01317	0.08	0.082	1
lnc-FBXL3-1	0.619638	-0.224357	0.009	0.01	1
lnc-PGAM5-3	0.620429	-0.346292	0.014	0.012	1
RNU2-27P	0.620478	-0.236276	0.01	0.009	1
PPP1R3E	0.620579	-0.139494	0.071	0.066	1
lnc-POTEB3-1	0.620642	-0.453321	0.019	0.02	1
lnc-SBK2-1	0.62075	-0.271399	0.073	0.075	1
TANC2	0.620813	-0.105052	0.479	0.45	1
LINC01772	0.620859	-0.310167	0.014	0.012	1
CPT1A	0.621079	-0.134989	0.074	0.069	1
CYB5R1	0.621325	-0.0215404	0.632	0.617	1
lnc-ST8SIA4-3	0.62142	-0.0140315	0.054	0.05	1
ATXN8OS	0.621503	-0.260539	0.021	0.023	1
RNASET2	0.6216	-0.00677189	0.631	0.591	1
MCRIP2	0.621754	-0.0532011	0.617	0.592	1
CHMP5	0.622229	0.0280242	0.824	0.83	1
AC010336.3	0.622247	0.270908	0.012	0.011	1
ZNF497	0.622591	-0.283364	0.016	0.018	1
C2	0.622887	0.12647	0.017	0.016	1
lnc-SH3BGRL-5	0.623054	-0.272018	0.087	0.089	1
lnc-GP5-4	0.623402	-0.267153	0.057	0.053	1
RDM1	0.623458	-0.257456	0.035	0.037	1
TMEM141	0.623561	0.0642419	0.816	0.819	1
lnc-PLCL2-3	0.623601	-0.367285	0.016	0.017	1
C16orf54	0.623742	-0.125698	0.009	0.01	1
lnc-TASP1-3	0.623818	-0.390676	0.06	0.055	1
FSIP2-AS1	0.624056	-0.464277	0.01	0.009	1
lnc-STRN3-11	0.624097	-0.403768	0.016	0.017	1
AL136454.1	0.624121	0.0609364	0.012	0.011	1
AL031281.2	0.624562	-0.415464	0.02	0.021	1
LINC00092.1	0.62506	0.0832519	0.021	0.019	1
AKAP5	0.625273	-0.163438	0.034	0.031	1
THUMPD3-AS1	0.625274	0.0455708	0.642	0.601	1
BGLAP	0.625477	-0.520789	0.01	0.009	1
TMEM74	0.625518	0.213534	0.036	0.038	1
MAGED2	0.625562	0.0250707	0.939	0.942	1
SGPL1	0.625708	-0.161485	0.313	0.285	1
A1BG	0.625784	-0.0303572	0.69	0.674	1
PLPP2	0.626293	-0.342918	0.45	0.425	1
ZNF888	0.626627	-0.288991	0.016	0.014	1
CMPK1	0.627032	-0.031884	0.634	0.605	1
IMMP1L	0.627099	-0.110377	0.536	0.503	1
TMEM161B-AS1	0.627825	-0.00997933	0.537	0.488	1
SMAD1-AS2	0.627888	-0.0161701	0.028	0.026	1
AL161756.1	0.627917	0.279795	0.016	0.014	1
lnc-SH3BGRL2-4	0.627971	-0.188179	0.04	0.037	1
CACNA1D	0.628613	-0.299001	0.195	0.191	1
LINC01185	0.628769	-0.424228	0.015	0.016	1
LINC02041	0.629473	-0.00880443	0.012	0.011	1
TIMMDC1	0.629571	0.0142243	0.734	0.717	1
ZNF385B	0.629642	0.416263	0.027	0.025	1
MPST	0.629834	-0.0447616	0.455	0.421	1
lnc-ULK4-15	0.629967	-0.458847	0.017	0.016	1
RPS5P2	0.630479	-0.130419	0.104	0.105	1
RRNAD1	0.630523	-0.0847553	0.215	0.199	1
SLC8A1-AS1	0.630584	-0.637287	0.024	0.022	1
S1PR3	0.630615	-0.433752	0.037	0.039	1
TAS2R4	0.630778	-0.38348	0.063	0.065	1
FEZF1-AS1	0.631194	0.0407544	0.014	0.013	1
PSTK	0.631417	-0.109861	0.267	0.247	1
MSI2	0.631515	0.0195791	0.784	0.781	1
lnc-GRM7-3	0.631927	-0.312427	0.012	0.011	1
DAPK1	0.631979	-0.282225	0.115	0.116	1
SEC14L6	0.632554	-0.303363	0.035	0.037	1
lnc-NANOGP8-3	0.632779	-0.0831799	0.035	0.033	1
GNA14	0.632901	-0.469825	0.076	0.071	1
lnc-GNS-5	0.632963	0.164894	0.016	0.014	1
lnc-NDUFS5-5	0.63327	-0.0422895	0.014	0.013	1
FMNL3	0.633664	-0.274967	0.044	0.046	1
DCHS1	0.633703	-0.26235	0.094	0.096	1
FBXL13	0.63379	-0.332076	0.038	0.035	1
lnc-CEP41-2	0.634199	-0.582286	0.013	0.015	1
ZNF709	0.634287	-0.163349	0.021	0.019	1
COMMD1	0.634448	-0.0330784	0.579	0.536	1
CASTOR3	0.634468	-0.0412013	0.186	0.174	1
lnc-IQCF6-2	0.634645	-0.0176076	0.159	0.149	1
lnc-ANKRD20A4-13	0.634658	0.289873	0.027	0.025	1
ANAPC11	0.634738	0.0161181	0.918	0.912	1
GUK1	0.635419	0.0170609	0.971	0.985	1
PDCD7	0.63631	-0.00767462	0.648	0.605	1
lnc-TMEM161B-1	0.636517	-0.538549	0.013	0.015	1
AGMAT	0.636791	-0.673268	0.024	0.022	1
lnc-RMDN2-11	0.63707	-0.0670012	0.014	0.016	1
ZNF519	0.637232	-0.0760611	0.025	0.027	1
EBNA1BP2	0.637279	-0.0324152	0.525	0.476	1
SARAF	0.637447	0.0369074	0.961	0.966	1
CCDC34	0.63757	-0.0203871	0.477	0.434	1
B4GALT7	0.63779	-0.0427536	0.464	0.422	1
lnc-FAM174B-1	0.638061	-0.526956	0.033	0.035	1
lnc-ZNF678-5	0.638215	-0.412574	0.014	0.015	1
C2CD2	0.638307	-0.0799042	0.067	0.063	1
TMEM132D	0.638341	-0.859847	0.018	0.02	1
RPS2P32	0.638483	-0.360845	0.136	0.135	1
lnc-AP3M1-2	0.638579	-0.205704	0.016	0.014	1
DPF2	0.638584	-0.11098	0.419	0.393	1
CFAP57	0.638712	-0.414123	0.014	0.013	1
lnc-FANCC-1	0.638744	-0.265301	0.117	0.11	1
lnc-MESD-2	0.638827	-0.085238	0.058	0.055	1
SYNCRIP	0.638858	-0.0626125	0.595	0.548	1
SRSF10	0.63894	-0.0123233	0.694	0.639	1
lnc-DIRAS3-1	0.639109	-0.376568	0.019	0.017	1
SMAGP	0.639128	-0.519087	0.05	0.052	1
SOS2	0.639274	-0.142733	0.334	0.307	1
ZNF660	0.63934	-0.0813157	0.135	0.128	1
AL390728.4	0.639452	0.266992	0.027	0.025	1
lnc-PTPN4-2	0.639496	0.0885584	0.011	0.01	1
IFIT2	0.640289	-0.181335	0.052	0.049	1
AC090286.2	0.640568	-0.0310335	0.014	0.016	1
MAN1B1	0.640612	-0.106388	0.531	0.499	1
lnc-SERP1-4	0.640665	-0.41219	0.029	0.031	1
ZNF688	0.640698	-0.0210922	0.42	0.386	1
LINC00565	0.640776	-0.0535072	0.011	0.01	1
RPS12P5	0.640894	-0.133422	0.026	0.024	1
ARHGAP17	0.641023	-0.263713	0.198	0.183	1
TLE1	0.641046	-0.0166066	0.686	0.666	1
PITPNM1	0.641686	-0.21531	0.333	0.315	1
lnc-RTL8C-1	0.641746	-0.32202	0.07	0.066	1
ZNF436	0.641917	-0.0023204	0.046	0.043	1
MIR155HG	0.64253	0.459575	0.026	0.024	1
SLC39A4	0.643149	-0.0318034	0.219	0.205	1
GPN3	0.643212	-0.127833	0.397	0.372	1
CCDC134	0.643227	-0.14647	0.032	0.03	1
AC007038.1	0.643343	-0.486561	0.014	0.013	1
EXO5	0.643587	-0.191249	0.059	0.055	1
LTN1	0.643814	-0.0891992	0.425	0.385	1
SPATA5L1	0.643899	-0.410772	0.129	0.128	1
LLPH	0.643933	-0.107491	0.433	0.392	1
lnc-FAM71E1-2	0.644592	-0.3973	0.013	0.014	1
ALMS1P1	0.644908	-0.440339	0.013	0.014	1
PRXL2C	0.644956	-0.299965	0.154	0.152	1
lnc-ACTR8-1	0.645097	-0.519889	0.052	0.048	1
lnc-EVX1-14	0.645203	0.29971	0.01	0.008	1
MROH8	0.645452	-0.770974	0.03	0.032	1
lnc-CDS2-3	0.645497	0.0912265	0.02	0.018	1
SLC17A8	0.645539	-0.772173	0.011	0.01	1
TBC1D22B	0.645699	-0.215906	0.105	0.099	1
FAM166B	0.645769	-0.494553	0.021	0.019	1
lnc-NLN-2	0.645962	-0.55578	0.024	0.022	1
PABPN1L	0.64609	-0.390262	0.022	0.024	1
HDGFL3	0.646263	0.0694182	0.682	0.632	1
NCL	0.646366	0.00600203	0.919	0.919	1
PRRC2A	0.64658	-0.114142	0.474	0.44	1
lnc-DNAH10OS-3	0.646735	-0.0265368	0.013	0.011	1
AC009090.4	0.646807	0.00855754	0.015	0.013	1
SERF1A	0.646868	-0.511855	0.037	0.039	1
MIS18A	0.64745	-0.293293	0.174	0.169	1
lnc-RBM28-1	0.647611	-0.400577	0.012	0.014	1
SHISAL1	0.647698	-0.14886	0.12	0.122	1
KMT5B	0.647852	-0.0469492	0.507	0.475	1
lnc-ITSN1-3	0.647942	-0.203546	0.03	0.032	1
OGDH	0.64815	-0.174535	0.341	0.322	1
lnc-VPS72-1	0.64828	0.0263099	0.01	0.008	1
lnc-ABTB2-4	0.64831	-0.903212	0.012	0.014	1
lnc-C15orf40-1	0.648375	0.0780913	0.013	0.011	1
lnc-PKP4-7	0.648387	-0.17557	0.018	0.02	1
FAM89B	0.64891	-0.00242524	0.424	0.393	1
lnc-TWIST2-3	0.648929	-0.246113	0.062	0.058	1
BBS7	0.649228	-0.105349	0.353	0.325	1
lnc-ZNF582-6	0.64962	0.012992	0.035	0.032	1
CCDC180	0.649695	-0.236963	0.023	0.021	1
lnc-SLC25A30-2	0.649908	0.0850497	0.016	0.015	1
lnc-YWHAZ-5	0.649916	-0.114871	0.053	0.05	1
WBP1	0.649924	0.226703	0.026	0.024	1
C12orf10	0.650136	0.0136841	0.716	0.668	1
TMEM251	0.650211	-0.0944733	0.437	0.395	1
CBY1	0.650262	-0.0065322	0.566	0.523	1
POC1A	0.650853	-0.337917	0.02	0.018	1
CCSER1	0.651591	0.0252996	0.083	0.079	1
lnc-ATAD5-3	0.651631	-0.28088	0.021	0.02	1
lnc-CHORDC1-1	0.65195	-0.331417	0.085	0.079	1
lnc-SYDE1-2	0.652	0.0964372	0.026	0.024	1
ZNF20	0.65244	0.261306	0.011	0.01	1
COG5	0.652583	-0.183488	0.378	0.353	1
PAX8-AS1	0.652589	-0.27599	0.147	0.145	1
LINC01361	0.652957	0.503498	0.017	0.015	1
lnc-CNPY3-1	0.653202	-0.0346992	0.01	0.008	1
lnc-TRIM38-2	0.653203	-0.232453	0.077	0.078	1
lnc-MRPL40-2	0.653316	-0.782938	0.011	0.013	1
WSCD2	0.653362	-0.218194	0.013	0.011	1
lnc-MFSD8-12	0.653447	0.0611289	0.051	0.048	1
PTCH1	0.653483	-0.48646	0.077	0.078	1
MSL3	0.653494	-0.239749	0.206	0.188	1
TMEM176A	0.653554	0.0305195	0.897	0.92	1
POU6F1	0.653867	-0.559202	0.017	0.018	1
PDAP1	0.653912	0.000126736	0.838	0.84	1
CHN2	0.653933	-0.125431	0.26	0.252	1
AASDHPPT	0.654357	0.0282252	0.599	0.552	1
PCDHA5	0.654427	0.21673	0.013	0.012	1
C9orf40	0.654443	-0.130755	0.256	0.237	1
C8orf82	0.654507	-0.0875084	0.463	0.432	1
lnc-A1BG-3	0.655043	-0.265697	0.01	0.008	1
MARVELD1	0.655059	-0.200498	0.108	0.101	1
C2orf50	0.655154	0.045477	0.024	0.022	1
lnc-SYPL2-2	0.655379	0.141757	0.026	0.024	1
lnc-PODXL-3	0.655504	-0.392539	0.01	0.008	1
RFTN2	0.655526	0.131149	0.03	0.028	1
PCDHA11	0.655682	-0.399343	0.022	0.024	1
GPR61	0.655913	-0.463246	0.015	0.013	1
lnc-JADE1-4	0.656209	0.1151	0.085	0.087	1
TRIP4	0.656349	-0.127573	0.23	0.212	1
NDUFS7	0.656361	0.0285121	0.824	0.811	1
FAM208A	0.65666	-0.169874	0.392	0.369	1
ANAPC15	0.65727	-0.125214	0.453	0.407	1
lnc-MUTYH-2	0.657731	-0.0718208	0.011	0.01	1
FAM71F2	0.657904	-0.106686	0.056	0.053	1
FGD4	0.658705	-0.0379748	0.421	0.387	1
SNRK-AS1	0.658815	0.326582	0.011	0.01	1
ANAPC16	0.658855	0.0201685	0.881	0.884	1
lnc-RORA-5	0.659015	0.0667231	0.017	0.015	1
HDC	0.659062	0.138506	0.036	0.034	1
MMP10	0.659183	-0.254501	0.028	0.026	1
BAG1	0.659357	0.0277992	0.621	0.588	1
RPL10P16	0.659394	-0.0952788	0.033	0.031	1
AL132780.5	0.659418	-0.0945007	0.011	0.01	1
lnc-GNA12-2	0.659462	-0.121003	0.039	0.036	1
lnc-NDUFB11-2	0.659959	-0.830143	0.013	0.011	1
lnc-ARMC1-3	0.660052	-0.0357904	0.011	0.013	1
EEF1DP7	0.660254	0.195968	0.015	0.014	1
PLK1	0.660265	-0.0994362	0.031	0.029	1
lnc-MCF2-4	0.660341	-0.212584	0.013	0.012	1
lnc-FAM173B-6	0.660559	-0.237955	0.02	0.018	1
lnc-ARHGAP26-4	0.661367	-0.167868	0.258	0.238	1
lnc-ASCC2-1	0.661558	-0.180756	0.143	0.135	1
BUD31	0.661783	0.0162076	0.864	0.871	1
CENPJ	0.661882	0.0385858	0.048	0.051	1
TSPAN17	0.662025	-0.0643403	0.334	0.303	1
PNMA1	0.662661	-0.0248282	0.557	0.527	1
lnc-COG5-4	0.662747	-0.0940884	0.013	0.012	1
lnc-MROH1-1	0.662857	-0.363251	0.016	0.017	1
PPP1R36	0.662863	-0.137346	0.031	0.029	1
AC105749.1	0.6633	-0.198622	0.012	0.013	1
ZNF491	0.663383	0.215371	0.019	0.017	1
PCDHGB8P	0.663397	-0.0415659	0.015	0.014	1
lnc-SOCS2-6	0.663412	-0.0447499	0.017	0.015	1
lnc-CPM-3	0.663586	-0.19261	0.013	0.012	1
CLTB	0.663821	-0.0154305	0.752	0.73	1
lnc-SON-2	0.66384	-0.366783	0.028	0.03	1
lnc-ALYREF-1	0.664387	-0.193089	0.036	0.033	1
SEC23B	0.664648	-0.1064	0.552	0.513	1
ELMO1	0.664655	-0.184075	0.146	0.146	1
lnc-TMEM8A-6	0.664679	0.0261716	0.013	0.012	1
INE1	0.664943	-0.0010081	0.021	0.023	1
lnc-RALGAPA2-2	0.665034	-0.0738342	0.011	0.01	1
lnc-CHODL-3	0.665046	-0.0286132	0.017	0.015	1
MRPS18C	0.665103	0.00540302	0.669	0.626	1
LRRC45	0.665133	-0.0582284	0.101	0.096	1
SNAPC3	0.665297	-0.043	0.492	0.448	1
ZNF530	0.665415	-0.101254	0.031	0.029	1
lnc-ENTHD1-1	0.6655	-0.316583	0.049	0.046	1
PPP4R1-AS1	0.665947	-0.500663	0.01	0.012	1
GLI2	0.666052	-0.167229	0.013	0.012	1
AC023090.2	0.666099	-0.645223	0.046	0.048	1
lnc-RBBP6-1	0.666788	-0.140161	0.054	0.051	1
CETN3	0.666817	-0.0837685	0.418	0.377	1
ECPAS	0.666958	-0.163449	0.307	0.279	1
COLQ	0.667455	-0.00204902	0.013	0.012	1
lnc-WRN-4	0.6678	-0.136106	0.025	0.026	1
lnc-MLX-3	0.667816	-0.0117309	0.024	0.022	1
lnc-UPP2-2	0.667842	-0.00343153	0.036	0.033	1
lnc-MRPL47-3	0.667875	-0.284907	0.019	0.017	1
CHORDC1	0.668095	0.0031407	0.455	0.419	1
lnc-ARHGAP11A-7	0.668221	-0.206545	0.026	0.024	1
FRG1HP	0.668657	-0.209347	0.04	0.042	1
lnc-PIK3C3-8	0.66878	-0.510666	0.01	0.011	1
lnc-TSPYL6-1	0.668976	-0.46605	0.027	0.029	1
lnc-HTR7-1	0.66914	-0.466332	0.013	0.012	1
KAT6B	0.66952	0.0463267	0.551	0.506	1
CPXM2	0.669548	0.230778	0.042	0.039	1
lnc-KCNE1B-3	0.669847	-0.284979	0.218	0.209	1
XRCC3	0.670028	-0.270646	0.021	0.019	1
lnc-EFR3B-7	0.670084	-0.352819	0.037	0.039	1
NT5E	0.67028	-0.126945	0.062	0.058	1
CACUL1	0.67101	-0.0668236	0.603	0.562	1
KIF22	0.671515	-0.18307	0.163	0.153	1
lnc-XAGE3-2	0.671557	0.222622	0.016	0.014	1
lnc-SOWAHB-6	0.671595	-0.317478	0.016	0.017	1
lnc-RAD1-1	0.67168	0.366842	0.012	0.011	1
CARTPT	0.671825	1.06743	0.068	0.066	1
PLPP5	0.671904	-0.0481004	0.466	0.428	1
CCDC146	0.671944	-0.226215	0.073	0.075	1
CASC1	0.672172	-0.41138	0.068	0.069	1
DDX39B	0.67251	-0.0812176	0.396	0.363	1
lnc-SRSF12-3	0.672627	-0.294999	0.057	0.059	1
lnc-TOM1L2-2	0.67294	0.278147	0.01	0.009	1
SMG9	0.672966	-0.171258	0.161	0.159	1
RTL6	0.673359	-0.243506	0.224	0.217	1
XPA	0.673493	-0.0165219	0.526	0.48	1
lnc-CDK2AP1-1	0.674192	-0.0261013	0.014	0.012	1
PAIP1	0.674427	-0.0388906	0.584	0.556	1
PCNX4	0.674528	-0.106516	0.479	0.431	1
CWC15	0.674653	0.0197251	0.727	0.692	1
CFAP206	0.674688	-0.0559578	0.01	0.011	1
AHCYL2	0.67483	-0.272292	0.165	0.154	1
FAM242C	0.674885	-0.257784	0.01	0.009	1
XKR8	0.675384	-0.10458	0.111	0.105	1
PMPCB	0.675445	-0.0342325	0.617	0.581	1
NFYB	0.675644	-0.0744151	0.419	0.387	1
COQ10A	0.675896	-0.0543355	0.507	0.467	1
PDGFB	0.6759	-0.262722	0.041	0.038	1
AL353795.3	0.676247	-0.125718	0.079	0.074	1
FSD2	0.676338	-0.355356	0.01	0.011	1
lnc-IDNK-3	0.676845	-0.302725	0.117	0.11	1
TAX1BP1	0.677061	-0.0126908	0.858	0.846	1
lnc-ERMN-4	0.677099	-0.315512	0.063	0.06	1
lnc-RAP1GAP2-3	0.677127	-0.324091	0.037	0.034	1
COX11	0.677525	-0.0373415	0.477	0.451	1
lnc-SEMA4B-6	0.677787	-0.0403771	0.016	0.014	1
lnc-RAB40AL-1	0.677842	-0.0403667	0.025	0.023	1
SUPT3H	0.677945	-0.147371	0.166	0.164	1
KRT80	0.677963	-0.217886	0.036	0.033	1
ZNF175	0.677995	-0.32608	0.045	0.042	1
HLA-F-AS1	0.678336	-0.535042	0.009	0.01	1
lnc-ILKAP-2	0.678391	-0.520719	0.029	0.031	1
AC009948.4	0.678781	-0.714125	0.01	0.009	1
PMVK	0.678867	-0.0253252	0.646	0.613	1
lnc-PEX6-2	0.67916	-0.526612	0.009	0.01	1
UBE2M	0.679353	-0.00334861	0.898	0.895	1
lnc-EXT1-6	0.680009	-0.050337	0.014	0.012	1
lnc-GPR50-1	0.680312	1.0098	0.01	0.011	1
EIF3D	0.680323	0.0110504	0.704	0.681	1
CIPC	0.680572	-0.191061	0.18	0.168	1
TERF2IP	0.680635	0.0534326	0.937	0.927	1
ABCC9	0.680673	-0.139833	0.029	0.031	1
BRPF3	0.680805	-0.322902	0.119	0.119	1
lnc-ASB3-2	0.681318	-0.611338	0.009	0.01	1
ZNF207	0.681509	0.0250574	0.692	0.652	1
HERC2	0.681628	-0.16213	0.354	0.33	1
ZNF503	0.682004	-0.0173847	0.371	0.35	1
lnc-SLC2A10-2	0.682189	-0.60603	0.014	0.015	1
LINC02588	0.682343	-0.147462	0.046	0.048	1
lnc-RFXAP-2	0.68235	-0.0713979	0.027	0.025	1
ZNF764	0.682414	-0.400115	0.074	0.069	1
GRIN2B	0.682555	0.375636	0.022	0.02	1
lnc-USP7-1	0.682561	-0.0983871	0.148	0.148	1
lnc-DNPEP-4	0.682588	-0.510418	0.009	0.01	1
ZNF668	0.683223	-0.327828	0.176	0.171	1
MBD1	0.683473	-0.232107	0.273	0.252	1
lnc-ENDOV-3	0.683639	-0.190996	0.017	0.016	1
KIF6	0.683859	-0.135874	0.009	0.01	1
ZNF343	0.683926	-0.271576	0.042	0.043	1
RTCA-AS1.1	0.683972	-0.0385192	0.057	0.054	1
PRPSAP1	0.684133	-0.111403	0.375	0.355	1
lnc-ZNF362-5	0.684152	-0.598216	0.009	0.01	1
PFN4	0.684615	-0.475681	0.014	0.015	1
DHX29	0.684992	0.00585382	0.672	0.639	1
GRID2IP	0.685811	-0.347631	0.017	0.016	1
KLRA1P	0.686333	0.303242	0.014	0.013	1
lnc-ZCCHC9-1	0.686518	-0.592822	0.018	0.019	1
CDC123	0.686597	-0.0454273	0.63	0.606	1
CDH26	0.686843	-0.695611	0.018	0.019	1
lnc-CFC1-2	0.686989	0.596627	0.014	0.013	1
CYP2T1P	0.687125	-0.225525	0.014	0.012	1
DNAI2	0.687349	-0.342079	0.009	0.01	1
lnc-MFN1-1	0.687377	-0.938109	0.013	0.014	1
SUCLA2	0.687604	-0.075333	0.53	0.487	1
lnc-SLC46A2-1	0.687609	-0.0936773	0.024	0.025	1
lnc-C3orf67-3	0.687695	-0.165514	0.016	0.014	1
AC024257.3	0.688264	-0.313751	0.009	0.01	1
CINP	0.6883	-0.0337647	0.469	0.43	1
RPL34	0.688312	0.0181096	0.993	0.999	1
KIAA1958	0.688439	-0.105954	0.255	0.237	1
lnc-CWC25-1	0.688443	0.0902707	0.01	0.009	1
CIAPIN1	0.688697	-0.0400187	0.536	0.494	1
SMIM10	0.688938	0.0676956	0.028	0.026	1
RPSAP74	0.68898	0.0908198	0.044	0.041	1
TFCP2L1	0.689079	-0.399805	0.021	0.023	1
NAALADL1	0.689362	-0.593954	0.047	0.048	1
lnc-ZMYND19-2	0.689378	0.0551012	0.029	0.027	1
lnc-BARX2-3	0.689463	-0.0681687	0.01	0.009	1
CXCL17	0.689508	-0.122792	0.094	0.096	1
HECW2	0.689588	-0.507053	0.069	0.07	1
SSTR1	0.689652	-0.308547	0.031	0.029	1
lnc-PTPRG-1	0.689716	-0.423855	0.017	0.016	1
EIF5B	0.689912	0.0240427	0.776	0.756	1
lnc-MRPL39-1	0.689968	-0.278116	0.014	0.012	1
KCNJ16	0.690325	0.196807	0.061	0.064	1
lnc-DCTD-22	0.690354	-0.742674	0.045	0.046	1
NOSIP	0.690785	-0.0203609	0.657	0.609	1
SOCS2	0.690969	-0.236491	0.035	0.033	1
OXCT2	0.691248	-0.552871	0.021	0.022	1
SLC39A3	0.69135	-0.0485082	0.496	0.467	1
RBFADN	0.691488	-0.433036	0.018	0.019	1
SYT7	0.691831	0.00533753	0.605	0.561	1
AGO4	0.692211	-0.122095	0.128	0.121	1
lnc-TLK1-1	0.692413	-0.0515716	0.023	0.022	1
AC015813.6	0.692502	-0.420642	0.052	0.048	1
lnc-WRNIP1-5	0.692782	-0.319311	0.01	0.009	1
LYSMD2	0.693629	-0.0430791	0.562	0.527	1
TERF1	0.694344	0.00597254	0.573	0.546	1
lnc-LEKR1-44	0.694765	-0.142681	0.023	0.024	1
lnc-SCN3A-1	0.694768	-0.441649	0.013	0.014	1
lnc-CLRN2-1	0.694768	-0.0599089	0.013	0.014	1
SLC25A5	0.694839	-0.00970323	0.875	0.876	1
RGL3	0.694911	-0.0146676	0.522	0.485	1
RDH14	0.694962	-0.0927198	0.491	0.462	1
lnc-DR1-3	0.695983	-0.387802	0.027	0.025	1
lnc-USP31-3	0.695985	-0.369737	0.018	0.02	1
lnc-ST3GAL1-1	0.696201	-0.0827281	0.014	0.013	1
C12orf65	0.696414	-0.019367	0.574	0.524	1
lnc-TMEM138-10	0.696892	-0.606703	0.017	0.018	1
ZNF471	0.697252	-0.0725052	0.081	0.077	1
TMC7	0.698024	-0.463216	0.057	0.053	1
LMOD1	0.69805	-0.195684	0.021	0.02	1
lnc-CPSF2-3	0.698298	-0.0982218	0.03	0.028	1
KIF4A	0.698705	0.302274	0.018	0.017	1
SNX6	0.699076	0.0239868	0.718	0.676	1
ZNF793	0.699195	-0.162599	0.285	0.271	1
OR51E1	0.699711	-0.59343	0.027	0.025	1
LARP4P	0.699771	-0.401137	0.012	0.011	1
AC127024.6	0.700435	-0.547702	0.044	0.045	1
LINC00665	0.700656	-0.0971415	0.369	0.349	1
PTTG1IP	0.700742	-0.0406313	0.765	0.745	1
SMARCAD1	0.701302	-0.234293	0.349	0.327	1
lnc-WSB2-5	0.701356	-0.599691	0.021	0.019	1
GET4	0.701515	-0.304502	0.013	0.014	1
AC005692.3	0.701536	-0.524363	0.036	0.037	1
lnc-LRRC9-5	0.701542	0.989988	0.017	0.016	1
lnc-SAP130-3	0.701755	-0.246962	0.029	0.027	1
SELENOT	0.701865	-0.00725516	0.741	0.725	1
YWHAB	0.702298	0.0275469	0.907	0.925	1
C5orf63	0.702829	-0.174732	0.072	0.068	1
DHRS7	0.703021	-0.00341974	0.813	0.816	1
LINC01765	0.703056	-0.333238	0.02	0.018	1
lnc-ZNF732-10	0.703445	-0.0811521	0.045	0.043	1
lnc-PAWR-13	0.704369	-0.203064	0.021	0.022	1
CCDC170	0.704421	-0.549656	0.042	0.044	1
lnc-METAP1-3	0.704683	-0.438649	0.016	0.015	1
lnc-NPSR1-4	0.705116	-0.293894	0.02	0.018	1
PRPF4	0.70581	-0.00554839	0.427	0.393	1
lnc-ADAM30-1	0.706229	-0.0315062	0.049	0.047	1
TAP2	0.70641	-0.298759	0.063	0.06	1
NKAIN3-IT1	0.706455	-0.298242	0.044	0.042	1
UBXN4	0.706606	0.0163376	0.906	0.903	1
lnc-COL8A1-5	0.706869	-0.229712	0.023	0.022	1
lnc-DNAJB13-4	0.707218	0.0579981	0.03	0.031	1
lnc-PSMG4-6	0.707295	0.187746	0.011	0.01	1
LRRC10B	0.707303	-0.0341603	0.499	0.464	1
STXBP1	0.707564	0.00721075	0.708	0.681	1
UBAP2L	0.707703	-0.0242492	0.572	0.534	1
lnc-PTPN4-1	0.707969	-0.365195	0.033	0.031	1
LRP2	0.70818	-0.0772462	0.029	0.031	1
ACTR3C	0.708235	-0.0906305	0.031	0.03	1
PSMC3	0.70844	0.0107867	0.634	0.601	1
SLC15A2	0.708651	-0.238496	0.035	0.033	1
COA4	0.709052	0.00913702	0.602	0.572	1
CWC27	0.709219	-0.10624	0.478	0.45	1
GUCY2D	0.70925	-0.299773	0.015	0.013	1
UBE2G1	0.70928	-0.115161	0.281	0.259	1
lnc-DYDC1-1	0.70945	-0.296019	0.085	0.08	1
PSMB3	0.709846	0.0363988	0.863	0.851	1
lnc-USP53-6	0.709926	0.0975278	0.024	0.023	1
lnc-SIX4-4	0.710058	-0.162279	0.012	0.013	1
AL353763.2	0.710175	-0.069213	0.015	0.013	1
lnc-R3HCC1-5	0.711018	-0.142705	0.013	0.014	1
AC044860.1	0.711094	0.0445426	0.013	0.012	1
FUT2	0.711122	-0.355426	0.018	0.017	1
MIS18BP1	0.711374	-0.190519	0.156	0.154	1
EEF1B2P3	0.711449	-0.348628	0.011	0.01	1
GPR137C	0.711517	0.0790731	0.065	0.062	1
lnc-ATP6V0E2-4	0.711673	-0.809491	0.036	0.037	1
OST4	0.711906	-0.021437	0.88	0.898	1
CIDEB	0.711945	0.0038011	0.025	0.027	1
LSM1	0.712086	-0.0569455	0.604	0.571	1
HMGCL	0.712214	-0.0527469	0.557	0.522	1
NAA20	0.712559	-0.0310317	0.723	0.695	1
lnc-IBA57-2	0.7129	-0.442532	0.013	0.012	1
TPM3P9	0.713285	0.252109	0.017	0.018	1
LINC02352	0.713797	-0.20584	0.043	0.04	1
SHISAL2A	0.714039	-0.234774	0.029	0.03	1
lnc-ACTR10-6	0.714222	-0.278266	0.078	0.074	1
ZNF610	0.714936	-0.20573	0.07	0.071	1
PCDH18	0.714945	-0.0882432	0.088	0.089	1
MRPL36	0.715049	-0.0113865	0.656	0.635	1
SDHAP1	0.715051	-0.212614	0.012	0.013	1
AC011511.1	0.715108	-0.40557	0.026	0.024	1
ARRDC3-AS1	0.715902	-0.215606	0.043	0.041	1
lnc-EIF2AK4-4	0.716184	-0.197459	0.017	0.018	1
LINC01762	0.716314	-0.691479	0.022	0.024	1
lnc-ZNF780B-2	0.716349	0.0132735	0.091	0.092	1
lnc-SGSM2-2	0.716437	0.0623666	0.036	0.034	1
lnc-C15orf39-1	0.716494	-0.445429	0.011	0.01	1
lnc-COX5B-2	0.716636	0.241356	0.017	0.016	1
lnc-ATP6AP2-15	0.716681	-0.419797	0.012	0.013	1
C5orf15	0.716779	-0.035343	0.561	0.514	1
lnc-C5orf63-1	0.717299	-0.083564	0.012	0.013	1
SEM1	0.717518	-0.0181981	0.675	0.654	1
lnc-CASTOR2-7	0.717576	-0.137302	0.048	0.046	1
C11orf88	0.717815	-0.300332	0.026	0.025	1
lnc-RBM12B-4	0.718105	-0.186958	0.215	0.201	1
TRANK1	0.71818	-0.605951	0.068	0.068	1
MAP3K12	0.718454	-0.250223	0.297	0.278	1
DRC7	0.718516	-0.518799	0.015	0.013	1
POLR1D	0.718704	0.0229859	0.858	0.857	1
LAMTOR5	0.718991	0.00986291	0.922	0.936	1
RAN	0.718991	0.00872993	0.937	0.943	1
lnc-SCAF8-1	0.719524	-0.203686	0.104	0.098	1
LINC00884	0.719541	-0.141145	0.147	0.139	1
lnc-GOLGA8N-7	0.719606	0.144983	0.044	0.042	1
SCYL2	0.719616	-0.137238	0.327	0.301	1
TAC1	0.719641	0.357634	0.76	0.723	1
ATP6V1A	0.720194	-0.0681821	0.536	0.486	1
OGFOD3	0.720621	-0.0833179	0.5	0.462	1
lnc-KIAA1147-1	0.720641	-0.484598	0.078	0.079	1
ITGA9	0.720843	-0.483713	0.011	0.012	1
COPS2	0.720937	-0.0159701	0.612	0.567	1
MRPS27	0.721392	-0.173182	0.341	0.311	1
PPP2CB	0.721418	0.065557	0.709	0.69	1
LINC01876	0.721612	-0.0499789	0.104	0.099	1
TMEM170A	0.721864	-0.0884233	0.481	0.435	1
SCN11A	0.721975	-0.387989	0.016	0.017	1
RPS23P8	0.722143	-0.15469	0.167	0.156	1
SYNPR-AS1	0.722144	0.198367	0.033	0.035	1
LINC01863	0.722188	-0.376894	0.041	0.042	1
lnc-INAFM1-2	0.723217	-0.425016	0.102	0.102	1
ZNF69	0.723312	-0.0430124	0.026	0.024	1
KCNF1	0.723909	-0.205484	0.043	0.045	1
EIF3H	0.723931	0.00477314	0.888	0.884	1
CDKN2D	0.724475	0.0692401	0.621	0.577	1
SPA17	0.72469	-0.165528	0.333	0.303	1
lnc-SLC16A11-7	0.72473	-0.173195	0.134	0.127	1
SLC6A20	0.725069	-0.40349	0.011	0.012	1
lnc-KLLN-1	0.725631	-0.781804	0.01	0.011	1
lnc-HNF1B-3	0.725821	0.0190384	0.016	0.017	1
KRT8P3	0.725866	0.712883	0.011	0.01	1
TIGAR	0.726296	-0.145123	0.013	0.012	1
lnc-FJX1-2	0.7264	-0.347686	0.095	0.089	1
INKA2-AS1	0.72653	0.144637	0.051	0.048	1
YBX1P1	0.727041	-0.516893	0.024	0.022	1
SMIM10L1	0.727095	0.0487189	0.605	0.578	1
LINC01586	0.727317	-0.311633	0.042	0.039	1
lnc-SLC45A4-2	0.727328	-0.125383	0.072	0.068	1
SPATA4	0.727408	-0.182305	0.052	0.049	1
lnc-UTP23-11	0.727742	-0.399452	0.023	0.025	1
MOB3B	0.728071	-0.380191	0.043	0.04	1
AL513523.1	0.728325	-0.00939691	0.019	0.018	1
GPX7	0.728445	0.00952132	0.476	0.445	1
lnc-ZNF605-1	0.728455	0.108046	0.023	0.022	1
lnc-NABP1-18	0.728885	-0.199682	0.222	0.207	1
lnc-MGST2-3	0.729151	-0.310016	0.043	0.041	1
lnc-ZNF419-3	0.729465	-0.547712	0.015	0.016	1
LINC00269	0.729805	-0.247946	0.01	0.009	1
STAT5A	0.729934	-0.251616	0.066	0.063	1
lnc-C1orf122-3	0.729985	-0.120319	0.021	0.02	1
LINC00865	0.73004	-0.160833	0.015	0.016	1
BIRC5	0.730149	-0.344459	0.011	0.01	1
SF3A1	0.73046	-0.183395	0.385	0.351	1
AC006042.3	0.730518	-0.234465	0.042	0.04	1
lnc-SAMD5-2	0.730563	-0.0735701	0.052	0.05	1
FXYD2	0.730564	-0.245958	0.062	0.059	1
DBT	0.730708	-0.128837	0.338	0.309	1
lnc-FBN1-3	0.730731	0.0378379	0.013	0.012	1
C8orf33	0.730949	-0.17164	0.457	0.423	1
MRPS23	0.731312	-0.041518	0.651	0.622	1
lnc-NPTX1-2	0.731323	-0.159783	0.09	0.086	1
TFF1	0.731421	-0.381347	0.087	0.083	1
ZNF678	0.731455	-0.0531515	0.095	0.091	1
AC231981.1	0.731817	-0.158976	0.051	0.049	1
TNFSF13B	0.731964	-0.258442	0.022	0.024	1
KIAA1257	0.732045	-0.462082	0.099	0.094	1
lnc-WDR91-3	0.732318	-0.639685	0.01	0.009	1
lnc-MAB21L1-2	0.733329	-0.18783	0.053	0.051	1
SHROOM1	0.73341	-0.198771	0.074	0.07	1
lnc-COL6A3-13	0.734001	-0.246878	0.052	0.053	1
FLRT3	0.734135	-0.237889	0.261	0.251	1
PLP2	0.7342	-0.00106842	0.777	0.779	1
lnc-ZNF395-2	0.734382	-0.203562	0.042	0.04	1
lnc-ZNF527-1	0.734504	-0.583052	0.039	0.036	1
GNRH1	0.7346	0.757955	0.016	0.017	1
lnc-TCEAL2-6	0.734683	0.63631	0.01	0.009	1
MYT1	0.73477	-0.25263	0.149	0.147	1
lnc-ARHGAP17-3	0.734859	-0.129191	0.015	0.014	1
SPIN2A	0.735314	-0.137254	0.017	0.016	1
lnc-TBC1D3F-8	0.735873	-0.699738	0.011	0.01	1
lnc-NEK3-1	0.735983	-0.166676	0.019	0.018	1
EYS	0.736212	-0.132018	0.026	0.025	1
PCDH15	0.736377	-0.224516	0.015	0.016	1
lnc-THOC2-5	0.736658	-0.396102	0.043	0.041	1
TCP1	0.736765	0.0784811	0.757	0.723	1
CREG1	0.737893	-0.0703177	0.546	0.504	1
UCHL1	0.738115	0.0900925	0.856	0.879	1
AC026362.2	0.738287	-0.250373	0.01	0.01	1
IL5RA	0.738488	-0.51492	0.015	0.014	1
SYCE2	0.738801	-0.398021	0.01	0.01	1
MGAT5B	0.738988	-0.364962	0.052	0.049	1
lnc-PAQR6-6	0.739067	-0.00255747	0.012	0.011	1
NPFFR2	0.739079	-0.0656859	0.016	0.017	1
NIPBL	0.73915	-0.0389578	0.668	0.64	1
PHC1	0.73919	-0.113546	0.231	0.215	1
CHP1	0.739241	-0.0475849	0.485	0.447	1
lnc-ZCWPW2-6	0.739609	-0.439388	0.034	0.035	1
AC104581.4	0.740138	-0.31844	0.025	0.024	1
PRICKLE3	0.740151	-0.232904	0.027	0.025	1
GNB1	0.740636	-0.0137137	0.87	0.873	1
BPTF	0.741198	0.00284895	0.819	0.799	1
lnc-SUN3-1	0.741423	0.0945903	0.026	0.024	1
GOT2	0.742021	-0.0799297	0.48	0.441	1
STX16-NPEPL1	0.742226	-0.380212	0.014	0.015	1
RBM42	0.742413	0.0066591	0.548	0.502	1
SMC4	0.742567	-0.279055	0.135	0.126	1
lnc-CPLX1-2	0.742861	-0.158297	0.223	0.206	1
lnc-MKRN3-2	0.742909	-0.334732	0.035	0.036	1
GNMT	0.743758	-0.119721	0.01	0.01	1
DUSP8	0.744038	0.0445293	0.374	0.349	1
MESD	0.744083	0.0336201	0.812	0.821	1
lnc-HK1-3	0.744643	-0.166693	0.033	0.031	1
lnc-PINX1-85	0.74467	-0.289267	0.097	0.092	1
BCL2	0.744771	-0.0595083	0.136	0.129	1
lnc-TMEM101-1	0.74483	-0.601363	0.017	0.016	1
lnc-TMEM173-3	0.744933	-0.0157417	0.032	0.03	1
CD27	0.7451	-0.25223	0.022	0.023	1
ZNF512	0.745322	-0.135399	0.277	0.257	1
PLCL2	0.745473	-0.0786832	0.122	0.116	1
CISTR	0.745609	-0.540605	0.012	0.011	1
CANX	0.745727	0.0110202	0.927	0.936	1
lnc-LSM14B-6	0.745772	-0.268187	0.014	0.013	1
KIAA1324	0.746022	-0.00308781	0.63	0.611	1
CACFD1	0.746217	-0.117836	0.395	0.358	1
ANXA6	0.74629	-0.0194556	0.638	0.621	1
lnc-NMT1-2	0.74665	0.238046	0.012	0.011	1
FGF7	0.746658	0.145882	0.025	0.026	1
TLK2P2	0.746798	-0.379413	0.06	0.061	1
ALOX12P2	0.746867	-0.518329	0.021	0.02	1
GABPB1-AS1.1	0.74714	-0.410571	0.04	0.041	1
TRAPPC1	0.747154	0.00334057	0.838	0.829	1
lnc-GNE-3	0.747287	-0.374507	0.014	0.015	1
IL17D	0.747533	0.0171196	0.047	0.049	1
lnc-EIF2B1-3	0.74785	-0.369215	0.01	0.009	1
lnc-GRM7-10	0.747983	-0.235677	0.01	0.009	1
VPS13A	0.748131	-0.15381	0.356	0.338	1
SLC18B1	0.748193	-0.316943	0.218	0.208	1
ST18	0.74826	-0.0317362	0.278	0.26	1
lnc-EGR4-1	0.748558	0.0176918	0.018	0.017	1
TRAPPC2	0.748563	-0.156378	0.296	0.273	1
SLC35G5	0.748771	-0.60087	0.019	0.018	1
NTMT1	0.749103	-0.0682882	0.574	0.537	1
BMPR1B-DT	0.749117	-0.301434	0.01	0.009	1
FAM157A	0.749283	-0.20247	0.043	0.041	1
lnc-PEX10-5	0.74954	-0.74443	0.02	0.021	1
lnc-SSR3-10	0.749654	-0.255441	0.021	0.022	1
ZNF630	0.749756	-0.0317777	0.024	0.022	1
ICA1	0.749795	-0.0139248	0.657	0.615	1
ZC2HC1C	0.749994	-0.254221	0.08	0.076	1
CMAHP	0.750001	-0.660165	0.039	0.04	1
AKAP12	0.750076	-0.00983901	0.57	0.546	1
METAP2	0.750298	-0.04903	0.688	0.649	1
lnc-NKX6-1-2	0.750337	0.134059	0.014	0.013	1
TRIM27	0.75057	-0.0618201	0.551	0.514	1
PLCH1	0.751147	-0.27002	0.109	0.109	1
ZFP3	0.751453	-0.355043	0.01	0.009	1
ZNF664	0.751552	-0.119282	0.334	0.309	1
BOD1	0.751708	-0.0271384	0.659	0.614	1
TVP23A	0.751746	0.0131878	0.055	0.052	1
lnc-CRCP-1	0.751867	-0.263535	0.118	0.112	1
lnc-WNT5B-6	0.752468	0.189045	0.014	0.013	1
PFN1P2	0.752953	-0.279505	0.014	0.015	1
HLA-A	0.752965	0.0425091	0.83	0.849	1
lnc-LARP4-6	0.753022	-0.0877884	0.034	0.032	1
SYNGAP1	0.753051	-0.0504601	0.309	0.29	1
lnc-UCK1-1	0.753181	-0.109449	0.009	0.01	1
lnc-PMFBP1-3	0.753265	-0.376401	0.033	0.031	1
LINC02440	0.753335	-0.412554	0.014	0.015	1
lnc-UNC93A-1	0.753351	-0.363431	0.041	0.042	1
lnc-MTR-1	0.753359	-0.172432	0.018	0.017	1
lnc-AGR3-1	0.753473	-0.372046	0.017	0.018	1
FAM133A	0.753703	0.00889128	0.039	0.037	1
SNX25P1	0.753827	-0.540028	0.012	0.011	1
AC009362.1	0.753915	-0.393305	0.02	0.019	1
ZMYM2	0.754219	-0.0116156	0.677	0.631	1
LINC01278	0.754435	-0.162555	0.38	0.351	1
lnc-VN1R1-3	0.754543	-0.450302	0.016	0.015	1
ECT2L	0.754578	-0.533179	0.013	0.014	1
CA3	0.754706	-0.162721	0.009	0.01	1
CRYZL1	0.754983	-0.0343612	0.506	0.475	1
lnc-INTS14-1	0.755016	-0.604831	0.023	0.022	1
PDCD6IPP2	0.755101	-0.235668	0.032	0.033	1
LINC02449	0.755167	0.189365	0.012	0.011	1
CIR1	0.755198	-0.00428993	0.654	0.606	1
lnc-WDR7-6	0.755225	-0.522023	0.039	0.04	1
STPG1	0.755231	-0.32018	0.143	0.139	1
KCNMB3	0.755331	0.16156	0.014	0.013	1
SOX21-AS1	0.755371	-0.485871	0.075	0.075	1
CKS2	0.755455	-0.136826	0.223	0.207	1
AC011466.4	0.755464	-0.161317	0.017	0.018	1
lnc-CREB5-2	0.75636	0.342589	0.026	0.027	1
lnc-RHOT1-1	0.756448	-0.0117469	0.028	0.029	1
GTSE1-DT	0.756762	-0.016523	0.012	0.011	1
lnc-HABP4-9	0.756866	0.0548317	0.01	0.01	1
lnc-HEXA-5	0.756894	-0.233458	0.046	0.043	1
XRCC2	0.757096	-0.360694	0.02	0.018	1
IL27RA	0.757177	-0.249345	0.091	0.087	1
DEK	0.757295	-0.000946132	0.715	0.678	1
TRPA1	0.757537	-0.110668	0.013	0.014	1
SURF2	0.757666	-0.0404713	0.479	0.44	1
PTENP1	0.757696	0.0913102	0.012	0.011	1
AASDH	0.758016	-0.081963	0.317	0.293	1
AC012291.2	0.758148	-0.36339	0.021	0.022	1
METRNL	0.758494	-0.0695879	0.192	0.19	1
lnc-MAMSTR-2	0.758914	0.0592373	0.02	0.019	1
FGD1	0.758956	-0.143916	0.174	0.165	1
lnc-CAB39L-10	0.758964	-0.255325	0.073	0.07	1
lnc-RPL12-1	0.759103	-0.13283	0.042	0.043	1
lnc-NDUFS5-7	0.759238	-0.165042	0.035	0.036	1
lnc-ATP2A2-6	0.759498	-0.359842	0.013	0.014	1
lnc-HERC5-1	0.75952	-0.753474	0.012	0.013	1
CEP162	0.759522	-0.317206	0.141	0.138	1
lnc-STMP1-1	0.759569	-0.397493	0.016	0.015	1
LINC02018	0.759583	-0.355734	0.044	0.045	1
MAP3K13	0.759827	-0.0264612	0.773	0.761	1
QRICH2	0.760027	-0.421996	0.014	0.013	1
C1orf127	0.760369	-0.854565	0.019	0.018	1
N4BP2L2-IT2	0.760511	-0.0625956	0.053	0.05	1
PPP2R5D	0.761372	-0.286026	0.155	0.145	1
TSPAN7	0.76154	-0.00861325	0.419	0.395	1
CDHR1	0.761585	-0.183672	0.034	0.033	1
STK10	0.761625	-0.321439	0.147	0.145	1
MCF2L2	0.761764	-0.295646	0.151	0.147	1
lnc-SLC26A3-2	0.761849	-0.0905517	0.013	0.014	1
lnc-CTBS-4	0.761857	-0.560224	0.014	0.013	1
BARHL2	0.762028	0.685555	0.013	0.012	1
lnc-NAA38-2	0.762134	-0.277069	0.109	0.103	1
lnc-RUVBL1-1	0.762617	-0.461846	0.022	0.023	1
lnc-CCDC159-4	0.762813	-0.439591	0.016	0.017	1
lnc-HABP4-2	0.763034	0.406536	0.017	0.018	1
lnc-BTBD10-2	0.763113	-0.53153	0.051	0.048	1
lnc-RBM15-3	0.763152	-0.584319	0.037	0.038	1
GSTM2	0.763223	-0.0991267	0.087	0.083	1
lnc-UGDH-1	0.763289	-0.394792	0.042	0.04	1
IRF5	0.76349	-0.140555	0.075	0.072	1
AC079416.1	0.763799	-0.0967269	0.01	0.01	1
IP6K2	0.763821	-0.0246867	0.715	0.683	1
LPAR6	0.764029	-0.322626	0.122	0.121	1
DHRS4	0.764237	-0.107613	0.208	0.195	1
IPO9-AS1	0.764703	-0.144788	0.022	0.021	1
RACGAP1	0.764784	-0.119761	0.04	0.038	1
EEF1D	0.764878	-0.0279681	0.856	0.831	1
lnc-WDPCP-6	0.76535	0.0893266	0.015	0.014	1
TSPAN19	0.76568	-0.25359	0.047	0.045	1
RPL7P1	0.765828	-0.125718	0.016	0.015	1
BDH1	0.765882	-0.328637	0.169	0.157	1
lnc-NCDN-2	0.765985	0.0445733	0.016	0.015	1
STARD13	0.766053	-0.209138	0.02	0.019	1
SFTPD	0.766109	-0.289326	0.074	0.075	1
DMRTA2	0.76654	-0.0036303	0.51	0.486	1
AL139353.1	0.766572	-0.38109	0.054	0.052	1
lnc-FNDC3B-2	0.766706	-0.509337	0.014	0.013	1
RAB18	0.767129	-0.0102228	0.642	0.601	1
lnc-SGCG-6	0.767358	-0.409562	0.012	0.011	1
SVIL-AS1	0.767404	-0.196245	0.01	0.01	1
LEMD1	0.767535	-0.347812	0.01	0.01	1
RPS3AP6	0.767599	-0.498415	0.03	0.031	1
lnc-SIX3-3	0.767859	-0.323816	0.08	0.076	1
BRIX1	0.767868	-0.0396827	0.469	0.429	1
lnc-STK39-2	0.768288	-0.178456	0.046	0.044	1
lnc-PRDX6-3	0.768527	-0.255954	0.058	0.059	1
OVGP1	0.769045	-0.428659	0.01	0.01	1
SLC3A1	0.769556	0.426189	0.013	0.012	1
SLC25A51	0.769678	-0.0653351	0.033	0.032	1
C1GALT1C1L	0.769865	-0.177258	0.036	0.034	1
ADAM20P1	0.769935	-0.812413	0.012	0.013	1
lnc-IGLL1-1	0.770627	-0.614197	0.012	0.011	1
SYNC	0.77073	-0.153448	0.364	0.341	1
ZC3H14	0.771126	-0.0204569	0.555	0.523	1
lnc-RABEP1-2	0.771351	-0.232024	0.012	0.013	1
CARD8	0.771515	-0.250567	0.089	0.089	1
lnc-SEM1-1	0.77209	-0.35305	0.069	0.066	1
lnc-DCTD-65	0.772209	-0.398375	0.129	0.126	1
SSR2	0.772333	0.00497797	0.69	0.667	1
lnc-CNMD-2	0.772446	-0.289771	0.043	0.044	1
lnc-NXPE2-1	0.772647	-0.177567	0.042	0.04	1
TMEM190	0.772663	0.44605	0.494	0.498	1
UQCR10	0.772687	-0.00809534	0.962	0.979	1
lnc-VEZT-2	0.773304	-0.0796725	0.081	0.077	1
lnc-TM6SF2-2	0.774013	-0.360623	0.015	0.014	1
AC068790.9	0.774365	-0.382161	0.016	0.015	1
CHM	0.774439	-0.102844	0.364	0.339	1
TNPO1	0.774483	-0.0345342	0.597	0.56	1
AL137058.1	0.774552	0.131218	0.012	0.013	1
lnc-FAM156A-1	0.774589	0.379571	0.011	0.01	1
LRFN4	0.774613	-0.183334	0.149	0.147	1
TMEM50A	0.774693	0.0137089	0.786	0.767	1
lnc-CALML6-1	0.774862	-0.814322	0.011	0.012	1
EXOSC4	0.7751	-0.117051	0.317	0.293	1
MRPL52	0.775146	0.000952158	0.761	0.757	1
lnc-TIMP1-4	0.775293	-0.0461672	0.015	0.014	1
lnc-SEC24D-1	0.775306	-0.398528	0.041	0.042	1
lnc-CENPS-CORT-7	0.775308	-0.490886	0.012	0.013	1
TMEM131	0.776103	-0.116063	0.38	0.355	1
BRCA1	0.776552	-0.0406973	0.054	0.052	1
KCTD15	0.776598	-0.128303	0.035	0.033	1
SLC39A11	0.77665	-0.220416	0.078	0.075	1
ZNF300	0.776725	0.185752	0.066	0.064	1
ASAP1-IT1	0.777025	-0.432827	0.034	0.035	1
lnc-MRPS27-1	0.777384	0.150065	0.019	0.018	1
lnc-ERI1-2	0.777462	-0.0458578	0.013	0.012	1
RF00017.71	0.777879	-0.0409899	0.013	0.012	1
lnc-GPR39-4	0.777975	-0.138285	0.012	0.013	1
FAM241B	0.778226	-0.0646441	0.469	0.438	1
PYCARD	0.778453	-0.203394	0.243	0.233	1
ACTR6	0.778455	-0.0712736	0.487	0.45	1
HYAL2	0.778457	-0.0286234	0.653	0.624	1
lnc-TOMM20-3	0.77868	-0.705041	0.018	0.019	1
lnc-SPAST-3	0.778741	-0.453652	0.028	0.029	1
lnc-WDR1-1	0.778782	-0.464799	0.011	0.012	1
PFN2	0.778826	-0.000635755	0.863	0.859	1
CDC6	0.7789	-0.546243	0.015	0.016	1
MTMR9	0.779117	-0.101886	0.385	0.361	1
lnc-TACR1-1	0.779431	-0.408256	0.054	0.055	1
SMAD9-IT1	0.779717	-0.32302	0.069	0.069	1
LINC01176	0.780353	-0.694344	0.045	0.046	1
ZNF653	0.780658	-0.142736	0.065	0.062	1
lnc-XKR6-1	0.7807	0.213034	0.011	0.01	1
lnc-ZC3H12D-4	0.780794	-0.232999	0.164	0.161	1
BMT2	0.780817	-0.238191	0.09	0.086	1
FERMT3	0.780901	0.235722	0.021	0.02	1
lnc-GOLPH3L-1	0.781169	-0.0967236	0.099	0.095	1
CEP41	0.781364	0.0403399	0.389	0.37	1
SLC28A2	0.781394	-0.0821949	0.013	0.012	1
ZNF420	0.781462	-0.34177	0.165	0.154	1
lnc-PRPF18-8	0.782913	0.434318	0.013	0.012	1
PSMC5	0.783499	-0.00308628	0.794	0.798	1
PPP4R3B	0.783848	0.0014153	0.5	0.464	1
lnc-MFSD6-1	0.78417	-0.424986	0.05	0.051	1
RPS6KA6	0.784476	-0.0690874	0.178	0.169	1
ADARB1	0.784483	-0.226121	0.124	0.117	1
MOV10	0.784709	-0.200291	0.24	0.225	1
MICAL1	0.785377	-0.0852279	0.238	0.223	1
lnc-RAP1GDS1-3	0.785549	-0.39962	0.067	0.064	1
TPM1	0.786291	0.189938	0.712	0.693	1
RNASEL	0.786695	-0.247082	0.138	0.131	1
SEMA5A	0.78677	-0.0679491	0.019	0.018	1
LINC00613	0.786966	0.464223	0.011	0.011	1
LSM6	0.787376	0.0333696	0.564	0.526	1
lnc-TK2-2	0.787682	-0.447229	0.036	0.037	1
lnc-ZNF136-1	0.788016	-0.280039	0.082	0.082	1
AIG1	0.78848	0.00756856	0.68	0.656	1
THRIL	0.788713	0.0559111	0.013	0.012	1
lnc-TBC1D20-1	0.788762	-0.519237	0.011	0.012	1
SGSM2	0.788923	-0.124669	0.335	0.307	1
RIMKLA	0.789223	-0.0606444	0.473	0.433	1
PSMD11	0.78926	-0.0184014	0.652	0.602	1
lnc-IFT81-3	0.789483	0.0266252	0.015	0.016	1
lnc-ZNF160-2	0.789907	-0.151249	0.015	0.016	1
ATP5MD	0.790242	0.0238041	0.931	0.963	1
AGO3	0.790547	-0.163699	0.324	0.306	1
TRIM23	0.790646	-0.186356	0.314	0.286	1
FGD3	0.790734	0.438443	0.026	0.025	1
RWDD2B	0.790771	-0.239796	0.211	0.195	1
lnc-PLCD3-4	0.79082	-0.149901	0.227	0.212	1
CENPP	0.790829	-0.285908	0.027	0.026	1
SAP25	0.79143	0.0437989	0.069	0.067	1
FOXA2	0.791511	-0.0957368	0.4	0.378	1
lnc-ZNF514-1	0.791589	-0.334387	0.108	0.106	1
GPLD1	0.791983	-0.142763	0.048	0.046	1
DZIP3	0.792103	0.0184137	0.624	0.599	1
FAUP1	0.793406	-0.685632	0.026	0.027	1
KCTD8	0.793431	-0.0249671	0.058	0.056	1
FSIP2	0.793444	-0.0740389	0.318	0.302	1
MRPL47	0.793633	-0.0428055	0.708	0.688	1
ENO3	0.794137	0.028505	0.287	0.284	1
ZC3H12C	0.794527	-0.331135	0.161	0.156	1
lnc-TBCA-8	0.794672	-0.270652	0.011	0.012	1
lnc-NDUFS6-18	0.795027	-0.289696	0.068	0.068	1
ZNF644	0.795115	-0.00668907	0.573	0.522	1
CD24	0.795212	0.0530009	0.971	0.981	1
FAM228B	0.79557	-0.0286216	0.414	0.391	1
LINC00648	0.795641	-0.365147	0.013	0.012	1
lnc-ZSCAN1-3	0.796022	0.0448334	0.136	0.137	1
PCDHGA8	0.796107	-0.160965	0.02	0.019	1
lnc-TEX35-5	0.796109	-0.412299	0.017	0.016	1
lnc-PSMG4-11	0.796222	-0.144868	0.041	0.039	1
ST6GAL2	0.796723	0.243879	0.022	0.023	1
lnc-CTIF-1	0.796829	-0.42461	0.01	0.011	1
SYF2	0.797171	-0.0161679	0.7	0.669	1
GPBAR1	0.797591	-0.465744	0.096	0.091	1
lnc-RALGPS1-2	0.797876	-0.121651	0.013	0.012	1
COQ9	0.798628	-0.0576294	0.551	0.512	1
NAV2-AS3	0.798666	-0.32165	0.01	0.011	1
SLC35A5	0.798712	-0.190769	0.211	0.197	1
lnc-TP53TG3-73	0.798994	-0.477488	0.013	0.012	1
HPX	0.79911	0.231891	0.011	0.011	1
lnc-C19orf44-8	0.799114	0.107546	0.022	0.021	1
ZNF571-AS1	0.799346	-0.0641425	0.014	0.015	1
lnc-DHX15-1	0.799448	-0.212452	0.068	0.069	1
PCYT1B	0.800419	-0.314443	0.066	0.066	1
TMEM86B	0.800444	-0.642501	0.057	0.055	1
SLC25A43	0.800523	-0.0653353	0.116	0.112	1
lnc-MEGF10-1	0.80112	0.135752	0.01	0.009	1
MAGOHB	0.801225	-0.143625	0.451	0.417	1
lnc-SLC16A1-2	0.801529	0.158173	0.074	0.071	1
ZNF223	0.801637	-0.405628	0.033	0.031	1
STK19	0.801918	-0.0459021	0.502	0.468	1
AC012358.2	0.801963	-0.278694	0.01	0.011	1
ZNF485	0.802317	0.158507	0.022	0.021	1
COX8C	0.802343	-0.192669	0.01	0.011	1
lnc-MYB-3	0.802531	-0.338805	0.014	0.015	1
lnc-NDUFS1-4	0.802712	0.197907	0.01	0.009	1
lnc-PSMD7-9	0.803015	0.248821	0.016	0.015	1
KCNJ13	0.803295	-0.368842	0.01	0.011	1
lnc-ROM1-5	0.803368	-0.55609	0.026	0.027	1
CKMT2	0.80349	-0.361154	0.045	0.045	1
CNNM3	0.803581	-0.468512	0.137	0.128	1
lnc-CCDC175-2	0.803721	-0.171732	0.016	0.015	1
ZNF443	0.803902	-0.552277	0.027	0.026	1
RPL18A	0.803917	0.00181342	0.997	0.998	1
PIN1P1	0.804374	-0.0245062	0.014	0.013	1
CABP1	0.804516	-0.24509	0.02	0.019	1
EIF4A2	0.804579	0.0161119	0.979	0.979	1
PIK3CD	0.804769	-0.346381	0.026	0.024	1
WARS2	0.80477	-0.192638	0.128	0.127	1
SCN5A	0.804882	-0.674817	0.011	0.011	1
lnc-AKT1-7	0.804885	-0.60314	0.01	0.011	1
DCAF12L2	0.804997	-0.130447	0.027	0.028	1
MRTO4	0.805066	-0.196733	0.382	0.354	1
PDCD6	0.805249	-0.00497655	0.832	0.843	1
WBP2NL	0.80539	-0.263917	0.014	0.015	1
SDHC	0.805464	0.0249219	0.773	0.744	1
TMEM98	0.805705	0.0032637	0.28	0.269	1
HSPB11	0.806263	-9.70547e-05	0.667	0.631	1
C17orf75	0.806495	-0.131201	0.458	0.423	1
AC010343.1	0.806605	-0.0597105	0.016	0.015	1
lnc-ZNF599-5	0.806758	-0.133173	0.039	0.038	1
HEPN1	0.806765	-0.252748	0.014	0.015	1
lnc-PPP1R9B-3	0.807355	-0.282239	0.01	0.009	1
TOMM40	0.807391	-0.0526848	0.579	0.531	1
LUC7L3	0.807501	0.070532	0.906	0.898	1
lnc-SPATA21-4	0.807513	-0.118217	0.217	0.204	1
APH1B	0.808152	-0.159874	0.291	0.269	1
EIF4E2	0.80817	-0.000154875	0.659	0.628	1
lnc-CENPS-CORT-1	0.809303	-0.193207	0.052	0.049	1
EIF6	0.809689	-0.0454906	0.68	0.643	1
lnc-DFFA-4	0.809784	-0.349274	0.02	0.02	1
GBP4	0.809837	-0.290063	0.01	0.01	1
lnc-KIAA1586-1	0.810167	-0.407076	0.014	0.013	1
lnc-TRIM13-2	0.810264	-0.487208	0.017	0.018	1
COX5A	0.810341	0.0232189	0.912	0.93	1
lnc-JUN-2	0.810472	-0.164841	0.021	0.021	1
STS	0.810543	-0.404849	0.047	0.044	1
lnc-DNASE1L1-2	0.810661	-0.137189	0.23	0.214	1
AC004771.3	0.810717	-0.351493	0.014	0.014	1
TRAPPC6A	0.810767	0.0168331	0.655	0.629	1
CNOT7	0.81098	-0.013725	0.708	0.681	1
lnc-EIF4EBP3-1	0.811291	-0.0943682	0.021	0.022	1
SFTPD-AS1	0.811508	0.322511	0.018	0.017	1
IDH3G	0.811602	-0.0250717	0.605	0.563	1
lnc-CRCP-2	0.811791	0.110792	0.014	0.013	1
LRRTM2	0.811823	0.0714481	0.098	0.095	1
ACSS1	0.811915	-0.242548	0.045	0.043	1
ZNF763	0.812072	-0.228084	0.038	0.037	1
NDUFB11	0.812151	-0.0109066	0.947	0.949	1
lnc-KATNAL2-7	0.812502	-0.173748	0.012	0.011	1
AC012378.2	0.812699	-0.594241	0.013	0.014	1
PPIAP72	0.812773	-0.841073	0.016	0.017	1
lnc-SFPQ-2	0.812785	-0.544873	0.027	0.026	1
lnc-TMA16-1	0.8129	-0.434452	0.01	0.01	1
TPGS1	0.813106	-0.021453	0.52	0.491	1
lnc-IFT81-4	0.813159	-0.293479	0.061	0.058	1
lnc-COMMD9-4	0.813833	-0.41713	0.01	0.01	1
PDRG1	0.814188	-0.046245	0.493	0.465	1
NELL2	0.814196	-0.186545	0.09	0.091	1
HECTD1	0.814222	-0.0366639	0.565	0.523	1
lnc-TGFBRAP1-4	0.81441	0.035986	0.014	0.013	1
NXNL2	0.814533	-0.37499	0.023	0.024	1
ESRP2	0.815412	-0.124191	0.059	0.057	1
HNRNPM	0.815448	-0.0851552	0.596	0.563	1
MAP6	0.815715	0.0665117	0.591	0.564	1
ZNF837	0.815753	-0.166514	0.049	0.047	1
lnc-VPS36-3	0.816173	-0.584388	0.114	0.111	1
lnc-FPGT-7	0.816294	-0.147174	0.04	0.038	1
POLR2F	0.816449	-0.0442619	0.701	0.661	1
lnc-VN1R2-5	0.816588	0.118612	0.016	0.016	1
ARMC3	0.816768	-0.162979	0.079	0.08	1
USP3-AS1	0.816878	-0.415525	0.032	0.033	1
lnc-NIPSNAP3B-2	0.816916	-0.0223135	0.022	0.021	1
lnc-ASXL1-1	0.817019	-0.184689	0.07	0.067	1
DCTPP1	0.817112	-0.0350641	0.554	0.516	1
lnc-NEPRO-2	0.817127	-0.217845	0.026	0.027	1
ORC6	0.81798	-0.329057	0.091	0.09	1
NPIPB6	0.818062	0.592704	0.014	0.013	1
lnc-HMX1-4	0.818173	0.00572535	0.021	0.021	1
lnc-RPS24-17	0.818433	-0.221686	0.013	0.014	1
BPHL	0.818561	-0.076732	0.521	0.472	1
lnc-NIPAL1-2	0.818576	-0.212643	0.013	0.014	1
lnc-NCL-6	0.818801	-0.585377	0.012	0.011	1
LRRTM1	0.818805	0.0253596	0.014	0.013	1
ANP32AP1	0.818891	-0.374715	0.009	0.01	1
MCF2L	0.819043	-0.159647	0.463	0.421	1
lnc-IFT81-6	0.819599	-0.138768	0.018	0.017	1
lnc-MAP3K13-7	0.820157	-0.353637	0.016	0.015	1
lnc-ZFP90-4	0.820233	-0.228341	0.014	0.013	1
ZNF74	0.82029	-0.274209	0.13	0.127	1
BDH2	0.820376	-0.111987	0.354	0.336	1
BX322639.1	0.820551	-0.00453286	0.029	0.028	1
INHBA-AS1	0.820645	0.350058	0.015	0.014	1
ABHD17A	0.820656	-0.00503699	0.521	0.486	1
SLC35F3	0.82066	-0.132034	0.173	0.166	1
CA5B	0.820697	-0.163724	0.062	0.059	1
LAMTOR1	0.820835	0.00628478	0.849	0.852	1
FAM200A	0.82107	-0.184928	0.311	0.285	1
RTP1	0.821107	-0.297821	0.021	0.02	1
lnc-CTTN-1	0.821181	-0.115952	0.01	0.009	1
lnc-ANKRD54-3	0.821697	-0.239831	0.009	0.01	1
RPS3AP26	0.821701	0.0717644	0.016	0.016	1
MKRN3	0.821906	-0.0260448	0.051	0.052	1
GOLGA6L7	0.822376	0.269594	0.012	0.012	1
lnc-ERLEC1-7	0.822592	-0.240191	0.124	0.123	1
ZNF667-AS1	0.822979	0.0623469	0.626	0.636	1
NOP2	0.822989	0.143861	0.012	0.012	1
CA5A	0.823014	-0.360246	0.01	0.009	1
lnc-APIP-1	0.823214	-0.163641	0.031	0.032	1
MAB21L4	0.823602	-0.615289	0.026	0.024	1
METTL5	0.823798	-0.0127692	0.742	0.71	1
KANSL1-AS1	0.823823	-0.28789	0.173	0.162	1
LRRC43	0.824263	0.214653	0.019	0.018	1
PLGLB1	0.824403	-0.496389	0.013	0.013	1
AC018523.1	0.824462	-0.223663	0.019	0.02	1
lnc-ALPL-2	0.824984	-0.205304	0.01	0.009	1
ADIRF-AS1	0.825071	-0.13033	0.012	0.012	1
SLC35B1	0.826118	-0.00961417	0.639	0.601	1
TJP2	0.826237	-0.302077	0.014	0.013	1
lnc-PCDH8-2	0.826611	-0.0725692	0.023	0.022	1
AGBL3	0.826676	-0.0745337	0.027	0.026	1
LINC01065	0.826772	0.515278	0.01	0.01	1
lnc-NBPF15-1	0.827092	-0.259777	0.031	0.032	1
TMPRSS13	0.827643	0.042022	0.045	0.044	1
EMC7	0.827671	-0.00710283	0.802	0.81	1
lnc-CYLD-2	0.827701	-0.0200327	0.059	0.057	1
REEP2	0.827788	-0.0292715	0.556	0.512	1
CCNB2	0.827969	0.0481943	0.016	0.017	1
RHCE	0.828038	-0.271562	0.125	0.123	1
AC136352.4	0.828286	-0.394698	0.016	0.017	1
EBPL	0.828485	-0.028139	0.583	0.55	1
SHBG	0.828631	0.180011	0.01	0.01	1
CFAP58	0.828872	-0.0464688	0.012	0.012	1
SLC44A3-AS1	0.828894	-0.280747	0.016	0.016	1
lnc-ETNK1-4	0.829187	-0.860032	0.031	0.032	1
CD9	0.829452	-0.026143	0.759	0.775	1
AL138920.1	0.829714	-0.167968	0.027	0.026	1
lnc-MORC2-3	0.830128	0.341419	0.009	0.01	1
DUOX1	0.830359	-0.0423649	0.047	0.048	1
EEF1G	0.830574	0.00211825	0.015	0.014	1
GRN	0.830604	0.0442492	0.743	0.747	1
lnc-SLC1A3-1	0.831109	-0.358883	0.028	0.029	1
FGFR2	0.831226	-0.309154	0.139	0.132	1
lnc-EBNA1BP2-1	0.831232	-0.586267	0.016	0.016	1
LINC02036	0.831331	0.0334032	0.019	0.018	1
PDE7B	0.831494	-0.210602	0.121	0.116	1
RIBC2	0.832027	0.125098	0.025	0.024	1
AL031009.1	0.832237	-0.285072	0.012	0.013	1
SMTNL2	0.832244	-0.284761	0.059	0.059	1
AC074212.1	0.832636	-0.386845	0.08	0.079	1
ZNF32	0.832778	-0.0830791	0.47	0.431	1
POLR2E	0.83289	0.0255824	0.67	0.635	1
TTC6	0.83313	0.0898755	0.165	0.158	1
C5orf24	0.834287	-0.0311486	0.66	0.615	1
lnc-NOX3-9	0.834415	-0.360229	0.021	0.02	1
lnc-LYPLAL1-7	0.83457	-0.461275	0.035	0.036	1
SHISA6	0.834597	-0.171288	0.03	0.031	1
lnc-JADE2-2	0.835023	-0.307955	0.031	0.031	1
ZNF319	0.835389	-0.277411	0.039	0.038	1
COPE	0.835539	0.0194021	0.816	0.79	1
lnc-RNF149-2	0.835835	-0.459523	0.012	0.012	1
LINC00630	0.836027	-0.239603	0.291	0.272	1
lnc-SCAF8-2	0.836153	-0.345789	0.027	0.026	1
lnc-MRPL35-1	0.836416	-0.213968	0.151	0.145	1
ICAM3	0.83704	-0.455177	0.038	0.037	1
lnc-PDE3B-6	0.837333	0.0447474	0.028	0.027	1
NUP62	0.837467	-0.153532	0.306	0.282	1
PCDHB13	0.837726	-0.144996	0.034	0.035	1
lnc-POLD3-1	0.837776	-0.410996	0.012	0.012	1
lnc-DYRK1B-2	0.837879	-0.352289	0.025	0.026	1
lnc-GOLGA8F-8	0.838377	-0.116773	0.26	0.245	1
CCT8	0.838615	-0.00277656	0.864	0.869	1
GANAB	0.839142	-0.00822842	0.686	0.664	1
MAPRE2	0.839377	0.00392638	0.555	0.523	1
lnc-ARMCX4-3	0.839767	-0.302592	0.043	0.044	1
RBMS3-AS3	0.839992	-0.493126	0.068	0.065	1
SUCLA2-AS1	0.840122	-0.119673	0.016	0.016	1
DCX	0.840432	0.000774438	0.422	0.402	1
lnc-SEMA3B-1	0.840494	-0.30847	0.029	0.028	1
lnc-APLN-1	0.840606	0.265714	0.019	0.019	1
SNRPD3	0.840862	-0.00663166	0.84	0.839	1
LIN54	0.841344	-0.00636706	0.098	0.094	1
AC009716.2	0.841459	0.0840158	0.013	0.012	1
lnc-CCDC71-1	0.842389	-0.161128	0.034	0.035	1
TCTN1	0.842454	-0.0208994	0.675	0.642	1
AC068620.3	0.842598	0.0374272	0.024	0.023	1
TMEM232	0.842668	-0.462455	0.04	0.04	1
TMEM121B	0.842706	-0.293629	0.12	0.118	1
lnc-PCDHB2-1	0.842803	-0.47195	0.01	0.01	1
TDRD6	0.843054	-0.0206358	0.021	0.021	1
KDM5C	0.843271	-0.154531	0.348	0.319	1
SP6	0.843276	-0.87134	0.017	0.018	1
NIM1K	0.843551	0.186161	0.016	0.017	1
lnc-PINX1-86	0.844242	-0.134927	0.03	0.029	1
SYTL4	0.844855	-0.242269	0.127	0.125	1
ABHD16A	0.845054	-0.230724	0.015	0.014	1
SEZ6L	0.845155	0.0231858	0.767	0.755	1
LHX4	0.845277	-0.386506	0.015	0.014	1
EXOC6	0.845714	-0.204205	0.27	0.252	1
RPS15AP6	0.845854	-0.120789	0.012	0.012	1
PIEZO2	0.845934	-0.495269	0.099	0.094	1
SH2D2A	0.84616	-0.213529	0.037	0.036	1
lnc-C9orf3-3	0.846352	-0.683744	0.015	0.014	1
AC141586.1	0.846402	-0.15912	0.257	0.24	1
ARHGAP15	0.846669	0.822053	0.013	0.014	1
MT1F	0.847056	-0.286867	0.18	0.171	1
ROCK2	0.847371	-0.0677829	0.41	0.377	1
MAP3K19	0.847653	-0.332837	0.015	0.014	1
lnc-SNX24-1	0.847929	-0.456828	0.035	0.033	1
PRTFDC1	0.848124	-0.120579	0.191	0.181	1
WNT11	0.848171	0.0478386	0.015	0.015	1
SRD5A3	0.848289	-0.0978419	0.22	0.209	1
HEATR3	0.848329	-0.104407	0.063	0.061	1
GNG3	0.848533	-0.00803972	0.482	0.458	1
NSUN7	0.848585	-0.152991	0.204	0.199	1
MSH2	0.849094	-0.0713633	0.407	0.375	1
EAF1-AS1	0.849601	-0.336638	0.017	0.016	1
NCK1-DT	0.849864	-0.219018	0.241	0.227	1
COPZ1	0.849924	0.0187093	0.771	0.751	1
lnc-GALC-8	0.849981	0.221048	0.018	0.017	1
AC010326.4	0.850158	-0.198993	0.099	0.098	1
HMGN2P5	0.850186	-0.0532851	0.031	0.031	1
UBE2I	0.850326	0.0205029	0.812	0.787	1
ANKRD39	0.850556	-0.0689361	0.365	0.344	1
CACNA2D1	0.850682	0.0414251	0.499	0.47	1
CDC42-IT1	0.850899	-0.298829	0.015	0.014	1
lnc-AMZ2-1	0.851027	-0.125007	0.057	0.055	1
lnc-RHOG-2	0.851097	0.244684	0.011	0.01	1
lnc-PSMD1-3	0.851146	-0.383599	0.015	0.015	1
TRIM68	0.851156	-0.344933	0.154	0.145	1
EEF1DP4	0.852027	-0.498722	0.015	0.015	1
MPPED2	0.852347	0.482528	0.127	0.131	1
CPA2	0.852403	0.163739	0.011	0.01	1
lnc-STAR-1	0.852419	-1.0708	0.014	0.015	1
ZNF441	0.852558	-0.144376	0.205	0.196	1
SNHG7	0.852771	0.0070181	0.758	0.729	1
LINC00997	0.852982	-0.0514622	0.026	0.027	1
CORO1A	0.853294	-0.305385	0.097	0.096	1
ADGRV1	0.853784	0.0210204	0.575	0.537	1
lnc-WDYHV1-1	0.85438	-0.525913	0.014	0.015	1
lnc-NXPH2-3	0.854801	-0.133032	0.096	0.093	1
MICU2	0.854954	-0.0322037	0.532	0.501	1
DUS3L	0.855011	-0.0587662	0.053	0.053	1
lnc-GPR160-1	0.855242	-0.066625	0.021	0.022	1
FAT4	0.855317	0.0137216	0.058	0.057	1
lnc-TCFL5-7	0.855859	-0.491177	0.015	0.014	1
CCDC17	0.856061	-0.274364	0.011	0.01	1
EPB41L5	0.856217	-0.100134	0.264	0.246	1
AC244669.1	0.856325	-0.516936	0.043	0.041	1
AC012618.3	0.856516	-0.493901	0.017	0.018	1
DNALI1	0.85672	-0.12398	0.467	0.429	1
AC127024.8	0.856968	-0.136419	0.037	0.038	1
ACOT4	0.857115	-0.098303	0.013	0.013	1
RAB4B	0.857202	-0.19477	0.029	0.03	1
LYPLA2	0.857985	-0.0584492	0.547	0.508	1
lnc-PTBP3-2	0.858049	-0.352796	0.011	0.011	1
GDPD2	0.858428	-0.171571	0.114	0.113	1
ZNF335	0.858677	-0.274526	0.234	0.222	1
XRCC5	0.858839	-0.0185954	0.908	0.908	1
HYI	0.858971	-0.0976457	0.244	0.234	1
lnc-FAM19A5-5	0.859087	-0.769709	0.017	0.016	1
lnc-ACAT1-1	0.859712	-0.252541	0.048	0.046	1
ZNHIT2	0.860015	-0.324707	0.273	0.256	1
TUBGCP4	0.860044	-0.0712462	0.422	0.387	1
lnc-PDZD2-1	0.860045	-0.192799	0.176	0.167	1
TPT1P9	0.860457	-0.0134481	0.02	0.019	1
AMACR	0.860475	-0.255171	0.039	0.04	1
PNPLA8	0.860907	-0.0292412	0.628	0.581	1
lnc-RPUSD3-1	0.860911	-0.218358	0.015	0.015	1
ZNF829	0.862002	-0.237202	0.03	0.029	1
lnc-CUL2-2	0.862566	-0.5381	0.017	0.018	1
lnc-IDE-3	0.862705	-0.447036	0.026	0.026	1
lnc-SUSD1-1	0.862729	0.124152	0.025	0.024	1
lnc-MGMT-2	0.863156	-0.56886	0.065	0.065	1
lnc-MYNN-5	0.863311	-0.0211182	0.018	0.017	1
lnc-ZSCAN10-6	0.86343	-0.365015	0.02	0.019	1
lnc-GTF2IRD2-5	0.863567	-0.082028	0.018	0.017	1
NDUFA10	0.864939	0.0240631	0.774	0.753	1
lnc-ZNF791-1	0.865176	-0.2928	0.035	0.033	1
MLLT11	0.86529	0.1511	0.641	0.604	1
MIR670HG	0.86547	0.0225485	0.016	0.015	1
lnc-CXorf40A-1	0.865486	0.0782294	0.011	0.011	1
lnc-ZDHHC2-1	0.865538	-0.0780113	0.016	0.015	1
lnc-RAB40B-1	0.866828	-0.120013	0.027	0.027	1
ESR2	0.867037	-0.108031	0.033	0.032	1
CBWD2	0.867312	-0.301272	0.178	0.171	1
MYLK3	0.867401	0.00121797	0.035	0.036	1
PLEKHG1	0.86747	-0.187172	0.029	0.03	1
CARD14	0.867482	-0.0437512	0.011	0.011	1
IVD	0.867739	-0.0503564	0.504	0.468	1
LRRC17	0.867943	-0.00754675	0.08	0.081	1
RAB27A	0.868132	-0.418018	0.109	0.107	1
RPS15A	0.86822	0.00685931	0.997	0.998	1
ATN1	0.868355	-0.0194692	0.477	0.439	1
CASKIN2	0.868397	-0.126248	0.125	0.123	1
lnc-TMEM154-2	0.868791	-0.514696	0.03	0.029	1
IK	0.868926	0.0543144	0.738	0.706	1
lnc-WNT5B-5	0.868927	-0.311885	0.024	0.023	1
lnc-FNBP1L-2	0.869013	-0.422178	0.018	0.017	1
lnc-SCD-7	0.869044	-0.0350568	0.014	0.013	1
HMGB3	0.869359	0.0644234	0.481	0.456	1
KCNA5	0.869815	0.204814	0.044	0.043	1
lnc-MACC1-1	0.869928	-0.181918	0.223	0.215	1
lnc-CA8-11	0.870054	-0.180581	0.062	0.06	1
ANKLE1	0.870156	-0.238143	0.014	0.013	1
TOP2A	0.870222	-0.759125	0.01	0.01	1
FKRP	0.870539	-0.214249	0.1	0.099	1
TEX26	0.870574	-0.272893	0.052	0.051	1
PAFAH1B3	0.87073	0.00671007	0.731	0.675	1
lnc-GJA10-12	0.871087	0.184925	0.011	0.011	1
CFAP410	0.871269	-0.185287	0.198	0.191	1
WDR93	0.87151	-0.527484	0.025	0.025	1
FNTA	0.871983	0.00168791	0.602	0.565	1
VPS33B-DT	0.872371	-0.313645	0.029	0.029	1
ISG20	0.872968	-0.146532	0.458	0.428	1
lnc-YBEY-6	0.873032	0.00311526	0.021	0.02	1
LINC02562	0.874143	-0.121575	0.278	0.268	1
RPS2P5	0.874154	-0.286631	0.022	0.023	1
MGST3	0.874421	0.0142489	0.928	0.937	1
LMAN2	0.874451	-0.0124986	0.865	0.877	1
AC087639.1	0.874511	-0.449074	0.016	0.015	1
FEN1	0.874515	-0.168518	0.142	0.139	1
A2M	0.874679	0.212358	0.057	0.056	1
lnc-GPBP1L1-3	0.874744	-0.370592	0.039	0.037	1
FAM89A	0.874801	-0.280151	0.142	0.136	1
B9D2	0.875008	-0.362534	0.128	0.124	1
AC133552.3	0.875077	-0.582703	0.013	0.014	1
SLC4A5	0.875261	0.147527	0.029	0.03	1
ZNF30	0.875499	-0.0991674	0.045	0.044	1
SLC4A10	0.875499	-0.596288	0.037	0.036	1
lnc-PAWR-1	0.875775	-0.212804	0.029	0.028	1
lnc-EIF2S3-1	0.875971	-0.164357	0.276	0.256	1
CDCA8	0.876184	-0.427919	0.013	0.014	1
C9orf3	0.876467	-0.185707	0.312	0.289	1
CRYGD	0.876693	-0.177954	0.016	0.015	1
C1orf109	0.877227	-0.160487	0.211	0.202	1
AL354733.3	0.877339	0.218908	0.01	0.011	1
lnc-SERINC1-6	0.877349	-0.229275	0.013	0.014	1
lnc-MRPS22-4	0.877483	-0.535919	0.01	0.01	1
MGAT4B	0.87766	0.0240779	0.782	0.77	1
APLF	0.877847	-0.364926	0.026	0.026	1
lnc-ZNF787-2	0.878682	-0.0108789	0.01	0.01	1
lnc-COX10-1	0.87871	-0.377924	0.014	0.013	1
FES	0.878785	-0.08907	0.028	0.027	1
LINC02289	0.879012	-0.257109	0.023	0.022	1
ADAM19	0.879172	-0.210642	0.095	0.092	1
lnc-ACER2-1	0.879198	-0.114858	0.031	0.032	1
C1QTNF1	0.879322	-0.238105	0.023	0.023	1
AC064799.1	0.879681	-0.166795	0.013	0.014	1
FAM110B	0.879819	-0.159914	0.186	0.177	1
EIF4G1	0.879895	-0.0345383	0.641	0.613	1
AC233723.1	0.880084	-0.707558	0.042	0.042	1
lnc-PCDHB4-1	0.880099	-0.570922	0.045	0.043	1
AZIN1-AS1.1	0.880114	-0.497112	0.016	0.015	1
SETD9	0.880253	-0.20794	0.13	0.124	1
EAPP	0.880345	-0.036267	0.657	0.622	1
lnc-SERP2-17	0.880599	-0.145249	0.016	0.016	1
lnc-BBOF1-2	0.881174	-0.105585	0.014	0.014	1
GLYCTK	0.881635	-0.618087	0.024	0.025	1
lnc-FAM71F2-4	0.881774	-0.306269	0.03	0.029	1
lnc-IL7-2	0.882437	-0.258297	0.01	0.009	1
CHCHD6	0.882635	0.0151951	0.572	0.541	1
TP53AIP1	0.883307	0.377984	0.014	0.014	1
lnc-ZMAT4-4	0.883368	-0.839139	0.01	0.01	1
lnc-C14orf180-2	0.883457	-0.136457	0.021	0.02	1
MIR137HG	0.883574	-0.368638	0.01	0.01	1
lnc-ANKRD36-1	0.883893	-0.417062	0.059	0.059	1
lnc-ENOX1-4	0.884119	-0.336417	0.01	0.009	1
ARNT2	0.884172	0.038315	0.175	0.169	1
lnc-LONP2-9	0.884245	0.256247	0.019	0.019	1
MUC5B	0.884491	-0.401376	0.042	0.042	1
lnc-ZNF382-5	0.884819	-0.428413	0.01	0.009	1
lnc-PGRMC2-2	0.884868	-0.567794	0.012	0.011	1
RPL34P18	0.884922	-0.111381	0.014	0.014	1
WDR34	0.885079	-0.115985	0.425	0.396	1
lnc-DNAAF5-3	0.885111	-0.552602	0.041	0.041	1
TMEM160	0.885242	0.0591848	0.814	0.785	1
P2RX7	0.88552	-0.115697	0.01	0.009	1
lnc-GTF2IRD2B-3	0.885625	-0.424868	0.013	0.013	1
lnc-HNRNPA0-4	0.885629	-0.301979	0.112	0.107	1
PDCD10	0.885808	-0.0176319	0.693	0.665	1
NEUROD4	0.886176	-0.0216136	0.169	0.163	1
SRPK3	0.886416	0.184913	0.079	0.078	1
lnc-TROVE2-3	0.886556	-0.181588	0.057	0.057	1
lnc-CLASP2-1	0.886582	0.184933	0.015	0.014	1
NSA2	0.886639	-0.00716943	0.805	0.797	1
lnc-VWC2L-1	0.886718	-0.447309	0.033	0.032	1
FBXO6	0.886858	-0.132384	0.089	0.087	1
lnc-DHX38-40	0.887137	0.062703	0.031	0.032	1
IDI2-AS1	0.887348	-0.337457	0.013	0.013	1
AP001267.5	0.887516	0.101324	0.019	0.018	1
lnc-MNX1-22	0.88771	-0.494924	0.024	0.024	1
SLC16A9	0.888083	-0.274114	0.3	0.279	1
lnc-LIG3-4	0.888325	-0.333387	0.01	0.009	1
lnc-CWC15-4	0.888809	-0.0459648	0.026	0.027	1
FAM227B	0.88892	-0.139728	0.103	0.099	1
PXN-AS1	0.888966	-0.432271	0.042	0.04	1
APCDD1L-DT	0.888975	-0.204169	0.01	0.01	1
ARMCX3	0.889209	0.0229261	0.709	0.678	1
MAPK3	0.889239	-0.01716	0.549	0.5	1
PAIP2B	0.889324	-0.259931	0.169	0.163	1
CCZ1	0.889655	-0.0527503	0.394	0.37	1
UHRF1	0.890036	-0.238043	0.031	0.031	1
PHBP19	0.890351	-0.0317705	0.028	0.028	1
KIF11	0.890585	-0.283244	0.035	0.035	1
BMS1P2	0.890599	-0.305341	0.028	0.027	1
lnc-ANKRD26-1	0.890688	-0.211816	0.088	0.085	1
PSD	0.890738	-0.0368939	0.477	0.449	1
GYPC	0.891149	0.0610711	0.041	0.041	1
lnc-BCL2L10-2	0.891164	-0.022089	0.01	0.01	1
lnc-STPG1-3	0.891212	-0.170811	0.269	0.251	1
ITIH5	0.891214	-0.452647	0.047	0.046	1
UPF3AP1	0.891764	0.145144	0.019	0.019	1
ATP2A1	0.891863	-0.240377	0.019	0.019	1
PPP1R12A	0.892101	0.000787609	0.626	0.584	1
LGI2	0.89244	-0.175563	0.169	0.166	1
TAS2R14	0.892552	-0.37072	0.092	0.09	1
PEG13	0.892717	-0.213393	0.027	0.028	1
lnc-CSNK1A1-6	0.89286	-1.04262	0.014	0.013	1
lnc-ERCC6-1	0.893584	-0.601853	0.026	0.026	1
lnc-CTAGE5-5	0.893666	-0.707889	0.015	0.015	1
lnc-IL23A-2	0.893908	-0.189266	0.028	0.027	1
ZNF784	0.893928	0.117689	0.023	0.023	1
DNAJB6	0.893935	-0.0181262	0.518	0.477	1
SMIM18	0.89404	-0.14287	0.151	0.145	1
lnc-PPP2R2D-9	0.894071	0.222556	0.012	0.012	1
NPM1P39	0.894256	-0.118532	0.012	0.012	1
USP46-AS1	0.894502	0.0789157	0.025	0.024	1
SHROOM3	0.894575	-0.102704	0.444	0.422	1
GLOD5	0.894793	0.129731	0.01	0.01	1
EIF5AL1	0.895198	-0.854846	0.034	0.034	1
lnc-CLVS1-1	0.895242	-0.401616	0.012	0.013	1
lnc-STARD10-2	0.895546	0.0981832	0.01	0.01	1
lnc-SLC6A4-151	0.895758	-0.433488	0.012	0.013	1
lnc-ARRDC1-2	0.895855	-0.165716	0.013	0.013	1
AL080243.2	0.896044	-0.352463	0.017	0.016	1
lnc-ETFRF1-4	0.896122	-0.504289	0.012	0.013	1
DPP10	0.896297	-0.125744	0.365	0.342	1
MEIS2	0.896345	0.157016	0.495	0.5	1
lnc-ZNF708-13	0.89643	-0.290348	0.194	0.185	1
LEPROTL1	0.896977	-0.0677288	0.557	0.516	1
lnc-SENP2-2	0.896982	-0.0847962	0.044	0.043	1
lnc-CLGN-5	0.897121	-0.140664	0.08	0.079	1
FOLR2	0.89716	-0.650331	0.016	0.016	1
lnc-SPON2-1	0.897187	-0.480521	0.015	0.015	1
ZNF460-AS1	0.897443	-0.164025	0.094	0.091	1
KAT5	0.897487	-0.0991223	0.312	0.295	1
lnc-ANKRD50-6	0.897533	-0.196329	0.018	0.019	1
lnc-RBM11-2	0.89755	0.0318743	0.019	0.019	1
TMEM254	0.89759	-0.190245	0.211	0.201	1
RPL5P18	0.897657	-0.0791092	0.012	0.012	1
ROBO3	0.897674	-0.063317	0.043	0.044	1
DHX57	0.897928	-0.146764	0.273	0.257	1
lnc-CFC1-5	0.898193	0.0215982	0.019	0.019	1
ATPAF2	0.898371	-0.152208	0.335	0.312	1
MAP3K14-AS1	0.898521	-0.0287932	0.029	0.028	1
CARD10	0.898667	-0.201227	0.033	0.033	1
COPS3	0.898804	-0.00963293	0.573	0.534	1
lnc-LMNA-3	0.898957	0.00745637	0.016	0.016	1
lnc-FAM98B-4	0.899006	-0.418585	0.017	0.016	1
GRB14	0.899135	-0.139788	0.015	0.014	1
DIP2B	0.899246	-0.184461	0.264	0.247	1
ZNF439	0.89935	-0.0847745	0.059	0.059	1
TSSC2	0.899356	0.0256101	0.022	0.021	1
LINC01918	0.89937	-0.372576	0.031	0.031	1
lnc-EID1-4	0.899396	-0.855841	0.017	0.018	1
IGF2BP1	0.899574	-0.22241	0.151	0.146	1
STOML3	0.900067	-0.367311	0.01	0.01	1
lnc-ZFYVE1-1	0.900177	-0.496062	0.021	0.02	1
PPP2R3C	0.900488	-0.0589364	0.435	0.4	1
lnc-TMEM63A-2	0.900823	-0.19347	0.045	0.044	1
CENPS-CORT	0.900964	-0.202183	0.017	0.016	1
lnc-EIF2AK3-1	0.901664	-0.230938	0.05	0.05	1
lnc-ZNF14-3	0.901712	-0.883479	0.015	0.015	1
lnc-SSTR1-3	0.902174	-0.509219	0.012	0.012	1
lnc-KIF13B-2	0.902187	-0.0934865	0.015	0.015	1
lnc-ZNF599-10	0.902272	-0.263487	0.029	0.03	1
lnc-ACO2-1	0.903103	-0.650845	0.012	0.012	1
RAPGEF6	0.903242	-0.291919	0.153	0.145	1
lnc-KCNC2-2	0.903405	-0.19279	0.016	0.016	1
NDN	0.903747	0.0253718	0.828	0.808	1
lnc-NAF1-1	0.903893	-0.326238	0.039	0.039	1
lnc-SERINC1-8	0.904046	0.535598	0.013	0.013	1
NLGN4X	0.904456	-0.217884	0.043	0.042	1
LIN28B	0.904557	-0.365188	0.034	0.033	1
PLGRKT	0.904585	-0.0495038	0.536	0.498	1
lnc-KIF26A-5	0.904986	0.00721191	0.015	0.015	1
CTSO	0.905086	-0.222424	0.198	0.189	1
CER1	0.905255	0.137882	0.018	0.019	1
lnc-MTA3-5	0.90541	-0.152599	0.123	0.121	1
NPR2	0.90551	-0.25955	0.063	0.063	1
lnc-MROH7-2	0.905832	-0.0389597	0.027	0.026	1
BCORL1	0.90607	-0.273752	0.089	0.086	1
lnc-MBTPS2-1	0.906075	-0.379997	0.047	0.046	1
RNF223	0.906376	-0.749829	0.01	0.01	1
lnc-RNF6-5	0.907002	-0.0253709	0.041	0.04	1
lnc-WISP3-2	0.9071	-0.502631	0.015	0.014	1
lnc-DYRK1B-1	0.907555	-0.588986	0.015	0.014	1
LRRIQ3	0.907715	-0.448257	0.057	0.057	1
PTMAP2	0.907898	-0.0654185	0.015	0.015	1
KCNJ11	0.908115	-0.422611	0.03	0.03	1
CRACR2B	0.908125	-0.0782731	0.516	0.481	1
KIAA0319	0.908301	-0.1969	0.04	0.039	1
EPS8L2	0.908343	-0.0873402	0.464	0.431	1
KLRD1	0.908457	-0.00301303	0.02	0.019	1
MRPL49	0.909441	-0.06269	0.492	0.461	1
ENO1-AS1	0.90946	-0.572785	0.021	0.02	1
lnc-GFM1-4	0.910056	-0.397845	0.013	0.012	1
lnc-RHNO1-2	0.910603	-0.109271	0.013	0.012	1
GPATCH2L	0.911299	-0.0631649	0.535	0.492	1
BRD9	0.911529	-0.0851605	0.325	0.303	1
ENPEP	0.912107	-0.199574	0.023	0.024	1
AC104763.1	0.912999	-0.292365	0.031	0.031	1
CEBPA-DT	0.914191	-0.377431	0.013	0.012	1
SSNA1	0.914298	0.00377691	0.702	0.674	1
RAB5C	0.914668	-0.00984889	0.702	0.671	1
LZTR1	0.914708	-0.284731	0.127	0.123	1
FCMR	0.914833	-0.387293	0.01	0.01	1
lnc-DYNC1H1-7	0.914903	-0.336186	0.015	0.015	1
PRPF8	0.914995	0.00993753	0.629	0.594	1
lnc-GRIP1-8	0.915188	-0.631386	0.014	0.014	1
NELFE	0.915344	-0.0290904	0.604	0.555	1
INMT	0.915548	-0.486788	0.023	0.024	1
lnc-PHF14-14	0.915669	-0.531592	0.017	0.017	1
lnc-SLC9B1-3	0.915734	-0.269456	0.026	0.026	1
lnc-TRMU-3	0.91579	-0.427404	0.049	0.049	1
VPS28	0.915991	0.0785814	0.875	0.865	1
AC008026.1	0.916084	-1.01437	0.021	0.02	1
SLC25A3	0.916329	0.00735958	0.951	0.961	1
APRT	0.916382	-0.0185951	0.679	0.647	1
CEP97	0.916469	-0.0309618	0.265	0.249	1
lnc-ZCCHC13-8	0.916698	-0.259991	0.058	0.058	1
lnc-USP53-8	0.916734	-0.392692	0.02	0.02	1
DLK2	0.916754	0.0480938	0.013	0.013	1
LINC02021	0.916761	-0.370978	0.018	0.017	1
CFAP126	0.917607	-0.322338	0.097	0.094	1
lnc-NPAT-2	0.91775	0.438973	0.016	0.015	1
STUB1	0.917758	0.0213722	0.865	0.867	1
MN1	0.917802	-0.39923	0.033	0.032	1
ATAT1	0.917923	-0.0478696	0.309	0.291	1
RNF43	0.917923	-0.208069	0.03	0.029	1
UQCC3	0.918702	0.0220815	0.631	0.6	1
lnc-SUPT6H-3	0.918762	-0.308286	0.065	0.065	1
SENP3	0.918923	-0.344816	0.062	0.062	1
DDR1	0.919279	-0.00422422	0.636	0.595	1
PSMC1P13	0.919325	0.149496	0.011	0.011	1
PCSK6	0.91977	0.0482229	0.036	0.036	1
TMEM18	0.919966	-0.103717	0.407	0.373	1
PDSS1	0.920036	-0.434539	0.078	0.077	1
GRM8	0.920284	-0.224954	0.05	0.049	1
USP8	0.920449	-0.0145368	0.693	0.664	1
lnc-AIG1-8	0.920605	-0.257366	0.014	0.014	1
AC022075.1	0.920874	-0.476174	0.011	0.011	1
HOXB2	0.921196	-0.427394	0.036	0.037	1
lnc-CXCR5-1	0.921357	-0.231275	0.064	0.062	1
AC021683.5	0.921631	-0.542084	0.014	0.014	1
lnc-CEP57L1-2	0.921715	-0.71495	0.011	0.011	1
KANK4	0.921921	-0.397538	0.1	0.098	1
FMC1	0.921997	-0.0277216	0.547	0.522	1
ZNF714	0.922006	-0.27643	0.149	0.144	1
DCP1B	0.922373	-0.175534	0.243	0.229	1
AC090686.1	0.922515	-0.499887	0.031	0.032	1
CRAMP1	0.922567	-0.217347	0.097	0.094	1
TNNC2	0.923056	-0.27726	0.013	0.013	1
RTL8B	0.923234	-0.09244	0.366	0.342	1
lnc-ACP1-1	0.923687	-0.50437	0.019	0.019	1
LRRC9	0.923827	0.191238	0.047	0.047	1
AP006248.3	0.92443	-0.705051	0.01	0.01	1
L1TD1	0.924905	-0.588379	0.017	0.017	1
STRAP	0.92547	0.0034271	0.911	0.917	1
lnc-RPS14-2	0.925623	-0.548427	0.102	0.097	1
AC019181.1	0.925823	-0.0143908	0.011	0.011	1
lnc-MSRA-2	0.925912	-0.208731	0.049	0.049	1
POM121	0.925973	-0.179428	0.374	0.345	1
lnc-XKR5-3	0.926044	-0.160619	0.016	0.017	1
LTB	0.926282	-0.7005	0.011	0.011	1
PRSS22	0.926302	-0.105119	0.474	0.445	1
UNC50	0.926559	0.00746094	0.639	0.607	1
lnc-C9orf85-3	0.927061	-0.330313	0.013	0.013	1
C9orf16	0.927147	0.0477991	0.921	0.934	1
SCAMP1	0.927475	-0.0344245	0.482	0.451	1
SPATA7	0.927498	-0.0994714	0.271	0.254	1
lnc-RPRML-1	0.927659	-0.336419	0.013	0.013	1
lnc-KMT2E-1	0.928206	-0.258241	0.074	0.073	1
PFDN4	0.928884	0.00294088	0.624	0.583	1
RPL21P121	0.928997	0.0181359	0.02	0.02	1
TNFRSF25	0.929105	-0.371188	0.135	0.13	1
lnc-RINT1-3	0.929303	-0.172631	0.011	0.011	1
lnc-USP6-3	0.929334	-0.157528	0.013	0.013	1
ACTG1	0.929572	-0.0248336	0.973	0.97	1
lnc-DES-1	0.929619	-0.548353	0.025	0.024	1
LAPTM4B	0.92994	0.050623	0.757	0.767	1
UQCRFS1	0.929964	-0.00106882	0.831	0.838	1
VAMP1	0.930129	-0.181733	0.055	0.054	1
PYGO1	0.930811	-0.14599	0.051	0.051	1
NOMO1	0.931008	-0.341192	0.162	0.154	1
ZBED3-AS1	0.93125	-0.243096	0.097	0.094	1
DCAF4L1	0.931652	-0.520642	0.033	0.033	1
AL031708.1	0.932089	-0.156344	0.039	0.039	1
XPC	0.932144	-0.10911	0.425	0.393	1
RPL35P6	0.932251	-0.553851	0.01	0.011	1
ZFP69	0.932254	0.0950062	0.023	0.023	1
lnc-GGCT-1	0.932886	-0.0793259	0.466	0.43	1
SYT15	0.933244	-0.449476	0.01	0.011	1
NKAIN2	0.933396	-0.127542	0.031	0.03	1
CEP295	0.933418	-0.101804	0.229	0.218	1
lnc-CIB3-6	0.933547	0.20656	0.011	0.011	1
SNRNP35	0.933554	-0.0823962	0.364	0.339	1
IPO8	0.933702	-0.208547	0.272	0.254	1
RNF217-AS1	0.933781	-0.324767	0.022	0.022	1
ZNF165	0.934541	-0.478152	0.064	0.064	1
ELF5	0.934557	-0.253135	0.021	0.02	1
lnc-SHOC2-1	0.934639	-0.272093	0.044	0.043	1
CAVIN4	0.934758	-0.0141334	0.031	0.03	1
MFSD4A	0.935046	-0.223965	0.066	0.066	1
LINC02197	0.935117	0.0486501	0.019	0.018	1
B3GALNT1	0.935143	-0.0927111	0.223	0.214	1
C19orf70	0.935221	-0.00548798	0.82	0.814	1
LINC02482	0.935226	-0.227954	0.237	0.226	1
lnc-TTR-1	0.935405	-0.310212	0.027	0.028	1
lnc-TSPAN11-3	0.935528	-0.282107	0.032	0.033	1
lnc-CTTNBP2NL-4	0.935674	-0.0696197	0.013	0.013	1
C9orf116	0.935701	-0.250605	0.223	0.21	1
lnc-BCL7A-3	0.935798	0.336181	0.011	0.011	1
MANEAL	0.936821	-0.0463223	0.526	0.492	1
PGAP1	0.937214	-0.147658	0.313	0.292	1
ACO2	0.937308	-0.0363086	0.586	0.542	1
CFAP47	0.937666	-0.238383	0.047	0.046	1
ZNF718	0.937923	-0.104576	0.087	0.086	1
PARP8	0.938308	-0.523664	0.104	0.099	1
SCN3A	0.938449	-0.333806	0.24	0.226	1
lnc-PTK2-5	0.938612	0.0072237	0.011	0.011	1
LCN15	0.939072	-0.612073	0.053	0.052	1
FAM92A	0.939139	-0.00128021	0.534	0.504	1
CFAP221	0.939311	-0.159827	0.077	0.075	1
SYMPK	0.93963	-0.176324	0.444	0.401	1
lnc-SNRPN-14	0.939984	-0.106522	0.016	0.016	1
lnc-PLCL2-1	0.940044	-0.109724	0.011	0.011	1
MIR181A2HG	0.940131	-0.179139	0.133	0.129	1
KIAA0408	0.940132	-0.228929	0.031	0.031	1
lnc-CCDC8-1	0.940392	0.0663304	0.014	0.014	1
SRP14-AS1	0.940819	-0.137107	0.333	0.31	1
P3H4	0.941031	-0.0684887	0.549	0.518	1
lnc-C3orf14-2	0.941501	-0.247556	0.125	0.121	1
lnc-KIF1C-1	0.941571	-0.427468	0.029	0.029	1
AC018445.4	0.941622	-0.244674	0.01	0.011	1
AP2B1	0.941663	-0.0114439	0.699	0.667	1
lnc-SHOX2-8	0.941794	-0.480384	0.025	0.025	1
PROX1-AS1	0.942398	-0.367543	0.086	0.083	1
lnc-SNX14-3	0.942566	-0.433507	0.038	0.038	1
SERP1	0.942686	0.00824679	0.885	0.905	1
LINC02019	0.943067	-0.119746	0.029	0.029	1
lnc-SOD2-6	0.9431	0.35876	0.014	0.014	1
INSYN1-AS1	0.943186	0.0121837	0.021	0.021	1
NIPBL-DT.1	0.943284	-0.0709322	0.022	0.023	1
lnc-SRPK2-8	0.943493	-0.271689	0.027	0.027	1
lnc-NPBWR1-10	0.944122	-0.418235	0.018	0.018	1
DGCR6L	0.944451	-0.0602349	0.524	0.483	1
lnc-FAM83A-7	0.944462	-0.205715	0.014	0.013	1
PPP2R2B	0.94471	-0.0304359	0.805	0.756	1
lnc-TIMM22-2	0.944733	0.0651647	0.016	0.016	1
RASAL2	0.944737	-0.0668161	0.256	0.242	1
RD3	0.945407	-0.383384	0.016	0.016	1
lnc-UQCRHL-1	0.945581	-0.0820965	0.437	0.408	1
NNT	0.946415	-0.122826	0.325	0.305	1
lnc-RASSF9-2	0.946572	-0.128639	0.01	0.01	1
RARRES1	0.946764	-0.387826	0.056	0.054	1
ZSCAN16-AS1	0.947172	-0.00024742	0.594	0.563	1
DSN1	0.947417	-0.553872	0.057	0.056	1
lnc-ATG4C-2	0.947507	-0.0825944	0.021	0.022	1
MUM1	0.94772	-0.0712284	0.489	0.456	1
GK	0.947829	-0.136056	0.08	0.08	1
CLSPN	0.947989	-0.379218	0.028	0.028	1
HMGN1	0.948293	0.00190899	0.666	0.62	1
HCRT	0.948304	-0.443339	0.031	0.031	1
lnc-CMTM7-2	0.948405	-0.0075203	0.029	0.029	1
RPS7P15	0.948441	-0.308192	0.035	0.034	1
EIF3J-DT	0.949114	-0.0387814	0.51	0.469	1
MED27	0.949168	-0.00142349	0.415	0.388	1
MIRLET7BHG	0.94948	0.0737705	0.019	0.018	1
lnc-ENTPD6-3	0.949573	-0.283245	0.016	0.016	1
THG1L	0.949593	-0.263481	0.147	0.142	1
CPAMD8	0.949659	-0.205408	0.024	0.023	1
GCA	0.949977	-0.061363	0.417	0.39	1
lnc-KANK1-1	0.951068	-0.127289	0.013	0.013	1
AC004967.2	0.951537	-0.270473	0.069	0.067	1
lnc-ZNF669-2	0.951618	-0.236594	0.024	0.024	1
lnc-MT1G-2	0.951796	-0.403234	0.01	0.01	1
EPB41L4B	0.952111	-0.180267	0.219	0.209	1
RGS6	0.952142	-0.523053	0.018	0.018	1
CUEDC2	0.95217	0.002154	0.731	0.694	1
ZFAS1	0.952284	-0.0142739	0.953	0.972	1
RPP25L	0.952665	-0.177741	0.292	0.27	1
lnc-SH3GLB2-1	0.952717	0.187427	0.013	0.013	1
lnc-ESRP1-4	0.953164	-0.371185	0.014	0.014	1
RAD51C	0.953236	-0.137906	0.345	0.323	1
GALR2	0.953472	-0.623489	0.021	0.021	1
lnc-SPACA5-1	0.953893	-0.000799933	0.017	0.017	1
RHAG	0.953968	-0.320745	0.01	0.01	1
MED4	0.954468	-0.0077076	0.618	0.581	1
lnc-MUC4-1	0.954482	-0.14067	0.088	0.087	1
RNF175	0.954735	0.317032	0.021	0.02	1
PPM1K	0.955102	-0.0935319	0.418	0.394	1
HKR1	0.955521	-0.169667	0.234	0.222	1
lnc-ICA1-1	0.955564	-0.296574	0.024	0.024	1
SNRPG	0.955824	-0.00322325	0.8	0.82	1
RPS3AP44	0.956116	-0.434045	0.014	0.014	1
MEI4	0.956154	0.434435	0.012	0.012	1
lnc-CCNI-1	0.956405	-0.627179	0.012	0.012	1
lnc-TRMT61B-1	0.956653	-0.443274	0.072	0.07	1
TMEM125	0.956654	-0.238561	0.235	0.221	1
ALDH5A1	0.957317	-0.0999511	0.102	0.099	1
ZSCAN31	0.957603	-0.550238	0.05	0.049	1
lnc-SCAND1-5	0.957762	-0.0941772	0.013	0.013	1
TMC3-AS1	0.957989	0.0719754	0.01	0.009	1
lnc-FAM19A3-2	0.958107	0.399754	0.013	0.013	1
lnc-FCGBP-2	0.958185	-0.0371901	0.021	0.021	1
PTH1R	0.958229	-0.232408	0.015	0.015	1
ARPC1A	0.958344	0.0190322	0.746	0.72	1
RHOXF1-AS1	0.958441	-0.639673	0.01	0.01	1
MIR3681HG	0.95856	-0.651873	0.019	0.018	1
STX8	0.959	0.0125154	0.58	0.551	1
NPIPB15	0.9592	-0.334978	0.04	0.039	1
SRSF12	0.960451	-0.182786	0.233	0.22	1
ARL6IP4	0.96053	0.0133867	0.705	0.664	1
DAW1	0.960827	-0.092106	0.015	0.014	1
LRRC39	0.961499	0.0758775	0.021	0.021	1
UBR7	0.961544	-0.278409	0.142	0.136	1
lnc-IQCG-9	0.961635	-0.43339	0.017	0.017	1
SNU13	0.961677	-0.00627858	0.946	0.956	1
BRD3	0.962631	-0.0227332	0.637	0.599	1
DCBLD2	0.962777	-0.173263	0.299	0.284	1
lnc-XBP1-3	0.962829	-0.560067	0.01	0.009	1
NECTIN3-AS1	0.962855	-0.0560265	0.015	0.015	1
AC116562.4	0.96323	-0.367709	0.012	0.012	1
CAPRIN1	0.96327	-0.0171553	0.651	0.612	1
ZNF235	0.963516	-0.36246	0.034	0.034	1
lnc-ZNF559-ZNF177-1	0.963523	-0.370974	0.065	0.064	1
CIB2	0.963737	-0.0584426	0.5	0.462	1
lnc-C9orf3-5	0.964859	-0.392601	0.047	0.047	1
AC009145.4	0.965153	-0.750877	0.012	0.012	1
lnc-MID1-1	0.965245	-0.0539653	0.013	0.013	1
PRRG2	0.965347	-0.138468	0.438	0.401	1
UBE2N	0.965492	-0.00395657	0.644	0.62	1
lnc-PIGBOS1-2	0.96551	0.496508	0.01	0.01	1
lnc-SPATA7-4	0.96556	-0.297818	0.025	0.024	1
lnc-PITPNB-2	0.965621	-0.318149	0.05	0.049	1
GFRA3	0.965645	-0.684128	0.125	0.119	1
FCRLB	0.965669	-0.365766	0.024	0.024	1
AC092134.2	0.965727	0.460536	0.013	0.013	1
RTKN2	0.96574	-0.184657	0.034	0.034	1
TMEM143	0.965772	-0.242753	0.188	0.179	1
PPIG	0.965962	0.00129889	0.887	0.883	1
ENSA	0.966047	-0.024289	0.788	0.767	1
lnc-ANXA5-2	0.966367	-0.244483	0.012	0.012	1
KDM2B	0.966417	-0.280091	0.124	0.12	1
MADD	0.966725	-0.0731109	0.517	0.475	1
HYDIN	0.967075	-0.32189	0.098	0.095	1
lnc-CPSF6-2	0.967212	-0.0347757	0.02	0.02	1
AL133346.1	0.967494	-0.341146	0.023	0.023	1
BAG2	0.967804	-0.286997	0.164	0.156	1
ACBD5	0.967811	-0.150548	0.409	0.38	1
RBBP8NL	0.967888	-0.534382	0.015	0.014	1
UBE2B	0.968089	-0.0100511	0.863	0.869	1
lnc-KIF26B-4	0.968104	-0.502008	0.038	0.038	1
lnc-ELAVL4-8	0.96896	-0.205182	0.073	0.072	1
KALRN	0.969029	-0.0334877	0.232	0.224	1
lnc-ZNF749-2	0.969392	0.0653458	0.034	0.034	1
lnc-NPIPB6-1	0.970098	-0.100842	0.022	0.022	1
NDUFA4	0.970104	-0.04925	0.514	0.488	1
OPA1	0.970235	-0.0873557	0.438	0.403	1
TSPAN4	0.970305	-0.0744257	0.532	0.498	1
AC104162.2	0.970511	-0.344982	0.025	0.025	1
NFIA	0.97085	0.159312	0.601	0.595	1
lnc-CNNM3-3	0.971288	-0.15095	0.012	0.012	1
lnc-SLC25A10-1	0.971638	-0.566675	0.022	0.022	1
EIF3I	0.97166	0.0209086	0.824	0.8	1
AP000356.3	0.971699	-0.281713	0.047	0.047	1
lnc-CNIH3-2	0.972126	-0.16567	0.021	0.021	1
AC026403.1	0.972288	-0.125265	0.01	0.01	1
lnc-RTL1-11	0.972316	-0.337246	0.029	0.029	1
lnc-DNAJC25-1	0.972562	-0.148392	0.01	0.01	1
RPA4	0.972958	-0.679509	0.015	0.014	1
PIK3C2G	0.973154	-0.241253	0.04	0.039	1
KCP	0.973198	-0.397425	0.02	0.02	1
FAM221A	0.973758	-0.328129	0.199	0.186	1
AURKA	0.973874	-0.285171	0.056	0.055	1
RRN3P3	0.974536	-0.266101	0.034	0.034	1
lnc-RAB33B-9	0.974548	-0.19683	0.01	0.01	1
lnc-ALG13-3	0.974822	-0.24188	0.01	0.01	1
lnc-GTF2A1-78	0.975478	-0.321251	0.017	0.017	1
SGF29	0.975704	-0.189875	0.107	0.105	1
lnc-CDNF-2	0.976329	-0.40771	0.01	0.01	1
lnc-GOLGA4-4	0.976374	0.149298	0.041	0.041	1
HAPLN1	0.976448	0.183576	0.026	0.026	1
CR382285.2	0.976453	-0.0776642	0.016	0.015	1
POGZ	0.97686	-0.0764237	0.516	0.475	1
AP001972.5	0.976959	-0.0173847	0.054	0.054	1
lnc-KCNJ6-4	0.976991	-1.17709	0.014	0.014	1
lnc-APOD-1	0.97708	0.0124294	0.031	0.031	1
ENTPD3	0.97711	-0.198439	0.061	0.061	1
CHRNA10	0.977117	-0.721279	0.015	0.014	1
lnc-GGPS1-4	0.977309	-0.379572	0.017	0.017	1
SINHCAF	0.978019	0.0291759	0.814	0.817	1
RDH11	0.978281	0.00977388	0.629	0.6	1
SRGAP1	0.978685	-0.0363892	0.425	0.407	1
MAMDC2-AS1	0.978761	-0.621265	0.066	0.065	1
lnc-SCP2D1-1	0.978905	-0.0455024	0.038	0.038	1
lnc-WNT16-7	0.978958	-0.0384986	0.028	0.028	1
AC002044.2	0.979213	0.0572663	0.016	0.015	1
lnc-ZC3H8-7	0.979311	-0.606062	0.014	0.014	1
lnc-TEX9-5	0.97937	-0.279043	0.012	0.012	1
SATB1	0.97949	-0.19427	0.211	0.199	1
lnc-TCF7L2-2	0.980083	-0.534526	0.017	0.017	1
ELF4	0.980124	-0.528783	0.036	0.035	1
lnc-LGALS3-1	0.980132	0.100987	0.012	0.012	1
AL132800.1	0.980298	-0.62482	0.011	0.011	1
lnc-PACRG-4	0.980824	0.00941646	0.052	0.052	1
lnc-TEX51-2	0.981038	0.0645924	0.015	0.015	1
TIMM23B	0.98106	-0.396048	0.12	0.116	1
TXLNG	0.981224	-0.0672101	0.318	0.299	1
LINC01116	0.981386	-0.876449	0.014	0.014	1
TLNRD1	0.981779	-0.275962	0.228	0.214	1
ASPM	0.981826	-0.0536157	0.012	0.012	1
lnc-C6orf118-10	0.981877	-0.605849	0.01	0.01	1
ZNF876P	0.981991	-0.204434	0.053	0.053	1
PAK2	0.982127	-0.0410869	0.732	0.709	1
OS9	0.982149	0.00730576	0.812	0.815	1
INAVA	0.982302	-0.555797	0.052	0.051	1
lnc-ITPA-2	0.982373	0.158678	0.046	0.046	1
PASK	0.982486	-0.276343	0.052	0.051	1
AL035413.1	0.98273	-0.276816	0.123	0.119	1
NMB	0.982903	-0.0358482	0.562	0.53	1
lnc-VN1R1-1	0.982935	0.249611	0.034	0.034	1
LINC01829	0.983181	-0.507848	0.011	0.011	1
UFL1	0.983341	0.00451634	0.655	0.624	1
NPIPA1	0.98353	-0.183856	0.052	0.051	1
BTF3L4	0.983585	0.0180381	0.787	0.781	1
HNMT	0.984013	-0.476956	0.011	0.011	1
ASXL3	0.984108	-0.275142	0.171	0.163	1
PIGS	0.984296	-0.0214557	0.506	0.467	1
AC012123.1	0.985036	-0.0456527	0.027	0.027	1
ZNF486	0.985359	-0.538294	0.011	0.011	1
RPSAP21	0.985487	-0.465808	0.011	0.011	1
GPX2	0.985842	-0.422002	0.032	0.032	1
ZNF532	0.986494	-0.239718	0.25	0.235	1
lnc-CASP6-4	0.986579	-0.467338	0.01	0.01	1
lnc-ADGRA3-6	0.986594	0.0635573	0.016	0.016	1
SPINT1-AS1	0.986711	-0.0492646	0.412	0.386	1
RBL1	0.986961	-0.444199	0.046	0.045	1
lnc-DMRTA2-4	0.98707	0.051476	0.019	0.019	1
SLC13A4	0.987081	-0.102471	0.037	0.037	1
DNAH12	0.987216	-0.432212	0.037	0.036	1
ADAMTS9-AS2.1	0.987296	-0.172356	0.042	0.042	1
lnc-TMPRSS2-83	0.987318	-0.195109	0.04	0.039	1
BAHCC1	0.987568	-0.167935	0.05	0.049	1
lnc-SLCO2A1-4	0.988116	-0.23404	0.059	0.058	1
TCAP	0.988303	-0.278814	0.032	0.032	1
lnc-VAT1-4	0.988377	-0.203634	0.016	0.015	1
IL10RA	0.988496	-0.291761	0.044	0.043	1
FERMT1	0.988932	-0.223073	0.016	0.016	1
ADRM1	0.988981	-0.0114414	0.643	0.609	1
lnc-TSPAN33-2	0.989652	0.335531	0.014	0.014	1
CCDC62	0.989683	-0.107463	0.014	0.014	1
EIF3F	0.989764	0.00992789	0.906	0.908	1
RPS2P44	0.989972	-0.0355287	0.011	0.011	1
lnc-SUMO4-2	0.990555	-0.135351	0.021	0.021	1
lnc-RPS10-2	0.990863	0.0786423	0.01	0.01	1
DDAH2	0.991049	0.115294	0.764	0.735	1
lnc-IMPG1-2	0.991095	-0.781883	0.013	0.013	1
DANCR	0.991291	-0.00480766	0.583	0.554	1
PDHB	0.99134	-0.00987857	0.733	0.704	1
lnc-SLC16A11-1	0.991459	-0.203957	0.022	0.022	1
PUS10	0.991842	-0.0449573	0.102	0.1	1
PPA2	0.99237	-0.0104531	0.582	0.547	1
lnc-USP25-9	0.992374	0.230225	0.011	0.011	1
RCN1	0.992425	-0.0867561	0.759	0.731	1
lnc-DHRS7B-10	0.992794	-0.31475	0.052	0.052	1
TAPT1-AS1	0.993107	0.0458468	0.019	0.019	1
DBF4B	0.993247	-0.176249	0.077	0.075	1
OSBPL7	0.993283	-0.107467	0.068	0.067	1
CRMP1	0.993526	0.0806349	0.734	0.71	1
lnc-MYOCOS-3	0.993555	-0.527463	0.013	0.013	1
lnc-ARID2-12	0.993567	-0.462405	0.016	0.015	1
lnc-GEMIN6-1	0.99361	-0.0330512	0.019	0.019	1
AC112128.1	0.993674	-0.768362	0.01	0.01	1
PLEKHO1	0.993695	-0.00159246	0.297	0.283	1
KIF24	0.993879	-0.474783	0.011	0.011	1
SMARCE1	0.994266	-0.156125	0.402	0.37	1
lnc-TOM1L1-5	0.994464	-0.411785	0.043	0.042	1
PPIL3	0.994634	-0.145635	0.275	0.257	1
QDPR	0.994711	-0.00548677	0.571	0.536	1
NCKAP1	0.994762	-0.0150199	0.604	0.573	1
lnc-NXPE2-2	0.995581	-0.360814	0.063	0.062	1
DMAP1	0.995659	-0.058113	0.397	0.368	1
lnc-TVP23B-3	0.995852	-0.598257	0.013	0.013	1
lnc-ZNF423-3	0.996171	-0.604219	0.011	0.011	1
CENPF	0.996339	0.0879128	0.022	0.022	1
lnc-CPE-1	0.996718	-0.589414	0.013	0.013	1
CLCNKA	0.996781	-0.273416	0.036	0.036	1
lnc-CLCN1-1	0.996825	0.337302	0.052	0.052	1
RALGAPA1	0.996938	-0.0692224	0.483	0.449	1
NSUN5P2	0.997311	-0.206558	0.211	0.2	1
PDE2A	0.997452	-0.0856867	0.057	0.057	1
lnc-ZKSCAN7-4	0.997807	-0.187963	0.011	0.011	1
AC099689.1	0.997873	-0.406972	0.023	0.023	1
lnc-INSR-1	0.997946	-0.0380688	0.09	0.088	1
SLITRK3	0.998088	-0.271719	0.019	0.019	1
ATXN2	0.998503	-0.0350257	0.689	0.644	1
lnc-SVIL-1	0.999091	0.0704585	0.014	0.014	1
lnc-SBDS-30	0.999705	-0.169339	0.011	0.011	1
GNS	0.999719	-0.143358	0.408	0.381	1
PIGX	0.999825	0.0035827	0.668	0.642	1

### Sheet: Sheet2
	p_val	avg_log2FC	pct.1	pct.2	p_val_adj
RPS4Y1	0	11.8433	0.47	0	0
lnc-ZNF713-3	0	4.01926	0.36	0.042	0
EIF1AY	0	10.2424	0.25	0	0
TTTY15	0	9.93386	0.231	0.001	0
DDX3Y	1.07547e-265	10.3342	0.176	0	3.75986e-261
AL450405.1	2.46847e-241	3.64675	0.247	0.045	8.62976e-237
PTMA	7.09482e-217	-0.480927	0.972	0.99	2.48035e-212
MT-CYB	1.38192e-204	0.386547	0.997	0.998	4.8312e-200
lnc-UTY-5	6.37326e-194	8.98616	0.131	0	2.22809e-189
TTR	1.90905e-192	1.0855	0.436	0.187	6.67403e-188
MT-CO2	6.55513e-188	0.340607	0.998	0.998	2.29167e-183
MALAT1	6.96377e-170	-0.349087	0.998	0.998	2.43454e-165
H3F3A	2.96782e-167	-0.501458	0.953	0.972	1.03755e-162
MT-ND4	5.91113e-153	0.395713	0.994	0.996	2.06653e-148
USP9Y	1.53756e-152	7.5102	0.105	0	5.3753e-148
MT-CO1	1.28825e-144	0.321433	0.997	0.998	4.50373e-140
RPL39	3.29338e-130	-0.439407	0.889	0.904	1.15137e-125
NACA3P	5.16436e-125	3.578	0.108	0.009	1.80546e-120
CRABP1	2.16115e-124	0.367372	0.52	0.309	7.55539e-120
H3F3B	9.21192e-122	-0.405917	0.967	0.983	3.22049e-117
PTPRN	6.09368e-121	0.621673	0.79	0.633	2.13035e-116
FAM224B	1.19038e-120	9.01421	0.083	0	4.16157e-116
RPS27	8.14752e-119	-0.365756	0.949	0.963	2.84837e-114
VGF	9.02288e-119	0.689638	0.873	0.781	3.1544e-114
PCDH11Y	1.8086e-118	5.90121	0.088	0.002	6.32285e-114
RPS28	1.48058e-116	-0.360802	0.927	0.939	5.17612e-112
TH	2.61114e-116	0.77446	0.522	0.309	9.12853e-112
NLGN4Y	1.12011e-113	9.11034	0.078	0	3.91591e-109
MT-ND5	4.32228e-113	0.35846	0.98	0.976	1.51107e-108
MCAM	2.30949e-112	1.04536	0.354	0.178	8.07397e-108
C1QL1	4.01776e-110	-1.64074	0.232	0.386	1.40461e-105
RPS29	5.70775e-110	-0.331595	0.929	0.95	1.99543e-105
SPOCK2	4.47378e-109	0.74216	0.511	0.312	1.56403e-104
AKAP12	5.11438e-109	0.578441	0.747	0.576	1.78799e-104
TTTY14	2.66553e-108	9.07892	0.075	0	9.31868e-104
CALY	2.09095e-107	0.46351	0.913	0.841	7.30997e-103
2025-09-06	3.02126e-107	0.567947	0.637	0.423	1.05623e-102
RPL37	3.57637e-106	-0.376249	0.939	0.943	1.2503e-101
SCG2	6.47717e-100	0.344211	0.937	0.837	2.26442e-95
TBX3	2.26405e-97	0.790173	0.347	0.179	7.91513e-93
LGALS1	8.41472e-97	0.863136	0.372	0.203	2.94178e-92
ECEL1	6.24308e-95	0.805823	0.462	0.28	2.18258e-90
RPL34	7.76743e-95	-0.272734	0.959	0.972	2.71549e-90
PLD3	1.50616e-94	0.325025	0.932	0.881	5.26555e-90
VAMP2	1.35124e-93	0.313815	0.955	0.948	4.72395e-89
CARTPT	1.38324e-92	3.12639	0.135	0.035	4.83581e-88
RPS24	2.10987e-91	-0.298022	0.958	0.969	7.37611e-87
RPL37A	4.75016e-91	-0.275141	0.961	0.974	1.66066e-86
KIF1A	6.13272e-91	0.356135	0.899	0.792	2.144e-86
TSPO	2.80825e-90	0.576976	0.581	0.384	9.81763e-86
SYP	3.75381e-90	0.422914	0.804	0.657	1.31233e-85
ACHE	1.97541e-88	0.474388	0.689	0.505	6.90602e-84
RPS19	2.30601e-88	-0.287327	0.966	0.978	8.0618e-84
LMO3	2.58051e-87	-0.89182	0.318	0.473	9.02145e-83
RPS9	4.95095e-87	-0.312935	0.95	0.964	1.73085e-82
NEAT1	7.50569e-86	0.483928	0.876	0.717	2.62399e-81
MT-CO3	6.13361e-85	0.226295	0.997	0.998	2.14431e-80
SNCG	9.24673e-85	0.704444	0.609	0.446	3.23266e-80
QPCT	3.83473e-84	0.434318	0.545	0.346	1.34062e-79
SLC18A3	6.98681e-84	1.19901	0.249	0.118	2.44259e-79
UTY	5.03091e-83	8.86556	0.057	0	1.75881e-78
TMEM59L	9.2404e-83	0.376916	0.876	0.778	3.23044e-78
IRX2	1.28214e-82	-1.60936	0.104	0.223	4.48237e-78
MT-ATP6	1.40694e-82	0.23149	0.995	0.998	4.91865e-78
DPP7	2.0951e-82	0.590768	0.497	0.316	7.32448e-78
RPS27A	4.89795e-81	-0.243248	0.961	0.976	1.71232e-76
CYSTM1	7.48586e-81	0.481623	0.668	0.485	2.61706e-76
RPL24	3.40566e-80	-0.243945	0.961	0.976	1.19062e-75
DMRTA2	5.41962e-80	-1.5583	0.116	0.235	1.8947e-75
POMC	1.34854e-79	-2.12247	0.338	0.464	4.71448e-75
FNDC10	5.88416e-79	0.749679	0.367	0.212	2.0571e-74
RPL32	5.98217e-79	-0.24769	0.967	0.973	2.09137e-74
ACTG1	2.00694e-78	-0.291401	0.941	0.951	7.01627e-74
KDM5D	3.39112e-78	8.82904	0.054	0	1.18554e-73
RPS12	1.20953e-77	-0.26888	0.966	0.972	4.22851e-73
CRYBB2P1	1.35974e-76	0.901677	0.263	0.13	4.75364e-72
RAB3B	2.44415e-76	0.473654	0.766	0.622	8.54476e-72
EIF1AX	1.57696e-75	-0.488355	0.792	0.81	5.51304e-71
PNCK	1.73962e-75	0.498608	0.61	0.419	6.0817e-71
RPL35A	8.23326e-75	-0.245648	0.956	0.969	2.87835e-70
TMSB4X	1.55761e-74	-0.345548	0.98	0.99	5.44539e-70
S100A10	7.50853e-74	0.819597	0.454	0.301	2.62498e-69
PLA2G16	6.1267e-73	0.688448	0.375	0.222	2.14189e-68
VAT1L	2.78231e-72	0.505118	0.655	0.492	9.72694e-68
PILRB	4.9377e-72	1.18149	0.228	0.108	1.72622e-67
FBXO2	8.7872e-71	0.572943	0.452	0.287	3.07201e-66
F8A3	9.03572e-71	4.39214	0.052	0.001	3.15889e-66
RPS25	1.77406e-70	-0.317495	0.91	0.908	6.20211e-66
FAM131C	3.42926e-70	0.730342	0.323	0.183	1.19887e-65
MAP1A	1.06252e-69	0.454874	0.665	0.499	3.71456e-65
HDAC5	1.37307e-69	0.573002	0.484	0.315	4.80027e-65
DIRAS3	4.13414e-69	0.90793	0.301	0.168	1.4453e-64
LDHB	4.33565e-69	0.281204	0.912	0.848	1.51574e-64
RPL11	4.35335e-69	-0.231301	0.971	0.982	1.52193e-64
LINC-PINT	5.34149e-69	0.634603	0.634	0.462	1.86739e-64
CAMKV	7.20584e-69	0.637838	0.359	0.211	2.51916e-64
TUBB2B	8.04087e-69	-0.262266	0.969	0.985	2.81109e-64
RPS23	8.47451e-68	-0.267321	0.957	0.97	2.96269e-63
CREM	8.70371e-68	0.528304	0.489	0.327	3.04282e-63
RPS13	9.77576e-68	-0.265961	0.948	0.964	3.4176e-63
CLU	1.25196e-67	0.339273	0.81	0.664	4.37687e-63
CHCHD10	5.37953e-67	0.463105	0.6	0.43	1.88068e-62
TTC3	1.00553e-66	0.242914	0.982	0.966	3.51532e-62
SPTBN1	1.37502e-66	0.328679	0.843	0.708	4.80707e-62
RPL35	8.06715e-66	-0.243795	0.944	0.955	2.82027e-61
PDE10A	1.47635e-65	0.657346	0.489	0.325	5.16131e-61
ATP13A2	7.67726e-65	0.434911	0.581	0.404	2.68397e-60
GPM6A	7.72842e-65	-0.513703	0.747	0.782	2.70186e-60
C11orf96	1.92916e-64	0.832612	0.239	0.121	6.74435e-60
RPL21	2.8099e-64	-0.254996	0.949	0.959	9.82341e-60
ATP5F1E	3.82228e-64	-0.229882	0.94	0.96	1.33627e-59
RPS26	4.93534e-64	-0.291969	0.845	0.868	1.7254e-59
AHNAK2	5.7383e-64	0.76565	0.316	0.184	2.00611e-59
RAB3A	1.08798e-63	0.33478	0.828	0.727	3.80357e-59
TMA7	1.96331e-63	-0.378561	0.783	0.805	6.86373e-59
RAB31	2.22783e-63	0.755367	0.292	0.165	7.78849e-59
FABP3	2.97987e-63	1.21915	0.173	0.075	1.04176e-58
HOTAIRM1	3.48487e-63	4.15617	0.054	0.004	1.21831e-58
CEACAM21	3.58942e-63	0.572469	0.281	0.152	1.25486e-58
PGAM1	3.77623e-63	0.370623	0.813	0.711	1.32017e-58
GCHFR	3.83047e-63	0.499206	0.529	0.368	1.33913e-58
THY1	4.83747e-63	0.517041	0.558	0.399	1.69118e-58
HAP1	3.17376e-62	0.769819	0.297	0.169	1.10954e-57
LINC01060	4.50126e-62	3.6189	0.057	0.006	1.57364e-57
PEA15	6.77803e-62	0.47556	0.541	0.378	2.3696e-57
KCNIP4	7.06166e-62	1.31494	0.206	0.101	2.46876e-57
EFNA5	7.12713e-62	0.754702	0.341	0.207	2.49165e-57
ZCCHC12	8.22546e-62	0.995037	0.616	0.468	2.87562e-57
RGS14	9.9627e-62	0.727163	0.246	0.128	3.48296e-57
ATP1A3	2.38398e-61	0.337152	0.788	0.672	8.33441e-57
RFX3-AS1	2.46368e-61	0.644855	0.406	0.259	8.61304e-57
FAU	4.44043e-61	-0.219228	0.958	0.972	1.55237e-56
CHGB	2.85542e-60	0.32079	0.864	0.764	9.98256e-56
H1F0	3.90218e-60	0.464712	0.455	0.298	1.3642e-55
PDLIM4	4.66914e-60	0.646347	0.362	0.224	1.63233e-55
RPL29	7.51226e-60	-0.23422	0.96	0.969	2.62629e-55
BNIP3	2.81595e-59	0.454191	0.672	0.507	9.84457e-55
HMGN2	3.99049e-59	-0.337789	0.895	0.896	1.39508e-54
LHX2	4.85796e-59	0.939925	0.236	0.125	1.69834e-54
AP3D1	7.32933e-59	0.416733	0.56	0.393	2.56233e-54
TRH	2.61082e-58	0.56842	0.334	0.204	9.12742e-54
RPL13A	4.53762e-58	-0.230477	0.963	0.975	1.58635e-53
RPS15A	6.4943e-58	-0.253322	0.95	0.959	2.27041e-53
RETREG1	8.90981e-58	0.401604	0.606	0.438	3.11487e-53
RPL38	1.83755e-57	-0.228164	0.932	0.936	6.42407e-53
PNMA5	2.14717e-57	0.765431	0.244	0.132	7.50651e-53
PRKY	2.39304e-57	6.99117	0.041	0	8.36606e-53
GAD1	2.56507e-57	1.47747	0.143	0.059	8.96748e-53
TXLNGY	2.6377e-57	8.18428	0.04	0	9.22138e-53
SLC22A17	6.17532e-57	0.305624	0.843	0.736	2.15889e-52
RPL13	2.52715e-56	-0.198744	0.979	0.987	8.8349e-52
NIT2	3.22739e-56	0.607098	0.307	0.181	1.12829e-51
JPT1	4.76371e-56	-0.259445	0.949	0.967	1.66539e-51
KCNK12	4.84412e-56	0.568232	0.346	0.213	1.6935e-51
RPS18	6.51391e-56	-0.225882	0.972	0.979	2.27726e-51
ARL17B	7.50031e-56	1.18864	0.151	0.064	2.62211e-51
TSPYL2	8.77756e-56	0.542156	0.381	0.243	3.06864e-51
RAB6B	9.73682e-56	0.360224	0.715	0.555	3.40399e-51
NRXN2	1.12593e-55	0.343488	0.719	0.548	3.93624e-51
IGSF1	1.6092e-55	0.69476	0.277	0.159	5.62577e-51
DIRAS2	1.68328e-55	0.644092	0.299	0.176	5.88474e-51
JPX	3.4966e-55	-0.440351	0.669	0.697	1.22241e-50
ZFY	3.81047e-55	7.98397	0.038	0	1.33214e-50
DCX	5.30932e-55	-0.384671	0.914	0.907	1.85614e-50
MAPT	1.63243e-54	0.262665	0.906	0.851	5.70697e-50
RPL14	1.71293e-54	-0.232161	0.951	0.96	5.98842e-50
NECAB2	2.38345e-54	0.516935	0.462	0.315	8.33254e-50
STXBP5-AS1	2.42544e-54	0.521219	0.42	0.275	8.47936e-50
lnc-SAMD11-13	3.24849e-54	0.645882	0.278	0.161	1.13567e-49
TTYH1	5.0241e-54	0.710653	0.26	0.146	1.75642e-49
ANK2	5.93427e-54	0.303811	0.814	0.673	2.07462e-49
GIT1	6.1479e-54	0.41012	0.503	0.349	2.14931e-49
CPEB1	1.08101e-53	0.673083	0.264	0.151	3.7792e-49
SDC3	1.31355e-53	0.385698	0.562	0.405	4.59217e-49
CNTFR	1.63772e-53	0.359708	0.494	0.333	5.72548e-49
DOK5	1.75724e-53	0.558282	0.364	0.237	6.1433e-49
UBC	2.81877e-53	-0.205574	0.96	0.982	9.85444e-49
YWHAH	3.02591e-53	0.238588	0.915	0.886	1.05786e-48
SMIM29	7.19366e-53	0.405337	0.538	0.38	2.5149e-48
DLX5	7.30945e-53	1.59211	0.115	0.043	2.55538e-48
COL6A1	1.6973e-52	0.437373	0.576	0.41	5.93376e-48
ATF5	1.88774e-52	0.994584	0.378	0.259	6.59955e-48
RPS3A	2.91881e-52	-0.221835	0.958	0.969	1.02042e-47
RCAN2	5.08062e-52	0.437055	0.593	0.441	1.77619e-47
ASS1	6.43725e-52	0.603702	0.258	0.146	2.25046e-47
DUSP26	6.66468e-52	0.405556	0.495	0.34	2.32997e-47
TYRO3	7.51826e-52	0.554614	0.284	0.166	2.62838e-47
SOX4	7.60995e-52	-0.302249	0.894	0.915	2.66044e-47
RAD23A	7.63736e-52	0.331472	0.657	0.489	2.67002e-47
HSPB1	9.45995e-52	0.332515	0.523	0.364	3.3072e-47
NKX2-1	2.38085e-51	0.558745	0.373	0.247	8.32345e-47
NR4A2	2.59483e-51	-1.11033	0.136	0.232	9.07152e-47
NPTXR	2.96648e-51	0.47759	0.384	0.248	1.03708e-46
STK25	3.05123e-51	0.399432	0.552	0.395	1.06671e-46
CALB2	4.78375e-51	0.729887	0.39	0.263	1.6724e-46
lnc-NDUFV1-4	6.45863e-51	0.87008	0.153	0.068	2.25794e-46
NECTIN1	6.77837e-51	0.446273	0.332	0.204	2.36972e-46
TPPP3	7.31409e-51	0.506929	0.345	0.216	2.55701e-46
ATP1B1	8.16102e-51	0.229092	0.91	0.878	2.85309e-46
NES	9.63569e-51	0.588553	0.343	0.217	3.36864e-46
MARCKS	1.01931e-50	-0.231012	0.962	0.98	3.5635e-46
RHOC	1.29139e-50	0.415487	0.503	0.355	4.51472e-46
RPL10P9	2.54974e-50	0.613449	0.189	0.092	8.91388e-46
lnc-IL5RA-16	5.04625e-50	-1.83124	0.06	0.135	1.76417e-45
FSD1	5.37054e-50	0.331211	0.606	0.441	1.87754e-45
C5orf38	5.37847e-50	-1.32276	0.087	0.171	1.88031e-45
TRPV2	6.26226e-50	1.21664	0.131	0.055	2.18929e-45
IFI27L1	7.94868e-50	0.348591	0.577	0.419	2.77886e-45
BPHL	8.00219e-50	0.431722	0.42	0.279	2.79757e-45
EGFL7	1.14723e-49	0.683436	0.277	0.167	4.01073e-45
CASKIN1	1.2341e-49	0.515566	0.297	0.178	4.3144e-45
MAPK8IP1	1.45648e-49	0.355488	0.603	0.444	5.09185e-45
TMSB15A	1.96125e-49	-0.536659	0.691	0.721	6.85653e-45
EIF5A	2.18139e-49	0.349607	0.763	0.641	7.62615e-45
KISS1R	2.3058e-49	0.882514	0.173	0.084	8.06108e-45
KCNK3	2.65379e-49	0.490186	0.359	0.231	9.27765e-45
NRP2	2.93062e-49	0.381391	0.436	0.293	1.02455e-44
GNAS	2.93444e-49	0.272287	0.982	0.993	1.02588e-44
LRRC24	2.96257e-49	0.367694	0.57	0.412	1.03571e-44
NREP	3.98275e-49	-0.408715	0.84	0.846	1.39237e-44
C19orf66	5.15346e-49	0.458802	0.341	0.214	1.80165e-44
HDAC6	1.02825e-48	0.462296	0.375	0.243	3.59476e-44
PPP1R14B	2.11066e-48	-0.401435	0.831	0.828	7.37887e-44
MAP7D1	2.55263e-48	0.340815	0.611	0.45	8.92401e-44
GRAMD1A	2.77042e-48	0.361292	0.566	0.406	9.68538e-44
SARAF	3.76728e-48	0.167005	0.955	0.958	1.31704e-43
RPS8	3.77421e-48	-0.202231	0.963	0.977	1.31946e-43
DVL1	3.89437e-48	0.541821	0.286	0.172	1.36147e-43
ARHGDIA	4.20287e-48	0.354893	0.654	0.497	1.46932e-43
ATG10	4.69116e-48	0.589541	0.262	0.153	1.64003e-43
SLC32A1	4.88945e-48	1.55723	0.098	0.034	1.70935e-43
APOL2	6.10543e-48	1.054	0.149	0.069	2.13446e-43
RPL18A	6.10848e-48	-0.225534	0.957	0.965	2.13552e-43
AHI1	8.56305e-48	0.420681	0.78	0.63	2.99364e-43
LRRC47	1.06416e-47	0.384272	0.448	0.307	3.7203e-43
ZNF853	1.48896e-47	0.497078	0.274	0.162	5.20541e-43
KIFC2	1.70424e-47	0.456506	0.37	0.239	5.95802e-43
ANXA2	1.7387e-47	0.543913	0.39	0.263	6.0785e-43
KCNQ1OT1	1.94044e-47	0.558984	0.487	0.348	6.78378e-43
GNA11	2.2467e-47	0.721294	0.214	0.117	7.85447e-43
FADS3	3.563e-47	0.45165	0.388	0.256	1.24562e-42
RIT2	5.28964e-47	0.421491	0.366	0.24	1.84926e-42
LARP6	6.04489e-47	0.410698	0.414	0.278	2.1133e-42
SNCA	6.65188e-47	0.427017	0.551	0.415	2.3255e-42
REEP2	8.98275e-47	0.362528	0.595	0.438	3.14037e-42
GSN	1.07023e-46	0.538931	0.312	0.196	3.74152e-42
SUMO2	1.1556e-46	-0.246203	0.932	0.941	4.03998e-42
ENO2	1.29445e-46	0.251777	0.868	0.788	4.5254e-42
LARP1	1.49068e-46	0.298949	0.724	0.564	5.21141e-42
RPL3	1.64695e-46	-0.210605	0.965	0.977	5.75775e-42
RPL6	1.69754e-46	-0.203107	0.953	0.963	5.9346e-42
GATD3A	2.1975e-46	1.60944	0.061	0.013	7.68245e-42
RPL27A	2.35791e-46	-0.276438	0.926	0.933	8.24325e-42
RTN4	3.15354e-46	0.181506	0.982	0.979	1.10248e-41
AGAP3	3.41986e-46	0.342823	0.496	0.345	1.19558e-41
ADGRL1	3.45837e-46	0.337642	0.55	0.391	1.20905e-41
CLN8	3.92868e-46	0.520922	0.299	0.186	1.37347e-41
2025-09-04	6.73212e-46	0.440796	0.356	0.231	2.35355e-41
TMEM176B	7.67466e-46	0.471064	0.382	0.258	2.68306e-41
STMN1	7.80637e-46	-0.222321	0.975	0.987	2.72911e-41
ARL17A	7.91132e-46	1.11441	0.145	0.067	2.7658e-41
PHF1	1.10491e-45	0.359336	0.433	0.292	3.86277e-41
FAM118A	2.04103e-45	0.876856	0.175	0.09	7.13545e-41
GNB4	2.11736e-45	0.459285	0.348	0.226	7.4023e-41
DOC2B	2.40729e-45	0.402658	0.405	0.27	8.4159e-41
TACC1	2.80084e-45	0.455492	0.413	0.279	9.79174e-41
GABRB1	3.88458e-45	0.546912	0.275	0.167	1.35805e-40
RPL10	4.40537e-45	-0.178117	0.973	0.983	1.54012e-40
NGFR	5.07853e-45	1.1225	0.158	0.077	1.77545e-40
NPDC1	5.08859e-45	0.259517	0.847	0.758	1.77897e-40
APLP2	5.69385e-45	0.261685	0.867	0.763	1.99057e-40
TIMP2	5.92016e-45	0.319339	0.72	0.571	2.06969e-40
MT3	7.29794e-45	0.612214	0.269	0.164	2.55136e-40
lnc-UTY-6	8.06832e-45	7.50804	0.031	0	2.82068e-40
TUBA4A	9.39139e-45	0.439806	0.291	0.178	3.28323e-40
RPLP2	9.83204e-45	-0.203946	0.942	0.955	3.43728e-40
CTNND2	1.05047e-44	0.393437	0.53	0.389	3.67244e-40
SV2C	1.30764e-44	0.758	0.191	0.101	4.57153e-40
RUNDC3A	1.60953e-44	0.324796	0.537	0.38	5.6269e-40
G6PC3	1.70251e-44	0.350188	0.509	0.365	5.95197e-40
lnc-ARHGAP26-4	1.79023e-44	0.621902	0.312	0.198	6.25864e-40
LY6H	1.9569e-44	0.25613	0.908	0.899	6.84133e-40
RNF175	2.2196e-44	0.469629	0.355	0.232	7.75973e-40
MARCKSL1	2.22635e-44	-0.241419	0.962	0.979	7.78333e-40
CPNE1	2.30295e-44	0.365538	0.494	0.35	8.05112e-40
L3MBTL1	2.57681e-44	0.58657	0.346	0.227	9.00853e-40
SND1	3.66136e-44	0.383808	0.499	0.356	1.28001e-39
SPATC1L	4.48623e-44	0.369353	0.433	0.295	1.56839e-39
C1orf216	5.11968e-44	0.338286	0.47	0.326	1.78984e-39
PNMA8B	5.15606e-44	0.408514	0.37	0.245	1.80256e-39
PCP4	7.80858e-44	0.766511	0.313	0.207	2.72988e-39
CTSL	8.64531e-44	0.362409	0.457	0.319	3.0224e-39
ATP2B4	1.07454e-43	0.556695	0.314	0.201	3.75658e-39
MAST2	1.08125e-43	0.526907	0.305	0.193	3.78006e-39
DLX6	1.40215e-43	1.84938	0.078	0.024	4.90193e-39
POLR2J3	1.41292e-43	0.472386	0.38	0.254	4.93958e-39
MEIS3	1.93831e-43	0.296521	0.686	0.53	6.77634e-39
AGAP1	2.124e-43	0.306081	0.719	0.572	7.42549e-39
LPIN1	2.17413e-43	0.453186	0.41	0.279	7.60074e-39
VAT1	2.26094e-43	0.292764	0.749	0.626	7.90426e-39
TGFBR3L	2.75277e-43	0.763704	0.169	0.087	9.62369e-39
HS6ST3	2.8548e-43	0.575087	0.281	0.175	9.98037e-39
ADCK2	2.90998e-43	0.418464	0.322	0.206	1.01733e-38
ABAT	3.27942e-43	0.437005	0.418	0.286	1.14649e-38
TCEAL6	3.51535e-43	0.369479	0.324	0.206	1.22896e-38
CAPNS1	4.21874e-43	0.333827	0.643	0.491	1.47487e-38
PBX1	4.5751e-43	-0.42308	0.792	0.805	1.59946e-38
CCDC136	6.03947e-43	0.306844	0.51	0.361	2.1114e-38
SHC3	6.46854e-43	0.442871	0.352	0.232	2.2614e-38
SELENOM	7.62765e-43	0.291389	0.659	0.509	2.66663e-38
SYN1	1.3097e-42	0.308797	0.524	0.376	4.5787e-38
FAHD2B	1.57212e-42	0.634508	0.186	0.099	5.49613e-38
RBP4	1.72609e-42	0.422935	0.327	0.211	6.0344e-38
NACAD	2.02837e-42	0.321056	0.488	0.341	7.09118e-38
RHBDL1	2.18679e-42	0.57725	0.241	0.143	7.64502e-38
PLIN3	2.2033e-42	0.660905	0.244	0.146	7.70273e-38
PLP2	2.71687e-42	0.425638	0.366	0.243	9.49818e-38
RPS15	2.73371e-42	-0.187568	0.96	0.972	9.55704e-38
RFPL1S	3.15248e-42	0.388469	0.413	0.284	1.10211e-37
lnc-KANSL1-2	3.19849e-42	0.984171	0.171	0.091	1.11819e-37
MIF	3.31655e-42	-0.314215	0.813	0.793	1.15947e-37
RGL2	4.14133e-42	0.426009	0.371	0.248	1.44781e-37
VEGFB	4.30232e-42	0.309438	0.705	0.562	1.50409e-37
RASGRF1	4.58711e-42	0.771087	0.205	0.116	1.60365e-37
SLC5A7	4.84145e-42	1.5057	0.117	0.051	1.69257e-37
TXNIP	4.9437e-42	-0.386803	0.666	0.717	1.72832e-37
FDFT1	5.37138e-42	0.368098	0.644	0.507	1.87784e-37
ITGA3	6.69341e-42	0.679853	0.281	0.177	2.34001e-37
MEGF8	6.72891e-42	0.376857	0.374	0.251	2.35243e-37
MAP1LC3A	7.70809e-42	0.199305	0.92	0.881	2.69475e-37
EML2	8.44967e-42	0.524819	0.31	0.2	2.954e-37
MMP24OS	8.73294e-42	0.330456	0.479	0.342	3.05304e-37
BLCAP	1.08452e-41	0.282203	0.793	0.655	3.79147e-37
TMEM132E	1.19344e-41	1.29378	0.115	0.049	4.17228e-37
TMSB4Y	1.31874e-41	7.35351	0.029	0	4.61033e-37
KLHDC8B	1.39068e-41	0.413886	0.431	0.301	4.86183e-37
ADRA2C	1.56662e-41	0.773901	0.145	0.07	5.47689e-37
ZNF358	1.58275e-41	0.304318	0.481	0.34	5.53329e-37
GPR162	1.5849e-41	0.298567	0.453	0.312	5.5408e-37
LOXL1	1.79035e-41	0.375147	0.38	0.253	6.25906e-37
PCLO	1.83813e-41	0.381848	0.782	0.661	6.42611e-37
PDZD7	2.29018e-41	0.482783	0.259	0.156	8.00648e-37
YIF1A	2.4369e-41	0.386391	0.449	0.314	8.5194e-37
TFAP2A	3.24789e-41	1.79288	0.067	0.019	1.13546e-36
lnc-ZNF843-2	3.56882e-41	0.534259	0.265	0.162	1.24766e-36
PHF5A	3.89606e-41	0.414028	0.26	0.157	1.36206e-36
OBSL1	4.20421e-41	0.351866	0.471	0.333	1.46979e-36
HPCAL1	4.36886e-41	0.405828	0.508	0.371	1.52735e-36
TMEM54	4.54032e-41	0.507741	0.287	0.181	1.5873e-36
B4GAT1	6.39548e-41	0.282659	0.698	0.547	2.23586e-36
lnc-OXR1-1	6.64114e-41	0.485016	0.388	0.268	2.32174e-36
SEMA6A	7.04345e-41	0.417545	0.439	0.313	2.46239e-36
FHL1	7.0522e-41	0.32547	0.694	0.531	2.46545e-36
SLC6A17	1.18373e-40	0.522368	0.279	0.176	4.13832e-36
ATCAY	1.21123e-40	0.301905	0.554	0.406	4.23445e-36
CSRP1	1.36946e-40	0.426419	0.296	0.188	4.78765e-36
FAM69B	1.39233e-40	0.345006	0.484	0.344	4.8676e-36
SRD5A3	1.4144e-40	0.599849	0.225	0.133	4.94473e-36
NPM2	1.75236e-40	0.49727	0.288	0.183	6.12625e-36
BLVRB	2.2372e-40	0.384367	0.5	0.369	7.82124e-36
MTLN	2.64556e-40	0.375133	0.326	0.211	9.24889e-36
FTH1P8	2.91791e-40	2.43533	0.046	0.008	1.0201e-35
TUBA1A	3.64703e-40	-0.183206	0.986	0.991	1.275e-35
WDYHV1	3.86516e-40	0.349799	0.364	0.243	1.35126e-35
NIT1	4.24428e-40	0.412554	0.344	0.228	1.4838e-35
RELL2	5.96668e-40	0.417566	0.324	0.211	2.08595e-35
WRB	7.57333e-40	0.257129	0.778	0.651	2.64764e-35
PIGQ	8.10535e-40	0.476309	0.241	0.144	2.83363e-35
STK32C	8.8406e-40	0.36439	0.467	0.331	3.09067e-35
MDK	8.93216e-40	0.178422	0.771	0.648	3.12268e-35
DYNLT3	9.31778e-40	0.313648	0.561	0.415	3.25749e-35
lnc-RIPK1-1	1.18488e-39	0.645519	0.183	0.1	4.14233e-35
CYGB	1.28888e-39	0.616081	0.182	0.099	4.50593e-35
DNM1	1.40515e-39	0.313976	0.635	0.481	4.91242e-35
CHMP1A	1.52102e-39	0.309211	0.436	0.304	5.31748e-35
HPCAL4	1.89034e-39	0.289359	0.551	0.405	6.60864e-35
SKAP2	1.90376e-39	0.890084	0.144	0.071	6.65556e-35
TRIB3	1.92914e-39	0.502842	0.3	0.193	6.74427e-35
EMC10	2.0328e-39	0.307045	0.715	0.572	7.10667e-35
LINC00662	2.04498e-39	-0.453369	0.518	0.584	7.14924e-35
JPH3	2.19901e-39	0.318601	0.353	0.235	7.68774e-35
NANS	2.37283e-39	0.35767	0.451	0.319	8.29543e-35
SNAP25	2.40276e-39	0.310063	0.745	0.627	8.40006e-35
RPS6	2.70368e-39	-0.245686	0.948	0.957	9.45205e-35
OPTN	4.27112e-39	0.28729	0.705	0.568	1.49318e-34
CPNE2	4.4213e-39	0.433405	0.3	0.193	1.54569e-34
NSMF	4.49596e-39	0.392677	0.366	0.247	1.57179e-34
CPNE7	4.58188e-39	0.639812	0.23	0.138	1.60182e-34
SLC22A18	5.24286e-39	0.657401	0.196	0.112	1.8329e-34
HMGB1	5.59104e-39	-0.217418	0.955	0.954	1.95463e-34
FBXO44	7.39486e-39	0.434237	0.383	0.261	2.58524e-34
BRSK1	7.87589e-39	0.316593	0.489	0.351	2.75341e-34
SNCB	8.2542e-39	0.403323	0.357	0.24	2.88567e-34
SLC16A3	8.55598e-39	0.887829	0.182	0.101	2.99117e-34
BAIAP3	9.10731e-39	0.446687	0.398	0.277	3.18391e-34
SRRM4	9.9603e-39	0.331394	0.636	0.487	3.48212e-34
KIF5A	1.02078e-38	0.320299	0.509	0.371	3.56864e-34
CAMK2G	1.09713e-38	0.330304	0.482	0.346	3.83556e-34
MDH1	1.33776e-38	0.248653	0.837	0.761	4.67682e-34
CEND1	1.49771e-38	0.357761	0.384	0.263	5.23599e-34
lnc-DHRS4L2-2	1.50006e-38	0.660472	0.158	0.082	5.24422e-34
PKIB	1.51709e-38	-0.552166	0.45	0.529	5.30375e-34
LGI2	1.53475e-38	0.594085	0.28	0.179	5.36547e-34
SNX7	1.6362e-38	0.498059	0.238	0.145	5.72015e-34
ENO1	1.70065e-38	0.312962	0.837	0.756	5.94548e-34
COMT	1.72272e-38	0.261739	0.554	0.401	6.02263e-34
SOX12	1.97284e-38	0.291063	0.48	0.341	6.89706e-34
ARG2	2.1868e-38	0.294651	0.641	0.493	7.64506e-34
SEZ6L	2.29745e-38	0.334422	0.618	0.485	8.03189e-34
SH3BGRL3	2.77073e-38	0.291952	0.786	0.705	9.68646e-34
ILF3-DT	3.13532e-38	0.348286	0.485	0.351	1.09611e-33
DGKD	3.61946e-38	0.416293	0.35	0.235	1.26536e-33
HSD11B1L	4.11323e-38	0.291084	0.583	0.436	1.43798e-33
CYB561	4.84516e-38	0.278948	0.388	0.264	1.69387e-33
AC025884.2	5.07768e-38	-1.79848	0.026	0.074	1.77516e-33
CCDC92	6.08921e-38	0.333327	0.454	0.323	2.12879e-33
LINC01776	6.15262e-38	0.910261	0.166	0.089	2.15096e-33
APBB1	6.83992e-38	0.286297	0.595	0.443	2.39124e-33
GAL	7.14232e-38	1.24102	0.124	0.059	2.49695e-33
PCOLCE	7.15259e-38	0.634695	0.187	0.105	2.50055e-33
PNMA6F	9.36908e-38	1.51819	0.081	0.029	3.27543e-33
BEX5	9.37171e-38	0.268186	0.758	0.644	3.27635e-33
ENDOD1	1.04816e-37	0.382059	0.314	0.205	3.66436e-33
IRX1	1.44558e-37	-1.77782	0.032	0.084	5.05374e-33
CBARP	1.50692e-37	0.3264	0.376	0.254	5.26821e-33
EVL	1.89897e-37	0.294047	0.527	0.379	6.6388e-33
SIX6	1.93525e-37	0.787481	0.156	0.082	6.76564e-33
C20orf27	2.14831e-37	0.312897	0.593	0.45	7.51048e-33
TMEM151A	2.64611e-37	0.358293	0.329	0.218	9.25082e-33
SRSF3	2.7532e-37	-0.494266	0.707	0.705	9.62519e-33
PSAP	2.93695e-37	0.231648	0.876	0.768	1.02676e-32
SCAMP5	3.03191e-37	0.27946	0.486	0.351	1.05995e-32
B4GALNT4	3.19945e-37	0.402256	0.468	0.336	1.11853e-32
FBXL2	3.43013e-37	0.374459	0.406	0.28	1.19918e-32
MEIS1	3.51011e-37	1.71356	0.08	0.029	1.22714e-32
PITPNM1	3.51452e-37	0.411843	0.321	0.214	1.22868e-32
BEX1	3.60214e-37	0.199752	0.945	0.941	1.25931e-32
POLDIP2	3.94332e-37	0.311745	0.367	0.25	1.37859e-32
AARS	4.16599e-37	0.348739	0.41	0.287	1.45643e-32
NSG2	5.02258e-37	0.242794	0.865	0.786	1.75589e-32
HAGHL	6.01772e-37	0.365016	0.385	0.266	2.10379e-32
GPR137	8.43397e-37	0.299915	0.392	0.27	2.94851e-32
FBXO41	8.82712e-37	0.420283	0.274	0.173	3.08596e-32
EXOC7	9.42665e-37	0.377458	0.445	0.316	3.29556e-32
GPNMB	1.19441e-36	1.30702	0.103	0.045	4.17565e-32
2025-03-01	1.25212e-36	0.315607	0.438	0.307	4.37741e-32
TMED3	1.63443e-36	0.324494	0.64	0.511	5.71396e-32
CHST2	1.67507e-36	0.633208	0.173	0.095	5.85605e-32
PSME2	1.71118e-36	0.294109	0.572	0.432	5.98229e-32
SCPEP1	1.87439e-36	0.903788	0.188	0.109	6.55286e-32
TOMM7	1.96009e-36	-0.294174	0.82	0.812	6.85247e-32
NPIPB2	2.05229e-36	0.840962	0.092	0.036	7.17482e-32
MSN	2.35988e-36	0.592558	0.227	0.139	8.25015e-32
FAIM2	2.43089e-36	0.38011	0.447	0.323	8.49838e-32
MIR4435-2HG	2.45164e-36	0.493153	0.29	0.189	8.57092e-32
TESK1	2.45891e-36	0.313389	0.385	0.265	8.59635e-32
GALNT9	2.48805e-36	0.396287	0.303	0.198	8.69822e-32
PKN1	2.64174e-36	0.287157	0.547	0.405	9.23553e-32
TRMT9B	3.13009e-36	1.29666	0.141	0.073	1.09428e-31
RPS11	4.33233e-36	-0.219694	0.957	0.965	1.51458e-31
CSNK1G2	4.59543e-36	0.339024	0.439	0.31	1.60656e-31
ARHGAP36	4.74393e-36	0.840343	0.118	0.056	1.65848e-31
DLX6-AS1	5.45114e-36	1.29806	0.064	0.02	1.90572e-31
SLC4A3	5.50663e-36	0.37516	0.273	0.173	1.92512e-31
RNF157	5.95383e-36	0.33805	0.458	0.328	2.08146e-31
JAKMIP1	6.90063e-36	0.396299	0.282	0.181	2.41246e-31
BRINP1	7.79653e-36	0.536444	0.258	0.165	2.72567e-31
PPP6R1	8.44745e-36	0.372131	0.31	0.206	2.95323e-31
GBA2	9.85158e-36	0.461292	0.227	0.138	3.44411e-31
TKT	1.00616e-35	0.255852	0.787	0.662	3.51753e-31
HSF1	1.03271e-35	0.297365	0.418	0.295	3.61036e-31
CDH7	1.34241e-35	1.01853	0.153	0.081	4.69308e-31
PTMS	1.51286e-35	-0.199526	0.947	0.964	5.28896e-31
lnc-IRX3-80	1.61062e-35	-0.890339	0.335	0.411	5.63071e-31
CDKN1C	1.66248e-35	0.308426	0.544	0.409	5.81202e-31
DNER	1.70946e-35	0.276403	0.84	0.757	5.97628e-31
CYTOR	1.87534e-35	0.437778	0.35	0.239	6.5562e-31
lnc-AK6-6	2.66618e-35	-0.854862	0.214	0.295	9.32096e-31
GSTO1	2.68196e-35	0.264988	0.443	0.313	9.37612e-31
LINC00513	3.02168e-35	0.54306	0.254	0.161	1.05638e-30
NT5M	3.11848e-35	0.507649	0.229	0.142	1.09022e-30
MAST1	3.2455e-35	0.333292	0.448	0.321	1.13463e-30
ZSWIM7	3.33007e-35	0.283427	0.501	0.369	1.16419e-30
DIRAS1	3.44289e-35	0.257869	0.391	0.272	1.20364e-30
lnc-DHRSX-1	3.79156e-35	0.714815	0.147	0.077	1.32553e-30
CSDC2	4.01488e-35	0.457317	0.22	0.133	1.4036e-30
RNF150	4.67324e-35	0.364487	0.393	0.277	1.63377e-30
ODC1	4.98651e-35	-0.337094	0.815	0.806	1.74328e-30
DEF8	5.28387e-35	0.306821	0.485	0.356	1.84724e-30
GNG12	6.56732e-35	0.58342	0.283	0.189	2.29594e-30
RPL36	7.17983e-35	-0.181764	0.951	0.956	2.51007e-30
TPD52	8.18457e-35	0.429123	0.294	0.192	2.86133e-30
ARHGEF4	8.37585e-35	0.481331	0.274	0.179	2.9282e-30
GYG2P1	9.02382e-35	7.08833	0.024	0	3.15473e-30
lnc-BRF2-19	9.02382e-35	7.25285	0.024	0	3.15473e-30
RANGAP1	9.79822e-35	0.392839	0.364	0.253	3.42546e-30
SGSM1	1.00448e-34	0.768508	0.17	0.095	3.51167e-30
SMAP2	1.0705e-34	0.27199	0.644	0.499	3.74246e-30
NXPH4	1.12898e-34	0.789141	0.166	0.092	3.94693e-30
NPC2	1.16414e-34	0.306011	0.49	0.362	4.06983e-30
DDIT3	1.23591e-34	0.327175	0.495	0.37	4.32074e-30
CTSD	1.36725e-34	0.313705	0.492	0.363	4.77992e-30
DUBR	1.38329e-34	0.520028	0.257	0.163	4.83597e-30
CC2D1A	2.04845e-34	0.383934	0.329	0.221	7.16137e-30
AK5	2.34991e-34	0.520526	0.241	0.152	8.2153e-30
CCR10	2.55944e-34	0.721521	0.157	0.086	8.9478e-30
TFAP2B	2.68492e-34	2.73934	0.039	0.007	9.38648e-30
ACAP3	2.9812e-34	0.414541	0.387	0.271	1.04223e-29
lnc-SHF-3	3.45992e-34	1.08958	0.091	0.037	1.20959e-29
lnc-MEX3B-4	3.98914e-34	-0.997131	0.208	0.283	1.3946e-29
PDZRN4	4.19481e-34	-1.13332	0.164	0.238	1.46651e-29
MROH1	4.39482e-34	0.609422	0.225	0.139	1.53643e-29
NBL1	5.19453e-34	0.294881	0.384	0.268	1.81601e-29
SERF2	5.26103e-34	-0.272683	0.865	0.856	1.83926e-29
ACP2	5.36184e-34	0.387598	0.307	0.205	1.8745e-29
KLC2	5.99841e-34	0.296859	0.357	0.244	2.09704e-29
FBXW5	6.03892e-34	0.305677	0.443	0.319	2.11121e-29
MTURN	6.07994e-34	0.263648	0.62	0.478	2.12555e-29
GOT1	6.29673e-34	0.312243	0.396	0.278	2.20134e-29
MIIP	6.34809e-34	0.370733	0.304	0.201	2.21929e-29
IRAK1	6.4255e-34	0.496655	0.22	0.135	2.24635e-29
PRDX2	7.0274e-34	-0.398213	0.664	0.666	2.45678e-29
RAB15	7.11078e-34	0.398119	0.3	0.199	2.48593e-29
S100A6	7.30974e-34	0.166928	0.713	0.594	2.55548e-29
FAM171A2	7.77215e-34	0.250599	0.708	0.57	2.71715e-29
PIP5K1C	8.05831e-34	0.359375	0.316	0.211	2.81719e-29
PSD	9.00984e-34	0.248495	0.545	0.404	3.14984e-29
SERPINE2	9.12383e-34	0.450475	0.472	0.356	3.18969e-29
PPP1R12C	1.05179e-33	0.685447	0.19	0.112	3.67704e-29
MVD	1.09584e-33	0.366866	0.45	0.329	3.83106e-29
TP53I11	1.14737e-33	0.301113	0.417	0.297	4.01119e-29
lnc-RHEX-8	1.37023e-33	0.848286	0.077	0.028	4.79031e-29
GABRA2	1.45602e-33	0.387665	0.311	0.209	5.09026e-29
KLHDC8A	1.47138e-33	0.429486	0.308	0.206	5.14395e-29
BIN1	1.48945e-33	0.309888	0.573	0.435	5.20711e-29
TOX2	2.10136e-33	0.40577	0.376	0.266	7.34634e-29
DUSP4	2.2913e-33	0.303446	0.677	0.557	8.01039e-29
L1CAM	2.29947e-33	0.242498	0.65	0.509	8.03893e-29
MADD	2.38578e-33	0.364496	0.381	0.269	8.3407e-29
GNG3	2.38661e-33	0.259842	0.793	0.718	8.34359e-29
SLC6A15	2.5357e-33	0.306721	0.324	0.218	8.86481e-29
ABR	2.59449e-33	0.334225	0.399	0.282	9.07033e-29
TBC1D9B	2.64955e-33	0.415471	0.289	0.191	9.26283e-29
HDAC10	2.67469e-33	0.512034	0.247	0.157	9.35073e-29
MSANTD1	3.08749e-33	0.534412	0.215	0.132	1.07939e-28
IFI27L2	3.11011e-33	0.285861	0.538	0.402	1.08729e-28
PTGER3	3.34882e-33	0.843129	0.119	0.059	1.17075e-28
SHARPIN	3.61605e-33	0.299127	0.404	0.286	1.26417e-28
GADD45G	3.78456e-33	0.379476	0.318	0.215	1.32308e-28
ARHGAP29	3.82705e-33	0.648048	0.219	0.136	1.33794e-28
2025-09-09	4.14959e-33	0.312903	0.382	0.268	1.4507e-28
MSMO1	4.42089e-33	0.312139	0.677	0.554	1.54554e-28
RITA1	4.75828e-33	0.361941	0.245	0.155	1.66349e-28
OLFM1	5.08579e-33	0.269897	0.792	0.683	1.77799e-28
NRG3	5.12506e-33	0.447432	0.209	0.126	1.79172e-28
PCDHA12	5.71383e-33	0.546793	0.256	0.167	1.99756e-28
HABP4	5.79741e-33	0.30795	0.461	0.337	2.02678e-28
MEST	6.3311e-33	0.24008	0.788	0.656	2.21335e-28
GOLGA3	7.1978e-33	0.369688	0.406	0.291	2.51635e-28
SEMA4D	7.3321e-33	0.439091	0.273	0.179	2.5633e-28
NAP1L5	8.21044e-33	0.265436	0.655	0.519	2.87037e-28
SLC26A11	9.14441e-33	0.259575	0.421	0.298	3.19689e-28
GADD45A	1.03528e-32	0.379826	0.394	0.281	3.61933e-28
FAM71E1	1.04263e-32	0.483392	0.26	0.169	3.64503e-28
ZSCAN18	1.08025e-32	0.269449	0.78	0.637	3.77654e-28
TUSC3	1.12376e-32	0.230287	0.751	0.637	3.92867e-28
GGA1	1.14762e-32	0.310689	0.354	0.243	4.01209e-28
PNMA6A	1.21162e-32	0.265023	0.408	0.287	4.23583e-28
GNB5	1.28597e-32	0.234763	0.593	0.447	4.49577e-28
RPL30	1.34811e-32	-0.262949	0.872	0.866	4.71298e-28
AP2M1	1.42833e-32	0.168286	0.888	0.846	4.99345e-28
HMBOX1	1.45585e-32	0.498886	0.24	0.153	5.08964e-28
FAM219A	1.52785e-32	0.254849	0.45	0.322	5.34135e-28
EI24	1.52888e-32	0.226848	0.626	0.48	5.34496e-28
TMEM176A	1.70236e-32	0.36782	0.31	0.211	5.95144e-28
RHOQ	1.74338e-32	0.331188	0.426	0.308	6.09484e-28
MSRB2	1.76124e-32	0.237141	0.666	0.528	6.15731e-28
CHP1	1.91891e-32	0.302587	0.431	0.311	6.70852e-28
FLOT1	1.9338e-32	0.259353	0.669	0.531	6.76058e-28
HES4	1.96049e-32	0.247554	0.634	0.499	6.85388e-28
CNP	2.00849e-32	0.251315	0.383	0.266	7.02169e-28
GAMT	2.02197e-32	0.250745	0.549	0.41	7.0688e-28
CDK5R2	2.03564e-32	0.229206	0.513	0.377	7.11661e-28
CLSTN3	2.07544e-32	0.290416	0.479	0.349	7.25575e-28
2025-03-09	2.09336e-32	0.222803	0.552	0.412	7.31838e-28
DOK6	2.13847e-32	0.299705	0.485	0.358	7.4761e-28
RPS16	2.20279e-32	-0.215701	0.926	0.917	7.70097e-28
lnc-DLK1-35	2.28967e-32	0.480192	0.265	0.176	8.00469e-28
ITM2C	2.3456e-32	0.273166	0.806	0.687	8.20021e-28
SGSM2	2.48718e-32	0.438927	0.348	0.244	8.69519e-28
PRUNE2	2.80767e-32	0.565403	0.255	0.166	9.8156e-28
EEF1A1	2.88012e-32	-0.291646	0.776	0.755	1.00689e-27
LONP1	2.92789e-32	0.428986	0.275	0.183	1.02359e-27
CTTN	3.19876e-32	0.282012	0.522	0.384	1.11829e-27
CNDP2	4.32071e-32	0.429769	0.296	0.2	1.51052e-27
GPX3	4.482e-32	0.62576	0.268	0.181	1.56691e-27
GALK1	4.51563e-32	0.471048	0.214	0.131	1.57866e-27
RPP25	4.79131e-32	0.597181	0.183	0.108	1.67504e-27
ISL1	4.97323e-32	1.15156	0.12	0.061	1.73864e-27
DACT3	5.31257e-32	0.217334	0.521	0.384	1.85727e-27
DNPH1	5.36254e-32	0.239477	0.416	0.297	1.87474e-27
LMTK3	5.86914e-32	0.419899	0.21	0.128	2.05185e-27
HGSNAT	5.99552e-32	0.345679	0.424	0.306	2.09604e-27
ZBTB16	6.00192e-32	0.73374	0.143	0.078	2.09827e-27
PAXIP1-AS1	6.38598e-32	0.272205	0.318	0.214	2.23254e-27
MAP2K1	6.62021e-32	0.327287	0.341	0.235	2.31443e-27
CAPN1	6.70577e-32	0.291383	0.419	0.3	2.34434e-27
RPL22	6.72319e-32	-0.260164	0.834	0.819	2.35043e-27
NCOA7	7.09021e-32	0.300889	0.499	0.372	2.47874e-27
IFI6	7.09209e-32	0.604664	0.192	0.115	2.47939e-27
ERC1	7.23811e-32	0.24916	0.512	0.376	2.53044e-27
ATP2C1	8.75819e-32	0.329717	0.415	0.299	3.06186e-27
BEND6	8.76454e-32	0.440294	0.311	0.213	3.06408e-27
IRX3	9.39997e-32	-1.40698	0.101	0.166	3.28623e-27
NGEF	9.55912e-32	0.596986	0.159	0.089	3.34187e-27
DALRD3	1.05944e-31	0.254215	0.481	0.354	3.70379e-27
lnc-IDI1-2	1.07485e-31	0.276891	0.411	0.294	3.75767e-27
EVI5L	1.1384e-31	0.376617	0.28	0.185	3.97985e-27
BSG	1.18968e-31	0.219905	0.839	0.744	4.15912e-27
SPATA20	1.23421e-31	0.59707	0.17	0.098	4.3148e-27
lnc-GABRB1-1	1.3371e-31	0.497092	0.205	0.126	4.67449e-27
CAMK4	1.34404e-31	0.495666	0.264	0.173	4.69878e-27
SPTAN1	1.3768e-31	0.26225	0.839	0.71	4.81331e-27
PDE6D	1.40658e-31	0.210226	0.404	0.285	4.9174e-27
GRINA	1.46822e-31	0.249394	0.534	0.4	5.13291e-27
VWA5A	1.58618e-31	0.329318	0.4	0.284	5.54529e-27
CLIC1	1.59116e-31	0.20798	0.575	0.447	5.56268e-27
TRIM2	2.02129e-31	0.220929	0.717	0.569	7.06645e-27
SYN2	2.18139e-31	0.371396	0.271	0.18	7.62613e-27
LSS	2.21047e-31	0.47038	0.27	0.18	7.7278e-27
KCNH2	2.29351e-31	0.240329	0.365	0.254	8.01811e-27
PAG1	2.52781e-31	0.457917	0.298	0.203	8.83721e-27
GAREM1	2.69826e-31	0.477662	0.245	0.159	9.4331e-27
lnc-NPIPB12-1	2.80581e-31	0.393153	0.529	0.401	9.80911e-27
SHC2	2.9004e-31	0.24227	0.627	0.483	1.01398e-26
LZTS3	2.95802e-31	0.289841	0.319	0.217	1.03412e-26
LONRF2	3.12947e-31	0.313488	0.357	0.249	1.09406e-26
LDB2	3.27734e-31	0.544773	0.247	0.162	1.14576e-26
MGRN1	3.45425e-31	0.326917	0.334	0.231	1.20761e-26
MFSD3	3.5611e-31	0.382007	0.265	0.174	1.24496e-26
APBA2	3.72965e-31	0.266069	0.404	0.288	1.30389e-26
FARSA	3.83014e-31	0.271316	0.373	0.263	1.33902e-26
DDX54	4.03248e-31	0.351481	0.244	0.156	1.40975e-26
SOX3	4.23399e-31	1.05575	0.109	0.053	1.4802e-26
CA10	4.44217e-31	0.481365	0.198	0.12	1.55298e-26
TRNP1	4.63048e-31	0.267363	0.414	0.296	1.61882e-26
CARMIL2	5.10639e-31	0.26672	0.358	0.248	1.7852e-26
KHDC1	5.44231e-31	0.493584	0.188	0.113	1.90263e-26
PPP2R2C	6.38091e-31	0.239201	0.414	0.294	2.23077e-26
STMN2	6.38661e-31	0.134178	0.97	0.976	2.23276e-26
SRP14	6.40237e-31	-0.162779	0.957	0.971	2.23827e-26
ATP2B1-AS1	6.92562e-31	0.35064	0.385	0.279	2.4212e-26
MIB2	6.96846e-31	0.302293	0.296	0.198	2.43618e-26
SMAD9	7.26816e-31	0.461551	0.307	0.212	2.54095e-26
PLCXD1	7.63069e-31	0.751648	0.142	0.077	2.66769e-26
lnc-LTBP3-2	8.13722e-31	-0.231899	0.842	0.846	2.84477e-26
GRIP2	8.26152e-31	0.554524	0.18	0.107	2.88823e-26
ANXA11	8.68542e-31	0.694295	0.159	0.09	3.03642e-26
RNF187	8.76619e-31	0.246787	0.792	0.675	3.06466e-26
ASPH	9.46896e-31	0.27387	0.485	0.361	3.31035e-26
ITGA6	9.82266e-31	0.522066	0.216	0.136	3.434e-26
SERPINB6	1.08779e-30	0.489702	0.299	0.205	3.80291e-26
CHPF	1.14145e-30	0.253679	0.51	0.385	3.99049e-26
GSK3A	1.17781e-30	0.257564	0.502	0.371	4.11763e-26
PPFIA2	1.19544e-30	0.253577	0.45	0.325	4.17928e-26
FASTK	1.20615e-30	0.344666	0.315	0.217	4.2167e-26
PDPK1	1.3118e-30	0.252214	0.499	0.369	4.58605e-26
STX1B	1.59126e-30	0.242053	0.369	0.256	5.56305e-26
PMM1	1.7115e-30	0.225122	0.579	0.442	5.9834e-26
PPP1R17	1.72349e-30	1.12003	0.095	0.044	6.02533e-26
RMST	1.88235e-30	-0.442971	0.592	0.625	6.58068e-26
FASN	2.09625e-30	0.258472	0.396	0.284	7.3285e-26
DMTN	2.47097e-30	0.248645	0.38	0.269	8.63853e-26
CHST1	2.48931e-30	0.32659	0.364	0.254	8.70263e-26
SESN3	2.50567e-30	0.409996	0.25	0.163	8.75983e-26
ABHD12	2.83536e-30	0.26379	0.393	0.279	9.91242e-26
PPP1R1A	2.90517e-30	0.212076	0.624	0.49	1.01565e-25
CCM2	2.98916e-30	0.226744	0.413	0.295	1.04501e-25
HSPA4L	3.02472e-30	0.336121	0.399	0.288	1.05744e-25
CACNA1A	3.31682e-30	0.293792	0.492	0.363	1.15956e-25
FOXA2	3.33388e-30	-1.5378	0.059	0.113	1.16553e-25
CLIP2	3.48763e-30	0.252574	0.368	0.259	1.21927e-25
CES4A	3.57678e-30	0.53862	0.197	0.12	1.25044e-25
FBXW7	3.62018e-30	0.348248	0.469	0.348	1.26561e-25
CXorf57	3.85399e-30	0.311003	0.32	0.22	1.34735e-25
SPTBN4	3.90948e-30	0.527003	0.234	0.151	1.36675e-25
PTPRH	4.07308e-30	0.627773	0.195	0.12	1.42395e-25
TUBG1	4.10817e-30	0.261336	0.434	0.314	1.43621e-25
MCUR1	4.24089e-30	0.246727	0.555	0.425	1.48262e-25
NEGR1	5.34106e-30	0.271063	0.499	0.378	1.86724e-25
NAPRT	5.66622e-30	0.586736	0.131	0.069	1.98091e-25
EPDR1	5.76564e-30	0.806458	0.143	0.08	2.01567e-25
PLXNA4	5.8069e-30	0.363234	0.242	0.156	2.03009e-25
TOLLIP	6.41147e-30	0.230329	0.416	0.297	2.24145e-25
SLC7A1	6.77632e-30	0.440506	0.271	0.181	2.369e-25
lnc-RPRML-3	7.37942e-30	0.361268	0.318	0.219	2.57985e-25
IDS	8.52417e-30	0.202176	0.807	0.688	2.98005e-25
PTN	1.07301e-29	0.353904	0.388	0.287	3.75124e-25
GPR27	1.09939e-29	0.198111	0.432	0.311	3.84348e-25
FLYWCH1	1.12529e-29	0.419286	0.218	0.138	3.934e-25
MORF4L1	1.24684e-29	-0.209825	0.93	0.933	4.35896e-25
PALM	1.37234e-29	0.235553	0.618	0.476	4.79771e-25
RTBDN	1.40025e-29	0.412447	0.234	0.151	4.89528e-25
FLII	1.40607e-29	0.420087	0.242	0.158	4.91562e-25
RALYL	1.60744e-29	0.363242	0.374	0.269	5.6196e-25
ATP5S	1.63853e-29	0.319329	0.272	0.18	5.72832e-25
lnc-YES1-8	1.80347e-29	-1.78758	0.057	0.109	6.30492e-25
ADCY1	1.9404e-29	0.34745	0.279	0.187	6.78362e-25
SCN3B	1.98084e-29	0.234567	0.828	0.733	6.92502e-25
WBP2	1.99773e-29	0.244739	0.541	0.412	6.98406e-25
TPT1-AS1	2.3047e-29	0.333947	0.561	0.427	8.05722e-25
TRAP1	2.43464e-29	0.235405	0.473	0.348	8.51149e-25
ZFPM1	2.56213e-29	0.209061	0.496	0.367	8.9572e-25
POMGNT1	2.65133e-29	0.241464	0.36	0.253	9.26904e-25
SLC25A33	2.69561e-29	0.285521	0.371	0.265	9.42384e-25
ZDHHC14	2.87879e-29	0.425712	0.26	0.173	1.00642e-24
ACAT2	2.93518e-29	0.273879	0.565	0.445	1.02614e-24
RUSC1	2.93783e-29	0.246045	0.493	0.365	1.02707e-24
KCNK10	3.15308e-29	0.53347	0.2	0.124	1.10232e-24
PCDHGA3	3.23842e-29	-2.54818	0.008	0.037	1.13215e-24
RAX	3.39634e-29	0.840167	0.078	0.032	1.18736e-24
S100B	3.46021e-29	0.728704	0.163	0.096	1.20969e-24
YIF1B	3.4799e-29	0.225055	0.411	0.296	1.21657e-24
ADGRB2	3.50601e-29	0.287504	0.312	0.215	1.2257e-24
AC011043.1	3.7072e-29	-0.567859	0.472	0.511	1.29604e-24
STXBP1	3.79112e-29	0.245415	0.739	0.608	1.32537e-24
ORAI2	3.93577e-29	0.213588	0.497	0.367	1.37595e-24
POLR3H	3.96182e-29	0.27874	0.306	0.21	1.38505e-24
EEF1A2	4.10153e-29	0.181355	0.883	0.821	1.4339e-24
KCNC4	4.12106e-29	0.775643	0.166	0.099	1.44072e-24
PPP3CB	4.13255e-29	0.206512	0.61	0.469	1.44474e-24
PPFIA3	4.18102e-29	0.308939	0.321	0.221	1.46168e-24
CADM3	4.37579e-29	0.216049	0.49	0.36	1.52978e-24
RPS6KA2	4.40218e-29	0.271341	0.402	0.291	1.539e-24
AMER2	4.93574e-29	0.232717	0.5	0.371	1.72554e-24
CBX6	5.03377e-29	0.222674	0.594	0.45	1.75981e-24
RAMP1	5.20063e-29	1.11769	0.174	0.107	1.81814e-24
HMGN1	5.30073e-29	-0.471936	0.523	0.56	1.85313e-24
NUCB1	5.40319e-29	0.257785	0.476	0.355	1.88895e-24
BCR	5.43387e-29	0.438142	0.245	0.161	1.89968e-24
PEX6	5.50447e-29	0.540239	0.177	0.106	1.92436e-24
FRRS1L	5.56546e-29	0.254849	0.486	0.362	1.94569e-24
LINC00205	6.2031e-29	0.234098	0.45	0.329	2.16861e-24
C22orf42	6.47947e-29	0.229691	0.35	0.242	2.26522e-24
PRKAR1B	6.66103e-29	0.290493	0.361	0.255	2.32869e-24
TMX4	6.96622e-29	0.227668	0.713	0.58	2.43539e-24
PNMA2	7.4872e-29	0.23557	0.693	0.552	2.61752e-24
lnc-SRY-9	8.23903e-29	7.2359	0.019	0	2.88037e-24
MRPL27	8.30986e-29	0.24905	0.516	0.391	2.90513e-24
ABCA3	9.33296e-29	0.351737	0.301	0.208	3.2628e-24
DNAJA4	1.20031e-28	0.553781	0.191	0.117	4.19628e-24
AP2A1	1.25983e-28	0.243428	0.518	0.387	4.40437e-24
NRSN1	1.27659e-28	0.408505	0.308	0.216	4.46295e-24
FZR1	1.29492e-28	0.328703	0.297	0.204	4.52703e-24
COX7CP1	1.32599e-28	2.57584	0.034	0.006	4.63565e-24
OXCT1	1.33442e-28	0.244406	0.468	0.347	4.66514e-24
NDUFA9	1.33645e-28	0.276411	0.414	0.304	4.67221e-24
DDX39A	1.34651e-28	0.288682	0.308	0.212	4.7074e-24
UBR4	1.3494e-28	0.27449	0.384	0.277	4.71751e-24
LRFN1	1.36765e-28	0.339223	0.253	0.167	4.78131e-24
LMF2	1.37802e-28	0.466761	0.239	0.157	4.81754e-24
NDRG4	1.44042e-28	0.2402	0.691	0.557	5.03571e-24
GLUD1	1.48412e-28	0.306613	0.335	0.237	5.1885e-24
ERO1A	1.49396e-28	0.254638	0.403	0.292	5.22287e-24
PRMT8	1.49746e-28	0.95048	0.083	0.036	5.23513e-24
TPGS1	1.59284e-28	0.202978	0.496	0.367	5.56856e-24
PPP2R5B	1.61803e-28	0.229865	0.424	0.31	5.65662e-24
ZDHHC18	1.63931e-28	0.346672	0.28	0.19	5.73103e-24
DLX2	1.96477e-28	1.36832	0.058	0.02	6.86884e-24
SHISA4	2.01752e-28	0.304879	0.363	0.26	7.05324e-24
MYADM	2.10448e-28	0.3777	0.28	0.192	7.35727e-24
PPP1R15A	2.2e-28	0.206999	0.493	0.368	7.6912e-24
PHF19	2.32862e-28	0.585069	0.161	0.095	8.14084e-24
XRCC5	2.39312e-28	-0.292823	0.861	0.843	8.36636e-24
SNRPN	2.45164e-28	0.165152	0.89	0.85	8.57094e-24
KANK3	2.46223e-28	0.419289	0.179	0.107	8.60797e-24
GRK2	2.50718e-28	0.253512	0.353	0.249	8.7651e-24
SCAP	2.58443e-28	0.344719	0.278	0.188	9.03516e-24
DMWD	2.59741e-28	0.27604	0.351	0.247	9.08054e-24
DNAJB2	2.62763e-28	0.245801	0.501	0.377	9.18618e-24
PLPPR4	2.75237e-28	0.300179	0.286	0.194	9.62229e-24
GYG1	2.80162e-28	0.374362	0.249	0.164	9.79446e-24
DST	2.85211e-28	0.259368	0.821	0.69	9.97096e-24
TNPO2	3.02162e-28	0.233278	0.381	0.273	1.05636e-23
NCOR2	3.25969e-28	0.348366	0.266	0.178	1.13959e-23
HSD17B7	3.26212e-28	0.427314	0.271	0.184	1.14044e-23
RRP7A	3.77039e-28	0.358806	0.264	0.177	1.31813e-23
FGF7P3	3.98775e-28	0.384208	0.229	0.149	1.39412e-23
FOXP1	4.18652e-28	-0.876037	0.318	0.377	1.46361e-23
SLC45A1	4.4879e-28	0.355426	0.254	0.169	1.56897e-23
RASSF8	4.563e-28	0.338902	0.338	0.242	1.59522e-23
ATP1B3	5.18909e-28	0.211036	0.782	0.684	1.81411e-23
FTH1	5.31357e-28	-0.107958	0.98	0.988	1.85763e-23
PTPRZ1	5.40151e-28	0.674535	0.157	0.093	1.88837e-23
TNFSF12	5.44113e-28	0.80157	0.102	0.05	1.90222e-23
SCAF1	5.5203e-28	0.223208	0.354	0.249	1.9299e-23
SLC25A37	5.78408e-28	0.454351	0.293	0.203	2.02211e-23
JUND	6.19367e-28	0.16942	0.936	0.907	2.16531e-23
CUTA	6.28292e-28	0.182023	0.865	0.807	2.19651e-23
ZNF25	7.20254e-28	0.348908	0.264	0.177	2.51801e-23
WARS	7.4017e-28	0.523505	0.279	0.193	2.58763e-23
ACTR1B	7.41069e-28	0.293021	0.305	0.211	2.59078e-23
ANKRD13D	7.66692e-28	0.223646	0.552	0.418	2.68035e-23
RPL24P4	7.91196e-28	0.749535	0.092	0.043	2.76602e-23
CHRNA4	8.00735e-28	0.340034	0.228	0.148	2.79937e-23
MAGEL2	8.12668e-28	0.285651	0.295	0.201	2.84109e-23
INSIG1	8.69037e-28	0.416879	0.282	0.194	3.03815e-23
NKD2	9.89743e-28	0.757945	0.112	0.057	3.46014e-23
SRA1	1.00688e-27	0.219	0.434	0.316	3.52007e-23
SYNGAP1	1.04517e-27	0.415446	0.285	0.195	3.6539e-23
lnc-TRIP13-2	1.07653e-27	0.559639	0.152	0.088	3.76356e-23
MED29	1.15415e-27	0.265805	0.501	0.379	4.0349e-23
LRRC73	1.16836e-27	0.288725	0.31	0.215	4.08459e-23
ZDHHC2	1.18118e-27	0.401046	0.255	0.172	4.12939e-23
SLC2A3	1.23197e-27	0.415665	0.237	0.156	4.30695e-23
MAPRE3	1.2833e-27	0.214993	0.679	0.538	4.48643e-23
CCSER2	1.29131e-27	0.206121	0.587	0.451	4.51442e-23
RFTN1	1.32166e-27	0.662392	0.152	0.088	4.62052e-23
NLGN2	1.33216e-27	0.263498	0.374	0.268	4.65725e-23
SBF1	1.33835e-27	0.447571	0.236	0.156	4.67888e-23
CST3	1.42436e-27	0.220156	0.653	0.536	4.97956e-23
HLA-DRB1	1.53536e-27	1.71381	0.049	0.015	5.36762e-23
PLEKHB2	1.56187e-27	0.240693	0.669	0.542	5.4603e-23
RPS27AP16	1.62405e-27	0.614624	0.099	0.048	5.67769e-23
HARS	1.64018e-27	0.2398	0.446	0.329	5.73406e-23
ANKRD44	1.67293e-27	0.652414	0.221	0.145	5.84858e-23
CERS1	1.7494e-27	0.439277	0.208	0.134	6.11589e-23
EEA1	1.75516e-27	0.243984	0.443	0.327	6.13605e-23
MAP3K10	1.84953e-27	0.366119	0.244	0.162	6.46597e-23
DENND4B	1.95342e-27	0.472476	0.203	0.129	6.82914e-23
NSF	2.0986e-27	0.224946	0.417	0.304	7.33671e-23
WDR60	2.10026e-27	0.336171	0.424	0.315	7.3425e-23
XKR6	2.36982e-27	0.299413	0.357	0.256	8.28489e-23
LY6E	2.43905e-27	0.226378	0.476	0.354	8.52693e-23
BACE1	2.44284e-27	0.233694	0.453	0.334	8.54017e-23
LKAAEAR1	2.61926e-27	0.607584	0.173	0.106	9.15692e-23
ARHGDIG	2.62501e-27	0.252186	0.665	0.551	9.17704e-23
MLST8	2.67045e-27	0.285448	0.255	0.17	9.33589e-23
NTRK2	2.71678e-27	0.37591	0.281	0.194	9.49786e-23
HOXB2	2.8315e-27	3.94963	0.025	0.003	9.89892e-23
FAM131A	2.85547e-27	0.247739	0.427	0.312	9.98272e-23
CCK	3.15827e-27	-1.20859	0.25	0.319	1.10413e-22
GSTM4	3.18087e-27	0.597383	0.155	0.091	1.11203e-22
TTC39A	3.49639e-27	0.685645	0.133	0.075	1.22234e-22
CHPT1	3.51635e-27	0.253288	0.349	0.248	1.22932e-22
MTHFD2	3.5506e-27	0.315962	0.483	0.372	1.24129e-22
ATF6B	3.5906e-27	0.280003	0.36	0.257	1.25527e-22
LINC00963	3.70175e-27	0.583528	0.147	0.086	1.29413e-22
CYBC1	3.8222e-27	0.23738	0.358	0.255	1.33624e-22
ALDH2	4.05047e-27	0.20998	0.599	0.464	1.41605e-22
TTC3P1	4.09375e-27	0.232364	0.356	0.253	1.43117e-22
MAOB	4.10359e-27	0.990718	0.097	0.048	1.43462e-22
VPS9D1	4.15523e-27	0.526025	0.187	0.117	1.45267e-22
NUMBL	4.46678e-27	0.298865	0.298	0.207	1.56159e-22
OGDHL	4.78802e-27	0.842462	0.127	0.07	1.67389e-22
UNC80	4.97334e-27	0.417896	0.297	0.207	1.73868e-22
TMEM159	5.04809e-27	0.244105	0.393	0.285	1.76481e-22
TRIM37	5.04851e-27	0.301924	0.379	0.276	1.76496e-22
NENF	5.17524e-27	0.178959	0.615	0.48	1.80926e-22
ITSN2	5.39096e-27	0.463578	0.238	0.158	1.88468e-22
NACA	5.44731e-27	-0.148165	0.963	0.974	1.90438e-22
NEK3	5.52375e-27	0.603506	0.14	0.079	1.9311e-22
UHMK1	5.66515e-27	0.3541	0.27	0.184	1.98054e-22
SLC25A4	5.69435e-27	0.209256	0.791	0.708	1.99074e-22
DLGAP1	5.75061e-27	0.709024	0.152	0.089	2.01041e-22
ALKBH5	5.7661e-27	0.211295	0.485	0.366	2.01583e-22
HEY1	6.25393e-27	0.441023	0.289	0.201	2.18637e-22
SNX29	6.88536e-27	0.427139	0.236	0.157	2.40712e-22
PRPF40B	7.27515e-27	0.414346	0.228	0.151	2.54339e-22
MPRIP	7.31325e-27	0.245743	0.361	0.258	2.55671e-22
SYNGR3	7.32063e-27	0.207142	0.51	0.384	2.55929e-22
CYB5R3	7.61513e-27	0.221036	0.583	0.453	2.66225e-22
MCF2L-AS1	7.7407e-27	0.468258	0.146	0.084	2.70615e-22
RASD1	7.9084e-27	0.569032	0.192	0.122	2.76478e-22
LINC00685	8.21023e-27	0.5206	0.209	0.134	2.8703e-22
MARK4	8.21886e-27	0.255271	0.355	0.254	2.87331e-22
USP5	8.70446e-27	0.252838	0.351	0.251	3.04308e-22
DGKZ	1.01404e-26	0.266101	0.363	0.261	3.5451e-22
FAHD1	1.01425e-26	0.235487	0.384	0.276	3.54582e-22
lnc-ATP6V1G3-4	1.01772e-26	0.564901	0.26	0.177	3.55797e-22
POMGNT2	1.02104e-26	0.370257	0.256	0.174	3.56954e-22
CCNDBP1	1.23898e-26	0.194374	0.397	0.287	4.33148e-22
GSS	1.25352e-26	0.321389	0.284	0.195	4.38231e-22
PARP6	1.2562e-26	0.180801	0.445	0.325	4.39167e-22
HMGCS1	1.26478e-26	0.230826	0.628	0.506	4.42166e-22
BICDL1	1.27345e-26	0.458283	0.229	0.152	4.45198e-22
HSPA8	1.30979e-26	0.135843	0.935	0.932	4.57904e-22
lnc-ANO10-5	1.33878e-26	0.772304	0.09	0.043	4.68038e-22
MIR3936HG.1	1.34448e-26	0.424677	0.336	0.241	4.70029e-22
COG4	1.42121e-26	0.377511	0.25	0.168	4.96854e-22
NEFM	1.46312e-26	0.572934	0.551	0.457	5.11506e-22
TMEM259	1.53865e-26	0.238568	0.554	0.425	5.37912e-22
ACSL3	1.54555e-26	0.251523	0.63	0.502	5.40323e-22
PRSS56	1.55864e-26	2.66654	0.077	0.034	5.449e-22
CAMK1	1.58656e-26	0.253942	0.367	0.263	5.54661e-22
lnc-RCL1-4	1.63261e-26	1.30072	0.058	0.021	5.70759e-22
KIF1B	1.66952e-26	0.187933	0.868	0.778	5.83664e-22
GFOD1	1.77564e-26	0.381868	0.199	0.127	6.20764e-22
MAGI3	1.86937e-26	0.461089	0.283	0.196	6.53531e-22
KDELR2	1.96833e-26	0.20132	0.713	0.58	6.88127e-22
DHRS13	1.96868e-26	0.344491	0.256	0.174	6.88252e-22
DYNC1I1	2.06878e-26	0.22798	0.41	0.3	7.23246e-22
KIAA0930	2.16981e-26	0.226807	0.433	0.319	7.58566e-22
AHCY	2.19098e-26	0.292692	0.275	0.188	7.65965e-22
RIMS4	2.23339e-26	0.273927	0.249	0.166	7.80793e-22
PRKACA	2.32388e-26	0.218125	0.485	0.362	8.12427e-22
MTMR6	2.48036e-26	0.323279	0.388	0.283	8.67133e-22
ASGR1	2.62903e-26	0.202904	0.524	0.399	9.19109e-22
MTHFR	2.65463e-26	0.298165	0.259	0.175	9.28057e-22
FAM122B	2.66502e-26	0.450764	0.255	0.173	9.31692e-22
MPV17	2.66566e-26	0.244577	0.466	0.352	9.31915e-22
SEZ6	2.683e-26	0.307604	0.271	0.185	9.37977e-22
PDE4DIP	2.7822e-26	0.288017	0.513	0.393	9.72658e-22
KCTD20	2.8336e-26	0.258892	0.351	0.253	9.90626e-22
NBEA	2.93011e-26	0.267506	0.665	0.541	1.02437e-21
CAMTA2	2.98541e-26	0.412611	0.214	0.139	1.0437e-21
DDX51	2.98973e-26	0.581001	0.172	0.106	1.04521e-21
PALM3	3.12249e-26	0.950075	0.125	0.07	1.09162e-21
FAM189B	3.29659e-26	0.271904	0.25	0.167	1.15249e-21
lnc-FGFR1OP-2	3.3213e-26	0.803242	0.091	0.043	1.16112e-21
lnc-SERPINB5-1	3.65675e-26	0.440418	0.209	0.135	1.2784e-21
ATP6V0E1	3.67841e-26	0.257696	0.581	0.454	1.28597e-21
APMAP	3.76869e-26	0.231581	0.498	0.378	1.31753e-21
LENG8	4.02378e-26	0.307643	0.368	0.263	1.40672e-21
CHD5	4.05762e-26	0.266398	0.589	0.46	1.41854e-21
CD27-AS1	4.2379e-26	0.215404	0.372	0.269	1.48157e-21
PHLDA3	4.32691e-26	0.202254	0.388	0.282	1.51269e-21
GFRA2	4.6267e-26	0.483484	0.195	0.124	1.61749e-21
TMSB10	4.72421e-26	-0.107278	0.985	0.993	1.65158e-21
TTBK2	4.75547e-26	0.247149	0.42	0.313	1.66251e-21
PYGB	4.82115e-26	0.310968	0.344	0.247	1.68547e-21
CBR1	5.01332e-26	0.24137	0.377	0.273	1.75265e-21
SERPINB9	5.40597e-26	0.557505	0.187	0.119	1.88993e-21
lnc-VSNL1-5	5.50073e-26	1.54129	0.034	0.007	1.92306e-21
lnc-ADA-3	5.59853e-26	0.490263	0.176	0.108	1.95725e-21
NEFH	5.73638e-26	0.597862	0.151	0.09	2.00544e-21
CENPVL3	6.04424e-26	0.500914	0.175	0.108	2.11307e-21
ELOVL4	6.40981e-26	0.196631	0.575	0.448	2.24087e-21
MAPKAPK2	6.43211e-26	0.443545	0.209	0.136	2.24867e-21
SYT5	6.58831e-26	0.236954	0.671	0.548	2.30327e-21
STK32A	7.16976e-26	0.551695	0.243	0.166	2.50655e-21
RASL10B	7.22574e-26	0.335892	0.217	0.141	2.52612e-21
TMEM271	7.46598e-26	0.223337	0.266	0.18	2.61011e-21
AC007938.3	7.52603e-26	0.287664	0.328	0.234	2.6311e-21
lnc-ST3GAL4-5	7.59638e-26	1.61791	0.051	0.017	2.65569e-21
PITX2	7.61644e-26	-0.66839	0.171	0.241	2.66271e-21
PKD1	7.6407e-26	0.636231	0.258	0.178	2.67119e-21
MGLL	8.08532e-26	0.655052	0.155	0.093	2.82663e-21
EPB41L1	8.61016e-26	0.199089	0.607	0.472	3.01011e-21
lnc-COL6A1-1	9.1424e-26	1.67521	0.049	0.016	3.19618e-21
LINC02432	1.00365e-25	1.56366	0.059	0.022	3.50875e-21
FBRSL1	1.0939e-25	0.216676	0.42	0.31	3.82427e-21
NEURL1	1.1157e-25	0.285402	0.229	0.151	3.90049e-21
KLHL29	1.20025e-25	0.675579	0.177	0.11	4.19608e-21
CHL1	1.24322e-25	-0.449699	0.57	0.603	4.34631e-21
SPTBN2	1.32942e-25	0.292797	0.249	0.167	4.64766e-21
PTDSS1	1.33913e-25	0.255139	0.304	0.213	4.68159e-21
SGIP1	1.37116e-25	0.260063	0.498	0.376	4.79359e-21
RETREG2	1.38947e-25	0.217959	0.618	0.492	4.85758e-21
BCL6	1.5126e-25	0.651781	0.225	0.15	5.28804e-21
ISOC2	1.51626e-25	0.229519	0.465	0.353	5.30086e-21
HCN2	1.51881e-25	0.342155	0.218	0.143	5.30977e-21
CHKB-DT.1	1.51928e-25	0.302877	0.272	0.186	5.3114e-21
SCN9A	1.55236e-25	0.271351	0.546	0.422	5.42704e-21
PHYH	1.55837e-25	0.244066	0.287	0.199	5.44806e-21
TEX264	1.59524e-25	0.243893	0.393	0.29	5.57697e-21
HPCA	1.64413e-25	0.338594	0.235	0.157	5.74787e-21
FBLL1	1.64707e-25	0.24454	0.394	0.289	5.75814e-21
FOXRED1	1.65806e-25	0.430689	0.205	0.132	5.79657e-21
PSEN2	1.69887e-25	0.388293	0.217	0.142	5.93924e-21
SH3GLB2	1.72267e-25	0.190234	0.498	0.374	6.02244e-21
ARFGEF3	1.72928e-25	0.242388	0.361	0.26	6.04557e-21
NPB	1.73957e-25	0.339537	0.2	0.127	6.08153e-21
PRSS3	1.77068e-25	0.812209	0.107	0.057	6.19028e-21
B3GNT4	1.77187e-25	0.432327	0.164	0.1	6.19446e-21
SSR1	1.77847e-25	0.225549	0.497	0.376	6.21753e-21
DCC	1.85199e-25	-0.75951	0.273	0.331	6.47456e-21
ONECUT3	1.87856e-25	0.418938	0.338	0.25	6.56744e-21
LRP3	1.89972e-25	0.20487	0.263	0.177	6.64142e-21
HSPA1A	1.99792e-25	0.228764	0.646	0.514	6.98473e-21
FAM20C	2.00305e-25	0.1811	0.351	0.25	7.00268e-21
DKK3	2.03173e-25	0.198236	0.762	0.656	7.10292e-21
lnc-DPP4-9	2.05463e-25	0.237069	0.477	0.36	7.18298e-21
LDHA	2.10807e-25	0.400437	0.746	0.679	7.3698e-21
FAM43B	2.11135e-25	0.336687	0.22	0.144	7.38127e-21
RAP1GAP	2.14172e-25	0.414719	0.227	0.151	7.48744e-21
LMNA	2.21127e-25	0.280785	0.413	0.304	7.73058e-21
MAFG	2.24442e-25	0.181954	0.51	0.384	7.84649e-21
DNAJC6	2.2458e-25	0.192989	0.471	0.355	7.85131e-21
EIF4EBP1	2.25252e-25	0.202361	0.461	0.346	7.8748e-21
PCBP3	2.33298e-25	0.490284	0.188	0.119	8.1561e-21
TRIM16	2.54944e-25	0.316583	0.273	0.188	8.91285e-21
SMIM19	2.56077e-25	0.187888	0.449	0.334	8.95246e-21
YARS	2.63283e-25	0.233307	0.556	0.433	9.20436e-21
F12	2.64629e-25	0.199804	0.345	0.244	9.25144e-21
CASK	2.68364e-25	0.189352	0.525	0.399	9.38202e-21
B3GALT6	2.74133e-25	0.182389	0.41	0.299	9.58369e-21
RPL28	2.82616e-25	-0.134621	0.965	0.972	9.88025e-21
SREBF2-AS1	2.87813e-25	0.6612	0.104	0.054	1.0062e-20
ATN1	2.91479e-25	0.189138	0.514	0.389	1.01901e-20
KCNMA1	3.03276e-25	0.222127	0.388	0.284	1.06025e-20
GNPDA1	3.15383e-25	0.231584	0.337	0.242	1.10258e-20
PTP4A3	3.27369e-25	0.436602	0.187	0.119	1.14448e-20
ALDH3A2	3.31943e-25	0.336697	0.249	0.17	1.16047e-20
TFPI2	3.40018e-25	0.25753	0.242	0.16	1.1887e-20
MEIS1-AS3	3.41078e-25	2.89074	0.026	0.003	1.19241e-20
RPL39L	3.45549e-25	0.211763	0.43	0.32	1.20804e-20
RAB3GAP2	3.7519e-25	0.246339	0.443	0.33	1.31166e-20
IQSEC1	3.85623e-25	0.273125	0.343	0.247	1.34814e-20
lnc-TBXT-2	4.04087e-25	0.764572	0.129	0.074	1.41269e-20
TCEAL7	4.09326e-25	0.195971	0.857	0.787	1.43101e-20
GOLGA2	4.22947e-25	0.181934	0.555	0.424	1.47862e-20
CAST	4.43033e-25	0.245459	0.468	0.353	1.54884e-20
SMIM8	4.65902e-25	0.215243	0.513	0.391	1.62879e-20
CLSTN2	4.7246e-25	0.457727	0.161	0.098	1.65172e-20
lnc-ANKRD36B-3	4.85946e-25	0.327124	0.507	0.386	1.69887e-20
APBB3	4.97933e-25	0.218407	0.335	0.237	1.74077e-20
VPS16	5.06359e-25	0.206737	0.296	0.206	1.77023e-20
GABBR1	5.25082e-25	0.18793	0.662	0.522	1.83569e-20
TBX10	5.45496e-25	3.85152	0.025	0.003	1.90706e-20
FOXA1	5.96735e-25	-0.991725	0.106	0.164	2.08618e-20
REC8	6.14534e-25	0.38574	0.209	0.137	2.14841e-20
MYCBP2	6.59349e-25	0.199726	0.789	0.658	2.30508e-20
CCPG1	6.73619e-25	0.265896	0.608	0.483	2.35497e-20
YBX1	6.75304e-25	-0.165376	0.959	0.97	2.36086e-20
AP001972.5	6.83457e-25	0.259223	0.215	0.14	2.38937e-20
SLC7A5	6.91172e-25	0.346761	0.298	0.211	2.41634e-20
ENTPD4	7.08197e-25	0.284826	0.32	0.23	2.47586e-20
GAS6	7.68279e-25	0.360671	0.309	0.22	2.6859e-20
INPP5F	7.88538e-25	-0.643771	0.396	0.437	2.75673e-20
PIP4P1	7.99968e-25	0.18126	0.395	0.289	2.79669e-20
UXS1	8.00742e-25	0.337249	0.287	0.201	2.79939e-20
ZNF587	8.22446e-25	0.487299	0.194	0.126	2.87527e-20
CEBPB	8.28575e-25	0.300649	0.309	0.219	2.8967e-20
RAB22A	8.7899e-25	0.209018	0.407	0.301	3.07295e-20
SUSD4	9.04394e-25	0.27021	0.253	0.171	3.16176e-20
PLEKHM2	9.14486e-25	0.375714	0.248	0.169	3.19704e-20
CTDNEP1	9.18222e-25	0.200692	0.696	0.564	3.2101e-20
FAM50A	9.69149e-25	0.205455	0.695	0.572	3.38814e-20
GPAA1	9.7324e-25	0.199333	0.521	0.399	3.40245e-20
PIP4P2	9.9749e-25	0.201552	0.56	0.432	3.48722e-20
TCTA	1.00931e-24	0.350012	0.189	0.121	3.52855e-20
PRAF2	1.0171e-24	0.189582	0.6	0.472	3.55577e-20
GAPDH	1.06513e-24	0.105904	0.967	0.978	3.7237e-20
lnc-FNDC1-10	1.06737e-24	0.411578	0.269	0.187	3.73153e-20
C1orf43	1.08008e-24	0.185269	0.711	0.586	3.77596e-20
FAM162A	1.10919e-24	0.230329	0.454	0.344	3.87774e-20
TCF4	1.11941e-24	0.399269	0.333	0.246	3.91347e-20
TNNI3	1.17889e-24	0.278582	0.229	0.151	4.1214e-20
TP53I3	1.20256e-24	0.484351	0.175	0.11	4.20414e-20
CACNA2D2	1.22053e-24	0.25788	0.264	0.181	4.26697e-20
SNX10	1.25614e-24	0.186371	0.595	0.462	4.39147e-20
PFKL	1.29532e-24	0.279616	0.346	0.25	4.52842e-20
UCHL1	1.32512e-24	0.125394	0.968	0.975	4.63261e-20
lnc-ERICH2-1	1.32662e-24	0.496115	0.172	0.108	4.63787e-20
DAB2IP	1.32722e-24	0.264519	0.258	0.177	4.63995e-20
lnc-C15orf41-18	1.35393e-24	1.65931	0.053	0.019	4.73335e-20
CCND1	1.37148e-24	0.755695	0.188	0.123	4.79468e-20
PRR5	1.38888e-24	0.292477	0.232	0.155	4.85552e-20
OGFR	1.39461e-24	0.242982	0.3	0.209	4.87555e-20
RASGRF2	1.46564e-24	0.88133	0.108	0.058	5.12387e-20
KHDRBS3	1.52486e-24	0.200263	0.606	0.487	5.33093e-20
TSHZ3	1.56181e-24	0.736358	0.11	0.059	5.46008e-20
RILP	1.57658e-24	0.523327	0.136	0.079	5.51173e-20
NISCH	1.59467e-24	0.238213	0.461	0.347	5.57497e-20
RDH13	1.60274e-24	0.562736	0.161	0.099	5.60318e-20
TTC9B	1.61342e-24	0.192547	0.832	0.76	5.64051e-20
EIF4G1	1.65636e-24	0.191284	0.452	0.339	5.79063e-20
INPP1	1.66476e-24	0.145322	0.393	0.284	5.81999e-20
WHRN	1.67422e-24	0.614263	0.161	0.1	5.85307e-20
TMEM107	1.71645e-24	0.199566	0.457	0.345	6.00071e-20
PDLIM2	1.73852e-24	0.635046	0.155	0.095	6.07788e-20
FOXN3	1.81186e-24	0.20886	0.373	0.272	6.33425e-20
MYO9A	1.84072e-24	0.288815	0.363	0.267	6.43516e-20
lnc-C4orf47-1	1.90305e-24	0.531978	0.217	0.145	6.65306e-20
ACTN1	1.92235e-24	0.319478	0.303	0.215	6.72054e-20
STK24	2.02728e-24	0.209204	0.369	0.268	7.08736e-20
COL6A2	2.04156e-24	0.567095	0.189	0.122	7.1373e-20
MYO16	2.25522e-24	0.810391	0.133	0.078	7.88426e-20
PRKAG1	2.36563e-24	0.250681	0.341	0.247	8.27025e-20
DUSP23	2.3916e-24	0.306089	0.299	0.213	8.36105e-20
LONP2	2.45109e-24	0.193825	0.38	0.277	8.56901e-20
TYW3	2.67759e-24	0.497038	0.171	0.107	9.36085e-20
FBXO27	2.70832e-24	0.409538	0.147	0.088	9.4683e-20
VSTM2L	2.71218e-24	0.184085	0.425	0.316	9.48178e-20
PLPPR2	2.75973e-24	0.186808	0.578	0.449	9.64802e-20
IL13RA1	2.76189e-24	0.686683	0.141	0.084	9.65556e-20
QPRT	2.80931e-24	0.455252	0.205	0.135	9.82136e-20
PEBP1	2.84611e-24	0.109005	0.957	0.963	9.95001e-20
NCAPH2	3.25128e-24	0.258949	0.223	0.148	1.13665e-19
ADCYAP1	3.28703e-24	-0.376855	0.259	0.338	1.14915e-19
ZNF385D	3.37122e-24	-0.919052	0.255	0.315	1.17858e-19
TACO1	3.37811e-24	0.300989	0.238	0.161	1.18099e-19
PHGDH	3.67119e-24	0.331803	0.384	0.29	1.28345e-19
A4GALT	3.78441e-24	0.759385	0.095	0.048	1.32303e-19
CEP170B	3.84624e-24	0.343773	0.225	0.151	1.34465e-19
WDR1	3.95024e-24	0.171463	0.378	0.273	1.38101e-19
RNF212	4.1245e-24	0.604688	0.157	0.097	1.44192e-19
NT5C	4.27851e-24	0.156478	0.463	0.346	1.49577e-19
JAK1	4.44327e-24	0.237809	0.538	0.415	1.55337e-19
GNAI1	4.48912e-24	0.184038	0.528	0.403	1.5694e-19
RINL	4.56867e-24	0.571154	0.147	0.089	1.59721e-19
CGREF1	4.59202e-24	0.271201	0.279	0.196	1.60537e-19
TRAPPC9	4.73737e-24	0.230973	0.313	0.224	1.65618e-19
DPF1	4.76138e-24	0.185584	0.537	0.412	1.66458e-19
RPL23	4.79097e-24	-0.16504	0.948	0.952	1.67492e-19
HDLBP	4.97118e-24	0.195346	0.521	0.401	1.73792e-19
TMEM255A	5.03651e-24	0.362509	0.208	0.136	1.76076e-19
PNOC	5.08456e-24	1.12413	0.095	0.049	1.77756e-19
MMP15	5.10606e-24	0.249053	0.286	0.201	1.78508e-19
lnc-NELFA-1	5.1231e-24	0.417069	0.175	0.11	1.79103e-19
SEZ6L2	5.13827e-24	0.193026	0.744	0.631	1.79634e-19
FAAP20	5.17423e-24	0.218821	0.568	0.448	1.80891e-19
SLC25A11	5.22954e-24	0.220672	0.549	0.43	1.82825e-19
COX7A2	5.44403e-24	-0.156144	0.923	0.942	1.90323e-19
lnc-KLHL18-8	5.60782e-24	0.322586	0.312	0.224	1.96049e-19
FAM229A	5.70971e-24	0.199559	0.253	0.174	1.99611e-19
SPATA2L	6.0142e-24	0.38334	0.194	0.126	2.10256e-19
CBWD1	6.16777e-24	0.308027	0.239	0.161	2.15625e-19
SQSTM1	6.24585e-24	0.214333	0.564	0.439	2.18355e-19
TMEM234	6.28266e-24	0.31469	0.2	0.13	2.19642e-19
ARL4D	6.47914e-24	0.19283	0.344	0.248	2.26511e-19
ASPHD1	6.49594e-24	0.189462	0.508	0.386	2.27098e-19
MAPK8IP3	6.63988e-24	0.334341	0.278	0.196	2.3213e-19
KIF3C	6.67705e-24	0.188529	0.602	0.473	2.3343e-19
AC118344.2	6.78418e-24	1.08262	0.084	0.041	2.37175e-19
MAB21L2	6.94314e-24	0.603552	0.259	0.185	2.42732e-19
ADSSL1	7.10572e-24	0.299765	0.221	0.147	2.48416e-19
VPS26B	7.47764e-24	0.188468	0.469	0.353	2.61418e-19
MAP2K7	7.89389e-24	0.323556	0.272	0.19	2.75971e-19
METTL2B	8.04124e-24	0.24466	0.34	0.247	2.81122e-19
SHF	8.12659e-24	0.157911	0.422	0.314	2.84106e-19
lnc-ARRB1-1	8.13438e-24	0.65549	0.13	0.076	2.84378e-19
lnc-SOWAHB-5	8.40535e-24	0.522403	0.125	0.071	2.93851e-19
PTPN9	1.01783e-23	0.329685	0.287	0.202	3.55832e-19
TBC1D9	1.01811e-23	0.237331	0.379	0.279	3.55932e-19
ARL4C	1.10705e-23	0.221831	0.715	0.599	3.87025e-19
SLC6A8	1.11363e-23	0.246418	0.337	0.242	3.89325e-19
GNL1	1.13028e-23	0.226733	0.385	0.286	3.95147e-19
SLC16A1-AS1	1.13174e-23	0.438207	0.238	0.163	3.95656e-19
FBXO17	1.1455e-23	0.510147	0.163	0.102	4.00467e-19
BCHE	1.18531e-23	0.599872	0.132	0.076	4.14383e-19
lnc-SPIDR-1	1.31569e-23	0.290054	0.2	0.13	4.59964e-19
NINJ1	1.35887e-23	0.285961	0.255	0.177	4.75063e-19
PODNL1	1.36212e-23	0.998082	0.097	0.051	4.76198e-19
PPM1E	1.3883e-23	0.317088	0.26	0.18	4.8535e-19
AATK	1.4541e-23	0.452938	0.175	0.111	5.08355e-19
PRKCZ	1.54939e-23	0.175226	0.427	0.315	5.41667e-19
NAGK	1.56489e-23	0.203395	0.544	0.417	5.47085e-19
LAYN	1.65752e-23	1.33957	0.077	0.036	5.79471e-19
GPRASP1	1.66832e-23	0.256882	0.334	0.243	5.83246e-19
CAMK2N2	1.68959e-23	0.177857	0.8	0.721	5.9068e-19
LTBP4	1.79243e-23	0.346665	0.24	0.163	6.26633e-19
B3GAT3	1.83961e-23	0.191637	0.58	0.457	6.43128e-19
SHISAL1	1.9921e-23	0.258746	0.263	0.18	6.96437e-19
RNASEH1-AS1	2.07256e-23	0.218096	0.24	0.164	7.24567e-19
CIC	2.14702e-23	0.228479	0.289	0.204	7.50599e-19
MTA1	2.21709e-23	0.21074	0.378	0.277	7.75094e-19
CDIP1	2.22261e-23	0.188443	0.353	0.258	7.77024e-19
FAM219B	2.25637e-23	0.2755	0.381	0.283	7.88826e-19
PKM	2.28962e-23	0.218643	0.816	0.727	8.00451e-19
DHRS2	2.30904e-23	0.600258	0.143	0.086	8.0724e-19
MAP4	2.32881e-23	0.179977	0.792	0.678	8.14151e-19
COL9A2	2.42119e-23	0.607614	0.158	0.098	8.46448e-19
ZNF771	2.43833e-23	0.18406	0.31	0.221	8.52439e-19
LGALS8	2.51147e-23	0.360009	0.222	0.15	8.78009e-19
SRCIN1	2.5583e-23	0.186755	0.524	0.402	8.94383e-19
RAB29	2.61866e-23	0.764563	0.107	0.059	9.15485e-19
COPG1	2.66566e-23	0.267109	0.315	0.227	9.31914e-19
CPLX1	2.68565e-23	0.368584	0.203	0.134	9.38903e-19
lnc-ANKRD20A4-5	2.79522e-23	0.350989	0.183	0.117	9.77211e-19
PHYHIP	2.95856e-23	0.811372	0.098	0.052	1.03431e-18
CAMK2D	2.98108e-23	0.21686	0.43	0.324	1.04218e-18
HBQ1	2.98665e-23	0.279878	0.232	0.157	1.04413e-18
SFXN3	3.06955e-23	0.221867	0.372	0.273	1.07312e-18
ATP6V1E1	3.28773e-23	0.183124	0.562	0.44	1.14939e-18
RRP7BP	3.30173e-23	0.443651	0.196	0.129	1.15429e-18
lnc-PDE6B-1	3.30211e-23	0.463301	0.188	0.122	1.15442e-18
IL11RA	3.37681e-23	0.655014	0.17	0.109	1.18053e-18
ATP1A1	3.38334e-23	0.148595	0.587	0.459	1.18282e-18
DVL3	3.41082e-23	0.210969	0.413	0.306	1.19242e-18
GUSBP2	3.43586e-23	0.479058	0.122	0.069	1.20118e-18
PCYT2	3.52404e-23	0.317902	0.201	0.132	1.232e-18
SLC25A14	3.93989e-23	0.192844	0.297	0.209	1.37739e-18
KCMF1	4.10867e-23	0.206181	0.532	0.413	1.43639e-18
ELOVL5	4.21106e-23	0.222326	0.326	0.236	1.47219e-18
ZNF37A	4.24262e-23	0.273732	0.406	0.304	1.48322e-18
ENDOV	4.2833e-23	0.17582	0.424	0.318	1.49744e-18
ST3GAL4	4.36294e-23	0.331862	0.2	0.132	1.52528e-18
MYH10	4.45515e-23	0.182046	0.57	0.446	1.55752e-18
LRFN4	4.66689e-23	0.124207	0.406	0.299	1.63154e-18
NAT9	4.90335e-23	0.471038	0.205	0.136	1.71421e-18
RGS9	5.02405e-23	0.246852	0.341	0.249	1.75641e-18
ANKRD39	5.03928e-23	0.236872	0.318	0.229	1.76173e-18
lnc-TENM3-3	5.08591e-23	0.633236	0.308	0.226	1.77803e-18
TMEM52	5.18597e-23	0.427265	0.144	0.086	1.81302e-18
PLCB3	5.38412e-23	0.829145	0.076	0.036	1.88229e-18
GAREM2	5.55504e-23	0.222435	0.271	0.189	1.94204e-18
XPNPEP1	5.67064e-23	0.257521	0.296	0.211	1.98246e-18
MCRIP2	5.67084e-23	0.161786	0.483	0.364	1.98253e-18
IBTK	5.93651e-23	0.241855	0.401	0.299	2.0754e-18
PELO	6.25424e-23	0.207112	0.307	0.219	2.18648e-18
ATP6V1B2	6.3238e-23	0.197751	0.56	0.436	2.2108e-18
C19orf24	6.55517e-23	0.228995	0.339	0.247	2.29169e-18
VPS4A	7.0831e-23	0.168328	0.472	0.358	2.47625e-18
RING1	7.08554e-23	0.23046	0.323	0.234	2.4771e-18
ETFRF1	7.11885e-23	0.211466	0.378	0.279	2.48875e-18
OAT	7.14747e-23	0.178731	0.576	0.447	2.49875e-18
PCOLCE2	7.70883e-23	0.906106	0.082	0.04	2.69501e-18
GALNT16	7.71403e-23	0.31299	0.231	0.157	2.69682e-18
NCOA4	7.76637e-23	0.179026	0.434	0.325	2.71512e-18
MISP3	7.98509e-23	0.246924	0.236	0.161	2.79159e-18
RGS3	8.49398e-23	0.353561	0.24	0.166	2.9695e-18
PACS2	8.9923e-23	0.201635	0.452	0.339	3.14371e-18
GABRA5	9.35608e-23	0.538916	0.18	0.118	3.27089e-18
TSHZ2	9.35927e-23	0.309635	0.316	0.231	3.272e-18
RNF115	9.61831e-23	0.214186	0.546	0.421	3.36256e-18
DCAF15	9.88279e-23	0.256349	0.276	0.194	3.45502e-18
FDPS	9.95684e-23	0.265557	0.748	0.656	3.48091e-18
ATP6V1F	9.96022e-23	0.144893	0.887	0.853	3.48209e-18
CREG2	1.01699e-22	0.138613	0.44	0.327	3.5554e-18
HYI	1.0283e-22	0.348559	0.222	0.151	3.59495e-18
lnc-EMB-4	1.0615e-22	1.23684	0.076	0.036	3.711e-18
TTC7B	1.06323e-22	0.28297	0.208	0.139	3.71707e-18
TAF6	1.06332e-22	0.284058	0.318	0.232	3.71736e-18
APOE	1.06706e-22	0.604746	0.142	0.085	3.73046e-18
TMEM130	1.14825e-22	0.324371	0.219	0.148	4.0143e-18
FOS	1.15577e-22	0.193682	0.532	0.414	4.04057e-18
HSPA1B	1.17939e-22	0.328155	0.286	0.205	4.12314e-18
GABBR2	1.20325e-22	0.185529	0.45	0.342	4.20655e-18
RIMS3	1.21922e-22	0.190981	0.463	0.354	4.2624e-18
CBX1	1.22345e-22	-0.297628	0.764	0.744	4.27719e-18
ZNF436-AS1	1.24035e-22	0.20626	0.297	0.21	4.33628e-18
NTRK3	1.24518e-22	0.433453	0.285	0.205	4.35317e-18
TMCO3	1.27371e-22	0.208071	0.39	0.292	4.45288e-18
FAM19A5	1.29602e-22	0.247291	0.358	0.265	4.53087e-18
PEX16	1.3084e-22	0.216127	0.343	0.251	4.57418e-18
CREB5	1.38297e-22	0.451461	0.218	0.149	4.83488e-18
TRAF7	1.38714e-22	0.22587	0.326	0.236	4.84944e-18
CLIP1	1.4379e-22	0.17553	0.531	0.415	5.0269e-18
GPR107	1.45002e-22	0.269085	0.252	0.175	5.06928e-18
PTDSS2	1.46772e-22	0.23889	0.278	0.197	5.13114e-18
KATNB1	1.56959e-22	0.256414	0.282	0.2	5.48729e-18
AMPD2	1.62953e-22	0.294916	0.275	0.195	5.69685e-18
NUMA1	1.7317e-22	0.206273	0.358	0.261	6.05402e-18
SPRYD4	1.74582e-22	0.349521	0.163	0.102	6.10338e-18
FAM49A	1.74775e-22	0.189122	0.365	0.27	6.11013e-18
CD55	1.7652e-22	0.44442	0.196	0.13	6.17114e-18
B3GAT2	1.8051e-22	0.463982	0.219	0.149	6.31061e-18
CIZ1	1.87256e-22	0.298974	0.252	0.177	6.54647e-18
lnc-APOC3-2	2.00462e-22	0.455345	0.161	0.101	7.00815e-18
PRMT5	2.13687e-22	0.28097	0.247	0.172	7.4705e-18
TPPP	2.16075e-22	0.314537	0.203	0.135	7.554e-18
lnc-TMBIM4-6	2.17234e-22	0.236345	0.507	0.387	7.59452e-18
PDHB	2.19917e-22	0.17432	0.495	0.38	7.68829e-18
ILVBL	2.22466e-22	0.224903	0.333	0.244	7.77742e-18
NOLC1	2.32553e-22	0.199335	0.4	0.298	8.13006e-18
HAGLROS	2.40658e-22	3.70438	0.018	0.001	8.41341e-18
KYAT3	2.4177e-22	0.227626	0.217	0.145	8.45228e-18
IGSF8	2.42557e-22	0.197116	0.392	0.291	8.47979e-18
BRSK2	2.46075e-22	0.221896	0.383	0.285	8.60277e-18
ARHGAP22	2.50357e-22	1.09579	0.09	0.047	8.75247e-18
THEM4	2.55877e-22	0.211165	0.28	0.198	8.94547e-18
SGCB	2.62057e-22	0.169046	0.43	0.324	9.1615e-18
MHENCR	2.65143e-22	0.371392	0.181	0.117	9.26939e-18
HTATSF1	2.7238e-22	0.532235	0.661	0.547	9.52239e-18
SNHG17	3.05821e-22	0.111535	0.302	0.213	1.06915e-17
UBE2H	3.13673e-22	0.182036	0.574	0.448	1.0966e-17
RER1	3.21732e-22	0.205747	0.496	0.381	1.12477e-17
SLC2A1-AS1	3.24945e-22	0.939824	0.057	0.023	1.13601e-17
ZBED1	3.33819e-22	0.326434	0.211	0.142	1.16703e-17
ROBO2	3.40483e-22	0.303259	0.308	0.222	1.19033e-17
ACOT7	3.56178e-22	0.178514	0.74	0.629	1.2452e-17
HADHA	3.56762e-22	0.186262	0.619	0.486	1.24724e-17
TLX3	3.84367e-22	2.34586	0.029	0.007	1.34375e-17
NRXN3	3.94614e-22	0.273552	0.234	0.16	1.37957e-17
SURF1	4.13095e-22	0.170832	0.397	0.294	1.44418e-17
RABGGTB	4.15707e-22	0.218776	0.432	0.327	1.45331e-17
lnc-SRRM5-2	4.19105e-22	0.722971	0.102	0.056	1.46519e-17
CASD1	4.22897e-22	0.16465	0.43	0.322	1.47845e-17
NECTIN2	4.24953e-22	0.179407	0.44	0.332	1.48564e-17
SLC38A10	4.3488e-22	0.449099	0.203	0.138	1.52034e-17
WAC-AS1	4.3702e-22	0.186454	0.607	0.481	1.52782e-17
UBL5	4.57488e-22	-0.183106	0.878	0.879	1.59938e-17
TMEM246	4.69291e-22	0.149647	0.504	0.384	1.64064e-17
SEC23A	5.09298e-22	0.165208	0.399	0.295	1.78051e-17
GALE	5.19199e-22	0.189777	0.358	0.262	1.81512e-17
PACS1	5.19928e-22	0.148123	0.439	0.332	1.81767e-17
KIAA0319L	5.45977e-22	0.272875	0.355	0.264	1.90873e-17
PHLDB1	5.60519e-22	0.311067	0.257	0.181	1.95957e-17
ABLIM1	5.61735e-22	0.235928	0.398	0.298	1.96383e-17
PRXL2B	5.81207e-22	0.257231	0.237	0.164	2.0319e-17
RPL7	5.88045e-22	-0.19229	0.896	0.876	2.05581e-17
GABRE	6.42935e-22	0.739918	0.114	0.065	2.2477e-17
AGBL5	6.4676e-22	0.343438	0.193	0.128	2.26107e-17
C19orf25	6.56458e-22	0.146185	0.451	0.339	2.29498e-17
GPR158	6.88088e-22	0.860875	0.087	0.045	2.40556e-17
MMP10	6.91881e-22	-1.29209	0.106	0.159	2.41881e-17
FUCA2	6.94218e-22	0.246716	0.267	0.187	2.42699e-17
NEFL	7.03851e-22	0.503502	0.666	0.617	2.46066e-17
ARHGAP35	7.12658e-22	0.175264	0.528	0.403	2.49145e-17
TM2D3	7.17612e-22	0.171131	0.643	0.512	2.50877e-17
LYNX1	7.24722e-22	0.589828	0.106	0.059	2.53363e-17
RBM24	7.81389e-22	0.457837	0.189	0.126	2.73174e-17
ADK	7.81443e-22	0.211421	0.309	0.224	2.73193e-17
IFT57	8.23033e-22	0.149411	0.52	0.403	2.87732e-17
NMNAT2	8.3422e-22	0.176624	0.44	0.333	2.91643e-17
CLEC2L	8.36178e-22	0.510196	0.143	0.088	2.92328e-17
MOAP1	8.37759e-22	0.161061	0.738	0.63	2.9288e-17
SNTG1	8.60457e-22	0.828957	0.088	0.045	3.00816e-17
PPP1R3F	8.60538e-22	0.330459	0.219	0.15	3.00844e-17
SHB	8.70844e-22	0.344369	0.209	0.14	3.04447e-17
MED8	9.47611e-22	0.179033	0.395	0.295	3.31285e-17
LACC1	9.60349e-22	1.10457	0.064	0.028	3.35738e-17
UQCR10	9.73082e-22	-0.186909	0.88	0.878	3.40189e-17
GAK	9.81773e-22	0.412187	0.236	0.164	3.43228e-17
GAD2	1.00359e-21	1.43757	0.052	0.02	3.50857e-17
PPOX	1.0296e-21	0.162849	0.274	0.192	3.5995e-17
LGALS3BP	1.03621e-21	0.214536	0.532	0.424	3.62261e-17
FBXL17	1.05158e-21	0.20008	0.331	0.241	3.67631e-17
OLMALINC	1.05397e-21	0.576852	0.157	0.1	3.68468e-17
CARM1	1.07419e-21	0.194585	0.31	0.224	3.75537e-17
PSMD3	1.07919e-21	0.155129	0.567	0.437	3.77285e-17
AVEN	1.09244e-21	0.310599	0.189	0.125	3.81916e-17
AL117339.5	1.11478e-21	0.66177	0.119	0.07	3.89726e-17
LRRC37A	1.12112e-21	2.77703	0.021	0.003	3.91943e-17
C3orf14	1.1306e-21	0.159712	0.774	0.66	3.95258e-17
NUCKS1	1.16508e-21	-0.164659	0.933	0.925	4.07311e-17
HCN3	1.21281e-21	0.263924	0.265	0.187	4.23999e-17
RHOT1	1.23374e-21	0.157089	0.433	0.325	4.31314e-17
HMOX2	1.26165e-21	0.174432	0.6	0.475	4.41074e-17
MANEAL	1.27287e-21	0.166927	0.437	0.33	4.44994e-17
FAM122A	1.29057e-21	0.149825	0.29	0.206	4.51185e-17
SPRYD3	1.33534e-21	0.227646	0.325	0.238	4.66836e-17
LIMK1	1.36225e-21	0.131336	0.287	0.204	4.76242e-17
ENOPH1	1.40042e-21	0.157202	0.548	0.422	4.89588e-17
HSPA9	1.41026e-21	0.225151	0.686	0.558	4.93028e-17
WFDC2	1.44808e-21	-0.303251	0.433	0.327	5.06248e-17
PRKCSH	1.44979e-21	0.198271	0.49	0.379	5.06848e-17
MAFG-DT	1.49722e-21	0.405615	0.16	0.101	5.23427e-17
KRT10	1.50208e-21	-0.294048	0.748	0.728	5.25126e-17
NDFIP1	1.5547e-21	0.14876	0.878	0.826	5.43522e-17
ALDOC	1.58569e-21	0.512265	0.127	0.075	5.54357e-17
ZNF48	1.6137e-21	0.181678	0.27	0.19	5.64151e-17
DCTN2	1.62346e-21	0.144381	0.831	0.728	5.67561e-17
MBOAT7	1.67174e-21	0.175632	0.411	0.309	5.84439e-17
DBNDD1	1.68795e-21	0.165235	0.352	0.259	5.90109e-17
REEP5	1.6932e-21	0.177678	0.729	0.615	5.91944e-17
P4HA2	1.72979e-21	0.250688	0.363	0.271	6.04736e-17
CACNA1C	1.7548e-21	0.392871	0.256	0.181	6.13479e-17
UNC5B-AS1	1.75774e-21	0.32146	0.232	0.162	6.14506e-17
DHCR24	1.7592e-21	0.343962	0.236	0.164	6.15017e-17
TMEM145	1.77659e-21	0.299787	0.264	0.187	6.21097e-17
PDIA2	1.82867e-21	0.510619	0.158	0.1	6.39304e-17
MAB21L1	1.86703e-21	0.825587	0.155	0.099	6.52714e-17
CBX4	1.91123e-21	0.173075	0.581	0.454	6.68167e-17
THEM6	1.91795e-21	0.301068	0.192	0.127	6.70515e-17
PRRG3	1.92999e-21	0.724726	0.102	0.057	6.74723e-17
2025-03-02	1.99017e-21	0.209571	0.298	0.216	6.95763e-17
PLK3	2.01703e-21	0.278931	0.265	0.187	7.05155e-17
EIF4E3	2.07505e-21	0.30117	0.226	0.155	7.25436e-17
TBCC	2.13231e-21	0.137996	0.325	0.235	7.45456e-17
lnc-PTS-1	2.17354e-21	0.135273	0.405	0.303	7.59869e-17
ACADVL	2.22341e-21	0.232941	0.378	0.284	7.77305e-17
PHYHIPL	2.22346e-21	0.18363	0.597	0.473	7.77321e-17
BABAM1	2.22431e-21	0.209485	0.357	0.264	7.77619e-17
FAM171B	2.31123e-21	0.159181	0.617	0.485	8.08004e-17
NEIL2	2.3627e-21	0.26252	0.294	0.212	8.26001e-17
PTPRR	2.44695e-21	0.67655	0.124	0.074	8.55454e-17
PARVB	2.46785e-21	0.392403	0.169	0.109	8.62759e-17
LYPD1	2.52499e-21	0.305183	0.353	0.266	8.82737e-17
ADAP2	2.59958e-21	0.959293	0.075	0.036	9.08813e-17
ZNF580	2.6362e-21	0.155904	0.663	0.536	9.21614e-17
PTPN23	2.65129e-21	0.320904	0.226	0.155	9.26892e-17
PRPH	2.71277e-21	0.403459	0.314	0.232	9.48385e-17
SCD	2.76391e-21	0.370057	0.263	0.188	9.66263e-17
MMP24	2.88893e-21	0.200647	0.315	0.228	1.00997e-16
ERAL1	2.90025e-21	0.301364	0.195	0.13	1.01393e-16
TPD52L1	2.95539e-21	0.220905	0.228	0.157	1.0332e-16
lnc-LINC02210-CRHR1-8	2.98038e-21	1.16688	0.062	0.027	1.04194e-16
RGS12	2.99012e-21	0.230772	0.316	0.229	1.04535e-16
PLCD3	3.01365e-21	0.534238	0.143	0.088	1.05357e-16
DNPEP	3.03166e-21	0.417275	0.198	0.133	1.05987e-16
NAPB	3.06378e-21	0.192008	0.593	0.479	1.0711e-16
SPIRE2	3.14948e-21	0.403358	0.225	0.155	1.10106e-16
GCA	3.19584e-21	0.215498	0.218	0.148	1.11726e-16
HOXB3	3.25292e-21	5.64068	0.015	0	1.13722e-16
SYNGR1	3.2998e-21	0.156817	0.303	0.217	1.15361e-16
AKT2	3.30955e-21	0.314557	0.263	0.186	1.15702e-16
BCKDK	3.36695e-21	0.226393	0.267	0.19	1.17709e-16
RPUSD3	3.58718e-21	0.193421	0.354	0.263	1.25408e-16
RGPD2	3.63065e-21	-2.64566	0.004	0.023	1.26927e-16
CARS	3.64956e-21	0.158821	0.473	0.362	1.27589e-16
HSD17B10	3.80078e-21	0.198472	0.402	0.301	1.32875e-16
NPRL3	3.94819e-21	0.296838	0.248	0.175	1.38029e-16
LNPK	4.03047e-21	0.20406	0.458	0.352	1.40905e-16
MYO1C	4.09558e-21	0.40035	0.196	0.131	1.43181e-16
GLG1	4.1654e-21	0.182998	0.589	0.464	1.45622e-16
SLC27A5	4.24037e-21	0.163041	0.4	0.298	1.48243e-16
ZNF324	4.27873e-21	0.344242	0.193	0.13	1.49584e-16
VARS	4.31302e-21	0.284753	0.246	0.173	1.50783e-16
LGALS3	4.36557e-21	0.755428	0.097	0.053	1.5262e-16
SRSF8	4.52814e-21	0.171299	0.496	0.382	1.58304e-16
FAR2	4.57654e-21	0.560556	0.131	0.079	1.59996e-16
LMBR1L	4.58977e-21	0.238418	0.278	0.198	1.60458e-16
CDC42BPA	4.64236e-21	0.217658	0.409	0.306	1.62297e-16
MAPK9	4.87736e-21	0.16366	0.492	0.38	1.70512e-16
SLC17A5	4.95403e-21	0.376011	0.208	0.143	1.73193e-16
CCND3	5.05235e-21	0.270676	0.232	0.16	1.7663e-16
MRI1	5.14291e-21	0.456134	0.179	0.118	1.79796e-16
DPH3	5.26518e-21	0.233423	0.246	0.172	1.84071e-16
lnc-ANAPC7-4	5.28365e-21	0.392361	0.198	0.133	1.84716e-16
COA7	5.32564e-21	0.214117	0.26	0.184	1.86184e-16
ZFYVE19	5.69837e-21	0.3711	0.182	0.12	1.99215e-16
OSBPL1A	5.83206e-21	0.228613	0.36	0.268	2.03889e-16
NME4	5.91743e-21	0.202086	0.432	0.331	2.06873e-16
SIRT2	5.92143e-21	0.150115	0.445	0.338	2.07013e-16
REXO2	6.08783e-21	0.188162	0.398	0.298	2.1283e-16
SMARCD3	6.21169e-21	0.169469	0.533	0.411	2.17161e-16
TRUB2	6.43981e-21	0.170322	0.289	0.207	2.25136e-16
RHBDD2	6.4931e-21	0.161526	0.659	0.529	2.26999e-16
PPFIA4	6.59473e-21	0.907275	0.098	0.054	2.30552e-16
PEX10	7.05852e-21	0.295813	0.194	0.13	2.46766e-16
ZNF736	7.35992e-21	-1.93309	0.012	0.037	2.57303e-16
GEMIN7	7.66521e-21	0.220265	0.183	0.12	2.67976e-16
LINC01578	7.69281e-21	-0.196692	0.881	0.865	2.68941e-16
DNAJC30	7.81605e-21	0.23513	0.224	0.154	2.73249e-16
SIK3	7.90263e-21	0.20008	0.396	0.298	2.76276e-16
FKBP9	8.56639e-21	0.369447	0.202	0.137	2.99481e-16
XPOT	8.64579e-21	0.340917	0.286	0.208	3.02257e-16
DMAC1	8.74788e-21	0.175701	0.565	0.45	3.05826e-16
SDSL	8.99617e-21	0.292662	0.273	0.197	3.14506e-16
SLC35F1	9.04429e-21	0.22262	0.327	0.239	3.16188e-16
IFT27	9.1777e-21	0.210907	0.526	0.418	3.20852e-16
ANXA7	9.32511e-21	0.235454	0.319	0.235	3.26006e-16
OS9	9.88608e-21	0.17754	0.578	0.464	3.45618e-16
ATP6V0A1	1.00098e-20	0.17063	0.729	0.6	3.49942e-16
KCNB1	1.03817e-20	0.185784	0.287	0.204	3.62945e-16
CASTOR3	1.0463e-20	0.159824	0.332	0.241	3.65786e-16
OLFM3	1.0466e-20	0.349476	0.299	0.217	3.6589e-16
SLC2A4RG	1.05089e-20	0.212027	0.347	0.257	3.67392e-16
JAGN1	1.07691e-20	0.113513	0.399	0.299	3.76489e-16
ADARB1	1.19226e-20	0.423225	0.22	0.152	4.16812e-16
PPP1R3D	1.19417e-20	0.536924	0.136	0.084	4.17482e-16
YIPF1	1.19735e-20	0.158608	0.246	0.172	4.18593e-16
SIAE	1.19763e-20	0.32305	0.188	0.126	4.1869e-16
LPCAT4	1.2057e-20	0.297587	0.301	0.221	4.21514e-16
GNAZ	1.20853e-20	0.163089	0.433	0.327	4.22504e-16
RNF41	1.21943e-20	0.194889	0.334	0.247	4.26313e-16
GCLM	1.21964e-20	0.287352	0.213	0.146	4.26385e-16
GRIK5	1.22162e-20	0.253358	0.304	0.222	4.27077e-16
STX16	1.22862e-20	0.228587	0.362	0.271	4.29526e-16
COQ10A	1.28938e-20	0.246298	0.279	0.201	4.50768e-16
SMCO3	1.30336e-20	1.74016	0.044	0.016	4.55655e-16
PAQR3	1.32874e-20	0.329783	0.255	0.181	4.64526e-16
ADIPOR1	1.34051e-20	0.161926	0.432	0.327	4.68643e-16
BCL9L	1.35535e-20	0.369891	0.199	0.135	4.73829e-16
ACO2	1.35961e-20	0.155936	0.469	0.36	4.75318e-16
RWDD4	1.36139e-20	0.200885	0.361	0.27	4.75943e-16
MAP7D2	1.39556e-20	0.18111	0.387	0.291	4.87889e-16
NIPA1	1.41292e-20	0.228034	0.247	0.174	4.93955e-16
GSTP1	1.41491e-20	0.146413	0.906	0.856	4.94654e-16
SPTLC1	1.42894e-20	0.217916	0.299	0.218	4.99557e-16
PACSIN2	1.43464e-20	0.247543	0.293	0.214	5.01552e-16
SPRN	1.46123e-20	0.264824	0.208	0.143	5.10847e-16
LIN7B	1.46799e-20	0.173437	0.642	0.526	5.1321e-16
INF2	1.49708e-20	0.797952	0.075	0.037	5.23378e-16
DLX1	1.50738e-20	0.969567	0.055	0.023	5.26981e-16
ARMCX3	1.5085e-20	0.189315	0.781	0.682	5.27371e-16
RPRM	1.5223e-20	-0.810762	0.334	0.385	5.32196e-16
SCCPDH	1.55378e-20	0.158051	0.626	0.503	5.43202e-16
TAPBP	1.56059e-20	0.173475	0.244	0.17	5.45583e-16
P4HTM	1.59318e-20	0.159947	0.713	0.581	5.56977e-16
PGK1	1.61022e-20	0.280129	0.771	0.687	5.62933e-16
ABHD17C	1.63131e-20	0.197122	0.28	0.201	5.70306e-16
GPSM1	1.63442e-20	0.247472	0.312	0.228	5.71394e-16
TMEM42	1.64489e-20	0.190834	0.311	0.226	5.75052e-16
NSD2	1.65644e-20	0.158688	0.564	0.438	5.7909e-16
RGS4	1.6616e-20	0.348029	0.227	0.158	5.80897e-16
TLE3	1.7107e-20	0.56911	0.139	0.086	5.98061e-16
STAG3L2	1.76146e-20	0.321568	0.179	0.118	6.15806e-16
KTN1	1.77933e-20	0.19382	0.787	0.666	6.22054e-16
UBL4A	1.79211e-20	0.0944208	0.346	0.254	6.26521e-16
lnc-RNFT2-1	1.85927e-20	0.112897	0.306	0.218	6.50001e-16
PCGF2	1.88789e-20	0.166456	0.491	0.376	6.60007e-16
WDR25	1.91439e-20	0.276085	0.257	0.184	6.69269e-16
TMEM179	1.92013e-20	0.330994	0.179	0.118	6.71276e-16
HK1	1.923e-20	0.176052	0.623	0.505	6.7228e-16
RANGRF	1.96211e-20	0.14923	0.344	0.254	6.85954e-16
lnc-TTC30B-1	1.96236e-20	0.336144	0.256	0.182	6.86042e-16
SERINC3	1.98103e-20	0.161408	0.617	0.496	6.9257e-16
AKIRIN1	1.98106e-20	0.154843	0.734	0.616	6.9258e-16
R3HDM4	2.02587e-20	0.289906	0.278	0.202	7.08243e-16
MT-RNR1	2.0798e-20	-0.14811	0.996	0.998	7.27098e-16
lnc-FAM213B-2	2.08913e-20	1.05994	0.058	0.026	7.30358e-16
RPL3P4	2.12382e-20	0.625562	0.096	0.052	7.42488e-16
RIMS1	2.1625e-20	0.187481	0.399	0.3	7.56009e-16
SPG7	2.21401e-20	0.212528	0.338	0.248	7.74017e-16
MDH2	2.29172e-20	0.154132	0.798	0.702	8.01185e-16
MAN2C1	2.3353e-20	0.639186	0.136	0.084	8.16422e-16
CCNA1	2.33937e-20	0.326212	0.193	0.13	8.17844e-16
SCRN1	2.39909e-20	0.149743	0.568	0.449	8.38722e-16
SPACA9	2.48274e-20	0.259576	0.244	0.173	8.67965e-16
TLK1	2.50663e-20	0.225447	0.305	0.222	8.76319e-16
LNP1	2.53434e-20	0.371466	0.183	0.122	8.86007e-16
TSR3	2.57675e-20	0.141066	0.508	0.396	9.00831e-16
lnc-CERS4-6	2.58133e-20	0.245287	0.28	0.201	9.02431e-16
VCP	2.59956e-20	0.183263	0.684	0.558	9.08804e-16
RASA4	2.6019e-20	0.701565	0.129	0.08	9.09624e-16
CSNK2B	2.70108e-20	0.161979	0.655	0.527	9.44298e-16
GPI	2.71884e-20	0.198025	0.626	0.508	9.50506e-16
PHACTR3	2.80921e-20	0.125944	0.341	0.249	9.82101e-16
FBXO7	2.89035e-20	0.209124	0.383	0.287	1.01047e-15
SNAP29	2.89668e-20	0.161301	0.361	0.271	1.01268e-15
DFFA	2.96695e-20	0.18572	0.372	0.28	1.03725e-15
PIANP	3.03599e-20	0.120556	0.474	0.36	1.06138e-15
TMEM191C	3.13233e-20	0.509975	0.151	0.097	1.09506e-15
PTPN18	3.18735e-20	0.339723	0.213	0.146	1.1143e-15
PDZD11	3.25957e-20	0.177357	0.544	0.429	1.13955e-15
KLF6	3.28322e-20	0.245809	0.257	0.183	1.14781e-15
TSPAN4	3.34864e-20	0.148623	0.465	0.357	1.17069e-15
BEGAIN	3.48574e-20	0.30499	0.213	0.147	1.21862e-15
GOLGA7B	3.50538e-20	0.381693	0.169	0.11	1.22548e-15
FNDC3A	3.51218e-20	0.183304	0.579	0.456	1.22786e-15
GFM1	3.53092e-20	0.284126	0.267	0.192	1.23441e-15
NPTN	3.61068e-20	0.15559	0.532	0.412	1.26229e-15
GTPBP3	3.65065e-20	0.147069	0.289	0.208	1.27627e-15
RPS6KA5	3.67288e-20	0.289946	0.269	0.192	1.28404e-15
XRCC1	3.71888e-20	0.332883	0.202	0.138	1.30012e-15
INTS11	3.72643e-20	0.204315	0.368	0.277	1.30276e-15
RIPOR1	3.79904e-20	0.225367	0.277	0.198	1.32814e-15
KLHDC10	3.87879e-20	0.204905	0.357	0.268	1.35602e-15
MAPK8IP2	3.93184e-20	0.0937984	0.404	0.302	1.37457e-15
METRNL	4.01703e-20	0.149191	0.365	0.273	1.40435e-15
TAF9	4.07167e-20	0.135053	0.608	0.483	1.42346e-15
CTNNBIP1	4.14185e-20	0.114044	0.466	0.355	1.44799e-15
lnc-CNPY1-10	4.1839e-20	0.446674	0.149	0.095	1.46269e-15
TUBG2	4.2281e-20	0.394877	0.21	0.145	1.47814e-15
LDAH	4.32039e-20	0.228558	0.215	0.147	1.51041e-15
RFK	4.33323e-20	0.148421	0.717	0.599	1.5149e-15
S100A13	4.35075e-20	0.304939	0.246	0.174	1.52102e-15
WSCD1	4.5414e-20	0.191853	0.282	0.203	1.58767e-15
CPNE5	4.7839e-20	0.508312	0.145	0.091	1.67245e-15
RASGEF1B	4.91073e-20	0.235975	0.304	0.222	1.71679e-15
HS6ST1	5.02624e-20	0.27281	0.238	0.167	1.75717e-15
lnc-TRABD2A-5	5.08988e-20	0.356528	0.205	0.14	1.77942e-15
RAP2A	5.31844e-20	0.188574	0.349	0.259	1.85933e-15
APOC1	5.46976e-20	0.52025	0.13	0.08	1.91223e-15
NPEPL1	5.51139e-20	0.682722	0.136	0.085	1.92678e-15
CISD3	5.57589e-20	0.257459	0.213	0.148	1.94933e-15
KIAA0513	5.6441e-20	0.180681	0.262	0.186	1.97318e-15
ADAP1	5.64437e-20	0.19671	0.266	0.191	1.97327e-15
EXOC4	5.68676e-20	0.195456	0.291	0.21	1.98809e-15
WDR45B	5.875e-20	0.225707	0.394	0.301	2.0539e-15
EIF2AK2	6.34244e-20	0.193701	0.38	0.287	2.21732e-15
PANK2	6.38178e-20	0.108602	0.331	0.243	2.23107e-15
lnc-TMTC3-13	6.52278e-20	0.574893	0.207	0.143	2.28036e-15
KCNG1	6.58036e-20	0.778239	0.102	0.058	2.30049e-15
MAPK12	6.78086e-20	0.349479	0.171	0.113	2.37059e-15
WDR54	6.88637e-20	0.155092	0.49	0.384	2.40748e-15
ASNA1	6.91404e-20	0.141254	0.449	0.341	2.41715e-15
FXYD6	6.91448e-20	0.157278	0.898	0.868	2.4173e-15
lnc-SLC44A3-1	7.16008e-20	0.260579	0.185	0.123	2.50316e-15
PAAF1	7.2032e-20	0.217849	0.307	0.225	2.51824e-15
CACNA1E	7.26113e-20	0.584547	0.183	0.123	2.53849e-15
SLC25A25	7.36135e-20	0.213309	0.212	0.146	2.57353e-15
POR	7.63307e-20	0.15037	0.491	0.379	2.66852e-15
CCDC18-AS1	7.65436e-20	0.258514	0.48	0.373	2.67596e-15
AQP11	7.78932e-20	0.252522	0.246	0.174	2.72315e-15
VASP	7.86918e-20	0.289661	0.225	0.157	2.75106e-15
RGS11	7.87047e-20	0.478676	0.198	0.137	2.75152e-15
HPRT1	8.17109e-20	0.1629	0.507	0.397	2.85661e-15
KCNJ3	8.29968e-20	0.421165	0.135	0.084	2.90157e-15
RTN4R	8.47241e-20	0.260296	0.211	0.146	2.96195e-15
DTNBP1	8.6954e-20	0.105928	0.463	0.353	3.03991e-15
lnc-GALC-8	9.09611e-20	0.883976	0.08	0.041	3.18e-15
ERI3	9.5527e-20	0.156814	0.595	0.473	3.33962e-15
ST8SIA1	9.74403e-20	0.259545	0.258	0.183	3.40651e-15
PSMG1	1.01133e-19	0.149667	0.392	0.296	3.53562e-15
CREB3L1	1.02348e-19	0.324628	0.19	0.128	3.57808e-15
PITPNA	1.02567e-19	0.131255	0.467	0.358	3.58574e-15
ILK	1.06847e-19	0.175476	0.384	0.291	3.73539e-15
DENND6B	1.0811e-19	0.216643	0.239	0.168	3.77951e-15
ZDHHC12	1.14907e-19	0.388258	0.153	0.098	4.01716e-15
RASGRP2	1.17525e-19	0.440203	0.124	0.075	4.10868e-15
SC5D	1.21589e-19	0.203283	0.327	0.242	4.25076e-15
GALNT8	1.25423e-19	0.319433	0.167	0.11	4.38479e-15
CD81	1.26606e-19	0.140507	0.909	0.888	4.42614e-15
CCDC152	1.34603e-19	0.31155	0.158	0.102	4.70572e-15
GRK4	1.41845e-19	0.227214	0.26	0.187	4.95891e-15
CD151	1.46599e-19	0.197917	0.507	0.399	5.12509e-15
FHOD3	1.54377e-19	0.171286	0.327	0.241	5.397e-15
KCNC2	1.54385e-19	0.285166	0.219	0.153	5.39729e-15
SYT17	1.54961e-19	0.17283	0.464	0.36	5.41745e-15
LGMN	1.56881e-19	0.156553	0.381	0.286	5.48457e-15
NOL4	1.58506e-19	0.171548	0.292	0.212	5.54135e-15
DHRSX	1.64512e-19	0.316676	0.196	0.134	5.75134e-15
MZF1	1.72521e-19	0.118258	0.315	0.228	6.03133e-15
BOP1	1.73329e-19	0.211513	0.247	0.175	6.05958e-15
KATNAL1	1.74219e-19	0.209607	0.266	0.191	6.09071e-15
ZFAS1	1.74748e-19	-0.193116	0.905	0.904	6.1092e-15
MARK2	1.75251e-19	0.237157	0.277	0.2	6.12679e-15
SYBU	1.75321e-19	0.0927058	0.443	0.335	6.12922e-15
IPO9	1.77985e-19	0.180657	0.433	0.327	6.22237e-15
INAFM1	1.78026e-19	0.178268	0.652	0.541	6.2238e-15
HOXB5	1.79239e-19	6.92817	0.013	0	6.26619e-15
MVK	1.86493e-19	0.317527	0.214	0.149	6.5198e-15
SCYL1	1.89194e-19	0.159291	0.322	0.237	6.61422e-15
CAMK2B	1.90701e-19	0.146269	0.657	0.536	6.6669e-15
FTSJ3	1.91136e-19	0.36375	0.166	0.109	6.68211e-15
FAM222A	1.91621e-19	0.188947	0.216	0.149	6.69907e-15
TRIM3	1.99901e-19	0.297005	0.238	0.169	6.98853e-15
NRBP1	2.05256e-19	0.143242	0.558	0.439	7.17576e-15
TNNI1	2.08017e-19	0.883175	0.084	0.044	7.27227e-15
RPRD1A	2.08288e-19	0.162396	0.435	0.333	7.28176e-15
KXD1	2.10382e-19	0.173365	0.345	0.258	7.35494e-15
TXNRD2	2.11731e-19	0.494028	0.122	0.074	7.40211e-15
AFF3	2.11873e-19	0.285711	0.328	0.245	7.40708e-15
MAD1L1	2.13134e-19	0.228362	0.297	0.218	7.45118e-15
SON	2.21262e-19	-0.214707	0.823	0.797	7.73533e-15
QTRT1	2.24686e-19	0.30635	0.273	0.199	7.85502e-15
SAMD1	2.25418e-19	0.104934	0.594	0.467	7.8806e-15
ACTR3B	2.29974e-19	0.310231	0.2	0.137	8.03988e-15
RUVBL2	2.33765e-19	0.164602	0.456	0.354	8.17243e-15
ZPR1	2.36732e-19	0.139214	0.286	0.207	8.27616e-15
DIP2C	2.41957e-19	0.159514	0.393	0.297	8.4588e-15
RPS6KC1	2.42376e-19	0.27661	0.249	0.177	8.47348e-15
LPP	2.43434e-19	0.262777	0.273	0.199	8.51046e-15
PTPRU	2.47228e-19	0.292918	0.156	0.1	8.64311e-15
C17orf67	2.49176e-19	0.631418	0.106	0.062	8.7112e-15
ADAM23	2.52744e-19	0.243583	0.258	0.184	8.83592e-15
SNHG14	2.5509e-19	0.378021	0.273	0.199	8.91796e-15
lnc-AK6-2	2.55663e-19	0.289578	0.275	0.197	8.93798e-15
GRK6	2.58282e-19	0.248337	0.231	0.163	9.02955e-15
C6orf106	2.60277e-19	0.312654	0.201	0.138	9.09929e-15
SNAPC2	2.61455e-19	0.174627	0.352	0.264	9.14046e-15
LYPLAL1	2.6284e-19	0.146465	0.413	0.314	9.18889e-15
ATP6AP1	2.71769e-19	0.122552	0.354	0.263	9.50104e-15
ANKRD34A	2.7271e-19	0.631297	0.091	0.05	9.53394e-15
ADD2	2.75015e-19	0.202756	0.316	0.233	9.61452e-15
SVOP	2.78819e-19	0.239505	0.208	0.144	9.74751e-15
TMEM65	2.85935e-19	0.213674	0.272	0.195	9.99629e-15
CCND2	2.92754e-19	0.334072	0.307	0.232	1.02347e-14
CAMK1G	2.95465e-19	0.382775	0.17	0.113	1.03295e-14
H2AFZ	2.99281e-19	-0.177606	0.92	0.915	1.04629e-14
FAM184A	3.03138e-19	0.251649	0.401	0.307	1.05977e-14
CDC42BPB	3.04656e-19	0.128022	0.485	0.375	1.06508e-14
LINC00643	3.05024e-19	0.548878	0.124	0.075	1.06636e-14
PARD6A	3.08097e-19	0.135485	0.421	0.321	1.07711e-14
PCNX2	3.12594e-19	0.302866	0.297	0.217	1.09283e-14
CES2	3.13238e-19	0.202742	0.295	0.216	1.09508e-14
CDKN2D	3.14996e-19	0.132402	0.89	0.854	1.10123e-14
HTATIP2	3.17573e-19	0.328299	0.147	0.093	1.11023e-14
CTNNA1	3.25391e-19	0.123601	0.492	0.383	1.13757e-14
ARF3	3.32967e-19	0.148819	0.643	0.527	1.16405e-14
NINL	3.33708e-19	0.392811	0.18	0.12	1.16664e-14
GPR173	3.35589e-19	0.336759	0.202	0.139	1.17322e-14
NELFE	3.4237e-19	0.163217	0.478	0.374	1.19693e-14
BTBD2	3.49862e-19	0.192737	0.261	0.188	1.22312e-14
SLC25A1	3.52199e-19	0.159816	0.461	0.357	1.23129e-14
TPM2	3.59159e-19	0.938396	0.078	0.04	1.25562e-14
RPS14	3.67861e-19	-0.122177	0.97	0.98	1.28604e-14
PTPA	3.69882e-19	0.217616	0.294	0.216	1.29311e-14
GLO1	3.70307e-19	0.14086	0.518	0.401	1.29459e-14
lnc-NEFL-6	3.71144e-19	0.241835	0.212	0.146	1.29752e-14
BRD4	3.74698e-19	0.141661	0.55	0.428	1.30994e-14
GGT7	3.78312e-19	0.195929	0.297	0.218	1.32258e-14
CNOT11	3.7854e-19	0.282859	0.201	0.139	1.32337e-14
AJM1	3.78893e-19	0.347982	0.177	0.119	1.32461e-14
PLPPR5	3.89032e-19	0.146826	0.198	0.135	1.36006e-14
FRG1-DT	3.90647e-19	0.522035	0.11	0.064	1.3657e-14
ZNF593	3.91684e-19	0.166853	0.434	0.335	1.36933e-14
EPHX1	4.10087e-19	0.200135	0.307	0.225	1.43366e-14
CLSTN1	4.15312e-19	0.158968	0.637	0.513	1.45193e-14
TMEM132A	4.23345e-19	0.161766	0.719	0.604	1.48001e-14
C2CD4C	4.28612e-19	0.253907	0.242	0.174	1.49843e-14
RAB7A	4.38838e-19	0.152607	0.718	0.603	1.53418e-14
WNK2	4.56743e-19	0.186761	0.31	0.227	1.59677e-14
PTPRD	4.61814e-19	0.237573	0.415	0.318	1.6145e-14
ARHGEF9	4.63249e-19	0.178286	0.582	0.465	1.61952e-14
NRSN2	4.67799e-19	0.189786	0.318	0.236	1.63542e-14
FBH1	4.70769e-19	0.231543	0.214	0.148	1.64581e-14
OXA1L	4.77029e-19	0.154631	0.351	0.263	1.66769e-14
AMFR	4.77684e-19	0.264356	0.222	0.157	1.66998e-14
SMPD3	4.85759e-19	0.166395	0.336	0.248	1.69821e-14
PRR14	4.90061e-19	0.245235	0.218	0.153	1.71325e-14
UQCRC1	4.90463e-19	0.126415	0.574	0.453	1.71466e-14
RPLP0	4.928e-19	-0.170294	0.921	0.921	1.72283e-14
PIP4K2A	4.98179e-19	0.256293	0.204	0.14	1.74163e-14
SEC61B	5.05449e-19	-0.201995	0.863	0.841	1.76705e-14
TCEAL5	5.1231e-19	0.135127	0.644	0.52	1.79104e-14
GPC1	5.17899e-19	0.272248	0.366	0.279	1.81057e-14
KAT2A	5.17905e-19	0.634675	0.134	0.084	1.81059e-14
RNF40	5.27132e-19	0.192173	0.286	0.208	1.84285e-14
DPP8	5.34547e-19	0.204794	0.242	0.172	1.86878e-14
ANKRD6	5.39852e-19	0.384021	0.213	0.149	1.88732e-14
SYMPK	5.44298e-19	0.230378	0.326	0.243	1.90286e-14
LSM12	5.50825e-19	0.14191	0.385	0.289	1.92568e-14
FNBP1L	5.66662e-19	-0.204191	0.888	0.863	1.98105e-14
MRPS10	5.73081e-19	0.13737	0.442	0.339	2.00349e-14
PEX11A	5.92221e-19	0.252393	0.162	0.106	2.0704e-14
CORO2A	5.92353e-19	0.460996	0.147	0.094	2.07087e-14
CYB5D2	6.05786e-19	0.131236	0.428	0.328	2.11783e-14
CRYAB	6.10626e-19	-0.0631859	0.138	0.087	2.13475e-14
AEBP1	6.15967e-19	0.681366	0.121	0.074	2.15342e-14
FGFR1	6.21456e-19	0.239689	0.31	0.23	2.17261e-14
PLCXD3	6.27052e-19	0.485578	0.17	0.114	2.19217e-14
CCDC106	6.36307e-19	0.0853739	0.326	0.241	2.22453e-14
SLC29A1	6.45674e-19	0.402451	0.159	0.104	2.25728e-14
SCP2	6.53299e-19	0.161146	0.529	0.411	2.28393e-14
DCHS1	6.62566e-19	0.221807	0.22	0.154	2.31633e-14
TSC2	6.66089e-19	0.251044	0.271	0.197	2.32865e-14
AMER3	6.66687e-19	0.237916	0.167	0.111	2.33074e-14
RNF145	6.93637e-19	0.15393	0.37	0.278	2.42495e-14
DOCK6	6.95028e-19	0.90418	0.083	0.045	2.42982e-14
CHADL	7.12236e-19	0.515231	0.1	0.057	2.48998e-14
TADA3	7.13061e-19	0.139481	0.438	0.335	2.49286e-14
EID2B	7.18723e-19	0.147211	0.385	0.292	2.51266e-14
TOMM34	7.37315e-19	0.405596	0.157	0.103	2.57765e-14
PLPP2	7.45652e-19	0.178734	0.236	0.167	2.6068e-14
ZNF428	7.63239e-19	-0.227252	0.916	0.912	2.66828e-14
lnc-NIPA1-2	7.76976e-19	0.524366	0.127	0.079	2.71631e-14
BRF1	7.779e-19	0.288277	0.196	0.134	2.71954e-14
SPEF2	7.78771e-19	0.351298	0.191	0.13	2.72258e-14
PACRG	7.81632e-19	0.175143	0.329	0.244	2.73259e-14
TSPAN17	7.91015e-19	0.174375	0.303	0.224	2.76539e-14
ATP6V1C1	7.92335e-19	0.142507	0.358	0.268	2.77e-14
ACLY	8.17279e-19	0.127862	0.418	0.318	2.85721e-14
TRIM47	8.21565e-19	0.566235	0.101	0.058	2.87219e-14
HDAC9	8.23533e-19	0.501793	0.113	0.067	2.87907e-14
SEC22B	8.44171e-19	0.245665	0.344	0.26	2.95122e-14
CCEPR	8.65565e-19	0.171365	0.275	0.2	3.02601e-14
HS3ST2	9.06302e-19	0.422039	0.108	0.063	3.16843e-14
EMD	9.23456e-19	0.145579	0.552	0.435	3.2284e-14
SLC7A14	9.41372e-19	0.41054	0.176	0.118	3.29103e-14
NNT-AS1	9.47892e-19	0.117952	0.446	0.342	3.31383e-14
UBQLN2	9.84091e-19	0.0920529	0.432	0.329	3.44038e-14
SYNDIG1	9.90726e-19	0.760792	0.072	0.036	3.46358e-14
C16orf45	9.99128e-19	0.191599	0.727	0.629	3.49295e-14
SNRPB	1.00232e-18	0.143811	0.665	0.539	3.5041e-14
PGPEP1	1.01924e-18	0.485516	0.164	0.109	3.56327e-14
SLC35G2	1.02953e-18	0.137868	0.279	0.202	3.59924e-14
TMEM126B	1.07134e-18	0.127958	0.4	0.302	3.74539e-14
DDX49	1.09816e-18	0.121463	0.381	0.287	3.83915e-14
SBNO2	1.10512e-18	0.824056	0.12	0.074	3.86349e-14
RILPL1	1.12973e-18	0.203421	0.297	0.219	3.94953e-14
RHOT2	1.13161e-18	0.322491	0.21	0.147	3.95611e-14
TBC1D7	1.13912e-18	0.154664	0.357	0.268	3.98237e-14
KLHL42	1.15228e-18	0.165724	0.605	0.482	4.02837e-14
lnc-TNK2-2	1.15485e-18	0.604882	0.133	0.084	4.03737e-14
CAP2	1.16715e-18	0.274683	0.288	0.214	4.08036e-14
ANKZF1	1.21675e-18	0.37092	0.231	0.165	4.25376e-14
MAN1B1	1.2195e-18	0.213636	0.297	0.218	4.26336e-14
SPHKAP	1.26082e-18	0.751021	0.074	0.038	4.40783e-14
TBRG4	1.28176e-18	0.141786	0.253	0.181	4.48105e-14
ZNF330	1.28774e-18	0.210298	0.275	0.201	4.50194e-14
HIVEP2	1.29439e-18	0.263174	0.231	0.164	4.52517e-14
NSMCE2	1.29941e-18	0.14654	0.252	0.18	4.54273e-14
PNMA8A	1.30961e-18	0.134245	0.369	0.278	4.57841e-14
NF2	1.31026e-18	0.206104	0.272	0.199	4.58067e-14
UBE2Z	1.32182e-18	0.130172	0.525	0.413	4.62107e-14
MFSD11	1.33027e-18	0.285803	0.22	0.155	4.65063e-14
IGLON5	1.34418e-18	0.103032	0.329	0.243	4.69925e-14
lnc-SPATA21-4	1.36528e-18	0.336214	0.237	0.168	4.77302e-14
MYDGF	1.37574e-18	0.19925	0.69	0.587	4.80957e-14
GLS2	1.39331e-18	0.600092	0.118	0.072	4.87101e-14
CLDN3	1.42543e-18	0.347635	0.219	0.155	4.9833e-14
SLC2A11	1.47123e-18	0.29815	0.232	0.165	5.14341e-14
SYT1	1.4849e-18	0.274236	0.902	0.87	5.19122e-14
lnc-RCC1L-1	1.48802e-18	0.174754	0.462	0.357	5.20211e-14
SHMT2	1.529e-18	0.269363	0.25	0.18	5.34538e-14
KIFC3	1.54016e-18	0.302799	0.209	0.146	5.38441e-14
DUS1L	1.5835e-18	0.233576	0.233	0.166	5.53593e-14
ABLIM3	1.58366e-18	0.211635	0.26	0.187	5.53647e-14
GPS1	1.58523e-18	0.137939	0.448	0.345	5.54195e-14
ANO8	1.59723e-18	0.56103	0.169	0.113	5.58393e-14
SORCS1	1.64811e-18	0.674717	0.155	0.102	5.7618e-14
LAMP2	1.64901e-18	0.227244	0.318	0.237	5.76494e-14
SLC1A4	1.67249e-18	0.253917	0.263	0.191	5.84701e-14
NABP2	1.72683e-18	0.126533	0.407	0.311	6.03699e-14
HERC2	1.73313e-18	0.120016	0.333	0.247	6.05903e-14
DGLUCY	1.7531e-18	0.409399	0.149	0.097	6.12882e-14
ASTN2	1.78126e-18	0.321255	0.13	0.081	6.22728e-14
lnc-LRP2BP-1	1.78403e-18	0.715382	0.103	0.06	6.23697e-14
GABRG3	1.80382e-18	0.167035	0.29	0.213	6.30615e-14
TMEM106C	1.87434e-18	0.159346	0.49	0.382	6.5527e-14
PRKAG2-AS1	1.901e-18	0.283118	0.182	0.123	6.64589e-14
TOPORS	1.91482e-18	0.179125	0.352	0.265	6.69421e-14
BTBD8	2.00929e-18	0.138509	0.469	0.365	7.02449e-14
SEMA6B	2.03099e-18	0.192446	0.223	0.156	7.10033e-14
APC2	2.04393e-18	0.115974	0.487	0.374	7.14559e-14
BABAM2	2.04609e-18	0.219285	0.25	0.18	7.15312e-14
DYNC1H1	2.05017e-18	0.131982	0.912	0.864	7.1674e-14
FKBP8	2.05729e-18	0.143416	0.806	0.708	7.19228e-14
KIF21B	2.05913e-18	0.133488	0.489	0.379	7.19871e-14
TUBGCP4	2.08478e-18	0.127583	0.458	0.352	7.28839e-14
ATF4	2.09591e-18	0.146748	0.691	0.563	7.32732e-14
UVSSA	2.16808e-18	0.440326	0.215	0.152	7.57962e-14
PLD6	2.18896e-18	0.350467	0.158	0.104	7.65259e-14
SLC35E3	2.19879e-18	0.218741	0.404	0.311	7.68698e-14
SCN1A	2.23379e-18	0.621975	0.132	0.084	7.80932e-14
RAC3	2.25054e-18	0.149634	0.787	0.696	7.8679e-14
SAMM50	2.26464e-18	0.130294	0.42	0.321	7.91718e-14
CRELD1	2.30392e-18	0.188481	0.348	0.262	8.05451e-14
DICER1-AS1	2.31544e-18	0.35766	0.221	0.156	8.09476e-14
HOXA3	2.34134e-18	4.71054	0.014	0.001	8.18532e-14
PITPNM3	2.37568e-18	0.437072	0.158	0.104	8.30539e-14
lnc-TNFAIP8L1-1	2.47479e-18	0.377063	0.104	0.06	8.65185e-14
COL18A1	2.51927e-18	0.266831	0.281	0.205	8.80736e-14
MPP3	2.53348e-18	0.152182	0.288	0.209	8.85703e-14
HSBP1L1	2.55003e-18	0.5298	0.137	0.088	8.91492e-14
MRPS12	2.59031e-18	0.119738	0.456	0.352	9.05573e-14
CCDC58	2.61342e-18	0.460971	0.118	0.072	9.1365e-14
YIPF4	2.6221e-18	0.173629	0.428	0.331	9.16686e-14
TRIM11	2.63588e-18	0.414196	0.144	0.092	9.21503e-14
GRK3	2.6576e-18	0.21064	0.299	0.221	9.29097e-14
SIAH2	2.68214e-18	0.158342	0.255	0.182	9.37676e-14
BAG6	2.69411e-18	0.125454	0.501	0.389	9.41859e-14
EGLN1	2.82392e-18	0.156954	0.347	0.261	9.87241e-14
ACTN4	2.82559e-18	0.19798	0.395	0.305	9.87828e-14
MARK3	2.83565e-18	0.177193	0.497	0.391	9.91342e-14
C2CD2L	2.8851e-18	0.402044	0.146	0.094	1.00863e-13
ATG101	2.93473e-18	0.113624	0.417	0.319	1.02598e-13
ATP5ME	2.9634e-18	-0.222035	0.769	0.751	1.036e-13
lnc-ZMYM2-12	2.99287e-18	0.360202	0.193	0.133	1.04631e-13
MFSD10	2.99417e-18	0.160091	0.524	0.41	1.04676e-13
JAG2	3.05135e-18	0.372536	0.186	0.127	1.06675e-13
RAPGEF1	3.09695e-18	0.154381	0.269	0.195	1.08269e-13
TMEM151B	3.2185e-18	0.135717	0.276	0.201	1.12519e-13
TTC19	3.23121e-18	0.144	0.604	0.48	1.12963e-13
MAN1C1	3.23772e-18	0.614969	0.081	0.043	1.13191e-13
SLC7A4	3.24517e-18	0.548967	0.093	0.053	1.13451e-13
GSTK1	3.40876e-18	0.340904	0.236	0.171	1.1917e-13
TUB	3.44241e-18	0.124876	0.376	0.283	1.20347e-13
MRPS15	3.44527e-18	0.187888	0.516	0.412	1.20447e-13
CTSB	3.45117e-18	0.141511	0.518	0.405	1.20653e-13
GSDME	3.48052e-18	0.281728	0.226	0.161	1.21679e-13
DPP3	3.51634e-18	0.193607	0.235	0.167	1.22931e-13
RPL12	3.53988e-18	-0.140688	0.944	0.953	1.23754e-13
HIBCH	3.5459e-18	0.185532	0.313	0.233	1.23965e-13
VRK3	3.63648e-18	0.198664	0.26	0.187	1.27131e-13
CCS	3.65742e-18	0.159239	0.445	0.345	1.27863e-13
VIM	3.65955e-18	0.103366	0.732	0.632	1.27938e-13
RAB6C-AS1	3.66615e-18	0.591025	0.091	0.051	1.28169e-13
TSPYL5	3.67388e-18	0.187875	0.205	0.141	1.28439e-13
RAB11FIP4	3.76215e-18	0.234029	0.266	0.194	1.31525e-13
TMEM223	3.80851e-18	0.175325	0.29	0.213	1.33145e-13
ELFN1	3.8124e-18	0.419712	0.13	0.082	1.33281e-13
RPS21	3.87678e-18	-0.204143	0.846	0.824	1.35532e-13
LUZP2	4.06891e-18	0.281328	0.256	0.188	1.42249e-13
SLC9A3-AS1	4.08417e-18	0.86964	0.079	0.042	1.42783e-13
NFIC	4.11526e-18	0.221944	0.316	0.236	1.4387e-13
HOXB4	4.13941e-18	4.66783	0.015	0.001	1.44714e-13
R3HDM2	4.16236e-18	0.158743	0.554	0.441	1.45516e-13
RMI1	4.20777e-18	0.174969	0.265	0.192	1.47104e-13
TPT1	4.21221e-18	0.136423	0.971	0.974	1.47259e-13
lnc-PJVK-2	4.30349e-18	0.45818	0.208	0.147	1.5045e-13
GPRASP2	4.32009e-18	0.0693814	0.392	0.294	1.5103e-13
MAT2A	4.44715e-18	0.151021	0.424	0.326	1.55472e-13
MRPL15	4.48045e-18	0.137012	0.429	0.329	1.56636e-13
PGP	4.55315e-18	0.147118	0.597	0.482	1.59178e-13
PMVK	4.60197e-18	0.105753	0.521	0.409	1.60885e-13
MIEN1	4.7618e-18	0.16596	0.622	0.512	1.66472e-13
SNRNP25	4.78125e-18	0.126216	0.432	0.333	1.67152e-13
ZNF382	4.80665e-18	0.418048	0.26	0.191	1.6804e-13
SRRM3	4.98261e-18	0.188817	0.416	0.32	1.74192e-13
lnc-AGRP-1	4.99987e-18	0.294068	0.199	0.137	1.74795e-13
TNK2	5.01067e-18	0.449417	0.178	0.122	1.75173e-13
LINC00632	5.05655e-18	0.213266	0.604	0.477	1.76777e-13
RNASEH2C	5.2124e-18	0.22374	0.261	0.19	1.82225e-13
TMEM173	5.28843e-18	1.35998	0.058	0.027	1.84884e-13
ZFC3H1	5.29996e-18	0.243198	0.329	0.248	1.85286e-13
FAM3A	5.37438e-18	0.157213	0.318	0.238	1.87888e-13
THAP4	5.41097e-18	0.134448	0.272	0.197	1.89168e-13
BLVRA	5.59751e-18	0.129867	0.386	0.296	1.95689e-13
TPRN	5.63099e-18	0.233544	0.19	0.131	1.96859e-13
GPR153	5.69944e-18	0.173314	0.21	0.147	1.99252e-13
TUBB	5.73044e-18	-0.152378	0.961	0.975	2.00336e-13
SCUBE1	5.86763e-18	0.52216	0.107	0.064	2.05132e-13
PLEC	5.87502e-18	0.367503	0.219	0.157	2.05391e-13
COMMD6	6.21674e-18	-0.199292	0.841	0.83	2.17337e-13
PKD1P6	6.22491e-18	0.514611	0.136	0.088	2.17623e-13
NEU1	6.2768e-18	0.141143	0.33	0.247	2.19437e-13
AP3B2	6.42508e-18	0.272435	0.233	0.167	2.24621e-13
GCAT	6.43049e-18	0.306211	0.16	0.106	2.2481e-13
lnc-ARSF-3	6.56725e-18	0.690485	0.073	0.038	2.29591e-13
lnc-MTUS2-3	6.5854e-18	2.0077	0.023	0.005	2.30226e-13
RTCA	6.67869e-18	0.116374	0.459	0.35	2.33487e-13
JAZF1	6.8764e-18	0.123075	0.407	0.311	2.40399e-13
AFF2	6.94589e-18	0.292954	0.189	0.13	2.42828e-13
PMEPA1	6.96216e-18	0.16252	0.455	0.351	2.43397e-13
BTNL9	7.39657e-18	0.604631	0.086	0.048	2.58584e-13
AGRN	7.48406e-18	0.379557	0.214	0.152	2.61643e-13
SLC9A3R2	7.63932e-18	0.08388	0.385	0.291	2.67071e-13
ATP13A1	7.68981e-18	0.393126	0.169	0.115	2.68836e-13
PRPSAP1	7.76672e-18	0.140814	0.5	0.393	2.71525e-13
CERS4	7.77277e-18	0.222404	0.261	0.191	2.71736e-13
UBE4A	7.79889e-18	0.222477	0.282	0.208	2.72649e-13
EZH1	8.13023e-18	0.278284	0.291	0.217	2.84233e-13
MPST	8.13377e-18	0.188064	0.301	0.224	2.84357e-13
WDR97	8.16109e-18	1.41865	0.033	0.011	2.85312e-13
TMEM206	8.30007e-18	0.121219	0.351	0.265	2.9017e-13
MPZL1	8.37554e-18	0.146867	0.534	0.42	2.92809e-13
BAALC	8.38352e-18	0.117393	0.503	0.392	2.93088e-13
FRY-AS1	8.41609e-18	0.490823	0.138	0.089	2.94227e-13
FLCN	8.58375e-18	0.380983	0.146	0.095	3.00088e-13
SERPINB1	8.96924e-18	0.946687	0.072	0.037	3.13564e-13
IAH1	9.04106e-18	0.155636	0.633	0.509	3.16075e-13
lnc-ACTR2-3	9.08113e-18	0.624628	0.124	0.078	3.17476e-13
TRIB2	9.33e-18	0.136189	0.492	0.381	3.26177e-13
MIR29B2CHG	9.33282e-18	0.430082	0.216	0.154	3.26275e-13
SH3BGRL2	9.36955e-18	0.26405	0.211	0.149	3.27559e-13
EXOC3-AS1	9.38592e-18	0.416727	0.154	0.103	3.28132e-13
ARHGEF17	9.48608e-18	0.270785	0.229	0.164	3.31633e-13
GABRQ	9.66092e-18	0.685863	0.117	0.073	3.37746e-13
TOM1L2	9.79767e-18	0.263788	0.243	0.176	3.42527e-13
GABARAPL1	9.82312e-18	0.146206	0.64	0.524	3.43416e-13
MIR137HG	9.91084e-18	0.68604	0.131	0.084	3.46483e-13
CDH18	1.00667e-17	0.493819	0.167	0.113	3.51932e-13
RMDN3	1.0181e-17	0.222735	0.231	0.164	3.55928e-13
DGCR2	1.04091e-17	0.215642	0.204	0.142	3.63901e-13
PNKP	1.05984e-17	0.252918	0.201	0.14	3.70521e-13
TTC9	1.06323e-17	0.149661	0.308	0.229	3.71704e-13
STN1	1.10489e-17	0.225804	0.2	0.139	3.8627e-13
RTL1	1.12609e-17	0.501119	0.169	0.115	3.9368e-13
ACBD5	1.13432e-17	0.122421	0.397	0.302	3.96558e-13
DHRS7B	1.14003e-17	0.180383	0.227	0.162	3.98554e-13
MRPL43	1.14908e-17	0.170618	0.17	0.113	4.01717e-13
MAN1B1-DT	1.15484e-17	0.595203	0.082	0.045	4.03734e-13
RNF167	1.15508e-17	0.118905	0.461	0.355	4.03816e-13
TRUB1	1.15614e-17	0.164746	0.291	0.214	4.04188e-13
NDUFAF3	1.15941e-17	0.173365	0.596	0.488	4.05328e-13
EMC2	1.16268e-17	0.117608	0.376	0.285	4.06472e-13
NHSL2	1.16904e-17	0.58839	0.095	0.055	4.08697e-13
GDF15	1.17425e-17	0.776635	0.105	0.063	4.10518e-13
RAP1GDS1	1.19695e-17	0.138561	0.511	0.401	4.18454e-13
ZKSCAN2-DT	1.20591e-17	0.249552	0.307	0.229	4.21585e-13
DLC1	1.20607e-17	0.960602	0.062	0.03	4.21643e-13
