## Supplementary material for "Unraveling the Genetic Overlap Between Parkinson’s Disease and Schizophrenia Through Genome-wide Association and Cell-Type Specific Transcriptomic Analysis": Table S4 (part 2 of 3)

### Sheet: Sheet2 (continued)
	p_val	avg_log2FC	pct.1	pct.2	p_val_adj
ATXN10	1.20763e-17	0.140592	0.79	0.699	4.22188e-13
lnc-CORO2B-1	1.22493e-17	0.599124	0.127	0.08	4.28235e-13
SH3GL2	1.23578e-17	0.493439	0.127	0.08	4.32028e-13
NDUFB4	1.24515e-17	-0.269376	0.72	0.697	4.35304e-13
KCTD13	1.26726e-17	0.105281	0.323	0.24	4.43036e-13
JADE1	1.29579e-17	0.201947	0.313	0.234	4.5301e-13
IMP4	1.31017e-17	0.121449	0.387	0.294	4.58035e-13
PTGES3L	1.34449e-17	0.301445	0.136	0.087	4.70034e-13
SQLE	1.38307e-17	0.177296	0.674	0.573	4.83521e-13
DZIP1	1.39314e-17	0.167998	0.335	0.253	4.87042e-13
HPS4	1.39702e-17	0.226428	0.303	0.226	4.88397e-13
lnc-NAGLU-3	1.41568e-17	0.554317	0.139	0.09	4.94923e-13
STXBP6	1.42249e-17	0.632843	0.099	0.058	4.97301e-13
PTPDC1	1.46138e-17	0.424008	0.19	0.133	5.10897e-13
UBXN6	1.46481e-17	0.12276	0.39	0.299	5.12096e-13
RPN1	1.46652e-17	0.0906812	0.439	0.337	5.12694e-13
CNTN1	1.47255e-17	0.116709	0.533	0.418	5.14804e-13
TDRP	1.48314e-17	0.661117	0.13	0.083	5.18504e-13
CCNY	1.48499e-17	0.115653	0.473	0.368	5.19154e-13
ZNF205	1.49332e-17	0.106516	0.273	0.199	5.22065e-13
GPR108	1.49484e-17	0.491003	0.123	0.077	5.22598e-13
WDR45	1.49578e-17	0.162319	0.252	0.182	5.22924e-13
RNASEH1	1.49818e-17	0.154548	0.353	0.267	5.23763e-13
BICD1	1.49886e-17	0.143151	0.511	0.402	5.24e-13
LZTS1	1.50516e-17	0.321831	0.162	0.108	5.26203e-13
ZKSCAN1	1.52386e-17	0.152428	0.624	0.505	5.32743e-13
ABCA5	1.52817e-17	0.20885	0.345	0.261	5.3425e-13
POU2F2	1.53866e-17	0.231144	0.703	0.623	5.37916e-13
GGPS1	1.54476e-17	0.098262	0.401	0.307	5.40048e-13
MIR7-3HG	1.58515e-17	0.179184	0.526	0.43	5.54168e-13
RRAGC	1.61217e-17	0.135366	0.351	0.268	5.63614e-13
MBD3	1.6267e-17	0.315153	0.218	0.156	5.68695e-13
MRPL24	1.63419e-17	0.174954	0.223	0.159	5.71313e-13
CSRNP3	1.65407e-17	0.0848971	0.638	0.516	5.78264e-13
RHOF	1.66477e-17	0.589488	0.097	0.057	5.82004e-13
FAM83G	1.66489e-17	0.868386	0.063	0.031	5.82044e-13
PSMC4	1.686e-17	0.17431	0.547	0.443	5.89427e-13
PPT1	1.70743e-17	0.155106	0.261	0.191	5.96918e-13
ATP6V1G1	1.76771e-17	-0.208777	0.888	0.875	6.1799e-13
TMBIM6	1.7995e-17	0.160588	0.838	0.756	6.29104e-13
PEPD	1.81634e-17	0.0937313	0.336	0.252	6.34992e-13
RPS6KA3	1.81657e-17	0.321974	0.301	0.227	6.35073e-13
SLC35F4	1.84356e-17	0.91339	0.057	0.027	6.4451e-13
TJP3	1.88121e-17	0.974557	0.048	0.02	6.5767e-13
MON1A	1.88355e-17	0.200464	0.15	0.098	6.58489e-13
FAM217B	1.89228e-17	0.170504	0.329	0.247	6.61542e-13
TM7SF2	1.90393e-17	0.164167	0.603	0.495	6.65612e-13
DPM2	1.9098e-17	0.133573	0.42	0.327	6.67666e-13
AUTS2	1.92122e-17	-0.420382	0.506	0.53	6.71658e-13
PC	1.92503e-17	0.898936	0.068	0.035	6.7299e-13
B4GALT7	1.92636e-17	0.194896	0.267	0.196	6.73456e-13
CELF3	1.93042e-17	0.173483	0.578	0.464	6.74876e-13
TMEM175	1.93532e-17	0.199948	0.264	0.193	6.76588e-13
GNPTAB	1.93974e-17	0.12609	0.51	0.398	6.78133e-13
ZC3HAV1	1.96362e-17	0.307396	0.148	0.097	6.86482e-13
HTRA2	1.9675e-17	0.119696	0.375	0.286	6.87839e-13
RPL9	2.0517e-17	-0.121818	0.962	0.966	7.17273e-13
TMEM147	2.05958e-17	0.153801	0.684	0.565	7.2003e-13
NAA80	2.07852e-17	0.29572	0.124	0.078	7.2665e-13
CAP1	2.09727e-17	0.127408	0.677	0.553	7.33205e-13
PROCR	2.1095e-17	2.40156	0.026	0.007	7.37481e-13
SPARC	2.13806e-17	0.0413355	0.225	0.16	7.47467e-13
AAK1	2.1673e-17	0.23836	0.429	0.334	7.57687e-13
PPP1R12B	2.1836e-17	0.326214	0.226	0.161	7.63386e-13
SLC37A1	2.22782e-17	0.163446	0.254	0.185	7.78844e-13
GALNT11	2.22962e-17	0.15079	0.518	0.408	7.79475e-13
PNMA3	2.23645e-17	0.264346	0.221	0.157	7.81862e-13
SLC8A2	2.24945e-17	0.236768	0.219	0.155	7.86406e-13
lnc-FEZ2-7	2.29337e-17	0.127512	0.318	0.238	8.01763e-13
TAF1B	2.30066e-17	0.302227	0.174	0.118	8.04311e-13
RAD1	2.30808e-17	0.166656	0.325	0.247	8.06904e-13
ARID3A	2.33036e-17	0.244225	0.232	0.167	8.14693e-13
STRADB	2.33785e-17	0.102937	0.264	0.191	8.17311e-13
APP	2.34807e-17	0.116452	0.924	0.888	8.20885e-13
AMDHD2	2.37819e-17	0.903142	0.073	0.039	8.31416e-13
MPND	2.38988e-17	0.138403	0.23	0.163	8.35504e-13
TNNT1	2.39641e-17	0.50894	0.15	0.1	8.37787e-13
RENBP	2.39956e-17	0.716627	0.094	0.055	8.38885e-13
PTPMT1	2.43377e-17	0.190871	0.275	0.203	8.50845e-13
ASPSCR1	2.46811e-17	0.202981	0.259	0.19	8.62851e-13
lnc-EPHA1-1	2.52858e-17	0.137213	0.285	0.212	8.83991e-13
SLC9A6	2.53297e-17	0.125966	0.338	0.255	8.85527e-13
ILDR2	2.54214e-17	0.573405	0.108	0.066	8.88733e-13
AKAP11	2.58121e-17	0.117781	0.467	0.361	9.02391e-13
SLC2A6	2.58617e-17	0.284052	0.181	0.125	9.04124e-13
DSTYK	2.59187e-17	0.102032	0.395	0.302	9.06116e-13
UBE2Q1	2.59749e-17	0.138712	0.27	0.197	9.08083e-13
TLN2	2.61477e-17	0.306259	0.211	0.149	9.14124e-13
TMOD1	2.63525e-17	0.737922	0.125	0.08	9.21283e-13
HIP1	2.69763e-17	0.191891	0.364	0.278	9.43093e-13
TMEM205	2.70539e-17	0.106183	0.507	0.398	9.45804e-13
RAB26	2.72359e-17	0.391124	0.129	0.082	9.52167e-13
XRRA1	2.73477e-17	0.368928	0.14	0.091	9.56076e-13
ZBED5-AS1	2.74164e-17	0.160992	0.228	0.162	9.58476e-13
DUSP8	2.79466e-17	0.144915	0.564	0.448	9.77013e-13
ZER1	2.81484e-17	0.218215	0.252	0.184	9.84066e-13
DGKG	2.85935e-17	0.946028	0.062	0.031	9.9963e-13
MAN2A2	2.86478e-17	0.540793	0.139	0.09	1.00153e-12
LSM10	2.89296e-17	0.126229	0.601	0.481	1.01138e-12
WDR74	2.92137e-17	0.207625	0.268	0.198	1.02131e-12
PINK1	2.93314e-17	0.152143	0.628	0.503	1.02542e-12
SYT12	2.99214e-17	0.837702	0.066	0.033	1.04605e-12
MAP1S	3.02754e-17	0.0812816	0.374	0.284	1.05843e-12
HSPBP1	3.03901e-17	0.0815303	0.438	0.335	1.06244e-12
NECAP1	3.05011e-17	0.131131	0.541	0.427	1.06632e-12
HOXB-AS1	3.10436e-17	2.94956	0.017	0.002	1.08528e-12
FAF2	3.11585e-17	0.121805	0.432	0.333	1.0893e-12
CITED4	3.15789e-17	0.102437	0.38	0.289	1.104e-12
ATAD3A	3.166e-17	0.32862	0.165	0.111	1.10683e-12
lnc-GTF2H2-5	3.17177e-17	0.209409	0.125	0.077	1.10885e-12
IGFBP3	3.17636e-17	1.12568	0.04	0.015	1.11046e-12
TMEM38B	3.28694e-17	0.279067	0.224	0.161	1.14911e-12
2025-09-08	3.34188e-17	0.17755	0.299	0.221	1.16832e-12
GATAD2A	3.35693e-17	0.205835	0.252	0.184	1.17358e-12
ANKRD37	3.417e-17	0.380941	0.118	0.072	1.19458e-12
ZNF584	3.42492e-17	0.331329	0.144	0.094	1.19735e-12
SLC35C2	3.47471e-17	0.157908	0.304	0.225	1.21476e-12
PLEKHH3	3.53431e-17	0.143895	0.236	0.169	1.23559e-12
COMMD5	3.55228e-17	0.202166	0.261	0.191	1.24188e-12
SLC52A2	3.55299e-17	0.0870905	0.366	0.278	1.24213e-12
STK16	3.67158e-17	0.199245	0.244	0.178	1.28358e-12
ONECUT1	3.6895e-17	0.502788	0.205	0.147	1.28985e-12
SIDT1	3.76218e-17	1.25454	0.044	0.018	1.31526e-12
LRRTM1	3.76588e-17	0.355238	0.168	0.114	1.31655e-12
TMEM63B	3.77188e-17	0.0698451	0.411	0.314	1.31865e-12
GUCA1A	3.79335e-17	0.607005	0.083	0.046	1.32615e-12
TMEM102	3.79427e-17	1.00882	0.048	0.021	1.32648e-12
INO80E	3.88782e-17	0.0837986	0.313	0.232	1.35918e-12
ALK	3.91332e-17	0.753328	0.091	0.053	1.3681e-12
PDXK	3.91678e-17	0.161311	0.537	0.427	1.36931e-12
RALGAPA1	3.95837e-17	0.187616	0.444	0.344	1.38384e-12
RASGEF1A	4.08463e-17	0.438867	0.142	0.093	1.42799e-12
TECR	4.10733e-17	0.134519	0.599	0.476	1.43592e-12
FABP6	4.16456e-17	0.125549	0.299	0.221	1.45593e-12
MGAT4C	4.17954e-17	0.328016	0.289	0.218	1.46117e-12
NYAP1	4.18125e-17	0.154789	0.224	0.16	1.46176e-12
DYRK4	4.18845e-17	0.146777	0.315	0.235	1.46428e-12
RUBCN	4.2988e-17	0.282519	0.203	0.144	1.50286e-12
SRPRA	4.32966e-17	0.188118	0.369	0.285	1.51365e-12
ARPC4	4.34415e-17	0.129716	0.563	0.447	1.51872e-12
SAMD14	4.38346e-17	0.136528	0.288	0.213	1.53246e-12
INSIG2	4.41853e-17	0.183585	0.317	0.239	1.54472e-12
PHOX2A	4.4324e-17	1.64396	0.042	0.017	1.54957e-12
PGM1	4.4851e-17	0.387929	0.183	0.128	1.56799e-12
SCAPER	4.51996e-17	0.146349	0.544	0.434	1.58018e-12
FOCAD	4.53158e-17	0.315853	0.193	0.134	1.58424e-12
PPP1R11	4.62578e-17	0.155436	0.466	0.369	1.61717e-12
PNPLA4	4.62885e-17	0.165282	0.294	0.219	1.61825e-12
BTBD3	4.76484e-17	0.553034	0.362	0.282	1.66579e-12
ELMO1	4.76489e-17	0.172584	0.265	0.194	1.66581e-12
CEBPD	4.88561e-17	0.323739	0.119	0.074	1.70801e-12
HOXA4	4.94414e-17	4.64985	0.013	0.001	1.72847e-12
ZDHHC16	4.95596e-17	0.10005	0.23	0.164	1.7326e-12
CFAP97	4.97065e-17	0.143534	0.554	0.443	1.73774e-12
DGAT1	4.98261e-17	0.303374	0.187	0.131	1.74192e-12
MT-ND3	5.18773e-17	-0.0502767	0.989	0.995	1.81363e-12
VEGFA	5.22501e-17	0.299187	0.219	0.156	1.82666e-12
FAM120AOS	5.39023e-17	0.178585	0.291	0.217	1.88442e-12
lnc-LRP5-1	5.43694e-17	0.383546	0.143	0.094	1.90075e-12
MBLAC2	5.47058e-17	0.340318	0.198	0.14	1.91252e-12
KCTD17	5.4791e-17	0.133595	0.315	0.236	1.91549e-12
TMOD2	5.50716e-17	0.122407	0.655	0.532	1.9253e-12
TTC13	5.61638e-17	0.162002	0.258	0.188	1.96349e-12
IDH2	5.63691e-17	0.132152	0.419	0.324	1.97066e-12
NOS1AP	5.6381e-17	0.283793	0.243	0.178	1.97108e-12
PRKAR2B	5.75875e-17	0.131051	0.764	0.657	2.01326e-12
PPP1R26	5.78042e-17	0.332697	0.175	0.121	2.02083e-12
RHOBTB2	5.85888e-17	0.210094	0.23	0.166	2.04826e-12
LIMD2	5.98043e-17	0.0880561	0.324	0.241	2.09076e-12
TMEM178A	5.98053e-17	0.526978	0.217	0.156	2.09079e-12
USF2	6.01406e-17	0.0695939	0.477	0.366	2.10252e-12
BET1	6.02276e-17	0.197274	0.262	0.193	2.10556e-12
ACAA1	6.02934e-17	0.124174	0.259	0.189	2.10786e-12
TCAIM	6.04883e-17	0.274957	0.246	0.181	2.11467e-12
LYRM7	6.08677e-17	0.259053	0.217	0.156	2.12793e-12
BORCS5	6.10572e-17	0.162241	0.227	0.162	2.13456e-12
CFLAR	6.19095e-17	0.297443	0.248	0.182	2.16436e-12
FOXK1	6.19228e-17	0.175126	0.242	0.175	2.16482e-12
VPS53	6.23371e-17	0.202935	0.31	0.234	2.1793e-12
PPP1R16A	6.25472e-17	0.283948	0.248	0.182	2.18665e-12
TMED5	6.26835e-17	0.255444	0.197	0.138	2.19142e-12
EXD3	6.39828e-17	0.290034	0.195	0.136	2.23684e-12
SNAP91	6.45718e-17	0.162006	0.474	0.372	2.25743e-12
CD99	6.45802e-17	0.222652	0.214	0.152	2.25772e-12
PALLD	6.46471e-17	0.234947	0.325	0.248	2.26006e-12
CAMSAP3	6.4662e-17	0.112478	0.263	0.192	2.26058e-12
EBP	6.4936e-17	0.125037	0.435	0.34	2.27016e-12
THRA	6.53587e-17	0.115475	0.525	0.413	2.28494e-12
FUT11	6.55711e-17	0.231166	0.206	0.145	2.29236e-12
HLA-DPB1	6.6448e-17	0.335003	0.181	0.126	2.32302e-12
NRBP2	6.728e-17	0.303288	0.269	0.201	2.35211e-12
NUDT9	7.1423e-17	0.108718	0.362	0.276	2.49695e-12
SAMD11	7.18906e-17	0.166363	0.339	0.258	2.51329e-12
NCKAP1	7.20408e-17	0.151026	0.552	0.438	2.51855e-12
PNPO	7.41518e-17	0.498116	0.106	0.064	2.59235e-12
NOVA2	7.42293e-17	0.154051	0.562	0.445	2.59505e-12
SNX18	7.58204e-17	0.509414	0.12	0.075	2.65068e-12
HTR5A	7.66189e-17	0.460503	0.069	0.036	2.6786e-12
RHEB	7.80586e-17	0.151155	0.808	0.739	2.72893e-12
PRNP	7.84658e-17	0.150718	0.633	0.512	2.74316e-12
HOMER1	7.85047e-17	0.222452	0.244	0.177	2.74452e-12
NCDN	7.95882e-17	0.158284	0.291	0.217	2.7824e-12
AUP1	7.98847e-17	0.125257	0.445	0.348	2.79277e-12
PCMTD1	8.07979e-17	0.159029	0.604	0.487	2.82469e-12
lnc-TLR10-2	8.10877e-17	0.664511	0.085	0.048	2.83483e-12
MINK1	8.13728e-17	0.387633	0.177	0.123	2.84479e-12
STARD3	8.36445e-17	0.152885	0.251	0.182	2.92421e-12
SPPL2B	8.51761e-17	0.299451	0.243	0.177	2.97776e-12
SLC16A2	8.55249e-17	0.118442	0.343	0.261	2.98995e-12
CD24	8.76526e-17	-0.14374	0.787	0.854	3.06433e-12
UBASH3B	8.77774e-17	0.274571	0.168	0.115	3.0687e-12
ARMC1	8.83707e-17	0.103983	0.484	0.376	3.08944e-12
GRIA4	8.86392e-17	0.422084	0.32	0.25	3.09883e-12
C17orf107	8.91743e-17	1.46878	0.038	0.014	3.11753e-12
NKAP	9.04057e-17	0.132591	0.523	0.41	3.16058e-12
HAS1	9.10066e-17	0.994733	0.072	0.038	3.18159e-12
FOSB	9.15588e-17	0.903905	0.07	0.037	3.2009e-12
STMN3	9.17984e-17	0.130786	0.726	0.613	3.20927e-12
PXK	9.27083e-17	0.185052	0.299	0.225	3.24108e-12
TMEM120A	9.27963e-17	0.189032	0.248	0.18	3.24416e-12
PJA2	9.3211e-17	0.125327	0.864	0.791	3.25866e-12
DCTN1	9.59991e-17	0.257944	0.242	0.176	3.35613e-12
MAPK1IP1L	9.79206e-17	0.117386	0.539	0.425	3.4233e-12
SPRED3	9.79807e-17	0.349532	0.138	0.09	3.42541e-12
NCL	9.80403e-17	-0.231638	0.839	0.822	3.42749e-12
CYB5R1	9.82768e-17	0.0819373	0.406	0.309	3.43576e-12
LDLR	9.93714e-17	0.332982	0.207	0.147	3.47402e-12
ASIC2	1.00806e-16	0.20816	0.224	0.161	3.52418e-12
ADA2	1.02367e-16	0.363838	0.093	0.054	3.57877e-12
MCUB	1.02648e-16	0.859799	0.113	0.071	3.58858e-12
PTGDS	1.02817e-16	0.653468	0.099	0.059	3.59448e-12
UROS	1.03291e-16	0.0984802	0.57	0.453	3.61107e-12
lnc-HABP4-2	1.03931e-16	0.952533	0.086	0.049	3.63344e-12
SLC25A28	1.03981e-16	0.270065	0.216	0.155	3.63518e-12
SIPA1L1	1.05215e-16	0.649819	0.096	0.057	3.67833e-12
CLCN7	1.08853e-16	0.484023	0.135	0.088	3.8055e-12
ATXN2L	1.09048e-16	0.170184	0.409	0.317	3.81232e-12
PTGR1	1.09916e-16	0.170343	0.293	0.219	3.84266e-12
GALK2	1.09998e-16	0.17402	0.265	0.195	3.84555e-12
TSPAN33	1.10126e-16	0.387917	0.141	0.092	3.84999e-12
TEX261	1.13362e-16	0.32522	0.138	0.09	3.96313e-12
MYO1B	1.15403e-16	0.221021	0.251	0.183	4.03447e-12
CD276	1.17585e-16	0.213512	0.346	0.265	4.11079e-12
lnc-GGCT-1	1.24253e-16	0.320798	0.352	0.271	4.34389e-12
DLG4	1.25124e-16	0.142914	0.456	0.357	4.37433e-12
lnc-ZNF644-1	1.25212e-16	0.230609	0.31	0.236	4.37743e-12
ANK3	1.27523e-16	-0.249979	0.807	0.773	4.45821e-12
MRPL12	1.27612e-16	0.119349	0.463	0.362	4.46133e-12
PNPLA6	1.2768e-16	0.31396	0.158	0.106	4.46369e-12
RBMXL1	1.28708e-16	0.199891	0.24	0.174	4.49963e-12
UBE2T	1.31296e-16	0.0780283	0.405	0.311	4.59011e-12
MECR	1.32539e-16	0.195693	0.196	0.138	4.63357e-12
BCAR1	1.3305e-16	0.11844	0.272	0.201	4.65142e-12
TTC17	1.3368e-16	0.142556	0.48	0.377	4.67346e-12
KIAA0586	1.34046e-16	0.268629	0.203	0.143	4.68623e-12
ELOA-AS1	1.34784e-16	0.181554	0.264	0.194	4.71206e-12
TMEM189	1.35862e-16	0.291046	0.201	0.142	4.74975e-12
MRPS25	1.38945e-16	0.133711	0.416	0.322	4.85751e-12
GRIPAP1	1.41154e-16	0.165891	0.427	0.332	4.93474e-12
lnc-CANX-1	1.4163e-16	0.908847	0.063	0.032	4.9514e-12
NDUFS1	1.42277e-16	0.104006	0.578	0.46	4.974e-12
PHF11	1.44018e-16	0.691705	0.07	0.037	5.03488e-12
LINC00884	1.44079e-16	0.290948	0.205	0.145	5.037e-12
lnc-SRRD-1	1.44308e-16	0.248627	0.146	0.096	5.04501e-12
ANKRD29	1.45162e-16	0.50787	0.108	0.066	5.07485e-12
RIC8A	1.45257e-16	0.0892663	0.329	0.249	5.07817e-12
PRR13	1.52647e-16	0.202343	0.328	0.249	5.33654e-12
lnc-TFAP4-3	1.55402e-16	0.514642	0.115	0.072	5.43286e-12
PHC1	1.57264e-16	0.210407	0.28	0.208	5.49794e-12
GARS	1.57286e-16	0.144563	0.65	0.533	5.49872e-12
AK4	1.59632e-16	0.419505	0.153	0.104	5.58074e-12
PTPN11	1.60542e-16	0.121237	0.453	0.353	5.61255e-12
BACH2	1.60919e-16	0.0747137	0.321	0.24	5.62573e-12
PALM2	1.61133e-16	0.370487	0.159	0.108	5.63321e-12
SYNPR	1.64008e-16	0.236608	0.206	0.148	5.73373e-12
RABGGTA	1.66312e-16	0.216286	0.182	0.126	5.81427e-12
SNX17	1.67681e-16	0.0803234	0.454	0.35	5.86214e-12
COPS7A	1.68046e-16	0.137268	0.268	0.197	5.87488e-12
CGA	1.68101e-16	-1.28916	0.34	0.398	5.8768e-12
TUBGCP2	1.71566e-16	0.138724	0.451	0.354	5.99795e-12
RUNDC3A-AS1	1.72264e-16	0.628094	0.083	0.047	6.02235e-12
HSD17B8	1.75451e-16	0.506799	0.104	0.063	6.13378e-12
ZNF605	1.76394e-16	0.207095	0.259	0.191	6.16673e-12
EDEM3	1.77621e-16	0.200133	0.296	0.223	6.20962e-12
CLPTM1L	1.79551e-16	0.0768952	0.438	0.337	6.2771e-12
USP35	1.82861e-16	0.647985	0.081	0.046	6.39282e-12
ZNF252P	1.86653e-16	0.231194	0.181	0.125	6.5254e-12
SEC31B	1.87601e-16	0.971147	0.066	0.034	6.55855e-12
NOL3	1.92668e-16	0.249513	0.197	0.139	6.73566e-12
SUN1	1.93481e-16	0.211011	0.37	0.285	6.76411e-12
SLC50A1	1.93767e-16	0.311347	0.208	0.149	6.7741e-12
PREPL	1.9436e-16	0.135447	0.733	0.621	6.79482e-12
TIMM50	1.98821e-16	0.13872	0.291	0.217	6.95077e-12
SERPINF1	1.99169e-16	0.222813	0.246	0.181	6.96294e-12
SOS1	2.01912e-16	0.207005	0.346	0.265	7.05886e-12
NIPA2	2.03849e-16	0.0709746	0.365	0.274	7.12656e-12
LGI1	2.05288e-16	0.209316	0.198	0.139	7.17688e-12
AP2A2	2.12362e-16	0.0948487	0.45	0.351	7.42417e-12
lnc-KIF2B-4	2.13229e-16	1.39829	0.025	0.007	7.45449e-12
SLC30A9	2.15549e-16	0.12671	0.395	0.305	7.53559e-12
OSTF1	2.23559e-16	0.289851	0.177	0.123	7.81561e-12
TRMU	2.23794e-16	0.216209	0.242	0.176	7.82384e-12
PTPN5	2.24056e-16	0.142077	0.356	0.271	7.83298e-12
SRR	2.26603e-16	0.0162973	0.276	0.201	7.92203e-12
ARL1	2.28675e-16	0.138442	0.47	0.37	7.99448e-12
PIGH	2.29712e-16	0.161961	0.268	0.199	8.03073e-12
ABCF3	2.34436e-16	0.325844	0.189	0.134	8.19588e-12
DGKI	2.36338e-16	0.398949	0.203	0.144	8.26239e-12
GNPAT	2.36852e-16	0.147579	0.27	0.199	8.28036e-12
lnc-ZNF536-8	2.36998e-16	1.5731	0.036	0.014	8.28546e-12
ABHD8	2.37122e-16	0.12594	0.359	0.275	8.28979e-12
ZFAND1	2.38276e-16	0.0978028	0.38	0.291	8.33013e-12
CEP250	2.39009e-16	0.310008	0.193	0.137	8.35575e-12
LINC01201	2.40842e-16	0.594932	0.08	0.044	8.41983e-12
SFI1	2.4284e-16	0.360568	0.16	0.108	8.48967e-12
UBE2F	2.42885e-16	0.098109	0.335	0.254	8.49127e-12
MPV17L	2.48657e-16	0.477617	0.12	0.076	8.69307e-12
NEIL1	2.49727e-16	0.434494	0.132	0.087	8.73046e-12
GPRIN1	2.53808e-16	0.129394	0.338	0.257	8.87312e-12
ZNF706	2.54604e-16	-0.298249	0.715	0.686	8.90097e-12
XXYLT1	2.55923e-16	0.121411	0.273	0.202	8.94708e-12
TRAPPC12	2.57622e-16	0.122696	0.35	0.267	9.00645e-12
AUH	2.59189e-16	0.178967	0.233	0.169	9.06124e-12
HRAS	2.60927e-16	0.138884	0.73	0.628	9.12199e-12
NAGLU	2.61092e-16	0.414762	0.135	0.089	9.12778e-12
TMEM106B	2.63729e-16	0.114312	0.495	0.389	9.21996e-12
CHMP3	2.66651e-16	0.126645	0.379	0.292	9.32213e-12
YPEL4	2.68298e-16	0.361351	0.177	0.122	9.3797e-12
TTL	2.72405e-16	0.1416	0.427	0.332	9.52326e-12
lnc-XKR6-3	2.73151e-16	0.242989	0.447	0.349	9.54937e-12
LUZP1	2.75392e-16	0.258413	0.235	0.172	9.62771e-12
IDH3G	2.83541e-16	0.110786	0.547	0.436	9.91258e-12
CPNE8	2.93932e-16	0.437508	0.167	0.116	1.02759e-11
PREB	2.9706e-16	0.272638	0.219	0.158	1.03852e-11
2025-09-11	2.99085e-16	0.146684	0.695	0.578	1.0456e-11
CCDC91	2.99451e-16	0.163166	0.369	0.286	1.04688e-11
MLH1	3.04763e-16	0.284536	0.18	0.126	1.06545e-11
CD99L2	3.06596e-16	0.129709	0.237	0.172	1.07186e-11
TMEM25	3.07091e-16	0.132094	0.424	0.329	1.07359e-11
PPARGC1B	3.07983e-16	0.795734	0.07	0.037	1.07671e-11
HMGXB4	3.08516e-16	0.0980251	0.473	0.372	1.07857e-11
ID1	3.15756e-16	0.0385065	0.632	0.522	1.10388e-11
ERP29	3.17318e-16	0.135486	0.842	0.77	1.10934e-11
DHX30	3.22283e-16	0.117045	0.372	0.287	1.1267e-11
UBE2D4	3.358e-16	0.231204	0.204	0.145	1.17396e-11
KCTD2	3.46051e-16	0.126872	0.259	0.19	1.2098e-11
TRIO	3.46275e-16	0.174814	0.432	0.338	1.21058e-11
OCEL1	3.49444e-16	0.232493	0.186	0.13	1.22166e-11
ZDHHC24	3.55953e-16	0.290529	0.181	0.127	1.24441e-11
ZBTB25	3.66945e-16	0.356926	0.166	0.114	1.28284e-11
MRPS7	3.72082e-16	0.0887027	0.488	0.382	1.3008e-11
FAAH	3.82179e-16	0.305223	0.174	0.121	1.3361e-11
LINC01630	3.84186e-16	1.02486	0.07	0.038	1.34311e-11
DDX25	3.86926e-16	0.0704638	0.282	0.208	1.35269e-11
ARV1	3.92815e-16	0.0347131	0.293	0.215	1.37328e-11
CYLD	3.98403e-16	0.164236	0.399	0.312	1.39282e-11
ENTPD6	3.98773e-16	0.179026	0.326	0.247	1.39411e-11
ARIH1	4.01624e-16	0.165287	0.498	0.393	1.40408e-11
ZRANB1	4.03074e-16	0.0887162	0.4	0.308	1.40915e-11
POMT1	4.0907e-16	0.261449	0.216	0.156	1.43011e-11
STARD3NL	4.12416e-16	0.14318	0.732	0.634	1.44181e-11
MC4R	4.15537e-16	0.824758	0.06	0.03	1.45272e-11
SLC1A5	4.17659e-16	0.510092	0.15	0.101	1.46013e-11
DEK	4.18244e-16	-0.377362	0.591	0.587	1.46218e-11
TMEM177	4.36353e-16	0.173268	0.147	0.097	1.52549e-11
MKRN1	4.4905e-16	0.133123	0.653	0.532	1.56988e-11
CSPG5	4.56916e-16	0.0408879	0.415	0.317	1.59738e-11
HGS	4.5891e-16	0.143399	0.33	0.25	1.60435e-11
COQ8B	4.61058e-16	0.34983	0.151	0.102	1.61186e-11
lnc-MRM3-4	4.68314e-16	1.14852	0.048	0.022	1.63723e-11
SLC25A13	4.69018e-16	0.204456	0.241	0.177	1.63969e-11
RABL6	4.69737e-16	0.100891	0.408	0.316	1.6422e-11
SLC48A1	4.84114e-16	0.185747	0.204	0.145	1.69246e-11
PLEKHD1	4.88718e-16	1.22962	0.063	0.032	1.70856e-11
PPP1R9A	4.96556e-16	0.0879633	0.447	0.349	1.73596e-11
NTAN1	4.97452e-16	0.07656	0.354	0.269	1.73909e-11
SRP9	4.97581e-16	-0.202656	0.893	0.884	1.73954e-11
GDF10	4.98962e-16	1.20085	0.05	0.023	1.74437e-11
lnc-SNN-6	5.06363e-16	0.846892	0.078	0.044	1.77024e-11
FAM216A	5.18761e-16	0.078454	0.466	0.363	1.81359e-11
KCNIP1	5.21054e-16	0.189541	0.198	0.14	1.8216e-11
ATXN7L3	5.28842e-16	0.108873	0.273	0.202	1.84883e-11
PCBP1-AS1	5.35035e-16	0.214129	0.467	0.368	1.87048e-11
NSD1	5.39335e-16	0.137782	0.415	0.323	1.88552e-11
REEP6	5.43751e-16	0.481338	0.096	0.057	1.90095e-11
lnc-NLRP3-1	5.47921e-16	0.334582	0.131	0.085	1.91553e-11
OSGEP	5.49966e-16	0.122832	0.23	0.166	1.92268e-11
UBFD1	5.53602e-16	0.103461	0.418	0.324	1.93539e-11
POU4F2	5.69829e-16	4.31905	0.012	0.001	1.99212e-11
NOC4L	5.79278e-16	0.199971	0.24	0.175	2.02516e-11
lnc-CTNND2-1	5.92634e-16	2.37888	0.023	0.006	2.07185e-11
ACVR1B	5.93043e-16	0.112548	0.332	0.251	2.07328e-11
RPH3AL	5.96767e-16	0.485257	0.076	0.042	2.0863e-11
CADM4	6.04022e-16	0.0966123	0.392	0.304	2.11166e-11
C6orf62	6.07284e-16	0.156709	0.449	0.35	2.12306e-11
GTPBP4	6.20305e-16	0.0961656	0.438	0.341	2.16859e-11
TSEN15	6.21884e-16	0.170603	0.329	0.251	2.17411e-11
MT-RNR2	6.2303e-16	0.0704752	0.998	0.999	2.17811e-11
ZDHHC6	6.23217e-16	0.174672	0.193	0.136	2.17877e-11
CC2D2A	6.33069e-16	0.446693	0.121	0.078	2.21321e-11
PHF24	6.3839e-16	0.347574	0.165	0.113	2.23181e-11
RANBP3	6.39475e-16	0.184106	0.208	0.149	2.2356e-11
ANXA3	6.45966e-16	1.09135	0.054	0.026	2.2583e-11
ECM1	6.71506e-16	0.467433	0.122	0.078	2.34758e-11
SEC61A2	6.77192e-16	0.0886107	0.347	0.264	2.36746e-11
GCH1	6.84848e-16	0.353497	0.174	0.122	2.39423e-11
STX1A	6.88671e-16	0.134699	0.373	0.285	2.40759e-11
lnc-ANKLE2-2	6.94391e-16	0.404663	0.138	0.092	2.42759e-11
TRIM66	7.02305e-16	0.418792	0.152	0.103	2.45526e-11
KLHL8	7.08435e-16	0.109328	0.31	0.234	2.47669e-11
IQCA1	7.24155e-16	0.897691	0.06	0.03	2.53165e-11
BCS1L	7.25034e-16	0.090695	0.245	0.179	2.53472e-11
DNASE1	7.28263e-16	0.367351	0.164	0.113	2.54601e-11
GLRX2	7.37813e-16	0.0923437	0.293	0.219	2.5794e-11
RNF26	7.5385e-16	0.30007	0.155	0.106	2.63546e-11
SLC30A5	7.71055e-16	0.150112	0.243	0.178	2.69561e-11
lnc-LEP-2	7.75049e-16	0.718944	0.077	0.043	2.70957e-11
lnc-SGMS1-2	7.91182e-16	0.638422	0.026	0.008	2.76597e-11
PCDH9	7.9903e-16	0.176113	0.697	0.599	2.79341e-11
KEAP1	8.0099e-16	0.133177	0.237	0.174	2.80026e-11
ATRNL1	8.05342e-16	0.325212	0.172	0.12	2.81548e-11
HERC1	8.16621e-16	0.150803	0.566	0.452	2.85491e-11
ABCA7	8.20258e-16	0.620575	0.082	0.047	2.86762e-11
LINC00342	8.21092e-16	0.260817	0.703	0.592	2.87054e-11
SPRY2	8.31391e-16	0.593427	0.097	0.059	2.90654e-11
FSTL5	8.39172e-16	0.427792	0.201	0.146	2.93374e-11
SLC25A22	8.41412e-16	0.0900581	0.318	0.24	2.94158e-11
FBXL16	8.48744e-16	0.119475	0.355	0.271	2.96721e-11
PPFIBP1	8.64515e-16	0.177	0.341	0.261	3.02235e-11
lnc-MUC20-67	8.69405e-16	0.262509	0.378	0.294	3.03944e-11
ZFYVE27	8.70049e-16	0.197823	0.261	0.195	3.04169e-11
PRTN3	8.78485e-16	0.867431	0.049	0.022	3.07118e-11
CHTOP	8.82431e-16	0.109314	0.502	0.395	3.08498e-11
LARP4B	8.92092e-16	0.234983	0.261	0.194	3.11875e-11
NTPCR	9.0136e-16	0.0909114	0.383	0.297	3.15116e-11
LINC00599	9.30344e-16	0.347571	0.177	0.123	3.25248e-11
PDIA4	9.35177e-16	0.120361	0.328	0.249	3.26938e-11
RSPH1	9.47433e-16	0.327699	0.151	0.102	3.31223e-11
SOD2	9.5513e-16	0.0919901	0.467	0.366	3.33913e-11
KPNA6	9.56891e-16	0.128125	0.458	0.359	3.34529e-11
SHISAL2A	9.57046e-16	0.370674	0.13	0.085	3.34583e-11
lnc-SEPT7-3	9.64615e-16	0.244955	0.167	0.116	3.37229e-11
UBE2E1	9.68673e-16	0.0746093	0.432	0.336	3.38648e-11
lnc-CTBP2-1	9.87586e-16	-4.77624	0.002	0.014	3.4526e-11
MRPL2	9.98117e-16	0.0806863	0.39	0.301	3.48942e-11
MICAL3	1.0166e-15	0.16272	0.295	0.223	3.55404e-11
lnc-CNOT6-4	1.04016e-15	0.351869	0.17	0.118	3.6364e-11
GABRG2	1.04637e-15	0.138529	0.39	0.302	3.65812e-11
EHMT2	1.0589e-15	0.104496	0.327	0.246	3.70191e-11
IDI1	1.07184e-15	0.120378	0.757	0.653	3.74715e-11
ADI1	1.07683e-15	0.284187	0.151	0.103	3.76461e-11
DUSP18	1.07747e-15	0.163199	0.217	0.156	3.76684e-11
lnc-ZNF460-1	1.08949e-15	0.172959	0.386	0.3	3.80886e-11
ATP6V1G2	1.09229e-15	0.141029	0.644	0.541	3.81866e-11
SPOCK1	1.09431e-15	0.204505	0.45	0.364	3.82571e-11
PI4KA	1.10496e-15	0.200701	0.274	0.206	3.86295e-11
CLASRP	1.12352e-15	0.302533	0.175	0.122	3.92783e-11
CYFIP2	1.13035e-15	0.139907	0.648	0.53	3.9517e-11
lnc-NBN-1	1.13188e-15	0.393163	0.198	0.142	3.95705e-11
PRKRA	1.14308e-15	0.0994493	0.53	0.417	3.99621e-11
GPAT4	1.15634e-15	0.166028	0.261	0.194	4.04257e-11
COX7A2L	1.20579e-15	-0.18891	0.856	0.847	4.21543e-11
CACNA1G	1.22781e-15	0.773435	0.076	0.043	4.29243e-11
lnc-TOPAZ1-1	1.22914e-15	0.920972	0.112	0.071	4.29709e-11
MTFR1L	1.23193e-15	0.0759881	0.442	0.341	4.30684e-11
RPARP-AS1	1.24523e-15	0.270196	0.194	0.138	4.35331e-11
DIRC2	1.26154e-15	0.366571	0.127	0.083	4.41034e-11
RABEP1	1.27648e-15	0.100903	0.621	0.499	4.46257e-11
SLC7A8	1.28178e-15	0.419851	0.15	0.102	4.48109e-11
HSPH1	1.28569e-15	0.137647	0.645	0.533	4.49476e-11
WTIP	1.28614e-15	0.278876	0.204	0.147	4.49634e-11
GHITM	1.30062e-15	0.143611	0.75	0.653	4.54696e-11
E2F5	1.30078e-15	0.383659	0.138	0.092	4.54751e-11
CDHR1	1.30097e-15	0.879088	0.052	0.025	4.54819e-11
LMO1	1.31636e-15	0.520379	0.135	0.09	4.60199e-11
RPL15	1.32191e-15	-0.101106	0.966	0.98	4.6214e-11
ACYP2	1.33497e-15	0.123447	0.324	0.247	4.66707e-11
HDAC11	1.35457e-15	0.436543	0.125	0.081	4.73559e-11
CNPY3	1.36697e-15	0.12248	0.335	0.256	4.77892e-11
KIAA1109	1.3797e-15	0.151014	0.503	0.402	4.82344e-11
VASH1	1.38077e-15	0.252099	0.186	0.13	4.82716e-11
MRPS18B	1.38509e-15	0.0978795	0.543	0.433	4.84227e-11
SYT13	1.39282e-15	0.144093	0.576	0.468	4.8693e-11
PGBD5	1.39802e-15	0.253772	0.182	0.127	4.88746e-11
lnc-ZCCHC13-11	1.43146e-15	0.170606	0.339	0.261	5.00438e-11
KAT8	1.43558e-15	0.121277	0.313	0.237	5.01879e-11
FANCA	1.44941e-15	0.780748	0.092	0.055	5.06712e-11
TACC2	1.49401e-15	0.176211	0.397	0.312	5.22306e-11
ASMTL	1.51177e-15	0.122307	0.317	0.241	5.28514e-11
HMGB3	1.51806e-15	-0.406244	0.6	0.588	5.30714e-11
ERCC1	1.52003e-15	0.11823	0.307	0.232	5.31404e-11
MPP2	1.52703e-15	0.0558739	0.34	0.259	5.33851e-11
USP14	1.52875e-15	0.131212	0.673	0.549	5.34451e-11
FBXO9	1.56692e-15	0.120607	0.531	0.422	5.47794e-11
TPD52L2	1.58311e-15	0.188581	0.294	0.222	5.53455e-11
UBL7	1.58368e-15	0.197456	0.205	0.147	5.53655e-11
C2orf80	1.58371e-15	0.131211	0.291	0.216	5.53663e-11
ALDH1L2	1.63939e-15	0.591464	0.112	0.071	5.73132e-11
C6orf89	1.6416e-15	0.149124	0.345	0.265	5.73904e-11
ICMT	1.65442e-15	0.290957	0.179	0.127	5.78385e-11
ELOB	1.70047e-15	-0.123124	0.921	0.92	5.94483e-11
ZP3	1.71693e-15	0.830637	0.056	0.028	6.00239e-11
IL17RD	1.72914e-15	0.217937	0.177	0.123	6.04508e-11
TMEM53	1.74155e-15	0.115977	0.232	0.168	6.08845e-11
SUCLG1	1.76085e-15	0.12319	0.633	0.516	6.15593e-11
GORASP2	1.76534e-15	0.0499497	0.435	0.334	6.17162e-11
MYO5A	1.77319e-15	0.11452	0.52	0.409	6.19908e-11
EHBP1	1.78178e-15	0.135917	0.403	0.312	6.22909e-11
lnc-AK5-1	1.79737e-15	0.563814	0.088	0.052	6.2836e-11
AGPAT2	1.79962e-15	0.560799	0.114	0.073	6.29146e-11
EML6	1.8116e-15	0.335599	0.154	0.104	6.33335e-11
SNX16	1.82026e-15	0.19505	0.201	0.144	6.36361e-11
lnc-RNF214-2	1.87921e-15	0.282109	0.197	0.14	6.56974e-11
CHST10	1.89139e-15	0.190611	0.17	0.118	6.61228e-11
PPP1R1C	1.91642e-15	0.621396	0.097	0.059	6.69981e-11
MOB2	1.95153e-15	0.195537	0.23	0.168	6.82253e-11
SRPRB	2.04344e-15	0.153246	0.343	0.263	7.14386e-11
APOOL	2.09786e-15	0.162457	0.267	0.199	7.33412e-11
ATG3	2.11347e-15	0.105428	0.466	0.369	7.38871e-11
MYO10	2.11456e-15	0.43548	0.183	0.131	7.39249e-11
HECA	2.141e-15	0.243951	0.172	0.12	7.48493e-11
lnc-ATP5ME-1	2.14154e-15	0.633983	0.108	0.068	7.48683e-11
MANBAL	2.14456e-15	0.0799898	0.465	0.365	7.49739e-11
RTN2	2.15193e-15	0.0739788	0.449	0.35	7.52313e-11
CABLES2	2.17482e-15	0.252117	0.141	0.093	7.60316e-11
CENPT	2.22068e-15	0.239506	0.246	0.182	7.7635e-11
PLBD2	2.23004e-15	0.33806	0.164	0.114	7.79621e-11
C6orf52	2.26928e-15	0.163818	0.144	0.096	7.93341e-11
UCHL3	2.28471e-15	0.0715417	0.364	0.279	7.98736e-11
NDUFV1	2.33395e-15	0.121563	0.6	0.484	8.15947e-11
NUBPL	2.35034e-15	0.241486	0.165	0.114	8.21679e-11
RFPL2	2.355e-15	0.759186	0.068	0.037	8.23308e-11
UBA52	2.38803e-15	-0.140693	0.933	0.942	8.34855e-11
INPP5A	2.38887e-15	0.202104	0.229	0.168	8.35148e-11
BORCS8	2.45069e-15	0.053553	0.371	0.283	8.5676e-11
lnc-ATAD5-9	2.47631e-15	0.411645	0.124	0.081	8.65717e-11
TMEM222	2.48487e-15	0.226561	0.277	0.21	8.68709e-11
PNMA1	2.48825e-15	0.103526	0.652	0.531	8.69894e-11
ABLIM2	2.50847e-15	0.268405	0.175	0.123	8.7696e-11
NIFK-AS1	2.50997e-15	0.243695	0.312	0.239	8.77485e-11
ZDHHC3	2.54896e-15	0.139305	0.329	0.251	8.91117e-11
GADD45GIP1	2.55582e-15	0.129588	0.786	0.697	8.93514e-11
RPS6KL1	2.59183e-15	0.226289	0.265	0.198	9.06104e-11
FEZF2	2.63689e-15	0.470196	0.097	0.059	9.21858e-11
MYO9B	2.68881e-15	0.388088	0.194	0.139	9.40008e-11
RBM23	2.72324e-15	0.172005	0.276	0.208	9.52044e-11
PTH2	2.73793e-15	1.28244	0.071	0.039	9.57179e-11
CDIPT	2.74957e-15	0.0872436	0.466	0.368	9.61249e-11
GSTM3	2.79499e-15	0.117106	0.633	0.516	9.7713e-11
TMEM165	2.82364e-15	0.146416	0.43	0.338	9.87143e-11
LETMD1	2.84904e-15	0.141444	0.351	0.271	9.96024e-11
SIRT5	2.85182e-15	0.293033	0.137	0.091	9.96997e-11
HID1	2.85403e-15	0.125175	0.265	0.197	9.97768e-11
ATG9B	2.86422e-15	0.64915	0.097	0.059	1.00133e-10
HDHD5	2.8678e-15	0.15893	0.25	0.185	1.00258e-10
SLC35B4	2.86814e-15	0.104901	0.365	0.282	1.0027e-10
ORMDL2	2.86844e-15	0.0891143	0.291	0.219	1.00281e-10
FAM20B	2.90617e-15	0.186444	0.211	0.152	1.016e-10
COMMD7	2.93295e-15	0.0913951	0.563	0.45	1.02536e-10
SNPH	2.93899e-15	0.3294	0.123	0.08	1.02747e-10
MRPL48	2.9548e-15	0.0839737	0.287	0.216	1.033e-10
ANKRD36B	2.97246e-15	0.435654	0.218	0.16	1.03917e-10
RASGEF1C	2.99424e-15	0.46137	0.09	0.054	1.04679e-10
MGAT5B	3.00795e-15	0.339716	0.143	0.096	1.05158e-10
MBTPS2	3.01273e-15	0.22735	0.183	0.129	1.05325e-10
SNX9	3.03636e-15	0.257318	0.207	0.149	1.06151e-10
TMEM38A	3.0551e-15	0.23351	0.18	0.127	1.06806e-10
RCHY1	3.08064e-15	0.0933672	0.324	0.245	1.07699e-10
lnc-NR1I2-1	3.08805e-15	0.526081	0.085	0.049	1.07958e-10
LINC02470	3.11397e-15	5.3311	0.01	0	1.08864e-10
RTL5	3.22138e-15	0.149251	0.177	0.124	1.1262e-10
SUPT7L	3.23697e-15	0.146003	0.285	0.215	1.13165e-10
CDS2	3.24649e-15	0.112856	0.303	0.23	1.13497e-10
RRAGA	3.27988e-15	0.12276	0.66	0.542	1.14664e-10
VKORC1L1	3.28193e-15	0.0908328	0.447	0.349	1.14736e-10
CLCN6	3.28743e-15	0.197296	0.216	0.157	1.14929e-10
NAAA	3.30074e-15	0.609098	0.105	0.066	1.15394e-10
STX4	3.31267e-15	0.0712025	0.301	0.227	1.15811e-10
TWISTNB	3.3184e-15	0.149117	0.343	0.266	1.16011e-10
RHEBL1	3.36935e-15	0.374858	0.112	0.071	1.17793e-10
ZCCHC3	3.40171e-15	0.114554	0.292	0.22	1.18924e-10
POLRMT	3.43469e-15	0.369745	0.138	0.092	1.20077e-10
GRK5	3.43643e-15	0.291423	0.176	0.123	1.20138e-10
CLPP	3.49685e-15	0.107793	0.657	0.537	1.2225e-10
WDR59	3.50063e-15	0.251559	0.212	0.154	1.22382e-10
DNAJC15	3.51175e-15	-0.48069	0.405	0.432	1.22771e-10
GRIK1	3.51756e-15	0.668246	0.116	0.075	1.22974e-10
CRAT	3.57932e-15	0.15416	0.286	0.217	1.25133e-10
PGF	3.61611e-15	0.792683	0.083	0.048	1.26419e-10
ANKRD26	3.61948e-15	0.228196	0.342	0.266	1.26537e-10
DOLK	3.64864e-15	0.247068	0.177	0.125	1.27556e-10
LAPTM4B	3.70091e-15	0.163738	0.636	0.527	1.29384e-10
ALDH6A1	3.70835e-15	0.295009	0.177	0.125	1.29644e-10
TRAPPC6B	3.74599e-15	0.0801001	0.372	0.286	1.3096e-10
FAM57B	3.74831e-15	0.116423	0.612	0.5	1.31041e-10
TWF2	3.78306e-15	0.120189	0.33	0.253	1.32256e-10
BBS7	3.85249e-15	0.115696	0.325	0.247	1.34683e-10
HUNK	3.86875e-15	0.294839	0.192	0.139	1.35252e-10
ATP6V0D1	3.88563e-15	0.139508	0.704	0.598	1.35842e-10
HERC4	3.91155e-15	0.230698	0.32	0.244	1.36748e-10
TMCC2	3.9626e-15	0.117895	0.176	0.122	1.38532e-10
OSBP2	4.05013e-15	0.335573	0.186	0.133	1.41592e-10
SAC3D1	4.07444e-15	0.0622777	0.436	0.34	1.42442e-10
UGDH-AS1	4.09143e-15	0.184515	0.292	0.221	1.43036e-10
RALB	4.11386e-15	0.19363	0.233	0.171	1.43821e-10
GPR135	4.12431e-15	0.470582	0.128	0.085	1.44186e-10
GMPR2	4.15127e-15	0.102925	0.356	0.276	1.45129e-10
CABIN1	4.17826e-15	0.222553	0.252	0.188	1.46072e-10
lnc-NXNL1-7	4.19585e-15	0.509619	0.102	0.063	1.46687e-10
NELFB	4.24615e-15	0.14884	0.358	0.277	1.48445e-10
PPP1R14A	4.28409e-15	0.605066	0.062	0.032	1.49772e-10
VPS51	4.33014e-15	0.0861416	0.298	0.226	1.51382e-10
TSC22D3	4.33169e-15	0.138642	0.557	0.446	1.51436e-10
NIPAL3	4.34277e-15	0.190795	0.218	0.159	1.51823e-10
GUSBP3	4.35498e-15	0.298138	0.282	0.213	1.5225e-10
MRPS2	4.37397e-15	0.080809	0.411	0.319	1.52914e-10
TMEM245	4.3872e-15	0.125403	0.332	0.254	1.53377e-10
NT5DC2	4.39486e-15	0.101115	0.586	0.473	1.53644e-10
PVR	4.48746e-15	0.296351	0.145	0.098	1.56882e-10
PAK3	4.52088e-15	0.0628994	0.866	0.786	1.5805e-10
BCAT2	4.55625e-15	0.211855	0.24	0.178	1.59287e-10
IMPDH1	4.5695e-15	0.12756	0.241	0.177	1.5975e-10
BMS1	4.65597e-15	0.173415	0.285	0.216	1.62773e-10
lnc-RAB1A-11	4.78191e-15	0.293896	0.2	0.144	1.67176e-10
CEP120	4.88412e-15	0.241367	0.166	0.115	1.70749e-10
ETNK1	4.90263e-15	0.0857173	0.387	0.301	1.71396e-10
PSMD8	4.92656e-15	0.121749	0.87	0.81	1.72233e-10
DDX41	4.95312e-15	0.204723	0.246	0.183	1.73161e-10
SURF4	4.97212e-15	0.0912055	0.369	0.285	1.73825e-10
GALT	5.06071e-15	0.213071	0.188	0.134	1.76922e-10
NPAS1	5.06904e-15	0.428643	0.095	0.057	1.77213e-10
SCN2B	5.06987e-15	0.576946	0.057	0.029	1.77243e-10
ASCC3	5.07717e-15	0.244858	0.224	0.165	1.77498e-10
GNAL	5.09433e-15	0.119535	0.557	0.448	1.78098e-10
PRRT3	5.153e-15	0.216125	0.149	0.101	1.80149e-10
CRTC1	5.18661e-15	0.210728	0.18	0.127	1.81324e-10
LRRTM2	5.20389e-15	0.0595811	0.373	0.288	1.81928e-10
CRYZ	5.22675e-15	0.39365	0.114	0.073	1.82727e-10
UCHL5	5.303e-15	0.124037	0.364	0.28	1.85393e-10
RALA	5.32114e-15	0.138917	0.62	0.508	1.86027e-10
LPIN2	5.34966e-15	0.162194	0.319	0.245	1.87024e-10
RSPH3	5.428e-15	0.31419	0.194	0.14	1.89763e-10
MAGED1	5.49969e-15	0.137459	0.802	0.721	1.92269e-10
RRAD	5.5135e-15	0.735537	0.058	0.03	1.92752e-10
WNT10B	5.55804e-15	0.51624	0.071	0.039	1.94309e-10
ELMOD1	5.64429e-15	0.206835	0.228	0.167	1.97324e-10
WIPF2	5.68674e-15	0.119496	0.297	0.226	1.98808e-10
PCYOX1L	5.70855e-15	0.334992	0.152	0.105	1.99571e-10
PHF7	5.80026e-15	0.461583	0.111	0.07	2.02777e-10
RFC1	5.80676e-15	0.0977293	0.447	0.351	2.03004e-10
lnc-HECA-9	5.8506e-15	-3.72046	0.001	0.012	2.04537e-10
ALG3	5.93847e-15	0.184203	0.258	0.194	2.07609e-10
IMP3	5.95915e-15	0.0826495	0.433	0.338	2.08332e-10
CACHD1	5.97123e-15	0.350451	0.151	0.104	2.08754e-10
lnc-CMBL-1	6.01645e-15	0.167706	0.154	0.105	2.10335e-10
MMAB	6.05564e-15	0.0976406	0.333	0.255	2.11705e-10
HSPA12A	6.16253e-15	0.262203	0.209	0.151	2.15442e-10
PPM1B	6.17222e-15	0.16591	0.256	0.191	2.15781e-10
ZNF576	6.18575e-15	0.215047	0.196	0.141	2.16254e-10
DNAJC21	6.29966e-15	0.139172	0.545	0.441	2.20236e-10
CDK9	6.32335e-15	0.267713	0.218	0.16	2.21064e-10
D2HGDH	6.37099e-15	0.367895	0.121	0.079	2.2273e-10
ATG4B	6.41915e-15	0.107817	0.348	0.268	2.24414e-10
CACNB1	6.41965e-15	0.160886	0.196	0.14	2.24431e-10
DLK2	6.54073e-15	0.198651	0.131	0.086	2.28664e-10
DPM1	6.55274e-15	0.138459	0.28	0.211	2.29084e-10
NUDT14	6.55768e-15	0.102545	0.497	0.399	2.29256e-10
IDH3A	6.61171e-15	0.120225	0.3	0.227	2.31145e-10
lnc-LRRC37A2-1	6.70082e-15	1.11503	0.039	0.016	2.34261e-10
IMPACT	6.7764e-15	0.202243	0.267	0.202	2.36903e-10
DCAF10	6.78796e-15	0.119004	0.312	0.237	2.37307e-10
lnc-TMUB2-1	6.84308e-15	0.53939	0.086	0.051	2.39234e-10
NASP	6.9831e-15	-0.391646	0.617	0.6	2.44129e-10
CRYBB2	6.99321e-15	4.41993	0.012	0.001	2.44483e-10
ZNF585A	7.04466e-15	0.270771	0.148	0.101	2.46281e-10
PCYOX1	7.07316e-15	0.0973415	0.537	0.426	2.47278e-10
lnc-BRD1-3	7.1448e-15	3.96487	0.013	0.001	2.49782e-10
ME3	7.15301e-15	0.293342	0.175	0.124	2.50069e-10
ARL8A	7.21023e-15	0.130893	0.732	0.627	2.5207e-10
TM7SF3	7.22236e-15	0.133326	0.328	0.251	2.52494e-10
TUNAR	7.29385e-15	0.182329	0.182	0.128	2.54993e-10
RAP1GAP2	7.34119e-15	0.250977	0.16	0.11	2.56648e-10
ARMCX2	7.3832e-15	0.110807	0.487	0.387	2.58117e-10
IPO5	7.393e-15	0.102893	0.383	0.298	2.58459e-10
RESP18	7.4157e-15	0.725224	0.063	0.033	2.59253e-10
RTN4RL2	7.41679e-15	0.403678	0.09	0.053	2.59291e-10
SYNE1	7.44201e-15	0.219848	0.463	0.366	2.60173e-10
BAP1	7.55636e-15	0.193248	0.187	0.132	2.6417e-10
CARD19	7.58748e-15	0.0834222	0.56	0.446	2.65258e-10
TOP3A	7.59158e-15	0.394904	0.14	0.094	2.65402e-10
TBL2	7.62923e-15	0.166348	0.237	0.176	2.66718e-10
STMP1	7.6468e-15	-0.298457	0.723	0.695	2.67332e-10
PFKM	7.66974e-15	0.090034	0.408	0.316	2.68134e-10
JDP2	7.6795e-15	0.38051	0.193	0.14	2.68475e-10
LRWD1	7.6911e-15	0.0951379	0.3	0.226	2.68881e-10
BAIAP2	7.87999e-15	0.164967	0.305	0.235	2.75485e-10
PCDHB9	7.93048e-15	0.350489	0.12	0.078	2.7725e-10
CANX	7.96542e-15	0.139583	0.828	0.752	2.78471e-10
TMEM8A	8.02125e-15	0.121328	0.208	0.15	2.80423e-10
KIAA1841	8.02597e-15	0.205086	0.277	0.208	2.80588e-10
CLASP1	8.13869e-15	0.163766	0.357	0.277	2.84529e-10
TNFRSF21	8.14263e-15	0.203162	0.237	0.176	2.84666e-10
GP2	8.15844e-15	0.649193	0.058	0.03	2.85219e-10
HADH	8.21149e-15	0.174172	0.225	0.166	2.87074e-10
ACOT8	8.31163e-15	0.119344	0.228	0.166	2.90575e-10
CAB39	8.32921e-15	0.0760459	0.443	0.348	2.91189e-10
SOX1	8.42402e-15	-1.53596	0.012	0.031	2.94504e-10
lnc-PINX1-84	8.46778e-15	0.251315	0.226	0.167	2.96034e-10
NIPSNAP2	8.54429e-15	0.112294	0.474	0.372	2.98708e-10
lnc-TUBGCP6-5	8.57621e-15	0.352993	0.113	0.072	2.99824e-10
GRN	8.68893e-15	0.115791	0.286	0.216	3.03765e-10
PHKG2	8.73831e-15	0.111597	0.264	0.198	3.05491e-10
GNS	8.78279e-15	0.163715	0.235	0.174	3.07046e-10
ECSIT	8.86397e-15	0.092289	0.348	0.268	3.09884e-10
PRCP	8.88453e-15	0.194653	0.224	0.165	3.10603e-10
OAZ2	8.91958e-15	0.0600147	0.306	0.231	3.11828e-10
CCNL2	8.9572e-15	0.0891196	0.3	0.228	3.13144e-10
CROCCP2	9.02181e-15	0.137974	0.2	0.143	3.15403e-10
CDR2L	9.02805e-15	0.250028	0.167	0.116	3.15621e-10
NLK	9.1142e-15	0.0795286	0.31	0.234	3.18632e-10
SEC31A	9.12775e-15	0.165216	0.563	0.458	3.19106e-10
BRD9	9.16821e-15	-0.573956	0.219	0.267	3.20521e-10
ETF1	9.2544e-15	0.0776096	0.34	0.261	3.23534e-10
OBSCN	9.26474e-15	0.509068	0.095	0.058	3.23895e-10
MZT2A	9.40329e-15	0.122218	0.778	0.66	3.28739e-10
WASL	9.51787e-15	0.0935556	0.441	0.345	3.32745e-10
HNRNPLL	9.69042e-15	0.195921	0.208	0.151	3.38777e-10
SEMA3C	9.75601e-15	0.819887	0.093	0.057	3.4107e-10
FAM168B	9.79016e-15	0.078962	0.333	0.256	3.42264e-10
GMDS	9.81735e-15	0.206026	0.145	0.099	3.43214e-10
PHACTR2	1.00605e-14	0.441389	0.148	0.101	3.51715e-10
CLCN3	1.01675e-14	0.0801759	0.537	0.428	3.55457e-10
CMTR2	1.02048e-14	0.33618	0.173	0.123	3.5676e-10
lnc-SNRPN-161	1.02318e-14	0.607146	0.115	0.074	3.57704e-10
PNISR	1.02535e-14	-0.180195	0.88	0.847	3.58462e-10
HDDC3	1.03807e-14	0.153262	0.204	0.147	3.62909e-10
PPP1R21	1.04194e-14	0.112702	0.283	0.214	3.64263e-10
STAM2	1.0446e-14	0.175086	0.263	0.198	3.65192e-10
lnc-ZSCAN1-3	1.05214e-14	0.0461355	0.215	0.154	3.67828e-10
ST3GAL5	1.07345e-14	0.0664152	0.441	0.346	3.75277e-10
lnc-RUBCN-2	1.07781e-14	0.570296	0.105	0.067	3.76801e-10
MGAT4B	1.0902e-14	0.14022	0.574	0.462	3.81132e-10
PLD5	1.09437e-14	0.349778	0.111	0.071	3.82591e-10
RNF130	1.09654e-14	0.126599	0.32	0.246	3.8335e-10
lnc-C1QL4-1	1.09738e-14	1.11166	0.035	0.014	3.83645e-10
SHISA9	1.10133e-14	0.521954	0.103	0.064	3.85025e-10
lnc-CFL1-1	1.10903e-14	0.648434	0.079	0.046	3.87715e-10
CRACR2B	1.11826e-14	0.131793	0.308	0.235	3.90942e-10
SCFD1	1.14629e-14	0.0974615	0.472	0.373	4.00743e-10
TMEM63C	1.15137e-14	0.433207	0.135	0.091	4.02519e-10
ANKRD54	1.17154e-14	0.0859733	0.272	0.204	4.0957e-10
MVB12A	1.17175e-14	0.133404	0.285	0.215	4.09644e-10
AP1S3	1.17412e-14	0.459991	0.101	0.063	4.10473e-10
B4GALNT1	1.17638e-14	0.156308	0.224	0.165	4.11264e-10
UBE2Q2P1	1.21787e-14	0.274653	0.16	0.111	4.25767e-10
EEF2K	1.23669e-14	0.455338	0.159	0.112	4.32345e-10
WSB2	1.25573e-14	0.0970307	0.611	0.493	4.39002e-10
RCN1	1.26213e-14	-0.255575	0.519	0.408	4.41242e-10
lnc-ADAMTSL4-7	1.27973e-14	0.364179	0.122	0.08	4.47393e-10
RUNDC3B	1.29359e-14	0.0811049	0.545	0.435	4.5224e-10
ZBTB8B	1.29573e-14	0.248237	0.201	0.146	4.52987e-10
HNRNPUL2	1.31427e-14	0.16687	0.238	0.177	4.5947e-10
LINC01694	1.31452e-14	1.01099	0.048	0.023	4.59558e-10
NADK2	1.31963e-14	0.186633	0.245	0.182	4.61343e-10
MCM6	1.32054e-14	0.643101	0.087	0.052	4.6166e-10
NBAS	1.33525e-14	0.111995	0.321	0.246	4.66802e-10
MEF2C	1.33609e-14	0.323025	0.176	0.124	4.67096e-10
lnc-FAM217A-1	1.33713e-14	0.312695	0.206	0.15	4.67462e-10
KLK10	1.33815e-14	0.740028	0.049	0.023	4.67818e-10
SNRK	1.33908e-14	0.119806	0.282	0.214	4.68144e-10
CACNG3	1.34697e-14	0.0778544	0.162	0.111	4.70901e-10
lnc-BICDL1-1	1.36856e-14	0.322422	0.148	0.102	4.78449e-10
PCDH19	1.37881e-14	0.365222	0.149	0.102	4.82031e-10
RPL41	1.39633e-14	-0.351376	0.572	0.56	4.88157e-10
LSM11	1.44035e-14	0.0931796	0.286	0.216	5.03545e-10
LRRC8D	1.46596e-14	0.149256	0.228	0.167	5.12499e-10
PHOX2B	1.48089e-14	1.50811	0.039	0.017	5.17721e-10
DUSP15	1.49345e-14	0.265102	0.267	0.203	5.2211e-10
CDK5	1.50262e-14	0.0733956	0.422	0.329	5.25316e-10
SDC2	1.57439e-14	0.145968	0.387	0.305	5.50407e-10
SMYD3	1.58006e-14	0.0414725	0.394	0.306	5.52389e-10
CXXC1	1.60105e-14	0.261128	0.2	0.145	5.59726e-10
C16orf58	1.65202e-14	0.160221	0.232	0.171	5.77547e-10
CCNC	1.65897e-14	0.0876325	0.435	0.339	5.79976e-10
TP53BP1	1.66883e-14	0.122475	0.643	0.525	5.83421e-10
LZTS2	1.68872e-14	0.22433	0.196	0.142	5.90376e-10
RNF215	1.69302e-14	0.476297	0.114	0.074	5.91879e-10
ARFIP2	1.69308e-14	0.101366	0.354	0.275	5.91901e-10
ATIC	1.73654e-14	0.19311	0.253	0.19	6.07094e-10
TMEM74B	1.74625e-14	0.18265	0.327	0.254	6.1049e-10
MTMR4	1.7767e-14	0.156246	0.41	0.323	6.21133e-10
AIG1	1.78121e-14	0.118769	0.642	0.53	6.2271e-10
AGPAT4-IT1	1.78387e-14	0.375216	0.168	0.119	6.23641e-10
NAXE	1.78742e-14	0.0724821	0.345	0.265	6.24882e-10
CCNQ	1.78789e-14	0.0980447	0.312	0.239	6.25047e-10
HENMT1	1.81741e-14	0.353788	0.122	0.081	6.35365e-10
HELZ2	1.83813e-14	0.522089	0.089	0.054	6.42611e-10
TSPAN5	1.84056e-14	0.119531	0.525	0.422	6.43459e-10
MAGEH1	1.84547e-14	0.104806	0.748	0.642	6.45177e-10
MBIP	1.84849e-14	0.0279787	0.384	0.296	6.46233e-10
RAMP2	1.85131e-14	0.0634564	0.463	0.367	6.47219e-10
TNKS	1.86822e-14	0.0958577	0.494	0.393	6.53129e-10
CCDC157	1.87374e-14	0.334271	0.135	0.091	6.55058e-10
MDGA2	1.87915e-14	0.304141	0.161	0.112	6.56951e-10
CCZ1	1.88241e-14	0.0889477	0.292	0.222	6.5809e-10
RBM42	1.88333e-14	0.0659498	0.393	0.307	6.58412e-10
lnc-SNRPN-8	1.90301e-14	0.188148	0.932	0.867	6.65291e-10
HACD1	1.91766e-14	0.055506	0.243	0.179	6.70415e-10
NIF3L1	1.92966e-14	0.29221	0.154	0.107	6.74608e-10
JMY	1.94005e-14	0.118453	0.262	0.196	6.78241e-10
TTC9C	1.94358e-14	0.117922	0.258	0.192	6.79476e-10
PTPRM	1.97184e-14	0.204742	0.201	0.145	6.89354e-10
LINC02175	1.98672e-14	0.521907	0.144	0.099	6.94558e-10
SELENOO	1.98882e-14	0.491019	0.12	0.079	6.95291e-10
DGCR6	2.00346e-14	0.374987	0.154	0.107	7.00408e-10
lnc-NPBWR1-12	2.01238e-14	0.195366	0.177	0.125	7.03529e-10
B4GALT6	2.02459e-14	0.33981	0.118	0.076	7.07797e-10
URGCP	2.03697e-14	0.322766	0.155	0.107	7.12125e-10
PLA2G4C	2.04689e-14	0.495715	0.118	0.077	7.15592e-10
PFDN6	2.0743e-14	0.0864107	0.551	0.437	7.25177e-10
lnc-GSAP-5	2.07888e-14	0.590225	0.067	0.037	7.26778e-10
LRP10	2.10273e-14	0.343244	0.187	0.134	7.35114e-10
CORO1B	2.1048e-14	0.117095	0.316	0.242	7.35838e-10
CEP104	2.12325e-14	0.275577	0.251	0.19	7.42289e-10
CORO1C	2.12394e-14	0.0839299	0.471	0.371	7.42528e-10
CYB5B	2.12851e-14	0.103713	0.357	0.276	7.44128e-10
lnc-TUBA1C-1	2.14313e-14	0.247413	0.179	0.127	7.49239e-10
PLEKHA1	2.14328e-14	0.192376	0.592	0.483	7.49291e-10
ABL1	2.21259e-14	0.220588	0.173	0.122	7.73521e-10
RNF170	2.23134e-14	0.0675862	0.369	0.285	7.80075e-10
PHF23	2.2388e-14	0.0219341	0.329	0.25	7.82683e-10
MAPKAPK5	2.24338e-14	0.13831	0.299	0.228	7.84285e-10
NUDT16	2.27214e-14	0.231319	0.241	0.181	7.9434e-10
ZNF629	2.277e-14	0.19313	0.177	0.125	7.96039e-10
lnc-NPDC1-2	2.28936e-14	0.0967998	0.21	0.153	8.00359e-10
CHMP2B	2.29011e-14	0.0728506	0.494	0.391	8.00624e-10
XPR1	2.29322e-14	0.0732416	0.656	0.533	8.01708e-10
PIGT	2.30788e-14	0.0900079	0.435	0.34	8.06833e-10
TIMP3	2.31845e-14	0.510475	0.083	0.049	8.1053e-10
INTS5	2.32448e-14	0.308109	0.136	0.092	8.1264e-10
CACNB3	2.34998e-14	0.0586039	0.37	0.286	8.21553e-10
PTRH1	2.3705e-14	0.151696	0.304	0.233	8.28726e-10
TSC1	2.37224e-14	0.238821	0.236	0.176	8.29335e-10
SOCS1	2.39654e-14	0.460312	0.066	0.036	8.3783e-10
CLGN	2.42439e-14	0.104407	0.334	0.258	8.47567e-10
TMED1	2.47211e-14	0.20642	0.205	0.15	8.64251e-10
DNAJC3-DT	2.48235e-14	0.25409	0.224	0.167	8.67829e-10
CAND2	2.51214e-14	0.422876	0.109	0.07	8.78243e-10
ATMIN	2.54424e-14	0.097127	0.398	0.31	8.89467e-10
NF1	2.56949e-14	0.135903	0.465	0.367	8.98293e-10
MRPL35	2.57699e-14	0.0431907	0.246	0.181	9.00917e-10
PARP2	2.59339e-14	0.145343	0.286	0.217	9.06648e-10
ZNF598	2.5959e-14	0.421015	0.148	0.102	9.07527e-10
OTUD5	2.59832e-14	0.103039	0.286	0.216	9.08372e-10
NFASC	2.60633e-14	0.167292	0.531	0.425	9.11172e-10
NACC1	2.62362e-14	0.214773	0.166	0.116	9.17216e-10
SMIM14	2.64946e-14	0.0848678	0.483	0.384	9.26252e-10
C6orf120	2.67819e-14	0.401182	0.123	0.081	9.36297e-10
SH3PXD2A	2.71022e-14	0.203375	0.247	0.186	9.47494e-10
MADCAM1	2.7167e-14	0.551024	0.069	0.038	9.49759e-10
AC018755.3	2.72221e-14	0.0613554	0.279	0.211	9.51685e-10
RIPOR2	2.73448e-14	0.450082	0.137	0.092	9.55975e-10
MRAS	2.73737e-14	0.0518504	0.42	0.328	9.56986e-10
GFPT1	2.74406e-14	0.126013	0.598	0.485	9.59323e-10
PDE1A	2.7796e-14	0.793339	0.074	0.043	9.71749e-10
FAM84A	2.79722e-14	0.110292	0.19	0.136	9.77907e-10
LINC00682	2.81845e-14	1.92005	0.03	0.011	9.85329e-10
DHTKD1	2.82673e-14	0.302443	0.18	0.13	9.88224e-10
ARMCX1	2.82799e-14	0.125401	0.659	0.545	9.88664e-10
PAXBP1-AS1	2.83492e-14	0.209549	0.15	0.103	9.91087e-10
ZNF622	2.86076e-14	0.0880743	0.499	0.396	1.00012e-09
SDHAF3	2.8666e-14	0.054031	0.33	0.252	1.00216e-09
TMEM120B	2.88677e-14	0.443115	0.144	0.1	1.00921e-09
RPS20	2.89189e-14	-0.164548	0.919	0.905	1.01101e-09
DNMT3A	2.89714e-14	0.178514	0.264	0.199	1.01284e-09
RBFOX2	2.91419e-14	0.118612	0.895	0.83	1.0188e-09
EIF3A	2.9438e-14	0.110862	0.704	0.585	1.02915e-09
OST4	2.98486e-14	-0.285217	0.691	0.655	1.04351e-09
GATAD1	2.99562e-14	0.164556	0.533	0.429	1.04727e-09
ACAP1	3.00635e-14	0.363363	0.116	0.076	1.05102e-09
LINC02043	3.01731e-14	0.349601	0.096	0.059	1.05485e-09
EIF2A	3.01809e-14	0.0780815	0.357	0.275	1.05513e-09
ANO10	3.0616e-14	0.26965	0.209	0.155	1.07034e-09
ATP10D	3.09223e-14	0.600775	0.093	0.058	1.08104e-09
RPSA	3.10871e-14	-0.129369	0.957	0.965	1.0868e-09
lnc-EFCAB8-1	3.17299e-14	0.314691	0.166	0.117	1.10928e-09
GPR161	3.27399e-14	0.0804786	0.343	0.265	1.14459e-09
ARHGAP23	3.28283e-14	0.149313	0.24	0.179	1.14768e-09
LINC00526	3.31168e-14	0.121852	0.164	0.114	1.15776e-09
UBE2QL1	3.35247e-14	0.0927344	0.383	0.302	1.17202e-09
CHID1	3.37018e-14	0.105596	0.58	0.469	1.17822e-09
TPST1	3.42868e-14	0.0709435	0.399	0.311	1.19867e-09
TTC37	3.44592e-14	0.139328	0.406	0.316	1.2047e-09
ASCC1	3.48614e-14	0.118439	0.292	0.223	1.21876e-09
GLB1	3.50295e-14	0.146854	0.294	0.225	1.22463e-09
ZNF552	3.5074e-14	0.691313	0.065	0.036	1.22619e-09
UBE2E2	3.51768e-14	0.0691465	0.466	0.368	1.22978e-09
RDH11	3.51906e-14	0.12083	0.602	0.494	1.23026e-09
C6orf136	3.53175e-14	0.144825	0.194	0.139	1.2347e-09
IGF2R	3.55504e-14	0.110038	0.293	0.224	1.24284e-09
GVQW3	3.55814e-14	0.222252	0.224	0.166	1.24393e-09
LINC02520	3.59919e-14	0.999421	0.032	0.013	1.25828e-09
UBA6	3.60735e-14	0.151486	0.478	0.382	1.26113e-09
EIF2B3	3.60811e-14	0.148428	0.278	0.211	1.26139e-09
EIF4ENIF1	3.61886e-14	0.111355	0.271	0.204	1.26515e-09
AKAP1	3.64924e-14	0.122293	0.269	0.203	1.27577e-09
TIAM1	3.67092e-14	0.243309	0.195	0.141	1.28335e-09
UROD	3.70999e-14	0.146699	0.224	0.166	1.29701e-09
GOLT1B	3.71098e-14	0.14553	0.346	0.27	1.29736e-09
lnc-NEURL1-1	3.7222e-14	0.282577	0.123	0.081	1.30128e-09
RAD51D	3.77694e-14	0.335074	0.14	0.096	1.32042e-09
SAE1	3.77823e-14	0.058291	0.379	0.295	1.32087e-09
DCTD	3.8051e-14	0.22963	0.203	0.149	1.33026e-09
SDHA	3.817e-14	0.0720493	0.477	0.379	1.33442e-09
lnc-LPCAT1-4	3.81977e-14	0.347252	0.172	0.123	1.33539e-09
ELOVL6	3.85267e-14	0.233128	0.264	0.201	1.34689e-09
TECPR1	3.85919e-14	0.263753	0.183	0.131	1.34917e-09
DNASE1L1	3.86201e-14	0.574472	0.093	0.057	1.35016e-09
SF3B2	3.86612e-14	0.127909	0.715	0.594	1.3516e-09
TIMM10B	3.97195e-14	0.169325	0.212	0.155	1.38859e-09
MRPS30-DT	3.97434e-14	0.34408	0.191	0.137	1.38943e-09
GTF2IRD1	4.02652e-14	0.171175	0.2	0.144	1.40767e-09
ZNF512B	4.05131e-14	0.192697	0.194	0.141	1.41634e-09
MAVS	4.10914e-14	0.316676	0.165	0.117	1.43656e-09
ATP8A1	4.11482e-14	0.223709	0.265	0.2	1.43854e-09
SNX14	4.14145e-14	0.148433	0.269	0.203	1.44785e-09
CCDC85B	4.15038e-14	0.0912471	0.606	0.493	1.45097e-09
TLNRD1	4.15695e-14	0.088011	0.29	0.22	1.45327e-09
PPM1M	4.16554e-14	0.823702	0.053	0.027	1.45627e-09
BUB3	4.17749e-14	0.108698	0.522	0.42	1.46045e-09
HNRNPH1	4.18788e-14	-0.351922	0.603	0.595	1.46408e-09
ADIPOR2	4.2404e-14	0.300354	0.167	0.118	1.48244e-09
HPS1	4.27124e-14	0.434982	0.114	0.074	1.49322e-09
NPIPA5	4.27735e-14	2.08965	0.022	0.006	1.49536e-09
SLC3A2	4.28283e-14	0.159058	0.76	0.658	1.49728e-09
ZNF592	4.30974e-14	0.134812	0.145	0.099	1.50669e-09
RAC1	4.31569e-14	0.0910246	0.927	0.898	1.50876e-09
PACSIN1	4.34543e-14	0.272889	0.136	0.092	1.51916e-09
CALU	4.39845e-14	0.122099	0.346	0.268	1.5377e-09
PRPS1	4.43565e-14	0.126382	0.261	0.197	1.5507e-09
WDR17	4.45826e-14	0.40473	0.172	0.123	1.55861e-09
TMEM91	4.46959e-14	0.0902497	0.262	0.197	1.56257e-09
NIPSNAP3A	4.50296e-14	-0.000284938	0.325	0.246	1.57424e-09
SNHG6	4.56062e-14	-0.196274	0.839	0.806	1.59439e-09
TINCR	4.58688e-14	1.08735	0.037	0.016	1.60357e-09
EIF2B2	4.60577e-14	0.0906374	0.281	0.213	1.61018e-09
AACS	4.65598e-14	0.264277	0.19	0.137	1.62773e-09
EPRS	4.69071e-14	0.136785	0.616	0.51	1.63987e-09
CMBL	4.69853e-14	0.364675	0.166	0.118	1.64261e-09
PCBD1	4.834e-14	0.134585	0.687	0.589	1.68997e-09
POU4F1	4.89019e-14	0.92068	0.03	0.011	1.70961e-09
C1orf21	4.90284e-14	0.128376	0.361	0.283	1.71403e-09
CITED2	4.90503e-14	0.161692	0.378	0.297	1.7148e-09
ZNF274	4.92786e-14	0.164565	0.245	0.184	1.72278e-09
OGFOD1	4.97913e-14	0.102942	0.274	0.208	1.7407e-09
ETNK2	5.06084e-14	0.0253978	0.398	0.308	1.76927e-09
MACROD2	5.10924e-14	0.0995366	0.268	0.202	1.78619e-09
RNF103	5.1418e-14	0.100674	0.239	0.177	1.79757e-09
NUDT8	5.21054e-14	0.285681	0.122	0.081	1.82161e-09
CEP164	5.2304e-14	0.201346	0.301	0.233	1.82855e-09
MPC1	5.26878e-14	0.0979259	0.481	0.385	1.84196e-09
MTSS1	5.32557e-14	0.124651	0.541	0.44	1.86182e-09
ABI1	5.36151e-14	0.218476	0.251	0.189	1.87438e-09
ENTPD1-AS1	5.36589e-14	0.159012	0.305	0.234	1.87592e-09
LASP1	5.37963e-14	0.105308	0.337	0.261	1.88072e-09
RNF220	5.38957e-14	0.11145	0.309	0.238	1.88419e-09
SULT4A1	5.41842e-14	0.0757752	0.425	0.334	1.89428e-09
TCEAL2	5.42848e-14	0.116458	0.808	0.738	1.8978e-09
LINC01003	5.50934e-14	0.0159122	0.381	0.292	1.92607e-09
DEAF1	5.51105e-14	0.0921735	0.624	0.505	1.92666e-09
STAT5B	5.54434e-14	0.212302	0.216	0.159	1.9383e-09
EDEM2	5.56771e-14	0.140129	0.194	0.14	1.94647e-09
VAC14	5.61906e-14	0.222206	0.154	0.107	1.96442e-09
TBC1D17	5.67181e-14	0.254048	0.178	0.128	1.98287e-09
PTH1R	5.68451e-14	1.21323	0.033	0.013	1.98731e-09
STAU2	5.7072e-14	0.115412	0.497	0.397	1.99524e-09
DLGAP4	5.72359e-14	0.121548	0.678	0.56	2.00097e-09
FZD1	5.78323e-14	-1.30319	0.073	0.108	2.02182e-09
MLYCD	5.78478e-14	0.299692	0.174	0.124	2.02236e-09
MRPL21	5.82188e-14	0.0668465	0.599	0.481	2.03533e-09
PPP2R2A	5.91124e-14	0.0938556	0.514	0.409	2.06657e-09
ITGB1	5.99069e-14	0.139743	0.539	0.438	2.09435e-09
CEP85L	6.01369e-14	0.309722	0.239	0.18	2.10238e-09
DUSP14	6.07275e-14	0.168999	0.186	0.134	2.12303e-09
NPEPPS	6.08194e-14	0.111736	0.563	0.454	2.12625e-09
CALCB	6.16485e-14	1.20925	0.057	0.03	2.15523e-09
ADAMTS5	6.20435e-14	0.926578	0.054	0.027	2.16904e-09
STK40	6.27171e-14	0.166639	0.233	0.173	2.19259e-09
COL4A2	6.38041e-14	0.36942	0.152	0.105	2.23059e-09
STAG3L3	6.45731e-14	0.257891	0.152	0.106	2.25747e-09
TNFAIP8	6.51364e-14	1.16397	0.039	0.017	2.27717e-09
GRM7	6.51923e-14	0.421133	0.162	0.114	2.27912e-09
CDK4	6.56716e-14	0.144786	0.323	0.252	2.29588e-09
SSBP2	6.56767e-14	0.106085	0.629	0.522	2.29606e-09
SFSWAP	6.60026e-14	0.160123	0.336	0.261	2.30745e-09
MLXIP	6.68538e-14	0.250608	0.279	0.214	2.33721e-09
CASP9	6.68999e-14	0.436999	0.079	0.047	2.33882e-09
RBBP9	6.84636e-14	0.286689	0.141	0.096	2.39349e-09
DCXR	6.88581e-14	0.143194	0.625	0.522	2.40728e-09
CD2BP2	6.91568e-14	0.0699225	0.334	0.258	2.41772e-09
KPNA4	7.08711e-14	0.092023	0.399	0.315	2.47765e-09
TPI1	7.136e-14	0.159513	0.862	0.807	2.49474e-09
CACNB4	7.2073e-14	0.173946	0.384	0.302	2.51967e-09
ZNF544	7.26924e-14	0.152986	0.238	0.178	2.54133e-09
MGST2	7.32395e-14	0.214669	0.148	0.101	2.56045e-09
NGB	7.35669e-14	0.772177	0.048	0.023	2.5719e-09
CBFB	7.37335e-14	0.209082	0.218	0.161	2.57772e-09
MTCH1	7.37336e-14	0.116618	0.834	0.764	2.57773e-09
MAP2K6	7.3923e-14	0.187978	0.213	0.156	2.58435e-09
RPS6KA4	7.47966e-14	0.378426	0.092	0.056	2.61489e-09
MBD1	7.4829e-14	0.0893293	0.236	0.175	2.61602e-09
PM20D2	7.5557e-14	0.306835	0.185	0.134	2.64147e-09
AGPAT4	7.58108e-14	0.116251	0.407	0.321	2.65034e-09
SPOCK3	7.58265e-14	0.328241	0.202	0.149	2.6509e-09
HIGD1A	7.6847e-14	0.0711265	0.564	0.451	2.68657e-09
PMPCA	7.74985e-14	0.0809833	0.35	0.272	2.70935e-09
lnc-RNF24-2	7.75047e-14	0.256872	0.223	0.167	2.70957e-09
CORO1A	7.76327e-14	0.0439547	0.322	0.245	2.71404e-09
DUSP6	8.01051e-14	0.237794	0.263	0.2	2.80047e-09
lnc-TBC1D26-4	8.01421e-14	0.326453	0.132	0.089	2.80177e-09
GPR155	8.10506e-14	0.191172	0.322	0.251	2.83353e-09
TTLL7	8.15304e-14	0.153264	0.505	0.405	2.8503e-09
TOB2	8.16577e-14	0.246547	0.171	0.121	2.85475e-09
CERK	8.19812e-14	0.252277	0.143	0.097	2.86606e-09
OSGIN2	8.2949e-14	0.367016	0.123	0.083	2.8999e-09
AATF	8.394e-14	0.0240511	0.294	0.225	2.93454e-09
TIMM22	8.4381e-14	0.0766566	0.304	0.234	2.94996e-09
ERC2	8.49318e-14	0.167294	0.232	0.173	2.96922e-09
COPS9	8.4936e-14	-0.232849	0.717	0.686	2.96936e-09
GRSF1	8.52642e-14	0.0534451	0.437	0.344	2.98084e-09
ABHD11	8.54367e-14	0.146372	0.201	0.147	2.98687e-09
MANF	8.55832e-14	0.122522	0.581	0.473	2.99199e-09
SRGAP3	8.56918e-14	0.16337	0.467	0.371	2.99579e-09
lnc-ABT1-3	8.59792e-14	0.20049	0.337	0.26	3.00583e-09
TAMM41	8.60518e-14	0.243711	0.158	0.11	3.00837e-09
PSMC2	8.67784e-14	0.0870771	0.449	0.352	3.03377e-09
C11orf87	8.79851e-14	0.103804	0.209	0.152	3.07596e-09
ADCY7	8.96142e-14	0.490353	0.089	0.055	3.13291e-09
ACOT13	8.97872e-14	0.0826823	0.395	0.311	3.13896e-09
RPL10A	8.98261e-14	-0.121101	0.951	0.956	3.14032e-09
EXT2	9.09941e-14	0.153377	0.224	0.166	3.18115e-09
ADCY5	9.11268e-14	0.216816	0.175	0.124	3.18579e-09
OSBPL6	9.11268e-14	0.287039	0.209	0.155	3.18579e-09
PQBP1	9.17977e-14	0.089814	0.487	0.389	3.20925e-09
LINC00634	9.27908e-14	0.186927	0.162	0.114	3.24397e-09
RALBP1	9.43238e-14	0.0957623	0.507	0.405	3.29756e-09
DIXDC1	9.67779e-14	0.0885217	0.445	0.354	3.38336e-09
ADD3	9.73898e-14	0.3563	0.241	0.182	3.40475e-09
CNIH4	9.83929e-14	0.09897	0.449	0.36	3.43982e-09
DISP2	9.99937e-14	0.0925199	0.302	0.232	3.49578e-09
CEP63	1.0126e-13	0.100537	0.384	0.305	3.54006e-09
TRIM46	1.01358e-13	0.396671	0.164	0.117	3.54348e-09
lnc-DNAH8-2	1.01617e-13	0.498167	0.104	0.067	3.55254e-09
SFXN4	1.01784e-13	0.132545	0.227	0.168	3.55837e-09
C5AR1	1.02714e-13	0.498869	0.056	0.029	3.59088e-09
RTP5	1.0403e-13	0.880415	0.063	0.035	3.63688e-09
FXYD1	1.04153e-13	0.597651	0.083	0.05	3.64119e-09
R3HDM1	1.0506e-13	0.158619	0.357	0.279	3.67288e-09
CARHSP1	1.05065e-13	0.079068	0.677	0.559	3.67306e-09
C10orf82	1.05345e-13	0.453205	0.096	0.06	3.68285e-09
AC123769.1	1.05954e-13	1.38509	0.04	0.018	3.70416e-09
CATSPERG	1.06161e-13	0.362309	0.148	0.102	3.7114e-09
ACD	1.06709e-13	0.103639	0.302	0.232	3.73055e-09
RETREG3	1.06876e-13	0.100692	0.173	0.122	3.73639e-09
ITPK1	1.06934e-13	0.123071	0.235	0.175	3.73841e-09
SNAP47	1.06938e-13	0.0970845	0.312	0.241	3.73857e-09
AAAS	1.09091e-13	0.335263	0.172	0.123	3.81384e-09
SNHG5.1	1.09118e-13	0.226412	0.258	0.197	3.81475e-09
BLOC1S3	1.0934e-13	0.676236	0.07	0.04	3.82254e-09
KIAA1549	1.10314e-13	0.107175	0.406	0.318	3.85657e-09
PAM	1.10799e-13	0.109731	0.594	0.488	3.87353e-09
TBRG1	1.11372e-13	0.0701139	0.492	0.389	3.89355e-09
BID	1.11704e-13	0.0596549	0.255	0.191	3.90518e-09
BCO2	1.12769e-13	0.454802	0.097	0.061	3.9424e-09
APPBP2	1.14722e-13	0.0741445	0.366	0.287	4.01068e-09
ZBTB41	1.16267e-13	0.118244	0.387	0.307	4.06469e-09
HIF3A	1.17631e-13	0.460465	0.122	0.082	4.11239e-09
RAB23	1.17643e-13	0.303971	0.142	0.098	4.11279e-09
MPHOSPH6	1.20242e-13	0.0555701	0.333	0.257	4.20364e-09
PDGFB	1.21534e-13	0.40002	0.097	0.062	4.24883e-09
SEMA3E	1.21836e-13	0.643964	0.096	0.06	4.25937e-09
FAM177A1	1.22006e-13	0.127093	0.771	0.673	4.26534e-09
NUDT6	1.22581e-13	0.338115	0.102	0.065	4.28544e-09
HMGCL	1.22645e-13	0.125659	0.265	0.201	4.28768e-09
MAOA	1.23713e-13	0.326225	0.118	0.078	4.325e-09
TOM1	1.23748e-13	0.338232	0.141	0.097	4.32621e-09
STARD10	1.25137e-13	0.104746	0.306	0.235	4.3748e-09
TMSB15B-AS1	1.25763e-13	0.522656	0.063	0.035	4.39667e-09
PCNT	1.27555e-13	0.482832	0.142	0.098	4.45931e-09
CCDC32	1.27938e-13	0.0984482	0.333	0.258	4.47272e-09
UNC119	1.288e-13	0.119816	0.535	0.431	4.50285e-09
RANBP9	1.30129e-13	0.0801396	0.372	0.289	4.54932e-09
ALPK2	1.30658e-13	-2.37073	0.004	0.017	4.56779e-09
PPP3CC	1.31608e-13	0.176675	0.21	0.155	4.60102e-09
MCHR1	1.31619e-13	0.315286	0.086	0.052	4.60139e-09
ZMAT3	1.32942e-13	0.142708	0.239	0.179	4.64767e-09
BRAP	1.34459e-13	0.260439	0.139	0.095	4.70068e-09
ECPAS	1.35683e-13	0.126919	0.264	0.2	4.74349e-09
AMD1	1.35792e-13	0.120824	0.439	0.351	4.7473e-09
PRDM6	1.38775e-13	1.97465	0.02	0.005	4.85159e-09
ADAL	1.39025e-13	0.15949	0.155	0.107	4.8603e-09
PWWP2A	1.39355e-13	0.184382	0.361	0.284	4.87185e-09
C12orf49	1.39464e-13	0.0287083	0.349	0.268	4.87567e-09
ZNF331	1.39755e-13	0.0821701	0.374	0.295	4.88582e-09
RAB30-AS1	1.40285e-13	0.25193	0.303	0.235	4.90438e-09
HDHD3	1.40737e-13	0.152557	0.184	0.133	4.92016e-09
CARMIL3	1.41508e-13	0.321528	0.134	0.091	4.94713e-09
AP4S1	1.41981e-13	0.119569	0.198	0.144	4.96364e-09
ZNF787	1.42311e-13	0.0477479	0.372	0.291	4.97518e-09
C1GALT1C1	1.42517e-13	0.138499	0.181	0.129	4.9824e-09
BOD1L1	1.46685e-13	0.150437	0.835	0.729	5.12811e-09
ARRB2	1.47685e-13	0.0611497	0.338	0.261	5.16308e-09
PDZD4	1.49846e-13	0.0462407	0.435	0.34	5.23863e-09
ABCA2	1.5032e-13	0.371213	0.171	0.123	5.25518e-09
RASSF4	1.50338e-13	0.167937	0.214	0.159	5.25581e-09
PRR14L	1.50504e-13	0.122115	0.38	0.299	5.26161e-09
UBTD1	1.51027e-13	0.617728	0.08	0.048	5.27992e-09
FGFBP3	1.51287e-13	0.182363	0.219	0.162	5.28898e-09
AMPH	1.5139e-13	0.124986	0.383	0.304	5.2926e-09
METTL15	1.51914e-13	0.199109	0.201	0.147	5.3109e-09
STUB1	1.55056e-13	0.120822	0.764	0.667	5.42076e-09
CLIP3	1.57371e-13	0.09567	0.581	0.469	5.50168e-09
ITSN1	1.57509e-13	0.0749398	0.508	0.41	5.50651e-09
BCL7C	1.58908e-13	0.0310749	0.425	0.335	5.55541e-09
TAF1C	1.60746e-13	0.688197	0.086	0.053	5.61969e-09
TTBK1	1.6246e-13	0.24596	0.116	0.076	5.67961e-09
DHDDS	1.6252e-13	0.210397	0.24	0.18	5.6817e-09
UBE2D2	1.6355e-13	0.108976	0.852	0.779	5.71771e-09
GAS8	1.63599e-13	0.266987	0.177	0.128	5.71941e-09
lnc-FOXD1-7	1.6383e-13	0.299853	0.1	0.064	5.72749e-09
DCAF11	1.64196e-13	0.158664	0.239	0.179	5.7403e-09
CSK	1.6617e-13	0.11991	0.226	0.168	5.8093e-09
POLR3K	1.66442e-13	0.100617	0.282	0.216	5.81883e-09
IER3	1.66671e-13	0.243828	0.195	0.143	5.82681e-09
E2F3	1.67277e-13	0.289755	0.16	0.113	5.848e-09
SPG21	1.68226e-13	0.0481407	0.337	0.26	5.88118e-09
CYP2R1	1.70817e-13	0.24836	0.165	0.117	5.97176e-09
WDR83	1.71281e-13	0.0832243	0.231	0.171	5.988e-09
UCN	1.73242e-13	0.335623	0.158	0.111	6.05653e-09
VGLL4	1.73491e-13	0.128382	0.486	0.391	6.06525e-09
lnc-AKIRIN1-16	1.73848e-13	0.43024	0.122	0.081	6.07774e-09
MRPS35	1.75005e-13	0.0870542	0.438	0.347	6.11817e-09
EML1	1.77119e-13	0.196008	0.256	0.193	6.19206e-09
FAM66B	1.80667e-13	0.558983	0.092	0.057	6.31611e-09
CELF5	1.85996e-13	0.132817	0.816	0.716	6.50244e-09
DDHD1	1.90659e-13	0.124524	0.345	0.269	6.66544e-09
BRWD1	1.91044e-13	0.0961648	0.614	0.501	6.67891e-09
URM1	1.93815e-13	0.098269	0.297	0.228	6.77578e-09
DLST	1.95101e-13	0.249378	0.193	0.142	6.82072e-09
IRGQ	1.95404e-13	0.360614	0.132	0.09	6.83133e-09
EPN1	1.95466e-13	0.107466	0.596	0.486	6.83349e-09
AP1B1	1.9659e-13	0.150288	0.195	0.141	6.8728e-09
NAT8L	1.97032e-13	0.342678	0.141	0.097	6.88826e-09
SPAG4	1.99371e-13	0.669999	0.072	0.042	6.97002e-09
MAP2K5	1.99944e-13	0.207372	0.18	0.129	6.99005e-09
HEMK1	2.01847e-13	0.39122	0.141	0.097	7.05656e-09
DPH6	2.02347e-13	0.430357	0.127	0.086	7.07406e-09
SLC44A2	2.05011e-13	0.257154	0.256	0.196	7.16719e-09
PI4KAP1	2.06338e-13	0.787667	0.06	0.033	7.21357e-09
RCOR3	2.08961e-13	0.102394	0.374	0.292	7.30527e-09
PAICS	2.09123e-13	0.107049	0.274	0.208	7.31095e-09
RYR3	2.094e-13	0.64748	0.094	0.059	7.32061e-09
NAP1L1	2.11432e-13	-0.172035	0.842	0.81	7.39166e-09
ANKRD12	2.13527e-13	-0.18075	0.868	0.837	7.46492e-09
MOSPD2	2.13643e-13	0.254116	0.17	0.121	7.46897e-09
UPRT	2.14028e-13	0.182145	0.182	0.132	7.48241e-09
AC011944.1	2.1762e-13	1.00505	0.05	0.025	7.608e-09
EPS15	2.19653e-13	0.120538	0.545	0.44	7.67908e-09
RAB3GAP1	2.19837e-13	0.11035	0.321	0.25	7.68549e-09
APIP	2.19997e-13	0.0863354	0.259	0.196	7.6911e-09
STOM	2.26445e-13	0.58542	0.101	0.065	7.91651e-09
TBC1D10B	2.28337e-13	0.126308	0.243	0.183	7.98267e-09
LINC02525	2.29184e-13	0.198099	0.137	0.093	8.01226e-09
FAM160B1	2.29975e-13	0.247417	0.16	0.114	8.03991e-09
FKBP4	2.36318e-13	0.108624	0.646	0.537	8.26166e-09
STRIP1	2.3646e-13	0.225006	0.237	0.179	8.26664e-09
ABL2	2.36711e-13	0.15376	0.266	0.204	8.27543e-09
ATAD3B	2.37347e-13	0.687894	0.096	0.061	8.29765e-09
lnc-CEP97-8	2.37763e-13	0.366997	0.125	0.085	8.3122e-09
RCAN1	2.40548e-13	0.081781	0.444	0.353	8.40958e-09
RAPGEF2	2.43055e-13	0.133082	0.392	0.31	8.49719e-09
ZNF385B	2.44531e-13	0.641598	0.067	0.038	8.5488e-09
WIPF3	2.45697e-13	0.350868	0.12	0.08	8.58957e-09
SLC4A1AP	2.47007e-13	0.101425	0.331	0.257	8.63536e-09
DCAKD	2.47539e-13	0.139521	0.224	0.167	8.65396e-09
MED28	2.48788e-13	0.0603695	0.447	0.352	8.69762e-09
TCF20	2.5325e-13	0.173289	0.285	0.219	8.85361e-09
COQ5	2.54734e-13	0.0427634	0.314	0.242	8.90551e-09
ZMAT5	2.56513e-13	0.0593237	0.327	0.254	8.96768e-09
LINC01105	2.59893e-13	0.226542	0.219	0.164	9.08586e-09
FAN1	2.60656e-13	0.528162	0.131	0.09	9.11253e-09
POLR3A	2.63758e-13	0.0848748	0.315	0.244	9.22097e-09
DDHD2	2.6457e-13	0.0655566	0.3	0.229	9.24938e-09
DHRS7	2.66295e-13	0.0973787	0.572	0.468	9.30968e-09
lnc-WRNIP1-24	2.66344e-13	0.65803	0.088	0.055	9.3114e-09
BTBD1	2.67577e-13	0.084818	0.292	0.224	9.35448e-09
SF3A2	2.68348e-13	0.10674	0.308	0.238	9.38145e-09
MRPL17	2.69564e-13	0.0746563	0.45	0.356	9.42397e-09
TOMM40	2.71076e-13	0.0782363	0.487	0.39	9.4768e-09
PSMD7	2.7223e-13	0.139669	0.741	0.632	9.51716e-09
MINDY2	2.72243e-13	0.109352	0.604	0.495	9.51763e-09
MRPL10	2.7792e-13	0.106217	0.285	0.219	9.71609e-09
CEBPZOS	2.79813e-13	0.0286562	0.396	0.308	9.78227e-09
KBTBD6	2.8321e-13	0.0793225	0.254	0.191	9.90101e-09
PLXNA3	2.84062e-13	0.195905	0.259	0.198	9.93079e-09
LDHC	2.86592e-13	1.98172	0.016	0.003	1.00192e-08
ARHGAP33	2.87071e-13	0.110792	0.362	0.283	1.0036e-08
lnc-BTD-3	2.90364e-13	0.372353	0.089	0.055	1.01511e-08
CYP4X1	2.91358e-13	0.385394	0.113	0.074	1.01859e-08
GIGYF1	2.93368e-13	0.37204	0.172	0.124	1.02562e-08
MESD	2.93731e-13	0.0519561	0.436	0.346	1.02688e-08
FGF12	2.97442e-13	0.162949	0.32	0.251	1.03986e-08
lnc-SP110-8	3.03453e-13	0.231864	0.132	0.09	1.06087e-08
ZNF365	3.03647e-13	0.426932	0.104	0.067	1.06155e-08
HOMER2	3.04565e-13	0.351454	0.14	0.097	1.06476e-08
TCOF1	3.05623e-13	0.094315	0.234	0.175	1.06846e-08
KCNC1	3.06091e-13	0.042753	0.345	0.265	1.07009e-08
RPS4X	3.06931e-13	-0.123522	0.965	0.978	1.07303e-08
SLC35C1	3.07044e-13	0.153877	0.146	0.101	1.07343e-08
TAZ	3.14145e-13	0.279531	0.126	0.085	1.09825e-08
C4orf3	3.15478e-13	0.141373	0.65	0.545	1.10291e-08
LINC00882	3.17333e-13	0.239875	0.174	0.125	1.1094e-08
HECTD1	3.18088e-13	0.0676931	0.461	0.364	1.11203e-08
CSRP2	3.18473e-13	0.192438	0.436	0.353	1.11338e-08
FOXO1	3.20401e-13	0.881867	0.052	0.027	1.12012e-08
MEA1	3.20564e-13	0.0581984	0.491	0.392	1.12069e-08
ARVCF	3.23161e-13	0.27524	0.181	0.132	1.12977e-08
BRINP3	3.234e-13	0.43161	0.113	0.074	1.1306e-08
BCAN	3.2369e-13	1.33533	0.038	0.017	1.13162e-08
SYNJ2BP	3.24414e-13	0.112907	0.435	0.347	1.13415e-08
lnc-RPS16-4	3.34787e-13	0.481757	0.097	0.061	1.17042e-08
SENP2	3.35785e-13	0.135314	0.264	0.202	1.17391e-08
lnc-ANXA2R-1	3.38086e-13	0.728701	0.081	0.049	1.18195e-08
SRD5A1	3.41733e-13	0.0582926	0.433	0.342	1.1947e-08
SH3BP2	3.43523e-13	0.312389	0.172	0.124	1.20096e-08
TUBGCP6	3.46352e-13	0.462831	0.114	0.076	1.21085e-08
DNAJC10	3.49632e-13	0.143897	0.371	0.292	1.22231e-08
TOX4	3.53027e-13	0.101951	0.53	0.426	1.23418e-08
lnc-MARCH10-8	3.53662e-13	0.298799	0.152	0.107	1.2364e-08
SLC9A7	3.55492e-13	0.289087	0.156	0.11	1.2428e-08
SDHAF4	3.56612e-13	0.118632	0.24	0.181	1.24671e-08
lnc-FAM90A1-1	3.63909e-13	0.620971	0.042	0.02	1.27222e-08
TUBGCP5	3.64786e-13	0.283002	0.161	0.114	1.27529e-08
FXYD7	3.66422e-13	0.0859245	0.614	0.498	1.28101e-08
ACSS2	3.66666e-13	0.480166	0.103	0.067	1.28187e-08
ABCB8	3.67702e-13	0.23468	0.169	0.121	1.28549e-08
RNF10	3.68652e-13	0.085366	0.526	0.423	1.28881e-08
SLC16A7	3.6904e-13	0.471267	0.101	0.065	1.29016e-08
HSPA4	3.70264e-13	0.106619	0.645	0.54	1.29444e-08
FLOT2	3.77491e-13	0.141874	0.239	0.18	1.31971e-08
SETD3	3.77897e-13	0.0952179	0.274	0.209	1.32113e-08
UBE2L6	3.80898e-13	0.0466035	0.484	0.382	1.33162e-08
FBXO34	3.8238e-13	0.102473	0.301	0.232	1.3368e-08
lnc-AGO2-2	3.84458e-13	0.531546	0.132	0.091	1.34407e-08
CSNK1G1	3.85772e-13	0.0892885	0.291	0.222	1.34866e-08
TMEM98	3.93206e-13	0.169373	0.21	0.156	1.37465e-08
REXO1	3.95302e-13	0.1863	0.199	0.147	1.38198e-08
SOCS3	3.98115e-13	0.282787	0.122	0.082	1.39181e-08
ANKH	3.98919e-13	0.240924	0.213	0.158	1.39462e-08
FXR2	4.00904e-13	0.123063	0.235	0.177	1.40156e-08
GATC	4.025e-13	0.101042	0.286	0.219	1.40714e-08
ZNF467	4.10828e-13	0.415517	0.096	0.061	1.43625e-08
CDKN2AIPNL	4.12572e-13	0.0480411	0.487	0.386	1.44235e-08
DACH1	4.15582e-13	-0.575352	0.217	0.261	1.45288e-08
PPM1A	4.15931e-13	0.0597985	0.365	0.286	1.45409e-08
CERCAM	4.19083e-13	0.306906	0.155	0.11	1.46512e-08
TRO	4.20565e-13	0.202625	0.272	0.209	1.4703e-08
CACUL1	4.21412e-13	0.105297	0.473	0.379	1.47326e-08
MAN2B2	4.24869e-13	0.335585	0.152	0.107	1.48534e-08
COL4A3BP	4.25729e-13	0.103644	0.377	0.297	1.48835e-08
AKR1C2	4.27706e-13	0.0900862	0.252	0.19	1.49526e-08
NAV3	4.28793e-13	0.166612	0.329	0.257	1.49906e-08
NSMCE1	4.29207e-13	0.0723047	0.427	0.339	1.50051e-08
MED22	4.30118e-13	0.10646	0.223	0.167	1.50369e-08
DYNC1I2	4.31472e-13	-0.216741	0.778	0.739	1.50843e-08
THOC5	4.36636e-13	0.169141	0.195	0.144	1.52648e-08
CCDC184	4.38656e-13	0.0802265	0.645	0.536	1.53354e-08
lnc-MED15-1	4.43109e-13	0.278455	0.147	0.102	1.54911e-08
RAB9B	4.44784e-13	0.0905759	0.352	0.275	1.55497e-08
ETV5	4.49291e-13	0.58026	0.109	0.072	1.57072e-08
DUSP1	4.50952e-13	0.191157	0.357	0.284	1.57653e-08
BSN	4.51414e-13	0.166013	0.199	0.147	1.57814e-08
RAB39B	4.52697e-13	0.118314	0.381	0.301	1.58263e-08
CACNA1D	4.54982e-13	0.413545	0.178	0.129	1.59062e-08
ALPK3	4.55185e-13	0.557084	0.096	0.061	1.59133e-08
lnc-MAP1LC3B2-28	4.55388e-13	0.463648	0.122	0.083	1.59204e-08
PRDX5	4.56361e-13	0.123357	0.907	0.891	1.59544e-08
RAB40C	4.57392e-13	0.221461	0.182	0.132	1.59904e-08
C6orf203	4.59415e-13	0.0733416	0.302	0.234	1.60611e-08
PPP5C	4.6086e-13	0.0794393	0.323	0.251	1.61117e-08
PPP1CC	4.62947e-13	0.0999798	0.617	0.505	1.61846e-08
MLH3	4.64237e-13	0.110422	0.313	0.242	1.62297e-08
TP53RK	4.69275e-13	0.0538473	0.351	0.274	1.64059e-08
PIGU	4.69577e-13	0.069764	0.237	0.178	1.64164e-08
AC017116.2	4.73371e-13	0.501129	0.113	0.075	1.6549e-08
SPINT1	4.79421e-13	-1.85858	0.02	0.042	1.67606e-08
TRAK1	4.85111e-13	0.136079	0.294	0.226	1.69595e-08
ARHGAP26	4.94527e-13	0.143358	0.197	0.144	1.72887e-08
RAB11FIP3	4.94811e-13	0.281349	0.145	0.102	1.72986e-08
OSBP	4.96615e-13	0.117503	0.297	0.229	1.73616e-08
SDAD1	5.05059e-13	0.0913297	0.319	0.248	1.76569e-08
lnc-RWDD2B-3	5.06598e-13	0.224485	0.274	0.212	1.77107e-08
GDPD5	5.09019e-13	0.219095	0.16	0.113	1.77953e-08
CTBP1	5.09654e-13	0.0994595	0.459	0.366	1.78175e-08
NAT16	5.09928e-13	0.283187	0.135	0.092	1.78271e-08
DNAH14	5.18546e-13	0.190481	0.358	0.284	1.81284e-08
GUCY1B1	5.32415e-13	0.103792	0.27	0.206	1.86132e-08
ZFR2	5.35097e-13	0.099539	0.355	0.279	1.8707e-08
NKIRAS1	5.357e-13	0.0693991	0.35	0.274	1.87281e-08
COPS4	5.36314e-13	0.0701466	0.557	0.45	1.87496e-08
YBEY	5.36982e-13	0.0325691	0.303	0.232	1.87729e-08
DYM	5.3911e-13	0.0849526	0.343	0.268	1.88473e-08
ZMYND19	5.40234e-13	0.0538606	0.301	0.231	1.88866e-08
WDR11	5.41335e-13	0.180356	0.253	0.192	1.89251e-08
USP13	5.43104e-13	0.226545	0.182	0.133	1.89869e-08
TIMM10	5.46069e-13	0.0744498	0.329	0.256	1.90906e-08
lnc-POTEF-6	5.50929e-13	1.14151	0.057	0.031	1.92605e-08
PAWR	5.54314e-13	0.197805	0.324	0.255	1.93788e-08
lnc-SLC6A9-2	5.56479e-13	0.563416	0.087	0.054	1.94545e-08
CDC16	5.76388e-13	0.115733	0.321	0.248	2.01505e-08
TEX30	5.80319e-13	0.228955	0.176	0.128	2.0288e-08
KTN1-AS1	5.97798e-13	0.395901	0.136	0.094	2.0899e-08
CAMTA1	6.00741e-13	0.118214	0.828	0.751	2.10019e-08
PPM1J	6.02517e-13	0.24597	0.13	0.088	2.1064e-08
RBMS1	6.03101e-13	0.201307	0.272	0.21	2.10844e-08
FADD	6.03719e-13	0.315363	0.151	0.107	2.1106e-08
CRB1	6.04489e-13	0.817666	0.06	0.033	2.11329e-08
CDK13	6.05558e-13	0.146684	0.376	0.299	2.11703e-08
PTPN12	6.05645e-13	0.145677	0.385	0.306	2.11734e-08
MORN4	6.07824e-13	0.112855	0.334	0.262	2.12495e-08
HCG11	6.17916e-13	0.858456	0.045	0.022	2.16024e-08
TMEM230	6.25717e-13	0.0810972	0.485	0.39	2.18751e-08
TMEM196	6.29945e-13	0.0518966	0.383	0.303	2.20229e-08
lnc-BRI3-2	6.31232e-13	0.310458	0.157	0.112	2.20679e-08
SHKBP1	6.34284e-13	0.335324	0.143	0.101	2.21746e-08
CHST8	6.38745e-13	0.170176	0.209	0.154	2.23305e-08
SEC62	6.3911e-13	-0.125536	0.904	0.888	2.23433e-08
SHANK3	6.41678e-13	0.406746	0.127	0.087	2.24331e-08
MRPL23	6.54222e-13	0.0717345	0.276	0.213	2.28716e-08
GPLD1	6.5741e-13	0.263812	0.102	0.066	2.29831e-08
THOP1	6.59111e-13	0.270565	0.143	0.1	2.30425e-08
KIAA1191	6.6365e-13	0.091041	0.352	0.276	2.32012e-08
PCDHB14	6.66434e-13	0.196004	0.178	0.128	2.32985e-08
SLITRK5	6.76761e-13	0.295005	0.205	0.152	2.36596e-08
TBCD	6.85353e-13	0.161099	0.249	0.189	2.396e-08
MTR	6.86663e-13	0.342464	0.165	0.119	2.40057e-08
lnc-RAPH1-6	6.93625e-13	0.246835	0.138	0.095	2.42491e-08
WDSUB1	6.97018e-13	0.280252	0.149	0.105	2.43677e-08
OLFM2	7.01676e-13	0.101397	0.759	0.67	2.45306e-08
ATP2B2	7.01752e-13	0.278572	0.144	0.101	2.45333e-08
lnc-LMF1-3	7.02416e-13	0.148971	0.211	0.157	2.45565e-08
TVP23A	7.09547e-13	0.285718	0.139	0.097	2.48058e-08
HTN1	7.15931e-13	1.29618	0.044	0.021	2.50289e-08
RGS7BP	7.16126e-13	0.252651	0.125	0.084	2.50358e-08
RRP1B	7.16154e-13	0.0436089	0.373	0.292	2.50367e-08
GDI1	7.23893e-13	0.126654	0.795	0.705	2.53073e-08
lnc-PRRT3-3	7.23904e-13	0.668174	0.069	0.04	2.53077e-08
TCEAL1	7.26122e-13	0.0986181	0.284	0.219	2.53852e-08
ZDHHC4	7.31218e-13	0.0213318	0.428	0.338	2.55634e-08
HOOK3	7.37587e-13	0.107694	0.55	0.447	2.5786e-08
MOGS	7.384e-13	0.244137	0.147	0.103	2.58145e-08
NFE2L1	7.42103e-13	0.145195	0.401	0.322	2.59439e-08
PQLC1	7.45453e-13	0.0915639	0.345	0.27	2.6061e-08
ANKRD16	7.45912e-13	0.380702	0.124	0.085	2.60771e-08
EFR3A	7.52074e-13	0.247077	0.151	0.107	2.62925e-08
AC009090.4	7.56604e-13	1.15139	0.035	0.015	2.64509e-08
FAM214B	7.59161e-13	0.187003	0.24	0.182	2.65403e-08
AP1S2	7.61226e-13	-0.246785	0.804	0.779	2.66125e-08
TMEM214	7.66477e-13	0.290166	0.135	0.094	2.6796e-08
EIF1B	7.67932e-13	-0.159799	0.922	0.922	2.68469e-08
PPP1R37	7.68907e-13	0.185734	0.237	0.18	2.6881e-08
MRPS22	7.72191e-13	0.0610217	0.34	0.263	2.69958e-08
SOGA1	7.73924e-13	0.0449678	0.384	0.301	2.70564e-08
lnc-LBHD2-4	7.74703e-13	0.431973	0.067	0.038	2.70836e-08
EIF4G3	7.82795e-13	0.147611	0.55	0.45	2.73665e-08
CCDC124	7.83467e-13	0.0714301	0.577	0.472	2.739e-08
C9orf72	7.8961e-13	0.0804082	0.387	0.304	2.76048e-08
UPP1	7.9514e-13	0.130312	0.293	0.227	2.77981e-08
FMNL1	8.03411e-13	0.379538	0.136	0.094	2.80872e-08
COQ7	8.04945e-13	0.0455492	0.283	0.216	2.81409e-08
lnc-ELAVL4-8	8.11426e-13	-1.84062	0.02	0.042	2.83674e-08
NDUFS6	8.14237e-13	-0.206014	0.821	0.801	2.84657e-08
SLC12A8	8.19638e-13	0.795639	0.06	0.034	2.86545e-08
BBC3	8.22416e-13	0.0782423	0.313	0.242	2.87516e-08
lnc-SUGP1-3	8.27003e-13	1.27679	0.024	0.008	2.8912e-08
PRPF4	8.27584e-13	0.0682334	0.34	0.265	2.89323e-08
NPTX2	8.30912e-13	0.127874	0.194	0.142	2.90487e-08
lnc-IFT74-9	8.33226e-13	0.645703	0.05	0.026	2.91296e-08
RIF1	8.34331e-13	0.152302	0.404	0.322	2.91682e-08
SLC35A4	8.45017e-13	0.121932	0.135	0.092	2.95418e-08
TRAPPC2B	8.46671e-13	0.0558296	0.376	0.296	2.95996e-08
MCFD2	8.5103e-13	0.0896514	0.589	0.478	2.9752e-08
PAQR4	8.52733e-13	0.115132	0.22	0.164	2.98115e-08
CD47	8.6552e-13	0.122906	0.323	0.252	3.02586e-08
NFKBIL1	8.73514e-13	0.0126471	0.37	0.287	3.0538e-08
UQCC1	8.78294e-13	0.103835	0.188	0.137	3.07052e-08
FTSJ1	8.78911e-13	0.156893	0.169	0.121	3.07267e-08
SIPA1	8.84683e-13	0.440459	0.075	0.044	3.09285e-08
PIGL	8.90942e-13	0.200617	0.19	0.14	3.11473e-08
COX14	8.9215e-13	0.0877504	0.6	0.492	3.11896e-08
SLC39A9	8.93172e-13	0.170633	0.193	0.142	3.12253e-08
SRI	8.93653e-13	0.119084	0.777	0.682	3.12421e-08
GTF2F1	8.95137e-13	0.071537	0.418	0.334	3.1294e-08
YTHDF1	8.99444e-13	0.0879988	0.307	0.238	3.14446e-08
PSMG3	9.11105e-13	0.0198333	0.386	0.299	3.18522e-08
FAM13C	9.22373e-13	0.0647999	0.296	0.228	3.22461e-08
CLTA	9.24082e-13	0.091052	0.887	0.849	3.23059e-08
HSD17B4	9.29305e-13	0.11932	0.318	0.248	3.24885e-08
ZEB1-AS1	9.29415e-13	0.309454	0.147	0.104	3.24924e-08
BTG1	9.3334e-13	0.180443	0.803	0.714	3.26295e-08
QDPR	9.38461e-13	0.0496137	0.358	0.278	3.28086e-08
MYEF2	9.41203e-13	0.132233	0.603	0.489	3.29045e-08
SIMC1	9.42438e-13	0.221562	0.198	0.147	3.29476e-08
SORBS2	9.45795e-13	0.0827335	0.365	0.285	3.3065e-08
CSMD2	9.48927e-13	0.513759	0.101	0.066	3.31745e-08
PSMA2	9.49494e-13	-0.0146217	0.397	0.304	3.31943e-08
MAPK3	9.62556e-13	0.0734143	0.384	0.303	3.3651e-08
ATP5PF	9.73735e-13	-0.133431	0.923	0.924	3.40418e-08
ZIC2	9.74024e-13	-0.614088	0.061	0.095	3.40519e-08
CTU1	9.83589e-13	0.0607426	0.233	0.175	3.43863e-08
DUSP3	9.93898e-13	0.219707	0.194	0.144	3.47467e-08
ATP5F1D	9.96149e-13	0.098402	0.88	0.845	3.48254e-08
NEK1	9.96383e-13	0.126164	0.262	0.2	3.48335e-08
lnc-ZNF672-1	9.99756e-13	0.981867	0.031	0.013	3.49515e-08
lnc-MRPL3-2	1.00345e-12	0.375415	0.143	0.1	3.50807e-08
SNX25	1.00632e-12	0.403484	0.116	0.078	3.51809e-08
B4GALT2	1.01362e-12	0.0618152	0.435	0.344	3.54362e-08
TNFRSF9	1.02332e-12	0.593544	0.092	0.059	3.57754e-08
KNDC1	1.03147e-12	0.171237	0.186	0.136	3.60602e-08
FNDC11	1.03281e-12	0.61794	0.062	0.035	3.61069e-08
HDAC3	1.03612e-12	0.0592875	0.3	0.231	3.62226e-08
SENP5	1.05029e-12	0.105401	0.334	0.261	3.67181e-08
HEXB	1.06011e-12	0.0843056	0.249	0.189	3.70615e-08
AVP	1.0644e-12	1.57649	0.03	0.012	3.72114e-08
PHLDB3	1.06727e-12	0.791212	0.055	0.03	3.73118e-08
ZNF446	1.0713e-12	0.31542	0.109	0.072	3.74525e-08
MLF2	1.07133e-12	0.10143	0.807	0.73	3.74538e-08
PTGER1	1.08661e-12	1.25162	0.032	0.013	3.79877e-08
lnc-POLR2J-1	1.09819e-12	0.844016	0.054	0.029	3.83927e-08
DLG1	1.10392e-12	0.227544	0.222	0.167	3.85929e-08
lnc-IKZF1-15	1.10937e-12	0.872243	0.051	0.027	3.87835e-08
AVL9	1.11911e-12	0.206971	0.263	0.203	3.91239e-08
ADPGK	1.126e-12	0.173809	0.19	0.139	3.93651e-08
lnc-MANSC4-3	1.13597e-12	-2.91188	0.001	0.01	3.97134e-08
DLG2	1.13687e-12	0.156413	0.252	0.192	3.97451e-08
ZC3H7B	1.13726e-12	0.0311557	0.23	0.172	3.97585e-08
FAM19A2	1.14767e-12	0.585734	0.088	0.055	4.01225e-08
FNBP1	1.14826e-12	0.0901717	0.438	0.349	4.01433e-08
TMX2	1.16183e-12	0.0731488	0.378	0.298	4.06175e-08
ELP5	1.16482e-12	0.0395711	0.326	0.253	4.0722e-08
LEPROT	1.1664e-12	0.0929969	0.454	0.366	4.07775e-08
lnc-LRRTM3-4	1.16777e-12	0.62787	0.056	0.03	4.08254e-08
SPEG	1.16878e-12	0.297296	0.167	0.121	4.08606e-08
SCX	1.16974e-12	0.456795	0.108	0.071	4.0894e-08
IRF2BP1	1.17001e-12	0.15328	0.211	0.157	4.09036e-08
lnc-HYAL4-5	1.18319e-12	0.185319	0.149	0.105	4.13643e-08
PRKRIP1	1.18699e-12	0.129977	0.258	0.197	4.14971e-08
FOXRED2	1.19307e-12	0.282077	0.125	0.086	4.17099e-08
FSD1L	1.20888e-12	0.121448	0.441	0.353	4.22624e-08
KIF17	1.22593e-12	0.403015	0.106	0.07	4.28587e-08
PDE6B	1.22833e-12	0.755804	0.06	0.033	4.29425e-08
LURAP1L-AS1.1	1.23108e-12	0.523473	0.101	0.065	4.30384e-08
ANKRD9	1.23402e-12	0.0787053	0.242	0.182	4.31413e-08
FCHSD2	1.23814e-12	0.0469864	0.252	0.19	4.32853e-08
THAP3	1.2432e-12	0.11127	0.219	0.164	4.34621e-08
MTCL1	1.25718e-12	0.400824	0.168	0.122	4.39511e-08
SLC35F3	1.26719e-12	0.307199	0.106	0.069	4.4301e-08
NDUFA4L2	1.26749e-12	0.830192	0.073	0.043	4.43114e-08
CSRNP1	1.26885e-12	0.497009	0.096	0.062	4.4359e-08
ZNF891	1.27261e-12	0.215788	0.274	0.212	4.44904e-08
2025-09-01	1.2754e-12	0.206114	0.112	0.074	4.4588e-08
WDR7	1.27685e-12	0.124662	0.205	0.152	4.46387e-08
TSPAN31	1.27728e-12	0.0814102	0.305	0.235	4.46536e-08
EMP2	1.28155e-12	1.16792	0.059	0.033	4.48031e-08
SIX2	1.2917e-12	-2.01912	0.01	0.027	4.51577e-08
SEMA4F	1.2919e-12	0.278974	0.144	0.102	4.5165e-08
ARL2	1.29266e-12	0.114096	0.749	0.669	4.51915e-08
ABCB9	1.29661e-12	0.296701	0.112	0.074	4.53293e-08
MIA3	1.29883e-12	0.106928	0.558	0.453	4.54073e-08
SPIRE1	1.30229e-12	0.0647386	0.364	0.286	4.5528e-08
UBB	1.30651e-12	-0.118152	0.943	0.957	4.56756e-08
MRPS11	1.32541e-12	0.0446649	0.46	0.366	4.63362e-08
DDAH1	1.34109e-12	0.12546	0.258	0.197	4.68844e-08
EXTL2	1.34776e-12	0.159314	0.27	0.209	4.71176e-08
RNF114	1.34961e-12	0.110473	0.381	0.302	4.71823e-08
ANKIB1	1.35055e-12	0.104546	0.417	0.331	4.72152e-08
RNF216	1.3541e-12	0.0837217	0.328	0.255	4.73393e-08
PPP1R35	1.3562e-12	0.113573	0.335	0.263	4.74128e-08
BTG3	1.35902e-12	0.0915166	0.479	0.382	4.75115e-08
COQ9	1.36284e-12	0.0975359	0.307	0.238	4.76448e-08
RXRA	1.3746e-12	0.457739	0.112	0.076	4.8056e-08
NSG1	1.37962e-12	0.0784482	0.912	0.888	4.82316e-08
lnc-F9-7	1.38678e-12	0.532954	0.044	0.021	4.84817e-08
RHOB	1.39004e-12	0.0787439	0.432	0.348	4.85958e-08
FAM43A	1.40253e-12	0.501958	0.063	0.036	4.90325e-08
GIGYF2	1.40391e-12	0.0910623	0.42	0.336	4.90806e-08
MAD2L2	1.40698e-12	0.0518988	0.443	0.352	4.91882e-08
OTOS	1.41121e-12	1.05518	0.05	0.027	4.93358e-08
HMX1	1.41642e-12	-1.81361	0.007	0.021	4.9518e-08
TNFAIP1	1.4317e-12	0.118521	0.261	0.2	5.00524e-08
MED25	1.4326e-12	0.145805	0.222	0.167	5.00837e-08
SETD5	1.44034e-12	0.102794	0.538	0.436	5.03542e-08
ARSA	1.44492e-12	0.532745	0.115	0.078	5.05143e-08
TUSC1	1.44646e-12	-0.00745139	0.406	0.318	5.05683e-08
DBP	1.45791e-12	0.163904	0.124	0.084	5.09684e-08
RNH1	1.46327e-12	0.0763948	0.602	0.489	5.1156e-08
DYNLL1	1.47844e-12	-0.149397	0.943	0.957	5.16861e-08
lnc-EEF1AKMT1-3	1.49574e-12	0.0436751	0.198	0.145	5.2291e-08
ELAVL4	1.501e-12	0.203535	0.789	0.709	5.2475e-08
TRAPPC1	1.51829e-12	0.129083	0.802	0.725	5.30794e-08
MBLAC1	1.52183e-12	0.273655	0.112	0.075	5.32031e-08
RAB33A	1.52399e-12	0.0996887	0.404	0.323	5.32785e-08
ARHGAP12	1.5568e-12	0.0889427	0.357	0.279	5.44256e-08
RNF14	1.5635e-12	0.163355	0.268	0.207	5.466e-08
KDELR1	1.57076e-12	0.115004	0.833	0.752	5.49138e-08
CEP131	1.57783e-12	0.482368	0.099	0.064	5.5161e-08
STOML1	1.58791e-12	0.0810732	0.288	0.221	5.55132e-08
GATD1	1.58955e-12	0.203385	0.136	0.095	5.55706e-08
LRP1	1.60211e-12	0.112758	0.487	0.392	5.60096e-08
TMEM50B	1.61864e-12	0.128052	0.289	0.224	5.65875e-08
lnc-ZNF587-1	1.63063e-12	0.73884	0.066	0.038	5.70067e-08
KHSRP	1.63119e-12	0.0899978	0.365	0.288	5.70263e-08
JHY	1.64616e-12	0.292933	0.12	0.081	5.75499e-08
PDCD6IP	1.65272e-12	0.121771	0.32	0.25	5.77792e-08
RAB5B	1.65349e-12	0.0688566	0.366	0.288	5.78061e-08
DPAGT1	1.65709e-12	0.145031	0.165	0.118	5.79319e-08
lnc-FAM72B-8	1.65914e-12	0.612615	0.057	0.032	5.80036e-08
CRELD2	1.66248e-12	0.0411254	0.329	0.256	5.81205e-08
FAM169A	1.66871e-12	0.0633473	0.349	0.274	5.83381e-08
CAB39L	1.68256e-12	0.179893	0.137	0.096	5.88222e-08
FN3K	1.68467e-12	0.223917	0.169	0.123	5.8896e-08
LIAS	1.73532e-12	0.220639	0.225	0.17	6.06667e-08
PSMB5	1.7491e-12	0.126599	0.776	0.686	6.11485e-08
FBXW4	1.75169e-12	0.163724	0.151	0.107	6.12389e-08
CYTH1	1.7528e-12	0.253216	0.196	0.146	6.1278e-08
ZNF264	1.75567e-12	0.200129	0.258	0.198	6.13781e-08
PUSL1	1.76896e-12	0.113047	0.205	0.153	6.1843e-08
TRIM28	1.81223e-12	0.0618779	0.571	0.46	6.33556e-08
VPS8	1.85349e-12	0.180556	0.275	0.212	6.47979e-08
HDGFL2	1.85947e-12	0.0421118	0.495	0.396	6.50069e-08
ZNF728	1.86776e-12	-1.88522	0.005	0.018	6.5297e-08
S100PBP	1.87752e-12	0.203393	0.241	0.184	6.56381e-08
MTMR9	1.87997e-12	0.0816344	0.472	0.379	6.57239e-08
WASH6P	1.89193e-12	1.09718	0.049	0.026	6.61419e-08
lnc-CRIPT-5	1.89403e-12	0.374184	0.12	0.082	6.62154e-08
MCF2L	1.91824e-12	0.111707	0.331	0.258	6.70617e-08
MAP2K4	1.92427e-12	0.0616395	0.407	0.325	6.72724e-08
CLN5	1.93578e-12	0.119869	0.239	0.182	6.76749e-08
ZFAND3	1.94148e-12	0.0510632	0.347	0.273	6.7874e-08
NUTF2	1.94397e-12	0.078023	0.637	0.523	6.79611e-08
KIRREL3	1.94486e-12	0.287235	0.123	0.084	6.79922e-08
REV1	1.9527e-12	0.103543	0.359	0.284	6.82662e-08
DNAJB14	2.00497e-12	0.109982	0.513	0.418	7.00937e-08
MRS2	2.01243e-12	0.166266	0.255	0.196	7.03545e-08
HIF1AN	2.01348e-12	0.343017	0.163	0.118	7.03911e-08
HSBP1	2.01536e-12	-0.151992	0.924	0.924	7.04571e-08
lnc-ENOPH1-3	2.03273e-12	0.204091	0.183	0.135	7.10644e-08
AKIP1	2.03391e-12	0.0466709	0.359	0.282	7.11055e-08
CTNND1	2.04469e-12	0.13238	0.313	0.245	7.14822e-08
AMN1	2.0635e-12	0.0249466	0.401	0.314	7.21399e-08
INKA1	2.07142e-12	0.373369	0.088	0.056	7.24169e-08
SST	2.09336e-12	0.0403251	0.156	0.112	7.31839e-08
RABL2B	2.09357e-12	0.182502	0.212	0.158	7.31914e-08
lnc-CLEC18B-5	2.10192e-12	0.35765	0.166	0.12	7.34831e-08
SAR1A	2.11133e-12	0.088561	0.511	0.409	7.3812e-08
ZYG11B	2.12631e-12	0.100435	0.548	0.445	7.43356e-08
KIF21A	2.17044e-12	0.132632	0.834	0.76	7.58786e-08
NCSTN	2.17374e-12	0.0892867	0.247	0.188	7.5994e-08
CREB3	2.21839e-12	0.0903305	0.505	0.407	7.75551e-08
NALCN	2.24638e-12	0.209581	0.175	0.127	7.85334e-08
GLI4	2.27817e-12	0.151691	0.233	0.176	7.96447e-08
DGCR6L	2.28181e-12	0.00406064	0.412	0.323	7.97721e-08
PBX2	2.28277e-12	0.0640203	0.195	0.143	7.98056e-08
GLRX3	2.29582e-12	0.0999426	0.603	0.501	8.02617e-08
ANKRD36	2.33395e-12	0.29637	0.323	0.256	8.15951e-08
RRM1	2.3426e-12	0.0388442	0.304	0.235	8.18973e-08
ZYX	2.34994e-12	0.106506	0.29	0.225	8.21539e-08
LGI4	2.36423e-12	1.06806	0.06	0.034	8.26534e-08
SIPA1L2	2.38575e-12	0.190993	0.277	0.214	8.3406e-08
KNOP1	2.38599e-12	0.132953	0.373	0.297	8.34143e-08
TMEM191B	2.39111e-12	0.728744	0.05	0.026	8.35933e-08
GMDS-DT	2.41291e-12	0.444493	0.144	0.102	8.43554e-08
COLGALT2	2.41476e-12	0.48876	0.093	0.06	8.44201e-08
ZFAND2B	2.41846e-12	0.0309059	0.239	0.18	8.45494e-08
CDK10	2.44515e-12	0.281213	0.208	0.157	8.54824e-08
CPA4	2.45072e-12	1.01453	0.04	0.019	8.56773e-08
CDT1	2.45685e-12	0.420587	0.069	0.041	8.58916e-08
lnc-TMEM88B-3	2.47361e-12	0.108077	0.172	0.124	8.64773e-08
NKAIN1	2.49034e-12	0.00419426	0.343	0.267	8.70622e-08
SERPINB8	2.531e-12	0.396171	0.099	0.064	8.84838e-08
RRP9	2.53487e-12	0.220075	0.148	0.105	8.86192e-08
lnc-CSPP1-1	2.54909e-12	0.493959	0.065	0.038	8.91161e-08
SNU13	2.59675e-12	0.102999	0.875	0.831	9.07822e-08
NKAIN2	2.60456e-12	0.500909	0.087	0.054	9.10553e-08
ACAT1	2.63238e-12	0.0598014	0.385	0.303	9.20281e-08
SNX27	2.65206e-12	0.0822524	0.394	0.312	9.27161e-08
GUSBP1	2.67504e-12	0.297712	0.113	0.076	9.35194e-08
CYCS	2.67941e-12	0.119325	0.831	0.78	9.36721e-08
SF3B3	2.69914e-12	0.0122699	0.305	0.236	9.43618e-08
CFL2	2.70995e-12	0.0443302	0.426	0.335	9.474e-08
ZNF703	2.71386e-12	0.0984615	0.163	0.117	9.48765e-08
UNC13A	2.72161e-12	0.244704	0.196	0.147	9.51476e-08
ZNF32	2.7233e-12	0.020514	0.466	0.37	9.52066e-08
DNAJA3	2.75269e-12	0.222537	0.197	0.146	9.6234e-08
EGFL6	2.79388e-12	0.421406	0.118	0.081	9.76741e-08
PPIE	2.81761e-12	0.0748739	0.325	0.254	9.85036e-08
DDX18	2.84313e-12	-0.361859	0.578	0.565	9.93958e-08
lnc-RNASET2-1	2.84459e-12	0.540229	0.102	0.067	9.94469e-08
HAT1	2.84763e-12	0.0596193	0.255	0.195	9.95533e-08
LINC01481	2.84926e-12	0.114332	0.453	0.365	9.96101e-08
lnc-B3GNT10-21	2.87257e-12	0.0221401	0.153	0.108	1.00425e-07
CYP46A1	2.87775e-12	0.136199	0.295	0.23	1.00606e-07
TM2D2	2.92354e-12	0.0508511	0.43	0.343	1.02207e-07
DNAJC13	2.9259e-12	0.228566	0.164	0.118	1.0229e-07
CAPN10	2.96584e-12	0.213767	0.176	0.129	1.03686e-07
PLCB4	2.97704e-12	0.152414	0.282	0.22	1.04077e-07
TPM3	2.99011e-12	0.113793	0.797	0.709	1.04534e-07
MPDZ	3.02905e-12	0.287827	0.209	0.158	1.05896e-07
RPL31	3.03291e-12	-0.152945	0.86	0.833	1.0603e-07
CKMT1A	3.04952e-12	0.260093	0.175	0.129	1.06611e-07
DNAH10OS	3.07488e-12	0.366173	0.076	0.046	1.07498e-07
AL096711.2	3.07914e-12	0.110338	0.278	0.215	1.07647e-07
CCDC28B	3.09029e-12	-0.352081	0.667	0.641	1.08036e-07
TIMM17A	3.09615e-12	0.0713563	0.493	0.395	1.08242e-07
HS3ST5	3.12019e-12	0.0504244	0.153	0.107	1.09082e-07
MRPL42	3.15326e-12	0.101103	0.447	0.359	1.10238e-07
lnc-TCF7-5	3.1644e-12	0.164915	0.113	0.076	1.10627e-07
MRPS5	3.16544e-12	0.0917319	0.489	0.391	1.10664e-07
lnc-RBBP6-1	3.18823e-12	0.594489	0.107	0.071	1.1146e-07
OTUB1	3.19293e-12	0.0657718	0.481	0.386	1.11625e-07
KPNA2	3.21037e-12	0.0975904	0.623	0.521	1.12235e-07
HLA-J	3.21707e-12	-1.93035	0.007	0.022	1.12469e-07
PRRC2A	3.22194e-12	0.0613851	0.388	0.308	1.12639e-07
lnc-C6orf163-2	3.23277e-12	0.505288	0.114	0.077	1.13018e-07
LAMP1	3.26867e-12	0.0802599	0.526	0.423	1.14273e-07
lnc-SRPK2-1	3.27872e-12	0.238934	0.349	0.279	1.14624e-07
NCKAP5L	3.28178e-12	0.119492	0.223	0.169	1.14731e-07
TAF3	3.32769e-12	0.0785216	0.246	0.188	1.16336e-07
VAMP5	3.34307e-12	0.340125	0.101	0.066	1.16874e-07
CHRNB1	3.34482e-12	-0.0224109	0.281	0.214	1.16935e-07
ZNF641	3.35974e-12	0.138159	0.191	0.141	1.17456e-07
ZFP36L2	3.37022e-12	0.527467	0.108	0.072	1.17823e-07
EPS15L1	3.37239e-12	0.0438362	0.25	0.191	1.17899e-07
PRPF19	3.41529e-12	0.129866	0.216	0.162	1.19399e-07
SORBS3	3.42574e-12	0.249791	0.18	0.132	1.19764e-07
NDUFB2	3.43149e-12	-0.165171	0.848	0.84	1.19965e-07
WASHC3	3.43322e-12	0.0686728	0.456	0.365	1.20025e-07
MKNK1	3.4362e-12	0.430812	0.111	0.075	1.20129e-07
RASSF8-AS1	3.43834e-12	0.0906676	0.368	0.293	1.20204e-07
LINC01128	3.44242e-12	0.236189	0.184	0.136	1.20347e-07
lnc-BLID-5	3.47796e-12	0.241205	0.261	0.202	1.2159e-07
EPB41L4B	3.5161e-12	0.309699	0.179	0.132	1.22923e-07
CHPF2	3.56188e-12	0.53694	0.126	0.089	1.24523e-07
IL13RA2	3.57669e-12	-0.00330691	0.379	0.297	1.25041e-07
TMEM30A	3.58179e-12	0.0601954	0.521	0.42	1.25219e-07
LHFPL5	3.59019e-12	0.91432	0.033	0.014	1.25513e-07
SLC9B2	3.60138e-12	0.130729	0.199	0.148	1.25904e-07
RBFOX3	3.63793e-12	0.026702	0.293	0.226	1.27182e-07
CCNE1	3.68399e-12	0.32307	0.089	0.057	1.28792e-07
lnc-RAB1A-1	3.6973e-12	0.318303	0.11	0.074	1.29258e-07
GPATCH11	3.7118e-12	0.0603121	0.328	0.257	1.29764e-07
FHL3	3.73833e-12	0.203533	0.154	0.11	1.30692e-07
PRCC	3.7621e-12	0.0528437	0.392	0.311	1.31523e-07
TUBA1B	3.77997e-12	0.116685	0.947	0.951	1.32148e-07
DTX1	3.78401e-12	0.0303729	0.288	0.222	1.32289e-07
SH3KBP1	3.80584e-12	0.0298441	0.335	0.259	1.33052e-07
PCDH18	3.84123e-12	0.524661	0.09	0.058	1.34289e-07
RPA3	3.89011e-12	0.0443923	0.266	0.202	1.35998e-07
KAT7	3.92049e-12	0.174152	0.218	0.164	1.3706e-07
ZNF483	3.93652e-12	0.135896	0.351	0.279	1.37621e-07
SLC25A36	3.98548e-12	0.129564	0.801	0.69	1.39332e-07
IARS	3.99827e-12	0.132268	0.349	0.278	1.3978e-07
LRCH4	4.0406e-12	0.23409	0.133	0.093	1.41259e-07
LINC01473	4.0548e-12	0.28654	0.508	0.423	1.41756e-07
CCDC169	4.06209e-12	1.31478	0.029	0.012	1.42011e-07
IFT74	4.07036e-12	0.13188	0.261	0.201	1.423e-07
CTC-338M12.4	4.07257e-12	0.290086	0.114	0.077	1.42377e-07
KAT5	4.10825e-12	0.0674024	0.262	0.201	1.43624e-07
VPS28	4.13077e-12	0.122721	0.818	0.744	1.44412e-07
EWSR1	4.13174e-12	0.0757942	0.504	0.404	1.44446e-07
lnc-ZFHX4-2	4.20386e-12	0.885381	0.041	0.02	1.46967e-07
RIMS2	4.2087e-12	0.166634	0.362	0.29	1.47136e-07
ARHGDIB	4.24536e-12	1.46645	0.027	0.01	1.48418e-07
LRRFIP2	4.26093e-12	0.0693848	0.411	0.328	1.48962e-07
NOC2L	4.262e-12	0.109548	0.199	0.147	1.48999e-07
ARSK	4.2714e-12	0.348172	0.12	0.082	1.49328e-07
DAPK1	4.3539e-12	0.321361	0.151	0.108	1.52212e-07
MAGED2	4.35936e-12	0.0910756	0.881	0.829	1.52403e-07
UBAP2	4.36444e-12	0.0931224	0.326	0.255	1.52581e-07
PIGK	4.50532e-12	0.109245	0.199	0.148	1.57506e-07
RSU1	4.55851e-12	0.0921026	0.252	0.192	1.59365e-07
SLC25A42	4.58571e-12	0.272972	0.131	0.091	1.60316e-07
PTK7	4.60717e-12	0.487994	0.128	0.09	1.61067e-07
HYOU1	4.61469e-12	0.101549	0.291	0.226	1.6133e-07
NAPA	4.62341e-12	0.166224	0.188	0.14	1.61634e-07
NCKAP5	4.62381e-12	0.237391	0.233	0.178	1.61648e-07
BFAR	4.63004e-12	0.0362979	0.379	0.298	1.61866e-07
DCBLD2	4.63766e-12	-0.732911	0.258	0.293	1.62133e-07
COPG2	4.652e-12	0.0932689	0.239	0.183	1.62634e-07
CORO2B	4.67181e-12	0.106723	0.258	0.199	1.63326e-07
COL9A3	4.67264e-12	1.0056	0.038	0.018	1.63356e-07
KIF3A	4.69591e-12	0.111183	0.846	0.766	1.64169e-07
PGS1	4.70351e-12	0.0966692	0.212	0.159	1.64435e-07
FAM234A	4.71753e-12	0.132625	0.262	0.203	1.64925e-07
EIF4B	4.75548e-12	0.112715	0.727	0.619	1.66251e-07
CPT1C	4.75721e-12	0.0117322	0.283	0.218	1.66312e-07
PNPLA8	4.76918e-12	0.0843804	0.608	0.502	1.66731e-07
ATP6V1A	4.77604e-12	0.111638	0.612	0.512	1.6697e-07
KREMEN2	4.78191e-12	0.479072	0.07	0.042	1.67175e-07
CRTAC1	4.78567e-12	0.870223	0.059	0.033	1.67307e-07
LRRC75B	4.80563e-12	0.231234	0.129	0.09	1.68005e-07
KLF3	4.86296e-12	0.159004	0.272	0.211	1.70009e-07
PRRT1	4.87335e-12	0.373106	0.1	0.066	1.70372e-07
KLHL20	4.92201e-12	0.0563263	0.199	0.147	1.72073e-07
ICA1	4.92532e-12	0.0877159	0.325	0.254	1.72189e-07
HSD17B11	4.98534e-12	0.334682	0.098	0.064	1.74288e-07
KARS	5.00808e-12	0.0082465	0.359	0.282	1.75082e-07
MMP11	5.02421e-12	0.494243	0.074	0.045	1.75647e-07
STAT6	5.0433e-12	0.6327	0.074	0.045	1.76314e-07
FBRS	5.15927e-12	0.0660657	0.253	0.194	1.80368e-07
MIGA2	5.16389e-12	0.556849	0.07	0.041	1.8053e-07
TOM1L1	5.17516e-12	0.516613	0.089	0.057	1.80924e-07
CSNK2A2	5.20944e-12	0.0849933	0.407	0.326	1.82122e-07
KDM4B	5.22719e-12	0.098303	0.282	0.219	1.82743e-07
CRK	5.25808e-12	0.079431	0.432	0.347	1.83822e-07
WDR41	5.26164e-12	0.108218	0.298	0.233	1.83947e-07
CLPTM1	5.33186e-12	0.0544007	0.482	0.385	1.86402e-07
CNRIP1	5.34933e-12	0.0818059	0.622	0.515	1.87013e-07
FAM172A	5.34978e-12	0.148424	0.33	0.262	1.87028e-07
SYCE1	5.36857e-12	-2.29413	0.004	0.017	1.87685e-07
SPPL3	5.44286e-12	0.0203542	0.464	0.37	1.90282e-07
lnc-MFSD6-1	5.44292e-12	0.275623	0.105	0.07	1.90284e-07
EBF4	5.44802e-12	0.342043	0.137	0.097	1.90463e-07
DHX15	5.48533e-12	0.0918391	0.357	0.285	1.91767e-07
UBE3A	5.49904e-12	0.0964525	0.581	0.477	1.92246e-07
ELP2	5.49939e-12	0.140549	0.336	0.265	1.92259e-07
TEDC2	5.50354e-12	0.559479	0.065	0.038	1.92404e-07
EIPR1	5.51978e-12	0.0571419	0.294	0.228	1.92972e-07
ECI2	5.7227e-12	0.148963	0.248	0.191	2.00066e-07
SLC35F6	5.771e-12	0.142122	0.227	0.174	2.01754e-07
SMPD1	5.77565e-12	0.27119	0.188	0.141	2.01917e-07
DDA1	5.79404e-12	0.0218475	0.485	0.388	2.02559e-07
NPRL2	5.81588e-12	0.0756932	0.299	0.233	2.03323e-07
BIVM	5.83075e-12	0.151591	0.169	0.123	2.03843e-07
EIF3J-DT	5.87706e-12	0.0482393	0.393	0.312	2.05462e-07
RAB11FIP1	5.94398e-12	0.0765057	0.293	0.228	2.07802e-07
MT-ND2	5.95086e-12	0.054783	0.981	0.987	2.08042e-07
AFDN-DT	6.00095e-12	0.0998756	0.169	0.123	2.09793e-07
SMIM10L2B	6.02231e-12	0.153969	0.167	0.122	2.1054e-07
JOSD2	6.06906e-12	0.123648	0.159	0.114	2.12174e-07
BBS4	6.19153e-12	0.111546	0.312	0.246	2.16456e-07
GRPEL2	6.24092e-12	0.2781	0.132	0.093	2.18183e-07
PRR36	6.24592e-12	0.047458	0.369	0.291	2.18357e-07
HHIP-AS1	6.26177e-12	0.521164	0.069	0.041	2.18912e-07
lnc-UGCG-1	6.31535e-12	0.344361	0.148	0.105	2.20785e-07
PSD3	6.40799e-12	0.0548823	0.574	0.476	2.24023e-07
UNC5B	6.44535e-12	0.488762	0.097	0.064	2.2533e-07
AKAP13	6.46461e-12	0.0884434	0.433	0.349	2.26003e-07
ACTR1A	6.48304e-12	0.0671255	0.591	0.484	2.26647e-07
NDUFS3	6.49758e-12	0.0927463	0.632	0.53	2.27155e-07
FUOM	6.53104e-12	0.723597	0.058	0.032	2.28325e-07
RTN3	6.54348e-12	0.0920444	0.944	0.921	2.2876e-07
MAPK14	6.62774e-12	0.215571	0.184	0.137	2.31706e-07
CDPF1	6.6489e-12	0.354624	0.081	0.05	2.32445e-07
CUL2	6.66769e-12	0.0230336	0.388	0.306	2.33103e-07
ATF3	6.68149e-12	0.249729	0.18	0.134	2.33585e-07
DPH5	6.68386e-12	0.0555175	0.257	0.197	2.33668e-07
ZMIZ2	6.70713e-12	0.0931156	0.294	0.226	2.34481e-07
TMEM208	6.70967e-12	0.177986	0.629	0.532	2.3457e-07
lnc-ZNF460-2	6.7112e-12	0.21474	0.287	0.225	2.34624e-07
NAV1	6.75335e-12	0.0918735	0.593	0.49	2.36097e-07
lnc-GBE1-5	6.89599e-12	-2.24891	0.015	0.033	2.41084e-07
STARD7	7.02598e-12	-3.10128e-05	0.38	0.298	2.45628e-07
RALGDS	7.14418e-12	0.0594124	0.504	0.406	2.49761e-07
LENG9	7.15122e-12	0.356314	0.078	0.048	2.50007e-07
SLC2A13	7.17128e-12	0.16617	0.186	0.137	2.50708e-07
UBAP1	7.17664e-12	0.221502	0.189	0.141	2.50895e-07
NRAV	7.18675e-12	0.255257	0.183	0.136	2.51249e-07
ME1	7.21794e-12	0.410009	0.127	0.089	2.52339e-07
LAMB1	7.24143e-12	0.548829	0.094	0.061	2.5316e-07
C9orf40	7.25382e-12	0.0317165	0.244	0.186	2.53593e-07
MMD	7.26685e-12	0.099143	0.567	0.463	2.54049e-07
CHKA	7.28604e-12	0.0417741	0.331	0.26	2.5472e-07
PIGV	7.32086e-12	0.400448	0.078	0.048	2.55937e-07
PDE2A	7.33929e-12	1.08375	0.051	0.028	2.56582e-07
HIF1A	7.34198e-12	0.0529361	0.395	0.314	2.56676e-07
RBKS	7.40136e-12	0.194094	0.102	0.067	2.58751e-07
SMIM30	7.5086e-12	0.0365907	0.366	0.289	2.62501e-07
WIPI2	7.52108e-12	0.0479433	0.553	0.449	2.62937e-07
FLVCR1	7.55164e-12	0.160144	0.27	0.211	2.64005e-07
MUT	7.6016e-12	0.0896696	0.3	0.235	2.65752e-07
EMC4	7.65215e-12	0.0772245	0.597	0.487	2.67519e-07
MUC20	7.68108e-12	0.642604	0.077	0.048	2.68531e-07
DNAJC27	7.69664e-12	0.157626	0.174	0.128	2.69074e-07
NTMT1	7.71228e-12	0.0650185	0.555	0.448	2.69621e-07
CAPN2	7.72139e-12	0.0850753	0.28	0.218	2.6994e-07
SMIM1	7.77622e-12	0.490882	0.084	0.053	2.71857e-07
DDX19A	7.81085e-12	0.254116	0.169	0.123	2.73067e-07
TAPT1	7.81095e-12	0.259223	0.162	0.118	2.73071e-07
lnc-SGSH-1	7.81518e-12	0.690727	0.067	0.04	2.73219e-07
SDHB	7.86015e-12	0.0443364	0.41	0.326	2.74791e-07
lnc-COL28A1-1	7.91369e-12	0.176181	0.139	0.098	2.76663e-07
ZNF75A	8.01859e-12	0.100973	0.286	0.223	2.8033e-07
ZNF786	8.02364e-12	0.335388	0.094	0.061	2.80506e-07
MSL1	8.02884e-12	0.0908056	0.438	0.353	2.80688e-07
ARHGAP39	8.12335e-12	0.0529125	0.176	0.129	2.83992e-07
AMT	8.19948e-12	0.734517	0.046	0.024	2.86654e-07
CRY1	8.20169e-12	0.183954	0.179	0.132	2.86731e-07
RIOX2	8.22731e-12	0.365911	0.136	0.096	2.87627e-07
EIF4H	8.35827e-12	0.0683401	0.558	0.454	2.92205e-07
DLAT	8.36149e-12	0.114575	0.222	0.169	2.92318e-07
PEX26	8.38336e-12	0.176024	0.188	0.14	2.93082e-07
TNPO1	8.49226e-12	0.0639775	0.528	0.426	2.96889e-07
CACNA1H	8.63943e-12	0.248511	0.147	0.104	3.02035e-07
HSPA14.1	8.68095e-12	0.0789331	0.204	0.152	3.03486e-07
TMEM41A	8.70884e-12	0.241841	0.177	0.131	3.04461e-07
CYSLTR2	8.77463e-12	1.89304	0.018	0.005	3.06761e-07
HSP90AA1	8.77916e-12	0.0696187	0.98	0.99	3.0692e-07
JPH4	8.86637e-12	0.111026	0.621	0.508	3.09968e-07
MXRA7	8.90357e-12	0.0488562	0.457	0.369	3.11269e-07
lnc-ZNF705D-4	8.95502e-12	0.533093	0.061	0.035	3.13067e-07
FAM102B	8.99444e-12	0.172023	0.214	0.162	3.14446e-07
EP400	9.01231e-12	0.136898	0.26	0.201	3.1507e-07
NSDHL	9.03319e-12	0.170572	0.182	0.135	3.158e-07
EXOSC1	9.03795e-12	0.0382855	0.336	0.265	3.15967e-07
ZBED8	9.0461e-12	0.245932	0.13	0.09	3.16252e-07
SELENOI	9.04649e-12	0.0560999	0.28	0.216	3.16265e-07
C8orf82	9.13431e-12	0.00732944	0.302	0.233	3.19335e-07
CYC1	9.14906e-12	0.0614674	0.589	0.481	3.19851e-07
PDE4B	9.26861e-12	0.122631	0.351	0.278	3.24031e-07
KLHL22	9.28791e-12	0.107147	0.215	0.163	3.24705e-07
TIMM29	9.31157e-12	0.246273	0.162	0.118	3.25533e-07
SP2-AS1	9.33627e-12	-0.0211886	0.289	0.224	3.26396e-07
WDPCP	9.37566e-12	0.744337	0.109	0.075	3.27773e-07
RASIP1	9.37762e-12	1.31078	0.021	0.007	3.27841e-07
HYAL3	9.39809e-12	0.349814	0.075	0.046	3.28557e-07
ZBTB22	9.55841e-12	0.109347	0.214	0.161	3.34162e-07
GALNT17	9.5643e-12	0.356385	0.102	0.067	3.34368e-07
CLCN4	9.58778e-12	0.00428161	0.428	0.341	3.35189e-07
SULT1A1	9.64854e-12	0.850218	0.046	0.024	3.37313e-07
ECE1	9.7006e-12	0.305566	0.137	0.097	3.39133e-07
SAR1B	9.70165e-12	0.0562672	0.39	0.309	3.3917e-07
ORAI1	9.82565e-12	0.371829	0.109	0.074	3.43505e-07
TMEFF2	9.83093e-12	0.162757	0.326	0.261	3.43689e-07
SLC35D2	9.85836e-12	0.473835	0.105	0.07	3.44648e-07
ICA1L	9.86515e-12	0.0661259	0.433	0.346	3.44886e-07
DCK	1.00197e-11	0.00531767	0.423	0.332	3.50288e-07
DLGAP1-AS1	1.00398e-11	0.503775	0.086	0.055	3.50991e-07
ZNF793	1.01351e-11	0.0749373	0.37	0.292	3.54322e-07
SPARCL1	1.0155e-11	1.28221	0.061	0.036	3.5502e-07
RHPN1	1.01672e-11	0.343527	0.134	0.095	3.55445e-07
FADS1	1.02795e-11	0.116123	0.662	0.557	3.5937e-07
CFD	1.02938e-11	0.226804	0.12	0.082	3.59871e-07
TM9SF2	1.0328e-11	0.0301315	0.481	0.384	3.61065e-07
HIPK3	1.05919e-11	0.200198	0.237	0.182	3.70293e-07
BATF3	1.07484e-11	0.575426	0.074	0.046	3.75766e-07
lnc-ADCYAP1-6	1.07561e-11	0.469622	0.054	0.03	3.76035e-07
CFAP58-DT	1.08577e-11	0.234725	0.092	0.059	3.79585e-07
TMEM187	1.09953e-11	0.17873	0.13	0.091	3.84394e-07
ANKRD36C	1.10048e-11	0.254106	0.405	0.326	3.84728e-07
KCNJ12	1.11742e-11	0.884974	0.044	0.022	3.9065e-07
JUNB	1.12139e-11	0.144009	0.228	0.174	3.92037e-07
lnc-KLRG2-3	1.13684e-11	0.513703	0.05	0.027	3.97438e-07
SPAG7	1.14577e-11	0.0730439	0.562	0.462	4.00562e-07
BMPR1A	1.16158e-11	0.337883	0.136	0.097	4.06087e-07
EMID1	1.17469e-11	0.00877217	0.27	0.208	4.10671e-07
TRAPPC4	1.19782e-11	0.0957251	0.753	0.661	4.18759e-07
AGPAT5	1.20518e-11	0.115247	0.316	0.251	4.21329e-07
PRICKLE2	1.21525e-11	0.0588289	0.265	0.205	4.24851e-07
ZNF397	1.22032e-11	0.0466481	0.432	0.347	4.26623e-07
MMP17	1.24134e-11	0.168266	0.232	0.178	4.33973e-07
PPP1R9B	1.24664e-11	0.0575457	0.186	0.137	4.35826e-07
SESN2	1.24866e-11	0.214335	0.191	0.143	4.3653e-07
ZNF362	1.2516e-11	0.157795	0.218	0.166	4.37561e-07
MED24	1.25694e-11	0.119723	0.245	0.188	4.39426e-07
RNF19B	1.25846e-11	0.0952867	0.217	0.165	4.39958e-07
UFD1	1.27353e-11	0.0397546	0.457	0.366	4.45226e-07
SPATA7	1.28114e-11	0.077111	0.317	0.249	4.47887e-07
CIB1	1.28859e-11	0.0185701	0.343	0.272	4.50493e-07
MRPL4	1.2888e-11	0.0453768	0.439	0.351	4.50566e-07
HSDL1	1.29295e-11	0.0567159	0.55	0.445	4.52015e-07
lnc-A1BG-2	1.29353e-11	-0.422343	0.466	0.478	4.52218e-07
SLC36A4	1.29477e-11	0.0344046	0.405	0.323	4.52651e-07
BAIAP2-DT	1.29626e-11	0.134585	0.162	0.117	4.53172e-07
NXPH3	1.29644e-11	0.489224	0.043	0.022	4.53235e-07
TSPAN14	1.29825e-11	0.0545347	0.278	0.217	4.53868e-07
UBE3B	1.30105e-11	0.20856	0.149	0.107	4.54846e-07
RNF180	1.3297e-11	0.22698	0.135	0.096	4.64862e-07
RIOK3	1.34022e-11	0.0792989	0.559	0.457	4.6854e-07
ZNF579	1.34457e-11	0.0431357	0.333	0.262	4.70062e-07
B3GALT1	1.34534e-11	0.321385	0.107	0.072	4.70332e-07
DRD2	1.35763e-11	0.208517	0.103	0.069	4.74628e-07
HINFP	1.35884e-11	0.38254	0.12	0.084	4.75049e-07
NYAP2	1.36183e-11	0.168406	0.162	0.117	4.76097e-07
lnc-PLPPR5-3	1.36225e-11	0.64379	0.086	0.055	4.76244e-07
lnc-STMND1-4	1.36339e-11	0.507289	0.098	0.065	4.76642e-07
TMEM263	1.36765e-11	0.156	0.342	0.274	4.78132e-07
NBEAL2	1.37015e-11	0.672272	0.053	0.029	4.79005e-07
CDH4	1.37184e-11	0.17705	0.178	0.131	4.79594e-07
BHLHB9	1.38734e-11	0.100191	0.206	0.156	4.85015e-07
CDKL2	1.40914e-11	0.0620992	0.287	0.222	4.92635e-07
CACNA1B	1.41831e-11	0.11028	0.261	0.201	4.9584e-07
PTPN1	1.42219e-11	0.0885397	0.365	0.291	4.97196e-07
ZFYVE21	1.4454e-11	0.0265069	0.305	0.238	5.0531e-07
IL6ST	1.44665e-11	0.145523	0.236	0.181	5.05749e-07
TMEM186	1.44878e-11	0.105579	0.141	0.099	5.06492e-07
FAM92A	1.45436e-11	0.072786	0.517	0.419	5.08443e-07
GAS7	1.46627e-11	0.352388	0.141	0.101	5.12609e-07
ABRAXAS2	1.47024e-11	0.0825207	0.231	0.176	5.13995e-07
NT5C2	1.47644e-11	0.0428837	0.302	0.235	5.16164e-07
TFG	1.48367e-11	0.0841046	0.633	0.522	5.1869e-07
PIH1D1	1.49469e-11	0.0516592	0.449	0.363	5.22542e-07
lnc-MAPK7-3	1.50671e-11	0.426328	0.094	0.062	5.26745e-07
KANK4	1.53219e-11	1.51037	0.026	0.01	5.35653e-07
POU2F1	1.54522e-11	0.131463	0.303	0.239	5.40207e-07
ABHD14A	1.56506e-11	0.100059	0.679	0.585	5.47144e-07
SERP2	1.56851e-11	-0.000481101	0.564	0.457	5.48351e-07
GOSR2	1.57709e-11	0.0473919	0.376	0.298	5.51349e-07
lnc-TMEM140-1	1.58221e-11	0.583171	0.07	0.042	5.5314e-07
GOLGA4	1.5945e-11	0.146784	0.685	0.574	5.57438e-07
RNFT2	1.59914e-11	0.175523	0.2	0.15	5.59059e-07
VPS18	1.62642e-11	0.366006	0.125	0.087	5.68598e-07
FAM126B	1.64399e-11	0.0958581	0.297	0.233	5.74739e-07
UBE2O	1.64556e-11	0.119074	0.278	0.218	5.75286e-07
ASTN1	1.65065e-11	0.043537	0.249	0.191	5.77066e-07
DOC2A	1.66537e-11	0.0919489	0.153	0.11	5.82212e-07
lnc-ADGRL3-7	1.67305e-11	0.977175	0.033	0.015	5.84897e-07
SCYL2	1.67372e-11	0.106997	0.337	0.268	5.85133e-07
TENT4B	1.70471e-11	0.0741433	0.296	0.232	5.95965e-07
ANP32E	1.70481e-11	0.105743	0.321	0.254	5.96002e-07
TBC1D16	1.71379e-11	0.0788295	0.275	0.214	5.99141e-07
HEXDC	1.72365e-11	0.164531	0.222	0.169	6.02588e-07
NUP93	1.74411e-11	0.214724	0.215	0.164	6.0974e-07
LIMCH1	1.74718e-11	0.0876907	0.371	0.295	6.10815e-07
COG1	1.77421e-11	0.192553	0.221	0.17	6.20265e-07
KLHL17	1.78072e-11	0.282556	0.094	0.062	6.22539e-07
P4HB	1.7885e-11	0.0284101	0.588	0.479	6.2526e-07
PRKAR2A	1.80509e-11	0.111385	0.691	0.586	6.31059e-07
LINC01089	1.8054e-11	0.199501	0.168	0.122	6.3117e-07
HADHB	1.80774e-11	0.116579	0.293	0.231	6.31985e-07
PYM1	1.82944e-11	0.0882535	0.224	0.17	6.39571e-07
PIK3CA	1.85228e-11	0.0171142	0.304	0.238	6.47556e-07
GABRB2	1.86119e-11	0.347761	0.087	0.056	6.50671e-07
RADIL	1.8819e-11	0.213495	0.123	0.085	6.57912e-07
ANKS1A	1.88765e-11	0.120491	0.314	0.248	6.59921e-07
NFAT5	1.90401e-11	0.190435	0.344	0.275	6.65643e-07
CD320	1.91507e-11	0.0669337	0.501	0.404	6.69507e-07
NKIRAS2	1.93665e-11	0.0304535	0.465	0.37	6.77051e-07
ADAMTS10	1.94167e-11	0.258467	0.134	0.094	6.78809e-07
TTC21A	1.94168e-11	0.613985	0.077	0.048	6.7881e-07
RARA-AS1	1.94607e-11	0.169551	0.179	0.132	6.80346e-07
TPMT	1.94661e-11	0.137099	0.183	0.136	6.80535e-07
RNF208	1.96746e-11	0.034227	0.325	0.256	6.87826e-07
EFTUD2	1.97523e-11	0.180923	0.213	0.162	6.90541e-07
CYP2U1	1.98453e-11	0.452069	0.1	0.067	6.93793e-07
HMCES	1.987e-11	0.0566086	0.212	0.16	6.94656e-07
UBL3	1.98712e-11	0.0952253	0.628	0.527	6.94697e-07
FZD9	1.99048e-11	0.64833	0.051	0.028	6.95873e-07
lnc-CENPJ-1	2.01561e-11	0.290445	0.146	0.105	7.04657e-07
CNOT7	2.04303e-11	0.105542	0.562	0.461	7.14243e-07
IER3IP1	2.05119e-11	0.0291989	0.487	0.392	7.17097e-07
NPPC	2.05394e-11	0.168996	0.106	0.071	7.18056e-07
GRIN3B	2.05666e-11	1.33733	0.028	0.011	7.19007e-07
SIRT3	2.06109e-11	0.14833	0.142	0.101	7.20556e-07
PRKAG2	2.0725e-11	0.0363956	0.244	0.186	7.24545e-07
lnc-TPST1-1	2.08238e-11	0.143471	0.136	0.095	7.28e-07
PSMG4	2.08643e-11	0.0239101	0.333	0.261	7.29417e-07
FAM114A1	2.13884e-11	0.244357	0.153	0.11	7.47739e-07
NDUFB7	2.15578e-11	-0.182318	0.809	0.779	7.53661e-07
EPOR	2.15873e-11	0.331529	0.091	0.059	7.54692e-07
ACAP2	2.17629e-11	0.18844	0.338	0.271	7.60832e-07
KLF3-AS1	2.18009e-11	0.486522	0.188	0.142	7.62158e-07
WDR55	2.18826e-11	0.218523	0.131	0.092	7.65015e-07
POMZP3	2.19562e-11	0.444105	0.106	0.072	7.67588e-07
CRMP1	2.22313e-11	0.0902955	0.933	0.924	7.77207e-07
CCDC6	2.22346e-11	0.0302307	0.416	0.331	7.7732e-07
ANAPC5	2.23519e-11	0.0572629	0.515	0.419	7.81422e-07
TBC1D22A	2.25795e-11	0.236494	0.151	0.11	7.89378e-07
LYSMD2	2.25897e-11	-0.0346786	0.3	0.233	7.89736e-07
EFNB3	2.26384e-11	0.0785196	0.516	0.42	7.9144e-07
PPP1R10	2.26726e-11	0.0512476	0.377	0.301	7.92635e-07
AFAP1L2	2.28051e-11	0.579973	0.064	0.038	7.97268e-07
ATPAF1	2.28153e-11	0.0553444	0.273	0.211	7.97623e-07
EIF2AK4	2.3042e-11	0.0588392	0.443	0.358	8.05549e-07
ESYT1	2.32083e-11	0.275389	0.147	0.106	8.11364e-07
METTL3	2.33952e-11	0.12813	0.17	0.125	8.17896e-07
NEK7	2.34066e-11	0.509613	0.1	0.067	8.18296e-07
SLC25A46	2.36409e-11	0.0976454	0.309	0.243	8.26484e-07
UAP1	2.36607e-11	0.0681091	0.29	0.226	8.27177e-07
XPO6	2.37924e-11	0.094431	0.322	0.254	8.31781e-07
ZBTB4	2.41261e-11	0.0760552	0.246	0.189	8.43447e-07
TMEM115	2.43544e-11	0.0383257	0.267	0.208	8.51429e-07
lnc-PRKX-10	2.43923e-11	0.484746	0.073	0.045	8.52755e-07
ALOX15P1	2.44593e-11	0.217073	0.117	0.081	8.55097e-07
PDK1	2.45219e-11	0.31184	0.15	0.109	8.57286e-07
FMNL2	2.46961e-11	0.0676323	0.304	0.239	8.63374e-07
RPL23AP49	2.48962e-11	0.220673	0.156	0.114	8.70371e-07
LINC01184	2.49339e-11	0.211313	0.207	0.158	8.71688e-07
WWC1	2.49635e-11	0.511444	0.088	0.057	8.72722e-07
lnc-WDR73-13	2.51407e-11	0.541973	0.074	0.046	8.78918e-07
RGS16	2.51565e-11	0.26825	0.21	0.161	8.7947e-07
TMEM128	2.55388e-11	0.0892829	0.278	0.218	8.92837e-07
TSNAX	2.55394e-11	0.0384112	0.536	0.433	8.92858e-07
LRRC28	2.55498e-11	0.0580948	0.241	0.184	8.93222e-07
CPTP	2.60211e-11	0.105103	0.146	0.104	9.09699e-07
HIP1R	2.60985e-11	0.159611	0.313	0.247	9.12404e-07
PPM1K	2.61315e-11	0.0657301	0.643	0.527	9.13557e-07
LPCAT1	2.62491e-11	0.083947	0.318	0.251	9.17669e-07
TNIK	2.6271e-11	0.0646605	0.528	0.427	9.18435e-07
lnc-GOLGA4-4	2.63054e-11	0.591874	0.088	0.057	9.19637e-07
LMBRD1	2.6334e-11	0.0539331	0.455	0.365	9.20638e-07
C14orf119	2.63747e-11	0.0362872	0.433	0.345	9.2206e-07
PLOD2	2.63989e-11	0.512694	0.072	0.044	9.22905e-07
LETM1	2.66381e-11	0.0284252	0.292	0.228	9.31267e-07
MCCC2	2.6883e-11	0.269164	0.113	0.078	9.3983e-07
TNS2	2.6973e-11	0.573435	0.065	0.039	9.42977e-07
BTN2A1	2.6988e-11	0.117751	0.241	0.186	9.43501e-07
MRPL57	2.70885e-11	0.111578	0.694	0.589	9.47014e-07
SYNPO	2.72759e-11	1.31355	0.028	0.012	9.53566e-07
CXADR	2.73867e-11	-0.174017	0.872	0.862	9.57439e-07
CHRNE	2.7488e-11	1.41899	0.023	0.008	9.60981e-07
TTC39C	2.7976e-11	0.0967099	0.232	0.178	9.78042e-07
SLC25A26	2.83622e-11	0.0544716	0.234	0.18	9.91542e-07
SH2D3C	2.83963e-11	0.0195407	0.185	0.137	9.92734e-07
METTL2A	2.86161e-11	0.0148851	0.316	0.248	1.00042e-06
COASY	2.9236e-11	0.0819896	0.224	0.171	1.02209e-06
STX10	2.9268e-11	0.154044	0.205	0.155	1.02321e-06
lnc-TOR1AIP1-2	2.98739e-11	0.0998513	0.209	0.158	1.04439e-06
IMMT	2.99735e-11	0.057443	0.509	0.41	1.04787e-06
USP51	2.99838e-11	0.259448	0.145	0.105	1.04823e-06
ERF	3.05852e-11	0.441172	0.091	0.06	1.06926e-06
PPP2R5C	3.06063e-11	0.070087	0.434	0.349	1.07e-06
lnc-AMZ2-5	3.07343e-11	0.217704	0.12	0.084	1.07447e-06
SEL1L	3.07752e-11	0.106909	0.377	0.304	1.0759e-06
EP300	3.08421e-11	0.055284	0.337	0.267	1.07824e-06
MMGT1	3.08764e-11	0.0539289	0.272	0.211	1.07944e-06
STOX2	3.11178e-11	0.0419345	0.313	0.247	1.08788e-06
SCNM1	3.11371e-11	0.0313773	0.341	0.269	1.08855e-06
ZNF766	3.12458e-11	0.0671345	0.32	0.252	1.09235e-06
HACD2	3.14825e-11	0.170383	0.162	0.119	1.10063e-06
SUGT1	3.15252e-11	0.0987945	0.7	0.598	1.10212e-06
NPW	3.15303e-11	-0.124385	0.093	0.06	1.1023e-06
TEX2	3.17127e-11	0.238484	0.156	0.114	1.10868e-06
RRP36	3.18071e-11	0.0362909	0.394	0.314	1.11198e-06
lnc-RIMS3-4	3.211e-11	0.166267	0.232	0.179	1.12257e-06
VPS41	3.23929e-11	0.0796524	0.472	0.384	1.13246e-06
MAPK10	3.25321e-11	0.113936	0.643	0.538	1.13732e-06
CIAO1	3.25539e-11	0.0646087	0.363	0.289	1.13808e-06
HSF4	3.27638e-11	0.512949	0.055	0.031	1.14542e-06
PHLDA2	3.33121e-11	0.145501	0.239	0.184	1.16459e-06
BRF2	3.34436e-11	0.0293318	0.211	0.159	1.16919e-06
NUP210	3.35381e-11	0.374458	0.131	0.093	1.17249e-06
MTRNR2L1	3.3689e-11	-0.918544	0.068	0.1	1.17777e-06
SLMAP	3.40105e-11	0.25539	0.19	0.144	1.18901e-06
NDRG2	3.409e-11	0.00599546	0.256	0.198	1.19179e-06
lnc-BATF3-6	3.41391e-11	0.301103	0.074	0.046	1.1935e-06
DDX11	3.41692e-11	0.49435	0.073	0.045	1.19456e-06
ATG12	3.42134e-11	0.111622	0.274	0.216	1.1961e-06
CD74	3.42952e-11	0.978453	0.044	0.023	1.19896e-06
CX3CL1	3.43784e-11	0.498044	0.086	0.056	1.20187e-06
CTNNA2	3.44273e-11	0.0163762	0.394	0.315	1.20358e-06
DHCR7	3.44554e-11	0.110088	0.233	0.179	1.20456e-06
ACACA	3.45439e-11	0.0968649	0.229	0.175	1.20766e-06
FXR1	3.45672e-11	0.0925864	0.703	0.586	1.20847e-06
PKIA	3.4703e-11	-0.182742	0.855	0.828	1.21322e-06
FUNDC1	3.48365e-11	-0.0310556	0.375	0.295	1.21789e-06
WASHC4	3.51772e-11	0.201728	0.192	0.144	1.22979e-06
DCAF5	3.53274e-11	0.0613856	0.352	0.281	1.23505e-06
SLC35A5	3.56796e-11	0.126775	0.206	0.157	1.24736e-06
FARSB	3.57353e-11	0.0589001	0.31	0.244	1.24931e-06
SYT11	3.58245e-11	0.0859724	0.81	0.706	1.25242e-06
RAB33B	3.60781e-11	0.154913	0.2	0.152	1.26129e-06
LINC00467	3.63229e-11	0.163275	0.234	0.182	1.26985e-06
HIC2	3.63944e-11	0.119624	0.242	0.187	1.27235e-06
lnc-DNAJC7-1	3.6742e-11	0.0296324	0.251	0.194	1.2845e-06
KMT5C	3.73446e-11	0.219892	0.164	0.12	1.30557e-06
MPG	3.74719e-11	0.0320444	0.491	0.394	1.31002e-06
ZMYND11	3.74756e-11	-0.0037747	0.49	0.394	1.31015e-06
lnc-RTEL1-2	3.75542e-11	0.266611	0.071	0.044	1.3129e-06
GRAMD4	3.76563e-11	0.369772	0.109	0.075	1.31646e-06
ARHGAP44	3.78554e-11	0.251794	0.168	0.125	1.32342e-06
NRG1	3.80414e-11	0.0324545	0.239	0.182	1.32993e-06
DIAPH1	3.80476e-11	0.16932	0.181	0.135	1.33014e-06
TOB1-AS1	3.8122e-11	0.488079	0.084	0.055	1.33275e-06
PPME1	3.85584e-11	0.0616722	0.446	0.359	1.348e-06
METTL6	3.87792e-11	0.0332895	0.256	0.197	1.35572e-06
SWAP70	3.94228e-11	0.321314	0.144	0.105	1.37822e-06
SRSF12	3.95586e-11	0.00358139	0.333	0.261	1.38297e-06
ABHD17A	4.01078e-11	-0.00117443	0.472	0.375	1.40217e-06
SYT2	4.02146e-11	0.65701	0.052	0.029	1.4059e-06
NAA20	4.02343e-11	0.0530909	0.599	0.489	1.40659e-06
PRKCA	4.03222e-11	0.0326686	0.177	0.13	1.40966e-06
SPINDOC	4.03756e-11	0.297475	0.136	0.098	1.41153e-06
HIST1H1A	4.05997e-11	-1.73137	0.007	0.02	1.41937e-06
COQ2	4.08694e-11	0.325439	0.11	0.075	1.42879e-06
CYB5A	4.09516e-11	0.0378198	0.28	0.217	1.43167e-06
lnc-GDF11-1	4.10029e-11	0.24034	0.11	0.075	1.43346e-06
TMF1	4.14322e-11	0.0697009	0.489	0.398	1.44847e-06
PLAA	4.19046e-11	0.0867181	0.255	0.198	1.46498e-06
CHURC1	4.19715e-11	-0.410143	0.524	0.509	1.46732e-06
ZDHHC9	4.19858e-11	0.0101341	0.328	0.258	1.46782e-06
PHTF1	4.21848e-11	0.209089	0.191	0.144	1.47478e-06
ADAM11	4.2668e-11	0.663544	0.073	0.045	1.49167e-06
lnc-CCL1-12	4.26754e-11	0.989857	0.04	0.02	1.49193e-06
MTPAP	4.33699e-11	0.0910162	0.255	0.198	1.51621e-06
MX1	4.35438e-11	0.891902	0.045	0.023	1.52229e-06
DDN-AS1	4.37159e-11	0.947958	0.039	0.019	1.52831e-06
CAMK1D	4.39643e-11	0.121109	0.168	0.123	1.53699e-06
PTPRD-AS2	4.44681e-11	0.553859	0.047	0.025	1.5546e-06
lnc-KLHDC4-74	4.45811e-11	0.274065	0.073	0.045	1.55856e-06
RND2	4.46018e-11	0.0273584	0.435	0.351	1.55928e-06
ADD1	4.47104e-11	0.0517954	0.371	0.295	1.56308e-06
PRKCE	4.48182e-11	0.122722	0.202	0.152	1.56684e-06
TLDC1	4.50367e-11	0.184552	0.189	0.142	1.57448e-06
SOX5	4.50973e-11	0.36616	0.143	0.104	1.5766e-06
UQCRC2	4.52161e-11	0.0800506	0.717	0.602	1.58075e-06
GTF3A	4.53163e-11	0.0842703	0.644	0.551	1.58426e-06
RAB12	4.54129e-11	0.0942714	0.205	0.154	1.58764e-06
lnc-RIPOR1-1	4.54297e-11	0.415129	0.098	0.066	1.58822e-06
GOLGA8B	4.5711e-11	0.493325	0.234	0.182	1.59806e-06
INSYN1-AS1	4.5825e-11	0.564643	0.052	0.029	1.60204e-06
CORO6	4.58813e-11	1.15669	0.039	0.019	1.60401e-06
AZU1	4.61861e-11	0.748532	0.058	0.033	1.61467e-06
TIMM23	4.63619e-11	0.0559074	0.239	0.184	1.62081e-06
lnc-PTPN14-2	4.63918e-11	0.773209	0.044	0.023	1.62186e-06
ATP8B2	4.64613e-11	0.310214	0.14	0.1	1.62429e-06
DAZAP1	4.64628e-11	0.0341636	0.339	0.267	1.62434e-06
RET	4.64943e-11	0.198378	0.154	0.111	1.62544e-06
MTMR14	4.6604e-11	0.136829	0.165	0.121	1.62928e-06
FAM81A	4.66889e-11	0.469494	0.075	0.047	1.63224e-06
KITLG	4.70416e-11	-0.814186	0.073	0.104	1.64458e-06
lnc-RNF26-1	4.73755e-11	1.09515	0.027	0.011	1.65625e-06
KCNT2	4.75707e-11	0.301226	0.126	0.088	1.66307e-06
FAM155A-IT1	4.79046e-11	0.332385	0.174	0.13	1.67474e-06
SAMD4A	4.8089e-11	0.293786	0.112	0.076	1.68119e-06
FAM210A	4.84651e-11	0.152724	0.242	0.188	1.69434e-06
CPAMD8	4.86508e-11	0.236559	0.077	0.048	1.70083e-06
CACNG8	4.88437e-11	0.367584	0.097	0.065	1.70758e-06
RPP30	4.9069e-11	0.0654442	0.294	0.231	1.71545e-06
ATOH1	4.92316e-11	-2.2903	0.002	0.011	1.72114e-06
SNRNP200	4.93194e-11	0.0762654	0.446	0.362	1.72421e-06
HECTD2	4.94673e-11	0.043836	0.3	0.236	1.72938e-06
ABCD1	4.96157e-11	0.447385	0.08	0.051	1.73457e-06
CROCC	5.00947e-11	0.3339	0.119	0.083	1.75131e-06
LINC02223.1	5.02212e-11	0.170373	0.092	0.06	1.75573e-06
CLPX	5.11012e-11	0.119409	0.277	0.217	1.7865e-06
PEX5	5.13323e-11	0.188789	0.178	0.133	1.79458e-06
HSD3B7	5.19608e-11	0.521021	0.053	0.029	1.81655e-06
NDRG3	5.24484e-11	-0.01351	0.318	0.249	1.83359e-06
IRF2BPL	5.254e-11	0.0494574	0.494	0.4	1.8368e-06
TNIP2	5.25885e-11	0.220724	0.151	0.11	1.83849e-06
PTPN3	5.28748e-11	0.624874	0.066	0.04	1.8485e-06
GRIN2D	5.29479e-11	0.068921	0.187	0.14	1.85106e-06
SF3B4	5.29485e-11	0.0359345	0.33	0.261	1.85108e-06
lnc-PRDM4-6	5.31951e-11	0.587404	0.052	0.029	1.8597e-06
SYNM	5.32247e-11	0.201154	0.181	0.136	1.86073e-06
ROMO1	5.36599e-11	-0.239701	0.675	0.652	1.87595e-06
KIAA0100	5.37193e-11	0.210627	0.186	0.14	1.87803e-06
ZNF688	5.47928e-11	-0.00440743	0.235	0.18	1.91556e-06
SDR39U1	5.57512e-11	0.00140877	0.399	0.32	1.94906e-06
PWWP2B	5.6017e-11	0.163646	0.154	0.112	1.95835e-06
TPBGL	5.62486e-11	0.477103	0.065	0.039	1.96645e-06
CIAO3	5.62697e-11	0.2675	0.134	0.096	1.96719e-06
SLC25A12	5.6711e-11	0.0945095	0.265	0.209	1.98262e-06
ZNF219	5.69056e-11	0.187784	0.19	0.144	1.98942e-06
SNX4	5.70135e-11	0.0105563	0.5	0.401	1.99319e-06
STK32B	5.72818e-11	0.575054	0.078	0.05	2.00257e-06
UBE2E3	5.75848e-11	0.101138	0.789	0.695	2.01316e-06
ARFGEF1	5.78687e-11	0.0951827	0.342	0.271	2.02309e-06
lnc-RASGRF1-6	5.83239e-11	2.15473	0.019	0.006	2.039e-06
KCTD3	5.84607e-11	0.168818	0.211	0.161	2.04379e-06
SDC1	5.86012e-11	0.183047	0.13	0.092	2.0487e-06
CPLX2	5.89404e-11	0.199243	0.147	0.107	2.06056e-06
AIDA	5.93619e-11	0.0525724	0.294	0.232	2.07529e-06
TTC39C-AS1	6.01686e-11	0.145043	0.166	0.123	2.10349e-06
BYSL	6.05653e-11	0.0936842	0.137	0.098	2.11736e-06
SEC22C	6.05983e-11	0.0363503	0.316	0.248	2.11852e-06
NPY1R	6.0773e-11	0.665472	0.06	0.035	2.12462e-06
lnc-ZFP90-3	6.14215e-11	0.507023	0.081	0.052	2.1473e-06
LINC00581	6.15216e-11	1.01533	0.023	0.008	2.15079e-06
USP53	6.15369e-11	0.608277	0.064	0.038	2.15133e-06
NDEL1	6.20495e-11	0.0619159	0.261	0.204	2.16925e-06
C2orf69	6.22592e-11	-0.0326404	0.355	0.28	2.17658e-06
PER1	6.25852e-11	0.3757	0.101	0.068	2.18798e-06
CNPY2	6.27818e-11	0.0741181	0.628	0.518	2.19485e-06
KLHL12	6.31857e-11	0.17417	0.17	0.127	2.20897e-06
THOC3	6.33083e-11	0.340382	0.08	0.051	2.21326e-06
NECAB3	6.33734e-11	0.088267	0.185	0.138	2.21553e-06
GLS	6.38521e-11	0.0498942	0.496	0.405	2.23227e-06
OXSR1	6.42345e-11	0.0538788	0.334	0.266	2.24564e-06
ZNF555	6.42515e-11	0.269853	0.161	0.119	2.24623e-06
MIR3936HG	6.43598e-11	0.206003	0.123	0.086	2.25002e-06
GCDH	6.47001e-11	0.291546	0.087	0.057	2.26192e-06
HEBP2	6.50329e-11	0.0627032	0.459	0.375	2.27355e-06
ADAM17	6.54906e-11	0.178611	0.294	0.233	2.28955e-06
MTHFD1L	6.63797e-11	0.199936	0.171	0.128	2.32063e-06
ISCA2	6.64404e-11	0.0459784	0.433	0.349	2.32276e-06
ELP6	6.74137e-11	-0.00859938	0.297	0.232	2.35678e-06
TFF3	6.76927e-11	-1.49767	0.018	0.037	2.36654e-06
DIP2A	6.80082e-11	0.242082	0.26	0.205	2.37757e-06
ZNF76	6.80861e-11	0.427258	0.119	0.083	2.38029e-06
NDST1	6.80916e-11	0.271106	0.117	0.081	2.38048e-06
EID2	6.84248e-11	0.0456728	0.479	0.385	2.39213e-06
CDC25B	6.85312e-11	0.2765	0.108	0.074	2.39585e-06
MAPK11	6.89723e-11	0.377677	0.11	0.076	2.41127e-06
NOA1	6.91076e-11	0.0150439	0.247	0.189	2.416e-06
TMEM99	6.94632e-11	0.143555	0.202	0.154	2.42843e-06
C1orf174	6.97353e-11	0.210223	0.204	0.155	2.43795e-06
TRABD	6.98475e-11	0.265331	0.162	0.121	2.44187e-06
LCMT1-AS1	6.99585e-11	0.181778	0.122	0.086	2.44575e-06
SERPINA5	7.0099e-11	1.0419	0.029	0.013	2.45066e-06
SLC22A23	7.03807e-11	0.1406	0.149	0.107	2.46051e-06
NPAS2	7.04521e-11	0.592087	0.05	0.027	2.463e-06
CLUH	7.10867e-11	0.345083	0.097	0.065	2.48519e-06
EYA3	7.18074e-11	0.237192	0.172	0.129	2.51038e-06
TMEM183A	7.26742e-11	-0.00944627	0.356	0.281	2.54069e-06
PDE4A	7.29151e-11	0.145496	0.161	0.118	2.54911e-06
WNK1	7.34925e-11	0.0933447	0.513	0.419	2.5693e-06
HIST2H2BE	7.37987e-11	0.111387	0.162	0.118	2.58e-06
2025-03-11	7.38747e-11	0.0478068	0.161	0.117	2.58266e-06
RGMB	7.43866e-11	0.0250784	0.323	0.257	2.60056e-06
DEGS1	7.48981e-11	0.0422874	0.504	0.405	2.61844e-06
SCRN3	7.5092e-11	0.1221	0.204	0.156	2.62522e-06
GDF11	7.54317e-11	-0.012984	0.385	0.308	2.63709e-06
FGF18	7.66587e-11	0.408146	0.108	0.075	2.67999e-06
C17orf97	7.67671e-11	0.0600748	0.111	0.076	2.68378e-06
NQO1	7.76459e-11	0.392215	0.111	0.077	2.7145e-06
TFB1M	7.8235e-11	0.247394	0.152	0.111	2.7351e-06
CSGALNACT1	7.91241e-11	0.77361	0.038	0.019	2.76618e-06
ARID5A	7.95234e-11	0.258114	0.102	0.069	2.78014e-06
ASAP2	7.96181e-11	0.173598	0.24	0.186	2.78345e-06
ARFGAP2	8.05032e-11	0.0451298	0.332	0.263	2.81439e-06
UBE2J1	8.05951e-11	0.046379	0.39	0.313	2.8176e-06
TSEN34	8.18786e-11	0.0548799	0.554	0.455	2.86248e-06
DRG1	8.24178e-11	0.045056	0.312	0.247	2.88133e-06
DLG3	8.24267e-11	0.125178	0.227	0.175	2.88164e-06
USP7	8.33027e-11	0.0726757	0.464	0.376	2.91226e-06
PRKN	8.33827e-11	0.506339	0.064	0.038	2.91506e-06
lnc-RWDD4-2	8.35043e-11	0.371588	0.065	0.039	2.91931e-06
PPIL6	8.42735e-11	0.11883	0.201	0.152	2.9462e-06
ATRN	8.42745e-11	0.0201229	0.285	0.223	2.94624e-06
PRDM4	8.47584e-11	0.124235	0.223	0.171	2.96315e-06
TMED7	8.56508e-11	0.0333575	0.396	0.315	2.99435e-06
TRIM52	8.58777e-11	0.225585	0.228	0.176	3.00229e-06
PTRHD1	8.64224e-11	0.0284439	0.289	0.227	3.02133e-06
LRRC37BP1	8.67858e-11	0.0879184	0.211	0.162	3.03403e-06
CTBP1-DT	8.98311e-11	0.0798578	0.128	0.09	3.14049e-06
YIPF2	9.01107e-11	0.0719648	0.239	0.185	3.15027e-06
C11orf49	9.06541e-11	0.0184272	0.46	0.371	3.16927e-06
GRIK3	9.06795e-11	0.191382	0.112	0.077	3.17016e-06
WBP4	9.07105e-11	0.0116978	0.46	0.37	3.17124e-06
ERCC2	9.09747e-11	0.220197	0.127	0.09	3.18048e-06
PTGR2	9.12527e-11	0.195034	0.096	0.064	3.19019e-06
lnc-CUL2-3	9.14231e-11	0.350975	0.172	0.129	3.19615e-06
GLT8D1	9.17109e-11	0.0412192	0.38	0.304	3.20621e-06
GPKOW	9.18135e-11	0.0184558	0.16	0.117	3.2098e-06
MMS19	9.28155e-11	0.174138	0.167	0.124	3.24483e-06
GTF2F2	9.32639e-11	0.0389086	0.446	0.359	3.26051e-06
lnc-BRF1-1	9.37316e-11	0.534246	0.074	0.047	3.27686e-06
lnc-PC-2	9.38609e-11	0.316999	0.102	0.069	3.28138e-06
LEMD2	9.39236e-11	0.206986	0.172	0.128	3.28357e-06
TBKBP1	9.46407e-11	0.340204	0.111	0.077	3.30864e-06
TPRG1L	9.47139e-11	0.0288054	0.297	0.234	3.3112e-06
RNF24	9.48316e-11	0.0155322	0.351	0.279	3.31531e-06
PPCS	9.59341e-11	0.0183413	0.463	0.371	3.35386e-06
LRRTM4	9.80521e-11	0.0523941	0.155	0.113	3.4279e-06
ZNF445	9.80656e-11	0.113244	0.249	0.193	3.42837e-06
VAPB	9.89012e-11	0.031712	0.39	0.312	3.45759e-06
PCF11-AS1	1.00263e-10	0.37987	0.143	0.104	3.50518e-06
NFYC	1.00783e-10	0.0353363	0.224	0.171	3.52337e-06
SLC7A3	1.02135e-10	0.366434	0.105	0.072	3.57064e-06
EYA4	1.03182e-10	-1.21427	0.051	0.078	3.60724e-06
RPAP1	1.03446e-10	0.232863	0.124	0.087	3.61646e-06
PLPBP	1.04054e-10	0.0440108	0.3	0.236	3.63773e-06
SEC24B	1.0429e-10	0.139695	0.164	0.122	3.64598e-06
MCEE	1.04715e-10	0.148644	0.147	0.106	3.66084e-06
CPSF1	1.05431e-10	0.343726	0.101	0.069	3.68585e-06
NFU1	1.06197e-10	0.0199142	0.587	0.472	3.71265e-06
ICE1	1.06219e-10	0.106275	0.31	0.246	3.71343e-06
ANKRD13B	1.06657e-10	0.182414	0.217	0.167	3.72872e-06
MANSC1	1.07005e-10	0.153639	0.157	0.116	3.7409e-06
RABIF	1.08748e-10	0.0680642	0.248	0.194	3.80183e-06
SUMO3	1.08899e-10	0.0589617	0.613	0.504	3.80712e-06
LRRC57	1.09478e-10	0.337745	0.103	0.07	3.82733e-06
POP4	1.10407e-10	0.0368183	0.261	0.204	3.85983e-06
PEX1	1.10453e-10	0.192696	0.236	0.183	3.86145e-06
SCRG1	1.10497e-10	0.499097	0.078	0.049	3.86299e-06
EIF2B4	1.11007e-10	0.100013	0.21	0.161	3.8808e-06
NUDCD1	1.11269e-10	0.0581769	0.225	0.172	3.88997e-06
NBR2	1.11303e-10	0.504097	0.072	0.045	3.89114e-06
ATG2B	1.11387e-10	0.240303	0.132	0.094	3.89409e-06
CPNE3	1.11861e-10	0.0971166	0.478	0.393	3.91065e-06
EXOSC6	1.14121e-10	-0.00435086	0.342	0.27	3.98966e-06
PPP1R7	1.14535e-10	0.0312601	0.52	0.419	4.00414e-06
ARMT1	1.16224e-10	0.00443263	0.207	0.157	4.0632e-06
SLBP	1.16316e-10	0.0438159	0.502	0.406	4.0664e-06
PHF21A	1.17108e-10	0.0509436	0.306	0.241	4.09411e-06
SIDT2	1.17428e-10	0.300331	0.118	0.083	4.10527e-06
RRP1	1.18458e-10	0.0850154	0.232	0.18	4.1413e-06
PTPRO	1.19337e-10	-0.515169	0.359	0.381	4.17201e-06
DNM3	1.19396e-10	0.0679052	0.564	0.461	4.17409e-06
OCRL	1.19448e-10	0.00110354	0.239	0.184	4.17591e-06
GLUL	1.1956e-10	0.095761	0.394	0.32	4.17983e-06
SNHG3	1.20736e-10	0.263328	0.094	0.062	4.22093e-06
TMUB2	1.20862e-10	0.00718673	0.287	0.226	4.22534e-06
ZNF276	1.20954e-10	0.312054	0.127	0.09	4.22854e-06
CDC34	1.21058e-10	0.0656944	0.544	0.442	4.23218e-06
SDK2	1.21372e-10	0.242466	0.165	0.123	4.24315e-06
DCPS	1.22677e-10	0.301353	0.101	0.069	4.28879e-06
SUCLA2	1.22864e-10	0.0210608	0.536	0.434	4.29532e-06
FRMPD4	1.23161e-10	0.673558	0.062	0.037	4.30569e-06
RNF44	1.23553e-10	0.0288185	0.258	0.2	4.31943e-06
PDK4	1.23607e-10	0.784619	0.042	0.022	4.32132e-06
AGPS	1.24824e-10	0.0408198	0.302	0.238	4.36386e-06
NUDT12	1.25642e-10	0.164792	0.118	0.082	4.39244e-06
2025-03-04	1.25642e-10	0.0926255	0.208	0.159	4.39244e-06
GK	1.25809e-10	0.195607	0.126	0.089	4.39827e-06
ATP5MPL	1.25861e-10	-0.150237	0.846	0.821	4.40011e-06
RBBP7	1.26628e-10	-0.38742	0.521	0.51	4.42692e-06
SAMD4B	1.26753e-10	0.0695028	0.334	0.266	4.43129e-06
ACTA1	1.2764e-10	1.21914	0.036	0.018	4.46231e-06
CLIP4	1.28552e-10	0.318539	0.147	0.108	4.49418e-06
MMP25-AS1	1.2881e-10	0.331278	0.081	0.052	4.50318e-06
TIGD5	1.28861e-10	0.094635	0.125	0.088	4.50498e-06
EPHB2	1.29689e-10	0.0303821	0.294	0.231	4.53392e-06
lnc-NPTX1-2	1.29806e-10	0.566965	0.097	0.066	4.53802e-06
MARS	1.29856e-10	0.100683	0.432	0.354	4.53977e-06
VWC2	1.30793e-10	0.277362	0.092	0.061	4.57253e-06
LINC02298	1.31007e-10	0.72169	0.043	0.023	4.58e-06
CEP19	1.31128e-10	0.00418851	0.32	0.252	4.58422e-06
ECHDC2	1.31188e-10	0.532872	0.097	0.066	4.58632e-06
ZBTB37	1.32671e-10	0.2455	0.223	0.174	4.63818e-06
PELI3	1.34312e-10	0.122043	0.116	0.081	4.69556e-06
SLFN5	1.36563e-10	0.291854	0.198	0.153	4.77424e-06
SAMD8	1.3689e-10	0.103007	0.248	0.193	4.78569e-06
UGCG	1.37207e-10	0.0539832	0.584	0.477	4.79674e-06
TBK1	1.3872e-10	0.246513	0.158	0.117	4.84966e-06
AVPI1	1.40531e-10	0.15385	0.146	0.107	4.91295e-06
ZNF655	1.40859e-10	0.149597	0.307	0.245	4.92443e-06
NRBF2	1.4125e-10	0.0388201	0.325	0.258	4.9381e-06
PITPNC1	1.41629e-10	0.149916	0.237	0.184	4.95134e-06
FLAD1	1.41912e-10	0.0292762	0.258	0.2	4.96126e-06
PEX2	1.4214e-10	0.0378668	0.317	0.253	4.96922e-06
TMEM70	1.42376e-10	0.00866997	0.461	0.373	4.97747e-06
FAR2P4	1.42833e-10	1.25729	0.023	0.009	4.99346e-06
TBC1D5	1.43651e-10	0.134965	0.201	0.154	5.02202e-06
EFNA3	1.46066e-10	0.00686087	0.258	0.199	5.10647e-06
GABRB3	1.47908e-10	0.10521	0.707	0.599	5.17086e-06
HCCS	1.48748e-10	0.122065	0.125	0.089	5.20022e-06
ELAVL3	1.49723e-10	0.0629617	0.912	0.855	5.23432e-06
PTCD3	1.50024e-10	0.148189	0.298	0.238	5.24485e-06
TBC1D13	1.50199e-10	0.157226	0.142	0.103	5.25094e-06
lnc-PRAG1-3	1.5035e-10	1.35747	0.024	0.01	5.25624e-06
OSER1-DT	1.50402e-10	0.0172468	0.231	0.177	5.25806e-06
CSTF3	1.52487e-10	0.102136	0.528	0.438	5.33094e-06
HTR2A	1.53975e-10	0.150951	0.158	0.117	5.38297e-06
FRY	1.54135e-10	0.0856099	0.341	0.272	5.38857e-06
SCAMP4	1.54274e-10	0.0877706	0.174	0.13	5.39342e-06
lnc-ZNF395-2	1.54808e-10	0.962864	0.035	0.017	5.41208e-06
USP34	1.54874e-10	0.0753871	0.601	0.493	5.41441e-06
lnc-TLK1-6	1.55339e-10	0.892162	0.033	0.015	5.43065e-06
PROCA1	1.55842e-10	0.257945	0.09	0.059	5.44825e-06
UBR1	1.56413e-10	0.0862534	0.259	0.204	5.4682e-06
LAGE3	1.5867e-10	0.102931	0.59	0.491	5.54711e-06
B4GALT3	1.5874e-10	0.0242096	0.285	0.224	5.54955e-06
AC131212.2	1.59444e-10	0.351888	0.107	0.074	5.57417e-06
MT-ND1	1.59815e-10	0.0701711	0.987	0.993	5.58712e-06
DDX42	1.61007e-10	0.0235867	0.432	0.347	5.6288e-06
UBALD2	1.61427e-10	0.0124541	0.323	0.255	5.64347e-06
ZFYVE9	1.62052e-10	0.0657404	0.243	0.189	5.66535e-06
AK1	1.63315e-10	0.0169053	0.219	0.168	5.70948e-06
lnc-THAP7-3	1.63495e-10	0.346622	0.049	0.027	5.71579e-06
TAGLN3	1.64585e-10	-0.26301	0.793	0.759	5.75388e-06
RABGAP1	1.65478e-10	0.0133853	0.463	0.371	5.78509e-06
FILIP1	1.66134e-10	0.471816	0.086	0.057	5.80806e-06
POTEI	1.66176e-10	1.24681	0.027	0.012	5.80953e-06
PELP1	1.66483e-10	0.0648493	0.382	0.308	5.82023e-06
SNHG16	1.66602e-10	0.0395237	0.528	0.428	5.8244e-06
MRPS14	1.67802e-10	0.0337429	0.294	0.233	5.86636e-06
SAMD10	1.69012e-10	0.126449	0.203	0.155	5.90864e-06
UBALD1	1.69503e-10	0.0206624	0.204	0.154	5.92582e-06
RAB4A	1.70236e-10	0.0371739	0.347	0.273	5.95146e-06
USP4	1.70304e-10	0.243603	0.176	0.132	5.95382e-06
TMED8	1.71531e-10	0.0483971	0.344	0.274	5.99671e-06
GCN1	1.72507e-10	0.464172	0.098	0.066	6.03085e-06
ZNF236	1.73097e-10	0.244436	0.138	0.1	6.05146e-06
ETV4	1.73266e-10	0.0470007	0.171	0.125	6.05738e-06
CLN6	1.73904e-10	0.721457	0.048	0.027	6.0797e-06
RRP12	1.74313e-10	0.365835	0.096	0.065	6.09398e-06
RMDN1	1.7434e-10	0.041568	0.229	0.177	6.09492e-06
TOMM20	1.75316e-10	-0.123712	0.875	0.845	6.12906e-06
lnc-SIPA1L3-6	1.76592e-10	0.371722	0.109	0.075	6.17366e-06
ARMC6	1.77152e-10	0.0483314	0.189	0.142	6.19324e-06
UGGT2	1.78374e-10	0.195695	0.213	0.164	6.23596e-06
CSPG4P12	1.79359e-10	0.366712	0.135	0.098	6.2704e-06
SBNO1	1.79708e-10	0.0448286	0.488	0.395	6.28261e-06
FAM98C	1.80281e-10	0.0353015	0.257	0.2	6.30264e-06
NCOA1	1.80397e-10	0.0876438	0.32	0.255	6.30668e-06
SNRPE	1.83059e-10	-0.310439	0.604	0.586	6.39975e-06
EIF2S2	1.83297e-10	-0.22539	0.741	0.7	6.40806e-06
RILPL2	1.8385e-10	0.332402	0.091	0.06	6.42741e-06
AP5M1	1.85087e-10	0.0838705	0.305	0.242	6.47066e-06
CACNA2D3	1.85146e-10	0.554972	0.053	0.03	6.47269e-06
lnc-CHIC1-2	1.8539e-10	-1.06171	0.035	0.058	6.48125e-06
TNPO3	1.85917e-10	-0.00741641	0.349	0.276	6.49965e-06
DAPK3	1.86115e-10	0.0694003	0.243	0.189	6.50657e-06
FAM171A1	1.87179e-10	0.0411183	0.28	0.219	6.54379e-06
SHC1	1.87268e-10	0.159987	0.177	0.133	6.54689e-06
FRAT1	1.87274e-10	0.13574	0.098	0.066	6.54711e-06
LRRTM3	1.88129e-10	0.248872	0.182	0.138	6.577e-06
lnc-MLXIP-12	1.89538e-10	0.67902	0.064	0.039	6.62624e-06
HIRIP3	1.89712e-10	0.112618	0.252	0.198	6.63233e-06
TAOK1	1.90348e-10	0.0864459	0.469	0.382	6.65457e-06
lnc-SNRPN-1	1.94582e-10	0.146534	0.578	0.47	6.8026e-06
ZIC1	1.94644e-10	-0.48662	0.054	0.082	6.80474e-06
lnc-ARF1-3	1.95459e-10	0.475987	0.073	0.046	6.83325e-06
lnc-PKD2L1-7	1.95493e-10	0.513971	0.046	0.025	6.83445e-06
AK6	1.95966e-10	0.0306589	0.391	0.314	6.85099e-06
RUNDC1	1.96204e-10	0.0446169	0.236	0.183	6.8593e-06
TAF10	1.96276e-10	0.0301357	0.495	0.401	6.86182e-06
ZNF638	1.96909e-10	0.125321	0.57	0.467	6.88394e-06
lnc-TOP1MT-4	1.98783e-10	0.412069	0.06	0.036	6.94947e-06
ZFAND2A	1.99662e-10	0.00478352	0.33	0.26	6.98019e-06
CNKSR2	2.00248e-10	0.079184	0.272	0.213	7.00068e-06
lnc-TMEM99-5	2.01412e-10	0.386135	0.06	0.036	7.04135e-06
MYOZ2	2.02249e-10	1.99755	0.02	0.007	7.07062e-06
YKT6	2.03375e-10	0.0469094	0.26	0.203	7.11e-06
MORC2	2.03468e-10	0.104306	0.168	0.125	7.11323e-06
COL25A1	2.03596e-10	0.928991	0.045	0.025	7.1177e-06
CNTNAP1	2.04391e-10	0.390959	0.092	0.062	7.1455e-06
SDHC	2.04637e-10	0.0763446	0.605	0.502	7.15409e-06
PCCA	2.04661e-10	0.0830495	0.268	0.21	7.15495e-06
SEC22A	2.0544e-10	0.209408	0.13	0.093	7.18219e-06
RAD17	2.05576e-10	0.0647487	0.282	0.222	7.18694e-06
TRMT2B	2.06267e-10	0.914498	0.031	0.014	7.21109e-06
RGS10	2.06479e-10	1.02293	0.042	0.023	7.21849e-06
UBR5	2.0682e-10	0.138401	0.295	0.234	7.23044e-06
KHK	2.08661e-10	0.0465301	0.279	0.219	7.2948e-06
ZNF471	2.08722e-10	0.535239	0.158	0.119	7.29691e-06
SAT2	2.09314e-10	0.0832603	0.746	0.638	7.31763e-06
SMC5	2.09797e-10	0.155552	0.368	0.297	7.33452e-06
ZNF71	2.10517e-10	0.0341506	0.256	0.2	7.35966e-06
WNT4	2.11498e-10	-0.0149245	0.356	0.284	7.39396e-06
ZFPL1	2.12806e-10	0.0367521	0.315	0.251	7.43969e-06
SSRP1	2.13031e-10	0.0374976	0.455	0.367	7.44755e-06
FTO	2.14162e-10	0.227069	0.161	0.119	7.48709e-06
lnc-MEIS2-1	2.14785e-10	2.07559	0.015	0.004	7.50889e-06
TELO2	2.14903e-10	0.201465	0.128	0.092	7.51302e-06
RAB3IL1	2.15269e-10	0.49398	0.066	0.04	7.52582e-06
SYCE1L	2.1561e-10	0.172638	0.167	0.126	7.53774e-06
BRICD5	2.15799e-10	0.552564	0.065	0.04	7.54434e-06
SLC35B1	2.16488e-10	0.0156705	0.446	0.357	7.56841e-06
AC092134.2	2.165e-10	0.488894	0.054	0.031	7.56883e-06
GAB2	2.16842e-10	0.0780173	0.192	0.145	7.58079e-06
lnc-ZNF207-1	2.17914e-10	0.277796	0.185	0.14	7.61826e-06
RNF168	2.19347e-10	0.108587	0.165	0.122	7.66836e-06
NDUFV3	2.20498e-10	0.0883289	0.652	0.55	7.70862e-06
AL355987.4	2.20603e-10	0.282229	0.132	0.095	7.71227e-06
C2orf40	2.21026e-10	0.281563	0.072	0.045	7.72706e-06
MAGEE2	2.25446e-10	1.63226	0.018	0.006	7.88159e-06
TAF13	2.27553e-10	0.023415	0.244	0.189	7.95525e-06
ARFGEF2	2.28776e-10	0.175507	0.18	0.136	7.99801e-06
TOMM70	2.28827e-10	0.0327528	0.344	0.275	7.99978e-06
CHN1	2.30925e-10	0.00909289	0.336	0.267	8.07315e-06
GATM	2.31158e-10	0.51045	0.071	0.044	8.08129e-06
SARM1	2.33323e-10	0.10391	0.187	0.142	8.15696e-06
ASB8	2.34634e-10	0.0325008	0.507	0.414	8.20281e-06
SIGMAR1	2.35173e-10	0.117917	0.248	0.194	8.22164e-06
ZNF609	2.37472e-10	0.053197	0.346	0.277	8.30203e-06
ADGRB1	2.38975e-10	0.26167	0.157	0.116	8.35458e-06
ERICH1	2.39603e-10	0.0669015	0.356	0.286	8.37653e-06
RARS	2.40992e-10	-0.00402439	0.341	0.271	8.4251e-06
PLSCR1	2.41814e-10	0.675177	0.058	0.034	8.45383e-06
PHRF1	2.42238e-10	0.177868	0.128	0.091	8.46864e-06
HCG23	2.4246e-10	0.611616	0.035	0.017	8.47639e-06
ARHGEF10L	2.42514e-10	0.217004	0.195	0.149	8.47829e-06
RPL13AP6	2.42974e-10	0.581145	0.053	0.03	8.49437e-06
SLC12A7	2.42985e-10	0.549734	0.071	0.045	8.49476e-06
SMG6	2.43675e-10	0.0606282	0.331	0.264	8.51888e-06
PLPP6	2.44389e-10	0.19309	0.134	0.096	8.54385e-06
CHML	2.49398e-10	0.124677	0.188	0.143	8.71897e-06
SLC1A1	2.50037e-10	-0.0423657	0.187	0.14	8.74128e-06
LYRM1	2.51241e-10	0.00659142	0.364	0.29	8.78339e-06
IRF2	2.51689e-10	0.121208	0.166	0.124	8.79904e-06
BCKDHB	2.55425e-10	0.278604	0.134	0.097	8.92967e-06
IMPAD1	2.57407e-10	0.0208988	0.328	0.261	8.99894e-06
NPLOC4	2.57427e-10	0.106571	0.205	0.158	8.99966e-06
SLC39A13	2.58183e-10	0.112654	0.184	0.14	9.02606e-06
FAM120A	2.63191e-10	0.161222	0.175	0.131	9.20116e-06
ZNF768	2.63909e-10	0.119666	0.17	0.127	9.22625e-06
lnc-HOXD13-3	2.64931e-10	0.341317	0.109	0.076	9.26198e-06
TXNRD1	2.67234e-10	0.0686554	0.421	0.342	9.34251e-06
PDXDC1	2.67463e-10	0.0738837	0.292	0.231	9.35052e-06
ARFGAP1	2.69222e-10	0.284096	0.168	0.126	9.41201e-06
SCN8A	2.6934e-10	0.492942	0.116	0.082	9.41613e-06
SLC41A2	2.6951e-10	0.182824	0.146	0.107	9.42206e-06
PCSK7	2.69908e-10	0.317604	0.128	0.092	9.43599e-06
CREBL2	2.72711e-10	0.0160471	0.234	0.182	9.53397e-06
SERINC2	2.78175e-10	0.138069	0.227	0.177	9.725e-06
lnc-TOX4-4	2.79108e-10	0.225672	0.158	0.118	9.75762e-06
NADK	2.79522e-10	0.231765	0.133	0.096	9.77208e-06
MDN1	2.8165e-10	0.306637	0.141	0.104	9.84648e-06
CUL9	2.82404e-10	0.486299	0.091	0.061	9.87284e-06
NCS1	2.85596e-10	0.0886067	0.783	0.704	9.98443e-06
MAEA	2.85798e-10	0.0012881	0.393	0.315	9.99148e-06
SLC39A3	2.86678e-10	-0.0101711	0.401	0.32	1.00223e-05
lnc-XRCC2-13	2.86734e-10	0.301556	0.153	0.114	1.00242e-05
URB1-AS1	2.87016e-10	0.143189	0.14	0.101	1.00341e-05
SLC35E1	2.87031e-10	-0.00434708	0.247	0.193	1.00346e-05
XKR4	2.89301e-10	0.0833123	0.387	0.313	1.01139e-05
USO1	2.89768e-10	0.0676854	0.341	0.272	1.01303e-05
ASNS	2.90464e-10	0.0832914	0.616	0.516	1.01546e-05
PFKP	2.91188e-10	0.0912231	0.513	0.425	1.01799e-05
lnc-DLGAP5-4	2.93225e-10	0.746769	0.023	0.009	1.02511e-05
AAR2	2.94551e-10	0.165491	0.124	0.088	1.02975e-05
ANKRD13A	2.94672e-10	0.207521	0.171	0.129	1.03017e-05
RNF126	2.94806e-10	-0.0108433	0.386	0.307	1.03064e-05
NNAT	2.9543e-10	-0.0848511	0.779	0.851	1.03282e-05
TUG1	2.96963e-10	0.0815006	0.567	0.464	1.03818e-05
P3H4	2.97675e-10	0.0907557	0.252	0.199	1.04067e-05
CADM2	3.01427e-10	0.0892057	0.338	0.272	1.05379e-05
SH3BP5	3.02091e-10	-0.284552	0.667	0.645	1.05611e-05
EFHD2	3.03767e-10	0.130945	0.164	0.122	1.06197e-05
DCAF6	3.04043e-10	0.0138669	0.212	0.162	1.06293e-05
NMT2	3.05634e-10	0.246269	0.19	0.145	1.0685e-05
C14orf132	3.05995e-10	0.042143	0.569	0.461	1.06976e-05
MCF2L2	3.06309e-10	0.154454	0.166	0.124	1.07085e-05
CCDC78	3.07961e-10	0.942693	0.03	0.014	1.07663e-05
HAX1	3.08885e-10	0.0766257	0.608	0.508	1.07986e-05
IGSF21	3.09882e-10	0.131921	0.289	0.229	1.08335e-05
DNAJB4	3.10202e-10	0.148972	0.196	0.15	1.08447e-05
GBE1	3.12284e-10	0.390129	0.075	0.048	1.09175e-05
MCRS1	3.15079e-10	0.0713643	0.167	0.124	1.10152e-05
CNR1	3.16758e-10	0.152795	0.141	0.102	1.10739e-05
RARRES1	3.21811e-10	0.752999	0.034	0.016	1.12505e-05
WFDC1	3.2182e-10	1.01457	0.047	0.026	1.12508e-05
SLIT2	3.22113e-10	0.103273	0.303	0.241	1.12611e-05
XPO7	3.23447e-10	0.193343	0.208	0.161	1.13077e-05
BCAM	3.28578e-10	0.111475	0.207	0.158	1.14871e-05
FLRT2	3.2908e-10	0.195064	0.127	0.09	1.15046e-05
FAM222B	3.32445e-10	-0.0514136	0.348	0.276	1.16223e-05
PSPH	3.3378e-10	0.176448	0.167	0.126	1.1669e-05
CHST12	3.37338e-10	0.0943062	0.23	0.179	1.17933e-05
CCDC82	3.41979e-10	0.109801	0.707	0.597	1.19556e-05
DNAJC9-AS1.1	3.44168e-10	0.359111	0.08	0.052	1.20321e-05
FUCA1	3.45469e-10	0.00343891	0.364	0.29	1.20776e-05
lnc-NBPF15-1	3.47176e-10	0.222515	0.069	0.043	1.21373e-05
MKRN2	3.4906e-10	0.0308993	0.287	0.227	1.22031e-05
TSTD3	3.50967e-10	0.421301	0.065	0.04	1.22698e-05
CHAC1	3.51309e-10	0.223776	0.173	0.131	1.22818e-05
C6orf226	3.54622e-10	0.0251784	0.405	0.325	1.23976e-05
LINC01535	3.55314e-10	-1.04521	0.039	0.063	1.24218e-05
NSMCE3	3.60859e-10	0.0110827	0.425	0.341	1.26156e-05
TMEM141	3.62229e-10	0.0582264	0.326	0.261	1.26635e-05
PON1	3.64796e-10	-3.34305	0.003	0.012	1.27533e-05
ZBTB43	3.65287e-10	0.0592106	0.343	0.275	1.27704e-05
DUSP22	3.657e-10	0.0638811	0.151	0.111	1.27849e-05
THAP7-AS1	3.68053e-10	0.78845	0.022	0.008	1.28671e-05
ARHGEF40	3.70157e-10	0.283385	0.172	0.131	1.29407e-05
SNRNP70	3.73077e-10	0.17294	0.685	0.573	1.30428e-05
MTRF1L	3.73838e-10	0.149262	0.177	0.134	1.30694e-05
DERL1	3.74743e-10	0.0166708	0.395	0.318	1.3101e-05
TRAPPC3	3.75118e-10	0.000994402	0.527	0.427	1.31141e-05
MLXIPL	3.76178e-10	1.04019	0.045	0.024	1.31512e-05
MFHAS1	3.79984e-10	0.0323995	0.156	0.115	1.32842e-05
LPCAT2	3.83188e-10	0.392914	0.093	0.063	1.33963e-05
FAM126A	3.84195e-10	0.327531	0.138	0.101	1.34314e-05
ARMC10	3.84668e-10	0.00368338	0.365	0.291	1.3448e-05
ATP6V0E2	3.85738e-10	0.118519	0.783	0.708	1.34854e-05
RNF139-AS1	3.88033e-10	0.21198	0.095	0.064	1.35656e-05
ANKLE2	3.88115e-10	0.0714046	0.323	0.257	1.35685e-05
FAM53C	3.88328e-10	0.142398	0.202	0.154	1.3576e-05
lnc-CCDC90B-4	3.88754e-10	0.527987	0.064	0.039	1.35909e-05
SMARCC2	3.88884e-10	0.0689965	0.583	0.48	1.35954e-05
FAHD2CP	3.90622e-10	0.0550331	0.184	0.139	1.36561e-05
OSCP1	3.91506e-10	0.209181	0.113	0.079	1.3687e-05
FOXK2	3.94671e-10	0.0570672	0.316	0.252	1.37977e-05
2025-03-06	3.95134e-10	0.0449733	0.549	0.448	1.38139e-05
PPP4R4	3.96282e-10	0.432781	0.061	0.037	1.3854e-05
RMND5B	3.98459e-10	0.108907	0.198	0.152	1.39301e-05
QARS	3.98933e-10	0.103844	0.168	0.126	1.39467e-05
TRPC4AP	3.99528e-10	0.0358107	0.35	0.282	1.39675e-05
AGPAT3	4.01585e-10	0.129155	0.201	0.154	1.40394e-05
lnc-CENPJ-8	4.01892e-10	0.869273	0.044	0.024	1.40501e-05
FAM153A	4.01894e-10	2.67198	0.012	0.003	1.40502e-05
PTPN20	4.02636e-10	1.00734	0.035	0.017	1.40761e-05
ZCCHC2	4.0723e-10	0.134715	0.194	0.148	1.42368e-05
VWA5B2	4.07342e-10	0.295411	0.081	0.053	1.42407e-05
RWDD2A	4.07555e-10	0.0830546	0.214	0.165	1.42481e-05
SDCCAG8	4.07664e-10	0.0535546	0.339	0.272	1.42519e-05
CLMN	4.1075e-10	0.428012	0.09	0.06	1.43598e-05
SLC7A6OS	4.14028e-10	0.122026	0.228	0.177	1.44744e-05
AMZ2	4.17946e-10	0.0566189	0.308	0.246	1.46114e-05
DLGAP3	4.18913e-10	0.137302	0.113	0.079	1.46452e-05
AC091390.2	4.19399e-10	2.6766	0.01	0.001	1.46622e-05
CCSAP	4.20063e-10	0.0673927	0.277	0.219	1.46854e-05
CABYR	4.26127e-10	0.23702	0.102	0.07	1.48974e-05
RBL2	4.27431e-10	0.208304	0.179	0.135	1.4943e-05
HIPK2	4.30711e-10	0.0483978	0.326	0.261	1.50577e-05
lnc-IL17B-2	4.32701e-10	0.231901	0.259	0.206	1.51272e-05
ZBTB17	4.33008e-10	0.188379	0.139	0.101	1.5138e-05
PARM1	4.3374e-10	0.642832	0.078	0.051	1.51636e-05
LPAR2	4.33815e-10	0.144456	0.202	0.155	1.51662e-05
MFSD4B	4.34111e-10	0.195735	0.133	0.096	1.51765e-05
FAM149B1	4.34288e-10	0.280605	0.101	0.07	1.51827e-05
WDR73	4.36389e-10	0.0450155	0.224	0.174	1.52562e-05
ABTB1	4.38538e-10	0.588653	0.064	0.04	1.53313e-05
MCOLN1	4.39516e-10	0.0688044	0.185	0.141	1.53655e-05
MAP2K2	4.39889e-10	0.084708	0.825	0.754	1.53785e-05
lnc-RARA-1	4.44949e-10	0.62401	0.033	0.016	1.55554e-05
STXBP3	4.46609e-10	0.166889	0.189	0.144	1.56135e-05
lnc-CABLES2-7	4.47483e-10	0.260626	0.076	0.049	1.5644e-05
lnc-CAMKK2-6	4.47678e-10	0.646585	0.042	0.022	1.56508e-05
SLC12A9	4.48019e-10	0.305667	0.111	0.078	1.56628e-05
VPS11	4.49815e-10	0.334276	0.101	0.07	1.57255e-05
TLX2	4.5542e-10	2.04887	0.02	0.007	1.59215e-05
LINC00847	4.56783e-10	0.108638	0.143	0.105	1.59691e-05
NEMF	4.59417e-10	0.0779957	0.538	0.438	1.60612e-05
PTPRF	4.62267e-10	0.10399	0.535	0.442	1.61608e-05
ATRAID	4.62383e-10	0.00899507	0.56	0.455	1.61649e-05
ARHGEF3	4.62658e-10	0.295537	0.102	0.071	1.61745e-05
C8orf76	4.63839e-10	0.0228167	0.268	0.212	1.62158e-05
TRIM25	4.66887e-10	0.605144	0.075	0.048	1.63224e-05
TMEM248	4.69947e-10	0.0526191	0.268	0.212	1.64294e-05
CADPS	4.70121e-10	0.0875141	0.558	0.466	1.64354e-05
LNCPRESS1	4.71564e-10	0.506023	0.065	0.04	1.64859e-05
B3GALT4	4.75917e-10	0.108489	0.153	0.113	1.66381e-05
DNM2	4.76594e-10	0.185749	0.174	0.132	1.66617e-05
TAF1	4.77725e-10	0.192466	0.214	0.167	1.67013e-05
NAP1L2	4.78904e-10	-0.0190074	0.332	0.262	1.67425e-05
AC240274.1	4.79903e-10	0.485455	0.07	0.044	1.67774e-05
FBXW2	4.81489e-10	0.0554623	0.329	0.263	1.68329e-05
TIAL1	4.83012e-10	0.0730873	0.486	0.4	1.68861e-05
AKT1S1	4.83789e-10	0.367769	0.114	0.081	1.69133e-05
lnc-ROBO3-2	4.8701e-10	0.595445	0.065	0.04	1.70259e-05
FAM173A	4.87203e-10	-0.00389871	0.48	0.388	1.70326e-05
C15orf61	4.92669e-10	-0.0430353	0.381	0.304	1.72237e-05
ATP2A2	4.93075e-10	0.0432191	0.581	0.474	1.72379e-05
ZNF620	4.94434e-10	0.00971935	0.238	0.184	1.72854e-05
BTBD9	4.94842e-10	0.281451	0.12	0.086	1.72997e-05
SLC5A6	4.94951e-10	0.147952	0.117	0.083	1.73035e-05
lnc-MRE11-3	4.95291e-10	0.677606	0.032	0.015	1.73154e-05
PLPP5	5.04063e-10	0.20317	0.196	0.15	1.7622e-05
FAM227A	5.09875e-10	0.354629	0.16	0.119	1.78252e-05
PANTR1	5.10822e-10	-1.45	0.023	0.042	1.78583e-05
APBA1	5.14601e-10	0.257627	0.098	0.067	1.79905e-05
lnc-ZNF131-2	5.16933e-10	0.304826	0.144	0.106	1.8072e-05
TMEM170A	5.17514e-10	0.0275515	0.326	0.261	1.80923e-05
MON1B	5.17883e-10	0.0844468	0.197	0.15	1.81052e-05
HS3ST4	5.17894e-10	0.357356	0.071	0.044	1.81056e-05
NRGN	5.19618e-10	0.756048	0.057	0.034	1.81659e-05
PCDH17	5.20487e-10	0.115099	0.538	0.459	1.81962e-05
KMT2C	5.21518e-10	0.0949341	0.492	0.402	1.82323e-05
CHCHD3	5.21555e-10	-0.0119839	0.409	0.328	1.82336e-05
ZFP28	5.25419e-10	0.165435	0.223	0.174	1.83687e-05
IMPA1	5.26037e-10	0.0390478	0.277	0.22	1.83903e-05
AGPAT1	5.26161e-10	0.0324751	0.501	0.411	1.83946e-05
CA2	5.28385e-10	1.4833	0.018	0.006	1.84724e-05
RND3	5.2858e-10	-0.520693	0.484	0.489	1.84792e-05
NLGN1	5.30335e-10	0.0688523	0.249	0.194	1.85405e-05
lnc-MAGED4-1	5.30422e-10	0.435187	0.076	0.049	1.85435e-05
HAUS2	5.30884e-10	0.14398	0.183	0.139	1.85597e-05
DENND2A	5.3111e-10	0.0882654	0.205	0.158	1.85676e-05
PLCB1	5.35965e-10	0.176913	0.293	0.237	1.87373e-05
RANBP6	5.37287e-10	0.0691515	0.345	0.278	1.87836e-05
PPP2R3B	5.38672e-10	0.0975438	0.253	0.199	1.8832e-05
ATP5MD	5.39653e-10	-0.110204	0.863	0.853	1.88663e-05
lnc-ZKSCAN3-2	5.45092e-10	0.309379	0.094	0.064	1.90564e-05
CDV3	5.45421e-10	0.0599053	0.575	0.475	1.90679e-05
RGS2	5.4768e-10	-0.990595	0.257	0.284	1.91469e-05
ULK2	5.5473e-10	0.00914512	0.299	0.238	1.93934e-05
NPHP4	5.58852e-10	0.682231	0.063	0.039	1.95375e-05
COL26A1	5.60868e-10	0.134318	0.108	0.075	1.9608e-05
INSL3	5.61916e-10	0.678796	0.029	0.013	1.96446e-05
N4BP1	5.62208e-10	0.0492069	0.362	0.292	1.96548e-05
CYHR1	5.66316e-10	0.0369902	0.451	0.367	1.97984e-05
NHS	5.67752e-10	0.257928	0.147	0.109	1.98486e-05
IGFBP4	5.71061e-10	0.147692	0.12	0.085	1.99643e-05
DACT3-AS1	5.78415e-10	0.365385	0.053	0.031	2.02214e-05
MRM2	5.78592e-10	-0.00365632	0.221	0.17	2.02276e-05
LRRC8C-DT	5.84626e-10	0.649273	0.072	0.047	2.04385e-05
C11orf74	5.85771e-10	-0.0121984	0.448	0.362	2.04785e-05
LMX1A	5.87347e-10	-0.681443	0.139	0.173	2.05336e-05
RNF139	5.87549e-10	0.0389874	0.252	0.198	2.05407e-05
PDK2	5.91713e-10	0.0263669	0.218	0.168	2.06863e-05
RAB25	5.95329e-10	-1.39192	0.013	0.028	2.08127e-05
lnc-CSPG4-1	5.95429e-10	0.229207	0.111	0.077	2.08162e-05
CHMP7	5.95618e-10	0.0646308	0.227	0.176	2.08228e-05
RBSN	5.961e-10	0.042784	0.193	0.147	2.08397e-05
RANBP1	5.97428e-10	-0.205011	0.761	0.73	2.08861e-05
MED15	6.0132e-10	0.135614	0.199	0.153	2.10222e-05
UBA5	6.04038e-10	0.0309576	0.307	0.244	2.11172e-05
MIEF1	6.04937e-10	0.0572008	0.267	0.21	2.11486e-05
MAGT1	6.10455e-10	0.343597	0.141	0.105	2.13415e-05
GLT1D1	6.11148e-10	0.268533	0.088	0.059	2.13657e-05
LMBR1	6.11451e-10	0.0227054	0.219	0.169	2.13763e-05
DBH	6.14572e-10	2.72228	0.012	0.003	2.14854e-05
COQ4	6.15363e-10	0.0542658	0.527	0.432	2.15131e-05
ALKBH6	6.16071e-10	0.243047	0.107	0.074	2.15378e-05
DBF4B	6.16245e-10	0.519181	0.072	0.046	2.15439e-05
CEBPA	6.17477e-10	0.603329	0.06	0.037	2.1587e-05
LRFN3	6.21412e-10	0.0515336	0.165	0.123	2.17246e-05
ARHGAP1	6.21877e-10	0.030878	0.214	0.166	2.17408e-05
COMMD8	6.2373e-10	-0.00638479	0.244	0.19	2.18056e-05
ARNT2	6.293e-10	-0.00587973	0.323	0.257	2.20003e-05
TNFRSF12A	6.29726e-10	-0.220349	0.24	0.188	2.20152e-05
DOK4	6.3102e-10	0.0986687	0.236	0.184	2.20605e-05
lnc-GRM1-1	6.32779e-10	0.146375	0.196	0.151	2.2122e-05
PARD3	6.33831e-10	0.0855465	0.212	0.164	2.21587e-05
RTP1	6.35122e-10	0.375508	0.094	0.064	2.22039e-05
MAFF	6.40781e-10	0.120108	0.149	0.11	2.24017e-05
OPRL1	6.42474e-10	0.131489	0.126	0.09	2.24609e-05
TBC1D14	6.44437e-10	0.106872	0.271	0.215	2.25295e-05
SCAF4	6.44987e-10	0.204176	0.178	0.135	2.25487e-05
PEX13	6.47423e-10	-0.0388931	0.28	0.22	2.26339e-05
lnc-CBWD5-1	6.49989e-10	0.267242	0.066	0.041	2.27236e-05
FAM149A	6.54146e-10	0.216114	0.094	0.064	2.28689e-05
SCG5	6.56514e-10	-0.180145	0.886	0.883	2.29517e-05
APEH	6.58586e-10	0.0321567	0.259	0.204	2.30242e-05
ZNF582-AS1	6.58655e-10	0.0841867	0.188	0.144	2.30266e-05
KRBA1	6.63001e-10	0.264164	0.068	0.043	2.31785e-05
GNG13	6.64209e-10	0.660848	0.036	0.018	2.32207e-05
PEX11B	6.65049e-10	0.123427	0.177	0.135	2.32501e-05
DLL3	6.66607e-10	0.0323713	0.609	0.5	2.33046e-05
DAP	6.70149e-10	0.136347	0.218	0.169	2.34284e-05
ZFAND5	6.73087e-10	0.0495675	0.567	0.465	2.35311e-05
PPIF	6.73443e-10	0.0761531	0.204	0.158	2.35436e-05
DCTN1-AS1	6.87169e-10	0.257069	0.134	0.097	2.40234e-05
HLA-DPA1	6.89178e-10	0.719303	0.036	0.018	2.40937e-05
PAK6	6.89713e-10	0.183492	0.151	0.113	2.41124e-05
IGFBP6	6.92352e-10	0.343587	0.091	0.062	2.42046e-05
PHACTR1	6.93143e-10	0.0991303	0.285	0.227	2.42323e-05
HMBS	6.97127e-10	0.144211	0.162	0.122	2.43716e-05
COMMD1	7.04189e-10	0.0196837	0.47	0.382	2.46185e-05
AKAP17A	7.04446e-10	0.154863	0.213	0.167	2.46274e-05
ZNF277	7.04518e-10	0.0651601	0.279	0.22	2.46299e-05
VPS37D	7.05591e-10	0.034822	0.352	0.284	2.46675e-05
WHAMM	7.05853e-10	0.0854618	0.127	0.091	2.46766e-05
lnc-NOX3-1	7.07899e-10	1.09439	0.031	0.015	2.47481e-05
IL17D	7.14794e-10	0.0547993	0.149	0.109	2.49892e-05
lnc-PDGFD-1	7.14932e-10	0.956628	0.059	0.036	2.4994e-05
ZBTB47	7.16503e-10	0.785836	0.037	0.019	2.50489e-05
FGF17	7.18702e-10	0.888239	0.059	0.036	2.51258e-05
TSR2	7.19945e-10	-0.0212032	0.403	0.324	2.51693e-05
DOCK10	7.20227e-10	0.696381	0.055	0.033	2.51791e-05
EIF2B1	7.33e-10	0.0911585	0.261	0.207	2.56257e-05
lnc-DLEU7-6	7.36069e-10	-1.29519	0.016	0.033	2.5733e-05
SHISA7	7.38363e-10	0.261272	0.139	0.102	2.58132e-05
AMOTL1	7.42904e-10	0.0735039	0.249	0.196	2.59719e-05
RCCD1	7.46845e-10	0.332685	0.109	0.077	2.61097e-05
RNF123	7.48255e-10	0.246252	0.104	0.073	2.6159e-05
COPA	7.4827e-10	0.0745586	0.52	0.425	2.61595e-05
lnc-TMEM199-1	7.49851e-10	1.03256	0.035	0.017	2.62148e-05
POLR1E	7.52395e-10	0.0795997	0.183	0.139	2.63037e-05
UTS2	7.58179e-10	-0.0209253	0.191	0.147	2.65059e-05
FRMD4A	7.58508e-10	0.0972821	0.362	0.292	2.65175e-05
DBN1	7.65923e-10	0.0812307	0.705	0.59	2.67767e-05
CASC3	7.66531e-10	0.0296616	0.392	0.315	2.67979e-05
TTC1	7.74497e-10	0.0368863	0.527	0.43	2.70764e-05
SMYD2	7.89335e-10	0.149986	0.142	0.104	2.75952e-05
GCLC	7.90572e-10	0.347405	0.097	0.067	2.76384e-05
CD6	7.90889e-10	1.39644	0.02	0.008	2.76495e-05
SART1	7.97475e-10	0.0716107	0.221	0.172	2.78797e-05
lnc-ZNF708-13	8.00592e-10	0.135702	0.279	0.223	2.79887e-05
FBXO36	8.05128e-10	0.434157	0.084	0.057	2.81473e-05
MXD3	8.13439e-10	0.85393	0.041	0.022	2.84378e-05
CCDC130	8.135e-10	0.0355445	0.305	0.244	2.84399e-05
RBCK1	8.20087e-10	0.135938	0.338	0.275	2.86702e-05
UBN2	8.20297e-10	0.125677	0.345	0.279	2.86776e-05
MOSMO	8.23222e-10	0.0158974	0.513	0.418	2.87798e-05
ETV1	8.23621e-10	0.552495	0.074	0.048	2.87938e-05
EXT1	8.27964e-10	0.269619	0.184	0.142	2.89456e-05
FMN1	8.309e-10	0.722392	0.045	0.025	2.90483e-05
SMC6	8.4031e-10	0.070946	0.26	0.204	2.93772e-05
lnc-CYP4F22-5	8.43766e-10	0.412529	0.1	0.07	2.9498e-05
TTC8	8.44968e-10	0.241407	0.141	0.104	2.95401e-05
TNFSF9	8.50436e-10	0.290585	0.09	0.061	2.97312e-05
ATP2B3	8.57049e-10	0.45917	0.062	0.039	2.99624e-05
FGF2	8.65117e-10	0.144969	0.161	0.12	3.02445e-05
MIF4GD	8.67333e-10	0.0795464	0.177	0.134	3.03219e-05
GNB2	8.74798e-10	0.101146	0.825	0.76	3.05829e-05
MICU3	8.77605e-10	0.0640195	0.435	0.354	3.06811e-05
PECR	8.78565e-10	0.40369	0.069	0.044	3.07146e-05
EN2	8.79865e-10	-1.13369	0.009	0.023	3.07601e-05
AKR1B1	8.84295e-10	0.0501257	0.575	0.476	3.09149e-05
MORC3	8.89936e-10	0.100957	0.274	0.218	3.11122e-05
SLC20A2	9.00716e-10	0.223339	0.114	0.08	3.1489e-05
TBCK	9.06564e-10	0.229881	0.172	0.131	3.16935e-05
RNF20	9.11928e-10	0.0604161	0.329	0.266	3.1881e-05
SFMBT2	9.1325e-10	0.427565	0.098	0.068	3.19272e-05
MYT1	9.18494e-10	-0.053141	0.238	0.184	3.21105e-05
lnc-MOGAT2-4	9.23445e-10	0.3096	0.087	0.058	3.22836e-05
LINC00641	9.2526e-10	0.145123	0.177	0.135	3.23471e-05
lnc-C1QTNF1-8	9.33151e-10	0.350751	0.084	0.056	3.26229e-05
lnc-KHDC3L-2	9.39391e-10	0.053708	0.214	0.165	3.28411e-05
lnc-COL9A2-1	9.53351e-10	-0.0168458	0.287	0.227	3.33292e-05
PTEN	9.58945e-10	0.0502893	0.543	0.446	3.35247e-05
AC016739.1	9.59624e-10	-1.23657	0.016	0.033	3.35485e-05
TP53TG1	9.60442e-10	0.0700682	0.195	0.15	3.35771e-05
TMEM251	9.6798e-10	-0.0339024	0.337	0.269	3.38406e-05
ANKS3	9.71298e-10	0.132605	0.16	0.12	3.39566e-05
ASCC2	9.74141e-10	0.155028	0.187	0.144	3.4056e-05
AKR1A1	9.787e-10	0.0732731	0.616	0.514	3.42154e-05
TLE1	9.79798e-10	0.00204918	0.346	0.28	3.42538e-05
HERC2P3	9.84373e-10	-0.501793	0.074	0.104	3.44137e-05
GPR180	9.84649e-10	0.210919	0.164	0.124	3.44233e-05
lnc-GPR33-5	9.91455e-10	1.10945	0.018	0.006	3.46613e-05
lnc-ABCC3-1	9.94482e-10	0.1041	0.147	0.109	3.47671e-05
RIOK1	9.95782e-10	0.0257643	0.297	0.237	3.48125e-05
CCDC113	1.00162e-09	0.13677	0.15	0.111	3.50166e-05
EPHA10	1.00232e-09	0.178468	0.139	0.102	3.50412e-05
WDTC1	1.0154e-09	0.0681981	0.188	0.143	3.54985e-05
A2M-AS1	1.0162e-09	0.555856	0.052	0.03	3.55265e-05
LINC01560	1.0175e-09	0.226493	0.104	0.073	3.55717e-05
SNX30	1.01754e-09	0.012186	0.245	0.192	3.55732e-05
SERAC1	1.03e-09	0.0830535	0.176	0.134	3.60089e-05
lnc-ONECUT1-1	1.03985e-09	0.722955	0.071	0.046	3.63532e-05
MELTF-AS1	1.04655e-09	0.28612	0.11	0.077	3.65874e-05
RORA	1.05192e-09	0.249151	0.113	0.08	3.67751e-05
lnc-BEND4-2	1.05854e-09	0.499722	0.047	0.026	3.70065e-05
ACSL4	1.05877e-09	-0.014086	0.455	0.366	3.70146e-05
MIGA1	1.06177e-09	0.0573171	0.327	0.263	3.71194e-05
INO80D	1.06426e-09	0.0933206	0.255	0.201	3.72064e-05
FGD4	1.0669e-09	0.0242861	0.338	0.271	3.72988e-05
TK2	1.0687e-09	0.339954	0.112	0.08	3.73619e-05
PITPNM2	1.07046e-09	0.264354	0.09	0.061	3.74232e-05
PCBP4	1.07102e-09	0.0383816	0.597	0.491	3.74429e-05
NSFL1C	1.07328e-09	0.0399935	0.586	0.483	3.7522e-05
ODF2	1.07859e-09	0.21586	0.181	0.139	3.77074e-05
ZDBF2	1.08084e-09	0.0822867	0.391	0.319	3.77861e-05
DBT	1.08138e-09	0.201126	0.198	0.154	3.78052e-05
ADPRHL2	1.08365e-09	0.0285068	0.304	0.242	3.78844e-05
PPAT	1.08403e-09	0.0259534	0.288	0.229	3.78977e-05
CPNE9	1.08548e-09	0.414449	0.066	0.041	3.79484e-05
MYLK-AS1	1.09132e-09	0.379071	0.061	0.037	3.81525e-05
DIO2	1.09275e-09	1.7058	0.028	0.013	3.82024e-05
KDM3A	1.09691e-09	0.148344	0.167	0.125	3.83481e-05
ZBED3-AS1	1.10413e-09	0.727912	0.066	0.042	3.86003e-05
SEPT7-AS1	1.10615e-09	0.281999	0.078	0.051	3.86708e-05
DDX5	1.10892e-09	-0.106464	0.938	0.909	3.87678e-05
EXOC1	1.11883e-09	0.0446648	0.426	0.344	3.91141e-05
ITPRID2	1.11946e-09	0.34281	0.174	0.134	3.91362e-05
lnc-CARD6-5	1.1223e-09	0.65024	0.044	0.024	3.92356e-05
NFIL3	1.12342e-09	0.0453225	0.322	0.258	3.92746e-05
MRPL34	1.13242e-09	0.0520483	0.643	0.534	3.95893e-05
TUT1	1.14346e-09	0.346134	0.088	0.059	3.99753e-05
AAMP	1.15265e-09	0.0190244	0.427	0.348	4.02966e-05
HIST3H2A	1.16265e-09	0.0206453	0.393	0.319	4.06462e-05
VAMP1	1.17271e-09	0.570378	0.068	0.043	4.0998e-05
PSMD10	1.17414e-09	-0.00517688	0.388	0.312	4.10479e-05
ARHGEF1	1.17864e-09	0.4721	0.092	0.063	4.12051e-05
SOD1	1.18088e-09	0.076733	0.907	0.891	4.12835e-05
lnc-SHCBP1L-1	1.18578e-09	0.0186454	0.17	0.128	4.1455e-05
KLHL2	1.18854e-09	0.0777798	0.2	0.154	4.15515e-05
LINC01771	1.19156e-09	0.511191	0.063	0.039	4.16568e-05
MEI1	1.19616e-09	0.815218	0.03	0.014	4.18177e-05
KIAA0355	1.20143e-09	0.0828787	0.282	0.224	4.20022e-05
TP53I13	1.20785e-09	0.0077952	0.297	0.236	4.22265e-05
GPATCH2L	1.20884e-09	0.095487	0.538	0.442	4.22611e-05
SGTA	1.22394e-09	0.0305222	0.431	0.351	4.27888e-05
ARF5	1.22779e-09	-0.250853	0.659	0.627	4.29236e-05
PEX19	1.23113e-09	0.128359	0.148	0.109	4.30401e-05
HINT3	1.24272e-09	0.0374096	0.479	0.389	4.34457e-05
ESM1	1.24371e-09	0.646616	0.072	0.047	4.34803e-05
FSCN1	1.2515e-09	0.0895708	0.758	0.661	4.37525e-05
SLC38A7	1.25944e-09	0.256785	0.124	0.09	4.40301e-05
PCGF3	1.25996e-09	0.0104692	0.288	0.229	4.40481e-05
ZMYM3	1.27696e-09	0.0793319	0.203	0.157	4.46426e-05
SPRED1	1.28345e-09	0.159215	0.18	0.137	4.48693e-05
IZUMO4	1.28801e-09	0.547685	0.057	0.035	4.5029e-05
NEK6	1.3001e-09	0.576612	0.095	0.066	4.54516e-05
CCDC127	1.302e-09	-0.026821	0.283	0.223	4.5518e-05
XAB2	1.30269e-09	0.13291	0.175	0.133	4.5542e-05
USB1	1.31396e-09	-0.0011306	0.366	0.294	4.5936e-05
ZBTB7A	1.32128e-09	0.0760489	0.243	0.192	4.6192e-05
UBE3C	1.33111e-09	0.174122	0.213	0.165	4.65355e-05
RAB5A	1.33411e-09	0.0166192	0.498	0.408	4.66404e-05
CNNM4	1.37467e-09	0.245402	0.113	0.08	4.80585e-05
LINC01000	1.37818e-09	0.794758	0.06	0.037	4.81811e-05
NAA60	1.37942e-09	-0.0175661	0.236	0.184	4.82245e-05
IFT22	1.38117e-09	0.0250508	0.496	0.407	4.82857e-05
lnc-SNAPC2-2	1.38295e-09	0.335795	0.056	0.034	4.83478e-05
PIAS2	1.38349e-09	0.122766	0.342	0.276	4.83669e-05
FAM193A	1.39097e-09	0.158264	0.239	0.189	4.86283e-05
lnc-PDHA2-2	1.39579e-09	0.471658	0.07	0.045	4.87968e-05
FNIP1	1.40302e-09	0.0272817	0.304	0.243	4.90495e-05
CUEDC2	1.40768e-09	0.0553377	0.677	0.567	4.92124e-05
MRPS27	1.40819e-09	0.00292452	0.201	0.154	4.92304e-05
MAGEE1	1.41171e-09	0.0346767	0.237	0.186	4.93532e-05
GPT2	1.41967e-09	0.112374	0.257	0.205	4.96318e-05
HNRNPUL1	1.4232e-09	0.0450048	0.479	0.391	4.97551e-05
SYT9	1.42417e-09	0.414116	0.075	0.049	4.9789e-05
LINC01638	1.42979e-09	0.877042	0.026	0.012	4.99853e-05
lnc-OSBPL7-3	1.43218e-09	0.319542	0.065	0.041	5.00689e-05
STAMBPL1	1.43684e-09	0.180062	0.085	0.057	5.0232e-05
ECH1	1.43904e-09	0.040745	0.604	0.499	5.03088e-05
COX10	1.43921e-09	0.18837	0.107	0.075	5.03149e-05
ID2	1.44183e-09	0.0407373	0.514	0.437	5.04064e-05
EMC9	1.45081e-09	-0.0399991	0.363	0.29	5.07202e-05
LYPLA2	1.4733e-09	0.0024225	0.336	0.269	5.15066e-05
DCAF16	1.47801e-09	0.109112	0.228	0.179	5.16711e-05
C4orf48	1.47905e-09	-0.0405495	0.926	0.938	5.17075e-05
FOXO6	1.48865e-09	0.301665	0.11	0.078	5.20433e-05
GRB2	1.49439e-09	0.0456187	0.641	0.54	5.22438e-05
GMPR	1.50461e-09	0.36073	0.073	0.047	5.26011e-05
MICU2	1.50911e-09	0.0325559	0.458	0.374	5.27584e-05
DRAXIN	1.51048e-09	0.150158	0.223	0.175	5.28065e-05
PISD	1.51104e-09	0.064078	0.207	0.16	5.28261e-05
CHM	1.51535e-09	0.103474	0.228	0.178	5.29767e-05
TAOK3	1.51662e-09	0.0610794	0.592	0.491	5.30209e-05
MST1	1.51937e-09	0.542773	0.071	0.046	5.31173e-05
SNUPN	1.52756e-09	0.0706978	0.185	0.142	5.34035e-05
POGZ	1.52776e-09	0.0763173	0.46	0.375	5.34103e-05
ZNRD1	1.53545e-09	0.0278366	0.302	0.242	5.36794e-05
lnc-SASS6-2	1.53742e-09	0.464227	0.054	0.032	5.37483e-05
SREBF1	1.53908e-09	0.441769	0.063	0.039	5.38064e-05
TLK2	1.54328e-09	0.0508222	0.302	0.242	5.3953e-05
BIRC2	1.54701e-09	0.0372599	0.395	0.321	5.40833e-05
ELOA	1.55276e-09	0.121016	0.258	0.206	5.42846e-05
ACSL6	1.55799e-09	0.186128	0.234	0.184	5.44673e-05
PUS1	1.56551e-09	0.393154	0.052	0.03	5.47301e-05
ITFG1	1.57301e-09	0.0725345	0.597	0.502	5.49924e-05
SPCS3	1.58567e-09	0.0405294	0.508	0.417	5.5435e-05
LGI3	1.5906e-09	0.318192	0.085	0.057	5.56074e-05
RTF1	1.59299e-09	-0.172651	0.832	0.789	5.56909e-05
PRPF8	1.5947e-09	0.0125264	0.44	0.358	5.57507e-05
HECTD4	1.60235e-09	0.0358484	0.378	0.304	5.6018e-05
ENOX1	1.60921e-09	0.138818	0.143	0.106	5.62578e-05
R3HCC1	1.61295e-09	-0.0104789	0.478	0.385	5.63888e-05
EBNA1BP2	1.61822e-09	0.0282978	0.503	0.412	5.6573e-05
CUEDC1	1.62005e-09	0.129846	0.171	0.13	5.66368e-05
UBE4B	1.62012e-09	0.112668	0.202	0.156	5.66395e-05
CNST	1.62302e-09	0.120061	0.198	0.153	5.67409e-05
GNB1L	1.63784e-09	0.147196	0.121	0.087	5.72587e-05
NUDT2	1.64036e-09	-0.0336204	0.431	0.348	5.7347e-05
SLC22A15	1.64189e-09	0.258231	0.107	0.076	5.74006e-05
ZFHX2	1.64234e-09	0.0474288	0.232	0.182	5.74162e-05
SLF2	1.64521e-09	0.163428	0.255	0.203	5.75166e-05
CDKN3	1.64715e-09	0.245273	0.09	0.061	5.75844e-05
SCAND1	1.66009e-09	0.096844	0.769	0.686	5.80366e-05
TSR1	1.66021e-09	0.0991937	0.203	0.157	5.8041e-05
CCDC93	1.66753e-09	0.099733	0.273	0.217	5.82969e-05
AP1M1	1.6814e-09	0.0191268	0.411	0.333	5.87818e-05
lnc-USP32-2	1.68269e-09	0.226167	0.115	0.082	5.88268e-05
BRS3	1.68626e-09	1.84562	0.015	0.005	5.89515e-05
lnc-CISD2-1	1.68627e-09	0.166151	0.11	0.077	5.89519e-05
NTHL1	1.69361e-09	0.0128582	0.403	0.325	5.92087e-05
AC131009.4	1.69521e-09	0.388099	0.065	0.041	5.92645e-05
TAF12	1.70039e-09	0.023044	0.383	0.313	5.94458e-05
TEX26	1.7038e-09	0.633352	0.049	0.028	5.95647e-05
DEPP1	1.70789e-09	0.567608	0.037	0.02	5.97078e-05
AP5Z1	1.70922e-09	0.361686	0.084	0.057	5.97542e-05
LINC02001	1.70977e-09	0.000282924	0.444	0.362	5.97736e-05
USP31	1.71088e-09	0.293813	0.172	0.132	5.98125e-05
ZNF672	1.72338e-09	-0.0126027	0.183	0.138	6.02492e-05
EIF1B-AS1	1.73187e-09	0.423934	0.102	0.071	6.05462e-05
METTL23	1.73717e-09	0.0334503	0.366	0.297	6.07316e-05
PELI2	1.73826e-09	0.334598	0.099	0.068	6.07697e-05
TMEM80	1.74146e-09	0.169343	0.202	0.158	6.08813e-05
lnc-NT5C2-1	1.75122e-09	0.133521	0.079	0.052	6.12227e-05
TSPAN9	1.75484e-09	0.335061	0.097	0.068	6.13492e-05
DENND1C	1.75598e-09	0.318239	0.057	0.034	6.13889e-05
lnc-EEF1B2-2	1.76833e-09	-0.0522179	0.147	0.108	6.1821e-05
TANK	1.78789e-09	-0.0138842	0.4	0.322	6.25045e-05
UFL1	1.80109e-09	0.06554	0.3	0.24	6.29661e-05
NSUN5	1.80206e-09	0.0351831	0.236	0.186	6.29999e-05
PXDN	1.80664e-09	0.138219	0.252	0.201	6.31601e-05
FMR1	1.81308e-09	0.0154369	0.286	0.226	6.33853e-05
SNAI3-AS1	1.82037e-09	0.557002	0.081	0.054	6.36402e-05
FBXO31	1.83139e-09	0.0910108	0.127	0.093	6.40254e-05
PFKFB3	1.84074e-09	0.431872	0.105	0.074	6.43521e-05
ATP8B3	1.84125e-09	0.374068	0.065	0.041	6.43702e-05
PSPC1	1.8614e-09	0.0566638	0.252	0.2	6.50746e-05
AC244669.2	1.86762e-09	0.829194	0.019	0.007	6.52919e-05
PTPRN2	1.88398e-09	0.00518567	0.49	0.399	6.58641e-05
NEBL-AS1	1.88503e-09	0.255696	0.077	0.051	6.59006e-05
lnc-N4BP2L2-2	1.90787e-09	0.0881069	0.253	0.2	6.66993e-05
ZFYVE28	1.92e-09	0.537905	0.061	0.038	6.71232e-05
PCK2	1.92103e-09	0.404057	0.084	0.057	6.71592e-05
MUS81	1.93417e-09	0.0161336	0.251	0.196	6.76185e-05
C12orf45	1.94177e-09	0.0172186	0.461	0.375	6.78844e-05
DDB1	1.96583e-09	0.0208035	0.469	0.383	6.87254e-05
UTS2B	1.96997e-09	1.30524	0.026	0.012	6.88702e-05
SMARCA4	1.97087e-09	0.0803556	0.764	0.664	6.89017e-05
ZBED6CL	1.97763e-09	1.70913	0.016	0.005	6.91379e-05
KCNA2	1.97821e-09	0.246939	0.086	0.058	6.91582e-05
lnc-TPT1-2	1.9814e-09	0.206204	0.146	0.108	6.92697e-05
EPHA8	1.98266e-09	0.0439122	0.153	0.114	6.93139e-05
LMCD1-AS1	1.98388e-09	0.337365	0.104	0.073	6.93564e-05
ZNF512	2.01008e-09	0.0214935	0.357	0.287	7.02726e-05
SF3B6	2.0144e-09	-0.197245	0.792	0.754	7.04233e-05
PTAR1	2.01468e-09	0.0782163	0.188	0.144	7.04331e-05
FAM8A1	2.01508e-09	0.0300791	0.359	0.291	7.04471e-05
PRADC1	2.02295e-09	0.0370359	0.189	0.145	7.07224e-05
lnc-WDR4-2	2.02624e-09	0.216262	0.128	0.093	7.08373e-05
SIL1	2.0392e-09	0.050452	0.232	0.183	7.12903e-05
FNTA	2.04126e-09	-0.00616135	0.495	0.404	7.13623e-05
FKBP14	2.05102e-09	0.249976	0.133	0.098	7.17035e-05
FUT10	2.05303e-09	0.75356	0.055	0.033	7.17739e-05
TTC5	2.05873e-09	0.00342288	0.399	0.323	7.19733e-05
NHLRC3	2.07748e-09	0.0124798	0.331	0.265	7.26288e-05
PCMT1	2.08326e-09	0.0800498	0.84	0.783	7.28306e-05
INSYN1	2.10206e-09	0.294116	0.09	0.061	7.3488e-05
HOOK2	2.10831e-09	0.267978	0.102	0.072	7.37066e-05
BAZ2A	2.12541e-09	0.100202	0.355	0.291	7.43045e-05
SNORC	2.13012e-09	0.297395	0.072	0.047	7.44691e-05
PPP4R3B	2.14028e-09	0.0260759	0.436	0.356	7.48242e-05
MLF1	2.14047e-09	-0.0211401	0.475	0.388	7.48308e-05
FCRLB	2.14126e-09	0.753893	0.038	0.02	7.48584e-05
lnc-JPH1-1	2.15534e-09	0.817639	0.041	0.022	7.53508e-05
GSK3B	2.15901e-09	0.0742293	0.542	0.445	7.54789e-05
PINX1.1	2.16455e-09	0.153422	0.12	0.086	7.56728e-05
PREP	2.16557e-09	0.0391409	0.16	0.12	7.57083e-05
FRMPD2	2.16906e-09	1.19715	0.019	0.007	7.58303e-05
LEPR	2.17875e-09	0.43032	0.087	0.059	7.61692e-05
ASPHD2	2.18221e-09	0.0372321	0.289	0.23	7.62902e-05
TRPM4	2.18913e-09	0.421446	0.114	0.081	7.65319e-05
PEAK1	2.20543e-09	0.414202	0.102	0.072	7.71017e-05
PSME1	2.21705e-09	-0.00225905	0.482	0.392	7.75081e-05
SCLT1	2.23025e-09	0.0500273	0.148	0.109	7.79694e-05
TRMT1L	2.23737e-09	0.130675	0.133	0.097	7.82185e-05
TFE3	2.24399e-09	0.169866	0.161	0.122	7.845e-05
PLCG1	2.25554e-09	0.306387	0.108	0.077	7.88535e-05
DOHH	2.25597e-09	0.0751195	0.199	0.154	7.88688e-05
ANXA6	2.27403e-09	0.189191	0.197	0.153	7.95001e-05
YIPF5	2.2874e-09	-0.000974223	0.484	0.396	7.99673e-05
lnc-SH3TC1-3	2.29863e-09	0.389325	0.055	0.033	8.03603e-05
ZSWIM9	2.31244e-09	0.220051	0.132	0.097	8.08429e-05
MEIS1-AS2	2.31775e-09	2.27045	0.011	0.002	8.10284e-05
ASIC1	2.33726e-09	0.068794	0.189	0.145	8.17105e-05
TIMP1	2.34863e-09	-0.0170097	0.361	0.294	8.21083e-05
IFITM2	2.35092e-09	0.884254	0.053	0.032	8.21881e-05
CHRM3	2.36545e-09	0.328684	0.107	0.077	8.26962e-05
GAL3ST1	2.36981e-09	0.485012	0.067	0.042	8.28485e-05
SSNA1	2.38479e-09	0.0523166	0.606	0.505	8.33724e-05
IQCE	2.38974e-09	0.0790772	0.187	0.144	8.35453e-05
WDR77	2.3959e-09	0.169944	0.123	0.09	8.37605e-05
CHODL	2.40004e-09	0.231241	0.14	0.105	8.39054e-05
TMTC4	2.4089e-09	-0.01124	0.379	0.305	8.42151e-05
MBOAT2	2.41291e-09	0.0456139	0.365	0.296	8.43553e-05
SCN7A	2.42447e-09	0.363066	0.116	0.084	8.47595e-05
IWS1	2.43053e-09	0.0485939	0.373	0.304	8.49714e-05
ANAPC10	2.43093e-09	0.0477783	0.206	0.159	8.49852e-05
lnc-PAX1-5	2.43507e-09	-0.705149	0.128	0.16	8.51299e-05
GLOD4	2.442e-09	0.00985872	0.514	0.418	8.53724e-05
AGAP2-AS1	2.45953e-09	0.521	0.052	0.031	8.5985e-05
STAMBP	2.46677e-09	0.0166343	0.329	0.264	8.62384e-05
CIAO2B	2.47477e-09	0.077743	0.841	0.789	8.65181e-05
CDC42EP3	2.48164e-09	0.0401954	0.382	0.309	8.6758e-05
lnc-FZD4-1	2.48214e-09	0.481812	0.086	0.059	8.67757e-05
PRSS23	2.50098e-09	0.0322548	0.135	0.099	8.74342e-05
BANP	2.50356e-09	0.252207	0.12	0.087	8.75246e-05
PFKFB4	2.50563e-09	0.493717	0.067	0.043	8.75967e-05
HIVEP1	2.51245e-09	0.0447063	0.238	0.186	8.78353e-05
SIPA1L3	2.514e-09	0.33256	0.08	0.053	8.78893e-05
ARC	2.55517e-09	0.407661	0.105	0.075	8.93286e-05
MRPL14	2.55988e-09	0.0406967	0.541	0.443	8.94936e-05
MAGI2	2.56238e-09	0.0729608	0.393	0.32	8.95807e-05
FMR1-AS1	2.62312e-09	0.927432	0.033	0.017	9.17041e-05
NARS2	2.6297e-09	0.0205123	0.18	0.137	9.19342e-05
lnc-FBXO28-1	2.63641e-09	0.275668	0.173	0.133	9.2169e-05
LINGO3	2.64064e-09	0.291594	0.089	0.061	9.23169e-05
KSR1	2.64074e-09	0.302715	0.124	0.09	9.23202e-05
NDUFAF1	2.6819e-09	-0.030041	0.28	0.223	9.37592e-05
TAC3	2.68635e-09	0.554832	0.051	0.03	9.39149e-05
OGFRL1	2.69049e-09	0.287076	0.183	0.142	9.40594e-05
DLD	2.69704e-09	-0.0370398	0.368	0.295	9.42884e-05
TRMT11	2.69792e-09	0.105366	0.267	0.213	9.43194e-05
ZNF581	2.69959e-09	0.10018	0.218	0.171	9.43778e-05
TSFM	2.70103e-09	0.000246288	0.308	0.245	9.44281e-05
NUMB	2.70665e-09	0.104287	0.175	0.133	9.46246e-05
RAB40B	2.71858e-09	-0.0303056	0.238	0.186	9.50415e-05
NR2F6	2.71971e-09	0.0177427	0.618	0.512	9.50812e-05
FBXL19	2.73317e-09	0.116462	0.134	0.099	9.55515e-05
GTF2E1	2.74041e-09	0.0332311	0.136	0.099	9.58047e-05
FLVCR1-DT	2.75242e-09	0.187109	0.092	0.062	9.62247e-05
SOX2	2.77402e-09	0.298164	0.195	0.154	9.69798e-05
LINC02050	2.78551e-09	-1.4225	0.003	0.011	9.73813e-05
HMCN2	2.80136e-09	0.548623	0.053	0.032	9.79357e-05
HSD17B14	2.8042e-09	0.673997	0.06	0.037	9.80349e-05
DOCK11	2.83563e-09	0.205914	0.073	0.047	9.91335e-05
MSANTD3	2.85181e-09	-0.00913484	0.447	0.361	9.96992e-05
MRPL19	2.85765e-09	0.00572531	0.408	0.33	9.99035e-05
VPS25	2.87293e-09	0.0257464	0.459	0.375	0.000100438
FBXO3	2.88493e-09	-0.00289492	0.357	0.285	0.000100857
SOCS2	2.88752e-09	0.276529	0.118	0.085	0.000100948
AC007751.2	2.91331e-09	0.132283	0.127	0.092	0.000101849
lnc-POLN-1	2.92009e-09	0.168886	0.099	0.068	0.000102086
KLHL18	2.94303e-09	0.100282	0.222	0.175	0.000102888
NKRF	2.94851e-09	0.0612184	0.244	0.192	0.00010308
CEBPG	2.95057e-09	0.0861235	0.366	0.301	0.000103152
RPN2	2.97819e-09	0.068754	0.755	0.652	0.000104118
ATXN3	2.98669e-09	0.0726831	0.286	0.23	0.000104415
DDX19B	2.99106e-09	0.0764964	0.199	0.155	0.000104567
C17orf75	3.01392e-09	-0.0507989	0.4	0.321	0.000105367
SPATA6	3.01637e-09	0.158112	0.174	0.133	0.000105452
CREBZF	3.01774e-09	0.0429516	0.293	0.234	0.0001055
EMC8	3.029e-09	-0.0473717	0.313	0.248	0.000105894
FBLN1	3.08469e-09	-0.0803761	0.229	0.178	0.000107841
C9orf16	3.08971e-09	-0.130959	0.853	0.843	0.000108016
RUSC2	3.09478e-09	-0.0221459	0.341	0.274	0.000108193
EIF2S1	3.09967e-09	0.0101747	0.438	0.356	0.000108365
CENPM	3.106e-09	1.08344	0.023	0.009	0.000108586
CDC37	3.10858e-09	0.0735068	0.622	0.517	0.000108676
FTH1P10	3.12087e-09	0.270146	0.047	0.027	0.000109106
CSGALNACT2	3.13408e-09	0.0276622	0.238	0.187	0.000109568
SYNPO2	3.14081e-09	1.15697	0.036	0.019	0.000109803
lnc-TSSK4-3	3.14128e-09	0.108102	0.13	0.095	0.000109819
GLIPR2	3.16388e-09	0.302992	0.125	0.092	0.000110609
LURAP1	3.16651e-09	0.626575	0.046	0.027	0.000110701
lnc-SEC24C-5	3.16826e-09	0.416401	0.062	0.039	0.000110762
GLI3	3.17355e-09	0.726924	0.055	0.034	0.000110947
TSC22D2	3.18406e-09	0.0500152	0.237	0.187	0.000111315
TBC1D20	3.19606e-09	0.168317	0.199	0.156	0.000111734
PROX2	3.20061e-09	2.41642	0.012	0.003	0.000111893
KIAA1143	3.20845e-09	0.0488444	0.229	0.18	0.000112167
MFN2	3.21908e-09	0.0782861	0.183	0.14	0.000112539
RUVBL1	3.2332e-09	-0.0429841	0.393	0.317	0.000113033
TIA1	3.23636e-09	0.126389	0.433	0.355	0.000113143
lnc-THAP12-1	3.25244e-09	0.109873	0.15	0.112	0.000113705
KLF13	3.28402e-09	0.0653737	0.22	0.172	0.000114809
ZNF131	3.3006e-09	0.0219864	0.32	0.256	0.000115389
lnc-SLC16A3-3	3.31817e-09	0.489695	0.041	0.022	0.000116003
LINC01011	3.32669e-09	0.243197	0.068	0.043	0.000116301
LETM2	3.32672e-09	0.0629512	0.141	0.104	0.000116302
GK5	3.33167e-09	0.43046	0.107	0.077	0.000116475
PCAT7	3.3454e-09	0.0456942	0.135	0.099	0.000116955
VAMP3	3.35265e-09	0.167152	0.162	0.123	0.000117209
MPC2	3.37644e-09	0.0810317	0.785	0.704	0.00011804
SUPT5H	3.38091e-09	0.0117167	0.436	0.353	0.000118196
GNAI2	3.38969e-09	0.0936828	0.745	0.644	0.000118503
KIZ	3.38993e-09	0.0983045	0.162	0.122	0.000118512
ASAP3	3.3942e-09	0.369118	0.079	0.052	0.000118661
DCAF4	3.3951e-09	0.341929	0.084	0.057	0.000118693
NR1D2	3.39675e-09	0.121668	0.15	0.112	0.00011875
CBFA2T3	3.40045e-09	0.0794417	0.16	0.121	0.00011888
STYXL1	3.42036e-09	0.0209506	0.152	0.114	0.000119576
MAZ	3.42339e-09	0.0691771	0.721	0.618	0.000119682
PTK2	3.42692e-09	0.100836	0.342	0.278	0.000119805
SLC24A3	3.43405e-09	0.079819	0.117	0.084	0.000120054
LIMS1	3.43482e-09	0.153488	0.166	0.127	0.000120081
ATP6V0E2-AS1	3.44257e-09	0.280876	0.071	0.046	0.000120352
PES1	3.44556e-09	0.248989	0.115	0.083	0.000120457
NOVA1	3.45054e-09	-0.269095	0.65	0.639	0.000120631
TXLNA	3.45892e-09	0.058027	0.254	0.202	0.000120924
KIF1C	3.46294e-09	0.348271	0.076	0.05	0.000121064
LZTR1	3.48396e-09	0.330942	0.139	0.104	0.000121799
lnc-LINGO2-1	3.50358e-09	0.07185	0.155	0.116	0.000122485
STARD4	3.51175e-09	0.353299	0.117	0.085	0.000122771
lnc-DMRTA2-4	3.51336e-09	-1.90011	0.006	0.017	0.000122827
FBLN7	3.51917e-09	0.354932	0.077	0.051	0.00012303
WIZ	3.52609e-09	0.00302254	0.239	0.188	0.000123272
lnc-GINS2-2	3.53477e-09	0.1048	0.115	0.082	0.000123576
VCL	3.55258e-09	0.0853022	0.263	0.21	0.000124198
INPP5J	3.56095e-09	0.390722	0.089	0.061	0.000124491
PTPRE	3.56368e-09	0.0331113	0.281	0.223	0.000124586
LRP2BP	3.59051e-09	0.564827	0.042	0.023	0.000125524
AARD	3.59527e-09	0.18419	0.103	0.073	0.000125691
MFF	3.59831e-09	0.05991	0.596	0.495	0.000125797
DIO3	3.60273e-09	0.268371	0.105	0.075	0.000125952
ASAH1	3.60434e-09	0.0742746	0.74	0.634	0.000126008
COPS5	3.61995e-09	0.0193102	0.594	0.488	0.000126554
NPC1	3.62099e-09	0.344025	0.082	0.055	0.00012659
JUP	3.62769e-09	0.038917	0.248	0.196	0.000126824
SRGAP2B	3.65064e-09	0.238362	0.127	0.093	0.000127627
GAP43	3.70294e-09	0.0605113	0.955	0.967	0.000129455
ENOX2	3.73908e-09	0.237984	0.111	0.079	0.000130718
ACTB	3.76322e-09	-0.0975065	0.973	0.987	0.000131562
OSBPL8	3.7652e-09	0.0498554	0.622	0.514	0.000131631
PARS2	3.77116e-09	0.511824	0.054	0.033	0.00013184
AMHR2	3.77858e-09	0.997557	0.027	0.012	0.000132099
MID1IP1	3.80358e-09	0.0215566	0.218	0.17	0.000132973
AKAP6	3.82394e-09	0.0504643	0.539	0.448	0.000133685
ZC4H2	3.82498e-09	0.00456238	0.236	0.185	0.000133721
LRRC4B	3.85334e-09	0.00562621	0.416	0.339	0.000134713
lnc-CD46-6	3.86035e-09	0.973731	0.036	0.019	0.000134958
KMT2B	3.86998e-09	0.0744395	0.317	0.256	0.000135295
UBA3	3.87369e-09	0.0226266	0.264	0.21	0.000135424
TMEM60	3.87408e-09	-0.0172667	0.352	0.284	0.000135438
PRKCD	3.88798e-09	0.351656	0.08	0.054	0.000135924
CHRNA5	3.88925e-09	-1.03679	0.052	0.076	0.000135968
LINC01534	3.90794e-09	0.20297	0.13	0.095	0.000136622
FBXW9	3.9125e-09	0.101459	0.166	0.126	0.000136781
CKMT2-AS1	3.92881e-09	0.258809	0.188	0.146	0.000137351
TRIM56	3.94079e-09	0.726311	0.044	0.025	0.00013777
GOLGA5	3.9427e-09	0.118808	0.219	0.173	0.000137837
DCTN5	3.98502e-09	0.0255984	0.4	0.325	0.000139316
SRRT	3.98791e-09	0.0418335	0.227	0.178	0.000139417
CNTNAP5	3.99182e-09	0.163035	0.176	0.134	0.000139554
MAPK7	4.00943e-09	0.16712	0.153	0.116	0.00014017
IDNK	4.03618e-09	0.460443	0.06	0.038	0.000141105
RNF214	4.04874e-09	0.0181751	0.322	0.26	0.000141544
TRAM2-AS1	4.06715e-09	0.319341	0.094	0.065	0.000142187
SOCS7	4.069e-09	0.191692	0.184	0.142	0.000142252
FAM215B	4.06999e-09	0.122552	0.196	0.153	0.000142287
KISS1	4.09182e-09	0.960862	0.061	0.038	0.00014305
PSEN1	4.11773e-09	0.0853675	0.164	0.124	0.000143956
ASH2L	4.12114e-09	0.00322812	0.265	0.211	0.000144075
KLHL36	4.12268e-09	0.0774596	0.234	0.185	0.000144129
OXNAD1	4.14779e-09	0.179778	0.107	0.077	0.000145007
SMAD2	4.16039e-09	0.0111211	0.43	0.349	0.000145447
AGL	4.18526e-09	0.0375393	0.231	0.181	0.000146317
GANAB	4.21048e-09	0.0327949	0.338	0.273	0.000147198
ENKD1	4.21065e-09	0.0459839	0.174	0.133	0.000147204
lnc-NKAIN3-9	4.23801e-09	0.363002	0.074	0.049	0.000148161
MAP3K12	4.24499e-09	-0.00875809	0.218	0.17	0.000148405
MOCS2	4.26751e-09	-0.024705	0.342	0.272	0.000149192
WEE1	4.27405e-09	0.138622	0.127	0.093	0.000149421
SLC44A1	4.29885e-09	0.129065	0.178	0.136	0.000150288
IMPDH2	4.31565e-09	0.04333	0.489	0.403	0.000150875
MYH15	4.33202e-09	0.963715	0.024	0.011	0.000151447
RRBP1	4.3386e-09	0.0888767	0.246	0.194	0.000151677
SDF2L1	4.34329e-09	0.0577027	0.253	0.201	0.000151841
GNG7	4.34503e-09	0.228111	0.123	0.09	0.000151902
MTO1	4.36102e-09	0.202969	0.102	0.071	0.000152461
TMEM14A	4.38103e-09	0.0797328	0.676	0.579	0.000153161
STIM2	4.38113e-09	0.106116	0.239	0.191	0.000153164
HSP90AB1	4.39738e-09	0.0709676	0.971	0.986	0.000153732
NEURL4	4.43383e-09	0.113295	0.086	0.059	0.000155007
TMEM44	4.4345e-09	0.18707	0.135	0.1	0.00015503
lnc-TRPV2-4	4.44611e-09	0.33443	0.085	0.058	0.000155436
BRCC3	4.45215e-09	-0.0133118	0.232	0.181	0.000155647
DPP6	4.49161e-09	0.0962813	0.425	0.354	0.000157027
OXLD1	4.49176e-09	0.01189	0.269	0.215	0.000157032
SCO1	4.50171e-09	0.0150208	0.253	0.201	0.00015738
LARP1B	4.51275e-09	0.0500081	0.453	0.371	0.000157766
POP7	4.52995e-09	0.0309434	0.573	0.472	0.000158367
NONO	4.55978e-09	0.0234386	0.427	0.349	0.00015941
STXBP5	4.56939e-09	0.0921875	0.198	0.153	0.000159746
PPP1CA	4.58987e-09	0.0410735	0.498	0.411	0.000160462
CAPRIN2	4.59202e-09	0.212208	0.243	0.193	0.000160537
GGCT	4.61512e-09	0.0170924	0.325	0.261	0.000161345
JMJD6	4.62551e-09	0.0392858	0.181	0.139	0.000161708
TNIP1	4.656e-09	0.119648	0.096	0.067	0.000162774
lnc-AKAIN1-8	4.67442e-09	0.965704	0.052	0.032	0.000163418
TCIRG1	4.67592e-09	0.939644	0.024	0.01	0.00016347
AEBP2	4.68012e-09	0.216596	0.212	0.167	0.000163617
PNP	4.68448e-09	0.158512	0.101	0.071	0.00016377
MPPED2	4.73193e-09	0.086015	0.374	0.308	0.000165428
TULP4	4.73947e-09	-0.0051325	0.421	0.34	0.000165692
AC044849.1	4.74125e-09	0.309594	0.071	0.046	0.000165754
RIMBP2	4.75205e-09	0.0344992	0.229	0.179	0.000166132
IFT122	4.76477e-09	0.161608	0.125	0.092	0.000166576
DCLK2	4.76859e-09	0.0879571	0.326	0.262	0.00016671
SNHG1	4.78399e-09	0.0789553	0.275	0.22	0.000167248
WASF2	4.82301e-09	0.111287	0.297	0.24	0.000168612
PROSER3	4.85923e-09	0.337564	0.084	0.057	0.000169879
lnc-TBXT-4	4.87296e-09	0.5886	0.066	0.042	0.000170359
PCDHB10	4.88508e-09	0.0567881	0.151	0.112	0.000170783
ARHGEF11	4.89321e-09	0.127657	0.148	0.111	0.000171066
STX18-AS1	4.89833e-09	0.423259	0.121	0.088	0.000171246
SRGAP2	4.93881e-09	0.0592697	0.187	0.144	0.000172661
lnc-CFAP36-3	4.94859e-09	0.490887	0.058	0.036	0.000173003
NDUFS7	4.95665e-09	0.0846373	0.693	0.594	0.000173284
SUZ12	4.96059e-09	0.0167024	0.331	0.267	0.000173422
GUCD1	4.96277e-09	0.20021	0.095	0.066	0.000173499
ROCK2	4.97472e-09	0.0483136	0.361	0.292	0.000173916
SLC25A29	4.98214e-09	0.0910272	0.306	0.246	0.000174176
PDE8B	5.0693e-09	0.313267	0.133	0.099	0.000177223
CAPZB	5.09219e-09	0.0864573	0.739	0.635	0.000178023
DHX58	5.1117e-09	0.568694	0.051	0.03	0.000178705
CCNH	5.14341e-09	0.0575724	0.307	0.248	0.000179814
GDPD1	5.18472e-09	0.00846184	0.234	0.184	0.000181258
DMAC2	5.22266e-09	0.00211487	0.258	0.205	0.000182584
lnc-REPS1-2	5.2418e-09	0.285208	0.075	0.05	0.000183253
SLC12A6	5.26567e-09	0.127282	0.122	0.088	0.000184088
lnc-MAB21L1-2	5.28462e-09	0.529714	0.067	0.043	0.00018475
KCNH5	5.29359e-09	0.553236	0.029	0.014	0.000185064
lnc-FAM207A-12	5.30453e-09	0.705692	0.032	0.017	0.000185447
DYNC1LI2	5.30769e-09	0.0920108	0.852	0.766	0.000185557
IARS2	5.33052e-09	-0.0050941	0.315	0.252	0.000186355
RAB11FIP5	5.33982e-09	0.399117	0.06	0.038	0.00018668
lnc-GPCPD1-8	5.34603e-09	0.561513	0.052	0.032	0.000186897
XIAP	5.39627e-09	0.0320595	0.526	0.434	0.000188654
OPN3	5.39674e-09	0.264783	0.089	0.061	0.00018867
ALDH9A1	5.42138e-09	0.0962116	0.238	0.189	0.000189531
GNAQ	5.43782e-09	0.0207852	0.314	0.253	0.000190106
MUC3A	5.46213e-09	0.577491	0.039	0.021	0.000190956
CHD2	5.51477e-09	0.0846839	0.465	0.385	0.000192796
ADD3-AS1	5.52621e-09	1.55761	0.026	0.012	0.000193196
LRRC41	5.55776e-09	-0.00053985	0.338	0.272	0.000194299
JMJD4	5.57597e-09	0.268947	0.097	0.068	0.000194936
PWP1	5.5831e-09	0.0119061	0.441	0.357	0.000195185
FKRP	5.59436e-09	0.310832	0.114	0.083	0.000195579
RAPH1	5.59815e-09	0.0167329	0.264	0.209	0.000195711
DMAP1	5.60673e-09	0.0139059	0.378	0.307	0.000196011
PDE4D	5.62263e-09	0.0568244	0.434	0.354	0.000196567
CRYZL1	5.63329e-09	-0.00486877	0.379	0.307	0.00019694
lnc-ZNF91-4	5.6471e-09	0.208238	0.152	0.115	0.000197423
FOXO3	5.64913e-09	0.0572229	0.161	0.121	0.000197494
DNAJC5	5.66374e-09	0.0970709	0.187	0.145	0.000198004
CKAP5	5.68056e-09	-0.0022745	0.46	0.375	0.000198592
RBFA	5.71604e-09	-0.0251759	0.317	0.254	0.000199833
TMEM116	5.72522e-09	0.240073	0.106	0.075	0.000200154
APRT	5.72639e-09	0.0634902	0.329	0.268	0.000200195
lnc-PCED1B-5	5.72766e-09	0.426116	0.065	0.041	0.000200239
TSPAN7	5.73157e-09	0.0731259	0.756	0.663	0.000200376
PDCD4	5.77942e-09	0.0445929	0.391	0.322	0.000202048
lnc-PQLC1-104	5.79099e-09	0.266169	0.069	0.044	0.000202453
CACNG2	5.79235e-09	0.00874382	0.146	0.109	0.000202501
PNMA8C	5.82507e-09	0.194615	0.156	0.118	0.000203644
TATDN3	5.85704e-09	0.0333196	0.269	0.214	0.000204762
PABPN1	5.86312e-09	0.100171	0.609	0.508	0.000204975
LRRN2	5.87315e-09	0.0198992	0.26	0.208	0.000205325
GNPTG	5.88198e-09	0.106868	0.179	0.139	0.000205634
ERG28	5.91914e-09	0.0189966	0.493	0.404	0.000206933
HOMEZ	5.92453e-09	0.425876	0.065	0.042	0.000207122
EMC3	5.9321e-09	0.0624199	0.579	0.484	0.000207386
PRKG1	5.9417e-09	0.238273	0.147	0.111	0.000207722
CLASP2	5.95849e-09	0.0679711	0.677	0.564	0.000208309
TRIM32	5.98894e-09	0.00667594	0.146	0.109	0.000209373
WDR33	5.99036e-09	0.000275564	0.491	0.402	0.000209423
DIS3L	6.02308e-09	0.20912	0.149	0.113	0.000210567
lnc-MESD-2	6.03804e-09	0.484575	0.04	0.022	0.00021109
MRPL54	6.04925e-09	0.00473467	0.475	0.388	0.000211482
LINC00609	6.06747e-09	0.533315	0.053	0.032	0.000212119
UQCC2	6.07296e-09	0.0477272	0.605	0.505	0.000212311
lnc-PLCD3-4	6.08007e-09	0.298538	0.094	0.065	0.000212559
DVL2	6.14684e-09	0.170467	0.17	0.13	0.000214893
ODAPH	6.18701e-09	0.461446	0.039	0.021	0.000216298
LRFN5	6.21894e-09	0.112319	0.196	0.152	0.000217414
WDR18	6.24096e-09	-0.00496728	0.361	0.293	0.000218184
CBWD5	6.246e-09	0.17054	0.144	0.107	0.00021836
GPBP1L1	6.26455e-09	0.151814	0.202	0.158	0.000219009
KCNN1	6.28584e-09	0.132072	0.101	0.071	0.000219753
CORO7	6.28936e-09	0.0727391	0.226	0.179	0.000219876
CMPK2	6.3052e-09	0.653333	0.046	0.027	0.00022043
SOX11	6.32947e-09	-0.203992	0.799	0.772	0.000221278
LRSAM1	6.33782e-09	0.136508	0.101	0.071	0.00022157
AP3S2	6.35051e-09	0.109037	0.146	0.11	0.000222014
EFR3B	6.35117e-09	0.230079	0.127	0.093	0.000222037
DYRK1A	6.36095e-09	0.0181423	0.263	0.21	0.000222379
lnc-MYOM1-11	6.36199e-09	1.13066	0.024	0.01	0.000222415
ZNF444	6.4224e-09	0.0663772	0.231	0.183	0.000224527
ZHX3	6.51197e-09	0.155432	0.136	0.102	0.000227659
CNOT9	6.51758e-09	0.031125	0.259	0.205	0.000227855
YLPM1	6.5254e-09	0.0119858	0.421	0.345	0.000228128
ANKRD11	6.54621e-09	0.0892461	0.817	0.705	0.000228856
NR2F2	6.54886e-09	-0.392034	0.165	0.2	0.000228948
VSNL1	6.70442e-09	0.205112	0.089	0.062	0.000234387
MIF-AS1	6.7129e-09	1.51979	0.018	0.007	0.000234683
EPC1	6.74678e-09	-0.361104	0.507	0.503	0.000235867
lnc-CDR2L-2	6.79459e-09	0.636141	0.036	0.019	0.000237539
HMGN3	6.86125e-09	0.110589	0.593	0.501	0.000239869
CKMT1B	6.86212e-09	0.100193	0.184	0.142	0.0002399
URI1	6.86443e-09	0.0673767	0.526	0.433	0.00023998
NOM1	6.92436e-09	0.194337	0.157	0.12	0.000242076
DEXI	6.94781e-09	-0.052449	0.346	0.279	0.000242895
C12orf43	6.95246e-09	0.0181377	0.212	0.166	0.000243058
SMYD5	6.9745e-09	0.261659	0.083	0.056	0.000243828
CNOT10	7.01936e-09	0.12216	0.164	0.125	0.000245397
REV3L	7.04994e-09	0.0765415	0.59	0.492	0.000246466
LSM7	7.09081e-09	-0.152987	0.852	0.821	0.000247895
PABPC1L2A	7.10407e-09	0.276108	0.079	0.053	0.000248358
MIER2	7.19674e-09	0.18196	0.128	0.094	0.000251598
CRIM1	7.23666e-09	0.0319671	0.217	0.169	0.000252994
lnc-GLRX3-2	7.25017e-09	0.619757	0.047	0.028	0.000253466
TMEM47	7.28064e-09	0.0143792	0.319	0.258	0.000254531
USP36	7.31188e-09	0.138831	0.136	0.101	0.000255623
ISG20L2	7.32723e-09	0.0576447	0.238	0.19	0.00025616
CEP89	7.35501e-09	0.120606	0.229	0.182	0.000257131
KCTD6	7.3988e-09	0.0217551	0.234	0.184	0.000258662
ZNF204P	7.41981e-09	0.277795	0.116	0.084	0.000259397
RORB	7.4262e-09	1.20725	0.049	0.03	0.00025962
PIP5KL1	7.44626e-09	0.246415	0.076	0.05	0.000260321
KLC1	7.48689e-09	0.0703714	0.868	0.816	0.000261742
TMEM35A	7.53195e-09	0.0846208	0.706	0.63	0.000263317
BRMS1L	7.55375e-09	0.0651711	0.266	0.214	0.000264079
PAK1IP1	7.55534e-09	0.0329946	0.28	0.226	0.000264135
SPA17	7.58275e-09	0.088756	0.202	0.158	0.000265093
C2orf68	7.58798e-09	0.158277	0.161	0.123	0.000265276
FLJ42393	7.59025e-09	1.36882	0.018	0.007	0.000265355
ADSS	7.59595e-09	0.0179704	0.435	0.354	0.000265554
HCN1	7.68481e-09	0.568228	0.058	0.036	0.000268661
TBX1	7.729e-09	-1.78332	0.003	0.012	0.000270206
CLK3	7.74894e-09	0.047785	0.197	0.153	0.000270903
FAM155A	7.75038e-09	0.0157422	0.503	0.415	0.000270953
ICAM5	7.75104e-09	0.324251	0.062	0.039	0.000270976
ZNF213	7.79718e-09	0.252724	0.116	0.084	0.00027259
PLCL1	7.81823e-09	0.0186908	0.157	0.118	0.000273325
ERRFI1	7.84223e-09	0.172097	0.176	0.135	0.000274164
MSH3	7.85743e-09	0.0333089	0.193	0.15	0.000274696
CLCN5	7.91102e-09	0.204853	0.177	0.136	0.000276569
ABHD5	8.06228e-09	0.113634	0.261	0.21	0.000281857
UBE2G2	8.10423e-09	0.148185	0.434	0.36	0.000283324
AAMDC	8.14206e-09	0.224114	0.154	0.117	0.000284646
TMEM127	8.18122e-09	0.107016	0.192	0.149	0.000286015
MARK1	8.18131e-09	0.0150553	0.392	0.319	0.000286019
NFE2L2	8.49069e-09	0.0674067	0.226	0.178	0.000296834
HPD	8.51303e-09	0.89262	0.015	0.005	0.000297615
LINC00683	8.51838e-09	0.496561	0.062	0.04	0.000297802
DNAJC14	8.5708e-09	0.213237	0.108	0.077	0.000299635
EPPK1	8.69316e-09	0.351708	0.064	0.041	0.000303913
USP32	8.70338e-09	0.156779	0.164	0.125	0.00030427
DCP1A	8.72266e-09	-0.0412418	0.241	0.191	0.000304944
LRRC8B	8.74487e-09	0.117159	0.131	0.097	0.000305721
SPATA33	8.77167e-09	-0.015856	0.301	0.241	0.000306658
lnc-TMEM132C-6	8.84424e-09	0.724215	0.031	0.015	0.000309195
AP3M1	8.8677e-09	0.0355519	0.196	0.153	0.000310015
lnc-HMGB2-15	8.97999e-09	0.164282	0.132	0.097	0.00031394
DNAJC2	9.01219e-09	0.0163557	0.334	0.271	0.000315066
C2orf27A	9.05327e-09	0.394452	0.078	0.053	0.000316502
PPP6R2	9.07749e-09	0.119314	0.219	0.173	0.000317349
PUS3	9.12346e-09	-0.00200045	0.21	0.163	0.000318956
SV2A	9.14885e-09	0.0771875	0.713	0.622	0.000319844
ZDHHC8	9.15297e-09	0.515902	0.106	0.076	0.000319988
MAGI2-AS3	9.19718e-09	0.0122199	0.388	0.315	0.000321533
SPTLC2	9.2012e-09	0.0261697	0.189	0.146	0.000321674
MYCN	9.26941e-09	0.243817	0.077	0.052	0.000324058
USP48	9.28624e-09	0.0495515	0.394	0.322	0.000324647
SPECC1	9.29969e-09	0.117857	0.237	0.189	0.000325117
TARBP1	9.34785e-09	0.294065	0.197	0.155	0.000326801
lnc-CSRP1-4	9.52785e-09	0.619071	0.043	0.024	0.000333094
FAM135A	9.56985e-09	0.154456	0.181	0.139	0.000334562
lnc-NDUFS6-18	9.58607e-09	0.112422	0.131	0.097	0.000335129
RPL7A	9.59031e-09	-0.0779829	0.97	0.979	0.000335277
ZCCHC17	9.59501e-09	0.0690481	0.734	0.632	0.000335442
STX3	9.68628e-09	0.0936226	0.209	0.165	0.000338632
AIMP2	9.71374e-09	0.0325393	0.206	0.161	0.000339592
PGRMC2	9.75892e-09	0.0216005	0.447	0.365	0.000341172
lnc-SFT2D3-2	9.80576e-09	0.114483	0.135	0.1	0.00034281
PLCH2	9.80965e-09	0.499619	0.036	0.019	0.000342945
CUTC	9.84154e-09	0.00785495	0.217	0.171	0.00034406
HHLA3	9.8423e-09	0.236433	0.119	0.087	0.000344087
NRCAM	9.85505e-09	0.0198472	0.553	0.455	0.000344533
REPIN1	9.87855e-09	-0.0323536	0.307	0.246	0.000345354
lnc-ANKRD63-1	9.88444e-09	0.729669	0.025	0.012	0.00034556
TMEM260	9.89152e-09	0.0997592	0.202	0.158	0.000345808
HAPLN2	9.92707e-09	0.457226	0.043	0.025	0.00034705
FHIT	9.93412e-09	0.0865772	0.146	0.11	0.000347297
NDUFV2	9.94119e-09	-0.0333103	0.187	0.145	0.000347544
KNSTRN	9.95677e-09	-0.026371	0.214	0.167	0.000348089
JMJD8	9.96056e-09	0.140335	0.173	0.134	0.000348221
RPL5P12	9.98373e-09	0.159167	0.064	0.041	0.000349031
ZDHHC13	9.98498e-09	0.0273624	0.214	0.168	0.000349075
lnc-FNDC10-1	9.99804e-09	-0.0513255	0.227	0.178	0.000349532
IFNGR2	1.00024e-08	-0.0359076	0.359	0.291	0.000349685
RTL8C	1.00029e-08	0.0800992	0.73	0.638	0.000349701
LRRCC1	1.00052e-08	0.138394	0.154	0.117	0.000349781
BAG3	1.00302e-08	0.37529	0.089	0.062	0.000350655
NAA10	1.00669e-08	0.0444274	0.568	0.47	0.000351938
EEFSEC	1.00854e-08	0.0299751	0.191	0.148	0.000352584
SAP30BP	1.00888e-08	-0.0462108	0.348	0.281	0.000352703
ACYP1	1.00927e-08	0.0771105	0.739	0.658	0.000352841
ACOX1	1.01109e-08	0.0756506	0.24	0.192	0.000353479
ACOT9	1.01149e-08	0.185057	0.131	0.098	0.000353618
SMARCA1	1.01172e-08	0.0433775	0.519	0.428	0.000353698
KCTD7	1.01278e-08	0.0784869	0.18	0.139	0.000354068
TMEM258	1.01847e-08	-0.191207	0.733	0.692	0.000356059
NOL8	1.02089e-08	0.0996435	0.204	0.161	0.000356904
TMEM242	1.02101e-08	-0.0228253	0.35	0.283	0.000356946
FAM131B	1.02362e-08	0.101625	0.132	0.098	0.000357858
YEATS2	1.02621e-08	0.163361	0.229	0.182	0.000358762
lnc-NIFK-6	1.03759e-08	0.123655	0.168	0.127	0.000362741
TMEM268	1.04055e-08	0.190563	0.128	0.095	0.000363776
MT-ATP8	1.04221e-08	0.0340133	0.403	0.33	0.000364357
lnc-TEX29-5	1.04256e-08	0.70886	0.055	0.034	0.000364479
CASP3	1.04295e-08	0.0226407	0.428	0.351	0.000364617
NFATC4	1.05288e-08	0.390231	0.059	0.037	0.000368088
NEDD8	1.05455e-08	0.0623063	0.869	0.826	0.00036867
MAFK	1.059e-08	0.201189	0.088	0.061	0.000370228
NOB1	1.06377e-08	0.0527436	0.184	0.143	0.000371893
BCAT1	1.06824e-08	0.0967823	0.223	0.176	0.000373455
PFDN5	1.06901e-08	-0.102127	0.931	0.932	0.000373727
DDB2	1.07285e-08	0.193202	0.118	0.086	0.00037507
LRRC42	1.0774e-08	0.0177914	0.232	0.184	0.000376657
PARTICL	1.08332e-08	0.0630653	0.091	0.063	0.000378728
lnc-EVI5L-5	1.08345e-08	1.15863	0.015	0.005	0.000378774
GNG2	1.08735e-08	0.0581285	0.715	0.615	0.000380136
ZNF414	1.08947e-08	0.135059	0.158	0.12	0.000380877
YPEL3	1.09054e-08	0.0205382	0.651	0.542	0.000381252
CRCP	1.09068e-08	0.07593	0.306	0.248	0.000381302
CCDC191	1.0907e-08	0.19039	0.176	0.137	0.00038131
TFR2	1.09547e-08	0.450641	0.06	0.038	0.000382976
NPM3	1.09736e-08	0.254713	0.169	0.132	0.000383637
PNPT1	1.0995e-08	0.0870163	0.212	0.167	0.000384384
RASL10A	1.1014e-08	0.205766	0.095	0.066	0.00038505
SLC29A4	1.10303e-08	-0.000607137	0.246	0.196	0.000385618
NFS1	1.10614e-08	0.0190512	0.149	0.112	0.000386708
HMGA1	1.11681e-08	0.061909	0.719	0.619	0.000390435
SNRPB2	1.12206e-08	-0.25826	0.706	0.66	0.000392271
GGACT	1.12332e-08	0.472334	0.048	0.029	0.000392711
SH3RF1	1.12508e-08	0.11941	0.216	0.171	0.000393327
KLHL5	1.12657e-08	0.151465	0.178	0.137	0.000393849
TSPOAP1	1.12726e-08	0.322118	0.134	0.1	0.00039409
LINC02210	1.12765e-08	0.29157	0.113	0.083	0.000394227
LINGO1	1.12803e-08	-0.0209359	0.55	0.449	0.000394359
MCTS1	1.12807e-08	0.0372503	0.536	0.445	0.000394372
DNAJC4	1.12884e-08	-0.023545	0.417	0.337	0.000394644
INTS3	1.13636e-08	0.134112	0.211	0.166	0.00039727
SAFB2	1.13764e-08	0.0129176	0.405	0.329	0.000397719
NBEAL1	1.13957e-08	0.152431	0.235	0.187	0.000398394
lnc-TM2D1-4	1.13998e-08	0.46266	0.04	0.022	0.000398537
PPFIA1	1.15004e-08	0.122682	0.252	0.203	0.000402053
CD83	1.15049e-08	0.188091	0.138	0.104	0.000402211
C6orf141	1.15191e-08	-1.36056	0.011	0.023	0.000402708
CCDC107	1.15249e-08	0.0427815	0.6	0.499	0.000402909
DTX4	1.15442e-08	0.0462763	0.195	0.152	0.000403586
TSPAN18	1.15602e-08	0.0106309	0.206	0.16	0.000404146
SLC16A8	1.1565e-08	0.387583	0.049	0.029	0.000404311
GRWD1	1.15721e-08	0.0665412	0.143	0.107	0.000404559
CENPBD1	1.16042e-08	0.0733274	0.121	0.089	0.000405684
TXN2	1.16199e-08	0.0201033	0.534	0.439	0.000406232
BCAS4	1.16205e-08	0.0123363	0.446	0.368	0.000406253
lnc-STMP1-8	1.16532e-08	2.8491	0.011	0.003	0.000407395
EPS8	1.1722e-08	0.106529	0.286	0.232	0.0004098
STAT3	1.17255e-08	0.0504735	0.609	0.513	0.000409922
C1orf50	1.17733e-08	0.319142	0.084	0.058	0.000411596
CLCN2	1.17872e-08	0.402142	0.085	0.058	0.000412082
ZNF318	1.17973e-08	0.06219	0.163	0.124	0.000412434
ZCCHC9	1.18166e-08	0.0998495	0.193	0.15	0.000413109
C1QTNF1	1.18267e-08	0.655009	0.032	0.017	0.000413462
GM2A	1.18325e-08	0.547908	0.065	0.042	0.000413663
RPF2	1.18438e-08	-0.0267181	0.29	0.232	0.000414059
B4GALT5	1.18796e-08	0.0122149	0.434	0.357	0.00041531
POM121C	1.19267e-08	0.12047	0.21	0.166	0.000416957
IFFO1	1.19871e-08	0.321373	0.097	0.069	0.00041907
CDK20	1.20397e-08	0.112617	0.142	0.107	0.000420907
CMAS	1.20876e-08	0.0769348	0.651	0.553	0.000422581
SEMA4C	1.21507e-08	0.143262	0.133	0.099	0.00042479
ROGDI	1.21527e-08	0.00451947	0.476	0.391	0.000424859
RBM33	1.21578e-08	0.146704	0.4	0.333	0.000425037
C11orf68	1.21832e-08	0.0662953	0.215	0.17	0.000425925
AP5B1	1.22188e-08	0.433769	0.055	0.034	0.000427169
APTX	1.22689e-08	0.0357462	0.206	0.161	0.00042892
LYRM2	1.23654e-08	0.0260366	0.553	0.459	0.000432295
CLTC	1.23768e-08	0.044573	0.697	0.592	0.000432693
BTN3A1	1.23835e-08	0.309815	0.073	0.049	0.000432926
TCFL5	1.24059e-08	0.177782	0.127	0.094	0.000433712
FAM167A	1.24071e-08	0.185309	0.107	0.077	0.000433754
APBB2	1.24131e-08	0.0390734	0.281	0.225	0.000433963
LINC02062	1.24139e-08	0.318579	0.215	0.171	0.00043399
ULK3	1.24195e-08	0.208881	0.153	0.117	0.000434187
MAP4K3	1.24465e-08	0.105726	0.232	0.185	0.000435131
lnc-LRPAP1-3	1.24599e-08	0.860279	0.021	0.009	0.000435599
BOLA3-AS1	1.24986e-08	-0.01081	0.362	0.293	0.00043695
PAQR8	1.2587e-08	0.112312	0.103	0.073	0.000440042
SCML1	1.2617e-08	0.3514	0.107	0.077	0.000441089
PRRT2	1.26405e-08	0.0226872	0.447	0.366	0.000441911
GPX4	1.27987e-08	0.0711698	0.929	0.915	0.000447441
NAMPT	1.28593e-08	0.0885839	0.258	0.208	0.00044956
BICD2	1.28624e-08	0.136158	0.214	0.17	0.000449669
TCEAL4	1.28676e-08	-0.188483	0.859	0.818	0.000449852
ALG8	1.29855e-08	0.108011	0.128	0.095	0.000453975
CTNNBL1	1.30008e-08	0.0161066	0.315	0.255	0.00045451
LUC7L2	1.30944e-08	0.0118971	0.416	0.339	0.000457779
DSTN	1.31956e-08	0.0731559	0.91	0.889	0.00046132
lnc-MAN2C1-6	1.3316e-08	0.363328	0.066	0.043	0.000465528
TMEM209	1.33291e-08	0.0576656	0.186	0.144	0.000465985
MRPL37	1.33517e-08	0.0214644	0.283	0.228	0.000466777
DNASE2	1.33942e-08	0.279328	0.118	0.087	0.000468261
KANSL3	1.3396e-08	0.420982	0.101	0.072	0.000468325
OSTM1	1.34245e-08	0.0396559	0.172	0.132	0.000469321
DDIT4	1.34262e-08	0.0725172	0.266	0.213	0.000469382
CAPS2	1.34711e-08	0.240695	0.08	0.054	0.00047095
ATR	1.34933e-08	0.348277	0.086	0.06	0.000471726
MFSD4A	1.3505e-08	0.190474	0.092	0.064	0.000472134
ELMO2	1.36213e-08	0.156582	0.154	0.118	0.000476199
MGAT3	1.36497e-08	0.00383968	0.182	0.141	0.000477194
PORCN	1.36621e-08	0.0145722	0.195	0.152	0.000477629
lnc-AKR7A3-1	1.36873e-08	0.368987	0.102	0.073	0.000478507
lnc-COPG1-3	1.37468e-08	0.247731	0.1	0.071	0.000480588
SMC2	1.38001e-08	0.0702189	0.187	0.146	0.000482453
ERCC6L2	1.38153e-08	0.239863	0.2	0.158	0.000482983
CALCOCO2	1.39035e-08	0.218606	0.207	0.165	0.000486065
NPHP3	1.39224e-08	0.314354	0.106	0.077	0.000486728
TBL3	1.39498e-08	0.234323	0.132	0.099	0.000487686
SLC27A1	1.39836e-08	0.231035	0.117	0.086	0.000488866
SAV1	1.40448e-08	0.0242543	0.178	0.137	0.000491005
SLC39A7	1.40659e-08	0.0351971	0.524	0.433	0.000491742
lnc-NEURL4-3	1.41187e-08	1.10404	0.028	0.013	0.000493591
LINC01278	1.41645e-08	0.00177379	0.259	0.206	0.000495192
MYC	1.42036e-08	0.173537	0.103	0.074	0.000496557
COL1A1	1.42163e-08	-0.381641	0.088	0.06	0.000497004
lnc-FCHO2-1	1.42209e-08	0.426602	0.097	0.069	0.000497161
SPNS2	1.42219e-08	0.141671	0.133	0.099	0.000497197
LRBA	1.42255e-08	0.228718	0.14	0.105	0.000497325
lnc-C1QBP-1	1.43333e-08	0.237054	0.071	0.047	0.000501092
COPB2	1.43756e-08	0.0583351	0.492	0.408	0.000502572
SAP25	1.43987e-08	0.470983	0.05	0.03	0.000503378
PTGES2	1.44161e-08	-0.0148719	0.338	0.273	0.000503989
SURF2	1.45256e-08	0.0394159	0.493	0.408	0.000507814
TP53INP2	1.45378e-08	0.150579	0.164	0.127	0.000508243
PANK4	1.45448e-08	0.279942	0.093	0.065	0.000508488
MCM3AP-AS1	1.45573e-08	0.106092	0.173	0.133	0.000508925
SREK1	1.46118e-08	0.0635936	0.466	0.381	0.000510828
AAGAB	1.46862e-08	-0.0115642	0.286	0.231	0.00051343
FAM3C	1.47052e-08	0.00855944	0.32	0.259	0.000514093
lnc-EPB41L4B-3	1.47217e-08	0.477574	0.071	0.047	0.000514672
SLC25A5	1.47955e-08	0.0937564	0.699	0.598	0.000517251
CECR2	1.48888e-08	0.102198	0.175	0.134	0.000520511
ANKRD17	1.49133e-08	0.0349354	0.534	0.443	0.000521368
lnc-NCR3LG1-1	1.4989e-08	0.409029	0.07	0.046	0.000524014
AKT3	1.49926e-08	0.0142468	0.339	0.276	0.00052414
CYP27A1	1.51297e-08	0.674304	0.045	0.026	0.000528933
ACSL1	1.51948e-08	0.14998	0.165	0.128	0.000531211
ACADS	1.52148e-08	0.307173	0.084	0.058	0.000531908
SDCBP	1.52429e-08	0.014389	0.441	0.36	0.000532893
MTA3	1.53017e-08	0.148291	0.174	0.135	0.000534946
SHOC2	1.53235e-08	0.0158663	0.445	0.365	0.000535711
lnc-CMBL-8	1.53676e-08	-0.139348	0.886	0.867	0.000537253
UBR3	1.54889e-08	0.104986	0.29	0.235	0.000541494
lnc-GPR137C-1	1.55245e-08	-0.00950008	0.283	0.228	0.000542735
IFNAR2	1.55337e-08	0.00201592	0.17	0.131	0.000543057
POLR3GL	1.55689e-08	-0.0421651	0.445	0.365	0.000544288
TMEM44-AS1	1.5631e-08	0.172223	0.103	0.074	0.00054646
PHF20	1.57265e-08	0.00528418	0.534	0.436	0.000549798
PPARGC1A	1.57316e-08	0.334562	0.091	0.064	0.000549976
SPHK2	1.57759e-08	0.268962	0.095	0.067	0.000551525
ADAMTS13	1.58263e-08	0.595296	0.039	0.022	0.000553288
ARHGEF25	1.58621e-08	0.130732	0.126	0.093	0.000554538
lnc-CLUH-3	1.59597e-08	0.112259	0.1	0.071	0.00055795
OGDH	1.59727e-08	-0.0718965	0.177	0.136	0.000558407
RB1CC1	1.59833e-08	0.0955454	0.673	0.578	0.000558777
PNPLA2	1.60476e-08	0.152708	0.159	0.123	0.000561025
UBAC1	1.61091e-08	0.00249174	0.405	0.331	0.000563172
HTT	1.61689e-08	0.102786	0.247	0.198	0.000565264
RUFY2	1.62015e-08	0.0219076	0.587	0.484	0.000566405
DHFR	1.62291e-08	0.346405	0.103	0.074	0.00056737
TBC1D24	1.63131e-08	-0.035935	0.356	0.287	0.000570307
REPS1	1.64043e-08	0.0358216	0.249	0.199	0.000573495
PLXNC1	1.6465e-08	-0.0859066	0.429	0.348	0.000575618
FAM174A	1.64661e-08	-0.0569033	0.322	0.259	0.000575655
NXN	1.65395e-08	0.0475491	0.229	0.183	0.000578219
DRC1	1.65468e-08	0.569626	0.046	0.027	0.000578475
ARHGEF7	1.66125e-08	0.123991	0.23	0.184	0.000580771
KYAT1	1.66208e-08	0.211954	0.09	0.063	0.000581064
ABCA1	1.66279e-08	0.557138	0.069	0.046	0.000581312
PMFBP1	1.66328e-08	0.567582	0.073	0.049	0.000581484
FAAP100	1.66574e-08	0.117804	0.153	0.117	0.000582343
C9orf85	1.6659e-08	0.0792529	0.2	0.157	0.000582398
BPGM	1.66841e-08	-0.0163024	0.398	0.324	0.000583277
RPP40	1.6727e-08	0.152833	0.127	0.094	0.000584778
KIAA1522	1.67433e-08	0.119019	0.166	0.127	0.000585347
PSMB1	1.67538e-08	0.0816405	0.873	0.829	0.000585713
DAP3	1.67579e-08	0.0230127	0.377	0.307	0.000585855
CHMP6	1.67753e-08	0.0466098	0.17	0.13	0.000586465
MRPL51	1.68194e-08	0.0896771	0.734	0.634	0.000588006
GATAD2B	1.6843e-08	-0.0211291	0.372	0.301	0.000588833
UNC45A	1.68509e-08	0.179738	0.204	0.162	0.000589108
SLC25A5-AS1	1.68637e-08	0.486779	0.036	0.02	0.000589554
TRIM67	1.68866e-08	0.106776	0.12	0.088	0.000590354
MOSPD3	1.68967e-08	-0.0318836	0.319	0.258	0.000590707
MED16	1.69904e-08	0.0774148	0.15	0.113	0.000593983
LYSMD4	1.7014e-08	0.456502	0.071	0.048	0.000594809
WDFY3	1.70637e-08	0.0802042	0.296	0.241	0.000596548
OSER1	1.71394e-08	-0.0129592	0.323	0.262	0.000599192
lnc-MACROD1-1	1.72223e-08	0.498394	0.049	0.03	0.000602091
HNRNPK	1.72302e-08	-0.160398	0.854	0.826	0.000602368
HMGCR	1.73031e-08	0.0536226	0.573	0.485	0.000604917
RASSF1	1.73699e-08	0.0455586	0.19	0.147	0.000607252
RPL23A	1.7427e-08	-0.121005	0.917	0.911	0.000609249
NANOS1	1.74565e-08	-0.00687446	0.3	0.241	0.000610278
SMG9	1.74686e-08	0.165652	0.144	0.11	0.000610702
MTIF3	1.7523e-08	-0.00580884	0.38	0.311	0.000612605
ASF1A	1.75646e-08	0.0289138	0.309	0.25	0.000614058
KIF26A	1.76329e-08	0.143441	0.107	0.077	0.000616445
ACIN1	1.76808e-08	0.0387989	0.353	0.287	0.000618122
AC025678.3	1.77091e-08	0.203359	0.109	0.079	0.000619111
CLVS1	1.77224e-08	0.0357435	0.149	0.112	0.000619574
HSD17B12	1.77488e-08	0.0590115	0.657	0.56	0.000620498
lnc-KRBA2-2	1.77729e-08	0.320704	0.082	0.056	0.000621341
STIM1	1.77966e-08	0.208082	0.134	0.101	0.000622169
FAM45A	1.7861e-08	-0.0196387	0.385	0.31	0.000624422
STK11	1.78824e-08	0.00253795	0.205	0.161	0.000625167
SCFD2	1.79317e-08	0.225391	0.114	0.083	0.000626892
TTYH3	1.79397e-08	-0.0104981	0.299	0.24	0.00062717
SDK1	1.79466e-08	0.289569	0.105	0.076	0.000627414
ROPN1L	1.79981e-08	0.399323	0.044	0.026	0.000629213
ASH1L-AS1	1.79991e-08	0.209663	0.136	0.102	0.000629247
PSMD2	1.80311e-08	0.0540406	0.703	0.602	0.000630369
GRIA2	1.80511e-08	0.146457	0.664	0.573	0.000631065
NCEH1	1.81445e-08	0.630091	0.057	0.036	0.000634331
STT3A-AS1	1.83039e-08	1.16558	0.018	0.007	0.000639903
RFXANK	1.84998e-08	0.016498	0.205	0.161	0.000646753
SEMA4G	1.85284e-08	0.0782475	0.145	0.11	0.000647752
HYAL2	1.85664e-08	-0.0172742	0.369	0.3	0.000649081
UBE2A	1.85742e-08	0.0162164	0.447	0.367	0.000649354
VCAN	1.85756e-08	0.142467	0.257	0.208	0.000649403
TNRC18	1.86104e-08	0.0708535	0.286	0.232	0.000650621
DBNL	1.8637e-08	0.0195865	0.294	0.236	0.000651549
PDCD2L	1.8708e-08	-0.0532695	0.246	0.194	0.000654033
WWP1	1.87134e-08	0.246068	0.167	0.13	0.00065422
GTF2H2	1.8753e-08	-0.00406464	0.285	0.227	0.000655604
lnc-CPLX1-2	1.87912e-08	0.337419	0.113	0.083	0.000656942
lnc-CXorf36-46	1.89264e-08	0.745429	0.048	0.029	0.000661667
PPDPF	1.90129e-08	-0.082293	0.932	0.938	0.000664692
INPP4A	1.91637e-08	0.0678445	0.302	0.244	0.000669963
lnc-CCNJ-1	1.91708e-08	0.170046	0.213	0.168	0.00067021
CXorf40B	1.92489e-08	0.0363928	0.158	0.12	0.000672943
lnc-PTGR2-1	1.92773e-08	0.705258	0.026	0.013	0.000673936
HOXA5	1.93258e-08	2.17724	0.01	0.002	0.000675631
GPATCH8	1.94839e-08	0.0770389	0.497	0.415	0.000681157
NCR3LG1	1.95735e-08	0.579014	0.066	0.044	0.00068429
PLIN2	1.97035e-08	0.318527	0.138	0.105	0.000688833
KCNT1	1.98002e-08	1.5754	0.027	0.013	0.000692213
lnc-ZFAT-1	1.98107e-08	0.36217	0.106	0.077	0.000692581
TRPM8	1.99031e-08	1.49902	0.015	0.005	0.000695813
CNTN2	2.0014e-08	-0.215247	0.176	0.135	0.00069969
NCOA2	2.00577e-08	0.0349716	0.251	0.2	0.000701218
TCN2	2.00581e-08	0.404049	0.066	0.043	0.000701233
lnc-PSMC3IP-3	2.00867e-08	0.252258	0.098	0.07	0.000702232
PDCL	2.01161e-08	-0.00895323	0.312	0.253	0.000703258
FADS2	2.01901e-08	0.0151347	0.287	0.232	0.000705845
SLC15A4	2.0308e-08	0.0464192	0.159	0.121	0.000709969
AC118549.1	2.03232e-08	0.0895249	0.229	0.183	0.000710497
LINC01854	2.03564e-08	0.943046	0.016	0.006	0.000711659
ZNF774	2.04068e-08	0.212414	0.1	0.072	0.000713421
KIAA0319	2.04188e-08	0.545897	0.062	0.04	0.000713841
NUDT3	2.04297e-08	0.0541658	0.692	0.582	0.000714223
MACROD1	2.06061e-08	0.0842134	0.176	0.136	0.00072039
SGTB	2.06388e-08	0.0542657	0.237	0.189	0.000721533
AC245100.8	2.06472e-08	0.168292	0.074	0.05	0.000721827
KLF10	2.0685e-08	-0.883091	0.044	0.066	0.000723147
TTC27	2.07827e-08	0.341706	0.069	0.046	0.000726565
INSR	2.08052e-08	0.0213575	0.349	0.285	0.000727349
CTXN2	2.08693e-08	-0.0328824	0.148	0.111	0.000729591
GPR37	2.09415e-08	0.329378	0.08	0.054	0.000732116
TSPYL1	2.11841e-08	0.0202692	0.537	0.442	0.000740597
LYST	2.1258e-08	0.112813	0.322	0.264	0.00074318
TMEM86A	2.12598e-08	0.412961	0.036	0.02	0.000743244
PRELID3B	2.13482e-08	-0.032024	0.378	0.307	0.000746333
GORASP1	2.14061e-08	0.188122	0.128	0.096	0.000748358
FBXL4	2.15054e-08	0.232695	0.168	0.131	0.000751828
MSRA	2.15103e-08	0.396222	0.082	0.057	0.000751999
NSL1	2.15356e-08	0.0371541	0.36	0.295	0.000752885
NT5DC3	2.16075e-08	0.202395	0.094	0.066	0.0007554
NR1H2	2.16702e-08	0.186079	0.154	0.118	0.00075759
EXOSC5	2.17044e-08	-0.015912	0.152	0.114	0.000758784
MCTP1	2.17313e-08	0.76428	0.056	0.036	0.000759727
WDR27	2.17382e-08	0.306092	0.133	0.099	0.000759967
MRM1	2.1892e-08	0.708576	0.031	0.016	0.000765345
NELFCD	2.19028e-08	0.031618	0.353	0.289	0.000765723
HDAC2	2.19256e-08	-0.215355	0.754	0.71	0.000766519
SUGP2	2.19715e-08	0.0885042	0.556	0.46	0.000768124
ACKR1	2.20073e-08	0.217169	0.107	0.077	0.000769374
LINC00893	2.21e-08	0.406521	0.071	0.047	0.000772618
HARBI1	2.21962e-08	0.266986	0.066	0.043	0.00077598
C19orf47	2.22538e-08	0.383594	0.074	0.05	0.000777994
CYB561D2	2.23415e-08	0.0600091	0.136	0.102	0.000781058
INTS12	2.23628e-08	-0.0238651	0.233	0.184	0.000781802
GNA13	2.24977e-08	0.091747	0.174	0.135	0.000786518
PARG	2.27605e-08	0.0162072	0.176	0.137	0.000795707
PPP6C	2.27674e-08	-0.0577742	0.264	0.211	0.000795948
lnc-APOL1-1	2.28233e-08	0.312906	0.072	0.048	0.000797904
HPGD	2.3067e-08	0.0929381	0.073	0.048	0.000806422
LRRC27	2.30769e-08	0.116146	0.167	0.129	0.000806768
RMND1	2.34473e-08	-0.0414293	0.337	0.271	0.000819716
TMEM8B	2.34883e-08	0.00197705	0.271	0.219	0.000821151
LRRC45	2.35237e-08	0.235967	0.09	0.063	0.000822388
NDUFA1	2.35288e-08	-0.172615	0.716	0.685	0.000822565
TMEM184B	2.36926e-08	0.129067	0.187	0.147	0.000828295
LBH	2.38363e-08	0.000313615	0.41	0.339	0.000833318
PSKH1	2.39422e-08	0.358896	0.072	0.049	0.000837019
UNC5A	2.40074e-08	0.170445	0.105	0.076	0.000839299
lnc-CCT8-6	2.4018e-08	0.782449	0.036	0.02	0.000839669
CHST7	2.41535e-08	0.315308	0.08	0.055	0.000844408
CUL4A	2.43269e-08	0.13662	0.191	0.15	0.000850467
SLC44A3	2.45803e-08	0.359727	0.053	0.033	0.000859326
RPS7	2.4839e-08	-0.111536	0.955	0.962	0.000868372
LRRC36	2.48722e-08	0.485155	0.047	0.028	0.000869533
lnc-C1QL3-1	2.49873e-08	1.00653	0.028	0.014	0.000873557
ADH5	2.54482e-08	0.0371213	0.66	0.556	0.000889669
MIR4453HG	2.54866e-08	0.375904	0.106	0.077	0.00089101
DUS2	2.55636e-08	0.0533394	0.081	0.055	0.000893705
lnc-QRFP-6	2.55853e-08	0.940033	0.018	0.007	0.000894461
SBF2-AS1	2.55991e-08	0.282072	0.052	0.032	0.000894945
DCBLD1	2.57728e-08	0.474719	0.062	0.04	0.000901016
PICALM	2.58254e-08	0.0266103	0.285	0.229	0.000902858
ARL8B	2.58341e-08	0.00492459	0.312	0.252	0.000903159
SOWAHC	2.60051e-08	0.129918	0.174	0.135	0.000909139
AZIN2	2.60259e-08	0.149313	0.087	0.06	0.000909866
RAB28	2.61902e-08	0.0142531	0.247	0.197	0.000915608
SLITRK1	2.63319e-08	0.152096	0.147	0.112	0.000920565
MMP16	2.64492e-08	0.0822761	0.201	0.157	0.000924664
lnc-SNF8-1	2.65057e-08	0.0554476	0.096	0.068	0.000926639
DELE1	2.65615e-08	0.239133	0.153	0.117	0.00092859
lnc-PRR14-7	2.65852e-08	0.0458585	0.154	0.117	0.000929417
TIMM8A	2.73476e-08	0.0604893	0.139	0.105	0.000956074
SSR3	2.73629e-08	0.0441808	0.365	0.299	0.000956607
SLC35E4	2.75309e-08	0.10274	0.16	0.123	0.000962481
TRMT1	2.75793e-08	0.221305	0.121	0.089	0.000964172
SYNJ1	2.76692e-08	0.0380706	0.241	0.193	0.000967315
BMPR2	2.77615e-08	0.0105137	0.526	0.429	0.000970543
lnc-A4GALT-3	2.78165e-08	1.37837	0.022	0.01	0.000972465
P2RX3	2.78715e-08	0.832439	0.024	0.011	0.000974388
CLMP	2.79149e-08	0.244555	0.083	0.057	0.000975906
ESYT2	2.79252e-08	0.0903195	0.202	0.16	0.000976266
AP1G1	2.7991e-08	0.0279391	0.287	0.233	0.000978565
DGAT2	2.80031e-08	0.389211	0.068	0.046	0.000978987
TRIOBP	2.80538e-08	0.122084	0.204	0.162	0.00098076
GPC5	2.80745e-08	0.795202	0.03	0.015	0.000981484
PTCHD1	2.81124e-08	0.345804	0.097	0.07	0.000982809
DACH2	2.8225e-08	-0.0323567	0.321	0.259	0.000986747
LMF1	2.83596e-08	0.0787274	0.198	0.156	0.000991451
WDR34	2.84112e-08	-0.0250073	0.267	0.214	0.000993257
GNG11	2.85221e-08	0.0883709	0.168	0.13	0.000997132
IFIT3	2.87548e-08	0.243287	0.085	0.059	0.00100527
TRMT2A	2.89495e-08	0.191856	0.125	0.094	0.00101208
BAMBI	2.90806e-08	0.411277	0.073	0.049	0.00101666
HNRNPA2B1	2.91437e-08	-0.149335	0.925	0.907	0.00101886
NFKBIB	2.92429e-08	0.159855	0.132	0.1	0.00102233
SYTL2	2.93661e-08	0.727072	0.046	0.028	0.00102664
WFIKKN1	2.94362e-08	0.961338	0.026	0.012	0.00102909
FAM189A2	2.95197e-08	0.641803	0.065	0.043	0.00103201
BCL2L13	2.95752e-08	0.145947	0.164	0.127	0.00103395
WRNIP1	2.96508e-08	-0.0236007	0.316	0.256	0.00103659
COL9A1	2.96618e-08	0.731795	0.053	0.033	0.00103698
MRPS18A	2.9875e-08	0.0298892	0.241	0.193	0.00104443
BTBD10	2.98794e-08	0.0158257	0.489	0.403	0.00104458
lnc-PSMB1-6	2.99382e-08	0.138308	0.091	0.064	0.00104664
lnc-LRRC56-1	2.99397e-08	0.38358	0.061	0.039	0.00104669
SFTPD	2.99434e-08	0.659541	0.033	0.017	0.00104682
B3GALNT2	2.9951e-08	0.221847	0.122	0.09	0.00104709
P3H2	2.99841e-08	0.89768	0.04	0.023	0.00104825
ZNF777	2.99912e-08	0.0175461	0.127	0.094	0.00104849
CTIF	3.0042e-08	0.131695	0.215	0.172	0.00105027
lnc-NIPSNAP3B-2	3.03602e-08	0.630692	0.037	0.021	0.00106139
NTS	3.04509e-08	0.385332	0.06	0.039	0.00106456
INTS1	3.04755e-08	0.0338397	0.189	0.147	0.00106542
TECPR2	3.05865e-08	0.0149963	0.198	0.156	0.00106931
RELT	3.0673e-08	0.282372	0.102	0.074	0.00107233
MAP3K11	3.07062e-08	0.076958	0.165	0.127	0.00107349
CDC42-IT1	3.07224e-08	1.28226	0.023	0.01	0.00107405
ZNF281	3.07477e-08	-0.0159368	0.298	0.24	0.00107494
GLRB	3.11875e-08	0.112761	0.138	0.104	0.00109031
CAMK2A	3.13453e-08	0.110936	0.165	0.127	0.00109583
GSTZ1	3.14028e-08	0.0133949	0.177	0.137	0.00109784
RNF144A	3.15553e-08	0.135437	0.183	0.143	0.00110317
SLC27A4	3.15891e-08	0.0116606	0.142	0.107	0.00110435
WDR24	3.16311e-08	0.227429	0.071	0.047	0.00110582
DWORF	3.17065e-08	1.81262	0.012	0.004	0.00110846
GOLPH3	3.18267e-08	0.0232561	0.269	0.218	0.00111266
GADD45B	3.18748e-08	0.149145	0.092	0.065	0.00111434
SNN	3.19061e-08	-0.0149349	0.473	0.388	0.00111544
MYO18A	3.19262e-08	0.131296	0.139	0.105	0.00111614
TANC2	3.1953e-08	0.0606075	0.592	0.49	0.00111708
GTPBP2	3.22981e-08	0.24949	0.112	0.082	0.00112914
ACBD4	3.24098e-08	0.56421	0.066	0.044	0.00113305
LINC00311	3.24515e-08	0.358919	0.047	0.028	0.00113451
EHD1	3.2489e-08	0.00613608	0.208	0.164	0.00113581
ARCN1	3.25373e-08	0.0853542	0.521	0.437	0.0011375
RTN1	3.25608e-08	0.0622166	0.947	0.939	0.00113833
GEMIN6	3.26215e-08	0.0164747	0.194	0.152	0.00114045
SNRPD2	3.26607e-08	-0.189018	0.752	0.7	0.00114182
ACP6	3.26996e-08	0.660641	0.05	0.031	0.00114318
PODXL2	3.28055e-08	0.0376009	0.666	0.555	0.00114688
SEC61A1	3.29893e-08	-0.0493251	0.395	0.322	0.0011533
ANAPC1	3.3045e-08	0.348495	0.079	0.055	0.00115525
SPTB	3.3249e-08	0.401877	0.067	0.044	0.00116239
lnc-GLB1L2-1	3.36581e-08	0.547226	0.057	0.037	0.00117669
MNAT1	3.37162e-08	-0.010577	0.367	0.3	0.00117872
lnc-CDC20-2	3.37197e-08	0.260753	0.084	0.058	0.00117884
NOL4L	3.39146e-08	-0.0444961	0.418	0.34	0.00118565
SSH3	3.39498e-08	0.601988	0.047	0.028	0.00118689
NAP1L6	3.41341e-08	0.7713	0.035	0.019	0.00119333
LINGO2	3.4333e-08	0.174234	0.094	0.067	0.00120028
GNAO1	3.44259e-08	0.0727917	0.806	0.738	0.00120353
SNAPIN	3.44332e-08	-0.0284007	0.351	0.286	0.00120378
lnc-TMEM41B-2	3.45011e-08	-1.51337	0.017	0.032	0.00120616
TMEM17	3.46985e-08	-0.0151141	0.135	0.102	0.00121306
COMTD1	3.47521e-08	-0.0688908	0.433	0.349	0.00121493
CCDC51	3.49738e-08	0.0335277	0.175	0.135	0.00122269
SLC9A9	3.49813e-08	0.861394	0.029	0.015	0.00122295
MYO19	3.51206e-08	0.249061	0.109	0.08	0.00122782
TMEM41B	3.52228e-08	0.0143252	0.379	0.312	0.00123139
IDH3B	3.52343e-08	-0.0236278	0.382	0.312	0.00123179
EFCAB2	3.52958e-08	0.144788	0.099	0.07	0.00123394
ANP32B	3.55822e-08	0.0520409	0.614	0.517	0.00124395
ING5	3.56137e-08	0.153664	0.205	0.163	0.00124506
LINC01607	3.58556e-08	0.375655	0.05	0.03	0.00125351
lnc-PCNX1-2	3.59596e-08	-0.0809081	0.226	0.177	0.00125715
ST8SIA2	3.59907e-08	0.0609524	0.44	0.367	0.00125823
PYCARD	3.59973e-08	0.577042	0.043	0.025	0.00125847
SEPHS2	3.60517e-08	-0.00664193	0.451	0.369	0.00126037
RNF144A-AS1	3.63482e-08	0.769165	0.039	0.022	0.00127073
CACNG4	3.64057e-08	-0.025457	0.353	0.288	0.00127274
TMEM203	3.65529e-08	-0.0322204	0.344	0.281	0.00127789
MYBBP1A	3.68055e-08	0.304254	0.1	0.072	0.00128672
THORLNC	3.68148e-08	0.836448	0.013	0.004	0.00128705
lnc-ESR2-3	3.68356e-08	0.704877	0.062	0.04	0.00128777
MAP6	3.6887e-08	-0.152964	0.841	0.815	0.00128957
lnc-CCDC125-1	3.68888e-08	0.808803	0.035	0.019	0.00128963
SNX21	3.68922e-08	0.131418	0.118	0.087	0.00128975
lnc-PAICS-3	3.69162e-08	0.404874	0.054	0.033	0.00129059
CRHBP	3.70127e-08	0.611315	0.093	0.066	0.00129396
SEC14L6	3.72567e-08	0.793932	0.028	0.014	0.00130249
EXTL3	3.73857e-08	0.176679	0.166	0.129	0.001307
RAI14	3.74603e-08	0.357401	0.123	0.091	0.00130961
KIF7	3.75691e-08	0.689087	0.038	0.021	0.00131342
MDC1	3.77131e-08	0.0469016	0.134	0.101	0.00131845
CETN2	3.7772e-08	0.0031663	0.495	0.409	0.00132051
TMEM167B	3.78593e-08	-0.0449301	0.39	0.318	0.00132356
lnc-TGIF1-9	3.79149e-08	0.75392	0.041	0.024	0.0013255
KLC3	3.81335e-08	0.410101	0.075	0.051	0.00133315
HAGH	3.81916e-08	0.0762795	0.695	0.597	0.00133518
UTP3	3.83356e-08	-0.00131888	0.245	0.196	0.00134021
DGCR5	3.83731e-08	0.775329	0.036	0.02	0.00134152
LRRC1	3.83786e-08	0.420757	0.082	0.057	0.00134171
PLPP1	3.84412e-08	-0.0159831	0.151	0.115	0.0013439
VWA1	3.8532e-08	0.134082	0.185	0.146	0.00134708
PABPC1L2B	3.86225e-08	0.391865	0.046	0.027	0.00135024
SLC37A4	3.86627e-08	0.270777	0.106	0.077	0.00135165
POLR2I	3.88276e-08	-0.183442	0.77	0.735	0.00135741
LRRC20	3.89093e-08	0.0565609	0.156	0.12	0.00136027
CAMK2N1	3.91173e-08	0.0810094	0.746	0.676	0.00136754
ZMPSTE24	3.92371e-08	-0.0395982	0.166	0.128	0.00137173
ABCB7	3.93723e-08	0.13088	0.13	0.097	0.00137645
CSNK2A1	3.95385e-08	0.0823499	0.714	0.612	0.00138227
DR1	3.98737e-08	-0.0208409	0.404	0.331	0.00139399
COX18	3.98852e-08	0.0702936	0.157	0.121	0.00139439
PDHX	4.00306e-08	0.0272677	0.26	0.21	0.00139947
AKAP7	4.02409e-08	0.174636	0.099	0.071	0.00140682
lnc-DRD5-29	4.02898e-08	0.833229	0.023	0.01	0.00140853
lnc-GPR183-47	4.03156e-08	0.648029	0.033	0.018	0.00140943
GMPPA	4.03171e-08	0.252218	0.107	0.078	0.00140949
ITPKC	4.03506e-08	0.323251	0.082	0.057	0.00141066
MAP3K7CL	4.0493e-08	1.01616	0.027	0.013	0.00141564
GTF3C5	4.06185e-08	0.102585	0.17	0.132	0.00142002
FRS3	4.07172e-08	0.0728711	0.162	0.126	0.00142347
SLAMF9	4.07579e-08	1.36156	0.014	0.005	0.00142489
DUSP9	4.08049e-08	0.795339	0.032	0.017	0.00142654
DNAJC25	4.10094e-08	0.184601	0.14	0.107	0.00143369
DPH6-DT	4.10882e-08	0.334893	0.071	0.048	0.00143644
KDM4C	4.13834e-08	0.245808	0.109	0.08	0.00144676
C17orf100	4.15153e-08	0.0104902	0.181	0.141	0.00145137
lnc-AKT1-1	4.16308e-08	0.550958	0.046	0.028	0.00145541
MAMSTR	4.16314e-08	0.50704	0.045	0.027	0.00145543
lnc-AUNIP-3	4.17579e-08	1.16438	0.02	0.008	0.00145986
CEBPA-DT	4.18799e-08	1.4496	0.013	0.004	0.00146412
NKAPD1	4.20341e-08	-0.00658554	0.307	0.25	0.00146951
AC120114.3	4.21551e-08	0.239294	0.069	0.046	0.00147374
NDUFAF4	4.22556e-08	-0.00869378	0.445	0.363	0.00147726
DCAF13	4.2443e-08	-0.0229886	0.388	0.318	0.00148381
PJA1	4.24584e-08	-0.00085122	0.538	0.443	0.00148435
KCNAB2	4.24777e-08	-0.0264994	0.108	0.078	0.00148502
CENPH	4.26354e-08	0.143457	0.099	0.071	0.00149053
ZNF606	4.2945e-08	0.137417	0.13	0.097	0.00150136
lnc-ANAPC1-5	4.2967e-08	0.717071	0.053	0.033	0.00150213
STK19	4.31065e-08	-0.0396669	0.44	0.363	0.001507
CDO1	4.31299e-08	0.0283428	0.462	0.379	0.00150782
FFAR4	4.32184e-08	0.939949	0.024	0.011	0.00151092
C6orf47	4.32401e-08	-0.0391568	0.141	0.107	0.00151167
KCNA5	4.32601e-08	0.559336	0.058	0.037	0.00151237
C19orf70	4.34535e-08	0.0508633	0.65	0.552	0.00151913
lnc-PDE4A-4	4.34607e-08	0.522596	0.051	0.032	0.00151939
TTI1	4.37429e-08	0.0945276	0.144	0.109	0.00152925
RPL13P12	4.40386e-08	0.296747	0.051	0.032	0.00153959
lnc-SEMA4D-4	4.40637e-08	0.365286	0.05	0.031	0.00154047
MLX	4.42023e-08	-0.0111472	0.304	0.247	0.00154531
SNRNP48	4.42079e-08	0.104415	0.18	0.141	0.00154551
SORL1	4.42334e-08	0.231537	0.105	0.076	0.0015464
CEP112	4.45988e-08	0.352316	0.145	0.111	0.00155917
TCERG1L	4.46492e-08	0.871284	0.033	0.018	0.00156094
NEK9	4.46609e-08	0.473426	0.101	0.073	0.00156135
CAHM	4.48309e-08	0.0541335	0.083	0.057	0.00156729
TAOK2	4.50047e-08	0.243104	0.145	0.111	0.00157336
PSMG2	4.51551e-08	-0.024676	0.459	0.373	0.00157862
PAXX	4.5401e-08	0.030578	0.565	0.473	0.00158722
HES6	4.54965e-08	-0.761336	0.52	0.499	0.00159056
LNCOC1	4.57108e-08	0.905594	0.033	0.018	0.00159805
GSG1L	4.57636e-08	0.517867	0.057	0.037	0.0015999
RAB27B	4.5845e-08	0.0555623	0.172	0.134	0.00160274
SLC2A1	4.62233e-08	0.138425	0.106	0.077	0.00161597
MOV10L1	4.63363e-08	1.07967	0.016	0.006	0.00161992
C7orf43	4.65008e-08	0.0838875	0.142	0.109	0.00162567
ARF4	4.68584e-08	0.161346	0.769	0.689	0.00163817
TSEN54	4.69552e-08	0.285757	0.104	0.075	0.00164155
RIOX1	4.70737e-08	0.266385	0.079	0.054	0.0016457
PSMD11	4.72492e-08	0.0311093	0.563	0.467	0.00165183
ABHD2	4.7419e-08	0.0304786	0.305	0.249	0.00165777
CPLANE1	4.75626e-08	0.114261	0.308	0.251	0.00166279
lnc-CCDC85C-5	4.76178e-08	0.796124	0.037	0.021	0.00166472
lnc-ARRDC1-2	4.76999e-08	0.597221	0.026	0.013	0.00166759
lnc-GPRIN2-3	4.78337e-08	0.403912	0.057	0.036	0.00167227
BLMH	4.78544e-08	0.0347168	0.208	0.165	0.00167299
GOLGA6L10	4.79286e-08	0.78273	0.042	0.025	0.00167558
TMEM19	4.80251e-08	0.102027	0.152	0.117	0.00167896
LINC00909	4.82678e-08	0.0146895	0.252	0.202	0.00168744
NUDT11	4.82773e-08	-0.0522782	0.366	0.298	0.00168778
MANBA	4.82783e-08	0.209276	0.135	0.102	0.00168781
PURPL	4.84464e-08	0.13658	0.082	0.057	0.00169369
GON4L	4.84537e-08	0.0509551	0.325	0.268	0.00169394
STK39	4.85286e-08	0.0124237	0.324	0.263	0.00169656
RNF165	4.88417e-08	0.0558023	0.518	0.434	0.00170751
PIM3	4.91138e-08	-0.00528727	0.272	0.22	0.00171702
CENPV	4.92089e-08	-0.235493	0.742	0.704	0.00172034
FRMD3	4.92994e-08	-0.014421	0.218	0.173	0.00172351
SLC8A1	4.9481e-08	0.0425545	0.546	0.459	0.00172985
ELMSAN1	4.96284e-08	0.134612	0.166	0.129	0.00173501
lnc-STPG1-3	4.98814e-08	-0.0385845	0.291	0.234	0.00174385
lnc-CTSB-3	5.01559e-08	0.655544	0.034	0.019	0.00175345
ZNF507	5.06171e-08	0.272545	0.108	0.079	0.00176957
CASC15	5.06765e-08	0.186494	0.416	0.356	0.00177165
RPAIN	5.08649e-08	-0.170992	0.843	0.81	0.00177824
ANKRD28	5.10337e-08	0.251188	0.162	0.126	0.00178414
lnc-SNX10-2	5.11648e-08	0.0393454	0.332	0.271	0.00178872
MUC12	5.16119e-08	0.547527	0.063	0.042	0.00180435
WDR44	5.23149e-08	0.119323	0.153	0.117	0.00182893
MFSD12	5.28122e-08	0.134731	0.157	0.121	0.00184632
CEP83	5.29e-08	0.255568	0.12	0.09	0.00184938
TCEAL8	5.29805e-08	0.045021	0.639	0.54	0.0018522
SREK1IP1	5.31752e-08	-0.332063	0.467	0.469	0.001859
WDR6	5.32229e-08	0.0585664	0.435	0.359	0.00186067
VPS13B	5.3238e-08	0.265023	0.124	0.092	0.0018612
PDGFA	5.33669e-08	0.0978331	0.218	0.175	0.00186571
OXR1	5.36788e-08	-0.0243414	0.375	0.308	0.00187661
C2CD5	5.38158e-08	0.239414	0.164	0.127	0.0018814
PDE12	5.39538e-08	0.0208847	0.201	0.158	0.00188622
lnc-LAMA1-3	5.45263e-08	0.654425	0.02	0.009	0.00190624
YIPF3	5.46398e-08	0.0437803	0.699	0.596	0.00191021
DNAJC3	5.50631e-08	-0.0069323	0.334	0.272	0.00192501
METTL22	5.5129e-08	0.191036	0.125	0.094	0.00192731
EP400P1	5.52381e-08	0.256629	0.161	0.126	0.00193113
lnc-GRHL2-12	5.53164e-08	0.728016	0.047	0.029	0.00193386
NXPE3	5.54753e-08	0.0954742	0.203	0.161	0.00193942
PIGC	5.54776e-08	-0.0663682	0.3	0.241	0.0019395
lnc-RTL1-11	5.56978e-08	0.66646	0.055	0.035	0.00194719
AC003973.3	5.59181e-08	0.825716	0.024	0.011	0.0019549
CGRRF1	5.64792e-08	-0.0263013	0.26	0.209	0.00197451
MAP7	5.68092e-08	-0.0023245	0.233	0.186	0.00198605
NMNAT3	5.68769e-08	0.272128	0.088	0.062	0.00198842
CDC37L1	5.70594e-08	-0.0192384	0.385	0.316	0.0019948
HEXIM2	5.70862e-08	-0.0134767	0.162	0.125	0.00199573
FSTL3	5.7192e-08	0.259053	0.083	0.058	0.00199943
NCBP2-AS2	5.74156e-08	-0.0328177	0.418	0.341	0.00200725
CCDC125	5.78255e-08	0.196267	0.09	0.063	0.00202158
COX7B	5.78332e-08	-0.120409	0.821	0.811	0.00202185
DTX3	5.78465e-08	-0.0132	0.386	0.316	0.00202231
lnc-KCNK9-4	5.80622e-08	0.34949	0.089	0.064	0.00202985
AC093642.2	5.80692e-08	0.959618	0.026	0.013	0.0020301
FKBP7	5.81592e-08	0.0330812	0.24	0.192	0.00203325
KBTBD7	5.81677e-08	-0.0490894	0.273	0.219	0.00203354
ZNF562	5.81782e-08	0.0714395	0.221	0.177	0.00203391
SCML4	5.84059e-08	0.210778	0.073	0.049	0.00204187
MIR1-1HG-AS1	5.85961e-08	1.39664	0.031	0.016	0.00204852
PTPRA	5.92884e-08	0.0707729	0.676	0.571	0.00207272
lnc-TRAPPC3L-3	5.93303e-08	1.2292	0.018	0.007	0.00207419
lnc-PCDHB2-1	5.94065e-08	-1.24784	0.009	0.02	0.00207685
SET	5.95025e-08	-0.124536	0.923	0.92	0.00208021
ATP9B	5.95273e-08	0.0888487	0.144	0.109	0.00208107
TCAF1	5.95833e-08	0.0255587	0.611	0.508	0.00208303
CBR4	6.01503e-08	0.0457536	0.323	0.265	0.00210286
MAP3K4	6.02518e-08	0.10266	0.188	0.147	0.0021064
RAB11FIP2	6.04701e-08	-0.0259671	0.426	0.351	0.00211404
HDDC2	6.09034e-08	0.0118788	0.493	0.409	0.00212918
SNTB2	6.14473e-08	0.238569	0.144	0.111	0.0021482
ELFN2	6.18196e-08	0.368873	0.059	0.038	0.00216121
ANAPC7	6.19381e-08	0.0747236	0.241	0.194	0.00216536
lnc-NDUFV2-1	6.20269e-08	1.13765	0.028	0.014	0.00216846
lnc-HSPB8-2	6.23216e-08	0.823504	0.034	0.019	0.00217876
CCDC96	6.2398e-08	0.318459	0.073	0.049	0.00218143
ABCF1	6.27997e-08	-0.000471891	0.42	0.347	0.00219548
lnc-RBMX-1	6.28052e-08	0.0460805	0.196	0.155	0.00219567
ABHD15	6.28775e-08	0.501098	0.045	0.027	0.0021982
CENPB	6.3102e-08	0.0141323	0.207	0.165	0.00220605
BRAF	6.33364e-08	0.103657	0.252	0.204	0.00221424
SH3GL1	6.3379e-08	-0.0407293	0.251	0.2	0.00221573
PIK3R2	6.34872e-08	0.960513	0.032	0.018	0.00221951
LINC02428	6.35773e-08	-0.910299	0.074	0.099	0.00222266
lnc-PTGR1-1	6.3772e-08	0.167855	0.09	0.064	0.00222947
RALGAPB	6.39564e-08	0.0364522	0.201	0.159	0.00223592
BEND4	6.39959e-08	0.786969	0.029	0.015	0.00223729
CLCC1	6.43668e-08	0.101748	0.179	0.141	0.00225026
lnc-POLR2F-2	6.45063e-08	0.116739	0.115	0.085	0.00225514
PPIL1	6.45473e-08	-0.0967177	0.34	0.274	0.00225657
lnc-DCLRE1C-1	6.46076e-08	0.267526	0.061	0.04	0.00225868
LINC01522	6.49041e-08	0.0825887	0.039	0.022	0.00226905
TMEM185A	6.5511e-08	0.0866126	0.142	0.108	0.00229027
LINC00461	6.55181e-08	-0.933526	0.021	0.037	0.00229051
SMCO4	6.57852e-08	0.0890596	0.155	0.119	0.00229985
SH2B1	6.57862e-08	0.0385061	0.19	0.149	0.00229988
SNTA1	6.60005e-08	0.246611	0.113	0.084	0.00230738
RNF8	6.61414e-08	0.0227452	0.451	0.372	0.0023123
NELL2	6.65898e-08	0.11765	0.319	0.265	0.00232798
GTF2E2	6.6702e-08	0.0111992	0.253	0.204	0.0023319
lnc-ANKRD36-1	6.67677e-08	0.223929	0.116	0.086	0.0023342
HERC3	6.70222e-08	0.168991	0.121	0.09	0.00234309
NAT14	6.71583e-08	0.0149542	0.556	0.464	0.00234785
DDX20	6.74956e-08	0.132113	0.119	0.088	0.00235965
DGKK	6.75482e-08	0.409569	0.057	0.036	0.00236149
lnc-IL4R-2	6.75764e-08	0.982072	0.026	0.013	0.00236247
THAP11	6.76665e-08	-0.0906179	0.267	0.215	0.00236562
PSME3	6.82266e-08	-0.0337575	0.226	0.18	0.0023852
LRRC59	6.86455e-08	0.00262277	0.346	0.284	0.00239985
PRR12	6.90102e-08	0.0705617	0.183	0.144	0.0024126
MTIF2	6.92674e-08	0.0224221	0.185	0.146	0.00242159
SBDS	6.96175e-08	0.0303953	0.654	0.546	0.00243383
lnc-VTI1A-1	6.96226e-08	0.318936	0.082	0.057	0.00243401
DEDD	6.96554e-08	0.0489751	0.14	0.106	0.00243515
PRMT7	6.9656e-08	0.172013	0.142	0.108	0.00243518
ABCD4	6.97302e-08	0.149953	0.268	0.219	0.00243777
PCF11	7.01257e-08	0.0070768	0.293	0.239	0.0024516
HLA-L	7.02482e-08	0.425372	0.069	0.046	0.00245588
lnc-PRPF18-14	7.02813e-08	1.47238	0.023	0.011	0.00245704
SIRPA	7.03821e-08	0.303479	0.054	0.034	0.00246056
VMP1	7.04604e-08	0.0761686	0.452	0.378	0.00246329
VPS13D	7.06026e-08	0.134656	0.185	0.147	0.00246827
AEN	7.07211e-08	0.470776	0.069	0.047	0.00247241
ZMAT1	7.09916e-08	0.0828261	0.221	0.177	0.00248187
GRPEL1	7.11454e-08	-0.0894403	0.305	0.246	0.00248724
AL022311.1	7.12068e-08	0.297556	0.098	0.071	0.00248939
lnc-UBE2K-2	7.1478e-08	0.322064	0.061	0.04	0.00249887
PI4KB	7.16251e-08	0.0820227	0.188	0.148	0.00250401
RASA3	7.20638e-08	0.358794	0.099	0.071	0.00251935
GAS2L1	7.20945e-08	0.446261	0.065	0.044	0.00252042
HSDL2	7.24662e-08	0.18144	0.153	0.118	0.00253342
ZNF282	7.25386e-08	0.18705	0.108	0.079	0.00253595
DEDD2	7.27875e-08	-0.0761207	0.279	0.224	0.00254465
ZNF839	7.29928e-08	0.443902	0.065	0.044	0.00255183
GRHPR	7.33884e-08	0.03978	0.614	0.513	0.00256566
MSI2	7.38e-08	-0.289955	0.528	0.517	0.00258005
lnc-RMND5A-3	7.38081e-08	0.366982	0.037	0.021	0.00258033
CLDN12	7.40224e-08	0.0697334	0.138	0.104	0.00258782
ARMH3	7.46886e-08	0.14091	0.117	0.087	0.00261111
lnc-ZNF266-1	7.51606e-08	-0.931098	0.019	0.035	0.00262762
ATG16L1	7.53676e-08	0.165639	0.129	0.097	0.00263485
SPIN2B	7.54275e-08	-0.0805209	0.259	0.207	0.00263694
RNF217	7.55781e-08	0.237813	0.145	0.112	0.00264221
SF1	7.58106e-08	-0.0442803	0.39	0.32	0.00265034
FXYD5	7.58887e-08	0.390866	0.038	0.022	0.00265307
AQR	7.60133e-08	0.017996	0.284	0.231	0.00265743
MOCS3	7.61165e-08	0.174603	0.087	0.061	0.00266103
GOLT1A	7.61249e-08	0.278033	0.106	0.078	0.00266132
lnc-CFAP43-4	7.61425e-08	0.222202	0.088	0.062	0.00266194
ADCK5	7.62138e-08	0.35526	0.082	0.057	0.00266444
TTC12	7.67322e-08	0.649741	0.037	0.021	0.00268256
SLC39A6	7.72139e-08	0.0280428	0.541	0.448	0.0026994
CAMSAP1	7.75127e-08	-0.00114849	0.416	0.341	0.00270985
MRPL55	7.77104e-08	0.0316374	0.587	0.491	0.00271676
DLG5	7.78777e-08	0.108857	0.314	0.259	0.0027226
lnc-KCNE1B-3	7.78802e-08	-0.658002	0.183	0.21	0.00272269
KIF27	7.79433e-08	0.420875	0.075	0.052	0.0027249
CHCHD2	7.80486e-08	-0.144721	0.77	0.776	0.00272858
SLC43A2	7.84696e-08	-0.0370503	0.313	0.255	0.0027433
lnc-ADAMTS9-7	7.85766e-08	0.259245	0.081	0.057	0.00274704
lnc-HNRNPA2B1-15	7.85935e-08	-0.641243	0.208	0.234	0.00274763
lnc-TRIM26-2	7.86184e-08	0.145159	0.655	0.558	0.0027485
PDGFD	7.87347e-08	0.405237	0.055	0.035	0.00275257
SEC23IP	7.88101e-08	0.00897091	0.232	0.187	0.0027552
KCNS2	7.91837e-08	0.473749	0.042	0.025	0.00276826
LTA4H	7.92409e-08	0.0955262	0.228	0.184	0.00277026
NHP2	7.94298e-08	0.064141	0.69	0.589	0.00277687
ZNF720	7.97006e-08	-0.000275611	0.427	0.351	0.00278633
ABHD10	7.9836e-08	-0.0485002	0.313	0.254	0.00279107
MUL1	8.01194e-08	0.058475	0.158	0.122	0.00280097
P3H2-AS1	8.09789e-08	0.721142	0.041	0.024	0.00283102
lnc-SHB-4	8.10213e-08	0.180959	0.103	0.075	0.0028325
C1orf56	8.10382e-08	0.0214114	0.214	0.171	0.0028331
PSMA3-AS1	8.1538e-08	0.0745345	0.466	0.384	0.00285057
SLC35A2	8.16512e-08	0.0539376	0.156	0.121	0.00285453
lnc-COL6A3-14	8.19485e-08	0.391797	0.047	0.029	0.00286492
VTI1B	8.2078e-08	0.0544268	0.629	0.529	0.00286945
ATF6	8.25308e-08	-0.0390742	0.256	0.205	0.00288528
MAPKAPK5-AS1	8.26088e-08	-0.0841544	0.398	0.323	0.00288801
SDE2	8.26459e-08	0.106837	0.149	0.114	0.0028893
PDZD8	8.2665e-08	-0.0133929	0.353	0.289	0.00288997
ZNF426-DT	8.33451e-08	0.316992	0.058	0.037	0.00291374
CCDC74A	8.34002e-08	0.0518169	0.187	0.147	0.00291567
EAF1	8.35897e-08	0.02485	0.209	0.166	0.00292229
TAB1	8.36498e-08	0.256106	0.1	0.073	0.0029244
PTPRD-AS1	8.37788e-08	0.0995195	0.119	0.089	0.00292891
RAD51B	8.37801e-08	0.728322	0.034	0.019	0.00292895
OSBPL2	8.38889e-08	0.0635777	0.223	0.179	0.00293276
TBCB	8.48253e-08	0.077176	0.867	0.828	0.00296549
MRPS30	8.50176e-08	0.0261881	0.243	0.196	0.00297222
N4BP3	8.53362e-08	0.0912282	0.103	0.075	0.00298335
GLCE	8.55319e-08	0.183035	0.11	0.08	0.0029902
ARL10	8.55899e-08	0.0762181	0.232	0.187	0.00299222
NOL10	8.56859e-08	0.227111	0.132	0.1	0.00299558
HDAC8	8.5694e-08	0.0251749	0.245	0.197	0.00299586
CAMSAP2	8.57035e-08	-0.00314176	0.521	0.435	0.00299619
CTSA	8.5931e-08	0.152642	0.142	0.108	0.00300415
NUDT10	8.59565e-08	0.0668308	0.166	0.128	0.00300504
PABPC1L	8.59898e-08	0.70602	0.044	0.027	0.0030062
CERS2	8.60108e-08	0.0426488	0.226	0.182	0.00300694
ZNF511	8.68208e-08	0.0325385	0.221	0.177	0.00303526
SUPT6H	8.68281e-08	0.0969396	0.278	0.229	0.00303551
ITPA	8.74801e-08	-0.0150703	0.379	0.313	0.0030583
FNIP2	8.7646e-08	-0.0252674	0.468	0.386	0.0030641
SUMF2	8.78106e-08	-0.00616626	0.354	0.289	0.00306986
lnc-TRIM38-2	8.82462e-08	0.535762	0.036	0.021	0.00308509
STAT4	8.85039e-08	0.830396	0.052	0.033	0.0030941
HES7	8.86341e-08	0.264661	0.057	0.037	0.00309865
HNRNPAB	8.91103e-08	-0.323591	0.564	0.545	0.00311529
ZNRF1	8.93776e-08	0.0443422	0.689	0.589	0.00312464
EPHB1	8.95127e-08	0.00372605	0.167	0.13	0.00312936
GSKIP	8.95722e-08	-0.0805911	0.294	0.237	0.00313145
TENM2	8.96394e-08	-0.0339243	0.23	0.183	0.00313379
PLEKHA6	9.00278e-08	0.0781835	0.18	0.141	0.00314737
ALG1L	9.02844e-08	0.317168	0.037	0.021	0.00315634
HAUS6	9.05495e-08	0.213417	0.109	0.08	0.00316561
EXOC5	9.08372e-08	0.0413379	0.453	0.377	0.00317567
DNAJC16	9.10145e-08	0.133383	0.147	0.113	0.00318187
TRIM73	9.10222e-08	0.552006	0.057	0.037	0.00318213
lnc-TFDP1-2	9.13547e-08	0.307397	0.081	0.056	0.00319376
NARF	9.17666e-08	0.0383432	0.547	0.46	0.00320816
EXOSC7	9.18762e-08	0.00245775	0.411	0.338	0.00321199
FGFR1OP	9.22558e-08	0.197944	0.126	0.095	0.00322526
lnc-JAM3-3	9.26728e-08	0.486873	0.039	0.023	0.00323984
PRKCI	9.26786e-08	0.0384801	0.331	0.273	0.00324005
EHD3	9.29471e-08	0.0490806	0.117	0.087	0.00324943
FZD7	9.30646e-08	0.839701	0.023	0.011	0.00325354
VOPP1	9.31369e-08	-0.112171	0.232	0.183	0.00325607
SPRYD7	9.33544e-08	-0.0435215	0.326	0.264	0.00326367
lnc-CAPN15-3	9.43408e-08	1.24938	0.024	0.012	0.00329816
IL27RA	9.44608e-08	0.164697	0.079	0.055	0.00330235
lnc-SELENOF-2	9.48501e-08	0.231331	0.065	0.043	0.00331596
FKBP11	9.57959e-08	0.215111	0.148	0.114	0.00334902
TOR1A	9.60762e-08	-0.0492763	0.274	0.222	0.00335882
SART3	9.61986e-08	0.0547347	0.199	0.158	0.0033631
MMEL1	9.63458e-08	0.925689	0.026	0.013	0.00336825
GPD1L	9.63656e-08	0.18768	0.078	0.054	0.00336894
SDHAF1	9.63923e-08	-0.017819	0.305	0.248	0.00336987
LAPTM4A	9.64364e-08	0.0710843	0.708	0.611	0.00337142
ASB16-AS1	9.67577e-08	0.257312	0.089	0.064	0.00338265
ZBTB10	9.68788e-08	-0.0213219	0.293	0.238	0.00338688
TMEM254-AS1	9.69027e-08	0.607415	0.047	0.029	0.00338772
lnc-SLC11A2-7	9.71948e-08	0.555377	0.038	0.022	0.00339793
lnc-DEGS2-3	9.7416e-08	0.310062	0.024	0.012	0.00340566
RARA	9.74348e-08	0.120249	0.152	0.117	0.00340632
SEMA5A	9.7535e-08	0.403483	0.074	0.051	0.00340982
TMEM101	9.79242e-08	-0.0275421	0.255	0.204	0.00342343
TMEM121	9.7944e-08	-0.0759596	0.311	0.252	0.00342412
lnc-SLC2A3-4	9.84172e-08	0.68867	0.036	0.02	0.00344067
BBS2	9.84642e-08	0.120626	0.146	0.113	0.00344231
AC007325.4	9.85954e-08	0.1952	0.077	0.053	0.00344689
ERGIC1	9.86981e-08	0.0903782	0.375	0.311	0.00345048
PAQR9-AS1	9.89247e-08	0.271768	0.079	0.055	0.00345841
SPATA5	9.92216e-08	0.43135	0.06	0.039	0.00346879
TNRC6A	9.96398e-08	0.043819	0.506	0.414	0.00348341
KBTBD11	9.96902e-08	-0.00547392	0.186	0.146	0.00348517
AL845472.2	1.00189e-07	0.148763	0.103	0.075	0.00350259
E4F1	1.00502e-07	0.0776963	0.133	0.101	0.00351356
ZNF500	1.00689e-07	0.162492	0.088	0.063	0.00352008
RPL23AP82	1.00731e-07	0.0836611	0.171	0.134	0.00352156
NOL12	1.00985e-07	0.15889	0.074	0.051	0.00353044
LIPE-AS1	1.02636e-07	0.409909	0.08	0.056	0.00358816
NUDT4	1.03455e-07	0.0218415	0.218	0.174	0.0036168
ADAMTS9-AS2.1	1.03533e-07	0.6074	0.039	0.023	0.00361951
NDUFAF7	1.03599e-07	0.110795	0.207	0.165	0.00362182
PLEKHG5	1.03794e-07	0.110353	0.115	0.085	0.00362865
PARN	1.04255e-07	0.0880532	0.142	0.108	0.00364477
DIDO1	1.04256e-07	0.023485	0.275	0.224	0.0036448
lnc-NAA15-4	1.04318e-07	1.51568	0.02	0.009	0.00364697
RBFOX1	1.04428e-07	-0.569219	0.219	0.244	0.00365081
PPP1R13B	1.04468e-07	0.0704522	0.203	0.161	0.00365219
RHOG	1.04785e-07	0.271943	0.071	0.048	0.00366327
CADM1	1.05056e-07	0.0929428	0.832	0.776	0.00367274
CLDND2	1.05082e-07	0.271446	0.039	0.023	0.00367367
RPP38	1.05219e-07	0.0790378	0.154	0.119	0.00367847
RNF113A	1.05308e-07	-0.000230622	0.217	0.174	0.00368155
SLC17A6	1.05328e-07	0.449398	0.34	0.306	0.00368227
NABP1	1.06137e-07	0.233393	0.064	0.043	0.00371054
TMEM62	1.06418e-07	0.387867	0.079	0.055	0.00372037
CCDC50	1.06812e-07	0.0242178	0.475	0.395	0.00373416
lnc-LMTK3-2	1.06889e-07	0.640656	0.03	0.016	0.00373684
C11orf71	1.06921e-07	0.000121663	0.181	0.142	0.00373797
FAM98A	1.07236e-07	-0.0116734	0.175	0.137	0.00374896
FAM160B2	1.07601e-07	0.332775	0.075	0.052	0.00376174
USP11	1.08711e-07	0.0701727	0.825	0.724	0.00380055
FARP1	1.08862e-07	0.0456136	0.695	0.593	0.00380583
EXOSC4	1.09215e-07	-0.0202723	0.245	0.197	0.00381815
DGUOK-AS1	1.09246e-07	0.317815	0.067	0.045	0.00381926
JOSD1	1.09879e-07	0.160643	0.195	0.156	0.00384137
ARFRP1	1.09961e-07	-0.0230357	0.241	0.194	0.00384424
ZFP41	1.10088e-07	0.292385	0.058	0.038	0.00384866
DIP2B	1.10125e-07	0.111352	0.209	0.167	0.00384998
FKBP15	1.10663e-07	0.153357	0.122	0.092	0.00386877
TRMT61B	1.10892e-07	-0.0625314	0.209	0.165	0.00387679
AC025884.1	1.11044e-07	-1.70309	0.007	0.017	0.00388209
LSM14B	1.11474e-07	0.0135145	0.342	0.281	0.00389712
PAX8	1.11487e-07	0.297313	0.023	0.01	0.00389758
LIPA	1.1205e-07	0.114992	0.084	0.059	0.00391727
lnc-GTF2H2-7	1.12114e-07	-0.334749	0.453	0.453	0.00391949
LINC01351	1.12638e-07	0.225116	0.101	0.074	0.00393782
C20orf96	1.1295e-07	0.0166242	0.223	0.179	0.00394875
STX18	1.13081e-07	-0.054163	0.222	0.177	0.0039533
PAK1	1.13379e-07	-0.0408054	0.378	0.309	0.00396374
RRP8	1.13619e-07	0.107353	0.172	0.135	0.00397211
ID2-AS1	1.14019e-07	0.355803	0.056	0.036	0.00398611
DZIP3	1.14177e-07	0.00461995	0.538	0.448	0.00399162
STAT5A	1.14266e-07	0.310715	0.055	0.035	0.00399473
NIPSNAP1	1.14267e-07	0.047376	0.619	0.524	0.00399476
AP1M2	1.14429e-07	-1.62195	0.006	0.016	0.00400042
SHC4	1.14549e-07	-0.0203452	0.277	0.224	0.00400463
LDHD	1.15234e-07	0.818457	0.028	0.014	0.00402857
CCDC30	1.15334e-07	0.0839138	0.258	0.21	0.00403207
ZNF843	1.15682e-07	0.390322	0.047	0.029	0.00404424
lnc-SLC35F5-3	1.15888e-07	0.214828	0.085	0.06	0.00405146
IREB2	1.161e-07	0.0122514	0.363	0.3	0.00405885
UBXN7	1.16598e-07	0.0246776	0.406	0.337	0.00407627
lnc-ZKSCAN1-1	1.16737e-07	0.812567	0.02	0.009	0.00408114
ZNF74	1.17028e-07	-0.068972	0.198	0.156	0.00409128
SLC6A6	1.17293e-07	0.248505	0.134	0.102	0.00410056
BRD1	1.17875e-07	0.0109461	0.286	0.233	0.0041209
APTR	1.19093e-07	-0.00346149	0.307	0.251	0.0041635
MINDY3	1.19505e-07	-0.000422552	0.29	0.236	0.0041779
PSME4	1.19767e-07	0.106437	0.171	0.134	0.00418706
PTS	1.20054e-07	0.0716052	0.66	0.572	0.00419708
CCND2-AS1	1.20367e-07	0.379012	0.067	0.045	0.00420804
COL4A1	1.20686e-07	0.910921	0.044	0.027	0.00421919
RBM6	1.20787e-07	0.0658738	0.508	0.426	0.00422271
P3H1	1.21062e-07	0.230473	0.144	0.111	0.00423231
lnc-EDEM3-6	1.21232e-07	0.644079	0.031	0.017	0.00423828
EMC1	1.21607e-07	0.0683425	0.152	0.117	0.00425138
EPB41L4A-AS1	1.21854e-07	0.0408471	0.683	0.576	0.00426003
OTUD1	1.22333e-07	0.100481	0.104	0.076	0.00427675
WFS1	1.22419e-07	0.20075	0.099	0.072	0.00427976
SPSB1	1.2282e-07	0.477652	0.053	0.034	0.0042938
INSM1	1.22947e-07	-0.715912	0.128	0.156	0.00429824
KPNB1	1.23248e-07	0.0493652	0.668	0.567	0.00430876
VRK1	1.23789e-07	0.107332	0.143	0.11	0.00432765
ADCK1	1.24462e-07	0.573736	0.053	0.034	0.0043512
JTB	1.25348e-07	0.0294622	0.629	0.529	0.00438218
ACTN2	1.25466e-07	0.94121	0.031	0.017	0.00438627
THUMPD2	1.26287e-07	0.0360102	0.186	0.147	0.00441501
ANKRD27	1.26429e-07	0.36837	0.095	0.069	0.00441995
UEVLD	1.26455e-07	0.128544	0.105	0.077	0.00442085
KIAA1671	1.27121e-07	0.321431	0.089	0.064	0.00444413
COX17	1.28098e-07	-0.357243	0.47	0.469	0.00447831
CLDN5	1.28241e-07	-1.30374	0.025	0.042	0.0044833
SLIT1	1.28314e-07	0.0493736	0.28	0.229	0.00448587
KIAA1551	1.2863e-07	0.13786	0.24	0.195	0.00449692
MAP3K6	1.28966e-07	0.581708	0.046	0.028	0.00450864
LAMTOR3	1.29333e-07	-0.0449752	0.365	0.298	0.00452148
NUP88	1.2952e-07	0.0437125	0.12	0.09	0.00452803
BCAP31	1.30855e-07	0.0548891	0.629	0.535	0.00457469
PANX2	1.30915e-07	0.0301721	0.143	0.11	0.0045768
ARRDC1	1.3141e-07	0.119955	0.113	0.084	0.00459411
SLC1A6	1.31441e-07	-0.077884	0.447	0.362	0.00459519
MFSD13A	1.31547e-07	0.080144	0.096	0.069	0.00459888
RAB18	1.32424e-07	0.0140947	0.651	0.543	0.00462953
E2F4	1.32523e-07	0.179771	0.176	0.139	0.00463302
GIT2	1.33042e-07	0.117679	0.192	0.153	0.00465114
ZNF765	1.3429e-07	0.169843	0.148	0.115	0.00469479
AGFG1	1.34293e-07	0.0241777	0.345	0.284	0.00469488
DMPK	1.34488e-07	0.368924	0.107	0.079	0.0047017
AC122688.3	1.34683e-07	0.403789	0.051	0.032	0.00470852
TRMT10B	1.34914e-07	0.0516754	0.154	0.119	0.00471659
lnc-IL16-12	1.35083e-07	0.468199	0.046	0.028	0.0047225
CSMD1	1.35697e-07	0.732999	0.049	0.031	0.00474396
VAMP4	1.36068e-07	-0.00840719	0.201	0.16	0.00475692
SOHLH2	1.36203e-07	1.237	0.025	0.012	0.00476167
TNFAIP8L3	1.36283e-07	0.566969	0.029	0.015	0.00476446
ARHGEF12	1.36425e-07	0.0116777	0.557	0.462	0.00476942
SIK2	1.38782e-07	-0.0241654	0.221	0.177	0.00485182
PIGS	1.38789e-07	-0.0148415	0.258	0.209	0.00485207
lnc-ZNF529-2	1.38908e-07	-0.0524458	0.207	0.163	0.00485622
lnc-ANKRD34B-2	1.39584e-07	0.024642	0.186	0.146	0.00487986
MPZ	1.411e-07	0.520786	0.035	0.02	0.00493285
SFR1	1.41142e-07	0.39916	0.056	0.036	0.00493434
ETFDH	1.41964e-07	0.0400982	0.204	0.163	0.00496307
RPS12P26	1.42656e-07	1.0665	0.023	0.011	0.00498727
F11R	1.42749e-07	0.348014	0.085	0.061	0.0049905
NDN	1.42781e-07	0.0586273	0.891	0.842	0.00499161
BAZ2B	1.43649e-07	0.0652871	0.683	0.577	0.00502196
ZNF347	1.43886e-07	0.320641	0.132	0.101	0.00503026
CHCHD4	1.44163e-07	0.10667	0.146	0.113	0.00503994
CPSF6	1.44829e-07	0.0783843	0.419	0.348	0.00506323
SPACA6	1.45614e-07	0.461814	0.049	0.031	0.00509068
CTSH	1.46273e-07	0.166045	0.085	0.06	0.00511369
ARX	1.46656e-07	0.414287	0.093	0.068	0.00512709
HEPACAM2	1.46778e-07	-1.17409	0.008	0.019	0.00513135
FYTTD1	1.46818e-07	0.0423861	0.575	0.48	0.00513277
LRRFIP1	1.4689e-07	0.00319188	0.486	0.403	0.00513527
GGH	1.47367e-07	-0.00168146	0.286	0.233	0.00515196
ILKAP	1.47742e-07	-0.0357082	0.325	0.266	0.00516505
ERCC4	1.48609e-07	0.0116733	0.281	0.229	0.00519536
DOK1	1.49311e-07	0.18917	0.074	0.051	0.0052199
TNFRSF10B	1.49808e-07	0.328219	0.101	0.074	0.00523728
DGKQ	1.4992e-07	0.319281	0.101	0.074	0.00524121
NUP214	1.50615e-07	0.0866741	0.165	0.129	0.0052655
HYLS1	1.50902e-07	0.00160007	0.142	0.108	0.00527553
C5orf51	1.51026e-07	-0.0150328	0.195	0.154	0.00527986
lnc-CCDC87-1	1.51243e-07	0.427906	0.039	0.023	0.00528747
RPUSD1	1.52014e-07	0.069034	0.141	0.109	0.00531441
MAP3K21	1.52973e-07	0.344534	0.067	0.046	0.00534795
ENY2	1.53021e-07	-0.20844	0.725	0.683	0.00534961
KLHL24	1.53527e-07	-0.017145	0.37	0.303	0.00536731
FBXL15	1.53842e-07	0.00514161	0.474	0.392	0.00537833
B3GAT1	1.54499e-07	0.00267649	0.189	0.149	0.00540128
CCNI	1.54695e-07	0.0724892	0.962	0.976	0.00540815
CCDC186	1.54839e-07	0.0235496	0.499	0.416	0.00541317
CBX5	1.55126e-07	-0.200487	0.835	0.783	0.00542321
NORAD	1.55508e-07	-0.0114954	0.473	0.394	0.00543657
NOTCH4	1.55714e-07	0.186048	0.06	0.04	0.00544375
KHDRBS1	1.55772e-07	-0.183961	0.828	0.794	0.0054458
ACTR10	1.56289e-07	0.0521055	0.714	0.623	0.00546385
FAM76A	1.56418e-07	0.130214	0.177	0.141	0.00546838
lnc-CTAGE5-8	1.57047e-07	0.315784	0.138	0.106	0.00549035
lnc-ALB-1	1.57099e-07	0.202714	0.15	0.117	0.00549218
ZNF329	1.57129e-07	0.16725	0.109	0.081	0.00549324
KCTD18	1.57693e-07	0.331792	0.076	0.053	0.00551294
EIF2AK1	1.57914e-07	-0.00706215	0.459	0.378	0.00552067
TP53AIP1	1.59136e-07	0.680121	0.019	0.008	0.00556339
SH3RF3	1.59503e-07	0.295652	0.077	0.054	0.00557624
AP1S1	1.60325e-07	0.0650924	0.774	0.7	0.00560497
MPI	1.60727e-07	0.00649606	0.147	0.113	0.00561903
NFATC2IP	1.6132e-07	0.123981	0.23	0.186	0.00563974
OPA3	1.61336e-07	0.129728	0.112	0.083	0.00564032
CERNA1	1.61564e-07	0.53594	0.042	0.025	0.00564827
lnc-GRM1-12	1.62438e-07	0.324655	0.042	0.025	0.00567885
lnc-RASGRP4-1	1.62601e-07	0.264121	0.05	0.031	0.00568453
AKAP8L	1.64305e-07	0.0256692	0.573	0.482	0.00574412
DDX10	1.64419e-07	0.114309	0.167	0.131	0.0057481
PLOD1	1.65029e-07	0.168675	0.114	0.085	0.00576941
KLHDC2	1.65992e-07	0.0133573	0.582	0.485	0.00580307
SCN1B	1.6647e-07	0.297752	0.087	0.063	0.00581979
LACTB	1.66715e-07	0.015566	0.291	0.237	0.00582837
LY96	1.67536e-07	0.782422	0.024	0.012	0.00585707
ANKRD46	1.68326e-07	0.0437296	0.63	0.527	0.00588467
ZNF652	1.69122e-07	0.00399764	0.425	0.355	0.00591252
SLC25A17	1.69646e-07	-0.0335381	0.23	0.185	0.00593083
PEX7	1.70464e-07	0.37924	0.081	0.058	0.00595943
ATP6V1D	1.70534e-07	0.0576151	0.709	0.61	0.00596186
LDLRAD3	1.70568e-07	0.0571597	0.154	0.119	0.00596306
lnc-HIST2H2BF-5	1.70692e-07	0.142639	0.097	0.07	0.00596738
lnc-DYNC1H1-1	1.70706e-07	0.35724	0.049	0.03	0.0059679
HIRA	1.70923e-07	0.138753	0.108	0.08	0.00597547
lnc-GCSH-4	1.71468e-07	0.405686	0.096	0.07	0.00599451
lnc-ACTR10-6	1.72008e-07	-0.826392	0.073	0.097	0.00601341
CRH	1.72592e-07	0.479486	0.045	0.028	0.00603382
UNKL	1.72886e-07	0.143201	0.105	0.077	0.0060441
AKAP14	1.73542e-07	0.416474	0.052	0.033	0.00606702
B4GALT4	1.73941e-07	0.0424409	0.201	0.161	0.00608098
lnc-CBWD2-2	1.75191e-07	0.518556	0.048	0.03	0.00612469
lnc-CTSV-5	1.75443e-07	0.0953846	0.212	0.17	0.00613348
TTC21B	1.75851e-07	0.0920753	0.148	0.114	0.00614776
NAALAD2	1.75968e-07	0.724003	0.028	0.015	0.00615185
RNF207	1.76268e-07	0.677832	0.038	0.022	0.00616234
MAP3K5	1.76891e-07	0.417722	0.047	0.029	0.00618411
TOPBP1	1.77028e-07	0.00463779	0.228	0.183	0.0061889
PGD	1.77817e-07	0.0232465	0.429	0.355	0.00621648
AL928654.4	1.77968e-07	0.501924	0.074	0.051	0.00622177
UHRF1BP1L	1.78578e-07	0.0313247	0.185	0.147	0.00624307
lnc-ACAD10-10	1.79038e-07	0.66956	0.038	0.022	0.00625916
LINC00927.1	1.80632e-07	0.284382	0.07	0.048	0.00631488
NRP1	1.80973e-07	0.0683845	0.297	0.246	0.00632681
DPY19L2P3	1.81635e-07	0.120453	0.056	0.037	0.00634995
ADAT1	1.81644e-07	0.0782377	0.15	0.116	0.00635028
lnc-GPR148-2	1.8274e-07	0.466099	0.042	0.025	0.00638859
HSPA5	1.82823e-07	0.0893772	0.768	0.673	0.00639149
lnc-POF1B-3	1.83647e-07	0.122188	0.069	0.047	0.00642029
ZFP69B	1.84232e-07	0.0583561	0.182	0.144	0.00644074
ABCE1	1.85094e-07	0.0235329	0.331	0.272	0.0064709
TMX1	1.85189e-07	0.0877547	0.17	0.134	0.00647419
CTDSPL	1.85215e-07	0.0919882	0.179	0.142	0.00647513
PGM3	1.8525e-07	-0.0135047	0.328	0.269	0.00647634
DAXX	1.85839e-07	-0.0463875	0.215	0.172	0.00649691
CAPS	1.86587e-07	0.405627	0.068	0.046	0.00652308
TMEM129	1.86949e-07	0.152365	0.144	0.111	0.00653573
SLC25A16	1.87467e-07	0.293588	0.094	0.068	0.00655383
HDAC7	1.87788e-07	0.147716	0.158	0.124	0.00656508
BTBD7	1.88335e-07	0.0213724	0.284	0.232	0.0065842
NR5A2	1.89108e-07	0.489015	0.026	0.013	0.00661121
SHANK2	1.8935e-07	0.0292866	0.266	0.216	0.00661968
BAZ1B	1.89997e-07	0.00486628	0.518	0.43	0.0066423
SMARCD2	1.91035e-07	0.281181	0.086	0.061	0.00667857
PHF13	1.92586e-07	0.12027	0.118	0.089	0.00673282
CFC1	1.92949e-07	0.0976867	0.129	0.097	0.00674549
PLTP	1.93009e-07	0.0621827	0.229	0.185	0.00674758
PLA2G15	1.95129e-07	0.0325374	0.144	0.111	0.00682171
BRI3	1.95426e-07	0.0726821	0.883	0.836	0.00683211
RNF2	1.95945e-07	-0.133244	0.27	0.217	0.00685024
lnc-RNF223-3	1.96182e-07	0.447205	0.04	0.024	0.00685851
KLHDC4	1.97256e-07	0.181575	0.122	0.092	0.00689605
DRG2	1.97715e-07	-0.00599611	0.201	0.16	0.00691213
POLR3D	1.97745e-07	0.07458	0.246	0.2	0.00691315
NKX6-2	1.98488e-07	-0.769668	0.019	0.034	0.00693915
ATG13	1.98594e-07	0.196089	0.146	0.114	0.00694286
NUDT22	1.99443e-07	-0.0392844	0.235	0.189	0.00697253
TDG	1.99801e-07	-0.509601	0.273	0.297	0.00698506
CD8A	1.99853e-07	0.470187	0.055	0.036	0.00698685
SKP1	2.00228e-07	-0.0917946	0.949	0.959	0.00699996
IRX4	2.01094e-07	-1.88162	0.005	0.013	0.00703023
RAB37	2.0194e-07	1.33863	0.021	0.01	0.00705984
lnc-GRIK2-2	2.02295e-07	0.295899	0.061	0.04	0.00707225
KTI12	2.03147e-07	0.254624	0.104	0.077	0.007102
METTL21A	2.03645e-07	0.0327826	0.127	0.096	0.00711941
DTX2	2.04334e-07	0.374026	0.05	0.032	0.00714353
SCAMP3	2.0479e-07	-0.0567635	0.252	0.204	0.00715947
CDHR2	2.05441e-07	0.854063	0.031	0.017	0.00718223
THAP6	2.05628e-07	0.0730688	0.15	0.116	0.00718874
lnc-ZNF510-2	2.0567e-07	0.760794	0.03	0.017	0.00719022
lnc-CLCN1-1	2.0581e-07	0.0413524	0.126	0.095	0.00719513
TYK2	2.07446e-07	0.333833	0.084	0.06	0.00725233
IGF1R	2.07734e-07	0.000414274	0.328	0.27	0.0072624
lnc-SBDS-29	2.08461e-07	0.502238	0.055	0.036	0.0072878
ARL16	2.08603e-07	0.0192268	0.609	0.508	0.00729278
NSUN5P1	2.08777e-07	0.134573	0.115	0.086	0.00729884
ISYNA1	2.08801e-07	0.0303407	0.608	0.507	0.0072997
ELP1	2.0922e-07	0.0855302	0.211	0.169	0.00731434
INTS7	2.09354e-07	0.245057	0.079	0.055	0.00731902
RACK1	2.10269e-07	0.0803121	0.956	0.947	0.007351
NPFFR1	2.10501e-07	1.14263	0.017	0.007	0.00735913
lnc-RPS25-1	2.10518e-07	0.720332	0.045	0.028	0.00735972
MYPOP	2.1162e-07	0.268287	0.076	0.053	0.00739824
RPS3	2.11688e-07	-0.085901	0.963	0.97	0.00740062
lnc-APOL1-15	2.12753e-07	1.17059	0.024	0.012	0.00743783
AC106897.1	2.1377e-07	0.625135	0.032	0.018	0.00747341
IQSEC2	2.14258e-07	0.158405	0.091	0.066	0.00749047
WDR31	2.15369e-07	0.296694	0.059	0.039	0.00752929
SLC25A6	2.15859e-07	0.0822276	0.77	0.704	0.00754644
FBLIM1	2.16321e-07	0.067677	0.159	0.124	0.00756258
PANO1	2.17009e-07	0.343132	0.058	0.038	0.00758662
CIB2	2.17154e-07	-0.0620889	0.454	0.372	0.00759172
SMYD4	2.17226e-07	0.226047	0.109	0.081	0.00759423
TMEM59	2.20358e-07	-0.172601	0.795	0.75	0.00770372
ARHGEF7-AS2	2.22155e-07	0.74097	0.028	0.015	0.00776655
ECHDC1	2.22861e-07	-0.0368735	0.432	0.355	0.00779124
SPINK5	2.23102e-07	-1.17419	0.017	0.03	0.00779965
NOSIP	2.24301e-07	0.0072596	0.523	0.437	0.00784158
IPPK	2.24582e-07	0.233386	0.086	0.062	0.0078514
WDR46	2.25397e-07	-0.0327126	0.22	0.177	0.00787989
SPPL2A	2.2594e-07	0.134728	0.161	0.127	0.00789885
TRA2B	2.26063e-07	-0.328258	0.581	0.552	0.00790317
CWC22	2.27038e-07	-0.0284677	0.216	0.174	0.00793724
ITGA9-AS1	2.2837e-07	0.113417	0.176	0.139	0.0079838
SDHD	2.28414e-07	0.0155318	0.212	0.17	0.00798534
IRF2BP2	2.29224e-07	-0.0250231	0.55	0.453	0.00801367
ARIH2OS	2.30338e-07	0.238337	0.078	0.055	0.00805263
CTSC	2.3044e-07	0.578779	0.022	0.01	0.00805619
BET1L	2.33409e-07	0.106279	0.137	0.106	0.00815996
LRPPRC	2.33873e-07	-0.0340806	0.373	0.305	0.00817618
GTF2H1	2.3518e-07	0.145631	0.171	0.136	0.00822189
ATP5F1B	2.35193e-07	0.078487	0.898	0.872	0.00822234
TMEM160	2.35346e-07	-0.16174	0.851	0.824	0.0082277
lnc-TNFRSF14-66	2.36902e-07	0.95076	0.018	0.008	0.00828211
GTPBP8	2.36939e-07	0.0232541	0.219	0.176	0.00828339
DTD2	2.37174e-07	0.133349	0.091	0.066	0.00829161
ZMAT4	2.37472e-07	-0.895427	0.054	0.076	0.00830203
SFMBT1	2.37937e-07	0.152213	0.081	0.057	0.00831828
DPF2	2.37958e-07	0.0271178	0.338	0.281	0.00831903
LINC00294	2.38432e-07	0.251256	0.086	0.061	0.00833558
lnc-ANKRD27-9	2.38546e-07	0.782331	0.029	0.015	0.00833957
COQ10B	2.38621e-07	-0.056193	0.274	0.223	0.00834221
ADNP2	2.39397e-07	0.00966401	0.235	0.189	0.00836933
NCOR1	2.40955e-07	0.0588037	0.731	0.626	0.00842379
VPS26C	2.41015e-07	0.122412	0.113	0.085	0.0084259
SLC35A3	2.41762e-07	0.159059	0.178	0.142	0.008452
ENTPD5	2.42009e-07	0.415415	0.048	0.03	0.00846064
IP6K1	2.44898e-07	0.0292014	0.178	0.141	0.00856162
MRPS23	2.4558e-07	-0.00269727	0.529	0.439	0.00858546
RELCH	2.45772e-07	0.0447654	0.227	0.183	0.0085922
GMPPB	2.46345e-07	0.327719	0.081	0.057	0.00861223
NGRN	2.46994e-07	-0.00412989	0.22	0.177	0.00863491
CGN	2.47056e-07	0.314343	0.056	0.036	0.00863708
DRAM2	2.47589e-07	-0.0195368	0.2	0.158	0.00865571
NUP188	2.48041e-07	0.28987	0.108	0.08	0.0086715
RAMAC	2.48649e-07	-0.147663	0.22	0.175	0.00869276
CHST11	2.49226e-07	0.0879616	0.095	0.069	0.00871294
lnc-NBPF3-8	2.49759e-07	0.223805	0.093	0.068	0.00873156
lnc-WNT3A-1	2.51725e-07	0.722982	0.028	0.015	0.00880031
ARHGEF2	2.52333e-07	0.0732607	0.14	0.107	0.00882157
lnc-MRPL14-2	2.54315e-07	0.72174	0.037	0.021	0.00889087
PDE1B	2.54364e-07	0.463697	0.047	0.03	0.00889257
C4orf33	2.55732e-07	0.0756044	0.156	0.123	0.00894039
ERLEC1	2.56828e-07	0.020788	0.563	0.47	0.00897872
TTLL4	2.57003e-07	0.29919	0.062	0.041	0.00898481
BMI1	2.5756e-07	-0.0132934	0.215	0.172	0.00900428
DUSP11	2.57984e-07	0.00829491	0.198	0.158	0.00901913
PIKFYVE	2.60489e-07	0.114782	0.188	0.15	0.00910669
lnc-GRSF1-2	2.62432e-07	0.0649067	0.081	0.057	0.00917461
lnc-ZNF136-1	2.62921e-07	0.151367	0.096	0.07	0.00919173
CEP95	2.63078e-07	0.129731	0.279	0.23	0.0091972
PKP4	2.63331e-07	0.200322	0.152	0.119	0.00920606
NANP	2.63804e-07	0.406922	0.068	0.047	0.00922259
RNF121	2.6455e-07	0.138339	0.142	0.11	0.00924868
lnc-OPLAH-1	2.65649e-07	0.440871	0.054	0.035	0.00928708
CCHCR1	2.65654e-07	0.200465	0.076	0.053	0.00928727
RTN4RL1	2.65846e-07	0.294294	0.051	0.033	0.00929398
PMEL	2.67479e-07	0.680348	0.017	0.007	0.00935107
lnc-CCDC158-4	2.67798e-07	0.348641	0.044	0.027	0.00936221
PLEKHA8P1	2.67892e-07	1.10412	0.026	0.013	0.00936552
MXI1	2.68672e-07	-0.0306216	0.388	0.322	0.00939278
lnc-LINC02210-CRHR1-7	2.68787e-07	0.540952	0.033	0.019	0.00939681
TRIM62	2.68863e-07	0.170491	0.071	0.049	0.00939944
ZMYM6	2.69023e-07	0.53741	0.067	0.046	0.00940503
EFNB1	2.70266e-07	0.355954	0.081	0.058	0.00944849
RXRB	2.7251e-07	0.0853438	0.187	0.149	0.00952693
ADAM10	2.72668e-07	0.0270254	0.273	0.223	0.00953248
2025-03-03	2.73935e-07	-0.0249241	0.102	0.074	0.00957676
SLC24A2	2.74709e-07	0.0620216	0.066	0.044	0.00960382
TMEM219	2.7485e-07	-0.00504816	0.501	0.416	0.00960877
THUMPD3-AS1	2.7587e-07	0.0840357	0.601	0.512	0.00964441
CSTF2T	2.76304e-07	-0.0398105	0.189	0.15	0.00965957
ZNF337	2.78243e-07	0.249385	0.115	0.087	0.00972736
BMPR1B	2.78793e-07	-1.06145	0.01	0.021	0.00974659
SENP8	2.81098e-07	0.087599	0.112	0.084	0.00982718
TOGARAM1	2.81396e-07	0.0783075	0.235	0.19	0.00983762
THAP7	2.8175e-07	-0.0733886	0.248	0.201	0.00984998
LANCL1	2.82261e-07	0.0110302	0.182	0.144	0.00986783
UTP18	2.82506e-07	-0.0616317	0.306	0.249	0.00987641
DYRK1B	2.83564e-07	-0.0368655	0.136	0.105	0.00991339
lnc-GPR50-1	2.85031e-07	0.665795	0.034	0.019	0.00996469
DIMT1	2.85436e-07	0.0548356	0.151	0.118	0.00997884
lnc-MSLN-2	2.86102e-07	0.85792	0.031	0.017	0.0100021
LTB4R	2.86116e-07	0.828005	0.027	0.014	0.0100026
NWD2	2.88885e-07	0.683377	0.041	0.025	0.0100994
RABEPK	2.89255e-07	-0.0377835	0.253	0.204	0.0101123
CEBPB-AS1	2.89647e-07	0.506419	0.018	0.008	0.010126
TMEM150C	2.89868e-07	0.0817767	0.158	0.124	0.0101338
ING4	2.89985e-07	-0.0233477	0.511	0.425	0.0101379
RHNO1	2.90076e-07	-0.0788915	0.272	0.22	0.010141
NME5	2.90862e-07	-0.0655312	0.194	0.154	0.0101686
NRL	2.92318e-07	0.360954	0.048	0.03	0.0102194
ANKRD52	2.92486e-07	0.157336	0.136	0.105	0.0102253
NDUFV2-AS1	2.93285e-07	-0.116412	0.172	0.134	0.0102532
lnc-INAVA-1	2.93788e-07	0.0359036	0.065	0.044	0.0102708
UNK	2.93975e-07	0.050533	0.178	0.142	0.0102774
HSPB8	2.94197e-07	0.608171	0.032	0.018	0.0102851
AL133216.2	2.95006e-07	1.16074	0.021	0.01	0.0103134
SPART	2.95017e-07	0.0326465	0.263	0.214	0.0103138
ADAT2	2.95129e-07	0.440717	0.057	0.037	0.0103177
lnc-TMEM63A-2	2.96104e-07	0.787961	0.033	0.019	0.0103518
CNNM1	2.96408e-07	0.452833	0.05	0.032	0.0103624
NCLN	2.96862e-07	0.382432	0.096	0.071	0.0103783
AGTPBP1	2.97376e-07	-0.017127	0.407	0.333	0.0103962
GUSB	2.98513e-07	0.0531939	0.183	0.146	0.010436
SLC2A8	2.99071e-07	0.0862377	0.104	0.077	0.0104555
PLXDC1	3.0371e-07	0.15205	0.119	0.09	0.0106177
TVP23B	3.051e-07	0.185365	0.118	0.09	0.0106663
SMCR5	3.05512e-07	0.346655	0.088	0.064	0.0106807
MRPL58	3.05929e-07	-0.0397564	0.243	0.197	0.0106953
GTPBP6	3.05962e-07	-0.0812763	0.211	0.167	0.0106964
lnc-NECAP2-3	3.07412e-07	0.62004	0.026	0.013	0.0107471
lnc-TMEM178A-1	3.07468e-07	0.0185376	0.41	0.342	0.0107491
GALNT2	3.07518e-07	0.0232725	0.249	0.203	0.0107508
DPY19L1P1	3.07712e-07	0.521505	0.041	0.025	0.0107576
MRPS28	3.07717e-07	-0.0574933	0.179	0.142	0.0107578
FNDC4	3.08149e-07	-0.00987072	0.391	0.325	0.0107729
lnc-MAPK6-8	3.08369e-07	-1.31607	0.01	0.021	0.0107806
SEC24B-AS1	3.08727e-07	0.139351	0.096	0.07	0.0107931
BCL11A	3.10234e-07	-0.899165	0.054	0.075	0.0108458
lnc-CCDC8-1	3.10324e-07	0.778171	0.028	0.015	0.0108489
SV2B	3.10519e-07	0.0475888	0.12	0.09	0.0108558
SELENOH	3.11198e-07	-0.21001	0.688	0.647	0.0108795
TRAF3IP2-AS1	3.11892e-07	0.0626912	0.337	0.277	0.0109037
lnc-RNMT-7	3.12807e-07	-0.784819	0.02	0.035	0.0109357
TRIP11	3.13106e-07	0.0705658	0.398	0.334	0.0109462
AC004980.1	3.13556e-07	0.578894	0.048	0.031	0.0109619
SEC24D	3.1428e-07	0.230773	0.187	0.151	0.0109872
ZNF225	3.14645e-07	0.309722	0.04	0.024	0.011
MTMR7	3.15929e-07	0.0635713	0.137	0.105	0.0110449
CD40	3.16203e-07	0.484603	0.045	0.028	0.0110545
LENG8-AS1	3.16237e-07	0.218385	0.073	0.05	0.0110556
RNF112	3.21588e-07	0.387028	0.075	0.053	0.0112427
TSN	3.2294e-07	-0.0607711	0.416	0.343	0.01129
TMEM9	3.23007e-07	0.0560658	0.624	0.531	0.0112923
RDH10	3.24096e-07	0.574934	0.047	0.029	0.0113304
IQSEC3	3.2657e-07	0.295299	0.079	0.056	0.0114169
LRIG2	3.29296e-07	0.0290493	0.147	0.114	0.0115122
EXO5	3.29372e-07	0.2506	0.074	0.052	0.0115148
KLHDC1	3.29389e-07	0.209257	0.065	0.044	0.0115154
lnc-BRCA1-3	3.32083e-07	0.0270424	0.275	0.224	0.0116096
NSMAF	3.34313e-07	0.358401	0.075	0.052	0.0116876
SMAD9-IT1	3.34325e-07	0.846089	0.029	0.016	0.011688
lnc-BAK1-2	3.35259e-07	0.32961	0.054	0.035	0.0117207
THAP8	3.35489e-07	0.0283628	0.157	0.122	0.0117287
PPIL3	3.36676e-07	0.00186976	0.242	0.195	0.0117702
PRKD2	3.37105e-07	0.234625	0.067	0.046	0.0117852
ISG15	3.37174e-07	0.24492	0.106	0.079	0.0117876
ING2	3.38827e-07	-0.0469479	0.397	0.328	0.0118454
ZNF134	3.38843e-07	0.0957275	0.188	0.149	0.011846
PGAP2	3.39213e-07	0.150627	0.123	0.094	0.0118589
HRH3	3.39302e-07	0.252759	0.082	0.059	0.011862
PRXL2C	3.39938e-07	0.471819	0.068	0.047	0.0118842
ELMO3	3.41537e-07	0.957959	0.023	0.011	0.0119401
SMKR1	3.42299e-07	-0.00344371	0.152	0.118	0.0119668
TBC1D25	3.43158e-07	-0.00847726	0.14	0.107	0.0119968
LSM5	3.432e-07	-0.00167508	0.552	0.46	0.0119983
NDFIP2	3.43373e-07	-0.0492629	0.224	0.18	0.0120043
MIR762HG	3.43643e-07	0.119012	0.103	0.076	0.0120138
ADCY6	3.47202e-07	0.0824189	0.154	0.12	0.0121382
UBA6-AS1	3.47782e-07	0.0356912	0.171	0.135	0.0121584
lnc-NDUFS7-2	3.48318e-07	1.89992	0.01	0.003	0.0121772
PRRT4	3.48561e-07	0.174762	0.105	0.078	0.0121857
GFER	3.49841e-07	0.0325072	0.169	0.134	0.0122305
FTCD	3.50111e-07	1.15833	0.028	0.015	0.0122399
MAGIX	3.51156e-07	0.310115	0.07	0.049	0.0122764
ATP6AP1L	3.52615e-07	0.355692	0.08	0.057	0.0123274
SNHG4	3.53414e-07	0.871445	0.024	0.012	0.0123554
SNRPA	3.56566e-07	0.0496664	0.247	0.203	0.0124656
ZFP82	3.56923e-07	-0.0631751	0.266	0.215	0.012478
MARF1	3.57352e-07	0.149589	0.144	0.111	0.012493
GABPB1-IT1	3.5834e-07	-0.0515379	0.376	0.31	0.0125276
SRBD1	3.59831e-07	0.0400725	0.125	0.095	0.0125797
SNX2	3.60088e-07	-0.0113491	0.437	0.363	0.0125887
EEF1B2P6	3.60512e-07	0.00526349	0.053	0.034	0.0126035
lnc-NPIPA8-5	3.61114e-07	0.220545	0.108	0.081	0.0126245
CMC1	3.61492e-07	-0.0226208	0.383	0.317	0.0126378
NT5E	3.61562e-07	1.00027	0.03	0.017	0.0126402
MGAT2	3.64267e-07	-0.0579249	0.181	0.143	0.0127348
KIF3B	3.64807e-07	-0.0806625	0.375	0.305	0.0127537
DUSP7	3.64814e-07	0.193042	0.106	0.079	0.0127539
lnc-GPD2-2	3.64915e-07	-1.82649	0.009	0.02	0.0127574
BRI3BP	3.66248e-07	0.0867701	0.145	0.113	0.012804
LHPP	3.66367e-07	0.00915508	0.099	0.072	0.0128082
lnc-TAF1B-2	3.66731e-07	0.426774	0.051	0.033	0.0128209
NOP14	3.66815e-07	0.172674	0.116	0.088	0.0128238
PVT1	3.67777e-07	0.512831	0.08	0.057	0.0128575
lnc-NPIPB4-5	3.68788e-07	0.429337	0.104	0.078	0.0128928
Z97989.1	3.69699e-07	0.791473	0.033	0.019	0.0129247
PPP2R5D	3.70228e-07	-0.0426199	0.152	0.117	0.0129432
DHX16	3.7091e-07	0.0378728	0.143	0.11	0.012967
PIGZ	3.72168e-07	0.146986	0.144	0.112	0.013011
SRPX	3.73426e-07	0.460534	0.052	0.033	0.013055
GOLGA1	3.73533e-07	0.044909	0.149	0.116	0.0130587
MBNL2	3.73543e-07	0.0285573	0.226	0.183	0.0130591
RYR2	3.73902e-07	0.551713	0.075	0.053	0.0130716
DROSHA	3.74477e-07	0.0455184	0.177	0.14	0.0130917
C2orf72	3.74908e-07	0.201054	0.06	0.04	0.0131068
lnc-ZCCHC7-2	3.75015e-07	-0.00233615	0.454	0.377	0.0131105
CHFR	3.75942e-07	0.271863	0.138	0.107	0.0131429
PIGM	3.77279e-07	-0.00883616	0.204	0.164	0.0131897
lnc-HBEGF-2	3.7887e-07	0.0083164	0.184	0.146	0.0132453
GATB	3.79092e-07	0.14526	0.099	0.073	0.0132531
lnc-IPO9-2	3.79226e-07	0.341929	0.044	0.027	0.0132577
SH3TC1	3.80582e-07	0.969455	0.023	0.011	0.0133051
ARPC1B	3.81807e-07	0.304497	0.097	0.072	0.013348
CD2AP	3.82099e-07	0.182557	0.135	0.104	0.0133582
lnc-CHADL-1	3.83357e-07	0.373264	0.05	0.032	0.0134022
TRPM2	3.87057e-07	1.66351	0.014	0.005	0.0135315
CDC42	3.89175e-07	0.0432725	0.869	0.82	0.0136055
MTATP6P1	3.89285e-07	0.0456127	0.959	0.955	0.0136094
SRPK2P	3.89612e-07	0.916056	0.018	0.008	0.0136208
EVI5	3.90749e-07	0.0595424	0.253	0.208	0.0136606
LTN1	3.91629e-07	-0.0177041	0.352	0.291	0.0136914
SLC11A2	3.93667e-07	0.0126356	0.201	0.162	0.0137626
lnc-NSF-2	3.95752e-07	0.240937	0.167	0.133	0.0138355
ALG2	3.96854e-07	0.105245	0.169	0.135	0.013874
THTPA	3.97044e-07	-0.10043	0.189	0.149	0.0138807
CNN1	3.98258e-07	0.257614	0.056	0.037	0.0139231
POLR3C	4.02716e-07	0.183602	0.095	0.07	0.014079
HNRNPDL	4.03992e-07	-0.130317	0.809	0.759	0.0141236
TMEM192	4.05892e-07	0.0390485	0.254	0.208	0.01419
RPLP1	4.06643e-07	0.0312366	0.967	0.969	0.0142162
ZNF561-AS1	4.07296e-07	0.0190374	0.135	0.104	0.0142391
KIAA2013	4.07549e-07	-0.00562008	0.239	0.196	0.0142479
JAKMIP3	4.09384e-07	0.524801	0.043	0.026	0.0143121
TRNAU1AP	4.0989e-07	0.00508096	0.411	0.342	0.0143298
CINP	4.13178e-07	-0.0242669	0.273	0.222	0.0144447
PRKD1	4.13186e-07	0.399275	0.04	0.024	0.014445
AK3	4.13556e-07	0.0771911	0.339	0.283	0.0144579
WSCD2	4.14571e-07	0.984382	0.032	0.018	0.0144934
lnc-SCGB3A1-3	4.15014e-07	0.483144	0.04	0.024	0.0145089
ERICH2	4.15264e-07	0.228098	0.065	0.045	0.0145176
CACNB2	4.17368e-07	0.0295784	0.15	0.117	0.0145912
CDC40	4.18122e-07	-0.0449708	0.395	0.326	0.0146176
CREB3L2	4.19269e-07	0.131239	0.145	0.113	0.0146576
JAM3	4.2024e-07	-0.0470125	0.278	0.226	0.0146916
FBXO6	4.20843e-07	0.0933553	0.087	0.062	0.0147127
SORCS3	4.22117e-07	-0.0625509	0.171	0.134	0.0147572
TRAF4	4.2249e-07	-0.00913054	0.35	0.288	0.0147702
SNX32	4.24698e-07	0.259476	0.086	0.062	0.0148474
POLR1C	4.25286e-07	0.0445952	0.125	0.095	0.014868
PLEKHA3	4.27741e-07	-0.0183218	0.476	0.393	0.0149538
TNFRSF25	4.27972e-07	0.340045	0.104	0.078	0.0149619
CCDC84	4.285e-07	0.15602	0.166	0.131	0.0149803
MAPKBP1	4.28847e-07	0.128439	0.158	0.124	0.0149925
MMP1	4.28922e-07	0.545797	0.053	0.034	0.0149951
ADRA2A	4.30367e-07	0.540201	0.047	0.03	0.0150456
SLC46A1	4.31903e-07	0.141312	0.079	0.056	0.0150993
PCNX4	4.3253e-07	-0.00787746	0.474	0.391	0.0151213
DCAF7	4.32531e-07	0.0530248	0.699	0.604	0.0151213
RPL23AP32	4.32681e-07	0.212699	0.086	0.063	0.0151265
lnc-SLC16A1-2	4.34302e-07	0.247558	0.1	0.074	0.0151832
CCNYL1	4.36318e-07	0.165403	0.114	0.085	0.0152537
MAP3K3	4.3818e-07	0.221001	0.106	0.08	0.0153188
DNAL4	4.38696e-07	-0.084704	0.264	0.214	0.0153368
MFSD14C	4.39613e-07	0.279828	0.073	0.05	0.0153689
ZNF470	4.42097e-07	0.150658	0.142	0.11	0.0154557
TCEA3	4.42109e-07	0.699462	0.032	0.018	0.0154561
lnc-C9orf50-4	4.44763e-07	0.45393	0.048	0.03	0.0155489
ARSD	4.44796e-07	0.0718021	0.209	0.169	0.0155501
PSMB6	4.45002e-07	0.0439183	0.725	0.634	0.0155573
PLK5	4.45132e-07	0.862462	0.032	0.018	0.0155618
PYCR2	4.4533e-07	0.0297795	0.198	0.159	0.0155687
TOB1	4.45482e-07	0.0798224	0.149	0.117	0.015574
ARHGEF33	4.4817e-07	0.513796	0.047	0.03	0.015668
EHMT1	4.49626e-07	0.0746912	0.326	0.271	0.0157189
ZFHX4-AS1	4.49643e-07	0.241432	0.158	0.125	0.0157195
lnc-HAO2-2	4.50318e-07	0.754722	0.044	0.027	0.0157431
ZXDC	4.51998e-07	0.157568	0.121	0.092	0.0158019
HAR1A	4.52933e-07	0.657706	0.027	0.014	0.0158345
C8orf44	4.53242e-07	0.252494	0.088	0.064	0.0158453
NUDCD3	4.54431e-07	-0.0173209	0.358	0.296	0.0158869
PSMD12	4.5523e-07	0.0504391	0.594	0.502	0.0159148
COPS7B	4.55695e-07	-0.0809177	0.251	0.202	0.0159311
SRFBP1	4.59084e-07	-0.0441067	0.295	0.243	0.0160496
GMPS	4.59912e-07	-0.0276948	0.369	0.305	0.0160785
RPP21	4.60502e-07	0.165893	0.112	0.084	0.0160991
KIAA0895L	4.60679e-07	0.105301	0.374	0.314	0.0161053
PRR7-AS1	4.6257e-07	0.895218	0.02	0.009	0.0161715
SIKE1	4.62817e-07	-0.0211242	0.402	0.333	0.0161801
ZNF704	4.68085e-07	0.0201437	0.303	0.25	0.0163643
CNTLN	4.68979e-07	0.138693	0.111	0.083	0.0163955
CFAP46	4.70428e-07	0.147296	0.093	0.068	0.0164462
TOMM40L	4.72533e-07	0.291467	0.086	0.062	0.0165198
HRH2	4.73672e-07	0.712288	0.031	0.018	0.0165596
ABCD2	4.7437e-07	0.556559	0.039	0.023	0.016584
NSUN5P2	4.76072e-07	0.105851	0.138	0.107	0.0166435
lnc-XIRP2-2	4.78724e-07	0.502219	0.055	0.036	0.0167362
GALNT1	4.8285e-07	-0.0259592	0.491	0.405	0.0168804
IBA57	4.83092e-07	0.404779	0.051	0.033	0.0168889
SMARCAL1	4.84758e-07	0.0622315	0.118	0.09	0.0169471
LEF1	4.8559e-07	0.831208	0.02	0.009	0.0169762
CCDC24	4.8737e-07	0.0208957	0.146	0.113	0.0170384
ATM	4.88784e-07	0.10138	0.298	0.247	0.0170879
RIDA	4.90547e-07	0.0233112	0.161	0.127	0.0171495
FPGS	4.90875e-07	0.236914	0.091	0.066	0.017161
OTUD7B	4.90978e-07	0.186228	0.117	0.089	0.0171646
VPS39	4.9125e-07	0.225393	0.126	0.096	0.0171741
SLC38A6	4.92756e-07	0.181299	0.098	0.073	0.0172267
CALN1	4.93671e-07	0.264916	0.071	0.049	0.0172587
SNHG20	4.94246e-07	0.659412	0.019	0.008	0.0172788
TMEM201	4.95224e-07	0.113521	0.108	0.081	0.017313
COX7A1	4.99778e-07	-1.03028	0.043	0.062	0.0174723
ZNF106	5.00069e-07	0.0193375	0.377	0.313	0.0174824
GALNT10	5.02079e-07	0.369379	0.094	0.069	0.0175527
POLE4	5.0281e-07	-0.0306328	0.353	0.294	0.0175782
NMRAL1	5.0283e-07	-0.00752438	0.232	0.189	0.0175789
DYNC2LI1	5.03045e-07	-0.0352612	0.308	0.254	0.0175865
CCAR1	5.04894e-07	0.0279954	0.544	0.457	0.0176511
lnc-KLF11-1	5.05246e-07	0.407175	0.039	0.023	0.0176634
lnc-SHANK2-1	5.05354e-07	0.323864	0.077	0.054	0.0176672
CTSZ	5.06632e-07	0.0497909	0.101	0.075	0.0177119
lnc-PRDM2-4	5.07323e-07	1.33927	0.018	0.008	0.017736
DNAJC18	5.08131e-07	-0.0531054	0.414	0.343	0.0177643
ZNF653	5.08942e-07	0.175418	0.104	0.078	0.0177926
FBXO8	5.0944e-07	0.0969853	0.131	0.101	0.01781
UBXN11	5.09832e-07	0.241836	0.089	0.065	0.0178237
VPS36	5.10074e-07	-0.0204975	0.268	0.219	0.0178322
ASB2	5.11161e-07	0.586594	0.04	0.024	0.0178702
UFM1	5.11771e-07	0.047691	0.61	0.517	0.0178915
ZNF536	5.12961e-07	0.0791431	0.098	0.072	0.0179331
GRIK4	5.1298e-07	0.307072	0.079	0.056	0.0179338
GCK	5.13621e-07	-0.0148714	0.136	0.104	0.0179562
STRC	5.13974e-07	1.03137	0.021	0.01	0.0179685
DUOX1	5.15198e-07	0.207232	0.084	0.06	0.0180113
lnc-MTHFS-5	5.15672e-07	0.606775	0.041	0.025	0.0180279
CCDC148	5.17454e-07	0.171054	0.097	0.071	0.0180902
BPNT1	5.17509e-07	0.082597	0.106	0.079	0.0180921
B9D1	5.19507e-07	-0.0314116	0.156	0.122	0.018162
SETMAR	5.20521e-07	0.0153011	0.156	0.122	0.0181974
PHB	5.211e-07	0.0212149	0.617	0.522	0.0182177
CPSF3	5.21975e-07	-0.0675063	0.193	0.153	0.0182482
ANKRD18A	5.22388e-07	0.507732	0.041	0.025	0.0182627
MAML3	5.23989e-07	-0.0641742	0.262	0.212	0.0183187
BFSP1	5.26073e-07	0.3713	0.04	0.024	0.0183915
TM9SF3	5.26111e-07	-0.0164431	0.521	0.431	0.0183929
MAP3K9	5.26934e-07	0.131764	0.14	0.109	0.0184216
lnc-TEX44-2	5.27792e-07	0.895494	0.023	0.011	0.0184516
EBF3	5.2845e-07	0.274613	0.098	0.072	0.0184746
RAB21	5.28846e-07	0.00230343	0.426	0.353	0.0184885
MLLT6	5.29883e-07	0.128724	0.169	0.134	0.0185247
DNAJC11	5.31238e-07	0.133306	0.135	0.104	0.0185721
CHRNA6	5.34193e-07	0.33775	0.064	0.043	0.0186754
FAM66C	5.37025e-07	0.719285	0.036	0.021	0.0187744
UAP1L1	5.37401e-07	0.896755	0.035	0.02	0.0187875
lnc-PMFBP1-5	5.37797e-07	0.656196	0.034	0.02	0.0188014
RNF25	5.38475e-07	0.0776995	0.137	0.106	0.0188251
lnc-CD99-2	5.40629e-07	0.810106	0.022	0.01	0.0189004
GMNN	5.41479e-07	0.293036	0.091	0.067	0.0189301
P4HA3	5.43339e-07	0.497266	0.046	0.029	0.0189951
ZP1	5.5048e-07	0.921955	0.015	0.006	0.0192448
ZNF529	5.5272e-07	0.228492	0.121	0.092	0.0193231
POLI	5.53808e-07	0.100525	0.152	0.119	0.0193611
UBAP1L	5.55507e-07	0.495364	0.064	0.044	0.0194205
POLG	5.5553e-07	0.314301	0.076	0.054	0.0194213
DXO	5.55762e-07	0.171844	0.108	0.081	0.0194294
RNPEPL1	5.57298e-07	0.0796575	0.146	0.114	0.0194831
LINC01273	5.58296e-07	0.879512	0.021	0.01	0.019518
CCDC174	5.59961e-07	0.0269699	0.292	0.242	0.0195762
lnc-PFDN6-3	5.602e-07	0.0111668	0.221	0.179	0.0195846
lnc-KCNE1B-1	5.61644e-07	0.46522	0.054	0.035	0.0196351
TBC1D30	5.61997e-07	0.0675444	0.12	0.091	0.0196474
RBM10	5.63172e-07	-0.0225164	0.258	0.211	0.0196885
RFC4	5.64695e-07	0.059828	0.201	0.163	0.0197417
TNRC6C	5.64986e-07	0.0209894	0.281	0.232	0.0197519
TICAM1	5.65226e-07	0.540653	0.041	0.026	0.0197603
MED1	5.70928e-07	-0.0239327	0.195	0.154	0.0199596
NPTX1	5.75238e-07	0.123857	0.138	0.106	0.0201103
SAPCD2	5.75267e-07	0.606441	0.03	0.017	0.0201113
DNM1L	5.78248e-07	0.012795	0.546	0.454	0.0202155
CLNS1A	5.78262e-07	0.00945886	0.462	0.385	0.020216
TMEM198	5.8679e-07	0.0219006	0.156	0.123	0.0205142
SFXN1	5.90134e-07	0.00934007	0.496	0.416	0.0206311
MED7	5.91316e-07	-0.110524	0.301	0.245	0.0206724
CD3D	5.92892e-07	1.19692	0.017	0.007	0.0207275
DECR2	5.93094e-07	0.218947	0.092	0.067	0.0207346
CNTROB	5.94906e-07	0.199028	0.086	0.062	0.0207979
DPY19L2	5.9527e-07	0.727334	0.054	0.036	0.0208106
TWIST1	5.98693e-07	0.513864	0.066	0.046	0.0209303
LY6E-DT	6.00631e-07	0.829108	0.028	0.015	0.0209981
PTPN4	6.00977e-07	0.131438	0.193	0.157	0.0210102
GABRA3	6.02036e-07	-0.056696	0.245	0.198	0.0210472
DECR1	6.02386e-07	-0.0388974	0.235	0.19	0.0210594
PXMP4	6.05583e-07	0.192559	0.081	0.058	0.0211712
UHRF2	6.06646e-07	0.128489	0.177	0.141	0.0212083
CLVS2	6.06816e-07	-0.000814968	0.204	0.163	0.0212143
MRPL22	6.09027e-07	0.0234779	0.563	0.468	0.0212916
NAPG	6.09059e-07	0.0329776	0.524	0.439	0.0212927
Z94721.3	6.10363e-07	1.11514	0.018	0.008	0.0213383
lnc-TMEM18-4	6.10726e-07	-1.32327	0.004	0.012	0.021351
USP39	6.16143e-07	0.0271342	0.162	0.128	0.0215403
NAA50	6.1749e-07	-0.0244281	0.3	0.248	0.0215875
CDS1	6.18278e-07	0.150288	0.135	0.104	0.021615
CAMKK1	6.18964e-07	0.430649	0.071	0.05	0.021639
PLEKHO1	6.19759e-07	-0.021393	0.514	0.428	0.0216668
LRMDA	6.21731e-07	0.600942	0.03	0.017	0.0217357
ECD	6.25833e-07	0.00789663	0.166	0.131	0.0218791
NDUFS8	6.27064e-07	0.0590609	0.725	0.628	0.0219221
AL162231.1	6.28238e-07	-0.0959983	0.278	0.227	0.0219632
ACE	6.29098e-07	0.83099	0.033	0.019	0.0219933
ADGRL2	6.35899e-07	0.080588	0.176	0.14	0.022231
STX7	6.35942e-07	0.0408875	0.571	0.483	0.0222325
NLGN3	6.37363e-07	-0.0111926	0.191	0.153	0.0222822
PLXNA1	6.39359e-07	0.0224239	0.321	0.265	0.022352
ROPN1B	6.4071e-07	0.99856	0.016	0.007	0.0223992
VPS37A	6.4085e-07	-0.0170744	0.315	0.26	0.0224041
ABCG4	6.49115e-07	0.182409	0.066	0.046	0.0226931
CAD	6.49807e-07	0.281301	0.098	0.073	0.0227173
UTF1	6.51579e-07	1.5202	0.015	0.006	0.0227792
ZNHIT2	6.5171e-07	0.141659	0.112	0.085	0.0227838
CLEC16A	6.54491e-07	0.102968	0.114	0.086	0.022881
SOD2-OT1	6.57137e-07	0.460028	0.026	0.014	0.0229735
GMFB	6.57205e-07	-0.0361405	0.275	0.225	0.0229759
DPH7	6.58619e-07	0.0950697	0.227	0.185	0.0230253
CRTAP	6.61647e-07	0.269429	0.114	0.087	0.0231312
SLX4	6.66737e-07	0.246919	0.108	0.082	0.0233091
PRSS27	6.66742e-07	0.126332	0.057	0.038	0.0233093
PPA2	6.68236e-07	-0.0174949	0.369	0.306	0.0233615
TARS2	6.71261e-07	0.0317882	0.137	0.106	0.0234673
ANP32A	6.72129e-07	-0.0154223	0.39	0.326	0.0234976
CCNL1	6.74117e-07	0.00192316	0.373	0.309	0.0235671
SNAPC3	6.79212e-07	0.0102389	0.333	0.277	0.0237453
MYH7	6.87915e-07	0.581545	0.054	0.036	0.0240495
CYP2S1	6.91665e-07	0.472189	0.041	0.025	0.0241806
PIN1	6.92285e-07	0.0702448	0.746	0.674	0.0242023
TCEA2	6.94903e-07	0.0396058	0.664	0.563	0.0242938
PTP4A2	6.95515e-07	0.0532024	0.74	0.653	0.0243152
CEP68	6.95549e-07	-0.0251174	0.295	0.242	0.0243164
NUDT5	6.95617e-07	-0.0109094	0.291	0.24	0.0243188
ADIRF	6.96973e-07	0.455486	0.03	0.017	0.0243662
KDM5B	7.07164e-07	-0.175763	0.781	0.731	0.0247225
ERN1	7.09098e-07	0.378255	0.053	0.035	0.0247901
HSPB11	7.10028e-07	-0.0152579	0.472	0.393	0.0248226
RAB2B	7.11278e-07	-0.0014467	0.265	0.218	0.0248663
RTCB	7.11862e-07	-0.0102722	0.531	0.441	0.0248867
CAPN5	7.12184e-07	0.181461	0.126	0.097	0.0248979
SCAMP1-AS1	7.13337e-07	0.0966855	0.115	0.087	0.0249383
IFT80	7.17424e-07	0.126556	0.082	0.059	0.0250811
FNBP4	7.19744e-07	0.0505592	0.47	0.394	0.0251623
YJEFN3	7.19943e-07	-0.0179548	0.155	0.121	0.0251692
ZNF563	7.22158e-07	0.800817	0.031	0.018	0.0252466
TBC1D23	7.22918e-07	0.0482102	0.224	0.183	0.0252732
MTUS1	7.27652e-07	0.0915498	0.146	0.114	0.0254387
DNTTIP2	7.27845e-07	-0.0468782	0.401	0.332	0.0254455
MRPS9	7.30175e-07	-0.0216094	0.307	0.254	0.0255269
NDUFA4	7.32442e-07	-0.292438	0.555	0.529	0.0256062
NDUFA3	7.35747e-07	-0.239979	0.643	0.613	0.0257217
RABL2A	7.38024e-07	0.129141	0.121	0.093	0.0258013
RAPGEFL1	7.42684e-07	0.244628	0.103	0.077	0.0259642
VPS33A	7.43492e-07	-0.0344538	0.178	0.142	0.0259925
LINC02008	7.44052e-07	-2.35266	0.003	0.01	0.0260121
CARS2	7.47471e-07	-0.077342	0.309	0.253	0.0261316
RSRC1	7.49816e-07	-0.0702926	0.39	0.321	0.0262136
lnc-SUMO2-2	7.50084e-07	0.429078	0.032	0.018	0.0262229
BCAP29	7.51787e-07	-0.0481086	0.272	0.222	0.0262825
JRKL	7.52933e-07	0.083423	0.128	0.098	0.0263226
lnc-PAX3-1	7.53217e-07	0.635791	0.043	0.027	0.0263325
ANKRD13C	7.54828e-07	-0.0634779	0.2	0.161	0.0263888
PRSS22	7.5792e-07	-2.06847	0.005	0.013	0.0264969
ZNF34	7.59751e-07	-0.0120974	0.172	0.136	0.0265609
lnc-CEP85-1	7.62626e-07	0.938707	0.019	0.009	0.0266614
HDAC4	7.64256e-07	0.17717	0.144	0.113	0.0267184
AC024060.1	7.64885e-07	0.374785	0.051	0.034	0.0267404
GINM1	7.66305e-07	-0.00480042	0.481	0.399	0.02679
TFDP1	7.66459e-07	-0.0267667	0.209	0.168	0.0267954
AHDC1	7.67549e-07	-0.0211878	0.368	0.304	0.0268335
lnc-DPP7-2	7.68188e-07	0.187008	0.089	0.065	0.0268558
lnc-KCNT1-1	7.68287e-07	0.0486143	0.087	0.063	0.0268593
FAM13A	7.68563e-07	0.103103	0.139	0.108	0.026869
WNT5B	7.68668e-07	0.0666637	0.098	0.073	0.0268726
NUP50-DT	7.70236e-07	0.204522	0.13	0.101	0.0269275
GPR26	7.70705e-07	0.308797	0.055	0.037	0.0269438
CALCOCO1	7.7286e-07	-0.00468097	0.282	0.233	0.0270192
lnc-CRYZ-1	7.78e-07	1.38814	0.011	0.003	0.0271989
DOCK4	7.78538e-07	0.080572	0.147	0.115	0.0272177
SAP130	7.78952e-07	0.128378	0.133	0.104	0.0272322
lnc-KIF26A-5	7.81117e-07	0.500844	0.036	0.022	0.0273078
MEF2D	7.83432e-07	0.15366	0.141	0.111	0.0273888
NXT1	7.87789e-07	-0.090538	0.333	0.272	0.0275411
ZNF689	7.9124e-07	-0.0701327	0.158	0.124	0.0276618
SELENOK	7.91445e-07	0.0289678	0.743	0.645	0.0276689
CCDC88B	7.92698e-07	0.813475	0.033	0.019	0.0277127
GNL2	7.96063e-07	0.0214258	0.24	0.196	0.0278304
SMC1A	7.9777e-07	0.00188956	0.351	0.292	0.0278901
MCPH1-AS1	8.00957e-07	0.0946685	0.155	0.123	0.0280014
lnc-ESRP1-2	8.01e-07	0.270521	0.06	0.04	0.028003
WASHC5	8.01275e-07	0.15737	0.109	0.083	0.0280126
DPP9	8.03592e-07	0.100516	0.093	0.068	0.0280936
UBQLN4	8.06182e-07	0.0413027	0.17	0.135	0.0281841
NDUFA7	8.07293e-07	0.0855412	0.1	0.075	0.028223
C2orf15	8.08751e-07	-0.0903642	0.14	0.108	0.0282739
UGT3A2	8.1011e-07	1.99656	0.012	0.004	0.0283214
ARHGEF10	8.12108e-07	0.249622	0.094	0.069	0.0283913
lnc-MCM10-5	8.12459e-07	0.528458	0.018	0.008	0.0284036
RRAS2	8.12692e-07	-0.0381583	0.269	0.22	0.0284117
TTLL3	8.19197e-07	0.293678	0.095	0.07	0.0286391
MAPK8	8.19259e-07	0.0263936	0.486	0.406	0.0286413
NAA40	8.224e-07	0.0890918	0.163	0.129	0.0287511
GGA3	8.23521e-07	0.115763	0.117	0.089	0.0287903
PLEKHJ1	8.23942e-07	-0.0115235	0.597	0.502	0.028805
GNL3	8.25295e-07	-0.01444	0.414	0.345	0.0288523
lnc-XKR5-10	8.27144e-07	0.410558	0.054	0.036	0.0289169
lnc-PCSK1-2	8.29432e-07	0.183084	0.061	0.041	0.0289969
MTX1	8.39359e-07	0.0684891	0.089	0.065	0.029344
lnc-C2orf78-3	8.4797e-07	0.146095	0.093	0.068	0.029645
lnc-CDRT4-3	8.52834e-07	0.429006	0.063	0.044	0.0298151
lnc-VCAN-1	8.53734e-07	0.112719	0.072	0.05	0.0298465
lnc-CREB3L4-12	8.591e-07	-0.0133796	0.114	0.086	0.0300341
NFIX	8.61137e-07	0.709865	0.049	0.032	0.0301053
C15orf40	8.64099e-07	-0.100584	0.212	0.17	0.0302089
RTL8B	8.64208e-07	-0.0526309	0.181	0.145	0.0302127
lnc-MIB2-1	8.66561e-07	0.252713	0.06	0.041	0.030295
BBIP1	8.6692e-07	-0.0465352	0.472	0.392	0.0303075
lnc-HSPA12A-1	8.73001e-07	0.543714	0.064	0.044	0.0305201
lnc-MAPK8IP2-2	8.7302e-07	0.514722	0.038	0.023	0.0305208
lnc-BAIAP2-4	8.76775e-07	0.454952	0.062	0.043	0.030652
GJD2	8.78985e-07	0.306954	0.063	0.043	0.0307293
PSTK	8.79766e-07	-0.0937634	0.212	0.17	0.0307566
lnc-NUTM2G-6	8.80731e-07	0.79979	0.032	0.018	0.0307903
ZNF226	8.8255e-07	-0.00479519	0.361	0.301	0.0308539
MED30	8.82897e-07	-0.0217055	0.281	0.231	0.0308661
MTG2	8.83402e-07	0.131016	0.118	0.091	0.0308837
INO80C	8.86009e-07	0.112588	0.136	0.107	0.0309749
LCA5	8.96218e-07	0.0533044	0.182	0.144	0.0313318
TENM1	8.97235e-07	0.123426	0.12	0.091	0.0313673
AGGF1	8.9981e-07	0.0884847	0.126	0.097	0.0314573
DGCR8	9.02071e-07	0.0289928	0.206	0.166	0.0315364
WDR12	9.06489e-07	0.0805757	0.185	0.149	0.0316908
PPIP5K1	9.07567e-07	0.487832	0.05	0.033	0.0317285
DNTTIP1	9.09166e-07	-0.0314457	0.264	0.217	0.0317844
OPA1	9.09375e-07	-0.0399448	0.398	0.33	0.0317918
PAPPA	9.15162e-07	-0.0471535	0.069	0.048	0.031994
RHOH	9.16656e-07	-1.76928	0.005	0.014	0.0320463
SLC25A21-AS1	9.22215e-07	0.0488502	0.161	0.127	0.0322406
TUBBP5	9.23548e-07	0.218781	0.056	0.037	0.0322872
lnc-TMEM234-4	9.27387e-07	0.00629208	0.346	0.29	0.0324214
SYT14	9.31419e-07	0.00702688	0.478	0.398	0.0325624
ZFP91	9.32017e-07	-0.043357	0.195	0.157	0.0325833
CFHR1	9.32913e-07	2.17561	0.013	0.005	0.0326146
RNF166	9.33185e-07	0.0840233	0.123	0.094	0.0326241
CKLF	9.34708e-07	-0.0494469	0.223	0.18	0.0326774
AKAP3	9.35108e-07	0.513697	0.037	0.022	0.0326914
NOG	9.47634e-07	0.748096	0.041	0.025	0.0331293
SAYSD1	9.51455e-07	0.0121453	0.141	0.109	0.0332629
lnc-LRRC31-4	9.51499e-07	0.308032	0.058	0.039	0.0332644
lnc-LINGO3-1	9.53557e-07	0.741572	0.025	0.013	0.0333364
BOLA1	9.54098e-07	-0.0547456	0.143	0.11	0.0333553
FAM208A	9.55184e-07	-0.0462467	0.268	0.219	0.0333932
CEMIP	9.56915e-07	0.355486	0.035	0.021	0.0334537
CPEB2	9.58865e-07	0.0280348	0.252	0.206	0.0335219
RBM5	9.59436e-07	0.0635527	0.467	0.39	0.0335419
RXYLT1	9.6079e-07	-0.116745	0.26	0.211	0.0335892
ASB6	9.64715e-07	0.183464	0.112	0.085	0.0337264
STPG1	9.65086e-07	0.0282155	0.109	0.083	0.0337394
VSTM5	9.65319e-07	1.04385	0.021	0.01	0.0337475
VPS54	9.73021e-07	0.277914	0.11	0.083	0.0340168
lnc-NTSR2-5	9.73212e-07	1.18524	0.026	0.014	0.0340235
STAC	9.73486e-07	0.360732	0.061	0.041	0.0340331
HMGXB3	9.7598e-07	0.0729233	0.188	0.152	0.0341203
WDFY1	9.7636e-07	0.093533	0.223	0.183	0.0341336
ABCC5	9.78957e-07	0.106139	0.313	0.258	0.0342243
TMEM11	9.79181e-07	-0.0411424	0.43	0.356	0.0342322
NUDCD2	9.79243e-07	-0.042155	0.354	0.295	0.0342343
PSMC3	9.7931e-07	-0.00802483	0.575	0.478	0.0342367
WRAP53	9.82642e-07	0.2596	0.086	0.063	0.0343532
lnc-AKAP10-1	9.82881e-07	0.374573	0.032	0.019	0.0343615
HPS6	9.8365e-07	0.164605	0.083	0.061	0.0343884
CAMTA1-DT	9.87141e-07	0.494348	0.039	0.024	0.0345105
WRAP73	9.91795e-07	0.0804722	0.135	0.105	0.0346732
PLCB2	9.94828e-07	0.264686	0.053	0.035	0.0347792
SLC4A5	9.98673e-07	0.737755	0.027	0.015	0.0349136
ZNF295-AS1	1.00581e-06	1.85606	0.01	0.003	0.0351632
GLRA3	1.00865e-06	0.0653917	0.133	0.102	0.0352625
GNRH1	1.00899e-06	5.17978	0.018	0.008	0.0352744
EXOG	1.01816e-06	-0.0526204	0.247	0.2	0.0355947
ARMC8	1.01993e-06	-0.0922881	0.341	0.28	0.0356568
CTNS	1.02003e-06	0.254771	0.044	0.028	0.0356601
LEMD1-AS1	1.03002e-06	1.37443	0.012	0.004	0.0360094
BEND7	1.03242e-06	-0.0967843	0.213	0.172	0.0360933
VAPA	1.03291e-06	0.0653675	0.836	0.765	0.0361105
PURB	1.03482e-06	0.0560643	0.146	0.114	0.0361774
P2RX2	1.03561e-06	1.89554	0.014	0.006	0.036205
PON2	1.03875e-06	-0.0923858	0.295	0.243	0.0363145
TAP1	1.04201e-06	0.384822	0.043	0.027	0.0364285
LINC00869	1.04523e-06	-0.0383192	0.21	0.169	0.0365414
lnc-ZNF33B-4	1.04944e-06	0.210748	0.065	0.045	0.0366884
lnc-COX14-2	1.05021e-06	0.130009	0.089	0.065	0.0367153
TIPRL	1.05155e-06	0.0652818	0.739	0.648	0.0367621
DLGAP2	1.05504e-06	0.0556394	0.146	0.114	0.0368843
lnc-NRG1-2	1.05695e-06	-0.0540352	0.35	0.289	0.0369508
BCORL1	1.05867e-06	-0.0925162	0.171	0.135	0.0370111
DENND3	1.06066e-06	0.355801	0.08	0.058	0.0370805
NGLY1	1.06195e-06	0.0812065	0.18	0.144	0.0371256
SENP6	1.06228e-06	0.0139205	0.476	0.398	0.0371374
CDK18	1.06571e-06	0.631378	0.046	0.029	0.0372572
UBE2J2	1.06699e-06	-0.0705971	0.406	0.336	0.0373018
PGAM2	1.06862e-06	0.090331	0.102	0.077	0.0373588
ANGPTL2	1.06884e-06	-1.09957	0.026	0.041	0.0373667
WDR19	1.07332e-06	0.270692	0.106	0.08	0.0375233
lnc-THEM6-3	1.07537e-06	0.11496	0.084	0.061	0.0375949
SACS	1.08878e-06	0.0937994	0.356	0.298	0.0380636
LPIN3	1.09298e-06	0.993228	0.023	0.011	0.0382106
lnc-HOMEZ-1	1.09397e-06	0.326375	0.045	0.029	0.0382454
UBBP4	1.0964e-06	0.440544	0.035	0.021	0.0383301
MORC2-AS1	1.10124e-06	-0.00040459	0.185	0.148	0.0384994
TPCN1	1.10618e-06	0.557691	0.044	0.028	0.0386719
DENND1A	1.10679e-06	0.213263	0.093	0.069	0.0386932
MPP7	1.10695e-06	0.369155	0.072	0.051	0.0386991
lnc-USP34-1	1.1106e-06	0.112498	0.146	0.115	0.0388266
CCDC180	1.11204e-06	0.841698	0.027	0.015	0.0388768
CYP11A1	1.11804e-06	1.30782	0.013	0.005	0.0390867
METTL5	1.11981e-06	0.0498398	0.666	0.57	0.0391485
TSSC2	1.12157e-06	0.363541	0.042	0.026	0.0392102
SLC25A20	1.12316e-06	0.2949	0.06	0.041	0.0392658
ATP6V0B	1.12373e-06	0.0567472	0.93	0.926	0.0392855
DENND1B	1.12414e-06	0.421405	0.109	0.084	0.0392998
UGGT1	1.12502e-06	-0.0312563	0.206	0.166	0.0393308
GPR176	1.13171e-06	0.0618399	0.087	0.063	0.0395647
LINC01816	1.13545e-06	0.254027	0.025	0.013	0.0396954
CAPZA1	1.13781e-06	-0.0354174	0.369	0.305	0.0397778
NCK1-DT	1.13812e-06	0.0106294	0.133	0.102	0.0397887
lnc-SPATA32-2	1.14122e-06	0.142925	0.107	0.08	0.0398971
FHAD1	1.14583e-06	0.616583	0.026	0.014	0.0400584
FLT3LG	1.14703e-06	1.06482	0.024	0.012	0.0401002
MLLT1	1.15131e-06	-0.0622529	0.362	0.298	0.0402497
CKAP4	1.1529e-06	-0.0578955	0.317	0.262	0.0403053
CUL4B	1.15324e-06	-0.113691	0.264	0.215	0.0403172
RLIM	1.15928e-06	-0.00634558	0.383	0.318	0.0405284
MAST3	1.16374e-06	0.119908	0.137	0.107	0.0406844
HS1BP3	1.16978e-06	0.2999	0.072	0.051	0.0408957
THUMPD3	1.1768e-06	-0.0398377	0.338	0.28	0.041141
LRRC75A-AS1	1.18318e-06	-0.0415073	0.939	0.943	0.0413639
STX5	1.18694e-06	-0.00508675	0.32	0.265	0.0414955
TIMM9	1.1872e-06	-0.030821	0.46	0.382	0.0415044
MRPL3	1.18764e-06	-0.0192251	0.486	0.404	0.0415201
RAD21	1.18766e-06	0.0686688	0.775	0.69	0.0415207
MYOZ3	1.19016e-06	0.501535	0.02	0.009	0.0416078
TTN-AS1	1.19092e-06	0.2559	0.147	0.116	0.0416345
PTGFR	1.19118e-06	0.0727907	0.092	0.068	0.0416436
XRN1	1.19775e-06	0.0436849	0.316	0.264	0.0418735
lnc-PPP2R5B-5	1.21475e-06	0.239898	0.066	0.046	0.0424675
SGPL1	1.2215e-06	0.159784	0.139	0.11	0.0427036
STAT1	1.22657e-06	-0.0336967	0.207	0.167	0.042881
MRTFA	1.23022e-06	0.185204	0.115	0.088	0.0430085
ACTL6B	1.23169e-06	-0.06571	0.457	0.377	0.04306
LRRC3	1.23303e-06	0.22071	0.058	0.039	0.0431067
LTBP3	1.23409e-06	0.125461	0.162	0.129	0.0431437
PSD2	1.23511e-06	0.0529999	0.203	0.164	0.0431793
GPN2	1.24274e-06	0.0752622	0.117	0.089	0.043446
lnc-ILK-4	1.24616e-06	0.515536	0.038	0.023	0.0435658
PIGBOS1	1.24794e-06	-0.0913052	0.251	0.205	0.0436281
AIFM1	1.24806e-06	-0.0319225	0.205	0.166	0.0436321
lnc-SLC25A32-3	1.25031e-06	0.227536	0.078	0.056	0.0437108
ACVR2B	1.25505e-06	-0.0152572	0.43	0.359	0.0438767
lnc-ZNF77-2	1.25632e-06	0.536567	0.037	0.022	0.0439211
ZNF738	1.26841e-06	-0.0495615	0.398	0.33	0.0443436
lnc-NYAP2-2	1.27478e-06	0.0972057	0.123	0.094	0.0445665
C1orf131	1.27532e-06	0.0201999	0.226	0.185	0.0445851
EXOSC2	1.27541e-06	0.210022	0.102	0.077	0.0445885
SAMD12	1.28255e-06	0.160503	0.145	0.114	0.0448378
RYBP	1.2832e-06	0.0115779	0.514	0.432	0.0448607
MUM1	1.2835e-06	0.0205517	0.541	0.457	0.0448711
ARHGAP18	1.28516e-06	0.131201	0.146	0.115	0.0449292
LIMA1	1.29863e-06	0.425256	0.086	0.064	0.0454002
CDK11B	1.30109e-06	-0.0242585	0.238	0.194	0.0454862
EXOC2	1.30607e-06	-0.00925231	0.199	0.16	0.0456603
BCL2	1.30913e-06	0.206909	0.124	0.096	0.0457672
lnc-CA8-14	1.31469e-06	0.355969	0.041	0.026	0.0459615
STOML2	1.31562e-06	0.0268682	0.578	0.485	0.0459941
CYB561D1	1.31958e-06	0.182567	0.073	0.052	0.0461326
IFITM3	1.32023e-06	0.875163	0.063	0.044	0.0461553
NUDT18	1.32504e-06	0.411887	0.041	0.026	0.0463233
N4BP2	1.32813e-06	0.0408248	0.513	0.433	0.0464316
KIF26B	1.33079e-06	0.236071	0.081	0.059	0.0465245
ABHD6	1.33655e-06	0.0207672	0.156	0.123	0.0467257
NGDN	1.34215e-06	-0.0038561	0.256	0.211	0.0469215
PSMF1	1.34319e-06	0.00256178	0.525	0.439	0.046958
PCAT6	1.35122e-06	0.026606	0.146	0.115	0.0472386
NUDT19	1.3611e-06	0.0985288	0.091	0.067	0.0475839
C3orf18	1.36259e-06	0.266502	0.098	0.074	0.0476361
ZDHHC1	1.36309e-06	0.43515	0.047	0.03	0.0476537
GPR19	1.36503e-06	-0.024502	0.154	0.122	0.0477215
TDRD3	1.36675e-06	0.0268297	0.146	0.114	0.0477818
ZSCAN1	1.36705e-06	-0.0325634	0.3	0.248	0.0477922
AHSA2P	1.36766e-06	0.161213	0.207	0.169	0.0478134
VHL	1.36925e-06	-0.0444024	0.324	0.268	0.0478691
ADAR	1.3706e-06	-0.00498366	0.497	0.418	0.0479163
RPL7L1	1.37184e-06	0.0328982	0.609	0.514	0.0479596
TMEM108	1.37426e-06	0.0783414	0.157	0.125	0.0480441
LSG1	1.38443e-06	0.0643643	0.168	0.134	0.0483998
UMAD1	1.39248e-06	0.0718348	0.141	0.11	0.0486813
INPP5E	1.39274e-06	0.227782	0.134	0.105	0.04869
AFF1-AS1	1.39544e-06	0.46523	0.041	0.025	0.0487847
lnc-TARDBP-5	1.39846e-06	0.397165	0.05	0.033	0.04889
FAM208B	1.40036e-06	0.0989267	0.2	0.163	0.0489566
TOP1	1.40585e-06	-0.20486	0.728	0.689	0.0491484
EME2	1.40822e-06	0.34295	0.068	0.047	0.0492312
ANKRD36BP2	1.40947e-06	0.776896	0.049	0.032	0.0492752
FAM86DP	1.41259e-06	0.669568	0.022	0.011	0.049384
FBXL3	1.41636e-06	-0.0621709	0.197	0.159	0.049516
lnc-SOD1-9	1.4181e-06	0.208436	0.07	0.049	0.0495766
KANSL1	1.41921e-06	0.0735227	0.553	0.466	0.0496155
lnc-WDR45B-1	1.4202e-06	-0.631918	0.052	0.072	0.0496503
KDSR	1.42325e-06	-0.0365964	0.349	0.29	0.0497567
GTSE1-DT	1.42529e-06	0.799588	0.015	0.007	0.0498281
WBP1L	1.42634e-06	0.0426333	0.158	0.126	0.0498647
GTF2H3	1.42938e-06	0.0606998	0.174	0.14	0.0499712
MCAT	1.43326e-06	-0.0467188	0.2	0.162	0.0501069
RAPGEF6	1.43515e-06	0.0976029	0.218	0.179	0.0501727
DGKA	1.4368e-06	0.20697	0.084	0.061	0.0502307
U62317.2	1.44157e-06	0.414303	0.05	0.033	0.0503974
RCN3	1.44207e-06	0.114662	0.097	0.072	0.0504147
MUM1L1	1.45144e-06	-0.0155979	0.097	0.072	0.0507423
PIAS4	1.45353e-06	-0.00374925	0.231	0.189	0.0508153
MAP2	1.45577e-06	0.0462417	0.926	0.883	0.0508937
lnc-CERS5-6	1.46903e-06	1.53644	0.014	0.006	0.0513573
lnc-CIB4-2	1.47252e-06	0.782388	0.023	0.012	0.0514794
FBN1	1.47729e-06	0.614051	0.075	0.054	0.0516459
RNF149	1.48024e-06	0.171464	0.152	0.121	0.0517493
RNF141	1.48088e-06	-0.0771151	0.196	0.157	0.0517716
lnc-AKR7A2-2	1.48168e-06	0.169243	0.087	0.064	0.0517997
LACTB2	1.48303e-06	0.345866	0.059	0.04	0.0518466
HELZ	1.48431e-06	0.0142856	0.28	0.231	0.0518915
COG7	1.48569e-06	0.212094	0.119	0.092	0.0519398
METTL13	1.48655e-06	0.0784847	0.105	0.079	0.0519696
HLA-DQB1	1.50212e-06	0.293403	0.054	0.036	0.0525143
CLPB	1.50543e-06	0.0347037	0.123	0.095	0.0526299
ACER3	1.50627e-06	0.0882875	0.158	0.125	0.0526592
CS	1.50791e-06	-0.0554863	0.317	0.263	0.0527166
CTU2	1.50826e-06	0.0636018	0.144	0.114	0.0527289
CCDC80	1.50875e-06	0.596142	0.069	0.049	0.052746
DISP1	1.50903e-06	0.288654	0.075	0.054	0.0527558
ELMOD3	1.50915e-06	0.069208	0.159	0.126	0.0527601
SLC7A11-AS1	1.51746e-06	0.354578	0.013	0.005	0.0530503
CUL1	1.51834e-06	-0.0642854	0.305	0.252	0.0530813
GSR	1.52098e-06	0.0628963	0.142	0.112	0.0531735
COPS8	1.53543e-06	0.0348166	0.607	0.519	0.0536787
MTAP	1.5363e-06	0.187749	0.091	0.067	0.0537091
GEM	1.53722e-06	0.264262	0.084	0.061	0.0537413
PARL	1.54135e-06	-0.0823345	0.355	0.294	0.0538856
OR4D1	1.54675e-06	1.35319	0.014	0.006	0.0540744
lnc-SENP2-2	1.5517e-06	0.369893	0.054	0.036	0.0542473
C19orf48	1.55257e-06	-0.00956592	0.146	0.114	0.0542777
MAF1	1.55406e-06	-0.110296	0.451	0.373	0.05433
ASL	1.55997e-06	0.160747	0.089	0.066	0.0545365
DHRS12	1.56212e-06	0.174284	0.069	0.048	0.0546116
AP000769.1	1.56335e-06	0.437694	0.04	0.025	0.0546548
lnc-PPP6R2-4	1.56882e-06	0.537649	0.041	0.026	0.0548459
PIK3CD	1.57622e-06	0.483345	0.039	0.024	0.0551046
PPM1N	1.57714e-06	0.232283	0.048	0.031	0.0551369
lnc-NEDD1-8	1.57978e-06	-0.0968402	0.433	0.444	0.0552293
HERPUD1	1.59848e-06	0.0868257	0.661	0.577	0.055883
TVP23C	1.60283e-06	0.428485	0.042	0.027	0.0560348
TMTC2	1.60615e-06	0.184296	0.113	0.087	0.056151
SNRPC	1.61639e-06	-0.00914983	0.618	0.517	0.0565091
lnc-PRSS51-4	1.62159e-06	0.382222	0.026	0.014	0.0566906
FAM234B	1.62235e-06	-0.11762	0.209	0.169	0.0567175
TMEM267	1.62528e-06	0.0380335	0.13	0.1	0.0568199
lnc-RALGAPA1-3	1.62738e-06	1.13389	0.025	0.014	0.0568931
LINC00839	1.62814e-06	-1.63326	0.007	0.017	0.0569198
WDR13	1.63205e-06	-0.0115	0.419	0.35	0.0570564
TRIM24	1.63602e-06	-0.0123856	0.547	0.458	0.0571954
STAR	1.63867e-06	0.494353	0.031	0.018	0.0572878
LIFR-AS1	1.64065e-06	0.0636832	0.088	0.064	0.0573569
PLPP7	1.64384e-06	0.291443	0.038	0.023	0.0574685
DYDC2	1.65369e-06	0.112656	0.073	0.052	0.0578129
UNC50	1.65454e-06	-0.0632187	0.35	0.29	0.0578428
RAB6A	1.65669e-06	0.0360954	0.69	0.591	0.0579179
PPM1F	1.65969e-06	0.0881864	0.115	0.087	0.0580227
ADSL	1.66333e-06	0.0831214	0.127	0.099	0.0581501
lnc-UCK2-1	1.6649e-06	0.866223	0.032	0.019	0.0582048
LINC02498	1.66561e-06	0.858921	0.016	0.007	0.0582298
FLJ38576	1.66856e-06	1.24235	0.014	0.006	0.0583329
lnc-CBY3-2	1.67213e-06	1.2319	0.012	0.005	0.0584578
TCTEX1D1	1.67777e-06	0.463608	0.047	0.03	0.058655
PDE9A	1.67901e-06	0.0356896	0.114	0.087	0.0586983
ADAM15	1.6895e-06	-0.0203749	0.126	0.097	0.0590648
LONRF1	1.69043e-06	0.0462864	0.185	0.149	0.0590975
VAMP7	1.69386e-06	-0.0282561	0.179	0.143	0.0592174
FAM241A	1.69772e-06	0.509921	0.064	0.045	0.0593524
BIRC6	1.69857e-06	0.0585	0.417	0.351	0.0593821
SLC9A1	1.70195e-06	0.23553	0.08	0.058	0.0595
KCNK1	1.7031e-06	0.115508	0.098	0.073	0.0595402
CTHRC1	1.70323e-06	0.0407752	0.11	0.084	0.059545
OPLAH	1.70724e-06	1.64237	0.014	0.005	0.0596851
GRTP1	1.70994e-06	0.619549	0.035	0.021	0.0597794
NPAT	1.71215e-06	0.0373212	0.167	0.133	0.0598567
lnc-BMP6-106	1.71374e-06	0.204941	0.125	0.097	0.0599122
EIF4EBP2	1.71864e-06	-0.0601826	0.382	0.316	0.0600836
DDX11-AS1	1.72499e-06	0.190673	0.079	0.057	0.0603055
DNAJC27-AS1	1.72738e-06	0.122949	0.097	0.073	0.0603893
NBPF8	1.7284e-06	0.437254	0.029	0.017	0.0604249
ARHGAP4	1.73195e-06	0.741733	0.029	0.016	0.0605488
GPATCH4	1.734e-06	0.126132	0.114	0.087	0.0606207
lnc-FOXN2-6	1.73505e-06	1.25093	0.016	0.007	0.0606574
ZNF271P	1.7355e-06	-0.0474716	0.33	0.274	0.0606731
PSMC5	1.74343e-06	0.0319699	0.684	0.583	0.0609502
HPS3	1.74508e-06	0.119515	0.144	0.113	0.061008
PRKCB	1.74738e-06	-0.0314732	0.428	0.358	0.0610885
PRPF31	1.74944e-06	-0.0154528	0.369	0.308	0.0611605
SARS	1.75701e-06	0.0683007	0.73	0.627	0.061425
PDSS2	1.76236e-06	0.121254	0.125	0.097	0.0616122
AGK	1.7689e-06	-0.057187	0.212	0.172	0.0618408
SYN3	1.77762e-06	0.125039	0.101	0.076	0.0621457
ACO1	1.78137e-06	0.106369	0.175	0.141	0.0622766
NME6	1.79199e-06	0.00557741	0.227	0.186	0.0626479
CEP350	1.79601e-06	-0.00706668	0.375	0.312	0.0627884
SPX	1.79815e-06	3.27239	0.024	0.012	0.0628635
GART	1.79816e-06	0.0041933	0.296	0.247	0.0628638
LINC02274	1.80181e-06	0.965967	0.02	0.01	0.0629913
C11orf54	1.80573e-06	-0.0256486	0.176	0.141	0.0631283
PLXNB1	1.80678e-06	0.175658	0.154	0.123	0.0631652
DUS4L	1.81067e-06	-0.0243519	0.146	0.115	0.0633011
ZFP69	1.81875e-06	0.285117	0.064	0.045	0.0635835
SLC25A44	1.8197e-06	0.0180708	0.128	0.099	0.0636169
CEP83-DT	1.82209e-06	0.960711	0.02	0.01	0.0637002
MB21D2	1.8299e-06	-0.0522996	0.135	0.104	0.0639733
RGP1	1.8351e-06	0.0225752	0.187	0.152	0.064155
SPRED2	1.83554e-06	0.0155102	0.16	0.128	0.0641703
WTAP	1.83716e-06	-0.0635864	0.447	0.37	0.064227
ZNF514	1.84119e-06	0.264369	0.094	0.07	0.064368
KLHDC9	1.84746e-06	-0.101812	0.343	0.284	0.0645874
GREM2	1.8587e-06	-0.932296	0.052	0.071	0.0649801
BBX	1.86048e-06	-0.0147224	0.383	0.32	0.0650424
SSSCA1	1.86141e-06	-0.0156773	0.262	0.217	0.065075
MSH6	1.86387e-06	-0.0364653	0.361	0.301	0.0651609
SMIM3	1.87075e-06	0.195104	0.052	0.035	0.0654015
MKLN1	1.87366e-06	0.117246	0.331	0.278	0.0655031
TBC1D2B	1.87431e-06	0.186047	0.101	0.076	0.0655259
ZBED3	1.87686e-06	-0.00933358	0.146	0.115	0.065615
ALKBH3	1.88058e-06	0.0910455	0.136	0.107	0.0657452
ATF7	1.89198e-06	-0.011497	0.143	0.112	0.0661436
ZNF496	1.90116e-06	0.110777	0.131	0.102	0.0664645
lnc-CLGN-2	1.90144e-06	0.0684936	0.104	0.078	0.0664745
TMEM51	1.90404e-06	0.384757	0.048	0.031	0.0665651
LYRM9	1.9065e-06	-0.00714328	0.161	0.128	0.0666512
UNC13B	1.91268e-06	0.237445	0.113	0.086	0.0668671
ZNF239	1.91581e-06	0.424651	0.055	0.037	0.0669767
SALL1	1.92148e-06	0.925242	0.018	0.009	0.0671749
NBR1	1.94602e-06	-0.0147572	0.238	0.195	0.0680328
PRLR	1.95851e-06	0.600915	0.057	0.039	0.0684694
RASSF7	1.96308e-06	0.254618	0.094	0.07	0.0686292
WARS2	1.96368e-06	0.343056	0.073	0.052	0.0686502
BACH1	1.96663e-06	0.0695476	0.267	0.222	0.0687533
GMCL1	1.96663e-06	0.0440585	0.198	0.16	0.0687534
PLK2	1.97101e-06	-0.0216023	0.277	0.228	0.0689065
ZNF550	1.97322e-06	0.237997	0.103	0.078	0.0689836
CREG1	1.97449e-06	-0.0296997	0.243	0.2	0.0690281
lnc-FSCN2-1	1.98759e-06	0.765095	0.032	0.019	0.0694863
lnc-ZNF146-1	1.98824e-06	-1.58797	0.009	0.019	0.0695088
RCBTB1	1.98861e-06	0.222227	0.101	0.076	0.0695218
lnc-GABPA-13	1.99416e-06	0.700745	0.027	0.015	0.0697159
DUSP5	1.99718e-06	0.203925	0.098	0.074	0.0698216
ST3GAL2	1.99723e-06	0.0198168	0.137	0.107	0.0698232
MED21	1.99738e-06	-0.0586948	0.375	0.31	0.0698283
KCNIP2	2.00387e-06	0.422996	0.059	0.041	0.0700553
lnc-PDE6C-5	2.01932e-06	0.450985	0.065	0.046	0.0705955
SMIM4	2.02275e-06	-0.0269328	0.195	0.158	0.0707152
lnc-LIPG-13	2.03586e-06	0.360139	0.035	0.021	0.0711737
WBP11	2.0373e-06	0.0114286	0.525	0.438	0.071224
DHH	2.04093e-06	0.650964	0.035	0.021	0.0713508
LYSMD3	2.0414e-06	0.193075	0.119	0.092	0.0713672
C3orf62	2.04514e-06	0.225581	0.133	0.104	0.0714981
LINC01798	2.04603e-06	1.44757	0.011	0.004	0.071529
MAN1A2	2.04761e-06	-0.0258366	0.431	0.361	0.0715845
UQCRHL	2.0523e-06	0.320762	0.069	0.049	0.0717484
FAM168A	2.05586e-06	-0.0688188	0.31	0.256	0.0718729
ZNF317	2.06116e-06	0.236718	0.074	0.053	0.0720582
ASRGL1	2.06666e-06	-0.026801	0.495	0.414	0.0722504
MRPL45P2	2.06667e-06	0.443168	0.057	0.039	0.0722509
TMX3	2.06884e-06	0.045243	0.224	0.184	0.0723267
TCEANC2	2.08342e-06	0.227485	0.079	0.057	0.0728362
CPSF4	2.08361e-06	0.1311	0.159	0.127	0.0728431
TMEM179B	2.08741e-06	0.0284362	0.248	0.205	0.0729759
lnc-MBD2-8	2.08806e-06	-0.964331	0.035	0.052	0.0729986
AC074183.2	2.08896e-06	1.30656	0.01	0.003	0.0730299
TRIM23	2.09045e-06	-0.0367504	0.357	0.298	0.0730822
lnc-SCRN1-1	2.12224e-06	0.0323086	0.069	0.049	0.0741934
GOPC	2.13986e-06	0.0460874	0.627	0.534	0.0748095
OIP5-AS1	2.14268e-06	0.019648	0.389	0.326	0.0749081
CAPG	2.14346e-06	0.0904947	0.052	0.035	0.0749355
C15orf41	2.16238e-06	0.0511083	0.14	0.11	0.0755969
NBN	2.17191e-06	0.030573	0.203	0.165	0.0759298
EIF3E	2.17203e-06	-0.240126	0.686	0.645	0.0759343
POLR2G	2.17483e-06	-0.0137661	0.602	0.508	0.0760321
DENR	2.19012e-06	0.0567095	0.616	0.52	0.0765665
POLDIP3	2.19252e-06	0.0171467	0.224	0.183	0.0766504
ZNF530	2.19829e-06	0.416682	0.049	0.032	0.0768523
FOSL2	2.22001e-06	0.543753	0.064	0.045	0.0776117
POFUT2	2.22018e-06	0.241231	0.143	0.114	0.0776174
DAZAP2	2.22136e-06	0.019856	0.313	0.263	0.0776586
TCHP	2.22245e-06	-0.0547548	0.169	0.134	0.0776968
FAM174B	2.22494e-06	0.0667289	0.089	0.066	0.077784
SLC29A3	2.23013e-06	0.560863	0.039	0.024	0.0779653
CTTNBP2NL	2.23315e-06	-0.0270602	0.434	0.363	0.0780708
lnc-NEFL-1	2.23552e-06	1.4905	0.011	0.004	0.0781538
lnc-PROC-1	2.24361e-06	0.203528	0.101	0.076	0.0784365
INTS10	2.2446e-06	-0.0162163	0.262	0.217	0.0784711
ACACB	2.24617e-06	0.736873	0.029	0.017	0.0785259
ERLIN2	2.24798e-06	-0.0264555	0.145	0.114	0.0785895
LINC00877	2.26601e-06	1.10577	0.016	0.007	0.0792198
TMEM229B	2.26969e-06	0.223876	0.079	0.058	0.0793484
MSTO1	2.27294e-06	0.539673	0.062	0.043	0.0794619
PAX6	2.27626e-06	0.798693	0.049	0.033	0.0795782
CRY2	2.27716e-06	0.105468	0.158	0.127	0.0796094
STK4	2.28485e-06	-0.0648989	0.283	0.231	0.0798785
SNAPC1	2.28938e-06	0.112414	0.093	0.069	0.0800366
CHAF1B	2.2919e-06	0.382228	0.052	0.034	0.0801247
FGFR2	2.29898e-06	0.389846	0.074	0.053	0.0803724
CSTF1	2.3008e-06	0.14267	0.138	0.108	0.0804361
STK17A	2.32001e-06	0.0587938	0.098	0.073	0.0811075
MRPL49	2.3262e-06	-0.0171437	0.245	0.202	0.081324
lnc-GLB1-3	2.32787e-06	0.483942	0.019	0.009	0.0813825
MSANTD4	2.33168e-06	-0.0330581	0.445	0.37	0.0815155
lnc-EBPL-2	2.33786e-06	0.161443	0.104	0.078	0.0817316
lnc-DR1-1	2.33873e-06	0.285825	0.104	0.079	0.081762
lnc-PDE6D-3	2.34139e-06	0.951173	0.02	0.01	0.0818549
MUTYH	2.34448e-06	0.214681	0.077	0.056	0.081963
ANAPC4	2.34528e-06	0.0957303	0.127	0.099	0.0819911
PPP1CB	2.34636e-06	0.0481277	0.758	0.661	0.0820286
UBAP2L	2.35692e-06	0.000188154	0.433	0.363	0.0823978
lnc-MCM10-4	2.36271e-06	0.916433	0.02	0.01	0.0826005
ATP1B2	2.36327e-06	0.253223	0.076	0.055	0.0826199
RPIA	2.38685e-06	-0.0673051	0.198	0.16	0.0834444
KDM2B	2.387e-06	-0.0358087	0.181	0.145	0.0834495
lnc-CCDC6-1	2.38886e-06	0.251567	0.09	0.067	0.0835145
KHDC4	2.39461e-06	0.0639331	0.203	0.166	0.0837157
DPCD	2.39693e-06	-0.0539546	0.493	0.409	0.0837968
GNAI3	2.39981e-06	0.016512	0.664	0.564	0.0838972
LIN7A	2.40116e-06	0.14301	0.12	0.093	0.0839445
lnc-PRR11-2	2.40597e-06	0.439228	0.042	0.027	0.0841127
STX17	2.407e-06	-0.0442415	0.201	0.162	0.0841488
LDB1	2.40821e-06	-0.0457627	0.221	0.181	0.0841909
lnc-RAD1-5	2.40981e-06	0.576573	0.029	0.016	0.0842471
VCPKMT	2.41006e-06	0.0228222	0.163	0.13	0.0842557
AFF1	2.41112e-06	0.429951	0.06	0.042	0.0842927
lnc-SLC25A6-4	2.41797e-06	0.45476	0.046	0.03	0.0845322
RIPK2	2.42051e-06	0.159671	0.104	0.079	0.0846209
lnc-SLC16A11-7	2.42072e-06	0.0675742	0.116	0.089	0.0846282
RPGRIP1L	2.42074e-06	0.0200267	0.205	0.167	0.0846291
ANKHD1	2.4289e-06	0.159425	0.076	0.055	0.0849143
COMMD10	2.4294e-06	0.00859767	0.14	0.11	0.0849318
FCGRT	2.43392e-06	0.0849049	0.108	0.082	0.0850899
MIB1	2.43698e-06	0.00997298	0.415	0.348	0.085197
LINC00261	2.44739e-06	-1.87109	0.003	0.01	0.0855607
DCAF12	2.4564e-06	-0.0747558	0.214	0.174	0.0858758
SHISA8	2.46554e-06	0.742838	0.034	0.02	0.0861954
CYBA	2.46587e-06	0.200657	0.185	0.151	0.0862067
lnc-PLEKHO2-3	2.48394e-06	0.0934161	0.163	0.131	0.0868386
AFF4	2.48419e-06	0.00816643	0.539	0.453	0.0868472
USP27X	2.4971e-06	-0.00852249	0.234	0.193	0.0872987
RPL7AP66	2.50457e-06	-0.495823	0.142	0.168	0.0875599
C9orf3	2.50984e-06	0.324866	0.097	0.073	0.087744
LRCH3	2.51455e-06	0.0382242	0.218	0.179	0.0879086
C1orf122	2.51636e-06	-0.0309711	0.492	0.404	0.0879719
ST3GAL1	2.51678e-06	0.451763	0.057	0.039	0.0879868
lnc-NPIPB4-6	2.51692e-06	0.293619	0.071	0.05	0.0879917
COMMD4	2.52061e-06	-0.0365941	0.227	0.186	0.0881206
UBA2	2.52377e-06	-0.00193801	0.577	0.484	0.0882312
DKK1	2.52779e-06	0.796819	0.023	0.012	0.0883716
lnc-DBX1-6	2.54409e-06	0.515317	0.034	0.02	0.0889414
AC068491.4	2.55372e-06	0.530225	0.047	0.031	0.0892779
lnc-IFT46-1	2.55956e-06	0.192945	0.086	0.064	0.0894821
GREB1	2.56303e-06	0.116087	0.159	0.127	0.0896036
ALKBH2	2.56394e-06	-0.0911987	0.218	0.176	0.0896354
LYPD3	2.58196e-06	0.225524	0.041	0.026	0.0902653
lnc-LZTS1-2	2.58652e-06	1.4382	0.013	0.005	0.0904248
YME1L1	2.59473e-06	0.0238476	0.556	0.464	0.0907118
DERA	2.60123e-06	0.197602	0.091	0.068	0.0909391
SPIN1	2.61166e-06	0.0237449	0.604	0.507	0.0913038
TMSB15B.1	2.61948e-06	0.0511312	0.125	0.097	0.0915769
EPN2	2.62059e-06	-0.0213382	0.269	0.222	0.091616
ZNF611	2.62355e-06	0.219345	0.099	0.075	0.0917192
GRIA3	2.64279e-06	-0.0623679	0.103	0.078	0.0923919
PLXNB2	2.65478e-06	0.184111	0.154	0.123	0.092811
FBXO42	2.65577e-06	0.0605706	0.255	0.212	0.0928458
lnc-GALNT2-4	2.66456e-06	0.762923	0.027	0.015	0.0931531
POP5	2.67018e-06	-0.0137678	0.372	0.313	0.0933495
ELN	2.67488e-06	0.464244	0.045	0.03	0.0935137
GDAP1	2.67503e-06	0.0127249	0.606	0.508	0.093519
VPS37C	2.67524e-06	0.236972	0.07	0.05	0.0935262
FAM228B	2.67533e-06	-0.0387729	0.306	0.255	0.0935296
AGFG2	2.68815e-06	0.605722	0.024	0.013	0.0939776
PIGG	2.68959e-06	0.183118	0.095	0.071	0.094028
ZNF394	2.7062e-06	0.0356306	0.109	0.083	0.0946088
MAFA-AS1	2.71454e-06	0.847791	0.034	0.02	0.0949002
CLUAP1	2.71505e-06	-0.0384754	0.258	0.213	0.0949182
BMP2K	2.71912e-06	0.161296	0.085	0.063	0.0950604
DIO3OS	2.72578e-06	0.391822	0.057	0.039	0.0952933
PRPF38A	2.72786e-06	-0.0394151	0.334	0.278	0.0953659
FAM91A1	2.73207e-06	0.034049	0.192	0.156	0.095513
SULT2B1	2.73713e-06	0.0610422	0.029	0.017	0.0956899
ALS2	2.75144e-06	0.157771	0.142	0.112	0.0961905
SNRPF	2.75345e-06	-0.185254	0.708	0.666	0.0962608
PDCL3	2.76153e-06	-0.0986892	0.263	0.216	0.0965432
PCDHB5	2.77115e-06	-1.05537	0.031	0.047	0.0968793
MIR4697HG	2.78169e-06	0.341243	0.107	0.083	0.097248
LRRC7	2.78664e-06	0.0510823	0.168	0.134	0.0974211
SLC23A2	2.78991e-06	0.00601698	0.189	0.153	0.0975353
RPL36AL	2.79353e-06	0.0468151	0.811	0.735	0.0976618
SYT16	2.79542e-06	0.228438	0.161	0.13	0.0977278
lnc-CTSZ-7	2.79865e-06	0.742236	0.026	0.014	0.0978408
RASGRF2-AS1	2.80532e-06	1.17363	0.018	0.008	0.0980739
PRPF3	2.82263e-06	0.0709156	0.175	0.141	0.098679
EFL1	2.82829e-06	0.0993285	0.08	0.058	0.0988769
SCLY	2.84055e-06	0.364721	0.047	0.03	0.0993057
COPB1	2.84697e-06	0.0305745	0.532	0.45	0.0995302
CCDC120	2.85048e-06	0.0559137	0.092	0.068	0.0996526
lnc-MUC4-1	2.86594e-06	0.117455	0.094	0.07	0.100193
ZSCAN30	2.87479e-06	0.124405	0.215	0.177	0.100503
PMS2	2.88465e-06	0.191072	0.103	0.078	0.100848
SCARB1	2.88786e-06	0.339549	0.069	0.05	0.10096
IQCJ-SCHIP1-AS1	2.89263e-06	0.925242	0.019	0.009	0.101126
IDH1	2.89776e-06	-0.011102	0.545	0.458	0.101306
lnc-DEGS2-10	2.90737e-06	0.355514	0.048	0.032	0.101642
VSIG8	2.932e-06	0.536891	0.027	0.015	0.102503
C9orf50	2.93269e-06	0.476582	0.032	0.019	0.102527
HERPUD2	2.94902e-06	-0.0950725	0.187	0.151	0.103098
NOP56	2.96461e-06	0.0341742	0.643	0.543	0.103643
NAA35	2.96701e-06	-0.0441224	0.337	0.28	0.103727
APEX2	2.98136e-06	0.340804	0.062	0.043	0.104228
PRSS36	2.9824e-06	0.49868	0.022	0.011	0.104265
TARS	2.9839e-06	-0.0388933	0.417	0.345	0.104317
DTD1	2.99984e-06	-0.178063	0.766	0.719	0.104874
LINC01138	3.00828e-06	-0.032143	0.127	0.099	0.105169
ZNF518A	3.02591e-06	0.165247	0.295	0.248	0.105786
NRAS	3.03058e-06	-0.113275	0.244	0.2	0.105949
SBDSP1	3.033e-06	0.107206	0.155	0.124	0.106034
ZNF721	3.05518e-06	0.0217914	0.375	0.316	0.106809
lnc-SUSD6-2	3.05535e-06	0.483339	0.026	0.014	0.106815
EPHA7	3.06491e-06	0.368736	0.061	0.043	0.107149
ATG7	3.07028e-06	0.114299	0.086	0.064	0.107337
KCNJ6	3.07034e-06	0.049353	0.39	0.33	0.107339
lnc-TCP11L2-1	3.08227e-06	0.114583	0.055	0.038	0.107756
lnc-TF-3	3.08237e-06	0.525614	0.026	0.014	0.10776
SLC4A2	3.08641e-06	0.398397	0.083	0.062	0.107901
SZRD1	3.0903e-06	-0.0113263	0.209	0.171	0.108037
MEF2A	3.09779e-06	0.0391402	0.299	0.251	0.108299
RAP1B	3.09891e-06	0.0268284	0.724	0.625	0.108338
CREB1	3.10097e-06	-0.0182516	0.437	0.366	0.10841
SNX8	3.10891e-06	0.259749	0.075	0.054	0.108687
EZR	3.1099e-06	-0.013041	0.221	0.182	0.108722
PANX1	3.11572e-06	0.0684671	0.123	0.095	0.108925
CNIH1	3.1173e-06	0.00158496	0.496	0.418	0.108981
PSMD5	3.11901e-06	0.079724	0.173	0.14	0.109041
GRIN1	3.11994e-06	0.360322	0.079	0.058	0.109073
ZNF821	3.13117e-06	-0.109928	0.362	0.297	0.109466
lnc-PANK3-23	3.13263e-06	0.142302	0.057	0.039	0.109517
EMX2	3.13704e-06	-0.00886643	0.125	0.097	0.109671
NUP58	3.13829e-06	0.0755575	0.304	0.256	0.109715
TTC14	3.16282e-06	0.0995284	0.451	0.38	0.110572
AC008895.1	3.17633e-06	0.256	0.054	0.036	0.111045
TMEM143	3.18011e-06	-0.025763	0.084	0.062	0.111177
KANTR	3.18086e-06	0.134853	0.099	0.075	0.111203
AC027290.2	3.18212e-06	0.295611	0.114	0.088	0.111247
TMEM136	3.18818e-06	0.0828729	0.14	0.111	0.111459
MALSU1	3.19035e-06	-0.0336743	0.433	0.361	0.111535
lnc-THYN1-1	3.19269e-06	0.400533	0.039	0.024	0.111617
WWC3	3.2079e-06	0.254336	0.113	0.087	0.112148
lnc-MAMDC2-4	3.20798e-06	0.344435	0.068	0.049	0.112151
CIDECP	3.21097e-06	0.0505774	0.125	0.097	0.112255
IRS1	3.22242e-06	-0.014728	0.151	0.12	0.112656
LMAN2	3.23441e-06	0.00196671	0.574	0.485	0.113075
CHRNA9	3.2365e-06	1.47964	0.011	0.004	0.113148
FUT8	3.24109e-06	-0.035524	0.209	0.171	0.113309
KLF16	3.24683e-06	0.0733936	0.095	0.071	0.113509
PPP1R15B	3.24825e-06	0.0628924	0.17	0.138	0.113559
TSC22D4	3.24925e-06	0.207927	0.085	0.063	0.113594
ANKRA2	3.26176e-06	0.00174834	0.288	0.24	0.114031
EIF1	3.28947e-06	-0.0984919	0.949	0.94	0.115
FBXL5	3.29405e-06	-0.0431659	0.339	0.283	0.11516
BRAT1	3.2977e-06	-0.00102478	0.165	0.132	0.115288
CELSR2	3.29824e-06	-0.0595367	0.286	0.236	0.115306
lnc-ANKRD30BL-7	3.30768e-06	0.381491	0.067	0.048	0.115637
DNAJB6	3.31111e-06	-0.295136	0.553	0.528	0.115756
lnc-MED7-1	3.33151e-06	0.23977	0.056	0.038	0.11647
lnc-C1QL4-3	3.35413e-06	1.16013	0.019	0.009	0.11726
ZNFX1	3.35888e-06	0.213492	0.094	0.071	0.117426
lnc-SLC35G3-1	3.36367e-06	0.362564	0.047	0.031	0.117594
LINC01637	3.3666e-06	0.511975	0.026	0.015	0.117696
ZFR	3.36867e-06	0.0254129	0.637	0.54	0.117769
H3F3AP4	3.37774e-06	-0.62826	0.115	0.14	0.118086
COX15	3.38942e-06	0.182929	0.133	0.105	0.118494
LSM14A	3.39939e-06	-0.028973	0.449	0.375	0.118843
CENPK	3.41817e-06	0.750035	0.026	0.015	0.119499
EML4	3.44116e-06	0.0849825	0.232	0.192	0.120303
CSE1L	3.44261e-06	-0.0932332	0.293	0.241	0.120354
RPAP2	3.4605e-06	-0.00647745	0.477	0.399	0.120979
CHMP4A	3.50352e-06	-0.0868119	0.296	0.245	0.122483
lnc-SLC30A7-2	3.51281e-06	-0.083477	0.129	0.101	0.122808
FARS2	3.5201e-06	0.00667626	0.138	0.109	0.123063
TCTN1	3.52291e-06	-0.071103	0.337	0.28	0.123161
AC245452.1	3.52879e-06	0.201798	0.052	0.035	0.123367
lnc-IQCF6-2	3.54399e-06	-0.00381343	0.177	0.144	0.123898
CCNB1IP1	3.54421e-06	-0.0147808	0.289	0.242	0.123906
COX6B2	3.57153e-06	0.637641	0.031	0.018	0.124861
CALB1	3.574e-06	0.759866	0.199	0.167	0.124947
DDX17	3.57492e-06	0.161331	0.882	0.789	0.124979
BAIAP2L2	3.58195e-06	0.770561	0.023	0.012	0.125225
PCBD2	3.59526e-06	0.0442537	0.095	0.071	0.12569
SMIM12	3.5985e-06	-0.0684906	0.274	0.226	0.125804
TUBE1	3.5999e-06	0.187053	0.157	0.126	0.125853
lnc-KCNE4-1	3.62461e-06	0.399709	0.044	0.029	0.126716
MAML2	3.63848e-06	0.140728	0.151	0.121	0.127201
GLYATL2	3.64018e-06	0.682725	0.022	0.011	0.127261
lnc-ERV3-1-10	3.64287e-06	0.102574	0.096	0.072	0.127355
PRR3	3.6437e-06	-0.0298506	0.163	0.13	0.127384
LYSMD1	3.65358e-06	0.135943	0.103	0.078	0.127729
OXSM	3.65684e-06	-0.00491428	0.115	0.088	0.127843
NAA16	3.6602e-06	0.0468069	0.18	0.145	0.127961
FAM110A	3.68081e-06	-0.0877921	0.165	0.131	0.128681
MKLN1-AS.1	3.68977e-06	0.364599	0.046	0.03	0.128994
KDM1B	3.69342e-06	0.0293051	0.117	0.09	0.129122
CETN4P	3.69679e-06	0.920015	0.022	0.012	0.12924
WHAMMP3	3.69989e-06	0.465318	0.044	0.029	0.129348
MTMR3	3.70422e-06	-0.0593235	0.171	0.137	0.129499
PRORSD1P	3.72635e-06	0.608097	0.032	0.019	0.130273
GALNT14	3.73428e-06	-0.0662859	0.112	0.085	0.130551
TMEM178B	3.73505e-06	-0.0589414	0.204	0.166	0.130577
lnc-PAM-1	3.74725e-06	0.592312	0.027	0.015	0.131004
ALG6	3.77186e-06	0.0708586	0.113	0.087	0.131864
INIP	3.77264e-06	-0.0963557	0.32	0.265	0.131891
RFC2	3.7982e-06	-0.0171508	0.176	0.141	0.132785
CPVL	3.80047e-06	0.200547	0.096	0.072	0.132864
ERBIN	3.80091e-06	0.114439	0.163	0.131	0.13288
METTL17	3.80626e-06	0.0380541	0.166	0.133	0.133067
IGBP1	3.81175e-06	0.00772674	0.623	0.532	0.133259
lnc-KLHL18-5	3.81822e-06	0.368493	0.052	0.035	0.133485
THEMIS2	3.81881e-06	0.0991849	0.04	0.026	0.133506
B9D2	3.82888e-06	0.0105097	0.104	0.079	0.133858
RASD2	3.82889e-06	0.0788776	0.058	0.04	0.133858
LNPEP	3.83212e-06	0.196202	0.144	0.114	0.133971
GRP	3.83942e-06	0.0560077	0.059	0.041	0.134226
LRP8	3.84696e-06	0.0302289	0.169	0.136	0.13449
DOCK5	3.87065e-06	0.853673	0.046	0.03	0.135318
RABL3	3.877e-06	0.187053	0.078	0.057	0.13554
APC	3.87829e-06	0.0443441	0.739	0.642	0.135585
INTS6-AS1	3.87999e-06	0.219873	0.056	0.038	0.135645
SH2B2	3.8923e-06	-0.0638171	0.188	0.151	0.136075
SLCO3A1	3.89564e-06	0.137491	0.152	0.122	0.136192
PMF1	3.90611e-06	-0.0530328	0.273	0.227	0.136558
CAMKMT	3.94764e-06	0.0398327	0.128	0.1	0.13801
SUPV3L1	3.95485e-06	0.119247	0.142	0.113	0.138262
COG5	3.96195e-06	0.0709653	0.154	0.124	0.13851
lnc-TAAR9-3	3.965e-06	0.641982	0.025	0.014	0.138616
RIN1	3.98306e-06	0.613521	0.033	0.02	0.139248
DMD	3.9967e-06	0.075097	0.137	0.108	0.139724
EEPD1	3.99823e-06	0.552588	0.037	0.023	0.139778
STK32A-AS1	3.99823e-06	0.386768	0.037	0.023	0.139778
KCNK9	4.00011e-06	0.0919917	0.067	0.047	0.139844
NLN	4.00921e-06	-0.036329	0.414	0.345	0.140162
lnc-SMARCA5-4	4.01039e-06	1.01042	0.025	0.013	0.140203
WDCP	4.01262e-06	0.101518	0.113	0.087	0.140281
ZBTB8OS	4.01591e-06	-0.101377	0.299	0.248	0.140396
PENK	4.0636e-06	1.22168	0.023	0.012	0.142063
USP37	4.06463e-06	0.0837766	0.141	0.112	0.1421
MIR22HG	4.0689e-06	0.273348	0.072	0.053	0.142249
POLK	4.07035e-06	0.0356895	0.298	0.25	0.142299
SAFB	4.11481e-06	-0.00363119	0.528	0.446	0.143854
BECN1	4.11816e-06	-0.0551012	0.242	0.198	0.143971
lnc-TTLL7-3	4.12023e-06	0.0785882	0.081	0.059	0.144043
AHCYL2	4.12099e-06	0.0812441	0.125	0.097	0.14407
FAM133A	4.15183e-06	0.0449803	0.214	0.176	0.145148
MAPK1	4.15666e-06	-0.0219526	0.429	0.358	0.145317
PTRH2	4.15995e-06	0.0372651	0.174	0.141	0.145432
SOX8	4.16217e-06	0.403903	0.044	0.028	0.145509
lnc-UNC93B1-5	4.16338e-06	0.295281	0.101	0.077	0.145552
PPP2R2D	4.16976e-06	-0.0659382	0.354	0.295	0.145775
ARID5B	4.17589e-06	-0.0137925	0.318	0.266	0.145989
AL031846.2	4.17965e-06	0.507824	0.035	0.022	0.146121
ARL2BP	4.20439e-06	-0.0316078	0.526	0.438	0.146985
SAMHD1	4.21678e-06	-0.0392405	0.124	0.097	0.147419
POGLUT1	4.2358e-06	0.0555302	0.167	0.135	0.148084
SLC26A2	4.2462e-06	0.0431584	0.132	0.103	0.148447
NUP153	4.2514e-06	0.0792801	0.173	0.141	0.148629
lnc-TWIST2-14	4.27069e-06	0.812961	0.023	0.012	0.149303
ZKSCAN5	4.27719e-06	0.00331496	0.104	0.079	0.149531
MATN3	4.28151e-06	0.685341	0.025	0.013	0.149682
EIF2B5	4.28885e-06	-0.0533756	0.235	0.192	0.149938
AMZ2P1	4.29217e-06	-0.112156	0.334	0.275	0.150054
IDH1-AS1	4.30106e-06	0.605072	0.027	0.015	0.150365
OTX1	4.30921e-06	1.57048	0.017	0.008	0.15065
CITED1	4.31285e-06	1.07514	0.024	0.013	0.150777
NRSN2-AS1	4.31368e-06	-0.0361014	0.127	0.099	0.150806
POC1B	4.3172e-06	0.243573	0.057	0.04	0.150929
RECK	4.32296e-06	0.23268	0.096	0.072	0.151131
ZMYND10	4.33284e-06	0.565726	0.047	0.031	0.151476
AHCYL1	4.33317e-06	0.000904428	0.526	0.444	0.151488
AC068631.3	4.33586e-06	0.990244	0.011	0.004	0.151582
KRI1	4.34403e-06	0.156687	0.077	0.056	0.151867
PPP4R1L	4.34684e-06	0.70261	0.027	0.016	0.151966
lnc-MRPS17-1	4.34853e-06	0.295772	0.058	0.04	0.152025
lnc-VTI1B-1	4.35715e-06	0.906186	0.031	0.018	0.152326
LAMA5	4.377e-06	0.180056	0.082	0.06	0.15302
lnc-SPG21-45	4.39631e-06	0.237482	0.046	0.03	0.153695
EDC3	4.40675e-06	-0.0291951	0.152	0.121	0.15406
lnc-CNPY3-3	4.41443e-06	0.716263	0.03	0.018	0.154329
ISCA1	4.42626e-06	-0.0474024	0.554	0.464	0.154742
DDX43	4.42765e-06	0.894361	0.013	0.006	0.154791
BAK1	4.43845e-06	0.416677	0.07	0.05	0.155168
TSIX	4.45488e-06	-0.802049	0.023	0.037	0.155743
FRMD6-AS1	4.45557e-06	0.408626	0.043	0.028	0.155767
TMEM134	4.45629e-06	0.332658	0.047	0.031	0.155792
GALP	4.46409e-06	1.41493	0.019	0.009	0.156065
TMEM215	4.48425e-06	0.910193	0.018	0.009	0.15677
RBM3	4.50365e-06	0.0140923	0.556	0.467	0.157447
JADE2	4.50945e-06	0.276376	0.066	0.047	0.15765
BCL7B	4.51668e-06	-0.0235687	0.216	0.178	0.157903
TOR1AIP2	4.51874e-06	-0.0223207	0.272	0.225	0.157975
CHST3	4.52652e-06	0.278082	0.064	0.046	0.158247
DAB1	4.54804e-06	0.379742	0.085	0.064	0.158999
CYP2D6	4.54928e-06	1.35944	0.014	0.006	0.159043
TCERG1	4.56449e-06	-0.0128858	0.407	0.342	0.159575
lnc-NXPH1-1	4.58034e-06	-0.918325	0.023	0.036	0.160129
KCNIP4-IT1	4.58192e-06	0.827364	0.036	0.022	0.160184
EIF4E2	4.59848e-06	-0.0258169	0.405	0.34	0.160763
lnc-ERICH1-19	4.60544e-06	0.0879162	0.142	0.113	0.161006
TAX1BP1	4.6156e-06	0.0536674	0.774	0.684	0.161361
PRKAA2	4.61774e-06	0.0447553	0.282	0.235	0.161436
IKBKG	4.62382e-06	0.121305	0.136	0.109	0.161649
lnc-PDGFA-8	4.6274e-06	1.6896	0.01	0.004	0.161774
TMEM56	4.65549e-06	0.0533748	0.113	0.088	0.162756
LAPTM5	4.65865e-06	0.432118	0.039	0.025	0.162866
ZMYM1	4.66644e-06	0.0238579	0.151	0.12	0.163139
SPOP	4.69787e-06	-0.0294673	0.507	0.425	0.164237
EEF1E1	4.69942e-06	-0.0417266	0.52	0.436	0.164292
STAC2	4.71344e-06	0.706031	0.035	0.021	0.164782
LRRC29	4.7197e-06	0.489843	0.032	0.019	0.165001
AK8	4.72658e-06	0.841514	0.02	0.01	0.165241
ALDH5A1	4.74021e-06	-0.0730076	0.177	0.143	0.165718
lnc-ZNF708-12	4.74679e-06	0.183584	0.117	0.092	0.165948
lnc-RIT2-2	4.78727e-06	-0.00558513	0.285	0.238	0.167363
FAM185A	4.81015e-06	0.111654	0.085	0.063	0.168163
MFN1	4.82432e-06	0.124218	0.236	0.196	0.168658
TIMM13	4.82704e-06	0.0616762	0.75	0.654	0.168753
lnc-CES5A-1	4.83348e-06	0.617539	0.022	0.011	0.168978
CDK5RAP1	4.84965e-06	-0.130925	0.207	0.169	0.169544
AC125232.2	4.88495e-06	0.43424	0.036	0.022	0.170778
RAB1A	4.8927e-06	0.0538195	0.796	0.721	0.171049
CALR	4.90365e-06	0.0568732	0.783	0.705	0.171432
LRRC40	4.94095e-06	-0.0756977	0.369	0.307	0.172735
BARHL1	4.94103e-06	0.882453	0.035	0.022	0.172738
TENT4A	4.96669e-06	0.0969629	0.135	0.107	0.173635
PSMC6	5.00435e-06	0.00115563	0.627	0.528	0.174952
PRDX1	5.02257e-06	0.0641776	0.865	0.811	0.175589
FZD10-DT	5.02536e-06	-1.76572	0.005	0.012	0.175686
RNF125	5.02722e-06	0.626361	0.029	0.017	0.175752
AP001062.1	5.03727e-06	0.761256	0.026	0.014	0.176103
ZC3H14	5.06223e-06	-0.0341287	0.43	0.361	0.176975
ARNTL2	5.06993e-06	0.18194	0.099	0.076	0.177245
BCL2L1	5.0807e-06	-0.0740812	0.357	0.297	0.177621
FAM50B	5.08388e-06	-0.00178175	0.195	0.159	0.177733
TSC22D1	5.09979e-06	-0.122108	0.906	0.892	0.178289
CBFA2T2	5.10217e-06	-0.0836416	0.267	0.221	0.178372
STRN	5.10347e-06	0.0834153	0.128	0.1	0.178417
SDAD1P1	5.1058e-06	0.100767	0.068	0.048	0.178499
lnc-MGAT2-1	5.13949e-06	0.387034	0.063	0.044	0.179677
ARF4-AS1	5.14012e-06	0.309973	0.082	0.061	0.179699
GGCX	5.14589e-06	-0.0347811	0.22	0.181	0.1799
SELENON	5.14707e-06	-0.0377938	0.19	0.154	0.179941
ZHX1	5.17041e-06	-0.0249792	0.314	0.263	0.180758
C9orf64	5.18469e-06	0.127334	0.118	0.092	0.181257
lnc-TRAF5-12	5.1977e-06	1.43123	0.01	0.003	0.181712
FAM107A	5.21585e-06	0.768293	0.028	0.016	0.182346
TCF7	5.23303e-06	0.0354845	0.1	0.076	0.182947
TCTN3	5.2388e-06	0.0837943	0.169	0.137	0.183148
NHLH2	5.24955e-06	-0.00162036	0.149	0.118	0.183524
ZNF208	5.2613e-06	0.567624	0.026	0.015	0.183935
lnc-TMEM178B-3	5.28346e-06	0.649037	0.028	0.016	0.18471
ARHGAP21	5.29117e-06	0.0497886	0.515	0.435	0.184979
SMAD4	5.30541e-06	0.00890679	0.21	0.173	0.185477
DESI2	5.3082e-06	-0.0389604	0.313	0.261	0.185575
lnc-ELAVL2-1	5.31557e-06	0.140296	0.115	0.089	0.185832
RRN3P1	5.31948e-06	0.0749208	0.125	0.098	0.185969
MIER1	5.32248e-06	-0.00953021	0.334	0.281	0.186074
LINC01277	5.32878e-06	0.139964	0.075	0.055	0.186294
LINC01234	5.34539e-06	0.456149	0.048	0.032	0.186875
PIGN	5.35802e-06	0.311312	0.097	0.074	0.187317
C1orf35	5.37155e-06	-0.0394928	0.401	0.336	0.187789
RBM22	5.37755e-06	-0.0772257	0.336	0.279	0.187999
PRKCQ-AS1	5.37856e-06	0.205283	0.096	0.073	0.188035
SAP30	5.38173e-06	-0.0955281	0.196	0.158	0.188145
BCL2L2	5.38626e-06	0.234311	0.087	0.065	0.188304
CDADC1	5.39048e-06	-0.0983714	0.185	0.15	0.188451
lnc-NSA2-6	5.39058e-06	0.886662	0.02	0.01	0.188455
ACAD9	5.39331e-06	0.060915	0.141	0.113	0.18855
API5	5.39747e-06	-0.0573393	0.27	0.223	0.188696
lnc-ETNK1-3	5.39886e-06	-1.11688	0.006	0.014	0.188744
lnc-QDPR-5	5.40352e-06	0.985484	0.024	0.013	0.188907
LINC01896	5.43275e-06	0.413371	0.07	0.05	0.189929
FBXO22	5.43872e-06	0.0466489	0.509	0.429	0.190138
SAXO2	5.44669e-06	0.483305	0.031	0.019	0.190416
TMC3	5.45759e-06	1.62133	0.018	0.009	0.190797
LINC01621	5.46683e-06	1.09933	0.011	0.004	0.19112
lnc-SRD5A3-4	5.47624e-06	0.231267	0.091	0.069	0.191449
lnc-RABGEF1-3	5.47987e-06	0.205138	0.091	0.069	0.191576
SMG5	5.48948e-06	0.354376	0.086	0.064	0.191912
lnc-FGFRL1-8	5.49835e-06	0.311492	0.036	0.023	0.192222
TRAPPC6A	5.50232e-06	-0.0740344	0.206	0.167	0.192361
ATP9A	5.5049e-06	0.0204179	0.61	0.519	0.192451
SDCBP2	5.53605e-06	0.0908862	0.089	0.067	0.19354
TMEM169	5.54043e-06	-0.0654985	0.273	0.226	0.193693
lnc-ITGB6-3	5.54969e-06	0.596898	0.046	0.031	0.194017
UBE2W	5.55427e-06	-0.0919385	0.314	0.26	0.194177
MFSD8	5.58122e-06	0.119518	0.215	0.179	0.195119
SLITRK3	5.5852e-06	-0.0149159	0.094	0.071	0.195259
B3GNT2	5.58905e-06	0.199783	0.046	0.031	0.195393
TESMIN	5.59691e-06	1.12348	0.015	0.006	0.195668
MAPKAPK3	5.5993e-06	0.303915	0.067	0.048	0.195752
ZFP90	5.61649e-06	-0.0222837	0.448	0.376	0.196352
NUS1	5.63502e-06	0.0229292	0.218	0.181	0.197
SMOC2	5.63561e-06	-1.66321	0.01	0.02	0.197021
TENT2	5.67019e-06	0.17014	0.145	0.116	0.19823
EMG1	5.67263e-06	-0.00429454	0.199	0.163	0.198315
PER2	5.68318e-06	0.111417	0.108	0.083	0.198684
GOLM1	5.70118e-06	0.0246168	0.646	0.554	0.199313
MTDH	5.7031e-06	0.0603484	0.784	0.687	0.19938
lnc-CNST-1	5.70544e-06	0.909641	0.014	0.006	0.199462
lnc-SETD6-8	5.73167e-06	-1.73493	0.007	0.015	0.200379
TTC31	5.75119e-06	0.494666	0.05	0.034	0.201062
OXCT2	5.76928e-06	1.80731	0.011	0.004	0.201694
PGBD4	5.82185e-06	0.254323	0.051	0.034	0.203532
SLC37A3	5.86785e-06	-0.0348659	0.139	0.11	0.20514
YPEL2	5.88032e-06	0.205962	0.095	0.072	0.205576
VPS35L	5.89684e-06	0.0565306	0.16	0.129	0.206154
MAGOH	5.91258e-06	-0.0748223	0.425	0.354	0.206704
SDHAF2	5.9151e-06	-0.0616478	0.328	0.275	0.206792
LIN28B	5.94203e-06	0.182247	0.085	0.064	0.207733
TRAF5	5.96431e-06	0.210121	0.082	0.061	0.208512
TRG-AS1	5.99973e-06	1.48051	0.011	0.004	0.209751
TMEM132B	6.06141e-06	0.00414957	0.31	0.26	0.211907
CD46	6.1133e-06	0.08057	0.419	0.359	0.213721
MECP2	6.12131e-06	0.00156309	0.399	0.334	0.214001
lnc-ANKRD33-2	6.12728e-06	0.430568	0.046	0.03	0.21421
lnc-IFITM3-1	6.13615e-06	0.317744	0.048	0.032	0.21452
FKBPL	6.15743e-06	-0.0216145	0.096	0.073	0.215264
C3orf80	6.16609e-06	0.440288	0.026	0.014	0.215567
FIG4	6.17666e-06	0.00817079	0.197	0.161	0.215936
ME2	6.18451e-06	-0.0287667	0.373	0.313	0.216211
CHCHD6	6.21328e-06	0.0196905	0.644	0.553	0.217216
ZNF575	6.26618e-06	0.450793	0.036	0.023	0.219066
APOLD1	6.27949e-06	0.865215	0.025	0.014	0.219531
YARS2	6.32525e-06	-0.0725048	0.174	0.14	0.221131
EPG5	6.32811e-06	0.130217	0.118	0.092	0.221231
lnc-KIAA0355-5	6.33308e-06	0.484161	0.052	0.036	0.221404
CD58	6.35699e-06	0.703475	0.045	0.03	0.22224
JRK	6.36883e-06	0.181024	0.093	0.07	0.222654
MYL5	6.37371e-06	0.202077	0.087	0.065	0.222825
RNASET2	6.39648e-06	-0.0313834	0.275	0.228	0.223621
ATP11B	6.4008e-06	0.235785	0.119	0.093	0.223772
lnc-GRHL2-14	6.41065e-06	0.373433	0.028	0.017	0.224116
SLAIN2	6.42426e-06	-0.0404534	0.32	0.268	0.224592
TRAK2	6.43204e-06	0.116007	0.13	0.102	0.224864
lnc-NXPH1-2	6.45058e-06	-0.111108	0.171	0.137	0.225512
AGAP2	6.46471e-06	0.330032	0.054	0.038	0.226006
PALMD	6.46913e-06	0.563155	0.052	0.035	0.226161
PCDH1	6.50462e-06	0.178631	0.059	0.041	0.227402
CPPED1	6.50604e-06	0.202922	0.095	0.072	0.227451
CUL7	6.51788e-06	0.226166	0.097	0.074	0.227865
lnc-SESN3-1	6.52215e-06	0.610878	0.02	0.01	0.228014
XPO1	6.59069e-06	0.0607711	0.603	0.52	0.230411
RCN2	6.61129e-06	-0.1219	0.872	0.849	0.231131
lnc-TMEM8A-6	6.61817e-06	0.572911	0.016	0.008	0.231371
RUFY1	6.63228e-06	0.0276544	0.173	0.14	0.231864
lnc-FZD8-2	6.64142e-06	1.60049	0.01	0.004	0.232184
CRBN	6.64356e-06	-0.0213996	0.547	0.46	0.232259
lnc-TMEM201-1	6.64898e-06	0.3687	0.049	0.033	0.232448
TRMT112	6.6499e-06	0.0125497	0.69	0.588	0.23248
lnc-FAM78A-5	6.65711e-06	1.0251	0.027	0.015	0.232733
lnc-EFCAB9-5	6.65906e-06	0.347711	0.024	0.013	0.232801
MYNN	6.66332e-06	-0.0366863	0.112	0.086	0.23295
lnc-SBDS-28	6.66397e-06	0.392669	0.048	0.032	0.232972
PDS5A	6.67455e-06	0.0122561	0.252	0.21	0.233342
lnc-ZNF514-11	6.67999e-06	0.106585	0.082	0.061	0.233533
ANKRD24	6.68892e-06	0.402228	0.038	0.024	0.233845
lnc-DRC3-3	6.70182e-06	1.40195	0.01	0.004	0.234295
UBE2K	6.70796e-06	0.00608684	0.62	0.521	0.23451
COA6	6.71993e-06	-0.0794783	0.343	0.285	0.234929
UCKL1	6.74587e-06	0.0582157	0.154	0.124	0.235836
FNDC3B	6.75169e-06	0.151585	0.185	0.152	0.236039
PPP2R1B	6.75216e-06	0.118554	0.099	0.075	0.236055
lnc-PRDX3-6	6.77072e-06	0.941724	0.017	0.008	0.236704
PCDHB2	6.77314e-06	-0.433998	0.367	0.373	0.236789
AKNA	6.77581e-06	0.569447	0.07	0.051	0.236882
TARDBP	6.79874e-06	0.0333026	0.313	0.263	0.237684
ZNF773	6.82732e-06	0.103899	0.081	0.06	0.238683
DOCK3	6.83706e-06	0.0773771	0.164	0.132	0.239024
ALG12	6.85505e-06	0.124947	0.062	0.044	0.239653
CRKL	6.85713e-06	0.0786381	0.161	0.13	0.239725
S100A2	6.85792e-06	0.115717	0.024	0.013	0.239753
ZDHHC21	6.85972e-06	0.0109396	0.229	0.19	0.239816
FOXB1	6.87986e-06	-0.743376	0.021	0.034	0.24052
C5orf30	6.92476e-06	-0.0669504	0.279	0.231	0.24209
lnc-FBXO25-2	6.95223e-06	0.524337	0.042	0.027	0.24305
ERCC3	6.9652e-06	0.132893	0.123	0.097	0.243503
LDLRAD4	6.96555e-06	0.0954616	0.157	0.127	0.243516
ESS2	6.97305e-06	0.0275519	0.14	0.111	0.243778
lnc-SCP2D1-1	6.99542e-06	0.371302	0.039	0.025	0.24456
MYOZ1	7.00744e-06	0.415102	0.036	0.023	0.24498
SLC31A1	7.01085e-06	0.149728	0.139	0.111	0.245099
FGFR4	7.01861e-06	0.703575	0.015	0.007	0.245371
ZFYVE16	7.02796e-06	0.105078	0.387	0.33	0.245698
CLDN7	7.05314e-06	-1.46092	0.029	0.043	0.246578
TMEM182	7.05676e-06	0.247109	0.075	0.055	0.246705
lnc-STS-171	7.10239e-06	0.345102	0.028	0.016	0.2483
POLR2C	7.12775e-06	-0.087528	0.37	0.31	0.249186
PPP1R14C	7.17125e-06	-0.0549652	0.417	0.354	0.250707
SMNDC1	7.1835e-06	-0.071483	0.307	0.256	0.251135
AC022400.8	7.22759e-06	0.96919	0.013	0.006	0.252676
MEN1	7.23162e-06	0.0552816	0.155	0.125	0.252817
lnc-HMBOX1-1	7.25856e-06	0.255479	0.084	0.063	0.253759
NTN4	7.25937e-06	-0.000671193	0.044	0.028	0.253787
AC006453.2	7.25943e-06	-0.718813	0.044	0.061	0.25379
lnc-CLDN9-1	7.29428e-06	0.318151	0.036	0.023	0.255008
lnc-SIPA1L1-2	7.32269e-06	0.621648	0.032	0.019	0.256001
RGN	7.34342e-06	0.94799	0.024	0.013	0.256726
ST3GAL3	7.37029e-06	0.105372	0.112	0.087	0.257665
SYNE4	7.38044e-06	0.419425	0.05	0.034	0.25802
RGS19	7.38618e-06	0.0679166	0.101	0.077	0.258221
TRIM27	7.38694e-06	-0.079968	0.384	0.321	0.258247
lnc-ZNF852-2	7.38938e-06	0.30154	0.08	0.06	0.258333
FECH	7.41955e-06	0.0971569	0.11	0.085	0.259388
GPR83	7.42676e-06	0.223054	0.095	0.072	0.259639
SFXN5	7.43375e-06	0.404464	0.07	0.051	0.259884
UPK2	7.43719e-06	0.210409	0.034	0.021	0.260004
NHSL1	7.45905e-06	-0.625697	0.066	0.086	0.260769
CEP57L1	7.48903e-06	-0.0681457	0.233	0.191	0.261816
HSPA13	7.56217e-06	0.00284901	0.573	0.484	0.264373
lnc-NCALD-1	7.56798e-06	-1.90184	0.003	0.01	0.264577
PIGA	7.57339e-06	0.288118	0.032	0.019	0.264766
lnc-MB-8	7.58475e-06	0.836472	0.014	0.006	0.265163
lnc-PPP1R9B-3	7.59114e-06	0.562585	0.03	0.018	0.265386
AIF1L	7.6142e-06	0.546371	0.03	0.018	0.266192
SCAMP2	7.63251e-06	0.0890825	0.151	0.122	0.266832
CACYBP	7.64862e-06	0.0287749	0.712	0.621	0.267396
GOLGA7	7.65561e-06	-0.0518988	0.499	0.416	0.26764
PPP1R2	7.68009e-06	0.0292193	0.601	0.511	0.268496
C7orf31	7.72857e-06	0.427978	0.042	0.027	0.270191
FGF9	7.73419e-06	0.013464	0.28	0.235	0.270387
TRIM21	7.75316e-06	0.301967	0.048	0.032	0.27105
SLC28A2	7.77911e-06	1.07082	0.014	0.006	0.271958
C9orf135	7.79375e-06	1.06328	0.014	0.006	0.27247
ISOC1	7.80572e-06	-0.0435518	0.222	0.182	0.272888
TOR2A	7.81163e-06	-0.0272648	0.199	0.164	0.273095
ARMCX5	7.81997e-06	-0.028497	0.156	0.126	0.273386
MIR193BHG	7.82471e-06	0.38525	0.063	0.045	0.273552
RAP1A	7.91364e-06	-0.0762164	0.276	0.229	0.276661
LLGL1	7.93152e-06	-0.907339	0.041	0.057	0.277286
lnc-RTL1-3	7.95972e-06	0.711434	0.031	0.019	0.278272
CCDC102B	7.97196e-06	0.171039	0.056	0.039	0.2787
lnc-ERLEC1-6	7.98236e-06	0.460656	0.044	0.029	0.279063
RIT1	7.9968e-06	-0.0752051	0.241	0.2	0.279568
COX6C	8.02137e-06	-0.0599993	0.912	0.92	0.280427
MCM3AP	8.03523e-06	0.04406	0.168	0.136	0.280912
ZBTB18	8.0649e-06	-0.000482352	0.093	0.07	0.281949
C16orf86	8.06974e-06	0.442877	0.039	0.025	0.282118
PAF1	8.07132e-06	0.0159158	0.173	0.141	0.282174
METAP1D	8.10401e-06	0.639028	0.032	0.02	0.283316
lnc-DPF3-2	8.1169e-06	0.834589	0.015	0.007	0.283767
SURF6	8.1462e-06	-0.0533639	0.222	0.183	0.284791
lnc-FAHD2B-1	8.15242e-06	0.372201	0.045	0.03	0.285008
STX6	8.21555e-06	0.129141	0.194	0.16	0.287216
RALGPS1	8.24201e-06	0.0304666	0.259	0.216	0.288141
lnc-RPRM-5	8.2538e-06	0.509103	0.027	0.015	0.288553
RPL19	8.25416e-06	-0.0677113	0.962	0.973	0.288565
PKNOX1	8.26684e-06	0.0547615	0.188	0.154	0.289009
ARHGAP5-AS1	8.27799e-06	0.153892	0.071	0.051	0.289399
lnc-VSX1-1	8.28906e-06	1.13524	0.014	0.006	0.289786
TTC38	8.30126e-06	0.534186	0.046	0.031	0.290212
NCALD	8.36218e-06	-0.0108793	0.663	0.57	0.292342
GSE1	8.36691e-06	-0.0151962	0.46	0.389	0.292507
THRAP3	8.3937e-06	0.0387977	0.721	0.617	0.293444
ANKS6	8.41443e-06	0.426842	0.052	0.035	0.294168
TRADD	8.41868e-06	0.353037	0.036	0.022	0.294317
GUF1	8.45866e-06	-0.0578668	0.205	0.168	0.295715
TBC1D10A	8.47565e-06	0.200503	0.1	0.077	0.296309
SLK	8.47719e-06	-0.0792139	0.31	0.26	0.296363
RPL10P15	8.4975e-06	0.52011	0.028	0.016	0.297073
FAIM	8.53396e-06	0.0703805	0.141	0.113	0.298347
PIGW	8.54398e-06	0.47995	0.042	0.028	0.298698
SLC39A14	8.55258e-06	0.160702	0.088	0.066	0.298998
lnc-AAMP-2	8.55381e-06	0.360632	0.038	0.024	0.299041
RABGAP1L	8.55947e-06	-0.0202471	0.42	0.356	0.299239
TTC30A	8.57762e-06	0.151134	0.076	0.056	0.299874
MET	8.60151e-06	0.394862	0.05	0.034	0.300709
lnc-ENHO-1	8.61967e-06	0.409177	0.036	0.023	0.301344
lnc-PCSK7-6	8.6265e-06	0.545128	0.045	0.03	0.301582
RAF1	8.63253e-06	0.00903033	0.348	0.295	0.301793
lnc-FBLN1-3	8.63736e-06	0.536008	0.054	0.037	0.301962
THAP2	8.64207e-06	-0.0423682	0.225	0.186	0.302127
SGCZ	8.66337e-06	-1.33376	0.022	0.035	0.302871
LANCL3	8.66462e-06	0.108785	0.087	0.065	0.302915
HEATR6	8.67354e-06	0.128325	0.161	0.131	0.303227
lnc-SEMA4B-2	8.70068e-06	0.144128	0.042	0.027	0.304176
lnc-KBTBD2-2	8.70736e-06	0.0844602	0.107	0.083	0.304409
lnc-PDLIM1-4	8.80928e-06	0.5007	0.049	0.033	0.307972
LRRC3B	8.85506e-06	0.0214403	0.164	0.133	0.309573
lnc-BEND6-3	8.87292e-06	0.883835	0.028	0.017	0.310197
lnc-C1orf232-3	8.87587e-06	0.830212	0.01	0.004	0.310301
BLOC1S6	8.884e-06	0.0119527	0.637	0.542	0.310585
ACSS3	8.90827e-06	0.406822	0.036	0.023	0.311433
SRGAP2C	8.92444e-06	0.181869	0.098	0.075	0.311998
PARD6B	8.92637e-06	0.0538173	0.139	0.111	0.312066
ZNF865	8.94005e-06	0.0860682	0.09	0.068	0.312544
FAM189A1	8.99098e-06	0.228655	0.043	0.028	0.314325
lnc-MSRA-2	9.01717e-06	0.615238	0.052	0.036	0.31524
lnc-CCDC85A-2	9.02929e-06	1.23767	0.015	0.007	0.315664
C8orf58	9.07996e-06	0.062525	0.077	0.057	0.317435
FAM155B	9.10804e-06	0.12641	0.067	0.048	0.318417
MIEF2	9.11704e-06	-0.0412405	0.175	0.142	0.318732
lnc-DNALI1-5	9.12455e-06	1.8051	0.012	0.005	0.318994
TIMMDC1	9.13508e-06	-0.0721834	0.459	0.382	0.319362
lnc-PAPSS2-10	9.14136e-06	0.0409443	0.164	0.133	0.319582
RAB34	9.17143e-06	0.261634	0.119	0.094	0.320633
RIMKLA	9.17269e-06	-0.0229696	0.254	0.211	0.320677
CTSK	9.19298e-06	0.673384	0.023	0.013	0.321387
RABGEF1	9.2276e-06	0.182343	0.095	0.072	0.322597
RF00017.57	9.23727e-06	0.870414	0.039	0.025	0.322935
SLC9A3R1	9.24709e-06	0.236412	0.115	0.09	0.323278
lnc-SLC25A28-1	9.26006e-06	0.141393	0.101	0.077	0.323732
MPHOSPH10	9.32114e-06	-0.0047789	0.5	0.422	0.325867
TRMT61A	9.32587e-06	0.174295	0.072	0.053	0.326032
SYT7	9.33709e-06	-0.0803192	0.363	0.303	0.326425
GFM2	9.35009e-06	-0.0287294	0.17	0.137	0.326879
STX8	9.37991e-06	-0.0921081	0.43	0.358	0.327922
FGFRL1	9.4052e-06	0.524971	0.044	0.03	0.328806
ELOVL1	9.42287e-06	0.191618	0.094	0.072	0.329424
TXLNG	9.43379e-06	-0.550155	0.216	0.237	0.329805
LMO4	9.43485e-06	-0.25172	0.721	0.691	0.329842
ERC2-IT1	9.4607e-06	0.301558	0.045	0.03	0.330746
SF3A3	9.46746e-06	-0.0229067	0.312	0.262	0.330982
lnc-CA6-6	9.47019e-06	0.368355	0.039	0.025	0.331078
OSBPL5	9.4747e-06	0.156368	0.104	0.08	0.331236
DSEL	9.54579e-06	0.0689874	0.296	0.249	0.333721
KAT6A	9.56139e-06	0.00512451	0.408	0.344	0.334266
BORCS6	9.57511e-06	-0.0359143	0.127	0.099	0.334746
PRELID2	9.61211e-06	0.666334	0.036	0.023	0.336039
RC3H1	9.63213e-06	0.171983	0.135	0.108	0.336739
VPS33B	9.63925e-06	0.166701	0.109	0.085	0.336988
AGO2	9.65635e-06	-0.0791524	0.222	0.183	0.337586
MYH7B	9.67857e-06	0.95502	0.02	0.011	0.338363
CDH22	9.68653e-06	0.0843196	0.074	0.054	0.338641
CCDC171	9.70583e-06	0.1101	0.129	0.102	0.339316
CPSF2	9.73908e-06	-0.0209455	0.174	0.141	0.340478
H2AFX	9.79023e-06	-0.110102	0.196	0.16	0.342266
UBXN8	9.79622e-06	0.265737	0.063	0.045	0.342476
DDX28	9.7977e-06	0.188304	0.074	0.054	0.342528
LARP4	9.9123e-06	-0.0192186	0.25	0.207	0.346534
RPS10P2	9.91794e-06	0.137984	0.045	0.03	0.346731
lnc-SUN3-1	9.94078e-06	0.474079	0.037	0.023	0.34753
CHTF8	9.94804e-06	-0.111476	0.203	0.167	0.347783
C1orf123	9.95404e-06	-0.106309	0.258	0.212	0.347993
CIAPIN1	9.9569e-06	-0.107728	0.408	0.337	0.348093
GLB1L3	9.96699e-06	0.823337	0.022	0.012	0.348446
RPH3A	9.97837e-06	0.00357365	0.059	0.042	0.348844
lnc-MTERF2-1	1.00027e-05	0.0306039	0.099	0.076	0.349694
LMTK2	1.00113e-05	0.0128782	0.153	0.123	0.349995
ALKBH4	1.00131e-05	-0.086153	0.177	0.144	0.350059
LOH12CR2	1.00135e-05	-0.0386679	0.061	0.043	0.350072
PPM1H	1.00506e-05	0.138314	0.073	0.054	0.351371
MTOR	1.01026e-05	-0.00359569	0.159	0.128	0.353186
TMBIM4	1.01039e-05	-0.0364794	0.43	0.362	0.353234
HUS1	1.01433e-05	0.178814	0.115	0.09	0.354609
TMEM144	1.01613e-05	0.455892	0.024	0.013	0.355239
CEACAM19	1.01644e-05	0.373011	0.049	0.033	0.355347
lnc-ITGAL-2	1.0176e-05	0.222995	0.059	0.042	0.355753
SPAG16	1.01963e-05	-0.0260083	0.513	0.432	0.356462
lnc-CNBD1-4	1.02138e-05	0.233353	0.065	0.047	0.357073
lnc-TUFM-3	1.02227e-05	0.276094	0.083	0.062	0.357386
DARS	1.02254e-05	-0.095893	0.252	0.209	0.357481
MRPL44	1.02444e-05	-0.0639649	0.491	0.409	0.358143
ADGRA1	1.02586e-05	-0.029495	0.125	0.099	0.358642
USP40	1.02731e-05	0.399551	0.073	0.054	0.359148
ATP6V1E2	1.03064e-05	0.125987	0.07	0.051	0.360313
CSDE1	1.03504e-05	-0.135296	0.837	0.8	0.361849
SREBF2	1.03733e-05	0.188274	0.129	0.103	0.362649
NYNRIN	1.03741e-05	0.0635327	0.126	0.1	0.362679
COCH	1.03945e-05	-0.210502	0.221	0.18	0.363392
FCHSD1	1.04152e-05	0.339832	0.068	0.05	0.364116
RANBP17	1.04167e-05	-0.00395903	0.27	0.224	0.364169
lnc-ZNF517-2	1.04356e-05	0.371072	0.048	0.033	0.36483
NUDT15	1.04681e-05	-0.111744	0.25	0.205	0.365964
LRP5L	1.04948e-05	0.483949	0.029	0.018	0.366899
lnc-TTC21A-1	1.05186e-05	0.644939	0.022	0.012	0.367729
PRUNE1	1.06097e-05	-0.0472318	0.154	0.124	0.370915
ZC3H18	1.06165e-05	0.00125672	0.274	0.229	0.371154
BTG2	1.06588e-05	0.0229233	0.18	0.146	0.372632
lnc-PIK3C3-17	1.07117e-05	0.343772	0.037	0.023	0.374483
AC242376.2	1.07254e-05	0.14546	0.09	0.069	0.374959
SIRT6	1.07313e-05	-0.0536346	0.24	0.199	0.375165
VTRNA1-3	1.07433e-05	-0.899615	0.026	0.039	0.375584
SOX21-AS1	1.0807e-05	-1.59314	0.008	0.017	0.377813
NADSYN1	1.08078e-05	0.280506	0.092	0.07	0.377841
HCRTR2	1.08423e-05	0.0957801	0.081	0.06	0.379046
ZEB1	1.08454e-05	-0.0363812	0.461	0.389	0.379154
JUN	1.08679e-05	0.0370146	0.554	0.486	0.379941
FIBP	1.09247e-05	0.0244004	0.726	0.645	0.381927
C5orf15	1.09705e-05	-0.0550634	0.317	0.266	0.383527
MAU2	1.09843e-05	0.188952	0.185	0.153	0.38401
ARAP1	1.0997e-05	0.516984	0.052	0.037	0.384454
SESTD1	1.10111e-05	0.00407014	0.641	0.549	0.384949
AL513365.1	1.10196e-05	0.513503	0.048	0.033	0.385244
CSRNP2	1.10227e-05	-0.0289485	0.223	0.185	0.385355
MPP6	1.10236e-05	0.151081	0.143	0.115	0.385386
KDM2A	1.10244e-05	-0.00242619	0.287	0.242	0.385414
CRYL1	1.10463e-05	-0.0976155	0.324	0.271	0.38618
LRAT	1.10606e-05	0.821302	0.015	0.007	0.38668
PFKFB2	1.1086e-05	0.582299	0.037	0.024	0.387566
NEK8	1.10865e-05	0.301247	0.061	0.044	0.387583
lnc-PAPPA2-1	1.11041e-05	0.209437	0.072	0.053	0.388198
lnc-ANAPC11-7	1.11296e-05	0.373762	0.059	0.042	0.38909
EIF3B	1.11615e-05	0.139827	0.099	0.076	0.390204
lnc-MGRN1-1	1.11777e-05	0.404606	0.056	0.039	0.390771
PCSK4	1.11873e-05	0.392026	0.039	0.025	0.391108
PPTC7	1.11923e-05	0.00204399	0.113	0.088	0.391284
lnc-ETFBKMT-8	1.12212e-05	0.238149	0.038	0.024	0.392293
SLC25A19	1.12492e-05	0.276283	0.046	0.031	0.393271
lnc-SUMO1-1	1.12547e-05	0.417829	0.038	0.024	0.393465
GLMP	1.12706e-05	0.37278	0.069	0.05	0.394022
lnc-GUCD1-1	1.128e-05	-0.00923395	0.185	0.151	0.39435
ANKMY2	1.13004e-05	-0.109164	0.349	0.291	0.395062
lnc-DNAH10OS-3	1.131e-05	0.898258	0.028	0.017	0.395398
HDHD2	1.13119e-05	-0.111001	0.306	0.253	0.395466
ACP5	1.13218e-05	0.702782	0.019	0.01	0.395811
lnc-AGR3-1	1.13328e-05	0.31586	0.023	0.013	0.396196
SPSB3	1.13649e-05	-0.00469192	0.454	0.383	0.397319
C10orf88	1.13931e-05	-0.0473073	0.174	0.142	0.398304
DNAJC1	1.14149e-05	0.0163214	0.303	0.255	0.399066
GNPDA2	1.14814e-05	-0.0363326	0.213	0.176	0.401389
lnc-TMEM211-2	1.15284e-05	0.423459	0.028	0.016	0.403033
DDX50	1.15586e-05	-0.0263898	0.335	0.282	0.404088
TENM4	1.15708e-05	0.0781614	0.133	0.106	0.404517
MAD2L1BP	1.16259e-05	-0.0587779	0.198	0.163	0.40644
LARS	1.16289e-05	0.00616595	0.397	0.339	0.406545
RAD54L2	1.16364e-05	-0.0511	0.203	0.166	0.406808
RBX1	1.16744e-05	-0.123443	0.851	0.819	0.408136
ULK1	1.17127e-05	0.103307	0.167	0.137	0.409476
CSNK1D	1.17251e-05	0.107445	0.165	0.135	0.409909
RF01948	1.17366e-05	0.905229	0.028	0.017	0.410313
COG3	1.17417e-05	0.191057	0.131	0.104	0.410489
C7orf26	1.18535e-05	-0.00633393	0.179	0.146	0.414398
lnc-PANO1-1	1.18784e-05	0.160052	0.101	0.078	0.415269
CEP57	1.18984e-05	0.00648146	0.595	0.5	0.415968
lnc-AASDHPPT-4	1.19051e-05	0.482316	0.031	0.019	0.416201
lnc-CCL25-1	1.19557e-05	0.245092	0.061	0.043	0.417971
WDFY2	1.20075e-05	0.0473512	0.204	0.168	0.419782
KHNYN	1.20332e-05	0.285182	0.05	0.035	0.42068
lnc-RAB40B-1	1.20527e-05	0.723505	0.019	0.01	0.421363
LMBRD2	1.20572e-05	0.023832	0.144	0.115	0.42152
MNT	1.20913e-05	-0.0831714	0.195	0.16	0.422713
ANKDD1A	1.21033e-05	0.156569	0.142	0.114	0.423133
GBP2	1.21235e-05	0.506991	0.032	0.02	0.423838
NAGA	1.21275e-05	0.0606306	0.102	0.079	0.423979
TULP3	1.21437e-05	0.12948	0.142	0.114	0.424545
RMND5A	1.21613e-05	-0.0287457	0.191	0.155	0.425158
HCRT	1.21754e-05	-0.0764903	0.109	0.084	0.425651
CPLANE2	1.21842e-05	0.599383	0.028	0.016	0.425961
CARF	1.22727e-05	0.0800196	0.132	0.106	0.429052
ARMC7	1.22934e-05	0.124996	0.063	0.045	0.429776
MDP1	1.23413e-05	0.111324	0.065	0.047	0.431452
SFT2D2	1.23534e-05	0.0318983	0.184	0.151	0.431873
PDS5B	1.23575e-05	-0.0204898	0.437	0.37	0.432019
KIRREL2	1.23784e-05	0.540801	0.034	0.021	0.432748
lnc-GPX5-4	1.24048e-05	1.48795	0.01	0.004	0.433673
BTN3A2	1.2441e-05	0.652841	0.027	0.016	0.434937
GID4	1.24588e-05	0.171287	0.117	0.092	0.435561
lnc-KCNA3-3	1.24965e-05	0.0406167	0.136	0.108	0.436877
lnc-SYN3-5	1.25199e-05	0.522059	0.034	0.021	0.437694
GGNBP2	1.25522e-05	0.00535749	0.602	0.511	0.438824
LENG1	1.25698e-05	-0.078743	0.202	0.166	0.439439
lnc-SHF-2	1.26068e-05	0.161887	0.067	0.049	0.440735
lnc-ZNF599-5	1.26631e-05	0.137077	0.058	0.04	0.442702
IFIT5	1.26884e-05	-0.07088	0.254	0.211	0.443586
MYLIP	1.26937e-05	0.118368	0.147	0.119	0.443771
PTPRJ	1.27595e-05	0.0670718	0.123	0.097	0.446071
lnc-RWDD3-5	1.27597e-05	1.02803	0.012	0.005	0.446079
IQGAP2	1.2786e-05	0.49609	0.046	0.031	0.447
lnc-SCLT1-8	1.27946e-05	0.754705	0.014	0.006	0.447299
lnc-SLC22A5-6	1.28951e-05	0.250269	0.066	0.048	0.450812
PGM2	1.29097e-05	0.331178	0.045	0.03	0.451323
ZNF35	1.29273e-05	0.10767	0.117	0.092	0.451938
MAP4K1	1.29639e-05	0.419724	0.041	0.027	0.453218
MYH9	1.30188e-05	-0.135488	0.205	0.168	0.455136
DHPS	1.30669e-05	-0.0522672	0.214	0.176	0.456818
ZNF33B	1.31217e-05	0.00351873	0.167	0.136	0.458735
POLR3F	1.31666e-05	-0.0285431	0.167	0.137	0.460305
OPRK1	1.31871e-05	0.496031	0.025	0.014	0.46102
RGS6	1.31908e-05	0.431061	0.037	0.024	0.461151
NPIPP1	1.31977e-05	0.391686	0.078	0.059	0.461391
PDE7B	1.32112e-05	0.571923	0.032	0.02	0.461865
lnc-DPP4-2	1.32281e-05	0.707787	0.022	0.012	0.462456
HAS3	1.32307e-05	0.169425	0.074	0.054	0.462544
HDAC2-AS2	1.3234e-05	0.183687	0.084	0.063	0.46266
FCHO1	1.32745e-05	0.169194	0.107	0.084	0.464077
SLC35A1	1.33116e-05	0.0555906	0.179	0.148	0.465374
HUWE1	1.34305e-05	0.0129202	0.564	0.479	0.46953
lnc-C19orf44-5	1.34326e-05	0.537898	0.042	0.028	0.469604
DNAJB9	1.34609e-05	-0.0510952	0.522	0.439	0.470594
ZNF248	1.34955e-05	-0.0244154	0.324	0.272	0.471803
EPM2AIP1	1.35492e-05	0.0141825	0.596	0.5	0.473679
ZNF423	1.35621e-05	0.0297529	0.104	0.08	0.47413
lnc-ANGPT2-2	1.35691e-05	-0.0474187	0.175	0.142	0.474376
SNX19	1.35838e-05	0.123939	0.116	0.091	0.474888
TMTC3	1.3657e-05	0.126045	0.117	0.092	0.477449
CREBBP	1.36622e-05	-0.0570568	0.29	0.245	0.477631
MRPL40	1.36771e-05	-0.0306781	0.561	0.474	0.47815
DMXL2	1.36819e-05	-0.0359806	0.269	0.225	0.478319
LRRC37B	1.36903e-05	0.0627297	0.11	0.086	0.478614
P2RY11	1.37049e-05	0.631167	0.035	0.022	0.479125
TRIM26	1.37147e-05	0.0723552	0.141	0.113	0.479466
lnc-ALDH1L2-1	1.37244e-05	0.234701	0.034	0.021	0.479804
CMTR1	1.37606e-05	0.144312	0.109	0.085	0.48107
ASIC3	1.37659e-05	0.248107	0.036	0.023	0.481254
C1QL4	1.377e-05	0.165171	0.111	0.087	0.481399
PDCD7	1.38566e-05	0.00962047	0.631	0.53	0.484428
UCK1	1.38766e-05	0.0427805	0.181	0.149	0.485124
PHTF2	1.39001e-05	0.0307652	0.253	0.212	0.485948
MOB1A	1.39016e-05	-0.0293796	0.229	0.19	0.485999
ADM5	1.39113e-05	0.474225	0.038	0.024	0.486339
EFCAB1	1.39293e-05	0.85659	0.022	0.012	0.486968
TNKS2	1.39379e-05	-0.0323763	0.362	0.305	0.487271
NOC3L	1.39628e-05	0.0268154	0.169	0.137	0.488139
lnc-STPG2-3	1.40152e-05	0.366448	0.025	0.014	0.489973
AGT	1.41176e-05	0.461767	0.031	0.019	0.49355
IFT88	1.41221e-05	-0.102497	0.221	0.182	0.49371
NIPAL2	1.41412e-05	0.816255	0.037	0.023	0.494377
MRM3	1.4167e-05	0.0954915	0.12	0.095	0.495277
ADCY3	1.42009e-05	0.321853	0.089	0.069	0.496462
CHCHD7	1.42093e-05	-0.0145605	0.226	0.188	0.496756
VPS13A	1.43124e-05	0.0735646	0.207	0.172	0.50036
LEO1	1.43201e-05	-0.0882129	0.374	0.313	0.500629
lnc-CDC27-1	1.43352e-05	0.214318	0.097	0.075	0.501157
FAM57A	1.43835e-05	0.236446	0.052	0.036	0.502848
MYO5B	1.44388e-05	0.285446	0.031	0.019	0.504782
UBAC2-AS1	1.44549e-05	0.305914	0.036	0.023	0.505343
lnc-ZCCHC13-17	1.44773e-05	-0.538193	0.06	0.079	0.506126
SLCO4A1	1.45006e-05	0.143957	0.049	0.033	0.506941
THSD4-AS1	1.45401e-05	0.521892	0.031	0.019	0.508323
lnc-SYPL2-2	1.4587e-05	0.991707	0.02	0.011	0.50996
PPP1R26-AS1	1.45884e-05	0.860549	0.027	0.016	0.510011
lnc-LRRC56-3	1.46175e-05	0.848701	0.029	0.018	0.511029
NCOA3	1.46244e-05	0.0262487	0.212	0.177	0.511268
lnc-DHX38-40	1.46837e-05	0.520859	0.04	0.026	0.513341
AL022344.2	1.47287e-05	0.478982	0.024	0.013	0.514914
IRF3	1.47319e-05	-0.116313	0.252	0.207	0.515026
SKA2	1.47466e-05	-0.0555565	0.445	0.375	0.515542
lnc-SIPA1L2-3	1.47744e-05	0.941193	0.016	0.008	0.516512
TCF7L2	1.47785e-05	0.738372	0.092	0.071	0.516655
COX19	1.47834e-05	-0.0645685	0.361	0.304	0.516826
APLP1	1.47883e-05	0.0524483	0.876	0.831	0.517
CARMIL1	1.4793e-05	0.309369	0.075	0.055	0.517163
ACAD10	1.48133e-05	0.184766	0.067	0.049	0.517873
ADAM22	1.48283e-05	0.0306992	0.136	0.108	0.518396
ST6GALNAC5	1.483e-05	0.0587473	0.097	0.074	0.518457
NBPF19	1.48777e-05	0.601852	0.027	0.016	0.520124
CBX7	1.49119e-05	0.119662	0.071	0.052	0.52132
lnc-FAM174A-6	1.49428e-05	0.364546	0.05	0.034	0.522399
ATF7IP2	1.49953e-05	0.462455	0.036	0.023	0.524236
KIAA0825	1.50982e-05	0.23411	0.062	0.045	0.527832
CHAF1A	1.51079e-05	0.323123	0.05	0.034	0.528171
ZW10	1.51315e-05	0.145159	0.068	0.05	0.528998
lnc-LIMS4-8	1.51585e-05	0.315926	0.038	0.024	0.529942
KCNJ5	1.516e-05	0.859938	0.015	0.007	0.529994
CNTNAP4	1.52049e-05	0.204194	0.097	0.075	0.531563
LINC02449	1.52323e-05	0.709726	0.024	0.014	0.532521
FAM161B	1.52448e-05	0.095195	0.143	0.116	0.532957
GTF2IRD2	1.52452e-05	0.105157	0.046	0.031	0.532972
MFAP3L	1.52516e-05	0.232876	0.071	0.053	0.533194
CENPJ	1.52743e-05	0.118743	0.122	0.097	0.533988
lnc-AKAP9-1	1.5298e-05	0.752495	0.011	0.004	0.534819
lnc-CDRT4-4	1.53537e-05	0.128337	0.098	0.076	0.536767
lnc-MEAF6-4	1.54181e-05	0.713344	0.011	0.004	0.539018
lnc-CXorf67-1	1.54425e-05	0.159695	0.05	0.034	0.539871
PRSS33	1.56554e-05	1.26462	0.01	0.004	0.547312
BIN3	1.56707e-05	-0.0741687	0.146	0.116	0.547849
ARHGAP45	1.57604e-05	0.571167	0.015	0.007	0.550984
AGR3	1.58093e-05	-1.49044	0.005	0.011	0.552693
CCL25	1.58141e-05	0.656305	0.019	0.01	0.55286
FAAH2	1.58571e-05	0.0260612	0.073	0.054	0.554365
INHA	1.58579e-05	0.550513	0.035	0.022	0.554393
VPS50	1.59568e-05	0.0167813	0.172	0.14	0.55785
MGA	1.59612e-05	0.0237837	0.264	0.221	0.558004
NUDT17	1.5968e-05	0.175764	0.058	0.041	0.55824
TNS1	1.59949e-05	0.633202	0.028	0.017	0.559181
TPP2	1.60707e-05	0.0656596	0.141	0.114	0.561833
lnc-SERINC1-6	1.61428e-05	0.229981	0.028	0.017	0.564354
DDX3X	1.61607e-05	-0.303352	0.512	0.49	0.564978
lnc-HMGCS1-1	1.61647e-05	0.372835	0.031	0.019	0.565118
EBAG9	1.62091e-05	-0.0506806	0.363	0.307	0.56667
STIP1	1.62119e-05	-0.0368495	0.574	0.482	0.566767
lnc-UPP2-2	1.62174e-05	0.164425	0.054	0.038	0.566962
ZNF354A	1.62566e-05	-0.105416	0.168	0.137	0.568331
PER3	1.62947e-05	0.180884	0.069	0.05	0.569664
FANCE	1.64204e-05	0.122332	0.087	0.066	0.574056
LMLN	1.65025e-05	0.296093	0.099	0.077	0.576928
lnc-DTNBP1-16	1.65203e-05	0.649397	0.021	0.011	0.577551
PTOV1	1.65286e-05	0.0555378	0.78	0.684	0.577839
ARMC9	1.65558e-05	0.00321745	0.163	0.132	0.578791
DDX23	1.65561e-05	0.0161331	0.2	0.165	0.578802
MAK16	1.65844e-05	0.0610581	0.117	0.092	0.579792
LINC02565	1.65943e-05	0.693379	0.017	0.008	0.580136
ATP8B4	1.66138e-05	1.38978	0.012	0.005	0.580818
MFSD5	1.66735e-05	0.0781326	0.092	0.07	0.582907
lnc-CNPY1-2	1.6737e-05	0.0552437	0.153	0.123	0.585125
lnc-HTR1D-1	1.67511e-05	0.924063	0.038	0.025	0.58562
PCDH15	1.6781e-05	0.494221	0.067	0.049	0.586664
C7orf50	1.67898e-05	0.0523407	0.778	0.703	0.586972
R3HCC1L	1.67933e-05	0.0444377	0.134	0.107	0.587093
lnc-CKAP2L-1	1.67991e-05	0.233604	0.05	0.034	0.587297
EXOSC8	1.6848e-05	-0.0287429	0.323	0.272	0.589006
MIR646HG	1.68577e-05	0.571694	0.026	0.015	0.589344
INTS13	1.68588e-05	0.16979	0.1	0.078	0.589383
MED18	1.68771e-05	0.0596531	0.076	0.057	0.590022
SND1-IT1	1.68838e-05	0.230904	0.109	0.086	0.590257
TXNL4A	1.69529e-05	0.0422796	0.748	0.662	0.592675
MIS12	1.69836e-05	-0.0568542	0.157	0.127	0.593748
SLC35B2	1.69844e-05	0.0905726	0.145	0.118	0.593773
ATXN2	1.70462e-05	0.0265689	0.609	0.515	0.595934
MATK	1.70707e-05	-0.039891	0.101	0.077	0.596793
C11orf58	1.70722e-05	0.06138	0.881	0.814	0.596844
FAM27E3	1.71073e-05	0.715664	0.021	0.012	0.598069
SPOPL	1.71457e-05	0.166043	0.134	0.108	0.599414
PHYKPL	1.71502e-05	0.11934	0.106	0.083	0.599572
TEPP	1.71709e-05	0.478682	0.024	0.013	0.600295
DDX1	1.71833e-05	-0.0395649	0.506	0.426	0.600727
HCST	1.722e-05	0.800073	0.021	0.012	0.602011
FAM160A2	1.72716e-05	0.11261	0.115	0.09	0.603814
lnc-PICK1-4	1.72739e-05	0.871416	0.024	0.014	0.603897
VIM-AS1	1.73607e-05	0.178687	0.052	0.036	0.60693
CD59	1.73839e-05	-0.0247382	0.538	0.456	0.607741
STEAP3	1.74146e-05	0.806414	0.019	0.01	0.608816
lnc-AGBL4-1	1.74333e-05	0.608388	0.016	0.008	0.609468
KCTD11	1.74507e-05	-0.0551159	0.056	0.039	0.610076
lnc-PLEKHG4-1	1.74924e-05	1.01079	0.02	0.011	0.611535
HPS5	1.75478e-05	0.306686	0.098	0.076	0.613473
LSM2	1.75593e-05	-0.0151768	0.567	0.481	0.613875
ABCC4	1.7573e-05	0.130824	0.069	0.051	0.614353
HOXD8	1.75868e-05	1.03587	0.015	0.007	0.614834
HRH1	1.75924e-05	0.905268	0.031	0.019	0.615029
ACBD6	1.76307e-05	-0.0526856	0.436	0.369	0.61637
DYRK2	1.7641e-05	-0.0342854	0.226	0.188	0.61673
RPL23P2	1.76607e-05	0.719404	0.02	0.011	0.617418
RASA1	1.76722e-05	0.00122589	0.2	0.166	0.617819
AP000347.1	1.76816e-05	0.336307	0.078	0.059	0.618149
ZBTB44	1.76994e-05	-0.0446613	0.279	0.235	0.618769
COG8	1.77047e-05	0.000688967	0.117	0.092	0.618956
CD36	1.77177e-05	0.715112	0.055	0.039	0.619412
BICC1	1.77349e-05	0.604582	0.037	0.024	0.620012
PPIH	1.77686e-05	-0.0902511	0.196	0.162	0.621191
FKBP10	1.78162e-05	0.240559	0.122	0.097	0.622855
ARPIN	1.78712e-05	0.155471	0.087	0.067	0.624778
lnc-GCNT3-1	1.78929e-05	1.08447	0.012	0.005	0.625535
ZNF671	1.7978e-05	0.00268944	0.101	0.078	0.628511
OSBPL11	1.79807e-05	0.0354225	0.121	0.095	0.628605
lnc-SERF1A-2	1.79837e-05	-0.37682	0.305	0.318	0.628709
lnc-CHORDC1-1	1.80011e-05	0.307881	0.106	0.084	0.629317
AL139353.1	1.80508e-05	0.346713	0.027	0.016	0.631057
AHCTF1	1.80777e-05	0.0945037	0.176	0.145	0.631995
lnc-GNPTG-1	1.80841e-05	0.310802	0.017	0.008	0.632221
FAM218A	1.81174e-05	-0.131319	0.098	0.074	0.633384
HACE1	1.81464e-05	0.254851	0.103	0.08	0.634398
DNAJB5	1.82331e-05	-0.088171	0.234	0.194	0.637429
FAM220A	1.82553e-05	-0.0763452	0.161	0.13	0.638206
lnc-ZMAT4-4	1.83366e-05	-1.84257	0.005	0.012	0.641047
TM6SF1	1.83593e-05	0.516372	0.042	0.028	0.64184
lnc-NPIPB6-1	1.84088e-05	0.527368	0.024	0.014	0.643573
TCTEX1D2	1.84376e-05	-0.352207	0.503	0.48	0.644579
lnc-N4BP2-1	1.84586e-05	0.236749	0.088	0.067	0.645312
AL136373.1	1.8474e-05	0.477574	0.022	0.012	0.64585
PAN3-AS1	1.85569e-05	0.316232	0.03	0.019	0.648748
TRIT1	1.8569e-05	0.161959	0.148	0.12	0.649174
OGG1	1.8608e-05	-0.0374994	0.183	0.151	0.650534
AC026362.2	1.86607e-05	0.477388	0.026	0.015	0.65238
CEP44	1.87279e-05	0.121428	0.164	0.134	0.654728
CALM2	1.87322e-05	0.0326033	0.966	0.984	0.654879
GPX7	1.87374e-05	0.0634908	0.122	0.097	0.655058
GABRA1	1.87547e-05	0.40692	0.042	0.028	0.655663
IFI27	1.88167e-05	0.256833	0.065	0.047	0.65783
ST6GAL1	1.88389e-05	0.00293613	0.127	0.101	0.658608
NPR2	1.88496e-05	0.384082	0.037	0.024	0.658982
BNIP3L	1.88672e-05	0.0556279	0.781	0.69	0.659598
ERAS	1.88926e-05	0.736093	0.042	0.028	0.660485
PCDH7	1.88991e-05	-0.0162594	0.378	0.324	0.660712
ABCC10	1.89278e-05	0.248132	0.094	0.073	0.661716
KBTBD2	1.89328e-05	-0.0226518	0.177	0.145	0.661891
GPATCH3	1.89539e-05	0.206437	0.057	0.041	0.662627
lnc-CCDC90B-3	1.89784e-05	0.417339	0.044	0.03	0.663484
SH3D19	1.89859e-05	0.352183	0.07	0.052	0.663746
ACTL10	1.9001e-05	0.818839	0.013	0.006	0.664273
APOD	1.90064e-05	0.525474	0.043	0.029	0.664462
CILP2	1.90114e-05	0.185612	0.047	0.032	0.664639
KANK2	1.90727e-05	0.633268	0.041	0.028	0.666781
TMEM43	1.91829e-05	0.117619	0.226	0.191	0.670634
NOL11	1.92657e-05	-0.121608	0.263	0.218	0.673527
AC106820.1	1.93325e-05	0.38448	0.029	0.018	0.675865
TARBP2	1.93739e-05	-0.0473165	0.121	0.095	0.677312
AP001324.1	1.944e-05	-0.564916	0.143	0.165	0.679621
TGOLN2	1.94573e-05	0.0114879	0.602	0.511	0.680229
lnc-CLGN-5	1.95217e-05	0.290168	0.05	0.035	0.682478
CTR9	1.95444e-05	-0.104327	0.305	0.256	0.68327
lnc-GLYAT-2	1.96285e-05	0.0933503	0.21	0.175	0.686213
lnc-CAB39L-10	1.96454e-05	0.121529	0.067	0.049	0.686804
VPREB3	1.9646e-05	0.402873	0.029	0.018	0.686823
JPT2	1.96572e-05	-0.0283619	0.196	0.161	0.687217
CBX8	1.96692e-05	0.164935	0.111	0.087	0.687634
KCNQ3	1.96864e-05	0.150046	0.119	0.095	0.688237
B3GALNT1	1.96865e-05	-0.0674068	0.422	0.35	0.688238
PCDHA5	1.97237e-05	-1.31239	0.014	0.025	0.689539
PICK1	1.97476e-05	0.151845	0.106	0.083	0.690377
EP300-AS1	1.97526e-05	0.733515	0.017	0.008	0.690551
KCTD16	1.97649e-05	-0.0441136	0.243	0.202	0.690979
SMUG1	1.97696e-05	0.00959415	0.138	0.111	0.691145
DBI	1.97758e-05	0.0390754	0.658	0.574	0.691362
DRD4	1.9811e-05	0.388473	0.028	0.016	0.692592
PPP1R3E	1.98507e-05	0.176134	0.074	0.055	0.693981
NCK1	1.98601e-05	-0.103355	0.27	0.225	0.694311
lnc-USP14-3	1.9861e-05	0.507668	0.018	0.009	0.69434
USE1	1.99197e-05	-0.0764736	0.219	0.182	0.696393
TADA2B	1.9994e-05	-0.0185082	0.116	0.091	0.698989
FRZB	1.99951e-05	0.616099	0.03	0.019	0.699027
lnc-PRKX-11	2.00348e-05	1.07254	0.016	0.008	0.700418
FAM107B	2.00569e-05	-0.0223481	0.487	0.411	0.70119
ANGEL2	2.01186e-05	0.0354446	0.162	0.131	0.703347
IRF9	2.01626e-05	0.338012	0.047	0.032	0.704884
TAC4	2.0197e-05	-1.1467	0.006	0.013	0.706089
ZDHHC23	2.02818e-05	0.41709	0.036	0.023	0.70905
ZNF449	2.0292e-05	0.187785	0.105	0.081	0.709408
CLK2	2.02927e-05	0.175887	0.076	0.057	0.709432
HS6ST2	2.03704e-05	0.0314541	0.134	0.107	0.71215
lnc-EBF3-8	2.03862e-05	0.976643	0.015	0.007	0.712703
SPRTN	2.04067e-05	0.0888046	0.17	0.14	0.713417
ZDHHC11	2.04067e-05	0.994798	0.018	0.009	0.713418
VLDLR-AS1.1	2.04481e-05	0.434208	0.071	0.053	0.714865
RBMS3	2.04677e-05	0.274168	0.137	0.111	0.71555
ACSF3	2.04842e-05	0.120173	0.104	0.081	0.716129
MEIG1	2.05116e-05	0.168821	0.042	0.028	0.717085
CCDC115	2.0522e-05	-0.0687598	0.439	0.369	0.717449
SYDE2	2.05461e-05	0.233414	0.097	0.076	0.718291
CDKL3	2.05648e-05	0.0228067	0.151	0.123	0.718947
CLDND1	2.06153e-05	-0.0524594	0.478	0.4	0.72071
CRYM	2.06315e-05	0.11988	0.046	0.031	0.721278
lnc-BLZF1-2	2.06862e-05	0.0640884	0.062	0.045	0.72319
IFI16	2.07334e-05	0.0962591	0.036	0.023	0.724841
RSPH14	2.07418e-05	0.100728	0.072	0.053	0.725133
lnc-TARBP1-1	2.0796e-05	0.208894	0.051	0.036	0.727028
MTERF3	2.08605e-05	0.0309796	0.137	0.11	0.729284
lnc-ABHD5-2	2.09509e-05	1.51436	0.011	0.004	0.732443
MOCS1	2.10291e-05	0.486483	0.03	0.018	0.735177
PPP2R3C	2.10541e-05	-0.0927141	0.392	0.328	0.736051
IPMK	2.10654e-05	0.0436394	0.131	0.105	0.736447
MAGI1	2.10876e-05	-0.018392	0.478	0.402	0.737221
ODF3B	2.12993e-05	0.601792	0.028	0.017	0.744622
SNED1	2.14209e-05	0.528243	0.046	0.031	0.748875
lnc-IDNK-3	2.14249e-05	0.395284	0.047	0.032	0.749013
PTPRG	2.14297e-05	0.0121281	0.225	0.189	0.749181
SEMA3A	2.14629e-05	-0.00982333	0.186	0.152	0.750344
TRRAP	2.15397e-05	-0.00421853	0.175	0.144	0.753029
lnc-ZNF726-2	2.15898e-05	0.247508	0.034	0.022	0.754778
TOP1MT	2.1601e-05	0.310879	0.03	0.019	0.755172
TRAM2	2.16396e-05	0.170954	0.106	0.083	0.756522
SPRY1	2.16667e-05	0.0544452	0.132	0.106	0.757467
RSL1D1	2.17084e-05	-0.00595347	0.588	0.498	0.758925
ACADSB	2.17334e-05	0.176676	0.118	0.094	0.759798
RBM26	2.17801e-05	0.0121308	0.473	0.398	0.761433
MTMR2	2.18245e-05	-0.053985	0.187	0.154	0.762983
HCP5	2.18391e-05	0.884576	0.017	0.008	0.763494
LINC00471	2.19927e-05	0.372124	0.039	0.025	0.768865
ISL2	2.20239e-05	0.809665	0.029	0.018	0.769957
GID8	2.20515e-05	-0.0842921	0.306	0.257	0.77092
NUP50	2.20547e-05	-0.0206132	0.233	0.194	0.771034
SATB1	2.2086e-05	-0.761351	0.093	0.114	0.772127
PLEKHM3	2.21133e-05	0.10993	0.082	0.062	0.77308
lnc-NTMT1-7	2.212e-05	0.413875	0.032	0.02	0.773314
lnc-ARG2-9	2.22154e-05	0.272404	0.023	0.013	0.776649
RBM15B	2.22596e-05	-0.0877677	0.35	0.294	0.778195
TRERF1	2.22752e-05	0.0846886	0.076	0.056	0.778739
lnc-MRPL57-5	2.23633e-05	-0.0137476	0.098	0.076	0.781821
MLLT10	2.24389e-05	-0.0174981	0.268	0.225	0.784463
CTDSP2	2.25703e-05	0.195518	0.108	0.085	0.789059
SLC6A12	2.25709e-05	0.535368	0.022	0.013	0.789078
GALNT13	2.26145e-05	0.0276333	0.154	0.126	0.790602
ELAC2	2.26435e-05	0.010595	0.136	0.109	0.791615
GPATCH1	2.26535e-05	0.069955	0.118	0.094	0.791968
RAD23B	2.26706e-05	-0.00140706	0.599	0.506	0.792564
TNFAIP8L1	2.28027e-05	0.475006	0.049	0.034	0.797182
OSBPL7	2.28747e-05	0.222354	0.062	0.045	0.7997
FBXO38	2.28825e-05	0.0950827	0.119	0.094	0.799974
FAM83H	2.29448e-05	0.416243	0.025	0.015	0.802149
CCDC173	2.30159e-05	-0.921464	0.042	0.058	0.804634
EXOC6	2.32043e-05	-0.044436	0.242	0.201	0.811221
PQLC2	2.32534e-05	0.095292	0.102	0.08	0.812939
SHPRH	2.33214e-05	0.112254	0.362	0.31	0.815316
FICD	2.3436e-05	0.0992505	0.077	0.058	0.819323
SRP72	2.35336e-05	0.00785089	0.666	0.563	0.822733
WASF3	2.35738e-05	-0.00989759	0.292	0.247	0.824141
DCLK3	2.35762e-05	0.270077	0.036	0.023	0.824225
lnc-MAP1LC3B-1	2.35894e-05	0.311758	0.033	0.021	0.824684
CHMP4C	2.36101e-05	0.0945886	0.035	0.022	0.82541
SDF4	2.36862e-05	-0.0439122	0.387	0.327	0.828069
SRSF6	2.37126e-05	-0.0221272	0.394	0.333	0.828992
UNC13D	2.37523e-05	0.906522	0.014	0.007	0.830379
lnc-RASA1-6	2.38095e-05	-1.46747	0.005	0.012	0.83238
XPC	2.38212e-05	-0.01772	0.254	0.215	0.832789
NAA30	2.38253e-05	-0.0631748	0.219	0.183	0.832931
TFCP2	2.38664e-05	-0.0866991	0.224	0.186	0.834368
MCM4	2.38702e-05	0.118518	0.113	0.089	0.834502
UBE2D3	2.38957e-05	0.0112228	0.612	0.524	0.835395
AP1AR	2.39278e-05	-0.0952094	0.323	0.271	0.836515
CHRNA7	2.3999e-05	0.41071	0.035	0.023	0.839006
HECW2	2.40521e-05	0.0765375	0.136	0.109	0.840863
CDK8	2.40804e-05	-0.0387408	0.258	0.217	0.84185
C1QL2	2.41401e-05	0.86008	0.018	0.009	0.843937
lnc-TNFAIP3-1	2.41979e-05	0.96292	0.015	0.007	0.845958
RPUSD2	2.42117e-05	-0.0440829	0.141	0.114	0.846441
FBXO10	2.42176e-05	0.270434	0.062	0.045	0.846646
GOLGA8A	2.42821e-05	0.352455	0.155	0.127	0.848903
KIF13A	2.43378e-05	0.100521	0.11	0.087	0.850849
NRN1	2.44656e-05	-0.187112	0.227	0.194	0.855319
CSAD	2.44785e-05	0.0814141	0.134	0.107	0.855769
POLD3	2.45751e-05	-0.0115775	0.156	0.127	0.859147
lnc-SPANXB1-7	2.45911e-05	0.934168	0.023	0.013	0.859705
lnc-NPSR1-4	2.46495e-05	0.652498	0.021	0.012	0.861745
lnc-MYNN-5	2.4664e-05	0.812303	0.012	0.005	0.862255
CSNK1G3	2.46966e-05	-0.0402918	0.39	0.329	0.863392
ZFYVE1	2.47297e-05	-0.0229404	0.107	0.084	0.86455
CCDC3	2.48132e-05	0.202871	0.037	0.024	0.867469
ZMYM5	2.48387e-05	-0.0101192	0.31	0.261	0.868362
PRTFDC1	2.48647e-05	-0.127817	0.138	0.11	0.869269
TXNL4B	2.49715e-05	0.137067	0.107	0.084	0.873004
PPP1R16B	2.49978e-05	0.569185	0.036	0.023	0.873922
VPS13C	2.50132e-05	0.07562	0.461	0.395	0.87446
ZNF468	2.50297e-05	0.170476	0.052	0.037	0.875037
lnc-TSPYL6-5	2.50811e-05	0.163094	0.046	0.031	0.876835
FZD8	2.50856e-05	0.644963	0.024	0.013	0.876992
GLB1L2	2.51982e-05	0.81685	0.03	0.019	0.88093
SOCS2-AS1	2.5347e-05	0.218723	0.033	0.021	0.886132
CRAMP1	2.53594e-05	0.213559	0.075	0.056	0.886565
RCOR1	2.53691e-05	0.155822	0.12	0.096	0.886903
AC105389.3	2.54013e-05	0.997668	0.013	0.006	0.88803
lnc-CRYM-4	2.54578e-05	0.580534	0.03	0.019	0.890005
TSGA10	2.55275e-05	0.0968851	0.144	0.117	0.892442
DDRGK1	2.5572e-05	-0.0118172	0.176	0.145	0.893998
GALNT18	2.56063e-05	0.105805	0.065	0.047	0.895198
KLF7	2.56431e-05	0.00746083	0.547	0.464	0.896484
lnc-SOX1-6	2.5705e-05	1.05475	0.012	0.005	0.898645
SLC26A10	2.57226e-05	0.591864	0.023	0.013	0.899263
SRRM2	2.57294e-05	-0.109459	0.876	0.83	0.8995
SCAI	2.57843e-05	-0.00355459	0.226	0.189	0.901418
MRPL16	2.58732e-05	0.0352107	0.142	0.116	0.904526
UQCC3	2.58923e-05	-0.0568215	0.439	0.37	0.905196
ZC3H3	2.5924e-05	0.134151	0.102	0.08	0.906301
RAB3IP	2.59627e-05	-0.0150288	0.386	0.325	0.907656
RRAGB	2.59728e-05	-0.0689314	0.418	0.352	0.90801
lnc-PER2-4	2.59843e-05	0.148855	0.047	0.032	0.908412
PPRC1	2.60155e-05	0.14298	0.082	0.062	0.909502
ARPC1A	2.61348e-05	0.0230702	0.693	0.598	0.913674
PDP1	2.62019e-05	-0.0778091	0.328	0.277	0.916019
lnc-EPPK1-2	2.62303e-05	0.937544	0.018	0.01	0.917011
DNM1P47	2.63063e-05	1.26453	0.011	0.005	0.919669
SKAP1	2.63536e-05	0.38001	0.022	0.012	0.921321
NUB1	2.63846e-05	-0.0548022	0.396	0.336	0.922406
LINC00960	2.63992e-05	1.0366	0.016	0.008	0.922916
ZNF540	2.64529e-05	-0.0414516	0.213	0.177	0.924795
lnc-NIPSNAP3B-1	2.6456e-05	0.401465	0.023	0.013	0.9249
NDUFB8	2.66015e-05	0.030479	0.778	0.719	0.929988
MPV17L2	2.66577e-05	0.0975785	0.089	0.069	0.931955
GSPT2	2.66964e-05	-0.0423029	0.399	0.337	0.933305
CLBA1	2.66966e-05	0.0995318	0.108	0.085	0.933313
THSD4	2.67336e-05	0.860825	0.018	0.01	0.934606
ZFHX4	2.67368e-05	0.105216	0.631	0.567	0.934718
TATDN2	2.67536e-05	-0.0809644	0.096	0.074	0.935304
RPE	2.67913e-05	-0.0129492	0.143	0.115	0.936624
PIP4K2C	2.68371e-05	0.059103	0.099	0.077	0.938225
ACAA2	2.68474e-05	0.419407	0.05	0.035	0.938586
lnc-HNRNPD-3	2.69192e-05	0.381434	0.023	0.013	0.941096
CPXM2	2.69258e-05	0.689954	0.028	0.017	0.941326
ETFB	2.69599e-05	-0.262093	0.727	0.693	0.942518
G2E3	2.7001e-05	-0.0413864	0.255	0.214	0.943953
lnc-CCDC54-4	2.70578e-05	0.640585	0.029	0.018	0.945941
lnc-PPP4R1-2	2.71266e-05	0.358016	0.029	0.018	0.948346
UBXN2A	2.71274e-05	-0.0329263	0.353	0.298	0.948374
PRMT6	2.71469e-05	-0.122581	0.152	0.122	0.949055
LINC02246	2.71642e-05	0.530299	0.027	0.016	0.949661
lnc-TGFB1-6	2.71889e-05	0.503113	0.042	0.028	0.950524
TOMM22	2.7309e-05	-0.0951451	0.51	0.421	0.954724
lnc-SLC39A3-1	2.73822e-05	0.571241	0.018	0.01	0.957282
lnc-PAFAH1B1-2	2.7426e-05	-0.0328349	0.07	0.051	0.958814
NCAM2	2.75488e-05	-0.00256366	0.328	0.281	0.963105
lnc-GOLGA8N-6	2.76371e-05	0.755953	0.014	0.007	0.966195
lnc-AKAP12-1	2.76376e-05	0.101419	0.133	0.107	0.96621
EFEMP2	2.76462e-05	0.156324	0.12	0.096	0.96651
DGKH	2.76631e-05	0.253649	0.104	0.082	0.967104
CPEB4	2.77842e-05	0.00877763	0.578	0.49	0.971337
CDK2AP2	2.78213e-05	-0.0548515	0.291	0.245	0.972631
RSPO4	2.79012e-05	0.594445	0.061	0.045	0.975426
AC243964.3	2.7967e-05	0.293589	0.055	0.04	0.977727
lnc-UBE2L5-2	2.79702e-05	0.584359	0.041	0.027	0.977839
CPOX	2.79891e-05	-0.0017577	0.103	0.08	0.978501
PMPCB	2.80215e-05	-0.0177616	0.363	0.308	0.979632
ZNF674-AS1	2.80655e-05	0.0330089	0.077	0.058	0.981169
ARPC5L	2.80743e-05	-0.020738	0.538	0.455	0.981478
lnc-ZNF541-3	2.81547e-05	0.233616	0.039	0.026	0.984288
LAMTOR4	2.82526e-05	-0.170292	0.738	0.689	0.98771
ZNF800	2.843e-05	0.0183755	0.214	0.179	0.993912
ZNF200	2.84801e-05	-0.0708341	0.098	0.076	0.995663
CATSPER2	2.85409e-05	0.276672	0.098	0.077	0.99779
SNX1	2.86017e-05	0.102114	0.156	0.128	0.999917
OLA1	2.86749e-05	0.033079	0.75	0.669	1
RNF182	2.89361e-05	-0.0727156	0.189	0.155	1
FDX1	2.89422e-05	-0.140868	0.355	0.297	1
CNOT3	2.89877e-05	-0.0899452	0.15	0.121	1
CNFN	2.90155e-05	0.692053	0.025	0.014	1
BCAR3	2.92744e-05	0.435222	0.042	0.028	1
lnc-PHB2-4	2.93348e-05	0.692919	0.024	0.014	1
G6PD	2.94073e-05	-0.107649	0.199	0.164	1
HDC	2.94796e-05	0.349277	0.026	0.015	1
lnc-NDUFAF1-1	2.96399e-05	0.978278	0.017	0.008	1
DACT1	2.96658e-05	0.337989	0.07	0.052	1
FAM3B	2.97637e-05	-1.67592	0.004	0.01	1
RORA-AS1	2.97755e-05	0.589021	0.036	0.024	1
lnc-BIN1-1	2.98245e-05	0.460832	0.022	0.012	1
TCTE3	2.99208e-05	0.401856	0.033	0.021	1
C1orf54	3.00007e-05	0.0782495	0.114	0.09	1
MAX	3.01294e-05	-0.0960806	0.314	0.264	1
MANEA-DT	3.03065e-05	0.104061	0.082	0.062	1
lnc-H2AFV-4	3.03321e-05	0.244234	0.033	0.021	1
AL357497.1	3.03912e-05	0.486478	0.04	0.026	1
lnc-SNX30-2	3.04859e-05	0.275549	0.06	0.044	1
ZFP64	3.05137e-05	0.167381	0.099	0.077	1
CCDC12	3.06466e-05	-0.0556372	0.518	0.435	1
SNX13	3.06801e-05	0.00838487	0.208	0.173	1
OPCML	3.07402e-05	-0.158478	0.191	0.156	1
SMPD5	3.07491e-05	1.20311	0.011	0.004	1
ZFAND4	3.08196e-05	0.0400437	0.08	0.06	1
ABCD3	3.08611e-05	-0.101532	0.265	0.221	1
IL17RE	3.09058e-05	0.715345	0.031	0.02	1
KCTD4	3.09208e-05	0.0980051	0.088	0.067	1
CXorf40A	3.09216e-05	0.177355	0.104	0.082	1
lnc-FCHO2-3	3.09721e-05	0.123714	0.101	0.079	1
lnc-PTRH2-3	3.10828e-05	-0.102399	0.192	0.157	1
HCFC1	3.11228e-05	-0.0241409	0.185	0.153	1
SKI	3.12094e-05	0.00601695	0.153	0.125	1
C14orf93	3.13412e-05	0.190341	0.052	0.037	1
TMEM33	3.13479e-05	-0.020506	0.214	0.178	1
PHF8	3.13745e-05	0.173699	0.092	0.071	1
GPN1	3.14658e-05	-0.0942283	0.207	0.172	1
CCDC122	3.15101e-05	0.0355102	0.051	0.036	1
CRIP3	3.15267e-05	0.96361	0.013	0.006	1
IER3-AS1	3.15561e-05	0.120812	0.066	0.048	1
TTC32	3.16729e-05	-0.118162	0.176	0.144	1
C17orf51	3.16801e-05	0.168567	0.104	0.082	1
FITM2	3.17174e-05	0.104033	0.093	0.072	1
RNPS1	3.17482e-05	0.0373019	0.683	0.589	1
ARMC4	3.17681e-05	0.793095	0.023	0.013	1
LINC01376.1	3.1902e-05	0.589704	0.066	0.049	1
GABRA4	3.19081e-05	0.701448	0.019	0.01	1
IKZF4	3.19087e-05	-0.0195013	0.268	0.226	1
DCST1-AS1	3.19205e-05	0.166743	0.033	0.021	1
WNT7A	3.1961e-05	0.491329	0.03	0.019	1
MBNL1	3.19741e-05	0.0539359	0.201	0.167	1
lnc-PABPC4L-5	3.20603e-05	-0.00967335	0.107	0.084	1
BBS9	3.21872e-05	-0.0500211	0.116	0.091	1
BRINP2	3.22353e-05	0.385693	0.03	0.019	1
TOX3	3.23564e-05	0.00863189	0.321	0.274	1
WDHD1	3.24152e-05	0.200178	0.05	0.035	1
lnc-PCBP1-2	3.24432e-05	-0.0370876	0.283	0.237	1
LATS2	3.24653e-05	0.245407	0.064	0.047	1
lnc-KLF17-1	3.26296e-05	0.175209	0.07	0.052	1
SARNP	3.28102e-05	-0.0267982	0.094	0.072	1
MGAT5	3.28121e-05	0.0309291	0.134	0.108	1
CWC25	3.28992e-05	-0.0174164	0.257	0.216	1
RC3H2	3.30463e-05	-0.0871311	0.201	0.166	1
SYS1	3.31086e-05	-0.0741272	0.208	0.172	1
lnc-PABPC1-3	3.31931e-05	0.630845	0.024	0.014	1
lnc-SSFA2-1	3.32095e-05	1.10842	0.017	0.009	1
ATP8A2	3.32413e-05	-0.0822935	0.422	0.355	1
HNRNPC	3.3378e-05	-0.126565	0.805	0.761	1
ORMDL1	3.36389e-05	-0.0148975	0.633	0.543	1
PAQR7	3.36696e-05	0.121134	0.116	0.093	1
SSH2	3.37511e-05	-0.116895	0.27	0.226	1
SUGP1	3.37516e-05	-0.0754617	0.169	0.139	1
lnc-CROCC-8	3.37562e-05	0.232862	0.029	0.017	1
MARVELD1	3.38035e-05	0.556613	0.046	0.032	1
TIGD7	3.38311e-05	0.11214	0.073	0.054	1
ZNF589	3.38516e-05	0.246066	0.097	0.076	1
ZDHHC22	3.38543e-05	0.0357072	0.075	0.056	1
EVC2	3.3862e-05	1.13938	0.012	0.005	1
USP30	3.39259e-05	0.108213	0.098	0.076	1
DSTNP2	3.39544e-05	0.181509	0.044	0.03	1
RTL9	3.40278e-05	0.374403	0.028	0.017	1
ARHGEF15	3.40576e-05	1.15506	0.011	0.004	1
FBXO45	3.40945e-05	-0.121523	0.317	0.266	1
ANAPC2	3.41379e-05	0.264271	0.08	0.061	1
PANK3	3.41675e-05	-0.0707779	0.26	0.217	1
COQ3	3.42081e-05	-0.110748	0.148	0.12	1
NFX1	3.43219e-05	-0.0340087	0.23	0.193	1
TRIP12	3.43476e-05	0.0196916	0.352	0.299	1
KMT2A	3.45835e-05	-0.00971875	0.378	0.322	1
GRIA1	3.48507e-05	0.0305633	0.275	0.231	1
CAT	3.49552e-05	0.0843188	0.17	0.141	1
DCHS2	3.51549e-05	0.614242	0.039	0.026	1
lnc-ABHD13-5	3.51734e-05	0.995963	0.012	0.005	1
lnc-INAFM1-2	3.519e-05	0.303283	0.05	0.035	1
lnc-FNDC9-2	3.5241e-05	0.709623	0.027	0.016	1
lnc-TWIST1-1	3.52602e-05	1.48607	0.011	0.005	1
CLN3	3.53243e-05	0.356356	0.028	0.017	1
RPL30P4	3.54734e-05	1.19938	0.014	0.007	1
LINC01224	3.54899e-05	-0.115978	0.222	0.184	1
AFMID	3.55065e-05	0.0259777	0.133	0.107	1
CHD8	3.55926e-05	-0.0444386	0.467	0.393	1
TAL2	3.575e-05	0.519844	0.02	0.011	1
lnc-CCDC17-5	3.57518e-05	0.153851	0.044	0.03	1
IFT81	3.57534e-05	-0.0983501	0.393	0.329	1
ITGA7	3.58211e-05	0.0749402	0.136	0.11	1
MICU1	3.58474e-05	-0.00867157	0.407	0.346	1
ACVR1	3.5878e-05	0.0109869	0.148	0.12	1
lnc-ZCCHC13-6	3.60198e-05	-0.0294311	0.367	0.312	1
lnc-ZNF780B-3	3.60361e-05	0.246919	0.049	0.034	1
lnc-NADSYN1-1	3.62079e-05	-0.0701156	0.187	0.152	1
GOLPH3L	3.62251e-05	-7.71042e-05	0.117	0.093	1
SMAD1	3.62429e-05	-0.0502316	0.325	0.275	1
lnc-NEFM-2	3.62971e-05	0.0343451	0.038	0.025	1
FURIN	3.64878e-05	0.118799	0.087	0.067	1
RAD51C	3.65236e-05	-0.091824	0.204	0.169	1
EIF1AD	3.65328e-05	0.0295065	0.153	0.126	1
AREL1	3.65672e-05	0.0610253	0.114	0.091	1
ERCC8	3.65828e-05	0.0271738	0.112	0.089	1
SFT2D3	3.66704e-05	0.0931738	0.113	0.089	1
lnc-LENG9-5	3.66772e-05	1.30728	0.011	0.005	1
SCARA3	3.68103e-05	0.787391	0.025	0.015	1
CLTB	3.68149e-05	0.0424832	0.808	0.755	1
lnc-TBP-2	3.68502e-05	0.399729	0.037	0.025	1
CNTN5	3.68537e-05	0.14339	0.075	0.056	1
AK2	3.69568e-05	0.0447941	0.203	0.17	1
UBIAD1	3.71802e-05	0.0370158	0.117	0.093	1
lnc-RXFP4-3	3.7184e-05	0.233736	0.046	0.032	1
ZNF324B	3.72113e-05	0.183838	0.05	0.035	1
FUZ	3.72179e-05	0.14047	0.091	0.07	1
DHRS11	3.72393e-05	-0.141701	0.193	0.158	1
USP54	3.72831e-05	0.280238	0.082	0.063	1
lnc-TOR1AIP2-5	3.73337e-05	0.584807	0.02	0.011	1
RECQL5	3.73447e-05	0.42695	0.038	0.025	1
H2AFY2	3.73717e-05	-0.40156	0.467	0.45	1
lnc-FAM184B-6	3.74243e-05	1.41638	0.02	0.011	1
lnc-DAPK2-3	3.75407e-05	0.116021	0.156	0.127	1
GLRA2	3.7559e-05	-0.416602	0.273	0.29	1
PCIF1	3.76476e-05	-0.0566074	0.165	0.135	1
lnc-OPN4-1	3.7722e-05	0.262316	0.04	0.027	1
TPGS2	3.7751e-05	0.00156041	0.627	0.536	1
ZNF432	3.78092e-05	0.273654	0.088	0.068	1
HRK	3.78488e-05	-0.00860896	0.118	0.093	1
CCDC149	3.78529e-05	0.0952592	0.121	0.097	1
lnc-NSUN6-1	3.78826e-05	0.133563	0.104	0.082	1
GTF3C1	3.7895e-05	-0.0435824	0.17	0.139	1
lnc-ZIC5-3	3.79441e-05	0.171435	0.091	0.07	1
ADCY8	3.79512e-05	0.293097	0.041	0.028	1
BOLA3	3.80793e-05	-0.0821258	0.502	0.421	1
NELL1	3.81114e-05	-0.00485999	0.088	0.067	1
TRAM1	3.827e-05	-0.0243177	0.306	0.259	1
ZNF7	3.82926e-05	-0.0604474	0.183	0.151	1
lnc-EMSY-2	3.83374e-05	0.416534	0.033	0.021	1
FAM27C	3.83375e-05	0.440139	0.034	0.022	1
CYP20A1	3.84188e-05	0.0575847	0.148	0.121	1
SRSF11	3.85151e-05	0.0753946	0.824	0.728	1
lnc-VIP-1	3.86393e-05	0.201569	0.052	0.036	1
lnc-KLHL1-10	3.86409e-05	0.294241	0.089	0.069	1
GPANK1	3.86612e-05	-0.080241	0.265	0.22	1
MVB12B	3.86703e-05	-0.100624	0.29	0.243	1
TBC1D22B	3.86876e-05	0.0529332	0.088	0.067	1
NCAM1	3.86898e-05	-0.109078	0.915	0.897	1
lnc-SPZ1-1	3.91427e-05	0.542157	0.018	0.01	1
GPRIN3	3.91492e-05	0.0267966	0.275	0.232	1
STRAP	3.91793e-05	0.0308164	0.857	0.803	1
C15orf65	3.91954e-05	-0.255826	0.144	0.115	1
PIK3C3	3.92363e-05	0.012762	0.248	0.209	1
RPUSD4	3.92399e-05	0.000123319	0.131	0.105	1
EDIL3	3.93061e-05	-0.0234743	0.315	0.269	1
lnc-PDZD9-6	3.94721e-05	0.480656	0.023	0.013	1
NR2C2	3.95282e-05	0.125293	0.097	0.076	1
lnc-EGLN2-2	3.95818e-05	0.535853	0.081	0.062	1
FOXJ3	3.95829e-05	-0.0345841	0.29	0.245	1
RNGTT	3.95893e-05	-0.0313423	0.257	0.216	1
LEPROTL1	3.96085e-05	-0.0940468	0.443	0.372	1
AL161756.1	3.96198e-05	0.640963	0.017	0.009	1
TIRAP	3.96549e-05	0.334738	0.04	0.027	1
lnc-PEX11G-4	3.968e-05	0.520743	0.038	0.025	1
lnc-MAMSTR-2	3.97881e-05	0.889688	0.011	0.005	1
TUBB4B	3.98546e-05	0.0518596	0.733	0.66	1
GRB14	3.99376e-05	-0.0106443	0.062	0.045	1
PEX3	4.0025e-05	-0.0270192	0.153	0.124	1
KIF4A	4.0044e-05	0.806943	0.023	0.013	1
WDR92	4.00509e-05	0.0787553	0.094	0.073	1
IGHMBP2	4.03088e-05	0.127043	0.097	0.076	1
SP3	4.03293e-05	-0.0351544	0.196	0.162	1
IRS2	4.03621e-05	-0.0449941	0.377	0.319	1
TMEM237	4.04473e-05	-0.0559485	0.162	0.133	1
ROM1	4.04672e-05	0.410751	0.028	0.017	1
DNAJC19	4.04721e-05	-0.0340036	0.511	0.428	1
TXNDC11	4.05271e-05	0.147449	0.112	0.089	1
PAOX	4.05369e-05	0.168792	0.074	0.056	1
EEF1AKMT4	4.06121e-05	0.463891	0.052	0.037	1
lnc-FAM19A3-2	4.08314e-05	0.39454	0.047	0.033	1
CYP2T1P	4.08743e-05	0.394703	0.011	0.005	1
C19orf57	4.14469e-05	0.392337	0.044	0.03	1
KMT2E	4.14972e-05	-0.140823	0.849	0.8	1
LCMT1	4.15873e-05	-0.0338434	0.542	0.455	1
DONSON	4.16129e-05	0.263673	0.106	0.084	1
SHTN1	4.17547e-05	-0.0119651	0.699	0.601	1
SHPK	4.17922e-05	0.723778	0.039	0.026	1
GPR3	4.18571e-05	0.433531	0.045	0.031	1
PRR18	4.18656e-05	0.83055	0.015	0.007	1
NOMO3	4.19238e-05	0.403093	0.049	0.034	1
BCCIP	4.19276e-05	-0.0499758	0.245	0.206	1
lnc-MAFK-6	4.19896e-05	0.782351	0.01	0.004	1
lnc-DNAJB4-1	4.20082e-05	0.227554	0.054	0.038	1
VBP1	4.201e-05	-0.208128	0.712	0.669	1
TXNDC9	4.20561e-05	-0.0927018	0.395	0.331	1
C8orf48	4.20814e-05	0.13894	0.053	0.038	1
NNT	4.20856e-05	-0.085015	0.276	0.231	1
lnc-ZNF587-2	4.21313e-05	0.707269	0.031	0.02	1
B3GNT10	4.21681e-05	0.961526	0.012	0.006	1
lnc-CD53-4	4.2215e-05	1.03612	0.01	0.004	1
PCID2	4.23773e-05	0.262371	0.085	0.065	1
NR4A1	4.24075e-05	0.147232	0.054	0.039	1
lnc-KCNE1B-2	4.24184e-05	-0.852586	0.031	0.045	1
HM13	4.24504e-05	-0.0229827	0.508	0.429	1
lnc-ZNF280B-46	4.25425e-05	0.101592	0.197	0.165	1
VARS2	4.26179e-05	0.142889	0.068	0.05	1
ZNF669	4.26608e-05	-0.0594184	0.179	0.148	1
PIBF1	4.26878e-05	-0.0619564	0.245	0.206	1
MKKS	4.28304e-05	-0.137855	0.268	0.224	1
SH3BP5L	4.30542e-05	0.049034	0.091	0.07	1
INPP5K	4.30757e-05	0.0927234	0.094	0.074	1
MOB3A	4.31772e-05	-0.0110887	0.12	0.096	1
STAM	4.31858e-05	-0.0883504	0.38	0.32	1
AMER1	4.34833e-05	-0.0290223	0.106	0.084	1
STEAP2	4.35354e-05	0.256907	0.056	0.04	1
MAMLD1	4.3605e-05	0.40647	0.06	0.044	1
ADAM19	4.3743e-05	0.235839	0.08	0.061	1
SPAG1	4.38125e-05	0.273439	0.074	0.056	1
PLCG1-AS1	4.38962e-05	0.460498	0.045	0.031	1
ATP6AP2	4.39663e-05	0.0335136	0.792	0.721	1
ZNF114	4.41688e-05	0.264811	0.062	0.046	1
TARSL2	4.41777e-05	0.0189507	0.272	0.231	1
ZNF169	4.41993e-05	0.29886	0.057	0.041	1
GPR22	4.42612e-05	-0.0236593	0.04	0.027	1
lnc-WDFY2-4	4.42808e-05	0.121316	0.039	0.026	1
COPRS	4.42882e-05	0.00784276	0.643	0.554	1
FAM86EP	4.43184e-05	0.393392	0.012	0.006	1
XBP1	4.43662e-05	-0.0445833	0.536	0.456	1
TTC28-AS1	4.45335e-05	-0.0971437	0.216	0.18	1
GNA14	4.4604e-05	0.659074	0.018	0.01	1
CDH10	4.47704e-05	0.00966699	0.145	0.117	1
EMC6	4.48869e-05	-0.0505869	0.578	0.485	1
PPP2R3A	4.49624e-05	-0.0592965	0.286	0.24	1
lnc-DEGS2-2	4.52064e-05	-0.0155022	0.146	0.118	1
PCNX3	4.5265e-05	0.169381	0.069	0.051	1
DZANK1	4.54332e-05	0.0670554	0.111	0.088	1
SETD2	4.55235e-05	-0.0215732	0.472	0.4	1
SEMA4B	4.55552e-05	0.0347734	0.091	0.07	1
RNF32	4.56651e-05	0.0889806	0.037	0.025	1
LINC01719	4.57647e-05	0.255721	0.036	0.023	1
BLZF1	4.58879e-05	0.0788654	0.194	0.162	1
KAZN	4.60258e-05	-0.046071	0.404	0.345	1
lnc-PSMD7-8	4.61235e-05	0.10786	0.12	0.096	1
AL139095.2	4.62069e-05	0.0553491	0.093	0.072	1
PTHLH	4.63009e-05	0.0807076	0.029	0.018	1
CLCN3P1	4.64154e-05	0.807282	0.018	0.009	1
lnc-SOWAHB-6	4.65127e-05	0.475667	0.031	0.02	1
DHRS3	4.65639e-05	0.998568	0.024	0.014	1
C15orf39	4.65759e-05	0.173581	0.047	0.033	1
TMEM131	4.665e-05	0.0310998	0.215	0.18	1
PI4KAP2	4.66613e-05	0.262567	0.105	0.084	1
DMTF1	4.68224e-05	0.0228491	0.285	0.241	1
YWHAZ	4.68364e-05	-0.101331	0.914	0.902	1
FEM1A	4.68428e-05	0.138107	0.114	0.091	1
SH3D21	4.68497e-05	1.19136	0.015	0.008	1
lnc-POU3F3-7	4.68641e-05	-0.79859	0.015	0.025	1
FBXL12	4.702e-05	0.0383107	0.142	0.116	1
LINC01605	4.70279e-05	0.875384	0.019	0.01	1
PYGO2	4.70988e-05	0.0335789	0.132	0.107	1
lnc-GDE1-3	4.7106e-05	0.783962	0.019	0.01	1
PRKAB1	4.7163e-05	-0.0435105	0.152	0.124	1
lnc-MRPL11-1	4.72462e-05	0.200066	0.041	0.028	1
LINC01806	4.73243e-05	0.8964	0.015	0.008	1
CANT1	4.73323e-05	0.303386	0.047	0.033	1
LINC01750	4.73489e-05	0.098256	0.04	0.027	1
GFOD2	4.74515e-05	-0.0557399	0.439	0.369	1
EHD4	4.74875e-05	0.312959	0.042	0.028	1
ECI1	4.74919e-05	-0.0679207	0.453	0.383	1
NDUFAF2	4.75161e-05	-0.068917	0.476	0.398	1
RPL18	4.76763e-05	-0.0668026	0.962	0.972	1
ZNF207	4.77288e-05	-0.00547396	0.549	0.462	1
EVA1C	4.77936e-05	0.0377657	0.065	0.048	1
AR	4.79983e-05	0.675872	0.032	0.021	1
lnc-FBXO44-18	4.80044e-05	0.629543	0.019	0.01	1
IQCN	4.80233e-05	0.907557	0.024	0.014	1
DDX55	4.81303e-05	0.0945738	0.18	0.15	1
RPGR	4.83159e-05	0.0321814	0.133	0.109	1
lnc-EPAS1-3	4.83448e-05	0.546878	0.019	0.01	1
lnc-ASB4-3	4.83915e-05	-0.597895	0.007	0.014	1
ZSCAN23	4.85876e-05	-0.779645	0.014	0.023	1
AC017007.2	4.86212e-05	1.04125	0.015	0.008	1
lnc-THRB-3	4.89412e-05	0.988986	0.016	0.008	1
AP2B1	4.89614e-05	-0.154225	0.741	0.691	1
lnc-NTAN1-5	4.90085e-05	0.121734	0.096	0.076	1
LHFPL4	4.90196e-05	0.3365	0.039	0.026	1
UVRAG-DT	4.92468e-05	0.637945	0.014	0.007	1
TMED4	4.92479e-05	-0.00254773	0.6	0.506	1
lnc-FGD4-8	4.93971e-05	0.122259	0.113	0.09	1
lnc-SH3BP4-11	4.94641e-05	0.905756	0.019	0.011	1
FIRRE	4.94674e-05	0.446313	0.02	0.011	1
ZNF75D	4.9628e-05	0.117378	0.089	0.069	1
EHD2	4.98394e-05	0.767704	0.019	0.011	1
JAK3	4.98897e-05	0.336852	0.036	0.024	1
AIFM3	4.99611e-05	0.805017	0.014	0.007	1
KRT86	5.0053e-05	1.46679	0.011	0.005	1
lnc-VEZT-2	5.0125e-05	0.0144728	0.098	0.076	1
LRRC8A	5.01707e-05	0.0609936	0.161	0.133	1
XDH	5.03695e-05	0.756513	0.029	0.018	1
BST1	5.04243e-05	0.849552	0.019	0.011	1
lnc-ZNF236-8	5.05577e-05	0.149345	0.042	0.028	1
SNX3	5.06686e-05	0.0414525	0.684	0.598	1
LINC02552	5.06807e-05	0.67654	0.012	0.005	1
IKBKB	5.07708e-05	0.25151	0.082	0.063	1
IFNGR1	5.08461e-05	-0.127726	0.254	0.213	1
ANP32A-IT1	5.08584e-05	0.70667	0.024	0.014	1
ZKSCAN2	5.09428e-05	-0.00415672	0.122	0.098	1
lnc-RGPD8-5	5.09663e-05	0.280883	0.049	0.034	1
SOX21	5.10284e-05	-1.34044	0.006	0.013	1
lnc-FAM167A-6	5.10501e-05	0.362286	0.069	0.052	1
ATP6V0A2	5.13148e-05	0.199428	0.102	0.08	1
lnc-ARL3-1	5.13548e-05	0.207179	0.029	0.018	1
NLGN4X	5.15613e-05	-0.706212	0.088	0.107	1
BBS5	5.18049e-05	0.222874	0.084	0.065	1
CMTM6	5.22612e-05	-0.0469585	0.192	0.159	1
MYO6	5.23117e-05	0.0589672	0.463	0.393	1
SLC10A3	5.23987e-05	0.0699802	0.084	0.065	1
TIMP4	5.24367e-05	1.77702	0.01	0.004	1
lnc-DHX37-15	5.26903e-05	0.438235	0.026	0.016	1
lnc-PEX10-5	5.27259e-05	0.371954	0.026	0.016	1
LINC01829	5.28414e-05	0.763453	0.022	0.012	1
PPARD	5.29744e-05	0.14089	0.07	0.052	1
FBN3	5.29988e-05	0.559825	0.045	0.032	1
DHRS4-AS1	5.31032e-05	-0.132357	0.229	0.192	1
FAM199X	5.32328e-05	-0.0647414	0.326	0.276	1
PIRT	5.35885e-05	0.431832	0.029	0.018	1
GANC	5.37198e-05	0.299957	0.056	0.041	1
FER1L4	5.37485e-05	0.578548	0.031	0.02	1
STAT2	5.38442e-05	0.170108	0.117	0.094	1
RARS2	5.40304e-05	-0.055792	0.416	0.352	1
SLC6A1	5.4056e-05	0.24552	0.077	0.059	1
TRAF3IP1	5.40722e-05	-0.0506775	0.244	0.205	1
LRRC37A4P	5.41211e-05	0.191424	0.07	0.052	1
lnc-BID-2	5.41229e-05	0.260062	0.056	0.041	1
STT3A	5.41513e-05	0.0446577	0.177	0.148	1
PPL	5.4237e-05	0.17109	0.065	0.048	1
lnc-GNAQ-7	5.43882e-05	0.316838	0.057	0.041	1
lnc-HHIPL1-1	5.44284e-05	0.34938	0.036	0.024	1
lnc-NUTM2G-4	5.45809e-05	0.358109	0.023	0.013	1
lnc-ORC4-2	5.45923e-05	0.449535	0.031	0.019	1
lnc-NFKBIA-2	5.46263e-05	1.40138	0.012	0.006	1
lnc-WDR73-10	5.47712e-05	0.505349	0.026	0.016	1
ECM2	5.48504e-05	-1.59581	0.012	0.021	1
TMEM240	5.49936e-05	0.0307726	0.043	0.029	1
lnc-DLX3-3	5.5031e-05	0.664771	0.018	0.01	1
MEX3D	5.51172e-05	-0.0642475	0.183	0.152	1
ASPRV1	5.52098e-05	0.7042	0.032	0.02	1
STARD4-AS1	5.52129e-05	-1.12245	0.02	0.031	1
NCKIPSD	5.53562e-05	0.0915002	0.082	0.063	1
ZNF775	5.55403e-05	-0.127626	0.258	0.216	1
RBM17	5.5587e-05	-0.01859	0.552	0.465	1
lnc-NCBP2-AS2-1	5.56043e-05	0.336451	0.059	0.043	1
CD81-AS1	5.56271e-05	0.185784	0.05	0.035	1
MIR4458HG	5.56295e-05	0.205807	0.113	0.091	1
PGBD1	5.56922e-05	-0.0219344	0.185	0.154	1
PLB1	5.57686e-05	1.18831	0.014	0.007	1
lnc-KCTD7-1	5.58574e-05	0.560425	0.034	0.022	1
UVRAG	5.58831e-05	-0.120738	0.281	0.235	1
ZNF3	5.60108e-05	-0.0224849	0.185	0.154	1
GGA2	5.60345e-05	0.156675	0.11	0.088	1
lnc-AKT2-2	5.62895e-05	0.44662	0.054	0.039	1
IL1RAP	5.6371e-05	0.342458	0.05	0.035	1
ABI2	5.64445e-05	0.0562088	0.792	0.714	1
TTC23	5.66372e-05	0.545852	0.045	0.031	1
ORC3	5.69034e-05	-0.0490943	0.262	0.221	1
lnc-ALDH1A3-1	5.70591e-05	1.31283	0.014	0.007	1
PLOD3	5.72021e-05	0.0518636	0.147	0.12	1
RTKN	5.72752e-05	0.427942	0.056	0.041	1
lnc-OXGR1-6	5.72927e-05	0.207539	0.074	0.056	1
NFYC-AS1	5.73045e-05	0.0877375	0.038	0.025	1
SYVN1	5.73513e-05	0.171046	0.131	0.107	1
lnc-COMMD1-7	5.73588e-05	0.59693	0.018	0.01	1
FBXL8	5.73616e-05	0.550609	0.018	0.01	1
CIT	5.74486e-05	0.191089	0.101	0.08	1
lnc-ATP8A2-2	5.74534e-05	0.22641	0.039	0.026	1
ISY1	5.74975e-05	-0.0243055	0.133	0.107	1
KRT222	5.75175e-05	-0.16061	0.069	0.051	1
CNNM3	5.75218e-05	0.176471	0.051	0.036	1
SLC6A9	5.75578e-05	0.179114	0.047	0.033	1
CABP1	5.75906e-05	0.0988039	0.057	0.041	1
NSRP1	5.76164e-05	-0.0454712	0.424	0.361	1
lnc-CRB1-2	5.76838e-05	0.951604	0.027	0.017	1
PFN4	5.78165e-05	0.361799	0.019	0.01	1
NDUFB9	5.7855e-05	0.0351194	0.73	0.642	1
lnc-PGD-2	5.79703e-05	0.0865781	0.055	0.039	1
lnc-DKK4-3	5.80626e-05	0.0881118	0.085	0.065	1
lnc-ZNF235-4	5.80851e-05	0.0104293	0.08	0.061	1
KRCC1	5.81146e-05	-0.0179013	0.205	0.171	1
ZSCAN21	5.82189e-05	-0.0276004	0.145	0.119	1
RPTOR	5.84797e-05	0.0500792	0.071	0.053	1
lnc-NPBWR1-7	5.86047e-05	-0.0467786	0.128	0.103	1
SALL4	5.87338e-05	0.512143	0.021	0.012	1
lnc-GRIP2-1	5.88063e-05	0.249472	0.041	0.028	1
ZNF513	5.88438e-05	0.0352269	0.094	0.073	1
lnc-ZNF667-2	5.8884e-05	0.197709	0.051	0.037	1
SCGB3A1	5.89698e-05	0.835503	0.014	0.007	1
UFSP1	5.89939e-05	0.411081	0.033	0.021	1
CCDC153	5.91297e-05	0.740776	0.016	0.009	1
KIAA1324	5.91387e-05	0.0734098	0.122	0.099	1
RFFL	5.91652e-05	0.128149	0.085	0.066	1
ZNF804B	5.9255e-05	0.798827	0.014	0.007	1
SVIL	5.92748e-05	-0.0325453	0.16	0.131	1
UTRN	5.95377e-05	0.228933	0.07	0.053	1
LINC01902	5.95457e-05	0.47505	0.082	0.064	1
PRRC2C	5.95707e-05	0.0640675	0.901	0.836	1
lnc-EDAR-11	5.96347e-05	0.636902	0.014	0.007	1
RBM26-AS1	5.9835e-05	0.0873078	0.085	0.065	1
lnc-DCUN1D5-1	6.00086e-05	0.142927	0.104	0.082	1
GALNTL6	6.00107e-05	-1.0184	0.119	0.137	1
NPHP1	6.05116e-05	0.192251	0.109	0.087	1
lnc-DPYSL2-1	6.05833e-05	0.364093	0.024	0.014	1
lnc-KLHL11-1	6.06296e-05	-0.0530123	0.074	0.056	1
NUP205	6.06764e-05	0.220347	0.082	0.063	1
lnc-CTBP2-6	6.07459e-05	0.429105	0.031	0.02	1
UFSP2	6.07779e-05	-0.0972955	0.287	0.241	1
SMIM7	6.07926e-05	-0.104714	0.296	0.249	1
BAG1	6.09248e-05	-0.0605318	0.602	0.505	1
RAD18	6.10436e-05	0.267855	0.054	0.039	1
MYRIP	6.11308e-05	-0.131184	0.072	0.054	1
lnc-TNFRSF13B-3	6.11352e-05	0.239626	0.032	0.02	1
SYAP1	6.11494e-05	-0.334154	0.49	0.464	1
RAMP2-AS1	6.11629e-05	0.0496546	0.121	0.097	1
FDX2	6.12683e-05	0.0499047	0.096	0.076	1
MRPL50	6.13721e-05	-0.11974	0.366	0.308	1
CELF2	6.13986e-05	-0.251363	0.602	0.569	1
TMEM45A	6.14183e-05	0.121026	0.115	0.093	1
ARHGAP20	6.15527e-05	0.0508829	0.089	0.068	1
RBM4	6.15582e-05	-0.0614697	0.375	0.317	1
CPT2	6.1646e-05	0.0761151	0.124	0.1	1
POLR3E	6.18453e-05	0.06296	0.163	0.135	1
COMMD2	6.19201e-05	-0.0552428	0.466	0.396	1
TMEM184C	6.19363e-05	0.0331387	0.134	0.11	1
ZNF155	6.20523e-05	0.12693	0.059	0.043	1
lnc-TACC2-10	6.20857e-05	1.06987	0.011	0.005	1
lnc-SMOC2-8	6.21084e-05	0.671364	0.02	0.011	1
SMAD5	6.23384e-05	-0.038782	0.336	0.286	1
XYLT2	6.23504e-05	0.378621	0.044	0.03	1
lnc-TMEM138-10	6.26721e-05	0.744487	0.028	0.018	1
TMEM104	6.26772e-05	0.328753	0.033	0.022	1
lnc-GUF1-4	6.26865e-05	0.691123	0.017	0.009	1
PIAS3	6.32423e-05	-0.0141406	0.116	0.093	1
lnc-PPA2-4	6.32866e-05	0.916861	0.016	0.008	1
ACTR8	6.35907e-05	-0.113411	0.188	0.154	1
NOP58	6.36925e-05	-0.0568754	0.395	0.335	1
AGAP6	6.37619e-05	0.542953	0.055	0.04	1
SSBP4	6.41395e-05	0.00269683	0.711	0.61	1
HIBADH	6.42064e-05	-0.069638	0.102	0.08	1
NEK4	6.424e-05	-0.015438	0.131	0.106	1
YWHAB	6.4276e-05	0.0309821	0.949	0.947	1
lnc-RUNDC1-3	6.42931e-05	-0.0304634	0.069	0.051	1
COG2	6.44755e-05	0.0943042	0.112	0.089	1
SNX22	6.50869e-05	0.169935	0.049	0.035	1
MAP4K2	6.50911e-05	0.00416418	0.085	0.066	1
GARNL3	6.51639e-05	0.0874509	0.099	0.078	1
ARL6IP5	6.53625e-05	-0.111787	0.848	0.829	1
ZNF396	6.54078e-05	0.236192	0.045	0.031	1
TRIM65	6.55785e-05	0.165467	0.055	0.04	1
TWSG1	6.563e-05	0.0135408	0.112	0.09	1
lnc-GFM1-6	6.58221e-05	0.75566	0.024	0.015	1
TOE1	6.58261e-05	-0.052112	0.076	0.057	1
UBN1	6.5872e-05	-0.105061	0.281	0.237	1
lnc-ZNF736-4	6.59203e-05	-0.966863	0.009	0.017	1
AC131212.3	6.60407e-05	0.843026	0.022	0.013	1
ATOH7	6.6079e-05	0.547295	0.016	0.008	1
RAPGEF3	6.61011e-05	1.05318	0.014	0.007	1
HYDIN	6.61901e-05	0.524209	0.049	0.034	1
lnc-MAP3K5-3	6.62178e-05	0.48129	0.058	0.043	1
lnc-ABCC5-3	6.65195e-05	0.538205	0.02	0.011	1
NPM1	6.65451e-05	-0.0701066	0.93	0.916	1
PINLYP	6.68809e-05	0.508839	0.043	0.03	1
KIAA0895	6.68974e-05	-0.149312	0.262	0.219	1
lnc-MRPS30-8	6.69158e-05	0.153888	0.09	0.07	1
SH3BP1	6.69917e-05	0.846818	0.023	0.013	1
ZNF548	6.7117e-05	0.0233478	0.133	0.108	1
C1orf115	6.71874e-05	0.601739	0.037	0.025	1
LINC01220	6.75213e-05	0.822508	0.014	0.007	1
GFPT2	6.75384e-05	0.432515	0.051	0.037	1
KLK4	6.78272e-05	1.28524	0.017	0.009	1
AJAP1	6.78893e-05	-0.180939	0.175	0.143	1
lnc-SUSD1-1	6.81344e-05	0.46261	0.043	0.03	1
TMCC1	6.81734e-05	-0.0505361	0.367	0.31	1
TAF6L	6.82698e-05	-0.127905	0.088	0.067	1
RNF213	6.82885e-05	0.271008	0.106	0.084	1
GDF5	6.83171e-05	0.408904	0.023	0.013	1
TENM3	6.84223e-05	0.0201717	0.254	0.216	1
POLR3G	6.85461e-05	0.507772	0.036	0.024	1
lnc-TSTD3-1	6.8551e-05	0.568945	0.019	0.01	1
HGFAC	6.86097e-05	0.632455	0.013	0.006	1
RHOA	6.90754e-05	0.0433136	0.711	0.62	1
lnc-METTL26-1	6.91132e-05	0.344304	0.038	0.025	1
NUTM2A-AS1	6.92494e-05	-0.483199	0.266	0.282	1
KCNH3	6.93576e-05	0.253248	0.034	0.022	1
XK	6.99393e-05	0.612327	0.036	0.024	1
MKS1	6.99682e-05	0.0919112	0.061	0.045	1
PEG13	6.99951e-05	0.102595	0.053	0.038	1
PPA1	7.00319e-05	0.0389427	0.851	0.796	1
RYR1	7.01964e-05	0.820862	0.02	0.012	1
EXOC3	7.03396e-05	-0.00369192	0.149	0.123	1
ZNF713	7.05149e-05	0.158791	0.089	0.07	1
C19orf12	7.05685e-05	-0.0980973	0.338	0.285	1
MLLT11	7.06686e-05	-0.0794784	0.943	0.951	1
TIMM17B	7.07202e-05	-0.0145616	0.53	0.452	1
SMC2-AS1	7.08197e-05	0.211345	0.014	0.007	1
PYCR3	7.08216e-05	0.127595	0.038	0.026	1
SHLD2	7.09546e-05	0.321712	0.07	0.053	1
MELTF	7.12313e-05	0.710511	0.016	0.008	1
CNTRL	7.12737e-05	0.133879	0.191	0.161	1
MTG1	7.13173e-05	0.404343	0.054	0.039	1
TEKT2	7.14085e-05	0.140407	0.077	0.058	1
NEK5	7.15725e-05	0.118389	0.079	0.06	1
RPS6KA6	7.17509e-05	-0.0563511	0.16	0.131	1
lnc-SWT1-1	7.17631e-05	0.527327	0.04	0.027	1
DYNLT1	7.17966e-05	-0.100676	0.899	0.887	1
IL15	7.20818e-05	1.05494	0.015	0.008	1
LRRC37A3	7.22028e-05	0.274369	0.051	0.037	1
GCNT2	7.22374e-05	0.437808	0.037	0.024	1
lnc-ACER2-2	7.2486e-05	0.164419	0.059	0.043	1
AC020917.4	7.25055e-05	0.262194	0.06	0.044	1
ZDHHC17	7.26995e-05	-0.0685206	0.372	0.315	1
E2F6	7.29422e-05	-0.041903	0.16	0.132	1
SCN2A	7.326e-05	0.00405727	0.556	0.469	1
FADS6	7.35268e-05	0.954356	0.017	0.009	1
FH	7.36651e-05	-0.08164	0.447	0.375	1
RPF1	7.3682e-05	-0.0893519	0.201	0.168	1
DEGS2	7.41123e-05	0.261234	0.03	0.019	1
C12orf66	7.41124e-05	0.364677	0.037	0.025	1
PCMTD2	7.41631e-05	-0.00812684	0.276	0.234	1
lnc-EEF1B2-1	7.42088e-05	0.513965	0.016	0.008	1
NTM	7.43247e-05	-0.289071	0.565	0.555	1
SEC24C	7.4381e-05	-0.0236811	0.14	0.114	1
lnc-IDH3B-2	7.4478e-05	0.375089	0.053	0.038	1
lnc-COQ4-2	7.4616e-05	0.558048	0.019	0.011	1
lnc-CLDN10-8	7.48069e-05	0.997108	0.011	0.005	1
NLRP2	7.48403e-05	-0.105786	0.05	0.036	1
POLE	7.51691e-05	0.124693	0.036	0.024	1
ATF7IP	7.52522e-05	-0.0662992	0.409	0.348	1
lnc-MYEF2-1	7.53991e-05	0.21695	0.037	0.025	1
EIF2S3	7.54834e-05	-0.373625	0.431	0.42	1
METAP1	7.58936e-05	0.0393953	0.153	0.126	1
VPS45	7.60107e-05	-0.0949962	0.232	0.194	1
lnc-ATG2B-16	7.61237e-05	0.197215	0.033	0.022	1
lnc-BAZ2B-1	7.61858e-05	0.10621	0.156	0.129	1
OTUD6B	7.63301e-05	0.0216987	0.174	0.145	1
HEBP1	7.64617e-05	-0.062019	0.39	0.332	1
SPEF1	7.64978e-05	0.484702	0.031	0.02	1
PPP4R3A	7.65272e-05	-0.0309365	0.259	0.219	1
TFEB	7.67284e-05	0.500215	0.022	0.013	1
VEGFC	7.70177e-05	0.53829	0.019	0.011	1
MYL9	7.70551e-05	0.907077	0.017	0.009	1
MEGF9	7.71435e-05	-0.0722099	0.28	0.237	1
lnc-KCTD15-5	7.73779e-05	1.0117	0.012	0.005	1
FGF20	7.74957e-05	0.424214	0.02	0.012	1
TMEM170B	7.75814e-05	-0.0610638	0.227	0.192	1
WDR76	7.76464e-05	0.224343	0.043	0.03	1
PHLPP1	7.77681e-05	0.0766886	0.114	0.092	1
TSPAN3	7.80143e-05	0.0280707	0.797	0.706	1
ZNF174	7.80938e-05	-0.00595308	0.099	0.078	1
lnc-JCHAIN-1	7.82432e-05	0.182776	0.039	0.027	1
DKC1	7.82941e-05	-0.0801186	0.284	0.24	1
lnc-PTHLH-1	7.84992e-05	0.181765	0.039	0.026	1
MTFMT	7.85071e-05	-0.0580928	0.122	0.098	1
MESP2	7.85096e-05	0.679171	0.015	0.007	1
COX7C	7.8675e-05	-0.0512701	0.925	0.93	1
SNX5	7.87119e-05	-0.0285339	0.137	0.111	1
SPG11	7.87645e-05	0.00899541	0.191	0.159	1
FN1	7.87712e-05	-0.154528	0.032	0.021	1
MRPL45	7.87841e-05	-0.101898	0.227	0.19	1
TMPRSS9	7.88847e-05	1.04087	0.013	0.006	1
CIAO2A	7.8957e-05	-0.142043	0.2	0.166	1
SNW1	7.9214e-05	-0.0426546	0.481	0.41	1
lnc-OCRL-4	7.92668e-05	-1.02375	0.013	0.022	1
GPR171	7.98095e-05	-1.13056	0.007	0.015	1
lnc-CENPS-CORT-1	8.00598e-05	-0.0357452	0.052	0.037	1
ZNF596	8.01015e-05	0.177873	0.071	0.054	1
lnc-SRPK2-7	8.02555e-05	0.261091	0.039	0.027	1
TFPT	8.02978e-05	-0.168244	0.222	0.184	1
ZNF346	8.03311e-05	0.0256349	0.133	0.108	1
lnc-GLT1D1-4	8.03953e-05	0.465615	0.014	0.007	1
SMG7	8.0784e-05	0.0277118	0.219	0.185	1
HIST2H2BD	8.08027e-05	0.167204	0.043	0.03	1
GAL3ST3	8.11492e-05	-0.0271877	0.11	0.088	1
AL133243.4	8.12908e-05	0.500957	0.028	0.018	1
FUK	8.14685e-05	0.3399	0.037	0.025	1
lnc-MMP17-1	8.16631e-05	0.685695	0.012	0.006	1
TMEM9B	8.18035e-05	-0.0905421	0.526	0.44	1
RPSAP43	8.18339e-05	0.251498	0.036	0.024	1
AP4M1	8.18706e-05	-0.0858964	0.152	0.125	1
GNAS-AS1	8.20351e-05	0.342792	0.048	0.034	1
GZF1	8.22084e-05	0.0152399	0.147	0.12	1
SOX15	8.23791e-05	-0.132303	0.21	0.175	1
AC092139.3	8.24175e-05	0.485968	0.048	0.034	1
lnc-THOC5-3	8.24719e-05	0.289398	0.059	0.043	1
RPS19P3	8.26262e-05	0.482238	0.034	0.022	1
IFI44	8.26568e-05	1.12271	0.021	0.012	1
lnc-CALM2-2	8.26886e-05	0.00879316	0.103	0.082	1
CNIH3	8.2768e-05	0.356221	0.033	0.022	1
INSM2	8.28088e-05	0.929939	0.023	0.013	1
BLACAT1	8.2926e-05	0.345345	0.037	0.025	1
lnc-ANXA7-2	8.32298e-05	0.253653	0.097	0.077	1
lnc-XAGE3-2	8.32479e-05	0.22271	0.012	0.006	1
CENPX	8.3397e-05	-0.127549	0.359	0.302	1
AFG3L2	8.3429e-05	-0.115615	0.341	0.287	1
lnc-DNAJC8-1	8.34534e-05	0.983565	0.023	0.014	1
DPY19L1	8.34549e-05	0.376067	0.052	0.037	1
MDH1B	8.39658e-05	0.235123	0.044	0.031	1
MAP3K2	8.40324e-05	0.00840971	0.399	0.34	1
lnc-LINC02210-CRHR1-2	8.41608e-05	0.422705	0.018	0.01	1
lnc-POTEI-2	8.43153e-05	0.332651	0.054	0.039	1
CYP2E1	8.43154e-05	-0.83831	0.01	0.017	1
CFAP36	8.46592e-05	0.0151475	0.644	0.558	1
FBXO30	8.49321e-05	-0.0617262	0.214	0.179	1
lnc-OTUD7A-3	8.51135e-05	0.64344	0.02	0.011	1
RPP14	8.51198e-05	-0.0558365	0.094	0.074	1
RPL5P18	8.5145e-05	0.493989	0.028	0.017	1
RASSF5	8.53497e-05	-0.136444	0.069	0.051	1
VLDLR	8.5368e-05	-0.0550375	0.173	0.142	1
CTXN1	8.55521e-05	0.0431113	0.715	0.637	1
lnc-TMCC1-10	8.57648e-05	0.682359	0.026	0.016	1
ESCO1	8.57686e-05	0.0180217	0.316	0.27	1
TTLL12	8.58624e-05	0.102351	0.093	0.073	1
PNO1	8.60843e-05	-0.0499272	0.228	0.193	1
CRLF3	8.61052e-05	0.249822	0.045	0.031	1
lnc-EPCAM-8	8.61701e-05	0.242953	0.047	0.033	1
RPS5	8.62698e-05	-0.0564579	0.955	0.959	1
ERI1	8.64316e-05	0.207506	0.097	0.077	1
NDUFAF5	8.64791e-05	-0.120968	0.36	0.302	1
SCNN1D	8.6565e-05	0.545508	0.021	0.012	1
HECW1-IT1	8.67926e-05	0.545867	0.017	0.009	1
lnc-CDS2-8	8.68284e-05	0.0673617	0.057	0.042	1
GUCY1A1	8.68737e-05	0.0974167	0.089	0.069	1
ZNF326	8.69287e-05	-0.0576327	0.414	0.352	1
IFT43	8.69498e-05	-0.0388817	0.46	0.393	1
ZNF83	8.71935e-05	0.0761276	0.28	0.24	1
ZNF182	8.73025e-05	0.119181	0.092	0.072	1
NAALADL1	8.73464e-05	0.924476	0.011	0.005	1
TRIP6	8.73797e-05	0.352786	0.066	0.049	1
lnc-UNC50-1	8.75518e-05	0.0324562	0.041	0.028	1
KATNBL1	8.76335e-05	-0.0730393	0.38	0.322	1
LRP1B	8.77386e-05	0.203543	0.132	0.108	1
TAF1A-AS1	8.79582e-05	0.0780517	0.088	0.069	1
lnc-PAX8-6	8.79815e-05	0.380987	0.07	0.053	1
JCAD	8.79915e-05	0.740277	0.015	0.008	1
SUSD5	8.81584e-05	0.485242	0.027	0.017	1
RACGAP1	8.84202e-05	0.410718	0.044	0.031	1
PRKD3	8.85832e-05	0.17813	0.091	0.071	1
MYO15A	8.89935e-05	0.456018	0.027	0.017	1
LRRC8C	8.90713e-05	0.407982	0.047	0.033	1
TRAF3	8.9108e-05	-0.0688231	0.19	0.159	1
RPL18AP3	8.91224e-05	-0.118581	0.159	0.13	1
lnc-ZNF33A-8	8.93297e-05	0.602979	0.035	0.023	1
BRIX1	8.94564e-05	-0.0651643	0.313	0.266	1
CEP290	8.95971e-05	0.0341402	0.44	0.378	1
FGD5-AS1	8.9607e-05	-0.0356868	0.537	0.455	1
FASTKD2	8.97337e-05	-0.0318208	0.181	0.151	1
FUBP3	8.98116e-05	0.0926475	0.169	0.142	1
PSME2P2	9.0138e-05	0.892408	0.01	0.004	1
KLB	9.07662e-05	0.623726	0.014	0.007	1
CASC4	9.08296e-05	-0.0257825	0.544	0.462	1
TMEM199	9.11672e-05	-0.0709226	0.202	0.17	1
WDR43	9.12052e-05	-0.0571483	0.236	0.199	1
SNX11	9.13239e-05	-0.0178629	0.115	0.092	1
lnc-PRDM9-18	9.13529e-05	1.30954	0.014	0.007	1
lnc-SPO11-1	9.1534e-05	-2.19484	0.005	0.011	1
TMC5	9.16604e-05	0.0880889	0.059	0.043	1
PSMA5	9.20641e-05	0.013621	0.611	0.528	1
VASH1-AS1	9.25346e-05	0.432875	0.032	0.021	1
lnc-STK3-2	9.27503e-05	0.0105579	0.177	0.147	1
ACOT11	9.30107e-05	0.360992	0.033	0.022	1
TMEM14B	9.30818e-05	0.00275587	0.615	0.534	1
VPS4B	9.31051e-05	-0.0698476	0.39	0.332	1
DIS3L2	9.3145e-05	-0.0529511	0.187	0.156	1
ZNF639	9.32202e-05	-0.0707002	0.255	0.216	1
ZNF141	9.3231e-05	0.0959512	0.199	0.168	1
GCSH	9.34071e-05	-0.0583791	0.518	0.439	1
STRADA	9.36766e-05	0.204016	0.097	0.077	1
KIAA0232	9.37863e-05	0.00575746	0.518	0.447	1
ZNF433-AS1	9.39539e-05	-0.0737845	0.223	0.187	1
LTO1	9.39758e-05	0.0385658	0.138	0.113	1
HNRNPD	9.42003e-05	-0.189559	0.725	0.672	1
PJVK	9.4342e-05	0.5364	0.027	0.017	1
LINC01703	9.44015e-05	0.488842	0.018	0.01	1
TRIP10	9.46562e-05	0.304154	0.044	0.03	1
RLF	9.48347e-05	-0.00433382	0.264	0.224	1
lnc-ADGRA3-6	9.54245e-05	0.297115	0.058	0.043	1
CCT2	9.54367e-05	-0.126158	0.844	0.804	1
lnc-P4HA2-4	9.55716e-05	0.436986	0.047	0.033	1
CNOT1	9.55779e-05	-0.0470441	0.188	0.157	1
ASH1L	9.55882e-05	-0.0200549	0.585	0.498	1
ALAD	9.56955e-05	0.0861515	0.132	0.109	1
ZBTB45	9.57278e-05	-0.0413185	0.113	0.091	1
lnc-PRSS27-2	9.57917e-05	0.433786	0.042	0.03	1
LINC01586	9.59242e-05	0.223761	0.027	0.017	1
GALNS	9.59495e-05	0.150614	0.109	0.088	1
IGF2BP2	9.59538e-05	0.022349	0.497	0.427	1
CA14	9.60799e-05	-0.887734	0.02	0.031	1
ZNF569	9.63243e-05	-0.085787	0.136	0.11	1
LLPH	9.67337e-05	-0.13024	0.315	0.266	1
NR6A1	9.70337e-05	0.0332923	0.105	0.084	1
EPHA5	9.73692e-05	-0.0758581	0.195	0.162	1
lnc-EPB42-1	9.73868e-05	0.148309	0.071	0.054	1
EDEM1	9.74482e-05	0.198734	0.088	0.069	1
NKTR	9.81985e-05	0.120562	0.715	0.621	1
ITK	9.83869e-05	0.74067	0.015	0.008	1
lnc-CCDC115-3	9.87691e-05	0.931721	0.011	0.005	1
SLC41A3	9.87823e-05	-0.0955717	0.2	0.168	1
SEPSECS-AS1	9.91277e-05	0.36285	0.02	0.012	1
MFSD1	9.92521e-05	0.0874111	0.108	0.086	1
FBXO4	9.954e-05	0.307679	0.073	0.056	1
P2RX4	9.95555e-05	0.242442	0.065	0.049	1
SS18L1	9.95613e-05	-0.010896	0.268	0.227	1
lnc-ZNF704-7	9.96015e-05	0.157034	0.093	0.073	1
ALAS1	9.96271e-05	-0.125073	0.279	0.236	1
SLC18A1	9.96683e-05	-0.919594	0.033	0.046	1
CC2D1B	9.98155e-05	0.550436	0.047	0.034	1
KIAA2026	0.000100434	-0.0602775	0.418	0.356	1
TMEM254	0.000100437	-0.106071	0.148	0.121	1
MED12L	0.00010052	0.259344	0.058	0.043	1
lnc-RAD21-1	0.000100529	0.622693	0.033	0.022	1
KCND3	0.000100587	-0.040801	0.088	0.068	1
SLC9B1	0.000100941	0.80053	0.021	0.012	1
lnc-ANKRD27-2	0.000101382	0.483268	0.031	0.02	1
lnc-XKR6-1	0.000101454	0.60202	0.029	0.018	1
lnc-IL16-4	0.000101765	-0.900306	0.039	0.053	1
MX2	0.000101933	1.28925	0.02	0.012	1
ZFX	0.000102318	-0.503465	0.138	0.158	1
POC1B-AS1	0.000102488	0.076494	0.065	0.049	1
SOCS5	0.00010284	-0.0358673	0.199	0.167	1
TADA1	0.000103082	-0.0550061	0.148	0.121	1
lnc-CYLC2-4	0.000103162	0.15823	0.024	0.014	1
DDX27	0.00010344	-0.0864218	0.285	0.24	1
ZNF876P	0.000103617	0.192773	0.083	0.064	1
BTRC	0.000103998	-0.0928843	0.313	0.266	1
TBC1D1	0.000104211	0.051804	0.091	0.071	1
NEDD9	0.000104241	0.178261	0.08	0.062	1
SSPN	0.000104256	0.278615	0.078	0.06	1
OTUD7A	0.000104561	0.126583	0.073	0.056	1
RAB24	0.000104914	0.273943	0.055	0.04	1
PSMD14	0.000105222	-0.0627308	0.586	0.498	1
VTA1	0.000105308	-0.0990906	0.391	0.331	1
SZT2	0.000105647	0.142712	0.098	0.078	1
ARHGAP8	0.000105944	0.355852	0.038	0.026	1
ASB4	0.000106101	-0.913274	0.029	0.041	1
LINC02106	0.000106137	1.59535	0.01	0.004	1
UBE2Q2	0.000106275	-0.0610882	0.333	0.284	1
KAT6B	0.000106783	-0.00737814	0.468	0.399	1
lnc-IKZF2-3	0.00010699	0.567084	0.022	0.013	1
lnc-CALM1-8	0.000106992	0.866181	0.013	0.006	1
ATAD1	0.000107386	-0.0164688	0.617	0.526	1
lnc-TEX51-2	0.000107541	0.220835	0.02	0.011	1
RNF13	0.00010755	-0.0632985	0.37	0.314	1
GHDC	0.000107873	0.100014	0.066	0.05	1
TEX10	0.000107973	-0.0141883	0.103	0.081	1
SUCO	0.000108145	-0.01183	0.419	0.362	1
DHX34	0.000108157	0.213646	0.066	0.05	1
NR2C1	0.000108326	0.0651919	0.15	0.124	1
lnc-C14orf180-2	0.000108402	0.0748706	0.057	0.042	1
ROR1	0.000108423	0.842542	0.015	0.008	1
ARHGAP32	0.000108559	0.035674	0.238	0.202	1
TRMT12	0.000108689	0.14154	0.083	0.065	1
ZBTB8A	0.000108719	-0.0270779	0.21	0.176	1
TRMT5	0.000108724	-0.0198024	0.129	0.105	1
lnc-PAQR9-2	0.000108992	0.192249	0.058	0.043	1
PRMT1	0.000109286	-0.124296	0.859	0.815	1
lnc-KDM4C-19	0.000109358	1.05135	0.01	0.004	1
FBXL20	0.000109477	-0.000978931	0.15	0.124	1
lnc-PRDM11-3	0.000109578	-0.223335	0.074	0.055	1
FEN1	0.000109698	-0.0654665	0.125	0.102	1
lnc-KIAA1147-3	0.000109764	0.505227	0.021	0.012	1
ZNF526	0.000109902	0.158317	0.045	0.032	1
FMN2	0.000110077	-0.035633	0.168	0.139	1
TRIM69	0.000110511	0.296351	0.054	0.039	1
AC091304.2	0.000110627	0.514075	0.012	0.006	1
APAF1	0.000110671	-0.0409335	0.192	0.161	1
CYB5R4	0.00011079	0.00281794	0.138	0.113	1
RHOBTB1	0.000110838	0.103123	0.084	0.066	1
ATG4D	0.000110861	-0.171953	0.185	0.153	1
GDPD2	0.000110884	0.225858	0.047	0.033	1
LIMK2	0.000110968	-0.0535131	0.174	0.145	1
ZNF28	0.000111423	0.282875	0.056	0.042	1
lnc-ISY1-1	0.000111426	0.186062	0.075	0.058	1
lnc-SLC10A5-1	0.000111686	0.95615	0.017	0.01	1
MMACHC	0.000111861	0.304134	0.023	0.014	1
GAN	0.000112003	0.0150893	0.108	0.086	1
CEP135	0.00011226	0.22365	0.087	0.068	1
AANAT	0.000112458	0.266875	0.027	0.017	1
TDRKH	0.000112599	0.00362537	0.114	0.092	1
EFCAB11	0.000112945	-0.00449144	0.064	0.048	1
TUBGCP3	0.000113163	-0.0314495	0.134	0.11	1
AP2S1	0.000113263	0.0373546	0.833	0.785	1
TRIM39	0.000113703	0.374557	0.054	0.04	1
MFSD9	0.000113705	0.0847618	0.08	0.062	1
CYP4V2	0.000113995	0.252774	0.077	0.06	1
CHAMP1	0.000114236	-0.0921826	0.169	0.14	1
PPEF1	0.000114258	0.509177	0.015	0.008	1
PTCH2	0.00011434	0.719247	0.029	0.019	1
FER	0.000114961	-0.0257454	0.27	0.23	1
NCAN	0.000115743	-0.077165	0.283	0.24	1
C20orf194	0.000115778	0.00634976	0.128	0.104	1
DUT	0.000115984	0.0232685	0.8	0.729	1
CNBD2	0.000115994	-0.0584094	0.086	0.067	1
CLEC4G	0.000116163	0.980908	0.016	0.008	1
CMTM8	0.000116437	0.173551	0.098	0.078	1
lnc-RPS28-1	0.000116712	0.929256	0.01	0.004	1
PCDHAC2	0.000116715	0.751883	0.031	0.02	1
STAG3L4	0.000116786	-0.0919695	0.164	0.136	1
ZNF460	0.000116849	0.081961	0.095	0.075	1
CTDP1	0.000116862	0.0110442	0.091	0.071	1
FGF7P6	0.000117376	-0.181774	0.137	0.111	1
RPS6KB1	0.000117705	0.102298	0.164	0.138	1
ARMH1	0.00011793	0.129016	0.056	0.041	1
lnc-PGS1-1	0.000118052	1.19733	0.013	0.006	1
lnc-ASH1L-2	0.000118313	0.395943	0.023	0.014	1
ZBTB39	0.000118346	0.0849784	0.081	0.063	1
PHKG1	0.000118597	0.24128	0.089	0.07	1
ARHGAP24	0.000118731	-0.0541527	0.166	0.137	1
MAPT-IT1	0.000118774	0.288959	0.041	0.029	1
lnc-TRPC4AP-1	0.000118905	0.420747	0.029	0.019	1
MPHOSPH9	0.000119582	0.186386	0.123	0.101	1
ERICH3	0.000119668	0.12708	0.068	0.052	1
RFXAP	0.000119732	0.00664137	0.198	0.167	1
SPIDR	0.000119971	0.106875	0.12	0.097	1
HEATR5B	0.000120098	-0.0809812	0.14	0.115	1
ABT1	0.00012012	-0.163943	0.18	0.149	1
U2AF2	0.000120139	-0.110044	0.187	0.156	1
GPR68	0.000120285	0.327764	0.04	0.028	1
FAM110B	0.000120415	-0.142153	0.265	0.222	1
KLF2	0.000120613	0.407196	0.022	0.013	1
LBR	0.000121302	-0.0475959	0.239	0.201	1
lnc-KLHL18-6	0.000121544	0.343798	0.035	0.023	1
ATE1-AS1	0.000121796	0.697982	0.013	0.006	1
LRRC58	0.000121859	0.210088	0.082	0.064	1
MGAT1	0.000122183	-0.0527103	0.132	0.108	1
lnc-GPAT2-4	0.000122558	0.269523	0.115	0.093	1
KDM7A-DT	0.000122878	0.156466	0.029	0.019	1
lnc-GTF2H2C-2	0.000123098	-0.523006	0.125	0.145	1
ZNF549	0.000123334	0.143248	0.097	0.077	1
LINC00938	0.000123786	-0.0533207	0.288	0.243	1
PAFAH1B1	0.0001239	0.0395469	0.851	0.768	1
lnc-ZNF423-3	0.00012408	0.507189	0.017	0.009	1
POLL	0.000124277	-0.0354044	0.121	0.098	1
CEACAM1	0.000124503	0.826308	0.015	0.008	1
GLCCI1	0.00012524	-0.0613214	0.414	0.353	1
AKT1	0.000125346	-0.0868989	0.492	0.414	1
SLC16A6	0.000125474	0.223062	0.079	0.062	1
EDRF1-AS1	0.000125476	0.230393	0.061	0.046	1
FZD5	0.000125526	0.110773	0.04	0.028	1
HIST1H2AC	0.000125822	0.320544	0.058	0.043	1
lnc-SNX10-85	0.00012595	0.42059	0.029	0.019	1
lnc-MYL5-3	0.000126092	0.495115	0.03	0.02	1
XRCC4	0.00012617	-0.0808527	0.112	0.09	1
N4BP2L1	0.000126478	0.389822	0.046	0.033	1
DNAJB12	0.000126619	-0.0703333	0.166	0.139	1
AC024257.3	0.000126638	0.908781	0.012	0.005	1
lnc-TBC1D22A-4	0.000126642	0.75016	0.019	0.011	1
ZNF136	0.000126656	-0.0363054	0.143	0.117	1
lnc-WIF1-4	0.000126889	0.434069	0.013	0.006	1
MAP4K5	0.000126904	-0.00422193	0.36	0.308	1
ZSCAN32	0.000126924	0.0439733	0.093	0.074	1
DCUN1D2	0.00012702	0.161907	0.094	0.074	1
HTR2C	0.000127021	0.231868	0.097	0.078	1
PANK1	0.000127378	0.0955796	0.066	0.05	1
lnc-UGDH-1	0.000127398	0.365894	0.031	0.02	1
ABHD14B	0.000127635	0.247938	0.061	0.046	1
2025-09-10	0.000127865	0.195154	0.115	0.093	1
LINC00894	0.00012817	0.149907	0.073	0.056	1
RPL34-AS1	0.000128405	0.117048	0.087	0.068	1
ZNF628	0.000128836	0.304817	0.047	0.033	1
HTR3A	0.000129283	1.28394	0.028	0.018	1
PLCD1	0.000129516	0.0512406	0.085	0.066	1
SPATA6L	0.000129697	0.174773	0.064	0.048	1
lnc-EXOSC1-1	0.000130226	0.279037	0.082	0.064	1
YY1AP1	0.00013044	-0.0906099	0.196	0.164	1
ACOT4	0.000130451	0.183273	0.031	0.021	1
lnc-MPLKIP-5	0.000131061	0.843073	0.024	0.015	1
TRIM7	0.000131162	0.354365	0.029	0.018	1
CNOT4	0.00013152	-0.00749274	0.246	0.21	1
RAB32	0.000132098	0.112992	0.117	0.095	1
CDC42SE2	0.000132311	-0.111341	0.339	0.285	1
PIP4K2B	0.000132611	-0.0785558	0.118	0.095	1
YTHDC1	0.000133762	-0.263299	0.551	0.526	1
RAPGEF4-AS1	0.000134055	1.0469	0.01	0.004	1
MICALL1	0.000134324	0.045357	0.072	0.055	1
IKZF2	0.000134596	0.412044	0.052	0.038	1
PCNX1	0.000134624	0.0582785	0.233	0.198	1
TMEM97	0.000135579	-0.0305719	0.168	0.14	1
CENPE	0.000135819	0.396368	0.056	0.041	1
GHET1	0.000135842	0.460606	0.029	0.019	1
ORC6	0.000136064	0.103626	0.085	0.067	1
KIF18A	0.00013639	0.426032	0.031	0.02	1
PGM2L1	0.000136611	0.0506406	0.863	0.816	1
REPS2	0.000138692	0.291802	0.058	0.043	1
lnc-IL31RA-1	0.000138828	0.457873	0.034	0.023	1
LINC01088	0.000138889	0.696143	0.025	0.016	1
FIGNL1	0.000138905	0.0246549	0.111	0.09	1
lnc-VN1R1-1	0.000139906	0.173901	0.055	0.041	1
lnc-AGAP2-1	0.000140391	0.289437	0.036	0.024	1
ATL3	0.000140653	0.215292	0.047	0.034	1
lnc-CNN1-3	0.000140735	0.793304	0.014	0.007	1
lnc-USP12-9	0.00014103	-0.0266543	0.14	0.115	1
ZNF473	0.000141131	0.231739	0.056	0.042	1
CCDC74B	0.000141541	0.0587763	0.117	0.094	1
lnc-PAPOLB-1	0.000141731	0.938273	0.013	0.007	1
lnc-PIK3AP1-6	0.000141756	0.0209241	0.058	0.043	1
SCARF2	0.000141933	0.455037	0.062	0.047	1
lnc-ERCC6-1	0.000142127	0.341844	0.036	0.024	1
PIGX	0.000142143	-0.0568157	0.502	0.424	1
FAR1	0.000142839	-0.00131681	0.317	0.272	1
UBL7-AS1	0.000142954	0.0982836	0.091	0.071	1
ZNF132	0.000143831	0.663333	0.022	0.013	1
AL365436.1	0.000144068	0.539251	0.02	0.012	1
ISCU	0.000144816	0.0229978	0.649	0.559	1
ARIH2	0.00014534	-0.0771086	0.302	0.257	1
TMIE	0.000145389	0.732799	0.02	0.012	1
TCF15	0.00014542	0.323891	0.026	0.016	1
lnc-SUMO1-7	0.000145947	-0.130658	0.182	0.151	1
DCN	0.000146708	-1.01453	0.027	0.039	1
KSR2	0.000146763	0.0471841	0.13	0.106	1
BTBD17	0.000146895	0.0593238	0.073	0.056	1
lnc-TMEM88B-6	0.000146921	0.617693	0.023	0.014	1
RPL32P3	0.000147241	-0.133113	0.124	0.1	1
lnc-ZNF83-6	0.000147305	0.766581	0.018	0.01	1
RHBDD3	0.000147461	-0.043636	0.172	0.144	1
CDC37L1-DT	0.000147561	0.103828	0.08	0.063	1
lnc-SRRM2-1	0.00014771	0.646405	0.012	0.006	1
SH3PXD2B	0.000147763	0.0494179	0.124	0.101	1
CHERP	0.000147888	-0.050481	0.208	0.175	1
JAG1	0.000147948	0.0889953	0.08	0.062	1
EID3	0.000148045	0.248263	0.04	0.028	1
ZNF746	0.000148417	-0.00072761	0.125	0.102	1
lnc-UNC93A-1	0.000148737	0.43129	0.012	0.006	1
TUFM	0.000149274	0.0324621	0.727	0.648	1
KCTD15	0.0001493	0.0661791	0.081	0.063	1
SRPK2	0.000149627	0.029901	0.784	0.692	1
ARFGAP3	0.000149709	-0.0411187	0.447	0.382	1
GRIN2A	0.000150494	0.369778	0.048	0.034	1
CCKBR	0.000150762	0.0869195	0.065	0.049	1
TUT7	0.000151012	0.0434585	0.159	0.132	1
EXOSC10	0.000151073	0.0846431	0.122	0.1	1
lnc-ALPK2-2	0.000151113	0.711937	0.02	0.012	1
lnc-SDHAF4-2	0.000151698	0.566412	0.019	0.011	1
CREBRF	0.000151709	-0.0471731	0.315	0.269	1
C2orf73	0.000151905	0.527982	0.022	0.013	1
lnc-SETD7-3	0.000152096	0.0121503	0.471	0.407	1
NAB1	0.00015255	0.183285	0.102	0.082	1
MED19	0.000152568	-0.0717638	0.48	0.409	1
AC074194.2	0.000153102	0.404893	0.045	0.033	1
UHRF1BP1	0.000153887	0.031133	0.113	0.091	1
ABCF2	0.000153918	0.0759686	0.125	0.103	1
ARMC5	0.000154283	-0.0454841	0.107	0.085	1
C20orf203	0.000154406	0.767038	0.021	0.013	1
ATXN1L	0.000154595	-0.0198104	0.076	0.059	1
lnc-CCDC188-2	0.000154893	0.54405	0.02	0.012	1
RAB10	0.000154946	0.00635335	0.688	0.593	1
ZNF608	0.000155146	-0.0204121	0.429	0.369	1
GCFC2	0.000155568	0.0466861	0.119	0.097	1
MALINC1	0.000155776	0.963916	0.014	0.007	1
ELOVL2-AS1	0.000155856	0.511733	0.023	0.014	1
MRPS16	0.000156237	-0.0543477	0.438	0.375	1
lnc-ASB5-2	0.000156728	0.221052	0.046	0.033	1
SLC35B3	0.000156943	-0.0350402	0.118	0.095	1
lnc-TBC1D3F-8	0.000156951	1.2632	0.01	0.004	1
BACE1-AS	0.00015704	-0.00986104	0.088	0.069	1
GLIS3	0.000157089	0.820849	0.039	0.027	1
lnc-CCDC172-1	0.000157319	0.838456	0.01	0.004	1
lnc-ASPHD1-1	0.000157374	-0.0624482	0.084	0.066	1
lnc-MYOM1-10	0.000157378	0.239947	0.035	0.024	1
DUSP2	0.000157512	-0.151461	0.095	0.075	1
CCDC146	0.000157832	0.586356	0.051	0.037	1
lnc-DHRS7B-10	0.000157942	0.285885	0.042	0.029	1
KLC4	0.00015824	0.00503307	0.157	0.131	1
TLCD2	0.000158486	0.316584	0.045	0.032	1
lnc-AKR1D1-5	0.000158487	0.161064	0.047	0.033	1
FEM1B	0.000159028	-0.132977	0.426	0.362	1
lnc-SPTBN2-2	0.000159321	0.0243528	0.077	0.06	1
TEP1	0.000159389	0.61093	0.028	0.018	1
KLHL7	0.000159674	-0.0812072	0.453	0.383	1
FUT9	0.000159913	0.262124	0.075	0.058	1
OSGIN1	0.000160079	0.757664	0.021	0.013	1
ITPR1	0.000160473	0.484095	0.045	0.032	1
TRAF2	0.000160658	0.0407365	0.084	0.065	1
LINC00622	0.000160962	0.0957706	0.065	0.049	1
EMILIN1	0.000161275	0.48683	0.03	0.02	1
RBM27	0.000161316	-0.0391113	0.163	0.136	1
RRN3P3	0.000161421	0.568715	0.034	0.023	1
NBPF3	0.000161623	0.0948339	0.024	0.015	1
KRR1	0.000161654	-0.0457902	0.428	0.365	1
lnc-ZNF705D-2	0.000161886	0.0456003	0.286	0.246	1
TMEM88	0.000162009	0.216013	0.044	0.031	1
DPM3	0.000162226	-0.0799844	0.372	0.318	1
SEC63	0.000162336	-0.0139385	0.562	0.477	1
MRPL11	0.000162874	-0.104112	0.251	0.212	1
KCNE4	0.000162923	0.348411	0.03	0.02	1
SGO2	0.000163059	0.0165491	0.065	0.049	1
CTGF	0.000163088	0.548475	0.045	0.032	1
TPM4	0.000163232	0.0144749	0.652	0.568	1
CCDC181	0.000163267	-0.142706	0.271	0.229	1
lnc-HK1-3	0.000163306	0.441455	0.019	0.011	1
KCTD10	0.000163315	-0.017831	0.19	0.159	1
KRBOX4	0.000163679	-0.131417	0.15	0.123	1
NUP133	0.000164174	0.00587271	0.136	0.112	1
TENT5C	0.000164195	0.472009	0.013	0.007	1
LRRFIP1P1	0.000164386	0.033544	0.08	0.062	1
NDUFA8	0.000164708	0.000464776	0.681	0.591	1
ZNF275	0.000165854	0.0136061	0.156	0.13	1
AC002558.3	0.000165975	0.224043	0.07	0.054	1
RAB11B	0.000166787	0.00117181	0.678	0.587	1
SLC25A40	0.000167054	0.164072	0.077	0.06	1
ANKRD42	0.000167187	0.138099	0.08	0.063	1
EHHADH	0.000167339	0.501643	0.035	0.023	1
NUP62CL	0.00016763	0.146945	0.031	0.02	1
HIPK1-AS1	0.000168882	0.62724	0.019	0.011	1
lnc-JMJD4-4	0.000168934	0.176061	0.061	0.046	1
STKLD1	0.000169477	0.638175	0.03	0.02	1
EIF5B	0.00017004	-0.229064	0.659	0.609	1
RAD51-AS1.1	0.000170537	0.230752	0.034	0.023	1
lnc-GRM1-13	0.000170795	0.214828	0.033	0.022	1
C11orf1	0.000170813	-0.123071	0.275	0.233	1
CLUHP3	0.000171117	0.0595691	0.107	0.087	1
UPF1	0.000171216	-0.00924579	0.227	0.194	1
lnc-SERHL2-1	0.000171752	0.872734	0.011	0.005	1
CDK7	0.000171816	-0.184517	0.158	0.13	1
NUTM2B-AS1	0.000171953	0.0114726	0.486	0.415	1
lnc-NLRP3-10	0.000172289	0.650719	0.026	0.017	1
RECQL	0.000172611	0.0242226	0.145	0.12	1
OTULIN	0.000172876	0.114768	0.114	0.093	1
FAM206A	0.000172948	-0.0888968	0.089	0.07	1
TMEM68	0.000173508	-0.0556658	0.206	0.174	1
GPN3	0.000173539	-0.112333	0.278	0.236	1
SMG1P7	0.000173664	0.741979	0.017	0.009	1
SMG1	0.000173854	0.0292181	0.212	0.179	1
lnc-VKORC1L1-7	0.000174255	0.639942	0.016	0.009	1
AC074141.1	0.0001743	0.300145	0.079	0.062	1
WDR37	0.000175036	-0.0185962	0.19	0.16	1
SLC22A4	0.000175219	0.560133	0.024	0.015	1
lnc-SERPIND1-1	0.000175228	0.178982	0.047	0.034	1
USP16	0.000175606	-0.048602	0.371	0.316	1
AC092667.1	0.000175645	1.15881	0.013	0.007	1
lnc-PSPC1-2	0.000175893	0.0927542	0.12	0.097	1
lnc-PPM1M-2	0.000176098	0.253034	0.027	0.017	1
POLR1D	0.000176408	0.0285043	0.749	0.657	1
AKAP8	0.000176564	-0.00637461	0.136	0.112	1
IPO7	0.000176853	-0.0392368	0.409	0.348	1
NDUFA12	0.000176912	0.0452458	0.847	0.805	1
SLCO1A2	0.00017694	-0.619264	0.044	0.058	1
lnc-CHD1L-5	0.000177506	1.33477	0.013	0.007	1
lnc-OAZ3-6	0.000177696	0.863385	0.014	0.007	1
SPDL1	0.000177761	0.118976	0.114	0.092	1
SH3GL1P1	0.000178056	0.251486	0.052	0.039	1
lnc-RHOB-3	0.000179059	0.36952	0.022	0.013	1
PHF2	0.000179116	-0.0429512	0.184	0.154	1
lnc-LYZL1-15	0.000179151	0.0773091	0.181	0.153	1
GPX1	0.000179231	0.0303352	0.66	0.574	1
C14orf39	0.000179724	0.522906	0.047	0.034	1
LCNL1	0.000180522	0.530617	0.014	0.007	1
lnc-METTL26-7	0.000180593	0.384442	0.028	0.018	1
ZNF761	0.000180804	0.256101	0.075	0.058	1
RP9P	0.000181016	-0.0640135	0.173	0.144	1
TAF5L	0.0001822	0.137813	0.073	0.056	1
THYN1	0.000182709	-0.0720118	0.45	0.384	1
LIPG	0.000183065	0.982439	0.013	0.007	1
ZNF252P-AS1	0.000183177	0.715343	0.018	0.01	1
RASAL1	0.000183433	0.442264	0.028	0.018	1
EHBP1L1	0.000183595	0.273224	0.042	0.03	1
AQP5	0.00018367	0.520938	0.029	0.019	1
lnc-C2orf49-1	0.000183979	1.33318	0.01	0.004	1
MTCO1P12	0.000184529	0.466465	0.027	0.017	1
AFAP1	0.000184669	-0.0716312	0.319	0.271	1
ING1	0.000184973	-0.178712	0.208	0.174	1
NBPF20	0.000185399	0.641904	0.04	0.028	1
PCDHB4	0.000185426	0.20958	0.053	0.039	1
MTX2	0.000185504	0.000658353	0.668	0.581	1
USP20	0.000185665	0.240622	0.081	0.064	1
CDC73	0.000185722	-0.0516546	0.244	0.208	1
BHLHE40	0.000185774	0.424147	0.034	0.023	1
FAM104A	0.000186205	-0.180464	0.228	0.191	1
AL031595.3	0.000186318	0.742457	0.034	0.023	1
TYW5	0.000186488	-0.0163433	0.14	0.116	1
LINC01197	0.000186562	0.263572	0.058	0.043	1
TSEN2	0.000186592	0.0538272	0.122	0.099	1
TRPM7	0.000186611	0.300915	0.122	0.1	1
C1R	0.000187103	0.643229	0.025	0.015	1
ARHGAP9	0.000187142	0.572097	0.014	0.007	1
lnc-GABBR1-1	0.000187236	0.329202	0.035	0.024	1
MEGF11	0.00018752	0.3299	0.038	0.026	1
lnc-FAM86B2-58	0.000187664	0.351297	0.079	0.062	1
lnc-PLEKHB2-1	0.000187876	1.22331	0.01	0.005	1
lnc-AGAP6-1	0.000188379	0.220727	0.125	0.102	1
lnc-NOTO-2	0.000188622	0.265663	0.043	0.03	1
PAPPA2	0.000188747	1.32354	0.011	0.005	1
lnc-HPD-2	0.000189367	0.110238	0.069	0.053	1
lnc-CHMP3-1	0.000189999	0.369385	0.052	0.039	1
lnc-SERPINH1-3	0.000190001	1.19014	0.012	0.006	1
PDIA3	0.000190125	0.0303411	0.781	0.703	1
EEF2KMT	0.000190205	-0.0880097	0.12	0.098	1
ARMC12	0.000190318	0.593446	0.018	0.01	1
ZNF682	0.00019108	-0.575514	0.078	0.094	1
PPT2	0.000192037	0.130904	0.082	0.064	1
EPB41L5	0.000194391	0.0342997	0.185	0.156	1
lnc-NABP1-18	0.000194463	-0.268071	0.213	0.233	1
DCT	0.000195281	0.218947	0.012	0.006	1
ZBTB38	0.000195892	-0.0354951	0.465	0.397	1
MGST3	0.000196495	-0.0804777	0.886	0.884	1
ALS2CL	0.000196682	0.5471	0.018	0.01	1
SLC5A2	0.000196948	0.250677	0.024	0.015	1
ERMARD	0.000196962	0.382216	0.048	0.035	1
GTF2H2B	0.000197303	-0.807647	0.007	0.013	1
VDAC2	0.000197633	0.028326	0.881	0.851	1
CNMD	0.000197714	0.401484	0.013	0.007	1
ACVR2A	0.000197843	-0.130484	0.358	0.304	1
LINC02036	0.000198195	0.396852	0.013	0.007	1
lnc-KDM4C-1	0.000198282	0.518176	0.038	0.027	1
MYH14	0.00019834	-0.738701	0.014	0.023	1
lnc-RBM10-1	0.00019869	0.726862	0.022	0.013	1
PRDM2	0.000198797	-0.0570114	0.449	0.384	1
NEK11	0.000199097	0.206009	0.075	0.059	1
AC211476.6	0.000199244	0.455578	0.022	0.013	1
IPO4	0.000199657	0.21291	0.039	0.027	1
RRAGD	0.000199808	-0.0917572	0.227	0.192	1
XPNPEP3	0.000199858	0.135324	0.12	0.099	1
ZNF287	0.000199863	0.112693	0.063	0.048	1
RHBDD1	0.000200313	0.239455	0.064	0.049	1
CIRBP	0.000200357	0.0237766	0.964	0.961	1
GCC1	0.000200578	0.113186	0.07	0.054	1
C18orf32	0.000200952	-0.12229	0.326	0.277	1
IL18R1	0.000201043	0.566991	0.022	0.013	1
lnc-CDH12-5	0.000201353	0.467547	0.063	0.047	1
AC012358.2	0.000201774	0.923039	0.014	0.007	1
ZNF578	0.000201942	-0.961228	0.007	0.014	1
STRN3	0.000202635	-0.137629	0.279	0.236	1
ZBTB11-AS1	0.000203748	0.110282	0.031	0.02	1
lnc-CEMP1-1	0.000203896	0.389258	0.043	0.031	1
lnc-GTF2F2-8	0.00020404	0.822384	0.022	0.013	1
SKIV2L	0.000204343	0.0872523	0.074	0.057	1
EML5	0.000204719	0.0670597	0.08	0.062	1
AP4B1	0.000204857	0.151366	0.076	0.059	1
lnc-SERF1A-5	0.000205265	-0.357764	0.348	0.35	1
HNRNPR	0.000205328	-0.107181	0.846	0.794	1
LINC01137	0.000205454	0.371381	0.049	0.036	1
lnc-CRCP-1	0.000205464	0.0397883	0.13	0.107	1
TPST2	0.000205539	-0.0500118	0.136	0.112	1
lnc-CDH8-10	0.00020614	0.243708	0.011	0.005	1
RPL23AP87	0.000206615	-0.706429	0.011	0.019	1
SBF2	0.000207469	0.0106534	0.274	0.236	1
PDCD2	0.000207783	-0.039646	0.475	0.405	1
AC009084.2	0.000207801	0.193642	0.024	0.015	1
2025-03-08	0.000207856	0.325513	0.05	0.037	1
ENGASE	0.000207862	0.355448	0.064	0.049	1
SLIRP	0.000207993	-0.151562	0.665	0.623	1
lnc-TMED10-5	0.000209145	0.361259	0.024	0.015	1
GUSBP5	0.000209267	0.618034	0.03	0.02	1
THAP5	0.000209544	-0.0879808	0.326	0.278	1
HIPK1	0.000209794	-0.065391	0.284	0.243	1
MSL2	0.000210344	0.041733	0.103	0.083	1
PPARA	0.000210594	0.281965	0.075	0.058	1
BAG2	0.000210943	0.134803	0.06	0.045	1
SHROOM1	0.000211371	0.0486616	0.059	0.044	1
MGMT	0.000211548	-0.098329	0.391	0.334	1
ST7-AS1	0.000211753	0.0511396	0.057	0.042	1
LYPLA1	0.00021193	-0.0585451	0.498	0.421	1
2025-03-10	0.000212419	0.624875	0.015	0.008	1
CARD10	0.000212665	0.360812	0.034	0.023	1
lnc-LGALSL-2	0.000212768	0.809596	0.03	0.02	1
CR382285.2	0.000213016	0.453665	0.042	0.03	1
KDM5C	0.000213297	-0.159633	0.214	0.181	1
RNF6	0.000213324	-0.00764691	0.174	0.147	1
C3orf33	0.000213846	-0.0117888	0.085	0.067	1
HOXD-AS2	0.000214327	0.987802	0.013	0.007	1
lnc-RTP5-1	0.000214407	0.898374	0.01	0.004	1
PDCD10	0.000214906	-0.0743028	0.411	0.351	1
lnc-GOLPH3L-1	0.000215246	0.16022	0.058	0.043	1
LBHD2	0.000215619	0.941143	0.013	0.006	1
UCK2	0.000215757	-0.0629326	0.119	0.097	1
LINC01456	0.000215942	-1.09516	0.029	0.04	1
MEIS2	0.000216038	0.444633	0.255	0.232	1
CENPBD1P1	0.000216286	-0.108246	0.231	0.196	1
lnc-TCF7L2-2	0.000216518	1.09195	0.014	0.007	1
SVOPL	0.000216571	0.773247	0.013	0.006	1
CPQ	0.000217325	0.345179	0.064	0.049	1
lnc-EPS8L1-1	0.000217586	0.658049	0.018	0.01	1
lnc-TROVE2-3	0.000218182	-0.0930019	0.098	0.077	1
RPS10P7	0.000218228	0.786805	0.013	0.007	1
PDLIM7	0.000218404	-0.101534	0.415	0.351	1
SCAND2P	0.000218734	0.022305	0.038	0.026	1
RINT1	0.000218868	0.0427636	0.121	0.1	1
lnc-FBXL16-3	0.000219014	0.578003	0.025	0.016	1
CWC27	0.000219784	-0.0951169	0.393	0.336	1
lnc-CLEC3A-14	0.000220079	0.367108	0.023	0.014	1
ADRM1	0.000220807	-0.0343086	0.595	0.504	1
PAQR6	0.000221436	0.663538	0.025	0.016	1
HCN4	0.000221852	-0.0825506	0.075	0.058	1
AP3B1	0.000221881	-0.0636772	0.157	0.13	1
GTPBP1	0.000222078	0.186658	0.06	0.045	1
RASSF6	0.000222605	-0.761977	0.008	0.014	1
CCDC57	0.000223038	0.207206	0.088	0.069	1
lnc-AKR1C3-1	0.000223459	0.721059	0.011	0.005	1
lnc-POLR2J2-1	0.000223713	0.533437	0.024	0.015	1
ENTPD3	0.000223808	0.450325	0.028	0.018	1
DENND5B	0.000223867	-0.0212524	0.198	0.167	1
lnc-ARHGAP28-10	0.000224505	0.220649	0.121	0.099	1
MRPL39	0.000224617	-0.0964474	0.218	0.185	1
DDX50P1	0.000224758	0.479284	0.037	0.026	1
LIX1L-AS1	0.000225583	0.278267	0.032	0.021	1
LONRF3	0.000225642	1.14928	0.011	0.005	1
lnc-SEC24C-3	0.000226172	0.694989	0.031	0.02	1
MRTO4	0.000226312	-0.0862475	0.298	0.254	1
RRS1	0.000227084	-0.0235821	0.11	0.088	1
TCAP	0.000228277	0.266752	0.036	0.025	1
DNAJC28	0.000229149	0.393932	0.028	0.018	1
lnc-POLE4-8	0.000229488	0.571327	0.013	0.006	1
NEURL1B	0.000229579	0.0484411	0.055	0.04	1
DPY30	0.00022972	0.000925529	0.705	0.625	1
EIF4E1B	0.000229734	0.530625	0.012	0.006	1
lnc-B3GNT7-1	0.000230221	0.662271	0.011	0.005	1
FAM102A	0.000231038	0.178719	0.07	0.053	1
EPB41L3	0.000231364	-0.0186655	0.304	0.261	1
DDR1	0.000231451	-0.112441	0.406	0.345	1
lnc-ZNF169-7	0.000231495	0.113493	0.099	0.079	1
NUDT7	0.000231533	0.205289	0.073	0.057	1
KMT2D	0.000231568	-0.0161609	0.109	0.088	1
BEST4	0.000231666	0.134818	0.039	0.027	1
SOD3	0.000231932	0.163103	0.061	0.046	1
UBE2R2	0.000231989	0.0336014	0.742	0.642	1
MANEA	0.000232212	0.0293005	0.085	0.067	1
MXD1	0.000232554	-0.103163	0.137	0.112	1
RBM45	0.000233133	0.0238263	0.107	0.087	1
TFDP2	0.000233227	-0.026938	0.288	0.248	1
SLC5A3	0.000233472	-0.0588528	0.434	0.369	1
RPRD2	0.000234561	-0.0275116	0.332	0.286	1
SRC	0.00023458	0.0414608	0.138	0.115	1
AC241952.1	0.000235342	0.472476	0.032	0.021	1
UIMC1	0.000235356	-0.0663677	0.207	0.175	1
KCNJ4	0.000235653	0.4557	0.026	0.017	1
RBM19	0.000235657	0.114588	0.054	0.04	1
lnc-FGFRL1-2	0.000236574	0.544334	0.062	0.047	1
lnc-PPM1G-3	0.000237288	0.799504	0.019	0.011	1
DOP1B	0.000237681	-0.0555427	0.205	0.174	1
RTN4IP1	0.000238088	-0.0357311	0.092	0.073	1
lnc-COPZ2-1	0.000238728	0.111585	0.036	0.025	1
PLD2	0.000239304	0.604749	0.035	0.024	1
ZNF711	0.000240984	-0.0936266	0.336	0.287	1
AC012676.5	0.000241081	0.932677	0.019	0.011	1
MEPCE	0.000241234	-0.0752218	0.09	0.071	1
CLTCL1	0.000241367	0.211473	0.049	0.035	1
LINC02019	0.000241534	0.474893	0.028	0.018	1
OPRM1	0.000241605	0.942464	0.018	0.01	1
GNG5	0.000242058	-0.670516	0.029	0.041	1
NKAPP1	0.000243081	0.346759	0.039	0.027	1
ZNF510	0.000243896	-0.131868	0.113	0.091	1
lnc-INPP4B-2	0.000244061	0.171818	0.073	0.057	1
lnc-ZNF705A-7	0.000244609	0.369013	0.056	0.042	1
SLC17A7	0.000244707	0.689604	0.029	0.019	1
KMT5A	0.000245047	-0.0728658	0.205	0.173	1
ZC3H10	0.000246369	0.223211	0.07	0.054	1
SCD5	0.000246422	-0.285363	0.606	0.569	1
MFAP2	0.000246737	-0.0638199	0.221	0.187	1
BX890604.2	0.000246955	0.426073	0.036	0.025	1
lnc-C10orf113-1	0.000247229	0.33369	0.06	0.046	1
PNPLA3	0.000248543	0.28862	0.067	0.051	1
PML	0.000249922	-0.0878472	0.145	0.12	1
TRAPPC11	0.000250273	-0.0158938	0.231	0.196	1
EPHB6	0.000250431	-0.15356	0.151	0.124	1
NEDD4	0.000250514	0.168714	0.06	0.045	1
lnc-NAGK-2	0.000251226	0.469909	0.028	0.018	1
LINC00574	0.000251269	0.255066	0.044	0.031	1
lnc-LGALS3-1	0.000251336	0.404692	0.013	0.007	1
TENT5A	0.000251405	-0.0484604	0.471	0.406	1
MAP1B	0.000253133	0.0193978	0.995	0.997	1
lnc-KANTR-23	0.00025338	0.293952	0.047	0.034	1
SYT4	0.000253382	-0.05645	0.776	0.713	1
TMEM163	0.000254683	-0.383321	0.227	0.243	1
TTLL9	0.000254874	0.351251	0.035	0.024	1
RFT1	0.000255388	0.245823	0.071	0.055	1
IVD	0.000255696	-0.0174504	0.192	0.163	1
MTHFS	0.000256082	0.153377	0.086	0.069	1
PDHA1	0.000256352	-0.0365555	0.463	0.397	1
UBE2G1	0.000256839	-0.103112	0.242	0.206	1
SEH1L	0.000256968	-0.110318	0.13	0.107	1
lnc-ZCCHC10-4	0.000257155	0.0255044	0.13	0.107	1
SMIM15-AS1	0.000257275	0.0132808	0.062	0.047	1
LPGAT1	0.000257725	-0.031019	0.453	0.388	1
TRMT13	0.000258116	0.00361066	0.161	0.135	1
ACOX3	0.000258126	0.314215	0.067	0.052	1
SSTR1	0.000258452	-0.899825	0.07	0.086	1
lnc-UBE2Q1-1	0.00025854	0.362959	0.034	0.023	1
CHRNB3	0.00025909	0.262987	0.036	0.024	1
lnc-TMEM52-2	0.000260017	0.666283	0.014	0.008	1
KLHL3	0.000260023	0.106233	0.056	0.042	1
lnc-OGDH-2	0.000260085	0.0468426	0.029	0.019	1
TBL1XR1	0.000260252	-0.0840386	0.181	0.152	1
FAM78B	0.000260273	-0.115775	0.096	0.077	1
lnc-CHCHD1-2	0.000260291	0.198832	0.061	0.046	1
CCDC22	0.000260508	-0.100734	0.115	0.094	1
lnc-NFE2L2-1	0.000260719	0.304048	0.025	0.016	1
WDR48	0.000262216	-0.126568	0.368	0.314	1
lnc-ADAT1-1	0.000262839	0.218674	0.059	0.045	1
MEAF6	0.000262952	-0.127889	0.816	0.778	1
KIRREL1	0.000263747	0.282005	0.069	0.053	1
PURA	0.000263752	0.0156137	0.364	0.316	1
MRVI1-AS1	0.000263754	0.336242	0.02	0.012	1
lnc-CCDC68-2	0.000264527	0.567392	0.041	0.029	1
AC074212.1	0.000265671	0.814563	0.011	0.005	1
EMC7	0.000265891	0.0144894	0.682	0.597	1
lnc-CLCN3-12	0.000266599	0.556219	0.013	0.007	1
lnc-CCDC117-1	0.000267109	0.280312	0.065	0.05	1
PKDCC	0.000267276	0.161356	0.073	0.057	1
CBLN1	0.000267624	-0.391049	0.188	0.206	1
lnc-C9orf66-2	0.000268125	0.333392	0.01	0.005	1
lnc-FAM161A-1	0.000268129	0.288309	0.033	0.022	1
lnc-PDZD2-1	0.000268274	0.0897773	0.055	0.041	1
RPL5P9	0.000269152	-0.903877	0.026	0.037	1
HLCS	0.000269926	-0.00197944	0.112	0.091	1
ATG5	0.000269947	-0.0980475	0.241	0.205	1
METTL26	0.000270031	-0.00621014	0.657	0.569	1
BZW1P2	0.000270067	0.255954	0.033	0.023	1
DNAJB11	0.000270103	-0.115332	0.419	0.355	1
CDC42EP5	0.000270275	0.574945	0.015	0.008	1
lnc-TOPAZ1-6	0.000270286	0.586879	0.045	0.033	1
ARHGEF6	0.000270442	0.600464	0.026	0.016	1
C2orf42	0.000271715	0.219735	0.04	0.028	1
USP45	0.000271813	0.308809	0.082	0.065	1
PLCXD2	0.000272254	0.0368974	0.076	0.059	1
MPLKIP	0.000272304	-0.0493078	0.59	0.501	1
CAPN12	0.000272476	1.16935	0.013	0.007	1
AP000936.3	0.000272563	0.351859	0.039	0.027	1
VEZT	0.000272603	-0.0280549	0.532	0.453	1
NDC1	0.0002734	0.272592	0.036	0.025	1
LINC02172	0.000273483	1.34694	0.019	0.011	1
ITM2B	0.00027375	0.0144002	0.893	0.851	1
lnc-TPPP-1	0.000273838	0.184186	0.035	0.024	1
lnc-RAP1GAP2-3	0.00027414	0.732845	0.039	0.028	1
C2CD2	0.000274828	0.336824	0.061	0.046	1
NUBP1	0.000275525	-0.0803906	0.132	0.109	1
PHF10	0.000275589	-0.0169088	0.138	0.114	1
ZNF551	0.00027591	0.0623581	0.05	0.036	1
FAM129A	0.000276101	0.74287	0.021	0.012	1
GOLGB1	0.000276491	0.0384602	0.701	0.609	1
KLK6	0.000277704	1.00287	0.016	0.009	1
lnc-TEC-2	0.000278275	0.523273	0.014	0.007	1
lnc-SLC26A8-1	0.000279061	0.301757	0.039	0.028	1
PAIP2	0.000280488	-0.111312	0.812	0.764	1
THAP10	0.000281064	-0.119162	0.097	0.078	1
lnc-EVX1-14	0.000281155	1.4112	0.017	0.01	1
CKS1B	0.000282409	-0.161049	0.183	0.153	1
lnc-IDI2-4	0.000283038	0.707701	0.015	0.008	1
AC093028.1	0.000283168	0.566161	0.028	0.019	1
SPECC1L	0.00028582	0.00487665	0.125	0.102	1
EPHX4	0.000287942	0.0198216	0.037	0.026	1
RPA2	0.00028821	-0.118906	0.295	0.253	1
DCTPP1	0.000289615	-0.0976405	0.428	0.366	1
VTI1A	0.000291857	0.0226217	0.16	0.135	1
LRFN2	0.000291971	0.0632915	0.052	0.039	1
RPL13AP2	0.000292201	0.580573	0.031	0.02	1
NKX2-1-AS1	0.000292287	0.0326976	0.037	0.026	1
ZNF692	0.000292395	0.0667425	0.109	0.089	1
SULT1A3	0.000293147	0.604875	0.02	0.012	1
lnc-WNT2B-2	0.000293254	0.488981	0.045	0.033	1
lnc-NOS2-11	0.000293323	0.0169347	0.024	0.015	1
NDUFAF6	0.000294244	-0.117017	0.199	0.168	1
lnc-RAD1-3	0.00029573	1.01826	0.01	0.004	1
lnc-SLC39A6-1	0.000296159	0.294106	0.029	0.019	1
ZNF408	0.000297118	0.00373572	0.079	0.062	1
lnc-PDLIM1-1	0.000297416	0.303822	0.031	0.021	1
ANKRD44-IT1	0.000297593	0.82494	0.022	0.013	1
LINC01372	0.000298004	0.141151	0.084	0.067	1
WISP2	0.000298112	0.472365	0.015	0.008	1
GIPC1	0.000300114	-0.126665	0.325	0.277	1
LINC01572	0.000301549	0.0472645	0.161	0.135	1
NEDD1	0.000301602	0.329923	0.067	0.052	1
DDX39B	0.000301674	-0.0753322	0.261	0.221	1
TPP1	0.000302009	0.0205821	0.116	0.094	1
PAFAH1B2	0.000302435	-0.0556102	0.245	0.21	1
lnc-MPP4-3	0.000303731	0.162874	0.033	0.022	1
NUDT21	0.00030385	-0.0786988	0.382	0.327	1
GAPVD1	0.000304043	0.0244142	0.301	0.26	1
lnc-ARL16-1	0.000304295	0.166304	0.058	0.044	1
CDK16	0.000304853	-0.0746795	0.46	0.388	1
LINC01778	0.000304964	0.295486	0.021	0.013	1
ZNF280D	0.000305395	0.0673023	0.119	0.097	1
SACM1L	0.000306011	-0.016277	0.171	0.144	1
SGPP1	0.00030607	0.127741	0.075	0.059	1
ASTE1	0.000306571	0.153826	0.062	0.048	1
lnc-ULK4-14	0.000306774	0.925031	0.012	0.006	1
PDE8A	0.000306997	0.33145	0.097	0.078	1
TMLHE	0.000307249	0.105398	0.063	0.048	1
2025-03-02	0.000307747	0.195928	0.051	0.037	1
GLUD1P2	0.000308063	0.554185	0.023	0.015	1
PRR29	0.000308146	0.436028	0.023	0.015	1
SLC9A2	0.000308214	1.28002	0.01	0.005	1
PPP2CA	0.000308347	-0.00261568	0.658	0.568	1
AC015799.1	0.000308407	0.47846	0.057	0.043	1
PIP5K1A	0.000309026	0.0532821	0.16	0.135	1
ERCC6	0.000309098	0.000951073	0.122	0.1	1
lnc-ARID2-14	0.000309415	0.546144	0.012	0.006	1
BCDIN3D	0.000309764	-0.0822068	0.132	0.109	1
DPYD	0.000309851	0.420154	0.059	0.045	1
EIF2D	0.000310011	0.0275178	0.091	0.073	1
MEMO1	0.0003104	0.0881724	0.106	0.086	1
lnc-CCL1-11	0.00031053	1.27453	0.011	0.005	1
lnc-ATP1A3-1	0.000310719	0.359822	0.033	0.022	1
lnc-FER-18	0.000311762	0.567453	0.018	0.01	1
FRAT2	0.000312358	-0.140921	0.122	0.1	1
CA11	0.000312629	-0.134167	0.266	0.224	1
lnc-HMX1-5	0.000312788	0.32237	0.055	0.041	1
RNASEH2B-AS1	0.000313171	-1.09352	0.008	0.014	1
ZNF701	0.000313348	0.177035	0.068	0.052	1
ALG5	0.000313393	-0.134751	0.276	0.234	1
UGDH	0.000313695	-0.0597171	0.177	0.149	1
CXCL14	0.000313754	0.260574	0.06	0.046	1
lnc-CCDC71-1	0.000313822	0.0736643	0.04	0.028	1
PRRC2B	0.000315214	-0.00986559	0.695	0.599	1
lnc-GTF3A-4	0.000315294	0.181708	0.022	0.014	1
HAPLN4	0.000315654	0.629433	0.021	0.013	1
GYG2	0.000315732	-0.0450398	0.155	0.13	1
SEMA3F	0.000316735	-0.0425391	0.072	0.056	1
PRMT2	0.000317302	0.0390809	0.803	0.71	1
NAV2	0.000318051	0.0288981	0.226	0.193	1
lnc-VSTM2B-5	0.000318442	0.78561	0.014	0.007	1
ISPD	0.000318856	0.675749	0.018	0.01	1
MSRB1	0.000318965	-0.140757	0.106	0.085	1
SDR42E1	0.000320459	0.260525	0.016	0.009	1
DTWD1	0.000320678	-0.0899044	0.238	0.203	1
lnc-PANK1-2	0.000320833	-0.0461865	0.082	0.064	1
lnc-MORC2-3	0.000321285	0.065533	0.038	0.026	1
TRDMT1	0.000322133	0.229657	0.073	0.057	1
KCNJ9	0.000322413	0.632431	0.031	0.021	1
lnc-MED10-11	0.000323952	-1.13148	0.008	0.015	1
lnc-FRG2-13	0.000324759	1.75755	0.015	0.009	1
ZNF790	0.000325243	-0.103113	0.095	0.075	1
IPP	0.000325997	-0.00376297	0.118	0.097	1
LRCH1	0.000326989	-0.0222032	0.116	0.095	1
PPP2R2B	0.000327771	-0.26165	0.647	0.615	1
PTPRS	0.000327944	-0.0422628	0.163	0.137	1
lnc-EIF2B1-1	0.000328704	0.565207	0.026	0.017	1
CNGA1	0.000328967	0.901236	0.016	0.009	1
BMP2	0.000329123	0.324169	0.042	0.03	1
NT5DC1	0.000329626	-0.168604	0.115	0.093	1
TMCC3	0.000329683	-0.0652307	0.146	0.122	1
ARPP21	0.000329695	-0.015234	0.147	0.122	1
SETD9	0.00032976	-0.0384653	0.08	0.063	1
ANKRD35	0.000330047	0.383325	0.02	0.012	1
INCA1	0.000330337	0.34896	0.025	0.016	1
WDR61	0.000330369	-0.0597905	0.179	0.151	1
MGAT4A	0.000331643	-0.0919255	0.294	0.251	1
ADGRA1-AS1	0.000332102	0.571385	0.026	0.017	1
CHST15	0.000332277	0.224136	0.036	0.025	1
VWA8	0.0003329	0.165939	0.061	0.047	1
SMCHD1	0.000333975	-0.0422376	0.492	0.419	1
SEPHS1	0.000333999	-0.136977	0.256	0.217	1
lnc-CBARP-6	0.000335206	0.12285	0.042	0.03	1
KLHL35	0.000335311	-0.00704807	0.065	0.049	1
GPR179	0.000335984	1.46357	0.01	0.004	1
NUP62	0.000336061	-0.0964618	0.274	0.233	1
POLR2K	0.0003363	0.00847368	0.718	0.639	1
ASPN	0.000336761	-2.0394	0.006	0.012	1
BUD23	0.000336921	-0.0500773	0.49	0.414	1
NHLH1	0.000338241	-1.15938	0.028	0.039	1
PPP4R1	0.000338872	-0.0672672	0.178	0.15	1
SHLD3	0.000340183	0.105298	0.062	0.047	1
RSPH9	0.000340864	-0.136272	0.296	0.251	1
IFT20	0.000340893	-0.108243	0.182	0.154	1
TTPAL	0.00034216	0.110145	0.094	0.076	1
FAM135B	0.000342544	0.158894	0.045	0.033	1
lnc-PRKAA1-3	0.000342774	0.254152	0.037	0.026	1
MAATS1	0.000343412	0.322722	0.069	0.053	1
HDHD5-AS1	0.000345487	0.109383	0.06	0.045	1
SCARF1	0.000346798	0.933463	0.019	0.011	1
lnc-RAB23-53	0.000347188	0.432432	0.083	0.066	1
ATG4A	0.000347217	0.12601	0.096	0.077	1
lnc-SH3D21-37	0.000347471	0.151209	0.015	0.008	1
TBC1D32	0.000347835	0.306261	0.097	0.079	1
GOT2	0.000348711	-0.107217	0.42	0.357	1
ICE2	0.000349339	0.178147	0.141	0.118	1
ZNF480	0.000350019	0.095684	0.129	0.107	1
PPIL4	0.000350344	-0.0363356	0.586	0.503	1
CNTNAP2	0.000350547	0.0359959	0.573	0.51	1
H6PD	0.000351127	0.37361	0.049	0.037	1
ZWILCH	0.000351137	-0.0696729	0.118	0.097	1
CCDC138	0.000351205	-0.00424968	0.064	0.049	1
CACNG7	0.00035133	-0.101601	0.109	0.088	1
USP19	0.000351438	0.0834333	0.106	0.086	1
KCNJ16	0.000351476	-0.699417	0.043	0.056	1
YPEL1	0.000351549	-0.0846573	0.318	0.272	1
CDH23	0.00035275	0.628803	0.024	0.015	1
GDPD3	0.000353454	0.602471	0.021	0.013	1
ODR4	0.000353801	-0.0309319	0.247	0.211	1
ITPKA	0.000354797	0.0280512	0.054	0.04	1
TYMP	0.000354826	0.283264	0.05	0.037	1
GTF2H5	0.000356575	0.0158982	0.68	0.595	1
lnc-EIF2AK3-1	0.000356988	0.568584	0.027	0.017	1
BTN2A2	0.000357537	0.462725	0.033	0.023	1
PIK3CB	0.000357955	-0.0178907	0.101	0.081	1
lnc-NT5C3A-3	0.000358771	0.343919	0.028	0.018	1
PRL	0.000358849	1.06569	0.044	0.033	1
SPAG9	0.000360121	-0.0117355	0.634	0.545	1
ZNF624	0.000360517	0.0631705	0.092	0.074	1
lnc-KCTD15-3	0.000360591	1.16831	0.01	0.005	1
FUT1	0.000360807	0.0191363	0.042	0.03	1
ZNF415	0.00036107	-0.0464048	0.103	0.084	1
lnc-PCBP3-5	0.000361285	0.376768	0.028	0.019	1
BMP1	0.000361535	0.257005	0.063	0.049	1
UBXN2B	0.000361648	-0.127996	0.207	0.174	1
lnc-SZRD1-5	0.00036196	0.2573	0.041	0.029	1
LINC01356	0.000362348	0.593656	0.022	0.014	1
GALC	0.000363474	-0.048138	0.112	0.091	1
ZCWPW1	0.000363693	0.00222849	0.05	0.037	1
LRRC23	0.000363698	-0.0631585	0.116	0.095	1
ITIH5	0.000364386	0.631901	0.026	0.017	1
NDUFB6	0.000365241	0.013171	0.715	0.638	1
RGS9BP	0.000365639	0.612231	0.01	0.005	1
lnc-SAMD11-7	0.000365699	0.353754	0.049	0.036	1
PTTG1	0.000366218	0.132033	0.102	0.083	1
PHLDB2	0.000366262	0.766701	0.023	0.014	1
C1orf158	0.000366433	0.935148	0.013	0.007	1
MCCC1	0.000366491	-0.118316	0.116	0.095	1
CISD2	0.000367533	-0.0253346	0.649	0.562	1
SELENOT	0.000367805	-0.0110975	0.655	0.567	1
APOO	0.00036827	-0.135567	0.343	0.29	1
lnc-EZH2-7	0.000369509	-0.0750797	0.066	0.05	1
lnc-SPRED3-2	0.000369582	0.387664	0.04	0.029	1
SAP30L	0.00037029	-0.0792691	0.155	0.129	1
C1orf74	0.000371245	0.254639	0.047	0.035	1
lnc-OTOA-1	0.000372134	0.341813	0.044	0.032	1
TPH1	0.000372221	-0.594391	0.217	0.231	1
OGT	0.000372934	0.00575873	0.272	0.234	1
GRAMD1B	0.000372978	0.105603	0.062	0.048	1
lnc-CBY3-1	0.000373557	0.89466	0.014	0.008	1
BBS12	0.00037547	-0.136635	0.083	0.065	1
PATJ	0.000375679	-0.0137269	0.136	0.113	1
CCDC47	0.000375824	-0.0679856	0.313	0.269	1
ECHS1	0.000376196	0.0141251	0.738	0.65	1
ZMIZ1-AS1	0.000376747	0.641325	0.022	0.013	1
DCUN1D4	0.000377416	-0.0528112	0.264	0.226	1
CATSPER2P1	0.00037905	0.242997	0.055	0.042	1
lnc-PTPRU-11	0.000379083	-1.51557	0.02	0.03	1
LMCD1	0.000379279	0.115179	0.071	0.056	1
GSTCD	0.000379906	-0.0168815	0.107	0.087	1
PRLH	0.00038006	0.676393	0.017	0.01	1
NIP7	0.000380975	-0.11145	0.16	0.134	1
lnc-EPB41L4B-2	0.000381372	0.380247	0.038	0.027	1
HHIP	0.000382274	-0.169697	0.037	0.026	1
CAV2	0.000382381	0.787037	0.023	0.015	1
PAFAH2	0.000382731	-0.0924902	0.046	0.033	1
PLEKHG4	0.000382779	0.928064	0.014	0.007	1
OTUB2	0.000384011	0.0774044	0.073	0.057	1
TEDC1	0.000384125	-0.0259161	0.065	0.05	1
RFLNA	0.000385916	-0.18863	0.044	0.032	1
POLR2H	0.000386734	-0.0357553	0.532	0.456	1
NDUFB1	0.000387399	-0.180336	0.605	0.568	1
NDUFB5	0.000388436	-0.00706727	0.651	0.569	1
lnc-PLD1-4	0.00038961	0.3997	0.03	0.02	1
lnc-LIPJ-2	0.000389658	-0.0678914	0.047	0.034	1
NOL9	0.000389822	-0.0466767	0.116	0.095	1
UGP2	0.00039007	-0.152654	0.415	0.351	1
ARL6	0.000390276	-0.0425079	0.168	0.141	1
lnc-SLC2A4RG-2	0.000390568	0.537248	0.023	0.014	1
lnc-ACKR3-6	0.000390932	0.285304	0.069	0.054	1
SNHG20.1	0.000391068	0.898872	0.012	0.006	1
PRRC1	0.000391504	0.0102856	0.213	0.182	1
ELOF1	0.000391926	-0.0829242	0.475	0.403	1
lnc-JAG1-4	0.000392068	1.04229	0.022	0.014	1
NECAB1	0.000392705	0.377223	0.166	0.143	1
lnc-ZNF582-6	0.000392847	0.540208	0.028	0.018	1
lnc-HEXA-1	0.0003943	-0.0940418	0.05	0.037	1
CBLN2	0.000394444	-0.050515	0.218	0.187	1
TGFBRAP1	0.00039467	-0.0710144	0.088	0.07	1
lnc-UROC1-1	0.00039549	0.188779	0.077	0.061	1
lnc-HNRNPA3-2	0.000395748	0.391724	0.024	0.016	1
RAB8A	0.000395816	-0.128009	0.354	0.302	1
DDT	0.000395892	0.266855	0.044	0.032	1
ENTPD3-AS1	0.000395895	-0.079961	0.082	0.065	1
SASH1	0.000396674	0.0193937	0.133	0.109	1
PIM1	0.000397093	-0.0550177	0.102	0.082	1
ZBTB46	0.000398047	-0.0642049	0.126	0.104	1
ABHD3	0.000399052	0.24677	0.061	0.047	1
lnc-CCL4L2-1	0.00040037	0.3454	0.012	0.006	1
ENTR1	0.000401242	0.017347	0.168	0.142	1
FANCF	0.000401474	-0.0275988	0.248	0.212	1
CHRM2	0.000401779	0.177349	0.047	0.035	1
USP24	0.000403002	0.0445951	0.141	0.118	1
PAK4	0.000403204	0.124315	0.099	0.081	1
C1orf52	0.00040334	-0.0537757	0.521	0.442	1
WDR75	0.000406612	-0.0521655	0.18	0.152	1
CHMP2A	0.000406932	0.0418878	0.72	0.644	1
lnc-HEATR4-1	0.00040787	1.29908	0.01	0.005	1
ADGRB3	0.000409276	-0.0255294	0.228	0.195	1
AC115618.3	0.000409846	0.138187	0.057	0.043	1
ELAC1	0.000409886	-0.158036	0.136	0.112	1
LIN28B-AS1	0.000410097	0.0625045	0.031	0.021	1
TUBD1	0.000410795	0.0803096	0.061	0.047	1
USP8	0.000411152	-0.0537659	0.428	0.363	1
ARHGAP10	0.000411464	0.510616	0.024	0.015	1
CHMP4B	0.000412877	-0.133417	0.43	0.364	1
lnc-TSHR-1	0.000413458	0.909114	0.01	0.004	1
RCAN3	0.000415058	-0.0916983	0.435	0.37	1
RALGPS2	0.000415303	-0.00655256	0.342	0.294	1
N6AMT1	0.000415353	0.0743353	0.09	0.072	1
DEUP1	0.000415628	0.528701	0.023	0.014	1
SLC9A5	0.000416647	0.394696	0.019	0.011	1
lnc-NAV1-9	0.000417018	0.588152	0.016	0.009	1
TMEM64	0.000417434	0.027659	0.119	0.098	1
CSNK1E	0.000417925	0.0158268	0.705	0.607	1
KRIT1	0.000418283	0.0640293	0.105	0.086	1
lnc-COL4A2-3	0.000418843	0.184604	0.057	0.043	1
lnc-PPRC1-1	0.000420644	0.400316	0.013	0.007	1
COPZ1	0.000421299	-0.0284988	0.553	0.473	1
JAK2	0.000422218	0.11005	0.095	0.076	1
PEF1	0.000423087	-0.114136	0.35	0.3	1
lnc-ATAD5-3	0.000424562	0.603517	0.022	0.014	1
BDNF-AS	0.000424832	0.0497048	0.044	0.032	1
lnc-PPARGC1A-5	0.000426354	0.0251824	0.028	0.018	1
CEP85	0.000426701	0.105988	0.056	0.042	1
SLC25A15	0.00042729	0.343931	0.029	0.019	1
lnc-LYPLAL1-7	0.000427389	0.293235	0.035	0.024	1
lnc-CTNNA1-4	0.000429171	0.102944	0.049	0.036	1
PLEKHB1	0.000429523	0.543347	0.048	0.036	1
TAF1A	0.000429561	0.00149836	0.141	0.118	1
CCDC102A	0.000431703	0.860586	0.013	0.007	1
TRIQK	0.000431884	-0.136127	0.255	0.218	1
EMB	0.000432137	-0.0987345	0.104	0.084	1
lnc-TCEAL2-6	0.000432186	0.0218427	0.059	0.045	1
LPCAT3	0.000432277	0.101455	0.089	0.072	1
lnc-SNRPN-14	0.000432499	0.57234	0.037	0.026	1
lnc-LRFN3-2	0.000433234	0.591554	0.018	0.01	1
DYRK3	0.000434324	0.0301697	0.076	0.06	1
lnc-NANOGP8-3	0.000434447	0.427604	0.025	0.016	1
CCNG1	0.00043466	-0.0635612	0.116	0.095	1
ZRANB3	0.00043586	0.0484708	0.062	0.048	1
ERICH6-AS1	0.0004371	0.148302	0.055	0.042	1
lnc-SPATA31A7-2	0.000438006	0.278549	0.047	0.035	1
THG1L	0.00043877	-0.0324987	0.095	0.076	1
MIR3681HG	0.000439258	0.348392	0.029	0.019	1
lnc-HPS4-2	0.000439389	0.719281	0.015	0.008	1
HACL1	0.000439808	-0.0721855	0.12	0.098	1
lnc-ZNF568-5	0.000439814	0.35832	0.045	0.033	1
NT5C3A	0.000439885	-0.105127	0.436	0.369	1
MED15P9	0.000441301	0.390455	0.021	0.013	1
MFSD2A	0.000445232	0.0449861	0.111	0.091	1
EDF1	0.000446848	-0.075423	0.895	0.878	1
TANGO6	0.000447427	0.0567688	0.05	0.037	1
PBDC1	0.000448298	-0.11199	0.433	0.368	1
TIGIT	0.000449003	0.508641	0.02	0.012	1
DMXL1	0.00044925	-0.00957165	0.202	0.172	1
COG6	0.000451882	0.0424732	0.178	0.152	1
lnc-GRIP1-1	0.000453702	0.23507	0.073	0.057	1
PCDHB3	0.000454348	0.320119	0.037	0.026	1
EIF3H	0.000454848	0.0268006	0.788	0.7	1
PRPS2	0.000456671	-0.014272	0.074	0.058	1
POU3F1	0.000457221	-1.06931	0.035	0.047	1
TRMO	0.000457602	-0.00707972	0.059	0.045	1
FGFR1OP2	0.000457701	-0.0762573	0.329	0.281	1
MRPS21	0.000457828	-0.130447	0.796	0.753	1
CBX3	0.000459288	-0.204211	0.667	0.615	1
NOCT	0.000459407	0.163578	0.043	0.031	1
RNF11	0.000459689	-0.0586335	0.578	0.488	1
SGMS2	0.000459732	0.461824	0.018	0.011	1
lnc-ETFRF1-4	0.000460139	0.634778	0.014	0.007	1
lnc-PRDM2-7	0.000460141	0.782433	0.02	0.012	1
lnc-ELMOD2-4	0.000460392	0.0862059	0.04	0.029	1
CCDC86	0.000461164	0.224092	0.076	0.06	1
KCTD9	0.000461982	0.345655	0.06	0.046	1
BEAN1	0.000462335	0.245028	0.052	0.039	1
AHRR	0.000462836	0.886176	0.013	0.007	1
SLC20A1	0.000462857	-0.00526139	0.163	0.138	1
UBAC2	0.000464114	-0.0970251	0.222	0.19	1
ANAPC13	0.00046641	-0.0379461	0.583	0.503	1
PPID	0.000466629	-0.100385	0.455	0.39	1
CRHR2	0.000466807	0.7459	0.012	0.006	1
NUAK1	0.000468017	-0.131657	0.172	0.144	1
CCDC40	0.000468375	0.155364	0.098	0.08	1
IL10RA	0.000468992	0.239843	0.034	0.023	1
DERL2	0.000469708	0.0874124	0.061	0.047	1
ZNF233	0.000470152	0.394442	0.028	0.018	1
CCDC110	0.000471061	0.240349	0.031	0.021	1
lnc-MDM4-12	0.000471565	0.205966	0.021	0.013	1
AP000346.2	0.000472871	0.241148	0.065	0.05	1
AC090616.6	0.000473141	0.236167	0.043	0.031	1
SPIN3	0.000475244	-0.00519848	0.148	0.124	1
BAHCC1	0.000475921	0.0712791	0.065	0.05	1
lnc-IRF4-2	0.000476552	0.452842	0.014	0.007	1
IGFBP5	0.000476613	-0.475366	0.196	0.167	1
DYNC2H1	0.000476681	-0.0467396	0.221	0.189	1
lnc-GHRH-3	0.000476703	-0.0994904	0.034	0.023	1
NRDE2	0.000478696	0.000701218	0.102	0.083	1
KIF22	0.00048161	-0.0546927	0.122	0.1	1
WDR66	0.000482046	0.0828451	0.064	0.049	1
CCDC8	0.000482477	0.174959	0.049	0.036	1
EN1	0.000482601	-1.31578	0.005	0.011	1
CNPPD1	0.000485601	-0.199303	0.233	0.197	1
lnc-CTIF-9	0.000488112	-1.15719	0.005	0.011	1
lnc-SNAP25-1	0.000489094	0.776093	0.01	0.005	1
RD3	0.000489301	0.503622	0.019	0.011	1
RABEP2	0.000490463	0.0755054	0.086	0.069	1
PAXIP1	0.000494286	0.153957	0.067	0.052	1
lnc-LYPD6-2	0.000497215	0.482757	0.027	0.018	1
OR2L13	0.000497573	0.382853	0.037	0.026	1
GREB1L	0.000498122	0.240155	0.09	0.072	1
HIGD2A	0.000499389	-0.0521513	0.569	0.481	1
AC009955.4	0.000499821	0.309716	0.034	0.024	1
IGSF22	0.000500008	0.313506	0.04	0.029	1
PARP1	0.000501177	-0.0247648	0.579	0.503	1
LIN52	0.000501839	0.0583904	0.097	0.078	1
UBLCP1	0.000502767	-0.111513	0.375	0.319	1
NKAIN3-IT1	0.000502941	0.11663	0.146	0.123	1
ZNF543	0.000502948	0.209656	0.073	0.058	1
ATAD5	0.000503178	0.14691	0.091	0.074	1
EFNA1	0.000503216	0.191655	0.044	0.032	1
lnc-ELF1-5	0.000503315	0.378029	0.043	0.031	1
lnc-SENP6-3	0.000504589	0.258687	0.047	0.035	1
ZNF718	0.000504918	-0.5607	0.08	0.096	1
lnc-ZNF749-2	0.000506009	-0.105184	0.056	0.042	1
SNHG18	0.000506938	0.31424	0.055	0.042	1
ATL2	0.000507484	-0.0720385	0.166	0.139	1
SAT1	0.000507965	-0.0795767	0.336	0.287	1
lnc-SLC29A4-5	0.000507991	0.0273648	0.139	0.116	1
lnc-RASGEF1A-2	0.000508349	0.180741	0.038	0.027	1
AC106795.1	0.000510171	-0.046509	0.213	0.182	1
MTND2P28	0.000510518	-0.0741587	0.087	0.07	1
lnc-ANXA2R-6	0.00051082	0.505429	0.013	0.007	1
BDP1	0.000512473	-0.00417997	0.605	0.521	1
lnc-UPRT-6	0.000513995	0.0309029	0.073	0.057	1
LRP11	0.000514536	0.131983	0.069	0.054	1
MATN1	0.000515334	0.836102	0.015	0.009	1
ATE1	0.000515705	-0.0953854	0.269	0.231	1
SUCLG2-AS1.1	0.000518218	0.540081	0.025	0.016	1
LURAP1L	0.000518857	-0.273345	0.114	0.093	1
EPHA2	0.00051893	1.11913	0.012	0.006	1
COA5	0.000521972	-0.116564	0.192	0.163	1
WDR3	0.000523695	-0.0404058	0.181	0.154	1
TIGD6	0.000524051	0.213405	0.031	0.021	1
LRRC3-DT	0.000524219	0.115468	0.04	0.029	1
ZNF185	0.000528072	0.46874	0.043	0.031	1
ZNF416	0.000528272	0.128813	0.059	0.045	1
lnc-LCOR-4	0.000528871	0.478712	0.037	0.026	1
BAG4	0.000528949	-0.0113908	0.185	0.158	1
lnc-GNAI1-7	0.000529727	-0.182012	0.09	0.072	1
ZNF26	0.000531012	0.211349	0.109	0.09	1
2025-03-01	0.000531219	0.104017	0.063	0.049	1
CABCOCO1	0.000531348	0.949388	0.013	0.007	1
lnc-CMTM7-2	0.000531534	0.288917	0.027	0.018	1
SIN3B	0.00053245	-0.0162144	0.27	0.233	1
LARGE1	0.000532816	-0.716074	0.069	0.084	1
DEPDC5	0.000534267	-0.0496943	0.081	0.064	1
FBF1	0.000535019	0.68986	0.015	0.009	1
LINC02384	0.000535274	0.747875	0.012	0.006	1
lnc-VSTM5-5	0.000536007	0.680067	0.02	0.012	1
SLC7A6	0.000536091	0.0168699	0.105	0.086	1
SAPCD1-AS1	0.000536261	0.443684	0.026	0.017	1
DNAH6	0.000537765	0.423843	0.05	0.037	1
lnc-GRM7-2	0.000538973	-0.702562	0.006	0.011	1
lnc-LTBP3-11	0.000539936	0.516544	0.015	0.009	1
TRAF6	0.00054026	0.0690028	0.087	0.07	1
SLAIN1	0.000540834	-0.120305	0.155	0.13	1
SNAPC4	0.000543203	0.0462528	0.079	0.063	1
lnc-ITPA-2	0.000543442	0.0331042	0.071	0.056	1
lnc-HIST1H2AI-3	0.000543721	0.0470534	0.161	0.137	1
ATP1A1-AS1	0.000546698	0.229542	0.024	0.015	1
XRN2	0.000547073	-0.286597	0.52	0.494	1
lnc-ZEB1-11	0.0005482	0.586658	0.015	0.009	1
ADAMTS8	0.000548212	0.559685	0.021	0.013	1
DAPL1	0.000548359	0.0389786	0.04	0.029	1
lnc-TEX35-1	0.000548716	0.343881	0.026	0.017	1
B3GLCT	0.000550812	0.247432	0.078	0.062	1
C9orf129	0.000550899	0.912523	0.013	0.007	1
CNOT6L	0.000552291	-0.100893	0.309	0.265	1
PDE3B	0.000553548	0.105563	0.108	0.088	1
MDM2	0.000553574	-0.0281376	0.189	0.161	1
lnc-NAT1-3	0.000553708	0.567529	0.019	0.012	1
FGGY	0.000554505	0.0565054	0.086	0.069	1
LINC00900	0.000554721	0.576048	0.014	0.008	1
TRIM9	0.000555271	-0.0181603	0.239	0.205	1
SIRT4	0.000555874	0.341908	0.044	0.032	1
GPD1	0.000556718	0.745163	0.011	0.005	1
RBPMS	0.000557241	-0.877574	0.021	0.031	1
SMIM2-AS1	0.000557941	0.491305	0.013	0.007	1
SEC23B	0.000559063	-0.112176	0.237	0.204	1
THAP9-AS1	0.000559445	-0.367337	0.303	0.312	1
lnc-FGFR1OP2-6	0.00055995	0.236213	0.053	0.04	1
lnc-METTL21C-3	0.000563105	0.479657	0.011	0.006	1
SLC11A1	0.000564029	0.440963	0.011	0.006	1
LINC02551	0.000564059	-0.115866	0.104	0.085	1
PIPOX	0.000564888	0.0708121	0.051	0.038	1
lnc-PCBP3-3	0.000565145	0.78753	0.024	0.016	1
lnc-IER3-15	0.00056527	0.703139	0.017	0.01	1
lnc-PIK3R3-6	0.000565845	0.0303489	0.077	0.061	1
ZSWIM8	0.000566424	-0.0249608	0.194	0.166	1
RNFT1	0.000566525	0.0255958	0.091	0.073	1
lnc-BCAP31-5	0.000567071	1.15358	0.01	0.005	1
lnc-ZSCAN10-3	0.00056735	-0.0315298	0.164	0.139	1
ANTXR2	0.000568849	0.512033	0.03	0.021	1
FGD1	0.000569249	-0.104635	0.22	0.188	1
DDX56	0.000570499	0.0516332	0.117	0.097	1
PNKD	0.000571072	-0.0656481	0.496	0.421	1
ZNF619	0.000571431	0.407262	0.027	0.018	1
HSP90B2P	0.000571483	0.423308	0.026	0.017	1
AC005300.1	0.000571613	0.487039	0.011	0.005	1
PROSER2	0.000572291	0.435957	0.018	0.011	1
URB2	0.000572473	0.242699	0.036	0.025	1
POGK	0.000572679	-0.126013	0.217	0.185	1
lnc-RHBDD3-3	0.000573195	0.382901	0.02	0.012	1
ELK1	0.000573955	-0.069878	0.106	0.086	1
HBEGF	0.000573978	-0.0593022	0.133	0.11	1
lnc-TCP1-2	0.000574068	-0.143521	0.144	0.12	1
ELOC	0.000574091	0.0216121	0.707	0.616	1
ATL1	0.000574378	-0.0126845	0.595	0.518	1
ZNF525	0.000575124	0.244592	0.04	0.029	1
TLCD1	0.000575646	0.433135	0.028	0.019	1
C19orf54	0.00057633	0.412539	0.025	0.017	1
KLHDC3	0.000576959	-0.117119	0.471	0.398	1
KLHL1	0.000577295	0.0503669	0.066	0.051	1
CALM3	0.00057806	0.0230472	0.92	0.906	1
VWA5B1	0.000578309	0.888311	0.017	0.01	1
SHBG	0.000578869	0.451434	0.01	0.004	1
COL11A1	0.000579765	0.152712	0.018	0.011	1
NEURL2	0.000581037	0.250962	0.023	0.014	1
THAP1	0.00058217	-0.167764	0.139	0.116	1
FLNC	0.000584387	0.211925	0.029	0.02	1
ILF2	0.000584428	-0.0058647	0.675	0.586	1
PHYHD1	0.000584578	0.646636	0.024	0.016	1
CUX2	0.000584752	-0.182503	0.078	0.061	1
STT3B	0.000584891	-0.0823917	0.282	0.243	1
GPSM2	0.000586479	-0.0419617	0.127	0.106	1
FBXW11	0.000586909	-0.0750339	0.502	0.427	1
CCDC134	0.000588366	0.746956	0.012	0.007	1
PUF60	0.000589774	-0.0020286	0.623	0.53	1
ELFN1-AS1	0.000590397	0.77911	0.012	0.006	1
HLA-A	0.000593047	-0.327351	0.448	0.443	1
lnc-ZWINT-5	0.000593686	0.621753	0.015	0.008	1
FHL2	0.000593826	-0.0424357	0.08	0.063	1
LINC02593	0.000594941	0.0971274	0.03	0.02	1
ZNF521	0.000595608	-0.0561089	0.219	0.187	1
C2CD4B	0.000597012	-0.971041	0.035	0.046	1
ZNF438	0.00059969	0.198953	0.039	0.028	1
lnc-DYDC1-1	0.00059997	-0.0283769	0.087	0.069	1
GOLGA2P5	0.00060099	0.493437	0.038	0.027	1
ZNF333	0.000601656	0.0620416	0.103	0.085	1
ACADM	0.000602965	-0.092689	0.364	0.312	1
ITCH	0.000603294	0.0158179	0.154	0.13	1
WDR53	0.000605491	0.105798	0.059	0.046	1
CENPO	0.000605594	0.11506	0.031	0.022	1
lnc-SLC19A1-7	0.00060742	0.0724992	0.023	0.014	1
RAD9A	0.000608131	0.0155565	0.127	0.106	1
RAPGEF4	0.000608472	0.209131	0.072	0.056	1
VIPAS39	0.000609398	0.0461746	0.127	0.106	1
TLE4	0.000609934	-0.113951	0.421	0.362	1
ZFP2	0.000611539	0.252852	0.06	0.046	1
lnc-CATSPERB-1	0.000612131	0.369732	0.028	0.019	1
BTD	0.000612502	-0.0467722	0.09	0.072	1
DCAF8	0.000613512	0.154584	0.124	0.104	1
lnc-EFCAB12-2	0.000613561	0.565125	0.061	0.048	1
SNF8	0.000616656	-0.0984092	0.321	0.275	1
PCSK6	0.000618043	0.544803	0.021	0.013	1
MRPL30	0.000621012	-0.152324	0.219	0.187	1
PMS2P1	0.000621817	0.459621	0.031	0.021	1
AC007969.1	0.000621948	-0.0765789	0.058	0.044	1
lnc-FLII-1	0.000622842	0.665025	0.019	0.011	1
AC073861.1	0.000624157	-0.101593	0.124	0.103	1
RUFY3	0.000626229	0.029644	0.874	0.819	1
ALDOA	0.000626679	-0.0396708	0.107	0.088	1
KCNQ5	0.000627541	-0.658286	0.007	0.013	1
C9orf78	0.000628547	-0.0737055	0.47	0.403	1
PPCDC	0.000628634	0.192406	0.042	0.031	1
lnc-DERL3-2	0.000629713	-0.00417019	0.069	0.054	1
RBAK	0.000631004	0.0827208	0.095	0.077	1
FAM114A2	0.000632115	0.00867256	0.142	0.12	1
MGME1	0.000632123	-0.0186272	0.102	0.084	1
lnc-SAMD8-1	0.000633898	0.236321	0.05	0.037	1
DHX38	0.000636985	-0.0722607	0.175	0.148	1
CCDC97	0.000637056	0.0337697	0.086	0.069	1
GPS2	0.000637321	0.000141698	0.181	0.154	1
CCNF	0.000637895	0.261492	0.064	0.05	1
lnc-GRM1-8	0.000638319	0.769681	0.014	0.008	1
lnc-NTN3-1	0.000639187	0.464141	0.03	0.02	1
ZNF426	0.00064057	-0.0380575	0.146	0.123	1
ZNF835	0.000643848	-0.992641	0.02	0.03	1
TIMM21	0.000643913	-0.107914	0.139	0.116	1
LINC01503	0.000645141	-0.0308006	0.051	0.038	1
SNHG10	0.000648317	-0.0493048	0.129	0.107	1
ZNF516	0.000649931	0.188023	0.098	0.08	1
ZNF710-AS1	0.000650202	-0.123629	0.082	0.066	1
lnc-AMPH-13	0.000654809	0.269008	0.05	0.038	1
SOS2	0.000655047	-0.089791	0.26	0.224	1
HARS2	0.000655128	0.0738151	0.099	0.081	1
lnc-PLCD3-1	0.000655339	0.325492	0.027	0.018	1
EMP3	0.000656354	0.227338	0.067	0.052	1
lnc-TRAPPC6B-2	0.000657229	-0.00198024	0.017	0.01	1
INTS4	0.000657968	0.0433339	0.101	0.083	1
CPEB3	0.000659797	-0.237679	0.208	0.175	1
NAPEPLD	0.000660731	0.142193	0.089	0.072	1
MTREX	0.000662701	-0.0840766	0.26	0.223	1
CCDC90B	0.000664738	0.0166449	0.744	0.66	1
PRDM12	0.0006648	0.189795	0.028	0.019	1
SLC6A5	0.000667307	0.731549	0.019	0.011	1
PMM2	0.000671411	0.00626123	0.123	0.103	1
DNMT1	0.000672108	-0.0980304	0.402	0.345	1
lnc-GCNT1-4	0.000672191	0.529861	0.016	0.01	1
PRR29-AS1	0.000675194	0.860756	0.012	0.006	1
PARVA	0.000677527	0.050833	0.113	0.093	1
GLTP	0.000677649	-0.133773	0.219	0.188	1
lnc-USE1-4	0.000678534	0.428674	0.01	0.005	1
lnc-FGFR1OP-17	0.000679277	0.240784	0.026	0.017	1
ST8SIA3	0.00068091	-0.0825066	0.237	0.203	1
STX16-NPEPL1	0.000681989	0.387207	0.036	0.026	1
CYP27C1	0.000683047	0.110134	0.054	0.041	1
SNRPD1	0.000683928	-0.149351	0.753	0.702	1
AC024568.1	0.00068402	0.326131	0.024	0.016	1
RBM18	0.00068497	-0.140697	0.265	0.226	1
JKAMP	0.000685529	-0.106419	0.437	0.375	1
CCDC142	0.000686766	0.154857	0.073	0.058	1
ZNF316	0.000688391	0.266847	0.03	0.02	1
CCT6A	0.000689415	0.0286544	0.815	0.735	1
KRTCAP3	0.000689434	-0.906658	0.024	0.033	1
GPR89A	0.000689524	0.127954	0.055	0.042	1
SETD1B	0.000689772	-0.0498828	0.089	0.072	1
SECISBP2L	0.000689848	-0.0961388	0.357	0.307	1
CDC5L	0.000692542	-0.0609353	0.534	0.456	1
lnc-IL11RA-2	0.000692757	0.847408	0.013	0.007	1
CDKL5	0.000693551	-0.0320258	0.179	0.152	1
CCDC28A	0.000696259	0.0833317	0.081	0.064	1
KCNMB4	0.000696931	-0.0587528	0.302	0.261	1
CHMP1B	0.000698333	-0.16372	0.311	0.265	1
TECTA	0.000699245	0.551117	0.021	0.013	1
YES1	0.000700555	-0.0487515	0.165	0.14	1
UNC5D	0.000701654	0.0381684	0.177	0.152	1
BSDC1	0.000702193	-0.131422	0.369	0.316	1
KCNB2	0.000702423	-0.659785	0.13	0.145	1
MAP2K3	0.000702627	-0.0146272	0.107	0.089	1
CYTH3	0.000702772	-0.0127234	0.078	0.062	1
AC010435.1	0.000702881	0.617139	0.02	0.013	1
CCDC144NL-AS1	0.000703451	0.010175	0.324	0.283	1
lnc-ZNF791-1	0.000704114	0.0349849	0.02	0.012	1
L3MBTL4	0.0007043	0.0883445	0.023	0.015	1
NAB2	0.000705936	0.884262	0.016	0.01	1
NIPBL	0.000707393	-0.073888	0.47	0.405	1
BAALC-AS1	0.00070766	0.343381	0.021	0.013	1
AASDHPPT	0.000707674	-0.163298	0.724	0.679	1
URAHP	0.000707885	0.319757	0.022	0.014	1
PCAT1	0.000708672	0.639815	0.02	0.012	1
AC012442.3	0.00070892	0.261535	0.022	0.014	1
TMEM229A	0.000709398	0.45278	0.024	0.016	1
RETSAT	0.000710073	0.0456929	0.052	0.039	1
KIFAP3	0.000710122	-0.132693	0.759	0.703	1
NFRKB	0.000711095	0.0662491	0.088	0.071	1
lnc-HNRNPD-1	0.000711173	-0.067681	0.088	0.071	1
lnc-ATP13A4-4	0.000711384	-1.36761	0.005	0.01	1
CLDN9	0.000714629	-1.31139	0.01	0.016	1
lnc-WFS1-3	0.000715118	0.659285	0.021	0.013	1
ZNF566	0.000716926	-0.0338817	0.246	0.212	1
CYTH2	0.000717037	-0.0595521	0.452	0.388	1
ARF1	0.000717059	0.0235744	0.847	0.787	1
RIOK2	0.000717967	-0.143033	0.199	0.169	1
lnc-DHRS7B-1	0.0007181	0.115886	0.036	0.026	1
MTERF1	0.000718394	-0.034512	0.117	0.097	1
RNASEH2A	0.000718799	0.67902	0.012	0.006	1
lnc-RBM12B-4	0.000719185	-0.0461082	0.147	0.123	1
GPALPP1	0.000719235	-0.0285356	0.224	0.192	1
GBF1	0.000720609	-0.102238	0.253	0.216	1
ANKS1B	0.000721935	0.0010125	0.293	0.253	1
lnc-GTF2IRD2-5	0.000722015	1.13952	0.02	0.012	1
lnc-SLC30A4-4	0.000722491	0.634249	0.012	0.006	1
DPYSL2	0.000725212	0.0163645	0.906	0.865	1
FAM19A1	0.000728126	0.0689205	0.022	0.014	1
CERS5	0.000729813	0.173953	0.074	0.058	1
lnc-ZNF484-3	0.000730432	0.0792337	0.059	0.045	1
MCC	0.000731732	0.0510787	0.046	0.034	1
PRH1	0.000732293	0.747478	0.015	0.008	1
FPGT	0.000732804	0.0720678	0.046	0.034	1
lnc-SLC7A7-1	0.00073364	0.282159	0.065	0.051	1
ETAA1	0.000734863	-0.0371524	0.085	0.068	1
KDM4D	0.000735988	0.0842022	0.049	0.037	1
ZNF879	0.000738562	0.205497	0.043	0.032	1
DAB2	0.000738716	0.167671	0.059	0.045	1
HILPDA	0.000738983	-0.0920117	0.16	0.134	1
ZNF263	0.000739831	-0.0547866	0.138	0.116	1
MACF1	0.000740289	0.0652115	0.751	0.652	1
ZNF107	0.000741134	0.353485	0.056	0.043	1
lnc-RHOT1-1	0.000741322	0.321614	0.015	0.009	1
ABHD18	0.00074437	0.00481301	0.123	0.103	1
GAR1	0.00074507	-0.0663537	0.163	0.138	1
MC1R	0.000745316	0.284831	0.047	0.035	1
lnc-SMG1-2	0.000745673	0.538038	0.015	0.008	1
LINC01166	0.000745952	0.862922	0.018	0.011	1
ZNF524	0.000747214	0.0620439	0.044	0.033	1
SMAP1	0.000747364	0.0197847	0.742	0.668	1
GALR1	0.000748761	0.849609	0.034	0.024	1
SCMH1	0.000750344	-0.082396	0.138	0.115	1
GORAB	0.000750385	0.0692516	0.069	0.054	1
AC007285.1	0.000751315	0.756642	0.012	0.007	1
TNFRSF1A	0.000751479	-0.00750943	0.116	0.096	1
lnc-LANCL2-1	0.000751507	1.00731	0.01	0.005	1
NEU3	0.000753442	0.245542	0.072	0.057	1
LRRC14	0.000754297	0.21655	0.069	0.055	1
HNRNPH2	0.000754476	-0.0511434	0.541	0.462	1
lnc-FGF20-4	0.000756192	0.546721	0.02	0.013	1
lnc-SPRYD3-1	0.000758655	-0.0971198	0.147	0.123	1
GLA	0.000758761	-0.0631639	0.122	0.101	1
M6PR	0.000758787	0.0141607	0.146	0.124	1
TRIM41	0.00076033	-0.0478883	0.117	0.097	1
PROKR1	0.000760364	-0.110143	0.023	0.014	1
NSUN2	0.000760612	0.185056	0.092	0.075	1
HELQ	0.000761096	0.0890363	0.103	0.085	1
LINC02478	0.000763623	0.989686	0.01	0.005	1
ATP5MG	0.0007642	-0.0882005	0.849	0.833	1
lnc-EVI2A-3	0.000764327	1.04371	0.012	0.007	1
ARMCX4	0.000765009	0.0699449	0.135	0.114	1
TAF8	0.000765095	0.293822	0.048	0.036	1
DPY19L4	0.0007662	0.0974108	0.073	0.057	1
ZFP14	0.000768685	-0.0671394	0.403	0.346	1
lnc-DHX38-22	0.000769836	0.195642	0.036	0.026	1
EGR1	0.00076991	-0.0232494	0.142	0.119	1
EEF1AKMT1	0.000771914	-0.232118	0.172	0.145	1
IER5	0.000772132	0.154412	0.11	0.091	1
USP46-AS1	0.000774711	0.444794	0.032	0.022	1
lnc-CDIPT-1	0.000776898	0.223181	0.049	0.037	1
PPP1R32	0.000777185	0.421833	0.026	0.017	1
YRDC	0.000781284	-0.179554	0.217	0.185	1
RHBDF1	0.000781347	0.407669	0.032	0.022	1
AC009078.3	0.000781937	0.377669	0.033	0.023	1
CD164L2	0.000783915	0.713038	0.01	0.005	1
LINC01145	0.000786494	0.448409	0.034	0.024	1
lnc-PTCD2-8	0.000789682	0.197901	0.06	0.046	1
HBS1L	0.000790005	-0.0772617	0.315	0.271	1
STX2	0.000790425	-0.0214993	0.315	0.276	1
CWF19L1	0.000790849	0.0978685	0.071	0.056	1
BAG5	0.000792597	-0.0445414	0.402	0.348	1
SMPD2	0.000796191	0.0478224	0.042	0.031	1
OSTC	0.000796431	-0.0108029	0.652	0.572	1
lnc-CYBA-4	0.000796552	0.367822	0.013	0.007	1
ZNF717	0.000799341	0.217406	0.082	0.067	1
ATP5PO	0.000802242	-0.109036	0.831	0.811	1
SOBP	0.000802244	0.012931	0.601	0.524	1
ADGRL4	0.00080234	0.315714	0.012	0.007	1
LRRC4	0.000804685	-0.0442082	0.117	0.097	1
NR2C2AP	0.000805471	-0.0495145	0.098	0.08	1
lnc-SEMA3B-1	0.000806293	0.669772	0.022	0.014	1
TRIM44	0.000806389	0.00132795	0.677	0.583	1
AC006942.1	0.000806827	0.0679615	0.032	0.022	1
ZNF506	0.00080696	-0.0191826	0.278	0.24	1
lnc-DNASE1L1-2	0.000807648	-0.142868	0.121	0.1	1
ZFYVE26	0.000809096	0.0370151	0.037	0.027	1
REXO4	0.000810654	-0.0934125	0.258	0.223	1
MCM9	0.00081075	0.647123	0.02	0.013	1
TBC1D31	0.000811301	0.223617	0.044	0.032	1
NRF1	0.000811553	0.150488	0.063	0.049	1
C11orf88	0.000812491	0.781072	0.013	0.007	1
TMEM200C	0.000812594	-0.183832	0.09	0.073	1
FAXC	0.000812893	-0.137794	0.398	0.338	1
RNF185	0.000812967	-0.0348039	0.127	0.107	1
ENPP4	0.000813664	-0.0909483	0.131	0.109	1
LINC00824	0.000816223	0.177362	0.062	0.048	1
FGF13	0.000817108	-0.151944	0.478	0.416	1
WIPF1	0.000818684	0.172984	0.037	0.027	1
PDE7A	0.000818704	-0.0110947	0.195	0.166	1
PLA2G6	0.000819316	0.366951	0.048	0.036	1
HEATR1	0.000823343	0.101167	0.081	0.065	1
VDAC1P8	0.0008255	0.718193	0.011	0.006	1
RBM11	0.000825692	-0.0737668	0.123	0.101	1
ZNF623	0.000827224	-0.175573	0.116	0.096	1
TRPM3	0.000827271	0.306534	0.092	0.075	1
ZMYM4	0.000829212	-0.0890754	0.38	0.326	1
C11orf80	0.000830967	-0.0776511	0.118	0.098	1
lnc-JAK1-2	0.000832231	0.617912	0.026	0.017	1
lnc-NKX2-4-6	0.000832973	0.345133	0.019	0.012	1
UBQLN1	0.000835246	-0.060365	0.504	0.43	1
lnc-ZDHHC6-1	0.000835264	0.668327	0.011	0.006	1
WNT3	0.000835572	0.143023	0.05	0.037	1
lnc-ATRIP-5	0.000836903	0.811732	0.015	0.008	1
PRRG4	0.000837637	1.24142	0.011	0.006	1
ZNF77	0.000839882	-0.107783	0.07	0.054	1
lnc-FJX1-2	0.000844847	0.329609	0.059	0.046	1
lnc-KCNH1-2	0.000845198	0.48646	0.013	0.007	1
lnc-NDUFV3-2	0.000846975	0.375249	0.045	0.033	1
ZNF391	0.000847289	0.412518	0.022	0.014	1
METTL27	0.000850643	-1.10456	0.006	0.012	1
KLHL26	0.000850744	-0.0847987	0.094	0.077	1
LINC01006	0.000850896	0.084865	0.069	0.054	1
ITIH4	0.000852415	0.751816	0.024	0.016	1
CDR2	0.000852666	-0.0371437	0.148	0.124	1
CCDC85A	0.000853702	0.138972	0.042	0.031	1
INTS6	0.000855565	0.0527558	0.235	0.204	1
SUCLA2-AS1	0.000858721	0.151509	0.028	0.019	1
lnc-KLF8-2	0.000859429	0.312572	0.024	0.015	1
EEF1DP1	0.000859763	0.250041	0.019	0.012	1
AGO1	0.000861312	0.135744	0.17	0.146	1
KCNF1	0.00086317	-0.0755581	0.105	0.086	1
SIN3A	0.000863746	-0.0618787	0.187	0.16	1
RNF38	0.000865361	-0.101053	0.242	0.209	1
lnc-TIAL1-1	0.000867194	0.600525	0.015	0.008	1
RIMKLB	0.000867229	-0.0471389	0.318	0.273	1
lnc-SMAD6-2	0.000867498	0.675795	0.017	0.01	1
IFT140	0.000868094	0.0417265	0.097	0.079	1
RAB3D	0.000869423	-0.0830804	0.116	0.097	1
CNTN6	0.000871136	0.29673	0.067	0.053	1
RNPC3	0.000871305	0.0670012	0.22	0.191	1
lnc-ZNF605-1	0.000872851	0.343305	0.024	0.016	1
TSSC4	0.000873342	-0.15103	0.354	0.303	1
DENND4C	0.000874431	0.0976036	0.086	0.07	1
QRICH1	0.000877063	-0.0738591	0.198	0.17	1
GOLGA6L7	0.000877805	0.703151	0.01	0.005	1
SMIM13	0.000878835	-0.0654334	0.208	0.179	1
lnc-TMEM248-2	0.000880234	0.645264	0.012	0.007	1
CAPN15	0.000881077	0.458415	0.053	0.04	1
ZNF841	0.000883376	0.215826	0.067	0.053	1
lnc-NBAS-8	0.00088423	0.532654	0.01	0.005	1
lnc-PKN2-2	0.000885457	0.568293	0.012	0.007	1
FEZ1	0.000887973	0.00382087	0.845	0.786	1
HDAC1	0.000889991	0.0720808	0.131	0.111	1
CCDC183	0.000891411	0.402334	0.026	0.018	1
MTM1	0.000893106	0.109481	0.051	0.039	1
TMEM61	0.000893472	0.346055	0.022	0.014	1
CDK5RAP2	0.000894016	-0.00576508	0.167	0.142	1
DAD1	0.000897869	0.0398889	0.781	0.692	1
C16orf91	0.000898533	-0.129543	0.26	0.224	1
C5	0.000900398	0.0270529	0.015	0.008	1
TMEM132C	0.000901136	0.251103	0.052	0.04	1
SLC25A39	0.00090308	0.179002	0.097	0.08	1
AKTIP	0.000903947	0.184551	0.036	0.026	1
lnc-TWIST2-3	0.000904124	0.129294	0.063	0.05	1
MBD4	0.000906125	-0.0700035	0.312	0.27	1
lnc-C12orf74-3	0.000906298	0.334561	0.029	0.02	1
lnc-MICALL2-2	0.000907494	0.258365	0.026	0.017	1
SNX24	0.000909762	-0.0509932	0.148	0.125	1
DSN1	0.000910178	0.267504	0.035	0.025	1
SERTAD1	0.000911708	-0.0302373	0.104	0.085	1
STARD5	0.000913507	0.932609	0.018	0.011	1
ZCCHC7	0.000918116	-0.118117	0.314	0.27	1
lnc-GBP5-11	0.000918392	0.292462	0.041	0.03	1
FN3KRP	0.000918646	-0.197281	0.225	0.192	1
lnc-PRELID3A-1	0.000918704	0.622462	0.012	0.006	1
SLC25A38	0.000920357	-0.125084	0.182	0.155	1
CDC42SE1	0.000920603	-0.150131	0.272	0.234	1
lnc-ZNF35-1	0.000920985	0.469365	0.023	0.015	1
lnc-SHANK1-2	0.000922954	-0.0739344	0.127	0.106	1
UQCR11	0.000923187	-0.118533	0.747	0.718	1
TCP11L1	0.000925295	-0.117733	0.083	0.067	1
lnc-RTKN2-2	0.000927703	0.755407	0.013	0.007	1
RTF2	0.000928625	-0.0490088	0.608	0.523	1
TEAD4	0.00092868	0.511717	0.016	0.01	1
LINC01431	0.000929371	0.137822	0.022	0.014	1
lnc-ELK4-1	0.000932443	0.534384	0.03	0.02	1
lnc-LYPLAL1-2	0.000932668	0.587851	0.014	0.008	1
lnc-EDC3-2	0.000935544	0.598832	0.015	0.008	1
WNT2B	0.000936873	-0.0398236	0.122	0.101	1
FEZF1	0.000938025	-0.486694	0.036	0.048	1
lnc-CYP4F22-6	0.000939213	0.126561	0.039	0.028	1
lnc-INVS-1	0.000939613	0.178349	0.027	0.018	1
ARHGAP5	0.000940707	-0.0220768	0.444	0.384	1
lnc-GSN-3	0.000941224	0.230856	0.028	0.019	1
SPINT2	0.000941968	-0.0257147	0.826	0.769	1
KIAA2012	0.000942319	0.552864	0.029	0.02	1
YTHDF3	0.000942966	-0.129769	0.228	0.196	1
PABPC1	0.000945133	0.0377589	0.839	0.759	1
ANKFY1	0.00094741	-0.0769929	0.224	0.193	1
lnc-ZNF221-2	0.000947518	0.0713499	0.083	0.067	1
CDC14B	0.00094768	0.0807725	0.099	0.081	1
lnc-TMEM105-2	0.000949149	0.469954	0.033	0.024	1
TAPBPL	0.000949379	0.692498	0.014	0.008	1
IAPP	0.000949536	0.533101	0.017	0.01	1
GPR146	0.000951713	0.542222	0.018	0.011	1
AGMAT	0.000952948	0.592922	0.015	0.009	1
PRR26	0.000954216	0.614533	0.013	0.007	1
RPL4	0.00095525	-0.151745	0.72	0.658	1
NSRP1P1	0.000956216	0.349023	0.075	0.06	1
RSAD1	0.000972811	-0.0479347	0.119	0.099	1
DDX59	0.000973128	-0.0159634	0.136	0.115	1
AIP	0.000977804	-0.0719743	0.376	0.324	1
HLF	0.000977881	0.986031	0.014	0.008	1
lnc-TTLL11-1	0.000978156	0.449069	0.038	0.028	1
lnc-TAOK3-1	0.00098145	0.700976	0.018	0.011	1
ZNF600	0.000981487	0.445897	0.019	0.012	1
OTP	0.000982132	0.6716	0.018	0.011	1
LINC01410	0.000982221	0.236942	0.028	0.019	1
DYSF	0.000982346	1.06894	0.01	0.005	1
TIGD1	0.000983112	0.092822	0.098	0.081	1
lnc-POU3F1-3	0.000983946	-0.915616	0.021	0.03	1
SLX4IP	0.000987039	-0.105261	0.137	0.115	1
SLU7	0.000987316	-0.102761	0.431	0.368	1
PPP2R5A	0.000989156	0.252593	0.043	0.032	1
lnc-PAFAH1B1-3	0.000989398	0.537716	0.021	0.013	1
lnc-SLC45A4-2	0.000994196	0.4524	0.032	0.022	1
ZBTB48	0.000994375	-0.0546551	0.126	0.106	1
RBM22P2	0.000995025	0.345506	0.027	0.018	1
GBP4	0.000997415	0.618881	0.011	0.005	1
lnc-CDHR3-3	0.000999304	0.0811168	0.036	0.026	1
DHX29	0.00100104	-0.0664273	0.507	0.438	1
KLF11	0.00100168	-0.133729	0.111	0.092	1
lnc-NDUFS5-7	0.00100208	0.395518	0.038	0.027	1
ZNF419	0.00100228	0.0943289	0.104	0.086	1
TBP	0.00100486	-0.13879	0.13	0.108	1
lnc-CTSZ-2	0.00101155	0.464833	0.021	0.013	1
AC139491.7	0.00101269	-0.952894	0.005	0.01	1
lnc-GABRA2-1	0.00101334	0.326547	0.033	0.023	1
TDRKH-AS1	0.00101408	0.0561946	0.084	0.068	1
WASHC2A	0.00101967	-0.0117942	0.113	0.094	1
lnc-GPR25-1	0.00102081	0.307495	0.027	0.018	1
DISP3	0.00102188	0.256211	0.065	0.051	1
IGFN1	0.00102667	1.00309	0.015	0.009	1
NATD1	0.0010267	-0.101418	0.063	0.049	1
lnc-TVP23A-6	0.00102867	0.942099	0.01	0.005	1
DNAL1	0.00102953	-0.0799895	0.198	0.17	1
lnc-SCD-7	0.00103101	1.10739	0.01	0.005	1
SOWAHA	0.00103365	-1.09201	0.024	0.033	1
ANKEF1	0.0010367	0.0339904	0.051	0.039	1
lnc-UPRT-2	0.00103835	0.407132	0.016	0.01	1
MN1	0.00103999	-0.796737	0.081	0.094	1
PRKAB2	0.00104137	0.0030612	0.199	0.172	1
lnc-DNASE1L1-1	0.00104144	0.513084	0.026	0.018	1
ZNF791	0.00104415	-0.0680756	0.389	0.335	1
LINC01122.1	0.00104487	-1.33762	0.006	0.011	1
lnc-PIGN-7	0.00104547	0.676236	0.015	0.009	1
JARID2	0.00104556	-0.149604	0.389	0.333	1
lnc-FNBP1L-2	0.0010479	-0.110909	0.045	0.034	1
CSPP1	0.00104833	-0.021549	0.208	0.18	1
COA4	0.00104879	-0.167171	0.37	0.316	1
lnc-ZDHHC2-2	0.00105397	0.192145	0.027	0.018	1
lnc-TFDP2-12	0.00105558	0.332956	0.033	0.023	1
CDC25A	0.00105721	-0.164044	0.087	0.07	1
lnc-HELZ-10	0.00106307	0.445215	0.015	0.009	1
GUK1	0.00106327	0.0298813	0.903	0.886	1
lnc-CDR1-3	0.00106648	0.171879	0.037	0.027	1
ABHD13	0.0010699	-0.179767	0.199	0.17	1
SMC5-AS1	0.00107133	0.00341333	0.13	0.109	1
lnc-FAM237B-2	0.00107211	0.0643119	0.029	0.02	1
RRNAD1	0.00107286	-0.078258	0.105	0.086	1
CFDP1	0.00107461	-0.135676	0.79	0.745	1
SELENOF	0.00107529	-0.0470379	0.572	0.492	1
ANKLE1	0.00107615	1.09487	0.014	0.008	1
lnc-AEBP2-1	0.00107657	0.00112937	0.332	0.288	1
lnc-SPACA5B-3	0.00107678	0.395782	0.016	0.01	1
GAA	0.00107752	-0.0287627	0.162	0.138	1
lnc-TNFSF4-3	0.00107782	0.0123514	0.106	0.088	1
CLIC5	0.00107787	0.488016	0.012	0.006	1
lnc-ATAD2B-3	0.00108007	0.584884	0.012	0.006	1
DDX24	0.0010816	-0.0551098	0.889	0.858	1
ZADH2	0.00108435	-0.131099	0.248	0.212	1
AC091181.1	0.00108535	0.269407	0.032	0.023	1
lnc-PDGFA-17	0.00108622	0.392139	0.024	0.016	1
CXCR4	0.00108737	0.0926236	0.06	0.047	1
SCRT1	0.00108768	-0.00558551	0.109	0.09	1
BDH2	0.00108804	-0.125542	0.144	0.122	1
ZNF691	0.00108858	0.00974533	0.062	0.048	1
SMIM10L1	0.00109163	-0.0896899	0.462	0.398	1
YAE1	0.00109542	-0.212025	0.213	0.181	1
LAG3	0.0010973	0.377685	0.028	0.019	1
lnc-LSAMP-5	0.0010985	-0.115777	0.123	0.101	1
SPATA13	0.00109939	0.0228153	0.05	0.037	1
GNL3L	0.00109939	0.220312	0.054	0.041	1
ENPP5	0.00109975	0.218721	0.046	0.035	1
lnc-TLK1-1	0.0010999	0.0473402	0.014	0.008	1
RBM41	0.00110016	-0.0867446	0.225	0.194	1
SORBS1	0.00110183	0.0479216	0.055	0.042	1
CFAP74	0.00110288	0.942507	0.016	0.01	1
ROCK1	0.00110292	-0.00896532	0.317	0.278	1
ZNF236-DT	0.00110605	0.18319	0.057	0.044	1
FAM47E	0.00110611	0.194075	0.047	0.036	1
lnc-CCSAP-1	0.00110734	0.179605	0.041	0.03	1
COMMD9	0.00110883	-0.126337	0.322	0.278	1
ACCS	0.00111005	0.800498	0.012	0.007	1
POM121	0.00111019	-0.12036	0.236	0.202	1
TMEM181	0.00111132	-0.0689707	0.279	0.242	1
CUX1	0.00111208	-0.0858889	0.294	0.254	1
LINC01550	0.00111236	0.424445	0.018	0.011	1
lnc-ACER2-1	0.00111364	0.368603	0.031	0.022	1
ZNF827	0.00111546	-0.0660883	0.169	0.143	1
CDYL	0.00111689	-0.0427037	0.141	0.119	1
lnc-CASP9-5	0.0011218	0.186855	0.018	0.011	1
TAGLN2	0.00112661	-0.0493153	0.53	0.474	1
C22orf46	0.00112785	0.128736	0.069	0.054	1
PPP5D1	0.00112797	0.168104	0.04	0.029	1
lnc-GOLGA8F-8	0.00112833	0.0473876	0.269	0.235	1
FGF22	0.00112889	0.222999	0.021	0.013	1
CEP78	0.00112911	-0.0713617	0.322	0.278	1
lnc-TMEM120B-1	0.00112986	0.553827	0.016	0.009	1
ADGRG2	0.00113209	0.612455	0.02	0.013	1
AZIN1-AS1.1	0.00113245	0.754286	0.012	0.007	1
WAS	0.00113515	0.194257	0.014	0.008	1
FLNB	0.00113801	0.169967	0.146	0.124	1
SALL2	0.00113927	-0.162386	0.176	0.149	1
SRP54	0.00114123	-0.00677311	0.59	0.513	1
N4BP2L2-IT2	0.00114131	0.425132	0.041	0.031	1
PPP3CA	0.00114243	-0.305541	0.526	0.496	1
CNKSR1	0.00114303	0.404812	0.029	0.02	1
HMG20B	0.00114585	-0.07349	0.137	0.116	1
lnc-FKBP2-1	0.00114701	0.317181	0.019	0.012	1
TPK1	0.00114827	0.575918	0.023	0.015	1
NAIF1	0.00114853	0.329525	0.034	0.024	1
NAA25	0.00114953	0.0420519	0.184	0.159	1
HTN3	0.00115002	1.23104	0.011	0.006	1
AC005726.1	0.00115167	0.454644	0.025	0.017	1
PRDM11	0.00115174	0.0613407	0.058	0.045	1
MICAL1	0.00115185	-0.052651	0.153	0.13	1
ACKR2	0.0011562	0.26705	0.013	0.007	1
METTL1	0.00115722	0.257001	0.056	0.044	1
PDP2	0.00115724	0.0561966	0.035	0.025	1
lnc-SLC46A2-1	0.0011612	-0.14174	0.064	0.05	1
CCNB1	0.00116364	0.162522	0.046	0.034	1
RAD50	0.00116527	-0.104545	0.09	0.073	1
PPP4C	0.00116606	-0.0786255	0.574	0.489	1
PIK3R1	0.00116668	-0.291341	0.503	0.491	1
TKFC	0.00117004	0.0998926	0.054	0.042	1
UNG	0.00117067	-0.0633968	0.2	0.173	1
ADAMTS1	0.00117069	0.0642852	0.031	0.021	1
ERI2	0.00117166	0.520954	0.035	0.025	1
GABPB2	0.00117527	0.122125	0.067	0.053	1
PBXIP1	0.00117778	0.0542753	0.12	0.1	1
NSMCE4A	0.00117842	0.00687474	0.109	0.09	1
CLK1	0.00117885	-0.0730587	0.292	0.254	1
SLC18B1	0.00118209	-0.10736	0.09	0.073	1
lnc-NMS-4	0.00118392	0.26031	0.048	0.037	1
REEP3	0.00118403	-0.0178945	0.161	0.137	1
PLEKHH2	0.0011872	-0.361352	0.098	0.114	1
AL035530.2	0.00118731	0.565676	0.031	0.022	1
QSOX1	0.00118764	-0.0339065	0.165	0.141	1
CCT8	0.00118794	0.0339688	0.794	0.719	1
FGD5	0.00118887	0.460388	0.016	0.009	1
CUL3	0.00118966	-0.0799257	0.534	0.456	1
GRID2	0.00119531	-0.146525	0.304	0.261	1
lnc-FBXO31-11	0.001196	0.452049	0.032	0.023	1
PI4K2A	0.00119601	0.0467553	0.105	0.087	1
GPAT3	0.00119702	0.659481	0.017	0.01	1
lnc-GDAP2-2	0.0011971	0.114422	0.052	0.04	1
SPRY4	0.00119807	0.0583145	0.094	0.077	1
HGH1	0.0011992	0.0469813	0.046	0.034	1
UBA1	0.0012016	-0.278781	0.51	0.48	1
ZNF285	0.00120203	0.104943	0.054	0.042	1
TM9SF1	0.00120322	-0.00371705	0.075	0.06	1
KCTD21	0.00120398	0.193788	0.032	0.022	1
GSPT1	0.00120466	-0.0308805	0.588	0.505	1
CASC1	0.00120687	0.246394	0.035	0.025	1
lnc-DENND1A-3	0.00120711	0.592294	0.015	0.008	1
lnc-FGF23-5	0.00120775	0.146483	0.072	0.058	1
TXNRD3	0.00121154	0.296946	0.029	0.02	1
lnc-PNO1-3	0.00121597	0.321795	0.027	0.018	1
MTMR11	0.00122039	0.880902	0.016	0.01	1
ASCL5	0.00122094	0.460032	0.01	0.005	1
NECAP2	0.00122153	-0.0568953	0.194	0.166	1
NPPB	0.00122476	-0.0744102	0.03	0.021	1
KDM4A	0.00122627	-0.0347812	0.102	0.084	1
DCTN3	0.00122688	0.0286709	0.879	0.843	1
PGAM5	0.00122801	-0.0205463	0.091	0.074	1
DIS3	0.00122877	-0.0958508	0.365	0.316	1
ATP7A	0.00122928	-0.00345844	0.117	0.098	1
PURG	0.00123112	-0.068614	0.283	0.244	1
RIC1	0.00123304	0.084941	0.053	0.041	1
MPP1	0.00123781	0.28835	0.024	0.016	1
EDA2R	0.0012408	0.670245	0.027	0.019	1
lnc-TMEM165-1	0.00124081	0.261594	0.019	0.012	1
RFX4	0.00124269	-0.663993	0.068	0.082	1
lnc-SPPL2A-1	0.00124305	0.0519424	0.076	0.061	1
THADA	0.0012433	0.16004	0.097	0.08	1
FBXL6	0.00124718	-0.0581907	0.122	0.102	1
EPN3	0.00124725	-0.00772126	0.01	0.005	1
FAM204A	0.00124755	-0.102101	0.447	0.384	1
lnc-CYYR1-5	0.00124928	0.70858	0.012	0.007	1
lnc-COIL-3	0.00125268	0.242492	0.047	0.036	1
CBR3-AS1	0.0012529	0.149859	0.101	0.083	1
SNAP25-AS1	0.00125291	0.268556	0.028	0.019	1
NUPL2	0.00125572	-0.141928	0.287	0.247	1
MAP3K8	0.00125772	0.590757	0.018	0.011	1
2025-03-07	0.00125965	-0.0591864	0.451	0.387	1
SLC31A2	0.00126155	0.281295	0.03	0.021	1
EPHX2	0.00126798	0.122857	0.079	0.064	1
POLR2L	0.00127594	-0.149573	0.69	0.645	1
UBE3D	0.00127677	0.00819671	0.103	0.085	1
LMAN1	0.00127714	-0.00560552	0.619	0.536	1
CYP2C8	0.00127768	0.112898	0.03	0.021	1
lnc-KLHDC9-5	0.00127972	0.0302827	0.035	0.025	1
lnc-PSMG4-6	0.00128193	0.213354	0.037	0.027	1
HP1BP3	0.00128262	-0.180457	0.724	0.666	1
ZNF862	0.00128326	0.205105	0.046	0.035	1
lnc-CWF19L2-1	0.00128378	0.125122	0.055	0.043	1
lnc-RLIM-1	0.001285	0.156315	0.019	0.012	1
PMS2P3	0.00128533	0.000471049	0.025	0.017	1
FBXW8	0.00128552	-0.0228154	0.087	0.071	1
RSPRY1	0.00128637	-0.0765513	0.346	0.299	1
lnc-VTCN1-3	0.0012909	0.945208	0.013	0.007	1
STARD13	0.00129554	0.62617	0.027	0.019	1
HIST3H2BB	0.00129566	0.509646	0.028	0.019	1
lnc-NBPF15-4	0.00129604	0.237973	0.022	0.014	1
RAI1	0.00130213	-0.0621837	0.174	0.149	1
C1S	0.00130434	0.463906	0.018	0.011	1
OPHN1	0.00130499	-0.0922893	0.102	0.084	1
lnc-UNCX-3	0.001307	0.0415538	0.063	0.049	1
SNRPG	0.00130712	-0.227627	0.584	0.545	1
UBR2	0.00130734	-0.00982608	0.229	0.198	1
lnc-SNX7-3	0.00130928	0.00500681	0.031	0.021	1
ILF3	0.0013107	0.003005	0.699	0.602	1
AL121829.2	0.00131245	0.733194	0.012	0.007	1
lnc-MSI2-6	0.00131702	0.298473	0.023	0.015	1
SSH1	0.00131808	-0.0299603	0.117	0.098	1
CDK12	0.00131917	-0.0346025	0.303	0.265	1
TRPC3	0.00131935	0.872066	0.016	0.01	1
NUPR1	0.00132072	0.570052	0.05	0.039	1
FEZ2	0.00132164	-0.00121964	0.533	0.461	1
PPP4R2	0.0013217	-0.0585239	0.477	0.411	1
CROT	0.00132193	0.0190055	0.129	0.11	1
lnc-ATP5MG-1	0.00132237	0.701952	0.02	0.013	1
TMEM147-AS1	0.00132255	0.255637	0.036	0.026	1
ZNF181	0.00132429	-0.0786017	0.111	0.092	1
ZUP1	0.00133099	-0.128	0.232	0.2	1
lnc-FAM47C-1	0.00133286	0.529007	0.018	0.011	1
KAT14	0.00133359	-0.0588325	0.1	0.083	1
lnc-C10orf67-2	0.00133602	0.66478	0.012	0.007	1
FAM229B	0.00133671	-0.0198503	0.675	0.591	1
LINC01152	0.00134119	0.664131	0.01	0.005	1
NOP14-AS1	0.00134256	0.202175	0.044	0.033	1
CEPT1	0.00134296	-0.0465402	0.152	0.129	1
lnc-ATP6V1D-8	0.00134355	0.0675931	0.093	0.077	1
EXOC6B	0.00134397	-0.0864684	0.214	0.184	1
TMEM14C	0.00134452	-0.00281873	0.699	0.617	1
RBM12	0.00134518	-0.0981578	0.2	0.172	1
CPNE6	0.00134821	0.714667	0.011	0.006	1
EEF1DP2	0.00134829	-0.0223065	0.079	0.064	1
EXOC8	0.00134901	-0.0398941	0.098	0.08	1
lnc-CD72-1	0.00134988	0.108525	0.022	0.014	1
KIAA1586	0.00135078	-0.101711	0.288	0.249	1
TRIM52-AS1	0.00135165	-0.140616	0.315	0.274	1
USPL1	0.0013517	-0.142834	0.142	0.12	1
POLE2	0.00135603	0.528477	0.017	0.01	1
WDR36	0.00135761	-0.0461637	0.156	0.133	1
lnc-SHISA9-1	0.00135767	0.627467	0.02	0.013	1
CXXC5	0.00136217	-0.0951876	0.73	0.717	1
IGFBPL1	0.00136268	-0.820065	0.058	0.071	1
PABPC4	0.00136397	-0.108832	0.184	0.158	1
AC022532.1	0.00136463	-0.762477	0.008	0.014	1
lnc-SUPT6H-3	0.00136776	0.143465	0.071	0.057	1
GNB3	0.00136806	0.131665	0.08	0.064	1
ZBTB49	0.00137018	0.254686	0.055	0.042	1
lnc-ANKH-1	0.00137028	0.541893	0.018	0.011	1
MSL3	0.0013715	-0.174935	0.185	0.158	1
ZBTB42	0.00137484	0.720414	0.013	0.007	1
MKNK2	0.00137527	-0.077098	0.17	0.145	1
DHX57	0.00137631	-0.0391005	0.214	0.185	1
DOCK7	0.00138279	-0.049879	0.401	0.347	1
GPR61	0.00138377	0.298776	0.024	0.016	1
ANKRD20A3	0.00138501	0.828876	0.01	0.005	1
DHRS4	0.00138604	-0.0423926	0.071	0.057	1
DEPDC4	0.00138623	0.330678	0.019	0.012	1
SCG3	0.00138855	-0.0953091	0.887	0.867	1
CCT4	0.00138983	0.0130662	0.704	0.619	1
lnc-LINS1-2	0.00139354	0.789294	0.013	0.007	1
TJAP1	0.00139523	0.30929	0.047	0.036	1
lnc-TMC8-4	0.00139524	0.0231515	0.076	0.061	1
CENPN	0.00139678	0.163088	0.031	0.022	1
TSNAXIP1	0.00139847	0.365469	0.039	0.029	1
MIR100HG.1	0.00139967	-0.0667334	0.379	0.325	1
lnc-PCBP1-9	0.00139969	0.506597	0.016	0.01	1
lnc-HMGB2-3	0.00139982	0.476028	0.013	0.007	1
XKR8	0.00139996	0.452299	0.027	0.019	1
XIST.1	0.00140292	-0.500522	0.073	0.087	1
POLM	0.00140895	0.0838974	0.06	0.047	1
CYP3A5	0.00140911	-0.0584703	0.07	0.056	1
ZNF813	0.00141005	0.18936	0.036	0.026	1
ZNF17	0.00141221	0.172604	0.047	0.036	1
PTPRG-AS1	0.00141246	0.582094	0.031	0.022	1
lnc-COTL1-3	0.00141461	0.489201	0.02	0.013	1
MED12	0.0014156	0.0175832	0.065	0.051	1
CNPY4	0.00141845	0.0796625	0.096	0.079	1
lnc-PDE3B-6	0.00141876	0.129139	0.027	0.019	1
DCLRE1C	0.00142028	-0.0791436	0.176	0.151	1
TRIP4	0.00142221	-0.19595	0.148	0.124	1
RB1-DT	0.00142233	0.276151	0.031	0.022	1
TGFB1I1	0.00142287	0.184771	0.057	0.044	1
ATP6V1H	0.00142953	-0.124322	0.285	0.246	1
CARD8	0.00142987	0.159829	0.061	0.048	1
FBLN2	0.00143201	0.696254	0.018	0.011	1
SPAST	0.00143203	-0.155976	0.353	0.303	1
lnc-SRPRA-9	0.00143424	0.39379	0.05	0.038	1
lnc-TIGIT-1	0.00143516	0.656586	0.026	0.018	1
CCDC151	0.0014416	0.26485	0.025	0.017	1
ABCA4	0.00144179	0.448866	0.015	0.009	1
lnc-IRF2BP2-11	0.00144248	0.426325	0.013	0.007	1
lnc-IGIP-5	0.00144429	1.03413	0.021	0.014	1
lnc-SEPT11-2	0.00144521	0.150913	0.037	0.027	1
lnc-ATG12-5	0.00145255	0.0152012	0.045	0.034	1
POU5F2	0.00145586	0.0593927	0.054	0.042	1
PXMP2	0.00145657	-0.240374	0.232	0.198	1
GTF2B	0.00145959	-0.129181	0.412	0.352	1
PMCH	0.0014612	-0.780208	0.021	0.013	1
ZSWIM4	0.0014623	0.0688135	0.1	0.083	1
lnc-TTC26-5	0.00146318	0.0158133	0.028	0.019	1
CEP72	0.00146326	0.179385	0.033	0.023	1
DFFB	0.00146367	0.113989	0.06	0.047	1
INVS	0.00146408	0.381362	0.054	0.042	1
GPC2	0.00146504	-0.307921	0.562	0.522	1
CDH13	0.00146654	0.014843	0.09	0.074	1
ASIC4	0.00146747	-0.422585	0.068	0.081	1
lnc-RBM11-1	0.00146942	0.43414	0.02	0.013	1
GEMIN5	0.00146985	-0.0440702	0.129	0.109	1
TAB3	0.00147103	0.0309516	0.125	0.106	1
lnc-ATOX1-4	0.00147703	0.448659	0.019	0.012	1
STK36	0.00147719	0.470058	0.042	0.032	1
VCPIP1	0.00148123	-0.137651	0.193	0.165	1
lnc-MAP3K12-3	0.0014828	0.360476	0.022	0.014	1
OMA1	0.00148498	0.31574	0.042	0.031	1
HAUS5	0.00148643	0.213915	0.042	0.032	1
lnc-JOSD1-1	0.00148667	-0.0714148	0.043	0.032	1
ADAM29	0.00148909	0.664021	0.011	0.006	1
ADAM32	0.00149159	0.543111	0.022	0.014	1
CA13	0.00149195	0.594742	0.014	0.008	1
ST8SIA5	0.00149387	0.321589	0.02	0.013	1
lnc-ASPSCR1-1	0.00149397	0.315052	0.039	0.029	1
lnc-RPS17-5	0.00149397	-0.106965	0.1	0.083	1
EFHC1	0.00149574	-0.0953847	0.366	0.314	1
SPRY3	0.00149649	0.557062	0.034	0.025	1
PPHLN1	0.00149882	-0.0482326	0.574	0.493	1
lnc-ZNF732-10	0.00150326	-0.187163	0.103	0.085	1
TBCE	0.00150765	-0.152757	0.179	0.153	1
PRMT9	0.00150801	0.0307797	0.11	0.092	1
CFAP206	0.00151505	0.51972	0.013	0.007	1
AVIL	0.001516	0.149694	0.043	0.032	1
lnc-DLG5-3	0.00151814	0.656235	0.015	0.009	1
OVCH1-AS1	0.00151844	0.0287029	0.077	0.062	1
KCNQ1	0.00152151	0.460746	0.019	0.012	1
SRSF5	0.00152576	0.0749461	0.839	0.756	1
lnc-OSBPL9-6	0.00153095	1.12123	0.01	0.005	1
SLTM	0.00153123	-0.0888386	0.492	0.421	1
THNSL1	0.00153201	-0.202928	0.087	0.071	1
MAPK6-DT	0.00153277	0.305236	0.011	0.006	1
lnc-GOLGA8H-8	0.00153552	0.739026	0.016	0.009	1
lnc-SAMD11-1	0.00153558	0.0244801	0.05	0.038	1
KCND2	0.00153599	-0.0151549	0.107	0.089	1
USP3	0.00153679	-0.0497175	0.292	0.254	1
lnc-RFC3-7	0.00153876	0.279553	0.014	0.008	1
APOL4	0.0015402	-0.710694	0.01	0.017	1
lnc-C9orf78-2	0.00154097	0.875481	0.01	0.005	1
ZNF197	0.00154381	-0.128646	0.251	0.216	1
AC131392.1	0.00154412	-1.0971	0.005	0.01	1
AGBL3	0.00154521	-0.0631051	0.036	0.026	1
AC007098.1	0.00154646	0.109145	0.035	0.025	1
CCDC189	0.00154893	0.137615	0.052	0.04	1
GOSR1	0.00154911	-0.107631	0.39	0.334	1
S100A11	0.00155267	0.225974	0.116	0.097	1
CKB	0.00155424	-0.0902091	0.954	0.96	1
MSH2	0.00155702	-0.1159	0.34	0.295	1
HELLS	0.00155761	0.00142709	0.086	0.07	1
TBCE.1	0.00155826	0.0812912	0.061	0.048	1
EIF4E	0.00156047	-0.0502826	0.63	0.542	1
lnc-ING1-4	0.00156069	0.60981	0.012	0.006	1
LRIF1	0.00156119	-0.0625331	0.372	0.321	1
lnc-KLHL1-11	0.00156329	0.3306	0.032	0.023	1
C1QTNF2	0.00156668	1.06463	0.01	0.005	1
AURKC	0.00156762	-0.805498	0.011	0.018	1
RALY	0.00157112	-0.0676485	0.56	0.479	1
RNF181	0.00157239	-0.0555841	0.546	0.467	1
lnc-PINX1-85	0.0015726	0.200995	0.089	0.074	1
LIG3	0.00157288	-0.0308725	0.127	0.106	1
lnc-TTC27-10	0.00157408	-0.0408964	0.048	0.037	1
lnc-MIER3-6	0.00157484	0.371633	0.025	0.017	1
lnc-TIGD4-2	0.00157829	0.556514	0.01	0.005	1
SLC39A4	0.00158114	0.13963	0.076	0.061	1
lnc-FER-2	0.00158444	0.0657805	0.041	0.03	1
TYMS	0.00158571	-0.100867	0.042	0.031	1
FUT7	0.00158809	0.832521	0.01	0.005	1
SPSB2	0.00158855	-0.0985638	0.089	0.072	1
FYCO1	0.00158935	0.572471	0.021	0.014	1
lnc-SLC24A5-3	0.00158992	0.319511	0.029	0.02	1
lnc-UTP20-4	0.00159033	0.161657	0.038	0.028	1
PHF3	0.00159342	-0.0276948	0.568	0.488	1
SNRNP35	0.00159417	-0.165908	0.37	0.315	1
DHDH	0.00159447	0.0977105	0.057	0.045	1
AC020951.1	0.00159586	0.341035	0.05	0.038	1
PRDM15	0.00159645	0.62226	0.033	0.024	1
SLC12A5	0.00159653	-0.104598	0.463	0.396	1
COX6B1	0.00159666	-0.0733853	0.882	0.863	1
ZNF143	0.00159726	-0.0540296	0.16	0.136	1
lnc-HBZ-2	0.00160001	0.308992	0.012	0.006	1
REEP4	0.00160129	0.277079	0.038	0.028	1
ZNRF2	0.00160338	-0.145156	0.096	0.079	1
GPR12	0.0016059	-0.17346	0.055	0.043	1
UBTD2	0.0016063	-0.155235	0.266	0.229	1
KCTD5	0.00160791	-0.0982293	0.117	0.098	1
HTR1E	0.00160792	0.502235	0.029	0.021	1
EED	0.00160942	0.0291186	0.106	0.088	1
SF3A1	0.00161076	-0.159562	0.229	0.197	1
SEMA3D	0.00161421	0.766799	0.027	0.019	1
LIPE	0.00161595	0.0208381	0.063	0.05	1
ZNF814	0.00161625	-0.0602031	0.108	0.09	1
lnc-DIP2A-7	0.00161674	-0.821397	0.022	0.03	1
LIX1	0.00162078	1.02907	0.019	0.013	1
RASA2	0.00162219	0.0297051	0.138	0.117	1
SLITRK4	0.00162256	0.00828716	0.272	0.24	1
USP10	0.00162619	-0.117019	0.349	0.299	1
NDUFAB1	0.00162815	-0.0944574	0.852	0.822	1
NUP98	0.00162888	-0.00702812	0.11	0.092	1
TMEM185B	0.00162954	0.205093	0.044	0.033	1
lnc-SAMD12-4	0.00163332	0.265419	0.095	0.079	1
TNR	0.00163771	0.489006	0.028	0.02	1
SLC25A23	0.00163917	-0.0678448	0.408	0.353	1
C2	0.00164101	0.666061	0.015	0.009	1
RPS3AP29	0.00164211	0.625874	0.025	0.017	1
ZZEF1	0.00164322	0.0533998	0.151	0.129	1
DNAJC12	0.00164595	-0.0444904	0.727	0.648	1
AC135048.4	0.0016466	0.36949	0.023	0.016	1
lnc-FAM69B-1	0.0016469	0.905011	0.011	0.006	1
TM2D1	0.0016476	0.0465658	0.113	0.095	1
Z99129.3	0.00165087	-0.860856	0.028	0.037	1
ZNF586	0.00165296	0.0938666	0.048	0.036	1
NPM1P27	0.001655	0.286244	0.028	0.019	1
lnc-APIP-1	0.00165716	-0.830025	0.01	0.016	1
YTHDC2	0.00165946	-0.0254382	0.223	0.194	1
ZNF781	0.00166183	-0.0501602	0.057	0.044	1
LHFPL2	0.00166345	0.702957	0.016	0.01	1
ANKRD18B	0.0016688	0.360545	0.03	0.021	1
ZNF230	0.00166949	0.0476998	0.048	0.036	1
EIF3G	0.0016696	-0.0145807	0.661	0.572	1
UTP4	0.00167375	-0.162784	0.158	0.135	1
MSANTD2	0.00167376	-0.0422763	0.16	0.137	1
lnc-MKS1-1	0.00167465	0.535129	0.015	0.009	1
GIN1	0.00167856	-0.0938789	0.12	0.1	1
SGPP2	0.0016821	0.127889	0.035	0.025	1
lnc-SIVA1-1	0.00168446	0.672362	0.015	0.009	1
S100A14	0.00168459	-0.875277	0.005	0.01	1
lnc-ZNF573-2	0.00168645	0.257102	0.04	0.03	1
lnc-IFITM2-1	0.00168715	0.642937	0.016	0.01	1
ATRX	0.00169411	-0.118167	0.872	0.823	1
ZBTB1	0.00169945	0.0292139	0.125	0.106	1
USP28	0.00170848	0.0955932	0.075	0.06	1
lnc-NEMP2-38	0.00171021	0.337161	0.047	0.036	1
LIX1L	0.0017282	-0.119485	0.088	0.072	1
PHC3	0.00172876	-0.111926	0.147	0.124	1
DNA2	0.0017304	0.400047	0.028	0.019	1
ZNF687	0.00173175	0.0465984	0.068	0.054	1
CMSS1	0.00173223	-0.0973742	0.454	0.385	1
ZSCAN26	0.001738	-0.0163513	0.177	0.153	1
KBTBD3	0.00173862	-0.11083	0.142	0.12	1
ELAVL1	0.0017406	-0.0713892	0.482	0.415	1
lnc-COMMD5-2	0.00174171	0.568785	0.012	0.007	1
KLF7-IT1	0.00174221	0.547344	0.012	0.007	1
SNAPC5	0.00174317	-0.131167	0.334	0.289	1
lnc-GABARAPL2-8	0.00174605	0.22944	0.02	0.013	1
BNIP1	0.00175011	-0.0918387	0.166	0.143	1
DDX21	0.00175126	-0.102611	0.44	0.378	1
IL34	0.00175569	0.524856	0.019	0.013	1
lnc-DLD-1	0.00175771	0.269485	0.01	0.005	1
lnc-CFI-1	0.00175991	0.236334	0.029	0.02	1
TBCEL	0.00176346	0.167539	0.062	0.05	1
lnc-RAP1GDS1-3	0.00176362	0.0492597	0.035	0.025	1
lnc-HSD17B2-1	0.00176375	0.395987	0.016	0.01	1
CLSPN	0.00176724	0.178736	0.034	0.024	1
YBX1P1	0.00177008	0.0339525	0.036	0.026	1
FBXO25	0.00177109	-0.0424584	0.183	0.158	1
lnc-ERP44-3	0.00177636	0.0684743	0.06	0.047	1
lnc-KDM4C-9	0.00177845	0.713259	0.01	0.005	1
LSM3	0.00177936	-0.21995	0.642	0.596	1
SLC39A8	0.00177969	-0.64616	0.012	0.019	1
ZNF398	0.00178086	-0.0554522	0.12	0.101	1
lnc-MRTO4-1	0.0017821	0.0900616	0.087	0.072	1
lnc-CNMD-1	0.00178323	-0.173153	0.314	0.269	1
CLP1	0.00178679	-0.201681	0.096	0.079	1
FASTKD5	0.00179087	-0.19945	0.124	0.104	1
C1orf232	0.00179454	0.220012	0.012	0.007	1
SPATS2	0.00179495	-0.0624629	0.547	0.472	1
lnc-KRT8-3	0.0017988	0.532312	0.012	0.007	1
RNF169	0.00179952	-0.0586989	0.182	0.157	1
ANKMY1	0.00179978	0.419219	0.022	0.014	1
lnc-PYURF-2	0.00180151	0.848486	0.016	0.01	1
LMNB1-DT	0.00180337	-0.0396028	0.01	0.005	1
IRAK3	0.00180507	0.636287	0.01	0.005	1
PTCD2	0.00180636	0.119439	0.075	0.06	1
lnc-NOP9-1	0.00180847	0.15769	0.057	0.045	1
RNF146	0.00181491	-0.099992	0.493	0.419	1
HSPA1L	0.00181676	0.124857	0.039	0.029	1
AC021766.1	0.00181775	0.587666	0.016	0.01	1
SRPK3	0.00181908	0.565949	0.016	0.01	1
ARPP19	0.00182355	-0.113572	0.797	0.748	1
lnc-TCP11-2	0.00182704	0.181372	0.04	0.03	1
SIX4	0.00182831	0.355578	0.019	0.012	1
ENPP2	0.00182897	0.365335	0.057	0.045	1
AC008764.10	0.00182914	0.601526	0.011	0.006	1
GLTPD2	0.00182948	0.861552	0.011	0.006	1
ACBD3	0.00182983	-0.0442788	0.508	0.438	1
SWSAP1	0.0018312	-0.0897946	0.052	0.04	1
SGMS1	0.0018352	0.163567	0.077	0.063	1
AC068620.3	0.00183667	0.299743	0.029	0.02	1
SETD4	0.00183796	-0.0961868	0.15	0.128	1
CRADD	0.00184066	0.0256228	0.083	0.068	1
FAM182A	0.00184662	0.257826	0.06	0.047	1
SNHG9	0.00185144	-0.556929	0.127	0.142	1
lnc-LARP1B-1	0.00185658	0.418321	0.042	0.032	1
lnc-ZNF391-5	0.00186105	0.386024	0.016	0.01	1
MED31	0.00186904	-0.173372	0.29	0.25	1
RBMS2	0.00186996	0.213752	0.049	0.037	1
PHKB	0.00187258	-0.0147459	0.41	0.356	1
C1QTNF4	0.0018743	-0.139661	0.656	0.636	1
PIGP	0.00187595	-0.135646	0.423	0.359	1
FOXD1	0.00187726	-0.948187	0.009	0.015	1
ZNF517	0.00188466	0.137244	0.049	0.038	1
ELOVL2	0.00188585	0.0244921	0.079	0.064	1
lnc-MINOS1-1	0.00188635	0.737901	0.018	0.011	1
lnc-UTS2-8	0.00188778	0.509647	0.016	0.01	1
lnc-MYOCD-1	0.00188978	0.0788266	0.097	0.08	1
CPNE8-AS1	0.00189179	0.144251	0.029	0.02	1
PAIP1	0.0018959	-0.0926429	0.528	0.448	1
TRIM71	0.00189755	0.292887	0.036	0.027	1
PAMR1	0.00189973	0.260804	0.05	0.038	1
ITPR2	0.00190036	0.277015	0.03	0.022	1
THNSL2	0.00190062	0.111926	0.073	0.059	1
CSMD3	0.00190545	0.387715	0.054	0.042	1
lnc-AMZ2-1	0.0019076	0.0599644	0.066	0.053	1
ABHD17B	0.00191069	-0.221251	0.174	0.148	1
HEATR5A	0.00191405	0.22155	0.077	0.063	1
LINC01117	0.00191991	0.337032	0.016	0.01	1
YOD1	0.00191992	-0.142058	0.075	0.06	1
CASP2	0.00192033	0.0186484	0.119	0.1	1
SYCP2L	0.00192148	0.411962	0.025	0.017	1
lnc-ZRANB1-4	0.00192618	0.203455	0.04	0.029	1
AC010980.1	0.00192675	1.05422	0.011	0.006	1
MRAP2	0.00192802	-0.0198482	0.082	0.066	1
DANT2	0.00192876	0.0337004	0.147	0.127	1
lnc-CCDC177-6	0.00192899	0.452385	0.02	0.013	1
MRPL9	0.00193219	-0.129694	0.288	0.249	1
TBC1D15	0.00193949	-0.128662	0.242	0.209	1
lnc-CRYBA4-52	0.00194001	0.144553	0.778	0.692	1
SARDH	0.0019409	0.981218	0.01	0.006	1
lnc-OPCML-3	0.00194751	0.14568	0.032	0.023	1
UCKL1-AS1	0.00194844	0.525189	0.027	0.019	1
SLC45A4	0.00195993	0.367093	0.033	0.024	1
AHR	0.00196418	0.226416	0.041	0.031	1
AARSD1	0.00196652	-0.0148039	0.098	0.081	1
lnc-FGF7-6	0.00196696	0.147442	0.031	0.022	1
UTP14A	0.00196709	-0.193961	0.114	0.095	1
MORN3	0.00196797	0.269847	0.039	0.029	1
MVP	0.0019835	-0.0469229	0.072	0.058	1
RFESD	0.00198394	0.178745	0.046	0.035	1
FHDC1	0.00198444	0.0277844	0.048	0.037	1
SLC8A3	0.00198562	-0.0802838	0.068	0.055	1
lnc-TTC30B-2	0.00198577	0.37546	0.026	0.018	1
lnc-ARFGEF3-1	0.00199023	0.519496	0.01	0.006	1
HACD3	0.00199154	0.0542346	0.851	0.804	1
GMEB1	0.00200231	-0.0945335	0.144	0.123	1
CRLS1	0.00200418	-0.0726332	0.191	0.165	1
lnc-DUSP1-4	0.00200449	0.311771	0.031	0.022	1
HNRNPA1L2	0.00201232	0.185132	0.047	0.036	1
FCF1	0.00201266	-0.0495348	0.089	0.073	1
WDFY3-AS2	0.0020238	0.0538811	0.077	0.063	1
USP49	0.00202862	-0.0488318	0.112	0.094	1
USP25	0.00203009	0.242107	0.066	0.053	1
PEX14	0.00203177	-0.126097	0.112	0.094	1
FERMT2	0.00204029	-0.0225676	0.2	0.174	1
lnc-FAAH2-1	0.00204072	-0.0767139	0.121	0.102	1
LPP-AS2	0.00204176	0.679439	0.012	0.007	1
FAM192A	0.00204402	-0.0855286	0.476	0.41	1
ZNF300	0.00205071	0.0352444	0.147	0.126	1
lnc-CDK5R2-3	0.00205267	0.215411	0.018	0.011	1
CTSV	0.00205429	0.836143	0.015	0.009	1
lnc-KLHL18-7	0.00205449	0.283652	0.03	0.021	1
LUM	0.00205796	-0.859388	0.016	0.024	1
TLL2	0.00206198	0.258968	0.023	0.015	1
MTRR	0.00206483	0.0639034	0.056	0.043	1
MFSD6	0.00206884	-0.123593	0.188	0.162	1
ZBTB5	0.00207272	-0.0157728	0.136	0.116	1
POPDC3	0.00207341	0.15026	0.038	0.028	1
ASB3	0.00207418	0.111616	0.071	0.057	1
LINC01023	0.0020745	0.16694	0.02	0.013	1
lnc-RTL9-6	0.00207973	0.684394	0.01	0.005	1
lnc-LY86-2	0.0020843	0.0409579	0.017	0.01	1
ENO3	0.0020873	0.0451178	0.081	0.066	1
CASC10	0.00208952	-0.0663889	0.036	0.026	1
MIR210HG	0.00209108	0.0705998	0.046	0.035	1
CENPC	0.00209117	-0.104993	0.226	0.196	1
lnc-RNF139-4	0.00209222	0.346308	0.023	0.015	1
GLT8D2	0.00209233	0.0586779	0.049	0.038	1
DNASE1L2	0.00209399	0.63803	0.014	0.009	1
ASPDH	0.0020946	0.246434	0.023	0.015	1
SYCP2	0.00209789	1.26204	0.013	0.007	1
CASKIN2	0.00209961	-0.0670912	0.057	0.045	1
RWDD2B	0.00210107	-0.144624	0.115	0.096	1
lnc-COIL-2	0.00210159	0.303418	0.041	0.031	1
IRF7	0.00210547	0.22618	0.039	0.029	1
TTF2	0.00210567	0.244198	0.05	0.039	1
BSN-DT	0.00210575	0.699446	0.014	0.008	1
CA5A	0.00210585	0.543776	0.012	0.007	1
GNE	0.00211309	-0.0128602	0.108	0.09	1
CPS1	0.00211698	0.952001	0.01	0.005	1
TRDN	0.00211716	1.6082	0.011	0.006	1
ERGIC3	0.00211727	-0.0466729	0.54	0.464	1
CTCF	0.00212116	-0.0946428	0.35	0.304	1
TPRA1	0.00212704	0.194479	0.088	0.073	1
lnc-HIST4H4-1	0.00213179	0.183784	0.025	0.017	1
GRPR	0.00213562	1.01986	0.013	0.008	1
AOAH	0.00213686	0.311129	0.01	0.005	1
NOV	0.00213733	-0.178926	0.09	0.074	1
C2orf88	0.00213742	0.537879	0.03	0.021	1
CCT6B	0.00213864	0.204512	0.029	0.021	1
LRRC56	0.00214681	0.590986	0.016	0.01	1
2025-09-03	0.00214906	-0.00112714	0.735	0.659	1
lnc-LVRN-1	0.00215391	0.627753	0.01	0.005	1
ARHGAP19-SLIT1	0.00216406	0.612578	0.013	0.008	1
KRT7	0.00216584	-1.3476	0.013	0.019	1
lnc-MRPS27-1	0.0021664	0.558503	0.016	0.01	1
DTNA	0.00216685	-0.138786	0.345	0.296	1
DNAJB1	0.0021729	-0.122261	0.28	0.243	1
KDM5A	0.00217414	-0.0571496	0.436	0.381	1
lnc-CHST4-6	0.00217875	0.895954	0.011	0.006	1
SUGT1P3	0.00217898	0.658708	0.018	0.011	1
WDR4	0.00218431	0.28809	0.022	0.015	1
LUCAT1.1	0.00218779	0.9378	0.012	0.007	1
lnc-DHX15-1	0.00219425	0.243852	0.054	0.042	1
GCKR	0.0021954	0.449782	0.013	0.007	1
ZNF662	0.00219991	0.19575	0.034	0.024	1
CHIC1	0.00221701	-0.182351	0.083	0.068	1
lnc-CD46-5	0.0022176	0.0160602	0.025	0.017	1
HS3ST1	0.00221978	-0.15404	0.067	0.054	1
BCAS3	0.00222148	-0.0875277	0.107	0.089	1
POLR2M	0.00222297	-0.196595	0.192	0.165	1
BZW1	0.00222738	0.00950011	0.728	0.647	1
lnc-SEC11A-2	0.00222963	0.348191	0.02	0.013	1
MOSPD1	0.00223072	-0.121853	0.114	0.095	1
SLC30A2	0.0022328	0.693073	0.015	0.009	1
CRTC3	0.00223334	-0.000777399	0.142	0.121	1
ATP11A	0.00223372	-0.135242	0.205	0.176	1
RAB5IF	0.00223623	-0.222245	0.338	0.288	1
TRIAP1	0.00224256	-0.159486	0.217	0.187	1
PDCD6IPP2	0.00224424	0.472363	0.026	0.018	1
PLEKHH1	0.00225218	0.135458	0.072	0.058	1
MTF1	0.00225523	-0.0123133	0.09	0.074	1
AC004057.1	0.0022599	0.220109	0.028	0.02	1
lnc-SLC28A1-4	0.00227021	0.583503	0.025	0.017	1
PYCR1	0.0022824	-0.0949695	0.219	0.191	1
HBP1	0.00228487	-0.069275	0.131	0.111	1
lnc-SAP130-3	0.00228521	0.526294	0.019	0.012	1
RFX8	0.00228794	0.810257	0.011	0.006	1
lnc-PHF20L1-6	0.00228826	0.583381	0.021	0.014	1
KCNAB1	0.00228937	0.0868654	0.041	0.03	1
ZNF12	0.00229466	-0.160365	0.213	0.184	1
NME1	0.00230559	-0.0199447	0.766	0.699	1
KCTD19	0.00230911	0.633079	0.01	0.005	1
lnc-ZNF585A-4	0.00231216	0.126518	0.092	0.076	1
F2R	0.00231257	-0.0822848	0.216	0.188	1
lnc-LIMK2-5	0.0023246	0.12278	0.018	0.012	1
lnc-SRSF7-2	0.00232776	0.804976	0.02	0.013	1
KCNA4	0.00232885	0.0950784	0.065	0.052	1
PXN-AS1	0.00233195	-0.0276532	0.022	0.015	1
BX255925.3	0.0023335	0.369501	0.038	0.029	1
lnc-DHX40-1	0.00233476	0.782122	0.02	0.013	1
TRAPPC13	0.00233578	-0.0755318	0.14	0.119	1
KCNAB3	0.00234228	0.657742	0.02	0.013	1
ZNF616	0.00234545	0.0192452	0.069	0.056	1
SS18L2	0.00235398	-0.116382	0.407	0.353	1
CLIC4	0.00235528	-0.142074	0.14	0.119	1
ZNF211	0.00235664	-0.119665	0.071	0.057	1
FAM207A	0.00235725	-0.0401512	0.099	0.083	1
CTBS	0.00236632	0.264322	0.056	0.044	1
TMEM198B	0.0023739	0.258936	0.031	0.022	1
GOLGA2P7	0.0023835	0.0551933	0.024	0.016	1
ZNF582	0.00238481	0.139532	0.052	0.041	1
TST	0.00239149	-0.0391694	0.064	0.051	1
ZFP30	0.0023977	-0.0762973	0.149	0.127	1
GON7	0.00239795	-0.16017	0.129	0.109	1
ZNF292	0.00240034	-0.110209	0.756	0.704	1
PIK3CD-AS2	0.00240566	0.0918691	0.083	0.068	1
lnc-TBCC-1	0.00240963	0.387277	0.028	0.02	1
ZC3H8	0.00241255	-0.0827219	0.337	0.292	1
TTLL5	0.00241403	0.228502	0.079	0.064	1
PIEZO2	0.00241489	-0.416408	0.051	0.062	1
MAP1LC3B2	0.0024191	0.164106	0.038	0.028	1
OARD1	0.00242355	-0.12188	0.38	0.33	1
CBL	0.00242485	-0.118419	0.31	0.269	1
lnc-UBE2H-2	0.00242974	-0.04465	0.113	0.094	1
lnc-TAP1-1	0.00243321	0.477083	0.01	0.005	1
ARID4A	0.00243562	-0.196473	0.708	0.648	1
lnc-CIT-11	0.00243942	0.16241	0.035	0.026	1
TXNDC17	0.00244331	-0.00466006	0.679	0.596	1
GABARAP	0.00244406	0.0097079	0.122	0.104	1
ZNF334	0.00244471	0.0109496	0.146	0.125	1
CDC27	0.00245075	-0.0869241	0.179	0.154	1
C11orf97	0.00245675	0.672176	0.012	0.007	1
lnc-TMEM41B-5	0.00246817	0.073813	0.027	0.019	1
BRD3	0.00247301	-0.0731794	0.574	0.496	1
SEPSECS	0.00247382	0.221558	0.036	0.027	1
SLC6A11	0.00247563	0.249864	0.036	0.027	1
APCDD1L-DT	0.00247977	0.371316	0.014	0.008	1
EEF1AKMT2	0.00248188	-0.0669797	0.195	0.168	1
GOLGA6L5P	0.00248275	0.591898	0.012	0.007	1
lnc-LPAR2-1	0.00248503	0.346275	0.017	0.011	1
CCDC43	0.00249375	-0.202794	0.278	0.239	1
lnc-GALNT15-8	0.00250164	-0.0489062	0.117	0.098	1
FOXJ2	0.00250228	-0.0357684	0.099	0.083	1
lnc-RPS14-2	0.0025025	0.0759116	0.053	0.041	1
PAPOLA	0.00250517	0.00828613	0.714	0.627	1
PYY2	0.0025057	0.351392	0.015	0.009	1
lnc-HRH3-3	0.00250645	0.220538	0.02	0.013	1
HAUS1	0.0025082	-0.157769	0.264	0.227	1
lnc-MFSD1-1	0.00251497	0.486332	0.013	0.008	1
NDST4	0.00251718	0.234365	0.044	0.033	1
ZNF785	0.00251925	-0.00415962	0.148	0.127	1
P2RX5-TAX1BP3	0.0025272	0.760907	0.015	0.01	1
lnc-NIPBL-3	0.00252727	-0.888265	0.01	0.017	1
GTF3C3	0.00252827	0.0110719	0.135	0.115	1
SERTAD4-AS1	0.00253029	-0.118417	0.167	0.142	1
RTL10	0.00254206	0.0684511	0.05	0.039	1
C18orf21	0.00254541	-0.218232	0.242	0.208	1
ABCG1	0.0025476	-0.0108906	0.111	0.093	1
KCNK15	0.00254863	0.91585	0.01	0.006	1
lnc-SMAD7-1	0.00254997	0.739975	0.011	0.006	1
SIAH3	0.00255166	-0.00339531	0.073	0.059	1
TMEM266	0.00255929	-0.108711	0.068	0.054	1
TCF19	0.00256785	-1.40272	0.006	0.011	1
ZNRD1ASP	0.00256953	0.221866	0.02	0.013	1
lnc-UBQLN2-6	0.00257686	0.389554	0.026	0.018	1
NBPF14	0.00258024	0.876428	0.018	0.012	1
lnc-B3GNT7-4	0.00258088	0.474683	0.017	0.011	1
KBTBD4	0.00258144	-0.169362	0.154	0.131	1
lnc-VMP1-8	0.00258157	1.34064	0.014	0.009	1
ZNF85	0.00258168	-0.124339	0.094	0.078	1
NAV2-IT1	0.00258312	1.16408	0.01	0.006	1
lnc-LETM2-3	0.00258329	0.264408	0.026	0.018	1
lnc-SCAP-1	0.0025866	0.238845	0.055	0.043	1
ERH	0.00258706	-0.0980547	0.894	0.869	1
NMD3	0.00258823	-0.141174	0.257	0.223	1
lnc-RPL39L-3	0.00258825	-0.755518	0.015	0.022	1
SSSCA1-AS1	0.00258878	0.267666	0.023	0.015	1
RPP25L	0.00259187	-0.0338211	0.114	0.096	1
LEFTY1	0.00259233	0.178584	0.024	0.016	1
KCNG2	0.00259275	0.261208	0.028	0.02	1
lnc-CWC25-1	0.00259554	0.964832	0.014	0.008	1
lnc-NDFIP1-1	0.00259924	-0.0105783	0.104	0.087	1
HMGCLL1	0.00260091	-0.152975	0.202	0.175	1
DUXAP10	0.00260101	0.913533	0.03	0.022	1
LHX4	0.00260206	-1.05613	0.013	0.02	1
FGF7	0.0026022	0.148269	0.027	0.019	1
CFAP45	0.00260741	0.97916	0.014	0.009	1
KDM6B	0.0026138	-0.11572	0.32	0.278	1
DPYSL5	0.00261487	-0.024785	0.641	0.555	1
lnc-RIPPLY3-6	0.00261543	0.148043	0.022	0.015	1
LINC01905	0.00261669	-1.48235	0.009	0.015	1
CNNM2	0.00262014	-0.0971436	0.135	0.115	1
lnc-SEC22C-2	0.00262026	-0.0757297	0.05	0.039	1
PAN3	0.00262987	-0.0718104	0.137	0.117	1
TRIM4	0.00263125	0.0753594	0.069	0.056	1
AC026271.1	0.00263897	0.234536	0.01	0.006	1
lnc-NIPAL3-2	0.00264057	0.28496	0.01	0.006	1
TMOD3	0.00264272	-0.0793951	0.37	0.321	1
CCDC61	0.00264392	0.763483	0.02	0.013	1
ZCCHC4	0.00264489	0.275835	0.034	0.025	1
PCDH9-AS1	0.00264695	0.0279445	0.068	0.055	1
CBWD3	0.00265837	0.0961072	0.081	0.067	1
lnc-CDC73-5	0.00265877	0.113277	0.077	0.063	1
CCL2	0.00265957	0.533117	0.022	0.015	1
ID3	0.00266008	0.406	0.014	0.008	1
TEPSIN	0.00266277	-0.0358862	0.062	0.05	1
IDUA	0.00266923	0.0706914	0.031	0.022	1
MAPK4	0.00267372	-0.175788	0.079	0.064	1
WDR47	0.00267458	-0.0974899	0.427	0.37	1
SLC35E2A	0.00267542	-0.490875	0.13	0.144	1
EIF4A2	0.00267616	0.0344983	0.939	0.921	1
MED23	0.00267619	0.130452	0.117	0.099	1
INHBE	0.00268346	0.207022	0.016	0.01	1
lnc-EGFR-4	0.0026879	0.548998	0.024	0.017	1
BMT2	0.00269212	-0.145561	0.123	0.104	1
CHD6	0.00269739	-0.0594554	0.504	0.433	1
DCDC2	0.00269805	0.652717	0.017	0.011	1
lnc-C11orf95-1	0.00270279	-0.0543025	0.046	0.036	1
lnc-STN1-1	0.00270382	0.189854	0.016	0.01	1
PTPRB	0.00271146	0.729813	0.01	0.005	1
ZNF618	0.00271285	-0.0733543	0.156	0.134	1
TMEM126A	0.0027161	-0.227835	0.271	0.232	1
UTP23	0.00272077	-0.124017	0.262	0.227	1
lnc-ZEB1-12	0.00272099	0.334464	0.036	0.027	1
SRSF7	0.00272248	-0.292092	0.468	0.447	1
SCN3A	0.00272583	-0.101434	0.418	0.36	1
TMEM168	0.00272705	0.0664815	0.114	0.097	1
lnc-CNIH3-2	0.00273187	0.434899	0.03	0.022	1
PHKA2	0.00273245	-0.0297899	0.065	0.052	1
MICAL2	0.00273332	0.272598	0.046	0.035	1
lnc-NBPF9-4	0.0027361	0.372636	0.019	0.012	1
MYL6	0.00273962	0.0328815	0.952	0.958	1
lnc-ISG20L2-1	0.0027414	0.30151	0.034	0.025	1
lnc-BOLA3-5	0.00274249	0.613056	0.016	0.01	1
IGSF3	0.00275039	-0.0678068	0.22	0.191	1
SCML2	0.00275568	0.0702016	0.036	0.026	1
SUSD6	0.00276236	0.18705	0.08	0.066	1
PRPF38B	0.0027657	-0.0269047	0.489	0.426	1
lnc-HMBOX1-12	0.00277311	0.124898	0.026	0.018	1
SMG8	0.00277368	0.42116	0.029	0.021	1
AC004556.1	0.00277522	-0.770094	0.053	0.065	1
ATXN7L2	0.00277677	0.321721	0.041	0.031	1
GPR150	0.00277863	0.306397	0.016	0.01	1
NUP107	0.00277972	-0.0339873	0.15	0.129	1
NHLRC1	0.00278053	0.271564	0.027	0.019	1
lnc-TUNAR-1	0.00278986	0.794752	0.019	0.013	1
lnc-CREB3L4-4	0.00279986	0.0649155	0.055	0.043	1
DCUN1D3	0.00280297	-0.129864	0.089	0.074	1
lnc-CDK18-1	0.00280565	0.517466	0.026	0.018	1
DHFR2	0.00280639	0.0936675	0.057	0.045	1
UBXN4	0.00281395	0.0316869	0.811	0.726	1
KLHL9	0.00281947	-0.0864137	0.443	0.382	1
ALPK1	0.00282164	1.29227	0.011	0.007	1
MYCBPAP	0.00283454	0.866417	0.011	0.007	1
lnc-PSMG1-4	0.00283928	0.554844	0.013	0.007	1
IFIT1	0.00283976	1.26515	0.015	0.009	1
ARF6	0.00284339	0.166369	0.069	0.056	1
ANAPC16	0.00284841	-0.0597104	0.62	0.536	1
lnc-GGPS1-3	0.00284854	0.682011	0.02	0.013	1
STX12	0.00285065	-0.0223233	0.599	0.521	1
lnc-MECP2-2	0.00285103	0.3254	0.021	0.014	1
ST5	0.00285516	0.0663237	0.082	0.067	1
C8orf37	0.00285858	0.13439	0.04	0.03	1
lnc-ARID3B-4	0.00286169	0.350647	0.013	0.008	1
ARMH4	0.00286758	-0.0689346	0.325	0.286	1
EIF3K	0.00286776	0.0396198	0.768	0.71	1
ZNF487	0.00287038	0.235289	0.038	0.028	1
PCED1A	0.00287624	-0.0408787	0.161	0.138	1
ALDH4A1	0.00288412	0.0321396	0.039	0.029	1
BZW2	0.00288546	-0.310455	0.552	0.516	1
PRPF4B	0.00288885	-0.000929993	0.458	0.398	1
SLC39A11	0.00289334	0.283869	0.033	0.024	1
ATG16L2	0.00290135	0.346875	0.043	0.033	1
LINC00174	0.00290693	0.356605	0.031	0.022	1
lnc-CPEB2-2	0.00290764	0.558747	0.011	0.007	1
AP000704.1	0.00290785	0.57653	0.016	0.01	1
DNAAF4	0.00290793	-0.166179	0.242	0.21	1
C3orf58	0.00291419	0.0619154	0.14	0.121	1
lnc-WDR73-9	0.00291675	0.290808	0.016	0.01	1
FAM221A	0.0029194	-0.174262	0.231	0.2	1
lnc-CNMD-2	0.00292354	0.299509	0.034	0.025	1
HK2	0.00292499	0.260834	0.019	0.013	1
PPP4R1-AS1	0.00292816	0.610432	0.015	0.009	1
EFNB2	0.00293262	-0.0855624	0.222	0.193	1
AL031727.1	0.00293418	0.445827	0.021	0.014	1
lnc-PATL2-8	0.00295251	0.402071	0.024	0.017	1
PFAS	0.00295432	0.330659	0.038	0.028	1
SRM	0.00295438	-0.0194697	0.584	0.507	1
SLC36A1	0.00295553	-0.0221932	0.055	0.043	1
lnc-IRAK1BP1-3	0.0029649	0.20691	0.024	0.016	1
ZNF747	0.00296725	-0.01899	0.062	0.049	1
RP9	0.00297091	-0.130787	0.273	0.238	1
AC008038.1	0.00298365	-0.133658	0.23	0.2	1
TMEM255B	0.00298374	0.375359	0.045	0.035	1
lnc-ERAP1-2	0.00298561	0.129146	0.039	0.029	1
lnc-EFCAB11-9	0.00299125	0.131542	0.021	0.014	1
IFRD1	0.0029938	-0.0280809	0.527	0.457	1
ASXL1	0.00299817	-0.06992	0.351	0.306	1
lnc-RBBP6-4	0.00299964	0.106351	0.038	0.028	1
lnc-ZNF398-3	0.00300023	0.588487	0.019	0.012	1
FRMPD1	0.00300633	0.231339	0.019	0.013	1
PARP3	0.00300771	0.038096	0.027	0.019	1
HRC	0.00301145	0.605803	0.011	0.006	1
lnc-TSTD2-6	0.00301485	0.280837	0.02	0.013	1
LCLAT1	0.00301703	0.0495806	0.145	0.125	1
lnc-GOLGA8O-5	0.00302227	0.288237	0.024	0.016	1
lnc-TBPL2-6	0.00303035	0.380685	0.01	0.005	1
NBPF9	0.00303181	0.131728	0.039	0.029	1
PDLIM3	0.00304773	0.50244	0.07	0.057	1
NR0B1	0.00305096	-1.5714	0.007	0.013	1
lnc-LY6E-7	0.00305288	0.310716	0.015	0.009	1
lnc-ZNF329-1	0.00306239	0.0576805	0.056	0.044	1
PIK3R4	0.00306348	0.113663	0.057	0.045	1
AC027097.2	0.0030636	0.485396	0.01	0.005	1
IFFO2	0.0030678	-0.147785	0.043	0.033	1
ZNF296	0.00308754	0.806383	0.02	0.013	1
APH1A	0.00308874	-0.113383	0.403	0.349	1
ZNF19	0.00309099	-0.00241918	0.064	0.051	1
MACC1	0.00309374	0.16699	0.022	0.015	1
TTLL7-IT1	0.00309588	0.930268	0.013	0.008	1
HMOX1	0.00309804	0.372221	0.025	0.017	1
lnc-ACTR8-1	0.00310081	-0.184152	0.059	0.047	1
RSL24D1	0.00310313	-0.109016	0.77	0.719	1
ZNF268	0.00310637	-0.0822475	0.125	0.106	1
CNGB1	0.00311957	0.299471	0.093	0.078	1
lnc-ZNF654-3	0.00312618	-0.0787749	0.14	0.119	1
lnc-PPIL2-2	0.003128	0.378858	0.018	0.012	1
ZNF37BP	0.00312821	0.114543	0.044	0.034	1
EARS2	0.00312957	0.0628687	0.033	0.024	1
TMEM87A	0.00313378	-0.116764	0.377	0.326	1
lnc-STYX-4	0.00314049	1.11051	0.01	0.005	1
SETD6	0.00314292	-0.0666938	0.145	0.125	1
SCN5A	0.00314414	0.388578	0.023	0.016	1
SRP19	0.00315401	-0.0748452	0.543	0.471	1
IGF2BP1	0.00315715	-0.0715101	0.124	0.105	1
ELK4	0.00315985	0.216871	0.049	0.039	1
TXNDC16	0.00316317	-0.0657588	0.133	0.113	1
lnc-TCF7L2-5	0.00316727	0.652539	0.021	0.014	1
CYB561A3	0.00316734	-0.0376241	0.121	0.103	1
lnc-KIAA1586-4	0.00316771	0.100209	0.035	0.026	1
BLOC1S5	0.00316976	-0.0672746	0.137	0.117	1
PYURF	0.00317035	-0.0787871	0.614	0.524	1
NR1H3	0.00317678	-0.111567	0.045	0.034	1
DYNLL2	0.00318088	-0.055243	0.636	0.548	1
lnc-ZC3H15-2	0.00318564	0.180017	0.042	0.032	1
lnc-LRP5L-1	0.00318607	0.0785548	0.024	0.017	1
lnc-STARD9-1	0.00318953	-0.135512	0.044	0.034	1
lnc-TGDS-1	0.00319352	0.474384	0.015	0.009	1
CDAN1	0.00319861	0.572239	0.028	0.02	1
NRIP1	0.00319976	-0.111368	0.291	0.254	1
NME2P1	0.0032001	0.448146	0.012	0.007	1
SYT6	0.00320413	-0.0691178	0.139	0.118	1
C16orf72	0.00321353	-0.0629024	0.213	0.186	1
YIPF6	0.00321601	-0.124531	0.405	0.349	1
DDN	0.00323217	0.550569	0.018	0.012	1
lnc-EFCAB2-7	0.0032362	0.500104	0.027	0.02	1
BRD3OS	0.00323625	0.190747	0.076	0.063	1
MYO15B	0.00323773	0.834695	0.011	0.006	1
MRPS17	0.00323917	-0.250953	0.129	0.11	1
FDXACB1	0.00324177	0.0397387	0.043	0.033	1
IRAK1BP1	0.00324461	-0.00344922	0.14	0.12	1
RICTOR	0.00324478	-0.0833136	0.235	0.205	1
lnc-SERP2-17	0.00324919	0.549248	0.023	0.016	1
PIGB	0.0032494	0.154662	0.037	0.028	1
PCTP	0.00325914	0.148337	0.041	0.031	1
DOT1L	0.00326117	0.112319	0.06	0.048	1
ZNF44	0.00326247	-0.0189642	0.108	0.091	1
SLC4A4	0.00326627	0.36729	0.032	0.024	1
LINC02289	0.00326738	0.780093	0.013	0.008	1
MTRF1	0.00327102	0.157457	0.05	0.039	1
ANKRD40	0.00327153	-0.0815378	0.142	0.122	1
TRPC1	0.00327525	0.0914446	0.116	0.099	1
GABRG1	0.00327937	0.185534	0.031	0.023	1
PXN	0.0032831	0.123431	0.073	0.06	1
RPS10	0.00328889	-0.065773	0.557	0.477	1
TMEM250	0.0032908	-0.0563831	0.064	0.052	1
RPS7P3	0.00329313	0.781744	0.015	0.01	1
PLEKHG4B	0.0032948	0.235694	0.041	0.032	1
AFTPH	0.00329684	-0.107646	0.283	0.247	1
ST18	0.00329756	-0.438443	0.065	0.077	1
PTBP3	0.00329883	-0.0131784	0.43	0.377	1
lnc-ZNF718-4	0.00330407	0.827653	0.015	0.009	1
RIPPLY3	0.00330587	0.166189	0.038	0.028	1
PVALB	0.00330697	0.51629	0.01	0.006	1
SEPT7P2	0.00331039	0.2923	0.046	0.035	1
ZNF335	0.00331145	0.0571977	0.089	0.074	1
LINC01562	0.00331691	0.242164	0.021	0.014	1
ZNF778	0.00332002	-0.0768584	0.105	0.088	1
ZNF573	0.00332274	-0.190152	0.111	0.093	1
lnc-RAB40AL-1	0.00333383	0.334136	0.028	0.02	1
RAB11B-AS1	0.0033349	-0.142189	0.064	0.051	1
HFM1	0.00333765	0.225343	0.05	0.039	1
lnc-ZNF552-2	0.00333859	0.308992	0.038	0.029	1
SUPT3H	0.00334144	-0.112004	0.146	0.125	1
FABP5	0.00334541	0.037206	0.774	0.715	1
TMEM69	0.00335019	-0.0956463	0.134	0.115	1
RELN	0.0033585	0.27724	0.04	0.031	1
SMIM22	0.00335923	-0.419399	0.007	0.012	1
SOCS4	0.00337277	-0.0419315	0.243	0.212	1
PGAP3	0.0033771	0.159697	0.031	0.023	1
PPP3R1	0.00338358	-0.161629	0.288	0.251	1
FAHD2A	0.00339242	-0.104379	0.074	0.06	1
AL136126.1	0.00339887	0.429609	0.013	0.008	1
AL731733.1	0.00340326	0.133486	0.023	0.015	1
lnc-ZNF26-12	0.00340331	0.03825	0.034	0.025	1
TRIM33	0.0034187	-0.0516219	0.49	0.423	1
IL4R	0.00342444	0.522719	0.01	0.006	1
SSC5D	0.00342781	0.109685	0.026	0.019	1
GLIS2-AS1	0.00342866	0.701949	0.012	0.007	1
lnc-NFAM1-3	0.00343433	0.200408	0.056	0.045	1
LINC00271	0.00344127	0.307321	0.026	0.019	1
TUBB3	0.0034448	-0.110034	0.091	0.076	1
lnc-DYNC1H1-7	0.00344553	0.564339	0.017	0.011	1
lnc-LRRC32-6	0.00344631	0.357784	0.017	0.011	1
FAH	0.00345255	0.0518983	0.074	0.061	1
ANKRD34B	0.00345332	0.277853	0.026	0.018	1
NIM1K	0.00345661	0.131496	0.052	0.041	1
COL1A2	0.00346345	-0.109813	0.212	0.185	1
TOR3A	0.00348646	-0.000799194	0.116	0.099	1
lnc-ZEB1-10	0.00348918	0.143074	0.036	0.027	1
PCDHGA10	0.0034899	0.0370848	0.153	0.131	1
BAHD1	0.00349132	0.0330495	0.082	0.068	1
ZFP1	0.00349557	-0.168796	0.137	0.116	1
FBXO46	0.0035024	-0.0131749	0.063	0.05	1
lnc-ZNF780B-2	0.0035027	-0.0181422	0.104	0.087	1
TPCN2	0.00350465	0.793034	0.022	0.015	1
ATP23	0.00350656	0.0511519	0.078	0.065	1
lnc-FAM3A-1	0.00350764	0.894053	0.011	0.006	1
HECTD3	0.00350829	0.0165998	0.071	0.058	1
lnc-ELF1-1	0.00351117	0.205915	0.036	0.027	1
POLN	0.00351194	0.500334	0.015	0.01	1
lnc-ENDOV-4	0.0035146	0.154056	0.017	0.011	1
lnc-ATP6V1C2-5	0.00352177	0.15766	0.053	0.042	1
lnc-MYNN-12	0.00352576	0.342898	0.023	0.016	1
RAE1	0.00353241	-0.178327	0.325	0.281	1
lnc-AAGAB-3	0.00353896	0.73389	0.011	0.006	1
TMEM138	0.003545	-0.0359562	0.151	0.129	1
PKN2	0.00354527	-0.0263958	0.327	0.288	1
ZNF888	0.00355518	0.299621	0.012	0.007	1
ZNF626	0.00355997	-0.0874487	0.141	0.12	1
lnc-NCOA6-3	0.00356172	0.50205	0.015	0.009	1
ALDH16A1	0.00356443	0.0577136	0.05	0.039	1
LGR4	0.00357667	-0.035619	0.123	0.104	1
AC234582.1	0.00357838	0.165322	0.029	0.021	1
DYNLRB1	0.00358732	0.00692905	0.911	0.897	1
C5orf63	0.0035967	-2.5341e-05	0.047	0.037	1
lnc-TMEM243-1	0.00359995	-0.022552	0.041	0.031	1
PTTG1IP	0.00360078	-0.0749959	0.472	0.409	1
lnc-SMG6-4	0.00360328	1.17188	0.01	0.006	1
KIAA1217	0.00361023	0.314313	0.056	0.045	1
BLM	0.00361355	0.73965	0.014	0.008	1
AC104805.1	0.0036136	0.298802	0.017	0.011	1
lnc-RAB9B-3	0.00361429	0.189354	0.012	0.007	1
MRNIP	0.0036144	0.148219	0.066	0.054	1
EVX1-AS	0.00361843	1.17144	0.01	0.006	1
NPAS3	0.00362533	-0.515351	0.171	0.182	1
lnc-SLC17A6-3	0.00362654	0.0730116	0.049	0.038	1
COX16	0.00363018	-0.174615	0.175	0.152	1
RNF138	0.00363022	-0.112606	0.148	0.127	1
lnc-ZNF101-1	0.00363255	-0.128987	0.035	0.026	1
HVCN1	0.00363422	0.481043	0.013	0.008	1
lnc-PCDH1-2	0.0036347	0.158102	0.035	0.026	1
ELMOD2	0.00363517	-0.125105	0.26	0.227	1
HNRNPL	0.0036376	-0.169444	0.237	0.206	1
ZNF251	0.0036377	-0.0298128	0.102	0.086	1
SLC16A1	0.00364133	-0.0284083	0.101	0.085	1
SUOX	0.00365761	-0.13203	0.065	0.053	1
ATF2	0.0036614	-0.0837563	0.219	0.191	1
MRPS33	0.00366529	-0.0666643	0.569	0.49	1
GDAP2	0.00366536	-0.051172	0.146	0.126	1
MMP2	0.00366992	0.147689	0.065	0.052	1
PCDHGB4	0.00367309	0.106244	0.017	0.011	1
OGFOD3	0.00368062	-0.0598034	0.131	0.113	1
PFN1	0.00368104	0.0115379	0.812	0.757	1
PSAT1	0.00368245	0.0422844	0.219	0.194	1
C14orf28	0.00368627	0.172506	0.066	0.054	1
lnc-LRRC8C-4	0.00369088	0.712338	0.018	0.011	1
ELF2	0.00369338	-0.0281334	0.266	0.234	1
OTUD3	0.00369567	-0.0667651	0.124	0.106	1
ATP7B	0.00370896	0.474071	0.042	0.032	1
TERF2	0.0037095	-0.156858	0.328	0.285	1
ST6GALNAC4	0.00371049	-0.141972	0.112	0.095	1
SETDB2	0.00371373	-0.0771611	0.093	0.077	1
PIK3C2A	0.00371518	0.0324085	0.257	0.227	1
lnc-LYZL1-9	0.0037192	0.448508	0.044	0.034	1
PDCD5	0.00372032	0.0117174	0.754	0.676	1
lnc-BCKDK-4	0.00372508	0.258828	0.029	0.021	1
lnc-CDR2-1	0.00373967	0.268805	0.018	0.012	1
ZBTB7C	0.00374103	0.177337	0.052	0.041	1
lnc-HIST4H4-3	0.00374299	0.017324	0.013	0.008	1
ZIC5	0.00374657	-0.476527	0.019	0.027	1
ZNF135	0.00375422	0.0178019	0.071	0.058	1
ZNF621	0.00375875	0.0942137	0.132	0.113	1
SPOUT1	0.00375886	0.079502	0.054	0.043	1
HPF1	0.00376237	-0.0796127	0.532	0.457	1
lnc-PRDM2-3	0.00376673	0.930422	0.012	0.007	1
NUBP2	0.00376686	-0.101786	0.422	0.367	1
SWI5	0.00376851	-0.15345	0.325	0.281	1
LINC00470	0.00376925	-0.78058	0.006	0.011	1
COPS3	0.00376947	-0.0702569	0.556	0.475	1
lnc-TLE3-6	0.00378108	0.267796	0.01	0.006	1
WWP2	0.00378601	0.0970387	0.089	0.075	1
lnc-AKR1C2-3	0.00378683	0.589094	0.013	0.007	1
lnc-TEF-1	0.00378911	0.650146	0.014	0.009	1
FAM104B	0.00379362	-0.224642	0.095	0.079	1
DGCR9	0.00379939	0.0828614	0.034	0.025	1
AC100793.2	0.00380315	0.145714	0.035	0.026	1
AGO3	0.00380618	-0.0211581	0.187	0.163	1
lnc-PHB-3	0.00380652	0.44208	0.022	0.015	1
SLC44A5	0.00380852	0.0984637	0.091	0.076	1
lnc-ZNF605-2	0.00381523	0.335045	0.018	0.012	1
lnc-SBDS-15	0.00381747	-0.137684	0.201	0.174	1
lnc-ZBTB18-9	0.00382031	0.117443	0.041	0.032	1
lnc-LY6E-2	0.00382352	0.274456	0.03	0.022	1
CSNK2A3	0.0038269	0.664534	0.01	0.006	1
LYPD6	0.00382795	0.20892	0.019	0.012	1
lnc-LRFN3-59	0.00383146	0.59815	0.016	0.01	1
TCEAL9	0.00383471	-0.0826907	0.553	0.471	1
ITGB1-DT	0.00383669	0.263684	0.036	0.027	1
CACFD1	0.00383804	-0.128051	0.187	0.162	1
lnc-DEPP1-6	0.00383979	0.325257	0.026	0.019	1
ZNF273	0.00385532	0.064983	0.116	0.099	1
ZIC3	0.00386688	-0.68095	0.012	0.018	1
PHF12	0.00386696	-0.0393001	0.166	0.144	1
lnc-MFAP5-1	0.00386907	-0.176612	0.206	0.178	1
lnc-HSBP1L1-1	0.00387043	0.441643	0.035	0.027	1
WASHC1	0.00387165	0.0142274	0.109	0.092	1
ONECUT2	0.0038745	0.113672	0.577	0.522	1
ZSWIM1	0.00387881	0.376252	0.025	0.017	1
FAM163A	0.00388264	0.255796	0.019	0.012	1
ALMS1-IT1	0.00388839	0.617463	0.017	0.011	1
LINC01763	0.00388948	0.652902	0.014	0.009	1
CHGA	0.00389107	-0.146984	0.684	0.603	1
CD163L1	0.00389579	0.164426	0.021	0.014	1
PARD6G	0.00390213	-0.160617	0.157	0.135	1
lnc-CHCHD7-3	0.00391213	0.428362	0.022	0.015	1
GOLIM4	0.0039127	-0.00553134	0.201	0.176	1
NXNL2	0.00391306	0.551588	0.022	0.015	1
lnc-RAD52-2	0.00391556	-0.0403226	0.068	0.055	1
CNEP1R1	0.00391742	0.0416372	0.124	0.107	1
BTAF1	0.00392013	0.211665	0.123	0.105	1
ZNF547	0.0039203	0.114456	0.031	0.023	1
DIRC3-AS1	0.00392086	0.955517	0.01	0.005	1
BMP5	0.00392799	0.28474	0.04	0.031	1
PABPC5	0.00393019	-0.12628	0.159	0.137	1
BMP4	0.00393376	0.742855	0.028	0.02	1
CIPC	0.00394235	-0.110692	0.114	0.096	1
lnc-ALG14-1	0.00394851	0.169698	0.014	0.009	1
REX1BD	0.00395303	-0.00521468	0.758	0.691	1
MRFAP1	0.00395718	0.0145346	0.904	0.866	1
AC084824.1	0.00396411	0.493797	0.02	0.013	1
AC009118.3	0.00398712	0.040498	0.074	0.061	1
PLCD4	0.00400435	0.0968143	0.032	0.024	1
LINS1	0.00400563	-0.19783	0.146	0.125	1
C1RL	0.00401931	0.2868	0.042	0.032	1
MAIP1	0.00402097	-0.214363	0.156	0.134	1
EXOSC3	0.00402792	-0.203556	0.146	0.125	1
lnc-SERTAD2-3	0.00403444	0.156972	0.018	0.011	1
GYPC	0.00403505	0.203122	0.045	0.035	1
PRDX6	0.0040404	0.0111668	0.736	0.649	1
lnc-EMC3-1	0.00404151	0.476682	0.02	0.013	1
ARL5A	0.00404237	-0.0859329	0.144	0.124	1
ACTR2	0.00405137	-0.000968976	0.714	0.623	1
GRM4	0.0040705	-0.0614035	0.04	0.03	1
RUBCNL	0.00407071	0.373291	0.017	0.011	1
PYDC1	0.00407296	0.0316084	0.013	0.007	1
lnc-TTC9B-2	0.00407331	0.128282	0.036	0.027	1
DRC3	0.00407712	0.0723449	0.05	0.04	1
SULF2	0.00408346	-0.364706	0.315	0.318	1
HDAC1P2	0.00408432	0.334486	0.02	0.013	1
CHRNB2	0.00408454	-0.0618508	0.07	0.058	1
lnc-KCNC2-2	0.00408714	-0.383319	0.01	0.016	1
CISD1	0.00409598	-0.00366186	0.764	0.702	1
C12orf10	0.00409901	-0.0790595	0.554	0.479	1
lnc-N4BP2L1-1	0.00410109	-0.0715323	0.124	0.107	1
ANGPTL4	0.00411393	0.650379	0.015	0.01	1
MAP3K7	0.00411498	-0.0720183	0.233	0.204	1
ZNF184	0.00412556	-0.0413408	0.097	0.081	1
ZC3H13	0.0041333	-0.139825	0.751	0.692	1
lnc-ZDHHC17-20	0.00413614	0.752963	0.015	0.009	1
TBR1	0.00414183	-0.671112	0.019	0.027	1
CHSY1	0.00414299	-0.0352158	0.126	0.108	1
SSX2IP	0.00415326	-0.195204	0.176	0.151	1
MORN1	0.00415961	0.0660925	0.043	0.033	1
ZNF664	0.00416011	-0.114019	0.233	0.204	1
lnc-CCDC96-2	0.00416066	-0.185501	0.129	0.11	1
lnc-SGCZ-4	0.0041641	0.200227	0.012	0.007	1
lnc-CCDC127-1	0.00417714	-0.0383304	0.035	0.026	1
AC104162.2	0.00418177	0.281574	0.022	0.015	1
C1orf198	0.00418213	-0.116485	0.085	0.071	1
UBP1	0.00418249	0.230081	0.031	0.022	1
TOR1AIP1	0.00418323	-0.0371877	0.102	0.086	1
ST6GAL2	0.00418534	0.168267	0.097	0.081	1
ADGRF4	0.00419579	1.00118	0.01	0.006	1
MYCL	0.00420588	-0.00393967	0.084	0.07	1
C12orf60	0.00420631	-0.00600707	0.032	0.023	1
NR2F1	0.00420656	0.580783	0.132	0.117	1
PDIA6	0.00421529	-0.0443547	0.661	0.565	1
ZNF337-AS1	0.00422257	-0.0880742	0.138	0.118	1
MAP10	0.00422385	-0.0169909	0.066	0.054	1
PARD3-AS1	0.00423362	0.559017	0.016	0.011	1
VPS37B	0.00424194	0.0537697	0.1	0.084	1
ZNF10	0.0042474	-0.080827	0.129	0.11	1
SLC35F5	0.00426197	0.105246	0.125	0.107	1
ZIK1	0.00426456	-0.163495	0.072	0.059	1
DCTN4	0.00426782	-0.102454	0.282	0.246	1
PGGT1B	0.00426954	-0.025172	0.144	0.124	1
SYTL3	0.00427128	0.125804	0.014	0.009	1
LINC00473	0.00428651	0.15635	0.017	0.011	1
DUSP12	0.00428978	-0.150123	0.379	0.327	1
ZNF442	0.00429925	0.116796	0.045	0.035	1
lnc-PRSS27-4	0.00431096	0.214687	0.047	0.037	1
TRPT1	0.00431332	-0.108982	0.12	0.102	1
HAUS7	0.00432047	0.261936	0.019	0.012	1
GTF2A1	0.00432306	-0.124201	0.28	0.245	1
BEND3	0.0043341	0.233798	0.035	0.026	1
STON2	0.00433512	-0.179653	0.164	0.141	1
AC022144.1	0.00433543	0.369648	0.013	0.008	1
SNRNP27	0.00435183	-0.0987761	0.423	0.367	1
HIST1H1E	0.00435222	-0.0727965	0.122	0.104	1
lnc-CRYAA2-186	0.0043547	-0.0825869	0.046	0.035	1
PLEKHA8	0.00436214	-0.0412973	0.172	0.149	1
lnc-PPP4C-10	0.00436478	-0.175274	0.085	0.07	1
PLEKHA4	0.00436826	0.693284	0.017	0.011	1
lnc-CRLF1-4	0.00437075	0.467829	0.027	0.019	1
FSIP1	0.00437407	0.0101797	0.052	0.041	1
GALNT15	0.00437965	0.187053	0.031	0.022	1
lnc-HNRNPF-1	0.00438057	0.584777	0.017	0.011	1
ZNF133	0.00438511	0.258824	0.071	0.059	1
lnc-SETD9-6	0.004387	0.516905	0.016	0.01	1
lnc-POLR1A-6	0.00439238	0.47197	0.029	0.021	1
MRPS31P5	0.00439309	0.0739377	0.069	0.056	1
NPIPB5	0.00439913	0.471349	0.024	0.017	1
DHX32	0.00440119	-0.138304	0.176	0.152	1
AMBRA1	0.00440288	-0.0693468	0.081	0.067	1
lnc-LAMB3-6	0.00440705	0.378711	0.01	0.006	1
B4GALT1	0.00440994	0.212009	0.048	0.037	1
lnc-KRTAP5-11-2	0.00441005	0.448779	0.01	0.006	1
ZNF836	0.00441311	0.00149465	0.111	0.094	1
lnc-SH3BGRL-5	0.00441778	0.0660438	0.063	0.051	1
GNB1	0.00442043	0.0150653	0.876	0.824	1
lnc-FBP2-4	0.00442818	-0.0600662	0.077	0.063	1
ATPAF2	0.00443535	-0.166807	0.16	0.138	1
TIMM44	0.00443861	-0.107446	0.267	0.234	1
NSUN4	0.00444517	0.0247327	0.077	0.064	1
PPIC	0.00444867	0.369776	0.052	0.042	1
DLGAP1-AS2	0.0044571	0.2635	0.032	0.024	1
CDK17	0.0044665	-0.145135	0.234	0.204	1
TRMT6	0.00446667	-0.169479	0.273	0.238	1
TAF4	0.00446726	0.232042	0.074	0.061	1
SPSB4	0.00447649	0.0111756	0.044	0.034	1
NFE2L3	0.00448139	-0.117922	0.107	0.09	1
lnc-AKR1B1-1	0.00448419	0.43932	0.021	0.014	1
lnc-STN1-2	0.00449775	0.0577294	0.026	0.019	1
lnc-BCL2L13-3	0.00450176	0.0494862	0.049	0.039	1
ARNTL	0.00450182	0.0102372	0.056	0.045	1
PPP6R3	0.0045088	-0.12743	0.22	0.193	1
TTLL11	0.00451234	0.158684	0.05	0.039	1
MAN2A1	0.00452682	0.179401	0.06	0.048	1
LINC00910	0.00452696	0.5955	0.039	0.03	1
SEC14L1P1	0.00453183	0.631821	0.014	0.009	1
lnc-ZNF251-2	0.00454384	0.297009	0.026	0.019	1
TBCAP2	0.00454929	-0.859996	0.01	0.016	1
lnc-CNNM1-1	0.00455097	0.8831	0.011	0.006	1
SEMA6D	0.00455707	-0.171711	0.247	0.215	1
NAGPA	0.00455824	0.0240128	0.055	0.044	1
UBE2Q2L	0.00455906	0.801136	0.015	0.01	1
GATA2-AS1	0.00456725	-0.738496	0.024	0.032	1
AL162458.1	0.0045676	-0.18897	0.014	0.009	1
LINC02440	0.00456762	-0.0473651	0.059	0.047	1
GNPNAT1	0.00456932	-0.0621361	0.133	0.115	1
lnc-PINX1-83	0.00457147	0.704257	0.01	0.005	1
AC093525.9	0.00457965	0.892231	0.011	0.006	1
lnc-RFX7-1	0.004582	0.148338	0.051	0.04	1
lnc-SH2B2-6	0.00458316	0.41004	0.019	0.013	1
PRKG2	0.00459195	0.909915	0.015	0.009	1
PYGO1	0.00459278	0.0459751	0.094	0.08	1
LIG4	0.00459577	-0.0792664	0.224	0.197	1
RAP2B	0.00459714	-0.111053	0.117	0.099	1
PATL1	0.00462177	0.126594	0.09	0.076	1
PSMB2	0.00462212	0.00232936	0.704	0.621	1
TTC33	0.00463009	-0.136743	0.198	0.172	1
lnc-LAMA2-5	0.00463116	-0.85559	0.01	0.016	1
VMAC	0.00463307	0.22033	0.028	0.02	1
SLC25A10	0.00463742	0.0628733	0.045	0.036	1
SKIDA1	0.00464896	0.0828609	0.054	0.043	1
LINC02177	0.00465205	0.696762	0.01	0.005	1
LIMD1	0.00465287	0.336231	0.029	0.021	1
AHSA1	0.00465804	-0.0304835	0.589	0.511	1
lnc-SCIMP-1	0.00467136	0.263008	0.013	0.008	1
PALB2	0.00467574	0.0577708	0.054	0.043	1
MAMDC4	0.00467658	0.293775	0.026	0.018	1
lnc-ARMCX4-3	0.00468797	0.48115	0.018	0.012	1
APH1B	0.0046982	-0.0362186	0.076	0.063	1
TCF25	0.00470123	0.0412662	0.864	0.783	1
TMA16	0.00470223	-0.121034	0.134	0.115	1
INPP5B	0.0047037	0.300062	0.055	0.044	1
COLEC12	0.00470433	0.423483	0.03	0.022	1
SMOC1	0.00471055	0.175218	0.062	0.05	1
TMPO-AS1	0.00471127	-0.0316069	0.026	0.018	1
ZNF805	0.00472418	-0.0180067	0.086	0.071	1
TIGD4	0.00472991	0.407943	0.025	0.017	1
TMCO6	0.00473079	-0.141001	0.031	0.022	1
TACC3	0.00473457	0.22731	0.032	0.024	1
BAX	0.00474552	-0.105355	0.41	0.354	1
ZNF345	0.00475996	-0.251113	0.108	0.09	1
RNPEP	0.00476828	-0.186127	0.145	0.124	1
TPM1	0.00477376	-0.205314	0.587	0.543	1
FBXO11	0.00477687	-0.13208	0.441	0.379	1
TFIP11	0.00478085	-0.0367245	0.116	0.1	1
lnc-WDR88-1	0.00478313	0.633248	0.011	0.007	1
LINC01106	0.00479306	0.494498	0.024	0.017	1
FTL	0.00479395	-0.0123996	0.974	0.981	1
lnc-IQSEC1-2	0.00480604	1.04614	0.01	0.006	1
ERO1B	0.00482078	-0.110529	0.09	0.075	1
TPBG	0.00482176	-0.184648	0.213	0.228	1
lnc-STRN3-16	0.00482198	0.659694	0.012	0.007	1
KATNA1	0.00483103	-0.133821	0.154	0.132	1
SYNE3	0.00483125	0.45823	0.017	0.011	1
ACTR5	0.00484412	0.147495	0.042	0.032	1
CYP7B1	0.00484641	0.317195	0.015	0.01	1
lnc-INSR-1	0.00485003	-0.0829249	0.084	0.07	1
ZNF224	0.00485107	0.262917	0.055	0.044	1
AC006978.1	0.00485176	0.0764971	0.051	0.04	1
RBM28	0.00485413	-0.120497	0.251	0.219	1
lnc-NDUFB11-2	0.00485615	0.289639	0.015	0.01	1
lnc-GATAD1-4	0.00486576	0.272451	0.02	0.014	1
lnc-KPNA4-1	0.00487245	0.147195	0.031	0.022	1
RAVER2	0.00487627	0.482656	0.036	0.027	1
GSTM2	0.00487748	0.404376	0.031	0.023	1
lnc-BOK-1	0.00488098	0.716511	0.012	0.007	1
NUP160	0.00488342	-0.0757185	0.187	0.163	1
lnc-PCNT-2	0.00488896	0.552746	0.028	0.021	1
ZNF844	0.00488933	-0.00614838	0.132	0.114	1
EEF1G	0.00489261	-0.746763	0.009	0.014	1
PRPF39	0.00489376	-0.098566	0.17	0.146	1
SEC61G	0.00489981	-0.0728829	0.843	0.819	1
C1RL-AS1	0.00490382	0.253311	0.02	0.014	1
ZDHHC5	0.00490646	-0.0525986	0.102	0.086	1
lnc-CTBS-4	0.00491215	0.298388	0.023	0.016	1
PPIL2	0.00491425	-0.358809	0.162	0.176	1
MTHFD2L	0.00491582	0.00525104	0.085	0.071	1
ZNF14	0.00492328	-0.0803132	0.074	0.061	1
GRIN2C	0.00493881	0.36906	0.012	0.007	1
lnc-SLC24A3-1	0.00495501	0.240143	0.015	0.009	1
CCDC126	0.00495859	-0.166627	0.192	0.167	1
ZBED5	0.00496144	-0.146546	0.257	0.223	1
STAM-AS1	0.00496863	-0.0471511	0.021	0.015	1
LAMTOR5	0.00497072	0.0239154	0.803	0.733	1
lnc-FRA10AC1-2	0.00497413	0.200876	0.017	0.011	1
MFSD14B	0.00497502	-0.0283791	0.093	0.078	1
AC093770.1	0.00498724	0.503545	0.013	0.008	1
ELOVL7	0.00500559	0.747194	0.02	0.013	1
TTC39B	0.0050115	0.131557	0.067	0.055	1
MSS51	0.0050138	0.501428	0.016	0.01	1
lnc-HNRNPA0-4	0.00501699	0.209372	0.058	0.047	1
ZNF146	0.00502312	-0.0882961	0.229	0.201	1
lnc-RTL8B-1	0.00503897	0.130084	0.033	0.024	1
GYS1	0.00504367	-0.0440385	0.066	0.054	1
LRTOMT	0.00504398	-0.125218	0.072	0.059	1
ZNF214	0.00504819	-0.0144161	0.035	0.026	1
CDH2	0.00505174	-0.171278	0.668	0.619	1
MED9	0.00505188	-0.194949	0.118	0.1	1
AL353743.1	0.0050712	-0.025159	0.046	0.036	1
lnc-YIF1A-6	0.0050721	0.251938	0.016	0.01	1
lnc-C6orf201-2	0.00507551	0.560004	0.011	0.006	1
RPS21P4	0.00507556	0.205262	0.033	0.024	1
AC006042.3	0.00507602	0.228053	0.032	0.024	1
lnc-AARS-1	0.00507961	0.0165381	0.048	0.037	1
DBF4	0.00508106	-0.0557279	0.087	0.073	1
NBPF15	0.00508472	0.134348	0.052	0.042	1
CMIP	0.00508661	0.000475386	0.707	0.626	1
TRIM58	0.00508936	0.0901757	0.053	0.042	1
ZNF583	0.00509466	-0.141935	0.219	0.191	1
FEM1C	0.00509999	-0.0259488	0.132	0.114	1
TUSC2	0.00510807	-0.0962912	0.484	0.418	1
TMED10	0.00511562	-0.00964348	0.654	0.576	1
PSMB7	0.00512736	0.0136237	0.784	0.716	1
SLC22A5	0.00514443	0.211802	0.061	0.05	1
ZBTB6	0.00515038	-0.153986	0.15	0.129	1
F8A1	0.00515392	-0.0643689	0.172	0.151	1
lnc-TIMP3-2	0.00515409	-0.0118741	0.051	0.04	1
lnc-IGLL1-1	0.00518083	0.311409	0.019	0.013	1
AC046158.4	0.00518952	0.329645	0.015	0.01	1
ITGA2B	0.00519351	0.300009	0.02	0.014	1
NAA15	0.00519431	-0.141688	0.382	0.331	1
HSP90B1	0.00520791	-0.134677	0.829	0.781	1
lnc-ATP5F1D-3	0.00520794	-0.0819781	0.026	0.018	1
CTH	0.00522113	-0.161558	0.069	0.056	1
lnc-WDR4-7	0.00522367	0.0746931	0.029	0.022	1
ZBBX	0.0052262	0.0826373	0.037	0.028	1
DCAF17	0.00522938	0.0561397	0.109	0.093	1
lnc-GINS1-2	0.00523328	0.302293	0.027	0.019	1
EXOSC9	0.0052378	-0.131896	0.224	0.196	1
ZC3H4	0.00525297	-0.0959654	0.119	0.102	1
FAM200A	0.00525598	-0.178886	0.2	0.174	1
GABARAPL2	0.00525673	-0.0791203	0.913	0.907	1
AC135507.1	0.00526775	-0.134345	0.011	0.006	1
lnc-PNPLA5-1	0.00527764	0.585012	0.018	0.012	1
CRYBG2	0.00528253	-0.146308	0.051	0.04	1
ANO3	0.00528887	0.421924	0.023	0.016	1
TMEM231	0.00528997	0.142789	0.084	0.07	1
lnc-CBR3-3	0.00529296	0.362556	0.025	0.018	1
FBXO28	0.00529721	-0.0888922	0.126	0.108	1
lnc-HSD17B12-1	0.00529895	0.241418	0.043	0.034	1
KLHL32	0.00529993	-0.117485	0.061	0.049	1
CACTIN	0.00530075	0.0493625	0.052	0.042	1
BCL7A	0.00530334	-0.372444	0.369	0.362	1
SFPQ	0.00530651	0.00722131	0.767	0.673	1
TEAD1	0.00530788	-0.0824794	0.333	0.294	1
lnc-ANXA11-1	0.00531152	0.668486	0.01	0.006	1
lnc-QRFP-5	0.00531665	0.261179	0.029	0.021	1
TMEM79	0.00532143	0.0446373	0.033	0.025	1
DOP1A	0.00532159	-0.0326474	0.218	0.19	1
lnc-GUCY1A1-1	0.00532203	0.623751	0.016	0.01	1
lnc-ZNF33A-2	0.00532602	-0.0825796	0.026	0.018	1
lnc-IRS1-6	0.00532837	0.338344	0.019	0.013	1
lnc-ZNF8-1	0.00533012	-0.102284	0.082	0.068	1
AC011466.4	0.00534138	0.476717	0.014	0.009	1
lnc-SERTM2-7	0.00534359	-0.165488	0.423	0.364	1
lnc-ICA1-1	0.00535155	0.0958263	0.01	0.005	1
SPCS1	0.00535317	0.0196079	0.829	0.784	1
CRIP2	0.00535435	0.0219584	0.764	0.686	1
ATP5MC1	0.005358	0.0118578	0.766	0.699	1
TOR1B	0.00535988	-0.00262719	0.093	0.078	1
TDP1	0.00536087	0.0937165	0.095	0.08	1
TXNDC15	0.00536252	-0.164516	0.361	0.312	1
SETDB1	0.00536532	0.0145937	0.102	0.086	1
lnc-RMDN2-3	0.00538148	0.523319	0.027	0.019	1
TMEM86B	0.00540631	0.369826	0.034	0.025	1
lnc-RPLP1-12	0.00540789	0.137865	0.023	0.017	1
TTLL1	0.00540984	-0.16948	0.232	0.202	1
lnc-NSD3-14	0.0054164	0.896544	0.011	0.006	1
LZTFL1	0.00543595	0.0441315	0.082	0.069	1
SLC27A3	0.00543854	-0.124308	0.132	0.113	1
AL807776.1	0.00545069	0.020641	0.021	0.015	1
lnc-TCP1-6	0.00545212	0.89359	0.011	0.007	1
lnc-TTC27-9	0.00545242	0.153411	0.088	0.074	1
lnc-CPO-4	0.00545354	0.30381	0.01	0.006	1
HSD17B7P2	0.00546111	0.340397	0.054	0.043	1
PET117	0.00546851	-0.238124	0.149	0.128	1
SLC38A9	0.00548132	0.0873331	0.072	0.059	1
lnc-KCMF1-1	0.0054934	0.33604	0.023	0.016	1
TLK2P1	0.00549938	0.700622	0.011	0.006	1
TGFB1	0.00550172	0.120392	0.048	0.038	1
lnc-SOX15-1	0.0055075	0.4107	0.019	0.013	1
PRMT3	0.00551549	0.0326253	0.07	0.057	1
ETFBKMT	0.0055228	-0.0330123	0.041	0.031	1
lnc-BDH1-5	0.0055296	0.431889	0.03	0.022	1
TRIM68	0.00553075	0.0440941	0.052	0.041	1
lnc-CYS1-1	0.00553649	-0.213932	0.11	0.094	1
FMC1	0.00553682	-0.191457	0.336	0.292	1
ZNF780A	0.0055373	0.00613083	0.064	0.052	1
lnc-SERPINB6-1	0.00554481	0.387343	0.011	0.006	1
AC090740.1	0.00554505	0.173353	0.098	0.083	1
ST14	0.00554511	-0.832928	0.006	0.01	1
RTCA-AS1.1	0.00555006	0.0432992	0.034	0.025	1
PCBP2	0.00555109	0.00985724	0.799	0.696	1
lnc-NDFIP1-6	0.00555422	0.824333	0.026	0.019	1
NIPAL1	0.00555492	0.0844133	0.04	0.031	1
PCYT1A	0.00558268	0.091708	0.059	0.048	1
MALT1	0.00559548	-0.0211109	0.163	0.141	1
SERGEF	0.00560359	0.0885874	0.071	0.059	1
lnc-CLSTN2-3	0.00560738	0.120602	0.024	0.017	1
lnc-DLG5-1	0.00560813	0.373086	0.022	0.016	1
GRIP1	0.0056141	-0.0544865	0.131	0.113	1
LMNB2	0.00562191	-0.0835381	0.156	0.136	1
lnc-LSAMP-1	0.00562327	-0.647825	0.082	0.094	1
ANO5	0.0056271	-0.0264961	0.186	0.163	1
AC079331.2	0.00562885	0.220263	0.034	0.026	1
IPCEF1	0.00563777	0.119562	0.03	0.022	1
NDRG1	0.00564385	0.228348	0.042	0.033	1
lnc-ANKRD11-1	0.00565495	0.137769	0.037	0.028	1
NSUN7	0.00565513	0.303477	0.063	0.052	1
TRAPPC8	0.00565898	-0.0677027	0.118	0.101	1
WASHC2C	0.00567275	-0.0643447	0.097	0.082	1
DHX36	0.00567778	-0.13273	0.767	0.703	1
DPF3	0.00567918	0.191555	0.024	0.017	1
lnc-RFPL3-5	0.00568093	0.504657	0.011	0.007	1
CEMIP2	0.00568171	0.190463	0.038	0.029	1
GPD2	0.00568708	-0.0253587	0.063	0.051	1
AL592183.1	0.00569266	-0.648894	0.049	0.06	1
lnc-TMEM50B-4	0.0056979	0.0736437	0.048	0.038	1
LINC00649	0.00572523	0.01363	0.106	0.09	1
BCL2L10	0.00572853	0.154025	0.015	0.01	1
COX10-AS1	0.005731	-0.0099451	0.099	0.084	1
lnc-ABO-33	0.00575836	0.314344	0.015	0.009	1
ANKRD50	0.00576826	-0.157373	0.299	0.261	1
lnc-PLCG1-2	0.00577048	0.096591	0.022	0.015	1
TRAFD1	0.00577625	-0.0982304	0.159	0.139	1
FAM210B	0.00578464	-0.164993	0.307	0.269	1
lnc-ANGPTL2-2	0.00578806	-0.746034	0.044	0.054	1
TSG101	0.00579194	-0.0318833	0.625	0.541	1
lnc-NBN-2	0.00580308	0.512966	0.016	0.01	1
lnc-ZNF717-3	0.00580977	0.0269601	0.019	0.013	1
ACAD8	0.00581306	-0.120302	0.186	0.162	1
PMS1	0.0058198	-0.116914	0.193	0.168	1
UBE2B	0.00582359	0.0106534	0.791	0.711	1
ATP5MC2	0.00582692	-0.101663	0.874	0.845	1
lnc-EIF4E3-2	0.0058527	0.140565	0.03	0.022	1
HSD17B1	0.00585342	0.0869082	0.044	0.034	1
NUP43	0.00585585	0.00291666	0.072	0.059	1
WDR63	0.00585885	0.909734	0.01	0.006	1
MRPS31	0.00586041	-0.191848	0.354	0.306	1
KIF2A	0.00586887	-0.00199791	0.765	0.678	1
ZBTB24	0.0058727	0.00662639	0.107	0.091	1
MTSS1L	0.00589162	0.166627	0.057	0.046	1
lnc-DFFA-11	0.00590019	0.368159	0.023	0.016	1
TSPAN6	0.00590534	-0.150245	0.118	0.101	1
PLPPR1	0.00590942	-0.17645	0.314	0.273	1
SERTM1	0.00592707	-0.0971583	0.097	0.082	1
lnc-OTOGL-1	0.00593451	-0.0268754	0.013	0.008	1
GTF2I	0.00593582	-0.0811335	0.411	0.358	1
lnc-PRPF18-1	0.0059367	0.0442473	0.073	0.06	1
lnc-PPARA-1	0.00594151	0.0226345	0.035	0.027	1
lnc-C19orf57-8	0.00594449	0.372859	0.015	0.01	1
lnc-GTF2H5-2	0.00595025	0.172825	0.064	0.052	1
RBM14	0.00596315	-0.124477	0.167	0.144	1
CFAP410	0.00596717	-0.226225	0.154	0.133	1
MED17	0.00596829	0.0337901	0.111	0.094	1
CTPS1	0.00596866	-0.165796	0.198	0.173	1
JAKMIP2	0.0059772	-0.0967421	0.582	0.499	1
lnc-MFAP2-53	0.00598813	-0.75767	0.071	0.082	1
IFT46	0.00599624	-0.129692	0.112	0.096	1
STAG2	0.00600212	-0.0835124	0.267	0.236	1
AGTRAP	0.00600345	0.196926	0.055	0.044	1
PET100	0.00600702	-0.30404	0.44	0.424	1
LEFTY2	0.00600919	0.293693	0.02	0.014	1
PAPOLB	0.00601141	0.115848	0.02	0.014	1
CYBRD1	0.006016	0.565328	0.015	0.009	1
lnc-GOLGA6L22-3	0.00601663	-0.385404	0.052	0.063	1
USP46	0.00601833	-0.106457	0.214	0.187	1
TBC1D12	0.0060186	-0.105917	0.203	0.177	1
DENND6A	0.00602255	0.080537	0.102	0.087	1
lnc-SH3BGRL2-1	0.0060245	0.390776	0.037	0.028	1
lnc-PNO1-1	0.00602642	0.821917	0.012	0.007	1
RCL1	0.00603118	0.164668	0.039	0.03	1
ELP4	0.00603332	0.00785484	0.136	0.117	1
TMC7	0.00603376	0.145336	0.063	0.051	1
WAPL	0.00603404	-0.0709737	0.24	0.212	1
TMED2	0.00604134	-0.0264583	0.651	0.569	1
SMIM20	0.00606887	-0.170341	0.326	0.284	1
STMN4	0.00607625	-0.145602	0.321	0.28	1
FCHO2	0.0060869	-0.00677922	0.096	0.08	1
PIDD1	0.00608924	0.146799	0.064	0.053	1
CCSER1	0.00609016	0.0890096	0.169	0.147	1
CBWD2	0.00610092	-0.0808539	0.147	0.128	1
AC131206.1	0.00610342	0.137905	0.049	0.039	1
STARD9	0.00611863	0.318682	0.055	0.044	1
FBXL22	0.00612066	-0.0674039	0.051	0.04	1
TAS2R64P	0.00612768	0.27854	0.019	0.013	1
lnc-SPAG16-7	0.00613004	0.273816	0.035	0.027	1
CEP295	0.00613156	-0.0202289	0.2	0.175	1
lnc-ZNF316-3	0.00614135	-0.058149	0.185	0.161	1
GAS6-DT	0.00614837	-0.126119	0.021	0.014	1
lnc-TRIM13-7	0.0061515	0.092516	0.078	0.065	1
FGF14-AS2	0.00616725	0.0831132	0.059	0.048	1
TMEM191A	0.00617774	-0.0464732	0.175	0.153	1
TRIL	0.00618949	0.25683	0.028	0.02	1
PYROXD1	0.00619087	-0.0569886	0.167	0.146	1
AC114271.1	0.00619916	0.227595	0.027	0.02	1
MED13L	0.00620449	-0.0774427	0.409	0.357	1
ZNF696	0.00620812	0.0137336	0.052	0.041	1
BRD7	0.0062105	-0.137832	0.41	0.355	1
PAK2	0.00621205	-0.178727	0.693	0.638	1
LOXL3	0.00623882	0.189145	0.045	0.035	1
C18orf25	0.00625753	-0.0477313	0.129	0.111	1
PPP1R8	0.0062608	-0.169373	0.215	0.188	1
lnc-RGS9BP-1	0.0062619	0.230316	0.014	0.009	1
lnc-HPRT1-4	0.00627603	0.228341	0.046	0.037	1
ZNF670	0.00628206	-0.134173	0.066	0.053	1
lnc-MFSD1-2	0.00628987	0.256231	0.016	0.01	1
MAP7D3	0.00629863	0.185101	0.039	0.03	1
lnc-SGCG-6	0.00631114	0.455701	0.017	0.011	1
CNN3	0.00631432	-0.0370673	0.415	0.366	1
lnc-MMD2-2	0.00631893	0.309116	0.022	0.015	1
NDUFB2-AS1	0.0063231	0.0723738	0.019	0.013	1
NOP53	0.00632726	-0.0570138	0.612	0.53	1
NAGS	0.00633868	0.000208111	0.029	0.021	1
PIFO	0.00636297	0.414006	0.056	0.045	1
lnc-DNAJB6-3	0.00637485	0.475394	0.02	0.014	1
CASC2	0.0063898	0.381804	0.043	0.033	1
lnc-MAP3K13-3	0.00640461	-0.021485	0.028	0.02	1
lnc-TAF13-2	0.00641019	0.361893	0.019	0.013	1
lnc-PHYHIP-1	0.00641299	0.631791	0.021	0.015	1
CEP170	0.00641648	-0.0237147	0.713	0.622	1
TRAC	0.00642843	0.793745	0.018	0.012	1
CEP76	0.00643772	0.0685709	0.058	0.047	1
lnc-MFSD4B-1	0.0064385	0.173512	0.034	0.026	1
lnc-MAP7-1	0.00644453	0.283785	0.08	0.067	1
NOXA1	0.00644699	0.277708	0.049	0.039	1
ZNF808	0.00644745	0.0333722	0.061	0.05	1
lnc-FOXO6-2	0.00644899	1.16615	0.012	0.008	1
IQANK1	0.00645468	1.18956	0.015	0.01	1
AC022211.2	0.00646905	0.729834	0.013	0.008	1
KCNQ1-AS1	0.00647286	0.533303	0.018	0.012	1
PTGER4	0.00647605	0.298046	0.029	0.022	1
AL353796.2	0.00648031	-0.131953	0.045	0.036	1
LPXN	0.00648373	0.457803	0.023	0.016	1
MYD88	0.00648847	0.0230806	0.072	0.059	1
SUDS3	0.00649578	-0.0718434	0.547	0.474	1
BBS10	0.00650663	0.0061723	0.066	0.054	1
SAMD9	0.00651246	0.466594	0.014	0.009	1
ZNF737	0.00651728	-0.47632	0.092	0.104	1
STARD7-AS1	0.00651863	0.456218	0.011	0.006	1
PHETA1	0.00652401	-0.12405	0.087	0.072	1
LGALSL	0.00653612	-0.142392	0.299	0.261	1
PROC	0.00653782	0.246349	0.034	0.026	1
STOX1	0.00654005	0.045231	0.029	0.021	1
TMEM72-AS1	0.00655022	-0.083996	0.061	0.049	1
AQP1	0.0065594	0.605791	0.018	0.013	1
lnc-SLC25A6-2	0.00656089	0.338246	0.018	0.012	1
lnc-ZNRF3-1	0.00656189	0.301199	0.015	0.01	1
RNASEH2B	0.00656981	-0.18102	0.212	0.186	1
AL022345.4	0.00659456	-0.224915	0.043	0.033	1
POLR2J4	0.00659986	0.287911	0.015	0.01	1
CRISPLD2	0.00660827	0.400303	0.015	0.01	1
RF00017.47	0.00660894	0.361833	0.012	0.007	1
NARS	0.00662802	-0.0318998	0.603	0.522	1
RAB5C	0.00663309	-0.0290076	0.649	0.562	1
KIF16B	0.00663316	0.154123	0.063	0.052	1
GLYCTK	0.00663684	0.095465	0.014	0.009	1
TOB2P1	0.00663772	0.472887	0.01	0.005	1
SMU1	0.00666602	-0.15007	0.291	0.255	1
lnc-CORIN-1	0.00667977	-0.00221829	0.061	0.049	1
RBM43	0.00668594	0.451619	0.024	0.017	1
POTEF	0.00669805	0.452034	0.016	0.01	1
lnc-DCTD-14	0.00670398	-0.00661561	0.03	0.022	1
SUSD1	0.00671233	0.04632	0.067	0.055	1
TONSL	0.00671809	0.376072	0.021	0.015	1
lnc-BBOX1-3	0.00671936	0.240879	0.011	0.006	1
lnc-IRS2-1	0.00672898	1.2234	0.021	0.015	1
lnc-BEND6-1	0.00673461	-0.101853	0.044	0.034	1
lnc-PRSS22-1	0.0067395	0.197406	0.014	0.009	1
lnc-SLC25A48-8	0.00673959	0.298078	0.018	0.012	1
AC011498.7	0.00674144	0.107601	0.04	0.031	1
lnc-AARSD1-2	0.00675168	0.149446	0.012	0.008	1
lnc-DOCK11-1	0.00675435	0.465699	0.013	0.008	1
ZNF880	0.00682328	-0.051117	0.115	0.099	1
TDRD6	0.00684597	0.685927	0.029	0.021	1
lnc-TFRC-2	0.00685026	0.249703	0.028	0.021	1
ARL4A	0.00685163	-0.175431	0.341	0.298	1
VPS72	0.00685946	-0.141179	0.449	0.388	1
C3orf38	0.00686238	-0.104101	0.238	0.21	1
PRKAA1	0.0068688	0.0180402	0.091	0.077	1
SOGA3	0.00687592	0.374171	0.028	0.02	1
SLITRK2	0.00688219	-0.49387	0.059	0.07	1
YWHAG	0.00688451	0.0102668	0.852	0.789	1
STMND1	0.00690743	0.406807	0.01	0.006	1
CRTC3-AS1	0.0069146	0.134365	0.061	0.049	1
BAALC-AS2	0.00691524	0.219714	0.028	0.021	1
ZNF57	0.00692289	-0.00869306	0.048	0.038	1
lnc-CDC27-2	0.00692434	0.0682244	0.049	0.039	1
SETD1A	0.00693254	-0.0500481	0.063	0.052	1
PUM2	0.0069338	-0.126105	0.316	0.277	1
lnc-ANKRD9-1	0.00693521	1.004	0.011	0.007	1
WDR91	0.00696622	0.0600176	0.053	0.042	1
TAB2	0.00696956	-0.094069	0.202	0.177	1
VPS29	0.00697518	-0.0161235	0.708	0.632	1
EPB41L4A	0.00697811	0.199884	0.08	0.067	1
AC008267.7	0.00698166	0.403723	0.021	0.015	1
GSDMB	0.00698471	0.406895	0.033	0.025	1
AC007038.2	0.00700094	0.0180322	0.046	0.037	1
lnc-NAPB-2	0.00700294	0.489507	0.016	0.01	1
RPS27L	0.00702444	-0.306549	0.566	0.516	1
PKP2	0.00703767	0.0857723	0.024	0.017	1
lnc-S1PR3-1	0.00704031	0.0662197	0.032	0.024	1
lnc-ING2-2	0.00704664	0.0816951	0.021	0.015	1
LAMA3	0.00704822	1.01917	0.013	0.008	1
PDPR	0.00705416	0.0130849	0.095	0.081	1
AC007292.1	0.00705452	0.305376	0.014	0.009	1
IL12A-AS1	0.00707069	0.355827	0.01	0.006	1
SPDEF	0.00707512	-0.704655	0.007	0.011	1
lnc-OXGR1-7	0.007097	0.295748	0.048	0.039	1
CATSPERE	0.00711285	0.11065	0.01	0.006	1
lnc-FAM228B-1	0.00711807	0.277405	0.029	0.021	1
XPO5	0.00711822	-0.0582299	0.142	0.124	1
lnc-SETD9-5	0.00711895	-0.127998	0.058	0.047	1
KMT5B	0.00711928	-0.265631	0.493	0.468	1
FKTN	0.00714456	0.0377733	0.133	0.115	1
lnc-CDKN1B-1	0.00716402	0.133595	0.033	0.025	1
STK35	0.00717435	-0.0455208	0.092	0.078	1
SLC25A45	0.00719616	0.949772	0.01	0.006	1
lnc-IFT20-12	0.00719905	-0.0450331	0.057	0.046	1
lnc-RABEP1-4	0.00721292	0.397018	0.012	0.007	1
ITPRIPL2	0.00722383	-0.0587627	0.059	0.048	1
FBXO16	0.00722525	-0.0541122	0.079	0.066	1
lnc-SH3D21-9	0.00722664	0.632641	0.011	0.007	1
TYW1	0.00723819	-0.0537517	0.093	0.079	1
lnc-POU3F1-2	0.00723838	-1.55482	0.008	0.013	1
KLF8	0.00724398	0.179758	0.054	0.043	1
DHRS1	0.00724546	0.262865	0.03	0.022	1
LINC01018	0.00726108	0.562186	0.01	0.006	1
ZNF667-AS1	0.00726405	-0.151871	0.599	0.579	1
AL691447.3	0.00726884	0.0811659	0.014	0.009	1
HRASLS	0.00726921	-0.0796771	0.062	0.051	1
lnc-PERP-2	0.00727679	0.183611	0.039	0.03	1
lnc-MRPS22-7	0.00730414	0.274283	0.028	0.021	1
ZNF232	0.00731126	-0.122842	0.116	0.099	1
KRT17	0.00732727	-0.614336	0.016	0.01	1
AMOT	0.00735092	0.149028	0.055	0.044	1
RASA4CP	0.00739192	0.0441095	0.057	0.046	1
GXYLT2	0.00739347	0.104712	0.048	0.038	1
ADA	0.00740492	0.547103	0.01	0.006	1
CDKN1A	0.00740834	-0.0450284	0.137	0.119	1
ZBTB34	0.00741654	-0.0629509	0.079	0.066	1
FOXN2	0.00742758	-0.0381506	0.121	0.105	1
lnc-CBWD5-5	0.00744806	0.0764093	0.13	0.113	1
LRRC34	0.00744962	-0.0504383	0.062	0.051	1
PLEKHA2	0.00745388	0.188349	0.037	0.028	1
LRIG1	0.00745843	0.204244	0.067	0.055	1
lnc-GHDC-1	0.00746379	0.193921	0.033	0.025	1
TSPAN10	0.00746879	0.0410074	0.019	0.013	1
lnc-NCOA3-14	0.00749173	0.341597	0.019	0.013	1
TCEA1P2	0.00749637	0.23225	0.023	0.017	1
SNTG2	0.00750564	0.444534	0.019	0.013	1
lnc-ALOX12-4	0.00750865	0.142431	0.064	0.052	1
SYCE3	0.00751469	0.0118968	0.038	0.03	1
LINC01116	0.00754946	0.185099	0.017	0.011	1
ZNF79	0.00755108	0.0196571	0.017	0.011	1
AL391058.1	0.00757316	1.00375	0.011	0.007	1
FGF14	0.0075746	-0.194828	0.267	0.233	1
DIABLO	0.00758062	0.446445	0.021	0.015	1
lnc-CCL27-2	0.00758201	0.134544	0.016	0.01	1
PSPN	0.00758414	0.0949451	0.031	0.023	1
CDH8	0.00758753	-0.131675	0.219	0.192	1
RPL31P61	0.00759022	0.0148856	0.039	0.03	1
NEBL	0.00759387	-0.0325145	0.341	0.302	1
GLMN	0.00760085	-0.104984	0.109	0.094	1
MASTL	0.00760534	0.234965	0.04	0.031	1
KIAA1211	0.00761526	-0.107679	0.151	0.131	1
lnc-CASTOR3-3	0.00762137	-0.0465133	0.146	0.128	1
ZNF546	0.00762317	0.181857	0.046	0.037	1
ATXN7L1	0.00763323	0.0873136	0.087	0.074	1
CES5AP1	0.00764045	0.223686	0.031	0.024	1
HERC2P2	0.00764489	0.431167	0.03	0.023	1
AIMP1P1	0.0076639	0.0659235	0.049	0.039	1
CISH	0.00766973	0.470139	0.012	0.007	1
ZNF665	0.00767261	-0.0387004	0.061	0.05	1
lnc-SERP1-4	0.00767518	0.297712	0.021	0.015	1
lnc-FSIP2-5	0.00767976	-0.269511	0.178	0.191	1
GEMIN4	0.00768499	-0.0508687	0.049	0.039	1
RANBP2	0.00769235	-0.122444	0.344	0.301	1
C1orf194	0.00769707	-0.157556	0.117	0.1	1
ZNF677	0.00772465	-0.130841	0.305	0.27	1
NKILA	0.00773314	0.1413	0.019	0.013	1
NUP37	0.00774261	-0.0904401	0.089	0.075	1
lnc-LHFPL4-6	0.00774464	0.480306	0.038	0.029	1
lnc-FBXL7-2	0.00775198	0.116717	0.028	0.021	1
NDUFS5	0.00775379	-0.0667533	0.922	0.92	1
lnc-RNF145-6	0.00775949	0.156353	0.041	0.032	1
lnc-RUVBL1-1	0.00776434	0.228768	0.021	0.015	1
HNRNPA1	0.00777126	-0.0816735	0.909	0.902	1
RTL8A	0.00777904	0.219363	0.017	0.012	1
TMSB15B	0.00778092	-0.0806793	0.111	0.095	1
lnc-VAV3-11	0.00778288	0.0298345	0.026	0.019	1
lnc-SQSTM1-3	0.00779132	-0.0248538	0.068	0.057	1
lnc-SALL2-2	0.00779878	0.213073	0.027	0.02	1
DPP10	0.00783708	-0.111233	0.175	0.152	1
SEC16A	0.00783944	-0.0329677	0.189	0.167	1
AC015917.2	0.00784226	0.141797	0.011	0.007	1
DLG5-AS1	0.00785321	-0.0581166	0.033	0.025	1
ZNF101	0.00785973	0.201065	0.032	0.025	1
TIGD3	0.00787853	0.0108641	0.043	0.034	1
PSMD1	0.00788351	-0.0623311	0.608	0.52	1
IMPA2	0.00788433	-0.882301	0.011	0.016	1
lnc-OR4F21-1	0.00789928	0.29164	0.05	0.04	1
PARK7	0.00791014	-0.0630128	0.918	0.91	1
CA5BP1	0.00791752	0.0138498	0.063	0.052	1
lnc-CLDN15-1	0.00792486	0.242805	0.015	0.01	1
lnc-TIGD2-2	0.0079272	0.582241	0.015	0.01	1
CEP128	0.00792781	0.22292	0.026	0.019	1
lnc-TOM1L1-5	0.00793119	0.301092	0.023	0.017	1
ZRSR2	0.00793184	-0.43866	0.198	0.208	1
ALDH1B1	0.00794697	0.0306402	0.069	0.057	1
DRP2	0.00795139	0.370214	0.022	0.016	1
lnc-PRDM7-1	0.00797161	0.479021	0.024	0.017	1
MFAP1	0.00797823	-0.117994	0.479	0.416	1
lnc-ANKRD27-1	0.00797831	-0.0184483	0.033	0.025	1
ZNF518B	0.00798729	-0.151795	0.217	0.191	1
PCDHA2	0.00799872	-1.06261	0.008	0.013	1
lnc-USP50-5	0.00799893	0.272518	0.017	0.012	1
PRKCQ	0.00801121	0.156255	0.041	0.032	1
lnc-ZNF683-6	0.00801623	0.260834	0.011	0.007	1
CCDC168	0.00802399	0.730953	0.018	0.013	1
MOV10	0.0080272	0.24736	0.033	0.025	1
BRE-AS1	0.00803779	0.591918	0.017	0.011	1
SPNS1	0.00803957	0.584557	0.023	0.017	1
COL23A1	0.00804065	0.268331	0.019	0.013	1
FRMPD3	0.00804656	0.148394	0.061	0.05	1
lnc-DUSP4-1	0.00805739	-0.215432	0.057	0.046	1
C1QTNF6	0.00806364	0.217559	0.032	0.025	1
ITPR1-DT	0.00806816	0.841527	0.018	0.012	1
CDC7	0.00807103	-0.0355689	0.055	0.045	1
IGIP	0.0080915	0.267952	0.036	0.027	1
lnc-AKAP6-2	0.0081049	-0.869895	0.008	0.013	1
LMO7-AS1	0.00811417	-0.0650249	0.061	0.05	1
lnc-LRIG2-5	0.00811895	0.33814	0.014	0.009	1
MAP1LC3B	0.00812203	0.0341534	0.793	0.739	1
ZNF286A	0.00812421	-0.0070158	0.062	0.051	1
CHCHD5	0.00812892	-0.156533	0.408	0.351	1
lnc-OST4-5	0.00812958	0.958734	0.01	0.006	1
SLC25A34	0.00813537	0.111321	0.017	0.011	1
TRANK1	0.00816014	0.22018	0.048	0.038	1
lnc-GNAT3-8	0.00816353	0.686014	0.01	0.006	1
FBXW4P1	0.0081688	0.216791	0.034	0.026	1
lnc-ATRIP-24	0.00817085	0.154779	0.05	0.04	1
ANKRD55	0.00817279	0.0702178	0.039	0.031	1
lnc-HMGN2-6	0.0081912	0.492117	0.01	0.006	1
ZNF202	0.00820173	0.251284	0.042	0.033	1
lnc-JADE2-2	0.00824409	0.106401	0.035	0.027	1
CDK19	0.00824657	0.00707874	0.109	0.094	1
lnc-CRYBA1-1	0.00825559	0.691147	0.012	0.007	1
ADAM9	0.0082673	-0.0537244	0.145	0.127	1
lnc-GOLGA8O-1	0.00826995	0.397526	0.051	0.041	1
INTS2	0.00829709	0.0100299	0.095	0.081	1
ZNF595	0.008316	-0.129048	0.137	0.118	1
C9orf24	0.00831631	0.0611301	0.057	0.047	1
lnc-SH3D21-3	0.00833222	0.307759	0.022	0.016	1
lnc-KCNB2-1	0.00834222	-0.700029	0.063	0.074	1
ATP5MF	0.00834401	-0.0799651	0.789	0.752	1
SBSPON	0.00834661	0.363684	0.013	0.009	1
FRAS1	0.00838215	0.106014	0.039	0.03	1
lnc-COA6-11	0.00840443	0.640133	0.014	0.009	1
MYO1D	0.00841124	0.0777281	0.054	0.043	1
KLRD1	0.00842248	-0.910144	0.012	0.017	1
PTOV1-AS2	0.00843911	0.392531	0.019	0.013	1
CENPS	0.00845876	-0.128783	0.084	0.071	1
lnc-MKRN2-4	0.00846354	0.609231	0.012	0.008	1
lnc-RNF2-2	0.0084737	-0.21323	0.036	0.027	1
lnc-PSMB4-2	0.00847643	0.0206976	0.014	0.009	1
lnc-LY86-4	0.0085387	0.199932	0.019	0.013	1
lnc-PLGLB1-9	0.00854451	-0.195649	0.006	0.011	1
lnc-HENMT1-2	0.00856291	0.507726	0.015	0.01	1
lnc-TACR1-1	0.00859392	0.124147	0.086	0.073	1
LINC00472	0.00859733	0.581953	0.025	0.018	1
MDM4	0.00860195	-0.0127288	0.391	0.345	1
RPL7P7	0.00863724	0.293244	0.024	0.018	1
lnc-TRIM28-14	0.00864131	0.469071	0.014	0.009	1
LAMA2	0.00865595	0.206322	0.052	0.042	1
AC092117.2	0.008668	0.132774	0.026	0.019	1
lnc-CTNNBIP1-1	0.00868321	-0.0788646	0.042	0.033	1
AC006001.3	0.0086874	-0.181168	0.187	0.162	1
lnc-NUP153-3	0.0086975	0.406579	0.024	0.017	1
RUNX1T1	0.00870527	0.0563643	0.508	0.457	1
lnc-SPATA31A7-11	0.00870715	0.767119	0.02	0.014	1
lnc-NUTM2E-1	0.0087125	0.0941654	0.024	0.017	1
ACVR2B-AS1	0.00871411	0.106433	0.022	0.016	1
ANKRD10	0.00871701	-0.0560166	0.364	0.321	1
THOC6	0.00873111	-0.0141706	0.074	0.062	1
MAMDC2	0.00875604	0.0642528	0.041	0.032	1
MDFIC	0.008761	-0.792112	0.012	0.017	1
SH2D5	0.0087737	0.192435	0.035	0.027	1
WDR5	0.00878151	-0.0830467	0.132	0.114	1
lnc-CHURC1-1	0.00878569	0.427999	0.021	0.015	1
BICRA	0.00878797	-0.0134365	0.076	0.064	1
PRPF40A	0.00880439	-0.0263243	0.661	0.572	1
FRMD8	0.00880613	0.241447	0.025	0.019	1
lnc-MYO19-1	0.00881443	0.0268544	0.018	0.012	1
C9orf116	0.00882238	-0.229302	0.146	0.127	1
PXDC1	0.00882594	0.0263287	0.047	0.037	1
SULT1C4	0.00884385	0.222606	0.041	0.032	1
ZNRF3	0.00885509	-0.00604361	0.088	0.074	1
LINC01918	0.00885863	0.0558619	0.057	0.046	1
lnc-MYT1L-1	0.00888616	0.481177	0.013	0.008	1
STAU1	0.00889769	-0.0882223	0.556	0.481	1
lnc-NMT1-2	0.00890066	0.686422	0.016	0.011	1
ENO4	0.00890467	0.280754	0.027	0.02	1
NR1D1	0.00890539	0.479069	0.017	0.012	1
lnc-ZNF579-1	0.00890604	0.248201	0.015	0.01	1
RPS5P2	0.00890728	0.0186656	0.087	0.074	1
LINC01124	0.00891178	0.32874	0.032	0.025	1
lnc-SEC22A-14	0.00891488	0.320973	0.039	0.031	1
TRAPPC5	0.00892111	0.228207	0.04	0.031	1
RPSAP74	0.00892305	0.217542	0.025	0.018	1
AP3S1	0.00892514	-0.0205581	0.598	0.526	1
lnc-B4GALNT3-2	0.00893753	0.677578	0.012	0.007	1
lnc-LRRC38-8	0.00894234	0.143817	0.022	0.016	1
NCK2	0.00895604	-0.184122	0.34	0.295	1
lnc-MNS1-11	0.00895745	0.0273121	0.018	0.012	1
ARID3B	0.00895908	0.0241081	0.093	0.08	1
LUC7L	0.00896232	-0.0565766	0.505	0.441	1
ZNF197-AS1	0.00899795	0.384694	0.021	0.015	1
PID1	0.00900453	-0.140195	0.198	0.174	1
lnc-ADAM19-2	0.00901282	0.266024	0.028	0.021	1
lnc-MPHOSPH10-2	0.00901654	0.219081	0.014	0.009	1
ALG14	0.00902174	-0.278837	0.14	0.12	1
VSTM4	0.00903329	0.326593	0.02	0.014	1
lnc-TMEM123-5	0.00905953	0.10793	0.035	0.027	1
SMTN	0.00907046	0.126404	0.046	0.037	1
KCTD21-AS1	0.00907234	-0.0799018	0.024	0.017	1
lnc-PTPA-7	0.00907527	0.896639	0.011	0.006	1
lnc-KATNAL2-1	0.00908241	0.0728323	0.042	0.033	1
KNTC1	0.00908806	0.216477	0.029	0.022	1
lnc-AMFR-2	0.00910679	0.422835	0.012	0.007	1
lnc-ROS1-3	0.00910722	0.471383	0.031	0.024	1
BCL3	0.00911359	0.0551492	0.046	0.037	1
TCP11L2	0.00912098	-0.0284742	0.078	0.066	1
IFI35	0.00912131	0.504185	0.016	0.01	1
MAP3K20	0.00913739	-0.441796	0.048	0.058	1
UBE2N	0.00914518	-0.0139106	0.699	0.616	1
REEP1	0.00920342	-0.0674553	0.59	0.51	1
FAM53B	0.00921372	-0.00866275	0.059	0.048	1
ZNF529-AS1	0.00924496	-0.101327	0.157	0.136	1
lnc-PPARA-11	0.00926858	0.296048	0.017	0.012	1
lnc-ADAMTS15-2	0.00928291	0.563241	0.013	0.008	1
MPDU1	0.00928874	-0.17458	0.154	0.134	1
RF00017.120	0.00929153	0.132859	0.028	0.021	1
lnc-POTEH-7	0.0093015	0.746406	0.01	0.006	1
OTX2	0.00930163	-0.0374312	0.224	0.201	1
CEP97	0.00933996	-0.132404	0.249	0.219	1
RDH12	0.0093649	0.852522	0.014	0.009	1
TRAPPC10	0.00936969	-0.138037	0.181	0.158	1
VPS52	0.00937358	-0.0757071	0.079	0.067	1
CDC23	0.00937967	-0.133864	0.141	0.123	1
MLEC	0.00938031	-0.0237001	0.612	0.533	1
GHRH	0.0093831	0.286714	0.097	0.082	1
GPR137C	0.0094019	-0.163117	0.266	0.232	1
TERF1	0.00941614	-0.055761	0.521	0.453	1
EIF6	0.00943525	-0.0688031	0.595	0.513	1
lnc-TMEM105-7	0.00948331	0.237026	0.035	0.027	1
lnc-DNTTIP2-1	0.00950307	0.0382893	0.02	0.014	1
PROS1	0.00950698	-0.158619	0.155	0.135	1
XRCC6	0.0095218	-0.0114209	0.695	0.612	1
LAMTOR1	0.00953292	-0.0119227	0.687	0.61	1
USP15	0.00955579	-0.0786828	0.4	0.351	1
lnc-CDK20-12	0.00956301	0.168104	0.029	0.022	1
PCDHA13	0.00957005	0.127504	0.023	0.017	1
SLC30A4	0.00957633	-0.0834737	0.041	0.032	1
lnc-NNT-5	0.00959214	0.265485	0.017	0.012	1
DCUN1D5	0.00961414	-0.147784	0.498	0.424	1
AGA	0.00962583	0.284746	0.066	0.056	1
ZNF385A	0.00962918	0.0784255	0.074	0.062	1
ERVK3-1	0.00963525	-0.0931256	0.19	0.167	1
SLC29A2	0.00964219	0.28149	0.038	0.03	1
KRT18P5	0.00966319	0.507023	0.017	0.011	1
FUT3	0.00966572	0.453675	0.01	0.006	1
lnc-GAPDH-6	0.00967175	0.730579	0.011	0.007	1
TCTE1	0.00969145	0.363595	0.012	0.007	1
AIMP1	0.00969567	-0.176501	0.356	0.31	1
USP12	0.00970429	-0.195587	0.239	0.21	1
lnc-SDC2-3	0.00971698	0.241084	0.015	0.01	1
KCNJ2-AS1	0.00971912	0.33849	0.019	0.013	1
EPHX3	0.00973111	0.561197	0.011	0.007	1
ZNF577	0.00973577	0.0635348	0.068	0.056	1
KLF15	0.00973941	0.621493	0.011	0.007	1
lnc-SNTG2-1	0.00974759	-0.856838	0.01	0.014	1
MIR17HG	0.00975015	0.335863	0.022	0.016	1
C22orf39	0.00975628	-0.184874	0.298	0.259	1
ADGRG1	0.0097674	-0.134438	0.436	0.379	1
lnc-RPL12-1	0.00977878	0.357957	0.028	0.021	1
SLC38A1	0.00978212	-0.0250267	0.686	0.601	1
lnc-ZDHHC22-2	0.00978624	0.268253	0.021	0.015	1
SYT3	0.00980045	-0.068439	0.127	0.111	1
EIF3I	0.00982496	-0.0303178	0.679	0.592	1
AMIGO1	0.00984309	-0.0502542	0.069	0.057	1
FNTB	0.00985226	-0.145961	0.076	0.063	1
ACTRT3	0.00985442	0.294236	0.02	0.014	1
lnc-THUMPD3-6	0.0098711	0.147096	0.08	0.068	1
C12orf4	0.00988337	-0.00274728	0.118	0.102	1
AC139795.1	0.00989647	0.319456	0.034	0.026	1
CMTM3	0.00990284	0.065778	0.062	0.051	1
ZNF594	0.00990534	0.0537164	0.094	0.08	1
ABALON	0.00991325	0.227167	0.015	0.01	1
SERPING1	0.00992641	0.00672424	0.048	0.039	1
ZNF532	0.00993896	-0.0758669	0.349	0.306	1
DUS3L	0.00994074	0.122299	0.049	0.039	1
AC073111.5	0.00996202	0.0300731	0.079	0.067	1
FAM120B	0.0099636	-0.0756782	0.178	0.157	1
DGKE	0.00998555	-0.0955016	0.244	0.216	1
VILL	0.00999169	0.395173	0.021	0.015	1
lnc-VPS50-1	0.0100169	0.631155	0.016	0.011	1
MIA2	0.0100285	-0.0562943	0.166	0.146	1
PTGES3P3	0.0100476	0.0829325	0.011	0.007	1
CEP70	0.0100546	-0.149442	0.18	0.158	1
PCDHGA6	0.010068	-0.894837	0.007	0.011	1
ZC3H6	0.0100695	-0.0975022	0.465	0.407	1
SRSF10	0.0100861	-0.215169	0.568	0.533	1
TTF1	0.0101651	-0.123544	0.317	0.278	1
CTNNB1	0.0101664	-0.0688181	0.43	0.377	1
OXTR	0.0101688	0.38772	0.02	0.014	1
RSPH4A	0.0101754	0.0879721	0.028	0.021	1
TBC1D19	0.0101922	-0.171438	0.21	0.186	1
PCDHA10	0.0102162	-0.578177	0.086	0.097	1
ARHGEF28	0.0102412	0.207429	0.034	0.026	1
RAB30	0.0102661	-0.184428	0.26	0.227	1
MCRIP1	0.0102738	-0.0573431	0.055	0.045	1
C12orf29	0.0102804	-0.121949	0.151	0.132	1
C4orf47	0.0102872	0.00163858	0.033	0.025	1
lnc-TADA3-1	0.0103096	0.0411926	0.021	0.015	1
lnc-SMNDC1-2	0.0103123	0.18499	0.036	0.028	1
lnc-ZC3H6-3	0.010336	-0.45977	0.127	0.139	1
lnc-XKR9-3	0.0103373	-0.111385	0.027	0.02	1
UNC79	0.010342	0.0665949	0.135	0.117	1
RPSAP21	0.0103452	0.643387	0.01	0.006	1
FAM69A	0.0103636	-0.175225	0.099	0.084	1
LSR	0.0103738	-0.82891	0.027	0.034	1
lnc-NTSR2-9	0.0103766	0.185033	0.017	0.011	1
MT-ND6	0.0103932	-0.133431	0.375	0.329	1
ZNF18	0.0103977	-0.0305801	0.054	0.044	1
CCDC77	0.0104044	0.00295499	0.055	0.045	1
PDK3	0.0104177	-0.0994437	0.095	0.081	1
KALRN	0.0104198	-0.0402631	0.246	0.218	1
BGN	0.0104442	0.384678	0.013	0.008	1
lnc-EXOSC6-3	0.0104588	0.107016	0.043	0.034	1
lnc-GCKR-1	0.0104589	0.700841	0.01	0.006	1
HERC6	0.0104622	0.404512	0.026	0.02	1
lnc-ZNF33B-5	0.0104839	0.118487	0.037	0.029	1
VIRMA	0.0104877	-0.109676	0.209	0.185	1
lnc-CGN-1	0.0105021	0.685075	0.016	0.011	1
lnc-ZFP69-1	0.0105259	0.539559	0.014	0.009	1
TJP1	0.0105278	-0.0907816	0.24	0.212	1
WDR78	0.0105318	-0.0743515	0.082	0.07	1
CEBPZ	0.0105482	-0.0985841	0.468	0.407	1
KCNH7	0.0105639	0.0481062	0.055	0.044	1
LINC02572	0.0105818	0.350346	0.015	0.01	1
RFC3	0.0105827	0.0530889	0.059	0.048	1
CCDC18	0.0105906	0.333898	0.034	0.027	1
CDC6	0.010594	0.406202	0.011	0.007	1
AP006222.1	0.0106007	0.0388927	0.028	0.021	1
lnc-NDUFA10-5	0.0106021	0.579332	0.015	0.01	1
lnc-SPATA5L1-2	0.0106128	0.528143	0.018	0.012	1
PLGRKT	0.0106215	-0.237941	0.312	0.271	1
TIPARP	0.0106293	0.0105973	0.091	0.078	1
lnc-ZNF362-2	0.0106422	-0.170653	0.07	0.058	1
WIF1	0.0106464	0.459015	0.036	0.028	1
ZNF215	0.0106645	0.105654	0.024	0.017	1
lnc-GPR161-2	0.0106658	-0.0891506	0.062	0.051	1
DCAF1	0.0106737	-0.0234821	0.105	0.091	1
WBP1	0.0106895	0.18645	0.012	0.008	1
NFIA	0.0106971	-0.391221	0.143	0.156	1
C12orf73	0.0106979	-0.118259	0.169	0.149	1
lnc-GLRA1-1	0.0107036	0.329681	0.011	0.007	1
SRRD	0.010706	-0.224911	0.256	0.223	1
lnc-DCTD-65	0.0107137	0.266364	0.033	0.026	1
SH2B3	0.0107211	-0.106473	0.05	0.04	1
AC063926.3	0.0107278	0.238956	0.011	0.007	1
lnc-OR4F16-15	0.0107376	0.400875	0.028	0.021	1
CCNT1	0.0107645	-0.171441	0.105	0.09	1
C16orf70	0.0107739	-0.15583	0.087	0.074	1
CFAP70	0.0107946	0.318294	0.057	0.047	1
lnc-CYR61-3	0.0108323	0.162769	0.024	0.018	1
SCHIP1	0.0108383	0.0724522	0.042	0.033	1
ARHGAP17	0.0108422	0.0134562	0.101	0.087	1
IFT172	0.0108462	0.13683	0.071	0.059	1
lnc-MDM4-11	0.0108586	-0.785931	0.01	0.015	1
CHRM5	0.0108612	0.156258	0.026	0.019	1
DNAJA1	0.0108623	-0.0678007	0.917	0.902	1
lnc-ROPN1B-2	0.0108893	-0.0203227	0.037	0.029	1
MCM5	0.0109117	0.550723	0.016	0.011	1
ALKBH1	0.0109168	-0.197726	0.072	0.06	1
DTWD2	0.0109354	0.240265	0.028	0.021	1
lnc-IL5RA-3	0.0109371	0.0547568	0.049	0.04	1
NFYA	0.010957	0.239353	0.04	0.032	1
lnc-PON1-1	0.0109716	0.249225	0.02	0.014	1
lnc-TVP23C-4	0.0109887	0.319377	0.033	0.026	1
GPR137B	0.0109939	0.161819	0.056	0.046	1
RNF217-AS1	0.0109947	-0.175945	0.032	0.024	1
TSPAN12	0.0110201	-0.803548	0.024	0.032	1
UNC119B	0.0110262	-0.151489	0.086	0.072	1
SYNC	0.0110337	-0.380695	0.29	0.292	1
SLC33A1	0.011073	0.0137167	0.134	0.117	1
CMC2	0.0110842	-0.0266748	0.106	0.091	1
IRF1	0.011088	0.094806	0.056	0.046	1
lnc-JCAD-2	0.011111	0.156731	0.039	0.031	1
SSTR2	0.0111131	-0.240117	0.25	0.218	1
lnc-NKX6-1-5	0.0111168	0.525419	0.012	0.008	1
PPP1R3C	0.011124	0.0649132	0.034	0.026	1
ADAMTSL4	0.01117	0.436993	0.014	0.009	1
UBE2S	0.0111801	0.00770474	0.78	0.706	1
ANKRD53	0.0111827	0.672324	0.01	0.006	1
CABLES1	0.0111929	0.187472	0.049	0.04	1
MB	0.0111988	-0.994865	0.017	0.023	1
LRRC17	0.0112008	0.0645729	0.034	0.027	1
lnc-NDUFS5-2	0.0112131	0.308829	0.016	0.011	1
RELA	0.0112255	-0.0328351	0.137	0.12	1
ZNF354B	0.0112262	-0.0410921	0.096	0.082	1
RAB4B	0.0112355	0.211163	0.022	0.016	1
ZNF654	0.0112431	-0.0697232	0.129	0.113	1
PARP9	0.0112711	-1.02542	0.009	0.014	1
lnc-TSPAN19-2	0.0112743	0.433934	0.04	0.032	1
lnc-MACROD1-5	0.0112773	0.556069	0.012	0.007	1
GRID1	0.011279	-0.181824	0.073	0.061	1
TOX	0.011297	-0.0736958	0.106	0.092	1
TBCA	0.0113044	-0.081873	0.889	0.873	1
RPRD1B	0.011327	-0.190306	0.149	0.129	1
lnc-HIST2H3PS2-3	0.0113336	-0.114365	0.035	0.027	1
lnc-ALK-1	0.0113441	0.756265	0.011	0.007	1
lnc-ZCCHC13-2	0.0113554	-0.17245	0.192	0.168	1
lnc-ZNF131-1	0.0113615	0.195391	0.039	0.03	1
CPXM1	0.0113626	-0.648588	0.062	0.073	1
FGF11	0.0113712	0.462013	0.019	0.013	1
lnc-CUL1-1	0.0113791	0.023103	0.02	0.014	1
RNF7	0.0113852	0.00267192	0.803	0.74	1
lnc-ZDHHC21-3	0.0113873	-0.0772756	0.027	0.02	1
AC004754.1	0.0114064	0.274195	0.03	0.023	1
WAC	0.0114092	-0.040904	0.567	0.493	1
CLDN10	0.0114166	0.403659	0.025	0.018	1
lnc-CAPN2-3	0.0114241	0.211849	0.016	0.01	1
GPAM	0.0114459	-0.0124017	0.099	0.084	1
TBC1D8	0.0114588	0.0993388	0.032	0.025	1
SNHG8	0.0114764	-0.0266473	0.638	0.562	1
SPESP1	0.0114776	0.375093	0.012	0.007	1
ITGA9	0.0114895	0.358282	0.012	0.007	1
lnc-C12orf73-2	0.0115047	0.475524	0.024	0.017	1
MTX3	0.011528	0.0505442	0.11	0.095	1
lnc-LRRC3-5	0.0115289	0.184062	0.03	0.023	1
LINC02427	0.0115343	0.0563126	0.032	0.025	1
RFX5	0.0115395	0.15058	0.053	0.043	1
CNOT2	0.0115547	-0.098726	0.433	0.378	1
ORAI3	0.0115681	0.096934	0.064	0.053	1
lnc-ZNF593-1	0.0115779	0.613984	0.013	0.008	1
RHOV	0.0115815	-0.0884776	0.042	0.033	1
lnc-NXPE4-3	0.0115819	0.128919	0.044	0.035	1
MASP1	0.011599	0.108548	0.016	0.01	1
lnc-KLHL5-2	0.0116009	0.206256	0.034	0.026	1
AP1G2	0.0116139	0.276788	0.034	0.026	1
KCNJ2	0.0116333	0.0337275	0.038	0.03	1
lnc-ISCU-1	0.0116985	0.0632524	0.055	0.045	1
lnc-TRIM41-4	0.0117074	-0.159771	0.078	0.066	1
ITFG2-AS1.1	0.0117121	-0.0662222	0.051	0.041	1
CCDC137	0.0117359	-0.114838	0.202	0.178	1
NACA4P	0.0117693	0.220082	0.024	0.018	1
MED6	0.0117847	-0.158473	0.334	0.294	1
DHX40	0.0117875	-0.123445	0.245	0.216	1
EEF2	0.0117914	0.0225235	0.956	0.961	1
C21orf58	0.0117914	0.0397916	0.045	0.036	1
RBBP8	0.0117994	0.216071	0.054	0.044	1
lnc-SLC25A51-6	0.0118132	0.187078	0.013	0.008	1
FAM184B	0.0118308	-0.838088	0.118	0.127	1
MARS2	0.0118441	0.11482	0.032	0.025	1
ZNF570	0.0118519	-0.146299	0.121	0.104	1
ELK3	0.0118653	0.595836	0.014	0.009	1
lnc-CIB1-2	0.0118656	0.0246518	0.034	0.027	1
lnc-NPIPB4-3	0.0118718	-0.0841434	0.063	0.052	1
TRAPPC2	0.0118839	-0.188804	0.304	0.266	1
CHTF18	0.0118853	0.308518	0.024	0.018	1
CRB2	0.0119223	0.343943	0.022	0.016	1
LRP6	0.0119432	-0.0837991	0.204	0.181	1
lnc-GRSF1-1	0.0119477	-0.429378	0.296	0.294	1
RNF216P1	0.0119495	0.0503169	0.081	0.069	1
HHIPL1	0.0119692	0.326713	0.02	0.014	1
MYSM1	0.01198	-0.0195045	0.128	0.112	1
DLEU7	0.0120049	0.000214033	0.032	0.025	1
NPIPB14P	0.0120178	0.279001	0.036	0.028	1
lnc-KIAA0930-1	0.0120325	0.347249	0.015	0.01	1
ARNT	0.0120491	0.0424451	0.092	0.079	1
BACE2	0.0120504	-0.804706	0.02	0.027	1
STK33	0.0120655	-0.089401	0.105	0.091	1
lnc-LRRC14B-1	0.0120666	0.709007	0.011	0.007	1
C19orf73	0.0121101	-0.0847548	0.058	0.048	1
GCNT1	0.0121193	0.272949	0.026	0.019	1
AC090360.1	0.012132	0.419953	0.02	0.014	1
SNCAIP	0.0121356	-0.054833	0.116	0.101	1
SERINC5	0.0121398	0.0347894	0.06	0.049	1
SFXN2	0.0121425	0.367575	0.024	0.017	1
lnc-RD3-10	0.012189	0.300781	0.031	0.024	1
FBXO33	0.0121954	-0.136869	0.169	0.149	1
LINC01063	0.0122065	0.240832	0.017	0.012	1
RCC1L	0.0122222	-0.177142	0.128	0.111	1
TRIM14	0.0122249	0.772942	0.019	0.013	1
PPFIBP2	0.0122302	0.754974	0.021	0.015	1
HIST1H4C	0.0122429	-0.103921	0.691	0.659	1
lnc-CCDC146-4	0.012278	0.489082	0.03	0.023	1
RNASE1	0.012285	0.356639	0.015	0.01	1
NR2F1-AS1	0.0122882	0.346652	0.063	0.053	1
AC023593.1	0.0122901	0.132061	0.011	0.007	1
lnc-IKBIP-1	0.0122973	0.302204	0.017	0.012	1
ZKSCAN4	0.0123048	-0.106551	0.049	0.039	1
EGR4	0.0123052	0.356031	0.013	0.009	1
EIF3J	0.0123084	-0.215068	0.596	0.549	1
lnc-MAP1LC3C-3	0.0123116	0.309915	0.011	0.007	1
SMURF1	0.0123332	-0.250001	0.14	0.121	1
lnc-JHY-5	0.0123336	-0.0151799	0.025	0.018	1
lnc-FOXD4L5-27	0.012338	0.688481	0.011	0.007	1
lnc-NSFL1C-2	0.0123462	0.0640866	0.025	0.019	1
lnc-NOCT-17	0.0123536	-1.01433	0.01	0.014	1
C21orf62-AS1	0.0123639	0.144259	0.035	0.027	1
lnc-DOC2B-3	0.012365	0.397637	0.01	0.006	1
WDR26	0.0123765	-0.141127	0.244	0.216	1
PLAC9	0.0123961	0.346981	0.011	0.007	1
ZNF565	0.012397	0.0519132	0.071	0.06	1
lnc-IFIT2-1	0.0124153	0.387766	0.021	0.015	1
lnc-RPEL1-1	0.0124211	0.0902152	0.019	0.014	1
MCM8	0.0124317	-0.178707	0.042	0.033	1
MIR99AHG	0.0124531	-0.254327	0.167	0.18	1
TMEM158	0.0124548	-0.143275	0.313	0.276	1
NFIB	0.012481	-0.25146	0.073	0.084	1
lnc-LRRC36-1	0.0124888	0.237347	0.023	0.017	1
lnc-LRRK1-5	0.0125043	0.126492	0.011	0.007	1
FAF1	0.0125069	-0.235856	0.33	0.285	1
lnc-AHSP-5	0.0125161	-0.1676	0.047	0.038	1
lnc-VEZF1-1	0.0125233	0.231841	0.07	0.059	1
AC022415.1	0.0125255	0.112407	0.044	0.036	1
COLGALT1	0.0125546	-0.0313795	0.124	0.108	1
CNNM3-DT	0.0125581	-0.110128	0.052	0.042	1
lnc-DGCR2-5	0.0125627	0.222677	0.027	0.02	1
LINC01322	0.012579	-0.129738	0.225	0.198	1
SFRP5	0.0125796	0.220587	0.015	0.01	1
PAQR9	0.0126094	0.4608	0.021	0.016	1
lnc-HSPB1-4	0.0126506	0.175834	0.022	0.016	1
lnc-NBPF3-11	0.0126597	1.18286	0.01	0.006	1
BAD	0.0126671	-0.0251131	0.659	0.582	1
lnc-PLS1-6	0.0126674	0.120096	0.011	0.007	1
IFNAR1	0.0126739	-0.176931	0.355	0.311	1
MCPH1	0.0126776	-0.126765	0.164	0.144	1
ZNF250	0.0126876	-0.184148	0.173	0.151	1
ANAPC11	0.0126889	-0.0961242	0.83	0.792	1
lnc-AP1S3-1	0.0126931	0.666032	0.013	0.008	1
SLC4A8	0.0127008	-0.169907	0.338	0.295	1
BMPER	0.0127045	0.206399	0.02	0.014	1
SGCE	0.0127259	-0.0866682	0.439	0.384	1
lnc-BAAT-3	0.0127578	-0.0363031	0.023	0.016	1
ZNF561	0.0127764	0.0350414	0.093	0.08	1
lnc-DEFB115-5	0.012791	-0.405438	0.088	0.1	1
ALG9	0.012825	0.0120165	0.089	0.076	1
lnc-IPO5-11	0.0128523	0.148184	0.02	0.014	1
WNT9A	0.0128539	0.384383	0.021	0.015	1
MIR181A2HG	0.0129014	-0.150927	0.184	0.162	1
lnc-FAM103A1-2	0.0129169	-0.0886278	0.021	0.015	1
MAF	0.0129316	-0.544151	0.027	0.034	1
UQCRH	0.0129386	-0.0637932	0.924	0.929	1
lnc-UBR2-4	0.0129539	0.108554	0.043	0.034	1
PTBP1	0.0129549	-0.0410322	0.209	0.186	1
CCNJL	0.0129658	0.228114	0.015	0.01	1
ZNF117	0.0129789	-0.100883	0.299	0.263	1
lnc-ZNF189-5	0.0129912	0.0182099	0.041	0.032	1
AKAP10	0.0130204	-0.0383996	0.109	0.095	1
LCMT2	0.0130221	-0.114035	0.063	0.052	1
TCTN2	0.0130321	-0.00315266	0.042	0.034	1
lnc-VAT1-4	0.0130508	0.29153	0.023	0.017	1
ESD	0.013051	-0.0215609	0.684	0.6	1
lnc-ENPP1-3	0.0130556	0.338824	0.016	0.011	1
TMEM31	0.013079	0.320658	0.016	0.011	1
lnc-MAP3K2-4	0.0130892	-0.0559692	0.037	0.029	1
ZNF527	0.0130995	0.0771789	0.082	0.07	1
lnc-SBNO2-2	0.0131482	0.516436	0.015	0.01	1
lnc-SCRIB-1	0.0131579	0.26002	0.016	0.011	1
SRP14-AS1	0.0131712	-0.231583	0.124	0.107	1
lnc-PITRM1-2	0.0132007	-0.0609497	0.029	0.022	1
PCCB	0.013206	-0.140451	0.12	0.103	1
ZNF417	0.0132229	0.33678	0.029	0.022	1
lnc-NECAP2-4	0.0132355	0.818352	0.01	0.006	1
lnc-CDKN2AIPNL-4	0.0132716	-0.128284	0.065	0.054	1
ERGIC2	0.0132822	-0.10683	0.501	0.433	1
lnc-CD83-3	0.0132874	0.27171	0.012	0.008	1
GDF9	0.0133022	0.61289	0.01	0.006	1
MAEL	0.0133313	0.581732	0.014	0.009	1
lnc-CFC1-5	0.0133428	0.413662	0.011	0.007	1
lnc-FAM83A-8	0.0133639	-0.139582	0.019	0.014	1
RBMX2	0.0133649	-0.14137	0.337	0.296	1
L3MBTL3	0.0133763	-0.185732	0.128	0.111	1
MTERF2	0.0133885	-0.112598	0.179	0.157	1
lnc-DDX53-3	0.0133936	-0.755782	0.009	0.014	1
ZNF383	0.0134099	-0.00240195	0.075	0.063	1
lnc-TCP11L2-4	0.0134533	0.280784	0.018	0.013	1
CAPZA2	0.0134562	-0.0646349	0.612	0.526	1
PSMA4	0.0134629	0.000808175	0.71	0.636	1
GFRA3	0.0134828	-0.0885302	0.021	0.015	1
lnc-SPATA31A7-4	0.0135091	0.43947	0.01	0.006	1
lnc-MKRN3-2	0.0135267	0.0242706	0.061	0.05	1
ATG2A	0.0135314	0.037003	0.078	0.066	1
APPL1	0.0135335	-0.0671315	0.495	0.431	1
IER5L	0.0135537	-0.136125	0.463	0.409	1
TMEM81	0.0135727	0.170552	0.021	0.015	1
lnc-FLRT3-4	0.0135732	0.0447869	0.013	0.008	1
MAGOHB	0.0135786	-0.175377	0.222	0.196	1
lnc-MGST3-1	0.0135788	0.479366	0.018	0.012	1
lnc-GRM1-4	0.0135847	0.18748	0.015	0.01	1
ZNF574	0.0135858	-0.0835839	0.097	0.083	1
SLC30A10	0.0135977	-0.0397914	0.063	0.052	1
lnc-ANP32A-3	0.0135987	0.0334805	0.022	0.016	1
SLC8B1	0.013731	0.0648559	0.023	0.017	1
WDR5B	0.0137357	0.0892828	0.042	0.034	1
GTF3C4	0.0137496	-0.109149	0.172	0.152	1
APOBEC3F	0.0137674	0.85136	0.011	0.007	1
lnc-ZNF599-10	0.0137809	0.170413	0.029	0.022	1
PQLC3	0.0137901	-0.032286	0.061	0.05	1
EFHD1	0.0138329	0.0373082	0.041	0.032	1
INO80	0.0138616	-0.150797	0.17	0.149	1
lnc-TMEM154-2	0.0138864	0.780123	0.013	0.009	1
NXF1	0.0138961	-0.0148455	0.131	0.115	1
lnc-SPAG5-1	0.0139	1.16281	0.011	0.007	1
lnc-ZNF506-2	0.0139081	-0.948777	0.007	0.011	1
BORCS7	0.0139139	-0.122794	0.459	0.4	1
AP003733.4	0.01393	-0.0136329	0.022	0.016	1
lnc-NIM1K-7	0.0139502	0.761574	0.013	0.008	1
FABP7	0.0139665	0.0767421	0.056	0.046	1
DISC1	0.0139992	0.172392	0.046	0.037	1
HCFC2	0.0140009	-0.0293529	0.19	0.169	1
C17orf80	0.0140339	-0.138096	0.144	0.126	1
lnc-CACNB3-1	0.0140602	0.414541	0.011	0.007	1
lnc-APBB1-2	0.0140604	-0.0512235	0.034	0.027	1
RBBP5	0.0140645	-0.0720165	0.17	0.15	1
WASH5P	0.0140774	-0.0239111	0.052	0.043	1
lnc-SRPRA-3	0.0140817	0.946596	0.01	0.006	1
LINC01574	0.0140901	0.117926	0.031	0.023	1
lnc-NCL-32	0.0141123	0.233043	0.013	0.009	1
YWHAE	0.0141294	-0.0496549	0.942	0.95	1
DUSP28	0.0141327	-0.175342	0.075	0.064	1
GSDMD	0.0141334	0.452601	0.01	0.006	1
lnc-CES5A-3	0.0141649	0.0088389	0.052	0.043	1
DCAF12L2	0.0141791	0.113238	0.034	0.027	1
AC148477.7	0.0141839	-0.11445	0.038	0.03	1
ING3	0.0142361	-0.173272	0.143	0.124	1
ABCB1	0.014269	0.457385	0.018	0.013	1
lnc-ZNF487-4	0.014289	0.24446	0.029	0.022	1
FLRT1	0.0142992	-0.0309977	0.092	0.079	1
POC1A	0.0143164	-0.0482879	0.015	0.01	1
YEATS4	0.0143226	-0.212352	0.322	0.282	1
AGGF1P3	0.0143254	0.610765	0.013	0.008	1
ORC4	0.014329	-0.244184	0.579	0.534	1
PPP1R14BP3	0.0143304	-0.629378	0.025	0.032	1
AC092718.3	0.0143442	0.12574	0.02	0.014	1
lnc-MKLN1-9	0.0143573	0.556517	0.01	0.006	1
lnc-ZNF582-1	0.0143644	0.632488	0.01	0.006	1
lnc-SYT16-67	0.0143766	0.144157	0.023	0.017	1
LINC01515	0.0143868	-0.412181	0.026	0.033	1
RBM15-AS1	0.0143931	0.215733	0.016	0.011	1
lnc-AIG1-4	0.0143957	-0.0528777	0.058	0.048	1
KRT18	0.0144224	-0.176809	0.355	0.314	1
lnc-SLC16A11-1	0.0144331	0.249872	0.023	0.017	1
lnc-SERAC1-14	0.0144355	0.637319	0.013	0.008	1
PAX8-AS1	0.0144491	-0.433529	0.103	0.086	1
ZC3H7A	0.0144728	-0.147607	0.25	0.222	1
LRRC39	0.0144804	0.235971	0.019	0.014	1
GPRIN2	0.0145273	0.446951	0.025	0.018	1
CALHM5	0.0145318	0.286278	0.01	0.006	1
TMEM225B	0.0145386	-0.0789534	0.055	0.045	1
TNFRSF19	0.0145574	0.056826	0.07	0.059	1
ARRDC3	0.0145808	-0.336198	0.423	0.407	1
AC009948.5	0.0145843	0.196052	0.035	0.027	1
ZNF585B	0.0146008	0.368838	0.019	0.013	1
lnc-SHPRH-6	0.0146164	0.52117	0.016	0.011	1
INCENP	0.0146178	-0.0107867	0.033	0.025	1
GABRD	0.0146303	0.196487	0.019	0.014	1
lnc-PPIL2-8	0.0146343	0.298201	0.036	0.028	1
CCM2L	0.0146363	0.044758	0.023	0.017	1
EVX1	0.0146487	0.79136	0.013	0.009	1
AC005099.1	0.014659	-0.0650431	0.026	0.019	1
DCP2	0.0147782	-0.08996	0.213	0.189	1
ENAH	0.0147784	0.00514028	0.7	0.618	1
PDCD11	0.0147832	-0.0991935	0.15	0.132	1
BCLAF3	0.0148108	-0.0546707	0.201	0.178	1
lnc-PWP1-3	0.0148298	0.0984996	0.017	0.012	1
lnc-COX5B-2	0.014839	0.274919	0.015	0.01	1
CRABP2	0.0148526	-0.192943	0.429	0.378	1
SPON2	0.0148588	0.0991182	0.025	0.019	1
BRK1	0.0148589	-0.091623	0.874	0.853	1
MTCH2	0.0148608	-0.0939058	0.529	0.455	1
ZC3H12B	0.0148673	0.120482	0.026	0.02	1
lnc-NR5A1-8	0.0149039	0.500071	0.014	0.009	1
HSP90AB3P	0.0149163	0.0681909	0.024	0.018	1
lnc-PIP4K2A-89	0.0149191	0.125229	0.013	0.008	1
lnc-OR2J1-16	0.0149224	0.61744	0.012	0.008	1
lnc-RNF39-4	0.0149418	-0.0921346	0.021	0.015	1
LAMTOR5-AS1	0.0149495	-0.0500895	0.031	0.024	1
LIFR	0.014981	0.0774393	0.171	0.152	1
SEC14L2	0.0149814	0.148328	0.029	0.022	1
lnc-OTP-5	0.0149899	0.0898506	0.023	0.017	1
AC138894.1	0.0150598	0.51665	0.012	0.007	1
LINC00667.1	0.0150629	0.0936976	0.016	0.011	1
QSER1	0.0150642	-0.126651	0.308	0.274	1
QSOX2	0.0150804	0.038405	0.063	0.052	1
HIST1H1C	0.0151049	0.257494	0.048	0.039	1
TMTC1	0.0151304	-0.152654	0.086	0.073	1
PBX3	0.015181	-0.10883	0.522	0.47	1
PHKA1	0.0151828	0.337169	0.042	0.033	1
lnc-RFXAP-2	0.0152262	0.263564	0.032	0.025	1
DBR1	0.0152313	-0.0972458	0.095	0.082	1
AC022098.1	0.0152343	1.1461	0.01	0.006	1
lnc-SENP8-1	0.015239	0.136762	0.039	0.031	1
lnc-HRASLS-5	0.0152419	0.323217	0.018	0.013	1
ZNF41	0.0152529	0.297917	0.027	0.021	1
NDUFA2	0.0152563	-0.0363871	0.674	0.587	1
CAAP1	0.0152648	-0.184726	0.129	0.112	1
lnc-EML5-4	0.0152653	0.538466	0.013	0.009	1
SLC38A2	0.0152984	-0.112779	0.353	0.311	1
lnc-CLEC3A-2	0.0153079	0.288369	0.038	0.03	1
lnc-LRRC49-4	0.0153222	1.01921	0.013	0.009	1
HTRA1	0.0153292	-0.241923	0.163	0.143	1
RBM39	0.0153328	-0.0928726	0.491	0.426	1
lnc-AMZ2-3	0.0153694	0.54152	0.015	0.01	1
QPCTL	0.0153774	0.461308	0.017	0.012	1
MTUS2	0.0153802	-0.702943	0.068	0.077	1
lnc-ADGRV1-5	0.0153808	0.499941	0.033	0.026	1
lnc-SYF2-1	0.0153899	0.341375	0.031	0.024	1
TTC28	0.0153996	-0.115042	0.243	0.215	1
ZWINT	0.0154193	0.322787	0.01	0.006	1
LYG2	0.0154313	-0.100156	0.029	0.022	1
lnc-KLF8-4	0.0154404	0.00451219	0.084	0.072	1
NFKBIE	0.0154466	-0.226211	0.105	0.09	1
lnc-WBP4-2	0.0154806	0.0109641	0.037	0.03	1
WDR90	0.0154985	0.375823	0.046	0.038	1
NOS2	0.0155006	-0.237246	0.016	0.011	1
YBX1P2	0.015506	0.118918	0.037	0.029	1
lnc-TASP1-3	0.015538	-0.598858	0.011	0.016	1
lnc-TM6SF1-2	0.0155524	0.112102	0.012	0.007	1
lnc-ANKRD40-4	0.0155583	0.485123	0.01	0.007	1
NUDT16P1	0.0155654	0.472996	0.012	0.008	1
C12orf57	0.0155823	0.00178597	0.847	0.787	1
GNA12	0.0155895	-0.0239058	0.13	0.115	1
EDA	0.015593	-0.0246818	0.03	0.023	1
RPSAP36	0.0156034	0.325253	0.017	0.012	1
ELP3	0.0156127	-0.106312	0.161	0.143	1
lnc-DCUN1D4-1	0.0156129	0.341978	0.012	0.008	1
MIR100HG	0.0156218	0.361461	0.01	0.007	1
GDPGP1	0.0156531	-0.0200714	0.027	0.021	1
WDR86	0.0156589	-0.104681	0.15	0.132	1
ST7L	0.0156755	-0.0392712	0.075	0.064	1
RALGAPA1P1	0.0156864	0.126589	0.042	0.034	1
lnc-TRMT61B-5	0.0156972	0.463698	0.01	0.006	1
POMT2	0.0157141	0.0241853	0.08	0.068	1
OCLN	0.0157508	0.205079	0.026	0.02	1
lnc-ESRRB-3	0.0157549	0.00853362	0.067	0.057	1
LINC02511	0.0157577	-0.555671	0.027	0.034	1
RPL12P4	0.0157825	-0.510648	0.125	0.136	1
S1PR3	0.0158069	-0.674017	0.01	0.014	1
lnc-KPNA2-6	0.0158084	-0.0267417	0.705	0.617	1
ARID2	0.0158259	-0.107601	0.221	0.197	1
AQP3	0.0158872	0.551417	0.023	0.017	1
lnc-SLC39A10-12	0.0158879	-1.0146	0.007	0.011	1
TBX2	0.0159555	0.738028	0.011	0.007	1
GOLGA8N	0.0159833	0.443212	0.012	0.008	1
lnc-RAET1E-2	0.0159918	0.368958	0.015	0.01	1
INSYN2	0.0160061	-0.105727	0.107	0.092	1
AC005839.1	0.0160093	0.192094	0.028	0.021	1
lnc-FAM72B-7	0.0160133	0.178504	0.045	0.037	1
PEG10	0.0160196	-0.0966267	0.927	0.947	1
RASAL2	0.0160358	-0.0949279	0.433	0.378	1
CFAP54	0.0160489	0.247078	0.028	0.021	1
SP1	0.0160831	-0.0227513	0.087	0.074	1
MAPKAP1	0.0160968	-0.116685	0.206	0.183	1
STYK1	0.0161606	0.613653	0.017	0.012	1
LINC00645	0.0161714	-1.06011	0.007	0.011	1
THAP9	0.0161919	0.0607513	0.038	0.03	1
PLIN5	0.0162017	0.356424	0.018	0.013	1
AC073857.1	0.0162035	0.235053	0.021	0.015	1
CALCA	0.0162037	0.408923	0.167	0.185	1
lnc-VPREB1-7	0.0162214	-0.119317	0.178	0.157	1
ZNF488	0.0162356	0.436111	0.015	0.01	1
lnc-ATP11A-2	0.016252	0.136294	0.016	0.011	1
lnc-OTP-2	0.0162691	0.0211479	0.05	0.041	1
VSTM2B	0.0163013	-0.180329	0.101	0.087	1
ZMAT2	0.0163185	-0.256728	0.526	0.49	1
GPM6B	0.0163313	-0.124476	0.54	0.461	1
NRG2	0.016355	0.0194336	0.079	0.067	1
lnc-C1QTNF3-AMACR-2	0.0164058	0.26711	0.03	0.023	1
METTL4	0.0164565	-0.228938	0.102	0.088	1
PROB1	0.0164653	0.0494998	0.011	0.007	1
lnc-ZNF708-7	0.0164706	-0.052476	0.048	0.039	1
VAX2	0.0165053	-0.924243	0.014	0.019	1
lnc-TTR-1	0.0165508	-0.126705	0.026	0.02	1
QRICH2	0.0165554	0.280833	0.027	0.02	1
ARAF	0.0165646	0.268489	0.035	0.028	1
EEF1B2	0.016577	0.0442864	0.872	0.843	1
TRAPPC2L	0.0165911	-0.271255	0.5	0.466	1
CRYGS	0.0166009	0.598829	0.011	0.007	1
lnc-KDM4C-5	0.0166063	0.205244	0.025	0.018	1
PPAN	0.0166168	0.0494914	0.064	0.054	1
lnc-HSD17B11-2	0.016629	0.0881858	0.012	0.008	1
CP	0.0166512	-1.28338	0.014	0.019	1
ABCA6	0.0166577	0.610862	0.01	0.006	1
MYLK3	0.0166604	0.516799	0.01	0.006	1
POLD4	0.016686	0.408214	0.013	0.009	1
SERBP1	0.0166934	-0.0940053	0.81	0.756	1
FAM122C	0.0167012	0.024338	0.045	0.037	1
ABCA17P	0.0167052	0.0593835	0.017	0.012	1
CBLL1	0.0167101	-0.1506	0.159	0.14	1
KIAA0556	0.0167226	0.183748	0.048	0.039	1
SNHG11	0.0167339	-0.187559	0.243	0.214	1
ZSCAN29	0.0167599	0.507696	0.015	0.01	1
DAAM1	0.0167771	-0.0777958	0.905	0.861	1
lnc-EIF4EBP1-1	0.0167871	0.0385365	0.03	0.023	1
STK11IP	0.0168008	0.26752	0.04	0.032	1
ZNF175	0.0168041	0.208016	0.031	0.024	1
ZGRF1	0.0168101	0.563891	0.027	0.02	1
LINC01821	0.0168153	-0.714539	0.006	0.01	1
RPS6KA1	0.0168336	-0.0430928	0.067	0.056	1
lnc-STIM2-12	0.0168362	0.244539	0.051	0.042	1
NDOR1	0.0168736	0.350053	0.013	0.008	1
ADCY2	0.016879	-0.267549	0.153	0.133	1
lnc-MBOAT1-2	0.0169113	0.21978	0.015	0.01	1
WWC2	0.0169122	0.264319	0.089	0.077	1
lnc-SUMO1-2	0.0169476	0.388703	0.013	0.009	1
ZNF749	0.0169965	0.205216	0.028	0.022	1
lnc-FGFR2-12	0.0169989	0.0483913	0.033	0.026	1
BARHL2	0.0170198	0.429928	0.025	0.019	1
lnc-DFFA-4	0.0170214	0.0174423	0.035	0.028	1
RAB36	0.0170339	0.162085	0.043	0.035	1
BRPF3	0.0170367	-0.175017	0.11	0.095	1
lnc-TFDP2-13	0.0170801	0.338389	0.01	0.006	1
EFCAB14	0.0170908	-0.0491865	0.13	0.115	1
CD63	0.0170935	0.0288094	0.878	0.834	1
GTF2IRD2B	0.0171116	0.201897	0.026	0.02	1
METTL16	0.0171222	-0.121779	0.09	0.077	1
LAMC1	0.0171624	-0.017639	0.073	0.062	1
FOXP4	0.0171752	-0.733043	0.065	0.074	1
FAM81B	0.0171753	-0.570664	0.014	0.019	1
ZNF229	0.017177	-0.0887701	0.079	0.067	1
RBM12B	0.0171854	-0.0767518	0.262	0.234	1
BEST1	0.0172	0.0406979	0.045	0.036	1
CD82	0.0172454	0.545695	0.019	0.013	1
SESN1	0.017246	-0.0835235	0.13	0.114	1
lnc-ILKAP-2	0.0172652	0.607755	0.023	0.017	1
NIPSNAP3B	0.0173452	0.0824957	0.034	0.027	1
MPPE1	0.0173563	-0.0251218	0.107	0.094	1
DTYMK	0.017365	-0.192395	0.216	0.191	1
SMC3	0.0173769	-0.128786	0.719	0.664	1
USP6NL	0.0173853	0.00876806	0.068	0.057	1
DENND5A	0.0173886	-0.112804	0.183	0.163	1
lnc-MACC1-1	0.0173892	-0.167876	0.059	0.048	1
TIMELESS	0.0173934	0.0980618	0.052	0.043	1
TAP2	0.0174057	-0.178355	0.05	0.041	1
SPAG6	0.017413	0.34017	0.049	0.04	1
lnc-MYO10-5	0.0174169	0.484338	0.014	0.01	1
NDUFA9P1	0.0174177	0.473456	0.037	0.03	1
MATR3	0.017429	-0.110767	0.111	0.096	1
RFWD3	0.0174356	0.232857	0.039	0.031	1
PILRA	0.0174425	0.0437042	0.028	0.021	1
DNAJC24	0.0175118	-0.0802506	0.152	0.134	1
RAB1B	0.0175208	-0.0642487	0.186	0.166	1
TRIM35	0.0175266	-0.040242	0.049	0.04	1
lnc-CRHR2-3	0.0175319	0.253662	0.026	0.02	1
FKBP2	0.017542	-0.0242785	0.723	0.651	1
ATP5IF1	0.0175493	-0.0577091	0.899	0.884	1
lnc-SMARCC2-1	0.0175671	-0.25486	0.057	0.047	1
NAP1L3	0.0175718	-0.119398	0.598	0.523	1
DDX52	0.0175763	-0.139365	0.351	0.308	1
lnc-TIMM21-5	0.017578	-0.038707	0.053	0.043	1
lnc-ZNF25-8	0.0175782	0.0584703	0.015	0.01	1
SLC43A3	0.0176102	0.422159	0.013	0.008	1
NOP10	0.0176246	0.0316397	0.779	0.709	1
TGIF2	0.0176446	-1.08969	0.006	0.01	1
lnc-CASTOR2-7	0.0176708	0.0451627	0.026	0.02	1
lnc-DTWD2-1	0.0177037	0.0816367	0.046	0.038	1
KLRG1	0.0177316	-0.121285	0.079	0.067	1
PLEKHF1	0.0177584	0.266034	0.017	0.012	1
lnc-NEIL3-6	0.0177674	0.226485	0.039	0.031	1
lnc-SOX30-3	0.0177766	0.2969	0.038	0.03	1
lnc-CDRT15L2-6	0.0177774	0.412803	0.013	0.009	1
C1orf53	0.0178515	0.0232032	0.086	0.074	1
TDP2	0.0178644	-0.214942	0.188	0.165	1
PLAT	0.0178652	0.0402644	0.016	0.011	1
lnc-ARPC5L-1	0.0178652	-0.207921	0.136	0.119	1
KIF1BP	0.0178675	-0.0866399	0.479	0.419	1
CNOT6	0.0178758	-0.145944	0.179	0.158	1
lnc-ATRIP-9	0.0179181	0.37721	0.02	0.015	1
LINC02447	0.0179342	0.338724	0.017	0.012	1
UPF3AP1	0.0179494	-0.507152	0.008	0.013	1
lnc-NPAS3-3	0.0179709	-0.086437	0.071	0.06	1
CAPN10-DT	0.0179716	0.0871608	0.035	0.028	1
COQ6	0.0180092	-0.109574	0.126	0.11	1
lnc-POTEH-2	0.0180428	0.221967	0.01	0.006	1
GTPBP10	0.0180613	-0.0688637	0.121	0.106	1
lnc-PLEKHO2-4	0.0180683	0.474262	0.019	0.014	1
RPL29P14	0.0180879	0.43344	0.011	0.007	1
lnc-PRPH-3	0.0180981	0.137956	0.027	0.02	1
lnc-ART3-2	0.0181078	0.133743	0.011	0.007	1
UST	0.0181094	0.0818401	0.031	0.024	1
lnc-SLC25A51-7	0.0181361	0.306577	0.022	0.016	1
POU6F2	0.0181745	-0.558865	0.205	0.209	1
MTHFD1	0.0181868	0.0409068	0.088	0.076	1
CLDN15	0.0182024	-0.0315128	0.048	0.039	1
MINDY1	0.0182261	0.0626958	0.043	0.035	1
NBPF11	0.0182721	0.0978139	0.048	0.039	1
NEB	0.0182976	-0.0245805	0.033	0.026	1
PXYLP1	0.0183098	-0.19654	0.198	0.175	1
RHOXF1	0.0183149	0.487689	0.01	0.006	1
AC105101.1	0.0183265	0.110545	0.013	0.009	1
AMY2B	0.0183395	0.296269	0.023	0.017	1
lnc-TSHR-9	0.0183561	0.355241	0.016	0.011	1
ANAPC15	0.0183635	-0.196875	0.268	0.237	1
lnc-GFM1-4	0.0183698	0.486285	0.013	0.009	1
USP1	0.0183904	-0.134632	0.239	0.211	1
USF3	0.0184187	-0.0885558	0.19	0.169	1
EXTL3-AS1	0.0184276	0.449721	0.01	0.006	1
LINC02506	0.0184441	-0.157784	0.023	0.03	1
ALG1	0.0184507	-0.0815072	0.058	0.048	1
AARS2	0.0185064	0.242899	0.047	0.038	1
lnc-SIX3-1	0.0185464	-0.995562	0.011	0.015	1
RNF219	0.0185851	-0.155658	0.357	0.313	1
COX8A	0.0185904	-0.0717687	0.858	0.84	1
HHAT	0.0186006	0.330916	0.034	0.027	1
CCAR2	0.01861	-0.0974872	0.134	0.118	1
CYP2A13	0.0186247	-0.0733068	0.014	0.01	1
DPY19L2P4	0.0186322	-0.170383	0.016	0.011	1
AC067942.1	0.0186421	0.140036	0.013	0.009	1
PSENEN	0.0186598	-0.176199	0.383	0.337	1
SMC4	0.0187667	0.0240756	0.057	0.047	1
ARTN	0.0187686	0.339895	0.015	0.01	1
AL109811.3	0.0188766	0.55203	0.014	0.009	1
PACRGL	0.0188941	-0.0159247	0.095	0.082	1
PATZ1	0.0189349	-0.14731	0.178	0.158	1
SEMA4A	0.018974	0.0714534	0.054	0.044	1
CD14	0.0189844	0.214836	0.027	0.021	1
lnc-TSPAN11-3	0.0189929	0.23456	0.016	0.011	1
LINC01963	0.0190002	-0.622387	0.122	0.132	1
lnc-ILK-9	0.0190351	-0.516993	0.006	0.01	1
CCDC85C	0.0191339	-0.192667	0.12	0.104	1
ITFG2	0.0191423	-0.127005	0.086	0.074	1
MDFI	0.0191558	-0.500976	0.022	0.028	1
LINC01715	0.0191891	0.207553	0.027	0.021	1
lnc-CTXND1-7	0.0191957	-0.527869	0.016	0.022	1
lnc-TRAF6-2	0.0191957	0.149179	0.029	0.023	1
DDR2	0.0192217	0.210591	0.029	0.023	1
KIAA1257	0.0192533	0.0352764	0.039	0.031	1
lnc-NLRC4-4	0.0192647	0.252003	0.019	0.014	1
lnc-CCDC90B-7	0.0192778	0.116777	0.061	0.051	1
PLEKHM1	0.0193145	0.0572969	0.064	0.054	1
SPINT1-AS1	0.0193236	-0.929847	0.017	0.023	1
HSPA14	0.0193278	-0.0727526	0.09	0.077	1
lnc-UBE2Z-2	0.0193412	0.306541	0.023	0.017	1
TCF3	0.0193457	-0.0955205	0.149	0.132	1
TMEM213	0.0193467	-0.778178	0.021	0.027	1
NPL	0.0193935	-0.0992808	0.029	0.022	1
PAX5	0.0193946	-0.669618	0.021	0.027	1
INTS14	0.0194082	-0.151423	0.096	0.083	1
CRYBA2	0.0194158	-0.418273	0.011	0.016	1
OAZ1	0.0194639	0.0148592	0.942	0.933	1
lnc-SOD1-3	0.0194678	0.152153	0.015	0.01	1
KDM3B	0.0194696	-0.17608	0.201	0.178	1
PARP8	0.0194736	-0.072507	0.14	0.124	1
FAM86C1	0.0194809	0.294371	0.027	0.021	1
MTERF4	0.0194879	-0.0642491	0.091	0.079	1
PTCD1	0.0194942	0.0777885	0.062	0.052	1
lnc-TSSK3-2	0.0195054	0.302193	0.02	0.014	1
lnc-C1GALT1C1-1	0.019508	0.16816	0.016	0.012	1
AC010680.3	0.0195214	0.493675	0.01	0.007	1
ZBTB3	0.0195398	0.0578751	0.028	0.022	1
IQCG	0.0195406	-0.0984822	0.143	0.126	1
PSMC1	0.0195699	-0.0597862	0.638	0.555	1
PARD6G-AS1	0.0195819	-0.161138	0.029	0.023	1
CFAP20	0.0195858	-0.0678539	0.571	0.499	1
DHX9	0.0195993	-0.149527	0.484	0.416	1
lnc-DALRD3-1	0.0196186	-0.127574	0.05	0.041	1
INTS8	0.0196197	-0.184972	0.133	0.116	1
TBC1D2	0.0196204	0.555899	0.014	0.009	1
MCF2	0.0196294	-0.143009	0.04	0.032	1
lnc-CAPN9-1	0.0196323	0.378929	0.012	0.008	1
DAGLA	0.0196664	-0.110715	0.095	0.082	1
ZSWIM3	0.0196673	-0.125362	0.049	0.04	1
lnc-ZSWIM2-16	0.0196732	0.171879	0.017	0.012	1
lnc-ZNF669-2	0.0196743	0.00168608	0.054	0.044	1
COL16A1	0.0197284	0.526866	0.014	0.01	1
IGSF9B	0.0197435	-0.033439	0.014	0.01	1
AZI2	0.0197448	-0.16379	0.384	0.335	1
lnc-BPHL-9	0.0197474	0.315723	0.017	0.012	1
KIF5B	0.0197563	-0.128909	0.745	0.69	1
POLE3	0.0197604	-0.454214	0.232	0.237	1
TUBA1C	0.0197748	-0.0434333	0.166	0.148	1
lnc-GABPB1-1	0.0198041	0.460461	0.013	0.009	1
KLHL28	0.0198086	-0.148328	0.296	0.263	1
lnc-SLC30A9-1	0.0198444	0.202022	0.072	0.062	1
HDX	0.0199094	-0.131347	0.127	0.111	1
lnc-RPRML-6	0.0199182	0.0702549	0.103	0.09	1
lnc-SPATA31A7-14	0.0199282	0.132391	0.042	0.034	1
ANGPT1	0.0199543	0.452493	0.01	0.006	1
lnc-IGIP-1	0.0199713	-0.0307879	0.048	0.039	1
SDF2	0.0199726	-0.124196	0.513	0.444	1
ESR2	0.0199996	0.368021	0.012	0.008	1
PIP5K1B	0.0200058	-0.283998	0.057	0.047	1
POMK	0.0200467	0.154614	0.038	0.031	1
CHRNA3	0.0200795	0.0355221	0.13	0.114	1
NEK10	0.0201397	0.0348843	0.04	0.032	1
DRAM1	0.020146	0.402998	0.012	0.008	1
lnc-PAWR-10	0.0201628	0.193493	0.045	0.037	1
DLL1	0.0201775	0.0441957	0.054	0.045	1
lnc-FBXO33-2	0.0201981	0.193709	0.037	0.029	1
KANSL1-AS1	0.0202108	-0.500799	0.081	0.092	1
AC141586.1	0.0202317	-0.147326	0.247	0.219	1
SPATA2	0.0202439	-0.0154412	0.079	0.068	1
AL445189.2	0.0202975	-0.660366	0.012	0.017	1
lnc-WDR70-5	0.0203081	-0.0272348	0.021	0.015	1
SUV39H1	0.0203227	0.349384	0.016	0.011	1
PITRM1	0.0203363	-0.140703	0.148	0.131	1
FUNDC2	0.020346	-0.104862	0.509	0.443	1
WDR70	0.0203697	-0.102076	0.138	0.123	1
C1orf112	0.0203791	0.268105	0.024	0.018	1
AC010680.1	0.0203968	0.326845	0.028	0.021	1
CIART	0.020415	0.245741	0.025	0.019	1
RPS19BP1	0.0204229	-0.663714	0.017	0.023	1
FRMD5	0.0204527	0.00289671	0.094	0.082	1
lnc-SLC45A4-3	0.0204544	0.861706	0.01	0.007	1
lnc-RPIA-162	0.0205285	-0.410811	0.014	0.019	1
lnc-VPS8-5	0.0205388	0.205681	0.039	0.032	1
COPS2	0.0205923	-0.0968895	0.513	0.449	1
lnc-NCDN-2	0.0205946	0.147642	0.022	0.016	1
PPIG	0.0206027	-0.116635	0.785	0.725	1
lnc-PRPF18-8	0.0206038	-0.482017	0.043	0.052	1
CCDC62	0.0206445	-0.0738131	0.028	0.022	1
lnc-RUFY3-1	0.0207014	0.209915	0.034	0.027	1
GSEC	0.0207152	-0.236151	0.055	0.045	1
CCP110	0.0207264	-0.14496	0.44	0.383	1
ANKRD31	0.0207278	0.260116	0.011	0.007	1
RCAN3AS	0.0207451	0.491599	0.01	0.007	1
ARL15	0.0207631	-0.122595	0.117	0.102	1
UPF3A	0.0207657	-0.221831	0.512	0.477	1
PSTPIP2	0.0207661	0.0355019	0.032	0.025	1
SKP2	0.0207706	0.0624853	0.06	0.051	1
lnc-RASA1-27	0.0207988	0.259142	0.015	0.011	1
lnc-FAM50A-1	0.0208276	0.467033	0.016	0.011	1
TMEM87B	0.0208281	-0.0834654	0.097	0.084	1
RAI2	0.020836	-0.316137	0.123	0.107	1
ZC3H15	0.020873	-0.131094	0.757	0.7	1
TSPAN15	0.0208943	0.0387984	0.047	0.039	1
TRMT44	0.020912	0.0661363	0.055	0.046	1
MOB3B	0.020935	0.133198	0.036	0.028	1
lnc-VIP-3	0.0209581	-0.221351	0.019	0.014	1
lnc-NDST2-3	0.0209708	-0.0699506	0.037	0.03	1
lnc-DSEL-1	0.0209995	0.310583	0.02	0.015	1
PHACTR4	0.0210283	-0.115755	0.332	0.295	1
RORB-AS1	0.0210317	0.875226	0.01	0.006	1
lnc-OSBP-1	0.0210359	0.116476	0.015	0.01	1
lnc-BRSK1-1	0.0210448	0.0766014	0.018	0.013	1
lnc-AKAP1-7	0.0210458	0.0980899	0.078	0.067	1
MCU	0.0210606	0.0489328	0.1	0.087	1
lnc-TRMT11-4	0.0210761	0.476472	0.016	0.011	1
lnc-WDR73-3	0.0210794	0.106943	0.046	0.038	1
lnc-ZFP36L1-9	0.0211185	0.657059	0.01	0.006	1
FGD6	0.0212271	-0.0490418	0.087	0.075	1
ZC3HC1	0.0212304	-0.130666	0.086	0.074	1
MEX3A	0.021242	-0.217503	0.596	0.547	1
ALDH1A1	0.0212504	0.764544	0.018	0.013	1
SLC18A2	0.0213132	-0.591772	0.055	0.064	1
LIG1	0.0213642	0.130505	0.041	0.033	1
Z95331.1	0.0213809	-0.020453	0.064	0.054	1
lnc-HPCAL1-1	0.0214647	0.301773	0.02	0.015	1
FAM92B	0.0214655	0.264556	0.027	0.021	1
ADGRA2	0.0215086	0.458457	0.015	0.011	1
lnc-C2orf74-5	0.0215449	0.0510812	0.031	0.024	1
C18orf54	0.0215694	-0.0646352	0.018	0.013	1
AP001160.1	0.0216095	0.0439802	0.021	0.015	1
MEOX2	0.021636	-1.16113	0.011	0.015	1
ERMP1	0.0216633	0.165702	0.024	0.018	1
MEF2C-AS1	0.0216861	0.339159	0.03	0.023	1
lnc-YBEY-6	0.0216929	-0.0655651	0.036	0.029	1
SLC19A1	0.021704	0.166572	0.047	0.039	1
lnc-DIRAS3-1	0.0217057	-0.547727	0.006	0.01	1
CPT1A	0.0217116	0.296664	0.022	0.017	1
lnc-STRN3-14	0.0217207	0.525226	0.019	0.013	1
IQGAP1	0.0217307	-0.0353472	0.183	0.163	1
AC092691.2	0.02174	0.519031	0.035	0.028	1
INHBA-AS1	0.0217457	-0.584799	0.049	0.057	1
KIAA1324L	0.0217894	-0.113075	0.195	0.174	1
TSPOAP1-AS1	0.0218342	0.106754	0.031	0.024	1
F10	0.0218832	0.621765	0.012	0.008	1
lnc-ATP6AP1L-3	0.0219126	0.383886	0.013	0.008	1
lnc-PSMB4-1	0.0219271	0.0278982	0.033	0.026	1
PIK3C2B	0.0219431	-0.173502	0.113	0.098	1
SLC9A8	0.0219687	0.218108	0.039	0.032	1
GABPB1	0.0220101	-0.148742	0.097	0.084	1
ZNF557	0.0220125	-0.109989	0.067	0.057	1
PLLP	0.0220139	-0.749921	0.018	0.023	1
ZNF267	0.0220157	-0.258253	0.084	0.072	1
LINC01301	0.022016	0.168943	0.045	0.037	1
lnc-LRRC52-5	0.0220574	-0.546185	0.056	0.064	1
ZBTB40	0.0220751	0.0742056	0.061	0.052	1
AL592114.1	0.0220953	-0.00180428	0.042	0.034	1
ANKAR	0.0221283	0.110903	0.054	0.045	1
GEMIN8	0.0221317	-0.0898663	0.123	0.108	1
lnc-SMDT1-2	0.0221563	-0.126596	0.023	0.03	1
LINC01170	0.0221564	-0.186546	0.023	0.017	1
lnc-LSS-1	0.0221632	-0.0175428	0.024	0.018	1
PLEKHO2	0.0221633	-0.115099	0.021	0.015	1
lnc-AARS2-4	0.0221767	0.163121	0.027	0.021	1
SIAH1	0.0221774	-0.169036	0.397	0.347	1
lnc-PREX1-10	0.0222103	0.498995	0.013	0.009	1
CCBE1	0.0222296	0.222168	0.015	0.01	1
lnc-C2orf72-4	0.0222854	0.211071	0.02	0.015	1
CYSRT1	0.022295	0.209383	0.013	0.009	1
lnc-USP6-3	0.022303	0.217789	0.016	0.011	1
TNKS1BP1	0.0223038	0.0181144	0.041	0.033	1
RAD52	0.0223185	0.191089	0.041	0.033	1
IDH2-DT	0.0223199	0.425907	0.011	0.007	1
IDE	0.0223455	0.107075	0.052	0.043	1
CCDC144NL	0.022365	-0.0580671	0.021	0.015	1
CHD4	0.022393	-0.0625961	0.582	0.508	1
SLF1	0.0224948	-0.0720989	0.178	0.158	1
lnc-LHX2-4	0.022567	0.743625	0.014	0.01	1
AP002884.4	0.0226125	0.578298	0.01	0.006	1
lnc-COP1-8	0.022618	0.421935	0.016	0.012	1
lnc-SGK3-2	0.0226377	0.263976	0.011	0.007	1
GDE1	0.0226451	-0.100593	0.45	0.392	1
AL160006.1	0.022661	0.113002	0.032	0.025	1
CIR1	0.022719	-0.287337	0.447	0.426	1
PAK5	0.0227207	-0.153704	0.421	0.369	1
lnc-ST8SIA4-3	0.0227593	0.310357	0.033	0.026	1
SORT1	0.0227864	-0.195851	0.226	0.2	1
SPEN	0.0227923	-0.0838391	0.486	0.428	1
SEMA3B	0.022831	0.163628	0.033	0.026	1
lnc-MRPL47-3	0.0228418	0.322226	0.023	0.018	1
RDM1	0.0228519	0.427585	0.01	0.006	1
FAUP1	0.0229506	-0.224407	0.013	0.009	1
lnc-FCGR3B-4	0.0229905	0.115906	0.016	0.011	1
lnc-C12orf49-10	0.0229934	0.277498	0.01	0.006	1
EIF2AK3	0.0230208	-0.0407864	0.065	0.055	1
lnc-SHPK-1	0.023026	0.302442	0.013	0.009	1
NANOS3	0.0230284	-0.213593	0.146	0.129	1
lnc-KMT5A-1	0.0230375	-0.134052	0.05	0.041	1
ANXA1	0.0230478	0.0942937	0.044	0.036	1
GKAP1	0.023069	-0.164346	0.4	0.35	1
lnc-DR1-3	0.0230713	-0.0380017	0.04	0.033	1
lnc-CASTOR3-2	0.0230956	0.802812	0.018	0.013	1
CPB2-AS1.1	0.0231057	-0.071083	0.047	0.039	1
PLEKHA7	0.0231069	0.295428	0.023	0.017	1
lnc-COA6-1	0.0231511	0.328583	0.016	0.012	1
REXO5	0.0231679	0.0547897	0.028	0.021	1
LINC02018	0.0231785	-0.16886	0.029	0.022	1
FRYL	0.0231878	-0.11914	0.204	0.182	1
lnc-FAM237A-2	0.0232156	0.405142	0.019	0.014	1
lnc-TAF15-6	0.0232208	0.534527	0.014	0.01	1
KCNQ2	0.0232211	-0.570181	0.128	0.137	1
ZNF610	0.0232305	-0.182735	0.068	0.058	1
lnc-MACROD1-4	0.0232603	0.324045	0.014	0.01	1
C16orf89	0.0232633	-0.892615	0.019	0.025	1
GMEB2	0.0232658	0.0483103	0.046	0.038	1
lnc-TRIM32-2	0.023291	0.206047	0.051	0.042	1
PARD3B	0.02331	0.207303	0.029	0.023	1
lnc-FAM49B-1	0.0233132	-0.107157	0.022	0.016	1
lnc-FARSB-1	0.0233445	-0.0690267	0.021	0.016	1
lnc-GRK3-5	0.0233672	0.654862	0.011	0.007	1
SH2D3A	0.0233846	0.318634	0.013	0.009	1
LINC00368	0.0234101	0.113059	0.013	0.009	1
lnc-USP6-4	0.0234235	-0.514976	0.22	0.223	1
lnc-ZCCHC10-3	0.0234467	0.119633	0.018	0.013	1
PCDHGA12	0.023447	0.574076	0.011	0.007	1
lnc-SUMF1-5	0.0234543	0.03905	0.029	0.023	1
BCL10	0.0234688	-0.210978	0.232	0.207	1
lnc-KRTAP10-12-3	0.0235031	-0.124367	0.063	0.053	1
G3BP1	0.0235233	-0.161251	0.255	0.227	1
CDH24	0.0235654	-0.00491525	0.068	0.058	1
FASTKD1	0.0235654	-0.0120097	0.064	0.055	1
FAM129B	0.0235787	0.220682	0.037	0.029	1
GPC5-AS1	0.0236709	0.128418	0.011	0.007	1
lnc-MDGA1-1	0.0236908	0.338407	0.013	0.009	1
SH3GL3	0.023706	-0.157216	0.282	0.249	1
RIC8B	0.0237099	-0.0742843	0.214	0.192	1
CPE	0.0237178	0.00335649	0.924	0.922	1
lnc-CBLB-5	0.0237221	0.233848	0.012	0.008	1
ADAMTS7	0.0237827	-0.443151	0.051	0.059	1
AP3M2	0.0237855	-0.191314	0.29	0.257	1
NID1	0.0237899	0.210175	0.02	0.015	1
CDH3	0.0238341	-0.0752182	0.05	0.041	1
PRRG1	0.0238459	-0.0700895	0.062	0.052	1
lnc-SMIM17-1	0.0238621	0.0624133	0.055	0.047	1
SMN2	0.0238686	-0.347724	0.021	0.027	1
AMH	0.0238695	-0.395664	0.143	0.153	1
lnc-PCYT1B-3	0.0239935	-0.130692	0.039	0.032	1
ARMC2	0.0240124	0.385842	0.05	0.042	1
lnc-GPT2-1	0.024023	0.663337	0.014	0.009	1
lnc-NAIP-2	0.0240267	-0.42092	0.166	0.175	1
AURKA	0.024045	0.249229	0.024	0.018	1
lnc-PDE4DIP-3	0.0240562	0.147926	0.026	0.02	1
lnc-SUZ12-5	0.0240981	0.0303195	0.012	0.008	1
lnc-USP16-9	0.0241036	0.378726	0.02	0.015	1
lnc-OTUD1-1	0.0241115	-0.00138722	0.013	0.009	1
KIAA1328	0.0242215	-0.0125726	0.117	0.103	1
lnc-PIGBOS1-2	0.0242504	0.260756	0.01	0.007	1
HEXIM1	0.0242603	-0.222417	0.16	0.141	1
lnc-SLC6A4-151	0.024265	0.268214	0.014	0.009	1
PRR7	0.0242761	-0.168672	0.405	0.354	1
NETO2	0.0242994	-0.395535	0.222	0.227	1
KLHL21	0.0243274	-0.200185	0.042	0.034	1
NRXN1	0.0243398	-0.0967415	0.866	0.833	1
MORN2	0.0244014	-0.166969	0.504	0.432	1
CFAP221	0.024548	-0.000980623	0.081	0.07	1
MED13	0.0245736	-0.16927	0.281	0.25	1
lnc-AKT1-7	0.0245776	0.0655689	0.016	0.011	1
FIP1L1	0.0245806	-0.123816	0.463	0.406	1
MINDY4	0.0245833	0.262554	0.026	0.02	1
AP003108.4	0.0246028	0.430333	0.011	0.008	1
MYOM1	0.0246049	0.405099	0.018	0.013	1
CBY1	0.0246126	-0.143728	0.324	0.288	1
NELFA	0.0246336	-0.134801	0.281	0.249	1
lnc-MICU3-3	0.0246378	0.665048	0.01	0.006	1
ZRANB2	0.0246509	-0.157883	0.592	0.55	1
KPNA1	0.0246819	-0.170111	0.303	0.268	1
TMEM132D	0.0246966	-0.193401	0.044	0.036	1
RPL7P32	0.0247145	0.291355	0.024	0.018	1
lnc-EXOC2-37	0.0247307	0.736508	0.012	0.008	1
lnc-TOB2-3	0.0247428	0.630968	0.01	0.006	1
ZNF724	0.0248547	0.171341	0.033	0.026	1
SLC26A6	0.0248668	-0.119151	0.024	0.018	1
PGAP1	0.0248668	-0.0653175	0.497	0.438	1
SPAG8	0.024869	0.341644	0.024	0.018	1
lnc-GADD45GIP1-1	0.0249039	0.222505	0.046	0.038	1
FIS1	0.0249118	0.0140432	0.813	0.751	1
AP4E1	0.0249213	0.0246906	0.052	0.043	1
lnc-GRM6-1	0.024934	0.0856168	0.01	0.006	1
TBL1X	0.0249553	-0.149133	0.213	0.191	1
TBX6	0.024968	0.381633	0.01	0.006	1
ZFP62	0.0249699	-0.049969	0.034	0.027	1
NPY5R	0.02498	0.411116	0.01	0.006	1
lnc-C1orf122-3	0.0249979	0.374939	0.014	0.01	1
RNF4	0.0250289	-0.171235	0.209	0.186	1
lnc-WNT5B-7	0.0250594	0.0358531	0.05	0.041	1
SLC10A4	0.0250628	-0.0757999	0.077	0.067	1
lnc-MED26-1	0.025072	0.10547	0.049	0.041	1
KLHL15	0.0250806	-0.161289	0.066	0.056	1
MUC1	0.0250819	0.069741	0.029	0.023	1
DENND4A	0.025157	-0.124209	0.163	0.145	1
DNAAF5	0.0251611	0.211661	0.05	0.041	1
FAM89B	0.0252337	-0.128928	0.597	0.514	1
SHQ1	0.0252615	0.228311	0.049	0.04	1
lnc-POLE4-15	0.0252649	0.320121	0.015	0.011	1
DKK2	0.0252762	0.876196	0.01	0.007	1
POT1	0.0252936	-0.179672	0.065	0.055	1
ZNF280B	0.025329	-0.177624	0.138	0.122	1
LINC00621	0.025339	0.336098	0.032	0.026	1
ATRIP	0.0253427	-0.0437418	0.036	0.029	1
UNC5C	0.025357	0.365938	0.032	0.026	1
lnc-STRC-1	0.0253855	0.496607	0.015	0.011	1
PTK6	0.0254695	0.447326	0.013	0.009	1
CLEC11A	0.0255072	-0.343724	0.339	0.333	1
lnc-SLC38A2-1	0.0255157	0.0971511	0.025	0.019	1
lnc-ZNF841-1	0.0255196	0.365564	0.02	0.015	1
CIDEB	0.0255311	0.139645	0.012	0.008	1
AFDN	0.0255312	-0.0159283	0.631	0.555	1
UTP25	0.025565	-0.000524656	0.084	0.073	1
ZNF571	0.0255838	-0.129158	0.08	0.069	1
PHB2	0.0255904	-0.0146185	0.034	0.027	1
C1orf109	0.0256362	-0.120599	0.117	0.103	1
lnc-FRRS1L-2	0.0256576	-0.145417	0.033	0.026	1
TMEM117	0.0256622	0.29139	0.019	0.014	1
STRIP2	0.0256694	0.368123	0.028	0.022	1
LDOC1	0.0256727	-0.0413355	0.496	0.446	1
TCEA1P4	0.0256917	-0.0163748	0.011	0.007	1
lnc-MMRN2-2	0.0257097	-0.0363488	0.022	0.017	1
PGLS	0.0257134	-0.0522638	0.644	0.566	1
lnc-KIF26B-4	0.0257207	0.103589	0.039	0.032	1
DHX37	0.0257604	0.0491195	0.031	0.025	1
lnc-C3orf14-2	0.0257651	0.176157	0.059	0.05	1
LOX	0.0258399	0.446546	0.021	0.016	1
CHEK2	0.0258487	0.175491	0.022	0.017	1
SLC10A7	0.0258538	0.0703386	0.043	0.035	1
RTL6	0.0258596	-0.171288	0.227	0.203	1
lnc-HHLA1-2	0.0258805	0.289775	0.028	0.022	1
BDH1	0.0258846	0.0583374	0.044	0.036	1
USP2	0.0259337	0.0152315	0.029	0.023	1
lnc-SHISA9-3	0.0259823	0.41538	0.01	0.007	1
ZNF234	0.0260093	-0.0643999	0.092	0.08	1
ZNF431	0.0260187	-0.0550819	0.224	0.202	1
C2orf49	0.0260331	-0.0966474	0.239	0.214	1
lnc-PSMB9-6	0.0260852	-0.191786	0.219	0.194	1
ODF3L1	0.026094	0.495919	0.01	0.006	1
lnc-MAMDC2-1	0.0260961	0.382679	0.022	0.017	1
KCNJ14	0.0260967	0.200473	0.016	0.011	1
COA3	0.0261007	-0.0412102	0.657	0.581	1
ZNF740	0.0261303	-0.159343	0.063	0.054	1
lnc-PTBP3-4	0.0261371	0.218903	0.032	0.026	1
POLR1A	0.0261543	0.0575886	0.054	0.045	1
lnc-TTC9-4	0.0261589	0.900324	0.01	0.006	1
HIST1H2AE	0.0261667	0.0467612	0.033	0.026	1
lnc-POC5-4	0.026194	-0.739712	0.006	0.01	1
lnc-ZNF484-1	0.0261953	0.355368	0.017	0.012	1
lnc-PITPNB-2	0.0262204	-0.543728	0.06	0.069	1
MKX	0.0262704	0.825802	0.018	0.013	1
lnc-PLEKHA5-3	0.0262808	0.396357	0.017	0.012	1
ZRANB2-AS2	0.0263132	-0.013659	0.05	0.041	1
GRHL1	0.0263144	0.201708	0.044	0.036	1
KIAA1958	0.0263164	-0.0903968	0.2	0.179	1
lnc-SYK-6	0.0263288	0.507822	0.013	0.009	1
lnc-TRH-8	0.0264299	-0.189146	0.077	0.066	1
MATN2	0.0264731	0.251239	0.029	0.022	1
ARHGAP19	0.026495	0.191833	0.026	0.02	1
lnc-C17orf80-7	0.0265656	0.0325699	0.013	0.009	1
lnc-AK4-1	0.0265856	0.194971	0.012	0.008	1
PPP2R1A	0.0266104	-0.0181501	0.717	0.646	1
GTF2IP20	0.0266413	0.455017	0.026	0.02	1
lnc-RAB11FIP4-4	0.026651	-0.0731449	0.022	0.016	1
lnc-MRPL14-4	0.0266777	0.254111	0.012	0.008	1
ZNF22	0.0267056	-0.12714	0.523	0.457	1
SLC13A3	0.0267284	0.218927	0.031	0.024	1
KRBA2	0.0267304	0.0432555	0.07	0.06	1
MKRN5P	0.0267985	0.300151	0.024	0.018	1
lnc-SGSM2-2	0.0268245	-0.79242	0.013	0.018	1
ATAT1	0.0268451	-0.057229	0.565	0.496	1
PLA2G12A	0.0268531	-0.211446	0.169	0.149	1
C2orf50	0.0268607	0.298587	0.032	0.026	1
ZNF460-AS1	0.0269038	0.00887864	0.056	0.047	1
RPL10P3	0.026937	0.14041	0.012	0.008	1
lnc-SLC1A3-1	0.0269457	0.0185879	0.021	0.016	1
VWCE	0.0269594	0.166218	0.02	0.015	1
ZNF266	0.0269943	0.0351426	0.057	0.048	1
MLLT3	0.0270021	-0.427055	0.278	0.275	1
UBE2V1	0.0270841	-0.546074	0.035	0.042	1
lnc-RNF146-3	0.0270845	0.171172	0.033	0.026	1
TMEM67	0.0270859	-0.145782	0.129	0.114	1
IRS3P	0.027092	0.276311	0.013	0.009	1
CPD	0.027099	-0.172117	0.186	0.165	1
lnc-USP7-1	0.0271074	-0.538554	0.127	0.136	1
SPTSSA	0.027121	-0.147961	0.432	0.376	1
CCDC183-AS1	0.0271352	0.280941	0.013	0.009	1
ARHGAP42	0.0271518	0.581467	0.022	0.017	1
GJA1	0.0271648	-0.296036	0.016	0.021	1
PARP11	0.027247	-0.103141	0.082	0.07	1
CPA2	0.0273888	0.544902	0.013	0.009	1
lnc-NAGA-1	0.0274001	0.383358	0.014	0.01	1
ZNF613	0.0274806	0.0461071	0.036	0.029	1
lnc-ZNF567-5	0.0275294	-0.112552	0.086	0.075	1
CDCA3	0.0275517	0.166062	0.021	0.016	1
lnc-KCTD6-1	0.02759	0.0122983	0.019	0.014	1
lnc-APBA2-5	0.0275942	0.0734602	0.03	0.024	1
lnc-DNASE1L2-2	0.0276193	-0.192156	0.02	0.015	1
TMEM233	0.0276847	0.0562656	0.026	0.02	1
ATXN7L3B	0.0277721	-0.115835	0.777	0.722	1
FANCC	0.027804	0.196234	0.046	0.038	1
DPY19L3	0.027809	-0.0124697	0.099	0.087	1
CRTC2	0.0278323	0.101585	0.049	0.04	1
lnc-TMEM211-7	0.0278678	0.292245	0.029	0.023	1
lnc-FNBP1-4	0.0278933	0.0445601	0.033	0.027	1
IQCC	0.0279098	0.131619	0.027	0.021	1
KIAA1147	0.0279102	0.0340318	0.104	0.091	1
FGD3	0.0279154	0.0709919	0.041	0.034	1
SKIL	0.0279271	-0.180146	0.358	0.314	1
EFEMP1	0.0279442	-0.0826382	0.05	0.041	1
THRIL	0.0279447	-0.725252	0.011	0.015	1
lnc-NUDT8-1	0.0279452	0.145618	0.013	0.009	1
CASZ1	0.027966	-0.782149	0.076	0.085	1
lnc-IL7-2	0.027998	0.317742	0.023	0.018	1
B3GNT7	0.0280027	0.0131543	0.018	0.013	1
PQLC2L	0.0280049	0.353076	0.015	0.01	1
KCTD12	0.0280553	0.136834	0.095	0.083	1
IQCJ-SCHIP1	0.0280812	0.113012	0.028	0.021	1
PAPSS1	0.0280942	-0.102112	0.562	0.488	1
TINF2	0.0281921	-0.180242	0.14	0.124	1
DLL4	0.02833	0.263636	0.01	0.006	1
RARB	0.0283878	0.24712	0.016	0.011	1
LAP3	0.0285318	-0.127422	0.136	0.121	1
CDC42EP1	0.0285513	0.0736632	0.028	0.022	1
LOR	0.0285703	-0.017339	0.039	0.031	1
lnc-HEPACAM-2	0.0285892	0.0174403	0.036	0.029	1
GMIP	0.0286765	0.0949879	0.048	0.04	1
lnc-ZFHX4-6	0.0286982	0.422223	0.021	0.015	1
THBS2	0.0287468	0.136608	0.038	0.031	1
APOL6	0.0287622	0.0937343	0.025	0.019	1
lnc-EIF2AK4-4	0.0287805	0.24217	0.013	0.009	1
lnc-SYNE3-3	0.0288039	0.381489	0.011	0.007	1
SECISBP2	0.0288352	-0.0681505	0.385	0.343	1
FRG1BP	0.0288369	-0.0787661	0.059	0.05	1
lnc-RAB23-18	0.0289519	0.585891	0.011	0.007	1
CLDN6	0.0290152	0.0746986	0.095	0.084	1
lnc-IL16-11	0.029026	0.235046	0.015	0.01	1
lnc-LYZL1-14	0.0290378	-0.0422761	0.045	0.037	1
CCDC159	0.0290461	0.0538645	0.034	0.027	1
ZXDB	0.0292306	-0.0651207	0.056	0.047	1
BMS1P1	0.0292543	0.313149	0.048	0.04	1
PBLD	0.0292736	-0.0302314	0.027	0.021	1
STXBP4	0.0292741	0.0221704	0.06	0.051	1
MIR124-2HG	0.0293007	-0.0609667	0.437	0.43	1
LINC02035	0.02932	0.092992	0.057	0.048	1
TNXB	0.029343	0.290876	0.012	0.008	1
POU6F1	0.0293987	0.0705355	0.031	0.024	1
ST3GAL6	0.0294021	0.134475	0.017	0.013	1
lnc-CYP3A43-1	0.0294114	0.0747606	0.026	0.02	1
SCAF11	0.0294301	-0.0488278	0.439	0.386	1
lnc-PAWR-1	0.0294429	-0.0949246	0.059	0.05	1
PSMD9	0.0294656	-0.0298735	0.148	0.133	1
CHD9	0.0294719	-0.0999186	0.786	0.724	1
TRAF1	0.0294998	0.751352	0.015	0.011	1
SLC35E2B	0.0296118	-0.0199289	0.163	0.147	1
NCMAP	0.02966	0.371425	0.011	0.008	1
MIR600HG	0.0296828	0.242443	0.033	0.027	1
TMEM50A	0.0297043	-0.0182255	0.695	0.615	1
PCDHGA8	0.0297304	0.750794	0.02	0.015	1
HELB	0.0297388	0.0569476	0.04	0.032	1
SETX	0.0297562	-0.111783	0.283	0.253	1
HSCB	0.0298327	-0.163541	0.165	0.147	1
SLC25A5P1	0.0298404	0.536959	0.012	0.008	1
LIPT1	0.0298706	-0.0519443	0.054	0.045	1
lnc-ADAM10-1	0.029909	-0.0232692	0.016	0.012	1
COPS6	0.0299141	-0.0255752	0.71	0.629	1
GRB10	0.0299293	-0.181099	0.202	0.181	1
BSPRY	0.029957	-0.916542	0.01	0.014	1
lnc-TMEM242-7	0.0299948	0.108089	0.015	0.011	1
LINC01013	0.0299961	0.443318	0.014	0.01	1
BRWD3	0.0300132	-0.0401717	0.148	0.132	1
lnc-FAM122C-3	0.030046	0.681569	0.01	0.007	1
RPL8	0.0301892	-0.0377871	0.967	0.978	1
lnc-TESC-1	0.0302137	-0.41151	0.011	0.016	1
TRIM5	0.0302243	0.416719	0.018	0.014	1
UTP11	0.0302297	-0.144303	0.364	0.322	1
ACOT2	0.0302464	0.147668	0.017	0.012	1
CHAC2	0.0302867	-0.305158	0.052	0.043	1
lnc-OTULIN-10	0.0302884	0.269194	0.021	0.016	1
PLEKHG2	0.0303112	0.0490611	0.058	0.05	1
AC073869.1	0.0303401	0.457644	0.015	0.011	1
lnc-ZFP90-4	0.0303806	0.0968725	0.036	0.029	1
lnc-GUCA2A-1	0.030422	0.208872	0.017	0.013	1
ZNF430	0.0304666	-0.205843	0.209	0.185	1
lnc-KCNV2-5	0.0305047	0.0258287	0.014	0.01	1
lnc-TEFM-4	0.0305059	0.385859	0.011	0.008	1
AC005921.3	0.0305368	0.483054	0.023	0.017	1
lnc-VPS8-2	0.0305837	0.290761	0.017	0.012	1
lnc-PDS5B-2	0.0305838	0.208641	0.012	0.008	1
WASH2P	0.0306015	0.109706	0.022	0.017	1
DPYSL4	0.0306651	-0.191101	0.393	0.343	1
POLA2	0.030701	0.286223	0.019	0.014	1
FEZF1-AS1	0.030704	-0.510414	0.062	0.071	1
PDE3A	0.0307352	0.132256	0.055	0.046	1
UBXN1	0.0307502	-0.0264199	0.751	0.666	1
FAM241B	0.0308007	-0.146945	0.687	0.629	1
lnc-MCL1-2	0.0308099	0.220267	0.046	0.039	1
SIGIRR	0.0308326	-0.164812	0.11	0.096	1
lnc-MRPL39-2	0.0308357	0.801746	0.011	0.007	1
NFKB2	0.0308713	0.246847	0.023	0.017	1
HSP90AA2P	0.0309242	0.103329	0.02	0.015	1
C8orf33	0.0309445	-0.139184	0.38	0.334	1
TRIM17	0.0309865	0.46664	0.017	0.012	1
RAB39A	0.0310113	-0.161403	0.059	0.05	1
lnc-MFSD8-12	0.0310152	0.422639	0.015	0.011	1
PPP1R3B	0.0310548	0.0604579	0.041	0.033	1
lnc-RPS10-1	0.0311259	0.45296	0.018	0.013	1
SAMD13	0.0311772	-0.0379102	0.025	0.02	1
NOP16	0.0311844	-0.184929	0.11	0.097	1
NDUFA10	0.0312092	-0.0660023	0.586	0.509	1
PDRG1	0.0313403	-0.286595	0.402	0.387	1
lnc-ARHGEF37-1	0.0313572	0.144012	0.024	0.019	1
EIF2S2P4	0.0313804	0.0449522	0.02	0.015	1
GPBP1	0.0313881	-0.126901	0.67	0.619	1
lnc-PDYN-1	0.0313943	0.480214	0.011	0.008	1
lnc-GTF2IRD2B-3	0.0314447	0.603034	0.011	0.008	1
FASTKD3	0.031448	0.00797315	0.041	0.034	1
POLD1	0.0315086	0.430819	0.019	0.015	1
PSMB9	0.0315255	-0.0943695	0.014	0.01	1
PCSK2	0.0315294	-0.0277496	0.371	0.332	1
GLB1L	0.0315526	0.0732211	0.038	0.031	1
ABCB10	0.0315612	-0.000251559	0.054	0.045	1
lnc-SH2B2-7	0.0315783	0.413553	0.017	0.012	1
CCDC71	0.0316795	-0.0283902	0.048	0.04	1
SCGN	0.0316825	0.488778	0.021	0.016	1
lnc-DNAAF1-1	0.0317071	-0.0849986	0.052	0.044	1
lnc-AKR1D1-1	0.0317478	0.328897	0.011	0.007	1
ERP44	0.0318151	-0.0994337	0.489	0.428	1
lnc-ZNF507-7	0.0318973	0.154521	0.029	0.023	1
CDK11A	0.0319049	-0.234659	0.141	0.124	1
EDRF1	0.0319064	-0.0337921	0.174	0.157	1
BEX2	0.0319349	-0.0202228	0.925	0.91	1
LINC00663	0.0319386	-0.0962824	0.049	0.041	1
lnc-CEP152-1	0.0319493	-0.163827	0.029	0.023	1
MAN1A1	0.0319567	-0.0330673	0.089	0.078	1
RPL10P16	0.0319759	-0.636995	0.012	0.016	1
TRNT1	0.0319987	-0.227463	0.197	0.174	1
MSI1	0.0320004	-0.142353	0.178	0.158	1
SCAF8	0.0320554	-0.113555	0.161	0.143	1
AC040160.2	0.0320647	0.118369	0.011	0.008	1
SLC39A1	0.0320786	0.646018	0.01	0.006	1
SPATS2L	0.0321096	-0.370633	0.499	0.461	1
lnc-ACRV1-2	0.032181	-0.106124	0.056	0.047	1
lnc-NLRP12-1	0.0322054	0.102749	0.019	0.014	1
lnc-FAM72D-3	0.0322485	0.0294455	0.103	0.09	1
P4HA1	0.0322832	-0.151762	0.144	0.128	1
RNLS	0.032309	-0.00724426	0.033	0.027	1
lnc-MT1G-2	0.0323421	0.398782	0.014	0.01	1
C1D	0.0324099	-0.152952	0.495	0.428	1
HES5	0.03245	0.262932	0.01	0.007	1
USP47	0.0325007	-0.0837185	0.581	0.503	1
GAB1	0.0325092	-0.136455	0.04	0.033	1
lnc-CCL27-1	0.0325139	-0.493736	0.046	0.054	1
lnc-NATD1-5	0.032531	0.369238	0.01	0.006	1
lnc-CMYA5-4	0.0325486	0.0624921	0.047	0.039	1
ZNF699	0.0325498	0.000708064	0.046	0.038	1
EFCAB10	0.0327224	0.563272	0.02	0.015	1
RGS20	0.0327375	-0.6835	0.006	0.01	1
LINC02226	0.0327544	0.417544	0.013	0.009	1
TRPV1	0.0327548	0.063961	0.043	0.036	1
TRAIP	0.0328013	0.00364232	0.014	0.01	1
lnc-EIF2AK1-1	0.0328201	0.279796	0.025	0.019	1
lnc-PAPPA2-7	0.0328246	-0.706958	0.007	0.011	1
CKAP2	0.0328458	-0.154298	0.182	0.161	1
lnc-ERLEC1-7	0.0328471	0.105349	0.072	0.063	1
RPS6KB2	0.0328616	-0.152687	0.133	0.118	1
SFT2D1	0.0329325	-0.134031	0.2	0.179	1
GRM5	0.0329903	0.0866192	0.034	0.027	1
DANCR	0.0330181	-0.145054	0.458	0.401	1
SCRIB	0.0331083	0.158555	0.015	0.01	1
COIL	0.0331295	-0.172079	0.309	0.275	1
lnc-FAM20B-2	0.0331434	0.295515	0.028	0.022	1
PCP4L1	0.0331983	-0.0833881	0.031	0.025	1
lnc-ADAM21-3	0.0332418	0.171804	0.017	0.012	1
lnc-COL4A5-1	0.033257	-0.0538254	0.028	0.022	1
COL14A1	0.0332962	0.199335	0.012	0.008	1
NBAT1	0.0333105	-0.133981	0.193	0.172	1
lnc-CBARP-2	0.0333419	-0.653094	0.036	0.043	1
HPN	0.0334164	-0.327123	0.006	0.01	1
PSMC1P1	0.0334387	-0.0289513	0.015	0.011	1
DZIP1L	0.033446	0.263336	0.024	0.019	1
ZNF804A	0.0334768	-0.149407	0.097	0.085	1
lnc-CASTOR3-4	0.0335253	0.177468	0.02	0.015	1
CYB5RL	0.0335352	0.206125	0.03	0.024	1
ZNF70	0.0335619	0.15111	0.03	0.024	1
lnc-DYSF-2	0.0336397	0.242131	0.023	0.018	1
lnc-MB-11	0.0336448	0.61914	0.012	0.009	1
lnc-LXN-1	0.0336683	-0.0252115	0.073	0.063	1
lnc-SCNN1B-1	0.0337095	0.214486	0.034	0.027	1
MID2	0.0337289	0.177721	0.025	0.019	1
C5orf22	0.0337342	-0.236955	0.131	0.115	1
lnc-MRPL14-1	0.0337346	0.146937	0.034	0.027	1
RPA1	0.0337718	0.0880187	0.019	0.014	1
lnc-DCAF12L2-2	0.033774	-0.236434	0.008	0.012	1
TRAF3IP2	0.0337803	-0.26858	0.086	0.074	1
FREM1	0.0337976	0.736058	0.021	0.016	1
LINC01311	0.0338052	0.243269	0.012	0.008	1
NIN	0.0338216	-0.0799764	0.196	0.175	1
lnc-ZNF574-1	0.0338328	-0.733539	0.156	0.161	1
lnc-ZMIZ2-2	0.0338516	-0.165448	0.025	0.02	1
lnc-ETNK1-1	0.0338555	0.30303	0.015	0.01	1
UTP15	0.0338809	-0.0230117	0.062	0.053	1
MT-TM	0.0339865	-1.02011	0.027	0.033	1
lnc-ZNF805-1	0.0339995	-0.110046	0.066	0.057	1
lnc-FAM83A-7	0.0340656	0.0937891	0.022	0.017	1
ANXA4	0.0341031	0.137061	0.031	0.025	1
MAPK15	0.0341155	0.63759	0.025	0.019	1
COP1	0.0341277	-0.217392	0.099	0.086	1
ARHGEF26	0.0341554	0.415426	0.03	0.024	1
IRX5	0.0341743	-0.681239	0.101	0.109	1
lnc-PRIMPOL-7	0.0341803	0.2623	0.029	0.023	1
lnc-ACTR1B-5	0.0341968	0.436232	0.046	0.038	1
NEXMIF	0.0342258	-0.187643	0.371	0.326	1
lnc-ALG1L-2	0.0342915	-0.0765651	0.046	0.038	1
lnc-RFX3-3	0.0343159	-0.369448	0.012	0.017	1
B3GNT9	0.0343482	0.256262	0.022	0.017	1
lnc-IGSF11-5	0.0343637	0.496541	0.01	0.006	1
lnc-FBXL12-1	0.0344314	0.308314	0.019	0.014	1
lnc-CGA-2	0.0345152	0.149445	0.034	0.027	1
CNOT8	0.0345553	-0.169669	0.208	0.186	1
AL035404.1	0.034657	0.391825	0.011	0.007	1
MT1F	0.0347074	-0.846516	0.039	0.046	1
CCDC88C	0.0347613	-0.00416875	0.076	0.066	1
lnc-CKAP2L-2	0.0347682	-0.252313	0.012	0.008	1
SLC7A11	0.0348023	0.178431	0.076	0.066	1
FRMD4B	0.0348356	-0.490465	0.159	0.166	1
RIPPLY2	0.0348794	-0.166385	0.129	0.114	1
lnc-ERICH1-9	0.034907	0.312097	0.041	0.033	1
LHFPL6	0.0349076	-0.415465	0.223	0.226	1
lnc-KDM5A-1	0.0349138	0.0214409	0.053	0.045	1
CDC26	0.0349439	-0.227132	0.298	0.264	1
NAPA-AS1	0.0350363	0.230679	0.01	0.006	1
lnc-MAX-6	0.0350481	-0.446111	0.012	0.008	1
lnc-USP20-6	0.0350616	0.241016	0.015	0.011	1
BMP7	0.0350957	-0.633309	0.111	0.119	1
lnc-DPCD-1	0.0351167	0.206837	0.026	0.021	1
LAS1L	0.0351244	-0.0508621	0.099	0.087	1
SGMS1-AS1	0.0351504	-0.0885101	0.036	0.029	1
IFT52	0.0351843	-0.201326	0.362	0.318	1
lnc-AP3M1-2	0.0351939	0.239262	0.011	0.007	1
CFAP52	0.0352037	0.263719	0.011	0.007	1
CRYGD	0.0352285	0.134392	0.023	0.018	1
lnc-ADAMTS15-6	0.0352819	0.112245	0.014	0.01	1
MS4A6A	0.0353092	-0.279076	0.01	0.014	1
lnc-NPIPB12-2	0.0353683	0.288908	0.087	0.077	1
ZNF451	0.0354274	-0.0527363	0.42	0.372	1
ZNF780B	0.0354849	-0.0572015	0.104	0.091	1
TATDN1	0.0355755	-0.228608	0.358	0.313	1
ASAP1-IT1	0.0356116	0.0169771	0.028	0.022	1
ZNF100	0.0356186	-0.00707773	0.055	0.047	1
WDR81	0.0356521	0.37972	0.022	0.017	1
FYB2	0.0357053	-0.432377	0.008	0.011	1
NRDC	0.0357288	-0.0570672	0.549	0.478	1
lnc-NPAS4-1	0.0357384	0.0397803	0.018	0.013	1
RHBDL2	0.0357545	0.502932	0.01	0.007	1
lnc-SPATA31A7-13	0.0357635	0.644199	0.01	0.007	1
ZNF554	0.0357802	-0.166307	0.079	0.069	1
FEV	0.0357822	-1.10917	0.01	0.014	1
PTPRK	0.0357989	-0.0230121	0.1	0.088	1
lnc-FBXL7-10	0.0358446	0.122816	0.048	0.04	1
JMJD1C-AS1	0.0358981	-0.0378364	0.029	0.023	1
ASAP1-IT2	0.0359115	0.15196	0.033	0.027	1
EPCAM	0.0359209	-0.548102	0.456	0.424	1
PCDHA11	0.0359298	0.401444	0.025	0.019	1
PRSS8	0.0359473	-0.839221	0.01	0.014	1
SPATA24	0.0359778	-0.101241	0.029	0.023	1
FO681548.1	0.0359879	0.0963385	0.026	0.02	1
AC104791.2	0.0359948	-0.577537	0.016	0.021	1
GATA2	0.0360811	-1.07068	0.008	0.011	1
AC134407.3	0.0361616	0.369815	0.021	0.016	1
BBS1	0.036162	0.29772	0.033	0.026	1
RSPO2	0.0361968	0.438429	0.031	0.025	1
FBXL14	0.0362018	-0.234536	0.037	0.03	1
MAML1	0.0362822	-0.162477	0.117	0.103	1
lnc-TNK2-7	0.0363158	0.160675	0.041	0.034	1
ZNF607	0.0363209	-0.00645779	0.056	0.047	1
lnc-ATP6V1C1-8	0.0363375	-0.0713738	0.013	0.009	1
GAPDHP66	0.0363978	0.296743	0.013	0.009	1
SFTPD-AS1	0.0364091	0.363824	0.033	0.027	1
lnc-ESPN-5	0.0364205	0.147139	0.016	0.011	1
AC015813.6	0.0364691	0.0325282	0.052	0.044	1
lnc-C18orf63-4	0.0364781	0.173707	0.017	0.013	1
CTTNBP2	0.0365054	-0.175743	0.209	0.185	1
ALKBH8	0.03657	0.0122598	0.074	0.064	1
lnc-ZKSCAN7-4	0.0365767	0.16383	0.013	0.009	1
PNRC2	0.0366021	-0.42066	0.191	0.198	1
RCC2	0.0367375	-0.0980815	0.109	0.096	1
lnc-VAC14-1	0.0367462	0.591183	0.01	0.007	1
ZBTB12	0.0367608	-0.00204121	0.016	0.011	1
lnc-WNT5B-5	0.0367654	0.532084	0.022	0.017	1
PRRG2	0.0368685	-0.793006	0.013	0.018	1
lnc-CPT2-3	0.0368915	-0.0777435	0.013	0.009	1
lnc-HYOU1-1	0.0369289	0.385939	0.012	0.008	1
EXTL1	0.0369454	0.319538	0.01	0.007	1
lnc-MRPL33-1	0.0369487	0.319223	0.022	0.017	1
ZNF567	0.0370241	-0.210466	0.141	0.124	1
LEMD3	0.0370503	-0.110287	0.177	0.16	1
lnc-UBXN6-2	0.0371314	0.178119	0.022	0.017	1
JPH1	0.0371451	0.106971	0.047	0.039	1
PTCH1	0.0371523	0.0192803	0.067	0.057	1
LINC02315	0.0371527	-0.569914	0.051	0.059	1
FRG1	0.0371736	-0.196905	0.337	0.296	1
lnc-POLR3H-1	0.037179	-0.243306	0.017	0.013	1
lnc-LRRC7-20	0.0371823	-0.943737	0.017	0.022	1
SLC35G1	0.0372091	0.105693	0.023	0.018	1
TAF2	0.0372331	-0.126324	0.149	0.133	1
HECW1	0.037251	-0.257636	0.163	0.143	1
MPP5	0.0373625	0.0408097	0.071	0.061	1
lnc-CXCL16-4	0.037395	0.560802	0.012	0.008	1
POT1-AS1	0.037577	0.075313	0.039	0.032	1
PARPBP	0.0376674	0.55209	0.011	0.008	1
lnc-MKL1-1	0.0377058	0.184508	0.036	0.029	1
USP44	0.0379387	0.0270304	0.044	0.036	1
LSM8	0.0379851	-0.136037	0.454	0.401	1
lnc-NIT1-1	0.0379934	0.229143	0.051	0.043	1
AK7	0.0380038	-0.0803069	0.04	0.033	1
lnc-OR4D9-1	0.0380082	0.608821	0.011	0.008	1
lnc-FAM229A-2	0.0380136	0.174982	0.016	0.012	1
TRIR	0.0380196	-0.0789697	0.835	0.792	1
MEX3C	0.0380305	-0.223026	0.196	0.174	1
LRRC9	0.0380486	0.122452	0.028	0.022	1
lnc-AKIRIN1-15	0.0380503	0.389331	0.031	0.025	1
MAP3K14	0.0380661	0.014089	0.027	0.021	1
ZBTB26	0.0381002	-0.133586	0.057	0.048	1
H2AFY	0.0381234	-0.0381752	0.709	0.628	1
MAPRE1	0.0381728	-0.052246	0.63	0.551	1
SGF29	0.0382201	-0.286978	0.108	0.095	1
SS18	0.0382442	-0.103966	0.128	0.113	1
BRD2	0.0383061	-0.0717381	0.571	0.499	1
MED27	0.0383265	-0.256308	0.268	0.238	1
lnc-ITM2C-1	0.0383322	0.0137213	0.023	0.018	1
lnc-C10orf90-3	0.0383397	0.467825	0.025	0.02	1
lnc-FGFR1-2	0.0384156	0.220411	0.015	0.011	1
lnc-BLCAP-1	0.0384204	0.109932	0.064	0.056	1
SMARCA5	0.0384392	-0.14216	0.689	0.627	1
CCDC25	0.0384475	-0.118255	0.439	0.384	1
lnc-PXDN-9	0.0384777	-0.507114	0.012	0.016	1
UACA	0.0384783	0.207763	0.033	0.027	1
AC040162.1	0.0384897	0.353364	0.02	0.016	1
CSTF2	0.0384914	0.00614305	0.066	0.057	1
ZMYM2	0.0386309	-0.00314192	0.525	0.462	1
OAZ3	0.0386927	-0.0057126	0.018	0.014	1
ZFAND6	0.0387296	-0.241087	0.567	0.519	1
GCC2	0.0387959	-0.0381451	0.555	0.485	1
IL10RB	0.0388048	-0.027126	0.01	0.007	1
FUS	0.0388383	-0.0752616	0.813	0.758	1
LINC01876	0.0388528	0.276609	0.05	0.042	1
LINC00887	0.0389151	0.251106	0.01	0.007	1
MIR217HG	0.0389708	-0.729912	0.011	0.015	1
lnc-MYLPF-1	0.0390103	0.190276	0.013	0.009	1
ZHX2	0.0390287	0.0245816	0.041	0.033	1
GDI2	0.0390524	-0.0103221	0.746	0.681	1
PAN2	0.0391372	0.107824	0.054	0.046	1
JMJD1C	0.0391382	-0.0193867	0.599	0.525	1
lnc-MAP7D2-1	0.0391687	0.0959164	0.011	0.008	1
ZNF283	0.0393172	0.033942	0.078	0.068	1
TRIM36	0.0393176	-0.194521	0.332	0.293	1
CLHC1	0.0394032	-0.105155	0.104	0.091	1
TRAM1L1	0.0394403	-0.225835	0.12	0.106	1
TAF1D	0.0394415	-0.0961079	0.497	0.436	1
PIAS1	0.039478	-0.083274	0.536	0.474	1
PDXP	0.0395291	0.0785923	0.012	0.008	1
ZNF302	0.0395305	-0.10823	0.427	0.375	1
ZNF627	0.0395699	-0.253092	0.159	0.142	1
IMMP2L	0.0396087	-0.126928	0.041	0.034	1
MRPL18	0.039612	-0.0738599	0.579	0.507	1
AASDH	0.0396127	-0.153892	0.226	0.204	1
VRK2	0.0396321	0.0767159	0.017	0.013	1
LINC01032	0.0396337	-0.00323205	0.011	0.008	1
ASXL2	0.0396461	-0.0543945	0.131	0.117	1
RPS18P9	0.0396585	0.235087	0.049	0.041	1
lnc-VPS53-2	0.0398119	-0.0171119	0.036	0.03	1
GPR82	0.0398341	-0.0911708	0.105	0.093	1
AC002044.2	0.0398456	0.559268	0.017	0.013	1
lnc-STK35-4	0.0398767	-0.242113	0.026	0.021	1
PRDX3	0.0399199	-0.076583	0.569	0.495	1
lnc-PRRT1-1	0.0399344	-0.0573493	0.016	0.012	1
lnc-DDX18-1	0.0399584	0.0150521	0.053	0.045	1
TIPIN	0.0399593	-0.0632851	0.077	0.067	1
lnc-F11R-2	0.0399928	0.297398	0.03	0.024	1
PTPRT	0.0400032	-0.395942	0.12	0.128	1
METTL8	0.0400884	-0.0810606	0.07	0.06	1
MIR4500HG	0.0401381	0.0333035	0.051	0.043	1
AC104115.1	0.0401746	-0.10388	0.035	0.028	1
lnc-URB1-4	0.0402306	-0.00889906	0.01	0.007	1
MS4A8	0.040263	-0.968592	0.006	0.01	1
ZNF564	0.0402894	0.165848	0.02	0.016	1
SMOX	0.0403102	-0.0535108	0.1	0.089	1
ELOVL3	0.040382	-0.922841	0.008	0.012	1
NUDT16L1	0.0403914	-0.186485	0.401	0.351	1
lnc-MTMR9-1	0.0404415	-0.0206617	0.133	0.119	1
SLC25A25-AS1	0.0404602	0.438248	0.024	0.019	1
DSP	0.0404613	-0.747889	0.02	0.026	1
SDCBP2-AS1	0.0404721	-0.0690507	0.028	0.022	1
SYNGR2	0.0404842	-0.0176072	0.101	0.09	1
ZNF420	0.0405176	-0.238304	0.151	0.134	1
lnc-BAG6-2	0.0405212	0.651669	0.011	0.008	1
CCNT2	0.0405849	-0.034804	0.267	0.242	1
IL11	0.0405865	0.270441	0.035	0.029	1
KRAS	0.0406512	0.000836701	0.768	0.688	1
KCNJ11	0.0406997	-0.0328691	0.011	0.007	1
lnc-RBM4-2	0.0407092	0.19667	0.039	0.032	1
SCOC-AS1	0.0407961	-0.0582331	0.042	0.035	1
TP73-AS1	0.0408224	0.45606	0.017	0.013	1
lnc-GPER1-7	0.0408311	0.230662	0.019	0.015	1
ERV3-1	0.040855	-0.450369	0.062	0.07	1
lnc-CAPRIN2-2	0.04086	0.196025	0.019	0.015	1
MRRF	0.0408962	-0.00280859	0.115	0.103	1
lnc-ITIH3-4	0.0409011	-0.062324	0.036	0.03	1
AC133548.2	0.0409133	-0.606104	0.008	0.012	1
FXYD2	0.0409137	0.152785	0.032	0.026	1
ASAP1	0.0409265	-0.20039	0.369	0.326	1
TANC1	0.0409389	0.44524	0.025	0.019	1
TMEM39B	0.04099	-0.265927	0.153	0.136	1
PKD2L2	0.0410715	0.270038	0.011	0.007	1
lnc-POLR2B-15	0.0410775	0.281354	0.07	0.061	1
lnc-RSBN1L-1	0.0412495	0.640563	0.01	0.007	1
NET1	0.0412909	-0.00363642	0.071	0.062	1
FBXL18	0.0413283	0.0867973	0.055	0.047	1
ADAM8	0.0413365	0.589272	0.015	0.011	1
MMADHC	0.0413769	-0.15827	0.464	0.401	1
SMAD1-AS2	0.0414622	-0.352838	0.033	0.027	1
lnc-HERC6-2	0.0414736	0.240879	0.015	0.011	1
C1orf226	0.041488	0.047187	0.022	0.017	1
lnc-FGD4-9	0.0415012	0.187839	0.018	0.013	1
ERBB2	0.0415256	0.0881316	0.042	0.035	1
lnc-FRMD4A-4	0.0415875	0.261646	0.018	0.013	1
SNAI1	0.0417304	0.403028	0.012	0.009	1
lnc-XXYLT1-4	0.0417349	0.798477	0.011	0.007	1
lnc-METAP1-3	0.0418468	0.0691204	0.015	0.011	1
lnc-ASCC2-1	0.0418547	-0.582215	0.107	0.115	1
H1FX	0.0418591	-0.0217249	0.855	0.797	1
LSAMP	0.0419501	-0.0396776	0.515	0.467	1
lnc-ZNF565-2	0.0419763	0.120435	0.025	0.02	1
ZKSCAN7	0.0420688	-0.0803992	0.07	0.06	1
TAF15	0.0420866	-0.151058	0.507	0.441	1
TEAD2	0.0421073	-0.432281	0.014	0.019	1
NEO1	0.0421301	-0.194107	0.337	0.299	1
PIH1D2	0.0421364	-0.0906608	0.025	0.02	1
HIC1	0.0421448	0.372267	0.017	0.013	1
lnc-FANCC-74	0.0421469	0.165712	0.02	0.015	1
PPP1R18	0.0421509	-0.103643	0.036	0.03	1
CHORDC1	0.0421899	-0.0875462	0.448	0.398	1
OGFOD2	0.0422695	0.213146	0.01	0.006	1
SCRN2	0.0422838	-0.0380005	0.166	0.149	1
CCDC66	0.0422951	-0.109782	0.434	0.383	1
lnc-FAM156A-1	0.0422968	0.43436	0.016	0.012	1
MNS1	0.0424235	0.0111313	0.035	0.029	1
NEUROD4	0.0424533	0.373903	0.011	0.007	1
UBE2D1	0.0424776	-0.119935	0.497	0.435	1
POU3F3	0.0425391	-0.522536	0.009	0.012	1
lnc-ORMDL2-1	0.0426483	-0.00217946	0.011	0.007	1
HIST1H2BE	0.042688	0.664163	0.012	0.008	1
ABCC8	0.0427067	-0.0155478	0.065	0.055	1
AC079331.1	0.0427819	0.266454	0.026	0.021	1
PLS3	0.0428583	-0.463312	0.094	0.103	1
ZKSCAN8	0.0429086	-0.0718308	0.113	0.1	1
LINC02352	0.042909	-0.424926	0.036	0.03	1
COL3A1	0.0429478	-0.617679	0.055	0.047	1
FZD3	0.0429492	-0.254534	0.476	0.449	1
lnc-GPX7-1	0.0429542	0.070939	0.021	0.016	1
lnc-DICER1-3	0.0430072	-0.0467148	0.045	0.038	1
TMEM232	0.0430441	0.135372	0.039	0.032	1
AL390728.4	0.0430626	-0.0648403	0.039	0.033	1
KIF9-AS1	0.0430777	0.128661	0.052	0.045	1
ZFHX3	0.043159	-0.0374908	0.635	0.569	1
lnc-PTPN23-3	0.0431877	0.288689	0.012	0.009	1
lnc-LMBRD1-5	0.0432032	-0.00917494	0.031	0.025	1
LINC02482	0.0432781	-0.350006	0.116	0.102	1
PEX11G	0.0432891	0.0327202	0.028	0.023	1
lnc-ZKSCAN8-1	0.0433089	0.114726	0.011	0.007	1
lnc-NCR3LG1-4	0.0433126	0.0391176	0.014	0.01	1
lnc-ZNF2-1	0.0433407	0.0488963	0.037	0.03	1
ITPKB	0.04336	-0.452012	0.013	0.017	1
lnc-MRPS22-1	0.0434236	-0.138383	0.101	0.09	1
SLC12A2	0.0434859	-0.126715	0.204	0.184	1
lnc-ZNF124-1	0.043516	0.124085	0.038	0.031	1
KCNH8	0.0435911	-0.0852667	0.087	0.076	1
MBD5	0.0436137	-0.153016	0.237	0.212	1
KCNH4	0.0436342	0.602895	0.011	0.008	1
ADO	0.0436436	-0.22047	0.176	0.157	1
GOLGA6L9	0.0436541	0.103251	0.023	0.017	1
lnc-ILK-6	0.0436645	-0.893308	0.007	0.01	1
lnc-FBXO11-6	0.0436709	0.461945	0.016	0.012	1
SIX1	0.0436879	0.691162	0.024	0.019	1
lnc-SDSL-12	0.0437378	0.289499	0.012	0.008	1
LRRC4C	0.0437903	-0.107318	0.373	0.332	1
S100A16	0.0438062	0.332483	0.025	0.02	1
NFXL1	0.0438438	-0.165517	0.155	0.138	1
lnc-SERPIND1-2	0.0439594	0.0364298	0.015	0.011	1
lnc-ELFN2-2	0.0439824	-0.835899	0.009	0.013	1
lnc-JMJD4-6	0.044117	0.374476	0.016	0.012	1
VWC2L	0.0441339	-0.00180129	0.02	0.015	1
NHLRC2	0.044164	-0.0974105	0.124	0.111	1
GPR157	0.0442245	0.319611	0.011	0.008	1
lnc-TAF12-6	0.0442461	0.346513	0.01	0.007	1
lnc-ACTL7B-1	0.044265	0.168384	0.023	0.018	1
LINC02588	0.0442658	0.331962	0.024	0.019	1
SNHG21	0.0442686	-0.139292	0.14	0.125	1
LZIC	0.0442846	-0.175259	0.334	0.297	1
lnc-HNF1B-3	0.0443029	0.367261	0.013	0.01	1
P3H3	0.0443157	0.0504136	0.076	0.066	1
lnc-KLHDC8B-2	0.0443268	0.302848	0.01	0.007	1
RNF227	0.0443638	0.060126	0.031	0.025	1
MRPL13	0.0443764	-0.12998	0.465	0.404	1
TUFT1	0.0444318	-0.185669	0.096	0.084	1
LINC02334	0.044574	-0.144974	0.012	0.009	1
EPC2	0.0445856	-0.264011	0.239	0.211	1
BCL2L12	0.0446328	-0.52515	0.017	0.022	1
lnc-GRHPR-7	0.0447225	0.583403	0.014	0.01	1
SRF	0.0447694	0.0561256	0.056	0.048	1
LINC00957	0.0448067	-0.108198	0.046	0.039	1
GPRC5B	0.0448148	-0.298905	0.06	0.051	1
B3GALT5	0.0448662	0.143959	0.056	0.048	1
UQCRQ	0.0449665	0.0311676	0.833	0.779	1
PHLPP2	0.0449673	-0.0717136	0.104	0.092	1
NCBP1	0.0449997	-0.126557	0.153	0.136	1
lnc-ECE1-1	0.045043	0.332784	0.032	0.026	1
lnc-SPRY1-11	0.0450595	0.246938	0.128	0.116	1
SARS2	0.0450758	0.269009	0.037	0.031	1
WDR89	0.045088	-0.156917	0.075	0.065	1
DNAJC7	0.0451158	-0.0684803	0.599	0.526	1
SENP1	0.0451373	-0.19057	0.081	0.071	1
RBM8A	0.0451629	-0.0321704	0.712	0.629	1
CAPSL	0.0452588	0.448028	0.013	0.01	1
LRRC49	0.0452641	-0.191265	0.326	0.288	1
HSPA2	0.0452883	0.227535	0.018	0.013	1
lnc-SLC25A10-1	0.0453303	0.560595	0.01	0.007	1
BLOC1S2	0.0453604	-0.0754416	0.612	0.533	1
CNBP	0.0454376	-0.0103107	0.739	0.654	1
YWHAZP4	0.0454909	0.0342671	0.011	0.008	1
lnc-SLC9A3-6	0.045494	0.370075	0.01	0.007	1
lnc-JADE1-4	0.0455073	0.0183072	0.045	0.038	1
AC116533.1	0.0455888	-0.0629789	0.073	0.064	1
lnc-PHIP-3	0.0456123	0.308691	0.017	0.012	1
INTU	0.0456772	-0.100485	0.208	0.187	1
ARSB	0.0456851	0.0689504	0.04	0.033	1
FRS2	0.0456966	-0.109815	0.181	0.163	1
RALY-AS1	0.0456969	0.303257	0.018	0.013	1
lnc-BRD3OS-7	0.0457153	0.498185	0.012	0.008	1
lnc-UTS2-6	0.0457156	0.562082	0.013	0.009	1
lnc-YWHAZ-5	0.0457401	-0.0387534	0.068	0.059	1
PDLIM5	0.0457404	-0.00977321	0.106	0.095	1
lnc-MBOAT4-3	0.0458206	-0.361105	0.133	0.117	1
lnc-SLC25A30-2	0.0458224	0.000920529	0.022	0.017	1
CYP26A1	0.0458772	0.00404294	0.008	0.011	1
AC007450.4	0.0459035	0.247257	0.014	0.01	1
CUL5	0.0459612	-0.127975	0.469	0.41	1
EPHB3	0.0460576	-0.0173595	0.063	0.055	1
lnc-CMTM3-1	0.0460919	0.598648	0.011	0.008	1
MARVELD2	0.0461446	-0.819367	0.016	0.02	1
UTP6	0.0462716	-0.216578	0.244	0.217	1
lnc-SMIM14-2	0.0462976	0.411088	0.011	0.008	1
ALG10B	0.0462993	0.00383975	0.075	0.065	1
FAM76B	0.0463052	-0.154507	0.136	0.122	1
PARP12	0.0463172	0.40428	0.01	0.007	1
EMBP1	0.0463256	0.255948	0.018	0.014	1
AOC2	0.0463367	0.118361	0.02	0.016	1
NUP155	0.0463701	-0.108726	0.104	0.092	1
AC254562.1	0.0464237	0.24428	0.018	0.013	1
lnc-LINC00854-5	0.0464494	0.761161	0.028	0.022	1
GLE1	0.0465398	-0.201895	0.086	0.075	1
PDYN	0.0465752	-1.06769	0.013	0.017	1
GPR88	0.0465892	0.0805299	0.013	0.01	1
CNTD2	0.0466325	0.0958181	0.026	0.021	1
GPR143	0.0466558	0.0302754	0.036	0.029	1
lnc-CRYM-3	0.0466799	0.458819	0.018	0.013	1
RNF34	0.0467188	-0.222799	0.211	0.189	1
LHFPL3	0.046815	0.0549428	0.016	0.012	1
ARHGAP6	0.0468514	0.0913288	0.017	0.013	1
NDUFA13	0.0469024	-0.112648	0.493	0.43	1
CETN3	0.0469512	-0.249505	0.221	0.197	1
LTC4S	0.0469629	-0.116999	0.023	0.018	1
lnc-ARHGAP11A-7	0.0469845	0.483873	0.014	0.01	1
AC134407.2	0.046998	0.033551	0.023	0.018	1
ZNF697	0.0470583	0.210825	0.026	0.021	1
lnc-TMEM223-2	0.0471561	-0.196533	0.04	0.033	1
lnc-ENDOV-3	0.0472449	-0.00546343	0.01	0.007	1
RAB14	0.0473561	0.0137676	0.769	0.688	1
SLITRK6	0.0473948	-0.0358052	0.085	0.075	1
lnc-ST3GAL1-1	0.0474378	-0.121803	0.013	0.01	1
NME9	0.047575	-0.0243753	0.031	0.025	1
CRIP1	0.0476014	0.22432	0.04	0.033	1
MICALL2	0.0476399	0.0742096	0.05	0.043	1
lnc-CAPS-2	0.0476523	0.153948	0.019	0.014	1
LINC01285	0.0476751	0.234961	0.017	0.013	1
AC004453.1	0.0476954	0.0824191	0.05	0.042	1
lnc-AIG1-8	0.0477116	0.483125	0.016	0.012	1
RPSAP58	0.0477906	0.107961	0.011	0.008	1
MRPL28	0.047794	-0.121306	0.103	0.091	1
AC090720.1	0.0478182	0.41998	0.014	0.01	1
HIST1H2BF	0.0478277	-0.351984	0.007	0.01	1
TGFBR1	0.0478296	-0.150934	0.299	0.267	1
NDUFS2	0.0478658	-0.097147	0.57	0.497	1
PCDHGC4	0.0479578	-1.05587	0.008	0.012	1
lnc-PIEZO2-16	0.047974	-0.141988	0.01	0.007	1
BUD13	0.0479821	-0.182936	0.084	0.073	1
PLGLB1	0.0479921	-0.0481601	0.027	0.021	1
RPL13P5	0.0480296	0.0182849	0.096	0.085	1
EZH2	0.0480697	-0.333614	0.091	0.1	1
AP003108.2	0.048086	0.406014	0.02	0.015	1
AMACR	0.0481023	-0.631068	0.012	0.016	1
lnc-ZNF687-4	0.0481374	0.357798	0.01	0.007	1
lnc-CLDN10-9	0.0481445	0.0271432	0.019	0.014	1
NME3	0.0481623	-0.0675091	0.59	0.52	1
GLIS2	0.0482093	0.00649158	0.085	0.075	1
lnc-CHP2-1	0.0482469	0.452008	0.015	0.011	1
NPPA	0.0483226	-1.01247	0.015	0.019	1
lnc-VIPR1-6	0.0483511	0.21086	0.016	0.012	1
lnc-RGPD1-7	0.0483598	-0.178425	0.309	0.309	1
lnc-CD200-1	0.0484618	0.302247	0.01	0.007	1
lnc-FAM83G-5	0.0484664	-0.259483	0.022	0.017	1
KBTBD11-OT1.1	0.0486573	-0.0524696	0.01	0.007	1
NEXN	0.0486691	-0.27803	0.016	0.02	1
USP42	0.0486794	-0.229239	0.202	0.18	1
AC002558.1	0.0486896	0.397633	0.013	0.009	1
SRSF2	0.0487324	0.047596	0.032	0.026	1
PERP	0.0487611	-0.286943	0.273	0.244	1
lnc-CRELD1-4	0.0488276	0.0554666	0.01	0.007	1
lnc-SRSF2-1	0.0488564	0.0620176	0.021	0.017	1
lnc-PCDHGA1-2	0.0488811	-0.667246	0.008	0.012	1
lnc-BARX2-3	0.0489369	-0.66274	0.01	0.013	1
lnc-OGT-2	0.049002	0.53177	0.011	0.007	1
lnc-NPR2-1	0.0490083	-0.0751251	0.026	0.02	1
YPEL5	0.0490092	-0.101869	0.535	0.466	1
lnc-EAF2-3	0.0490345	0.249261	0.015	0.011	1
LMAN2L	0.0491299	-0.133363	0.089	0.078	1
lnc-PAPPA-6	0.0491816	0.245664	0.011	0.007	1
ERAP2	0.0492114	0.340629	0.017	0.013	1
LCAT	0.0492549	0.369674	0.014	0.01	1
lnc-GADD45A-9	0.0492754	0.231178	0.015	0.011	1
WWOX	0.049315	-0.0364331	0.114	0.102	1
TDRD7	0.0493682	0.143248	0.04	0.033	1
SEMA6C	0.0493843	-0.0845938	0.105	0.093	1
LTBP1	0.049391	-0.0139253	0.036	0.03	1
lnc-MYB-3	0.0494778	-0.193092	0.014	0.01	1
CDK5R1	0.0494995	-0.139333	0.552	0.477	1
CCNK	0.0495517	-0.16157	0.188	0.169	1
TMLHE-AS1	0.0495762	0.137151	0.016	0.012	1
lnc-KMO-1	0.0495955	0.015216	0.018	0.014	1
BBOF1	0.0496732	-0.135716	0.068	0.059	1
GPR89B	0.0496768	0.129243	0.042	0.035	1
AC090181.3	0.0497044	0.036872	0.047	0.039	1
ZNF646	0.0497575	-0.0999147	0.047	0.039	1
ARHGEF16	0.0498005	-0.0415905	0.021	0.016	1
C16orf87	0.0498316	-0.138415	0.484	0.421	1
CTF1	0.0498527	0.674406	0.012	0.009	1
KLHL13	0.0498566	-0.168623	0.112	0.1	1
IL6R	0.0499011	0.457824	0.013	0.009	1
NUFIP1	0.0499336	-0.160321	0.132	0.118	1
NPAP1	0.0499927	-0.682293	0.011	0.015	1
LHX9	0.0500475	0.642608	0.139	0.13	1
lnc-MON2-2	0.0500999	0.0804244	0.133	0.119	1
STK38L	0.0501237	-0.105307	0.109	0.097	1
ZNF710	0.0503571	0.135203	0.019	0.014	1
RABAC1	0.0503902	0.0304426	0.811	0.75	1
ADAMTS9	0.0505212	0.363136	0.011	0.007	1
WRN	0.050543	0.0757057	0.1	0.089	1
AKR1C1	0.0505521	-0.210373	0.331	0.291	1
SAP30L-AS1	0.0505812	0.477167	0.013	0.009	1
LINC00665	0.0506281	-0.223457	0.26	0.231	1
CENPL	0.0506402	-0.0873686	0.048	0.04	1
CDKL1	0.0507549	0.627699	0.019	0.015	1
IQCK	0.050785	-0.207338	0.196	0.175	1
MYO1E	0.0508241	0.226785	0.028	0.023	1
ZNF630	0.0508644	0.0155716	0.023	0.018	1
FBL	0.0508757	-0.184909	0.236	0.212	1
RPL9P32	0.0509146	0.226389	0.019	0.014	1
lnc-AK7-6	0.050948	0.0107552	0.026	0.021	1
lnc-RADIL-1	0.0510547	0.0743561	0.049	0.042	1
CCDC167	0.0510919	-0.051401	0.749	0.666	1
ORMDL3	0.0511108	-0.0646899	0.091	0.08	1
lnc-PDSS2-2	0.0511309	0.27705	0.018	0.014	1
MRPL38	0.051134	0.524018	0.011	0.007	1
KCNN3	0.0511876	-0.0850401	0.102	0.091	1
RNF111	0.0512012	-0.142663	0.2	0.18	1
CA8	0.0512101	0.183296	0.023	0.018	1
CD9	0.0512167	-0.689736	0.064	0.071	1
USP6	0.0512231	-0.0889826	0.035	0.029	1
FAT1	0.0512409	-0.168837	0.195	0.176	1
ACTR3	0.0512623	-0.0508264	0.645	0.571	1
AC092903.2	0.0512969	0.224788	0.013	0.009	1
lnc-OPHN1-7	0.0513076	0.0896308	0.019	0.015	1
lnc-ENDOD1-1	0.0513818	-0.241281	0.023	0.018	1
VMO1	0.0514131	-0.255912	0.065	0.056	1
AL512356.3	0.0514282	0.178242	0.035	0.029	1
lnc-PTPN11-3	0.0515	0.209614	0.01	0.007	1
CHD1	0.0515248	-0.152766	0.295	0.263	1
lnc-ZNF136-2	0.0516066	0.017163	0.047	0.04	1
L2HGDH	0.0516324	-0.173284	0.083	0.073	1
lnc-KHDRBS2-1	0.0517217	0.128721	0.013	0.009	1
THAP12	0.0517956	-0.183611	0.217	0.195	1
ZNF799	0.051817	0.0429878	0.029	0.023	1
lnc-ZNF235-3	0.0518184	-0.1005	0.039	0.032	1
PEMT	0.0518559	0.019112	0.06	0.052	1
lnc-HTR1B-1	0.0518618	0.385998	0.037	0.031	1
ALMS1	0.051904	-0.101084	0.146	0.131	1
RANBP10	0.051937	-0.13018	0.063	0.054	1
NTNG1	0.0519379	-0.392068	0.198	0.202	1
lnc-PPIE-1	0.0520087	0.333884	0.011	0.007	1
ZNHIT6	0.0520271	-0.176517	0.232	0.208	1
lnc-STAR-1	0.0522855	0.676056	0.012	0.008	1
HNRNPA1P48	0.0523114	-0.122004	0.046	0.039	1
C1QBP	0.0523286	-0.0379074	0.724	0.652	1
HSF2BP	0.0524106	0.233789	0.016	0.012	1
lnc-RNASEH1-1	0.0524214	-0.0282627	0.011	0.008	1
lnc-LAMC3-2	0.052461	0.500823	0.012	0.009	1
lnc-PINX1-86	0.0524956	-0.039785	0.03	0.024	1
GPHN	0.0525384	-0.12515	0.245	0.219	1
lnc-NDFIP1-5	0.0525449	0.493133	0.012	0.009	1
lnc-PNPLA3-1	0.0526052	0.109277	0.019	0.015	1
MIS18A-AS1	0.0526221	-0.104428	0.022	0.017	1
LINC01980	0.052728	-0.817254	0.041	0.048	1
lnc-GABARAPL2-7	0.0527552	0.616038	0.012	0.009	1
ZNF410	0.0529148	0.48119	0.013	0.01	1
ERICH5	0.0530545	-0.442261	0.091	0.08	1
NKX6-1	0.0530574	-0.724618	0.024	0.03	1
TANGO2	0.0531522	-0.0933776	0.048	0.041	1
CSKMT	0.0533115	-0.0609062	0.058	0.05	1
ZNF542P	0.0533156	-0.237059	0.184	0.165	1
AC098934.1	0.0533889	-0.0328943	0.02	0.015	1
LINC01185	0.0534827	0.12699	0.012	0.008	1
PCDH8	0.0534983	-0.0524058	0.16	0.144	1
AC073320.1	0.0534997	0.535783	0.012	0.008	1
lnc-ATP1B3-2	0.0535177	0.0983513	0.013	0.01	1
PKNOX2	0.0536124	-0.273001	0.073	0.064	1
AP002495.1	0.0536296	0.0647858	0.031	0.026	1
lnc-TIFA-1	0.0538041	-0.344266	0.023	0.018	1
lnc-AEBP2-3	0.0538277	0.231086	0.063	0.054	1
CNTN3	0.0539301	0.0150296	0.07	0.061	1
NOL7	0.0539997	-0.0320832	0.711	0.626	1
lnc-RAB1A-13	0.0540313	0.164491	0.024	0.019	1
TTI2	0.0540789	-0.216903	0.123	0.109	1
TF	0.0541249	0.162354	0.025	0.02	1
lnc-MRPL40-1	0.0542158	0.00306367	0.025	0.02	1
LINC01315	0.054341	-0.205807	0.224	0.201	1
RBM48	0.0544125	-0.295941	0.109	0.096	1
lnc-PLPPR5-4	0.05463	0.993441	0.011	0.008	1
HCFC1R1	0.0546341	-0.22269	0.131	0.117	1
LINC02253	0.0546882	-0.636817	0.062	0.069	1
MRPS26	0.0547919	-0.0267075	0.739	0.661	1
lnc-COL21A1-9	0.0548695	0.271881	0.025	0.02	1
NMT1	0.0548714	-0.160615	0.194	0.175	1
MEGF6	0.0549305	0.512293	0.021	0.017	1
lnc-HLA-B-2	0.0549634	0.431808	0.016	0.012	1
F7	0.0550681	0.396031	0.017	0.013	1
lnc-EDDM13-5	0.0550768	0.194821	0.024	0.019	1
AC107918.4	0.0551435	0.0163758	0.061	0.053	1
PPIA	0.0551882	-0.00245987	0.907	0.897	1
ZNF493	0.0552107	-0.065157	0.256	0.23	1
TOP3B	0.0552318	0.466832	0.029	0.023	1
lnc-ARF5-11	0.0552525	-0.128217	0.035	0.029	1
lnc-GUSB-9	0.0552571	0.0802119	0.042	0.035	1
IPO11	0.0553638	0.163363	0.042	0.035	1
lnc-NGFR-3	0.0554102	0.055169	0.024	0.019	1
RGL1	0.0554173	0.0248972	0.068	0.059	1
lnc-FSCB-1	0.0554716	-0.909406	0.007	0.01	1
KIT	0.0555269	0.0296116	0.032	0.027	1
DRAP1	0.0555388	0.00530462	0.859	0.816	1
NOL6	0.0555859	0.00886214	0.045	0.038	1
TLE2	0.0556443	-0.267012	0.203	0.18	1
PDXDC2P	0.0556618	0.108533	0.031	0.026	1
EIF5AL1	0.0556781	-0.0182526	0.028	0.023	1
lnc-ATG7-2	0.0556939	-0.134176	0.016	0.012	1
AKR1C3	0.0557592	0.137937	0.018	0.013	1
SLC30A7	0.0559019	-0.109458	0.159	0.144	1
MPRIP-AS1	0.055904	-0.0227803	0.053	0.045	1
CNGA3	0.0559735	-0.133058	0.058	0.05	1
PAIP2B	0.0560762	-0.272821	0.114	0.101	1
PDAP1	0.0562527	-0.10756	0.774	0.712	1
SCUBE2	0.0563252	-0.253511	0.049	0.041	1
lnc-PCDH1-4	0.0563364	0.489157	0.012	0.008	1
BROX	0.0564234	-0.21779	0.103	0.091	1
PDE5A	0.0564261	-0.843586	0.015	0.019	1
DNAJC9	0.0565022	-0.212485	0.271	0.242	1
PSMD4	0.0565073	-0.0489237	0.674	0.592	1
lnc-BEND7-5	0.0565168	-0.034718	0.029	0.024	1
SINHCAF	0.0565708	-0.139494	0.326	0.292	1
SMARCB1	0.0566227	-0.113617	0.597	0.521	1
lnc-CAPZA1-1	0.0566872	0.606567	0.013	0.009	1
ARL9	0.0567225	-0.0239146	0.036	0.03	1
lnc-FBXL12-2	0.0567384	-0.166095	0.01	0.007	1
C6orf58	0.0567707	0.0576785	0.013	0.009	1
ZNF66	0.0567803	0.0725732	0.017	0.013	1
FSTL1	0.0567956	-0.150732	0.133	0.118	1
lnc-EEF2KMT-9	0.056805	-0.910692	0.049	0.055	1
lnc-KIAA0825-1	0.0568555	0.406631	0.011	0.008	1
COL22A1	0.0568756	-0.0221676	0.02	0.016	1
lnc-SEMA4D-5	0.0569186	0.249348	0.012	0.008	1
lnc-SEMA4D-9	0.0569229	0.226851	0.01	0.007	1
FAM193B	0.0569535	0.101265	0.027	0.022	1
lnc-DCTD-22	0.0569677	-0.145835	0.025	0.02	1
LRRN1	0.0569965	-0.104191	0.131	0.117	1
lnc-SRP68-1	0.0570173	0.191914	0.015	0.011	1
POC5	0.0570379	-0.0508448	0.073	0.064	1
KCTD8	0.0570599	-0.185215	0.173	0.155	1
TMCC1-AS1.1	0.0570819	0.0934975	0.01	0.007	1
SH3BP5-AS1	0.0571556	0.178259	0.029	0.024	1
DAGLB	0.0572274	-0.128027	0.107	0.096	1
AC231981.1	0.0572511	0.169915	0.014	0.01	1
SPAG5-AS1	0.0572632	0.181117	0.012	0.008	1
TCP1	0.0572828	-0.108872	0.759	0.707	1
lnc-IL16-13	0.0573027	0.0767661	0.018	0.013	1
HAUS3	0.057329	-0.0885205	0.137	0.123	1
TERF2IP	0.0574022	-0.0419179	0.945	0.945	1
lnc-ARL14EP-4	0.0574518	-0.0128423	0.033	0.027	1
lnc-RNMT-8	0.057518	-0.350629	0.015	0.02	1
PLA2G7	0.0575344	-0.0980059	0.012	0.008	1
ATG14	0.0576824	-0.120995	0.078	0.068	1
lnc-TRDMT1-5	0.057706	0.467902	0.013	0.009	1
lnc-JCAD-10	0.0577248	0.565691	0.015	0.011	1
lnc-MYF5-2	0.0577553	0.099284	0.035	0.029	1
CTSS	0.0578056	0.709707	0.011	0.008	1
lnc-RIF1-3	0.0578251	0.799935	0.01	0.007	1
lnc-WDR3-1	0.0578611	-0.138375	0.104	0.092	1
LINC02182	0.0578752	-0.00639913	0.011	0.008	1
lnc-ZNF362-5	0.0579646	0.227015	0.011	0.008	1
lnc-ZCCHC13-5	0.0580561	-0.21742	0.059	0.051	1
CDKN2AIP	0.0580573	-0.187794	0.212	0.19	1
PTCHD4	0.0581095	0.358145	0.018	0.014	1
AC027601.4	0.0582459	0.569244	0.01	0.007	1
lnc-NBPF14-7	0.058258	0.676876	0.01	0.007	1
lnc-CD226-8	0.0583041	-0.0431647	0.018	0.013	1
ATXN1	0.0583399	-0.178829	0.327	0.292	1
ZNF830	0.0583543	-0.226609	0.206	0.185	1
LINC01990	0.0583688	-0.0965426	0.017	0.013	1
SLC30A6	0.058381	-0.0808713	0.073	0.064	1
EBF1	0.0583919	-0.523738	0.101	0.107	1
RTKN2	0.0584321	0.295125	0.021	0.016	1
AC135983.2	0.0584598	0.113719	0.067	0.059	1
lnc-PDE4A-1	0.0586281	0.584279	0.01	0.007	1
SFRP1	0.0586708	-0.534663	0.155	0.138	1
lnc-SCRN3-1	0.0587635	-0.162098	0.057	0.049	1
lnc-DCTN5-2	0.0588329	0.201819	0.019	0.014	1
NBDY	0.0588957	-0.0119013	0.844	0.793	1
lnc-CLDN19-3	0.0589796	0.275086	0.025	0.02	1
C22orf15	0.0590164	0.401878	0.01	0.007	1
COPE	0.0590266	-0.00436472	0.702	0.625	1
PHOSPHO2	0.0590457	-0.180199	0.096	0.085	1
TEF	0.0592403	0.121333	0.02	0.015	1
lnc-TWSG1-2	0.0593575	0.0359248	0.02	0.015	1
lnc-WDPCP-6	0.0594368	0.414516	0.013	0.009	1
MOB4	0.0594624	-0.166052	0.526	0.456	1
BTG3-AS1	0.0595638	0.0884506	0.045	0.039	1
lnc-TENM4-8	0.0595739	0.905745	0.01	0.007	1
lnc-CREB3L1-1	0.0596933	0.175111	0.011	0.008	1
lnc-NEMF-1	0.0597246	0.109358	0.016	0.012	1
lnc-PDZD9-3	0.0597705	0.473838	0.013	0.009	1
RNF128	0.059788	-0.00263914	0.032	0.026	1
lnc-USP31-3	0.0598444	0.00860984	0.01	0.007	1
HNF1B	0.0598485	0.102819	0.01	0.007	1
CCDC7	0.0600165	0.0478954	0.051	0.044	1
DPH2	0.0600255	-0.0160187	0.059	0.051	1
PPIB	0.0600329	-0.0256386	0.848	0.802	1
ADAMTS2	0.060131	-0.0579331	0.035	0.029	1
lnc-SEM1-1	0.060155	0.538772	0.022	0.017	1
RFLNB	0.0601717	-0.234175	0.167	0.149	1
DDI2	0.0602531	0.034984	0.077	0.068	1
lnc-MEX3A-1	0.0603073	-0.0181069	0.024	0.019	1
AC002553.1	0.0603484	0.203385	0.019	0.015	1
ZNF440	0.0603644	-0.0421507	0.035	0.029	1
lnc-TSEN2-3	0.0603649	0.27095	0.015	0.011	1
lnc-SNAP25-4	0.0604289	0.0916194	0.022	0.017	1
METAP2	0.0604595	-0.228778	0.54	0.498	1
PCDHA9	0.0605061	-0.546336	0.047	0.054	1
TFAP2E	0.0605203	0.538651	0.011	0.008	1
HKR1	0.0607037	-0.0188604	0.134	0.122	1
FAM228A	0.0607311	-0.0429144	0.011	0.008	1
lnc-IFT81-4	0.0607507	-0.242708	0.031	0.025	1
lnc-TUBB2B-6	0.0607777	-0.0507938	0.013	0.009	1
KCTD1	0.0607927	-0.0700025	0.102	0.091	1
TGFB2	0.060856	0.0885997	0.042	0.035	1
ZNF284	0.0608654	-0.175794	0.041	0.034	1
KIAA1549L	0.0608827	-0.189603	0.154	0.138	1
MISP	0.0609171	0.243091	0.013	0.009	1
PITPNA-AS1	0.0610034	-0.220003	0.262	0.235	1
NFKB1	0.0610135	-0.146645	0.059	0.051	1
AC131238.1	0.0610164	-0.231262	0.014	0.011	1
C1GALT1C1L	0.0610536	-0.00832254	0.019	0.015	1
lnc-ZNF732-4	0.0610674	-0.0401851	0.035	0.029	1
TRIM45	0.0610829	0.399015	0.015	0.012	1
HEXA	0.0611966	0.0813403	0.058	0.05	1
UTP14C	0.0612278	-0.106192	0.07	0.061	1
AZIN1-AS1	0.0612362	0.197759	0.013	0.009	1
RPL11P3	0.0613035	-0.0203827	0.063	0.054	1
lnc-PABPC4-1	0.0613226	-0.12372	0.053	0.046	1
lnc-STX1B-1	0.0614168	0.231029	0.011	0.007	1
LAMA1	0.0614346	0.0545119	0.027	0.022	1
NSUN6	0.0614357	-0.101499	0.173	0.156	1
2025-09-07	0.0614391	-0.0167269	0.928	0.907	1
CD3EAP	0.0615913	-0.0905912	0.05	0.043	1
TET1	0.061646	-0.344742	0.143	0.151	1
KCNIP3	0.0616698	0.171545	0.015	0.012	1
ZHX1-C8orf76	0.0617446	0.0287546	0.015	0.011	1
NCAPD3	0.0619386	-0.0258573	0.079	0.07	1
lnc-HMGB2-5	0.062096	0.12034	0.012	0.009	1
EPB41	0.062102	-0.110962	0.437	0.384	1
AC008966.1	0.062144	0.205522	0.021	0.017	1
ADPRM	0.0622081	-0.149052	0.092	0.081	1
DIAPH3	0.0622542	0.337318	0.013	0.01	1
lnc-SLC2A10-9	0.0623193	0.163315	0.013	0.01	1
KLLN	0.062367	0.0650018	0.02	0.016	1
TMEM121B	0.0624189	-0.25633	0.155	0.139	1
EEF1B2P3	0.0624809	0.190539	0.011	0.008	1
lnc-MYO16-7	0.0626411	-0.613468	0.014	0.018	1
LINC01664	0.0627609	-0.0263703	0.017	0.013	1
ABCA8	0.0628534	-0.303323	0.021	0.025	1
CADPS2	0.0630564	-0.354024	0.078	0.087	1
DPH1	0.0630726	0.293848	0.013	0.01	1
PLPPR3	0.0631051	-0.0213662	0.846	0.799	1
lnc-PAWR-13	0.0631428	0.0749036	0.034	0.028	1
lnc-VKORC1L1-2	0.0632319	-0.0405106	0.062	0.054	1
SRPX2	0.063263	0.873024	0.011	0.008	1
ADGRG5	0.0632951	0.356975	0.017	0.013	1
SLC25A27	0.0633001	-0.261643	0.158	0.141	1
TAF5	0.0633145	-0.164582	0.068	0.06	1
WASF1	0.0633614	-0.157528	0.453	0.397	1
lnc-NAGLU-4	0.0634394	0.088421	0.03	0.024	1
lnc-PPIAL4G-11	0.0634568	-0.630691	0.019	0.023	1
BHLHE41	0.0634614	0.335252	0.036	0.03	1
PPP1R12A	0.063497	-0.103693	0.521	0.46	1
lnc-ZMYND19-2	0.0635435	0.055794	0.028	0.022	1
BCAS2	0.0635906	-0.217071	0.606	0.555	1
FAAP24	0.0636374	-0.105632	0.025	0.02	1
MID1	0.0636679	-0.460921	0.188	0.192	1
HSPBAP1	0.0637532	0.0737916	0.032	0.026	1
ADGRV1	0.0638052	0.00141871	0.179	0.163	1
lnc-ZC3H12D-4	0.0639077	-0.515766	0.117	0.124	1
AC131097.2	0.0639293	-1.11012	0.009	0.012	1
RGPD5	0.0639724	0.166902	0.081	0.072	1
FZD6	0.0641142	0.0511326	0.047	0.041	1
lnc-PPP5D1-1	0.0643566	-0.547747	0.06	0.067	1
TCEA1	0.0643642	-0.138326	0.48	0.422	1
CLDN4	0.0643723	-0.147824	0.032	0.026	1
RPL21P44	0.0644083	0.0854488	0.04	0.034	1
lnc-SELENOV-1	0.0644585	0.117338	0.019	0.015	1
ZNF395	0.0644876	-0.0495735	0.08	0.071	1
ENO1-AS1	0.0644911	0.818013	0.012	0.008	1
MREG	0.0645854	0.170693	0.024	0.019	1
TALDO1	0.0646034	-0.0943871	0.628	0.544	1
AC004967.2	0.0646535	0.120303	0.037	0.031	1
2025-03-05	0.0646909	-0.201316	0.356	0.316	1
TEFM	0.0648164	-0.184546	0.144	0.129	1
lnc-RBP5-1	0.0648575	0.353758	0.016	0.012	1
lnc-ZNF132-1	0.0648946	0.0564733	0.024	0.02	1
lnc-PEX6-1	0.0649039	0.11846	0.032	0.027	1
ZCCHC8	0.0650044	-0.015722	0.126	0.113	1
lnc-ENTPD6-3	0.0650744	0.371955	0.019	0.014	1
TAF9B	0.0650793	-0.205335	0.044	0.038	1
lnc-TMEM87B-1	0.0650997	-0.243627	0.012	0.015	1
RHOU	0.0651135	-0.247219	0.087	0.077	1
NMB	0.0651306	-0.201771	0.301	0.268	1
MRPL1	0.065295	-0.21561	0.356	0.315	1
MIS18BP1	0.0654043	0.183346	0.038	0.032	1
TFB2M	0.0654793	-0.153973	0.085	0.075	1
BCL11B	0.0654817	0.161623	0.026	0.021	1
BRMS1	0.0655164	-0.198964	0.146	0.131	1
ANKRD10-IT1	0.0655317	0.277947	0.043	0.036	1
PDCD6	0.0655652	-0.0732001	0.602	0.526	1
PCDH11X	0.0656017	-0.382341	0.12	0.128	1
GNMT	0.0656105	0.227428	0.01	0.007	1
CASP6	0.0656754	-0.568221	0.051	0.058	1
lnc-PKD1L1-1	0.0658151	-0.0375354	0.06	0.052	1
MIS18A	0.0658336	-0.213218	0.103	0.091	1
SVIP	0.0658422	-0.314637	0.264	0.264	1
PHF14	0.0658518	-0.0944524	0.784	0.723	1
TNKS2-AS1	0.06587	-0.174419	0.011	0.008	1
METTL18	0.0658829	-0.175056	0.08	0.07	1
ANKRD30BL	0.0659305	0.412319	0.012	0.009	1
MXD4	0.0660015	-0.16759	0.354	0.314	1
RPL10AP6	0.0660514	0.0437727	0.029	0.024	1
HIVEP3	0.0660897	-0.0532607	0.098	0.088	1
ADNP	0.0661246	-0.0850394	0.582	0.507	1
AC244093.2	0.0661278	0.120577	0.039	0.033	1
lnc-LRRK1-3	0.0661708	0.193963	0.017	0.013	1
AC015802.6	0.0664384	-0.590351	0.026	0.032	1
lnc-CDNF-2	0.0664594	-0.581629	0.008	0.011	1
lnc-RPS3A-1	0.0665359	-0.0985844	0.029	0.024	1
URB1	0.0665764	0.0147574	0.095	0.085	1
MOB3C	0.0665901	0.0908069	0.012	0.009	1
C21orf91	0.0666001	-0.047165	0.096	0.086	1
SVBP	0.0666203	-0.132937	0.722	0.667	1
SLC35F2	0.0667237	0.0424613	0.014	0.01	1
lnc-SPRED2-8	0.0667472	-0.140971	0.015	0.011	1
SHISA6	0.0668393	-0.137106	0.07	0.062	1
lnc-SLC39A8-1	0.0668925	-0.287324	0.041	0.034	1
lnc-SELENOI-1	0.0668986	0.454032	0.021	0.016	1
PTPN7	0.0669848	0.737354	0.01	0.007	1
ERAP1	0.067077	-0.0191884	0.041	0.034	1
LIN54	0.0671004	-0.096626	0.077	0.068	1
ALG11	0.0673482	-0.0225568	0.058	0.05	1
lnc-MYOM2-4	0.0673684	0.19006	0.016	0.012	1
TRABD2A	0.0673829	-0.858488	0.018	0.023	1
lnc-LARP4-6	0.0674092	0.0102367	0.012	0.009	1
ADCY9	0.0674105	-0.0778393	0.077	0.069	1
MFAP4	0.0674343	-0.280734	0.032	0.027	1
POLH	0.0675215	0.123618	0.042	0.036	1
RNF5	0.0676794	-0.200695	0.475	0.411	1
LINC00242	0.0676842	-0.00332824	0.014	0.01	1
ZNF829	0.067686	0.0661955	0.034	0.029	1
lnc-GNAL-1	0.0677352	-0.335547	0.017	0.013	1
IPO13	0.0677353	-0.126441	0.101	0.09	1
SLC44A4	0.0680239	-0.922512	0.007	0.01	1
RBM17P4	0.0680536	0.45571	0.013	0.01	1
lnc-FAM78A-1	0.0682257	-0.373904	0.035	0.041	1
ZNF404	0.0682637	-0.0238159	0.026	0.021	1
lnc-CALHM3-2	0.0683138	0.28796	0.025	0.02	1
lnc-RALGPS1-2	0.0685179	-0.0319612	0.015	0.011	1
lnc-DLST-2	0.068537	0.128063	0.048	0.041	1
lnc-FYTTD1-7	0.0685397	-0.117676	0.103	0.092	1
RDX	0.0685678	-0.0582094	0.665	0.578	1
RNMT	0.0686589	-0.142414	0.693	0.631	1
lnc-ZSCAN23-1	0.0687163	-0.439429	0.058	0.065	1
lnc-ALB-6	0.0688251	-0.010576	0.018	0.014	1
lnc-IL10RA-1	0.0688311	-0.0383019	0.039	0.033	1
YBX2	0.0689309	-0.238163	0.074	0.065	1
AC116366.3	0.0689577	0.229635	0.02	0.016	1
AL022326.2	0.0690072	0.213752	0.028	0.023	1
LINC00997	0.06906	0.298693	0.019	0.015	1
lnc-LSM14B-6	0.0691571	-0.0589513	0.019	0.014	1
GRAMD1C	0.0692113	0.24967	0.026	0.021	1
lnc-SPOPL-2	0.0693515	0.142871	0.013	0.01	1
FAM20A	0.069466	-1.08275	0.02	0.024	1
ARSG	0.0696023	0.041772	0.078	0.069	1
CBS	0.0696824	0.0774601	0.028	0.023	1
lnc-ADAM21-5	0.0697544	-0.41149	0.015	0.019	1
MED26	0.0699121	-0.086888	0.071	0.063	1
HSD11B2	0.0699441	0.2311	0.029	0.024	1
FBXO15	0.0699692	-0.0158833	0.025	0.02	1
CDCA4	0.0700145	0.087198	0.05	0.044	1
SLC16A14	0.0700808	-0.407598	0.267	0.265	1
LINC01864	0.070212	0.312725	0.014	0.011	1
ZNF8	0.0702205	-0.189651	0.039	0.033	1
NRARP	0.0702375	0.213263	0.017	0.013	1
TIMM23B	0.0702671	-0.1076	0.082	0.073	1
ITGB8	0.0702859	-0.417044	0.056	0.063	1
lnc-BTG3-6	0.0703532	0.209712	0.011	0.008	1
lnc-CDH18-7	0.0704058	0.0303137	0.019	0.015	1
SHROOM2	0.0705591	-0.248601	0.159	0.143	1
lnc-NSMCE3-1	0.0706102	0.219813	0.018	0.014	1
TIAF1	0.0706243	0.0604421	0.012	0.009	1
ISM2	0.0706409	0.379047	0.016	0.013	1
CNKSR3	0.0706712	-0.866345	0.035	0.041	1
LPAR1	0.0706989	-0.678383	0.013	0.017	1
ST7	0.0707485	-0.250705	0.286	0.256	1
lnc-JHY-1	0.0708529	0.0726029	0.019	0.015	1
C6orf48	0.0708696	-0.0606776	0.07	0.062	1
G0S2	0.071045	-0.299514	0.07	0.062	1
INPPL1	0.0710504	-0.0550527	0.062	0.054	1
lnc-RPP25-4	0.0710532	-0.10296	0.016	0.012	1
NFATC3	0.0710904	0.221708	0.027	0.022	1
NANOG	0.0711087	0.280664	0.012	0.009	1
lnc-RASA1-15	0.0711647	-0.0237452	0.013	0.009	1
YY2	0.0713483	0.384562	0.024	0.02	1
lnc-ZNF778-3	0.0713847	0.23678	0.016	0.012	1
ALG10	0.0714169	0.00395024	0.041	0.035	1
lnc-WNT10A-4	0.0717104	-0.171379	0.026	0.021	1
lnc-SMC5-3	0.0717152	-0.674646	0.01	0.013	1
ZNF461	0.071721	-0.0469816	0.042	0.035	1
STC1	0.0717593	-0.348926	0.155	0.14	1
TGFBI	0.0717871	0.627713	0.023	0.018	1
RNF183	0.0718622	-0.0973093	0.013	0.009	1
lnc-STX17-4	0.0718682	0.160773	0.029	0.024	1
AK9	0.0719341	-0.256409	0.148	0.133	1
ANGEL1	0.0720725	0.155355	0.042	0.036	1
PAPOLG	0.0720767	-0.176695	0.142	0.128	1
lnc-TMEM86A-5	0.0720951	0.224468	0.02	0.016	1
ATF1	0.0721361	-0.00504836	0.082	0.073	1
lnc-COL6A1-6	0.0722219	0.122619	0.01	0.007	1
lnc-LOX-4	0.0724328	-0.712839	0.019	0.024	1
TMEM94	0.0724907	-0.180383	0.067	0.059	1
CHIC2	0.0725139	-0.218964	0.243	0.218	1
HMGB3P22	0.0725252	-0.223541	0.027	0.022	1
lnc-SLC26A3-1	0.072529	-0.11006	0.048	0.041	1
RBMS3-AS3	0.0725549	0.0434521	0.014	0.011	1
lnc-GTF2A1-78	0.0726563	-0.130096	0.01	0.007	1
B3GNTL1	0.0726919	0.457049	0.016	0.013	1
lnc-ZNF678-5	0.0726985	-0.364149	0.022	0.026	1
SLC39A10	0.0728436	-0.193541	0.553	0.518	1
PRLHR	0.0728706	0.490394	0.017	0.013	1
RPL5	0.0728879	-0.0308051	0.963	0.97	1
CENPF	0.0730023	0.121691	0.017	0.013	1
AL365357.1	0.0730674	0.306793	0.024	0.02	1
RUNX1	0.0730927	-0.352349	0.016	0.012	1
EFCAB7	0.0731231	-0.243228	0.157	0.141	1
ELAVL2	0.0731345	-0.0279264	0.608	0.557	1
ZBTB20-AS2	0.0732234	-0.692272	0.016	0.02	1
DESI1	0.0733094	-0.0159738	0.049	0.042	1
TLN1	0.0734289	-0.00426918	0.128	0.116	1
PUS7L	0.0734675	-0.0828268	0.296	0.266	1
STXBP2	0.0734796	-0.147985	0.04	0.033	1
MBNL1-AS1	0.0734846	0.608356	0.01	0.007	1
lnc-OSBPL10-3	0.0734896	-0.190976	0.013	0.009	1
lnc-HSP90AA1-15	0.0737164	-0.161982	0.026	0.021	1
SNIP1	0.0738854	-0.146893	0.147	0.133	1
lnc-SNRPB-1	0.0739585	0.0988292	0.024	0.02	1
lnc-BCL9L-2	0.0739773	0.247058	0.013	0.01	1
ZNF81	0.0740432	-0.0422161	0.049	0.042	1
EBF2	0.074053	-0.584945	0.012	0.016	1
IQCJ	0.0740886	-1.21211	0.007	0.01	1
SNURF	0.0742221	0.307474	0.031	0.026	1
MRPL32	0.0742268	-0.139892	0.498	0.437	1
lnc-FAM122C-4	0.074356	0.196877	0.011	0.008	1
lnc-PKN3-1	0.0743697	0.0230701	0.016	0.013	1
NDUFB11	0.0744288	-0.0841157	0.888	0.872	1
MRGBP	0.0744371	-0.189999	0.221	0.199	1
GINS4	0.0744516	0.396779	0.01	0.007	1
KRTCAP2	0.0745775	-0.229595	0.533	0.488	1
lnc-LYZL1-8	0.0746817	-0.105365	0.026	0.021	1
AC091959.3	0.074816	0.528354	0.01	0.007	1
PRAG1	0.0749893	0.0797655	0.026	0.021	1
lnc-KLHDC3-1	0.0750133	0.282983	0.033	0.028	1
lnc-SHB-2	0.0751109	0.422972	0.01	0.007	1
lnc-ZCCHC2-4	0.0751565	0.326497	0.012	0.009	1
AADAT	0.0752536	-0.207725	0.131	0.119	1
RGL3	0.075482	-0.50167	0.012	0.016	1
DCDC1	0.0757081	0.254382	0.026	0.021	1
OTUD4	0.0758423	-0.0768117	0.127	0.115	1
lnc-SLC46A3-7	0.0758602	0.13943	0.023	0.019	1
lnc-EPCAM-2	0.0758611	0.231309	0.018	0.014	1
lnc-SCYL3-2	0.076058	0.0611745	0.037	0.032	1
EVA1B	0.0760984	0.172029	0.045	0.038	1
PARP16	0.0760988	-0.0250024	0.065	0.057	1
lnc-MCM9-1	0.076193	0.0740875	0.014	0.01	1
lnc-CPSF2-5	0.0762556	-0.0784282	0.015	0.011	1
ZBED4	0.0765246	-0.0980604	0.122	0.11	1
PRKCG	0.0765461	-0.0500129	0.039	0.033	1
DDX3P1	0.0766522	0.0114742	0.02	0.016	1
THOC1	0.0766537	-0.091083	0.196	0.178	1
ELL	0.0766871	-0.0515749	0.031	0.026	1
SPATA4	0.0767055	0.141529	0.011	0.008	1
LINC00863	0.0767351	-0.10845	0.151	0.137	1
EXOC3L1	0.0768994	-0.0494172	0.03	0.025	1
MTHFSD	0.0770314	0.0338245	0.057	0.05	1
WIPI1	0.0771086	-0.0548865	0.096	0.086	1
HELLPAR	0.0771165	0.257538	0.034	0.029	1
ZNF846	0.0771717	0.0429469	0.028	0.023	1
TNNC2	0.0771871	0.0136476	0.01	0.007	1
SQOR	0.0771908	0.10233	0.012	0.009	1
ZNF311	0.0772869	-0.175867	0.028	0.023	1
BLOC1S1	0.0772925	-0.3763	0.396	0.373	1
FOXN3-AS1	0.0773842	0.0516996	0.021	0.016	1
RPLP0P2	0.0774423	-0.047723	0.021	0.017	1
lnc-ZNF514-1	0.0775182	-0.239584	0.056	0.048	1
lnc-TEX9-6	0.0775327	0.110186	0.032	0.027	1
CAPN7	0.0775331	-0.100133	0.258	0.234	1
lnc-SERF1B-4	0.0775807	-0.621249	0.024	0.029	1
MED20	0.0775915	0.0550202	0.05	0.043	1
ZNF91	0.0775981	-0.0710157	0.564	0.494	1
TTC30B	0.0776229	-0.0498648	0.059	0.052	1
HAUS8	0.077647	0.0448062	0.027	0.022	1
ZNF674	0.0777554	0.0630109	0.035	0.029	1
lnc-SERTM2-6	0.0777746	-0.658956	0.014	0.018	1
lnc-NR1D1-1	0.0778263	0.0379494	0.024	0.019	1
SLC25A41	0.0778469	0.337824	0.027	0.023	1
QKI	0.0778782	-0.252818	0.254	0.255	1
CLYBL	0.0779481	0.0550454	0.047	0.041	1
lnc-ZNF814-4	0.0782642	-0.0780959	0.042	0.036	1
CFAP300	0.0783711	0.0253923	0.028	0.023	1
TSPAN2	0.0783965	-0.255663	0.284	0.253	1
lnc-CHP1-6	0.0784738	0.0783344	0.015	0.011	1
lnc-PCDH1-5	0.0785514	0.172726	0.01	0.007	1
OSGEPL1	0.0786615	-0.104637	0.068	0.06	1
MYBL1	0.0788014	0.591825	0.011	0.008	1
ZNF776	0.0789404	-0.192856	0.115	0.103	1
C17orf53	0.0790383	0.054326	0.01	0.007	1
lnc-AKAP9-3	0.0791373	-0.230575	0.022	0.018	1
TMEM190	0.0791476	-0.774254	0.029	0.034	1
TM9SF4	0.079301	-0.236549	0.234	0.21	1
LUC7L3	0.07935	-0.0168574	0.945	0.916	1
CCDC117	0.0795898	-0.111415	0.119	0.107	1
AXIN2	0.0796259	-0.0191443	0.043	0.037	1
lnc-XXYLT1-5	0.079679	0.357832	0.018	0.014	1
lnc-RPUSD3-1	0.0798406	0.300491	0.011	0.008	1
RPS4XP16	0.079849	-0.052336	0.015	0.011	1
lnc-MSH6-2	0.0798494	-0.1166	0.027	0.022	1
LINC02362	0.0798509	0.189073	0.014	0.011	1
GALNT12	0.0798637	0.103734	0.058	0.051	1
IRAK4	0.08002	0.0517957	0.052	0.045	1
RELB	0.0801318	0.0238794	0.036	0.031	1
lnc-MTR-1	0.0801397	0.129696	0.014	0.011	1
HEATR3	0.0802297	-0.111015	0.047	0.04	1
lnc-DZIP1-3	0.0802496	0.510447	0.019	0.015	1
PLEKHM1P1	0.0804922	0.14826	0.039	0.033	1
ZNF425	0.0805167	-0.289265	0.044	0.038	1
lnc-RD3L-1	0.0805936	0.471462	0.01	0.007	1
GALM	0.0806623	0.163287	0.02	0.016	1
lnc-HARS-1	0.0806683	0.299156	0.021	0.017	1
RMC1	0.0809018	-0.135222	0.112	0.101	1
ACKR3	0.0809545	-1.29686	0.012	0.015	1
COBL	0.0811547	0.0586655	0.046	0.039	1
NKD1	0.0812607	0.227665	0.031	0.025	1
lnc-DTNBP1-10	0.0813041	-0.17773	0.024	0.02	1
PEBP4	0.0813119	-0.188485	0.036	0.03	1
YJU2	0.0813875	-0.209316	0.116	0.104	1
MAT2B	0.0814662	-0.0748425	0.088	0.079	1
lnc-CCAR2-3	0.0815385	0.262467	0.012	0.009	1
PRR16	0.0815544	0.0444723	0.024	0.02	1
YY1	0.0815826	-0.0983354	0.587	0.514	1
lnc-NUDT14-3	0.081675	0.472611	0.022	0.018	1
TLK2P2	0.0819538	-0.656712	0.023	0.027	1
SLC35G5	0.0819878	0.00185155	0.015	0.011	1
MZT2B	0.0822319	-0.0726829	0.88	0.866	1
NAE1	0.0823254	-0.103712	0.527	0.462	1
lnc-PTPN4-1	0.0824071	0.00530209	0.023	0.018	1
AASS	0.0826977	0.616913	0.013	0.01	1
AC008758.4	0.0828701	0.35509	0.012	0.009	1
lnc-CPLX1-9	0.0829366	0.2406	0.022	0.018	1
ZNF69	0.0829517	0.126066	0.058	0.051	1
AMOTL2	0.0830157	-0.231987	0.179	0.162	1
TMBIM1	0.0830284	0.203649	0.021	0.017	1
ATP5MC3	0.0830314	-0.0535095	0.917	0.916	1
lnc-ZNF891-1	0.0831573	-0.0140489	0.028	0.023	1
lnc-SRSF12-3	0.0831791	0.241766	0.041	0.035	1
RCC1	0.0833974	-0.182329	0.048	0.041	1
LINC00511	0.0834303	-0.137175	0.018	0.014	1
lnc-NDUFS5-5	0.0834426	0.65913	0.011	0.008	1
RPS2P32	0.0834799	-0.182962	0.073	0.065	1
lnc-ZBTB2-7	0.0834901	0.0298576	0.025	0.02	1
AC010326.4	0.0836045	0.0380744	0.058	0.051	1
METRN	0.0836414	-0.295609	0.328	0.291	1
AP000437.1	0.0836969	0.145551	0.02	0.016	1
CELSR3	0.0837442	-0.21389	0.149	0.135	1
lnc-SPATA7-4	0.0837466	0.186304	0.023	0.019	1
lnc-GPR160-1	0.0839234	0.645367	0.015	0.012	1
PLA2R1	0.083925	0.532898	0.013	0.01	1
AC068790.9	0.0841026	0.208147	0.024	0.02	1
lnc-ACMSD-6	0.0841983	0.459862	0.013	0.009	1
AURKAIP1	0.0843955	0.0157203	0.786	0.729	1
ZSCAN5A	0.0845049	0.140048	0.031	0.026	1
lnc-PINK1-2	0.0845097	-0.826684	0.01	0.013	1
lnc-NDUFS5-1	0.0846073	-0.526401	0.007	0.01	1
lnc-ABCG1-2	0.0846819	-0.357615	0.03	0.025	1
ESRRG	0.0847116	-0.585349	0.074	0.065	1
lnc-NTAN1-1	0.0847853	0.371865	0.03	0.025	1
PPP2CB	0.084995	-0.0473905	0.698	0.62	1
lnc-DHX38-27	0.085015	0.121065	0.015	0.012	1
SMIM18	0.0850303	-0.407077	0.389	0.367	1
MBTPS1	0.0850552	-0.0984221	0.341	0.307	1
PPM1L	0.0851213	-0.207216	0.148	0.133	1
lnc-ZNF345-29	0.085156	-0.134664	0.238	0.216	1
SHD	0.0852218	-0.30369	0.209	0.186	1
PDCD4-AS1	0.0853077	0.0963014	0.013	0.009	1
DAW1	0.0854363	0.259513	0.012	0.009	1
lnc-TEX35-5	0.0854921	0.171291	0.015	0.012	1
HS3ST6	0.0855974	0.496642	0.01	0.007	1
ATG4C	0.0856533	-0.143257	0.114	0.102	1
METTL14	0.0857329	-0.176051	0.197	0.178	1
lnc-ZNF546-4	0.0857593	-0.623812	0.01	0.013	1
lnc-APOC3-3	0.0858347	-0.182891	0.093	0.083	1
PRKX	0.0858947	-0.340033	0.268	0.267	1
lnc-MEX3B-2	0.0860226	-0.0624007	0.008	0.011	1
PRIM1	0.0861089	-0.172512	0.084	0.075	1
NLE1	0.0861761	-0.19969	0.084	0.075	1
lnc-WDR70-7	0.0862023	0.896915	0.012	0.009	1
lnc-BARX2-5	0.0863551	0.00173127	0.017	0.013	1
DDOST	0.0864259	-0.0689976	0.63	0.553	1
lnc-AIDA-1	0.0865324	0.167585	0.028	0.023	1
CYSLTR1	0.0865775	-0.280431	0.016	0.02	1
lnc-ANKMY2-2	0.086596	0.161481	0.01	0.007	1
HNF1A-AS1	0.0866105	0.818329	0.01	0.007	1
GRM2	0.086693	0.169212	0.02	0.016	1
LMNTD2	0.0867904	-0.215698	0.029	0.024	1
FAM161A	0.0869311	-0.171528	0.39	0.348	1
MFAP3	0.086952	-0.0692381	0.065	0.057	1
lnc-CLP1-3	0.0869826	-0.100213	0.014	0.011	1
lnc-SHOC2-1	0.0871571	0.0623743	0.041	0.035	1
PIM2	0.0873002	-0.294256	0.035	0.03	1
STX17-AS1	0.087314	-0.155385	0.032	0.027	1
HSF2	0.0874482	-0.184418	0.395	0.35	1
ALDH18A1	0.0875467	-0.119202	0.144	0.131	1
GMFG	0.0876743	0.373026	0.016	0.012	1
lnc-ARHGAP18-1	0.0877048	0.295503	0.012	0.009	1
RPL26P6	0.0879925	0.100559	0.025	0.021	1
CISTR	0.0880141	-0.993769	0.013	0.016	1
MTMR10	0.0881927	0.0998359	0.015	0.012	1
LTV1	0.0883795	-0.0684219	0.152	0.139	1
lnc-SH3BP2-3	0.0883904	0.269605	0.01	0.007	1
PRIMPOL	0.0884052	-0.183464	0.081	0.072	1
NMRK1	0.0884052	-0.0252279	0.041	0.035	1
HCRTR1	0.0884826	0.185412	0.01	0.007	1
lnc-SRSF6-5	0.0884925	0.333568	0.013	0.01	1
CLOCK	0.0885133	-0.0753343	0.102	0.092	1
lnc-LRCH1-6	0.0885597	-0.346056	0.013	0.01	1
lnc-MASTL-3	0.0885679	0.05268	0.014	0.011	1
ALDH7A1	0.0885705	-0.183682	0.441	0.389	1
ADORA1	0.0885733	0.272804	0.024	0.019	1
YES1P1	0.0886354	0.0912404	0.02	0.016	1
IGSF5	0.0887766	0.167936	0.029	0.025	1
ZSCAN22	0.0888423	-0.15063	0.02	0.016	1
lnc-SCARB1-5	0.0888664	0.659819	0.01	0.007	1
lnc-SINHCAF-10	0.0889096	-0.0323949	0.014	0.01	1
KCNN2	0.0889186	0.0763479	0.017	0.014	1
PTBP2	0.0891196	-0.269334	0.507	0.469	1
AC026979.4	0.0891291	-0.114299	0.027	0.022	1
SLCO1C1	0.0891626	0.572498	0.024	0.019	1
RNF152	0.0892405	-0.391559	0.223	0.224	1
lnc-RNF113B-1	0.0892449	0.235083	0.01	0.007	1
IMPG2	0.0892826	-0.0015462	0.015	0.012	1
CTC1	0.0893707	-0.000959318	0.024	0.02	1
lnc-PI4KB-1	0.0894058	0.280557	0.015	0.011	1
RARRES3	0.0894199	0.309668	0.01	0.007	1
SALL3	0.0894511	-0.0363533	0.042	0.036	1
ZFHX2-AS1	0.0894801	0.315393	0.01	0.007	1
lnc-CACNG2-1	0.0895383	-0.0895203	0.035	0.029	1
lnc-TCAIM-2	0.0895967	-0.0422201	0.017	0.014	1
MON2	0.0896956	-0.0281444	0.181	0.165	1
lnc-KLC2-2	0.0896961	0.413289	0.011	0.008	1
lnc-FER-17	0.0897373	0.428671	0.01	0.007	1
lnc-ZNF670-1	0.089861	0.250164	0.016	0.013	1
SCYL3	0.0899002	-0.10622	0.071	0.062	1
ORC5	0.0900428	-0.191088	0.081	0.072	1
GXYLT1	0.0900917	-0.158407	0.129	0.117	1
YTHDF3-AS1	0.0901136	-0.159065	0.035	0.03	1
lnc-HMGCLL1-4	0.0901652	-0.00363279	0.049	0.042	1
KLF9	0.0903059	-0.213625	0.015	0.011	1
PLCL2	0.0904114	-0.242321	0.123	0.11	1
ANXA5	0.0904196	-0.46297	0.074	0.081	1
lnc-USP25-9	0.090528	-0.435188	0.007	0.01	1
MT-TP	0.0905502	-0.101471	0.018	0.022	1
lnc-BORA-8	0.0905869	0.538037	0.015	0.011	1
lnc-CRACR2A-8	0.0905977	0.20768	0.01	0.007	1
HNRNPA3	0.0908234	-0.107682	0.773	0.706	1
LINC02125	0.0910131	0.374616	0.01	0.007	1
FAM118B	0.0911036	-0.315663	0.131	0.117	1
lnc-SLC29A1-2	0.0912883	0.575394	0.012	0.009	1
PIK3AP1	0.0914109	0.848235	0.01	0.008	1
DCP1B	0.0915852	-0.225557	0.094	0.084	1
lnc-MAVS-3	0.0916018	-0.0791051	0.062	0.054	1
ORC2	0.0918035	0.00247058	0.072	0.064	1
PODXL	0.0918325	0.0805428	0.051	0.044	1
lnc-RPIA-2	0.0918846	0.0296362	0.016	0.012	1
PCDHAC1	0.0919311	-0.0978605	0.022	0.017	1
PTGIS	0.0920507	-0.0440156	0.04	0.035	1
RERG	0.0921935	-0.210813	0.047	0.04	1
lnc-PIN4-1	0.0922541	-0.301444	0.016	0.013	1
lnc-CARF-1	0.0922914	0.503381	0.013	0.01	1
SRSF4	0.0923154	-0.0853719	0.594	0.52	1
MOB1B	0.0923636	-0.0380625	0.154	0.141	1
GRM3	0.0924241	-0.0846982	0.12	0.108	1
ALCAM	0.0925134	-0.0947971	0.429	0.389	1
TGIF1	0.0926006	-0.438997	0.049	0.055	1
FAM13B	0.0926495	-0.3027	0.198	0.202	1
CCDC144CP	0.0929365	0.23579	0.043	0.037	1
lnc-CCDC189-1	0.0930137	-0.310664	0.033	0.028	1
UBTF	0.0930417	-0.169857	0.411	0.365	1
lnc-FAM45A-4	0.0930443	-0.197311	0.013	0.01	1
FOPNL	0.0930765	-0.179663	0.135	0.121	1
CEP126	0.0932259	-0.199719	0.357	0.319	1
lnc-UQCRHL-1	0.0933015	-0.250021	0.34	0.302	1
FRG1CP	0.0933302	-0.207147	0.088	0.078	1
RHOBTB3	0.0933789	-0.21463	0.507	0.471	1
lnc-TSPAN4-2	0.0934632	0.0974307	0.022	0.018	1
lnc-FAM207A-10	0.0935489	0.116262	0.035	0.029	1
WDR35	0.0936223	-0.0734966	0.072	0.064	1
P2RX6	0.0936261	0.589068	0.011	0.008	1
MINOS1	0.0936636	-0.0858073	0.54	0.476	1
ENC1	0.0936969	-0.197125	0.389	0.349	1
HS2ST1	0.0939022	-0.206058	0.187	0.17	1
RPS3AP34	0.0939335	0.229222	0.011	0.008	1
DIAPH2	0.0939371	-0.00789797	0.065	0.057	1
TEX15	0.0939708	-0.736125	0.02	0.025	1
ZNF121	0.0939778	0.0698133	0.064	0.057	1
lnc-ALX4-5	0.0939838	-0.700733	0.016	0.019	1
PLEKHF2	0.0940183	-0.186665	0.042	0.036	1
CACNA1I	0.0941184	0.111055	0.023	0.019	1
OCA2	0.0941575	0.0838587	0.017	0.013	1
RPS17	0.0941809	-0.343338	0.288	0.284	1
lnc-NCF4-2	0.0942288	-0.11875	0.025	0.02	1
ERBB3	0.0942733	0.273143	0.018	0.014	1
COL5A2	0.0942935	-0.25048	0.058	0.051	1
RPL7AP60	0.0943257	0.0294112	0.032	0.027	1
SMG1P5	0.0944524	-0.782041	0.008	0.01	1
HMGN4	0.0945509	-0.195712	0.044	0.038	1
ATP11C	0.0945935	-0.229104	0.169	0.152	1
KDM6A	0.0946303	-0.441107	0.108	0.115	1
NNMT	0.0946828	-1.11461	0.028	0.033	1
CFAP47	0.0949377	0.577149	0.012	0.009	1
AC246787.1	0.0949793	-1.01542	0.009	0.012	1
ARL5B	0.0949868	-0.29967	0.125	0.112	1
ROBO3	0.0949903	-0.00391744	0.074	0.066	1
KREMEN1	0.095021	-0.0601926	0.081	0.072	1
ITGB1BP1	0.0950497	-0.0588667	0.502	0.451	1
lnc-GNA12-2	0.0951486	0.187683	0.019	0.015	1
lnc-ABCA1-8	0.0953305	0.22948	0.013	0.01	1
RBM47	0.095371	-0.553177	0.016	0.02	1
POLB	0.0953963	-0.306547	0.274	0.244	1
HIST1H2BN	0.0954202	0.152553	0.025	0.021	1
AMPD3	0.0954532	-0.217639	0.036	0.03	1
lnc-CIPC-1	0.0954878	0.332175	0.012	0.009	1
MXRA8	0.0955371	0.066514	0.011	0.008	1
ZNF385C	0.0958121	0.122197	0.026	0.022	1
ANP32C	0.0958275	-0.0816871	0.011	0.008	1
MRPL52	0.0958814	-0.0584771	0.618	0.542	1
KRT19	0.0959506	-0.264276	0.045	0.039	1
NDUFV2P1	0.0961284	-0.140105	0.016	0.012	1
PRDM10	0.0962244	0.0225099	0.026	0.022	1
ZNF615	0.0963061	-0.000993234	0.043	0.037	1
lnc-CHIC2-2	0.0963418	-0.17174	0.013	0.01	1
ARRB1	0.0964181	0.022471	0.043	0.037	1
PSMB4	0.0965088	-0.0572104	0.697	0.609	1
HNRNPM	0.0965815	-0.160252	0.585	0.5	1
MORC4	0.0965898	0.103283	0.059	0.052	1
SPCS2P4	0.0968043	-0.169764	0.014	0.011	1
LMO7	0.0970828	0.035949	0.05	0.044	1
FLRT3	0.09712	-0.455776	0.105	0.111	1
EPM2A	0.0971957	-0.0289943	0.059	0.052	1
IPO8	0.097201	0.116917	0.071	0.064	1
lnc-PADI6-3	0.0973201	0.458489	0.01	0.007	1
lnc-MRPS14-1	0.09752	-0.134995	0.159	0.145	1
UBE2M	0.0976163	-0.0140684	0.828	0.776	1
WHAMMP2	0.0978318	-0.0410019	0.018	0.014	1
lnc-ADAMTS15-12	0.0979332	0.104889	0.011	0.008	1
CLDN23	0.0979383	0.184992	0.01	0.007	1
lnc-BEAN1-1	0.0979566	0.255622	0.017	0.013	1
lnc-PEX7-2	0.0980529	0.271955	0.014	0.011	1
B3GALT5-AS1	0.0983077	-0.0717296	0.021	0.017	1
PRSS12	0.0985873	-0.536648	0.019	0.024	1
lnc-RANBP9-1	0.0986368	-0.0667443	0.044	0.038	1
SMURF2	0.0986735	-0.160923	0.221	0.202	1
ZNF384	0.0987231	-0.14694	0.101	0.091	1
RPL13AP5	0.0988039	-0.720442	0.01	0.013	1
DAPK2	0.0988489	0.416911	0.014	0.011	1
CDCA7L	0.0989677	0.313369	0.013	0.01	1
MRPL41	0.0990271	-0.117749	0.726	0.667	1
lnc-C2CD4B-11	0.0991058	0.281971	0.027	0.023	1
lnc-GPR27-10	0.0992084	0.238717	0.013	0.01	1
SNHG7	0.0992478	-0.128341	0.656	0.599	1
AP5S1	0.0992584	0.0841868	0.044	0.039	1
lnc-CAB39L-1	0.0993861	-0.0245037	0.019	0.015	1
CFAP43	0.0994449	0.436172	0.024	0.02	1
MITD1	0.0995934	-0.11666	0.089	0.08	1
lnc-TYW1-10	0.0996172	0.599635	0.011	0.008	1
SPIN4	0.0997548	-0.255054	0.101	0.09	1
MTA2	0.0998876	-0.08113	0.053	0.047	1
ZNF2	0.0999858	-0.232408	0.039	0.034	1
CUBN	0.100056	-0.00290561	0.02	0.016	1
lnc-SPAG9-2	0.100163	0.00465927	0.057	0.05	1
LTBR	0.100214	0.322524	0.013	0.01	1
HEG1	0.100241	0.205849	0.035	0.03	1
ECHDC3	0.100374	0.00583297	0.033	0.028	1
DOLPP1	0.100402	-0.165553	0.092	0.083	1
CFAP69	0.10041	0.311146	0.023	0.019	1
TP53BP2	0.100426	-0.186696	0.174	0.158	1
DEPTOR	0.100431	0.00606191	0.028	0.023	1
PRR11	0.100579	0.262587	0.015	0.012	1
AC092809.4	0.100585	-0.511684	0.011	0.015	1
FLYWCH2	0.100604	-0.205718	0.401	0.354	1
GOLGA2P8	0.100635	0.10248	0.013	0.01	1
TAX1BP3	0.100912	-0.546267	0.06	0.066	1
lnc-RALA-3	0.100954	-0.0219919	0.01	0.007	1
CDC123	0.101074	-0.18754	0.45	0.394	1
ESRRA	0.101076	-0.142235	0.079	0.071	1
PLCH1	0.101128	-0.137242	0.033	0.038	1
ZMIZ1	0.101256	-0.117714	0.489	0.432	1
POLR2E	0.10132	-0.133145	0.525	0.46	1
LSP1P4	0.10138	-0.276223	0.048	0.054	1
lnc-LRRC41-3	0.10176	-0.12451	0.022	0.018	1
FOXP1-IT1	0.101851	0.0532114	0.018	0.014	1
RPS15AP3	0.101868	-0.0366014	0.012	0.009	1
SNRNP40	0.10194	-0.29049	0.132	0.119	1
NSD3	0.101995	0.00736963	0.907	0.853	1
MGST1	0.102165	-0.136241	0.065	0.057	1
WDR93	0.102188	0.0789114	0.01	0.007	1
lnc-KIF1C-1	0.102305	0.0371305	0.02	0.016	1
PIWIL2	0.102332	0.270019	0.023	0.018	1
CASC9	0.102337	-0.68504	0.038	0.043	1
AL592076.1	0.102446	-0.076874	0.046	0.04	1
lnc-KLHL32-4	0.102755	0.0586109	0.013	0.01	1
lnc-HJURP-9	0.102768	0.261487	0.012	0.009	1
CTBP2	0.102776	-0.295179	0.486	0.45	1
lnc-OST4-9	0.102825	-0.172022	0.058	0.051	1
PCYT1B	0.102939	0.130351	0.037	0.032	1
lnc-C9orf135-1	0.102999	0.0105697	0.015	0.012	1
ST8SIA4	0.103042	-0.332927	0.192	0.172	1
PCGF5	0.103077	0.123181	0.073	0.066	1
lnc-RPS7-3	0.103118	0.263113	0.012	0.009	1
POLR1B	0.103125	-0.0636093	0.059	0.052	1
INTS6L	0.103217	0.0433183	0.044	0.038	1
RHPN2	0.103222	-0.0346902	0.054	0.048	1
HNRNPA0	0.103241	-0.100969	0.763	0.697	1
PIN4	0.103274	-0.157073	0.516	0.448	1
lnc-PGM1-1	0.103473	0.0805821	0.04	0.034	1
lnc-CA5A-8	0.103524	-0.0616603	0.012	0.009	1
lnc-TCF7-1	0.103528	0.210373	0.01	0.007	1
lnc-PHF14-14	0.10353	0.230306	0.012	0.009	1
APBA3	0.103633	0.0245218	0.023	0.018	1
PUS7	0.10387	-0.125507	0.071	0.064	1
lnc-PDLIM1-3	0.103874	0.486983	0.013	0.01	1
U2AF1	0.103912	0.145414	0.03	0.025	1
lnc-ATP5F1A-3	0.103919	0.179851	0.027	0.023	1
PPM1D	0.103929	-0.148836	0.079	0.07	1
lnc-WASF3-3	0.104044	0.0068895	0.049	0.043	1
lnc-FSIP1-4	0.104064	-0.478201	0.067	0.073	1
ZNF709	0.104091	-0.677051	0.012	0.016	1
lnc-H1FNT-1	0.104226	-0.0202777	0.03	0.025	1
PDZD2	0.104231	-0.07641	0.029	0.024	1
lnc-CTAGE5-5	0.104486	0.384662	0.016	0.013	1
lnc-MTRF1-5	0.104511	0.195859	0.023	0.019	1
lnc-PCNA-1	0.104542	-0.11161	0.15	0.137	1
lnc-LRRC9-5	0.104596	-0.256619	0.051	0.045	1
LINC00951	0.104608	-0.122041	0.015	0.012	1
lnc-GPR107-1	0.104636	-0.361796	0.01	0.007	1
lnc-ZNF473-3	0.104662	0.205537	0.026	0.022	1
lnc-KL-5	0.104686	0.170449	0.011	0.008	1
PHIP	0.10489	-0.0435433	0.649	0.576	1
PMS2CL	0.104929	0.0927308	0.016	0.013	1
NCAPD2	0.104939	-0.120812	0.045	0.039	1
lnc-NEPRO-2	0.104947	0.180626	0.014	0.01	1
FIRRE.1	0.105032	0.277973	0.015	0.011	1
lnc-AP3S1-4	0.105044	0.112844	0.02	0.017	1
LINC00672	0.105226	0.296679	0.016	0.012	1
lnc-ZUFSP-4	0.105238	0.512818	0.01	0.007	1
AL009176.1	0.105242	0.717135	0.015	0.012	1
POLR3B	0.10542	-0.0428298	0.059	0.052	1
ZNF454	0.105501	-0.0990642	0.104	0.094	1
DUSP10	0.105647	-0.166465	0.098	0.089	1
lnc-ZNF592-6	0.105668	0.297472	0.013	0.01	1
MAPRE2	0.105791	-0.0927534	0.595	0.52	1
LYRM4	0.105816	-0.232957	0.131	0.119	1
FTLP3	0.10587	-0.490631	0.012	0.016	1
lnc-TUFM-2	0.106117	-0.0729929	0.027	0.023	1
LINC01714	0.106147	0.0265131	0.015	0.012	1
lnc-NIF3L1-3	0.10631	-0.0916929	0.079	0.071	1
lnc-HNRNPH1-5	0.106317	-0.33446	0.011	0.008	1
LRRIQ1	0.106569	-0.0355571	0.164	0.15	1
lnc-C1GALT1-1	0.106588	-1.20074	0.011	0.014	1
ZNF519	0.106639	-0.0651865	0.032	0.027	1
CCT5	0.10675	-0.0367671	0.763	0.684	1
ZNF730	0.106878	0.00386503	0.082	0.074	1
lnc-SYNE2-3	0.106905	0.160506	0.048	0.042	1
lnc-FRMD5-3	0.107046	-0.08006	0.025	0.021	1
RPL26	0.107302	-0.241542	0.394	0.376	1
lnc-BYSL-2	0.107338	0.36114	0.012	0.009	1
lnc-ACADL-2	0.107427	-0.060004	0.014	0.01	1
lnc-SON-2	0.107645	0.234196	0.025	0.021	1
lnc-GRM1-7	0.107696	0.125472	0.013	0.01	1
PLAUR	0.107951	0.312635	0.012	0.009	1
lnc-ALYREF-1	0.107977	0.0781532	0.024	0.02	1
lnc-ARRDC3-6	0.108095	0.0846599	0.011	0.008	1
MIR325HG	0.108158	-0.210387	0.081	0.072	1
HINT1	0.108197	-0.00505148	0.952	0.962	1
OCIAD1	0.108238	-0.00847913	0.859	0.816	1
TG	0.108553	0.677468	0.013	0.01	1
ZSCAN2	0.108589	-0.353488	0.111	0.1	1
RBM38	0.108605	-0.157105	0.055	0.048	1
lnc-FANCF-4	0.108684	-0.252277	0.06	0.053	1
lnc-NUDT4B-8	0.108834	0.501987	0.016	0.013	1
XYLB	0.108847	0.215971	0.031	0.027	1
CNTNAP3B	0.108851	-0.0255577	0.045	0.039	1
lnc-PLEKHF2-3	0.108996	0.101657	0.011	0.008	1
KCND1	0.109023	0.0693973	0.015	0.011	1
lnc-NAF1-1	0.109023	-0.0585462	0.028	0.024	1
lnc-ESCO1-3	0.109096	0.00108579	0.021	0.017	1
GAS5	0.109113	-0.0578631	0.896	0.859	1
TAF11	0.109114	-0.263333	0.439	0.413	1
lnc-SLC30A7-3	0.109205	-0.527909	0.009	0.012	1
NRIP3	0.109473	-0.190645	0.367	0.328	1
UBOX5	0.109503	-0.0102582	0.037	0.032	1
TRIP13	0.109554	-0.278008	0.069	0.061	1
STK10	0.109621	0.0548922	0.049	0.043	1
NUCB2	0.109729	-0.0181217	0.744	0.663	1
LINC00092.1	0.109789	-0.559694	0.013	0.016	1
ZSCAN20	0.109801	0.0258468	0.015	0.011	1
ZNF663P	0.109867	0.238424	0.013	0.01	1
ZNF180	0.109977	-0.152296	0.037	0.032	1
PLCE1	0.110001	0.0150347	0.079	0.071	1
AL161909.1	0.110279	0.153264	0.014	0.011	1
ATP13A3	0.110349	-0.071348	0.232	0.212	1
PNPLA7	0.11041	0.116224	0.013	0.01	1
PEX12	0.110486	-0.0562159	0.037	0.032	1
ZSCAN16-AS1	0.110522	-0.309275	0.325	0.316	1
NMU	0.110567	-0.695601	0.011	0.014	1
BAIAP2L1	0.110618	0.179286	0.031	0.026	1
ESYT3	0.110627	-0.162514	0.015	0.011	1
GFY	0.110641	0.0637457	0.018	0.014	1
TSKU	0.110865	0.0886906	0.04	0.034	1
PLXND1	0.110896	-0.0710151	0.024	0.02	1
IQCD	0.111094	-0.15704	0.056	0.049	1
AC021097.1	0.111309	0.122842	0.025	0.021	1
lnc-ZSWIM7-1	0.111316	0.395999	0.019	0.016	1
lnc-ANKRD42-2	0.111341	-0.0902563	0.032	0.027	1
PTGES3	0.111418	-0.0457697	0.908	0.897	1
MCOLN3	0.111444	-0.15467	0.007	0.01	1
lnc-BRCC3-1	0.111543	0.303458	0.011	0.008	1
lnc-N6AMT1-1	0.111574	0.335258	0.02	0.016	1
lnc-TUBA1A-1	0.111817	0.337167	0.019	0.015	1
IST1	0.111962	-0.113944	0.305	0.278	1
NT5C3B	0.111976	-0.13553	0.691	0.631	1
FREM3	0.112202	0.0456612	0.012	0.009	1
MAP4K4	0.112237	-0.0533787	0.695	0.612	1
BAZ1A	0.112341	-0.46571	0.068	0.074	1
lnc-RXYLT1-1	0.112444	-0.19965	0.016	0.012	1
lnc-FANCC-1	0.112526	-0.730644	0.009	0.012	1
lnc-EXOSC8-1	0.112533	-0.213626	0.017	0.013	1
lnc-ZFYVE21-2	0.112723	0.079066	0.011	0.008	1
IP6K2	0.112806	-0.163168	0.655	0.596	1
lnc-MTA3-5	0.112822	0.115936	0.045	0.039	1
lnc-NCOA4-6	0.112855	0.20294	0.057	0.05	1
ATAD2B	0.112883	-0.0736747	0.18	0.165	1
CLK4	0.113333	-0.146278	0.124	0.112	1
CHDH	0.113683	-0.134523	0.066	0.059	1
SHH	0.113732	-0.0360829	0.012	0.009	1
FBLN5	0.113789	-0.991851	0.049	0.054	1
KCNMB2	0.11384	-0.709949	0.045	0.05	1
NUDT1	0.113953	-0.1746	0.163	0.148	1
lnc-TOMM20-3	0.114037	-0.564766	0.021	0.017	1
lnc-DUSP1-6	0.114038	-0.174839	0.013	0.01	1
lnc-NECAP2-2	0.114185	0.143077	0.01	0.007	1
lnc-GORASP1-1	0.114219	0.453552	0.011	0.009	1
CKS2	0.114292	-0.230113	0.102	0.092	1
CERS6	0.114317	-0.13295	0.549	0.482	1
BEX3	0.114354	-0.0240974	0.934	0.919	1
ZNF222	0.114432	-0.252006	0.136	0.123	1
TFAP4	0.114474	-0.141546	0.036	0.031	1
SEC23A-AS1	0.114585	0.272717	0.01	0.008	1
TIGD2	0.114591	-0.244824	0.038	0.033	1
lnc-MSANTD3-1	0.114797	-0.402037	0.023	0.028	1
OVGP1	0.114895	0.166933	0.013	0.01	1
SSR2	0.114907	-0.273532	0.338	0.328	1
KIF19	0.11498	-0.631687	0.008	0.01	1
AMMECR1L	0.115008	-0.24133	0.079	0.07	1
RPS10P28	0.115087	-0.102441	0.017	0.013	1
NEXN-AS1	0.115236	0.0801064	0.021	0.017	1
MAD2L1	0.11535	-0.233104	0.066	0.058	1
SF3B5	0.115359	-0.00884567	0.791	0.72	1
AL022322.2	0.115452	0.449531	0.014	0.011	1
PTOV1-AS1	0.115597	-0.169235	0.022	0.018	1
HSPA6	0.11564	-0.119886	0.016	0.013	1
TESC	0.115652	-0.5758	0.07	0.076	1
LINC01524	0.115864	0.391511	0.012	0.009	1
PRDM8	0.115876	-0.26754	0.026	0.022	1
ZNF436	0.11595	-0.261634	0.072	0.064	1
MBD6	0.116018	-0.0833926	0.088	0.079	1
GTF2IP4	0.116103	-0.26797	0.013	0.01	1
lnc-ATG2B-11	0.116414	0.457468	0.011	0.008	1
ZNF792	0.11646	-0.0173802	0.023	0.019	1
DAPK1-IT1	0.116478	0.527018	0.017	0.014	1
lnc-TRAF3IP2-2	0.116526	-0.154665	0.024	0.02	1
lnc-SPAST-3	0.116543	-0.102565	0.016	0.013	1
C5orf34	0.116564	0.19246	0.031	0.026	1
GOLGA6L4	0.116583	0.287023	0.015	0.012	1
lnc-VIP-4	0.116612	0.0748844	0.047	0.041	1
lnc-ARMCX3-4	0.116679	0.370713	0.015	0.012	1
lnc-PRPF18-2	0.116763	-0.705506	0.012	0.015	1
lnc-POP5-1	0.116768	-0.185277	0.026	0.022	1
LRPAP1	0.117017	-0.133334	0.108	0.098	1
lnc-AKIP1-2	0.117099	-0.220866	0.042	0.037	1
PHF20L1	0.117209	-0.123715	0.411	0.365	1
PPP1R13L	0.11723	0.334672	0.014	0.011	1
IL17RC	0.117302	0.25951	0.02	0.017	1
lnc-FUBP1-2	0.117363	-0.407682	0.021	0.026	1
PLPP4	0.117475	-0.137675	0.031	0.026	1
IKZF5	0.117505	-0.149904	0.08	0.072	1
lnc-NR4A2-1	0.117597	-0.0290941	0.01	0.008	1
FHOD1	0.117618	0.244045	0.01	0.008	1
SATB1-AS1	0.117672	-0.533973	0.008	0.011	1
LINC02422	0.117997	0.17566	0.018	0.015	1
ZNF485	0.118063	0.138057	0.026	0.022	1
EIF4A1	0.118207	-0.178674	0.089	0.08	1
lnc-RBM15-3	0.118211	0.132107	0.021	0.018	1
IFIT2	0.118219	0.266795	0.011	0.009	1
LIN37	0.118237	0.218539	0.019	0.016	1
NFKBIZ	0.118281	0.32325	0.023	0.019	1
ANO6	0.118342	-0.0548131	0.055	0.048	1
OSBPL9	0.118419	-0.16392	0.359	0.319	1
lnc-ARPC2-1	0.118454	0.0308442	0.023	0.019	1
lnc-MN1-8	0.118557	0.0508732	0.014	0.011	1
lnc-SBK2-1	0.11859	-0.281614	0.016	0.013	1
lnc-TBC1D19-2	0.118793	0.327837	0.02	0.017	1
lnc-SSR3-6	0.118895	0.0335752	0.04	0.034	1
ZBTB7B	0.118944	0.319578	0.011	0.009	1
MRPS36	0.118994	-0.208659	0.572	0.52	1
NUP85	0.119055	-0.141815	0.083	0.074	1
GPC3	0.119063	-0.0133779	0.096	0.087	1
ETFA	0.119094	-0.0672713	0.099	0.09	1
lnc-SRPK2-6	0.119235	0.05471	0.044	0.038	1
RDH14	0.119324	-0.258906	0.298	0.268	1
EIF5A2	0.119493	-0.108283	0.076	0.069	1
lnc-PMFBP1-3	0.119555	-0.468044	0.017	0.021	1
PFDN4	0.119711	-0.0650403	0.64	0.567	1
WASH8P	0.119897	0.335919	0.044	0.039	1
CHUK	0.120012	-0.12079	0.101	0.092	1
lnc-ZNF611-1	0.120054	0.19938	0.021	0.017	1
PCDHGA7	0.12011	-0.474955	0.026	0.03	1
PSMA6	0.120117	-0.144504	0.121	0.111	1
EIF4A1P8	0.120129	0.0515047	0.019	0.016	1
lnc-ECE1-2	0.120179	0.523115	0.019	0.015	1
ZNF558	0.120402	-0.0144867	0.052	0.046	1
AC090286.2	0.120475	-0.0734717	0.013	0.01	1
lnc-SBDS-30	0.120682	0.254496	0.012	0.01	1
EML3	0.120748	0.00676467	0.018	0.015	1
lnc-NAA16-2	0.120772	0.568969	0.011	0.008	1
lnc-ADAMTSL4-4	0.120926	0.169918	0.012	0.01	1
UPF2	0.121024	-0.174519	0.297	0.268	1
AL139260.1	0.121543	0.405718	0.012	0.009	1
lnc-TRMT2A-3	0.121722	-0.195983	0.012	0.015	1
AC087639.1	0.121789	0.130639	0.013	0.01	1
ACTR6	0.12185	-0.175162	0.468	0.414	1
TTN	0.12187	0.216163	0.045	0.04	1
GGN	0.12191	-0.15033	0.017	0.014	1
lnc-NXPH2-3	0.121911	0.303791	0.04	0.034	1
lnc-PLXND1-3	0.121936	0.16805	0.032	0.028	1
NR2F2-AS1	0.121956	-0.0431653	0.046	0.04	1
LATS1	0.122001	-0.146214	0.16	0.147	1
LMX1B	0.122007	-0.908275	0.027	0.031	1
FZD4	0.122326	0.645001	0.013	0.01	1
lnc-CNOT1-2	0.122345	-0.656972	0.01	0.013	1
LINC00535	0.122367	-0.234139	0.049	0.043	1
EVX2	0.122376	0.479434	0.019	0.016	1
PA2G4P6	0.122756	-0.123826	0.052	0.046	1
lnc-CBY3-3	0.122859	-0.415134	0.029	0.034	1
UGT8	0.122932	0.182005	0.01	0.007	1
FXN	0.123096	-0.206533	0.119	0.108	1
ZC2HC1C	0.123179	-0.0824976	0.04	0.035	1
RBL1	0.123206	0.0573948	0.039	0.033	1
ZNF212	0.123213	-0.160337	0.06	0.054	1
SERPINI1	0.123271	-0.152935	0.339	0.309	1
LIMD1-AS1	0.123309	0.115409	0.025	0.021	1
C2orf16	0.123376	-0.365653	0.012	0.01	1
LINC01136	0.123536	0.212252	0.011	0.008	1
lnc-RAB1A-12	0.123597	0.265655	0.017	0.013	1
lnc-TGFBRAP1-1	0.123597	-0.0730342	0.091	0.082	1
lnc-WNT5B-6	0.123612	0.473449	0.011	0.008	1
lnc-GPN2-2	0.123719	0.112256	0.012	0.009	1
lnc-SOD1-11	0.123748	0.307981	0.018	0.014	1
RPL22L1	0.123856	-0.133186	0.024	0.02	1
POLD2	0.123862	-0.000585131	0.093	0.084	1
lnc-MAF-7	0.124106	-0.639964	0.008	0.011	1
SLC25A43	0.124119	0.353309	0.013	0.01	1
PTENP1	0.124616	0.18638	0.022	0.018	1
EPHA4	0.124643	-0.542531	0.044	0.049	1
KIAA0391	0.124668	0.0139291	0.022	0.018	1
NLRX1	0.124723	0.414892	0.012	0.009	1
MT-TC	0.124913	-0.430627	0.025	0.03	1
ADGRA3	0.124925	-0.00546596	0.078	0.071	1
PRICKLE2-AS1	0.124959	-0.321783	0.207	0.187	1
PHAX	0.12519	-0.0921307	0.583	0.51	1
lnc-MACC1-3	0.125663	-0.20566	0.028	0.024	1
ZNF503-AS2	0.125895	-0.386753	0.049	0.043	1
lnc-SDE2-1	0.125992	-0.225001	0.05	0.044	1
SDHAP1	0.12609	0.437138	0.011	0.008	1
ITGB4	0.126132	0.268603	0.011	0.008	1
C7orf61	0.126162	0.460344	0.01	0.007	1
ZNF142	0.126243	-0.289815	0.068	0.061	1
lnc-PFKFB3-12	0.126273	-0.404549	0.02	0.024	1
MIR583HG	0.126514	0.18872	0.027	0.023	1
DNAJC17	0.126566	-0.245671	0.111	0.1	1
lnc-GP5-4	0.126842	0.27202	0.021	0.017	1
lnc-RNF223-1	0.127158	0.455271	0.017	0.014	1
PARGP1	0.127488	0.178412	0.026	0.021	1
lnc-ZNF527-1	0.127517	-0.160745	0.044	0.038	1
TNC	0.127592	0.312572	0.023	0.02	1
DMGDH	0.12765	0.341106	0.014	0.011	1
LCA5L	0.127669	-0.636908	0.016	0.02	1
lnc-MCEE-1	0.127688	-0.608439	0.012	0.009	1
LINC01238	0.127743	0.330915	0.01	0.007	1
IGFBP2	0.127889	-0.0535231	0.707	0.639	1
LINC02308	0.128127	-0.0916099	0.016	0.012	1
RIIAD1	0.128157	-0.451174	0.194	0.196	1
RBBP4	0.12817	-0.117108	0.508	0.449	1
POLG2	0.128253	-0.0370123	0.069	0.062	1
AL031708.1	0.128282	0.1974	0.027	0.023	1
TMC4	0.128443	-0.699934	0.009	0.012	1
lnc-PITPNC1-1	0.128523	-0.343563	0.024	0.02	1
MPHOSPH8	0.12861	-0.042904	0.741	0.659	1
FIZ1	0.128628	-0.303713	0.079	0.071	1
PLK1	0.128666	0.064628	0.018	0.014	1
lnc-VPS8-4	0.129069	0.416148	0.01	0.008	1
AGAP4	0.12908	0.146834	0.04	0.035	1
ABRAXAS1	0.12914	-0.440316	0.033	0.038	1
lnc-UBXN4-11	0.129162	0.18765	0.016	0.013	1
lnc-DDX19B-2	0.129262	-0.63682	0.009	0.012	1
THSD7B	0.129328	0.0202404	0.023	0.019	1
SMAD3	0.129381	0.28594	0.035	0.03	1
DDX60L	0.129387	0.983851	0.011	0.008	1
ZNF84	0.129497	-0.122689	0.303	0.276	1
NDUFA6	0.12951	-0.0966036	0.723	0.674	1
lnc-KCNG3-4	0.129514	0.421463	0.02	0.017	1
lnc-UTS2-5	0.129584	0.200082	0.016	0.013	1
KRT8P15	0.129626	0.620883	0.01	0.008	1
FBXL7	0.129701	-0.0929818	0.032	0.027	1
MORF4L2	0.130013	-0.00856295	0.89	0.868	1
ZNF256	0.130182	0.0236354	0.044	0.038	1
lnc-AMY1B-1	0.130314	0.362174	0.016	0.013	1
lnc-TRMU-3	0.130448	-0.0283745	0.039	0.033	1
DAG1	0.130494	-0.161423	0.198	0.183	1
TRHDE-AS1	0.130496	-0.398843	0.027	0.032	1
ZNF30	0.130528	-0.346863	0.071	0.063	1
lnc-DNAJC24-6	0.130629	0.208403	0.018	0.015	1
lnc-SPON2-1	0.130964	0.17932	0.01	0.008	1
C1orf162	0.130988	0.292646	0.013	0.01	1
AL135905.2	0.131147	-0.0943444	0.034	0.03	1
lnc-CRB3-1	0.131222	-0.759566	0.011	0.014	1
PKD2	0.131231	-0.0230579	0.101	0.093	1
USP38	0.131426	-0.285575	0.118	0.107	1
TMEM200A	0.131503	-0.209812	0.133	0.121	1
MT-ND4L	0.131659	-0.0479834	0.804	0.726	1
lnc-PACSIN1-1	0.131992	-0.0271702	0.021	0.017	1
LINC01033	0.132225	-0.390928	0.011	0.014	1
ERLIN1	0.132424	0.1401	0.053	0.047	1
lnc-CCDC146-2	0.132446	0.350481	0.032	0.028	1
COL2A1	0.132474	-0.15844	0.026	0.031	1
lnc-SNAI1-3	0.132484	-0.616667	0.017	0.021	1
SLC4A7	0.132697	-0.0927749	0.29	0.266	1
ENSA	0.132727	-0.144815	0.531	0.464	1
HMG20A	0.132746	-0.25737	0.106	0.096	1
ZNF614	0.132796	-0.193912	0.081	0.073	1
lnc-SLC10A1-1	0.132845	0.0417548	0.012	0.009	1
lnc-SMIM14-4	0.132907	0.831831	0.011	0.009	1
NAF1	0.132967	-0.274564	0.105	0.095	1
lnc-ZNF135-2	0.13349	0.32543	0.011	0.009	1
DDX58	0.133589	0.247032	0.02	0.017	1
ENPP1	0.133664	-0.503917	0.024	0.028	1
PASK	0.133836	-0.079137	0.053	0.047	1
lnc-METTL14-3	0.133919	-0.0513065	0.089	0.08	1
lnc-UAP1-2	0.133993	0.388632	0.011	0.009	1
DSCR9	0.133998	-0.535201	0.009	0.012	1
lnc-NHLH2-1	0.134106	-0.188271	0.053	0.047	1
CDYL2	0.134209	-0.135285	0.02	0.016	1
lnc-SLC16A4-3	0.134483	0.0213322	0.019	0.016	1
lnc-ZNF778-2	0.13456	-0.340167	0.011	0.014	1
SUV39H2	0.13459	-0.194548	0.109	0.099	1
MTPN	0.134674	-0.0134101	0.727	0.645	1
HMGN2P5	0.134728	-0.73511	0.01	0.012	1
ZNF154	0.134909	-0.153216	0.093	0.084	1
lnc-CDS2-5	0.135248	-0.197805	0.022	0.018	1
SERPINE1	0.135293	-0.640435	0.015	0.018	1
lnc-RC3H2-2	0.135393	-0.14395	0.027	0.023	1
lnc-PLA2G1B-2	0.135614	0.297514	0.023	0.019	1
MTMR8	0.135649	0.615882	0.013	0.01	1
CLDN1	0.135743	-0.358696	0.011	0.014	1
TRMT10C	0.136009	-0.163436	0.476	0.421	1
DOCK9	0.136034	-0.180427	0.088	0.079	1
ZCWPW2	0.136083	-0.240472	0.014	0.011	1
SPICE1	0.136209	-0.191107	0.054	0.048	1
lnc-AEBP2-2	0.136349	-0.00400324	0.01	0.008	1
NME7	0.136352	-0.0929548	0.213	0.196	1
LSM6	0.136402	-0.132111	0.529	0.467	1
FTX	0.13655	0.181242	0.94	0.906	1
MED14OS	0.136625	-0.302107	0.012	0.009	1
NIFK	0.136761	-0.223104	0.349	0.311	1
PPIAP22	0.136812	-0.279885	0.049	0.043	1
TCF7L1	0.137132	0.104147	0.028	0.023	1
CCNA2	0.13719	-0.107075	0.017	0.014	1
AC016876.2	0.137241	-0.121781	0.031	0.027	1
lnc-TK2-2	0.137286	0.276534	0.013	0.01	1
lnc-TP53TG5-5	0.137302	-0.823217	0.008	0.01	1
lnc-RRM2B-6	0.137399	0.42077	0.016	0.013	1
RAPGEF5	0.137479	-0.470402	0.159	0.161	1
ZBED9	0.137568	-0.123553	0.077	0.07	1
ZNF763	0.137692	-0.177021	0.031	0.026	1
lnc-ACTRT3-8	0.137799	-0.20165	0.012	0.009	1
lnc-ABHD17A-1	0.137812	-0.380627	0.058	0.051	1
lnc-ZNF681-4	0.137901	-0.190442	0.076	0.068	1
ZNF599	0.138219	-0.142943	0.081	0.074	1
MRE11	0.138346	-0.107028	0.084	0.076	1
RCE1	0.138555	-0.17122	0.11	0.1	1
PFDN2	0.1388	-0.071382	0.888	0.877	1
PLRG1	0.138855	-0.215227	0.365	0.328	1
GJC2	0.139015	0.252086	0.013	0.01	1
ARHGEF26-AS1	0.139121	-0.16979	0.013	0.01	1
DGKB	0.139196	-0.54819	0.176	0.178	1
C2orf74	0.139196	-0.744084	0.008	0.01	1
lnc-GOLGA8N-7	0.139323	0.212458	0.033	0.029	1
lnc-TTC3-5	0.139482	-0.142074	0.012	0.009	1
lnc-SLC6A18-2	0.139499	-0.0777073	0.021	0.017	1
LINC02228	0.139673	-0.112842	0.029	0.024	1
AP000426.1	0.139747	-0.537897	0.015	0.019	1
ADHFE1	0.139837	-0.00070861	0.01	0.008	1
INO80B	0.13989	-0.11398	0.017	0.014	1
RND1	0.140145	-0.619307	0.027	0.032	1
lnc-C14orf37-1	0.140169	-0.14875	0.103	0.094	1
INKA2-AS1	0.140258	-0.241119	0.064	0.057	1
ABCG8	0.140422	0.196453	0.016	0.013	1
RAP2C-AS1	0.140437	-0.0339288	0.068	0.061	1
lnc-CXCR5-1	0.140529	-0.0342411	0.031	0.027	1
KCP	0.140671	0.432722	0.01	0.007	1
ITGBL1	0.140719	-0.753949	0.017	0.02	1
BX322639.1	0.140817	-0.379369	0.067	0.072	1
SUMO4	0.141015	-0.423563	0.038	0.042	1
LSP1	0.141052	0.0304188	0.063	0.057	1
TOP2B	0.14106	-0.168309	0.656	0.59	1
RPS6P25	0.141123	0.114406	0.016	0.013	1
ZNF658	0.141144	-0.0312173	0.022	0.018	1
NMNAT1	0.141281	-0.1387	0.074	0.067	1
lnc-WHAMM-1	0.141575	0.00258598	0.017	0.014	1
ETHE1	0.141723	-0.214457	0.292	0.264	1
lnc-CNPY3-1	0.141865	-0.153141	0.011	0.009	1
AL031281.2	0.14188	0.402727	0.015	0.012	1
LARP7	0.141916	-0.202919	0.431	0.38	1
lnc-EEF1AKMT3-2	0.142322	0.015555	0.022	0.018	1
ZNF319	0.142431	-0.251552	0.047	0.041	1
lnc-ABHD12-4	0.142613	-0.245711	0.014	0.011	1
lnc-SENP2-1	0.142729	0.241554	0.01	0.007	1
CAVIN1	0.142976	-0.0794602	0.029	0.024	1
AIFM2	0.143186	0.0531788	0.027	0.023	1
SNRPGP10	0.143188	-0.0520311	0.06	0.054	1
AGO4	0.143206	-0.0968727	0.15	0.137	1
SUMO1	0.143361	-0.0793457	0.854	0.81	1
SLC15A2	0.143637	0.273631	0.01	0.007	1
CYYR1	0.143641	0.156229	0.011	0.009	1
MFNG	0.143788	-0.467935	0.021	0.024	1
lnc-HSCB-4	0.143791	0.286796	0.01	0.007	1
lnc-SMIM11B-3	0.143804	0.239294	0.014	0.011	1
SLC45A2	0.143982	0.170681	0.012	0.01	1
AC087500.1	0.143985	-0.124179	0.031	0.027	1
MECOM	0.144138	-0.153815	0.028	0.023	1
SLC26A1	0.144186	-0.0879529	0.014	0.011	1
LINC02300	0.14422	-0.0981903	0.088	0.08	1
lnc-PCCA-6	0.144329	-0.401405	0.012	0.01	1
AKAP5	0.144611	-0.242562	0.052	0.046	1
lnc-MB-5	0.144659	-0.176525	0.066	0.059	1
SOX6	0.144718	-0.481341	0.033	0.037	1
lnc-POTEB2-2	0.144823	-0.171221	0.01	0.013	1
lnc-GRK2-1	0.144866	0.0858635	0.022	0.019	1
NOXO1	0.144872	-0.00143062	0.014	0.011	1
lnc-ZNF724-6	0.144936	-0.980824	0.009	0.011	1
KRTAP5-AS1	0.145121	0.0130224	0.032	0.027	1
AL669831.1	0.145143	0.513944	0.019	0.016	1
ADAMTS3	0.145421	-0.00840239	0.032	0.028	1
lnc-SPACA5-1	0.145662	-0.126911	0.012	0.01	1
lnc-PPP1R3B-11	0.145668	-0.20949	0.011	0.009	1
lnc-FUBP1-3	0.145916	-0.411682	0.021	0.025	1
SELENBP1	0.145974	0.203474	0.02	0.016	1
ZNF559	0.14603	-0.387741	0.089	0.095	1
PLAG1	0.146378	-0.0311131	0.035	0.031	1
TP53	0.146543	0.00148399	0.026	0.022	1
SUMF1	0.146767	0.0133085	0.048	0.043	1
MYORG	0.146884	0.25203	0.016	0.013	1
STRBP	0.147016	-0.145383	0.5	0.442	1
KLHL41	0.147186	0.0537198	0.026	0.022	1
VANGL1	0.147232	-0.0198294	0.074	0.067	1
lnc-ZNF77-165	0.147422	-1.00445	0.009	0.011	1
lnc-POMGNT1-6	0.147521	0.21195	0.013	0.01	1
COL28A1	0.147569	0.165974	0.012	0.009	1
DNAAF1	0.147696	0.112841	0.025	0.021	1
lnc-ADRB3-1	0.147701	0.478654	0.01	0.007	1
lnc-PPIA-1	0.147751	0.441863	0.013	0.01	1
ZNF556	0.147801	0.267681	0.016	0.013	1
BCRP2	0.147983	-0.98547	0.031	0.035	1
PCSK1N	0.147992	-0.372138	0.301	0.292	1
PARP14	0.148293	0.103458	0.021	0.017	1
lnc-H2BFWT-18	0.148503	0.0139816	0.039	0.034	1
CENPU	0.148518	0.327015	0.011	0.008	1
lnc-USP53-8	0.148864	-0.612262	0.014	0.017	1
lnc-B9D1-1	0.14891	0.200685	0.014	0.011	1
FSD2	0.14894	-1.0053	0.012	0.014	1
ABCA10	0.14925	0.454166	0.013	0.01	1
lnc-TULP4-2	0.149291	-0.406913	0.031	0.036	1
PLXNA2	0.149331	-0.236088	0.134	0.121	1
AKAP9	0.149662	-0.0461084	0.919	0.872	1
GTF3C6	0.149815	-0.13237	0.518	0.456	1
lnc-PCED1B-1	0.149928	0.291876	0.012	0.009	1
WNT7B	0.150023	-0.0460776	0.014	0.011	1
LYPD6B	0.150142	0.0929572	0.014	0.011	1
lnc-ALX4-11	0.150372	0.52725	0.015	0.012	1
POMP	0.150515	-0.0613157	0.834	0.796	1
EGFR	0.150707	-0.713142	0.037	0.041	1
IRAK2	0.150728	0.116833	0.021	0.018	1
C5orf49	0.150741	-0.222817	0.178	0.162	1
CNIH2	0.150767	0.00449356	0.818	0.785	1
TEAD3	0.15117	0.312634	0.023	0.019	1
lnc-ELAC2-6	0.15125	-0.359181	0.024	0.02	1
ITPRIP	0.151331	0.151446	0.012	0.009	1
AC127024.8	0.15137	0.105557	0.038	0.033	1
lnc-R3HCC1L-7	0.151439	-0.121122	0.013	0.01	1
PTPN21	0.151615	-0.163772	0.051	0.045	1
ABHD14A-ACY1	0.151794	0.166952	0.014	0.011	1
U2AF1L4	0.151857	-0.0129274	0.025	0.021	1
DNALI1	0.151904	-0.208869	0.175	0.161	1
lnc-KCNQ2-3	0.15197	0.136842	0.014	0.011	1
CTSO	0.152036	-0.240911	0.032	0.027	1
EMSY	0.152102	-0.164817	0.155	0.142	1
C7orf25	0.15218	0.191921	0.013	0.01	1
WDR20	0.152354	-0.235161	0.169	0.155	1
SUPT16H	0.152366	-0.0890926	0.647	0.572	1
SPAG17	0.152433	0.544771	0.016	0.013	1
AC002472.2	0.152467	-0.0397596	0.013	0.01	1
GPATCH2	0.152505	-0.164164	0.365	0.332	1
lnc-C22orf15-4	0.15257	0.117005	0.014	0.011	1
CSTB	0.15265	-0.0182874	0.771	0.705	1
lnc-SLC39A11-1	0.152984	0.00335656	0.013	0.01	1
FARP2	0.153093	-0.124744	0.088	0.08	1
GEMIN2	0.153366	-0.257662	0.245	0.221	1
lnc-QDPR-1	0.153383	0.18173	0.01	0.008	1
AC004491.1	0.15345	0.161026	0.012	0.009	1
CARD14	0.153456	0.210043	0.011	0.008	1
lnc-ANKRD26-1	0.153489	-0.0717625	0.035	0.03	1
lnc-ZNF45-2	0.153722	0.126005	0.016	0.013	1
PEX5L	0.153988	-0.300623	0.081	0.073	1
OFD1	0.154195	-0.198439	0.321	0.289	1
NPTN-IT1	0.154442	-0.0734607	0.036	0.032	1
lnc-KDM4C-17	0.154521	-0.0528878	0.027	0.023	1
lnc-EFR3B-7	0.154564	-0.0916064	0.02	0.017	1
ENHO	0.154762	-0.315016	0.183	0.167	1
lnc-FOXD4L5-21	0.154898	-0.244481	0.011	0.014	1
lnc-PBDC1-8	0.154967	0.110448	0.017	0.014	1
SSU72	0.15519	-0.0606981	0.667	0.593	1
RAP2C	0.155253	-0.22909	0.112	0.102	1
EYS	0.155264	0.260984	0.012	0.009	1
lnc-PPIC-5	0.155328	-0.0530876	0.02	0.017	1
lnc-MSRB3-6	0.155463	0.4105	0.011	0.009	1
ZNF221	0.155603	0.00599187	0.052	0.046	1
ICK	0.155649	-0.219356	0.155	0.141	1
RPL7P60	0.155651	-0.0896869	0.02	0.017	1
lnc-C10orf90-2	0.155713	0.041877	0.015	0.012	1
FST	0.155724	-0.656333	0.036	0.041	1
C2orf81	0.155781	-0.0104399	0.023	0.019	1
lnc-AZIN1-1	0.155889	-0.0919227	0.021	0.018	1
B3GALT2	0.156042	-0.345978	0.164	0.149	1
lnc-LMNTD1-1	0.156299	0.124094	0.02	0.017	1
AXL	0.156546	0.0623221	0.019	0.016	1
lnc-RALBP1-4	0.156662	-0.480601	0.015	0.018	1
ETS2	0.156825	-0.240532	0.305	0.275	1
lnc-CELA3A-5	0.156898	0.137567	0.016	0.013	1
AC132942.1	0.1569	0.271442	0.013	0.01	1
BTBD6	0.156945	-0.144446	0.029	0.024	1
RSRP1	0.156964	-0.0571454	0.08	0.073	1
IFRD2	0.15712	0.343277	0.01	0.008	1
UFC1	0.15758	-0.14038	0.522	0.457	1
FGF10	0.157799	0.243972	0.01	0.008	1
ZNF597	0.157905	-0.120793	0.021	0.018	1
FAM13A-AS1	0.157936	0.341951	0.018	0.015	1
lnc-RNF219-3	0.158478	-0.0653524	0.074	0.067	1
lnc-MTPAP-1	0.15854	-0.133465	0.039	0.034	1
RFX2	0.158643	0.139151	0.034	0.029	1
RAB9A	0.15876	-0.305288	0.201	0.183	1
DCLRE1B	0.15944	0.165224	0.014	0.011	1
SYTL5	0.159504	-0.218996	0.065	0.058	1
MAST4	0.159612	-0.12559	0.179	0.165	1
lnc-CHRDL2-3	0.159655	0.133477	0.015	0.012	1
OR2L2	0.15976	0.526714	0.018	0.014	1
CDH9	0.159787	-0.633885	0.04	0.044	1
DYNLRB2	0.159835	0.0780985	0.018	0.015	1
AC012378.2	0.16046	0.17938	0.014	0.011	1
PCGF6	0.160532	-0.17474	0.083	0.075	1
SNHG15	0.16073	-0.319173	0.351	0.336	1
GPR85	0.160906	-0.2428	0.335	0.299	1
ZNF845	0.160926	-0.281414	0.044	0.038	1
UBR5-AS1	0.161035	-0.125327	0.043	0.038	1
lnc-LYZL1-7	0.161205	0.288755	0.022	0.018	1
C11orf65	0.161451	-0.11472	0.024	0.02	1
TDRD12	0.161785	0.227307	0.011	0.009	1
lnc-NOL4L-2	0.161838	-0.511328	0.012	0.015	1
ISLR2	0.161956	-0.235531	0.238	0.217	1
FAM124A	0.162233	-0.00504691	0.057	0.051	1
LARS2	0.162269	-0.110153	0.049	0.044	1
SLC40A1	0.162476	-0.135528	0.061	0.055	1
LINC01176	0.162556	0.0677857	0.024	0.021	1
lnc-ARHGAP10-5	0.162686	0.00649771	0.021	0.017	1
AC011939.1	0.162865	-0.0465503	0.02	0.017	1
lnc-TVP23B-3	0.162937	-0.094873	0.014	0.011	1
lnc-FOXL2-5	0.16308	0.0748983	0.013	0.01	1
lnc-KLRG2-1	0.163104	-0.0825455	0.028	0.024	1
lnc-TMEM248-4	0.163247	0.39665	0.017	0.014	1
lnc-PIANP-4	0.163418	0.0236886	0.01	0.008	1
VLDLR-AS1	0.163542	0.0321925	0.018	0.015	1
SLC12A4	0.163655	0.387192	0.024	0.02	1
ZNF23	0.163688	-0.111237	0.015	0.012	1
lnc-DCLK3-5	0.163722	-0.310728	0.035	0.03	1
KATNAL2	0.163767	0.0321413	0.041	0.036	1
GTF3C2	0.163881	-0.127928	0.091	0.083	1
SMS	0.163935	-0.189475	0.713	0.653	1
lnc-ARMC6-1	0.164018	-0.193143	0.065	0.058	1
SHLD1	0.164466	-0.393118	0.116	0.105	1
AC015883.1	0.164952	0.17382	0.039	0.035	1
SUPT20H	0.165137	-0.122508	0.41	0.37	1
SRCAP	0.165241	0.244492	0.021	0.018	1
SYPL1	0.165308	-0.20919	0.104	0.095	1
lnc-DCAF5-1	0.165431	-0.458685	0.008	0.01	1
RRP15	0.165452	-0.2072	0.223	0.204	1
MIR155HG	0.165502	-0.140288	0.053	0.047	1
ANGPT2	0.165853	-0.256409	0.062	0.056	1
lnc-CKAP4-1	0.166097	-0.0679827	0.021	0.017	1
NAT10	0.166177	-0.0521942	0.077	0.07	1
ETV3	0.166334	0.0746898	0.045	0.04	1
UPF3B	0.166595	-0.270234	0.472	0.44	1
CRYBG3	0.166744	-0.231914	0.033	0.037	1
LINC00674	0.166851	0.0108987	0.012	0.01	1
RGS7	0.167118	-0.53288	0.065	0.07	1
lnc-ZCCHC13-4	0.167545	-0.400196	0.023	0.027	1
lnc-SEPSECS-4	0.167738	0.293235	0.018	0.015	1
CDK14	0.168662	-0.179312	0.144	0.132	1
JAM2	0.168681	-0.156378	0.055	0.05	1
KLRA1P	0.168829	0.439759	0.01	0.008	1
IRF5	0.168831	0.142227	0.029	0.025	1
LINC01971	0.169098	-0.328177	0.073	0.066	1
PMAIP1	0.169373	-0.2384	0.035	0.04	1
AL096817.1	0.169398	0.0186942	0.02	0.017	1
TUBB2A	0.169402	0.00466627	0.948	0.96	1
lnc-ETF1-3	0.169413	0.129032	0.017	0.014	1
lnc-TET1-5	0.169432	0.3389	0.01	0.007	1
lnc-CLEC18B-7	0.16948	0.0929661	0.064	0.058	1
lnc-ST3GAL6-1	0.169505	0.183732	0.013	0.011	1
AMIGO2	0.169796	-0.493579	0.067	0.072	1
lnc-STK32C-2	0.16995	-0.00370657	0.018	0.015	1
ZNF45	0.169975	-0.199991	0.04	0.035	1
SOX13	0.170518	-0.180162	0.03	0.026	1
FIGNL2	0.170666	-0.0117349	0.01	0.007	1
CDON	0.170688	-0.0625119	0.031	0.027	1
lnc-RNF13-3	0.170722	-0.107181	0.058	0.052	1
DNHD1	0.170804	0.449359	0.019	0.016	1
SAMD15	0.170941	-0.370344	0.063	0.057	1
lnc-RAB23-16	0.171479	0.152964	0.013	0.011	1
MAP3K1	0.171486	-0.13991	0.065	0.059	1
ZNF20	0.17152	-0.631659	0.014	0.011	1
H2AFV	0.171603	-0.122778	0.599	0.526	1
PAPSS2	0.171609	-0.212128	0.022	0.025	1
ZNF789	0.171692	-0.252397	0.108	0.099	1
lnc-NOL11-2	0.171782	0.32286	0.01	0.007	1
lnc-TRIM62-3	0.171868	-0.193957	0.013	0.011	1
lnc-POPDC2-1	0.172075	-0.346507	0.049	0.043	1
lnc-PPIL4-1	0.172147	-0.190701	0.103	0.094	1
BCL9	0.172524	-0.277837	0.154	0.14	1
lnc-ZSCAN25-2	0.172532	0.130091	0.017	0.014	1
ZNF16	0.172633	-0.0607068	0.043	0.038	1
lnc-BAG3-4	0.172645	-0.143137	0.012	0.01	1
SGSM3	0.17276	0.277584	0.038	0.034	1
lnc-FGF1-9	0.172764	0.29015	0.011	0.008	1
lnc-PUS7-2	0.172803	0.00921032	0.013	0.01	1
lnc-ADGRE5-3	0.17296	0.223144	0.015	0.012	1
ZNF260	0.172968	-0.237229	0.167	0.152	1
RFX1	0.173147	-0.390563	0.118	0.123	1
PDPN	0.173327	-0.513743	0.019	0.022	1
LINC01266	0.173372	-0.354845	0.052	0.056	1
SMARCE1	0.173477	-0.165533	0.235	0.216	1
LINC01725	0.173621	0.830246	0.011	0.008	1
ERCC5	0.17367	-0.180122	0.021	0.018	1
lnc-CTIF-1	0.173679	-0.0433144	0.015	0.012	1
RGS17	0.173685	-0.0768609	0.573	0.509	1
lnc-ATP6V0E2-4	0.173867	-0.0739557	0.011	0.009	1
MYT1L	0.174048	-0.227917	0.458	0.429	1
lnc-RNF114-2	0.174055	0.276173	0.014	0.011	1
FBXO48	0.174058	-0.165594	0.065	0.059	1
MED10	0.174073	-0.0285823	0.745	0.668	1
ZNF700	0.174134	-0.104922	0.035	0.031	1
KCNH6	0.174135	0.163487	0.024	0.02	1
lnc-KLHL25-1	0.174175	-0.0087569	0.01	0.007	1
lnc-ZFP90-2	0.174457	0.174863	0.016	0.013	1
lnc-DNAH10OS-8	0.174593	0.0189786	0.018	0.015	1
ABHD1	0.174717	-0.207516	0.016	0.013	1
ZNF165	0.174891	0.115322	0.025	0.022	1
CRLF1	0.174947	-0.6177	0.015	0.018	1
HIST1H4J	0.175003	-0.0459421	0.011	0.008	1
RHCE	0.175401	-0.670279	0.036	0.041	1
COX11	0.175486	-0.162515	0.487	0.433	1
AKR7L	0.175583	0.177813	0.01	0.007	1
PI4K2B	0.175697	0.162708	0.016	0.013	1
lnc-TAF1A-1	0.175777	0.162292	0.014	0.011	1
lnc-MROH1-1	0.176104	0.15177	0.02	0.017	1
SLC12A5-AS1	0.176125	-0.0490879	0.013	0.01	1
NKAPL	0.176127	-0.553727	0.014	0.017	1
SERTAD2	0.176427	-0.376535	0.084	0.089	1
COTL1	0.176651	-0.0741755	0.039	0.034	1
TIAM2	0.176791	-0.36557	0.061	0.054	1
lnc-EMSY-3	0.176807	-0.204242	0.025	0.021	1
RPL17-C18orf32	0.17686	-0.613435	0.015	0.018	1
DEF6	0.176897	-0.0756973	0.012	0.009	1
BNIP2	0.176985	-0.32905	0.127	0.133	1
EXD2	0.177252	-0.134329	0.125	0.115	1
lnc-PLEKHM1-8	0.177452	-0.622975	0.009	0.011	1
lnc-IGFBPL1-1	0.1775	-0.895591	0.236	0.211	1
MTCO3P12	0.177577	-0.699526	0.021	0.025	1
lnc-ZNF8-2	0.17758	0.223158	0.034	0.03	1
ARL13B	0.177679	-0.214714	0.153	0.14	1
ZNF484	0.177765	-0.208196	0.096	0.087	1
lnc-ZNF138-2	0.17782	0.34913	0.014	0.011	1
TACR3	0.177855	-0.318084	0.021	0.018	1
ANKRD7	0.178224	0.71343	0.013	0.01	1
NTN1	0.178321	-0.393166	0.028	0.032	1
lnc-CMTR1-10	0.178475	0.511075	0.013	0.01	1
KPNA5	0.178489	-0.15065	0.329	0.299	1
lnc-MYOM1-4	0.17853	0.025228	0.032	0.028	1
IKBIP	0.17854	-0.217838	0.183	0.169	1
TCEAL3	0.178613	-0.118658	0.619	0.538	1
COX6A1P2	0.178674	-0.416899	0.02	0.023	1
NDUFB10	0.178791	-0.072718	0.834	0.802	1
NUP54	0.178794	-0.0664424	0.132	0.122	1
PNN	0.1788	0.0329822	0.844	0.769	1
SLC19A2	0.178804	-0.180553	0.039	0.035	1
TAF7	0.17884	-0.0408239	0.728	0.655	1
lnc-NDUFS7-6	0.179005	-0.141977	0.023	0.019	1
TNFRSF11B	0.179258	-0.5749	0.009	0.011	1
lnc-RAP1GAP2-4	0.179289	-0.229337	0.019	0.016	1
AC005306.1	0.179336	0.456908	0.015	0.012	1
lnc-TRMO-1	0.179486	-0.583077	0.009	0.011	1
lnc-PLD3-3	0.179492	-0.0150968	0.027	0.023	1
lnc-HIST3H2A-2	0.179555	0.22675	0.011	0.008	1
MIR31HG	0.179559	0.715023	0.012	0.009	1
NOTCH2	0.179575	-0.42864	0.032	0.036	1
GLRX5	0.179696	-0.0727301	0.661	0.584	1
lnc-TMEM218-1	0.18007	-0.011574	0.021	0.017	1
CCDC175	0.180108	0.210835	0.01	0.008	1
lnc-LSAMP-6	0.180177	-0.0551797	0.112	0.103	1
SLC25A24	0.18024	-0.304684	0.176	0.161	1
GABPB1-AS1.1	0.180527	-0.0674161	0.025	0.022	1
AC245297.1	0.180555	-0.123546	0.04	0.035	1
H1FX-AS1	0.180841	-0.412471	0.026	0.022	1
CPNE4	0.180923	0.167063	0.038	0.034	1
lnc-NCOA3-23	0.181213	-0.478582	0.013	0.01	1
LYPD5	0.18145	0.31568	0.011	0.009	1
CCT6P1	0.181698	-0.0121204	0.019	0.016	1
H19	0.182037	-0.212547	0.018	0.015	1
RPL5P4	0.182045	-0.200944	0.093	0.085	1
ADNP-AS1	0.182207	-0.208761	0.029	0.025	1
lnc-NCOA3-3	0.182277	0.411739	0.015	0.012	1
lnc-WDYHV1-1	0.182315	-0.0311392	0.01	0.008	1
lnc-LRRC37A2-3	0.182441	0.115375	0.047	0.042	1
lnc-ANKRD30BL-4	0.182737	0.512959	0.01	0.008	1
CCDC9	0.183088	-0.125718	0.048	0.043	1
AC099689.1	0.183207	0.115381	0.014	0.011	1
SLC25A30	0.183232	0.152739	0.026	0.022	1
MCM3	0.18324	-0.175676	0.063	0.057	1
TMEM216	0.183367	-0.156261	0.089	0.081	1
ULK4	0.183442	-0.0021946	0.031	0.027	1
RAN	0.183565	-0.00812949	0.893	0.87	1
S100A4	0.18374	0.229378	0.01	0.008	1
PPIP5K2	0.183868	-0.101678	0.472	0.419	1
lnc-LEKR1-44	0.184037	-0.0401923	0.023	0.02	1
lnc-ZCCHC13-8	0.184089	-0.159034	0.091	0.083	1
PRIM2	0.184231	-0.125978	0.054	0.048	1
CALM1	0.184469	-0.0230621	0.97	0.986	1
lnc-SMIM24-2	0.184532	-0.0146407	0.023	0.02	1
SRSF1	0.184576	-0.243401	0.099	0.091	1
TXLNB	0.184645	0.394044	0.015	0.013	1
FALEC	0.185089	0.0846067	0.025	0.021	1
RHBDL3	0.185115	-0.185129	0.024	0.02	1
ANKRD23	0.185427	0.0268097	0.013	0.01	1
PLPP3	0.185462	0.116164	0.016	0.013	1
ZNF140	0.185538	-0.232753	0.099	0.091	1
lnc-ATPAF2-2	0.185584	-0.162996	0.014	0.011	1
RRS1-AS1	0.185622	0.403549	0.01	0.008	1
lnc-OMG-5	0.18576	-0.273461	0.021	0.017	1
AC114490.3	0.185929	0.313236	0.019	0.016	1
SGK1	0.186016	-0.305427	0.038	0.033	1
SLC25A3	0.186029	-0.00456127	0.895	0.882	1
TC2N	0.186082	-0.392408	0.022	0.025	1
ENDOG	0.186122	-0.203157	0.465	0.413	1
ARMC3	0.18622	-0.402961	0.017	0.02	1
SGK3	0.18634	-0.0135497	0.031	0.027	1
PIGO	0.186645	-0.123494	0.045	0.04	1
RAB2A	0.187053	-0.00437959	0.925	0.902	1
lnc-AUNIP-2	0.187476	-0.198219	0.011	0.009	1
lnc-HIST1H2BJ-8	0.187826	-0.288205	0.045	0.04	1
ZFP36L1	0.187876	0.0741917	0.057	0.052	1
VAMP8	0.188105	-0.679644	0.014	0.017	1
lnc-KCNJ12-2	0.188127	-0.0553668	0.013	0.01	1
CPSF7	0.188193	-0.21759	0.174	0.16	1
lnc-ITGA9-2	0.188195	0.0997895	0.013	0.01	1
ZNF528	0.188229	-0.0483205	0.095	0.087	1
lnc-ATP6AP1L-5	0.188252	-0.0983132	0.02	0.017	1
PCNP	0.188388	-0.0715033	0.636	0.56	1
AC024580.1	0.188584	0.558758	0.011	0.009	1
PRKACB	0.188588	-0.15161	0.645	0.562	1
lnc-ZNF233-1	0.188931	0.173735	0.01	0.008	1
AHNAK	0.188975	-0.317876	0.035	0.039	1
AL157778.1	0.189126	-0.445814	0.072	0.077	1
ZNF502	0.189431	-0.130396	0.077	0.07	1
lnc-ZNF595-1	0.189611	-0.637544	0.013	0.016	1
PTX3	0.189644	-0.112284	0.036	0.032	1
MTMR12	0.189752	-0.150932	0.075	0.068	1
LEAP2	0.189777	-0.0995406	0.036	0.032	1
lnc-POLR3G-1	0.189834	0.2107	0.01	0.008	1
lnc-SULT1A3-5	0.18995	-0.0425827	0.03	0.026	1
SLC35D1	0.190017	-0.154776	0.052	0.047	1
AP001267.5	0.19005	-0.102038	0.018	0.015	1
ASNSD1	0.190185	-0.247408	0.367	0.327	1
REST	0.190254	0.171022	0.052	0.047	1
FIBCD1	0.190297	-0.143649	0.017	0.014	1
DLEU2	0.190359	-0.168957	0.108	0.099	1
L3MBTL2	0.190411	-0.225218	0.105	0.097	1
ARID4B	0.190454	-0.115532	0.676	0.62	1
SLC13A4	0.190508	-0.524556	0.01	0.012	1
GINS3	0.190542	0.11882	0.012	0.01	1
RPL36A	0.190572	-0.202918	0.328	0.296	1
HIST2H2AC	0.190889	-0.118538	0.084	0.077	1
NFKBID	0.191148	0.238316	0.013	0.011	1
AC137932.3	0.191198	-0.416788	0.029	0.033	1
FAM53B-AS1	0.191199	-0.371791	0.034	0.038	1
lnc-GSN-2	0.191418	0.208189	0.011	0.009	1
lnc-SHB-3	0.191766	0.336719	0.013	0.011	1
B2M	0.191905	-0.256092	0.073	0.066	1
DCST2	0.192916	0.0938364	0.014	0.012	1
LRRC75A	0.19292	-0.281153	0.26	0.235	1
TPM3P9	0.192998	0.0013805	0.02	0.017	1
lnc-PEX7-4	0.193176	0.180841	0.016	0.014	1
lnc-KLRG1-3	0.193407	0.518563	0.01	0.008	1
HSD17B2	0.194477	0.328209	0.015	0.012	1
ADAM12	0.194583	0.652345	0.017	0.014	1
lnc-C19orf44-4	0.195169	-0.524523	0.03	0.034	1
AL365209.1	0.195205	0.1746	0.016	0.013	1
lnc-POLE4-5	0.195374	-0.747779	0.008	0.01	1
SMIM26	0.195391	-0.198511	0.575	0.522	1
BTF3	0.195852	-0.0522284	0.932	0.923	1
LINC02197	0.196065	-0.609363	0.008	0.01	1
SPTY2D1	0.196116	-0.172273	0.173	0.159	1
PDSS1	0.196567	-0.0862987	0.066	0.06	1
MIDN	0.196582	-0.171171	0.593	0.543	1
IGDCC3	0.196585	-0.277925	0.102	0.092	1
TCHH	0.196613	-0.337714	0.031	0.035	1
XPA	0.196693	-0.182619	0.43	0.384	1
TBC1D8B	0.196763	0.0819763	0.017	0.014	1
MTTP	0.19694	-0.0280502	0.012	0.01	1
PSMA1	0.197	-0.113846	0.072	0.066	1
lnc-RPS10-2	0.197092	0.0617023	0.017	0.014	1
ZNF587B	0.197156	0.308569	0.02	0.017	1
PSIP1	0.197237	0.00547458	0.845	0.777	1
VANGL2	0.197351	-0.205008	0.271	0.247	1
AFG1L	0.197391	-0.255179	0.042	0.037	1
GTF2A2	0.197465	-0.244572	0.139	0.129	1
ZNF227	0.197594	-0.15404	0.089	0.081	1
HMMR	0.197769	0.160583	0.017	0.014	1
lnc-TMEM126B-2	0.197776	0.0341808	0.036	0.031	1
TBC1D4	0.197872	0.0295329	0.041	0.036	1
AL442003.1	0.197938	-0.406102	0.028	0.032	1
FRMD6	0.19802	0.125259	0.018	0.015	1
lnc-DEXI-2	0.198027	-0.310569	0.016	0.014	1
C22orf23	0.198029	-0.187838	0.03	0.026	1
ZNF462	0.198155	-0.111229	0.568	0.505	1
lnc-SBDS-16	0.198622	0.483253	0.027	0.023	1
N4BP2L2	0.198863	0.0112364	0.759	0.674	1
lnc-NUPR1-2	0.198945	-0.401796	0.011	0.009	1
lnc-ACLY-2	0.199156	0.164269	0.012	0.01	1
SHANK2-AS1	0.199207	0.15856	0.016	0.013	1
LRRC10B	0.199209	-0.224491	0.07	0.064	1
PYROXD2	0.19926	-0.153265	0.014	0.012	1
ZNF443	0.199364	-0.544494	0.032	0.036	1
ASCL1	0.199508	-0.1888	0.134	0.123	1
KCTD14	0.199657	0.0274719	0.016	0.013	1
RCOR2	0.200054	-0.214242	0.144	0.132	1
ESF1	0.200135	-0.199629	0.344	0.312	1
FNDC1	0.200352	-0.465167	0.015	0.018	1
TAS2R31	0.200381	0.030575	0.015	0.012	1
lnc-EXOC8-1	0.200576	-0.0157634	0.021	0.018	1
lnc-VN1R1-3	0.200934	-0.23588	0.013	0.011	1
SMIM17	0.200965	-0.00827837	0.019	0.016	1
lnc-ALX1-2	0.200965	-0.524051	0.011	0.014	1
RFX3	0.201232	-0.0606555	0.15	0.139	1
AC018628.1	0.201237	0.00535118	0.049	0.044	1
lnc-PBDC1-3	0.201331	0.087239	0.018	0.015	1
PMS2P4	0.201381	-0.432324	0.015	0.017	1
RHOQP1	0.201863	-0.107641	0.01	0.008	1
GRM1	0.202032	0.029036	0.017	0.014	1
lnc-DYRK1B-2	0.202068	-0.0305651	0.012	0.01	1
CDK2AP1	0.202271	0.0314918	0.022	0.019	1
NTN5	0.202334	0.299772	0.01	0.008	1
NLRP1	0.202606	-0.235864	0.107	0.098	1
lnc-NPM2-3	0.202764	0.290141	0.019	0.017	1
lnc-CCDC175-2	0.202782	0.0287073	0.032	0.029	1
STAG3	0.202785	-0.0510323	0.052	0.047	1
lnc-FSIP2-1	0.202804	0.139169	0.013	0.011	1
lnc-PBDC1-2	0.20288	0.376276	0.01	0.007	1
CD109	0.20292	-0.458483	0.008	0.01	1
POU6F2-AS2	0.203001	-0.0438211	0.02	0.017	1
SERPINA1	0.203111	0.432895	0.01	0.008	1
FILIP1L	0.203208	-0.269771	0.066	0.071	1
AL080317.3	0.203255	0.0859549	0.024	0.021	1
LINC02398	0.203507	0.721847	0.012	0.009	1
LINC00652	0.203776	0.101468	0.01	0.007	1
ELF3-AS1	0.204082	0.0402516	0.024	0.021	1
lnc-EMCN-2	0.204141	0.0993189	0.011	0.009	1
lnc-COMMD5-1	0.204195	0.285295	0.013	0.01	1
lnc-ARID3B-1	0.204329	0.17251	0.014	0.011	1
lnc-KBTBD4-3	0.204553	0.347493	0.012	0.009	1
lnc-ERGIC1-4	0.204713	0.347133	0.017	0.014	1
lnc-ZCCHC13-3	0.204904	-0.487524	0.041	0.046	1
lnc-C2orf76-1	0.204929	0.0627692	0.01	0.007	1
lnc-NID2-2	0.205095	-0.62332	0.009	0.011	1
lnc-ARMC1-3	0.205288	-0.675725	0.011	0.014	1
AC023090.2	0.205312	0.0675894	0.022	0.018	1
VASH2	0.205565	-0.174584	0.179	0.164	1
FDXR	0.205715	-0.169745	0.06	0.054	1
PSMD6	0.205869	-0.240638	0.281	0.255	1
ZNF764	0.205892	-0.355226	0.065	0.059	1
RPS7P1	0.205902	-0.217087	0.05	0.045	1
RASGRP3	0.206038	0.429333	0.013	0.01	1
lnc-SLC12A8-4	0.206292	0.158491	0.038	0.034	1
MGARP	0.20631	-0.132982	0.015	0.012	1
AC004771.3	0.206455	0.285392	0.011	0.008	1
lnc-DCAF13-2	0.206778	0.0459221	0.028	0.024	1
GINS2	0.206824	-0.0952938	0.055	0.05	1
lnc-SLC7A1-7	0.206879	0.405108	0.011	0.008	1
C19orf81	0.206912	-0.338957	0.122	0.127	1
lnc-KLHDC4-1	0.207164	0.391101	0.015	0.012	1
ZDHHC15	0.207453	-0.565364	0.038	0.042	1
SMO	0.207533	-0.0381904	0.024	0.021	1
MAFA	0.207735	-0.27172	0.018	0.015	1
lnc-SERINC1-8	0.207836	-0.546744	0.022	0.019	1
CLINT1	0.207933	-0.133577	0.412	0.372	1
SMN1	0.20795	-0.136843	0.062	0.057	1
ENTPD1	0.208022	-0.329004	0.015	0.012	1
lnc-CEP192-4	0.208215	-0.121647	0.009	0.011	1
INE1	0.208255	0.102125	0.023	0.02	1
lnc-WDR91-1	0.208272	-0.082969	0.015	0.012	1
ADGRD1	0.208281	0.0318137	0.015	0.012	1
LINC01361	0.20833	-0.235094	0.01	0.007	1
CTDSP1	0.208363	-0.147515	0.028	0.024	1
lnc-BBC3-3	0.208387	0.304504	0.011	0.009	1
CFAP53	0.208634	-0.0923247	0.056	0.05	1
WSB1	0.208642	0.12896	0.841	0.788	1
UBE2I	0.208708	-0.103175	0.76	0.696	1
lnc-MGAT1-4	0.208759	-0.0581705	0.024	0.02	1
ZNF572	0.208947	-0.666825	0.009	0.011	1
SNRK-AS1	0.209077	0.0697392	0.012	0.009	1
MRPL47	0.209194	-0.142451	0.554	0.486	1
THUMPD1	0.209643	-0.182504	0.356	0.32	1
PRELID3A	0.209704	0.16922	0.017	0.015	1
GIPR	0.20978	0.0731793	0.048	0.043	1
AC009090.6	0.209781	-0.226594	0.011	0.008	1
CENPP	0.209862	-0.136227	0.034	0.03	1
DNAH2	0.209927	-0.470671	0.012	0.014	1
BOLA2-SMG1P6	0.210036	0.122793	0.015	0.012	1
TSPAN11	0.210292	-0.131843	0.038	0.033	1
C1orf159	0.210324	-0.0548963	0.05	0.045	1
ATP5PD	0.210627	-0.0890866	0.766	0.708	1
lnc-RAB11FIP4-7	0.211118	-0.0317412	0.01	0.008	1
lnc-SOX5-5	0.212101	-0.0848265	0.036	0.032	1
SOS1-IT1	0.212399	-0.0274764	0.014	0.011	1
lnc-BBOF1-2	0.212407	-0.185715	0.012	0.009	1
RBBP6	0.21262	-0.145411	0.458	0.406	1
CCNT2-AS1	0.212632	-0.425573	0.018	0.021	1
lnc-NKX2-4-5	0.212886	-0.107576	0.014	0.011	1
ZNF772	0.213597	-0.25804	0.055	0.049	1
lnc-RPGRIP1-2	0.213694	-0.678833	0.013	0.016	1
MIPEP	0.213817	-0.104697	0.043	0.039	1
MCM2	0.213905	0.10089	0.013	0.011	1
C2orf76	0.214096	-0.273367	0.104	0.096	1
ZBTB33	0.214127	-0.270097	0.129	0.119	1
SLC16A9	0.214243	-0.325584	0.228	0.225	1
PITX1	0.21425	-0.0687114	0.036	0.032	1
LINC00926	0.214538	-0.00683351	0.026	0.023	1
PLS1	0.214551	0.184076	0.018	0.015	1
CAMLG	0.214773	-0.0284555	0.828	0.768	1
LHX5-AS1	0.21482	-0.522285	0.092	0.096	1
lnc-OST4-7	0.214987	0.0656796	0.01	0.008	1
AC034236.1	0.215068	0.109039	0.01	0.008	1
lnc-SRD5A3-1	0.215148	0.248841	0.011	0.009	1
LINC00630	0.215416	-0.27789	0.275	0.249	1
lnc-MIPOL1-6	0.215655	-0.3546	0.01	0.012	1
lnc-DIP2A-6	0.216625	-0.188701	0.013	0.015	1
RIC3	0.216916	-0.181529	0.539	0.494	1
lnc-KIAA0391-3	0.217205	-0.0481254	0.01	0.008	1
lnc-GMFB-3	0.217365	0.0417588	0.011	0.009	1
NDUFA6-DT	0.217464	-0.0690796	0.075	0.069	1
ELL2	0.217689	-0.466261	0.069	0.073	1
DYNC1LI1	0.217714	-0.0564303	0.716	0.631	1
lnc-NUP35-4	0.217934	-0.053491	0.019	0.016	1
AXIN1	0.218285	-0.3071	0.099	0.091	1
TACR1	0.218481	-0.484058	0.023	0.02	1
lnc-PKD1L3-1	0.218822	0.260666	0.015	0.013	1
lnc-RABGAP1-1	0.218907	-0.0820095	0.035	0.031	1
lnc-PATJ-6	0.219273	0.428594	0.017	0.014	1
lnc-MLX-2	0.219326	-0.03403	0.015	0.013	1
CYREN	0.219338	-0.157948	0.081	0.075	1
AC012291.2	0.219606	0.0339281	0.016	0.014	1
RBFADN	0.219812	0.162696	0.023	0.02	1
FLG-AS1	0.219858	0.149877	0.03	0.026	1
DNLZ	0.219947	-0.547663	0.021	0.024	1
lnc-ARID2-11	0.22011	-0.327907	0.071	0.064	1
MOK	0.220195	-0.16616	0.178	0.165	1
TRPA1	0.220206	-1.02823	0.015	0.012	1
NKAIN4	0.220292	-0.450311	0.209	0.206	1
SSBP1	0.220521	-0.0812709	0.768	0.713	1
GBA	0.220806	0.267381	0.01	0.008	1
SHANK1	0.221296	-0.0307854	0.034	0.03	1
RPL9P9	0.221328	-0.257491	0.521	0.439	1
lnc-IZUMO2-1	0.221412	-0.611271	0.008	0.01	1
AC022639.1	0.221695	-0.768348	0.018	0.015	1
lnc-CD8B2-17	0.221903	-0.731908	0.012	0.01	1
lnc-REEP3-12	0.222187	0.377458	0.012	0.01	1
TFAM	0.222605	-0.161888	0.391	0.355	1
TSPAN19	0.222606	-0.369543	0.014	0.016	1
NIPBL-DT.1	0.222624	-0.087168	0.03	0.027	1
AC068338.2	0.222719	0.00835168	0.01	0.008	1
lnc-TBX1-3	0.22283	0.301079	0.019	0.016	1
ZBTB11	0.223405	-0.146025	0.199	0.185	1
ALKBH7	0.223567	-0.0204887	0.794	0.729	1
RPAP3	0.223588	-0.187338	0.282	0.259	1
lnc-TTC12-2	0.223756	-0.0200744	0.015	0.013	1
lnc-MPPE1-8	0.223869	0.119694	0.016	0.014	1
TGFBR3	0.22388	-0.51808	0.015	0.017	1
LINC00629	0.224415	-0.0378975	0.024	0.02	1
lnc-RORA-5	0.224627	-0.0253948	0.011	0.009	1
lnc-VKORC1L1-5	0.224856	0.144899	0.014	0.012	1
lnc-ATG7-1	0.224992	0.239286	0.012	0.01	1
OGA	0.225815	0.00407256	0.729	0.655	1
ZNF675	0.226046	-0.380284	0.158	0.161	1
GPC6	0.226223	-0.0502217	0.09	0.083	1
NDUFA5	0.226231	-0.0167177	0.86	0.829	1
NEMP1	0.226325	0.127474	0.012	0.01	1
SNAP23	0.226609	0.0521621	0.054	0.05	1
lnc-TMEM30B-9	0.226634	-0.626148	0.011	0.013	1
lnc-SEC16B-4	0.227037	0.0668405	0.041	0.037	1
lnc-ZNF487-1	0.227307	-0.28551	0.02	0.017	1
ZNF793-AS1	0.22763	-0.424125	0.128	0.117	1
ZNF823	0.227665	-0.167246	0.046	0.042	1
DND1	0.227716	-0.284801	0.008	0.01	1
NXPH1	0.227922	-0.117214	0.118	0.11	1
lnc-ROPN1B-15	0.228382	-0.117525	0.039	0.035	1
lnc-C8orf74-3	0.228476	0.0549855	0.035	0.031	1
SMIM27	0.228933	-0.227165	0.211	0.195	1
KIF6	0.229222	0.0937729	0.011	0.009	1
KCNMB1	0.229326	-0.364654	0.015	0.017	1
SAP18	0.22946	-0.00480332	0.855	0.821	1
TSTD2	0.229768	-0.105612	0.193	0.179	1
CARNMT1	0.229815	-0.136282	0.065	0.059	1
THOC7	0.229857	-0.0964242	0.568	0.509	1
FGF1	0.229865	-0.0165815	0.011	0.009	1
ZEB2	0.229882	-0.40608	0.028	0.031	1
MT-TT	0.229958	-0.315141	0.014	0.016	1
SVIL-AS1	0.230195	-0.469319	0.008	0.01	1
lnc-TEX35-4	0.230364	0.176553	0.01	0.008	1
APPL2	0.230566	-0.144544	0.141	0.131	1
ZNF280C	0.23064	-0.186518	0.063	0.057	1
PPP2R5E	0.230643	-0.0928538	0.637	0.561	1
BMS1P8	0.230742	0.0593343	0.021	0.018	1
lnc-BAZ2B-2	0.230932	-0.0583621	0.031	0.028	1
ZNF668	0.231022	-0.227975	0.085	0.078	1
SPATA17	0.231213	-0.397334	0.078	0.072	1
PREX1	0.231546	-0.419173	0.053	0.057	1
ZNF92	0.231809	-0.286442	0.172	0.158	1
MORN5	0.232082	-0.0487822	0.027	0.024	1
AC127024.5	0.232142	-0.00896862	0.025	0.022	1
lnc-ZNF780B-1	0.232185	0.166478	0.012	0.01	1
AP000356.3	0.2322	-0.265859	0.021	0.018	1
RRAS	0.232382	0.252891	0.023	0.02	1
CYB561D2.1	0.232437	0.217004	0.02	0.017	1
HOOK1	0.232746	-0.233642	0.167	0.154	1
ATP2A3	0.232899	-0.26649	0.017	0.014	1
ZNF195	0.233012	-0.23285	0.174	0.161	1
lnc-PIGF-3	0.233014	0.146962	0.01	0.008	1
ZSWIM6	0.233063	-0.197959	0.263	0.241	1
lnc-PDIA6-1	0.233405	-0.425393	0.011	0.013	1
HPDL	0.233458	-0.028528	0.012	0.01	1
lnc-RINT1-4	0.233471	-0.216732	0.008	0.01	1
lnc-PACRG-2	0.233548	-0.144849	0.016	0.019	1
AC113155.1	0.233814	-0.314663	0.012	0.01	1
EPB41L2	0.233824	-0.0117503	0.074	0.068	1
NPNT	0.234141	-0.334266	0.032	0.036	1
lnc-MFSD8-7	0.234163	-0.153322	0.01	0.008	1
LMNB1	0.234672	-0.204123	0.158	0.146	1
lnc-CAPNS1-2	0.235715	0.410472	0.023	0.02	1
LAMTOR2	0.235809	-0.11651	0.667	0.612	1
SMPD4	0.236598	-0.456302	0.017	0.02	1
COL4A6	0.236854	0.0448052	0.032	0.029	1
VPS35	0.236987	-0.0142091	0.759	0.682	1
QTRT2	0.237195	0.0379931	0.063	0.058	1
GDAP1L1	0.237199	-0.0374499	0.76	0.695	1
ULBP1	0.237221	-0.501178	0.012	0.014	1
C4orf50	0.237246	0.454242	0.018	0.015	1
lnc-ASTE1-1	0.237282	0.129977	0.01	0.008	1
C17orf113	0.237477	0.119124	0.014	0.011	1
YWHAZP2	0.237481	-0.26441	0.01	0.008	1
lnc-ACSBG2-2	0.237548	0.113216	0.02	0.017	1
DNAH5	0.23758	0.274601	0.018	0.015	1
VPS26A	0.237651	-0.192901	0.449	0.397	1
RPRML	0.237723	0.152433	0.013	0.01	1
TUBB6	0.237932	-0.219271	0.054	0.049	1
NGF	0.237949	-0.824307	0.013	0.016	1
AL590867.2	0.238102	-0.103504	0.025	0.021	1
COX5A	0.238116	-0.0166861	0.873	0.85	1
ACP1	0.238218	-0.154491	0.646	0.582	1
C11orf24	0.238691	-0.166243	0.047	0.042	1
LRR1	0.23881	-0.0668325	0.026	0.023	1
PCBP1	0.238969	-0.035011	0.733	0.656	1
lnc-DNAJA1-4	0.239493	-1.00231	0.01	0.008	1
lnc-GGPS1-4	0.239579	0.318536	0.019	0.016	1
lnc-TMEM164-2	0.239978	0.113911	0.015	0.013	1
CACNA2D1	0.239979	-0.157105	0.4	0.39	1
MBD2	0.240495	-0.217154	0.149	0.138	1
lnc-ZDHHC11B-4	0.24097	0.230104	0.018	0.015	1
lnc-MAP3K9-11	0.241021	-0.0851306	0.016	0.014	1
POSTN	0.241105	0.00250005	0.032	0.028	1
HNRNPH3	0.241185	-0.0854513	0.776	0.707	1
LHX5	0.241314	-0.67397	0.024	0.027	1
lnc-SERF1B-1	0.241462	-0.224183	0.308	0.299	1
PCGF1	0.241712	-0.257372	0.045	0.04	1
lnc-USP25-1	0.241762	0.621495	0.011	0.009	1
ZNF192P1	0.241981	0.697021	0.012	0.01	1
AKR7A2	0.24254	-0.181811	0.38	0.344	1
RPS12P5	0.243023	0.207414	0.011	0.009	1
lnc-TMEM242-6	0.243678	-0.491967	0.011	0.009	1
BMP8B	0.243746	0.0739694	0.021	0.018	1
RIPK1	0.243804	-0.0796127	0.065	0.06	1
PIR	0.243872	0.178028	0.04	0.036	1
RBM34	0.243938	-0.154212	0.024	0.021	1
GABPA	0.244138	-0.196341	0.097	0.09	1
TMEM161B	0.244183	-0.0551522	0.137	0.129	1
lnc-SPAG1-7	0.245112	0.0123957	0.012	0.01	1
lnc-FYTTD1-6	0.245496	-0.106053	0.034	0.03	1
SCARB2	0.24582	-0.0339087	0.695	0.623	1
lnc-RHEX-4	0.246009	0.0445925	0.011	0.009	1
lnc-ACOT12-9	0.246028	-0.0846502	0.074	0.068	1
DTX3L	0.246309	0.191282	0.011	0.009	1
MINPP1	0.246393	-0.280948	0.174	0.161	1
ENTPD2	0.246496	0.261394	0.012	0.01	1
lnc-FOXD4L5-22	0.246683	-0.13563	0.017	0.02	1
lnc-TMEM68-3	0.246721	-0.081383	0.011	0.009	1
HPX	0.246773	0.321645	0.011	0.009	1
PDGFC	0.24678	0.00955417	0.028	0.025	1
FIGN	0.246825	-0.500506	0.117	0.12	1
SH3YL1	0.246868	-0.276006	0.013	0.015	1
lnc-RBP3-2	0.246893	-0.112942	0.016	0.014	1
BRCA1	0.247392	0.0568082	0.018	0.015	1
lnc-MAGI2-1	0.247639	-0.112947	0.01	0.008	1
lnc-NT5E-1	0.247665	-0.639639	0.036	0.04	1
GTF2H2C	0.248689	0.0409162	0.054	0.049	1
lnc-ZFP69B-1	0.248718	-0.0760699	0.046	0.041	1
RBM7	0.248801	-0.327612	0.218	0.199	1
AL109628.2	0.248846	-0.341463	0.022	0.025	1
MAL2	0.248849	-0.290934	0.256	0.231	1
WDR82	0.24887	-0.0864632	0.652	0.572	1
PRPF6	0.248976	-0.180671	0.476	0.428	1
TWF1	0.2491	-0.250904	0.134	0.124	1
CXorf56	0.249218	-0.059729	0.039	0.035	1
lnc-ZC2HC1C-1	0.249252	-0.172032	0.015	0.013	1
lnc-PCGF2-3	0.249704	-0.178886	0.041	0.037	1
lnc-C1orf52-2	0.249846	-0.0522392	0.023	0.02	1
HSPE1	0.25015	-0.0702124	0.821	0.776	1
lnc-ANKRD6-1	0.250414	0.155637	0.023	0.02	1
lnc-KANSL1-4	0.250467	-0.0229509	0.023	0.02	1
lnc-SYT15-1	0.250527	-0.0899879	0.024	0.021	1
RBMX	0.250531	-0.169427	0.411	0.368	1
lnc-RNF145-1	0.251255	-0.102151	0.03	0.027	1
ETV6	0.251281	-0.203757	0.117	0.108	1
KCNK6	0.251375	-0.525754	0.01	0.012	1
lnc-KIAA1147-1	0.251395	0.208359	0.021	0.018	1
FAM198B	0.251541	-0.499657	0.01	0.012	1
DNAJC8	0.251562	-0.118489	0.753	0.686	1
lnc-KLF7-1	0.251828	0.00490591	0.015	0.013	1
PRXL2A	0.252118	-0.0160773	0.786	0.725	1
TMEM238	0.252596	-0.220516	0.014	0.016	1
lnc-LOX-2	0.252729	-0.424485	0.025	0.028	1
lnc-SLC25A24-2	0.252805	-0.567654	0.01	0.012	1
lnc-TBC1D8-1	0.252903	-0.128342	0.023	0.02	1
AC005520.5	0.253151	-0.092721	0.017	0.014	1
DUSP16	0.253732	-0.102786	0.059	0.054	1
lnc-FLRT1-2	0.254436	-0.134453	0.016	0.014	1
NCAPG	0.254768	0.00838085	0.012	0.01	1
OTUD6B-AS1	0.254861	-0.137782	0.547	0.487	1
PLAGL1	0.254889	0.132464	0.07	0.065	1
AC127024.6	0.25498	-0.100672	0.048	0.043	1
DPY19L2P1	0.255485	0.340735	0.01	0.008	1
lnc-MTERF1-1	0.255494	-0.580971	0.011	0.013	1
SERP1	0.255539	-0.246616	0.492	0.452	1
NCOA5	0.255859	-0.247824	0.092	0.085	1
MFGE8	0.256064	-0.0926553	0.061	0.056	1
DCLK1	0.256108	-0.0356894	0.729	0.649	1
TFRC	0.256665	-0.354115	0.167	0.169	1
CHRD	0.256718	-0.473054	0.046	0.05	1
EIF1AXP1	0.256756	-0.876465	0.011	0.013	1
lnc-ENDOU-7	0.256802	-0.180236	0.011	0.009	1
lnc-UBQLN2-1	0.257054	-0.478842	0.015	0.018	1
lnc-PPP2R3C-5	0.25744	-0.0616343	0.015	0.013	1
SPP1	0.257474	-0.765583	0.024	0.021	1
ZNF148	0.257918	-0.0861153	0.54	0.481	1
AC137630.3	0.257996	-0.103825	0.014	0.012	1
BDNF	0.258568	-0.219113	0.269	0.269	1
TMEM150A	0.258582	0.128618	0.018	0.016	1
lnc-PEX6-3	0.258629	-0.233856	0.031	0.027	1
PSMC3IP	0.259037	-0.32953	0.096	0.088	1
AC010616.1	0.259235	-0.713956	0.028	0.032	1
KDELC2	0.259255	0.00211902	0.026	0.023	1
EFS	0.259649	0.00162382	0.037	0.033	1
ENOSF1	0.260064	-0.0110173	0.057	0.052	1
lnc-DYRK2-6	0.260285	0.175927	0.012	0.01	1
NFKBIA	0.260291	-0.272145	0.213	0.196	1
lnc-TBC1D30-1	0.260505	0.048302	0.012	0.01	1
ZNF490	0.260531	-0.0667262	0.017	0.014	1
TPR	0.260829	-0.0363606	0.711	0.624	1
lnc-PLGLB1-6	0.260846	-0.188426	0.059	0.064	1
HYPK	0.260905	-0.123169	0.06	0.055	1
CMYA5	0.261211	0.00376212	0.032	0.029	1
AL031587.5	0.26136	0.36643	0.01	0.008	1
lnc-RARRES1-2	0.26154	0.0181836	0.028	0.025	1
SRP68	0.261544	-0.22866	0.073	0.068	1
SLC25A51	0.261965	-0.158859	0.029	0.026	1
ATOH8	0.261992	-0.426778	0.011	0.013	1
CDC42EP4	0.262055	-0.310146	0.124	0.114	1
CFAP65	0.262134	-0.295435	0.037	0.033	1
TRIB1	0.262151	-0.27603	0.054	0.049	1
ALYREF	0.262729	-0.329836	0.202	0.186	1
lnc-CDK19-7	0.263052	-0.0689851	0.023	0.02	1
SRRM2-AS1	0.263159	0.205307	0.017	0.015	1
lnc-C21orf58-1	0.263221	-0.127119	0.019	0.017	1
lnc-HOXC4-4	0.263296	-0.860783	0.027	0.03	1
AC104763.1	0.263324	-0.154884	0.033	0.029	1
lnc-NKAIN3-1	0.263406	0.0278854	0.01	0.008	1
lnc-ZNF569-6	0.263616	-0.0756475	0.029	0.026	1
MZT1	0.263712	-0.227316	0.394	0.354	1
SNORD3B-2	0.263892	-0.0855298	0.008	0.01	1
SNRPA1	0.263894	-0.135472	0.537	0.476	1
MT-TV	0.263903	-0.0415732	0.01	0.012	1
NSUN3	0.263955	-0.356906	0.078	0.071	1
AL353743.3	0.263988	-0.252577	0.018	0.015	1
lnc-PRSS3-2	0.264033	-0.138058	0.081	0.075	1
SFTA3	0.264207	0.351313	0.023	0.02	1
AC125437.2	0.26439	0.109299	0.016	0.013	1
lnc-ZNF506-5	0.264538	-0.74933	0.008	0.01	1
CCDC71L	0.264824	-0.315549	0.159	0.147	1
NDUFB3	0.265166	-0.132448	0.633	0.575	1
ARRDC4	0.265352	-0.383622	0.156	0.158	1
NCBP3	0.265489	-0.18889	0.352	0.319	1
lnc-TTC5-2	0.265555	0.153435	0.021	0.019	1
XPO4	0.265818	-0.0311332	0.074	0.068	1
lnc-RALGPS2-2	0.26586	-0.215887	0.016	0.013	1
lnc-IDNK-10	0.266146	0.320983	0.026	0.023	1
MROH8	0.266259	-0.494128	0.032	0.035	1
lnc-SLC16A3-10	0.266394	-0.403857	0.03	0.027	1
KLF4	0.266566	0.287753	0.016	0.014	1
AC126474.2	0.26668	-0.250628	0.023	0.02	1
lnc-SEMA6C-2	0.266919	0.379822	0.013	0.01	1
lnc-ADAMTS12-2	0.267171	-0.236112	0.015	0.012	1
lnc-FAM98B-4	0.267222	-0.0853266	0.017	0.015	1
ZXDA	0.267614	-0.247524	0.022	0.019	1
lnc-PPP2R3C-4	0.267733	0.00233229	0.012	0.01	1
TDRD9	0.267791	-0.360285	0.026	0.022	1
lnc-DNASE1-8	0.267864	-0.397034	0.021	0.018	1
AQP4	0.268054	-0.564959	0.022	0.025	1
SOAT1	0.2681	-0.125286	0.057	0.052	1
PRKAR1A	0.268507	-0.0321135	0.742	0.668	1
RERE	0.268643	-0.159032	0.643	0.581	1
TRIM16L	0.268753	-0.121515	0.036	0.032	1
PRELID1	0.268762	-0.04236	0.711	0.642	1
VASN	0.26877	0.03145	0.032	0.028	1
ZNRF3-AS1	0.268846	0.16201	0.014	0.011	1
OTULINL	0.268925	-0.269329	0.101	0.094	1
SCOC	0.269086	-0.0629362	0.868	0.835	1
HMGN5	0.269121	-0.619437	0.061	0.065	1
BTF3L4	0.269196	-0.0853378	0.785	0.736	1
KLHL4	0.269295	-0.310729	0.012	0.014	1
lnc-CKB-2	0.269309	-0.0644288	0.016	0.013	1
lnc-TEFM-12	0.269445	0.110333	0.013	0.01	1
RBPJ	0.269899	-0.11902	0.642	0.566	1
EOGT	0.270031	0.00811249	0.023	0.02	1
lnc-SLC2A8-2	0.270037	0.212777	0.015	0.013	1
AC011497.2	0.270344	-0.125173	0.023	0.02	1
LRRIQ3	0.270423	-0.250623	0.021	0.018	1
SEC11C	0.270453	-0.0502953	0.876	0.848	1
PRPSAP2	0.271038	-0.192204	0.452	0.4	1
lnc-HRH1-5	0.271514	-0.403143	0.03	0.033	1
GJB7	0.271943	-0.0835066	0.016	0.013	1
CREB3L4	0.272236	-0.352217	0.031	0.034	1
QRSL1	0.272296	-0.216713	0.115	0.107	1
lnc-SEH1L-5	0.272333	-0.0588432	0.023	0.02	1
lnc-NAA35-14	0.272421	0.0132887	0.012	0.01	1
EIF3C	0.273018	-0.13458	0.046	0.041	1
NUDC	0.273273	-0.0248083	0.791	0.714	1
lnc-FOXO3-5	0.27345	0.36652	0.01	0.008	1
lnc-ATMIN-2	0.273721	-0.0723184	0.02	0.017	1
CDCA7	0.27375	-0.122279	0.012	0.014	1
lnc-NANOS1-3	0.273892	0.437155	0.018	0.016	1
lnc-C20orf96-3	0.274124	-0.122268	0.024	0.021	1
CWC15	0.274358	-0.0842176	0.676	0.593	1
lnc-EGR2-5	0.274364	0.230884	0.045	0.042	1
lnc-MGARP-3	0.274509	-0.0884068	0.076	0.07	1
lnc-MPZ-1	0.274517	0.0695821	0.01	0.008	1
PHF21B	0.274526	-0.304899	0.086	0.079	1
PTPN6	0.274604	-0.178787	0.014	0.011	1
L3HYPDH	0.274695	0.172426	0.022	0.019	1
AC093323.1	0.275336	0.0204695	0.017	0.015	1
lnc-IGFBP3-4	0.275434	0.150113	0.013	0.011	1
SASS6	0.275484	-0.255362	0.093	0.086	1
GAS1	0.2756	0.278481	0.01	0.008	1
lnc-THOC2-5	0.275715	-0.239845	0.013	0.01	1
lnc-NUCB2-11	0.275924	-0.205252	0.017	0.015	1
DENND2C	0.27609	0.182847	0.025	0.022	1
MTMR1	0.276425	-0.0976598	0.063	0.058	1
RLN2	0.276763	-0.0309274	0.018	0.015	1
RIBC1	0.276997	-0.377868	0.02	0.017	1
SMCR8	0.277066	-0.136345	0.011	0.009	1
CHRDL1	0.277077	-0.515387	0.026	0.029	1
ADAMTS18	0.277083	-0.192533	0.012	0.015	1
lnc-MED26-2	0.277137	0.57272	0.011	0.009	1
A1BG	0.277178	-0.2871	0.43	0.398	1
NUFIP2	0.277196	-0.0821518	0.544	0.484	1
PCDHGC3	0.277623	-0.586302	0.014	0.016	1
lnc-CIB3-6	0.277677	0.236091	0.01	0.009	1
lnc-FAM173B-6	0.277693	0.0596877	0.015	0.013	1
CHL1-AS2	0.27789	-0.524656	0.142	0.144	1
NSA2	0.277892	-0.0692257	0.685	0.609	1
lnc-FOXD4L6-21	0.278587	-0.116641	0.018	0.015	1
PCDHB7	0.278659	0.2859	0.01	0.009	1
lnc-WDR34-2	0.278921	-0.302472	0.029	0.026	1
lnc-VPS54-8	0.278999	0.186568	0.013	0.011	1
lnc-CPSF2-3	0.279079	-0.445469	0.009	0.011	1
lnc-CEP41-3	0.279233	-0.239482	0.048	0.044	1
lnc-MFSD8-11	0.279649	-0.0594218	0.013	0.015	1
RPL26P19	0.279936	-0.533014	0.025	0.028	1
GLYR1	0.279941	-0.268554	0.12	0.111	1
A2M	0.280075	-0.128555	0.061	0.065	1
RBM15	0.280342	-0.0177975	0.048	0.043	1
lnc-SLFNL1-4	0.280377	-0.354179	0.013	0.016	1
lnc-ZNF221-4	0.2808	0.0364971	0.012	0.01	1
SMDT1	0.2813	-0.085173	0.785	0.728	1
LINC00565	0.281316	-0.0512435	0.011	0.01	1
RPL18AP7	0.281411	-0.568896	0.05	0.053	1
GNRH2	0.281477	-0.241252	0.02	0.017	1
HNRNPA1P40	0.281489	-0.000753849	0.054	0.049	1
ZNF497	0.281667	-0.0734055	0.015	0.013	1
lnc-CTDSPL2-2	0.281847	-0.0842064	0.013	0.011	1
lnc-TSPYL6-1	0.281879	-0.29701	0.014	0.016	1
YWHAQ	0.282023	-0.0376182	0.947	0.947	1
lnc-ABCC6-10	0.282569	0.241784	0.015	0.013	1
ASB1	0.282935	-0.0473811	0.034	0.03	1
lnc-THAP9-1	0.283293	0.0329007	0.01	0.009	1
SORD	0.283525	-0.30247	0.066	0.06	1
lnc-ZNF124-3	0.283543	-0.602	0.031	0.034	1
CDHR3	0.283547	-0.116118	0.054	0.058	1
lnc-MAP3K3-1	0.283866	-0.118713	0.024	0.022	1
CFAP57	0.28391	0.0752282	0.012	0.01	1
USP33	0.283993	-0.134749	0.451	0.404	1
ZNF189	0.284293	-0.201469	0.119	0.11	1
ZDHHC7	0.284324	-0.148584	0.047	0.043	1
IRF6	0.284407	-0.914525	0.01	0.012	1
lnc-SPATA31A6-11	0.284463	0.11362	0.033	0.03	1
EPHA6	0.284503	-0.59708	0.045	0.048	1
MRPL53	0.284614	-0.345005	0.032	0.029	1
IGSF6	0.284832	-0.383718	0.01	0.011	1
lnc-JMJD7-7	0.284909	0.0791303	0.023	0.021	1
CDC14A	0.285063	-0.0600571	0.032	0.029	1
ACTL6A	0.285475	-0.224498	0.138	0.128	1
HLTF	0.285516	-0.0927166	0.554	0.498	1
MKRN3	0.285728	-0.329315	0.069	0.073	1
BICRAL	0.285811	-0.30455	0.113	0.105	1
MT1X	0.285891	-0.291754	0.046	0.049	1
SUFU	0.286028	-0.037184	0.043	0.039	1
C9orf41-AS1	0.286433	-0.0987305	0.027	0.024	1
lnc-APOA1-4	0.286531	0.281009	0.018	0.016	1
lnc-GRK3-1	0.286656	-0.326751	0.01	0.012	1
COLQ	0.286943	-0.0160027	0.014	0.012	1
AL137058.1	0.287029	0.101921	0.014	0.012	1
SHISA2	0.287304	-0.680758	0.031	0.034	1
RPL34P6	0.287763	-0.222886	0.023	0.02	1
lnc-GPD2-1	0.288281	-0.279818	0.012	0.01	1
AC012618.3	0.288344	0.58892	0.011	0.009	1
SORCS2	0.288406	-0.185193	0.068	0.063	1
lnc-SETD7-2	0.288749	-0.409525	0.019	0.016	1
C5orf24	0.288872	-0.0850223	0.613	0.542	1
COL11A2	0.28897	0.392747	0.017	0.015	1
lnc-EIF1AD-4	0.289089	-0.326991	0.015	0.017	1
lnc-TMEM98-2	0.289093	-0.296292	0.01	0.008	1
lnc-ZCCHC9-1	0.289109	-0.258603	0.024	0.021	1
RPS23P8	0.289272	-0.410756	0.071	0.074	1
RPS2P5	0.290234	-0.358649	0.011	0.009	1
CNTN4	0.290442	-0.226269	0.265	0.244	1
CHCHD1	0.290777	-0.11775	0.588	0.516	1
lnc-ZNF184-2	0.290969	0.117876	0.022	0.02	1
lnc-CCDC32-3	0.291775	0.260512	0.01	0.008	1
TTC25	0.291942	-0.142947	0.055	0.05	1
AC006077.2	0.292133	-0.283719	0.018	0.016	1
FUT8-AS1	0.292178	-0.333059	0.013	0.011	1
DSG2	0.292219	-0.411689	0.028	0.031	1
TCF12	0.292573	-0.251115	0.183	0.17	1
IVNS1ABP	0.292818	-0.15143	0.184	0.171	1
lnc-MAGEB10-2	0.292891	-0.0384624	0.028	0.025	1
PYGM	0.293157	-0.162329	0.011	0.009	1
CHN2	0.293575	-0.275052	0.109	0.113	1
ALDH8A1	0.293728	0.166593	0.011	0.009	1
lnc-DYM-1	0.293893	-0.165863	0.075	0.069	1
lnc-A1BG-1	0.294129	-0.246236	0.031	0.027	1
SCRT2	0.294363	-0.588328	0.043	0.046	1
lnc-PCDH7-6	0.294454	0.0499748	0.069	0.064	1
lnc-SNRPN-10	0.294656	0.171058	0.013	0.011	1
lnc-ZNF782-3	0.294739	0.189973	0.012	0.01	1
lnc-CYB5D2-4	0.294785	0.00220901	0.016	0.013	1
LINC01284	0.294854	-0.00370293	0.01	0.008	1
lnc-ZNF613-7	0.29489	-0.0672876	0.014	0.012	1
UTP20	0.295054	-0.114141	0.045	0.041	1
lnc-IFNK-7	0.295403	0.14272	0.022	0.02	1
ARHGEF19	0.295587	-0.263142	0.034	0.03	1
GRM8	0.295598	-0.679276	0.063	0.066	1
CCDC15	0.295846	-0.0477619	0.029	0.026	1
DNAH12	0.295993	0.127717	0.012	0.01	1
NDE1	0.296176	-0.407382	0.02	0.023	1
SELENOV	0.296645	0.153746	0.018	0.016	1
ADAMTSL2	0.297066	0.301929	0.01	0.008	1
SPCS2	0.297321	-0.108269	0.752	0.7	1
KBTBD8	0.297372	-0.0924473	0.016	0.013	1
SDC4	0.297435	-0.281638	0.011	0.013	1
MRFAP1L1	0.297492	-0.14143	0.561	0.492	1
SLC25A32	0.297525	-0.446856	0.021	0.024	1
LINC01678	0.297756	0.119748	0.011	0.009	1
ZBTB14	0.297896	-0.233253	0.09	0.084	1
lnc-TSPAN1-1	0.29822	-0.0314485	0.011	0.013	1
PGBD2	0.298369	-0.328532	0.049	0.045	1
SPATA5L1	0.298492	-0.290876	0.106	0.098	1
LYAR	0.298735	-0.333369	0.092	0.085	1
MRPS34	0.299369	-0.0740762	0.656	0.583	1
2025-09-05	0.299515	-0.0970377	0.01	0.012	1
CCDC160	0.29964	-0.62082	0.065	0.069	1
lnc-ABCG1-1	0.299677	-0.199933	0.022	0.02	1
lnc-HEATR4-5	0.299717	-0.0916993	0.01	0.008	1
AC007842.1	0.300142	0.301013	0.013	0.011	1
TMEM243	0.300301	-0.0380833	0.025	0.023	1
CCT3	0.300341	-0.0442271	0.807	0.749	1
ZCRB1	0.30039	-0.0361746	0.704	0.633	1
FOLR1	0.300495	0.356872	0.011	0.009	1
lnc-NCAPG2-4	0.300775	-0.171154	0.021	0.018	1
ANTXR1	0.301248	-0.0270739	0.058	0.054	1
TWNK	0.301395	0.0913052	0.026	0.023	1
FGF5	0.301405	-0.702941	0.016	0.013	1
GULP1	0.301514	-0.2558	0.171	0.172	1
lnc-HMX1-4	0.301665	0.402994	0.015	0.013	1
lnc-PZP-5	0.301714	-0.104299	0.01	0.008	1
lnc-FST-1	0.301756	0.100976	0.032	0.029	1
ITGAV	0.301877	-0.154564	0.082	0.076	1
lnc-ARF6-5	0.302137	-0.137267	0.04	0.036	1
lnc-RRP8-6	0.302165	-0.00609439	0.038	0.034	1
CLEC2D	0.302282	0.0222397	0.019	0.022	1
ZNF726	0.302762	-0.218831	0.019	0.022	1
lnc-NEDD1-2	0.303004	-1.0165	0.008	0.01	1
lnc-COMMD9-4	0.303462	0.0581506	0.015	0.013	1
ZKSCAN3	0.30357	-0.109655	0.023	0.02	1
lnc-LRCH2-1	0.303667	-0.462512	0.021	0.024	1
PDGFRL	0.303955	-0.116568	0.025	0.023	1
SOX1-OT	0.303979	-0.234244	0.024	0.021	1
ZNF33A	0.303999	-0.189927	0.402	0.363	1
YBX3	0.304206	-0.238435	0.134	0.124	1
lnc-OR2B2-4	0.304224	-0.113496	0.059	0.054	1
lnc-ZSCAN10-4	0.304331	0.175397	0.01	0.008	1
TROVE2	0.304707	-0.131771	0.572	0.526	1
lnc-NAA38-2	0.304821	-0.148171	0.074	0.069	1
MMP14	0.305408	0.138501	0.018	0.016	1
ITGB3BP	0.305469	0.0867399	0.012	0.01	1
lnc-PSMG4-4	0.305692	0.407823	0.011	0.009	1
lnc-G3BP2-1	0.30619	-0.166595	0.016	0.014	1
lnc-BEX3-2	0.306215	-0.289522	0.011	0.009	1
lnc-GOLGA8N-1	0.306462	0.201804	0.028	0.025	1
ARID1A	0.306472	-0.150809	0.562	0.492	1
AL009174.1	0.306965	-0.760767	0.015	0.018	1
NOP9	0.307093	-0.0580417	0.046	0.042	1
lnc-ZNF814-1	0.30748	0.0368567	0.016	0.014	1
SERPINH1	0.307654	-0.129546	0.017	0.015	1
lnc-RPE-9	0.307895	0.280653	0.012	0.01	1
lnc-SMYD1-2	0.308192	-0.102812	0.02	0.017	1
PPM1G	0.308199	-0.0610581	0.753	0.681	1
CA5B	0.30829	-0.354697	0.056	0.06	1
CFP	0.308503	0.030471	0.012	0.01	1
LRP5	0.308514	-0.283921	0.04	0.036	1
lnc-ERLEC1-4	0.308532	-0.0125919	0.012	0.014	1
lnc-PTP4A2-1	0.308558	0.241592	0.011	0.01	1
FRG1HP	0.308573	-0.192304	0.039	0.035	1
NOMO1	0.30896	-0.314316	0.092	0.086	1
MND1	0.309048	-0.0616196	0.018	0.015	1
lnc-STARD10-2	0.309541	0.0214139	0.015	0.013	1
PAM16	0.309777	-0.227759	0.025	0.028	1
lnc-MRPS6-4	0.310081	-0.556662	0.008	0.01	1
NBPF12	0.310112	0.000155357	0.039	0.035	1
lnc-GSR-2	0.310426	0.228624	0.018	0.015	1
PA2G4	0.310493	-0.112088	0.714	0.638	1
SERTAD4	0.310763	-0.233989	0.157	0.158	1
lnc-GPBP1L1-3	0.310766	0.0873946	0.012	0.01	1
CCDC121	0.311966	-0.645487	0.034	0.037	1
MIER3	0.312089	-0.165032	0.075	0.07	1
ACOX2	0.31214	0.346529	0.014	0.012	1
PCNA	0.312477	-0.278688	0.203	0.188	1
lnc-PDK3-1	0.312924	-0.207534	0.054	0.049	1
lnc-EXOC4-1	0.313082	-0.405836	0.009	0.01	1
lnc-ZDHHC9-2	0.313493	0.100562	0.01	0.008	1
HIST1H2BG	0.313574	-0.600792	0.02	0.017	1
POLR2J	0.313779	-0.135613	0.572	0.505	1
SIRT7	0.313919	-0.227283	0.114	0.107	1
lnc-KLHL9-1	0.314012	-0.0961448	0.01	0.008	1
ZNF429	0.314234	-0.258859	0.221	0.204	1
lnc-SLC25A51-1	0.314317	0.366016	0.019	0.017	1
lnc-FAM110B-1	0.314359	-1.22813	0.01	0.011	1
SEC24A	0.314441	-0.19206	0.139	0.13	1
SPDYE3	0.314613	-0.0818359	0.01	0.008	1
EIF4A3	0.315562	-0.351481	0.106	0.109	1
PNRC1	0.315741	-0.197406	0.312	0.284	1
lnc-MORF4L2-3	0.316081	0.294124	0.011	0.01	1
CCDC170	0.316169	0.272578	0.015	0.013	1
LNX1	0.316197	-0.231161	0.089	0.082	1
LDLRAD4-AS1	0.316305	-0.366758	0.008	0.01	1
lnc-PCCA-3	0.317062	-0.272773	0.015	0.013	1
AMMECR1	0.317295	-0.124884	0.046	0.042	1
NTAN1P2	0.317443	0.132646	0.013	0.011	1
lnc-PHKB-5	0.317601	-0.369959	0.009	0.01	1
ZNF433	0.3177	-0.216929	0.132	0.124	1
lnc-ZNF708-2	0.318299	-0.132406	0.08	0.074	1
lnc-DNAH12-1	0.318852	0.310766	0.013	0.011	1
lnc-RPL28-1	0.318993	-0.173402	0.019	0.017	1
lnc-SLCO2A1-4	0.318994	-0.323274	0.014	0.016	1
BMS1P10	0.319367	-0.220685	0.008	0.01	1
PTMAP2	0.319429	-0.23848	0.013	0.011	1
MPPED1	0.319748	-0.0416369	0.013	0.011	1
C1QL3	0.320047	0.152106	0.011	0.01	1
lnc-ZBTB20-5	0.32007	-0.031129	0.049	0.045	1
DHX33	0.320198	-0.228201	0.129	0.121	1
lnc-TCEANC2-2	0.32059	-0.40432	0.011	0.01	1
lnc-CRYBB2-3	0.320622	0.0126445	0.018	0.016	1
lnc-DHX57-6	0.320835	-0.184671	0.015	0.013	1
ITPK1-AS1	0.321097	-0.39971	0.009	0.011	1
KANK1	0.32125	0.26893	0.024	0.021	1
TMEM74	0.321897	-0.391116	0.063	0.058	1
EFCAB13	0.321909	-0.112657	0.016	0.019	1
lnc-SLC38A6-1	0.322087	0.214066	0.014	0.012	1
lnc-GLE1-1	0.322336	-0.175443	0.016	0.014	1
APEX1	0.322408	-0.15007	0.629	0.567	1
USP22	0.322728	-0.024313	0.78	0.717	1
SH3GLB1	0.322766	-0.0913417	0.617	0.545	1
ZDHHC8P1	0.323354	-0.531305	0.017	0.02	1
FMNL3	0.323691	-0.279857	0.036	0.033	1
FUT4	0.324233	-0.188967	0.016	0.014	1
F8	0.325065	-0.28086	0.021	0.018	1
BIK	0.325218	-0.280553	0.035	0.031	1
IL1RAPL1	0.325804	-0.261655	0.066	0.061	1
NOTCH3	0.326689	-0.306118	0.018	0.021	1
lnc-IL23A-2	0.326891	-0.0217163	0.024	0.022	1
NQO2	0.327044	-0.26056	0.286	0.261	1
lnc-EGLN1-1	0.32714	-0.333105	0.01	0.011	1
FAM3C2	0.327146	-0.324058	0.037	0.033	1
CFAP77	0.327153	0.240403	0.011	0.009	1
PFDN1	0.327235	-0.32295	0.221	0.219	1
LNX2	0.327279	-0.0964616	0.042	0.039	1
SENP7	0.327469	-0.2362	0.371	0.351	1
GLIDR	0.327578	-0.0831656	0.055	0.051	1
WWTR1	0.328083	-0.188648	0.029	0.032	1
lnc-ECHDC3-9	0.328662	-0.234488	0.033	0.037	1
PLEKHG1	0.328758	-0.00183123	0.05	0.046	1
lnc-MTMR2-4	0.32887	-0.348786	0.01	0.011	1
C11orf98	0.329092	-0.245689	0.01	0.009	1
COX5B	0.32911	-0.0138913	0.882	0.863	1
RPS3AP6	0.329151	0.140673	0.014	0.012	1
CDH11	0.329212	-0.261223	0.167	0.154	1
AC012065.2	0.329307	0.223496	0.011	0.009	1
MIOS	0.329339	-0.218154	0.154	0.143	1
lnc-RAB9B-2	0.32951	-0.227386	0.049	0.052	1
BSCL2	0.329548	-0.142573	0.075	0.07	1
SSB	0.329821	-0.0204673	0.832	0.773	1
PLP1	0.329917	0.104912	0.026	0.023	1
MYLK	0.330932	-0.195825	0.025	0.023	1
Z95152.1	0.331168	-0.21328	0.025	0.022	1
lnc-ARL16-3	0.332228	-0.331945	0.059	0.054	1
LINC00623	0.332927	-0.290077	0.026	0.024	1
lnc-TRMT11-1	0.333069	0.0932356	0.038	0.034	1
IGF2BP3	0.33353	-0.395614	0.177	0.176	1
KDM7A	0.333858	-0.213756	0.057	0.052	1
PTMAP5	0.334022	-0.342599	0.043	0.039	1
lnc-CCDC140-9	0.334197	-0.580478	0.015	0.013	1
ERBB4	0.334422	-0.632201	0.06	0.063	1
KCNH1	0.334556	-0.0323239	0.023	0.02	1
SH3RF3-AS1	0.334958	-0.399987	0.014	0.012	1
EPOP	0.335212	0.182151	0.011	0.009	1
UXT	0.335613	-0.223533	0.306	0.279	1
ARGLU1	0.335787	-0.024169	0.859	0.804	1
lnc-BRD3OS-1	0.335908	0.0932207	0.028	0.025	1
lnc-XRCC2-12	0.336363	0.135653	0.012	0.01	1
MAP9	0.336474	-0.169992	0.696	0.629	1
GRIK2	0.336522	-0.104309	0.16	0.15	1
TRIM59	0.336898	0.0203742	0.011	0.009	1
PCM1	0.337123	-0.0637555	0.744	0.675	1
lnc-WRNIP1-34	0.337358	0.0366245	0.01	0.008	1
CENPQ	0.33739	-0.449962	0.041	0.044	1
AC010336.3	0.337895	0.0197459	0.017	0.015	1
CFAP298	0.338057	-0.187202	0.416	0.373	1
lnc-STX18-1	0.338063	0.021367	0.011	0.009	1
lnc-MAP3K7CL-5	0.338465	-0.283521	0.022	0.02	1
LDB3	0.339048	-0.251707	0.01	0.008	1
EPS8L1	0.339073	-0.351439	0.222	0.218	1
lnc-LAMTOR5-1	0.339286	0.35534	0.01	0.008	1
ARID1B	0.339533	-0.0459263	0.603	0.535	1
lnc-FBN1-3	0.339624	-0.0279749	0.01	0.008	1
AC245060.4	0.33964	-0.0680672	0.029	0.026	1
lnc-SFI1-3	0.339844	-0.317219	0.029	0.026	1
ARL6IP1	0.340114	-0.0649392	0.681	0.619	1
AC090114.1	0.340364	-0.0143694	0.015	0.013	1
LRTM1	0.34051	0.497849	0.016	0.014	1
RWDD1	0.340832	-0.120974	0.652	0.591	1
THRB	0.34088	-0.21177	0.023	0.02	1
DSC2	0.34096	0.000799602	0.02	0.018	1
NAXD	0.340995	-0.422264	0.029	0.031	1
TMCO1	0.341014	-0.123491	0.685	0.613	1
PIN4P1	0.341498	0.237439	0.015	0.013	1
HERC2P9	0.342015	0.104755	0.061	0.057	1
lnc-ZFAND3-9	0.342789	-0.447616	0.024	0.027	1
SHOX2	0.342899	-0.115153	0.038	0.035	1
HTR7P1	0.343804	-0.462876	0.013	0.015	1
MTBP	0.344635	-0.0214559	0.011	0.013	1
LINC01252	0.344652	0.240288	0.01	0.008	1
KCNJ8	0.344801	0.0517301	0.022	0.019	1
THSD7A	0.344981	-0.165004	0.328	0.319	1
ZCCHC14	0.345225	-0.225473	0.196	0.184	1
SRGAP1	0.345305	-0.151027	0.518	0.484	1
RRM2B	0.345337	-0.161936	0.141	0.132	1
lnc-BORCS5-1	0.345379	0.0993555	0.015	0.013	1
lnc-TPST1-7	0.345383	-0.0226415	0.012	0.01	1
IRS4	0.345461	0.162358	0.014	0.012	1
SETD7	0.345516	-0.0588791	0.115	0.108	1
GUCY1A2	0.345672	-0.218212	0.082	0.076	1
AC024940.1	0.34593	-0.43556	0.036	0.038	1
ST20	0.346314	-0.412414	0.186	0.185	1
PIGF	0.347045	-0.191462	0.223	0.208	1
FAM110D	0.347631	-0.229666	0.022	0.019	1
TNS3	0.348163	0.0187732	0.027	0.024	1
CHKB	0.348299	0.140335	0.015	0.013	1
RAD51AP1	0.348823	-0.0141659	0.01	0.008	1
PCDHA6	0.348907	-0.394797	0.013	0.015	1
GPX8	0.348954	-0.357162	0.03	0.033	1
lnc-PROSER1-3	0.349087	-0.110598	0.035	0.032	1
ADGRL3	0.349181	-0.130427	0.481	0.429	1
lnc-C1QB-2	0.349438	0.121129	0.011	0.013	1
TPTE2P5	0.349454	-0.442835	0.017	0.019	1
TSTD1	0.34973	-0.106735	0.709	0.656	1
lnc-TET1-1	0.349805	-0.481461	0.046	0.049	1
lnc-CDK12-1	0.350184	0.120673	0.03	0.027	1
DPP10-AS1	0.350308	-0.430403	0.087	0.08	1
HSPG2	0.35057	-0.0600171	0.018	0.015	1
FBXO5	0.35066	-0.503683	0.049	0.052	1
SUB1	0.350926	-0.00785348	0.906	0.891	1
SIX5	0.3518	-0.290062	0.015	0.017	1
DHX8	0.35204	-0.198233	0.133	0.125	1
lnc-ZNF397-4	0.35208	-0.115933	0.028	0.025	1
lnc-ZSCAN18-3	0.3523	-0.425675	0.018	0.02	1
GSAP	0.352325	0.29604	0.019	0.017	1
AL132656.4	0.352447	0.19962	0.011	0.01	1
POPDC2	0.352545	-0.383533	0.02	0.018	1
lnc-FAM167A-5	0.352604	0.188014	0.014	0.012	1
MYL6B	0.352834	-0.0444418	0.821	0.768	1
GFRA1	0.353027	-0.211991	0.034	0.031	1
PITHD1	0.353274	-0.0846476	0.743	0.67	1
lnc-GPR135-2	0.3534	0.183103	0.012	0.011	1
EIF3L	0.353502	-0.104742	0.718	0.649	1
PLEKHA5	0.353615	-0.109542	0.641	0.583	1
PDZRN3	0.353814	-0.478229	0.052	0.055	1
ZNF770	0.353824	-0.202724	0.336	0.308	1
NDST3	0.353851	-0.0239916	0.02	0.018	1
KIF5C	0.354172	-0.0314193	0.939	0.929	1
SATL1	0.354478	-0.039359	0.037	0.034	1
SRSF9	0.354533	-0.198066	0.24	0.224	1
RFX7	0.354593	-0.171674	0.191	0.179	1
lnc-CHSY1-3	0.354835	-0.229251	0.011	0.009	1
CHSY3	0.355187	0.230923	0.01	0.008	1
LINC01619	0.355205	-0.0816803	0.035	0.032	1
lnc-MYO10-6	0.355363	-0.426721	0.008	0.01	1
RCBTB2	0.35617	-0.154548	0.043	0.04	1
lnc-SNX19-9	0.356257	0.0597646	0.01	0.008	1
LIN7C	0.356405	-0.132864	0.559	0.495	1
lnc-CRCP-2	0.356449	0.215387	0.018	0.016	1
lnc-MEST-6	0.356586	-0.268685	0.011	0.01	1
CCT7	0.356765	-0.0450416	0.776	0.707	1
lnc-TFB1M-1	0.357248	-0.36768	0.025	0.022	1
ANG	0.357402	0.0645319	0.037	0.034	1
lnc-KDM1A-3	0.357581	-0.357644	0.097	0.1	1
SLC4A10	0.357696	-0.193311	0.071	0.074	1
RAB8B	0.357767	-0.363674	0.231	0.226	1
lnc-DYNLL2-3	0.357838	0.135468	0.018	0.016	1
TAS2R14	0.358014	-0.108434	0.063	0.059	1
lnc-DHRS2-2	0.358112	-0.643797	0.009	0.01	1
lnc-SERF1A-4	0.358113	-0.441903	0.019	0.022	1
GRIN3A	0.358119	-0.21798	0.093	0.087	1
lnc-C9orf3-3	0.358273	-0.250211	0.013	0.011	1
TAS2R4	0.358636	-0.00348046	0.033	0.03	1
ZBTB2	0.358775	-0.262111	0.034	0.031	1
lnc-MAPRE2-3	0.35889	-0.142984	0.013	0.011	1
MMS22L	0.359269	-0.131729	0.043	0.04	1
ZFP3	0.359328	-0.349457	0.02	0.022	1
CXorf38	0.359386	-0.178384	0.155	0.146	1
lnc-SLC15A1-1	0.359505	0.589457	0.013	0.011	1
SUCLG2	0.35974	-0.0894339	0.017	0.019	1
DMKN	0.359846	-0.287726	0.015	0.013	1
APCDD1	0.360129	-0.246928	0.067	0.062	1
UBE2V2	0.36029	-0.0371426	0.814	0.769	1
RBPMS2	0.360323	-0.205786	0.03	0.027	1
lnc-BORA-13	0.36046	-0.292828	0.026	0.023	1
EEF1DP7	0.360572	-0.100821	0.015	0.013	1
EFNA2	0.360902	-0.235727	0.031	0.028	1
ZNF571-AS1	0.361042	0.188397	0.021	0.019	1
FANCM	0.361257	0.277115	0.021	0.019	1
lnc-COG5-2	0.361465	-0.147833	0.044	0.04	1
KANSL2	0.361522	-0.0239236	0.053	0.049	1
lnc-B3GNT2-4	0.361654	0.283134	0.011	0.01	1
C1GALT1	0.362091	-0.619694	0.284	0.269	1
lnc-SOX11-1	0.362128	-0.113362	0.044	0.04	1
CD200	0.362665	-0.112286	0.607	0.531	1
lnc-ENO1-3	0.362697	-0.0916924	0.054	0.051	1
TMEM135	0.362788	-0.109781	0.05	0.047	1
lnc-FBXO42-1	0.362808	-0.0956987	0.01	0.009	1
CGGBP1	0.363627	-0.152663	0.501	0.444	1
ZC2HC1A	0.364111	-0.0838293	0.771	0.71	1
lnc-TM6SF2-2	0.364617	-0.0432577	0.01	0.009	1
ANKRD49	0.364692	-0.248637	0.154	0.144	1
SYF2	0.364734	-0.14754	0.532	0.475	1
FOXP2	0.364791	0.0334154	0.065	0.061	1
MLPH	0.364822	-0.00524282	0.022	0.02	1
PPP3R2	0.365335	-0.377978	0.013	0.011	1
AC012020.2	0.365986	0.440292	0.013	0.011	1
lnc-CENPC-2	0.366023	0.0148929	0.037	0.034	1
RPS7P15	0.366841	-0.0490846	0.023	0.021	1
ZNF254	0.36692	-0.117306	0.412	0.377	1
ZFAT	0.367208	-0.247896	0.018	0.016	1
SWT1	0.367701	-0.389724	0.059	0.055	1
PRPF18	0.368068	-0.275242	0.166	0.155	1
CELF1	0.368175	-0.128644	0.387	0.354	1
lnc-SLC25A51-4	0.368329	0.439011	0.01	0.009	1
ATP5F1A	0.368746	-0.00569961	0.861	0.823	1
GPR63	0.369105	-0.0791122	0.015	0.013	1
FAM120C	0.369618	-0.0740311	0.028	0.026	1
LINC02564	0.369886	0.409908	0.012	0.01	1
lnc-PIP4K2A-1	0.370096	-0.183774	0.039	0.036	1
RAB11A	0.370185	-0.046532	0.752	0.692	1
lnc-NDNF-1	0.370295	-0.417554	0.01	0.011	1
lnc-FBXO30-2	0.370508	0.353687	0.032	0.029	1
CCT6P3	0.370739	0.202141	0.016	0.014	1
lnc-ERCC4-3	0.370989	-0.115992	0.088	0.083	1
CHRAC1	0.37128	-0.258113	0.093	0.087	1
DHRS4L2	0.371319	-0.147388	0.088	0.083	1
BCLAF1	0.371363	-0.122846	0.478	0.429	1
RBM25	0.371859	-0.0644882	0.774	0.701	1
lnc-MAPK6-3	0.37188	0.0890354	0.02	0.018	1
GAS2L3	0.372384	-0.172308	0.061	0.057	1
lnc-MFSD14B-12	0.37274	0.0607302	0.01	0.009	1
THOC2	0.372994	-0.143902	0.408	0.371	1
CPEB2-DT	0.373689	0.137424	0.01	0.009	1
CDKAL1	0.374049	-0.377129	0.101	0.094	1
lnc-RNF135-1	0.374119	0.00620362	0.028	0.025	1
SMARCC1	0.374371	-0.249573	0.418	0.392	1
AC130304.1	0.374417	-0.59722	0.011	0.012	1
lnc-SRPK2-8	0.374418	-0.231867	0.037	0.033	1
CAVIN4	0.375217	-0.275288	0.071	0.067	1
lnc-SDCBP-2	0.375263	-0.175301	0.089	0.084	1
MAFB	0.375407	-0.222763	0.098	0.092	1
lnc-GABRA5-8	0.375971	-0.0700146	0.03	0.027	1
LIPT2	0.376117	0.030356	0.018	0.016	1
lnc-PCDH18-3	0.376521	-0.232136	0.018	0.016	1
LINC00937	0.37663	-0.155657	0.029	0.026	1
ZNF439	0.376669	-0.217881	0.061	0.057	1
EMX2OS	0.376727	-0.354363	0.049	0.045	1
lnc-TIMM22-2	0.377071	0.111525	0.013	0.011	1
lnc-KIAA1586-1	0.377191	-0.469557	0.011	0.013	1
INA	0.377929	-0.0613575	0.906	0.875	1
lnc-MARCH4-2	0.378096	-0.258891	0.014	0.013	1
EBPL	0.378778	-0.223671	0.448	0.4	1
lnc-TMEM150A-4	0.378841	-0.1822	0.012	0.01	1
LHX1-DT	0.379092	0.0346888	0.046	0.042	1
AP001107.9	0.379228	0.245293	0.011	0.009	1
lnc-RPP40-1	0.37926	0.107718	0.016	0.014	1
lnc-ITGA9-5	0.379375	0.259425	0.016	0.014	1
lnc-ZDHHC14-7	0.379395	-0.464364	0.055	0.058	1
VAV2	0.379459	-0.24379	0.021	0.019	1
SAAL1	0.379826	-0.279846	0.084	0.079	1
C8orf88	0.380299	0.0618593	0.022	0.02	1
lnc-PKLR-6	0.380441	0.283467	0.013	0.012	1
KIF20B	0.38047	-0.452985	0.069	0.072	1
lnc-TOR3A-1	0.380801	-0.0655707	0.016	0.014	1
lnc-C17orf50-1	0.380821	0.450449	0.012	0.01	1
DEPDC7	0.380829	-0.481205	0.012	0.013	1
RAB35	0.380909	0.022643	0.025	0.023	1
RC3H1-IT1	0.380911	-0.0654483	0.026	0.024	1
SYTL4	0.381253	-0.391891	0.012	0.014	1
lnc-DNAJB13-4	0.381648	-0.243347	0.021	0.019	1
lnc-PGPEP1-5	0.381811	0.117514	0.016	0.014	1
AL512844.1	0.382088	-0.0735355	0.011	0.009	1
CASP8AP2	0.382114	-0.2504	0.306	0.281	1
PLK4	0.382489	0.0373558	0.012	0.01	1
AL049776.1	0.382732	-0.34321	0.011	0.013	1
DNAH7	0.382819	0.187713	0.035	0.032	1
lnc-ASH2L-2	0.382947	0.180713	0.018	0.016	1
TTYH2	0.382981	-0.262036	0.02	0.018	1
lnc-FAM153C-5	0.383116	-0.179859	0.013	0.011	1
GRAMD2B	0.383576	0.343743	0.019	0.017	1
RASSF1-AS1	0.383658	-0.172583	0.016	0.014	1
lnc-CHAF1B-6	0.383888	0.150501	0.018	0.016	1
DHX35	0.384592	-0.249011	0.037	0.034	1
DUSP19	0.384645	0.0278082	0.024	0.021	1
APOA1	0.384927	-0.174007	0.013	0.012	1
TIGAR	0.384947	-0.144134	0.012	0.013	1
lnc-FBXL18-1	0.385088	-0.0302825	0.016	0.014	1
VSTM2A	0.385208	-0.386356	0.142	0.132	1
lnc-ABCE1-3	0.385666	0.0647071	0.021	0.019	1
lnc-CDK20-8	0.385826	-0.162633	0.022	0.02	1
lnc-NABP1-1	0.385883	-0.183485	0.011	0.009	1
lnc-ZNF730-2	0.386376	-0.0853726	0.025	0.023	1
EAF2	0.386458	-0.482879	0.019	0.021	1
OSBPL10	0.386703	-0.0776831	0.065	0.06	1
SLC30A8	0.386914	-0.114533	0.054	0.05	1
C3orf70	0.387016	-0.242333	0.1	0.094	1
lnc-GEMIN6-1	0.387397	-0.43463	0.017	0.019	1
lnc-EIF4G3-4	0.387459	0.216093	0.018	0.016	1
ST6GALNAC3	0.388049	-0.263754	0.094	0.088	1
RPL22P1	0.388089	-0.30444	0.052	0.049	1
lnc-CDH3-3	0.388317	0.35251	0.011	0.009	1
ZNF217	0.388838	-0.307358	0.055	0.058	1
lnc-POTEB3-1	0.38897	-0.112207	0.034	0.037	1
EBLN2	0.3891	0.0529708	0.039	0.036	1
lnc-KCNV2-7	0.389371	-0.116087	0.012	0.01	1
PSMD13	0.389585	-0.0964512	0.584	0.518	1
TMPO	0.390076	-0.173138	0.36	0.328	1
lnc-GOLGA1-2	0.390347	0.198643	0.011	0.009	1
C7	0.390862	0.0864982	0.012	0.014	1
MEG9	0.3912	0.211686	0.023	0.021	1
AZGP1	0.391318	-0.115484	0.016	0.014	1
GNG10	0.391953	0.308906	0.017	0.015	1
lnc-TMEM185B-1	0.392009	-0.065084	0.013	0.012	1
LRP2	0.392406	-0.0466582	0.028	0.031	1
ARL6IP4	0.392458	-0.161191	0.465	0.414	1
CARD8-AS1	0.392478	-0.539698	0.013	0.012	1
RASL11B	0.392501	-0.362333	0.029	0.031	1
CCDC14	0.392874	-0.175315	0.215	0.201	1
WNK3	0.393473	-0.157981	0.525	0.465	1
KCNC3	0.394082	-0.342323	0.08	0.083	1
RPSAP6	0.39416	0.485835	0.011	0.01	1
PFN1P2	0.394179	-0.425292	0.016	0.018	1
lnc-OIP5-1	0.39451	0.118816	0.02	0.018	1
CMPK1	0.394715	-0.190507	0.547	0.498	1
NR3C1	0.394882	-0.24778	0.299	0.275	1
lnc-PTK2B-6	0.395753	0.587522	0.01	0.008	1
RNASEL	0.396	-0.361302	0.084	0.087	1
lnc-AGAP5-1	0.396139	-0.279799	0.05	0.053	1
lnc-CENPP-1	0.396402	-0.287016	0.036	0.033	1
UBE2L3	0.39654	-0.0629773	0.692	0.617	1
lnc-ANXA2-2	0.397144	-0.42712	0.016	0.014	1
GNG4	0.39733	-0.0811308	0.577	0.516	1
IQCH	0.397398	-0.180766	0.033	0.03	1
TBPL1	0.398134	-0.152144	0.518	0.46	1
SERINC1	0.398312	-0.0595386	0.877	0.838	1
ANK1	0.398508	-0.259098	0.142	0.132	1
ZNF354C	0.40009	-0.299605	0.089	0.083	1
TMEFF1	0.400407	-0.377341	0.18	0.178	1
KDM1A	0.401041	-0.106185	0.621	0.551	1
AC024293.1	0.401084	-0.429682	0.029	0.031	1
AC105114.1	0.401243	0.205273	0.01	0.008	1
GAPLINC	0.401253	-0.231619	0.014	0.012	1
AL118556.2	0.40176	-0.262889	0.018	0.016	1
PKIG	0.401825	-0.199116	0.481	0.428	1
ELF1	0.402455	-0.327366	0.035	0.038	1
lnc-FH-1	0.402611	-0.0154436	0.037	0.034	1
lnc-SH3BGRL2-4	0.403043	0.113795	0.017	0.015	1
ADARB2	0.403151	-0.560229	0.03	0.027	1
AL122020.1	0.403908	-0.182871	0.016	0.018	1
lnc-DYRK1B-1	0.404013	0.0835263	0.01	0.008	1
GNGT1	0.404018	0.0237878	0.008	0.01	1
lnc-CHODL-3	0.404529	-0.545461	0.008	0.01	1
lnc-TMEM43-1	0.404826	-0.465331	0.008	0.01	1
PLAGL2	0.404914	-0.215708	0.078	0.074	1
C17orf58	0.404944	-0.250208	0.322	0.297	1
ZSCAN9	0.405547	-0.418261	0.193	0.189	1
lnc-DENND1A-2	0.405734	0.116903	0.017	0.015	1
lnc-SLTM-2	0.405912	0.277209	0.01	0.009	1
AL365205.1	0.40596	0.00683806	0.018	0.017	1
LINC01748	0.406025	0.324924	0.01	0.009	1
lnc-PPP2R2D-9	0.406366	-0.208388	0.012	0.011	1
ANKRD18CP	0.406483	-0.295717	0.026	0.023	1
ZSCAN25	0.407554	-0.437496	0.033	0.035	1
PALD1	0.408058	-0.169994	0.013	0.011	1
CHMP5	0.40847	-0.0880294	0.758	0.693	1
SLIT3	0.408544	-0.406868	0.12	0.12	1
ACRBP	0.408606	0.223027	0.01	0.009	1
RFTN2	0.408886	-0.311679	0.009	0.01	1
LYG1	0.409512	0.0445061	0.013	0.011	1
lnc-UTP23-11	0.409665	-0.731442	0.01	0.011	1
RNF19A	0.409744	-0.229458	0.26	0.241	1
lnc-CEP83-6	0.410083	-0.382732	0.022	0.024	1
lnc-PAPPA2-6	0.411061	-0.00508585	0.03	0.028	1
F3	0.411377	-0.19356	0.024	0.026	1
TAC1	0.411433	0.901245	0.486	0.482	1
lnc-DRAXIN-2	0.411594	0.431877	0.013	0.011	1
lnc-SIPA1L2-12	0.41176	-0.113221	0.016	0.014	1
ZBTB21	0.411824	-0.20412	0.181	0.17	1
AC105235.1	0.412111	-0.196729	0.021	0.019	1
GALNT7	0.412136	-0.243219	0.127	0.119	1
CHST14	0.412391	-0.153159	0.008	0.01	1
lnc-ZRSR2-5	0.412822	-0.629917	0.01	0.011	1
lnc-ROPN1B-13	0.412853	0.133789	0.031	0.028	1
lnc-COL4A5-3	0.413127	-0.3925	0.06	0.063	1
SLC16A10	0.413761	-0.108463	0.054	0.05	1
RFC5	0.413928	-0.196511	0.043	0.04	1
LRRD1	0.414057	0.0185292	0.017	0.015	1
lnc-MFSD4B-5	0.414401	0.2064	0.022	0.02	1
LINC00265	0.414468	-0.380046	0.022	0.024	1
EFHC2	0.41486	0.201574	0.01	0.009	1
lnc-SEC23A-3	0.415135	-0.541315	0.01	0.012	1
PAXBP1	0.415575	-0.0637246	0.279	0.261	1
EPHA5-AS1	0.415752	-0.577826	0.082	0.084	1
KIAA1024	0.415757	-0.284754	0.042	0.039	1
AL035413.1	0.417086	-0.75912	0.015	0.016	1
CTSF	0.417164	-0.4133	0.147	0.147	1
lnc-ANKRD20A2-18	0.417179	-0.718391	0.01	0.012	1
RPL21P121	0.417738	-0.664975	0.012	0.013	1
HOMER3	0.418159	-0.316763	0.245	0.225	1
lnc-PTPA-1	0.418515	-0.0665256	0.014	0.013	1
lnc-MGST2-3	0.418759	-0.264593	0.032	0.03	1
lnc-EI24-1	0.419002	-0.442848	0.044	0.046	1
RAB13	0.419624	-0.181437	0.103	0.097	1
lnc-SNX14-3	0.420746	0.120904	0.017	0.016	1
FAT3	0.421209	-0.318595	0.226	0.22	1
AC079416.2	0.421269	0.0515745	0.019	0.017	1
lnc-MGMT-2	0.421605	-0.210317	0.034	0.037	1
lnc-SCAND1-5	0.421634	-0.280937	0.129	0.121	1
lnc-PFKP-37	0.421942	0.346946	0.013	0.012	1
PLD1	0.422092	-0.421668	0.011	0.013	1
CHEK1	0.422312	-0.450478	0.068	0.071	1
AC010186.2	0.422331	0.343664	0.012	0.01	1
ARL3	0.422432	-0.074437	0.826	0.779	1
LRRC26	0.422539	-0.403628	0.05	0.046	1
lnc-C12orf49-16	0.422625	-0.369984	0.01	0.012	1
PCDHGB6	0.423695	-0.272713	0.325	0.311	1
lnc-CPVL-4	0.423725	-0.182715	0.011	0.012	1
MSRB3	0.423813	-0.281381	0.022	0.024	1
TECRP1	0.423965	-0.349418	0.01	0.009	1
PCDH10	0.424804	-0.193149	0.408	0.373	1
lnc-ABHD12-1	0.424865	0.0438074	0.015	0.013	1
PROX1	0.425071	-0.112165	0.067	0.063	1
SH3BP4	0.425712	-0.535018	0.062	0.065	1
ZSCAN16	0.425859	-0.386937	0.145	0.135	1
lnc-PRR7-4	0.425868	-0.396516	0.016	0.014	1
lnc-CBLN2-1	0.426333	-0.544266	0.015	0.017	1
lnc-ARIH2-4	0.426594	0.111273	0.015	0.013	1
FAM181B	0.426736	-0.0667271	0.07	0.066	1
lnc-LONP2-9	0.426983	-0.261567	0.022	0.024	1
TAGLN	0.427199	-0.0494585	0.014	0.013	1
NR3C2	0.427559	0.103701	0.018	0.016	1
lnc-FAM71F2-5	0.42758	-0.398337	0.016	0.018	1
SEL1L3	0.427626	-0.531965	0.076	0.078	1
lnc-RHBDL2-2	0.428199	-0.263588	0.011	0.013	1
AC092835.1	0.42821	-0.0962832	0.058	0.054	1
UNC93B1	0.428257	0.0762322	0.018	0.016	1
lnc-RIMKLA-1	0.428547	-0.148221	0.012	0.01	1
KLHL25	0.428699	-0.233469	0.056	0.052	1
ARPC3	0.428705	-0.0512149	0.86	0.827	1
AC090983.1	0.428802	0.00445366	0.016	0.015	1
MAPK13	0.428964	-0.567147	0.052	0.054	1
lnc-MDM4-8	0.430128	-0.28591	0.022	0.024	1
lnc-MLLT6-1	0.430501	-0.214325	0.02	0.018	1
lnc-STIM2-4	0.431394	0.0849937	0.018	0.016	1
SMIM15	0.431932	-0.263482	0.407	0.379	1
INTS9	0.432053	-0.221122	0.04	0.037	1
ZNF850	0.432442	-0.01044	0.015	0.013	1
SEPT7P7	0.433199	0.138951	0.012	0.01	1
HYI-AS1	0.433533	-0.454089	0.01	0.009	1
ZNHIT1	0.433663	-0.0322151	0.785	0.729	1
XKR9	0.433848	-0.221384	0.016	0.018	1
STAC3	0.433967	0.0394984	0.018	0.016	1
LINC01833	0.434388	-0.273184	0.061	0.057	1
KRT8	0.435001	-0.454084	0.203	0.199	1
lnc-MYO6-1	0.435071	0.467533	0.014	0.012	1
PCDHB13	0.435095	-0.301526	0.027	0.029	1
FKBP1B	0.435659	-0.0409703	0.758	0.704	1
RGS8	0.435688	0.0191175	0.013	0.012	1
RPS3AP5	0.436356	-0.236047	0.012	0.01	1
lnc-SNRPC-2	0.436671	-0.241954	0.036	0.033	1
SYNCRIP	0.436808	-0.233885	0.49	0.446	1
MED4	0.437341	-0.138859	0.536	0.476	1
FBXL13	0.437922	-0.30292	0.046	0.043	1
TXNDC12	0.43802	-0.286724	0.03	0.028	1
LRCH2	0.438883	-0.328125	0.185	0.173	1
RSF1	0.439116	-0.0106952	0.816	0.749	1
lnc-C16orf78-5	0.439895	-0.377227	0.096	0.097	1
OSBPL3	0.440626	0.314716	0.014	0.012	1
OR7E14P	0.440645	0.0294005	0.018	0.016	1
TTC23L	0.441161	0.0382368	0.013	0.012	1
MRTFB	0.441491	-0.200435	0.16	0.15	1
RREB1	0.441692	0.229837	0.013	0.015	1
ZNF660	0.442374	-0.227582	0.127	0.119	1
MRPL33	0.443345	-0.12143	0.587	0.54	1
DCUN1D1	0.443371	-0.222855	0.229	0.213	1
lnc-BAG3-1	0.443389	-0.287653	0.301	0.276	1
RPS2	0.443654	-0.00787648	0.974	0.984	1
SCAMP1	0.443927	-0.242836	0.531	0.479	1
PUM3	0.444736	-0.319714	0.274	0.265	1
lnc-MBTPS2-1	0.445081	0.0805791	0.023	0.021	1
AC127070.4	0.445468	0.145438	0.019	0.017	1
lnc-FPGT-7	0.445663	-0.0682977	0.02	0.018	1
ZBTB46-AS1	0.445748	0.428236	0.011	0.01	1
DDX6	0.446085	-0.125498	0.434	0.394	1
lnc-HTR4-1	0.446441	-0.273579	0.034	0.032	1
KDM4A-AS1	0.446807	0.018589	0.018	0.017	1
TYW1B	0.446877	-0.634298	0.026	0.028	1
PPWD1	0.447156	-0.180695	0.089	0.084	1
SNX12	0.44751	0.102565	0.01	0.008	1
GLYCTK-AS1	0.447747	-0.113425	0.028	0.026	1
KIF9	0.448006	-0.288342	0.251	0.232	1
lnc-OVGP1-1	0.448713	-0.167345	0.021	0.019	1
lnc-TPST1-4	0.448811	0.0851886	0.01	0.008	1
EGLN3	0.449188	-0.253092	0.07	0.065	1
lnc-IL11RA-3	0.449301	-0.302838	0.015	0.013	1
GLDC	0.449821	0.0174444	0.041	0.039	1
AC244033.2	0.450357	-0.266862	0.03	0.028	1
ARHGAP28	0.450535	-0.183139	0.068	0.064	1
ABTB2	0.450993	-0.302322	0.028	0.025	1
C2CD3	0.451122	-0.160149	0.075	0.07	1
HLA-E	0.451178	-0.289186	0.055	0.058	1
CRISPLD1	0.452431	-0.353254	0.073	0.068	1
LINC02363	0.452667	-0.371252	0.014	0.012	1
RPL12P29	0.452716	-0.842448	0.014	0.016	1
lnc-HNRNPA2B1-7	0.452939	0.291056	0.011	0.01	1
lnc-RWDD1-1	0.452947	-0.0122817	0.015	0.014	1
lnc-SCARB2-1	0.453026	0.0789388	0.01	0.008	1
LINC00476	0.453062	-0.375196	0.188	0.175	1
lnc-ARFGEF1-1	0.453512	-0.362867	0.055	0.051	1
ACTA2	0.453822	-0.323595	0.012	0.011	1
C12orf65	0.454419	-0.222413	0.417	0.375	1
FAM71F1	0.454637	-0.667477	0.008	0.01	1
lnc-IL31RA-5	0.45471	-0.0874299	0.018	0.017	1
ZNF341	0.454762	-0.24002	0.014	0.012	1
TRIM54	0.454797	0.0556401	0.013	0.011	1
COX20	0.455047	-0.0895523	0.719	0.645	1
SNX6	0.455903	-0.067445	0.668	0.595	1
MED14	0.456242	-0.276279	0.117	0.111	1
KPNA3	0.456336	-0.128101	0.497	0.443	1
B3GNT5	0.456823	-0.182296	0.025	0.027	1
TMEM100	0.456939	-0.411808	0.017	0.015	1
UBXN10	0.457207	-0.235582	0.017	0.015	1
AC008012.1	0.457681	0.24614	0.016	0.014	1
ANKRD45	0.457825	-0.255681	0.026	0.024	1
lnc-TC2N-1	0.457944	0.0139344	0.013	0.011	1
FAM71F2	0.458575	-0.450987	0.024	0.026	1
ZCCHC18	0.459299	-0.243066	0.136	0.129	1
lnc-FAM189A1-3	0.459375	-0.0594661	0.017	0.015	1
FGF13-AS1	0.45938	0.16375	0.011	0.01	1
MMAA	0.459682	-0.184951	0.022	0.02	1
LINC01772	0.460356	-0.111	0.011	0.01	1
SUN2	0.460648	-0.086004	0.011	0.01	1
lnc-E2F6-10	0.460941	-0.453438	0.026	0.028	1
PIN1P1	0.461113	-0.210661	0.008	0.01	1
lnc-GTPBP4-5	0.461126	0.236419	0.014	0.013	1
lnc-CACNA1E-6	0.461878	0.191319	0.011	0.01	1
LINC02024	0.462037	-0.0306721	0.022	0.02	1
LPAR4	0.462271	-0.183383	0.008	0.01	1
ATOX1	0.462408	-0.0280666	0.813	0.775	1
lnc-PSMD1-3	0.462572	0.00333936	0.011	0.01	1
PSMB3	0.462714	-0.04025	0.756	0.694	1
DCLRE1A	0.462739	-0.303557	0.049	0.046	1
DYNC1I2P1	0.463032	-0.201305	0.01	0.009	1
PCDHB11	0.463043	-0.230475	0.037	0.034	1
lnc-AP3M1-1	0.463052	-0.46532	0.01	0.011	1
LINC02356	0.463059	0.0552007	0.014	0.013	1
LINC01341	0.463492	-0.199231	0.03	0.028	1
PTGFRN	0.46357	-0.216603	0.042	0.039	1
MRPL36	0.463636	-0.152154	0.528	0.468	1
BTN3A3	0.463639	-0.136136	0.011	0.01	1
C19orf44	0.463645	-0.0701394	0.039	0.037	1
lnc-EDEM3-7	0.464673	-0.0535037	0.017	0.016	1
ACTC1	0.464948	2.64361	0.01	0.009	1
LINC00115	0.465059	0.0138119	0.008	0.01	1
LINC00648	0.465079	-0.0411195	0.011	0.01	1
KCNMB3	0.46537	-0.398938	0.013	0.011	1
PHBP19	0.465443	-0.187648	0.02	0.019	1
LSM4	0.465483	-0.131394	0.701	0.636	1
TGDS	0.467232	-0.0785129	0.065	0.062	1
lnc-ATRN-4	0.467366	-0.30136	0.027	0.024	1
CERS6-AS1	0.467576	-0.384422	0.018	0.02	1
KHDRBS2	0.4679	-0.308064	0.164	0.154	1
NRTN	0.468428	-0.170446	0.014	0.013	1
STIMATE	0.468493	0.164066	0.016	0.015	1
lnc-MSR1-7	0.468561	-0.330826	0.015	0.016	1
TET2	0.469641	-0.127656	0.214	0.202	1
CALD1	0.469781	-0.187733	0.462	0.426	1
TUT4	0.469828	-0.073754	0.663	0.603	1
BNC2	0.471169	-0.246922	0.038	0.036	1
VAV3	0.471274	-0.435224	0.064	0.06	1
DPPA5P1	0.471573	-0.0704307	0.021	0.023	1
SYNE2	0.471808	-0.202252	0.304	0.28	1
FAM32A	0.471937	-0.170058	0.578	0.522	1
CCDC88A	0.472041	0.00174587	0.824	0.746	1
lnc-URGCP-MRPS24-2	0.472295	-0.0122945	0.016	0.014	1
lnc-ECD-2	0.472592	-0.376054	0.013	0.014	1
IQCB1	0.472695	-0.152817	0.096	0.091	1
ENKUR	0.472937	-0.402204	0.021	0.019	1
CTNNAL1	0.473028	-0.220054	0.119	0.112	1
lnc-FAM200A-1	0.473428	-0.395201	0.012	0.014	1
ZNF528-AS1	0.473826	-0.0972115	0.253	0.24	1
ZSCAN31	0.473967	-0.0846243	0.024	0.022	1
STYX	0.474303	-0.362295	0.089	0.084	1
SLC27A2	0.474394	-0.423402	0.058	0.06	1
CDKN1B	0.474444	-0.248333	0.393	0.368	1
UBR7	0.474607	-0.282217	0.089	0.084	1
ASXL3	0.474731	-0.277653	0.34	0.31	1
lnc-FAM160A2-1	0.474831	-0.195949	0.011	0.013	1
PRR19	0.474971	-0.21708	0.026	0.024	1
lnc-DCTN6-1	0.475641	-0.110588	0.024	0.023	1
ZNF707	0.475898	-0.466318	0.015	0.017	1
CLUL1	0.476034	-0.253504	0.059	0.056	1
LLGL2	0.476088	-0.614116	0.021	0.023	1
AC012065.5	0.476976	-0.289232	0.016	0.017	1
BCOR	0.477046	-0.408616	0.151	0.15	1
HSPD1	0.477073	-0.0112842	0.869	0.824	1
RAB3C	0.477164	-0.118215	0.63	0.567	1
CAND1	0.477285	-0.138455	0.531	0.472	1
AC010615.1	0.477308	-0.100879	0.012	0.01	1
ADAMTS4	0.477664	-0.251098	0.012	0.014	1
lnc-SPATA31D4-1	0.47771	-0.103463	0.01	0.009	1
ZNF568	0.477963	-0.128204	0.167	0.159	1
FLNA	0.477987	0.0313983	0.072	0.069	1
LHX1	0.478195	-0.479138	0.073	0.075	1
DARS2	0.478633	-0.040347	0.039	0.036	1
LAMC2	0.478641	-0.776033	0.015	0.013	1
LFNG	0.47871	-0.013207	0.01	0.012	1
NEDD4L	0.478885	-0.154322	0.511	0.458	1
lnc-ESAM-65	0.478901	0.338688	0.016	0.015	1
LINC00992	0.479252	-0.459809	0.017	0.016	1
ZNF501	0.479466	-0.318698	0.042	0.04	1
TMEM39A	0.480081	-0.118594	0.056	0.053	1
RYK	0.480128	-0.231601	0.157	0.149	1
TXNL1	0.481158	-0.0337823	0.758	0.694	1
PDLIM1	0.481212	-0.103183	0.074	0.07	1
SP2	0.481287	-0.316658	0.059	0.055	1
SHISA5	0.481324	-0.188327	0.045	0.042	1
DLK1	0.481629	-0.25085	0.634	0.619	1
TSNARE1	0.48182	-0.175561	0.01	0.009	1
lnc-HEATR4-6	0.48183	-0.155775	0.04	0.037	1
FAM151B	0.482272	-0.0679843	0.019	0.017	1
SLC46A3	0.482925	0.185661	0.015	0.013	1
lnc-GABPA-3	0.483513	0.25467	0.014	0.012	1
AC133552.3	0.484546	0.175929	0.016	0.015	1
FYN	0.484725	-0.0707491	0.7	0.626	1
POLR2B	0.485017	-0.140574	0.446	0.404	1
lnc-CCDC17-1	0.485252	-0.34136	0.025	0.027	1
lnc-UTP23-4	0.486189	-0.0705873	0.013	0.012	1
RGS5	0.486243	0.101906	0.015	0.013	1
lnc-ANKRD20A2-22	0.486343	-0.098025	0.047	0.045	1
ANO4	0.486638	-0.100652	0.037	0.035	1
ZNF667	0.486885	-0.187293	0.238	0.223	1
lnc-MEI4-15	0.487984	0.0345785	0.012	0.011	1
IQUB	0.487985	-0.212828	0.031	0.029	1
C2orf92	0.488041	0.349622	0.018	0.017	1
lnc-RGS5-1	0.488365	-0.244712	0.082	0.078	1
TASP1	0.488797	-0.242098	0.097	0.092	1
lnc-RHD-4	0.48885	-0.097252	0.01	0.009	1
ARAP3	0.488935	0.184644	0.028	0.026	1
DSCAML1	0.48914	-0.154569	0.031	0.029	1
CD164	0.489493	-0.0760384	0.044	0.042	1
lnc-TMEM161B-4	0.491498	-0.200796	0.026	0.024	1
STXBP5L	0.491825	-0.169212	0.062	0.058	1
lnc-ELOVL1-1	0.492196	-0.236181	0.013	0.012	1
AC091390.4	0.492504	-0.0486683	0.019	0.017	1
lnc-OFD1-2	0.492623	0.191814	0.019	0.018	1
SLC25A53	0.493273	-0.273768	0.028	0.026	1
MRPL46	0.494113	-0.134836	0.027	0.025	1
lnc-GOLGA8F-7	0.49527	0.205373	0.021	0.019	1
MINCR	0.495328	-0.334575	0.124	0.117	1
NFATC1	0.495513	0.248351	0.014	0.012	1
FBXO21	0.495687	-0.139563	0.598	0.544	1
lnc-USP25-10	0.495776	-0.176514	0.02	0.018	1
H2AFJ	0.496034	-0.31539	0.32	0.302	1
BRD8	0.496072	-0.330242	0.21	0.206	1
WNT5A	0.496543	0.0228711	0.015	0.014	1
TBC1D8-AS1	0.497147	0.0234202	0.011	0.01	1
GTDC1	0.49718	-0.369757	0.042	0.044	1
lnc-DHX57-1	0.498	0.0373768	0.017	0.016	1
lnc-TMEM252-2	0.498084	-0.151338	0.029	0.027	1
lnc-ATP6V1C1-9	0.498476	0.0157967	0.026	0.024	1
lnc-PTPN12-3	0.498493	-0.0881007	0.011	0.01	1
LINC00589	0.498497	0.0126707	0.011	0.01	1
KLHL34	0.499389	-0.425126	0.023	0.021	1
KIF13B	0.499417	-0.110694	0.073	0.069	1
lnc-SULF2-9	0.499766	-0.390074	0.025	0.026	1
VDAC3	0.500075	-0.041379	0.807	0.76	1
KLHL23	0.501246	-0.204558	0.395	0.359	1
CBWD6	0.501748	-0.0929552	0.032	0.03	1
AC105114.2	0.501887	-0.0662415	0.011	0.01	1
lnc-OR4F3-5	0.502159	-0.246525	0.02	0.022	1
lnc-RAD1-1	0.502367	-0.0177863	0.017	0.016	1
CYFIP1	0.502467	-0.05614	0.071	0.068	1
PUS10	0.502628	-0.291714	0.047	0.044	1
FAM214A	0.502889	-0.259006	0.135	0.127	1
DICER1	0.50374	-0.133161	0.649	0.588	1
LCORL	0.503806	-0.231621	0.342	0.324	1
ZNF680	0.504531	-0.247879	0.089	0.084	1
ISG20	0.504597	-0.266114	0.027	0.025	1
GLIPR1L2	0.504805	-0.242211	0.021	0.022	1
lnc-TMEM260-6	0.505197	-0.219465	0.02	0.019	1
lnc-SYDE1-2	0.505455	-0.388314	0.024	0.022	1
lnc-PSMG4-18	0.505672	-0.0974171	0.017	0.015	1
lnc-MTUS2-1	0.505782	-0.414973	0.018	0.019	1
POLR2A	0.506365	-0.251668	0.414	0.383	1
lnc-COL8A1-5	0.506535	0.00726539	0.014	0.013	1
ABCC1	0.507212	-0.114266	0.047	0.045	1
PHPT1	0.507464	-0.0148227	0.894	0.87	1
lnc-ZNF155-1	0.507779	0.0925994	0.019	0.018	1
lnc-PHF3-1	0.507811	-0.970774	0.013	0.014	1
IK	0.507825	-0.0846739	0.66	0.582	1
TMEM202-AS1	0.507963	-0.209657	0.016	0.014	1
TLE6	0.508799	-0.17036	0.033	0.031	1
lnc-TRIM13-2	0.509026	-0.242763	0.023	0.024	1
lnc-CREB5-2	0.509062	-0.107211	0.016	0.014	1
SHMT1	0.509557	-0.150902	0.017	0.019	1
lnc-PIK3C3-8	0.509974	-0.0970114	0.01	0.008	1
C8orf59	0.510406	-0.160102	0.603	0.539	1
RPL27	0.5105	-0.0258864	0.935	0.931	1
lnc-SERF1B-5	0.510512	-0.335804	0.06	0.063	1
lnc-TERF1-3	0.511094	-0.796982	0.009	0.01	1
lnc-ARL5A-1	0.51113	-0.0399075	0.034	0.031	1
CXCL12	0.511658	-0.0839136	0.014	0.013	1
GNRHR2	0.511694	0.191694	0.02	0.018	1
SLC1A3	0.511734	0.174879	0.014	0.013	1
lnc-ACHE-1	0.511832	-0.164689	0.028	0.026	1
FANK1	0.511953	-0.330616	0.04	0.037	1
FSTL4	0.512111	-0.372051	0.062	0.058	1
TMEM167A	0.512244	-0.557747	0.014	0.015	1
lnc-NUTM2G-5	0.512302	0.234169	0.011	0.01	1
COL4A5	0.512546	0.0663479	0.038	0.036	1
CACNG1	0.512762	-0.900356	0.01	0.011	1
NDUFC1	0.513058	-0.0754703	0.665	0.599	1
AC092279.2	0.513144	-0.0337855	0.038	0.036	1
SYCP3	0.513542	0.40616	0.01	0.009	1
AC026951.1	0.514109	-0.100558	0.029	0.027	1
lnc-CPSF7-3	0.514276	-0.0772643	0.013	0.011	1
CCNE2	0.514377	0.0474921	0.011	0.01	1
NAA38	0.514497	-0.115568	0.612	0.541	1
DDX31	0.514661	0.134631	0.021	0.019	1
MRC2	0.515186	-0.0156582	0.062	0.058	1
NAP1L4	0.51527	-0.144371	0.493	0.444	1
CAPRIN1	0.51535	-0.137354	0.591	0.522	1
XRCC2	0.515586	-0.497827	0.011	0.01	1
LOXL1-AS1	0.516153	-0.134631	0.059	0.056	1
AL138920.1	0.516257	0.165308	0.018	0.017	1
lnc-POM121L2-2	0.517025	-0.0903628	0.049	0.047	1
TXN	0.517385	-0.0469288	0.903	0.888	1
AL590682.1	0.517443	-0.539131	0.008	0.01	1
lnc-SEC24D-1	0.517771	-0.0345446	0.028	0.027	1
CORIN	0.518307	-0.15582	0.01	0.011	1
lnc-ATG7-4	0.518711	-0.585612	0.009	0.01	1
AC001226.2	0.518789	-0.211552	0.01	0.009	1
RPL17	0.518909	-0.233864	0.224	0.211	1
CMC4	0.518921	-0.257198	0.014	0.013	1
lnc-PTDSS1-3	0.51933	0.0479221	0.021	0.02	1
lnc-FAM71F2-4	0.519564	0.0617517	0.016	0.017	1
RPL5P34	0.520134	-0.521113	0.012	0.013	1
AGER	0.520363	-0.132228	0.021	0.019	1
SPON1	0.520595	-0.147302	0.073	0.075	1
PCDHGB8P	0.521073	-0.492323	0.01	0.011	1
NFATC2	0.521319	-0.596189	0.009	0.01	1
ZNF93	0.521378	-0.180441	0.067	0.063	1
SYTL1	0.5214	0.0376668	0.029	0.027	1
lnc-IFT52-1	0.521605	-0.519112	0.011	0.012	1
TNNC1	0.52168	-0.0729952	0.009	0.01	1
SUZ12P1	0.521703	0.00689168	0.011	0.01	1
LINC02021	0.521844	-0.180302	0.011	0.012	1
E2F1	0.521885	-0.395	0.01	0.011	1
NEPRO	0.521989	-0.345117	0.162	0.153	1
RNASEH1P1	0.522033	-0.0063147	0.014	0.013	1
lnc-EFHD1-2	0.522078	0.0974631	0.015	0.013	1
lnc-SORCS2-3	0.522502	-0.348545	0.047	0.044	1
AC019206.1	0.522515	-0.0977154	0.013	0.012	1
C3orf67	0.523109	-0.161535	0.035	0.033	1
AC005692.3	0.52313	-0.600778	0.03	0.032	1
lnc-FAM71E1-2	0.523167	0.246278	0.013	0.012	1
lnc-DCAF10-2	0.523255	0.00307729	0.011	0.01	1
lnc-CBWD5-3	0.523661	0.0018212	0.044	0.041	1
WASF3-AS1	0.524531	-0.286778	0.011	0.012	1
lnc-RHBDD1-6	0.524919	0.0917734	0.016	0.015	1
EID1	0.525046	-0.0390826	0.917	0.913	1
BOC	0.525193	-0.197241	0.026	0.024	1
lnc-EIF2S3-1	0.525209	-0.44695	0.162	0.16	1
EDC4	0.52543	-0.04624	0.015	0.013	1
MYOM2	0.52559	-0.672451	0.087	0.088	1
lnc-PABPC4L-21	0.525632	0.240576	0.024	0.022	1
CEP41	0.525882	-0.299653	0.289	0.279	1
lnc-TMEM101-1	0.526192	-0.0810017	0.01	0.009	1
ERMAP	0.526433	0.365427	0.019	0.017	1
CTNNA3	0.526593	-0.233259	0.015	0.013	1
lnc-ARHGAP24-5	0.52715	-0.522883	0.01	0.009	1
AC073109.1	0.527398	0.0421591	0.015	0.013	1
GAS2	0.527414	-0.0970367	0.025	0.023	1
STRA6	0.527585	-0.16671	0.012	0.014	1
AL354733.3	0.527666	0.0204244	0.02	0.018	1
HIST1H2BD	0.527746	-0.180034	0.028	0.026	1
RGS22	0.527929	-0.225651	0.015	0.013	1
TMEM184A	0.528048	-0.029281	0.017	0.015	1
lnc-CNOT2-1	0.528329	0.121395	0.012	0.01	1
lnc-PBDC1-7	0.529598	-0.323778	0.024	0.023	1
FAM89A	0.529903	-0.470766	0.064	0.06	1
lnc-PLEKHA3-15	0.530225	0.243841	0.01	0.011	1
C19orf53	0.53065	-0.0298708	0.769	0.693	1
lnc-NEK3-1	0.530668	-0.330555	0.021	0.019	1
HNRNPF	0.530921	-0.124221	0.602	0.531	1
lnc-SLC22A5-1	0.53119	-0.243022	0.011	0.01	1
SMAD7	0.531658	-0.114001	0.085	0.081	1
lnc-CCDC190-3	0.531833	-0.0308265	0.015	0.014	1
lnc-CXorf40A-1	0.53198	-0.10958	0.01	0.011	1
lnc-ARHGAP17-3	0.532901	-0.244888	0.013	0.015	1
lnc-RARRES2-2	0.533862	0.13752	0.01	0.009	1
lnc-USP53-6	0.534063	0.340018	0.01	0.009	1
F2RL1	0.534133	-0.435206	0.015	0.013	1
GJC1	0.534727	-0.147555	0.061	0.058	1
ANOS1	0.535457	-0.749708	0.026	0.027	1
lnc-ITGA2B-3	0.535617	-0.0125806	0.02	0.019	1
LXN	0.535925	-0.27989	0.052	0.05	1
TTC4	0.536179	-0.134786	0.042	0.04	1
lnc-ZNF726-3	0.536206	-0.253059	0.028	0.027	1
lnc-SCGB2B2-130	0.536229	-0.2772	0.03	0.028	1
SNRPEP4	0.5364	-0.309859	0.032	0.03	1
BRPF1	0.536511	-0.211492	0.063	0.06	1
ZNF649	0.536638	-0.361771	0.091	0.087	1
YAP1	0.537074	-0.0116256	0.023	0.024	1
PMP22	0.537091	-0.230387	0.111	0.105	1
KLHL11	0.53721	-0.00825684	0.037	0.035	1
TES	0.537669	-0.267778	0.11	0.104	1
SRRM1	0.538993	-0.0720509	0.69	0.624	1
ROBO1	0.539385	-0.292808	0.205	0.201	1
lnc-C15orf53-9	0.539568	-0.413992	0.018	0.019	1
ZCCHC10	0.539614	-0.317645	0.205	0.192	1
lnc-PPM1D-1	0.539967	-0.0195834	0.013	0.012	1
GPRC5C	0.540198	-0.490836	0.122	0.122	1
ARL14EP	0.540359	-0.250282	0.323	0.297	1
lnc-RNASEH1-12	0.540378	-0.0852466	0.015	0.014	1
LINC01881	0.541063	-0.275065	0.068	0.071	1
AZIN1	0.541286	-0.215337	0.514	0.466	1
RGMA	0.541495	-0.319214	0.206	0.202	1
lnc-C19orf44-8	0.541951	-0.06166	0.017	0.015	1
AKIRIN2	0.542015	-0.178914	0.536	0.489	1
AC005912.1	0.542262	-0.254456	0.027	0.025	1
RB1	0.542391	-0.377458	0.157	0.155	1
C17orf49	0.542961	-0.263778	0.098	0.094	1
CBX2	0.543247	-0.584308	0.028	0.03	1
TMEM123	0.543327	-0.0918811	0.091	0.087	1
MAGEF1	0.544818	-0.100164	0.737	0.679	1
lnc-PKP4-7	0.544942	-0.431219	0.023	0.021	1
PBX4	0.54496	-0.20816	0.017	0.015	1
lnc-ACO1-1	0.545443	-0.0582978	0.01	0.009	1
TBCCD1	0.545647	-0.108741	0.029	0.028	1
lnc-APOD-1	0.545896	-0.00274318	0.036	0.033	1
MALRD1	0.546246	0.127839	0.011	0.01	1
lnc-NPAP1-9	0.546477	0.166947	0.019	0.018	1
CAMKK2	0.546768	-0.30762	0.222	0.206	1
lnc-CRISPLD2-2	0.547169	0.0607695	0.021	0.019	1
TMEM164	0.54726	0.0197453	0.015	0.014	1
lnc-SPRED2-22	0.547482	0.0760352	0.011	0.01	1
LINC01801	0.547581	-0.291511	0.031	0.029	1
lnc-ACTA1-3	0.547727	0.0353994	0.012	0.011	1
lnc-TET3-6	0.548031	-0.399512	0.027	0.029	1
PWRN1	0.548262	-0.315241	0.02	0.021	1
NECTIN3	0.548294	-0.24458	0.085	0.087	1
AL359955.1	0.548574	0.0483003	0.037	0.035	1
lnc-ZDBF2-1	0.548618	-0.0313318	0.014	0.012	1
EFNA4	0.549161	-0.0143143	0.017	0.016	1
CA12	0.550687	0.0421425	0.011	0.01	1
lnc-AVEN-2	0.550733	0.102193	0.011	0.01	1
lnc-PUS7-3	0.551124	-0.21508	0.114	0.109	1
ID4	0.551663	-0.0324269	0.797	0.758	1
lnc-GABARAPL2-3	0.551909	0.0589891	0.011	0.01	1
MED11	0.552901	-0.345419	0.109	0.104	1
lnc-UBE2B-1	0.553186	-0.126207	0.014	0.013	1
MFSD14A	0.554649	0.235903	0.011	0.01	1
lnc-DCAF12L2-5	0.555016	-0.35982	0.019	0.021	1
CRNKL1	0.555558	-0.292808	0.195	0.183	1
AC016894.1	0.556098	-0.14038	0.011	0.01	1
CDH12	0.55665	-0.472713	0.04	0.037	1
PRDM5	0.556773	0.344739	0.013	0.011	1
EIF3D	0.55682	-0.146938	0.469	0.424	1
PSMB8	0.557277	-0.134266	0.037	0.035	1
CWF19L2	0.557796	-0.227045	0.24	0.226	1
EXPH5	0.55781	-0.167009	0.015	0.014	1
TSHZ1	0.557937	-0.348136	0.151	0.142	1
CDH20	0.557979	-0.318293	0.037	0.035	1
LCOR	0.558996	-0.0770345	0.637	0.567	1
lnc-CCDC28A-1	0.559059	-0.117546	0.056	0.053	1
CLNS1AP1	0.55976	-0.112771	0.024	0.026	1
PSRC1	0.560027	-0.516012	0.045	0.046	1
lnc-NBPF11-1	0.56013	0.179519	0.016	0.014	1
CCNJ	0.560812	-0.22088	0.065	0.062	1
lnc-XRCC2-10	0.56094	0.382603	0.011	0.01	1
C12orf75	0.561752	-0.0925424	0.304	0.285	1
lnc-SRSF6-1	0.561879	-0.406777	0.037	0.038	1
MT2A	0.561952	0.102539	0.026	0.025	1
DNAJA2	0.562287	-0.0916513	0.639	0.57	1
lnc-PCDHB4-1	0.56395	-0.249387	0.046	0.044	1
CCDC34	0.564056	-0.285481	0.282	0.259	1
SLC1A2	0.564437	-0.172116	0.429	0.39	1
COX6A1	0.564861	-0.0354397	0.895	0.887	1
AL513523.1	0.565478	-0.0585266	0.016	0.015	1
lnc-PXDNL-1	0.566035	0.106709	0.011	0.01	1
LINC00680	0.566088	-0.410877	0.055	0.057	1
RMI2	0.566448	-0.321858	0.024	0.022	1
ZNF837	0.566596	-0.177742	0.019	0.018	1
RPL26L1	0.56682	-0.192016	0.462	0.412	1
ITGB5	0.566943	0.00237855	0.023	0.021	1
NXT2	0.566998	-0.350242	0.013	0.015	1
KDELR3	0.567667	-0.0864731	0.033	0.031	1
SCN11A	0.567758	0.193165	0.013	0.012	1
lnc-OSBPL10-6	0.567921	-0.589	0.011	0.012	1
lnc-TTLL7-16	0.56797	-0.425466	0.013	0.014	1
PTPN13	0.568111	-0.0639697	0.082	0.079	1
lnc-NAA50-3	0.568787	-0.360705	0.104	0.099	1
lnc-IRS4-3	0.568882	-0.503239	0.028	0.029	1
LARGE2	0.568906	-0.426528	0.011	0.01	1
SHROOM3	0.569374	-0.173373	0.072	0.074	1
ITGA2	0.569629	-0.0357502	0.019	0.018	1
TSPAN1	0.570077	-0.396133	0.013	0.014	1
TSPAN13	0.570095	-0.0805573	0.76	0.7	1
lnc-UBE3A-2	0.570173	0.231362	0.011	0.01	1
lnc-CCT4-1	0.570446	-0.293925	0.022	0.023	1
SIVA1	0.570534	-0.20095	0.442	0.396	1
TET3	0.570755	-0.223803	0.112	0.107	1
lnc-GOLGA6A-1	0.571259	-0.514638	0.057	0.054	1
SMIM24	0.571308	0.180872	0.011	0.01	1
ZNF24	0.572184	-0.210971	0.434	0.402	1
NVL	0.572616	-0.30143	0.115	0.116	1
lnc-RARS2-4	0.572734	-0.830258	0.01	0.011	1
TBX19	0.573626	-0.462335	0.012	0.013	1
FSBP	0.573921	-0.119964	0.014	0.013	1
HNRNPU	0.573954	-0.100158	0.781	0.698	1
MYO5C	0.574349	-0.221273	0.013	0.014	1
lnc-METTL23-16	0.574494	-0.190532	0.018	0.017	1
lnc-CLRN2-1	0.574571	-0.0537866	0.013	0.012	1
TNFSF4	0.574673	-0.0988305	0.013	0.012	1
SLC2A10	0.574917	0.116067	0.01	0.009	1
FAM86JP	0.575043	0.0348268	0.01	0.009	1
ASB7	0.575404	-0.182241	0.055	0.052	1
ZNF887P	0.57545	-0.26423	0.012	0.013	1
HMGB1P24	0.575995	-0.600014	0.011	0.012	1
TOMM5	0.576122	-0.310194	0.232	0.225	1
ZNF681	0.576168	-0.461292	0.083	0.084	1
FJX1	0.576375	-0.279259	0.377	0.354	1
CHEK2P2	0.577319	-0.144093	0.016	0.015	1
SLC3A1	0.577847	-0.414966	0.024	0.026	1
CLEC18A	0.577935	-0.469393	0.009	0.01	1
lnc-PSMA2-1	0.578039	-0.0983644	0.013	0.012	1
lnc-TNS2-1	0.578471	0.518294	0.01	0.009	1
ROR2	0.5789	-0.369845	0.019	0.02	1
lnc-WDR86-2	0.579143	-0.23491	0.02	0.018	1
SULF1	0.579203	-0.694044	0.093	0.087	1
lnc-FBXL3-1	0.579223	-0.744223	0.009	0.01	1
lnc-ST7L-4	0.579439	-0.518229	0.009	0.01	1
IGSF10	0.579636	-0.371964	0.101	0.096	1
lnc-ANGPTL2-6	0.579867	-0.503537	0.01	0.01	1
lnc-GLCCI1-6	0.58065	-0.0294318	0.013	0.012	1
MAN2B1	0.581225	0.30836	0.019	0.018	1
lnc-ZKSCAN3-3	0.581449	-0.263722	0.02	0.021	1
PACSIN3	0.581991	-0.175485	0.018	0.017	1
lnc-IL17RA-13	0.582145	-0.116537	0.074	0.077	1
KRT18P61	0.582812	0.0901208	0.01	0.009	1
PPARG	0.582875	-0.171629	0.009	0.01	1
PRDM16	0.582881	-0.311852	0.01	0.011	1
CGNL1	0.583001	-0.417584	0.046	0.043	1
lnc-ADAM30-1	0.58301	0.203457	0.013	0.012	1
lnc-NEDD8-MDP1-1	0.583045	0.190432	0.01	0.009	1
EEF1DP4	0.583345	0.144692	0.017	0.016	1
SNHG19	0.58358	-0.247595	0.172	0.164	1
SUGCT	0.583735	-0.199058	0.011	0.012	1
TMEM161B-AS1	0.583823	-0.113899	0.387	0.355	1
lnc-SEMA5B-1	0.584326	-0.266224	0.009	0.01	1
lnc-SELENOT-45	0.584599	-0.172435	0.01	0.011	1
PRDX4	0.584642	-0.127174	0.607	0.54	1
lnc-POLR1E-2	0.584925	-0.0706313	0.017	0.015	1
RASAL2-AS1	0.585373	-0.151324	0.017	0.015	1
LRRC6	0.585395	-0.429762	0.047	0.048	1
ABRACL	0.585951	-0.312854	0.363	0.338	1
SYNPR-AS1	0.586635	-0.687945	0.017	0.018	1
lnc-ASF1A-6	0.586657	-0.0972229	0.011	0.01	1
SOX2-OT	0.587283	-0.21381	0.193	0.193	1
ZSCAN12	0.587545	-0.224006	0.084	0.08	1
COQ8A	0.58806	-0.184786	0.068	0.065	1
lnc-TMEM173-3	0.588213	-0.565749	0.023	0.024	1
DES	0.588259	0.3061	0.019	0.021	1
lnc-PCDH7-5	0.588976	0.28663	0.013	0.014	1
ZNF418	0.589554	-0.115546	0.021	0.022	1
LINC02202	0.589566	0.0563232	0.01	0.009	1
BMS1P2	0.590185	-0.184717	0.02	0.022	1
RAB27A	0.590517	-0.381189	0.059	0.061	1
TTC26	0.59073	-0.225835	0.046	0.044	1
lnc-YTHDF3-4	0.590736	-0.156557	0.018	0.017	1
BLOC1S4	0.591166	-0.238714	0.318	0.291	1
GOLGA2P10	0.592206	0.0251786	0.015	0.014	1
AC104581.4	0.592502	-0.47472	0.033	0.031	1
RASSF2	0.592731	-0.139219	0.052	0.054	1
CTPS2	0.592847	-0.360089	0.074	0.076	1
lnc-ACAT1-1	0.592938	-0.344482	0.024	0.022	1
CCDC112	0.593331	-0.059366	0.738	0.667	1
lnc-RSL1D1-2	0.593589	0.334761	0.013	0.014	1
RAB17	0.59363	-0.1678	0.011	0.01	1
lnc-ARMCX3-3	0.594409	-0.0276196	0.035	0.033	1
ODF2L	0.595684	-0.118531	0.577	0.526	1
DGCR11	0.596183	-0.0421026	0.01	0.009	1
KIAA0753	0.5962	-0.257945	0.077	0.074	1
RPL17P36	0.596332	-0.180786	0.019	0.021	1
lnc-RNF6-5	0.596484	-0.399668	0.031	0.029	1
lnc-MZT1-5	0.596996	0.151594	0.029	0.031	1
lnc-METRNL-9	0.597136	0.122462	0.01	0.01	1
NTNG2	0.597622	-0.459846	0.099	0.093	1
lnc-TRMT9B-2	0.599501	-0.0107949	0.019	0.018	1
lnc-COX10-1	0.60007	-0.127214	0.01	0.009	1
NCOA6	0.600713	-0.260006	0.123	0.118	1
lnc-RASSF7-1	0.600812	0.00413132	0.013	0.012	1
CASTOR2	0.601164	-0.323339	0.018	0.019	1
TIMM8B	0.601332	-0.0739865	0.68	0.609	1
LAMB2	0.601691	-0.213192	0.034	0.036	1
SLC10A5	0.601741	-0.177732	0.015	0.014	1
lnc-SNX2-1	0.602734	-0.237717	0.012	0.011	1
GPSM3	0.60301	-0.680639	0.024	0.026	1
ATP2B1	0.603456	-0.0179833	0.765	0.723	1
MDGA1	0.603607	-0.211646	0.071	0.068	1
PGRMC1	0.604312	-0.0473633	0.911	0.892	1
EIF3EP1	0.604327	0.466108	0.01	0.01	1
PCSK1	0.605503	-0.102903	0.439	0.411	1
MYO7A	0.605555	-0.0338415	0.019	0.018	1
RSRC2	0.605579	-0.0999326	0.709	0.641	1
LINC01014	0.605957	-0.780265	0.013	0.014	1
GLIPR1	0.607078	-0.29605	0.022	0.023	1
ATP6V0C	0.607135	-0.454713	0.023	0.024	1
lnc-LRP5L-2	0.607152	0.0872697	0.012	0.011	1
lnc-PDCD11-5	0.607305	-0.117683	0.05	0.048	1
lnc-CAMLG-1	0.607514	-0.0770037	0.01	0.01	1
lnc-STXBP6-2	0.607661	-0.300368	0.021	0.022	1
ARPC2	0.607882	-0.0462343	0.89	0.867	1
lnc-RBM28-1	0.608133	0.0986507	0.014	0.013	1
lnc-KLF12-4	0.608539	-0.374921	0.027	0.028	1
TFF1	0.608725	-0.191716	0.01	0.009	1
FREM2	0.609099	-0.234766	0.015	0.016	1
ST13	0.609319	-0.0665551	0.748	0.683	1
TCIM	0.609401	-0.405303	0.043	0.041	1
AC127035.1	0.610311	0.392293	0.013	0.012	1
ZC3H12C	0.610786	-0.262245	0.097	0.093	1
lnc-C1orf226-1	0.611547	-0.266389	0.016	0.015	1
lnc-LRCH3-1	0.612073	-0.14982	0.011	0.01	1
AL353795.3	0.612461	-0.0611503	0.033	0.032	1
lnc-CD47-8	0.612911	0.207619	0.017	0.018	1
lnc-ROM1-5	0.613171	0.13704	0.011	0.01	1
CBLB	0.613855	-0.284448	0.192	0.19	1
CELSR1	0.615353	-0.105715	0.016	0.017	1
lnc-HNRNPA2B1-14	0.615358	0.108825	0.012	0.011	1
CFAP44	0.615517	0.116353	0.016	0.015	1
LINC00491	0.615708	-0.318117	0.024	0.023	1
FKBP1A	0.616044	-0.0815924	0.609	0.548	1
EIF5	0.616369	-0.0355948	0.845	0.795	1
UCP2	0.616997	-0.410605	0.047	0.045	1
RASGRP1	0.617368	0.103422	0.045	0.043	1
AL353763.1	0.618397	0.110231	0.022	0.021	1
lnc-LIN28B-10	0.618735	-0.435843	0.016	0.014	1
AC007038.1	0.619081	-0.272183	0.012	0.011	1
CHRNB4	0.619798	-0.311403	0.026	0.025	1
SMAGP	0.620012	-0.409401	0.021	0.022	1
RHOD	0.620356	-0.088968	0.012	0.011	1
LRRN3	0.620948	-0.292136	0.325	0.309	1
lnc-NUTM2B-3	0.62109	-0.260623	0.049	0.051	1
TMUB1	0.621446	-0.0632681	0.012	0.011	1
lnc-ARMCX3-1	0.621578	-0.191573	0.021	0.02	1
lnc-DHX38-9	0.622163	-0.0142824	0.016	0.015	1
lnc-TRA2A-1	0.622561	-0.603425	0.027	0.028	1
lnc-ECHDC3-11	0.622719	0.247773	0.013	0.012	1
VEZF1	0.622939	-0.223613	0.333	0.309	1
CFL1	0.623334	-0.0323989	0.956	0.967	1
lnc-OTOGL-4	0.62372	-0.105511	0.014	0.015	1
AGAP5	0.624711	0.21546	0.011	0.01	1
SLCO5A1	0.624837	-0.210592	0.107	0.103	1
lnc-ERMARD-2	0.625208	-0.480416	0.138	0.13	1
IFNLR1	0.625837	-0.0208197	0.013	0.012	1
lnc-NHP2-1	0.626656	-0.345321	0.011	0.01	1
LINC02134	0.627011	-0.265501	0.014	0.013	1
SSR4	0.627043	-0.0702828	0.864	0.828	1
FPGT-TNNI3K	0.628256	0.0653702	0.021	0.019	1
P2RY1	0.628489	-0.302041	0.021	0.022	1
INPP4B	0.628498	-0.0766455	0.035	0.033	1
LSM1	0.628786	-0.237431	0.473	0.42	1
HIST1H1D	0.629056	-0.00422678	0.014	0.015	1
lnc-NIM1K-9	0.629145	0.193238	0.017	0.016	1
lnc-ZNF800-2	0.629368	-0.0519543	0.014	0.015	1
lnc-TTLL7-17	0.630233	-0.535321	0.017	0.018	1
ZNHIT3	0.630255	-0.15254	0.625	0.565	1
DTNB	0.63028	-0.234303	0.083	0.08	1
lnc-DISP1-1	0.630443	-0.341703	0.031	0.03	1
AC004943.2	0.630598	-0.133064	0.024	0.023	1
WBP2NL	0.630687	-0.216038	0.016	0.015	1
MCMBP	0.630832	-0.288573	0.154	0.152	1
lnc-MNX1-22	0.631327	-0.370086	0.012	0.013	1
lnc-MFN1-1	0.63139	-0.300382	0.018	0.017	1
TPRKB	0.632066	-0.378843	0.159	0.157	1
NPR3	0.632323	-0.118017	0.023	0.022	1
RTTN	0.633982	-0.0390041	0.031	0.032	1
RGCC	0.634088	0.000803289	0.012	0.013	1
lnc-TERF1-1	0.634523	-0.328827	0.011	0.012	1
lnc-MAPK6-5	0.634811	-0.1585	0.016	0.015	1
ADAMTS12	0.634957	0.219139	0.011	0.01	1
C8orf34	0.635703	-0.750865	0.009	0.01	1
RIN2	0.635851	-0.194498	0.076	0.074	1
ZNF235	0.636154	-0.282551	0.03	0.032	1
STS	0.636387	-0.464806	0.045	0.046	1
RTRAF	0.636389	-0.0502609	0.75	0.688	1
EEF1D	0.63659	-0.0863287	0.7	0.623	1
CLEC18B	0.636719	-0.0868435	0.013	0.013	1
CLTRN	0.637091	-0.107301	0.013	0.012	1
lnc-INTS8-5	0.637312	-0.179174	0.011	0.012	1
EEF1AKMT3	0.637473	-0.301111	0.01	0.011	1
AC090686.1	0.637503	-0.374789	0.018	0.017	1
lnc-CPSF6-2	0.637782	-0.189649	0.011	0.012	1
lnc-FAM162A-2	0.637897	-0.186561	0.03	0.029	1
MICA	0.638288	-0.253212	0.011	0.012	1
C6orf163	0.638758	-0.255796	0.016	0.015	1
PIK3R3	0.639949	-0.328479	0.218	0.204	1
DKKL1	0.640153	-0.00624933	0.015	0.014	1
RP2	0.640155	-0.108846	0.032	0.031	1
SLC7A2	0.640668	-0.255203	0.022	0.023	1
CD248	0.640855	0.258675	0.011	0.011	1
lnc-SDHAF4-4	0.641119	-0.261499	0.035	0.033	1
lnc-STRN3-11	0.642215	-0.343329	0.009	0.01	1
CCDC65	0.642466	-0.346074	0.049	0.047	1
USP21	0.642825	-0.0379133	0.031	0.03	1
RXRG	0.643003	-0.248915	0.097	0.098	1
AL031009.1	0.643326	0.0700262	0.01	0.009	1
PRTG	0.643379	-0.27885	0.04	0.041	1
CCNG2	0.643673	-0.270666	0.311	0.287	1
lnc-TAS1R3-4	0.643765	-0.342053	0.009	0.01	1
FP565260.6	0.644325	0.0838998	0.01	0.009	1
UMPS	0.644421	-0.350737	0.113	0.113	1
lnc-OCM-3	0.644659	0.0588314	0.028	0.027	1
GLDN	0.64507	-0.83133	0.015	0.016	1
LINC02223	0.645312	-0.2477	0.017	0.018	1
lnc-MCF2-4	0.645519	-0.177111	0.009	0.01	1
lnc-SIK2-1	0.64639	-0.420865	0.037	0.038	1
PELI1	0.646405	-0.399495	0.074	0.075	1
UPF3AP3	0.64682	-0.291794	0.025	0.023	1
BCL2L11	0.646995	-0.148087	0.031	0.029	1
SDR16C5	0.647084	-0.903429	0.018	0.017	1
lnc-TARS-3	0.64719	-0.179326	0.017	0.016	1
PDE6A	0.647716	-0.141088	0.011	0.011	1
lnc-MLX-3	0.647823	-0.4357	0.016	0.015	1
PYGL	0.648407	0.0492347	0.018	0.019	1
GLRX	0.648795	-0.695701	0.029	0.03	1
lnc-ADGRV1-8	0.649307	-0.301625	0.365	0.341	1
NPFFR2	0.649318	-0.649468	0.022	0.023	1
lnc-MRPS25-5	0.64948	-0.364493	0.013	0.012	1
G3BP2	0.64992	-0.0956675	0.656	0.586	1
lnc-TFCP2-3	0.650223	0.153966	0.012	0.011	1
lnc-CD83-4	0.650472	0.100613	0.01	0.009	1
MDM1	0.65073	-0.113426	0.084	0.081	1
PCDHB15	0.651533	-0.0962001	0.056	0.058	1
MORF4L2-AS1	0.652231	-0.311452	0.016	0.017	1
CCER2	0.65226	-0.515636	0.016	0.017	1
lnc-LUC7L-1	0.652436	-0.213679	0.021	0.02	1
lnc-MEMO1-4	0.652443	-0.170072	0.034	0.033	1
lnc-KIAA0319L-1	0.652751	-0.377452	0.017	0.016	1
DPYSL3	0.653212	-0.019325	0.883	0.838	1
AL137782.1	0.653643	-0.464606	0.016	0.017	1
lnc-SCN3A-1	0.653684	-0.352589	0.026	0.027	1
lnc-B4GALT7-1	0.653988	0.00634249	0.021	0.02	1
TNFAIP3	0.654087	0.204542	0.016	0.015	1
KCNA3	0.655541	0.032289	0.014	0.013	1
lnc-ZC3H12C-2	0.655711	-0.282555	0.037	0.036	1
lnc-F13A1-2	0.656043	-0.431956	0.012	0.011	1
lnc-XRCC3-1	0.656763	-0.335688	0.143	0.136	1
USP3-AS1	0.657028	-0.0717268	0.012	0.011	1
METTL25	0.657199	-0.300979	0.025	0.023	1
lnc-GAS8-1	0.657512	0.0780654	0.021	0.02	1
lnc-ATAD1-5	0.657588	-0.552278	0.015	0.016	1
CRIPT	0.657752	-0.253727	0.38	0.346	1
AGAP9	0.658058	-0.15235	0.017	0.018	1
CCDC144A	0.658106	-0.24354	0.039	0.037	1
NKAIN3	0.658149	-0.203699	0.194	0.185	1
FAM227B	0.658179	-0.21825	0.019	0.018	1
AC107075.1	0.658457	-0.361452	0.021	0.019	1
lnc-ZNF599-3	0.658769	-0.322746	0.027	0.025	1
KIAA1211L	0.660037	-0.202514	0.017	0.016	1
lnc-DYDC1-3	0.660086	-0.2665	0.028	0.026	1
JADE3	0.660459	-0.240198	0.021	0.022	1
YBX1P10	0.660541	-0.468612	0.014	0.015	1
TEX9	0.661689	-0.301274	0.1	0.095	1
lnc-PCM1-4	0.662416	-0.340242	0.016	0.017	1
FAM133B	0.662587	-0.269479	0.278	0.267	1
GRIN2B	0.662684	-0.297881	0.404	0.376	1
GNG8	0.663038	-0.0404442	0.032	0.031	1
THBS3	0.663045	-0.0502889	0.052	0.05	1
EDNRA	0.663282	0.128387	0.01	0.009	1
lnc-NIPAL1-2	0.663398	-0.273507	0.021	0.02	1
lnc-APOL1-16	0.66366	-0.396847	0.027	0.026	1
lnc-C7orf25-1	0.663987	-0.140904	0.012	0.011	1
lnc-ANKRD20A4-13	0.664442	-0.0413075	0.05	0.048	1
lnc-ATXN7-17	0.664477	-0.289114	0.015	0.016	1
lnc-KDM4B-1	0.664513	-0.0676918	0.036	0.034	1
VSIG10L	0.664584	-0.226048	0.01	0.009	1
LMO2	0.665013	-0.0760089	0.164	0.162	1
FZD2	0.6653	-0.189964	0.021	0.023	1
lnc-THYN1-4	0.665695	-0.413487	0.015	0.016	1
lnc-TTLL9-1	0.665909	-0.27226	0.033	0.032	1
MORF4L1P1	0.665936	-0.531447	0.038	0.036	1
LINC01588	0.666327	0.0714696	0.029	0.027	1
LIN9	0.667174	-0.233682	0.019	0.018	1
lnc-AMZ2-8	0.667615	-0.116255	0.01	0.009	1
lnc-MRPS22-4	0.66806	-0.0503484	0.01	0.01	1
lnc-ZNF706-1	0.66841	-0.224302	0.107	0.103	1
DCAF4L1	0.668441	-0.182773	0.012	0.011	1
lnc-SLC6A4-7	0.668778	0.0762721	0.016	0.015	1
TMEM131L	0.669218	-0.440555	0.045	0.043	1
BARD1	0.669337	0.0543133	0.026	0.025	1
PSMA3	0.66942	-0.140535	0.615	0.552	1
lnc-SERHL2-4	0.669873	-0.157037	0.01	0.01	1
lnc-ALG12-5	0.670124	0.0719251	0.014	0.013	1
DDX46	0.670339	-0.0877282	0.668	0.601	1
LRIG3	0.671296	-0.0659684	0.021	0.022	1
lnc-NXPE2-2	0.671869	-0.362846	0.056	0.054	1
MSX1	0.671979	-0.272327	0.086	0.087	1
AC011511.1	0.672212	-0.247383	0.051	0.05	1
ATP2A1-AS1	0.672777	-0.447699	0.036	0.035	1
PRKDC	0.672953	-0.158539	0.564	0.509	1
FKBP3	0.67332	-0.0802346	0.712	0.645	1
POFUT1	0.673801	-0.158038	0.041	0.039	1
FSIP2	0.673989	-0.0157476	0.368	0.353	1
TMEM256	0.67465	-0.266576	0.044	0.045	1
FOXJ1	0.674667	-0.0260051	0.018	0.017	1
lnc-KIF13B-2	0.674931	0.106891	0.01	0.01	1
RBM4B	0.674978	-0.272147	0.277	0.257	1
HINT2	0.675808	-0.455053	0.01	0.01	1
ZNF253	0.676243	-0.290008	0.164	0.162	1
SLC16A4	0.676552	-0.105708	0.022	0.021	1
DDAH2	0.677259	-0.0493012	0.85	0.804	1
TGS1	0.677909	-0.363189	0.232	0.223	1
CSNK1A1	0.678104	-0.102057	0.623	0.558	1
lnc-ABTB2-4	0.678147	-0.206031	0.01	0.01	1
RNASEK	0.678441	-0.330491	0.064	0.061	1
GLUD1P3	0.678607	-0.12392	0.02	0.021	1
PRPH2	0.678887	-0.00270318	0.016	0.017	1
KDELC1	0.67924	-0.246599	0.029	0.03	1
SGCD	0.679424	-0.29691	0.032	0.031	1
PCDHB6	0.679718	-0.0640803	0.016	0.015	1
RALGAPA2	0.680738	-0.103015	0.116	0.112	1
FAM24B	0.681999	-0.357025	0.024	0.023	1
AC009135.2	0.682088	-0.662854	0.037	0.038	1
FBXO32	0.682228	-0.116685	0.038	0.037	1
UCP3	0.682319	-0.0640825	0.012	0.012	1
NME2	0.682505	-0.128545	0.036	0.037	1
lnc-SLC35F5-14	0.682833	0.000305928	0.011	0.01	1
lnc-SFPQ-2	0.682954	0.0713811	0.02	0.019	1
lnc-P4HA1-1	0.683287	0.0106909	0.011	0.01	1
lnc-MARCH7-1	0.683886	-0.461825	0.026	0.027	1
DGUOK	0.684457	-0.0647107	0.776	0.704	1
lnc-MRPL40-2	0.684814	-0.257118	0.014	0.013	1
STH	0.684859	-0.511749	0.018	0.017	1
AC080100.1	0.685006	0.0330044	0.011	0.01	1
TPX2	0.685453	-0.167731	0.023	0.021	1
lnc-ZBTB10-1	0.685769	-0.356971	0.012	0.013	1
ZNF112	0.685897	-0.138228	0.062	0.06	1
lnc-ZNF404-1	0.687473	-0.197097	0.07	0.071	1
lnc-ITSN1-3	0.688085	0.00828477	0.013	0.013	1
lnc-SAMD5-2	0.688261	-0.205316	0.03	0.028	1
lnc-EML6-7	0.68827	-0.0986629	0.013	0.012	1
lnc-NXNL1-3	0.688766	-0.147996	0.011	0.01	1
SETBP1	0.689001	-0.26774	0.251	0.234	1
ZIC4	0.689223	-0.022277	0.036	0.035	1
LINC02100	0.689586	-0.39182	0.012	0.013	1
SEC11A	0.689594	-0.287568	0.153	0.152	1
STK26	0.690102	-0.432846	0.034	0.035	1
ZSWIM5	0.690305	-0.492095	0.08	0.076	1
lnc-RNMT-5	0.69226	0.235962	0.013	0.012	1
SPIN2A	0.692735	-0.302243	0.018	0.018	1
BPTF	0.692827	-0.0619623	0.776	0.7	1
WDR83OS	0.693241	-0.195263	0.013	0.012	1
COBLL1	0.69393	0.176769	0.012	0.013	1
lnc-LHCGR-2	0.694657	-0.0823539	0.015	0.014	1
PHC2	0.694794	-0.199893	0.054	0.052	1
TRIM61	0.695369	-0.338131	0.011	0.012	1
lnc-CENPV-1	0.695737	-0.318749	0.015	0.014	1
MAMDC2-AS1	0.696714	-0.240642	0.017	0.016	1
lnc-UCK1-3	0.698165	-0.412628	0.026	0.027	1
SELENOW	0.698442	-0.199026	0.376	0.346	1
LINC00562	0.698455	-0.0863975	0.03	0.029	1
lnc-ZDHHC6-8	0.698866	-0.228153	0.021	0.02	1
lnc-MRPL35-1	0.699358	-0.240884	0.07	0.067	1
AGBL4	0.699873	-0.316085	0.066	0.067	1
lnc-SLC25A29-1	0.700046	-0.10653	0.013	0.012	1
LSMEM1	0.700809	0.24633	0.029	0.027	1
C1QTNF3	0.701036	-0.146105	0.049	0.047	1
MYL12A	0.701209	-0.213945	0.415	0.374	1
PDIA5	0.701567	-0.345326	0.051	0.049	1
DHODH	0.702772	-0.548711	0.042	0.043	1
CHST9	0.703112	-0.775523	0.015	0.016	1
lnc-ZNF419-3	0.703291	-0.0391048	0.019	0.018	1
lnc-EIF2AK3-28	0.703982	-0.190993	0.374	0.34	1
lnc-SBDS-17	0.704098	-0.320128	0.01	0.011	1
PHLDA1	0.704824	-0.334365	0.224	0.209	1
lnc-ERO1A-2	0.704933	-0.534838	0.01	0.01	1
SLC30A1	0.705267	0.0369665	0.031	0.03	1
HLA-C	0.705487	-0.304228	0.021	0.022	1
PCSK5	0.705703	0.0268573	0.021	0.02	1
THBS4	0.705836	-0.174747	0.073	0.07	1
lnc-TRIL-20	0.706322	-0.184136	0.011	0.011	1
PDIK1L	0.706594	-0.294943	0.306	0.282	1
SYNJ2	0.706894	-0.11344	0.019	0.018	1
lnc-HRASLS-2	0.708372	-0.317014	0.01	0.011	1
lnc-VPS36-3	0.708632	-0.619166	0.036	0.036	1
RASL11A	0.70914	-0.527067	0.009	0.01	1
AC007390.2	0.709962	-0.288675	0.048	0.047	1
CCDC13	0.710276	-0.472241	0.01	0.01	1
ALMS1P1	0.710291	-0.0335966	0.011	0.011	1
BANF1	0.710305	-0.0545635	0.766	0.69	1
PUDP	0.711029	-0.33698	0.117	0.113	1
lnc-MRPL3-1	0.711142	-0.0387291	0.018	0.018	1
lnc-SCAF8-2	0.711219	-0.101558	0.013	0.013	1
MOXD1	0.711652	-0.367259	0.033	0.031	1
NDUFA11	0.712012	-0.120816	0.684	0.617	1
TTC7A	0.712753	-0.469469	0.046	0.047	1
PTPN2	0.713028	-0.165907	0.114	0.11	1
AES	0.713835	-0.054954	0.815	0.76	1
lnc-ZNF559-ZNF177-1	0.714795	-0.479516	0.041	0.041	1
UQCRB	0.715039	-0.00476749	0.91	0.906	1
lnc-PPIAL4F-3	0.715559	-0.473539	0.05	0.051	1
GTF2IP1	0.715898	0.12902	0.009	0.01	1
lnc-PATJ-2	0.71615	-0.26344	0.016	0.016	1
lnc-ZC3H8-7	0.716245	-0.298894	0.013	0.013	1
SENP3	0.716495	-0.468578	0.052	0.053	1
UQCRFS1	0.716701	-0.042975	0.749	0.686	1
FAM183A	0.716811	-0.143967	0.016	0.015	1
ATAD2	0.717209	-0.0510609	0.026	0.025	1
SLC8A1-AS1	0.717355	-0.533777	0.023	0.023	1
ZNF816	0.717535	-0.363371	0.013	0.013	1
lnc-TGFBRAP1-4	0.717995	-0.409819	0.01	0.009	1
FAM98B	0.718034	-0.272295	0.187	0.178	1
RMDN2	0.718059	0.0315916	0.024	0.023	1
lnc-FOXA1-2	0.718207	-0.21484	0.015	0.016	1
lnc-TP53TG3-23	0.718288	-0.0595942	0.01	0.009	1
SERTAD3	0.718567	-0.318661	0.044	0.045	1
TSTA3	0.719111	-0.462867	0.029	0.03	1
KIN	0.719375	-0.271801	0.329	0.309	1
ZNF160	0.719608	-0.196546	0.141	0.135	1
lnc-RPL19-6	0.720655	-0.36316	0.025	0.026	1
SAMD3	0.721275	-0.309211	0.049	0.047	1
HLA-F	0.723233	-0.365711	0.014	0.013	1
SH3BGRL	0.723577	-0.21689	0.58	0.519	1
DDC	0.724157	-0.365029	0.08	0.076	1
lnc-VCAN-5	0.724414	-0.0520818	0.01	0.009	1
RPL7P52	0.724957	-0.150563	0.016	0.015	1
AL590326.1	0.725022	-0.231891	0.035	0.036	1
lnc-ARL6-1	0.725273	-0.447445	0.036	0.037	1
SIX3	0.726322	-0.104932	0.303	0.289	1
lnc-SMARCC2-9	0.726813	-0.00176716	0.027	0.026	1
EPAS1	0.728209	-0.00242178	0.021	0.02	1
ZC3HAV1L	0.729359	-0.293772	0.012	0.011	1
lnc-TTC6-3	0.729764	-0.397868	0.014	0.013	1
ZNF223	0.729869	-0.312048	0.035	0.033	1
ARL6IP6	0.729877	-0.304478	0.193	0.182	1
SIM2	0.730134	-0.00317906	0.026	0.027	1
CDH6	0.731415	-0.235913	0.076	0.073	1
C6orf118	0.73172	-0.253567	0.023	0.024	1
lnc-GRIP2-4	0.732005	-0.129081	0.012	0.011	1
PLEKHG3	0.732597	-0.219914	0.028	0.027	1
lnc-NRGN-1	0.733348	-0.0101361	0.016	0.015	1
lnc-TRIQK-2	0.733662	-0.48204	0.017	0.018	1
DPY19L2P2	0.734823	0.117334	0.021	0.02	1
NDUFAF8	0.735873	-0.249421	0.41	0.378	1
PART1	0.736313	0.0928388	0.019	0.018	1
AC144530.1	0.736392	-0.333596	0.031	0.029	1
GAL3ST4	0.736419	-0.342016	0.039	0.04	1
lnc-DBT-2	0.737041	-0.597839	0.012	0.013	1
lnc-ZNF567-2	0.73727	-0.592716	0.081	0.081	1
lnc-BDP1-6	0.737522	-0.599357	0.013	0.013	1
lnc-WRN-9	0.738896	-0.303488	0.061	0.061	1
RSBN1	0.739216	-0.156006	0.553	0.494	1
lnc-BCL6-9	0.739247	-0.344346	0.091	0.091	1
CDK5RAP3	0.739518	-0.000983616	0.026	0.025	1
BTBD11	0.739816	-0.553047	0.07	0.068	1
lnc-TMED9-2	0.740141	-0.0184248	0.024	0.023	1
lnc-ZNF160-2	0.741036	-0.356915	0.016	0.016	1
SLC41A1	0.74115	-0.290652	0.052	0.05	1
CEP152	0.742221	-0.26889	0.043	0.041	1
DISC2	0.742508	-0.430771	0.012	0.013	1
NOMO2	0.743458	-0.243666	0.013	0.013	1
VSTM2A-OT1	0.743591	0.0561128	0.034	0.035	1
lnc-DAPP1-2	0.743689	-0.172401	0.014	0.014	1
RF00409.1	0.744065	0.0684994	0.013	0.012	1
XYLT1	0.744374	-0.384559	0.012	0.012	1
ZNF350	0.744582	-0.142485	0.055	0.053	1
WEE2-AS1	0.745389	-0.255125	0.016	0.016	1
lnc-CDS2-3	0.745578	-0.122197	0.027	0.028	1
SMARCAD1	0.74573	-0.257501	0.384	0.355	1
ATP5PB	0.746593	-0.0878292	0.707	0.646	1
AC013394.1	0.746702	-0.315585	0.051	0.049	1
COX4I1	0.746832	-0.0214639	0.938	0.942	1
lnc-API5-12	0.746868	-0.15579	0.017	0.016	1
EYA1	0.746957	-0.235286	0.038	0.037	1
SIX3-AS1	0.747044	-0.38419	0.07	0.068	1
MESP1	0.747114	-0.259027	0.069	0.07	1
TMEM9B-AS1	0.748518	-0.180801	0.094	0.095	1
LINC02562	0.748622	-0.286133	0.036	0.035	1
AC009053.1	0.749945	0.0176813	0.013	0.012	1
lnc-ZNF205-1	0.750469	-0.182103	0.013	0.012	1
AC007614.2	0.750977	-0.408617	0.016	0.017	1
DOCK1	0.751625	-0.441648	0.033	0.032	1
lnc-FH-4	0.751676	-0.231456	0.015	0.014	1
lnc-SLC9C1-2	0.751731	0.00456035	0.011	0.01	1
TADA2A	0.751752	-0.228881	0.14	0.134	1
lnc-PCNX1-4	0.751995	-0.460696	0.011	0.012	1
lnc-LRRFIP2-1	0.752316	-0.133879	0.017	0.016	1
lnc-ERGIC2-8	0.752653	-0.283813	0.017	0.016	1
SGSH	0.753132	-0.0158182	0.019	0.019	1
CHD3	0.753271	-0.258027	0.269	0.252	1
lnc-NPAP1-10	0.753432	-0.0979857	0.013	0.012	1
ULBP2	0.753666	-0.429235	0.04	0.041	1
HDGF	0.753821	-0.294303	0.26	0.249	1
TOGARAM2	0.753913	-0.130834	0.012	0.012	1
CD44	0.754094	-0.454738	0.034	0.034	1
VKORC1	0.754217	-0.186548	0.655	0.581	1
MEX3B	0.755171	-0.379319	0.127	0.122	1
CEP192	0.75535	-0.227334	0.087	0.085	1
ZNF684	0.755637	-0.266839	0.042	0.043	1
lnc-HES7-1	0.75576	-0.345337	0.03	0.029	1
lnc-SERPINB3-8	0.756698	-0.161365	0.012	0.012	1
SBK1	0.756886	-0.326253	0.097	0.097	1
RAB20	0.757332	-0.581261	0.02	0.02	1
ZBTB20	0.757638	-0.197582	0.425	0.383	1
lnc-SMIM17-5	0.758345	-0.0321479	0.036	0.035	1
SEMA7A	0.758595	-0.220615	0.026	0.027	1
IQCH-AS1	0.758672	0.0234582	0.017	0.018	1
AL592437.2	0.758863	-0.0241325	0.013	0.012	1
ZNF343	0.758926	-0.138557	0.026	0.025	1
AC122718.1	0.759479	-0.374153	0.046	0.047	1
OCIAD2	0.759833	-0.0128329	0.772	0.736	1
lnc-PDPK1-3	0.760333	-0.498316	0.038	0.037	1
lnc-TUBB2A-7	0.760604	-0.408884	0.096	0.092	1
lnc-CCDC173-1	0.761967	0.252038	0.014	0.013	1
FAM111A	0.762689	-0.0411901	0.011	0.012	1
lnc-DRD2-1	0.762762	-0.244772	0.133	0.128	1
GPCPD1	0.762963	-0.221133	0.222	0.211	1
EIF3M	0.763935	-0.0983712	0.668	0.589	1
ARAP2	0.763957	-0.151839	0.015	0.015	1
lnc-DIAPH2-16	0.764047	-0.279118	0.116	0.115	1
CELF4	0.764123	-0.0226534	0.874	0.821	1
ZFP37	0.764123	-0.349082	0.125	0.123	1
lnc-PRPF18-7	0.764226	-0.286304	0.048	0.047	1
NAALADL2	0.764277	-0.294151	0.011	0.01	1
lnc-FNBP1L-6	0.765542	-0.260174	0.023	0.022	1
ZFP36	0.766334	0.190856	0.013	0.013	1
CTBP1-AS	0.766426	-0.455857	0.013	0.012	1
AC233723.1	0.766528	-0.786705	0.014	0.015	1
FAM238C	0.766772	0.0432771	0.013	0.013	1
ZNF491	0.766949	-0.256916	0.015	0.014	1
ARHGAP27	0.766951	-0.348959	0.01	0.011	1
WLS	0.76701	-0.156985	0.183	0.176	1
UNCX	0.767086	-0.197192	0.138	0.132	1
PHF6	0.767127	-0.181273	0.434	0.403	1
ZNF714	0.767434	-0.268823	0.164	0.161	1
FUBP1	0.767847	-0.256047	0.395	0.367	1
CHD7	0.767876	-0.279112	0.344	0.321	1
PSMG3-AS1	0.767985	-0.33866	0.025	0.026	1
RNF122	0.76825	-0.0635287	0.027	0.026	1
C16orf74	0.768527	-0.313948	0.013	0.012	1
lnc-CERK-1	0.768636	-0.465269	0.176	0.165	1
PLXDC2	0.769304	-0.304241	0.105	0.101	1
AC244669.1	0.769881	-0.6332	0.019	0.018	1
STC2	0.770589	-0.336547	0.028	0.028	1
RASEF	0.770828	-0.374809	0.038	0.037	1
NDUFC2	0.770837	-0.0615307	0.846	0.827	1
HSP90AB4P	0.770944	-0.39535	0.017	0.017	1
INHBA	0.771364	0.18561	0.019	0.02	1
lnc-GOLGA6L22-5	0.772476	0.0600773	0.011	0.012	1
lnc-NBEA-2	0.772496	-0.164994	0.011	0.011	1
METTL9	0.773385	-0.0597083	0.808	0.754	1
lnc-ZCCHC17-17	0.775884	-0.45873	0.014	0.015	1
lnc-SH3D21-8	0.775898	-0.195487	0.01	0.01	1
HLA-DPB2	0.776243	-0.242801	0.025	0.026	1
KAT2B	0.776421	-0.188166	0.049	0.049	1
PROSER1	0.777093	-0.18561	0.081	0.082	1
lnc-THEMIS-1	0.777336	-0.346346	0.01	0.01	1
TRMT10A	0.77743	-0.292729	0.087	0.084	1
TRA2A	0.777578	-0.221645	0.424	0.392	1
lnc-KLF12-7	0.777583	-0.377592	0.009	0.01	1
YDJC	0.777682	-0.0692258	0.016	0.015	1
lnc-ZNF397-3	0.777984	-0.323075	0.036	0.035	1
VMA21	0.778319	-0.250393	0.459	0.419	1
EAF1-AS1	0.778561	-0.489912	0.011	0.011	1
lnc-ZNF227-1	0.778612	-0.128268	0.009	0.01	1
MARVELD3	0.778783	-0.380958	0.011	0.011	1
lnc-ANAPC11-4	0.778966	-0.370381	0.009	0.01	1
GCNA	0.77916	-0.575748	0.017	0.018	1
PI15	0.779211	-0.676374	0.019	0.018	1
MACO1	0.779984	-0.16248	0.529	0.478	1
CENPS-CORT	0.780199	-0.391834	0.013	0.013	1
lnc-PGAM5-3	0.78064	-0.0931157	0.01	0.009	1
SEC14L1	0.781304	-0.30882	0.339	0.317	1
HIST1H4E	0.781393	-0.0994235	0.039	0.04	1
FAT4	0.781395	-0.155856	0.036	0.037	1
AP000892.3	0.781468	-0.193452	0.038	0.037	1
FAM117B	0.78163	-0.282422	0.221	0.21	1
TGFB3	0.781851	-0.110546	0.014	0.013	1
BOD1	0.783146	-0.156614	0.591	0.528	1
CDKN2B	0.78342	-0.348718	0.012	0.011	1
IL17RA	0.783692	-0.312271	0.024	0.023	1
lnc-TRIM32-5	0.783701	-0.292869	0.013	0.013	1
lnc-BBOX1-11	0.783985	-0.136136	0.009	0.01	1
MBTD1	0.784215	-0.211506	0.105	0.101	1
ZMYND12	0.784427	-0.45479	0.014	0.013	1
lnc-PACRG-4	0.785066	-0.215094	0.041	0.039	1
KIDINS220	0.785234	-0.0680083	0.905	0.85	1
MTFR1	0.78562	-0.219163	0.08	0.077	1
ZMYND8	0.786139	-0.116511	0.521	0.472	1
ALG1L2	0.786768	-0.244365	0.014	0.014	1
ZNF322	0.787546	-0.198187	0.437	0.397	1
BASP1	0.787835	-0.0130139	0.974	0.986	1
TEX45	0.788819	-0.162489	0.01	0.009	1
LINC01616	0.788917	-0.617274	0.01	0.009	1
CCZ1B	0.788938	-0.211523	0.13	0.126	1
EFCAB6	0.789024	-0.145349	0.014	0.013	1
CTDSPL2	0.789053	-0.29477	0.214	0.207	1
NCBP2	0.78951	-0.177382	0.596	0.532	1
RPL39P3	0.789631	-0.365116	0.122	0.121	1
AL353763.2	0.78973	0.0821094	0.01	0.009	1
MEG3	0.790205	0.185063	0.028	0.027	1
lnc-RTL8C-1	0.791016	-0.219209	0.027	0.026	1
RAC1P2	0.79102	-0.453948	0.017	0.017	1
FAM84B	0.79116	-0.514459	0.031	0.032	1
lnc-MSS51-1	0.791583	-0.316235	0.014	0.014	1
ARMCX6	0.792053	-0.359269	0.01	0.009	1
KLF12	0.792212	-0.261387	0.244	0.235	1
EFCAB5	0.792225	-0.417214	0.028	0.029	1
DNMBP	0.792717	-0.156069	0.034	0.033	1
SYNRG	0.793275	-0.238526	0.388	0.36	1
RBM5-AS1	0.794416	-0.128635	0.01	0.009	1
TUBB4A	0.794898	-0.136878	0.617	0.552	1
lnc-CTTNBP2-3	0.794964	-0.0822455	0.039	0.039	1
CEP162	0.795599	-0.19764	0.1	0.098	1
IGF1	0.796274	-0.243426	0.045	0.046	1
ABCA11P	0.796699	-0.686593	0.02	0.02	1
AC092140.1	0.797318	-0.518777	0.02	0.021	1
ETV2	0.797712	-0.422915	0.072	0.072	1
FKBP5	0.798003	-0.213105	0.056	0.054	1
lnc-NEURL1B-3	0.799503	-0.523384	0.014	0.014	1
DCTN6	0.799655	-0.201148	0.532	0.478	1
BBOX1-AS1	0.799775	-0.603353	0.025	0.026	1
GABRR1	0.799852	-0.328482	0.058	0.059	1
lnc-KIAA1328-4	0.799875	-0.374016	0.013	0.013	1
ZNF138	0.799977	-0.154428	0.389	0.362	1
lnc-ATP10A-69	0.799983	-0.469213	0.01	0.009	1
IGSF9	0.800462	-0.289311	0.138	0.132	1
MYL12B	0.800487	-0.0187593	0.899	0.875	1
lnc-SUMO4-2	0.80054	-0.365598	0.016	0.016	1
lnc-SERTAD2-1	0.801116	-0.164773	0.019	0.019	1
lnc-OTX1-7	0.801514	0.0490135	0.01	0.01	1
lnc-ZFYVE1-1	0.801736	-0.0352367	0.012	0.012	1
SMARCA2	0.801872	-0.258097	0.275	0.257	1
lnc-ZCWPW2-6	0.802037	-0.136236	0.015	0.014	1
lnc-IZUMO2-2	0.802408	-0.0983849	0.027	0.026	1
lnc-ANKRD20A4-7	0.802719	-0.170246	0.174	0.167	1
KIAA0408	0.802872	-0.0523283	0.041	0.04	1
lnc-MCM3-3	0.803126	-0.422256	0.012	0.012	1
lnc-ATG4C-2	0.80318	-0.147116	0.02	0.021	1
lnc-RNMT-4	0.803333	0.303083	0.025	0.026	1
TSPYL4	0.803397	-0.177997	0.539	0.489	1
lnc-MEGF11-2	0.803518	-0.0747164	0.019	0.018	1
PGGHG	0.803936	-0.222514	0.016	0.017	1
ZNF782	0.803955	-0.0795836	0.036	0.035	1
lnc-CA4-3	0.804029	-0.0925548	0.047	0.046	1
YAF2	0.804429	-0.304422	0.384	0.35	1
lnc-SYN3-1	0.804467	-0.471565	0.016	0.016	1
TRHDE	0.805619	-0.31842	0.03	0.03	1
PCDHGB7	0.805993	-0.185543	0.025	0.024	1
APOM	0.80662	-0.420167	0.034	0.034	1
LINC01933	0.806752	-1.04594	0.012	0.011	1
LRP12	0.807109	-0.427313	0.224	0.214	1
NUAK2	0.807173	-0.215043	0.031	0.031	1
YTHDF2	0.8075	-0.115951	0.659	0.585	1
STON1	0.807597	-0.209011	0.012	0.012	1
EPHA3	0.808053	-0.392492	0.074	0.073	1
lnc-OST4-8	0.808531	-0.232802	0.01	0.01	1
DNMT3B	0.809624	-0.331401	0.014	0.014	1
lnc-AZIN2-2	0.809914	-0.276729	0.015	0.014	1
SMG1P3	0.810161	-0.0776133	0.01	0.01	1
MTF2	0.810807	-0.106053	0.494	0.451	1
BUD31	0.810894	-0.0612202	0.764	0.698	1
ASAH2B	0.811602	-0.251677	0.058	0.056	1
lnc-MEI4-10	0.811668	-0.0726481	0.024	0.024	1
EPHA1-AS1	0.811899	-0.171303	0.01	0.01	1
VDAC1	0.812314	-0.0409321	0.818	0.794	1
lnc-CD40LG-2	0.812669	-0.219105	0.032	0.031	1
lnc-GPR75-ASB3-4	0.812771	-0.134518	0.035	0.034	1
lnc-RPL30-1	0.812777	-0.404511	0.03	0.03	1
lnc-SHOX2-8	0.813269	0.0312836	0.017	0.017	1
LINC02301	0.813794	-0.585136	0.011	0.012	1
ECT2	0.814358	-0.10979	0.021	0.021	1
lnc-NWD2-1	0.814808	-0.251551	0.041	0.04	1
ABCC9	0.814854	0.147956	0.011	0.01	1
ANKRD36BP1	0.815002	-0.397225	0.207	0.196	1
SMTNL2	0.815216	-0.467182	0.025	0.025	1
lnc-KIAA1143-1	0.815226	-0.146439	0.017	0.017	1
CNN2	0.815495	-0.35115	0.07	0.068	1
PUM1	0.815823	-0.0832648	0.67	0.599	1
lnc-PJA2-1	0.81633	-0.233598	0.023	0.024	1
lnc-NFRKB-4	0.816358	-0.175848	0.011	0.01	1
BEND5	0.816628	-0.239255	0.385	0.353	1
DNAAF2	0.816682	-0.341166	0.226	0.217	1
SNHG25	0.816893	-0.172922	0.055	0.056	1
lnc-RPS24-2	0.81702	-0.152335	0.052	0.053	1
BST2	0.817713	-0.0847202	0.046	0.045	1
UFL1-AS1	0.817877	0.014457	0.055	0.054	1
lnc-POTEB3-12	0.81868	0.123346	0.018	0.018	1
lnc-CLIC5-1	0.818772	-0.22667	0.027	0.026	1
LINC01579	0.819291	-0.587073	0.012	0.012	1
lnc-TRIB2-14	0.819717	-0.286164	0.031	0.032	1
lnc-IRF2-1	0.820196	-0.0624012	0.012	0.012	1
IMMP1L	0.82025	-0.361306	0.293	0.275	1
VIPR2	0.820305	-0.35158	0.012	0.012	1
CFAP126	0.821548	0.0172991	0.021	0.021	1
STAG1	0.821668	-0.290283	0.181	0.177	1
lnc-ADAM21-2	0.821934	-0.336305	0.065	0.064	1
LY6G5C	0.822057	-0.171453	0.027	0.028	1
NOTCH1	0.822812	-0.209016	0.015	0.016	1
lnc-SDR42E1-4	0.823267	-0.203116	0.14	0.135	1
AC136352.4	0.823439	-0.0778319	0.027	0.027	1
ARPC5	0.823879	-0.0605371	0.877	0.842	1
lnc-RBM11-2	0.824429	-0.471998	0.03	0.03	1
REM2	0.824527	-0.277637	0.095	0.092	1
APOPT1	0.824628	-0.134846	0.608	0.54	1
DSE	0.826044	-0.160419	0.089	0.087	1
lnc-HMGA1-2	0.826934	-0.292074	0.328	0.305	1
SERF1A	0.827013	-0.468366	0.024	0.023	1
lnc-PKIA-1	0.827038	0.206521	0.011	0.011	1
C10orf95	0.827189	-0.267819	0.043	0.042	1
AL589993.1	0.827567	0.00554881	0.011	0.011	1
AC007490.1	0.828236	-0.415076	0.011	0.011	1
LITAF	0.828285	-0.263763	0.083	0.083	1
ZNF883.1	0.828373	-0.217051	0.048	0.047	1
WDR86-AS1	0.828762	-0.544117	0.011	0.011	1
RAD54B	0.828823	-0.0135897	0.013	0.013	1
OR2L6P	0.828932	-0.0222467	0.011	0.011	1
lnc-VMO1-2	0.829139	-0.264221	0.011	0.01	1
lnc-NFAT5-6	0.829407	-0.122181	0.016	0.017	1
FRA10AC1	0.829866	-0.371291	0.206	0.194	1
lnc-ZKSCAN5-1	0.829976	0.0509751	0.013	0.013	1
PRC1	0.830339	-0.182852	0.019	0.02	1
POLR2D	0.831216	-0.305208	0.064	0.062	1
PROM2	0.831236	0.0343357	0.011	0.011	1
LRRC37A2	0.831266	-0.153696	0.041	0.041	1
NR4A3	0.831799	-0.53979	0.039	0.038	1
HNRNPA3P6	0.831829	-0.562754	0.01	0.01	1
ZNF503	0.831982	-0.290226	0.236	0.227	1
HMGB2	0.832217	-0.159125	0.385	0.364	1
ZNF407	0.83232	-0.123273	0.062	0.063	1
lnc-CALML6-1	0.832856	-0.382473	0.018	0.017	1
lnc-NXPE2-1	0.832901	-0.498573	0.042	0.041	1
SIRT1	0.832924	-0.197611	0.134	0.13	1
NCAPG2	0.83293	-0.34623	0.035	0.036	1
lnc-PKNOX1-1	0.833269	-0.0227625	0.011	0.011	1
POP1	0.83439	-0.128613	0.049	0.047	1
SELENOS	0.834445	-0.147521	0.598	0.533	1
2025-09-02	0.834806	-0.0838912	0.564	0.504	1
SAMD5	0.835783	-0.2759	0.205	0.194	1
C21orf62	0.836079	-0.374903	0.094	0.091	1
AC010533.1	0.836375	-0.443116	0.01	0.011	1
TMED9	0.837586	-0.0834775	0.657	0.589	1
lnc-VPS13B-1	0.838439	-0.171662	0.01	0.01	1
PARP4	0.838603	-0.237038	0.029	0.029	1
COL5A1	0.83876	0.133918	0.029	0.028	1
SELENOP	0.838765	-0.123444	0.025	0.026	1
SRPK1	0.839064	-0.175301	0.507	0.458	1
lnc-NLRC4-3	0.840385	-0.487122	0.062	0.061	1
NUDT13	0.841043	-0.567621	0.011	0.011	1
ZNF304	0.842188	-0.281467	0.041	0.04	1
lnc-RET-1	0.842915	-0.00723233	0.01	0.01	1
lnc-SULF1-3	0.842938	-0.23664	0.137	0.132	1
AL135999.1	0.843526	-0.265939	0.01	0.01	1
USP18	0.843577	0.41707	0.012	0.011	1
MIPOL1	0.84362	-0.273356	0.113	0.112	1
C1QTNF7	0.84366	-0.5523	0.009	0.01	1
LINC00240	0.843891	-0.331076	0.021	0.02	1
ZNF43	0.844564	-0.303488	0.188	0.182	1
NPIPB6	0.844968	-0.240984	0.014	0.013	1
WASH3P	0.845168	-0.351187	0.136	0.131	1
CD302	0.845367	-0.142949	0.026	0.026	1
lnc-CHERP-1	0.846042	-0.150815	0.014	0.013	1
ITGAE	0.846055	-0.591958	0.02	0.02	1
LINC01068	0.846303	-0.0977334	0.018	0.018	1
KHDC3L	0.846487	-0.21641	0.013	0.013	1
ARFIP1	0.846512	-0.184907	0.154	0.149	1
AC105074.1	0.84674	-0.260477	0.013	0.014	1
HES1	0.846811	0.0172906	0.034	0.033	1
MBP	0.848467	-0.274549	0.3	0.283	1
SCUBE3	0.84862	-0.271259	0.059	0.058	1
TRAPPC12-AS1	0.849459	-0.242163	0.018	0.018	1
EIF3F	0.849843	-0.0805852	0.762	0.689	1
lnc-ZNF608-20	0.849888	-0.270911	0.014	0.013	1
lnc-ATP12A-1	0.850338	-0.331771	0.028	0.028	1
STK3	0.850861	0.082088	0.022	0.021	1
FAM117A	0.851553	-0.0525249	0.021	0.022	1
RELL1	0.852438	-0.348291	0.013	0.013	1
SNTB1	0.852589	0.149732	0.015	0.015	1
PABPC1P3	0.85294	-0.128767	0.014	0.014	1
RPSAP18	0.853297	-0.0511418	0.017	0.016	1
lnc-KATNAL2-7	0.853689	0.14168	0.014	0.015	1
lnc-CA8-11	0.854786	-0.344845	0.047	0.047	1
HIKESHI	0.854847	-0.173944	0.522	0.466	1
lnc-MATN2-2	0.854877	-0.132825	0.046	0.047	1
TCEANC	0.855008	-0.104022	0.029	0.028	1
TET2-AS1	0.855128	-0.0926768	0.022	0.022	1
PCLAF	0.855176	-0.37205	0.014	0.013	1
SF3B1	0.855243	-0.0864936	0.709	0.631	1
ADAMTS6	0.855319	0.058174	0.031	0.031	1
PTPN14	0.85548	0.0541642	0.012	0.012	1
SIK1	0.855716	-0.0570427	0.01	0.009	1
DNAH1	0.855761	-0.193444	0.01	0.009	1
lnc-SUSD5-2	0.856571	-0.45792	0.021	0.021	1
ENTPD7	0.856646	-0.239033	0.013	0.013	1
PCDHB12	0.856727	-0.131764	0.025	0.025	1
lnc-PTBP3-8	0.858088	-0.0183394	0.013	0.013	1
BMF	0.8582	-0.325651	0.013	0.013	1
AC136632.1	0.859435	-0.244682	0.012	0.011	1
AC087821.1	0.860182	-0.0162932	0.009	0.01	1
lnc-ZNF761-4	0.860584	-0.0254474	0.01	0.009	1
TTC6	0.861055	0.324357	0.044	0.043	1
lnc-ZNF740-2	0.861066	0.157237	0.012	0.012	1
lnc-ACSBG2-3	0.861213	-0.0826168	0.012	0.012	1
FNDC5	0.861391	-0.37011	0.1	0.099	1
MAP3K13	0.862129	-0.123246	0.62	0.556	1
PFN2	0.862277	-0.0588575	0.754	0.691	1
lnc-WRB-2	0.86281	-0.446917	0.02	0.02	1
TMEM125	0.863051	-0.360678	0.01	0.009	1
SP4	0.86332	-0.199741	0.142	0.138	1
lnc-THUMPD3-4	0.865649	-0.217397	0.036	0.035	1
lnc-LINGO2-2	0.866035	-0.0109156	0.017	0.016	1
lnc-NT5E-2	0.866086	-0.138282	0.017	0.017	1
lnc-PSMG4-11	0.866389	-0.227243	0.027	0.026	1
lnc-SLC35F5-22	0.866663	-0.469746	0.019	0.019	1
IER2	0.867239	-0.221386	0.463	0.422	1
CDK6	0.868029	-0.0520311	0.117	0.114	1
lnc-LRBA-1	0.868383	-0.142859	0.01	0.01	1
lnc-CYTIP-2	0.869244	-0.415474	0.017	0.016	1
SUGT1P2	0.869833	-0.243432	0.017	0.017	1
lnc-TEX10-1	0.87083	-0.285376	0.033	0.032	1
LINC00571	0.871362	-0.275336	0.019	0.019	1
lnc-PRDX6-3	0.871647	-0.419191	0.052	0.052	1
lnc-CBS-2	0.87177	-0.398978	0.01	0.01	1
STRN4	0.872082	-0.39517	0.041	0.04	1
ACSF2	0.872169	0.483112	0.01	0.01	1
lnc-KMO-3	0.872584	-0.14939	0.015	0.014	1
PDE1C	0.872859	-0.0658658	0.028	0.027	1
PCDHB16	0.873044	-0.288928	0.08	0.078	1
lnc-STARD10-1	0.873405	-0.0262175	0.024	0.025	1
BEX4	0.873541	-0.0282968	0.914	0.899	1
ZNF441	0.873561	-0.136367	0.186	0.18	1
TRPS1	0.874169	-0.182114	0.172	0.168	1
lnc-SNX33-8	0.874335	-0.39824	0.012	0.013	1
ALOX5	0.874342	-0.825703	0.01	0.009	1
lnc-ANKRD20A4-4	0.874443	0.0675657	0.034	0.033	1
TRIM13	0.874562	-0.237267	0.294	0.276	1
lnc-SNAPC3-10	0.874743	-0.143264	0.013	0.012	1
NTSR1	0.875792	-0.621857	0.021	0.02	1
SSBP3	0.876192	-0.158096	0.618	0.551	1
RPS11P5	0.876231	-0.111734	0.025	0.025	1
lnc-ECHDC3-8	0.876416	-0.244492	0.035	0.034	1
lnc-MAP3K13-7	0.876842	-0.17798	0.01	0.01	1
AL133346.1	0.878449	-0.269935	0.012	0.012	1
ZNF678	0.878807	-0.244956	0.109	0.107	1
PITPNB	0.878903	-0.210043	0.475	0.431	1
RPL14P1	0.879062	-0.405955	0.06	0.058	1
NRG4	0.88005	-0.627351	0.024	0.024	1
FBP1	0.880357	0.173717	0.013	0.013	1
NDNF	0.880372	-0.382766	0.015	0.015	1
MGP	0.880376	-0.377955	0.015	0.014	1
POU3F2	0.88047	-0.100314	0.147	0.143	1
NFYB	0.881216	-0.244511	0.378	0.346	1
TP53INP1	0.882143	-0.147885	0.059	0.058	1
GSTO2	0.884343	-0.275932	0.099	0.098	1
lnc-BTBD17-3	0.884418	-0.247838	0.012	0.012	1
MCM7	0.885569	-0.283495	0.096	0.095	1
CCDC150	0.88567	-0.0265955	0.018	0.018	1
lnc-KMT2E-1	0.887486	-0.437941	0.049	0.048	1
lnc-HMGCR-1	0.88772	-0.219436	0.018	0.018	1
PCDHA4	0.88774	-0.281918	0.06	0.06	1
ACVR1C	0.888181	-0.116081	0.013	0.013	1
GSTA4	0.888345	-0.109483	0.751	0.685	1
C20orf204	0.88873	-0.0424287	0.018	0.018	1
CCDC59	0.889848	-0.231264	0.25	0.238	1
lnc-ATG2B-9	0.890111	-0.513976	0.018	0.019	1
FAM49B	0.891217	-0.191381	0.585	0.523	1
AIM2	0.892918	-0.540037	0.02	0.02	1
lnc-ANKDD1B-2	0.893247	-0.00890768	0.011	0.012	1
NDUFS4	0.893272	-0.054641	0.751	0.69	1
lnc-SLC9B1-3	0.893963	0.0183846	0.016	0.016	1
ADAM20P1	0.894663	-0.177431	0.018	0.018	1
KLHL7-DT	0.895407	0.225142	0.011	0.011	1
lnc-CAMSAP2-1	0.895717	-0.514324	0.014	0.014	1
NETO1	0.896059	-0.269487	0.035	0.035	1
RPL35P2	0.896357	-0.327886	0.025	0.024	1
PAFAH1B3	0.896536	-0.0528521	0.91	0.896	1
ZFPM2	0.896676	-0.427661	0.013	0.013	1
PTK2B	0.896913	-0.0911511	0.024	0.023	1
RSBN1L	0.897864	-0.153929	0.571	0.516	1
lnc-STK39-2	0.897954	-0.207841	0.021	0.021	1
lnc-VCX-2	0.898025	0.00303779	0.011	0.011	1
NEUROD1	0.898242	-0.780318	0.027	0.027	1
CXCL16	0.898378	-0.190855	0.044	0.044	1
lnc-YBX1-1	0.898411	-0.506452	0.025	0.025	1
lnc-ZNF827-8	0.90035	-0.0849075	0.022	0.022	1
CXXC4	0.900629	-0.278245	0.393	0.357	1
KCNS3	0.901095	-0.422617	0.044	0.044	1
lnc-PLXND1-1	0.901287	-0.118764	0.031	0.03	1
lnc-RAD21-2	0.901293	-0.35697	0.017	0.018	1
lnc-DEGS2-9	0.901433	0.101264	0.011	0.011	1
SEM1	0.901973	-0.169636	0.402	0.373	1
AC010538.1	0.902078	-0.497594	0.01	0.01	1
lnc-FAM57A-5	0.903637	-0.168575	0.019	0.019	1
lnc-TM9SF1-4	0.903651	-0.297737	0.014	0.013	1
GINS1	0.904431	0.0169521	0.014	0.015	1
FANCL	0.905436	-0.394072	0.187	0.18	1
VN1R1	0.905638	0.0438867	0.017	0.016	1
GPC4	0.905707	-0.0683643	0.039	0.039	1
DNAJC22	0.906401	-0.532621	0.013	0.013	1
lnc-EMCN-4	0.906582	-0.111016	0.028	0.028	1
FAM136A	0.908297	-0.183084	0.48	0.435	1
lnc-C17orf58-4	0.908462	-0.265142	0.055	0.054	1
SOCS6	0.91022	-0.351028	0.086	0.084	1
GEN1	0.910409	-0.261136	0.017	0.017	1
RSPO3	0.911729	-0.0250899	0.016	0.016	1
ZNF702P	0.912064	-0.341277	0.036	0.036	1
VSIG10	0.913048	-0.216137	0.027	0.027	1
lnc-METTL2B-3	0.914225	-0.223924	0.029	0.029	1
lnc-FAM192A-5	0.914381	-0.326534	0.01	0.01	1
AC139769.1	0.915264	0.0588367	0.023	0.022	1
SEC13	0.915333	-0.317614	0.074	0.072	1
LANCL2	0.915468	-0.444508	0.132	0.127	1
TCP10L	0.916067	-0.33332	0.025	0.026	1
lnc-STAM2-3	0.917046	-0.200738	0.01	0.01	1
SOX9	0.917192	-0.286791	0.029	0.029	1
lnc-PITPNB-3	0.917327	-0.171138	0.021	0.021	1
lnc-GJA10-12	0.917766	-0.301976	0.043	0.042	1
lnc-MINDY1-3	0.918475	-0.435728	0.013	0.013	1
Z74021.1	0.918517	-0.278522	0.01	0.01	1
lnc-GABPA-1	0.918571	-0.15767	0.014	0.014	1
TRIM8	0.91881	-0.131616	0.54	0.492	1
USP9X	0.919124	-0.283333	0.43	0.384	1
SUPT4H1	0.919517	-0.374612	0.009	0.01	1
lnc-TEX29-9	0.919647	-0.127057	0.012	0.012	1
LAMB3	0.920227	-0.561098	0.057	0.056	1
VWA3B	0.921158	-0.417902	0.019	0.019	1
UNC13C	0.92177	-0.14827	0.065	0.064	1
KANSL1L	0.921915	-0.175313	0.082	0.08	1
CTXN3	0.922034	-0.514363	0.013	0.013	1
HDGFL3	0.922057	-0.047109	0.812	0.739	1
ETF1P2	0.922081	-0.246712	0.022	0.022	1
ZNF124	0.922463	-0.325368	0.086	0.085	1
lnc-MZT1-6	0.922649	-0.246173	0.009	0.01	1
lnc-MTMR2-2	0.923189	0.170779	0.01	0.01	1
ZNF658B	0.925747	-0.45269	0.012	0.012	1
SMPDL3A	0.92599	-0.481044	0.068	0.066	1
MAPK6	0.926048	-0.135551	0.557	0.499	1
NAV2-AS3	0.92675	-0.18775	0.019	0.019	1
lnc-DDR2-3	0.92697	-0.0907617	0.01	0.009	1
RRN3	0.92781	-0.266583	0.141	0.137	1
BUB1B	0.927823	-0.281854	0.012	0.012	1
lnc-TRMO-2	0.929157	-0.357766	0.026	0.026	1
CENPW	0.929194	-0.401015	0.054	0.053	1
lnc-EEF2-3	0.930402	-0.128696	0.012	0.012	1
NPIPB15	0.930989	0.0850643	0.024	0.024	1
COA1	0.931591	-0.0556049	0.054	0.054	1
lnc-CDKN2C-4	0.931653	-0.227341	0.012	0.012	1
POLR2F	0.931722	-0.171573	0.533	0.475	1
SMARCD1	0.931964	-0.273612	0.314	0.295	1
PDIA3P1	0.932126	0.0106296	0.018	0.018	1
B4GALNT3	0.932242	-0.0292621	0.01	0.01	1
lnc-MAT2B-3	0.932462	-0.337906	0.019	0.019	1
DSCAM	0.932483	-0.279521	0.133	0.13	1
ZDHHC20	0.932519	-0.158532	0.056	0.056	1
EYA2	0.933579	-0.434147	0.02	0.019	1
lnc-TTC33-5	0.933629	0.0579883	0.013	0.013	1
XRCC3	0.934606	0.161206	0.01	0.01	1
lnc-SETD6-21	0.934941	-0.511363	0.017	0.017	1
FAM162B	0.935674	-0.527973	0.012	0.012	1
lnc-SPIRE1-4	0.935812	-0.4823	0.012	0.012	1
lnc-PAQR6-6	0.936026	-0.769433	0.019	0.019	1
lnc-ZNF14-3	0.936127	0.137682	0.01	0.01	1
MEIOB	0.936777	0.377122	0.016	0.016	1
lnc-STX3-2	0.937054	-0.606748	0.015	0.015	1
COMMD3	0.93764	-0.168304	0.59	0.526	1
SLC24A5	0.937869	-0.212803	0.012	0.012	1
lnc-HEXA-5	0.938072	-0.0730662	0.029	0.029	1
NUP35	0.93911	-0.42386	0.09	0.088	1
lnc-CELF4-17	0.939393	-0.268254	0.01	0.01	1
C12orf76	0.939767	-0.0720876	0.668	0.608	1
AC010378.1	0.941566	0.122363	0.023	0.024	1
AC063947.2	0.941685	0.254122	0.012	0.013	1
RPL5P30	0.941972	-0.0244511	0.026	0.026	1
DMRTA1	0.942153	-0.2483	0.023	0.023	1
lnc-ERMN-4	0.942426	-0.455666	0.028	0.028	1
lnc-LGR6-5	0.942505	-0.0711109	0.013	0.013	1
lnc-VCAM1-3	0.942789	-0.255486	0.03	0.03	1
lnc-THOC3-2	0.943026	-0.679453	0.01	0.01	1
lnc-NPAT-2	0.943158	-0.24018	0.018	0.018	1
TMEM18	0.94327	-0.312529	0.244	0.231	1
lnc-SENP2-6	0.944359	-0.357049	0.034	0.034	1
SPR	0.945208	-0.124447	0.015	0.016	1
PRICKLE1	0.94534	-0.44061	0.143	0.138	1
LIPH	0.945449	-0.291517	0.013	0.012	1
EAPP	0.947754	-0.215622	0.51	0.458	1
EIF4G2	0.95035	-0.148709	0.684	0.601	1
REL	0.951024	-0.285593	0.167	0.162	1
RBP1	0.95182	-0.137038	0.675	0.635	1
lnc-PPP6R2-2	0.951935	-0.131027	0.013	0.013	1
MRPS18C	0.95194	-0.201958	0.53	0.472	1
lnc-PSMF1-5	0.952	-0.32409	0.01	0.01	1
lnc-TEX15-4	0.95203	0.0985979	0.013	0.013	1
lnc-PRSS23-1	0.952215	-0.102247	0.012	0.012	1
lnc-GALNT1-1	0.952485	-0.384468	0.018	0.018	1
IL10RB-DT	0.952572	-0.0765736	0.01	0.01	1
lnc-UTP11-1	0.952658	-0.298865	0.015	0.015	1
lnc-TRMT61B-1	0.952742	0.0977331	0.012	0.012	1
VTN	0.952958	-0.302312	0.07	0.069	1
FBN2	0.953138	-0.132615	0.015	0.015	1
PBRM1	0.953619	-0.138317	0.592	0.533	1
AC046143.1	0.953844	-0.581967	0.01	0.01	1
PSMB10	0.954265	-0.230023	0.087	0.086	1
CYP51A1	0.954904	-0.284642	0.135	0.132	1
ATAD3C	0.956124	-0.345386	0.011	0.011	1
PIK3IP1	0.956717	-0.448589	0.053	0.053	1
ALG13	0.956915	-0.338793	0.2	0.192	1
lnc-VSTM2B-9	0.957318	-0.23612	0.022	0.021	1
MRPS6	0.957953	-0.089746	0.76	0.695	1
lnc-BCKDHB-1	0.95869	-0.29254	0.013	0.013	1
lnc-ZNF627-2	0.959237	-0.130413	0.011	0.011	1
lnc-C1orf61-2	0.959393	-0.404554	0.024	0.024	1
lnc-NT5E-9	0.95957	-0.552252	0.016	0.016	1
AL359922.3	0.959594	-0.182805	0.014	0.014	1
CIP2A	0.959817	0.0172878	0.026	0.026	1
FAM173B	0.960389	-0.355514	0.087	0.086	1
lnc-SCAF4-2	0.96069	-0.394531	0.02	0.02	1
lnc-KCNV2-4	0.961011	-0.292979	0.011	0.01	1
RWDD3	0.961066	-0.347613	0.019	0.018	1
LINC00310	0.961252	-0.111328	0.021	0.021	1
FAM200B	0.961824	-0.233624	0.42	0.382	1
lnc-DIS3-1	0.961832	-0.332338	0.013	0.013	1
lnc-UGCG-2	0.961904	-0.0498696	0.011	0.011	1
lnc-CWC15-4	0.962169	-0.398259	0.027	0.026	1
lnc-IAH1-2	0.962779	-0.307382	0.121	0.118	1
lnc-SEPT14-6	0.962798	-0.230573	0.151	0.147	1
lnc-ABCG2-3	0.963196	-0.308966	0.013	0.013	1
AL592293.1	0.964056	-0.39752	0.086	0.085	1
DNAH9	0.964634	-0.436088	0.044	0.044	1
AC006043.1	0.964819	-0.335037	0.023	0.023	1
SEMA5B	0.965478	0.0746207	0.031	0.03	1
ZNF644	0.965708	-0.2024	0.442	0.406	1
lnc-SMN2-3	0.965909	0.0864203	0.014	0.014	1
ZBTB20-AS4	0.966573	-0.591134	0.01	0.01	1
MCL1	0.968531	-0.350537	0.121	0.118	1
ZNF286B	0.969476	-0.346111	0.057	0.056	1
lnc-NHSL2-6	0.969552	0.00134448	0.014	0.014	1
STAP2	0.969585	-0.333926	0.029	0.028	1
lnc-KCNC2-6	0.970501	-0.1708	0.014	0.014	1
BORA	0.971066	-0.128192	0.011	0.011	1
IPO9-AS1	0.971311	-0.401697	0.022	0.022	1
lnc-KLRG2-2	0.971438	-0.439323	0.013	0.013	1
MRPL20	0.971567	-0.233232	0.144	0.143	1
ADAMTSL1	0.972136	-0.233226	0.022	0.022	1
C2CD4A	0.972315	-0.184621	0.022	0.022	1
SNRPD3	0.972682	-0.132159	0.639	0.569	1
lnc-TTC8-4	0.972736	-0.651102	0.049	0.048	1
ST8SIA6	0.973484	-0.364305	0.016	0.017	1
lnc-ATP5F1A-4	0.973845	-0.136762	0.014	0.014	1
POLA1	0.973977	0.0529745	0.03	0.03	1
AC004836.1	0.974335	-0.297013	0.014	0.013	1
GRASP	0.974675	-0.42029	0.035	0.035	1
FAM157A	0.976535	-0.134121	0.02	0.02	1
ATXN8OS	0.976757	-0.112708	0.01	0.01	1
lnc-SNX24-1	0.976789	-0.0649153	0.01	0.01	1
C11orf95	0.977267	-0.282155	0.01	0.01	1
ZNF852	0.977835	-0.250629	0.03	0.03	1
PSMA7	0.978134	-0.0331069	0.937	0.93	1
AC006213.6	0.979603	-0.397039	0.014	0.014	1
EGFEM1P	0.980356	-0.134945	0.041	0.041	1
CHD1L	0.980756	-0.158615	0.043	0.043	1
VPS33B-DT	0.980851	-0.212228	0.013	0.013	1
KLF5	0.980877	-0.210946	0.031	0.031	1
FMR1-IT1	0.981246	0.06422	0.01	0.01	1
LOXL2	0.982338	-0.210642	0.016	0.016	1
NAIP	0.982811	-0.263785	0.066	0.065	1
RIMKLBP2	0.982941	-0.132884	0.01	0.01	1
ZNF708	0.984268	-0.203225	0.315	0.297	1
CLIC6	0.985377	-0.434093	0.01	0.01	1
PTMAP1	0.986594	0.0106953	0.013	0.013	1
ATP5F1C	0.986932	-0.042967	0.828	0.775	1
CMTM7	0.988605	0.0733258	0.01	0.01	1
CNTNAP3	0.988843	-0.620405	0.011	0.011	1
LRRC61	0.9905	-0.340533	0.326	0.3	1
RGMB-AS1	0.990799	-0.531079	0.017	0.017	1
lnc-ZCCHC13-12	0.991197	-0.364878	0.016	0.016	1
NPIPA1	0.992078	-0.22927	0.04	0.039	1
lnc-ASXL1-1	0.992542	-0.160707	0.047	0.047	1
TIFA	0.992576	-0.460787	0.029	0.029	1
CDK2	0.992939	-0.124038	0.013	0.013	1
STK38	0.992985	-0.185463	0.072	0.072	1
U2SURP	0.993338	-0.115102	0.663	0.594	1
lnc-SIX4-4	0.994272	-0.357564	0.012	0.012	1
lnc-MRPL43-2	0.994599	-0.27952	0.059	0.059	1
ADPRHL1	0.994629	-0.571069	0.032	0.032	1
EPS8L2	0.995974	-0.46731	0.168	0.161	1
lnc-CTDSP2-2	0.996297	-0.207998	0.49	0.445	1
lnc-AK4-2	0.99831	0.0283522	0.013	0.013	1
LINC01355.1	0.999327	0.0826258	0.052	0.052	1
TNRC6B	0.99957	-0.0161225	0.821	0.759	1

### Sheet: Sheet3
	p_val	avg_log2FC	pct.1	pct.2	p_val_adj
RPS4Y1	0	10.5638	0.471	0	0
EIF1AY	0	10.4131	0.374	0	0
lnc-ZNF713-3	0	7.4348	0.373	0.005	0
DDX3Y	2.90804e-307	10.1845	0.304	0	1.01665e-302
LDHA	4.38355e-248	1.03897	0.946	0.854	1.53249e-243
AL450405.1	4.828e-206	4.94065	0.271	0.028	1.68787e-201
CSAG1	2.15067e-200	8.98922	0.208	0	7.51874e-196
MAGEA12	5.72654e-189	9.48723	0.196	0	2.002e-184
TTTY15	4.67e-183	8.83155	0.191	0	1.63263e-178
FAM224B	7.61312e-170	8.68196	0.178	0	2.66155e-165
RPS18	1.48753e-165	-0.40948	0.998	1	5.20042e-161
PKM	3.25536e-159	0.630744	0.947	0.902	1.13808e-154
ENO1	3.19085e-153	0.666456	0.925	0.826	1.11552e-148
RPS9	8.30738e-151	-0.474467	0.992	0.998	2.90426e-146
HLA-A	1.21533e-147	0.77064	0.925	0.849	4.24879e-143
RPL10P9	9.82311e-145	-6.53061	0.013	0.211	3.43416e-140
MTRNR2L1	4.29826e-135	-6.66149	0.002	0.178	1.50267e-130
AC011043.1	3.9329e-134	-1.44948	0.333	0.567	1.37494e-129
PGK1	2.00765e-132	0.752574	0.902	0.825	7.01873e-128
GAPDH	1.1194e-126	0.492696	0.998	1	3.91341e-122
RPL13	1.32561e-115	-0.298552	1	1	4.63434e-111
TPI1	4.95247e-114	0.466369	0.973	0.951	1.73138e-109
RBP1	1.03784e-110	-0.782504	0.729	0.854	3.6283e-106
PON1	6.53269e-109	-2.12886	0.098	0.31	2.28383e-104
CCDC80	6.15093e-108	1.39817	0.528	0.302	2.15036e-103
LINC01060	2.90548e-107	4.69539	0.128	0.005	1.01576e-102
TXLNGY	4.32749e-104	7.84911	0.112	0	1.51289e-99
SORBS2	4.08263e-103	1.03589	0.707	0.521	1.42729e-98
JPX	2.35275e-98	-0.602727	0.784	0.883	8.22522e-94
ERO1A	4.19809e-97	0.899909	0.699	0.497	1.46765e-92
MALAT1	1.01333e-95	-0.309831	0.997	1	3.54259e-91
PGAM1	1.21937e-94	0.554119	0.895	0.843	4.26291e-90
USP9Y	1.33255e-93	8.34325	0.101	0	4.65861e-89
GNRH2	1.50716e-89	1.78912	0.568	0.359	5.26905e-85
MT-CO1	1.95901e-88	0.275711	1	0.999	6.8487e-84
MT-CO2	1.64682e-87	0.252965	0.999	0.999	5.75727e-83
KDM5D	4.12237e-87	8.2949	0.093	0	1.44118e-82
LGALS3BP	4.35479e-86	0.483322	0.925	0.901	1.52243e-81
P4HA1	1.20324e-85	0.75427	0.662	0.448	4.20653e-81
CD24	1.29095e-84	0.440729	0.99	0.981	4.51316e-80
MARCKSL1	1.06663e-83	-0.656816	0.909	0.93	3.72894e-79
ATP1A1	1.52741e-83	0.567525	0.865	0.78	5.33983e-79
RPS7	2.52281e-83	-0.269748	0.997	0.998	8.81975e-79
WSB1	3.0408e-83	0.585659	0.961	0.926	1.06307e-78
UTY	1.46183e-82	8.06425	0.089	0	5.11055e-78
MIR4458HG	6.37654e-81	-2.87251	0.031	0.17	2.22924e-76
NDUFA4L2	5.58453e-80	1.4237	0.305	0.126	1.95235e-75
MT3	8.17798e-80	2.02877	0.238	0.08	2.85902e-75
IFI6	1.30341e-79	0.936549	0.683	0.501	4.55673e-75
CHRNA3	1.03655e-77	0.704811	0.679	0.484	3.62377e-73
SMIM3	1.15898e-76	1.26742	0.384	0.194	4.0518e-72
RPL10A	4.01968e-76	-0.272533	0.994	0.997	1.40528e-71
AGT	4.51849e-75	1.77031	0.219	0.07	1.57967e-70
F3	1.39131e-74	1.22248	0.654	0.498	4.864e-70
CHCHD2	5.43089e-72	-0.449493	0.805	0.917	1.89864e-67
DPP7	6.0087e-72	0.450255	0.892	0.827	2.10064e-67
STC1	8.43143e-72	1.46124	0.346	0.169	2.94763e-67
CHGA	9.47848e-72	0.765165	0.955	0.958	3.31368e-67
RPL29	1.04574e-71	-0.247778	0.998	1	3.65592e-67
RPL7A	1.96192e-71	-0.226511	0.999	1	6.85886e-67
lnc-CRLF3-7	3.46028e-71	6.91387	0.078	0	1.20971e-66
TUBB2B	7.7101e-71	-0.610469	0.784	0.858	2.69545e-66
MT-ND5	1.35381e-70	0.272719	0.996	0.995	4.73291e-66
SOD3	4.00977e-69	1.57677	0.6	0.437	1.40182e-64
RAC1	1.52538e-68	0.297983	0.967	0.959	5.33274e-64
lnc-GPR50-1	2.44681e-68	4.12156	0.102	0.011	8.55404e-64
SPINT1	1.67214e-67	0.573939	0.807	0.708	5.84581e-63
CPE	3.54567e-67	0.347557	0.988	0.987	1.23957e-62
TMED4	2.42919e-66	0.366204	0.94	0.886	8.49244e-62
CTSD	9.52725e-66	0.430548	0.897	0.834	3.33073e-61
lnc-KIF2B-4	1.17829e-65	2.42784	0.124	0.022	4.11931e-61
PFKP	1.39836e-65	0.712786	0.739	0.585	4.88865e-61
S100A16	3.56575e-65	0.972492	0.448	0.262	1.24659e-60
SEC61G	5.14311e-65	0.346678	0.965	0.936	1.79803e-60
BNIP3	5.545e-65	0.526583	0.829	0.733	1.93853e-60
MT-CYB	1.67953e-64	0.218104	0.999	0.999	5.87163e-60
CTSF	1.09837e-63	0.776979	0.598	0.411	3.83989e-59
TMBIM6	1.58594e-63	0.307093	0.956	0.937	5.54445e-59
OTULINL	1.68635e-63	1.3394	0.307	0.145	5.8955e-59
RPS23	2.09549e-63	-0.25492	0.997	0.999	7.32585e-59
DYNLL1	2.40007e-63	-0.286975	0.977	0.985	8.39066e-59
RPL11	7.57371e-63	-0.2272	1	1	2.64777e-58
SLC16A3	9.49839e-62	1.06214	0.371	0.198	3.32064e-57
PCBP2	9.53009e-62	0.375081	0.927	0.869	3.33172e-57
lnc-B3GNT10-21	9.72382e-62	-2.5506	0.037	0.154	3.39945e-57
TMEM45B	1.35794e-61	1.66353	0.258	0.113	4.74737e-57
SYCE3	1.63253e-61	1.07486	0.364	0.192	5.70731e-57
GPI	6.71513e-61	0.529805	0.78	0.634	2.34761e-56
MTATP6P1	7.59104e-61	0.309533	0.986	0.987	2.65383e-56
XBP1	1.41629e-60	0.373237	0.945	0.911	4.95134e-56
MT-RNR1	1.50228e-60	-0.226331	0.998	0.999	5.25196e-56
LIPA	1.55871e-60	0.726483	0.587	0.396	5.44927e-56
PIGT	6.5236e-60	0.427611	0.888	0.82	2.28065e-55
GDF10	9.32078e-60	1.23335	0.295	0.138	3.25854e-55
RPL10	4.93447e-59	-0.246524	1	1	1.72509e-54
lnc-BTC-1	6.62112e-59	4.81648	0.068	0.002	2.31474e-54
RPL12	4.40614e-58	-0.283917	0.996	0.997	1.54039e-53
NOL3	6.61045e-58	0.727773	0.594	0.406	2.31101e-53
lnc-DERL3-4	7.67409e-58	2.59374	0.097	0.014	2.68286e-53
SAT1	4.28575e-57	1.23905	0.829	0.743	1.4983e-52
PHF5A	2.85397e-56	0.873687	0.405	0.228	9.97746e-52
JPT1	4.37425e-56	-0.781155	0.754	0.792	1.52924e-51
SLC2A1	1.01147e-55	0.844582	0.48	0.303	3.53609e-51
HIGD1A	1.45124e-55	0.491322	0.835	0.772	5.07355e-51
GP2	2.85857e-55	1.50206	0.552	0.401	9.99356e-51
EPHA8	4.771e-55	0.963982	0.301	0.145	1.66794e-50
ENTPD2	4.83418e-55	1.17516	0.24	0.102	1.69003e-50
CNBP	5.89064e-55	0.351589	0.935	0.879	2.05937e-50
C4orf3	1.48179e-54	0.422252	0.869	0.81	5.18033e-50
RHOA	2.20156e-54	0.311666	0.933	0.896	7.69665e-50
TMEM123	2.95663e-54	0.655206	0.675	0.528	1.03364e-49
WDR45B	4.82392e-54	0.661377	0.661	0.507	1.68644e-49
RHBDD2	5.46047e-54	0.477412	0.849	0.741	1.90898e-49
CIB1	6.39879e-54	0.714868	0.895	0.822	2.23702e-49
EIF5A	6.91212e-54	0.420081	0.896	0.832	2.41648e-49
UTS2	7.97984e-54	1.68389	0.168	0.055	2.78975e-49
MT-ND6	1.17541e-53	0.729329	0.775	0.667	4.10922e-49
HNRNPC	1.46439e-53	0.355011	0.949	0.915	5.1195e-49
RPL9	7.14626e-53	-0.21593	0.997	0.999	2.49833e-48
RPL3	8.87867e-53	-0.201816	0.999	0.999	3.10398e-48
COX7C	1.22206e-52	0.198495	0.993	0.989	4.27233e-48
SDC4	6.01616e-52	0.754139	0.503	0.33	2.10325e-47
PRDX4	1.22682e-51	0.352546	0.941	0.912	4.28895e-47
DSCR8	2.36014e-51	1.33742	0.233	0.102	8.25105e-47
CHGB	7.63397e-51	0.444358	0.966	0.95	2.66884e-46
CD9	1.4144e-50	0.451877	0.85	0.775	4.94474e-46
CCZ1B	2.38885e-50	0.988194	0.262	0.121	8.35141e-46
TUBA1A	3.11531e-50	-0.523909	0.953	0.97	1.08911e-45
ABHD12	5.61661e-50	0.574051	0.669	0.523	1.96357e-45
NEAT1	6.21193e-50	0.776725	0.922	0.911	2.17169e-45
MRPS26	8.91829e-50	0.646521	0.924	0.899	3.11783e-45
lnc-UTY-5	1.27575e-49	7.66749	0.053	0	4.46003e-45
HEXB	1.53474e-49	0.52888	0.732	0.591	5.36544e-45
CUTA	1.79027e-49	0.283962	0.964	0.964	6.25879e-45
RAB1A	3.15404e-49	0.388869	0.878	0.8	1.10265e-44
GLB1	3.86832e-49	0.502536	0.749	0.611	1.35236e-44
UBE2D3	7.01679e-49	0.424671	0.845	0.73	2.45307e-44
RPS12	1.03049e-48	-0.238603	0.999	1	3.60258e-44
MIF	1.71096e-48	0.30318	0.961	0.944	5.98151e-44
QSOX1	3.47481e-48	0.625393	0.594	0.429	1.21479e-43
H19	4.74975e-48	1.83136	0.208	0.09	1.66051e-43
RPS19	2.79597e-47	-0.269509	0.998	0.999	9.7747e-43
FAM3B	1.04881e-46	-1.21528	0.224	0.359	3.66666e-42
ZNF385A	1.11183e-46	0.888802	0.361	0.208	3.88695e-42
NLGN4Y	1.86328e-46	7.43787	0.05	0	6.51404e-42
ZG16B	4.14591e-46	0.889191	0.396	0.241	1.44941e-41
AL513365.1	7.67587e-46	1.60902	0.133	0.04	2.68348e-41
RPS14	1.25416e-45	-0.186709	0.999	1	4.38456e-41
TTTY14	1.35468e-45	7.09276	0.049	0	4.73595e-41
NUCB1	2.36308e-45	0.392344	0.865	0.789	8.26131e-41
ST14	2.86685e-45	0.801925	0.424	0.267	1.00225e-40
LINC01811	3.47259e-45	1.88793	0.119	0.033	1.21402e-40
lnc-UTY-6	5.07991e-45	7.30806	0.048	0	1.77594e-40
CREB3L1	6.65039e-45	0.806667	0.479	0.327	2.32498e-40
APP	1.12449e-44	0.284799	0.949	0.905	3.9312e-40
RPS3	1.41846e-44	-0.218266	0.999	1	4.95894e-40
PFN2	3.02424e-44	0.379947	0.911	0.859	1.05728e-39
TMEM255B	4.32231e-44	0.880608	0.451	0.304	1.51108e-39
MUC20	5.05578e-44	1.13664	0.338	0.2	1.7675e-39
lnc-NDUFV1-4	5.12731e-44	1.15731	0.204	0.089	1.79251e-39
CHPF	5.29112e-44	0.375824	0.848	0.764	1.84978e-39
CALR	7.30848e-44	0.253284	0.973	0.965	2.55504e-39
TMED2	1.27733e-43	0.34743	0.876	0.822	4.46553e-39
NAGLU	1.47835e-43	0.808371	0.382	0.232	5.16831e-39
TRIB3	1.70452e-43	1.01865	0.478	0.338	5.95899e-39
RPS8	2.79855e-43	-0.176328	0.999	1	9.78374e-39
SCG2	3.01974e-43	0.405988	0.949	0.906	1.0557e-38
LY6E	3.03749e-43	0.472366	0.815	0.743	1.06191e-38
STMN1	3.5805e-43	-0.622002	0.885	0.902	1.25174e-38
NDNF	3.64486e-43	1.00647	0.312	0.174	1.27424e-38
CD81	5.8386e-43	0.242405	0.984	0.986	2.04117e-38
TUBA4A	9.11004e-43	0.562063	0.708	0.569	3.18487e-38
FAU	9.77983e-43	-0.150343	0.999	0.999	3.41903e-38
RPL23	1.82562e-42	-0.247437	0.991	0.993	6.38236e-38
PPP2R1A	1.9147e-42	0.4202	0.852	0.76	6.69378e-38
LIPH	2.94741e-42	2.03435	0.091	0.02	1.03042e-37
CRYM	3.73394e-42	0.802616	0.411	0.262	1.30539e-37
IGSF8	5.73452e-42	0.553183	0.644	0.491	2.00479e-37
NCSTN	5.77526e-42	0.445984	0.748	0.621	2.01903e-37
PLOD1	6.94801e-42	0.60519	0.548	0.389	2.42902e-37
HHLA3	7.64988e-42	0.754032	0.368	0.219	2.6744e-37
NDUFA1	8.24537e-42	0.249023	0.95	0.927	2.88258e-37
LINC01515	8.32873e-42	-1.52732	0.082	0.19	2.91172e-37
CLDN7	1.32543e-41	0.415168	0.861	0.824	4.6337e-37
RPL24	1.96156e-41	-0.153564	0.998	0.999	6.8576e-37
AQP3	3.08356e-41	0.942704	0.302	0.17	1.07801e-36
ERP29	3.4482e-41	0.229099	0.965	0.961	1.20549e-36
CLDN4	3.96981e-41	0.608557	0.729	0.638	1.38785e-36
lnc-ITGB8-4	4.15066e-41	1.36745	0.226	0.111	1.45107e-36
FCGRT	5.35152e-41	0.418108	0.788	0.69	1.87089e-36
UBB	6.50899e-41	-0.179387	0.994	0.995	2.27554e-36
NNAT	7.01769e-41	-0.399548	0.602	0.736	2.45339e-36
NDRG1	7.19687e-41	1.2834	0.173	0.071	2.51602e-36
FKBP10	1.5152e-40	0.499953	0.66	0.514	5.29715e-36
CA12	1.82283e-40	1.53524	0.162	0.065	6.3726e-36
PRR15	2.15597e-40	1.27695	0.182	0.078	7.53726e-36
ASMTL	2.16153e-40	0.630158	0.508	0.345	7.55671e-36
ALDH18A1	2.33759e-40	0.60976	0.444	0.285	8.1722e-36
TSPAN1	3.79607e-40	0.624398	0.578	0.437	1.3271e-35
ATP5F1A	4.1443e-40	0.233575	0.958	0.941	1.44885e-35
TMC4	4.51771e-40	0.594075	0.513	0.355	1.57939e-35
FAM13A	6.97627e-40	0.640406	0.571	0.419	2.4389e-35
TMSB10	8.21209e-40	-0.421486	0.982	0.989	2.87095e-35
ODC1	9.78034e-40	-0.482536	0.809	0.834	3.41921e-35
RPL27A	1.32743e-39	-0.211983	0.984	0.988	4.64069e-35
OLFML3	1.35664e-39	2.24032	0.106	0.03	4.74281e-35
PIM3	1.37109e-39	0.497544	0.729	0.614	4.79333e-35
LAPTM4B	1.42476e-39	0.438066	0.836	0.767	4.98095e-35
ATP5F1B	1.98483e-39	0.23761	0.965	0.964	6.93898e-35
LMNA	2.14427e-39	0.479492	0.775	0.669	7.49637e-35
SPOCK2	3.51689e-39	0.792126	0.525	0.399	1.2295e-34
ALKBH5	3.62075e-39	0.547438	0.599	0.442	1.26581e-34
SLC26A9	4.25976e-39	2.63153	0.085	0.019	1.48921e-34
F5	5.24574e-39	2.09144	0.09	0.021	1.83391e-34
PRKAG2-AS1	9.08499e-39	2.05336	0.138	0.052	3.17611e-34
P4HB	1.18862e-38	0.266797	0.96	0.941	4.15542e-34
TRAPPC2L	1.23353e-38	-0.520268	0.602	0.677	4.31242e-34
RPS24	1.34562e-38	-0.188848	0.998	0.998	4.7043e-34
IGFBP5	3.18877e-38	-1.12733	0.614	0.704	1.11479e-33
KDELR2	3.8067e-38	0.295873	0.914	0.852	1.33082e-33
RPS4X	6.3908e-38	-0.211174	0.999	0.999	2.23422e-33
RPS2	7.22171e-38	-0.156532	0.999	1	2.52471e-33
UQCRC2	8.8761e-38	0.323901	0.87	0.799	3.10309e-33
RPS5	1.09341e-37	-0.211822	0.994	0.995	3.82257e-33
LAMTOR5	1.7084e-37	0.231811	0.952	0.936	5.97256e-33
PAM	1.76311e-37	0.298415	0.918	0.886	6.16383e-33
RPL9P9	2.57839e-37	0.394584	0.836	0.728	9.01406e-33
C5orf38	5.09452e-37	-1.35063	0.109	0.216	1.78104e-32
ARSJ	5.50905e-37	0.989949	0.229	0.115	1.92596e-32
BSPRY	6.66343e-37	0.553313	0.466	0.31	2.32953e-32
EGFL6	8.83489e-37	0.833715	0.432	0.295	3.08868e-32
COASY	9.6852e-37	0.575885	0.512	0.359	3.38595e-32
LINC-PINT	1.00095e-36	0.404034	0.774	0.663	3.49931e-32
IER3	1.05561e-36	0.77352	0.488	0.351	3.6904e-32
S100A11	1.2515e-36	0.508579	0.816	0.759	4.37525e-32
SPAG4	1.30121e-36	0.776094	0.302	0.174	4.54904e-32
SLC9A3R1	1.74795e-36	0.558516	0.58	0.441	6.11083e-32
MT-CO3	2.01611e-36	0.150914	0.999	0.999	7.04832e-32
LYPD1	4.18542e-36	0.919702	0.269	0.15	1.46322e-31
SEZ6	5.25788e-36	1.25744	0.143	0.056	1.83815e-31
PSAP	8.11549e-36	0.271316	0.938	0.912	2.83718e-31
CITED2	8.13837e-36	0.690931	0.381	0.24	2.84517e-31
ARG2	1.25105e-35	0.802269	0.563	0.434	4.37367e-31
RPSA	1.54069e-35	-0.218818	0.992	0.997	5.38624e-31
TLE6	1.89697e-35	0.710872	0.34	0.205	6.63182e-31
ALDOA	3.40357e-35	0.733368	0.329	0.197	1.18989e-30
SDC2	4.21827e-35	0.391147	0.867	0.81	1.47471e-30
TNFRSF12A	4.22607e-35	0.330747	0.776	0.675	1.47744e-30
PLOD3	4.89696e-35	0.531779	0.532	0.378	1.71198e-30
TCTN3	5.81904e-35	0.517915	0.578	0.434	2.03434e-30
HPN	6.08339e-35	0.54654	0.505	0.358	2.12675e-30
RPL14	8.01373e-35	-0.166708	0.995	0.997	2.8016e-30
ANKRD36BP1	8.45444e-35	-0.680208	0.503	0.604	2.95567e-30
COPZ1	8.95888e-35	0.385248	0.842	0.751	3.13203e-30
RAB3B	1.1307e-34	0.32484	0.89	0.86	3.95294e-30
ITM2B	2.64837e-34	0.195267	0.981	0.974	9.25869e-30
ARSA	3.10284e-34	0.649852	0.396	0.253	1.08475e-29
CTSA	5.54257e-34	0.438763	0.735	0.624	1.93768e-29
ATRAID	6.54431e-34	0.219656	0.952	0.917	2.28789e-29
PRSS8	6.81931e-34	0.510604	0.607	0.474	2.38403e-29
TPCN1	7.64471e-34	0.727845	0.311	0.184	2.67259e-29
AKAP17A	8.35213e-34	0.660656	0.437	0.295	2.91991e-29
PTP4A2	1.01707e-33	0.304499	0.867	0.788	3.55566e-29
FGF12	1.04756e-33	0.550301	0.485	0.345	3.66227e-29
GXYLT2	1.14268e-33	0.739926	0.308	0.183	3.99479e-29
SMIM27	2.07596e-33	0.509376	0.551	0.396	7.25755e-29
MSMO1	2.68574e-33	0.45534	0.687	0.543	9.38936e-29
ARF1	3.13705e-33	0.207894	0.973	0.965	1.09671e-28
PDE10A	3.33477e-33	0.392479	0.758	0.65	1.16584e-28
CTSB	7.23998e-33	0.360885	0.786	0.688	2.5311e-28
BSG	1.05839e-32	0.208118	0.982	0.983	3.70015e-28
ANKRD37	1.09297e-32	0.674063	0.393	0.262	3.82103e-28
LRRC75A-AS1	1.75498e-32	-0.252559	0.983	0.987	6.1354e-28
GALNT14	2.13687e-32	0.798904	0.27	0.155	7.47051e-28
HEY1	2.42216e-32	0.515012	0.623	0.495	8.46788e-28
VAMP3	2.69826e-32	0.565901	0.521	0.374	9.43313e-28
SLC2A3	3.57938e-32	0.639411	0.384	0.251	1.25135e-27
lnc-STIM2-12	4.91585e-32	0.766084	0.197	0.097	1.71858e-27
DBP	4.99693e-32	0.99616	0.207	0.106	1.74693e-27
TCN2	6.54699e-32	0.718182	0.336	0.211	2.28883e-27
RPAIN	8.23423e-32	-0.290463	0.904	0.929	2.87869e-27
FAM234A	8.31326e-32	0.403402	0.753	0.641	2.90632e-27
LPCAT4	9.44131e-32	0.645635	0.361	0.23	3.30068e-27
ADD3	1.22897e-31	0.494236	0.606	0.467	4.29646e-27
GSTP1	1.27084e-31	-0.237864	0.984	0.991	4.44284e-27
MTCO1P12	1.29327e-31	1.64543	0.126	0.05	4.52128e-27
SLC39A7	1.45764e-31	0.34379	0.819	0.722	5.0959e-27
ATP5ME	1.50844e-31	0.25707	0.962	0.937	5.27352e-27
B2M	1.70251e-31	0.637393	0.391	0.258	5.95198e-27
FAM162A	1.81463e-31	0.34616	0.828	0.745	6.34393e-27
LAPTM4A	1.883e-31	0.263068	0.912	0.846	6.58296e-27
RHOB	2.18329e-31	0.474154	0.618	0.479	7.63279e-27
PRKCSH	2.19571e-31	0.370524	0.8	0.695	7.67621e-27
PLPP2	2.19641e-31	0.418251	0.565	0.425	7.67866e-27
ENO2	2.38455e-31	0.478124	0.719	0.603	8.3364e-27
LINC02050	2.8086e-31	-6.14064	0	0.042	9.81886e-27
SYT1	3.28021e-31	-0.446472	0.626	0.705	1.14676e-26
SLC25A39	4.45881e-31	0.633631	0.35	0.222	1.5588e-26
BNIP3L	4.72641e-31	0.354916	0.809	0.695	1.65235e-26
ILVBL	5.01053e-31	0.476043	0.481	0.333	1.75168e-26
SLC35B2	5.38954e-31	0.494601	0.525	0.388	1.88418e-26
SNAP25	6.6412e-31	0.404606	0.86	0.808	2.32176e-26
F11R	6.99873e-31	0.528793	0.409	0.271	2.44676e-26
GDF15	1.56598e-30	0.825653	0.373	0.247	5.47468e-26
STAG3L4	1.73835e-30	0.678713	0.298	0.177	6.07727e-26
GOT1	2.15248e-30	0.607092	0.44	0.305	7.52507e-26
TMEM8A	2.89166e-30	0.429738	0.637	0.511	1.01093e-25
SUMF2	3.21419e-30	0.383594	0.739	0.622	1.12368e-25
MEOX2	4.41893e-30	-1.60546	0.045	0.12	1.54486e-25
PYCR2	5.01123e-30	0.507184	0.545	0.409	1.75192e-25
PDIA3	5.74023e-30	0.200649	0.967	0.955	2.00679e-25
TGIF1	6.4257e-30	0.554847	0.592	0.471	2.24643e-25
PFKFB3	6.70464e-30	1.12896	0.151	0.068	2.34394e-25
AK4	7.34247e-30	0.928682	0.191	0.097	2.56693e-25
HSPA9	8.19289e-30	0.313133	0.852	0.769	2.86424e-25
NFIC	8.6432e-30	0.462532	0.607	0.471	3.02166e-25
RPN2	8.81406e-30	0.292388	0.891	0.866	3.0814e-25
PRKAG1	1.01067e-29	0.458058	0.523	0.382	3.53331e-25
DLK1	1.01728e-29	-0.7949	0.818	0.864	3.5564e-25
SNHG7	1.13543e-29	-0.508269	0.698	0.729	3.96946e-25
TRIM4	1.28931e-29	0.584619	0.286	0.167	4.50742e-25
PFDN5	1.60579e-29	-0.149843	0.99	0.993	5.61383e-25
HOXB2	2.54644e-29	1.46049	0.103	0.037	8.90235e-25
TFRC	2.80617e-29	0.606257	0.344	0.22	9.81037e-25
LOXL1	2.98013e-29	0.473237	0.566	0.436	1.04185e-24
lnc-ANKRD20A4-7	3.97727e-29	-1.26188	0.094	0.183	1.39045e-24
BRD2	4.18049e-29	0.382503	0.775	0.67	1.4615e-24
RRBP1	4.30924e-29	0.3359	0.763	0.648	1.50651e-24
TACSTD2	4.34841e-29	1.82458	0.107	0.04	1.52021e-24
PCBP3	5.4215e-29	0.474518	0.548	0.409	1.89536e-24
MIR210HG	5.78628e-29	0.757315	0.26	0.153	2.02288e-24
EZR	6.25541e-29	0.456749	0.665	0.553	2.18689e-24
lnc-TUBGCP6-5	6.63834e-29	0.936215	0.195	0.101	2.32076e-24
H1F0	8.81189e-29	0.523691	0.631	0.504	3.08064e-24
FXYD5	1.00169e-28	0.744972	0.294	0.18	3.5019e-24
C1orf43	1.22966e-28	0.281354	0.86	0.797	4.2989e-24
IFITM2	1.37294e-28	1.30897	0.249	0.151	4.79982e-24
TMEM160	1.43792e-28	-0.360809	0.745	0.785	5.02698e-24
FAM118A	1.75625e-28	0.800049	0.28	0.17	6.13986e-24
KCNE4	1.91663e-28	0.604565	0.468	0.341	6.70054e-24
GOSR2	1.92306e-28	0.435251	0.549	0.406	6.723e-24
DAP	2.35299e-28	0.430228	0.655	0.527	8.22604e-24
TCIRG1	3.50244e-28	0.889317	0.184	0.093	1.22445e-23
ACP5	3.80985e-28	0.941335	0.227	0.129	1.33192e-23
HSPA1B	4.07941e-28	0.580182	0.417	0.284	1.42616e-23
SPCS1	4.27745e-28	0.180007	0.969	0.968	1.4954e-23
TPD52	6.19283e-28	0.38419	0.669	0.538	2.16501e-23
AMPH	8.70818e-28	0.621808	0.379	0.258	3.04438e-23
WBP2	9.5327e-28	0.384522	0.725	0.604	3.33263e-23
lnc-FAM84B-15	1.01867e-27	2.91304	0.046	0.006	3.56126e-23
TRIM62	1.02501e-27	0.841901	0.184	0.094	3.58342e-23
SPRYD3	1.15424e-27	0.433061	0.54	0.4	4.03521e-23
EIF1AX	1.19075e-27	-0.298246	0.85	0.869	4.16285e-23
RAB11FIP1	1.37422e-27	0.538422	0.755	0.682	4.80428e-23
EIF4A2	1.40231e-27	0.184824	0.987	0.979	4.90247e-23
UBE2E2	1.45971e-27	0.466554	0.543	0.402	5.10313e-23
GAPLINC	1.63444e-27	0.704433	0.405	0.282	5.71401e-23
COG1	1.87462e-27	0.522619	0.442	0.311	6.55368e-23
PLOD2	1.99981e-27	0.588732	0.379	0.256	6.99132e-23
ATP1B1	2.26067e-27	0.247946	0.957	0.936	7.90329e-23
TMED3	2.33298e-27	0.242248	0.899	0.862	8.1561e-23
CALU	2.62174e-27	0.421022	0.693	0.565	9.1656e-23
CENPV	2.95749e-27	-0.58673	0.428	0.517	1.03394e-22
RTBDN	3.20045e-27	0.464466	0.532	0.402	1.11888e-22
SERF2	3.24346e-27	0.179689	0.995	0.994	1.13391e-22
ZNF436-AS1	3.27784e-27	0.545274	0.517	0.388	1.14593e-22
ARID5A	3.55035e-27	0.736948	0.277	0.17	1.2412e-22
SLC31A1	3.88887e-27	0.61841	0.413	0.288	1.35955e-22
MT1X	3.96331e-27	0.954814	0.475	0.364	1.38557e-22
INTS6	4.10359e-27	0.539663	0.547	0.414	1.43462e-22
TMEM238	4.10608e-27	0.48546	0.477	0.348	1.43549e-22
LDHC	4.26666e-27	3.27757	0.036	0.003	1.49163e-22
RPS6KA1	4.76657e-27	0.528736	0.402	0.276	1.66639e-22
HLA-DRB1	5.64771e-27	2.19113	0.061	0.014	1.97444e-22
RPS11	6.48788e-27	-0.161516	0.997	0.998	2.26816e-22
DCTN3	6.86847e-27	-0.319253	0.841	0.861	2.40122e-22
MT-ND4	7.11914e-27	0.142328	0.999	0.999	2.48885e-22
RNF128	7.1632e-27	0.666387	0.268	0.161	2.50425e-22
PPIF	7.6206e-27	0.544452	0.584	0.455	2.66416e-22
SSR1	7.62087e-27	0.339634	0.718	0.6	2.66426e-22
ARF4	7.97593e-27	0.275995	0.865	0.797	2.78839e-22
ANXA2	8.22783e-27	0.470689	0.701	0.6	2.87645e-22
SLPI	8.23014e-27	1.60493	0.225	0.131	2.87726e-22
ATP2A3	8.82705e-27	0.766965	0.207	0.112	3.08594e-22
OVOL3	1.15501e-26	-3.91589	0.004	0.045	4.03793e-22
SLC2A4RG	1.23593e-26	0.364018	0.714	0.59	4.32082e-22
SNRPA1	1.34132e-26	0.365078	0.73	0.611	4.68926e-22
TGM3	1.47545e-26	0.957233	0.177	0.091	5.15816e-22
SH3BP5	1.52054e-26	-0.501994	0.651	0.694	5.31581e-22
LGMN	1.70051e-26	0.334943	0.751	0.641	5.94499e-22
NACA3P	2.06718e-26	1.53169	0.073	0.021	7.22687e-22
FNBP1L	2.31481e-26	-0.448727	0.668	0.712	8.09258e-22
HSH2D	2.61353e-26	0.83205	0.18	0.093	9.1369e-22
DGCR5	2.85981e-26	1.17276	0.147	0.07	9.99788e-22
TM7SF2	3.08663e-26	-0.338929	0.694	0.761	1.07909e-21
RPL30	3.18336e-26	-0.181949	0.973	0.981	1.1129e-21
LCN12	3.25001e-26	0.682196	0.279	0.172	1.1362e-21
FKBP9	3.56737e-26	0.596128	0.604	0.481	1.24715e-21
HLA-E	3.71427e-26	0.691186	0.48	0.367	1.29851e-21
PGRMC2	3.93052e-26	0.328759	0.808	0.716	1.37411e-21
SUMO3	5.63505e-26	0.403287	0.636	0.507	1.97001e-21
MACC1	5.88623e-26	1.26715	0.346	0.251	2.05783e-21
NXPH4	6.40595e-26	0.773378	0.212	0.118	2.23952e-21
SHMT2	7.17723e-26	0.476797	0.475	0.343	2.50916e-21
PDK3	7.21279e-26	0.663481	0.296	0.188	2.52159e-21
SYT13	8.10668e-26	0.393193	0.677	0.563	2.8341e-21
OGDHL	8.35412e-26	0.675801	0.282	0.175	2.9206e-21
PDIA4	8.80657e-26	0.347945	0.749	0.642	3.07878e-21
HK2	9.74773e-26	1.61699	0.069	0.02	3.40781e-21
RMDN3	9.7835e-26	0.587518	0.32	0.206	3.42031e-21
JUNB	9.88185e-26	0.589068	0.483	0.359	3.4547e-21
CXCL16	1.04571e-25	0.459018	0.474	0.347	3.65579e-21
APMAP	1.04996e-25	0.3532	0.766	0.657	3.67067e-21
FKBP7	1.12246e-25	0.350679	0.664	0.537	3.92411e-21
NEB	1.16517e-25	0.976335	0.331	0.229	4.07343e-21
IRX1	1.35652e-25	-1.02366	0.068	0.145	4.74239e-21
RPL28	1.71967e-25	-0.11813	0.999	1	6.01195e-21
IGFBP2	2.31577e-25	0.344928	0.912	0.859	8.09594e-21
NBAT1	2.52795e-25	-0.879745	0.124	0.213	8.8377e-21
PRR13	2.58174e-25	0.389302	0.689	0.577	9.02577e-21
RPL19	2.86962e-25	-0.136596	0.998	1	1.00322e-20
PRAF2	2.90829e-25	0.375994	0.685	0.564	1.01674e-20
SOX4	3.53198e-25	-0.334856	0.861	0.885	1.23478e-20
IFITM1	3.97762e-25	1.56465	0.109	0.046	1.39058e-20
XIST.1	4.18755e-25	-1.58634	0.076	0.15	1.46397e-20
PRSS23	4.50085e-25	0.912585	0.226	0.135	1.5735e-20
CERCAM	4.93039e-25	0.461499	0.491	0.365	1.72366e-20
TMEM129	5.43094e-25	0.52427	0.485	0.36	1.89866e-20
NECTIN2	6.268e-25	0.343722	0.744	0.658	2.19129e-20
RUNX3	7.01301e-25	3.59727	0.029	0.001	2.45175e-20
GNL3	7.039e-25	0.363675	0.778	0.699	2.46083e-20
lnc-CTSV-5	7.24346e-25	0.614316	0.254	0.153	2.53231e-20
DHCR7	7.2833e-25	0.481083	0.442	0.317	2.54624e-20
TNFRSF21	7.7818e-25	0.488537	0.371	0.248	2.72052e-20
TECR	8.39745e-25	0.292633	0.8	0.719	2.93575e-20
NDUFS6	9.88745e-25	-0.242769	0.916	0.93	3.45665e-20
SYCE1L	9.94527e-25	0.47193	0.451	0.326	3.47687e-20
RORC	1.00331e-24	0.829514	0.186	0.1	3.50758e-20
PLPPR3	1.01234e-24	-0.741331	0.267	0.362	3.53913e-20
CCDC28B	1.05114e-24	-0.337645	0.782	0.809	3.67479e-20
PCDHB2	1.09773e-24	-0.533268	0.504	0.585	3.83767e-20
LMO3	1.16819e-24	-0.565563	0.456	0.532	4.08401e-20
ENTPD6	1.17008e-24	0.483438	0.389	0.268	4.0906e-20
MLF2	1.24911e-24	0.220798	0.899	0.869	4.36691e-20
OAS1	1.33824e-24	1.07904	0.122	0.054	4.67847e-20
HERC2P3	1.45359e-24	-1.58	0.036	0.097	5.08174e-20
EGFL7	1.92081e-24	0.6766	0.429	0.317	6.71514e-20
TMEM259	2.26354e-24	0.362277	0.779	0.682	7.91332e-20
LTA4H	2.60474e-24	0.442561	0.513	0.378	9.10617e-20
SERPINI1	2.81363e-24	0.448973	0.849	0.772	9.83644e-20
SF3B2	2.85261e-24	0.278471	0.88	0.81	9.97273e-20
LY6H	3.22458e-24	-0.535397	0.525	0.609	1.12731e-19
DGAT1	3.33287e-24	0.513601	0.353	0.236	1.16517e-19
AOC1	3.3621e-24	1.51277	0.093	0.035	1.17539e-19
EPAS1	3.60157e-24	0.598685	0.307	0.199	1.25911e-19
NPTN	4.36562e-24	0.367343	0.741	0.655	1.52622e-19
LINC02320	4.49508e-24	1.49335	0.082	0.028	1.57148e-19
TSPYL5	4.69027e-24	0.864733	0.268	0.172	1.63972e-19
lnc-GPR137C-1	4.89871e-24	0.530678	0.465	0.346	1.71259e-19
RNF187	5.48275e-24	0.391465	0.836	0.753	1.91677e-19
ERGIC1	6.44994e-24	0.388604	0.595	0.479	2.2549e-19
PCBP1	7.89549e-24	0.265524	0.862	0.791	2.76026e-19
PFN1	8.07421e-24	0.217071	0.936	0.92	2.82274e-19
CD99	8.58747e-24	0.501309	0.53	0.421	3.00218e-19
RPL32	9.28905e-24	-0.131734	0.998	1	3.24745e-19
FAM174B	9.68577e-24	0.530252	0.295	0.19	3.38615e-19
CTSZ	1.14205e-23	0.418992	0.726	0.619	3.99261e-19
TRIM56	1.24249e-23	0.556728	0.336	0.225	4.34376e-19
GADD45B	1.27269e-23	0.883022	0.192	0.108	4.44932e-19
PARM1	1.44105e-23	0.497742	0.399	0.281	5.03789e-19
ALDOC	1.44718e-23	0.734423	0.202	0.114	5.05935e-19
CTSL	1.47987e-23	0.295973	0.781	0.689	5.17364e-19
lnc-PFKFB3-12	1.58331e-23	1.6624	0.084	0.031	5.53524e-19
lnc-JHY-5	1.5853e-23	1.19441	0.157	0.082	5.5422e-19
lnc-UNCX-3	1.61703e-23	0.709306	0.248	0.152	5.65312e-19
EIF4H	1.78741e-23	0.340373	0.77	0.66	6.24877e-19
APOBEC3C	1.82089e-23	0.658323	0.205	0.117	6.36584e-19
NFE2L2	1.83509e-23	0.32095	0.752	0.651	6.41546e-19
CTDNEP1	2.1615e-23	0.318692	0.747	0.637	7.55662e-19
STARD10	2.16591e-23	0.326043	0.791	0.703	7.57203e-19
MAP2K1	2.43284e-23	0.479515	0.392	0.274	8.5052e-19
NINJ1	2.47434e-23	0.429084	0.596	0.481	8.6503e-19
PPP1R14B	2.49718e-23	-0.334261	0.881	0.903	8.73015e-19
FAT1	2.4994e-23	-0.542205	0.328	0.428	8.73791e-19
ATP11A	2.68421e-23	0.400144	0.715	0.631	9.38401e-19
B4GAT1	2.87608e-23	0.459724	0.613	0.497	1.00548e-18
FOXB1	2.92244e-23	0.876978	0.224	0.136	1.02168e-18
PSMA7	2.96925e-23	-0.234343	0.952	0.965	1.03805e-18
UQCRQ	3.0639e-23	0.178716	0.963	0.957	1.07114e-18
AMPD2	3.22668e-23	0.489112	0.402	0.283	1.12805e-18
ZNF428	3.50631e-23	-0.339205	0.826	0.85	1.22581e-18
WFS1	3.84275e-23	0.478244	0.436	0.314	1.34342e-18
SMDT1	4.79786e-23	-0.251205	0.853	0.87	1.67733e-18
PLK2	4.9951e-23	1.23623	0.119	0.054	1.74629e-18
lnc-GTF2H2-7	5.17413e-23	0.38328	0.724	0.625	1.80887e-18
POMGNT1	5.47689e-23	0.405933	0.583	0.462	1.91472e-18
TMED9	5.67039e-23	0.245439	0.882	0.84	1.98237e-18
STK24	5.93494e-23	0.438402	0.497	0.38	2.07485e-18
TMEM159	8.40825e-23	0.519135	0.342	0.232	2.93952e-18
DRAP1	9.1957e-23	-0.244449	0.856	0.869	3.21482e-18
ABHD11	9.62056e-23	0.417146	0.567	0.453	3.36335e-18
RAD23A	9.65164e-23	0.262296	0.836	0.761	3.37421e-18
PRR15L	9.6702e-23	0.480819	0.344	0.233	3.3807e-18
TMEM176A	9.71888e-23	0.207957	0.919	0.92	3.39772e-18
SLC26A6	1.00697e-22	0.762504	0.188	0.105	3.52035e-18
GRAMD1B	1.0544e-22	0.470274	0.332	0.221	3.68617e-18
REEP3	1.13738e-22	0.364761	0.591	0.472	3.97627e-18
AARS	1.23601e-22	0.492593	0.523	0.406	4.32111e-18
PPP2R3B	1.36826e-22	0.400922	0.557	0.429	4.78344e-18
TFB1M	1.37644e-22	0.560408	0.327	0.219	4.81205e-18
TRMT112	1.40129e-22	0.23583	0.913	0.873	4.89891e-18
ERP44	1.5285e-22	0.278145	0.821	0.762	5.34363e-18
LRRC69	1.53816e-22	1.17058	0.094	0.038	5.37741e-18
MUC15	1.63469e-22	0.437783	0.125	0.059	5.71488e-18
lnc-CHIC1-2	1.67462e-22	-2.36477	0.025	0.077	5.85447e-18
B3GNT2	1.67574e-22	0.572478	0.218	0.127	5.8584e-18
PHF1	2.00488e-22	0.502481	0.489	0.375	7.00907e-18
VEGFA	2.13455e-22	0.55153	0.321	0.216	7.46238e-18
GORASP2	2.24701e-22	0.353938	0.708	0.597	7.85553e-18
PPT1	2.35268e-22	0.390915	0.545	0.415	8.22498e-18
TUSC3	2.39457e-22	0.195019	0.92	0.911	8.37141e-18
XYLT2	2.54406e-22	0.752526	0.197	0.113	8.89404e-18
TMED10	2.55627e-22	0.202244	0.92	0.887	8.93673e-18
NKX6-2	2.58009e-22	-1.87167	0.055	0.119	9.01999e-18
GGA2	2.66436e-22	0.545386	0.285	0.185	9.3146e-18
LDLRAP1	2.73352e-22	0.855224	0.149	0.076	9.55639e-18
HLA-DRB5	2.85254e-22	5.86083	0.023	0	9.97249e-18
GABARAPL1	3.16584e-22	0.357516	0.727	0.623	1.10678e-17
LRP10	3.2492e-22	0.339764	0.618	0.509	1.13592e-17
PCGF2	3.3778e-22	0.415162	0.523	0.399	1.18088e-17
TMSB4X	3.47599e-22	0.293037	0.999	0.998	1.21521e-17
RAB3A	3.48514e-22	0.415266	0.635	0.532	1.2184e-17
lnc-ERICH2-1	3.70688e-22	0.778771	0.194	0.112	1.29592e-17
RABL6	4.27025e-22	0.334773	0.738	0.643	1.49288e-17
RPL8	4.59048e-22	-0.103558	0.999	0.999	1.60483e-17
C6orf136	4.67743e-22	0.413685	0.417	0.298	1.63523e-17
COX8A	4.75522e-22	0.158725	0.967	0.969	1.66243e-17
RPS15	4.93053e-22	-0.108717	0.999	0.999	1.72371e-17
CPNE1	5.05548e-22	0.357779	0.723	0.627	1.7674e-17
XRCC6	5.22795e-22	0.225796	0.894	0.853	1.82769e-17
SLC26A2	5.23882e-22	0.646978	0.316	0.215	1.83149e-17
LITAF	5.26076e-22	0.375056	0.661	0.546	1.83916e-17
RRAGD	5.29815e-22	0.394353	0.523	0.4	1.85223e-17
IGFBP3	5.72898e-22	3.22278	0.074	0.026	2.00285e-17
POLDIP2	5.96475e-22	0.419918	0.536	0.416	2.08528e-17
FYB2	6.05149e-22	0.537456	0.462	0.351	2.1156e-17
SGCA	6.20646e-22	1.19446	0.102	0.044	2.16978e-17
FBXO7	6.26267e-22	0.336738	0.66	0.54	2.18943e-17
B4GALT1	6.35419e-22	0.465677	0.369	0.256	2.22143e-17
CDR2	6.79853e-22	0.561168	0.305	0.199	2.37677e-17
FDFT1	6.85331e-22	0.373665	0.631	0.512	2.39592e-17
OCLN	7.20769e-22	0.846921	0.171	0.094	2.51981e-17
TSPAN3	7.30172e-22	0.195501	0.927	0.916	2.55268e-17
CRELD1	9.24739e-22	0.32256	0.794	0.722	3.23289e-17
SPG21	9.62538e-22	0.385486	0.528	0.401	3.36503e-17
APIP	9.67627e-22	0.405718	0.521	0.396	3.38283e-17
TREM1	1.19366e-21	1.39486	0.058	0.017	4.17302e-17
C4orf47	1.29244e-21	0.814987	0.157	0.083	4.51837e-17
BCAP31	1.36391e-21	0.256068	0.826	0.757	4.76823e-17
DAZAP2	1.39827e-21	0.367952	0.592	0.471	4.88837e-17
GUSBP3	1.59954e-21	0.499449	0.462	0.349	5.592e-17
POR	1.75281e-21	0.352818	0.725	0.622	6.12784e-17
CRABP2	1.83388e-21	-0.630225	0.429	0.515	6.41124e-17
PI15	1.87623e-21	-1.75995	0.026	0.077	6.55929e-17
PEX19	1.87846e-21	0.428389	0.393	0.278	6.56711e-17
CAPN13	1.88334e-21	1.0852	0.088	0.035	6.58417e-17
DDAH2	1.91877e-21	-0.353971	0.697	0.735	6.70803e-17
TM2D3	1.94434e-21	0.396966	0.595	0.477	6.7974e-17
MSRA	2.02831e-21	1.0632	0.187	0.109	7.09096e-17
SKP2	2.13723e-21	0.676177	0.26	0.167	7.47174e-17
PCDHGB6	2.44258e-21	-0.690295	0.251	0.339	8.53926e-17
WIPI1	2.60318e-21	0.416668	0.488	0.368	9.10073e-17
TOPORS	2.73803e-21	0.46142	0.436	0.323	9.57215e-17
RPL12P4	3.02692e-21	-0.709622	0.228	0.316	1.05821e-16
GATD3A	3.03058e-21	1.6187	0.063	0.019	1.05949e-16
POLR2K	3.085e-21	0.212974	0.887	0.853	1.07852e-16
GSN	3.15674e-21	0.394572	0.609	0.502	1.1036e-16
NEGR1	3.19955e-21	0.648849	0.285	0.189	1.11856e-16
CADM1	3.28508e-21	0.260885	0.89	0.817	1.14846e-16
TMEM141	3.6628e-21	0.253915	0.878	0.819	1.28052e-16
RBCK1	3.80081e-21	0.429888	0.659	0.542	1.32876e-16
UQCRFS1	4.17639e-21	0.236038	0.875	0.838	1.46006e-16
LMO4	4.47317e-21	-0.418824	0.821	0.847	1.56382e-16
LAMP1	4.91777e-21	0.235346	0.829	0.768	1.71925e-16
CNPY3	5.06147e-21	0.350313	0.662	0.541	1.76949e-16
AP1M2	5.33685e-21	0.319515	0.677	0.569	1.86576e-16
CD40	5.53716e-21	0.504924	0.253	0.159	1.93579e-16
TRAP1	5.70274e-21	0.427587	0.557	0.436	1.99368e-16
GALNT6	5.76991e-21	0.495386	0.415	0.308	2.01716e-16
CEBPD	6.90268e-21	0.455205	0.525	0.412	2.41318e-16
CXCL14	7.12396e-21	0.0572267	0.077	0.028	2.49054e-16
B3GNT9	7.2649e-21	0.534181	0.275	0.178	2.53981e-16
MEX3A	7.56545e-21	-0.751581	0.225	0.311	2.64488e-16
GPR180	7.59632e-21	0.399082	0.353	0.24	2.65567e-16
RPS3A	8.1974e-21	-0.125539	0.997	0.999	2.86581e-16
CDIP1	8.33957e-21	0.430668	0.497	0.379	2.91551e-16
DPM1	8.41074e-21	0.354777	0.543	0.419	2.94039e-16
NXPH1	8.88997e-21	0.546856	0.284	0.186	3.10793e-16
SCN1B	9.03505e-21	0.518336	0.363	0.259	3.15866e-16
KLF9	9.50542e-21	1.45832	0.072	0.026	3.3231e-16
MT-RNR2	9.56642e-21	-0.123672	0.999	0.999	3.34442e-16
HLA-C	9.90186e-21	0.908279	0.143	0.075	3.46169e-16
LONP1	9.94285e-21	0.419366	0.534	0.414	3.47602e-16
NPRL3	1.07716e-20	0.356789	0.423	0.302	3.76576e-16
ALG2	1.07839e-20	0.371785	0.525	0.406	3.77004e-16
SEZ6L	1.09869e-20	0.31139	0.811	0.755	3.84103e-16
MMADHC	1.25836e-20	0.355799	0.619	0.502	4.39923e-16
GBE1	1.30585e-20	0.68118	0.197	0.116	4.56524e-16
YWHAE	1.41684e-20	0.147183	0.977	0.973	4.95326e-16
ASAH1	1.44209e-20	0.160477	0.917	0.888	5.04156e-16
COX7A1	1.4661e-20	-0.826529	0.104	0.18	5.12547e-16
LARGE2	1.62073e-20	0.43391	0.308	0.204	5.66609e-16
HOXB-AS1	1.67332e-20	1.12582	0.102	0.046	5.84991e-16
RNF145	1.67985e-20	0.39931	0.438	0.323	5.87277e-16
TXNDC11	1.69159e-20	0.424763	0.395	0.281	5.9138e-16
lnc-AK6-2	1.71071e-20	0.449432	0.473	0.358	5.98065e-16
ETV5	1.7478e-20	0.479691	0.304	0.201	6.11031e-16
PITPNC1	1.93165e-20	0.501218	0.346	0.244	6.75305e-16
MAP3K8	1.93974e-20	0.692281	0.186	0.106	6.78132e-16
TMX1	1.94053e-20	0.461104	0.424	0.309	6.78408e-16
lnc-BRF2-19	1.99765e-20	3.83937	0.022	0	6.9838e-16
TXNIP	2.16949e-20	0.239986	0.977	0.934	7.58455e-16
FIBP	2.22263e-20	-0.384783	0.677	0.722	7.77033e-16
DPM3	2.30055e-20	0.237762	0.826	0.731	8.04271e-16
FTX	2.39016e-20	-0.223809	0.925	0.936	8.35601e-16
PRCP	2.47486e-20	0.336414	0.597	0.478	8.65213e-16
PPP1CB	2.48346e-20	0.262436	0.855	0.801	8.68216e-16
MANBA	2.48393e-20	0.417301	0.424	0.311	8.6838e-16
USP36	2.5563e-20	0.51097	0.411	0.302	8.93683e-16
CXCL8	2.58217e-20	1.92779	0.047	0.011	9.02726e-16
STMN2	2.59477e-20	-0.575528	0.708	0.738	9.07133e-16
STN1	2.80984e-20	0.40207	0.493	0.376	9.82321e-16
MTHFD2	2.8555e-20	0.335854	0.624	0.505	9.98285e-16
TNFRSF1A	2.95117e-20	0.365287	0.467	0.347	1.03173e-15
HOXB3	3.2108e-20	2.01869	0.041	0.008	1.1225e-15
ARHGAP1	3.25249e-20	0.456278	0.397	0.287	1.13707e-15
IER3IP1	3.77226e-20	0.252077	0.79	0.705	1.31878e-15
MT-ND4L	3.87981e-20	0.177185	0.946	0.928	1.35638e-15
PPP1R1B	4.32432e-20	1.68452	0.069	0.024	1.51178e-15
HSP90AA1	4.43382e-20	-0.138068	0.995	0.996	1.55006e-15
EVA1C	4.61935e-20	0.687813	0.177	0.101	1.61492e-15
PLXND1	4.77925e-20	0.650469	0.169	0.094	1.67082e-15
C1GALT1C1	4.87896e-20	0.394356	0.503	0.387	1.70569e-15
KCNK9	4.98863e-20	0.911835	0.093	0.04	1.74403e-15
PLXNA2	5.05692e-20	0.497989	0.212	0.127	1.7679e-15
lnc-SRY-9	5.14535e-20	5.98779	0.021	0	1.79882e-15
HDAC3	5.49024e-20	0.358265	0.492	0.367	1.91939e-15
MZT2B	5.65945e-20	-0.186028	0.945	0.953	1.97854e-15
lnc-GTF2H2C-2	5.82949e-20	0.504919	0.342	0.24	2.03799e-15
OS9	5.8772e-20	0.250632	0.865	0.815	2.05467e-15
DHX15	8.26338e-20	0.375959	0.503	0.385	2.88888e-15
OCIAD2	8.72857e-20	-0.272427	0.869	0.9	3.05151e-15
ITFG1	8.87653e-20	0.297741	0.719	0.619	3.10324e-15
ZFY	9.84672e-20	6.05914	0.02	0	3.44241e-15
S100A4	1.00133e-19	1.06726	0.122	0.061	3.50065e-15
COL16A1	1.02118e-19	0.541386	0.267	0.174	3.57004e-15
LHPP	1.22802e-19	0.497625	0.258	0.165	4.29315e-15
GRN	1.25055e-19	0.261409	0.817	0.747	4.37193e-15
TOMM34	1.29897e-19	0.469303	0.466	0.353	4.5412e-15
ZBED1	1.33061e-19	0.618572	0.21	0.128	4.65183e-15
OTOP3	1.3428e-19	0.780911	0.202	0.124	4.69444e-15
BCL7B	1.41219e-19	0.345899	0.552	0.436	4.93702e-15
PRSS22	1.49432e-19	0.367459	0.561	0.445	5.22416e-15
DRAM2	1.49744e-19	0.376754	0.541	0.423	5.23506e-15
FRG1CP	1.53216e-19	0.562975	0.224	0.138	5.35642e-15
lnc-NDNF-1	1.54409e-19	0.625859	0.151	0.082	5.39815e-15
KCNK15	1.63278e-19	0.602327	0.249	0.161	5.70821e-15
SIRT3	1.79093e-19	0.530088	0.283	0.189	6.26111e-15
COLEC12	1.84981e-19	0.883554	0.076	0.029	6.46693e-15
HOXB4	1.85072e-19	2.46747	0.03	0.004	6.47013e-15
TAPBPL	1.94121e-19	0.631917	0.232	0.147	6.78647e-15
SRSF8	1.98353e-19	0.397437	0.559	0.444	6.93441e-15
HSF4	2.03612e-19	0.981807	0.106	0.049	7.11827e-15
NSMF	2.44524e-19	0.410914	0.474	0.365	8.54857e-15
UNC93B1	2.52192e-19	0.640119	0.199	0.12	8.81662e-15
HES1	2.52986e-19	1.13451	0.199	0.122	8.8444e-15
TMEM80	2.62829e-19	0.344728	0.572	0.463	9.18851e-15
KYAT3	2.82378e-19	0.37479	0.462	0.343	9.87192e-15
P3H1	2.88694e-19	0.353641	0.555	0.441	1.00927e-14
lnc-ZCCHC13-11	2.94581e-19	0.575856	0.268	0.176	1.02986e-14
QPCT	3.01789e-19	0.303848	0.879	0.826	1.05506e-14
NPIPA5	3.02847e-19	2.914	0.03	0.004	1.05875e-14
lnc-CMBL-8	3.059e-19	-0.268543	0.803	0.821	1.06943e-14
NKAPL	3.1978e-19	2.00484	0.042	0.01	1.11795e-14
MCUB	3.23485e-19	0.533863	0.318	0.221	1.1309e-14
CD46	3.33553e-19	0.260147	0.802	0.706	1.1661e-14
SPRY1	3.42848e-19	0.367409	0.553	0.443	1.1986e-14
MGMT	3.42947e-19	-0.355468	0.646	0.682	1.19894e-14
FXR1	3.5409e-19	0.266875	0.874	0.803	1.2379e-14
KCNQ1	3.61444e-19	0.523797	0.263	0.173	1.26361e-14
HDHD5	3.97532e-19	0.327162	0.48	0.358	1.38977e-14
HDLBP	4.31847e-19	0.232103	0.864	0.807	1.50974e-14
MYL6B	4.5809e-19	-0.309774	0.751	0.772	1.60148e-14
FLRT2	4.58568e-19	-1.16058	0.063	0.124	1.60316e-14
AL355987.4	4.70941e-19	0.512455	0.335	0.235	1.64641e-14
TMEM144	4.77165e-19	0.958653	0.088	0.038	1.66817e-14
DUSP6	4.80216e-19	0.414858	0.418	0.31	1.67884e-14
GPAA1	5.06986e-19	0.279498	0.727	0.628	1.77242e-14
GRINA	5.09281e-19	0.347529	0.603	0.489	1.78045e-14
GOLT1B	5.24663e-19	0.465815	0.456	0.345	1.83422e-14
lnc-KCNE1B-3	5.42779e-19	-0.921172	0.135	0.209	1.89755e-14
MAGED1	5.44615e-19	0.198163	0.892	0.838	1.90397e-14
MANSC1	5.50949e-19	0.388786	0.459	0.347	1.92612e-14
RPN1	5.51002e-19	0.320418	0.669	0.567	1.9263e-14
SLC20A1	5.72009e-19	0.503904	0.266	0.174	1.99974e-14
SYP	6.04384e-19	0.359232	0.711	0.606	2.11293e-14
lnc-GBE1-5	6.78715e-19	-2.13164	0.025	0.07	2.37279e-14
ACTR1B	7.14598e-19	0.416156	0.513	0.404	2.49824e-14
SMN1	7.33755e-19	0.687203	0.125	0.063	2.56521e-14
ROBO2	7.55079e-19	-1.29511	0.038	0.09	2.63976e-14
PDGFRL	7.74784e-19	0.418109	0.378	0.27	2.70864e-14
MPC1	7.9274e-19	0.302664	0.705	0.6	2.77142e-14
TFG	8.08615e-19	0.215335	0.848	0.793	2.82692e-14
ATP5MD	8.14957e-19	0.176173	0.967	0.963	2.84909e-14
RPLP0	8.30441e-19	-0.169189	0.984	0.985	2.90322e-14
POLR2J3	8.92946e-19	0.422753	0.547	0.433	3.12174e-14
RETREG2	9.3687e-19	0.365264	0.61	0.491	3.2753e-14
P2RX4	9.80137e-19	0.356961	0.49	0.375	3.42656e-14
AMN1	1.00475e-18	0.353617	0.529	0.411	3.51262e-14
lnc-PTGR2-1	1.04066e-18	0.521773	0.239	0.152	3.63815e-14
AMD1	1.10003e-18	0.375436	0.461	0.35	3.8457e-14
CLDN6	1.11121e-18	-1.56211	0.068	0.128	3.88479e-14
C16orf58	1.11724e-18	0.424785	0.404	0.297	3.90587e-14
DIO1	1.12205e-18	2.15306	0.036	0.007	3.9227e-14
UGP2	1.13866e-18	0.350926	0.593	0.489	3.98075e-14
JMJD8	1.2072e-18	0.31358	0.472	0.357	4.22039e-14
lnc-PRAC2-3	1.2124e-18	4.14543	0.031	0.005	4.23856e-14
RANBP3	1.22477e-18	0.4823	0.342	0.241	4.2818e-14
MORN4	1.30141e-18	0.456502	0.38	0.276	4.54974e-14
VAMP8	1.33164e-18	0.4485	0.51	0.411	4.6554e-14
UGT2A1	1.37284e-18	-1.57128	0.04	0.092	4.79946e-14
TPM1	1.4019e-18	-0.361545	0.653	0.693	4.90103e-14
ECM1	1.41494e-18	0.998619	0.137	0.074	4.94662e-14
COL2A1	1.43457e-18	-1.48605	0.047	0.101	5.01525e-14
NR1H2	1.55715e-18	0.47069	0.35	0.247	5.44381e-14
POLR2G	1.59673e-18	0.239514	0.856	0.789	5.58215e-14
ATPAF1	1.65542e-18	0.37646	0.451	0.34	5.78736e-14
PAPOLA	1.72487e-18	0.220235	0.881	0.831	6.03016e-14
TENT5A	1.80739e-18	0.254116	0.885	0.835	6.31863e-14
TMA7	1.9671e-18	0.140245	0.968	0.962	6.87698e-14
RPS6	2.04448e-18	-0.155086	0.996	0.997	7.14749e-14
MAL2	2.08042e-18	0.317748	0.563	0.438	7.27314e-14
TUBB4B	2.19643e-18	0.332916	0.847	0.823	7.6787e-14
GADD45A	2.47212e-18	0.417106	0.514	0.403	8.64254e-14
YWHAH	2.49972e-18	0.250527	0.842	0.784	8.73902e-14
ANK2	2.69466e-18	-0.596399	0.481	0.538	9.42054e-14
DGUOK	2.70507e-18	0.170992	0.933	0.909	9.45692e-14
TIMP1	2.83814e-18	0.206772	0.924	0.885	9.92214e-14
lnc-SERF1A-5	2.84985e-18	0.342536	0.58	0.473	9.96307e-14
CLSTN3	2.8674e-18	0.391425	0.539	0.429	1.00244e-13
P4HTM	2.87199e-18	0.18474	0.929	0.918	1.00405e-13
DDRGK1	3.04552e-18	0.408029	0.378	0.274	1.06471e-13
lnc-SRD5A3-4	3.14216e-18	0.702383	0.184	0.111	1.0985e-13
lnc-PDK3-1	3.18879e-18	0.633414	0.193	0.116	1.1148e-13
WDR60	3.29163e-18	0.354833	0.525	0.412	1.15075e-13
lnc-SPRY1-11	3.34485e-18	0.463363	0.63	0.553	1.16936e-13
PAFAH1B3	3.35225e-18	-0.505791	0.659	0.675	1.17195e-13
PPP2R1B	3.37946e-18	0.407974	0.476	0.368	1.18146e-13
SRPRA	3.47684e-18	0.277717	0.73	0.626	1.2155e-13
CAMK2N2	3.60135e-18	0.30094	0.666	0.553	1.25903e-13
ZNF761	3.64977e-18	0.476998	0.268	0.178	1.27596e-13
GOLPH3	3.79016e-18	0.353011	0.522	0.405	1.32504e-13
lnc-PRDM11-3	4.11742e-18	0.681011	0.182	0.108	1.43945e-13
NRXN1	4.20874e-18	-0.310676	0.861	0.866	1.47138e-13
RPL41	4.22418e-18	0.291522	0.869	0.808	1.47678e-13
GEMIN7	4.32271e-18	0.379722	0.299	0.203	1.51122e-13
C12orf49	4.33557e-18	0.395005	0.456	0.347	1.51572e-13
ZNF226	4.79074e-18	0.288832	0.614	0.493	1.67484e-13
RUFY3	4.96943e-18	-0.335993	0.746	0.774	1.73731e-13
GSK3A	5.10797e-18	0.33067	0.537	0.421	1.78575e-13
PER1	5.13752e-18	0.571044	0.281	0.19	1.79608e-13
ABHD14B	5.23589e-18	0.385441	0.402	0.296	1.83047e-13
CCNJL	5.24158e-18	0.574208	0.176	0.103	1.83246e-13
PEF1	5.74186e-18	0.321263	0.655	0.541	2.00736e-13
PLA2G16	5.77647e-18	0.317335	0.6	0.487	2.01945e-13
HIST1H1C	6.14033e-18	0.814346	0.307	0.222	2.14666e-13
PTTG1	7.39388e-18	0.666626	0.305	0.209	2.5849e-13
SNHG16	7.98572e-18	0.264081	0.729	0.624	2.79181e-13
TPH1	8.01445e-18	0.217852	0.979	0.963	2.80185e-13
RHNO1	8.17236e-18	0.396512	0.368	0.263	2.85706e-13
RPS13	8.35052e-18	-0.107292	0.997	0.997	2.91934e-13
SPINT2	8.4245e-18	0.139964	0.969	0.983	2.9452e-13
ZNF322	8.74273e-18	0.787805	0.649	0.571	3.05646e-13
SDHC	8.82323e-18	0.236012	0.816	0.744	3.0846e-13
PRMT5	9.03478e-18	0.364908	0.356	0.253	3.15856e-13
LMCD1	9.15476e-18	0.599968	0.257	0.171	3.20051e-13
CCND3	9.17561e-18	0.378288	0.322	0.224	3.20779e-13
MGAT1	9.79868e-18	0.363672	0.387	0.283	3.42562e-13
OST4	1.00729e-17	0.197807	0.933	0.898	3.52147e-13
lnc-USP34-1	1.02444e-17	0.39172	0.39	0.283	3.58144e-13
SERPINB1	1.03576e-17	0.455252	0.353	0.255	3.621e-13
PLCL1	1.03709e-17	0.583451	0.243	0.159	3.62567e-13
PDK1	1.04552e-17	0.487637	0.231	0.148	3.65515e-13
AMIGO2	1.06366e-17	0.365375	0.261	0.173	3.71856e-13
lnc-GRSF1-1	1.0769e-17	-1.1504	0.077	0.138	3.76485e-13
UQCR10	1.14801e-17	0.127666	0.98	0.979	4.01344e-13
CLDN9	1.18345e-17	0.492463	0.555	0.459	4.13735e-13
C2orf40	1.23046e-17	-0.787444	0.427	0.496	4.30168e-13
NECTIN4	1.23645e-17	0.857196	0.125	0.066	4.32264e-13
C6orf62	1.32478e-17	0.380494	0.514	0.402	4.63141e-13
MGLL	1.34193e-17	0.60005	0.287	0.2	4.69139e-13
PHYH	1.37633e-17	0.352918	0.581	0.472	4.81164e-13
TBC1D9B	1.42791e-17	0.363244	0.427	0.316	4.99196e-13
TEF	1.45178e-17	0.779789	0.153	0.087	5.07542e-13
PFKL	1.46696e-17	0.39155	0.495	0.388	5.12848e-13
TBL1X	1.51508e-17	0.354667	0.605	0.504	5.29673e-13
PIP4K2C	1.52893e-17	0.517286	0.298	0.206	5.34515e-13
GCNT1	1.62475e-17	0.527929	0.215	0.135	5.68014e-13
SKAP1	1.71948e-17	0.777185	0.134	0.073	6.01129e-13
lnc-TRIM62-3	1.76942e-17	0.874607	0.111	0.056	6.1859e-13
UCHL1	1.77672e-17	-0.255756	0.829	0.879	6.2114e-13
PBX1	1.80008e-17	-0.357141	0.743	0.767	6.29309e-13
SIAH2	1.85281e-17	0.424822	0.317	0.221	6.47741e-13
PTPRJ	1.87062e-17	0.336499	0.45	0.338	6.53968e-13
RASA4	1.9016e-17	0.701927	0.185	0.113	6.64799e-13
BZW1	1.95665e-17	0.260008	0.769	0.703	6.84044e-13
ABHD17C	2.07904e-17	0.393001	0.303	0.208	7.26834e-13
ATP6V1B2	2.09544e-17	0.268662	0.738	0.642	7.32566e-13
PIK3R1	2.09744e-17	-0.52561	0.656	0.697	7.33263e-13
ACP2	2.16483e-17	0.325521	0.562	0.46	7.56823e-13
KIAA2013	2.17842e-17	0.331028	0.579	0.478	7.61576e-13
RPL6	2.33074e-17	-0.110818	0.996	0.998	8.14825e-13
SEMA4B	2.42236e-17	0.601198	0.203	0.127	8.46857e-13
lnc-C1QBP-1	2.44011e-17	0.782506	0.088	0.039	8.53062e-13
AMFR	2.53661e-17	0.396644	0.303	0.21	8.86798e-13
SNRPB	2.54926e-17	0.201971	0.895	0.865	8.9122e-13
LTBR	2.71133e-17	0.476148	0.178	0.106	9.47882e-13
MT2A	2.81879e-17	0.454178	0.283	0.198	9.8545e-13
KIAA0319L	2.93677e-17	0.277602	0.609	0.497	1.02669e-12
lnc-NAIP-2	3.07157e-17	0.446172	0.331	0.236	1.07382e-12
CPXM1	3.20216e-17	-1.44336	0.019	0.058	1.11948e-12
SLC27A2	3.32772e-17	0.345835	0.474	0.362	1.16337e-12
TAGLN3	3.51523e-17	-0.359388	0.593	0.648	1.22893e-12
AAMP	3.53132e-17	0.302919	0.693	0.594	1.23455e-12
VASN	3.77394e-17	0.846994	0.145	0.082	1.31937e-12
TMEM189	3.9557e-17	0.373319	0.418	0.311	1.38291e-12
PART1	4.2082e-17	0.367084	0.435	0.332	1.47119e-12
EEF1D	4.28564e-17	-0.298316	0.833	0.831	1.49826e-12
COPS7A	4.36865e-17	0.343647	0.553	0.446	1.52728e-12
SLC39A13	4.4595e-17	0.351531	0.456	0.347	1.55904e-12
DDIT4	4.48121e-17	0.479682	0.403	0.303	1.56663e-12
ELMO1	4.54226e-17	0.669197	0.225	0.146	1.58797e-12
PYM1	4.58792e-17	0.411011	0.379	0.277	1.60394e-12
TMEM30A	4.68997e-17	0.295705	0.617	0.512	1.63961e-12
DEGS2	4.71972e-17	0.466287	0.246	0.162	1.65001e-12
lnc-COL6A1-6	4.76096e-17	1.35918	0.066	0.025	1.66443e-12
CDK18	4.88241e-17	0.563677	0.224	0.145	1.70689e-12
ERRFI1	4.96541e-17	0.704998	0.206	0.131	1.73591e-12
AVPI1	4.97033e-17	0.489101	0.262	0.177	1.73763e-12
ARL1	5.05526e-17	0.207654	0.816	0.744	1.76732e-12
MCTP1	5.13198e-17	1.13135	0.078	0.033	1.79414e-12
B4GALT3	5.42315e-17	0.313535	0.506	0.395	1.89593e-12
SLC25A37	5.56017e-17	0.407206	0.428	0.321	1.94383e-12
DDX11	5.63113e-17	0.567891	0.29	0.202	1.96864e-12
CCDC115	5.63793e-17	0.316015	0.619	0.509	1.97102e-12
IL2RG	5.6433e-17	0.988066	0.077	0.033	1.9729e-12
2025-09-10	5.74341e-17	0.49945	0.261	0.177	2.00789e-12
MUL1	6.33094e-17	0.457444	0.34	0.245	2.21329e-12
BCAT2	6.3617e-17	0.35283	0.496	0.39	2.22405e-12
ALKBH6	6.75859e-17	0.724939	0.168	0.1	2.3628e-12
EGR1	6.81134e-17	0.692488	0.222	0.145	2.38125e-12
GCHFR	6.90847e-17	0.23013	0.657	0.549	2.4152e-12
TOB1	7.12619e-17	0.374772	0.492	0.388	2.49132e-12
GPX1	7.1462e-17	0.192906	0.884	0.835	2.49831e-12
lnc-DDX11-1	7.3855e-17	1.18422	0.054	0.018	2.58197e-12
SCAMP2	7.45073e-17	0.330352	0.491	0.377	2.60478e-12
NIPSNAP2	7.67115e-17	0.281937	0.743	0.653	2.68183e-12
lnc-DHRSX-1	7.71028e-17	0.844682	0.129	0.07	2.69551e-12
MORF4L2	8.11678e-17	0.175764	0.917	0.893	2.83763e-12
TESC	8.69912e-17	0.397216	0.483	0.382	3.04121e-12
ZFYVE19	9.08782e-17	0.476121	0.232	0.15	3.1771e-12
RORA	9.74903e-17	0.631144	0.192	0.119	3.40826e-12
PPP1R37	9.8027e-17	0.324125	0.59	0.474	3.42702e-12
ERAL1	9.8075e-17	0.451595	0.321	0.227	3.4287e-12
lnc-LTBP3-2	9.91814e-17	0.0343094	0.839	0.89	3.46738e-12
RPS27A	1.04703e-16	-0.103121	0.999	1	3.66042e-12
CREG1	1.05212e-16	0.272431	0.618	0.504	3.67821e-12
USP44	1.14692e-16	0.881203	0.092	0.043	4.00962e-12
BCKDK	1.15186e-16	0.356951	0.492	0.384	4.02691e-12
NSG1	1.16673e-16	-0.594975	0.31	0.386	4.07889e-12
FAM53C	1.18666e-16	0.471224	0.371	0.273	4.14856e-12
SEC22B	1.19494e-16	0.342241	0.638	0.537	4.17751e-12
ARL2BP	1.23218e-16	0.244274	0.687	0.575	4.30769e-12
DDR1	1.2322e-16	0.308253	0.696	0.595	4.30778e-12
CAMK2N1	1.24965e-16	0.297029	0.532	0.413	4.36879e-12
MBOAT7	1.31908e-16	0.319243	0.604	0.499	4.61151e-12
PTPA	1.35465e-16	0.425829	0.531	0.428	4.73587e-12
CRABP1	1.4345e-16	0.733876	0.373	0.287	5.01503e-12
RNPS1	1.51652e-16	0.230959	0.814	0.737	5.30177e-12
SMIM1	1.59173e-16	0.361415	0.529	0.423	5.56468e-12
NRIP3	1.63073e-16	0.376836	0.256	0.172	5.70104e-12
DSP	1.64794e-16	0.305455	0.606	0.511	5.7612e-12
MRPL24	1.77132e-16	0.391567	0.402	0.302	6.19253e-12
FBXW5	1.77797e-16	0.280165	0.638	0.531	6.21579e-12
C3orf52	1.88838e-16	0.503879	0.192	0.119	6.60177e-12
SLC7A5	2.09204e-16	0.419832	0.443	0.339	7.31377e-12
PDLIM1	2.11271e-16	0.326392	0.337	0.243	7.38603e-12
GMPR	2.11273e-16	0.519519	0.216	0.139	7.38612e-12
SPINT1-AS1	2.19599e-16	0.362284	0.488	0.386	7.67717e-12
SUCLG2	2.29388e-16	0.495625	0.3	0.211	8.0194e-12
DHRS13	2.31591e-16	0.489505	0.247	0.165	8.09643e-12
SGCD	2.39811e-16	0.72016	0.125	0.068	8.38379e-12
GINM1	2.40642e-16	0.212325	0.782	0.695	8.41285e-12
GLTP	2.4158e-16	0.327308	0.465	0.353	8.44562e-12
AGPAT2	2.44077e-16	0.366657	0.339	0.242	8.53291e-12
ANKRD9	2.46737e-16	0.368996	0.396	0.296	8.62591e-12
GOLT1A	2.55339e-16	0.347862	0.295	0.203	8.92666e-12
ANKZF1	2.56681e-16	0.412963	0.342	0.247	8.97355e-12
AMZ2	2.60978e-16	0.34295	0.563	0.457	9.12379e-12
EFR3A	2.66724e-16	0.406144	0.378	0.279	9.32466e-12
ZFP36	2.6824e-16	0.825997	0.134	0.074	9.37767e-12
GEM	2.78391e-16	0.470177	0.205	0.131	9.73254e-12
DEPTOR	2.7981e-16	0.524991	0.166	0.099	9.78217e-12
CAST	2.83303e-16	0.223969	0.786	0.7	9.90429e-12
AMH	2.86972e-16	-1.13332	0.058	0.112	1.00325e-11
ELOVL5	2.99627e-16	0.341279	0.388	0.29	1.0475e-11
CFC1B	3.02366e-16	2.02712	0.032	0.006	1.05707e-11
HSF1	3.06649e-16	0.318347	0.606	0.5	1.07204e-11
C1orf21	3.14218e-16	0.438698	0.4	0.303	1.09851e-11
lnc-CYLC2-4	3.15812e-16	-2.88963	0.005	0.033	1.10408e-11
SLC29A1	3.27828e-16	0.493274	0.358	0.267	1.14609e-11
DYNC1I2	3.34027e-16	-0.304458	0.697	0.722	1.16776e-11
YIPF2	3.59056e-16	0.308942	0.692	0.604	1.25526e-11
KIAA1191	3.70821e-16	0.359714	0.425	0.317	1.29639e-11
HEXA	3.72874e-16	0.576838	0.187	0.116	1.30357e-11
PIP4P2	3.79843e-16	0.280169	0.495	0.378	1.32793e-11
ADA2	3.86139e-16	0.324448	0.359	0.256	1.34994e-11
TOR1A	4.15041e-16	0.312441	0.463	0.356	1.45098e-11
SIL1	4.18084e-16	0.24714	0.759	0.69	1.46162e-11
TRIM9	4.31165e-16	0.38405	0.281	0.194	1.50735e-11
LSR	4.33719e-16	0.307594	0.559	0.456	1.51628e-11
ETS2	4.41554e-16	0.255656	0.795	0.717	1.54367e-11
PSMD6	4.53347e-16	0.3168	0.482	0.371	1.5849e-11
H2AFX	4.57436e-16	0.418514	0.393	0.294	1.59919e-11
BCL3	4.68533e-16	0.663664	0.167	0.101	1.63799e-11
MMP15	4.84259e-16	0.42463	0.339	0.246	1.69297e-11
RNF41	5.22745e-16	0.350741	0.458	0.353	1.82751e-11
ERLEC1	5.34373e-16	0.170774	0.875	0.817	1.86817e-11
WSCD1	5.34579e-16	0.462864	0.264	0.181	1.86889e-11
MS4A6A	5.359e-16	1.12584	0.083	0.038	1.87351e-11
AK2	5.41769e-16	0.392333	0.482	0.379	1.89403e-11
MGST2	5.45621e-16	0.270085	0.661	0.563	1.90749e-11
GALNT12	5.73385e-16	0.428959	0.311	0.219	2.00455e-11
C6orf141	5.84392e-16	-0.852379	0.308	0.371	2.04303e-11
MAP2K3	5.9545e-16	0.439992	0.391	0.291	2.08169e-11
GUSB	5.98288e-16	0.283305	0.568	0.454	2.09161e-11
MRPL43	6.02743e-16	-0.878852	0.137	0.203	2.10719e-11
SRD5A1	6.05022e-16	0.385338	0.368	0.27	2.11516e-11
SYNGR2	6.34825e-16	0.343703	0.53	0.432	2.21935e-11
C22orf42	6.41178e-16	-0.711562	0.279	0.344	2.24156e-11
TPRA1	6.42593e-16	0.514099	0.209	0.133	2.24651e-11
LRRC41	6.7128e-16	0.29142	0.591	0.479	2.34679e-11
PMM2	6.96566e-16	0.430536	0.346	0.251	2.43519e-11
RPL18	7.18058e-16	-0.108772	0.998	0.999	2.51033e-11
RMST	7.22477e-16	-0.0567096	0.297	0.388	2.52578e-11
TNNT1	7.25446e-16	0.313085	0.396	0.292	2.53616e-11
lnc-GTF2H2-5	7.47617e-16	0.44475	0.243	0.163	2.61367e-11
BLCAP	7.49263e-16	0.355456	0.572	0.474	2.61942e-11
RAB26	7.60913e-16	0.360384	0.416	0.317	2.66015e-11
WDR54	8.24378e-16	0.315904	0.716	0.647	2.88203e-11
ADAM17	9.37286e-16	0.342204	0.377	0.276	3.27675e-11
CCNH	9.66453e-16	0.322177	0.51	0.4	3.37872e-11
COX7CP1	9.68721e-16	1.35359	0.044	0.013	3.38665e-11
LMO7	9.77664e-16	0.432215	0.296	0.21	3.41791e-11
BAIAP2L1	9.82415e-16	0.45254	0.388	0.296	3.43452e-11
NACA	9.85679e-16	-0.111686	0.997	0.998	3.44593e-11
ICMT	9.99238e-16	0.314986	0.32	0.224	3.49333e-11
NOLC1	1.02714e-15	0.35518	0.49	0.381	3.59087e-11
TBC1D20	1.04133e-15	0.387147	0.331	0.235	3.6405e-11
TMEM214	1.05454e-15	0.332723	0.371	0.274	3.68665e-11
SYPL1	1.09783e-15	0.31513	0.521	0.417	3.83802e-11
RTP4	1.09961e-15	0.62327	0.121	0.065	3.84422e-11
ST3GAL1	1.10093e-15	1.02447	0.083	0.038	3.84885e-11
ODF2L	1.11301e-15	-0.407616	0.523	0.565	3.8911e-11
ZBTB7A	1.14128e-15	0.31572	0.578	0.477	3.98992e-11
KCNK1	1.16998e-15	0.309747	0.574	0.476	4.09026e-11
SLC25A4	1.30118e-15	0.245619	0.865	0.832	4.54892e-11
RAB7A	1.32288e-15	0.216694	0.778	0.691	4.62478e-11
RGS16	1.34233e-15	0.471533	0.462	0.371	4.69279e-11
UQCRC1	1.36538e-15	0.254252	0.768	0.688	4.77339e-11
TFB2M	1.36863e-15	0.438836	0.208	0.133	4.78472e-11
ZFAND3	1.39745e-15	0.303969	0.593	0.493	4.88549e-11
lnc-ZADH2-5	1.43757e-15	1.12581	0.09	0.044	5.02573e-11
SMPD1	1.44444e-15	0.287299	0.575	0.463	5.04976e-11
PPP1R13L	1.46687e-15	0.861143	0.105	0.055	5.12817e-11
SOX1	1.64192e-15	-1.49354	0.024	0.064	5.74016e-11
LACTB2	1.72155e-15	0.471038	0.237	0.157	6.01852e-11
LINC00473	1.79681e-15	0.913348	0.084	0.039	6.28166e-11
LINC00910	1.81532e-15	0.935846	0.089	0.043	6.34635e-11
ADIPOR1	1.81815e-15	0.24514	0.747	0.668	6.35624e-11
SLC3A2	1.88891e-15	0.237987	0.912	0.882	6.60361e-11
lnc-ITGB8-2	1.89628e-15	0.482769	0.177	0.109	6.62939e-11
GUK1	1.93144e-15	0.135567	0.98	0.985	6.75232e-11
FOSL2	2.02735e-15	0.778103	0.137	0.079	7.08762e-11
TENT5C	2.04141e-15	1.24438	0.058	0.022	7.13676e-11
IRF9	2.04879e-15	0.796391	0.093	0.046	7.16259e-11
DCAF11	2.15828e-15	0.379632	0.398	0.298	7.54536e-11
ERGIC3	2.41294e-15	0.167561	0.863	0.814	8.43564e-11
GTF3A	2.45438e-15	-0.356022	0.631	0.669	8.5805e-11
KRT19	2.46484e-15	1.01294	0.491	0.425	8.61709e-11
SDC1	2.4811e-15	1.14456	0.101	0.052	8.67392e-11
PRPS2	2.52598e-15	0.65337	0.136	0.077	8.83081e-11
PROM2	2.5562e-15	0.785793	0.07	0.03	8.93649e-11
RHOG	2.60048e-15	0.433053	0.282	0.197	9.09129e-11
PLD1	2.62365e-15	0.772397	0.105	0.054	9.17228e-11
ADSSL1	2.70772e-15	0.392501	0.349	0.254	9.46618e-11
TMEM167B	2.82447e-15	0.30683	0.507	0.397	9.87436e-11
URB1-AS1	2.87612e-15	0.422318	0.357	0.264	1.00549e-10
SLC35A2	2.96599e-15	0.485502	0.31	0.222	1.03691e-10
PFKM	3.01711e-15	0.320029	0.476	0.371	1.05478e-10
NOVA1	3.06352e-15	-0.359347	0.662	0.7	1.07101e-10
SMIM12	3.0815e-15	0.285764	0.452	0.345	1.07729e-10
SLC17A5	3.25671e-15	0.429263	0.269	0.185	1.13855e-10
PHKG1	3.28344e-15	0.400682	0.251	0.169	1.14789e-10
GOLGA8B	3.30055e-15	0.570244	0.281	0.2	1.15387e-10
EMP2	3.36033e-15	0.501823	0.354	0.264	1.17477e-10
ANP32E	3.3705e-15	0.314509	0.581	0.469	1.17833e-10
PCP4	3.52693e-15	-0.519767	0.413	0.486	1.23302e-10
TMEM50A	3.76765e-15	0.202655	0.831	0.767	1.31717e-10
CIAO3	3.9245e-15	0.527171	0.265	0.184	1.372e-10
KLF5	4.03743e-15	0.495802	0.221	0.147	1.41149e-10
LRIG1	4.12732e-15	0.327838	0.414	0.319	1.44291e-10
TMED1	4.2992e-15	0.263862	0.661	0.558	1.503e-10
GFM1	4.50504e-15	0.401207	0.325	0.237	1.57496e-10
COL9A2	4.66983e-15	-1.02447	0.031	0.073	1.63257e-10
CNOT9	4.71792e-15	0.345461	0.392	0.294	1.64939e-10
HSD17B14	4.82727e-15	0.563744	0.224	0.15	1.68761e-10
MAN2C1	5.13792e-15	0.417348	0.28	0.196	1.79622e-10
lnc-RCC1L-1	5.23151e-15	-0.806884	0.178	0.245	1.82894e-10
RPL4	5.24163e-15	0.250365	0.875	0.819	1.83247e-10
AC024940.1	5.32428e-15	0.391921	0.538	0.449	1.86137e-10
COPG1	5.36607e-15	0.290937	0.53	0.429	1.87598e-10
EI24	5.4745e-15	0.252598	0.743	0.672	1.91389e-10
PCAT6	5.47565e-15	0.412219	0.261	0.18	1.91429e-10
AKAP9	5.51657e-15	-0.179868	0.912	0.922	1.92859e-10
lnc-SERF1A-2	5.59094e-15	0.322554	0.549	0.448	1.95459e-10
GABRG2	5.61109e-15	0.393447	0.584	0.495	1.96164e-10
AC122688.3	5.63307e-15	0.710543	0.096	0.048	1.96932e-10
GABRA1	5.87985e-15	1.08039	0.08	0.037	2.0556e-10
TMEM200A	5.95968e-15	0.435627	0.262	0.179	2.0835e-10
ITPR3	6.28975e-15	1.06718	0.065	0.027	2.1989e-10
ISG15	6.41413e-15	-0.177672	0.459	0.516	2.24238e-10
lnc-DPP7-2	6.58893e-15	0.666234	0.124	0.069	2.30349e-10
IL13RA1	6.72447e-15	0.395947	0.386	0.294	2.35087e-10
ST8SIA6-AS1	6.76933e-15	0.394135	0.325	0.238	2.36656e-10
lnc-LINC00854-5	7.46411e-15	1.70914	0.048	0.016	2.60945e-10
OSGIN2	7.71443e-15	0.468964	0.276	0.194	2.69696e-10
lnc-FRMD8-1	7.78678e-15	1.32255	0.045	0.014	2.72226e-10
MYO10	7.8832e-15	0.356064	0.425	0.332	2.75597e-10
KREMEN1	7.98138e-15	0.357365	0.34	0.248	2.79029e-10
PPP2R5C	7.98857e-15	0.279831	0.585	0.478	2.79281e-10
MIR99AHG	7.99109e-15	-0.402529	0.282	0.355	2.79369e-10
RNF114	8.23394e-15	0.316971	0.544	0.438	2.87859e-10
TMEM63A	8.26317e-15	0.512735	0.222	0.149	2.88881e-10
CCZ1	8.33545e-15	-0.564909	0.306	0.37	2.91407e-10
DNAJA3	8.59139e-15	0.3632	0.371	0.272	3.00355e-10
TRAF7	8.60946e-15	0.333947	0.501	0.398	3.00987e-10
lnc-DDX53-3	8.77409e-15	-3.60949	0.001	0.022	3.06742e-10
CIAO2A	9.05581e-15	0.320708	0.509	0.404	3.16591e-10
RPL18A	9.17337e-15	-0.116018	0.997	0.998	3.20701e-10
GLB1L	9.24505e-15	0.541229	0.169	0.103	3.23207e-10
OGFR	9.59045e-15	0.462492	0.319	0.232	3.35282e-10
RAB36	9.59723e-15	0.622953	0.147	0.087	3.35519e-10
lnc-NTAN1-5	9.82203e-15	0.468088	0.222	0.146	3.43378e-10
TUBG2	9.88731e-15	0.57862	0.216	0.145	3.4566e-10
DNER	1.00273e-14	0.299993	0.748	0.688	3.50555e-10
RARS	1.01774e-14	0.296261	0.583	0.48	3.55802e-10
FBXW8	1.04009e-14	0.439826	0.285	0.201	3.63614e-10
DAPK3	1.04384e-14	0.339367	0.451	0.348	3.64927e-10
MFF	1.09002e-14	0.231059	0.698	0.598	3.81073e-10
NR1D1	1.10234e-14	0.602882	0.116	0.064	3.85378e-10
FAM3C	1.11225e-14	0.373656	0.421	0.324	3.88844e-10
SRP14	1.1776e-14	-0.100056	0.994	0.996	4.11688e-10
TSPYL2	1.24199e-14	0.41019	0.448	0.353	4.342e-10
ATG3	1.27039e-14	0.265626	0.574	0.468	4.44129e-10
TPBG	1.29646e-14	0.311934	0.622	0.525	4.53244e-10
TMEM165	1.31435e-14	0.216143	0.684	0.593	4.59496e-10
RSL1D1	1.31898e-14	0.238388	0.763	0.671	4.61117e-10
RGS3	1.37292e-14	0.399487	0.423	0.33	4.79971e-10
lnc-PHF3-1	1.38006e-14	0.527561	0.106	0.056	4.8247e-10
DNAJB9	1.40187e-14	0.273513	0.797	0.718	4.90095e-10
MAP7	1.41678e-14	0.254002	0.582	0.472	4.95307e-10
CELF5	1.44291e-14	-0.625983	0.262	0.328	5.04441e-10
CHRNA1	1.45535e-14	0.635129	0.173	0.109	5.08792e-10
FKBP8	1.52113e-14	0.160255	0.902	0.865	5.31787e-10
BEX3	1.55974e-14	0.235952	0.971	0.977	5.45286e-10
EML2	1.57134e-14	0.327044	0.564	0.464	5.4934e-10
GOLM1	1.58652e-14	0.352848	0.755	0.709	5.54648e-10
PAK1IP1	1.61703e-14	0.428124	0.281	0.199	5.65313e-10
WASH6P	1.67674e-14	1.31003	0.048	0.017	5.86189e-10
COMMD6	1.68811e-14	-0.147305	0.943	0.941	5.90164e-10
GALT	1.72878e-14	0.357839	0.287	0.201	6.0438e-10
CAP1	1.75871e-14	0.221248	0.766	0.69	6.14845e-10
PDHX	1.77253e-14	0.333714	0.516	0.416	6.19677e-10
GMDS	1.77409e-14	0.323436	0.309	0.221	6.20222e-10
SYT11	1.78809e-14	-0.35356	0.618	0.655	6.25118e-10
UBTD1	1.84112e-14	0.50704	0.208	0.136	6.43656e-10
PPM1B	1.87927e-14	0.344112	0.33	0.239	6.56993e-10
DLST	1.88183e-14	0.404356	0.313	0.226	6.57889e-10
MTUS2	1.9244e-14	0.407533	0.126	0.071	6.72771e-10
DDIT4L	1.95379e-14	0.905299	0.1	0.053	6.83045e-10
MSRB2	1.97537e-14	-0.22025	0.825	0.844	6.90589e-10
TENM3	1.99068e-14	-0.607823	0.352	0.412	6.95941e-10
IL6R	1.9943e-14	0.657311	0.105	0.055	6.97208e-10
EMC1	1.99948e-14	0.327789	0.344	0.252	6.99019e-10
SLC7A8	2.18945e-14	0.327617	0.57	0.473	7.65432e-10
GNL2	2.19432e-14	0.347845	0.33	0.241	7.67133e-10
HMGN2	2.24132e-14	-0.106625	0.978	0.986	7.83566e-10
PLEKHJ1	2.24529e-14	-0.356038	0.648	0.671	7.84952e-10
CNKSR3	2.32022e-14	-0.696602	0.429	0.474	8.11147e-10
AHCY	2.41129e-14	0.248989	0.531	0.422	8.42988e-10
NR2F2-AS1	2.41665e-14	-1.8928	0.025	0.062	8.44861e-10
SMOC2	2.48706e-14	0.442346	0.322	0.238	8.69474e-10
ZNF263	2.55643e-14	0.439979	0.271	0.192	8.93728e-10
SEC24D	2.63592e-14	0.280334	0.518	0.413	9.21518e-10
NAPRT	2.66405e-14	0.369456	0.37	0.277	9.31353e-10
GAS2	2.77816e-14	0.397346	0.263	0.182	9.71245e-10
UNC119	2.82587e-14	0.228052	0.689	0.581	9.87925e-10
AAMDC	2.97037e-14	0.288791	0.619	0.53	1.03844e-09
BARD1	2.99388e-14	0.494878	0.185	0.118	1.04666e-09
MLLT11	3.10965e-14	-0.500862	0.575	0.604	1.08713e-09
CADM3	3.11998e-14	0.674093	0.231	0.158	1.09074e-09
MRPL23-AS1	3.1558e-14	1.40145	0.045	0.015	1.10327e-09
SEC22C	3.2083e-14	0.284818	0.566	0.459	1.12162e-09
LSM7	3.2365e-14	-0.197872	0.901	0.909	1.13148e-09
GALNT10	3.30775e-14	0.372817	0.202	0.133	1.15639e-09
TFPI2	3.35183e-14	0.475869	0.486	0.37	1.1718e-09
MT1L	3.37008e-14	3.14766	0.02	0.002	1.17818e-09
PEX7	3.43896e-14	0.338743	0.306	0.218	1.20226e-09
UBXN1	3.52389e-14	-0.231819	0.851	0.849	1.23195e-09
ARL17B	3.52957e-14	0.648615	0.127	0.072	1.23394e-09
SAR1A	3.52984e-14	0.285327	0.685	0.587	1.23403e-09
SETD5	3.53754e-14	0.259034	0.715	0.626	1.23672e-09
GATAD1	3.58212e-14	0.284566	0.742	0.649	1.25231e-09
PNP	3.65328e-14	0.439191	0.259	0.18	1.27719e-09
FLII	3.73616e-14	0.268286	0.443	0.338	1.30616e-09
MATN2	3.86185e-14	0.535749	0.198	0.128	1.3501e-09
MRPL39	3.94996e-14	0.374931	0.41	0.316	1.38091e-09
lnc-MAP1LC3B-1	4.04678e-14	0.691074	0.139	0.082	1.41475e-09
DYNC1H1	4.15023e-14	-0.232552	0.853	0.867	1.45092e-09
SMPDL3A	4.24566e-14	0.477966	0.246	0.17	1.48428e-09
PAK4	4.29786e-14	0.366124	0.375	0.284	1.50253e-09
MPPED2	4.36093e-14	-0.871591	0.077	0.131	1.52458e-09
BTG3	4.47769e-14	0.358815	0.64	0.55	1.5654e-09
CPNE4	4.48805e-14	0.695612	0.07	0.031	1.56902e-09
RPA3	4.52313e-14	0.265423	0.616	0.506	1.58129e-09
STAT1	4.67998e-14	0.344257	0.419	0.324	1.63612e-09
SPATA20	4.78605e-14	0.333328	0.358	0.267	1.6732e-09
ATP2C2	4.84433e-14	0.888185	0.069	0.031	1.69358e-09
RPL34	4.88647e-14	-0.0883252	0.998	0.999	1.70831e-09
CHID1	4.88665e-14	0.145511	0.899	0.877	1.70837e-09
DIRAS3	4.92222e-14	0.863371	0.137	0.082	1.72081e-09
IGFBP6	5.35256e-14	0.575783	0.24	0.165	1.87126e-09
COX6B2	5.44016e-14	0.800459	0.109	0.06	1.90188e-09
CDS1	5.4432e-14	0.360533	0.303	0.219	1.90294e-09
SH3KBP1	5.65691e-14	0.324646	0.258	0.177	1.97766e-09
RHOT2	5.66058e-14	0.3034	0.457	0.355	1.97894e-09
OSGIN1	5.74078e-14	1.03549	0.099	0.053	2.00698e-09
ZFPL1	5.74392e-14	0.37254	0.512	0.41	2.00807e-09
NEUROD1	5.81234e-14	0.70916	0.203	0.136	2.03199e-09
PNPLA2	5.85103e-14	0.250396	0.506	0.398	2.04552e-09
IER5	5.87191e-14	0.72568	0.165	0.103	2.05282e-09
JKAMP	5.93335e-14	0.272597	0.657	0.561	2.0743e-09
ANAPC10	5.95072e-14	0.314132	0.434	0.334	2.08037e-09
LFNG	6.00075e-14	0.654677	0.13	0.075	2.09786e-09
SAAL1	6.28611e-14	0.358529	0.334	0.247	2.19762e-09
KXD1	6.43601e-14	0.273186	0.614	0.511	2.25003e-09
REX1BD	6.73428e-14	-0.242767	0.707	0.735	2.3543e-09
TMEM145	6.90283e-14	0.547412	0.192	0.125	2.41323e-09
FAM114A1	7.05122e-14	0.289842	0.56	0.462	2.46511e-09
lnc-C1QTNF3-AMACR-2	7.05594e-14	1.15282	0.062	0.026	2.46676e-09
SRSF5	7.06302e-14	0.163338	0.912	0.895	2.46923e-09
MDH2	7.20914e-14	0.143573	0.933	0.921	2.52032e-09
SERGEF	7.52831e-14	0.46028	0.241	0.168	2.6319e-09
NDUFB8	7.60366e-14	-0.209154	0.84	0.884	2.65824e-09
TMPRSS6	7.66798e-14	0.405348	0.366	0.278	2.68073e-09
INSIG1	7.69563e-14	0.402588	0.241	0.167	2.69039e-09
VAMP2	7.70745e-14	0.163206	0.96	0.955	2.69453e-09
CCDC18-AS1	7.79866e-14	0.286852	0.725	0.652	2.72641e-09
PTGR1	7.8525e-14	0.24136	0.607	0.502	2.74523e-09
TPRG1L	7.90583e-14	0.313484	0.415	0.319	2.76388e-09
IVNS1ABP	8.17172e-14	0.374478	0.346	0.257	2.85683e-09
KCTD13	8.2496e-14	0.41125	0.332	0.248	2.88406e-09
CXCL6	8.32002e-14	1.8521	0.037	0.011	2.90868e-09
TAP1	8.3515e-14	0.653968	0.157	0.097	2.91969e-09
FAM131C	8.52897e-14	0.59998	0.206	0.139	2.98173e-09
MTUS1	8.66668e-14	0.28472	0.545	0.445	3.02987e-09
FOS	8.71381e-14	0.61703	0.412	0.332	3.04635e-09
TRPM4	8.82106e-14	0.662844	0.149	0.092	3.08384e-09
ARFIP2	8.85841e-14	0.300374	0.607	0.504	3.0969e-09
ZCCHC3	8.90824e-14	0.330727	0.328	0.239	3.11432e-09
SAMD11	8.91326e-14	-0.509165	0.263	0.334	3.11608e-09
LPIN2	9.15608e-14	0.382149	0.384	0.29	3.20097e-09
TMEM87A	9.35683e-14	0.247541	0.583	0.473	3.27115e-09
HSPA5	9.44066e-14	0.184763	0.948	0.935	3.30046e-09
TAC1	9.51022e-14	0.369551	0.803	0.723	3.32477e-09
HIST2H2BE	9.53517e-14	0.311235	0.37	0.278	3.33349e-09
ATF1	9.54739e-14	0.334915	0.23	0.155	3.33777e-09
AUP1	9.54988e-14	0.255947	0.585	0.48	3.33864e-09
SLC25A10	1.00895e-13	0.59188	0.177	0.114	3.5273e-09
RGS10	1.01568e-13	1.45522	0.049	0.018	3.55081e-09
MAP3K20	1.05651e-13	0.4846	0.322	0.239	3.69354e-09
ITGA3	1.0584e-13	0.382928	0.311	0.226	3.70017e-09
LAMP2	1.13819e-13	0.248181	0.71	0.622	3.97911e-09
RETREG3	1.15424e-13	0.366765	0.34	0.251	4.03524e-09
PAICS	1.15734e-13	0.303733	0.428	0.334	4.04606e-09
NADSYN1	1.16293e-13	0.47441	0.234	0.159	4.0656e-09
KPNB1	1.1878e-13	0.201128	0.79	0.721	4.15255e-09
TPST2	1.20632e-13	0.323201	0.268	0.189	4.21731e-09
SLCO3A1	1.2064e-13	0.639514	0.159	0.101	4.21756e-09
NPEPL1	1.21326e-13	0.33544	0.345	0.257	4.24155e-09
IRX2	1.2214e-13	-0.780227	0.166	0.23	4.27003e-09
NEURL1B	1.2395e-13	0.554868	0.209	0.141	4.33327e-09
CSNK2B	1.2782e-13	0.204812	0.786	0.701	4.4686e-09
TPD52L2	1.34278e-13	0.324	0.482	0.386	4.69436e-09
SF3A2	1.35149e-13	0.458737	0.339	0.259	4.72481e-09
DDX5	1.3668e-13	0.154585	0.952	0.937	4.77834e-09
ADCY2	1.3672e-13	0.460091	0.406	0.322	4.77974e-09
SGTA	1.42463e-13	0.255667	0.659	0.553	4.9805e-09
SMIM19	1.42916e-13	0.258371	0.585	0.484	4.99634e-09
TMEM147-AS1	1.43413e-13	0.751433	0.114	0.064	5.01372e-09
GRAMD1A	1.47385e-13	0.29449	0.585	0.486	5.15258e-09
PDHA1	1.49355e-13	0.301332	0.596	0.492	5.22146e-09
BOLA3	1.4995e-13	0.222952	0.732	0.65	5.24224e-09
PHKG2	1.51527e-13	0.308157	0.394	0.3	5.29738e-09
MOGS	1.55406e-13	0.4462	0.384	0.296	5.433e-09
ATXN7L3B	1.56511e-13	-0.259391	0.729	0.751	5.47163e-09
GANAB	1.59815e-13	0.221532	0.75	0.664	5.58712e-09
PTMA	1.62206e-13	-0.179746	0.998	0.999	5.67074e-09
DDIT3	1.62904e-13	0.352799	0.61	0.523	5.69511e-09
HLA-F	1.66013e-13	1.53706	0.046	0.017	5.80382e-09
GPSM3	1.80295e-13	0.316102	0.305	0.222	6.3031e-09
ENOPH1	1.81065e-13	0.239935	0.607	0.503	6.33004e-09
ABCF2	1.81113e-13	0.334896	0.258	0.18	6.33171e-09
LINC00239	1.81945e-13	0.702948	0.104	0.057	6.36078e-09
RAMP2	1.82787e-13	-0.58564	0.228	0.295	6.39024e-09
KIF21A	1.88916e-13	-0.237781	0.701	0.728	6.60449e-09
ALG9	1.91652e-13	0.648956	0.203	0.138	6.70014e-09
QPRT	1.95456e-13	0.24489	0.584	0.484	6.83314e-09
EFCAB14	1.96614e-13	0.268334	0.41	0.313	6.87362e-09
EFCAB1	1.98777e-13	0.942289	0.099	0.053	6.94923e-09
SHB	2.00054e-13	0.374143	0.287	0.207	6.99388e-09
FICD	2.0185e-13	0.43896	0.308	0.226	7.05666e-09
TCERG1	2.02321e-13	0.287014	0.497	0.397	7.07315e-09
FKBP5	2.04786e-13	0.373065	0.222	0.15	7.15931e-09
CNOT7	2.06332e-13	0.189301	0.759	0.681	7.21335e-09
GNL1	2.12446e-13	0.3029	0.55	0.449	7.42711e-09
KHDC4	2.19949e-13	0.354914	0.394	0.301	7.68942e-09
ITPR2	2.20035e-13	0.374234	0.213	0.143	7.69241e-09
KCNJ6	2.21976e-13	0.266987	0.704	0.626	7.76028e-09
lnc-CA6-6	2.2743e-13	1.15206	0.076	0.037	7.95094e-09
VANGL1	2.28795e-13	0.47092	0.189	0.125	7.99866e-09
TIMM17A	2.34247e-13	0.266478	0.653	0.559	8.18928e-09
CDK9	2.35674e-13	0.406085	0.364	0.277	8.23917e-09
DGCR2	2.392e-13	0.298976	0.341	0.252	8.36242e-09
GLUD1	2.40434e-13	0.278583	0.48	0.376	8.40558e-09
PPA2	2.50224e-13	0.226328	0.649	0.547	8.74782e-09
KLF4	2.50338e-13	1.09028	0.08	0.04	8.75183e-09
MAGEF1	2.62559e-13	-0.189931	0.829	0.834	9.17906e-09
GTPBP4	2.69241e-13	0.226113	0.67	0.575	9.41267e-09
PLPBP	2.83812e-13	0.329963	0.477	0.378	9.92206e-09
HERPUD1	2.84297e-13	0.458267	0.805	0.734	9.93903e-09
SDHA	2.85026e-13	0.278287	0.606	0.505	9.96449e-09
IFI27	2.88106e-13	1.46988	0.126	0.075	1.00722e-08
BDH1	2.89282e-13	0.342878	0.23	0.157	1.01133e-08
FAM120A	2.90231e-13	0.310759	0.45	0.36	1.01465e-08
E2F4	2.91932e-13	0.289633	0.319	0.231	1.0206e-08
MT-TC	3.01495e-13	1.10369	0.107	0.06	1.05402e-08
TBX18	3.04155e-13	1.39579	0.076	0.037	1.06333e-08
BTD	3.05467e-13	0.311008	0.454	0.355	1.06791e-08
PALLD	3.08142e-13	-0.619884	0.25	0.317	1.07726e-08
SPNS2	3.13753e-13	0.559787	0.158	0.099	1.09688e-08
HES6	3.19564e-13	-0.515632	0.713	0.738	1.11719e-08
SLC16A9	3.36131e-13	-0.699278	0.216	0.279	1.17511e-08
lnc-XRCC3-1	3.46294e-13	-0.874912	0.173	0.232	1.21064e-08
SDF4	3.54276e-13	0.182463	0.785	0.707	1.23855e-08
COLGALT1	3.60603e-13	0.385082	0.256	0.181	1.26067e-08
PCDH8	3.64573e-13	-0.34308	0.587	0.633	1.27455e-08
DECR1	3.91805e-13	-0.295441	0.662	0.687	1.36975e-08
PLA2G3	3.95017e-13	1.56968	0.041	0.014	1.38098e-08
NTPCR	4.01027e-13	0.293816	0.657	0.568	1.40199e-08
NKTR	4.02646e-13	0.236496	0.786	0.695	1.40765e-08
ZCCHC9	4.09602e-13	0.373699	0.349	0.264	1.43197e-08
AC068631.3	4.10385e-13	1.39978	0.03	0.007	1.43471e-08
UCP2	4.1839e-13	0.294597	0.568	0.468	1.46269e-08
SMNDC1	4.1973e-13	0.320588	0.404	0.31	1.46738e-08
PODXL2	4.25563e-13	0.276532	0.531	0.431	1.48777e-08
GGH	4.27899e-13	0.551841	0.276	0.204	1.49594e-08
PHLDA2	4.28579e-13	0.700445	0.104	0.058	1.49831e-08
CLDN3	4.41167e-13	0.28216	0.78	0.736	1.54232e-08
CRLS1	4.43541e-13	0.334274	0.424	0.332	1.55062e-08
KAT8	4.54661e-13	0.355187	0.425	0.33	1.5895e-08
CLUH	4.55837e-13	0.345437	0.222	0.151	1.59361e-08
STK25	4.68752e-13	0.240193	0.636	0.528	1.63876e-08
CCDC167	4.72871e-13	-0.262096	0.645	0.688	1.65316e-08
NPC1L1	4.79853e-13	1.01024	0.054	0.022	1.67756e-08
NDST4	5.08017e-13	-1.03914	0.064	0.112	1.77603e-08
OLFM1	5.12043e-13	0.255192	0.678	0.58	1.7901e-08
PCDH9	5.13341e-13	-0.190392	0.598	0.65	1.79464e-08
SNAPC1	5.15809e-13	0.511933	0.224	0.155	1.80327e-08
GCAT	5.28315e-13	0.34495	0.34	0.255	1.84699e-08
PRR18	5.30573e-13	0.859677	0.074	0.035	1.85488e-08
lnc-NTF3-5	5.3292e-13	1.86525	0.024	0.005	1.86309e-08
KLHL36	5.35197e-13	0.255933	0.33	0.24	1.87105e-08
ELMO3	5.39738e-13	0.577259	0.121	0.07	1.88692e-08
GPR108	5.45329e-13	0.334492	0.386	0.298	1.90647e-08
SPACA6	5.49126e-13	0.461378	0.191	0.127	1.91974e-08
ATP6AP1L	5.56107e-13	0.555796	0.179	0.117	1.94415e-08
TAF6	5.64936e-13	0.278485	0.467	0.366	1.97502e-08
NRSN2	5.65109e-13	0.413085	0.39	0.305	1.97562e-08
ACADVL	5.68021e-13	0.210091	0.813	0.747	1.9858e-08
WSB2	5.68756e-13	0.246659	0.612	0.514	1.98837e-08
YIPF1	5.74194e-13	0.313621	0.352	0.263	2.00738e-08
SLC19A2	5.78056e-13	0.510619	0.187	0.122	2.02088e-08
AC006001.3	5.80405e-13	0.383444	0.271	0.192	2.0291e-08
JAG1	5.8377e-13	0.342211	0.193	0.127	2.04086e-08
C1orf56	5.99807e-13	0.325711	0.442	0.346	2.09692e-08
SDHAF4	6.06835e-13	0.247866	0.412	0.311	2.1215e-08
ATF6B	6.13892e-13	0.283188	0.471	0.37	2.14617e-08
FOPNL	6.14321e-13	0.306256	0.361	0.272	2.14766e-08
CA8	6.19927e-13	0.529435	0.149	0.093	2.16726e-08
PRKAR2B	6.26445e-13	-0.921526	0.099	0.153	2.19005e-08
TXNRD2	6.45279e-13	0.436451	0.215	0.146	2.2559e-08
RRAS	6.91589e-13	0.537872	0.152	0.095	2.4178e-08
ASPH	6.96461e-13	0.269449	0.512	0.415	2.43483e-08
GNPTG	7.03887e-13	0.261407	0.485	0.39	2.46079e-08
FXYD6	7.11502e-13	0.130214	0.876	0.822	2.48741e-08
lnc-USP12-9	7.20749e-13	0.515355	0.253	0.18	2.51974e-08
ARHGEF16	7.2356e-13	0.268513	0.209	0.14	2.52956e-08
DDT	7.40677e-13	0.79787	0.096	0.052	2.58941e-08
PDZRN4	7.56717e-13	-0.832554	0.074	0.125	2.64548e-08
C12orf57	7.59557e-13	-0.145573	0.915	0.907	2.65541e-08
IDUA	7.74614e-13	0.459735	0.169	0.109	2.70805e-08
TMEM115	7.83326e-13	0.28029	0.401	0.308	2.73851e-08
TCIM	7.96937e-13	0.430837	0.267	0.192	2.78609e-08
NDUFA11	8.10598e-13	-0.21827	0.804	0.833	2.83385e-08
PDCD4	8.17631e-13	0.218021	0.671	0.566	2.85844e-08
MDH1	8.29396e-13	0.15587	0.87	0.835	2.89957e-08
AL592183.1	8.70102e-13	0.440807	0.177	0.115	3.04187e-08
CIART	8.99402e-13	0.778955	0.095	0.051	3.14431e-08
CPED1	9.00545e-13	1.09764	0.058	0.025	3.14831e-08
TMX2	9.07085e-13	0.237536	0.558	0.464	3.17117e-08
RAB11A	9.08855e-13	0.147997	0.903	0.883	3.17736e-08
IMPAD1	9.15903e-13	0.261177	0.506	0.407	3.202e-08
RHOC	9.22899e-13	0.197561	0.851	0.791	3.22645e-08
TSC22D4	9.23402e-13	0.380273	0.369	0.283	3.22821e-08
PTPN3	9.39755e-13	0.273693	0.245	0.169	3.28538e-08
POLM	9.44258e-13	0.583149	0.148	0.092	3.30113e-08
HSP90B1	9.47385e-13	0.111088	0.975	0.971	3.31206e-08
EML4	9.56187e-13	0.312217	0.528	0.437	3.34283e-08
TJP3	9.63061e-13	0.31528	0.205	0.136	3.36686e-08
HSPB8	9.71228e-13	0.574414	0.196	0.134	3.39541e-08
TPBGL	1.06689e-12	0.929743	0.057	0.024	3.72986e-08
PIP4P1	1.0744e-12	0.25172	0.494	0.396	3.75609e-08
TMEM246	1.08122e-12	0.349269	0.387	0.302	3.77995e-08
TMEM56	1.08587e-12	0.345877	0.275	0.196	3.79621e-08
RAB30-AS1	1.11336e-12	0.317369	0.417	0.323	3.8923e-08
RBP4	1.12946e-12	-1.62719	0.026	0.061	3.9486e-08
KIAA1324	1.13402e-12	0.260734	0.697	0.611	3.96454e-08
MRPS10	1.14044e-12	0.259787	0.54	0.435	3.98696e-08
TP53I13	1.14633e-12	0.189328	0.831	0.76	4.00756e-08
METTL22	1.17608e-12	0.411659	0.2	0.134	4.11157e-08
LAMB2	1.20885e-12	0.286099	0.325	0.24	4.22615e-08
MFSD2A	1.21431e-12	0.36947	0.254	0.18	4.24523e-08
BABAM2	1.21645e-12	0.266776	0.492	0.396	4.25272e-08
COPA	1.25887e-12	0.192089	0.755	0.677	4.40101e-08
COL4A6	1.26298e-12	0.735225	0.119	0.069	4.41539e-08
AREG	1.26515e-12	-0.575927	0.103	0.057	4.42296e-08
IMP3	1.27348e-12	0.273721	0.621	0.522	4.45207e-08
TMBIM1	1.28553e-12	0.490175	0.235	0.165	4.49422e-08
OTUB1	1.3477e-12	0.235541	0.631	0.537	4.71154e-08
IDH3A	1.36002e-12	0.302101	0.41	0.318	4.75464e-08
STK26	1.38478e-12	-0.564113	0.353	0.407	4.8412e-08
ADAM28	1.40849e-12	0.290374	0.37	0.281	4.92409e-08
SERPINE1	1.46393e-12	0.994564	0.048	0.019	5.11789e-08
SFXN1	1.50256e-12	0.233372	0.624	0.52	5.25295e-08
HK1	1.51971e-12	0.223274	0.736	0.651	5.3129e-08
TM7SF3	1.52553e-12	0.26884	0.526	0.424	5.33325e-08
YBX3	1.53324e-12	0.502475	0.666	0.607	5.36021e-08
BCKDHB	1.54883e-12	0.301151	0.484	0.393	5.41471e-08
IRF6	1.56492e-12	0.349213	0.278	0.199	5.47095e-08
SSX2IP	1.57858e-12	-0.446078	0.583	0.612	5.51873e-08
MGAT4A	1.61134e-12	0.304287	0.515	0.428	5.63323e-08
CLTA	1.62094e-12	-0.177909	0.9	0.915	5.6668e-08
NDUFB9	1.67212e-12	0.177528	0.842	0.785	5.84573e-08
ECHS1	1.68639e-12	-0.199043	0.836	0.852	5.89563e-08
STT3B	1.70551e-12	0.228409	0.533	0.43	5.96246e-08
ZNF528	1.71261e-12	0.52149	0.161	0.103	5.98729e-08
AP2M1	1.75037e-12	0.126318	0.889	0.844	6.11928e-08
RGS14	1.76676e-12	0.307111	0.372	0.283	6.17659e-08
PLEKHB2	1.77078e-12	0.218979	0.713	0.623	6.19065e-08
RAB40C	1.78023e-12	0.541269	0.195	0.133	6.22367e-08
lnc-STK3-2	1.78204e-12	0.317025	0.419	0.329	6.23001e-08
FAM84A	1.84875e-12	0.403103	0.284	0.207	6.46323e-08
TMEM222	1.88164e-12	0.28637	0.435	0.341	6.5782e-08
INTS11	1.91435e-12	0.280001	0.465	0.367	6.69257e-08
TRIT1	1.9205e-12	0.309876	0.221	0.152	6.71407e-08
lnc-HTR1B-1	1.94583e-12	-0.798107	0.207	0.266	6.80261e-08
HIBADH	1.95648e-12	0.305982	0.425	0.33	6.83987e-08
SLC44A4	1.95853e-12	0.214521	0.422	0.327	6.84703e-08
FAM189B	1.97002e-12	0.306264	0.308	0.227	6.8872e-08
PCSK2	2.0276e-12	0.345038	0.775	0.726	7.08848e-08
YARS	2.05431e-12	0.274357	0.486	0.388	7.18188e-08
RFLNB	2.05825e-12	0.75822	0.142	0.089	7.19565e-08
GYG2P1	2.08213e-12	5.18447	0.012	0	7.27913e-08
CNDP2	2.09507e-12	0.272419	0.473	0.376	7.32437e-08
ATG4D	2.20569e-12	0.230484	0.47	0.372	7.7111e-08
MAN1B1	2.21428e-12	0.229477	0.598	0.499	7.74112e-08
EIF3L	2.24495e-12	0.202979	0.862	0.795	7.84834e-08
MAPRE3	2.25746e-12	0.276853	0.654	0.561	7.89209e-08
ABTB1	2.25905e-12	0.348644	0.246	0.172	7.89765e-08
NADK	2.2775e-12	0.352088	0.363	0.279	7.96214e-08
lnc-SAMD11-13	2.30523e-12	0.262433	0.508	0.414	8.05909e-08
RPL24P4	2.32999e-12	0.43689	0.145	0.09	8.14563e-08
GID8	2.3611e-12	0.234881	0.537	0.443	8.25441e-08
SDR39U1	2.39345e-12	0.291858	0.573	0.476	8.36748e-08
SMARCD2	2.39731e-12	0.244683	0.452	0.354	8.381e-08
PLEKHA1	2.48943e-12	0.22198	0.7	0.617	8.70303e-08
MAP2K2	2.55058e-12	-0.193035	0.875	0.881	8.91684e-08
WDYHV1	2.59756e-12	0.336051	0.329	0.246	9.08105e-08
LGR4	2.66912e-12	0.340776	0.24	0.169	9.33125e-08
ASRGL1	2.66951e-12	0.278364	0.514	0.42	9.3326e-08
TMEM98	2.68253e-12	-0.599101	0.205	0.269	9.37812e-08
YTHDF1	2.70147e-12	0.320371	0.384	0.295	9.44435e-08
HS3ST1	2.76613e-12	0.726147	0.138	0.086	9.6704e-08
VDAC1	2.77789e-12	0.162514	0.865	0.842	9.71152e-08
LRRC59	2.8777e-12	0.257253	0.492	0.396	1.00604e-07
IDI1	3.02967e-12	0.162962	0.808	0.752	1.05917e-07
AHCYL1	3.10335e-12	0.210664	0.768	0.688	1.08493e-07
MARVELD2	3.1151e-12	0.32666	0.45	0.361	1.08904e-07
GGPS1	3.14684e-12	0.27434	0.465	0.367	1.10013e-07
HPRT1	3.16496e-12	0.286969	0.583	0.49	1.10647e-07
EMC4	3.17519e-12	0.191751	0.765	0.691	1.11005e-07
ARL6IP1	3.23164e-12	0.247845	0.695	0.615	1.12978e-07
lnc-NTF3-2	3.29754e-12	2.06419	0.025	0.006	1.15282e-07
N4BP2	3.30646e-12	-0.407938	0.408	0.455	1.15594e-07
CHTOP	3.31145e-12	0.240795	0.554	0.45	1.15768e-07
BLNK	3.34797e-12	0.94089	0.072	0.035	1.17045e-07
DARS	3.43695e-12	0.231521	0.493	0.392	1.20156e-07
GCGR	3.45388e-12	1.44687	0.045	0.017	1.20748e-07
SCN3A	3.482e-12	-0.947622	0.17	0.226	1.21731e-07
SVIP	3.52175e-12	0.311286	0.708	0.639	1.2312e-07
EIF4E	3.53774e-12	0.218668	0.651	0.558	1.23679e-07
OAF	3.63875e-12	1.00075	0.081	0.042	1.27211e-07
BMP5	3.65497e-12	0.564727	0.137	0.084	1.27778e-07
SCARB2	3.96617e-12	0.164003	0.852	0.785	1.38657e-07
CSAG3	3.98566e-12	5.3037	0.012	0	1.39339e-07
RXRB	3.99394e-12	0.333215	0.339	0.257	1.39628e-07
DHRSX	4.03538e-12	0.500962	0.269	0.196	1.41077e-07
SEC23B	4.14565e-12	0.274957	0.602	0.513	1.44932e-07
VOPP1	4.23659e-12	0.322646	0.279	0.203	1.48111e-07
CD47	4.27145e-12	0.222742	0.396	0.304	1.4933e-07
PDLIM5	4.33522e-12	0.237405	0.472	0.374	1.51559e-07
SPON1	4.36212e-12	-0.825622	0.065	0.112	1.525e-07
CCNC	4.59603e-12	0.201706	0.679	0.596	1.60677e-07
AC106897.1	4.7211e-12	0.690752	0.126	0.077	1.6505e-07
TLNRD1	4.82345e-12	0.368933	0.29	0.214	1.68628e-07
EPRS	4.83945e-12	0.248472	0.748	0.655	1.69187e-07
CLIC1	4.92228e-12	-0.200392	0.904	0.916	1.72083e-07
TMEM248	4.94146e-12	0.233768	0.588	0.487	1.72754e-07
MEGF6	5.00965e-12	0.955316	0.096	0.054	1.75137e-07
MESD	5.15028e-12	0.188	0.859	0.821	1.80054e-07
COX14	5.15092e-12	0.161815	0.866	0.814	1.80076e-07
GNG4	5.3051e-12	-0.344049	0.437	0.492	1.85466e-07
OAT	5.38313e-12	0.263238	0.566	0.468	1.88194e-07
SSH1	5.4209e-12	0.415566	0.175	0.115	1.89515e-07
SLCO4A1	5.4658e-12	1.30594	0.043	0.016	1.91084e-07
PCCB	5.53344e-12	0.246376	0.432	0.339	1.93449e-07
PDPR	5.58134e-12	0.403214	0.226	0.158	1.95124e-07
NSDHL	5.64095e-12	0.432083	0.225	0.158	1.97208e-07
ATG13	5.70087e-12	0.321624	0.322	0.241	1.99302e-07
CLK3	5.73085e-12	0.294821	0.358	0.273	2.00351e-07
TMEM127	5.75967e-12	0.356914	0.287	0.21	2.01358e-07
RNF139	5.88273e-12	0.294256	0.279	0.201	2.0566e-07
LINC02027	5.94908e-12	-3.95397	0.001	0.017	2.0798e-07
ESRP1	6.03241e-12	0.268324	0.328	0.245	2.10893e-07
TMEM120B	6.05233e-12	0.414045	0.265	0.191	2.11589e-07
DCX	6.07158e-12	-0.664345	0.353	0.402	2.12263e-07
BRD4	6.11883e-12	0.228714	0.652	0.546	2.13914e-07
COG4	6.26292e-12	0.31969	0.417	0.327	2.18952e-07
CLASRP	6.33312e-12	0.459939	0.232	0.165	2.21406e-07
HMGXB4	6.33883e-12	0.288801	0.531	0.44	2.21606e-07
MRPL34	6.43599e-12	0.171706	0.829	0.773	2.25002e-07
WEE1	6.56097e-12	0.589253	0.132	0.081	2.29371e-07
JDP2	6.57418e-12	0.368514	0.356	0.274	2.29833e-07
CRK	6.68537e-12	0.241821	0.503	0.406	2.33721e-07
ENPP2	6.6987e-12	0.407286	0.293	0.218	2.34187e-07
SERPINB6	6.97454e-12	0.216814	0.662	0.565	2.4383e-07
DEDD2	7.07522e-12	0.313151	0.415	0.324	2.4735e-07
LMBR1L	7.27206e-12	0.338901	0.304	0.227	2.54231e-07
NR2F2	7.28413e-12	-0.825581	0.178	0.236	2.54653e-07
SLC35A1	7.49055e-12	0.392691	0.248	0.178	2.6187e-07
HDHD5-AS1	7.57359e-12	0.600604	0.16	0.104	2.64773e-07
ATF5	7.79219e-12	0.490243	0.621	0.546	2.72415e-07
C16orf89	8.10285e-12	0.416084	0.327	0.25	2.83276e-07
PCNA	8.30758e-12	0.243949	0.472	0.377	2.90433e-07
MRS2	8.63661e-12	0.281517	0.448	0.352	3.01936e-07
COPB2	8.9356e-12	0.206172	0.798	0.731	3.12389e-07
SLC35C2	9.16315e-12	0.232456	0.509	0.409	3.20344e-07
lnc-ZNF404-1	9.30314e-12	0.55728	0.1	0.056	3.25238e-07
SKIV2L	9.3888e-12	0.605451	0.195	0.135	3.28233e-07
OCEL1	9.40267e-12	0.257125	0.46	0.366	3.28717e-07
PRPF40B	9.4438e-12	0.334262	0.282	0.207	3.30155e-07
PON2	9.56075e-12	0.137623	0.861	0.821	3.34244e-07
PTPN1	9.63657e-12	0.315358	0.455	0.361	3.36894e-07
DUSP2	9.67718e-12	0.432773	0.454	0.375	3.38314e-07
SDHB	9.74996e-12	0.239467	0.64	0.543	3.40859e-07
MRPL13	1.00385e-11	0.219558	0.77	0.7	3.50944e-07
NUP155	1.00674e-11	0.391617	0.2	0.136	3.51956e-07
PEX5	1.02182e-11	0.39076	0.255	0.184	3.5723e-07
CIRBP	1.04281e-11	0.124094	0.987	0.985	3.64566e-07
APH1A	1.05416e-11	0.215525	0.697	0.6	3.68534e-07
RITA1	1.05585e-11	0.363257	0.248	0.177	3.69125e-07
RCN1	1.09552e-11	0.38559	0.81	0.731	3.82995e-07
ST5	1.1034e-11	0.310654	0.329	0.247	3.85748e-07
TFAP4	1.11e-11	0.636442	0.136	0.085	3.88055e-07
ATP5MPL	1.17267e-11	0.128001	0.966	0.959	4.09967e-07
SEMA3C	1.18559e-11	0.428117	0.093	0.051	4.14482e-07
GPC2	1.20051e-11	-0.856791	0.146	0.2	4.19698e-07
KLF3	1.20422e-11	0.255188	0.463	0.369	4.20997e-07
CEBPB	1.20748e-11	0.39043	0.525	0.432	4.22136e-07
TBP	1.22144e-11	0.379317	0.199	0.135	4.27017e-07
SCN2A	1.29693e-11	-0.954878	0.09	0.139	4.53406e-07
TMEM230	1.31014e-11	0.185454	0.809	0.774	4.58027e-07
PBXIP1	1.32143e-11	0.21126	0.78	0.728	4.61973e-07
MALSU1	1.33753e-11	0.21982	0.676	0.587	4.67601e-07
LUC7L3	1.35188e-11	-0.184887	0.898	0.898	4.72617e-07
CDC42SE1	1.36199e-11	0.279055	0.431	0.337	4.76152e-07
SLC25A3	1.3881e-11	0.10997	0.969	0.961	4.8528e-07
ELOC	1.39655e-11	0.184445	0.797	0.725	4.88232e-07
ASCC2	1.39797e-11	0.252779	0.371	0.283	4.8873e-07
LDHB	1.41489e-11	0.193223	0.87	0.828	4.94646e-07
PROM1	1.43042e-11	0.869692	0.072	0.036	5.00074e-07
lnc-ZNF761-4	1.43614e-11	0.79811	0.069	0.034	5.02075e-07
NDUFS8	1.43695e-11	0.153585	0.899	0.874	5.02357e-07
TEAD1	1.44053e-11	-0.39783	0.502	0.535	5.03609e-07
CCT8	1.4721e-11	0.141736	0.893	0.869	5.14646e-07
ZBTB7B	1.47532e-11	0.46031	0.156	0.1	5.15773e-07
FBLN7	1.49596e-11	0.472704	0.18	0.121	5.22987e-07
MIR124-2HG	1.50137e-11	-0.856222	0.111	0.163	5.2488e-07
AC109486.1	1.50797e-11	1.01597	0.044	0.017	5.27188e-07
FHL2	1.51319e-11	0.309378	0.255	0.184	5.29012e-07
CTSC	1.56506e-11	0.327107	0.163	0.106	5.47144e-07
IFI27L1	1.59131e-11	-0.291433	0.642	0.658	5.56321e-07
FBXO33	1.65495e-11	0.221419	0.342	0.256	5.78571e-07
ARHGDIA	1.66722e-11	0.22378	0.734	0.653	5.8286e-07
ZNF444	1.6839e-11	0.276102	0.464	0.368	5.88691e-07
TDO2	1.69404e-11	1.41981	0.033	0.011	5.92236e-07
LINC01571	1.70769e-11	-3.51113	0.003	0.021	5.9701e-07
CLTB	1.72747e-11	-0.244117	0.713	0.73	6.03923e-07
B3GALNT2	1.78996e-11	0.398853	0.24	0.171	6.25771e-07
DUSP1	1.83242e-11	0.347282	0.372	0.292	6.40615e-07
LMBRD1	1.87197e-11	0.206704	0.588	0.489	6.54442e-07
S100A13	1.88085e-11	-0.281975	0.707	0.714	6.57545e-07
C12orf76	1.88484e-11	-0.216483	0.737	0.754	6.58941e-07
SAA2	1.88508e-11	1.82551	0.051	0.022	6.59024e-07
MIF-AS1	1.88609e-11	1.60978	0.028	0.008	6.59377e-07
HADHB	1.95296e-11	0.191789	0.717	0.632	6.82753e-07
RNF26	1.95823e-11	0.338478	0.236	0.168	6.84598e-07
H3F3A	2.0334e-11	-0.133618	0.993	0.994	7.10876e-07
RNF149	2.03444e-11	0.32179	0.266	0.194	7.1124e-07
TRHDE	2.0366e-11	0.437906	0.157	0.102	7.11994e-07
SEL1L3	2.04424e-11	0.29767	0.248	0.177	7.14667e-07
ALDH1A1	2.05932e-11	0.322908	0.512	0.435	7.19939e-07
MANEAL	2.07862e-11	0.233447	0.591	0.492	7.26684e-07
ABHD3	2.09189e-11	0.322556	0.302	0.226	7.31324e-07
STRAP	2.10114e-11	0.129994	0.938	0.917	7.34558e-07
NAT16	2.14114e-11	0.631083	0.134	0.085	7.48541e-07
TNFRSF11A	2.15496e-11	1.09506	0.045	0.018	7.53374e-07
EFEMP2	2.28458e-11	0.254777	0.454	0.363	7.9869e-07
CUTC	2.31042e-11	0.355469	0.301	0.226	8.07722e-07
NGDN	2.32009e-11	0.275729	0.418	0.328	8.11104e-07
C5orf15	2.35005e-11	0.202549	0.612	0.514	8.21579e-07
LSM12	2.35416e-11	0.193152	0.421	0.327	8.23013e-07
PDXDC1	2.38339e-11	0.2883	0.557	0.47	8.33234e-07
BPHL	2.43545e-11	-0.467865	0.437	0.472	8.51432e-07
KIAA1211L	2.45622e-11	0.408823	0.208	0.146	8.58696e-07
CUEDC1	2.47626e-11	0.307792	0.24	0.172	8.657e-07
C1orf115	2.54967e-11	0.527987	0.196	0.136	8.91364e-07
DNAJC3	2.68109e-11	0.206013	0.735	0.659	9.37308e-07
B3GAT3	2.69154e-11	0.169343	0.812	0.77	9.40964e-07
C17orf97	2.69472e-11	0.405452	0.187	0.127	9.42074e-07
VDAC2	2.71692e-11	0.137731	0.94	0.919	9.49837e-07
TULP4	2.72132e-11	0.220687	0.517	0.415	9.51374e-07
DNASE2	2.74553e-11	0.217171	0.683	0.592	9.59839e-07
PRPF4	2.75391e-11	0.328778	0.479	0.393	9.62768e-07
PIGN	2.81176e-11	0.420041	0.222	0.157	9.8299e-07
YIPF5	2.81473e-11	0.237518	0.644	0.559	9.84028e-07
ABCF3	2.89458e-11	0.333058	0.264	0.192	1.01195e-06
PLBD2	2.91477e-11	0.434236	0.218	0.154	1.019e-06
DNAJC1	2.94025e-11	0.170145	0.84	0.788	1.02791e-06
JMJD6	2.96491e-11	0.381398	0.271	0.2	1.03653e-06
RELB	2.99026e-11	0.799919	0.07	0.035	1.0454e-06
GSTK1	3.00976e-11	0.26312	0.625	0.531	1.05221e-06
AC004556.1	3.13606e-11	-0.547275	0.104	0.159	1.09637e-06
NHP2	3.21318e-11	0.202176	0.808	0.743	1.12333e-06
GPBP1L1	3.23544e-11	0.295608	0.462	0.372	1.13111e-06
MLST8	3.26641e-11	0.239469	0.431	0.341	1.14194e-06
PSMD3	3.29016e-11	0.231806	0.64	0.542	1.15024e-06
EP400P1	3.31203e-11	0.263476	0.28	0.205	1.15788e-06
PAQR7	3.351e-11	0.586966	0.161	0.106	1.17151e-06
ABCB8	3.35381e-11	0.328156	0.265	0.195	1.17249e-06
SART1	3.38907e-11	0.327616	0.272	0.198	1.18482e-06
CNFN	3.44267e-11	0.610784	0.106	0.062	1.20356e-06
CALCA	3.44929e-11	0.783609	0.675	0.596	1.20587e-06
TMEM64	3.45255e-11	0.314752	0.27	0.197	1.20701e-06
C19orf66	3.49542e-11	0.270313	0.378	0.29	1.222e-06
LRRC1	3.49587e-11	0.40761	0.206	0.143	1.22216e-06
KLF6	3.6079e-11	0.481176	0.19	0.132	1.26132e-06
MARK4	3.6325e-11	0.257615	0.42	0.333	1.26992e-06
YWHAZ	3.7164e-11	-0.207372	0.879	0.896	1.29925e-06
PACSIN3	3.86444e-11	0.363818	0.255	0.184	1.35101e-06
CRY2	3.89452e-11	0.457653	0.214	0.152	1.36152e-06
NT5DC1	3.91686e-11	0.237812	0.492	0.399	1.36933e-06
ATP7B	3.96156e-11	0.427731	0.163	0.107	1.38496e-06
MAN1A1	4.06773e-11	0.196281	0.22	0.153	1.42208e-06
NARF	4.07582e-11	0.229124	0.654	0.552	1.42491e-06
TMEM179	4.09272e-11	0.534413	0.162	0.107	1.43082e-06
PKD1P6	4.1099e-11	0.510386	0.129	0.08	1.43682e-06
KMT5C	4.20426e-11	0.302126	0.407	0.318	1.46981e-06
CRY1	4.22227e-11	0.443221	0.201	0.14	1.4761e-06
TKFC	4.26518e-11	0.316923	0.268	0.197	1.49111e-06
PLSCR1	4.26602e-11	0.387415	0.219	0.154	1.4914e-06
PUM1	4.27452e-11	-0.258139	0.745	0.761	1.49437e-06
BLOC1S1	4.27518e-11	-0.341861	0.476	0.529	1.4946e-06
SLC23A2	4.30042e-11	0.245203	0.219	0.153	1.50343e-06
SNRPD3	4.31221e-11	0.166251	0.884	0.839	1.50755e-06
RHOV	4.38217e-11	1.20018	0.065	0.032	1.53201e-06
CTTN	4.43327e-11	0.217999	0.654	0.569	1.54987e-06
CPLX1	4.44523e-11	0.463886	0.182	0.124	1.55405e-06
TBL3	4.45781e-11	0.397882	0.239	0.172	1.55845e-06
TBL2	4.50916e-11	0.285197	0.477	0.385	1.5764e-06
lnc-LDLRAP1-1	4.55241e-11	1.08589	0.052	0.023	1.59152e-06
POLR2C	4.60696e-11	0.212801	0.718	0.626	1.61059e-06
AC003973.3	4.6249e-11	-2.68572	0.003	0.02	1.61686e-06
TMEM41A	4.62852e-11	0.324616	0.28	0.206	1.61813e-06
METTL21A	4.64245e-11	0.279091	0.31	0.233	1.623e-06
LINC02511	4.6757e-11	-1.1838	0.037	0.072	1.63463e-06
MIR22HG	4.67673e-11	0.313424	0.278	0.206	1.63498e-06
ELOVL4	4.74913e-11	0.276317	0.478	0.384	1.6603e-06
HACD3	4.76309e-11	-0.15311	0.891	0.897	1.66517e-06
CCDC159	4.84603e-11	0.399905	0.195	0.134	1.69417e-06
TOGARAM2	4.85437e-11	0.672179	0.08	0.042	1.69709e-06
RGL3	4.92822e-11	0.252205	0.578	0.485	1.72291e-06
HNRNPM	4.96828e-11	-0.443534	0.526	0.563	1.73691e-06
SNU13	4.96877e-11	0.10763	0.962	0.956	1.73708e-06
CLDN12	5.00326e-11	0.30158	0.245	0.176	1.74914e-06
MAPKAPK2	5.07271e-11	0.254856	0.441	0.351	1.77342e-06
IQSEC1	5.19053e-11	0.280005	0.365	0.283	1.81461e-06
FREM1	5.23193e-11	0.397044	0.212	0.149	1.82908e-06
ERCC2	5.33281e-11	0.438113	0.225	0.161	1.86435e-06
RSPO3	5.35352e-11	0.676466	0.06	0.029	1.87159e-06
PABPC1	5.36409e-11	0.166025	0.913	0.88	1.87529e-06
TMEM86A	5.38734e-11	0.904471	0.063	0.03	1.88341e-06
RBM6	5.44014e-11	0.26646	0.619	0.527	1.90187e-06
SLC25A25	5.47556e-11	0.375848	0.305	0.232	1.91426e-06
SLC6A17	5.49874e-11	0.332462	0.285	0.212	1.92236e-06
C19orf54	5.57192e-11	0.617552	0.08	0.043	1.94794e-06
LIMK1	5.58261e-11	0.266329	0.295	0.22	1.95168e-06
MYL6	5.62862e-11	-0.119304	0.989	0.994	1.96776e-06
HEY2	5.65069e-11	1.05661	0.047	0.02	1.97548e-06
STEAP4	5.71141e-11	1.45384	0.038	0.014	1.99671e-06
PTGES2	5.83294e-11	0.202794	0.63	0.528	2.0392e-06
GSDMD	5.9524e-11	0.472992	0.164	0.11	2.08096e-06
TMEM216	5.97284e-11	0.37165	0.265	0.194	2.08811e-06
PLP2	6.05962e-11	0.200656	0.839	0.779	2.11844e-06
CSRNP1	6.08046e-11	0.593187	0.135	0.086	2.12573e-06
MED15	6.15688e-11	0.324178	0.336	0.259	2.15245e-06
KAZN	6.17852e-11	0.2287	0.291	0.218	2.16001e-06
SAA1	6.27581e-11	2.55475	0.029	0.009	2.19402e-06
TSC22D2	6.34198e-11	0.494807	0.246	0.179	2.21716e-06
GGNBP2	6.3496e-11	0.20366	0.731	0.643	2.21982e-06
SDHD	6.35057e-11	0.251562	0.613	0.529	2.22016e-06
RPLP0P2	6.48562e-11	0.549717	0.144	0.094	2.26737e-06
NUP58	6.57087e-11	0.282563	0.422	0.334	2.29718e-06
NXT1	6.7156e-11	0.309482	0.439	0.353	2.34777e-06
CLPTM1L	6.7244e-11	0.224302	0.673	0.602	2.35085e-06
EGLN3	6.77197e-11	0.408593	0.284	0.215	2.36748e-06
GRK2	6.78163e-11	0.268056	0.396	0.308	2.37086e-06
AC092079.1	6.88918e-11	2.1131	0.02	0.004	2.40846e-06
ATP5MC3	6.94072e-11	0.0900572	0.983	0.983	2.42648e-06
SERPINA11	7.08493e-11	1.62742	0.026	0.007	2.47689e-06
PTTG1IP	7.21533e-11	-0.246566	0.74	0.745	2.52248e-06
lnc-RLN2-1	7.35443e-11	-2.58503	0.004	0.022	2.57111e-06
NLRP2	7.35459e-11	-0.617502	0.121	0.174	2.57116e-06
NDE1	7.39562e-11	0.571584	0.151	0.099	2.58551e-06
DNASE1L1	7.55147e-11	0.411084	0.202	0.142	2.63999e-06
DOK1	7.76758e-11	0.308926	0.232	0.166	2.71555e-06
PRDM16	7.96467e-11	-2.17831	0.007	0.028	2.78445e-06
PLD3	7.99739e-11	0.170015	0.978	0.972	2.79589e-06
FIP1L1	8.08599e-11	0.20604	0.65	0.55	2.82686e-06
ALDH9A1	8.08721e-11	0.263943	0.55	0.468	2.82729e-06
TRG-AS1	8.08753e-11	0.611017	0.106	0.062	2.8274e-06
DLG5	8.10856e-11	0.248868	0.467	0.376	2.83475e-06
DOC2GP	8.30882e-11	1.59959	0.036	0.013	2.90476e-06
SLBP	8.36476e-11	0.24625	0.566	0.473	2.92432e-06
RNF25	8.36513e-11	0.495301	0.172	0.117	2.92445e-06
GAA	8.45116e-11	0.238463	0.659	0.575	2.95453e-06
NFS1	8.53828e-11	0.259564	0.367	0.285	2.98498e-06
EAF2	8.61263e-11	0.46626	0.205	0.145	3.01097e-06
POLR3K	8.77389e-11	0.221426	0.513	0.416	3.06735e-06
NRBP1	8.85807e-11	0.245338	0.673	0.591	3.09678e-06
GMPPA	8.86829e-11	0.319217	0.304	0.228	3.10035e-06
lnc-SNAP25-4	9.026e-11	0.620081	0.08	0.043	3.15549e-06
lnc-HBEGF-2	9.0377e-11	0.282657	0.221	0.156	3.15958e-06
FUBP3	9.13511e-11	0.252815	0.313	0.233	3.19364e-06
SCAMP3	9.50078e-11	0.277142	0.39	0.305	3.32147e-06
MIGA1	9.58182e-11	0.240516	0.454	0.363	3.3498e-06
RNF103	9.64139e-11	0.243669	0.382	0.3	3.37063e-06
HSD17B7P2	9.66444e-11	1.17998	0.059	0.029	3.37869e-06
RNF183	9.76503e-11	0.497794	0.124	0.077	3.41386e-06
CLSTN1	1.01177e-10	0.209263	0.712	0.62	3.53715e-06
OSBP	1.03106e-10	0.251549	0.493	0.401	3.6046e-06
UFC1	1.04402e-10	-0.202687	0.713	0.733	3.64991e-06
PRKAG2	1.10368e-10	0.306796	0.267	0.197	3.85846e-06
EIF2B2	1.10596e-10	0.270434	0.436	0.345	3.86642e-06
EXPH5	1.10694e-10	0.36559	0.21	0.149	3.86988e-06
CDC42EP5	1.12729e-10	0.75494	0.08	0.044	3.941e-06
SELENOF	1.1522e-10	0.127233	0.853	0.81	4.0281e-06
APLP1	1.17511e-10	0.206981	0.859	0.819	4.1082e-06
PANCR	1.1762e-10	0.399055	0.213	0.152	4.112e-06
FOXD1	1.17937e-10	-2.66249	0.005	0.024	4.12308e-06
GTPBP6	1.18463e-10	0.30073	0.398	0.314	4.14146e-06
CD55	1.18772e-10	0.38509	0.402	0.32	4.15228e-06
SRA1	1.18951e-10	0.200976	0.703	0.631	4.15852e-06
SF3B4	1.19085e-10	0.289359	0.407	0.319	4.16323e-06
OPA3	1.20149e-10	0.358421	0.218	0.155	4.2004e-06
PRUNE2	1.20173e-10	0.297031	0.295	0.22	4.20124e-06
CCT5	1.21177e-10	-0.193828	0.783	0.805	4.23634e-06
SPPL2A	1.21568e-10	0.311324	0.345	0.268	4.25001e-06
lnc-MCMBP-1	1.21864e-10	0.984539	0.027	0.007	4.26037e-06
TMEM132C	1.22148e-10	0.630634	0.151	0.101	4.27028e-06
NPM2	1.24148e-10	0.224899	0.405	0.317	4.34022e-06
NAAA	1.24542e-10	0.555342	0.185	0.129	4.35399e-06
TMEM39A	1.26159e-10	0.462782	0.227	0.163	4.41053e-06
SMIM4	1.26413e-10	0.252748	0.493	0.403	4.41941e-06
NREP	1.29784e-10	-0.307609	0.433	0.477	4.53726e-06
GTF2H2	1.30507e-10	0.199964	0.497	0.402	4.56254e-06
LRRC47	1.31451e-10	0.270624	0.45	0.365	4.59554e-06
UBE2M	1.3202e-10	0.142594	0.909	0.895	4.61542e-06
FAM50A	1.32545e-10	-0.212543	0.721	0.744	4.63376e-06
KBTBD7	1.33322e-10	0.273749	0.339	0.26	4.66094e-06
HDHD3	1.36576e-10	0.357116	0.28	0.209	4.77468e-06
KIDINS220	1.40109e-10	-0.434839	0.505	0.534	4.89821e-06
DXO	1.41019e-10	0.415885	0.164	0.11	4.93003e-06
lnc-THAP9-1	1.41268e-10	1.83355	0.03	0.01	4.93874e-06
LAS1L	1.42885e-10	0.40967	0.236	0.171	4.99527e-06
TMEM225B	1.43059e-10	0.408049	0.237	0.173	5.00133e-06
NKX6-1	1.44036e-10	-1.83657	0.013	0.038	5.03551e-06
THAP7-AS1	1.44241e-10	1.0999	0.051	0.023	5.04266e-06
GGT7	1.44891e-10	0.312641	0.347	0.27	5.06537e-06
RALY	1.48156e-10	0.156193	0.682	0.584	5.17952e-06
MCFD2	1.54706e-10	0.194478	0.748	0.678	5.40853e-06
lnc-ARRB1-1	1.5508e-10	1.06075	0.053	0.024	5.42161e-06
DEAF1	1.59033e-10	0.228008	0.532	0.437	5.55979e-06
LIMS1	1.60418e-10	0.306351	0.427	0.343	5.60821e-06
TK2	1.60527e-10	0.303947	0.302	0.229	5.61202e-06
MTFR1	1.61034e-10	0.339856	0.217	0.154	5.62975e-06
MAP3K13	1.63654e-10	0.152884	0.816	0.761	5.72133e-06
lnc-FNDC10-1	1.67389e-10	0.359305	0.224	0.161	5.85191e-06
NPDC1	1.7206e-10	0.132596	0.942	0.929	6.01521e-06
TTN	1.73414e-10	0.568597	0.072	0.038	6.06256e-06
FZD10-DT	1.74019e-10	1.39325	0.052	0.024	6.0837e-06
ZNF208	1.75351e-10	-2.84678	0.004	0.022	6.13028e-06
lnc-SLC25A6-4	1.77842e-10	0.701644	0.091	0.052	6.21734e-06
DGKB	1.78656e-10	-0.802148	0.176	0.227	6.24582e-06
MID1IP1	1.79479e-10	0.289968	0.347	0.268	6.27457e-06
NCKIPSD	1.81729e-10	0.345915	0.211	0.15	6.35325e-06
lnc-LYRM4-3	1.82404e-10	0.507825	0.109	0.066	6.37684e-06
lnc-DPP4-9	1.83292e-10	-0.44766	0.367	0.415	6.40788e-06
VAC14	1.84982e-10	0.389096	0.243	0.178	6.46696e-06
SCUBE1	1.85654e-10	0.776752	0.081	0.044	6.49047e-06
SAT2	1.85664e-10	-0.210021	0.775	0.774	6.49082e-06
GTF2IRD1	1.90586e-10	0.251785	0.35	0.268	6.66287e-06
COL25A1	1.90597e-10	0.205298	0.23	0.164	6.66327e-06
DNAJC7	1.98448e-10	-0.297639	0.605	0.629	6.93774e-06
RNF10	1.99692e-10	0.204577	0.557	0.464	6.98125e-06
FGF7P3	2.03968e-10	-0.846153	0.115	0.163	7.13073e-06
AKAP8L	2.05651e-10	0.201305	0.707	0.618	7.18957e-06
SLC2A1-AS1	2.08278e-10	0.439022	0.221	0.16	7.28141e-06
TOGARAM1	2.13819e-10	0.293624	0.321	0.246	7.47513e-06
C7orf50	2.14157e-10	-0.1359	0.885	0.885	7.48694e-06
ATG4B	2.1431e-10	0.217156	0.549	0.455	7.49227e-06
CSRP1	2.14435e-10	0.205395	0.556	0.465	7.49664e-06
ASB4	2.17089e-10	-0.306376	0.6	0.625	7.58943e-06
GTF2H1	2.17144e-10	0.231343	0.284	0.211	7.59135e-06
HEATR5A	2.2209e-10	0.510111	0.201	0.143	7.76427e-06
EIF2AK4	2.22198e-10	-0.364012	0.467	0.508	7.76804e-06
C22orf15	2.23511e-10	0.35399	0.178	0.121	7.81396e-06
GHITM	2.23856e-10	0.150625	0.878	0.848	7.82599e-06
STX4	2.2462e-10	-0.349725	0.542	0.568	7.8527e-06
KSR2	2.27758e-10	0.232436	0.572	0.481	7.96242e-06
CDK16	2.28145e-10	0.250886	0.568	0.483	7.97594e-06
SUN1	2.36417e-10	0.262499	0.569	0.479	8.26514e-06
CISH	2.4048e-10	0.747149	0.068	0.035	8.4072e-06
BAZ2A	2.42876e-10	0.232365	0.612	0.527	8.49094e-06
TMEM45A	2.45639e-10	0.271063	0.299	0.225	8.58754e-06
MBD2	2.45828e-10	0.248478	0.384	0.305	8.59416e-06
MAPK1IP1L	2.46977e-10	0.205759	0.69	0.601	8.63431e-06
MHENCR	2.48278e-10	0.393507	0.229	0.166	8.67981e-06
MMP24OS	2.48469e-10	0.189519	0.721	0.652	8.68649e-06
AACS	2.55712e-10	0.380305	0.298	0.227	8.93968e-06
STXBP1	2.56043e-10	0.228544	0.754	0.681	8.95127e-06
AC004754.1	2.60676e-10	0.49027	0.117	0.072	9.11324e-06
UBA6	2.61597e-10	0.228843	0.584	0.49	9.14543e-06
MPZL2	2.63635e-10	1.05385	0.053	0.025	9.21666e-06
CHPF2	2.6465e-10	0.277663	0.261	0.191	9.25218e-06
WFDC2	2.64868e-10	0.246301	0.935	0.944	9.25978e-06
IRF2BPL	2.67664e-10	0.237304	0.483	0.395	9.35754e-06
TIMM50	2.69903e-10	0.207475	0.381	0.299	9.43581e-06
DICER1	2.72227e-10	-0.296738	0.606	0.631	9.51704e-06
EFNA5	2.75054e-10	0.242255	0.244	0.178	9.6159e-06
TSPAN12	2.77047e-10	0.239884	0.548	0.466	9.68555e-06
SURF4	2.78444e-10	0.209449	0.692	0.607	9.73439e-06
CCDC88A	2.81911e-10	-0.238771	0.689	0.703	9.85561e-06
PCED1B	2.84577e-10	0.743258	0.057	0.027	9.94883e-06
PDE6B	2.91858e-10	0.305881	0.195	0.136	1.02034e-05
B3GNT4	3.00718e-10	0.416864	0.119	0.074	1.05131e-05
ERICH5	3.01295e-10	-0.598108	0.414	0.452	1.05333e-05
ZNHIT3	3.02343e-10	-0.236119	0.636	0.652	1.05699e-05
FAM117A	3.02685e-10	0.348134	0.25	0.186	1.05819e-05
CSMD2	3.07017e-10	0.773094	0.076	0.041	1.07333e-05
TBX10	3.07279e-10	0.63156	0.083	0.046	1.07425e-05
BST2	3.10265e-10	-0.488165	0.427	0.474	1.08469e-05
NELL1	3.11619e-10	1.04085	0.087	0.05	1.08942e-05
SLC41A1	3.12662e-10	0.298716	0.238	0.173	1.09307e-05
CHRNB4	3.15734e-10	0.620478	0.058	0.028	1.10381e-05
C1orf210	3.15792e-10	0.37044	0.238	0.174	1.10401e-05
ERLIN1	3.16363e-10	0.382367	0.218	0.157	1.10601e-05
FGFR1	3.21447e-10	0.193316	0.506	0.419	1.12378e-05
RNF130	3.21577e-10	0.188521	0.47	0.377	1.12423e-05
KPNA6	3.21946e-10	0.218824	0.593	0.504	1.12552e-05
SLC12A2	3.22194e-10	0.376098	0.446	0.372	1.12639e-05
HABP4	3.2371e-10	0.28333	0.485	0.394	1.13169e-05
KIF1B	3.25834e-10	-0.257478	0.614	0.633	1.13911e-05
MAPK12	3.26267e-10	0.260535	0.359	0.277	1.14063e-05
OXSM	3.26475e-10	0.322874	0.242	0.175	1.14135e-05
NRG2	3.29437e-10	0.434683	0.079	0.043	1.15171e-05
DDX41	3.31303e-10	0.323084	0.356	0.28	1.15823e-05
AL162231.1	3.34379e-10	0.34461	0.286	0.214	1.16899e-05
RPL37A	3.40108e-10	0.0894164	0.999	0.999	1.18902e-05
NDUFB7	3.43881e-10	-0.144845	0.913	0.929	1.20221e-05
GTF2H3	3.48963e-10	0.193338	0.348	0.268	1.21998e-05
ORAI3	3.51798e-10	0.268899	0.473	0.391	1.22989e-05
FAM57B	3.52973e-10	0.220814	0.55	0.453	1.23399e-05
UXT	3.53349e-10	0.252736	0.602	0.516	1.23531e-05
HMX1	3.61578e-10	-2.71299	0.001	0.015	1.26408e-05
TEAD3	3.61734e-10	0.409925	0.219	0.158	1.26462e-05
SLC25A1	3.62561e-10	0.220919	0.654	0.579	1.26751e-05
TBC1D8B	3.65452e-10	0.307252	0.216	0.154	1.27762e-05
MAB21L1	3.65517e-10	1.44041	0.06	0.03	1.27785e-05
ADAMTS6	3.68233e-10	-0.734715	0.118	0.167	1.28734e-05
SMG1P2	3.71877e-10	1.88641	0.021	0.005	1.30008e-05
RALGPS2	3.719e-10	0.31065	0.336	0.262	1.30016e-05
PEG10	3.71977e-10	-0.139175	0.996	0.995	1.30043e-05
GATM	3.72506e-10	0.59839	0.115	0.072	1.30228e-05
TMEM243	3.78051e-10	0.459291	0.185	0.129	1.32167e-05
CA11	3.80758e-10	0.219147	0.294	0.22	1.33113e-05
LINC00513	3.80859e-10	0.313039	0.293	0.222	1.33148e-05
STRADA	3.8107e-10	0.43072	0.188	0.132	1.33222e-05
SF1	3.85868e-10	0.249359	0.544	0.454	1.34899e-05
lnc-EGLN1-1	3.89665e-10	0.336767	0.224	0.161	1.36227e-05
VPS4A	3.9025e-10	0.227111	0.49	0.398	1.36432e-05
SEC31A	3.90761e-10	0.177816	0.77	0.703	1.3661e-05
ZNF703	3.92943e-10	0.401923	0.219	0.158	1.37373e-05
SENP5	3.97304e-10	0.193217	0.462	0.374	1.38897e-05
CLPP	4.03954e-10	0.16182	0.788	0.709	1.41222e-05
INTS10	4.05227e-10	0.234207	0.529	0.439	1.41667e-05
STARD7	4.05711e-10	0.218522	0.454	0.363	1.41837e-05
KCTD6	4.06778e-10	0.287362	0.369	0.291	1.4221e-05
MED25	4.10674e-10	0.225147	0.35	0.269	1.43572e-05
XPNPEP1	4.14164e-10	0.327618	0.416	0.334	1.44792e-05
GRK5	4.19211e-10	0.519003	0.17	0.117	1.46556e-05
APBB3	4.19804e-10	0.266195	0.292	0.218	1.46763e-05
SNRPA	4.2075e-10	0.292013	0.42	0.342	1.47094e-05
lnc-MACC1-3	4.31466e-10	0.500022	0.147	0.097	1.5084e-05
ZFAND1	4.31587e-10	0.211453	0.592	0.497	1.50883e-05
ABHD5	4.373e-10	0.270736	0.358	0.279	1.5288e-05
FAM219B	4.37488e-10	0.25242	0.503	0.408	1.52946e-05
MT-TP	4.38395e-10	0.845774	0.061	0.031	1.53263e-05
DNASE1	4.41259e-10	0.342504	0.256	0.189	1.54264e-05
FAM174A	4.49994e-10	0.185986	0.731	0.647	1.57318e-05
PEX6	4.52757e-10	0.340475	0.314	0.244	1.58284e-05
TSIX	4.60344e-10	-2.03421	0.017	0.042	1.60936e-05
ASL	4.7997e-10	0.492046	0.128	0.082	1.67797e-05
KLK11	4.81589e-10	0.810763	0.181	0.128	1.68364e-05
TUBB2A	4.84584e-10	-0.415247	0.533	0.566	1.6941e-05
PYCR1	4.84927e-10	0.225584	0.515	0.423	1.69531e-05
FAM19A2	4.86191e-10	0.802084	0.066	0.034	1.69973e-05
DCP1A	4.91738e-10	0.202462	0.341	0.264	1.71912e-05
PALMD	5.00566e-10	0.548428	0.097	0.057	1.74998e-05
LINC00685	5.0278e-10	0.34884	0.253	0.187	1.75772e-05
CAPZA1	5.04624e-10	0.246845	0.448	0.362	1.76416e-05
PCIF1	5.05964e-10	0.282415	0.272	0.202	1.76885e-05
ATP6V1D	5.07228e-10	-0.206805	0.783	0.812	1.77327e-05
BANF1	5.07855e-10	0.149098	0.887	0.845	1.77546e-05
PRKY	5.09757e-10	4.79922	0.01	0	1.78211e-05
CDIPT	5.19724e-10	0.219637	0.621	0.529	1.81695e-05
SLC50A1	5.2002e-10	0.251726	0.519	0.431	1.81799e-05
CRNKL1	5.2294e-10	0.296572	0.387	0.306	1.8282e-05
SPATS2	5.24646e-10	-0.366636	0.547	0.568	1.83416e-05
SFT2D1	5.30617e-10	0.218618	0.356	0.273	1.85504e-05
FAM57A	5.42119e-10	0.549612	0.131	0.085	1.89525e-05
MRPL41	5.45761e-10	-0.175563	0.844	0.863	1.90798e-05
CYB5R3	5.46638e-10	0.164668	0.851	0.808	1.91104e-05
FUCA1	5.48773e-10	0.196331	0.527	0.439	1.91851e-05
PSMD10	5.62686e-10	0.230512	0.442	0.355	1.96715e-05
HCFC1R1	5.63813e-10	0.469584	0.17	0.118	1.97109e-05
SND1	5.72348e-10	0.199944	0.687	0.592	2.00093e-05
CCK	5.86388e-10	-0.0496378	0.121	0.171	2.05001e-05
FTH1P8	5.87085e-10	0.775392	0.036	0.013	2.05245e-05
SETD3	5.93931e-10	0.272893	0.468	0.387	2.07638e-05
RUNDC1	5.95964e-10	0.291585	0.354	0.279	2.08349e-05
UBAC2	6.0795e-10	0.241717	0.554	0.462	2.12539e-05
OGFOD1	6.08812e-10	0.254395	0.323	0.251	2.12841e-05
ACBD4	6.18007e-10	0.503242	0.178	0.124	2.16055e-05
2025-03-01	6.21895e-10	0.712373	0.12	0.077	2.17415e-05
ALCAM	6.22547e-10	-0.378284	0.593	0.618	2.17642e-05
MAPK8IP2	6.33068e-10	0.202689	0.429	0.344	2.2132e-05
ZNF395	6.37169e-10	0.279822	0.208	0.149	2.22754e-05
MXRA7	6.45271e-10	0.227354	0.588	0.51	2.25587e-05
NIF3L1	6.49482e-10	0.303813	0.259	0.192	2.27059e-05
BAG3	6.52118e-10	0.370658	0.232	0.169	2.2798e-05
SNRNP27	6.57245e-10	0.209257	0.554	0.461	2.29773e-05
ADGRB2	6.70975e-10	0.328039	0.299	0.227	2.34573e-05
PPIH	6.82517e-10	0.256766	0.358	0.28	2.38608e-05
FGF14	6.85791e-10	0.244604	0.55	0.473	2.39753e-05
ARSG	6.97945e-10	0.371518	0.271	0.205	2.44002e-05
PMCH	6.99933e-10	-0.833719	0.018	0.044	2.44697e-05
WDR55	7.01979e-10	0.501301	0.203	0.146	2.45412e-05
OSTF1	7.03853e-10	0.256744	0.363	0.287	2.46067e-05
NPM3	7.04724e-10	0.309885	0.332	0.256	2.46371e-05
GLT8D1	7.09701e-10	0.202351	0.796	0.736	2.48111e-05
FXYD3	7.12696e-10	0.149594	0.26	0.19	2.49159e-05
TMEM74B	7.45908e-10	0.488272	0.172	0.12	2.6077e-05
SLC27A1	7.46783e-10	0.362786	0.189	0.133	2.61075e-05
ILDR1	7.65237e-10	0.586028	0.085	0.049	2.67527e-05
MRM3	7.68505e-10	0.37168	0.219	0.16	2.68669e-05
HIST1H2BJ	7.73307e-10	1.16709	0.038	0.015	2.70348e-05
HARS	7.75824e-10	0.239181	0.449	0.363	2.71228e-05
TMF1	7.80402e-10	0.197857	0.722	0.646	2.72829e-05
CNOT3	7.86533e-10	0.278768	0.307	0.235	2.74972e-05
KCNH2	7.8945e-10	0.265028	0.508	0.422	2.75992e-05
EPHA7	8.08315e-10	0.591314	0.115	0.072	2.82587e-05
GOLGA6L10	8.14197e-10	0.874044	0.046	0.02	2.84643e-05
lnc-AK6-6	8.1874e-10	0.172111	0.451	0.366	2.86232e-05
TOM1	8.4563e-10	0.353774	0.329	0.258	2.95632e-05
ARHGAP12	8.51521e-10	0.189582	0.432	0.348	2.97692e-05
DAZAP1	8.54743e-10	0.227888	0.382	0.303	2.98818e-05
COL4A5	8.54756e-10	0.365739	0.236	0.176	2.98823e-05
DIRC2	8.57316e-10	0.362813	0.199	0.141	2.99718e-05
RNF167	8.65835e-10	0.210678	0.654	0.564	3.02696e-05
TMEM184B	8.68177e-10	0.241544	0.397	0.314	3.03515e-05
NGFR	8.81735e-10	1.03513	0.063	0.033	3.08255e-05
DDX25	8.82526e-10	0.225788	0.377	0.299	3.08531e-05
DNM2	8.96172e-10	0.279874	0.451	0.37	3.13302e-05
ELOVL1	9.16016e-10	0.233627	0.297	0.222	3.20239e-05
HNRNPH1	9.18749e-10	0.192318	0.731	0.649	3.21195e-05
KRTCAP3	9.21196e-10	0.191789	0.714	0.628	3.2205e-05
CD164L2	9.29895e-10	0.434834	0.166	0.114	3.25091e-05
UBE2L6	9.35148e-10	0.223335	0.649	0.561	3.26928e-05
lnc-CNOT6-4	9.35555e-10	0.375856	0.189	0.133	3.2707e-05
RNF213	9.45123e-10	0.283332	0.445	0.366	3.30415e-05
SNHG18	9.4901e-10	0.423922	0.209	0.151	3.31774e-05
MRPS7	9.84662e-10	0.201314	0.737	0.653	3.44238e-05
PGGHG	9.86034e-10	0.4069	0.19	0.135	3.44718e-05
MAN1C1	9.87768e-10	0.457515	0.12	0.075	3.45324e-05
NMRAL1	9.91042e-10	0.213464	0.477	0.39	3.46468e-05
PLK3	9.93758e-10	0.453285	0.175	0.122	3.47418e-05
SSBP4	1.00241e-09	-0.199131	0.792	0.808	3.50441e-05
SMTN	1.02243e-09	0.555909	0.138	0.091	3.5744e-05
HNRNPUL1	1.02412e-09	0.215864	0.588	0.496	3.58033e-05
ZNF768	1.03007e-09	0.24783	0.246	0.18	3.60114e-05
SPTY2D1	1.03223e-09	0.318116	0.419	0.339	3.60868e-05
SNX9	1.03696e-09	0.267176	0.328	0.255	3.62522e-05
MLX	1.0438e-09	0.20987	0.471	0.382	3.64912e-05
LIMD1	1.04654e-09	0.483244	0.11	0.068	3.6587e-05
PRKDC	1.06055e-09	-0.211621	0.719	0.739	3.70768e-05
TESK2	1.06174e-09	0.42186	0.142	0.094	3.71183e-05
PPP1CC	1.06291e-09	0.198937	0.67	0.602	3.71593e-05
CYB5A	1.07848e-09	0.163275	0.82	0.775	3.77037e-05
KANK2	1.08583e-09	0.316771	0.15	0.1	3.79604e-05
HINT1	1.09507e-09	-0.0828898	0.994	0.995	3.82838e-05
MAGT1	1.10695e-09	0.221449	0.52	0.433	3.86989e-05
ADIPOR2	1.11013e-09	0.343714	0.287	0.218	3.88102e-05
LDLR	1.11413e-09	0.398051	0.152	0.102	3.89499e-05
MIR29B2CHG	1.11593e-09	0.335032	0.316	0.246	3.90131e-05
TVP23B	1.12833e-09	0.302371	0.282	0.215	3.94464e-05
NCAM2	1.12836e-09	0.361798	0.099	0.06	3.94475e-05
ARPP19	1.13019e-09	0.166311	0.857	0.807	3.95113e-05
NDUFAF3	1.13602e-09	0.162717	0.871	0.816	3.97151e-05
EIF2D	1.15572e-09	0.30239	0.303	0.231	4.04039e-05
ETNPPL	1.16156e-09	0.264473	0.239	0.176	4.06082e-05
SIAE	1.16534e-09	0.313512	0.243	0.18	4.07402e-05
CNOT11	1.16653e-09	0.283665	0.311	0.238	4.0782e-05
ANKMY2	1.17334e-09	0.267518	0.392	0.316	4.10199e-05
MB	1.18213e-09	-0.327206	0.496	0.529	4.13272e-05
ZFP36L2	1.19379e-09	0.395566	0.456	0.378	4.17349e-05
PROSER3	1.20407e-09	0.373275	0.177	0.124	4.20943e-05
TOR1AIP1	1.21753e-09	0.26391	0.326	0.251	4.2565e-05
GAD1	1.21788e-09	1.19877	0.045	0.02	4.25769e-05
IARS2	1.2212e-09	0.18237	0.596	0.502	4.26932e-05
KRBOX1	1.22624e-09	2.52128	0.014	0.002	4.28694e-05
SSBP1	1.23651e-09	-0.162505	0.833	0.848	4.32282e-05
AL365357.1	1.26915e-09	-1.44692	0.015	0.039	4.43694e-05
TIMM29	1.32909e-09	0.277686	0.355	0.278	4.64651e-05
lnc-RGS3-4	1.33727e-09	0.889108	0.051	0.024	4.6751e-05
EPOR	1.34706e-09	0.270106	0.279	0.211	4.70931e-05
RIC8A	1.34794e-09	0.27047	0.39	0.312	4.7124e-05
SLC1A5	1.35851e-09	0.327692	0.289	0.222	4.74934e-05
LINC01273	1.35861e-09	0.707371	0.107	0.067	4.74969e-05
MRPL48	1.38399e-09	0.29091	0.272	0.203	4.83844e-05
ATP5S	1.39073e-09	0.212934	0.35	0.272	4.86198e-05
PTMS	1.40361e-09	-0.207892	0.96	0.953	4.90703e-05
DOCK6	1.41998e-09	0.450375	0.169	0.117	4.96425e-05
GLIS3	1.44718e-09	0.787267	0.112	0.071	5.05934e-05
AKT1S1	1.45661e-09	0.256103	0.316	0.243	5.0923e-05
PHGR1	1.4601e-09	0.510791	0.088	0.051	5.10451e-05
COQ10B	1.46099e-09	0.203815	0.548	0.458	5.10761e-05
SERPINF1	1.46417e-09	0.174123	0.892	0.894	5.11874e-05
PMAIP1	1.46793e-09	0.36216	0.214	0.155	5.13188e-05
EXT2	1.47242e-09	0.228337	0.395	0.316	5.14759e-05
lnc-NEDD1-8	1.47259e-09	-0.167122	0.22	0.279	5.14818e-05
VAPA	1.47603e-09	0.130302	0.872	0.835	5.16021e-05
TMEM258	1.48145e-09	0.106012	0.945	0.933	5.17915e-05
NDRG3	1.48192e-09	0.167878	0.343	0.264	5.18078e-05
lnc-ZBTB49-2	1.48382e-09	0.979718	0.037	0.015	5.18745e-05
GPAT4	1.49553e-09	0.198625	0.413	0.329	5.22837e-05
BABAM1	1.54456e-09	0.224675	0.529	0.44	5.39978e-05
AP1S2	1.55442e-09	-0.484015	0.322	0.37	5.43424e-05
ERF	1.57531e-09	0.327523	0.229	0.168	5.50729e-05
CPNE2	1.58348e-09	0.413348	0.157	0.107	5.53586e-05
ENPP1	1.58414e-09	0.595535	0.133	0.088	5.53816e-05
lnc-MACC1-1	1.61443e-09	0.375485	0.279	0.215	5.64406e-05
MRPS22	1.62296e-09	0.212194	0.532	0.441	5.67387e-05
MT-ND2	1.62608e-09	-0.066198	0.991	0.996	5.68478e-05
CABIN1	1.62703e-09	0.205006	0.408	0.322	5.6881e-05
BRINP1	1.62771e-09	0.234679	0.159	0.107	5.69049e-05
MARK2	1.63098e-09	0.22174	0.531	0.448	5.70192e-05
FAF2	1.63558e-09	0.184917	0.564	0.473	5.71798e-05
PCOTH	1.68209e-09	0.83661	0.055	0.027	5.88057e-05
SNTG1	1.70254e-09	0.465172	0.112	0.07	5.95207e-05
MLXIPL	1.71056e-09	0.460346	0.149	0.1	5.98013e-05
AC104805.1	1.73052e-09	0.852754	0.05	0.023	6.04989e-05
UAP1	1.73202e-09	0.194812	0.486	0.396	6.05513e-05
PPP1R10	1.74206e-09	0.224399	0.536	0.451	6.09025e-05
ATP6AP1	1.74501e-09	0.211852	0.547	0.46	6.10054e-05
CC2D1A	1.7635e-09	0.249811	0.387	0.308	6.16521e-05
PPP4R2	1.79183e-09	0.191379	0.717	0.639	6.26425e-05
PKD1	1.82034e-09	0.318493	0.345	0.272	6.36391e-05
FNBP4	1.8459e-09	0.229747	0.531	0.442	6.45326e-05
ANKRD22	1.89061e-09	1.18987	0.033	0.012	6.60959e-05
SNX25	1.91352e-09	0.487138	0.129	0.084	6.68966e-05
NR2F6	1.92359e-09	0.168436	0.81	0.757	6.72488e-05
lnc-MB-8	1.97202e-09	1.55207	0.026	0.008	6.89418e-05
FER1L4	1.99475e-09	0.553381	0.085	0.049	6.97365e-05
RIMBP2	1.99509e-09	0.155253	0.449	0.362	6.97484e-05
PGRMC1	2.00249e-09	-0.248633	0.785	0.774	7.00071e-05
CD302	2.00724e-09	0.32881	0.284	0.216	7.01729e-05
RASSF2	2.02719e-09	0.566116	0.067	0.036	7.08704e-05
AL117339.5	2.03239e-09	0.569361	0.126	0.083	7.10525e-05
AK6	2.05164e-09	0.211013	0.486	0.396	7.17255e-05
COX16	2.05417e-09	0.203291	0.283	0.213	7.18138e-05
B4GALT4	2.05768e-09	0.169887	0.514	0.423	7.19364e-05
CDADC1	2.07364e-09	0.292177	0.211	0.152	7.24944e-05
FAM20B	2.15303e-09	0.238596	0.28	0.21	7.52698e-05
KALRN	2.16468e-09	0.497317	0.286	0.224	7.56772e-05
MT-ND3	2.17981e-09	-0.0850103	0.998	0.997	7.62063e-05
DCHS1	2.19811e-09	-1.00632	0.058	0.096	7.68458e-05
MLLT6	2.2029e-09	0.261454	0.412	0.332	7.70135e-05
ABLIM1	2.20348e-09	0.191897	0.396	0.313	7.70336e-05
ASB9	2.20652e-09	1.44428	0.037	0.015	7.71398e-05
SHISA6	2.2177e-09	0.812473	0.06	0.031	7.75309e-05
ADAM15	2.23387e-09	0.210923	0.401	0.32	7.80961e-05
ELAVL3	2.24308e-09	-0.201866	0.325	0.387	7.84181e-05
MLXIP	2.24348e-09	0.225827	0.382	0.307	7.84321e-05
PEAK1	2.31221e-09	0.506986	0.123	0.08	8.08349e-05
KDM4A	2.31249e-09	0.250576	0.17	0.117	8.08446e-05
WDR25	2.35894e-09	0.307782	0.299	0.23	8.24685e-05
LASP1	2.36526e-09	0.230882	0.454	0.371	8.26896e-05
DNAJC15	2.37207e-09	-0.340525	0.508	0.55	8.29276e-05
FTSJ1	2.38169e-09	0.344004	0.154	0.104	8.32639e-05
AC135983.2	2.38278e-09	0.538318	0.126	0.082	8.33018e-05
MAPK3	2.38468e-09	0.221441	0.587	0.5	8.33685e-05
INTS4	2.39112e-09	0.509287	0.183	0.131	8.35934e-05
lnc-RGPD1-7	2.40469e-09	-0.989058	0.065	0.103	8.40681e-05
SCUBE2	2.45205e-09	0.895594	0.153	0.107	8.57235e-05
PGM1	2.45663e-09	0.226579	0.456	0.368	8.58838e-05
HRAS	2.46447e-09	-0.276903	0.614	0.635	8.61578e-05
SECISBP2	2.47613e-09	0.194736	0.619	0.533	8.65656e-05
FAM98A	2.52344e-09	0.218747	0.298	0.227	8.82193e-05
METTL17	2.53848e-09	0.261645	0.346	0.272	8.87454e-05
SORCS1	2.57167e-09	0.580535	0.065	0.034	8.99055e-05
FADD	2.57819e-09	0.271163	0.239	0.177	9.01334e-05
BCAM	2.58221e-09	0.181386	0.802	0.741	9.0274e-05
ADAMTSL1	2.59521e-09	0.296444	0.219	0.159	9.07284e-05
TMSB15A	2.6076e-09	-0.778279	0.089	0.132	9.11617e-05
SRSF11	2.60779e-09	0.149144	0.913	0.885	9.11683e-05
AP001324.1	2.63007e-09	-0.441858	0.327	0.374	9.19472e-05
SMOC1	2.66998e-09	0.319573	0.379	0.308	9.33426e-05
WDFY2	2.6823e-09	0.23904	0.405	0.324	9.37732e-05
SBNO2	2.71377e-09	0.379266	0.193	0.138	9.48733e-05
DTD1	2.73457e-09	-0.32085	0.599	0.612	9.56006e-05
CA10	2.77669e-09	0.474535	0.104	0.064	9.7073e-05
ATP6V1E1	2.78967e-09	0.147736	0.743	0.669	9.75269e-05
LINC00461	2.79208e-09	-2.00856	0.005	0.022	9.76111e-05
SLC44A2	2.83125e-09	0.27696	0.47	0.385	9.89805e-05
CAMLG	2.88426e-09	-0.177887	0.83	0.832	0.000100834
CREB3L2	2.90078e-09	0.167846	0.458	0.371	0.000101411
NSUN4	2.90347e-09	0.258683	0.177	0.124	0.000101505
lnc-RNF24-2	2.92738e-09	0.293559	0.301	0.229	0.000102341
GRAMD2A	2.94388e-09	0.529367	0.071	0.039	0.000102918
OSBPL2	3.05937e-09	0.25588	0.367	0.288	0.000106956
COPRS	3.07119e-09	-0.235145	0.639	0.664	0.000107369
SERPINA1	3.07289e-09	2.72837	0.017	0.003	0.000107428
MTF1	3.08168e-09	0.342962	0.228	0.168	0.000107736
TCTEX1D1	3.0942e-09	0.383344	0.094	0.056	0.000108173
FBL	3.13746e-09	0.185434	0.56	0.467	0.000109686
AARSD1	3.14118e-09	0.435441	0.17	0.119	0.000109815
C11orf54	3.14967e-09	0.346752	0.317	0.247	0.000110113
SLC39A9	3.14985e-09	0.209568	0.3	0.228	0.000110119
PEA15	3.16578e-09	0.203722	0.317	0.244	0.000110676
SCAMP5	3.17709e-09	0.267238	0.444	0.365	0.000111071
ALG8	3.2023e-09	0.334222	0.264	0.2	0.000111952
lnc-CRIPT-5	3.23893e-09	0.47193	0.155	0.107	0.000113233
NUDT2	3.25809e-09	-0.325226	0.516	0.541	0.000113903
FIS1	3.25977e-09	-0.152858	0.874	0.888	0.000113962
MT1E	3.27435e-09	0.251244	0.233	0.171	0.000114471
DHDDS	3.27987e-09	0.22388	0.374	0.295	0.000114664
GNAI1	3.29831e-09	0.381943	0.205	0.149	0.000115309
BRSK1	3.30439e-09	0.240679	0.301	0.232	0.000115521
STAP2	3.30645e-09	0.230392	0.274	0.206	0.000115593
B3GNT7	3.32009e-09	0.779522	0.082	0.048	0.00011607
INPP5J	3.35379e-09	0.331884	0.182	0.129	0.000117248
GHDC	3.35796e-09	0.221781	0.265	0.199	0.000117394
EPHA1	3.36186e-09	0.458054	0.103	0.064	0.000117531
RDH13	3.40765e-09	0.323627	0.189	0.135	0.000119131
CD99L2	3.41938e-09	0.236234	0.291	0.221	0.000119542
TMEM53	3.42555e-09	0.178635	0.316	0.242	0.000119757
CCT4	3.44455e-09	0.168007	0.812	0.754	0.000120421
lnc-CCDC189-1	3.44788e-09	0.448145	0.137	0.091	0.000120538
PARP10	3.48008e-09	0.797957	0.067	0.036	0.000121664
TSPAN13	3.54131e-09	0.137696	0.803	0.736	0.000123804
NCAM1	3.55831e-09	-0.443865	0.279	0.333	0.000124399
RANGAP1	3.55901e-09	0.294082	0.447	0.372	0.000124423
BAK1	3.56735e-09	0.328247	0.212	0.155	0.000124715
NEFH	3.60125e-09	0.273738	0.185	0.131	0.0001259
EDEM2	3.7064e-09	0.194402	0.454	0.365	0.000129576
MORF4L1	3.77447e-09	0.101602	0.963	0.954	0.000131955
HSF2	3.81298e-09	0.21149	0.427	0.343	0.000133302
lnc-NDNF-2	3.81688e-09	0.876996	0.055	0.028	0.000133438
UBOX5	3.82146e-09	0.480235	0.109	0.069	0.000133598
TBC1D10A	3.82318e-09	0.370228	0.194	0.139	0.000133658
EBF4	3.84526e-09	0.373088	0.194	0.139	0.00013443
ANAPC16	3.84946e-09	0.130964	0.908	0.884	0.000134577
ATP8B1	3.91658e-09	0.311576	0.174	0.122	0.000136924
SEC23A	3.94004e-09	0.254804	0.387	0.307	0.000137744
TRHDE-AS1	3.94218e-09	0.34792	0.168	0.118	0.000137819
ABRAXAS2	3.95656e-09	0.226613	0.249	0.186	0.000138321
PCP4L1	3.96227e-09	1.69699	0.018	0.004	0.000138521
ADAMTS18	4.00132e-09	0.719226	0.049	0.023	0.000139886
INF2	4.0027e-09	0.455788	0.135	0.09	0.000139935
PER2	4.02242e-09	0.287609	0.266	0.201	0.000140624
lnc-AGAP6-1	4.05309e-09	0.240298	0.267	0.2	0.000141696
RHOF	4.06987e-09	0.395282	0.16	0.11	0.000142283
GGA1	4.1187e-09	0.178098	0.481	0.394	0.00014399
lnc-NABP1-18	4.11895e-09	-0.703188	0.16	0.207	0.000143999
SDHAF3	4.13445e-09	0.205697	0.647	0.576	0.00014454
EPS8L1	4.17689e-09	0.434055	0.113	0.072	0.000146024
METTL9	4.19848e-09	0.155176	0.858	0.813	0.000146779
TAF13	4.23069e-09	0.243955	0.345	0.271	0.000147905
RELL2	4.26674e-09	0.35905	0.193	0.139	0.000149165
ANKRD34B	4.27626e-09	1.75853	0.025	0.008	0.000149498
GRWD1	4.32068e-09	0.264179	0.253	0.189	0.000151051
LIFR	4.33343e-09	0.25367	0.336	0.267	0.000151497
lnc-SNN-6	4.34054e-09	0.493215	0.16	0.112	0.000151745
GYG1	4.3597e-09	0.164822	0.412	0.33	0.000152415
GNPAT	4.37037e-09	0.19643	0.398	0.316	0.000152788
PISD	4.38728e-09	0.250904	0.273	0.206	0.000153379
MRPL17	4.40346e-09	0.177327	0.76	0.695	0.000153945
CDKN1A	4.42644e-09	0.248628	0.264	0.201	0.000154748
MTA2	4.4462e-09	0.505975	0.113	0.072	0.000155439
NDUFA10	4.44747e-09	0.165568	0.804	0.753	0.000155483
SLC4A4	4.4637e-09	0.458182	0.126	0.082	0.000156051
IBTK	4.50906e-09	0.233515	0.589	0.506	0.000157637
SHKBP1	4.58305e-09	0.207404	0.304	0.233	0.000160223
DHH	4.59486e-09	1.22146	0.042	0.019	0.000160636
SERINC3	4.61765e-09	0.192527	0.717	0.642	0.000161433
RNF14	4.69643e-09	0.18294	0.361	0.282	0.000164187
lnc-ANAPC11-7	4.7038e-09	0.434195	0.147	0.1	0.000164445
MPHOSPH8	4.7099e-09	-0.220039	0.711	0.73	0.000164658
RPS27L	4.74325e-09	0.172981	0.849	0.783	0.000165824
KLHL28	4.77425e-09	0.310004	0.347	0.273	0.000166908
DNAJB1	4.78759e-09	0.267673	0.465	0.383	0.000167374
ITGA6	4.82105e-09	0.380354	0.152	0.104	0.000168544
ZFAND5	4.82761e-09	0.204752	0.599	0.525	0.000168773
C6orf48	4.84286e-09	0.299524	0.169	0.118	0.000169307
NTRK2	4.84606e-09	0.220206	0.156	0.107	0.000169418
XRCC5	4.85976e-09	-0.167897	0.905	0.908	0.000169897
KAT2A	4.91241e-09	0.400856	0.198	0.143	0.000171738
FKBP1B	4.91736e-09	-0.344469	0.599	0.602	0.000171911
FNDC3B	4.94675e-09	0.197633	0.452	0.367	0.000172938
TOX	4.96539e-09	0.294994	0.379	0.305	0.00017359
SESN1	5.00206e-09	0.250155	0.262	0.197	0.000174872
SEC24C	5.05246e-09	0.216549	0.324	0.248	0.000176634
ECI2	5.0677e-09	0.194828	0.61	0.521	0.000177167
KCNK13	5.1029e-09	0.792315	0.03	0.011	0.000178397
RPP25	5.15457e-09	0.360167	0.127	0.083	0.000180204
lnc-SHF-3	5.17458e-09	0.357004	0.146	0.099	0.000180903
F2RL1	5.18816e-09	0.724804	0.045	0.021	0.000181378
SOX11	5.20762e-09	-0.382235	0.323	0.374	0.000182058
POLG	5.21623e-09	0.37011	0.17	0.119	0.000182359
PLCD3	5.25467e-09	0.63123	0.097	0.059	0.000183703
SPRY2	5.29876e-09	0.41975	0.13	0.086	0.000185245
PI4KB	5.30451e-09	0.233547	0.322	0.25	0.000185446
KCNK6	5.33981e-09	0.828171	0.091	0.056	0.00018668
FAM102A	5.36467e-09	0.276775	0.342	0.274	0.000187549
RAB17	5.36961e-09	0.25276	0.315	0.245	0.000187721
MTFR1L	5.39839e-09	0.212394	0.528	0.434	0.000188728
RNF181	5.41879e-09	0.191362	0.676	0.599	0.000189441
2025-09-06	5.44701e-09	0.347943	0.344	0.276	0.000190427
ANO10	5.45246e-09	0.325172	0.239	0.179	0.000190618
lnc-PRKX-10	5.46749e-09	-1.68983	0.026	0.053	0.000191144
LRRC20	5.46889e-09	0.268897	0.202	0.146	0.000191192
BAD	5.58364e-09	-0.229653	0.717	0.727	0.000195204
TIMM22	5.69053e-09	0.226224	0.435	0.352	0.000198941
TUT1	5.73625e-09	0.387645	0.163	0.113	0.000200539
DNAJC25	5.88224e-09	0.277974	0.212	0.153	0.000205643
lnc-MANSC4-3	5.93905e-09	1.69241	0.027	0.009	0.000207629
XAB2	5.94099e-09	0.313702	0.28	0.215	0.000207697
HIST3H2A	5.95639e-09	-0.305411	0.551	0.576	0.000208235
OTUD5	6.01356e-09	0.250457	0.399	0.318	0.000210234
SAR1B	6.04932e-09	0.180999	0.706	0.633	0.000211484
NAV2	6.06884e-09	0.271751	0.343	0.273	0.000212167
BCAR1	6.07343e-09	0.262656	0.371	0.297	0.000212327
MRPL27	6.15701e-09	0.216866	0.618	0.539	0.000215249
HPS4	6.17183e-09	0.254984	0.447	0.366	0.000215767
ARHGAP29	6.20292e-09	0.241495	0.404	0.329	0.000216854
BCAP29	6.3287e-09	-0.25615	0.524	0.552	0.000221251
CD27-AS1	6.39239e-09	0.254165	0.472	0.388	0.000223478
SPARCL1	6.39319e-09	0.708035	0.147	0.103	0.000223506
TAZ	6.40799e-09	0.397173	0.208	0.153	0.000224023
TMEM59L	6.41787e-09	0.224691	0.788	0.755	0.000224369
MYO19	6.43473e-09	0.323612	0.213	0.155	0.000224958
BHLHE40	6.45614e-09	0.442592	0.19	0.139	0.000225707
SSR4	6.49165e-09	-0.0956343	0.986	0.988	0.000226948
ATF3	6.51358e-09	0.80357	0.159	0.112	0.000227715
THOC2	6.62299e-09	0.197366	0.629	0.548	0.00023154
SCNN1A	6.62915e-09	0.147056	0.276	0.209	0.000231755
RSAD1	6.63083e-09	0.254478	0.266	0.199	0.000231814
CYB5RL	6.63964e-09	0.451984	0.094	0.057	0.000232122
ACO2	6.84866e-09	0.231108	0.627	0.542	0.000239429
AKR1B1	6.89262e-09	0.168267	0.662	0.578	0.000240966
NDUFA2	6.90698e-09	0.10821	0.895	0.874	0.000241468
lnc-PRL-16	6.92259e-09	-1.77321	0.006	0.023	0.000242014
SMCO4	6.92861e-09	0.34633	0.338	0.27	0.000242224
lnc-RPS16-4	6.95325e-09	0.429858	0.114	0.073	0.000243086
lnc-ARHGAP28-10	7.00702e-09	-0.645629	0.087	0.128	0.000244965
TMEM69	7.0452e-09	0.170075	0.183	0.128	0.0002463
KLHDC3	7.13484e-09	0.17821	0.587	0.495	0.000249434
HSBP1	7.23251e-09	0.0958369	0.971	0.967	0.000252849
PELO	7.38122e-09	0.223478	0.34	0.265	0.000258048
TBK1	7.47799e-09	0.324266	0.258	0.196	0.00026143
ANXA7	7.4907e-09	0.175259	0.785	0.722	0.000261875
TBC1D17	7.49975e-09	0.252344	0.253	0.189	0.000262191
PXDC1	7.50866e-09	0.487034	0.116	0.075	0.000262503
NAA20	7.51122e-09	0.168988	0.757	0.695	0.000262592
RABGGTA	7.51825e-09	0.245714	0.262	0.198	0.000262838
U2AF2	7.63261e-09	0.230024	0.297	0.228	0.000266836
PPP2R5B	7.6495e-09	0.286378	0.331	0.263	0.000267426
ARV1	7.76866e-09	0.155083	0.447	0.361	0.000271592
FARSA	7.83468e-09	0.226894	0.485	0.406	0.0002739
NT5C	7.83581e-09	-0.345354	0.487	0.511	0.00027394
PPP6R1	8.01028e-09	0.20637	0.562	0.482	0.000280039
GLO1	8.01587e-09	0.184537	0.692	0.622	0.000280235
SCN3B	8.10534e-09	-0.40028	0.386	0.426	0.000283363
NECAB1	8.13492e-09	0.41458	0.419	0.358	0.000284397
ZFYVE27	8.14396e-09	0.272626	0.324	0.254	0.000284713
TMEM192	8.15003e-09	0.230972	0.396	0.32	0.000284925
lnc-IRS2-1	8.16309e-09	0.508885	0.136	0.092	0.000285382
MT-ND1	8.19398e-09	0.137487	0.995	0.997	0.000286461
SCRN2	8.25082e-09	0.19887	0.449	0.366	0.000288449
ITPK1	8.32016e-09	0.358867	0.263	0.201	0.000290873
MTHFD2L	8.3747e-09	0.301002	0.195	0.141	0.00029278
MFSD14B	8.38944e-09	0.245605	0.232	0.172	0.000293295
CYC1	8.39167e-09	0.16369	0.794	0.732	0.000293373
MAP7D1	8.45847e-09	0.22061	0.504	0.417	0.000295708
CALCOCO2	8.56264e-09	0.215956	0.53	0.446	0.00029935
PSMB7	8.56407e-09	-0.186446	0.787	0.808	0.0002994
POLR2I	8.64846e-09	-0.178279	0.862	0.87	0.00030235
APEX2	8.6798e-09	0.383117	0.145	0.099	0.000303446
VPS18	8.69249e-09	0.255472	0.144	0.098	0.000303889
KLC4	8.71404e-09	0.303283	0.22	0.163	0.000304643
GABRA2	8.75895e-09	0.461468	0.093	0.057	0.000306213
CTNNB1	8.82129e-09	0.220712	0.614	0.532	0.000308392
SNX5	8.82762e-09	0.255001	0.365	0.292	0.000308614
NMT1	8.96376e-09	0.248981	0.312	0.244	0.000313373
PRPH2	9.12171e-09	1.38847	0.032	0.012	0.000318895
lnc-IFIT2-1	9.12191e-09	0.658249	0.073	0.042	0.000318902
NDUFV3	9.15649e-09	0.248686	0.75	0.681	0.000320111
IFI35	9.16433e-09	0.363519	0.159	0.11	0.000320385
ZFYVE16	9.25933e-09	-0.266609	0.56	0.584	0.000323706
ERCC3	9.26887e-09	0.26244	0.226	0.167	0.00032404
FAM3A	9.28836e-09	0.215586	0.549	0.459	0.000324721
HTATIP2	9.3129e-09	-0.568592	0.264	0.307	0.000325579
FZR1	9.36522e-09	0.268872	0.32	0.251	0.000327408
CYB5B	9.4214e-09	0.191889	0.48	0.393	0.000329372
FAM84B	9.52525e-09	0.359012	0.191	0.138	0.000333003
R3HDM4	9.52577e-09	0.203003	0.38	0.302	0.000333021
DOC2B	9.60323e-09	0.284172	0.242	0.181	0.000335729
PSEN1	9.77401e-09	0.155602	0.278	0.211	0.000341699
BAG4	9.8041e-09	0.24726	0.243	0.182	0.000342751
TYRO3	9.8631e-09	0.442974	0.158	0.11	0.000344814
LNP1	9.90352e-09	0.271552	0.198	0.143	0.000346227
LINC00645	1.00115e-08	-1.34983	0.037	0.066	0.000350002
ATRX	1.00235e-08	-0.174113	0.845	0.856	0.000350423
SPTLC2	1.00826e-08	0.192154	0.284	0.215	0.000352487
ZMAT1	1.01337e-08	-0.547731	0.191	0.238	0.000354276
DGKZ	1.02221e-08	0.264124	0.448	0.369	0.000357365
ZNF737	1.02563e-08	-0.878661	0.071	0.108	0.000358559
PARL	1.05657e-08	0.147633	0.664	0.577	0.000369377
STT3A	1.06336e-08	0.23734	0.312	0.245	0.00037175
SHC1	1.06456e-08	0.227425	0.459	0.382	0.000372171
TLN1	1.07393e-08	0.2107	0.559	0.474	0.000375447
EPPK1	1.08677e-08	0.272264	0.106	0.067	0.000379936
SNX21	1.0978e-08	0.270858	0.18	0.128	0.000383789
GSE1	1.1119e-08	-0.427375	0.472	0.495	0.000388719
KDELR1	1.11952e-08	0.0955085	0.959	0.943	0.000391384
PCSK7	1.1245e-08	0.265495	0.191	0.136	0.000393126
lnc-PAX1-5	1.13497e-08	0.31937	0.405	0.334	0.000396784
WDR43	1.13835e-08	0.242341	0.335	0.263	0.000397968
DPP10	1.14568e-08	0.24968	0.418	0.342	0.00040053
TMEM62	1.14816e-08	0.499052	0.133	0.091	0.000401398
SDK2	1.15177e-08	-0.953938	0.073	0.111	0.00040266
MIGA2	1.17989e-08	0.576439	0.103	0.066	0.000412491
RRP8	1.18086e-08	0.297412	0.231	0.172	0.00041283
A1BG	1.18181e-08	0.197726	0.747	0.674	0.000413159
ARAP1	1.18487e-08	0.283965	0.216	0.161	0.000414231
CSDE1	1.18919e-08	0.102545	0.937	0.932	0.00041574
HELZ2	1.2024e-08	0.413352	0.14	0.095	0.00042036
PGM3	1.20435e-08	0.187284	0.649	0.566	0.000421041
DAD1	1.21599e-08	0.121061	0.922	0.904	0.000425111
CACTIN	1.22779e-08	0.517346	0.107	0.069	0.000429235
DPP8	1.23429e-08	0.203721	0.436	0.354	0.000431507
ENPP5	1.24921e-08	0.250626	0.303	0.236	0.000436724
BTN3A2	1.25042e-08	0.244641	0.195	0.141	0.000437148
KLHL23	1.25351e-08	-0.557652	0.24	0.283	0.000438226
CXXC5	1.25368e-08	0.140411	0.868	0.826	0.000438288
UNG	1.25888e-08	0.333834	0.273	0.209	0.000440103
ELF3	1.2603e-08	0.327725	0.213	0.158	0.000440601
ZNF708	1.26226e-08	-0.506771	0.205	0.252	0.000441284
SIPA1L3	1.2662e-08	0.292754	0.172	0.122	0.000442665
SLC35A4	1.27574e-08	0.219844	0.251	0.19	0.000446
SLC35D2	1.28246e-08	0.258743	0.294	0.227	0.000448349
UBE2Z	1.29246e-08	0.201179	0.545	0.454	0.000451846
VGF	1.29659e-08	0.543069	0.735	0.713	0.000453287
CPOX	1.3022e-08	0.445043	0.142	0.097	0.00045525
lnc-ZCCHC10-4	1.30529e-08	0.287423	0.25	0.19	0.000456329
FPGS	1.31007e-08	0.299685	0.204	0.148	0.000458
lnc-VMP1-8	1.31027e-08	1.08155	0.036	0.015	0.00045807
NOP10	1.32474e-08	0.109688	0.9	0.89	0.00046313
EIF4G2	1.33377e-08	-0.318092	0.572	0.593	0.000466287
ADD3-AS1	1.33386e-08	0.576492	0.063	0.034	0.000466316
CHEK2	1.33872e-08	0.57289	0.089	0.054	0.000468017
ASB3	1.34166e-08	0.626602	0.086	0.052	0.000469045
DEFB1	1.34202e-08	0.269003	0.102	0.065	0.000469169
TMEM9	1.37121e-08	0.179968	0.847	0.8	0.000479376
NUP210	1.3717e-08	0.279709	0.268	0.203	0.000479548
LIMCH1	1.37196e-08	0.303267	0.43	0.357	0.000479638
SNAP23	1.37503e-08	0.222849	0.24	0.176	0.000480712
TUBD1	1.40565e-08	0.349548	0.225	0.169	0.000491415
LINC00894	1.40725e-08	0.339082	0.186	0.135	0.000491976
TEX264	1.41674e-08	0.16374	0.629	0.546	0.000495292
PLA2G15	1.42394e-08	0.376629	0.197	0.144	0.000497809
CRMP1	1.43523e-08	-0.251486	0.699	0.71	0.000501758
lnc-TMEM234-4	1.44015e-08	-0.291428	0.53	0.555	0.000503478
DHRS4-AS1	1.44523e-08	0.182498	0.503	0.419	0.000505253
SIX3	1.46071e-08	-0.686024	0.31	0.348	0.000510665
MAN2A2	1.46647e-08	0.288421	0.216	0.159	0.000512678
CCR10	1.49741e-08	0.473277	0.125	0.083	0.000523494
MAPK11	1.50198e-08	0.295589	0.149	0.102	0.000525091
LINC00863	1.50813e-08	0.183177	0.186	0.133	0.000527243
SRSF4	1.51228e-08	0.180139	0.707	0.626	0.000528694
SELENON	1.51396e-08	0.228226	0.296	0.227	0.00052928
RNH1	1.51941e-08	0.162188	0.79	0.73	0.000531185
XPNPEP3	1.52075e-08	0.243006	0.284	0.219	0.000531656
ZNF25	1.53666e-08	0.25124	0.199	0.144	0.000537218
SERP1	1.54478e-08	0.111494	0.927	0.905	0.000540054
OSBPL9	1.59041e-08	0.170566	0.529	0.437	0.000556008
CCDC47	1.59503e-08	0.184194	0.56	0.473	0.000557623
SLC37A4	1.59738e-08	0.250184	0.226	0.167	0.000558442
PTPMT1	1.61559e-08	0.246274	0.445	0.368	0.000564809
PSMF1	1.63649e-08	0.173195	0.661	0.575	0.000572116
PEBP1	1.64091e-08	-0.0970218	0.973	0.982	0.000573662
PPFIA2	1.65587e-08	-0.58867	0.096	0.139	0.000578893
FOSB	1.66212e-08	0.967196	0.097	0.061	0.000581079
NRBF2	1.66825e-08	0.206016	0.469	0.386	0.00058322
KLHL2	1.68938e-08	0.290035	0.216	0.16	0.000590608
ACTR1A	1.69058e-08	0.196986	0.569	0.481	0.000591028
NOL10	1.69126e-08	0.213368	0.259	0.197	0.000591263
PGD	1.70079e-08	0.212074	0.536	0.45	0.000594597
ALDH3B2	1.70622e-08	0.871377	0.041	0.018	0.000596494
ACTB	1.70849e-08	0.0835494	0.997	0.997	0.000597288
lnc-F9-7	1.71216e-08	-2.08059	0.006	0.022	0.000598572
lnc-NPIPB12-1	1.71321e-08	0.239995	0.595	0.511	0.000598939
TSC2	1.72157e-08	0.216447	0.484	0.403	0.000601862
TRAPPC3	1.73044e-08	0.165034	0.724	0.65	0.000604963
CXCL12	1.74474e-08	0.686975	0.05	0.025	0.000609961
LZTS3	1.74977e-08	0.247054	0.333	0.265	0.00061172
GNA14	1.75127e-08	0.387547	0.11	0.071	0.000612245
TFDP1	1.76725e-08	0.140433	0.353	0.278	0.00061783
LAG3	1.76869e-08	0.693945	0.095	0.06	0.000618334
PRPF3	1.77626e-08	0.296932	0.232	0.175	0.000620982
TMEM87B	1.78009e-08	0.206996	0.273	0.207	0.00062232
FBXL12	1.78493e-08	0.224936	0.28	0.214	0.000624013
ADAMTS7	1.7894e-08	-1.39758	0.012	0.032	0.000625575
lnc-GPD2-2	1.79752e-08	-1.04654	0.058	0.093	0.000628412
ACAP1	1.80215e-08	0.347512	0.225	0.169	0.000630031
CPNE8	1.81488e-08	0.533533	0.174	0.125	0.000634483
PEX14	1.81641e-08	0.238628	0.268	0.206	0.000635016
CPEB4	1.83275e-08	0.164738	0.724	0.645	0.000640728
INTS14	1.83732e-08	0.211924	0.27	0.205	0.000642326
FURIN	1.87028e-08	0.156428	0.443	0.361	0.000653851
SLC39A14	1.87573e-08	0.210497	0.244	0.182	0.000655755
lnc-SBDS-28	1.89298e-08	0.762174	0.066	0.037	0.000661786
NECAP1	1.89471e-08	0.199401	0.444	0.363	0.00066239
THOC3	1.89983e-08	0.520753	0.103	0.065	0.000664179
GALR3	1.92793e-08	0.545791	0.185	0.136	0.000674003
TACC1	1.94014e-08	0.367915	0.273	0.213	0.000678273
TMEM183A	1.94019e-08	0.161053	0.45	0.368	0.000678291
TMEM151A	1.94502e-08	0.233154	0.237	0.176	0.00067998
MRTFB	1.94656e-08	-0.418145	0.389	0.427	0.000680518
lnc-PLD1-4	1.99008e-08	1.86387	0.017	0.004	0.000695731
PLEKHA2	2.02247e-08	0.372927	0.168	0.12	0.000707057
VPS33B	2.02649e-08	0.308334	0.124	0.082	0.000708462
SUMF1	2.03972e-08	0.243567	0.281	0.214	0.000713088
GORAB	2.04682e-08	0.439513	0.104	0.066	0.000715569
AAAS	2.05146e-08	0.220839	0.248	0.186	0.00071719
TCEAL2	2.06361e-08	-0.192418	0.728	0.755	0.000721439
TNPO2	2.06396e-08	0.245405	0.409	0.331	0.000721559
CHPT1	2.06621e-08	0.342976	0.208	0.153	0.000722347
COQ8B	2.07611e-08	0.211826	0.357	0.281	0.000725809
ZNF681	2.08529e-08	-1.20808	0.028	0.055	0.000729017
C6orf120	2.09934e-08	0.222896	0.324	0.252	0.000733929
G6PD	2.11149e-08	0.223336	0.468	0.389	0.000738176
MARVELD3	2.12895e-08	0.185087	0.233	0.174	0.00074428
DDB2	2.12943e-08	0.326894	0.234	0.177	0.000744449
TRPV3	2.14885e-08	1.14421	0.031	0.012	0.000751238
KISS1R	2.16014e-08	0.299558	0.115	0.075	0.000755184
FAM167A	2.18228e-08	0.283563	0.169	0.12	0.000762927
AP3D1	2.19451e-08	0.175509	0.689	0.626	0.0007672
FCHSD1	2.19748e-08	0.654506	0.093	0.058	0.000768238
S100A10	2.27071e-08	0.311405	0.352	0.286	0.000793839
DUS1L	2.27473e-08	0.253861	0.401	0.325	0.000795245
FTH1	2.28319e-08	0.0596437	1	1	0.000798203
ALG3	2.28674e-08	0.156857	0.479	0.392	0.000799445
PLEKHO1	2.31366e-08	-0.515417	0.239	0.283	0.000808854
ACPP	2.32103e-08	0.891588	0.034	0.014	0.000811434
LAP3	2.32984e-08	0.235477	0.365	0.29	0.000814511
SLC11A2	2.33721e-08	0.267157	0.319	0.251	0.000817088
COX5A	2.33768e-08	0.119147	0.93	0.93	0.000817254
lnc-PLEKHO2-3	2.35846e-08	0.124868	0.274	0.207	0.000824519
lnc-PLXND1-3	2.37953e-08	0.504659	0.072	0.041	0.000831885
GMNN	2.41293e-08	0.209079	0.205	0.149	0.00084356
NET1	2.42036e-08	0.384319	0.149	0.103	0.000846156
LUCAT1.1	2.42213e-08	1.40291	0.024	0.008	0.000846775
ABHD15	2.48738e-08	0.29147	0.362	0.296	0.000869587
FABP5	2.50229e-08	-0.359739	0.604	0.62	0.000874802
RPS21	2.5033e-08	-0.0902141	0.948	0.961	0.000875152
ELMO2	2.52698e-08	0.286569	0.231	0.172	0.000883432
CCNL1	2.53629e-08	0.202468	0.579	0.498	0.000886689
lnc-SRPK2-6	2.53807e-08	0.358333	0.094	0.058	0.000887309
KLF10	2.55531e-08	0.426283	0.181	0.132	0.000893337
CAPN2	2.5593e-08	0.238152	0.498	0.422	0.00089473
PIGX	2.56616e-08	0.178127	0.702	0.642	0.000897131
ADPGK	2.58773e-08	0.190662	0.229	0.171	0.00090467
EYA4	2.59722e-08	-0.580374	0.131	0.175	0.00090799
RTP1	2.60042e-08	-2.43632	0.005	0.02	0.000909108
CCDC112	2.6312e-08	-0.536564	0.326	0.361	0.000919867
GBA2	2.71295e-08	0.249119	0.218	0.162	0.000948446
HPD	2.74319e-08	0.837194	0.023	0.007	0.000959018
MROH1	2.81257e-08	0.281121	0.243	0.185	0.000983274
SAMD3	2.82729e-08	0.335116	0.18	0.13	0.000988421
SLK	2.87994e-08	0.204164	0.673	0.602	0.00100683
FASTK	2.89145e-08	0.173402	0.564	0.48	0.00101085
SIPA1L2	2.89371e-08	0.195007	0.331	0.262	0.00101164
GLS2	2.90294e-08	0.314215	0.185	0.133	0.00101487
HNRNPA2B1	2.90338e-08	-0.148705	0.945	0.946	0.00101502
LRCH4	2.96319e-08	0.180327	0.312	0.243	0.00103593
MRPL45	2.97199e-08	0.223312	0.376	0.302	0.00103901
lnc-TRA2A-1	2.97631e-08	0.324346	0.075	0.043	0.00104052
CMTM6	3.00271e-08	0.163413	0.619	0.539	0.00104975
TMEM179B	3.02343e-08	0.205487	0.713	0.658	0.00105699
SSRP1	3.03296e-08	0.159257	0.605	0.513	0.00106032
ZNF511	3.04238e-08	0.211051	0.455	0.375	0.00106362
lnc-PRDM2-3	3.05696e-08	1.48226	0.02	0.006	0.00106871
EXD3	3.06363e-08	0.25202	0.353	0.282	0.00107104
NDN	3.10261e-08	-0.165347	0.806	0.808	0.00108467
USO1	3.1098e-08	0.176027	0.677	0.589	0.00108718
UBIAD1	3.12201e-08	0.289744	0.164	0.116	0.00109145
LINC02427	3.15669e-08	0.8518	0.042	0.02	0.00110358
E2F5	3.16085e-08	0.183467	0.317	0.248	0.00110503
lnc-SMDT1-2	3.19411e-08	-1.14804	0.014	0.035	0.00111666
SNAI1	3.19781e-08	0.923443	0.048	0.024	0.00111795
SNAPC3	3.20203e-08	0.22238	0.531	0.448	0.00111943
MED29	3.21838e-08	0.177538	0.515	0.429	0.00112515
STOM	3.22473e-08	0.469293	0.161	0.115	0.00112736
lnc-AAK1-2	3.23554e-08	0.4529	0.026	0.009	0.00113115
KIFAP3	3.2593e-08	-0.323145	0.516	0.539	0.00113945
LMAN2	3.27581e-08	0.112391	0.896	0.877	0.00114522
RRP12	3.27627e-08	0.443412	0.173	0.125	0.00114539
CBWD5	3.2777e-08	0.269237	0.21	0.154	0.00114588
lnc-EXOSC6-3	3.30182e-08	0.335516	0.149	0.103	0.00115432
CMTM8	3.32047e-08	0.227875	0.562	0.487	0.00116084
lnc-ALOX12-4	3.34496e-08	-0.673448	0.167	0.211	0.0011694
WHAMMP2	3.3492e-08	0.797835	0.064	0.035	0.00117088
TMEM198	3.367e-08	0.222058	0.26	0.198	0.0011771
ZNF254	3.37121e-08	-0.4689	0.311	0.352	0.00117858
TTC39B	3.41185e-08	0.287829	0.256	0.196	0.00119278
lnc-SLCO5A1-2	3.43776e-08	2.10205	0.011	0.001	0.00120184
NPAS3	3.47449e-08	-0.591464	0.175	0.219	0.00121468
CCT2	3.47557e-08	-0.179116	0.814	0.82	0.00121506
HIST1H2BC	3.48923e-08	0.365412	0.088	0.054	0.00121983
PCDH1	3.49799e-08	0.369926	0.105	0.067	0.0012229
RNF113A	3.50022e-08	0.338291	0.25	0.192	0.00122368
ALDH1B1	3.53069e-08	0.512459	0.121	0.082	0.00123433
STX1A	3.53122e-08	0.178011	0.596	0.511	0.00123451
UBA2	3.58644e-08	0.187844	0.696	0.617	0.00125382
RNF6	3.59837e-08	0.176	0.371	0.297	0.00125799
PLP1	3.61955e-08	0.410441	0.054	0.029	0.00126539
SMIM30	3.66709e-08	0.169169	0.79	0.737	0.00128201
PCYOX1	3.69081e-08	0.153063	0.702	0.623	0.00129031
SRSF3	3.73538e-08	-0.189415	0.801	0.811	0.00130589
RAB29	3.75295e-08	0.219804	0.277	0.214	0.00131203
AC104162.2	3.8272e-08	0.68144	0.049	0.025	0.00133799
ST6GALNAC4	3.83873e-08	0.193101	0.55	0.469	0.00134202
HHATL	3.8546e-08	0.366665	0.156	0.11	0.00134757
NPTX2	3.87613e-08	0.534035	0.072	0.042	0.00135509
PSMC4	3.89601e-08	0.202093	0.694	0.627	0.00136205
lnc-PAPSS2-10	3.90663e-08	0.226651	0.276	0.212	0.00136576
PIK3CD-AS2	3.92418e-08	-0.451575	0.253	0.298	0.00137189
CHST9	3.93267e-08	0.419498	0.115	0.076	0.00137486
SNRNP48	3.9678e-08	0.259143	0.253	0.194	0.00138714
TGDS	3.97722e-08	0.368608	0.237	0.181	0.00139044
CAMTA2	3.98381e-08	0.382501	0.259	0.2	0.00139274
EGFR	3.99735e-08	-0.989027	0.05	0.081	0.00139747
SPTLC1	4.01643e-08	0.222006	0.456	0.376	0.00140415
ANXA11	4.05665e-08	0.330872	0.32	0.258	0.00141821
STK17B	4.07907e-08	0.838357	0.037	0.016	0.00142604
ITM2C	4.09003e-08	0.205293	0.76	0.707	0.00142987
lnc-ZNF460-1	4.09857e-08	0.237934	0.451	0.373	0.00143286
SLC25A38	4.11712e-08	0.184689	0.383	0.307	0.00143935
CRYZL1	4.14786e-08	0.201393	0.564	0.475	0.00145009
DCAF12	4.15296e-08	0.208957	0.351	0.279	0.00145187
GRPEL1	4.21959e-08	0.151523	0.473	0.387	0.00147517
AKIP1	4.22359e-08	0.159182	0.456	0.372	0.00147657
LPIN1	4.2265e-08	0.202395	0.362	0.288	0.00147758
ISY1	4.27166e-08	0.266523	0.296	0.232	0.00149337
BET1L	4.27395e-08	0.215581	0.306	0.238	0.00149417
NT5M	4.29301e-08	0.318682	0.227	0.172	0.00150084
DNAAF5	4.29396e-08	0.275891	0.179	0.13	0.00150117
BBX	4.33576e-08	0.178742	0.798	0.732	0.00151578
MIEF1	4.37707e-08	0.208945	0.325	0.256	0.00153022
NLRX1	4.42718e-08	0.573243	0.172	0.126	0.00154774
FBXL16	4.44489e-08	0.186051	0.371	0.295	0.00155393
lnc-SAMD11-1	4.4872e-08	-1.43209	0.025	0.05	0.00156873
MEF2D	4.49913e-08	0.208499	0.325	0.256	0.0015729
CFC1	4.52809e-08	0.524108	0.405	0.342	0.00158302
DHCR24	4.52837e-08	0.249873	0.147	0.102	0.00158312
SYT17	4.56863e-08	0.215618	0.429	0.357	0.00159719
lnc-AEBP2-1	4.57346e-08	0.204498	0.592	0.518	0.00159888
LLGL1	4.58043e-08	-0.669909	0.099	0.14	0.00160132
PTPRA	4.5923e-08	0.140166	0.727	0.651	0.00160547
MAOB	4.61145e-08	0.891044	0.125	0.086	0.00161216
PELI1	4.61927e-08	0.33205	0.174	0.125	0.0016149
TMEM245	4.6384e-08	0.223788	0.431	0.357	0.00162159
UBE2E1	4.70602e-08	0.206255	0.471	0.397	0.00164522
FOXQ1	4.7161e-08	0.968581	0.021	0.006	0.00164875
GTF2E2	4.75656e-08	0.179313	0.442	0.359	0.00166289
TMEM63B	4.78876e-08	0.189274	0.452	0.37	0.00167415
DECR2	4.82614e-08	0.322126	0.13	0.088	0.00168722
CIDECP	4.8758e-08	0.300868	0.191	0.14	0.00170458
IGFBP4	4.88253e-08	0.503514	0.143	0.101	0.00170693
P3H4	4.97351e-08	0.142179	0.612	0.518	0.00173874
RAB25	4.98091e-08	0.144546	0.816	0.776	0.00174132
SF3B5	5.02053e-08	-0.109872	0.906	0.917	0.00175518
TTLL12	5.09336e-08	0.226262	0.221	0.167	0.00178064
MCCC2	5.09801e-08	0.132082	0.359	0.283	0.00178226
STAG3L3	5.10213e-08	0.26801	0.233	0.176	0.0017837
lnc-CYP11A1-1	5.17885e-08	0.839944	0.03	0.012	0.00181053
SERTAD1	5.21757e-08	0.319858	0.287	0.225	0.00182406
PIGP	5.28917e-08	-0.216735	0.66	0.675	0.00184909
lnc-BICDL1-1	5.29569e-08	0.286424	0.153	0.107	0.00185137
GFPT1	5.31144e-08	0.184214	0.705	0.623	0.00185688
BCL2L13	5.35793e-08	0.174801	0.358	0.284	0.00187313
AHRR	5.38835e-08	1.11856	0.028	0.011	0.00188377
RND2	5.39689e-08	-0.4913	0.212	0.257	0.00188675
lnc-NDUFV3-2	5.3989e-08	0.514554	0.096	0.061	0.00188746
LYPLA2	5.45505e-08	0.164239	0.591	0.508	0.00190708
PKP4	5.47234e-08	0.238303	0.234	0.177	0.00191313
GABBR2	5.47566e-08	0.508484	0.135	0.095	0.00191429
TRPC4AP	5.51921e-08	0.157654	0.484	0.4	0.00192951
LOXL3	5.56668e-08	0.370007	0.146	0.102	0.00194611
GAP43	5.58191e-08	-0.565633	0.354	0.395	0.00195144
SHARPIN	5.58507e-08	0.202143	0.517	0.431	0.00195254
WDR11	5.64738e-08	0.217416	0.339	0.268	0.00197432
CHL1-AS2	5.67256e-08	0.418126	0.154	0.109	0.00198313
UBXN10	5.67416e-08	0.494078	0.091	0.057	0.00198369
AC106795.1	5.71764e-08	0.14723	0.253	0.191	0.00199889
ZNF706	5.73076e-08	-0.147244	0.894	0.906	0.00200347
CST3	5.75945e-08	0.0966782	0.972	0.972	0.0020135
TFE3	5.78189e-08	0.265324	0.205	0.152	0.00202135
lnc-MED26-1	5.79526e-08	0.383017	0.091	0.057	0.00202602
KLHL12	5.87531e-08	0.256951	0.188	0.136	0.00205401
ST6GAL1	5.88121e-08	0.313215	0.243	0.186	0.00205607
CDIPTOSP	5.8927e-08	1.61499	0.022	0.007	0.00206009
TMEM68	5.93403e-08	0.197816	0.319	0.252	0.00207454
MAP3K7	5.98055e-08	0.150735	0.335	0.267	0.0020908
L3MBTL3	5.98732e-08	-0.735918	0.102	0.142	0.00209317
ZMAT4	5.9977e-08	0.337148	0.156	0.111	0.0020968
GLMP	6.01603e-08	0.212037	0.34	0.271	0.0021032
SRPK2	6.02513e-08	0.135002	0.807	0.757	0.00210639
SERPINF2	6.0584e-08	1.06791	0.039	0.018	0.00211802
STX10	6.0659e-08	0.210367	0.378	0.305	0.00212064
FOXK1	6.08046e-08	0.232995	0.292	0.228	0.00212573
lnc-IGIP-1	6.10293e-08	0.416789	0.123	0.083	0.00213358
GNB3	6.11148e-08	-0.322147	0.55	0.573	0.00213657
SIGMAR1	6.16632e-08	0.209206	0.38	0.306	0.00215574
ILF2	6.18774e-08	0.176277	0.815	0.767	0.00216324
MXI1	6.2603e-08	0.156934	0.494	0.413	0.0021886
AC025884.2	6.30597e-08	-1.58008	0.005	0.02	0.00220457
LEMD2	6.32708e-08	0.194691	0.266	0.203	0.00221195
LRP11	6.40479e-08	0.426168	0.119	0.08	0.00223911
TOR2A	6.41094e-08	0.191134	0.431	0.356	0.00224126
F8A1	6.44918e-08	0.221203	0.222	0.166	0.00225463
EPHX2	6.49057e-08	0.409568	0.261	0.206	0.0022691
FUT3	6.50155e-08	1.67393	0.024	0.008	0.00227294
BORCS8	6.5428e-08	-0.562963	0.27	0.306	0.00228736
MINDY2	6.57479e-08	0.163925	0.578	0.494	0.00229855
PRRC2C	6.70578e-08	0.115085	0.933	0.921	0.00234434
SGPP2	6.72979e-08	0.565549	0.105	0.069	0.00235274
PSME1	6.73935e-08	0.145397	0.855	0.812	0.00235608
EIF1	6.75276e-08	0.057149	0.998	0.997	0.00236076
BAG6	6.75604e-08	0.180421	0.531	0.444	0.00236191
NT5C3A	6.75738e-08	0.257851	0.498	0.425	0.00236238
THSD1	6.8283e-08	0.200522	0.146	0.101	0.00238717
CNNM1	6.88484e-08	0.217739	0.054	0.029	0.00240694
PLIN3	6.90575e-08	0.227754	0.417	0.341	0.00241425
RRAGA	6.93681e-08	0.183221	0.666	0.591	0.00242511
DCAF8	6.95588e-08	0.191329	0.323	0.254	0.00243178
YWHAB	6.9832e-08	-0.163951	0.897	0.925	0.00244133
CPLX2	7.00329e-08	0.311665	0.261	0.203	0.00244835
HIST1H2AC	7.03702e-08	0.231974	0.251	0.195	0.00246014
TUSC2	7.04675e-08	0.198355	0.623	0.545	0.00246354
FAM89B	7.05292e-08	-0.491721	0.358	0.393	0.0024657
lnc-TRIM26-2	7.14332e-08	-0.247109	0.692	0.7	0.00249731
LINC02363	7.14621e-08	0.773948	0.08	0.049	0.00249831
IRAK1	7.17977e-08	0.13312	0.29	0.223	0.00251005
UBE2D2	7.19363e-08	0.119021	0.903	0.87	0.00251489
MPV17L2	7.20007e-08	0.218986	0.236	0.178	0.00251714
MDFIC	7.21219e-08	-0.863956	0.066	0.1	0.00252138
CTNND1	7.26162e-08	0.142088	0.559	0.478	0.00253866
REL	7.43673e-08	0.284088	0.271	0.212	0.00259988
FBXO36	7.45637e-08	0.308035	0.186	0.136	0.00260675
SP5	7.48203e-08	1.30719	0.041	0.02	0.00261572
PIGO	7.49135e-08	0.273642	0.198	0.146	0.00261898
FAM3D-AS1	7.49137e-08	1.55723	0.018	0.005	0.00261898
HAX1	7.54781e-08	0.129586	0.79	0.734	0.00263871
IST1	7.58233e-08	0.138284	0.591	0.503	0.00265078
GPC4	7.75082e-08	0.355728	0.213	0.161	0.00270969
RAMP2-AS1	7.75894e-08	-1.08926	0.034	0.062	0.00271252
TBC1D15	7.7648e-08	0.17128	0.491	0.407	0.00271457
lnc-BNIP2-3	7.78032e-08	1.47594	0.015	0.003	0.00272
ERCC1	7.95112e-08	0.17187	0.464	0.38	0.00277971
CLDN15	8.00551e-08	0.282544	0.169	0.122	0.00279873
GPD1L	8.00589e-08	0.609759	0.088	0.055	0.00279886
ME1	8.08754e-08	0.266682	0.204	0.152	0.0028274
FAM160A1-DT	8.17895e-08	0.538652	0.089	0.056	0.00285936
TSPAN9	8.20945e-08	0.210873	0.123	0.083	0.00287002
BRWD1	8.34706e-08	0.174137	0.55	0.465	0.00291813
SEMA3F	8.34754e-08	0.181927	0.197	0.146	0.0029183
MSC-AS1	8.35469e-08	1.07815	0.038	0.018	0.0029208
CHRNA5	8.3713e-08	0.00760465	0.342	0.272	0.00292661
SMIM29	8.45408e-08	0.190332	0.411	0.334	0.00295555
GPBP1	8.47173e-08	0.148496	0.785	0.715	0.00296172
LMO2	8.53561e-08	-0.758345	0.081	0.117	0.00298405
PSME3	8.55705e-08	0.192799	0.28	0.218	0.00299155
FAT3	8.56289e-08	-0.804287	0.069	0.103	0.00299359
CBX6	8.58602e-08	0.169297	0.757	0.696	0.00300167
ARPC4	8.64451e-08	0.137657	0.715	0.632	0.00302212
lnc-HMGB2-15	8.65791e-08	0.334216	0.164	0.118	0.0030268
ANKS6	8.66102e-08	0.210217	0.183	0.132	0.00302789
TMEM128	8.69842e-08	0.202535	0.45	0.369	0.00304097
PPP1R17	8.70035e-08	3.19642	0.029	0.012	0.00304164
lnc-HIST1H2BJ-8	8.71008e-08	0.303517	0.11	0.073	0.00304504
NRARP	8.73195e-08	1.38633	0.034	0.015	0.00305269
RREB1	8.74632e-08	0.240334	0.247	0.19	0.00305771
CARTPT	8.7598e-08	1.90117	0.1	0.066	0.00306243
TMEM263	8.81453e-08	0.211044	0.651	0.575	0.00308156
ITSN2	8.81558e-08	0.144897	0.387	0.308	0.00308193
lnc-MBD2-8	8.89694e-08	-2.28401	0.003	0.015	0.00311037
lnc-SERF1B-1	8.89736e-08	0.177238	0.49	0.411	0.00311052
TUBA4B	8.92832e-08	0.602951	0.101	0.066	0.00312134
FBXL5	8.97891e-08	0.165578	0.441	0.36	0.00313903
COPS8	9.00149e-08	0.181053	0.643	0.558	0.00314692
CBX1	9.0714e-08	-0.262241	0.655	0.662	0.00317136
GOLGA5	9.09102e-08	0.197572	0.372	0.3	0.00317822
NTS	9.11629e-08	0.847044	0.109	0.072	0.00318706
lnc-ZNF136-2	9.17037e-08	-1.39837	0.034	0.061	0.00320596
CACNA2D2	9.18206e-08	0.177988	0.232	0.175	0.00321005
GNG3	9.18251e-08	-0.441558	0.429	0.458	0.00321021
TCF12	9.18299e-08	-0.468175	0.412	0.441	0.00321037
DBN1	9.19299e-08	-0.320562	0.543	0.552	0.00321387
SLC35E1	9.2335e-08	0.195158	0.351	0.279	0.00322803
LTV1	9.23901e-08	0.162142	0.246	0.185	0.00322996
RTF1	9.25747e-08	-0.183633	0.811	0.807	0.00323641
EIF4A1	9.27007e-08	0.370069	0.209	0.158	0.00324082
TP53RK	9.2715e-08	0.250023	0.357	0.289	0.00324132
lnc-ZNF207-1	9.29495e-08	0.341733	0.28	0.222	0.00324951
HLA-DPA1	9.30794e-08	0.320807	0.177	0.13	0.00325406
U2AF1	9.3409e-08	0.528248	0.074	0.044	0.00326558
SNUPN	9.36733e-08	0.20012	0.273	0.212	0.00327482
ZBTB22	9.39908e-08	0.279571	0.227	0.172	0.00328592
AURKAIP1	9.41411e-08	-0.101485	0.913	0.927	0.00329117
RRNAD1	9.42924e-08	0.220111	0.259	0.199	0.00329646
TECPR1	9.4508e-08	0.31679	0.291	0.232	0.003304
CRB2	9.46844e-08	0.317198	0.093	0.058	0.00331017
B3GAT2	9.66656e-08	0.205737	0.19	0.139	0.00337943
PDE6H	9.68365e-08	0.781219	0.048	0.024	0.0033854
RPL7AP66	9.77915e-08	-0.348011	0.309	0.357	0.00341879
SEMA4D	9.79927e-08	0.346939	0.227	0.172	0.00342583
ASS1	9.84958e-08	0.226041	0.203	0.151	0.00344341
lnc-TOR1AIP1-2	9.92915e-08	0.258118	0.275	0.214	0.00347123
RTKN	9.95334e-08	0.293181	0.235	0.179	0.00347969
NKAIN4	9.97171e-08	-0.715528	0.072	0.107	0.00348611
SPG7	9.99047e-08	0.196608	0.539	0.459	0.00349267
EXOC3-AS1	1.00745e-07	0.220115	0.222	0.167	0.00352204
LINC01605	1.01433e-07	0.718226	0.048	0.024	0.0035461
lnc-SERF1B-4	1.02013e-07	0.368266	0.08	0.048	0.00356639
TADA3	1.02599e-07	0.161585	0.683	0.603	0.00358687
SFT2D2	1.03729e-07	-0.378242	0.514	0.539	0.00362635
ZNF598	1.04239e-07	0.241199	0.236	0.18	0.0036442
ABCA2	1.05293e-07	0.216861	0.33	0.261	0.00368104
TYMP	1.05542e-07	0.490098	0.128	0.088	0.00368976
ZBTB4	1.05778e-07	0.203325	0.355	0.285	0.00369799
GTPBP2	1.06194e-07	0.296474	0.214	0.159	0.00371254
IMMP1L	1.06252e-07	0.177488	0.59	0.503	0.00371457
HAGHL	1.07319e-07	0.188102	0.446	0.368	0.00375188
NAV1	1.0786e-07	0.215884	0.456	0.379	0.00377077
THAP7	1.0794e-07	0.195997	0.49	0.411	0.00377357
SEC16A	1.0797e-07	0.192557	0.42	0.342	0.00377465
BECN1	1.09294e-07	0.205482	0.399	0.325	0.00382092
FUK	1.0993e-07	0.509168	0.129	0.09	0.00384314
RMND5B	1.10061e-07	0.152983	0.336	0.265	0.00384772
CBX5	1.1026e-07	-0.230552	0.699	0.708	0.00385467
XKR9	1.10264e-07	0.693392	0.042	0.02	0.00385482
HCG23	1.11151e-07	-1.8615	0.006	0.021	0.00388585
MOB1A	1.11152e-07	0.16217	0.497	0.414	0.00388588
PLD2	1.11517e-07	0.363357	0.119	0.08	0.00389864
MAPK13	1.12397e-07	0.147081	0.457	0.377	0.0039294
TLCD2	1.13047e-07	0.437322	0.14	0.099	0.00395212
lnc-FSIP2-5	1.13253e-07	-0.653059	0.203	0.244	0.00395931
ANKHD1	1.14083e-07	0.295655	0.191	0.141	0.00398834
lnc-PRSS3-2	1.14174e-07	-0.842928	0.051	0.082	0.00399151
CCDC153	1.14597e-07	0.3027	0.134	0.092	0.00400632
ARPC1B	1.15749e-07	0.18517	0.326	0.259	0.00404658
TKTL1	1.16281e-07	-1.23934	0.026	0.05	0.00406517
OXA1L	1.16832e-07	0.233368	0.536	0.453	0.00408445
WDR1	1.16858e-07	0.158687	0.382	0.309	0.00408537
HSP90AB1	1.17555e-07	-0.0473589	0.997	0.999	0.00410972
DLL1	1.18129e-07	-1.04133	0.041	0.069	0.00412979
2025-03-09	1.18829e-07	0.164266	0.582	0.502	0.00415426
CWC25	1.19006e-07	0.272174	0.348	0.28	0.00416046
TCEAL7	1.19284e-07	-0.318375	0.658	0.669	0.00417017
VPS26C	1.19691e-07	0.291113	0.228	0.174	0.00418441
MKNK2	1.20436e-07	0.195966	0.487	0.416	0.00421044
THRB	1.20581e-07	1.29708	0.032	0.013	0.00421552
VPS26B	1.21202e-07	0.218416	0.368	0.299	0.00423724
ERP27	1.22774e-07	1.065	0.038	0.018	0.00429218
PREB	1.23491e-07	0.180806	0.391	0.315	0.00431725
NBL1	1.24078e-07	0.296883	0.359	0.292	0.00433775
NAA35	1.24626e-07	0.154626	0.477	0.395	0.00435691
PDLIM4	1.24725e-07	-0.230072	0.448	0.496	0.00436038
ZIC2	1.25231e-07	-0.675035	0.019	0.041	0.00437809
SEC13	1.25389e-07	0.292003	0.2	0.15	0.00438359
STK40	1.26057e-07	0.180988	0.431	0.354	0.00440694
TMEM185A	1.27213e-07	0.316083	0.199	0.148	0.00444737
PCYOX1L	1.27484e-07	0.249759	0.239	0.183	0.00445683
RHOQ	1.27993e-07	0.163209	0.376	0.304	0.00447463
FBXL6	1.29697e-07	0.301854	0.193	0.144	0.0045342
TXNL4A	1.3142e-07	0.111867	0.89	0.861	0.00459444
PLCH2	1.31498e-07	0.523656	0.093	0.06	0.00459718
LINC00632	1.3181e-07	-0.543793	0.184	0.227	0.00460808
PPP1CA	1.32632e-07	0.151955	0.699	0.622	0.00463682
DLGAP1-AS1	1.32921e-07	0.194458	0.412	0.339	0.00464691
ACCS	1.33045e-07	0.456672	0.061	0.034	0.00465125
B3GAT1	1.33196e-07	0.677331	0.043	0.021	0.00465654
WHRN	1.35035e-07	0.271813	0.197	0.148	0.00472082
LBH	1.36768e-07	-0.498307	0.352	0.385	0.00478141
SS18	1.37345e-07	0.201445	0.368	0.298	0.00480158
CCDC96	1.3762e-07	0.26969	0.133	0.092	0.00481119
NDUFB11	1.38037e-07	0.0848557	0.956	0.949	0.00482577
SORBS3	1.38312e-07	0.20317	0.419	0.34	0.0048354
ACVR1	1.38339e-07	0.277811	0.213	0.16	0.00483634
HSD17B8	1.38822e-07	0.196381	0.429	0.349	0.00485322
FUT11	1.40057e-07	0.306414	0.219	0.165	0.00489638
NME6	1.40455e-07	0.229074	0.263	0.202	0.0049103
TAPBP	1.418e-07	0.14228	0.525	0.446	0.00495734
SYVN1	1.42014e-07	0.145369	0.323	0.254	0.00496481
ZSWIM7	1.42437e-07	-0.213972	0.62	0.64	0.00497961
COBLL1	1.43362e-07	0.249471	0.168	0.121	0.00501194
MTA1	1.44658e-07	0.166098	0.453	0.378	0.00505723
ITGB5	1.45144e-07	0.30383	0.162	0.117	0.00507423
FUZ	1.45639e-07	0.301756	0.158	0.113	0.00509154
UBXN4	1.47153e-07	-0.135768	0.897	0.903	0.00514446
lnc-EFCAB8-1	1.47198e-07	0.220401	0.13	0.089	0.00514605
ACTG1	1.48402e-07	-0.160082	0.972	0.97	0.00518814
PKIB	1.48435e-07	0.126871	0.729	0.677	0.00518929
ZNRF2	1.49002e-07	0.240766	0.187	0.137	0.00520909
TIMP3	1.49912e-07	0.257175	0.139	0.098	0.00524091
SCD	1.51147e-07	0.114857	0.281	0.217	0.0052841
CUL1	1.51149e-07	0.16114	0.41	0.335	0.00528416
KCNQ1OT1	1.51897e-07	0.233252	0.506	0.428	0.00531033
CNMD	1.54014e-07	-0.455818	0.048	0.079	0.00538434
lnc-PCDHB2-1	1.54394e-07	1.66161	0.026	0.01	0.00539762
lnc-TRIM41-4	1.55218e-07	0.44697	0.196	0.147	0.00542642
LGALSL	1.5723e-07	0.169837	0.369	0.296	0.00549675
ZNF765	1.57493e-07	0.317968	0.217	0.166	0.00550597
TMPRSS4	1.58012e-07	-2.96221	0.004	0.017	0.0055241
GSS	1.58851e-07	0.176269	0.447	0.367	0.00555342
ARRDC2	1.6044e-07	0.74037	0.062	0.035	0.00560897
BET1	1.60602e-07	0.216864	0.474	0.396	0.00561466
SCAMP4	1.61381e-07	0.221286	0.365	0.298	0.00564189
VRK3	1.61384e-07	0.168858	0.413	0.337	0.00564197
RAP1GAP	1.61536e-07	0.463838	0.187	0.139	0.00564731
AGBL5	1.62559e-07	0.166772	0.229	0.172	0.00568306
AGPAT5	1.65051e-07	0.199538	0.408	0.334	0.00577019
KISS1	1.6569e-07	0.229142	0.219	0.166	0.00579253
LMAN1	1.66549e-07	0.125921	0.901	0.87	0.00582255
TIMM13	1.6659e-07	-0.155135	0.851	0.854	0.005824
ASB16-AS1	1.67501e-07	0.422684	0.172	0.127	0.00585585
MEF2C	1.68025e-07	-1.69842	0.018	0.039	0.00587415
TLE2	1.70301e-07	0.139248	0.45	0.369	0.00595371
USP4	1.71797e-07	0.155471	0.267	0.206	0.00600601
XRCC1	1.72777e-07	0.272444	0.273	0.214	0.00604029
lnc-C14orf37-1	1.73295e-07	0.279791	0.14	0.098	0.00605841
RSPRY1	1.73807e-07	0.201558	0.427	0.35	0.00607628
TRAPPC9	1.74718e-07	0.196959	0.489	0.413	0.00610814
HEXIM1	1.75377e-07	0.270872	0.305	0.241	0.00613117
APOL2	1.76362e-07	0.269164	0.267	0.208	0.00616562
ZRANB2	1.77389e-07	-0.191662	0.675	0.685	0.00620153
SKP1	1.79497e-07	0.0654815	0.988	0.989	0.00627522
CAMK1D	1.79923e-07	0.111066	0.331	0.262	0.0062901
TSEN34	1.81704e-07	0.1433	0.806	0.76	0.00635239
KRT10	1.82274e-07	0.10665	0.912	0.881	0.0063723
ZNF275	1.83046e-07	0.298267	0.179	0.132	0.00639929
GOLGA7	1.83291e-07	0.180202	0.613	0.524	0.00640786
KIAA1324L	1.83704e-07	0.189751	0.305	0.24	0.00642229
TSPAN5	1.84023e-07	0.221844	0.282	0.221	0.00643343
TMEM219	1.84824e-07	0.118854	0.829	0.785	0.00646144
ZMAT5	1.86184e-07	0.222691	0.384	0.312	0.00650899
MAT2B	1.88873e-07	0.377961	0.141	0.1	0.00660301
BTN3A1	1.89281e-07	0.33089	0.151	0.108	0.00661728
SREBF2-AS1	1.9021e-07	0.240367	0.124	0.085	0.00664976
BICDL1	1.91072e-07	0.267429	0.308	0.245	0.00667989
lnc-PTS-1	1.91697e-07	0.288096	0.143	0.101	0.00670172
COG6	1.92664e-07	0.223623	0.399	0.326	0.00673554
AMT	1.93151e-07	0.787883	0.056	0.031	0.00675257
EPN3	1.94801e-07	0.517527	0.086	0.054	0.00681024
STK36	1.955e-07	0.255285	0.105	0.07	0.00683466
INSM1	1.9701e-07	0.238828	0.508	0.436	0.00688746
KHNYN	1.97633e-07	0.23603	0.187	0.138	0.00690925
DCAF10	1.97988e-07	0.163379	0.412	0.338	0.00692165
lnc-P4HA2-4	1.98573e-07	0.510762	0.098	0.064	0.0069421
WWP1	1.986e-07	0.183756	0.294	0.232	0.00694306
DCAF16	1.98664e-07	0.210875	0.308	0.244	0.00694528
SELENOT	1.98696e-07	0.134022	0.775	0.725	0.00694641
DBF4B	1.99185e-07	0.575347	0.111	0.075	0.00696352
PLCB1	1.99408e-07	0.251252	0.295	0.235	0.00697131
CKAP4	2.00694e-07	0.176617	0.509	0.436	0.00701627
lnc-GOLGA8N-1	2.01262e-07	0.542945	0.089	0.057	0.00703613
PPFIA3	2.01332e-07	0.213393	0.381	0.312	0.00703858
PTGDS	2.0176e-07	-1.12081	0.096	0.133	0.00705353
VIPR1	2.01988e-07	0.369781	0.073	0.044	0.00706148
GRAMD2B	2.0242e-07	0.236753	0.194	0.144	0.00707661
LCN15	2.03631e-07	-1.83458	0.028	0.052	0.00711894
lnc-GCNT1-4	2.04219e-07	0.831614	0.044	0.022	0.00713951
NUPR1	2.04994e-07	0.190331	0.204	0.155	0.00716659
APPL2	2.05143e-07	0.226339	0.343	0.277	0.0071718
CHMP5	2.05522e-07	0.123686	0.855	0.83	0.00718505
ABHD10	2.05679e-07	0.149705	0.386	0.314	0.00719052
RHPN1	2.06778e-07	0.272683	0.349	0.284	0.00722895
RALGAPA2	2.07665e-07	0.131946	0.294	0.231	0.00725995
APOL6	2.09915e-07	0.362719	0.118	0.08	0.00733864
SAMSN1	2.105e-07	-0.780843	0.12	0.16	0.00735906
AC135048.4	2.10983e-07	-1.19902	0.024	0.047	0.00737597
RPS15A	2.12241e-07	-0.0750362	0.998	0.998	0.00741995
ARFGAP1	2.12754e-07	0.19806	0.302	0.237	0.00743788
MYSM1	2.12838e-07	0.237953	0.222	0.168	0.0074408
NR0B2	2.14055e-07	0.251635	0.113	0.075	0.00748335
PPP4R3A	2.19457e-07	0.158618	0.391	0.316	0.00767223
PDIA6	2.21712e-07	0.0975202	0.94	0.933	0.00775105
FSIP2	2.22925e-07	-0.581405	0.262	0.302	0.00779344
DSTN	2.2388e-07	0.0769185	0.973	0.975	0.00782685
KTI12	2.24538e-07	0.491514	0.153	0.11	0.00784987
SLC30A1	2.25148e-07	0.266555	0.149	0.105	0.00787116
CKMT1A	2.27594e-07	0.191138	0.248	0.19	0.00795668
CCND1	2.28173e-07	0.176336	0.518	0.456	0.00797694
CCDC24	2.29432e-07	0.135549	0.391	0.32	0.00802094
AP1S3	2.29445e-07	0.268696	0.18	0.133	0.00802141
lnc-GADD45GIP1-1	2.29587e-07	0.365768	0.173	0.127	0.00802637
TCEAL6	2.30809e-07	0.527118	0.078	0.048	0.00806909
MPDU1	2.32699e-07	0.127928	0.326	0.258	0.00813515
RPL13A	2.3315e-07	-0.0655916	0.998	0.998	0.00815093
ZNF865	2.3352e-07	0.386266	0.112	0.075	0.00816386
AC130304.1	2.34031e-07	0.593009	0.056	0.031	0.00818171
GOSR1	2.35378e-07	0.179042	0.689	0.616	0.0082288
UBA3	2.35566e-07	0.156804	0.338	0.269	0.00823538
ASPHD1	2.35658e-07	0.165565	0.536	0.458	0.00823859
IRF2BP1	2.3582e-07	0.133105	0.268	0.205	0.00824427
SRPX	2.39243e-07	-1.36504	0.015	0.035	0.00836393
NACAD	2.39507e-07	-0.465539	0.248	0.288	0.00837318
APOPT1	2.39582e-07	-0.206254	0.607	0.617	0.00837577
YIF1B	2.40095e-07	0.149887	0.42	0.34	0.00839374
MAB21L4	2.40702e-07	0.623092	0.047	0.024	0.00841494
WDR20	2.40753e-07	0.140575	0.26	0.2	0.00841672
SLC39A8	2.42722e-07	0.350791	0.255	0.201	0.00848555
FYTTD1	2.43488e-07	0.144198	0.633	0.553	0.00851233
NUDT4	2.43652e-07	0.375734	0.245	0.192	0.00851807
C14orf132	2.43929e-07	-0.349072	0.399	0.432	0.00852777
CBFB	2.45813e-07	0.200484	0.357	0.288	0.00859363
TXNDC15	2.46039e-07	0.160668	0.681	0.623	0.00860151
TUT4	2.48341e-07	-0.236067	0.662	0.662	0.00868198
POLRMT	2.49573e-07	0.294051	0.239	0.185	0.00872506
PCBP4	2.51309e-07	-0.411754	0.435	0.453	0.00878576
BTF3	2.53433e-07	0.0695741	0.986	0.986	0.00886003
PMPCA	2.57295e-07	0.170317	0.54	0.457	0.00899503
PIGA	2.58565e-07	0.815996	0.051	0.028	0.00903942
CHMP1A	2.59138e-07	0.189575	0.506	0.423	0.00905946
LRRC8D	2.59475e-07	0.288885	0.339	0.278	0.00907123
AC004836.1	2.6026e-07	0.287963	0.131	0.091	0.0090987
AKT1	2.61037e-07	0.115503	0.687	0.613	0.00912584
TIMP4	2.61202e-07	0.854015	0.032	0.014	0.00913162
lnc-RAB23-53	2.61866e-07	0.338757	0.132	0.092	0.00915484
DHRS2	2.63147e-07	0.378143	0.115	0.079	0.00919961
FAM234B	2.64183e-07	0.307682	0.102	0.067	0.00923584
CETN2	2.6501e-07	0.144258	0.715	0.647	0.00926477
UBQLN2	2.66131e-07	0.211011	0.359	0.29	0.00930393
LINC00511	2.67687e-07	0.408528	0.074	0.045	0.00935834
HYKK	2.6792e-07	0.361346	0.111	0.075	0.0093665
lnc-PRSS22-1	2.6887e-07	0.746078	0.043	0.021	0.00939969
PMP22	2.7086e-07	0.283624	0.796	0.74	0.00946925
TIMM17B	2.71115e-07	0.155044	0.732	0.66	0.00947819
CRYBA2	2.72647e-07	-0.877936	0.123	0.16	0.00953175
SNW1	2.74647e-07	0.17208	0.719	0.642	0.00960166
NAA25	2.74731e-07	0.213442	0.292	0.23	0.00960458
RRP7BP	2.76732e-07	0.24245	0.293	0.234	0.00967454
MLH1	2.77087e-07	0.150795	0.292	0.229	0.00968697
MTO1	2.77139e-07	0.470393	0.141	0.1	0.00968878
EIF2AK1	2.80688e-07	0.145762	0.738	0.661	0.00981286
KTN1-AS1	2.83638e-07	0.271016	0.199	0.149	0.00991598
KYAT1	2.8498e-07	0.304495	0.149	0.107	0.0099629
GMCL1	2.88384e-07	0.233625	0.424	0.353	0.0100819
UHMK1	2.90119e-07	0.21738	0.353	0.289	0.0101425
KIAA0930	2.92068e-07	0.167764	0.184	0.135	0.0102107
POLE3	2.92965e-07	0.237935	0.328	0.263	0.010242
RER1	2.94151e-07	0.142324	0.718	0.632	0.0102835
PCF11-AS1	2.95718e-07	0.334322	0.179	0.133	0.0103383
TBC1D8	2.95845e-07	0.277206	0.126	0.087	0.0103428
SH3GL1	2.9601e-07	0.165671	0.375	0.303	0.0103485
lnc-TMEM206-5	2.96442e-07	1.32882	0.024	0.009	0.0103636
WDR89	2.97752e-07	0.230944	0.149	0.106	0.0104094
WDR37	2.99142e-07	0.249369	0.216	0.164	0.010458
2025-09-01	3.00041e-07	0.280472	0.251	0.196	0.0104894
SYBU	3.00668e-07	0.229448	0.23	0.176	0.0105114
MT-TH	3.02029e-07	0.894677	0.028	0.011	0.0105589
lnc-PRDM2-7	3.04673e-07	0.794523	0.033	0.015	0.0106514
SBF1	3.06305e-07	0.225916	0.223	0.171	0.0107084
UBALD2	3.06848e-07	0.252993	0.264	0.207	0.0107274
lnc-ASB4-7	3.07601e-07	-1.07264	0.04	0.068	0.0107537
CNN2	3.09414e-07	0.140374	0.236	0.181	0.0108171
GSTO2	3.11373e-07	0.152456	0.575	0.495	0.0108856
ZNF513	3.12067e-07	0.280852	0.176	0.13	0.0109099
RECK	3.13978e-07	0.30187	0.186	0.138	0.0109767
LMF2	3.16615e-07	0.215863	0.409	0.338	0.0110689
FASTKD3	3.16864e-07	0.336312	0.108	0.072	0.0110776
GRIK1	3.1927e-07	0.57714	0.104	0.069	0.0111617
TENT2	3.1939e-07	0.186958	0.249	0.191	0.0111659
NAA15	3.19799e-07	0.164492	0.436	0.358	0.0111802
C8orf59	3.23518e-07	0.125302	0.865	0.831	0.0113102
NDUFA3	3.27563e-07	0.160784	0.867	0.83	0.0114516
SNX17	3.28045e-07	0.149776	0.594	0.515	0.0114685
SLC12A5	3.29813e-07	0.169247	0.285	0.223	0.0115303
RDH11	3.3159e-07	0.127345	0.667	0.6	0.0115924
ADNP2	3.34567e-07	0.118018	0.316	0.25	0.0116965
GPN2	3.3921e-07	0.21335	0.27	0.211	0.0118588
TRIM28	3.41992e-07	0.163044	0.702	0.617	0.011956
CSNK2A1	3.42214e-07	0.161153	0.79	0.716	0.0119638
POLDIP3	3.42344e-07	0.153697	0.298	0.235	0.0119683
LINGO1	3.4318e-07	0.267453	0.153	0.109	0.0119976
CLK1	3.43394e-07	0.237853	0.329	0.263	0.012005
CSE1L	3.44188e-07	0.149039	0.353	0.283	0.0120328
COMT	3.48766e-07	0.120634	0.813	0.767	0.0121928
SLC22A5	3.48871e-07	0.449557	0.115	0.079	0.0121965
DHFR	3.497e-07	0.232899	0.166	0.121	0.0122255
SEZ6L2	3.51753e-07	0.149327	0.837	0.795	0.0122973
SPPL3	3.52805e-07	0.187607	0.512	0.435	0.012334
CD8B	3.53202e-07	0.825968	0.07	0.042	0.012348
NAIP	3.54339e-07	0.110515	0.151	0.107	0.0123877
VIM	3.59517e-07	0.124515	0.628	0.531	0.0125687
NDUFAF1	3.60501e-07	0.144945	0.504	0.424	0.0126031
SLC1A6	3.60538e-07	-1.28979	0.023	0.045	0.0126044
PXN	3.61037e-07	0.199887	0.152	0.109	0.0126219
THEMIS2	3.61094e-07	0.654081	0.069	0.041	0.0126239
PPM1J	3.63385e-07	0.400068	0.09	0.058	0.012704
SCAP	3.63495e-07	0.14004	0.355	0.285	0.0127078
FBLN1	3.64965e-07	-0.570408	0.073	0.106	0.0127592
ARVCF	3.65246e-07	0.311284	0.203	0.154	0.012769
KCNA4	3.68409e-07	0.498026	0.1	0.066	0.0128796
TRIM36	3.69109e-07	-0.849435	0.038	0.064	0.0129041
RAPGEF2	3.70916e-07	0.201395	0.284	0.225	0.0129672
PYGO2	3.74713e-07	0.380906	0.198	0.149	0.0131
lnc-NPIPB12-2	3.74851e-07	0.409624	0.119	0.082	0.0131048
lnc-RAB23-16	3.78463e-07	0.871646	0.028	0.012	0.0132311
SNHG6	3.78965e-07	0.124532	0.913	0.864	0.0132486
MAX	3.79211e-07	0.152386	0.306	0.24	0.0132572
JAG2	3.80683e-07	0.142781	0.41	0.336	0.0133087
NAPA	3.83404e-07	0.271821	0.222	0.171	0.0134038
MANBAL	3.8716e-07	0.181441	0.692	0.631	0.0135351
YTHDF3-AS1	3.88268e-07	0.279683	0.201	0.152	0.0135739
PSMC5	3.92566e-07	-0.182533	0.788	0.798	0.0137241
NAA60	3.94348e-07	0.164706	0.347	0.279	0.0137864
FLVCR1-DT	3.94527e-07	0.155184	0.214	0.161	0.0137927
NUP54	3.95413e-07	0.322768	0.202	0.153	0.0138237
CENPX	3.96444e-07	-0.416032	0.322	0.354	0.0138597
MTCO3P12	3.97801e-07	0.618875	0.057	0.032	0.0139071
RCE1	3.99273e-07	0.215081	0.253	0.197	0.0139586
DHX16	4.02247e-07	0.117102	0.261	0.199	0.0140626
GCH1	4.03445e-07	0.245008	0.17	0.125	0.0141044
lnc-PTGR1-1	4.05911e-07	0.253788	0.219	0.167	0.0141906
IMPACT	4.06111e-07	0.1599	0.402	0.329	0.0141976
CBX7	4.06406e-07	0.477553	0.115	0.079	0.014208
MLLT3	4.11198e-07	0.29474	0.295	0.233	0.0143755
TMEM54	4.11306e-07	0.232566	0.456	0.388	0.0143793
MECR	4.11449e-07	0.23601	0.288	0.229	0.0143842
RPL35	4.14676e-07	-0.0622819	0.992	0.994	0.0144971
RBFOX2	4.16582e-07	-0.233155	0.702	0.696	0.0145637
HMGXB3	4.18991e-07	0.171949	0.308	0.242	0.0146479
SDK1	4.19826e-07	0.266974	0.171	0.126	0.0146771
GAS2L1	4.20006e-07	0.23388	0.149	0.106	0.0146834
ZNF749	4.2108e-07	0.808387	0.044	0.023	0.014721
SH2B1	4.2118e-07	0.176656	0.305	0.243	0.0147245
lnc-C2orf74-5	4.24094e-07	0.884204	0.055	0.031	0.0148263
VPS54	4.2433e-07	0.156802	0.265	0.206	0.0148346
GDE1	4.25317e-07	0.106592	0.802	0.752	0.0148691
STEAP2	4.27771e-07	0.350215	0.157	0.114	0.0149549
MVP	4.31379e-07	0.155118	0.427	0.349	0.015081
SLC15A4	4.36591e-07	0.208245	0.254	0.197	0.0152632
IQCB1	4.3774e-07	0.301499	0.227	0.175	0.0153034
MIR4697HG	4.38049e-07	0.211298	0.123	0.085	0.0153142
CAPNS1	4.42529e-07	0.121862	0.827	0.778	0.0154708
PARP12	4.44442e-07	0.376736	0.086	0.055	0.0155377
RASSF7	4.45369e-07	0.205926	0.21	0.16	0.0155701
DPAGT1	4.45416e-07	0.260824	0.251	0.195	0.0155717
LEO1	4.4621e-07	0.165481	0.397	0.326	0.0155995
RAB1B	4.48014e-07	0.179641	0.515	0.439	0.0156626
STPG3	4.52318e-07	0.892824	0.036	0.017	0.015813
PARP9	4.54873e-07	0.220089	0.22	0.166	0.0159024
lnc-PFDN6-3	4.57602e-07	-0.386067	0.314	0.35	0.0159978
ARHGDIB	4.57956e-07	1.43039	0.019	0.006	0.0160101
FSD1	4.59267e-07	-0.705207	0.192	0.229	0.016056
PDP1	4.60859e-07	0.302466	0.193	0.145	0.0161116
VGLL4	4.64975e-07	0.243404	0.525	0.458	0.0162555
SLC6A15	4.6801e-07	0.642893	0.1	0.067	0.0163616
GTF2H2C	4.70875e-07	0.5727	0.096	0.063	0.0164618
ACADS	4.719e-07	0.251647	0.259	0.203	0.0164976
KCTD17	4.74541e-07	0.201485	0.389	0.32	0.0165899
lnc-NOCT-17	4.75221e-07	-1.69423	0.008	0.023	0.0166137
NUDT12	4.78454e-07	0.249502	0.247	0.191	0.0167268
APEH	4.80272e-07	0.166291	0.578	0.496	0.0167903
ACAT1	4.81723e-07	0.13172	0.492	0.41	0.016841
NBEA	4.82067e-07	-0.194226	0.767	0.776	0.016853
DERL1	4.83501e-07	0.179962	0.468	0.395	0.0169032
PRKAB1	4.85155e-07	0.247824	0.272	0.216	0.016961
lnc-GMNN-5	4.86086e-07	-2.39125	0.005	0.018	0.0169936
SGPP1	4.90272e-07	0.294747	0.191	0.143	0.0171399
TANC1	4.90313e-07	0.415715	0.076	0.047	0.0171413
PPP4C	4.90371e-07	0.107329	0.732	0.659	0.0171434
AL592293.1	4.92255e-07	-0.833974	0.057	0.086	0.0172092
CNTN2	4.93425e-07	0.854413	0.073	0.045	0.0172501
CDHR3	4.93941e-07	0.168514	0.416	0.348	0.0172682
TRA2B	4.94035e-07	0.125438	0.646	0.555	0.0172715
IMPDH2	5.00941e-07	0.209187	0.667	0.596	0.0175129
PDCD10	5.01476e-07	0.159152	0.725	0.665	0.0175316
COX6B1	5.01819e-07	0.0613585	0.97	0.972	0.0175436
HSPA2	5.01989e-07	0.560735	0.074	0.046	0.0175495
CYP2J2	5.03232e-07	1.06564	0.036	0.017	0.017593
GAS6	5.0606e-07	0.185865	0.503	0.43	0.0176918
PUDP	5.08325e-07	0.32212	0.181	0.134	0.0177711
IL17RA	5.1059e-07	0.332102	0.129	0.09	0.0178502
ARNTL	5.1381e-07	0.552537	0.121	0.084	0.0179628
lnc-LRRC56-1	5.1409e-07	0.572441	0.081	0.051	0.0179726
EPB41L4A	5.16427e-07	0.505359	0.063	0.037	0.0180543
TUBGCP5	5.17399e-07	0.224062	0.229	0.176	0.0180883
GNB5	5.17559e-07	0.147619	0.536	0.458	0.0180939
EN1	5.20182e-07	-2.06501	0.004	0.016	0.0181856
ATG2A	5.21504e-07	0.191691	0.255	0.199	0.0182318
PGAM5	5.2172e-07	0.328734	0.176	0.131	0.0182393
lnc-CHGA-1	5.24021e-07	0.506898	0.057	0.032	0.0183198
lnc-CSRP1-4	5.24487e-07	0.976808	0.04	0.02	0.0183361
TBCC	5.26962e-07	0.179491	0.36	0.294	0.0184226
HPCAL1	5.27872e-07	0.30242	0.26	0.204	0.0184544
RAB40B	5.28111e-07	0.126366	0.331	0.265	0.0184627
TGFB2	5.30463e-07	-0.331422	0.08	0.116	0.018545
ALG1	5.30971e-07	0.285254	0.135	0.096	0.0185627
LINC02489	5.31515e-07	0.667979	0.078	0.049	0.0185818
EYA3	5.35106e-07	0.229331	0.294	0.234	0.0187073
H2AFZ	5.36077e-07	0.0987075	0.962	0.949	0.0187413
IFT81	5.37239e-07	-0.32157	0.51	0.527	0.0187819
NCKAP5	5.39229e-07	0.368228	0.31	0.254	0.0188514
MIOS	5.39273e-07	0.172892	0.22	0.168	0.018853
MRNIP	5.50618e-07	0.454292	0.124	0.087	0.0192496
CREBL2	5.50718e-07	0.195564	0.279	0.218	0.0192531
CD52	5.51321e-07	0.90337	0.04	0.02	0.0192742
NRSN2-AS1	5.5202e-07	0.331468	0.207	0.159	0.0192986
CLUHP3	5.55453e-07	0.274501	0.152	0.109	0.0194186
PPIG	5.55561e-07	0.0925315	0.909	0.883	0.0194224
R3HCC1	5.55725e-07	-0.394225	0.386	0.416	0.0194281
lnc-MCL1-5	5.60009e-07	1.17932	0.03	0.013	0.0195779
VAMP7	5.65688e-07	0.293771	0.199	0.151	0.0197765
SEC61A2	5.65762e-07	0.215377	0.218	0.166	0.019779
RPL35A	5.69829e-07	-0.0619266	0.998	0.998	0.0199212
MINCR	5.71724e-07	0.163329	0.345	0.277	0.0199875
HIST1H4H	5.73557e-07	1.09155	0.02	0.007	0.0200515
FBXO8	5.85232e-07	0.210449	0.204	0.153	0.0204597
LINC01128	5.8579e-07	0.264026	0.154	0.111	0.0204792
DDX19A	5.89529e-07	0.189348	0.267	0.209	0.0206099
PRELID2	5.90059e-07	0.36892	0.163	0.12	0.0206285
CAPRIN2	5.91105e-07	0.205552	0.341	0.274	0.020665
PES1	5.91376e-07	0.250822	0.168	0.123	0.0206745
PGM2L1	5.94274e-07	-0.435874	0.417	0.449	0.0207758
PPIE	5.95932e-07	0.190006	0.605	0.53	0.0208338
TPT1	5.98059e-07	0.0996044	0.999	1	0.0209082
HLA-B	6.05336e-07	1.09433	0.03	0.013	0.0211625
TOR3A	6.18132e-07	0.141447	0.437	0.356	0.0216099
CBLN2	6.18666e-07	-0.549248	0.037	0.063	0.0216286
TACO1	6.20531e-07	0.164891	0.379	0.309	0.0216938
CRB3	6.22151e-07	0.168099	0.347	0.279	0.0217504
CTXN1	6.23012e-07	-0.308159	0.461	0.492	0.0217805
SPR	6.24134e-07	0.225392	0.178	0.133	0.0218197
LENG9	6.25052e-07	0.245592	0.088	0.057	0.0218518
SLC6A14	6.32728e-07	2.11291	0.015	0.004	0.0221202
BCL6	6.34391e-07	0.196417	0.169	0.124	0.0221783
EMID1	6.34583e-07	0.230335	0.472	0.404	0.022185
NOB1	6.36235e-07	0.21389	0.339	0.274	0.0222428
SMC5	6.36364e-07	0.234167	0.491	0.419	0.0222473
ATPAF2	6.37872e-07	0.229179	0.382	0.312	0.0223
PIGL	6.3894e-07	0.2994	0.295	0.234	0.0223374
RFC4	6.41868e-07	0.204055	0.232	0.179	0.0224397
CDC25B	6.42573e-07	0.146526	0.271	0.214	0.0224643
LRTOMT	6.4351e-07	0.224863	0.224	0.172	0.0224971
LINC01607	6.4829e-07	0.169563	0.218	0.166	0.0226642
FRS3	6.49106e-07	0.450916	0.118	0.082	0.0226927
NIPA2	6.54144e-07	0.113342	0.5	0.413	0.0228689
lnc-IFITM3-1	6.54573e-07	0.508799	0.097	0.065	0.0228839
RBKS	6.55448e-07	0.245231	0.163	0.118	0.0229144
AC092117.2	6.56263e-07	0.80836	0.057	0.033	0.0229429
AAGAB	6.61232e-07	0.212563	0.402	0.333	0.0231167
KAT7	6.61237e-07	0.139041	0.341	0.272	0.0231169
lnc-OSBPL1A-6	6.69168e-07	-0.786821	0.089	0.123	0.0233941
PRPF38B	6.69969e-07	0.179526	0.61	0.535	0.0234221
PDE3B	6.71863e-07	-0.796916	0.039	0.065	0.0234883
ABT1	6.7231e-07	0.171147	0.347	0.28	0.023504
HDAC6	6.73384e-07	0.17377	0.29	0.229	0.0235415
SERINC2	6.85137e-07	0.162844	0.548	0.472	0.0239524
PI4K2B	6.85432e-07	0.590741	0.067	0.041	0.0239627
SRPK3	6.89261e-07	-1.0478	0.05	0.078	0.0240966
MKKS	6.92702e-07	0.218382	0.298	0.238	0.0242169
BBS4	6.9395e-07	0.160346	0.479	0.402	0.0242605
PTK2B	6.97702e-07	0.492193	0.087	0.056	0.0243917
WDR24	6.98133e-07	0.306077	0.169	0.125	0.0244067
GOLGA2	6.99744e-07	0.175366	0.703	0.632	0.0244631
SHPK	6.99892e-07	0.593788	0.083	0.053	0.0244682
RBM8A	7.0361e-07	0.1335	0.838	0.791	0.0245982
CTGF	7.03775e-07	0.506654	0.259	0.207	0.024604
lnc-DEFB115-5	7.04793e-07	0.570406	0.12	0.084	0.0246396
lnc-TEKT3-1	7.06301e-07	0.669647	0.091	0.06	0.0246923
WWC1	7.07897e-07	0.250299	0.147	0.105	0.0247481
REEP4	7.08363e-07	0.359644	0.126	0.089	0.0247644
lnc-ZCCHC13-17	7.09481e-07	-0.776061	0.11	0.146	0.0248034
PON3	7.14403e-07	-0.449502	0.15	0.193	0.0249755
LINC00882	7.15831e-07	0.251392	0.156	0.114	0.0250254
RET	7.17378e-07	0.398801	0.187	0.142	0.0250795
ZBED5-AS1	7.18184e-07	0.185285	0.347	0.282	0.0251077
lnc-MRPL14-2	7.18746e-07	1.08679	0.045	0.024	0.0251274
POFUT2	7.18961e-07	0.259334	0.341	0.278	0.0251349
ERBIN	7.20699e-07	0.167646	0.399	0.327	0.0251956
SLMAP	7.21162e-07	0.180766	0.302	0.241	0.0252118
RAB5A	7.21369e-07	0.164346	0.58	0.494	0.0252191
TTC28-AS1	7.28881e-07	0.254844	0.287	0.228	0.0254817
MIB2	7.34015e-07	0.169504	0.483	0.407	0.0256612
HAAO	7.36239e-07	0.627022	0.059	0.034	0.0257389
LIPG	7.37433e-07	0.60286	0.033	0.015	0.0257807
TMEM51	7.43926e-07	0.511574	0.083	0.053	0.0260077
lnc-TPST1-1	7.44946e-07	0.142766	0.375	0.303	0.0260433
lnc-CCDC117-1	7.54752e-07	0.380536	0.169	0.127	0.0263861
CPPED1	7.56896e-07	0.265979	0.135	0.096	0.0264611
RAB11B	7.57984e-07	0.16015	0.742	0.682	0.0264991
RDH10	7.61008e-07	0.301678	0.32	0.261	0.0266048
WDR91	7.63636e-07	0.336552	0.07	0.043	0.0266967
LDHD	7.63866e-07	0.621717	0.069	0.042	0.0267047
PLA2G4C	7.65064e-07	0.424139	0.123	0.087	0.0267466
WTAP	7.69724e-07	0.150186	0.518	0.44	0.0269096
C8orf88	7.72996e-07	0.229098	0.108	0.073	0.0270239
NR1H3	7.81003e-07	0.515307	0.099	0.067	0.0273039
2025-09-09	7.88149e-07	0.171839	0.558	0.481	0.0275537
lnc-RAB1A-1	7.92198e-07	0.312256	0.14	0.101	0.0276953
TIMM8B	7.98026e-07	-0.147757	0.746	0.756	0.027899
PACS1	7.99004e-07	0.203103	0.343	0.279	0.0279332
KATNA1	8.08859e-07	0.204607	0.289	0.23	0.0282777
SURF6	8.09502e-07	0.196179	0.307	0.246	0.0283002
GNG7	8.1328e-07	0.23566	0.144	0.103	0.0284323
TWF1	8.18156e-07	0.18121	0.327	0.263	0.0286027
RAPGEF4	8.2147e-07	0.218221	0.131	0.092	0.0287186
IER2	8.21615e-07	0.181703	0.697	0.631	0.0287237
COQ8A	8.24171e-07	0.22897	0.217	0.168	0.028813
KLC2	8.25008e-07	0.164457	0.387	0.317	0.0288423
ANKRD13D	8.25506e-07	0.195276	0.566	0.489	0.0288597
MTA3	8.40652e-07	0.147168	0.468	0.393	0.0293892
POMGNT2	8.43044e-07	0.126363	0.304	0.244	0.0294728
UBE2G2	8.49697e-07	0.155315	0.552	0.47	0.0297054
NDUFA6	8.52387e-07	0.118973	0.906	0.877	0.0297994
ZNHIT1	8.5616e-07	-0.118168	0.886	0.895	0.0299313
POT1	8.63376e-07	0.3133	0.129	0.091	0.0301836
CAPZB	8.6358e-07	0.0972276	0.886	0.843	0.0301908
NPM1	8.67967e-07	0.0881667	0.989	0.985	0.0303441
ARIH1	8.67982e-07	0.151615	0.591	0.51	0.0303446
lnc-SRRM5-2	8.74892e-07	0.192101	0.128	0.089	0.0305862
CNPY2	8.77009e-07	-0.141379	0.822	0.845	0.0306603
FIBIN	8.78626e-07	1.31478	0.038	0.019	0.0307168
TOR4A	8.81013e-07	0.390791	0.105	0.072	0.0308002
ZSCAN32	8.87584e-07	0.343474	0.171	0.129	0.0310299
SLC25A35	8.88595e-07	0.442612	0.088	0.058	0.0310653
lnc-LRRC7-20	8.95599e-07	-1.0851	0.026	0.048	0.0313101
lnc-FRRS1L-2	8.98674e-07	0.538037	0.081	0.052	0.0314176
CMPK1	9.02785e-07	0.142075	0.674	0.605	0.0315613
lnc-GSTT2B-4	9.03196e-07	1.33757	0.02	0.007	0.0315757
RNF212	9.16264e-07	0.442715	0.142	0.103	0.0320326
PIP5K1A	9.18819e-07	0.152203	0.317	0.253	0.0321219
FAH	9.20578e-07	0.178084	0.198	0.149	0.0321834
KBTBD4	9.20596e-07	0.116018	0.239	0.183	0.032184
ZNF496	9.25687e-07	0.384246	0.146	0.106	0.032362
SIM2	9.28193e-07	0.486979	0.1	0.067	0.0324496
GINS2	9.30051e-07	0.28126	0.187	0.141	0.0325146
ULK3	9.36002e-07	0.241988	0.271	0.214	0.0327226
OBSCN	9.53106e-07	0.418991	0.14	0.101	0.0333206
DST	9.54038e-07	-0.247975	0.63	0.647	0.0333532
TOR1B	9.55754e-07	0.229835	0.151	0.11	0.0334132
ZNF467	9.66718e-07	0.220997	0.217	0.167	0.0337965
FAAH	9.67164e-07	0.190796	0.201	0.153	0.0338121
KCNIP3	9.6878e-07	0.46778	0.084	0.054	0.0338685
TSPAN31	9.79759e-07	0.171672	0.579	0.504	0.0342524
DRG1	9.81529e-07	0.197782	0.439	0.37	0.0343143
SARS	9.82053e-07	0.20525	0.709	0.629	0.0343326
C2orf69	9.88246e-07	0.217646	0.276	0.219	0.0345491
lnc-ZFP90-3	9.95086e-07	0.369644	0.083	0.054	0.0347882
RFPL1S	9.95097e-07	0.361023	0.169	0.126	0.0347886
MAGED2	9.98061e-07	-0.120107	0.93	0.942	0.0348922
SLC25A40	1.00156e-06	0.620654	0.087	0.057	0.0350144
EAF1	1.00706e-06	0.195489	0.244	0.191	0.0352067
HGH1	1.00738e-06	0.477662	0.114	0.079	0.035218
lnc-KLRG2-1	1.00754e-06	0.481834	0.068	0.041	0.0352237
ARMC8	1.0096e-06	0.170288	0.454	0.38	0.0352955
SLC4A11	1.01118e-06	0.510192	0.06	0.035	0.035351
KLHDC2	1.01635e-06	0.127361	0.685	0.601	0.0355317
lnc-ITGA9-5	1.01859e-06	0.86323	0.054	0.031	0.0356098
TTC23	1.02e-06	0.435063	0.126	0.09	0.0356591
lnc-EPPK1-2	1.02262e-06	1.00661	0.027	0.011	0.0357508
lnc-SNRPN-161	1.02292e-06	0.827485	0.03	0.014	0.0357611
FAM76A	1.02303e-06	0.188082	0.268	0.211	0.0357651
YIPF4	1.0239e-06	0.159389	0.577	0.5	0.0357956
ACSF3	1.02864e-06	0.204021	0.213	0.163	0.0359612
SLC44A5	1.03197e-06	0.333513	0.171	0.127	0.0360776
RNF4	1.03244e-06	0.162611	0.417	0.344	0.0360942
C11orf71	1.03252e-06	0.184768	0.359	0.293	0.0360971
BORCS7	1.03261e-06	-0.265052	0.487	0.514	0.0361001
PURPL	1.04041e-06	-0.66839	0.139	0.177	0.0363728
ANKRD16	1.04225e-06	0.221962	0.169	0.125	0.036437
LYSMD1	1.04701e-06	0.353096	0.113	0.078	0.0366034
2025-09-02	1.05378e-06	0.124004	0.851	0.792	0.0368403
lnc-SP110-8	1.06288e-06	0.203511	0.184	0.137	0.0371582
METRNL	1.06518e-06	-0.503015	0.15	0.19	0.0372388
2025-03-02	1.06656e-06	0.141204	0.45	0.373	0.0372868
PHF21B	1.07395e-06	0.25422	0.131	0.093	0.0375451
EGLN1	1.07467e-06	0.213849	0.36	0.294	0.0375704
AP003108.5	1.07612e-06	2.21735	0.013	0.003	0.0376212
CCT3	1.08262e-06	-0.12476	0.907	0.922	0.0378484
lnc-SLC17A6-3	1.08865e-06	0.231661	0.118	0.082	0.0380593
lnc-ETFBKMT-8	1.08999e-06	0.397245	0.111	0.077	0.0381061
MT-TL1	1.09598e-06	2.0711	0.013	0.003	0.0383155
ZNF720	1.10586e-06	-0.305769	0.54	0.551	0.0386609
SPRED1	1.10947e-06	0.278814	0.197	0.149	0.038787
USP20	1.11123e-06	0.279231	0.149	0.108	0.0388486
lnc-MPV17L2-1	1.1171e-06	0.874445	0.039	0.02	0.0390537
GATAD2A	1.11795e-06	0.128197	0.387	0.317	0.0390834
C3orf62	1.12269e-06	0.185176	0.17	0.125	0.0392491
CDC27	1.12905e-06	0.116297	0.272	0.213	0.0394716
EHD4	1.13188e-06	0.327447	0.077	0.048	0.0395706
SLC35B3	1.13256e-06	0.226948	0.197	0.149	0.0395942
LOXL1-AS1	1.13792e-06	0.258998	0.146	0.105	0.0397815
PGAM2	1.1388e-06	-0.752621	0.057	0.087	0.0398124
ARHGAP26	1.14109e-06	0.303369	0.294	0.237	0.0398924
ZNF446	1.14337e-06	0.201115	0.203	0.153	0.0399722
SLC38A2	1.14778e-06	0.332088	0.321	0.26	0.0401265
EMC8	1.14897e-06	0.186425	0.545	0.469	0.040168
WDR5	1.15194e-06	0.230156	0.256	0.202	0.0402718
lnc-SLC2A3-4	1.15196e-06	0.68625	0.053	0.03	0.0402726
WRB	1.15333e-06	0.142787	0.629	0.557	0.0403203
lnc-ZNF280B-46	1.15403e-06	-0.808316	0.112	0.146	0.0403449
C12orf73	1.15644e-06	0.284392	0.218	0.168	0.0404291
SLC6A6	1.16097e-06	0.229387	0.174	0.13	0.0405874
ARHGAP4	1.16714e-06	0.301819	0.107	0.073	0.0408031
ASIC2	1.17016e-06	0.63019	0.038	0.019	0.0409089
IGSF21	1.18094e-06	0.336163	0.346	0.292	0.0412856
UTP3	1.18297e-06	0.202205	0.361	0.296	0.0413568
TMEM231	1.18509e-06	0.205799	0.186	0.139	0.0414306
UBAP1	1.19024e-06	0.260822	0.227	0.176	0.0416108
SLC37A3	1.19616e-06	0.184256	0.2	0.152	0.0418176
DAB2	1.19928e-06	0.54906	0.114	0.08	0.041927
SUMO2	1.20183e-06	-0.0957814	0.968	0.973	0.0420161
TGFA	1.20776e-06	0.373675	0.078	0.05	0.0422233
SMPD2	1.21184e-06	0.224705	0.137	0.098	0.0423659
TRAC	1.2138e-06	1.27184	0.034	0.017	0.0424345
GAR1	1.21912e-06	0.235258	0.294	0.234	0.0426206
RNF34	1.22081e-06	0.154155	0.422	0.346	0.0426797
ZNF704	1.22195e-06	-0.585276	0.065	0.095	0.0427192
AGRN	1.22661e-06	0.221973	0.198	0.151	0.0428825
SOX1-OT	1.23901e-06	-0.808498	0.023	0.043	0.0433159
ADPRHL2	1.2408e-06	0.158736	0.389	0.322	0.0433784
THOP1	1.24528e-06	0.222437	0.238	0.187	0.0435351
SMG5	1.25612e-06	0.211683	0.189	0.142	0.0439141
lnc-RTL1-11	1.2694e-06	-1.32984	0.012	0.029	0.0443784
MAN2A1	1.27161e-06	0.234686	0.143	0.103	0.0444557
CCDC61	1.27565e-06	0.688084	0.069	0.043	0.0445969
UFSP2	1.27636e-06	0.195258	0.488	0.42	0.0446216
MTRF1L	1.28403e-06	0.17644	0.219	0.168	0.0448897
WBP11	1.28984e-06	0.164136	0.72	0.655	0.0450929
THAP11	1.29467e-06	0.145833	0.368	0.299	0.0452618
SCML1	1.30187e-06	0.378771	0.11	0.076	0.0455135
NAPG	1.30224e-06	0.146739	0.486	0.407	0.0455262
TBX6	1.30322e-06	0.754699	0.045	0.024	0.0455606
ECM2	1.30443e-06	0.475055	0.086	0.057	0.045603
TTC12	1.3105e-06	-0.872074	0.061	0.09	0.0458151
lnc-DRD5-29	1.31192e-06	0.562033	0.057	0.033	0.0458649
LYPD2	1.31224e-06	-1.77689	0.008	0.023	0.0458758
SALL2	1.32335e-06	0.155544	0.275	0.216	0.0462642
NFKB1	1.32908e-06	0.167885	0.179	0.133	0.0464648
EIF4B	1.32992e-06	0.168203	0.869	0.818	0.0464941
KEAP1	1.33023e-06	0.194632	0.355	0.29	0.0465048
GARS	1.33885e-06	0.17264	0.61	0.528	0.0468063
RAE1	1.34174e-06	0.154658	0.431	0.361	0.0469073
ARMCX5	1.34255e-06	0.242473	0.17	0.126	0.0469355
CLIC3	1.34398e-06	0.378978	0.051	0.029	0.0469855
RYK	1.34506e-06	0.202698	0.462	0.393	0.0470233
CRAT	1.34525e-06	0.217872	0.272	0.217	0.0470301
TAPT1	1.34851e-06	0.280068	0.199	0.152	0.0471438
lnc-PCSK7-6	1.35142e-06	0.64342	0.058	0.034	0.0472456
UFM1	1.35172e-06	0.15622	0.67	0.592	0.047256
MON1B	1.35521e-06	0.149948	0.293	0.236	0.0473782
lnc-HSPB8-2	1.35569e-06	0.752981	0.034	0.016	0.0473947
CA9	1.35773e-06	0.972249	0.042	0.022	0.0474662
SAMHD1	1.35928e-06	0.272842	0.111	0.076	0.0475204
KCTD5	1.36427e-06	0.127015	0.28	0.222	0.0476949
NMD3	1.36484e-06	0.156108	0.366	0.3	0.0477149
CNTN4	1.37397e-06	-0.2832	0.634	0.645	0.0480339
PPP2CA	1.40035e-06	0.178057	0.666	0.595	0.0489564
GREM2	1.40213e-06	1.34747	0.017	0.005	0.0490186
TWISTNB	1.40339e-06	0.206728	0.345	0.281	0.0490625
DHRS7B	1.40922e-06	0.159153	0.357	0.291	0.0492664
SIDT2	1.40958e-06	0.163396	0.36	0.293	0.0492788
AASDHPPT	1.41135e-06	-0.288614	0.54	0.552	0.0493408
MRPL37	1.42603e-06	0.163768	0.489	0.414	0.0498541
CERS2	1.42686e-06	0.130825	0.538	0.458	0.049883
SLC1A4	1.43868e-06	0.222258	0.247	0.195	0.0502962
lnc-CDC27-1	1.44076e-06	0.45635	0.102	0.07	0.0503691
TNIP1	1.44506e-06	0.0724122	0.263	0.203	0.0505193
SLC35E2B	1.46078e-06	0.155986	0.29	0.231	0.0510688
CSK	1.46528e-06	0.257888	0.233	0.182	0.0512263
EMC10	1.47504e-06	0.0932008	0.875	0.838	0.0515675
CP	1.48183e-06	-1.9378	0.03	0.052	0.0518046
PGLS	1.48989e-06	-0.181899	0.724	0.742	0.0520865
NMNAT1	1.49667e-06	0.232189	0.195	0.149	0.0523236
lnc-MVP-3	1.50123e-06	0.831419	0.03	0.014	0.0524829
OPN3	1.50152e-06	0.528213	0.195	0.152	0.0524933
MAP2	1.5027e-06	-0.151362	0.468	0.512	0.0525344
MRPL3	1.506e-06	0.153572	0.659	0.583	0.0526497
lnc-DIAPH2-16	1.52122e-06	-1.31015	0.038	0.063	0.0531817
ERVK3-1	1.54351e-06	0.147724	0.268	0.21	0.053961
PRRG2	1.54883e-06	0.123411	0.478	0.401	0.0541471
ISG20	1.55102e-06	0.1096	0.511	0.428	0.0542237
EZH1	1.55805e-06	0.18794	0.274	0.217	0.0544695
lnc-GLB1L2-5	1.56691e-06	1.98344	0.011	0.002	0.0547792
IL13RA2	1.58761e-06	-0.123483	0.247	0.302	0.0555029
EIF3E	1.58872e-06	-0.137274	0.887	0.892	0.0555418
DSG2	1.59299e-06	0.228439	0.238	0.187	0.0556908
MLEC	1.62471e-06	0.117062	0.764	0.7	0.0567997
PPP1R15B	1.62803e-06	0.216787	0.285	0.226	0.0569158
VCP	1.62884e-06	0.13354	0.867	0.842	0.0569442
IFITM3	1.62982e-06	0.316759	0.259	0.211	0.0569785
OTUD6B	1.63918e-06	0.250808	0.158	0.117	0.0573057
APOL1	1.64231e-06	0.634065	0.062	0.037	0.0574153
FNDC10	1.64269e-06	0.0815115	0.315	0.251	0.0574285
AMPD3	1.64302e-06	0.151254	0.309	0.246	0.0574398
SF3A3	1.65101e-06	0.143184	0.397	0.325	0.0577192
HMGB1	1.65208e-06	-0.102786	0.951	0.95	0.0577566
NFKBIA	1.68552e-06	0.402551	0.365	0.308	0.0589259
CCDC86	1.69753e-06	0.264238	0.183	0.138	0.0593457
PIGK	1.70389e-06	0.172404	0.346	0.283	0.0595681
FLCN	1.70597e-06	0.233204	0.143	0.103	0.0596408
NCK1	1.72048e-06	0.172623	0.361	0.296	0.060148
BMS1P8	1.72441e-06	-1.66471	0.007	0.021	0.0602852
ANKRD40	1.72547e-06	0.183683	0.224	0.172	0.0603223
KIAA2026	1.73062e-06	0.157668	0.472	0.405	0.0605025
TIMM10	1.73302e-06	0.107295	0.436	0.36	0.0605863
SLC35G2	1.73936e-06	0.219469	0.259	0.206	0.0608081
C21orf58	1.74442e-06	0.228386	0.372	0.312	0.0609849
LYSMD2	1.74754e-06	0.188168	0.602	0.527	0.061094
HNRNPR	1.7513e-06	-0.145515	0.852	0.851	0.0612254
lnc-FBXL7-2	1.75132e-06	0.754915	0.056	0.033	0.0612263
TRABD2B	1.75382e-06	1.32201	0.023	0.009	0.0613137
PAN3	1.75766e-06	0.300809	0.238	0.187	0.0614479
CYB561	1.75793e-06	0.136774	0.582	0.499	0.0614571
PLPP5	1.76274e-06	0.155137	0.509	0.428	0.0616253
CTDSP2	1.77114e-06	0.115052	0.338	0.272	0.0619191
FAM45A	1.77411e-06	0.122681	0.426	0.353	0.062023
TUBG1	1.78732e-06	0.215079	0.416	0.348	0.0624847
AFF1	1.79372e-06	0.197587	0.239	0.186	0.0627084
lnc-SLC7A7-1	1.80385e-06	0.202979	0.176	0.132	0.0630627
lnc-IDNK-10	1.8047e-06	0.0515023	0.145	0.104	0.0630922
WAPL	1.81089e-06	0.184692	0.457	0.385	0.0633086
PLAUR	1.81567e-06	0.875686	0.025	0.01	0.0634759
BMP2	1.82541e-06	0.737062	0.052	0.03	0.0638164
lnc-DEGS2-7	1.82768e-06	0.568047	0.071	0.045	0.0638958
DLG4	1.82983e-06	0.173274	0.365	0.296	0.0639708
KDSR	1.83542e-06	0.129912	0.499	0.421	0.0641663
TUBA1C	1.84002e-06	-0.406279	0.33	0.366	0.0643271
LURAP1L	1.85875e-06	0.140811	0.421	0.354	0.0649818
GPX4	1.86089e-06	-0.0744809	0.979	0.981	0.0650567
SMARCC1	1.86693e-06	-0.282041	0.622	0.618	0.065268
MRPL2	1.86864e-06	0.162881	0.568	0.492	0.0653278
ZNF252P	1.86897e-06	0.236166	0.144	0.104	0.0653393
METTL1	1.87556e-06	0.186952	0.12	0.084	0.0655695
lnc-CCDC146-4	1.87823e-06	0.818635	0.052	0.03	0.0656628
TAF1C	1.88316e-06	0.405914	0.112	0.078	0.0658352
NDUFV2	1.8861e-06	0.121879	0.283	0.223	0.0659379
PRKX	1.88957e-06	-0.61716	0.092	0.126	0.0660592
STK11	1.89835e-06	0.188841	0.382	0.317	0.0663662
FEM1A	1.90586e-06	0.150149	0.217	0.167	0.0666289
ZC3H12A	1.91111e-06	0.813777	0.058	0.034	0.0668123
MED19	1.91397e-06	0.176634	0.523	0.444	0.0669123
ABL1	1.91408e-06	0.19214	0.265	0.209	0.0669163
RHBDF1	1.91922e-06	0.341699	0.089	0.059	0.0670958
COG3	1.91959e-06	0.371049	0.233	0.183	0.0671087
MRRF	1.92152e-06	0.263403	0.192	0.146	0.0671762
TARDBP	1.92208e-06	0.178959	0.389	0.322	0.067196
CACNA2D1	1.92619e-06	-0.311175	0.447	0.47	0.0673396
SEC62	1.92701e-06	0.106943	0.952	0.944	0.0673683
CHAC2	1.95518e-06	0.312392	0.068	0.042	0.0683529
CTDSPL	1.95566e-06	0.292888	0.275	0.221	0.06837
MGP	1.95844e-06	1.14725	0.044	0.024	0.0684671
ZFYVE28	1.95925e-06	0.396659	0.09	0.06	0.0684953
KCNF1	1.96101e-06	0.578512	0.071	0.045	0.0685568
BICDL2	1.96462e-06	0.303361	0.138	0.1	0.0686831
TFEB	1.96769e-06	0.457633	0.097	0.066	0.0687906
DNPEP	1.97242e-06	0.128741	0.35	0.282	0.0689557
NME1	1.97504e-06	-0.248365	0.615	0.636	0.0690473
CNOT8	1.97996e-06	0.142186	0.289	0.23	0.0692194
PRRC1	1.9926e-06	0.173069	0.45	0.379	0.0696614
MAPK6	1.99654e-06	0.127704	0.49	0.416	0.069799
ERN1	2.01075e-06	0.376445	0.154	0.114	0.0702959
SF3A1	2.01862e-06	0.107851	0.423	0.351	0.0705708
RERG	2.02388e-06	0.139902	0.241	0.186	0.0707549
PET117	2.03134e-06	0.163418	0.312	0.248	0.0710158
SMAD9	2.03576e-06	-0.326107	0.367	0.401	0.07117
PDE12	2.04099e-06	0.165682	0.274	0.218	0.0713528
RTN4IP1	2.0415e-06	0.266078	0.179	0.135	0.0713708
UBBP4	2.04279e-06	0.451764	0.064	0.039	0.0714161
AC027290.2	2.06395e-06	0.48081	0.114	0.081	0.0721557
BCL11A	2.07284e-06	-1.15041	0.038	0.063	0.0724665
SART3	2.07344e-06	0.204851	0.317	0.259	0.0724876
SRPRB	2.07479e-06	0.199977	0.472	0.4	0.0725348
TH	2.07495e-06	0.995491	0.203	0.165	0.0725404
USP18	2.08666e-06	0.398038	0.09	0.06	0.0729498
CNP	2.08811e-06	0.146782	0.419	0.344	0.0730005
TFPT	2.1133e-06	-0.485097	0.297	0.329	0.073881
THRAP3	2.11604e-06	0.135644	0.813	0.765	0.0739767
USP1	2.11782e-06	0.192814	0.418	0.348	0.0740388
SLC2A11	2.13955e-06	0.159489	0.329	0.265	0.0747986
MEA1	2.1404e-06	0.152957	0.643	0.569	0.0748284
PENK	2.14063e-06	-0.875777	0.032	0.015	0.0748363
ITPKC	2.1423e-06	0.403124	0.114	0.08	0.0748948
lnc-JCHAIN-1	2.14374e-06	0.557537	0.034	0.016	0.0749452
SMARCA5	2.14801e-06	-0.161095	0.797	0.799	0.0750944
lnc-SIPA1L1-2	2.14826e-06	0.297781	0.096	0.065	0.0751033
GALNS	2.15805e-06	0.147312	0.229	0.178	0.0754454
AC091390.4	2.17149e-06	0.85131	0.043	0.023	0.0759153
SCUBE3	2.17957e-06	0.0809469	0.115	0.08	0.0761977
MRPS17	2.1805e-06	0.167002	0.174	0.129	0.0762301
TMC5	2.18691e-06	0.133041	0.215	0.165	0.0764542
TMEM9B	2.19614e-06	0.135364	0.613	0.539	0.076777
VPS37C	2.20099e-06	0.155066	0.149	0.11	0.0769466
SLC25A6	2.20365e-06	0.0903363	0.928	0.911	0.0770397
ID1	2.2485e-06	-0.127277	0.744	0.767	0.0786075
RECQL5	2.2485e-06	0.39554	0.114	0.08	0.0786076
OLFM2	2.25237e-06	-0.347296	0.401	0.431	0.0787429
CLASP2	2.25778e-06	-0.343338	0.304	0.34	0.0789318
SMIM31	2.26301e-06	0.520416	0.028	0.012	0.079115
RPRD1A	2.26799e-06	0.106319	0.409	0.334	0.079289
FAM149B1	2.27042e-06	0.379118	0.12	0.085	0.0793738
TMEM70	2.27414e-06	0.164437	0.669	0.596	0.079504
GGT1	2.28449e-06	0.962163	0.033	0.016	0.0798657
SNAP47	2.3197e-06	0.163567	0.403	0.338	0.0810968
STX16	2.32338e-06	0.137608	0.546	0.46	0.0812253
P3H3	2.33935e-06	0.13986	0.555	0.473	0.0817836
ENTPD5	2.34422e-06	0.303671	0.104	0.071	0.0819539
CRYBA1	2.36416e-06	-1.89036	0.011	0.026	0.0826511
GOLPH3L	2.36775e-06	0.15161	0.303	0.243	0.0827767
DEF6	2.38506e-06	0.39905	0.115	0.081	0.0833818
FAM92B	2.38531e-06	-0.573211	0.179	0.217	0.0833903
SEC61A1	2.41021e-06	0.12098	0.619	0.545	0.0842611
CACFD1	2.41048e-06	0.138265	0.432	0.358	0.0842702
LOXL2	2.4134e-06	0.291801	0.184	0.14	0.0843724
ZER1	2.42973e-06	0.187114	0.34	0.277	0.0849432
TMCO3	2.43839e-06	0.135024	0.481	0.405	0.085246
TSN	2.44785e-06	0.129066	0.539	0.463	0.0855769
ETV1	2.45935e-06	0.178852	0.292	0.235	0.0859788
TRIM3	2.45969e-06	0.298656	0.156	0.116	0.0859906
MX1	2.49614e-06	0.526058	0.149	0.11	0.087265
INTS5	2.50305e-06	0.200628	0.226	0.175	0.0875067
NENF	2.50918e-06	0.0986469	0.962	0.962	0.087721
THUMPD3	2.51984e-06	0.177286	0.51	0.438	0.0880936
RNASET2	2.52214e-06	0.149948	0.663	0.591	0.088174
HMCES	2.53198e-06	0.111825	0.355	0.285	0.088518
CENPBD1	2.53881e-06	0.339323	0.156	0.116	0.0887568
RHCE	2.54131e-06	-0.781205	0.091	0.123	0.0888444
AL136295.5	2.54525e-06	0.742585	0.036	0.018	0.0889819
GORASP1	2.54579e-06	0.227501	0.16	0.119	0.0890007
ACSL6	2.54647e-06	0.195209	0.254	0.201	0.0890245
ATP6V0E2-AS1	2.56801e-06	0.331329	0.188	0.144	0.0897777
PRPS1	2.58424e-06	0.183421	0.342	0.279	0.090345
PIGH	2.6152e-06	0.221253	0.299	0.241	0.0914275
AC002558.3	2.62292e-06	0.391996	0.116	0.082	0.0916972
ZDHHC24	2.62399e-06	0.200354	0.368	0.307	0.0917347
EEF1B2	2.62599e-06	-0.109362	0.909	0.913	0.0918044
PRRC2B	2.63549e-06	-0.253648	0.619	0.627	0.0921368
LINC00467	2.66387e-06	0.131223	0.639	0.564	0.0931289
RPL38	2.67135e-06	0.106789	0.994	0.99	0.0933904
TOMM7	2.67209e-06	0.0872355	0.967	0.956	0.0934162
FAM172A	2.70642e-06	0.174262	0.434	0.364	0.0946165
CGNL1	2.71378e-06	0.195044	0.423	0.355	0.0948738
CPNE5	2.71528e-06	0.582677	0.088	0.059	0.0949262
ARFGAP2	2.72237e-06	0.167149	0.523	0.454	0.095174
NUP50-DT	2.72496e-06	0.409546	0.145	0.106	0.0952646
SEC63	2.72942e-06	0.131804	0.75	0.684	0.0954207
CELF2	2.77507e-06	-0.282542	0.383	0.418	0.0970163
ZMPSTE24	2.83305e-06	0.114345	0.315	0.252	0.0990435
HERPUD2	2.83589e-06	0.198159	0.305	0.246	0.0991425
TBC1D10B	2.84804e-06	0.219076	0.224	0.175	0.0995674
NECAB3	2.85018e-06	0.143008	0.375	0.308	0.0996422
EOGT	2.86051e-06	0.330598	0.093	0.063	0.100003
lnc-EFHD1-2	2.86058e-06	0.893772	0.029	0.013	0.100006
lnc-ACTR2-3	2.88091e-06	0.270145	0.147	0.107	0.100717
E2F6	2.88775e-06	0.167567	0.287	0.23	0.100956
C20orf85	2.89841e-06	-1.08615	0.029	0.051	0.101329
lnc-HCRTR1-3	2.89993e-06	0.695174	0.038	0.02	0.101382
TOX4	2.92401e-06	0.170715	0.638	0.564	0.102224
LINC00470	2.9281e-06	-2.04257	0.005	0.017	0.102366
CMPK2	2.93042e-06	0.55619	0.059	0.036	0.102447
C8orf33	2.94839e-06	0.18432	0.495	0.423	0.103076
TTC9B	2.95075e-06	-0.74639	0.058	0.087	0.103158
PHLPP2	2.96072e-06	0.249965	0.132	0.095	0.103507
TMEM268	2.97831e-06	0.178939	0.122	0.086	0.104122
NPIPB14P	2.97901e-06	0.286153	0.12	0.085	0.104146
DCUN1D3	2.9894e-06	0.334312	0.128	0.092	0.104509
MET	2.999e-06	0.129484	0.104	0.072	0.104845
DPM2	2.99905e-06	0.143558	0.635	0.56	0.104847
TDP2	3.00783e-06	0.178802	0.399	0.331	0.105154
ERI3	3.01979e-06	0.164264	0.728	0.663	0.105572
AKIRIN1	3.02505e-06	0.0958391	0.785	0.735	0.105756
lnc-CHERP-1	3.03763e-06	1.22554	0.032	0.016	0.106195
lnc-KLF7-1	3.04181e-06	0.976614	0.036	0.018	0.106342
lnc-PLCD3-1	3.04904e-06	0.543809	0.101	0.07	0.106594
SH3TC1	3.05697e-06	0.369838	0.15	0.111	0.106872
lnc-SLC25A6-2	3.06399e-06	0.68481	0.046	0.026	0.107117
COL22A1	3.08061e-06	0.663617	0.084	0.056	0.107698
NFKBIL1	3.11628e-06	0.124491	0.45	0.376	0.108945
UTP14C	3.13571e-06	0.296479	0.109	0.076	0.109624
CDK10	3.14813e-06	0.215357	0.338	0.279	0.110059
SLC8B1	3.16488e-06	0.555356	0.062	0.038	0.110644
TCERG1L	3.16832e-06	0.794378	0.039	0.021	0.110765
CAPN15	3.18058e-06	0.299253	0.107	0.074	0.111193
AL365209.1	3.19754e-06	0.625872	0.038	0.019	0.111786
TMEM185B	3.19808e-06	0.364922	0.095	0.064	0.111805
MAPKAPK5-AS1	3.23442e-06	0.174805	0.517	0.448	0.113075
FAM207A	3.23616e-06	0.171109	0.211	0.164	0.113136
ZNF330	3.24127e-06	0.247611	0.349	0.288	0.113315
THAP4	3.27001e-06	0.170124	0.421	0.355	0.11432
ZFP91	3.27518e-06	0.191416	0.281	0.226	0.1145
CDC37L1-DT	3.28124e-06	0.260215	0.184	0.14	0.114712
RPP14	3.29355e-06	0.2459	0.143	0.104	0.115142
PAIP2	3.2958e-06	0.109048	0.892	0.859	0.115221
FBXL20	3.30182e-06	0.207511	0.176	0.133	0.115432
PTRH2	3.32904e-06	0.183873	0.258	0.205	0.116383
KCTD14	3.35127e-06	0.304169	0.17	0.128	0.11716
TIMM23	3.3563e-06	0.125136	0.277	0.221	0.117336
lnc-N4BP2L2-2	3.36902e-06	0.16502	0.388	0.321	0.117781
PFKFB4	3.418e-06	0.249669	0.115	0.081	0.119493
RAI1	3.42373e-06	0.139703	0.176	0.133	0.119693
PYURF	3.43199e-06	0.131099	0.779	0.73	0.119982
ELMOD3	3.44155e-06	0.137955	0.23	0.178	0.120316
ZNF836	3.44363e-06	0.434625	0.124	0.09	0.120389
NUFIP1	3.44802e-06	0.119675	0.201	0.154	0.120543
HKR1	3.44908e-06	0.200706	0.278	0.222	0.12058
RAP1B	3.4514e-06	0.135409	0.868	0.836	0.120661
AC074141.1	3.46156e-06	0.357691	0.095	0.064	0.121016
CPTP	3.47739e-06	0.376813	0.13	0.095	0.12157
CD44	3.50714e-06	-0.710096	0.079	0.109	0.12261
SPOCK1	3.50802e-06	0.131117	0.68	0.624	0.12264
lnc-NWD2-1	3.50868e-06	0.604761	0.106	0.075	0.122663
PIK3CB	3.51444e-06	0.164024	0.137	0.099	0.122865
KIAA0100	3.51777e-06	0.0743847	0.368	0.3	0.122981
EMC3	3.52083e-06	0.112457	0.751	0.688	0.123088
GIGYF1	3.52164e-06	0.261013	0.174	0.131	0.123116
SFT2D3	3.54202e-06	0.18962	0.237	0.187	0.123829
RNF19B	3.55055e-06	0.381754	0.132	0.096	0.124127
SRI	3.56222e-06	-0.131893	0.801	0.808	0.124535
SMIM22	3.59529e-06	0.166479	0.611	0.543	0.125691
GOLGA4	3.59577e-06	0.112625	0.902	0.869	0.125708
AP3S1	3.59981e-06	0.125611	0.557	0.479	0.125849
PARP6	3.60432e-06	0.115448	0.407	0.335	0.126007
lnc-CCL27-1	3.60652e-06	0.451181	0.091	0.061	0.126084
DNAJC14	3.6068e-06	0.252507	0.156	0.116	0.126094
DCAF6	3.61584e-06	0.102327	0.352	0.288	0.12641
PLS1	3.64536e-06	0.186832	0.17	0.127	0.127442
SLC26A4-AS1	3.66597e-06	-0.964683	0.02	0.039	0.128162
EWSAT1	3.67224e-06	0.492621	0.079	0.051	0.128381
MIEN1	3.67749e-06	0.128966	0.795	0.76	0.128565
GAL3ST3	3.68152e-06	0.0867788	0.093	0.062	0.128706
TENT4B	3.70887e-06	0.145807	0.345	0.282	0.129662
PABPN1L	3.71401e-06	-1.90251	0.009	0.024	0.129842
LRRN3	3.71532e-06	0.21802	0.255	0.203	0.129888
lnc-KIAA0355-5	3.7416e-06	0.686246	0.067	0.042	0.130806
AIMP1	3.74998e-06	0.147462	0.678	0.607	0.131099
PSMB5	3.75801e-06	0.097705	0.917	0.9	0.13138
EPHX1	3.75893e-06	0.114339	0.594	0.524	0.131412
lnc-GOLPH3L-1	3.77448e-06	0.350037	0.131	0.095	0.131956
FAM181A	3.78107e-06	0.924109	0.04	0.022	0.132186
WHAMM	3.7894e-06	0.203323	0.305	0.249	0.132478
SLIRP	3.79368e-06	0.12236	0.858	0.823	0.132627
RPL21	3.83295e-06	-0.0429558	0.997	0.996	0.134
MRPS2	3.84303e-06	0.134939	0.478	0.404	0.134352
RIOX1	3.86294e-06	0.435354	0.077	0.05	0.135048
HSPH1	3.86468e-06	-0.206904	0.64	0.644	0.135109
YPEL1	3.89858e-06	-0.518138	0.143	0.18	0.136294
TAGLN2	3.90238e-06	0.131031	0.86	0.822	0.136427
lnc-MYOCD-1	3.91898e-06	0.505849	0.079	0.052	0.137007
SUSD6	3.96016e-06	0.164206	0.227	0.177	0.138447
CYREN	3.96615e-06	0.0949564	0.246	0.194	0.138657
FRMD6	3.97388e-06	1.00237	0.031	0.015	0.138927
TNK2	3.98693e-06	0.208263	0.269	0.215	0.139383
DHTKD1	3.98936e-06	0.122267	0.327	0.263	0.139468
lnc-KPNA2-6	3.99257e-06	-0.233076	0.639	0.645	0.13958
URGCP	3.99968e-06	0.218297	0.231	0.182	0.139829
lnc-METTL14-3	4.02701e-06	0.208553	0.164	0.123	0.140784
AAR2	4.02788e-06	0.214279	0.17	0.129	0.140815
lnc-SEMA4D-4	4.03204e-06	0.15013	0.16	0.118	0.14096
PAF1	4.03249e-06	0.172553	0.336	0.274	0.140976
ZNF687	4.04793e-06	0.19545	0.155	0.115	0.141516
QDPR	4.07919e-06	0.200516	0.594	0.536	0.142609
lnc-HNRNPA2B1-16	4.08317e-06	-1.82342	0.002	0.011	0.142748
PROSER2	4.10776e-06	0.436239	0.059	0.036	0.143607
MFN2	4.15511e-06	0.214356	0.265	0.212	0.145263
STXBP2	4.18524e-06	0.177611	0.303	0.246	0.146316
KIF3A	4.19235e-06	-0.179803	0.734	0.733	0.146565
TCEAL4	4.20408e-06	-0.100677	0.888	0.894	0.146974
SLC35F6	4.21233e-06	0.148959	0.233	0.183	0.147263
SIK2	4.21733e-06	0.143424	0.585	0.516	0.147438
FBLIM1	4.22922e-06	0.169618	0.287	0.232	0.147853
FMN1	4.23051e-06	0.0943664	0.243	0.191	0.147899
DUS2	4.23128e-06	0.251343	0.126	0.091	0.147925
PDZD8	4.24136e-06	0.128425	0.572	0.499	0.148278
MAP4K2	4.2425e-06	0.10466	0.182	0.137	0.148318
AP4B1	4.27401e-06	0.524669	0.083	0.055	0.149419
DNAJC16	4.27852e-06	0.113188	0.235	0.185	0.149577
ERG28	4.28147e-06	0.134315	0.676	0.607	0.14968
VWF	4.28679e-06	0.938407	0.013	0.004	0.149866
CNIH4	4.29794e-06	0.118347	0.723	0.645	0.150256
TYK2	4.33195e-06	0.236336	0.194	0.149	0.151445
RABL2B	4.33481e-06	0.167294	0.205	0.157	0.151545
TRIAP1	4.33996e-06	0.13151	0.467	0.394	0.151725
OXNAD1	4.364e-06	0.29593	0.134	0.098	0.152566
lnc-ISY1-1	4.37612e-06	0.430136	0.1	0.069	0.152989
ZMAT3	4.37634e-06	0.198108	0.312	0.256	0.152997
SEH1L	4.40423e-06	0.309546	0.181	0.139	0.153972
DARS-AS1	4.4053e-06	1.1764	0.018	0.006	0.154009
AEBP2	4.42035e-06	0.228498	0.307	0.25	0.154535
RPP30	4.42401e-06	0.18164	0.311	0.252	0.154663
AKR7A2	4.42615e-06	0.126324	0.795	0.75	0.154738
lnc-SBDS-29	4.45474e-06	0.469119	0.085	0.057	0.155738
lnc-CNPY1-10	4.4548e-06	0.227507	0.108	0.075	0.15574
COMMD5	4.4574e-06	0.131588	0.458	0.383	0.155831
PSMB9	4.4598e-06	0.681555	0.102	0.071	0.155915
TTC8	4.47556e-06	0.15099	0.442	0.371	0.156466
RCCD1	4.47933e-06	0.25817	0.149	0.11	0.156597
ZNF800	4.48009e-06	0.124136	0.342	0.281	0.156624
POLR2L	4.50613e-06	0.0919508	0.924	0.919	0.157534
PLCXD1	4.50689e-06	0.351317	0.087	0.058	0.157561
MINDY3	4.50714e-06	0.173383	0.302	0.244	0.15757
NASP	4.51451e-06	-0.235808	0.74	0.723	0.157827
BBOX1	4.52434e-06	0.671833	0.021	0.008	0.158171
BBS2	4.53363e-06	0.142023	0.295	0.237	0.158496
STMP1	4.55793e-06	-0.126994	0.873	0.886	0.159345
LYN	4.5615e-06	0.207948	0.096	0.066	0.15947
RPF2	4.6263e-06	0.178504	0.347	0.285	0.161735
TCTN2	4.64971e-06	0.340174	0.128	0.093	0.162554
ZFHX3	4.65205e-06	-0.17367	0.692	0.698	0.162636
ADCK2	4.65336e-06	0.131469	0.292	0.235	0.162682
BCL9L	4.67977e-06	0.300295	0.175	0.133	0.163605
PSMD7	4.6802e-06	0.122988	0.858	0.815	0.16362
NXF1	4.68456e-06	0.251023	0.217	0.169	0.163772
TOB2	4.73423e-06	0.28358	0.304	0.251	0.165509
GSKIP	4.73684e-06	0.135025	0.375	0.308	0.1656
RALYL	4.75736e-06	-0.21922	0.354	0.398	0.166317
TMEM74	4.78139e-06	-1.09038	0.02	0.038	0.167157
URB1	4.7847e-06	0.222006	0.268	0.216	0.167273
lnc-SNRPC-2	4.78679e-06	0.20592	0.199	0.153	0.167346
EBF3	4.78984e-06	-0.92001	0.038	0.061	0.167453
ACSS2	4.81672e-06	0.0851571	0.149	0.109	0.168392
CTDSP1	4.82753e-06	0.329315	0.163	0.124	0.16877
ARF3	4.82826e-06	0.128929	0.584	0.516	0.168796
TMEM229B	4.85764e-06	0.603194	0.053	0.032	0.169823
lnc-PRDM10-3	4.86821e-06	1.58992	0.015	0.004	0.170193
TMEM163	4.87703e-06	0.128002	0.57	0.505	0.170501
NTNG2	4.87759e-06	0.261849	0.161	0.121	0.17052
RRS1	4.88314e-06	0.261446	0.184	0.141	0.170715
lnc-TBXT-2	4.894e-06	0.160865	0.27	0.216	0.171094
ASNS	4.91451e-06	0.149475	0.645	0.563	0.171811
AP1B1	4.94928e-06	0.208615	0.341	0.282	0.173027
MRPL21	4.97112e-06	0.0803108	0.708	0.621	0.17379
TMX3	5.02883e-06	0.166971	0.313	0.255	0.175808
XDH	5.03503e-06	0.598534	0.073	0.047	0.176025
XPO4	5.0487e-06	0.257634	0.162	0.122	0.176502
NAP1L6	5.05909e-06	1.04695	0.028	0.013	0.176866
AFMID	5.08073e-06	0.276709	0.175	0.133	0.177622
DSCAM	5.16202e-06	-1.08355	0.018	0.035	0.180464
HAT1	5.23461e-06	0.158708	0.512	0.438	0.183002
LATS2	5.26853e-06	0.426542	0.064	0.04	0.184188
TOMM70	5.27361e-06	0.125312	0.348	0.285	0.184366
AFDN	5.27988e-06	0.125617	0.663	0.59	0.184585
PAK5	5.28052e-06	-0.800661	0.028	0.048	0.184607
ACBD3	5.28245e-06	0.140983	0.716	0.642	0.184674
UCK2	5.28585e-06	0.242503	0.18	0.138	0.184793
SRP9	5.28589e-06	0.067733	0.97	0.963	0.184795
SEC24A	5.29901e-06	0.232924	0.289	0.233	0.185253
RAI14	5.33191e-06	0.429917	0.144	0.108	0.186404
PARD3B	5.3527e-06	0.260169	0.15	0.111	0.18713
DNTTIP1	5.4256e-06	0.145861	0.46	0.388	0.189679
RBM18	5.43054e-06	0.142519	0.31	0.25	0.189852
lnc-TNFRSF14-66	5.45359e-06	0.299075	0.066	0.042	0.190658
HIST1H2BD	5.46454e-06	0.280183	0.091	0.061	0.19104
GIPC1	5.48104e-06	0.0781907	0.678	0.601	0.191617
TM2D1	5.48608e-06	0.0910991	0.187	0.142	0.191793
CNOT1	5.49178e-06	0.227185	0.367	0.303	0.191993
ARHGDIG	5.49645e-06	-0.401788	0.327	0.36	0.192156
DCAF13	5.51655e-06	0.128279	0.552	0.475	0.192858
MRPS18B	5.51688e-06	0.177386	0.672	0.599	0.19287
RBL2	5.54156e-06	0.113124	0.321	0.259	0.193733
CAPN7	5.55416e-06	0.175897	0.423	0.354	0.194173
CTBS	5.58036e-06	0.144059	0.285	0.23	0.195089
PSMB3	5.58563e-06	0.112585	0.881	0.851	0.195274
lnc-SNAI1-3	5.59161e-06	0.506002	0.043	0.024	0.195483
LCMT1-AS1	5.61517e-06	0.148379	0.188	0.144	0.196306
SLC48A1	5.62107e-06	0.240177	0.207	0.162	0.196513
CYSLTR1	5.62263e-06	0.290814	0.181	0.139	0.196567
GNPDA2	5.65168e-06	0.209046	0.377	0.316	0.197583
WFDC10B	5.65218e-06	1.8429	0.011	0.002	0.1976
CCDC30	5.65704e-06	-0.326132	0.433	0.45	0.19777
MTRR	5.67613e-06	0.316994	0.092	0.063	0.198437
AKAP10	5.67942e-06	0.168889	0.211	0.164	0.198553
CREBZF	5.72219e-06	0.166554	0.35	0.289	0.200048
CRYGEP	5.7388e-06	-1.3225	0.016	0.032	0.200628
S100B	5.74576e-06	-1.00497	0.045	0.069	0.200872
RAB11FIP5	5.79591e-06	0.431376	0.072	0.046	0.202625
lnc-C4orf47-1	5.82163e-06	0.267357	0.259	0.212	0.203524
OXR1	5.82625e-06	-0.307992	0.588	0.6	0.203686
CADM2	5.88276e-06	0.201208	0.336	0.277	0.205661
MTFMT	5.90881e-06	0.178315	0.206	0.159	0.206572
DVL1	5.92143e-06	0.113349	0.289	0.231	0.207013
TRMT2A	5.92271e-06	0.38514	0.209	0.166	0.207058
SWSAP1	5.93353e-06	0.245701	0.156	0.116	0.207436
PPP1R32	5.94037e-06	0.380247	0.095	0.066	0.207675
lnc-TMEM63A-1	5.94929e-06	0.586821	0.047	0.027	0.207987
DDX46	5.97496e-06	-0.196859	0.732	0.737	0.208884
HPS5	5.98657e-06	0.134879	0.229	0.179	0.20929
DUSP23	5.98789e-06	0.190209	0.381	0.318	0.209337
URM1	6.00083e-06	0.186743	0.498	0.429	0.209789
ZNRF3	6.01892e-06	0.137478	0.209	0.161	0.210421
lnc-LPCAT1-4	6.0525e-06	0.334485	0.148	0.109	0.211595
RNF11	6.08388e-06	0.0933482	0.595	0.517	0.212692
AC114490.3	6.10601e-06	0.374859	0.058	0.036	0.213466
lnc-UNC93B1-5	6.10777e-06	0.212268	0.194	0.15	0.213528
POP4	6.11117e-06	0.141772	0.353	0.289	0.213647
STAT3	6.12456e-06	-0.17152	0.751	0.751	0.214115
OBSL1	6.1316e-06	0.157404	0.735	0.672	0.214361
IL11	6.13873e-06	0.545681	0.058	0.035	0.21461
GPR89B	6.14483e-06	0.393915	0.053	0.032	0.214823
FAM229B	6.14484e-06	-0.157382	0.676	0.69	0.214824
lnc-ETS2-8	6.15553e-06	1.25369	0.016	0.005	0.215197
CMAHP	6.15627e-06	-1.22863	0.022	0.04	0.215223
FUS	6.1667e-06	0.097105	0.864	0.822	0.215588
RRN3	6.20321e-06	0.150788	0.269	0.214	0.216864
MINDY1	6.22303e-06	0.296932	0.109	0.077	0.217557
SSR3	6.22657e-06	0.18634	0.576	0.507	0.217681
HPS6	6.22786e-06	0.180235	0.185	0.142	0.217726
RUNDC3A	6.23834e-06	0.115106	0.478	0.403	0.218092
SIRT6	6.24585e-06	0.0855221	0.292	0.235	0.218355
SH3GLB2	6.25927e-06	0.130719	0.721	0.648	0.218824
ST3GAL3	6.26461e-06	0.317659	0.124	0.09	0.219011
LINC01184	6.29538e-06	0.181537	0.39	0.328	0.220086
ELF1	6.31186e-06	0.139044	0.356	0.297	0.220663
HCN2	6.31705e-06	0.0343084	0.219	0.169	0.220844
MRPS18A	6.33023e-06	0.195571	0.433	0.362	0.221305
PREP	6.34727e-06	0.139321	0.234	0.184	0.221901
ACOT11	6.37769e-06	0.367067	0.168	0.128	0.222964
SMIM14	6.37919e-06	0.151677	0.605	0.531	0.223017
MUTYH	6.38654e-06	0.210893	0.155	0.116	0.223273
UNC45A	6.40369e-06	0.11532	0.448	0.377	0.223873
COG7	6.40439e-06	0.14804	0.318	0.258	0.223897
CEP170	6.4171e-06	-0.333573	0.328	0.36	0.224342
CTIF	6.42779e-06	0.423717	0.107	0.076	0.224716
CPSF4	6.43226e-06	0.126353	0.259	0.204	0.224872
PER3	6.43456e-06	0.461886	0.126	0.092	0.224952
EMC7	6.46205e-06	0.0901833	0.845	0.81	0.225913
lnc-HIST4H4-4	6.49677e-06	0.589013	0.026	0.012	0.227127
lnc-CAPRIN2-2	6.51101e-06	0.713781	0.066	0.042	0.227625
UBR3	6.53278e-06	0.167278	0.293	0.236	0.228386
KDM4B	6.54447e-06	0.265827	0.28	0.228	0.228795
SORL1	6.59243e-06	0.176736	0.233	0.183	0.230471
SH2D6	6.64534e-06	0.674475	0.039	0.021	0.232321
AC104115.1	6.65346e-06	0.398251	0.075	0.049	0.232605
TACC2	6.66664e-06	0.163759	0.466	0.4	0.233066
ORC5	6.70379e-06	0.263875	0.13	0.095	0.234364
EIF3I	6.70552e-06	0.127384	0.848	0.8	0.234425
PHF21A	6.71878e-06	0.132777	0.343	0.284	0.234889
STRADB	6.75412e-06	0.128	0.223	0.174	0.236124
CKMT1B	6.76372e-06	0.0957808	0.236	0.185	0.23646
CDK7	6.78651e-06	0.116646	0.255	0.202	0.237256
EXTL2	6.8155e-06	0.133432	0.361	0.295	0.23827
MPI	6.8202e-06	0.175599	0.257	0.207	0.238434
NDUFB3	6.84119e-06	0.109033	0.851	0.833	0.239168
AC018628.1	6.84206e-06	0.491225	0.09	0.061	0.239199
MT-TS2	6.87239e-06	1.09396	0.021	0.008	0.240259
ID3	6.88108e-06	0.643903	0.061	0.038	0.240563
INAVA	6.88403e-06	0.298727	0.078	0.051	0.240666
GRM7	6.89364e-06	-0.806753	0.052	0.078	0.241002
KCNG2	6.90147e-06	0.572621	0.068	0.044	0.241275
lnc-DEPTOR-1	6.90869e-06	0.668545	0.024	0.011	0.241528
TMEM121	6.94365e-06	-0.535021	0.181	0.217	0.24275
PLPP1	7.01842e-06	0.275621	0.163	0.123	0.245364
lnc-PQLC1-104	7.06225e-06	0.405307	0.113	0.08	0.246896
ADA	7.06769e-06	0.434678	0.095	0.066	0.247086
ETF1	7.08995e-06	0.149457	0.514	0.443	0.247865
HTRA1	7.22934e-06	-0.196845	0.391	0.312	0.252738
CHP1	7.24815e-06	0.135303	0.519	0.447	0.253395
GNG5	7.27663e-06	0.241315	0.29	0.238	0.254391
CHST12	7.31346e-06	0.137338	0.368	0.304	0.255678
NELFB	7.32968e-06	0.149328	0.499	0.427	0.256246
NEU1	7.3379e-06	0.135591	0.707	0.643	0.256533
PPARGC1A	7.34889e-06	0.238216	0.191	0.148	0.256917
CSTF1	7.37542e-06	0.232038	0.232	0.184	0.257845
RBBP6	7.37909e-06	0.154164	0.658	0.578	0.257973
lnc-ADGRV1-8	7.38663e-06	0.291315	0.276	0.227	0.258237
GSPT1	7.38867e-06	0.144939	0.701	0.633	0.258308
MIR503HG	7.45448e-06	-0.484949	0.076	0.106	0.260609
NUDT19	7.48371e-06	0.18107	0.174	0.133	0.261631
CRTC2	7.48564e-06	0.240526	0.128	0.093	0.261698
HOOK2	7.49939e-06	0.060097	0.297	0.238	0.262179
SOX6	7.50126e-06	-0.522748	0.055	0.081	0.262244
LINC00963	7.52229e-06	0.186763	0.187	0.143	0.262979
FAM160A2	7.52644e-06	0.176924	0.22	0.174	0.263124
lnc-PLCD3-4	7.54774e-06	0.323142	0.26	0.212	0.263869
TSR2	7.62196e-06	0.170043	0.665	0.595	0.266464
SETD4	7.65251e-06	0.264098	0.181	0.14	0.267532
FAM129B	7.6794e-06	0.40316	0.142	0.106	0.268472
ZCCHC2	7.69795e-06	0.31427	0.203	0.159	0.26912
lnc-TBXT-4	7.70681e-06	0.262156	0.174	0.132	0.26943
NPHP3	7.71167e-06	0.236196	0.207	0.163	0.2696
DES	7.74729e-06	0.380611	0.027	0.012	0.270845
TESK1	7.76986e-06	0.217205	0.295	0.241	0.271634
USF2	7.77724e-06	0.134751	0.556	0.486	0.271892
SMARCAD1	7.84038e-06	-0.460624	0.301	0.327	0.2741
LINC01011	7.9458e-06	0.462447	0.08	0.054	0.277785
PDPN	7.95964e-06	-0.754653	0.045	0.069	0.278269
UBL7	7.96158e-06	0.192327	0.265	0.213	0.278337
SAXO2	8.00081e-06	0.441115	0.123	0.089	0.279708
CDH6	8.02066e-06	-1.25924	0.032	0.053	0.280402
MRPL12	8.02366e-06	0.129825	0.673	0.602	0.280507
TIMELESS	8.03673e-06	0.197568	0.211	0.165	0.280964
PDE1A	8.03898e-06	-0.103737	0.023	0.042	0.281043
CRYL1	8.04872e-06	0.140779	0.664	0.592	0.281383
PRR3	8.08342e-06	0.154084	0.199	0.154	0.282596
PIGB	8.22335e-06	0.377967	0.107	0.075	0.287488
lnc-HIST2H3PS2-3	8.23846e-06	0.110681	0.136	0.1	0.288016
CRYZ	8.27246e-06	0.131677	0.189	0.144	0.289205
PHLDA1	8.30557e-06	0.15342	0.34	0.283	0.290363
CYB5R4	8.32705e-06	0.119697	0.197	0.152	0.291114
RMDN2	8.32863e-06	0.395946	0.086	0.058	0.291169
NAPA-AS1	8.37028e-06	0.407717	0.045	0.025	0.292625
lnc-MRAP-1	8.39658e-06	1.13007	0.023	0.01	0.293544
CPQ	8.40208e-06	0.1647	0.477	0.411	0.293737
FZD4	8.40525e-06	0.555713	0.045	0.026	0.293848
LEFTY2	8.41168e-06	0.701188	0.053	0.032	0.294072
SMS	8.41963e-06	0.0795855	0.67	0.6	0.29435
IL1RAP	8.43631e-06	0.491142	0.048	0.028	0.294933
HS3ST2	8.43926e-06	0.381826	0.079	0.053	0.295036
NFATC4	8.45367e-06	0.106657	0.277	0.224	0.29554
CXCL1	8.46404e-06	1.39851	0.02	0.008	0.295903
ARHGAP5-AS1	8.5002e-06	0.209146	0.178	0.137	0.297167
ALAS1	8.53627e-06	0.162989	0.47	0.399	0.298428
SNX7	8.54921e-06	0.174168	0.456	0.391	0.29888
PRDM2	8.5671e-06	0.16723	0.585	0.516	0.299506
SLC25A42	8.58581e-06	0.152655	0.163	0.123	0.30016
NOM1	8.59924e-06	0.226541	0.166	0.126	0.300629
GPR137	8.60583e-06	0.180802	0.324	0.264	0.30086
lnc-ZNF124-3	8.63279e-06	-1.12777	0.006	0.017	0.301802
PLPP6	8.64226e-06	0.257821	0.118	0.085	0.302133
PCSK5	8.64252e-06	0.274921	0.093	0.064	0.302143
ETV6	8.64722e-06	0.137828	0.283	0.23	0.302307
ST6GALNAC5	8.65403e-06	-0.454472	0.286	0.318	0.302545
RRP7A	8.65969e-06	0.135033	0.367	0.304	0.302743
TMEM60	8.67605e-06	0.12991	0.569	0.499	0.303315
PSMD8	8.69712e-06	0.0878003	0.936	0.928	0.304051
DNAH5	8.70829e-06	0.522231	0.049	0.029	0.304442
ZNF777	8.73867e-06	0.113609	0.173	0.131	0.305504
ABCB7	8.80717e-06	0.155987	0.296	0.24	0.307899
LRRC37A3	8.82883e-06	0.56192	0.051	0.03	0.308656
RCN3	8.8526e-06	0.383532	0.126	0.092	0.309487
ANKRD33	8.85781e-06	2.17207	0.01	0.002	0.309669
IQCH	8.86746e-06	0.415789	0.085	0.058	0.310006
NCDN	8.91757e-06	0.237573	0.199	0.155	0.311758
TRIM8	8.92626e-06	0.176039	0.595	0.525	0.312062
EXOSC7	8.93433e-06	0.117711	0.643	0.566	0.312344
NEIL2	8.95555e-06	0.149713	0.242	0.191	0.313086
ANKRD42	8.96511e-06	0.260893	0.173	0.132	0.31342
IER5L	8.96934e-06	0.299564	0.297	0.246	0.313568
FAM120AOS	8.97329e-06	0.102139	0.452	0.381	0.313706
FAM83D	8.99886e-06	1.63011	0.01	0.002	0.3146
DHX35	9.01539e-06	0.352369	0.07	0.045	0.315178
DDX60L	9.04126e-06	-0.792507	0.046	0.07	0.316083
lnc-A1BG-2	9.07081e-06	-0.207251	0.676	0.679	0.317115
SOD2	9.07638e-06	0.0381204	0.42	0.349	0.31731
CAPZA2	9.07819e-06	0.12553	0.698	0.631	0.317373
JMY	9.12201e-06	0.200396	0.36	0.298	0.318905
UBL5	9.12806e-06	0.062542	0.98	0.983	0.319117
GRB7	9.14474e-06	0.237732	0.126	0.092	0.3197
GALNT18	9.16437e-06	0.149023	0.113	0.081	0.320387
lnc-ZC3H12D-4	9.1732e-06	-0.71911	0.128	0.161	0.320695
CCDC183	9.18769e-06	0.265166	0.106	0.075	0.321202
MED21	9.23366e-06	0.164247	0.464	0.394	0.322809
LMAN2L	9.27286e-06	0.203604	0.191	0.148	0.324179
MTND2P28	9.27949e-06	0.124127	0.162	0.121	0.324411
SLITRK4	9.30816e-06	0.302559	0.241	0.196	0.325413
lnc-AKIRIN1-15	9.31937e-06	0.889347	0.04	0.022	0.325805
KIF16B	9.32532e-06	0.191771	0.27	0.218	0.326013
FAM66B	9.37497e-06	0.370965	0.08	0.054	0.327749
NIPAL1	9.3805e-06	0.281106	0.087	0.059	0.327942
lnc-MSRA-2	9.39036e-06	0.418974	0.074	0.049	0.328287
lnc-SLC6A18-2	9.40316e-06	0.596433	0.055	0.033	0.328734
NTNG1	9.43932e-06	0.382828	0.131	0.097	0.329999
MT-ATP8	9.45214e-06	0.0910076	0.619	0.548	0.330447
ZDHHC14	9.45982e-06	0.288732	0.18	0.14	0.330715
KCNU1	9.50997e-06	1.908	0.013	0.003	0.332468
lnc-POMGNT1-6	9.51842e-06	0.451785	0.048	0.028	0.332764
ITPRIP	9.5706e-06	0.490568	0.1	0.071	0.334588
ANXA3	9.6137e-06	-1.71704	0.009	0.023	0.336095
GLA	9.61472e-06	0.120258	0.32	0.261	0.33613
P2RX6	9.62896e-06	0.394613	0.105	0.075	0.336628
TBRG4	9.64406e-06	0.154732	0.378	0.312	0.337156
MYO1C	9.64497e-06	0.112643	0.424	0.354	0.337188
FIBCD1	9.72536e-06	1.06381	0.02	0.008	0.339998
FKBP4	9.7804e-06	0.128754	0.678	0.603	0.341923
RBMS2	9.78451e-06	0.103517	0.164	0.124	0.342066
ESS2	9.78916e-06	0.193714	0.158	0.119	0.342229
EFCAB2	9.838e-06	-0.393143	0.194	0.231	0.343937
ZDHHC16	9.84497e-06	0.113967	0.22	0.171	0.34418
APTR	9.88351e-06	0.151078	0.511	0.438	0.345528
AP003108.4	9.89249e-06	0.823471	0.028	0.013	0.345841
ZSCAN16-AS1	1.00147e-05	0.182046	0.634	0.563	0.350115
ZNF674-AS1	1.0041e-05	0.266085	0.118	0.085	0.351033
ZNF321P	1.00465e-05	1.42928	0.021	0.008	0.351225
GRM8	1.00533e-05	-0.756837	0.028	0.049	0.351463
lnc-SLC6A9-2	1.00959e-05	0.325819	0.102	0.071	0.352954
lnc-KLHL18-8	1.01217e-05	0.132052	0.356	0.292	0.353856
lnc-CAGE1-1	1.01654e-05	0.48486	0.065	0.041	0.355383
ANO9	1.01797e-05	0.293819	0.09	0.061	0.355884
lnc-SP9-13	1.02079e-05	1.13426	0.012	0.003	0.356868
lnc-CARD11-6	1.021e-05	0.243634	0.015	0.005	0.356941
FAM171A1	1.02163e-05	0.120493	0.277	0.222	0.357162
RBM14	1.02302e-05	0.172578	0.226	0.178	0.357646
CCDC149	1.03289e-05	0.194895	0.245	0.197	0.3611
NDUFS7	1.03301e-05	0.149403	0.854	0.811	0.361139
TOP2B	1.04049e-05	-0.24112	0.609	0.617	0.363755
GGT5	1.05624e-05	1.23688	0.014	0.004	0.369261
NDUFA13	1.05626e-05	-0.173103	0.726	0.736	0.369269
ORMDL3	1.06131e-05	0.187368	0.281	0.229	0.371034
MKRN1	1.07143e-05	0.158494	0.617	0.542	0.374571
IL15RA	1.07455e-05	0.878181	0.024	0.011	0.375663
lnc-EEF1B2-2	1.07678e-05	0.140708	0.215	0.169	0.376441
PSMG3	1.0769e-05	0.138812	0.533	0.462	0.376483
DDAH1	1.07697e-05	0.0988283	0.163	0.121	0.376508
RPL26	1.08006e-05	0.190391	0.645	0.585	0.377588
PPP1R1A	1.08193e-05	-0.392226	0.171	0.207	0.378244
2025-03-03	1.08259e-05	0.631312	0.084	0.057	0.378475
LSS	1.08389e-05	0.291556	0.225	0.18	0.378927
ATG16L2	1.08455e-05	0.315649	0.103	0.072	0.379159
CLTCL1	1.08596e-05	0.390956	0.077	0.051	0.379651
SCPEP1	1.08642e-05	0.165968	0.445	0.376	0.379812
MOSPD2	1.0946e-05	0.0333239	0.223	0.173	0.382674
RCAN1	1.09782e-05	0.190543	0.222	0.176	0.383798
UMAD1	1.0989e-05	0.255522	0.227	0.181	0.384177
ESCO1	1.10455e-05	0.179068	0.497	0.429	0.386149
THNSL2	1.10539e-05	-0.442963	0.244	0.277	0.386446
REEP5	1.10761e-05	0.114976	0.82	0.794	0.387221
lnc-DCTN5-2	1.11303e-05	0.578651	0.041	0.023	0.389116
RNF121	1.11481e-05	0.0810887	0.248	0.197	0.389738
PRKRA	1.11613e-05	0.150256	0.56	0.494	0.3902
DNAJC11	1.11919e-05	0.212607	0.182	0.14	0.391268
SMUG1	1.12713e-05	0.0411409	0.221	0.173	0.394046
APOLD1	1.12908e-05	0.600912	0.042	0.024	0.394726
GAS8	1.12917e-05	0.126081	0.282	0.228	0.394757
ADGRL3	1.13014e-05	-0.412303	0.269	0.3	0.395097
B3GALT6	1.13048e-05	0.103346	0.385	0.315	0.395214
G3BP1	1.13187e-05	0.165731	0.483	0.413	0.395702
G3BP2	1.13321e-05	0.149602	0.737	0.673	0.396171
LPL	1.14033e-05	1.2399	0.033	0.017	0.398659
AC036214.4	1.14134e-05	0.707288	0.037	0.02	0.399012
DIP2A	1.14351e-05	0.192345	0.302	0.245	0.39977
PLA2G4F	1.15027e-05	0.52612	0.069	0.045	0.402135
lnc-LY86-2	1.15156e-05	0.943586	0.031	0.015	0.402584
PCM1	1.15254e-05	-0.12594	0.832	0.832	0.40293
lnc-BRD3-1	1.15295e-05	0.826253	0.033	0.017	0.403072
CDK13	1.15341e-05	0.201458	0.508	0.442	0.403234
lnc-TMC7-2	1.15374e-05	1.50314	0.015	0.005	0.403347
FLG-AS1	1.15734e-05	-1.72317	0.006	0.017	0.404605
NAPEPLD	1.15952e-05	0.164359	0.181	0.139	0.405369
REPS1	1.1626e-05	0.138665	0.272	0.218	0.406444
SRSF2	1.16437e-05	0.388986	0.064	0.04	0.407065
TP53TG1	1.17066e-05	0.133956	0.472	0.402	0.409262
POLD2	1.17261e-05	0.244959	0.175	0.135	0.409943
SDCBP2	1.1737e-05	0.256556	0.151	0.114	0.410327
lnc-CASTOR3-3	1.17401e-05	0.128878	0.316	0.26	0.410434
RIIAD1	1.17521e-05	-0.360276	0.29	0.325	0.410853
DACH1	1.18451e-05	-0.489542	0.316	0.343	0.414106
ZNF160	1.19001e-05	0.246406	0.23	0.185	0.416027
PITPNM3	1.19323e-05	0.340017	0.096	0.067	0.417152
AC114271.1	1.19393e-05	0.458962	0.062	0.039	0.417397
STAT2	1.19555e-05	0.167251	0.293	0.239	0.417964
DLD	1.19756e-05	0.10581	0.558	0.484	0.418666
PLLP	1.19911e-05	0.137276	0.417	0.357	0.419208
ARID4B	1.19945e-05	-0.144948	0.798	0.795	0.419326
FAM98C	1.20004e-05	0.218792	0.306	0.253	0.419535
ADPRM	1.20174e-05	0.269063	0.116	0.084	0.420128
LINC01619	1.20468e-05	0.470646	0.081	0.054	0.421156
LINC01770	1.20603e-05	0.393209	0.084	0.057	0.421627
EIF3K	1.2062e-05	-0.0920979	0.918	0.925	0.421687
DLL3	1.2124e-05	-0.262092	0.719	0.703	0.423854
SZT2	1.21409e-05	0.165464	0.183	0.142	0.424447
ASXL3	1.21565e-05	-0.538489	0.13	0.163	0.42499
GPATCH8	1.21647e-05	0.130875	0.583	0.505	0.425277
STRN3	1.21793e-05	0.0681781	0.407	0.34	0.425789
UBL4A	1.22256e-05	0.114949	0.341	0.281	0.427405
PLEKHH3	1.22711e-05	0.186042	0.383	0.323	0.428997
SLC12A4	1.22873e-05	0.278828	0.104	0.073	0.429563
IL17RB	1.22887e-05	-1.81827	0.003	0.011	0.429612
TSPAN33	1.23343e-05	0.124272	0.297	0.241	0.431206
RBBP7	1.23467e-05	0.092769	0.778	0.716	0.431641
EIF1AD	1.23546e-05	0.187479	0.232	0.185	0.431915
C1QBP	1.23624e-05	0.0969497	0.858	0.818	0.432189
NADK2	1.25347e-05	0.227268	0.239	0.191	0.438213
KIF22	1.2554e-05	0.280963	0.196	0.153	0.438888
RPL34-AS1	1.26108e-05	0.157465	0.256	0.206	0.440874
lnc-CYSTM1-1	1.26544e-05	0.579291	0.033	0.017	0.442398
lnc-HMGA1-2	1.26921e-05	-0.719698	0.077	0.105	0.443716
STMN4	1.27025e-05	-0.555813	0.036	0.058	0.444081
GRP	1.27127e-05	-0.0874124	0.114	0.082	0.444435
NFASC	1.27381e-05	0.15753	0.325	0.267	0.445324
TRIM72	1.27752e-05	0.721462	0.038	0.021	0.446622
QRICH1	1.28258e-05	0.0952226	0.357	0.293	0.448391
lnc-ARHGAP26-4	1.29053e-05	0.234656	0.288	0.238	0.45117
PPP1R2	1.29114e-05	0.146431	0.643	0.577	0.451384
CFL1	1.30059e-05	0.0462805	0.978	0.982	0.454685
NSFL1C	1.30067e-05	0.154219	0.501	0.423	0.454713
CORIN	1.30564e-05	0.69971	0.048	0.029	0.456453
lnc-KLHDC7B-2	1.30744e-05	0.51668	0.074	0.049	0.457081
lnc-CAPG-2	1.31361e-05	1.53541	0.011	0.003	0.459238
SLC27A3	1.31735e-05	0.330132	0.218	0.175	0.460545
YBEY	1.32426e-05	0.121182	0.384	0.318	0.46296
PCDHB16	1.33701e-05	0.284698	0.166	0.128	0.467418
TTR	1.34117e-05	-0.732867	0.285	0.327	0.468874
EPB41L4B	1.3448e-05	0.201925	0.258	0.209	0.470141
ZUP1	1.3697e-05	0.146719	0.287	0.232	0.478847
ALDH16A1	1.37279e-05	0.122398	0.153	0.114	0.479928
SFXN3	1.38344e-05	0.304188	0.2	0.159	0.483651
MYPOP	1.38399e-05	0.213687	0.169	0.13	0.483842
IFT172	1.38495e-05	0.108399	0.313	0.255	0.484177
MFSD11	1.38522e-05	0.137725	0.334	0.274	0.484271
SYN1	1.38711e-05	0.107771	0.282	0.226	0.484934
CLPTM1	1.38766e-05	0.138363	0.649	0.576	0.485126
CNOT6L	1.38992e-05	0.0748531	0.414	0.347	0.485917
POLR3E	1.39035e-05	0.16016	0.275	0.222	0.486068
MOCS3	1.39076e-05	0.245515	0.113	0.081	0.486211
AL022311.1	1.39587e-05	0.19904	0.162	0.123	0.487995
SPSB2	1.39614e-05	-0.647146	0.127	0.159	0.488092
DHRS11	1.39842e-05	0.069354	0.296	0.241	0.488886
TMEM256	1.39872e-05	0.348449	0.136	0.102	0.488992
COX7B	1.39885e-05	0.0714953	0.954	0.942	0.489038
BAG1	1.39966e-05	-0.180811	0.554	0.588	0.48932
lnc-STK35-4	1.40072e-05	0.270559	0.082	0.055	0.489692
DYNLT3	1.40456e-05	0.132452	0.611	0.537	0.491035
SRRM1	1.41913e-05	0.12928	0.847	0.805	0.496129
lnc-FAM78A-1	1.42031e-05	0.50139	0.072	0.047	0.49654
CATSPERG	1.43108e-05	0.278491	0.139	0.104	0.500306
ALKBH7	1.44191e-05	-0.116311	0.883	0.878	0.504092
HEMK1	1.44412e-05	0.261909	0.223	0.178	0.504865
FAM83F	1.44729e-05	0.146159	0.159	0.12	0.505974
MCAM	1.44845e-05	0.354252	0.265	0.221	0.506378
lnc-NPIPB4-6	1.44894e-05	0.41266	0.118	0.086	0.506548
RAB2A	1.4548e-05	-0.0913923	0.956	0.957	0.508599
KRT7	1.45567e-05	-0.504242	0.337	0.37	0.508901
SNX14	1.45589e-05	0.224101	0.367	0.308	0.50898
GK5	1.46469e-05	0.225966	0.155	0.117	0.512055
UBE2S	1.4742e-05	-0.121049	0.791	0.803	0.515379
ZCCHC7	1.47552e-05	0.134199	0.412	0.346	0.51584
SMU1	1.48331e-05	0.076968	0.46	0.386	0.518565
SFI1	1.48425e-05	0.166387	0.193	0.15	0.518893
SAPCD1-AS1	1.48525e-05	0.247717	0.217	0.172	0.519242
RHBDF2	1.49071e-05	0.534335	0.084	0.058	0.521153
MRPS35	1.49889e-05	0.0794313	0.493	0.414	0.524012
MST1	1.50064e-05	0.392023	0.134	0.1	0.524622
RHBDL1	1.5086e-05	-0.452056	0.348	0.372	0.527407
LSM14A	1.52345e-05	0.0921576	0.582	0.505	0.532598
MCEE	1.53138e-05	0.128656	0.366	0.304	0.535372
EIF3B	1.53576e-05	0.0656799	0.17	0.129	0.536903
GJC2	1.53819e-05	0.131016	0.129	0.094	0.53775
ERICH3	1.54226e-05	-0.498962	0.131	0.164	0.539175
YPEL5	1.55018e-05	0.106728	0.716	0.652	0.541944
FHIT	1.55319e-05	0.14293	0.366	0.305	0.542995
ALDH3A2	1.55898e-05	0.094235	0.291	0.236	0.545021
KCNAB2	1.56185e-05	0.126784	0.138	0.102	0.546021
SELENOO	1.56428e-05	0.212483	0.174	0.134	0.546872
KCNQ3	1.56801e-05	0.522196	0.069	0.046	0.548177
USP39	1.58047e-05	0.213007	0.312	0.258	0.552531
SP100	1.58178e-05	0.569199	0.054	0.033	0.552991
lnc-ZNF136-1	1.59159e-05	-0.739929	0.057	0.082	0.55642
SYTL4	1.59282e-05	-0.644163	0.095	0.125	0.556849
MAP2K7	1.5978e-05	0.127836	0.311	0.255	0.55859
MTMR12	1.60407e-05	0.26067	0.18	0.14	0.560782
UBE2D4	1.60984e-05	0.128753	0.261	0.211	0.562801
RAB3GAP1	1.61004e-05	0.128734	0.371	0.311	0.56287
UBXN11	1.61129e-05	0.149097	0.202	0.158	0.563308
UPP1	1.61731e-05	-0.460402	0.331	0.356	0.565411
HACL1	1.63261e-05	0.173017	0.249	0.199	0.570762
TRAPPC6A	1.63813e-05	0.125968	0.697	0.629	0.57269
SYNGAP1	1.64667e-05	0.241631	0.346	0.29	0.575677
PNPO	1.65323e-05	0.177864	0.166	0.127	0.57797
ROBO1	1.6533e-05	0.0453637	0.341	0.279	0.577992
ALKBH3	1.66067e-05	0.0938187	0.23	0.182	0.58057
TIAL1	1.66544e-05	0.150054	0.55	0.481	0.582238
IDS	1.66848e-05	0.10057	0.803	0.75	0.583299
lnc-C16orf72-7	1.67657e-05	1.13246	0.023	0.01	0.586129
CXCR4	1.68202e-05	0.241624	0.179	0.139	0.588036
AC010325.1	1.68501e-05	2.26194	0.01	0.002	0.589079
DOLPP1	1.69438e-05	0.210829	0.126	0.092	0.592356
lnc-TNC-2	1.69529e-05	0.493962	0.024	0.011	0.592673
ZNFX1	1.69766e-05	0.199685	0.155	0.118	0.593503
TSEN15	1.69865e-05	0.131803	0.347	0.289	0.593847
C1orf198	1.70292e-05	0.198752	0.157	0.119	0.595342
MRPS30	1.71334e-05	0.137217	0.348	0.287	0.598983
ZNF500	1.71554e-05	0.155743	0.134	0.099	0.599752
DNAH9	1.71803e-05	0.205313	0.108	0.077	0.600622
CISD3	1.72125e-05	0.0982548	0.471	0.399	0.60175
RNPEP	1.7414e-05	0.101963	0.335	0.276	0.608794
lnc-ADGRE5-3	1.74185e-05	1.24382	0.021	0.009	0.608951
GYPC	1.75012e-05	-0.966334	0.023	0.041	0.611841
lnc-DYNLT1-4	1.76789e-05	1.03361	0.021	0.009	0.618056
MKLN1-AS.1	1.7693e-05	0.639413	0.061	0.039	0.618547
CENPS	1.77113e-05	0.135629	0.218	0.173	0.619186
HSD17B4	1.77392e-05	0.163399	0.573	0.507	0.620163
SFRP1	1.77767e-05	0.583429	0.056	0.035	0.621473
PLXNB2	1.77805e-05	0.144703	0.398	0.333	0.621606
AC079305.1	1.77893e-05	1.61911	0.013	0.004	0.621914
EIF1B	1.78213e-05	-0.093433	0.918	0.909	0.623031
AKAP14	1.7868e-05	0.101937	0.054	0.033	0.624666
CDH20	1.78743e-05	-0.962076	0.027	0.046	0.624885
TMCC3	1.78887e-05	0.0888978	0.211	0.166	0.62539
TET1	1.79143e-05	-0.698569	0.072	0.099	0.626284
ZMYM3	1.79499e-05	0.147284	0.212	0.167	0.627527
ITCH	1.79638e-05	0.141177	0.259	0.208	0.628015
PSKH1	1.80517e-05	0.0972211	0.166	0.127	0.631088
PTPRU	1.80866e-05	0.294919	0.11	0.079	0.632308
HNRNPUL2	1.81139e-05	0.1365	0.28	0.228	0.63326
TLN2	1.81315e-05	0.329105	0.101	0.071	0.633877
lnc-MIS18A-1	1.81468e-05	1.01943	0.016	0.006	0.634413
TSPAN14	1.82275e-05	0.123658	0.395	0.33	0.637233
BOLA1	1.82368e-05	0.171681	0.25	0.2	0.63756
KIAA1551	1.82776e-05	0.150267	0.321	0.264	0.638985
CLN8	1.83109e-05	0.185558	0.404	0.342	0.640149
lnc-USP7-1	1.83165e-05	-0.726689	0.118	0.148	0.640345
VPS51	1.83425e-05	0.174927	0.376	0.314	0.641255
lnc-SLC25A28-1	1.83451e-05	0.406963	0.085	0.059	0.641346
NLRC5	1.83648e-05	1.32862	0.015	0.005	0.642033
lnc-CNPY3-3	1.83744e-05	0.681309	0.033	0.018	0.64237
lnc-NMT1-9	1.83776e-05	0.442859	0.069	0.046	0.64248
ZFAS1	1.84035e-05	-0.106082	0.97	0.972	0.643388
MT1F	1.84129e-05	0.0927203	0.217	0.171	0.643716
CHORDC1	1.84254e-05	-0.242234	0.394	0.419	0.644151
NUDT9	1.84706e-05	0.157872	0.494	0.427	0.645731
ACOT7	1.84805e-05	0.0900415	0.438	0.366	0.646079
STAMBPL1	1.86024e-05	0.359624	0.091	0.063	0.650341
ELOB	1.86298e-05	0.0671549	0.98	0.981	0.651298
lnc-IBA57-2	1.86304e-05	0.787517	0.025	0.012	0.65132
lnc-ARPC2-1	1.87113e-05	0.753139	0.027	0.013	0.654148
ARFGAP3	1.87511e-05	0.146208	0.753	0.686	0.65554
DDX54	1.87669e-05	0.192893	0.282	0.23	0.656089
BTBD17	1.88461e-05	-0.467065	0.073	0.101	0.658858
TOP1	1.89013e-05	-0.156877	0.794	0.774	0.660788
SPDEF	1.89032e-05	-0.899643	0.022	0.039	0.660857
VPS28	1.89876e-05	-0.113663	0.872	0.865	0.663807
SYNJ2	1.901e-05	0.313853	0.156	0.12	0.66459
FAM131A	1.90235e-05	0.155093	0.518	0.447	0.665063
E4F1	1.9038e-05	0.125715	0.184	0.142	0.665567
DELE1	1.91233e-05	0.235216	0.206	0.163	0.668551
BUD13	1.9215e-05	0.270048	0.136	0.101	0.671755
SELENOW	1.92357e-05	0.158495	0.427	0.365	0.672481
RBM7	1.93252e-05	0.0405764	0.352	0.289	0.675607
BAMBI	1.93925e-05	0.329636	0.189	0.148	0.677961
TIMM10B	1.94497e-05	0.126205	0.375	0.315	0.679962
CCDC22	1.94518e-05	0.105025	0.225	0.178	0.680036
NAPB	1.95059e-05	0.10958	0.332	0.274	0.681925
SLC28A3	1.95296e-05	0.496518	0.049	0.03	0.682756
ANKRD49	1.95443e-05	0.145079	0.257	0.208	0.68327
TKT	1.97335e-05	0.115038	0.801	0.762	0.689881
lnc-SENP6-3	1.97346e-05	0.628841	0.085	0.059	0.689922
CFAP99	1.97686e-05	0.787281	0.019	0.008	0.69111
KLHL20	1.98989e-05	0.0580167	0.198	0.154	0.695666
LINC00662	1.99008e-05	-0.120711	0.503	0.545	0.69573
PTPRZ1	1.99219e-05	0.726426	0.082	0.056	0.696469
FLYWCH1	1.99353e-05	0.177019	0.176	0.135	0.69694
IMP4	1.99693e-05	0.134182	0.547	0.468	0.698127
INSM2	2.00051e-05	-1.15133	0.019	0.036	0.699378
PPIL1	2.00788e-05	0.114346	0.389	0.325	0.701957
lnc-MEGF11-2	2.01396e-05	0.393011	0.047	0.028	0.704079
RELA	2.02654e-05	0.148332	0.301	0.246	0.708479
FTH1P23	2.02975e-05	1.46259	0.013	0.004	0.709602
TMED7	2.03011e-05	0.122275	0.602	0.537	0.709727
lnc-FRMD4A-4	2.04238e-05	0.77453	0.031	0.016	0.714016
NUDT16P1	2.04644e-05	0.368741	0.058	0.036	0.715437
DTNB	2.04709e-05	0.401266	0.105	0.075	0.715662
RTL5	2.0529e-05	0.163432	0.198	0.155	0.717693
lnc-CLEC18B-5	2.06749e-05	0.175752	0.221	0.174	0.722796
lnc-SRPK2-7	2.07008e-05	0.392438	0.069	0.045	0.723701
CAPG	2.07041e-05	0.129462	0.196	0.154	0.723814
CEP250	2.07054e-05	0.155592	0.193	0.15	0.723861
CBX4	2.07808e-05	0.194485	0.445	0.38	0.726496
ZNF544	2.09041e-05	0.188762	0.317	0.265	0.730806
SLC30A6	2.10266e-05	0.170089	0.15	0.114	0.735091
LINC00847	2.10478e-05	0.180397	0.264	0.214	0.735832
TEX9	2.10961e-05	-0.52012	0.214	0.246	0.73752
NCOA4	2.11279e-05	0.132259	0.41	0.345	0.738631
C1orf174	2.11474e-05	0.182241	0.234	0.187	0.739314
SPINK4	2.13556e-05	0.723344	0.087	0.061	0.74659
ADORA2A-AS1	2.13559e-05	0.742216	0.032	0.017	0.746604
TRMU	2.14274e-05	0.153252	0.326	0.273	0.749101
PLCD4	2.14396e-05	0.218973	0.182	0.142	0.749527
PTPRM	2.1454e-05	0.0961546	0.248	0.198	0.750031
GPRC5D-AS1	2.14887e-05	0.688396	0.019	0.008	0.751245
PREX1	2.15072e-05	0.224744	0.157	0.121	0.751891
RELT	2.15495e-05	0.256408	0.087	0.06	0.753369
PPP1R12C	2.15676e-05	0.186162	0.204	0.161	0.754004
lnc-MCL1-2	2.16675e-05	0.341033	0.111	0.081	0.757497
RAB18	2.16824e-05	0.141474	0.663	0.601	0.758018
CAPS	2.18003e-05	0.0493949	0.219	0.175	0.76214
VWA1	2.18475e-05	0.142893	0.648	0.583	0.763788
lnc-ZNF654-3	2.18978e-05	0.248536	0.17	0.132	0.765548
RBM22	2.19426e-05	0.142504	0.368	0.306	0.767114
lnc-YJEFN3-2	2.20255e-05	1.27927	0.015	0.005	0.770011
TERF2IP	2.20954e-05	-0.111243	0.924	0.927	0.772457
lnc-TBCB-2	2.21016e-05	2.19383	0.011	0.003	0.772673
CD300A	2.22048e-05	1.07854	0.015	0.005	0.776281
UQCRHL	2.22131e-05	0.367775	0.126	0.094	0.776571
lnc-KCNG3-4	2.23015e-05	0.817136	0.047	0.028	0.77966
FIZ1	2.23564e-05	0.261356	0.145	0.11	0.781581
2025-03-11	2.25174e-05	0.188194	0.375	0.321	0.787207
SEC23IP	2.26051e-05	0.131678	0.339	0.28	0.790273
C16orf86	2.26769e-05	0.356833	0.107	0.077	0.792786
lnc-SHB-4	2.26816e-05	0.166153	0.111	0.08	0.79295
COPS7B	2.27699e-05	0.116417	0.324	0.267	0.796036
HARS2	2.2776e-05	0.154015	0.18	0.141	0.796248
MRFAP1L1	2.28137e-05	0.102897	0.427	0.361	0.797568
IPPK	2.28157e-05	0.346348	0.114	0.082	0.797637
MAFK	2.28769e-05	0.19056	0.087	0.06	0.799778
lnc-PCBP3-3	2.29335e-05	0.148953	0.126	0.093	0.801755
lnc-SLC39A11-1	2.30341e-05	0.217264	0.046	0.027	0.805272
MITF	2.31124e-05	0.377198	0.084	0.058	0.808009
TPT1-AS1	2.32721e-05	0.156535	0.539	0.468	0.813593
lnc-DUSP1-4	2.3411e-05	0.362659	0.071	0.047	0.818447
lnc-GLRX3-2	2.35158e-05	0.360407	0.077	0.052	0.822112
ZNF414	2.35195e-05	0.219153	0.182	0.142	0.82224
DCBLD2	2.3598e-05	-0.465737	0.253	0.284	0.824987
AGAP1-IT1	2.3627e-05	0.987972	0.017	0.006	0.826
MED9	2.37158e-05	0.237253	0.164	0.126	0.829105
PRKACA	2.37185e-05	0.135001	0.493	0.426	0.829198
PTN	2.37422e-05	-0.0253845	0.327	0.366	0.830028
NACC1	2.37609e-05	0.139488	0.243	0.195	0.83068
MGST3	2.38363e-05	-0.110969	0.932	0.937	0.833317
CDC42	2.38919e-05	-0.537903	0.125	0.157	0.835261
TPGS1	2.3952e-05	-0.310287	0.481	0.491	0.837361
PLEKHN1	2.40071e-05	0.88358	0.027	0.013	0.839287
ZNF302	2.4013e-05	-0.406893	0.332	0.358	0.839495
NPC1	2.40654e-05	0.267606	0.121	0.089	0.841325
SNHG10	2.42308e-05	0.238048	0.206	0.163	0.84711
REEP6	2.42537e-05	0.0700267	0.164	0.125	0.84791
ZNF207	2.43516e-05	0.112146	0.72	0.652	0.851331
ESYT3	2.4422e-05	0.453953	0.042	0.024	0.853791
ZNF331	2.44294e-05	0.265178	0.401	0.344	0.85405
SCYL1	2.44483e-05	0.131734	0.446	0.374	0.854712
MEGF9	2.46169e-05	0.176412	0.292	0.241	0.860606
DOK5	2.46949e-05	0.406573	0.104	0.074	0.863333
PIK3IP1	2.48066e-05	0.140477	0.223	0.178	0.867238
MYL12A	2.50952e-05	0.143555	0.829	0.824	0.87733
CLIP1	2.51165e-05	0.160664	0.498	0.431	0.878074
TMEM61	2.51638e-05	0.142583	0.548	0.487	0.879727
PLEKHM2	2.51803e-05	0.137708	0.336	0.28	0.880302
MAFTRR	2.53397e-05	1.3852	0.014	0.005	0.885875
SERPINE2	2.54313e-05	0.831749	0.35	0.307	0.889077
RCAN3AS	2.54549e-05	0.34692	0.119	0.088	0.889903
CCNY	2.55088e-05	0.113134	0.593	0.52	0.891789
MRPL35	2.55512e-05	0.120547	0.414	0.347	0.893272
LKAAEAR1	2.56526e-05	0.185352	0.229	0.184	0.896815
F2R	2.57856e-05	-0.576592	0.073	0.101	0.901465
LRP2BP	2.57913e-05	0.424957	0.104	0.075	0.901663
HIPK1	2.57932e-05	0.100901	0.404	0.342	0.901732
RRM2B	2.58123e-05	0.170115	0.369	0.308	0.902398
CCNQ	2.59349e-05	0.137019	0.384	0.321	0.906684
GLIS2-AS1	2.59535e-05	0.494282	0.07	0.047	0.907333
DPH2	2.60084e-05	0.153341	0.178	0.138	0.909255
lnc-GMPS-1	2.60998e-05	0.798032	0.03	0.016	0.912449
TRNP1	2.62478e-05	-0.382335	0.426	0.442	0.917624
RHBDD1	2.64616e-05	0.19501	0.157	0.12	0.925097
ODF2	2.66113e-05	0.182615	0.25	0.204	0.930333
FAM214B	2.66641e-05	0.206051	0.221	0.176	0.932177
NCOA6	2.66972e-05	0.357612	0.131	0.098	0.933336
VAMP4	2.6804e-05	0.14027	0.347	0.289	0.937069
GPR22	2.69263e-05	-1.22487	0.004	0.013	0.941344
KDM3A	2.70008e-05	0.131181	0.27	0.219	0.943949
SLC44A3	2.70512e-05	0.0964292	0.18	0.138	0.945709
DMD	2.71751e-05	-0.604723	0.034	0.055	0.950041
MSL2	2.72082e-05	0.25613	0.14	0.106	0.951198
DPH3	2.72271e-05	0.0911138	0.199	0.156	0.951859
RPE	2.72936e-05	0.105057	0.292	0.236	0.954183
HIST1H3H	2.73622e-05	0.683589	0.017	0.006	0.956581
lnc-CERK-1	2.73915e-05	0.148094	0.261	0.208	0.957606
lnc-NKX2-4-6	2.74847e-05	0.749773	0.038	0.022	0.960865
ACTC1	2.74965e-05	-0.935376	0.018	0.007	0.961277
DHX58	2.76202e-05	0.318191	0.109	0.079	0.965601
lnc-TUFM-3	2.76983e-05	0.452419	0.122	0.091	0.968333
YIF1A	2.78371e-05	0.100874	0.807	0.759	0.973186
KCTD16	2.78409e-05	0.0897809	0.322	0.27	0.973319
ZNF626	2.78464e-05	-0.650879	0.198	0.227	0.97351
CLDN23	2.81275e-05	0.53885	0.039	0.022	0.983337
CDC23	2.81964e-05	0.167166	0.297	0.244	0.985747
UBE2C	2.82229e-05	1.62845	0.019	0.008	0.986672
EPHA5	2.83393e-05	0.69383	0.104	0.075	0.99074
PPP2R2A	2.83525e-05	0.123784	0.533	0.464	0.991205
ZNF155	2.83965e-05	0.506665	0.063	0.04	0.99274
RIMKLA	2.84033e-05	0.123856	0.503	0.433	0.992979
ZC3HAV1	2.86968e-05	0.105461	0.267	0.217	1
DUSP9	2.87287e-05	1.60432	0.013	0.004	1
lnc-HIST4H4-1	2.87593e-05	0.537405	0.066	0.043	1
lnc-RIPK1-1	2.87799e-05	0.266629	0.135	0.101	1
DIAPH1	2.8797e-05	0.0962819	0.241	0.193	1
lnc-PRAG1-3	2.88568e-05	0.724053	0.036	0.02	1
lnc-CTBP2-1	2.88671e-05	-0.781423	0.009	0.021	1
DSTNP2	2.88877e-05	0.455	0.065	0.043	1
GAK	2.89279e-05	0.0992752	0.415	0.349	1
FTLP14	2.89726e-05	0.256255	0.04	0.023	1
CNNM2	2.89928e-05	0.0955079	0.147	0.111	1
lnc-OR2B2-4	2.92052e-05	0.0255859	0.159	0.121	1
PTGS1	2.92394e-05	1.74065	0.01	0.002	1
JAK3	2.92534e-05	0.80934	0.032	0.017	1
HMGA2	2.9262e-05	-1.30367	0.015	0.03	1
LAMTOR1	2.92833e-05	0.103147	0.881	0.852	1
PRRT3	2.93287e-05	0.0719544	0.321	0.262	1
GLRX2	2.93308e-05	0.170243	0.405	0.34	1
EMB	2.93606e-05	0.112245	0.278	0.228	1
SPTBN4	2.93848e-05	0.211152	0.237	0.193	1
PCDHB14	2.95598e-05	-0.428798	0.138	0.17	1
lnc-CPLX1-8	2.95636e-05	0.859573	0.023	0.01	1
lnc-SALL2-2	2.96016e-05	0.718823	0.036	0.02	1
CLCNKA	2.96198e-05	0.762227	0.057	0.036	1
RABEP2	2.96479e-05	0.0685052	0.351	0.292	1
CLPB	2.98235e-05	0.26204	0.144	0.109	1
IP6K1	2.98984e-05	0.181158	0.2	0.158	1
GABRR1	2.99608e-05	0.250286	0.409	0.355	1
OSR2	2.99682e-05	1.25503	0.01	0.002	1
SIAH3	2.99961e-05	-1.38026	0.034	0.054	1
RNASEH2C	3.00707e-05	0.159564	0.487	0.427	1
RPRD1B	3.01391e-05	0.0991163	0.256	0.206	1
POLR2A	3.01702e-05	0.105533	0.672	0.607	1
STS	3.02189e-05	0.277523	0.068	0.044	1
WDR12	3.02211e-05	0.19754	0.235	0.188	1
SRSF6	3.03053e-05	0.143594	0.535	0.468	1
EXOSC1	3.03532e-05	0.112993	0.574	0.506	1
SORT1	3.03633e-05	0.0864592	0.385	0.321	1
IFNGR1	3.04197e-05	0.0979362	0.395	0.33	1
GLRB	3.05137e-05	0.265494	0.183	0.144	1
TCEAL1	3.05281e-05	0.0817586	0.419	0.353	1
ARHGAP27	3.05346e-05	0.293388	0.065	0.042	1
AC016739.1	3.05469e-05	-1.13328	0.043	0.065	1
CD74	3.0574e-05	0.29707	0.13	0.098	1
UNC13A	3.06374e-05	0.116307	0.211	0.167	1
ARMC6	3.07058e-05	0.257554	0.109	0.079	1
FKRP	3.09131e-05	0.296845	0.132	0.099	1
AC012354.2	3.09154e-05	0.462905	0.025	0.012	1
ACHE	3.0934e-05	0.243943	0.165	0.129	1
TGFBR3	3.09543e-05	0.0846232	0.29	0.237	1
FBXW4	3.0982e-05	0.104205	0.408	0.347	1
RNF13	3.10174e-05	0.0933668	0.674	0.614	1
KLF16	3.11896e-05	0.06536	0.212	0.167	1
PSMG1	3.12231e-05	0.125662	0.617	0.544	1
ABCE1	3.13381e-05	0.143065	0.401	0.337	1
FAXDC2	3.16439e-05	0.568649	0.049	0.03	1
LINC01833	3.19015e-05	-0.841699	0.11	0.139	1
B3GALT4	3.19349e-05	0.1601	0.282	0.233	1
CRYBB2P1	3.22249e-05	0.176564	0.184	0.143	1
PARP2	3.22478e-05	0.143918	0.254	0.207	1
AES	3.24241e-05	0.0910818	0.93	0.933	1
C7orf43	3.26746e-05	0.128233	0.132	0.098	1
CEBPZOS	3.28818e-05	0.114303	0.603	0.531	1
CALM1	3.29482e-05	-0.0593351	0.992	0.996	1
WASF2	3.30701e-05	0.14822	0.708	0.641	1
BLZF1	3.30983e-05	0.230924	0.269	0.218	1
AC091181.1	3.31224e-05	0.23701	0.083	0.057	1
MICALL2	3.31227e-05	0.40948	0.078	0.053	1
HS1BP3	3.31263e-05	0.168902	0.196	0.155	1
ACYP2	3.32058e-05	0.154994	0.48	0.414	1
PIGG	3.32187e-05	0.0732562	0.176	0.136	1
TRIOBP	3.35099e-05	0.211956	0.469	0.411	1
PDE8A	3.36423e-05	0.201706	0.241	0.196	1
EIF2AK2	3.37782e-05	0.144748	0.665	0.603	1
SARAF	3.37975e-05	0.0699427	0.972	0.966	1
SMC2	3.38329e-05	0.151745	0.279	0.229	1
NME4	3.39025e-05	0.108148	0.841	0.808	1
ACAA1	3.40257e-05	0.0824393	0.467	0.395	1
ZFPM1	3.41386e-05	0.0940234	0.596	0.518	1
PRAG1	3.4273e-05	0.644395	0.036	0.02	1
WDR63	3.43758e-05	0.402785	0.062	0.04	1
FBH1	3.43843e-05	0.127839	0.339	0.283	1
RNF185	3.45621e-05	0.160213	0.154	0.117	1
MRPL49	3.47575e-05	0.174001	0.526	0.461	1
PRKN	3.48968e-05	0.179911	0.091	0.064	1
KCTD18	3.49249e-05	0.187262	0.187	0.146	1
LETMD1	3.49351e-05	0.13737	0.609	0.537	1
RGL2	3.49727e-05	0.0754502	0.358	0.296	1
ZBTB20-AS2	3.52352e-05	-0.88418	0.034	0.054	1
MRPS21	3.53504e-05	0.105476	0.921	0.903	1
LINC01271	3.53507e-05	1.17584	0.013	0.004	1
RABIF	3.53834e-05	0.122983	0.258	0.207	1
RNF175	3.55382e-05	-1.7057	0.008	0.02	1
lnc-ESRP1-2	3.57143e-05	0.303544	0.098	0.07	1
CHCHD4	3.58519e-05	0.167457	0.166	0.128	1
ZC3H7A	3.60078e-05	0.171104	0.447	0.382	1
ARFGEF3	3.61236e-05	0.174335	0.368	0.311	1
ASB7	3.61946e-05	0.356551	0.122	0.091	1
NCKAP5L	3.62515e-05	0.138243	0.317	0.261	1
HEXIM2	3.63647e-05	0.172461	0.289	0.238	1
CETN4P	3.64362e-05	0.328027	0.078	0.054	1
TBC1D2B	3.65324e-05	0.126803	0.252	0.203	1
SLC2A8	3.65537e-05	0.11136	0.22	0.175	1
MFSD12	3.65975e-05	0.17157	0.3	0.248	1
lnc-PIP4K2A-89	3.67119e-05	-2.61147	0.003	0.011	1
RIPK4	3.68963e-05	0.364558	0.072	0.048	1
GCC1	3.69065e-05	0.306574	0.117	0.085	1
TTC31	3.69299e-05	0.196672	0.125	0.093	1
HLA-J	3.70111e-05	0.117223	0.122	0.09	1
CAMKMT	3.71026e-05	0.16054	0.174	0.135	1
FKBP14	3.71351e-05	0.121329	0.44	0.378	1
EPS8L2	3.72934e-05	0.131473	0.504	0.431	1
TEX2	3.73666e-05	0.0672835	0.171	0.132	1
PSMD12	3.74596e-05	0.128375	0.627	0.557	1
NDUFAF8	3.76612e-05	-0.177365	0.612	0.628	1
SMYD2	3.77e-05	0.201788	0.143	0.108	1
PIK3R3	3.77832e-05	0.0990891	0.349	0.292	1
CCDC117	3.77853e-05	0.189197	0.208	0.165	1
ZFAND2A	3.78411e-05	0.102046	0.309	0.255	1
TMEM190	3.78453e-05	0.163678	0.555	0.498	1
RIOK2	3.78792e-05	0.0684949	0.35	0.291	1
HYAL2	3.79807e-05	0.0972562	0.691	0.624	1
B4GALT2	3.79819e-05	0.131377	0.32	0.267	1
FAM20A	3.80068e-05	-0.592032	0.085	0.113	1
MYO18B	3.80384e-05	1.0601	0.02	0.008	1
MAF1	3.80917e-05	0.144103	0.651	0.578	1
HBEGF	3.80983e-05	0.830028	0.035	0.019	1
GUCD1	3.81161e-05	0.171558	0.235	0.19	1
CCDC85C	3.81265e-05	0.126711	0.157	0.12	1
NFKBIZ	3.84419e-05	0.669991	0.043	0.026	1
ZDHHC18	3.84924e-05	0.265685	0.195	0.156	1
DAPK1	3.85222e-05	0.193546	0.152	0.116	1
lnc-FANK1-4	3.85912e-05	1.97889	0.01	0.003	1
lnc-ABCC3-1	3.86206e-05	0.298641	0.177	0.139	1
GTF3C2	3.88098e-05	0.132255	0.231	0.187	1
PDIA5	3.89054e-05	0.127599	0.21	0.167	1
ZFP64	3.89234e-05	0.279181	0.114	0.084	1
UTP18	3.90292e-05	0.105367	0.485	0.415	1
PPP1R11	3.90434e-05	0.0408115	0.452	0.38	1
LRRIQ1	3.9052e-05	-0.461397	0.263	0.294	1
LINC00205	3.90528e-05	-0.513561	0.204	0.233	1
AZIN1-AS1	3.91358e-05	0.909557	0.031	0.016	1
TAF7	3.9143e-05	0.0877908	0.821	0.762	1
C2CD2L	3.9226e-05	0.340426	0.176	0.139	1
lnc-RAB1A-11	3.923e-05	0.0384026	0.257	0.211	1
SNRK	3.92437e-05	0.127065	0.27	0.219	1
DNAJC30	3.92596e-05	0.145264	0.299	0.246	1
SLC13A4	3.92618e-05	-0.89883	0.02	0.037	1
KIF2A	3.93602e-05	-0.134074	0.658	0.662	1
AL137782.1	3.95093e-05	0.254856	0.05	0.031	1
PPP1R15A	3.96032e-05	0.300495	0.326	0.276	1
CLEC16A	3.96606e-05	0.177408	0.137	0.103	1
SRSF1	3.96869e-05	0.190624	0.155	0.119	1
FBXO2	3.97727e-05	0.103052	0.802	0.747	1
PIM2	3.98359e-05	0.460481	0.058	0.037	1
TRMT11	4.01349e-05	0.133542	0.447	0.383	1
SNX11	4.01799e-05	0.143146	0.182	0.142	1
ZNF675	4.02249e-05	-0.512802	0.109	0.137	1
PITRM1	4.02673e-05	0.125295	0.298	0.245	1
ELL2	4.02921e-05	0.168764	0.442	0.382	1
RINT1	4.03355e-05	0.163928	0.202	0.161	1
CAMK2D	4.04261e-05	0.116943	0.602	0.528	1
MRLN	4.04343e-05	-0.494467	0.101	0.131	1
CHRD	4.04377e-05	0.353074	0.076	0.052	1
lnc-DIDO1-1	4.04722e-05	1.68409	0.013	0.004	1
ZFYVE21	4.04838e-05	0.0973958	0.578	0.507	1
POLR2D	4.05996e-05	0.298654	0.096	0.069	1
FMNL2	4.07813e-05	0.228985	0.336	0.284	1
POTEC	4.11953e-05	-1.22165	0.007	0.017	1
NPEPPS	4.11999e-05	0.124106	0.628	0.568	1
PHLDA3	4.12388e-05	0.193804	0.333	0.276	1
CCAR1	4.12721e-05	0.118422	0.649	0.584	1
AL162458.1	4.13546e-05	0.912841	0.039	0.023	1
IDH2	4.15698e-05	0.198026	0.661	0.595	1
YWHAG	4.16968e-05	-0.177303	0.692	0.691	1
NR2C1	4.16978e-05	0.181405	0.206	0.164	1
KIAA0232	4.17779e-05	0.0886413	0.519	0.446	1
MPP5	4.1826e-05	0.278842	0.149	0.114	1
IFRD1	4.19169e-05	0.231825	0.462	0.403	1
TINF2	4.21166e-05	0.142583	0.164	0.127	1
lnc-EPHA1-1	4.21184e-05	0.129619	0.241	0.194	1
FBXO16	4.22807e-05	0.160258	0.193	0.152	1
HEPACAM2	4.23125e-05	-0.333425	0.403	0.431	1
MOCS1	4.23617e-05	0.609997	0.052	0.033	1
BRI3BP	4.23868e-05	0.116264	0.182	0.142	1
POC1B	4.24335e-05	0.248627	0.123	0.091	1
PRMT7	4.25118e-05	0.22949	0.173	0.135	1
ALOX15P1	4.25361e-05	0.235376	0.17	0.132	1
ATG10	4.26324e-05	0.146367	0.334	0.279	1
NUP50	4.2654e-05	0.147137	0.23	0.184	1
TSPYL4	4.26546e-05	-0.395772	0.291	0.316	1
EPDR1	4.26978e-05	0.225968	0.141	0.107	1
DRC3	4.27169e-05	0.19518	0.109	0.079	1
STARD4	4.27901e-05	0.179683	0.182	0.142	1
GNB1L	4.27943e-05	0.357194	0.118	0.087	1
SLC1A3	4.28439e-05	0.215597	0.04	0.023	1
PTPN18	4.32056e-05	0.131262	0.285	0.233	1
GCN1	4.32527e-05	0.158052	0.232	0.186	1
AGL	4.32723e-05	0.095373	0.391	0.331	1
STT3A-AS1	4.35104e-05	-0.911788	0.013	0.026	1
CES2	4.35158e-05	0.186772	0.316	0.265	1
MRPS27	4.37706e-05	0.113328	0.374	0.311	1
lnc-CEP83-6	4.4199e-05	-1.14329	0.024	0.041	1
BYSL	4.42114e-05	0.277968	0.132	0.1	1
OGFOD3	4.43469e-05	0.0748194	0.539	0.462	1
ABHD18	4.46069e-05	0.193281	0.203	0.161	1
PTCD1	4.47043e-05	0.293105	0.13	0.098	1
CHKA	4.49107e-05	-0.436274	0.322	0.345	1
OTUD3	4.51958e-05	0.146043	0.207	0.164	1
lnc-TRMT9B-2	4.52308e-05	0.597366	0.076	0.052	1
SNX4	4.54555e-05	0.0757095	0.437	0.372	1
TBC1D32	4.54701e-05	0.242105	0.163	0.127	1
PRKCD	4.58534e-05	0.162535	0.079	0.055	1
LRRC37BP1	4.59408e-05	0.157885	0.294	0.24	1
LPP	4.59758e-05	0.127196	0.438	0.376	1
ZNF3	4.61055e-05	0.154869	0.322	0.267	1
SPINK5	4.62504e-05	0.551262	0.039	0.022	1
MCHR1	4.63095e-05	0.672154	0.033	0.018	1
PPP6C	4.66303e-05	0.125952	0.391	0.329	1
CLDND1	4.67685e-05	0.156123	0.514	0.446	1
lnc-GPR148-2	4.69861e-05	0.260868	0.04	0.023	1
ATP8A1	4.71142e-05	0.167293	0.113	0.083	1
RARRES1	4.71301e-05	0.189869	0.079	0.054	1
MTSS1	4.71309e-05	0.0776589	0.224	0.179	1
DNTTIP2	4.7138e-05	0.122922	0.528	0.455	1
ADGRL1	4.81031e-05	0.112924	0.371	0.31	1
STK35	4.81114e-05	0.130058	0.165	0.127	1
TEX45	4.81407e-05	0.571566	0.033	0.018	1
lnc-CHSY1-3	4.82292e-05	0.694278	0.043	0.025	1
PPP1R26	4.84065e-05	0.202073	0.179	0.14	1
MYO9B	4.8546e-05	0.186024	0.16	0.123	1
PPFIBP2	4.85782e-05	0.368375	0.066	0.044	1
GSDME	4.85998e-05	-0.634031	0.036	0.056	1
U2AF1L5	4.86749e-05	-1.96389	0.003	0.012	1
ZC3HC1	4.87517e-05	0.258366	0.137	0.103	1
PUSL1	4.88032e-05	0.124569	0.317	0.262	1
lnc-CPVL-4	4.90363e-05	0.34199	0.043	0.026	1
lnc-NUDT8-1	4.91267e-05	0.688025	0.043	0.026	1
lnc-ZNF804A-3	4.91564e-05	0.881392	0.013	0.004	1
MYNN	4.9158e-05	0.250773	0.156	0.121	1
lnc-SERF1B-5	4.91624e-05	0.107546	0.097	0.069	1
UBE2T	4.92972e-05	0.1027	0.35	0.29	1
SHH	4.93571e-05	-1.43763	0.003	0.012	1
TBC1D16	4.9418e-05	0.114712	0.359	0.301	1
lnc-MBD2-7	4.99212e-05	0.854545	0.021	0.009	1
lnc-RIPOR1-1	5.00079e-05	0.195198	0.188	0.148	1
ACOT8	5.00274e-05	0.126291	0.325	0.27	1
SEMA4F	5.00958e-05	0.0618484	0.125	0.093	1
MAN1B1-DT	5.01272e-05	0.171359	0.118	0.087	1
PGPEP1	5.0368e-05	0.124704	0.237	0.191	1
MYO15A	5.0368e-05	0.412971	0.096	0.069	1
lnc-NPIPB4-5	5.0407e-05	0.232582	0.118	0.087	1
MC1R	5.04338e-05	0.472159	0.076	0.053	1
PPP1R3C	5.07305e-05	0.327662	0.084	0.059	1
H2AFY2	5.07758e-05	-0.388715	0.376	0.394	1
ZDHHC21	5.08204e-05	0.0514964	0.215	0.171	1
RCL1	5.086e-05	0.391055	0.061	0.04	1
NUS1	5.08743e-05	0.0979397	0.263	0.213	1
NBAS	5.10056e-05	0.113843	0.55	0.485	1
RTN1	5.10208e-05	0.17589	0.475	0.431	1
PHACTR4	5.12814e-05	0.105628	0.437	0.368	1
MBNL2	5.13603e-05	0.162089	0.392	0.332	1
SLC10A3	5.14511e-05	0.223047	0.18	0.142	1
AKT2	5.15733e-05	0.0413033	0.428	0.357	1
ABCC4	5.16639e-05	0.363076	0.093	0.066	1
lnc-AKAP12-1	5.18512e-05	0.209755	0.252	0.206	1
AC002451.2	5.22022e-05	-0.697763	0.062	0.086	1
IKZF4	5.24449e-05	0.0870036	0.291	0.24	1
CASC15	5.24975e-05	-0.271134	0.459	0.479	1
RDX	5.25547e-05	0.081926	0.801	0.746	1
GRM4	5.25918e-05	0.317403	0.074	0.051	1
LRRC7	5.26355e-05	-0.576953	0.105	0.133	1
LRP5	5.27674e-05	0.109817	0.214	0.171	1
TMEM11	5.30073e-05	0.137028	0.522	0.45	1
CHFR	5.32039e-05	0.0796514	0.208	0.165	1
C15orf61	5.32429e-05	-0.251604	0.535	0.537	1
ECEL1	5.33147e-05	0.131377	0.289	0.243	1
OSTC	5.33576e-05	0.0970946	0.944	0.933	1
lnc-SRRD-1	5.36505e-05	0.197585	0.133	0.1	1
