## Supplementary material for "Unraveling the Genetic Overlap Between Parkinson’s Disease and Schizophrenia Through Genome-wide Association and Cell-Type Specific Transcriptomic Analysis": Table S4 (part 3 of 3)

### Sheet: Sheet3 (continued)
	p_val	avg_log2FC	pct.1	pct.2	p_val_adj
PARD3	5.3877e-05	0.0727724	0.255	0.207	1
SLC22A18	5.40357e-05	0.232601	0.239	0.196	1
DRD2	5.41722e-05	0.412662	0.041	0.024	1
RPS7P1	5.42572e-05	0.264082	0.146	0.111	1
KCNG1	5.43621e-05	0.849433	0.046	0.028	1
PANK4	5.44304e-05	0.228576	0.158	0.122	1
BCL2L1	5.45175e-05	0.0403965	0.402	0.335	1
C1QA	5.45339e-05	1.22766	0.012	0.004	1
DHRS7	5.45863e-05	0.122461	0.838	0.816	1
EBP	5.46924e-05	0.109928	0.456	0.388	1
TMEM177	5.46986e-05	0.0933996	0.18	0.14	1
SDR16C5	5.47846e-05	0.419106	0.136	0.104	1
AL357497.1	5.48879e-05	0.886487	0.051	0.033	1
NRAS	5.49174e-05	0.0720708	0.38	0.318	1
SIPA1	5.50646e-05	0.158204	0.194	0.153	1
lnc-USP16-9	5.51266e-05	0.719454	0.037	0.021	1
FAHD2A	5.51362e-05	0.495382	0.098	0.072	1
PDCD6	5.52643e-05	0.0789757	0.857	0.843	1
PPP1R35	5.53505e-05	0.1041	0.576	0.503	1
HS2ST1	5.54254e-05	0.109934	0.544	0.481	1
USP16	5.55118e-05	-0.1729	0.573	0.592	1
lnc-KANSL1-2	5.56834e-05	0.257976	0.134	0.101	1
TMEFF1	5.58205e-05	-0.982699	0.01	0.022	1
THAP3	5.58654e-05	0.19738	0.289	0.237	1
HMGCS1	5.60123e-05	0.0505161	0.443	0.378	1
DEXI	5.62704e-05	0.131993	0.434	0.37	1
CDKN2AIP	5.63439e-05	0.210623	0.292	0.242	1
TMEM134	5.6353e-05	0.331042	0.11	0.081	1
LINC01266	5.63896e-05	-0.451563	0.111	0.141	1
FBP1	5.64166e-05	-0.661961	0.078	0.104	1
KCND3	5.64297e-05	-0.644004	0.112	0.141	1
AC134407.2	5.65972e-05	0.469719	0.055	0.035	1
POFUT1	5.67261e-05	0.240002	0.152	0.118	1
SPAG1	5.68986e-05	0.113695	0.251	0.205	1
KIF5C	5.68997e-05	-0.296537	0.633	0.646	1
lnc-BHLHA15-1	5.7323e-05	0.219778	0.075	0.051	1
RAB21	5.73767e-05	0.106637	0.604	0.528	1
HOOK1	5.73958e-05	0.0626761	0.506	0.435	1
UBA52	5.74373e-05	-0.0606767	0.993	0.995	1
lnc-NXNL1-7	5.78205e-05	0.28404	0.111	0.081	1
lnc-HNRNPA3-1	5.78945e-05	1.5596	0.018	0.007	1
NUDT8	5.81003e-05	0.174808	0.165	0.129	1
lnc-GALC-8	5.82065e-05	-1.43075	0.007	0.017	1
PIK3C2A	5.82962e-05	0.138612	0.484	0.416	1
GABRB3	5.84177e-05	-0.161622	0.638	0.657	1
KCNN2	5.84371e-05	1.02174	0.043	0.026	1
NLGN2	5.85793e-05	0.255127	0.199	0.16	1
NUDT18	5.86509e-05	0.101627	0.083	0.058	1
RLF	5.86665e-05	0.185561	0.245	0.198	1
HMGB2	5.8806e-05	0.194998	0.534	0.47	1
AC131212.2	5.88914e-05	0.0466523	0.199	0.156	1
RPLP1	5.891e-05	-0.0548699	0.999	0.999	1
lnc-CNOT9-1	5.90096e-05	1.89235	0.011	0.003	1
KCNG3	5.94157e-05	0.448201	0.044	0.026	1
ATP7A	5.95801e-05	0.188787	0.141	0.107	1
RASGEF1B	5.96191e-05	0.414163	0.157	0.124	1
NIT1	5.97383e-05	0.150095	0.453	0.392	1
RSPH3	6.04601e-05	0.146218	0.291	0.241	1
FAM204A	6.0514e-05	0.0792061	0.5	0.428	1
ERBB3	6.09198e-05	0.125084	0.133	0.1	1
CHRDL2	6.09575e-05	1.46533	0.015	0.005	1
lnc-ANK2-13	6.10017e-05	0.889927	0.033	0.018	1
lnc-GOLGA8O-5	6.12415e-05	0.483782	0.053	0.033	1
DNAJC17	6.13058e-05	0.176098	0.218	0.176	1
TXK	6.14466e-05	0.449981	0.043	0.026	1
DOCK2	6.14854e-05	2.39665	0.012	0.004	1
PARD6G-AS1	6.15074e-05	0.22874	0.112	0.083	1
lnc-ABHD17B-6	6.16011e-05	0.826562	0.025	0.012	1
lnc-TDP2-1	6.19987e-05	1.98357	0.013	0.005	1
lnc-TWSG1-2	6.21179e-05	0.568924	0.037	0.021	1
SLC35F5	6.22474e-05	0.181471	0.266	0.218	1
lnc-GLE1-1	6.24328e-05	0.741034	0.032	0.017	1
TPPP	6.26616e-05	0.271138	0.129	0.098	1
MTSS1L	6.30707e-05	0.527516	0.064	0.043	1
GREM1	6.32593e-05	1.61466	0.013	0.005	1
DCTPP1	6.33998e-05	-0.217236	0.501	0.516	1
AL355472.2	6.34237e-05	-1.5745	0.008	0.02	1
MRPL42	6.36195e-05	0.083588	0.559	0.483	1
USP40	6.36557e-05	0.19039	0.241	0.196	1
PCCA	6.37673e-05	0.360447	0.355	0.304	1
C9orf16	6.39817e-05	-0.0642595	0.914	0.934	1
PYCARD	6.40799e-05	-0.50218	0.204	0.233	1
MGRN1	6.4235e-05	0.114573	0.353	0.294	1
SLC25A44	6.42804e-05	0.165047	0.154	0.119	1
MED26	6.43098e-05	0.302678	0.124	0.093	1
lnc-PFKFB3-453	6.43315e-05	0.981069	0.013	0.005	1
lnc-GLB1L2-1	6.44348e-05	0.873267	0.018	0.008	1
FAM114A2	6.46623e-05	0.148331	0.283	0.232	1
PCSK4	6.49462e-05	0.424576	0.08	0.056	1
PEX12	6.51109e-05	0.440528	0.1	0.073	1
ACTN1	6.60916e-05	0.100029	0.31	0.258	1
SMIM10L2B	6.61268e-05	0.251956	0.141	0.109	1
ARRDC1	6.6168e-05	0.0895987	0.359	0.299	1
RPP38	6.61709e-05	0.0853684	0.314	0.26	1
lnc-AKR7A2-2	6.63267e-05	0.145762	0.164	0.128	1
OSBP2	6.63892e-05	0.292417	0.179	0.141	1
TFPI	6.67499e-05	0.319728	0.04	0.024	1
PHF11	6.68074e-05	0.247099	0.155	0.12	1
SPRED2	6.68196e-05	0.284338	0.147	0.114	1
ARPC2	6.70933e-05	0.059285	0.938	0.92	1
IFIT3	6.73063e-05	0.897264	0.058	0.037	1
ADAM8	6.73781e-05	0.633513	0.039	0.023	1
KCTD11	6.75069e-05	0.422015	0.088	0.063	1
CALHM2	6.80813e-05	0.681106	0.022	0.01	1
lnc-PCBP1-2	6.80829e-05	-0.541193	0.106	0.135	1
MBNL1	6.81617e-05	0.128678	0.247	0.201	1
TRAPPC2B	6.82162e-05	0.109551	0.428	0.364	1
CWF19L1	6.82413e-05	0.250274	0.112	0.083	1
RIN1	6.82587e-05	0.392734	0.103	0.075	1
FOXA1	6.82683e-05	0.150697	0.528	0.464	1
ZNF131	6.86918e-05	0.124561	0.306	0.253	1
BHLHE41	6.87131e-05	0.453535	0.085	0.06	1
PPP1R1C	6.88641e-05	-0.491122	0.129	0.158	1
ZNF672	6.89093e-05	0.156787	0.252	0.206	1
RPL23AP32	6.89566e-05	0.196084	0.102	0.074	1
SHISA4	6.92531e-05	0.114422	0.346	0.293	1
lnc-UBE2H-2	6.94008e-05	0.238478	0.255	0.213	1
CLIC6	6.94518e-05	-0.813594	0.062	0.086	1
TYW5	6.94821e-05	0.0969952	0.194	0.153	1
MSLN	6.95809e-05	0.929488	0.036	0.021	1
lnc-MBOAT1-2	6.97876e-05	0.157666	0.035	0.02	1
DDOST	6.9821e-05	0.0667718	0.912	0.905	1
TRABD2A	6.98532e-05	-0.788363	0.071	0.095	1
C2orf68	6.99383e-05	0.208351	0.262	0.217	1
ZNF738	7.03006e-05	-0.335712	0.215	0.245	1
ATG4A	7.03453e-05	0.111063	0.18	0.142	1
HNRNPF	7.03705e-05	0.0996612	0.764	0.714	1
QARS	7.07875e-05	0.138992	0.495	0.428	1
lnc-IL17B-2	7.08389e-05	0.112996	0.454	0.387	1
lnc-F11R-2	7.09735e-05	0.173147	0.104	0.076	1
ANKRD54	7.13828e-05	0.118304	0.32	0.266	1
C1QTNF6	7.1431e-05	0.377938	0.114	0.085	1
MARCKS	7.17481e-05	-0.0888857	0.899	0.891	1
VN1R1	7.20821e-05	1.14603	0.021	0.009	1
lnc-CTXN1-4	7.22152e-05	1.01738	0.026	0.013	1
RAB5B	7.22661e-05	0.0560981	0.45	0.382	1
lnc-RABGEF1-3	7.25531e-05	0.176558	0.188	0.148	1
MARF1	7.25629e-05	0.18976	0.191	0.152	1
TULP3	7.26352e-05	0.17626	0.263	0.216	1
WDR41	7.27928e-05	0.114282	0.352	0.294	1
lnc-EMCN-4	7.28644e-05	0.453879	0.06	0.039	1
C9orf78	7.29339e-05	0.127766	0.625	0.56	1
CYTH1	7.29735e-05	0.018786	0.184	0.144	1
TSR1	7.30047e-05	0.134448	0.293	0.242	1
PTBP1	7.32594e-05	0.0790331	0.618	0.538	1
YPEL2	7.35291e-05	0.0999706	0.347	0.29	1
ACTL6A	7.35458e-05	0.118521	0.39	0.331	1
NUDCD2	7.37921e-05	0.119762	0.681	0.631	1
lnc-RPL12-1	7.38147e-05	0.552657	0.064	0.043	1
ESR2	7.40716e-05	0.270672	0.051	0.032	1
CCS	7.41151e-05	0.194786	0.735	0.679	1
XPOT	7.44027e-05	0.163635	0.284	0.234	1
PFN1P1	7.46996e-05	1.15891	0.019	0.008	1
ZMIZ1	7.47276e-05	-0.375279	0.236	0.267	1
MRPS14	7.51104e-05	0.106912	0.539	0.469	1
AMMECR1	7.53623e-05	0.111608	0.113	0.083	1
CAT	7.56148e-05	-0.394749	0.267	0.297	1
MAP3K21	7.56879e-05	0.0833861	0.102	0.074	1
GJA1	7.57175e-05	0.399335	0.085	0.061	1
WDR61	7.57689e-05	0.179391	0.27	0.224	1
FSTL4	7.58157e-05	0.137452	0.182	0.144	1
ATAD1	7.58884e-05	0.111752	0.644	0.575	1
DGKI	7.59258e-05	-0.515382	0.094	0.121	1
C1QTNF12	7.60608e-05	1.35226	0.028	0.015	1
GPR160	7.60657e-05	0.123399	0.206	0.165	1
LINC01456	7.60734e-05	-0.894587	0.066	0.09	1
SDHAF1	7.61504e-05	0.132999	0.441	0.377	1
STX5	7.64041e-05	0.149371	0.456	0.39	1
PTCD2	7.64158e-05	0.187784	0.152	0.118	1
PCNP	7.66821e-05	0.107766	0.754	0.682	1
ST20	7.67675e-05	-0.552961	0.179	0.209	1
LRRC6	7.72867e-05	0.198133	0.102	0.075	1
AC022144.1	7.79061e-05	0.379464	0.045	0.027	1
lnc-ZNF740-2	7.79633e-05	0.983298	0.023	0.011	1
RPS3AP12	7.80812e-05	0.427779	0.021	0.009	1
MYCBPAP	7.81089e-05	0.700613	0.05	0.032	1
MSI1	7.81307e-05	0.175166	0.286	0.237	1
CYP27A1	7.83804e-05	-0.446999	0.084	0.111	1
lnc-MTA3-7	7.83887e-05	0.925135	0.023	0.011	1
GABPB1	7.86979e-05	0.118966	0.126	0.094	1
AC004967.2	7.87136e-05	0.255071	0.093	0.067	1
ELP2	7.87993e-05	0.122583	0.481	0.414	1
lnc-CDIPT-1	7.93328e-05	0.466283	0.052	0.033	1
PSPH	7.97325e-05	0.125909	0.281	0.231	1
UBALD1	7.97369e-05	0.164569	0.208	0.166	1
PPP1R3D	7.98665e-05	0.219032	0.128	0.097	1
COPG2	7.99815e-05	0.116889	0.196	0.157	1
BBS1	8.0006e-05	0.461305	0.054	0.035	1
ZNF48	8.00166e-05	0.11526	0.213	0.169	1
FMN2	8.00423e-05	0.250971	0.163	0.128	1
lnc-THAP12-1	8.02491e-05	0.121676	0.321	0.268	1
TCAIM	8.0477e-05	0.173488	0.275	0.227	1
lnc-YES1-8	8.06758e-05	-0.517098	0.064	0.088	1
FYCO1	8.06848e-05	0.268807	0.122	0.092	1
ZSCAN23	8.07264e-05	-1.31796	0.015	0.029	1
L3MBTL2	8.07843e-05	0.144158	0.246	0.199	1
CYP7B1	8.1573e-05	-1.25203	0.006	0.015	1
LINC01534	8.18044e-05	0.205628	0.139	0.106	1
MAT1A	8.19441e-05	1.462	0.01	0.003	1
CNPY4	8.21833e-05	0.108587	0.316	0.263	1
MRPL44	8.2223e-05	0.109643	0.5	0.432	1
PRKD2	8.2755e-05	0.174023	0.24	0.195	1
PDCD6IP	8.30107e-05	0.181762	0.395	0.338	1
CNIH1	8.31999e-05	0.0810266	0.656	0.587	1
ADAMTS9	8.32309e-05	0.695806	0.037	0.021	1
CORO7	8.35902e-05	0.184655	0.394	0.336	1
lnc-LINC02210-CRHR1-2	8.37275e-05	1.08773	0.028	0.014	1
COL1A2	8.42331e-05	-0.120805	0.591	0.588	1
IFNGR2	8.42829e-05	0.108528	0.632	0.568	1
CBR3-AS1	8.43395e-05	0.0846772	0.344	0.29	1
BMPR1A	8.47022e-05	0.0591848	0.237	0.191	1
STYX	8.48437e-05	0.11948	0.199	0.159	1
KCTD7	8.49197e-05	0.229357	0.124	0.094	1
SLC20A2	8.5133e-05	0.034192	0.179	0.14	1
HDAC10	8.51556e-05	0.108789	0.361	0.304	1
PRPH	8.52782e-05	-1.40043	0.023	0.039	1
FRMD3	8.59301e-05	-0.290083	0.512	0.522	1
ANKRD18B	8.61884e-05	0.410395	0.031	0.017	1
INO80E	8.63184e-05	0.0708303	0.351	0.293	1
CHMP2A	8.64777e-05	0.0652349	0.912	0.896	1
KIAA0040	8.65791e-05	0.718061	0.04	0.024	1
EIF2S1	8.66296e-05	0.150678	0.501	0.431	1
lnc-SERF1A-4	8.67709e-05	0.368821	0.044	0.027	1
MIR7-3HG	8.6913e-05	-0.147588	0.843	0.864	1
HNRNPDL	8.69585e-05	0.119664	0.857	0.811	1
lnc-PROC-1	8.72192e-05	-0.619283	0.109	0.136	1
PAM16	8.75323e-05	0.528699	0.063	0.042	1
PRNP	8.7535e-05	0.172943	0.577	0.514	1
STK17A	8.75539e-05	0.110587	0.129	0.098	1
ACADSB	8.77586e-05	0.134894	0.175	0.137	1
CHST2	8.7788e-05	0.0707473	0.079	0.055	1
lnc-ANGPTL1-3	8.7952e-05	1.67713	0.012	0.004	1
SP2-AS1	8.79636e-05	-0.41594	0.332	0.354	1
ERBB2	8.79783e-05	0.142323	0.147	0.113	1
TOLLIP	8.83439e-05	0.0964878	0.469	0.399	1
NBR1	8.84251e-05	0.141191	0.479	0.416	1
TMEM138	8.85217e-05	0.180676	0.272	0.224	1
COA1	8.86758e-05	0.368082	0.094	0.068	1
HIST1H3E	8.91199e-05	0.616326	0.017	0.007	1
TBC1D23	8.91216e-05	0.120617	0.325	0.272	1
ATP13A1	8.91951e-05	0.122144	0.272	0.224	1
PLEKHH1	8.93041e-05	0.0942481	0.09	0.064	1
FZD3	8.93974e-05	-0.288751	0.387	0.402	1
HM13	8.99184e-05	0.0867027	0.774	0.725	1
C15orf41	9.02959e-05	0.0301039	0.102	0.074	1
MOB3C	9.05325e-05	0.257308	0.042	0.025	1
ECH1	9.08185e-05	0.102045	0.84	0.791	1
LINC02587	9.09495e-05	-1.56964	0.012	0.025	1
SPATA2	9.10046e-05	0.293647	0.15	0.117	1
NEK5	9.11091e-05	0.216594	0.107	0.078	1
TMEM42	9.1169e-05	0.117098	0.482	0.415	1
lnc-ABCD3-1	9.12838e-05	0.220068	0.159	0.124	1
BCCIP	9.14434e-05	0.042288	0.367	0.308	1
AC105101.1	9.15582e-05	1.18692	0.012	0.004	1
ANXA1	9.17074e-05	0.280024	0.126	0.097	1
USP43	9.186e-05	0.384504	0.06	0.04	1
RNF111	9.1981e-05	0.0516034	0.22	0.175	1
RAPH1	9.25734e-05	0.278718	0.129	0.098	1
C12orf66	9.27192e-05	0.484887	0.1	0.074	1
ATP2C1	9.29379e-05	0.137782	0.291	0.241	1
AC122718.1	9.35237e-05	0.375433	0.067	0.046	1
HADH	9.35516e-05	0.0926905	0.388	0.329	1
MFAP2	9.36626e-05	-0.267637	0.403	0.424	1
EWSR1	9.3677e-05	0.100866	0.601	0.539	1
lnc-MEI4-3	9.39561e-05	0.101026	0.114	0.084	1
lnc-VCX-2	9.40398e-05	0.495009	0.038	0.022	1
ARHGAP44	9.40798e-05	0.133084	0.164	0.129	1
ZNF281	9.42643e-05	0.116368	0.209	0.169	1
SOAT1	9.44283e-05	0.147035	0.184	0.147	1
SNHG3	9.46144e-05	0.168669	0.119	0.089	1
lnc-RHNO1-2	9.46202e-05	0.858258	0.025	0.012	1
ARRDC4	9.47494e-05	-0.0359052	0.393	0.332	1
TMEM108	9.47622e-05	0.135142	0.268	0.22	1
SYNGR3	9.47946e-05	0.128781	0.269	0.225	1
HSPA13	9.4953e-05	0.146444	0.633	0.571	1
API5	9.52537e-05	0.0475128	0.435	0.368	1
lnc-PLEKHG4-1	9.62279e-05	1.21937	0.023	0.011	1
MRM2	9.62538e-05	0.0859109	0.346	0.293	1
lnc-PRRC2C-5	9.64286e-05	0.454304	0.042	0.025	1
ELK1	9.64615e-05	0.0895549	0.178	0.14	1
BRD3OS	9.66258e-05	0.240969	0.126	0.095	1
LURAP1	9.67548e-05	0.405445	0.076	0.053	1
ALKBH1	9.68001e-05	0.183044	0.129	0.098	1
NELFCD	9.70467e-05	0.111068	0.515	0.445	1
RPL23A	9.73225e-05	-0.0584685	0.986	0.991	1
DSCAM-AS1	9.74493e-05	-3.67917	0.003	0.012	1
COL4A2	9.74694e-05	-0.71772	0.079	0.104	1
ABCC5	9.79165e-05	-0.486206	0.275	0.299	1
PBX2	9.80117e-05	0.114569	0.344	0.286	1
CEP131	9.80951e-05	0.220375	0.114	0.085	1
TMEM116	9.8306e-05	0.11359	0.207	0.167	1
B4GALNT4	9.84188e-05	0.124582	0.412	0.349	1
ZDHHC2	9.85232e-05	0.149696	0.342	0.287	1
WNT7B	9.86013e-05	0.409561	0.04	0.024	1
MSC	9.86804e-05	0.3652	0.143	0.111	1
ENC1	9.88675e-05	-0.84842	0.102	0.127	1
ITGA10	9.89729e-05	0.898843	0.025	0.013	1
LETM1	9.92792e-05	0.095406	0.358	0.299	1
SAP30BP	9.93418e-05	0.161035	0.407	0.349	1
CES1	9.94024e-05	1.79904	0.011	0.003	1
RSAD2	9.94597e-05	1.0265	0.043	0.026	1
ABCF1	9.97843e-05	0.0757225	0.617	0.546	1
ZMYM5	9.99027e-05	0.0780534	0.361	0.303	1
lnc-NCALD-1	9.99542e-05	0.352889	0.083	0.058	1
POM121C	0.000100101	0.0688431	0.359	0.302	1
MAP4K4	0.000100372	-0.278379	0.37	0.399	1
IPO5	0.000100387	0.102665	0.484	0.417	1
lnc-CWC15-4	0.000100671	-1.04089	0.013	0.027	1
GLB1L2	0.000100943	0.183542	0.097	0.07	1
TYW3	0.000101213	0.0328374	0.375	0.311	1
CDCA4	0.000101294	0.295504	0.099	0.072	1
AKIRIN2	0.000101445	0.128574	0.541	0.47	1
PFAS	0.000101609	0.245066	0.058	0.038	1
lnc-COPZ2-1	0.00010161	0.493879	0.065	0.044	1
TCF25	0.000101724	0.0952861	0.937	0.914	1
VEZT	0.000101768	0.10308	0.534	0.47	1
GOLGA7B	0.000102134	0.191791	0.112	0.084	1
SLC25A22	0.000102206	0.135764	0.438	0.374	1
lnc-RPL11-1	0.000102814	0.484287	0.042	0.025	1
LINC00342	0.000103171	-0.357875	0.315	0.34	1
LINC01759	0.000103394	0.285865	0.033	0.019	1
lnc-MLLT6-1	0.000103395	0.215789	0.112	0.083	1
HIF1AN	0.000103831	0.121177	0.277	0.23	1
SLC25A17	0.000103873	0.178549	0.225	0.183	1
CTNS	0.000103941	0.326469	0.086	0.061	1
THAP6	0.000103991	0.108788	0.242	0.197	1
ZNF622	0.000104081	0.0867819	0.487	0.417	1
LINC00992	0.000104101	-1.14135	0.028	0.045	1
WARS	0.000104167	0.195736	0.299	0.25	1
lnc-HNRNPA2B1-15	0.000104265	-0.349083	0.28	0.31	1
SEMA4C	0.000104371	0.288478	0.108	0.08	1
SLFN5	0.000104463	0.220295	0.208	0.169	1
PEX11G	0.000104867	0.511083	0.095	0.069	1
TTC19	0.000105093	0.10843	0.675	0.608	1
RPS27	0.000105117	0.00183335	0.999	0.999	1
SSC5D	0.000105403	0.0684722	0.163	0.127	1
RPL41P2	0.000105963	1.53651	0.012	0.004	1
lnc-SBDS-17	0.00010606	0.780143	0.023	0.011	1
VMP1	0.000106353	0.139337	0.602	0.538	1
CCDC130	0.000106944	0.10859	0.397	0.338	1
lnc-CASKIN2-1	0.000107112	0.332526	0.107	0.08	1
RHBDL3	0.000107144	-0.78693	0.007	0.018	1
IQGAP1	0.000107391	0.111705	0.592	0.527	1
MLPH	0.00010746	0.0919406	0.266	0.218	1
STC2	0.000107921	0.29569	0.094	0.068	1
OSER1-DT	0.000107993	0.257255	0.172	0.137	1
RNF146	0.000108198	0.105072	0.438	0.375	1
SPAG8	0.000108293	0.165029	0.065	0.044	1
HS6ST1	0.000108632	0.0665615	0.223	0.179	1
CLU	0.000108842	-0.158809	0.548	0.576	1
RBM39	0.000109133	0.11758	0.641	0.576	1
lnc-CBR3-3	0.00010943	0.390999	0.044	0.027	1
ACOT9	0.000109448	0.189382	0.214	0.174	1
PODNL1	0.00010957	0.668494	0.061	0.041	1
NEMF	0.000109889	0.0910295	0.672	0.604	1
lnc-CTDSPL2-2	0.000110124	1.13489	0.023	0.012	1
MTMR2	0.000110316	0.124171	0.237	0.192	1
MUT	0.000110456	-0.334918	0.412	0.428	1
NDFIP2	0.000110853	0.117026	0.363	0.305	1
C2CD4B	0.000110933	-0.22195	0.556	0.574	1
MIR325HG	0.000111101	-1.13794	0.004	0.013	1
FOXO3	0.000111164	0.215492	0.197	0.16	1
GFM2	0.000111209	0.135078	0.248	0.204	1
lnc-HMOX1-4	0.000111228	1.24661	0.01	0.003	1
lnc-PAQR9-2	0.000111494	0.194312	0.139	0.107	1
MIF4GD	0.000111648	0.139033	0.394	0.337	1
TGFB3	0.000112039	0.275751	0.107	0.079	1
lnc-HRH3-3	0.000112226	0.228147	0.047	0.029	1
PSTK	0.000112566	0.113496	0.297	0.247	1
MYDGF	0.000112594	0.0724032	0.931	0.911	1
BRF2	0.00011274	0.178193	0.263	0.217	1
lnc-FAM189A1-3	0.000113013	0.291133	0.058	0.038	1
RBPMS	0.000113027	0.0887524	0.181	0.143	1
lnc-NOTO-2	0.000113193	0.493849	0.064	0.044	1
PRRG4	0.00011328	0.467558	0.061	0.041	1
BDKRB2	0.000113616	1.12202	0.018	0.008	1
RMI1	0.000113636	0.124299	0.161	0.126	1
RPS27AP16	0.000114077	0.0639959	0.148	0.114	1
CMTM7	0.000114089	0.7065	0.066	0.045	1
CTBP2	0.000114153	-0.250469	0.552	0.549	1
MRPL22	0.00011483	0.105607	0.784	0.732	1
GTF2I	0.000114871	-0.183222	0.516	0.531	1
PNCK	0.000115422	-0.227198	0.225	0.262	1
MRPL4	0.000115605	0.1217	0.625	0.563	1
MCOLN3	0.000115891	0.0670792	0.287	0.235	1
PI4K2A	0.000116151	0.133898	0.177	0.14	1
lnc-MYO6-1	0.00011658	0.594055	0.031	0.017	1
INPP5K	0.000116719	0.127987	0.135	0.103	1
HILPDA	0.000116903	0.0956533	0.2	0.162	1
SFXN5	0.000117101	0.186623	0.119	0.09	1
TRIM41	0.000117358	0.118228	0.227	0.185	1
EVA1A	0.000117393	0.552374	0.039	0.023	1
lnc-SPZ1-1	0.000117529	0.683769	0.03	0.017	1
ELK3	0.000117547	0.456378	0.076	0.053	1
ZNF587	0.000118186	0.108407	0.236	0.192	1
CHD1	0.000118293	0.0967251	0.436	0.372	1
RBM15B	0.0001187	0.095559	0.396	0.334	1
INKA2-AS1	0.000118751	-0.767828	0.031	0.048	1
ANP32A	0.000118817	0.121809	0.473	0.405	1
CPSF7	0.000118864	0.114525	0.308	0.256	1
MZT2A	0.000119021	0.0628603	0.808	0.746	1
EARS2	0.000119115	0.491802	0.08	0.057	1
PRRX1	0.000119187	-0.792952	0.015	0.028	1
SRSF7	0.000119305	0.15352	0.588	0.524	1
MYO1B	0.000120304	0.193218	0.207	0.168	1
MVB12A	0.000120355	0.0810111	0.478	0.408	1
FGD6	0.000120671	0.184777	0.255	0.21	1
DPCD	0.000121117	0.138907	0.664	0.615	1
AC131009.4	0.000121413	0.268446	0.109	0.081	1
SRF	0.000121567	0.22119	0.084	0.06	1
SERAC1	0.000121647	0.207904	0.126	0.095	1
CETN3	0.000122064	0.136177	0.441	0.377	1
COLGALT2	0.000122165	0.52984	0.061	0.041	1
SNRNP70	0.0001223	0.119515	0.748	0.69	1
RBBP9	0.00012237	0.211572	0.141	0.109	1
OVOL1	0.000122569	1.52272	0.012	0.004	1
NSF	0.000122929	0.0901916	0.327	0.273	1
RFX5	0.000123077	0.255743	0.127	0.097	1
ING3	0.000123635	0.11446	0.257	0.211	1
IGIP	0.000123801	0.261396	0.098	0.071	1
CISD2	0.000124304	0.11827	0.741	0.697	1
LINC02226	0.000124394	-1.27641	0.003	0.01	1
POU6F2	0.000124528	-0.677302	0.079	0.104	1
ZNF628	0.000124568	0.233703	0.068	0.046	1
PEX2	0.000124727	0.120967	0.642	0.582	1
SMIM26	0.000125393	0.103933	0.86	0.818	1
HDHD2	0.000125414	0.0755131	0.385	0.322	1
ARAF	0.000125421	0.331395	0.094	0.068	1
PLAGL1	0.000125433	-0.207945	0.23	0.265	1
SLC6A8	0.000126593	0.161178	0.372	0.317	1
MED28	0.000126727	0.107787	0.608	0.541	1
PI4KA	0.000126749	0.111981	0.272	0.224	1
DPYSL2	0.000126818	-0.196187	0.502	0.518	1
ABCD1	0.000127028	0.108256	0.124	0.093	1
LIN52	0.000127374	0.292654	0.129	0.098	1
RASA1	0.000127395	0.136587	0.265	0.219	1
ARAP3	0.000127806	0.508322	0.041	0.025	1
MAPKAPK5	0.000127812	0.0481348	0.337	0.281	1
HYI	0.000128155	-0.398245	0.205	0.234	1
AP002490.1	0.000128304	0.600407	0.024	0.012	1
lnc-ACTR1B-5	0.000128362	0.357179	0.043	0.027	1
SNHG1	0.000128527	0.21079	0.285	0.242	1
POLL	0.000128602	0.173766	0.239	0.197	1
FMR1	0.000129097	0.0945851	0.341	0.288	1
GALNT3	0.00012916	0.167902	0.182	0.144	1
lnc-CAMSAP2-1	0.000129368	0.198286	0.114	0.086	1
JPH1	0.000129399	-0.61844	0.102	0.128	1
lnc-H2AFV-4	0.000129437	0.378306	0.074	0.052	1
UVSSA	0.000129574	0.124361	0.295	0.244	1
DPH7	0.000129597	0.161436	0.265	0.218	1
TMEM120A	0.000129832	0.286621	0.173	0.139	1
CHMP7	0.000130529	0.111612	0.25	0.205	1
lnc-DPYSL2-1	0.000130638	0.742147	0.029	0.016	1
TTC3	0.000131605	0.0643756	0.97	0.97	1
lnc-PWWP2B-1	0.000131746	0.5672	0.029	0.016	1
ECHDC3	0.000131937	-0.603958	0.105	0.131	1
MRI1	0.000132003	0.285048	0.158	0.125	1
lnc-AMZ2-1	0.000132173	0.562111	0.078	0.055	1
ZNF229	0.000132221	0.505858	0.06	0.04	1
TRANK1	0.000132276	-0.8439	0.048	0.068	1
RSPH1	0.000132487	0.171421	0.547	0.493	1
NFKBID	0.000132802	0.507216	0.052	0.033	1
AMOTL2	0.000132846	-0.788006	0.071	0.094	1
AP000437.1	0.000133014	0.441241	0.049	0.032	1
lnc-ABAT-2	0.000133035	0.68197	0.037	0.022	1
IMPDH1	0.000133072	0.138993	0.393	0.336	1
lnc-PCNX1-2	0.000133208	-0.0285339	0.215	0.171	1
POLR2J3.1	0.000133481	1.26632	0.019	0.009	1
ELP1	0.000133506	0.0888126	0.264	0.217	1
SGSH	0.000133842	0.323545	0.05	0.032	1
SQSTM1	0.000134324	0.122891	0.809	0.761	1
FNIP1	0.000134333	0.096691	0.426	0.361	1
TRAK1	0.000134505	0.0480184	0.317	0.265	1
DIS3	0.000134604	0.0923996	0.47	0.403	1
DDX23	0.000134625	0.0904928	0.369	0.311	1
MT1G	0.000134702	0.891571	0.029	0.016	1
lnc-TMEM64-2	0.00013476	1.39219	0.014	0.005	1
WDR26	0.000135253	0.101152	0.398	0.343	1
lnc-NPBWR1-7	0.000136072	0.169062	0.176	0.14	1
HDAC7	0.000136227	0.0886661	0.307	0.257	1
EFCC1	0.000136372	0.278158	0.061	0.04	1
ECT2	0.00013639	0.244432	0.087	0.062	1
LINC00476	0.000136716	-0.536607	0.192	0.219	1
ARMC7	0.000136922	0.194613	0.093	0.067	1
MAIP1	0.000137563	0.126581	0.278	0.231	1
lnc-CTBP2-6	0.000137867	0.638504	0.054	0.035	1
SLC12A9	0.000138282	0.133576	0.173	0.137	1
SECISBP2L	0.000138629	0.0880832	0.466	0.4	1
AC005726.1	0.000138789	0.277816	0.071	0.049	1
NOP16	0.000139212	0.155448	0.159	0.125	1
SCN7A	0.000139684	0.0981933	0.063	0.042	1
HCCS	0.000140016	0.0786443	0.305	0.251	1
SAMD14	0.000140135	-0.541731	0.089	0.114	1
SFSWAP	0.000140241	0.117933	0.444	0.38	1
lnc-SMG1-2	0.000140649	0.376456	0.033	0.019	1
PTGER3	0.000140786	0.744263	0.029	0.016	1
lnc-HIST1H1A-3	0.000140966	0.307868	0.07	0.048	1
ATP8A2	0.000141116	-0.36954	0.22	0.252	1
PMEPA1	0.000141148	0.17607	0.447	0.394	1
PTPN6	0.000141264	0.0903966	0.207	0.165	1
OAS3	0.000141305	0.572314	0.025	0.013	1
IGKV1D-43	0.000141403	-2.48718	0.004	0.012	1
ACAD10	0.000141703	0.062606	0.181	0.143	1
BTN2A2	0.000141926	0.114406	0.153	0.118	1
DNAJB12	0.000142062	0.112172	0.309	0.258	1
lnc-GTF2H5-2	0.000142173	0.0309123	0.098	0.071	1
SPACA9	0.000142298	0.0777571	0.197	0.159	1
SH2D3A	0.000142384	0.322569	0.107	0.08	1
FECH	0.000142781	0.139454	0.251	0.206	1
MPP7	0.000142914	0.0610679	0.118	0.088	1
lnc-HES1-8	0.000142994	1.12932	0.022	0.011	1
PIDD1	0.000143076	0.225382	0.107	0.08	1
DDX52	0.00014348	-0.336633	0.401	0.417	1
HNRNPU	0.000143565	-0.11907	0.82	0.817	1
lnc-CREB3L4-4	0.000143599	0.246131	0.09	0.065	1
ATXN1L	0.000143624	0.195773	0.157	0.123	1
HIF3A	0.000143811	0.248585	0.2	0.164	1
CAMK4	0.000143898	-0.64694	0.057	0.079	1
ARF5	0.000144682	0.125532	0.846	0.805	1
CD247	0.000145083	1.05032	0.018	0.008	1
PPP2R5A	0.000145165	0.0755657	0.229	0.186	1
CARNMT1	0.000145598	0.159077	0.176	0.14	1
JADE2	0.00014569	0.28412	0.106	0.079	1
BTBD9	0.000145759	0.138997	0.155	0.121	1
SAMD10	0.000146033	0.24048	0.145	0.113	1
MACROD1	0.000146108	0.0809364	0.3	0.25	1
NR2C2AP	0.00014624	0.178014	0.153	0.12	1
IARS	0.000146342	0.175364	0.502	0.439	1
lnc-MMP28-4	0.000146452	1.63903	0.014	0.005	1
lnc-DNAJB6-3	0.000147227	0.23004	0.043	0.027	1
GLE1	0.000147607	0.176785	0.165	0.13	1
LINC00648	0.000147652	-1.94855	0.004	0.012	1
ZNF397	0.000148373	0.134512	0.486	0.425	1
lnc-DDX18-1	0.000148416	0.294144	0.124	0.096	1
FAM220A	0.00014842	0.206106	0.161	0.127	1
PCSK6	0.000148449	-0.924146	0.021	0.036	1
SCRN3	0.000149516	0.142352	0.376	0.32	1
SGSM3	0.000149699	0.208672	0.093	0.067	1
TATDN3	0.00014982	0.101569	0.455	0.389	1
ZSCAN25	0.000149845	0.370368	0.068	0.047	1
DRAM1	0.000150492	0.443889	0.035	0.02	1
FAM110A	0.000150802	0.125699	0.206	0.166	1
lnc-NUCB2-11	0.000151088	1.11655	0.016	0.006	1
LRRC14	0.000151091	0.190628	0.139	0.107	1
HIKESHI	0.000151314	-0.181948	0.668	0.668	1
TM9SF2	0.000152638	0.10951	0.698	0.643	1
SLC5A3	0.000152839	-0.34879	0.365	0.39	1
RASGRF2	0.000153242	0.200673	0.104	0.077	1
ARHGEF34P	0.00015402	0.74611	0.018	0.008	1
METTL16	0.000154043	0.203871	0.198	0.16	1
SULT2B1	0.00015421	0.394053	0.039	0.023	1
AGA	0.000154478	0.0850223	0.222	0.179	1
PIGS	0.000154926	0.10211	0.536	0.467	1
ELAC2	0.000156014	0.115744	0.278	0.231	1
RGS19	0.000156142	0.119953	0.129	0.098	1
PILRB	0.000156543	0.0570119	0.175	0.138	1
FAM53B	0.00015666	0.23934	0.151	0.119	1
DFFA	0.000156822	0.126358	0.477	0.411	1
SSH3	0.000156826	0.187585	0.163	0.128	1
CLP1	0.000157782	0.0918406	0.13	0.099	1
CASP9	0.000157883	0.25944	0.126	0.096	1
GPT2	0.000158201	0.12393	0.37	0.315	1
SLC26A4	0.000158849	-0.676529	0.024	0.04	1
RFC5	0.000159087	0.208449	0.127	0.097	1
PECR	0.000159236	0.198618	0.154	0.121	1
LINC02246	0.000159609	0.13035	0.072	0.05	1
LINC01748	0.000159984	-0.674078	0.024	0.039	1
lnc-TPD52-4	0.000160451	1.08256	0.023	0.012	1
ZNF582-AS1	0.000161053	0.047826	0.123	0.093	1
RPF1	0.000161276	0.0897995	0.394	0.333	1
CYCS	0.000161403	0.114097	0.857	0.839	1
LZTFL1	0.000161573	0.159025	0.219	0.179	1
TFDP2	0.00016179	-0.24612	0.541	0.542	1
B3GNT8	0.000162639	0.37841	0.05	0.032	1
SLC44A1	0.00016265	0.140512	0.388	0.332	1
GALNT13	0.00016273	0.148021	0.177	0.14	1
SEC14L5	0.000162749	0.314182	0.031	0.017	1
NCEH1	0.000162879	0.318485	0.076	0.053	1
CTXND1	0.000162976	-1.23283	0.003	0.01	1
ZNF37A	0.000163307	0.153949	0.437	0.376	1
lnc-CISD2-1	0.000164184	0.247019	0.162	0.129	1
SIAH1	0.000164188	0.0341479	0.354	0.295	1
lnc-ZNF813-1	0.000164337	1.20792	0.013	0.005	1
RIPPLY2	0.000164419	0.150414	0.202	0.163	1
TANGO2	0.0001653	0.342605	0.093	0.068	1
HERC4	0.000165348	0.108865	0.413	0.355	1
lnc-DNAAF1-1	0.000165383	0.161604	0.081	0.057	1
ADAP1	0.000165777	0.107534	0.113	0.085	1
PPP1R9B	0.000165823	0.233606	0.123	0.094	1
PPP2R2D	0.000166224	0.110843	0.342	0.288	1
NFATC2IP	0.000166412	0.00905711	0.327	0.272	1
MST1P2	0.000166674	1.27566	0.01	0.003	1
DUSP14	0.000166817	0.15754	0.561	0.5	1
KCNH6	0.000166985	0.0544679	0.234	0.191	1
ZDHHC3	0.000167306	0.0628837	0.342	0.289	1
TARBP2	0.000167608	0.0742379	0.189	0.151	1
TPD52L1	0.000167625	0.144135	0.376	0.323	1
lnc-ZNF574-1	0.000168446	-1.44026	0.009	0.02	1
lnc-ZCCHC13-2	0.000168531	-0.527315	0.111	0.137	1
lnc-TTC30B-2	0.000169558	0.275704	0.077	0.055	1
CDC42EP4	0.000170332	0.260577	0.144	0.113	1
AL031133.1	0.000170984	1.43061	0.012	0.004	1
NEU3	0.000171257	0.380681	0.096	0.07	1
FZD6	0.000171349	0.0683365	0.181	0.144	1
C6orf47	0.000171397	0.128319	0.268	0.221	1
RIC3	0.000171629	-0.191299	0.643	0.65	1
TBRG1	0.000171683	0.05783	0.447	0.382	1
lnc-DCLRE1C-1	0.000171775	0.312981	0.063	0.043	1
lnc-SGTB-1	0.000173889	1.05587	0.021	0.01	1
ADAM19	0.000174147	0.225294	0.121	0.092	1
lnc-TAS1R3-4	0.000174157	1.45724	0.018	0.008	1
BLACAT1	0.000174174	0.179941	0.056	0.037	1
KIF13B	0.000174748	0.101766	0.316	0.264	1
lnc-CBS-2	0.000175129	0.815766	0.023	0.012	1
TCF7	0.000175376	0.350027	0.152	0.121	1
PDS5A	0.000175776	0.103225	0.416	0.354	1
SNRPN	0.000176052	0.0759361	0.919	0.918	1
AUH	0.000176116	0.131458	0.291	0.242	1
ARL6IP6	0.000176243	0.184333	0.265	0.219	1
KIFC2	0.000176546	0.149731	0.187	0.15	1
PRKCG	0.000176811	0.307117	0.098	0.073	1
ZNF200	0.000176852	0.0604345	0.119	0.09	1
IGHMBP2	0.00017689	0.174093	0.123	0.094	1
DLG2	0.000177214	0.128266	0.274	0.225	1
WNK1	0.00017732	0.0966906	0.673	0.618	1
lnc-KHNYN-2	0.000177887	-0.988784	0.007	0.017	1
UNC13B	0.000178688	0.101569	0.185	0.148	1
KDELC1	0.000179681	0.296825	0.1	0.074	1
GLRX5	0.000179927	0.130428	0.858	0.858	1
INTS6-AS1	0.000179974	0.448139	0.107	0.08	1
TRDN	0.000180001	1.34537	0.05	0.033	1
lnc-PJA2-1	0.000180609	0.124852	0.085	0.061	1
RF01948	0.000180668	0.732983	0.024	0.012	1
SYNC	0.000180868	-0.281575	0.316	0.341	1
lnc-RIMKLA-1	0.000180947	0.460948	0.078	0.056	1
DHX32	0.000181021	0.156918	0.477	0.418	1
DOK6	0.000181548	-0.596243	0.094	0.119	1
MVK	0.000181636	-0.00811503	0.218	0.175	1
YRDC	0.000181725	0.050121	0.432	0.366	1
lnc-POLRMT-5	0.000181731	0.609758	0.021	0.01	1
FN3KRP	0.000181884	0.114709	0.298	0.247	1
TRIM26	0.000181957	0.0887899	0.199	0.16	1
NUBPL	0.000182307	0.111465	0.174	0.139	1
lnc-C16orf45-4	0.000182667	0.635916	0.024	0.012	1
lnc-ARIH1-4	0.000182824	0.557965	0.023	0.012	1
PORCN	0.000182837	0.162444	0.143	0.112	1
lnc-DUSP11-5	0.000182935	0.535764	0.023	0.012	1
AC116562.4	0.000183969	0.972547	0.024	0.012	1
LRRC42	0.000184053	0.0662828	0.526	0.455	1
LINC00472	0.000184558	0.255919	0.055	0.036	1
PROX1	0.000185209	-0.449861	0.41	0.425	1
DCAF15	0.000185221	0.114568	0.283	0.236	1
ECD	0.000186123	0.151443	0.256	0.214	1
RAD1	0.000186256	0.0844819	0.348	0.294	1
PAFAH1B1	0.000186295	-0.107858	0.781	0.768	1
lnc-MEAF6-4	0.000187101	0.962322	0.021	0.01	1
SBK1	0.000187527	-1.01496	0.039	0.058	1
LINC01918	0.000187563	-1.15055	0.018	0.031	1
SNX10	0.000187599	0.0975694	0.362	0.307	1
IQSEC2	0.000187608	0.224973	0.144	0.112	1
lnc-SYT16-67	0.000187734	0.60457	0.035	0.021	1
LUM	0.000188044	0.228775	0.09	0.067	1
lnc-ZNF730-2	0.000189483	-0.878542	0.018	0.032	1
HIST1H2BH	0.000189572	-1.4657	0.02	0.035	1
lnc-CTSO-1	0.000189817	2.21239	0.012	0.004	1
FAM124A	0.000190159	0.419968	0.065	0.045	1
C2orf42	0.000190335	0.208464	0.071	0.05	1
lnc-NCR3LG1-1	0.000190563	0.385799	0.028	0.015	1
BACH2	0.000191685	-0.381779	0.058	0.081	1
LTO1	0.000192588	0.193567	0.23	0.19	1
ESYT1	0.000192914	0.0821457	0.22	0.177	1
UGCG	0.000193386	0.12221	0.428	0.367	1
OSER1	0.000193399	0.111495	0.38	0.322	1
TRPM7	0.000193833	0.130852	0.19	0.152	1
SMYD4	0.000194027	0.186586	0.171	0.136	1
lnc-FBXO15-6	0.000194999	0.459721	0.028	0.015	1
PTH1R	0.000195017	-1.81294	0.006	0.015	1
STRIP2	0.000195058	0.152591	0.07	0.049	1
KIAA0895L	0.000195215	0.185848	0.286	0.241	1
HS3ST4	0.000195243	0.205876	0.054	0.035	1
AFG3L1P	0.000195334	0.717411	0.03	0.017	1
MYO5C	0.000195474	0.13939	0.13	0.1	1
PTK2	0.000195609	0.0641864	0.522	0.45	1
lnc-TMEM87B-1	0.000195683	0.385491	0.075	0.053	1
LINC02175	0.000195713	0.213216	0.145	0.114	1
ZYX	0.000195717	0.123386	0.222	0.181	1
SLC7A4	0.000196037	0.138096	0.153	0.119	1
PIGZ	0.000196291	0.0316819	0.162	0.127	1
DLAT	0.000196299	0.0340497	0.287	0.237	1
lnc-MCM9-1	0.000197178	0.607527	0.048	0.031	1
ZMYND19	0.000197292	0.150206	0.266	0.221	1
IRX3	0.00019746	0.150816	0.104	0.077	1
CYFIP1	0.000197617	0.0724681	0.324	0.272	1
FAM91A1	0.000197623	0.0459598	0.282	0.232	1
ZNF267	0.000198228	0.284361	0.113	0.085	1
TRIP10	0.000198689	0.158959	0.16	0.126	1
RFX2	0.000199418	0.109498	0.155	0.122	1
RNASEH1-AS1	0.000199732	-0.356626	0.353	0.371	1
SHISA8	0.000199758	0.503606	0.035	0.021	1
SDCBP2-AS1	0.000200382	0.234438	0.09	0.066	1
FBXO6	0.000200553	0.158276	0.115	0.087	1
P2RY1	0.000200696	1.70774	0.017	0.007	1
ACP1	0.000201017	0.0931795	0.836	0.798	1
ARHGAP11A	0.000201139	0.966588	0.022	0.011	1
EXOSC9	0.000201359	0.0872869	0.39	0.332	1
DENND2A	0.000201703	-0.343213	0.139	0.167	1
AL157778.1	0.000201973	-1.41422	0.021	0.035	1
ADAR	0.000202111	0.117502	0.609	0.547	1
GDAP1L1	0.000202602	-0.321352	0.366	0.384	1
EXOC8	0.000202665	0.281163	0.118	0.09	1
KIT	0.00020288	0.449646	0.043	0.027	1
ARHGEF3	0.00020301	0.107257	0.15	0.117	1
PABPC1L	0.000203244	0.309949	0.088	0.064	1
WBP1L	0.000203819	0.072972	0.155	0.121	1
SVBP	0.000204067	-0.26126	0.567	0.567	1
NDUFB4	0.000204304	0.0794125	0.929	0.916	1
PCK2	0.000204841	0.181844	0.228	0.187	1
PIGC	0.000204882	0.0619647	0.315	0.263	1
ATP6V0B	0.000205609	0.0735694	0.975	0.985	1
lnc-SCRN3-1	0.000205675	0.141096	0.206	0.166	1
GALNT2	0.000206494	0.0880419	0.315	0.267	1
TMEM143	0.000206539	0.165709	0.219	0.179	1
TEDC1	0.000207243	0.100211	0.075	0.053	1
RNMT	0.00020736	0.123476	0.744	0.686	1
RABEPK	0.000208087	0.0674015	0.257	0.212	1
SINHCAF	0.000208647	0.103771	0.837	0.817	1
lnc-YIF1B-1	0.000209171	1.28951	0.013	0.005	1
COG2	0.000209185	0.157459	0.252	0.208	1
ING1	0.000209414	0.119695	0.336	0.286	1
DNAJC5	0.000210045	0.138773	0.261	0.217	1
SLC8A2	0.000210174	0.217914	0.153	0.12	1
ATXN2L	0.00021069	0.120662	0.464	0.4	1
ITPRIPL2	0.000210779	0.18139	0.146	0.114	1
lnc-NOP9-1	0.000211002	0.097399	0.131	0.1	1
LINC02384	0.000211086	-0.841376	0.035	0.053	1
ADI1	0.000211355	-0.0532553	0.568	0.502	1
C1RL	0.000211741	0.153953	0.149	0.117	1
CTF1	0.000212397	0.322649	0.07	0.049	1
lnc-CLUH-3	0.000213114	0.180569	0.125	0.096	1
AC016876.2	0.000213384	0.332721	0.057	0.038	1
FAM210A	0.0002136	0.188013	0.275	0.23	1
TLK1	0.000214995	0.0605588	0.553	0.485	1
MRPL28	0.000215211	0.206218	0.241	0.199	1
PWP1	0.000215256	0.119369	0.472	0.407	1
CDK2AP2	0.000215508	0.151059	0.513	0.449	1
ZNF787	0.00021588	0.078758	0.489	0.421	1
RPRML	0.000216386	0.490377	0.038	0.023	1
PRKAR1A	0.000216659	0.0602564	0.885	0.848	1
GSTM2	0.000217175	-0.57228	0.061	0.083	1
DDX50P1	0.000218187	0.221417	0.076	0.054	1
SH3BGRL3	0.000218656	0.130423	0.823	0.813	1
TAF6L	0.000218951	0.220621	0.114	0.087	1
lnc-TMEM105-2	0.00021902	0.287853	0.068	0.047	1
PTP4A3	0.000219464	0.235195	0.278	0.236	1
lnc-NADSYN1-1	0.000219472	0.0475253	0.321	0.265	1
NDUFAF4	0.000219581	0.0970885	0.361	0.306	1
COQ3	0.000219666	0.132988	0.176	0.14	1
CAVIN1	0.000220454	0.362171	0.107	0.081	1
PICK1	0.000220492	0.198655	0.155	0.123	1
lnc-ADAMTSL4-4	0.000220574	0.722366	0.026	0.014	1
SYNPR-AS1	0.000220805	0.512825	0.053	0.035	1
IRF3	0.000220941	0.0890794	0.589	0.519	1
CLPX	0.000221226	0.124621	0.334	0.284	1
lnc-TM6SF2-2	0.000221871	0.549456	0.026	0.014	1
FITM2	0.000222013	0.123416	0.083	0.06	1
RND1	0.000222116	0.45116	0.084	0.061	1
lnc-NFKBIA-2	0.000224328	-1.49419	0.012	0.023	1
TSC22D3	0.000224704	0.263032	0.315	0.267	1
PATJ	0.000227157	0.102895	0.441	0.379	1
FBXL8	0.000227312	0.250226	0.063	0.043	1
CNNM3	0.000227462	0.116979	0.162	0.128	1
ZNF362	0.00022781	0.133039	0.221	0.181	1
SDF2L1	0.000227811	-0.154512	0.82	0.819	1
GZMB	0.000227934	1.50232	0.01	0.003	1
MYO3B	0.000228026	0.416237	0.019	0.009	1
LEF1	0.000228071	0.392956	0.055	0.037	1
PARN	0.000228558	0.171088	0.271	0.227	1
SHTN1	0.0002289	-0.237663	0.544	0.547	1
lnc-DGCR2-5	0.000228929	1.09595	0.023	0.012	1
PSMA4	0.000229485	0.0976191	0.793	0.743	1
MAGI1	0.0002295	0.0192492	0.32	0.267	1
AP3S2	0.000230502	0.07681	0.177	0.14	1
lnc-METTL26-1	0.000231276	0.331862	0.058	0.039	1
ANKRD7	0.000231344	0.776952	0.033	0.019	1
FOXM1	0.000231364	1.15961	0.012	0.004	1
ANKRD13C	0.000231866	0.106099	0.239	0.195	1
PPFIA4	0.000231897	0.784351	0.035	0.021	1
MKLN1	0.000232048	0.10508	0.526	0.469	1
NTN4	0.000232108	0.512769	0.031	0.017	1
IL4R	0.000232379	0.67694	0.033	0.02	1
NKAIN1	0.000232749	0.400849	0.071	0.05	1
ARHGEF10	0.000232876	0.250637	0.119	0.092	1
LINC01124	0.000233007	0.695554	0.047	0.03	1
NDUFAF7	0.000233252	0.193717	0.272	0.228	1
SLC30A5	0.000233538	0.144705	0.378	0.323	1
VPS29	0.000233703	-0.119277	0.77	0.771	1
lnc-ACO1-10	0.000233877	0.974372	0.014	0.005	1
UBXN2B	0.000235046	0.109492	0.19	0.152	1
lnc-GABPA-13	0.000235379	0.406609	0.031	0.018	1
EHD3	0.000235778	0.196646	0.158	0.125	1
CXCL2	0.000235859	1.34593	0.011	0.004	1
PPP1R3B	0.000236656	0.140801	0.212	0.172	1
PI4KAP1	0.000236864	-1.19525	0.021	0.036	1
FBRS	0.0002369	0.0726288	0.39	0.331	1
lnc-OPRK1-3	0.000237167	-1.45105	0.007	0.017	1
GLCCI1	0.000237243	-0.234888	0.477	0.485	1
MOV10	0.000237715	0.144023	0.269	0.225	1
IL17RE	0.000238304	0.170412	0.088	0.064	1
PVR	0.000238417	0.218699	0.109	0.082	1
CDCA7	0.00023878	0.267721	0.068	0.048	1
EIF3G	0.000239058	-0.111427	0.817	0.814	1
WDR49	0.000239849	0.679299	0.026	0.014	1
lnc-FBXO28-1	0.000239859	0.163281	0.232	0.191	1
PDE6D	0.00023994	0.095849	0.346	0.293	1
lnc-MROH6-1	0.000240135	0.821676	0.018	0.008	1
FAM8A1	0.000240156	0.069592	0.278	0.23	1
ASPSCR1	0.00024057	0.0736615	0.408	0.345	1
FGFR3	0.000241714	0.111438	0.056	0.037	1
IFI16	0.000242097	0.115335	0.034	0.02	1
GDPD2	0.000242342	0.147967	0.144	0.113	1
MTG1	0.000242674	0.291272	0.093	0.068	1
TBC1D4	0.000243131	0.163066	0.151	0.118	1
XRN2	0.000243748	-0.180512	0.634	0.631	1
IKBIP	0.000244224	0.129488	0.373	0.319	1
SLC45A1	0.000244333	0.115886	0.151	0.118	1
SHQ1	0.0002454	0.14593	0.122	0.094	1
FNDC1	0.000245641	0.236771	0.058	0.039	1
C2orf88	0.000246962	0.837078	0.023	0.012	1
PINLYP	0.000247329	0.459384	0.067	0.046	1
TMED5	0.00024779	0.0780634	0.442	0.374	1
lnc-SELENOF-2	0.000247844	0.258739	0.098	0.073	1
DGLUCY	0.000248045	0.121205	0.206	0.168	1
lnc-UBXN6-2	0.00024825	0.157641	0.045	0.029	1
LONP2	0.000248272	0.125985	0.598	0.531	1
RAF1	0.000248902	0.13083	0.378	0.326	1
TWSG1	0.000249188	0.0791077	0.247	0.203	1
lnc-CCL1-12	0.000249234	0.568066	0.033	0.019	1
lnc-EGR2-5	0.000249399	0.189849	0.103	0.077	1
LINC02210	0.000249448	0.244924	0.151	0.119	1
lnc-VPS50-1	0.00025213	-1.03398	0.024	0.039	1
PPP5C	0.000253112	0.0540225	0.432	0.365	1
NRTN	0.000254907	0.532508	0.073	0.052	1
MTERF3	0.000255011	0.117502	0.197	0.159	1
PSMG2	0.000255325	0.0621364	0.691	0.62	1
AL359955.1	0.000255413	-1.64615	0.007	0.016	1
PTEN	0.000255548	0.123905	0.537	0.475	1
PTPN2	0.00025566	0.0687003	0.295	0.246	1
MID1	0.000256452	0.126095	0.245	0.205	1
lnc-ANKRD26-1	0.000256708	0.298402	0.112	0.085	1
EXOSC3	0.000256862	0.110558	0.284	0.237	1
RLN2	0.00025718	-0.69799	0.091	0.115	1
CENPQ	0.00025721	0.195338	0.143	0.111	1
SMAP2	0.000257811	0.0600825	0.451	0.385	1
ATP5F1E	0.000257851	0.109721	0.994	0.998	1
ZDHHC9	0.000257934	-0.0351561	0.212	0.17	1
C16orf70	0.000258544	0.235374	0.125	0.096	1
lnc-RAD21-1	0.000258613	-0.502358	0.02	0.034	1
SPG11	0.00025881	0.140941	0.302	0.251	1
TSPYL1	0.000258852	0.0756067	0.584	0.515	1
lnc-IGIP-5	0.000259133	0.549854	0.046	0.03	1
LRRTM2	0.000259429	-0.457712	0.072	0.095	1
VRK2	0.000259472	0.153533	0.13	0.1	1
ARMC2	0.000259909	0.214219	0.091	0.067	1
STRA6	0.000260248	0.113922	0.231	0.19	1
TMEM173	0.000260338	0.213695	0.187	0.15	1
CROCCP2	0.000260548	0.194399	0.154	0.122	1
ERICH2	0.000261065	0.539562	0.038	0.023	1
THSD7A	0.000262345	0.107173	0.138	0.108	1
UEVLD	0.00026342	0.0263468	0.166	0.131	1
CD200	0.000263962	0.096174	0.364	0.313	1
VRK1	0.000264629	0.133896	0.159	0.126	1
ACO1	0.000264665	0.103482	0.329	0.275	1
SUPV3L1	0.000265066	0.0967514	0.179	0.144	1
TSG101	0.000265497	0.0854751	0.75	0.694	1
LINC01504	0.000265896	0.405873	0.033	0.019	1
CCAR2	0.000266475	0.116359	0.239	0.197	1
lnc-IL5RA-3	0.000266643	0.196028	0.124	0.096	1
RTF2	0.000266857	0.0976471	0.744	0.684	1
FBXW4P1	0.000267529	0.258036	0.064	0.044	1
FZD10	0.000268116	1.03141	0.021	0.01	1
SETD6	0.00026814	0.16764	0.169	0.134	1
lnc-ENO1-3	0.000268714	0.137728	0.111	0.084	1
EP400	0.0002694	0.0632789	0.305	0.254	1
PIP5KL1	0.000269532	0.207139	0.137	0.107	1
SPSB1	0.000270864	0.482492	0.051	0.034	1
ST7L	0.000271038	0.250611	0.093	0.068	1
TECRP1	0.000271146	0.881198	0.024	0.013	1
WASH8P	0.000273004	0.516848	0.052	0.034	1
MANF	0.000273152	0.0883285	0.911	0.897	1
PMF1	0.000273591	0.125271	0.499	0.441	1
PQLC1	0.000273657	0.0604022	0.509	0.439	1
lnc-CABLES2-7	0.000274799	0.121918	0.1	0.075	1
MIR100HG.1	0.000275808	-0.468323	0.045	0.064	1
UCKL1	0.000276281	0.0460171	0.319	0.264	1
lnc-ASB4-3	0.000276407	-0.313662	0.25	0.281	1
lnc-NMRAL1-5	0.00027677	1.14399	0.011	0.004	1
WBP2NL	0.000278212	-1.34519	0.006	0.015	1
PGAP1	0.000280376	-0.418026	0.268	0.292	1
PGAP3	0.000282809	0.295768	0.114	0.087	1
MRGBP	0.000283319	0.0857738	0.245	0.2	1
WDR48	0.000283523	-0.325502	0.371	0.388	1
MPHOSPH6	0.00028357	0.034807	0.333	0.279	1
RERGL	0.000283713	0.60022	0.021	0.01	1
PIGM	0.000284687	0.121139	0.225	0.185	1
AKAP8	0.000284753	0.103859	0.209	0.17	1
SLC25A16	0.000284964	0.273726	0.097	0.072	1
FOLR1	0.000286003	-0.609875	0.047	0.066	1
ZNF146	0.000286337	0.091004	0.409	0.352	1
lnc-CPSF7-3	0.000286807	0.467699	0.042	0.026	1
ANXA4	0.000286909	0.19823	0.166	0.132	1
RYR1	0.000287474	0.809545	0.033	0.02	1
MDM4	0.000288198	0.0899467	0.519	0.448	1
lnc-KLRG2-3	0.000289276	0.454568	0.07	0.049	1
ELFN1	0.000289539	-0.709688	0.038	0.056	1
EHHADH	0.000290133	0.0944797	0.142	0.11	1
SUCNR1	0.000290383	1.57541	0.013	0.005	1
TUBE1	0.000290743	0.179905	0.153	0.121	1
WDR33	0.000291882	0.0928282	0.594	0.527	1
VMA21	0.000292152	0.0931272	0.495	0.433	1
DAP3	0.000292774	0.124658	0.55	0.482	1
ENGASE	0.000295217	0.212129	0.087	0.063	1
HAUS8	0.000295746	0.423717	0.061	0.042	1
ZNF559	0.000296702	-0.470157	0.093	0.118	1
lnc-MYO15B-3	0.000297314	0.106125	0.151	0.119	1
PANX1	0.00029745	0.162264	0.095	0.07	1
lnc-RGPD8-5	0.00029791	0.230479	0.153	0.121	1
KDF1	0.000298387	0.134235	0.254	0.211	1
MFGE8	0.00029847	0.0869291	0.375	0.318	1
IRS2	0.00029866	0.0872363	0.667	0.605	1
ERI2	0.000301197	0.196376	0.071	0.05	1
ZBTB14	0.000301608	0.171687	0.112	0.085	1
C10orf82	0.000302252	-0.962233	0.043	0.061	1
LUZP1	0.000302747	0.0848112	0.287	0.239	1
PRDM4	0.000302824	0.176515	0.244	0.203	1
ATP10D	0.000303213	0.216021	0.205	0.169	1
TGFB1	0.000303246	0.393584	0.116	0.09	1
RHPN2	0.000303789	0.205697	0.155	0.123	1
ZNF584	0.000304855	0.201976	0.157	0.125	1
TXNDC12	0.000304977	0.123769	0.157	0.124	1
TAF1B	0.000305023	0.0579396	0.18	0.143	1
CCDC114	0.000305404	0.68138	0.031	0.018	1
RPS3P6	0.000305887	1.16931	0.015	0.006	1
STX12	0.000307181	0.129323	0.455	0.4	1
CXXC1	0.000308295	0.168681	0.19	0.154	1
GREB1	0.000308339	-0.969634	0.074	0.096	1
NSRP1	0.000308456	0.079998	0.676	0.605	1
UIMC1	0.000309038	0.0394952	0.235	0.194	1
NIP7	0.000310276	0.144413	0.331	0.279	1
ZPR1	0.000311255	0.0116212	0.28	0.232	1
ACTR2	0.000311429	0.0906599	0.771	0.719	1
NOS1	0.000311714	1.73413	0.013	0.005	1
IL17RC	0.000312066	0.0568907	0.245	0.202	1
lnc-C12orf73-2	0.000312077	0.493357	0.042	0.027	1
CCDC8	0.000312425	0.191634	0.251	0.209	1
lnc-PANO1-1	0.00031288	0.166535	0.228	0.189	1
ZDHHC1	0.000313125	0.101634	0.162	0.129	1
PATL1	0.00031334	0.161436	0.153	0.121	1
TBCA	0.000313354	-0.0551835	0.965	0.974	1
ENKD1	0.000313456	0.0995573	0.262	0.218	1
lnc-NOL4-6	0.000313575	0.417654	0.03	0.017	1
LTBP1	0.000313742	-0.497615	0.107	0.132	1
POLR2E	0.000314633	0.119215	0.696	0.635	1
SNAPC2	0.000315604	0.172079	0.442	0.383	1
RIPOR3	0.000315751	0.589871	0.017	0.007	1
DLG1	0.000316524	0.0994919	0.419	0.361	1
ITGB1	0.000317453	0.0607132	0.819	0.763	1
RING1	0.000318484	0.0954896	0.364	0.311	1
lnc-ESRP1-4	0.000318689	0.939605	0.026	0.014	1
MTMR6	0.000318932	0.120814	0.321	0.273	1
MRPS5	0.000320037	0.130749	0.511	0.449	1
SLC35A3	0.000320262	0.048972	0.271	0.225	1
PCDH17	0.000321882	0.186191	0.226	0.188	1
lnc-WDR70-5	0.000323047	0.32705	0.07	0.049	1
CAAP1	0.000324618	0.0514523	0.287	0.239	1
PERP	0.000324671	0.0783747	0.859	0.839	1
lnc-ZNF569-6	0.000324845	-0.610482	0.085	0.108	1
LIFR-AS1	0.000325066	0.139052	0.163	0.13	1
lnc-PCDH7-6	0.0003251	0.586641	0.033	0.02	1
CEMIP	0.000325963	1.59969	0.017	0.008	1
IQCA1	0.000326105	-0.730723	0.065	0.086	1
ROPN1L	0.000326657	0.90819	0.036	0.022	1
NUP107	0.000327349	0.135909	0.236	0.196	1
PRCC	0.000327805	0.117182	0.407	0.351	1
RC3H1-IT1	0.000328567	0.613736	0.036	0.022	1
ACVR1C	0.000328694	-0.578711	0.073	0.096	1
lnc-SOCS5-3	0.00032976	1.091	0.023	0.012	1
TRAM1	0.000329936	0.138009	0.616	0.557	1
FGFR2	0.000331621	-0.663367	0.108	0.132	1
GATD1	0.000331829	0.196474	0.136	0.106	1
lnc-MAPK6-3	0.000331966	0.326172	0.051	0.034	1
RFC2	0.000332588	0.208797	0.222	0.184	1
lnc-NEURL4-3	0.00033284	0.606747	0.045	0.029	1
FOXJ1	0.00033314	0.245887	0.115	0.088	1
CEP104	0.00033404	0.0790856	0.35	0.293	1
ISLR	0.000334625	-1.07639	0.022	0.036	1
lnc-STX2-4	0.000337537	1.2817	0.015	0.006	1
ESYT2	0.000337691	0.0875361	0.35	0.297	1
MTMR3	0.000338434	0.0884303	0.273	0.227	1
lnc-KDM4C-1	0.000339326	-0.560203	0.058	0.079	1
LSM14B	0.000339368	0.0116063	0.36	0.302	1
ARL8A	0.000339917	0.0720179	0.632	0.563	1
RPS6KA3	0.000340005	0.0864051	0.355	0.302	1
PHF8	0.000340199	0.18386	0.186	0.151	1
MRPS30-DT	0.000342253	0.0012952	0.373	0.312	1
NR1D2	0.000342285	0.131836	0.299	0.252	1
KCNMB4	0.000342294	0.220784	0.356	0.313	1
PRDX6	0.000342938	0.0875126	0.891	0.871	1
RNF44	0.0003431	0.181432	0.234	0.194	1
NUDT16	0.000343183	0.0979174	0.318	0.267	1
FABP6	0.000343385	-0.487634	0.057	0.078	1
PCDHB3	0.000343401	-1.11922	0.023	0.037	1
UGT3A1	0.000343618	-0.371864	0.09	0.115	1
FUNDC1	0.000343728	-0.31427	0.422	0.437	1
RAB28	0.000343821	0.0505919	0.347	0.288	1
ARHGAP42	0.000344327	0.155916	0.297	0.252	1
TARS	0.000344611	0.115337	0.577	0.517	1
CGN	0.000345445	0.130207	0.257	0.215	1
QKI	0.000346252	0.263698	0.328	0.283	1
lnc-NES-2	0.000346641	0.6619	0.023	0.012	1
PPP3CA	0.00034678	0.117537	0.752	0.721	1
WDR59	0.000347056	0.0468521	0.304	0.254	1
RAB30	0.00034859	0.158961	0.323	0.275	1
lnc-MGMT-2	0.000350318	-0.841999	0.046	0.065	1
FAM83E	0.000350678	0.404823	0.033	0.02	1
SSTR1	0.000352526	-0.980323	0.016	0.029	1
CALCRL	0.000353368	0.737993	0.028	0.016	1
TDRKH	0.000353423	0.310015	0.097	0.073	1
PLEKHH2	0.000354224	0.183437	0.198	0.161	1
RBBP5	0.000355373	0.14579	0.265	0.222	1
HMGCL	0.000355674	0.11515	0.589	0.522	1
BLVRB	0.000356108	0.118452	0.673	0.609	1
AARD	0.000356905	-0.721745	0.048	0.067	1
SPEF1	0.000357618	0.254881	0.086	0.063	1
CHST7	0.000357694	0.11937	0.118	0.09	1
lnc-BCKDHB-1	0.000358323	0.425496	0.046	0.03	1
ZCCHC4	0.000358451	0.185263	0.082	0.06	1
PPAT	0.000358797	0.180138	0.314	0.268	1
SNHG8	0.000359426	-0.0548375	0.851	0.847	1
TSPAN32	0.000359568	0.422439	0.027	0.015	1
lnc-PKN3-1	0.00035966	0.0612654	0.136	0.105	1
RBM24	0.000360415	0.239188	0.258	0.218	1
NRP2	0.000361314	0.363527	0.103	0.079	1
AL031727.1	0.000361395	0.429439	0.038	0.024	1
lnc-DNAH9-1	0.000361718	0.996865	0.013	0.005	1
ZMYM4	0.000362066	-0.304057	0.379	0.397	1
EIF4A3	0.000363241	0.165582	0.181	0.146	1
PMPCB	0.000363721	0.0951301	0.647	0.581	1
ST7	0.000363813	0.122121	0.31	0.262	1
lnc-SPRED3-2	0.000364657	0.263735	0.039	0.024	1
TBC1D7	0.000365025	0.148312	0.357	0.305	1
lnc-AKT1-7	0.000365513	1.20291	0.021	0.011	1
SORCS2	0.000366156	-0.541363	0.066	0.087	1
VEGFB	0.000366801	0.115586	0.811	0.776	1
SOX5	0.000367971	-0.55512	0.05	0.07	1
SNX6	0.000369073	-0.155418	0.689	0.676	1
lnc-H3F3A-2	0.000369394	1.02697	0.024	0.013	1
NAT8L	0.000369655	0.138892	0.179	0.144	1
UBE2J1	0.000371449	0.0606929	0.598	0.537	1
RAC1P2	0.000372569	0.441598	0.028	0.015	1
TRMT9B	0.000372616	0.217152	0.117	0.09	1
lnc-DCAF12L2-5	0.000373003	-0.631553	0.057	0.077	1
AC112204.3	0.000373498	-1.61229	0.006	0.014	1
KAT5	0.000375259	0.0920663	0.348	0.295	1
DHDH	0.000375548	0.304309	0.086	0.064	1
SPOPL	0.000375616	0.0919574	0.261	0.217	1
SYDE1	0.000376027	0.266074	0.023	0.012	1
NEDD8	0.00037895	0.0684641	0.941	0.932	1
ATAD3B	0.00037961	0.267255	0.111	0.085	1
lnc-CFAP36-3	0.00038055	0.119491	0.141	0.11	1
ABHD13	0.000381257	0.0464622	0.323	0.271	1
EVL	0.000381764	-0.436262	0.422	0.427	1
CDKN2D	0.000381991	-0.243403	0.584	0.577	1
PLTP	0.000382046	-0.256478	0.299	0.331	1
lnc-NTN4-1	0.000382313	1.01032	0.011	0.004	1
LINC01535	0.00038233	-0.573004	0.06	0.081	1
KLHL15	0.000382673	0.113505	0.129	0.1	1
CXCL3	0.000382717	1.94819	0.016	0.007	1
STK24-AS1	0.000384036	0.553357	0.023	0.012	1
C12orf43	0.000384455	0.0958921	0.253	0.209	1
PIGF	0.000384694	0.135032	0.376	0.321	1
TCP10L	0.000384816	0.772782	0.046	0.03	1
CACNG7	0.000385047	0.260407	0.069	0.049	1
RGL1	0.000385228	0.169301	0.088	0.065	1
RAB20	0.000387464	0.2847	0.152	0.122	1
TRAF3IP2	0.000387649	0.174908	0.145	0.114	1
POMP	0.00038805	0.0654392	0.94	0.941	1
FBXO27	0.00038818	0.115994	0.159	0.127	1
LIN7B	0.000388211	0.104547	0.602	0.55	1
SAE1	0.000388435	0.0891187	0.434	0.375	1
KCTD8	0.00038923	0.170862	0.078	0.056	1
LRIG2	0.000389806	0.0193022	0.151	0.118	1
KHDRBS1	0.000389929	-0.141547	0.835	0.822	1
USE1	0.000389996	0.14036	0.285	0.242	1
MXD3	0.000390492	0.285335	0.067	0.048	1
lnc-KCNRG-4	0.00039152	0.616203	0.029	0.017	1
ANKUB1	0.000391973	0.784506	0.024	0.013	1
LCNL1	0.000392456	-0.895172	0.015	0.027	1
BCHE	0.000392797	0.132881	0.118	0.091	1
lnc-MGAT1-4	0.000392989	0.572736	0.055	0.037	1
RCAN2	0.000393072	-0.534204	0.109	0.134	1
NKAPD1	0.000393443	0.0263056	0.383	0.325	1
SP2	0.000393619	0.0771799	0.095	0.07	1
lnc-NXPE2-2	0.000394001	-0.899272	0.044	0.062	1
MED1	0.000394013	0.0715132	0.263	0.216	1
SNHG14	0.000394042	0.404852	0.053	0.036	1
SUDS3	0.000394969	-0.215309	0.538	0.541	1
LRTM1	0.00039529	0.909735	0.014	0.006	1
AHSA2P	0.00039568	0.12631	0.43	0.374	1
lnc-ACTR10-6	0.000395814	-1.01381	0.055	0.074	1
lnc-CCDC17-5	0.000396498	0.549817	0.051	0.034	1
ACTN4	0.000396704	0.0939197	0.725	0.678	1
FOXP4	0.00039726	0.024622	0.342	0.287	1
HBS1L	0.000397366	0.0337729	0.401	0.34	1
lnc-FGD4-8	0.000397871	0.0978337	0.146	0.114	1
TCEAL8	0.00039878	0.0989694	0.83	0.798	1
DNAJC27-AS1	0.000399066	0.294056	0.16	0.13	1
MCTP2	0.000399552	0.115354	0.135	0.105	1
EFTUD2	0.000399567	0.178843	0.235	0.197	1
SH3D19	0.000399645	0.192538	0.125	0.097	1
CMTR2	0.000400431	0.0628526	0.283	0.235	1
USP8	0.000400765	0.0946147	0.719	0.664	1
RAN	0.000400781	0.046813	0.945	0.943	1
FOXN3	0.000401134	0.162738	0.406	0.353	1
C1orf167	0.000401902	1.5587	0.012	0.005	1
RERE	0.000402086	-0.215348	0.659	0.645	1
SIX3-AS1	0.000404033	-0.670403	0.148	0.172	1
lnc-ZBTB34-1	0.000405608	1.25829	0.012	0.005	1
LINC02568	0.000406046	0.999567	0.016	0.007	1
MED18	0.000409837	0.239698	0.117	0.091	1
CFAP43	0.000410704	0.235772	0.075	0.054	1
RANGRF	0.000411099	0.0793997	0.371	0.314	1
PLEKHF2	0.000411731	0.147825	0.169	0.135	1
LGI2	0.00041214	-0.423439	0.138	0.166	1
ZNF813	0.000413188	0.433012	0.065	0.045	1
KCTD20	0.000413659	0.0959711	0.35	0.298	1
RAD54B	0.000415014	0.534845	0.03	0.018	1
GAL3ST4	0.000415857	-1.00053	0.013	0.024	1
GNA12	0.00041676	0.132803	0.214	0.176	1
AKNA	0.000416837	0.251429	0.137	0.108	1
MT-TA	0.000419139	1.10309	0.016	0.007	1
lnc-CCDC28A-1	0.000420561	-0.528672	0.072	0.094	1
KBTBD6	0.000421105	0.359715	0.141	0.113	1
LRBA	0.000421447	0.0611176	0.56	0.498	1
lnc-EPN1-3	0.000422918	0.515312	0.021	0.011	1
UBE2R2	0.000423239	0.0860291	0.78	0.727	1
LSM5	0.000423605	0.129566	0.695	0.635	1
TMEM79	0.000424509	0.22457	0.106	0.081	1
TMEM161B-AS1	0.000425631	0.111246	0.553	0.488	1
ORMDL2	0.000425743	0.10193	0.524	0.469	1
SLC39A3	0.00042628	0.0914932	0.528	0.467	1
VWA7	0.000426719	0.389597	0.104	0.079	1
NARS	0.000426858	0.123875	0.688	0.623	1
NOMO3	0.000427135	0.444919	0.065	0.046	1
lnc-PCNT-2	0.000427298	0.618742	0.039	0.024	1
ATXN3	0.000429463	0.11509	0.261	0.218	1
RSU1	0.000430826	0.0818504	0.145	0.115	1
EFCAB12	0.000432309	0.379262	0.031	0.018	1
SLC35G5	0.000432576	0.241979	0.031	0.018	1
lnc-ERMARD-2	0.000434741	-0.689203	0.131	0.155	1
NUDT11	0.000437524	-0.419452	0.049	0.068	1
LINC00908	0.000437553	0.405273	0.025	0.014	1
lnc-ARL16-1	0.000437914	0.0782551	0.142	0.112	1
lnc-RBM25-1	0.000438041	1.39254	0.011	0.004	1
AMMECR1L	0.000438131	0.290503	0.1	0.076	1
lnc-UBXN4-3	0.000441672	1.17615	0.011	0.004	1
MEST	0.000442956	0.152913	0.668	0.629	1
TBC1D2	0.000443452	0.495374	0.041	0.026	1
NFKB2	0.000444709	0.301391	0.125	0.098	1
IRF1	0.000444867	0.214302	0.237	0.199	1
HPSE	0.00044555	1.82695	0.01	0.003	1
lnc-CAMLG-1	0.000446491	0.6251	0.041	0.026	1
lnc-SMARCC2-9	0.000446601	0.339929	0.089	0.067	1
lnc-IQCF6-2	0.000446863	-0.426365	0.123	0.149	1
DBF4	0.000446988	0.103724	0.143	0.113	1
KIAA1671	0.000447089	0.121998	0.185	0.149	1
lnc-MRPS30-8	0.000447448	0.262694	0.079	0.057	1
LMOD1	0.000447655	-1.48946	0.01	0.02	1
lnc-ANXA7-2	0.000448579	0.18765	0.144	0.114	1
MBTPS2	0.000448711	0.109611	0.219	0.18	1
RCHY1	0.000448775	0.0621577	0.242	0.2	1
CCPG1	0.000448836	0.102778	0.799	0.749	1
SLC30A9	0.000450722	0.0940011	0.482	0.426	1
RPUSD2	0.000451858	0.096561	0.282	0.234	1
SACM1L	0.000453204	0.12078	0.297	0.25	1
L3MBTL1	0.000454258	0.13943	0.344	0.294	1
PTPRO	0.000454356	0.138288	0.551	0.501	1
WASF3	0.000454635	0.0322654	0.282	0.235	1
ZDHHC6	0.0004568	0.0189391	0.185	0.148	1
FAM136A	0.000460996	-0.157078	0.694	0.684	1
ABHD17A	0.000461937	-0.23091	0.478	0.486	1
CHRNB2	0.000462044	0.21047	0.078	0.057	1
TTC39A	0.000462389	0.107884	0.278	0.234	1
ZNF136	0.000462648	0.104506	0.186	0.152	1
KLF2	0.000462885	1.15751	0.029	0.017	1
MEN1	0.000463762	0.114295	0.254	0.212	1
UBR4	0.000464426	0.0791816	0.456	0.393	1
lnc-PKP4-7	0.000465425	-1.26409	0.01	0.02	1
IL11RA	0.000465507	0.220295	0.216	0.179	1
PHLDB3	0.000465792	0.102111	0.129	0.1	1
GSTZ1	0.000465979	0.0856483	0.52	0.462	1
lnc-CASTOR3-4	0.000466866	0.310747	0.033	0.02	1
LINC01806	0.000470552	0.372112	0.066	0.047	1
LINC01088	0.000470574	0.610282	0.027	0.015	1
NPIPA1	0.000470704	-0.516008	0.034	0.051	1
TOMM22	0.000471947	0.112188	0.684	0.625	1
lnc-SCN3A-1	0.000474963	-2.15589	0.006	0.014	1
lnc-PGPEP1L-3	0.000475043	0.717928	0.022	0.012	1
PRKCE	0.000475677	0.204816	0.093	0.07	1
PPIL4	0.00047653	-0.17766	0.556	0.556	1
TDP1	0.000477083	0.212269	0.135	0.106	1
LHFPL4	0.000479215	0.360513	0.036	0.022	1
lnc-ARFIP2-1	0.000479918	0.976285	0.017	0.008	1
COL4A1	0.000480678	-1.1415	0.032	0.048	1
KIAA1522	0.000480904	0.101731	0.202	0.166	1
HIST1H1A	0.000481501	-1.61157	0.006	0.015	1
RABL2A	0.000481873	0.239159	0.137	0.107	1
lnc-TXN2-1	0.000482672	0.46063	0.022	0.011	1
SSNA1	0.000483988	-0.167367	0.679	0.674	1
NUP98	0.000485238	0.1187	0.257	0.216	1
ARL5A	0.000485361	0.0478801	0.268	0.222	1
NEK4	0.000486584	0.113999	0.181	0.147	1
MEF2C-AS1	0.000487325	-1.25258	0.009	0.019	1
lnc-TCP1-2	0.000487579	-0.392755	0.264	0.285	1
LONRF2	0.000488234	0.256465	0.175	0.142	1
PLCB2	0.000488973	-1.04039	0.015	0.027	1
ZNF276	0.000492038	0.156518	0.147	0.116	1
ANK3	0.000492122	-0.450211	0.242	0.265	1
lnc-MRPL33-1	0.000492215	0.335358	0.068	0.049	1
MMAA	0.000492499	0.323107	0.041	0.026	1
RUNX1T1	0.000494165	-0.320487	0.265	0.292	1
TTC27	0.000494674	0.317167	0.09	0.067	1
YDJC	0.000496314	0.955877	0.038	0.024	1
GMPS	0.000496426	0.135308	0.532	0.471	1
NUDT21	0.000497041	0.101039	0.366	0.314	1
RHOBTB2	0.000497067	0.16638	0.168	0.135	1
SPOCD1	0.00049744	0.642902	0.028	0.016	1
NDUFV1	0.000497797	0.108031	0.735	0.69	1
KCNS3	0.000497944	0.278539	0.154	0.124	1
AC245100.8	0.000498991	0.0977546	0.105	0.08	1
VKORC1	0.000498995	0.0478791	0.971	0.975	1
lnc-CEACAM20-8	0.000499357	1.55152	0.011	0.004	1
NSUN7	0.000499526	0.271207	0.235	0.199	1
CCDC66	0.000499778	-0.272724	0.415	0.426	1
DAXX	0.000500763	0.150938	0.321	0.272	1
lnc-AKIP1-2	0.000501448	0.285863	0.027	0.015	1
TTYH1	0.00050153	0.861667	0.069	0.05	1
IQCC	0.000501875	0.616305	0.052	0.035	1
FBXO38	0.000503103	0.128211	0.215	0.178	1
LDLRAD1	0.000503428	0.208754	0.043	0.028	1
SLC7A11	0.000504138	0.168838	0.263	0.222	1
ZNHIT2	0.000504789	0.0587138	0.304	0.256	1
FRRS1L	0.000506031	0.146699	0.149	0.117	1
HMBOX1	0.000506815	0.124857	0.231	0.192	1
LYST	0.000506931	0.0506107	0.33	0.279	1
BATF2	0.000507978	0.219616	0.061	0.042	1
lnc-BTD-3	0.00050803	-1.04336	0.019	0.033	1
ZNF740	0.000508209	0.186266	0.109	0.084	1
GMPPB	0.000508397	0.087803	0.227	0.187	1
CCDC78	0.000509155	0.336569	0.075	0.055	1
FAM168A	0.00051119	0.1127	0.26	0.217	1
ZNF518B	0.000511533	-0.488143	0.161	0.186	1
UBE3C	0.000511613	0.0906474	0.278	0.234	1
RWDD2A	0.000512899	0.106729	0.254	0.211	1
lnc-PON1-1	0.00051414	0.16917	0.042	0.027	1
MKRN3	0.000514615	-0.446553	0.035	0.052	1
LYSMD3	0.000514865	0.158733	0.22	0.181	1
ZNF684	0.000515387	0.213437	0.087	0.065	1
ZNF736	0.000516498	-0.886113	0.025	0.039	1
SP110	0.000517679	0.322809	0.11	0.085	1
NOS1AP	0.000518254	0.100772	0.29	0.244	1
ZNF140	0.000518469	0.0997077	0.179	0.144	1
SNAPIN	0.000518938	0.06514	0.455	0.393	1
NQO1	0.000519073	0.0789246	0.345	0.296	1
PNPLA4	0.000519107	0.0930086	0.555	0.493	1
IDH3B	0.000520014	0.0379429	0.481	0.412	1
TBCD	0.00052146	0.0967077	0.263	0.219	1
FANCE	0.000521576	0.181444	0.115	0.089	1
PSME4	0.0005216	0.0604725	0.318	0.267	1
CBL	0.000521741	0.121672	0.229	0.19	1
LMTK2	0.00052211	0.0465352	0.248	0.205	1
GRIN3A	0.000522567	-1.39843	0.006	0.014	1
lnc-GBP5-11	0.000524231	0.147265	0.07	0.05	1
UCKL1-AS1	0.000524564	0.224042	0.061	0.042	1
MED16	0.000525148	0.0238936	0.317	0.267	1
RBBP4	0.000525431	0.0730721	0.688	0.626	1
ZDHHC13	0.000526291	0.0500598	0.307	0.258	1
lnc-RAET1E-2	0.000526769	0.781153	0.02	0.01	1
CDKN1B	0.000527539	0.138908	0.419	0.362	1
MAP3K9	0.000527779	0.124177	0.124	0.096	1
VPS25	0.000528897	0.10741	0.715	0.658	1
ZNF750	0.000529796	0.385926	0.015	0.006	1
USP53	0.000530066	0.13729	0.106	0.081	1
MRC2	0.000533712	0.126067	0.26	0.222	1
MFHAS1	0.000534948	0.162935	0.157	0.126	1
CCDC168	0.000536081	0.974258	0.024	0.013	1
UGDH	0.000536669	0.0775798	0.432	0.375	1
SP1	0.000537267	0.147771	0.19	0.155	1
CXorf38	0.000538885	-0.0103243	0.292	0.244	1
HERC6	0.00053893	0.427171	0.066	0.047	1
lnc-PCED1B-5	0.000542694	-0.512459	0.153	0.177	1
CACNG4	0.000543286	-0.644654	0.045	0.063	1
KCNQ5	0.000543802	-2.29035	0.004	0.011	1
GPR137B	0.000544753	0.391487	0.069	0.049	1
lnc-LRRC8C-4	0.000545875	0.506937	0.043	0.028	1
KCNJ15	0.000546165	0.874802	0.025	0.014	1
LRP12	0.00054919	0.119046	0.276	0.231	1
SIK3	0.00055085	0.0424061	0.331	0.281	1
BEND5	0.000551466	-0.400535	0.186	0.212	1
RARA	0.000553699	0.290035	0.155	0.125	1
AHCTF1	0.000555087	0.0652456	0.304	0.254	1
ZBTB39	0.000555726	0.184045	0.103	0.078	1
PLCG2	0.000556284	1.14527	0.012	0.004	1
TEAD2	0.000556929	-0.858889	0.044	0.061	1
PRPF39	0.000557961	0.166005	0.191	0.156	1
IWS1	0.000558663	0.096973	0.502	0.442	1
FBXW7	0.000559192	0.159925	0.334	0.289	1
REV1	0.000560851	0.0229511	0.303	0.255	1
APOD	0.000560975	0.83027	0.046	0.03	1
LACC1	0.000561246	0.675534	0.052	0.035	1
LINC01354	0.000563635	0.614458	0.015	0.007	1
KIAA1549L	0.000564812	0.141975	0.088	0.066	1
lnc-GNG11-3	0.00056508	0.345797	0.024	0.013	1
ENTPD4	0.000565121	0.0519946	0.37	0.315	1
IFT46	0.000565418	0.112591	0.21	0.172	1
lnc-UBE2K-2	0.000565967	0.336362	0.079	0.058	1
PMS2P5	0.000567369	0.864359	0.013	0.005	1
lnc-STN1-2	0.000567484	0.283914	0.065	0.046	1
lnc-ROM1-5	0.000568142	0.592569	0.042	0.027	1
XPO7	0.000569822	0.129839	0.242	0.202	1
MADD	0.000570479	0.0905946	0.531	0.475	1
ADGRG6	0.00057083	0.591264	0.015	0.007	1
ARHGEF40	0.000571254	0.103726	0.259	0.215	1
TCOF1	0.000571737	0.0922824	0.252	0.21	1
CHRDL1	0.000574203	0.148656	0.054	0.037	1
HOMEZ	0.000574258	0.194855	0.109	0.084	1
APCDD1	0.000575135	-0.909664	0.046	0.064	1
TRIM13	0.000575586	0.0408952	0.329	0.277	1
lnc-COL4A5-3	0.000576944	-0.725047	0.046	0.064	1
ZNF689	0.000577173	0.140147	0.174	0.141	1
TUFT1	0.000577462	0.00901133	0.245	0.202	1
PTPRF	0.000578021	0.143505	0.549	0.486	1
RAP1A	0.000579375	0.0796787	0.388	0.333	1
RTL10	0.00058007	0.391653	0.087	0.065	1
C1GALT1	0.000580404	0.00951095	0.249	0.205	1
lnc-CPT2-3	0.00058106	0.273775	0.045	0.03	1
EXOC7	0.000581299	0.100581	0.499	0.439	1
GDF9	0.000582043	0.552487	0.033	0.02	1
CGA	0.000582369	0.129222	0.941	0.923	1
IFI30	0.000583353	0.42294	0.032	0.019	1
SRPK1	0.000583353	-0.377415	0.418	0.424	1
DISC2	0.000583369	-0.886795	0.014	0.026	1
lnc-TMEM30B-9	0.000584078	0.934456	0.018	0.009	1
KCTD15	0.000584119	-1.18226	0.02	0.033	1
MICA	0.00058488	0.453199	0.082	0.061	1
PPP2CB	0.000585343	0.0886617	0.739	0.69	1
EMG1	0.00058643	0.0777353	0.397	0.342	1
RTN3	0.000586563	0.0699384	0.862	0.812	1
DHX30	0.000588083	0.0471427	0.532	0.463	1
PPRC1	0.000589436	0.15768	0.148	0.118	1
YTHDF2	0.000589552	0.0924483	0.71	0.65	1
YWHAQ	0.000590705	0.072222	0.946	0.935	1
SERTAD2	0.000591394	0.105016	0.345	0.296	1
PPA1	0.000592652	-0.129056	0.775	0.794	1
ZNF266	0.000596547	0.561818	0.095	0.072	1
UTP4	0.000596954	0.164722	0.19	0.156	1
FAM120C	0.000597408	0.107959	0.073	0.052	1
ERLIN2	0.000598574	0.0432676	0.255	0.212	1
POU4F1	0.000598638	-1.13578	0.029	0.044	1
CREB5	0.000599341	-0.615822	0.071	0.092	1
IQSEC3	0.00059943	0.453388	0.036	0.022	1
lnc-DENND4C-1	0.000601247	0.497774	0.034	0.021	1
AFAP1	0.000601764	-0.44479	0.186	0.21	1
KCMF1	0.000603015	0.0716964	0.576	0.515	1
PYGM	0.000604599	0.540502	0.072	0.052	1
AC008105.2	0.000605316	0.595838	0.048	0.033	1
2025-03-02	0.000608525	0.0560596	0.233	0.194	1
lnc-STARD10-1	0.000608589	0.386314	0.068	0.049	1
FTH1P10	0.000608879	0.222693	0.064	0.045	1
VLDLR	0.000610054	-0.000463286	0.215	0.175	1
ZNF26	0.000610414	0.191256	0.196	0.162	1
lnc-OST4-6	0.000610442	1.55644	0.01	0.004	1
MICAL3	0.000611736	0.131798	0.159	0.128	1
MCM6	0.000612307	0.251076	0.124	0.097	1
C1orf74	0.000612903	0.38599	0.059	0.041	1
CEACAM1	0.000613243	0.669813	0.027	0.015	1
lnc-TWIST2-14	0.000614325	0.150714	0.109	0.084	1
C11orf24	0.000615187	0.378632	0.052	0.035	1
lnc-CHURC1-1	0.00061527	0.330641	0.064	0.045	1
RPS10P7	0.000616607	0.432599	0.035	0.022	1
PLA2G6	0.000616777	0.180413	0.133	0.105	1
NELFA	0.000618738	0.108299	0.377	0.325	1
ITGAE	0.000618927	0.264161	0.04	0.026	1
B4GALT5	0.000621115	-0.393578	0.283	0.303	1
ALKBH2	0.000624145	0.254963	0.198	0.165	1
lnc-POLE4-5	0.000624231	0.339798	0.045	0.029	1
ZNF326	0.000624751	0.109892	0.498	0.438	1
CYLD	0.000625749	0.138778	0.337	0.286	1
KCNH7	0.000626714	-0.96949	0.02	0.033	1
lnc-BTBD19-1	0.000629046	0.498388	0.021	0.011	1
MAMDC2	0.000629263	0.396237	0.116	0.091	1
PNO1	0.000630302	0.0549101	0.375	0.316	1
DDX6	0.000631078	0.125254	0.504	0.445	1
UQCC1	0.000631439	0.0803644	0.338	0.288	1
HNRNPD	0.000631935	0.100728	0.804	0.752	1
SMARCAL1	0.000632283	0.119593	0.176	0.143	1
SLC38A10	0.000633476	0.0771763	0.441	0.384	1
lnc-ZSCAN1-3	0.000633483	-0.447204	0.113	0.137	1
AP003733.4	0.000633637	0.455088	0.049	0.033	1
MIER2	0.000633697	0.210275	0.147	0.118	1
STIM1	0.000634541	0.0856237	0.224	0.185	1
TLCD1	0.000634673	0.145708	0.202	0.165	1
LINC02440	0.000635522	-1.58509	0.006	0.015	1
DEPDC5	0.000636935	0.194176	0.136	0.108	1
BPIFB4	0.00063712	0.632055	0.012	0.005	1
TOM1L1	0.000640153	0.0427585	0.303	0.253	1
EEF1AKMT4	0.000640213	0.14893	0.147	0.116	1
STMN3	0.00064214	0.0699668	0.583	0.508	1
lnc-SLC25A48-8	0.000643782	-1.25027	0.013	0.025	1
ANKDD1A	0.000644997	0.307936	0.13	0.103	1
AKR1C1	0.00064594	-0.845336	0.016	0.028	1
KAT2B	0.00064745	0.305817	0.063	0.045	1
TEX30	0.000647511	0.109777	0.193	0.157	1
MAP3K11	0.000651119	0.0895824	0.26	0.217	1
PID1	0.000652704	0.156752	0.239	0.2	1
SLC46A1	0.000654095	0.155276	0.15	0.12	1
lnc-WDR4-2	0.000654605	0.169118	0.126	0.098	1
PNPLA6	0.000656543	0.0913934	0.202	0.166	1
TRIM32	0.000659163	0.219738	0.094	0.071	1
C1orf116	0.000662656	0.125875	0.067	0.047	1
lnc-NUCB2-4	0.000664578	-1.41145	0.011	0.022	1
PTOV1	0.000666818	0.0850118	0.799	0.752	1
MAD2L1	0.000667835	0.216748	0.157	0.126	1
ALDH6A1	0.000668479	0.152525	0.254	0.214	1
ZNF711	0.000668569	-0.518611	0.131	0.155	1
PPTC7	0.000668586	0.0860211	0.17	0.137	1
SYN2	0.00066992	-0.0240396	0.294	0.245	1
ARSB	0.000670912	0.123701	0.064	0.045	1
GSTM4	0.000672512	0.144916	0.174	0.142	1
ATXN8OS	0.00067271	-1.07293	0.013	0.023	1
ASF1A	0.000673403	0.0384484	0.32	0.268	1
TAF8	0.000674203	0.17061	0.157	0.126	1
PCGF5	0.000674528	0.0415954	0.328	0.279	1
TMEM14B	0.000675673	0.0931134	0.822	0.802	1
FUT6	0.000675836	1.6821	0.016	0.008	1
NPTN-IT1	0.000676054	0.185384	0.054	0.037	1
SLC30A8	0.000676089	-0.769101	0.031	0.046	1
TYMS	0.000676626	0.478056	0.048	0.032	1
ATP6V1A	0.000676807	0.0700837	0.559	0.486	1
lnc-AGAP5-1	0.000678723	0.305838	0.176	0.146	1
GRIP1	0.000678896	-0.68013	0.078	0.1	1
DHFR2	0.000681136	0.169807	0.115	0.089	1
KIF3C	0.000682287	-0.465763	0.15	0.175	1
SCNN1B	0.000685467	0.372145	0.042	0.027	1
UTP15	0.000688007	0.173794	0.128	0.1	1
ARPC1A	0.000690178	0.109038	0.764	0.72	1
CCDC71	0.000690783	0.251274	0.077	0.056	1
THRA	0.000691078	0.211314	0.325	0.283	1
PDE2A	0.000692198	0.349695	0.078	0.057	1
FBXO41	0.000692368	0.148966	0.113	0.087	1
ANKRD27	0.000693697	0.295428	0.086	0.065	1
BCL2	0.000696182	-0.576487	0.106	0.129	1
PCF11	0.000696766	0.109515	0.374	0.321	1
POGLUT1	0.000697121	0.105939	0.33	0.284	1
CDK2	0.000697992	0.327779	0.06	0.042	1
OXLD1	0.000699076	0.109261	0.489	0.426	1
lnc-COIL-2	0.000699115	0.272489	0.103	0.08	1
PSEN2	0.000701528	0.0946001	0.256	0.215	1
EXOC4	0.000702989	0.0688463	0.366	0.313	1
NSA2	0.000703083	-0.0937332	0.811	0.797	1
TTLL1	0.000704307	0.136555	0.253	0.211	1
HNRNPH2	0.000705237	0.102653	0.66	0.598	1
STARD3	0.000709022	0.0619097	0.338	0.287	1
lnc-CPLX1-4	0.00070941	0.731877	0.023	0.013	1
PPM1H	0.00071092	0.131954	0.132	0.104	1
CDK11A	0.000711101	0.119592	0.231	0.191	1
CPNE7	0.000712241	0.209929	0.074	0.054	1
TIGD7	0.00071245	0.425882	0.083	0.062	1
PGBD4	0.00071246	0.164189	0.062	0.044	1
MPPE1	0.00071346	0.132578	0.156	0.125	1
LOX	0.000714379	0.50375	0.059	0.041	1
lnc-KIF25-5	0.000714456	0.755147	0.011	0.004	1
LINC00884	0.000714505	-0.659733	0.116	0.139	1
IFFO1	0.000714634	0.171836	0.112	0.087	1
lnc-NBN-1	0.000714856	-0.424079	0.211	0.236	1
lnc-ASH1L-2	0.000715262	0.715933	0.032	0.02	1
TICAM1	0.00071663	0.140001	0.059	0.041	1
LINC02422	0.000717612	0.327557	0.081	0.06	1
lnc-KLHL5-2	0.000717906	0.345191	0.048	0.033	1
lnc-PPARGC1A-5	0.000717952	0.396626	0.037	0.024	1
FST	0.000718164	-0.393761	0.022	0.012	1
MSS51	0.000719112	0.433099	0.046	0.031	1
MRPL20	0.000719441	0.109725	0.253	0.213	1
TRIM52-AS1	0.000719767	0.139839	0.324	0.276	1
FAM184B	0.000719846	-0.379703	0.134	0.158	1
DUSP3	0.000720726	0.0593037	0.292	0.246	1
PURG	0.000721735	-0.297905	0.085	0.108	1
IMPA1	0.000722708	0.0588459	0.387	0.33	1
COL9A3	0.00072532	-0.935157	0.026	0.04	1
GFAP	0.000726659	-1.80274	0.005	0.013	1
lnc-TSPAN1-1	0.000727473	0.60982	0.053	0.037	1
THBS2	0.000728656	-2.43878	0.003	0.01	1
lnc-OR4F16-15	0.000730128	0.328839	0.058	0.041	1
TRUB2	0.000730652	0.0811477	0.346	0.295	1
DOK4	0.000731064	0.085795	0.185	0.151	1
lnc-TFDP1-2	0.000733829	0.136017	0.112	0.086	1
LNX2	0.000734107	0.171742	0.138	0.11	1
CDK5R2	0.00073536	0.0365626	0.373	0.32	1
SPTBN1	0.000737431	0.0637899	0.817	0.775	1
PEAR1	0.000737678	0.972421	0.017	0.008	1
TSGA10	0.000738299	-0.448678	0.188	0.212	1
CNKSR2	0.000741362	-0.521525	0.051	0.069	1
NFIA	0.000741996	0.0465671	0.562	0.595	1
ETFRF1	0.000743029	0.112421	0.492	0.434	1
lnc-ARL3-1	0.000743319	0.501501	0.023	0.013	1
AMOT	0.000745774	0.050011	0.15	0.12	1
MAP2K6	0.000748281	-0.415829	0.181	0.206	1
NFU1	0.000748979	-0.202131	0.591	0.59	1
GOLGA3	0.000751641	0.0373568	0.502	0.44	1
GMPR2	0.000752698	0.0510506	0.492	0.428	1
ANKRD6	0.000754009	0.0656648	0.199	0.163	1
SLC35A5	0.000754155	0.0951005	0.237	0.197	1
lnc-DLD-1	0.000754751	1.11506	0.014	0.006	1
PYCARD-AS1	0.000756264	0.567737	0.039	0.025	1
HPGD	0.000757043	0.540263	0.033	0.02	1
ZFHX4	0.00075779	-0.0966501	0.583	0.587	1
HHEX	0.000757971	-1.00352	0.047	0.064	1
GMEB2	0.000758195	0.237324	0.093	0.07	1
CHST10	0.000758405	0.328927	0.116	0.091	1
lnc-KIAA1586-1	0.000758677	0.555383	0.023	0.013	1
lnc-POTEB3-12	0.000759155	-1.62208	0.004	0.011	1
NDUFA7	0.000761702	0.0341465	0.28	0.233	1
AC093525.10	0.000762833	0.59859	0.017	0.008	1
GTF3C6	0.00076309	-0.113168	0.722	0.73	1
EVI5	0.000763652	0.0882876	0.51	0.453	1
ZNF487	0.000763979	0.275291	0.061	0.043	1
LRRC8B	0.000764089	0.0442578	0.214	0.176	1
CD3EAP	0.000764156	0.407189	0.078	0.057	1
PCBD1	0.000764416	-0.0731524	0.903	0.915	1
lnc-ANKRD20A4-13	0.000766128	-1.21531	0.014	0.025	1
CALM2	0.000766675	0.0455894	0.983	0.984	1
lnc-CBSL-167	0.000767571	0.354446	0.033	0.02	1
PARP14	0.00076805	0.124125	0.213	0.176	1
GOPC	0.000769805	-0.163147	0.63	0.62	1
SURF2	0.000770905	-0.294436	0.433	0.44	1
MGST1	0.000777721	-0.402563	0.285	0.308	1
IL18	0.000779221	0.365851	0.047	0.032	1
lnc-C15orf53-9	0.00077927	-0.892055	0.015	0.026	1
LLGL2	0.0007798	0.0557328	0.485	0.42	1
EED	0.000779918	0.159853	0.144	0.115	1
CXorf40B	0.000782777	0.104978	0.188	0.153	1
XIAP	0.000783419	0.105499	0.571	0.503	1
PHYKPL	0.000783675	0.133855	0.204	0.168	1
VPS11	0.000784904	0.058092	0.169	0.136	1
TMEM82	0.000785129	0.904165	0.02	0.011	1
lnc-CBARP-2	0.000785656	-0.844531	0.033	0.049	1
NFX1	0.00078566	0.146345	0.302	0.258	1
LRRC3	0.000786283	-1.03226	0.004	0.011	1
BIN3	0.000786769	0.0571427	0.247	0.207	1
FMOD	0.000789394	-1.04738	0.012	0.022	1
lnc-C8orf86-8	0.000789889	0.665392	0.02	0.01	1
GPR1	0.000790377	0.683866	0.014	0.006	1
FZD8	0.000790792	0.734515	0.024	0.014	1
WDFY1	0.000791401	0.0797426	0.396	0.338	1
ZNF524	0.000791697	-0.0270831	0.225	0.185	1
MTERF2	0.0007919	0.0646933	0.315	0.267	1
NUDT14	0.000792239	-0.161092	0.729	0.72	1
SKA2	0.000794419	0.0905854	0.349	0.3	1
RBM43	0.0007945	-0.674631	0.081	0.102	1
IL18BP	0.000796726	0.720938	0.025	0.014	1
lnc-ATOX1-4	0.000797914	0.355311	0.052	0.035	1
TCEA1	0.000798185	0.110751	0.598	0.537	1
ERMARD	0.000799765	0.200137	0.109	0.084	1
DRAXIN	0.000800453	-0.369907	0.029	0.045	1
NCLN	0.000800795	0.0967515	0.173	0.14	1
ZFP36L1	0.000801166	0.298662	0.322	0.282	1
PDXDC2P	0.000801413	0.198036	0.065	0.046	1
SNCG	0.000805881	-0.246243	0.245	0.275	1
INTS2	0.000807115	0.081469	0.172	0.139	1
MEPCE	0.000807815	0.0886936	0.187	0.152	1
NUDT16L1	0.000807952	-0.168327	0.686	0.684	1
NFXL1	0.00080859	0.147264	0.175	0.143	1
CNPPD1	0.000808998	0.13486	0.308	0.264	1
ZNF341	0.000810737	0.447586	0.038	0.025	1
lnc-SAMD8-1	0.000810908	0.269893	0.078	0.058	1
FKBP2	0.000811423	-0.147869	0.937	0.952	1
lnc-AGO2-2	0.00081234	0.152907	0.157	0.127	1
RNF180	0.000814985	0.231505	0.119	0.093	1
VTI1B	0.000816108	0.110262	0.651	0.588	1
ODF3L1	0.000817184	0.318054	0.06	0.042	1
CNBD2	0.000819041	0.083465	0.211	0.174	1
CRTAP	0.000819134	0.0309523	0.211	0.174	1
SNHG21	0.000822412	0.0296118	0.243	0.202	1
CDPF1	0.00082264	0.175722	0.126	0.1	1
CHRAC1	0.000825236	0.0439394	0.269	0.224	1
ZNF329	0.000825622	0.190386	0.09	0.067	1
MRPL23	0.00082614	0.0275392	0.396	0.343	1
HSPB1	0.000826243	0.239411	0.666	0.619	1
DDB1	0.000828231	0.07864	0.627	0.553	1
PDE4DIP	0.000828989	0.0672805	0.479	0.425	1
TENT4A	0.000829286	0.143842	0.159	0.129	1
SDHAF2	0.000829381	0.0776917	0.533	0.467	1
lnc-TRABD2A-5	0.000830819	0.124877	0.205	0.169	1
CCND2-AS1	0.000831811	-0.657612	0.049	0.067	1
LRRC57	0.000831969	0.147822	0.18	0.147	1
C2CD4A	0.000834743	0.131668	0.561	0.514	1
lnc-RIT2-2	0.000835113	-0.268584	0.401	0.419	1
NAALADL2	0.000835155	0.213562	0.064	0.046	1
TBILA	0.000836337	0.102482	0.04	0.026	1
ZSCAN20	0.0008379	0.46625	0.026	0.015	1
LRRC23	0.000839093	0.101001	0.343	0.297	1
POLG2	0.000839692	0.207146	0.153	0.124	1
lnc-PCBP3-5	0.000840229	0.585508	0.02	0.011	1
ACAD11	0.000842488	0.836116	0.021	0.011	1
UBXN8	0.000842598	0.105106	0.097	0.073	1
lnc-ENDOD1-1	0.000842935	0.465817	0.053	0.036	1
ATG9B	0.000845188	0.462956	0.042	0.027	1
PTPRG	0.000845211	0.0130479	0.307	0.262	1
METTL13	0.000846584	0.0371815	0.164	0.132	1
AK5	0.000846806	-0.921858	0.018	0.03	1
lnc-RPRML-6	0.000853966	0.198775	0.155	0.125	1
RC3H2	0.000855587	0.0599901	0.297	0.25	1
FBXO3	0.000855729	0.0390548	0.316	0.268	1
lnc-EDC3-2	0.000856356	0.561259	0.027	0.015	1
LSM3	0.000856559	-0.11737	0.758	0.758	1
TPP1	0.000857305	0.00191429	0.438	0.376	1
FARSB	0.000857454	0.0405472	0.279	0.234	1
IER3-AS1	0.000860227	0.183235	0.154	0.124	1
PIAS3	0.000861283	0.0804259	0.193	0.159	1
lnc-PSPC1-2	0.000861518	0.281904	0.161	0.132	1
ATP13A3	0.000862891	0.0387127	0.546	0.485	1
lnc-LINC02210-CRHR1-8	0.000864088	0.382255	0.053	0.036	1
NF2	0.000865178	0.0758083	0.279	0.234	1
CDKN1C	0.000868411	0.348607	0.382	0.339	1
lnc-RPRML-3	0.000869376	0.101345	0.355	0.303	1
SNRPG	0.000870241	0.0636778	0.845	0.82	1
ZNF385D	0.000873215	-0.590002	0.131	0.156	1
SRSF9	0.000875322	-0.287114	0.363	0.377	1
RPSAP36	0.000877405	0.334953	0.061	0.043	1
lnc-PDE7A-2	0.000883262	1.04663	0.015	0.007	1
DKC1	0.000885172	0.10897	0.393	0.339	1
ZNF408	0.00088703	0.0755518	0.105	0.081	1
lnc-ZCCHC7-2	0.000887706	0.101716	0.606	0.54	1
PGBD5	0.000887811	0.209326	0.11	0.085	1
CDS2	0.000888294	0.145095	0.328	0.279	1
SZRD1	0.000888516	0.0631117	0.374	0.32	1
KRR1	0.000889712	0.0580021	0.669	0.604	1
RTCA	0.000891613	0.0445168	0.493	0.431	1
RUNDC3B	0.000894514	-0.986504	0.034	0.05	1
RNU1-103P	0.000894604	0.968138	0.011	0.004	1
MAP3K6	0.000897714	0.585321	0.035	0.022	1
LYRM1	0.000897775	0.0599627	0.497	0.434	1
TSPOAP1-AS1	0.000897926	0.715322	0.028	0.017	1
MTHFD1L	0.000898677	0.0726936	0.228	0.189	1
lnc-PAWR-10	0.000898803	0.1229	0.078	0.058	1
TXNL4B	0.00089969	0.237317	0.119	0.094	1
CLCN7	0.000901464	0.00622685	0.207	0.171	1
EMP3	0.000902278	0.127252	0.229	0.189	1
SIRT5	0.000902375	0.151987	0.206	0.171	1
TNFRSF11B	0.000905171	0.181105	0.122	0.096	1
CNGB1	0.000908019	-0.475672	0.021	0.034	1
INTS13	0.000912106	0.115266	0.197	0.162	1
lnc-XKR5-10	0.00091293	0.255163	0.078	0.058	1
FAM227A	0.00091387	0.043838	0.32	0.27	1
DPEP1	0.000914345	1.02294	0.013	0.006	1
SLC9A3R2	0.000917718	0.0386845	0.527	0.462	1
MTERF1	0.000918521	0.223401	0.161	0.132	1
USP12	0.000919573	0.0824835	0.367	0.315	1
HINFP	0.000919668	0.297215	0.139	0.112	1
lnc-TMUB2-1	0.000920597	0.0954331	0.143	0.115	1
PLEKHG1	0.000920941	-1.09923	0.018	0.03	1
ENTPD1-AS1	0.000922443	0.088045	0.358	0.306	1
lnc-MDM4-11	0.00092269	1.00458	0.023	0.013	1
RRP36	0.000924615	0.0874036	0.572	0.515	1
CSNK1G2	0.000925504	0.0534064	0.491	0.429	1
GDAP2	0.000925947	0.0558912	0.233	0.192	1
AK3	0.00092675	0.0854449	0.493	0.434	1
lnc-BID-2	0.000927243	0.706049	0.015	0.007	1
FLVCR1	0.0009293	0.000321917	0.353	0.3	1
NDEL1	0.000931043	0.0366855	0.274	0.23	1
PUS7L	0.000931142	0.049943	0.397	0.341	1
lnc-PDYN-2	0.000931878	0.697122	0.015	0.007	1
NECAP2	0.000932645	0.0235121	0.359	0.305	1
LNPEP	0.000933432	-0.00246451	0.326	0.275	1
RFFL	0.000933896	0.0878135	0.142	0.114	1
lnc-ZNF345-29	0.000934055	-0.360152	0.288	0.306	1
RPS10P28	0.000936121	0.411077	0.033	0.02	1
FZD2	0.000937009	-0.561672	0.068	0.087	1
lnc-TSSK4-3	0.000937333	0.0614074	0.176	0.143	1
EEF2K	0.000937886	0.285293	0.129	0.102	1
SCG3	0.000938242	0.104999	0.952	0.967	1
CFAP126	0.000938488	0.0915625	0.12	0.094	1
SUB1	0.000946418	0.055104	0.967	0.962	1
lnc-C16orf74-1	0.000947633	0.571321	0.033	0.021	1
PTPRH	0.000948543	0.44032	0.059	0.042	1
lnc-CAPZA3-3	0.000949201	0.316371	0.018	0.009	1
TPST1	0.000951923	0.0982323	0.496	0.432	1
PCTP	0.000952753	0.259592	0.122	0.097	1
FAT4	0.000953092	0.0150353	0.04	0.057	1
NEXMIF	0.000954167	0.0982448	0.196	0.161	1
lnc-PLEKHO2-4	0.000956998	0.562213	0.034	0.021	1
GBA	0.000961222	0.42522	0.048	0.032	1
EXOG	0.000961393	0.111554	0.25	0.211	1
KBTBD3	0.000961596	0.105206	0.298	0.253	1
TGFBRAP1	0.000963478	0.0927952	0.13	0.103	1
SLCO1C1	0.000964626	-0.556993	0.05	0.068	1
ADRA2C	0.000965782	-1.10091	0.015	0.026	1
TMEM150A	0.000966176	0.242466	0.043	0.029	1
INPP5B	0.000968766	0.281739	0.104	0.08	1
ZNF599	0.00097069	0.0989422	0.188	0.153	1
PIGW	0.000971152	0.140949	0.061	0.043	1
UCK1	0.000971334	0.117746	0.353	0.302	1
PAXIP1	0.000971835	0.151177	0.118	0.093	1
ESRRA	0.000972988	0.157425	0.245	0.207	1
ZNF287	0.000973607	0.304735	0.114	0.089	1
KPNA5	0.000973972	0.0702188	0.38	0.327	1
SUSD2	0.000974617	1.08846	0.01	0.004	1
lnc-FXYD4-8	0.000975013	1.11882	0.012	0.005	1
DHX37	0.000975121	0.326746	0.042	0.028	1
RETSAT	0.000979086	0.12953	0.149	0.12	1
EIF2AK3	0.000979101	0.0579128	0.124	0.097	1
MAD2L1BP	0.000984704	0.0025803	0.303	0.256	1
RIMS3	0.000985192	-0.471974	0.125	0.149	1
FOXRED1	0.00098526	0.133665	0.241	0.204	1
TYW1B	0.000986241	-0.678906	0.055	0.073	1
ARIH2	0.000987017	0.0266208	0.366	0.311	1
HMGN1	0.000987465	-0.156211	0.625	0.62	1
lnc-CPSF2-5	0.000987555	0.466546	0.029	0.018	1
THOC1	0.000987653	0.186366	0.225	0.188	1
FSCN1	0.000988268	0.104537	0.54	0.479	1
ZBTB20	0.000989468	-0.201534	0.573	0.581	1
RAB5C	0.000989759	0.073765	0.72	0.671	1
TRIM5	0.000990314	0.280164	0.063	0.045	1
LINC01481	0.000990729	0.0995622	0.527	0.462	1
lnc-RRM1-5	0.000990869	0.910106	0.01	0.004	1
CHTF8	0.000993577	0.0870436	0.341	0.292	1
DENND6A	0.000996478	0.13088	0.187	0.152	1
MTPN	0.00099738	-0.150915	0.672	0.673	1
EIF4G3	0.000998368	0.115959	0.589	0.533	1
REXO2	0.00100241	0.127503	0.579	0.528	1
TP53I3	0.00100385	-0.582856	0.145	0.167	1
ELOA	0.00100462	0.0119893	0.38	0.328	1
ECSIT	0.00100518	0.0861259	0.445	0.385	1
HARBI1	0.00100785	0.331285	0.082	0.062	1
ZNF561	0.00100794	0.164047	0.143	0.115	1
FGFR1OP	0.0010083	0.185447	0.137	0.109	1
NCS1	0.00100916	-0.423153	0.205	0.228	1
lnc-EZH2-7	0.00101016	-0.0277276	0.128	0.1	1
LPGAT1	0.00101868	0.135306	0.474	0.425	1
TRUB1	0.00101947	0.0805014	0.204	0.168	1
LINC01134	0.00101985	0.501119	0.023	0.013	1
DNAJC3-DT	0.00102069	-0.313928	0.346	0.365	1
CEP290	0.00102185	-0.222874	0.447	0.459	1
lnc-C15orf39-1	0.00102865	0.782185	0.019	0.01	1
FGFR1OP2	0.00103008	0.0725449	0.491	0.432	1
CLEC18B	0.00103009	1.20625	0.016	0.008	1
SLC27A4	0.00103082	0.131726	0.118	0.092	1
SP3	0.00103246	0.115755	0.336	0.289	1
ZP3	0.00103659	-0.634461	0.03	0.045	1
GHET1	0.00103708	0.511065	0.031	0.019	1
STK16	0.00103907	0.0703615	0.434	0.378	1
SLC35C1	0.00103987	0.031513	0.139	0.11	1
PARS2	0.0010402	0.403137	0.078	0.059	1
NUP93	0.00104126	0.049047	0.179	0.146	1
SOX3	0.00104132	-1.8698	0.003	0.01	1
SSTR2	0.00104445	0.150539	0.193	0.161	1
FOXA3	0.00104449	0.223527	0.023	0.012	1
DDTL	0.00104594	-0.32223	0.007	0.016	1
WDR70	0.00104639	0.168969	0.184	0.151	1
MECP2	0.00104678	0.0687348	0.447	0.385	1
PDCD2L	0.00104809	0.154737	0.226	0.189	1
PAN2	0.00104834	0.217501	0.155	0.125	1
PSD	0.00104855	0.19853	0.5	0.449	1
SLC25A15	0.00105098	0.241603	0.053	0.036	1
lnc-GJA10-12	0.00105315	-1.68708	0.004	0.011	1
PWWP2B	0.0010539	0.117585	0.289	0.248	1
SREBF1	0.00105463	0.00434508	0.242	0.201	1
lnc-ZNF132-1	0.00105594	0.431	0.035	0.022	1
BCAS3	0.0010578	0.152059	0.151	0.122	1
GLRX3	0.00105798	-0.209928	0.563	0.559	1
CSTB	0.00106083	0.238045	0.952	0.96	1
MUC1	0.00106106	0.3275	0.125	0.1	1
HSD11B1L	0.00106286	0.0681814	0.667	0.612	1
ZNF204P	0.00106653	0.161166	0.21	0.175	1
lnc-GPATCH4-3	0.00106654	0.728783	0.014	0.006	1
PTPN22	0.00106764	-1.0414	0.026	0.039	1
COX4I1	0.00107089	-0.0540884	0.989	0.995	1
lnc-SPRTN-4	0.00107101	0.656349	0.012	0.005	1
CCNB1IP1	0.00107198	0.097297	0.579	0.512	1
COTL1	0.00107241	0.146752	0.04	0.026	1
CATSPER2P1	0.00107245	0.131686	0.196	0.163	1
TMCC1	0.00107589	0.0922878	0.29	0.245	1
LAMA1	0.00107761	0.117035	0.037	0.024	1
OCA2	0.00107777	0.0823868	0.039	0.026	1
B4GALT6	0.00107909	0.160663	0.089	0.067	1
EXOSC8	0.00108036	0.104051	0.456	0.397	1
ASH1L-AS1	0.00108174	0.0548499	0.191	0.157	1
DCP1B	0.00108278	0.0905563	0.271	0.229	1
USP33	0.00108459	0.0708085	0.492	0.431	1
ZNF385B	0.00108581	-0.683985	0.014	0.025	1
TMEM135	0.0010884	-0.0933555	0.106	0.081	1
MAPRE2	0.00109035	0.0924539	0.587	0.523	1
HPS3	0.00109379	0.106799	0.204	0.168	1
lnc-ZNF732-10	0.00109662	0.276348	0.06	0.043	1
lnc-EPCAM-2	0.00109668	0.709028	0.02	0.01	1
ACSS3	0.00110325	0.263974	0.094	0.071	1
LRRC28	0.0011038	0.0766392	0.293	0.249	1
BISPR	0.00110455	0.766304	0.02	0.01	1
IDH3G	0.0011053	0.0524276	0.637	0.563	1
UBE2Q2P1	0.00110597	-0.553004	0.131	0.153	1
AC010503.4	0.00110613	0.121987	0.115	0.09	1
STK33	0.00111103	0.114072	0.308	0.263	1
SEMA3E	0.00111387	6.34436e-05	0.14	0.111	1
MAP3K12	0.0011149	-0.336711	0.256	0.278	1
NCOA1	0.00111779	0.0723337	0.489	0.429	1
GNG12	0.00112259	0.109086	0.211	0.175	1
ZNF660	0.00112416	-0.532987	0.105	0.128	1
EML3	0.00112467	0.212443	0.098	0.075	1
lnc-MUC20-67	0.00112583	0.179681	0.523	0.471	1
CCDC120	0.00113352	0.00775757	0.132	0.104	1
DDX51	0.00113902	0.27182	0.144	0.116	1
ZNF253	0.00113986	-0.403039	0.147	0.171	1
GOLGA8Q	0.00114132	0.724796	0.017	0.008	1
PRDX2	0.00114377	-0.0825567	0.843	0.837	1
RPSAP18	0.00114742	0.63941	0.058	0.042	1
PWWP2A	0.0011482	0.0783195	0.366	0.317	1
MCM9	0.0011501	0.297716	0.062	0.044	1
CCDC15	0.00115321	0.28467	0.081	0.061	1
lnc-PEX7-2	0.00115677	0.0858751	0.057	0.04	1
C1QL1	0.00115806	0.173981	0.382	0.339	1
JMJD4	0.00115862	0.170982	0.164	0.134	1
MT-ATP6	0.00115889	0.0361833	0.998	0.998	1
MRPS36	0.00115893	-0.125245	0.72	0.713	1
RRN3P3	0.00115957	0.508544	0.049	0.034	1
lnc-CTNNA1-4	0.00115974	0.251645	0.077	0.058	1
ZMYND12	0.00116061	0.387599	0.071	0.052	1
MAVS	0.00116098	0.0287782	0.339	0.29	1
BX255925.3	0.00117077	0.285836	0.096	0.074	1
SLIT2	0.00117082	0.023661	0.261	0.304	1
AC022415.1	0.00117339	0.656582	0.035	0.022	1
CENPM	0.00117786	0.617681	0.028	0.016	1
NTAN1	0.00117796	0.0888636	0.349	0.299	1
PAAF1	0.00117816	0.117969	0.381	0.331	1
MAP2K4	0.00117921	0.0174704	0.411	0.354	1
ATG7	0.00117999	0.105723	0.131	0.103	1
KCNJ2	0.00118199	0.530116	0.053	0.037	1
AC091951.1	0.00118655	0.87631	0.034	0.022	1
MIR200CHG	0.00118796	0.109869	0.403	0.35	1
USP27X	0.00118852	0.149404	0.197	0.164	1
lnc-FGFR1OP2-6	0.00118981	0.376299	0.051	0.035	1
PPP2R3C	0.00119095	0.0862179	0.457	0.4	1
LRFN3	0.00119515	-0.0152855	0.178	0.145	1
CA6	0.0011968	0.824949	0.021	0.011	1
TMEM107	0.00120774	0.0727685	0.769	0.717	1
EIF2B4	0.0012082	0.104349	0.286	0.242	1
RUFY1	0.00121312	0.0587663	0.312	0.265	1
SRRM3	0.00121478	0.156215	0.262	0.223	1
PRRC2A	0.00121892	0.0623421	0.501	0.44	1
INTS12	0.00122111	0.184578	0.222	0.186	1
C19orf44	0.00122142	0.158035	0.072	0.053	1
POGK	0.00122273	0.107913	0.245	0.206	1
lnc-SLC9A3-6	0.00122355	0.898892	0.017	0.009	1
lnc-PSMD7-9	0.00122359	0.375185	0.025	0.015	1
BTBD1	0.00122453	-0.00155434	0.365	0.313	1
CDV3	0.00122644	0.0928452	0.735	0.674	1
LPP-AS2	0.00122698	0.65883	0.029	0.018	1
lnc-TNK2-2	0.00122792	0.168139	0.173	0.143	1
SLC25A28	0.00123281	0.149044	0.221	0.186	1
lnc-NDFIP1-1	0.00123288	0.375861	0.091	0.069	1
HCST	0.00123295	0.0554609	0.124	0.098	1
MAGOH	0.00123405	0.0905754	0.68	0.612	1
RPAP2	0.0012342	-0.247912	0.417	0.431	1
TRIL	0.00123463	-0.445766	0.043	0.059	1
INPP4B	0.00123521	0.157243	0.046	0.032	1
AC092718.8	0.00123622	1.20274	0.011	0.004	1
lnc-SLC28A1-4	0.00123652	0.280334	0.049	0.033	1
KMT2A	0.00123741	0.106987	0.357	0.309	1
HS3ST5	0.00123847	-0.979158	0.006	0.014	1
RPS6KA4	0.00124004	0.190315	0.084	0.064	1
SEL1L	0.00124081	0.120416	0.47	0.409	1
SAP18	0.00124239	0.0477165	0.963	0.967	1
PPT2	0.00124317	0.259547	0.078	0.059	1
SYNM	0.00124448	0.245874	0.102	0.08	1
LINC02298	0.00124576	0.376176	0.053	0.037	1
PDE1B	0.00124735	0.736108	0.022	0.012	1
lnc-EMCN-2	0.00124767	0.191185	0.026	0.015	1
BMP2K	0.00124795	0.364305	0.08	0.06	1
UMPS	0.00124828	0.0991755	0.252	0.212	1
FAM135A	0.00124833	0.0800933	0.244	0.203	1
ATG5	0.00124859	0.0906139	0.366	0.316	1
RCC1L	0.00124944	0.0370394	0.433	0.368	1
TMEM38A	0.00124979	0.0563269	0.251	0.21	1
OMA1	0.0012499	0.0770685	0.226	0.188	1
CIPC	0.00125005	0.0102583	0.203	0.168	1
BIN1	0.00125129	0.12518	0.503	0.447	1
ARRDC3	0.00125313	0.129734	0.359	0.31	1
RAB2B	0.00125505	0.0916943	0.31	0.263	1
lnc-SQSTM1-3	0.0012552	0.137885	0.098	0.075	1
GIT2	0.00125608	0.110279	0.174	0.142	1
PSMB8	0.00125624	0.0947878	0.317	0.272	1
BIRC2	0.00125691	0.0917411	0.435	0.378	1
CCDC186	0.00125712	0.0822236	0.648	0.587	1
VPS13B	0.00125754	0.0448071	0.162	0.132	1
lnc-SERINC1-8	0.00125888	-1.05037	0.006	0.013	1
VWA3A	0.00125939	0.545885	0.021	0.011	1
RNFT1	0.0012598	0.122233	0.106	0.082	1
FAAP100	0.00126313	0.183265	0.157	0.128	1
ELOVL2	0.00126327	-1.57593	0.006	0.013	1
SC5D	0.00126413	0.0470211	0.326	0.277	1
COQ4	0.00127156	0.0931562	0.676	0.616	1
SLC25A36	0.00127167	0.115985	0.75	0.698	1
NSUN6	0.00127608	0.155972	0.189	0.156	1
lnc-MKL1-1	0.00127781	-0.581864	0.046	0.063	1
ST6GALNAC3	0.00127829	0.025313	0.268	0.225	1
PHF12	0.00127834	0.0247892	0.247	0.208	1
ZCCHC8	0.00127921	0.135401	0.186	0.154	1
PITPNA	0.00128295	0.0692691	0.492	0.428	1
lnc-PRSS37-3	0.00128468	1.20479	0.018	0.009	1
CPT2	0.00128531	0.0545583	0.429	0.371	1
TRIM47	0.00128695	0.211481	0.135	0.109	1
IFIT5	0.00128705	-0.00893082	0.186	0.151	1
lnc-PAWR-1	0.00128761	-0.901019	0.017	0.028	1
HES7	0.00128776	0.401201	0.051	0.035	1
GSK3B	0.00128848	0.072597	0.463	0.405	1
DCC	0.0012888	-0.495452	0.061	0.08	1
REXO5	0.00128908	-0.771363	0.03	0.018	1
lnc-PI4KB-1	0.00128963	0.316084	0.079	0.06	1
UCN	0.0012903	-1.26489	0.078	0.058	1
NT5C3B	0.00129421	-0.192359	0.568	0.56	1
USP54	0.00129547	0.15226	0.129	0.102	1
MYLIP	0.00129557	-0.0454586	0.433	0.373	1
IFI44L	0.0012982	0.72607	0.03	0.018	1
lnc-TET3-6	0.00130166	0.435789	0.032	0.02	1
lnc-DR1-3	0.00130321	0.317568	0.038	0.025	1
ZNF574	0.00130457	0.160911	0.113	0.089	1
YTHDC2	0.00130839	-0.0142335	0.232	0.192	1
ZNF304	0.00130877	0.369149	0.061	0.044	1
CAPN1	0.00130885	0.0997782	0.473	0.412	1
THOC7	0.00130938	0.0613115	0.775	0.74	1
SAXO1	0.00131158	0.231099	0.041	0.027	1
lnc-PAX8-6	0.00131479	0.158811	0.114	0.089	1
APOBEC3F	0.0013153	0.24591	0.078	0.058	1
AC090740.1	0.00131644	0.0749982	0.194	0.159	1
PEX11B	0.00131655	0.0629106	0.23	0.193	1
ST8SIA2	0.00132098	-0.218244	0.04	0.056	1
SLC25A46	0.00132304	0.109358	0.295	0.252	1
MYBPHL	0.00132327	0.603442	0.042	0.028	1
MTMR14	0.0013244	0.0582169	0.219	0.182	1
LTC4S	0.00132767	0.0278565	0.097	0.074	1
SLC22A8	0.00132896	-1.52652	0.005	0.012	1
GCA	0.00132917	0.0826157	0.445	0.39	1
PPP3CB	0.00133005	0.0742409	0.5	0.436	1
FNIP2	0.00133124	-0.0170458	0.272	0.229	1
IGF2	0.00133525	0.465485	0.023	0.013	1
TARS2	0.00134208	0.226107	0.2	0.168	1
CNGA1	0.00134252	0.310654	0.053	0.037	1
TTC39A-AS1	0.00134893	0.338919	0.064	0.047	1
lnc-NIT1-1	0.00134907	0.252585	0.101	0.079	1
CLCC1	0.00135173	0.0610378	0.318	0.272	1
ZNF747	0.00135564	-0.00508913	0.114	0.089	1
LAMTOR4	0.00135653	-0.0804253	0.928	0.938	1
MAPK9	0.00135944	0.0823647	0.388	0.34	1
SRP54	0.00135993	0.0912304	0.751	0.681	1
FAM49B	0.00136073	0.0568669	0.56	0.494	1
lnc-UPRT-6	0.00136108	-0.493151	0.045	0.062	1
RAD52	0.00136384	0.405836	0.056	0.04	1
MALL	0.00136425	-1.86404	0.005	0.012	1
SOX12	0.00137251	0.0714269	0.31	0.267	1
lnc-PCNX2-9	0.001373	0.499871	0.015	0.007	1
lnc-FZD1-2	0.00137459	1.43946	0.011	0.004	1
lnc-C17orf58-3	0.0013746	0.436381	0.032	0.02	1
NUDT15	0.00137461	0.0534467	0.194	0.161	1
DDX28	0.0013754	0.250111	0.125	0.1	1
GDPGP1	0.00137815	0.358476	0.051	0.035	1
SBF2	0.00137947	0.129603	0.328	0.28	1
lnc-RHBDD3-3	0.00138184	0.289178	0.091	0.07	1
TBC1D14	0.00138303	0.068413	0.29	0.248	1
WASHC4	0.0013834	0.0884304	0.303	0.258	1
ZNF718	0.00138375	-0.5954	0.067	0.086	1
SPINDOC	0.00138379	0.0798415	0.164	0.135	1
ZNF891	0.00138533	-0.413594	0.177	0.2	1
ZKSCAN8	0.00138735	0.182174	0.182	0.149	1
lnc-DNAL1-2	0.00138783	0.926772	0.011	0.004	1
ARHGAP18	0.00139361	0.106737	0.285	0.243	1
lnc-ZC3H6-3	0.00139423	-0.399543	0.128	0.151	1
BAHD1	0.00140383	0.167364	0.074	0.055	1
GUCY2D	0.00140613	0.632685	0.023	0.013	1
TERF2	0.0014068	0.0508171	0.349	0.299	1
QRSL1	0.0014071	0.0963114	0.202	0.168	1
PHF7	0.00140824	0.092225	0.141	0.113	1
RNF138	0.00140877	0.156043	0.201	0.167	1
ERI1	0.00140988	0.2305	0.112	0.088	1
MED10	0.00140999	0.0750619	0.849	0.804	1
lnc-SPAG9-2	0.00141132	0.0532649	0.113	0.088	1
lnc-ACAD10-10	0.00141557	0.264613	0.045	0.03	1
S100A14	0.00141642	0.0148675	0.326	0.282	1
RNF126	0.00142036	0.06134	0.487	0.43	1
FOXRED2	0.00142193	-0.0277263	0.126	0.1	1
TMEM254	0.00142526	0.101116	0.238	0.201	1
MPHOSPH9	0.00142787	0.0780655	0.277	0.234	1
TNFSF10	0.00142803	1.06955	0.015	0.007	1
CBLC	0.00142904	0.292168	0.056	0.04	1
ISYNA1	0.00143113	0.0831789	0.588	0.524	1
lnc-SLTM-2	0.00143296	0.807207	0.019	0.01	1
BCDIN3D	0.0014348	0.0188726	0.207	0.171	1
ALYREF	0.00143549	0.0597498	0.452	0.391	1
GATAD2B	0.00143591	0.093372	0.417	0.364	1
PTCD3	0.00143706	0.0746525	0.492	0.431	1
ARL17A	0.00143876	0.239903	0.118	0.093	1
CEP170B	0.00143961	0.0506555	0.137	0.11	1
SRGAP1	0.00144065	-0.296832	0.394	0.407	1
PSMC1P13	0.0014411	-1.69966	0.004	0.011	1
CAMKK1	0.00144136	0.397966	0.073	0.054	1
LINC02574	0.00144144	1.24628	0.013	0.006	1
MAFF	0.00144326	0.430023	0.058	0.041	1
DERA	0.00144438	0.0508339	0.365	0.315	1
SIX5	0.00144749	0.304417	0.137	0.111	1
MED30	0.00144913	0.0552953	0.33	0.284	1
ESPN	0.00145109	0.245148	0.125	0.1	1
CDHR1	0.00145225	-0.668583	0.02	0.033	1
LINC00294	0.00145358	0.13957	0.089	0.068	1
UBR5-AS1	0.00145385	0.274571	0.112	0.088	1
NDOR1	0.00145822	1.13995	0.019	0.01	1
lnc-SH3D21-37	0.00146087	-1.75761	0.004	0.01	1
MFSD10	0.00146171	0.0570456	0.594	0.532	1
LINC00613	0.00146208	-1.37313	0.004	0.011	1
VSIG10	0.0014646	0.036871	0.144	0.115	1
lnc-CTSZ-2	0.00146772	-0.738996	0.03	0.044	1
AC012442.3	0.00146801	1.3151	0.011	0.005	1
DUSP11	0.00146907	0.00671474	0.264	0.222	1
AFG3L2	0.00146986	0.0577339	0.485	0.426	1
ANAPC1	0.00147099	0.0518162	0.142	0.114	1
KCNK3	0.00147534	0.389415	0.079	0.06	1
RPS6KB2	0.00147725	0.0856578	0.407	0.354	1
lnc-PRDM2-4	0.00147829	0.503502	0.018	0.01	1
CBWD2	0.00148133	0.0995318	0.205	0.171	1
AKR1C2	0.00148147	-1.25332	0.016	0.027	1
TLR5	0.00148238	1.21019	0.016	0.008	1
lnc-PRPF18-1	0.00148352	0.0906682	0.092	0.07	1
LINC01588	0.00148862	0.524648	0.039	0.026	1
AP5S1	0.00148938	0.354768	0.099	0.077	1
PEMT	0.00149109	0.361018	0.074	0.055	1
DUSP8	0.00149275	-0.283623	0.335	0.349	1
RCOR3	0.00149427	0.0525081	0.295	0.252	1
RAP2B	0.00149588	0.0377131	0.119	0.094	1
PPIP5K1	0.00150168	-0.0997559	0.088	0.066	1
DPYSL5	0.00150371	-0.41172	0.132	0.156	1
lnc-HRH1-5	0.00150891	0.38633	0.103	0.08	1
VASH2	0.00150892	-0.841071	0.022	0.035	1
PDXK	0.00150916	0.0979732	0.683	0.62	1
SH2D3C	0.00150925	-0.386078	0.105	0.128	1
RGPD5	0.00151181	0.31353	0.122	0.098	1
ORC2	0.00151342	0.188505	0.148	0.12	1
JTB	0.00151604	0.085963	0.824	0.804	1
NOP56	0.00151631	0.0926681	0.601	0.533	1
OIP5-AS1	0.00151686	0.119051	0.538	0.48	1
GPS1	0.00151742	0.0464071	0.549	0.483	1
NRSN1	0.00151983	0.0710024	0.309	0.266	1
CERS4	0.00153346	0.0307963	0.368	0.316	1
SEC22A	0.00153531	0.124377	0.162	0.132	1
USP5	0.00153537	0.0739663	0.444	0.385	1
lnc-GTPBP1-4	0.00153948	0.661963	0.027	0.016	1
WDR73	0.00155372	0.0515161	0.314	0.269	1
ELN	0.00155552	0.219839	0.1	0.079	1
DTX3L	0.00155779	0.112856	0.12	0.095	1
SMC3	0.00155884	-0.153428	0.673	0.669	1
FBXO28	0.00156269	0.0684315	0.184	0.15	1
lnc-LMNTD1-1	0.00156353	0.570753	0.026	0.016	1
VPS35L	0.00156392	0.00928623	0.316	0.27	1
STX1B	0.00156416	-0.497045	0.163	0.185	1
lnc-VEZF1-1	0.0015655	0.331961	0.109	0.086	1
lnc-RNFT2-1	0.00156588	-0.0624806	0.222	0.183	1
lnc-PLEKHA5-3	0.00157052	0.573745	0.029	0.018	1
DTD2	0.0015728	0.0304623	0.098	0.075	1
CCNO	0.00157577	0.293805	0.074	0.055	1
INPP4A	0.00157665	0.0756909	0.256	0.214	1
NEK7	0.00157867	-0.0457608	0.237	0.197	1
ZNF576	0.00158111	0.0682181	0.282	0.241	1
BAALC	0.00158212	0.168245	0.201	0.17	1
ADM	0.0015838	0.328428	0.03	0.019	1
UNC5CL	0.00158619	0.402368	0.035	0.022	1
MAN2B1	0.00158935	0.453984	0.053	0.037	1
SH3GL2	0.00158982	0.280207	0.042	0.028	1
INPPL1	0.00159029	0.0555651	0.353	0.307	1
CCDC88C	0.00159169	0.0613714	0.202	0.167	1
GPR3	0.00159215	0.555603	0.03	0.018	1
GPR89A	0.00159328	0.17177	0.071	0.053	1
TMEM176B	0.00159361	0.0318488	0.936	0.936	1
ZC3H18	0.00159519	0.112584	0.399	0.35	1
TRMT10B	0.0015958	0.0904452	0.209	0.173	1
CD27	0.00159965	0.691913	0.036	0.023	1
DCAKD	0.0016	0.0540871	0.302	0.259	1
SPRY4	0.00160035	0.143893	0.104	0.081	1
ZNF426-DT	0.00160057	0.466858	0.07	0.052	1
GGCT	0.00160238	0.0574719	0.528	0.469	1
NIPA1	0.001605	0.0104016	0.182	0.15	1
PRMT6	0.00160625	0.0749999	0.246	0.207	1
LENG1	0.00160716	0.022282	0.266	0.224	1
CSAD	0.0016074	0.145104	0.267	0.227	1
lnc-C5orf63-1	0.00160823	-1.22366	0.006	0.013	1
CHCHD5	0.00160828	-0.11516	0.752	0.741	1
ACAD9	0.0016108	0.120375	0.199	0.167	1
TMEM202-AS1	0.00161158	0.274094	0.049	0.034	1
ZBTB24	0.00161739	0.12926	0.164	0.134	1
lnc-ITPA-2	0.00162421	0.308004	0.063	0.046	1
ERMP1	0.0016251	0.0307495	0.1	0.077	1
WDR4	0.00162728	0.578768	0.031	0.019	1
lnc-RAD1-5	0.0016279	0.201148	0.083	0.063	1
DLL4	0.00162799	0.408668	0.028	0.017	1
PDE4B	0.00162955	0.00677685	0.193	0.159	1
lnc-HPS4-2	0.00163115	0.449197	0.026	0.016	1
MTMR10	0.00163184	0.177756	0.076	0.057	1
WRNIP1	0.00163184	0.0965169	0.346	0.298	1
OSGEPL1-AS1	0.00163322	0.441724	0.026	0.015	1
ANO3	0.00163379	1.17429	0.012	0.005	1
lnc-OTOA-1	0.0016387	0.408184	0.051	0.035	1
OSBPL1A	0.00164031	-0.341064	0.34	0.357	1
CEACAM19	0.00164149	0.432402	0.033	0.021	1
SRRM2	0.00164236	0.0741357	0.94	0.925	1
NSUN5	0.00164268	0.121567	0.241	0.204	1
BLOC1S3	0.00164553	0.46553	0.054	0.038	1
TOMM40L	0.00164928	0.385199	0.066	0.048	1
RGS2	0.00165041	0.17135	0.38	0.338	1
ZNF529-AS1	0.00165631	0.181362	0.241	0.204	1
DMKN	0.00165722	0.10895	0.178	0.147	1
ISG20L2	0.00165992	0.0750366	0.326	0.28	1
HLF	0.0016609	0.848688	0.021	0.012	1
lnc-ANXA2-2	0.00166164	0.411772	0.036	0.024	1
lnc-GTF3A-4	0.00166384	0.111978	0.057	0.04	1
ZMIZ1-AS1	0.00166392	0.397698	0.052	0.037	1
lnc-BCKDK-4	0.00166654	0.198128	0.053	0.038	1
NPAS2	0.00166946	0.135094	0.051	0.036	1
lnc-SLC35F5-3	0.00166982	0.211103	0.131	0.106	1
lnc-FAM173B-6	0.00167046	0.568679	0.03	0.018	1
RBM5	0.00167428	0.0875251	0.533	0.473	1
MFNG	0.00168133	-0.782247	0.025	0.038	1
TLL2	0.00168966	0.3745	0.028	0.017	1
EPM2AIP1	0.00168999	-0.161151	0.564	0.562	1
TBX2	0.00169374	0.778343	0.021	0.012	1
ACD	0.00169422	0.0328664	0.293	0.248	1
EHF	0.00169541	0.122741	0.031	0.019	1
BTG3-AS1	0.00169561	0.245947	0.065	0.048	1
SCARF2	0.00169907	0.413334	0.072	0.054	1
lnc-KCNK1-1	0.00170058	1.63522	0.01	0.004	1
TBX19	0.00170135	-0.634012	0.238	0.257	1
NUP133	0.00170357	0.15663	0.256	0.218	1
CAMK2A	0.00170687	-0.378738	0.055	0.073	1
FAIM2	0.00170739	0.133637	0.177	0.146	1
LAMTOR5-AS1	0.00170802	0.330132	0.066	0.049	1
NDUFB10	0.00170991	-0.0693685	0.943	0.945	1
CALD1	0.00171584	-0.324501	0.436	0.452	1
RBM25	0.00171599	0.070645	0.846	0.792	1
lnc-LRRC30-4	0.00171798	1.12662	0.01	0.004	1
GRHPR	0.00171855	-0.137562	0.679	0.677	1
RGP1	0.0017201	0.0668626	0.375	0.321	1
TMA16	0.00172444	0.0703529	0.34	0.293	1
NUP37	0.00173217	0.107491	0.352	0.306	1
DPYD	0.00173603	0.275865	0.094	0.073	1
ARSK	0.00173741	0.0724588	0.182	0.151	1
SATL1	0.00173828	-0.98753	0.008	0.017	1
LRRC4	0.00174263	-0.546231	0.092	0.112	1
MYH9	0.00174342	0.0610408	0.723	0.673	1
ALDH7A1	0.00174494	-0.223216	0.472	0.477	1
ABCD3	0.00174508	0.0726776	0.417	0.366	1
lnc-KIF26B-2	0.00174771	0.151641	0.051	0.035	1
SS18L2	0.00175007	0.117966	0.588	0.53	1
RPIA	0.00175071	0.0240565	0.267	0.225	1
lnc-KHDRBS3-4	0.00175318	1.06896	0.014	0.007	1
lnc-IZUMO2-2	0.00175736	0.854759	0.017	0.009	1
FRMD8	0.00175764	0.188668	0.053	0.037	1
PIGQ	0.0017587	0.0361293	0.322	0.274	1
ZBTB25	0.00176874	0.123231	0.209	0.175	1
SNX18	0.00177848	0.252	0.125	0.1	1
lnc-CBWD5-5	0.00178049	-0.496915	0.048	0.065	1
lnc-VTI1A-1	0.00178293	0.0635038	0.076	0.057	1
ARHGAP35	0.00178331	0.0471911	0.407	0.35	1
RPS26	0.00178495	0.135463	0.972	0.968	1
CDYL	0.00178825	0.0633911	0.367	0.32	1
SGK3	0.0017909	0.143909	0.104	0.081	1
WHAMMP3	0.00179622	0.0997997	0.099	0.077	1
ZC3H13	0.00179811	-0.146867	0.715	0.709	1
lnc-ATRIP-24	0.00179858	0.224841	0.092	0.071	1
REEP1	0.00180172	-0.388102	0.185	0.208	1
MCM3	0.00180232	0.104048	0.211	0.177	1
PLCH1	0.00180512	-0.533603	0.088	0.109	1
lnc-CRYBA1-1	0.00180641	0.904994	0.018	0.009	1
GOT2	0.00180715	0.0669895	0.5	0.441	1
GSPT2	0.00180806	0.068998	0.318	0.273	1
LRCH1	0.00180901	0.0924238	0.107	0.084	1
VDAC3	0.00181424	-0.115893	0.786	0.778	1
LAMA5	0.00181764	0.068607	0.179	0.148	1
CORO1B	0.00181809	-0.201459	0.547	0.536	1
SNRPEP4	0.00182069	0.313165	0.078	0.059	1
FSD1L	0.00182116	-0.217198	0.415	0.429	1
ACSF2	0.00182338	0.0894495	0.13	0.104	1
ATP5F1D	0.0018234	0.0567182	0.966	0.958	1
SYT7	0.0018243	0.0520123	0.62	0.561	1
MYADM	0.00182462	0.100038	0.32	0.274	1
DDHD2	0.00182601	0.0495498	0.302	0.255	1
NSUN2	0.00182608	0.0901039	0.183	0.151	1
lnc-TDRD3-18	0.00182723	0.822972	0.023	0.013	1
lnc-NATD1-5	0.00183052	0.728016	0.023	0.013	1
UBE2N	0.00183223	0.0648353	0.678	0.62	1
MYBBP1A	0.00183546	0.159995	0.146	0.119	1
MRPS28	0.00184231	0.0157544	0.399	0.343	1
S100A1	0.00184505	0.272692	0.05	0.035	1
TBC1D25	0.00184551	0.182196	0.113	0.089	1
ELF2	0.00184602	0.104269	0.391	0.339	1
lnc-RPL39L-3	0.0018474	0.398818	0.041	0.027	1
ZBTB42	0.0018479	0.21627	0.052	0.037	1
PEX3	0.00184822	0.104599	0.185	0.154	1
lnc-MCEE-1	0.00184846	0.361662	0.04	0.027	1
lnc-TMEM248-2	0.00184927	0.407663	0.043	0.029	1
IDNK	0.00184972	0.201646	0.194	0.162	1
AFG1L	0.00185053	0.0343712	0.105	0.082	1
KRBA1	0.00185064	0.320544	0.065	0.048	1
METTL7A	0.00185436	0.496379	0.045	0.031	1
TTC9C	0.00185442	0.153556	0.288	0.248	1
lnc-EXOSC1-1	0.001855	0.144916	0.122	0.098	1
MCM5	0.00185572	0.308308	0.048	0.034	1
ZNF93	0.00185714	-0.528764	0.071	0.09	1
IMMT	0.00185729	0.0883559	0.659	0.602	1
HSPA8	0.00185735	-0.0757854	0.961	0.974	1
CAPN10	0.0018599	0.016507	0.226	0.189	1
CFAP53	0.00186141	-0.479769	0.15	0.172	1
RBM26-AS1	0.00186186	0.304776	0.11	0.087	1
lnc-LY6E-2	0.001867	0.107823	0.021	0.012	1
lnc-NR2F2-2	0.00187094	-1.53381	0.007	0.014	1
lnc-ZSCAN10-4	0.00187774	0.105887	0.023	0.013	1
CYB5R1	0.00188094	0.183779	0.656	0.617	1
KLHL1	0.00188241	-0.694025	0.057	0.075	1
OTX2	0.00188308	-0.152265	0.368	0.385	1
USB1	0.0018845	0.0234894	0.349	0.3	1
ZNF76	0.00188586	0.133781	0.225	0.191	1
ZNF710-AS1	0.00189918	0.426163	0.095	0.074	1
ADO	0.00189918	0.0339602	0.178	0.146	1
CORO1C	0.00190165	0.0394089	0.291	0.246	1
PCDH11X	0.00190242	-1.0908	0.018	0.029	1
CASC3	0.00190747	0.0750276	0.417	0.363	1
AQP4	0.00190891	0.279144	0.115	0.093	1
lnc-AKR7A3-1	0.00191465	0.101503	0.161	0.133	1
PLEKHA4	0.00191533	-0.0449046	0.028	0.017	1
MINPP1	0.00191742	0.00842591	0.335	0.284	1
TMEM105	0.00191793	0.94753	0.01	0.004	1
RPL23AP49	0.00192108	0.0508111	0.238	0.2	1
lnc-USP6-4	0.0019238	0.140751	0.243	0.205	1
HTATSF1	0.00192405	-0.0978777	0.627	0.632	1
INTS4P1	0.00192554	0.420167	0.042	0.028	1
lnc-TOGARAM2-1	0.00192744	0.356234	0.043	0.03	1
GTPBP3	0.00192797	0.129913	0.249	0.213	1
ADAMTS1	0.00192956	-0.779377	0.053	0.07	1
C20orf27	0.00193037	0.1546	0.565	0.511	1
GEMIN8	0.00193348	0.0487695	0.247	0.208	1
PSPC1	0.00193509	0.0205507	0.243	0.204	1
BSCL2	0.00193513	0.119296	0.117	0.092	1
TAF1	0.00194424	0.0975568	0.273	0.233	1
CLN6	0.00194842	0.21543	0.057	0.041	1
PPP2R2C	0.00194946	0.0573915	0.16	0.131	1
lnc-TRDMT1-5	0.00195085	0.72872	0.023	0.013	1
TCFL5	0.00195187	0.128577	0.11	0.087	1
DPH6	0.0019525	0.137815	0.246	0.208	1
lnc-IGFBPL1-1	0.00195272	0.925659	0.046	0.032	1
DNAH2	0.00195448	0.626924	0.018	0.01	1
SH2B3	0.00195905	0.289666	0.068	0.05	1
KIAA0087	0.00196094	0.340129	0.038	0.025	1
lnc-TMEM242-6	0.00196637	0.410188	0.012	0.005	1
CDH3	0.00196637	-0.520034	0.09	0.11	1
PTPRD-AS1	0.00196641	-0.799237	0.057	0.074	1
lnc-MACROD1-1	0.00196978	-0.01412	0.08	0.06	1
TCTEX1D2	0.00197828	-0.19242	0.584	0.578	1
TMEM151B	0.00198193	0.267152	0.093	0.072	1
SYNGR4	0.00198283	-1.05303	0.008	0.016	1
lnc-CHCHD1-2	0.0019855	0.0653192	0.103	0.08	1
ISCU	0.00198679	0.0689044	0.853	0.816	1
lnc-RICTOR-7	0.00198754	0.518095	0.018	0.009	1
CREB3	0.00198916	0.0470951	0.499	0.442	1
lnc-PCCA-6	0.00199193	-1.34393	0.004	0.01	1
TRABD	0.00199205	0.113269	0.337	0.29	1
YKT6	0.00199363	0.0745161	0.31	0.264	1
MCRIP1	0.00199371	0.340824	0.047	0.032	1
THAP1	0.00199568	0.0630346	0.201	0.167	1
AC010307.2	0.00199581	-1.70136	0.004	0.01	1
LARP4B	0.00199603	0.0530942	0.422	0.37	1
lnc-PDE6D-3	0.00199618	0.420287	0.04	0.027	1
TSNAX	0.00199832	0.0671036	0.76	0.713	1
AMBRA1	0.00200359	-0.0238387	0.098	0.075	1
GRIA1	0.00200485	0.379173	0.038	0.025	1
ZSCAN5A	0.00200553	0.0771199	0.074	0.055	1
lnc-MRPS17-1	0.00201228	-0.00837178	0.093	0.071	1
AZGP1	0.00201231	-0.1735	0.148	0.12	1
PRDX1	0.00201448	-0.0848215	0.94	0.932	1
HELLS	0.00201584	0.196479	0.119	0.095	1
KRT18P5	0.00201662	0.4921	0.024	0.014	1
lnc-NOX3-9	0.00201679	-1.17304	0.011	0.02	1
LINC01105	0.00202095	-0.0178067	0.011	0.021	1
ISM2	0.00202126	0.159169	0.019	0.01	1
2025-09-03	0.00202216	-0.424762	0.164	0.187	1
SLC22A17	0.00202462	0.094142	0.855	0.826	1
lnc-SYF2-4	0.00203013	0.557632	0.018	0.01	1
PANK2	0.00203604	0.0895599	0.371	0.322	1
PTAR1	0.00203848	0.172048	0.3	0.258	1
lnc-SRSF12-3	0.00204146	0.330589	0.078	0.059	1
LURAP1L-AS1.1	0.00204212	0.230296	0.107	0.084	1
MCMBP	0.00204517	0.0803905	0.241	0.204	1
ZNF629	0.00204529	0.0634869	0.19	0.158	1
AP000936.3	0.00204631	0.474922	0.039	0.026	1
SREK1IP1	0.00204638	-0.13578	0.577	0.578	1
SUGT1	0.00204726	0.0827586	0.774	0.712	1
lnc-C19orf44-5	0.0020501	0.601456	0.044	0.031	1
ZNF20	0.00205107	0.999477	0.019	0.01	1
TADA1	0.00205388	0.0540493	0.122	0.097	1
CIC	0.00205479	0.0533404	0.24	0.201	1
LRRC8E	0.00205592	0.540519	0.027	0.016	1
LAMA4	0.00205898	0.343952	0.026	0.016	1
ZNF12	0.00205918	0.0171094	0.352	0.303	1
lnc-TCF7L2-1	0.00205978	1.26307	0.011	0.004	1
ZBED8	0.0020598	0.103567	0.109	0.086	1
WASL	0.00206107	0.0860715	0.571	0.514	1
BRAP	0.00206377	0.0417345	0.193	0.161	1
ATP23	0.00206554	0.108243	0.118	0.093	1
LZTS2	0.00206825	0.112873	0.316	0.272	1
AGK	0.00207079	0.11495	0.232	0.197	1
CCM2	0.00207603	0.0819969	0.462	0.404	1
SLCO4C1	0.00207703	-0.618452	0.019	0.031	1
SPICE1	0.00207943	0.133136	0.146	0.118	1
IFFO2	0.00208261	0.0496926	0.086	0.065	1
lnc-RSL1D1-2	0.00209084	0.733673	0.028	0.017	1
SMPDL3B	0.00209854	0.0789639	0.078	0.059	1
HERC3	0.00209883	0.0337459	0.189	0.156	1
LCOR	0.00210039	-0.202871	0.527	0.523	1
RRP1B	0.00210781	0.0540722	0.357	0.307	1
lnc-WNT2B-2	0.0021238	0.168946	0.042	0.028	1
TRPM8	0.0021253	-0.907346	0.054	0.071	1
MCRIP2	0.00212666	0.061899	0.651	0.592	1
MRVI1-AS1	0.00212839	0.384455	0.038	0.026	1
SMIM28	0.00213227	0.623388	0.011	0.004	1
NUBP1	0.00213465	-0.00815869	0.216	0.179	1
lnc-ADGRV1-5	0.00213491	1.12282	0.015	0.008	1
lnc-TRAPPC6B-2	0.00213582	0.306918	0.034	0.022	1
CPEB2	0.00213788	0.209395	0.105	0.082	1
lnc-SCAND1-9	0.00214226	0.704251	0.011	0.004	1
NCR3LG1	0.00215173	0.512693	0.029	0.018	1
lnc-EFR3B-6	0.00215303	0.783382	0.013	0.006	1
lnc-CSRNP3-9	0.00215875	0.287486	0.036	0.023	1
ANKEF1	0.00216004	0.0352131	0.124	0.098	1
lnc-LARP1-5	0.00216061	1.02599	0.02	0.011	1
lnc-NANOGP8-3	0.00216325	0.32677	0.047	0.033	1
PRR19	0.00217237	0.639292	0.015	0.008	1
RAD17	0.00217274	0.0753866	0.377	0.329	1
ERO1B	0.00217994	0.14201	0.145	0.118	1
CCDC33	0.00218074	0.0785542	0.122	0.097	1
PLCXD2	0.00218112	-0.702635	0.043	0.059	1
KRTCAP2	0.00218148	0.0654893	0.85	0.824	1
VPS37B	0.00218193	0.0176309	0.18	0.148	1
lnc-ARHGAP24-5	0.00218596	-1.54665	0.011	0.02	1
BTBD2	0.00218696	0.0999416	0.309	0.266	1
lnc-ACSBG2-2	0.00220146	0.435292	0.029	0.018	1
CKLF	0.00220353	0.0301881	0.419	0.361	1
lnc-ARF1-3	0.00220409	0.343301	0.057	0.041	1
JUN	0.0022042	0.287087	0.614	0.576	1
lnc-XRCC2-13	0.00220709	0.148519	0.215	0.183	1
CEP68	0.00220987	-0.0104928	0.269	0.227	1
RCBTB2	0.0022105	0.228483	0.103	0.08	1
NBN	0.00221151	0.050768	0.322	0.276	1
FAM104A	0.00221287	0.0541965	0.507	0.443	1
lnc-NT5E-1	0.00221723	0.788027	0.059	0.043	1
TJP1	0.00222128	0.0894271	0.523	0.474	1
ZNF337	0.00222301	0.151362	0.113	0.09	1
lnc-G3BP2-1	0.00222528	0.821611	0.019	0.01	1
lnc-EVPL-1	0.00222817	0.622847	0.016	0.008	1
IQGAP2	0.00223243	0.329221	0.063	0.046	1
lnc-PLGLB1-6	0.00223568	0.412469	0.048	0.034	1
NPFFR2	0.00223877	-0.95853	0.008	0.017	1
lnc-NSF-2	0.00223905	0.0531316	0.188	0.155	1
PDCD5	0.00224722	-0.0809965	0.811	0.812	1
NARS2	0.00225174	0.1733	0.297	0.259	1
NOTCH1	0.00225301	-0.622586	0.031	0.044	1
UQCRB	0.00225526	0.0430375	0.985	0.989	1
CXorf40A	0.00225751	0.20146	0.114	0.091	1
RAB3D	0.00226579	0.0116807	0.254	0.213	1
CCDC148	0.00226905	0.269491	0.119	0.096	1
POLR2J2	0.00227014	0.981485	0.011	0.005	1
lnc-TEFM-4	0.00227093	-1.27817	0.009	0.018	1
UBQLN1	0.00227713	0.0797095	0.548	0.496	1
FPGT-TNNI3K	0.00228294	0.258347	0.057	0.041	1
NAB1	0.00228423	0.0882647	0.112	0.088	1
lnc-NXN-1	0.00229761	0.203419	0.031	0.019	1
SLC25A24	0.00230964	-0.471143	0.226	0.244	1
ERV3-1	0.00231282	-0.611455	0.114	0.134	1
FXYD7	0.00231539	-1.08497	0.024	0.036	1
lnc-SRSF6-5	0.0023157	0.864645	0.037	0.025	1
SYNE2	0.00231989	0.118364	0.76	0.731	1
ZNF69	0.00232372	-0.735454	0.014	0.024	1
DOCK9	0.00232583	0.230809	0.139	0.113	1
BIK	0.00232727	0.145894	0.198	0.165	1
ANKRD46	0.0023405	0.0742206	0.379	0.331	1
ZFAND2B	0.00234628	0.0130903	0.316	0.269	1
SCG5	0.00234904	-0.0718255	0.97	0.979	1
COP1	0.0023525	0.179912	0.1	0.078	1
MRPL40	0.00235258	-0.102426	0.79	0.78	1
SDSL	0.00235585	-0.182415	0.586	0.58	1
DENND4B	0.00235753	0.0474399	0.203	0.169	1
UAP1L1	0.00235875	0.124011	0.066	0.049	1
FLJ38576	0.00235878	1.30164	0.013	0.006	1
lnc-AK7-6	0.00235906	0.142422	0.031	0.02	1
ALAD	0.00236198	0.125581	0.155	0.127	1
ZNF79	0.00236279	1.04134	0.023	0.013	1
SULT1A1	0.00236587	-0.0247001	0.157	0.128	1
QTRT1	0.00236948	0.0185236	0.348	0.3	1
UCHL5	0.00236997	0.0574326	0.413	0.358	1
DAPK1-IT1	0.00237694	0.0463758	0.027	0.017	1
ZNF132	0.00237765	0.894929	0.023	0.014	1
STAT5A	0.00238201	0.22559	0.082	0.063	1
lnc-SLC25A29-1	0.00238233	0.574638	0.021	0.012	1
lnc-COL9A2-1	0.00238669	0.0514135	0.297	0.254	1
CAB39L	0.00238678	0.211511	0.136	0.11	1
ALG14	0.00239093	0.00179882	0.229	0.191	1
WNT4	0.00239584	-0.0982525	0.538	0.569	1
CCDC84	0.00240059	0.0387878	0.21	0.175	1
DYNLT1	0.00240314	-0.0673842	0.943	0.953	1
GPR137C	0.00240418	-0.445345	0.046	0.062	1
GPC3	0.00240563	-0.86617	0.096	0.116	1
PYGB	0.00240873	0.108014	0.294	0.252	1
PF4V1	0.00241496	0.462408	0.021	0.012	1
NOP58	0.00241522	0.0729232	0.48	0.422	1
TMEM106B	0.00242057	0.0783013	0.652	0.592	1
CIZ1	0.00242256	0.122297	0.23	0.196	1
SLC25A20	0.00242301	0.0131482	0.116	0.092	1
RASA2	0.00243129	0.00517679	0.128	0.102	1
WNT5B	0.00243212	-0.762114	0.029	0.042	1
MTF2	0.00243374	0.0645441	0.532	0.467	1
TNFRSF19	0.00243837	0.0970993	0.18	0.149	1
SLC30A7	0.00244014	0.0235946	0.275	0.234	1
AANAT	0.00244504	0.297136	0.217	0.189	1
lnc-CNPY1-2	0.00244529	0.0597494	0.207	0.173	1
MYH14	0.00244791	0.078776	0.296	0.256	1
RFX3-AS1	0.00244801	0.228172	0.472	0.424	1
L2HGDH	0.00244909	0.0315093	0.143	0.116	1
GP9	0.00245045	0.893455	0.011	0.005	1
PRKCI	0.00245102	0.050681	0.351	0.301	1
PUS3	0.00245208	0.0917619	0.297	0.253	1
NAGA	0.00246016	0.155663	0.291	0.254	1
GNAO1	0.00246026	0.0560011	0.417	0.365	1
lnc-RNF214-2	0.00246133	0.151637	0.125	0.1	1
PRKAA1	0.00246751	0.00765227	0.182	0.149	1
TNFSF13B	0.00246776	0.646523	0.036	0.024	1
RETREG1	0.00246978	-0.3197	0.392	0.401	1
PIN1	0.00247654	-0.101751	0.82	0.82	1
GALNT1	0.00247755	-0.252189	0.503	0.505	1
TTLL4	0.00247764	0.215403	0.109	0.086	1
lnc-HTR7-1	0.00247922	0.498348	0.021	0.012	1
ZNF18	0.00247933	0.224052	0.071	0.053	1
KLHL22	0.00248211	0.109984	0.171	0.142	1
ST13	0.00248233	0.0708197	0.881	0.835	1
lnc-ESRP2-2	0.00248455	0.164905	0.053	0.038	1
NMB	0.00248746	0.132526	0.587	0.53	1
BTBD19	0.00249133	0.482819	0.017	0.009	1
ZNF234	0.00249742	0.0915337	0.085	0.066	1
C12orf45	0.00250043	-0.266518	0.4	0.407	1
lnc-ENTPD7-1	0.00250127	0.951861	0.017	0.009	1
CHN1	0.00251363	-0.0374665	0.218	0.183	1
TMEM181	0.00251478	-0.0146484	0.416	0.363	1
lnc-RAD21-2	0.00251654	-1.35227	0.008	0.016	1
lnc-IL2RA-3	0.002525	0.7289	0.017	0.009	1
MSH6	0.0025254	0.0630631	0.481	0.423	1
CASK	0.00253087	0.0335417	0.229	0.193	1
SH2D2A	0.00253104	0.508065	0.051	0.036	1
GNB2	0.00253834	0.0669267	0.915	0.895	1
lnc-NPIPA8-5	0.0025388	0.082388	0.114	0.09	1
lnc-DTX3L-1	0.00254328	0.522423	0.032	0.021	1
ZNF252P-AS1	0.00254504	0.837468	0.025	0.015	1
ERICH1	0.00254871	-0.386131	0.23	0.25	1
ZNF317	0.0025549	0.0558433	0.106	0.084	1
lnc-DTNBP1-16	0.00255654	0.237034	0.013	0.006	1
ADGRA1	0.00256129	-0.622826	0.027	0.04	1
EPHA1-AS1	0.00256131	0.324103	0.04	0.027	1
IKZF5	0.00256354	0.139547	0.097	0.076	1
DR1	0.00256422	0.0710931	0.379	0.329	1
FASN	0.00257221	0.0480816	0.292	0.25	1
TSTD3	0.00257708	0.0854525	0.175	0.145	1
ZNF239	0.00257726	0.187098	0.038	0.026	1
AHR	0.00257974	0.292346	0.058	0.042	1
KLF12	0.00258061	-0.500481	0.111	0.131	1
XRRA1	0.0025839	0.112884	0.182	0.152	1
lnc-FAM161A-1	0.00258396	0.640259	0.053	0.039	1
UTRN	0.00258991	0.0315868	0.214	0.181	1
GON4L	0.0025919	0.0751711	0.471	0.412	1
AGAP1	0.00259411	0.000914607	0.4	0.344	1
lnc-NDST2-3	0.00259445	0.60313	0.041	0.028	1
GPD2	0.00259447	0.0425811	0.176	0.146	1
PRMT1	0.00259985	-0.128942	0.917	0.918	1
lnc-BEND6-1	0.00260028	0.51726	0.034	0.022	1
SPRTN	0.00260278	0.0836427	0.262	0.222	1
DOLK	0.00260792	-0.0422866	0.197	0.162	1
TWF2	0.00260811	0.0519723	0.448	0.389	1
lnc-COL28A1-1	0.00260812	0.0912285	0.128	0.104	1
ZNF384	0.0026134	0.224004	0.144	0.117	1
IGF2BP1	0.00261819	-0.379927	0.125	0.146	1
COG5	0.00261972	-0.293056	0.341	0.353	1
lnc-GLRA1-1	0.00262086	0.232058	0.057	0.041	1
ADGRG1	0.00262784	0.0801665	0.626	0.568	1
XPO1	0.00263424	-0.115234	0.654	0.645	1
NINL	0.00263561	0.05088	0.171	0.141	1
AKAP1	0.00264005	0.101556	0.228	0.192	1
ZRANB1	0.00264021	0.0404747	0.4	0.348	1
VWA5A	0.00264085	0.0473608	0.541	0.481	1
lnc-DIP2A-7	0.00264133	-0.600162	0.053	0.069	1
THOC6	0.00264432	-0.00421259	0.258	0.218	1
KIF13A	0.00264631	0.00615958	0.162	0.133	1
MOCS2	0.00264978	0.0755369	0.42	0.364	1
lnc-MFSD6-1	0.00265063	-0.923004	0.037	0.051	1
lnc-PRSS51-4	0.00265577	0.631515	0.024	0.015	1
lnc-GNA12-2	0.00265748	0.175074	0.051	0.036	1
SDCBP	0.00265857	0.0732448	0.586	0.531	1
C14orf119	0.00265884	0.117546	0.669	0.609	1
ZNF133	0.00266412	0.290397	0.076	0.058	1
ZNF551	0.00266463	0.188169	0.067	0.05	1
RBM3	0.00267384	-0.160386	0.671	0.672	1
TMEM39B	0.00267516	0.117115	0.2	0.169	1
lnc-C19orf25-2	0.00267662	0.531391	0.026	0.016	1
LINC01013	0.00267718	-0.943813	0.018	0.029	1
DNM1	0.00267957	0.131675	0.412	0.363	1
MAP2K5	0.00268204	0.0859458	0.182	0.152	1
C12orf60	0.00268648	0.342252	0.082	0.064	1
DDX10	0.00268699	0.0445879	0.265	0.227	1
POMC	0.00268841	-0.670241	0.868	0.827	1
lnc-EML6-7	0.00268855	0.673401	0.025	0.015	1
lnc-GABBR1-1	0.00269451	0.138338	0.04	0.027	1
GPR27	0.00269722	0.17104	0.202	0.171	1
HSPB7	0.00269752	0.611697	0.024	0.014	1
MISP3	0.00269856	0.062607	0.301	0.258	1
ESPL1	0.00269968	-0.571362	0.144	0.165	1
BAIAP2-DT	0.00270002	-0.0434091	0.163	0.133	1
SMARCA1	0.00270266	-0.100677	0.659	0.65	1
INPP1	0.00270418	0.0816959	0.205	0.172	1
HP1BP3	0.00270651	-0.101871	0.734	0.718	1
EPSTI1	0.00270739	0.545764	0.026	0.016	1
AP003108.2	0.00271425	0.413459	0.03	0.019	1
HIP1R	0.00271566	0.127996	0.176	0.146	1
lnc-ZNF2-1	0.00272445	-1.00668	0.018	0.029	1
COQ5	0.00272508	0.0572778	0.444	0.389	1
TRIM39	0.00272531	0.397814	0.089	0.069	1
AC008966.1	0.00272547	0.377293	0.042	0.029	1
CSNK1G1	0.00272861	-0.00208237	0.35	0.3	1
LRP4	0.00272938	0.414026	0.031	0.02	1
ZNF846	0.00274023	0.234258	0.054	0.039	1
NR4A1	0.00274185	0.375061	0.105	0.084	1
lnc-ZNF726-3	0.00274964	-0.864449	0.028	0.041	1
SGSM1	0.00275123	0.222888	0.094	0.073	1
AL136418.1	0.00275197	0.626702	0.025	0.015	1
lnc-BRSK1-1	0.00275295	0.541819	0.014	0.007	1
HSPB11	0.0027547	0.0741825	0.684	0.631	1
RPLP2	0.00275556	-0.0281057	0.996	0.998	1
lnc-KLHL9-1	0.0027591	0.462432	0.025	0.015	1
lnc-TMEM99-5	0.0027667	0.212446	0.058	0.042	1
RPL17	0.00276686	0.106503	0.456	0.401	1
lnc-ANO2-10	0.00276799	1.2211	0.015	0.007	1
lnc-ZNF587-2	0.00277201	0.401442	0.026	0.016	1
RAB24	0.00277222	0.194	0.061	0.045	1
KCNC2	0.00277492	-1.49929	0.004	0.01	1
FEV	0.00277628	-0.805002	0.022	0.033	1
PSMG4	0.00278649	0.025137	0.489	0.424	1
ZNF224	0.00278762	0.161221	0.069	0.052	1
GFER	0.00279071	0.0528261	0.364	0.317	1
CALY	0.0027909	-0.153779	0.595	0.616	1
KIAA0556	0.0027928	0.227491	0.15	0.124	1
lnc-NANOS1-3	0.00279697	0.84351	0.018	0.01	1
KLHL26	0.00280026	0.200628	0.107	0.085	1
lnc-RPL30-1	0.00280764	-0.929824	0.016	0.027	1
TRMO	0.00280901	0.152417	0.092	0.071	1
BARHL1	0.00281133	0.864865	0.04	0.027	1
DLX5	0.00281596	-1.21231	0.006	0.013	1
KIF1C	0.00281685	0.119634	0.063	0.047	1
ELL	0.00282142	0.165627	0.071	0.053	1
EFHB	0.00283237	0.339113	0.034	0.022	1
ATG101	0.00283551	0.0895003	0.48	0.422	1
NEURL1	0.00284598	0.294652	0.091	0.071	1
ARL15	0.00285236	0.0425482	0.11	0.087	1
SV2A	0.00285632	0.0842249	0.397	0.345	1
SLC25A14	0.00285983	0.140244	0.162	0.135	1
FAM216A	0.00286141	0.0437585	0.212	0.178	1
TMX4	0.00286353	0.120373	0.585	0.529	1
lnc-ZBTB18-9	0.0028642	-0.708152	0.018	0.029	1
ARL6IP4	0.00286565	0.0929625	0.732	0.664	1
lnc-DNAJB7-1	0.0028658	1.31515	0.012	0.006	1
PIGU	0.00286765	0.0421105	0.268	0.229	1
PAQR6	0.00286903	0.196862	0.066	0.049	1
DNHD1	0.00287175	0.521002	0.062	0.046	1
BAP1	0.00287312	0.0647211	0.185	0.155	1
TATDN2	0.00287496	0.0774411	0.084	0.065	1
GPR37	0.00287524	0.438781	0.039	0.027	1
PHC2	0.00287888	0.0744281	0.127	0.102	1
PSMD4	0.00288049	-0.113963	0.777	0.767	1
lnc-DKK4-3	0.00288331	0.152132	0.093	0.073	1
HSPBP1	0.00289173	0.110807	0.434	0.382	1
PLEKHG6	0.00289215	0.2485	0.058	0.042	1
ARHGAP24	0.00290128	-0.399419	0.398	0.403	1
SNX19	0.00290202	-0.0392856	0.212	0.176	1
C5orf51	0.00290224	0.101195	0.174	0.144	1
lnc-C9orf66-7	0.00290343	0.554619	0.038	0.026	1
EDRF1	0.00290442	0.0743868	0.272	0.234	1
lnc-TNFAIP3-1	0.00290464	0.798703	0.046	0.033	1
FAAH2	0.00291158	0.0771525	0.253	0.217	1
ZNF781	0.00291196	-0.941244	0.015	0.025	1
MTREX	0.0029203	0.0571604	0.371	0.318	1
PGAP2	0.00292516	0.0587078	0.256	0.217	1
LINC00880	0.00293452	0.483739	0.028	0.017	1
DCXR	0.00293523	0.0795887	0.707	0.649	1
lnc-SERTAD2-6	0.0029369	0.948998	0.02	0.011	1
PLB1	0.00293841	0.255175	0.054	0.039	1
lnc-EMP3-1	0.00294218	1.14443	0.01	0.004	1
TP53	0.00294313	0.214199	0.099	0.078	1
CFAP45	0.00294792	0.26572	0.054	0.039	1
UTP11	0.00295293	0.0163701	0.442	0.383	1
ZNF717	0.00295686	0.152621	0.207	0.176	1
ADAMTSL2	0.0029604	0.209702	0.073	0.055	1
lnc-VPS52-2	0.00296392	0.342733	0.028	0.017	1
lnc-EFR3B-7	0.00297021	0.251239	0.054	0.039	1
lnc-ZKSCAN5-1	0.00297055	0.643886	0.019	0.011	1
DNAL4	0.00297055	0.0580923	0.497	0.439	1
C16orf87	0.00297439	-0.213875	0.382	0.396	1
PCGF1	0.00297762	0.186041	0.07	0.053	1
SHISAL1	0.00298004	-0.621289	0.103	0.122	1
lnc-ROPN1L-9	0.0029897	0.365308	0.018	0.01	1
lnc-DHX38-19	0.00299062	0.650033	0.019	0.01	1
TTC29	0.00299431	-1.98702	0.005	0.012	1
TGOLN2	0.00299532	0.0773891	0.702	0.66	1
RNF215	0.00300974	0.146092	0.142	0.116	1
CHODL	0.00301084	0.275583	0.038	0.026	1
TATDN1	0.00301103	0.0784798	0.447	0.393	1
RPS6KA2	0.00301114	0.0446527	0.278	0.24	1
GTF3C3	0.00301744	0.0169352	0.3	0.257	1
IKBKG	0.00302629	0.0368381	0.199	0.166	1
WDSUB1	0.00302634	0.0707733	0.163	0.134	1
PLCD1	0.00302902	0.265524	0.096	0.075	1
BRAF	0.00303108	0.0469842	0.305	0.263	1
GNPTAB	0.00304366	0.0436781	0.272	0.233	1
VEGFC	0.00304489	0.139758	0.033	0.021	1
FSTL3	0.00305865	0.0518249	0.15	0.123	1
lnc-ZC2HC1C-3	0.00305905	0.6085	0.015	0.008	1
lnc-NXPE2-1	0.00306544	-0.97125	0.027	0.04	1
AC118344.2	0.00306766	0.342109	0.078	0.06	1
HIST2H2BF	0.00306776	0.520622	0.019	0.011	1
AFDN-DT	0.00308169	0.277135	0.058	0.043	1
DCN	0.00308171	-0.987373	0.127	0.147	1
PHB	0.00308422	-0.141134	0.746	0.737	1
lnc-KCNC2-2	0.00308502	-1.27683	0.008	0.016	1
TRPA1	0.00308734	-1.31063	0.007	0.014	1
lnc-SORCS2-3	0.00309851	-0.729249	0.039	0.053	1
DHX36	0.00309863	-0.114462	0.774	0.764	1
ZNF793	0.00310333	-0.379548	0.255	0.271	1
TMEM67	0.00310385	0.0566913	0.283	0.242	1
LINC02300	0.00310671	-0.131045	0.254	0.215	1
SREBF2	0.00311273	0.113315	0.105	0.083	1
PPM1E	0.00312074	-0.865085	0.027	0.039	1
lnc-TMEM243-1	0.00312385	0.0891581	0.118	0.095	1
AC006942.1	0.00313281	0.080128	0.133	0.108	1
WNT5A	0.00313641	0.530816	0.046	0.033	1
CAV1	0.00314928	1.16698	0.016	0.008	1
USP37	0.00315015	0.0139422	0.168	0.138	1
lnc-ZDHHC14-7	0.00315174	0.220577	0.097	0.077	1
RPL15	0.00315308	-0.0407766	0.999	1	1
KANSL3	0.00315321	0.0771249	0.166	0.137	1
lnc-RHOB-1	0.00315462	0.983117	0.01	0.004	1
PSMD5	0.00315634	0.167801	0.314	0.275	1
SPAG7	0.00317107	0.0811121	0.684	0.626	1
SGK1	0.00317208	1.09991	0.021	0.012	1
NPIPB15	0.00317243	-0.451036	0.027	0.039	1
PNPLA3	0.00317419	0.153024	0.042	0.029	1
HNRNPLL	0.00317863	0.010857	0.226	0.192	1
FAM214A	0.00318481	0.0589861	0.245	0.209	1
GPR37L1	0.00319606	0.718343	0.032	0.021	1
AIMP2	0.00320342	0.064644	0.341	0.295	1
MAML1	0.00320452	0.10759	0.192	0.161	1
MRPL9	0.00322303	0.053989	0.417	0.365	1
PRR14	0.00322377	0.0255076	0.255	0.217	1
NFAT5	0.00322487	0.0834792	0.471	0.419	1
KBTBD2	0.0032277	0.0575455	0.198	0.164	1
CASP8	0.00322804	0.608231	0.021	0.012	1
ING2	0.00322961	0.0860733	0.325	0.281	1
DMRTA1	0.00323239	0.34639	0.178	0.149	1
GALNT15	0.00323412	0.668794	0.013	0.006	1
lnc-TFRC-2	0.00324107	0.44732	0.047	0.033	1
lnc-SLC35A5-1	0.00324208	0.668342	0.01	0.004	1
PLPP4	0.00324296	-0.601221	0.016	0.026	1
RPS7P3	0.00324694	0.867222	0.016	0.008	1
MPP2	0.00325972	-0.00873731	0.251	0.213	1
PYGL	0.00326184	0.292665	0.068	0.051	1
OSBPL8	0.00326287	0.0739591	0.545	0.491	1
TCEANC	0.00326865	0.58317	0.045	0.032	1
CRYGD	0.0032745	-1.26415	0.008	0.015	1
CDH24	0.00327547	0.170981	0.051	0.037	1
ZHX1-C8orf76	0.00328515	0.258283	0.045	0.032	1
NSMCE4A	0.00329055	0.0540213	0.231	0.198	1
LSM2	0.00329217	0.0946581	0.739	0.68	1
TRPV2	0.00329595	0.355188	0.089	0.069	1
SDC3	0.0033016	0.0928756	0.176	0.147	1
CHD1L	0.00330373	0.0590011	0.159	0.131	1
CCNYL1	0.00330385	0.0384367	0.098	0.077	1
ARTN	0.00330675	0.181432	0.068	0.051	1
GDPD5	0.00330879	0.100416	0.079	0.061	1
FAM43A	0.00330883	-0.842476	0.026	0.038	1
lnc-ZFYVE21-2	0.00331257	0.365068	0.057	0.042	1
UFSP1	0.00331415	0.209634	0.038	0.026	1
POLR1C	0.00331501	0.0799259	0.208	0.174	1
IKZF2	0.00331667	0.183332	0.08	0.062	1
CALCB	0.00332911	0.0228509	0.286	0.248	1
lnc-INSR-1	0.0033422	0.171155	0.11	0.088	1
TENM2	0.00334477	-0.347567	0.02	0.032	1
LPAR1	0.00334561	0.16681	0.091	0.071	1
lnc-KRTAP10-12-3	0.00334775	-0.714836	0.035	0.049	1
AC008764.10	0.00335889	0.586705	0.023	0.014	1
NUP85	0.00336507	0.0570014	0.117	0.094	1
LSM1	0.00337053	0.0725154	0.621	0.571	1
CHERP	0.00337406	-0.00744378	0.272	0.232	1
PHYHD1	0.0033811	0.0580531	0.273	0.232	1
NAA30	0.00338321	-0.00654321	0.247	0.209	1
PPFIBP1	0.00338703	-0.0136184	0.347	0.298	1
LPAR4	0.00339803	0.984995	0.023	0.014	1
lnc-TMEM248-4	0.00340376	0.237267	0.054	0.039	1
lnc-CTTN-8	0.00340495	1.19345	0.011	0.005	1
AL133346.1	0.0034081	0.413515	0.034	0.023	1
AC011498.7	0.00341025	0.256775	0.063	0.046	1
H1FX	0.00341397	0.0970585	0.913	0.896	1
ZDBF2	0.00341681	-0.15995	0.491	0.501	1
AGFG2	0.00341726	0.135651	0.079	0.061	1
RBM26	0.00342371	0.0882151	0.569	0.515	1
ATG4C	0.00342605	0.169885	0.151	0.125	1
RBM14-RBM4	0.00343219	0.730854	0.016	0.009	1
ROGDI	0.0034331	0.076843	0.667	0.605	1
CSNK1A1	0.00344354	0.0548432	0.79	0.738	1
DNAJA4	0.00344556	-0.664814	0.073	0.091	1
lnc-MAP3K2-4	0.00344707	0.448986	0.064	0.048	1
FAM19A4	0.00345406	1.25756	0.011	0.005	1
PAX9	0.00345447	0.813505	0.027	0.017	1
SUOX	0.00345455	0.0616302	0.122	0.098	1
SLC39A6	0.00345964	0.0788178	0.634	0.569	1
EEF1A2	0.00346218	-0.131966	0.712	0.703	1
SCRG1	0.00346273	0.127858	0.059	0.043	1
ACSM1	0.00346617	0.483008	0.022	0.013	1
MBTPS1	0.0034688	0.106593	0.594	0.541	1
C22orf39	0.00346983	0.107115	0.583	0.521	1
PRR5	0.00347366	-0.599293	0.095	0.113	1
lnc-STRC-1	0.00347664	0.291238	0.058	0.043	1
MLLT10	0.00347895	0.101113	0.351	0.307	1
SLC30A2	0.00348308	0.819227	0.043	0.03	1
C2orf49	0.00348532	0.069419	0.274	0.235	1
SND1-IT1	0.00349143	-0.0166163	0.228	0.193	1
ACTG1P17	0.00349485	0.437825	0.016	0.008	1
lnc-C3orf14-2	0.00349703	0.097216	0.147	0.121	1
TRAPPC6B	0.00349785	0.0880483	0.316	0.272	1
TRIB2	0.00350101	0.0225429	0.212	0.179	1
RASSF5	0.00350327	0.12005	0.146	0.119	1
TLE3	0.00350449	-0.518318	0.038	0.052	1
ATP5MC2	0.00351046	0.0396084	0.981	0.985	1
ZNF300	0.0035116	-0.574548	0.048	0.064	1
C1orf54	0.0035161	0.112238	0.511	0.457	1
lnc-ZBTB2-7	0.00351985	-0.796949	0.016	0.026	1
lnc-USP31-3	0.00352042	0.529268	0.03	0.02	1
DMWD	0.00352494	0.0415556	0.379	0.328	1
ADAM9	0.00352732	0.0563049	0.435	0.383	1
DIMT1	0.00352802	0.0412264	0.23	0.195	1
SPATA33	0.00353289	0.00142191	0.351	0.304	1
DHX8	0.00353488	0.0236603	0.22	0.186	1
lnc-RNF208-1	0.00353747	0.291404	0.023	0.014	1
MICALL1	0.00353877	0.279196	0.055	0.04	1
KHDC1	0.00353939	-0.463125	0.124	0.144	1
UBE2B	0.00353973	0.0350536	0.892	0.869	1
NUB1	0.00354701	0.0537444	0.522	0.458	1
LINC01612	0.00354864	0.488864	0.016	0.009	1
AC016894.1	0.00354885	0.651367	0.025	0.015	1
GRAMD1C	0.0035516	0.0927381	0.151	0.124	1
lnc-PDZD7-11	0.00355741	-0.664152	0.048	0.063	1
CFAP61	0.00355744	0.569664	0.03	0.019	1
NHLRC3	0.00356088	0.009059	0.453	0.392	1
NEPRO	0.00356459	0.0745224	0.265	0.226	1
GPATCH3	0.00356748	-0.00523944	0.114	0.091	1
lnc-CATSPERB-1	0.00356889	0.202501	0.036	0.024	1
ANKRA2	0.0035693	0.0204699	0.346	0.299	1
PRICKLE2-AS1	0.00356954	-0.462247	0.144	0.164	1
POTEF	0.00359045	0.608538	0.017	0.009	1
CRKL	0.00360546	0.043732	0.226	0.192	1
RUFY2	0.00360548	0.119569	0.345	0.3	1
ACSL1	0.00360798	0.231344	0.108	0.087	1
USP19	0.0036085	0.0259077	0.188	0.157	1
lnc-ZNF236-8	0.00361131	0.263774	0.032	0.021	1
MED6	0.00361323	0.0576656	0.461	0.402	1
TPR	0.0036157	-0.0981246	0.852	0.846	1
TIGD6	0.00361738	0.182131	0.056	0.041	1
GPN1	0.00362139	0.0225476	0.318	0.272	1
C6orf52	0.00362353	0.189809	0.102	0.081	1
lnc-MTERF1-8	0.00363042	1.25511	0.013	0.007	1
C1orf109	0.00363979	0.0305499	0.239	0.202	1
HRK	0.00364024	0.0871821	0.246	0.211	1
HEATR1	0.00364242	0.146287	0.119	0.096	1
USP42	0.00364262	0.0564114	0.224	0.19	1
lnc-BEX3-2	0.00364911	0.881061	0.013	0.007	1
FGF17	0.00364994	0.520955	0.045	0.032	1
lnc-RIOK1-2	0.00365379	0.981773	0.013	0.007	1
lnc-BRD3OS-1	0.00365725	0.690955	0.036	0.025	1
AXIN1	0.0036579	0.0757954	0.212	0.177	1
lnc-KCNK9-4	0.00366693	0.117404	0.192	0.163	1
SLC29A2	0.00366771	0.241895	0.074	0.057	1
lnc-N4BP2-1	0.00366862	-0.651564	0.045	0.06	1
ZNF286A	0.00366942	0.354076	0.05	0.036	1
HCG14	0.00367181	0.837147	0.013	0.007	1
GAREM1	0.0036735	-0.251258	0.284	0.241	1
LINC02478	0.00368223	-1.45312	0.009	0.017	1
NUMB	0.00368575	0.0221333	0.324	0.279	1
GUCA1B	0.00369246	1.13955	0.011	0.005	1
MFAP4	0.00369954	0.235772	0.132	0.11	1
SSSCA1	0.00370117	0.0401714	0.384	0.333	1
CCDC7	0.0037081	0.228947	0.098	0.077	1
DCK	0.0037105	0.0649972	0.234	0.198	1
PHF13	0.00371239	0.127725	0.144	0.118	1
C11orf68	0.00371804	0.0838085	0.215	0.182	1
SELENOP	0.0037214	-0.317114	0.418	0.42	1
OR2A1-AS1	0.00372152	0.322725	0.04	0.028	1
NAALADL1	0.00372277	-0.634065	0.034	0.048	1
SEPHS1	0.00372986	0.0507902	0.36	0.313	1
FBXO34	0.00373018	0.165271	0.248	0.213	1
PALM3	0.00373038	-1.1252	0.004	0.01	1
AC234582.1	0.00373394	0.337838	0.083	0.064	1
OTUD7B	0.00373733	0.0394795	0.277	0.238	1
lnc-RHOB-3	0.00373854	0.250006	0.071	0.054	1
IAPP	0.00374374	1.71092	0.031	0.02	1
SESN2	0.00374822	0.254442	0.185	0.156	1
BPTF	0.00374842	-0.066576	0.797	0.799	1
CFTR	0.00375527	0.554516	0.017	0.009	1
lnc-TMEM140-1	0.00376301	-0.805471	0.049	0.065	1
WDR90	0.00377362	0.0284425	0.128	0.104	1
PABPC5	0.00378048	-0.630044	0.093	0.111	1
LUC7L2	0.00378411	0.0411176	0.433	0.381	1
ABCA12	0.00378891	0.674336	0.018	0.01	1
FUT4	0.00378939	0.0756447	0.041	0.029	1
SLC41A3	0.00379126	0.0746454	0.28	0.241	1
POLR2F	0.00379578	-0.142852	0.664	0.661	1
LXN	0.0037973	0.000325317	0.174	0.144	1
ACTR3B	0.00380508	0.0724471	0.179	0.149	1
GNAL	0.00381544	0.0182909	0.251	0.217	1
NDUFS3	0.00381562	0.0571065	0.831	0.796	1
lnc-ESR2-3	0.00381576	0.438034	0.053	0.039	1
RUBCN	0.0038225	-0.0141258	0.162	0.134	1
TCEAL5	0.00382342	-0.182423	0.412	0.426	1
ZNF746	0.00383169	0.00366561	0.158	0.13	1
RBM47	0.00383404	0.0231661	0.289	0.248	1
EP300	0.00383923	0.0362987	0.468	0.411	1
RASD2	0.00384215	0.714737	0.018	0.01	1
LINC02334	0.00384979	-1.63959	0.015	0.024	1
RHOXF1	0.00385596	1.00845	0.018	0.01	1
CMAS	0.00386411	0.0892693	0.661	0.608	1
LARP6	0.00386658	0.137865	0.293	0.256	1
SEC31B	0.00387185	0.158092	0.078	0.061	1
POLR2J4	0.0038787	0.238624	0.026	0.016	1
ZNF644	0.00387965	-0.200323	0.523	0.522	1
ZSWIM9	0.00388669	0.0648894	0.1	0.079	1
EIF3J-DT	0.00388754	0.0569639	0.532	0.469	1
EFNA4	0.00389576	-0.731129	0.075	0.092	1
NSMCE3	0.00390027	0.0870205	0.653	0.603	1
ZNF526	0.00390102	0.20798	0.083	0.064	1
KLHL8	0.00390808	0.00603789	0.222	0.188	1
MORC2	0.00391001	0.0062282	0.135	0.11	1
PTPN4	0.00391007	0.0340789	0.268	0.229	1
ZNF134	0.00391017	0.0343799	0.233	0.197	1
CDC123	0.00391141	0.0860699	0.655	0.606	1
SFR1	0.00391838	0.280899	0.136	0.112	1
TXN2	0.00392125	0.0977555	0.763	0.717	1
NAE1	0.00392466	0.07947	0.664	0.612	1
LIPT1	0.00392575	0.228039	0.127	0.104	1
JPH3	0.00393259	0.108598	0.186	0.158	1
MBD3	0.00393471	0.0286517	0.299	0.258	1
PPP1R8	0.00393739	-0.0050984	0.305	0.26	1
EBLN2	0.00394962	0.0695743	0.096	0.075	1
PABPC4L	0.00395	-1.33473	0.01	0.018	1
OXER1	0.00395167	0.0529292	0.028	0.017	1
lnc-COL6A1-5	0.00395842	0.107988	0.034	0.022	1
RPS28	0.00396105	-0.0260438	0.996	0.997	1
TMEM270	0.00396416	0.446681	0.037	0.025	1
INSL3	0.00396439	0.930512	0.014	0.007	1
lnc-RBM4-2	0.00396625	0.199915	0.08	0.063	1
BRWD3	0.00396816	-0.0150864	0.205	0.17	1
lnc-NUTM2G-5	0.00397519	-1.37662	0.006	0.012	1
CPSF3	0.0039754	0.0608624	0.341	0.295	1
JADE1	0.00398484	0.121455	0.553	0.5	1
ANPEP	0.0039851	0.390552	0.018	0.01	1
lnc-STAP1-15	0.00398709	-1.41621	0.007	0.014	1
ITIH5	0.00400273	-1.11061	0.033	0.046	1
ARMC5	0.00400866	0.0904438	0.139	0.114	1
lnc-NR5A1-7	0.00400937	0.61757	0.011	0.005	1
HDAC11	0.00400984	0.0799432	0.22	0.186	1
SLC25A33	0.00401096	0.00482441	0.267	0.227	1
RAPGEF5	0.00401242	-0.0139987	0.169	0.139	1
C21orf91	0.00401313	0.195243	0.124	0.101	1
lnc-CDC42SE1-1	0.00402165	1.04165	0.014	0.007	1
SLX4	0.00402405	0.0454748	0.095	0.075	1
SAFB2	0.00402957	0.0697651	0.476	0.422	1
ZBTB48	0.00403084	0.108544	0.162	0.135	1
KCTD3	0.0040381	0.022591	0.255	0.217	1
lnc-PLCL2-1	0.00404662	0.947685	0.019	0.011	1
FHOD1	0.00404668	0.269745	0.048	0.035	1
EPHA5-AS1	0.00405173	0.200643	0.08	0.062	1
ACAP2	0.00405314	0.0712489	0.556	0.497	1
FBXL7	0.0040665	0.0428226	0.089	0.069	1
MFSD9	0.00407541	-0.00341883	0.108	0.086	1
CASC2	0.00407681	-0.0894836	0.119	0.095	1
KIFC3	0.0040846	0.189605	0.122	0.1	1
MKNK1	0.00408999	0.0253518	0.149	0.122	1
RIDA	0.00409273	0.108694	0.388	0.342	1
WDR44	0.004095	0.0885572	0.111	0.089	1
MYH11	0.0040976	0.690212	0.014	0.007	1
ZMIZ2	0.00409761	-0.0408193	0.223	0.188	1
PPM1D	0.00410119	0.0531216	0.088	0.069	1
CCDC127	0.00411192	0.0447245	0.345	0.3	1
LINC00665	0.00411317	-0.257798	0.336	0.349	1
PITPNM1	0.00411932	0.0217856	0.362	0.315	1
lnc-ADGRL1-1	0.0041276	1.36768	0.015	0.008	1
TRAFD1	0.00412778	0.106595	0.208	0.177	1
RTCB	0.00412958	0.0650246	0.67	0.613	1
CUX2	0.00413546	-0.730429	0.007	0.014	1
AC024293.1	0.00414847	0.285667	0.074	0.057	1
CGREF1	0.00415265	0.101013	0.075	0.057	1
PRPF19	0.00415736	0.0852989	0.274	0.235	1
CRLF1	0.00415912	0.102512	0.074	0.056	1
lnc-ISCU-1	0.0041606	0.177286	0.069	0.052	1
PDSS1	0.00416066	0.132814	0.097	0.077	1
lnc-SRPRA-3	0.0041671	0.604413	0.019	0.011	1
EXOC1	0.00417113	0.077781	0.345	0.301	1
G6PC3	0.00417286	0.0720104	0.561	0.5	1
KLHDC4	0.00417611	0.0753911	0.159	0.132	1
SLC16A4	0.0041809	0.433592	0.077	0.06	1
WDR5B	0.00418316	0.144854	0.089	0.07	1
DGCR9	0.00418925	0.520381	0.032	0.021	1
lnc-PAM-1	0.00419102	0.61478	0.044	0.031	1
lnc-CRAT-1	0.00419172	0.749173	0.012	0.005	1
IDH1	0.00419452	0.08461	0.487	0.435	1
lnc-ARSF-3	0.00419687	-1.33005	0.026	0.037	1
BPNT1	0.00420152	0.0220882	0.245	0.208	1
FRAS1	0.00420249	-1.40735	0.011	0.019	1
COQ10A	0.00420255	0.0467876	0.526	0.467	1
TSPAN4	0.00420435	-0.23355	0.503	0.498	1
PDZD7	0.00420556	-0.0998502	0.072	0.055	1
lnc-POLR2J-1	0.0042071	0.442853	0.083	0.065	1
BIN3-IT1	0.00421396	0.880457	0.014	0.007	1
ACAD8	0.00421911	-0.0304683	0.287	0.243	1
LINC01431	0.00422744	0.156469	0.099	0.079	1
lnc-TEX29-5	0.00422889	0.0893074	0.093	0.073	1
CD36	0.00423175	0.0258782	0.049	0.035	1
NOP53	0.00423783	-0.10272	0.774	0.755	1
ISLR2	0.00423921	-0.795995	0.018	0.028	1
MAP1B	0.00424496	-0.172836	0.977	0.973	1
PSMD9	0.00425164	0.013462	0.236	0.199	1
AC135048.1	0.00425503	0.025721	0.088	0.069	1
ZNF639	0.00425899	-0.101849	0.276	0.234	1
lnc-SOD2-6	0.00427906	1.19086	0.023	0.014	1
CASC9	0.00428175	-0.40831	0.223	0.24	1
lnc-MAMSTR-2	0.00428419	0.658831	0.029	0.019	1
LMLN	0.00428791	-0.0957555	0.217	0.181	1
DPP9	0.00428818	0.155679	0.164	0.136	1
lnc-PCDH1-2	0.00428841	0.761244	0.021	0.013	1
KIF21B	0.0042938	-0.313639	0.043	0.057	1
lnc-C1QL3-1	0.00430005	0.59453	0.021	0.012	1
AC107075.1	0.00430199	0.0764249	0.068	0.051	1
DCTN2	0.00432316	0.0882967	0.851	0.799	1
lnc-ART3-2	0.00432507	0.872369	0.021	0.013	1
PPP3CC	0.00432897	0.0350383	0.192	0.162	1
RFWD3	0.00434458	0.291067	0.073	0.056	1
FAM83H	0.00435667	0.00411662	0.079	0.061	1
TMEM196	0.00435877	-0.513525	0.05	0.066	1
TAF2	0.00436489	-0.00561128	0.218	0.183	1
lnc-NFE2L2-1	0.00436712	0.4523	0.053	0.038	1
YEATS4	0.0043848	0.0964498	0.424	0.375	1
NAA50	0.00438568	0.044194	0.351	0.306	1
MCM7	0.00439181	0.178239	0.177	0.149	1
SCAF1	0.00439832	-0.00598057	0.377	0.328	1
CFAP44	0.0044014	0.111011	0.051	0.036	1
ELP4	0.0044023	0.0199266	0.237	0.2	1
PRSS36	0.00440348	0.691961	0.025	0.016	1
lnc-PTPN23-3	0.0044135	0.591181	0.021	0.012	1
FRZB	0.00441423	-1.39289	0.023	0.034	1
lnc-KCNE1B-1	0.00441756	0.202168	0.079	0.061	1
BEX4	0.00442631	0.0573599	0.945	0.925	1
lnc-KMT5A-1	0.00443708	0.161425	0.189	0.158	1
YIPF3	0.00444543	0.0571614	0.841	0.814	1
PKIA	0.00444911	-0.346863	0.494	0.488	1
FAM168B	0.00445241	0.0438355	0.368	0.321	1
lnc-CREB5-2	0.00445669	-0.607934	0.017	0.027	1
AGBL2	0.00445833	0.640463	0.023	0.014	1
SUZ12	0.00446157	0.0275964	0.48	0.424	1
LIX1	0.00446608	-0.095223	0.02	0.012	1
lnc-NDUFS5-5	0.00447888	0.620919	0.021	0.013	1
lnc-NCOA4-6	0.00448032	0.199999	0.09	0.07	1
ITPKB-AS1	0.00448333	0.718749	0.022	0.013	1
HINT2	0.0044842	0.25748	0.033	0.022	1
GPR146	0.00448942	0.553732	0.022	0.013	1
YIPF6	0.00449287	0.0664023	0.712	0.658	1
NAA10	0.00449551	0.0501066	0.643	0.585	1
TSPO	0.00450226	0.0457334	0.795	0.762	1
UPF3B	0.00450234	-0.291022	0.397	0.404	1
lnc-MGARP-3	0.00450238	0.103533	0.151	0.126	1
LGALS1	0.00450712	0.137373	0.476	0.427	1
PLEKHM1P1	0.00451256	0.206181	0.059	0.044	1
ZFP90	0.00451298	-0.212544	0.306	0.325	1
lnc-NR1I2-1	0.00451554	-0.0518701	0.094	0.074	1
FTSJ3	0.00451631	0.0506855	0.265	0.227	1
lnc-TF-3	0.00451898	0.547275	0.026	0.016	1
AC005839.1	0.00452367	0.416002	0.053	0.039	1
lnc-LONP2-6	0.00453695	0.235896	0.033	0.022	1
TBXAS1	0.00453698	0.625661	0.026	0.016	1
AC002558.1	0.00454005	0.601123	0.023	0.014	1
lnc-DLX2-4	0.00454212	0.371171	0.021	0.012	1
TRMT10C	0.00454229	0.0701766	0.571	0.508	1
KLHL17	0.00454286	0.193708	0.076	0.059	1
ZNF710	0.00454472	0.445082	0.038	0.027	1
ELAVL1	0.00454727	0.0226506	0.614	0.55	1
LINC01117	0.00455477	1.09884	0.012	0.006	1
CACYBP	0.00455598	0.0691447	0.762	0.713	1
MIR193BHG	0.00455626	0.210468	0.113	0.092	1
FAM151B	0.00455783	0.236902	0.033	0.022	1
CATIP	0.00456865	0.173208	0.053	0.039	1
C7orf57	0.00457053	0.68419	0.023	0.014	1
lnc-TSEN2-3	0.00457642	0.417837	0.03	0.02	1
RDM1P5	0.00457694	0.937326	0.012	0.006	1
lnc-VEZT-2	0.00458169	0.100442	0.098	0.077	1
CATSPER2	0.00458681	0.173045	0.133	0.11	1
RIOK1	0.00458877	-0.0278585	0.28	0.239	1
DPY19L1	0.00459034	0.225857	0.069	0.053	1
P3H2-AS1	0.00459681	-1.13927	0.011	0.02	1
BTG1	0.00459729	0.160493	0.773	0.721	1
NABP2	0.00459919	0.0862382	0.456	0.402	1
CDC20	0.00460225	1.05557	0.012	0.006	1
DDX55	0.00460266	-0.00925573	0.22	0.186	1
KIAA0586	0.00460305	0.0741577	0.255	0.218	1
lnc-CXCR5-1	0.00460361	0.278209	0.08	0.062	1
WWP2	0.00460386	0.0154894	0.134	0.109	1
LRRFIP2	0.00460746	0.0329222	0.422	0.368	1
lnc-DYNC1H1-1	0.00460883	0.217927	0.07	0.053	1
lnc-PGPEP1-5	0.00461164	-0.639641	0.032	0.045	1
NOV	0.00461425	0.81036	0.029	0.019	1
PCYT1A	0.00461464	0.0781583	0.096	0.076	1
lnc-ZNF514-11	0.00461691	0.197951	0.067	0.05	1
ZBTB2	0.00461914	0.343162	0.049	0.035	1
EIF6	0.00462211	0.047062	0.7	0.643	1
TPRN	0.00462642	0.0249958	0.349	0.304	1
BBS5	0.00462943	0.122508	0.132	0.108	1
SELENOM	0.00463234	-0.000670362	0.89	0.841	1
lnc-SERTAD2-3	0.00463468	0.278275	0.03	0.019	1
lnc-NIFK-6	0.00464658	-1.10473	0.005	0.011	1
NFKBIB	0.00464683	0.203381	0.204	0.173	1
EEF1DP7	0.00464964	0.400622	0.023	0.014	1
CHRNA4	0.00465263	-1.03191	0.008	0.015	1
OLFM3	0.00465941	0.262438	0.184	0.157	1
WDR75	0.00466145	0.111768	0.242	0.207	1
B4GALT7	0.00466425	0.0468178	0.479	0.422	1
SRRM2-AS1	0.00467848	0.379516	0.044	0.032	1
THUMPD3-AS1	0.0046813	0.0985361	0.654	0.601	1
FAF1	0.00469016	-0.0164488	0.359	0.309	1
lnc-GADD45G-3	0.00469261	0.026737	0.021	0.012	1
PMS2P10	0.00469673	0.483905	0.024	0.015	1
CBLL1	0.0047028	0.133867	0.206	0.175	1
LINC01068	0.00470779	0.483699	0.038	0.027	1
C4orf33	0.00471058	0.0925912	0.149	0.123	1
ZNF66	0.00471338	-1.6178	0.011	0.019	1
lnc-AQP4-5	0.00472034	0.440672	0.012	0.006	1
RLIM	0.00472275	0.0403758	0.409	0.356	1
MESP1	0.00472279	0.200823	0.119	0.097	1
PML	0.00472353	0.0713529	0.153	0.127	1
ZNF280D	0.00472436	0.096308	0.213	0.18	1
CTNNA1	0.0047275	0.0318652	0.699	0.638	1
AL109811.3	0.00472779	0.309236	0.022	0.013	1
MYO1E	0.00473571	0.152984	0.072	0.055	1
ITGB8	0.00473858	0.116483	0.151	0.125	1
ABI1	0.00473866	0.0389873	0.289	0.248	1
HRASLS	0.00473908	-0.644049	0.065	0.081	1
CD59	0.00474867	0.124338	0.722	0.69	1
lnc-CCDC173-1	0.00474993	0.527411	0.025	0.015	1
CAMKV	0.00475357	0.16354	0.026	0.016	1
lnc-FOXO1-2	0.0047599	0.566546	0.023	0.014	1
lnc-ANGPT2-2	0.00476351	0.0208204	0.29	0.25	1
GUSBP2	0.00476365	0.121941	0.14	0.115	1
MAD1L1	0.00478162	-0.294081	0.276	0.294	1
FKBP15	0.00478588	0.0815868	0.194	0.164	1
lnc-DDX52-3	0.00479098	0.476765	0.026	0.016	1
ZNF90	0.00479652	1.18313	0.01	0.004	1
SYTL3	0.00479804	0.368543	0.027	0.017	1
SPIN3	0.0047986	0.0586676	0.129	0.105	1
lnc-TLDC1-2	0.00479929	0.989045	0.013	0.006	1
AC010538.1	0.00480243	0.689517	0.01	0.004	1
2025-03-04	0.00480519	0.183747	0.109	0.088	1
PODXL	0.00480999	0.19987	0.079	0.062	1
AC008622.2	0.00481428	1.19547	0.01	0.004	1
DNAJC22	0.00481557	-1.6029	0.009	0.017	1
UBQLN4	0.00481746	0.198456	0.141	0.116	1
lnc-ZNF805-1	0.00482298	0.223048	0.103	0.083	1
RALY-AS1	0.00482665	0.299026	0.048	0.034	1
LRRC29	0.0048326	0.142708	0.099	0.079	1
DPY19L1P1	0.00483527	0.219224	0.046	0.033	1
TBC1D22A	0.0048433	0.0529874	0.246	0.21	1
lnc-CCDC68-2	0.00484437	-0.575202	0.099	0.117	1
PCDHB5	0.00484477	0.32472	0.066	0.051	1
COCH	0.00484968	-0.435455	0.122	0.142	1
APLP2	0.00485291	0.0516494	0.833	0.804	1
CCDC28A	0.00486981	0.0928664	0.211	0.18	1
ANGPTL4	0.00487239	-0.591601	0.016	0.026	1
FAM185A	0.00487429	0.245528	0.08	0.062	1
ALMS1P1	0.00488123	-1.0455	0.007	0.014	1
DMAC2	0.00488132	0.0309201	0.459	0.399	1
lnc-TET1-1	0.00488546	-0.440816	0.031	0.044	1
SKIL	0.00489993	-0.200219	0.281	0.299	1
lnc-GNRH2-1	0.00490413	0.78616	0.013	0.006	1
FOXK2	0.00490746	0.0371732	0.328	0.284	1
ATXN10	0.00490773	0.0646765	0.821	0.788	1
SLC9A1	0.00491407	0.000723528	0.14	0.115	1
POLA1	0.00491802	0.386332	0.056	0.041	1
ZBTB7C	0.00492023	0.039395	0.027	0.017	1
PSMA6	0.00492032	0.0723073	0.183	0.153	1
AGR2	0.00492333	-0.485226	0.101	0.08	1
EFNA1	0.004931	0.182404	0.149	0.125	1
SIRPA	0.00493369	0.0486544	0.05	0.036	1
FAM181B	0.00493774	-0.252038	0.325	0.34	1
lnc-TCP11-2	0.00493839	0.318886	0.047	0.034	1
TRAM1L1	0.00494066	0.0205352	0.14	0.115	1
UBE2Q1	0.00494543	0.0312734	0.409	0.355	1
SLC29A4	0.00494631	0.227743	0.232	0.2	1
LINC01725	0.00495515	-0.542864	0.029	0.042	1
L3HYPDH	0.00495616	0.406753	0.062	0.047	1
MLH3	0.00496015	0.0768853	0.318	0.275	1
LINC00958	0.00497075	-0.544995	0.063	0.08	1
ATP6V1G2	0.00497354	0.0286214	0.233	0.199	1
lnc-PRDM7-1	0.00497382	0.74465	0.017	0.009	1
SCAF11	0.00497497	0.0614699	0.695	0.641	1
lnc-IBTK-3	0.00498144	0.320577	0.037	0.025	1
TRADD	0.00498995	-0.00377276	0.155	0.128	1
lnc-KLHL1-11	0.00499566	-0.552869	0.022	0.033	1
LINC01578	0.00499938	0.0458162	0.865	0.81	1
ZNF671	0.00499998	0.212952	0.076	0.059	1
DTX2	0.00500075	0.0859027	0.107	0.086	1
MYH7B	0.00500741	0.444469	0.049	0.036	1
TMEM25	0.0050082	0.0860216	0.553	0.499	1
lnc-TTC9B-2	0.00501117	-0.304185	0.032	0.021	1
RPL39	0.00501494	0.115127	0.992	0.989	1
PPIAP22	0.00501628	0.201662	0.056	0.041	1
BAZ1A	0.00502015	-0.406374	0.127	0.147	1
lnc-COL6A3-13	0.00502108	0.167036	0.069	0.053	1
HAUS3	0.00502821	0.173895	0.147	0.122	1
C17orf80	0.00503126	0.0634299	0.28	0.243	1
TMEM43	0.00505188	0.104733	0.257	0.221	1
RBAK	0.00505358	0.114006	0.183	0.154	1
PTPN13	0.00505499	-0.0157437	0.418	0.366	1
STK38L	0.0050648	0.0369916	0.246	0.21	1
PA2G4	0.00506731	0.0786794	0.758	0.702	1
RWDD4	0.00507596	0.0683881	0.391	0.345	1
TCEAL3	0.00507642	0.0675156	0.77	0.72	1
TP53BP1	0.00507655	-0.155238	0.648	0.634	1
MSTO1	0.00508667	0.125423	0.073	0.056	1
lnc-ZSWIM7-1	0.00508782	0.24544	0.041	0.029	1
PSMB10	0.0050964	0.279004	0.114	0.092	1
lnc-N6AMT1-1	0.00509976	0.930887	0.028	0.018	1
CIDEB	0.00510395	0.226624	0.038	0.027	1
GRAMD4	0.00511243	-0.0681461	0.118	0.096	1
FTLP3	0.00511428	0.203811	0.056	0.041	1
ANKRD12	0.00512051	-0.0994274	0.839	0.827	1
lnc-TIGIT-7	0.00512648	-1.46648	0.007	0.014	1
SETP21	0.00513427	0.73068	0.013	0.006	1
RICTOR	0.00513653	0.0422102	0.443	0.389	1
TFF3	0.00513875	-0.137905	0.442	0.389	1
CCDC125	0.00513977	0.111454	0.18	0.151	1
TGFBI	0.00514024	0.189593	0.05	0.036	1
PIANP	0.00516278	0.00110045	0.361	0.317	1
TPRG1	0.0051739	-1.11398	0.012	0.02	1
lnc-PPP2R3C-4	0.00517921	0.511262	0.017	0.009	1
XKR8	0.00518408	0.151983	0.128	0.105	1
ABI2	0.00518496	-0.0881635	0.755	0.746	1
CLTRN	0.00518619	0.287627	0.037	0.025	1
FANK1	0.00519069	0.0225572	0.424	0.37	1
2025-03-05	0.0051918	0.043634	0.46	0.402	1
LIN28A	0.00519328	0.424534	0.013	0.006	1
GATB	0.00519536	0.141065	0.12	0.098	1
ARPC5	0.00519747	-0.106229	0.834	0.833	1
GRIA4	0.00520194	-0.181046	0.044	0.059	1
ARHGAP32	0.00520271	0.0548024	0.37	0.325	1
GLRX	0.00520458	0.410765	0.036	0.024	1
ZNF394	0.00520489	0.0906997	0.202	0.171	1
AC009078.3	0.00522196	0.280703	0.052	0.038	1
TALDO1	0.00523704	-0.0917472	0.773	0.762	1
MFSD6	0.00523774	0.126037	0.357	0.316	1
RIPK2	0.00524089	0.172922	0.124	0.102	1
lnc-CORO2B-1	0.0052431	0.380938	0.103	0.084	1
lnc-FAM110B-4	0.00524628	-1.08307	0.007	0.014	1
lnc-FNBP1-4	0.00525239	0.124438	0.045	0.032	1
lnc-DNAJC7-1	0.00526442	-0.358555	0.245	0.262	1
GART	0.005267	-0.031684	0.353	0.303	1
SYF2	0.00526772	-0.126663	0.683	0.669	1
UBAP1L	0.00528299	0.318181	0.067	0.051	1
RPAP1	0.005285	0.0570624	0.212	0.18	1
VPS53	0.00529311	0.0383979	0.344	0.299	1
TSNAXIP1	0.00530129	0.0243571	0.058	0.043	1
lnc-AKAP6-2	0.0053025	-0.682857	0.012	0.02	1
CAB39	0.00530315	0.0593008	0.313	0.271	1
ALPK1	0.00530421	0.689886	0.05	0.037	1
EFHD2	0.00530662	0.0179706	0.299	0.258	1
PAXIP1-AS1	0.00530733	-0.0399029	0.381	0.33	1
lnc-NGFR-3	0.00531171	0.701431	0.018	0.01	1
lnc-ARHGAP11A-7	0.00531246	0.326998	0.035	0.024	1
AR	0.0053156	-0.479161	0.101	0.119	1
TECPR2	0.00532184	0.0582361	0.285	0.247	1
lnc-BIRC2-9	0.00532225	0.29339	0.064	0.049	1
GDI2	0.00533257	0.0606389	0.825	0.789	1
NPLOC4	0.00533282	0.00925588	0.345	0.299	1
MMS19	0.00533683	0.043229	0.277	0.24	1
KDM7A-DT	0.00534024	0.346847	0.035	0.024	1
lnc-SNX30-2	0.0053512	0.267149	0.042	0.03	1
MRPL1	0.00535318	0.120314	0.412	0.368	1
lnc-TMEM252-2	0.00535448	-0.623876	0.028	0.039	1
APBB2	0.00536254	0.0167826	0.484	0.425	1
DRG2	0.0053663	0.0793539	0.359	0.316	1
lnc-NCOR1-1	0.00536992	0.854759	0.018	0.01	1
lnc-TOP1MT-4	0.00537287	0.166707	0.057	0.042	1
GALC	0.00537302	0.0392217	0.147	0.121	1
GRIN3B	0.00537321	0.261276	0.042	0.029	1
IRS3P	0.00537485	0.15958	0.041	0.029	1
CWC22	0.00539686	0.0869176	0.291	0.253	1
lnc-PCED1B-7	0.00539799	0.588261	0.013	0.007	1
C2CD4C	0.0053986	0.0772904	0.133	0.11	1
LRRC8A	0.00540158	0.0408968	0.166	0.139	1
lnc-SLC29A4-5	0.00541075	0.274442	0.166	0.14	1
PCOLCE2	0.00541228	0.758899	0.018	0.01	1
GP6	0.00541238	1.43945	0.011	0.005	1
MASTL	0.00541347	0.151333	0.063	0.048	1
ADK	0.005429	0.0667422	0.368	0.318	1
TRIM69	0.00543625	0.465425	0.055	0.041	1
CARD8	0.00544048	0.237688	0.11	0.089	1
ATP2A2	0.00544531	0.0458768	0.687	0.633	1
SPIRE2	0.00546855	-0.00119557	0.247	0.212	1
DHPS	0.00547391	-0.0619328	0.28	0.239	1
C9orf72	0.0054747	0.0892624	0.323	0.283	1
lnc-PPM1D-1	0.00549449	0.0475041	0.091	0.071	1
ZNF785	0.00550207	0.15737	0.178	0.15	1
MORC3	0.00550255	0.111277	0.256	0.22	1
GFOD1	0.00550297	0.561312	0.049	0.036	1
VCPKMT	0.00550373	0.129289	0.195	0.167	1
lnc-MAPK7-3	0.0055179	0.23845	0.063	0.048	1
lnc-GSAP-5	0.00552453	0.393847	0.052	0.038	1
POLE	0.00554112	0.34738	0.033	0.022	1
STAG3L2	0.00554261	0.0251371	0.164	0.136	1
PCGF6	0.00555284	0.00116225	0.133	0.109	1
lnc-PRDM2-8	0.00555353	0.129623	0.013	0.007	1
lnc-IPO9-2	0.00556071	0.236727	0.032	0.021	1
NRDE2	0.00556109	-0.0187235	0.183	0.154	1
lnc-VAC14-1	0.00557727	0.471071	0.018	0.01	1
lnc-MARCH7-1	0.00558272	0.0650968	0.095	0.075	1
MED12L	0.00558926	0.130433	0.098	0.078	1
LANCL1	0.00559116	0.0805033	0.236	0.202	1
MEX3C	0.00559629	-0.0351383	0.173	0.144	1
LINC01750	0.00560627	-0.0592476	0.076	0.059	1
lnc-FAM90A1-1	0.00562406	-0.0872294	0.087	0.067	1
lnc-SCRIB-1	0.0056257	0.300584	0.018	0.01	1
lnc-ARL14EP-4	0.00563039	0.159754	0.051	0.037	1
lnc-IAH1-2	0.0056311	0.25632	0.149	0.125	1
GLCE	0.00563251	-0.00673578	0.436	0.382	1
IGF1R	0.00564031	0.102751	0.437	0.391	1
C3orf38	0.00564946	0.00904893	0.282	0.241	1
GCOM1	0.00564993	0.359689	0.013	0.007	1
N4BP2L1	0.00565622	0.202459	0.127	0.105	1
RESP18	0.00565951	0.788908	0.068	0.053	1
ETV7	0.0056644	0.175847	0.048	0.035	1
lnc-ZNRF3-1	0.00566772	0.286997	0.04	0.028	1
FKBP9P1	0.00567346	1.39961	0.011	0.005	1
lnc-MCM3-3	0.00567441	0.668672	0.02	0.012	1
KLHL7-DT	0.00567811	0.574112	0.02	0.012	1
LINC01513	0.00568038	0.908964	0.014	0.007	1
GMEB1	0.00568272	0.0297117	0.175	0.146	1
SRGAP2C	0.00568948	0.194966	0.07	0.054	1
lnc-PLOD2-4	0.00569192	0.629953	0.019	0.011	1
ENO3	0.00569813	0.182352	0.319	0.284	1
ACACB	0.00569872	0.160661	0.116	0.094	1
LINC01315	0.0056991	0.0711245	0.361	0.319	1
lnc-BET1-1	0.00570569	0.391729	0.03	0.02	1
UBE2F	0.00570787	0.0274066	0.399	0.349	1
UNC119B	0.00571676	0.0617255	0.207	0.175	1
lnc-RAB1A-13	0.00572588	0.590028	0.02	0.012	1
RNF115	0.00573074	-0.27021	0.42	0.426	1
KIAA1257	0.00573253	-0.0595887	0.116	0.094	1
INHBB	0.00574497	-1.01368	0.011	0.019	1
BCL7C	0.00574741	-0.193104	0.5	0.495	1
C22orf23	0.00575229	0.308521	0.059	0.044	1
SUPT5H	0.00575418	0.0431567	0.605	0.539	1
LRRC37A	0.00575854	1.30306	0.011	0.005	1
GLG1	0.00576113	0.06978	0.742	0.692	1
PEX1	0.00576562	0.0231697	0.253	0.217	1
LINC00893	0.00576876	0.0397803	0.162	0.134	1
lnc-IGFBP3-4	0.0057811	0.32567	0.031	0.021	1
PSD4	0.00578805	0.440277	0.03	0.02	1
lnc-SH3D21-3	0.00579041	0.260078	0.032	0.021	1
MORC4	0.00579256	0.00961686	0.214	0.181	1
lnc-CCBE1-3	0.0057929	0.390091	0.02	0.012	1
AGAP3	0.00579425	0.0824295	0.332	0.289	1
CD58	0.00579468	0.218133	0.051	0.037	1
GPSM2	0.00580929	0.0666206	0.171	0.142	1
RAD51C	0.00582468	0.0330791	0.371	0.323	1
SNRPD1	0.00582754	0.0671729	0.862	0.839	1
HIPK1-AS1	0.00583305	0.240842	0.044	0.032	1
SMAD9-IT1	0.0058344	-0.56666	0.054	0.069	1
DGKQ	0.00583492	0.203503	0.104	0.084	1
ITGB3BP	0.00583636	0.365728	0.05	0.037	1
AGTRAP	0.00583958	0.03657	0.442	0.388	1
lnc-RPS3A-1	0.00584338	0.381236	0.02	0.012	1
FBF1	0.00584721	-0.119971	0.048	0.034	1
ROBO3	0.00584878	-0.195837	0.031	0.044	1
lnc-TRIB1-3	0.00585295	0.513649	0.02	0.012	1
ILK	0.00585498	0.0422224	0.558	0.503	1
UNK	0.00586572	0.00529471	0.182	0.153	1
CXCL17	0.00586979	-0.192902	0.119	0.096	1
DUSP15	0.00587239	0.286446	0.325	0.293	1
lnc-BMP7-1	0.00587866	-1.46734	0.009	0.017	1
DCAF5	0.00588064	0.0490974	0.452	0.399	1
lnc-RCL1-2	0.00588496	0.568615	0.011	0.005	1
LEMD3	0.00588746	0.114247	0.21	0.179	1
AL031729.1	0.00589572	0.811638	0.011	0.005	1
lnc-FANCC-74	0.00590061	0.595686	0.021	0.013	1
PROB1	0.00590143	0.555903	0.023	0.015	1
SUGT1P3	0.00590511	0.867292	0.023	0.014	1
lnc-KIAA1551-13	0.00590563	0.471134	0.02	0.012	1
lnc-AGRP-1	0.00590774	-0.409676	0.166	0.186	1
TSPEAR	0.00591639	0.345657	0.059	0.045	1
GRHL2	0.00592198	0.0172661	0.099	0.079	1
IGLON5	0.00592623	-0.490046	0.043	0.058	1
DENND1C	0.00594456	0.398848	0.014	0.007	1
RNF125	0.00595385	0.338128	0.011	0.005	1
USP6	0.00595632	0.692562	0.022	0.014	1
TMEM106C	0.00596219	0.0924491	0.629	0.579	1
RPS10	0.00596634	-0.0943276	0.749	0.761	1
LINGO3	0.00596724	-0.849371	0.014	0.023	1
lnc-FOXB1-11	0.00598926	0.378757	0.011	0.005	1
lnc-NFRKB-4	0.00599644	0.485771	0.023	0.014	1
MRPL16	0.0059976	0.0219221	0.379	0.331	1
HNRNPA1P48	0.00599847	0.330593	0.069	0.053	1
STRN	0.00600371	-0.0481912	0.123	0.1	1
lnc-C10orf90-3	0.00600555	0.350174	0.022	0.013	1
lnc-MUC20-7	0.00600562	0.606686	0.024	0.015	1
ZIC5	0.00601084	-0.898701	0.011	0.019	1
POC5	0.00601312	0.159886	0.072	0.055	1
SERF1A	0.00601789	-0.100561	0.053	0.039	1
ATIC	0.00601875	-0.00649386	0.404	0.351	1
lnc-AAMP-2	0.00602343	0.0555262	0.105	0.084	1
ATM	0.00602508	0.0845628	0.502	0.439	1
INCA1	0.00602901	0.219561	0.038	0.027	1
LIN9	0.00604095	0.289436	0.03	0.02	1
lnc-ITGB6-3	0.00604827	0.198849	0.048	0.035	1
EID2	0.0060522	0.0261342	0.484	0.43	1
METTL2A	0.00605374	0.0191433	0.338	0.292	1
TMEM150C	0.00605793	0.0610709	0.154	0.128	1
MAP3K14	0.00606028	0.123443	0.045	0.032	1
lnc-RABEP2-6	0.00606466	-1.24587	0.008	0.016	1
lnc-ARL16-3	0.0060647	0.21036	0.118	0.097	1
RAB11FIP3	0.0060713	-0.0535147	0.159	0.132	1
AL365436.1	0.00607405	0.292059	0.071	0.055	1
BAALC-AS2	0.00607856	0.340188	0.025	0.016	1
SPRYD7	0.00608357	0.00359451	0.336	0.291	1
CLHC1	0.00609015	0.072409	0.18	0.151	1
ZNF532	0.0060951	-0.412388	0.218	0.235	1
MYOZ1	0.00609865	0.0397334	0.164	0.137	1
DCLRE1C	0.00609905	0.015411	0.202	0.17	1
lnc-ONECUT2-4	0.00610466	0.51109	0.011	0.005	1
SCIN	0.00610644	-1.75477	0.005	0.01	1
ST3GAL6	0.00611424	-0.702642	0.006	0.013	1
lnc-MPLKIP-5	0.00611606	0.691414	0.039	0.028	1
MPZL1	0.00611925	0.0500986	0.541	0.48	1
lnc-ITGB5-3	0.006122	0.822246	0.015	0.008	1
lnc-SMN2-4	0.00612264	0.24691	0.037	0.026	1
BAIAP2	0.00613115	0.0454214	0.34	0.297	1
RBM42	0.00613221	0.0896658	0.558	0.502	1
FANCA	0.00614458	-0.0467198	0.053	0.039	1
NMNAT2	0.00614494	-0.0250896	0.16	0.133	1
KMT5B	0.00615029	-0.242536	0.478	0.475	1
DNAJC19	0.00615404	0.0792443	0.825	0.79	1
GYS1	0.00615627	0.190711	0.111	0.091	1
HERC2P9	0.00616634	0.0582459	0.074	0.057	1
CANX	0.00616907	0.0532788	0.939	0.936	1
NDUFB1	0.00617976	0.0343082	0.814	0.772	1
PARP3	0.0061806	0.336212	0.041	0.029	1
FLAD1	0.00619358	-0.00430229	0.324	0.279	1
MN1	0.00619982	-0.963568	0.022	0.032	1
ABCC10	0.00620074	0.183253	0.092	0.073	1
FAM169A	0.00620693	-0.458165	0.202	0.219	1
lnc-CLDN9-1	0.00620711	0.0920991	0.118	0.096	1
lnc-ZCCHC10-3	0.00622609	0.227316	0.044	0.032	1
KLHL7	0.0062358	-0.00690022	0.246	0.21	1
POLR3G	0.0062376	0.194727	0.083	0.066	1
CSTF3	0.00624026	0.0796815	0.577	0.528	1
LAMC1	0.0062407	0.0714877	0.25	0.216	1
lnc-ATG2B-16	0.00624643	0.19992	0.067	0.051	1
ODF3B	0.00625178	0.00981419	0.114	0.093	1
EPHA3	0.00625291	-0.181497	0.069	0.086	1
GZF1	0.00625361	0.132123	0.172	0.145	1
OTUD4	0.00625382	0.0104517	0.254	0.218	1
CCDC102B	0.00626088	-0.67561	0.051	0.066	1
FBXO44	0.00627162	0.0083603	0.304	0.262	1
WDR83	0.0062908	0.0405188	0.278	0.241	1
RANBP10	0.00630216	0.00327269	0.126	0.103	1
ERAP2	0.00631178	0.434329	0.028	0.018	1
lnc-SUMO2-2	0.00631397	0.682983	0.034	0.023	1
ZNF268	0.00631812	0.14706	0.193	0.164	1
DPP3	0.00634434	-0.0267651	0.277	0.236	1
MBD1	0.00635992	0.00373478	0.294	0.252	1
PPCS	0.00636299	0.0503548	0.727	0.667	1
PARP1	0.00638318	0.0629842	0.794	0.758	1
METTL3	0.00638455	0.0574528	0.196	0.167	1
EPS15L1	0.00640524	0.0625068	0.235	0.201	1
C3	0.00641	0.918109	0.012	0.006	1
lnc-DHX15-1	0.00641203	0.144701	0.088	0.069	1
AC009139.1	0.00641606	0.858385	0.015	0.008	1
SUSD4	0.0064211	0.0106276	0.106	0.085	1
CLIP4	0.00642154	0.0413396	0.212	0.181	1
SF3B3	0.00642456	0.0798389	0.382	0.335	1
C9orf135	0.00642672	-0.621294	0.052	0.066	1
MTM1	0.00642873	0.0808792	0.076	0.059	1
lnc-DEGS2-3	0.00643677	0.811717	0.031	0.021	1
MFSD13A	0.00643927	0.00084243	0.101	0.081	1
lnc-CASP9-5	0.00644601	0.553113	0.015	0.008	1
SSH2	0.00645726	-0.00921997	0.329	0.284	1
YAF2	0.00646649	0.0597922	0.348	0.304	1
SAP30L-AS1	0.00646804	0.501717	0.041	0.029	1
TMBIM4	0.006477	-0.105407	0.705	0.703	1
IFT22	0.00648333	-0.159985	0.549	0.548	1
lnc-ASB4-1	0.00648595	0.0980233	0.027	0.018	1
APC2	0.00649311	-0.506779	0.149	0.167	1
MYL5	0.00651387	0.081653	0.151	0.126	1
AK9	0.00651729	-0.382663	0.183	0.2	1
lnc-PTPN14-2	0.00651992	0.27658	0.069	0.054	1
RF00017.120	0.00652332	0.389386	0.034	0.023	1
NUP160	0.00652777	0.0587168	0.225	0.192	1
RNLS	0.00653338	0.11491	0.08	0.063	1
H6PD	0.00653734	0.159941	0.098	0.078	1
INSIG2	0.00654993	0.0899373	0.248	0.214	1
SCOC-AS1	0.0065506	0.26887	0.134	0.112	1
TMCO1	0.00655735	0.0825185	0.863	0.819	1
HOMER1	0.00657601	0.123358	0.157	0.132	1
TST	0.00657772	0.0909075	0.297	0.258	1
ZNF480	0.00658252	0.127724	0.275	0.241	1
ZMYND10	0.00658631	-0.0264371	0.101	0.081	1
TCEAL9	0.00658817	0.0805956	0.841	0.814	1
lnc-NLRC4-4	0.00660345	0.241542	0.042	0.03	1
PRUNE1	0.00662222	0.109082	0.185	0.158	1
ZSWIM1	0.00662654	0.075891	0.038	0.026	1
AC244093.2	0.00663549	-0.00365698	0.054	0.04	1
TMEM184A	0.00664168	0.046516	0.118	0.096	1
SNX29	0.00664418	0.00485176	0.31	0.268	1
RASSF6	0.00664658	0.0186016	0.548	0.496	1
MYO6	0.00665524	-0.145984	0.715	0.7	1
FANCL	0.00666341	0.0380988	0.304	0.264	1
AC073869.1	0.00666414	0.781387	0.016	0.009	1
AL353763.2	0.00666499	-1.33466	0.007	0.013	1
N4BP3	0.00666672	-0.0490578	0.116	0.094	1
RRP9	0.00666969	0.116701	0.155	0.129	1
RFX4	0.006674	-0.456357	0.16	0.18	1
RAP2A	0.00668413	0.0315011	0.265	0.229	1
METTL23	0.00669392	0.11523	0.667	0.609	1
MKRN2OS	0.00669664	0.220839	0.035	0.024	1
CLK2	0.00669867	0.19699	0.118	0.097	1
PAG1	0.00671516	-0.537792	0.096	0.113	1
LSG1	0.00671688	0.00994296	0.205	0.173	1
TIGD2	0.00673055	0.241393	0.108	0.088	1
NDC1	0.0067401	0.181496	0.054	0.04	1
ITGB1BP1	0.00674385	-0.187594	0.478	0.482	1
lnc-ZNF100-9	0.00674746	0.428604	0.015	0.008	1
CCNK	0.00676344	0.0052987	0.409	0.354	1
SUPT7L	0.00676517	0.0523545	0.346	0.302	1
MYZAP	0.0067744	0.384198	0.032	0.022	1
SARNP	0.00678961	0.0123894	0.122	0.1	1
KPNA2	0.00680022	0.0415165	0.453	0.397	1
lnc-DGCR6-6	0.00681306	0.553664	0.012	0.006	1
AP3B1	0.00681309	-0.00391879	0.439	0.383	1
C8orf76	0.00681539	0.0819529	0.452	0.4	1
LENG8	0.00681836	0.0370857	0.513	0.453	1
LRRC58	0.00682187	0.00700924	0.173	0.145	1
ALDH4A1	0.00683001	0.068659	0.115	0.093	1
NDRG2	0.00683346	0.198299	0.258	0.226	1
ZC3H7B	0.00683836	0.0684182	0.254	0.221	1
ARMCX3	0.00684325	-0.110999	0.691	0.678	1
lnc-RBM12B-2	0.00684891	0.686054	0.016	0.009	1
LINC00571	0.00686056	-0.919522	0.034	0.047	1
GALK1	0.00688097	0.0659868	0.35	0.308	1
lnc-KCNE4-1	0.00689613	0.393234	0.069	0.054	1
LINC01776	0.00690613	-0.787587	0.01	0.017	1
BCR	0.00691396	0.0142075	0.271	0.234	1
lnc-MKRN3-2	0.00691636	-0.574628	0.025	0.036	1
CCDC57	0.00691677	0.00903859	0.371	0.321	1
IRF2	0.00694332	0.0772836	0.413	0.366	1
RNF227	0.00695071	0.446118	0.037	0.026	1
AGGF1	0.0069559	-0.00584214	0.214	0.182	1
lnc-GOLGA6A-1	0.00699642	-0.901228	0.008	0.015	1
lnc-MEGF11-1	0.00701809	0.453794	0.017	0.009	1
MPST	0.00704851	-0.234118	0.417	0.421	1
CCDC69	0.00705856	-0.0574015	0.092	0.073	1
lnc-CTNNBIP1-1	0.00707303	0.073218	0.074	0.058	1
SENP8	0.00707422	-0.0451062	0.115	0.093	1
RF00017.47	0.00707455	0.67935	0.017	0.01	1
RB1-DT	0.00707916	0.394464	0.058	0.044	1
ATXN7	0.00707918	0.395681	0.039	0.027	1
RPS6P25	0.00708002	0.0603714	0.035	0.024	1
lnc-UNC93A-1	0.00708617	0.198553	0.056	0.042	1
ARHGEF5	0.00708999	-0.113806	0.088	0.069	1
lnc-PSMG4-18	0.00709137	0.923407	0.012	0.006	1
lnc-TCIRG1-1	0.0071065	0.644472	0.017	0.009	1
SLC38A6	0.00710851	-0.0160112	0.188	0.157	1
ME3	0.00711205	0.133736	0.096	0.077	1
RPS26P8	0.00711273	0.698505	0.01	0.004	1
GLIPR2	0.00711624	-0.508738	0.074	0.09	1
PDK2	0.00712182	-0.0091075	0.272	0.234	1
GTF3C5	0.00713415	0.0994922	0.289	0.253	1
LINC01863	0.00713963	0.224974	0.056	0.042	1
MTHFSD	0.00714257	0.108168	0.102	0.082	1
RXRG	0.00714629	-0.0229813	0.033	0.022	1
MBD5	0.00716358	0.0468531	0.356	0.311	1
C3orf18	0.00716447	0.0538464	0.14	0.116	1
ADCYAP1	0.00716698	0.14439	0.272	0.304	1
FEM1C	0.00717486	0.178845	0.12	0.099	1
lnc-SLC45A4-2	0.00717494	0.239595	0.086	0.068	1
GRIK3	0.00718669	-0.602584	0.136	0.153	1
LINC01954	0.00719477	-1.56171	0.005	0.011	1
CLUAP1	0.00719916	0.0575471	0.436	0.384	1
lnc-SLC38A5-1	0.00720739	0.447609	0.03	0.02	1
lnc-SEC23B-2	0.00721481	0.329666	0.028	0.018	1
lnc-ATP5ME-1	0.00721856	0.0145602	0.168	0.141	1
CNTN6	0.00722741	0.0177558	0.083	0.065	1
AC098934.3	0.0072302	1.06364	0.013	0.006	1
LINC00649	0.00723185	0.135379	0.226	0.197	1
AC109454.1	0.00723468	0.815107	0.013	0.006	1
LRCH2	0.00724193	-0.276523	0.078	0.096	1
SLC22A31	0.00725857	0.909122	0.013	0.006	1
ECHDC2	0.00726397	0.0303958	0.424	0.373	1
SNAP29	0.00726455	0.0777347	0.425	0.379	1
HIP1	0.00726675	-0.261089	0.154	0.174	1
RPL32P26	0.00726867	0.592673	0.034	0.024	1
OR51E1	0.00728283	0.425325	0.036	0.025	1
CFAP73	0.00728658	0.382217	0.01	0.004	1
lnc-EPS8L1-1	0.00729506	0.492035	0.018	0.011	1
lnc-PTCHD4-2	0.00730052	0.808099	0.01	0.004	1
CAND1	0.00730764	-0.134535	0.575	0.569	1
CINP	0.00730966	0.0808191	0.481	0.43	1
lnc-NTAN1-1	0.00731741	0.160903	0.032	0.022	1
CDCA8	0.0073375	1.0986	0.022	0.014	1
GRIN2B	0.00734102	-0.576179	0.012	0.02	1
KRT17	0.00734109	0.350668	0.018	0.01	1
TMPO-AS1	0.007352	0.180079	0.032	0.022	1
NBPF9	0.00736221	0.382203	0.052	0.038	1
AL132633.1	0.00737432	-1.08866	0.005	0.011	1
TJAP1	0.00737764	0.111147	0.139	0.116	1
ZNF277	0.00737941	0.0854062	0.361	0.317	1
LINC01637	0.00738923	-0.624867	0.071	0.086	1
EMC6	0.00739592	0.0609007	0.777	0.732	1
ZNF334	0.00739738	0.0809639	0.215	0.185	1
ARFGEF2	0.00739864	0.0394725	0.26	0.224	1
AP001362.2	0.00740939	0.474763	0.018	0.01	1
lnc-FGFRL1-8	0.00741028	0.672428	0.028	0.019	1
FGD4	0.00741106	-0.268618	0.379	0.387	1
BRF1	0.00744503	0.0905627	0.186	0.158	1
C6orf89	0.00745467	0.0498041	0.505	0.451	1
lnc-PRPF18-7	0.0074614	-0.641674	0.011	0.019	1
MARS2	0.00746952	0.230402	0.052	0.038	1
lnc-ZSCAN18-3	0.00750115	-0.748999	0.022	0.033	1
TEDC2	0.00751042	0.195397	0.065	0.05	1
CYR61	0.00752154	0.260963	0.013	0.006	1
TMPRSS3	0.00752528	0.0769097	0.069	0.054	1
SPTB	0.00753288	0.197637	0.083	0.067	1
GRSF1	0.00753749	0.0732918	0.569	0.521	1
C6orf106	0.00754107	-0.0195366	0.249	0.213	1
MED17	0.00754332	0.0706024	0.158	0.132	1
MCU	0.00756756	0.139222	0.132	0.109	1
lnc-MRPL47-3	0.00756991	0.485939	0.026	0.017	1
lnc-LRBA-1	0.00758031	0.262154	0.029	0.02	1
AP003108.3	0.00758197	0.555129	0.018	0.011	1
AC105235.1	0.00758344	0.155929	0.062	0.047	1
lnc-MTERF1-1	0.00758634	0.0231161	0.049	0.036	1
TMEM131	0.00760688	-0.265143	0.342	0.355	1
lnc-TTC27-9	0.0076171	-0.00360779	0.156	0.13	1
RGS11	0.00763113	0.0587739	0.367	0.322	1
GPR158	0.00763358	0.612657	0.02	0.012	1
SCNM1	0.00763873	0.0743464	0.344	0.301	1
ZCCHC10	0.00764219	0.0207874	0.358	0.314	1
lnc-MEST-6	0.00764976	0.773881	0.022	0.013	1
lnc-INTS8-5	0.00765432	0.209518	0.028	0.019	1
FBXL14	0.00765698	0.209613	0.076	0.06	1
TMEM63C	0.00766143	0.104865	0.158	0.132	1
ZSWIM8	0.00766255	-0.0136718	0.348	0.302	1
PTOV1-AS1	0.00768577	0.409561	0.072	0.057	1
NIPSNAP3A	0.0076902	0.00171396	0.395	0.344	1
CYP27B1	0.00769188	0.899396	0.013	0.007	1
AC010378.1	0.00769694	-0.813622	0.023	0.033	1
AC241952.1	0.00770885	0.425157	0.027	0.018	1
NAA38	0.00772589	-0.0786263	0.834	0.836	1
lnc-CLCNKB-1	0.00772659	0.682605	0.01	0.005	1
ZFR2	0.00773039	0.109488	0.296	0.258	1
TFIP11	0.00773743	0.0919598	0.15	0.125	1
lnc-ZNF510-2	0.00774526	-0.689245	0.013	0.022	1
SFMBT2	0.00774603	0.53171	0.019	0.011	1
ARRB1	0.00775461	0.344385	0.025	0.016	1
PPARD	0.0077601	0.0780273	0.109	0.088	1
RALGDS	0.00776173	-0.287833	0.329	0.34	1
KAT14	0.00776182	0.0864337	0.112	0.092	1
AC012676.5	0.0077693	0.223382	0.028	0.019	1
EID2B	0.00777264	0.0666649	0.33	0.29	1
CER1	0.0077732	0.241739	0.028	0.019	1
ANKS1B	0.0077743	0.00464814	0.109	0.089	1
lnc-GPR88-1	0.00777647	0.856649	0.013	0.007	1
CFAP97D2	0.00778057	0.295668	0.018	0.01	1
RFK	0.00778473	0.0409852	0.641	0.591	1
NEDD4L	0.00778509	-0.255322	0.305	0.32	1
UBE2W	0.00778543	0.059222	0.46	0.405	1
PLEKHA8	0.00779053	-0.405495	0.077	0.093	1
lnc-RORA-5	0.0077925	0.594821	0.024	0.015	1
LDOC1	0.00779443	0.104465	0.618	0.579	1
VPS72	0.0077946	0.0660747	0.437	0.387	1
OSMR	0.00779595	0.520935	0.02	0.012	1
IQCN	0.00779604	0.220548	0.06	0.046	1
GNE	0.00780192	0.0206565	0.11	0.089	1
lnc-B4GALNT3-2	0.00781822	0.437228	0.035	0.024	1
ASXL2	0.00783614	-0.0589679	0.298	0.259	1
TTC23L	0.00784309	0.294835	0.018	0.011	1
CDC37L1	0.00784424	0.0868649	0.343	0.301	1
lnc-FBLN1-3	0.00785087	0.0753014	0.065	0.05	1
SHC4	0.00785945	-0.0192573	0.153	0.127	1
JAGN1	0.00788476	0.064235	0.603	0.544	1
MRPL58	0.0078853	0.0489585	0.403	0.353	1
GPC1	0.00790765	0.0641817	0.329	0.288	1
KDELC2	0.00790866	0.115059	0.074	0.058	1
lnc-IL3-4	0.0079102	0.45713	0.01	0.005	1
PTENP1	0.00791961	0.356791	0.019	0.011	1
SCAF4	0.00791963	-0.0296957	0.227	0.194	1
TIMM44	0.00792391	0.0541124	0.334	0.292	1
ENPP4	0.00794167	-0.00434415	0.265	0.229	1
AC024568.1	0.00794402	-0.010396	0.088	0.07	1
SMARCE1	0.00794496	-0.2518	0.363	0.37	1
ARHGEF2	0.00794515	0.1037	0.332	0.294	1
RNF150	0.00796353	0.120203	0.36	0.322	1
DUSP5	0.00798171	0.528918	0.038	0.027	1
ARFIP1	0.00799926	0.0393827	0.345	0.301	1
lnc-KIAA0825-1	0.00800095	0.0249919	0.03	0.02	1
IPO13	0.00802855	0.108462	0.212	0.183	1
lnc-RPA3-3	0.00803172	0.966399	0.01	0.005	1
KMT2D	0.00803555	0.0292096	0.167	0.14	1
AKR7A3	0.00804695	0.488236	0.043	0.031	1
lnc-FAM207A-12	0.00804708	0.261478	0.048	0.035	1
MOB1B	0.00805724	-0.274445	0.203	0.221	1
SGSM2	0.00806261	0.0432896	0.351	0.307	1
lnc-SHB-3	0.00806486	0.342357	0.025	0.016	1
CBWD6	0.00806827	-0.661795	0.025	0.036	1
KCNJ8	0.00807347	0.617954	0.053	0.04	1
MAP4K3	0.0080752	0.0417006	0.263	0.227	1
SPAG5	0.00808667	1.00341	0.01	0.005	1
TOMM5	0.00809084	0.0771228	0.417	0.37	1
lnc-ATMIN-2	0.00809371	0.193059	0.025	0.016	1
CARMIL1	0.00809418	-0.058757	0.202	0.17	1
CCEPR	0.00810311	-0.564971	0.044	0.057	1
DPYS	0.00810398	-1.58963	0.005	0.01	1
lnc-COL4A5-1	0.00810691	1.31863	0.01	0.005	1
PPAN	0.00812079	0.165444	0.108	0.088	1
LINC00240	0.00812097	0.608699	0.044	0.032	1
POLI	0.00813225	-0.032804	0.204	0.173	1
lnc-NABP1-1	0.00813627	0.685556	0.014	0.007	1
PQBP1	0.00815285	0.0521139	0.477	0.421	1
ANKLE2	0.00815328	0.0791844	0.391	0.343	1
lnc-NLRP3-1	0.00815554	0.201872	0.133	0.111	1
lnc-C17orf97-1	0.00815616	0.292208	0.025	0.016	1
RPS6KC1	0.00815963	0.00556039	0.181	0.152	1
lnc-TMA16-1	0.00816148	-1.28497	0.005	0.01	1
CYBC1	0.00817928	-0.0718948	0.351	0.301	1
MGAT2	0.00818034	0.0413363	0.273	0.235	1
WDR38	0.00818226	0.11543	0.037	0.026	1
OLFML2B	0.00819015	0.388082	0.01	0.005	1
NBDY	0.00819674	0.0525671	0.937	0.926	1
METAP1	0.00819723	-0.027795	0.161	0.135	1
ATP11B	0.00821256	0.0507636	0.218	0.188	1
SH3YL1	0.0082188	0.0476735	0.051	0.038	1
PGP	0.0082211	0.117829	0.554	0.499	1
MZT1	0.00823814	0.0470619	0.501	0.441	1
ZNF609	0.00826329	-0.0284769	0.436	0.384	1
SNTB1	0.00826355	0.200836	0.08	0.063	1
RMC1	0.00826737	-0.139641	0.166	0.137	1
TMUB2	0.00826773	0.0454066	0.339	0.298	1
RNF165	0.0082701	-0.265408	0.126	0.145	1
lnc-UTP20-4	0.00827086	0.676731	0.038	0.027	1
TAF12	0.0082933	0.0494288	0.443	0.39	1
TMEM186	0.00829943	0.0945839	0.253	0.22	1
VAMP1	0.00830003	-0.672157	0.041	0.054	1
MIS12	0.00830083	0.00973544	0.216	0.184	1
CACNB2	0.0083059	0.100863	0.236	0.204	1
PCP2	0.00831653	0.735154	0.014	0.007	1
lnc-PSMA2-1	0.00832976	0.216443	0.027	0.017	1
NMNAT3	0.00834764	0.107321	0.07	0.054	1
SFMBT1	0.00834846	0.129713	0.095	0.076	1
DSCAML1	0.00835415	1.00563	0.027	0.018	1
lnc-RPS25-1	0.00835909	0.1787	0.066	0.051	1
TMPRSS11E	0.00835972	-0.971199	0.024	0.034	1
LINC00865	0.00836991	-0.948455	0.009	0.016	1
KLHDC8A	0.00837048	0.521697	0.078	0.062	1
GNPNAT1	0.00837535	-0.0164869	0.231	0.197	1
CAMK1	0.00837714	-0.302767	0.163	0.183	1
ZNF404	0.00839914	0.296968	0.038	0.027	1
lnc-CRYM-4	0.00840208	0.486302	0.032	0.022	1
HESX1	0.00841103	0.434001	0.043	0.032	1
RNF141	0.00841454	0.0620095	0.343	0.3	1
lnc-ODF2-1	0.00842114	1.03413	0.014	0.008	1
TBCEL	0.00842507	0.0749344	0.095	0.076	1
HRH3	0.00842616	0.0587552	0.101	0.082	1
NOC4L	0.00843026	0.017657	0.219	0.188	1
C12orf65	0.00845712	0.0681516	0.58	0.524	1
CDC14A	0.00847576	0.0964668	0.125	0.103	1
HS3ST3B1	0.00848624	0.699628	0.011	0.005	1
WDR31	0.00848719	0.0640611	0.098	0.079	1
lnc-TOB2-3	0.00848983	0.736599	0.03	0.021	1
PDGFB	0.00849779	0.112505	0.052	0.038	1
SEC11C	0.00849949	0.408808	0.959	0.98	1
lnc-PHTF2-1	0.00850248	0.457438	0.041	0.03	1
lnc-FOXL2-5	0.0085067	-1.27812	0.013	0.021	1
FBXL22	0.00851224	0.152946	0.092	0.074	1
CRYBG2	0.00852111	-0.0557183	0.077	0.06	1
FAM149A	0.00852411	-0.507165	0.037	0.05	1
lnc-ZNF717-3	0.00852832	0.28001	0.033	0.023	1
lnc-SNRPN-8	0.0085292	0.082515	0.867	0.837	1
lnc-SMN2-3	0.00853065	0.215319	0.035	0.024	1
DPY19L4	0.00853352	0.104687	0.152	0.127	1
EXTL3	0.00855391	-0.00955173	0.2	0.17	1
SLC17A8	0.00855593	-1.80084	0.004	0.01	1
GXYLT1	0.00855717	0.112195	0.235	0.205	1
lnc-SETD9-6	0.00857572	0.399854	0.042	0.03	1
C16orf74	0.00859802	0.162012	0.202	0.172	1
LINC01508	0.00861709	0.656477	0.011	0.005	1
CYB561D2	0.00861958	0.131351	0.258	0.226	1
DNAJC2	0.00861972	0.0719031	0.407	0.36	1
RBM23	0.00862144	-0.0394377	0.416	0.365	1
BBOX1-AS1	0.00862254	0.0671523	0.068	0.053	1
lnc-RHOJ-1	0.00862474	0.617754	0.011	0.005	1
STAC3	0.00863128	0.142731	0.039	0.028	1
lnc-BCL2L13-3	0.00866828	0.0147923	0.071	0.055	1
LST1	0.00867259	-0.842092	0.004	0.01	1
lnc-FAM174A-6	0.00867272	0.250412	0.032	0.022	1
lnc-NFAT5-6	0.00867362	0.188331	0.059	0.045	1
TTBK2	0.00867494	0.0167764	0.363	0.319	1
lnc-SUSD5-2	0.00868653	0.289944	0.041	0.03	1
lnc-LYZL1-15	0.00868925	0.0427724	0.174	0.147	1
lnc-CENPP-1	0.00869555	0.132001	0.081	0.064	1
lnc-TCF7-5	0.00870095	-0.00512425	0.132	0.109	1
LMF1	0.00870134	-0.291816	0.32	0.331	1
RAB10	0.00870961	0.0587646	0.653	0.585	1
SLC5A6	0.008721	0.115534	0.124	0.102	1
lnc-CCDC158-4	0.00872798	0.217052	0.104	0.085	1
APPBP2	0.00873696	0.052725	0.477	0.424	1
lnc-SKAP2-1	0.00876731	0.836037	0.015	0.008	1
DYRK2	0.00878957	-0.00759403	0.218	0.186	1
lnc-MED10-11	0.00880469	-0.855296	0.023	0.034	1
CD276	0.00880825	0.0450118	0.48	0.431	1
SHLD3	0.0088313	-0.0179154	0.049	0.036	1
LRIF1	0.00884096	0.0423415	0.407	0.357	1
PCOLCE	0.00885344	0.207035	0.154	0.131	1
DYRK1A	0.00885874	0.0499143	0.339	0.295	1
YPEL4	0.00885887	0.362661	0.12	0.1	1
EIF5B	0.00886412	-0.091841	0.783	0.756	1
SPATA24	0.00888129	-0.0290953	0.083	0.066	1
RAB15	0.00888177	0.12374	0.13	0.108	1
UNC13C	0.008928	-0.663497	0.019	0.029	1
RPL7L1	0.00893193	0.0545666	0.744	0.682	1
lnc-C8orf48-8	0.00893332	-1.10554	0.008	0.014	1
FAM217B	0.0089402	0.0335818	0.313	0.272	1
lnc-ZNF221-2	0.00894074	0.218903	0.048	0.035	1
ENO1-AS1	0.00894447	0.442196	0.03	0.02	1
AP3M1	0.00895378	0.0325208	0.254	0.22	1
DCTD	0.00895452	0.0410125	0.43	0.379	1
CRTC1	0.00895804	0.0667491	0.294	0.256	1
lnc-SOX15-1	0.00896169	0.230098	0.031	0.021	1
TCF3	0.0089639	-0.351151	0.241	0.255	1
RGS22	0.00896436	-0.53899	0.05	0.064	1
lnc-ACER2-2	0.00896787	0.147053	0.094	0.076	1
BANP	0.0089707	-0.00240676	0.196	0.166	1
SELENBP1	0.00898771	0.0755718	0.221	0.19	1
ZBTB3	0.00899169	0.18193	0.038	0.027	1
COL23A1	0.00899382	-0.385613	0.034	0.046	1
CENPT	0.00899881	0.0228341	0.19	0.161	1
AP1M1	0.00900028	0.0215294	0.328	0.288	1
ASB1	0.00900678	0.211531	0.1	0.081	1
CENPB	0.00901249	0.00930654	0.35	0.304	1
ARHGAP25	0.00903042	0.97629	0.017	0.01	1
DARS2	0.00903268	0.248967	0.079	0.063	1
HEATR3	0.00903644	-0.538488	0.048	0.061	1
EIPR1	0.00904107	0.00596286	0.387	0.34	1
LONRF1	0.00904789	0.172204	0.132	0.109	1
lnc-FAM162A-2	0.00905438	0.41209	0.069	0.054	1
ZNF542P	0.00905572	0.0331439	0.21	0.18	1
ATP6V0A2	0.00906465	0.104132	0.144	0.121	1
THEM7P	0.00907693	1.53645	0.011	0.006	1
CDH7	0.00908604	0.0811384	0.063	0.048	1
RFX1	0.00908711	0.100452	0.216	0.186	1
CDK17	0.00909018	0.174373	0.159	0.134	1
CAVIN4	0.00910236	-0.582904	0.02	0.03	1
PRICKLE1	0.0091044	-0.335337	0.115	0.134	1
CDKL1	0.00910891	0.656054	0.015	0.009	1
STON2	0.00911582	0.0358277	0.204	0.173	1
NLGN3	0.00911624	-0.742037	0.026	0.036	1
PAX6	0.00912141	-1.10884	0.01	0.018	1
SLC25A43	0.00913369	0.0750635	0.134	0.112	1
lnc-DHRS7B-1	0.00913917	0.197601	0.06	0.046	1
TRMT1	0.00914415	0.103177	0.121	0.1	1
lnc-PRICKLE2-3	0.00916228	1.68659	0.011	0.006	1
lnc-SMC5-3	0.00916677	0.44723	0.052	0.039	1
KCTD10	0.00916709	-0.00311363	0.177	0.149	1
AP002884.4	0.00916753	0.844776	0.016	0.009	1
lnc-C6orf132-1	0.00917706	0.785885	0.016	0.009	1
NCK1-DT	0.00918207	0.0536723	0.264	0.227	1
LINGO2	0.00918972	0.433414	0.041	0.03	1
lnc-TRAF5-6	0.00919936	0.951715	0.011	0.006	1
PCBD2	0.00920186	0.0193117	0.186	0.158	1
GDA	0.00920461	2.37294	0.02	0.012	1
SMPD3	0.00920655	0.105365	0.105	0.086	1
RIT2	0.00920678	-1.35571	0.01	0.018	1
SV2C	0.00920718	1.08555	0.011	0.006	1
ACOX1	0.00921932	0.019842	0.38	0.332	1
lnc-PIN4-1	0.00923012	0.507221	0.029	0.02	1
WDCP	0.00925205	0.190883	0.109	0.089	1
DNAL1	0.00925533	0.0346495	0.352	0.306	1
NOL9	0.00928202	0.0891123	0.132	0.109	1
RASSF4	0.00929507	-0.029585	0.344	0.298	1
SLCO5A1	0.00930497	0.121383	0.075	0.059	1
lnc-CPM-2	0.00932091	0.419608	0.036	0.025	1
FN1	0.00936234	-0.172741	0.038	0.027	1
MLLT1	0.00936543	-0.349711	0.294	0.308	1
lnc-TAF13-2	0.00936869	0.322275	0.029	0.02	1
ZNF461	0.00937712	0.244925	0.042	0.031	1
lnc-TFAP4-3	0.00938034	0.0848524	0.133	0.111	1
MAT2A	0.0093905	0.0419188	0.594	0.542	1
TMEM8B	0.00939662	0.0766747	0.346	0.304	1
HS6ST3	0.00940871	0.101554	0.044	0.032	1
lnc-SEC16B-4	0.00940989	0.814645	0.032	0.022	1
lnc-ZFP36L1-9	0.00941177	0.53998	0.016	0.009	1
MAGI2-AS3	0.00942018	-0.234527	0.32	0.333	1
OTULIN	0.00943087	0.0955932	0.155	0.131	1
BEX5	0.0094428	-0.14415	0.341	0.353	1
NCBP2	0.00944604	0.102562	0.654	0.6	1
TAF5	0.00944806	0.223098	0.062	0.048	1
SOWAHC	0.00945362	0.0517566	0.124	0.102	1
PDCD1	0.00946409	0.824659	0.024	0.015	1
lnc-NKPD1-1	0.00947671	0.478819	0.011	0.006	1
SENP7	0.0094853	-0.270544	0.288	0.304	1
TAOK2	0.00948924	-0.0402722	0.199	0.169	1
MRPL53	0.0095198	0.0919529	0.073	0.057	1
MRM1	0.00952442	0.334229	0.047	0.034	1
LINC00982	0.00953171	-1.08645	0.005	0.011	1
lnc-RADIL-1	0.0095373	0.302893	0.045	0.033	1
IQCK	0.0095593	0.0372703	0.364	0.32	1
GNAI3	0.00956238	0.0670475	0.698	0.642	1
C5orf24	0.00958247	-0.157423	0.625	0.615	1
PPARA	0.00958568	0.06454	0.18	0.153	1
EIF2B3	0.00958834	0.0596727	0.248	0.214	1
EPOP	0.00959126	0.14174	0.031	0.021	1
LINC02482	0.00960516	0.0476284	0.26	0.226	1
ING5	0.00960924	0.0258063	0.35	0.306	1
DCTN5	0.00961795	0.0450721	0.364	0.318	1
ZNF830	0.00963567	0.0191565	0.295	0.255	1
MYOF	0.0096379	0.296325	0.052	0.039	1
ACOX2	0.00964228	0.151475	0.083	0.066	1
TMTC3	0.00966637	0.0639077	0.289	0.252	1
ZBTB45	0.00967044	0.143291	0.103	0.084	1
MAPK8	0.00968507	-0.0629928	0.321	0.275	1
MMP17	0.00968623	-0.121803	0.031	0.043	1
OAZ2	0.00969403	0.0269544	0.434	0.383	1
PTPRG-AS1	0.00970879	0.178314	0.053	0.04	1
FBXL3	0.00970976	0.0376406	0.181	0.154	1
lnc-SCAF8-1	0.00971904	0.0520548	0.119	0.098	1
lnc-GPA33-3	0.00973406	0.595888	0.012	0.006	1
COG8	0.00973584	-0.0708195	0.211	0.179	1
ST3GAL2	0.00974303	0.192464	0.132	0.111	1
C2orf73	0.00974395	-0.721968	0.055	0.068	1
ANXA9	0.00974513	0.240495	0.028	0.019	1
lnc-POLR2J2-1	0.00975374	0.505288	0.037	0.026	1
lnc-ARHGAP6-5	0.00975836	0.521545	0.012	0.006	1
ZNF597	0.00976339	0.1122	0.037	0.026	1
POLR1E	0.00977484	0.0488841	0.179	0.152	1
ZNF582	0.00978021	0.181717	0.121	0.101	1
ACKR3	0.0097807	-0.929018	0.027	0.037	1
APOOL	0.00978782	-0.017388	0.384	0.337	1
AGMO	0.00979276	-0.721677	0.03	0.041	1
MBD4	0.00979489	0.0573286	0.444	0.399	1
FAM118B	0.00979776	0.0263856	0.221	0.189	1
PTAFR	0.00979897	0.485723	0.012	0.006	1
lnc-GRHPR-7	0.00980739	0.356579	0.027	0.018	1
TRMT12	0.00982151	0.0593265	0.129	0.107	1
lnc-ASCC2-1	0.00986416	-0.500043	0.118	0.135	1
ENTR1	0.00986802	0.0229282	0.227	0.196	1
AC026471.6	0.00987049	0.526225	0.017	0.01	1
KRT40	0.00987918	0.449579	0.018	0.01	1
CKS1B	0.00987993	0.0152195	0.428	0.378	1
UROD	0.009881	0.0649823	0.368	0.325	1
lnc-LRP2BP-1	0.00988543	0.137113	0.129	0.107	1
CCDC134	0.00988777	0.134299	0.041	0.03	1
HCFC1	0.00990241	-0.0449033	0.28	0.24	1
SCT	0.00991326	-0.697482	0.03	0.041	1
lnc-KLHL18-6	0.00991378	0.362901	0.039	0.028	1
XPO6	0.0099169	9.33825e-05	0.343	0.298	1
AHDC1	0.00991735	-0.0380339	0.405	0.349	1
lnc-USP41-1	0.00992034	0.264639	0.036	0.025	1
C12orf29	0.00992566	-0.00374448	0.25	0.215	1
lnc-GRM7-2	0.00994095	0.520887	0.025	0.016	1
MINOS1	0.00994255	-0.0980654	0.753	0.76	1
PSMC6	0.00996414	0.0551699	0.708	0.662	1
TNFSF9	0.00997822	0.793201	0.018	0.011	1
TMEM38B	0.010012	0.170082	0.302	0.268	1
LPXN	0.0100125	0.207807	0.048	0.036	1
SSPN	0.0100136	0.268647	0.136	0.116	1
SPOUT1	0.0100281	0.0161443	0.139	0.116	1
NTHL1	0.0100299	-0.203168	0.515	0.512	1
lnc-TOMM20-3	0.0100309	0.0621135	0.028	0.019	1
KIF5A	0.0100336	-0.336217	0.132	0.15	1
lnc-WISP2-2	0.0100443	0.483822	0.023	0.015	1
PRDX5	0.0100499	-0.0517312	0.961	0.966	1
PKN1	0.0100575	0.03034	0.556	0.492	1
AP000553.1	0.0100672	0.38428	0.018	0.01	1
LRRCC1	0.01008	0.0726829	0.15	0.126	1
SHROOM1	0.0100845	0.106821	0.088	0.07	1
EDC3	0.0100921	0.191154	0.171	0.146	1
CHAC1	0.0101056	0.297649	0.073	0.058	1
MICAL2	0.0101134	-0.0262358	0.295	0.256	1
KANK1	0.0101294	-0.00361391	0.179	0.152	1
lnc-ERICH1-21	0.0101301	-1.13659	0.005	0.01	1
ALG11	0.0101332	0.035484	0.115	0.094	1
WDR77	0.010137	-0.0412794	0.144	0.12	1
TNFAIP8	0.0101384	0.276373	0.049	0.036	1
ATRNL1	0.0101402	-0.025708	0.104	0.084	1
PRRG1	0.0101469	0.346111	0.019	0.012	1
EIF5	0.0101544	-0.0766019	0.838	0.83	1
LINC01277	0.0101552	0.23788	0.089	0.072	1
RIN2	0.0101634	0.05782	0.133	0.11	1
MTFR2	0.0101744	0.616404	0.022	0.014	1
lnc-MICAL3-2	0.0101834	0.175105	0.025	0.016	1
CXorf56	0.0101901	0.276184	0.057	0.043	1
MALRD1	0.0102066	-1.32498	0.018	0.026	1
DEPDC7	0.0102106	0.10311	0.017	0.01	1
lnc-ATRIP-5	0.0102151	0.161295	0.018	0.011	1
RBM38	0.0102329	0.0361549	0.223	0.192	1
lnc-FZD4-1	0.0102414	0.259331	0.077	0.062	1
IDH2-DT	0.010243	0.325355	0.039	0.028	1
KLHL42	0.0102432	0.0455098	0.473	0.423	1
VCL	0.010248	0.0396698	0.313	0.275	1
TTLL3	0.0102533	0.112884	0.188	0.161	1
JUND	0.0102613	0.0666875	0.974	0.973	1
AC015802.6	0.0102734	0.427392	0.034	0.024	1
lnc-GTF2F2-8	0.0102783	0.447158	0.023	0.015	1
RTL6	0.0103189	-0.421141	0.201	0.217	1
POLH	0.0103228	0.28498	0.07	0.055	1
CEP128	0.0103288	0.268557	0.033	0.023	1
ASCL1	0.010329	0.121497	0.724	0.705	1
RAB9A	0.0103375	0.0281727	0.402	0.355	1
DUXAP10	0.0103406	0.374282	0.019	0.011	1
MLC1	0.0103505	-1.05209	0.009	0.016	1
lnc-VIRMA-1	0.0103546	-0.0321929	0.078	0.062	1
KANK3	0.0103613	0.313662	0.021	0.013	1
AC006330.1	0.0103694	0.487618	0.022	0.014	1
SLC7A7	0.0103708	0.198899	0.022	0.014	1
PPIL2	0.0103732	0.0766569	0.217	0.187	1
lnc-LRRFIP2-3	0.0103747	0.611431	0.022	0.014	1
CD101	0.0103757	0.755876	0.012	0.006	1
AKAP7	0.0103799	-0.0232414	0.157	0.131	1
lnc-FBXL12-2	0.0103864	0.294628	0.025	0.016	1
TMEM208	0.0103893	0.0371739	0.87	0.859	1
HECW1	0.0103966	-1.39231	0.007	0.013	1
TCAF1	0.0104242	0.040744	0.579	0.523	1
ZNF441	0.0104345	-0.303006	0.178	0.196	1
SNHG11	0.0104477	-0.0357818	0.273	0.236	1
WWTR1-AS1	0.0104673	0.752041	0.012	0.006	1
SLC35F3	0.0104681	-0.0402253	0.195	0.166	1
SMAGP	0.0104831	0.174684	0.067	0.052	1
lnc-SLC16A4-3	0.0104919	0.381914	0.031	0.021	1
ARF6	0.0104928	0.257197	0.085	0.068	1
GAMT	0.0105022	-0.136557	0.606	0.602	1
lnc-IRS4-3	0.0105092	0.375493	0.022	0.014	1
FDPS	0.0105346	-0.086563	0.763	0.764	1
STK11IP	0.0105364	0.23567	0.088	0.071	1
URI1	0.0105477	0.0482854	0.665	0.613	1
ORC4	0.0105602	-0.00459617	0.538	0.476	1
TSTA3	0.0105675	0.0463004	0.054	0.041	1
PFKFB2	0.0105812	0.0376651	0.198	0.168	1
ANKRD11	0.0106016	-0.120019	0.839	0.822	1
FAM163A	0.0106046	0.168268	0.078	0.062	1
lnc-ZNF529-3	0.0106061	0.412407	0.012	0.006	1
TRIM59	0.0106468	0.346457	0.049	0.037	1
ERCC4	0.0106552	0.0574277	0.375	0.331	1
AC115618.3	0.0106667	0.125384	0.063	0.048	1
SNHG4	0.0106796	0.145188	0.024	0.016	1
ZNF791	0.0106842	0.0644174	0.547	0.492	1
SLC25A26	0.0106928	0.0137699	0.389	0.339	1
BACE1-AS	0.0106983	0.0803148	0.106	0.087	1
RABGGTB	0.0107036	0.0405329	0.573	0.516	1
TBX3	0.0107195	-0.128766	0.045	0.033	1
AC068338.2	0.0107196	0.131599	0.041	0.03	1
MCCC1	0.0107267	0.0241357	0.307	0.269	1
TMLHE	0.0107272	0.129148	0.112	0.093	1
DESI1	0.0107278	0.198493	0.07	0.055	1
lnc-SLC39A6-1	0.0107336	0.71838	0.029	0.02	1
CRISP3	0.0107338	0.222687	0.013	0.007	1
TRIM35	0.0107458	0.29317	0.05	0.037	1
GPM6B	0.0107631	-0.193374	0.257	0.28	1
lnc-LY6E-7	0.0107817	0.364343	0.021	0.013	1
MIER1	0.0107927	0.052162	0.529	0.473	1
RNPEPL1	0.0108073	0.0281166	0.342	0.297	1
AC136352.4	0.0108152	-1.20054	0.01	0.017	1
CDC42EP3	0.0108179	0.0384001	0.386	0.339	1
RNF220	0.0108419	-0.00773317	0.347	0.304	1
lnc-PDCD11-5	0.0108482	0.0984784	0.055	0.042	1
SNX8	0.0108617	0.255123	0.072	0.057	1
NXPH3	0.0108656	0.37598	0.032	0.022	1
lnc-SPATA31D4-1	0.010868	0.457044	0.035	0.025	1
CCNT2	0.0108693	0.057531	0.31	0.273	1
GAB2	0.0108723	0.0683348	0.156	0.132	1
lnc-LRCH3-1	0.0108797	0.250623	0.021	0.013	1
lnc-CYP4F22-5	0.010899	0.0480799	0.08	0.064	1
FGGY	0.010899	0.0337316	0.257	0.223	1
lnc-VKORC1L1-2	0.0108996	0.221693	0.075	0.059	1
SLC16A8	0.0109346	-0.456943	0.022	0.032	1
FAM98B	0.0109415	0.0729944	0.325	0.285	1
lnc-APOC3-2	0.0109441	-0.139243	0.079	0.063	1
NPRL2	0.010945	0.00231088	0.323	0.283	1
NDUFC2	0.0109464	-0.0589312	0.937	0.943	1
ACTL10	0.0109877	0.116528	0.022	0.014	1
MAZ	0.0109902	0.0799312	0.667	0.622	1
CHDH	0.0109924	-0.453408	0.117	0.134	1
CRLF3	0.0110042	0.164896	0.065	0.05	1
PRKAA2	0.0110217	0.021066	0.314	0.273	1
lnc-VPREB1-7	0.0110237	-0.0166789	0.22	0.189	1
ITGAV	0.0110266	0.0603122	0.208	0.179	1
lnc-TMEM164-2	0.011027	0.326836	0.022	0.014	1
HRC	0.0110285	-0.87296	0.041	0.053	1
SEPT7P2	0.0110455	0.337697	0.055	0.042	1
SLC39A10	0.0110582	-0.253747	0.247	0.262	1
MRPL30	0.0110605	0.103104	0.218	0.19	1
FAHD2CP	0.0110694	0.0434328	0.214	0.185	1
lnc-ELF1-5	0.011106	0.164323	0.073	0.058	1
DLGAP4	0.0111114	-0.00109573	0.57	0.502	1
CBX8	0.0111132	-0.00175973	0.115	0.095	1
ACOX3	0.0111208	0.239745	0.076	0.06	1
AUTS2	0.0111227	-0.235845	0.488	0.487	1
lnc-DCTD-22	0.0111261	-0.954168	0.035	0.046	1
MAST2	0.0111402	0.105145	0.231	0.201	1
lnc-TMEM211-7	0.0111418	-0.0412187	0.073	0.058	1
HPF1	0.0111522	-0.203721	0.514	0.51	1
AC007688.1	0.0111543	0.86911	0.013	0.007	1
lnc-MESD-2	0.011165	0.216906	0.069	0.055	1
lnc-E2F6-10	0.0111681	-0.807295	0.01	0.017	1
ARMC1	0.0111842	0.0294397	0.47	0.416	1
lnc-CA4-3	0.0112183	-0.0558763	0.069	0.054	1
AP1G1	0.0112315	0.0392889	0.41	0.362	1
lnc-RPS24-2	0.0112509	0.21752	0.058	0.044	1
lnc-SNAPC3-10	0.0112519	-0.944445	0.014	0.022	1
lnc-ZNF749-2	0.0112561	-0.556561	0.024	0.034	1
DCUN1D2	0.0112594	0.168114	0.112	0.093	1
TNKS2	0.0112701	0.0420205	0.514	0.467	1
PPM1N	0.0112728	0.0390428	0.143	0.12	1
FSBP	0.0112803	0.273921	0.032	0.022	1
AL121871.1	0.0112891	0.538257	0.01	0.005	1
SDE2	0.0113058	0.0348869	0.211	0.181	1
GMFB	0.011322	-0.00263487	0.315	0.275	1
CDH2	0.0113445	0.104654	0.687	0.657	1
lnc-C1QTNF1-8	0.011349	0.19141	0.134	0.112	1
lnc-CAV2-2	0.0113626	0.722983	0.013	0.007	1
lnc-PRR11-2	0.0113665	-1.31488	0.008	0.014	1
CEP295	0.0113844	0.0562002	0.249	0.218	1
PDZRN3	0.0113879	-0.0962376	0.122	0.101	1
lnc-TMEM123-5	0.011425	0.357064	0.06	0.046	1
PTMAP5	0.0114374	0.0200477	0.052	0.039	1
lnc-DALRD3-6	0.0114557	0.600528	0.01	0.005	1
ZNF766	0.0114827	0.049998	0.345	0.305	1
lnc-NTNG1-4	0.0115295	0.859228	0.014	0.008	1
lnc-CD40LG-2	0.0115327	-0.589391	0.036	0.048	1
DPP10-AS1	0.0115734	-0.0311501	0.269	0.233	1
SOCS7	0.011583	-0.00816563	0.166	0.14	1
ARL4D	0.0116215	0.191571	0.246	0.219	1
lnc-EIF2AK1-1	0.0116339	-0.17341	0.03	0.021	1
lnc-MAP3K9-3	0.0116493	0.3181	0.047	0.035	1
lnc-STPG2-3	0.0116616	0.0833891	0.031	0.021	1
REST	0.0116945	-0.00583286	0.162	0.137	1
DNAJC27	0.0116951	0.0528767	0.189	0.161	1
EIF4EBP1	0.0117071	0.0222939	0.406	0.358	1
GIGYF2	0.0117452	0.0859272	0.519	0.467	1
UBTF	0.0117542	-0.28481	0.401	0.401	1
LINC01219	0.0117557	0.850085	0.015	0.008	1
lnc-CARD6-5	0.0117566	0.188901	0.041	0.03	1
lnc-POMP-11	0.0117758	0.604129	0.014	0.008	1
KLHL18	0.0117912	0.085589	0.185	0.159	1
NDFIP1	0.0117932	0.0503852	0.877	0.85	1
QSOX2	0.0117987	-0.0157158	0.148	0.124	1
lnc-HHLA1-2	0.0118122	0.354003	0.028	0.019	1
SOX21	0.011824	-0.0202516	0.123	0.102	1
TMEM44	0.011826	-0.62178	0.048	0.062	1
HYPK	0.011837	0.00696626	0.12	0.099	1
lnc-CDK12-1	0.0118456	0.205181	0.05	0.038	1
TAC3	0.0118613	-0.604186	0.013	0.021	1
lnc-ENOPH1-3	0.011862	-0.0256656	0.105	0.087	1
CARNS1	0.0118784	0.814259	0.01	0.005	1
CYB561D1	0.0119119	-0.0188029	0.108	0.088	1
S100PBP	0.0119223	0.0156097	0.232	0.2	1
SNX24	0.0119235	0.0581702	0.316	0.275	1
TLK2	0.0119264	0.0210272	0.364	0.32	1
HAS3	0.0119371	-0.482167	0.019	0.028	1
SMIM32	0.0119416	0.673112	0.014	0.008	1
NSMAF	0.0119476	0.0903685	0.093	0.075	1
SIKE1	0.0119599	0.036291	0.515	0.456	1
ZNF143	0.0119672	0.0832516	0.254	0.222	1
lnc-SRSF5-3	0.0119758	0.792285	0.015	0.008	1
lnc-ZNF26-2	0.0119806	0.477178	0.028	0.019	1
EMC2	0.0119995	0.042527	0.687	0.63	1
lnc-CBY3-2	0.0120402	0.846343	0.014	0.008	1
lnc-CEP152-1	0.0120415	0.323666	0.034	0.024	1
lnc-PEA15-1	0.0120423	0.239355	0.035	0.025	1
lnc-ACMSD-6	0.0120746	0.556997	0.014	0.008	1
CHST3	0.0120803	0.307582	0.074	0.059	1
lnc-UNC50-1	0.0120882	0.238328	0.097	0.078	1
lnc-SRPK2-1	0.0121002	0.0458394	0.565	0.51	1
lnc-TRIM38-2	0.0121164	0.0590404	0.096	0.078	1
APRT	0.0121177	0.0382446	0.698	0.647	1
C14orf39	0.0121243	0.496701	0.026	0.018	1
SKAP2	0.0121264	0.184796	0.05	0.038	1
VARS2	0.0121334	0.102111	0.101	0.083	1
ANO6	0.0121479	-0.0475532	0.09	0.073	1
UQCR11	0.0121753	0.038682	0.917	0.907	1
LMTK3	0.0121933	0.226313	0.068	0.053	1
lnc-ANKRD36-1	0.0122076	-0.552823	0.046	0.059	1
INVS	0.012208	0.0393797	0.105	0.086	1
lnc-WSB2-5	0.0122096	0.298367	0.028	0.019	1
lnc-SEC24D-1	0.0122286	0.246605	0.055	0.042	1
lnc-MTERF1-4	0.0122317	0.616902	0.015	0.008	1
NGF	0.0122378	0.18045	0.014	0.008	1
LRRC10B	0.0122389	0.12687	0.513	0.464	1
ECT2L	0.0122393	-1.02038	0.008	0.014	1
CDKL5	0.0122394	0.0152703	0.144	0.122	1
GTSE1	0.0122403	0.812765	0.015	0.008	1
PNMA8B	0.0122724	-0.4717	0.066	0.081	1
DPYSL3	0.0122799	0.0781253	0.645	0.602	1
TTC26	0.0122815	0.0973079	0.098	0.08	1
FGF11	0.012293	0.790655	0.032	0.022	1
CCDC144NL-AS1	0.0122996	-0.185805	0.42	0.424	1
lnc-SBDS-15	0.0123287	0.0313147	0.402	0.358	1
lnc-PGS1-1	0.0123368	0.569222	0.015	0.009	1
DMAP1	0.0123483	-0.292745	0.366	0.368	1
SNHG28	0.0123528	0.731056	0.015	0.008	1
AKAP11	0.0123645	0.0537082	0.466	0.418	1
lnc-HSD17B12-1	0.0123725	0.55716	0.039	0.029	1
lnc-LY86-4	0.0123775	0.343153	0.025	0.016	1
NOL6	0.0123923	0.018937	0.074	0.059	1
CD164	0.0124159	0.08891	0.257	0.224	1
STAM-AS1	0.0124177	0.534963	0.026	0.018	1
ABCB9	0.012434	0.0844787	0.082	0.066	1
lnc-CAPZA1-1	0.0124368	0.621031	0.024	0.016	1
DEDD	0.0124444	0.00367501	0.114	0.094	1
SCN5A	0.0124651	-1.40643	0.005	0.011	1
OSGEPL1	0.0124708	0.211989	0.103	0.084	1
STXBP5-AS1	0.012481	-0.318329	0.235	0.253	1
PRKAR2A-AS1	0.012497	0.384694	0.025	0.017	1
FAM43B	0.0125045	0.965748	0.023	0.015	1
UNC5A	0.0125168	-0.568591	0.027	0.038	1
ORC3	0.0125339	0.0813028	0.366	0.324	1
PDSS2	0.0125344	0.0434794	0.293	0.256	1
lnc-TLE3-5	0.0125562	1.62455	0.011	0.005	1
ZSCAN21	0.0125576	0.0840225	0.129	0.108	1
DNM1P41	0.0125618	0.502176	0.023	0.015	1
lnc-C19orf44-8	0.0125791	0.725948	0.03	0.021	1
LANCL2	0.0125859	-0.446696	0.107	0.123	1
WASH3P	0.0125918	-0.0660823	0.193	0.164	1
CCDC150	0.0125964	0.206085	0.027	0.018	1
CREBRF	0.0126647	0.0226615	0.381	0.338	1
MARK3	0.0126761	0.0461697	0.531	0.479	1
HIC2	0.0126818	-0.375901	0.147	0.165	1
CEMIP2	0.0126829	0.0222943	0.139	0.115	1
lnc-PFKP-37	0.0126845	0.360153	0.036	0.026	1
CLEC2D	0.0126874	-0.724195	0.02	0.03	1
EFNB3	0.0126894	0.271883	0.364	0.335	1
NPHP4	0.0126985	-0.0153421	0.088	0.071	1
lnc-SEC61B-1	0.0126992	0.807764	0.017	0.01	1
NFE2L1	0.0127164	0.0912695	0.58	0.53	1
lnc-CLASP2-1	0.0127172	0.570708	0.022	0.014	1
lnc-TSFM-3	0.0127196	0.863393	0.022	0.014	1
TSR3	0.012721	0.0144155	0.558	0.5	1
lnc-HAO2-2	0.0127258	0.182485	0.08	0.064	1
DDX27	0.0127394	0.0192178	0.427	0.381	1
TADA2B	0.0127414	0.0579099	0.152	0.129	1
FAM229A	0.0127418	-0.313373	0.192	0.211	1
lnc-MYOCOS-4	0.0127507	0.599229	0.024	0.016	1
CENPC	0.0127543	0.0655306	0.335	0.298	1
lnc-MYLK4-34	0.0127965	0.0952413	0.015	0.009	1
HEBP2	0.0128043	0.0881546	0.792	0.781	1
RSPH4A	0.01284	-0.115823	0.137	0.114	1
IRGQ	0.0128569	0.173352	0.084	0.068	1
COL1A1	0.0128646	-0.562917	0.181	0.198	1
SERPING1	0.0128706	0.132814	0.125	0.105	1
AC002044.2	0.0129053	0.57373	0.023	0.015	1
ABCD4	0.0129092	0.0387786	0.323	0.283	1
lnc-PRRT1-1	0.0129677	0.258492	0.098	0.08	1
lnc-MINDY1-2	0.0129692	0.358643	0.016	0.009	1
AP001062.1	0.0129818	0.406008	0.024	0.016	1
ANKRD35	0.0129829	0.0286672	0.104	0.085	1
TNRC6C	0.0129937	-0.364559	0.257	0.269	1
MAP3K10	0.0130067	0.00704038	0.143	0.12	1
RAP1GDS1	0.0130486	-0.0663872	0.276	0.238	1
ACE	0.0130668	0.0531229	0.107	0.088	1
EPN1	0.0130797	0.00971657	0.567	0.501	1
CCDC190	0.0131027	0.834642	0.017	0.01	1
CPT1A	0.0131081	-0.584808	0.056	0.069	1
WASHC2C	0.0131184	-0.00297592	0.107	0.087	1
DDX19B	0.0131373	0.00585589	0.216	0.185	1
DGUOK-AS1	0.0131392	-0.00645297	0.093	0.075	1
lnc-PYURF-2	0.0131395	0.153747	0.038	0.027	1
GOLGA8N	0.013144	0.0615093	0.026	0.017	1
MTX1	0.0131444	0.0309832	0.187	0.159	1
lnc-RNF146-3	0.013149	-1.02964	0.008	0.014	1
RALB	0.0131598	0.0808399	0.147	0.123	1
PKP3	0.013162	0.634732	0.02	0.013	1
PDXP	0.0131695	0.579962	0.011	0.005	1
lnc-SNRPN-1	0.0131873	-0.205005	0.467	0.461	1
GPANK1	0.0131963	0.0657179	0.327	0.292	1
APBB1	0.0131998	0.104328	0.527	0.474	1
FSTL5	0.0132033	-0.736139	0.03	0.04	1
GPAT3	0.0132049	0.722385	0.011	0.006	1
CAMK2G	0.0132286	-0.0344312	0.316	0.274	1
lnc-MACROD1-5	0.0132349	0.631607	0.018	0.011	1
SMYD5	0.0132429	0.193999	0.081	0.066	1
LANCL3	0.0132447	0.580654	0.017	0.01	1
lnc-NXPH1-2	0.0132848	0.0143849	0.341	0.298	1
FXYD1	0.0132883	0.654832	0.019	0.012	1
BEX1	0.0133031	0.0494462	0.97	0.978	1
PCDHB4	0.0133031	-0.720916	0.03	0.041	1
lnc-CCDC90B-4	0.0133053	0.415866	0.03	0.021	1
NGEF	0.0133064	0.354958	0.021	0.013	1
lnc-UBR2-4	0.0133269	0.414524	0.068	0.053	1
LINC00643	0.0133379	0.467135	0.165	0.145	1
lnc-QDPR-1	0.0133561	0.309486	0.017	0.01	1
lnc-SLC46A2-1	0.0133634	-0.736033	0.017	0.025	1
ZNF474	0.0133636	0.296261	0.016	0.009	1
PXN-AS1	0.0133657	0.292161	0.053	0.04	1
CD8A	0.0133695	-0.0459453	0.031	0.022	1
lnc-ANAPC7-4	0.0133979	0.158902	0.252	0.222	1
lnc-PSMG1-4	0.0134125	0.486603	0.023	0.015	1
lnc-RAB1A-8	0.0134143	0.680792	0.011	0.006	1
CNTN3	0.0134159	-0.403573	0.124	0.141	1
lnc-PAFAH1B1-2	0.0134296	0.290676	0.08	0.064	1
lnc-AIG1-8	0.0134731	0.493341	0.022	0.014	1
lnc-MSRB3-6	0.013494	0.480944	0.017	0.01	1
SPRED3	0.0135018	0.0068816	0.104	0.085	1
TMCO6	0.0135127	0.192355	0.052	0.04	1
GLUL	0.0135299	0.134277	0.483	0.439	1
GNAI2	0.0135365	0.0415522	0.904	0.875	1
SLC17A9	0.0135537	0.216685	0.033	0.023	1
GNAS-AS1	0.0135539	0.232993	0.07	0.055	1
EFHD1	0.0135571	0.162754	0.103	0.085	1
CDKN2C	0.0135598	0.422459	0.018	0.011	1
lnc-COMMD9-4	0.0135702	-0.969407	0.005	0.01	1
ZNF445	0.0135791	0.0842351	0.195	0.168	1
MAP1S	0.0135878	0.104266	0.337	0.3	1
IPO7	0.013624	0.0225975	0.485	0.436	1
lnc-MYO7B-2	0.0136321	0.985497	0.011	0.006	1
DNALI1	0.0136327	0.046742	0.48	0.429	1
MSX1	0.0136371	0.442223	0.213	0.193	1
JRKL	0.0136469	0.148071	0.141	0.119	1
DUSP12	0.0136552	-0.0377144	0.338	0.293	1
THAP2	0.0136561	0.0206966	0.271	0.236	1
LARS2	0.0136568	-0.00879897	0.151	0.128	1
NKAIN3	0.013673	0.277079	0.069	0.055	1
lnc-MAP3K9-11	0.0136738	0.192494	0.017	0.01	1
SMAD5	0.013703	0.0461941	0.541	0.488	1
PRR26	0.013705	0.293562	0.02	0.013	1
lnc-TNFAIP8-8	0.0137108	-1.29325	0.009	0.015	1
SUGP1	0.0137295	-0.00417529	0.177	0.151	1
AK8	0.0137301	0.0829663	0.037	0.027	1
lnc-SNRNP200-2	0.0137391	0.397038	0.019	0.012	1
MAOA	0.0137411	0.0832299	0.049	0.037	1
lnc-PIGN-7	0.0137467	0.109061	0.037	0.027	1
DOHH	0.0137598	-0.0762085	0.25	0.215	1
lnc-RSBN1L-1	0.0137639	0.464279	0.018	0.011	1
B4GALNT3	0.0137669	0.332085	0.03	0.021	1
DIDO1	0.0137678	0.0385473	0.364	0.321	1
lnc-BABAM2-2	0.0137702	0.982945	0.011	0.006	1
lnc-ANKRD34B-2	0.0137764	-0.00607223	0.456	0.403	1
LNPK	0.0138196	0.065848	0.33	0.289	1
lnc-PHB-3	0.0138298	0.228723	0.035	0.025	1
REPS2	0.0138313	0.269641	0.06	0.046	1
lnc-ZNF726-4	0.0138417	0.257999	0.02	0.012	1
lnc-AUNIP-3	0.0138965	0.329087	0.02	0.013	1
ACP6	0.0138974	0.0794701	0.184	0.159	1
AC116533.1	0.0139034	0.0433728	0.136	0.114	1
PGF	0.0139039	0.341877	0.232	0.209	1
NUDT17	0.0139096	0.133484	0.058	0.045	1
ZC3H12B	0.0139413	0.433824	0.03	0.021	1
lnc-HOMEZ-1	0.0139423	0.0613378	0.042	0.031	1
PEX13	0.0139449	0.0510846	0.291	0.256	1
SMIM7	0.0139524	0.0528173	0.623	0.565	1
lnc-PSMB4-1	0.0139911	-0.890123	0.025	0.035	1
SMKR1	0.0140092	-0.320962	0.217	0.232	1
GOLGA2P5	0.0140341	-0.0457184	0.101	0.083	1
lnc-MAST4-5	0.0140403	-1.25327	0.006	0.011	1
ZBTB41	0.0140716	-0.231491	0.302	0.314	1
PEX26	0.0140828	0.0229085	0.225	0.195	1
SIRT2	0.0140906	0.0173616	0.393	0.35	1
DICER1-AS1	0.0140939	0.0203255	0.337	0.298	1
CYB561A3	0.0140942	-0.0408052	0.231	0.199	1
NANOS3	0.0140988	-0.793424	0.059	0.072	1
SLC5A2	0.0140997	0.089773	0.018	0.011	1
GPR171	0.0141252	-1.46518	0.015	0.023	1
lnc-IL31RA-1	0.0141308	0.669976	0.034	0.024	1
IL5RA	0.0141385	-1.11256	0.008	0.014	1
FAM50B	0.0141439	0.0257266	0.187	0.159	1
RILP	0.0141674	0.115831	0.096	0.079	1
NUPL2	0.0141701	0.0231547	0.386	0.341	1
lnc-CTTNBP2-3	0.0141844	0.289787	0.105	0.088	1
ZNF2	0.014218	0.164393	0.055	0.042	1
MARS	0.0142309	0.100437	0.459	0.412	1
USP32	0.0142705	0.0562045	0.117	0.097	1
CCDC191	0.0142786	0.00440181	0.281	0.247	1
IFIH1	0.0142913	0.107683	0.07	0.055	1
CSTF2T	0.0143103	-0.00112553	0.272	0.236	1
lnc-DHRS2-2	0.0143163	0.627454	0.012	0.006	1
PCMTD1	0.0143317	-0.118111	0.734	0.714	1
ZBTB38	0.0143317	0.0243674	0.473	0.417	1
MICU1	0.0143518	-0.00339424	0.377	0.333	1
lnc-ZNF146-1	0.0143655	-1.16744	0.007	0.013	1
APBA2	0.0143883	-0.45654	0.106	0.122	1
lnc-SH3YL1-1	0.0144007	0.51631	0.012	0.006	1
MIA2	0.0144042	0.0580421	0.477	0.428	1
lnc-ZC2HC1C-1	0.0144179	-0.30619	0.012	0.019	1
ARMH4	0.0144223	-0.0144301	0.41	0.365	1
NAA16	0.014429	-0.0349331	0.192	0.164	1
NIFK-AS1	0.0144338	0.0859311	0.366	0.327	1
TM9SF1	0.0144542	0.126726	0.138	0.117	1
lnc-EEF2-3	0.0144616	1.07762	0.012	0.006	1
MTMR7	0.0144756	0.0635763	0.134	0.113	1
ZHX2	0.0144848	0.304875	0.071	0.057	1
CHUK	0.0144879	0.0156995	0.159	0.134	1
FXR2	0.0145077	-0.0176282	0.296	0.255	1
lnc-CFL1-1	0.01455	0.0981461	0.063	0.049	1
lnc-TGFBR2-7	0.0145546	-0.741201	0.012	0.019	1
FAM86C1	0.0145547	0.0244987	0.075	0.06	1
SNX3	0.0145624	0.0573887	0.839	0.818	1
NBPF8	0.0145684	0.397749	0.033	0.024	1
SLC12A8	0.0145739	0.238054	0.076	0.06	1
lnc-MAP3K5-3	0.0145803	0.0548029	0.091	0.074	1
FRY-AS1	0.0145803	0.204686	0.084	0.068	1
ZNF324	0.014581	0.0433461	0.164	0.139	1
TRMT61B	0.0145848	0.0411575	0.207	0.178	1
MFSD8	0.0145889	0.0290232	0.27	0.234	1
RASGRP3	0.0146103	0.502949	0.043	0.032	1
NUP214	0.0146104	0.0302357	0.299	0.264	1
lnc-SLC26A8-1	0.0146111	0.18755	0.06	0.047	1
MEIS2	0.0146288	0.152211	0.528	0.5	1
lnc-MMP17-3	0.0146329	1.29335	0.012	0.007	1
ZNF853	0.0146529	0.109551	0.189	0.163	1
ANXA5	0.0146759	-0.170434	0.444	0.455	1
CASP6	0.0146782	0.0586445	0.331	0.292	1
USP30	0.0146844	0.132718	0.143	0.121	1
TPM4	0.0146979	0.00929521	0.667	0.603	1
HIVEP3	0.0147017	0.0780677	0.065	0.051	1
CCNT1	0.0147118	0.122782	0.14	0.118	1
PHKA2	0.0147163	-0.0277534	0.137	0.115	1
lnc-ILKAP-2	0.0147183	-0.0443246	0.042	0.031	1
AC244669.1	0.0147479	-0.914498	0.031	0.041	1
ST8SIA4	0.0147575	-0.136606	0.049	0.062	1
HEBP1	0.0147617	0.0699836	0.461	0.415	1
LRRC56	0.014766	0.0707199	0.048	0.036	1
HUNK	0.0147815	0.219704	0.057	0.044	1
SFXN4	0.0147882	0.0633433	0.468	0.421	1
CBX3	0.0148147	0.0923606	0.563	0.504	1
POLR2H	0.0148163	0.057456	0.789	0.736	1
FOXJ2	0.014824	0.00193093	0.125	0.105	1
SAMD5	0.0148554	-0.175497	0.507	0.514	1
lnc-ENPP1-5	0.0148675	-0.653719	0.016	0.024	1
PHF3	0.0148789	0.0666076	0.764	0.707	1
CCDC65	0.0148859	0.0572318	0.045	0.033	1
EVI5L	0.0149294	0.0813601	0.154	0.131	1
lnc-NUDC-1	0.0149343	0.374051	0.033	0.024	1
UBA5	0.0149712	0.0350245	0.407	0.361	1
GBP1	0.0149939	-1.52943	0.01	0.017	1
SNHG5.1	0.0150065	0.134768	0.251	0.22	1
CDC26	0.0150334	0.0507968	0.624	0.569	1
RBPJ	0.0150488	0.0712679	0.696	0.644	1
FAM122A	0.0150552	0.0568314	0.226	0.196	1
RPL37	0.0150656	-0.0121195	0.995	0.996	1
TTC33	0.0150739	0.0165329	0.178	0.154	1
CCDC183-AS1	0.0150797	0.541331	0.026	0.018	1
EIF5AL1	0.0150974	0.294918	0.046	0.034	1
ADAMTS9-AS2.1	0.0151097	-0.334509	0.031	0.042	1
RHOT1	0.0151135	0.0265529	0.417	0.37	1
lnc-CEP41-2	0.0151146	-1.11177	0.008	0.015	1
lnc-DNTTIP2-1	0.0151266	0.0299374	0.048	0.036	1
CUL9	0.0151799	0.0882615	0.119	0.1	1
GRIPAP1	0.0152049	0.0727356	0.517	0.468	1
TMEM175	0.0152221	-0.00149718	0.297	0.262	1
LINC02021	0.0152285	0.410265	0.026	0.017	1
PELI3	0.0152292	0.0885962	0.139	0.118	1
TFCP2L1	0.0152836	-1.00347	0.015	0.023	1
FAM210B	0.0153036	0.0611738	0.58	0.533	1
SH3D21	0.0153165	0.316653	0.027	0.018	1
ZNF585A	0.0153393	0.00474576	0.109	0.09	1
EPM2A	0.0153413	0.0320902	0.073	0.058	1
ARID3A	0.0153433	0.0317596	0.437	0.391	1
ANO7	0.0154096	0.551667	0.013	0.007	1
ST7-AS1	0.0154188	-0.0323366	0.111	0.092	1
KCNH5	0.0154273	0.136001	0.043	0.032	1
VAT1L	0.0154312	0.302022	0.146	0.127	1
FGF18	0.0154383	0.485811	0.039	0.029	1
FAM47E	0.0154484	0.0764059	0.145	0.123	1
SLF1	0.0154512	-0.065795	0.415	0.367	1
PPM1K	0.0154588	0.0349161	0.438	0.394	1
LINC02560	0.0154637	0.152311	0.028	0.019	1
PPM1G	0.015466	-0.100342	0.799	0.788	1
VPREB3	0.0155081	0.350287	0.06	0.047	1
PEPD	0.0155171	0.157951	0.48	0.445	1
CNN1	0.0155501	-0.634458	0.011	0.018	1
ENDOD1	0.0155794	0.0377523	0.2	0.174	1
lnc-FECH-5	0.0156182	1.06477	0.013	0.007	1
EVA1B	0.0156325	0.108837	0.287	0.256	1
AZI2	0.0156392	0.00142518	0.424	0.376	1
DDR2	0.0156812	0.0934544	0.117	0.098	1
MYCL	0.0157218	-0.0412469	0.1	0.082	1
IGBP1	0.015726	-0.156922	0.608	0.589	1
MUC12	0.0157273	-0.839689	0.021	0.03	1
GLMN	0.0157447	-0.0244989	0.177	0.152	1
TMEM31	0.015795	0.95649	0.022	0.015	1
RALGPS1	0.0157963	0.00093977	0.28	0.245	1
LINC01876	0.0157983	-0.504983	0.084	0.099	1
lnc-POPDC2-1	0.0158039	0.313648	0.031	0.022	1
RBM15-AS1	0.0158092	0.329867	0.026	0.017	1
DGCR6L	0.0158112	-0.209091	0.491	0.483	1
POLR3F	0.015815	0.0800419	0.179	0.154	1
COL3A1	0.0158279	-0.284253	0.15	0.127	1
NXT2	0.0158406	0.00588803	0.048	0.036	1
SYNPO	0.0158735	-0.0217755	0.026	0.018	1
SATB1	0.0158793	-0.437722	0.185	0.199	1
PPCDC	0.0158924	0.111657	0.143	0.121	1
lnc-RAD9A-6	0.0158996	0.123272	0.038	0.028	1
WDR74	0.0159193	-0.0141727	0.27	0.235	1
DDX1	0.0159261	0.0254329	0.674	0.615	1
lnc-LRRC52-5	0.0159497	-0.555692	0.072	0.086	1
SLC35D1	0.015953	0.050704	0.091	0.074	1
PCDHAC2	0.0159564	0.460401	0.025	0.017	1
ZDHHC7	0.0159653	0.129037	0.072	0.057	1
SNHG20	0.0159959	0.682338	0.013	0.008	1
lnc-GPR3-2	0.0160017	0.479821	0.013	0.007	1
SHMT1	0.0160295	0.307038	0.06	0.047	1
MAGIX	0.0160809	0.130363	0.115	0.096	1
TIMM23B	0.0161026	0.00864425	0.138	0.116	1
lnc-PACRG-2	0.0161027	0.218233	0.027	0.018	1
CEP97	0.0161075	-0.20301	0.234	0.249	1
PURA	0.0161078	0.0311629	0.575	0.518	1
RPS20	0.0161225	0.0347616	0.992	0.99	1
WRN	0.0161306	-0.190209	0.16	0.179	1
SPDYA	0.0161364	0.594945	0.023	0.015	1
CBLN3	0.0161432	0.949994	0.014	0.008	1
HNF1A-AS1	0.0161454	0.624972	0.014	0.008	1
NOL12	0.0161471	0.316753	0.107	0.089	1
STIM2	0.0161522	-0.0362355	0.407	0.36	1
CYHR1	0.0161528	-0.12552	0.659	0.64	1
lnc-ADCYAP1-6	0.0161665	-0.0211132	0.127	0.106	1
lnc-TIMM21-5	0.0161757	0.443356	0.025	0.017	1
C1D	0.0162023	0.062954	0.698	0.655	1
VAMP5	0.0162046	-0.040554	0.296	0.256	1
CCDC6	0.0162268	-0.284412	0.349	0.354	1
NDUFA5	0.016269	-0.0603385	0.904	0.901	1
SLC34A2	0.0162835	0.580255	0.013	0.008	1
lnc-VSTM2B-5	0.0162878	0.233545	0.031	0.022	1
lnc-ANGPTL2-2	0.0162969	-0.643889	0.097	0.111	1
RPRM	0.0163254	-0.120411	0.227	0.197	1
lnc-TMEM50B-4	0.0163283	0.0326156	0.083	0.067	1
COIL	0.0163318	0.0243872	0.349	0.308	1
MATK	0.0163401	-0.0901438	0.087	0.071	1
LINC02526	0.0163473	0.55307	0.013	0.008	1
ACOT2	0.0163498	0.00125364	0.027	0.018	1
lnc-C11orf95-1	0.0163608	0.219452	0.054	0.042	1
SULT1A2	0.0164016	-1.07068	0.005	0.01	1
ZNF692	0.0164071	0.284043	0.132	0.113	1
lnc-SNAP25-1	0.0164272	0.400778	0.063	0.05	1
LYRM7	0.0164361	0.117395	0.236	0.207	1
TCF7L2	0.016442	0.0554511	0.274	0.241	1
AFAP1L1	0.0164533	0.968242	0.015	0.009	1
SLC25A23	0.0164654	0.0554274	0.435	0.386	1
lnc-EIF2AK3-1	0.0164731	0.269629	0.063	0.05	1
GTPBP1	0.0164859	0.238313	0.04	0.03	1
C1orf158	0.0165064	0.680454	0.024	0.016	1
SNHG19	0.0165221	0.05025	0.318	0.282	1
BPGM	0.0165374	0.0109416	0.423	0.372	1
GATA2	0.0165594	-0.00421143	0.277	0.241	1
UPK3A	0.0165642	0.556947	0.034	0.025	1
ACTA1	0.0165721	1.08844	0.019	0.012	1
DDX50	0.0165902	0.0988142	0.505	0.456	1
lnc-EDDM13-5	0.0166022	0.194322	0.042	0.031	1
lnc-GRK2-1	0.016608	0.289421	0.043	0.032	1
SGMS1	0.0166343	0.192174	0.106	0.088	1
ZNF562	0.0166373	0.0885352	0.226	0.197	1
CRYAB	0.016651	0.357527	0.27	0.241	1
RBM4	0.0166571	-0.0240678	0.384	0.337	1
PLEKHF1	0.0167602	0.101905	0.04	0.029	1
PPP1R16A	0.0167666	0.0485859	0.508	0.455	1
FRMD6-AS1	0.0168087	0.421077	0.042	0.031	1
WDR18	0.0168094	0.0585686	0.531	0.475	1
ALMS1-IT1	0.0168107	0.662015	0.022	0.014	1
lnc-SLC25A10-1	0.0168341	0.193622	0.031	0.022	1
COL17A1	0.0168401	0.0418253	0.014	0.008	1
lnc-MRPL32-9	0.0168408	1.00952	0.016	0.01	1
lnc-KCNA4-2	0.0168964	-0.873782	0.007	0.013	1
CYSTM1	0.0169078	0.047425	0.856	0.83	1
CDO1	0.0169127	-0.193002	0.343	0.355	1
DMXL1	0.0169155	0.0239118	0.272	0.236	1
PLA2G10	0.0169257	1.08936	0.01	0.005	1
TRAF2	0.0169355	0.0282909	0.151	0.129	1
CNIH3	0.0169375	0.11293	0.015	0.009	1
AC040160.2	0.0169473	0.829628	0.016	0.01	1
TMEM168	0.0169491	0.108281	0.164	0.14	1
DUSP7	0.0169499	-0.0775878	0.076	0.06	1
UNC79	0.0169531	0.113954	0.178	0.154	1
lnc-NLRP12-1	0.016961	0.313399	0.023	0.015	1
SPNS1	0.0169744	0.329089	0.042	0.032	1
RELL1	0.0169792	0.481198	0.029	0.021	1
TMEM184C	0.0169819	-0.0176055	0.159	0.135	1
lnc-BAG3-1	0.0169881	-0.212817	0.263	0.277	1
LINC00115	0.0169929	0.449064	0.014	0.008	1
TOP3A	0.0170059	0.124294	0.161	0.139	1
FBLN2	0.0170108	0.715845	0.015	0.009	1
SNRPGP10	0.0170127	0.162465	0.112	0.093	1
lnc-IL2RA-5	0.0170233	0.99401	0.01	0.005	1
lnc-SCCPDH-2	0.0170414	0.935856	0.01	0.005	1
CLYBL	0.017046	0.0339004	0.144	0.123	1
C8orf48	0.01705	-0.55402	0.017	0.025	1
UNC50	0.017103	0.0818659	0.656	0.607	1
CCDC59	0.0171133	0.0560911	0.467	0.417	1
SEMA3A	0.0171174	-0.243068	0.359	0.366	1
lnc-TUBB2A-7	0.0171294	0.158494	0.092	0.075	1
NOS3	0.0171499	0.271391	0.014	0.008	1
lnc-TCFL5-7	0.0171638	0.384192	0.022	0.014	1
FRS2	0.017167	0.0160137	0.259	0.225	1
lnc-STAT1-1	0.017198	0.82234	0.01	0.005	1
REEP2	0.017204	0.0663433	0.565	0.512	1
HIPK3	0.0172126	-0.000147479	0.326	0.288	1
P2RY11	0.0172153	0.0317421	0.044	0.033	1
lnc-CNNM1-1	0.0172814	0.601668	0.015	0.009	1
lnc-KCTD7-2	0.017297	0.62711	0.01	0.005	1
HSPA12A	0.017303	0.249664	0.099	0.082	1
NDUFV2-AS1	0.0173174	0.0326366	0.164	0.141	1
LINC00867	0.0173227	0.470555	0.01	0.005	1
SMARCA2	0.0173301	-0.289963	0.367	0.369	1
LTA	0.0173327	0.476946	0.016	0.009	1
SLC9B1	0.0173367	0.161081	0.052	0.04	1
lnc-ZFAT-1	0.0173391	0.21847	0.164	0.142	1
lnc-VEZT-10	0.0173406	0.340166	0.015	0.009	1
lnc-TSHZ1-4	0.0173589	0.307737	0.015	0.009	1
ASCC1	0.0173775	0.021187	0.285	0.251	1
ZSWIM6	0.0173784	0.00132739	0.254	0.223	1
ASAH2B	0.0173808	0.126573	0.064	0.051	1
AC005099.1	0.0173931	0.465878	0.038	0.028	1
UBXN10-AS1	0.0174307	-0.120194	0.032	0.023	1
ZNF264	0.0174369	0.00853765	0.283	0.245	1
AC017116.2	0.0174457	0.0197588	0.146	0.124	1
LHFPL1	0.0174511	0.571124	0.017	0.01	1
PCNX2	0.0174612	-0.00891829	0.212	0.184	1
TTC25	0.0174851	0.269637	0.082	0.067	1
TAF1A-AS1	0.0174967	0.0449374	0.138	0.117	1
SPAG16	0.0175095	-0.0547015	0.688	0.69	1
DNAJB13	0.0175205	0.663274	0.017	0.01	1
lnc-OPHN1-7	0.0175343	0.392647	0.033	0.024	1
DONSON	0.0175529	0.0777775	0.142	0.121	1
TRIM27	0.0175575	0.0444763	0.572	0.514	1
SPX	0.0175651	0.387601	0.019	0.012	1
SYNJ2BP	0.0175721	0.0409283	0.617	0.555	1
ME2	0.0175762	0.0612812	0.449	0.403	1
lnc-CHRDL2-3	0.01758	-0.56236	0.028	0.038	1
MCM4	0.0175926	0.0214681	0.13	0.109	1
LINC02506	0.0175965	0.612107	0.017	0.011	1
lnc-TEF-1	0.0176155	0.474003	0.019	0.012	1
lnc-IKZF1-15	0.0176223	0.213917	0.061	0.048	1
AL133216.2	0.0176351	0.248398	0.02	0.013	1
lnc-IFT74-1	0.0176363	0.356708	0.018	0.011	1
HSPBAP1	0.0176428	0.395059	0.042	0.031	1
FMNL1	0.017652	0.0513259	0.249	0.217	1
lnc-FAM208B-5	0.0176725	0.218367	0.02	0.013	1
lnc-OGT-2	0.0176777	0.307917	0.019	0.012	1
METTL27	0.0176938	-0.482744	0.061	0.074	1
lnc-CCT7-1	0.017694	0.469212	0.018	0.011	1
TTC7B	0.0177139	0.0573395	0.16	0.137	1
AC127035.1	0.0177527	0.261983	0.022	0.014	1
SELENOK	0.0177532	0.0470645	0.942	0.924	1
lnc-C6orf201-2	0.0177683	0.974488	0.01	0.005	1
lnc-MRPS25-5	0.0177702	0.433169	0.016	0.009	1
ZNF677	0.0177797	-0.278833	0.27	0.282	1
TMEM102	0.0177911	0.207384	0.045	0.034	1
lnc-THNSL1-4	0.017865	0.0718522	0.023	0.015	1
lnc-MIPOL1-1	0.017882	0.376143	0.042	0.031	1
OPTN	0.0179311	0.0844199	0.522	0.477	1
lnc-ARID2-14	0.0179321	0.831131	0.018	0.011	1
HEPN1	0.017949	-0.730245	0.009	0.015	1
lnc-MYB-3	0.0180013	-0.788032	0.009	0.015	1
ZFP1	0.018011	0.0339518	0.114	0.094	1
lnc-MAP3K13-7	0.0180223	-0.0205427	0.023	0.015	1
lnc-TARS-3	0.0180478	0.403045	0.041	0.031	1
MRPS12	0.0180628	0.0405678	0.637	0.573	1
lnc-SEPT14-6	0.0180944	-0.431483	0.18	0.194	1
lnc-PDK1-1	0.018103	1.17931	0.01	0.005	1
lnc-GOLGA8N-6	0.0181035	-0.0175546	0.019	0.012	1
SLC25A11	0.0181036	0.0569471	0.724	0.687	1
PRXL2B	0.0181099	-0.0260725	0.169	0.144	1
DOCK7	0.0181208	-0.228851	0.415	0.417	1
lnc-NBAS-8	0.0181414	0.238275	0.019	0.012	1
ALG1L	0.0181429	-0.677199	0.036	0.047	1
LINC01703	0.0182131	0.157903	0.049	0.037	1
CHST1	0.0182152	0.0129779	0.138	0.117	1
lnc-ANKRD6-1	0.0182379	-0.052353	0.051	0.039	1
LOXL4	0.0182394	0.206594	0.019	0.012	1
VSTM4	0.0182666	-0.852762	0.026	0.035	1
RNF40	0.0182801	0.0097626	0.396	0.348	1
lnc-SPATA6L-5	0.0182834	0.539191	0.028	0.02	1
TRIM21	0.0182925	0.227021	0.065	0.052	1
FAM131B	0.0183071	-0.533867	0.023	0.032	1
EFCAB13	0.018328	-1.06082	0.023	0.033	1
NCOA7	0.0183433	0.0539171	0.403	0.356	1
CHKB-DT.1	0.0183508	0.0400487	0.258	0.227	1
IRF7	0.0183939	0.0916845	0.085	0.069	1
DKKL1	0.0184064	-0.477749	0.013	0.02	1
SLC7A1	0.0184255	0.112643	0.169	0.146	1
GCDH	0.0184278	0.0386162	0.241	0.211	1
lnc-SLC26A11-1	0.0184408	0.145417	0.028	0.019	1
MDM1	0.0184433	-0.34245	0.155	0.171	1
WDR62	0.0184466	0.561102	0.01	0.005	1
lnc-RD3-10	0.0184554	0.420694	0.018	0.011	1
CYP2R1	0.0184737	0.0616112	0.155	0.132	1
lnc-CCDC125-1	0.0184965	0.150944	0.038	0.028	1
MYORG	0.0185141	0.167783	0.042	0.032	1
GLTPD2	0.0185249	1.25189	0.011	0.006	1
lnc-MEX3B-4	0.0185457	-0.384594	0.354	0.355	1
NKAIN3-IT1	0.018556	0.285801	0.054	0.042	1
EPCAM	0.0185809	0.0596822	0.916	0.936	1
USP14	0.0185838	0.0661223	0.634	0.581	1
lnc-DGCR6-5	0.0185875	0.551556	0.01	0.005	1
ZNF274	0.0185921	0.0641344	0.21	0.183	1
WNK3	0.0186047	-0.337088	0.327	0.333	1
NEK9	0.0186082	-0.0326847	0.215	0.186	1
VWA5B2	0.0186182	0.0735498	0.093	0.076	1
ZNF652	0.0186247	0.0568617	0.498	0.446	1
FRA10AC1	0.0186363	0.0707116	0.449	0.406	1
KCNMB1	0.0186634	-0.273225	0.045	0.057	1
CALB1	0.0186655	-0.832206	0.091	0.106	1
TSPAN10	0.0186734	-0.0160066	0.088	0.072	1
BCLAF3	0.0186848	-0.0213199	0.147	0.124	1
INTS9	0.0186887	0.028173	0.109	0.091	1
lnc-GFM1-4	0.0187257	-1.10275	0.007	0.012	1
FAM157A	0.018737	-0.779539	0.031	0.041	1
TMEM223	0.0187395	0.0259852	0.533	0.478	1
WIPF2	0.0187405	-0.00266995	0.412	0.365	1
G2E3	0.0187474	0.0898114	0.215	0.189	1
PHKA1	0.0187836	-0.0295588	0.084	0.068	1
lnc-MYOM1-10	0.0187851	-0.695114	0.028	0.038	1
DCBLD1	0.0187999	0.088477	0.11	0.092	1
lnc-KHDRBS2-1	0.0188152	0.364723	0.043	0.033	1
lnc-GPR161-2	0.0188325	-0.700653	0.052	0.064	1
FGF13	0.0188414	-0.42948	0.108	0.124	1
YBX1	0.0188733	-0.103285	0.98	0.976	1
C1QTNF3	0.0188881	-0.291408	0.111	0.092	1
lnc-HEATR4-5	0.0188937	0.745484	0.011	0.006	1
CPLANE2	0.0189356	0.186066	0.049	0.038	1
WAC-AS1	0.0189468	0.0383065	0.572	0.519	1
AL022345.4	0.0189774	0.255864	0.076	0.062	1
MAPK14	0.0190194	-0.0196083	0.316	0.276	1
SH3BP2	0.0190272	0.0307185	0.14	0.118	1
LINC00938	0.019031	-0.0248566	0.224	0.194	1
GPD1	0.0190426	0.143871	0.033	0.023	1
MAP3K3	0.0190522	0.211665	0.105	0.087	1
ZNF521	0.0190559	-0.215438	0.081	0.096	1
ZNF117	0.019085	-0.355597	0.295	0.303	1
ADCY1	0.0190907	0.0643827	0.118	0.099	1
lnc-GAS2-6	0.0190987	0.109755	0.01	0.005	1
lnc-MTHFS-5	0.0191011	0.310053	0.045	0.034	1
TRAF6	0.0191238	0.151775	0.083	0.067	1
lnc-ZNF559-ZNF177-1	0.01916	-0.331146	0.052	0.064	1
LPCAT3	0.0191699	0.118111	0.229	0.201	1
ARMH3	0.0191799	-0.039303	0.21	0.182	1
lnc-LEKR1-44	0.0192084	0.219208	0.034	0.024	1
HDGFL3	0.0192506	-0.124985	0.652	0.632	1
PRKRIP1	0.0192599	-0.0283358	0.313	0.274	1
TIMM9	0.0193156	0.0652882	0.563	0.501	1
HEATR6	0.0193219	0.0549049	0.205	0.178	1
LRRC4B	0.0193305	-0.353593	0.095	0.111	1
SPATC1L	0.0193307	0.0388049	0.395	0.347	1
PPWD1	0.019376	0.1571	0.188	0.165	1
SPOP	0.0193819	0.0725134	0.582	0.531	1
SLC1A2	0.0193831	-0.0613827	0.063	0.077	1
lnc-MAP7-1	0.0194187	0.0487028	0.233	0.203	1
INIP	0.0194241	-0.0473783	0.301	0.263	1
lnc-ZCCHC13-5	0.0194439	-0.21379	0.029	0.039	1
NIFK	0.0194448	0.0285577	0.477	0.421	1
BORCS6	0.0194652	0.0656948	0.175	0.151	1
CCDC34	0.0194838	-0.226769	0.44	0.434	1
CYTH3	0.0194903	-0.672979	0.038	0.048	1
SLC18B1	0.0195005	-0.0152208	0.24	0.208	1
CTSG	0.0195031	0.834731	0.011	0.006	1
lnc-SCRIB-3	0.0195214	0.706058	0.025	0.017	1
lnc-TMEM230-1	0.0195689	-1.20031	0.006	0.011	1
RAI2	0.0195911	-0.000272284	0.118	0.099	1
RRAD	0.0196131	0.966886	0.032	0.023	1
lnc-ZNF567-2	0.0196181	-0.786013	0.042	0.053	1
ZNF44	0.0196191	0.146427	0.153	0.131	1
PPME1	0.0196229	0.0543408	0.566	0.514	1
ARL10	0.0196252	-0.530922	0.103	0.118	1
DIS3L	0.0196373	0.0764202	0.256	0.226	1
TIPRL	0.0196421	-0.0746098	0.833	0.817	1
TTC32	0.0196615	-0.000914995	0.347	0.305	1
lnc-H3F3A-7	0.0196741	0.792636	0.011	0.006	1
lnc-BTBD17-3	0.0196819	0.103474	0.027	0.018	1
CDK12	0.019686	0.0526552	0.439	0.393	1
DPYSL4	0.0196998	-0.285889	0.207	0.223	1
POU2F2	0.0197031	-0.302151	0.232	0.247	1
CDC42BPB	0.0197277	-0.195253	0.513	0.504	1
CNRIP1	0.0197474	0.015557	0.293	0.257	1
lnc-DNASE1L2-2	0.0197562	0.371067	0.025	0.017	1
HSPA14.1	0.0197597	-0.102222	0.283	0.245	1
AC004980.1	0.0197615	0.341608	0.042	0.032	1
KDM5B	0.019763	-0.116965	0.795	0.769	1
HCRT	0.0197669	0.724604	0.041	0.031	1
ZNF410	0.0197672	0.607494	0.024	0.016	1
DNAJC21	0.0197776	0.0534344	0.656	0.598	1
IMMP2L	0.0197792	-0.0238529	0.136	0.115	1
lnc-TSHZ2-11	0.0197897	0.766886	0.011	0.006	1
lnc-TOX4-4	0.0197929	0.0301148	0.164	0.14	1
lnc-OSBPL7-3	0.0197985	0.183824	0.086	0.07	1
lnc-KDM2A-4	0.0198128	0.465049	0.024	0.016	1
DUSP8P5	0.0198175	0.818203	0.011	0.006	1
PTDSS1	0.0198339	-0.0802062	0.228	0.196	1
GAPDHP65	0.0198403	0.436287	0.011	0.006	1
IFT122	0.019847	-0.012015	0.255	0.22	1
CTSK	0.0198708	0.184928	0.036	0.027	1
VPS41	0.0199058	-0.213155	0.473	0.467	1
CRYBG3	0.0199339	0.286237	0.109	0.092	1
NAA80	0.019935	0.0763861	0.137	0.117	1
ALKBH4	0.0199542	-0.0135481	0.239	0.207	1
RBM33	0.0199543	0.0281521	0.412	0.365	1
AC009961.3	0.0199596	0.410552	0.011	0.006	1
CDCA5	0.0199612	0.261296	0.063	0.05	1
IAH1	0.0199911	0.0646614	0.691	0.637	1
lnc-ATP6V1E2-2	0.0200001	0.632761	0.011	0.006	1
C21orf62-AS1	0.0200031	0.46733	0.055	0.043	1
MRPS11	0.0200113	-0.180096	0.536	0.523	1
ARHGEF28	0.0200153	0.147627	0.062	0.049	1
CUL2	0.0200156	-0.315717	0.301	0.307	1
TSPAN2	0.0200522	0.0938073	0.098	0.081	1
EFEMP1	0.0200553	0.60504	0.139	0.123	1
ESRP2	0.0200654	0.154942	0.071	0.057	1
ICAM3	0.0200803	0.189696	0.048	0.037	1
ARID1B	0.020084	-0.141456	0.693	0.673	1
RPTOR	0.0201007	0.1955	0.086	0.07	1
RPH3A	0.0201186	0.294613	0.026	0.018	1
lnc-MGST1-1	0.0201586	-0.724865	0.007	0.012	1
BCL9P1	0.0201663	-0.950535	0.011	0.017	1
MIPEP	0.0202616	-0.013854	0.129	0.108	1
ZNF426	0.0202981	-0.0160542	0.221	0.191	1
COX15	0.0203067	-0.0185442	0.229	0.198	1
BOC	0.0203322	0.0804619	0.093	0.076	1
lnc-ABCG1-1	0.0203344	0.172343	0.057	0.044	1
STARD5	0.0203557	-0.0521513	0.059	0.046	1
RHOD	0.0203657	-0.326406	0.271	0.28	1
lnc-PLCL2-3	0.0204149	0.233403	0.025	0.017	1
lnc-MYL12B-1	0.0204576	0.610039	0.012	0.006	1
ZNF470	0.0204785	0.14631	0.062	0.049	1
SUCLA2	0.0204891	-0.207783	0.499	0.487	1
HDDC3	0.0205298	0.0503707	0.353	0.314	1
ADGRE5	0.0205365	-0.0200039	0.041	0.031	1
MED23	0.0205586	0.0437402	0.18	0.155	1
XPA	0.0205657	-0.184038	0.485	0.48	1
RASSF8	0.0205833	-0.0536091	0.123	0.103	1
PACSIN1	0.0205948	0.401295	0.087	0.072	1
SNURF	0.0206092	0.0503061	0.038	0.028	1
AC231981.1	0.02064	-0.793005	0.038	0.049	1
PGM2	0.0206617	0.12096	0.107	0.09	1
lnc-CDK12-2	0.0207019	0.996965	0.012	0.007	1
NKD2	0.0207071	0.31861	0.023	0.016	1
ZNF343	0.0207125	-0.363741	0.033	0.043	1
lnc-ASF1A-6	0.0207279	0.349824	0.043	0.033	1
lnc-ZNF843-2	0.0207375	0.0180083	0.319	0.282	1
MME	0.0208092	0.406403	0.054	0.042	1
TRMT1L	0.0208207	0.0196704	0.245	0.214	1
ZNF786	0.0208393	0.214861	0.082	0.067	1
TAF3	0.0208417	0.0220451	0.249	0.218	1
lnc-TMEM88B-3	0.0208519	-0.0726526	0.203	0.175	1
GPR19	0.0208639	-0.0680561	0.101	0.083	1
AL355802.1	0.0208672	0.892996	0.013	0.007	1
lnc-LHCGR-2	0.0208892	0.266825	0.039	0.029	1
CNGA3	0.020917	0.0518528	0.088	0.072	1
lnc-KLHL18-7	0.0209174	0.342972	0.035	0.026	1
PHF10	0.020922	0.0470235	0.364	0.324	1
PIK3AP1	0.0209298	0.105822	0.012	0.006	1
lnc-ALDH1A3-1	0.0209525	-0.781506	0.008	0.014	1
LINC02562	0.0209592	-0.299101	0.256	0.268	1
PDCD6IPP2	0.020998	-0.841691	0.024	0.033	1
lnc-XXYLT1-4	0.0210036	0.277507	0.024	0.017	1
AC132942.1	0.0210131	0.231772	0.023	0.016	1
USP38	0.0210292	-0.0025475	0.254	0.221	1
lnc-UAP1-2	0.0210375	0.25695	0.039	0.029	1
LSM6	0.0210414	0.0804332	0.579	0.526	1
KDM2A	0.021045	0.00367466	0.397	0.353	1
MTHFD1	0.0210472	0.0373025	0.155	0.133	1
FCMR	0.0210546	-1.39798	0.005	0.01	1
STON1	0.0210707	0.424266	0.036	0.026	1
MIR924HG	0.0210817	0.227661	0.047	0.035	1
GPR162	0.0210832	0.0146607	0.258	0.227	1
STXBP6	0.0211339	0.440741	0.012	0.007	1
lnc-TMEM52-2	0.0211391	1.08784	0.021	0.014	1
HAUS2	0.0211631	0.0680313	0.166	0.144	1
METTL2B	0.0211661	-0.0107347	0.307	0.269	1
lnc-PKD1L3-1	0.0211935	0.778014	0.023	0.015	1
lnc-ZMIZ2-2	0.0211944	0.321307	0.042	0.031	1
lnc-ABCG1-2	0.0211948	-0.636144	0.042	0.053	1
ZNF879	0.0212136	0.443609	0.028	0.02	1
ARGLU1	0.0212808	-0.0864471	0.8	0.792	1
TOMM40	0.0213047	0.040397	0.591	0.531	1
ITFG2-AS1.1	0.021314	0.00985945	0.108	0.09	1
ZNF518A	0.0213202	0.00993344	0.403	0.362	1
CDC40	0.0213251	0.00797017	0.54	0.489	1
RNASEH2B-AS1	0.021331	-0.702303	0.032	0.042	1
GRIN2A	0.0213615	0.320839	0.068	0.055	1
lnc-UROC1-1	0.0213652	0.0866887	0.086	0.07	1
HENMT1	0.0213726	-0.35774	0.065	0.078	1
C15orf65	0.0213726	0.0328982	0.223	0.194	1
TCTEX1D4	0.0213859	0.139215	0.036	0.027	1
PQLC2	0.0214066	0.0613197	0.15	0.128	1
SF3B1	0.0214188	0.0481069	0.83	0.798	1
ATF2	0.0214548	-0.0360025	0.196	0.169	1
ALG10	0.0214738	0.362017	0.043	0.033	1
NDUFAF6	0.0214885	-0.0792827	0.293	0.253	1
lnc-CDR2L-2	0.0214901	0.203037	0.05	0.039	1
BCL11B	0.0215002	-0.441618	0.013	0.019	1
RAVER2	0.021505	-0.114055	0.109	0.09	1
UHRF1	0.0215061	-0.46277	0.023	0.031	1
KLHL14	0.0215121	-0.560228	0.042	0.053	1
PEX11A	0.0215257	-0.0243792	0.156	0.133	1
lnc-SUZ12-5	0.0215706	0.406798	0.013	0.007	1
CAND2	0.0215796	0.193455	0.114	0.096	1
lnc-RHCE-2	0.0216005	0.623248	0.013	0.007	1
TFCP2	0.0216233	0.0209344	0.282	0.246	1
HECTD3	0.0216351	0.27294	0.083	0.068	1
ANO4	0.0216502	-0.990746	0.021	0.029	1
CNKSR1	0.0216542	0.0771442	0.106	0.088	1
lnc-SLC6A4-7	0.0217272	-0.325289	0.008	0.014	1
LY6G5C	0.0217281	-0.676775	0.063	0.075	1
MYOM2	0.0217347	-0.086937	0.265	0.231	1
ACAT2	0.0217559	-0.0217046	0.422	0.375	1
SORCS3	0.0217651	-1.00099	0.006	0.011	1
lnc-ROS1-3	0.0217681	0.0742195	0.046	0.035	1
ZNF225	0.0217995	0.144387	0.038	0.028	1
lnc-ZNF445-5	0.0218237	0.327274	0.021	0.014	1
STARD7-AS1	0.0218275	0.232945	0.023	0.015	1
AC254562.1	0.0218358	0.433477	0.028	0.019	1
ZNF460-AS1	0.0218676	0.105623	0.109	0.091	1
AC136632.2	0.0218703	1.11286	0.016	0.01	1
SERHL2	0.0219052	0.427066	0.022	0.015	1
PNRC2	0.0219066	0.00890907	0.396	0.352	1
IRAK4	0.0219492	0.0299196	0.157	0.134	1
ZNF587B	0.021954	0.173048	0.042	0.031	1
lnc-TMEM101-1	0.021981	0.0521068	0.024	0.016	1
GJC3	0.0219847	-0.0535977	0.04	0.03	1
CFP	0.0219913	1.09632	0.014	0.009	1
PIBF1	0.0219944	-0.224056	0.325	0.333	1
CALHM1	0.022001	0.757906	0.019	0.012	1
AC008267.7	0.0220328	0.606234	0.02	0.013	1
GUCY1B1	0.0220332	0.051426	0.063	0.049	1
FAM86EP	0.0220494	0.136563	0.043	0.032	1
lnc-CXCL16-4	0.0220598	1.20943	0.015	0.009	1
EME2	0.0220633	0.0790166	0.093	0.076	1
PRSS53	0.0220666	0.138722	0.034	0.025	1
lnc-SPATA31D4-6	0.0221239	-0.973636	0.03	0.04	1
MT-TV	0.0221275	0.808502	0.018	0.012	1
MAP3K2	0.0221764	-0.174333	0.479	0.478	1
WASHC1	0.0222344	0.11176	0.118	0.1	1
TPCN2	0.0222807	0.308975	0.028	0.02	1
POLR1B	0.0222819	-0.0472471	0.091	0.075	1
RNASEK	0.0222836	0.0366088	0.127	0.107	1
BCL2L2	0.0222869	-0.0123381	0.178	0.153	1
ZNF283	0.02229	0.192587	0.087	0.072	1
JAKMIP2	0.0223074	-0.219284	0.342	0.349	1
CCDC50	0.0223079	0.00485459	0.436	0.389	1
lnc-SDC2-3	0.0223252	0.707715	0.014	0.008	1
LMX1A	0.0223255	-0.160771	0.378	0.383	1
lnc-ELOA-2	0.0223382	0.631393	0.02	0.013	1
LAMC2	0.0223709	0.0152448	0.062	0.049	1
C9orf50	0.0223804	-0.624015	0.014	0.022	1
GDI1	0.0223873	0.0474795	0.682	0.635	1
lnc-PKLR-6	0.0223935	0.291192	0.029	0.021	1
STH	0.022405	0.172691	0.013	0.008	1
LINC01896	0.0224085	-0.617491	0.038	0.048	1
PIP4K2A	0.0224344	-0.0591014	0.153	0.131	1
ZDHHC20	0.0224673	0.082388	0.115	0.097	1
AC079601.1	0.022472	0.47191	0.014	0.008	1
AC002553.1	0.0224909	0.489822	0.027	0.019	1
PDP2	0.0224947	0.174354	0.048	0.036	1
lnc-SH3TC1-3	0.0225177	0.233701	0.083	0.068	1
YLPM1	0.0225213	-0.180788	0.416	0.418	1
lnc-FOXG1-17	0.0225343	0.838816	0.019	0.013	1
CYSRT1	0.0225354	0.660483	0.017	0.011	1
PABPC4	0.0225573	-0.00804016	0.229	0.2	1
KPNA4	0.0225669	-0.0267383	0.322	0.283	1
DCST2	0.0225867	0.565282	0.019	0.012	1
GTSE1-DT	0.0225876	0.613036	0.018	0.011	1
TSNARE1	0.0226062	0.407244	0.019	0.013	1
PRELID3A	0.0226146	-1.1982	0.005	0.01	1
lnc-TBX1-3	0.0226183	0.0229837	0.048	0.037	1
CNEP1R1	0.0226362	0.168256	0.154	0.132	1
VPS13C	0.0226879	-0.117631	0.726	0.726	1
GSTM3	0.0226896	-0.0628891	0.546	0.555	1
AC005300.1	0.0226911	0.405574	0.02	0.013	1
TMEM161B	0.0227013	0.00907666	0.181	0.157	1
FEZ1	0.022726	-0.16867	0.231	0.249	1
DLGAP3	0.0227357	0.191803	0.041	0.031	1
INHBA	0.0227523	0.120082	0.116	0.099	1
LAMA3	0.0227788	0.777889	0.014	0.008	1
UNC5B-AS1	0.0227839	-0.978954	0.02	0.028	1
lnc-GNA11-3	0.0227915	0.372217	0.016	0.01	1
lnc-KIF26A-5	0.0227995	-0.566433	0.009	0.015	1
ADM5	0.0228076	0.247742	0.046	0.035	1
ZBBX	0.0228378	0.230259	0.052	0.04	1
lnc-LRRC3C-1	0.0228496	0.410992	0.017	0.011	1
lnc-SAMD3-1	0.0228543	0.295973	0.02	0.013	1
OSCP1	0.0228566	0.0795205	0.275	0.243	1
ZNF554	0.0228676	0.136924	0.077	0.063	1
UBASH3B	0.0228694	0.105504	0.022	0.014	1
PLAC8	0.0228804	0.134107	0.091	0.076	1
PTPN20	0.0229091	0.464232	0.015	0.009	1
lnc-GPD2-3	0.022918	-1.3865	0.007	0.012	1
NACC2	0.022919	-0.140747	0.023	0.015	1
lnc-TAF12-6	0.0229281	0.493281	0.017	0.011	1
TPM3P9	0.0229336	-0.86277	0.012	0.018	1
lnc-TBC1D22A-4	0.0229338	0.838501	0.016	0.01	1
AC131392.1	0.0229396	0.473099	0.018	0.012	1
OVGP1	0.0229409	0.589543	0.016	0.01	1
COX10	0.0229633	-0.0812566	0.105	0.088	1
lnc-B9D1-1	0.0229649	0.315973	0.053	0.041	1
AP006248.3	0.0229721	0.660005	0.016	0.01	1
ADAM10	0.0229777	-0.0170933	0.426	0.379	1
IL6ST	0.0229866	-0.0339926	0.174	0.15	1
ZNF668	0.0229893	-0.362064	0.156	0.171	1
lnc-C12orf49-16	0.0230094	0.329028	0.021	0.014	1
lnc-TSTD2-6	0.0230196	0.367875	0.02	0.013	1
NCKAP1	0.0230402	0.0596498	0.615	0.573	1
RNF166	0.0230477	-0.476676	0.147	0.161	1
lnc-PPRC1-1	0.0230478	0.512285	0.034	0.025	1
FBRSL1	0.0231061	-0.0132505	0.364	0.319	1
TTC41P	0.0231134	0.388825	0.015	0.009	1
ZFAND4	0.0231228	0.102371	0.068	0.055	1
DHRS1	0.023126	0.133863	0.034	0.025	1
ZBTB40	0.0231675	0.0564079	0.156	0.134	1
lnc-IL17RC-2	0.0231754	0.200001	0.017	0.011	1
lnc-CUL1-1	0.0231814	0.490354	0.018	0.012	1
TM4SF1	0.0232069	-0.110314	0.034	0.025	1
ARHGAP30	0.0232178	0.58585	0.018	0.011	1
ZNF799	0.0232252	0.417245	0.027	0.019	1
HIST1H4J	0.0232466	-0.514695	0.038	0.049	1
SDHAP1	0.0232509	-0.712908	0.008	0.013	1
BFAR	0.0232661	0.0368853	0.518	0.467	1
PYROXD1	0.0232797	0.0400512	0.189	0.164	1
BNC2	0.0232875	-0.0278733	0.125	0.106	1
PTGES3L	0.0232909	0.354962	0.038	0.028	1
BEX2	0.0232985	-0.0588291	0.957	0.963	1
lnc-ECH1-5	0.0233057	0.716888	0.017	0.01	1
NBPF19	0.0233143	0.415393	0.038	0.029	1
PJVK	0.0233523	0.0737906	0.05	0.039	1
CDH18	0.0233549	0.205207	0.06	0.047	1
lnc-RAB28-2	0.0233672	-1.08138	0.006	0.011	1
NKPD1	0.0233741	0.378721	0.018	0.012	1
NOSIP	0.0233947	-0.160705	0.63	0.609	1
ACBD5	0.0234031	-0.26056	0.376	0.38	1
ANKRD50	0.0234293	-0.416396	0.184	0.197	1
HBP1	0.0234298	0.0571306	0.432	0.385	1
VAV2	0.0234871	-0.675456	0.021	0.029	1
lnc-NYAP2-2	0.0235041	-0.542701	0.018	0.025	1
lnc-NUDT14-3	0.0235096	0.315162	0.026	0.018	1
BMI1	0.0235571	0.0008709	0.26	0.229	1
lnc-WDR3-1	0.0235578	-0.436268	0.112	0.126	1
CDK1	0.023562	0.358224	0.018	0.011	1
PCDHA10	0.0235627	0.00494205	0.106	0.089	1
ZNF383	0.0235641	0.0546458	0.107	0.089	1
NCAPD3	0.0235996	-0.0358959	0.203	0.174	1
SLC25A12	0.0236064	0.02734	0.269	0.237	1
GLI3	0.0236191	0.0273225	0.127	0.108	1
lnc-MTMR9-1	0.0236968	-0.669582	0.092	0.106	1
TNNI3	0.0236996	0.166254	0.346	0.32	1
USP46	0.0237049	-0.00919076	0.184	0.159	1
LRFN4	0.0237162	-0.334411	0.131	0.147	1
lnc-MRPL3-2	0.0237269	0.0497523	0.241	0.212	1
CDC42EP1	0.023736	0.384247	0.039	0.029	1
CORO1A	0.0237689	-0.526158	0.082	0.096	1
TARSL2	0.0237813	0.0720164	0.362	0.323	1
PLEKHB1	0.0238185	0.0473727	0.145	0.124	1
ABHD4	0.0238194	0.393855	0.035	0.026	1
VAX2	0.0238321	0.240949	0.017	0.011	1
PAMR1	0.0238356	0.35352	0.18	0.159	1
KIAA1217	0.0238463	-0.602431	0.095	0.109	1
PLCXD3	0.0238725	0.141038	0.068	0.055	1
EXT1	0.0238731	0.0348716	0.256	0.225	1
PDGFD	0.0239666	-0.300811	0.027	0.037	1
PIK3CA	0.023993	0.0467939	0.141	0.121	1
FUT8	0.0240046	0.00666043	0.21	0.183	1
lnc-PUS7-3	0.0240172	0.0478057	0.169	0.146	1
lnc-PABPC4-1	0.0240258	0.213926	0.115	0.098	1
ADCK5	0.0240413	-0.0758061	0.092	0.076	1
COQ6	0.0240532	0.000701194	0.213	0.187	1
ENTPD1	0.0240549	0.428138	0.026	0.018	1
lnc-SLC11A2-7	0.0240924	0.47648	0.034	0.025	1
lnc-MRE11-3	0.0241019	-0.0592845	0.086	0.07	1
ZNF14	0.0241136	0.153583	0.087	0.072	1
RMND5A	0.02413	0.0103851	0.291	0.255	1
lnc-WDFY2-4	0.0241367	0.0708679	0.098	0.081	1
BRINP2	0.0241516	0.460505	0.026	0.018	1
UBR1	0.0241672	-0.0302229	0.32	0.28	1
CCDC9	0.0241741	0.106606	0.099	0.083	1
PITX1	0.0241907	-1.47003	0.016	0.023	1
FABP3	0.024246	0.30501	0.057	0.045	1
KLHDC8B	0.0242786	0.038957	0.676	0.616	1
lnc-ABCC5-3	0.0242854	0.187043	0.036	0.026	1
WWTR1	0.0242855	0.0139244	0.131	0.112	1
lnc-GUCA2A-1	0.0242887	-0.147161	0.034	0.025	1
RNFT2	0.0243712	0.041813	0.186	0.161	1
lnc-CPSF2-3	0.0243775	0.443545	0.037	0.028	1
PLCE1	0.0243812	0.203822	0.109	0.092	1
REXO1	0.024396	-0.0712917	0.225	0.195	1
DBNDD1	0.0244137	-0.00361587	0.325	0.286	1
NUMBL	0.0244179	0.106379	0.211	0.186	1
RPL22P1	0.0244229	0.0211552	0.132	0.111	1
TMEM240	0.0244358	0.231594	0.051	0.04	1
DLGAP1-AS2	0.0244369	0.100655	0.131	0.111	1
lnc-PKD2L1-7	0.0244463	0.0505931	0.048	0.037	1
NCAPG2	0.0244495	0.148415	0.036	0.026	1
ZNF416	0.024459	0.439398	0.041	0.031	1
ZNF451	0.0244691	0.0530962	0.484	0.438	1
ASAP3	0.0244727	-0.0965933	0.128	0.108	1
MINK1	0.0244791	-0.0123087	0.251	0.219	1
CCSER1	0.0245187	-0.446203	0.066	0.079	1
lnc-TMEM41B-5	0.0245683	0.44423	0.035	0.026	1
UFL1	0.0245843	0.0821313	0.676	0.624	1
RPL3P4	0.0245966	-0.0391546	0.148	0.127	1
BEGAIN	0.0246253	0.11458	0.061	0.049	1
DGAT2	0.024632	0.188891	0.026	0.018	1
lnc-SERP1-4	0.0246342	0.292091	0.041	0.031	1
lnc-BOD1-1	0.0247155	0.253057	0.025	0.018	1
lnc-NCOA3-14	0.0247175	0.125972	0.025	0.017	1
AL138920.1	0.0247257	0.346179	0.035	0.026	1
CALN1	0.0247697	-0.489392	0.008	0.014	1
USP2	0.0248312	0.112771	0.077	0.063	1
MOB2	0.0248437	-0.0131248	0.396	0.35	1
BACE1	0.0248515	0.0801624	0.357	0.319	1
TTC1	0.0248652	0.0615606	0.575	0.523	1
AGAP2-AS1	0.0248713	0.130003	0.107	0.09	1
USP25	0.0248877	0.11267	0.089	0.073	1
SLC24A1	0.0248895	0.262674	0.069	0.055	1
KDELR3	0.0249046	0.0824169	0.211	0.184	1
LINC00535	0.0249096	0.156718	0.073	0.059	1
lnc-GHDC-1	0.0249198	-0.0031166	0.04	0.03	1
ONECUT3	0.0249208	-1.21339	0.008	0.013	1
lnc-C1orf226-1	0.0249353	0.140144	0.027	0.019	1
WDR81	0.0249545	0.00479414	0.077	0.062	1
AFF1-AS1	0.0249596	0.0235619	0.121	0.102	1
lnc-TTC27-10	0.0249739	-0.00722669	0.054	0.042	1
SDAD1P1	0.0250335	0.0263491	0.114	0.096	1
lnc-STN1-1	0.0250421	0.00578645	0.044	0.033	1
CASP2	0.0250527	0.0960334	0.146	0.125	1
DTWD1	0.0250528	-0.283301	0.355	0.356	1
ASIC3	0.025057	0.13112	0.055	0.043	1
NXPE3	0.0250618	0.0407304	0.179	0.155	1
PCBP2-OT1	0.0250758	0.917192	0.01	0.005	1
GTPBP8	0.0251106	-0.0125273	0.294	0.257	1
SLC26A11	0.0251208	0.0386319	0.377	0.337	1
GOLGA6L7	0.0251421	-1.13079	0.007	0.012	1
TRIM61	0.0251844	-0.0289778	0.054	0.042	1
NACA4P	0.0252228	0.43025	0.037	0.027	1
CACNA1A	0.0252418	-0.122395	0.241	0.212	1
JAKMIP3	0.0252676	1.15175	0.01	0.005	1
ITGB4	0.0252712	-0.906588	0.027	0.036	1
ANGEL2	0.0252777	0.0367681	0.261	0.232	1
SNX27	0.0252813	0.00932202	0.392	0.347	1
ICAM5	0.0253081	0.656948	0.01	0.005	1
RPL5	0.0253108	-0.02524	0.997	0.999	1
ADHFE1	0.0253663	0.209988	0.043	0.033	1
CCDC91	0.0253754	0.0469316	0.437	0.395	1
BUD31	0.02539	-0.0746275	0.869	0.871	1
MSH5	0.0254097	0.453477	0.01	0.005	1
AOC2	0.0254222	0.393958	0.023	0.016	1
lnc-SAMD12-4	0.0254255	0.154947	0.095	0.079	1
ZNF548	0.0254301	0.200818	0.097	0.081	1
ANKRD65	0.0254961	-0.41302	0.02	0.028	1
FKBPL	0.0255055	0.133413	0.103	0.086	1
CDNF	0.0255279	0.154269	0.046	0.035	1
AGER	0.0255416	0.252545	0.063	0.05	1
SVOP	0.0255486	0.0417693	0.095	0.079	1
lnc-GPR183-47	0.0255741	0.192432	0.05	0.039	1
PCDHA12	0.0255961	-0.40775	0.158	0.171	1
BAG5	0.0256013	0.0352994	0.489	0.442	1
FBLL1	0.0256191	-0.0336603	0.126	0.107	1
NT5DC2	0.0256356	0.0455769	0.685	0.646	1
ZNF620	0.0256491	-0.287842	0.192	0.207	1
SIX4	0.025701	0.00606821	0.069	0.056	1
CLK4	0.0257099	-0.0471672	0.119	0.1	1
DIAPH3	0.0257115	0.0355624	0.01	0.005	1
lnc-PCBP1-12	0.025724	0.810934	0.01	0.005	1
BRIX1	0.0257869	0.0373493	0.484	0.429	1
RSPH9	0.025791	0.0498185	0.329	0.291	1
VIPAS39	0.0257976	-0.00599744	0.215	0.187	1
NUCB2	0.0258303	0.0126362	0.952	0.938	1
ZNF256	0.025835	0.152247	0.053	0.041	1
NECTIN1	0.0258454	-0.0528587	0.184	0.159	1
ENTPD3-AS1	0.025857	0.0949985	0.154	0.133	1
lnc-IRAK1BP1-3	0.0258621	0.216023	0.035	0.026	1
VWCE	0.0258673	0.743125	0.022	0.015	1
SNRPB2	0.0258884	0.0404891	0.793	0.75	1
lnc-SCRN1-1	0.0259191	-0.049245	0.077	0.062	1
RF00017.96	0.0259418	0.733055	0.01	0.005	1
INO80	0.0259459	-0.0252353	0.22	0.192	1
TRIM14	0.0260359	0.146973	0.029	0.021	1
BCS1L	0.0261035	0.0604557	0.227	0.199	1
ZKSCAN1	0.0261464	0.0551435	0.71	0.65	1
CTH	0.0261588	0.235612	0.116	0.099	1
KDM5A	0.0261721	0.0521878	0.716	0.673	1
XKR6	0.0262171	-0.102114	0.244	0.213	1
VPS52	0.026264	-0.0370208	0.165	0.142	1
lnc-SHANK2-1	0.0263054	0.287893	0.088	0.073	1
TMEM41B	0.0263198	0.093751	0.497	0.452	1
ZBTB11	0.0263596	0.0973447	0.261	0.232	1
NRL	0.0263904	0.196262	0.056	0.044	1
TANC2	0.026431	-0.191995	0.452	0.45	1
NUDT6	0.0264337	-0.0577807	0.134	0.113	1
GHRH	0.0264376	2.64284	0.044	0.034	1
ENY2	0.0264606	0.0415924	0.901	0.887	1
VPS9D1	0.0264611	-0.0403961	0.161	0.137	1
KDM4D	0.0264673	-0.0473781	0.067	0.054	1
NRN1L	0.0264731	0.412427	0.022	0.015	1
INTS7	0.0264925	-0.000828309	0.091	0.076	1
TRIR	0.0265413	-0.0774881	0.877	0.876	1
lnc-PSMF1-5	0.0265687	0.627281	0.021	0.014	1
lnc-MGST2-3	0.0265766	-0.527762	0.031	0.041	1
POLR3D	0.026612	0.0511007	0.378	0.339	1
lnc-ASPHD2-3	0.0266257	0.0671196	0.01	0.005	1
GGA3	0.0266333	0.209184	0.09	0.075	1
FBXO4	0.0266366	0.0348366	0.09	0.075	1
RAB9B	0.0266373	-0.413644	0.076	0.089	1
TMPRSS13	0.0266549	0.206219	0.056	0.044	1
PBX3	0.0266568	0.103918	0.139	0.121	1
lnc-PRPH-3	0.0266614	0.494623	0.033	0.024	1
KCNK10	0.0266794	-0.408389	0.011	0.018	1
ZNF571-AS1	0.0266952	0.572647	0.022	0.015	1
EDC4	0.0266962	-0.815981	0.013	0.02	1
ZNF555	0.026745	0.165031	0.102	0.085	1
ZBTB6	0.02676	0.0382863	0.159	0.137	1
KIF26B	0.0267865	0.449417	0.028	0.02	1
KRT18	0.0268068	-0.0748451	0.878	0.89	1
TMEM217	0.0268201	0.128208	0.078	0.064	1
PIN4	0.0268395	-0.149744	0.655	0.639	1
RMI2	0.0268416	-0.839512	0.037	0.047	1
G0S2	0.0268646	0.232621	0.103	0.087	1
HMGN3-AS1	0.026872	0.516636	0.01	0.006	1
FCHSD2	0.0269046	0.259951	0.114	0.098	1
ERICH6B	0.0269051	-1.11428	0.011	0.017	1
ZNF236-DT	0.0269494	-0.0519747	0.087	0.071	1
LRFN1	0.0269754	0.28694	0.072	0.058	1
CELSR2	0.0269772	0.0225542	0.262	0.23	1
BAIAP3	0.0269796	0.185384	0.559	0.518	1
lnc-TMEM86A-5	0.0270052	0.442899	0.028	0.02	1
PIGV	0.0270148	0.0326241	0.162	0.139	1
REPIN1	0.02702	0.00328817	0.537	0.482	1
CCDC174	0.0270607	0.0734168	0.383	0.34	1
lnc-CCDC22-1	0.0271201	0.442679	0.01	0.006	1
FAM111A	0.0271454	0.0603822	0.145	0.125	1
TMEM125	0.0271569	-0.116507	0.257	0.221	1
PI16	0.0271742	-0.784987	0.01	0.016	1
lnc-CBARP-6	0.0272574	0.342469	0.046	0.035	1
MS4A8	0.0272624	-0.411822	0.267	0.278	1
MROH6	0.0272661	0.345273	0.028	0.02	1
lnc-SPIRE1-4	0.0273251	0.113118	0.028	0.02	1
ESD	0.0273434	0.035685	0.869	0.848	1
lnc-ACHE-1	0.0273439	-1.25417	0.006	0.011	1
lnc-ERAP1-2	0.0273454	0.105396	0.053	0.042	1
lnc-C17orf62-1	0.0273866	0.349016	0.021	0.014	1
GPX3	0.0274111	0.419356	0.556	0.555	1
lnc-PRKAA1-3	0.0274253	0.0349068	0.041	0.031	1
EXTL1	0.0275232	0.300667	0.045	0.035	1
AC012618.3	0.0275462	-0.975115	0.012	0.018	1
lnc-LIN28B-10	0.0275582	-1.07479	0.006	0.011	1
ZW10	0.0275648	0.0427519	0.115	0.097	1
SHISA5	0.0275761	0.184128	0.061	0.048	1
ADCK1	0.0276126	0.0742558	0.066	0.053	1
HSD17B10	0.0276376	-0.126195	0.621	0.617	1
CFAP46	0.0276489	-0.132719	0.089	0.073	1
THEM6	0.0276521	-0.0250438	0.259	0.227	1
CES4A	0.0276751	0.0170205	0.178	0.154	1
NECTIN3-AS1	0.0277154	-1.24536	0.009	0.015	1
lnc-ERICH5-1	0.0277323	-0.934883	0.019	0.027	1
lnc-MAK-5	0.0277861	0.15915	0.023	0.016	1
RNF170	0.0278103	0.00208012	0.467	0.415	1
lnc-TBPL2-6	0.0278113	0.875644	0.011	0.006	1
CS	0.0278188	-0.0101612	0.357	0.317	1
lnc-SNX14-3	0.0278201	0.202453	0.048	0.038	1
CMBL	0.0278238	-0.254388	0.358	0.361	1
ADAMTS10	0.0278471	-0.375011	0.04	0.051	1
FAM155A	0.0279297	-0.210856	0.291	0.301	1
ARL8B	0.0279652	-0.000450339	0.364	0.324	1
lnc-TMPRSS2-83	0.0279819	-0.338478	0.03	0.039	1
lnc-SHF-2	0.0279851	0.408277	0.037	0.028	1
lnc-ADAMTS12-2	0.0280561	0.723053	0.02	0.014	1
CRIM1	0.0280783	0.186696	0.101	0.085	1
FHL1	0.0281229	0.11744	0.293	0.266	1
C12orf10	0.0281459	-0.113146	0.688	0.668	1
lnc-PXDNL-1	0.0281565	0.297778	0.021	0.014	1
lnc-THEMIS-2	0.0281617	0.317604	0.011	0.006	1
SOWAHA	0.028165	-0.841908	0.012	0.018	1
SURF1	0.028174	0.0609576	0.685	0.644	1
ATXN7.1	0.0281979	0.169813	0.028	0.02	1
lnc-TMEM126B-2	0.0282654	-0.645428	0.012	0.018	1
MED27	0.0282693	0.0628086	0.432	0.388	1
COL28A1	0.0282779	0.602682	0.012	0.007	1
YY1AP1	0.0283038	-0.0525913	0.225	0.196	1
ARL16	0.0283282	-0.143905	0.592	0.574	1
LIMK2	0.0283314	0.0214099	0.226	0.198	1
lnc-WRNIP1-34	0.0283403	0.0230234	0.028	0.02	1
lnc-PPARA-1	0.0284053	0.309612	0.048	0.038	1
FAM161B	0.0284319	0.152401	0.091	0.076	1
GOLGA2P8	0.0284582	0.185618	0.02	0.014	1
SETD1A	0.0284703	0.0608693	0.124	0.104	1
lnc-IDE-3	0.0284704	-0.96918	0.018	0.026	1
lnc-ATP8A2-2	0.0284722	0.205374	0.042	0.032	1
lnc-LYPLAL1-2	0.0284804	1.38582	0.013	0.007	1
lnc-NNT-3	0.0285247	0.210849	0.032	0.023	1
lnc-HNRNPU-12	0.0285285	0.599268	0.03	0.022	1
SEC61B	0.0285367	-0.0388714	0.973	0.977	1
JUP	0.0285446	-0.0438224	0.456	0.404	1
lnc-PABPC1-3	0.0285847	0.727617	0.026	0.018	1
DACT3	0.0286146	-0.0481118	0.073	0.088	1
lnc-ATP6V1C2-5	0.0286739	-0.540313	0.055	0.067	1
AC044860.1	0.028674	0.832755	0.018	0.012	1
RUSC1	0.0286746	0.0132063	0.349	0.309	1
AL158163.2	0.0286785	0.854804	0.012	0.007	1
MRAP2	0.0286844	0.116989	0.116	0.098	1
SEM1	0.0287154	0.0788248	0.702	0.654	1
AC064799.1	0.0287321	0.351366	0.02	0.014	1
lnc-TBL2-2	0.0287333	0.851272	0.013	0.007	1
ZNF775	0.0287749	-0.342293	0.237	0.248	1
ORAI1	0.0287821	-0.244245	0.314	0.322	1
lnc-SFSWAP-5	0.0288387	0.804635	0.018	0.012	1
lnc-ENDOU-7	0.0288568	0.191633	0.021	0.014	1
C19orf70	0.028857	-0.0663256	0.819	0.814	1
ZNF888	0.0288697	0.0936262	0.021	0.014	1
lnc-C22orf15-4	0.0288802	0.467266	0.018	0.012	1
SGK2	0.0288831	0.48246	0.019	0.012	1
ZNRD1ASP	0.0288845	0.325539	0.031	0.023	1
LINC01322	0.0289027	-0.644101	0.059	0.071	1
lnc-TMEM138-10	0.0289399	0.486499	0.026	0.018	1
LRRC46	0.0289548	0.352443	0.026	0.019	1
BRK1	0.0289672	0.0116294	0.935	0.946	1
DSN1	0.0289787	0.209696	0.069	0.056	1
ATL2	0.0289866	-0.314293	0.16	0.176	1
RPL39L	0.028994	-0.230101	0.283	0.294	1
lnc-FBXL15-2	0.0290212	0.074779	0.012	0.007	1
C1orf127	0.0290775	0.341991	0.025	0.018	1
lnc-ANKRD42-2	0.0290976	0.000716205	0.113	0.095	1
CHCHD6	0.0291215	-0.151948	0.56	0.541	1
ATP10B	0.0291278	0.106988	0.021	0.014	1
lnc-CYP3A43-1	0.0291312	0.467394	0.025	0.018	1
lnc-CACNB3-1	0.029143	0.380613	0.019	0.012	1
CEP152	0.0291817	0.209985	0.089	0.074	1
lnc-C6orf62-1	0.0292152	0.39936	0.012	0.007	1
PFDN6	0.0292838	0.047679	0.604	0.556	1
BEND7	0.0292905	-0.242968	0.19	0.204	1
PTOV1-AS2	0.0293064	0.228322	0.032	0.023	1
ARHGEF10L	0.0293574	0.0184685	0.145	0.124	1
BMS1	0.0293703	0.0189515	0.45	0.403	1
lnc-RRP8-6	0.0294406	-0.688847	0.034	0.044	1
RPS11P5	0.0294459	-0.563666	0.031	0.04	1
BX890604.2	0.0294532	-1.05881	0.018	0.026	1
SBNO1	0.0294829	0.0550735	0.524	0.47	1
lnc-ANKRD20A2-22	0.0294935	-0.524094	0.051	0.062	1
FGD3	0.029494	-0.519625	0.018	0.025	1
PLCL2	0.0295064	-0.330583	0.102	0.116	1
lnc-EXT1-6	0.0295128	0.606222	0.019	0.012	1
LRP2	0.0295313	-0.408274	0.023	0.031	1
AL031777.3	0.029535	0.349645	0.015	0.009	1
lnc-EEF1B2-1	0.0295582	0.163569	0.012	0.007	1
SLC4A10	0.0295719	-0.381681	0.027	0.036	1
TTC39C	0.0295761	0.0252762	0.531	0.477	1
lnc-NDUFAF1-1	0.0295781	0.878852	0.016	0.01	1
INTS3	0.0295866	0.0164437	0.356	0.32	1
TMCO4	0.029597	0.282066	0.042	0.032	1
lnc-CLSTN2-3	0.029605	-1.53133	0.006	0.011	1
AL589993.1	0.0296501	0.532456	0.012	0.007	1
LINC01252	0.0296549	0.335848	0.018	0.012	1
PDIA3P1	0.0296795	0.123084	0.068	0.055	1
IGSF10	0.0297477	-0.537467	0.121	0.134	1
lnc-PRSS23-3	0.0297481	0.705347	0.013	0.008	1
IL17D	0.0297533	-0.756864	0.039	0.049	1
RPS2P7	0.029758	0.477908	0.013	0.008	1
DGKD	0.0297745	-0.0170921	0.177	0.153	1
BMP4	0.0297879	0.12813	0.116	0.1	1
lnc-BEND4-2	0.0297985	0.514924	0.025	0.018	1
TBX1	0.0298133	0.103802	0.044	0.034	1
ADAMTS4	0.0298162	0.362122	0.033	0.025	1
lnc-XKR5-3	0.0298193	-0.633761	0.011	0.017	1
HECW2	0.0298334	-0.66883	0.058	0.07	1
lnc-TMEM260-6	0.0298362	0.169328	0.057	0.045	1
CYP51A1	0.0298422	0.147013	0.099	0.083	1
LRRC27	0.0298547	0.0732413	0.181	0.158	1
AGBL4	0.0298562	0.0919435	0.135	0.116	1
lnc-SNRPB2-2	0.0298665	0.722462	0.015	0.009	1
HOGA1	0.0298844	0.0261659	0.053	0.042	1
LINC02588	0.0298946	-0.653787	0.038	0.048	1
CERNA1	0.0299103	0.227771	0.037	0.028	1
lnc-SCARF2-2	0.0299108	0.26206	0.013	0.007	1
lnc-ATG7-2	0.0299431	0.583482	0.013	0.008	1
lnc-ST7L-4	0.029948	0.673641	0.013	0.008	1
ZCWPW2	0.0299593	-0.0238624	0.049	0.038	1
OTUD6B-AS1	0.0299872	0.0507088	0.765	0.715	1
ETAA1	0.0300021	0.016734	0.152	0.131	1
TIGD5	0.0300063	0.035503	0.142	0.122	1
ZNF654	0.0300191	0.0638939	0.159	0.137	1
lnc-HSPA12A-1	0.0300241	0.000866463	0.116	0.098	1
ATF7	0.0300477	0.000887646	0.234	0.204	1
NUSAP1	0.0300578	0.413568	0.017	0.011	1
GAN	0.0300896	0.206421	0.088	0.073	1
CEP57	0.0300959	0.0631886	0.653	0.588	1
C6orf118	0.0301135	0.299036	0.019	0.012	1
NLN	0.0301706	-0.290774	0.179	0.194	1
SCARB1	0.0301747	-0.00839967	0.094	0.079	1
lnc-NNT-5	0.0301771	0.217994	0.013	0.008	1
lnc-KLHL18-5	0.030181	-0.0294201	0.067	0.054	1
POU3F2	0.0301975	1.24419	0.027	0.019	1
lnc-JAK1-2	0.0302113	0.725621	0.013	0.008	1
CHCHD3	0.0302219	0.046151	0.533	0.481	1
AL035413.1	0.0302288	0.0580134	0.138	0.119	1
GAREM2	0.0302375	-0.524497	0.023	0.032	1
NF1	0.0302818	0.0153086	0.497	0.451	1
EXOSC5	0.0302931	0.14441	0.132	0.113	1
lnc-AP4E1-6	0.0303191	0.314596	0.013	0.008	1
lnc-MTMR9-3	0.0303265	0.488108	0.014	0.008	1
EHMT1	0.0303292	0.0479732	0.445	0.403	1
lnc-CRYBA4-52	0.0303292	-0.0870104	0.767	0.699	1
MAK16	0.0303375	0.151919	0.14	0.121	1
ZNF837	0.0303568	0.11804	0.059	0.047	1
SMIM10	0.0303638	-0.414676	0.018	0.026	1
TWNK	0.0303677	0.292109	0.043	0.033	1
ZDHHC8	0.0303813	0.0426407	0.153	0.132	1
CFAP157	0.0304062	0.0180772	0.027	0.019	1
DHX34	0.0304283	0.0292092	0.067	0.054	1
LINC01678	0.0304528	0.187886	0.014	0.008	1
DDX20	0.030462	-0.065674	0.138	0.118	1
FNDC5	0.0304698	-0.417938	0.068	0.081	1
ORAI2	0.0304714	0.0322651	0.494	0.452	1
lnc-ERGIC1-4	0.0304809	0.475134	0.039	0.03	1
lnc-SMIM14-2	0.0305169	0.44396	0.016	0.01	1
ZWILCH	0.0305273	-0.0641149	0.078	0.064	1
B9D1	0.0305283	0.0157403	0.375	0.335	1
AC008537.3	0.0305598	0.358633	0.017	0.011	1
lnc-NTSR2-9	0.0305662	0.142941	0.015	0.009	1
ALDH3B1	0.030574	0.166907	0.017	0.011	1
ATP11C	0.0305864	-0.0105034	0.139	0.119	1
MAP9	0.0306091	-0.128786	0.867	0.874	1
RPL7AP30	0.030636	0.11156	0.015	0.009	1
lnc-SERPIND1-2	0.0306388	0.10664	0.018	0.012	1
OXCT2	0.0306469	0.197439	0.031	0.022	1
C21orf62	0.0306586	-0.424351	0.062	0.05	1
CTBP1	0.0306604	0.0366894	0.479	0.43	1
PCSK1N	0.0306675	-0.0151875	0.295	0.263	1
lnc-SLC25A51-4	0.0306864	0.364832	0.017	0.011	1
SPRN	0.0306897	-0.510368	0.048	0.059	1
IKBKB	0.0307049	-0.113915	0.178	0.153	1
SRP72	0.0307068	0.0511959	0.74	0.691	1
FDPSP4	0.0307099	0.343915	0.017	0.011	1
RBMS3	0.0307139	-0.374507	0.223	0.233	1
RIMS1	0.0307188	-0.371819	0.067	0.08	1
VASH1-AS1	0.0307233	0.236357	0.062	0.05	1
HINT3	0.0307787	-0.00372135	0.347	0.312	1
CASKIN1	0.0307928	0.101996	0.091	0.076	1
lnc-GRK3-5	0.0307995	0.442922	0.015	0.009	1
lnc-CTTN-1	0.0308065	0.318156	0.015	0.009	1
RBM48	0.0308346	0.117947	0.117	0.099	1
DEGS1	0.0308537	0.0574549	0.54	0.491	1
SYNDIG1	0.0308636	-0.580569	0.008	0.014	1
lnc-WWOX-4	0.0309083	-0.0353547	0.014	0.009	1
AC044849.1	0.030931	0.11929	0.078	0.064	1
lnc-AK4-1	0.030942	0.199368	0.014	0.009	1
lnc-MEI4-10	0.030946	-0.120053	0.302	0.266	1
UBE2A	0.0309578	0.0224161	0.508	0.457	1
RELCH	0.0309588	-0.00725402	0.212	0.185	1
lnc-LYPLAL1-7	0.030961	0.269745	0.046	0.036	1
lnc-SPRY1-6	0.0309661	0.109504	0.014	0.009	1
SGCB	0.0309702	-0.149121	0.453	0.46	1
lnc-ZC3H15-2	0.0310292	0.294857	0.04	0.031	1
PRSS56	0.0310414	0.570688	0.032	0.024	1
OLA1	0.0310585	0.0579288	0.772	0.723	1
ZNF862	0.0310724	0.20131	0.093	0.078	1
BRD3	0.0310823	-0.136152	0.607	0.599	1
lnc-NUTM2G-6	0.0310986	0.283301	0.043	0.033	1
CACNA1C	0.0311029	-0.348062	0.199	0.212	1
TRAK2	0.0311415	-0.0753333	0.177	0.153	1
lnc-FBXO44-18	0.0311943	0.134798	0.017	0.011	1
SERINC5	0.0312634	0.00166135	0.208	0.182	1
VTRNA1-3	0.0312671	0.292588	0.033	0.024	1
AQP1	0.0312882	0.487497	0.029	0.021	1
GLI4	0.0312903	-0.000672428	0.242	0.212	1
CX3CL1	0.0312922	0.395727	0.029	0.021	1
ZNF655	0.0312981	0.0361602	0.396	0.355	1
LDAH	0.0313203	-0.0613986	0.242	0.211	1
C12orf75	0.0313238	0.0316725	0.462	0.421	1
FAM189A1	0.0313367	0.133073	0.053	0.042	1
DDX18	0.0313834	0.0226999	0.659	0.597	1
HDC	0.0313956	0.148547	0.044	0.034	1
KNOP1	0.031417	0.0568871	0.434	0.391	1
FAM228B	0.0314496	-0.197415	0.389	0.391	1
FAM71E1	0.0314602	-0.0397713	0.197	0.172	1
BBS12	0.0314689	0.0466544	0.146	0.126	1
CHMP4B	0.031479	-0.00670945	0.616	0.565	1
MTHFS	0.0315035	0.0226139	0.219	0.191	1
LINC01503	0.03152	0.17486	0.104	0.088	1
CCP110	0.0315257	-0.0364166	0.46	0.41	1
COX6A1P2	0.0315337	0.306333	0.036	0.027	1
lnc-C17orf97-4	0.0315498	0.0492557	0.018	0.011	1
FDXACB1	0.0315616	-0.0418649	0.036	0.027	1
DYRK3	0.0315772	0.00257652	0.129	0.11	1
CEP89	0.0316	-0.022398	0.263	0.23	1
RANBP9	0.0316186	-0.00693046	0.348	0.309	1
lnc-ATAD5-9	0.0316209	-0.0306957	0.128	0.109	1
lnc-CENPJ-1	0.031633	-1.05426	0.023	0.031	1
NPL	0.0316427	-0.0127041	0.061	0.049	1
IFT20	0.0316462	-0.0314948	0.245	0.216	1
AC007969.1	0.031698	-0.0350688	0.109	0.091	1
ZXDA	0.0317207	0.17064	0.029	0.021	1
TMTC4	0.0317389	-0.493006	0.16	0.173	1
AP000347.1	0.031753	0.14984	0.111	0.095	1
CFAP58-DT	0.0317887	0.240929	0.074	0.061	1
lnc-ICE2-2	0.0318039	-0.00352734	0.014	0.009	1
C8orf58	0.0318467	0.000549107	0.061	0.049	1
CDYL2	0.0318857	-0.223332	0.027	0.019	1
MYL12B	0.0318949	0.0281983	0.967	0.973	1
GUF1	0.031903	-0.0182804	0.264	0.234	1
ZBTB47	0.0319245	0.144697	0.04	0.031	1
CDK14	0.031929	-0.23926	0.173	0.187	1
RMDN1	0.0319529	-0.000994	0.401	0.359	1
PSMC1	0.0319695	-0.0712337	0.667	0.653	1
CCDC146	0.0319721	0.0573671	0.09	0.075	1
ZNF730	0.0320067	-0.287166	0.028	0.037	1
AC027279.4	0.0320516	-0.687035	0.013	0.02	1
lnc-TEX29-9	0.0320766	0.157418	0.023	0.016	1
DUT	0.0321037	0.0557372	0.856	0.842	1
SMIM15	0.0321128	0.0376423	0.57	0.514	1
lnc-RPS17-5	0.03213	0.0941531	0.124	0.106	1
SNTA1	0.032153	-0.0862385	0.174	0.151	1
ADCY3	0.0321724	-0.497033	0.027	0.036	1
LYRM9	0.0321778	-0.00455995	0.313	0.279	1
lnc-SULF2-9	0.0322077	0.230169	0.036	0.027	1
CEP135	0.0322168	-0.0113533	0.081	0.066	1
ATP6V1H	0.0322501	-0.077758	0.307	0.269	1
lnc-IPO5-11	0.0322582	0.11328	0.038	0.028	1
RPS3AP26	0.0323646	0.537918	0.023	0.016	1
NEK10	0.0323992	0.291103	0.051	0.04	1
C18orf32	0.0324127	-0.173226	0.351	0.358	1
THY1	0.0324724	-0.229615	0.126	0.142	1
C14orf93	0.0324931	0.0674464	0.102	0.086	1
AL122020.1	0.0325353	-0.914011	0.006	0.01	1
CADM4	0.0325353	0.0483281	0.357	0.322	1
ARID3B	0.0325391	-0.472503	0.081	0.094	1
SULT1A3	0.0325766	0.126187	0.032	0.024	1
PPIB	0.032652	-0.0666499	0.98	0.982	1
MOB3A	0.0327051	-0.0252086	0.121	0.103	1
HDDC2	0.0327575	0.0524667	0.606	0.556	1
IMPA2	0.0327684	-0.368575	0.077	0.09	1
lnc-TUBA1C-1	0.0327879	0.0511058	0.131	0.113	1
RAB11FIP4	0.0328572	-0.0238419	0.141	0.121	1
lnc-ENDOV-3	0.0328753	0.370036	0.023	0.016	1
BTC	0.0328774	0.0495135	0.038	0.029	1
PANX2	0.0329045	-0.371928	0.069	0.082	1
LRRC26	0.0329292	0.00798777	0.029	0.021	1
FAM92A	0.0329679	-0.159582	0.508	0.504	1
LOH12CR2	0.0330392	0.0157922	0.098	0.082	1
LINC02593	0.0330548	-0.962306	0.023	0.032	1
RAD51-AS1.1	0.0330587	-0.0394346	0.064	0.052	1
TLDC1	0.0330727	-0.0685211	0.177	0.153	1
SLC25A27	0.0330983	-0.3372	0.075	0.088	1
HMGCR	0.0331424	0.0150163	0.447	0.4	1
STAM2	0.0331448	-0.386591	0.2	0.212	1
ZNF81	0.0331757	-0.000478396	0.054	0.043	1
DAG1	0.0332226	-0.00741285	0.449	0.403	1
AL160006.1	0.0333024	0.0710426	0.041	0.031	1
FAM122B	0.033328	0.0213634	0.245	0.216	1
SPRYD4	0.033361	0.038973	0.245	0.217	1
AEN	0.0333672	0.189483	0.123	0.105	1
lnc-CNBD1-4	0.0333702	-0.969215	0.012	0.018	1
AP1G2	0.0333834	0.126482	0.078	0.065	1
DLC1	0.0334383	0.0597979	0.052	0.041	1
SMARCD3	0.0334482	-0.108668	0.326	0.287	1
CES3	0.0334883	0.555324	0.022	0.015	1
NDST1	0.0335065	-0.0114761	0.069	0.056	1
MIEF2	0.0335622	-0.0219836	0.189	0.165	1
lnc-AK5-1	0.033573	0.220612	0.108	0.092	1
CCDC93	0.0336381	0.0416598	0.265	0.234	1
ARHGEF35	0.0336564	-0.777394	0.062	0.073	1
MCTS1	0.0336638	-0.116602	0.66	0.646	1
TAF5L	0.0336673	-0.0180759	0.081	0.067	1
CREM	0.033743	0.16651	0.785	0.74	1
MAMDC4	0.0337948	0.193128	0.038	0.029	1
AURKC	0.0337991	0.309469	0.032	0.023	1
CDK5	0.0338005	-0.0151042	0.432	0.383	1
COX7A2L	0.0339246	-0.0372059	0.954	0.944	1
lnc-GNAI1-7	0.0339318	-0.350805	0.053	0.065	1
lnc-NDUFS6-18	0.0339486	-0.393413	0.057	0.068	1
lnc-ALG12-5	0.0339525	0.299492	0.035	0.026	1
RCC1	0.0339538	0.0639882	0.085	0.071	1
NRXN2	0.033982	-0.129173	0.067	0.08	1
ZBTB5	0.034009	-0.00844417	0.119	0.101	1
lnc-WBP4-2	0.0340096	0.134717	0.096	0.081	1
lnc-EID1-4	0.03403	-0.978203	0.012	0.018	1
HNRNPAB	0.0340639	-0.13435	0.554	0.55	1
PAK2	0.0340741	-0.0650283	0.712	0.709	1
TET3	0.0340995	-0.53726	0.085	0.098	1
PMS2P3	0.0341223	0.485536	0.027	0.019	1
BSDC1	0.0341284	0.0249337	0.479	0.432	1
C9orf3	0.0341476	-0.325009	0.283	0.289	1
CEP85L	0.0341659	0.240224	0.123	0.106	1
lnc-C14orf93-2	0.0341676	-0.931393	0.012	0.018	1
KIAA1143	0.0341947	0.0342958	0.284	0.251	1
ZNF280C	0.0342285	0.0309556	0.07	0.057	1
ZNF506	0.0342424	-0.208374	0.313	0.321	1
lnc-KLHDC8B-2	0.0342717	0.262509	0.022	0.015	1
MTMR11	0.0342891	0.247972	0.043	0.033	1
DCUN1D4	0.0342959	0.113383	0.172	0.151	1
HLA-DPB1	0.0343298	0.203642	0.329	0.302	1
lnc-ADAT1-1	0.0343808	0.359701	0.081	0.067	1
CFAP52	0.0344108	0.0620958	0.046	0.036	1
FER	0.0344418	0.0476913	0.192	0.168	1
CLSTN2	0.0345023	0.0208266	0.039	0.03	1
AC006978.1	0.0345354	-0.0136736	0.08	0.066	1
PSD3	0.0345447	0.0171473	0.233	0.206	1
PLSCR4	0.0345572	-0.252443	0.025	0.033	1
lnc-CCDC39-8	0.0345759	-1.33233	0.006	0.011	1
C5orf22	0.0345838	-0.00909991	0.117	0.1	1
lnc-SLC35F5-22	0.0345887	-1.18128	0.023	0.03	1
TNS1	0.0346145	0.441963	0.021	0.014	1
CDCP1	0.0346505	0.101538	0.042	0.032	1
lnc-DNASE1L1-2	0.0346602	0.0223305	0.245	0.214	1
ZNF333	0.0346913	0.129662	0.091	0.076	1
STPG1	0.0346975	0.0362481	0.16	0.139	1
N4BP1	0.0347942	0.0157537	0.453	0.401	1
lnc-N4BP2L1-1	0.0348213	0.0664758	0.165	0.143	1
PIAS2	0.0348465	-0.0222168	0.37	0.33	1
RSRC2	0.0348476	0.0543357	0.794	0.734	1
PNMA8C	0.034881	-0.551873	0.047	0.058	1
PACSIN2	0.0349079	-0.00968536	0.306	0.269	1
CCT6P1	0.0349082	0.273967	0.021	0.014	1
PLEKHA5	0.0349138	0.0769962	0.865	0.85	1
lnc-AAGAB-3	0.0349304	0.514078	0.033	0.025	1
RRM1	0.0349685	0.073401	0.315	0.282	1
CEP76	0.0349687	0.0791453	0.108	0.091	1
PIEZO2	0.0349824	-0.490904	0.081	0.094	1
SHROOM2	0.0349993	-0.0369878	0.171	0.148	1
MPC2	0.0350075	-0.0726625	0.917	0.906	1
C16orf72	0.0350196	-0.0286913	0.278	0.246	1
lnc-RMDN2-3	0.0350198	0.30702	0.031	0.023	1
lnc-ACLY-2	0.0350225	0.348912	0.021	0.015	1
RNF223	0.0350955	-1.04216	0.005	0.01	1
lnc-BRF2-3	0.035117	0.544589	0.021	0.014	1
lnc-FST-1	0.0351309	-0.158063	0.049	0.038	1
TTC38	0.0351516	-0.0177801	0.1	0.084	1
PLD6	0.0351842	0.0330535	0.101	0.085	1
EHMT2	0.0351854	-0.0436571	0.383	0.339	1
CFAP77	0.035188	0.131991	0.039	0.03	1
lnc-NBPF11-1	0.0351904	-0.680919	0.038	0.047	1
AQP11	0.0352257	0.045542	0.145	0.126	1
ATP2B1-AS1	0.0352669	-0.203301	0.534	0.525	1
lnc-PPM1M-2	0.0352757	0.0010961	0.06	0.048	1
SYCP2L	0.0353198	0.72434	0.024	0.017	1
RPL13P5	0.0353938	0.165331	0.129	0.112	1
CEND1	0.0354286	-0.0437702	0.295	0.26	1
SH3BP1	0.0354315	0.00908572	0.09	0.075	1
LINC01355.1	0.0354788	0.24907	0.105	0.09	1
lnc-ARID3B-4	0.0355329	0.458077	0.025	0.018	1
SBF2-AS1	0.0355555	0.319917	0.037	0.028	1
lnc-EIF1AD-4	0.0356059	0.411623	0.019	0.013	1
THUMPD2	0.0356593	0.0173198	0.169	0.146	1
lnc-SPAG5-1	0.0357496	0.31578	0.031	0.023	1
NAGPA	0.0357674	-0.177502	0.076	0.062	1
SLC31A2	0.0357961	0.357692	0.046	0.036	1
NDUFA9P1	0.0358297	0.279123	0.047	0.036	1
DIABLO	0.0358313	0.18426	0.031	0.023	1
UXS1	0.0358316	-0.00384784	0.275	0.243	1
lnc-ZNF667-3	0.0358884	0.392643	0.02	0.013	1
CREG2	0.0359032	-0.323556	0.081	0.094	1
FGF9	0.0359044	0.103479	0.253	0.226	1
TMEM260	0.0359155	-0.0670454	0.29	0.256	1
DCLRE1B	0.035921	0.537602	0.025	0.018	1
AC242376.2	0.0359523	0.0598895	0.087	0.073	1
SALL1	0.0359821	-1.13143	0.016	0.022	1
ZGRF1	0.0360174	0.384729	0.03	0.022	1
lnc-FBXO30-2	0.0360214	0.174345	0.055	0.044	1
CARS2	0.0360606	-0.16012	0.496	0.491	1
VPS37A	0.0360955	0.0313959	0.516	0.466	1
FGFBP3	0.0361225	-0.14562	0.136	0.116	1
lnc-EPB41L4B-3	0.0361624	0.601795	0.02	0.014	1
lnc-SYNGR1-1	0.0361774	0.787963	0.01	0.005	1
lnc-ZNF45-2	0.0362022	0.37382	0.033	0.025	1
PIK3R2	0.0362154	0.231362	0.043	0.033	1
TMEM59	0.0362256	0.0425421	0.953	0.956	1
HERC5	0.0362661	0.536096	0.025	0.018	1
lnc-DPCD-1	0.0362668	-0.0138481	0.022	0.015	1
lnc-MAK-1	0.0363485	0.956537	0.01	0.005	1
lnc-WDPCP-6	0.0363743	0.374658	0.02	0.014	1
DOCK5	0.0363771	0.0395494	0.187	0.163	1
lnc-MGAT2-1	0.0364008	-0.0417884	0.078	0.065	1
POLD4	0.0364312	0.540306	0.029	0.021	1
ANAPC4	0.0365137	-0.0400424	0.164	0.142	1
TMEM65	0.0365452	0.135786	0.083	0.069	1
NXN	0.0365629	-0.379331	0.235	0.243	1
lnc-ATG7-1	0.0365723	-1.05345	0.012	0.018	1
USP24	0.0366047	-0.0314658	0.151	0.131	1
GTPBP10	0.0366078	0.0224182	0.169	0.147	1
COQ9	0.0366288	-0.00310925	0.574	0.512	1
CTCF	0.0366359	0.000781449	0.436	0.391	1
DCTN4	0.0366665	-0.0469654	0.349	0.306	1
lnc-MYLPF-1	0.0367054	0.135326	0.055	0.044	1
LRRC43	0.0367251	0.420402	0.025	0.018	1
PQLC3	0.0367374	0.0426079	0.1	0.084	1
lnc-UBE2N-3	0.0367423	-0.916268	0.007	0.012	1
ANAPC7	0.0367515	0.0442292	0.25	0.221	1
lnc-LSM14B-6	0.0367708	0.428358	0.019	0.013	1
lnc-LGALSL-2	0.0367901	0.399065	0.026	0.019	1
lnc-ZNF609-3	0.0368107	0.41096	0.02	0.013	1
lnc-DALRD3-1	0.0368341	0.0384696	0.072	0.059	1
FANCD2	0.0368741	-0.132518	0.02	0.014	1
PALB2	0.0368765	0.0898751	0.072	0.06	1
CAMTA1	0.0369595	-0.107989	0.758	0.764	1
lnc-CSNK1A1-2	0.0369694	0.863203	0.01	0.006	1
lnc-SBK2-1	0.037006	-0.455444	0.063	0.075	1
AP003352.1	0.0370172	0.74474	0.01	0.006	1
lnc-PCDH7-5	0.0370309	0.440885	0.01	0.006	1
lnc-NAGLU-3	0.0370425	-0.0374309	0.134	0.115	1
ADAMTS19	0.0370609	1.30292	0.01	0.006	1
CLEC11A	0.0370646	0.0349987	0.437	0.394	1
ACAP3	0.0371257	0.0616578	0.299	0.267	1
lnc-DHX40-1	0.037126	0.0836858	0.038	0.029	1
SPA17	0.0371995	-0.0396225	0.34	0.303	1
NT5C3AP1	0.0372091	0.784598	0.01	0.006	1
AL139260.1	0.0372126	0.379067	0.018	0.012	1
TRAPPC11	0.0372384	0.0286867	0.355	0.315	1
CYGB	0.0372619	0.124668	0.025	0.018	1
lnc-TAF12-4	0.037286	-0.0144863	0.027	0.019	1
lnc-SCGB2B2-130	0.0373055	0.244526	0.044	0.034	1
ZNF233	0.0373089	0.212922	0.025	0.018	1
CENPP	0.0373172	-0.594984	0.019	0.026	1
RHOU	0.0373378	0.0381713	0.052	0.041	1
lnc-SRRM2-1	0.0373696	0.548703	0.018	0.012	1
CAMTA1-DT	0.0374389	0.00316746	0.034	0.026	1
LINC01473	0.0374669	-0.111883	0.768	0.742	1
lnc-GDAP2-2	0.0374725	0.157275	0.059	0.047	1
TRIM37	0.0374745	-0.0600524	0.325	0.286	1
PFDN4	0.0375473	0.0765804	0.639	0.583	1
LINC02265	0.0375676	0.0682801	0.01	0.006	1
VPS16	0.0375696	-0.051537	0.263	0.232	1
lnc-MARCH4-2	0.0375896	-0.0321599	0.057	0.046	1
lnc-RNF6-5	0.0376234	-0.589942	0.031	0.04	1
D2HGDH	0.0376242	0.00942776	0.201	0.175	1
MPDZ	0.037638	-0.215698	0.235	0.247	1
lnc-APOL1-15	0.0376436	0.863766	0.011	0.006	1
lnc-RWDD2B-3	0.0376616	0.00660061	0.217	0.191	1
lnc-MAP3K13-3	0.0376643	0.324365	0.04	0.031	1
lnc-CEP85-1	0.0377322	0.197215	0.039	0.03	1
lnc-IL11RA-2	0.0377322	0.403045	0.024	0.017	1
HMGB3	0.0377372	-0.100369	0.459	0.456	1
CFD	0.0377401	-0.557596	0.078	0.09	1
lnc-CKAP2L-1	0.0377523	-0.0137713	0.054	0.043	1
SLC33A1	0.0377682	0.0204608	0.285	0.253	1
PTK6	0.0378349	0.887209	0.017	0.011	1
lnc-DCPS-1	0.0378505	0.43721	0.018	0.012	1
lnc-BPHL-9	0.03786	0.624465	0.011	0.006	1
IL20RB	0.0379196	1.30904	0.011	0.006	1
lnc-USP32-2	0.0379341	0.131144	0.094	0.079	1
CLSPN	0.0379375	-0.700688	0.02	0.028	1
TMEM117	0.0379458	-0.0810418	0.044	0.034	1
NAMPT	0.0379488	0.158947	0.31	0.281	1
WDPCP	0.0379735	0.120743	0.091	0.076	1
SAMD15	0.037983	-0.589735	0.068	0.08	1
LYRM4	0.0380201	-0.0188763	0.27	0.239	1
TMEM47	0.0380213	0.640344	0.189	0.177	1
lnc-TRAPPC3L-3	0.0380312	0.548765	0.017	0.011	1
lnc-PAK2-2	0.0380845	0.347365	0.01	0.006	1
FAM192A	0.0380872	0.0100718	0.485	0.434	1
CKM	0.0380913	-0.994232	0.009	0.014	1
OSBPL10	0.038155	0.0291361	0.181	0.158	1
LGI4	0.0381706	0.372324	0.01	0.006	1
lnc-EMC10-4	0.0381903	0.233928	0.018	0.012	1
lnc-PKIA-1	0.0381913	0.593287	0.01	0.006	1
CDR2L	0.0382051	0.00966827	0.227	0.201	1
UBR5	0.0382214	-0.0273217	0.402	0.357	1
PRKG1	0.0382215	-0.201113	0.177	0.19	1
GCC2-AS1	0.0382583	-0.0550782	0.026	0.018	1
RPL13AP25	0.0382623	0.733778	0.011	0.006	1
GPS2	0.0382707	-0.0622315	0.231	0.203	1
lnc-XRCC2-12	0.0382844	0.242001	0.024	0.017	1
PCNX3	0.0383079	0.0230513	0.146	0.126	1
EIF5A2	0.0383117	-0.0189193	0.193	0.167	1
SRBD1	0.038327	-0.00552294	0.15	0.13	1
lnc-RNF114-2	0.0383274	-0.258798	0.025	0.018	1
SH2D4A	0.0383481	0.523397	0.017	0.011	1
BBS10	0.0383833	0.108088	0.1	0.084	1
HSPA1A	0.038422	0.154449	0.527	0.495	1
lnc-PEX6-3	0.0384601	-0.0278019	0.152	0.132	1
lnc-GUF1-4	0.0384684	0.386067	0.017	0.011	1
lnc-PLA2G1B-2	0.0384731	0.565827	0.034	0.026	1
HGS	0.0384818	-0.0482527	0.365	0.327	1
NEURL2	0.0385949	-0.670756	0.027	0.035	1
HAPLN2	0.0386533	0.351166	0.023	0.016	1
lnc-NDUFS5-7	0.0386862	0.0200713	0.046	0.036	1
lnc-SLC25A10-4	0.0386952	0.340319	0.011	0.006	1
BRAT1	0.0386959	-0.017815	0.237	0.209	1
ECE1	0.0387061	0.0440081	0.24	0.214	1
LIG4	0.0387191	0.0532895	0.246	0.217	1
lnc-SENP8-1	0.0387427	-0.0397821	0.019	0.013	1
lnc-RGS9BP-1	0.0387508	0.622263	0.012	0.007	1
VCX	0.0387805	0.632835	0.012	0.007	1
DCT	0.0387845	-0.465982	0.016	0.022	1
lnc-OAZ3-6	0.0388034	0.967749	0.011	0.007	1
lnc-ID3-3	0.0388067	0.634265	0.012	0.007	1
lnc-CTSZ-7	0.0388509	0.349468	0.017	0.011	1
NLGN1	0.0389329	-0.0446068	0.095	0.079	1
CCER2	0.0389385	0.747759	0.016	0.01	1
FUT1	0.038944	-0.0580281	0.114	0.097	1
AIDA	0.0389806	0.070885	0.322	0.289	1
lnc-ROGDI-5	0.0389839	0.719549	0.012	0.007	1
LY96	0.0390091	0.177762	0.054	0.044	1
NFYA	0.0390597	0.01802	0.08	0.067	1
lnc-BTBD16-2	0.0390769	0.542098	0.015	0.01	1
TNFAIP3	0.0390784	0.151262	0.138	0.12	1
lnc-PRLH-1	0.0390794	0.0412558	0.025	0.018	1
SRRT	0.0391524	-0.0257558	0.262	0.231	1
USP12-AS2	0.0391552	0.379983	0.012	0.007	1
YJU2	0.0391737	-0.0493401	0.132	0.113	1
CLCNKB	0.0391912	0.379108	0.012	0.007	1
lnc-PCIF1-2	0.0392064	0.588281	0.017	0.011	1
FH	0.039239	-0.141509	0.538	0.523	1
lnc-NAPB-2	0.0392577	0.686891	0.015	0.01	1
DSCR9	0.0392811	0.272895	0.028	0.021	1
CBS	0.0392916	0.4426	0.011	0.007	1
PAXBP1-AS1	0.0393234	0.0120955	0.146	0.126	1
PLEKHA6	0.0393376	-0.425068	0.143	0.155	1
RAB8A	0.0393569	0.0328182	0.546	0.496	1
EIF3A	0.0393698	0.0531116	0.831	0.809	1
lnc-GPR135-2	0.0393736	0.619053	0.012	0.007	1
FBXO45	0.0393756	-0.0702197	0.261	0.229	1
ZNF10	0.039384	-0.0214784	0.147	0.127	1
lnc-EGLN2-2	0.039393	0.0968959	0.116	0.1	1
PCYT2	0.0394007	0.00347583	0.194	0.169	1
LINC01311	0.0394396	0.590014	0.015	0.01	1
lnc-TMEM206-1	0.0394497	0.650619	0.014	0.009	1
HLA-DPB2	0.0394569	0.0108513	0.044	0.034	1
lnc-STAT6-1	0.0394588	0.751539	0.014	0.009	1
TBKBP1	0.0394684	0.337398	0.054	0.044	1
ZBTB1	0.0394689	-0.0675392	0.212	0.185	1
BUB3	0.0394896	0.0461451	0.552	0.501	1
LINC02453	0.0395039	0.812312	0.012	0.007	1
lnc-MTR-1	0.0395062	0.30655	0.023	0.017	1
lnc-GOLGA8Q-3	0.0395343	0.394243	0.011	0.007	1
lnc-HIVEP1-1	0.0395405	0.21031	0.042	0.033	1
RNF123	0.0395662	0.0552857	0.178	0.155	1
PDCL3P4	0.0395863	0.29168	0.017	0.011	1
NPB	0.0395891	-0.376168	0.083	0.096	1
ATAD3A	0.0396062	0.115438	0.245	0.219	1
PRICKLE2	0.0396243	-0.0769023	0.255	0.225	1
AC011477.1	0.0396324	0.764682	0.013	0.008	1
ALS2	0.0396386	-0.0318074	0.163	0.141	1
RBP5	0.0396388	-0.0983136	0.018	0.012	1
SSPO	0.0396811	0.266174	0.023	0.016	1
RALGAPB	0.0397148	-0.00734417	0.254	0.224	1
LEMD1	0.0397251	0.349599	0.015	0.01	1
RACGAP1	0.0397304	0.0400765	0.048	0.038	1
NAP1L3	0.0397416	-0.427018	0.17	0.183	1
lnc-FARP1-2	0.0397631	0.58141	0.015	0.009	1
lnc-ZIC5-3	0.0397802	-0.0119427	0.158	0.137	1
SEPT7-AS1	0.0397866	0.217588	0.101	0.086	1
BMS1P10	0.0398145	0.442028	0.016	0.01	1
NEUROD2	0.0398162	-0.0533161	0.017	0.011	1
HSP90B2P	0.0398193	0.0208276	0.023	0.017	1
ZNF324B	0.0398792	0.337456	0.048	0.038	1
LGALS4	0.039899	0.514999	0.013	0.008	1
GAST	0.039934	-0.0760433	0.012	0.007	1
lnc-NUTM2B-3	0.0399379	0.217606	0.068	0.056	1
UBLCP1	0.0399674	-0.0336572	0.326	0.288	1
lnc-TYW1-10	0.0399906	-0.0786829	0.018	0.012	1
lnc-CTIF-1	0.0400223	-1.28359	0.007	0.011	1
ZSCAN16	0.0400239	-0.377455	0.113	0.126	1
ATP5PD	0.0400434	0.0346233	0.909	0.9	1
LINC01970	0.0400886	0.454812	0.012	0.007	1
lnc-KLHL6-3	0.0401338	0.479437	0.014	0.009	1
ADGRB1	0.040158	-0.377321	0.009	0.014	1
HIRIP3	0.0401592	0.0634059	0.264	0.235	1
ZNRD1	0.0401731	0.0368938	0.533	0.48	1
lnc-ZNF169-7	0.0401746	0.0987411	0.175	0.154	1
lnc-ABHD12-4	0.0401984	0.230379	0.015	0.009	1
ATP5MC1	0.0402272	0.0525176	0.87	0.854	1
RGS12	0.0402473	-0.291485	0.275	0.281	1
MALINC1	0.040267	0.283959	0.035	0.027	1
GRID2IP	0.0403266	-0.779756	0.01	0.016	1
lnc-CUL7-3	0.0403523	0.154029	0.015	0.009	1
PPP6R2	0.0403851	-0.0665937	0.277	0.243	1
SESTD1	0.0403875	0.0512253	0.663	0.612	1
lnc-POTEB3-1	0.0403887	-0.906301	0.014	0.02	1
CELF1	0.0404051	-0.00853287	0.43	0.383	1
LINC01664	0.0404106	0.148	0.017	0.011	1
ADAMTS13	0.0404799	0.0763834	0.058	0.046	1
lnc-NCS1-2	0.0404881	0.128924	0.016	0.01	1
ARNT	0.040492	-0.0685157	0.187	0.164	1
GPRC5B	0.0405083	0.00789454	0.125	0.107	1
CCDC184	0.0405391	-0.0720909	0.24	0.21	1
lnc-DR1-1	0.0405593	0.096519	0.129	0.111	1
LIN7A	0.0406436	-0.110144	0.033	0.043	1
lnc-GPCPD1-8	0.0406452	-0.721829	0.035	0.044	1
MGAT4B	0.0407107	-0.090801	0.779	0.77	1
AC124319.4	0.0407119	0.525538	0.013	0.008	1
ASTN2	0.0407135	0.282025	0.046	0.036	1
SAV1	0.0407243	-0.0418204	0.242	0.214	1
lnc-FAM45A-4	0.0407342	0.207639	0.048	0.038	1
RPL35P5	0.0407647	0.209286	0.014	0.009	1
DDX21	0.0407654	0.0787724	0.581	0.528	1
lnc-DHRS4L2-2	0.0407715	-0.517848	0.038	0.048	1
KDM7A	0.0407869	0.182286	0.076	0.063	1
RIC1	0.0408271	-0.0139849	0.101	0.085	1
ZCCHC17	0.0408963	-0.0854085	0.673	0.655	1
AC009955.4	0.0408967	0.179932	0.074	0.062	1
SLC7A6	0.0409776	0.0162504	0.099	0.084	1
LAMTOR3	0.0410053	-0.01652	0.424	0.381	1
TCTN1	0.0411477	-0.109855	0.654	0.642	1
DENND4A	0.0411582	-0.0282789	0.305	0.268	1
QTRT2	0.0411664	-0.057166	0.11	0.093	1
RCAN3	0.0411897	0.0489639	0.511	0.47	1
TAB1	0.0411994	0.0479951	0.126	0.109	1
lnc-WRNIP1-32	0.0412079	0.0931471	0.015	0.009	1
lnc-DLK1-35	0.0412295	-0.0507265	0.389	0.417	1
TMEM72-AS1	0.0412606	0.059627	0.06	0.049	1
SS18L1	0.0412824	0.0345489	0.212	0.187	1
GRPEL2	0.0412887	-0.0355982	0.092	0.077	1
NAF1	0.0413017	0.096012	0.164	0.144	1
PELP1	0.0413245	0.0297794	0.433	0.388	1
PLPP3	0.0413348	-0.0108095	0.114	0.097	1
JMJD1C	0.0413479	0.0623651	0.698	0.663	1
lnc-ZSCAN23-1	0.0413689	-0.422963	0.054	0.065	1
lnc-ZSCAN10-3	0.0413701	-0.0894282	0.276	0.242	1
A2M-AS1	0.0413748	-0.480404	0.028	0.037	1
DPH1	0.0413982	0.173872	0.014	0.009	1
lnc-CCDC87-1	0.0414048	0.264797	0.051	0.041	1
FASTKD5	0.0414545	-0.0362779	0.172	0.149	1
OSBPL11	0.0414652	-0.00129663	0.11	0.094	1
MXD4	0.0415047	-0.112839	0.568	0.565	1
PRRT1	0.0415061	0.108205	0.089	0.075	1
lnc-ANKRD27-1	0.0415155	0.10505	0.043	0.034	1
lnc-ARF5-11	0.0415895	-0.709656	0.032	0.041	1
lnc-H2BFWT-18	0.0416263	0.0504652	0.078	0.064	1
FBN2	0.0416772	-1.09741	0.019	0.027	1
AATF	0.0417371	0.000761355	0.315	0.279	1
IFT140	0.0417813	-0.0657628	0.178	0.155	1
lnc-KMT2E-1	0.041825	-0.414639	0.062	0.073	1
lnc-ENPP1-3	0.0418426	-0.534293	0.051	0.061	1
GRK6	0.0418545	-0.120518	0.199	0.174	1
SELENOS	0.0418789	0.0405626	0.861	0.833	1
FIRRE	0.0418849	-0.47305	0.099	0.111	1
PLAA	0.0418952	0.0123326	0.287	0.256	1
KCNB2	0.0419115	0.0699839	0.138	0.12	1
AVEN	0.0419454	-0.13359	0.223	0.193	1
AGGF1P3	0.0419496	-0.707997	0.013	0.02	1
TRIP4	0.0420028	-0.0157047	0.24	0.212	1
PDLIM3	0.0420197	-0.194688	0.491	0.487	1
ZNF568	0.042085	-0.286697	0.156	0.17	1
GABPB2	0.0420893	-0.0746046	0.142	0.123	1
CA13	0.0421278	-0.0691269	0.039	0.03	1
SLC7A2	0.0421827	-0.0564314	0.344	0.308	1
DDX60	0.0422507	0.248131	0.057	0.046	1
lnc-CEP41-3	0.0422601	-0.392229	0.012	0.017	1
EIF2B5	0.0423976	-0.00143098	0.355	0.317	1
lnc-GPR75-ASB3-8	0.0424319	0.444955	0.021	0.014	1
UBE3B	0.0424991	0.0132368	0.27	0.24	1
SLC16A14	0.0425214	-0.531077	0.105	0.117	1
BUD23	0.0425579	-0.084117	0.728	0.737	1
CEL	0.0425979	0.217289	0.042	0.033	1
INCENP	0.0426125	0.344577	0.037	0.028	1
DOK7	0.0426164	-0.120022	0.028	0.02	1
AIMP1P1	0.0426481	-0.156899	0.058	0.047	1
TRIM25	0.042649	-0.0470945	0.147	0.127	1
lnc-C1orf232-3	0.0426707	0.460569	0.036	0.028	1
RPUSD1	0.0427035	-0.031478	0.172	0.15	1
NPIPB2	0.0427408	-0.520879	0.034	0.043	1
NRCAM	0.0427492	-0.202901	0.462	0.453	1
lnc-TMED9-2	0.0427535	-0.0539912	0.023	0.016	1
RPL11P3	0.042776	-0.00453493	0.118	0.101	1
lnc-PPIE-1	0.0428341	0.58528	0.021	0.014	1
MBOAT2	0.0428829	0.125477	0.252	0.226	1
CASZ1	0.0428981	-0.319776	0.402	0.394	1
NPHP1	0.0429065	-0.388383	0.185	0.197	1
C6orf132	0.0429119	0.568578	0.021	0.014	1
INHBA-AS1	0.0429482	-0.515092	0.009	0.014	1
SYNPR	0.0429486	-0.511083	0.035	0.044	1
ZBTB8A	0.0429542	-0.0150309	0.184	0.161	1
C16orf54	0.0429627	-0.168033	0.006	0.01	1
TBL1XR1	0.0429707	0.072956	0.296	0.266	1
DYDC2	0.042998	-0.46848	0.022	0.029	1
MAP1LC3B	0.0429996	-0.0739306	0.801	0.802	1
ARNT2	0.0430077	-0.456454	0.158	0.169	1
GPHA2	0.0430471	-0.0243773	0.038	0.03	1
LYSMD4	0.0430978	0.0883412	0.053	0.043	1
lnc-FOXO6-2	0.0431137	0.37088	0.021	0.015	1
CNTNAP2	0.0431727	0.424261	0.204	0.185	1
ELOVL7	0.0431773	0.00816147	0.073	0.06	1
lnc-PC-2	0.043223	0.080747	0.093	0.079	1
GALK2	0.0432598	0.0203324	0.392	0.353	1
PPP1R3F	0.0432736	0.048297	0.139	0.12	1
lnc-ACADL-2	0.0432802	-0.0763442	0.023	0.016	1
SEC24B	0.0433051	-0.0283876	0.22	0.194	1
RPS6KB1	0.043471	-0.0588749	0.282	0.25	1
MPV17L	0.0434749	-0.149878	0.127	0.109	1
lnc-RASA1-15	0.0434777	0.343903	0.026	0.019	1
DMTN	0.043481	0.0798628	0.24	0.216	1
AC126474.2	0.0435014	0.176664	0.031	0.023	1
DHX33	0.0435177	-0.0931678	0.195	0.17	1
SEMA4G	0.0435325	0.00303929	0.12	0.102	1
SERBP1	0.0435521	0.0415687	0.904	0.879	1
lnc-ARL5A-1	0.0435544	0.0437002	0.087	0.073	1
lnc-TTC21A-1	0.0435753	-0.0212223	0.068	0.056	1
lnc-ZNF568-5	0.0436089	0.12395	0.04	0.031	1
KPNA1	0.0436236	0.026077	0.358	0.323	1
MIR4435-2HG	0.0436291	-0.786837	0.047	0.057	1
LINC00526	0.0436418	-0.045429	0.15	0.13	1
DUSP4	0.0436434	-0.119381	0.309	0.273	1
ATP5MF	0.0436699	0.0183453	0.932	0.923	1
SHPRH	0.0436924	-0.13304	0.43	0.433	1
EFNA2	0.0437183	-1.09448	0.006	0.011	1
TNS2	0.0437342	0.0768438	0.074	0.062	1
CDK20	0.0437495	0.105654	0.118	0.101	1
MRPL50	0.0437595	0.0273625	0.568	0.515	1
ASF1B	0.0437642	0.563032	0.02	0.014	1
TRIP13	0.043786	-0.581462	0.053	0.064	1
PPOX	0.0437911	0.0086992	0.227	0.201	1
TCP11L2	0.0437979	0.0212569	0.147	0.128	1
FAIM	0.043804	-0.441834	0.19	0.199	1
TMEM126A	0.0438247	-0.211287	0.42	0.418	1
lnc-RNF13-3	0.0438315	0.0675051	0.139	0.12	1
lnc-ICA1-1	0.0438344	-1.30782	0.017	0.024	1
NANP	0.0438621	-0.0208291	0.046	0.036	1
lnc-AEBP2-3	0.0438828	0.00396324	0.138	0.119	1
SNORC	0.0439127	0.361218	0.025	0.018	1
SAMD8	0.043916	-0.00959062	0.225	0.198	1
lnc-SLC30A7-3	0.0439762	0.268021	0.032	0.024	1
BZW2	0.0440382	0.0421896	0.568	0.527	1
RHOH	0.0440616	-0.287945	0.081	0.094	1
MYT1	0.0440828	-0.428409	0.134	0.147	1
ZNF282	0.0440926	0.0444802	0.126	0.109	1
lnc-CAPS-2	0.0441211	0.184806	0.034	0.026	1
AC079331.1	0.0441558	0.14641	0.033	0.025	1
FEM1B	0.0441596	0.0354458	0.402	0.362	1
TSC22D1	0.0442869	0.0961219	0.908	0.876	1
lnc-ANKRD30BL-7	0.0443622	0.297641	0.025	0.018	1
NRF1	0.0443711	0.112139	0.081	0.068	1
KLHL21	0.0443799	0.0494637	0.111	0.096	1
lnc-XXYLT1-5	0.0443911	0.242962	0.025	0.018	1
GABRB2	0.0444048	0.76696	0.031	0.024	1
lnc-FBXL18-1	0.0444055	0.726155	0.019	0.013	1
HFM1	0.0444056	-0.390263	0.019	0.026	1
AMIGO1	0.0444255	-0.0306723	0.07	0.057	1
lnc-SPOPL-2	0.0444933	0.156807	0.051	0.04	1
ETV2	0.0444996	-0.0393373	0.119	0.102	1
UBR2	0.0445587	0.0135587	0.331	0.296	1
lnc-FNDC9-2	0.0445704	-1.04886	0.013	0.019	1
AFTPH	0.0445772	0.03419	0.408	0.367	1
IPO11	0.0445963	0.0937323	0.071	0.059	1
AL353796.2	0.0446046	0.217958	0.025	0.018	1
PRPF38A	0.0446291	0.0301317	0.451	0.407	1
WASHC3	0.0446543	-0.134289	0.516	0.509	1
FAM160B2	0.0446813	0.123701	0.077	0.065	1
ALKBH8	0.0446881	0.19548	0.061	0.05	1
SYT3	0.0446883	0.435497	0.035	0.027	1
lnc-MYOCOS-3	0.04469	0.499499	0.019	0.013	1
PLEKHG5	0.0446957	-0.125044	0.19	0.165	1
CEP44	0.0447663	0.0203482	0.262	0.234	1
MTAP	0.0447798	0.0960848	0.177	0.155	1
ZNF593	0.044831	0.0578003	0.612	0.566	1
C5AR1	0.0448982	-0.428938	0.102	0.114	1
CDH26	0.0449089	-0.0510283	0.026	0.019	1
SLC2A6	0.044963	0.0242106	0.114	0.098	1
DRD4	0.0449906	0.292332	0.05	0.04	1
MRPL10	0.0450023	0.0473437	0.428	0.384	1
BDNF-AS	0.0450057	0.0281236	0.113	0.097	1
lnc-MIER3-6	0.0450136	0.121333	0.047	0.037	1
lnc-EFCAB11-9	0.0450153	0.263529	0.033	0.025	1
ANKRD52	0.0450182	0.00833613	0.176	0.154	1
MGAT5	0.0450206	-0.176066	0.085	0.07	1
GCNT2	0.045038	-0.0351034	0.037	0.029	1
RP2	0.0450473	-0.0521977	0.057	0.046	1
APOE	0.0450737	-0.563964	0.146	0.159	1
HLCS	0.0451208	0.0144531	0.207	0.182	1
H2AFY	0.0451635	0.035101	0.826	0.819	1
MED12	0.0452154	0.00479372	0.145	0.126	1
IDI2-AS1	0.045224	0.507622	0.019	0.013	1
AC090114.1	0.0452258	-0.160456	0.022	0.015	1
PARK7	0.0452593	0.0323209	0.977	0.983	1
lnc-SOX30-3	0.0453111	0.163243	0.091	0.077	1
NUDCD1	0.0453338	-0.0018379	0.265	0.236	1
TECTA	0.0453522	0.15027	0.029	0.021	1
RTL1	0.045378	-0.628612	0.023	0.03	1
lnc-LRCH1-6	0.0453888	-0.0740853	0.041	0.032	1
DNAJB14	0.0454103	0.0237795	0.598	0.543	1
lnc-CCDC90B-7	0.0454812	-0.108043	0.081	0.067	1
ZNF174	0.0455005	0.149638	0.151	0.133	1
SNRPC	0.0455566	0.0344416	0.748	0.699	1
FANCI	0.0455717	0.454205	0.024	0.017	1
METTL6	0.0456069	0.0676613	0.217	0.194	1
AHNAK2	0.0456217	-0.115273	0.055	0.045	1
C17orf58	0.0456311	0.0339163	0.351	0.314	1
SLC25A45	0.0456386	0.234259	0.029	0.022	1
ARHGAP8	0.045672	0.136569	0.041	0.032	1
MED24	0.0456939	0.010904	0.275	0.246	1
PALM2	0.0457029	-0.896656	0.014	0.02	1
CAPN10-DT	0.0457059	0.275661	0.074	0.062	1
MED22	0.0457367	-0.379897	0.101	0.114	1
NUTF2	0.0457705	0.0430365	0.667	0.607	1
lnc-FPGT-7	0.0458053	0.428395	0.048	0.038	1
lnc-VSTM5-5	0.0458057	0.0642037	0.025	0.018	1
SAYSD1	0.0458248	0.000631042	0.156	0.135	1
lnc-NTMT1-7	0.0458442	0.406021	0.032	0.024	1
lnc-TARDBP-5	0.045862	0.170894	0.08	0.067	1
lnc-FOXD1-7	0.0458879	0.0801544	0.124	0.107	1
lnc-GTF2IRD2-5	0.0459036	0.516134	0.024	0.017	1
lnc-EML5-1	0.0459334	0.320568	0.029	0.021	1
lnc-KLHL11-1	0.0459449	-0.0596004	0.104	0.088	1
ZEB1-AS1	0.0459559	0.066779	0.12	0.103	1
MFSD6L	0.0459818	0.214107	0.029	0.021	1
lnc-FGF22-2	0.0460176	0.456783	0.019	0.013	1
R3HDM2	0.0460424	0.0291039	0.568	0.52	1
GRIA2	0.0460529	-0.016053	0.453	0.404	1
ECPAS	0.0461092	0.00708133	0.312	0.279	1
lnc-MACROD1-4	0.0461357	0.133296	0.024	0.018	1
DHRS4L2	0.04622	-0.212486	0.423	0.414	1
TNNC2	0.0462233	0.688345	0.019	0.013	1
lnc-SCD-7	0.0462276	0.365465	0.019	0.013	1
NUAK2	0.04628	-0.160309	0.083	0.068	1
PLXNA4	0.0463499	-0.332018	0.015	0.021	1
TUBB4A	0.0464081	-0.292053	0.145	0.158	1
LINC02551	0.0464422	0.0546686	0.141	0.123	1
lnc-COPG1-3	0.0464473	0.101674	0.145	0.127	1
VCAN	0.0465967	-0.491419	0.18	0.197	1
KCTD9	0.0466651	-0.0195718	0.207	0.181	1
LINC02315	0.046698	-0.371415	0.149	0.162	1
GJD2	0.0466983	0.139682	0.033	0.025	1
SRCIN1	0.0467562	-0.380401	0.189	0.201	1
BOP1	0.0467587	-0.0425695	0.148	0.128	1
SMC5-AS1	0.046781	-0.252212	0.286	0.296	1
lnc-AKIRIN1-16	0.0467982	-0.0238952	0.065	0.053	1
MED20	0.0468759	-0.0667517	0.105	0.089	1
STXBP3	0.0469002	0.00829232	0.308	0.274	1
TMEM33	0.046908	-0.00481686	0.314	0.278	1
ASTN1	0.0469166	-0.0521619	0.108	0.091	1
lnc-DERL3-2	0.0469484	-0.372073	0.052	0.062	1
TCEA2	0.0469669	0.0834337	0.735	0.689	1
CCDC142	0.0469995	0.229278	0.07	0.058	1
lnc-OTOGL-4	0.0470397	-0.804507	0.007	0.011	1
CNTNAP5	0.0470461	-0.608872	0.022	0.029	1
VASH1	0.047125	0.0695082	0.136	0.118	1
lnc-CORIN-1	0.0471458	0.0436401	0.05	0.04	1
FLOT2	0.0472526	-0.0383563	0.36	0.321	1
ANTXR1	0.0472744	0.114444	0.151	0.132	1
KCTD2	0.0472918	0.0287441	0.233	0.208	1
SLC26A7	0.0473428	0.0548557	0.066	0.054	1
C1orf112	0.0474625	0.306802	0.034	0.026	1
GPNMB	0.0474801	-0.273103	0.055	0.044	1
LRRC73	0.047506	-0.0108555	0.301	0.267	1
lnc-ITPA-4	0.0475754	0.674507	0.023	0.016	1
NAGS	0.0476068	0.20901	0.035	0.027	1
PCNX4	0.0476503	-0.207932	0.435	0.431	1
RC3H1	0.0476637	0.0334769	0.157	0.137	1
TUT7	0.0477763	-0.0375565	0.224	0.197	1
TRMT6	0.0478153	0.0228304	0.393	0.353	1
STX2	0.0478361	-0.428551	0.192	0.202	1
COX6A1	0.0478484	-0.0435525	0.948	0.951	1
CNIH2	0.0478829	-0.0412628	0.673	0.672	1
TMEM106A	0.0479002	-0.370443	0.015	0.021	1
UPB1	0.0479438	0.257602	0.018	0.012	1
LINC02125	0.0479576	-0.819364	0.008	0.012	1
MED11	0.0479602	-0.0780382	0.284	0.25	1
lnc-C9orf50-4	0.0480183	0.0548918	0.035	0.027	1
lnc-CLCN1-1	0.0480538	-0.28594	0.043	0.052	1
lnc-C8orf86-1	0.0480766	0.187812	0.043	0.034	1
PRKAR2A	0.0481414	0.0163313	0.617	0.565	1
C5orf63	0.0482079	-0.614546	0.058	0.068	1
LINC01176	0.0482167	-0.212449	0.057	0.046	1
BMPR1B	0.0482812	0.0739493	0.161	0.141	1
PSRC1	0.0482913	-0.00146149	0.053	0.043	1
SNIP1	0.0483063	0.0555985	0.187	0.164	1
TMTC2	0.0483103	-0.0731017	0.09	0.076	1
lnc-SERPIND1-1	0.0483208	0.514689	0.027	0.02	1
lnc-SYF2-1	0.0483286	0.297016	0.023	0.017	1
SHANK1	0.0484433	0.325317	0.018	0.012	1
lnc-EDAR-11	0.0485298	0.478505	0.017	0.011	1
SLC13A3	0.0485365	0.315722	0.052	0.042	1
lnc-FGF23-5	0.0485541	-0.23102	0.053	0.064	1
TEKT3	0.0485548	0.274666	0.063	0.052	1
AP2A1	0.0485769	0.0212728	0.549	0.498	1
APH1B	0.0486184	-0.00580461	0.302	0.269	1
lnc-CALML6-1	0.0487246	-0.845871	0.008	0.012	1
HMOX1	0.0487802	-0.0901713	0.028	0.021	1
SCGN	0.0487895	0.627465	0.158	0.142	1
RPSAP21	0.048799	0.37259	0.017	0.011	1
lnc-VAMP4-4	0.0488034	0.10708	0.018	0.012	1
ZNF251	0.0488576	0.160058	0.109	0.094	1
TBCE.1	0.0489712	0.0126049	0.084	0.07	1
RRS1-AS1	0.0489852	-0.0290253	0.081	0.068	1
SLC38A9	0.0489989	0.00300192	0.079	0.066	1
lnc-ADAM21-2	0.0490004	0.0151567	0.125	0.108	1
lnc-TSTD3-2	0.049004	0.042681	0.032	0.024	1
SNRNP35	0.0490222	-0.288848	0.339	0.339	1
SORD	0.049081	-0.221486	0.082	0.068	1
lnc-SDHAF4-4	0.049112	-0.0204771	0.063	0.051	1
NEXN-AS1	0.0491885	0.254109	0.033	0.025	1
lnc-CALHM3-2	0.0491972	0.383228	0.034	0.026	1
NEK6	0.049221	-0.382199	0.05	0.06	1
ANTXR2	0.0492374	-0.794514	0.022	0.029	1
C1RL-AS1	0.0492843	-0.0077972	0.052	0.042	1
ESF1	0.0493091	0.0106352	0.417	0.374	1
PALM	0.0493279	-0.113836	0.341	0.348	1
lnc-ZNF669-2	0.0493396	-0.442155	0.017	0.024	1
TEPSIN	0.0493848	0.0533753	0.056	0.045	1
SYCE2	0.0493873	0.557874	0.016	0.01	1
FUT10	0.0494269	0.0724917	0.125	0.108	1
RPL7P60	0.049447	0.574601	0.017	0.011	1
TSPAN7	0.0495695	-0.0776164	0.386	0.395	1
AL353743.1	0.0496289	0.0559276	0.045	0.036	1
lnc-NAA15-4	0.0497006	2.12422	0.026	0.019	1
lnc-CAB39L-1	0.0497018	-0.0158568	0.062	0.051	1
lnc-ZSWIM2-2	0.0497832	0.340185	0.027	0.02	1
HUWE1	0.0498233	-0.132055	0.607	0.591	1
lnc-ATP6AP2-15	0.0498762	-0.708412	0.008	0.013	1
ARMC10	0.0499262	0.0349932	0.45	0.405	1
DHRS12	0.0499655	0.0102746	0.186	0.164	1
HS6ST2	0.0500236	-0.20085	0.042	0.033	1
AC025678.3	0.0500256	0.0568624	0.088	0.074	1
ATP2B2	0.0500934	-0.30434	0.042	0.051	1
FAM110D	0.0500947	-0.728381	0.019	0.026	1
NOXA1	0.0500987	0.00854289	0.074	0.062	1
CTBP1-DT	0.0501014	0.0168851	0.155	0.135	1
FASTKD2	0.0502298	0.0646499	0.247	0.22	1
PLEKHO2	0.0502877	-0.0113122	0.067	0.055	1
ELAVL4	0.0503309	-0.22235	0.277	0.284	1
ZNF185	0.0503456	0.0506371	0.107	0.092	1
MTPAP	0.0503821	0.0581126	0.174	0.153	1
CLBA1	0.0503943	-0.0597745	0.192	0.168	1
LCA5L	0.050423	-0.400868	0.088	0.1	1
TAF10	0.0504337	0.0398215	0.816	0.783	1
CHCHD10	0.050452	0.0632017	0.836	0.809	1
RPL7P52	0.0504545	-0.563154	0.028	0.036	1
ZNF41	0.0504614	0.0825351	0.03	0.023	1
SLC9A8	0.0504744	0.16155	0.051	0.041	1
CALB2	0.0505214	0.0807685	0.036	0.028	1
TRAPPC13	0.0505346	-0.0552898	0.198	0.173	1
lnc-MGST3-1	0.0505735	-1.35665	0.009	0.014	1
LRRTM3	0.0505753	0.980399	0.01	0.006	1
ABR	0.0506701	-0.0260227	0.437	0.392	1
SCN8A	0.050753	-0.0463927	0.083	0.07	1
lnc-CIB1-2	0.0507725	-0.842744	0.021	0.028	1
LINC01014	0.0508135	-0.291495	0.087	0.072	1
MVD	0.0508163	0.0113523	0.328	0.295	1
lnc-ODF1-91	0.0508277	0.0511047	0.051	0.041	1
CPA5	0.0508473	-0.523648	0.013	0.019	1
lnc-CMBL-1	0.0508739	0.00160501	0.2	0.178	1
DHX9	0.0509373	-0.183361	0.539	0.526	1
HNRNPK	0.0509707	0.016848	0.886	0.869	1
GOLGA2P10	0.0509753	0.320287	0.026	0.019	1
lnc-METTL26-7	0.0510133	0.105917	0.048	0.039	1
IQCH-AS1	0.0510314	-0.545752	0.068	0.078	1
MORN2	0.0510399	-0.0513469	0.744	0.742	1
NRDC	0.0510469	-0.107232	0.654	0.643	1
TP53INP2	0.0511054	-0.0817678	0.189	0.165	1
AGR3	0.0511144	-0.406328	0.251	0.264	1
B3GALT5	0.051142	0.109871	0.092	0.078	1
PHB2	0.0511602	0.0323024	0.051	0.041	1
INHA	0.0511604	0.314231	0.053	0.043	1
lnc-GOLGA8J-5	0.0511858	0.751405	0.01	0.006	1
PELI2	0.051199	0.120686	0.07	0.059	1
CCNG2	0.051212	-0.186216	0.395	0.398	1
RILPL1	0.051243	-0.0454628	0.231	0.204	1
MCAT	0.051246	-0.0738046	0.285	0.25	1
GPR161	0.0512543	-0.359055	0.163	0.175	1
lnc-SCAF4-2	0.0512742	-0.11804	0.032	0.024	1
TRIM44	0.051323	0.00528205	0.704	0.644	1
LILRB3	0.0513484	0.972766	0.013	0.008	1
SLC25A53	0.0513596	-0.701164	0.026	0.033	1
COBL	0.0513705	0.095084	0.121	0.104	1
AC002472.2	0.0513743	1.06991	0.013	0.008	1
lnc-SRSF2-1	0.0513911	-0.994642	0.009	0.014	1
lnc-HSD17B6-2	0.0514103	0.484374	0.011	0.007	1
RPL23AP87	0.0514268	-1.42994	0.006	0.01	1
ARPIN	0.051438	0.0181509	0.13	0.113	1
EME1	0.0514657	0.722108	0.011	0.006	1
TNFRSF10B	0.0515027	0.224825	0.113	0.098	1
ARHGAP6	0.0515176	0.430705	0.011	0.006	1
lnc-ZACN-65	0.0515694	-0.012044	0.016	0.011	1
DNAJA1	0.0515864	-0.0506651	0.942	0.944	1
lnc-CRLF1-4	0.05159	0.224899	0.03	0.023	1
PEG13	0.051641	0.110604	0.036	0.028	1
TMEM237	0.0516777	-0.0529808	0.188	0.164	1
MMP9	0.0517267	0.31744	0.015	0.01	1
lnc-ERAL1-3	0.0517507	0.748212	0.01	0.006	1
PTK7	0.0517584	0.0242207	0.295	0.264	1
MTFP1	0.0517645	0.718773	0.01	0.006	1
MAPKAPK3	0.0518198	-0.055109	0.208	0.182	1
lnc-TUSC5-5	0.0518497	0.499018	0.01	0.006	1
ZBP1	0.0519061	0.793033	0.01	0.006	1
lnc-RPP38-6	0.0519171	0.770198	0.011	0.006	1
lnc-KIAA0391-3	0.0519505	0.56132	0.014	0.009	1
lnc-CXorf67-1	0.0519534	-0.598733	0.02	0.027	1
lnc-TFAP2E-3	0.051994	0.367471	0.01	0.006	1
MED4	0.0520133	0.0421769	0.631	0.581	1
lnc-SLC45A4-3	0.0520211	0.587532	0.01	0.006	1
lnc-ATF7IP2-1	0.0520753	0.614974	0.01	0.006	1
H2AFJ	0.0520809	-0.0847693	0.775	0.755	1
lnc-ANKRD26-5	0.0520835	0.558347	0.01	0.006	1
MAPK10	0.0520963	-0.151984	0.595	0.58	1
lnc-ZEB1-12	0.0521055	0.276173	0.049	0.039	1
FBXO24	0.0521545	0.664808	0.02	0.014	1
lnc-MAP7D2-1	0.052208	0.347821	0.01	0.006	1
CTC1	0.0522187	-0.0630855	0.039	0.031	1
lnc-MYOCOS-2	0.0522288	0.186296	0.053	0.043	1
KRT18P52	0.0522405	0.897422	0.012	0.007	1
CILP2	0.0522678	-0.0437441	0.037	0.029	1
SRP68	0.0522872	-0.0356682	0.15	0.13	1
CBWD4P	0.0523466	0.580441	0.012	0.007	1
CBLB	0.0523597	-0.0934549	0.262	0.23	1
TMEM191A	0.0523674	0.116521	0.166	0.148	1
lnc-SPATA32-2	0.0523684	-0.250776	0.194	0.207	1
KIF23	0.0524129	0.60588	0.011	0.007	1
UBA7	0.0524394	0.700231	0.013	0.008	1
lnc-THEM6-3	0.0524988	0.147583	0.096	0.082	1
lnc-NPAT-2	0.0525203	-0.80426	0.01	0.015	1
DCDC2	0.0525234	0.0770743	0.077	0.064	1
XYLB	0.0525525	0.143268	0.016	0.01	1
lnc-ZNF35-1	0.0526117	-0.113845	0.028	0.02	1
lnc-RNF187-1	0.0526236	0.205182	0.053	0.043	1
MED31	0.0526633	0.0370959	0.508	0.46	1
AC023818.1	0.0526728	0.76571	0.011	0.007	1
lnc-MDGA1-4	0.0526814	0.505056	0.011	0.007	1
LSP1	0.0526926	0.118467	0.08	0.067	1
lnc-HSPA4-7	0.0526985	0.329753	0.021	0.015	1
lnc-KLHDC9-5	0.0527013	0.11891	0.055	0.045	1
lnc-PAX4-1	0.0527471	0.441511	0.013	0.008	1
LPIN3	0.0527488	0.0352742	0.071	0.059	1
BCL10	0.0527597	-0.0426267	0.214	0.189	1
IFNAR2	0.0527834	-0.0185622	0.244	0.216	1
LINC01284	0.0528111	-0.660018	0.007	0.012	1
CNTROB	0.0528476	0.00916418	0.069	0.057	1
PUM3	0.0529059	-0.311236	0.3	0.303	1
ATMIN	0.0529497	-0.0326485	0.351	0.312	1
MTHFR	0.0529553	-0.0172417	0.28	0.248	1
MAP6	0.0529673	-0.118329	0.564	0.564	1
PTCH1	0.0529907	-0.537656	0.067	0.078	1
lnc-TVP23C-4	0.0530081	0.199474	0.03	0.022	1
lnc-ZNF267-1	0.0530111	0.35546	0.012	0.007	1
TMEM250	0.0530725	0.0643013	0.1	0.086	1
lnc-BYSL-2	0.0530942	0.463719	0.013	0.008	1
PAQR4	0.0531142	0.160449	0.137	0.12	1
lnc-ADAM21-5	0.0531163	-0.578805	0.006	0.01	1
lnc-CDON-2	0.0531211	0.709884	0.012	0.007	1
SMG1	0.053131	-0.0359006	0.267	0.238	1
EXOC3	0.0531448	-0.12376	0.193	0.168	1
NOTCH3	0.0531545	-0.0475248	0.069	0.058	1
LIAS	0.0531565	0.0619775	0.3	0.27	1
lnc-NUTM2E-1	0.0531575	0.248297	0.022	0.016	1
CELSR1	0.0531682	-0.705864	0.06	0.07	1
lnc-GRM7-10	0.053173	0.458339	0.014	0.009	1
lnc-PACRG-4	0.0531774	0.0537939	0.063	0.052	1
lnc-C9orf131-1	0.0531985	0.255914	0.014	0.009	1
LINC00824	0.0532505	0.180605	0.039	0.031	1
MIR583HG	0.0532812	0.0693221	0.112	0.096	1
ZNF776	0.0533294	-0.0184673	0.124	0.107	1
SNHG9	0.0533396	0.0370544	0.275	0.247	1
CYP3A5	0.0533949	0.0525912	0.07	0.058	1
lnc-UBE2L5-2	0.0534033	0.136596	0.033	0.025	1
LPAR2	0.0534498	-0.33075	0.069	0.08	1
DDX47	0.0534547	0.351853	0.011	0.007	1
JARID2-AS1	0.0534975	0.298584	0.013	0.008	1
lnc-CRIPT-1	0.0535062	0.158908	0.021	0.015	1
LINC02024	0.0535108	0.338073	0.012	0.008	1
BBS9	0.053529	-0.474983	0.106	0.117	1
lnc-CDKN1B-1	0.0535297	0.3287	0.032	0.025	1
ZNF30-AS1	0.0535629	0.694662	0.012	0.007	1
SIN3B	0.0535786	0.0780467	0.21	0.186	1
ATP8B5P	0.0535937	0.155187	0.012	0.008	1
lnc-LAMTOR5-1	0.0536646	0.43417	0.013	0.008	1
PBLD	0.0537096	-0.169863	0.061	0.05	1
DDA1	0.0537149	-0.00501968	0.507	0.451	1
PLA2G4A	0.0537274	0.142745	0.014	0.009	1
WRAP73	0.0537585	-0.0430986	0.251	0.224	1
SLC12A7	0.0537671	0.0145144	0.13	0.112	1
lnc-SOCS5-4	0.0537679	0.0604998	0.012	0.008	1
lnc-EGR4-1	0.0537769	-0.794999	0.011	0.017	1
RAMAC	0.0538641	-0.0471112	0.276	0.245	1
EIF3D	0.053867	0.0761828	0.72	0.681	1
lnc-ERLEC1-7	0.05392	0.142947	0.14	0.123	1
PABPC1P3	0.0539409	0.126048	0.036	0.028	1
HEG1	0.0539665	0.278494	0.055	0.044	1
ROR1	0.0539826	0.491469	0.02	0.014	1
RNF217	0.0540051	-0.104715	0.159	0.138	1
SOBP	0.0540436	-0.169086	0.465	0.459	1
lnc-ANKUB1-1	0.0540559	0.289341	0.028	0.021	1
FCF1	0.0540996	0.0906945	0.111	0.096	1
COL18A1	0.0541054	0.207436	0.335	0.314	1
lnc-BDH1-5	0.0541551	-0.108425	0.037	0.029	1
ATP5MG	0.0542375	-0.0476003	0.962	0.967	1
ZIK1	0.0542401	0.0501849	0.071	0.06	1
PSMC1P1	0.0542489	0.361321	0.021	0.015	1
AC018529.3	0.0542824	0.599622	0.02	0.014	1
COA4	0.0542926	0.0324546	0.621	0.572	1
ZMYM6	0.0543167	0.0460588	0.079	0.066	1
lnc-PNO1-1	0.0543176	-0.187326	0.014	0.009	1
C1orf159	0.0543294	0.136206	0.061	0.05	1
PXMP2	0.054384	-0.421598	0.21	0.219	1
WEE2-AS1	0.0544793	0.228063	0.038	0.03	1
AL592114.1	0.0545638	0.276741	0.033	0.025	1
KLF7	0.0546037	-0.203688	0.174	0.186	1
CDK8	0.0546072	0.0626813	0.204	0.181	1
SUV39H1	0.0546286	0.364619	0.02	0.014	1
NOA1	0.0546389	-0.0382678	0.303	0.271	1
WDR92	0.0546395	0.00304799	0.153	0.134	1
GPR107	0.0546498	-0.0747884	0.267	0.237	1
lnc-CWF19L2-1	0.0546685	0.102125	0.055	0.045	1
TIAM2	0.0547423	-0.560545	0.05	0.06	1
DNAJC13	0.0547613	-0.0609469	0.198	0.175	1
APOBEC2	0.054774	0.265842	0.046	0.037	1
AP002840.2	0.0547873	-0.922586	0.008	0.012	1
lnc-SPIDR-1	0.0548343	-0.617398	0.012	0.017	1
lnc-CLEC18B-7	0.0548785	-0.102047	0.073	0.061	1
CTSH	0.0548941	-0.263615	0.273	0.284	1
PHF6	0.0549039	-0.211887	0.386	0.383	1
NLGN4X	0.054926	0.132961	0.052	0.042	1
lnc-SLC25A51-1	0.0549568	0.28064	0.024	0.018	1
MAST4-AS1	0.0549958	0.0471336	0.08	0.068	1
PRKCQ	0.0550149	0.00528568	0.03	0.022	1
ZNF396	0.0550336	0.192227	0.094	0.081	1
THEM4	0.0550724	0.0188067	0.305	0.273	1
NHLRC2	0.0551168	-0.0363665	0.228	0.201	1
NIM1K	0.0551232	-0.38425	0.011	0.017	1
lnc-SLC30A9-1	0.0551496	-0.0481053	0.098	0.083	1
ZNF627	0.0551817	-0.103803	0.138	0.119	1
lnc-SOD1-11	0.0551987	-0.875683	0.006	0.01	1
ACACA	0.0553096	-0.0158272	0.276	0.247	1
GFPT2	0.0553412	0.30229	0.036	0.028	1
NFATC3	0.0554063	0.0767839	0.08	0.067	1
PTPN21	0.0554216	-0.324648	0.071	0.082	1
CLN3	0.0554335	0.389717	0.02	0.014	1
KIAA1328	0.0554541	0.0563516	0.126	0.109	1
C16orf45	0.0554731	0.0122657	0.601	0.548	1
PLXNC1	0.0554737	-0.348226	0.077	0.089	1
FBXO5	0.0554767	-0.0632496	0.088	0.075	1
CCNB1	0.0556957	0.0890374	0.078	0.066	1
MUM1L1	0.0557479	-0.212759	0.078	0.065	1
DCAF4L1	0.055812	0.276655	0.042	0.033	1
KCNT2	0.0558467	-0.418617	0.075	0.086	1
LRP3	0.0558649	-0.438047	0.06	0.07	1
MECOM	0.0558932	0.0208702	0.097	0.082	1
lnc-JPH1-3	0.0559194	-0.450449	0.014	0.02	1
BICRAL	0.0559218	-0.0590768	0.158	0.138	1
lnc-PEX11G-4	0.0559285	0.209628	0.032	0.024	1
PRNCR1	0.0559597	0.0513445	0.02	0.014	1
lnc-RC3H2-2	0.0559661	0.190231	0.047	0.038	1
ADAMTS5	0.0559817	0.351357	0.046	0.037	1
POLR3C	0.0560097	0.0777339	0.08	0.067	1
PITX2	0.0560853	-0.117982	0.781	0.752	1
BCL2L12	0.0561123	0.102571	0.082	0.069	1
AC005306.1	0.0561408	-0.418602	0.014	0.02	1
TTC21B	0.0562637	-0.00976626	0.204	0.18	1
ZNF814	0.0562761	0.0198223	0.103	0.088	1
RBSN	0.0563471	-0.0560052	0.198	0.174	1
SNRNP25	0.056362	-0.121608	0.516	0.51	1
LRRFIP1P1	0.0563831	-0.528217	0.053	0.064	1
lnc-IRF2-1	0.056427	0.734626	0.018	0.013	1
CLCN3	0.0564577	0.0172012	0.568	0.517	1
GM2A	0.0564597	-0.0396009	0.27	0.24	1
lnc-UQCRHL-1	0.0565014	0.0189074	0.452	0.408	1
lnc-EDEM3-6	0.0565301	0.471514	0.023	0.017	1
lnc-EFCAB9-5	0.0565539	0.174579	0.031	0.024	1
C19orf33	0.0565795	0.733679	0.018	0.013	1
MGME1	0.0566124	0.134358	0.138	0.121	1
lnc-LIPJ-2	0.0566287	-0.624569	0.03	0.038	1
lnc-THRSP-6	0.0566529	0.354222	0.019	0.014	1
MOAP1	0.0566655	0.0774765	0.702	0.657	1
IFI44	0.0566966	0.0947518	0.059	0.048	1
HOMER3	0.0567415	-0.328279	0.249	0.257	1
HAUS6	0.0567443	-0.0892031	0.146	0.127	1
LHX4	0.0567823	-0.480253	0.009	0.014	1
lnc-GPR39-4	0.0568249	0.325289	0.019	0.013	1
lnc-FAM57A-5	0.0568287	0.0819523	0.02	0.014	1
DNAJC12	0.0568523	-0.195862	0.699	0.692	1
CORO6	0.0568544	0.327189	0.027	0.02	1
ZBED5	0.0569023	0.0320968	0.302	0.271	1
LINC02539	0.0569564	-0.174697	0.161	0.173	1
EIF4G1	0.0569621	0.0300722	0.654	0.613	1
TIGD4	0.0569873	-0.0277447	0.053	0.043	1
AC126323.1	0.0570189	0.502472	0.027	0.02	1
STK4	0.057022	0.00231526	0.336	0.3	1
METTL4	0.0570277	-0.0758863	0.149	0.13	1
ACVR1B	0.0570798	-0.0698771	0.238	0.212	1
lnc-SELENOI-1	0.0571045	0.361805	0.042	0.033	1
PNKP	0.0571132	-0.0699338	0.361	0.321	1
SYTL2	0.0571407	-1.12101	0.029	0.037	1
ZNF35	0.0571426	0.0219307	0.133	0.115	1
OLFML2A	0.0571825	0.199763	0.024	0.018	1
LNX1	0.0572316	-0.0349199	0.124	0.107	1
CFDP1	0.0573256	0.0346476	0.769	0.712	1
NEURL4	0.057328	-0.00400576	0.094	0.08	1
lnc-CCKAR-1	0.0573305	0.0440369	0.042	0.033	1
ZHX1	0.0573802	-0.0416071	0.381	0.342	1
lnc-SZRD1-5	0.057394	-0.943926	0.015	0.021	1
SNPH	0.0574067	0.0449199	0.1	0.086	1
lnc-RPRML-1	0.0574195	0.767418	0.018	0.013	1
AL031009.1	0.0574614	0.57467	0.018	0.013	1
VLDLR-AS1.1	0.0574899	-0.497801	0.04	0.049	1
SCAMP1-AS1	0.0576258	-0.332604	0.237	0.243	1
FAM189A2	0.0576566	0.0345426	0.048	0.039	1
lnc-SLC22A5-6	0.0577418	-0.000721668	0.195	0.173	1
ABCA11P	0.0578095	-0.534577	0.032	0.04	1
QRICH2	0.057818	-0.683373	0.008	0.013	1
lnc-CST7-1	0.0579049	0.118783	0.05	0.04	1
RANBP17	0.0579403	-0.140238	0.225	0.198	1
SNHG17	0.0579475	-0.239606	0.374	0.372	1
SNRNP40	0.0582157	-0.167582	0.204	0.177	1
ACSL4	0.0582159	0.0753887	0.159	0.14	1
CD81-AS1	0.0582314	0.460006	0.035	0.028	1
FZD1	0.0582945	-0.149023	0.229	0.2	1
THRSP	0.0583486	-0.742335	0.009	0.014	1
MAPK7	0.0584059	0.0256217	0.126	0.109	1
TIMM21	0.0584413	0.0738743	0.132	0.115	1
AP000356.3	0.0584455	-0.45031	0.038	0.047	1
INPP5A	0.0584605	-0.0479402	0.264	0.235	1
lnc-RNASET2-1	0.0584863	0.123065	0.11	0.096	1
lnc-MYO16-7	0.0584917	-0.636411	0.021	0.028	1
FAM126B	0.0585018	-0.03003	0.233	0.207	1
lnc-SEM1-1	0.0585037	-0.0241927	0.078	0.066	1
lnc-CROCC-9	0.0585611	0.561098	0.022	0.016	1
AC079416.2	0.0585955	0.185586	0.031	0.024	1
PCDH19	0.0585994	0.493403	0.019	0.013	1
SCRT1	0.058611	0.103457	0.069	0.058	1
NOTCH2	0.0586525	0.0776352	0.185	0.164	1
CENPH	0.0586955	0.111984	0.139	0.122	1
UGGT1	0.0587044	-0.0465127	0.27	0.239	1
lnc-HSCB-4	0.0587221	0.533055	0.022	0.016	1
MAMLD1	0.0587473	-1.22407	0.008	0.012	1
CYTH2	0.0587689	-0.169902	0.525	0.51	1
SLC29A3	0.0588031	0.334046	0.033	0.025	1
lnc-PHYHIP-1	0.0588382	0.474021	0.022	0.016	1
SOX13	0.0588491	-0.0566304	0.116	0.1	1
lnc-ZSCAN25-2	0.0588546	0.435849	0.019	0.013	1
MIR600HG	0.0588973	-0.0170358	0.029	0.022	1
Z94721.3	0.0589254	0.965525	0.017	0.012	1
lnc-SEMA3B-1	0.0589677	0.344664	0.036	0.028	1
TUBGCP6	0.0589794	-0.0628968	0.12	0.104	1
lnc-TNFAIP8L1-1	0.0589807	0.0208912	0.114	0.099	1
GTF2F1	0.0589923	0.0468169	0.578	0.527	1
SMG7	0.0590714	-0.0015914	0.318	0.284	1
lnc-CD72-1	0.0590965	0.136683	0.037	0.029	1
DUSP10	0.0591195	-0.0372121	0.22	0.197	1
C1orf52	0.0591745	0.0240267	0.521	0.474	1
SRP14-AS1	0.0592173	-0.23053	0.305	0.31	1
TMEM126B	0.0592402	0.0173457	0.493	0.445	1
AL133243.4	0.0593066	0.128688	0.055	0.045	1
CR382285.2	0.0593373	-0.748765	0.01	0.015	1
ILF3	0.0593375	0.078544	0.749	0.699	1
SPAG6	0.0593522	0.0143309	0.215	0.192	1
lnc-PDLIM1-4	0.0593839	-0.610272	0.01	0.015	1
AC007751.2	0.0594769	-0.381413	0.1	0.112	1
GLI2	0.059519	-0.656915	0.008	0.012	1
TRIM38	0.0595293	-0.0242148	0.241	0.216	1
ZBED6	0.0595489	0.216929	0.018	0.013	1
LIMD1-AS1	0.0595667	0.34723	0.023	0.016	1
2025-03-06	0.0596444	0.00375132	0.568	0.52	1
NDUFS4	0.0596577	-0.0679446	0.818	0.796	1
MTG2	0.059658	0.0476431	0.208	0.187	1
C18orf25	0.0597445	0.0234939	0.186	0.164	1
lnc-CPSF6-2	0.0597556	0.180379	0.027	0.02	1
NEBL-AS1	0.0598279	0.0594465	0.162	0.143	1
GALNT11	0.0598897	0.010951	0.486	0.436	1
CHM	0.0599406	-0.231213	0.332	0.339	1
lnc-MRPL40-2	0.0599781	0.0776083	0.018	0.013	1
ITPRID2	0.0599984	-0.000389792	0.382	0.346	1
WIPI2	0.0600479	0.0297368	0.705	0.653	1
SETDB1	0.0600625	-0.0099745	0.151	0.132	1
TPT1P9	0.0601023	0.36699	0.026	0.019	1
SASS6	0.0601434	-0.0314422	0.128	0.11	1
SMIM15-AS1	0.0601474	0.197339	0.091	0.078	1
lnc-MCF2-4	0.0601551	-0.913153	0.008	0.012	1
ASH2L	0.0602166	-0.0190286	0.248	0.221	1
SERPINB8	0.0602277	0.158047	0.031	0.024	1
BAG2	0.0603056	-0.294461	0.145	0.156	1
ATXN1	0.0603754	-0.0309229	0.391	0.353	1
lnc-IFT46-1	0.060376	0.0536496	0.083	0.07	1
lnc-PXDN-1	0.0603785	-1.17362	0.006	0.01	1
ZNF600	0.0604262	-0.0149774	0.031	0.024	1
AC125232.2	0.0604318	0.116956	0.039	0.031	1
TMEM205	0.0604377	0.0220855	0.821	0.795	1
AASS	0.0604961	0.201857	0.058	0.048	1
GLS	0.0606015	-0.0487834	0.342	0.304	1
CIAPIN1	0.0606117	-0.00140887	0.543	0.494	1
PKD2	0.0607017	-0.0512322	0.127	0.11	1
RPAP3	0.060885	-0.00924493	0.28	0.249	1
STRIP1	0.0609073	-0.0263079	0.198	0.174	1
IGSF9	0.0609361	-0.376774	0.137	0.148	1
lnc-ZNF778-2	0.0609689	0.559578	0.018	0.012	1
LINC00562	0.0610044	0.179797	0.042	0.033	1
MEGF8	0.0610163	-0.0472214	0.279	0.248	1
lnc-H1FOO-2	0.0610263	0.627809	0.017	0.011	1
RCOR2	0.0610539	-0.0426184	0.299	0.265	1
APOC1	0.0610644	-0.144291	0.02	0.027	1
LHFPL5	0.0610889	0.10288	0.018	0.012	1
MAD2L2	0.061132	0.0787763	0.576	0.526	1
NBR2	0.0612361	-0.0255182	0.079	0.066	1
CCL2	0.0612561	0.976031	0.016	0.011	1
TFR2	0.0612875	0.443939	0.025	0.018	1
lnc-MYO15B-4	0.0613133	0.235089	0.018	0.012	1
RAMP1	0.0614096	-0.777898	0.164	0.174	1
CHRM5	0.0614132	0.182153	0.03	0.023	1
lnc-SEMA4D-9	0.0615796	0.346091	0.017	0.012	1
lnc-ZNF484-3	0.0616039	0.128412	0.049	0.04	1
lnc-ZNF565-2	0.061608	0.650066	0.025	0.019	1
HNRNPH3	0.0616198	0.0506837	0.825	0.784	1
lnc-UNK-1	0.0616388	0.493661	0.022	0.016	1
LSM8	0.0616404	-0.0908534	0.666	0.654	1
SPATA5	0.0617817	-0.467216	0.068	0.078	1
lnc-MYOM1-4	0.0617886	0.245291	0.033	0.025	1
ISOC1	0.0617888	0.0085011	0.263	0.234	1
NEDD1	0.0618533	-0.0327572	0.163	0.143	1
SPIDR	0.0618785	-0.0309261	0.137	0.12	1
ST18	0.0619	-0.279574	0.253	0.26	1
AC012020.2	0.0620059	0.175347	0.017	0.012	1
UNKL	0.0620106	-0.0528288	0.122	0.105	1
CRIP2	0.0621857	0.024208	0.755	0.715	1
EGOT	0.0621971	-1.58318	0.007	0.011	1
MEG9	0.0622953	-0.387792	0.052	0.062	1
AC136632.1	0.0623229	0.0110189	0.033	0.026	1
LGI3	0.0623313	-0.535821	0.008	0.013	1
GIN1	0.0623739	-0.0377628	0.156	0.137	1
CHTF18	0.0623853	0.106598	0.038	0.03	1
DDX58	0.0624047	0.139834	0.076	0.064	1
SHF	0.0624816	0.122868	0.159	0.142	1
PNMA2	0.0624843	-0.00362512	0.291	0.263	1
DYNC2LI1	0.0625012	0.00181182	0.606	0.552	1
LINC01816	0.0625086	0.511096	0.022	0.016	1
YES1	0.0625594	-0.0541455	0.332	0.297	1
RBX1	0.0625637	0.0295971	0.958	0.947	1
DISP2	0.06263	-0.086053	0.12	0.103	1
NOXO1	0.0626332	0.322995	0.045	0.036	1
HIST1H2BN	0.0626833	0.248398	0.04	0.032	1
ZNF7	0.0626975	0.0351283	0.269	0.242	1
RAD54L2	0.0627073	-0.0557726	0.196	0.172	1
COL4A3BP	0.0627331	-0.00273315	0.411	0.372	1
lnc-PRR14-7	0.0627569	-0.0938916	0.169	0.149	1
TUBBP5	0.0627608	0.634133	0.021	0.015	1
TBCE	0.062767	-0.294897	0.119	0.132	1
SMURF1	0.0627769	-0.0686567	0.139	0.12	1
NNMT	0.0627809	-0.50004	0.093	0.104	1
TNRC6A	0.0628803	0.025386	0.503	0.459	1
LINC00311	0.062891	-0.219767	0.02	0.026	1
SOX9	0.0629231	-0.0155503	0.173	0.152	1
LRRC61	0.0629288	-0.31584	0.23	0.237	1
FAM69A	0.0629512	0.105499	0.042	0.033	1
SIMC1	0.0629827	0.0510832	0.181	0.161	1
HAUS5	0.0630134	0.299161	0.052	0.042	1
MDK	0.0630405	0.00823625	0.953	0.94	1
lnc-ADNP2-4	0.0630675	0.141921	0.026	0.02	1
lnc-ZNF33B-4	0.0630697	0.108079	0.061	0.05	1
MRPL14	0.0630859	0.0360086	0.821	0.786	1
RAB8B	0.0630929	-0.224891	0.178	0.189	1
lnc-JPH1-1	0.0631239	0.347958	0.016	0.011	1
ZC3H4	0.0631632	-0.127244	0.135	0.118	1
C2orf76	0.0631923	-0.091369	0.22	0.194	1
SNAI3-AS1	0.063193	-0.0843608	0.044	0.035	1
lnc-VN1R1-1	0.0632601	0.411087	0.043	0.034	1
lnc-B3GNT10-4	0.0632743	-0.0655794	0.017	0.012	1
lnc-MSANTD3-1	0.0632957	0.302395	0.064	0.053	1
CPEB3	0.0633076	-0.0719773	0.146	0.128	1
C6orf226	0.0633284	-0.00988587	0.556	0.501	1
lnc-WNT5B-7	0.0634266	0.0307494	0.076	0.064	1
lnc-DHRS7-1	0.0634537	0.426494	0.016	0.011	1
NABP1	0.0634885	0.331376	0.021	0.015	1
lnc-URB1-4	0.0635176	0.279798	0.028	0.022	1
RASSF8-AS1	0.0635362	-0.346301	0.276	0.279	1
AREL1	0.0636897	0.0960383	0.13	0.114	1
MPND	0.0636953	-0.0559869	0.204	0.18	1
lnc-AARS-1	0.0636963	0.0142084	0.062	0.052	1
LINC00937	0.0638072	0.264616	0.039	0.031	1
AIM2	0.063817	-0.428058	0.069	0.08	1
TCAF2	0.0638548	-0.0137492	0.017	0.012	1
lnc-FAM229A-2	0.0638792	0.32085	0.016	0.011	1
lnc-OST4-9	0.0639775	-0.90375	0.009	0.014	1
TSPAN8	0.0640621	-0.401059	0.132	0.114	1
ZMYND11	0.0640807	0.000362807	0.494	0.446	1
TSEN54	0.0641033	-0.0351571	0.176	0.155	1
FBXO31	0.0641211	-0.0326953	0.123	0.107	1
FBXO22	0.064183	0.0429518	0.556	0.502	1
2025-03-08	0.0642453	0.00515781	0.052	0.042	1
lnc-EEF1AKMT1-3	0.0642593	-0.346903	0.19	0.201	1
lnc-PCDH8-2	0.0642605	-0.421306	0.016	0.022	1
PDIK1L	0.0642723	-0.341102	0.174	0.184	1
DCP2	0.0642849	0.0146596	0.241	0.216	1
lnc-NPTN-1	0.0643037	-0.0666296	0.022	0.016	1
CACNA1D	0.0643103	-0.00978996	0.214	0.191	1
VGLL3	0.0643222	-1.25608	0.007	0.011	1
lnc-DCAF12L2-2	0.0643312	-0.857922	0.025	0.032	1
TTC30A	0.0643484	-0.0853038	0.097	0.083	1
RNF168	0.064366	0.0499577	0.139	0.122	1
AC090616.6	0.0644453	0.437527	0.042	0.033	1
lnc-SNX10-2	0.0644526	0.113304	0.366	0.332	1
PSMB6	0.0644829	-0.0548616	0.887	0.88	1
IPO4	0.0644874	-0.0766857	0.091	0.077	1
MRPS9	0.0644994	0.0388567	0.5	0.453	1
FLT3LG	0.0645152	0.0111385	0.022	0.016	1
PJA1	0.0645184	-0.230653	0.253	0.264	1
AMACR	0.064534	0.13477	0.049	0.04	1
STX17	0.0645805	0.00276711	0.391	0.353	1
CHKB	0.0646382	-0.0383751	0.029	0.022	1
ITGA9-AS1	0.0648399	0.11864	0.129	0.113	1
lnc-ATG12-5	0.0648428	0.0742957	0.061	0.05	1
SOD1	0.0649107	0.0378338	0.974	0.973	1
ZNF436	0.0649157	0.141941	0.053	0.043	1
lnc-BBOX1-8	0.0649584	0.172413	0.022	0.016	1
DIO3	0.0649823	-0.961528	0.011	0.016	1
ZNF674	0.0650393	-0.175943	0.021	0.028	1
CDKN2A	0.0651556	-0.0143775	0.09	0.076	1
THADA	0.06516	-0.262021	0.245	0.253	1
SIRT7	0.0652191	-0.0386546	0.271	0.24	1
lnc-APOL1-16	0.0652618	0.206106	0.028	0.022	1
NCL	0.0653214	-0.0721784	0.914	0.919	1
OPCML	0.0654486	0.218356	0.029	0.037	1
CDH11	0.0654682	-0.421433	0.036	0.045	1
FAM184A	0.0655552	0.00110107	0.478	0.435	1
GGCX	0.0656015	-0.0242036	0.383	0.344	1
CCSER2	0.0656207	-0.226603	0.45	0.448	1
TMEM269	0.065632	0.366626	0.015	0.01	1
SLC35E4	0.0656377	-0.0278468	0.088	0.075	1
BX322639.1	0.0656588	-0.467771	0.021	0.028	1
CCDC40	0.0656595	-0.331472	0.136	0.149	1
lnc-TMBIM4-6	0.0657196	-0.19234	0.341	0.346	1
GPX7	0.0657502	-0.214302	0.452	0.445	1
EIF3KP1	0.065758	-0.747749	0.033	0.041	1
BASP1	0.0657965	-0.0602032	0.789	0.789	1
C11orf1	0.065801	0.0124055	0.496	0.444	1
PHIP	0.0658142	0.0741648	0.777	0.731	1
FAM133B	0.0658617	-0.00676987	0.405	0.365	1
LZTS1	0.0659152	-1.16691	0.018	0.024	1
RARS2	0.065922	0.0578793	0.604	0.559	1
lnc-CCDC17-2	0.0659521	0.280447	0.021	0.015	1
lnc-EIF2B1-3	0.0659619	0.661849	0.014	0.009	1
GTF2IRD2	0.0659728	-0.498651	0.059	0.069	1
HYDIN2	0.0659811	-0.487829	0.007	0.011	1
LCMT2	0.065988	0.149525	0.072	0.06	1
DDX59	0.0660176	-0.0381888	0.161	0.141	1
lnc-MYO19-1	0.0660183	0.27518	0.02	0.015	1
CCDC162P	0.0661011	0.219763	0.033	0.026	1
LINC00616	0.0661412	-0.648977	0.013	0.018	1
lnc-PHB2-5	0.0661722	0.276893	0.015	0.01	1
AC019181.1	0.0661863	-0.102364	0.016	0.011	1
GPATCH2L	0.0661968	-0.183003	0.502	0.492	1
GNS	0.0662449	-0.0220241	0.423	0.381	1
AL589765.3	0.0662739	0.78127	0.014	0.009	1
ZNF816	0.0662944	-0.0124	0.046	0.037	1
lnc-ARID2-11	0.0663276	0.139322	0.041	0.032	1
LSM11	0.0663439	-0.269559	0.042	0.051	1
CHD2	0.0663596	0.0150885	0.567	0.515	1
lnc-EBPL-2	0.0663835	0.0758175	0.082	0.07	1
DESI2	0.0664152	-0.00747066	0.447	0.405	1
lnc-JOSD1-1	0.0664167	0.0844154	0.051	0.042	1
lnc-EPB41L1-1	0.0664929	0.282719	0.014	0.01	1
FOXP1	0.0665254	-0.162827	0.53	0.524	1
NSD1	0.0666668	-0.146169	0.502	0.49	1
IL10RB	0.0666675	0.267332	0.025	0.018	1
lnc-LAMC3-2	0.0667148	0.324661	0.024	0.018	1
AC073861.1	0.0667265	-0.441711	0.213	0.218	1
ANKFN1	0.0667435	0.932548	0.013	0.008	1
lnc-TEX9-5	0.0667608	-1.00974	0.008	0.012	1
LIN37	0.0667924	0.700692	0.013	0.009	1
lnc-RXYLT1-1	0.0668183	0.555128	0.014	0.009	1
C1QTNF1	0.0668562	0.178863	0.03	0.023	1
ADAT1	0.0668703	-0.0616368	0.181	0.16	1
BARX1	0.0668989	-0.392079	0.007	0.011	1
lnc-TMEM43-1	0.0670031	0.35089	0.014	0.009	1
ENOX2	0.0670121	0.0822323	0.113	0.098	1
WDR53	0.0670283	-0.188017	0.096	0.082	1
DPY19L2P3	0.0670887	-0.0158852	0.063	0.053	1
CSNK1D	0.0671093	0.00496606	0.199	0.177	1
lnc-CCDC32-3	0.067139	-0.861563	0.008	0.012	1
RPS2P32	0.0671909	-0.114919	0.155	0.135	1
lnc-ZNF131-1	0.0672114	-0.496392	0.031	0.038	1
lnc-SASS6-2	0.0672193	0.0286719	0.111	0.097	1
lnc-ARHGAP12-2	0.0672419	0.237685	0.014	0.009	1
lnc-OGDH-2	0.0673118	0.56213	0.032	0.025	1
GRIP2	0.0674307	0.491865	0.013	0.008	1
lnc-NDFIP1-6	0.0675077	0.0574471	0.014	0.01	1
CRADD	0.0675141	-0.161209	0.13	0.113	1
SPATA17	0.0675153	-0.163881	0.181	0.159	1
BDNF	0.0675397	-0.201285	0.137	0.151	1
AC004057.1	0.0675638	0.302976	0.039	0.031	1
DNAJB2	0.0675828	0.0597925	0.69	0.631	1
SUPT3H	0.0676203	-0.300541	0.153	0.164	1
PRELID3B	0.0676334	0.0531444	0.544	0.503	1
STK3	0.0676455	0.0848813	0.197	0.175	1
PTGFRN	0.0676917	-0.0941051	0.084	0.071	1
RAB4B	0.0677837	0.0471198	0.038	0.03	1
LINC02473	0.0677869	0.359004	0.014	0.009	1
lnc-GSX1-2	0.0677886	0.849622	0.012	0.008	1
ZNF440	0.0678104	-0.504668	0.025	0.032	1
lnc-C14orf180-2	0.0678338	-0.62181	0.015	0.02	1
SIVA1	0.0678383	0.0348097	0.78	0.746	1
ATE1	0.0680117	0.0621184	0.307	0.278	1
lnc-PTPN12-3	0.0681033	0.185597	0.02	0.015	1
ARMC9	0.0681109	-0.0768552	0.257	0.228	1
lnc-ZCWPW2-6	0.0681716	0.189679	0.044	0.035	1
EXD2	0.0682074	0.0271501	0.212	0.189	1
lnc-MFSD4B-1	0.0682096	-0.00535242	0.046	0.037	1
lnc-ZNF25-2	0.0682498	0.53605	0.013	0.008	1
LINC01116	0.0682503	-1.27875	0.009	0.014	1
lnc-FNDC3B-3	0.0684314	0.903115	0.011	0.007	1
LINC01616	0.0684385	0.515449	0.013	0.008	1
ERBB4	0.0684406	0.326661	0.076	0.065	1
SLC4A8	0.068453	-0.0619973	0.319	0.288	1
VPS45	0.068499	-0.0669461	0.279	0.249	1
TRIM65	0.0685072	-0.0328746	0.148	0.129	1
CCT7	0.0685369	-0.0679571	0.831	0.819	1
ZDHHC4	0.0685411	0.0191529	0.654	0.61	1
lnc-MAPK15-2	0.0686176	0.808872	0.013	0.008	1
ORMDL1	0.0686427	0.0350423	0.808	0.792	1
lnc-SPATA21-4	0.0686544	-0.262402	0.194	0.204	1
lnc-GRK3-1	0.06867	0.263652	0.028	0.021	1
INE1	0.0686862	0.320377	0.03	0.023	1
lnc-WSB1-4	0.0686887	0.736144	0.01	0.006	1
LMOD3	0.0687117	0.957415	0.01	0.006	1
SLITRK5	0.068783	0.606858	0.045	0.036	1
AC009118.3	0.0688027	0.325396	0.06	0.05	1
MOSPD1	0.0688387	-0.0624385	0.172	0.151	1
LHX9	0.0688584	0.628004	0.011	0.007	1
lnc-FAM184B-6	0.0688698	0.205808	0.019	0.014	1
ACSS1	0.06891	0.0305484	0.053	0.043	1
PRIMPOL	0.0689502	0.110545	0.143	0.127	1
GYG2	0.0689752	-0.0729701	0.114	0.098	1
CHIC1	0.0689961	0.0441364	0.073	0.061	1
lnc-SYCE3-1	0.0690786	0.37154	0.012	0.008	1
CA14	0.0690847	0.43113	0.081	0.07	1
DCTN6	0.0690864	0.0140016	0.681	0.641	1
ATP1A3	0.069146	-0.00626496	0.188	0.168	1
FBXL15	0.0691527	0.0615357	0.692	0.647	1
CERKL	0.0691822	0.112554	0.061	0.051	1
TMEM203	0.0692432	-0.0562125	0.464	0.416	1
RF00019.197	0.0692498	0.456545	0.012	0.008	1
lnc-HIST1H2AI-3	0.0692992	-0.38054	0.07	0.08	1
lnc-RNF223-3	0.0693359	0.288055	0.036	0.028	1
SCCPDH	0.069356	0.0188368	0.67	0.624	1
lnc-CRISPLD2-2	0.0695231	0.150206	0.034	0.027	1
lnc-GNG11-1	0.0695684	0.15259	0.013	0.008	1
lnc-HSP90AA1-16	0.0695884	0.585802	0.01	0.006	1
PROCR	0.0696559	0.406927	0.011	0.007	1
lnc-SYN3-5	0.0697996	0.745711	0.011	0.007	1
lnc-CPN2-3	0.0698377	0.459058	0.011	0.007	1
MUC6	0.0698659	0.558053	0.011	0.007	1
lnc-NIPSNAP3B-1	0.0699258	0.157475	0.012	0.008	1
CHRNA10	0.0699596	-0.80809	0.01	0.014	1
RAB4A	0.0700522	0.0317809	0.371	0.335	1
lnc-DRC3-3	0.0700652	0.402537	0.01	0.006	1
KCNA2	0.0700869	-0.237422	0.013	0.008	1
lnc-FSIP2-1	0.0700919	0.427689	0.038	0.03	1
ULK2	0.0701	-0.290916	0.141	0.152	1
SIN3A	0.0701059	0.0111602	0.292	0.262	1
CHMP1B	0.0701898	-0.106756	0.572	0.557	1
lnc-RBKS-5	0.07025	0.377852	0.01	0.006	1
lnc-ANKRD27-2	0.0702731	0.0991566	0.061	0.051	1
VILL	0.0703237	-0.619879	0.01	0.015	1
SAMM50	0.0703459	0.0143671	0.563	0.511	1
lnc-KMT2C-1	0.0703536	-0.383771	0.006	0.01	1
lnc-NCOA3-23	0.0703596	-0.626047	0.014	0.02	1
lnc-RFXAP-2	0.0703637	-0.506806	0.019	0.025	1
TLE4	0.070384	0.0357629	0.194	0.171	1
GADD45GIP1	0.0704032	-0.0425453	0.882	0.868	1
ZNF578	0.070407	0.282219	0.011	0.007	1
IFIT1	0.0704269	0.506717	0.119	0.103	1
RASGRF2-AS1	0.070466	0.247453	0.011	0.007	1
SRGAP3	0.0704727	-0.192223	0.31	0.315	1
TTC21A	0.0704785	0.211858	0.079	0.067	1
STYXL1	0.0704797	0.0391151	0.299	0.269	1
EMC3-AS1	0.0705539	0.577914	0.011	0.007	1
GRID1	0.0705681	0.236494	0.01	0.006	1
lnc-COL6A1-9	0.0706012	0.416378	0.011	0.007	1
AKR1B10	0.0706018	0.282897	0.012	0.007	1
lnc-EDN1-2	0.0706096	0.00642549	0.006	0.01	1
SINHCAFP2	0.0706336	0.479983	0.011	0.007	1
MIR17HG	0.0706464	0.312411	0.027	0.02	1
lnc-STRN3-11	0.0706543	0.163863	0.023	0.017	1
lnc-GFM1-6	0.0706686	0.331603	0.01	0.006	1
ZEB1	0.070703	0.153821	0.18	0.161	1
SCRN1	0.0707222	-0.144546	0.537	0.527	1
RSPO2	0.0707749	-0.492832	0.049	0.059	1
lnc-BORCS5-1	0.0708067	0.255474	0.011	0.007	1
lnc-SCARB2-1	0.0708308	0.0839199	0.028	0.021	1
GPATCH1	0.0708512	-0.0647587	0.128	0.111	1
lnc-OCA2-8	0.0709447	0.596929	0.011	0.007	1
lnc-SPRYD3-1	0.0709479	0.0188066	0.307	0.278	1
lnc-CCDC177-6	0.0710519	0.250143	0.026	0.02	1
CERK	0.071052	-0.0198283	0.186	0.164	1
SLC38A8	0.071054	0.133859	0.027	0.021	1
EP300-AS1	0.0710816	0.11964	0.011	0.007	1
lnc-WDR81-4	0.071163	0.11369	0.031	0.024	1
UNC13D	0.0711858	0.124016	0.05	0.041	1
AC091153.3	0.0711898	0.236327	0.038	0.03	1
lnc-LOX-4	0.0712014	-0.844423	0.007	0.011	1
AC022532.1	0.071255	0.0866366	0.012	0.008	1
AP1AR	0.0712627	-0.0297718	0.259	0.231	1
KCNN1	0.0713177	0.325889	0.041	0.033	1
SPATA7	0.0713745	-0.30011	0.248	0.254	1
lnc-ZFYVE21-3	0.0714119	-0.0636543	0.048	0.038	1
PAFAH2	0.0714285	-0.0575188	0.189	0.168	1
POMT1	0.0714299	0.00085636	0.227	0.202	1
lnc-C2CD4A-1	0.0715309	-0.0765541	0.04	0.032	1
FARP2	0.0715413	-0.0814735	0.207	0.183	1
lnc-TPCN1-1	0.0715503	0.106632	0.01	0.006	1
ZNF667-AS1	0.0715535	0.0131283	0.673	0.636	1
lnc-PDE4DIP-3	0.0715835	0.0731876	0.037	0.029	1
ABCC8	0.0715971	0.0932019	0.285	0.259	1
lnc-FUBP1-3	0.0716001	-0.0346265	0.027	0.021	1
KIAA1147	0.071601	-0.0446686	0.306	0.276	1
lnc-ZNF582-6	0.0716048	0.357537	0.04	0.032	1
PHACTR1	0.0716189	-0.195242	0.062	0.073	1
lnc-NT5C3A-3	0.0716829	-0.407154	0.019	0.025	1
ZBTB8B	0.0716997	0.160563	0.058	0.049	1
PTPN9	0.0717408	0.0785018	0.209	0.188	1
BRICD5	0.0717593	0.0284831	0.043	0.034	1
lnc-SETD7-3	0.0717604	-0.0673276	0.558	0.548	1
STARD9	0.0718078	0.199714	0.083	0.071	1
ASB6	0.0719064	-0.0238361	0.132	0.115	1
PRPF18	0.0719211	-0.0631839	0.262	0.234	1
PUS1	0.0719602	-0.0420786	0.069	0.058	1
JOSD2	0.0720032	-0.072183	0.317	0.283	1
VARS	0.072074	-0.037662	0.305	0.272	1
JAKMIP1	0.0720765	0.496051	0.039	0.031	1
DRD1	0.0721708	-0.239025	0.011	0.007	1
DNASE1L2	0.0722003	-0.243023	0.01	0.014	1
RPL26P19	0.0722793	0.00762223	0.059	0.049	1
RALBP1	0.072287	0.038897	0.668	0.616	1
GSR	0.0723066	-0.0680851	0.219	0.193	1
SMG9	0.0723644	0.0632671	0.178	0.159	1
lnc-ERLEC1-6	0.0723744	0.166015	0.07	0.059	1
ENSA	0.072379	0.0332144	0.793	0.767	1
C5orf30	0.0724309	-0.0361787	0.052	0.043	1
AC123769.1	0.0724907	0.314561	0.019	0.013	1
BCAR3	0.0725138	0.0818371	0.061	0.051	1
SLC24A2	0.0725236	0.364825	0.014	0.02	1
MAP3K14-AS1	0.0725368	0.0971723	0.036	0.028	1
MPHOSPH10	0.0725484	0.0218971	0.6	0.546	1
CD7	0.0726754	0.40368	0.035	0.028	1
PUM2	0.0726896	0.0267169	0.423	0.381	1
lnc-ZNF397-3	0.0726904	-0.358625	0.033	0.041	1
lnc-ECE1-2	0.0726951	0.201875	0.026	0.02	1
FAM86B1	0.0727094	0.627808	0.018	0.012	1
GPRIN1	0.0727191	-0.363766	0.08	0.091	1
NGRN	0.0727272	-0.0754903	0.177	0.156	1
NR2F1-AS1	0.0727708	-0.220935	0.064	0.075	1
IRF5	0.0728032	-0.0248987	0.084	0.072	1
CELF4	0.0728039	-0.117744	0.719	0.695	1
lnc-SRSF7-2	0.0729076	0.130989	0.032	0.025	1
UBE3A	0.0729133	0.0529535	0.557	0.512	1
AP000346.2	0.0730359	0.188639	0.068	0.057	1
ZNF415	0.0730638	0.0342529	0.09	0.077	1
lnc-ZNF460-2	0.0730689	0.10324	0.351	0.319	1
lnc-LMNA-3	0.0730873	0.56081	0.022	0.016	1
CCDC90B	0.0731101	0.0228317	0.721	0.682	1
PBRM1	0.07314	-0.146727	0.626	0.599	1
GALNT9	0.0731807	0.0349875	0.065	0.054	1
NDUFA8	0.0731985	0.0461097	0.781	0.748	1
CCDC85B	0.073287	-0.105855	0.616	0.605	1
lnc-HESX1-1	0.0733022	0.500791	0.018	0.012	1
ARHGEF25	0.0733238	0.0710388	0.109	0.095	1
JOSD1	0.0733455	0.090996	0.172	0.152	1
CTDP1	0.0733663	-0.0896921	0.142	0.124	1
PRLR	0.0734116	-0.299306	0.023	0.03	1
SNRPD2	0.0734255	-0.0263237	0.906	0.887	1
lnc-ANKH-1	0.0734486	0.241336	0.026	0.019	1
NAP1L4	0.073474	-0.144077	0.455	0.449	1
RGS4	0.0735027	0.0399622	0.201	0.181	1
TNFSF12	0.0735467	0.0789966	0.123	0.107	1
NCAPD2	0.073617	0.0421051	0.105	0.091	1
PRMT2	0.0736633	-0.0858758	0.64	0.614	1
GOLGB1	0.0737697	-0.0785529	0.864	0.865	1
TSACC	0.0737728	0.413843	0.023	0.017	1
CEP57L1	0.0738087	-0.0574173	0.273	0.243	1
AC008895.1	0.0738484	0.0822804	0.063	0.053	1
ZNF580	0.0738501	0.0302471	0.694	0.641	1
SLC43A3	0.0739145	0.254652	0.026	0.02	1
lnc-PNPLA3-1	0.073922	0.449352	0.022	0.016	1
NAXE	0.0739658	0.172363	0.783	0.781	1
CADPS2	0.0739802	0.00377051	0.402	0.365	1
LINC00491	0.0739913	0.0387909	0.072	0.061	1
lnc-SLC29A1-2	0.0740233	0.172703	0.038	0.03	1
C19orf12	0.074085	-0.0387593	0.238	0.212	1
lnc-MFAP5-1	0.0740948	0.0081074	0.183	0.162	1
MACROD2	0.0741092	-0.326044	0.155	0.166	1
SH3GL3	0.074151	-0.312671	0.025	0.032	1
STAMBP	0.0741741	-0.0210542	0.393	0.353	1
lnc-ATAD1-5	0.0741785	0.00631206	0.046	0.037	1
lnc-PCYT1B-3	0.0742234	0.0324275	0.048	0.039	1
AC245060.4	0.074269	0.0230646	0.046	0.037	1
AL109628.2	0.0742732	0.49163	0.018	0.013	1
MMP24	0.0743094	-0.490509	0.08	0.091	1
lnc-TMEM150A-4	0.0743937	0.428209	0.033	0.026	1
lnc-FOXA1-2	0.0743979	-0.0365364	0.095	0.081	1
TSEN2	0.074409	0.00190152	0.163	0.144	1
lnc-EIF2AK3-28	0.0745015	-0.235284	0.297	0.311	1
TTC7A	0.0745832	0.150399	0.065	0.055	1
AC090686.1	0.0745891	-0.608026	0.025	0.032	1
lnc-PSMB9-6	0.0746338	-0.364411	0.144	0.155	1
CNTRL	0.0746929	0.0743607	0.193	0.172	1
CHCHD7	0.0746934	0.0253367	0.487	0.443	1
VPS13D	0.0747332	-0.0450962	0.18	0.159	1
TRIO	0.0747367	0.0300891	0.276	0.251	1
KCNN3	0.0747677	0.0623224	0.114	0.1	1
FAM208B	0.0747912	-0.00101135	0.332	0.3	1
SERTAD4-AS1	0.0747944	0.372899	0.042	0.034	1
VPS13A	0.074923	-0.0202276	0.375	0.338	1
lnc-PKNOX1-1	0.0750042	0.483079	0.022	0.016	1
RPP25L	0.0750633	0.00169809	0.301	0.27	1
SNN	0.0751027	-0.0470931	0.31	0.275	1
UBE2O	0.0751149	-0.0203121	0.231	0.207	1
lnc-PRIMPOL-7	0.0751536	0.00220778	0.133	0.117	1
ZNF296	0.075158	0.157928	0.046	0.038	1
ZIC3	0.0751626	-0.62683	0.013	0.018	1
EXOSC10	0.0751712	-0.05924	0.172	0.152	1
KLRD1	0.0752016	-0.886998	0.014	0.019	1
ZNF91	0.0752585	-0.13878	0.506	0.495	1
ADCY9	0.0752608	-0.256608	0.03	0.037	1
AC090181.3	0.0752777	0.0315593	0.066	0.055	1
ABCA8	0.0753425	-0.156657	0.083	0.095	1
lnc-CNMD-1	0.0753714	-0.243274	0.312	0.315	1
lnc-PCED1B-11	0.0753937	-0.597381	0.008	0.012	1
ZNF623	0.0754005	-0.146394	0.123	0.106	1
EFHC2	0.0754342	0.0447181	0.041	0.033	1
lnc-FTMT-2	0.0754543	-0.11371	0.027	0.02	1
PRRX2	0.0754628	-1.30797	0.006	0.01	1
GCC2	0.0755592	-0.0528035	0.806	0.774	1
TTC13	0.0756221	0.120697	0.109	0.095	1
lnc-TK2-2	0.0756441	-0.0288325	0.046	0.037	1
lnc-HHIPL1-1	0.0756782	0.618348	0.017	0.012	1
RUNX1	0.0757252	-0.13227	0.109	0.094	1
lnc-RCAN1-3	0.075793	0.0494138	0.023	0.017	1
ANP32AP1	0.0758377	-0.962016	0.006	0.01	1
ZNF350	0.0759262	0.201288	0.063	0.053	1
lnc-EML5-4	0.0759365	-0.477123	0.019	0.026	1
DDX31	0.0759399	-0.139525	0.045	0.036	1
SOS1-IT1	0.0759868	0.403142	0.017	0.012	1
FAM19A5	0.0760544	-0.357086	0.207	0.216	1
GLIPR1	0.0761315	-0.503326	0.023	0.017	1
SCFD1	0.0761439	0.0409103	0.678	0.631	1
CEBPG	0.076192	0.174268	0.293	0.267	1
lnc-TAF15-6	0.0761962	0.249293	0.017	0.012	1
lnc-ROBO3-2	0.0761995	-0.0610604	0.072	0.061	1
ITGB1-DT	0.0762884	-0.157103	0.023	0.03	1
VHL	0.0763116	-0.0706909	0.308	0.276	1
lnc-TRIQK-2	0.0763988	-0.121587	0.033	0.026	1
BTAF1	0.0764644	-0.0739034	0.194	0.172	1
CHD9	0.0764889	-0.105895	0.704	0.677	1
SYS1	0.0765176	-0.091469	0.358	0.317	1
lnc-SPATA31A7-11	0.0765294	-0.61051	0.008	0.012	1
PRDM11	0.076536	-0.357447	0.046	0.054	1
EPS8	0.0765641	0.00644586	0.338	0.303	1
UBN1	0.0765656	-0.0344645	0.529	0.479	1
NISCH	0.0765939	0.030981	0.454	0.41	1
DIAPH2	0.0766997	-0.479229	0.109	0.119	1
STEAP3	0.0767427	0.445468	0.031	0.024	1
lnc-FAM86C1-1	0.0768364	0.120589	0.017	0.012	1
lnc-KRTAP5-11-2	0.0768959	0.0806234	0.028	0.022	1
RHEB	0.076918	0.0414094	0.853	0.834	1
lnc-KLF11-1	0.0769812	0.0383924	0.052	0.042	1
FAM219A	0.0770224	-0.0470488	0.199	0.177	1
AGO4	0.0770386	-0.350475	0.109	0.121	1
lnc-B3GNT2-4	0.0770558	0.122129	0.025	0.019	1
lnc-PPM1G-3	0.0770647	0.163192	0.044	0.035	1
CEBPZ	0.07708	0.0539945	0.604	0.558	1
PCDH9-AS1	0.0772257	-0.0988087	0.024	0.031	1
SCML4	0.0772664	-0.651247	0.006	0.01	1
SGIP1	0.077295	-0.0595803	0.115	0.1	1
lnc-TMEM63A-2	0.077306	0.136392	0.053	0.044	1
lnc-PHF20L1-6	0.0773102	0.254174	0.028	0.022	1
SLC28A2	0.0773213	0.261821	0.017	0.012	1
GBF1	0.0773373	-9.15857e-05	0.441	0.402	1
A4GALT	0.0773791	0.131488	0.107	0.093	1
KATNB1	0.0774058	-0.0590093	0.186	0.165	1
CHD6	0.0774216	-0.00450011	0.695	0.654	1
lnc-CDS2-8	0.0774681	-0.42198	0.031	0.038	1
TASP1	0.0774933	-0.113581	0.271	0.241	1
FBXO30	0.0775215	0.0304898	0.142	0.125	1
lnc-PAWR-13	0.0775525	-0.470423	0.017	0.022	1
MCUR1	0.0775551	0.0242459	0.596	0.547	1
lnc-LETM2-3	0.077572	0.0944548	0.042	0.034	1
CUL4B	0.0775848	0.033848	0.255	0.228	1
POLR1D	0.0776785	0.011337	0.879	0.857	1
TMPO	0.0777032	-0.207728	0.252	0.262	1
CCDC97	0.0777091	-0.0759651	0.16	0.141	1
MAU2	0.0777145	-0.0297755	0.263	0.236	1
ZNF876P	0.0777438	-0.0569706	0.063	0.053	1
SEPHS2	0.0777537	0.0484675	0.553	0.507	1
FUT2	0.0777932	-0.806666	0.012	0.017	1
PAK3	0.0778214	0.0884934	0.737	0.722	1
CASP3	0.0778235	-0.0246015	0.346	0.31	1
CHMP4C	0.0778419	-0.0824959	0.418	0.372	1
lnc-LUC7L-1	0.0778909	-0.417947	0.018	0.025	1
CORO2A	0.0778916	-0.48071	0.057	0.066	1
lnc-ARID2-12	0.0778931	-0.808119	0.011	0.015	1
C3orf70	0.0779156	-0.47684	0.053	0.062	1
LINC01136	0.0779192	0.180763	0.017	0.012	1
RNF208	0.0779336	0.00463495	0.283	0.253	1
PTMAP2	0.0779379	-0.630812	0.01	0.015	1
ZNF33A	0.0779898	-0.170963	0.462	0.453	1
MDN1	0.0780795	-0.40208	0.169	0.178	1
lnc-FGFR2-12	0.0781761	-0.758219	0.011	0.016	1
lnc-NDUFS7-6	0.0781959	0.294972	0.028	0.022	1
lnc-ARHGEF37-1	0.0782109	-0.0318985	0.04	0.032	1
PLPPR2	0.0782368	-0.0233922	0.266	0.238	1
MCF2L-AS1	0.0783416	-0.0483353	0.124	0.108	1
lnc-HSP90AA1-15	0.0783621	0.237676	0.077	0.066	1
RPSAP74	0.0784033	0.0301183	0.051	0.041	1
STAT5B	0.0785173	0.0190043	0.226	0.203	1
lnc-VPS53-2	0.0785386	0.240459	0.043	0.035	1
ZNF213	0.0785437	0.121691	0.084	0.072	1
lnc-ZNF91-4	0.0785479	-0.00378448	0.171	0.151	1
LINC01006	0.0785696	0.157883	0.121	0.106	1
TIA1	0.0785895	-0.185197	0.442	0.43	1
lnc-XKR6-3	0.078633	-0.178349	0.437	0.429	1
AC240274.1	0.0786714	-0.510744	0.034	0.042	1
MRPL47	0.0786739	0.00927015	0.725	0.688	1
AC112504.1	0.0787201	-0.45021	0.009	0.014	1
LAYN	0.0787364	0.605898	0.029	0.023	1
CXorf57	0.0787446	-0.286986	0.08	0.09	1
ATP2B4	0.0787455	-0.0385045	0.277	0.247	1
ADSL	0.0788381	-0.0332798	0.154	0.136	1
MGA	0.0788747	-0.265444	0.324	0.324	1
TAX1BP1	0.0789069	-0.0793654	0.866	0.846	1
lnc-VPS36-3	0.0789487	0.0273653	0.127	0.111	1
OXSR1	0.079028	-0.0431716	0.354	0.317	1
MON2	0.0790322	0.0272659	0.329	0.296	1
EEF1AKMT2	0.0790487	-0.0552518	0.317	0.284	1
PCMT1	0.0790801	-0.0525153	0.827	0.815	1
UVRAG	0.0790979	-0.0251002	0.317	0.285	1
PDCD11	0.0791023	-0.0337774	0.207	0.183	1
AGAP5	0.0791076	0.0931382	0.025	0.019	1
lnc-TRIM32-2	0.0791427	0.291253	0.044	0.036	1
PPP4R1-AS1	0.0791496	0.282551	0.017	0.012	1
HIGD2A	0.0791874	-0.0669474	0.792	0.784	1
PRPF40A	0.0791875	0.00220329	0.839	0.806	1
lnc-CDH8-10	0.0792298	-0.537358	0.011	0.016	1
C8orf82	0.0792432	0.00127934	0.477	0.432	1
lnc-TFB1M-1	0.0793011	-0.0320571	0.025	0.019	1
CAD	0.0795184	0.0420388	0.164	0.145	1
PDE7A	0.079527	-0.283449	0.198	0.207	1
THAP12	0.0795354	-0.0309895	0.21	0.186	1
TOB1-AS1	0.0795418	-0.0239977	0.119	0.104	1
MSH2	0.0795594	-0.258708	0.378	0.375	1
KIF24	0.0795673	0.705023	0.016	0.011	1
FMNL3	0.0795801	-0.496234	0.038	0.046	1
lnc-LAMA5-1	0.0796381	-0.154739	0.018	0.012	1
RNF32	0.0796606	0.0870738	0.069	0.059	1
AJM1	0.0797446	0.109972	0.173	0.156	1
ZNF202	0.0797484	0.376617	0.033	0.026	1
AP006222.1	0.0797793	-0.00407469	0.028	0.022	1
lnc-SVBP-1	0.079787	0.0664053	0.059	0.05	1
RBBP8	0.0798029	-0.051494	0.236	0.209	1
CELF3	0.0798943	-0.119693	0.347	0.354	1
UROS	0.0799013	0.0127554	0.653	0.613	1
lnc-NEIL3-6	0.0800599	-0.741473	0.027	0.034	1
TEKT2	0.0800961	0.191299	0.077	0.066	1
MMP23B	0.0801543	0.182324	0.028	0.021	1
KIAA0355	0.0801868	-0.256028	0.272	0.278	1
DLGAP2	0.0802447	-0.2574	0.007	0.01	1
ASGR1	0.0803349	-0.349647	0.187	0.196	1
DMPK	0.0803437	-0.0307981	0.168	0.148	1
CBARP	0.0803603	-0.0543011	0.127	0.112	1
LSM4	0.0803839	0.0348887	0.912	0.903	1
DAGLA	0.0803887	-0.705048	0.054	0.063	1
SLC25A13	0.0804704	-0.0634795	0.299	0.267	1
EEF1A1	0.0804899	0.115665	0.927	0.9	1
KARS	0.0806427	0.0230693	0.529	0.481	1
PUF60	0.0806505	0.0255845	0.72	0.679	1
LINC00680	0.080683	-0.2064	0.064	0.054	1
IPO9	0.0806957	-0.0377576	0.417	0.374	1
PDZD2	0.080898	-0.0234154	0.059	0.049	1
CCDC62	0.0809207	0.523143	0.019	0.014	1
lnc-SEC24C-3	0.081013	-0.0301878	0.051	0.042	1
lnc-PIK3C3-8	0.0810572	-0.79482	0.007	0.011	1
SNX1	0.0810573	-0.0827495	0.307	0.273	1
CHADL	0.0811055	-0.559021	0.072	0.081	1
RAB33B	0.081119	0.125365	0.126	0.111	1
ARL4C	0.0811576	-0.0932398	0.268	0.237	1
FAM193A	0.0811982	-0.0910352	0.248	0.223	1
COX5B	0.08122	-0.0371656	0.966	0.97	1
TRIP12	0.0812956	-0.194961	0.497	0.484	1
LINC02418	0.0813287	-0.736106	0.018	0.023	1
AP5Z1	0.0813613	0.0925711	0.109	0.096	1
lnc-SERTM2-7	0.081405	0.0649663	0.722	0.685	1
DCTN1-AS1	0.0814465	0.437111	0.024	0.018	1
AC073111.5	0.0814516	-0.0322497	0.084	0.072	1
PEX5L	0.0815541	-0.0294494	0.412	0.373	1
WDR19	0.0815581	-0.0770542	0.151	0.133	1
lnc-CKAP4-1	0.0815715	-0.566665	0.02	0.027	1
lnc-CCL25-1	0.0815926	0.124892	0.083	0.071	1
PCDH7	0.0816181	-0.219324	0.181	0.158	1
ZFP37	0.081746	-0.325539	0.069	0.079	1
C7orf26	0.0817945	-0.00432464	0.203	0.181	1
CERS1	0.0818227	-0.0636358	0.142	0.124	1
lnc-FAM72B-8	0.0818259	0.0168182	0.075	0.064	1
NCAN	0.0818634	-0.428545	0.02	0.026	1
ZNF423	0.0818753	-0.333386	0.065	0.075	1
EIF3F	0.0818778	0.0459944	0.925	0.908	1
FKTN	0.0818785	-0.0601119	0.175	0.155	1
ERC2	0.0819089	-0.465868	0.019	0.026	1
lnc-MGRN1-1	0.0819265	0.248239	0.057	0.048	1
CCDC18	0.0819692	0.253888	0.03	0.023	1
MARCKSL1P2	0.0819785	0.066068	0.016	0.011	1
ZNF473	0.0819798	0.055172	0.073	0.062	1
AP001267.5	0.0820174	0.126431	0.024	0.018	1
IDH1-AS1	0.082024	-0.0396358	0.066	0.056	1
LRRC3B	0.0820241	-0.405817	0.021	0.027	1
AC022400.8	0.0820753	-0.0746305	0.037	0.029	1
EPHB2	0.0821371	-0.15345	0.154	0.136	1
CCDC43	0.0821561	-0.0687296	0.361	0.325	1
TNIP2	0.0821753	-0.0319851	0.258	0.233	1
lnc-PERP-2	0.0821806	-0.248599	0.248	0.258	1
lnc-EZH2-5	0.0821989	0.288109	0.015	0.011	1
LINC02301	0.0822262	-0.86003	0.013	0.018	1
IGSF22	0.0822742	-0.0445586	0.087	0.074	1
CDKL3	0.0823176	-0.0402857	0.16	0.142	1
CKS2	0.0823395	0.0871723	0.231	0.207	1
lnc-HEATR4-6	0.0824175	0.0633828	0.048	0.039	1
SSR2	0.0824686	0.0115336	0.714	0.667	1
STOML1	0.0824854	0.0870094	0.184	0.166	1
lnc-SERAC1-14	0.0826541	-0.686266	0.016	0.022	1
lnc-MTA3-6	0.0826583	0.265987	0.02	0.014	1
SLC38A1	0.0827036	-0.0728378	0.592	0.582	1
LINC01522	0.0827232	-0.00206519	0.084	0.072	1
COLQ	0.0828072	-0.806261	0.008	0.012	1
ELP3	0.0828784	0.0274666	0.2	0.18	1
IL34	0.0829029	-0.938029	0.008	0.013	1
ETHE1	0.0829082	0.00298627	0.511	0.46	1
STARD3NL	0.0829276	-0.0357344	0.59	0.531	1
TOP3B	0.0829508	0.12436	0.044	0.035	1
CHST11	0.0830879	-0.348016	0.082	0.092	1
lnc-TTC8-4	0.0831069	-0.745691	0.014	0.019	1
ZDHHC22	0.0831073	0.116537	0.048	0.039	1
CHN2	0.0831419	-0.277623	0.244	0.252	1
lnc-PKLR-7	0.0831464	0.279996	0.015	0.01	1
LGI1	0.08315	-0.0390195	0.092	0.079	1
QPCTL	0.0831702	0.245127	0.042	0.034	1
DACT1	0.0832028	-0.521053	0.008	0.012	1
lnc-CELF4-17	0.083258	-0.166501	0.025	0.019	1
OPA1	0.0833336	-0.0240375	0.45	0.403	1
TOP2A	0.0834095	0.467639	0.015	0.01	1
POP7	0.0836063	0.0244944	0.649	0.606	1
AP5B1	0.0836067	-0.053919	0.067	0.057	1
SUGCT	0.083619	0.0745054	0.03	0.024	1
LINC01881	0.083687	0.126754	0.063	0.053	1
COPB1	0.0838222	0.0424926	0.779	0.75	1
SYNPO2L	0.0838913	0.195362	0.019	0.014	1
PLD5	0.0839147	0.0277956	0.056	0.066	1
lnc-LCOR-4	0.0840508	-0.173622	0.059	0.049	1
CD274	0.0840634	0.494654	0.014	0.01	1
lnc-SLC39A8-1	0.0840842	0.0417648	0.21	0.188	1
lnc-SHANK1-2	0.0840943	-0.0932733	0.034	0.027	1
EXTL3-AS1	0.0841284	-0.0261317	0.019	0.014	1
CRIP1	0.0841322	-0.459179	0.076	0.086	1
lnc-ZNF124-1	0.0841518	0.242895	0.045	0.036	1
lnc-CTXND1-7	0.0842151	-0.386933	0.012	0.016	1
KDM4C	0.0842773	-0.0731917	0.145	0.127	1
lnc-ANKMY2-2	0.0843071	0.357211	0.014	0.01	1
lnc-RANBP9-1	0.0843178	-0.095275	0.067	0.056	1
HCP5	0.0843322	0.309067	0.023	0.017	1
RUVBL1	0.084417	-0.138399	0.54	0.523	1
lnc-DYNLL2-3	0.0844853	-0.165366	0.031	0.024	1
lnc-OIP5-1	0.0844962	0.708093	0.023	0.017	1
LRP5L	0.0845941	0.302939	0.033	0.026	1
CANT1	0.0846052	-0.0425898	0.078	0.067	1
DAB2IP	0.0848476	-0.084153	0.223	0.198	1
lnc-MCM10-4	0.0848723	0.417132	0.029	0.022	1
KCNJ4	0.0849745	0.0871661	0.035	0.028	1
AGPAT4	0.0849875	0.0622895	0.304	0.278	1
CA5B	0.0850561	0.0921277	0.07	0.059	1
lnc-WDR45B-1	0.0850882	-0.573808	0.041	0.049	1
BRI3	0.0851325	-0.0454735	0.94	0.949	1
CLNS1A	0.0852691	0.0426171	0.71	0.656	1
SMC1A	0.0852749	0.0297156	0.461	0.421	1
RNF157	0.0853289	-0.0943557	0.149	0.13	1
CDH23	0.0854213	0.503442	0.014	0.01	1
RASSF3	0.0854254	-0.019764	0.062	0.052	1
YPEL3	0.0854285	0.0539449	0.755	0.715	1
DYNLRB1	0.0854606	0.0145413	0.946	0.947	1
EDEM1	0.0854731	-0.0342135	0.166	0.147	1
NIT2	0.0854814	-0.0130175	0.451	0.411	1
TEC	0.0855336	-0.105579	0.083	0.071	1
lnc-ATP5F1A-4	0.0855658	0.32605	0.014	0.01	1
LUZP2	0.0855802	-0.00687788	0.046	0.037	1
RRN3P1	0.085632	0.25308	0.077	0.066	1
B3GNT5	0.0856416	-0.255825	0.073	0.083	1
UBAC1	0.0856814	-0.00896249	0.463	0.42	1
ZXDC	0.0856904	-0.0654987	0.161	0.142	1
lnc-CCDC71-1	0.0856972	0.375702	0.043	0.035	1
LINC02019	0.0857326	-0.400915	0.023	0.029	1
lnc-MKNK2-1	0.0857603	0.476473	0.013	0.009	1
PLPPR1	0.0858683	0.375608	0.026	0.02	1
SIPA1L1	0.0858907	-0.0885609	0.216	0.191	1
BCO1	0.0859528	0.408329	0.013	0.009	1
NRG1-IT1	0.0859896	0.270934	0.014	0.009	1
EPN2	0.0860018	0.060524	0.23	0.206	1
SPCS2	0.0861609	0.0275062	0.869	0.84	1
lnc-SNX24-1	0.0864011	-0.647796	0.027	0.033	1
lnc-PDIA6-1	0.0864912	0.15366	0.061	0.051	1
DDX42	0.0865141	-0.00506946	0.554	0.505	1
LRRC49	0.086537	-0.268637	0.24	0.246	1
CHMP4A	0.0866797	0.0120865	0.502	0.458	1
PHYHIP	0.0867127	0.0561181	0.063	0.053	1
ATG16L1	0.0867226	-0.00312589	0.127	0.111	1
lnc-BCKDHB-3	0.0867373	0.240808	0.023	0.017	1
AC115223.1	0.0867797	0.41443	0.013	0.009	1
RPL10P15	0.0868106	0.357598	0.026	0.02	1
DVL3	0.0868945	-0.0165801	0.418	0.38	1
TMEM14A	0.0869245	0.023766	0.584	0.53	1
FRK	0.0869777	0.211429	0.014	0.009	1
PRLHR	0.0870553	-0.035602	0.055	0.046	1
APCDD1L-DT	0.0870555	-0.637001	0.006	0.01	1
KIAA2012	0.0870809	-0.240895	0.02	0.015	1
NUCKS1	0.087084	0.0502326	0.957	0.949	1
CRTC3	0.0871615	-0.0496313	0.187	0.166	1
lnc-LINGO2-1	0.0871943	-0.693482	0.04	0.048	1
ZNF664	0.0872029	-0.260129	0.306	0.309	1
ASIC1	0.0872628	-0.0660081	0.083	0.071	1
SHOC2	0.0873555	-0.0263572	0.422	0.382	1
lnc-RASGRP4-1	0.0874039	0.104377	0.023	0.017	1
lnc-COQ4-2	0.0875056	0.171241	0.035	0.028	1
MRPL57	0.0876442	0.0376448	0.892	0.875	1
TMSB15B.1	0.0877094	-0.391021	0.026	0.033	1
lnc-CHRNA5-1	0.0877631	0.213956	0.019	0.014	1
EIF2B1	0.0879153	-0.0267527	0.36	0.326	1
LINC01137	0.0879626	-0.0313208	0.099	0.086	1
STAG2	0.0880144	-0.0914598	0.55	0.543	1
UBAC2-AS1	0.0880977	0.0151386	0.068	0.058	1
MRPL45P2	0.0881275	0.0507387	0.053	0.044	1
CCNG1	0.0881588	0.131172	0.141	0.125	1
GFRA3	0.0881947	-0.652492	0.109	0.119	1
MTCO2P19	0.0882079	-0.53164	0.006	0.01	1
TRPC7-AS1	0.0882272	0.527845	0.013	0.008	1
RPS3AP29	0.0882486	0.498644	0.031	0.024	1
SMARCB1	0.0883798	0.00329805	0.681	0.629	1
lnc-CNOT6L-4	0.0883852	0.586199	0.013	0.008	1
lnc-CCDC90B-3	0.088437	-0.00808476	0.026	0.02	1
PARD3-AS1	0.0884652	0.326826	0.013	0.009	1
RASGEF1A	0.088501	0.0627616	0.057	0.047	1
lnc-PTBP3-4	0.0885626	0.0697022	0.043	0.035	1
PIPOX	0.0885651	0.0250685	0.041	0.033	1
ZBTB11-AS1	0.0885665	-0.170294	0.059	0.05	1
lnc-MFSD8-12	0.0885917	0.27047	0.057	0.048	1
NFYC	0.0886641	-0.0411317	0.326	0.29	1
GNL3L	0.0886653	-0.13362	0.085	0.073	1
CEP350	0.0886776	-0.0121988	0.527	0.481	1
RNF38	0.0886787	-0.143505	0.195	0.173	1
CCDC151	0.0887369	-0.0173148	0.189	0.169	1
VPS33A	0.0887477	-0.0266394	0.202	0.18	1
TBC1D9	0.0887602	-0.37477	0.163	0.172	1
lnc-ALK-1	0.0888087	0.27284	0.013	0.009	1
TXN	0.0888452	-0.0548764	0.933	0.932	1
lnc-IFT20-12	0.0889882	-0.0389963	0.097	0.084	1
LINC01032	0.0890461	0.668984	0.012	0.008	1
ATP8B2	0.0890486	0.0197987	0.148	0.131	1
lnc-CNPY3-1	0.0890928	0.14764	0.013	0.008	1
INPP5E	0.0890954	0.0919949	0.147	0.131	1
lnc-TNFSF4-3	0.089138	-0.00303752	0.169	0.15	1
lnc-NCOA6-3	0.0891467	0.561909	0.012	0.008	1
GRIN2D	0.0891686	-0.407066	0.02	0.026	1
LINC01089	0.0891871	0.00540275	0.2	0.178	1
lnc-API5-12	0.0891926	-0.189396	0.019	0.014	1
lnc-RABGAP1-1	0.0892013	-0.00066555	0.071	0.06	1
HTR2C	0.0892096	-0.502179	0.089	0.1	1
CCDC92	0.0892513	-0.0287134	0.293	0.262	1
lnc-TMEM178B-3	0.0893071	-0.456861	0.007	0.011	1
MIS18A	0.0894235	-0.0896682	0.192	0.169	1
PNRC1	0.0894801	0.0350722	0.841	0.819	1
RGMA	0.089512	0.403801	0.06	0.05	1
ARID5B	0.0895125	0.0734596	0.565	0.526	1
DNAJC18	0.0895251	-0.256087	0.338	0.337	1
ELOA-AS1	0.0895452	0.0432525	0.307	0.279	1
TBC1D22B	0.0895566	-0.0452362	0.113	0.099	1
lnc-SEC22A-14	0.0895622	0.0934113	0.068	0.058	1
CLDND2	0.0896084	0.165729	0.044	0.036	1
lnc-PPIAL4G-11	0.0896207	0.0507511	0.018	0.013	1
STRBP	0.089649	-0.161694	0.524	0.518	1
PDHB	0.0896565	0.0520327	0.747	0.704	1
SUCLG1	0.0896659	-0.0817396	0.658	0.643	1
AL161665.1	0.0897399	0.24986	0.012	0.008	1
LINC02306.1	0.0897521	-0.761373	0.026	0.033	1
KLB	0.0897795	0.0969895	0.012	0.008	1
lnc-EDEM3-7	0.0897902	-0.150967	0.019	0.014	1
lnc-STPG1-3	0.0898626	-0.197766	0.243	0.251	1
lnc-OR4D9-1	0.0898702	-0.0651799	0.018	0.013	1
CPD	0.0899291	-0.0160517	0.544	0.5	1
DKK3	0.0899371	0.154034	0.505	0.482	1
MORN1	0.0899783	-0.0362997	0.078	0.066	1
RABAC1	0.090098	0.0216894	0.906	0.89	1
HNRNPA1P40	0.0901081	0.236303	0.031	0.025	1
MMP14	0.0901124	0.0444066	0.073	0.063	1
IL27RA	0.0901127	0.0488406	0.099	0.087	1
CTU1	0.0901441	0.00134762	0.191	0.171	1
GIPR	0.090172	-0.220746	0.114	0.126	1
TMOD2	0.0902808	-0.223085	0.377	0.372	1
CACNG8	0.0903284	0.925373	0.011	0.007	1
lnc-ENOSF1-3	0.0903455	0.582035	0.012	0.008	1
SLC22A13	0.0903489	0.187378	0.012	0.008	1
lnc-TMEM240-2	0.0904252	0.527736	0.018	0.013	1
DENND5A	0.0904303	-0.126161	0.189	0.167	1
GABRD	0.0904349	0.611351	0.011	0.007	1
lnc-MRPL40-1	0.0904434	0.217508	0.039	0.031	1
lnc-MFSD8-11	0.090499	-0.362766	0.06	0.069	1
PPP1R26-AS1	0.0905082	0.0332455	0.039	0.031	1
MAP3K19	0.0905442	0.00727979	0.019	0.014	1
SCAF8	0.0905475	-0.0974292	0.248	0.221	1
COL24A1	0.0905665	-0.876582	0.01	0.014	1
RRAGC	0.0906277	-0.0923561	0.271	0.24	1
FRMPD3	0.0906401	0.0260474	0.041	0.033	1
VPS26A	0.090732	-0.049609	0.349	0.313	1
RBM5-AS1	0.0908211	0.75574	0.011	0.007	1
lnc-HNRNPA0-4	0.0908738	0.0214091	0.121	0.107	1
FBXL19-AS1	0.09088	0.450138	0.022	0.016	1
CSF1	0.090883	-1.00487	0.008	0.012	1
LYPLA1	0.0909747	-0.0112257	0.571	0.521	1
lnc-WRB-7	0.0909927	0.526902	0.012	0.008	1
lnc-ESRRB-3	0.0910125	-0.146122	0.089	0.076	1
LINC01270	0.0910335	0.0322344	0.037	0.03	1
ERCC5	0.0911181	0.513561	0.024	0.019	1
lnc-ALDH3B1-2	0.0911241	0.393384	0.011	0.007	1
lnc-EXOSC2-2	0.0912006	0.459745	0.012	0.008	1
BNC2-AS1	0.0912174	0.315248	0.012	0.008	1
CAMKK2	0.0912805	-0.33897	0.227	0.233	1
CTSS	0.0913307	0.429976	0.012	0.008	1
PCDHGA6	0.0913353	0.470954	0.011	0.007	1
lnc-UCK2-1	0.0913691	0.155669	0.054	0.045	1
AC009053.1	0.0913716	0.555502	0.021	0.016	1
PSME2	0.0913724	0.064505	0.711	0.671	1
NPAT	0.0913771	-0.0619988	0.202	0.181	1
lnc-CBY1-2	0.0913882	0.529828	0.011	0.007	1
DLG5-AS1	0.0914089	-0.489018	0.043	0.034	1
ODAPH	0.0915433	0.564339	0.011	0.007	1
lnc-C12orf75-1	0.0915513	0.117932	0.012	0.008	1
lnc-CA8-11	0.0916013	0.00923913	0.07	0.06	1
lnc-THUMPD3-6	0.091711	0.0424411	0.112	0.098	1
PRADC1	0.0917161	0.0469104	0.347	0.318	1
lnc-ZNF77-2	0.0917345	-0.380884	0.029	0.036	1
PCDHA9	0.0917746	-0.446602	0.038	0.045	1
lnc-ATP8A2-4	0.0918851	0.743735	0.011	0.007	1
RBM28	0.0918942	-0.219908	0.305	0.309	1
CHST8	0.0919066	0.0638062	0.185	0.166	1
CALM3	0.0919263	-0.109846	0.771	0.743	1
TOB2P1	0.0919358	0.530302	0.017	0.012	1
GRIK5	0.0919471	-0.0724447	0.182	0.162	1
PTX3	0.0920962	-0.478382	0.013	0.017	1
lnc-SESN1-4	0.0921731	0.532781	0.011	0.007	1
ARF4-AS1	0.0921845	0.214756	0.125	0.111	1
LRRC34	0.0922198	-0.056425	0.202	0.179	1
KCP	0.0922279	-0.81775	0.015	0.02	1
AC009065.2	0.0922418	0.597144	0.011	0.007	1
ZNF528-AS1	0.0922643	0.0114878	0.266	0.241	1
lnc-EDF1-2	0.0922721	0.65881	0.01	0.006	1
RNF207	0.0922733	0.512319	0.011	0.007	1
TMUB1	0.0923025	0.38123	0.021	0.016	1
AC092597.1	0.0923734	0.710565	0.01	0.006	1
RASAL2	0.0924353	-0.238523	0.235	0.242	1
CIR1	0.092543	0.00584767	0.658	0.606	1
DUSP16	0.0925528	0.0938304	0.06	0.05	1
EPHA2	0.0925792	0.0863145	0.031	0.024	1
TPP2	0.0926747	-0.0719765	0.222	0.198	1
lnc-TTC33-5	0.0926811	-0.00230224	0.01	0.007	1
MXD1	0.0926819	0.0129846	0.131	0.116	1
LINC00324	0.0927287	0.736988	0.01	0.006	1
CCDC113	0.0927351	-0.28925	0.169	0.179	1
SRRD	0.0927675	-0.0848074	0.283	0.252	1
lnc-EBF3-8	0.0927715	0.395357	0.01	0.006	1
GPSM1	0.0928183	-0.305572	0.141	0.152	1
ELP5	0.0928763	0.023477	0.417	0.38	1
SHROOM3	0.09291	-0.0326482	0.452	0.422	1
NCCRP1	0.0929758	0.706093	0.01	0.007	1
lnc-SEPT9-5	0.0929899	0.54146	0.01	0.007	1
lnc-PTRH1-3	0.0930359	0.222498	0.012	0.008	1
ZNF550	0.0931136	0.0508586	0.135	0.119	1
SPATS2L	0.0931883	-0.198464	0.343	0.354	1
RPL22L1	0.0931978	-0.258467	0.077	0.087	1
CDCA3	0.0932286	0.353518	0.03	0.024	1
lnc-ADRB3-1	0.0932514	0.21589	0.011	0.007	1
WBP4	0.0933067	-0.204043	0.435	0.426	1
NACA2	0.0934296	0.64558	0.01	0.006	1
MPP4	0.0934331	0.300652	0.012	0.008	1
U2AF1L4	0.093501	0.24282	0.021	0.016	1
IL20RA	0.0935246	-0.0274844	0.011	0.007	1
PLEKHG3	0.0935284	-0.0584881	0.157	0.138	1
NUDC	0.0935614	-0.0448507	0.9	0.893	1
CDC42SE2	0.0936228	-0.00648731	0.429	0.384	1
lnc-RPGRIP1-2	0.0937383	0.771877	0.016	0.012	1
lnc-TP53TG3-73	0.0937695	0.266473	0.017	0.012	1
NAP1L1	0.0938149	-0.0348849	0.935	0.93	1
AMER2	0.0939843	-0.183396	0.082	0.093	1
TMTC1	0.0940029	-0.125492	0.151	0.133	1
CLCN6	0.0941202	-0.0637584	0.126	0.111	1
lnc-GINS1-5	0.0943283	0.376186	0.01	0.006	1
RPL18AP3	0.0944519	-0.192719	0.247	0.252	1
lnc-KLHL25-1	0.0944562	-0.281469	0.011	0.007	1
MOSPD3	0.0946326	-0.018495	0.308	0.278	1
lnc-SPATA31A7-14	0.094703	-0.0503481	0.07	0.059	1
PTGES3	0.0947672	0.0325974	0.953	0.945	1
MEMO1	0.0947793	0.157546	0.082	0.071	1
lnc-FBXO11-6	0.0948955	0.0638715	0.025	0.019	1
XK	0.0949721	-0.00248882	0.041	0.033	1
WAC	0.0949865	0.06667	0.694	0.653	1
lnc-BTNL8-6	0.095007	0.202694	0.01	0.006	1
GLUD1P2	0.0950131	0.364975	0.024	0.018	1
lnc-IFITM2-3	0.0950662	0.05066	0.01	0.006	1
lnc-P4HA1-1	0.0950933	0.564326	0.016	0.012	1
SPTSSA	0.0951813	0.0420566	0.739	0.707	1
KTN1	0.0952047	0.0016851	0.911	0.894	1
PDE6A	0.0952053	-0.152068	0.017	0.012	1
KLK12	0.0953123	-0.59429	0.157	0.138	1
lnc-RNF145-6	0.0953733	-0.0995294	0.067	0.057	1
SNCB	0.0953753	0.0383051	0.076	0.066	1
PIGBOS1	0.095399	0.0134708	0.43	0.391	1
HYDIN	0.0954372	-0.419152	0.085	0.095	1
lnc-ATP6V1D-8	0.0954976	0.0750584	0.126	0.111	1
lnc-ECD-2	0.095519	0.244298	0.034	0.027	1
DLK2	0.0955248	-0.0164132	0.009	0.013	1
MITD1	0.0955895	-0.113084	0.174	0.154	1
lnc-DAGLA-1	0.0956412	0.185792	0.017	0.012	1
ALG13	0.0957876	-0.0358659	0.47	0.429	1
ST8SIA3	0.0958162	-0.0822876	0.22	0.198	1
lnc-UBE2Q1-1	0.0958185	0.0749222	0.081	0.07	1
GPCPD1	0.0958356	0.00849362	0.292	0.263	1
lnc-PRRT3-3	0.0958396	-0.241505	0.098	0.085	1
IFT27	0.0958468	-0.0816081	0.635	0.616	1
lnc-SBNO1-2	0.0958497	0.0589346	0.017	0.012	1
lnc-GALNT1-1	0.0959139	0.193953	0.027	0.021	1
ANGPTL1	0.0959504	-0.447135	0.01	0.007	1
lnc-SSTR4-2	0.0959608	0.628856	0.029	0.023	1
lnc-AMZ2-3	0.0959756	0.566995	0.024	0.018	1
TCEA1P2	0.0959812	-0.0382769	0.038	0.031	1
TRAF3	0.0959955	-0.100048	0.226	0.201	1
lnc-PPIA-1	0.0961353	0.276888	0.07	0.06	1
lnc-CAPNS1-2	0.0961684	0.151381	0.038	0.03	1
lnc-AKAP1-7	0.0963167	-0.0824179	0.202	0.18	1
FAM183A	0.0963419	-0.0831221	0.082	0.07	1
DNM3	0.0963482	-0.398413	0.056	0.065	1
RUNDC3A-AS1	0.0963633	0.0862719	0.136	0.121	1
PHC3	0.0965332	-0.0891445	0.202	0.179	1
RFT1	0.0965587	0.00467473	0.135	0.119	1
TIMP2	0.096571	0.0189524	0.679	0.633	1
TGFBR3L	0.0965767	-0.0641284	0.333	0.3	1
ZEB2	0.0965917	0.447155	0.043	0.035	1
PHAX	0.0969744	-0.0369647	0.537	0.491	1
RNU6ATAC39P	0.0969847	0.412331	0.016	0.012	1
lnc-TSPAN19-2	0.0970323	0.418992	0.016	0.011	1
TUBA1B	0.0970556	-0.0329782	0.947	0.941	1
MAFA	0.0970785	0.437801	0.034	0.027	1
FLYWCH2	0.0971111	-0.0205924	0.545	0.493	1
lnc-DHX38-40	0.097177	-0.297097	0.025	0.032	1
ZBTB43	0.097239	0.0078655	0.376	0.342	1
ZNF665	0.0972943	0.0327874	0.058	0.049	1
RBM11	0.0973007	0.0318493	0.156	0.139	1
GTF2E1	0.0973754	0.188263	0.126	0.112	1
TBC1D5	0.0973806	-0.06228	0.326	0.293	1
FAM102B	0.0974133	-0.0105757	0.091	0.079	1
CSPG4	0.0974232	-0.0998927	0.033	0.027	1
FAM193B	0.0974414	-0.0714723	0.027	0.021	1
lnc-TRMO-1	0.0975574	-0.707927	0.013	0.018	1
lnc-TNS2-1	0.0975994	-0.190717	0.021	0.016	1
WISP2	0.097656	0.198659	0.016	0.012	1
SLC36A4	0.0976895	0.00934196	0.498	0.457	1
SNTB2	0.09787	-0.0274663	0.243	0.218	1
EEF1AKMT3	0.0978713	0.0384862	0.063	0.053	1
POLD3	0.0979447	0.0378131	0.19	0.172	1
AP1S1	0.0980072	0.00796497	0.826	0.801	1
TAGLN	0.0980129	0.31758	0.032	0.025	1
GDPD3	0.0980325	0.237089	0.043	0.035	1
lnc-SPEN-3	0.0980674	0.876798	0.015	0.011	1
ACOT13	0.098138	-0.0709157	0.755	0.735	1
lnc-KIAA1257-3	0.0981599	-1.17221	0.008	0.012	1
GP1BA	0.0981935	0.414308	0.016	0.012	1
lnc-PTBP3-2	0.0983002	0.197004	0.016	0.011	1
SCP2	0.0983057	0.0395883	0.754	0.719	1
GANC	0.098338	0.0119674	0.088	0.076	1
ADAT2	0.0984139	0.0534199	0.064	0.054	1
KLLN	0.0984189	0.194654	0.034	0.027	1
GNAZ	0.0984843	0.0310611	0.208	0.188	1
FEZ2	0.098485	-0.0611786	0.442	0.404	1
TMEM198B	0.0987054	-0.660654	0.016	0.021	1
PRC1	0.0987222	0.138065	0.03	0.023	1
VWA5B1	0.0987413	0.348197	0.016	0.011	1
AC106886.5	0.0987529	0.176102	0.016	0.011	1
ZCCHC12	0.0987731	-0.0921862	0.071	0.081	1
MRPS6	0.0987998	-0.106641	0.811	0.8	1
C12orf42	0.0988164	0.377937	0.019	0.014	1
TNXB	0.0988862	0.288865	0.023	0.018	1
SERTAD3	0.0989402	-0.067119	0.143	0.127	1
LCMT1	0.0989538	0.0344445	0.605	0.558	1
PFDN1	0.098962	-0.27389	0.234	0.242	1
C1orf232	0.0989773	0.299348	0.029	0.023	1
lnc-PATJ-2	0.0989897	0.186098	0.078	0.067	1
ZNF232	0.0990402	-0.169106	0.099	0.086	1
C1S	0.0990907	0.136179	0.026	0.02	1
CDAN1	0.0991	0.0206733	0.038	0.031	1
ZNF121	0.0991142	0.0965279	0.056	0.047	1
C20orf194	0.099138	-0.105186	0.102	0.088	1
ZNF845	0.099186	-0.507134	0.042	0.049	1
WDR35	0.0992078	-0.0944615	0.159	0.141	1
NTN1	0.0992452	0.157359	0.09	0.079	1
lnc-PAPPA2-1	0.0993081	-0.436471	0.052	0.06	1
AC064847.1	0.0993717	0.286361	0.016	0.011	1
BOLA2B	0.0994571	0.389785	0.02	0.015	1
B3GNTL1	0.0995452	-0.947315	0.009	0.013	1
lnc-RMND5A-3	0.0995726	0.518392	0.015	0.011	1
TEX261	0.0995895	-0.0862743	0.151	0.135	1
ZC3H14	0.0995902	0.0321404	0.568	0.523	1
RILPL2	0.0996451	0.00713159	0.184	0.165	1
AZIN1-AS1.1	0.0997336	-0.733942	0.011	0.015	1
FNDC11	0.0997439	-0.304921	0.029	0.036	1
APOBEC3G	0.0997735	0.225037	0.057	0.048	1
RPP21	0.0997814	0.0508211	0.105	0.092	1
TMEM178A	0.0997874	0.190751	0.169	0.154	1
HS3ST6	0.0998163	-0.082842	0.077	0.066	1
PTS	0.0998249	0.0592384	0.755	0.728	1
UBE3D	0.0998674	-0.0499827	0.145	0.129	1
C8orf37	0.100016	-0.0991151	0.091	0.078	1
USP34	0.100021	0.023276	0.686	0.644	1
AC244033.2	0.100039	-0.366125	0.038	0.046	1
NRXN3	0.100048	0.268839	0.026	0.02	1
lnc-CFI-1	0.100061	0.473652	0.02	0.015	1
lnc-HPRT1-4	0.10008	0.44709	0.019	0.014	1
CDKN3	0.100104	0.128151	0.067	0.057	1
TMEM52	0.100105	0.0818782	0.089	0.078	1
OLFM4	0.100218	0.135966	0.04	0.032	1
AC018445.4	0.100222	0.584686	0.015	0.011	1
CPT1C	0.100236	-0.134661	0.319	0.283	1
SLC37A1	0.100365	-0.030456	0.307	0.276	1
DYNLRB2	0.100381	-0.101329	0.113	0.098	1
LIN28B-AS1	0.100406	0.367716	0.023	0.017	1
PSIP1	0.100591	0.0630064	0.826	0.787	1
AC007608.4	0.1006	0.581657	0.019	0.014	1
lnc-UBE2B-1	0.100623	0.0439734	0.02	0.015	1
lnc-PCM1-4	0.100665	-0.0690952	0.41	0.37	1
lnc-KCNE1B-2	0.100728	-1.0811	0.03	0.037	1
SAMD1	0.100753	-0.0393342	0.503	0.452	1
MFSD5	0.100783	-0.163018	0.12	0.105	1
PGGT1B	0.100859	0.00803179	0.301	0.273	1
lnc-UBE2QL1-4	0.100869	-0.257805	0.016	0.012	1
lnc-RAB9B-2	0.100955	-0.410897	0.007	0.011	1
CLTC	0.10096	0.0283518	0.812	0.778	1
lnc-FAM228B-1	0.101088	0.348143	0.019	0.014	1
lnc-IPCEF1-1	0.101096	-0.685214	0.015	0.02	1
TRAPPC8	0.101185	-0.051197	0.197	0.176	1
lnc-PHB2-2	0.101326	0.124121	0.02	0.015	1
FANCF	0.101336	-0.28537	0.374	0.367	1
lnc-GNAL-1	0.101348	0.287209	0.026	0.02	1
SULF2	0.101367	0.00242242	0.552	0.51	1
lnc-SHPK-1	0.101411	0.0989139	0.02	0.015	1
SNX13	0.101429	-0.0354397	0.297	0.268	1
RNF19A	0.10166	0.0291908	0.318	0.289	1
lnc-CYTIP-2	0.101873	0.0740821	0.026	0.02	1
lnc-SLC25A51-6	0.101913	0.405354	0.019	0.014	1
MYO7A	0.101931	-0.428675	0.039	0.046	1
lnc-GORASP1-1	0.101947	-1.15875	0.01	0.014	1
lnc-SFPQ-2	0.101947	-0.622712	0.02	0.026	1
PCDH18	0.102192	-0.211026	0.079	0.089	1
FBXL2	0.10224	-0.0679726	0.231	0.206	1
PSMB2	0.102259	0.0390062	0.872	0.851	1
lnc-NIPAL1-2	0.102312	-0.717313	0.01	0.014	1
ITFG2	0.102396	-0.191422	0.167	0.147	1
AL669831.1	0.102415	0.176566	0.033	0.027	1
TNPO3	0.102449	-0.0983956	0.368	0.331	1
ANKMY1	0.102454	-0.00470841	0.039	0.032	1
lnc-CRYAA2-186	0.102461	-0.795064	0.017	0.022	1
lnc-OTP-2	0.10267	0.141058	0.092	0.08	1
ZNF197	0.102691	-0.111155	0.22	0.197	1
lnc-ZNF503-10	0.102755	0.0291397	0.034	0.028	1
lnc-ACP1-1	0.102759	-0.377623	0.014	0.019	1
ZNF610	0.10292	-0.406961	0.062	0.071	1
KCNMB2	0.102927	-0.170812	0.104	0.091	1
lnc-PIGBOS1-2	0.10297	0.696614	0.014	0.01	1
STK38	0.102978	-0.348284	0.104	0.114	1
lnc-LRP5-1	0.102985	0.148535	0.148	0.133	1
MRPS25	0.102996	-0.0101966	0.513	0.467	1
BIRC5	0.103	0.522949	0.015	0.01	1
RNF216	0.103145	0.0183401	0.447	0.405	1
lnc-XAGE3-2	0.103154	0.25204	0.019	0.014	1
TAS2R64P	0.103164	0.0193506	0.026	0.02	1
lnc-FH-4	0.10322	0.199428	0.015	0.011	1
WARS2	0.103251	-0.0605366	0.143	0.127	1
HMGB3P22	0.103256	-0.462708	0.026	0.032	1
AP000442.2	0.103263	0.314548	0.026	0.02	1
lnc-CLN6-1	0.103274	0.188912	0.019	0.014	1
CCT6P3	0.103283	0.303441	0.015	0.011	1
FIG4	0.103392	-0.123064	0.252	0.227	1
CLDN5	0.103433	0.360429	0.176	0.163	1
lnc-LRCH2-1	0.103443	-0.250641	0.02	0.015	1
MFSD14A	0.103528	0.177025	0.015	0.01	1
PPL	0.103538	-0.204187	0.198	0.175	1
GLDC	0.103708	-0.510633	0.049	0.057	1
MTDH	0.103723	-0.0518697	0.83	0.823	1
PSTPIP1	0.10373	0.17485	0.043	0.035	1
USP11	0.103741	0.0359045	0.78	0.74	1
lnc-NIPBL-3	0.103786	-0.0896645	0.042	0.034	1
HSPA14	0.103852	-0.0640743	0.145	0.129	1
ZNF235	0.103979	-0.693184	0.028	0.034	1
FAM238C	0.104001	0.184561	0.019	0.014	1
lnc-KIF1C-1	0.104055	-0.403548	0.023	0.029	1
USP6NL	0.104168	-0.181997	0.149	0.131	1
ODR4	0.104204	-0.0211496	0.451	0.409	1
CCDC173	0.104267	-0.355564	0.085	0.094	1
lnc-GLYAT-2	0.104344	-0.364835	0.054	0.063	1
lnc-LRRC56-3	0.104372	0.199226	0.033	0.027	1
C2CD5	0.104445	0.0219504	0.113	0.099	1
IL1RAPL1	0.104517	0.448839	0.03	0.024	1
ANKRD24	0.104631	0.351898	0.035	0.028	1
DAW1	0.104648	0.258443	0.019	0.014	1
DOT1L	0.104657	0.0131894	0.073	0.063	1
lnc-SUGP1-3	0.10476	-0.070686	0.019	0.014	1
DBT	0.104841	-0.054055	0.343	0.309	1
lnc-SPAST-3	0.10492	0.232983	0.036	0.029	1
DIRAS1	0.10496	0.0419415	0.191	0.173	1
ARID1A	0.104986	-0.127578	0.622	0.599	1
lnc-IQCG-9	0.105017	0.0217444	0.023	0.017	1
TXNDC9	0.105042	-0.0037752	0.468	0.429	1
lnc-GGPS1-4	0.105162	0.231659	0.022	0.017	1
LIG1	0.105169	-0.114353	0.035	0.028	1
COMMD7	0.105231	-0.208242	0.523	0.505	1
SLC39A1	0.105259	-0.126137	0.019	0.014	1
lnc-TBC1D3F-8	0.105316	-0.0107105	0.015	0.01	1
COA7	0.105341	0.142079	0.122	0.108	1
SLC38A3	0.105369	0.132007	0.054	0.045	1
KLHL11	0.105398	-0.624941	0.04	0.047	1
CCDC124	0.105514	-0.00315476	0.629	0.575	1
lnc-RBM11-1	0.105542	0.176497	0.022	0.017	1
HSPA4L	0.105543	0.0504103	0.486	0.448	1
PPIP5K2	0.105574	-0.150941	0.344	0.343	1
UBFD1	0.105592	-0.283771	0.37	0.361	1
MTIF2	0.105612	0.040814	0.342	0.311	1
lnc-ECE1-1	0.1057	-0.0949973	0.04	0.033	1
DUSP28	0.105851	0.0411686	0.111	0.097	1
TSKU	0.105974	0.0438022	0.068	0.059	1
PPHLN1	0.106127	-0.115146	0.612	0.594	1
lnc-TAOK1-1	0.106283	0.201688	0.025	0.019	1
ESM1	0.106308	0.24596	0.068	0.078	1
PKP2	0.106347	-0.131243	0.121	0.106	1
lnc-NR4A2-9	0.106392	0.337175	0.014	0.01	1
LRRC37B	0.106401	0.038324	0.073	0.063	1
lnc-KIAA1614-1	0.10657	0.638156	0.021	0.016	1
GTF3C1	0.106577	-0.189447	0.383	0.378	1
RGS6	0.106592	-0.303778	0.013	0.018	1
PCNX1	0.106624	-0.00960381	0.248	0.223	1
NPPA	0.106672	-0.773416	0.059	0.067	1
MID1IP1-AS1	0.106771	-0.740291	0.006	0.01	1
KIF3B	0.106799	-0.084955	0.407	0.369	1
ZNF219	0.106814	-0.0612793	0.281	0.252	1
ACTR6	0.106909	0.0142447	0.497	0.45	1
HCFC2	0.106961	0.105282	0.159	0.142	1
lnc-PDZD9-6	0.107031	-0.0258609	0.028	0.022	1
ZNF74	0.107058	-0.384548	0.118	0.127	1
OSGEP	0.107087	-0.0149969	0.309	0.279	1
UNC5B	0.10711	0.327149	0.085	0.075	1
MFSD3	0.107156	-0.0216287	0.362	0.331	1
lnc-THAP7-3	0.107181	-0.0641386	0.099	0.087	1
HACD2	0.107192	-0.0717937	0.113	0.099	1
lnc-SNAPC2-2	0.107212	-0.0505646	0.014	0.01	1
RNF7	0.107213	-0.0460489	0.885	0.888	1
KCNMA1	0.107231	-0.281635	0.084	0.094	1
GDPD1	0.107319	-0.445145	0.114	0.124	1
lnc-CLEC3A-14	0.107325	-0.0153052	0.038	0.031	1
ARMC12	0.107361	-0.020063	0.028	0.022	1
lnc-HYAL4-5	0.107397	-0.0225653	0.205	0.183	1
MTBP	0.107414	-0.0691398	0.022	0.017	1
C20orf204	0.107445	0.27357	0.056	0.048	1
BOLA3-AS1	0.107455	-0.220175	0.255	0.261	1
lnc-OCM-3	0.107617	0.63233	0.013	0.009	1
SGCE	0.107714	0.0553526	0.697	0.66	1
lnc-SCARB1-5	0.107721	-0.107688	0.018	0.014	1
PIK3IP1-AS1	0.107785	0.137524	0.037	0.03	1
lnc-CCDC96-2	0.107823	-0.409577	0.124	0.133	1
LRRC45	0.107991	-0.453898	0.087	0.096	1
THAP9	0.108072	0.0798086	0.079	0.068	1
MTRF1	0.108094	-0.219868	0.085	0.073	1
lnc-RWDD4-2	0.108301	0.108355	0.047	0.039	1
CA3	0.108352	-0.0909469	0.014	0.01	1
lnc-IKZF2-3	0.108389	-0.0109778	0.019	0.014	1
lnc-ZNF681-4	0.108481	-0.3622	0.055	0.063	1
HDGFL2	0.108524	0.00958698	0.58	0.528	1
lnc-GSN-2	0.108549	0.225705	0.013	0.009	1
PNPT1	0.108693	-0.136014	0.288	0.256	1
AC011676.5	0.108715	1.00192	0.013	0.009	1
PIKFYVE	0.108727	-0.0821292	0.291	0.262	1
EPHB4	0.108806	-0.0461401	0.053	0.044	1
lnc-CAPN9-1	0.108912	-0.0615596	0.018	0.014	1
BTBD8	0.108925	-0.128248	0.17	0.182	1
AC104046.1	0.10898	0.550549	0.013	0.009	1
lnc-RBMS3-3	0.108989	-0.398038	0.006	0.01	1
DOP1B	0.108992	-0.0552185	0.336	0.302	1
lnc-WIF1-4	0.108995	-0.159398	0.014	0.01	1
lnc-KDM4B-1	0.10907	0.187237	0.064	0.055	1
SLC16A11	0.109082	-0.444726	0.042	0.049	1
ARHGEF33	0.109088	-0.315271	0.062	0.07	1
lnc-BMI1-1	0.109133	0.482911	0.018	0.013	1
YEATS2	0.109198	-0.236858	0.212	0.22	1
lnc-RANBP9-2	0.109231	-1.0498	0.007	0.01	1
AC010883.1	0.109266	0.216767	0.035	0.028	1
DPP6	0.109334	0.0680655	0.518	0.493	1
ASAP1-IT2	0.109349	-0.0110572	0.045	0.037	1
FZD9	0.109379	0.187406	0.039	0.032	1
AL135999.1	0.109386	-0.506921	0.017	0.022	1
LINC02166	0.109466	0.258856	0.013	0.009	1
ZNF85	0.109467	-0.49532	0.05	0.058	1
lnc-AUNIP-2	0.109502	0.0703694	0.03	0.024	1
GRB14	0.109532	-0.847944	0.01	0.014	1
AC090286.2	0.109659	-0.694008	0.011	0.016	1
NT5C2	0.109704	-0.0811896	0.256	0.23	1
MRPL52	0.109728	0.0584169	0.791	0.757	1
lnc-BLZF1-2	0.109783	0.0154809	0.074	0.064	1
TMCC2	0.109807	-0.118324	0.093	0.081	1
C11orf49	0.109816	-0.00742537	0.569	0.529	1
MPRIP-AS1	0.109865	0.103242	0.049	0.041	1
FAM117B	0.109925	-0.363562	0.144	0.152	1
AGPAT1	0.110122	0.00284787	0.625	0.573	1
ARHGEF37	0.11022	0.0374147	0.046	0.038	1
NR3C2	0.110312	-0.291802	0.053	0.061	1
MTX2	0.11038	-0.115136	0.665	0.646	1
AL118556.2	0.110444	-0.701783	0.01	0.014	1
ABHD1	0.110485	0.0253709	0.03	0.024	1
EXOSC2	0.110582	0.102089	0.098	0.086	1
HTT	0.110674	-0.0937563	0.376	0.336	1
lnc-TOM1L2-2	0.110703	0.488149	0.013	0.009	1
PDRG1	0.110707	0.0346024	0.508	0.465	1
PCED1A	0.110729	-0.0338408	0.213	0.192	1
ZNF418	0.110829	-0.82858	0.009	0.013	1
CLN5	0.110839	-0.00977728	0.484	0.439	1
TSPAN17	0.110845	-0.0645289	0.341	0.303	1
ATP6V0D1	0.110857	0.0292811	0.75	0.72	1
SMAD2	0.110886	0.000167247	0.502	0.458	1
FAM178B	0.110968	0.0621349	0.033	0.026	1
TET2-AS1	0.111053	0.454398	0.029	0.023	1
VPS37D	0.111067	-0.145111	0.237	0.213	1
EFNA3	0.111119	-0.0636303	0.24	0.216	1
ZNF141	0.111165	-0.0219173	0.189	0.17	1
PNKD	0.111192	0.0212161	0.798	0.762	1
lnc-DNAJC21-3	0.11125	-0.702447	0.008	0.011	1
RNPC3	0.11127	0.0695197	0.213	0.192	1
LINC00589	0.111319	0.829653	0.012	0.008	1
FIRRE.1	0.111479	-0.129857	0.121	0.106	1
NUDT13	0.111479	0.184552	0.027	0.021	1
TONSL	0.111521	-0.158438	0.036	0.029	1
RFPL3S	0.111525	0.293025	0.013	0.009	1
CHIC2	0.111565	-0.15239	0.319	0.284	1
SULF1	0.111631	0.251463	0.231	0.218	1
TTC30B	0.11165	0.00507515	0.124	0.11	1
lnc-LRRC72-10	0.111669	-0.769304	0.01	0.014	1
SLC27A5	0.111728	-0.0333729	0.523	0.482	1
lnc-KBTBD2-2	0.11173	0.170256	0.048	0.04	1
SAMD4B	0.111833	0.00517578	0.537	0.486	1
lnc-TRMT61B-5	0.111834	-0.0593902	0.018	0.013	1
FAM160B1	0.111876	-0.116521	0.179	0.158	1
lnc-EVX1-14	0.111879	0.689888	0.012	0.008	1
CYP20A1	0.111957	-0.0804252	0.227	0.204	1
METTL25	0.112087	-0.100659	0.13	0.114	1
KIF5B	0.112278	-0.05608	0.917	0.92	1
ZNF16	0.112312	0.0581447	0.048	0.04	1
GSTO1	0.112338	0.0248418	0.835	0.822	1
GCSH	0.112346	-0.100083	0.646	0.627	1
AL512356.3	0.112475	-0.162727	0.043	0.035	1
EFHC1	0.112479	-0.123775	0.644	0.624	1
NCOR2	0.112496	-0.0122747	0.308	0.278	1
lnc-SPRTN-2	0.112517	0.413475	0.013	0.009	1
PMF1-BGLAP	0.112535	0.710716	0.012	0.008	1
lnc-RPL19-6	0.112587	-0.269778	0.043	0.051	1
DLGAP1	0.112645	-0.113806	0.052	0.044	1
RBFA	0.112735	-0.20647	0.322	0.323	1
PRDM5	0.112787	-0.114706	0.078	0.067	1
lnc-FAM207A-10	0.112817	-0.197589	0.031	0.025	1
UBE2V1	0.112819	-0.300508	0.038	0.045	1
TSC1	0.112838	0.0616876	0.184	0.166	1
MIR31HG	0.11289	-0.869699	0.017	0.022	1
lnc-CLEC16A-8	0.112899	0.28623	0.013	0.009	1
BAZ1B	0.112997	0.00398457	0.647	0.599	1
lnc-GOLGA8F-8	0.113041	-0.0762112	0.272	0.245	1
lnc-FAM217A-1	0.113081	-0.243455	0.271	0.277	1
lnc-GCSH-4	0.113101	0.0555391	0.091	0.079	1
LINC01285	0.113132	-0.542891	0.009	0.013	1
BBS7	0.113173	-0.217325	0.323	0.325	1
lnc-WNT5B-6	0.113191	0.0336203	0.018	0.013	1
CYP2T1P	0.113217	0.604559	0.017	0.012	1
PDCD2	0.113269	-0.0728988	0.63	0.618	1
lnc-C9orf85-3	0.113349	0.161746	0.018	0.013	1
lnc-ATP5F1A-3	0.113458	0.0701299	0.03	0.024	1
GOLGA2P7	0.113461	0.1497	0.021	0.016	1
VPS4B	0.113554	-0.141119	0.507	0.493	1
lnc-ARL13A-1	0.113561	0.227181	0.013	0.009	1
DNAI1	0.113564	0.251043	0.017	0.013	1
TMEM100	0.114026	-0.398192	0.028	0.035	1
ZC3H8	0.114083	-0.229368	0.286	0.29	1
NYAP2	0.114122	-0.483598	0.024	0.03	1
AMER3	0.114173	-0.0689838	0.113	0.099	1
ZNF839	0.114177	-0.155163	0.116	0.101	1
lnc-CENPS-CORT-7	0.114224	0.0246141	0.017	0.013	1
AC013394.1	0.114249	-0.0162229	0.107	0.094	1
CBLN1	0.114259	-0.132351	0.311	0.316	1
TDRP	0.114323	0.0126716	0.068	0.058	1
CSTF2	0.114354	-0.0984367	0.083	0.072	1
lnc-FAM71F2-5	0.114374	0.374549	0.026	0.021	1
MCOLN1	0.114511	0.0954503	0.165	0.15	1
ERAP1	0.114597	-0.0472476	0.142	0.126	1
RPS4XP16	0.114608	0.11687	0.021	0.016	1
lnc-WDR91-3	0.114612	0.056038	0.013	0.009	1
lnc-PREX1-10	0.114642	0.636354	0.012	0.008	1
lnc-MED26-2	0.114653	-0.0236309	0.024	0.019	1
HID1	0.114716	0.000843898	0.519	0.473	1
lnc-ALG9-1	0.114797	0.580682	0.012	0.008	1
MIA3	0.114855	-0.0902933	0.577	0.562	1
ANP32A-IT1	0.114859	0.493064	0.023	0.018	1
CYBA	0.114885	-0.0246129	0.659	0.617	1
POLA2	0.114898	0.391449	0.04	0.033	1
AC134407.3	0.11492	0.187009	0.04	0.033	1
lnc-CHADL-1	0.114922	0.0346528	0.076	0.066	1
PRKD1	0.114958	-0.162269	0.05	0.042	1
SRPK2P	0.115002	0.51338	0.017	0.012	1
CEPT1	0.115128	-0.0827508	0.161	0.143	1
TMOD1	0.115231	-0.28605	0.026	0.032	1
lnc-CHRNE-3	0.115258	0.0541315	0.012	0.008	1
CLVS2	0.115264	-0.134806	0.008	0.012	1
lnc-LYPD6-2	0.115307	0.272017	0.026	0.021	1
MLF1	0.115311	-0.106677	0.58	0.571	1
FAM69B	0.11532	-0.0234958	0.429	0.389	1
RGCC	0.115428	-0.696118	0.02	0.026	1
lnc-MRTO4-1	0.115453	-0.0292104	0.103	0.09	1
DNAJC24	0.115566	-0.0881191	0.28	0.253	1
ATXN7L1	0.115634	0.0168559	0.119	0.106	1
SEMA6A	0.115867	0.0617021	0.315	0.287	1
lnc-ZNF672-1	0.115933	0.104633	0.043	0.036	1
BIVM	0.115935	-0.0854722	0.132	0.117	1
COMMD9	0.116003	-0.271623	0.26	0.265	1
FERMT1	0.116074	-1.00067	0.012	0.016	1
AC026271.1	0.116107	0.0925828	0.017	0.012	1
lnc-SLC30A4-4	0.116124	0.614855	0.011	0.008	1
PLA2G2A	0.116133	1.75162	0.011	0.007	1
WNK2	0.116139	-0.26095	0.187	0.196	1
lnc-RPL10A-2	0.116229	0.113322	0.012	0.008	1
lnc-GLYCTK-1	0.116301	0.160096	0.012	0.008	1
CMC4	0.116318	0.168127	0.032	0.025	1
lnc-TRPM1-1	0.116366	0.190136	0.012	0.008	1
LRRN1	0.116472	-0.273054	0.07	0.079	1
lnc-ATP5F1D-3	0.116555	0.109291	0.023	0.018	1
lnc-PSMD1-3	0.116594	0.273486	0.02	0.015	1
lnc-SPTY2D1OS-4	0.116617	1.00142	0.011	0.007	1
RNU2-5P	0.116692	0.424254	0.012	0.008	1
MRPS31P5	0.116873	0.0255082	0.048	0.04	1
RPS5P2	0.116908	-0.235852	0.095	0.105	1
lnc-PTHLH-1	0.116935	-0.451739	0.038	0.045	1
DGCR11	0.116953	-0.00486611	0.027	0.021	1
AC024060.1	0.116974	-0.0743219	0.057	0.048	1
WRAP53	0.116992	-0.119091	0.126	0.112	1
lnc-BFSP1-1	0.117022	0.223183	0.012	0.008	1
lnc-VAT1-4	0.117076	0.0279944	0.02	0.015	1
HECTD2	0.117081	-0.37532	0.109	0.118	1
HMGB1P24	0.117113	-0.0193506	0.017	0.012	1
lnc-PRSS23-1	0.117151	0.0267447	0.026	0.021	1
MTR	0.117185	-0.0170335	0.246	0.221	1
lnc-FBP2-4	0.117257	0.044715	0.071	0.061	1
lnc-LHFPL6-2	0.117306	0.00937856	0.017	0.012	1
CLMN	0.117341	0.0210257	0.123	0.11	1
KLHDC10	0.117485	-0.153824	0.223	0.232	1
lnc-UTP23-4	0.11763	0.26464	0.02	0.015	1
MAGEE1	0.11766	0.131018	0.095	0.084	1
lnc-DENND6A-3	0.117669	0.320311	0.012	0.008	1
AOC3	0.117688	-0.137235	0.017	0.012	1
TMEM17	0.117729	-0.103315	0.175	0.156	1
PDE11A	0.117737	0.31443	0.011	0.007	1
lnc-ELK4-1	0.117738	0.447744	0.023	0.017	1
lnc-CEP97-8	0.117789	0.0880949	0.124	0.11	1
PSMC3IP	0.117814	-0.154401	0.091	0.079	1
lnc-ZC3H12C-2	0.117835	0.383516	0.052	0.044	1
lnc-CELA3A-5	0.1179	-0.0807597	0.034	0.028	1
TRDMT1	0.117943	0.139831	0.068	0.058	1
AC127070.4	0.117958	0.191311	0.029	0.023	1
RAB5IF	0.117993	0.0130592	0.442	0.403	1
PTPDC1	0.118014	-0.0135575	0.148	0.132	1
ZADH2	0.118032	-0.134862	0.575	0.558	1
lnc-TSPAN9-1	0.118033	0.317347	0.012	0.008	1
MCMDC2	0.118083	0.139249	0.025	0.02	1
PLK4	0.118093	0.000386143	0.017	0.012	1
ACTR10	0.11811	0.0392708	0.731	0.709	1
lnc-PTDSS1-1	0.118243	0.318684	0.011	0.007	1
lnc-SYNE2-3	0.118278	0.246771	0.108	0.097	1
DENND1B	0.118413	-0.0801929	0.163	0.145	1
TEX15	0.118435	-0.395657	0.114	0.124	1
lnc-ZNF678-5	0.118435	-0.857344	0.011	0.015	1
NR3C1	0.118535	-0.0774894	0.815	0.792	1
RASL10B	0.118542	0.0654764	0.067	0.057	1
PCLAF	0.118576	0.117726	0.029	0.023	1
AIFM1	0.118651	-0.0463891	0.447	0.407	1
IFNLR1	0.118846	-0.0735669	0.051	0.043	1
AC092183.1	0.118961	-0.221368	0.027	0.021	1
GNPDA1	0.11897	-0.0479779	0.45	0.403	1
lnc-SUMO1-7	0.118981	-0.266553	0.175	0.183	1
lnc-ATXN7L1-1	0.119052	-1.02449	0.014	0.018	1
FABP7	0.119076	-0.009163	0.065	0.074	1
NBPF3	0.119158	0.184718	0.033	0.027	1
SRCAP	0.119178	-0.170313	0.035	0.028	1
lnc-DES-1	0.119214	-0.469779	0.019	0.024	1
TAF9B	0.119339	-0.0454135	0.058	0.049	1
lnc-MAMDC2-1	0.119344	0.438599	0.033	0.026	1
CCDC144CP	0.119365	-0.766098	0.014	0.018	1
SSB	0.119369	-0.0539107	0.887	0.878	1
HNRNPL	0.119443	-0.0334045	0.28	0.251	1
TOMM20	0.119515	-0.04355	0.936	0.938	1
CIAO1	0.119548	0.0321142	0.457	0.416	1
lnc-MAFK-6	0.119645	0.768057	0.011	0.007	1
lnc-GBA2-2	0.119672	0.0161781	0.011	0.007	1
GLUD1P3	0.119696	-0.443281	0.018	0.023	1
lnc-PIK3AP1-6	0.119702	-0.484802	0.061	0.069	1
TSTD2	0.119756	-0.342834	0.152	0.16	1
PLAGL2	0.119782	-0.100344	0.218	0.194	1
TMEM182	0.119824	0.0373511	0.109	0.096	1
LCORL	0.119888	-0.201105	0.215	0.221	1
PMEL	0.119894	0.296209	0.019	0.014	1
lnc-DNAJB13-3	0.119897	0.880614	0.01	0.007	1
SAC3D1	0.119953	-0.214363	0.411	0.399	1
lnc-LRRC38-8	0.119968	-0.166553	0.016	0.012	1
LINC00921	0.120016	0.297439	0.01	0.007	1
lnc-ZNF536-8	0.120134	1.28763	0.015	0.011	1
RF00272.2	0.120255	0.500635	0.01	0.007	1
lnc-GDE1-3	0.120315	0.506413	0.019	0.015	1
lnc-ZCCHC13-3	0.120437	-0.406975	0.034	0.041	1
lnc-SLC19A1-7	0.120439	0.397688	0.016	0.011	1
PRDX3	0.120461	0.0228094	0.775	0.733	1
THAP8	0.120516	-0.0580917	0.129	0.115	1
lnc-MED30-3	0.120536	-0.251509	0.011	0.007	1
lnc-SEC22C-2	0.120648	0.0370633	0.058	0.049	1
lnc-ERG-9	0.120739	0.191965	0.025	0.02	1
HMOX2	0.120848	0.00514859	0.454	0.412	1
DLX6	0.120872	0.360587	0.01	0.007	1
ETV3	0.121005	0.202567	0.061	0.052	1
GZMM	0.121181	-0.556408	0.007	0.01	1
KLHL9	0.121214	-0.0458075	0.329	0.297	1
PPFIA1	0.121215	-0.00235321	0.458	0.422	1
DPY19L2P2	0.121258	0.587592	0.01	0.006	1
ZNF619	0.121332	0.227119	0.036	0.029	1
MT-TM	0.121481	0.0711684	0.057	0.048	1
GKAP1	0.121509	-0.00951075	0.463	0.424	1
COQ2	0.121684	-0.107535	0.128	0.113	1
RPA2	0.121705	-0.183505	0.464	0.45	1
TAF11	0.121771	-0.11796	0.544	0.525	1
lnc-TUBB2B-6	0.121817	0.188356	0.028	0.022	1
ZNF471	0.121901	-0.0433676	0.088	0.077	1
ZNF808	0.121924	-0.192777	0.058	0.067	1
TCF4-AS2	0.121934	-0.610344	0.008	0.011	1
CD2AP	0.122002	-0.198523	0.493	0.483	1
FER1L5	0.122011	0.260368	0.025	0.02	1
THSD4	0.122046	-1.32866	0.008	0.011	1
lnc-CCL4L2-1	0.122145	-0.130145	0.011	0.007	1
lnc-SPG21-45	0.122147	-0.990579	0.015	0.02	1
lnc-PINX1-84	0.122278	-0.0808154	0.251	0.227	1
BSN	0.122379	-0.126837	0.129	0.114	1
ADGRV1	0.122412	-0.123996	0.554	0.537	1
PURB	0.122451	0.00674683	0.237	0.213	1
MDGA2	0.122635	0.662152	0.015	0.011	1
C9orf40	0.122655	-0.0159016	0.262	0.237	1
ITCH-AS1	0.122679	0.518958	0.01	0.007	1
lnc-TIMP3-2	0.122695	0.67823	0.015	0.011	1
lnc-LRRC41-3	0.122715	0.197364	0.019	0.014	1
FAM221A	0.122819	0.00528059	0.206	0.186	1
DZIP1	0.122871	-0.0574934	0.24	0.217	1
SPON2	0.12289	0.408889	0.03	0.024	1
lnc-ORC4-2	0.122908	0.427103	0.035	0.028	1
FBXO43	0.122997	0.0127609	0.01	0.007	1
CAPN5	0.123014	0.0215034	0.092	0.08	1
lnc-M6PR-4	0.123048	0.407244	0.01	0.006	1
lnc-DLST-2	0.123069	-0.121842	0.064	0.055	1
PPIL3	0.123153	-0.0436151	0.286	0.257	1
lnc-TAGAP-4	0.123215	0.33084	0.015	0.011	1
ALG12	0.123378	0.0280162	0.162	0.146	1
TESMIN	0.123522	-0.347217	0.02	0.026	1
lnc-HJURP-9	0.12358	-0.0299867	0.031	0.025	1
TAOK1	0.123662	-0.01829	0.53	0.483	1
MARVELD1	0.123944	-0.0428304	0.114	0.101	1
CERS5	0.123979	-0.0111909	0.095	0.084	1
PLRG1	0.124067	0.025872	0.441	0.401	1
lnc-BDP1-6	0.124153	-0.165605	0.026	0.02	1
CACNB1	0.124161	-0.0556589	0.047	0.039	1
lnc-ZSWIM7-4	0.124259	0.0455733	0.01	0.006	1
lnc-PDGFRL-4	0.124264	0.251977	0.022	0.017	1
lnc-NDUFS5-1	0.124295	0.183619	0.01	0.006	1
AGTPBP1	0.124436	-0.0909809	0.18	0.161	1
CRB1	0.124438	-0.376564	0.026	0.032	1
lnc-SOD1-3	0.12454	-0.526942	0.013	0.018	1
ZNF284	0.124676	0.292515	0.03	0.024	1
ARAP2	0.12474	-0.168655	0.038	0.032	1
TMEM40	0.124802	-0.0206622	0.035	0.029	1
lnc-TRIM13-2	0.124838	-0.664339	0.013	0.018	1
lnc-TSPAN3-4	0.124912	0.139419	0.015	0.011	1
SLC26A10	0.125032	0.29348	0.015	0.011	1
lnc-GTPBP4-5	0.125076	0.209674	0.025	0.02	1
LINC01063	0.12509	0.167069	0.015	0.011	1
ICE1	0.125133	-0.00534074	0.39	0.354	1
CSNK2A3	0.125168	-0.0565034	0.01	0.006	1
RPL18AP7	0.125214	-0.419244	0.065	0.073	1
VAV3	0.125219	-0.0967867	0.08	0.069	1
lnc-SENP2-6	0.125244	-0.533672	0.028	0.034	1
PACS2	0.125247	-0.0324904	0.337	0.304	1
FRAT2	0.125305	-0.227538	0.102	0.112	1
ZBED4	0.125311	-0.523716	0.097	0.105	1
CLIP3	0.125409	-0.153963	0.324	0.326	1
lnc-CDS2-5	0.125492	-0.0113102	0.01	0.014	1
AC015799.1	0.125571	-0.000450636	0.051	0.043	1
DNAAF2	0.125628	-0.154846	0.31	0.277	1
PSPN	0.125639	-0.0669492	0.05	0.042	1
FAM241B	0.12571	-0.208329	0.452	0.438	1
AIG1	0.125821	-0.0997405	0.671	0.656	1
SDR42E1	0.125903	0.0650376	0.03	0.024	1
lnc-MTRF1-5	0.125932	0.0767321	0.038	0.031	1
MFAP1	0.125942	0.00504894	0.629	0.576	1
lnc-FCGR3B-4	0.125982	-0.0758057	0.028	0.023	1
lnc-HPD-2	0.126079	-0.507401	0.068	0.077	1
CBWD1	0.126148	-0.247002	0.24	0.246	1
TUBGCP3	0.126192	-0.0534727	0.167	0.149	1
PTGER4	0.126216	0.0968476	0.015	0.011	1
FILIP1	0.126246	-0.0717802	0.038	0.031	1
MAGEH1	0.12626	0.0536694	0.65	0.606	1
lnc-VKORC1L1-7	0.126261	0.411278	0.014	0.01	1
lnc-SDCBP-2	0.126264	-0.0941374	0.176	0.158	1
lnc-AP1S3-1	0.126416	-0.525436	0.029	0.035	1
LMNB1	0.126476	-0.267639	0.076	0.085	1
lnc-EFCAB2-7	0.126565	0.0818334	0.019	0.014	1
lnc-SGCZ-4	0.126567	-0.148149	0.029	0.023	1
DNAJC6	0.126576	-0.124923	0.219	0.195	1
PEX10	0.126611	0.000777142	0.283	0.257	1
BICC1	0.126632	0.066461	0.031	0.025	1
lnc-ITGB7-1	0.126649	0.322288	0.018	0.014	1
lnc-SNRPB-1	0.126721	0.64344	0.014	0.01	1
lnc-SLC15A1-1	0.126761	-0.0128152	0.028	0.022	1
CEP162	0.126787	-0.452545	0.13	0.138	1
NOTCH4	0.126813	0.136843	0.045	0.038	1
MAN1A2	0.126825	0.00581827	0.571	0.527	1
ARFRP1	0.126872	-0.0703418	0.375	0.341	1
lnc-KLHDC10-1	0.12698	0.274415	0.039	0.032	1
ASPDH	0.127006	0.253443	0.038	0.032	1
CEP126	0.127098	-0.0564362	0.492	0.49	1
NECTIN3	0.127126	0.0533904	0.152	0.137	1
lnc-SEC24C-5	0.127158	0.115212	0.08	0.069	1
lnc-FBXO42-1	0.127203	-0.172553	0.015	0.011	1
LINC01224	0.127329	-0.00432246	0.246	0.223	1
lnc-FAM160A2-1	0.127417	-0.721973	0.018	0.023	1
SMIM18	0.127445	-0.326971	0.136	0.145	1
ZSCAN2	0.127555	-0.390272	0.094	0.103	1
LINC01135.1	0.127567	0.192609	0.035	0.029	1
NCOA2	0.127616	-0.28269	0.234	0.239	1
lnc-DCUN1D5-1	0.127924	-0.18927	0.071	0.061	1
CHMP3	0.12807	-0.00771036	0.55	0.498	1
lnc-RNASEH1-1	0.128128	-0.456335	0.012	0.016	1
TTC14	0.128262	0.0132427	0.61	0.564	1
GPN3	0.128345	-0.0678478	0.413	0.372	1
lnc-RARA-1	0.12837	0.0594168	0.025	0.02	1
TPTE2P5	0.128481	0.260658	0.043	0.036	1
FKBP3	0.128555	0.0473966	0.755	0.721	1
JAM3	0.128616	-0.150814	0.304	0.309	1
HMBS	0.128795	-0.294384	0.23	0.234	1
lnc-ALG14-1	0.128908	0.0685856	0.022	0.017	1
lnc-IER3-15	0.128913	0.650097	0.014	0.01	1
EYA2	0.128982	0.015829	0.108	0.096	1
VPS39	0.128993	-0.0389207	0.204	0.184	1
lnc-SLC25A24-2	0.128999	-0.459633	0.03	0.036	1
SLC26A5	0.129043	0.140064	0.043	0.036	1
lnc-ERCC6-1	0.129127	0.160615	0.032	0.026	1
FRG1-DT	0.129142	-0.160468	0.034	0.041	1
SLC9A9	0.129205	-0.969328	0.01	0.014	1
STMND1	0.129338	-0.355637	0.025	0.031	1
lnc-GRHPR-4	0.12937	0.21539	0.024	0.019	1
HSD3B7	0.129376	-0.101654	0.319	0.288	1
FYN	0.129449	-0.117051	0.651	0.623	1
ZNF774	0.129476	-0.0740948	0.062	0.053	1
CCDC81	0.129512	-0.280233	0.015	0.011	1
lnc-CRCP-1	0.129606	0.0020426	0.125	0.112	1
CDK5RAP1	0.129692	-0.18595	0.285	0.254	1
CXXC4	0.129755	-0.322677	0.272	0.274	1
ZMAT2	0.129823	0.025221	0.667	0.626	1
lnc-KLHL31-2	0.130012	0.0960682	0.043	0.036	1
CFAP100	0.130028	0.227072	0.018	0.014	1
COMMD1	0.130093	-0.10555	0.555	0.536	1
GPR155	0.13027	-0.0582031	0.242	0.22	1
CENPW	0.130305	0.00767526	0.113	0.1	1
ZCCHC18	0.130327	-0.0712919	0.032	0.039	1
LIPE-AS1	0.130369	0.012581	0.122	0.108	1
lnc-CA8-14	0.130388	-0.0266324	0.06	0.051	1
lnc-FUT10-1	0.130404	0.162601	0.021	0.016	1
TBCK	0.130418	-0.266281	0.195	0.201	1
F8	0.130434	0.0206518	0.051	0.043	1
RBMX	0.130543	-0.0113888	0.439	0.4	1
RPL30P4	0.130584	0.270369	0.018	0.014	1
lnc-DFFA-4	0.130585	-0.791798	0.016	0.02	1
E2F3P2	0.130779	0.404149	0.014	0.01	1
MTCH2	0.130904	0.0106543	0.669	0.631	1
ZNF772	0.130907	-0.527932	0.055	0.062	1
RABGEF1	0.130919	-0.00469222	0.117	0.104	1
CCDC137	0.13108	-0.0380984	0.33	0.299	1
lnc-USP25-1	0.131134	-0.86298	0.009	0.013	1
lnc-RAB11FIP4-7	0.131177	0.0069102	0.014	0.01	1
lnc-DNPEP-4	0.131211	0.282633	0.014	0.01	1
ABHD8	0.131459	-0.00536972	0.411	0.372	1
CLCN2	0.131467	0.0347569	0.062	0.053	1
lnc-HSPB1-4	0.131492	0.172186	0.029	0.024	1
NTRK3	0.131566	-0.590911	0.019	0.025	1
OTUD1	0.131582	0.117354	0.091	0.08	1
lnc-NEMF-1	0.131659	0.478909	0.021	0.016	1
SCYL3	0.13168	-0.0470549	0.106	0.094	1
TOM1L2	0.131728	0.0187303	0.218	0.198	1
C19orf53	0.13173	0.0335136	0.93	0.919	1
LINC01410	0.131843	-0.760811	0.023	0.028	1
lnc-EIF2D-1	0.131852	0.0556595	0.018	0.014	1
lnc-SDE2-1	0.131932	-0.335232	0.044	0.052	1
HCG11	0.131948	-0.665549	0.027	0.033	1
lnc-FAM20B-2	0.131976	0.0409651	0.034	0.028	1
LINC01586	0.131984	-0.614162	0.033	0.039	1
lnc-ATG5-5	0.132079	-0.877758	0.009	0.013	1
AGPAT4-IT1	0.132117	0.0108358	0.08	0.07	1
ZFYVE26	0.132151	-0.410431	0.034	0.04	1
GBP4	0.132193	-0.986167	0.007	0.01	1
WWC2	0.132227	-0.0506219	0.09	0.079	1
DPY19L3	0.132257	-0.0622843	0.134	0.119	1
SMARCE1P6	0.132267	0.262682	0.018	0.013	1
LHFPL6	0.132335	-0.264797	0.529	0.515	1
SCLY	0.13238	0.0364777	0.047	0.04	1
TDRD7	0.132402	-0.00915662	0.094	0.082	1
ROMO1	0.13242	0.0497555	0.93	0.923	1
NUP205	0.132446	-0.0769415	0.158	0.142	1
lnc-INPP4B-2	0.132531	-0.412525	0.116	0.124	1
MAP7D2	0.132642	-0.357916	0.068	0.077	1
PCBP1-AS1	0.132663	0.0183621	0.389	0.353	1
MAGOHB	0.132725	-0.0495872	0.46	0.417	1
lnc-SMIM14-4	0.132873	0.0152819	0.021	0.016	1
RFTN1	0.132946	-0.208203	0.083	0.072	1
BRE-AS1	0.132973	-0.12381	0.024	0.019	1
ZNF614	0.133044	-0.0390109	0.093	0.081	1
lnc-POLD3-1	0.133082	-0.762386	0.008	0.012	1
RABGAP1L	0.133229	-0.205001	0.322	0.322	1
DNAJB6	0.133278	-0.168154	0.495	0.477	1
ADD2	0.133319	0.263203	0.053	0.045	1
DYRK1B	0.133454	-0.0723452	0.202	0.181	1
CNTNAP1	0.133539	0.0874604	0.038	0.032	1
FAM27C	0.133619	-0.452519	0.028	0.033	1
lnc-MLX-2	0.13365	0.206845	0.038	0.032	1
PMS2P4	0.133688	0.0683271	0.029	0.023	1
LYNX1	0.133781	-0.0154605	0.039	0.033	1
EEPD1	0.133873	-0.301849	0.033	0.026	1
ID2-AS1	0.133994	-0.00680011	0.085	0.074	1
lnc-RHD-2	0.133998	0.727191	0.017	0.013	1
C7orf61	0.13411	0.232637	0.029	0.023	1
lnc-DCUN1D1-9	0.134121	0.110385	0.014	0.01	1
NAIF1	0.13413	-0.178708	0.062	0.053	1
ZZEF1	0.134196	-0.0334881	0.22	0.199	1
LEPROT	0.134237	-0.0799166	0.698	0.682	1
lnc-ZNF780B-1	0.134256	0.449117	0.013	0.01	1
BRPF1	0.134263	-0.1793	0.099	0.087	1
FAM171A2	0.134268	-0.286727	0.227	0.233	1
FHAD1	0.134272	0.115958	0.029	0.024	1
lnc-SPATA1-3	0.134392	0.221135	0.014	0.01	1
LGALS9	0.134597	-0.0517391	0.018	0.013	1
lnc-TMEM161B-4	0.134605	-0.715014	0.023	0.028	1
ANKRD10-IT1	0.134668	-0.0735253	0.09	0.079	1
ZSCAN1	0.134703	-0.138126	0.4	0.4	1
SAMD12	0.13474	-0.0861796	0.301	0.27	1
PILRA	0.134744	-0.389013	0.017	0.022	1
GABARAP	0.134783	-0.311416	0.122	0.13	1
GGACT	0.134815	0.0387905	0.063	0.054	1
LINC00886	0.1349	0.000980781	0.05	0.042	1
KCNIP2	0.1349	-0.5178	0.015	0.02	1
lnc-ST6GALNAC3-3	0.134955	0.422494	0.013	0.009	1
lnc-TMEM30B-1	0.134962	-0.304137	0.016	0.02	1
GRID2	0.135015	-0.225648	0.025	0.031	1
RPA1	0.135023	-0.471981	0.028	0.033	1
lnc-PDYN-1	0.135053	-0.518491	0.013	0.017	1
SLC35F1	0.135216	0.355863	0.074	0.065	1
AC079781.4	0.135249	0.32973	0.017	0.013	1
BSN-DT	0.135268	0.386104	0.017	0.013	1
AC107918.4	0.13529	-0.60546	0.038	0.044	1
AMZ2P1	0.135341	-0.120108	0.34	0.304	1
KMT2C	0.135452	-0.16815	0.588	0.563	1
RPL7	0.135473	-0.0359149	0.976	0.973	1
lnc-ZNF235-3	0.135563	0.313766	0.033	0.027	1
lnc-KCNH1-2	0.135576	0.302611	0.017	0.013	1
SVIL-AS1	0.135759	0.332649	0.013	0.01	1
AC040162.1	0.135777	0.606219	0.013	0.009	1
GALM	0.135842	0.0158718	0.077	0.067	1
NMRK1	0.135932	-0.201945	0.057	0.048	1
AC069218.1	0.135966	1.02309	0.013	0.009	1
ABCC3	0.136157	-0.553142	0.124	0.132	1
PKN2	0.136193	0.0325394	0.552	0.51	1
CDCA7L	0.136354	0.0715749	0.055	0.047	1
lnc-AKAP9-3	0.136414	-0.00840191	0.046	0.038	1
ADSS	0.136475	0.0671398	0.497	0.458	1
KLRG1	0.136557	-0.171452	0.062	0.053	1
AL356273.2	0.136653	0.229118	0.013	0.01	1
lnc-FCGBP-2	0.136668	-0.067187	0.016	0.021	1
PRICKLE3	0.136689	0.100636	0.031	0.025	1
KLF15	0.136792	0.379007	0.017	0.013	1
SIK1	0.136836	-0.371021	0.009	0.012	1
LINC02289	0.136859	0.828927	0.017	0.022	1
AC093330.2	0.13688	-0.178815	0.008	0.012	1
CFAP65	0.136981	-0.154938	0.207	0.186	1
IRX4	0.137036	-0.314407	0.018	0.023	1
ZNF595	0.1371	-0.0559088	0.107	0.095	1
lnc-LRRC37A2-3	0.137157	0.0507864	0.056	0.047	1
lnc-ALB-6	0.137169	0.0648103	0.036	0.03	1
PRPSAP1	0.137183	-0.230481	0.358	0.355	1
lnc-KLF17-1	0.137276	-0.350527	0.102	0.111	1
TUBB6	0.137284	0.16711	0.063	0.054	1
HTR2A	0.137297	-0.0805644	0.032	0.026	1
RPL27	0.137346	0.0227592	0.991	0.989	1
lnc-ZNF891-1	0.137357	0.169469	0.02	0.016	1
NKAP	0.137491	0.0244605	0.639	0.585	1
lnc-STK32C-2	0.137496	0.299049	0.03	0.025	1
RASSF9	0.137516	0.0917217	0.029	0.023	1
LINC01902	0.137593	-0.241205	0.191	0.199	1
HOMER2	0.137627	-0.0663664	0.068	0.059	1
ABAT	0.137644	-0.152983	0.176	0.157	1
STIL	0.137723	0.206796	0.013	0.009	1
ACKR2	0.137756	0.0756642	0.013	0.009	1
lnc-BRF1-1	0.137768	0.185919	0.063	0.054	1
lnc-ABHD17A-1	0.137869	-0.132388	0.086	0.075	1
VCPIP1	0.137878	-0.0422252	0.2	0.179	1
AC008906.1	0.137889	0.40948	0.013	0.009	1
CSNK1E	0.138026	-0.109376	0.665	0.639	1
TMEM267	0.138253	-0.0158419	0.194	0.175	1
AC012123.1	0.138312	-0.425384	0.022	0.027	1
lnc-FYTTD1-7	0.138471	-0.35995	0.075	0.083	1
CRCP	0.13848	-0.0222907	0.367	0.333	1
PIP5K1B	0.13853	0.150524	0.029	0.023	1
MELTF-AS1	0.138563	-0.469059	0.071	0.079	1
RPL5P9	0.138597	-0.498245	0.041	0.047	1
ELAC1	0.138636	-0.0967539	0.177	0.158	1
CNST	0.138773	-0.132383	0.176	0.157	1
HADHA	0.138806	-0.0460653	0.762	0.738	1
AL513523.1	0.138903	0.25954	0.023	0.018	1
ANGEL1	0.13892	-0.0883718	0.098	0.086	1
GPATCH11	0.13906	-0.236668	0.234	0.239	1
lnc-THOC2-5	0.139071	-0.464534	0.034	0.041	1
EEF1DP2	0.139195	0.0309513	0.058	0.049	1
PRMT9	0.139218	-0.100693	0.123	0.109	1
SWI5	0.139249	-0.076122	0.678	0.652	1
C11orf16	0.139261	-0.533556	0.038	0.045	1
ZNF468	0.139356	-0.0882572	0.063	0.055	1
lnc-CHIC2-2	0.139397	-0.0209532	0.017	0.013	1
KCNMB2-AS1	0.139524	-0.0774953	0.066	0.057	1
lnc-PCDH18-3	0.13959	-0.369158	0.017	0.022	1
lnc-SGK3-2	0.139593	-0.0476073	0.033	0.027	1
CCT6B	0.139666	-0.499811	0.055	0.063	1
lnc-TMTC3-16	0.139699	0.534636	0.017	0.012	1
BPIFB2	0.139707	0.25033	0.013	0.009	1
lnc-DLEU7-6	0.139839	-0.260561	0.093	0.081	1
lnc-VCAM1-3	0.139863	-0.119208	0.05	0.042	1
TMEM19	0.139874	-0.089299	0.216	0.195	1
UFD1	0.139911	-0.117439	0.612	0.599	1
ARHGEF12	0.139944	0.008852	0.488	0.447	1
CAMSAP2	0.139947	-0.208294	0.254	0.257	1
NTAN1P2	0.140259	0.20819	0.022	0.017	1
NEBL	0.140322	0.0305982	0.555	0.511	1
KIAA1549	0.140383	-0.303981	0.207	0.214	1
LNCOC1	0.140477	0.178822	0.043	0.036	1
USP45	0.140489	-0.0148699	0.118	0.104	1
lnc-MRPL35-1	0.140543	-0.398945	0.137	0.145	1
AC007325.4	0.140556	-0.389904	0.035	0.041	1
GLYATL1	0.140624	-0.0914389	0.087	0.076	1
ZNF519	0.140704	-0.332271	0.021	0.027	1
lnc-GPX7-1	0.140786	-0.268374	0.012	0.016	1
ZNF843	0.140955	0.325468	0.044	0.037	1
ATP1A2	0.140976	0.628154	0.012	0.008	1
CENPBD1P1	0.141015	-0.0621933	0.33	0.3	1
ANGPTL2	0.141073	-0.156258	0.132	0.117	1
ZNF782	0.141105	-0.476005	0.048	0.055	1
lnc-CRYBB2-3	0.141199	0.274605	0.023	0.018	1
TELO2	0.141214	-0.0221179	0.146	0.131	1
BLMH	0.141219	-0.0125217	0.307	0.279	1
lnc-NKX6-1-2	0.141272	-0.212162	0.018	0.013	1
lnc-APBA2-5	0.141302	0.311003	0.034	0.028	1
TTYH2	0.141383	-0.00628501	0.074	0.065	1
lnc-CERS4-1	0.141498	0.312032	0.013	0.009	1
FBXO46	0.141506	-0.0825137	0.1	0.088	1
HMCN1	0.141515	-0.0546386	0.013	0.009	1
lnc-WRN-9	0.141589	-0.0397427	0.105	0.093	1
ACTR5	0.141705	0.280951	0.036	0.03	1
lnc-ECHDC3-9	0.141869	-0.472179	0.033	0.039	1
CDC73	0.141908	-0.0346392	0.437	0.399	1
NUP153	0.142009	-0.0765172	0.218	0.196	1
lnc-HBZ-2	0.142056	0.125241	0.017	0.012	1
ZNF45	0.142106	0.053626	0.056	0.048	1
lnc-PLEKHF2-3	0.142308	0.561262	0.016	0.012	1
RF00409.1	0.142352	0.00277641	0.017	0.013	1
lnc-ZNF266-1	0.142458	0.118116	0.043	0.036	1
ILDR2	0.142575	0.30237	0.02	0.015	1
lnc-AEBP2-2	0.14259	0.159491	0.017	0.013	1
RNF43	0.142648	-0.0692596	0.035	0.029	1
LINC02043	0.142925	-0.582739	0.043	0.05	1
ANKHD1-EIF4EBP3	0.142968	0.484308	0.016	0.012	1
SLC22A23	0.142989	-0.0854556	0.176	0.16	1
lnc-NAF1-1	0.142993	0.0999458	0.046	0.039	1
lnc-NPDC1-2	0.143011	-0.0846436	0.155	0.139	1
SLC35B1	0.143021	0.041143	0.638	0.601	1
lnc-NAA50-3	0.143119	-0.681378	0.03	0.036	1
lnc-ZNF613-7	0.143178	0.135879	0.039	0.033	1
ABCC6	0.143185	-0.237711	0.017	0.012	1
ACTN2	0.143297	0.314417	0.022	0.017	1
lnc-ASPHD1-1	0.143359	-0.282654	0.075	0.083	1
METTL5	0.143414	0.048164	0.759	0.71	1
lnc-CARF-1	0.143436	-0.533168	0.01	0.013	1
CSRNP3	0.143445	-0.0595946	0.203	0.183	1
SUV39H2	0.143449	-0.0220329	0.109	0.097	1
lnc-PNO1-3	0.14353	0.447281	0.022	0.017	1
lnc-C10orf113-1	0.143563	0.0485102	0.077	0.067	1
ABLIM3	0.143606	-0.0703613	0.019	0.015	1
SLC8A1	0.143619	-0.148271	0.387	0.383	1
lnc-PDSS2-2	0.143633	0.241598	0.012	0.009	1
DNAAF1	0.143647	-0.118004	0.053	0.045	1
NCAPH2	0.14366	-0.0175369	0.124	0.111	1
lnc-MCM10-5	0.143661	-0.00155954	0.026	0.02	1
lnc-OSBPL10-6	0.143709	-0.360344	0.026	0.021	1
MAPK8IP1	0.143855	-0.120092	0.647	0.612	1
COX11	0.143883	-0.116471	0.458	0.451	1
SULT4A1	0.143884	-0.0527621	0.23	0.208	1
ERGIC2	0.143893	0.0175472	0.664	0.622	1
DDX24	0.144033	0.054981	0.914	0.889	1
lnc-YTHDF3-4	0.144106	0.177813	0.02	0.015	1
MAEA	0.144149	-0.0445276	0.433	0.391	1
TRAPPC10	0.144183	-0.0904498	0.269	0.243	1
KCNJ3	0.144396	0.0684452	0.066	0.057	1
FASTKD1	0.14446	-0.121131	0.084	0.073	1
ICA1L	0.144578	-0.184666	0.408	0.399	1
RNF214	0.144597	-0.188019	0.324	0.326	1
LINC01422	0.144598	0.118038	0.012	0.009	1
lnc-MAGED4-1	0.144626	-0.487195	0.013	0.017	1
ACSL3	0.144669	0.0204744	0.481	0.445	1
lnc-CAPN15-3	0.144691	-0.0285985	0.033	0.027	1
DLEU1.1	0.144707	0.337893	0.012	0.008	1
UBE4B	0.144747	-0.0857765	0.253	0.227	1
GNAS	0.144751	0.100526	0.999	0.999	1
KCNC1	0.144811	-0.196495	0.364	0.36	1
HYMAI.1	0.144827	-0.489967	0.043	0.05	1
CMYA5	0.14494	-0.126378	0.101	0.09	1
lnc-ZNF613-5	0.145095	0.128424	0.019	0.015	1
ATAD2	0.145133	0.171695	0.072	0.063	1
CDK4	0.145331	0.0169749	0.582	0.535	1
KMT5A	0.145377	-0.0204278	0.193	0.176	1
ZNF778	0.145383	0.0905919	0.099	0.088	1
lnc-CLDN15-1	0.145452	0.288394	0.016	0.012	1
PLPPR4	0.145519	0.763282	0.012	0.008	1
C15orf53	0.145537	-0.520724	0.101	0.109	1
FAM171B	0.145538	-0.179183	0.306	0.308	1
SBSPON	0.145584	0.181109	0.016	0.012	1
C1orf216	0.145607	0.0881254	0.114	0.102	1
DPY30	0.145699	-0.0394127	0.797	0.783	1
SAMD4A	0.145701	-0.0243096	0.03	0.025	1
ZNF318	0.145767	-0.103871	0.162	0.145	1
lnc-PITPNB-2	0.145859	-0.682159	0.043	0.049	1
lnc-AKAP9-1	0.145946	0.490818	0.012	0.008	1
KPTN	0.145964	0.291745	0.012	0.008	1
ENOX1	0.145984	0.122767	0.039	0.033	1
RAP2C-AS1	0.146001	-0.504757	0.107	0.114	1
ZNF557	0.146004	0.199272	0.061	0.053	1
RNASEH1P1	0.146073	0.554025	0.011	0.008	1
TUBGCP2	0.146208	0.00256121	0.533	0.49	1
PAK6	0.146236	0.100224	0.141	0.128	1
ZNF433	0.14628	0.0382193	0.137	0.123	1
lnc-MTRF1-1	0.146393	-0.619733	0.007	0.01	1
UTP23	0.146399	-0.0259861	0.306	0.28	1
SETD1B	0.146402	-0.10066	0.103	0.091	1
EXOC2	0.146456	-0.0737522	0.159	0.142	1
lnc-CCNY-1	0.14659	0.38615	0.024	0.019	1
AC024257.3	0.146625	-0.57284	0.007	0.01	1
lnc-DISP1-1	0.14664	-0.136734	0.083	0.073	1
lnc-DAPP1-2	0.146665	0.121995	0.025	0.02	1
SRD5A3	0.146694	-0.318927	0.204	0.209	1
YOD1	0.146713	-0.00788516	0.052	0.044	1
lnc-EHHADH-1	0.146744	-0.549918	0.008	0.012	1
lnc-HNRNPD-1	0.146776	0.13561	0.045	0.038	1
PANK3	0.146869	-0.0355451	0.199	0.18	1
WASH2P	0.146939	0.035714	0.028	0.022	1
lnc-GOLGA8J-3	0.147006	0.326171	0.012	0.008	1
RP9P	0.14704	-0.00450651	0.111	0.099	1
SQLE	0.147079	-0.023897	0.623	0.572	1
LHFPL2	0.147115	0.176595	0.028	0.022	1
INGX	0.14713	0.481001	0.011	0.008	1
lnc-MICALL2-2	0.147198	-0.00568336	0.025	0.02	1
lnc-ECD-3	0.147208	0.365743	0.016	0.012	1
ATP11A-AS1	0.147208	0.269422	0.016	0.012	1
CFAP74	0.147235	0.0400519	0.028	0.022	1
EPB41L3	0.147314	-0.288906	0.459	0.44	1
lnc-EAF2-3	0.147333	0.0660693	0.049	0.042	1
AC087821.1	0.147428	-0.24558	0.012	0.008	1
SFTPD-AS1	0.147474	0.070922	0.022	0.017	1
RPS19P3	0.147498	-0.0266192	0.039	0.033	1
lnc-UBXN4-11	0.147503	0.0550237	0.019	0.015	1
lnc-ZIC1-21	0.147556	-0.386072	0.009	0.013	1
TAF4	0.147577	-0.126626	0.073	0.064	1
ATG2B	0.147592	-0.205221	0.139	0.124	1
AC132008.2	0.147605	0.475097	0.015	0.011	1
AC141586.1	0.147647	-0.171252	0.233	0.24	1
RBM10	0.14775	-0.0298156	0.336	0.305	1
ZNF385C	0.147789	-0.42177	0.013	0.017	1
TNFRSF18	0.147795	-0.434725	0.028	0.034	1
APOL3	0.147919	0.802194	0.011	0.008	1
NOP14	0.147929	-0.156379	0.232	0.208	1
ZNF227	0.147949	-0.032744	0.132	0.119	1
ING4	0.148091	-0.0914679	0.52	0.505	1
DENR	0.148132	0.0309212	0.69	0.644	1
TRIM16L	0.148154	0.431034	0.028	0.023	1
TRA2A	0.148239	-0.0236922	0.428	0.391	1
ZNF211	0.148342	0.138636	0.086	0.076	1
SMURF2	0.14835	-0.311384	0.209	0.215	1
FAM20C	0.148386	-0.200507	0.146	0.156	1
LINC02177	0.148524	0.546618	0.015	0.011	1
RTL8A	0.148549	0.176053	0.036	0.03	1
STAM	0.148632	-0.03168	0.36	0.322	1
MEIG1	0.148668	0.0383658	0.055	0.047	1
FAM167B	0.148716	0.0487941	0.027	0.022	1
lnc-CAPNS1-1	0.148786	0.0361071	0.012	0.008	1
ABHD2	0.148843	-0.0379664	0.456	0.418	1
CUL5	0.148951	-0.0190529	0.506	0.458	1
PSMA5	0.148951	-0.0429484	0.785	0.779	1
NLRP1	0.148998	-0.0588751	0.185	0.166	1
ARRB2	0.149003	0.0896928	0.23	0.21	1
SLC16A1-AS1	0.149028	-0.0173121	0.108	0.096	1
GABRA3	0.149074	-0.442329	0.007	0.01	1
ADAM11	0.149193	0.764387	0.018	0.014	1
EVC	0.149363	0.39065	0.019	0.014	1
lnc-TCF7-1	0.149367	0.187917	0.015	0.011	1
MEGF11	0.149367	0.340928	0.038	0.032	1
PARPBP	0.149487	-0.0592889	0.033	0.027	1
CFAP221	0.14951	-0.398686	0.068	0.075	1
KAT6A	0.149635	-0.166053	0.428	0.42	1
IL32	0.149658	-0.421616	0.029	0.035	1
COMMD4	0.149703	-0.181419	0.44	0.426	1
SLC7A6OS	0.149971	-0.00793483	0.27	0.245	1
MMAB	0.150107	-0.0481814	0.426	0.385	1
lnc-TIGD2-9	0.150172	-0.530507	0.012	0.016	1
PRXL2A	0.150206	-0.0447586	0.922	0.923	1
SCART1	0.150222	0.350025	0.011	0.008	1
DTWD2	0.150234	0.0944772	0.043	0.036	1
lnc-MPP4-3	0.150239	0.139945	0.038	0.032	1
LINC02532.1	0.150395	0.0170707	0.011	0.008	1
lnc-RNF38-1	0.150453	0.0270538	0.011	0.008	1
SEC14L6	0.150514	-0.24083	0.031	0.037	1
PHACTR2	0.150537	-0.0361625	0.22	0.2	1
FBXW2	0.150691	-0.0850688	0.373	0.338	1
DZIP1L	0.150793	0.0974245	0.029	0.024	1
TRIB1	0.150822	0.101507	0.061	0.053	1
RBMS1	0.1511	-0.0125337	0.368	0.337	1
lnc-NELFA-1	0.151159	0.00709022	0.104	0.093	1
PLS3-AS1	0.151208	0.429935	0.011	0.008	1
RPL5P12	0.151215	-0.667643	0.059	0.066	1
lnc-PPP2R5B-5	0.15123	-0.517411	0.066	0.073	1
SMAD3	0.151509	0.0921281	0.089	0.079	1
SNRPF	0.151527	0.0326215	0.859	0.836	1
BRD7	0.151534	0.00148822	0.658	0.604	1
lnc-AP3M1-2	0.151644	-0.770799	0.011	0.014	1
HSCB	0.151735	0.0184047	0.449	0.409	1
CCNB3	0.151781	0.213077	0.015	0.011	1
C8orf37-AS1	0.151802	0.203846	0.026	0.021	1
THOC5	0.151939	-0.345879	0.189	0.195	1
MAPKBP1	0.151943	-0.138312	0.143	0.127	1
lnc-USP14-3	0.151949	0.183743	0.015	0.011	1
C19orf24	0.152052	-0.0327733	0.533	0.492	1
ACTR3	0.152101	0.0455704	0.618	0.574	1
C1GALT1C1L	0.152356	-0.00927402	0.041	0.034	1
FNDC4	0.152358	-0.193109	0.22	0.227	1
STAT6	0.152379	-0.125641	0.145	0.13	1
RFC1	0.1527	0.00737007	0.655	0.614	1
HIF1A	0.15271	0.0831132	0.52	0.48	1
lnc-HTR4-1	0.152835	0.00569171	0.024	0.019	1
PSMD11	0.152868	-0.00296222	0.65	0.602	1
MNX1-AS1	0.152911	-0.153785	0.017	0.022	1
CCNDBP1	0.152942	-0.0208251	0.503	0.46	1
2025-09-07	0.152968	-0.0607037	0.888	0.885	1
lnc-KLC2-2	0.152993	0.140482	0.011	0.007	1
FGFRL1	0.153002	-0.345936	0.104	0.112	1
MTIF3	0.153013	0.0199935	0.645	0.593	1
FAM129A	0.153045	0.287114	0.028	0.023	1
lnc-NNT-2	0.15309	0.175747	0.019	0.014	1
lnc-LINS1-2	0.153208	0.819527	0.01	0.007	1
SMARCE1P1	0.153214	-0.00270156	0.011	0.007	1
WDR27	0.153271	-0.0681209	0.117	0.104	1
POLR3H	0.153349	-0.108728	0.232	0.208	1
NAP1L2	0.153358	-0.292762	0.093	0.101	1
lnc-ASB5-2	0.153407	-0.395556	0.058	0.066	1
lnc-RBP3-2	0.153467	0.226214	0.021	0.017	1
CCNL2	0.153471	-0.347063	0.326	0.32	1
UBE2I	0.153512	-0.0737296	0.805	0.787	1
KIAA0513	0.153583	-0.293139	0.132	0.141	1
SNAPC4	0.153683	0.0438231	0.083	0.072	1
lnc-PLD3-4	0.153718	0.250121	0.011	0.007	1
lnc-GP5-4	0.153854	-0.170018	0.061	0.053	1
MSH3	0.153891	-0.0673541	0.294	0.267	1
LINC02428	0.153904	-0.445484	0.093	0.101	1
RASAL3	0.153911	0.501035	0.021	0.016	1
AC046158.4	0.154053	0.298892	0.018	0.014	1
GNA13	0.154058	-0.0910835	0.16	0.144	1
NSD2	0.154199	0.00884887	0.504	0.464	1
AL138724.1	0.15423	-0.474644	0.011	0.014	1
RPS25	0.154244	-0.00304498	0.99	0.987	1
SCML2	0.154258	0.112778	0.032	0.026	1
lnc-ITIH3-4	0.154321	-0.071595	0.047	0.04	1
AC007040.2	0.154382	0.565025	0.01	0.007	1
DAGLB	0.154438	-0.123081	0.085	0.074	1
AC092718.3	0.154463	0.265677	0.028	0.023	1
RBMS3-AS3	0.154488	-0.564548	0.058	0.065	1
lnc-TRIL-20	0.154555	-0.518866	0.017	0.021	1
AP3B2	0.154561	-0.107802	0.235	0.212	1
lnc-ULK4-13	0.154696	0.561859	0.01	0.007	1
lnc-SPATA31A6-11	0.154807	0.214318	0.019	0.014	1
SLC18A2	0.154835	0.266884	0.235	0.249	1
lnc-NAV1-7	0.154877	0.103056	0.015	0.011	1
CD14	0.154901	0.440936	0.023	0.019	1
lnc-MFSD4B-5	0.154962	-0.609728	0.021	0.026	1
lnc-GOSR2-2	0.154968	0.390547	0.01	0.007	1
lnc-TRMT11-4	0.154985	-0.00916097	0.021	0.017	1
PLXNA3	0.155038	0.096671	0.214	0.195	1
ATAD5	0.155283	0.0742659	0.074	0.065	1
RGS5	0.155345	-0.31679	0.051	0.044	1
NFIB	0.155387	-0.17392	0.191	0.2	1
SQOR	0.155439	0.0777895	0.113	0.102	1
RPS19P1	0.155501	-0.238738	0.011	0.007	1
CTSO	0.155534	-0.0270722	0.209	0.189	1
UBE2V2	0.15561	0.023718	0.842	0.804	1
lnc-PDS5B-2	0.155636	-0.569065	0.01	0.014	1
SYNE1	0.155642	0.0140973	0.273	0.283	1
lnc-ZNF26-12	0.155737	-0.107901	0.027	0.021	1
ZNF197-AS1	0.155759	0.149366	0.021	0.017	1
SENP2	0.155824	-0.00754742	0.318	0.29	1
lnc-NDUFS6-2	0.155899	-0.0703488	0.02	0.025	1
PARD6B	0.155902	0.0763015	0.168	0.151	1
lnc-JADE1-5	0.155924	-0.0477331	0.01	0.007	1
HELB	0.156013	-0.0812949	0.074	0.065	1
SUCLG2-AS1.1	0.15604	-0.0709473	0.13	0.117	1
APTX	0.156241	0.00458483	0.379	0.348	1
DNAJC28	0.156321	0.0161368	0.039	0.033	1
lnc-BORA-8	0.156365	0.0756767	0.033	0.028	1
LINC02525	0.156493	0.117149	0.045	0.038	1
lnc-GPR65-9	0.156546	0.228916	0.01	0.007	1
FAM222B	0.156663	-0.0889353	0.447	0.403	1
MINDY4	0.156665	0.101046	0.04	0.033	1
LLPH	0.156745	-0.0820454	0.436	0.392	1
TUSC1	0.156812	0.00266351	0.36	0.327	1
lnc-THEMIS-1	0.157066	0.304462	0.023	0.019	1
KRT18P59	0.157233	-0.628974	0.027	0.032	1
LRRC40	0.157307	-0.136098	0.182	0.164	1
PPM1A	0.157308	-0.0750071	0.324	0.294	1
lnc-GTPBP4-7	0.15738	-0.110497	0.01	0.007	1
KREMEN2	0.1574	0.0949925	0.052	0.045	1
lnc-ZNF142-1	0.157414	0.193647	0.01	0.007	1
lnc-NR1D1-1	0.157493	0.152253	0.028	0.023	1
LRP1	0.15751	-0.148818	0.285	0.288	1
lnc-ZNF579-1	0.157525	0.117815	0.018	0.014	1
HMGN3	0.157562	0.0252744	0.939	0.936	1
SHISA2	0.157565	-0.845289	0.037	0.043	1
lnc-MATN2-2	0.157603	0.0216915	0.073	0.064	1
ZNF175	0.157644	0.148776	0.049	0.042	1
C22orf46	0.157651	0.0154464	0.093	0.082	1
lnc-EYS-2	0.15786	-0.40166	0.01	0.007	1
DALRD3	0.157873	-0.0575081	0.607	0.581	1
INTS1	0.158126	-0.103814	0.319	0.288	1
lnc-TRPC4AP-1	0.158201	-0.0418854	0.06	0.052	1
ZSWIM5	0.15833	-0.635037	0.068	0.075	1
AC012065.2	0.158335	-0.502475	0.009	0.013	1
DYM	0.158401	-0.00368335	0.319	0.294	1
lnc-CASP6-4	0.158401	0.396958	0.014	0.01	1
MSL3	0.158438	-0.239898	0.182	0.188	1
lnc-POLR2F-2	0.158492	-0.0675492	0.076	0.066	1
ZRANB2-AS2	0.158495	-0.343168	0.094	0.102	1
CTC-338M12.4	0.158513	-0.01521	0.141	0.127	1
lnc-NUTM2G-4	0.158552	0.587013	0.017	0.013	1
CBFA2T3	0.158574	-0.270422	0.113	0.122	1
SPEG	0.158622	-0.371269	0.327	0.294	1
ATP9A	0.158653	-0.353826	0.208	0.212	1
lnc-HEPACAM-2	0.158657	0.401581	0.034	0.028	1
lnc-ZNF552-2	0.158671	0.0673483	0.046	0.039	1
MSRB1	0.158751	-0.0904121	0.21	0.189	1
SLC37A2	0.158897	0.0792382	0.088	0.078	1
ERICH6-AS1	0.158998	-0.0245712	0.079	0.069	1
PXMP4	0.159145	-0.153189	0.108	0.096	1
LINC00629	0.159274	-0.265544	0.034	0.04	1
BICD2	0.159287	-0.109097	0.207	0.187	1
lnc-GAB2-1	0.159385	0.0491992	0.014	0.011	1
ESRRG	0.159552	0.198242	0.059	0.051	1
DMTF1	0.159857	-0.123933	0.285	0.256	1
lnc-GLCCI1-6	0.159938	-0.454458	0.027	0.033	1
CENPJ	0.159984	-0.206192	0.044	0.051	1
MORF4L2-AS1	0.160023	0.376318	0.03	0.025	1
A2M	0.160176	-0.495617	0.048	0.056	1
CDC14B	0.160236	-0.234692	0.16	0.143	1
LRRC37A4P	0.160322	0.0162823	0.058	0.05	1
CBWD3	0.160342	-0.035277	0.099	0.088	1
C11orf58	0.160563	0.0235191	0.934	0.925	1
lnc-PEX14-6	0.160628	-0.615912	0.007	0.01	1
lnc-PINX1-85	0.160663	-0.447734	0.084	0.092	1
KHDRBS2	0.160685	-0.173692	0.324	0.326	1
SLU7	0.16073	-0.00598922	0.569	0.519	1
NSUN5P2	0.160747	-0.0132748	0.219	0.2	1
lnc-B4GALT7-1	0.16076	0.39236	0.027	0.022	1
FADS2	0.160897	-0.214904	0.247	0.252	1
ILF3-DT	0.160932	0.0166536	0.525	0.481	1
COPS2	0.161014	0.0348124	0.611	0.567	1
EIF2S2	0.161029	0.0187665	0.849	0.818	1
RPS18P9	0.161088	0.0785482	0.061	0.053	1
PET100	0.161113	-0.0892897	0.705	0.676	1
lnc-C15orf41-18	0.161188	-0.144586	0.047	0.039	1
AARS2	0.161264	0.0684067	0.056	0.048	1
lnc-MUC4-1	0.161391	-0.215848	0.078	0.087	1
SELENOH	0.161411	0.0258983	0.893	0.876	1
lnc-CASK-8	0.161593	0.1953	0.057	0.049	1
FAM161A	0.161683	-0.165831	0.365	0.362	1
ZNF536	0.161696	0.329744	0.018	0.013	1
NRIP1	0.161703	-0.157824	0.427	0.421	1
CSPG5	0.161847	0.201153	0.079	0.07	1
PCDHB15	0.161868	-0.0882386	0.043	0.05	1
lnc-RLN3-2	0.161923	0.152922	0.014	0.01	1
HLA-DQB1	0.161965	-0.757602	0.111	0.097	1
IGFALS	0.161978	-0.507441	0.043	0.049	1
COPS3	0.162002	0.00614375	0.579	0.534	1
TMIE	0.162025	-0.14074	0.015	0.019	1
CD163L1	0.162198	0.464983	0.014	0.01	1
CLCN4	0.162298	-0.160622	0.222	0.2	1
RAB3IP	0.162324	-0.0418451	0.498	0.453	1
SOCS2-AS1	0.162567	-0.673017	0.008	0.011	1
NBPF14	0.162615	-0.417724	0.025	0.03	1
lnc-DEPP1-6	0.162853	0.211411	0.025	0.02	1
lnc-ZNF160-2	0.162898	0.0201782	0.02	0.016	1
TAMM41	0.163036	0.00360591	0.176	0.161	1
lnc-HENMT1-2	0.163161	0.346415	0.013	0.01	1
DEPP1	0.163305	0.0277497	0.032	0.026	1
lnc-XRCC2-10	0.163313	-0.0432121	0.026	0.021	1
NSRP1P1	0.16332	-0.108985	0.114	0.101	1
APEX1	0.16342	-0.125462	0.671	0.641	1
ANKRD18CP	0.163462	0.136397	0.014	0.01	1
BCL7A	0.16353	-0.134055	0.247	0.252	1
PLEKHM3	0.163542	-0.580508	0.06	0.067	1
RPL7P7	0.163629	0.0998161	0.038	0.032	1
MSRB3	0.163725	-0.503528	0.038	0.044	1
lnc-RNASEH1-12	0.163765	0.163038	0.02	0.015	1
MAFB	0.163817	0.389518	0.046	0.039	1
ZNF570	0.163819	-0.0273725	0.1	0.09	1
RPS2P5	0.164067	-0.105106	0.018	0.023	1
FXN	0.16409	-0.065127	0.207	0.187	1
CHRND	0.16411	0.354317	0.013	0.01	1
HIST3H2BB	0.164191	0.704269	0.023	0.018	1
lnc-SDR42E1-4	0.164216	-0.348283	0.103	0.111	1
PDE4D	0.164452	-0.141297	0.552	0.54	1
ASNA1	0.164454	0.00787607	0.582	0.531	1
lnc-ANKLE2-2	0.164505	-0.0726278	0.184	0.166	1
MIR137HG	0.16452	0.21124	0.007	0.01	1
UCHL3	0.164554	-0.022662	0.47	0.427	1
lnc-ALDH1L2-1	0.16468	0.220702	0.025	0.02	1
GCLM	0.165198	0.0103805	0.351	0.324	1
PRR7-AS1	0.16531	0.150125	0.017	0.013	1
TRAPPC2	0.165321	-0.0968755	0.302	0.273	1
SPECC1L	0.165359	-0.0343392	0.169	0.153	1
lnc-BAIAP2-4	0.165387	0.118969	0.066	0.058	1
lnc-POGZ-2	0.16545	0.355166	0.013	0.01	1
NOTUM	0.165471	-0.443036	0.014	0.018	1
lnc-UNC93B1-1	0.165602	0.315712	0.019	0.015	1
COPS9	0.165634	-0.0419295	0.862	0.857	1
AC245297.1	0.16585	0.26883	0.013	0.01	1
RNASEH1	0.165995	-0.0319889	0.465	0.424	1
IFI27L2	0.166015	-0.0859652	0.766	0.742	1
RDH12	0.166057	0.728604	0.037	0.031	1
lnc-TGFBRAP1-1	0.166129	-0.133844	0.121	0.108	1
AC118549.1	0.166244	-0.0242872	0.334	0.302	1
2025-03-01	0.1663	-0.0962953	0.088	0.078	1
POLD1	0.166415	-0.10512	0.037	0.031	1
lnc-NUP35-4	0.166431	0.436789	0.017	0.013	1
TTC17	0.166451	0.00590661	0.525	0.486	1
PGBD1	0.166503	-0.402042	0.092	0.1	1
lnc-DYDC1-1	0.166515	-0.524394	0.073	0.08	1
NEK3	0.166606	0.0929463	0.116	0.104	1
NEFL	0.166685	-0.127566	0.148	0.134	1
SEC11A	0.166743	-0.0126581	0.306	0.281	1
TNKS	0.166759	-0.131404	0.461	0.454	1
lnc-KCNS3-8	0.167004	-0.874925	0.019	0.024	1
lnc-FAAH2-1	0.167081	-0.0220085	0.127	0.114	1
lnc-SHOC2-3	0.16715	0.217791	0.013	0.01	1
WASH5P	0.167295	0.321452	0.056	0.048	1
lnc-ETNK1-12	0.167383	-0.226118	0.126	0.111	1
lnc-SEPT9-3	0.167604	-0.514741	0.039	0.045	1
lnc-SYPL2-2	0.167691	0.515938	0.029	0.024	1
SLC41A2	0.167695	-0.379679	0.077	0.084	1
lnc-LYZL1-9	0.167736	-0.0124559	0.043	0.037	1
FAN1	0.167752	0.0519853	0.14	0.127	1
CTNNAL1	0.167763	-0.0100245	0.294	0.268	1
ZNF575	0.168049	0.0764359	0.025	0.02	1
NIN	0.16829	0.0746783	0.16	0.146	1
lnc-POTEF-6	0.168296	0.207434	0.057	0.05	1
TTBK1	0.168418	0.0235921	0.064	0.056	1
STIMATE	0.16856	0.0582417	0.029	0.024	1
RTN2	0.168583	-0.273777	0.311	0.306	1
CRH	0.168651	0.641038	0.019	0.015	1
lnc-UPP2-2	0.16874	-0.567067	0.028	0.033	1
lnc-RALGAPA2-5	0.168961	0.507902	0.013	0.009	1
ADCY5	0.169105	-0.325579	0.031	0.037	1
ELMSAN1	0.169107	-0.0201458	0.251	0.23	1
lnc-C1GALT1C1-1	0.169158	0.12079	0.029	0.024	1
C2CD4D	0.16925	-0.163678	0.038	0.031	1
lnc-FBXO31-11	0.169282	0.318149	0.026	0.021	1
lnc-CBWD2-2	0.169415	-0.695144	0.016	0.02	1
CIAO2B	0.169426	0.0373741	0.949	0.943	1
UBE2H	0.169574	-0.0393617	0.501	0.456	1
CPS1	0.169755	0.140729	0.022	0.018	1
NSD3	0.169757	-0.0580383	0.773	0.745	1
SPAG9	0.169785	-0.07502	0.559	0.543	1
OSBPL6	0.169797	0.301117	0.076	0.067	1
ZBTB49	0.169815	0.0765923	0.052	0.045	1
ATP2A1-AS1	0.169824	-0.407004	0.079	0.087	1
RPL26P6	0.170106	0.467629	0.048	0.041	1
EPS15	0.170306	-0.162697	0.41	0.402	1
lnc-RBKS-8	0.170351	-0.744801	0.012	0.016	1
CNOT6	0.170361	-0.126331	0.236	0.214	1
ADAL	0.170487	-0.0258198	0.207	0.188	1
lnc-ANP32A-3	0.170609	0.0534411	0.058	0.051	1
DNPH1	0.170695	-0.112794	0.618	0.601	1
MMP16	0.170698	-0.682961	0.043	0.049	1
ZXDB	0.170748	0.040364	0.064	0.056	1
SLC39A11	0.170776	0.05716	0.085	0.075	1
MEIS3	0.170829	-0.0713273	0.497	0.45	1
TCEANC2	0.170881	-0.097973	0.129	0.115	1
PRTG	0.170892	-0.0755962	0.054	0.046	1
VPS36	0.170892	-0.177822	0.378	0.374	1
C19orf18	0.170906	0.205977	0.025	0.02	1
AC116366.3	0.171194	-0.0136053	0.029	0.024	1
ELOVL3	0.171243	-0.534334	0.032	0.037	1
lnc-SEPT11-2	0.171285	0.378085	0.035	0.03	1
ASH1L	0.171335	0.0322307	0.638	0.593	1
lnc-SUN3-1	0.171465	-0.418587	0.019	0.024	1
ZNF34	0.171652	0.0410658	0.113	0.101	1
lnc-GRSF1-2	0.171816	-0.546046	0.044	0.05	1
SEMA3B-AS1	0.172033	-0.434013	0.023	0.028	1
lnc-PCDHB4-1	0.172044	-0.531139	0.038	0.043	1
ABL2	0.172079	-0.0560204	0.245	0.225	1
SHD	0.172152	-0.427677	0.041	0.047	1
METRN	0.172297	0.0301954	0.904	0.902	1
RPL36A	0.172454	-0.0066555	0.495	0.456	1
CUEDC2	0.172579	-0.0576806	0.72	0.694	1
ARL9	0.172588	0.601819	0.016	0.012	1
TMEM97	0.17265	-0.0426306	0.331	0.303	1
TRAM2-AS1	0.172828	0.0591873	0.156	0.142	1
lnc-SLC2A4RG-2	0.172905	0.263803	0.027	0.022	1
lnc-IDH3B-2	0.173042	0.149081	0.043	0.037	1
EZH2	0.173261	-0.160571	0.123	0.109	1
ZFX	0.17357	-0.282102	0.268	0.268	1
lnc-ARIH1-1	0.173577	0.76034	0.012	0.009	1
CEBPA-DT	0.173636	-0.720899	0.009	0.012	1
ANO5	0.17369	-0.114704	0.167	0.15	1
SPHK2	0.173755	-0.0789194	0.185	0.167	1
MAPK4	0.17389	-0.421897	0.059	0.067	1
lnc-TMED10-5	0.173968	-0.378135	0.016	0.021	1
SMAD4	0.174029	-0.0106927	0.35	0.323	1
ZNF212	0.174113	-0.0986728	0.083	0.074	1
lnc-C10orf143-46	0.17422	0.349097	0.013	0.009	1
lnc-TTC5-2	0.174232	0.269153	0.031	0.026	1
KLHDC1	0.17429	0.0466875	0.059	0.051	1
NPW	0.174325	-0.142016	0.125	0.134	1
BMP7	0.174604	-0.417546	0.215	0.222	1
CGRRF1	0.174657	-0.119294	0.318	0.286	1
AC007229.1	0.174848	0.168434	0.013	0.009	1
AGPAT3	0.174998	-0.025973	0.251	0.23	1
lnc-MRPS31-1	0.175033	0.460438	0.012	0.009	1
MPG	0.175034	-0.0597962	0.745	0.745	1
SH3BGRL2	0.175083	-0.0150538	0.144	0.129	1
lnc-TRIM13-7	0.175099	0.257997	0.065	0.057	1
lnc-RHEX-8	0.175245	-0.253296	0.039	0.045	1
lnc-VSNL1-5	0.175378	0.104715	0.024	0.019	1
ELK4	0.175584	-0.103486	0.088	0.078	1
lnc-ACTL7B-1	0.175771	0.43396	0.026	0.021	1
ACIN1	0.175811	0.00785479	0.463	0.428	1
NUP188	0.175814	-0.443906	0.148	0.154	1
AC005692.3	0.175824	-0.606688	0.032	0.037	1
ZRSR2	0.17595	-0.279572	0.221	0.225	1
PXYLP1	0.176048	-0.0987301	0.121	0.108	1
RPH3AL	0.176073	-0.342932	0.301	0.293	1
FAM78B	0.176188	-0.463914	0.008	0.012	1
ZCCHC24	0.176498	0.319423	0.048	0.041	1
lnc-ZNF541-3	0.176529	0.220011	0.035	0.029	1
LSP1P4	0.176572	-0.127932	0.088	0.077	1
EPB41	0.176589	-0.177611	0.452	0.442	1
NT5E	0.176597	-0.565789	0.052	0.058	1
NDUFAF5	0.176662	-0.085559	0.345	0.309	1
GABRQ	0.176692	0.461762	0.012	0.009	1
lnc-PPP2R3C-5	0.176729	0.625401	0.018	0.014	1
lnc-RASA1-27	0.17683	0.157264	0.024	0.019	1
CPSF2	0.176878	-0.0665768	0.402	0.369	1
AP2S1	0.176957	-0.0413491	0.904	0.925	1
SERTM1	0.177211	-0.26785	0.107	0.116	1
lnc-VTI1A-3	0.177292	0.293855	0.035	0.029	1
CHRM3	0.177298	-0.418433	0.033	0.039	1
C10orf95	0.177302	-0.380848	0.067	0.074	1
lnc-FAM71E1-2	0.177505	-0.978041	0.011	0.014	1
lnc-EIF3H-3	0.177537	0.00726506	0.029	0.024	1
TBC1D13	0.177576	-0.13027	0.136	0.122	1
ARHGAP33	0.177716	-0.248824	0.102	0.11	1
CHRNB3	0.177736	0.621399	0.012	0.008	1
DDI2	0.177783	-0.148723	0.194	0.174	1
IGF2R	0.177882	-0.19397	0.471	0.459	1
lnc-OPN4-1	0.178037	-0.19251	0.067	0.058	1
PRSS16	0.178065	-0.070203	0.077	0.067	1
C9orf116	0.178138	-0.191755	0.235	0.21	1
KRAS	0.178201	-0.142545	0.553	0.535	1
ZSWIM4	0.178361	-0.0729433	0.096	0.085	1
NHSL1	0.17849	0.214648	0.292	0.275	1
lnc-PDZD9-3	0.178498	0.141718	0.018	0.014	1
lnc-ZBTB26-1	0.178527	-0.210071	0.027	0.022	1
TRIP11	0.178602	0.00113979	0.663	0.614	1
ADIRF	0.178623	0.128043	0.021	0.017	1
ABHD6	0.178633	0.0108595	0.191	0.174	1
lnc-SLC39A11-10	0.178654	0.406244	0.036	0.03	1
NOCT	0.178667	0.12411	0.046	0.04	1
CRISPLD2	0.178694	-1.14479	0.012	0.016	1
PARD6G	0.178864	-0.168699	0.149	0.133	1
ATP6V1C1	0.178972	-0.137514	0.304	0.276	1
GABARAPL2	0.179023	0.0180391	0.976	0.979	1
lnc-CBWD5-1	0.179057	-0.65397	0.018	0.022	1
lnc-ZNF705D-2	0.179094	-0.128509	0.285	0.294	1
ZNF236	0.179185	-0.0142432	0.156	0.141	1
lnc-REPS1-2	0.17955	-0.428671	0.025	0.03	1
ARID2	0.179565	-0.124797	0.345	0.311	1
GTF2A2	0.17958	-0.0749929	0.185	0.167	1
UBE2Q2P2	0.179602	0.177849	0.018	0.014	1
lnc-MRPS14-1	0.179775	-0.444139	0.106	0.113	1
lnc-FH-1	0.179806	0.361889	0.018	0.014	1
MYLK	0.179883	-0.368191	0.04	0.046	1
LINC00674	0.17996	-0.095061	0.027	0.022	1
TRAPPC12	0.179969	0.0077416	0.581	0.536	1
RPS12P26	0.180043	-0.0349143	0.016	0.012	1
SLC17A6	0.180187	0.283657	0.054	0.047	1
SUCO	0.180281	0.0379268	0.683	0.641	1
MAP3K4	0.180383	-0.379443	0.171	0.176	1
ZNF222	0.180384	0.0376812	0.094	0.084	1
ADNP-AS1	0.180503	-0.446615	0.013	0.017	1
lnc-MAP1LC3B2-28	0.180666	0.0796663	0.135	0.123	1
OSBPL7	0.180707	0.123843	0.075	0.067	1
MRPL18	0.18077	0.05916	0.73	0.695	1
AC079331.2	0.18077	-0.0468843	0.049	0.042	1
lnc-TRMU-3	0.180857	-0.138381	0.057	0.049	1
USP35	0.180896	0.117268	0.062	0.054	1
NDUFB2	0.180943	-0.0180311	0.958	0.966	1
SOCS5	0.181086	-0.149842	0.188	0.169	1
lnc-GGA2-1	0.181115	0.110928	0.015	0.012	1
GNG10	0.181259	-0.212749	0.036	0.03	1
ARHGAP19	0.181368	0.190914	0.034	0.029	1
MEGF10	0.181381	-1.12673	0.012	0.015	1
LARS	0.181389	-0.00565853	0.515	0.47	1
ZNF337-AS1	0.181475	-0.241825	0.124	0.131	1
FUBP1	0.181514	-0.0550752	0.495	0.484	1
lnc-POLR1E-2	0.181538	-0.0231624	0.016	0.012	1
ADGRA3	0.181549	-0.309331	0.127	0.134	1
lnc-HEY1-1	0.181848	0.0917468	0.012	0.009	1
NPIPB5	0.181944	-0.60999	0.019	0.024	1
COA3	0.181963	-0.0610057	0.686	0.664	1
ZNF556	0.181995	0.375289	0.012	0.008	1
lnc-TIGD2-2	0.182041	-0.571062	0.02	0.024	1
PLAG1	0.182081	0.0181011	0.143	0.13	1
GDF11	0.182132	-0.210181	0.389	0.381	1
CD151	0.182135	0.030932	0.828	0.785	1
ZNF724	0.182353	0.078799	0.035	0.029	1
METTL24	0.182496	0.289988	0.012	0.008	1
lnc-ZNF595-1	0.18271	-0.725284	0.012	0.016	1
lnc-IMPG1-2	0.182734	-0.963279	0.009	0.013	1
TRAM2	0.182738	-0.119229	0.162	0.147	1
ZNF700	0.182805	0.188726	0.05	0.043	1
TNFAIP1	0.182828	-0.0848482	0.411	0.371	1
TMEM234	0.183048	-0.337542	0.152	0.158	1
PAXBP1	0.183061	0.0485302	0.357	0.331	1
TRAF3IP2-AS1	0.183287	-0.288404	0.228	0.231	1
lnc-CRYM-3	0.183325	-0.331548	0.019	0.015	1
NBEAL2	0.183392	-0.0528883	0.132	0.119	1
FBXO21	0.183431	-0.0375241	0.653	0.605	1
lnc-ZNF599-5	0.183474	0.13642	0.044	0.038	1
MYC	0.1835	0.304228	0.026	0.021	1
lnc-SDSL-12	0.18361	0.0814038	0.012	0.008	1
XRCC2	0.183618	0.302553	0.023	0.018	1
lnc-ENOSF1-2	0.183629	0.151902	0.011	0.008	1
lnc-ZNF487-4	0.18364	0.205587	0.042	0.035	1
N4BP2L2-IT2	0.183747	-0.337337	0.044	0.05	1
lnc-SLFNL1-4	0.184032	-0.232964	0.021	0.017	1
PCDHGB4	0.184093	0.033729	0.015	0.012	1
DEF8	0.184166	-0.0748521	0.473	0.428	1
EGFEM1P	0.184224	0.437491	0.03	0.025	1
lnc-ECHDC1-5	0.18428	0.478949	0.015	0.011	1
MCM2	0.184296	0.245418	0.038	0.032	1
lnc-BBOF1-2	0.184336	0.598973	0.018	0.014	1
DENND6B	0.184428	-0.0824686	0.143	0.129	1
lnc-ANAPC1-5	0.184452	0.256322	0.011	0.008	1
AC005520.5	0.184709	0.0610627	0.023	0.019	1
LRRN2	0.18491	-0.0965254	0.254	0.231	1
lnc-GLDN-1	0.18506	-0.121771	0.012	0.008	1
MRPL11	0.185109	-0.12918	0.546	0.522	1
MYO5B	0.185172	-0.247453	0.089	0.079	1
SPECC1	0.185261	-0.0953396	0.158	0.142	1
lnc-CLIC5-1	0.18539	-0.212426	0.082	0.072	1
TMEM139	0.185451	-0.494681	0.018	0.022	1
MCC	0.185526	-0.561396	0.043	0.049	1
SYT16	0.185635	0.29812	0.021	0.016	1
lnc-SLC39A3-1	0.185681	0.258791	0.011	0.008	1
AF001548.2	0.185685	-1.11255	0.009	0.012	1
lnc-DHX38-22	0.185726	-0.489845	0.063	0.07	1
SMIM2-AS1	0.185767	0.135108	0.036	0.03	1
AC087500.1	0.185808	0.0691385	0.042	0.036	1
TAL2	0.18586	0.306938	0.011	0.008	1
SPCS2P4	0.18591	0.0932236	0.028	0.023	1
THYN1	0.186062	0.0106474	0.679	0.629	1
LGALS3	0.186154	-0.244325	0.062	0.055	1
TPMT	0.186176	-0.0553451	0.333	0.305	1
lnc-COA6-6	0.186196	0.0956749	0.011	0.008	1
KCNAB3	0.186242	0.473905	0.023	0.018	1
FAM199X	0.186349	-0.179051	0.338	0.337	1
lnc-NCOA3-3	0.186478	0.016113	0.065	0.056	1
lnc-KL-5	0.186502	-0.39158	0.019	0.024	1
TUBB	0.186612	-0.0494004	0.869	0.842	1
lnc-THRSP-1	0.186622	-0.177157	0.022	0.026	1
lnc-TM9SF1-4	0.186661	0.176916	0.02	0.016	1
BAHCC1	0.186717	-0.32758	0.043	0.049	1
TRAPPC1	0.186731	-0.0219173	0.841	0.829	1
PGS1	0.186858	-0.151689	0.245	0.221	1
BARHL2	0.186915	-0.681461	0.009	0.012	1
IGSF6	0.187092	0.46695	0.011	0.008	1
lnc-BCL7A-3	0.187214	0.315367	0.015	0.011	1
HLA-DMA	0.187231	-0.589732	0.009	0.013	1
lnc-PAQR6-5	0.187243	0.787325	0.011	0.008	1
IFT52	0.187381	-0.0223113	0.449	0.407	1
RPL5P18	0.187485	-0.80374	0.009	0.012	1
ADGRL2	0.187532	-0.116799	0.103	0.092	1
SNX25P1	0.188065	0.351398	0.014	0.011	1
MMS22L	0.188093	-0.0171258	0.067	0.059	1
PAGR1	0.1881	0.301462	0.011	0.008	1
lnc-GGPS1-3	0.188113	-0.214489	0.014	0.018	1
ZNF24	0.188185	0.0275948	0.654	0.608	1
MANEA	0.188196	0.0351085	0.16	0.146	1
HMGN4	0.188251	-0.293456	0.048	0.055	1
TSPAN6	0.18827	-0.215668	0.228	0.231	1
lnc-SLC25A11-1	0.188482	0.407996	0.014	0.011	1
LINS1	0.18853	-0.142339	0.146	0.131	1
lnc-OSTC-2	0.188581	0.371042	0.014	0.011	1
ROCK2	0.18866	-0.17353	0.387	0.377	1
lnc-WDR7-6	0.188708	-0.542462	0.035	0.04	1
FA2H	0.188726	0.375314	0.02	0.016	1
TMEM91	0.188804	-0.107981	0.217	0.225	1
PAN3-AS1	0.188951	0.141775	0.038	0.032	1
CFAP206	0.18898	0.00897219	0.015	0.011	1
PICALM	0.189005	-0.0975716	0.268	0.243	1
URB2	0.189073	-0.0132434	0.071	0.063	1
PCK1	0.189112	0.0963147	0.059	0.052	1
TCF20	0.189175	-0.193694	0.22	0.197	1
ST3GAL5	0.189189	-0.00496258	0.185	0.168	1
UBTD2	0.189226	-0.261146	0.251	0.251	1
lnc-APBB1-2	0.189303	0.131509	0.036	0.03	1
lnc-PBDC1-3	0.189325	-0.807271	0.008	0.011	1
TCEAL3-AS1	0.189397	0.478885	0.014	0.011	1
VBP1	0.189456	-0.0746717	0.692	0.666	1
lnc-SLC38A6-1	0.189468	0.00708902	0.021	0.016	1
ZNF529	0.189507	0.159634	0.084	0.075	1
CCDC188	0.189516	0.191258	0.023	0.018	1
AL353795.3	0.189691	0.120331	0.083	0.074	1
RGS9BP	0.189849	0.657527	0.01	0.007	1
AL031577.1	0.190067	0.361578	0.011	0.008	1
NAT9	0.190087	-0.00316002	0.248	0.228	1
NCBP2-AS2	0.190147	-0.0916521	0.605	0.587	1
SAP25	0.190179	0.105127	0.075	0.067	1
GSAP	0.190223	-0.0271715	0.124	0.111	1
ANAPC2	0.190331	-0.0567008	0.115	0.104	1
lnc-RNF19A-2	0.190613	-0.236492	0.011	0.008	1
ADAMTSL4	0.190619	0.245642	0.046	0.04	1
lnc-GPD2-1	0.190867	-0.188715	0.085	0.093	1
lnc-ADSS-1	0.190887	-0.488107	0.012	0.015	1
SEMA5A	0.190907	0.305535	0.023	0.018	1
CENPS-CORT	0.191008	-0.0980385	0.021	0.016	1
lnc-BBOX1-7	0.191121	-0.145053	0.028	0.023	1
LINC01560	0.191219	-0.193612	0.102	0.09	1
lnc-UTP23-12	0.191346	0.276075	0.014	0.011	1
lnc-ITGA2B-3	0.191388	0.0229496	0.036	0.031	1
lnc-PABPC4L-21	0.19143	-0.608451	0.008	0.01	1
RAX	0.191471	0.204766	0.009	0.013	1
MTCL1	0.191488	-0.300988	0.16	0.167	1
NKRF	0.191606	0.0731416	0.164	0.149	1
lnc-WDR73-13	0.191706	-0.401213	0.017	0.021	1
ENOSF1	0.19172	-0.0862364	0.276	0.251	1
IPO8	0.19172	-0.102825	0.28	0.254	1
PTPRN2	0.191745	-0.138796	0.604	0.582	1
NT5DC3	0.191759	-0.220255	0.045	0.051	1
RASD1	0.191773	0.569663	0.055	0.048	1
CPNE8-AS1	0.191828	0.198792	0.042	0.035	1
DISP1	0.191835	-0.309193	0.055	0.062	1
PHGDH	0.191849	0.0251557	0.458	0.426	1
lnc-DTNBP1-10	0.19186	-0.460801	0.017	0.021	1
DCPS	0.192062	0.00236478	0.257	0.237	1
lnc-FAM83A-7	0.192278	0.27354	0.017	0.013	1
UBE2K	0.192562	-0.00119222	0.699	0.659	1
lnc-ACTL7B-11	0.192661	-0.86324	0.008	0.011	1
LINC00960	0.192671	-0.422237	0.024	0.029	1
RPL4P4	0.192756	-0.0836541	0.011	0.008	1
TMEM191B	0.192772	-0.613295	0.02	0.025	1
lnc-CHD7-2	0.192779	-0.60042	0.015	0.019	1
lnc-CYB561D2-2	0.192915	0.347384	0.01	0.007	1
GULP1	0.192946	-0.147364	0.426	0.416	1
lnc-ZNF527-1	0.193056	-0.168775	0.043	0.036	1
PATZ1	0.193057	-0.10657	0.277	0.249	1
lnc-MSX1-2	0.193093	-0.355098	0.008	0.011	1
C1orf131	0.19322	-0.0457309	0.252	0.23	1
FRG1HP	0.19326	-0.420752	0.036	0.042	1
AL022326.2	0.193368	0.263631	0.017	0.013	1
LINC02232	0.19338	0.659615	0.01	0.007	1
TNKS1BP1	0.193414	-0.129114	0.063	0.055	1
POLR3B	0.193447	-0.251787	0.07	0.077	1
lnc-ATRN-4	0.193528	-0.777889	0.007	0.01	1
GLYCTK	0.193729	-0.110309	0.03	0.025	1
MDFI	0.193734	-0.16549	0.127	0.136	1
CEP95	0.19377	0.0122606	0.281	0.256	1
HTRA2	0.193786	-0.0174735	0.301	0.274	1
lnc-MBOAT4-3	0.193787	-0.030423	0.129	0.117	1
CLIC4	0.193839	-0.088844	0.243	0.221	1
SLC52A2	0.193842	-0.0333784	0.477	0.433	1
lnc-TSPYL6-1	0.193909	-0.514898	0.024	0.029	1
DSC2	0.193915	-0.571219	0.053	0.059	1
LINC01990	0.193921	0.754636	0.01	0.007	1
GFY	0.193974	0.782377	0.023	0.019	1
lnc-RBM23-3	0.194026	0.348073	0.01	0.007	1
SON	0.194162	0.0263848	0.919	0.904	1
CARS	0.194327	-0.0480166	0.359	0.331	1
VMO1	0.19435	-0.140482	0.623	0.623	1
lnc-STPG1-2	0.194365	0.28766	0.01	0.007	1
EAPP	0.194478	0.0423072	0.667	0.622	1
lnc-CCDC140-9	0.194559	-1.18651	0.015	0.019	1
RHOXF1-AS1	0.19456	-0.82134	0.007	0.01	1
RIPOR2	0.19461	-0.371971	0.008	0.01	1
CABLES1	0.194709	-0.0470313	0.108	0.097	1
lnc-NME1-3	0.194996	0.274626	0.01	0.007	1
lnc-FAM174B-1	0.195068	-0.124086	0.041	0.035	1
lnc-C19orf12-12	0.195152	0.281811	0.01	0.007	1
YY1	0.195218	0.0225288	0.717	0.683	1
NFYC-AS1	0.195244	0.0194454	0.055	0.048	1
MKRN5P	0.195263	0.290768	0.01	0.007	1
lnc-GPBP1L1-3	0.195273	0.0512152	0.044	0.037	1
STX19	0.1954	-0.321292	0.107	0.113	1
RAD18	0.195429	0.0719153	0.047	0.04	1
LINC00930	0.195492	0.0523944	0.029	0.024	1
lnc-MMRN2-2	0.19561	-0.0506864	0.028	0.023	1
lnc-JMJD7-7	0.195806	-0.187056	0.036	0.03	1
LINC00621	0.195877	0.0378602	0.025	0.02	1
ZC3H3	0.195905	-0.0307406	0.109	0.098	1
lnc-SGMS2-2	0.195932	-0.541689	0.026	0.031	1
AC024940.2	0.195968	0.331792	0.01	0.007	1
DROSHA	0.196245	-0.159823	0.222	0.2	1
GPLD1	0.196326	-0.130047	0.053	0.046	1
lnc-ERG28-2	0.196339	0.0281771	0.017	0.013	1
SYNGAP1-AS1	0.196353	0.100895	0.019	0.015	1
RRP1	0.196433	-0.0560596	0.239	0.217	1
lnc-GDF11-1	0.196484	-0.187619	0.149	0.158	1
AL009176.1	0.196489	0.283681	0.01	0.007	1
lnc-VPS26C-2	0.196499	0.73862	0.01	0.007	1
KCNH3	0.19659	-0.051081	0.06	0.052	1
lnc-ALB-1	0.196636	-0.0104244	0.239	0.219	1
lnc-NMUR1-4	0.196675	0.669049	0.01	0.007	1
CTPS1	0.196683	-0.0140735	0.213	0.195	1
TNFSF4	0.197055	-0.349242	0.02	0.025	1
SH3PXD2A	0.197072	-0.00564896	0.314	0.288	1
CBX2	0.197186	-0.245348	0.025	0.02	1
DGCR8	0.19724	-0.0175153	0.225	0.207	1
MSI2	0.197389	0.0168525	0.809	0.781	1
lnc-SMARCC2-7	0.197848	-0.448893	0.013	0.01	1
SOX2	0.19792	0.0768044	0.404	0.382	1
AKTIP	0.198102	-0.0539904	0.053	0.046	1
RABGAP1	0.198153	0.0157589	0.613	0.572	1
PCDHAC1	0.198157	-0.221167	0.032	0.027	1
KANSL2	0.198247	-0.0394889	0.055	0.048	1
PRPF6	0.19833	0.00176864	0.541	0.492	1
TRAF3IP1	0.198342	-0.0430642	0.259	0.237	1
ATOX1	0.198414	0.0372845	0.91	0.906	1
CACNA1B	0.198561	-0.301493	0.04	0.046	1
lnc-GTF2A1-78	0.198628	-0.817389	0.013	0.017	1
EPG5	0.198777	-0.085428	0.143	0.129	1
MBIP	0.198825	-0.0695215	0.329	0.3	1
lnc-DNAJC24-6	0.198915	-0.0819282	0.037	0.031	1
lnc-LAMA2-5	0.198943	0.404935	0.017	0.013	1
SMC6	0.198945	-0.0619588	0.32	0.295	1
MRPL33	0.198965	0.0214457	0.812	0.796	1
CBFA2T2	0.198971	-0.0915614	0.495	0.455	1
lnc-TEAD3-4	0.198982	-0.188504	0.01	0.007	1
ZNF273	0.198994	-0.15293	0.097	0.106	1
GAB1	0.199047	-0.14625	0.105	0.095	1
DENND2C	0.199445	-0.0742462	0.08	0.071	1
RIC8B	0.199589	-0.0866904	0.26	0.235	1
TEFM	0.199621	-0.0976362	0.18	0.163	1
lnc-TMEM30B-6	0.199735	-0.177545	0.01	0.007	1
NR4A3	0.199799	0.351205	0.032	0.027	1
FERMT3	0.199976	-0.2365	0.016	0.02	1
lnc-VPS37C-3	0.200072	0.360328	0.019	0.015	1
GEN1	0.200122	-0.224296	0.036	0.031	1
lnc-CTAGE5-5	0.200243	-0.0506135	0.019	0.015	1
UGGT2	0.200311	-0.0324466	0.287	0.262	1
lnc-CYP4F22-6	0.200327	0.0705566	0.036	0.03	1
AC006043.1	0.200438	0.356504	0.01	0.007	1
RORB	0.200526	0.384963	0.019	0.015	1
lnc-HMBOX1-1	0.200628	-0.0464135	0.088	0.079	1
WTIP	0.200643	-0.0599244	0.07	0.062	1
CHMP2B	0.200644	-0.106841	0.753	0.714	1
SLC43A2	0.200663	-0.0442639	0.363	0.33	1
KIAA0753	0.20072	-0.43941	0.09	0.097	1
ACTL6B	0.200778	-0.401086	0.179	0.184	1
RF00017.131	0.200823	0.0801004	0.01	0.007	1
lnc-TYR-2	0.200848	-0.0784185	0.01	0.007	1
IREB2	0.200957	0.0148413	0.464	0.425	1
lnc-RASSF9-2	0.200995	0.0908836	0.013	0.01	1
lnc-MRPL14-1	0.201029	0.205759	0.038	0.033	1
lnc-KDM4C-5	0.201197	-0.0833793	0.066	0.058	1
RORA-AS1	0.201287	0.0704091	0.094	0.085	1
GJB7	0.201541	0.204018	0.024	0.02	1
RHOBTB3	0.201706	0.092832	0.731	0.731	1
lnc-EEF1AKMT1-1	0.20175	-0.0932697	0.013	0.01	1
lnc-ZNF507-7	0.201751	-0.107022	0.033	0.028	1
SFXN2	0.201829	0.221617	0.042	0.036	1
KATNAL1	0.201842	-0.405996	0.085	0.092	1
LINC00471	0.201995	0.0475971	0.039	0.033	1
ZNF431	0.202034	-0.220071	0.229	0.233	1
lnc-NOTCH2-1	0.202056	-0.65838	0.008	0.011	1
lnc-ERMP1-5	0.20215	0.184087	0.013	0.01	1
TSSC2	0.202284	0.124099	0.026	0.021	1
ZNF454	0.202382	-0.0928215	0.056	0.048	1
lnc-SCNN1B-1	0.202393	-0.101299	0.091	0.081	1
lnc-MYNN-12	0.202457	0.816901	0.013	0.01	1
VKORC1L1	0.202533	-0.055619	0.393	0.358	1
CPLANE1	0.202779	-0.211722	0.33	0.323	1
KLHL41	0.202818	0.0363674	0.115	0.103	1
DHRS3	0.203139	-0.744846	0.009	0.012	1
lnc-ERMN-4	0.203248	-0.357074	0.053	0.06	1
MEI4	0.203319	-0.688696	0.009	0.012	1
SUPT6H	0.203594	0.018754	0.586	0.544	1
LCLAT1	0.203655	-0.104639	0.23	0.209	1
lnc-BEND6-3	0.203831	-0.0618746	0.013	0.01	1
SETBP1	0.204008	-0.179579	0.081	0.089	1
JMJD1C-AS1	0.204133	-0.175924	0.035	0.03	1
DHX29	0.204201	0.0189236	0.673	0.639	1
KBTBD8	0.204221	-0.691981	0.009	0.012	1
SGMS2	0.204235	-0.108324	0.022	0.017	1
lnc-SOCS2-6	0.204242	-0.116248	0.019	0.015	1
lnc-SCAMP1-9	0.204312	-0.78518	0.009	0.012	1
ROM1	0.204493	-0.0370405	0.094	0.085	1
NIPAL3	0.204503	-0.0786994	0.251	0.23	1
lnc-ADAM21-3	0.204617	-0.947818	0.008	0.011	1
ARL6	0.204629	-0.0693549	0.187	0.171	1
lnc-MPHOSPH8-7	0.204649	0.111219	0.019	0.015	1
lnc-ELAVL2-1	0.204664	0.151611	0.087	0.078	1
lnc-LYZL1-8	0.204935	0.0270368	0.024	0.02	1
SMCR5	0.205012	-0.126011	0.06	0.053	1
lnc-CCT8-6	0.205036	-0.432126	0.009	0.012	1
KHDRBS3	0.205107	-0.363812	0.173	0.178	1
SLC15A2	0.205575	0.0757997	0.038	0.033	1
BORCS5	0.205586	0.00399986	0.306	0.28	1
MAST3	0.20559	-0.134573	0.122	0.11	1
MAB21L2	0.205738	0.284398	0.028	0.023	1
AC009948.5	0.205887	0.0848728	0.062	0.054	1
C1QTNF4	0.205942	-0.378928	0.129	0.136	1
BICD1	0.206103	-0.0191634	0.394	0.361	1
lnc-CDNF-2	0.206118	0.0429521	0.013	0.01	1
lnc-C6orf106-2	0.206229	1.08852	0.013	0.01	1
AASDH	0.206325	-0.0689052	0.323	0.293	1
CFAP57	0.206462	-0.0015923	0.016	0.013	1
LINC00957	0.206552	0.3104	0.052	0.045	1
LINC02352	0.206648	-0.335766	0.035	0.04	1
MDP1	0.20666	-0.0342848	0.127	0.115	1
lnc-EXOC2-37	0.206703	0.0556849	0.026	0.022	1
PHLDB1	0.206943	-0.0287481	0.116	0.105	1
IQCG	0.206988	-0.0408438	0.207	0.191	1
ANAPC5	0.207024	-0.0622135	0.654	0.633	1
AEBP1	0.207056	-0.204155	0.069	0.076	1
DYNC1I1	0.207152	-0.0448648	0.315	0.287	1
RNF182	0.207243	-0.108496	0.088	0.078	1
TMEM254-AS1	0.20729	-0.387247	0.043	0.049	1
HAPLN1	0.207373	-0.561664	0.022	0.026	1
MRPL54	0.207474	0.0182401	0.684	0.644	1
TUBGCP4	0.207783	-0.142097	0.396	0.387	1
RAB12	0.207798	-0.318597	0.21	0.212	1
GPRC5C	0.207807	0.00342018	0.537	0.494	1
EVC2	0.207908	-0.297541	0.011	0.015	1
LACTB	0.207926	-0.05804	0.264	0.242	1
SLITRK6	0.207945	-0.167472	0.082	0.089	1
SLC4A2	0.207995	-0.105143	0.16	0.144	1
ZNF543	0.207999	-0.00708269	0.068	0.06	1
BLM	0.208156	-0.432863	0.019	0.023	1
INTS8	0.208259	-0.125527	0.182	0.165	1
lnc-RPEL1-1	0.2083	-0.132311	0.019	0.015	1
WNT3	0.208391	-0.278646	0.015	0.019	1
lnc-SIPA1L2-3	0.20856	0.269233	0.013	0.009	1
ANKRD26	0.208604	-0.179773	0.429	0.42	1
lnc-TMC5-1	0.208617	-1.11709	0.01	0.013	1
lnc-QRFP-6	0.20872	-0.629576	0.014	0.018	1
lnc-ODF1-9	0.208861	-0.628237	0.011	0.014	1
KCNA5	0.208936	0.348855	0.049	0.043	1
lnc-TAF1B-2	0.208941	-0.172841	0.043	0.037	1
lnc-SLC1A3-1	0.208958	0.086906	0.034	0.029	1
TRAPPC4	0.209009	0.0239825	0.847	0.825	1
RAB13	0.209043	0.026925	0.765	0.749	1
POLR2J	0.209211	-0.0407257	0.817	0.813	1
FOXN2	0.209322	-0.298889	0.095	0.084	1
lnc-SPPL2A-1	0.209342	-0.0121755	0.108	0.098	1
CTNNA2	0.209455	-0.044795	0.175	0.16	1
FSD2	0.209511	-0.545983	0.008	0.011	1
RALA	0.209661	-0.0419229	0.541	0.489	1
lnc-FBN1-3	0.209682	0.143206	0.016	0.012	1
lnc-FANCC-1	0.209684	-0.14458	0.122	0.11	1
lnc-FBXL16-3	0.210051	0.323623	0.018	0.014	1
DAAM2	0.210071	-0.41578	0.013	0.016	1
HAGH	0.210098	-0.0322309	0.837	0.835	1
SYCP2	0.210132	0.118745	0.016	0.012	1
LINC00092.1	0.21023	-0.580207	0.015	0.019	1
DYNC1LI2	0.210411	-0.0518998	0.793	0.779	1
AATK	0.210465	0.0865418	0.152	0.14	1
lnc-ELAVL4-8	0.210524	-0.502024	0.065	0.072	1
ZNF292	0.210563	0.024785	0.757	0.716	1
SEPSECS	0.210658	0.132381	0.073	0.065	1
LAMTOR2	0.210896	0.0244434	0.819	0.796	1
lnc-NAV1-9	0.210897	-0.0319522	0.055	0.048	1
TDRD9	0.210945	-0.0477755	0.18	0.165	1
lnc-MTFR2-2	0.211025	0.290888	0.021	0.017	1
DNAJB5	0.211139	-0.0256702	0.102	0.092	1
CHMP1B2P	0.211169	0.0192676	0.023	0.019	1
ABCB10	0.211356	0.177841	0.049	0.043	1
lnc-MKRN2-4	0.211386	0.139716	0.016	0.012	1
MIR181A2HG	0.211683	-0.243408	0.122	0.129	1
NFIL3	0.211737	-0.0711521	0.136	0.124	1
TNNI3K	0.211755	0.448895	0.015	0.012	1
ACTR3C	0.21182	-0.126851	0.035	0.03	1
TSSC4	0.21185	-0.158764	0.447	0.436	1
FSIP1	0.211986	-0.484175	0.04	0.046	1
DSTYK	0.212005	-0.102403	0.43	0.391	1
TSTD1	0.212054	-0.0264679	0.925	0.928	1
lnc-IFT81-1	0.212313	-0.773342	0.007	0.01	1
PLGRKT	0.212373	-0.124717	0.513	0.498	1
lnc-LRRK1-5	0.212481	-0.0110181	0.068	0.06	1
KLRC2	0.212563	0.144772	0.016	0.012	1
FMO5	0.212571	-0.755794	0.007	0.01	1
TCEA3	0.21263	0.125055	0.083	0.075	1
CBR1	0.212732	-0.116605	0.489	0.475	1
RPL36AL	0.212746	-0.0391336	0.962	0.96	1
MST1R	0.212779	-0.220425	0.021	0.017	1
RAB35	0.212871	-0.398989	0.023	0.027	1
MKRN2	0.213141	-0.0575545	0.369	0.338	1
ARHGEF19	0.213147	-0.0812453	0.15	0.136	1
lnc-CASTOR3-2	0.213446	0.00741737	0.018	0.014	1
CSGALNACT2	0.213679	-0.0197989	0.157	0.143	1
lnc-TBC1D19-2	0.213688	-0.728306	0.041	0.046	1
C1orf162	0.213956	0.319815	0.015	0.012	1
COPS5	0.214024	-0.104535	0.666	0.649	1
lnc-TRAF6-2	0.21403	0.069916	0.021	0.017	1
lnc-POLR2B-15	0.21413	-0.343721	0.043	0.049	1
HDAC5	0.214393	-0.00389519	0.248	0.229	1
STOML2	0.214499	0.020017	0.826	0.808	1
B3GNT10	0.214527	-0.414014	0.019	0.015	1
C11orf95	0.214558	0.218812	0.02	0.016	1
USP3-AS1	0.214631	-0.62558	0.028	0.033	1
STX17-AS1	0.214671	-0.0436934	0.154	0.14	1
NFIA-AS2	0.214852	0.180525	0.026	0.021	1
AC073320.1	0.214993	0.0976394	0.016	0.012	1
TTI1	0.215062	-0.130081	0.178	0.161	1
POTEI	0.215274	0.181046	0.018	0.014	1
lnc-SOD1-9	0.215293	-0.553295	0.038	0.044	1
TMEM94	0.215294	-0.154789	0.201	0.182	1
PIH1D2	0.215313	-0.126681	0.057	0.049	1
NCBP3	0.215407	-0.251384	0.351	0.343	1
BST1	0.215417	-0.383314	0.012	0.016	1
LYG1	0.215429	0.188535	0.012	0.009	1
RASL10A	0.215491	-0.282425	0.014	0.018	1
lnc-PSMG4-6	0.215534	-0.088987	0.007	0.01	1
TTPAL	0.215671	-0.19743	0.125	0.112	1
SCX	0.215729	-0.103146	0.11	0.099	1
lnc-USP53-8	0.215905	0.202564	0.025	0.02	1
GACAT2	0.216179	-0.738498	0.009	0.012	1
ARHGAP23	0.216196	-0.27922	0.074	0.082	1
CAPRIN1	0.216302	-0.0785101	0.626	0.612	1
ZNF709	0.216342	-0.528405	0.015	0.019	1
COQ7	0.216686	-0.091536	0.303	0.278	1
GLDN	0.216795	0.171862	0.012	0.009	1
lnc-MMD2-2	0.216817	-0.0182238	0.007	0.01	1
lnc-ZNF567-5	0.216846	0.0743031	0.079	0.07	1
RBM44	0.216891	0.0339677	0.012	0.009	1
FRG1	0.216895	-0.000332733	0.318	0.294	1
PCDHGA8	0.216949	0.0242493	0.023	0.019	1
JAK1	0.216989	0.0075626	0.557	0.509	1
lnc-HNF1B-3	0.217029	0.0879776	0.021	0.017	1
TRIQK	0.217035	-0.0150732	0.454	0.418	1
FLRT3	0.217053	-0.268463	0.248	0.251	1
lnc-ZMYM2-12	0.217057	-0.236234	0.328	0.322	1
CLEC18A	0.21713	0.124141	0.012	0.009	1
RF00017.28	0.21717	0.433778	0.012	0.009	1
AC093525.9	0.217198	0.678051	0.012	0.009	1
ELF4	0.217365	0.0695817	0.041	0.035	1
PPP2R3A	0.217382	0.01416	0.203	0.186	1
USP49	0.217389	0.0677355	0.088	0.079	1
ANKRD36	0.217446	-0.0100818	0.189	0.174	1
TAC4	0.217453	-0.195664	0.646	0.62	1
lnc-RNF223-1	0.217464	-0.506681	0.029	0.034	1
ZNF391	0.217574	0.126355	0.01	0.013	1
RPL7P32	0.217994	-0.962084	0.016	0.019	1
lnc-GAA-2	0.218141	-0.0959108	0.015	0.012	1
GALE	0.218146	-0.111718	0.274	0.252	1
STX18-AS1	0.2182	-0.038955	0.113	0.102	1
lnc-RAP1GAP2-4	0.218288	0.530562	0.017	0.014	1
CD109	0.218315	-0.169552	0.026	0.021	1
NMT2	0.21874	0.050942	0.133	0.121	1
POPDC2	0.218771	0.28707	0.025	0.021	1
C1orf226	0.218859	-0.0119176	0.08	0.071	1
RNU2-27P	0.21893	-0.278796	0.012	0.009	1
SMG1P7	0.219036	0.204236	0.018	0.014	1
UQCC3	0.219038	0.0432276	0.643	0.6	1
TCHP	0.219271	-0.087887	0.217	0.198	1
lnc-FBXO25-2	0.219442	0.0660717	0.033	0.028	1
ZSCAN12	0.219479	-0.172185	0.085	0.076	1
PTPN14	0.219533	0.0155853	0.031	0.026	1
C11orf88	0.219538	0.0945496	0.03	0.025	1
HIST1H4C	0.219787	-0.079808	0.617	0.571	1
GPX2	0.219823	-0.58919	0.027	0.032	1
PDE5A	0.219844	-0.615913	0.023	0.027	1
ZNF33B	0.219859	-0.0353825	0.149	0.135	1
lnc-OTULIN-10	0.219888	-0.188854	0.055	0.048	1
PCDHGC3	0.220004	-0.454661	0.031	0.036	1
NELFE	0.220026	0.0197054	0.605	0.555	1
TAF1D	0.220089	0.043425	0.643	0.601	1
C19orf47	0.220123	-0.222565	0.055	0.048	1
RASAL2-AS1	0.220143	0.266315	0.015	0.011	1
lnc-GJA1-8	0.220584	-0.0577327	0.012	0.009	1
lnc-TUBGCP3-1	0.220585	-0.673566	0.016	0.019	1
NPY5R	0.220645	-1.31614	0.008	0.011	1
lnc-LGR6-5	0.220767	0.252986	0.018	0.014	1
AC135050.1	0.22086	0.0218018	0.015	0.012	1
SENP3	0.220934	-0.0920526	0.069	0.062	1
CAMSAP3	0.220935	-0.111899	0.163	0.148	1
REC8	0.220936	-0.0552685	0.204	0.187	1
lnc-TRPV2-4	0.221084	0.00223336	0.06	0.053	1
IRS1	0.221149	-0.183871	0.244	0.25	1
lnc-SIPA1L3-6	0.221226	0.0378827	0.104	0.094	1
CAMK2B	0.221282	0.0306536	0.459	0.427	1
lnc-ABCE1-3	0.221352	0.0464666	0.025	0.021	1
VSIG8	0.221414	0.543513	0.014	0.011	1
lnc-DRD2-1	0.221727	-0.628283	0.032	0.037	1
PDE3A	0.221797	-0.0998601	0.185	0.191	1
GATC	0.221891	-0.0205852	0.29	0.268	1
lnc-C3orf67-2	0.22207	0.258358	0.018	0.014	1
PLBD1	0.222089	-0.533695	0.015	0.018	1
AC008026.1	0.22212	-1.09454	0.017	0.02	1
lnc-KIF26B-4	0.222148	-0.40674	0.033	0.038	1
EFL1	0.222198	0.00411232	0.121	0.11	1
PPDPF	0.222252	0.0369878	0.996	0.995	1
TPRKB	0.222273	-0.0596207	0.234	0.216	1
C2orf81	0.222461	-0.108339	0.085	0.076	1
MED15P9	0.222493	0.384222	0.024	0.02	1
ZNF181	0.222593	-0.0133308	0.109	0.099	1
LINC01018	0.222836	0.274032	0.038	0.033	1
LINC02062	0.222846	-0.19084	0.208	0.211	1
HDAC2	0.222873	-0.0965249	0.686	0.659	1
lnc-PPP1R3G-7	0.222876	-0.511686	0.011	0.014	1
RYR2	0.222927	-0.0784273	0.02	0.016	1
CD83	0.222986	-0.0608956	0.083	0.074	1
NFKBIE	0.222997	-0.0712924	0.088	0.079	1
lnc-IFITM2-1	0.22304	0.0177048	0.027	0.022	1
lnc-JADE1-4	0.223103	-0.00492566	0.097	0.087	1
FBXW11	0.223134	-0.042057	0.546	0.501	1
FAR2	0.223151	0.713624	0.011	0.008	1
CDON	0.223179	-0.217066	0.051	0.058	1
lnc-SLC10A1-1	0.223195	0.324829	0.014	0.011	1
lnc-CDS2-3	0.223309	-0.491945	0.015	0.018	1
GTF2IP20	0.223393	-0.0977982	0.06	0.053	1
C19orf48	0.223547	-0.0480157	0.229	0.21	1
BORA	0.223581	0.283245	0.028	0.024	1
lnc-NCL-32	0.223608	-0.0392884	0.012	0.009	1
GPR150	0.223754	-0.311905	0.009	0.012	1
lnc-EEF1AKMT3-2	0.223895	0.0926075	0.015	0.011	1
lnc-BRI3-2	0.223955	-0.0291024	0.172	0.158	1
MAPKAP1	0.223975	-0.072597	0.258	0.236	1
lnc-C17orf50-1	0.224009	0.209086	0.02	0.016	1
SMO	0.224014	-0.014676	0.1	0.091	1
lnc-TCF7L2-5	0.22404	0.50124	0.019	0.015	1
lnc-C10orf143-11	0.22406	0.00195499	0.012	0.009	1
PPM1M	0.224078	0.0536793	0.056	0.049	1
BTBD6	0.224091	-0.0129721	0.027	0.022	1
HHAT	0.224221	-0.0284789	0.046	0.039	1
TIMMDC1	0.224304	-0.0545883	0.721	0.717	1
lnc-USP25-10	0.224448	-0.508964	0.037	0.042	1
lnc-PCNA-1	0.224537	-0.0591905	0.107	0.096	1
lnc-CEP120-4	0.224563	-0.150368	0.012	0.009	1
RPS15AP1	0.224604	-0.0775238	0.015	0.011	1
CACNA1G	0.224659	0.116785	0.017	0.014	1
lnc-SPO11-1	0.224716	-1.34378	0.013	0.017	1
UBL7-AS1	0.224807	-0.0827259	0.134	0.123	1
SNX32	0.224821	0.220996	0.026	0.022	1
ZMYM1	0.224872	-0.238413	0.179	0.185	1
LINC02362	0.225046	0.0923402	0.054	0.047	1
RAB3IL1	0.225151	0.0256122	0.02	0.016	1
ATP5F1C	0.225255	-0.03516	0.911	0.922	1
LINC02018	0.225263	0.191139	0.052	0.045	1
FXYD4	0.225454	0.353235	0.054	0.048	1
RHBDL2	0.225461	-0.502968	0.011	0.014	1
MRPS23	0.225496	0.0232886	0.658	0.622	1
NUDT3	0.225529	-0.159978	0.353	0.348	1
PCGF3	0.225607	-0.176318	0.284	0.256	1
ISCA2	0.225614	0.0122845	0.668	0.63	1
SNHG25	0.225682	0.0123233	0.091	0.082	1
lnc-BOLA3-5	0.22597	-0.129161	0.018	0.014	1
SFTPD	0.226101	-0.099991	0.084	0.075	1
lnc-RAB43-4	0.226113	0.303789	0.011	0.008	1
GNAQ	0.226151	-0.0800503	0.143	0.131	1
DNAJB4	0.226161	-0.0930105	0.22	0.2	1
NONO	0.226162	-0.0169716	0.552	0.515	1
lnc-GRM1-8	0.226216	-0.825508	0.008	0.011	1
lnc-FGD4-9	0.226316	0.21804	0.022	0.018	1
ZNF835	0.226342	0.0695101	0.017	0.013	1
MESP2	0.22645	0.240419	0.014	0.011	1
ATF7IP2	0.22651	-0.447718	0.043	0.049	1
lnc-PSMB1-6	0.226574	-0.040825	0.079	0.071	1
KRT18P26	0.226709	0.0142368	0.017	0.014	1
lnc-CAST-9	0.227101	0.369069	0.024	0.02	1
lnc-ZNF587-1	0.22719	0.0803045	0.075	0.067	1
lnc-DCAF5-1	0.227193	-0.91304	0.01	0.013	1
MGARP	0.227213	0.485451	0.014	0.011	1
AL354733.3	0.227296	-0.467286	0.008	0.011	1
HDAC11-AS1	0.2273	-0.52198	0.011	0.014	1
SYT4	0.227318	-0.0899488	0.855	0.844	1
lnc-ENTPD6-3	0.227428	0.397694	0.019	0.016	1
AC018523.1	0.227551	0.413038	0.024	0.02	1
LINC01771	0.227648	-0.41406	0.027	0.031	1
MACF1	0.227776	-0.00291726	0.872	0.877	1
B4GALNT1	0.227871	0.0713305	0.013	0.017	1
AMDHD2	0.227912	-0.150085	0.094	0.084	1
lnc-RARRES1-3	0.228048	-0.0416336	0.017	0.014	1
lnc-TP53TG5-5	0.228114	-0.323679	0.02	0.024	1
RGS9	0.228162	0.0690998	0.204	0.189	1
TPPP3	0.228205	0.153936	0.243	0.227	1
PIH1D1	0.228297	-0.000759702	0.669	0.628	1
lnc-EIF2S3B-8	0.228328	0.226535	0.011	0.008	1
RIPOR1	0.228378	-0.0301835	0.257	0.236	1
TUSC8	0.228381	0.0130404	0.033	0.028	1
RPL10AP6	0.228407	-0.00166424	0.069	0.061	1
DYNC1LI1	0.228657	-0.125318	0.573	0.544	1
CLGN	0.228774	0.0988338	0.306	0.286	1
ATP13A2	0.228855	-0.29931	0.259	0.258	1
AC010435.1	0.228903	0.318856	0.019	0.016	1
FOXO6	0.228931	0.0152691	0.159	0.146	1
RBFOX1	0.229019	0.0526965	0.073	0.066	1
TMEM50B	0.229098	-0.142908	0.53	0.504	1
RPS4XP6	0.229123	0.808435	0.011	0.008	1
NHLRC4	0.229261	-0.104272	0.043	0.037	1
ZNF358	0.229435	-0.0605644	0.367	0.334	1
ISPD	0.229482	-0.715481	0.013	0.017	1
lnc-TRMT112-4	0.229559	0.712198	0.011	0.008	1
lnc-PANK3-2	0.229706	-0.58714	0.022	0.027	1
lnc-AZIN2-6	0.229834	-0.671946	0.008	0.01	1
ULK4	0.230099	-0.107438	0.065	0.058	1
C7orf25	0.23013	0.687447	0.014	0.011	1
lnc-GDI2-3	0.230191	0.0912797	0.011	0.008	1
GLT1D1	0.230212	-0.274259	0.037	0.042	1
OSBPL5	0.230305	-0.0730514	0.07	0.062	1
ADGRA2	0.230347	0.0474163	0.017	0.013	1
ARL5B	0.230595	-0.3225	0.147	0.152	1
GIT1	0.230607	-0.127919	0.349	0.314	1
lnc-ADGRV1-9	0.230728	0.204886	0.017	0.013	1
ZBTB26	0.231033	-0.338338	0.045	0.051	1
ZNRF1	0.231092	-0.187847	0.482	0.461	1
CPB2-AS1.1	0.231107	-0.699289	0.013	0.017	1
FUOM	0.231444	0.0608282	0.085	0.077	1
NKD1	0.231487	-0.440805	0.038	0.044	1
METTL18	0.231556	-0.0527277	0.103	0.093	1
lnc-SLC26A3-1	0.231558	-0.0126134	0.113	0.103	1
KATNAL2	0.231785	-0.511778	0.046	0.052	1
TRMT10A	0.231844	-0.150706	0.145	0.132	1
lnc-MAP3K12-1	0.232015	0.0210906	0.011	0.008	1
UBXN7	0.232042	-0.139427	0.437	0.425	1
lnc-RAB40B-1	0.232043	0.391381	0.031	0.027	1
lnc-MUTYH-2	0.232158	-0.518211	0.008	0.01	1
CISTR	0.232353	0.0198705	0.014	0.011	1
KIF17	0.232401	0.0990216	0.026	0.021	1
P4HA3	0.232526	-0.177623	0.058	0.051	1
IFT80	0.232896	-0.106122	0.142	0.128	1
lnc-FOXO3-5	0.232906	0.152003	0.019	0.015	1
lnc-FAM156A-1	0.232919	-0.0231845	0.008	0.01	1
lnc-EXTL2-2	0.232947	0.0906821	0.024	0.02	1
VIRMA	0.232965	-0.0676812	0.338	0.306	1
lnc-ST8SIA4-3	0.233121	-0.450966	0.045	0.05	1
TXLNG	0.233212	-0.190165	0.305	0.299	1
CARF	0.233303	-0.0601617	0.17	0.156	1
lnc-SCGB3A1-3	0.233404	-0.393723	0.045	0.05	1
AC009090.4	0.233411	-0.0136393	0.017	0.013	1
PSMB4	0.233445	0.00901458	0.833	0.811	1
TBPL1	0.233459	-0.205452	0.425	0.411	1
ATG12	0.233561	-0.0423538	0.241	0.221	1
lnc-HPCAL1-1	0.233595	0.158257	0.03	0.026	1
lnc-SH3BGRL2-4	0.233606	-0.024625	0.043	0.037	1
lnc-LHX2-4	0.23361	-0.175699	0.011	0.008	1
PI4KAP2	0.233616	-0.0129847	0.098	0.088	1
AC020922.1	0.233638	0.305735	0.014	0.011	1
lnc-MEIS2-4	0.233661	0.388449	0.011	0.008	1
lnc-BAZ2B-2	0.233729	-0.118017	0.07	0.062	1
lnc-PEX10-5	0.233882	-0.840684	0.017	0.021	1
PIR	0.233968	-0.230841	0.143	0.148	1
lnc-RNMT-2	0.233969	0.173814	0.014	0.011	1
ACOT4	0.234006	-0.429595	0.01	0.013	1
ZNF154	0.234066	-0.314434	0.054	0.06	1
LINC01545	0.234079	-0.600065	0.01	0.013	1
CSRNP2	0.234166	-0.147625	0.184	0.168	1
lnc-GAS2-1	0.23417	0.0102619	0.014	0.011	1
ZNF23	0.234175	0.408662	0.021	0.017	1
AC022075.1	0.23426	-0.621758	0.014	0.011	1
AC092279.2	0.234291	-0.0191999	0.067	0.06	1
lnc-TVP23B-3	0.23431	0.235008	0.017	0.013	1
RHOBTB1	0.234379	0.00275145	0.054	0.048	1
C11orf80	0.234587	-0.125673	0.093	0.083	1
IGSF11	0.234664	0.279568	0.011	0.008	1
RPL23AP97	0.234691	0.189136	0.011	0.008	1
CTU2	0.234752	0.00676041	0.112	0.102	1
TIPARP	0.23477	-0.106276	0.216	0.196	1
lnc-RFT1-1	0.234799	0.0709103	0.011	0.008	1
NPY1R	0.234908	-0.23359	0.053	0.046	1
KIF1BP	0.234929	-0.132487	0.532	0.51	1
lnc-EPC1-3	0.234962	0.0978815	0.011	0.008	1
SCGB1D2	0.235053	-0.391452	0.01	0.013	1
PIK3C3	0.23535	-0.0803487	0.345	0.312	1
ZFAND6	0.23541	-0.00715655	0.701	0.662	1
LTB	0.235531	-0.358968	0.014	0.011	1
CSDC2	0.23583	0.109634	0.056	0.05	1
TRIM73	0.235891	-0.0321355	0.083	0.074	1
TULP1	0.236056	0.583253	0.01	0.008	1
CAP2	0.236148	0.10213	0.302	0.285	1
NBPF12	0.236208	-0.0122333	0.044	0.038	1
GUSBP5	0.236295	0.0888405	0.011	0.008	1
RAB6A	0.236364	-0.0142153	0.551	0.504	1
COMMD8	0.236406	0.0113926	0.452	0.42	1
CCDC171	0.23675	-0.0294357	0.17	0.155	1
HIST2H2AC	0.236803	-0.260847	0.055	0.062	1
GPR61	0.237109	-0.131518	0.017	0.013	1
ATP6V1F	0.237154	-0.00078401	0.94	0.944	1
PHETA1	0.237242	0.106977	0.063	0.056	1
CMIP	0.237332	-0.0322201	0.731	0.73	1
TRAIP	0.237393	-0.410734	0.013	0.017	1
ECI1	0.23741	0.0314087	0.813	0.767	1
TMEM147	0.237527	0.0200531	0.846	0.834	1
lnc-ATP6AP1L-5	0.237699	0.480035	0.016	0.013	1
lnc-GABARAPL2-8	0.237858	0.325544	0.01	0.008	1
WDR83OS	0.237904	0.00191207	0.019	0.015	1
CFAP20	0.237953	0.0322313	0.575	0.533	1
ANKRD36B	0.237992	-0.0135388	0.121	0.11	1
MCM3AP	0.238152	-0.0920141	0.217	0.198	1
FBXL19	0.238191	-0.161778	0.069	0.062	1
MYLK3	0.238448	0.414884	0.041	0.036	1
AC005697.2	0.238471	0.250112	0.01	0.008	1
SEPSECS-AS1	0.23852	0.17472	0.035	0.03	1
lnc-GABARAPL2-7	0.23857	0.219803	0.029	0.025	1
ENO4	0.238583	0.133959	0.032	0.027	1
USP9X	0.238636	-0.114733	0.562	0.542	1
NUAK1	0.238683	-0.141529	0.07	0.076	1
lnc-SEC23A-3	0.238721	0.268465	0.01	0.008	1
LINC01630	0.23874	-0.119494	0.036	0.031	1
MTMR4	0.238982	-0.0635998	0.309	0.284	1
RPA4	0.239086	-0.587923	0.011	0.014	1
lnc-NPBWR1-10	0.239192	-0.223446	0.014	0.018	1
OPHN1	0.239235	-0.04862	0.08	0.072	1
lnc-NPIPB6-1	0.239246	-0.309703	0.018	0.022	1
BACH1	0.239249	-0.299463	0.186	0.19	1
AL139095.2	0.239256	-0.287708	0.176	0.18	1
lnc-EFCAB12-2	0.23927	-0.221329	0.078	0.069	1
PKD2L2	0.239578	-0.442221	0.009	0.012	1
ARIH2OS	0.239645	-0.15126	0.128	0.116	1
LINC02308	0.239649	-0.393195	0.019	0.023	1
ZNF248	0.239728	-0.0985515	0.287	0.263	1
BMP8B	0.239744	-0.0476022	0.06	0.053	1
CAPSL	0.239793	-0.274254	0.193	0.197	1
RPL36	0.239817	0.0386751	0.998	0.998	1
lnc-SSUH2-3	0.239842	0.375994	0.01	0.007	1
ECHDC1	0.240034	-0.118187	0.435	0.421	1
lnc-COG2-4	0.24009	0.165801	0.01	0.008	1
PNPLA7	0.240099	0.192615	0.047	0.041	1
LINC00599	0.240157	0.0590041	0.013	0.01	1
lnc-CHP1-6	0.24038	-0.686276	0.019	0.023	1
lnc-COPG2-3	0.240468	0.71443	0.01	0.007	1
lnc-KBTBD4-3	0.240647	0.187277	0.016	0.013	1
ZNF483	0.241009	0.0128805	0.433	0.4	1
USP15	0.241033	-0.0480264	0.39	0.356	1
TIFA	0.24104	0.0385306	0.091	0.082	1
lnc-TSTD3-1	0.241071	0.0663032	0.025	0.021	1
TSHZ3	0.241252	0.0383304	0.021	0.017	1
lnc-ZNF708-2	0.24131	0.672772	0.018	0.015	1
lnc-RAP1GDS1-2	0.241394	0.510884	0.01	0.007	1
MYO15B	0.241478	0.261742	0.02	0.017	1
CUL4A	0.241635	-0.0377462	0.273	0.252	1
BTBD11	0.241696	-0.411631	0.03	0.034	1
NOP14-AS1	0.241764	-0.0511579	0.072	0.064	1
CCDC121	0.241766	-0.07268	0.101	0.091	1
LINC00900	0.241833	-0.274768	0.029	0.033	1
CEP78	0.241893	-0.250813	0.239	0.241	1
ZNF124	0.241957	-0.357695	0.048	0.054	1
DKK4	0.241999	0.0782988	0.01	0.008	1
lnc-NCL-6	0.242022	-1.09855	0.008	0.011	1
ZNF596	0.242114	-0.497862	0.043	0.049	1
MAPK15	0.242184	-0.0304412	0.049	0.043	1
FRAT1	0.242199	-0.31253	0.061	0.067	1
PRSS35	0.242254	0.285993	0.016	0.013	1
lnc-SMIM17-1	0.242258	0.080466	0.021	0.017	1
lnc-PITRM1-2	0.242353	0.220604	0.013	0.01	1
IQANK1	0.242361	-0.190069	0.046	0.04	1
BCL9	0.242364	-0.140668	0.13	0.118	1
ZNF790	0.242395	-0.0464152	0.098	0.089	1
NAV2-AS3	0.242421	-0.902288	0.008	0.011	1
ZYG11B	0.242579	-0.0323914	0.316	0.292	1
lnc-PYGO2-2	0.242627	0.340182	0.021	0.017	1
KIAA1109	0.242656	-0.164578	0.432	0.419	1
SMOX	0.242795	-0.101009	0.072	0.065	1
LINC02091	0.24281	0.397037	0.01	0.007	1
lnc-TNFRSF1A-3	0.242957	-0.303767	0.01	0.008	1
TTI2	0.243037	-0.129778	0.157	0.143	1
LINC00852	0.243039	0.587364	0.01	0.007	1
MYH7	0.243141	-0.233455	0.009	0.012	1
TXNRD1	0.243177	-0.214063	0.42	0.41	1
FGF7P6	0.243219	-0.376401	0.156	0.16	1
lnc-RPIA-2	0.243357	-0.183728	0.057	0.05	1
lnc-ELF1-1	0.243634	-0.138812	0.054	0.047	1
SLC35F2	0.243654	-0.177441	0.06	0.053	1
SPDYE3	0.243727	0.753284	0.01	0.007	1
PPIL6	0.243802	-0.083015	0.298	0.27	1
ZNF101	0.243821	-0.124654	0.036	0.031	1
SLC9A7	0.243828	0.186766	0.062	0.055	1
lnc-ZDHHC22-2	0.243853	0.196458	0.021	0.017	1
AP000892.3	0.243896	0.129407	0.062	0.055	1
TNC	0.243917	-0.519155	0.038	0.043	1
lnc-FAM83G-5	0.243968	0.581262	0.03	0.026	1
MSR1	0.244045	0.051422	0.01	0.007	1
IRF2BP2	0.244071	-0.0702839	0.538	0.524	1
FAM71F1	0.244073	-0.257393	0.01	0.007	1
VWA8	0.244135	-0.18873	0.091	0.081	1
lnc-RANBP6-1	0.244251	0.277354	0.016	0.013	1
lnc-KCTD7-1	0.244429	0.0572191	0.039	0.033	1
SLC25A5	0.244435	-0.00681831	0.877	0.876	1
POLK	0.244569	-0.0729649	0.355	0.326	1
MBLAC2	0.244665	-0.116404	0.09	0.081	1
lnc-SLC2A10-9	0.244874	-0.694393	0.011	0.014	1
PIN1P1	0.24502	-1.11856	0.01	0.013	1
ZFHX2	0.245034	-0.254582	0.247	0.247	1
C2orf80	0.245143	-0.906104	0.018	0.022	1
SLC2A13	0.245232	0.0109402	0.076	0.068	1
BTN3A3	0.245259	0.31141	0.035	0.03	1
ACKR1	0.245422	-0.303248	0.038	0.033	1
YJEFN3	0.245506	-0.279223	0.139	0.145	1
JRK	0.245627	-0.0644879	0.096	0.087	1
SEMA3D	0.245632	-0.678912	0.012	0.015	1
lnc-ECHDC3-8	0.245638	-0.0352976	0.034	0.029	1
lnc-DNAH12-1	0.245671	0.229864	0.02	0.017	1
NME2	0.245679	0.0118752	0.053	0.047	1
lnc-RIT2-3	0.245714	-0.205645	0.013	0.016	1
CCDC17	0.245859	-0.801567	0.008	0.01	1
ENDOV	0.245901	-0.14062	0.42	0.41	1
DDX56	0.245932	0.0348255	0.17	0.158	1
RGS17	0.245968	-0.0150703	0.487	0.452	1
lnc-ZIC1-6	0.24597	-0.913085	0.008	0.01	1
SNORD3B-2	0.246026	-0.986224	0.008	0.01	1
NUDCD3	0.246033	-0.00342162	0.311	0.287	1
lnc-APOC3-3	0.246181	-0.179974	0.088	0.079	1
AL031708.1	0.246332	0.0823116	0.045	0.039	1
lnc-FCHO2-1	0.246344	-0.108891	0.093	0.083	1
lnc-VIP-1	0.246797	0.130332	0.082	0.074	1
HELQ	0.2468	-0.0375546	0.199	0.182	1
CPAMD8	0.246814	-0.318781	0.019	0.023	1
DNMBP	0.24689	-0.110294	0.055	0.061	1
lnc-ACAT1-1	0.246921	-0.400168	0.041	0.046	1
lnc-COL8A1-5	0.247014	-0.554084	0.018	0.022	1
lnc-PRDX3-6	0.247107	-0.224349	0.01	0.007	1
lnc-IL5RA-16	0.247241	-0.213861	0.055	0.048	1
lnc-TSPYL6-5	0.247254	0.408597	0.063	0.056	1
lnc-IPO7-3	0.247428	-0.377946	0.008	0.011	1
MIR3681HG	0.247479	0.376442	0.022	0.018	1
CMC1	0.247547	-0.00258592	0.653	0.615	1
TM9SF4	0.247585	0.01161	0.447	0.417	1
lnc-NCBP2-AS2-1	0.247693	0.00671696	0.081	0.072	1
SPTAN1	0.247725	-0.0576642	0.594	0.579	1
ITM2A	0.247731	-0.0527495	0.023	0.028	1
lnc-PDCD2-2	0.247781	0.327519	0.01	0.007	1
DBI	0.247874	-0.0174694	0.78	0.788	1
PKDCC	0.247931	0.119222	0.087	0.078	1
DOCK4	0.247943	-0.298769	0.023	0.028	1
lnc-CDRT4-4	0.248005	0.0687539	0.076	0.068	1
lnc-WASF3-3	0.248123	-0.125261	0.085	0.077	1
LINC00602	0.248284	0.0592483	0.01	0.007	1
CRYBG1	0.248328	0.138977	0.01	0.007	1
lnc-NDUFA10-5	0.248393	-0.988041	0.012	0.015	1
lnc-GOLGA8H-8	0.248407	0.0694578	0.016	0.012	1
RPS29	0.248423	0.0756013	0.997	0.996	1
GAPVD1	0.248624	-0.0425544	0.404	0.371	1
SNRPE	0.248674	-0.0471091	0.815	0.786	1
TFAM	0.248708	-0.00632297	0.485	0.442	1
HYI-AS1	0.248719	0.0628944	0.02	0.017	1
lnc-WFS1-3	0.248757	-0.338252	0.01	0.007	1
lnc-CREB1-2	0.248787	-0.808591	0.01	0.013	1
TTF2	0.248812	-0.0227571	0.091	0.082	1
lnc-COMMD1-7	0.249038	0.423024	0.018	0.014	1
FAM155B	0.249104	-0.0267528	0.023	0.019	1
RBM27	0.249268	-0.311213	0.245	0.243	1
CDC7	0.249315	0.120197	0.046	0.04	1
lnc-ZNF841-1	0.24935	0.221805	0.015	0.012	1
OCIAD1	0.249383	-0.0361172	0.916	0.912	1
lnc-ZNF782-3	0.249559	0.478104	0.015	0.012	1
lnc-ZNF524-1	0.249626	-0.533104	0.019	0.023	1
MIR762HG	0.249688	-0.109034	0.161	0.146	1
lnc-RFPL3-5	0.249691	-0.4438	0.008	0.01	1
SPAG17	0.249792	-0.175602	0.053	0.047	1
lnc-SLC46A3-7	0.249813	-0.0743337	0.016	0.012	1
USP22	0.249916	-0.0858902	0.737	0.709	1
MIR3936HG	0.250011	-0.406172	0.099	0.105	1
RTTN	0.250156	-0.0556538	0.076	0.068	1
ZNF230	0.250219	-0.149709	0.068	0.06	1
lnc-NCAM2-8	0.250226	-0.330871	0.008	0.01	1
lnc-PTPN4-2	0.250246	0.514187	0.013	0.01	1
GPALPP1	0.250398	-0.0286625	0.324	0.297	1
MYLPF	0.250416	0.018511	0.018	0.014	1
BCLAF1	0.2505	0.0045965	0.595	0.561	1
lnc-FOXG1-15	0.250533	-1.01388	0.007	0.01	1
ASPM	0.250687	0.874489	0.015	0.012	1
SST	0.250848	0.552731	0.192	0.184	1
lnc-ARG2-9	0.251062	0.00425969	0.037	0.032	1
LSAMP	0.251074	-0.0999126	0.223	0.204	1
LRCH3	0.251087	-0.0573341	0.285	0.262	1
CARD8-AS1	0.251363	0.0106883	0.016	0.012	1
AKAP13	0.251451	-0.0737458	0.585	0.577	1
SARS2	0.251554	-0.351373	0.058	0.05	1
lnc-METAP1-3	0.251645	-0.360579	0.012	0.015	1
CUL7	0.251727	-0.0737067	0.265	0.241	1
AK7	0.251751	-0.137798	0.15	0.136	1
lnc-PSMG4-11	0.251881	-0.349383	0.034	0.039	1
ARX	0.252088	0.115992	0.115	0.106	1
CCDC170	0.252095	-0.418399	0.05	0.044	1
ETFB	0.252201	-0.0388334	0.817	0.813	1
UBE2J2	0.25221	0.00799114	0.563	0.522	1
DTYMK	0.252323	-0.112603	0.286	0.263	1
CMSS1	0.252411	-0.119262	0.496	0.475	1
PITX3	0.252444	-0.31365	0.019	0.023	1
PPIAP72	0.252463	-0.071296	0.02	0.017	1
SCOC	0.252583	-0.00595878	0.877	0.873	1
lnc-HABP4-2	0.252616	0.287321	0.022	0.018	1
ZNF667	0.252721	-0.0757326	0.215	0.197	1
ADD1	0.252907	-0.0301771	0.446	0.41	1
CASD1	0.252915	-0.0106953	0.51	0.465	1
LINC01772	0.253483	0.069804	0.015	0.012	1
MARK1	0.253587	-0.146971	0.293	0.29	1
ZC2HC1A	0.253687	-0.225095	0.463	0.44	1
E2F3	0.253744	-0.177138	0.125	0.113	1
lnc-ZMAT4-4	0.253826	-0.358374	0.013	0.01	1
EIF4A1P8	0.253873	0.173837	0.013	0.01	1
ANKRD13B	0.253965	0.0749312	0.112	0.101	1
CDC37	0.254142	-0.00471545	0.644	0.597	1
TIGD3	0.254308	0.190067	0.055	0.048	1
CKMT2-AS1	0.254363	-0.0383835	0.212	0.196	1
lnc-FYTTD1-6	0.254443	-0.372103	0.023	0.027	1
DNAI2	0.254509	-0.432199	0.007	0.01	1
lnc-GOLGA8N-7	0.254651	-0.0945524	0.037	0.042	1
ALG5	0.254762	-0.112924	0.503	0.49	1
PRR12	0.254773	-0.00181041	0.218	0.201	1
WAS	0.254792	-0.17829	0.018	0.014	1
lnc-GOLGA6L22-5	0.254891	0.135992	0.022	0.018	1
ARPC3	0.255022	-0.0314278	0.957	0.966	1
lnc-VTCN1-3	0.255097	0.131623	0.039	0.034	1
VEZF1	0.255109	-0.0347541	0.432	0.398	1
NAA40	0.255299	-0.122059	0.233	0.212	1
SNX12	0.255327	0.0490158	0.018	0.014	1
lnc-ERV3-1-10	0.255454	-0.0488719	0.157	0.144	1
IL7	0.255488	-0.0989292	0.013	0.01	1
SLX4IP	0.255568	-0.0806049	0.192	0.176	1
SMC4	0.255584	-0.0587299	0.138	0.126	1
SUPT16H	0.255684	-0.0483827	0.727	0.702	1
lnc-ALYREF-1	0.255822	-0.0356649	0.039	0.033	1
CNOT2	0.255825	-0.0405408	0.542	0.504	1
VIM-AS1	0.255886	-0.124991	0.035	0.03	1
ZDHHC23	0.255904	-0.137731	0.068	0.061	1
lnc-PRDM4-6	0.255954	-0.0841072	0.065	0.058	1
PRDM12	0.255964	-0.184861	0.007	0.01	1
lnc-TCF12-8	0.256056	0.113558	0.013	0.01	1
TBC1D19	0.256065	-0.106444	0.194	0.176	1
lnc-TCEAL2-6	0.256156	0.668	0.012	0.009	1
PCDHB13	0.256256	-0.377657	0.03	0.035	1
PPP1R3G	0.25632	0.480342	0.013	0.01	1
AC011466.4	0.256366	0.268452	0.022	0.018	1
lnc-REEP3-12	0.256427	0.47989	0.012	0.009	1
MCM8	0.256559	-0.127899	0.054	0.047	1
PCYT1B	0.256917	-0.0952254	0.074	0.066	1
MYRIP	0.257218	-0.565482	0.017	0.021	1
RGS7	0.257292	-0.377823	0.027	0.031	1
lnc-TADA2B-6	0.257364	0.175815	0.012	0.009	1
lnc-ATXN7-9	0.2575	-0.0364367	0.018	0.014	1
DIS3L2	0.25755	-0.042999	0.231	0.212	1
NEK11	0.257591	-0.138871	0.145	0.132	1
PRRT4	0.257741	-1.00684	0.011	0.014	1
DENND4C	0.257772	-0.0353213	0.27	0.247	1
CFAP69	0.257988	-0.0391091	0.049	0.043	1
CDH12	0.258278	-0.18318	0.022	0.026	1
UQCC2	0.258363	-0.0712053	0.833	0.803	1
SOX8	0.258373	-0.0380747	0.069	0.062	1
ZSCAN22	0.258532	-0.0355586	0.024	0.02	1
lnc-EXOC4-1	0.258546	0.109431	0.012	0.009	1
CD82	0.258554	-0.0396521	0.026	0.022	1
UFL1-AS1	0.258581	0.133588	0.146	0.135	1
ANKRD29	0.258602	-0.24048	0.058	0.063	1
AGPS	0.258768	-0.119473	0.245	0.224	1
lnc-PCDH8-6	0.258804	0.207028	0.015	0.012	1
STX6	0.258852	-0.0028711	0.174	0.16	1
AZIN2	0.258857	0.0847422	0.068	0.061	1
lnc-SPATA5L1-2	0.258966	0.413231	0.015	0.012	1
UBXN2A	0.258997	-0.134062	0.355	0.347	1
POT1-AS1	0.259023	0.134669	0.04	0.035	1
ATP1B3	0.25903	-0.00665966	0.61	0.576	1
NDUFC1	0.259098	0.0178364	0.85	0.836	1
ZFP30	0.259326	0.0254418	0.137	0.126	1
AC011511.1	0.259331	-0.649009	0.02	0.024	1
SELPLG	0.259407	-0.568482	0.009	0.011	1
LRRC75B	0.259432	-0.080465	0.1	0.09	1
lnc-C1orf61-2	0.259479	-0.241346	0.037	0.032	1
ARSD	0.25971	-0.0636085	0.403	0.369	1
lnc-GMDS-6	0.259818	-0.0633808	0.018	0.014	1
TLE1	0.259844	0.0265749	0.701	0.666	1
lnc-BRCC3-1	0.259872	-0.578076	0.011	0.014	1
TM6SF1	0.259995	0.196769	0.086	0.079	1
MMP10	0.260043	-0.525491	0.031	0.026	1
lnc-STRN3-16	0.260158	0.531249	0.012	0.009	1
TAF15	0.260228	-0.0443181	0.576	0.527	1
DYRK4	0.26023	-0.00258612	0.495	0.457	1
DIP2B	0.260346	-0.254669	0.246	0.247	1
TRIM23	0.260354	-0.0197894	0.311	0.286	1
PKNOX2	0.260402	-0.291058	0.068	0.074	1
AC144530.1	0.260582	-0.394571	0.033	0.037	1
EDA2R	0.260619	0.139708	0.015	0.012	1
C15orf39	0.260832	-0.115485	0.092	0.083	1
lnc-ITGA9-2	0.260893	0.066437	0.038	0.033	1
ZFAT	0.261183	0.196433	0.026	0.022	1
lnc-ATRIP-9	0.261488	0.162634	0.028	0.024	1
VTA1	0.261604	-0.0723026	0.385	0.351	1
lnc-ZNF778-3	0.261632	0.192194	0.017	0.014	1
lnc-NBPF9-3	0.261668	-0.668748	0.009	0.011	1
LINC00869	0.261748	-0.274905	0.124	0.13	1
RBM15	0.261934	-0.00650661	0.068	0.061	1
RGMB	0.26211	-0.0871734	0.164	0.151	1
OAZ3	0.262166	0.0583952	0.057	0.051	1
ARL2	0.262198	-0.0181381	0.831	0.82	1
C3orf67	0.262371	-0.0804186	0.231	0.212	1
HIRA	0.262493	-0.0803899	0.129	0.117	1
POLB	0.262722	-0.371642	0.189	0.19	1
ZSCAN29	0.262767	-0.841738	0.013	0.017	1
lnc-WDR91-1	0.262802	-0.0110298	0.042	0.036	1
lnc-DTWD2-14	0.262807	-0.0444004	0.02	0.016	1
RTCA-AS1.1	0.26289	-0.062221	0.06	0.054	1
LINC01372	0.262989	-0.103029	0.123	0.112	1
ZNF19	0.263032	0.0379149	0.107	0.098	1
lnc-TAP1-1	0.263155	0.785297	0.012	0.009	1
SYDE2	0.263201	-0.232142	0.199	0.204	1
ARHGAP22	0.263314	0.183367	0.022	0.018	1
lnc-RPLP1-12	0.263346	0.569408	0.033	0.029	1
CDC42BPA	0.263383	-0.0402147	0.33	0.306	1
CNTN1	0.263385	-0.00879215	0.263	0.243	1
AP002495.1	0.26339	-0.0804305	0.064	0.057	1
lnc-RUNDC1-3	0.263415	-0.182974	0.059	0.052	1
DDX39B	0.263498	-0.0641352	0.393	0.363	1
lnc-EIF4EBP3-1	0.263508	0.212856	0.026	0.022	1
VSTM2L	0.263517	-0.0818225	0.176	0.163	1
lnc-C15orf40-1	0.263526	-0.483005	0.009	0.011	1
LINC02449	0.263609	-0.0951407	0.009	0.011	1
AL132800.1	0.263665	-0.251708	0.009	0.011	1
MT-TI	0.263891	0.33482	0.014	0.011	1
RPL10P16	0.263897	-0.115137	0.027	0.031	1
OLMALINC	0.263911	-0.093993	0.239	0.218	1
TMEM99	0.264042	-0.0331159	0.462	0.421	1
RNF122	0.264069	0.0258759	0.022	0.018	1
TMEFF2	0.26408	0.0296094	0.022	0.026	1
lnc-SLC30A7-2	0.264153	-0.371401	0.179	0.182	1
GALR1	0.264221	-0.0378025	0.056	0.049	1
AL139353.1	0.264254	-0.252782	0.058	0.052	1
COX8C	0.264478	0.586763	0.014	0.011	1
HAUS4	0.264548	0.102641	0.032	0.027	1
PKNOX1	0.264755	-0.015731	0.296	0.273	1
CDC42BPG	0.264839	-0.0678082	0.032	0.028	1
CFAP298	0.264938	0.0407296	0.657	0.626	1
KIF1A	0.265092	-0.025219	0.92	0.909	1
lnc-CENPC-2	0.265391	-0.445767	0.043	0.048	1
FPGT	0.265454	-0.0944096	0.102	0.092	1
lnc-EPAS1-3	0.265468	0.353302	0.014	0.011	1
ZNF84	0.26588	-0.211047	0.303	0.299	1
MPP6	0.265914	0.0671621	0.088	0.08	1
SYNRG	0.265958	-0.153082	0.511	0.489	1
CCDC51	0.265973	-0.0747455	0.275	0.252	1
TOR1AIP2	0.265999	-0.0399067	0.396	0.37	1
ADAM22	0.266287	-0.125857	0.038	0.033	1
lnc-RAPH1-6	0.266352	-0.293346	0.153	0.157	1
ZBTB44	0.266363	-0.0163	0.298	0.276	1
ACAA2	0.266637	0.018977	0.178	0.165	1
PPP4R4	0.266736	-0.186942	0.026	0.022	1
lnc-ZNF605-1	0.266891	0.00378242	0.026	0.022	1
AC007038.2	0.266944	-0.322749	0.049	0.043	1
lnc-GLT1D1-4	0.266963	0.320278	0.019	0.016	1
RADIL	0.26699	0.356546	0.029	0.025	1
lnc-NDUFS6-5	0.267064	-0.300275	0.02	0.024	1
JAZF1	0.267156	-0.0858187	0.193	0.177	1
lnc-NSMCE4A-7	0.267484	-0.087985	0.022	0.018	1
lnc-WNT5B-5	0.267506	0.131743	0.028	0.023	1
lnc-LARP1B-1	0.26765	-0.318595	0.23	0.23	1
UCP3	0.267703	0.142586	0.019	0.016	1
C1orf50	0.267729	-0.00642473	0.052	0.046	1
RIMKLB	0.267934	-0.0730219	0.218	0.199	1
PDE8B	0.267943	-0.0176668	0.252	0.233	1
TUB	0.267967	0.0367206	0.107	0.098	1
lnc-CD96-4	0.268077	-0.299769	0.035	0.04	1
ANKRD17	0.268115	-0.0153038	0.647	0.607	1
C14orf28	0.268227	-0.0403895	0.08	0.072	1
GPRASP2	0.268297	-0.0218324	0.218	0.202	1
C3orf14	0.268402	-0.070524	0.758	0.736	1
LINC01065	0.268436	-0.923246	0.008	0.01	1
AGFG1	0.268448	-0.107098	0.396	0.357	1
TDRKH-AS1	0.268664	-0.333947	0.052	0.057	1
PTPRD	0.268822	-0.140167	0.173	0.178	1
ADPRH	0.268901	0.176785	0.012	0.009	1
TMEM209	0.269023	-0.0984801	0.248	0.225	1
lnc-TRMT2A-3	0.269034	0.165529	0.019	0.016	1
lnc-AGR3-1	0.269182	-0.0635162	0.022	0.018	1
GSEC	0.269275	-0.44167	0.041	0.046	1
SIRT4	0.269304	0.143818	0.023	0.019	1
lnc-SGMS1-2	0.26939	-0.881417	0.008	0.01	1
CEP85	0.269422	-0.0806204	0.089	0.081	1
MMACHC	0.269613	0.309757	0.028	0.023	1
AC010326.4	0.269739	-0.149046	0.108	0.098	1
lnc-BRCA1-3	0.269981	-0.209041	0.29	0.287	1
lnc-ZNF14-3	0.269999	-0.405746	0.012	0.015	1
SCO1	0.270007	-0.062849	0.431	0.396	1
CSMD1	0.270015	0.415631	0.017	0.013	1
lnc-KIAA1147-3	0.270147	0.150896	0.027	0.023	1
KCNC3	0.270314	-0.480433	0.071	0.076	1
lnc-LRRC36-1	0.270354	-0.490561	0.014	0.018	1
MIIP	0.270489	-0.200399	0.168	0.153	1
lnc-HEXA-1	0.270768	-0.0300516	0.046	0.04	1
PMS1	0.270807	-0.215066	0.258	0.259	1
OXTR	0.270859	-0.177738	0.124	0.133	1
lnc-PINX1-83	0.270965	0.420206	0.011	0.009	1
lnc-INTS8-1	0.271016	-0.519906	0.008	0.01	1
ZNF691	0.271144	-0.0695104	0.079	0.071	1
SMARCA4	0.271605	-0.0123478	0.741	0.697	1
PPP2R2B	0.271894	0.00438911	0.797	0.756	1
lnc-JUN-2	0.272017	-0.661996	0.018	0.021	1
BZW1P2	0.272136	0.0301214	0.031	0.027	1
SLC40A1	0.272275	-0.0644232	0.146	0.133	1
lnc-H1FNT-1	0.272293	-0.0310915	0.047	0.042	1
lnc-LUC7L2-1	0.272294	0.0178876	0.024	0.02	1
OTX2-AS1	0.272312	-0.456962	0.02	0.024	1
AC090197.1	0.272391	-0.289725	0.03	0.034	1
UBE2G1	0.272519	-0.192927	0.258	0.259	1
WDR13	0.272629	0.00570577	0.578	0.535	1
lnc-NXNL1-3	0.272944	-0.1321	0.019	0.016	1
SLC30A4	0.273075	-0.382951	0.019	0.023	1
lnc-APOBEC3A-1	0.273162	-0.101304	0.017	0.014	1
lnc-TFCP2-3	0.273175	0.121529	0.014	0.011	1
SYTL1	0.27329	-0.0841387	0.36	0.329	1
IFT43	0.273547	0.0353859	0.694	0.663	1
HIST1H2BE	0.273874	0.310532	0.014	0.011	1
lnc-ATP6V1G3-4	0.27404	0.113019	0.123	0.113	1
EEF1B2P3	0.274042	-0.51951	0.008	0.01	1
SLC35E3	0.274051	-0.0516751	0.406	0.372	1
lnc-TRIM28-14	0.274054	0.117584	0.021	0.017	1
PPP1R12A	0.274235	-0.0787708	0.608	0.584	1
KCTD21	0.274307	0.148757	0.053	0.047	1
lnc-C8orf74-3	0.274308	-0.633222	0.02	0.024	1
lnc-WISP3-2	0.274376	-0.413038	0.011	0.014	1
lnc-RARRES1-2	0.274403	-0.1947	0.019	0.016	1
LCA5	0.274439	0.0171036	0.218	0.2	1
BOD1L1	0.274489	-0.0763601	0.716	0.684	1
LINC01000	0.274538	-0.489709	0.045	0.05	1
lnc-GRIP1-1	0.274576	-0.0646081	0.039	0.034	1
FAM111A-DT	0.274659	-0.111045	0.074	0.066	1
lnc-SIX3-3	0.274697	-0.356232	0.085	0.076	1
LRRC36	0.274717	0.450232	0.014	0.011	1
lnc-ALX4-5	0.274957	-0.731912	0.015	0.019	1
AC022784.1	0.274984	0.876393	0.013	0.011	1
BGN	0.275014	-0.119069	0.029	0.025	1
ZNF714	0.275037	-0.402853	0.14	0.144	1
CMTR1	0.275358	-0.060193	0.141	0.129	1
lnc-GHRH-3	0.275363	-0.0317724	0.008	0.01	1
lnc-NAGK-2	0.275387	-0.0670088	0.023	0.019	1
KIAA1841	0.275447	0.0120003	0.186	0.173	1
ZNF347	0.275593	-0.0177914	0.106	0.096	1
lnc-STK39-2	0.275702	0.216474	0.049	0.044	1
DISP3	0.275822	-0.304485	0.023	0.02	1
AC007618.1	0.27583	-0.440368	0.014	0.018	1
LINC00663	0.275843	0.0489991	0.093	0.085	1
OPRK1	0.275902	0.281851	0.01	0.013	1
RPL35P2	0.276068	-0.0531868	0.036	0.031	1
lnc-SH3GLB2-1	0.27614	0.160977	0.017	0.013	1
JAM2	0.276357	0.0188083	0.057	0.051	1
lnc-HK1-3	0.276387	-0.265863	0.036	0.031	1
ALDH2	0.276453	-0.123371	0.332	0.335	1
KCNB1	0.276537	-0.0670848	0.128	0.117	1
ERCC8	0.276697	-0.204791	0.139	0.127	1
AC127024.5	0.276743	0.0713606	0.033	0.028	1
PARD6A	0.276916	-0.0963872	0.562	0.545	1
ABCA7	0.276917	-0.0792893	0.247	0.226	1
lnc-LONP2-9	0.276959	-0.54167	0.015	0.019	1
SLC38A7	0.277052	-0.191442	0.107	0.097	1
lnc-ZDHHC6-4	0.277219	-0.900561	0.011	0.013	1
CYB561D2.1	0.277865	0.136821	0.105	0.096	1
lnc-PRR11-1	0.277938	-0.220384	0.011	0.009	1
FLJ42393	0.277987	0.124836	0.016	0.013	1
lnc-ZNF827-8	0.278101	-0.140251	0.014	0.018	1
CYP26B1	0.278254	0.498164	0.011	0.008	1
lnc-COTL1-3	0.278326	0.0547589	0.016	0.013	1
GABRG3	0.278364	-0.477792	0.029	0.033	1
MRPL38	0.278666	0.0911943	0.016	0.013	1
lnc-CYR61-3	0.278686	0.22332	0.034	0.03	1
LINC02036	0.278691	-0.846035	0.015	0.018	1
TNS3	0.278697	-0.223577	0.062	0.055	1
ZNF606	0.278748	-0.102369	0.148	0.135	1
ZNF713	0.278773	0.0545638	0.049	0.043	1
lnc-COX5B-2	0.278858	-0.189245	0.019	0.016	1
C11orf97	0.278901	-0.00304943	0.017	0.013	1
IRX5	0.278905	-0.25987	0.037	0.032	1
EMC9	0.279033	-0.0190375	0.431	0.396	1
E2F8	0.279046	0.330289	0.014	0.011	1
ZNF22	0.2791	-0.0989875	0.542	0.519	1
KIN	0.279112	-0.0607313	0.454	0.419	1
lnc-USP25-9	0.279125	0.129951	0.014	0.011	1
AQR	0.279199	-0.0772687	0.347	0.318	1
DNAAF4	0.279229	-0.249229	0.234	0.233	1
ARHGAP28	0.279283	-0.2441	0.031	0.035	1
lnc-ADAMTS15-2	0.27935	-0.422756	0.012	0.015	1
lnc-F3-7	0.279391	-0.698477	0.011	0.013	1
CEP70	0.279604	-0.354351	0.202	0.202	1
AC009084.2	0.27972	-0.0397274	0.011	0.008	1
PROCA1	0.279779	0.0600275	0.059	0.053	1
THG1L	0.279839	-0.105692	0.154	0.142	1
NFATC1	0.279985	-0.076352	0.061	0.054	1
BRCA1	0.280045	0.0471106	0.058	0.052	1
CDKL4	0.28011	-0.212946	0.011	0.008	1
AC024580.1	0.280121	0.242211	0.028	0.024	1
AC113155.1	0.280177	0.927581	0.011	0.008	1
MYO1G	0.280268	0.0942495	0.014	0.011	1
ANKRD34A	0.280299	0.140457	0.016	0.013	1
EHBP1L1	0.280497	-0.0212758	0.081	0.073	1
ARFGEF1	0.280498	-0.192878	0.367	0.359	1
GPKOW	0.280502	-0.131263	0.187	0.171	1
lnc-ZC3H12B-20	0.280542	0.483331	0.011	0.008	1
SARM1	0.280591	-0.123615	0.223	0.206	1
ARHGAP17	0.280636	-0.190244	0.2	0.183	1
MEF2A	0.280644	-0.129204	0.287	0.263	1
RBM12	0.280688	-0.135524	0.261	0.237	1
PLEKHG4	0.280724	-0.89728	0.012	0.015	1
CPVL	0.280756	-0.105452	0.35	0.35	1
SPIN2B	0.280779	-0.258342	0.234	0.235	1
CDC16	0.280962	-0.150021	0.402	0.391	1
IBA57	0.281298	-0.0505331	0.061	0.054	1
C6orf163	0.28145	-0.575719	0.012	0.015	1
lnc-NPM2-3	0.281857	0.204538	0.021	0.017	1
lnc-PTCD2-8	0.282001	0.442376	0.028	0.024	1
LRRC17	0.282124	-0.0275392	0.074	0.081	1
GNA11	0.282132	-0.069797	0.205	0.188	1
lnc-RASGEF1A-2	0.282199	0.194528	0.016	0.013	1
RAB42	0.282217	0.377813	0.024	0.021	1
SATB2	0.282322	-0.334016	0.014	0.011	1
TRO	0.282676	-0.264248	0.128	0.134	1
lnc-TRAF3IP2-2	0.282701	-0.0271214	0.039	0.034	1
lnc-ST3GAL6-1	0.282902	0.432554	0.013	0.01	1
ERMN	0.283031	-0.172029	0.012	0.015	1
ZNF460	0.283054	-0.261422	0.092	0.097	1
NFRKB	0.283061	-0.274584	0.158	0.163	1
MZF1	0.283093	-0.161244	0.353	0.348	1
MTOR	0.283123	-0.0730731	0.227	0.209	1
MUC5B	0.283172	-0.29821	0.048	0.042	1
lnc-DYNC1H1-7	0.283273	0.412526	0.018	0.015	1
lnc-ZNF708-7	0.283282	-0.135748	0.02	0.023	1
CNTD2	0.283289	-0.329937	0.039	0.044	1
DCLK2	0.283325	-0.196783	0.1	0.106	1
SPAG5-AS1	0.283327	-0.0084797	0.023	0.019	1
ASB5	0.283389	0.169584	0.016	0.013	1
PEBP4	0.283444	-0.0562288	0.188	0.172	1
STOX2	0.283527	-0.366463	0.161	0.164	1
RPL22	0.28356	-0.00776917	0.942	0.94	1
TRIM45	0.28361	-0.502459	0.012	0.015	1
ANKRD36C	0.283651	-0.207669	0.16	0.164	1
lnc-PPIL2-8	0.283674	-0.258797	0.031	0.026	1
NEIL1	0.283725	-0.224706	0.162	0.147	1
TTLL5	0.283787	-0.181774	0.103	0.094	1
lnc-ZNF24-1	0.283908	-0.168374	0.011	0.008	1
lnc-MB-11	0.283952	0.449496	0.02	0.017	1
lnc-UBQLN2-6	0.283989	-0.109296	0.023	0.019	1
WDR46	0.284005	-0.0492876	0.36	0.326	1
SDAD1	0.284037	-0.0454771	0.493	0.45	1
lnc-GLUD1-8	0.284038	-0.754852	0.011	0.013	1
ITGBL1	0.2841	-0.0370209	0.017	0.021	1
lnc-KMO-3	0.284216	-0.00294484	0.011	0.008	1
MAST4	0.284299	-0.066484	0.364	0.333	1
L3MBTL4	0.284363	0.485767	0.018	0.015	1
lnc-OR2J1-16	0.284448	-0.25318	0.018	0.015	1
TLK2P2	0.284456	-0.319799	0.056	0.061	1
TNFAIP8L1	0.284479	-0.464113	0.035	0.04	1
lnc-AHSP-5	0.284479	0.0572914	0.071	0.064	1
TRMT2B	0.284578	-0.0737576	0.066	0.059	1
CSNK1G3	0.284844	-0.199806	0.383	0.372	1
lnc-FGF1-9	0.284852	0.540445	0.013	0.01	1
lnc-TNFRSF21-4	0.28488	-0.120293	0.052	0.046	1
lnc-SPATA31A7-2	0.284952	-0.471536	0.034	0.039	1
ZNF142	0.285224	-0.0719813	0.065	0.058	1
HYLS1	0.28527	0.00759714	0.073	0.066	1
ZNF805	0.285627	-0.153861	0.099	0.09	1
ZNF841	0.285675	-0.0872447	0.048	0.043	1
ZBTB17	0.285833	-0.15421	0.132	0.121	1
AC016542.2	0.285927	0.443587	0.013	0.01	1
SRGAP2B	0.285929	-0.151496	0.073	0.066	1
LARP7	0.28596	-0.0520301	0.638	0.624	1
PPIC	0.28598	-0.0924795	0.189	0.173	1
lnc-ZNF708-12	0.286142	-0.149976	0.065	0.071	1
R3HDM1	0.28617	-0.0561972	0.327	0.299	1
IL10RB-DT	0.286347	-0.36993	0.015	0.018	1
NCMAP	0.286399	-0.0931049	0.084	0.076	1
AL009174.1	0.286411	0.394014	0.032	0.027	1
FBXO9	0.286461	-0.120908	0.55	0.527	1
SLC25A5-AS1	0.286847	0.057496	0.04	0.035	1
lnc-NTN3-1	0.286982	-0.300974	0.019	0.022	1
lnc-RWDD2B-2	0.28699	0.465834	0.01	0.008	1
SAFB	0.287093	0.00326712	0.565	0.517	1
lnc-HSPA4-3	0.287141	-0.520234	0.033	0.037	1
RAB22A	0.287404	-0.0428982	0.402	0.37	1
GCSHP5	0.287448	-0.345442	0.013	0.011	1
lnc-RPS14-2	0.287508	-0.350336	0.092	0.097	1
lnc-SOX5-5	0.287684	-0.305712	0.038	0.043	1
WNT2B	0.287933	-0.340303	0.106	0.112	1
lnc-ANKRD50-6	0.288172	0.35437	0.022	0.019	1
lnc-AVEN-2	0.28819	-1.11198	0.011	0.014	1
SMYD3	0.288692	-0.0016154	0.439	0.41	1
TSKS	0.288879	-0.460971	0.015	0.018	1
lnc-AATK-4	0.289037	0.358363	0.01	0.008	1
lnc-PTPN12-1	0.289039	-0.155097	0.013	0.011	1
PHYHIPL	0.289085	-0.371514	0.146	0.149	1
lnc-FAM160A1-2	0.289092	-0.344282	0.008	0.011	1
RPLP0P6	0.289096	-0.591237	0.012	0.014	1
SPTY2D1OS	0.289231	-0.238658	0.013	0.011	1
lnc-FPGT-1	0.289281	0.0513227	0.013	0.01	1
DACT3-AS1	0.289321	0.0728586	0.01	0.008	1
PHF19	0.289367	-0.139798	0.211	0.215	1
LINC01963	0.289383	-0.692196	0.043	0.047	1
C17orf67	0.289397	-0.0661226	0.048	0.043	1
GPATCH4	0.289448	-0.105694	0.146	0.134	1
lnc-WDR34-2	0.289491	-0.0834722	0.038	0.033	1
AL121829.2	0.289497	-0.788758	0.01	0.013	1
lnc-ZNF667-2	0.289525	-0.116271	0.035	0.03	1
NAT10	0.289676	-0.113315	0.138	0.126	1
PSD2	0.289865	0.010849	0.02	0.017	1
GNMT	0.289921	0.0218741	0.013	0.01	1
ZDHHC17	0.290045	-0.217781	0.257	0.257	1
lnc-FER-18	0.290182	-0.761255	0.008	0.01	1
PGM5P4-AS1	0.290207	0.358839	0.01	0.008	1
SPTBN2	0.290317	-0.376276	0.115	0.121	1
lnc-MAB21L1-2	0.290483	-0.196818	0.057	0.051	1
KSR1	0.2905	0.0200414	0.133	0.123	1
TOX3	0.290587	-0.145933	0.448	0.44	1
HDAC1	0.290752	-0.130095	0.544	0.52	1
SMIM24	0.290929	-0.392239	0.029	0.025	1
lnc-BLCAP-1	0.290952	-0.0433675	0.047	0.042	1
lnc-ZNF800-2	0.291042	-0.46616	0.021	0.025	1
NR2F1	0.291156	-0.211754	0.083	0.089	1
LINC01512	0.291165	-0.111555	0.016	0.02	1
MIS18A-AS1	0.291174	0.12468	0.037	0.032	1
MIR548XHG	0.291178	-1.20834	0.011	0.014	1
Z95152.1	0.291304	-0.433016	0.014	0.017	1
ZNF43	0.291413	-0.248285	0.167	0.171	1
LIG3	0.291469	0.0560486	0.154	0.142	1
KIF6	0.291472	-0.686875	0.008	0.01	1
lnc-VSTM2B-9	0.291491	-0.00559695	0.016	0.013	1
lnc-UGDH-1	0.291585	-0.0282473	0.046	0.04	1
lnc-PHB2-4	0.291691	-0.132758	0.049	0.043	1
lnc-RARS2-4	0.291802	0.181153	0.013	0.01	1
CYYR1	0.292022	0.133454	0.018	0.015	1
REV3L	0.292049	-0.0923312	0.44	0.434	1
lnc-C14orf177-5	0.292492	-0.0835011	0.013	0.01	1
lnc-NEMP2-38	0.292582	-0.0189459	0.036	0.031	1
RPUSD3	0.292642	-0.069645	0.312	0.284	1
TAS2R14	0.29274	-0.413155	0.084	0.09	1
HLA-F-AS1	0.292936	0.230009	0.013	0.01	1
LINC02447	0.292961	0.060507	0.071	0.064	1
RNF144A	0.292979	-0.044494	0.06	0.054	1
SKIDA1	0.293231	-0.4178	0.055	0.061	1
lnc-PITPNC1-1	0.293358	0.125962	0.018	0.015	1
UPF3AP3	0.293421	-0.17883	0.045	0.039	1
lnc-POU5F1-8	0.293575	-0.239313	0.01	0.008	1
ASNSD1	0.293691	-0.0548471	0.377	0.346	1
BRD8	0.293711	-0.075929	0.307	0.282	1
lnc-C16orf78-5	0.293772	-0.249581	0.159	0.163	1
LINC01033	0.293868	-0.679463	0.013	0.01	1
APAF1	0.294067	-0.173788	0.114	0.12	1
lnc-NOS2-11	0.294437	-0.289347	0.016	0.013	1
NUDT22	0.294587	-0.0878625	0.491	0.48	1
lnc-TEFM-1	0.294595	0.15899	0.01	0.008	1
ANKS3	0.294674	-0.277849	0.166	0.15	1
PARG	0.294766	-0.0765616	0.183	0.167	1
lnc-TMEM74B-3	0.294947	0.362721	0.015	0.012	1
LINC01732	0.29495	-0.108459	0.015	0.018	1
SYAP1	0.295073	-0.0170483	0.718	0.682	1
RAB14	0.295162	0.0123656	0.752	0.72	1
lnc-PPARA-11	0.295186	-0.114658	0.078	0.071	1
lnc-DUSP1-6	0.295323	0.0806021	0.04	0.035	1
lnc-NDFIP1-5	0.29544	0.0969058	0.01	0.008	1
RPS12P5	0.29559	0.107196	0.028	0.024	1
LINC01376.1	0.295599	-0.16205	0.168	0.154	1
lnc-EIF2AK4-4	0.295601	0.0732643	0.022	0.018	1
VASP	0.295617	-0.160428	0.384	0.347	1
IL17RD	0.295693	0.00364462	0.085	0.077	1
CENPVL3	0.295867	-0.269465	0.044	0.038	1
ADAM32	0.29591	0.251572	0.024	0.02	1
lnc-UBAP1L-1	0.295928	0.256928	0.01	0.008	1
ABCA1	0.29597	-0.609973	0.06	0.065	1
UNC80	0.296049	-0.0686838	0.312	0.286	1
SLC5A12	0.296151	0.0142768	0.022	0.019	1
APBA3	0.296188	-0.0709728	0.044	0.038	1
ZNF789	0.296259	-0.153182	0.112	0.103	1
lnc-SLC2A8-2	0.296285	-0.584729	0.011	0.014	1
lnc-ADRB2-1	0.296385	0.146825	0.01	0.008	1
AC022098.1	0.296455	0.199264	0.026	0.022	1
lnc-SLC16A3-10	0.296929	-0.11125	0.015	0.012	1
lnc-GOPC-1	0.296939	0.165242	0.01	0.008	1
FAM107B	0.297056	-0.083168	0.514	0.505	1
TXNRD3	0.297105	-0.0378571	0.087	0.079	1
ZNF784	0.297279	0.0122713	0.027	0.023	1
lnc-FAM174B-10	0.29734	0.0202076	0.008	0.01	1
lnc-CCNJ-1	0.297382	-0.0674225	0.276	0.257	1
lnc-NPL-2	0.297451	-0.461345	0.009	0.012	1
lnc-AEN-1	0.297462	0.0796859	0.01	0.008	1
lnc-WDYHV1-1	0.297473	0.00579828	0.018	0.015	1
lnc-PDE3B-6	0.297475	-0.132389	0.023	0.027	1
IGSF9B	0.297479	-0.00661089	0.018	0.014	1
UPF1	0.297527	-0.105718	0.423	0.385	1
ETF1P2	0.297873	-0.850524	0.018	0.021	1
lnc-NKX2-4-5	0.298088	-0.377248	0.035	0.03	1
LINC00909	0.298115	-0.142984	0.279	0.277	1
RGPD2	0.298319	-0.314417	0.021	0.024	1
PCDHB10	0.298324	-0.14917	0.161	0.147	1
IP6K2	0.298515	-0.090369	0.71	0.683	1
DUSP22	0.298731	0.0336441	0.267	0.25	1
DNAJB11	0.298741	0.012955	0.652	0.621	1
CHAF1B	0.298855	-0.1101	0.053	0.047	1
FOCAD	0.298877	-0.0567648	0.271	0.249	1
AC021683.5	0.298896	0.0102432	0.018	0.014	1
PSMG3-AS1	0.299221	-0.463154	0.047	0.051	1
lnc-ALG13-3	0.299298	0.250668	0.013	0.01	1
FRRS1	0.299443	0.250064	0.017	0.014	1
AC007490.1	0.299596	0.469833	0.023	0.02	1
DNAH12	0.299817	-0.442569	0.032	0.036	1
PARP11	0.299832	-0.409568	0.087	0.092	1
lnc-STX3-2	0.299943	-0.370494	0.055	0.049	1
PTPN23	0.299991	-0.0780586	0.27	0.247	1
AC020934.1	0.300185	0.455926	0.017	0.014	1
PPIAP16	0.300411	0.272486	0.01	0.007	1
EPHA4	0.300539	-0.216534	0.128	0.117	1
lnc-BLID-5	0.300806	-0.0195194	0.04	0.045	1
NDUFB6	0.300947	0.0214809	0.787	0.771	1
PHTF2	0.301058	-0.0489809	0.306	0.281	1
lnc-EIF2S3-1	0.301122	-0.129954	0.28	0.256	1
lnc-CTIF-9	0.301223	0.380105	0.015	0.012	1
MGAT3	0.301234	-0.377599	0.077	0.082	1
CTPS2	0.301263	-0.0283451	0.147	0.135	1
ZNF707	0.301328	-0.174576	0.022	0.018	1
LINC00672	0.3014	-0.177853	0.017	0.014	1
ZBTB21	0.301433	-0.24605	0.195	0.199	1
lnc-SCLT1-2	0.301453	0.0343635	0.015	0.012	1
GASAL1	0.301453	0.0481511	0.015	0.012	1
HES4	0.301494	0.315704	0.138	0.148	1
lnc-GABARAPL2-3	0.301505	0.208141	0.013	0.01	1
TRIM66	0.301607	0.0690465	0.132	0.122	1
lnc-OSMR-2	0.301784	0.274809	0.01	0.007	1
CCDC9B	0.301797	-0.00855949	0.026	0.022	1
ZDHHC11	0.301896	0.204433	0.017	0.014	1
SCD5	0.301954	-0.227991	0.284	0.283	1
SUMO1	0.301988	-0.0285645	0.923	0.911	1
ARL14EP	0.302062	-0.0656654	0.391	0.356	1
lnc-PDZD7-3	0.302139	-0.0295181	0.045	0.039	1
MATR3	0.30221	-0.258021	0.098	0.104	1
ZNF579	0.302588	-0.0452593	0.316	0.294	1
lnc-GAPDH-6	0.302615	-0.17345	0.011	0.014	1
ZNF611	0.302765	-0.131918	0.078	0.071	1
lnc-NIM1K-7	0.302868	-0.80114	0.009	0.011	1
RPGR	0.302868	0.00581006	0.251	0.232	1
lnc-TBP-2	0.302949	-0.0705928	0.031	0.027	1
lnc-PLXNA4-1	0.303031	-0.0423137	0.013	0.01	1
lnc-DYRK1B-1	0.303289	0.0417028	0.017	0.014	1
ASTE1	0.303559	-0.0340647	0.084	0.076	1
XPC	0.303722	-0.0313387	0.425	0.393	1
lnc-TLK1-1	0.303753	0.11538	0.025	0.022	1
lnc-NBPF15-1	0.303939	-0.235423	0.028	0.032	1
NCOR1	0.303999	-0.0595657	0.769	0.746	1
SLC3A1	0.304029	0.284351	0.015	0.012	1
ZNF32	0.304108	-0.156234	0.447	0.431	1
lnc-CCNE2-2	0.304171	-0.20047	0.01	0.007	1
MYL9	0.304375	-0.144156	0.035	0.031	1
lnc-RNMT-7	0.30447	-0.569706	0.015	0.018	1
NCALD	0.30461	0.0266772	0.565	0.53	1
AC005912.1	0.304622	-0.150043	0.056	0.062	1
ATF6	0.304917	-0.0784815	0.437	0.399	1
PNISR	0.304982	0.029464	0.945	0.94	1
ASS1P2	0.305069	-0.755544	0.01	0.013	1
AVIL	0.305162	-0.333605	0.088	0.094	1
STK32B	0.305341	-0.80906	0.018	0.021	1
HTR1E	0.305376	-0.0514686	0.024	0.02	1
LIPC	0.305386	-0.588527	0.012	0.015	1
DMRTA2	0.305484	-0.159565	0.506	0.486	1
lnc-POLR3G-1	0.305638	-0.0413009	0.026	0.022	1
CCDC136	0.305652	-0.192466	0.134	0.14	1
lnc-OGFOD3-1	0.305715	-0.0701354	0.013	0.01	1
MICAL1	0.306321	-0.127871	0.217	0.223	1
lnc-TERF1-1	0.306327	-0.395565	0.015	0.012	1
RASSF1-AS1	0.306499	0.121787	0.043	0.037	1
NDUFS1	0.306568	-0.0282833	0.649	0.627	1
lnc-ANKDD1B-2	0.30659	0.0682002	0.022	0.018	1
lnc-RBM12B-4	0.306671	-0.01679	0.217	0.201	1
lnc-MICU3-3	0.306741	0.0178854	0.017	0.014	1
AL645728.2	0.307095	0.0976102	0.012	0.01	1
lnc-EBLN1-1	0.30719	-0.223792	0.012	0.015	1
HDAC4	0.307216	-0.0679068	0.145	0.133	1
PHOSPHO2	0.307341	-0.631582	0.086	0.09	1
lnc-KLHDC3-1	0.307364	-0.250378	0.039	0.034	1
lnc-FGD1-1	0.307365	0.072295	0.012	0.01	1
lnc-TOR1AIP2-4	0.307395	0.0680616	0.012	0.01	1
SNAI3	0.307425	-0.684543	0.01	0.013	1
SELENOI	0.307458	-0.12355	0.215	0.197	1
STRC	0.307696	-0.051448	0.017	0.014	1
lnc-ZSCAN2-8	0.307711	0.317854	0.009	0.012	1
EIF3J	0.307713	-0.0155271	0.675	0.62	1
SCARF1	0.307816	0.0793418	0.012	0.01	1
lnc-CERS4-6	0.307865	-0.195178	0.207	0.189	1
EMX2	0.308083	-0.922323	0.013	0.016	1
PXK	0.308176	-0.229604	0.277	0.274	1
PARVA	0.308432	-0.112702	0.254	0.234	1
lnc-MBTPS2-1	0.308582	-0.060995	0.051	0.046	1
BMT2	0.308702	-0.507213	0.081	0.086	1
AC006511.3	0.308896	-0.212456	0.01	0.013	1
MAPK1	0.308954	-0.0581143	0.495	0.46	1
CNNM3-DT	0.309065	0.053866	0.123	0.114	1
MUS81	0.309321	-0.307681	0.196	0.199	1
FRG1BP	0.30941	-0.0690101	0.075	0.068	1
ANKRD45	0.309506	0.0935722	0.031	0.027	1
lnc-TOMM20-2	0.30953	-1.13532	0.01	0.012	1
EXOC5	0.30997	0.0247733	0.494	0.461	1
lnc-SH2B2-6	0.309997	0.0779449	0.037	0.032	1
ALMS1	0.310096	-0.402459	0.148	0.151	1
lnc-PDGFA-17	0.31014	-0.671757	0.018	0.021	1
FUT8-AS1	0.310383	-0.0469227	0.039	0.034	1
TEKT1	0.310507	-0.648471	0.031	0.034	1
SPART	0.310518	-0.0447793	0.447	0.412	1
AC104791.2	0.310591	-0.14471	0.025	0.022	1
PAFAH1B2	0.310695	-0.0640065	0.241	0.223	1
RPS3AP6	0.310706	-0.550832	0.027	0.031	1
lnc-DDR2-3	0.310805	0.227329	0.033	0.029	1
CDK5RAP2	0.310992	-0.0755505	0.388	0.362	1
lnc-TMEM185B-1	0.311079	-0.432772	0.018	0.021	1
PLCG1	0.311136	-0.0712106	0.09	0.082	1
EPB41L2	0.311209	-0.043319	0.078	0.071	1
POSTN	0.311381	-0.687961	0.235	0.235	1
IGSF1	0.311539	0.122417	0.139	0.129	1
ADAT3	0.311616	0.2435	0.012	0.009	1
C19orf57	0.31168	0.192396	0.014	0.012	1
lnc-FBXL7-10	0.311748	0.179475	0.05	0.045	1
LINC00923	0.31177	-0.108542	0.012	0.009	1
LINC02253	0.311798	-0.0777879	0.169	0.156	1
lnc-FTO-7	0.311909	0.10454	0.017	0.014	1
C17orf49	0.311975	-0.0928675	0.084	0.076	1
POC1B-AS1	0.311987	-0.079856	0.225	0.209	1
HECTD4	0.312045	-0.0810069	0.358	0.328	1
SPATA13	0.31206	0.218785	0.048	0.042	1
lnc-FJX1-2	0.312086	-0.141488	0.098	0.089	1
BEST1	0.31217	0.313824	0.027	0.023	1
SCN11A	0.312261	-0.674603	0.014	0.017	1
KIAA1586	0.312297	-0.026762	0.215	0.199	1
RAB6B	0.312409	-0.0319693	0.268	0.246	1
UBE2D1	0.312477	-0.207023	0.407	0.392	1
SERPINA5	0.312543	0.0686022	0.014	0.012	1
TRPM3	0.312582	-0.358802	0.211	0.211	1
MOSMO	0.312889	-0.101578	0.357	0.328	1
CD320	0.312909	0.013851	0.752	0.726	1
lnc-ZRSR2-5	0.313031	0.495909	0.012	0.009	1
lnc-GCNT3-1	0.313177	0.0728921	0.017	0.014	1
TNRC18	0.313303	-0.182826	0.251	0.25	1
lnc-SLC48A1-23	0.313403	0.307954	0.023	0.019	1
CA5A	0.313617	0.391441	0.012	0.009	1
GET4	0.313652	-0.540603	0.011	0.014	1
UQCRH	0.313882	-0.0276765	0.987	0.986	1
SNX2	0.313914	-0.0853484	0.581	0.557	1
GOLGA8A	0.31397	-0.129812	0.122	0.112	1
BIRC6	0.314006	-0.0905334	0.561	0.551	1
RNF5	0.31434	-0.109045	0.293	0.268	1
ZNF28	0.314384	0.182904	0.053	0.047	1
SLC11A1	0.314413	-0.181104	0.054	0.048	1
HIST1H1D	0.31442	-0.00696355	0.012	0.009	1
PYGO1	0.314469	-0.305257	0.046	0.051	1
DOK3	0.314526	-0.149121	0.017	0.014	1
NOP9	0.314647	-0.0879754	0.06	0.054	1
lnc-CERS5-6	0.314694	0.00815133	0.017	0.014	1
INO80B	0.31472	0.173462	0.014	0.012	1
PSTPIP2	0.314831	-0.104827	0.038	0.033	1
INA	0.314973	-0.186891	0.642	0.61	1
lnc-AIPL1-5	0.314994	0.00893351	0.017	0.014	1
CKAP2	0.315122	-0.105994	0.323	0.298	1
SMPD4	0.315158	-0.0112047	0.036	0.032	1
IGF1	0.315375	-0.185691	0.039	0.043	1
FAM182A	0.315549	-0.481644	0.065	0.069	1
TRAPPC12-AS1	0.31568	0.434697	0.012	0.009	1
PYROXD2	0.315731	-0.717186	0.053	0.058	1
ZBED3-AS1	0.316007	-0.180146	0.104	0.094	1
PMM1	0.316025	-0.0187289	0.435	0.4	1
lnc-BATF3-6	0.316131	-0.415232	0.04	0.045	1
lnc-ABT1-3	0.316223	-0.133238	0.389	0.385	1
RMND1	0.31636	-0.0661216	0.232	0.213	1
RWDD2B	0.316406	-0.276407	0.192	0.195	1
lnc-PRR7-4	0.316542	-0.518398	0.014	0.017	1
HIVEP1	0.316583	-0.00349471	0.235	0.219	1
lnc-BNIP1-5	0.316632	0.808547	0.011	0.009	1
NCF2	0.316836	-0.365275	0.012	0.009	1
H3F3AP4	0.316932	-0.229445	0.174	0.177	1
ZNF618	0.317014	-0.143654	0.154	0.141	1
MBP	0.317177	-0.0690056	0.597	0.58	1
ANKRD28	0.317384	-0.189548	0.15	0.138	1
PAIP1	0.317575	-0.116042	0.576	0.556	1
LINC01971	0.317632	-0.34446	0.015	0.018	1
AC133552.3	0.317733	-0.1234	0.017	0.014	1
LINC01145	0.317864	0.0479678	0.017	0.014	1
MYO16	0.318136	-0.0152328	0.011	0.014	1
lnc-JMJD4-6	0.318141	-0.982304	0.011	0.013	1
PCDH10	0.318163	-0.0747515	0.508	0.477	1
lnc-VIP-4	0.318293	-0.0803021	0.065	0.059	1
DDHD1	0.318369	-0.0615047	0.311	0.287	1
lnc-IL17RA-13	0.318403	0.0550152	0.034	0.03	1
ATP5PF	0.31841	-0.00172429	0.981	0.988	1
SALL3	0.318659	-0.705261	0.028	0.031	1
TENM4	0.318729	-0.0846756	0.107	0.098	1
LINC00565	0.318941	-0.664955	0.008	0.01	1
PDCL	0.319019	-0.0679964	0.399	0.365	1
GRM3	0.319151	-0.107995	0.121	0.111	1
MAMDC2-AS1	0.319183	-0.15054	0.071	0.065	1
lnc-ZNF419-3	0.319229	-0.232548	0.019	0.016	1
lnc-SGCG-6	0.319256	-0.666355	0.009	0.011	1
lnc-PPEF1-7	0.319275	-0.339583	0.014	0.012	1
lnc-KHDC3L-2	0.319283	-0.152927	0.119	0.125	1
BLOC1S2	0.319361	-0.110649	0.598	0.567	1
PHPT1	0.319665	0.0144843	0.953	0.951	1
MAPT	0.319717	-0.0750673	0.547	0.536	1
AC018755.3	0.319876	-0.139245	0.445	0.424	1
lnc-TWIST2-3	0.319922	-0.0177259	0.064	0.058	1
lnc-RGPD8-2	0.319973	-0.0757999	0.031	0.027	1
lnc-C2orf78-3	0.320054	-0.135776	0.093	0.085	1
SNTG2	0.32006	0.344912	0.024	0.021	1
ZNF547	0.32034	0.0481047	0.023	0.019	1
FRMD4A	0.320411	-0.184393	0.176	0.181	1
TES	0.320467	-0.308611	0.201	0.202	1
RPL26L1	0.320645	0.00916698	0.666	0.626	1
lnc-TRMT2B-1	0.320975	-0.0219249	0.018	0.015	1
CEP83	0.321002	-0.31508	0.171	0.174	1
SAP30	0.321119	-0.274854	0.217	0.219	1
CHD8	0.32114	-0.00840516	0.562	0.518	1
lnc-LRRK1-3	0.321181	0.737437	0.011	0.009	1
LRRC74B	0.321311	-0.489496	0.028	0.032	1
GRTP1	0.321424	-0.0182767	0.047	0.042	1
lnc-ZNF124-2	0.321465	-0.146193	0.022	0.025	1
lnc-LIPG-13	0.321481	-0.0101984	0.044	0.039	1
lnc-PIK3R3-6	0.32154	-0.432171	0.054	0.059	1
KIF11	0.321801	-0.528041	0.032	0.035	1
KDM1A	0.32184	-0.0883399	0.633	0.611	1
lnc-ABCA1-8	0.32186	-0.700776	0.015	0.018	1
lnc-BARX2-5	0.321906	-0.183694	0.031	0.027	1
RASA3	0.322062	-0.463294	0.064	0.069	1
lnc-NSFL1C-2	0.322221	0.0356798	0.018	0.015	1
lnc-SIPA1L2-12	0.322347	-0.512581	0.02	0.023	1
lnc-RAB40AL-1	0.322448	-0.142505	0.027	0.023	1
lnc-SLC35G3-1	0.322574	-0.115889	0.052	0.047	1
BRCC3	0.322611	-0.149713	0.224	0.205	1
ZNF525	0.322633	-0.405776	0.061	0.065	1
GNGT1	0.322696	-0.525687	0.02	0.023	1
ATP2B1	0.322702	0.0180598	0.903	0.881	1
RASSF1	0.322739	0.0888585	0.171	0.159	1
FBXO42	0.322805	-0.0830154	0.243	0.225	1
VPS50	0.322858	-0.122837	0.171	0.158	1
lnc-MORF4L2-3	0.322987	-0.741876	0.013	0.016	1
TCP11L1	0.323305	-0.264924	0.066	0.06	1
BRINP3	0.323338	-0.0852474	0.025	0.021	1
ZNF138	0.323411	-0.17091	0.292	0.288	1
DTNA	0.323427	-0.0662316	0.422	0.391	1
lnc-DNAJB9-1	0.323446	-0.361026	0.008	0.01	1
PCDHGA10	0.323511	-0.0055336	0.165	0.152	1
ZNF83	0.323546	0.0175433	0.403	0.375	1
ABCC1	0.323584	-0.415284	0.058	0.051	1
RBMXL1	0.323607	-0.0752563	0.121	0.11	1
ANOS1	0.32385	-0.279634	0.042	0.037	1
GRIK2	0.323925	-0.127977	0.098	0.09	1
SPATA6L	0.323941	-0.423032	0.062	0.067	1
ARHGAP10	0.323986	-0.399957	0.015	0.018	1
lnc-CISD2-4	0.32406	0.500337	0.013	0.011	1
lnc-ZKSCAN1-1	0.324119	0.509617	0.011	0.009	1
POPDC3	0.324221	-0.0354471	0.135	0.125	1
KCNJ14	0.324436	0.427159	0.024	0.021	1
GK	0.324566	-0.0891496	0.088	0.08	1
KANTR	0.324743	-0.316621	0.016	0.019	1
lnc-ZFAND3-9	0.32506	-0.0274936	0.014	0.011	1
ZNF680	0.325064	-0.100564	0.193	0.177	1
lnc-MRC2-9	0.3253	-0.246173	0.011	0.013	1
MUSK	0.325318	0.165126	0.011	0.009	1
lnc-SEC11A-2	0.325397	-0.204575	0.016	0.019	1
SAMD9	0.325457	-0.308475	0.097	0.088	1
lnc-EYA4-2	0.325587	-1.07468	0.012	0.014	1
BSND	0.325596	-0.625736	0.011	0.013	1
RRAGB	0.325958	-0.144939	0.397	0.385	1
AL442003.1	0.326059	-0.241254	0.045	0.04	1
TMEM158	0.326148	-0.205893	0.289	0.29	1
KLHL29	0.326496	-0.030642	0.076	0.069	1
FNTA	0.326514	0.00339253	0.604	0.565	1
lnc-OTOGL-1	0.326683	0.232181	0.011	0.009	1
CTDSPL2	0.326781	-0.060492	0.269	0.247	1
TBCB	0.326875	-0.0145743	0.874	0.861	1
SETD2	0.327	-0.158728	0.498	0.476	1
lnc-PNPLA5-1	0.327021	0.401479	0.018	0.015	1
SNRNP200	0.327056	0.00280783	0.64	0.6	1
lnc-AIPL1-1	0.327059	0.388493	0.022	0.018	1
lnc-FNDC3B-2	0.327211	-0.020986	0.016	0.013	1
ENPEP	0.327342	-0.677852	0.02	0.024	1
COMTD1	0.327491	-0.260306	0.244	0.241	1
DYNC2H1	0.327584	-0.148578	0.246	0.247	1
C19orf25	0.327661	-0.00634059	0.515	0.475	1
lnc-ADGRV1-17	0.327714	0.234476	0.018	0.015	1
lnc-SNF8-1	0.327969	-0.423894	0.086	0.091	1
lnc-CIPC-1	0.328502	0.496126	0.013	0.011	1
PITHD1	0.328541	-0.00165971	0.654	0.608	1
BMF	0.328556	-0.0129126	0.075	0.069	1
FAM49A	0.328633	-0.0478239	0.053	0.048	1
KLF11	0.328656	-0.139503	0.084	0.076	1
LIN28B	0.328698	-0.0331825	0.037	0.033	1
lnc-PAQR6-6	0.329038	-0.334358	0.013	0.011	1
lnc-CDK20-12	0.329167	0.139559	0.033	0.029	1
SUGT1P2	0.32921	-0.0372982	0.027	0.023	1
PLGLB1	0.329244	-0.566362	0.016	0.013	1
PAX8-AS1	0.329594	-0.0752459	0.138	0.145	1
AJAP1	0.329597	-0.494069	0.015	0.018	1
lnc-ZNF706-1	0.329669	-0.138445	0.082	0.074	1
POLN	0.329715	0.340319	0.011	0.009	1
lnc-CCDC18-2	0.329881	0.353211	0.011	0.009	1
ZKSCAN4	0.33	-0.0422898	0.066	0.06	1
KDM6A	0.330127	-0.392386	0.204	0.203	1
USP31	0.330138	-0.186805	0.094	0.085	1
lnc-CCDC85C-5	0.330262	0.0632409	0.016	0.013	1
ARL3	0.330399	0.0157298	0.922	0.921	1
TRAPPC5	0.3304	-0.151841	0.028	0.024	1
VTI1A	0.330575	-0.0393837	0.164	0.152	1
OGA	0.330772	0.0709236	0.671	0.629	1
lnc-TMEM177-3	0.330857	0.218949	0.013	0.011	1
TTC39C-AS1	0.331111	-0.00515215	0.1	0.092	1
C11orf74	0.331123	-0.169171	0.463	0.445	1
lnc-ERRFI1-1	0.331133	0.568798	0.013	0.011	1
FAM133A	0.33124	-0.388894	0.033	0.037	1
SPINK8	0.331253	-0.673618	0.015	0.018	1
NHLH1	0.331314	-0.0206522	0.022	0.019	1
lnc-ASPSCR1-1	0.331444	-0.269678	0.028	0.024	1
Z95331.1	0.331781	-0.073364	0.084	0.077	1
TSFM	0.331857	-0.0568406	0.501	0.465	1
SRGAP2	0.331895	-0.0529571	0.124	0.115	1
lnc-VPS54-8	0.332403	-0.784841	0.013	0.015	1
HDGF	0.33246	-0.0438584	0.655	0.615	1
lnc-MLXIP-12	0.33252	-0.168544	0.038	0.033	1
COX6C	0.332612	-0.0216447	0.981	0.987	1
MEAF6	0.332662	-0.0205907	0.837	0.831	1
lnc-ICOSLG-12	0.332712	0.0656289	0.011	0.009	1
YAP1	0.332799	-0.0019674	0.096	0.088	1
TMEM86B	0.332816	-0.188045	0.061	0.055	1
lnc-HNRNPF-1	0.332838	0.534462	0.015	0.013	1
PLIN2	0.333002	-0.0417206	0.068	0.062	1
lnc-RINT1-3	0.333347	-0.100813	0.008	0.011	1
FAM227B	0.333388	-0.327945	0.094	0.099	1
TAX1BP3	0.3335	-0.331888	0.163	0.167	1
AC105339.4	0.333523	-0.03012	0.013	0.011	1
lnc-IL16-4	0.333588	-0.54112	0.059	0.064	1
MMD	0.333644	-0.0633166	0.234	0.217	1
TMEM251	0.333934	-0.0897602	0.435	0.395	1
AC097626.1	0.33404	0.151165	0.018	0.015	1
TDRD3	0.33405	-0.0980077	0.267	0.247	1
lnc-LRRC37A2-1	0.334404	0.164389	0.022	0.018	1
FBXL4	0.334452	-0.00691839	0.192	0.177	1
LEAP2	0.334618	-0.0105495	0.104	0.096	1
HERC1	0.334635	-0.191639	0.377	0.367	1
RPS19BP1	0.334858	-0.580589	0.024	0.028	1
lnc-KCTD6-1	0.335018	-0.182855	0.054	0.048	1
lnc-DHRS7C-1	0.335208	-0.0879205	0.013	0.011	1
DCAF12L2	0.335209	-0.264069	0.025	0.028	1
RTL8B	0.335216	-0.0664736	0.373	0.342	1
STARD13	0.335435	-0.75071	0.016	0.019	1
EPB41L1	0.335572	-0.156306	0.255	0.233	1
NBPF11	0.33565	-0.137813	0.045	0.04	1
STIP1	0.335671	0.00475196	0.63	0.589	1
NSMCE1	0.335834	-0.0281333	0.611	0.565	1
MREG	0.335841	0.0415429	0.056	0.05	1
GRIK4	0.335864	0.348141	0.038	0.033	1
POMK	0.336128	-0.583449	0.024	0.028	1
ANKAR	0.336169	-0.106854	0.073	0.067	1
PROX1-AS1	0.336248	-0.470748	0.078	0.083	1
EFCAB6	0.336324	0.0950727	0.031	0.027	1
FALEC	0.336384	-0.0941734	0.047	0.042	1
ZNF223	0.336437	-0.196029	0.036	0.031	1
TIPIN	0.336552	0.0590893	0.193	0.181	1
CADPS	0.336599	-0.153496	0.299	0.293	1
TRPC5	0.33666	-0.365075	0.01	0.012	1
lnc-MAPRE2-3	0.336735	-0.233574	0.011	0.009	1
EFCAB11	0.336746	-0.164258	0.138	0.127	1
ATXN7L3	0.336858	-0.141708	0.203	0.186	1
CYP4V2	0.337167	-0.312173	0.107	0.112	1
lnc-CASTOR2-7	0.337209	-0.0774797	0.051	0.046	1
ARMCX4	0.337392	-0.237162	0.068	0.073	1
lnc-SLC31A1-1	0.337615	0.111488	0.013	0.011	1
lnc-PTPA-3	0.337694	0.00850486	0.018	0.021	1
lnc-EXOC5-1	0.337793	-0.616888	0.025	0.029	1
lnc-HMGB2-3	0.337906	-0.0880754	0.047	0.042	1
ZNF702P	0.338105	-0.405788	0.048	0.053	1
LINC00574	0.338306	-0.449371	0.015	0.018	1
CACHD1	0.338345	-0.328981	0.068	0.073	1
lnc-SIX4-4	0.338348	-0.702017	0.011	0.013	1
lnc-RNF135-1	0.338583	-0.0867209	0.04	0.036	1
MAPRE1	0.338805	-0.0266386	0.595	0.545	1
DPH5	0.338973	-0.0314522	0.427	0.396	1
TTC3P1	0.33899	-0.295346	0.199	0.2	1
MXRA8	0.339056	0.28333	0.013	0.011	1
MFSD4A	0.339357	-0.324044	0.061	0.066	1
RSRP1	0.339394	-0.0201146	0.116	0.107	1
KCNH8	0.339404	-0.0309332	0.053	0.047	1
LBR	0.339411	-0.0401077	0.146	0.135	1
AKAP6	0.339435	-0.12598	0.156	0.161	1
lnc-A1BG-3	0.339502	0.453327	0.011	0.008	1
GRK4	0.339539	-0.0888755	0.131	0.121	1
LRRN4CL	0.339603	-0.434201	0.011	0.009	1
GNB1	0.339655	-0.0206871	0.877	0.873	1
PROC	0.339772	-0.713633	0.022	0.026	1
lnc-NEFL-6	0.339854	-0.421884	0.031	0.034	1
ARHGEF7-AS2	0.339969	-0.587149	0.011	0.013	1
SLC39A4	0.340051	-0.151089	0.201	0.205	1
AC026951.1	0.340221	-0.530779	0.021	0.025	1
RIMS4	0.340267	-0.133948	0.113	0.104	1
ELFN1-AS1	0.340315	-0.0165431	0.022	0.018	1
lnc-PRSS27-2	0.340347	-0.100902	0.052	0.047	1
lnc-MIOS-1	0.340455	0.396071	0.015	0.012	1
TMEM132A	0.340552	-0.0667715	0.594	0.576	1
TGFBR1	0.340675	-0.297269	0.229	0.226	1
PRKD3	0.34074	-0.0376023	0.209	0.194	1
CENPK	0.340743	0.0522273	0.027	0.024	1
VWDE	0.340791	-0.602238	0.033	0.037	1
lnc-ATP11A-2	0.340808	0.0487131	0.042	0.037	1
SMCHD1	0.34082	-0.0553125	0.616	0.603	1
lnc-CTAGE1-9	0.340822	-0.590786	0.019	0.022	1
AC246787.1	0.340905	-0.0379189	0.022	0.019	1
TXNDC16	0.341093	-0.0549519	0.098	0.09	1
MOK	0.34116	-0.00733504	0.19	0.177	1
S1PR3	0.341164	-0.0572378	0.044	0.039	1
GOLGA1	0.341216	-0.0868558	0.235	0.218	1
MRPL36	0.341324	0.0146709	0.658	0.635	1
HECTD1	0.341433	-0.0600105	0.567	0.523	1
ANKH	0.341538	0.117902	0.158	0.149	1
CA2	0.341549	0.269526	0.013	0.011	1
NETO2	0.341662	-0.326387	0.119	0.109	1
ZNF563	0.341671	0.191599	0.064	0.059	1
BCL2L10	0.341699	0.47049	0.01	0.008	1
IFT88	0.3417	-0.198763	0.336	0.33	1
DNAJC9	0.341808	-0.202831	0.291	0.287	1
C9orf85	0.341841	-0.0330635	0.316	0.292	1
lnc-DNAAF5-3	0.342053	-0.54749	0.037	0.041	1
GALNT17	0.342065	0.345028	0.015	0.012	1
SYNE4	0.342095	-0.203017	0.273	0.249	1
FOXP4-AS1	0.342208	-0.455497	0.06	0.065	1
KDM4A-AS1	0.342328	0.174194	0.041	0.036	1
CCKBR	0.342374	0.184669	0.265	0.254	1
INAFM1	0.342435	-0.14984	0.48	0.457	1
lnc-OXGR1-6	0.342504	0.0501553	0.08	0.074	1
PTPN12	0.34279	-0.0411614	0.388	0.357	1
SOCS3	0.342829	0.157984	0.114	0.106	1
GPR143	0.342957	-0.159754	0.068	0.062	1
NANOS1	0.342976	-0.0308765	0.188	0.175	1
CORO2B	0.343039	-0.195741	0.055	0.06	1
lnc-KLHL32-4	0.343084	-0.0732968	0.011	0.008	1
GID4	0.343114	-0.119341	0.112	0.103	1
DTX4	0.34315	-0.238967	0.06	0.054	1
CABYR	0.343363	0.191304	0.052	0.047	1
RAP2C	0.343368	-0.203739	0.123	0.112	1
MPZ	0.343453	-0.0963329	0.02	0.017	1
lnc-ZNF736-4	0.343787	-0.502288	0.017	0.02	1
lnc-C2CD4B-11	0.343787	0.0928898	0.03	0.026	1
lnc-SCTR-2	0.34401	0.271142	0.019	0.016	1
PKD2L1	0.344051	0.278219	0.013	0.01	1
LINC00997	0.344087	0.0749179	0.031	0.027	1
HEATR5B	0.3444	0.0185809	0.098	0.09	1
TP73-AS1	0.344423	0.373169	0.023	0.02	1
B3GALT1	0.344431	-0.305327	0.016	0.019	1
RCN2	0.34445	-0.0341397	0.889	0.881	1
AL390208.1	0.344634	-0.526345	0.019	0.022	1
lnc-FGFR1-2	0.344675	-0.334122	0.011	0.008	1
BTG2	0.345126	-0.0315614	0.641	0.621	1
PIAS1	0.345165	-0.000576007	0.55	0.511	1
lnc-THNSL1-3	0.345192	0.00697146	0.039	0.035	1
TGFBR2	0.345219	-0.196864	0.02	0.023	1
TMEM30B	0.345346	-0.069299	0.16	0.149	1
PPM1F	0.345524	-0.102131	0.079	0.072	1
lnc-SCIMP-1	0.345842	0.293354	0.01	0.008	1
lnc-CIT-11	0.345863	-0.432911	0.018	0.015	1
ZNF670	0.346049	-0.570849	0.035	0.038	1
ZDHHC5	0.34605	-0.234664	0.169	0.155	1
lnc-POF1B-3	0.346174	-0.479799	0.025	0.029	1
PRR36	0.346208	-0.0508049	0.364	0.336	1
RNU1-134P	0.346212	0.237453	0.01	0.008	1
ZNF497	0.34625	0.264244	0.021	0.018	1
GPC6	0.346316	-0.0776329	0.21	0.195	1
NPTXR	0.346585	-0.0850914	0.132	0.122	1
lnc-F13A1-2	0.346631	-0.126843	0.033	0.029	1
lnc-PCED1B-1	0.34672	-0.160758	0.015	0.012	1
lnc-CNOT1-2	0.34674	-0.483163	0.053	0.057	1
ZFP2	0.347336	-0.065834	0.049	0.044	1
TEP1	0.34739	-0.0369407	0.041	0.036	1
ZNF621	0.347539	-0.0900705	0.184	0.169	1
lnc-SIX2-1	0.34765	-0.262771	0.059	0.064	1
PMS2CL	0.347674	0.325986	0.017	0.014	1
RP9	0.347682	-0.298012	0.306	0.3	1
OGG1	0.347686	-0.394382	0.132	0.135	1
lnc-ZNF251-2	0.347713	-0.0853424	0.01	0.008	1
TMEM201	0.347798	-0.210635	0.104	0.096	1
CLOCK	0.347947	-0.0807225	0.167	0.154	1
ADCY6	0.348136	-0.0594841	0.19	0.177	1
PSME2P2	0.348492	0.112853	0.01	0.008	1
LINC01353	0.348704	0.045331	0.01	0.008	1
WASHC2A	0.348866	-0.415787	0.108	0.111	1
FRMPD1	0.349072	-0.243688	0.038	0.033	1
AGO1	0.349078	-0.135772	0.29	0.266	1
AC010186.2	0.349162	-0.849711	0.009	0.011	1
lnc-CUL2-3	0.349378	-0.20118	0.201	0.203	1
lnc-ARMCX3-3	0.349535	-0.0637578	0.013	0.01	1
lnc-NUFIP2-1	0.349664	0.0104788	0.033	0.029	1
AC092140.1	0.349998	-0.0796323	0.029	0.025	1
TOE1	0.350056	-0.0273572	0.082	0.075	1
MYEF2	0.350094	-0.104566	0.584	0.559	1
NUMA1	0.350315	-0.108216	0.643	0.618	1
STRN4	0.350708	-0.1246	0.045	0.04	1
TM2D2	0.350787	-0.00863332	0.626	0.589	1
FADS3	0.350886	-0.153903	0.091	0.097	1
lnc-KMO-1	0.35117	-0.680895	0.009	0.011	1
TBC1D31	0.351312	0.0335658	0.093	0.085	1
PCMTD2	0.351421	-0.15887	0.324	0.32	1
RAD50	0.351473	-0.152713	0.125	0.115	1
KIAA1958	0.351477	-0.231552	0.239	0.237	1
SLC16A1	0.351509	-0.0363331	0.135	0.126	1
TRAF5	0.351537	0.156159	0.088	0.082	1
SULT1C4	0.351812	-0.100511	0.051	0.046	1
ANP32B	0.351984	0.0367005	0.863	0.833	1
lnc-C6orf120-3	0.352032	0.0755375	0.013	0.01	1
VMAC	0.352173	-0.121834	0.094	0.086	1
PDCD4-AS1	0.352227	-0.299342	0.073	0.066	1
lnc-GSR-2	0.352259	-0.126457	0.032	0.028	1
lnc-ULK4-14	0.352288	0.252616	0.026	0.023	1
EPB41L5	0.352309	0.00194515	0.263	0.246	1
CCNI	0.352333	0.032397	0.986	0.986	1
RTL8C	0.352365	-0.0303456	0.782	0.755	1
PRPF31	0.352466	-0.00844929	0.591	0.548	1
lnc-CDKN2AIPNL-4	0.352575	-0.13441	0.104	0.096	1
FAM81A	0.352747	-0.351043	0.028	0.024	1
MRFAP1	0.352783	-0.0323106	0.946	0.946	1
lnc-SETD7-6	0.352846	-0.471602	0.01	0.013	1
GEMIN5	0.352886	-0.0804865	0.164	0.153	1
lnc-NPSR1-4	0.352986	-0.235888	0.015	0.018	1
CENPL	0.353153	0.0859903	0.054	0.049	1
lnc-EIF4E3-2	0.353171	-0.335501	0.015	0.018	1
HYOU1	0.353231	-0.00155326	0.593	0.547	1
RBFOX3	0.353702	-0.482704	0.01	0.013	1
lnc-PPP5D1-1	0.353743	0.0118972	0.012	0.014	1
NEK8	0.353775	-0.0196715	0.118	0.11	1
NATD1	0.353836	0.164345	0.078	0.072	1
CWC15	0.353896	-0.0875755	0.721	0.692	1
lnc-KLHDC4-74	0.353929	-0.0268519	0.097	0.089	1
lnc-ATP6V0E2-4	0.354043	-0.291255	0.033	0.037	1
lnc-THOC3-2	0.354261	0.158264	0.028	0.024	1
FIGN	0.354603	-0.438088	0.016	0.019	1
KIAA1211	0.354616	0.0604505	0.061	0.056	1
lnc-RABEP1-4	0.354795	-0.464426	0.009	0.011	1
ANAPC13	0.354912	0.0303359	0.723	0.682	1
LETM2	0.354952	0.0793254	0.07	0.065	1
L1CAM	0.354977	-0.100067	0.186	0.173	1
AP5M1	0.355073	-0.0366132	0.35	0.323	1
ATL1	0.355211	-0.221309	0.255	0.252	1
NES	0.355404	-0.384146	0.073	0.078	1
WDR66	0.355406	-0.266949	0.106	0.111	1
EIF4EBP2	0.35546	-0.178583	0.287	0.284	1
SENP1	0.35554	-0.122204	0.132	0.122	1
CCDC58	0.35555	-0.123005	0.145	0.133	1
AGO2	0.355569	-0.121753	0.254	0.235	1
RPL39P3	0.355639	-0.0405931	0.26	0.242	1
HMGCLL1	0.355647	-0.265721	0.083	0.088	1
LINC02041	0.35586	-0.325688	0.009	0.011	1
PTDSS2	0.35589	-0.0829011	0.329	0.304	1
lnc-PAFAH1B1-3	0.356008	0.172531	0.017	0.014	1
UPF3AP1	0.356148	-0.461279	0.016	0.019	1
lnc-GRM1-4	0.356186	-0.621213	0.011	0.014	1
lnc-PDE4A-4	0.356246	0.851244	0.01	0.008	1
JAK2	0.356267	0.0058542	0.059	0.053	1
YBX1P10	0.356407	0.151795	0.01	0.008	1
DSEL	0.356676	-0.0487828	0.068	0.061	1
PCDHA5	0.35668	0.219617	0.014	0.012	1
NOL11	0.357072	-0.0913103	0.336	0.309	1
FAAP20	0.357079	-0.0628569	0.781	0.768	1
CPM	0.357305	-0.0896624	0.015	0.012	1
ZNF624	0.357457	-0.496238	0.038	0.042	1
lnc-PABPC4L-5	0.357554	-0.20042	0.174	0.16	1
NKIRAS1	0.357836	-0.062521	0.362	0.331	1
DVL2	0.357905	-0.0431572	0.252	0.234	1
ASIC4	0.358007	-0.0702116	0.082	0.087	1
LDB1	0.35806	-0.153269	0.231	0.231	1
SLC45A3	0.35825	0.373568	0.01	0.008	1
ARNTL2	0.358264	-0.123247	0.064	0.059	1
DOCK1	0.358292	-0.404504	0.098	0.103	1
MRPS18C	0.358373	-0.0227109	0.683	0.626	1
lnc-TBC1D30-1	0.35839	-0.157594	0.015	0.018	1
SAP130	0.358481	-0.0564495	0.127	0.117	1
ATG9A	0.358669	0.312997	0.012	0.01	1
lnc-RPS10-1	0.35871	-0.367811	0.01	0.008	1
lnc-PSMC2-1	0.358821	-0.0909764	0.038	0.033	1
WFIKKN1	0.358841	-0.301729	0.027	0.03	1
RPL31P61	0.358843	0.10029	0.018	0.016	1
USP10	0.358905	-0.0236888	0.402	0.372	1
INTU	0.35921	-0.164458	0.3	0.296	1
IFT74	0.359353	-0.0927798	0.525	0.506	1
BRD9	0.359372	-0.00993192	0.323	0.303	1
ZNF165	0.359393	-0.171314	0.07	0.064	1
GREB1L	0.359635	-0.624332	0.019	0.022	1
RPL7AP60	0.35967	-0.137579	0.04	0.036	1
PTPN11	0.35975	-0.135415	0.484	0.466	1
CCDC106	0.359846	-0.113351	0.339	0.311	1
ST6GALNAC6	0.360045	-0.398355	0.013	0.01	1
lnc-PGD-2	0.360164	-0.0964865	0.025	0.021	1
FO681548.1	0.360228	-0.473866	0.049	0.054	1
DCAF7	0.360513	-0.0618932	0.692	0.665	1
USP47	0.360729	-0.049893	0.705	0.69	1
SNRK-AS1	0.360799	-0.866178	0.008	0.01	1
TMEM253	0.360821	0.258632	0.01	0.008	1
lnc-EIF2AK1-4	0.36086	0.396179	0.012	0.01	1
CPEB1	0.360965	0.413154	0.054	0.049	1
lnc-PEX5L-1	0.361558	0.00268066	0.032	0.028	1
GADD45G	0.361613	0.00470907	0.189	0.177	1
SPDL1	0.361698	-0.222956	0.111	0.102	1
ZFR	0.361769	0.0426841	0.679	0.645	1
lnc-GLE1-2	0.361979	-0.230212	0.01	0.008	1
TMEM9B-AS1	0.362026	-0.134973	0.161	0.166	1
LINC01778	0.36226	-0.00426723	0.01	0.008	1
lnc-ERLEC1-4	0.362295	0.284553	0.031	0.027	1
PAXIP1-AS2	0.362335	0.150299	0.013	0.015	1
SPRY3	0.3625	-0.194866	0.013	0.01	1
RF00017.122	0.362503	0.826685	0.01	0.008	1
POU5F2	0.362564	-0.219398	0.087	0.079	1
FZD5	0.362713	-0.0979443	0.045	0.04	1
HDAC1P2	0.363004	0.550745	0.014	0.012	1
lnc-LARP4-6	0.363038	-0.314837	0.028	0.032	1
lnc-RALGAPA2-2	0.363103	-0.220131	0.008	0.01	1
DNAJC5B	0.363162	0.177341	0.022	0.019	1
TP53AIP1	0.363369	-0.401158	0.011	0.014	1
MED13	0.363433	-0.0251418	0.39	0.358	1
AC090983.1	0.363573	0.023599	0.012	0.01	1
LINC01361	0.363706	-0.0150303	0.013	0.015	1
OSBPL10-AS1	0.363727	0.108632	0.017	0.014	1
FAM173B	0.363918	-0.222685	0.177	0.163	1
MAFA-AS1	0.363939	-0.468519	0.01	0.012	1
MFSD4B	0.36404	-0.31037	0.138	0.141	1
AL034550.2	0.364059	0.0544899	0.014	0.012	1
lnc-ILK-9	0.364061	0.185002	0.018	0.016	1
KIRREL3	0.364109	-0.502118	0.039	0.043	1
OPLAH	0.364312	-0.00394795	0.024	0.021	1
lnc-ATPAF2-2	0.364579	-0.0345494	0.014	0.012	1
lnc-SUPT6H-3	0.364838	0.0565686	0.07	0.065	1
lnc-VMO1-2	0.364868	-0.0983877	0.01	0.008	1
CCDC32	0.365026	-0.0587242	0.351	0.323	1
MAP10	0.365043	-0.0559593	0.062	0.056	1
DACT2	0.365142	-0.095373	0.02	0.017	1
UVRAG-DT	0.365171	0.0482993	0.028	0.024	1
RIT1	0.365239	-0.0533239	0.353	0.326	1
lnc-TMEM201-1	0.365256	0.0830753	0.038	0.034	1
lnc-MDM4-8	0.365283	-0.762532	0.013	0.016	1
MKS1	0.36543	-0.117337	0.114	0.105	1
KLF13	0.365624	-0.182973	0.284	0.28	1
ARHGEF1	0.365684	-0.018459	0.145	0.136	1
WIPF1	0.365805	-0.234364	0.048	0.043	1
FAM222A	0.365956	-0.0688736	0.274	0.254	1
NR6A1	0.365969	-0.120226	0.105	0.096	1
CCND2	0.36611	-0.0791525	0.409	0.399	1
MAML3	0.36615	-0.174402	0.276	0.273	1
CCDC138	0.36616	-0.0401859	0.134	0.124	1
lnc-NHLH2-1	0.366185	-0.118216	0.01	0.008	1
EMD	0.36636	0.0271993	0.642	0.601	1
NOP2	0.366623	0.414816	0.014	0.012	1
C19orf38	0.366676	0.416257	0.016	0.013	1
ELAVL2	0.366757	-0.100398	0.352	0.324	1
AL096711.2	0.36705	-0.379442	0.052	0.056	1
RPL17-C18orf32	0.36709	-0.753373	0.011	0.013	1
SEC14L2	0.367168	0.0349545	0.064	0.059	1
CCM2L	0.367185	-0.157946	0.014	0.012	1
DLEU2	0.367272	-0.0377517	0.211	0.198	1
SMIM13	0.367298	-0.086656	0.143	0.132	1
lnc-UPRT-2	0.36752	0.576218	0.016	0.013	1
lnc-ARRDC3-6	0.367544	-0.279597	0.01	0.008	1
lnc-DYNC1H1-3	0.367862	0.535807	0.012	0.009	1
LIPT2	0.367899	-0.0927812	0.065	0.059	1
CACUL1	0.368052	-0.0525153	0.614	0.562	1
RAD51AP1	0.3681	0.039624	0.033	0.029	1
lnc-ADAM19-2	0.368164	-0.284159	0.025	0.021	1
GNB4	0.368226	-0.193464	0.172	0.174	1
lnc-TSSK3-2	0.368246	0.183862	0.022	0.019	1
CEACAM6	0.368279	-0.320546	0.018	0.015	1
MTX3	0.368801	-0.0518089	0.227	0.21	1
AGAP6	0.36898	0.0977557	0.071	0.065	1
ANO8	0.369024	-0.385226	0.096	0.1	1
lnc-PDE6B-1	0.369255	0.28917	0.022	0.019	1
lnc-CDON-1	0.369277	-0.56454	0.011	0.013	1
TSHZ2	0.369471	-0.249175	0.187	0.19	1
lnc-VKORC1L1-5	0.369579	-0.0686575	0.012	0.01	1
DNM1L	0.369775	-0.0311117	0.598	0.557	1
SETD9	0.369903	-0.437605	0.121	0.124	1
HAP1	0.369915	-0.0197572	0.154	0.145	1
FBXO25	0.369963	-0.0605272	0.145	0.134	1
GUSBP1	0.370055	-0.0573174	0.074	0.068	1
RNASEL	0.370085	-0.25113	0.127	0.131	1
lnc-ZFP90-4	0.370087	0.188621	0.016	0.013	1
PCDHA4	0.37025	-0.0952914	0.046	0.05	1
KCNIP4	0.370506	-0.0797465	0.037	0.04	1
lnc-TROVE2-3	0.370841	0.0751631	0.062	0.057	1
ABHD14A-ACY1	0.37114	-0.1214	0.03	0.026	1
lnc-ZFHX4-6	0.371251	0.0170781	0.039	0.035	1
PRTFDC1	0.371261	-0.277756	0.178	0.181	1
GGN	0.371308	0.406589	0.022	0.019	1
CC2D1B	0.371322	0.0239576	0.052	0.047	1
LINC01694	0.371335	-0.150757	0.012	0.015	1
HAUS1	0.371701	-0.0855965	0.344	0.316	1
ZNF417	0.371738	-0.165097	0.034	0.03	1
TBC1D24	0.371822	-0.0554284	0.307	0.285	1
HIST4H4	0.371871	0.297958	0.018	0.015	1
ZNF630	0.372068	-0.438357	0.019	0.022	1
CATSPERE	0.372123	0.158912	0.024	0.021	1
NUP88	0.372145	-0.153935	0.179	0.165	1
lnc-ATOX1-1	0.372516	0.0242542	0.014	0.012	1
AL390728.4	0.372715	-0.275261	0.022	0.025	1
PARP16	0.372736	-0.19845	0.069	0.063	1
ZNF300P1	0.372742	0.0266258	0.008	0.01	1
LINC02001	0.372783	-0.185645	0.445	0.427	1
HECA	0.37284	-0.0555955	0.079	0.073	1
PLA2G12A	0.373063	-0.0148287	0.395	0.364	1
USF3	0.373104	0.0221522	0.163	0.152	1
AC235565.2	0.373156	-0.572561	0.011	0.013	1
AC009362.1	0.37325	-0.118741	0.022	0.019	1
lnc-SMIM18-1	0.373264	-0.489619	0.009	0.011	1
PLCB4	0.373266	-0.235342	0.339	0.33	1
DENND3	0.373275	-0.0323469	0.06	0.055	1
YBX1P2	0.373297	-0.00799033	0.024	0.021	1
DNAH1	0.373439	-0.193796	0.012	0.01	1
OSTM1	0.373514	-0.345291	0.139	0.142	1
ZIC4	0.373744	0.40027	0.021	0.018	1
GPAM	0.373785	-0.170638	0.113	0.104	1
RHBDD3	0.373956	-0.0577044	0.335	0.312	1
ZNF319	0.374293	-0.0768136	0.042	0.038	1
RAD9A	0.374456	-0.0681592	0.23	0.213	1
VCX3B	0.374777	-0.439023	0.012	0.01	1
IGFBP7-AS1	0.374823	-0.491026	0.027	0.03	1
SPATA18	0.374894	-0.030692	0.018	0.015	1
lnc-CWC25-1	0.37499	0.121285	0.012	0.009	1
CPNE3	0.375029	-0.0545214	0.69	0.661	1
BMP6	0.375127	-0.116456	0.022	0.019	1
ZNF365	0.375375	-0.066063	0.02	0.023	1
lnc-SPON2-1	0.375861	0.142923	0.018	0.015	1
C2CD3	0.375883	-0.0694251	0.134	0.124	1
KIAA0825	0.375919	-0.104686	0.131	0.121	1
lnc-MMP16-4	0.376174	0.0180675	0.012	0.009	1
BMS1P2	0.376244	-0.179972	0.024	0.027	1
ATCAY	0.376468	-0.1121	0.227	0.23	1
ZNF425	0.376476	-0.482359	0.036	0.04	1
MROH7	0.376733	0.066601	0.012	0.009	1
PANK1	0.376815	0.00226842	0.038	0.034	1
FRG1EP	0.37688	-0.0693702	0.016	0.013	1
lnc-VPS8-5	0.377006	-0.318058	0.046	0.05	1
ZC4H2	0.377378	-0.318904	0.093	0.098	1
TNK1	0.377527	0.0740731	0.04	0.036	1
lnc-SFT2D3-2	0.377715	-0.0955724	0.125	0.116	1
lnc-MLX-3	0.377807	-0.309404	0.019	0.022	1
WASF3-AS1	0.377827	-0.539673	0.019	0.022	1
MPZL3	0.377905	-0.408345	0.012	0.014	1
ALPK3	0.377919	-0.097718	0.245	0.25	1
lnc-PEX6-1	0.377919	-0.0407328	0.022	0.019	1
CDH22	0.377939	-0.316209	0.02	0.017	1
DCTN1	0.378143	-0.10794	0.173	0.161	1
SHANK2	0.378155	-0.197739	0.151	0.139	1
CDC34	0.378272	-0.00699326	0.705	0.648	1
ART5	0.378306	-0.254874	0.018	0.021	1
CCDC189	0.378482	0.00965718	0.056	0.051	1
CMTM5	0.378609	-0.279081	0.016	0.019	1
PHKB	0.378722	-0.0180469	0.468	0.435	1
USH1C	0.378772	-0.188062	0.164	0.167	1
lnc-IL23A-2	0.378822	-0.0906026	0.031	0.027	1
lnc-PPP6R2-4	0.378853	-0.272111	0.024	0.027	1
CECR2	0.379043	-0.106609	0.302	0.28	1
2025-09-11	0.379067	-0.0669806	0.5	0.483	1
DNLZ	0.379136	-0.279391	0.014	0.017	1
XCL1	0.379147	0.194608	0.016	0.013	1
RPS7P15	0.379194	-0.401035	0.031	0.034	1
ABHD17B	0.379216	-0.076178	0.245	0.227	1
lnc-NAT1-6	0.379225	-0.0356442	0.018	0.015	1
lnc-ZDHHC11B-4	0.379258	-0.607332	0.012	0.014	1
lnc-NBPF3-8	0.379273	-0.0460765	0.065	0.06	1
lnc-DNAJC8-1	0.379398	-0.395232	0.025	0.029	1
lnc-CNKSR3-6	0.379493	-0.28794	0.018	0.015	1
MIER3	0.379563	-0.034016	0.131	0.122	1
SLC4A7	0.379748	0.0224217	0.184	0.172	1
CEP120	0.379864	-0.0360931	0.105	0.097	1
lnc-CYB5R2-3	0.379999	-0.310041	0.024	0.021	1
KCNJ13	0.380151	-0.295647	0.009	0.011	1
lnc-FGF7-6	0.380169	-0.378843	0.043	0.039	1
C11orf65	0.380207	-0.0976122	0.069	0.064	1
LINC01341	0.380219	-0.2443	0.028	0.024	1
lnc-B3GNT7-4	0.380341	0.112553	0.027	0.023	1
lnc-PDPK1-3	0.38044	-0.373394	0.036	0.04	1
SEMA6B	0.380504	-0.0769921	0.167	0.155	1
ALOX12P2	0.380582	-0.424563	0.017	0.02	1
lnc-ENTHD1-1	0.380627	-0.17235	0.051	0.046	1
BAX	0.380695	-0.0596537	0.641	0.615	1
lnc-KLLN-1	0.380707	-0.244807	0.014	0.011	1
DDC	0.380734	-0.218493	0.082	0.087	1
C2orf50	0.381031	-0.607113	0.019	0.022	1
lnc-RRM2B-6	0.381298	-0.542125	0.016	0.019	1
CTTNBP2NL	0.381302	-0.242575	0.287	0.283	1
EMX2OS	0.381317	-0.140116	0.014	0.011	1
lnc-PKDCC-6	0.381398	-0.18523	0.011	0.009	1
lnc-ZNF8-1	0.381401	-0.172607	0.113	0.104	1
BCRP2	0.381477	-0.575876	0.039	0.043	1
lnc-HLA-B-2	0.381609	0.243871	0.013	0.011	1
lnc-NPR2-1	0.381718	-0.428404	0.08	0.084	1
SLC4A5	0.381865	0.17484	0.033	0.03	1
MNX1	0.381918	0.258035	0.034	0.031	1
RASA4B	0.381921	0.0293993	0.018	0.015	1
RPS3AP5	0.382006	-0.019022	0.023	0.02	1
lnc-ELAC2-6	0.382075	0.0803329	0.011	0.009	1
lnc-CPLX1-2	0.382127	-0.0412151	0.222	0.206	1
SNF8	0.382176	-0.215229	0.351	0.338	1
RTN4RL1	0.382324	-0.394731	0.03	0.033	1
FBXO17	0.382332	-0.153555	0.248	0.249	1
CAMSAP1	0.382357	-0.122146	0.235	0.217	1
AC012618.1	0.382575	0.435849	0.011	0.009	1
TACC3	0.382879	-0.14733	0.018	0.015	1
LINC01714	0.383025	-0.028661	0.023	0.02	1
LAMB1	0.383066	-0.056511	0.103	0.109	1
MTURN	0.3832	-0.15718	0.427	0.41	1
IGF2BP3	0.383277	-0.196418	0.366	0.355	1
lnc-TMEM211-4	0.383361	0.282396	0.011	0.009	1
lnc-STK26-6	0.383361	0.218529	0.011	0.009	1
lnc-IFT52-1	0.383396	0.208939	0.018	0.015	1
SLC1A1	0.383425	-0.160538	0.042	0.037	1
ASXL1	0.383508	-0.0495657	0.332	0.307	1
RFTN2	0.383603	-0.249591	0.024	0.028	1
DGKE	0.38364	-0.188766	0.227	0.21	1
GSTCD	0.38372	-0.0775001	0.138	0.128	1
ZNF569	0.383886	-0.120093	0.116	0.108	1
lnc-SSR3-6	0.384031	-0.250321	0.038	0.034	1
KMT2E	0.384055	-0.0340548	0.817	0.796	1
IPMK	0.384165	0.0214673	0.094	0.087	1
AL592437.2	0.384216	0.282462	0.013	0.011	1
lnc-PRDX6-3	0.384259	-0.285906	0.055	0.059	1
KHK	0.384278	-0.265643	0.152	0.155	1
SOX2-OT	0.384304	-0.185125	0.202	0.204	1
ARRDC3-AS1	0.384314	-0.417355	0.037	0.041	1
CEP41	0.38445	0.0364529	0.4	0.37	1
HDAC2-AS2	0.384632	-0.100572	0.07	0.064	1
lnc-SPC25-5	0.38472	0.415734	0.017	0.015	1
MED7	0.384979	-0.21286	0.329	0.319	1
LINC01239	0.385	-0.270482	0.01	0.012	1
lnc-ACO2-1	0.385034	-0.30887	0.01	0.012	1
FAM160A1	0.385112	-0.0207575	0.023	0.02	1
PIM1	0.385258	-0.189171	0.063	0.057	1
lnc-NAGLU-4	0.385282	-0.111758	0.034	0.031	1
HIST1H2BG	0.385341	-0.103904	0.038	0.034	1
RAB23	0.385428	0.00637459	0.104	0.096	1
TMEM121B	0.385437	-0.434342	0.114	0.118	1
CABP1	0.385752	-0.00816624	0.016	0.019	1
EEF1B2P6	0.385853	-0.456944	0.05	0.054	1
FMR1-IT1	0.385898	-0.157917	0.014	0.011	1
ZCRB1	0.385975	-0.0453064	0.851	0.846	1
NWD2	0.386046	-0.107789	0.034	0.037	1
PITPNM2	0.386073	-0.192271	0.019	0.022	1
lnc-GOLGA1-2	0.386273	-0.798723	0.008	0.01	1
SOCS4	0.386419	-0.0458782	0.255	0.236	1
ZFYVE9	0.386456	-0.108843	0.196	0.181	1
BNIP1	0.386593	-0.173833	0.235	0.214	1
CLDN19	0.386752	0.0729308	0.023	0.02	1
CACNB3	0.386945	-0.219923	0.152	0.156	1
MMP2	0.387076	-0.227742	0.086	0.091	1
COMMD3	0.387079	-0.0903729	0.689	0.662	1
lnc-KLHL18-4	0.387194	0.225791	0.013	0.011	1
lnc-POLRMT-6	0.38765	-0.0256257	0.042	0.038	1
RAB39B	0.387683	-0.0352071	0.32	0.296	1
SLC35E2A	0.387755	-0.340747	0.123	0.127	1
WLS	0.38776	0.0752463	0.332	0.321	1
CNNM4	0.387804	-0.0974252	0.109	0.101	1
CYP1B1	0.387889	-0.500056	0.018	0.021	1
SETD7	0.387898	-0.139979	0.163	0.151	1
HIBCH	0.388213	0.00235974	0.488	0.457	1
ERCC6L2	0.388303	-0.144067	0.266	0.246	1
RAB33A	0.388533	-0.405039	0.079	0.084	1
MISP	0.388543	-0.160985	0.206	0.19	1
SLC25A19	0.388625	-0.359945	0.06	0.065	1
ZNF75D	0.388634	-0.176595	0.063	0.058	1
FAM120B	0.388738	-0.17104	0.269	0.247	1
RBPMS-AS1	0.388903	0.101906	0.015	0.013	1
TBCCD1	0.388989	-0.0363586	0.037	0.033	1
UPRT	0.389018	-0.0527521	0.128	0.119	1
ZNF148	0.389347	-0.0907753	0.606	0.589	1
lnc-RALGDS-2	0.389374	-0.202584	0.01	0.012	1
ZKSCAN3	0.389387	-0.453072	0.026	0.029	1
RPL23AP82	0.389467	0.0913963	0.097	0.09	1
NSUN5P1	0.389521	-0.15964	0.169	0.156	1
SOCS6	0.389607	-0.12722	0.124	0.115	1
GTF2IRD1P1	0.389633	-0.593499	0.021	0.024	1
SH2B2	0.389668	-0.36615	0.073	0.077	1
lnc-ZNF708-14	0.389672	0.0373345	0.015	0.013	1
lnc-ZDHHC21-3	0.389681	0.0625476	0.028	0.025	1
ZBTB8OS	0.389695	-0.0334971	0.514	0.474	1
SNX33	0.389695	0.197441	0.053	0.048	1
lnc-WRNIP1-35	0.389703	-0.00451093	0.015	0.013	1
LTN1	0.389804	-0.0851757	0.424	0.385	1
PRR7	0.389933	-0.182749	0.42	0.402	1
AKR1A1	0.389963	0.00935478	0.806	0.772	1
PTBP2	0.390176	-0.287501	0.167	0.171	1
RELN	0.390246	-0.0150812	0.109	0.115	1
lnc-YWHAZ-5	0.390251	-0.348754	0.046	0.05	1
RIOX2	0.390274	-0.075373	0.252	0.233	1
ABCG4	0.390626	-0.0446432	0.015	0.013	1
BFSP1	0.390732	-0.378267	0.066	0.07	1
SLC43A1	0.390903	0.204108	0.021	0.018	1
lnc-SLC12A8-3	0.39109	0.381873	0.013	0.011	1
MAP1LC3A	0.3911	-0.0591507	0.927	0.927	1
PROSER1	0.391232	-0.226518	0.158	0.146	1
lnc-CBWD5-3	0.391308	0.0990504	0.028	0.025	1
WNT10B	0.391503	0.291378	0.008	0.01	1
lnc-CA5A-8	0.391547	0.529021	0.011	0.009	1
ENAH	0.391591	-0.00373848	0.758	0.742	1
BHLHB9	0.391955	-0.391409	0.081	0.084	1
GPM6A	0.392098	0.012274	0.183	0.188	1
SUCLA2-AS1	0.392138	0.348244	0.019	0.016	1
lnc-SERPINB5-1	0.392175	-0.0700009	0.222	0.205	1
lnc-DEGS2-10	0.392268	0.128074	0.037	0.033	1
CFAP300	0.392522	-0.0916897	0.183	0.17	1
MTCH1	0.392769	-0.0300989	0.901	0.898	1
BBC3	0.392813	0.0495756	0.214	0.202	1
COL4A4	0.392908	-0.15119	0.021	0.018	1
lnc-RUBCN-2	0.393035	-0.212595	0.093	0.098	1
PRR11	0.393296	0.165655	0.013	0.011	1
POM121	0.393344	-0.0806036	0.374	0.345	1
ADCY7	0.393412	-0.280337	0.047	0.05	1
NAXD	0.393563	-0.363721	0.079	0.083	1
CUL3	0.393609	-0.00208105	0.622	0.578	1
WDR17	0.393694	-0.299644	0.124	0.128	1
lnc-FAM83A-8	0.393717	0.0828188	0.011	0.009	1
lnc-MFAP2-53	0.393739	0.123993	0.09	0.084	1
TMEM14C	0.3938	-0.0352604	0.861	0.84	1
EIF4E3	0.393815	-0.228178	0.142	0.13	1
COL4A3	0.393828	0.0646327	0.011	0.009	1
ZNF792	0.393923	-0.28852	0.019	0.022	1
ACTR8	0.39407	-0.0760438	0.216	0.2	1
EHD1	0.394089	-0.262198	0.118	0.122	1
SAP30L	0.39416	-0.147269	0.159	0.147	1
SPPL2B	0.394182	-0.0832699	0.44	0.406	1
TMEM81	0.394269	0.161322	0.021	0.018	1
COL6A2	0.394335	0.0971264	0.155	0.147	1
AC063926.3	0.394427	0.00829753	0.015	0.013	1
OGFRL1	0.39446	-0.192898	0.141	0.131	1
LINC01138	0.394477	-0.230937	0.06	0.064	1
lnc-GRHL2-14	0.395008	-0.171567	0.011	0.009	1
lnc-B3GNT7-1	0.395133	-0.432491	0.012	0.014	1
C11orf96	0.395327	-0.0822276	0.055	0.059	1
AL031595.3	0.395396	0.0409362	0.03	0.027	1
lnc-MB-5	0.395446	-0.300851	0.12	0.124	1
TMCC1-AS1	0.395463	0.59774	0.011	0.009	1
DCAF4	0.39577	0.0418846	0.055	0.05	1
ADH5	0.395857	-0.0479385	0.71	0.691	1
lnc-NRG1-2	0.395937	-0.0555722	0.637	0.593	1
WDR3	0.395945	-0.0785417	0.211	0.197	1
FBXL18	0.396087	-0.145519	0.072	0.066	1
lnc-FAM98B-4	0.396354	-0.128667	0.019	0.016	1
RPL14P1	0.396475	0.0758888	0.105	0.098	1
GAL3ST1	0.39656	-0.342412	0.049	0.053	1
KIF26A	0.396768	-0.374583	0.048	0.052	1
SCN9A	0.397016	-0.0551525	0.511	0.477	1
lnc-VPS8-2	0.397148	0.0394124	0.025	0.022	1
SLAIN1	0.397444	-0.169409	0.147	0.136	1
EIF4E2	0.397551	0.0061008	0.66	0.628	1
STAU1	0.397597	-0.0481602	0.567	0.551	1
lnc-GRM7-3	0.397631	0.0823597	0.013	0.011	1
lnc-NCR3LG1-4	0.398218	-0.334234	0.031	0.034	1
AIP	0.398337	-0.0303408	0.601	0.555	1
LDLRAD3	0.398482	0.0135487	0.105	0.097	1
lnc-EBNA1BP2-1	0.398616	-0.679847	0.014	0.016	1
MYH10	0.398659	-0.0753623	0.475	0.435	1
ZNF649	0.39867	-0.0929498	0.098	0.09	1
lnc-TSPAN11-3	0.398702	0.00503236	0.036	0.033	1
GTF2IRD2B	0.398877	0.0830695	0.043	0.039	1
lnc-LRP5L-2	0.398963	0.203292	0.021	0.018	1
KNDC1	0.399049	-0.0367331	0.246	0.228	1
lnc-TRMT11-1	0.399201	-0.480584	0.051	0.054	1
lnc-ZNF487-1	0.399279	-0.287815	0.053	0.048	1
lnc-ZNF25-8	0.399522	0.429268	0.011	0.009	1
TMEM249	0.399591	-0.183035	0.013	0.015	1
lnc-CTSB-3	0.399601	-0.0139582	0.047	0.042	1
lnc-ACTR3C-1	0.400091	-0.231254	0.056	0.05	1
lnc-ARMC1-3	0.400126	-0.024713	0.015	0.013	1
lnc-CSPP1-1	0.400258	-0.14297	0.03	0.027	1
ALDH1L2	0.400281	0.275191	0.022	0.025	1
VIL1	0.400374	-0.288541	0.015	0.013	1
TAS2R30	0.401042	0.00651349	0.015	0.013	1
MRPL46	0.40129	-0.213972	0.034	0.03	1
PMS2	0.401488	0.0215431	0.127	0.119	1
lnc-THOC5-3	0.401862	-0.00776072	0.037	0.033	1
FTCDNL1	0.401978	0.194011	0.011	0.009	1
SMG8	0.40204	0.148925	0.041	0.037	1
GOLGA6L9	0.402155	0.183282	0.032	0.029	1
LRIG3	0.402182	0.0840565	0.195	0.182	1
lnc-PCCA-3	0.402459	-0.198025	0.023	0.027	1
lnc-APIP-1	0.402499	-0.105473	0.028	0.032	1
AC015813.6	0.403064	-0.303993	0.053	0.048	1
PCAT1	0.4034	-0.291037	0.054	0.049	1
lnc-VPS13B-1	0.403556	-0.505311	0.015	0.017	1
ZBTB10	0.403753	-0.00554903	0.289	0.27	1
lnc-DIP2A-6	0.403776	-0.384636	0.028	0.031	1
ARHGEF11	0.403915	-0.17949	0.144	0.134	1
FAM24B	0.404105	-0.484949	0.033	0.037	1
MAMSTR	0.404122	0.0517367	0.036	0.032	1
lnc-RTL8C-1	0.404153	0.0286011	0.071	0.066	1
lnc-MON2-6	0.404529	-0.202844	0.015	0.013	1
lnc-CARD11-8	0.404622	-0.980409	0.012	0.014	1
NUDT10	0.404699	-0.339801	0.017	0.02	1
JHY	0.404784	-0.0782763	0.13	0.121	1
HMGA1	0.404852	0.0121449	0.595	0.555	1
VAPB	0.405	-0.0169304	0.493	0.454	1
GUCY1A2	0.405228	-0.136398	0.033	0.03	1
GLIDR	0.405358	-0.259443	0.097	0.101	1
NALCN	0.405482	-0.392238	0.038	0.041	1
AC007390.2	0.405485	-0.153056	0.052	0.047	1
PAPPA	0.405546	-0.489748	0.033	0.03	1
lnc-P4HA2-6	0.405717	0.329383	0.01	0.008	1
APC	0.405725	-0.139022	0.398	0.388	1
ZNF773	0.406004	-0.213633	0.079	0.083	1
lnc-SNX10-85	0.40619	0.266421	0.026	0.023	1
ATOH7	0.406411	-0.177588	0.013	0.011	1
PITPNA-AS1	0.406505	-0.0596637	0.48	0.44	1
RPL13AP6	0.406583	-0.525019	0.032	0.035	1
LMBRD2	0.406713	-0.0907244	0.145	0.135	1
EDA	0.406728	-0.163063	0.04	0.036	1
RALGAPA1P1	0.406732	-0.0414117	0.048	0.043	1
DENND1A	0.406792	-0.0602508	0.09	0.083	1
lnc-GPR75-ASB3-4	0.406864	-0.0425189	0.028	0.025	1
C18orf21	0.406902	-0.110066	0.25	0.232	1
lnc-CDRT4-3	0.407337	-0.210286	0.038	0.041	1
COX19	0.407403	-0.035459	0.351	0.326	1
UBE4A	0.408055	-0.0726553	0.318	0.296	1
THAP9-AS1	0.408213	-0.0869745	0.315	0.293	1
LINC01185	0.408238	-0.160704	0.014	0.016	1
lnc-RFX3-3	0.408393	-0.507332	0.011	0.013	1
RPS23P1	0.408421	0.0504097	0.015	0.012	1
ZC3HAV1L	0.408443	0.11563	0.018	0.016	1
lnc-MAPK8IP2-2	0.408598	0.260494	0.029	0.026	1
MSN	0.408803	0.0466468	0.218	0.207	1
ZNF135	0.408896	-0.453	0.078	0.081	1
lnc-CTAGE5-8	0.408975	-0.266453	0.129	0.133	1
KLHDC9	0.409019	-0.0159511	0.423	0.391	1
BRCA2	0.409074	-0.261124	0.009	0.011	1
lnc-MAMDC2-4	0.40915	-0.090112	0.085	0.078	1
lnc-FAM237B-2	0.40922	0.0656276	0.023	0.02	1
lnc-R3HCC1L-7	0.409244	-0.0783065	0.011	0.009	1
MRPS15	0.409431	-0.0320226	0.727	0.71	1
lnc-ALG1L-2	0.409505	-0.273541	0.164	0.167	1
ZRANB3	0.409508	-0.103452	0.109	0.101	1
TRIM33	0.409515	-0.0369628	0.511	0.475	1
PRKACB	0.409611	-0.112691	0.348	0.339	1
ARL13B	0.409878	-0.0304645	0.291	0.271	1
lnc-ZBTB49-4	0.409985	-0.101916	0.015	0.017	1
RSL24D1	0.410012	-0.0208141	0.833	0.806	1
ETFDH	0.410142	-0.0601529	0.208	0.195	1
MYD88	0.410203	-0.139883	0.153	0.141	1
ARHGEF7	0.410234	-0.0465138	0.342	0.32	1
lnc-SPATA7-4	0.410345	-0.112848	0.028	0.024	1
ZNF484	0.410425	-0.129941	0.074	0.068	1
YES1P1	0.410497	0.292912	0.014	0.012	1
SLTM	0.410624	-0.120202	0.543	0.523	1
MIDN	0.410758	-0.0639751	0.69	0.664	1
MMGT1	0.410952	-0.110053	0.193	0.18	1
SPEN	0.411054	-0.0546569	0.443	0.413	1
PRPF4B	0.411133	-0.0958909	0.491	0.476	1
CHD7	0.411248	-0.0835234	0.684	0.658	1
ZNF217	0.411268	-0.0904319	0.234	0.218	1
IZUMO4	0.411272	-0.154367	0.159	0.147	1
lnc-GLIPR1-3	0.411436	-0.345006	0.016	0.018	1
ZNF527	0.411611	-0.115027	0.052	0.057	1
lnc-CCDC6-1	0.411954	-0.279966	0.023	0.026	1
lnc-FRMD5-3	0.411961	-0.132187	0.032	0.028	1
FLNB	0.412066	-0.107178	0.365	0.335	1
lnc-MRPS27-1	0.412071	-0.212519	0.016	0.018	1
AC074194.2	0.412191	-0.0665782	0.043	0.039	1
SGMS1-AS1	0.4122	-0.115492	0.06	0.055	1
LENG8-AS1	0.412412	-0.156117	0.068	0.063	1
NUP62	0.41261	-0.0700684	0.303	0.282	1
AC068790.9	0.413034	-0.618615	0.013	0.015	1
lnc-SEPT7-3	0.413174	-0.108657	0.173	0.161	1
CSMD3	0.413245	0.183074	0.017	0.019	1
PCDHB12	0.413416	-0.0152118	0.022	0.019	1
SYT14	0.41396	-0.197157	0.309	0.305	1
lnc-RALGPS1-2	0.414029	-0.134521	0.015	0.012	1
SH3RF1	0.414038	-0.19415	0.187	0.172	1
RSPH14	0.414167	-0.421781	0.052	0.056	1
MND1	0.41427	0.172463	0.014	0.012	1
ATP2A1	0.41445	0.0327372	0.022	0.019	1
MAP1LC3B2	0.414462	-0.547165	0.024	0.027	1
ZNF546	0.414633	-0.065969	0.052	0.047	1
RPL7P1	0.414687	0.376389	0.018	0.015	1
FGD5-AS1	0.414695	-0.0975109	0.577	0.549	1
ZNF540	0.414704	-0.206584	0.083	0.087	1
lnc-ACYP1-1	0.41483	0.110286	0.016	0.014	1
lnc-SERTM2-6	0.414847	-0.194605	0.017	0.014	1
AZU1	0.414985	-0.185216	0.028	0.031	1
LINC01905	0.415139	-0.287583	0.072	0.076	1
lnc-AKT2-2	0.41516	-0.168197	0.043	0.039	1
lnc-GRIP1-8	0.415202	-0.412463	0.012	0.014	1
lnc-ARPC5L-1	0.415223	-0.378422	0.071	0.075	1
lnc-CCDC159-4	0.415232	-0.547082	0.015	0.017	1
RBFADN	0.415247	-0.476327	0.017	0.019	1
AC010680.1	0.415791	-0.241046	0.01	0.008	1
lnc-ERCC8-1	0.415909	-0.22198	0.013	0.01	1
NECAB2	0.416011	0.0392034	0.038	0.035	1
RBM17P4	0.416051	-0.137994	0.026	0.023	1
lnc-HEMGN-4	0.416055	0.682408	0.01	0.008	1
lnc-PODXL-3	0.416104	-0.124265	0.01	0.008	1
KHSRP	0.416182	-0.0929708	0.415	0.379	1
SSSCA1-AS1	0.416204	0.101885	0.022	0.019	1
PRKCZ	0.416329	-0.05737	0.251	0.233	1
lnc-CACNA1A-1	0.41634	-0.305884	0.01	0.008	1
PLXNA1	0.416505	-0.326919	0.179	0.179	1
TAF9	0.41651	-0.0873325	0.618	0.6	1
lnc-PSMD7-3	0.416671	-0.230273	0.019	0.022	1
DANCR	0.416837	-0.0117591	0.587	0.554	1
SH3GL1P1	0.416925	-0.252319	0.053	0.048	1
lnc-ACO1-1	0.416939	0.129281	0.014	0.012	1
LIPE	0.417031	0.0431723	0.066	0.061	1
lnc-STARD9-1	0.417082	-0.11288	0.027	0.024	1
ZNF577	0.417126	-0.02149	0.077	0.071	1
lnc-EI24-1	0.417231	-0.283873	0.077	0.081	1
lnc-HNRNPA3-2	0.417466	-0.181647	0.029	0.026	1
SLC9B2	0.417474	-0.17219	0.099	0.092	1
FNBP1	0.417522	-0.194846	0.306	0.301	1
GPX8	0.41754	0.0557181	0.122	0.114	1
LRRC4C	0.417567	-0.276894	0.301	0.296	1
lnc-EIF2B1-1	0.417583	-0.028871	0.027	0.024	1
NPNT	0.417606	-0.186989	0.163	0.151	1
lnc-FAM153C-5	0.417727	0.0966228	0.043	0.039	1
lnc-NEURL1-1	0.41781	-0.0754223	0.036	0.032	1
PIP5K1C	0.41797	-0.211152	0.252	0.232	1
STK10	0.417982	-0.295493	0.142	0.145	1
lnc-HSD17B11-2	0.418141	-0.415769	0.01	0.012	1
lnc-ROPN1B-13	0.418182	-0.364556	0.018	0.021	1
CPXM2	0.418411	-0.495978	0.036	0.039	1
ZNF566	0.418433	-0.0408869	0.171	0.16	1
lnc-KCNJ6-4	0.418478	-0.960215	0.012	0.014	1
TRMT13	0.418761	-0.154823	0.148	0.137	1
ST3GAL4	0.418826	-0.0245238	0.189	0.176	1
lnc-CPT2-2	0.418857	-0.401392	0.014	0.012	1
AC001226.2	0.419006	0.1534	0.01	0.008	1
lnc-NCAPG2-4	0.419316	-0.607744	0.017	0.019	1
CABLES2	0.419398	-0.214667	0.056	0.051	1
lnc-GOLGA8F-7	0.419546	0.110707	0.02	0.017	1
RASSF10	0.419553	-0.122121	0.077	0.071	1
ZNF214	0.419593	-0.189896	0.027	0.024	1
ENKUR	0.419657	-0.245639	0.048	0.043	1
lnc-NEDD4L-2	0.419685	0.259344	0.01	0.008	1
BTRC	0.419825	-0.172293	0.216	0.216	1
YARS2	0.419886	-0.112756	0.284	0.263	1
DDX49	0.419936	-0.140861	0.345	0.336	1
LGSN	0.420053	-0.602371	0.008	0.01	1
TRPV1	0.420204	-0.0598052	0.046	0.041	1
ITGA7	0.420257	-0.293223	0.031	0.034	1
TTC28	0.420548	-0.0262258	0.257	0.241	1
SLC10A5	0.420707	0.19407	0.014	0.012	1
ZNF567	0.421137	-0.309953	0.185	0.185	1
lnc-POM121C-6	0.421326	0.168011	0.01	0.008	1
lnc-NRG2-8	0.421406	0.247326	0.018	0.015	1
ASPHD2	0.421698	-0.111393	0.188	0.174	1
PLEKHM1	0.421991	-0.0864507	0.1	0.093	1
EBF1	0.422085	-0.492712	0.02	0.022	1
lnc-PPP2R2D-9	0.422219	0.204631	0.014	0.012	1
ARHGAP21	0.422381	-0.062514	0.215	0.201	1
lnc-RBM28-1	0.422391	0.0204012	0.016	0.014	1
MPV17	0.422398	-0.0101469	0.663	0.62	1
lnc-ARHGAP17-3	0.42263	0.0897016	0.016	0.014	1
TMEM44-AS1	0.422635	-0.0887908	0.249	0.232	1
CCDC180	0.422778	-0.513725	0.019	0.021	1
ZNF107	0.422801	-0.089749	0.073	0.067	1
CALCOCO1	0.42287	-0.119978	0.32	0.294	1
ZC3H10	0.422923	-0.181412	0.073	0.067	1
DCUN1D5	0.423039	-0.0821266	0.522	0.502	1
B9D2	0.423111	-0.394971	0.122	0.124	1
lnc-SAMD5-2	0.423253	-0.638361	0.046	0.05	1
lnc-MNX1-22	0.423365	-0.27185	0.027	0.024	1
BMPR2	0.423634	-0.205885	0.313	0.302	1
TSPAN18	0.423655	-0.0675183	0.04	0.043	1
lnc-NKAIN3-9	0.423707	0.23682	0.025	0.022	1
lnc-LGI2-2	0.423894	0.541505	0.01	0.008	1
TMEM199	0.424096	-0.0862931	0.306	0.284	1
ZFYVE1	0.424357	-0.185118	0.114	0.105	1
lnc-FGFR1OP-17	0.424395	-0.386895	0.008	0.01	1
lnc-ITGB8-9	0.424686	-0.0920797	0.013	0.015	1
ACADM	0.424705	-0.142702	0.421	0.404	1
lnc-FER-17	0.4249	-0.238993	0.012	0.01	1
lnc-TLR10-2	0.424981	-0.0618448	0.037	0.033	1
SYNCRIP	0.425029	-0.0862634	0.563	0.548	1
FARS2	0.42507	-0.463071	0.21	0.208	1
CYP2U1	0.425187	-0.0648286	0.147	0.137	1
ONECUT2	0.425249	-0.299939	0.264	0.259	1
CHAMP1	0.425555	-0.111412	0.119	0.123	1
METTL8	0.425729	-0.100967	0.108	0.101	1
MIRLET7BHG	0.425748	-0.472358	0.016	0.018	1
ZNF530	0.425875	-0.0625135	0.032	0.029	1
LRRC8C-DT	0.426172	-0.130275	0.048	0.043	1
DEK	0.42622	-0.0465057	0.708	0.678	1
MFAP3	0.426254	-0.197852	0.053	0.048	1
LARP1B	0.426272	-0.0171613	0.561	0.518	1
ACVR2B-AS1	0.426491	-0.700431	0.012	0.014	1
NPFF	0.426563	-0.309236	0.011	0.013	1
lnc-CLEC18B-8	0.426602	-0.1496	0.014	0.012	1
lnc-NIM1K-9	0.426672	-0.0953652	0.016	0.014	1
RIMS2	0.426833	-0.222807	0.373	0.358	1
THBS3	0.426923	-0.411959	0.116	0.119	1
UPK2	0.427064	0.073356	0.02	0.017	1
AC127024.8	0.42714	0.131587	0.042	0.038	1
RNF139-AS1	0.427146	-0.243755	0.075	0.079	1
RLN1	0.427383	-0.448726	0.044	0.04	1
lnc-CCAR1-1	0.427621	0.142271	0.01	0.008	1
lnc-MIPOL1-6	0.427701	-0.366372	0.043	0.046	1
lnc-FBXL3-1	0.427887	0.246547	0.012	0.01	1
lnc-NBPF9-4	0.427933	-0.245631	0.017	0.019	1
lnc-SULF1-3	0.428012	-0.310993	0.058	0.061	1
lnc-AP3M1-1	0.428628	0.0937498	0.016	0.014	1
FGF22	0.428853	0.0488735	0.01	0.008	1
lnc-GTF2F2-13	0.428936	0.132393	0.01	0.008	1
lnc-FAM214B-2	0.429069	0.21497	0.014	0.012	1
AC004889.1	0.429084	-0.104467	0.029	0.026	1
HACE1	0.429252	-0.0943894	0.105	0.098	1
SHBG	0.429256	-0.120973	0.012	0.01	1
RPS6KA6	0.42934	-0.25253	0.168	0.169	1
RCN1P2	0.429662	-0.0524075	0.02	0.017	1
lnc-METRNL-9	0.429686	0.0952154	0.014	0.012	1
STX16-NPEPL1	0.429711	0.271466	0.018	0.015	1
LAT	0.430042	-0.207831	0.014	0.012	1
NOC3L	0.430066	-0.0433925	0.311	0.29	1
PLEKHG4B	0.430264	0.16652	0.038	0.034	1
PREPL	0.430327	-0.00224822	0.597	0.551	1
RPL23P2	0.43067	-0.149672	0.016	0.018	1
PPP4R3B	0.430772	-0.0941067	0.482	0.464	1
lnc-MTA3-5	0.430881	-0.0588425	0.129	0.121	1
RD3	0.431016	-0.571365	0.013	0.016	1
AC010336.3	0.431135	-0.205449	0.009	0.011	1
lnc-MYL5-3	0.431175	-0.0560459	0.043	0.039	1
AP001206.1	0.431284	-0.137517	0.01	0.008	1
KIF27	0.431414	-0.100048	0.125	0.116	1
lnc-DPP4-2	0.431561	0.0493171	0.05	0.046	1
AC113404.3	0.431573	-0.2994	0.01	0.008	1
lnc-PSMB11-1	0.431779	-0.0639593	0.01	0.008	1
lnc-DHX57-6	0.431854	-0.406833	0.022	0.025	1
lnc-TUFM-2	0.431866	-0.189029	0.033	0.037	1
lnc-RPS29-6	0.431986	0.250399	0.01	0.008	1
AHI1	0.432122	0.0548972	0.735	0.708	1
lnc-ERCC4-3	0.432515	-0.129823	0.091	0.084	1
KIF4A	0.432516	0.432663	0.019	0.017	1
TSPAN11	0.432538	-0.0927264	0.029	0.033	1
WDTC1	0.432566	-0.0865525	0.198	0.184	1
TMOD3	0.432623	-0.178044	0.414	0.399	1
ARID4A	0.432753	-0.0658932	0.501	0.485	1
lnc-WDR73-3	0.432762	-0.13453	0.045	0.049	1
CDC25A	0.432779	-0.337595	0.033	0.036	1
lnc-NUMB-2	0.43293	-0.238397	0.012	0.01	1
lnc-TSHR-9	0.433034	-0.211577	0.02	0.022	1
lnc-BRI3BP-8	0.433061	-0.00972945	0.025	0.022	1
AL080317.3	0.43329	-0.386429	0.023	0.026	1
PARTICL	0.433389	-0.146952	0.127	0.118	1
lnc-HMGN2-6	0.43344	-0.206253	0.009	0.011	1
GPR63	0.433594	-0.106111	0.025	0.028	1
OGFOD2	0.433783	0.0731043	0.012	0.01	1
LYG2	0.433887	0.247784	0.031	0.028	1
ARMCX1	0.434068	-0.0831311	0.422	0.406	1
MAPT-IT1	0.43418	0.537005	0.012	0.01	1
lnc-PATJ-6	0.434365	-0.106039	0.071	0.065	1
AC063947.2	0.434671	-1.04019	0.008	0.01	1
SCAPER	0.434703	-0.029228	0.502	0.493	1
LMNTD2	0.434811	-0.132949	0.078	0.072	1
lnc-MAGEH1-1	0.435603	0.100652	0.019	0.017	1
lnc-STARD10-2	0.435861	0.407179	0.012	0.01	1
ZNF608	0.435908	-0.161316	0.205	0.206	1
lnc-CHODL-3	0.435912	0.0807231	0.018	0.015	1
COPS4	0.435946	-0.0174734	0.593	0.559	1
EXOC3L1	0.436159	-0.126513	0.033	0.03	1
DEPDC4	0.436167	-0.424946	0.02	0.023	1
lnc-SBDS-30	0.436176	0.104582	0.009	0.011	1
AJ239328.1	0.436236	-0.0693995	0.016	0.013	1
UBA1	0.436247	-0.0415997	0.621	0.58	1
TRMT61A	0.436446	-0.113874	0.093	0.086	1
ZNF512B	0.436483	-0.078341	0.189	0.178	1
RPL9P32	0.436533	-0.205019	0.018	0.021	1
TAPT1-AS1	0.436666	-0.517581	0.016	0.019	1
lnc-COG5-4	0.436679	-0.657618	0.01	0.012	1
FAM83G	0.43696	-0.000221907	0.03	0.027	1
lnc-TACR1-1	0.437089	-0.140687	0.051	0.055	1
H1FX-AS1	0.437124	-0.543259	0.034	0.037	1
lnc-COQ10B-3	0.437176	-0.0591092	0.016	0.013	1
AAK1	0.437295	-0.115296	0.341	0.314	1
KCNJ16	0.437306	-0.09404	0.069	0.064	1
DHX38	0.437369	-0.15122	0.25	0.233	1
lnc-ZNF852-2	0.437405	0.00951772	0.066	0.061	1
WBP1	0.437586	-0.348293	0.021	0.024	1
lnc-SPACA5-1	0.437648	-0.263162	0.014	0.017	1
EEF1DP4	0.437731	-0.0415784	0.018	0.015	1
SUMO4	0.438032	-0.380352	0.061	0.065	1
lnc-GRM1-7	0.438269	-0.260464	0.01	0.012	1
VPS33B-DT	0.438454	-0.0593726	0.033	0.029	1
FAM218A	0.438806	-0.481378	0.083	0.086	1
NKILA	0.438828	0.134305	0.019	0.017	1
MRAS	0.439068	-0.186652	0.278	0.255	1
ZNF438	0.439075	-0.21677	0.041	0.044	1
NEK1	0.439127	-0.0505094	0.229	0.215	1
RGN	0.439271	0.211946	0.023	0.02	1
TMEM255A	0.439284	-0.0631532	0.067	0.062	1
TOP1MT	0.439363	0.236685	0.038	0.035	1
FAUP1	0.439724	-0.43499	0.024	0.027	1
lnc-TULP4-2	0.439846	0.202246	0.047	0.043	1
AC006518.2	0.43992	-0.013838	0.012	0.01	1
AC008038.1	0.440094	-0.203768	0.283	0.278	1
AL731571.1	0.440112	-0.519649	0.011	0.013	1
COPE	0.44017	0.00783841	0.819	0.79	1
SACS	0.440233	-0.301149	0.138	0.14	1
CCDC68	0.440379	0.70572	0.011	0.009	1
lnc-ALPL-2	0.440572	0.495885	0.011	0.009	1
SLC4A1AP	0.440936	-0.0426217	0.437	0.408	1
FAM89A	0.441095	-0.309793	0.134	0.136	1
PITPNB	0.441108	-0.150643	0.422	0.406	1
CHEK1	0.441264	-0.184712	0.078	0.081	1
VIPR2	0.441266	-0.38362	0.019	0.022	1
DENND5B	0.441378	-0.0669782	0.146	0.136	1
lnc-GRM1-1	0.44143	-0.151308	0.19	0.192	1
CCNA1	0.441474	-0.492434	0.03	0.033	1
JADE3	0.441501	-0.489322	0.017	0.02	1
ETFA	0.441556	-0.0221475	0.201	0.189	1
lnc-TCP11L2-4	0.441787	-0.140452	0.012	0.01	1
LRRC9	0.441898	-0.40516	0.043	0.047	1
lnc-COX10-1	0.441911	0.114372	0.015	0.013	1
lnc-COP1-4	0.441923	0.572741	0.011	0.009	1
KCNA1	0.442028	-0.380808	0.034	0.037	1
SCAI	0.442504	-0.0862322	0.122	0.114	1
FAHD2B	0.442742	-0.124709	0.226	0.21	1
ATOH8	0.442813	-0.171957	0.034	0.038	1
LINC02228	0.443109	0.0451202	0.028	0.032	1
HTR3A	0.443261	-0.430719	0.008	0.01	1
SGF29	0.443303	-0.112186	0.113	0.105	1
lnc-S100A13-2	0.443357	-0.048732	0.013	0.011	1
CEP164	0.443433	-0.209384	0.35	0.339	1
ANKRD39	0.443586	-0.178364	0.356	0.344	1
lnc-ZNF724-6	0.443793	-0.071239	0.015	0.013	1
DNA2	0.443867	0.0877614	0.019	0.017	1
NSMCE2	0.443913	-0.119329	0.289	0.268	1
lnc-SCAND1-5	0.443965	-0.0890154	0.011	0.013	1
lnc-RITA1-3	0.444051	0.0980674	0.011	0.009	1
LINC01980	0.444071	-0.359042	0.188	0.188	1
FDX1	0.444139	-0.0228706	0.558	0.523	1
TMEM170A	0.444394	-0.0542014	0.473	0.435	1
ZKSCAN7	0.444813	-0.685109	0.056	0.059	1
ZNF106	0.445008	-0.108423	0.52	0.507	1
lnc-CDC27-2	0.44502	-0.057811	0.05	0.046	1
ACLY	0.445148	-0.0917614	0.362	0.334	1
MTLN	0.445192	-0.0790087	0.402	0.388	1
LRMDA	0.445197	-0.250774	0.11	0.113	1
ANAPC15	0.445229	-0.0648742	0.438	0.407	1
PDZD11	0.445359	0.0212191	0.605	0.568	1
NHSL2	0.4454	0.0831029	0.03	0.027	1
LINC00174	0.44601	0.014845	0.041	0.037	1
EBNA1BP2	0.446121	-0.0408142	0.512	0.476	1
lnc-EPC2-1	0.446173	-0.467603	0.008	0.01	1
RFX3	0.446173	-0.154534	0.196	0.197	1
VTN	0.446181	-0.382763	0.273	0.254	1
lnc-NLRC4-3	0.446198	0.0534188	0.061	0.057	1
lnc-ZRANB1-4	0.446353	0.0680432	0.057	0.053	1
lnc-IFT81-3	0.446473	-0.295267	0.014	0.016	1
EPHB3	0.446526	-0.217096	0.149	0.151	1
BMP1	0.446539	-0.305955	0.096	0.1	1
ZNF486	0.446828	-0.226647	0.013	0.011	1
lnc-ERICH1-19	0.446868	-0.00196285	0.604	0.562	1
IRAK3	0.446959	-0.174284	0.083	0.087	1
LDB3	0.447012	0.0502104	0.038	0.034	1
FDXR	0.447115	-0.126235	0.151	0.141	1
EFNB1	0.44715	0.238155	0.064	0.059	1
ARMH1	0.447229	-0.0688187	0.087	0.081	1
lnc-ZNF705D-4	0.447345	0.0892275	0.024	0.022	1
lnc-PCDHGA1-2	0.447508	-0.0134264	0.011	0.009	1
OR7E14P	0.447552	-0.357356	0.019	0.017	1
lnc-USP6-3	0.447585	-0.332826	0.011	0.013	1
MYOM1	0.447625	-0.040428	0.011	0.009	1
UTP25	0.447651	-0.187555	0.069	0.064	1
lnc-MRPL57-5	0.447736	-0.625882	0.06	0.063	1
KCNK12	0.447789	-0.427445	0.068	0.071	1
lnc-MRPS22-7	0.447823	0.166841	0.043	0.039	1
lnc-MAP3K3-1	0.448484	0.119781	0.023	0.02	1
lnc-TRIM25-1	0.448529	-0.466591	0.012	0.014	1
lnc-ADCK5-1	0.448598	-0.068752	0.011	0.009	1
PNMA1	0.44864	-0.0137413	0.554	0.527	1
lnc-METTL21C-3	0.448772	0.264005	0.013	0.011	1
WDR45	0.448985	-0.121621	0.302	0.279	1
lnc-SOWAHB-6	0.449248	-0.478939	0.015	0.017	1
lnc-ATXN10-2	0.449612	-0.256414	0.011	0.009	1
lnc-HNRNPA2B1-7	0.449656	-0.10735	0.017	0.015	1
MPRIP	0.449676	-0.135498	0.252	0.233	1
CSPP1	0.449749	-0.120398	0.163	0.152	1
PRXL2C	0.44983	-0.180594	0.164	0.152	1
lnc-GPR33-5	0.449861	-0.513192	0.009	0.011	1
AKR7L	0.45012	-0.136706	0.011	0.009	1
lnc-KATNAL2-7	0.450132	-0.406615	0.009	0.011	1
DLG3	0.450315	-0.107846	0.277	0.255	1
GLYATL2	0.450432	-0.0877147	0.011	0.009	1
CNN3	0.450679	-0.0358255	0.421	0.412	1
lnc-INAFM1-2	0.450686	-0.126238	0.109	0.102	1
lnc-LXN-1	0.450844	-0.0394635	0.083	0.077	1
METTL15	0.450863	-0.00974623	0.284	0.267	1
lnc-HNRNPD-3	0.450927	-0.127142	0.008	0.01	1
FAM241A	0.451028	-0.00484366	0.038	0.034	1
lnc-NPIPB4-3	0.451705	-0.118255	0.043	0.039	1
lnc-CHMP3-1	0.451875	-0.257506	0.046	0.041	1
KMT2B	0.452047	-0.105814	0.344	0.339	1
COMMD10	0.452106	-0.11513	0.357	0.331	1
RALGAPA1	0.452171	-0.040979	0.486	0.449	1
lnc-IDI1-2	0.452796	-0.161409	0.326	0.3	1
lnc-R3HCC1-5	0.452886	-0.197039	0.012	0.014	1
KAT6B	0.452886	-0.0656636	0.526	0.506	1
lnc-SERP2-17	0.453242	-0.442399	0.014	0.016	1
LRFN2	0.453319	0.336098	0.013	0.011	1
PDLIM2	0.453451	-0.171918	0.182	0.184	1
COL5A2	0.453516	-0.311917	0.102	0.105	1
RPS6KA5	0.453527	-0.0568762	0.132	0.136	1
lnc-STIM2-4	0.453766	-0.0868037	0.073	0.068	1
ZFP62	0.453795	-0.190062	0.039	0.035	1
FAM53B-AS1	0.454015	-0.29092	0.061	0.065	1
lnc-MINOS1-1	0.454129	-0.198092	0.017	0.014	1
NUDT7	0.45428	-0.144655	0.172	0.161	1
lnc-SFI1-3	0.454282	-0.214949	0.027	0.024	1
ARC	0.454402	0.232899	0.037	0.033	1
PDS5B	0.454804	-0.118408	0.362	0.337	1
ANKRD18A	0.454872	0.333822	0.028	0.026	1
RXYLT1	0.454897	-0.151052	0.385	0.37	1
CYP2C8	0.454948	-0.404103	0.017	0.015	1
lnc-TOPAZ1-1	0.455063	-0.210723	0.019	0.017	1
lnc-NXPH2-3	0.455139	-0.00960959	0.099	0.093	1
AC104763.1	0.455189	-0.173402	0.035	0.031	1
PLCG1-AS1	0.455457	0.0287378	0.032	0.029	1
DOP1A	0.455765	-0.107363	0.235	0.219	1
GUCA1A	0.455894	-0.211881	0.009	0.011	1
MID2	0.455953	-0.146253	0.016	0.018	1
APOO	0.456011	-0.201635	0.422	0.401	1
MED14OS	0.456038	-0.0624909	0.013	0.011	1
MPP3	0.456059	-0.286206	0.096	0.089	1
FAM200A	0.456328	-0.0852607	0.289	0.285	1
DMXL2	0.456359	-0.178048	0.258	0.236	1
lnc-ZNF8-2	0.456376	-0.276312	0.042	0.038	1
TNFRSF14	0.456474	0.0255271	0.018	0.016	1
lnc-RNF2-2	0.456571	-0.140687	0.031	0.034	1
ZNF517	0.456752	-0.106498	0.046	0.042	1
PHF20L1	0.45682	-0.0288674	0.536	0.506	1
FLNC	0.456887	0.102299	0.067	0.062	1
SMG6	0.45708	-0.171754	0.311	0.305	1
PAXX	0.457175	0.0160588	0.629	0.594	1
lnc-ZNF585A-4	0.457188	0.0146218	0.07	0.065	1
HDAC8	0.457374	-0.117899	0.341	0.313	1
HMG20A	0.457398	-0.0432511	0.098	0.091	1
lnc-ZNF320-1	0.457695	0.352017	0.015	0.013	1
lnc-ZNF814-4	0.4577	0.0700566	0.052	0.048	1
DCUN1D1	0.457818	-0.0522395	0.391	0.364	1
PDGFA	0.457833	-0.141873	0.256	0.255	1
SRGAP3-AS4	0.458261	-0.223279	0.018	0.02	1
SPAST	0.45829	-0.162133	0.308	0.3	1
TRIM16	0.458323	0.00300877	0.144	0.135	1
lnc-SLC6A4-151	0.459	0.121101	0.015	0.013	1
AL449266.1	0.459365	-0.116725	0.011	0.009	1
lnc-GOLGA8O-1	0.459441	-0.106424	0.069	0.073	1
TTLL11	0.459745	-0.0729441	0.031	0.028	1
SUGP2	0.459791	-0.0280488	0.57	0.528	1
NRAV	0.459791	-0.161653	0.195	0.181	1
FAM177A1	0.46009	-0.0385507	0.787	0.774	1
C10orf88	0.460101	-0.360711	0.143	0.144	1
ZNF573	0.460134	-0.0691488	0.095	0.089	1
ZDHHC15	0.460167	-0.0567703	0.037	0.033	1
LRRC8C	0.460282	-0.083484	0.042	0.038	1
NOC2L	0.460306	-0.00889076	0.237	0.224	1
SHLD2	0.460398	-0.165734	0.087	0.08	1
PTPRS	0.460514	-0.153003	0.068	0.072	1
lnc-ZNF814-1	0.460543	-0.109992	0.018	0.016	1
lnc-TMEM88B-2	0.460686	-0.414996	0.046	0.042	1
SMC2-AS1	0.460835	-0.204958	0.01	0.012	1
BID	0.461105	-0.230499	0.126	0.118	1
BOLA2-SMG1P6	0.461181	-0.584919	0.012	0.014	1
PRMT3	0.461417	-0.117471	0.088	0.082	1
CCDC169	0.461494	-0.0656611	0.018	0.016	1
ZNF850	0.461503	-0.43825	0.013	0.011	1
AHCYL2	0.461636	-0.382499	0.154	0.154	1
SLAIN2	0.461889	-0.0568608	0.337	0.315	1
KCNMB3	0.461949	-0.352088	0.011	0.013	1
lnc-SLC26A3-2	0.46212	0.315729	0.016	0.014	1
ZNF485	0.462168	-0.158975	0.018	0.021	1
AADAT	0.462461	-0.118354	0.071	0.066	1
lnc-TIMM22-2	0.462569	0.124436	0.018	0.016	1
PRSS12	0.462797	-0.272399	0.026	0.029	1
TMEM101	0.462933	-0.0849576	0.481	0.462	1
RUNX2	0.462988	-0.251473	0.029	0.026	1
AXL	0.463065	0.0421251	0.051	0.046	1
LINC00271	0.463084	-0.15666	0.153	0.143	1
ELF5	0.46318	-0.530702	0.018	0.02	1
LRPAP1	0.463492	-0.167084	0.234	0.217	1
DSE	0.463535	-0.103283	0.155	0.145	1
lnc-SERPINB3-8	0.463615	0.0784444	0.018	0.016	1
lnc-ANXA2R-1	0.463642	-0.256153	0.042	0.045	1
lnc-RTL1-13	0.463796	-0.46866	0.011	0.013	1
CCSAP	0.463801	-0.0744438	0.112	0.116	1
NDUFA6-DT	0.463877	0.0766653	0.076	0.071	1
CSPG4P12	0.464003	0.0167058	0.057	0.052	1
COX10-AS1	0.464073	-0.0192253	0.057	0.052	1
BICRA	0.464193	-0.451843	0.071	0.074	1
SLC25A30	0.464226	-0.148143	0.041	0.037	1
lnc-ZC2HC1B-1	0.464429	-0.188511	0.013	0.011	1
MED13L	0.464658	-0.0209982	0.491	0.466	1
DMGDH	0.464689	0.0990509	0.023	0.02	1
CTBP1-AS	0.464725	-0.196333	0.015	0.013	1
KCND1	0.464944	-0.208709	0.02	0.022	1
NME9	0.465107	-0.261804	0.043	0.039	1
lnc-SSR3-10	0.465293	-0.511416	0.02	0.022	1
PDE1C	0.465307	-0.0980506	0.035	0.032	1
ZMYND15	0.465437	-0.284486	0.022	0.019	1
FUCA2	0.46553	-0.0497577	0.439	0.41	1
AC007938.3	0.465734	0.005921	0.126	0.119	1
lnc-TTC6-3	0.465832	0.0195397	0.028	0.026	1
REP15	0.465833	0.0213279	0.015	0.013	1
lnc-FNBP1L-2	0.46588	-0.444781	0.015	0.017	1
TBC1D8-AS1	0.465976	-0.0976208	0.031	0.034	1
MERTK	0.466339	-0.16067	0.025	0.023	1
TP53I11	0.466494	-0.0534666	0.295	0.275	1
PHTF1	0.466638	-0.052745	0.367	0.342	1
ARHGEF26-AS1	0.466733	-0.562145	0.027	0.03	1
lnc-VWF-2	0.46676	-0.356657	0.018	0.016	1
CHMP6	0.466773	-0.158997	0.201	0.187	1
lnc-HYOU1-1	0.466997	0.137753	0.014	0.012	1
PHLPP1	0.467101	-0.526338	0.101	0.103	1
RBM19	0.467159	0.0340642	0.059	0.054	1
EML6	0.467191	0.00941785	0.074	0.07	1
TTC9	0.467281	-0.150048	0.129	0.12	1
DZANK1	0.467359	-0.204104	0.093	0.087	1
NPPC	0.467413	-0.108743	0.047	0.043	1
SLC35D3	0.467446	0.536092	0.013	0.011	1
GABRG1	0.467449	0.768696	0.023	0.02	1
NDUFA4	0.467716	-0.00774741	0.519	0.488	1
STOX1	0.468343	-0.4453	0.074	0.077	1
INSYN1	0.468352	0.125474	0.028	0.026	1
SLC16A2	0.468548	-0.144327	0.137	0.141	1
ATP9B	0.468576	-0.115131	0.202	0.189	1
F12	0.468932	-0.287259	0.131	0.135	1
lnc-ELMOD3-1	0.468969	-0.453005	0.009	0.01	1
MDGA1	0.468975	-0.393293	0.033	0.03	1
TMEM178B	0.468984	-0.112588	0.15	0.14	1
DPF2	0.469331	-0.124698	0.408	0.393	1
CYFIP2	0.469338	-0.100859	0.622	0.586	1
TSHZ1	0.469425	-0.0952869	0.698	0.674	1
lnc-ETV6-5	0.469585	-0.179813	0.011	0.009	1
SRR	0.469687	-0.355478	0.207	0.204	1
lnc-ZDBF2-1	0.469965	0.152392	0.025	0.022	1
lnc-TRH-8	0.470178	-0.4208	0.044	0.047	1
lnc-DTWD2-1	0.470213	-0.0706517	0.096	0.089	1
lnc-TMEM135-5	0.470362	-0.252584	0.018	0.02	1
IKBKE	0.470526	-0.22964	0.044	0.04	1
lnc-MFN1-1	0.470614	-0.22198	0.017	0.014	1
RAPGEFL1	0.470829	-0.0679061	0.061	0.057	1
DDX39A	0.470932	-0.320272	0.168	0.168	1
KRI1	0.470941	-0.1615	0.152	0.155	1
lnc-GRIP2-4	0.470988	-0.0530813	0.016	0.014	1
SPARC	0.471193	0.196243	0.322	0.316	1
KRT18P61	0.471232	-0.112857	0.013	0.015	1
CRYZL2P	0.471274	-0.427704	0.01	0.011	1
lnc-SEPSECS-4	0.471636	-0.0620948	0.029	0.026	1
WNT9A	0.471696	-0.116479	0.025	0.023	1
ZIC1	0.471852	0.445601	0.033	0.037	1
POP1	0.471934	-0.309291	0.058	0.053	1
lnc-IL11RA-3	0.472076	0.379705	0.031	0.028	1
lnc-LEPROT-1	0.472178	-0.437764	0.01	0.011	1
SMAD1-AS2	0.472276	-0.199439	0.023	0.026	1
BTF3L4	0.472431	0.0132159	0.81	0.781	1
lnc-DCTN6-1	0.472472	-0.478867	0.02	0.018	1
SCHIP1	0.472533	-0.173234	0.032	0.029	1
ZNF821	0.472765	-0.250773	0.168	0.169	1
DBR1	0.472898	-0.149823	0.141	0.132	1
lnc-RAD1-1	0.472928	0.02065	0.013	0.011	1
ADPRHL1	0.473273	-0.239628	0.027	0.024	1
lnc-RBMX-1	0.473434	-0.0312661	0.196	0.184	1
lnc-NR5A1-8	0.473497	0.0529939	0.013	0.011	1
IGFBPL1	0.473622	-0.110298	0.009	0.01	1
LINC01023	0.473889	-0.0917971	0.049	0.045	1
lnc-SKIDA1-3	0.473983	-0.397309	0.013	0.011	1
lnc-SH2B2-7	0.474303	-0.0845871	0.028	0.026	1
AKAIN1	0.474418	-0.0574543	0.021	0.019	1
lnc-IL16-12	0.474497	-0.441253	0.054	0.057	1
RHPN1-AS1	0.474579	0.0632484	0.031	0.028	1
lnc-CCM2-1	0.474622	0.659122	0.01	0.009	1
MFSD2B	0.47466	-0.289619	0.01	0.011	1
lnc-SMPD2-1	0.474875	-0.21113	0.025	0.022	1
RNF152	0.474929	-0.483223	0.05	0.053	1
PPP1R14A	0.475035	0.0469144	0.011	0.013	1
lnc-MROH7-2	0.475077	0.27789	0.029	0.026	1
lnc-ANKRD9-1	0.475251	0.267095	0.01	0.009	1
lnc-GPT2-1	0.475454	-0.203576	0.016	0.018	1
lnc-HTR1D-1	0.47549	0.30295	0.029	0.026	1
SH3PXD2B	0.475571	-0.100859	0.112	0.105	1
ZMYND8	0.47565	-0.108575	0.604	0.585	1
DMAC1	0.475658	-0.0423391	0.741	0.709	1
NBPF26	0.475782	-0.290478	0.015	0.017	1
FTCD	0.475804	-0.0968433	0.013	0.015	1
ZNF586	0.475927	0.131039	0.055	0.051	1
UBE2E3	0.476096	-0.0247701	0.745	0.702	1
PXDN	0.476101	-0.283095	0.259	0.255	1
AC034236.1	0.476103	-0.585499	0.013	0.015	1
AC005921.3	0.476218	-0.511707	0.028	0.031	1
FRY	0.476224	-0.269331	0.14	0.142	1
lnc-LRGUK-4	0.476301	0.2539	0.01	0.009	1
LINC00927.1	0.476368	-0.416255	0.098	0.101	1
PNMA8A	0.476854	-0.119111	0.297	0.29	1
UBA6-AS1	0.476856	-0.280136	0.158	0.159	1
CLVS1	0.476948	-0.238692	0.017	0.019	1
NCOA5	0.476972	-0.434092	0.084	0.087	1
lnc-ZFHX3-27	0.477301	0.29354	0.014	0.012	1
lnc-CFC1-5	0.477392	0.201495	0.021	0.019	1
lnc-FAM122C-3	0.477626	-0.18123	0.018	0.016	1
ZNF491	0.477824	0.029683	0.015	0.017	1
lnc-ADA-3	0.477863	-0.256776	0.145	0.147	1
lnc-PTP4A2-6	0.478015	0.103148	0.012	0.01	1
UBAP2	0.478216	-0.164189	0.347	0.335	1
lnc-C17orf58-8	0.478485	0.242288	0.014	0.012	1
ADAM12	0.47849	-0.120217	0.023	0.021	1
lnc-PLCG1-2	0.478519	-0.0217756	0.027	0.024	1
TANGO6	0.47856	-0.0621517	0.06	0.056	1
LINC01301	0.478651	0.0720061	0.069	0.065	1
C3orf33	0.47904	-0.227262	0.073	0.067	1
RAB39A	0.479096	-0.420287	0.05	0.053	1
lnc-NIF3L1-3	0.47911	0.123452	0.074	0.07	1
lnc-DIRAS3-1	0.47926	-0.560889	0.015	0.017	1
lnc-TMEM18-12	0.479356	-0.573366	0.012	0.013	1
MAP4K5	0.479442	-0.189147	0.357	0.341	1
PPP1R7	0.479483	-0.0792323	0.507	0.484	1
CPSF6	0.479611	-0.167261	0.434	0.413	1
lnc-VIPR1-6	0.479726	-0.371955	0.022	0.019	1
CNOT10	0.479744	-0.159537	0.202	0.189	1
MYCBP2	0.48005	-0.0251039	0.558	0.521	1
PPID	0.480056	-0.0109848	0.521	0.486	1
lnc-CRB1-2	0.480252	-0.0318091	0.092	0.086	1
CCDC77	0.480292	-0.128735	0.081	0.075	1
HNRNPA3	0.480338	-0.0500452	0.844	0.829	1
ARHGEF6	0.480523	-0.0611244	0.02	0.017	1
lnc-PPP6R1-2	0.480675	-0.117736	0.01	0.011	1
LCAT	0.480899	0.157728	0.039	0.036	1
lnc-SH3BGRL2-1	0.48093	-0.25812	0.032	0.035	1
MCL1	0.481086	-0.168604	0.202	0.201	1
GRB10	0.481212	0.242492	0.058	0.054	1
WDFY3-AS2	0.481369	-0.258037	0.17	0.171	1
TMEM164	0.481384	0.0940942	0.025	0.022	1
MUM1	0.481514	-0.0396099	0.489	0.456	1
KRBA2	0.481526	-0.377424	0.115	0.117	1
lnc-NUPR1-2	0.481586	-0.127193	0.019	0.017	1
GEMIN2	0.481694	-0.104829	0.289	0.267	1
WDR6	0.481724	-0.0184067	0.599	0.554	1
PRR14L	0.481812	-0.0781301	0.521	0.499	1
RPL5P34	0.481869	0.13731	0.037	0.034	1
MIR670HG	0.48203	0.135243	0.018	0.015	1
RTRAF	0.482085	-0.0375459	0.911	0.903	1
WWOX	0.482241	-0.157975	0.224	0.224	1
lnc-PDE7B-8	0.482564	-0.0844967	0.01	0.009	1
lnc-KDM1A-3	0.48257	-0.134492	0.137	0.127	1
LYPD3	0.482981	-0.0572933	0.053	0.049	1
lnc-ACOT12-9	0.483173	-0.252892	0.109	0.112	1
lnc-TMCC1-10	0.483303	-0.176704	0.016	0.014	1
SOX21-AS1	0.483724	-0.244103	0.081	0.075	1
PAH	0.484242	0.132447	0.034	0.031	1
RAP1GAP2	0.48453	-0.0987782	0.138	0.13	1
AC093535.2	0.484548	0.297853	0.01	0.008	1
DNAJC10	0.484635	-0.00195188	0.623	0.587	1
lnc-FUBP1-2	0.484648	-0.533423	0.026	0.028	1
SHISAL2A	0.484663	-0.136919	0.028	0.03	1
lnc-OPLAH-1	0.484771	-0.0143665	0.054	0.05	1
AC104581.4	0.48513	-0.175719	0.026	0.024	1
GTDC1	0.485155	-0.33414	0.07	0.065	1
lnc-TMTC3-13	0.485187	-0.0941814	0.15	0.142	1
BUB1B	0.485222	-0.438571	0.008	0.01	1
ZNF501	0.485307	-0.0778681	0.034	0.037	1
lnc-NLN-2	0.485319	-0.22991	0.025	0.022	1
AC021097.1	0.485475	-0.312638	0.044	0.047	1
lnc-SLC2A10-2	0.485783	-0.379951	0.013	0.015	1
CCNF	0.485944	-0.247771	0.072	0.067	1
SCFD2	0.486197	-0.240307	0.062	0.065	1
GTF2F2	0.48632	-0.102894	0.496	0.472	1
FZD7	0.486434	-0.0531193	0.013	0.015	1
AC006453.2	0.486456	-0.188349	0.125	0.129	1
AC092903.2	0.486457	-0.418502	0.052	0.055	1
RSBN1L	0.486597	-0.0581409	0.617	0.587	1
CCDC160	0.486689	-0.349965	0.037	0.033	1
SRP19	0.48707	-0.0581191	0.716	0.69	1
lnc-TRMT61B-1	0.487146	-0.0861191	0.075	0.07	1
lnc-MYOC-7	0.487221	0.207884	0.01	0.008	1
RSRC1	0.487227	-0.0848869	0.423	0.392	1
lnc-TLR5-1	0.487375	0.0901669	0.016	0.014	1
GTF2IP1	0.487917	-0.37579	0.008	0.01	1
JPT2	0.487949	-0.189371	0.254	0.251	1
KCNIP1	0.48796	0.0218332	0.011	0.012	1
lnc-UTP23-11	0.487986	-0.385367	0.022	0.025	1
ADGRG5	0.488013	-0.458652	0.014	0.012	1
lnc-PROSER1-3	0.488036	-0.280488	0.143	0.133	1
lnc-VTI1B-1	0.488241	-0.0884865	0.023	0.02	1
lnc-FOXA1-5	0.488431	0.294928	0.01	0.008	1
ALG1L2	0.488446	0.0318873	0.033	0.03	1
PRKCA	0.488596	-0.000433998	0.107	0.101	1
CNTLN	0.488631	-0.23838	0.194	0.194	1
MADCAM1	0.48865	-0.0882748	0.034	0.037	1
lnc-GPR160-1	0.488772	0.0343576	0.024	0.022	1
lnc-ZNF33A-2	0.488793	-0.403186	0.053	0.056	1
TMEM132D	0.488965	-0.0374	0.022	0.02	1
lnc-LSAMP-5	0.48897	-0.25632	0.058	0.054	1
AC079416.1	0.489006	-0.0487676	0.008	0.01	1
SMARCC2	0.489031	-0.138894	0.452	0.434	1
lnc-MSR1-7	0.489149	-0.298896	0.009	0.011	1
TRMT5	0.489319	-0.110436	0.156	0.146	1
lnc-SGSM2-2	0.489598	-0.0198035	0.032	0.034	1
lnc-TTLL7-17	0.489663	-0.413425	0.033	0.036	1
EFCAB10	0.489667	-0.183764	0.032	0.029	1
NDUFA9	0.489689	-0.0153007	0.671	0.632	1
B3GLCT	0.489782	-0.254153	0.134	0.125	1
PMS2P1	0.489782	-0.0588605	0.043	0.04	1
HBQ1	0.4898	-0.321753	0.087	0.09	1
STXBP5	0.489813	-0.183528	0.159	0.148	1
ZKSCAN5	0.490185	-0.0515412	0.123	0.115	1
CD72	0.490539	-0.0634973	0.028	0.025	1
lnc-SAMD11-7	0.490802	-0.0902454	0.067	0.062	1
lnc-BEAN1-1	0.490998	-0.0796471	0.034	0.031	1
lnc-CDR2-8	0.491159	-0.0322544	0.01	0.008	1
lnc-TRPM2-1	0.491202	-0.128584	0.01	0.008	1
KANSL1	0.491439	-0.0108412	0.613	0.582	1
TCF4	0.491564	-0.0586445	0.642	0.615	1
RNASEH2B	0.491895	-0.0475411	0.375	0.346	1
PTH2	0.492003	-0.270283	0.021	0.018	1
DTNBP1	0.492158	-0.209443	0.324	0.315	1
CCDC25	0.492261	-0.0562011	0.621	0.579	1
CDK5RAP3	0.492648	-0.0474184	0.039	0.035	1
BTBD7	0.492735	-0.186341	0.379	0.364	1
lnc-CBR3-2	0.492788	-0.0296339	0.014	0.012	1
ZNF189	0.492789	-0.0969735	0.127	0.12	1
SFPQ	0.493154	-0.0472001	0.725	0.701	1
AC125437.2	0.49337	0.129119	0.024	0.022	1
lnc-NAGA-1	0.493416	-0.196247	0.013	0.014	1
ZNF429	0.493892	-0.196195	0.198	0.199	1
CIT	0.493975	-0.513315	0.018	0.016	1
lnc-ATAD5-2	0.493993	0.50878	0.01	0.008	1
ZFP41	0.494006	-0.541186	0.033	0.036	1
PAWR	0.494241	-0.0555276	0.553	0.532	1
KIF20B	0.494437	-0.110368	0.087	0.082	1
MCPH1	0.494937	-0.135805	0.206	0.192	1
TMCC1-AS1.1	0.495335	-0.0195674	0.014	0.012	1
lnc-CCDC127-1	0.495539	-0.0290129	0.043	0.039	1
PASK	0.495611	-0.435266	0.048	0.051	1
ZNF462	0.495702	-0.0776344	0.463	0.427	1
AL031281.2	0.495703	0.0918548	0.024	0.021	1
PRIM1	0.495742	-0.14259	0.061	0.056	1
TMEM232	0.495804	-0.295475	0.044	0.04	1
FADS1	0.495822	-0.12367	0.521	0.494	1
RAPGEF6	0.495841	-0.162928	0.154	0.145	1
lnc-CLDN19-3	0.495846	0.256693	0.022	0.02	1
PPP4R1	0.496034	-0.174484	0.197	0.184	1
lnc-ARMC6-1	0.496355	-0.383764	0.061	0.064	1
AC107956.1	0.496425	0.157945	0.01	0.008	1
BDH2	0.496481	-0.0454428	0.358	0.336	1
CHD3	0.496742	-0.239056	0.216	0.214	1
lnc-TIMP1-4	0.496785	-0.503982	0.012	0.014	1
ATL3	0.496912	-0.110536	0.087	0.081	1
GMDS-DT	0.497155	-0.0815084	0.404	0.374	1
RTN4R	0.497212	-0.0768424	0.116	0.109	1
RAD51B	0.497277	-0.130036	0.076	0.071	1
lnc-NUCB1-2	0.497418	-0.257033	0.01	0.012	1
PIN4P1	0.497794	0.391064	0.012	0.01	1
ZNF641	0.497827	-0.100743	0.132	0.124	1
CXADR	0.497835	-0.0714496	0.673	0.65	1
NUP62CL	0.498128	-0.268868	0.067	0.062	1
IVD	0.498164	-0.0283974	0.502	0.468	1
AC025031.5	0.498214	0.0747338	0.017	0.015	1
CLCN5	0.498264	-0.200141	0.279	0.258	1
BMS1P4	0.498287	0.113499	0.01	0.008	1
ZNF398	0.498299	0.00909182	0.107	0.101	1
DCAF1	0.498518	-0.211768	0.134	0.136	1
SP140L	0.498604	-0.507938	0.011	0.013	1
DGKG	0.498644	-0.354073	0.018	0.02	1
PAPOLG	0.498724	-0.126055	0.159	0.161	1
DHX57	0.498888	-0.249778	0.264	0.257	1
GALNTL6	0.498938	-0.704365	0.013	0.015	1
NGLY1	0.499193	-0.0719369	0.15	0.141	1
ENG	0.49941	-0.307624	0.014	0.012	1
FAM13C	0.499453	-0.165567	0.205	0.203	1
lnc-INTS14-1	0.499516	-0.4767	0.024	0.022	1
UTP6	0.499732	-0.234387	0.295	0.287	1
ATP2B3	0.499752	0.190768	0.01	0.008	1
RIPPLY3	0.499956	-0.397879	0.042	0.044	1
TWIST1	0.500079	-0.0592002	0.109	0.103	1
DNAAF3	0.500202	-0.345625	0.031	0.028	1
2025-09-04	0.500224	0.0957641	0.094	0.089	1
PPARGC1B	0.50035	0.168716	0.022	0.02	1
AC074212.1	0.500417	-0.0899698	0.085	0.079	1
C1orf194	0.50072	-0.364896	0.14	0.142	1
lnc-SAR1B-1	0.50082	0.462733	0.01	0.008	1
RNF112	0.500908	-0.127278	0.011	0.013	1
ZNF250	0.500976	-0.0511618	0.13	0.122	1
MYCN	0.500985	-0.138502	0.011	0.013	1
lnc-ESPN-5	0.501096	0.0382065	0.015	0.013	1
DRC7	0.501272	-0.0481699	0.015	0.013	1
KBTBD11	0.501348	-0.0740866	0.072	0.067	1
lnc-ETNK1-1	0.501639	-0.307286	0.011	0.013	1
HELLPAR	0.50181	-0.0242681	0.05	0.046	1
CCNJ	0.501821	-0.264275	0.067	0.07	1
ASPN	0.501976	-0.729326	0.015	0.013	1
lnc-SLC25A30-2	0.502086	0.188478	0.017	0.015	1
EXOC6	0.502124	-0.284593	0.256	0.252	1
SLC2A4	0.502216	0.0689542	0.012	0.01	1
PSMB8-AS1	0.502319	-0.561616	0.017	0.019	1
PTCHD4	0.50249	-0.173387	0.017	0.015	1
GNRH1	0.502496	0.051073	0.019	0.017	1
SUN2	0.502512	-0.318619	0.01	0.008	1
MTMR9	0.502621	-0.0799537	0.387	0.361	1
lnc-HOMER1-4	0.502779	-0.142124	0.01	0.008	1
COL26A1	0.502846	-0.499799	0.027	0.029	1
CBR4	0.502856	-0.0787921	0.479	0.444	1
GPR157	0.502867	0.095751	0.028	0.025	1
FHDC1	0.502943	-0.368226	0.054	0.05	1
MRPL32	0.502947	-0.0787982	0.515	0.492	1
BCOR	0.503102	-0.205128	0.29	0.286	1
JARID2	0.503105	-0.135093	0.302	0.282	1
AC009090.6	0.503191	-0.911992	0.008	0.01	1
lnc-NKX6-1-8	0.503225	-0.0571177	0.01	0.008	1
RPS21P4	0.503259	-0.590496	0.044	0.046	1
SLC26A1	0.503639	-0.864567	0.009	0.011	1
SNHG15	0.503783	-0.100051	0.385	0.361	1
lnc-IL10RA-1	0.503881	0.00805443	0.042	0.038	1
C2orf15	0.504148	-0.189216	0.233	0.216	1
OTUD7A	0.504345	-0.36288	0.04	0.043	1
lnc-SHISA9-1	0.504445	0.183256	0.013	0.012	1
PPP1R36	0.50465	-0.446821	0.027	0.029	1
lnc-CDK19-7	0.504654	0.413997	0.01	0.008	1
SLC24A5	0.504743	-0.177824	0.01	0.008	1
RBM34	0.504755	-0.0830915	0.019	0.017	1
lnc-CCSAP-1	0.504806	-0.240763	0.03	0.033	1
MYO1D	0.504844	-0.158736	0.233	0.217	1
TUFM	0.50486	-0.0143548	0.877	0.878	1
lnc-BCL6-9	0.504875	-0.417336	0.114	0.116	1
lnc-RASSF7-1	0.504982	-0.470287	0.073	0.076	1
lnc-IL4R-2	0.504987	-0.224611	0.032	0.029	1
PRR29	0.505183	-0.553557	0.027	0.029	1
SLC25A25-AS1	0.505217	-0.156775	0.024	0.022	1
lnc-ZNF599-3	0.505458	-0.252839	0.01	0.008	1
lnc-SVIL-1	0.505479	-0.269047	0.012	0.014	1
CASC1	0.50551	-0.192801	0.075	0.069	1
HPCAL4	0.505587	-0.0498598	0.039	0.042	1
SF3B6	0.505676	0.001462	0.898	0.884	1
RPS2P44	0.505812	0.292646	0.013	0.011	1
lnc-ANKRD20A4-5	0.505814	-0.116855	0.045	0.042	1
LINC02343	0.505878	-0.025054	0.017	0.015	1
BLOC1S5	0.506013	-0.0212938	0.198	0.186	1
lnc-GUF1-9	0.50614	-0.171525	0.015	0.013	1
GEMIN4	0.506343	0.0306439	0.064	0.06	1
PEX16	0.506343	-0.13245	0.466	0.442	1
FAM208A	0.506762	-0.108085	0.381	0.369	1
lnc-METTL2B-3	0.506946	-0.157508	0.029	0.026	1
lnc-RMDN2-11	0.507073	-0.435515	0.014	0.016	1
lnc-RABL2A-9	0.507107	-0.439371	0.012	0.01	1
LATS1	0.507147	-0.163168	0.226	0.21	1
PTGR2	0.507188	-0.102503	0.216	0.202	1
TIRAP	0.507217	-0.0347838	0.053	0.049	1
lnc-POLN-1	0.507544	0.150379	0.045	0.042	1
lnc-ZNF780B-3	0.507727	-0.0612198	0.039	0.036	1
EIF3M	0.507957	-0.0393007	0.766	0.745	1
lnc-GTF2IRD2B-3	0.508081	0.0695237	0.015	0.013	1
WDR93	0.508254	-0.579162	0.023	0.025	1
lnc-CSNK1A1-6	0.508367	0.0280491	0.015	0.013	1
lnc-DNAJB4-1	0.508579	-0.371737	0.043	0.046	1
CKAP5	0.508785	-0.0293612	0.455	0.427	1
SPIRE1	0.508939	-0.136385	0.281	0.263	1
MICU2	0.508984	-0.0770719	0.525	0.501	1
lnc-PLD3-3	0.509091	-0.077234	0.012	0.014	1
EPHX4	0.509297	-0.610444	0.028	0.025	1
EHBP1	0.509345	-0.0759572	0.269	0.25	1
lnc-JCAD-10	0.509357	-0.609744	0.026	0.028	1
lnc-NOL4L-2	0.509404	-0.153885	0.014	0.016	1
lnc-DCTD-65	0.509519	-0.281331	0.124	0.126	1
lnc-HABP4-9	0.509534	0.412742	0.011	0.01	1
PAQR3	0.509626	-0.25464	0.104	0.107	1
lnc-ZNF195-1	0.509891	-0.435048	0.112	0.114	1
BCAT1	0.510438	-0.205854	0.013	0.015	1
lnc-LRRTM2-1	0.510499	-0.0776695	0.015	0.013	1
RASL11A	0.510616	-0.295484	0.083	0.086	1
lnc-PUS7-1	0.510672	-0.51334	0.022	0.024	1
HFE	0.510733	-0.0937168	0.017	0.015	1
lnc-IFNA1-5	0.511004	-0.538893	0.01	0.012	1
COL11A1	0.511013	0.41705	0.023	0.025	1
ATP5PO	0.51111	-0.0493685	0.898	0.899	1
C5orf34	0.511304	-0.19509	0.013	0.015	1
HACD4	0.51143	-0.682442	0.017	0.019	1
lnc-GNAQ-7	0.511554	-0.245224	0.082	0.076	1
NUBP2	0.511771	-0.0174559	0.572	0.535	1
DTX1	0.512052	-0.145626	0.21	0.196	1
EVPL	0.51216	-0.14438	0.046	0.043	1
KNSTRN	0.512355	-0.266638	0.11	0.113	1
LINC00609	0.512434	-0.486876	0.012	0.01	1
IPCEF1	0.512555	-0.479644	0.028	0.031	1
IGSF5	0.512759	-0.0397461	0.03	0.027	1
WASF1	0.51289	-0.335881	0.171	0.171	1
lnc-NAA38-2	0.51297	-0.222687	0.1	0.103	1
ARCN1	0.513	-0.0448672	0.7	0.679	1
lnc-RWDD1-1	0.513253	0.107744	0.013	0.011	1
lnc-STAM2-3	0.513285	-0.223548	0.018	0.021	1
GABRA5	0.513607	0.0561082	0.015	0.013	1
lnc-NHP2-1	0.513613	0.270011	0.015	0.013	1
PIK3C2G	0.513701	-0.3173	0.043	0.039	1
SLC51A	0.513819	0.158543	0.011	0.01	1
GLOD5	0.514111	0.18675	0.011	0.01	1
PHLDB2	0.514168	-0.158975	0.082	0.076	1
lnc-NAA35-14	0.514216	0.0289001	0.013	0.011	1
AC091959.3	0.514558	0.169965	0.015	0.013	1
NBEAL1	0.514897	-0.100407	0.296	0.275	1
GALNT8	0.515418	-0.489521	0.056	0.059	1
HUS1	0.515514	-0.352196	0.217	0.212	1
MRPL19	0.515786	-0.0254588	0.559	0.522	1
CCDC82	0.515865	-0.148345	0.417	0.399	1
H2AFV	0.516087	0.00414738	0.827	0.806	1
C16orf91	0.516157	-0.00936791	0.344	0.321	1
lnc-SUMF1-5	0.516221	-0.211063	0.07	0.073	1
HMGN2P5	0.516327	0.114353	0.034	0.031	1
CCDC102A	0.516387	-0.264214	0.035	0.032	1
INO80D	0.516559	-0.145894	0.229	0.228	1
ZNF653	0.516792	-0.251442	0.059	0.062	1
lnc-ETNK1-3	0.516826	-0.0916713	0.386	0.364	1
PLPP7	0.517146	-0.541141	0.037	0.039	1
ITPA	0.517216	-0.0521861	0.482	0.45	1
TCF7L1	0.517266	-0.0206826	0.125	0.118	1
CEP72	0.517296	0.100388	0.025	0.022	1
EYS	0.517569	0.130522	0.023	0.025	1
KIRREL2	0.517592	-0.122538	0.14	0.131	1
SRM	0.517653	-0.133266	0.621	0.59	1
lnc-TMEM154-2	0.517941	-0.178453	0.027	0.029	1
lnc-FARP2-2	0.517983	0.116843	0.015	0.013	1
lnc-ADIPOQ-2	0.518164	-0.245606	0.011	0.01	1
TNNI1	0.518303	-0.559569	0.017	0.019	1
C1R	0.518376	0.0472564	0.085	0.081	1
ZNF346	0.518637	-0.283562	0.13	0.133	1
MFSD1	0.518688	-0.290544	0.158	0.159	1
lnc-PPP1R3G-9	0.518844	-0.562748	0.017	0.015	1
YTHDF3	0.519294	-0.139237	0.317	0.294	1
ABLIM2	0.519449	-0.111483	0.094	0.088	1
ZC2HC1C	0.519454	-0.0971373	0.081	0.076	1
PLS3	0.519753	-0.16543	0.362	0.351	1
lnc-DICER1-3	0.519974	-0.429926	0.073	0.075	1
AC245452.1	0.52006	-0.134917	0.048	0.044	1
MRPS31	0.520128	-0.154014	0.423	0.405	1
lnc-PHIP-3	0.520181	-0.00833258	0.059	0.055	1
AC092134.2	0.520362	-0.039496	0.011	0.013	1
MOB3B	0.520662	-0.324862	0.038	0.04	1
lnc-WDR97-2	0.520669	0.0358742	0.017	0.019	1
AHSA1	0.520679	-0.00912099	0.649	0.628	1
lnc-PANK3-23	0.520679	-0.305722	0.03	0.032	1
SIX2	0.52095	-0.257848	0.379	0.36	1
lnc-TEC-2	0.521019	-0.335772	0.01	0.012	1
KIF7	0.521251	-0.236092	0.031	0.033	1
lnc-SLC16A11-1	0.521306	-0.145872	0.02	0.022	1
TOPBP1	0.521361	-0.201866	0.213	0.21	1
lnc-CYBA-4	0.521618	0.241332	0.013	0.011	1
POMZP3	0.521747	-0.211262	0.092	0.086	1
AC010343.1	0.521947	0.0449525	0.017	0.015	1
PRPF8	0.522087	-0.051823	0.616	0.594	1
lnc-RPS24-17	0.522278	-0.289517	0.012	0.014	1
lnc-ZNF599-10	0.522287	0.00122553	0.032	0.03	1
TMEM130	0.522317	-0.146676	0.221	0.221	1
lnc-MOGAT2-4	0.522374	-0.249162	0.13	0.132	1
lnc-TERF1-3	0.52238	-0.198216	0.011	0.013	1
lnc-SLC24A3-1	0.522404	0.00892651	0.013	0.011	1
AC092835.1	0.522548	0.350245	0.031	0.028	1
lnc-RFX7-1	0.522591	-0.0632239	0.041	0.037	1
STX18	0.522774	-0.0815594	0.355	0.33	1
lnc-USP50-5	0.522796	-0.319915	0.024	0.026	1
lnc-DYSF-2	0.522941	0.0814145	0.028	0.025	1
lnc-TMTC3-5	0.522951	-0.354706	0.012	0.014	1
NSG2	0.523058	-0.410498	0.214	0.211	1
PNMA3	0.523062	0.00668438	0.092	0.087	1
lnc-SMARCC2-1	0.523096	-0.195845	0.049	0.045	1
TBC1D30	0.523719	-0.245705	0.104	0.106	1
SUFU	0.523889	-0.522618	0.078	0.08	1
ZNF514	0.523914	-0.156611	0.084	0.079	1
ZNF780B	0.523952	-0.178491	0.101	0.104	1
ADRM1	0.523979	-0.0247954	0.644	0.609	1
GPR82	0.524403	-0.154977	0.029	0.032	1
C1orf122	0.524645	0.0261268	0.778	0.738	1
UBN2	0.524658	-0.0195517	0.459	0.429	1
VANGL2	0.524699	-0.178369	0.171	0.172	1
PARP8	0.52494	-0.364692	0.097	0.099	1
SLC9A3-AS1	0.52505	-0.124385	0.077	0.081	1
ZNF663P	0.525105	0.106779	0.024	0.027	1
SDCCAG8	0.525129	-0.0374976	0.52	0.484	1
PTRH1	0.525357	-0.199234	0.414	0.389	1
PCDHGA7	0.525391	-0.85703	0.011	0.01	1
lnc-POLR1A-6	0.525496	0.172376	0.02	0.018	1
CASP8AP2	0.525612	-0.164884	0.287	0.281	1
RPS10P2	0.525803	-0.279914	0.033	0.03	1
GRASP	0.526004	-0.0567493	0.142	0.135	1
TMEM218	0.526025	-0.000275796	0.013	0.011	1
LRFN5	0.52635	-0.181526	0.011	0.013	1
XRCC4	0.526358	-0.081124	0.141	0.133	1
EHD2	0.526378	-0.138563	0.022	0.024	1
lnc-CEP57L1-2	0.52638	0.076561	0.013	0.011	1
FAM166B	0.526387	-0.598434	0.017	0.019	1
NKIRAS2	0.526594	-0.0859683	0.494	0.454	1
lnc-BLM-6	0.52667	-0.214149	0.015	0.013	1
EFS	0.526883	-0.0701845	0.149	0.141	1
lnc-KLF12-4	0.526904	0.148642	0.019	0.021	1
RNF144B	0.527	-0.220953	0.073	0.068	1
NFYB	0.527048	-0.104397	0.415	0.387	1
NOL8	0.527254	-0.111906	0.229	0.229	1
LMX1B	0.527307	-0.25448	0.043	0.046	1
lnc-DCTD-14	0.527405	-0.31393	0.043	0.045	1
ATRIP	0.527424	-0.14566	0.043	0.04	1
lnc-FAM200A-1	0.527486	-0.0701174	0.013	0.011	1
POGZ	0.527612	-0.0449182	0.512	0.475	1
PLAT	0.527999	-0.218852	0.013	0.011	1
CRIP3	0.528282	0.133411	0.018	0.016	1
lnc-EIF3B-3	0.528452	0.0982316	0.011	0.009	1
MIR646HG	0.52887	-0.491313	0.058	0.061	1
MARK2P9	0.528914	-0.285619	0.019	0.021	1
PLEKHA3	0.52901	0.0176991	0.618	0.593	1
C17orf100	0.529174	-0.0320232	0.16	0.151	1
lnc-SHOC2-1	0.529474	-0.26748	0.046	0.043	1
MIR4453HG	0.529475	-0.098928	0.065	0.061	1
AC006077.2	0.529481	-0.445154	0.03	0.027	1
AC011939.1	0.529532	0.0429513	0.031	0.028	1
FAXC	0.529549	-0.207978	0.146	0.148	1
LRRTM4	0.529739	-0.279245	0.013	0.011	1
AK1	0.530085	-0.108267	0.159	0.161	1
DSCC1	0.530211	0.222065	0.011	0.009	1
lnc-XRCC3-3	0.530272	0.232226	0.013	0.011	1
APOL4	0.530345	0.0120417	0.058	0.055	1
lnc-BTG3-6	0.530543	-0.647698	0.013	0.015	1
DCLRE1A	0.530913	-0.137425	0.072	0.067	1
MCRS1	0.531019	-0.225277	0.151	0.141	1
PLIN5	0.531183	-0.246362	0.03	0.033	1
lnc-SUMO4-2	0.531244	-0.0750393	0.023	0.021	1
NLK	0.531366	-0.0772891	0.236	0.221	1
lnc-ANKRD36B-3	0.531404	-0.137036	0.223	0.221	1
ILKAP	0.531613	-0.10646	0.384	0.357	1
lnc-LSAMP-6	0.531749	-0.592242	0.053	0.049	1
BNIPL	0.532305	0.23676	0.018	0.016	1
ZFP69B	0.532354	-0.191551	0.06	0.063	1
STUB1	0.532372	-0.0112214	0.876	0.867	1
lnc-BLNK-4	0.532486	-0.0285318	0.009	0.01	1
IPO9-AS1	0.532578	-0.308351	0.019	0.021	1
DCLK1	0.532866	-0.273024	0.196	0.196	1
AC084824.1	0.533111	0.210088	0.024	0.022	1
KIRREL1	0.533486	-0.0852749	0.017	0.019	1
TMEM136	0.533595	-0.111489	0.245	0.231	1
ATP6V1G1	0.533659	-0.0232812	0.975	0.983	1
lnc-ZFP36L1-2	0.533666	0.0584423	0.014	0.013	1
SHC2	0.533769	-0.0533051	0.608	0.581	1
MRPS34	0.533809	0.0137995	0.794	0.757	1
MCF2L2	0.533816	-0.0464307	0.155	0.147	1
EBPL	0.534234	-0.0766995	0.572	0.55	1
lnc-MFSD1-2	0.534434	-0.300347	0.009	0.01	1
BATF3	0.534441	-0.64753	0.01	0.011	1
lnc-MED7-1	0.534624	-0.0103506	0.034	0.032	1
BPIFA1	0.534656	-1.59411	0.009	0.01	1
AL135905.2	0.53487	0.136827	0.043	0.04	1
lnc-YARS2-4	0.535033	-0.698664	0.01	0.011	1
lnc-TTC30B-1	0.535231	-0.0586928	0.286	0.269	1
TET2	0.535248	-0.146924	0.212	0.211	1
EAF1-AS1	0.535624	-0.153953	0.014	0.016	1
lnc-SHOX2-8	0.535986	-0.625123	0.023	0.025	1
B3GALT5-AS1	0.536075	-0.198114	0.048	0.051	1
lnc-ELOVL1-1	0.536081	0.0702878	0.087	0.082	1
MORN3	0.5361	-0.156504	0.085	0.079	1
ELOVL6	0.536274	-0.166233	0.184	0.174	1
lnc-SYDE1-2	0.536608	-0.443649	0.022	0.024	1
TGIF2	0.536682	-0.177583	0.042	0.039	1
DIP2C	0.536686	-0.16168	0.332	0.322	1
ABTB2	0.536794	-0.159245	0.02	0.022	1
lnc-SLC44A3-1	0.536853	-0.147456	0.116	0.11	1
GLRA3	0.536988	-0.466451	0.067	0.07	1
RAD51D	0.537012	-0.200361	0.078	0.081	1
MAK	0.537153	-0.631023	0.013	0.014	1
lnc-CPE-1	0.537162	-0.390807	0.012	0.013	1
lnc-ECHDC3-11	0.537403	-0.418871	0.027	0.029	1
SUPT4H1	0.537454	-0.190383	0.014	0.013	1
lnc-EEF2KMT-9	0.537749	0.315046	0.013	0.011	1
MNS1	0.537842	-0.230183	0.094	0.088	1
C5orf49	0.537958	-0.0309725	0.291	0.279	1
lnc-EMC3-1	0.538097	0.13574	0.026	0.023	1
CFL2	0.538292	-0.0434251	0.285	0.266	1
HSPD1P10	0.538391	0.192128	0.011	0.009	1
AL353763.1	0.538443	-0.237035	0.032	0.034	1
lnc-ALX1-2	0.538443	-0.490875	0.053	0.055	1
PCNT	0.538838	-0.140315	0.102	0.096	1
lnc-TPPP-1	0.538901	-0.636705	0.018	0.02	1
ATF7IP	0.539045	-0.0190776	0.397	0.373	1
OTUB2	0.539349	-0.0984643	0.056	0.052	1
OAZ1	0.539571	-0.000661338	0.989	0.989	1
ATP5IF1	0.539589	0.0133724	0.969	0.972	1
TRAF4	0.539612	-0.120061	0.506	0.462	1
ZNF382	0.539968	-0.0642319	0.148	0.14	1
lnc-KLRG2-2	0.540092	-0.116136	0.013	0.011	1
FARP1	0.540126	-0.00997342	0.734	0.699	1
AC131206.1	0.540417	-0.261709	0.022	0.024	1
ANKIB1	0.540418	-0.0560192	0.38	0.352	1
SLC25A29	0.541004	-0.0985256	0.291	0.272	1
LINC00630	0.541079	-0.152348	0.294	0.272	1
ISOC2	0.541244	-0.0258038	0.678	0.639	1
PRSS27	0.541245	-0.154574	0.048	0.045	1
lnc-GUSB-9	0.541352	0.0333151	0.06	0.056	1
KLHL25	0.541502	-0.292893	0.053	0.049	1
ERCC6	0.541558	-0.349777	0.133	0.133	1
ZNF763	0.541591	-0.386603	0.034	0.037	1
MRPS33	0.541643	0.0205834	0.758	0.739	1
CHRNB1	0.541688	-0.0872561	0.271	0.255	1
SLC10A7	0.541907	-0.0711691	0.037	0.034	1
AC022211.2	0.542028	0.184945	0.014	0.012	1
lnc-TTLL7-3	0.542146	-0.105789	0.108	0.102	1
PIK3C2B	0.542213	-0.385733	0.042	0.044	1
ZNF699	0.542499	-0.45701	0.024	0.027	1
PA2G4P6	0.542599	-0.302031	0.039	0.041	1
RPL21P121	0.542663	-0.537326	0.018	0.02	1
lnc-RAP1GAP2-3	0.542665	-0.235685	0.038	0.034	1
NPM1P27	0.543097	-0.272952	0.032	0.034	1
TPI1P2	0.5432	0.203798	0.012	0.011	1
lnc-GPR27-10	0.543772	0.541243	0.016	0.014	1
NFIX	0.543772	-0.102392	0.078	0.073	1
lnc-ZCCHC13-8	0.543851	-0.231479	0.055	0.058	1
EEF2KMT	0.544053	-0.30059	0.132	0.133	1
RPL5P4	0.544071	-0.205771	0.131	0.122	1
lnc-ADAMTSL4-7	0.544129	-0.264586	0.105	0.099	1
YAE1	0.544222	-0.149736	0.239	0.222	1
lnc-CREB3L4-12	0.544532	-0.306832	0.12	0.122	1
lnc-FGF20-4	0.544671	-0.166758	0.024	0.022	1
STK32A	0.544894	-0.191349	0.18	0.181	1
SPATA5L1	0.545463	-0.146049	0.136	0.128	1
AC068620.3	0.545556	0.26069	0.025	0.023	1
lnc-SLC9B1-3	0.545885	-0.552472	0.024	0.026	1
ZNF37BP	0.54611	-0.0284916	0.03	0.028	1
CHST14	0.546139	-0.31268	0.038	0.035	1
ZNF852	0.546364	0.0138058	0.032	0.029	1
CNOT4	0.546571	-0.0937303	0.262	0.247	1
PPP1R14C	0.546615	-0.199957	0.154	0.157	1
lnc-CCDC17-1	0.547336	-0.314492	0.06	0.063	1
SLC45A4	0.547396	0.0070389	0.054	0.051	1
AC012065.5	0.547514	-0.247195	0.011	0.012	1
lnc-PTDSS1-3	0.5476	-0.12126	0.021	0.023	1
UHRF1BP1	0.547767	-0.103465	0.152	0.143	1
lnc-ZNF644-1	0.547855	-0.246699	0.126	0.118	1
SORBS1	0.547866	-0.00225719	0.016	0.014	1
lnc-DCAF10-2	0.548164	-0.0906371	0.038	0.035	1
AC004967.1	0.548512	0.0215123	0.01	0.009	1
UST	0.548669	-0.14521	0.013	0.014	1
FKBP11	0.548672	-0.130363	0.454	0.435	1
CSNK2A2	0.548951	-0.167051	0.494	0.464	1
MMP11	0.549114	-0.453292	0.143	0.142	1
lnc-MKS1-1	0.549217	0.121935	0.022	0.02	1
AC007598.3	0.549239	-0.352325	0.018	0.016	1
lnc-NDUFV3-1	0.549433	0.194581	0.01	0.009	1
lnc-ANXA5-2	0.54964	-0.384649	0.014	0.012	1
lnc-NPIPB15-2	0.549724	-0.913112	0.009	0.01	1
CROT	0.549736	-0.123232	0.222	0.209	1
DDX3X	0.54982	-0.063615	0.71	0.676	1
CMTM3	0.549855	-0.234004	0.063	0.066	1
CHAF1A	0.550333	-0.43961	0.065	0.067	1
lnc-LMTK3-2	0.550567	-0.281777	0.021	0.019	1
ELF3-AS1	0.550613	0.294457	0.028	0.026	1
HCLS1	0.55081	0.0102163	0.022	0.02	1
lnc-LRRC31-4	0.550825	0.00645642	0.068	0.064	1
MDM2	0.55083	-0.201766	0.264	0.26	1
PRKAB2	0.550897	-0.147981	0.163	0.165	1
USP21	0.550917	-0.00714387	0.052	0.048	1
GAS5	0.551001	-0.00503763	0.96	0.952	1
lnc-MIB2-1	0.551097	-0.374123	0.039	0.036	1
CELSR3	0.551119	-0.187788	0.191	0.178	1
AGBL3	0.551237	-0.330954	0.024	0.026	1
NOG	0.551308	-0.451577	0.015	0.016	1
lnc-ZCCHC13-4	0.551519	0.225565	0.012	0.013	1
lnc-METTL23-16	0.551551	-0.376471	0.043	0.045	1
PTPRN	0.551635	0.136967	0.894	0.896	1
RTN4RL2	0.551808	-0.23076	0.021	0.019	1
lnc-AMZ2-5	0.552232	-0.492882	0.048	0.05	1
lnc-PMFBP1-3	0.552269	-0.193684	0.034	0.031	1
MAF	0.552354	-0.000933196	0.068	0.064	1
AC092139.3	0.552526	-0.19354	0.031	0.033	1
MAP3K5	0.552637	-0.0165589	0.027	0.025	1
lnc-DCT-16	0.55267	-0.447618	0.012	0.013	1
lnc-MROH1-1	0.552696	-0.35278	0.019	0.017	1
FAM13B	0.552904	-0.129587	0.196	0.184	1
SYNE3	0.552918	-0.083291	0.027	0.025	1
lnc-CPLX1-9	0.5532	-0.319982	0.029	0.026	1
TAB2	0.553335	-0.200505	0.253	0.249	1
lnc-NPTX1-2	0.553338	-0.211147	0.092	0.086	1
ITPKB	0.553348	-0.175172	0.09	0.084	1
lnc-JMJD4-4	0.553393	-0.0475857	0.062	0.058	1
IL10RA	0.553548	-0.335783	0.041	0.043	1
lnc-ROPN1B-15	0.553554	-0.0303891	0.042	0.045	1
SLC4A3	0.553759	-0.0935605	0.109	0.103	1
EDIL3	0.554292	0.158366	0.025	0.028	1
KIF9	0.5543	-0.0197047	0.553	0.526	1
lnc-RUVBL1-1	0.554303	-0.137863	0.021	0.023	1
PCDHA11	0.554387	-0.386014	0.022	0.024	1
lnc-WNT16-7	0.554818	0.151206	0.03	0.028	1
AC137630.3	0.554859	-0.519344	0.019	0.017	1
lnc-ADAM30-1	0.554871	0.0541223	0.05	0.047	1
FHOD3	0.554894	-0.00200872	0.199	0.189	1
CASTOR3	0.55516	-0.238658	0.174	0.174	1
DHRS4	0.55527	-0.241938	0.197	0.195	1
lnc-DNAH10OS-3	0.555443	-0.661045	0.01	0.011	1
GCNA	0.555548	-0.041738	0.019	0.021	1
NPTX1	0.555613	-1.10265	0.01	0.011	1
lnc-KPNA4-1	0.555744	-0.257103	0.046	0.048	1
SNCAIP	0.555769	-0.191589	0.042	0.045	1
lnc-DHX38-9	0.555808	-0.273873	0.039	0.036	1
SLC25A51	0.555942	-0.0753615	0.034	0.032	1
TFF1	0.556058	-0.579533	0.081	0.083	1
lnc-TLE3-6	0.55606	-0.171059	0.019	0.017	1
LYPD6B	0.556366	-0.684706	0.015	0.016	1
SMAP1	0.556942	0.0221604	0.782	0.774	1
CAMP	0.557062	-0.474501	0.009	0.01	1
lnc-MTPAP-1	0.557087	0.267625	0.025	0.023	1
ZNF503-AS2	0.557095	-0.329208	0.095	0.098	1
ASAP1	0.557132	-0.19712	0.393	0.374	1
OPRL1	0.557152	0.085983	0.049	0.046	1
METAP1D	0.55726	-0.529814	0.036	0.033	1
lnc-NT5C2-1	0.557278	-0.059541	0.022	0.02	1
lnc-UGCG-1	0.557313	0.0202156	0.19	0.182	1
POP5	0.557482	0.0163364	0.66	0.631	1
AC100793.2	0.557769	-0.131293	0.079	0.075	1
ATP6V0A1	0.558132	-0.021439	0.616	0.567	1
METTL26	0.558468	-0.00852678	0.749	0.709	1
ID4	0.55856	0.0506154	0.701	0.684	1
lnc-MYNN-5	0.558703	0.389188	0.015	0.017	1
lnc-STX1B-1	0.558728	-0.27137	0.022	0.024	1
SYMPK	0.558753	-0.196286	0.424	0.401	1
LINC01003	0.558891	-0.13164	0.303	0.282	1
SWAP70	0.558929	-0.178192	0.1	0.094	1
FAM81B	0.559007	-0.329877	0.118	0.119	1
lnc-MPPE1-8	0.559167	0.175408	0.01	0.009	1
KLC1	0.559174	-0.116975	0.72	0.671	1
ALDH1A3	0.559267	-0.159047	0.032	0.029	1
lnc-RFC3-7	0.55933	0.168042	0.019	0.021	1
N6AMT1	0.559355	-0.175575	0.154	0.155	1
GPR173	0.55939	-0.0911574	0.058	0.061	1
STAG3	0.559401	-0.0739499	0.034	0.032	1
lnc-RNF149-2	0.559425	-0.375715	0.011	0.012	1
RPL13AP5	0.559489	0.0536011	0.028	0.026	1
ZNF561-AS1	0.559558	-0.17324	0.244	0.226	1
FAM66C	0.559569	-0.161958	0.018	0.019	1
lnc-ESCO1-3	0.559725	0.0516634	0.032	0.03	1
IGF2BP2	0.559742	0.0197491	0.619	0.588	1
GRB2	0.5598	-0.0415411	0.552	0.507	1
HNRNPA1L2	0.559926	-0.00800581	0.023	0.026	1
lnc-RIPPLY3-6	0.560049	-0.0374888	0.03	0.027	1
RND3	0.560118	0.103513	0.187	0.18	1
lnc-AKT1-1	0.560118	-0.150059	0.032	0.029	1
SYN3	0.56012	-0.381911	0.011	0.012	1
STK19	0.560332	-0.0771812	0.509	0.468	1
PACRG	0.560653	-0.0805534	0.389	0.364	1
GTF2H5	0.560832	0.010098	0.844	0.828	1
PSMC2	0.560861	-0.0236608	0.536	0.498	1
lnc-CNIH3-2	0.56087	-0.465797	0.019	0.021	1
lnc-ZNF503-2	0.560931	-0.387732	0.013	0.014	1
CCDC157	0.561319	-0.157525	0.124	0.117	1
PHC1	0.561334	-0.123037	0.23	0.215	1
SLC16A13	0.561339	-0.36594	0.016	0.017	1
SERTAD4	0.561434	0.0381652	0.018	0.019	1
lnc-ADAM10-1	0.561599	0.0344214	0.017	0.015	1
lnc-SLC35E1-3	0.561664	-0.622019	0.014	0.012	1
HACD1	0.561684	-0.152199	0.131	0.123	1
REXO4	0.561751	-0.0822852	0.298	0.279	1
lnc-ZKSCAN3-3	0.561814	0.00446365	0.024	0.022	1
lnc-FAM71F2-4	0.561976	-0.0400361	0.031	0.029	1
AC211476.6	0.562046	0.143845	0.028	0.025	1
lnc-ACTRT3-8	0.562078	-0.0800958	0.034	0.032	1
TMEM271	0.562218	-0.0216774	0.034	0.031	1
lnc-SEMA4D-5	0.562299	0.00742304	0.01	0.009	1
TMED8	0.562321	-0.141029	0.402	0.392	1
ITSN1	0.562415	-0.0917203	0.286	0.271	1
FNTB	0.562434	-0.0866648	0.157	0.15	1
PAK1	0.562595	-0.27804	0.218	0.214	1
LMO1	0.562677	-0.163567	0.076	0.072	1
ZNF57	0.56268	-0.138649	0.038	0.035	1
lnc-LHFPL5-1	0.56278	-0.0819728	0.012	0.01	1
MRPL55	0.56292	-0.00331001	0.673	0.639	1
DEUP1	0.563197	-0.309163	0.049	0.052	1
RPSAP6	0.563329	-0.324681	0.019	0.017	1
POU6F1	0.56339	-0.184935	0.02	0.018	1
C1orf123	0.56352	-0.0593909	0.364	0.34	1
AL022322.2	0.563542	-0.00828183	0.017	0.015	1
SPATA6	0.563549	-0.164074	0.22	0.206	1
SIGIRR	0.563561	-0.158171	0.429	0.411	1
lnc-PSMB4-2	0.56368	0.048544	0.01	0.011	1
LRR1	0.563686	-0.244767	0.051	0.054	1
lnc-CTDSP2-2	0.56375	-0.00158147	0.648	0.616	1
ZC3H12C	0.563819	-0.218508	0.155	0.156	1
EXOSC4	0.564007	-0.0550425	0.312	0.293	1
lnc-SPTBN2-2	0.564008	-0.320997	0.067	0.069	1
KRT8P15	0.564099	0.0608471	0.01	0.009	1
AIFM2	0.564115	-0.173337	0.068	0.064	1
KANSL1L	0.564115	-0.25367	0.104	0.106	1
lnc-RAB12-3	0.564158	-0.332538	0.029	0.026	1
C9orf64	0.564345	-0.175782	0.163	0.152	1
CISD1	0.564346	-0.0108118	0.853	0.835	1
TRIM11	0.564411	-0.161492	0.15	0.141	1
NDRG4	0.56468	0.0182654	0.371	0.351	1
CCNT2-AS1	0.564771	-0.230661	0.024	0.026	1
CFAP410	0.565043	-0.148737	0.204	0.191	1
MRPS16	0.565095	0.0138282	0.691	0.651	1
ZBED6CL	0.565347	-0.0278616	0.01	0.009	1
IL6R-AS1	0.56581	-0.210302	0.01	0.009	1
CTSV	0.56588	-0.136016	0.079	0.075	1
GPR68	0.565963	0.113267	0.026	0.024	1
CPA2	0.566208	-0.192454	0.012	0.01	1
RBM4B	0.566226	-0.166732	0.255	0.252	1
CD63	0.566274	-0.0323906	0.986	0.989	1
lnc-RHD-4	0.566489	-0.507591	0.017	0.015	1
lnc-SHB-2	0.566566	-0.175594	0.013	0.012	1
FOXA2	0.56668	-0.196326	0.392	0.378	1
LARGE1	0.56676	-0.225299	0.054	0.051	1
LGR5	0.566905	-0.306646	0.088	0.083	1
PKIG	0.566951	-0.085128	0.67	0.642	1
TJP2	0.567045	0.119252	0.015	0.013	1
PPP5D1	0.567175	0.167404	0.032	0.03	1
APOA1	0.567269	-0.289116	0.012	0.01	1
TINAGL1	0.567311	-0.470547	0.012	0.01	1
lnc-NRDE2-4	0.567348	0.537142	0.012	0.01	1
ENTPD8	0.567384	-0.341308	0.01	0.009	1
FBXO48	0.567431	-0.158005	0.064	0.06	1
ZNF793-AS1	0.567561	-0.356716	0.183	0.182	1
AC007842.1	0.567584	-0.243323	0.01	0.011	1
KIAA0408	0.567611	-0.0249442	0.028	0.031	1
PPP1R14BP3	0.567723	-0.307846	0.048	0.051	1
RACK1	0.567973	-0.000807999	0.994	0.995	1
lnc-TEX9-6	0.568294	0.0433231	0.012	0.01	1
PARP4	0.568341	0.012153	0.163	0.155	1
lnc-FSIP1-4	0.56857	-0.221828	0.152	0.153	1
lnc-IRX3-80	0.568666	-0.0703677	0.528	0.505	1
HLA-L	0.568697	-0.094204	0.02	0.018	1
R3HCC1L	0.568767	-0.126851	0.163	0.164	1
ZKSCAN2	0.568919	-0.143234	0.093	0.088	1
C6orf203	0.569163	-0.0769056	0.462	0.425	1
TPH2	0.569192	-0.158109	0.062	0.058	1
lnc-COX14-2	0.569535	-0.213101	0.116	0.118	1
CWC27	0.56968	-0.130398	0.469	0.45	1
lnc-CETP-1	0.569713	0.414116	0.012	0.01	1
GLIPR1L2	0.569895	-0.485957	0.043	0.045	1
ZNF585B	0.570061	-0.25907	0.022	0.024	1
lnc-DYM-1	0.57012	-0.309181	0.067	0.069	1
lnc-DNAJB13-4	0.570127	-0.242027	0.029	0.031	1
TOX2	0.570213	-0.0751603	0.208	0.197	1
PCDHB11	0.570231	-0.276935	0.034	0.037	1
CFH	0.57028	-0.642688	0.017	0.015	1
HGSNAT	0.570391	-0.0861899	0.392	0.364	1
AFF4	0.570746	-0.0450697	0.734	0.713	1
CHD4	0.571032	-0.0565907	0.701	0.67	1
ZSCAN9	0.571264	-0.246242	0.134	0.126	1
AC020915.1	0.571398	-0.40971	0.01	0.009	1
RPL35P6	0.571737	-0.749364	0.009	0.011	1
lnc-C9orf3-5	0.572511	-0.485058	0.045	0.047	1
lnc-UBASH3A-1	0.572629	-0.451858	0.013	0.012	1
ZNRF3-AS1	0.572692	-0.222384	0.018	0.02	1
AC006213.6	0.573029	-0.062719	0.013	0.012	1
lnc-LRRC32-6	0.57311	-0.139484	0.025	0.027	1
CLCN3P1	0.573406	-0.0226788	0.026	0.024	1
TTC37	0.573422	-0.118101	0.584	0.555	1
PSMD2	0.573578	-0.0437674	0.805	0.778	1
ZSWIM3	0.574136	-0.0290741	0.038	0.035	1
lnc-SLITRK1-4	0.574191	0.327297	0.01	0.008	1
lnc-CACNA1E-6	0.574329	-0.0210276	0.012	0.01	1
SCRIB	0.574542	-0.315516	0.021	0.023	1
TBC1D1	0.5747	-0.258408	0.152	0.143	1
RWDD3	0.574817	-0.00419181	0.029	0.027	1
lnc-TTC3-5	0.574859	-0.119969	0.015	0.013	1
MORC2-AS1	0.574927	-0.435661	0.119	0.11	1
CMTM4	0.574997	-0.219542	0.023	0.021	1
PDCD7	0.575116	-0.0395664	0.639	0.605	1
PTBP3	0.57541	-0.0169629	0.559	0.529	1
lnc-NHSL2-6	0.575548	-0.443438	0.026	0.028	1
lnc-POLR3GL-48	0.575593	-0.270245	0.017	0.019	1
FCHO2	0.575936	-0.145664	0.112	0.115	1
FHL3	0.576121	-0.0990432	0.052	0.055	1
ZNF510	0.576129	-0.17964	0.099	0.101	1
lnc-APLN-1	0.576168	0.0574595	0.021	0.019	1
lnc-TMTC4-1	0.57629	-0.674459	0.009	0.011	1
OARD1	0.57636	-0.00381237	0.573	0.535	1
PABPN1	0.576462	-0.0158219	0.79	0.764	1
SREK1	0.576482	-0.0450621	0.569	0.534	1
AL035530.2	0.576483	0.237304	0.018	0.016	1
AC009145.4	0.57649	-0.688095	0.01	0.012	1
PSMD1	0.576651	-0.00100881	0.735	0.703	1
lnc-TIMM9-3	0.576713	0.522112	0.011	0.01	1
GABBR1	0.576928	-0.124671	0.196	0.185	1
lnc-COL6A3-14	0.577008	-0.294986	0.072	0.074	1
lnc-C21orf58-1	0.577091	-0.154179	0.039	0.036	1
lnc-NT5E-9	0.577418	0.346575	0.013	0.012	1
NOL4	0.577581	-0.134061	0.409	0.382	1
POLR1A	0.577808	-0.161659	0.083	0.078	1
lnc-TACC3-1	0.578247	-0.646483	0.012	0.014	1
RWDD1	0.578439	0.0004581	0.801	0.776	1
SBDSP1	0.57858	-0.326881	0.124	0.125	1
lnc-KIAA1328-4	0.578657	-0.381354	0.008	0.01	1
RFXANK	0.578999	-0.0321236	0.519	0.479	1
ANGPTL7	0.579147	-0.0102359	0.052	0.055	1
FEZF1-AS1	0.579157	-0.0763956	0.011	0.013	1
lnc-SMYD1-2	0.579355	-0.316224	0.014	0.016	1
AL132656.4	0.579357	-0.163923	0.01	0.008	1
GTF3C4	0.579458	-0.137381	0.241	0.225	1
lnc-NSUN6-1	0.579468	-0.239467	0.179	0.167	1
ID2	0.57971	0.165037	0.551	0.54	1
lnc-ANKS4B-5	0.579872	-0.52109	0.01	0.012	1
GPR85	0.579997	-0.148414	0.162	0.152	1
PCDHA13	0.58001	-0.0574281	0.013	0.015	1
RASA4CP	0.580169	-0.329465	0.07	0.072	1
AC243964.3	0.580475	-0.129356	0.031	0.028	1
TRPT1	0.580489	-0.170626	0.259	0.241	1
COL11A2	0.580758	0.407251	0.021	0.019	1
lnc-ARRDC1-2	0.580874	0.130449	0.015	0.013	1
lnc-SHCBP1L-1	0.580948	-0.225241	0.155	0.156	1
CFAP70	0.581036	-0.22303	0.214	0.211	1
KLHL24	0.581085	-0.107247	0.384	0.37	1
lnc-QRFP-5	0.581628	-0.174207	0.032	0.03	1
MFSD14C	0.581744	-0.187246	0.071	0.066	1
lnc-FBXL12-1	0.581825	-0.307189	0.025	0.023	1
MORF4L1P1	0.581837	-0.217542	0.033	0.031	1
HSD17B7	0.581894	-0.0794843	0.354	0.331	1
TCTE3	0.581905	-0.283807	0.036	0.038	1
HPX	0.582029	-0.335232	0.009	0.011	1
lnc-HIST4H4-3	0.58206	-0.471224	0.01	0.012	1
lnc-ZNF77-165	0.582207	-0.368564	0.012	0.014	1
SH3BGRL	0.582407	-0.0204331	0.823	0.789	1
CATIP-AS1	0.582454	-0.0549774	0.023	0.021	1
lnc-AMY1B-1	0.582478	-0.27693	0.009	0.011	1
XXYLT1	0.582917	-0.112623	0.246	0.23	1
LIX1L-AS1	0.583368	-0.0764014	0.032	0.03	1
SESN3	0.583752	-0.211822	0.317	0.294	1
NOL4L	0.584042	-0.154246	0.368	0.351	1
PPP1R3E	0.584131	-0.0880416	0.063	0.066	1
lnc-CROCC-8	0.584733	0.0462698	0.015	0.017	1
LIMD2	0.585153	-0.151815	0.284	0.267	1
EBAG9	0.5852	-0.034414	0.533	0.497	1
AP3M2	0.585243	-0.225349	0.307	0.297	1
lnc-ETF1-3	0.585334	-0.056088	0.018	0.016	1
ANKRD31	0.585525	0.102514	0.013	0.015	1
LINC02197	0.585596	-0.550498	0.02	0.018	1
EIF4BP3	0.585649	0.238785	0.008	0.01	1
LINC01572	0.585772	-0.230934	0.087	0.082	1
lnc-DIS3-1	0.585777	0.062512	0.015	0.017	1
AL358777.1	0.585834	0.397717	0.013	0.011	1
ZNF844	0.585859	-0.104284	0.137	0.13	1
TDG	0.586253	-0.177603	0.403	0.383	1
lnc-TESC-1	0.586276	-0.250282	0.01	0.012	1
TXLNA	0.586287	-0.0967505	0.515	0.471	1
lnc-AZIN2-2	0.586745	0.0649145	0.025	0.023	1
LINC01952	0.586754	-0.0405142	0.011	0.01	1
ZNF780A	0.586901	-0.033715	0.097	0.093	1
lnc-TMEM223-2	0.586934	-0.0742704	0.057	0.054	1
SLIT1	0.587176	0.0338298	0.024	0.026	1
KIF18A	0.587214	-0.0639385	0.024	0.022	1
PDPK1	0.587249	-0.170512	0.434	0.413	1
HSP90AB3P	0.587433	-0.14032	0.035	0.032	1
CITED4	0.587611	-0.018405	0.164	0.167	1
RAD23B	0.587719	-0.0143747	0.633	0.599	1
CAPN12	0.587841	-0.135623	0.093	0.088	1
FOXP1-IT1	0.588132	-0.400303	0.039	0.041	1
WDR47	0.588292	-0.0159987	0.193	0.182	1
WDR82	0.588388	-0.0532701	0.472	0.449	1
lnc-VPS8-4	0.588626	0.0256476	0.018	0.016	1
CTNNBL1	0.588669	-0.0267381	0.347	0.327	1
lnc-TMEM88B-6	0.58914	0.0200434	0.033	0.031	1
TTC5	0.589206	-0.144837	0.357	0.345	1
AKT3	0.58933	-0.0194691	0.351	0.332	1
CDKN2B	0.589559	-0.549186	0.016	0.018	1
SNX16	0.589609	-0.164757	0.086	0.088	1
lnc-CDCA7-1	0.589669	-0.144226	0.019	0.018	1
ATP1A1-AS1	0.589821	-0.201181	0.047	0.049	1
NPPB	0.589944	-0.172887	0.01	0.012	1
CPNE9	0.590489	0.0479845	0.026	0.024	1
NHS	0.590811	-0.113562	0.085	0.08	1
CUBN	0.590813	-0.0385753	0.019	0.018	1
ETNK2	0.590932	-0.208579	0.2	0.189	1
2025-03-10	0.591006	-0.168643	0.067	0.063	1
SLC2A10	0.591028	-0.0967044	0.076	0.072	1
GLRA2	0.591067	0.30564	0.029	0.027	1
SMAD7	0.591863	-0.222215	0.052	0.054	1
lnc-AKR1D1-5	0.592038	-0.553417	0.013	0.015	1
USP48	0.592167	-0.0883097	0.449	0.428	1
DUS3L	0.592582	0.0640375	0.051	0.053	1
lnc-FGFR1OP-2	0.592607	-0.111489	0.065	0.062	1
PARVG	0.592649	-0.689318	0.013	0.015	1
lnc-CALM2-2	0.592817	-0.0258657	0.099	0.095	1
CHML	0.593203	-0.392165	0.078	0.08	1
IPP	0.593423	-0.0876508	0.334	0.313	1
ZNF215	0.594115	-0.449449	0.011	0.01	1
ATP6V1C2	0.594219	-0.0436281	0.02	0.022	1
FCRLB	0.59422	-0.159433	0.026	0.024	1
RPARP-AS1	0.59426	-0.251383	0.26	0.252	1
PAQR8	0.594434	-0.0520887	0.046	0.043	1
CNTNAP3B	0.594479	-0.259441	0.022	0.023	1
ZNF770	0.594587	-0.00891246	0.402	0.379	1
ACBD6	0.594784	-0.139244	0.407	0.39	1
MAGEL2	0.595008	-0.0598841	0.172	0.163	1
lnc-ANXA11-1	0.595011	-0.246271	0.015	0.017	1
RFESD	0.595215	-0.175153	0.068	0.064	1
TAOK3	0.595275	-0.0335317	0.411	0.381	1
TRPC1	0.595323	-0.319848	0.089	0.091	1
lnc-TMEM161B-1	0.595682	-0.153973	0.016	0.015	1
SOGA3	0.595875	-0.0848541	0.013	0.011	1
TRNT1	0.596015	-0.114602	0.293	0.274	1
TTF1	0.596238	-0.0788469	0.39	0.366	1
lnc-RBM11-2	0.596413	-0.526067	0.018	0.019	1
lnc-MEX3B-2	0.596437	-0.176341	0.016	0.014	1
COX7A2	0.596512	-0.00668754	0.983	0.991	1
AC004453.1	0.596559	-0.303615	0.052	0.048	1
lnc-COL6A1-1	0.596635	0.167112	0.019	0.017	1
PLXNB1	0.596705	-0.202663	0.247	0.244	1
SSBP3	0.596754	-0.132766	0.499	0.462	1
lnc-ATP6V1C1-8	0.597087	-0.754856	0.01	0.011	1
RIPK1	0.597225	-0.135627	0.212	0.199	1
SIRT1	0.597346	-0.0230434	0.164	0.156	1
CAPS2	0.597463	-0.203364	0.08	0.076	1
CCNB2	0.597525	0.175245	0.019	0.017	1
lnc-XIRP2-2	0.59766	-0.434375	0.011	0.012	1
lnc-CLVS1-1	0.597781	0.322666	0.014	0.013	1
lnc-GRHL2-12	0.597934	-0.0652455	0.042	0.039	1
lnc-MRPL14-4	0.597951	-0.164019	0.026	0.024	1
STK39	0.597956	-0.0305121	0.706	0.664	1
RNF217-AS1	0.5981	-0.128735	0.02	0.022	1
lnc-TP53TG5-6	0.598179	0.423498	0.014	0.013	1
INSR	0.598476	-0.122197	0.405	0.375	1
lnc-ZNF398-3	0.598545	-0.405016	0.018	0.019	1
MIS18BP1	0.5986	-0.148048	0.163	0.154	1
lnc-SMIM11B-3	0.598935	-0.00321475	0.011	0.01	1
SMIM20	0.598961	-0.0448226	0.649	0.615	1
CC2D2A	0.598973	-0.155903	0.2	0.189	1
lnc-ROPN1B-2	0.599037	-0.29584	0.038	0.04	1
lnc-ST3GAL1-1	0.599118	-0.528998	0.012	0.013	1
GPT	0.599251	0.0286286	0.011	0.01	1
lnc-ZNF648-6	0.599348	-0.284055	0.024	0.022	1
KLHL3	0.599404	-0.103328	0.071	0.074	1
IFRD2	0.599551	-0.273111	0.013	0.014	1
lnc-DZIP1-3	0.59975	-0.458158	0.013	0.014	1
GINS4	0.599767	-0.342434	0.023	0.024	1
WSCD2	0.599921	-0.142621	0.013	0.011	1
LAMA2	0.600163	-0.131015	0.272	0.256	1
APOM	0.600181	-0.0627193	0.088	0.083	1
ENHO	0.600196	-0.320006	0.051	0.048	1
lnc-MNS1-11	0.600273	-0.348554	0.029	0.027	1
lnc-EPCAM-8	0.600307	-0.412777	0.031	0.028	1
lnc-LAMA1-3	0.600391	-0.138155	0.014	0.016	1
TXNL1	0.600476	-0.0142354	0.816	0.79	1
SEC23A-AS1	0.600659	-0.122571	0.021	0.019	1
lnc-HARS-1	0.600814	-0.394911	0.018	0.016	1
RCBTB1	0.600836	-0.262207	0.101	0.095	1
FAM173A	0.600966	-0.0169388	0.564	0.526	1
NUDT5	0.600992	-0.058811	0.62	0.579	1
lnc-CENPS-CORT-1	0.601037	-0.192925	0.053	0.049	1
KIAA0895	0.601045	-0.149622	0.176	0.166	1
USHBP1	0.601295	-0.313409	0.024	0.022	1
NR0B1	0.601548	-0.388495	0.054	0.056	1
MIR155HG	0.601659	0.424298	0.026	0.024	1
CFAP97	0.601779	-0.0207917	0.562	0.53	1
PIK3CD	0.601963	-0.170374	0.023	0.024	1
TMEM35A	0.601972	-0.0781859	0.174	0.165	1
RAB3GAP2	0.60233	-0.0821043	0.437	0.404	1
AP4E1	0.602411	-0.288506	0.068	0.064	1
SAMD13	0.602694	0.171264	0.04	0.037	1
lnc-CHD9-4	0.60287	0.0667785	0.016	0.014	1
FLNA	0.603331	-0.140345	0.202	0.191	1
ZNF516	0.603451	-0.23199	0.134	0.134	1
ETNK1	0.603464	-0.181424	0.293	0.284	1
AC080100.1	0.603465	-0.582819	0.011	0.01	1
NUTM2A-AS1	0.603781	-0.160595	0.358	0.344	1
ST8SIA1	0.603827	-0.228942	0.018	0.02	1
ATR	0.603991	-0.173656	0.114	0.107	1
TTYH3	0.604109	-0.219265	0.189	0.178	1
lnc-STMP1-1	0.604129	-0.18761	0.013	0.015	1
lnc-ZNF25-4	0.604234	0.415581	0.014	0.013	1
TTC4	0.60467	-0.167194	0.046	0.048	1
REM2	0.604685	-0.0603901	0.083	0.079	1
AC022400.6	0.604703	-0.353769	0.012	0.013	1
AL096817.1	0.604768	-0.125159	0.019	0.017	1
DENND2D	0.60488	-0.159474	0.058	0.061	1
IFIT2	0.605434	0.275549	0.047	0.049	1
EIF2S3	0.605474	-0.0136922	0.634	0.596	1
RAMACL	0.605554	-0.501102	0.011	0.01	1
lnc-FAM167A-5	0.60569	-0.377779	0.011	0.01	1
CD248	0.6057	-0.107264	0.062	0.059	1
lnc-ZNF726-2	0.605779	0.149675	0.014	0.013	1
NLE1	0.605901	0.0216842	0.056	0.053	1
CARD14	0.606158	-0.110312	0.01	0.011	1
lnc-MSLN-2	0.606172	0.129301	0.033	0.031	1
KRT222	0.606375	-0.143635	0.025	0.023	1
NOS2	0.606473	-0.463038	0.014	0.015	1
lnc-RAB11FIP4-4	0.606673	-0.24284	0.025	0.023	1
AP2A2	0.606686	-0.0968553	0.388	0.366	1
CTHRC1	0.606763	0.012268	0.035	0.037	1
lnc-GEMIN6-1	0.606781	0.0891913	0.02	0.019	1
C4orf48	0.606803	-0.0081432	0.961	0.975	1
TTN-AS1	0.606876	-0.0848012	0.165	0.157	1
PLEKHA7	0.606971	0.0455978	0.025	0.023	1
PALD1	0.607008	0.227334	0.017	0.016	1
lnc-PAPPA2-6	0.607244	-0.0212329	0.021	0.019	1
lnc-DLGAP1-11	0.607441	-0.396864	0.055	0.057	1
CTR9	0.607625	-0.0322108	0.441	0.412	1
lnc-C12orf74-3	0.607685	-0.358577	0.019	0.017	1
lnc-GINS2-2	0.607798	0.0519914	0.073	0.069	1
ST8SIA6	0.60786	-0.220961	0.013	0.011	1
lnc-ATP6AP1L-3	0.607956	-0.0692482	0.024	0.022	1
CSKMT	0.60796	-0.507616	0.083	0.086	1
AL031846.2	0.608073	-0.136779	0.02	0.021	1
PRMT8	0.608136	-0.540202	0.019	0.02	1
lnc-KIAA1147-1	0.608208	-0.310848	0.077	0.079	1
lnc-CLCN3-12	0.608215	-0.166905	0.01	0.011	1
ZNF17	0.608368	-0.120961	0.047	0.044	1
lnc-CTNNA1-2	0.608433	-0.555026	0.014	0.013	1
C11orf87	0.608453	0.0414927	0.013	0.014	1
MTERF4	0.608509	-0.130385	0.119	0.113	1
PRKAR1B	0.608557	-0.128597	0.198	0.187	1
SAPCD2	0.608623	-0.181712	0.086	0.081	1
STOML3	0.608739	-0.64906	0.011	0.01	1
CNTFR	0.608839	-0.106802	0.034	0.036	1
LINC01574	0.609409	-0.22972	0.099	0.101	1
KLC3	0.609464	-0.309276	0.141	0.142	1
COX17	0.609612	0.0351046	0.841	0.819	1
PNPLA8	0.609731	0.00361858	0.62	0.581	1
lnc-LGALS3-1	0.609739	-0.131134	0.011	0.012	1
EML1	0.610227	-0.249766	0.25	0.241	1
SCAND2P	0.610268	-0.215519	0.023	0.024	1
CRAMP1	0.610319	-0.223542	0.099	0.094	1
AC093323.1	0.610589	-0.178011	0.022	0.023	1
KPNA3	0.610872	-0.110523	0.402	0.382	1
IGSF3	0.611051	-0.0564498	0.073	0.069	1
lnc-CAPN2-3	0.611184	-0.4462	0.032	0.03	1
RANBP6	0.611511	-0.186614	0.216	0.213	1
ZFP28	0.611681	-0.0928441	0.115	0.11	1
IL23A	0.611691	-0.537225	0.016	0.017	1
MCPH1-AS1	0.61173	-0.232858	0.152	0.152	1
KDM6B	0.611958	-0.061461	0.419	0.39	1
RIF1	0.612181	-0.0806318	0.471	0.439	1
lnc-ZBTB20-5	0.612438	-0.043342	0.027	0.025	1
SERPINB9	0.61251	-0.373184	0.058	0.06	1
HMG20B	0.612558	-0.0974621	0.544	0.496	1
lnc-AP3S1-4	0.612601	0.0517787	0.04	0.037	1
ZNF493	0.61261	-0.0939398	0.28	0.263	1
KDM5C	0.613007	-0.0909906	0.341	0.319	1
ZNF180	0.613042	-0.056793	0.034	0.032	1
lnc-TIFA-1	0.613301	-0.1543	0.022	0.02	1
HSD11B2	0.613373	-0.253753	0.041	0.038	1
TTLL10	0.613763	-0.213126	0.011	0.009	1
lnc-NAALADL2-15	0.613878	0.244151	0.015	0.014	1
lnc-VWC2L-1	0.613899	-0.344655	0.03	0.032	1
TVP23A	0.613921	-0.185677	0.05	0.052	1
ASB13	0.614069	0.185312	0.014	0.012	1
lnc-EXOC2-29	0.61418	-0.0568261	0.011	0.009	1
BMS1P1	0.614356	0.105714	0.055	0.052	1
AL157944.1	0.614492	-0.788981	0.016	0.017	1
DHODH	0.614607	-0.213164	0.11	0.104	1
MLYCD	0.614667	-0.0973638	0.226	0.213	1
WWC3	0.61469	-0.0620435	0.145	0.137	1
lnc-SRPRA-9	0.614845	-0.168415	0.019	0.017	1
SH3BP5-AS1	0.614998	-0.290508	0.039	0.036	1
lnc-SFT2D3-1	0.61532	0.324768	0.02	0.018	1
lnc-ZNF791-1	0.615338	-0.331617	0.032	0.033	1
LIMS2	0.615343	-0.616117	0.026	0.027	1
lnc-TOM1L1-5	0.61538	-0.148192	0.045	0.042	1
ZNF688	0.615491	-0.0683098	0.417	0.386	1
lnc-FER-2	0.615935	-0.0729331	0.049	0.046	1
PPP4R1L	0.615951	0.0864433	0.046	0.043	1
SCGB2A1	0.616225	-0.563073	0.024	0.026	1
NAGK	0.616268	-0.04989	0.398	0.374	1
ZNF192P1	0.616441	-0.121868	0.022	0.024	1
lnc-RBM10-1	0.616469	-0.0293867	0.014	0.012	1
ZNF829	0.616734	-0.187643	0.031	0.029	1
lnc-RNF39-4	0.616823	-0.0621556	0.061	0.058	1
ZNF443	0.61689	-0.249969	0.028	0.026	1
lnc-FAM19A5-5	0.617013	-0.382362	0.015	0.016	1
PPP1R13B	0.617185	-0.107137	0.12	0.114	1
lnc-SUSD1-1	0.617283	-0.13921	0.026	0.024	1
lnc-CAPZA2-2	0.617311	-0.138545	0.017	0.016	1
SHC3	0.617354	-0.28967	0.047	0.044	1
EEF2	0.617599	0.00676658	0.992	0.994	1
FAM110B	0.617611	-0.132971	0.188	0.177	1
HHIPL1	0.61779	0.567932	0.01	0.009	1
CROCC	0.617806	-0.214146	0.084	0.087	1
TBC1D12	0.617879	-0.121256	0.104	0.099	1
SRC	0.617981	-0.203303	0.149	0.15	1
COL27A1	0.618347	-0.421221	0.019	0.02	1
NAV3	0.618753	0.166445	0.088	0.091	1
lnc-CDK20-8	0.618993	-0.430688	0.119	0.118	1
PLK1	0.619032	-0.0887235	0.031	0.029	1
lnc-RHOV-1	0.619096	-0.449596	0.012	0.013	1
AL358852.1	0.619475	-0.332948	0.011	0.009	1
lnc-ZNF484-1	0.619509	-0.818528	0.011	0.012	1
KCNRG	0.619652	-0.296705	0.014	0.013	1
lnc-CCDC146-2	0.619812	-0.0573115	0.053	0.05	1
lnc-KCNB2-5	0.619871	-0.312374	0.045	0.042	1
LINC00319	0.619911	-0.550983	0.018	0.02	1
PHF14	0.620038	-0.0415549	0.716	0.698	1
BAIAP2L2	0.620047	0.222833	0.015	0.014	1
WDR76	0.620074	-0.0527813	0.043	0.04	1
CD160	0.620285	-0.633541	0.011	0.012	1
ATP6V1E2	0.62036	-0.140984	0.093	0.088	1
EPHA10	0.62053	-0.289297	0.078	0.079	1
lnc-AKAP10-1	0.620755	0.351668	0.018	0.017	1
ANK1	0.620851	0.0287343	0.138	0.131	1
lnc-ZNF397-4	0.620865	-0.0509115	0.035	0.033	1
HSPA1L	0.6209	-0.381398	0.03	0.028	1
lnc-PCGF2-3	0.620988	-0.120526	0.08	0.075	1
PHF20	0.621054	-0.089258	0.577	0.544	1
RAB34	0.621068	0.0245843	0.512	0.486	1
ZMYM2	0.621095	-0.00159979	0.672	0.631	1
ZCWPW1	0.621128	-0.142891	0.05	0.047	1
DNAJA2	0.621208	-0.0263328	0.721	0.685	1
lnc-MAGEB10-2	0.621678	-0.279792	0.013	0.014	1
SEMA3B	0.621698	-0.130037	0.09	0.093	1
PINK1	0.621784	-0.0742488	0.552	0.513	1
AJUBA	0.621864	0.0275099	0.015	0.014	1
PCDHGB7	0.622192	-0.295449	0.028	0.029	1
ANKRD44	0.62265	-0.162434	0.044	0.041	1
lnc-SAMD5-4	0.622795	-0.764067	0.009	0.01	1
GRIN2C	0.622878	-0.116195	0.012	0.011	1
ARHGEF4	0.623231	-0.22632	0.209	0.206	1
ROCK1	0.623273	-0.0329029	0.685	0.64	1
UPF3A	0.623294	-0.031763	0.639	0.6	1
HIST1H1E	0.623393	-0.236501	0.07	0.072	1
PTMAP1	0.623414	0.43623	0.017	0.015	1
RAC3	0.623424	-0.0823145	0.501	0.468	1
LEFTY1	0.623474	-0.481736	0.036	0.033	1
PRPSAP2	0.623816	-0.0519864	0.468	0.433	1
ITGA2	0.62418	-0.0485083	0.028	0.026	1
GLYR1	0.624259	-0.275434	0.141	0.141	1
PLCB3	0.624646	-0.170468	0.077	0.073	1
INTS6L	0.625082	0.0790842	0.029	0.031	1
lnc-KY-3	0.625162	-0.557647	0.009	0.01	1
CPSF1	0.62544	-0.171461	0.134	0.135	1
CHD5	0.625449	-0.206442	0.128	0.122	1
AC006042.3	0.625504	-0.0572785	0.043	0.04	1
RASEF	0.625731	-0.212221	0.194	0.193	1
LYAR	0.625791	0.0122929	0.127	0.121	1
GAS2L3	0.626013	0.0512722	0.012	0.011	1
NRG1	0.626479	-0.318598	0.108	0.109	1
ZNF75A	0.626651	-0.0734858	0.333	0.311	1
ENAM	0.626885	-0.379919	0.029	0.031	1
C19orf73	0.626908	-0.1412	0.098	0.093	1
UHRF2	0.626982	-0.175081	0.194	0.184	1
MAFG-DT	0.627008	-0.263002	0.175	0.173	1
lnc-TTLL9-1	0.6272	-0.466498	0.009	0.01	1
SASH1	0.627492	-0.0949788	0.33	0.31	1
ATXN7L2	0.627996	0.0425922	0.03	0.028	1
lnc-CCNA1-3	0.62813	-0.140651	0.023	0.025	1
lnc-PDE6C-5	0.628567	0.0593969	0.024	0.022	1
LAGE3	0.628685	0.00846855	0.767	0.74	1
lnc-MSH6-2	0.628687	-0.144848	0.027	0.029	1
SHLD1	0.62874	-0.22457	0.18	0.169	1
RPS17	0.628746	-0.0793015	0.439	0.406	1
FBLN5	0.628753	0.0839846	0.128	0.124	1
TBX2-AS1	0.628795	0.0753221	0.02	0.022	1
lnc-FAM103A1-2	0.629017	-0.368814	0.01	0.011	1
lnc-ZNF611-1	0.629201	0.042864	0.012	0.013	1
LINC02572	0.629907	0.0215831	0.01	0.009	1
lnc-C9orf135-1	0.629935	-0.0626052	0.015	0.014	1
ATRN	0.630168	-0.0996846	0.276	0.257	1
KIF9-AS1	0.630538	-0.222564	0.045	0.043	1
ROPN1B	0.630562	-0.199925	0.018	0.019	1
lnc-CRNKL1-8	0.63062	0.171833	0.01	0.009	1
ADNP	0.63068	-0.0386115	0.603	0.562	1
TRIM2	0.630791	-0.0634623	0.513	0.478	1
FBN1	0.630948	-0.0700171	0.131	0.125	1
LINC00265	0.63119	-0.413468	0.015	0.016	1
AC087639.1	0.631372	0.30149	0.016	0.015	1
lnc-RPL28-1	0.631404	-0.160294	0.02	0.018	1
lnc-OR4F29-3	0.631406	-0.354271	0.014	0.015	1
ZNF280B	0.631471	-0.101576	0.137	0.13	1
SOCS1	0.631591	0.0887417	0.071	0.067	1
lnc-KHDRBS1-3	0.631619	-0.325352	0.01	0.009	1
NTF3	0.631677	-0.283653	0.036	0.038	1
lnc-RPS3A-3	0.631727	0.0249156	0.023	0.021	1
lnc-GAREM1-1	0.631802	-0.00954423	0.012	0.011	1
lnc-FAM72D-3	0.6325	-0.303427	0.087	0.089	1
FDX2	0.632521	-0.254242	0.11	0.104	1
JPH4	0.632632	-0.0825348	0.517	0.482	1
ASB15	0.633038	0.427549	0.015	0.013	1
NME2P1	0.633048	0.197499	0.009	0.01	1
lnc-KIAA1586-4	0.633381	-0.240299	0.024	0.023	1
lnc-YBEY-6	0.633431	0.19841	0.019	0.02	1
GTF2B	0.633668	-0.0240666	0.538	0.5	1
ERH	0.633707	-0.00194623	0.958	0.962	1
DHX40	0.633757	-0.157079	0.389	0.374	1
ZNF420	0.633763	-0.447955	0.157	0.154	1
ZNF638	0.633799	-0.000526632	0.673	0.632	1
lnc-CFAP77-5	0.634328	-0.329028	0.012	0.011	1
lnc-ATAD5-3	0.63439	-0.259548	0.018	0.02	1
lnc-PDZD2-1	0.634926	-0.120864	0.176	0.167	1
lnc-GVQW2-1	0.635037	-0.411012	0.014	0.015	1
NNT-AS1	0.63504	-0.0821485	0.505	0.466	1
IQCJ-SCHIP1	0.63505	-0.494541	0.01	0.009	1
PDE4A	0.6351	-0.211791	0.064	0.06	1
lnc-ZNF184-2	0.635259	-0.159198	0.012	0.011	1
KANSL1-AS1	0.636155	-0.137925	0.172	0.162	1
GFRA1	0.636189	-0.601501	0.034	0.036	1
lnc-COL21A1-9	0.636209	-0.0097336	0.015	0.016	1
lnc-CMYA5-4	0.6364	-0.052524	0.068	0.064	1
HOOK3	0.636442	-0.0589323	0.512	0.489	1
ZNF592	0.636692	-0.242039	0.113	0.107	1
ZFHX4-AS1	0.636705	-0.107647	0.059	0.061	1
PARGP1	0.636876	-0.537733	0.016	0.018	1
USP28	0.637074	-0.164111	0.151	0.143	1
lnc-PHF14-14	0.637185	-0.536598	0.018	0.017	1
OGDH	0.637269	-0.189605	0.332	0.322	1
NR4A2	0.637447	-0.0684469	0.29	0.275	1
PHRF1	0.637552	-0.201455	0.167	0.166	1
lnc-PGAM5-3	0.63769	-0.233731	0.013	0.012	1
POLE2	0.637991	-0.241496	0.021	0.02	1
lnc-WRNIP1-24	0.638163	-0.396873	0.019	0.021	1
ZNF184	0.638485	-0.322663	0.081	0.083	1
HYAL3	0.638586	-0.318966	0.037	0.039	1
BBIP1	0.638603	-0.0388196	0.555	0.519	1
RNF20	0.63862	-0.0977451	0.391	0.363	1
lnc-PCSK1-2	0.638964	-0.116627	0.098	0.093	1
lnc-ACTR3B-6	0.638993	0.11901	0.01	0.009	1
MMP25-AS1	0.639206	-0.214675	0.03	0.032	1
lnc-HMX1-5	0.639301	-0.123799	0.144	0.146	1
lnc-PDLIM1-1	0.639327	0.0402408	0.025	0.024	1
lnc-KLHL1-10	0.639493	0.0097233	0.047	0.049	1
lnc-ABCC6-10	0.639533	0.0380017	0.017	0.015	1
lnc-GINS1-2	0.639552	-0.138236	0.017	0.015	1
lnc-DEGS2-2	0.639781	-0.116524	0.133	0.126	1
NME5	0.639807	-0.174806	0.26	0.255	1
ATP6V0E1	0.639881	-0.00313387	0.937	0.928	1
AC010680.3	0.639882	-0.440426	0.017	0.019	1
lnc-CCDC188-2	0.63993	-0.105348	0.051	0.048	1
RFC3	0.640117	-0.0657133	0.095	0.091	1
ASB8	0.640475	-0.0452241	0.487	0.457	1
lnc-SBDS-16	0.640523	-0.189622	0.037	0.034	1
CTNNBIP1	0.640589	-0.174749	0.447	0.42	1
DNMT1	0.640638	-0.0930448	0.43	0.402	1
lnc-GREM1-2	0.640761	-0.405124	0.024	0.025	1
SLITRK3	0.640763	-0.460083	0.017	0.019	1
EDF1	0.640941	0.0158302	0.97	0.972	1
CMC2	0.641226	-0.0969349	0.121	0.115	1
lnc-NDUFB11-2	0.641309	-0.699703	0.01	0.011	1
lnc-MRPL11-1	0.641352	-0.309098	0.124	0.125	1
SNED1	0.641585	-0.285975	0.055	0.052	1
lnc-PAX9-11	0.641719	-0.162788	0.024	0.022	1
2025-09-08	0.642115	-0.0610862	0.198	0.188	1
RARRES3	0.642251	-0.436383	0.029	0.031	1
lnc-POTEI-2	0.642418	-0.231973	0.02	0.022	1
IQCE	0.642806	-0.182947	0.259	0.256	1
CENPO	0.64318	-0.339215	0.023	0.021	1
lnc-FAM168B-1	0.643544	-0.223963	0.016	0.018	1
lnc-ZNF599-9	0.64356	-0.363321	0.01	0.009	1
LEPR	0.643594	-0.117204	0.151	0.144	1
KRT8P3	0.643612	0.165182	0.012	0.01	1
lnc-EIF2AK4-8	0.643817	-0.00564984	0.021	0.019	1
lnc-TNK2-7	0.643863	-0.0680533	0.042	0.039	1
PRKCQ-AS1	0.643907	0.0419977	0.069	0.067	1
AIFM3	0.643957	0.0751618	0.044	0.042	1
lnc-RBP5-1	0.644043	-0.0161614	0.027	0.025	1
SMIM10L1	0.644132	0.0383014	0.606	0.578	1
CENPE	0.644433	-0.372846	0.032	0.034	1
lnc-CDKN2C-4	0.644631	-0.0251431	0.01	0.009	1
lnc-CDK18-1	0.645129	-0.195635	0.023	0.021	1
PSMA3-AS1	0.645207	-0.0700835	0.547	0.51	1
IRAK1BP1	0.645482	-0.161172	0.201	0.199	1
lnc-TMEM8A-6	0.645624	0.140617	0.013	0.012	1
lnc-AQP12A-1	0.6458	-0.334348	0.01	0.009	1
ATXN2	0.645899	-0.0138642	0.687	0.644	1
lnc-NDUFS1-4	0.646482	-0.275333	0.01	0.009	1
lnc-STON1-1	0.646677	-0.201121	0.01	0.009	1
lnc-JMJD8-1	0.646805	0.0277879	0.016	0.015	1
DZIP3	0.646996	-0.0449577	0.629	0.599	1
lnc-PRPF18-8	0.647282	-0.121002	0.011	0.012	1
FBXO10	0.647292	-0.0816735	0.13	0.133	1
lnc-FAM19A3-2	0.647336	-0.0145518	0.012	0.013	1
SERPINH1	0.647378	0.189327	0.067	0.069	1
DUSP26	0.647944	-0.0268969	0.454	0.443	1
FAR1	0.648101	-0.121472	0.409	0.389	1
TIAM1	0.6482	-0.265907	0.087	0.088	1
PCDHB1	0.648272	0.0157622	0.012	0.01	1
TMC6	0.648381	-0.153411	0.016	0.018	1
lnc-RPS7-3	0.648383	-0.173603	0.023	0.024	1
ALDH5A1	0.648476	-0.0862038	0.104	0.099	1
lnc-YIF1A-6	0.648675	-0.265818	0.039	0.037	1
lnc-LRRFIP2-1	0.648804	-0.186218	0.032	0.03	1
SLC44A3-AS1	0.648865	-0.434099	0.014	0.016	1
ZNF616	0.648895	-0.053697	0.061	0.058	1
ZFP69	0.648905	-0.28079	0.022	0.023	1
TRIP6	0.649041	-0.156114	0.134	0.127	1
lnc-RAB23-18	0.64976	-0.220569	0.011	0.012	1
lnc-ELMO2-40	0.650267	-0.309813	0.01	0.011	1
ZNF823	0.650329	-0.121753	0.027	0.025	1
lnc-SDHAF4-2	0.65051	-0.0798142	0.013	0.012	1
SP4	0.650578	-0.0700507	0.107	0.109	1
lnc-KIAA1143-1	0.650606	-0.308047	0.014	0.016	1
lnc-OTX1-7	0.650721	-0.314548	0.01	0.011	1
lnc-DOC2B-3	0.651098	-0.569885	0.03	0.031	1
lnc-CNN1-3	0.651249	-0.0599698	0.028	0.026	1
ARHGEF17	0.6514	-0.261048	0.111	0.112	1
SOS2	0.652041	-0.134744	0.317	0.307	1
lnc-SCYL3-2	0.652132	0.00193131	0.02	0.022	1
TF	0.652398	0.185945	0.016	0.015	1
lnc-RNF219-3	0.652516	-0.319891	0.085	0.086	1
ABHD14A	0.652708	-0.0174228	0.802	0.798	1
CCDC13	0.652831	-0.275245	0.037	0.039	1
TP53INP1	0.652987	-0.104345	0.149	0.141	1
SEC14L1P1	0.652998	-0.182921	0.015	0.013	1
ZNF488	0.653025	-0.108959	0.011	0.012	1
NEFM	0.653054	-0.138889	0.082	0.078	1
CDH4	0.653059	-0.272405	0.033	0.035	1
lnc-RXFP4-3	0.653213	0.120753	0.019	0.017	1
MAPK8IP3	0.653259	-0.130672	0.224	0.213	1
BAALC-AS1	0.653395	-0.37155	0.021	0.019	1
RARA-AS1	0.654026	0.165207	0.084	0.081	1
DNAH10OS	0.654114	-0.0336279	0.013	0.014	1
lnc-CLGN-5	0.654253	-0.185509	0.077	0.079	1
TTLL9	0.654398	-0.386008	0.018	0.019	1
RPS27AP11	0.654705	0.0797911	0.014	0.013	1
GPRASP1	0.654948	0.0146846	0.224	0.215	1
ZNF354C	0.655037	-0.170173	0.059	0.061	1
AC007038.1	0.655158	-0.942493	0.012	0.013	1
AVL9	0.655409	-0.170477	0.277	0.259	1
POMT2	0.655524	-0.147271	0.124	0.118	1
lnc-STX17-4	0.655662	-0.252042	0.051	0.048	1
lnc-RNF26-1	0.655688	-0.138387	0.019	0.018	1
PUS10	0.655759	-0.121962	0.105	0.1	1
ITGA2B	0.655786	-0.316377	0.032	0.03	1
lnc-ZNF33A-8	0.655898	-0.189209	0.024	0.025	1
FAM13A-AS1	0.655901	-0.245586	0.025	0.024	1
BVES	0.655919	-0.450808	0.034	0.036	1
lnc-TBC1D26-4	0.656063	-0.156208	0.062	0.058	1
AC118553.2	0.656064	0.125147	0.013	0.012	1
DAPL1	0.656366	0.172921	0.156	0.158	1
NPR2	0.656393	0.00905211	0.061	0.063	1
TGS1	0.656458	-0.185827	0.295	0.286	1
ABCG1	0.656493	-0.0500431	0.277	0.26	1
NEXN	0.656864	-0.293695	0.039	0.041	1
COPS6	0.656907	-0.0042479	0.807	0.78	1
AC105749.1	0.657189	0.0616828	0.014	0.013	1
FCGR2A	0.657315	-0.126041	0.01	0.011	1
MAGI2	0.657396	-0.0849942	0.297	0.291	1
ASAP2	0.657425	-0.040252	0.219	0.209	1
MSANTD4	0.657547	-0.0836027	0.382	0.356	1
AC127024.6	0.657562	-0.304958	0.043	0.045	1
ZBTB18	0.657641	-0.305816	0.124	0.124	1
CUX1	0.657782	-0.0824078	0.396	0.372	1
GTF2A1	0.657783	-0.0798012	0.305	0.286	1
Z74021.1	0.657856	-0.0886654	0.016	0.015	1
lnc-KCNT1-1	0.65793	-0.0836401	0.044	0.042	1
lnc-CHRNA3-7	0.658086	0.226753	0.009	0.01	1
INSYN2	0.658232	0.229472	0.039	0.037	1
TMEM72	0.658344	0.124948	0.011	0.01	1
GPR153	0.658606	-0.28319	0.057	0.059	1
lnc-PTPA-1	0.658662	0.0921544	0.032	0.03	1
MCM3AP-AS1	0.658693	-0.2512	0.08	0.081	1
FAM200B	0.658802	-0.120834	0.451	0.426	1
PPP1R12B	0.658815	-0.182336	0.144	0.137	1
MDH1B	0.658932	-0.386007	0.083	0.084	1
FAM86DP	0.659009	0.229571	0.016	0.015	1
NUDT1	0.659035	-0.178967	0.247	0.232	1
lnc-ATP2A2-6	0.65904	-0.357503	0.013	0.014	1
lnc-HEXA-5	0.659065	-0.00500336	0.046	0.043	1
DNMT3A	0.6591	-0.115189	0.295	0.276	1
AKAP12	0.659253	0.027989	0.553	0.546	1
lnc-MSRA-1	0.660054	-0.0115996	0.011	0.01	1
PMVK	0.660249	-0.0665403	0.641	0.613	1
lnc-FBXO33-2	0.660412	0.250358	0.016	0.018	1
MACO1	0.660422	-0.105626	0.401	0.374	1
lnc-HRASLS-2	0.660463	0.0542234	0.018	0.016	1
MORN5	0.66085	-0.177552	0.194	0.193	1
DCDC1	0.661027	-0.294496	0.066	0.068	1
TUNAR	0.661239	-0.175726	0.052	0.054	1
lnc-OTUD7A-3	0.661309	-0.264352	0.01	0.009	1
OTX1	0.661309	-0.378258	0.01	0.009	1
ADGRD1	0.661936	-0.132382	0.033	0.031	1
M6PR	0.662235	-0.157412	0.355	0.341	1
lnc-PHKB-5	0.662368	-0.120946	0.018	0.02	1
ZNF182	0.662382	-0.0567749	0.097	0.093	1
CARM1	0.662855	-0.151912	0.236	0.231	1
KCTD12	0.663086	0.172584	0.209	0.201	1
TTLL7	0.663139	-0.117498	0.425	0.407	1
RPL6P27	0.663151	-0.143593	0.014	0.013	1
CREBBP	0.66353	-0.12608	0.282	0.277	1
METAP2	0.663568	-0.073594	0.673	0.649	1
PM20D2	0.663646	-0.158448	0.293	0.286	1
lnc-APOD-1	0.663715	0.154	0.033	0.031	1
SMAD1	0.663731	-0.196627	0.304	0.295	1
USP13	0.663754	-0.148393	0.177	0.167	1
IDE	0.66391	-0.266122	0.134	0.127	1
RXRA	0.66392	-0.270321	0.124	0.118	1
ZNF285	0.664002	-0.0336734	0.026	0.025	1
PTCHD1	0.664171	-0.381454	0.033	0.035	1
GSTA4	0.664266	0.0289651	0.64	0.598	1
EIF3C	0.66466	-0.211894	0.044	0.042	1
KRIT1	0.664929	-0.219441	0.199	0.197	1
SKI	0.66501	-0.0955776	0.156	0.149	1
NRP1	0.665052	-0.0442328	0.084	0.08	1
lnc-DYNC1I1-1	0.665616	0.0477004	0.019	0.021	1
UBC	0.666041	-0.00994446	0.985	0.987	1
U62317.2	0.666135	-0.11879	0.029	0.028	1
OVCH1-AS1	0.66651	-0.241047	0.074	0.07	1
lnc-TSPAN33-2	0.666553	-0.0956923	0.013	0.014	1
COA6	0.666631	-0.065504	0.469	0.439	1
SMCR8	0.666646	-0.432299	0.019	0.02	1
TMEM104	0.667103	0.064325	0.073	0.069	1
lnc-CFC1-2	0.667439	0.0970023	0.014	0.013	1
lnc-KCNC2-6	0.667567	-0.468705	0.031	0.033	1
lnc-ASB3-2	0.667606	-0.48787	0.011	0.01	1
CYTOR	0.667649	-0.239745	0.079	0.081	1
AL049776.1	0.667734	0.391238	0.013	0.011	1
ANXA6	0.668439	-0.0271612	0.649	0.621	1
lnc-ENDOV-4	0.66855	0.0131472	0.023	0.022	1
MAN2B2	0.668585	-0.154924	0.233	0.219	1
XPO5	0.668862	-0.238774	0.218	0.213	1
CDC42-IT1	0.6691	-0.0977501	0.016	0.014	1
KLRA1P	0.66947	-0.028604	0.014	0.013	1
ADARB1	0.669617	-0.11002	0.123	0.117	1
VPS35	0.669922	-0.0381116	0.761	0.733	1
UTP20	0.670003	-0.23594	0.098	0.093	1
PGM5	0.6701	0.466987	0.011	0.01	1
CFLAR	0.670186	-0.160845	0.29	0.279	1
TRIM52	0.670597	-0.080449	0.229	0.218	1
lnc-CTXND2-8	0.670612	0.180906	0.017	0.016	1
STAU2	0.670636	-0.0772766	0.415	0.386	1
lnc-GOLGA6L22-3	0.670641	-0.0114629	0.057	0.055	1
STX8	0.670987	-0.0855399	0.575	0.551	1
lnc-LRRC9-5	0.670991	0.575664	0.017	0.016	1
lnc-ARID3B-1	0.671421	-0.111851	0.025	0.023	1
RAB3C	0.671789	-0.11196	0.472	0.448	1
RFPL2	0.672015	0.32148	0.02	0.019	1
EFCAB7	0.67208	-0.230705	0.181	0.179	1
lnc-ZBTB10-1	0.672486	0.344927	0.016	0.014	1
RPL34P18	0.672546	0.0401542	0.013	0.014	1
GABPA	0.672648	-0.0907854	0.171	0.163	1
lnc-GRHL2-8	0.672705	-0.682937	0.01	0.011	1
KDM8	0.673163	-0.3192	0.014	0.013	1
ABHD16A	0.673195	-0.0780353	0.016	0.014	1
DDN	0.673195	0.115637	0.013	0.011	1
SETDB2	0.673284	-0.189181	0.097	0.093	1
ARL4AP2	0.673351	-0.251145	0.02	0.021	1
lnc-CLRN2-1	0.673392	-0.0101845	0.016	0.014	1
lnc-HMX1-4	0.67341	0.149607	0.023	0.021	1
SULT1C2	0.673481	-0.15874	0.062	0.059	1
AC139795.1	0.673509	-0.248875	0.015	0.016	1
WDR97	0.673908	-0.151741	0.016	0.017	1
MYT1L	0.673973	-0.354513	0.071	0.067	1
ARPC5L	0.674138	-0.0116472	0.756	0.74	1
lnc-SEMA4B-2	0.674404	-0.189384	0.038	0.036	1
PDIA2	0.674406	-0.153545	0.045	0.047	1
S100A2	0.67451	-0.544056	0.023	0.025	1
BACE2	0.674939	-0.324924	0.305	0.277	1
NANS	0.67494	-0.115664	0.521	0.496	1
lnc-CCT4-1	0.675201	-0.194919	0.036	0.033	1
lnc-ADGRV1-11	0.675261	-0.349724	0.011	0.012	1
lnc-SMNDC1-2	0.675337	-0.219773	0.011	0.01	1
lnc-SLC12A8-4	0.67534	-0.110543	0.061	0.058	1
AC023090.2	0.675355	-0.329541	0.046	0.048	1
CACNB4	0.675501	-0.317002	0.145	0.143	1
SLC12A6	0.675516	-0.213099	0.149	0.15	1
LTBP3	0.675577	-0.12542	0.432	0.412	1
AC009135.2	0.675579	-0.292264	0.011	0.012	1
KIZ	0.675733	-0.15114	0.206	0.195	1
PLXDC1	0.675862	-0.255068	0.071	0.073	1
KCTD21-AS1	0.675895	-0.275808	0.047	0.049	1
lnc-ARHGAP10-5	0.675919	-0.0365387	0.109	0.105	1
ZBTB34	0.676107	-0.323635	0.06	0.061	1
AP2B1	0.676235	-0.0614913	0.702	0.667	1
lnc-PACSIN1-1	0.676308	-0.376678	0.016	0.017	1
KLF8	0.67666	-0.122968	0.014	0.013	1
lnc-GGCT-1	0.676798	-0.0728718	0.45	0.43	1
lnc-CHAF1B-6	0.67722	-0.187202	0.019	0.02	1
KLHDC7B	0.677296	0.350243	0.015	0.014	1
SMAD6	0.677349	-0.370258	0.038	0.035	1
KCNJ11	0.677386	-0.219061	0.032	0.03	1
ZNF764	0.677701	-0.265222	0.073	0.069	1
AMOTL1	0.677751	-0.0336172	0.262	0.248	1
FMR1-AS1	0.67788	-0.154599	0.049	0.047	1
AFF2	0.678014	0.427983	0.015	0.014	1
C16orf71	0.678041	-0.115067	0.019	0.017	1
lnc-TM2D2-1	0.678081	-0.22037	0.01	0.011	1
RASL11B	0.678125	-0.0821885	0.018	0.019	1
PIK3R4	0.678306	-0.234376	0.105	0.106	1
C2CD2	0.678321	-0.0737106	0.066	0.063	1
lnc-PTPN2-12	0.678365	0.286694	0.011	0.01	1
SLC9A5	0.678649	0.243153	0.011	0.01	1
ORC6	0.678717	-0.309747	0.095	0.09	1
SNX30	0.67885	-0.155538	0.142	0.135	1
GTF2H2B	0.679051	0.175877	0.021	0.02	1
CLIP2	0.679129	-0.0280165	0.108	0.11	1
ACVR2B	0.679233	-0.057074	0.215	0.206	1
FMC1	0.679394	-0.106607	0.554	0.522	1
SDF2	0.679643	0.00200159	0.777	0.764	1
lnc-ZMYND19-2	0.679993	-0.155304	0.025	0.027	1
lnc-ZNF205-1	0.680078	0.0224323	0.06	0.057	1
LINC01762	0.680137	-0.0815027	0.022	0.024	1
PHF23	0.680185	-0.108965	0.312	0.294	1
RSF1	0.680245	-0.000435054	0.875	0.862	1
AC026979.4	0.680356	-0.637259	0.018	0.019	1
SIX1	0.680362	-0.0677221	0.168	0.162	1
lnc-FLII-1	0.680366	-0.0371522	0.024	0.023	1
FBXW12	0.680496	-0.337102	0.011	0.01	1
HSBP1L1	0.680541	-0.21357	0.28	0.269	1
AC100803.3	0.680707	0.785038	0.011	0.01	1
FP565260.1	0.680727	-0.104264	0.01	0.011	1
lnc-ETNK1-4	0.680851	-0.151757	0.033	0.032	1
NANOG	0.681177	-0.308004	0.016	0.014	1
NDUFB2-AS1	0.681208	-0.155337	0.035	0.033	1
lnc-IGLL1-1	0.681242	-0.336618	0.013	0.011	1
STX7	0.681267	-0.0866022	0.38	0.357	1
lnc-HOXC13-3	0.681349	-0.188659	0.011	0.01	1
ROR2	0.681566	-0.416176	0.054	0.056	1
CTTNBP2	0.681672	-0.329925	0.11	0.11	1
RANBP2	0.681724	-0.0701376	0.606	0.589	1
lnc-AHCY-7	0.68173	-0.30782	0.013	0.011	1
MON1A	0.68217	-0.0446281	0.095	0.091	1
THAP5	0.682237	-0.0347113	0.505	0.471	1
RB1CC1	0.682297	-0.0445553	0.643	0.609	1
SRFBP1	0.683247	-0.199822	0.315	0.301	1
lnc-PTPN4-1	0.683293	-0.470259	0.029	0.031	1
lnc-PUS7-2	0.683568	-0.83192	0.014	0.015	1
AP000769.1	0.683921	-0.221821	0.029	0.027	1
SMIM8	0.684174	-0.147507	0.43	0.408	1
TMEM170B	0.68433	-0.148709	0.092	0.093	1
lnc-FASTKD1-4	0.684507	-0.136871	0.016	0.014	1
FAM76B	0.684578	-0.27108	0.124	0.118	1
NUP35	0.684672	-0.143578	0.099	0.095	1
ULK1	0.685462	-0.0977279	0.278	0.263	1
KATNBL1	0.685704	-0.0265324	0.457	0.428	1
lnc-IFT81-5	0.685722	-0.0421696	0.013	0.014	1
PCSK1	0.685953	-0.0213783	0.688	0.669	1
LINC01829	0.68599	-0.386127	0.013	0.011	1
AC012378.2	0.685994	-0.33602	0.013	0.014	1
lnc-IFT74-9	0.686109	-0.149173	0.079	0.075	1
AC004943.2	0.686289	-0.199608	0.023	0.025	1
lnc-STYX-13	0.686526	-0.591103	0.011	0.01	1
CD2BP2	0.686648	-0.0667226	0.5	0.466	1
BDP1	0.687028	-0.0935468	0.582	0.551	1
CCDC74A	0.687221	-0.164314	0.144	0.136	1
ANKFY1	0.687644	-0.266839	0.212	0.206	1
FGD1	0.68773	-0.130079	0.174	0.165	1
C15orf40	0.687749	-0.161646	0.3	0.292	1
ZKSCAN2-DT	0.687799	-0.125449	0.312	0.303	1
ARHGAP5	0.687866	-0.0514678	0.645	0.613	1
NIPSNAP1	0.688211	-0.0289436	0.727	0.678	1
lnc-RNMT-4	0.688508	-0.216786	0.014	0.013	1
BLOC1S4	0.688776	-0.0852885	0.327	0.308	1
lnc-RLIM-1	0.688911	0.00981155	0.014	0.013	1
NOMO2	0.688983	-0.28833	0.025	0.026	1
ATAT1	0.689049	-0.134304	0.302	0.291	1
PRRT2	0.689207	-0.0118878	0.291	0.287	1
lnc-SLCO2A1-4	0.689251	-0.134369	0.061	0.058	1
lnc-C6orf163-2	0.689369	-0.235553	0.095	0.09	1
STK32C	0.689537	-0.0407056	0.528	0.494	1
L1TD1	0.689593	-0.37114	0.018	0.017	1
TYW1	0.689816	-0.0769047	0.237	0.227	1
ZNF721	0.689868	-0.0679844	0.49	0.467	1
AP4S1	0.690035	-0.318959	0.109	0.11	1
ARMCX2	0.690223	-0.022909	0.467	0.439	1
NTM	0.69032	-0.239753	0.072	0.069	1
lnc-TMEM199-1	0.690479	-0.0689789	0.014	0.013	1
lnc-TJP1-3	0.690534	0.0365596	0.011	0.01	1
PDE7B	0.690545	0.0526087	0.121	0.116	1
ICE2	0.690558	-0.170423	0.301	0.282	1
lnc-C3orf67-3	0.690614	-0.588267	0.013	0.014	1
ZNF662	0.6912	-0.339136	0.019	0.021	1
ITPR1	0.691385	-0.317771	0.087	0.088	1
TM9SF3	0.691604	-0.0396387	0.664	0.629	1
C2orf74	0.691624	-0.0628159	0.014	0.013	1
NIPAL2	0.691758	-0.397303	0.051	0.048	1
SCAMP1	0.69176	-0.0802032	0.48	0.451	1
AP001160.1	0.691808	0.0757374	0.034	0.032	1
NDUFS5	0.691838	-0.019176	0.978	0.982	1
SMIM5	0.691905	-0.298087	0.053	0.05	1
SRSF12	0.69206	-0.093797	0.231	0.22	1
lnc-CES5A-3	0.692182	-0.456302	0.018	0.02	1
C12orf4	0.692295	-0.29661	0.092	0.088	1
lnc-GPR25-1	0.692411	0.122938	0.03	0.028	1
PFN4	0.692438	0.26396	0.017	0.015	1
ZNF669	0.692553	-0.155129	0.133	0.126	1
FLOT1	0.692927	0.00564061	0.706	0.672	1
lnc-RGS5-1	0.693134	-0.0514594	0.211	0.201	1
ELOF1	0.693464	-0.0911218	0.633	0.592	1
UNC5D	0.693495	-0.162703	0.315	0.295	1
lnc-PPIAL4F-3	0.693718	0.0144979	0.036	0.034	1
lnc-FAM49B-1	0.693794	-0.446949	0.026	0.028	1
lnc-MTBP-5	0.693836	-0.0921899	0.012	0.011	1
LIMA1	0.694297	-0.272113	0.189	0.186	1
SLC6A20	0.694722	-0.264661	0.011	0.012	1
lnc-ZNF718-4	0.694722	-0.306317	0.011	0.012	1
COL6A1	0.694942	-0.0737749	0.448	0.429	1
FAM206A	0.695082	-0.189344	0.136	0.129	1
CAHM	0.695287	-0.178852	0.067	0.064	1
CARMIL2	0.695586	-0.0765585	0.26	0.246	1
OFD1	0.695608	-0.058025	0.537	0.51	1
NPC2	0.695614	0.0234011	0.768	0.756	1
RIBC2	0.695707	-0.205989	0.026	0.024	1
LMO7-AS1	0.695775	-0.173952	0.048	0.049	1
CRISPLD1	0.696145	-0.142729	0.148	0.149	1
FNDC3A	0.696366	0.00446214	0.746	0.712	1
NEDD4	0.696391	-0.0198572	0.054	0.052	1
ITGA9	0.696475	0.191305	0.013	0.012	1
ZNF205	0.696542	-0.180992	0.171	0.169	1
LUC7L	0.696597	-0.0520428	0.494	0.461	1
HEXDC	0.696621	-0.0850527	0.227	0.215	1
C17orf107	0.69669	-0.225564	0.017	0.018	1
lnc-KCNB2-1	0.696721	-0.439807	0.068	0.069	1
USP7	0.696754	-0.0646252	0.538	0.51	1
USP51	0.696939	-0.112617	0.187	0.178	1
THTPA	0.697027	-0.187793	0.169	0.168	1
KCNJ2-AS1	0.697051	-0.216844	0.024	0.023	1
NXNL2	0.697234	-0.173809	0.026	0.024	1
lnc-RTL8B-1	0.69744	0.191102	0.028	0.026	1
lnc-RPUSD3-1	0.697549	-0.459445	0.014	0.015	1
lnc-TMEM165-1	0.697601	0.0489396	0.022	0.021	1
EPHX3	0.697791	-0.0278254	0.014	0.015	1
lnc-NKX6-3-4	0.697811	0.0939964	0.018	0.017	1
lnc-STX4-1	0.697894	-0.0364087	0.013	0.012	1
EEF1G	0.697902	0.0658073	0.013	0.014	1
EYA1	0.697908	-0.163671	0.155	0.148	1
SCARA3	0.698638	-0.300119	0.014	0.013	1
LINC00457	0.69866	-0.192558	0.024	0.023	1
lnc-FNBP1L-6	0.698767	-0.0181676	0.015	0.014	1
C11orf98	0.698879	0.03702	0.021	0.02	1
MT-TK	0.699019	-0.382407	0.01	0.011	1
NSUN3	0.699263	-0.359109	0.132	0.132	1
TRERF1	0.699507	-0.188346	0.093	0.088	1
lnc-EIF4E3-6	0.699544	0.102441	0.011	0.012	1
C3orf58	0.699638	0.0776995	0.291	0.288	1
lnc-BAZ2B-1	0.700082	-0.167564	0.218	0.206	1
lnc-IBTK-8	0.700851	-0.143358	0.01	0.011	1
KCNC4	0.701851	-0.136823	0.083	0.08	1
lnc-PRSS27-4	0.701908	-0.45115	0.044	0.045	1
lnc-NBPF15-4	0.702784	-0.354747	0.009	0.01	1
lnc-A4GALT-3	0.702804	-0.153843	0.015	0.014	1
PVT1	0.702902	-0.317394	0.026	0.027	1
SNX22	0.703043	-0.326838	0.033	0.031	1
LIX1L	0.703187	-0.416241	0.062	0.064	1
FAM198B	0.703361	-0.0527772	0.049	0.046	1
lnc-MAP3K12-3	0.703504	-0.352548	0.043	0.044	1
ANAPC11	0.70399	-0.0189331	0.926	0.912	1
lnc-AMPH-13	0.70418	-0.117525	0.071	0.068	1
UGDH-AS1	0.704422	-0.127317	0.369	0.354	1
MAP3K1	0.704434	-0.35514	0.054	0.051	1
lnc-SERHL2-4	0.704569	0.346209	0.018	0.016	1
lnc-DNASE1L1-1	0.704721	-0.305579	0.043	0.04	1
lnc-NCDN-2	0.704744	0.0116346	0.017	0.015	1
CCDC71L	0.705313	-0.236081	0.137	0.13	1
KIF12	0.705463	-0.455872	0.017	0.016	1
RNF216P1	0.705775	-0.322083	0.065	0.067	1
ZNF880	0.705861	-0.206452	0.233	0.218	1
lnc-AGMAT-1	0.70587	-0.0775855	0.013	0.012	1
Z99129.3	0.706119	-0.114363	0.08	0.077	1
lnc-WRNIP1-5	0.706321	-0.132824	0.01	0.009	1
FBXO15	0.706323	-0.269732	0.048	0.045	1
PRKCB	0.70657	-0.598593	0.067	0.067	1
SMARCD1	0.706584	-0.118298	0.361	0.349	1
lnc-CANX-1	0.706818	-0.506265	0.023	0.021	1
RAB37	0.706849	-0.486273	0.015	0.014	1
NPAS1	0.707154	-0.330323	0.056	0.053	1
AQP5	0.707505	0.272067	0.023	0.025	1
MB21D2	0.707555	-0.333528	0.044	0.045	1
MAATS1	0.707927	-0.058228	0.092	0.089	1
THAP10	0.70795	-0.263012	0.055	0.057	1
DGCR6	0.70796	-0.151659	0.06	0.057	1
AC007098.1	0.707986	-0.0533179	0.022	0.021	1
lnc-GPS1-2	0.708099	0.0534467	0.01	0.009	1
PCDHB9	0.708115	-0.252206	0.09	0.086	1
ITGB6	0.708163	-0.37152	0.077	0.078	1
lnc-MAT2B-3	0.708196	0.36134	0.01	0.011	1
lnc-PPP4R1-2	0.708354	-0.704305	0.011	0.012	1
FOXO4	0.708646	0.132986	0.025	0.024	1
LRRC75A	0.708665	-0.150966	0.305	0.286	1
BEND6	0.70873	-0.0501523	0.058	0.059	1
P4HA2	0.708852	-0.0277946	0.652	0.618	1
OCRL	0.709141	-0.250025	0.221	0.217	1
SNAP25-AS1	0.709267	-0.280576	0.042	0.043	1
ARHGEF38	0.709341	-0.407507	0.024	0.025	1
SLC35G1	0.70953	0.150427	0.019	0.018	1
EEF1AKMT1	0.709542	-0.0640928	0.27	0.256	1
lnc-AKR1B1-1	0.709615	-0.141408	0.057	0.055	1
RBM20	0.709645	0.130354	0.016	0.015	1
AC137932.3	0.70966	-0.294276	0.052	0.049	1
ZNF112	0.709723	-0.218857	0.062	0.064	1
DPH6-DT	0.709772	-0.131334	0.118	0.113	1
AC233723.1	0.710082	-0.226667	0.041	0.042	1
AC025268.1	0.71011	-0.144887	0.024	0.022	1
DGKA	0.710184	-0.300651	0.059	0.06	1
SAMD9L	0.710328	0.0537101	0.019	0.018	1
HYAL1	0.710411	-0.178896	0.012	0.011	1
ZFP82	0.710779	-0.108188	0.117	0.111	1
UBL3	0.710937	-0.0605049	0.474	0.444	1
HERC2	0.711246	-0.118125	0.353	0.33	1
MR1	0.711301	-0.229594	0.023	0.021	1
ZCCHC14	0.712039	-0.158395	0.185	0.177	1
N4BP2L2	0.712158	0.000128972	0.856	0.844	1
MALT1	0.712295	-0.172775	0.138	0.137	1
lnc-ZNF732-4	0.712373	-0.315099	0.021	0.02	1
lnc-SGCE-1	0.71258	-0.243381	0.039	0.037	1
GARNL3	0.712666	-0.106433	0.05	0.048	1
NEO1	0.712937	-0.246014	0.179	0.169	1
DAPK2	0.712947	-0.371429	0.012	0.011	1
PLEC	0.713207	-0.105777	0.341	0.329	1
lnc-MRPL43-2	0.71342	-0.227244	0.092	0.088	1
PIFO	0.713454	-0.0717659	0.222	0.214	1
MAGI1-IT1	0.713621	-0.120163	0.016	0.015	1
TAB3	0.713661	-0.212485	0.112	0.107	1
CLDN10	0.713743	-0.311415	0.018	0.02	1
FP565260.6	0.713777	-0.296143	0.014	0.015	1
SRSF10	0.714016	-0.0287231	0.683	0.639	1
USP3	0.714064	-0.0796363	0.299	0.283	1
KCTD1	0.714658	-0.142605	0.121	0.116	1
PAOX	0.714794	-0.116068	0.067	0.064	1
TRMT44	0.714861	-0.0721038	0.058	0.059	1
PRDM10	0.715262	-0.367082	0.028	0.029	1
lnc-ACTA1-3	0.715399	0.156091	0.019	0.018	1
DAAM1	0.715435	-0.0384309	0.747	0.718	1
CRELD2	0.715891	-0.0230205	0.786	0.78	1
ARMC4	0.715925	-0.306078	0.048	0.049	1
GALNT16	0.716029	-0.0467662	0.107	0.103	1
lnc-ERICH1-9	0.716725	-0.17457	0.035	0.033	1
CCHCR1	0.716885	-0.161917	0.09	0.086	1
ELMOD1	0.716979	-0.0614427	0.013	0.012	1
ZNF549	0.716988	-0.203682	0.089	0.086	1
PLEKHG2	0.717061	-0.155121	0.059	0.057	1
SPSB4	0.717323	-0.539035	0.017	0.018	1
lnc-TC2N-1	0.71759	-0.18748	0.067	0.064	1
ZBTB33	0.717717	-0.138043	0.139	0.133	1
LARP1	0.717871	-0.0536374	0.663	0.637	1
TPM2	0.718104	-0.309581	0.085	0.087	1
lnc-ARF6-5	0.718514	-0.17201	0.049	0.05	1
lnc-VIP-3	0.718704	0.0765481	0.022	0.02	1
NEMP1	0.718715	0.0439801	0.03	0.029	1
RNGTT	0.718928	-0.185765	0.234	0.22	1
HPCA	0.719179	0.2918	0.047	0.045	1
LPCAT2	0.719182	-0.253516	0.03	0.028	1
TSPOAP1	0.719323	-0.254888	0.115	0.115	1
KANK4	0.719462	-0.388144	0.103	0.098	1
lnc-CLEC3A-2	0.719625	-0.269781	0.079	0.081	1
lnc-COMMD5-2	0.719639	-0.0661381	0.012	0.013	1
LINC02100	0.720065	-0.551419	0.01	0.011	1
lnc-PGM1-1	0.720508	-0.23931	0.046	0.044	1
CDK19	0.720568	-0.349619	0.083	0.084	1
lnc-NSA2-6	0.720589	0.130903	0.022	0.02	1
DACH2	0.720609	-0.0275761	0.05	0.048	1
lnc-DNAH8-2	0.720649	-0.0712384	0.162	0.155	1
SYT15	0.720801	-0.0652469	0.012	0.011	1
MOB4	0.721011	-0.0661124	0.631	0.606	1
lnc-RBM15-3	0.721055	-0.299832	0.04	0.038	1
lnc-AIDA-1	0.721252	-0.23593	0.022	0.021	1
ATP6V0C	0.721348	-0.302434	0.024	0.025	1
AL360270.3	0.721442	0.120364	0.01	0.011	1
lnc-SLC38A2-1	0.721702	-0.348791	0.04	0.038	1
HSD17B1	0.721719	-0.272547	0.063	0.065	1
BRD1	0.72198	-0.203495	0.31	0.297	1
CCDC181	0.722042	-0.0787019	0.593	0.555	1
ST6GAL2	0.722246	-0.220566	0.025	0.023	1
NTN5	0.722261	-0.116046	0.051	0.049	1
lnc-MARCH10-8	0.722278	-0.360667	0.097	0.098	1
MAST1	0.722348	-0.0689884	0.13	0.125	1
TTL	0.72262	-0.0921712	0.217	0.207	1
IQCD	0.723111	-0.198257	0.17	0.162	1
CEP63	0.723254	-0.256406	0.513	0.483	1
AFF3	0.723631	-0.0217957	0.057	0.059	1
lnc-SLC10A5-1	0.72373	-0.00258117	0.014	0.013	1
HSD17B6	0.723796	-0.297022	0.013	0.012	1
THUMPD1	0.724001	-0.0740486	0.46	0.439	1
GABRB1	0.724089	0.629344	0.025	0.024	1
AL080243.2	0.724496	-0.277824	0.018	0.016	1
lnc-TTC26-5	0.724511	-0.609175	0.03	0.032	1
lnc-NMT2-1	0.724757	-0.306454	0.019	0.02	1
NSL1	0.724844	-0.0808146	0.429	0.408	1
DDN-AS1	0.724962	-0.184591	0.061	0.058	1
ZSCAN26	0.72506	-0.197115	0.142	0.135	1
FOXP2	0.725248	-0.192205	0.111	0.112	1
TRRAP	0.725468	-0.234909	0.282	0.272	1
lnc-DLX3-3	0.72547	-0.138346	0.012	0.011	1
lnc-ZNF514-1	0.725662	-0.293332	0.112	0.106	1
lnc-KDM5A-1	0.726013	-0.168892	0.127	0.121	1
AC120114.3	0.726438	-0.415241	0.062	0.059	1
RPS15AP6	0.726499	-0.706195	0.012	0.012	1
lnc-RNF39-13	0.726551	-0.0692932	0.012	0.011	1
FRMD4B	0.726555	-0.454233	0.086	0.086	1
SLC16A10	0.726643	-0.229058	0.065	0.063	1
lnc-NEDD8-MDP1-1	0.726754	-0.0718957	0.013	0.012	1
lnc-MZT1-5	0.726787	0.0268444	0.046	0.044	1
STKLD1	0.726832	-0.59763	0.027	0.028	1
PCID2	0.726942	-0.092123	0.095	0.091	1
lnc-NIPA1-2	0.727136	-0.00916287	0.037	0.035	1
lnc-ERC1-1	0.727317	0.267579	0.019	0.018	1
RARG	0.727492	0.0954367	0.023	0.022	1
LMCD1-AS1	0.727597	-0.117528	0.195	0.187	1
POU6F2-AS2	0.727687	-0.134633	0.044	0.045	1
CHSY1	0.727921	-0.163998	0.221	0.218	1
lnc-PLXND1-1	0.728331	-0.146644	0.036	0.034	1
lnc-SSTR1-1	0.728442	0.0371557	0.01	0.009	1
SLC2A12	0.728468	-0.258304	0.078	0.074	1
PLXDC2	0.728499	-0.108423	0.151	0.151	1
NWD1	0.728516	-0.460391	0.028	0.027	1
TEX26	0.728604	-0.270513	0.049	0.051	1
LRSAM1	0.728732	-0.226651	0.084	0.081	1
MAP1A	0.729103	-0.026371	0.467	0.446	1
NKAPP1	0.72921	-0.174106	0.08	0.076	1
GJC1	0.729326	-0.076488	0.036	0.034	1
lnc-KHNYN-1	0.729488	-0.167305	0.025	0.027	1
lnc-ATP1B3-2	0.729547	-0.216703	0.025	0.023	1
lnc-TGFBRAP1-4	0.729571	-0.46937	0.013	0.013	1
HIST1H2AG	0.729577	-0.063762	0.01	0.011	1
EDEM3	0.729649	-0.0739141	0.334	0.316	1
GFOD2	0.729724	-0.12304	0.295	0.277	1
AL365205.1	0.729796	-0.170503	0.02	0.019	1
CYP46A1	0.729985	-0.338477	0.122	0.121	1
lnc-OVGP1-1	0.730014	-0.0369404	0.013	0.014	1
SNAP91	0.730065	-0.177641	0.143	0.137	1
lnc-SMAD6-2	0.730215	-0.4479	0.01	0.009	1
lnc-ENOX1-4	0.730265	-0.455588	0.01	0.009	1
AL132780.5	0.73031	-0.253314	0.009	0.01	1
MEX3D	0.730313	-0.27849	0.112	0.112	1
RDM1	0.730376	-0.161085	0.039	0.037	1
DANT2	0.730662	-0.0825081	0.114	0.11	1
WFDC1	0.730932	-0.212997	0.014	0.013	1
lnc-AARS2-4	0.730949	0.0830946	0.016	0.015	1
lnc-CPM-3	0.731129	0.159458	0.013	0.012	1
ADGRB3	0.731412	-0.0500294	0.029	0.03	1
PC	0.73142	-0.17997	0.055	0.053	1
lnc-GSAP-1	0.73146	-0.416919	0.009	0.01	1
MGAT4C	0.732138	-0.215307	0.257	0.249	1
lnc-TEX51-2	0.732636	-0.687876	0.014	0.015	1
lnc-RTL1-3	0.732743	-0.200383	0.03	0.031	1
RGMB-AS1	0.732867	-0.0399721	0.046	0.047	1
lnc-PLPPR5-4	0.73289	-0.570446	0.013	0.012	1
CDT1	0.732923	-0.0579489	0.06	0.058	1
lnc-CAMKK2-6	0.733214	0.107065	0.024	0.023	1
lnc-CD47-8	0.733409	0.190783	0.017	0.018	1
lnc-MAP3K7CL-5	0.733524	-0.235129	0.026	0.025	1
AC139769.1	0.733638	-0.375076	0.047	0.045	1
PFN1P2	0.733639	0.133379	0.016	0.015	1
RBM12B	0.733821	-0.133069	0.267	0.258	1
PPP1R9A	0.733822	-0.0834388	0.496	0.467	1
lnc-CHORDC1-1	0.733876	-0.281519	0.079	0.079	1
PDZD4	0.733883	-0.241214	0.087	0.083	1
RAD21	0.734104	-0.0121578	0.717	0.676	1
lnc-PPIC-5	0.734204	-0.0680074	0.041	0.043	1
lnc-RHOT1-1	0.734226	-0.155798	0.028	0.029	1
AZIN1	0.734458	-0.0582726	0.567	0.531	1
lnc-TTLL11-1	0.73446	0.102652	0.009	0.01	1
NNT	0.734546	-0.117978	0.325	0.305	1
lnc-STAR-1	0.735057	-0.41984	0.016	0.015	1
lnc-RHBDD1-6	0.73509	-0.0676	0.042	0.04	1
KDM2B	0.735303	-0.269066	0.126	0.12	1
AL590326.1	0.735369	-0.412157	0.032	0.031	1
SYT5	0.73574	0.146743	0.502	0.5	1
RBL1	0.735807	-0.174084	0.044	0.045	1
lnc-ULK4-15	0.735939	-0.287446	0.015	0.016	1
SH3BP5L	0.736113	-0.213335	0.091	0.087	1
SOGA1	0.736287	-0.129982	0.21	0.2	1
ZNF490	0.736292	-0.434345	0.021	0.022	1
DNAH6	0.736522	-0.362938	0.076	0.076	1
TXNDC17	0.737303	0.00340954	0.871	0.867	1
lnc-KLHDC4-1	0.73737	0.258386	0.013	0.014	1
lnc-TMEM41B-2	0.738326	-0.0326658	0.047	0.048	1
ZBTB20-AS4	0.738423	-0.31614	0.018	0.016	1
H3F3B	0.738446	-0.0025228	0.997	0.997	1
MAGI3	0.738464	-0.0529047	0.195	0.187	1
lnc-LOX-2	0.738919	0.560061	0.01	0.009	1
AC010335.3	0.739111	-0.1668	0.013	0.013	1
lnc-MRPS6-4	0.739123	-0.0680228	0.02	0.021	1
lnc-RAD52-2	0.739375	-0.144188	0.063	0.061	1
WDR86	0.739543	0.0750274	0.047	0.049	1
C1orf35	0.739844	0.0201762	0.552	0.514	1
TMEM132B	0.739909	-0.360528	0.021	0.022	1
CCDC187	0.740105	-0.325471	0.016	0.015	1
CWF19L2	0.740148	-0.130354	0.273	0.259	1
lnc-NRGN-1	0.740333	-0.246334	0.016	0.017	1
LRP1B	0.740344	-0.0628521	0.144	0.137	1
lnc-SERTAD2-1	0.740579	0.212597	0.013	0.012	1
MKX	0.740644	-0.00609635	0.018	0.017	1
RFLNA	0.740793	-0.46847	0.02	0.021	1
ZNF419	0.740851	-0.255737	0.154	0.152	1
lnc-ZNF780B-2	0.740875	-0.132191	0.091	0.092	1
LRRC39	0.740951	-0.340379	0.02	0.021	1
lnc-RGPD8-56	0.740984	0.00484615	0.01	0.009	1
LRRIQ3	0.741043	-0.190792	0.059	0.057	1
MYBPC2	0.74127	-0.274913	0.015	0.016	1
FBXW9	0.741406	-0.161455	0.235	0.222	1
LRG1	0.741432	0.311595	0.013	0.012	1
OGT	0.741438	-0.073722	0.23	0.219	1
ZNF883.1	0.741468	-0.186615	0.043	0.044	1
FBXL17	0.742034	-0.072998	0.286	0.272	1
LPAR6	0.742334	-0.226704	0.12	0.121	1
lnc-ELOVL3-3	0.742807	0.11455	0.016	0.015	1
lnc-ANKRD20A4-4	0.742844	-0.0449143	0.017	0.018	1
TCEA1P4	0.742937	-0.217885	0.014	0.015	1
lnc-GPER1-7	0.74297	-0.114161	0.016	0.015	1
SCLT1	0.743141	0.103731	0.113	0.109	1
XRN1	0.743142	-0.0347427	0.457	0.431	1
ABCA3	0.743288	-0.126598	0.197	0.188	1
lnc-TMEM211-2	0.743363	-0.339579	0.013	0.012	1
NDUFB5	0.74341	-0.0124232	0.879	0.879	1
SSU72	0.743426	-0.00804675	0.805	0.779	1
RNF144A-AS1	0.743515	0.0446047	0.011	0.01	1
FILIP1L	0.743612	-0.334336	0.152	0.15	1
C2orf27A	0.743694	-0.133534	0.028	0.027	1
lnc-ZCCHC13-6	0.743727	-0.0871127	0.311	0.295	1
lnc-SCLT1-8	0.743788	-0.263859	0.027	0.028	1
KDM3B	0.744053	-0.223343	0.281	0.271	1
lnc-SIK2-1	0.744171	0.0298069	0.038	0.036	1
SPCS3	0.74427	-0.0215792	0.753	0.735	1
AGO3	0.744305	-0.112154	0.325	0.306	1
GPATCH2	0.744356	-0.0688919	0.437	0.407	1
lnc-OMG-5	0.744367	-0.217719	0.056	0.057	1
EPC2	0.745011	-0.133181	0.25	0.236	1
DIRAS2	0.745167	0.111106	0.024	0.025	1
CDC6	0.74535	0.272485	0.017	0.016	1
RPS28P7	0.745451	-0.252969	0.016	0.015	1
DNAJC25-GNG10	0.745656	-0.20474	0.014	0.015	1
lnc-KCNV2-7	0.745742	-0.393215	0.011	0.011	1
LSMEM1	0.745759	-0.124323	0.032	0.031	1
EDRF1-AS1	0.745773	0.0174915	0.104	0.1	1
LDLRAD4	0.745963	-0.22664	0.078	0.079	1
lnc-CYS1-1	0.746162	-0.174923	0.083	0.084	1
EML5	0.746416	-0.0698454	0.054	0.052	1
ZDHHC12	0.746488	-0.0938214	0.578	0.548	1
CFAP58	0.746659	0.0972311	0.013	0.012	1
BRMS1	0.746842	-0.150479	0.327	0.307	1
lnc-MDM4-12	0.747029	-0.0261161	0.027	0.026	1
lnc-TRIP13-2	0.747124	-0.312647	0.124	0.123	1
lnc-CHCHD7-3	0.747157	-0.382714	0.018	0.019	1
MGAT5B	0.747279	-0.218782	0.048	0.049	1
AKAP3	0.747662	-0.28393	0.025	0.026	1
PSAT1	0.747796	-0.0313462	0.198	0.197	1
SLF2	0.747917	-0.0671995	0.278	0.265	1
COL21A1	0.748161	-0.453363	0.02	0.019	1
SLC8A1-AS1	0.748186	-0.040695	0.023	0.022	1
ACYP1	0.748382	0.0261791	0.674	0.638	1
lnc-EXOC8-1	0.748668	-0.366687	0.016	0.015	1
lnc-RAB1A-12	0.748876	-0.693011	0.017	0.018	1
TCP1	0.749424	-0.00479807	0.762	0.723	1
PDGFC	0.749538	0.0300132	0.132	0.132	1
CARD10	0.749822	-0.137268	0.034	0.033	1
EXO5	0.749912	-0.425231	0.054	0.055	1
ITPR1-DT	0.750139	-0.362315	0.013	0.014	1
lnc-PGRMC2-2	0.750156	-0.30982	0.011	0.011	1
AP001107.9	0.750251	-0.0398247	0.011	0.011	1
lnc-DEXI-2	0.750306	-0.310924	0.014	0.015	1
lnc-NEPRO-2	0.750384	-0.330608	0.029	0.027	1
SLC46A3	0.750418	-0.377619	0.053	0.054	1
lnc-AKT3-2	0.750441	0.118877	0.011	0.011	1
CHCHD1	0.750468	-0.0218117	0.753	0.742	1
PAPSS2	0.750596	-0.0526078	0.266	0.256	1
lnc-XXYLT1-6	0.751122	0.0860345	0.013	0.012	1
SOCS2	0.751173	-0.429058	0.031	0.033	1
PPP1R21	0.751287	-0.207014	0.212	0.2	1
SLC16A6	0.75146	-0.345294	0.054	0.056	1
HSPG2	0.751507	-0.137722	0.145	0.139	1
UBP1	0.751565	-0.261831	0.04	0.038	1
LGALS8	0.751613	-0.171872	0.103	0.099	1
AC036176.2	0.75167	-0.0537165	0.013	0.012	1
lnc-FAM78A-5	0.751956	0.314121	0.015	0.014	1
CDK11B	0.752352	-0.19252	0.288	0.269	1
MED8	0.752507	-0.10207	0.456	0.423	1
SHISA7	0.752532	-0.0411905	0.011	0.011	1
BROX	0.752763	-0.22016	0.153	0.146	1
AL161909.1	0.752823	-0.475907	0.016	0.017	1
PGBD2	0.752903	-0.439218	0.06	0.061	1
MT-TT	0.753023	-0.115473	0.058	0.055	1
lnc-MT1G-2	0.753331	-0.0275918	0.011	0.01	1
lnc-MTMR2-2	0.753359	-0.469118	0.012	0.013	1
YME1L1	0.753607	-0.0342448	0.73	0.698	1
INKA1	0.753631	-0.168012	0.013	0.012	1
lnc-LHFPL4-6	0.753766	-0.126176	0.083	0.08	1
ZNF70	0.754146	-0.126489	0.023	0.021	1
TMSB15B	0.75429	-0.303253	0.036	0.037	1
lnc-MECP2-2	0.754312	-0.137636	0.031	0.033	1
lnc-RPS10-2	0.754873	0.136586	0.01	0.01	1
lnc-COL4A2-3	0.754888	-0.157924	0.078	0.076	1
KLF3-AS1	0.754942	-0.0701746	0.077	0.078	1
KCNAB1	0.754989	-0.283904	0.019	0.02	1
SLC19A1	0.755398	-0.282613	0.05	0.048	1
lnc-EMSY-3	0.755457	-0.339117	0.013	0.012	1
PPP1R42	0.755882	-0.576039	0.024	0.025	1
MDC1	0.75611	-0.278088	0.188	0.183	1
lnc-TBC1D20-1	0.756142	-0.275471	0.013	0.012	1
lnc-NFAM1-3	0.756265	0.0449244	0.041	0.04	1
SCGB3A1	0.75629	0.118259	0.021	0.02	1
TNKS2-AS1	0.756741	-0.101093	0.018	0.017	1
lnc-CLGN-2	0.757141	-0.256222	0.15	0.149	1
lnc-ISG20L2-1	0.757219	0.118227	0.026	0.025	1
lnc-TRAPPC12-1	0.757629	-0.527423	0.023	0.024	1
lnc-ZCCHC9-1	0.757738	0.116762	0.018	0.019	1
LRWD1	0.757774	-0.227117	0.216	0.204	1
lnc-MON2-2	0.758022	-0.00427801	0.223	0.22	1
FAM104B	0.7583	-0.166361	0.229	0.218	1
lnc-PEX6-2	0.758459	-0.0748884	0.011	0.01	1
IFT57	0.758549	0.0630457	0.638	0.633	1
lnc-RCL1-4	0.758582	-0.166754	0.082	0.079	1
NDUFS2	0.758754	-0.00793829	0.773	0.744	1
SGPL1	0.758798	-0.16287	0.295	0.285	1
CRACR2B	0.758887	-0.0986328	0.51	0.481	1
lnc-PTRH2-3	0.758905	-0.0640116	0.275	0.258	1
lnc-OSBPL10-3	0.758981	-0.297652	0.033	0.034	1
lnc-TCP11L2-1	0.759032	-0.147486	0.062	0.059	1
SOS1	0.759867	-0.154079	0.286	0.276	1
lnc-PCID2-4	0.759869	-0.217187	0.027	0.028	1
lnc-CMTM7-2	0.759977	-0.00325841	0.028	0.029	1
ZNF581	0.760043	-0.122923	0.324	0.304	1
HSP90AA2P	0.760081	-0.0397586	0.018	0.017	1
GLOD4	0.760647	-0.0758853	0.573	0.532	1
ASCL2	0.76099	-0.718358	0.013	0.012	1
CYB5R2	0.761288	-0.36017	0.014	0.015	1
HNRNPA1	0.761312	-0.0571479	0.941	0.943	1
SPSB3	0.761415	-0.0970574	0.477	0.45	1
AHNAK	0.761578	-0.0917078	0.146	0.14	1
LYPLAL1	0.761624	-0.0595289	0.503	0.466	1
CHURC1	0.761715	-0.0277662	0.742	0.731	1
lnc-GOLGA4-4	0.761824	0.0972749	0.043	0.041	1
LRP8	0.762215	-0.216613	0.119	0.119	1
MNT	0.762908	-0.10948	0.186	0.183	1
VWA2	0.763044	-0.262069	0.014	0.013	1
CUZD1	0.763131	-0.566777	0.014	0.013	1
TRIM68	0.763208	-0.282531	0.148	0.145	1
MSANTD1	0.763442	-0.25707	0.012	0.013	1
lnc-MID1-1	0.763458	-0.256515	0.014	0.013	1
lnc-VN1R1-3	0.763626	-0.441133	0.014	0.015	1
lnc-ETFRF1-4	0.763714	-0.166152	0.012	0.013	1
lnc-A1BG-1	0.763884	-0.120293	0.086	0.083	1
SET	0.764133	-0.00645579	0.94	0.938	1
lnc-SULT1A3-5	0.764464	0.114166	0.022	0.021	1
ZNF594	0.764934	-0.182724	0.098	0.095	1
NRG4	0.764962	-0.220026	0.014	0.015	1
FAM71F2	0.765007	-0.125997	0.055	0.053	1
lnc-APOA1-4	0.765027	-0.372641	0.018	0.018	1
lnc-SNX2-1	0.765045	-0.140921	0.015	0.014	1
MIPOL1	0.765319	-0.192152	0.285	0.275	1
TMSB15B-AS1	0.765539	0.0433362	0.012	0.011	1
lnc-ZKSCAN3-2	0.765659	0.109835	0.074	0.072	1
BCAS2	0.765754	-0.0208918	0.699	0.661	1
lnc-TBC1D8-1	0.76579	-0.212091	0.043	0.041	1
ARMT1	0.765794	-0.147986	0.239	0.226	1
lnc-HOXC4-4	0.765826	-0.439547	0.124	0.122	1
KAZALD1	0.766026	0.0372459	0.044	0.043	1
FGF20	0.766408	-0.510387	0.027	0.028	1
MTTP	0.766706	-0.198806	0.012	0.013	1
lnc-TGFB1-6	0.767008	0.133341	0.042	0.04	1
ZNF607	0.767201	-0.0429269	0.073	0.071	1
lnc-TSHR-1	0.767256	-0.0721456	0.012	0.011	1
ZHX3	0.767743	-0.128324	0.086	0.083	1
CYP39A1	0.767865	-0.385604	0.024	0.025	1
FERMT2	0.768026	-0.15611	0.204	0.195	1
TMEM131L	0.768062	-0.234166	0.091	0.087	1
AC011497.2	0.76807	-0.0997928	0.016	0.017	1
AL353743.3	0.768134	-0.879929	0.01	0.011	1
lnc-SEMA4B-6	0.768433	-0.0247811	0.015	0.014	1
WDR36	0.769385	-0.0495732	0.197	0.189	1
MAFG	0.769993	-0.0451627	0.514	0.48	1
lnc-MED15-1	0.770004	-0.202911	0.147	0.146	1
lnc-EPOP-2	0.770011	0.0837825	0.019	0.018	1
AC015917.2	0.77039	-0.120028	0.015	0.016	1
GRHL1	0.770484	-0.16688	0.037	0.035	1
CDKAL1	0.77075	-0.149385	0.129	0.128	1
RAB38	0.770824	-0.345449	0.013	0.014	1
RINL	0.770904	-0.184443	0.177	0.168	1
VSTM2A	0.771173	-0.265262	0.024	0.025	1
ZNF432	0.771256	-0.0901951	0.083	0.081	1
lnc-IFT81-6	0.771273	-0.349178	0.017	0.017	1
RBM22P2	0.771387	-0.0326899	0.022	0.023	1
lnc-FBXW9-1	0.772006	-0.0459628	0.011	0.01	1
GABPB1-AS1.1	0.7722	-0.250873	0.04	0.041	1
PYCR3	0.772352	-0.309967	0.06	0.058	1
PDK4	0.772426	0.026288	0.282	0.279	1
NR2C2	0.772464	-0.252373	0.081	0.078	1
RPS7P10	0.772558	-0.295936	0.013	0.014	1
PCDH15	0.772571	-0.343957	0.017	0.016	1
FAM86JP	0.772725	-0.28027	0.035	0.034	1
ZNF658	0.772791	0.00506606	0.022	0.021	1
ZNF678	0.772872	-0.177657	0.094	0.091	1
lnc-ZNF362-5	0.773097	-0.961848	0.009	0.01	1
lnc-IL31RA-2	0.773387	-0.0104764	0.016	0.015	1
PPP6R3	0.773519	-0.0814919	0.369	0.348	1
lnc-THUMPD3-4	0.773781	-0.0825989	0.029	0.028	1
LSM10	0.773958	-0.0308177	0.648	0.614	1
DPF1	0.774125	-0.0755949	0.066	0.064	1
lnc-CBY3-3	0.774326	-0.338381	0.039	0.04	1
TAF1A	0.774422	-0.275758	0.099	0.1	1
lnc-CNMD-2	0.774451	-0.237406	0.043	0.044	1
HIST2H2BD	0.774475	-0.407054	0.058	0.056	1
ATP5PB	0.774605	-0.0346738	0.826	0.811	1
lnc-TMEM173-3	0.774804	-0.352661	0.029	0.03	1
TCAP	0.775196	-0.495563	0.031	0.032	1
ARHGAP15	0.775297	0.289123	0.015	0.014	1
GPHN	0.775441	-0.143633	0.164	0.157	1
GABPB1-IT1	0.775475	-0.0973824	0.381	0.357	1
LCN1	0.775555	-0.507961	0.013	0.013	1
ZNF316	0.775627	-0.113324	0.026	0.025	1
SPIN1	0.775674	-0.0382529	0.441	0.418	1
CIP2A	0.775747	-0.254621	0.026	0.025	1
RIOK3	0.775888	0.00221674	0.529	0.508	1
lnc-RPP40-1	0.775894	-0.440246	0.019	0.018	1
lnc-ANKRD40-4	0.775924	-0.0456396	0.016	0.015	1
SPATA4	0.775987	0.00399982	0.051	0.049	1
ARHGEF26	0.776001	-0.0777194	0.053	0.051	1
ZBTB16	0.776008	0.0830165	0.023	0.022	1
OR51E2	0.776008	-0.0208213	0.012	0.011	1
lnc-IFNK-7	0.776082	-0.13315	0.012	0.013	1
GNG11	0.776196	0.259581	0.272	0.28	1
lnc-TAOK3-1	0.776633	-0.202212	0.037	0.036	1
TMEM187	0.777091	-0.186894	0.212	0.207	1
ERC1	0.777144	-0.126612	0.328	0.314	1
lnc-KANTR-23	0.777349	-0.272696	0.044	0.042	1
lnc-NKX6-1-5	0.77744	-0.0265367	0.022	0.021	1
MYO18A	0.777564	-0.250349	0.099	0.095	1
lnc-KANK1-1	0.777907	-0.256239	0.012	0.013	1
lnc-CCDC8-1	0.7782	0.223455	0.013	0.014	1
GPC5-AS1	0.778253	-0.365721	0.026	0.027	1
HAPLN3	0.778254	-0.0441238	0.019	0.02	1
MRTFA	0.778406	-0.231846	0.093	0.09	1
lnc-ACTR8-1	0.778451	-0.336678	0.05	0.048	1
lnc-ZCCHC2-4	0.778672	0.293851	0.016	0.015	1
RNASEH2A	0.77879	0.514191	0.012	0.011	1
lnc-PKP2-3	0.779546	-0.189522	0.013	0.013	1
lnc-NAA16-2	0.779625	-0.0715407	0.021	0.022	1
ARHGAP39	0.779637	-0.238806	0.118	0.118	1
lnc-HOXD13-3	0.780042	-0.136623	0.04	0.041	1
lnc-CIB3-6	0.780064	-0.00992721	0.012	0.011	1
SLC35B4	0.78008	-0.132441	0.197	0.187	1
ACRBP	0.78011	-0.0870422	0.057	0.055	1
lnc-SLC16A3-3	0.780156	0.248004	0.034	0.033	1
lnc-ZSCAN10-6	0.780178	0.0527861	0.018	0.019	1
lnc-SYT15-1	0.780472	-0.249887	0.026	0.025	1
lnc-GRIK2-2	0.78084	-0.264208	0.074	0.074	1
LEKR1	0.781233	-0.0976669	0.013	0.013	1
HPS1	0.781599	-0.157522	0.279	0.262	1
RBMX2	0.781647	-0.0540894	0.433	0.403	1
lnc-MINDY1-3	0.781732	-0.462933	0.027	0.025	1
lnc-SIX3-1	0.781874	-0.263699	0.096	0.096	1
ADAM20P1	0.781899	-0.158254	0.013	0.013	1
ZSCAN31	0.781918	-0.382031	0.052	0.049	1
RNF24	0.782031	0.0282888	0.138	0.138	1
VPS8	0.782266	-0.175795	0.25	0.24	1
MCF2L	0.782372	-0.158571	0.449	0.421	1
AL136126.1	0.782519	0.172191	0.012	0.011	1
ZNF613	0.782696	-0.266198	0.031	0.032	1
GOLIM4	0.782785	0.0950025	0.442	0.433	1
ARL6IP5	0.782812	-0.0277504	0.861	0.838	1
lnc-STXBP6-2	0.782836	-0.0101075	0.032	0.033	1
lnc-DYRK1B-2	0.782839	0.18943	0.027	0.026	1
ALG10B	0.783028	-0.34272	0.104	0.103	1
lnc-TSPYL5-4	0.783275	-0.0613964	0.012	0.011	1
ANGPT2	0.783464	-0.145057	0.085	0.082	1
SLC9A6	0.783816	-0.183602	0.11	0.106	1
RNF169	0.783833	-0.216787	0.195	0.184	1
MYO5A	0.783898	-0.138847	0.244	0.232	1
RBPMS2	0.784131	-0.405475	0.018	0.017	1
lnc-KRBA2-2	0.784184	-0.0924511	0.051	0.052	1
DTX3	0.784349	-0.160564	0.352	0.335	1
WNT11	0.784741	0.301053	0.016	0.015	1
DLEU7-AS1	0.785012	-0.23249	0.015	0.014	1
XPR1	0.785012	-0.385024	0.201	0.195	1
ZNF682	0.785581	-0.22999	0.103	0.099	1
NEMP2	0.78561	-0.0903184	0.016	0.016	1
NME3	0.786088	-0.0188451	0.918	0.912	1
CAMK1G	0.786112	-0.0606355	0.069	0.07	1
SETX	0.786278	-0.100486	0.457	0.436	1
lnc-ACOX2-1	0.786773	-0.37646	0.012	0.011	1
STXBP5L	0.786916	-0.156083	0.035	0.033	1
CRBN	0.787269	-0.0680715	0.57	0.53	1
PHBP19	0.787431	-0.100814	0.027	0.028	1
lnc-OXR1-1	0.787467	-0.227101	0.306	0.294	1
SLIT3	0.787771	-0.147942	0.058	0.059	1
lnc-KDM4C-19	0.787801	0.00414742	0.016	0.015	1
lnc-NAT1-3	0.787829	-0.1666	0.014	0.015	1
lnc-ZNF605-2	0.787903	0.109266	0.018	0.018	1
lnc-C18orf63-4	0.788031	-0.2129	0.035	0.033	1
TMEM167A	0.788119	-0.00912559	0.021	0.02	1
MEG3	0.788177	-0.00957595	0.042	0.043	1
CFAP47	0.788314	-0.396661	0.048	0.046	1
ELMOD2	0.788615	-0.155906	0.315	0.3	1
FXYD2	0.788764	-0.0811609	0.061	0.059	1
NIPBL	0.78892	-0.0481021	0.666	0.64	1
lnc-MTERF2-1	0.789096	-0.184188	0.145	0.14	1
lnc-ATP6V1C1-9	0.789159	0.0908955	0.028	0.027	1
lnc-PIANP-4	0.789243	0.301161	0.014	0.014	1
EPHB1	0.789451	-0.113424	0.023	0.022	1
CDHR2	0.789981	0.102117	0.009	0.01	1
CBY1	0.790033	-0.0166174	0.554	0.523	1
GRK3	0.79049	-0.150491	0.151	0.146	1
RPS2P46	0.79058	-0.230631	0.018	0.019	1
TPM3	0.790589	-0.00191995	0.841	0.804	1
ASAP1-IT1	0.790856	-0.301157	0.036	0.035	1
lnc-SPATA31A1-5	0.79087	-0.196368	0.009	0.01	1
HSD17B12	0.791001	0.0208715	0.831	0.807	1
lnc-SELENOT-45	0.79103	-0.0302518	0.017	0.016	1
ZSCAN18	0.791309	0.0247856	0.833	0.812	1
AGAP9	0.791492	-0.00546031	0.025	0.024	1
TRIM24	0.791531	-0.108737	0.293	0.284	1
DAB1	0.791579	0.259166	0.012	0.011	1
lnc-TRAF3IP1-3	0.791743	0.0592918	0.013	0.012	1
lnc-MORC2-3	0.791792	-0.135936	0.01	0.01	1
lnc-BBOX1-11	0.791934	-0.123492	0.031	0.03	1
lnc-ZNF155-1	0.792199	-0.215783	0.01	0.01	1
PTCH2	0.792408	-0.51339	0.012	0.011	1
C2orf92	0.792425	-0.21312	0.024	0.023	1
2025-03-07	0.792474	-0.0505991	0.548	0.521	1
CARMIL3	0.793106	-0.0796046	0.044	0.043	1
NAT1	0.793335	-0.552881	0.016	0.017	1
PIAS4	0.793635	-0.115059	0.275	0.261	1
NFATC2	0.793766	-0.227947	0.022	0.021	1
ZNF311	0.793813	-0.283075	0.025	0.026	1
BOD1	0.794055	-0.0343807	0.644	0.614	1
ZNF354A	0.794059	-0.261498	0.089	0.086	1
LINC01351	0.794111	-0.454837	0.031	0.03	1
SLC25A18	0.794377	-0.403276	0.015	0.014	1
LINC00623	0.794387	0.112578	0.031	0.03	1
KLHL32	0.794579	-0.0269717	0.03	0.029	1
CSRP2	0.794694	0.123115	0.258	0.262	1
ASPRV1	0.794794	-0.0891675	0.009	0.01	1
UACA	0.794979	-0.222535	0.112	0.112	1
lnc-LBHD2-4	0.795256	-0.0381767	0.043	0.041	1
GINS3	0.795274	-0.383079	0.012	0.011	1
lnc-ZNF316-3	0.795293	-0.0557134	0.083	0.084	1
ZBED9	0.795319	-0.141271	0.057	0.058	1
lnc-RNF139-4	0.795812	-0.292751	0.016	0.015	1
ABCD2	0.795836	0.31247	0.031	0.03	1
NTMT1	0.795955	-0.0737562	0.566	0.537	1
PSMB1	0.795965	-0.00832649	0.947	0.959	1
COX18	0.796085	-0.132337	0.169	0.163	1
SLC6A16	0.796107	-0.395798	0.01	0.011	1
ACER3	0.796232	-0.203241	0.135	0.129	1
lnc-TASP1-3	0.796521	-0.291063	0.058	0.055	1
AFAP1L2	0.797484	0.0536524	0.012	0.011	1
PAX8	0.797642	-0.113681	0.03	0.031	1
NOL7	0.797642	-0.0345457	0.806	0.785	1
CARD19	0.798045	-0.150569	0.387	0.36	1
GRIA3	0.798173	-0.0613978	0.026	0.025	1
ZNF169	0.798222	-0.114202	0.03	0.029	1
NCK2	0.79827	-0.103596	0.498	0.464	1
CDK6	0.799052	-0.266205	0.318	0.298	1
AC009716.2	0.799071	0.0840833	0.013	0.012	1
LINC01152	0.799074	-0.279941	0.018	0.019	1
lnc-TUBB2A-9	0.799162	0.0517037	0.01	0.011	1
KCNQ2	0.799166	-0.286726	0.154	0.147	1
TIGD1	0.799191	-0.0970332	0.092	0.09	1
PRDM15	0.79921	-0.225379	0.031	0.032	1
lnc-JCAD-2	0.799985	-0.157537	0.063	0.061	1
NIPSNAP3B	0.800008	-0.191156	0.02	0.019	1
SMG1P3	0.800365	-0.224757	0.013	0.013	1
lnc-SPRYD7-4	0.800626	0.0267811	0.013	0.014	1
lnc-LEP-2	0.800772	-0.0523585	0.058	0.059	1
AL136454.1	0.800888	-0.133395	0.01	0.011	1
AC010680.2	0.800946	-0.168783	0.012	0.011	1
lnc-STARD13-2	0.80104	-0.878906	0.009	0.01	1
CTXN2	0.801042	-0.244754	0.078	0.078	1
lnc-HNRNPA2B1-14	0.801136	-0.514507	0.019	0.02	1
lnc-ZNF33B-5	0.801138	-0.406671	0.056	0.056	1
GALNT7	0.801216	-0.0596661	0.427	0.417	1
AC097468.1	0.801217	-0.119816	0.043	0.042	1
lnc-ZKSCAN7-4	0.801235	0.0734892	0.012	0.011	1
TROVE2	0.801341	-0.0150376	0.719	0.687	1
STK32A-AS1	0.801376	0.0145614	0.035	0.034	1
lnc-ZNF683-6	0.801407	-0.170237	0.024	0.025	1
FANCM	0.801705	-0.315747	0.032	0.033	1
LARP4	0.801869	-0.113803	0.402	0.382	1
lnc-NXPE4-3	0.80187	-0.28796	0.062	0.063	1
KIF19	0.802108	-0.287417	0.14	0.134	1
AL050331.1	0.802436	0.308179	0.01	0.009	1
lnc-EPB42-1	0.802491	-0.287804	0.033	0.034	1
RPL21P44	0.802617	-0.208073	0.049	0.05	1
lnc-SRP68-1	0.80263	0.0498348	0.012	0.011	1
lnc-LSAMP-1	0.802666	0.0372311	0.036	0.035	1
HHIP-AS1	0.80323	-0.234883	0.016	0.015	1
lnc-BAG6-2	0.803792	0.0682142	0.013	0.014	1
EIF3H	0.804044	0.00347227	0.89	0.884	1
lnc-ZFP69B-1	0.804453	-0.239704	0.018	0.018	1
lnc-JPH1-5	0.804507	0.326746	0.018	0.017	1
PA2G4P4	0.80459	-0.219343	0.01	0.011	1
RPSAP58	0.805014	-0.279275	0.014	0.014	1
TERF1	0.80532	-0.0293407	0.578	0.546	1
lnc-TARBP1-1	0.80541	-0.340737	0.132	0.13	1
POLE4	0.805601	-0.197205	0.126	0.122	1
RABL3	0.805663	-0.250518	0.128	0.122	1
NUP43	0.805865	-0.168189	0.102	0.099	1
BBOF1	0.806034	-0.166061	0.165	0.158	1
RHOQP1	0.806055	-0.125154	0.018	0.018	1
HCN3	0.806191	-0.262407	0.137	0.131	1
RPL17P36	0.806303	0.00290916	0.048	0.046	1
lnc-JADE2-2	0.806358	-0.126601	0.033	0.031	1
lnc-TOR1AIP2-5	0.806453	0.20171	0.021	0.022	1
MRPL51	0.806693	-0.0193539	0.9	0.9	1
AL445669.1	0.807043	-0.531929	0.025	0.024	1
HIST1H2AE	0.807439	-0.310481	0.038	0.038	1
ZSCAN30	0.807513	-0.0917669	0.27	0.257	1
C19orf81	0.807704	-0.133467	0.253	0.24	1
DOCK3	0.807847	-0.217064	0.04	0.041	1
KIAA0391	0.807886	-0.188825	0.021	0.02	1
CDKL2	0.808247	-0.218352	0.115	0.115	1
lnc-PPIL2-2	0.808446	-0.50362	0.016	0.015	1
LINC02356	0.808517	-0.178532	0.011	0.011	1
ZFC3H1	0.808743	-0.0740629	0.346	0.326	1
PINX1.1	0.80907	-0.159162	0.111	0.107	1
lnc-SRPK2-8	0.809071	-0.393087	0.026	0.027	1
YTHDC1	0.809091	-0.00199716	0.651	0.613	1
ABRACL	0.809153	-0.0940429	0.393	0.366	1
lnc-KPNA2-3	0.809175	-0.29685	0.013	0.012	1
TNPO1	0.809337	-0.0832121	0.594	0.56	1
lnc-C17orf58-4	0.810036	0.0256355	0.056	0.055	1
SETMAR	0.810045	-0.168461	0.146	0.144	1
lnc-BAK1-2	0.810081	-0.262483	0.027	0.026	1
RIBC1	0.810093	-0.351429	0.074	0.075	1
lnc-ZDHHC2-1	0.81065	-0.0806892	0.016	0.015	1
lnc-FGFR1OP-16	0.810881	-0.00653327	0.009	0.01	1
RRP15	0.811024	-0.10455	0.238	0.228	1
lnc-SOWAHB-5	0.811181	-0.340099	0.02	0.021	1
NOTCH2NLA	0.811237	0.0707287	0.024	0.023	1
SLC16A7	0.811654	0.343874	0.022	0.023	1
RABEP1	0.811692	-0.0890866	0.51	0.476	1
PTPRE	0.811724	-0.167036	0.09	0.088	1
lnc-WDR1-1	0.811951	0.56826	0.012	0.012	1
PPARG	0.812331	-0.0450129	0.016	0.015	1
NPIPB6	0.812422	-0.232009	0.014	0.013	1
LRRFIP1	0.812768	-0.0554326	0.661	0.64	1
lnc-XBP1-3	0.812801	-0.382905	0.01	0.009	1
DCAF17	0.812979	-0.132677	0.102	0.102	1
COL9A1	0.813043	0.143104	0.014	0.014	1
LINC02565	0.813106	-0.0712827	0.02	0.021	1
AL161756.1	0.813302	-0.203476	0.014	0.014	1
RAB32	0.813416	-0.272008	0.276	0.263	1
RASGRP1	0.813498	-0.133353	0.418	0.401	1
COMMD2	0.813918	-0.100925	0.462	0.432	1
ZBTB46	0.813946	-0.130584	0.081	0.082	1
lnc-KATNAL2-1	0.813979	-0.2542	0.021	0.02	1
RUVBL2	0.81424	-0.0642611	0.468	0.44	1
ZNF558	0.814386	-0.282188	0.046	0.047	1
ZBTB37	0.814449	-0.0835321	0.181	0.18	1
AC020917.4	0.814506	-0.243495	0.061	0.059	1
DIXDC1	0.814525	-0.0953667	0.345	0.335	1
lnc-CUL2-2	0.81455	-0.309269	0.017	0.018	1
PDCL3	0.814697	-0.189404	0.338	0.321	1
TIGAR	0.814764	-0.107083	0.012	0.012	1
lnc-OR4F21-1	0.814844	-0.342201	0.029	0.03	1
lnc-SEH1L-5	0.81527	-0.345299	0.037	0.035	1
FUNDC2	0.815327	-0.00331635	0.606	0.569	1
PSENEN	0.815572	-0.0711675	0.581	0.549	1
INSYN1-AS1	0.815639	-0.0540429	0.02	0.021	1
CDC5L	0.815744	-0.0696461	0.581	0.55	1
BANK1	0.816236	-0.0477275	0.023	0.022	1
NPM1P39	0.81647	0.0945377	0.013	0.012	1
ZNF571	0.816502	-0.251187	0.082	0.083	1
lnc-KLF8-4	0.816631	-0.0357006	0.073	0.07	1
PACRGL	0.816704	-0.108803	0.172	0.166	1
CCDC144A	0.816821	-0.116944	0.015	0.015	1
lnc-TMEM18-4	0.81732	-0.455529	0.01	0.009	1
GDAP1	0.817432	-0.0168176	0.63	0.606	1
lnc-DHRS7B-10	0.817773	-0.217589	0.053	0.052	1
PRELID1	0.817864	0.0151831	0.86	0.858	1
TRAF1	0.818021	0.0489843	0.03	0.029	1
lnc-CCDC175-2	0.818038	0.108563	0.015	0.015	1
lnc-GNS-5	0.818219	-0.0787093	0.014	0.014	1
NQO2	0.818281	-0.112049	0.352	0.336	1
lnc-ELMOD2-4	0.818337	-0.527183	0.017	0.016	1
RCOR1	0.818496	-0.247615	0.21	0.2	1
AC067942.1	0.819153	-0.135497	0.019	0.02	1
ZNF433-AS1	0.819219	-0.134535	0.196	0.193	1
SPOCK3	0.819306	-0.246805	0.172	0.164	1
lnc-TADA3-1	0.81936	-0.0775516	0.015	0.015	1
ZWINT	0.81948	-0.581462	0.018	0.018	1
lnc-ERP44-3	0.82002	-0.0706428	0.082	0.08	1
lnc-RPP25-4	0.820354	-0.200284	0.011	0.011	1
SNAPC5	0.820572	-0.0421725	0.625	0.586	1
UHRF1BP1L	0.820879	-0.191483	0.167	0.164	1
VAT1	0.820999	-0.0414541	0.486	0.46	1
HAUS7	0.821089	-0.332982	0.011	0.011	1
FAM215B	0.821115	-0.0869304	0.175	0.168	1
XRCC3	0.821449	-0.556056	0.02	0.019	1
lnc-GALNT15-8	0.822004	-0.354107	0.049	0.047	1
AMY2B	0.822065	-0.338005	0.019	0.019	1
PRKCH	0.822301	-0.219467	0.033	0.033	1
lnc-URGCP-MRPS24-2	0.822346	-0.144569	0.025	0.024	1
MANEA-DT	0.822514	-0.192789	0.079	0.08	1
ZC3H6	0.822545	-0.0525824	0.552	0.527	1
AL445189.2	0.82287	0.117399	0.017	0.016	1
RAB27B	0.822909	-0.256731	0.032	0.031	1
lnc-GXYLT1-1	0.823159	-0.0233779	0.013	0.012	1
CLUL1	0.823316	-0.17727	0.092	0.092	1
lnc-SH3BGRL2-2	0.823456	0.374079	0.015	0.015	1
lnc-ZNF395-2	0.823595	-0.054021	0.041	0.04	1
lnc-TMF1-1	0.823608	-0.361052	0.013	0.013	1
NDUFV2P1	0.823651	-0.292446	0.021	0.02	1
C17orf75	0.823652	-0.156821	0.455	0.423	1
FBXO11	0.823676	-0.0802926	0.414	0.386	1
CREB3L4	0.823871	-0.0765511	0.124	0.125	1
NYAP1	0.823968	-0.102116	0.1	0.097	1
lnc-DHX38-27	0.824123	-0.133384	0.018	0.019	1
SPATA2L	0.824262	-0.129554	0.243	0.232	1
lnc-KANSL1-4	0.824356	-0.0380797	0.01	0.009	1
DCST1-AS1	0.824596	-0.527141	0.017	0.016	1
PSMA1	0.824603	-0.0788947	0.101	0.098	1
lnc-HMBOX1-12	0.824657	-0.878957	0.01	0.01	1
LINC01278	0.824782	-0.103438	0.372	0.351	1
CFAP36	0.824933	0.0128513	0.808	0.8	1
PPP2R5E	0.82499	-0.0521528	0.601	0.57	1
FAM32A	0.825337	-0.0848691	0.636	0.605	1
ETV4	0.825502	-0.341927	0.081	0.078	1
lnc-SETD9-5	0.825806	-0.150853	0.051	0.049	1
DDX11-AS1	0.826209	-0.224593	0.117	0.116	1
S100P	0.826258	-0.269805	0.01	0.009	1
lnc-POM121L2-2	0.826352	-0.0572066	0.077	0.078	1
IGDCC3	0.826526	-0.00528335	0.109	0.11	1
MICU3	0.82656	-0.120711	0.38	0.363	1
WDFY3	0.826775	-0.145729	0.342	0.327	1
lnc-LDAH-3	0.827052	-0.124048	0.01	0.009	1
MIR3936HG.1	0.827266	-0.0474084	0.243	0.233	1
P2RX7	0.827422	-0.0573657	0.01	0.009	1
FSTL1	0.827483	-0.123697	0.249	0.251	1
ARL4A	0.827634	-0.116106	0.317	0.3	1
GNRHR2	0.828004	-0.164188	0.017	0.016	1
RPS13P2	0.828109	-0.0830957	0.01	0.009	1
PDE9A	0.828288	-0.281885	0.108	0.104	1
lnc-XKR9-3	0.828976	-0.823914	0.013	0.014	1
LINC00310	0.829246	-0.218682	0.027	0.027	1
CCT6A	0.829411	-0.0257678	0.869	0.856	1
SLC23A3	0.82942	-0.148808	0.014	0.013	1
lnc-MDGA1-1	0.829783	-0.26616	0.018	0.017	1
lnc-ZNF708-13	0.829805	-0.2138	0.189	0.185	1
VWA3B	0.829886	-0.16328	0.026	0.026	1
MED14	0.829904	-0.189826	0.208	0.199	1
FN3K	0.829907	-0.183045	0.169	0.163	1
CILP	0.829961	0.169276	0.01	0.009	1
DUBR	0.830218	-0.0853189	0.084	0.082	1
TC2N	0.830551	-0.290574	0.123	0.122	1
lnc-LINC02210-CRHR1-7	0.830727	-0.410528	0.022	0.023	1
TANK	0.831021	-0.0981793	0.509	0.472	1
lnc-BMP6-106	0.831214	-0.231655	0.137	0.135	1
lnc-TMEM105-7	0.83137	-0.0365608	0.018	0.019	1
NCOA3	0.831541	-0.133067	0.342	0.328	1
RDH14	0.831669	-0.0915555	0.483	0.462	1
AL845472.2	0.831694	-0.281268	0.049	0.049	1
lnc-NIPAL3-2	0.831708	-0.336434	0.01	0.009	1
HTR7P1	0.831722	0.378871	0.015	0.014	1
C9orf153	0.831898	-0.228135	0.018	0.017	1
MEX3B	0.832179	-0.191062	0.042	0.042	1
RAB11FIP2	0.832343	-0.0378305	0.244	0.233	1
lnc-DCAF13-2	0.832375	0.0280124	0.031	0.03	1
lnc-ADGRA3-6	0.832377	-0.126584	0.017	0.016	1
DNAJC9-AS1.1	0.832881	-0.213713	0.091	0.088	1
AC026362.2	0.833012	0.0623935	0.011	0.01	1
lnc-DMRTA2-4	0.833035	-0.249688	0.019	0.019	1
GCFC2	0.833086	-0.260593	0.205	0.194	1
lnc-SIRT4-5	0.833176	0.204987	0.016	0.016	1
ZNF8	0.833402	-0.293	0.035	0.036	1
FGL1	0.833494	-0.617775	0.098	0.095	1
SGO2	0.83386	-0.0125551	0.042	0.042	1
lnc-MRPS22-4	0.834008	-0.0547721	0.011	0.01	1
GNG2	0.834199	-0.0828855	0.21	0.206	1
NIPBL-DT.1	0.834292	-0.356957	0.023	0.023	1
BTBD10	0.834423	-0.176196	0.311	0.296	1
RUSC2	0.834431	-0.138896	0.139	0.138	1
DNAH7	0.834438	-0.340984	0.094	0.094	1
lnc-GRM1-12	0.834621	-0.1057	0.016	0.017	1
MSL1	0.834663	-0.0551748	0.408	0.386	1
PYY2	0.834755	-0.241512	0.013	0.012	1
PSMA3	0.834824	0.00751411	0.839	0.829	1
RNF135	0.834837	0.0519463	0.025	0.024	1
ACBD7	0.83521	-0.233371	0.015	0.014	1
RPL13P12	0.835272	-0.13929	0.066	0.064	1
TPX2	0.835319	0.223743	0.015	0.016	1
lnc-C10orf90-2	0.835384	-0.257229	0.028	0.027	1
lnc-BAG3-4	0.835752	-0.0610285	0.011	0.01	1
lnc-CMTR1-10	0.835791	-0.227197	0.018	0.018	1
SLC25A32	0.835882	-0.219187	0.023	0.022	1
lnc-SENP2-2	0.836103	-0.201322	0.043	0.043	1
ZNF565	0.836347	-0.204747	0.054	0.053	1
lnc-ACSBG2-3	0.836543	-0.172341	0.01	0.01	1
SUSD1	0.836932	-0.250619	0.116	0.114	1
SEC24B-AS1	0.837062	-0.255067	0.125	0.123	1
ATG14	0.837066	-0.292512	0.128	0.123	1
PDAP1	0.837217	-0.0186726	0.857	0.84	1
lnc-SCAF8-2	0.83728	-0.26755	0.027	0.026	1
TNFAIP2	0.837286	-0.42815	0.014	0.013	1
ZNF407	0.837633	-0.139162	0.098	0.095	1
PPM1L	0.837671	-0.139738	0.294	0.283	1
PPIA	0.83774	-0.0294951	0.938	0.946	1
ZNF658B	0.837807	-0.401294	0.014	0.015	1
lnc-MAN2C1-6	0.837865	-0.337708	0.088	0.088	1
lnc-SNRPN-14	0.83815	0.405037	0.015	0.016	1
POLR2M	0.838786	-0.201509	0.206	0.2	1
lnc-STIL-5	0.839243	0.0839445	0.012	0.012	1
lnc-SPRED2-8	0.839341	-0.0921269	0.015	0.014	1
LINC02387	0.839618	-0.189953	0.021	0.02	1
DUOX1	0.83972	0.25834	0.049	0.048	1
lnc-BORA-13	0.839752	-0.563301	0.019	0.019	1
MSANTD3	0.839954	-0.0984904	0.295	0.285	1
XKR7	0.84009	-0.426976	0.011	0.01	1
lnc-SERINC1-6	0.840134	-0.0460656	0.013	0.014	1
GVQW3	0.840146	-0.108647	0.1	0.101	1
CCNE2	0.840188	0.149401	0.012	0.012	1
lnc-GSN-3	0.840528	-0.417151	0.032	0.031	1
B3GALNT1	0.840637	-0.162038	0.223	0.214	1
CTAGE3P	0.840933	-0.263358	0.026	0.025	1
SCAND1	0.840962	-0.00144388	0.851	0.846	1
lnc-COIL-3	0.841043	-0.0325901	0.026	0.025	1
ACTRT3	0.841207	-0.447391	0.017	0.017	1
lnc-FCHO2-3	0.841236	-0.313712	0.075	0.072	1
WIF1	0.841587	0.398897	0.048	0.046	1
LRP6	0.841953	-0.164704	0.299	0.282	1
MFAP3L	0.842294	-0.478046	0.032	0.031	1
lnc-RINT1-4	0.842407	-0.284703	0.027	0.028	1
LINC01550	0.842671	-0.0757222	0.025	0.025	1
SENP6	0.842688	-0.0485692	0.606	0.573	1
lnc-COL4A1-1	0.842851	0.240505	0.021	0.021	1
lnc-CEMP1-1	0.843498	-0.329679	0.039	0.037	1
MPLKIP	0.843675	-0.0216649	0.727	0.696	1
lnc-LIMK2-5	0.843829	-0.208339	0.026	0.025	1
AC090360.1	0.843966	-0.0929216	0.014	0.015	1
KIAA0319	0.844036	-0.0662655	0.04	0.039	1
ZNF430	0.84406	-0.0380022	0.204	0.202	1
lnc-ZNF787-2	0.844084	-0.376534	0.011	0.01	1
ZBED3	0.844179	-0.109562	0.199	0.192	1
TDRD6	0.844249	-0.343136	0.02	0.021	1
FAR2P4	0.844615	-0.467509	0.016	0.016	1
SATB1-AS1	0.844738	-0.562187	0.016	0.016	1
lnc-TBCA-8	0.845105	-0.302079	0.012	0.012	1
CCDC122	0.845344	-0.208829	0.072	0.069	1
CCNA2	0.845358	-0.238634	0.011	0.011	1
NCBP1	0.845362	-0.298179	0.168	0.163	1
BNIP2	0.845516	-0.227849	0.27	0.259	1
RPL12P37	0.845559	-0.300432	0.025	0.025	1
LEPROTL1	0.845912	-0.0624015	0.543	0.516	1
LINC01715	0.845946	-0.10231	0.034	0.033	1
IQUB	0.845954	-0.398926	0.068	0.065	1
lnc-NPAS3-3	0.846069	-0.543765	0.025	0.024	1
HMMR	0.846267	-0.0754526	0.022	0.023	1
lnc-FSCN2-1	0.846521	-0.117951	0.019	0.018	1
lnc-SWT1-1	0.846556	-0.344706	0.034	0.033	1
CFAP54	0.846599	-0.486277	0.046	0.044	1
NKAIN2	0.84665	-0.250263	0.03	0.03	1
FAM155A-IT1	0.846879	-0.379182	0.127	0.124	1
CASC10	0.847172	-0.302183	0.047	0.048	1
DDX17	0.847435	0.0365112	0.916	0.905	1
STX3	0.848014	-0.102701	0.459	0.423	1
EID3	0.848756	-0.275437	0.054	0.054	1
FTL	0.848869	-0.0403569	0.999	1	1
S100A6	0.849054	0.103307	0.861	0.853	1
AC008012.1	0.849193	0.0143963	0.022	0.021	1
HDX	0.849372	-0.280042	0.091	0.088	1
RAB11B-AS1	0.849395	-0.141227	0.127	0.122	1
PTPRK	0.849836	-0.197681	0.147	0.145	1
SSBP2	0.85001	-0.0447348	0.596	0.562	1
lnc-MFSD4A-9	0.850268	-0.211817	0.018	0.018	1
lnc-GAS8-1	0.850406	-0.0894685	0.017	0.017	1
SPEF2	0.850673	-0.178169	0.162	0.16	1
SGTB	0.851046	-0.239755	0.151	0.149	1
lnc-FNDC1-10	0.85112	-0.128994	0.241	0.23	1
EXOC6B	0.851327	-0.192604	0.145	0.143	1
CA5BP1	0.851679	-0.118104	0.06	0.06	1
lnc-RABEP1-2	0.852114	-0.150325	0.012	0.013	1
NYNRIN	0.852302	-0.2122	0.135	0.131	1
lnc-RBBP6-4	0.852436	0.50551	0.016	0.017	1
AL731556.2	0.852579	-0.0992925	0.029	0.029	1
lnc-KBTBD6-1	0.852619	0.0399236	0.013	0.014	1
DUS4L	0.852658	-0.220524	0.172	0.169	1
LMBR1	0.852721	-0.192395	0.192	0.188	1
FKBP1A	0.853059	-0.0276535	0.749	0.738	1
BCORL1	0.853084	-0.185746	0.089	0.086	1
ANKS1A	0.853101	-0.182291	0.284	0.268	1
TMC7	0.853194	-0.351731	0.055	0.053	1
CEP112	0.853455	-0.139566	0.196	0.191	1
LPCAT1	0.853484	-0.106977	0.215	0.21	1
INHBE	0.853686	0.15616	0.025	0.024	1
AKAP5	0.853972	-0.26622	0.031	0.031	1
PANO1	0.854306	-0.0969494	0.093	0.093	1
TMEM88	0.854391	0.0225725	0.046	0.045	1
lnc-UBE2Z-2	0.854544	-0.036729	0.078	0.078	1
C7orf31	0.854848	-0.299556	0.018	0.017	1
PRRG3	0.855085	-0.0432374	0.033	0.034	1
SOX15	0.855185	-0.235672	0.134	0.133	1
MYO9A	0.855219	-0.123877	0.186	0.182	1
CREB1	0.855223	-0.11835	0.376	0.361	1
AC104563.1	0.855605	0.0588043	0.012	0.011	1
TNIK	0.855619	-0.248335	0.272	0.256	1
NEDD9	0.855669	-0.203838	0.089	0.087	1
LINC00926	0.855812	-0.29185	0.104	0.1	1
lnc-CHST4-6	0.856611	0.186128	0.012	0.013	1
CASC4	0.856611	-0.0331359	0.645	0.629	1
lnc-VAV3-11	0.856821	-0.233205	0.028	0.029	1
PLAC9	0.857237	0.083219	0.012	0.011	1
METTL14	0.857477	-0.12147	0.241	0.229	1
C9orf24	0.857693	-0.046292	0.142	0.14	1
RNF219	0.857843	-0.155929	0.27	0.261	1
lnc-NSMCE3-1	0.858094	-0.143298	0.036	0.037	1
lnc-APOL1-1	0.858239	-0.252789	0.062	0.062	1
lnc-HDAC9-8	0.858629	0.0688821	0.012	0.011	1
RPS6KL1	0.85892	-0.295662	0.127	0.122	1
lnc-OTP-5	0.859114	-0.246121	0.022	0.022	1
lnc-AKAP10-2	0.859186	-0.0519187	0.017	0.017	1
SLC6A9	0.859323	-0.0532033	0.013	0.013	1
AP001972.5	0.859767	-0.402093	0.055	0.054	1
lnc-CSPG4-1	0.859773	-0.205248	0.036	0.035	1
KIAA1614	0.859973	-0.345776	0.012	0.011	1
EIF2A	0.860969	-0.0458947	0.488	0.46	1
SLC25A34	0.861386	-0.369333	0.019	0.02	1
PRH1	0.861802	-0.261033	0.016	0.016	1
UTP14A	0.861822	-0.24394	0.15	0.143	1
FOXN3-AS1	0.862404	-0.310203	0.026	0.025	1
GSDMB	0.862473	0.0646401	0.037	0.036	1
LZIC	0.862611	-0.105953	0.447	0.422	1
C17orf51	0.862661	-0.0845597	0.078	0.076	1
lnc-SLC19A1-5	0.862924	0.101536	0.01	0.01	1
lnc-ZNF131-2	0.862953	-0.174808	0.124	0.121	1
EEF1E1	0.863233	-0.0558191	0.613	0.587	1
SNCA	0.863269	-0.35845	0.071	0.071	1
RPL34P6	0.863283	-0.47609	0.024	0.025	1
lnc-AIG1-4	0.863343	-0.496409	0.039	0.039	1
lnc-PANK1-2	0.86358	-0.0943823	0.091	0.089	1
RHAG	0.863619	-0.82317	0.011	0.01	1
GPBAR1	0.863718	-0.461768	0.092	0.091	1
ZNF552	0.863795	-0.207472	0.06	0.061	1
MSANTD2	0.863798	-0.191213	0.08	0.08	1
lnc-C9orf3-3	0.864217	0.0256196	0.014	0.014	1
ZNF439	0.864588	-0.285966	0.059	0.059	1
EPB41L4A-AS1	0.864643	-0.0215114	0.744	0.71	1
lnc-ANKRD11-1	0.864872	-0.223587	0.05	0.049	1
PCDHGA12	0.865096	-0.0429803	0.011	0.012	1
AGAP4	0.865646	-0.244573	0.039	0.04	1
lnc-CFAP43-4	0.865694	-0.0600299	0.055	0.055	1
lnc-ESAM-65	0.86576	-0.456113	0.019	0.018	1
lnc-ZSWIM2-16	0.865836	-0.385307	0.012	0.011	1
lnc-MMRN1-12	0.865936	-0.334877	0.039	0.04	1
RANBP1	0.866022	-0.0265623	0.841	0.82	1
lnc-CGN-1	0.866122	-0.365754	0.029	0.029	1
HSPA4	0.866147	-0.0332385	0.714	0.698	1
RPL5P30	0.866199	-0.420702	0.029	0.029	1
lnc-ARMCX4-3	0.866502	-0.0873225	0.043	0.044	1
AC015883.1	0.866893	-0.238844	0.104	0.103	1
HMGN5	0.866902	-0.232885	0.142	0.137	1
SBDS	0.867258	-0.0188896	0.718	0.699	1
lnc-RHOG-2	0.867275	0.155552	0.01	0.01	1
lnc-BIN1-1	0.867363	-0.0961851	0.014	0.014	1
lnc-CAB39L-10	0.86758	-0.262868	0.07	0.07	1
WIPF3	0.867754	-0.0345186	0.054	0.053	1
DLG3-AS1	0.867773	0.334442	0.012	0.011	1
lnc-IDNK-3	0.867778	-0.268766	0.114	0.11	1
lnc-ZNF704-7	0.867883	-0.210273	0.053	0.052	1
LINC00634	0.86796	-0.0650187	0.048	0.047	1
CDK5R1	0.868115	-0.302491	0.122	0.12	1
ZNF583	0.868282	-0.16179	0.096	0.093	1
FJX1	0.868401	-0.0458803	0.184	0.182	1
COPZ2	0.868483	-0.250306	0.019	0.018	1
lnc-TTR-1	0.8686	-0.514807	0.028	0.028	1
CDH8	0.868616	-0.0394915	0.052	0.053	1
lnc-PDLIM1-3	0.869306	-0.53052	0.011	0.012	1
lnc-ACER2-1	0.8697	-0.368196	0.032	0.032	1
lnc-IL23A-6	0.869855	-0.481978	0.034	0.033	1
lnc-SUMF1-4	0.869884	-0.37539	0.027	0.027	1
TEX10	0.870124	-0.247553	0.083	0.082	1
SLC25A21	0.87023	-0.333056	0.024	0.025	1
FBXL13	0.870421	-0.13566	0.037	0.035	1
RPS3AP44	0.870516	-0.00944231	0.013	0.014	1
SARDH	0.870596	-0.352612	0.016	0.016	1
FGF2	0.870705	-0.140451	0.075	0.075	1
lnc-LYZL1-14	0.871006	-0.25142	0.034	0.033	1
TXLNB	0.871061	-0.14548	0.046	0.046	1
TRIM46	0.871072	-0.306125	0.062	0.06	1
ISCA1	0.871097	-0.0253027	0.597	0.565	1
GAS7	0.871855	-0.169967	0.066	0.064	1
BEND3	0.87207	-0.179183	0.046	0.044	1
COL14A1	0.872214	0.581105	0.021	0.022	1
TSPAN19	0.872902	-0.023924	0.046	0.045	1
ACTA2	0.872961	-0.578826	0.026	0.026	1
MVB12B	0.872968	-0.352313	0.12	0.118	1
lnc-A1CF-1	0.873127	-0.155989	0.028	0.027	1
AL928654.4	0.873193	-0.0389827	0.066	0.065	1
lnc-PTK2-5	0.873229	-0.00708703	0.012	0.011	1
lnc-FAM3A-1	0.873248	-0.273664	0.01	0.01	1
lnc-ZDHHC2-2	0.873289	-0.263238	0.015	0.015	1
ABCC9	0.873726	-0.134315	0.03	0.031	1
APPL1	0.873739	-0.0153358	0.673	0.64	1
lnc-GRIP2-1	0.873755	-0.541492	0.014	0.014	1
ENTPD7	0.873765	-0.442505	0.021	0.021	1
MRPL15	0.873963	-0.120181	0.439	0.415	1
SV2B	0.874236	0.211551	0.097	0.098	1
IK	0.874259	0.0376776	0.73	0.706	1
CEBPA	0.874327	0.0955794	0.033	0.033	1
lnc-RAB33B-9	0.874539	-0.0409331	0.01	0.01	1
RPGRIP1L	0.874757	-0.108823	0.242	0.233	1
CKB	0.875249	0.0332124	0.924	0.946	1
SLC22A15	0.875299	-0.423604	0.028	0.028	1
ZFHX2-AS1	0.875498	0.303234	0.018	0.018	1
SEMA6C	0.87556	-0.220847	0.04	0.039	1
lnc-NPAP1-9	0.875623	0.102004	0.01	0.01	1
PTRHD1	0.8757	-0.0963804	0.566	0.538	1
lnc-MSS51-1	0.875992	-0.413703	0.012	0.012	1
lnc-MSI2-6	0.8762	-0.0734469	0.024	0.025	1
lnc-ACRV1-2	0.876269	0.0499029	0.184	0.184	1
NDUFAB1	0.876514	-0.0153391	0.946	0.954	1
lnc-ZFYVE1-1	0.876655	-0.198538	0.021	0.02	1
KNTC1	0.876966	-0.0451081	0.053	0.052	1
ZNF726	0.877594	-0.349656	0.018	0.019	1
lnc-FAM167A-6	0.877875	-0.487488	0.072	0.071	1
RCC2	0.877945	-0.175232	0.15	0.146	1
SLC18A1	0.878056	-0.0870151	0.574	0.544	1
lnc-FAM86B2-58	0.878078	-0.0510249	0.041	0.04	1
ZNF286B	0.878318	0.0441461	0.037	0.037	1
lnc-LRRC72-3	0.878463	-0.560207	0.014	0.014	1
lnc-MRPL39-1	0.878493	-0.103466	0.013	0.012	1
EPHB6	0.878551	0.629099	0.027	0.026	1
lnc-CDC20-2	0.878583	-0.166446	0.075	0.073	1
PTPRT	0.878746	-0.118976	0.021	0.02	1
lnc-CD99-2	0.879082	0.162449	0.021	0.02	1
SH3RF3	0.879272	0.0266601	0.034	0.033	1
lnc-DAPK2-3	0.879273	0.120615	0.087	0.086	1
SLFN12	0.879344	-0.0182264	0.01	0.01	1
lnc-HPDL-1	0.879655	-0.323541	0.021	0.02	1
TADA2A	0.879854	-0.190947	0.176	0.169	1
ENTPD3	0.880258	-0.0942343	0.06	0.061	1
TVP23C	0.880654	-0.26058	0.029	0.03	1
lnc-RPS24-3	0.88095	-0.182752	0.016	0.016	1
RASGRP2	0.880973	-0.0512947	0.019	0.019	1
lnc-TMEM218-1	0.881122	-0.348054	0.041	0.04	1
PHETA2	0.881277	-0.493088	0.015	0.015	1
lnc-RBBP6-1	0.881449	0.102255	0.052	0.051	1
FGF7	0.88164	-0.332109	0.027	0.026	1
lnc-STRN3-14	0.881656	-0.170789	0.021	0.02	1
CCDC154	0.881722	-0.494736	0.01	0.01	1
POLR2B	0.881842	-0.0226362	0.592	0.575	1
lnc-ZNF582-1	0.881877	-0.1103	0.013	0.012	1
lnc-IRS1-6	0.881907	-0.242136	0.018	0.019	1
POU2F1	0.881992	-0.0569645	0.3	0.289	1
lnc-NBN-2	0.882039	0.0507796	0.026	0.027	1
NFE2L3	0.882248	-0.0829488	0.042	0.041	1
HLTF	0.882472	-0.0535772	0.533	0.5	1
lnc-TARS-4	0.88248	-0.0394824	0.013	0.012	1
CDK2AP1	0.88253	-0.223008	0.047	0.047	1
lnc-MYF5-2	0.882994	0.379365	0.015	0.015	1
lnc-FAM192A-5	0.883079	-0.964298	0.009	0.01	1
KRT80	0.88408	-0.152486	0.034	0.033	1
MAML2	0.884222	-0.138337	0.217	0.21	1
AC131212.3	0.884256	-0.23996	0.012	0.011	1
SWT1	0.884279	-0.0842197	0.058	0.057	1
lnc-C19orf44-4	0.884327	0.0430532	0.023	0.023	1
lnc-NECAP2-4	0.884815	0.527694	0.01	0.01	1
SYNJ1	0.885088	-0.159698	0.131	0.129	1
lnc-C1orf52-2	0.885335	-0.411329	0.04	0.04	1
AP000704.1	0.885466	-0.00949413	0.014	0.014	1
CAV2	0.885649	-0.0113776	0.098	0.096	1
AC073857.1	0.885952	-0.186374	0.039	0.039	1
NMI	0.885988	0.0122077	0.035	0.034	1
lnc-CGA-2	0.886256	-0.0317379	0.033	0.034	1
AL627309.6	0.886626	-0.0847985	0.016	0.017	1
ADAP2	0.886633	-0.397157	0.026	0.026	1
LINC02542	0.8869	-0.194908	0.014	0.014	1
RAPGEF1	0.887064	-0.124395	0.182	0.176	1
ADAMTS2	0.887215	0.549746	0.013	0.013	1
FANCC	0.887233	-0.433404	0.066	0.064	1
lnc-SMIM17-5	0.887303	-0.347612	0.021	0.021	1
lnc-TM2D1-4	0.887375	-0.306398	0.023	0.024	1
lnc-BBC3-3	0.887676	-0.26867	0.014	0.014	1
lnc-THYN1-4	0.8877	-0.28693	0.024	0.023	1
ALG6	0.887904	-0.210454	0.122	0.119	1
QSER1	0.887994	-0.0955642	0.291	0.283	1
DPY19L2	0.888002	0.00694766	0.029	0.029	1
EFR3B	0.888325	-0.124077	0.062	0.062	1
DISC1	0.888428	0.14801	0.073	0.072	1
AXIN2	0.888501	-0.309997	0.068	0.067	1
lnc-NXPH1-1	0.888693	0.223341	0.034	0.035	1
PADI2	0.888818	-0.35135	0.028	0.028	1
lnc-PPIL4-1	0.888891	-0.241713	0.088	0.085	1
lnc-OR4F3-5	0.889188	-0.0883089	0.025	0.026	1
PUS7	0.889295	-0.248029	0.111	0.108	1
lnc-ZDHHC14-1	0.889472	-0.441773	0.013	0.013	1
CCDC14	0.88978	-0.116417	0.334	0.319	1
FAHD1	0.889984	-0.181753	0.321	0.302	1
INMT	0.89015	-0.247193	0.023	0.024	1
lnc-GPN2-2	0.890157	-0.245569	0.02	0.019	1
MBNL1-AS1	0.890157	-0.594569	0.02	0.019	1
MBD6	0.89028	-0.193459	0.212	0.202	1
AC009948.3	0.890437	0.028636	0.011	0.011	1
MYO1F	0.890443	-0.277381	0.021	0.02	1
lnc-TAAR9-3	0.890589	0.0794054	0.01	0.01	1
KRT8	0.890645	-0.0538297	0.861	0.865	1
FOXO1	0.890715	-0.155167	0.104	0.103	1
lnc-USP53-6	0.890862	-0.158502	0.022	0.023	1
AC106820.1	0.891118	0.320759	0.013	0.013	1
SRP54-AS1	0.891201	-0.123552	0.012	0.012	1
BTN2A1	0.891202	-0.174701	0.2	0.192	1
lnc-AGBL4-5	0.891271	0.124641	0.01	0.01	1
ANKRD10	0.89134	-0.0733635	0.594	0.562	1
EIF1B-AS1	0.891363	-0.110138	0.225	0.216	1
lnc-LTBP3-11	0.892001	0.0422583	0.023	0.024	1
CASP7	0.892448	0.00652574	0.092	0.09	1
MRPS24	0.892742	0.01233	0.01	0.01	1
TGFB1I1	0.892817	-0.165795	0.076	0.074	1
lnc-WRB-2	0.893394	-0.09958	0.041	0.041	1
PSMD14	0.893444	-0.0415327	0.631	0.6	1
TMEM191C	0.893552	-0.126531	0.087	0.086	1
lnc-NUP107-2	0.893635	-0.0218029	0.01	0.01	1
lnc-SCP2D1-1	0.893868	-0.122923	0.038	0.038	1
lnc-ANKRD54-3	0.8941	-0.14076	0.009	0.01	1
DERL2	0.894132	-0.236809	0.061	0.06	1
HIVEP2	0.894225	-0.300767	0.174	0.169	1
RNF2	0.894352	-0.201956	0.156	0.15	1
TINCR	0.894462	0.451955	0.014	0.013	1
ZNF354B	0.89455	-0.265737	0.079	0.077	1
PCLO	0.894666	0.00880519	0.721	0.688	1
lnc-TMEM178A-1	0.894756	-0.118789	0.432	0.41	1
ZNF827	0.89489	-0.096762	0.186	0.18	1
PDLIM7	0.895802	-0.205911	0.439	0.408	1
BRPF3	0.895844	-0.332174	0.124	0.119	1
FGF14-AS2	0.895905	-0.0779258	0.169	0.164	1
ARMC3	0.895914	-0.0921697	0.081	0.08	1
lnc-ZNF423-3	0.895934	-0.160362	0.011	0.011	1
lnc-PSMC3IP-3	0.896116	-0.262563	0.088	0.088	1
lnc-ACKR3-6	0.896312	-0.0633341	0.043	0.042	1
ZNF507	0.896325	-0.274177	0.121	0.119	1
KDM1B	0.896428	-0.138119	0.139	0.136	1
HSDL2	0.896531	-0.145958	0.411	0.383	1
lnc-TBXAS1-5	0.896578	-0.336838	0.01	0.01	1
BRD7P2	0.896739	-0.195797	0.022	0.021	1
lnc-MTUS2-1	0.8969	-0.0223592	0.011	0.011	1
CCDC12	0.897062	-0.057245	0.617	0.577	1
DYNLL2	0.897174	-0.0675431	0.486	0.462	1
HELZ	0.897338	-0.150154	0.339	0.323	1
lnc-SPAG16-7	0.897564	0.0166176	0.059	0.06	1
lnc-PIP4K2A-1	0.897609	-0.37993	0.058	0.058	1
HSD17B11	0.897944	-0.154239	0.118	0.114	1
LRRC24	0.89797	-0.0148588	0.628	0.595	1
C1orf53	0.898274	-0.180893	0.188	0.182	1
NAT14	0.898589	-0.0511502	0.835	0.809	1
PARVB	0.898626	0.055644	0.225	0.219	1
ZNF345	0.898734	-0.267555	0.091	0.088	1
PIWIL2	0.89883	-0.063383	0.019	0.018	1
lnc-NMT1-2	0.898907	-0.0214154	0.011	0.011	1
lnc-LPAR6-6	0.899115	-0.513317	0.023	0.023	1
YY2	0.899256	0.0305081	0.029	0.03	1
lnc-IL16-11	0.899501	-0.0450984	0.019	0.019	1
BRMS1L	0.89957	-0.209813	0.149	0.147	1
AC004771.3	0.899631	-0.250303	0.014	0.014	1
lnc-POLE4-15	0.899849	-0.173072	0.011	0.011	1
PTGER1	0.899909	-0.170474	0.038	0.038	1
RPL29P14	0.899947	-0.44576	0.012	0.012	1
PTER	0.899972	-0.312134	0.06	0.059	1
LINC01579	0.900246	-0.0450702	0.011	0.011	1
ATP1B2	0.900518	0.0113253	0.101	0.101	1
lnc-GPAT2-4	0.900668	-0.233973	0.063	0.063	1
LINC02035	0.900993	0.0024424	0.045	0.044	1
POLR3A	0.901293	-0.180222	0.342	0.325	1
lnc-PKD1L1-1	0.901912	-0.269409	0.084	0.082	1
NEUROD4	0.902078	-0.073894	0.167	0.163	1
SLCO1A2	0.902195	-0.223022	0.049	0.048	1
ZNF271P	0.902226	-0.070467	0.467	0.444	1
BRSK2	0.902484	-0.190402	0.219	0.212	1
lnc-RAP1GDS1-3	0.902659	-0.0543513	0.063	0.064	1
CACNA1H	0.902868	-0.0715297	0.192	0.185	1
lnc-ZNF101-1	0.902894	-0.444172	0.022	0.022	1
lnc-KIF13B-2	0.903034	0.10717	0.015	0.015	1
lnc-ANKRD6-3	0.903087	-0.53864	0.012	0.012	1
LNCPRESS1	0.903599	-0.496457	0.013	0.012	1
lnc-ATP1A3-1	0.903746	0.134844	0.028	0.027	1
HSPE1	0.903774	-0.0236572	0.957	0.958	1
lnc-CDK8-2	0.903826	0.0798805	0.021	0.021	1
NRG3	0.903885	0.0789296	0.013	0.013	1
OXCT1	0.904232	-0.107449	0.36	0.339	1
RF00017.57	0.904475	-0.695079	0.014	0.015	1
RB1	0.904548	-0.0977815	0.23	0.22	1
lnc-SSTR1-3	0.904587	-0.15616	0.013	0.012	1
ATN1	0.904746	-0.0778571	0.461	0.439	1
CDH1	0.905016	-0.327856	0.184	0.178	1
EFCAB5	0.905072	0.456288	0.011	0.011	1
lnc-SLC25A51-7	0.905118	-0.53083	0.019	0.019	1
lnc-ZNF362-2	0.905226	-0.244767	0.053	0.053	1
MFN1	0.905366	-0.0452421	0.334	0.319	1
RRAS2	0.905492	-0.0951898	0.193	0.187	1
AC245100.4	0.905826	-0.465078	0.013	0.013	1
LZTR1	0.905899	-0.141424	0.127	0.123	1
KLHL35	0.906137	0.0763293	0.028	0.027	1
MAP7D3	0.906192	-0.29282	0.07	0.069	1
lnc-DNAJC25-1	0.906362	-0.525552	0.01	0.01	1
SMTNL2	0.907107	-0.207746	0.059	0.059	1
WDR34	0.907541	-0.119701	0.42	0.396	1
C2	0.907555	0.0787713	0.015	0.016	1
lnc-NIPSNAP3B-2	0.907724	0.000246079	0.021	0.021	1
SLC36A1	0.907818	-0.18445	0.029	0.029	1
lnc-CD46-6	0.907887	0.00837705	0.025	0.025	1
lnc-GNE-3	0.907903	-0.537536	0.014	0.015	1
lnc-AZIN1-1	0.907994	0.107288	0.014	0.014	1
PTPN5	0.908083	-0.126882	0.034	0.033	1
CRIPT	0.908229	-0.0771828	0.454	0.424	1
NOMO1	0.908293	-0.16192	0.157	0.154	1
STAG1	0.908505	-0.139122	0.217	0.21	1
HERC2P2	0.908514	-0.0190929	0.028	0.027	1
HSPD1	0.908717	-0.00792824	0.964	0.962	1
lnc-JAM3-3	0.908795	-0.0835259	0.04	0.041	1
CYBRD1	0.908894	0.0156335	0.039	0.04	1
AL359922.3	0.908919	-0.410561	0.044	0.044	1
lnc-LSS-1	0.909028	-0.36481	0.018	0.017	1
CEP83-DT	0.909522	-0.661027	0.01	0.01	1
RF00017.71	0.909538	0.324201	0.012	0.012	1
SEMA6D	0.90956	-0.0742488	0.085	0.085	1
AC010997.5	0.909633	-0.409034	0.017	0.017	1
lnc-PINX1-86	0.909736	0.102623	0.029	0.029	1
SLITRK2	0.909985	-0.15902	0.052	0.051	1
lnc-WNT10A-4	0.910056	-0.222592	0.056	0.056	1
HIST1H4E	0.910373	0.00767426	0.019	0.018	1
BAZ2B	0.910603	-0.0641191	0.759	0.726	1
SCNN1D	0.910796	-0.437258	0.02	0.02	1
AC012291.2	0.910888	-0.0758395	0.021	0.022	1
lnc-WDR4-7	0.910921	0.198105	0.031	0.031	1
TMEM221	0.911113	-0.509364	0.011	0.011	1
FTO	0.911139	-0.143721	0.123	0.12	1
SEMA4A	0.911224	-0.312814	0.051	0.051	1
ZNF701	0.91138	-0.268608	0.087	0.084	1
TMEM169	0.911468	-0.14142	0.133	0.13	1
UBE2L3	0.911497	-0.00658725	0.824	0.811	1
CDKN2AIPNL	0.911632	-0.0253686	0.634	0.602	1
ATF4	0.911885	-0.0652325	0.7	0.667	1
lnc-PTPRG-1	0.911918	-0.410712	0.016	0.016	1
C5	0.911976	-0.169776	0.018	0.017	1
TRPS1	0.912008	-0.0201636	0.425	0.405	1
FERD3L	0.912122	-0.663956	0.013	0.012	1
lnc-ARFGEF1-1	0.912476	-0.173591	0.04	0.039	1
RBM17	0.91277	-0.0649069	0.605	0.57	1
RPL31	0.913001	0.0287318	0.965	0.961	1
ZNF589	0.913502	-0.258782	0.088	0.086	1
EID1	0.913583	0.00246126	0.981	0.98	1
ZNF77	0.913639	-0.144659	0.089	0.088	1
AMER1	0.913742	-0.345272	0.033	0.033	1
RAB27A	0.914046	-0.166012	0.108	0.107	1
lnc-FOXD4L5-22	0.914191	0.173536	0.016	0.016	1
KRCC1	0.91469	-0.126325	0.362	0.343	1
BEST4	0.914763	-0.218148	0.074	0.074	1
SELENOV	0.914975	0.301875	0.017	0.017	1
ANG	0.915121	0.0689165	0.075	0.074	1
LYRM2	0.915284	-0.0183479	0.746	0.723	1
LINC00641	0.915542	-0.242765	0.165	0.161	1
SLC25A21-AS1	0.915607	-0.0462697	0.247	0.237	1
MTMR1	0.915924	-0.144961	0.124	0.122	1
TMC3-AS1	0.916281	-0.271254	0.01	0.009	1
BTBD3	0.916305	-0.225987	0.221	0.211	1
NBPF20	0.916388	-0.438398	0.018	0.018	1
AL021707.1	0.916411	-0.0680108	0.011	0.011	1
lnc-FARS2-1	0.916411	-0.0279147	0.011	0.011	1
lnc-C2orf73-5	0.916442	0.141818	0.018	0.017	1
HDAC9	0.916554	-0.155162	0.162	0.157	1
lnc-SMIM14-1	0.916583	-0.310748	0.01	0.01	1
CHL1	0.916648	-0.14134	0.471	0.452	1
ASCC3	0.916747	-0.115556	0.305	0.293	1
CKMT2	0.916779	-0.338615	0.046	0.045	1
TMEM18	0.916929	-0.104062	0.394	0.373	1
RBM45	0.917123	-0.312667	0.119	0.115	1
lnc-BCL2L10-2	0.917215	-0.0973784	0.01	0.01	1
AGMAT	0.91735	-0.830977	0.022	0.022	1
lnc-EIF4G3-4	0.91774	-0.585323	0.013	0.013	1
lnc-HERC5-1	0.917763	-0.00484505	0.013	0.013	1
GMIP	0.918157	0.0077798	0.023	0.022	1
PSMD13	0.918203	-0.0368269	0.717	0.682	1
CATIP-AS2	0.919237	-0.0718312	0.011	0.011	1
lnc-EXOSC8-1	0.91933	-0.131924	0.013	0.013	1
NME7	0.919339	-0.144101	0.372	0.352	1
OSBPL3	0.919469	0.0844529	0.035	0.035	1
lnc-FEZ2-7	0.919624	-0.134701	0.07	0.068	1
RSPO4	0.919667	-0.169961	0.012	0.012	1
lnc-TCF7L2-2	0.919792	-0.325987	0.018	0.017	1
PRTN3	0.920136	-0.12823	0.011	0.011	1
MOXD1	0.920335	-0.498428	0.019	0.018	1
GLT8D2	0.92054	-0.137668	0.034	0.034	1
lnc-TTLL7-16	0.920571	-0.0366288	0.025	0.025	1
NDUFAF2	0.920825	-0.0802647	0.402	0.381	1
ITGA4	0.920971	-0.26799	0.019	0.018	1
lnc-TMEM176B-1	0.921058	-0.291007	0.027	0.026	1
NBPF15	0.921089	0.169242	0.029	0.029	1
THBS4	0.921277	0.268313	0.102	0.102	1
TMEM109	0.921445	-0.233385	0.011	0.011	1
lnc-MEI4-15	0.921535	-0.298636	0.098	0.097	1
MNAT1	0.921538	-0.0633633	0.552	0.522	1
CCDC110	0.921817	-0.0485584	0.129	0.126	1
lnc-RALBP1-4	0.921817	-0.495119	0.01	0.009	1
CNTNAP4	0.921976	0.227746	0.036	0.035	1
TRNAU1AP	0.922079	-0.0877369	0.399	0.381	1
TPK1	0.922088	0.0370146	0.021	0.021	1
lnc-ANAPC11-4	0.922261	-0.112842	0.013	0.013	1
ZNF195	0.922302	-0.212119	0.185	0.18	1
PPP2R5D	0.922361	-0.160613	0.149	0.145	1
LIN54	0.922461	-0.324569	0.096	0.094	1
UBAP2L	0.922844	-0.0533171	0.569	0.534	1
RYR3	0.922967	0.347034	0.019	0.019	1
LRPPRC	0.924352	-0.0838989	0.461	0.436	1
TUBB3	0.924552	-0.155807	0.021	0.021	1
lnc-VN1R2-5	0.92492	-0.212364	0.016	0.016	1
WDR7	0.925118	-0.260491	0.181	0.174	1
lnc-NPBWR1-12	0.925228	-0.190846	0.21	0.201	1
THRIL	0.92561	-0.264758	0.012	0.012	1
ICK	0.925677	-0.216413	0.133	0.13	1
CLASP1	0.925766	-0.188466	0.277	0.265	1
CEP19	0.925795	-0.198795	0.149	0.145	1
CTNND2	0.926223	0.12486	0.077	0.077	1
lnc-CNNM3-3	0.926223	-0.484215	0.012	0.012	1
CARHSP1	0.926396	-0.0315915	0.568	0.532	1
Z97989.1	0.926431	-0.528326	0.011	0.011	1
ZC3H15	0.926484	0.00219476	0.78	0.757	1
HSF2BP	0.926682	-0.643992	0.012	0.012	1
ATP5MGL	0.926747	-0.200256	0.011	0.011	1
CGGBP1	0.927	-0.0967697	0.423	0.4	1
RBM41	0.927118	-0.22382	0.231	0.223	1
lnc-TENM3-3	0.927216	0.129133	0.046	0.046	1
FAM126A	0.927488	-0.128514	0.114	0.111	1
DOC2A	0.927648	-0.181041	0.035	0.035	1
U2SURP	0.927871	-0.00785931	0.673	0.65	1
GLIS2	0.927922	-0.158116	0.116	0.113	1
GPRIN2	0.927955	-0.3364	0.019	0.018	1
ZNF260	0.928178	-0.223752	0.211	0.205	1
PRIM2	0.928373	-0.129714	0.065	0.064	1
PPP3R1	0.928494	-0.161972	0.268	0.255	1
CCDC126	0.928771	-0.0926171	0.245	0.236	1
lnc-RTEL1-2	0.92883	-0.262208	0.063	0.063	1
PROS1	0.929177	-0.136019	0.199	0.196	1
ETFBKMT	0.929297	-0.217421	0.055	0.055	1
ZNF30	0.929637	-0.168321	0.045	0.044	1
NAP1L5	0.930119	-0.0314184	0.384	0.368	1
P3H2	0.930219	-0.312089	0.013	0.013	1
FLRT1	0.931069	0.502011	0.023	0.023	1
PHF2	0.931076	-0.182917	0.227	0.218	1
lnc-LYZL1-7	0.931384	-0.192386	0.02	0.019	1
lnc-HIST2H2BF-5	0.931881	-0.446196	0.015	0.015	1
STXBP4	0.932259	-0.189876	0.107	0.104	1
CENPN	0.932306	-0.276435	0.046	0.046	1
lnc-SCAP-1	0.932427	-0.00432358	0.086	0.086	1
lnc-ATF2-2	0.932814	-0.301287	0.015	0.014	1
ANKRD13A	0.932839	-0.204482	0.118	0.115	1
NOVA2	0.932847	-0.0777738	0.191	0.186	1
HNRNPA0	0.932923	-0.00755456	0.838	0.802	1
lnc-RNMT-8	0.933127	0.150347	0.01	0.01	1
lnc-XKR6-1	0.933231	-0.318643	0.01	0.01	1
AC092691.2	0.933387	-0.451927	0.01	0.01	1
AC020951.1	0.933467	-0.338362	0.038	0.037	1
CIB2	0.933493	-0.0909163	0.493	0.462	1
MRTO4	0.933552	-0.122448	0.374	0.354	1
ZNF449	0.93359	0.0240695	0.08	0.079	1
ATAD3C	0.933786	-0.0629879	0.039	0.04	1
SMN2	0.933843	0.0352415	0.038	0.038	1
lnc-INVS-1	0.933858	-0.612648	0.039	0.039	1
lnc-COA6-1	0.933984	-0.304252	0.055	0.054	1
POLR3GL	0.934035	-0.0583551	0.509	0.482	1
LMNB2	0.934051	-0.29475	0.147	0.143	1
E2F1	0.934096	-0.202317	0.025	0.026	1
STAP1	0.934302	-0.404388	0.043	0.042	1
ZNF646	0.934498	-0.209834	0.136	0.133	1
THNSL1	0.934744	-0.219903	0.163	0.157	1
C20orf96	0.934944	-0.240921	0.244	0.232	1
SPIN4	0.935019	-0.297747	0.048	0.047	1
MIB1	0.935019	-0.0809177	0.532	0.497	1
lnc-ITGAL-2	0.935068	-0.0947357	0.078	0.076	1
GALR2	0.935273	-0.192964	0.021	0.021	1
XKR4	0.935307	-0.292719	0.116	0.112	1
NORAD	0.935544	-0.0573596	0.556	0.524	1
TP53BP2	0.935625	-0.1891	0.23	0.222	1
DGKH	0.935723	-0.397695	0.023	0.022	1
lnc-CRCP-2	0.935952	-0.00908485	0.013	0.013	1
TMEM213	0.936039	-0.213557	0.018	0.018	1
YBX1P1	0.936394	-0.429919	0.023	0.022	1
ENDOG	0.93654	-0.0842872	0.575	0.544	1
lnc-CDHR3-1	0.936707	-0.498556	0.016	0.016	1
lnc-SGSH-1	0.936736	-0.149802	0.077	0.076	1
TUG1	0.9368	-0.0517725	0.604	0.577	1
AL137058.1	0.936954	-0.600665	0.013	0.013	1
MBTD1	0.937123	-0.192274	0.147	0.144	1
lnc-OSBPL10-1	0.937128	-0.0287747	0.018	0.018	1
EEFSEC	0.937174	-0.166016	0.138	0.135	1
EEA1	0.937295	-0.0994209	0.383	0.365	1
SCYL2	0.937302	-0.169944	0.318	0.301	1
lnc-ERGIC2-8	0.937654	-0.302265	0.02	0.02	1
FREM2	0.937899	-0.167745	0.067	0.066	1
lnc-CRHR2-3	0.937967	-0.0394353	0.025	0.026	1
INO80C	0.938055	-0.0888967	0.205	0.198	1
AL590867.2	0.938226	-0.0658776	0.056	0.056	1
TIMM8A	0.938303	-0.189531	0.143	0.139	1
FEN1	0.938381	-0.126586	0.143	0.139	1
FCHO1	0.938405	-0.30248	0.04	0.039	1
lnc-FGFRL1-2	0.938468	0.292308	0.025	0.025	1
lnc-MZT1-6	0.938781	0.220391	0.016	0.016	1
TMEM200C	0.938912	-0.0678202	0.048	0.048	1
DPPA5P1	0.939078	-0.114517	0.013	0.014	1
lnc-ZNF391-5	0.939365	-0.200504	0.017	0.017	1
APLF	0.93951	-0.137205	0.026	0.026	1
lnc-SNX33-8	0.939648	-0.115832	0.015	0.015	1
SRRM4	0.939837	-0.169365	0.368	0.351	1
TXNDC5	0.940368	-0.296564	0.013	0.013	1
lnc-PSMG4-4	0.940371	-0.111956	0.01	0.01	1
KITLG	0.940632	0.0190697	0.449	0.437	1
lnc-TRIM45-1	0.941035	-0.472377	0.011	0.01	1
ARHGAP45	0.941088	0.0310276	0.029	0.028	1
ZNF442	0.941588	0.0554948	0.028	0.028	1
MYLK-AS1	0.941686	-0.303117	0.111	0.109	1
KRBOX4	0.941908	-0.268314	0.104	0.101	1
TNFRSF25	0.942126	-0.264076	0.133	0.13	1
EMSY	0.942145	-0.150332	0.154	0.15	1
CCDC107	0.942311	-0.0360303	0.616	0.584	1
CCDC88B	0.942444	-0.254554	0.034	0.033	1
PSMA2	0.942635	-0.12461	0.435	0.409	1
EIF4ENIF1	0.943055	-0.116411	0.286	0.272	1
F10	0.9432	-0.14457	0.053	0.053	1
AURKA	0.943331	-0.0823289	0.055	0.055	1
SYNGR1	0.943568	-0.233172	0.185	0.179	1
RSBN1	0.94363	-0.0386209	0.484	0.454	1
PFDN2	0.94374	0.00349367	0.943	0.94	1
lnc-NEK3-1	0.943933	-0.101961	0.018	0.018	1
GPR135	0.943945	-0.152521	0.094	0.093	1
MROH8	0.944091	-0.343714	0.031	0.032	1
lnc-HECTD2-4	0.944127	-0.0475389	0.013	0.014	1
lnc-ZC3H8-7	0.944533	-0.311955	0.014	0.014	1
FAM3C2	0.944542	0.0705787	0.033	0.033	1
lnc-KCNS3-9	0.944797	-0.118402	0.016	0.016	1
HNRNPA3P6	0.944871	-0.282423	0.016	0.015	1
lnc-RALGPS2-2	0.945175	-0.287477	0.011	0.011	1
lnc-TMEM106C-3	0.945413	-0.300403	0.012	0.012	1
GOLGA6L4	0.94557	0.0366154	0.013	0.014	1
SERINC1	0.945729	-0.013974	0.782	0.758	1
NELL2	0.945794	-0.205162	0.092	0.091	1
NHLRC1	0.945819	-0.196728	0.014	0.014	1
ZNF335	0.946203	-0.199956	0.231	0.222	1
PCAT7	0.946504	-0.163998	0.121	0.118	1
lnc-ZNF235-4	0.946597	-0.185972	0.034	0.034	1
POC1A	0.94668	-0.258795	0.018	0.018	1
ZNF512	0.946808	-0.125082	0.271	0.257	1
TAS2R31	0.946865	-0.315467	0.014	0.014	1
lnc-ZNF705A-7	0.946884	-0.428705	0.017	0.017	1
lnc-DYRK2-6	0.94691	-0.213866	0.022	0.022	1
SVIL	0.946991	-0.0814245	0.312	0.3	1
lnc-ATG4C-2	0.94716	0.0532573	0.022	0.022	1
lnc-STMND1-4	0.947457	-0.396404	0.077	0.075	1
FCGBP	0.947546	-0.28096	0.013	0.013	1
ZNF771	0.947648	-0.249985	0.222	0.214	1
GCK	0.947679	0.0517518	0.109	0.109	1
AC112128.1	0.947733	-0.707204	0.011	0.01	1
lnc-CXorf40A-1	0.947736	-0.137454	0.011	0.011	1
lnc-TMC8-4	0.947822	-0.142292	0.073	0.072	1
RHOJ	0.94783	0.0831061	0.01	0.01	1
NDUFA12	0.948715	-0.0135026	0.891	0.87	1
lnc-UGCG-2	0.948892	-0.0885244	0.021	0.02	1
FOXJ3	0.948932	-0.0891384	0.424	0.404	1
lnc-TPT1-2	0.949423	-0.140434	0.097	0.097	1
COA5	0.949787	-0.179518	0.303	0.286	1
PLA2R1	0.95002	-0.273538	0.061	0.06	1
UBR7	0.950211	-0.188419	0.14	0.136	1
LINC00261	0.950537	-0.38473	0.026	0.026	1
NVL	0.950599	-0.195896	0.141	0.137	1
CYB5D2	0.950678	-0.0544053	0.613	0.575	1
TAP2	0.95077	-0.214895	0.06	0.06	1
RENBP	0.950983	-0.061248	0.032	0.032	1
IL21R-AS1	0.951234	-0.30759	0.036	0.035	1
lnc-TEX35-1	0.951388	0.0345094	0.013	0.013	1
ZNF564	0.951391	-0.125709	0.018	0.018	1
CYP27C1	0.951689	0.385716	0.015	0.015	1
CCNE1	0.951863	-0.311152	0.028	0.028	1
LY6E-DT	0.952226	-0.107198	0.013	0.013	1
lnc-SBF2-2	0.952456	-0.24551	0.014	0.014	1
HIPK2	0.95252	-0.139184	0.369	0.352	1
RPS23P8	0.952562	-0.091311	0.159	0.156	1
lnc-MN1-8	0.952576	0.137155	0.013	0.013	1
NUTM2B-AS1	0.95264	-0.0714272	0.464	0.435	1
KLHL13	0.952737	-0.0187852	0.033	0.033	1
lnc-PPP4C-10	0.953178	-0.0890824	0.065	0.065	1
LRRC37A2	0.953517	-0.142859	0.036	0.036	1
PBDC1	0.953539	-0.0751393	0.465	0.441	1
TMEM206	0.953741	-0.134144	0.441	0.417	1
CASP4	0.953943	-0.149597	0.026	0.025	1
UBE2Q2	0.95402	-0.181633	0.332	0.316	1
ZNF615	0.954107	-0.229085	0.052	0.051	1
TNRC6B	0.954115	0.00569324	0.853	0.847	1
EIF2S2P4	0.954333	-0.219502	0.021	0.021	1
TAS2R4	0.954348	-0.183691	0.066	0.065	1
lnc-IFT81-4	0.954586	-0.330983	0.058	0.058	1
lnc-TGDS-1	0.954624	-0.274822	0.05	0.049	1
DRC1	0.954641	-0.204402	0.088	0.087	1
BCL2L11	0.955138	-0.0377839	0.087	0.086	1
DFFB	0.955194	-0.0927464	0.073	0.072	1
lnc-TBCC-1	0.955288	0.0432238	0.033	0.033	1
RPRD2	0.955495	-0.0762902	0.399	0.377	1
LINC02432	0.955787	0.0450635	0.012	0.011	1
DUSP19	0.956506	-0.267727	0.047	0.047	1
lnc-FBXL2-7	0.957061	0.140089	0.012	0.011	1
lnc-PTBP3-8	0.957064	-0.17701	0.014	0.014	1
lnc-PAICS-3	0.957472	-0.328673	0.054	0.053	1
SHANK3	0.957806	-0.22515	0.067	0.067	1
HNMT	0.957943	-0.47219	0.012	0.011	1
lnc-SLC16A11-7	0.957954	-0.215088	0.129	0.127	1
lnc-MAVS-3	0.958057	-0.259409	0.055	0.054	1
MIR194-2HG	0.958309	0.0599949	0.014	0.014	1
ITIH4	0.958631	-0.107037	0.02	0.02	1
CCDC152	0.958955	-0.135476	0.146	0.143	1
KCND2	0.960245	-0.323921	0.135	0.13	1
FAM122C	0.960498	-0.103163	0.057	0.057	1
RFXAP	0.96074	-0.221356	0.177	0.172	1
lnc-ASXL1-1	0.961307	-0.219608	0.068	0.067	1
SCMH1	0.961883	-0.0848779	0.105	0.103	1
RNF8	0.961971	-0.0593028	0.506	0.477	1
lnc-SH3BGRL-5	0.961988	-0.0132016	0.09	0.089	1
SERP2	0.96218	-0.217193	0.223	0.214	1
FES	0.962507	0.0756035	0.027	0.027	1
H1FOO	0.96264	-0.461521	0.018	0.018	1
lnc-LMF1-3	0.962946	-0.0879192	0.093	0.092	1
lnc-ADPRM-6	0.963151	-0.0290046	0.01	0.01	1
GON7	0.963177	-0.0894987	0.359	0.344	1
ZNF100	0.963196	-0.105356	0.059	0.059	1
CERS6	0.963229	-0.140844	0.302	0.291	1
TCTA	0.96355	-0.197855	0.262	0.249	1
lnc-PICK1-4	0.963606	-0.284096	0.018	0.018	1
INPP5F	0.963653	-0.109155	0.265	0.256	1
TSPAN15	0.963835	-0.0917809	0.344	0.332	1
BLVRA	0.964178	-0.0862992	0.413	0.39	1
COL5A1	0.964445	0.00508639	0.07	0.069	1
lnc-ZNF573-2	0.964499	-0.313313	0.03	0.03	1
ARHGEF9	0.964927	-0.0679478	0.436	0.415	1
GINS1	0.964944	0.308576	0.014	0.014	1
ICA1	0.965326	-0.0519518	0.652	0.615	1
ADIRF-AS1	0.965329	-0.182316	0.012	0.012	1
lnc-JHY-1	0.965589	-0.605692	0.012	0.011	1
FRMD5	0.965637	-0.334769	0.026	0.026	1
lnc-GABPA-3	0.965687	-0.375349	0.012	0.011	1
ABCA5	0.966031	-0.171146	0.328	0.314	1
ATP6V0E2	0.966188	-0.0177593	0.857	0.855	1
lnc-PBDC1-8	0.966245	-0.22681	0.013	0.013	1
lnc-TSPAN4-2	0.966319	0.0638305	0.024	0.024	1
HSPB6	0.966375	-0.942894	0.011	0.011	1
SEC14L1	0.966601	-0.11833	0.428	0.404	1
NPY	0.966695	0.0523383	0.043	0.043	1
EFNB2	0.967122	-0.0848433	0.254	0.245	1
WIZ	0.967244	-0.255825	0.21	0.202	1
LTB4R	0.967374	-0.234987	0.054	0.054	1
URAHP	0.967481	-0.386441	0.025	0.025	1
LTBP4	0.96751	-0.0073957	0.103	0.102	1
EMILIN1	0.967615	-0.235493	0.068	0.067	1
lnc-TEX35-5	0.967615	-0.568655	0.017	0.016	1
GEMIN6	0.967633	-0.126564	0.278	0.266	1
AC007614.2	0.967669	-0.12539	0.019	0.019	1
CRTC3-AS1	0.967726	-0.0442108	0.062	0.062	1
C9orf41-AS1	0.967848	-0.49871	0.018	0.018	1
AC027097.2	0.968151	-0.0046631	0.01	0.01	1
lnc-WDR73-10	0.968578	-0.339719	0.015	0.015	1
WASHC5	0.968601	-0.151122	0.163	0.158	1
USP46-AS1	0.968614	-0.239435	0.024	0.024	1
RPL32P3	0.968911	-0.279471	0.159	0.154	1
IFNAR1	0.969092	-0.0868061	0.444	0.418	1
USPL1	0.969122	-0.206721	0.099	0.098	1
RAB31	0.969128	-0.329521	0.047	0.046	1
NPHS1	0.969351	-0.398546	0.022	0.022	1
CEP192	0.969648	-0.139966	0.138	0.135	1
CENPF	0.969723	-0.0765089	0.023	0.022	1
lnc-EMC2-6	0.970079	-0.0671896	0.01	0.01	1
RYBP	0.970086	-0.0861392	0.463	0.44	1
PNMA6A	0.97037	-0.0657715	0.14	0.138	1
RTKN2	0.970775	-0.158828	0.034	0.034	1
NKX2-1	0.970791	-0.0294485	0.1	0.099	1
ZNF71	0.971074	-0.258414	0.14	0.136	1
EIF1AXP1	0.971119	0.0286909	0.018	0.018	1
COLEC10	0.971197	-0.713366	0.012	0.012	1
lnc-SON-2	0.971387	-0.698616	0.03	0.03	1
lnc-GUCD1-1	0.971435	-0.170362	0.199	0.192	1
lnc-EGFR-4	0.971462	-0.161889	0.04	0.04	1
lnc-MRPS22-1	0.971488	-0.193797	0.207	0.198	1
SP6	0.971675	-0.287781	0.018	0.018	1
lnc-TEX44-2	0.971699	-0.444471	0.024	0.024	1
ZNF221	0.971762	0.01736	0.026	0.026	1
ZNF696	0.97207	-0.217056	0.035	0.035	1
UBE2QL1	0.972117	-0.0925623	0.46	0.441	1
OVOL2	0.972233	-0.188598	0.117	0.115	1
BLOC1S6	0.972568	-0.0459203	0.597	0.561	1
lnc-SAP130-3	0.972791	-0.358438	0.027	0.027	1
CHRNE	0.972792	0.162431	0.021	0.021	1
lnc-BEND7-5	0.972881	-0.0627649	0.03	0.03	1
HCN4	0.97313	0.299864	0.019	0.019	1
lnc-CYLD-2	0.973178	0.149023	0.057	0.057	1
lnc-MEMO1-4	0.973443	-0.285075	0.029	0.029	1
lnc-ATXN7-17	0.973556	-0.410987	0.048	0.048	1
lnc-WRN-4	0.973686	-0.212958	0.026	0.026	1
DUSP18	0.973813	-0.151405	0.129	0.125	1
AL592076.1	0.974001	-0.442763	0.026	0.025	1
AC098934.1	0.974229	-0.317739	0.019	0.019	1
lnc-MRPL3-1	0.974338	-0.415055	0.019	0.019	1
GIPC2	0.974579	0.0410935	0.018	0.017	1
MRE11	0.974708	-0.0852597	0.178	0.174	1
RTN4	0.974743	-0.0199459	0.955	0.944	1
KLHL5	0.974819	-0.338873	0.113	0.111	1
RPL7P9	0.97534	-0.000193374	0.01	0.01	1
lnc-RUFY3-1	0.975525	-0.173364	0.032	0.032	1
WDR78	0.975627	-0.428823	0.116	0.112	1
LIN7C	0.975669	-0.0540006	0.441	0.418	1
lnc-CDK2AP1-1	0.9757	-0.0128289	0.013	0.012	1
TPGS2	0.975903	-0.0991333	0.415	0.393	1
AC026403.1	0.976077	-0.383645	0.01	0.01	1
lnc-UCK1-3	0.976236	-0.46407	0.018	0.018	1
PNN	0.976391	-0.00981457	0.886	0.88	1
ADAMTS12	0.976487	-0.0994713	0.011	0.011	1
lnc-C6orf118-10	0.976498	-0.0463759	0.01	0.01	1
RPP40	0.976626	-0.157551	0.084	0.083	1
TRIM58	0.976799	-0.221618	0.023	0.023	1
PCDHGB8P	0.977221	-0.108532	0.014	0.014	1
CASKIN2	0.977281	-0.254367	0.126	0.123	1
lnc-C1orf122-3	0.977326	0.168855	0.02	0.02	1
GNG13	0.977363	-0.2896	0.016	0.016	1
SUZ12P1	0.977537	-0.27365	0.02	0.02	1
MBLAC1	0.977811	-0.271085	0.071	0.07	1
RASAL1	0.977821	-0.103237	0.013	0.012	1
AC012358.2	0.977977	-0.160226	0.011	0.011	1
LINC01719	0.978005	-0.301416	0.015	0.015	1
WDHD1	0.978061	-0.317288	0.054	0.054	1
SYT9	0.978214	-0.286635	0.038	0.038	1
HSDL1	0.978618	-0.167516	0.264	0.254	1
ACVR2A	0.978717	-0.136569	0.176	0.17	1
LINC00622	0.97878	-0.191716	0.015	0.015	1
B3GALT2	0.979254	-0.0546252	0.025	0.025	1
lnc-NT5E-2	0.979367	-0.557867	0.011	0.011	1
FAAP24	0.979387	-0.109617	0.025	0.025	1
GPRIN3	0.979625	-0.0791822	0.157	0.153	1
ABRAXAS1	0.9798	-0.0925005	0.114	0.111	1
LDB2	0.980036	0.202526	0.029	0.029	1
RECQL	0.980359	-0.16404	0.254	0.244	1
lnc-CTBS-4	0.980378	-0.481405	0.013	0.013	1
SPIN2A	0.980635	-0.203116	0.016	0.016	1
lnc-SELENOV-1	0.981296	-0.0890572	0.013	0.013	1
TNNC1	0.981523	-0.496083	0.035	0.035	1
PAIP2B	0.981595	-0.143297	0.168	0.163	1
lnc-SLC16A1-2	0.981607	-0.184972	0.073	0.071	1
ERMAP	0.981722	0.0409485	0.067	0.067	1
DBNL	0.982369	-0.1131	0.35	0.333	1
lnc-PER2-4	0.982532	-0.141241	0.034	0.034	1
CENPU	0.982551	-0.31731	0.014	0.014	1
TMEM161A	0.982856	-0.195677	0.013	0.013	1
CLINT1	0.982892	-0.0515986	0.63	0.598	1
GHR	0.983065	-0.162488	0.019	0.019	1
AP4M1	0.983122	-0.219852	0.254	0.242	1
DOCK10	0.983132	0.619873	0.025	0.025	1
lnc-RPE-9	0.98317	-0.109923	0.04	0.04	1
PHACTR3	0.983202	-0.17752	0.028	0.028	1
GATA2-AS1	0.983363	-0.157587	0.441	0.416	1
LRRTM1	0.983577	0.279072	0.013	0.013	1
lnc-MTR-5	0.98368	-0.276822	0.012	0.012	1
RPS16	0.984082	0.0110068	0.988	0.986	1
ZNF92	0.984307	-0.27809	0.196	0.188	1
RPL7AP6	0.984424	-0.361657	0.018	0.018	1
RBBP8NL	0.984614	-0.273698	0.014	0.014	1
lnc-RIMS3-4	0.98477	-0.0991087	0.328	0.313	1
RFX7	0.984807	-0.242011	0.134	0.131	1
lnc-CCNI-1	0.984844	-0.463417	0.013	0.012	1
ELP6	0.98516	-0.0768986	0.432	0.409	1
ZNHIT6	0.9853	-0.088009	0.24	0.233	1
lnc-DDX27-3	0.985313	-0.507994	0.01	0.01	1
ANKLE1	0.985335	-0.452435	0.013	0.013	1
lnc-UCK1-1	0.98555	-0.575554	0.01	0.01	1
FRYL	0.985703	-0.122985	0.325	0.311	1
NRN1	0.985729	-0.514102	0.117	0.116	1
LARP4P	0.985822	-0.456783	0.011	0.011	1
CCDC74B	0.985874	-0.166139	0.133	0.131	1
LINC01765	0.986187	0.0150065	0.018	0.018	1
ZNF503	0.986255	-0.188151	0.371	0.35	1
EPC1	0.986687	-0.0539475	0.503	0.479	1
lnc-CTDSP2-1	0.98671	-0.251466	0.017	0.017	1
FAM107A	0.986801	-0.225601	0.052	0.052	1
RHEBL1	0.987177	-0.192569	0.012	0.012	1
lnc-ITSN1-3	0.987782	-0.237887	0.032	0.032	1
UPF2	0.987921	-0.0554767	0.334	0.318	1
lnc-ERI1-2	0.987971	-0.10521	0.012	0.012	1
TMEM242	0.988201	-0.0986759	0.457	0.431	1
PAPSS1	0.988331	-0.0621779	0.511	0.481	1
lnc-BTBD10-2	0.988344	-0.259986	0.048	0.048	1
lnc-HSBP1L1-1	0.988779	-0.306142	0.017	0.017	1
lnc-ABTB2-4	0.988823	-0.849177	0.014	0.014	1
lnc-FAHD2B-1	0.989022	-0.0856105	0.016	0.016	1
lnc-PRDM14-1	0.989131	0.234378	0.012	0.012	1
PSMC3	0.989457	-0.0489335	0.632	0.601	1
COX20	0.989539	-0.0114068	0.674	0.646	1
lnc-HES7-1	0.989565	-0.198041	0.021	0.021	1
CACNA2D4	0.989771	-0.0717529	0.052	0.051	1
AC099689.1	0.990327	-0.264371	0.023	0.023	1
lnc-ZNF529-2	0.990368	-0.09465	0.125	0.123	1
GCLC	0.990794	-0.119651	0.166	0.162	1
lnc-ZNF329-1	0.990926	-0.123488	0.053	0.053	1
lnc-CDC73-5	0.99099	-0.292319	0.17	0.163	1
ZNF502	0.991407	-0.262369	0.07	0.069	1
lnc-SLC25A32-3	0.991497	-0.157308	0.064	0.063	1
MAP4	0.991518	-0.0126052	0.592	0.555	1
PIP4K2B	0.991995	-0.156866	0.045	0.044	1
ATAD2B	0.992022	-0.205564	0.219	0.21	1
TTC6	0.992141	-0.0211015	0.162	0.158	1
PJA2	0.992395	0.00639933	0.839	0.809	1
FBXO32	0.992462	0.045639	0.051	0.051	1
SH3BP4	0.992524	-0.334865	0.106	0.104	1
RPUSD4	0.992691	-0.231443	0.108	0.106	1
lnc-GATAD1-4	0.992868	-0.185121	0.015	0.015	1
lnc-ATP13A4-4	0.993002	-0.317441	0.053	0.052	1
SH3GLB1	0.993223	-0.0411334	0.708	0.681	1
TARBP1	0.993514	-0.290981	0.21	0.201	1
CDH10	0.993526	0.124979	0.04	0.04	1
BCAS4	0.993983	-0.0185935	0.611	0.571	1
lnc-MARCH10-4	0.994024	-0.0878557	0.018	0.018	1
lnc-NCOA3-9	0.994037	-0.0259801	0.016	0.016	1
lnc-TRMO-2	0.994761	-0.0945261	0.049	0.048	1
ZNF605	0.99487	-0.117618	0.273	0.262	1
C8orf44	0.994962	-0.187396	0.111	0.109	1
HSP90AB4P	0.995011	-0.0632821	0.021	0.021	1
DNAJC4	0.995079	0.00298625	0.698	0.666	1
lnc-ZDHHC6-8	0.995565	-0.396534	0.028	0.027	1
ADAM23	0.995688	-0.344542	0.09	0.088	1
FIGNL1	0.995716	-0.195575	0.053	0.052	1
DNAH14	0.996335	-0.17738	0.277	0.263	1
ZNF804A	0.996397	-0.138092	0.042	0.041	1
lnc-FAM3B-7	0.996507	-0.0772463	0.024	0.024	1
lnc-CDHR3-3	0.997009	-0.250701	0.031	0.031	1
LINC00683	0.997162	-0.24461	0.088	0.086	1
lnc-MTMR2-4	0.997491	-0.275664	0.01	0.01	1
SLC7A14	0.997497	-0.0638444	0.027	0.027	1
UBXN6	0.997661	-0.06215	0.484	0.462	1
lnc-CTTNBP2NL-4	0.997706	-0.244617	0.013	0.013	1
FOLR2	0.997765	-0.384803	0.016	0.016	1
SUPT20H	0.997926	-0.0757718	0.492	0.464	1
BCO2	0.99794	-0.301872	0.038	0.037	1
lnc-PJVK-2	0.99814	-0.112685	0.125	0.123	1
ATP6AP2	0.998482	-0.0228454	0.881	0.88	1
EXOSC6	0.998589	-0.0733062	0.506	0.474	1
NUFIP2	0.99879	-0.0185504	0.663	0.627	1
CABCOCO1	0.998887	-0.228181	0.128	0.125	1
DNAJC8	0.998941	-0.0535142	0.724	0.693	1
NPIPP1	0.999137	-0.0949916	0.073	0.073	1
NRBP2	0.999334	-0.147884	0.194	0.189	1
EMBP1	0.999466	-0.0934449	0.01	0.01	1
lnc-GUCA2B-4	0.999472	-0.238178	0.011	0.011	1
ZFP14	0.999583	-0.101475	0.4	0.38	1
PRORSD1P	0.999744	-0.2873	0.035	0.035	1
lnc-GABRB1-1	0.99982	0.108813	0.022	0.022	1

### Sheet: Sheet4
	p_val	avg_log2FC	pct.1	pct.2	p_val_adj
RPS4Y1	0	12.2168	0.52	0	0
TTTY15	0	10.2446	0.216	0.001	0
EIF1AY	3.40017e-304	10.3892	0.206	0	1.1887e-299
DDX3Y	1.67748e-262	10.8658	0.179	0	5.86447e-258
MT-ND2	1.29593e-195	-0.570876	0.943	0.987	4.53057e-191
MT-ND1	1.96281e-192	-0.441107	0.978	0.993	6.86198e-188
CSAG1	4.18647e-183	10.1829	0.127	0	1.46359e-178
MAGEA12	5.30202e-165	9.58589	0.115	0	1.85359e-160
NNAT	3.2481e-154	-1.00611	0.634	0.851	1.13554e-149
USP9Y	1.04867e-135	7.82863	0.095	0	3.66616e-131
lnc-UTY-5	1.06371e-129	9.04997	0.091	0	3.71874e-125
WSB1	3.73915e-121	0.713673	0.893	0.788	1.30721e-116
AC011043.1	1.98691e-119	-1.2152	0.29	0.511	6.94624e-115
NEAT1	3.92552e-119	0.971441	0.826	0.717	1.37236e-114
RPS9	6.03595e-117	-0.43455	0.917	0.964	2.11017e-112
lnc-ZNF713-3	7.17145e-117	3.38897	0.176	0.042	2.50714e-112
LINC01060	6.8263e-108	4.78845	0.093	0.006	2.38647e-103
CGA	2.23337e-106	0.911382	0.593	0.398	7.80786e-102
MT-RNR1	6.94378e-106	-0.361987	0.992	0.998	2.42754e-101
NLGN4Y	3.3384e-102	9.68888	0.071	0	1.16711e-97
TTTY14	3.83256e-91	9.43589	0.064	0	1.33986e-86
FAM224B	3.83256e-91	9.16665	0.064	0	1.33986e-86
KDM5D	5.05769e-89	9.57888	0.062	0	1.76817e-84
lnc-CRLF3-7	1.34214e-88	8.94835	0.062	0	4.69212e-84
MT-ATP6	3.68294e-88	-0.255184	0.995	0.998	1.28756e-83
EID1	1.79434e-87	-0.422187	0.831	0.913	6.27303e-83
MT-ND3	1.55515e-86	-0.291097	0.993	0.995	5.43682e-82
SRSF3	1.85934e-80	-0.721204	0.564	0.705	6.50026e-76
MTRNR2L1	3.10804e-79	-7.8532	0.001	0.1	1.08657e-74
PTMA	1.25887e-78	-0.342025	0.974	0.99	4.40102e-74
CHCHD2	1.08215e-76	-0.551223	0.637	0.776	3.78321e-72
UTY	2.41945e-76	9.17911	0.053	0	8.4584e-72
JPT1	1.70067e-75	-0.350869	0.929	0.967	5.94554e-71
ZNF428	5.28878e-75	-0.454425	0.845	0.912	1.84896e-70
PAFAH1B3	1.09774e-74	-0.444662	0.827	0.896	3.83769e-70
TMEM160	1.18949e-74	-0.517685	0.71	0.824	4.15847e-70
YBX1	9.76652e-73	-0.31023	0.948	0.97	3.41438e-68
PRKY	2.2668e-71	8.06231	0.052	0	7.92473e-67
TBCA	4.76239e-71	-0.43087	0.782	0.873	1.66493e-66
UTS2	5.17402e-71	1.51619	0.298	0.147	1.80884e-66
H3F3A	1.94292e-70	-0.390334	0.94	0.972	6.79245e-66
TXLNGY	9.05289e-69	9.07202	0.048	0	3.16489e-64
JPX	2.75211e-68	-0.542977	0.536	0.697	9.62139e-64
DYNLL1	2.19463e-66	-0.348783	0.917	0.957	7.67241e-62
TTR	1.80776e-64	2.01622	0.316	0.187	6.31993e-60
RPL10P9	3.65841e-63	-5.50107	0.006	0.092	1.27898e-58
EIF1AX	8.01618e-63	-0.494201	0.7	0.81	2.80246e-58
CRABP1	2.28246e-61	0.736605	0.474	0.309	7.97949e-57
RPL9P9	5.94576e-61	0.723573	0.599	0.439	2.07864e-56
NME1	3.41803e-59	-0.57329	0.571	0.699	1.19494e-54
HNRNPM	5.11643e-59	-0.827116	0.356	0.5	1.78871e-54
C9orf16	1.90681e-56	-0.410572	0.755	0.843	6.6662e-52
UBB	5.99915e-56	-0.28003	0.917	0.957	2.0973e-51
RPS18	2.27074e-55	-0.263964	0.964	0.979	7.93852e-51
SEC11C	1.0583e-54	-0.304996	0.744	0.848	3.69981e-50
MAB21L1	1.19476e-54	1.60715	0.21	0.099	4.17689e-50
lnc-CRYBA4-52	4.20131e-54	0.586806	0.79	0.692	1.46878e-49
FIBP	4.57847e-54	-0.580848	0.526	0.645	1.60063e-49
ATP5F1E	4.66128e-54	-0.252564	0.932	0.96	1.62958e-49
RPL9	3.19729e-53	-0.240185	0.939	0.966	1.11777e-48
ENO2	5.73316e-53	0.434229	0.837	0.788	2.00431e-48
GNRH2	3.25022e-50	2.39549	0.078	0.017	1.13628e-45
AL450405.1	3.6582e-50	2.30098	0.125	0.045	1.27891e-45
ATP6V0B	7.49246e-50	-0.295432	0.865	0.926	2.61936e-45
RPL27A	8.4588e-50	-0.333871	0.864	0.933	2.9572e-45
MT-RNR2	1.26247e-49	-0.182824	0.999	0.999	4.41358e-45
PCDH11Y	1.53958e-49	4.90093	0.042	0.002	5.38238e-45
BBC3	2.32508e-49	0.893142	0.377	0.242	8.12848e-45
COX7A2	6.41818e-49	-0.268115	0.889	0.942	2.2438e-44
XBP1	1.11026e-48	0.628586	0.581	0.456	3.88149e-44
MTHFD2	1.12811e-48	0.816895	0.497	0.372	3.94387e-44
lnc-B3GNT10-21	1.61151e-48	-2.46126	0.024	0.108	5.63385e-44
F8A3	4.83804e-48	4.13353	0.037	0.001	1.69138e-43
CD24	1.46341e-47	0.436438	0.892	0.854	5.11609e-43
MARCKSL1	1.30962e-45	-0.266854	0.96	0.979	4.57842e-41
H1F0	7.93553e-45	0.829987	0.429	0.298	2.77426e-40
PSAP	3.81277e-44	0.355369	0.833	0.768	1.33294e-39
SUMO2	6.14521e-44	-0.256179	0.903	0.941	2.14837e-39
ATP5PF	8.60039e-44	-0.269377	0.863	0.924	3.0067e-39
NDUFB7	1.67806e-43	-0.381779	0.688	0.779	5.86651e-39
AP2S1	1.85496e-43	-0.381115	0.686	0.785	6.48494e-39
ATP5MC3	7.06232e-43	-0.270726	0.856	0.916	2.46899e-38
DCTN3	7.80269e-43	-0.327798	0.773	0.843	2.72782e-38
BAG1	9.69354e-43	-0.714495	0.392	0.505	3.38886e-38
TRAPPC2L	1.62064e-42	-0.714719	0.346	0.466	5.66576e-38
ARPC3	4.57902e-42	-0.33241	0.753	0.827	1.60082e-37
ARPC5	6.34268e-42	-0.370326	0.757	0.842	2.2174e-37
KIFAP3	6.53382e-42	-0.437464	0.608	0.703	2.28422e-37
CBX5	1.10188e-41	-0.420713	0.697	0.783	3.85218e-37
LHX9	9.11429e-41	1.27803	0.231	0.13	3.18636e-36
FABP5	2.66315e-40	-0.482822	0.635	0.715	9.31037e-36
SMDT1	3.33724e-40	-0.426087	0.634	0.728	1.1667e-35
RNF187	3.54507e-40	0.424285	0.75	0.675	1.23936e-35
CHL1	5.78178e-40	-0.499319	0.472	0.603	2.02131e-35
BEX2	7.69486e-40	-0.303422	0.859	0.91	2.69012e-35
SIX3	2.12864e-39	-0.90275	0.173	0.289	7.44173e-35
NDUFB8	2.94529e-39	-0.420319	0.616	0.719	1.02967e-34
TPH1	2.94724e-39	0.816497	0.351	0.231	1.03035e-34
RPSA	2.95113e-39	-0.230731	0.938	0.965	1.03172e-34
HRAS	3.40438e-39	-0.494392	0.53	0.628	1.19017e-34
ATP6V1G1	4.83804e-39	-0.3287	0.812	0.875	1.69138e-34
SPCS2	1.34416e-38	-0.421451	0.605	0.7	4.69918e-34
ATF5	1.82545e-38	0.996477	0.372	0.259	6.38178e-34
NR2F1	2.6789e-38	1.15853	0.213	0.117	9.36542e-34
NKX2-1	4.85893e-38	-0.973356	0.136	0.247	1.69868e-33
NDUFB11	6.64398e-38	-0.326166	0.803	0.872	2.32274e-33
MYL6	6.91963e-38	-0.214307	0.927	0.958	2.4191e-33
LDHA	1.41656e-37	0.652052	0.715	0.679	4.95229e-33
NDUFA11	1.56603e-37	-0.513146	0.511	0.617	5.47483e-33
RPL12	2.80509e-37	-0.22647	0.919	0.953	9.80658e-33
PHGDH	5.7734e-37	0.870842	0.4	0.29	2.01838e-32
lnc-GRSF1-1	6.1731e-37	-0.989189	0.184	0.294	2.15811e-32
UQCRH	1.81389e-36	-0.245208	0.877	0.929	6.34138e-32
STMN1	1.83165e-36	-0.237967	0.975	0.987	6.40344e-32
DYNLT1	2.35817e-36	-0.286224	0.82	0.887	8.24415e-32
FTH1	3.44285e-36	-0.143756	0.98	0.988	1.20362e-31
lnc-TBCB-2	3.82992e-36	4.57228	0.029	0.001	1.33894e-31
lnc-ZCCHC13-11	1.31482e-35	0.72553	0.377	0.261	4.59662e-31
PTMS	1.42528e-35	-0.236716	0.936	0.964	4.98278e-31
VEGFA	5.86608e-35	0.963344	0.256	0.156	2.05078e-30
PARK7	6.00454e-35	-0.2452	0.851	0.91	2.09919e-30
KIDINS220	9.12391e-35	-0.333905	0.811	0.85	3.18972e-30
FAM118A	1.02972e-34	1.17993	0.172	0.09	3.59992e-30
lnc-KCNE1B-3	1.12944e-34	-1.22761	0.115	0.21	3.94853e-30
CTSF	1.61551e-34	0.825407	0.247	0.147	5.64781e-30
RPS6	2.03307e-34	-0.200615	0.909	0.957	7.10762e-30
MRPL41	3.51711e-34	-0.425267	0.573	0.667	1.22958e-29
lnc-AK6-2	3.78638e-34	0.989872	0.302	0.197	1.32372e-29
H1FX	4.47304e-34	0.355225	0.838	0.797	1.56378e-29
LY6H	7.11635e-34	-0.254176	0.816	0.899	2.48788e-29
TTC9B	7.18698e-34	-0.352986	0.675	0.76	2.51257e-29
TXNIP	2.66399e-33	0.470402	0.791	0.717	9.31331e-29
RNF7	2.95884e-33	-0.352655	0.663	0.74	1.03441e-28
POMC	4.65059e-33	-0.473899	0.579	0.464	1.62584e-28
BRK1	7.20795e-33	-0.287289	0.786	0.853	2.5199e-28
lnc-NPIPB12-1	1.0517e-32	0.573858	0.515	0.401	3.67673e-28
PDE10A	1.36673e-32	0.669212	0.437	0.325	4.7781e-28
ATP5F1C	1.62224e-32	-0.319472	0.707	0.775	5.67136e-28
TMSB4Y	1.66848e-32	7.95661	0.022	0	5.83302e-28
NDN	3.63478e-32	-0.323414	0.777	0.842	1.27072e-27
RPL10A	7.70759e-32	-0.216002	0.933	0.956	2.69457e-27
POU3F2	1.13535e-31	1.25812	0.229	0.143	3.9692e-27
PSMA7	1.20032e-31	-0.225003	0.888	0.93	4.19632e-27
PHF5A	2.95897e-31	0.872608	0.251	0.157	1.03446e-26
CCDC112	3.23527e-31	-0.354563	0.57	0.667	1.13105e-26
IGFBP2	6.54279e-31	0.468149	0.715	0.639	2.28736e-26
COX6C	6.55006e-31	-0.215908	0.859	0.92	2.2899e-26
TBX3	7.26543e-31	-1.35748	0.094	0.179	2.54e-26
NDUFAB1	7.35518e-31	-0.28377	0.745	0.822	2.57137e-26
CLTB	8.71929e-31	-0.326076	0.667	0.755	3.04826e-26
SMARCAD1	9.09392e-31	-0.560003	0.243	0.355	3.17924e-26
CALM2	9.25839e-31	-0.172338	0.963	0.984	3.23673e-26
YPEL4	1.06293e-30	1.04784	0.208	0.122	3.71601e-26
XIST.1	1.8322e-30	-2.05265	0.027	0.087	6.40536e-26
DNAJC15	2.17321e-30	-0.616828	0.332	0.432	7.59754e-26
HERC2P3	2.19257e-30	-1.20937	0.037	0.104	7.66523e-26
TCTEX1D2	2.38179e-30	-0.54363	0.377	0.48	8.32673e-26
HDAC5	2.47535e-30	0.689325	0.416	0.315	8.65381e-26
lnc-AKT1-7	3.26212e-30	2.08197	0.049	0.011	1.14044e-25
SLC3A2	4.93106e-30	0.400458	0.734	0.658	1.7239e-25
AP1S2	7.12025e-30	-0.431901	0.711	0.779	2.48924e-25
AKAP8L	1.03548e-29	0.520056	0.577	0.482	3.62005e-25
PKM	1.06743e-29	0.390657	0.767	0.727	3.73174e-25
NDUFS6	1.22629e-29	-0.301774	0.728	0.801	4.28711e-25
RPL3	1.25292e-29	-0.192862	0.962	0.977	4.38022e-25
lnc-MEX3B-4	1.499e-29	-0.736079	0.181	0.283	5.24052e-25
PRXL2A	1.57466e-29	-0.348543	0.638	0.725	5.50502e-25
CRYAB	1.7027e-29	0.691118	0.163	0.087	5.95265e-25
ZFY	3.41602e-29	7.81834	0.02	0	1.19424e-24
NCS1	4.68307e-29	-0.371939	0.616	0.704	1.6372e-24
lnc-UTY-6	8.85597e-29	7.4453	0.02	0	3.09605e-24
SERP2	1.01154e-28	-0.591637	0.361	0.457	3.53633e-24
XRCC5	1.06579e-28	-0.298477	0.779	0.843	3.72599e-24
TMA7	1.10615e-28	-0.280335	0.729	0.805	3.8671e-24
DUSP4	1.22237e-28	0.524069	0.64	0.557	4.2734e-24
HNRNPC	2.14168e-28	0.300592	0.811	0.761	7.48731e-24
lnc-ZNF574-1	2.64815e-28	-1.45494	0.084	0.161	9.25792e-24
MT-CO1	4.17161e-28	0.215048	0.998	0.998	1.45839e-23
CCDC18-AS1	6.7756e-28	0.544413	0.477	0.373	2.36875e-23
PPP1R14B	8.77078e-28	-0.294509	0.769	0.828	3.06627e-23
C4orf48	1.04512e-27	-0.223294	0.903	0.938	3.65373e-23
TSTD1	1.24734e-27	-0.386559	0.563	0.656	4.36071e-23
NDUFB2	1.33456e-27	-0.270877	0.783	0.84	4.66562e-23
CTNNA1	1.83337e-27	0.54805	0.48	0.383	6.40946e-23
STMN2	2.40932e-27	-0.16856	0.957	0.976	8.42297e-23
DDIT4	2.58627e-27	0.701828	0.306	0.213	9.0416e-23
ZNF528-AS1	2.71723e-27	0.751745	0.335	0.24	9.49942e-23
DCTN2	3.20408e-27	0.341373	0.778	0.728	1.12015e-22
SMIM18	3.85702e-27	-0.64208	0.268	0.367	1.34841e-22
STMP1	4.46699e-27	-0.362827	0.608	0.695	1.56166e-22
MEIS2	4.79831e-27	0.982552	0.322	0.232	1.67749e-22
XPR1	5.21336e-27	-0.522573	0.446	0.533	1.82259e-22
TRIR	5.77157e-27	-0.276177	0.729	0.792	2.01774e-22
SNRPN	5.94692e-27	-0.283825	0.781	0.85	2.07904e-22
NDUFC2	6.15132e-27	-0.29596	0.751	0.827	2.1505e-22
POLR2I	8.1887e-27	-0.322389	0.657	0.735	2.86277e-22
RHOB	8.76913e-27	0.668169	0.438	0.348	3.06569e-22
TUBA4A	1.4258e-26	0.691741	0.268	0.178	4.9846e-22
PIGP	1.58207e-26	-0.697604	0.267	0.359	5.53092e-22
VAMP2	1.84413e-26	0.206785	0.942	0.948	6.44706e-22
AC025884.2	1.97423e-26	-1.8584	0.022	0.074	6.90191e-22
AHCYL1	2.37441e-26	0.481089	0.536	0.444	8.30092e-22
SPOCK2	3.53459e-26	0.652684	0.402	0.312	1.23569e-21
PNRC1	5.17659e-26	0.592641	0.385	0.284	1.80974e-21
ASNS	5.76277e-26	0.482815	0.615	0.516	2.01466e-21
lnc-DIAPH2-16	5.96097e-26	-1.5181	0.051	0.115	2.08396e-21
DYNLRB1	6.51546e-26	-0.232353	0.839	0.897	2.2778e-21
PGK1	6.65643e-26	0.50148	0.716	0.687	2.32709e-21
GYG2P1	6.95525e-26	7.47115	0.017	0	2.43155e-21
LINC-PINT	8.44459e-26	0.584263	0.559	0.462	2.95223e-21
SLC16A3	9.69402e-26	0.949473	0.173	0.101	3.38903e-21
SNHG1	1.00625e-25	0.749656	0.31	0.22	3.51784e-21
AMH	1.0375e-25	-1.04254	0.079	0.153	3.62709e-21
EIF3F	1.26605e-25	0.340438	0.75	0.689	4.42612e-21
MIR4458HG	1.41387e-25	-1.22067	0.033	0.091	4.9429e-21
WNK3	1.79412e-25	-0.451414	0.365	0.465	6.27225e-21
INTS6	2.29097e-25	0.855182	0.291	0.204	8.00922e-21
CFDP1	2.72709e-25	-0.303335	0.684	0.745	9.53391e-21
lnc-DLK1-35	3.05262e-25	0.880112	0.255	0.176	1.0672e-20
OCIAD2	3.24582e-25	-0.290699	0.654	0.736	1.13474e-20
C1QTNF4	3.47706e-25	-0.338354	0.531	0.636	1.21558e-20
TPI1	3.68604e-25	0.346544	0.813	0.807	1.28864e-20
SF3B2	3.73256e-25	0.366579	0.679	0.594	1.3049e-20
GABARAPL2	4.0019e-25	-0.219079	0.864	0.907	1.39906e-20
SSBP1	4.49768e-25	-0.283213	0.644	0.713	1.57239e-20
MUM1	4.87178e-25	0.524559	0.547	0.457	1.70318e-20
LMO3	7.37907e-25	-0.524592	0.37	0.473	2.57972e-20
ELAVL3	7.6924e-25	0.291808	0.872	0.855	2.68926e-20
NOP10	8.00801e-25	-0.305282	0.642	0.709	2.7996e-20
lnc-PFKFB3-12	9.3233e-25	1.55566	0.066	0.024	3.25942e-20
NRXN1	1.09942e-24	-0.296147	0.779	0.833	3.84356e-20
lnc-SRY-9	1.20964e-24	7.46815	0.017	0	4.2289e-20
SLIRP	1.43682e-24	-0.354843	0.545	0.623	5.02313e-20
MZT2B	1.55393e-24	-0.244975	0.802	0.866	5.43255e-20
SFPQ	1.70076e-24	-0.308605	0.603	0.673	5.94587e-20
CBX1	1.74108e-24	-0.303376	0.672	0.744	6.0868e-20
ATXN7L3B	1.74778e-24	-0.336248	0.641	0.722	6.11023e-20
MT-ND5	1.80286e-24	0.299388	0.969	0.976	6.3028e-20
CARS	1.88516e-24	0.624667	0.45	0.362	6.59054e-20
LPCAT4	2.03035e-24	0.815391	0.305	0.221	7.0981e-20
RPRM	2.25924e-24	-0.967914	0.304	0.385	7.8983e-20
MTX2	3.05815e-24	-0.392366	0.503	0.581	1.06913e-19
lnc-HNRNPA2B1-15	3.2261e-24	-0.800027	0.149	0.234	1.12784e-19
PHF1	3.72538e-24	0.571074	0.387	0.292	1.30239e-19
AARS	3.86912e-24	0.578273	0.381	0.287	1.35264e-19
ITGB1BP1	5.74761e-24	-0.481447	0.36	0.451	2.00936e-19
SLC1A6	5.88098e-24	-0.586644	0.269	0.362	2.05599e-19
SCG5	8.06278e-24	-0.242821	0.808	0.883	2.81875e-19
TOP1	1.06144e-23	-0.301465	0.604	0.689	3.7108e-19
ALKBH5	1.12131e-23	0.523761	0.454	0.366	3.92011e-19
MIR29B2CHG	1.31773e-23	0.836534	0.233	0.154	4.60677e-19
DACH2	3.16374e-23	-0.746061	0.175	0.259	1.10604e-18
NDUFA12	3.19691e-23	-0.254283	0.745	0.805	1.11764e-18
FAM49B	3.23662e-23	-0.434507	0.432	0.523	1.13152e-18
PPIA	4.03663e-23	-0.2123	0.852	0.897	1.41121e-18
RPL13	4.21247e-23	-0.148525	0.97	0.987	1.47268e-18
PGAM2	4.38868e-23	-1.86077	0.027	0.077	1.53428e-18
PCDHB2	4.92558e-23	-0.588022	0.281	0.373	1.72198e-18
COX20	5.88952e-23	-0.347032	0.568	0.645	2.05897e-18
TMEM126A	5.99271e-23	-0.814766	0.152	0.232	2.09505e-18
UBE2S	6.50728e-23	-0.287386	0.635	0.706	2.27495e-18
KMT5C	6.83147e-23	1.00864	0.191	0.12	2.38828e-18
KRT10	8.54174e-23	-0.290086	0.653	0.728	2.98619e-18
IER3	8.59221e-23	0.902746	0.218	0.143	3.00384e-18
ZNHIT1	9.41021e-23	-0.303148	0.661	0.729	3.28981e-18
PRKAR2B	9.46324e-23	-0.345969	0.579	0.657	3.30835e-18
ATRX	9.90805e-23	-0.256129	0.774	0.823	3.46385e-18
UBL5	1.06726e-22	-0.205541	0.818	0.879	3.73113e-18
SRP14	1.22858e-22	-0.16123	0.948	0.971	4.29512e-18
lnc-ANKRD20A4-7	1.37121e-22	-0.931867	0.096	0.167	4.79375e-18
MINOS1	1.3789e-22	-0.460507	0.394	0.476	4.82064e-18
PGLS	1.76276e-22	-0.390026	0.482	0.566	6.16261e-18
AL157778.1	2.00275e-22	-2.00689	0.028	0.077	7.00163e-18
lnc-HMGA1-2	2.05821e-22	-0.628304	0.216	0.305	7.1955e-18
DYNC1I2	2.14692e-22	-0.248867	0.686	0.739	7.50562e-18
ACHE	2.5908e-22	0.390158	0.587	0.505	9.05745e-18
DTD1	2.61884e-22	-0.267263	0.65	0.719	9.15546e-18
B3GALT2	2.90509e-22	-1.02205	0.081	0.149	1.01562e-17
PPP2R1A	3.02309e-22	0.346062	0.703	0.646	1.05687e-17
KCNQ1OT1	3.313e-22	0.63164	0.434	0.348	1.15822e-17
ARL6IP5	3.53325e-22	-0.23162	0.768	0.829	1.23522e-17
AURKAIP1	3.98381e-22	-0.280372	0.65	0.729	1.39274e-17
FNBP1L	4.21487e-22	-0.24055	0.817	0.863	1.47352e-17
PPP1R15A	5.31665e-22	0.552903	0.451	0.368	1.8587e-17
COX6A1	5.60426e-22	-0.222903	0.837	0.887	1.95925e-17
HINT1	5.71572e-22	-0.155831	0.937	0.962	1.99821e-17
HIKESHI	5.91494e-22	-0.460724	0.38	0.466	2.06786e-17
PCDHGA3	6.5913e-22	-3.27515	0.005	0.037	2.30432e-17
RPS2	6.89513e-22	-0.129874	0.968	0.984	2.41054e-17
BLOC1S1	7.70848e-22	-0.537206	0.283	0.373	2.69488e-17
lnc-KPNA2-6	7.91842e-22	-0.338189	0.542	0.617	2.76828e-17
MAPT	8.01066e-22	0.274178	0.858	0.851	2.80053e-17
YARS	9.31753e-22	0.494153	0.515	0.433	3.25741e-17
CENPV	9.46346e-22	-0.3049	0.628	0.704	3.30842e-17
FKBP1A	9.52046e-22	-0.374695	0.466	0.548	3.32835e-17
BRI3	1.07975e-21	-0.223401	0.792	0.836	3.77482e-17
RIT2	1.16124e-21	-0.836057	0.16	0.24	4.0597e-17
RPLP1	1.29329e-21	0.168229	0.961	0.969	4.52135e-17
GAP43	1.43445e-21	-0.173822	0.943	0.967	5.01485e-17
EIF4G2	1.67036e-21	-0.393103	0.525	0.601	5.83959e-17
SAT1	1.87977e-21	0.763343	0.376	0.287	6.57167e-17
RPL39	1.96288e-21	0.274956	0.906	0.904	6.86222e-17
CLTA	1.96612e-21	-0.226121	0.795	0.849	6.87354e-17
ODC1	2.1984e-21	-0.201022	0.732	0.806	7.68559e-17
ARL3	2.45664e-21	-0.272866	0.715	0.779	8.5884e-17
RGS16	2.72189e-21	0.724766	0.237	0.161	9.51572e-17
lnc-KCNE1B-2	2.98649e-21	-2.41143	0.009	0.045	1.04408e-16
HSPA9	3.11157e-21	0.368989	0.636	0.558	1.08781e-16
AASDHPPT	3.1903e-21	-0.306443	0.602	0.679	1.11533e-16
MMP1	3.43634e-21	1.56359	0.078	0.034	1.20134e-16
BRD2	3.67782e-21	0.413683	0.579	0.499	1.28577e-16
MT-CO3	4.09301e-21	-0.0740403	0.999	0.998	1.43092e-16
SF3A2	4.79783e-21	0.692784	0.319	0.238	1.67732e-16
TMSB4X	5.00877e-21	-0.15343	0.983	0.99	1.75107e-16
BNIP3L	5.65423e-21	0.301292	0.739	0.69	1.97672e-16
RFX3-AS1	7.03815e-21	0.648152	0.343	0.259	2.46054e-16
PIGT	7.79332e-21	0.592404	0.418	0.34	2.72455e-16
DNAJA1	7.97269e-21	-0.191403	0.874	0.902	2.78725e-16
lnc-CHIC1-2	8.06729e-21	-2.3151	0.017	0.058	2.82032e-16
CASC15	8.96669e-21	0.575028	0.438	0.356	3.13475e-16
FKBP1B	9.68809e-21	-0.282374	0.623	0.704	3.38696e-16
S100A10	1.14512e-20	0.418542	0.392	0.301	4.00336e-16
GUSBP3	1.18969e-20	0.754533	0.294	0.213	4.15915e-16
GTF3A	1.30122e-20	-0.402737	0.478	0.551	4.54906e-16
PEG10	1.33343e-20	-0.0749934	0.894	0.947	4.66166e-16
MCTP1	1.69426e-20	1.92853	0.078	0.036	5.92314e-16
UROS	1.7605e-20	-0.482049	0.372	0.453	6.15471e-16
MPHOSPH8	1.79065e-20	-0.318883	0.585	0.659	6.26012e-16
ARPC2	1.92774e-20	-0.212483	0.817	0.867	6.73937e-16
RPL23	2.10796e-20	-0.189289	0.921	0.952	7.36943e-16
lnc-IGFBPL1-1	2.7805e-20	0.749419	0.286	0.211	9.72064e-16
NCL	2.92945e-20	-0.264044	0.769	0.822	1.02413e-15
NDUFS4	2.95966e-20	-0.287086	0.628	0.69	1.0347e-15
SYT1	3.28393e-20	-0.150054	0.82	0.87	1.14806e-15
EIF1	3.3178e-20	0.162191	0.945	0.94	1.1599e-15
PGRMC1	3.82861e-20	-0.232473	0.848	0.892	1.33848e-15
TCEAL4	4.31715e-20	-0.248829	0.781	0.818	1.50928e-15
SHMT2	4.31799e-20	0.774497	0.253	0.18	1.50957e-15
TDG	5.09859e-20	-0.476997	0.211	0.297	1.78247e-15
lnc-RGPD1-7	5.87456e-20	-0.445662	0.216	0.309	2.05375e-15
ZNF385D	6.39308e-20	-0.695404	0.235	0.315	2.23502e-15
COPS9	7.73894e-20	-0.286288	0.633	0.686	2.70553e-15
HIST1H4C	7.88363e-20	-0.352876	0.599	0.659	2.75612e-15
NR2F1-AS1	7.89007e-20	1.25341	0.102	0.053	2.75837e-15
YWHAB	1.05148e-19	-0.169177	0.909	0.947	3.67598e-15
ENO1	1.13772e-19	0.327222	0.774	0.756	3.97745e-15
NRDC	1.15363e-19	-0.339269	0.39	0.478	4.03309e-15
TRIM28	1.33282e-19	0.422072	0.544	0.46	4.65955e-15
SNRPA1	1.33433e-19	0.358996	0.555	0.476	4.66481e-15
TBCB	1.77538e-19	-0.199006	0.779	0.828	6.20675e-15
NT5C3B	2.13643e-19	-0.319865	0.565	0.631	7.46895e-15
NTM	2.14305e-19	-0.391782	0.47	0.555	7.4921e-15
OIP5-AS1	2.36909e-19	0.552398	0.406	0.326	8.28235e-15
GATAD1	2.78071e-19	0.494333	0.504	0.429	9.72136e-15
ZNF708	2.82049e-19	-0.502689	0.213	0.297	9.86042e-15
SRP9	3.22665e-19	-0.233334	0.834	0.884	1.12804e-14
MSRB2	3.33776e-19	-0.434277	0.457	0.528	1.16688e-14
ZNF483	3.45743e-19	0.544569	0.361	0.279	1.20872e-14
NDUFA5	3.48258e-19	-0.231724	0.768	0.829	1.21751e-14
COX7A2L	4.30172e-19	-0.222037	0.787	0.847	1.50388e-14
GABARAPL1	4.45565e-19	0.388464	0.59	0.524	1.5577e-14
TFPI2	4.72818e-19	0.759424	0.234	0.16	1.65297e-14
NPIPA5	6.37063e-19	2.58605	0.029	0.006	2.22717e-14
RPL19	6.61134e-19	-0.130786	0.949	0.973	2.31133e-14
ANK3	6.84012e-19	-0.247823	0.701	0.773	2.39131e-14
RBX1	9.06498e-19	-0.224954	0.773	0.819	3.16912e-14
PSMB7	9.56818e-19	-0.251144	0.657	0.716	3.34504e-14
BRD4	9.71341e-19	0.43722	0.506	0.428	3.39581e-14
SLC25A37	9.80189e-19	0.684793	0.278	0.203	3.42674e-14
GABRR1	9.89575e-19	0.982757	0.109	0.059	3.45955e-14
POLR2J	1.19466e-18	-0.401848	0.426	0.505	4.17655e-14
PFKL	1.19825e-18	0.630985	0.326	0.25	4.18907e-14
RIIAD1	1.44872e-18	-0.829876	0.127	0.196	5.06472e-14
LMO4	1.50065e-18	-0.471209	0.64	0.691	5.24626e-14
NDUFAF8	1.50403e-18	-0.531038	0.3	0.378	5.25808e-14
ZSCAN18	1.53929e-18	0.334763	0.699	0.637	5.38137e-14
lnc-ARHGAP26-4	1.5974e-18	0.641034	0.271	0.198	5.5845e-14
SLC22A17	1.72277e-18	0.252771	0.774	0.736	6.02281e-14
ZIC2	1.87332e-18	1.07535	0.151	0.095	6.54912e-14
TSPYL4	1.92974e-18	-0.387519	0.404	0.489	6.74638e-14
lnc-BAG3-1	2.1846e-18	-0.559494	0.198	0.276	7.63736e-14
GADD45G	2.29335e-18	0.686381	0.289	0.215	8.01754e-14
AC131009.4	2.4208e-18	1.27885	0.083	0.041	8.46311e-14
UBC	2.69582e-18	-0.130329	0.963	0.982	9.42457e-14
HIP1R	3.08105e-18	0.717426	0.32	0.247	1.07713e-13
SOX2-OT	3.10625e-18	-1.15319	0.127	0.193	1.08595e-13
FSCN1	3.5807e-18	0.341511	0.706	0.661	1.25181e-13
GP2	3.67008e-18	2.0711	0.067	0.03	1.28306e-13
DNAJC7	3.91243e-18	-0.339702	0.449	0.526	1.36779e-13
PARP2	4.1487e-18	0.680009	0.29	0.217	1.45038e-13
ATOX1	4.25645e-18	-0.228661	0.715	0.775	1.48806e-13
NHLH2	4.33986e-18	1.006	0.177	0.118	1.51721e-13
RAC1	4.51742e-18	0.177321	0.893	0.898	1.57929e-13
PABPC1	4.94548e-18	0.242079	0.81	0.759	1.72894e-13
LINC01963	4.99101e-18	-0.881518	0.074	0.132	1.74486e-13
PDCD5	5.05968e-18	-0.248322	0.616	0.676	1.76886e-13
lnc-BLID-5	5.78427e-18	0.623437	0.275	0.202	2.02218e-13
CALCA	7.15058e-18	2.21961	0.252	0.185	2.49984e-13
CISD1	8.20152e-18	-0.259034	0.622	0.702	2.86725e-13
RAB2A	9.22103e-18	-0.188315	0.859	0.902	3.22367e-13
FAM200B	1.03424e-17	-0.488988	0.305	0.382	3.6157e-13
APOPT1	1.05066e-17	-0.336043	0.465	0.54	3.6731e-13
SURF2	1.08928e-17	-0.452	0.328	0.408	3.80813e-13
CPNE1	1.10035e-17	0.430545	0.43	0.35	3.84683e-13
GAPDH	1.1041e-17	0.14267	0.962	0.978	3.85994e-13
EEF1B2	1.13163e-17	-0.205915	0.796	0.843	3.95619e-13
ATP5MF	1.19591e-17	-0.228224	0.694	0.752	4.1809e-13
ZIC1	1.27837e-17	1.07658	0.134	0.082	4.46917e-13
NFASC	1.29877e-17	0.473413	0.502	0.425	4.5405e-13
SNRNP25	1.32211e-17	-0.520859	0.255	0.333	4.6221e-13
ATP6V1D	1.33304e-17	-0.302394	0.548	0.61	4.6603e-13
WBP2	1.33343e-17	0.421571	0.49	0.412	4.66169e-13
IER2	1.5205e-17	0.43041	0.504	0.422	5.31566e-13
REX1BD	1.57616e-17	-0.286132	0.625	0.691	5.51026e-13
COG1	1.66619e-17	0.742035	0.237	0.17	5.825e-13
lnc-LRP2BP-1	1.85834e-17	1.10047	0.107	0.06	6.49676e-13
SLC30A8	2.01561e-17	-1.88166	0.015	0.05	7.04657e-13
TRIM24	2.54953e-17	-0.430918	0.38	0.458	8.91317e-13
RNF114	2.60734e-17	0.560433	0.376	0.302	9.11527e-13
ATP1B1	2.85622e-17	0.248983	0.876	0.878	9.98533e-13
KAT8	3.00639e-17	0.604434	0.309	0.237	1.05104e-12
TSPYL2	3.40307e-17	0.563553	0.316	0.243	1.18971e-12
EIF4H	3.42078e-17	0.428769	0.525	0.454	1.1959e-12
SFRP1	3.45565e-17	0.536652	0.203	0.138	1.2081e-12
BAD	3.76181e-17	-0.307949	0.507	0.582	1.31513e-12
C1QL1	3.91561e-17	-0.828352	0.322	0.386	1.3689e-12
COMMD9	4.12749e-17	-0.554905	0.203	0.278	1.44297e-12
NARF	4.16262e-17	0.430731	0.531	0.46	1.45525e-12
MT-ND4	4.21114e-17	0.217524	0.998	0.996	1.47222e-12
lnc-CMBL-8	4.30869e-17	-0.184272	0.824	0.867	1.50632e-12
DHX9	4.48176e-17	-0.442631	0.339	0.416	1.56682e-12
ARHGAP8	4.7392e-17	1.46252	0.06	0.026	1.65682e-12
EXOC7	5.18377e-17	0.57823	0.392	0.316	1.81225e-12
CCDC85B	5.31862e-17	-0.405134	0.423	0.493	1.85939e-12
lnc-PRKX-10	5.37795e-17	-2.55856	0.013	0.045	1.88013e-12
SCN2A	5.38129e-17	-0.307555	0.388	0.469	1.8813e-12
SUDS3	6.46081e-17	-0.364971	0.396	0.474	2.2587e-12
POLR2J3	6.77131e-17	0.664298	0.325	0.254	2.36725e-12
LUC7L3	7.14633e-17	-0.145726	0.874	0.916	2.49836e-12
HERPUD1	7.23627e-17	0.33173	0.643	0.577	2.5298e-12
MRPL43	7.49646e-17	-0.805809	0.061	0.113	2.62076e-12
ABAT	8.40952e-17	-0.511337	0.212	0.286	2.93997e-12
MEIS1	8.7562e-17	1.59511	0.063	0.029	3.06117e-12
HLA-DRB1	1.08327e-16	2.03036	0.042	0.015	3.7871e-12
lnc-GTF2H2-5	1.10586e-16	0.832877	0.129	0.077	3.8661e-12
PI4KAP1	1.29785e-16	-2.84977	0.006	0.033	4.53729e-12
NDUFB1	1.31222e-16	-0.318814	0.508	0.568	4.58751e-12
PEX6	1.59911e-16	0.937843	0.162	0.106	5.59049e-12
TMEM259	1.67052e-16	0.449688	0.493	0.425	5.84013e-12
HACD3	1.83361e-16	-0.18409	0.756	0.804	6.41031e-12
UQCR11	1.91013e-16	-0.245464	0.654	0.718	6.67782e-12
SMS	1.97409e-16	-0.336071	0.587	0.653	6.90141e-12
DRAP1	2.07901e-16	-0.196478	0.767	0.816	7.26821e-12
PKIA	2.28508e-16	-0.231047	0.779	0.828	7.98864e-12
lnc-DNAH8-2	2.33996e-16	1.06352	0.114	0.067	8.18051e-12
LNX1	2.76519e-16	0.870783	0.134	0.082	9.66709e-12
MIR99AHG	2.79233e-16	0.901838	0.241	0.18	9.76197e-12
NBDY	2.82671e-16	-0.227955	0.733	0.793	9.8822e-12
RPL35	2.85022e-16	-0.122755	0.927	0.955	9.96436e-12
ECHS1	2.96529e-16	-0.261785	0.587	0.65	1.03666e-11
SLC7A8	3.51006e-16	0.78505	0.157	0.102	1.22712e-11
TNFRSF21	3.61133e-16	0.647957	0.241	0.176	1.26252e-11
ARGLU1	3.62158e-16	-0.18886	0.751	0.804	1.2661e-11
TCIM	3.70084e-16	0.739131	0.08	0.041	1.29381e-11
SUMO1	4.03819e-16	-0.220668	0.753	0.81	1.41175e-11
PRPF4B	4.35862e-16	-0.353967	0.32	0.398	1.52378e-11
C9orf116	4.43494e-16	-1.12966	0.074	0.127	1.55045e-11
RPS11	4.61378e-16	-0.159341	0.948	0.965	1.61298e-11
VDAC3	4.67624e-16	-0.217444	0.703	0.76	1.63481e-11
SARS	5.02174e-16	0.343031	0.687	0.627	1.7556e-11
GOLGA8B	5.37501e-16	0.543755	0.249	0.182	1.8791e-11
LINC00476	5.46009e-16	-0.835067	0.114	0.175	1.90885e-11
RCN1	7.01514e-16	0.585088	0.486	0.408	2.45249e-11
NKTR	7.40124e-16	0.341358	0.686	0.621	2.58748e-11
PMP22	7.51958e-16	0.872569	0.162	0.105	2.62884e-11
NDUFC1	7.91668e-16	-0.308794	0.533	0.599	2.76767e-11
CCDC28B	7.92681e-16	-0.296665	0.569	0.641	2.77121e-11
lnc-ZNF207-1	8.7427e-16	0.79344	0.2	0.14	3.05645e-11
LINC00205	8.85598e-16	-0.465063	0.256	0.329	3.09605e-11
SEC61B	8.89781e-16	-0.183469	0.801	0.841	3.11067e-11
PRRT2	8.98265e-16	0.541602	0.431	0.366	3.14034e-11
HSPB1	9.25858e-16	0.406322	0.439	0.364	3.2368e-11
ARF1	9.60564e-16	0.186304	0.818	0.787	3.35813e-11
CENPX	1.02694e-15	-0.48392	0.229	0.302	3.59017e-11
PHPT1	1.03004e-15	-0.179766	0.811	0.87	3.60101e-11
PEA15	1.08045e-15	0.428412	0.451	0.378	3.77724e-11
ATP5MC1	1.09737e-15	-0.252204	0.639	0.699	3.83641e-11
lnc-PRDM11-3	1.24565e-15	0.70834	0.1	0.055	4.35479e-11
TRIM8	1.29407e-15	0.373714	0.565	0.492	4.52407e-11
VGF	1.3808e-15	0.535048	0.764	0.781	4.82726e-11
ADPRHL1	1.38318e-15	1.69752	0.066	0.032	4.83559e-11
PCSK1N	1.41037e-15	-0.556445	0.221	0.292	4.93064e-11
ILF3-DT	1.45328e-15	0.435237	0.424	0.351	5.08065e-11
ZNF436-AS1	1.50221e-15	0.444217	0.283	0.21	5.25173e-11
FAU	1.52322e-15	-0.117601	0.945	0.972	5.32517e-11
ATP5PO	1.56295e-15	-0.182486	0.753	0.811	5.46408e-11
TSPAN13	1.66974e-15	-0.280038	0.648	0.7	5.83741e-11
DOK6	1.71034e-15	-0.549774	0.293	0.358	5.97934e-11
MTPN	1.77302e-15	-0.252033	0.576	0.645	6.19849e-11
GRIN2B	1.77608e-15	-0.44096	0.3	0.376	6.20916e-11
CALM1	1.92741e-15	-0.100257	0.973	0.986	6.73822e-11
HNRNPA2B1	1.96414e-15	-0.183413	0.868	0.907	6.86664e-11
SERPINE2	1.97157e-15	0.47011	0.425	0.356	6.89261e-11
GRAMD1A	2.14595e-15	0.403962	0.48	0.406	7.50223e-11
ERH	2.30612e-15	-0.173752	0.818	0.869	8.06219e-11
TUBB	2.35369e-15	0.249923	0.96	0.975	8.2285e-11
ZC2HC1A	2.46444e-15	-0.217817	0.638	0.71	8.61569e-11
ATP5MG	2.58891e-15	-0.204094	0.778	0.833	9.05083e-11
GARS	2.64037e-15	0.398034	0.596	0.533	9.23074e-11
lnc-PTGR2-1	2.67001e-15	1.42895	0.037	0.013	9.33434e-11
DBI	2.89498e-15	-0.281412	0.513	0.574	1.01208e-10
PCDHGB6	2.93598e-15	-0.451452	0.237	0.311	1.02642e-10
DICER1	3.00815e-15	-0.283785	0.52	0.588	1.05165e-10
FUBP1	3.03689e-15	-0.398551	0.289	0.367	1.0617e-10
TMEFF1	3.15611e-15	-0.651982	0.118	0.178	1.10338e-10
JMY	3.18889e-15	0.572386	0.263	0.196	1.11484e-10
ARL4A	3.27343e-15	-0.517863	0.227	0.298	1.14439e-10
GAPLINC	3.31928e-15	1.53699	0.036	0.012	1.16042e-10
EMC10	3.53217e-15	0.357394	0.626	0.572	1.23484e-10
C1QBP	3.5831e-15	-0.275844	0.588	0.652	1.25265e-10
ZFAND6	3.85603e-15	-0.348002	0.453	0.519	1.34807e-10
IMPDH2	4.06558e-15	0.425119	0.472	0.403	1.42133e-10
HIST2H2AC	4.52139e-15	-1.16464	0.036	0.077	1.58068e-10
RPL11	4.62893e-15	-0.116265	0.966	0.982	1.61827e-10
TMEM163	4.66765e-15	0.516385	0.315	0.243	1.63181e-10
CCDC74A	4.75656e-15	-0.805927	0.092	0.147	1.66289e-10
XRN2	4.75736e-15	-0.329828	0.419	0.494	1.66317e-10
SHTN1	5.53846e-15	-0.322139	0.534	0.601	1.93625e-10
UQCR10	5.72538e-15	-0.165416	0.829	0.878	2.00159e-10
ARID5A	6.23538e-15	0.707862	0.115	0.069	2.17989e-10
2025-09-07	6.69966e-15	-0.179528	0.876	0.907	2.3422e-10
NXPH4	6.70939e-15	0.765973	0.144	0.092	2.3456e-10
AKR1C1	7.62668e-15	-0.323311	0.217	0.291	2.66629e-10
PDZRN4	7.64754e-15	-0.926788	0.181	0.238	2.67358e-10
lnc-TRIB2-14	8.08127e-15	-2.15439	0.007	0.032	2.82521e-10
LRRC61	8.39728e-15	-0.503228	0.233	0.3	2.93569e-10
PXMP2	8.54088e-15	-0.683168	0.136	0.198	2.98589e-10
R3HCC1	8.88024e-15	-0.454352	0.319	0.385	3.10453e-10
FIS1	9.01443e-15	-0.210548	0.694	0.751	3.15145e-10
CHGA	9.23897e-15	0.587835	0.645	0.603	3.22994e-10
ID1	9.24001e-15	-0.478842	0.465	0.522	3.23031e-10
BSG	9.31462e-15	0.227064	0.771	0.744	3.25639e-10
lnc-ANKRD36B-3	9.46915e-15	-0.410157	0.313	0.386	3.31041e-10
PIN1	1.00243e-14	-0.245618	0.611	0.674	3.5045e-10
STX16	1.03394e-14	0.496249	0.339	0.271	3.61464e-10
RAB1A	1.09606e-14	0.21328	0.756	0.721	3.83183e-10
FAM122B	1.12932e-14	0.633846	0.234	0.173	3.94809e-10
SOX4	1.22271e-14	0.338776	0.92	0.915	4.27458e-10
TRIM66	1.24618e-14	0.717277	0.156	0.103	4.35663e-10
ANKZF1	1.31895e-14	0.670218	0.225	0.165	4.61104e-10
lnc-IL5RA-16	1.37151e-14	-1.03438	0.085	0.135	4.7948e-10
CIAO3	1.42058e-14	0.945546	0.146	0.096	4.96635e-10
COX5A	1.59083e-14	-0.167756	0.795	0.85	5.56154e-10
APBB3	1.59178e-14	0.502524	0.306	0.237	5.56486e-10
HABP4	1.61585e-14	0.395185	0.408	0.337	5.649e-10
FABP6	1.64212e-14	-0.786958	0.162	0.221	5.74084e-10
lnc-CA6-6	1.70564e-14	1.46951	0.055	0.025	5.96291e-10
TBX18	1.74379e-14	3.15871	0.018	0.003	6.09631e-10
FAM153A	1.8051e-14	2.93706	0.017	0.003	6.31063e-10
EIF5A	1.87228e-14	0.319559	0.689	0.641	6.54551e-10
RPL13A	1.91635e-14	-0.120176	0.95	0.975	6.69956e-10
CADM3	1.93946e-14	0.433724	0.43	0.36	6.78036e-10
COX8A	2.01823e-14	-0.183111	0.78	0.84	7.05573e-10
DDX46	2.0964e-14	-0.227176	0.527	0.601	7.32902e-10
MYL12B	2.15218e-14	-0.161198	0.834	0.875	7.52401e-10
TMEM196	2.18539e-14	-0.497944	0.233	0.303	7.64013e-10
TMEM14B	2.27833e-14	-0.262409	0.459	0.534	7.96503e-10
LAGE3	2.28164e-14	-0.289548	0.422	0.491	7.97662e-10
L3MBTL1	2.32248e-14	0.658739	0.291	0.227	8.11938e-10
ACAT2	2.37801e-14	-0.46376	0.382	0.445	8.31353e-10
ID2	2.53818e-14	-0.459382	0.368	0.437	8.87348e-10
DCTN6	2.55958e-14	-0.331871	0.411	0.478	8.94828e-10
POLE4	2.5695e-14	-0.532856	0.228	0.294	8.98296e-10
MGST3	2.63763e-14	-0.175109	0.851	0.884	9.22116e-10
GDI1	2.71402e-14	0.291633	0.74	0.705	9.4882e-10
SRPK1	2.71971e-14	-0.342259	0.383	0.458	9.50809e-10
NR1D2	2.8655e-14	0.653519	0.166	0.112	1.00178e-09
PCP4	2.86923e-14	0.858249	0.266	0.207	1.00308e-09
POLR2L	3.16537e-14	-0.26585	0.593	0.645	1.10661e-09
lnc-WDR45B-1	3.2376e-14	-0.838286	0.034	0.072	1.13186e-09
PRELID1	3.24751e-14	-0.250328	0.589	0.642	1.13533e-09
UBE2M	3.66652e-14	-0.225819	0.73	0.776	1.28182e-09
C6orf62	3.76497e-14	0.473636	0.414	0.35	1.31623e-09
NAV2	3.86011e-14	0.632433	0.256	0.193	1.34949e-09
IFT81	3.98664e-14	-0.429398	0.26	0.329	1.39373e-09
SESN2	4.06847e-14	0.757023	0.199	0.143	1.42234e-09
RALYL	4.11333e-14	-0.539466	0.202	0.269	1.43802e-09
FEZ2	4.6765e-14	-0.241009	0.382	0.461	1.63491e-09
CHD2	4.74416e-14	0.442214	0.453	0.385	1.65856e-09
PLA2G16	4.87473e-14	0.505809	0.288	0.222	1.7042e-09
RAB30-AS1	5.00809e-14	0.582535	0.3	0.235	1.75083e-09
DDR1	5.11303e-14	0.478917	0.412	0.345	1.78752e-09
GADD45B	5.13111e-14	0.755602	0.108	0.065	1.79384e-09
MORN2	5.28403e-14	-0.406965	0.362	0.432	1.8473e-09
MAPK1IP1L	5.55638e-14	0.348764	0.497	0.425	1.94251e-09
ZFHX4	5.81758e-14	-0.206494	0.499	0.567	2.03382e-09
HSF1	5.94996e-14	0.45094	0.362	0.295	2.0801e-09
RBP1	6.00091e-14	-0.322948	0.569	0.635	2.09792e-09
C7orf50	6.00298e-14	-0.218224	0.649	0.703	2.09864e-09
HPCAL1	6.09482e-14	0.396466	0.442	0.371	2.13075e-09
GLRX3	6.30747e-14	-0.337219	0.438	0.501	2.20509e-09
ATF6B	6.41397e-14	0.483127	0.324	0.257	2.24232e-09
PTPRN2	6.504e-14	-0.429171	0.335	0.399	2.2738e-09
ATP1A1	6.62873e-14	0.37251	0.519	0.459	2.3174e-09
PLXNC1	6.85274e-14	-0.521845	0.282	0.348	2.39572e-09
lnc-ZNF460-1	7.10009e-14	0.483528	0.368	0.3	2.48219e-09
SYP	7.28787e-14	0.287341	0.695	0.657	2.54784e-09
MRPL23	7.42158e-14	-0.586555	0.151	0.213	2.59458e-09
RASA4	7.53124e-14	1.16314	0.123	0.08	2.63292e-09
C1QL4	7.86708e-14	0.952356	0.134	0.087	2.75033e-09
BTG1	8.06976e-14	0.301154	0.747	0.714	2.82119e-09
AL357497.1	8.90749e-14	1.53059	0.056	0.026	3.11406e-09
TSHZ1	8.93402e-14	0.562211	0.2	0.142	3.12333e-09
ZCRB1	9.41459e-14	-0.23471	0.565	0.633	3.29134e-09
TXN	9.93315e-14	-0.15156	0.853	0.888	3.47263e-09
CRYZL1	1.02319e-13	0.478532	0.374	0.307	3.57708e-09
SOD3	1.02788e-13	0.685762	0.083	0.046	3.59347e-09
CXADR	1.06784e-13	-0.174877	0.816	0.862	3.73317e-09
C3orf14	1.07532e-13	-0.27586	0.614	0.66	3.75932e-09
lnc-ZNF460-2	1.13642e-13	0.635861	0.288	0.225	3.97293e-09
SRSF4	1.15199e-13	0.350531	0.582	0.52	4.02734e-09
ABHD14A	1.17247e-13	-0.278651	0.516	0.585	4.09897e-09
MYL6B	1.29149e-13	-0.190467	0.714	0.768	4.51504e-09
PSMC1	1.29655e-13	-0.276325	0.495	0.555	4.53275e-09
TRIM56	1.32177e-13	1.45039	0.054	0.025	4.62091e-09
PCSK1	1.3363e-13	0.594735	0.469	0.411	4.67172e-09
MAP2	1.47937e-13	-0.19285	0.846	0.883	5.17188e-09
EIF5B	1.50383e-13	-0.263428	0.553	0.609	5.25739e-09
SLC25A13	1.5397e-13	-0.633366	0.121	0.177	5.38278e-09
ZFPL1	1.68115e-13	0.507725	0.316	0.251	5.87731e-09
NUCB1	1.69329e-13	0.439929	0.415	0.355	5.91976e-09
CARTPT	1.69789e-13	0.793906	0.068	0.035	5.93583e-09
NME5	1.71921e-13	-0.81761	0.102	0.154	6.01037e-09
GTF2H2	1.95831e-13	0.509022	0.291	0.227	6.84624e-09
COA3	2.05816e-13	-0.275614	0.521	0.581	7.19534e-09
RAD23A	2.10157e-13	0.298538	0.549	0.489	7.3471e-09
POLR2F	2.12223e-13	-0.326364	0.415	0.475	7.4193e-09
LINC02062	2.32151e-13	0.662065	0.229	0.171	8.11599e-09
NAPRT	2.39059e-13	0.742582	0.112	0.069	8.35749e-09
MAP2K7	2.46975e-13	0.663727	0.247	0.19	8.63425e-09
NDUFA13	2.57257e-13	-0.386788	0.369	0.43	8.99369e-09
CCDC80	2.70268e-13	1.29182	0.086	0.049	9.44858e-09
LINC00680	2.73396e-13	-0.762695	0.024	0.057	9.55794e-09
EIF3K	2.74877e-13	-0.212866	0.653	0.71	9.60971e-09
lnc-DHRSX-1	2.87114e-13	0.84387	0.121	0.077	1.00375e-08
TUBB2A	3.06965e-13	-0.154685	0.928	0.96	1.07315e-08
FAM13B	3.23165e-13	-0.504372	0.143	0.202	1.12978e-08
FHL1	3.27867e-13	0.310436	0.596	0.531	1.14622e-08
RPL29	3.3211e-13	-0.1202	0.945	0.969	1.16106e-08
BEX3	3.33556e-13	-0.16915	0.898	0.919	1.16611e-08
lnc-PTPA-1	3.35807e-13	1.51463	0.034	0.013	1.17398e-08
OCEL1	3.44259e-13	0.606359	0.184	0.13	1.20353e-08
TMEM59L	3.55793e-13	0.199161	0.797	0.778	1.24385e-08
SIX6	3.60433e-13	-1.22055	0.043	0.082	1.26008e-08
LETMD1	3.62383e-13	0.426495	0.34	0.271	1.26689e-08
FJX1	3.6642e-13	-0.383357	0.283	0.354	1.281e-08
FAM53C	3.75325e-13	0.646815	0.211	0.154	1.31214e-08
RPAP2	3.76319e-13	-0.363515	0.33	0.399	1.31561e-08
SOX5	3.88405e-13	-0.999203	0.061	0.104	1.35786e-08
PKIB	3.93003e-13	-0.132596	0.432	0.529	1.37394e-08
CTXN1	4.12621e-13	-0.251496	0.583	0.637	1.44252e-08
LINC00342	4.21192e-13	-0.209034	0.528	0.592	1.47249e-08
DNAJC8	4.38258e-13	-0.222209	0.64	0.686	1.53215e-08
IFI16	4.64223e-13	1.15817	0.051	0.023	1.62292e-08
TIMM8B	4.64649e-13	-0.253467	0.551	0.609	1.62441e-08
CFAP36	4.85124e-13	-0.292227	0.498	0.558	1.69599e-08
ARHGAP42	4.98381e-13	1.70888	0.041	0.017	1.74234e-08
CKB	5.33648e-13	-0.142478	0.94	0.96	1.86563e-08
ENO3	5.34348e-13	0.820857	0.108	0.066	1.86808e-08
lnc-RIPK1-1	5.35334e-13	0.653872	0.149	0.1	1.87153e-08
MAP2K2	5.74945e-13	-0.178661	0.709	0.754	2.01001e-08
RPS6KA5	5.7846e-13	0.58983	0.252	0.192	2.02229e-08
BLVRB	5.98141e-13	0.345539	0.433	0.369	2.0911e-08
CKS2	6.44436e-13	0.763783	0.139	0.092	2.25295e-08
UNC5B-AS1	6.69541e-13	0.531516	0.219	0.162	2.34072e-08
COPRS	6.75175e-13	-0.287717	0.498	0.554	2.36041e-08
SNAPC3	6.97957e-13	0.477826	0.339	0.277	2.44006e-08
GOT1	7.03889e-13	0.486641	0.34	0.278	2.4608e-08
SNRNP35	7.40457e-13	-0.464232	0.253	0.315	2.58864e-08
CD99	7.81074e-13	0.660796	0.207	0.152	2.73063e-08
PAK5	7.91514e-13	-0.336828	0.298	0.369	2.76713e-08
RPS3A	8.22601e-13	-0.125513	0.942	0.969	2.87581e-08
ABHD5	8.23426e-13	0.648158	0.268	0.21	2.8787e-08
lnc-TMTC3-13	8.37649e-13	0.641163	0.198	0.143	2.92842e-08
UBA6	8.42436e-13	0.436023	0.446	0.382	2.94516e-08
NPTX2	8.59716e-13	0.944272	0.192	0.142	3.00557e-08
NDUFB3	9.14805e-13	-0.26672	0.515	0.575	3.19816e-08
SPATA20	9.89226e-13	0.668099	0.146	0.098	3.45833e-08
KLHL23	9.9592e-13	-0.25689	0.287	0.359	3.48174e-08
APC	1.01114e-12	-0.240574	0.581	0.642	3.53494e-08
THY1	1.03723e-12	0.421572	0.452	0.399	3.62617e-08
C11orf96	1.0387e-12	0.588574	0.173	0.121	3.63129e-08
lnc-FAM217A-1	1.06017e-12	0.665891	0.205	0.15	3.70636e-08
NEXMIF	1.06829e-12	-0.441938	0.263	0.326	3.73475e-08
PRDX2	1.12181e-12	-0.198218	0.606	0.666	3.92184e-08
SELENOH	1.13406e-12	-0.217652	0.587	0.647	3.96469e-08
CIRBP	1.17014e-12	0.126085	0.949	0.961	4.09082e-08
AC027290.2	1.17415e-12	0.931017	0.133	0.088	4.10484e-08
lnc-SULF1-3	1.18766e-12	-0.620579	0.083	0.132	4.15205e-08
PRR5	1.19094e-12	-0.7281	0.104	0.155	4.16352e-08
MT-ATP8	1.26394e-12	-0.435397	0.269	0.33	4.41872e-08
CNTN2	1.26414e-12	0.944081	0.185	0.135	4.41944e-08
HMBOX1	1.26888e-12	0.766655	0.206	0.153	4.436e-08
KCTD4	1.3661e-12	-1.0711	0.033	0.067	4.77587e-08
MMP16	1.3709e-12	-0.517597	0.105	0.157	4.79267e-08
PSMC5	1.38966e-12	-0.254025	0.524	0.583	4.85826e-08
HHIP	1.41047e-12	-3.23331	0.006	0.026	4.93102e-08
RPS12	1.4127e-12	-0.12071	0.948	0.972	4.9388e-08
INA	1.41762e-12	-0.17358	0.844	0.875	4.956e-08
UBE2H	1.42642e-12	0.338779	0.514	0.448	4.98677e-08
CDIP1	1.43125e-12	0.450947	0.319	0.258	5.00366e-08
ATP8A2	1.45679e-12	-0.415099	0.289	0.355	5.09293e-08
PKD1	1.49162e-12	0.781595	0.232	0.178	5.21472e-08
TSIX	1.57465e-12	-1.55247	0.012	0.037	5.50497e-08
TXNDC9	1.61147e-12	-0.403804	0.266	0.331	5.63371e-08
EVX2	1.67701e-12	1.59473	0.038	0.016	5.86284e-08
GALNTL6	1.67857e-12	-0.967006	0.09	0.137	5.86828e-08
SLC2A3	1.68763e-12	0.608092	0.211	0.156	5.89994e-08
SRPRA	1.74199e-12	0.450264	0.347	0.285	6.09001e-08
lnc-MRPL3-2	1.80512e-12	0.710288	0.147	0.1	6.3107e-08
SETD5	2.08575e-12	0.346642	0.497	0.436	7.29178e-08
ID4	2.09462e-12	-0.135142	0.684	0.758	7.32278e-08
NKX2-1-AS1	2.09884e-12	-2.42181	0.006	0.026	7.33754e-08
PFDN2	2.25946e-12	-0.158207	0.83	0.877	7.89907e-08
TTC9C	2.26071e-12	0.559399	0.25	0.192	7.90346e-08
ONECUT2	2.37354e-12	-0.253752	0.451	0.522	8.2979e-08
ATCAY	2.44515e-12	0.38915	0.464	0.406	8.54823e-08
EIF4B	2.4673e-12	0.253739	0.665	0.619	8.62566e-08
ATP5PD	2.54954e-12	-0.188932	0.648	0.708	8.91319e-08
ANAPC11	2.55236e-12	-0.183882	0.748	0.792	8.92305e-08
ALDOC	2.62598e-12	0.636555	0.118	0.075	9.18043e-08
NCOA5	2.6518e-12	-0.742632	0.046	0.085	9.2707e-08
CRABP2	2.77592e-12	-0.433185	0.313	0.378	9.7046e-08
lnc-A1BG-2	2.92583e-12	-0.289799	0.415	0.478	1.02287e-07
SLC17A6	2.92619e-12	0.457718	0.366	0.306	1.023e-07
RORA	3.14699e-12	0.701442	0.123	0.08	1.10019e-07
PKIG	3.17127e-12	-0.353236	0.366	0.428	1.10868e-07
MKRN1	3.1887e-12	0.28398	0.598	0.532	1.11477e-07
PMVK	3.26415e-12	-0.357939	0.345	0.409	1.14115e-07
lnc-ZNF843-2	3.36592e-12	0.554359	0.218	0.162	1.17672e-07
NCSTN	3.72879e-12	0.580403	0.244	0.188	1.30359e-07
lnc-PTPRU-11	3.74248e-12	-2.57143	0.008	0.03	1.30837e-07
MRPL36	3.74817e-12	-0.322561	0.407	0.468	1.31036e-07
KRAS	3.78009e-12	-0.218572	0.644	0.688	1.32152e-07
CD27-AS1	3.79026e-12	0.410675	0.333	0.269	1.32507e-07
NDUFS5	3.81867e-12	-0.133416	0.884	0.92	1.33501e-07
PCBD1	4.02268e-12	-0.285905	0.534	0.589	1.40633e-07
FKBP7	4.24447e-12	0.527296	0.25	0.192	1.48387e-07
ABRACL	4.41884e-12	-0.39652	0.275	0.338	1.54483e-07
GAS5	4.69617e-12	0.168383	0.875	0.859	1.64178e-07
SSR1	4.76824e-12	0.379664	0.439	0.376	1.66698e-07
ROMO1	4.7838e-12	-0.208698	0.588	0.652	1.67241e-07
ENDOG	4.81986e-12	-0.378154	0.353	0.413	1.68502e-07
GSTP1	4.93997e-12	-0.19345	0.838	0.856	1.72701e-07
PAN3	5.21072e-12	0.675341	0.165	0.117	1.82167e-07
SCG2	5.29773e-12	0.372006	0.843	0.837	1.85209e-07
SOX12	5.32801e-12	0.445088	0.402	0.341	1.86267e-07
HMGXB4	5.36022e-12	0.444535	0.434	0.372	1.87393e-07
RABAC1	6.11831e-12	-0.195748	0.711	0.75	2.13896e-07
ASS1	6.22344e-12	0.591209	0.198	0.146	2.17571e-07
DNAAF4	6.55425e-12	-0.536127	0.155	0.21	2.29137e-07
BRMS1L	6.57236e-12	-0.465565	0.156	0.214	2.2977e-07
UNC5B	6.94261e-12	0.89162	0.102	0.064	2.42714e-07
OPN3	7.31905e-12	0.834456	0.1	0.061	2.55874e-07
RPS10	7.52929e-12	-0.330376	0.429	0.477	2.63224e-07
FOS	7.65601e-12	0.41565	0.474	0.414	2.67654e-07
RPS19	7.81446e-12	-0.112896	0.962	0.978	2.73194e-07
NHLH1	7.84799e-12	1.47366	0.07	0.039	2.74366e-07
TMEM132E	8.21883e-12	0.983081	0.084	0.049	2.8733e-07
FZR1	8.58051e-12	0.553355	0.258	0.204	2.99975e-07
RAB11B	8.69369e-12	0.280671	0.636	0.587	3.03931e-07
RPL14	8.97221e-12	-0.105993	0.937	0.96	3.13669e-07
LPIN1	9.33408e-12	0.526095	0.338	0.279	3.26319e-07
TPM3	9.44197e-12	-0.185153	0.66	0.709	3.30091e-07
RIPOR2	9.86254e-12	0.863629	0.136	0.092	3.44795e-07
lnc-SEPT14-6	1.03366e-11	-0.535618	0.098	0.147	3.61366e-07
ZNF83	1.03438e-11	0.529311	0.297	0.24	3.61618e-07
NAP1L6	1.0378e-11	1.41046	0.042	0.019	3.62814e-07
GTF3C6	1.04255e-11	-0.31609	0.393	0.456	3.64476e-07
GATM	1.05556e-11	1.12725	0.077	0.044	3.69023e-07
IGSF8	1.05573e-11	0.437931	0.353	0.291	3.69084e-07
PLK3	1.1567e-11	0.649695	0.24	0.187	4.04384e-07
RPS26	1.24339e-11	0.233503	0.853	0.868	4.34691e-07
WLS	1.24911e-11	0.467904	0.232	0.176	4.36687e-07
RABEP1	1.25217e-11	-0.299019	0.44	0.499	4.3776e-07
PHLDA2	1.274e-11	-0.730362	0.134	0.184	4.45392e-07
MAGEF1	1.2789e-11	-0.231566	0.619	0.679	4.47103e-07
RBM6	1.3477e-11	0.414711	0.483	0.426	4.71155e-07
UVSSA	1.35893e-11	0.752721	0.203	0.152	4.75081e-07
NCAM2	1.39158e-11	-0.480762	0.222	0.281	4.86495e-07
LAMTOR2	1.39701e-11	-0.232992	0.55	0.612	4.88396e-07
POMP	1.44252e-11	-0.163589	0.76	0.796	5.04305e-07
ZNF706	1.48043e-11	-0.233942	0.637	0.686	5.17559e-07
C19orf66	1.52845e-11	0.450701	0.272	0.214	5.34348e-07
TCTN1	1.56998e-11	-0.422515	0.221	0.28	5.48865e-07
CDKN1C	1.58367e-11	0.340322	0.476	0.409	5.53651e-07
ZNF226	1.58566e-11	0.349629	0.364	0.301	5.54345e-07
ANKH	1.59635e-11	0.666458	0.21	0.158	5.58082e-07
PKD1P6	1.63819e-11	0.806681	0.13	0.088	5.72712e-07
CEP57	1.67399e-11	0.324348	0.562	0.5	5.85226e-07
NKAPL	1.73932e-11	1.6915	0.039	0.017	6.08068e-07
POU6F2	1.77378e-11	-0.696265	0.158	0.209	6.20114e-07
HP1BP3	1.78979e-11	-0.21082	0.611	0.666	6.25711e-07
DNER	1.81369e-11	0.263173	0.766	0.757	6.34065e-07
RANBP1	1.82284e-11	-0.176143	0.683	0.73	6.37263e-07
BTRC	1.84096e-11	-0.485162	0.208	0.266	6.43599e-07
OGA	1.86646e-11	0.282443	0.699	0.655	6.52516e-07
SPRY1	1.88432e-11	0.554667	0.152	0.106	6.5876e-07
ERRFI1	1.96748e-11	0.547382	0.186	0.135	6.87833e-07
PEBP1	1.97712e-11	-0.111637	0.94	0.963	6.91201e-07
SYCE1L	2.07979e-11	0.657025	0.174	0.126	7.27094e-07
NTS	2.08678e-11	0.322264	0.07	0.039	7.29538e-07
ZNF728	2.20569e-11	-2.66692	0.002	0.018	7.71111e-07
AC016739.1	2.24833e-11	-1.45237	0.011	0.033	7.86015e-07
lnc-ACTR10-6	2.33242e-11	-0.872709	0.058	0.097	8.15412e-07
NINJ1	2.35835e-11	0.498052	0.23	0.177	8.24481e-07
TH	2.37378e-11	0.387534	0.369	0.309	8.29875e-07
NAA38	2.42258e-11	-0.273272	0.484	0.541	8.46934e-07
lnc-IFITM3-1	2.42746e-11	1.04021	0.06	0.032	8.48641e-07
DDX5	2.43325e-11	0.209451	0.932	0.909	8.50663e-07
lnc-DERL3-4	2.44192e-11	2.68026	0.015	0.003	8.53696e-07
SLC5A7	2.45827e-11	1.42925	0.085	0.051	8.59412e-07
AC008764.10	2.47341e-11	2.37863	0.021	0.006	8.64703e-07
IFI6	2.50783e-11	0.715559	0.161	0.115	8.76736e-07
RRP7BP	2.53013e-11	0.707714	0.176	0.129	8.84535e-07
CFAP20	2.61947e-11	-0.283492	0.437	0.499	9.15765e-07
ZRANB2	2.62972e-11	-0.20466	0.486	0.55	9.1935e-07
CRELD1	2.69789e-11	0.486925	0.318	0.262	9.43181e-07
MIR17HG	2.7287e-11	1.37069	0.037	0.016	9.53955e-07
B4GALT5	2.77003e-11	-0.366113	0.298	0.357	9.68404e-07
ACBD6	2.81546e-11	-0.3472	0.306	0.369	9.84283e-07
CWC15	3.42816e-11	-0.225307	0.538	0.593	1.19849e-06
MRPL40	3.67869e-11	-0.288953	0.409	0.474	1.28607e-06
NES	3.75962e-11	-0.499963	0.164	0.217	1.31436e-06
ADGRL3	3.78222e-11	-0.330322	0.372	0.429	1.32227e-06
ZNHIT3	3.99511e-11	-0.239762	0.507	0.565	1.39669e-06
NEDD8	4.03545e-11	-0.159531	0.786	0.826	1.41079e-06
lnc-POTEB3-1	4.07569e-11	-1.28873	0.013	0.037	1.42486e-06
MIR4500HG	4.22346e-11	-1.20988	0.018	0.043	1.47652e-06
TUBG2	4.22787e-11	0.626769	0.194	0.145	1.47806e-06
MHENCR	4.24326e-11	0.600684	0.163	0.117	1.48344e-06
COL1A2	4.24451e-11	0.602815	0.239	0.185	1.48388e-06
RPS14	4.36008e-11	-0.108951	0.96	0.98	1.52428e-06
SCN3A	4.40717e-11	-0.276125	0.294	0.36	1.54075e-06
DCLK1	4.46554e-11	-0.182545	0.588	0.649	1.56115e-06
PAFAH1B1	4.5363e-11	-0.159953	0.725	0.768	1.58589e-06
PCDH9	4.57061e-11	-0.213655	0.532	0.599	1.59788e-06
GADD45A	4.57617e-11	0.411895	0.341	0.281	1.59983e-06
LAMTOR4	4.58774e-11	-0.189209	0.633	0.689	1.60387e-06
LRP2BP	4.69949e-11	1.10096	0.048	0.023	1.64294e-06
ST20	4.77655e-11	-0.607985	0.135	0.185	1.66988e-06
MRPS18C	4.83529e-11	-0.282048	0.415	0.472	1.69042e-06
CITED2	4.85894e-11	0.484881	0.351	0.297	1.69869e-06
lnc-TROVE2-3	4.9447e-11	0.616264	0.118	0.077	1.72867e-06
PTPRU	4.95756e-11	0.572508	0.144	0.1	1.73316e-06
GRID2	4.95791e-11	-0.468955	0.205	0.261	1.73329e-06
EML2	5.11472e-11	0.561252	0.252	0.2	1.78811e-06
FMC1	5.33562e-11	-0.477354	0.235	0.292	1.86533e-06
DTNBP1	5.34887e-11	-0.40579	0.295	0.353	1.86996e-06
RGS14	5.58393e-11	0.550192	0.176	0.128	1.95214e-06
CHPF	5.68351e-11	0.329565	0.438	0.385	1.98696e-06
DGKZ	5.7208e-11	0.51703	0.317	0.261	1.99999e-06
TMEM121	5.89447e-11	-0.486536	0.196	0.252	2.06071e-06
DNM1	5.93137e-11	0.341949	0.537	0.481	2.07361e-06
TM2D3	6.02818e-11	0.313176	0.569	0.512	2.10745e-06
ANXA2	6.04732e-11	0.264471	0.329	0.263	2.11414e-06
FAM155A	6.10557e-11	-0.396792	0.361	0.415	2.13451e-06
C17orf100	6.26681e-11	-0.631033	0.095	0.141	2.19088e-06
VBP1	6.4839e-11	-0.239058	0.615	0.669	2.26677e-06
U2SURP	6.70958e-11	-0.209795	0.538	0.594	2.34567e-06
lnc-PCDH7-6	6.73581e-11	-0.940725	0.033	0.064	2.35484e-06
RANGAP1	6.76592e-11	0.44926	0.309	0.253	2.36537e-06
PHB	6.88353e-11	-0.251646	0.467	0.522	2.40648e-06
GADD45GIP1	6.94602e-11	-0.208661	0.647	0.697	2.42833e-06
CEBPB	6.9716e-11	0.391472	0.278	0.219	2.43727e-06
BHLHE40	7.12907e-11	1.15587	0.048	0.023	2.49232e-06
CDC42	7.16359e-11	-0.18308	0.755	0.82	2.50439e-06
JTB	7.2115e-11	-0.273	0.474	0.529	2.52114e-06
lnc-ERMARD-2	7.43129e-11	-0.611039	0.086	0.13	2.59798e-06
GRK2	7.66422e-11	0.472713	0.305	0.249	2.67941e-06
CXorf57	7.89601e-11	-0.620261	0.168	0.22	2.76044e-06
FGF7P3	8.05207e-11	-0.825665	0.104	0.149	2.815e-06
lnc-ADAT1-1	8.14441e-11	1.0702	0.076	0.045	2.84729e-06
C2orf80	8.15394e-11	-0.524777	0.164	0.216	2.85062e-06
lnc-HECA-9	8.39396e-11	-5.8264	0	0.012	2.93453e-06
TMSB10	8.46424e-11	-0.0911571	0.982	0.993	2.9591e-06
LINC02511	8.74682e-11	-1.44282	0.012	0.034	3.05789e-06
OGFR	8.90079e-11	0.473369	0.265	0.209	3.11172e-06
lnc-IL17B-2	8.97322e-11	0.531673	0.259	0.206	3.13704e-06
SLC2A4RG	9.07894e-11	0.476586	0.313	0.257	3.174e-06
COPE	9.48578e-11	-0.207431	0.572	0.625	3.31623e-06
SSR4	9.51405e-11	-0.132353	0.776	0.828	3.32611e-06
CCDC66	9.56783e-11	-0.312039	0.322	0.383	3.34491e-06
SLC25A24	9.68316e-11	-0.557901	0.113	0.161	3.38523e-06
TNPO2	9.93948e-11	0.441677	0.329	0.273	3.47484e-06
GATD3A	1.00907e-10	1.1207	0.032	0.013	3.52769e-06
LINC00685	1.03946e-10	0.665606	0.181	0.134	3.63397e-06
lnc-DDX53-3	1.09572e-10	-4.555	0.001	0.014	3.83063e-06
DAAM1	1.10591e-10	-0.162211	0.831	0.861	3.86627e-06
TMBIM6	1.10813e-10	0.195192	0.777	0.756	3.87402e-06
IFT22	1.14525e-10	-0.316886	0.35	0.407	4.0038e-06
lnc-AUNIP-3	1.17036e-10	1.86312	0.024	0.008	4.09158e-06
MAPKAPK2	1.20716e-10	0.639415	0.183	0.136	4.22024e-06
ARL17B	1.21354e-10	0.936976	0.1	0.064	4.24252e-06
STN1	1.21541e-10	0.514098	0.187	0.139	4.24908e-06
VAPA	1.22087e-10	0.178197	0.78	0.765	4.26816e-06
lnc-MRPS14-1	1.22879e-10	-0.639805	0.1	0.145	4.29586e-06
LRCH2	1.23067e-10	-0.591951	0.124	0.173	4.30241e-06
SLC7A5	1.23799e-10	0.569496	0.261	0.211	4.328e-06
ALDH7A1	1.27286e-10	-0.378622	0.333	0.389	4.44993e-06
DSCAM	1.28452e-10	-0.521978	0.086	0.13	4.49067e-06
TCF7	1.29931e-10	0.832318	0.114	0.076	4.54239e-06
ZDHHC16	1.30305e-10	-0.659188	0.117	0.164	4.55547e-06
KLHL24	1.34939e-10	0.389668	0.361	0.303	4.71746e-06
B4GAT1	1.39708e-10	0.305585	0.586	0.547	4.88419e-06
SNRPD1	1.41627e-10	-0.177253	0.643	0.702	4.95129e-06
DDB2	1.42747e-10	0.844229	0.126	0.086	4.99043e-06
TTC3P1	1.47859e-10	-0.316108	0.195	0.253	5.16916e-06
INTS10	1.5039e-10	0.512845	0.269	0.217	5.25763e-06
ATF3	1.55721e-10	0.447115	0.181	0.134	5.44399e-06
lnc-NT5E-1	1.58682e-10	1.11344	0.069	0.04	5.54752e-06
ZNF397	1.593e-10	0.411674	0.405	0.347	5.56912e-06
LINC02001	1.64544e-10	-0.349595	0.301	0.362	5.75247e-06
LINC01515	1.65574e-10	-1.37151	0.012	0.033	5.78846e-06
PTPRZ1	1.68861e-10	-1.19603	0.057	0.093	5.90336e-06
lnc-SCAND1-5	1.71994e-10	-0.679816	0.08	0.121	6.01291e-06
lnc-COL4A5-3	1.72138e-10	-1.01569	0.033	0.063	6.01796e-06
SOCS6	1.72288e-10	-0.726282	0.049	0.084	6.02318e-06
IRF1	1.75531e-10	0.892278	0.077	0.046	6.13655e-06
CACNG3	1.76667e-10	0.898571	0.153	0.111	6.17627e-06
FXYD7	1.80338e-10	-0.236486	0.438	0.498	6.30462e-06
CIB1	1.83314e-10	0.448147	0.327	0.272	6.40867e-06
NDRG4	1.86913e-10	0.251279	0.604	0.557	6.53448e-06
lnc-KIF2B-4	1.89765e-10	1.52709	0.022	0.007	6.63418e-06
NEO1	1.90835e-10	-0.361417	0.241	0.299	6.67158e-06
HNRNPA0	1.91266e-10	0.238862	0.736	0.697	6.68667e-06
ENHO	1.92886e-10	-0.457946	0.118	0.167	6.74329e-06
AC133548.2	1.9367e-10	-5.38191	0	0.012	6.77069e-06
MOK	1.96175e-10	-0.448222	0.117	0.165	6.85828e-06
COMMD3	1.98914e-10	-0.261155	0.469	0.526	6.95405e-06
PCGF2	2.06974e-10	0.38471	0.437	0.376	7.23581e-06
BIN1	2.08218e-10	0.374874	0.489	0.435	7.27929e-06
CNOT7	2.12064e-10	0.285861	0.525	0.461	7.41375e-06
KCTD13	2.13666e-10	0.406862	0.298	0.24	7.46977e-06
UNCX	2.14356e-10	0.607308	0.179	0.132	7.49388e-06
PITX1	2.22428e-10	-1.28191	0.011	0.032	7.77607e-06
KCNH2	2.22936e-10	0.401778	0.311	0.254	7.79385e-06
IER5	2.25365e-10	1.00408	0.13	0.091	7.87876e-06
MAP7D2	2.33623e-10	-0.433954	0.234	0.291	8.16745e-06
AL592183.1	2.34095e-10	0.747233	0.094	0.06	8.18397e-06
RPAIN	2.48297e-10	-0.164501	0.761	0.81	8.68047e-06
PCBP3	2.55072e-10	0.650739	0.163	0.119	8.91731e-06
ASXL3	2.63335e-10	-0.382203	0.252	0.31	9.20621e-06
AGT	2.66773e-10	0.729734	0.041	0.019	9.3264e-06
LGI2	2.69428e-10	0.546651	0.228	0.179	9.41919e-06
CREB3L1	2.81662e-10	0.617374	0.173	0.128	9.8469e-06
BBX	2.885e-10	0.349412	0.379	0.32	1.0086e-05
AL117339.5	2.9544e-10	1.00062	0.105	0.07	1.03286e-05
NOB1	3.0886e-10	0.593254	0.189	0.143	1.07978e-05
PLD3	3.10286e-10	0.16122	0.883	0.881	1.08476e-05
TMX4	3.1326e-10	-0.233385	0.526	0.58	1.09516e-05
ADA2	3.17448e-10	0.598349	0.087	0.054	1.1098e-05
MGMT	3.20876e-10	-0.321088	0.274	0.334	1.12178e-05
lnc-DHRS7B-10	3.3258e-10	0.969377	0.055	0.029	1.1627e-05
LINC01833	3.34055e-10	-1.28841	0.029	0.057	1.16786e-05
RHOA	3.47336e-10	0.247675	0.659	0.62	1.21429e-05
TMEM8A	3.52728e-10	0.452303	0.199	0.15	1.23314e-05
GABBR2	3.62353e-10	0.378789	0.397	0.342	1.26678e-05
MGRN1	3.65145e-10	0.463465	0.284	0.231	1.27655e-05
SCUBE3	3.68285e-10	-1.07033	0.029	0.058	1.28752e-05
TPD52L2	3.76131e-10	0.525566	0.275	0.222	1.31495e-05
AC004556.1	3.76647e-10	-0.60241	0.034	0.065	1.31676e-05
STXBP1	3.86822e-10	0.228358	0.651	0.608	1.35233e-05
HK1	3.92182e-10	0.275535	0.549	0.505	1.37107e-05
FKBP3	3.92803e-10	-0.211802	0.609	0.645	1.37324e-05
CEP126	3.99375e-10	-0.426913	0.263	0.319	1.39622e-05
RUNDC3A-AS1	4.03482e-10	0.904771	0.077	0.047	1.41057e-05
BSDC1	4.11065e-10	0.358122	0.377	0.316	1.43708e-05
MGAT4C	4.17162e-10	-0.547817	0.167	0.218	1.4584e-05
YPEL2	4.17764e-10	0.620673	0.109	0.072	1.4605e-05
COPS5	4.20664e-10	-0.260822	0.436	0.488	1.47064e-05
INHBA	4.2426e-10	1.15917	0.042	0.02	1.48321e-05
EBNA1BP2	4.36663e-10	-0.292841	0.354	0.412	1.52657e-05
LINC02050	4.46946e-10	-5.48145	0	0.011	1.56252e-05
ELOB	4.59897e-10	-0.101952	0.885	0.92	1.6078e-05
GNAS	4.6065e-10	-0.0659144	0.982	0.993	1.61043e-05
C16orf87	4.64144e-10	-0.271442	0.362	0.421	1.62265e-05
RXRG	4.70122e-10	-0.835658	0.062	0.098	1.64355e-05
lnc-CYLC2-4	4.77869e-10	-4.27126	0.001	0.014	1.67063e-05
S100P	4.87226e-10	1.61062	0.01	0.001	1.70334e-05
LINC01105	4.98737e-10	-0.435086	0.116	0.164	1.74358e-05
GPT2	4.99808e-10	0.518686	0.255	0.205	1.74733e-05
PURPL	5.24064e-10	-1.39023	0.029	0.057	1.83213e-05
EBF2	5.29781e-10	1.70071	0.035	0.016	1.85211e-05
CCDC160	5.36123e-10	-1.09926	0.038	0.069	1.87429e-05
EIF2B2	5.65291e-10	0.444055	0.267	0.213	1.97626e-05
GCSH	5.69795e-10	-0.279532	0.383	0.439	1.992e-05
CBX6	5.72769e-10	0.320403	0.51	0.45	2.0024e-05
TGFBR3L	5.73769e-10	0.720644	0.125	0.087	2.0059e-05
TIMM13	5.89147e-10	-0.190918	0.606	0.654	2.05966e-05
SCG3	6.0183e-10	-0.132138	0.822	0.867	2.104e-05
AMD1	6.73131e-10	0.365105	0.406	0.351	2.35327e-05
CCAR1	6.73248e-10	0.3159	0.515	0.457	2.35367e-05
FGFR2	6.76662e-10	0.688305	0.086	0.053	2.36561e-05
BX322639.1	6.78266e-10	-0.658368	0.041	0.072	2.37122e-05
HNRNPH3	6.87986e-10	0.210542	0.746	0.707	2.4052e-05
TMEFF2	7.05693e-10	-0.452905	0.206	0.261	2.4671e-05
NOLC1	7.35918e-10	0.381949	0.353	0.298	2.57277e-05
EEF1A2	7.40641e-10	0.192185	0.823	0.821	2.58928e-05
TOB1	7.45272e-10	0.670088	0.158	0.117	2.60547e-05
KCTD8	7.57858e-10	-0.810836	0.113	0.155	2.64947e-05
lnc-MB-8	7.58979e-10	1.96134	0.02	0.006	2.65339e-05
SREK1IP1	7.71533e-10	-0.198606	0.41	0.469	2.69728e-05
GNL1	7.71653e-10	0.400445	0.341	0.286	2.6977e-05
lnc-TBXT-2	7.7621e-10	0.800269	0.109	0.074	2.71363e-05
APOD	7.76577e-10	1.00079	0.054	0.029	2.71491e-05
MLXIPL	7.84374e-10	1.34542	0.048	0.024	2.74217e-05
SPAG4	7.92931e-10	0.918528	0.071	0.042	2.77209e-05
TFPT	8.77187e-10	-0.51539	0.137	0.184	3.06665e-05
lnc-UGCG-1	8.78556e-10	0.702239	0.147	0.105	3.07143e-05
lnc-PCDH1-2	8.8408e-10	1.26906	0.049	0.026	3.09074e-05
SDC2	8.90634e-10	0.476683	0.361	0.305	3.11366e-05
CREBRF	9.41278e-10	0.383489	0.325	0.269	3.29071e-05
NUMBL	9.43766e-10	0.549983	0.255	0.207	3.29941e-05
GAD1	9.96027e-10	0.922125	0.091	0.059	3.48211e-05
BORCS7	1.00726e-09	-0.332534	0.345	0.4	3.52137e-05
lnc-FEZ2-7	1.00853e-09	-0.471246	0.187	0.238	3.52581e-05
TOX3	1.02676e-09	-0.369115	0.22	0.274	3.58956e-05
CXXC4	1.04488e-09	-0.341158	0.3	0.357	3.65288e-05
PAPOLA	1.05779e-09	0.247807	0.662	0.627	3.69805e-05
C1GALT1	1.10224e-09	-0.616471	0.219	0.269	3.85342e-05
NIFK-AS1	1.11028e-09	0.45985	0.292	0.239	3.88155e-05
SLC25A6	1.11206e-09	0.225302	0.725	0.704	3.88775e-05
ENTPD1-AS1	1.12088e-09	0.498972	0.285	0.234	3.91859e-05
PRL	1.15575e-09	0.988027	0.058	0.033	4.0405e-05
SLC35E2A	1.16871e-09	-0.521689	0.101	0.144	4.08581e-05
lnc-XRCC2-13	1.2018e-09	0.681273	0.155	0.114	4.20149e-05
PIP4P1	1.20201e-09	0.373593	0.345	0.289	4.20224e-05
RIMS2	1.21007e-09	-0.36925	0.234	0.29	4.23039e-05
RNASEL	1.24255e-09	-0.884578	0.053	0.087	4.34396e-05
ZC3H15	1.24706e-09	-0.179193	0.65	0.7	4.35972e-05
UNC119	1.27761e-09	0.248841	0.493	0.431	4.46654e-05
VPS29	1.28919e-09	-0.181843	0.584	0.632	4.50699e-05
CC2D1A	1.29299e-09	0.463598	0.275	0.221	4.52028e-05
GSN	1.29557e-09	0.496693	0.245	0.196	4.52932e-05
ACTR1B	1.30784e-09	0.481593	0.26	0.211	4.57221e-05
TNFRSF9	1.30803e-09	1.27401	0.09	0.059	4.57287e-05
PIN4	1.37727e-09	-0.255792	0.393	0.448	4.81495e-05
ARSA	1.38205e-09	0.856687	0.114	0.078	4.83166e-05
lnc-PRAG1-3	1.38416e-09	1.69709	0.025	0.01	4.83901e-05
LONP1	1.39962e-09	0.517934	0.229	0.183	4.89307e-05
WASHC3	1.46727e-09	-0.311869	0.309	0.365	5.12957e-05
ERO1A	1.5074e-09	0.339085	0.347	0.292	5.26986e-05
PRKD2	1.52504e-09	0.922124	0.075	0.046	5.33155e-05
lnc-SDCBP-2	1.53628e-09	-0.698969	0.05	0.084	5.37085e-05
NACA	1.53762e-09	-0.100791	0.953	0.974	5.37553e-05
EZR	1.57139e-09	0.681681	0.228	0.182	5.49357e-05
LINC02223.1	1.59584e-09	-0.812396	0.032	0.06	5.57907e-05
ATP5IF1	1.60494e-09	-0.128328	0.841	0.884	5.61086e-05
PRKACB	1.62495e-09	-0.276454	0.515	0.562	5.68081e-05
FKBP9	1.66117e-09	0.699698	0.18	0.137	5.80746e-05
PRKAG1	1.66716e-09	0.437821	0.297	0.247	5.8284e-05
PRKDC	1.68412e-09	-0.21822	0.447	0.509	5.88769e-05
SLC25A36	1.69428e-09	0.216422	0.735	0.69	5.92321e-05
TAGLN2	1.71463e-09	0.311321	0.52	0.474	5.99433e-05
ITK	1.72019e-09	1.64551	0.022	0.008	6.0138e-05
CCPG1	1.73349e-09	0.303806	0.533	0.483	6.06026e-05
MPZ	1.73924e-09	1.16665	0.04	0.02	6.08039e-05
ZMIZ1	1.74646e-09	-0.256687	0.375	0.432	6.10564e-05
lnc-CSRP1-4	1.77771e-09	1.24868	0.047	0.024	6.21488e-05
PURB	1.79089e-09	0.533828	0.157	0.114	6.26097e-05
WDR45B	1.85091e-09	0.423764	0.352	0.301	6.47077e-05
RPL7A	1.85123e-09	-0.0855452	0.962	0.979	6.4719e-05
SSB	1.85778e-09	-0.160054	0.736	0.773	6.4948e-05
lnc-ARSF-3	1.8783e-09	-1.87742	0.016	0.038	6.56655e-05
lnc-NDUFV1-4	1.88162e-09	0.635326	0.103	0.068	6.57815e-05
TMEM35A	1.919e-09	0.292408	0.65	0.63	6.70882e-05
SCOC	1.94256e-09	-0.157861	0.787	0.835	6.79118e-05
DYNLL2	1.95519e-09	-0.270653	0.501	0.548	6.83533e-05
CADM1	2.02814e-09	0.234499	0.773	0.776	7.09037e-05
CCND2	2.0651e-09	0.424524	0.282	0.232	7.21958e-05
RNF165	2.08606e-09	0.344465	0.482	0.434	7.29288e-05
ATP13A2	2.09753e-09	0.323226	0.46	0.404	7.33295e-05
UQCRC2	2.10135e-09	0.235418	0.648	0.602	7.34633e-05
SYAP1	2.1076e-09	-0.288029	0.421	0.464	7.36818e-05
DIRAS1	2.11201e-09	0.38126	0.324	0.272	7.38359e-05
lnc-IAH1-2	2.13269e-09	0.725412	0.159	0.118	7.45588e-05
APOL2	2.16893e-09	0.841939	0.103	0.069	7.58258e-05
HNRNPA1	2.18846e-09	-0.123585	0.867	0.902	7.65086e-05
EIF3L	2.2436e-09	0.247187	0.696	0.649	7.84362e-05
ZMYM4	2.30225e-09	-0.371557	0.272	0.326	8.04866e-05
THOC3	2.37094e-09	0.872844	0.081	0.051	8.2888e-05
SNF8	2.37668e-09	-0.295573	0.218	0.275	8.30886e-05
HMGN2	2.37697e-09	-0.129962	0.855	0.896	8.30989e-05
KIFC2	2.38556e-09	0.449849	0.291	0.239	8.3399e-05
RPL23A	2.43409e-09	-0.132771	0.868	0.911	8.50959e-05
MCAM	2.45978e-09	0.470245	0.225	0.178	8.59938e-05
SMARCA4	2.46134e-09	0.255435	0.71	0.664	8.60483e-05
KREMEN1	2.47511e-09	0.79913	0.107	0.072	8.65297e-05
GPI	2.48343e-09	0.254459	0.553	0.508	8.68206e-05
APLP1	2.48802e-09	0.199959	0.84	0.831	8.69811e-05
lnc-STIM2-12	2.54038e-09	1.01366	0.07	0.042	8.88117e-05
WHAMM	2.58191e-09	0.512715	0.13	0.091	9.02635e-05
lnc-POTEF-6	2.61406e-09	1.29508	0.056	0.031	9.13874e-05
PGAM1	2.61763e-09	0.245431	0.721	0.711	9.15125e-05
FEZ1	2.65288e-09	-0.149445	0.739	0.786	9.27446e-05
UBE2D3	2.78666e-09	0.267441	0.566	0.524	9.74217e-05
IFT27	2.79031e-09	-0.278164	0.364	0.418	9.75492e-05
SELENOT	2.80042e-09	-0.214138	0.512	0.567	9.79026e-05
VSNL1	2.84094e-09	0.931033	0.094	0.062	9.93194e-05
RASSF8-AS1	3.04883e-09	-0.429428	0.241	0.293	0.000106587
PHIP	3.06663e-09	0.280649	0.622	0.576	0.000107209
CTBP2	3.06913e-09	-0.310635	0.398	0.45	0.000107297
BMS1P8	3.07598e-09	-1.92122	0.004	0.018	0.000107536
CCT5	3.10678e-09	-0.180926	0.644	0.684	0.000108613
lnc-ST6GALNAC3-1	3.14295e-09	2.53577	0.017	0.005	0.000109878
PRSS8	3.25123e-09	1.20362	0.032	0.014	0.000113663
RAB25	3.2881e-09	0.874045	0.052	0.028	0.000114952
GOLGA2	3.29378e-09	0.272812	0.482	0.424	0.00011515
PIK3R1	3.30303e-09	-0.347849	0.436	0.491	0.000115474
SLC1A5	3.35428e-09	0.838905	0.139	0.101	0.000117266
EFCAB1	3.36195e-09	1.85647	0.028	0.012	0.000117534
PALM	3.39324e-09	0.34916	0.524	0.476	0.000118628
UBE3A	3.42632e-09	0.27273	0.533	0.477	0.000119784
ZNF789	3.66159e-09	-0.631015	0.063	0.099	0.000128009
PRR13	3.67018e-09	0.398512	0.301	0.249	0.00012831
TMEM159	3.94367e-09	0.362913	0.337	0.285	0.000137871
CALCB	3.96523e-09	1.51302	0.054	0.03	0.000138624
MARK4	4.03683e-09	0.426475	0.304	0.254	0.000141127
TGIF1	4.06118e-09	0.710195	0.086	0.055	0.000141979
HMGB2	4.06593e-09	0.251263	0.421	0.364	0.000142145
DNAJB6	4.07498e-09	-0.1964	0.476	0.528	0.000142461
lnc-AMZ2-1	4.15258e-09	0.918418	0.083	0.053	0.000145174
NFE2L3	4.18877e-09	-0.677485	0.057	0.09	0.000146439
SLC4A7	4.20083e-09	0.3885	0.317	0.266	0.000146861
POLR2C	4.27585e-09	0.335568	0.363	0.31	0.000149484
KCNK1	4.32233e-09	0.545498	0.108	0.073	0.000151109
UFC1	4.35095e-09	-0.271017	0.407	0.457	0.000152109
STX8	4.36455e-09	-0.351601	0.308	0.358	0.000152585
TM7SF2	4.3749e-09	-0.279153	0.449	0.495	0.000152947
RIC3	4.56368e-09	-0.149586	0.435	0.494	0.000159546
CERS6	4.57023e-09	-0.28234	0.433	0.482	0.000159775
lnc-HMX1-5	4.62954e-09	1.23813	0.068	0.041	0.000161849
DLK1	4.70697e-09	0.388996	0.629	0.619	0.000164556
PLEKHB2	4.74902e-09	0.232103	0.586	0.542	0.000166026
SNX4	4.7615e-09	-0.287954	0.348	0.401	0.000166462
SRM	4.77319e-09	-0.203831	0.458	0.507	0.000166871
WDFY2	4.77464e-09	0.493227	0.215	0.168	0.000166921
HPS4	4.85147e-09	0.532855	0.274	0.226	0.000169607
TIMP1	4.86387e-09	0.343535	0.348	0.294	0.000170041
RRAGB	4.99077e-09	-0.343404	0.299	0.352	0.000174477
VPS26A	5.01201e-09	-0.275304	0.342	0.397	0.00017522
RNF41	5.02096e-09	0.421905	0.296	0.247	0.000175533
TRIB3	5.04924e-09	0.622612	0.238	0.193	0.000176521
HDGFL3	5.08261e-09	-0.152893	0.698	0.739	0.000177688
TXNL1	5.0978e-09	-0.176582	0.649	0.694	0.000178219
SRR	5.21523e-09	-0.448948	0.154	0.201	0.000182324
ZNF253	5.25771e-09	-0.469823	0.118	0.162	0.00018381
HNRNPUL1	5.27934e-09	0.377887	0.443	0.391	0.000184566
CNBP	5.33178e-09	0.20423	0.683	0.654	0.000186399
PCDHGA7	5.40553e-09	-1.19103	0.011	0.03	0.000188977
lnc-RAB1A-11	5.42595e-09	0.641527	0.187	0.144	0.000189691
lnc-UBQLN2-1	5.50608e-09	-2.42135	0.004	0.018	0.000192492
ABTB1	5.52604e-09	0.945335	0.066	0.04	0.00019319
lnc-YES1-8	5.55642e-09	-0.876244	0.073	0.109	0.000194252
RPL6	5.71419e-09	-0.0832644	0.94	0.963	0.000199768
SMIM1	5.79718e-09	0.678236	0.083	0.053	0.000202669
SPEG	5.81165e-09	0.626442	0.162	0.121	0.000203175
HTATSF1	5.92414e-09	-0.23565	0.498	0.547	0.000207108
EML6	5.92782e-09	0.537158	0.144	0.104	0.000207237
ACAP3	6.03989e-09	0.442753	0.322	0.271	0.000211154
PDCD6	6.06827e-09	-0.198134	0.469	0.526	0.000212147
UFL1	6.10739e-09	0.481518	0.289	0.24	0.000213514
PPP2R5A	6.1495e-09	0.910735	0.057	0.032	0.000214986
OCIAD1	6.27026e-09	-0.131316	0.772	0.816	0.000219208
NPRL3	6.29374e-09	0.549995	0.22	0.175	0.000220029
ACTB	6.30311e-09	-0.0649518	0.977	0.987	0.000220357
SYCE3	6.30739e-09	0.979767	0.053	0.03	0.000220506
WIPI1	6.40589e-09	0.777337	0.121	0.086	0.00022395
PRRG3	6.4788e-09	0.948297	0.087	0.057	0.000226499
SIAH2	6.51101e-09	0.507311	0.229	0.182	0.000227625
RPS5	6.54251e-09	-0.0892281	0.935	0.959	0.000228726
ST3GAL1	6.56057e-09	1.07587	0.065	0.039	0.000229358
BTG3	6.61566e-09	0.338923	0.434	0.382	0.000231283
NBL1	6.81232e-09	0.323653	0.321	0.268	0.000238159
lnc-GOLGA4-4	6.90214e-09	0.925352	0.088	0.057	0.000241299
AIMP1	6.96377e-09	0.327253	0.364	0.31	0.000243453
MTA1	7.22205e-09	0.470558	0.326	0.277	0.000252483
HIGD2A	7.25958e-09	-0.252981	0.431	0.481	0.000253795
DDX19A	7.26631e-09	0.587192	0.164	0.123	0.00025403
PRMT1	7.35038e-09	-0.143604	0.777	0.815	0.000256969
TET1	7.38134e-09	-0.378365	0.108	0.151	0.000258051
UFD1	7.44359e-09	-0.315533	0.314	0.366	0.000260228
NGFR	7.46123e-09	0.803957	0.111	0.077	0.000260844
FAM173A	7.52996e-09	-0.301441	0.334	0.388	0.000263247
ZKSCAN1	7.61021e-09	0.302097	0.553	0.505	0.000266053
LRRC47	7.6404e-09	0.335425	0.36	0.307	0.000267109
ERP29	7.64738e-09	0.170908	0.79	0.77	0.000267352
SOX11	7.66715e-09	0.295634	0.801	0.772	0.000268043
METTL5	7.67142e-09	-0.204825	0.518	0.57	0.000268193
B4GALNT4	7.72544e-09	0.39902	0.387	0.336	0.000270081
OTUD1	7.72783e-09	0.614276	0.11	0.076	0.000270165
NSG2	7.8049e-09	0.176015	0.805	0.786	0.000272859
WFDC2	8.25379e-09	0.429592	0.378	0.327	0.000288552
ETV5	8.52588e-09	0.727462	0.106	0.072	0.000298065
CRYM	8.71815e-09	0.876935	0.055	0.031	0.000304787
TP53I3	8.89083e-09	-0.75264	0.074	0.11	0.000310823
LGALS3BP	8.90064e-09	0.328437	0.466	0.424	0.000311167
lnc-PCBP1-2	8.92298e-09	-0.313904	0.186	0.237	0.000311947
FEZF2	9.1735e-09	-0.731989	0.032	0.059	0.000320706
lnc-SPIDR-1	9.44907e-09	-0.651903	0.092	0.13	0.000330339
lnc-PLEKHA5-3	9.50119e-09	1.69988	0.028	0.012	0.000332161
CCNB1IP1	9.56064e-09	0.432045	0.291	0.242	0.00033424
HMX1	1.00421e-08	-2.38692	0.006	0.021	0.000351071
lnc-JHY-5	1.00464e-08	1.06189	0.037	0.018	0.000351222
ZMYND8	1.00562e-08	-0.209274	0.416	0.472	0.000351565
RNF128	1.00571e-08	0.871266	0.049	0.026	0.000351595
RXRB	1.02925e-08	0.566168	0.192	0.149	0.000359825
CYB5D2	1.06551e-08	-0.362721	0.279	0.328	0.000372504
STUB1	1.06786e-08	-0.17127	0.619	0.667	0.000373323
PAMR1	1.07199e-08	1.03449	0.064	0.038	0.000374769
SNX16	1.10507e-08	-0.492245	0.102	0.144	0.000386332
CDH9	1.16267e-08	-1.1687	0.022	0.044	0.000406469
IGFBP4	1.17383e-08	0.319923	0.121	0.085	0.000410371
PTK7	1.18347e-08	0.693843	0.125	0.09	0.000413741
HIST1H4E	1.21246e-08	-1.027	0.019	0.04	0.000423876
GK5	1.21567e-08	0.882093	0.11	0.077	0.000424999
ATP5MPL	1.26486e-08	-0.144535	0.78	0.821	0.000442196
RALY	1.2733e-08	0.287746	0.524	0.479	0.000445147
LINC02506	1.28901e-08	-1.10332	0.012	0.03	0.000450639
lnc-NEIL3-6	1.31273e-08	-1.25045	0.012	0.031	0.000458931
TSPAN1	1.31407e-08	1.33858	0.031	0.014	0.000459399
DWORF	1.31642e-08	2.35407	0.014	0.004	0.000460219
NANOS1	1.34555e-08	-0.467063	0.195	0.241	0.000470405
PCBP2	1.35182e-08	0.190154	0.727	0.696	0.000472595
HMGCL	1.35606e-08	0.401544	0.25	0.201	0.00047408
NELFB	1.38198e-08	0.44946	0.324	0.277	0.000483141
AL359955.1	1.38641e-08	-1.05173	0.015	0.035	0.00048469
CENPBD1P1	1.40346e-08	-0.365546	0.149	0.196	0.000490649
lnc-PCDHB2-1	1.40822e-08	1.4879	0.039	0.02	0.000492313
CREB5	1.43254e-08	0.600685	0.191	0.149	0.000500817
PRPF4	1.43351e-08	0.358673	0.316	0.265	0.000501155
MLLT6	1.43673e-08	0.569324	0.175	0.134	0.000502282
PUM3	1.45075e-08	-0.294155	0.212	0.265	0.000507181
ATP6V0D1	1.45556e-08	-0.197358	0.553	0.598	0.000508864
lnc-TMUB2-1	1.49194e-08	0.721367	0.08	0.051	0.000521582
NR1D1	1.5031e-08	1.10592	0.027	0.012	0.000525485
XPOT	1.50649e-08	0.488292	0.254	0.208	0.00052667
MT-CYB	1.52302e-08	-0.0181498	0.999	0.998	0.000532448
lnc-MFSD6-1	1.53439e-08	-0.911719	0.041	0.07	0.000536424
PXK	1.57437e-08	0.405137	0.272	0.225	0.000550398
NDUFB9	1.61161e-08	-0.16659	0.6	0.642	0.00056342
COMMD6	1.6156e-08	-0.127591	0.792	0.83	0.000564812
PPM1K	1.62917e-08	0.269969	0.567	0.527	0.000569557
CHD5	1.6386e-08	-0.174846	0.407	0.46	0.000572855
NDUFA8	1.65648e-08	-0.187228	0.548	0.591	0.000579107
PRNP	1.67847e-08	0.29503	0.55	0.512	0.000586794
CEP19	1.68755e-08	-0.381447	0.204	0.252	0.000589968
RETREG2	1.69704e-08	0.2529	0.544	0.492	0.000593285
SCD5	1.72233e-08	-0.200429	0.515	0.569	0.000602126
DDIT3	1.75325e-08	0.311548	0.422	0.37	0.000612935
SNRNP70	1.77095e-08	0.284482	0.62	0.573	0.000619125
SREBF2-AS1	1.78267e-08	0.54663	0.083	0.054	0.000623223
MAEA	1.80102e-08	-0.273903	0.262	0.315	0.000629638
CHMP1A	1.82716e-08	0.378345	0.353	0.304	0.000638774
AC125232.2	1.86643e-08	1.18482	0.042	0.022	0.000652504
NDUFA4L2	1.86958e-08	1.09066	0.07	0.043	0.000653604
JUND	1.87099e-08	0.172111	0.903	0.907	0.0006541
LURAP1L-AS1.1	1.92321e-08	0.592574	0.097	0.065	0.000672354
lnc-TARS-3	1.94155e-08	1.25129	0.033	0.016	0.000678765
CCDC167	1.99048e-08	-0.165791	0.614	0.666	0.000695871
MTMR9	2.05455e-08	0.32959	0.431	0.379	0.00071827
NDUFAF6	2.06998e-08	-0.451808	0.126	0.168	0.000723665
ARL4C	2.07983e-08	0.248604	0.632	0.599	0.000727107
NR1H2	2.08887e-08	0.551131	0.157	0.118	0.000730268
lnc-SNN-6	2.0926e-08	1.01823	0.07	0.044	0.000731574
GNB5	2.11402e-08	0.240459	0.501	0.447	0.000739062
RPS24	2.13969e-08	-0.0878521	0.947	0.969	0.000748036
DPP7	2.14284e-08	0.346336	0.365	0.316	0.000749138
lnc-SLC46A2-1	2.15638e-08	-1.18775	0.026	0.05	0.000753871
PCSK7	2.15913e-08	0.767792	0.127	0.092	0.00075483
CLDN7	2.16239e-08	1.02538	0.07	0.043	0.00075597
ULK1	2.16617e-08	0.574284	0.178	0.137	0.000757295
FAM131A	2.17554e-08	0.326375	0.364	0.312	0.00076057
LSM7	2.17652e-08	-0.119858	0.802	0.821	0.000760913
IRF2BPL	2.18791e-08	0.282462	0.455	0.4	0.000764893
SSTR2	2.21024e-08	0.310499	0.272	0.218	0.000772701
ZNF532	2.23296e-08	-0.248763	0.253	0.306	0.000780641
MATK	2.25521e-08	-0.747424	0.048	0.077	0.000788422
SAMD15	2.25928e-08	-1.17895	0.031	0.057	0.000789844
AFF3	2.30417e-08	0.476121	0.289	0.245	0.000805537
FAM227A	2.35178e-08	0.716189	0.157	0.119	0.000822183
INPP5B	2.35188e-08	0.781053	0.071	0.044	0.000822216
PPP2R5B	2.3821e-08	0.346042	0.358	0.31	0.000832781
CCT3	2.39541e-08	-0.154117	0.705	0.749	0.000837434
COMMD7	2.39819e-08	-0.28443	0.405	0.45	0.000838407
RPL24	2.42403e-08	-0.0835981	0.952	0.976	0.000847442
ATAT1	2.46167e-08	0.356761	0.533	0.496	0.000860601
PRPH2	2.46307e-08	1.38889	0.034	0.017	0.000861089
TMEM129	2.47552e-08	0.614169	0.149	0.111	0.00086544
SLC8A1	2.49415e-08	-0.257623	0.409	0.459	0.000871953
CARS2	2.51781e-08	-0.379586	0.204	0.253	0.000880227
lnc-DEGS2-3	2.54594e-08	1.17925	0.027	0.012	0.00089006
ARL6IP1	2.56225e-08	0.225004	0.65	0.619	0.000895763
lnc-TPPP-1	2.64639e-08	1.01234	0.044	0.024	0.000925179
ANK2	2.65575e-08	-0.217783	0.639	0.673	0.000928451
NDUFB6	2.6853e-08	-0.167978	0.594	0.638	0.000938782
CCDC90B	2.74745e-08	-0.169337	0.616	0.66	0.000960508
RPL10	2.76046e-08	-0.0788701	0.967	0.983	0.000965058
TMSB15A	2.93335e-08	-0.142062	0.666	0.721	0.0010255
PER1	2.94228e-08	0.649861	0.099	0.068	0.00102862
HSPA1B	2.97238e-08	0.484912	0.248	0.205	0.00103914
NUDT3	2.98326e-08	-0.19162	0.546	0.582	0.00104295
PFDN5	2.98845e-08	-0.0976274	0.902	0.932	0.00104476
C12orf45	3.05925e-08	-0.258835	0.324	0.375	0.00106951
ARIH1	3.06157e-08	0.301478	0.444	0.393	0.00107033
ITPR2	3.10728e-08	1.0512	0.041	0.022	0.00108631
LINC01535	3.1129e-08	-0.641053	0.036	0.063	0.00108827
lnc-NEFL-6	3.14004e-08	0.56853	0.188	0.146	0.00109776
GDF15	3.17501e-08	0.764637	0.094	0.063	0.00110998
TAGLN3	3.20269e-08	-0.119459	0.716	0.759	0.00111966
RPS29	3.21226e-08	-0.085523	0.935	0.95	0.00112301
LHX1	3.22997e-08	-1.04554	0.046	0.075	0.0011292
CLMN	3.23786e-08	0.704538	0.09	0.06	0.00113196
COASY	3.35469e-08	0.530055	0.214	0.171	0.0011728
CSRNP1	3.35634e-08	0.892743	0.091	0.062	0.00117338
AP1M2	3.41539e-08	1.00882	0.033	0.016	0.00119402
CTDNEP1	3.47252e-08	0.239967	0.609	0.564	0.00121399
ACADM	3.47537e-08	-0.230074	0.258	0.312	0.00121499
SMIM29	3.50803e-08	0.301181	0.432	0.38	0.00122641
PTP4A3	3.65123e-08	0.593306	0.157	0.119	0.00127647
C2CD4A	3.6605e-08	0.991329	0.041	0.022	0.00127971
CDH2	3.71884e-08	-0.120412	0.559	0.619	0.00130011
PPP2R2A	3.73202e-08	0.306435	0.458	0.409	0.00130471
TP53BP1	3.7706e-08	-0.225144	0.484	0.525	0.0013182
lnc-NABP1-1	3.79035e-08	1.20118	0.023	0.009	0.00132511
NOVA1	3.896e-08	-0.194731	0.589	0.639	0.00136204
TUBB2B	4.10269e-08	-0.0824024	0.972	0.985	0.0014343
THOC7	4.11707e-08	-0.219658	0.464	0.509	0.00143933
LRWD1	4.29514e-08	-0.335793	0.179	0.226	0.00150158
ITGA3	4.31039e-08	0.67661	0.218	0.177	0.00150691
EN2	4.39118e-08	1.35635	0.042	0.023	0.00153516
MPC2	4.41431e-08	-0.159256	0.656	0.704	0.00154324
CCDC34	4.53202e-08	-0.373105	0.213	0.259	0.00158439
RPL15	4.63263e-08	-0.080046	0.965	0.98	0.00161957
FXR1	4.64837e-08	0.193237	0.626	0.586	0.00162507
BTBD17	4.72644e-08	-0.967284	0.031	0.056	0.00165237
lnc-PCM1-4	4.77078e-08	0.953529	0.034	0.017	0.00166786
NCKAP5L	4.89676e-08	0.492585	0.211	0.169	0.00171191
RPAP3	4.90246e-08	-0.354388	0.211	0.259	0.0017139
CDKN1A	4.91152e-08	0.460894	0.157	0.119	0.00171707
CTPS1	5.09049e-08	-0.347128	0.13	0.173	0.00177964
TAF1D	5.10704e-08	0.308002	0.487	0.436	0.00178542
HDAC10	5.10771e-08	0.482865	0.199	0.157	0.00178566
ARVCF	5.10987e-08	0.651853	0.17	0.132	0.00178641
CPXM1	5.11357e-08	-0.589852	0.044	0.073	0.0017877
FIGN	5.1251e-08	0.816921	0.155	0.12	0.00179174
RTN1	5.14792e-08	-0.0991195	0.911	0.939	0.00179971
ELMOD2	5.16497e-08	-0.36084	0.181	0.227	0.00180568
TSC22D2	5.20393e-08	0.431057	0.231	0.187	0.00181929
UBE2L3	5.256e-08	-0.193857	0.577	0.617	0.0018375
TUSC3	5.3134e-08	0.190603	0.673	0.637	0.00185756
MRPL33	5.38907e-08	-0.190147	0.491	0.54	0.00188402
lnc-CHADL-1	5.3983e-08	0.861345	0.055	0.032	0.00188725
PYGB	5.4166e-08	0.428888	0.293	0.247	0.00189364
NGDN	5.42105e-08	0.442244	0.255	0.211	0.0018952
MORN4	5.43215e-08	0.378533	0.31	0.262	0.00189908
NDUFB10	5.48917e-08	-0.149826	0.761	0.802	0.00191901
ALG14	5.52862e-08	-0.51772	0.085	0.12	0.00193281
TCERG1	5.6826e-08	0.38573	0.388	0.342	0.00198664
DPYSL2	5.69097e-08	-0.129228	0.816	0.865	0.00198956
ARHGEF2	5.72245e-08	0.565021	0.144	0.107	0.00200057
MEAF6	5.75792e-08	-0.139573	0.732	0.778	0.00201297
CBX7	5.76812e-08	0.706162	0.08	0.052	0.00201653
MLXIP	5.84056e-08	0.522306	0.258	0.214	0.00204186
AKAP9	5.90579e-08	-0.122933	0.857	0.872	0.00206467
NFIB	5.90687e-08	1.02099	0.116	0.084	0.00206504
B3GNT2	5.949e-08	0.7493	0.053	0.031	0.00207977
HNRNPDL	6.00105e-08	0.204617	0.79	0.759	0.00209797
ATP6V1G2	6.02363e-08	0.235018	0.575	0.541	0.00210586
H3F3AP4	6.03333e-08	-0.386003	0.101	0.14	0.00210925
TPT1-AS1	6.0414e-08	0.311739	0.475	0.427	0.00211207
GUK1	6.12576e-08	-0.113224	0.843	0.886	0.00214157
lnc-BTD-3	6.13017e-08	-0.628315	0.031	0.055	0.00214311
COCH	6.18215e-08	-0.554447	0.14	0.18	0.00216128
CELF2	6.25859e-08	-0.165422	0.524	0.569	0.002188
YPEL5	6.31352e-08	0.274335	0.506	0.466	0.00220721
UNC13C	6.31738e-08	-0.606784	0.038	0.064	0.00220856
FARP1	6.32164e-08	-0.223083	0.561	0.593	0.00221005
lnc-ANKRD26-1	6.34543e-08	0.999537	0.052	0.03	0.00221836
STARD9	6.3648e-08	0.884884	0.07	0.044	0.00222513
CTSD	6.37085e-08	0.334776	0.408	0.363	0.00222725
JUN	6.54987e-08	0.284498	0.535	0.486	0.00228983
PLEKHA8	6.6299e-08	-0.380766	0.11	0.149	0.00231781
CCT2	6.79829e-08	-0.12708	0.78	0.804	0.00237668
MAP7D1	6.8109e-08	0.286426	0.499	0.45	0.00238109
ELMO1	6.89893e-08	0.403775	0.24	0.194	0.00241187
RUVBL1	6.93224e-08	-0.324848	0.267	0.317	0.00242351
RPL4	6.97568e-08	0.259471	0.692	0.658	0.0024387
HSPE1	7.03364e-08	-0.146742	0.73	0.776	0.00245896
KXD1	7.09724e-08	0.386133	0.305	0.258	0.00248119
PTBP1	7.12586e-08	0.458829	0.229	0.186	0.0024912
HIST2H2BE	7.13808e-08	0.474696	0.156	0.118	0.00249547
TMEM9	7.33454e-08	0.260865	0.572	0.531	0.00256415
FAM57B	7.40197e-08	0.329607	0.537	0.5	0.00258773
HOXB-AS1	7.48951e-08	2.42803	0.01	0.002	0.00261833
FCGRT	7.55055e-08	0.627809	0.115	0.082	0.00263967
lnc-FANCF-4	7.61418e-08	1.19876	0.08	0.053	0.00266192
lnc-CNMD-1	7.67508e-08	-0.373845	0.224	0.269	0.00268321
ZNF330	7.81778e-08	0.419042	0.245	0.201	0.0027331
lnc-N4BP2L2-2	7.8404e-08	0.434541	0.245	0.2	0.002741
lnc-ISCU-1	7.8959e-08	0.967941	0.07	0.045	0.00276041
VCP	7.91989e-08	0.219157	0.605	0.558	0.00276879
lnc-RWDD2B-3	7.92993e-08	0.474546	0.257	0.212	0.0027723
APIP	8.03074e-08	0.417628	0.24	0.196	0.00280755
HBP1	8.17216e-08	0.489469	0.148	0.111	0.00285699
TMCO1	8.20898e-08	-0.155369	0.569	0.613	0.00286986
CTSB	8.25414e-08	0.28723	0.452	0.405	0.00288565
HMGB1	8.3377e-08	-0.0815085	0.934	0.954	0.00291486
LMCD1	8.35127e-08	0.479784	0.084	0.056	0.0029196
TTC23	8.37444e-08	1.10544	0.053	0.031	0.0029277
C19orf25	8.4331e-08	0.293802	0.389	0.339	0.00294821
MAN2A1	8.46262e-08	0.81401	0.074	0.048	0.00295853
PIGA	8.48949e-08	0.871257	0.037	0.019	0.00296793
SGTA	8.52576e-08	0.326805	0.398	0.351	0.00298061
lnc-TNK2-2	8.56113e-08	0.879819	0.116	0.084	0.00299297
TSC2	8.56285e-08	0.50738	0.238	0.197	0.00299357
lnc-IL17RA-13	8.90629e-08	-0.303806	0.047	0.077	0.00311364
lnc-KLHL18-8	9.04243e-08	0.44481	0.269	0.224	0.00316123
GNAI1	9.06148e-08	-0.293039	0.356	0.403	0.00316789
lnc-COG5-2	9.18509e-08	-0.656526	0.02	0.04	0.00321111
PEPD	9.20805e-08	-0.348157	0.206	0.252	0.00321913
GLB1	9.2352e-08	0.478669	0.268	0.225	0.00322863
DUOX1	9.39364e-08	0.831672	0.089	0.06	0.00328402
MCM7	9.40537e-08	0.640087	0.129	0.095	0.00328812
ARL2	9.55501e-08	-0.149138	0.619	0.669	0.00334043
TMEM255B	9.60615e-08	1.05683	0.057	0.035	0.00335831
ZBTB7A	9.62677e-08	0.522024	0.232	0.192	0.00336552
SMC3	9.73254e-08	-0.115211	0.61	0.664	0.00340249
SLC39A6	9.80986e-08	0.275969	0.499	0.448	0.00342953
JADE1	1.0065e-07	0.349566	0.281	0.234	0.00351873
DHX36	1.00936e-07	-0.14559	0.669	0.703	0.00352871
CDK13	1.01101e-07	0.381102	0.343	0.299	0.00353448
lnc-PRRT1-1	1.02204e-07	1.09466	0.026	0.012	0.00357306
ANKDD1A	1.02779e-07	0.64766	0.151	0.114	0.00359315
GNB3	1.03363e-07	0.499359	0.094	0.064	0.00361357
LINC02428	1.04026e-07	-0.796672	0.068	0.099	0.00363675
SP2-AS1	1.04128e-07	-0.38297	0.179	0.224	0.00364032
ZSWIM5	1.04442e-07	-0.819222	0.049	0.076	0.00365129
NLRP3	1.06827e-07	1.37232	0.012	0.003	0.00373468
CSRNP3	1.07046e-07	-0.249392	0.473	0.516	0.00374234
ZRSR2	1.08136e-07	-0.317546	0.164	0.208	0.00378044
GSK3A	1.08144e-07	0.297704	0.42	0.371	0.0037807
ZNF737	1.10333e-07	-0.741416	0.072	0.104	0.00385725
TOMM34	1.11109e-07	0.611836	0.137	0.103	0.00388438
lnc-ZBTB5-3	1.11406e-07	2.23078	0.013	0.004	0.00389476
DMWD	1.13283e-07	0.464704	0.293	0.247	0.00396037
lnc-CREB3L4-12	1.1332e-07	-0.548539	0.056	0.086	0.00396168
PAM	1.13858e-07	0.311655	0.534	0.488	0.00398049
FYN	1.13879e-07	0.227005	0.66	0.626	0.0039812
SFXN3	1.1415e-07	0.42318	0.319	0.273	0.00399067
lnc-GOLGA6A-1	1.14648e-07	-1.15827	0.03	0.054	0.00400809
NDUFA4	1.15463e-07	-0.217868	0.492	0.529	0.00403657
CRY2	1.1573e-07	0.581731	0.164	0.127	0.00404591
VRK3	1.15807e-07	0.372668	0.232	0.187	0.00404861
SOX3	1.16654e-07	-0.928175	0.029	0.053	0.00407823
TMPRSS6	1.17334e-07	1.43297	0.018	0.007	0.00410201
lnc-KANSL1-2	1.17775e-07	0.806953	0.123	0.091	0.00411741
MRPL47	1.18571e-07	-0.217279	0.437	0.486	0.00414523
CAP1	1.19654e-07	0.21602	0.598	0.553	0.00418311
RACGAP1	1.1967e-07	0.963667	0.052	0.031	0.00418368
NFE2L2	1.20153e-07	0.410758	0.22	0.178	0.00420056
CCDC124	1.20764e-07	-0.23008	0.425	0.472	0.0042219
KLK11	1.20929e-07	1.03421	0.014	0.004	0.00422768
GLG1	1.21125e-07	0.279123	0.509	0.464	0.00423454
ANKRD37	1.21213e-07	0.713501	0.103	0.072	0.00423762
ZNF445	1.21745e-07	0.471936	0.235	0.193	0.00425619
MYO5A	1.22723e-07	-0.247335	0.359	0.409	0.00429041
GLYR1	1.24561e-07	-0.582811	0.078	0.111	0.00435466
lnc-CCDC85C-5	1.26205e-07	1.27597	0.039	0.021	0.00441212
BCAM	1.26983e-07	0.433157	0.2	0.158	0.00443933
CDR2L	1.27746e-07	0.51885	0.153	0.116	0.00446599
KLF7	1.28179e-07	0.304953	0.509	0.464	0.00448112
MAN1C1	1.29272e-07	0.748501	0.068	0.043	0.00451936
OBSCN	1.30312e-07	0.716706	0.086	0.058	0.00455569
TMEM132B	1.33356e-07	-0.285598	0.215	0.26	0.00466213
CNPY2	1.3567e-07	-0.208079	0.476	0.518	0.00474303
SIPA1L2	1.36925e-07	0.434994	0.258	0.214	0.00478691
MTATP6P1	1.37847e-07	-0.106885	0.935	0.955	0.00481913
ITM2C	1.37926e-07	0.184775	0.716	0.687	0.0048219
JKAMP	1.3955e-07	-0.242591	0.326	0.375	0.00487868
TACC2	1.39618e-07	0.337064	0.358	0.312	0.00488105
lnc-ZNF567-2	1.4113e-07	-0.835377	0.052	0.081	0.00493391
TYRO3	1.41553e-07	0.542437	0.205	0.166	0.0049487
P4HA1	1.4263e-07	0.454656	0.167	0.128	0.00498636
PRRC2C	1.42676e-07	0.159091	0.851	0.836	0.00498795
lnc-NABP1-18	1.43034e-07	-0.335771	0.192	0.233	0.00500047
TMEM17	1.46893e-07	-0.630332	0.07	0.102	0.00513539
ERG28	1.47622e-07	-0.256884	0.358	0.404	0.00516086
GABRG3	1.48956e-07	-0.4811	0.171	0.213	0.00520751
IQCG	1.49956e-07	-0.375009	0.09	0.126	0.00524247
2025-09-03	1.50635e-07	-0.142132	0.596	0.659	0.00526621
KAT2A	1.50653e-07	0.752015	0.116	0.084	0.00526682
ZFAND5	1.52166e-07	0.26628	0.509	0.465	0.00531971
CBX3	1.52243e-07	-0.173721	0.573	0.615	0.0053224
lnc-SHF-3	1.53176e-07	0.803838	0.061	0.037	0.00535502
ZNF638	1.53435e-07	0.305859	0.513	0.467	0.0053641
ACTL6B	1.57574e-07	-0.217535	0.328	0.377	0.0055088
SPATS2L	1.61652e-07	-0.301	0.419	0.461	0.00565136
CLEC11A	1.62488e-07	-0.296513	0.287	0.333	0.00568059
RNPS1	1.62567e-07	0.228531	0.626	0.589	0.00568335
lnc-RPRML-3	1.63132e-07	0.425383	0.263	0.219	0.0057031
ECEL1	1.63342e-07	0.391923	0.324	0.28	0.00571043
lnc-CAPN15-3	1.63916e-07	1.58102	0.026	0.012	0.00573049
LCOR	1.65739e-07	-0.189381	0.527	0.567	0.00579422
NFU1	1.6774e-07	-0.224813	0.434	0.472	0.0058642
LHFPL6	1.68032e-07	-0.602496	0.188	0.226	0.00587441
LNPK	1.68575e-07	0.331377	0.401	0.352	0.00589339
SELENOK	1.6964e-07	0.165154	0.676	0.645	0.0059306
RUFY3	1.70967e-07	-0.138106	0.788	0.819	0.005977
DAD1	1.71115e-07	-0.145338	0.662	0.692	0.00598218
TRPM4	1.71641e-07	0.699486	0.113	0.081	0.00600058
ELP2	1.71655e-07	0.424211	0.309	0.265	0.00600106
TPD52	1.72644e-07	0.376947	0.236	0.192	0.00603565
MCM6	1.74457e-07	0.825695	0.079	0.052	0.00609901
TRAPPC1	1.75139e-07	-0.120973	0.678	0.725	0.00612285
SLC4A5	1.75916e-07	0.892613	0.03	0.015	0.00615002
lnc-CALM2-2	1.77669e-07	0.778046	0.113	0.082	0.00621131
MYADM	1.78292e-07	0.515774	0.231	0.192	0.00623308
ALG5	1.79011e-07	-0.429442	0.191	0.234	0.00625823
TRMT10C	1.80752e-07	-0.229729	0.37	0.421	0.00631907
LEPR	1.83703e-07	0.804772	0.086	0.059	0.00642227
STRBP	1.84654e-07	-0.221916	0.393	0.442	0.0064555
CORO7	1.85871e-07	0.503715	0.218	0.179	0.00649805
lnc-PITPNB-2	1.87595e-07	-0.668953	0.043	0.069	0.00655833
RPS7	1.89619e-07	-0.0886951	0.938	0.962	0.00662908
lnc-DR1-1	1.90229e-07	0.717337	0.11	0.079	0.0066504
FUS	1.92536e-07	-0.0854306	0.716	0.758	0.00673105
AC025884.1	1.93169e-07	-1.35502	0.005	0.017	0.00675318
BOLA3	1.95903e-07	-0.260396	0.37	0.421	0.00684875
lnc-PPP5D1-1	1.96913e-07	-0.749378	0.041	0.067	0.00688408
SPG7	2.01671e-07	0.402724	0.295	0.248	0.00705042
OBSL1	2.01931e-07	0.306272	0.381	0.333	0.0070595
DNAJB2	2.02977e-07	0.312679	0.422	0.377	0.00709607
TGFBR1	2.04312e-07	-0.263273	0.219	0.267	0.00714276
EVX1	2.04438e-07	1.82705	0.021	0.009	0.00714716
AKAP17A	2.04553e-07	0.608637	0.205	0.167	0.00715117
lnc-OXGR1-7	2.05387e-07	-1.14531	0.019	0.039	0.00718035
TNFRSF12A	2.06887e-07	0.357144	0.23	0.188	0.00723278
DIRAS3	2.11173e-07	0.484252	0.21	0.168	0.00738261
KHDRBS1	2.11758e-07	-0.129333	0.76	0.794	0.00740306
NDRG1	2.12933e-07	1.00131	0.054	0.033	0.00744414
lnc-RNMT-8	2.13043e-07	-1.47405	0.006	0.02	0.00744797
NPEPL1	2.13793e-07	0.781463	0.116	0.085	0.00747419
lnc-CLASP2-1	2.14988e-07	1.52421	0.014	0.004	0.00751596
SYNGR3	2.17387e-07	0.268617	0.435	0.384	0.00759984
SFXN1	2.1827e-07	0.316239	0.458	0.416	0.00763073
RB1CC1	2.18621e-07	0.242451	0.618	0.578	0.00764299
FBXO9	2.19065e-07	-0.232408	0.375	0.422	0.0076585
CHMP4C	2.19082e-07	0.517787	0.041	0.022	0.00765912
NACA3P	2.19993e-07	0.854181	0.022	0.009	0.00769095
FUT6	2.21351e-07	2.12239	0.012	0.003	0.00773842
DCBLD2	2.22816e-07	-0.374847	0.247	0.293	0.00778966
SMIM15	2.23218e-07	-0.26244	0.33	0.379	0.00780369
IGLON5	2.23801e-07	0.490258	0.284	0.243	0.00782407
QKI	2.25946e-07	0.461075	0.296	0.255	0.00789907
OTUD7B	2.27518e-07	0.752944	0.121	0.089	0.00795404
RASSF8	2.30294e-07	-0.529582	0.201	0.242	0.00805109
KCNG1	2.32148e-07	0.363776	0.086	0.058	0.00811589
CLDN4	2.34883e-07	1.23925	0.046	0.026	0.00821152
TMED4	2.38856e-07	0.251375	0.549	0.506	0.00835041
GATAD2B	2.39032e-07	0.325187	0.348	0.301	0.00835654
lnc-TMEM260-6	2.39439e-07	1.16025	0.036	0.019	0.00837079
lnc-UBE2H-2	2.40251e-07	0.549689	0.128	0.094	0.00839918
CYB5R3	2.40485e-07	0.270351	0.497	0.453	0.00840734
PTTG1	2.41524e-07	0.57223	0.114	0.083	0.00844367
RET	2.43882e-07	0.422986	0.148	0.111	0.00852611
CCDC28A	2.48679e-07	0.809496	0.093	0.064	0.00869381
EIF4A2	2.50037e-07	0.117585	0.904	0.921	0.00874129
POP5	2.5012e-07	-0.265792	0.263	0.313	0.0087442
lnc-RXFP4-3	2.50601e-07	1.05453	0.053	0.032	0.00876099
NBR1	2.5312e-07	0.394071	0.238	0.195	0.00884909
lnc-SNX10-2	2.53241e-07	0.35841	0.319	0.271	0.00885331
C8orf33	2.54123e-07	0.304694	0.383	0.334	0.00888413
RPL30	2.5522e-07	-0.115911	0.832	0.866	0.00892248
CHCHD6	2.57816e-07	-0.173903	0.508	0.553	0.00901324
OSER1	2.60769e-07	0.360785	0.308	0.262	0.00911649
PLEKHO1	2.68123e-07	-0.167891	0.372	0.428	0.00937359
PRMT2	2.68444e-07	0.186892	0.733	0.71	0.00938479
PRKD3	2.74978e-07	0.721457	0.101	0.071	0.00961323
HLA-DPB1	2.75296e-07	0.573401	0.161	0.126	0.00962433
ZNF718	2.77203e-07	-0.695569	0.066	0.096	0.00969102
ACAP1	2.77786e-07	0.520432	0.106	0.076	0.0097114
EIF4A1	2.79463e-07	0.662294	0.111	0.08	0.00977004
MIR100HG.1	2.79891e-07	0.355154	0.373	0.325	0.00978499
lnc-SAMD11-13	2.81805e-07	0.344165	0.201	0.161	0.00985191
FMN1	2.82032e-07	1.10203	0.044	0.025	0.00985985
MAN1B1	2.82046e-07	0.448394	0.261	0.218	0.00986034
MAPK14	2.91407e-07	0.477481	0.174	0.137	0.0101876
EPCAM	2.92424e-07	-0.114675	0.376	0.424	0.0102231
YIPF2	2.92803e-07	0.431548	0.225	0.185	0.0102364
SAR1A	3.02809e-07	0.273424	0.454	0.409	0.0105862
PGBD5	3.07712e-07	0.640954	0.163	0.127	0.0107576
FAM50A	3.09169e-07	-0.174198	0.533	0.572	0.0108086
PSMB3	3.11222e-07	-0.143315	0.652	0.694	0.0108803
TSPYL1	3.11736e-07	0.250947	0.489	0.442	0.0108983
lnc-LTBP3-2	3.15862e-07	0.164783	0.794	0.846	0.0110425
PIP4K2A	3.20147e-07	0.40931	0.178	0.14	0.0111923
LINC02175	3.20818e-07	0.650253	0.132	0.099	0.0112158
lnc-MAP1LC3B2-28	3.21022e-07	0.647751	0.114	0.083	0.0112229
TMEM61	3.23961e-07	1.11414	0.029	0.014	0.0113257
TMTC1	3.25109e-07	0.407549	0.103	0.073	0.0113658
TTBK2	3.30213e-07	0.319077	0.356	0.313	0.0115443
SECISBP2	3.32608e-07	0.431108	0.384	0.343	0.011628
SYNC	3.33902e-07	-0.309232	0.248	0.292	0.0116732
SH3TC1	3.37307e-07	1.3387	0.025	0.011	0.0117922
CD46	3.38865e-07	0.337662	0.403	0.359	0.0118467
CTNNA2	3.4168e-07	-0.300069	0.268	0.315	0.0119451
DYNLT3	3.44134e-07	0.255119	0.457	0.415	0.0120309
MT-CO2	3.47789e-07	0.142848	0.999	0.998	0.0121587
lnc-PCYT1B-3	3.47796e-07	0.799515	0.053	0.032	0.0121589
CLIC1	3.49324e-07	0.18871	0.496	0.447	0.0122124
ATP6V1F	3.55122e-07	-0.117884	0.814	0.853	0.0124151
EMP2	3.5802e-07	0.937771	0.055	0.033	0.0125164
COL6A1	3.58806e-07	0.287919	0.455	0.41	0.0125439
LIAS	3.60488e-07	0.485724	0.21	0.17	0.0126026
lnc-ADAM19-2	3.61891e-07	1.04712	0.038	0.021	0.0126517
MRRF	3.62088e-07	-0.415702	0.071	0.103	0.0126586
SERTAD1	3.62486e-07	0.580219	0.117	0.085	0.0126725
TMF1	3.62524e-07	0.294926	0.441	0.398	0.0126738
TCEAL6	3.66185e-07	0.294221	0.249	0.206	0.0128018
UNC13D	3.67186e-07	1.49784	0.017	0.007	0.0128368
BSPRY	3.75377e-07	0.738476	0.03	0.014	0.0131232
ANXA11	3.79e-07	0.542621	0.122	0.09	0.0132498
TRAP1	3.83057e-07	0.306756	0.395	0.348	0.0133917
lnc-CORO2B-1	3.83293e-07	0.676227	0.11	0.08	0.0133999
KRT18P26	3.86166e-07	1.63906	0.019	0.008	0.0135004
RBFOX1	3.88818e-07	0.337556	0.291	0.244	0.0135931
CD59	3.89792e-07	-0.219411	0.409	0.456	0.0136271
RICTOR	3.90508e-07	0.386619	0.248	0.205	0.0136521
TAF7	3.95403e-07	0.178693	0.687	0.655	0.0138233
ACO2	4.01816e-07	0.279757	0.409	0.36	0.0140475
AL365436.1	4.04236e-07	1.22425	0.026	0.012	0.0141321
lnc-SERPINB6-1	4.04895e-07	1.31988	0.017	0.006	0.0141551
LURAP1L	4.05512e-07	0.260354	0.126	0.093	0.0141767
ATP2B1	4.07736e-07	-0.193711	0.679	0.723	0.0142545
C2CD4B	4.12708e-07	0.635967	0.071	0.046	0.0144283
RAPGEF5	4.13395e-07	-0.453177	0.125	0.161	0.0144523
ANKHD1	4.15468e-07	0.641913	0.082	0.055	0.0145248
lnc-SLC25A6-4	4.15748e-07	0.95334	0.051	0.03	0.0145346
DZIP3	4.20176e-07	-0.207693	0.402	0.448	0.0146894
PCDHA12	4.24235e-07	-0.342471	0.127	0.167	0.0148312
HSD17B10	4.24698e-07	-0.297861	0.255	0.301	0.0148474
C1orf56	4.31762e-07	0.459687	0.21	0.171	0.0150944
PTPN3	4.31949e-07	0.728513	0.063	0.04	0.0151009
OS9	4.35732e-07	0.256637	0.507	0.464	0.0152332
RAB40C	4.366e-07	0.625969	0.167	0.132	0.0152635
RBM5	4.38951e-07	0.34776	0.434	0.39	0.0153457
lnc-LAMA2-5	4.41305e-07	-1.90386	0.004	0.016	0.015428
SLMAP	4.43604e-07	0.56017	0.181	0.144	0.0155084
MMP15	4.44631e-07	0.383114	0.243	0.201	0.0155443
BRINP1	4.51904e-07	0.462733	0.204	0.165	0.0157986
TMEM147	4.573e-07	-0.175843	0.522	0.565	0.0159872
lnc-SUDS3-4	4.60014e-07	1.67977	0.012	0.004	0.0160821
TNFAIP1	4.6136e-07	0.437491	0.241	0.2	0.0161292
GTF2I	4.61726e-07	-0.25254	0.31	0.358	0.0161419
LINC02432	4.63673e-07	1.49191	0.04	0.022	0.01621
B3GNT9	4.67561e-07	1.01861	0.033	0.017	0.0163459
LINC00665	4.85823e-07	-0.332894	0.189	0.231	0.0169844
GNG3	4.86366e-07	0.2155	0.731	0.718	0.0170034
SYTL2	4.88626e-07	0.844016	0.047	0.028	0.0170824
NPM1	4.90615e-07	-0.0865977	0.893	0.916	0.0171519
lnc-PLCD3-4	4.90726e-07	0.668901	0.093	0.065	0.0171558
SMIM10L1	4.99934e-07	-0.265668	0.355	0.398	0.0174777
lnc-ANKRD36-1	5.02032e-07	-0.490869	0.057	0.086	0.017551
SRSF11	5.11206e-07	0.169439	0.758	0.728	0.0178718
FTL	5.13136e-07	-0.0637409	0.967	0.981	0.0179392
CCT4	5.17411e-07	0.175783	0.653	0.619	0.0180887
PSME1	5.21683e-07	0.270209	0.439	0.392	0.018238
MRPL21	5.31795e-07	-0.211839	0.439	0.481	0.0185916
TMEM42	5.37514e-07	0.270416	0.272	0.226	0.0187915
LRRFIP2	5.37988e-07	-0.288507	0.283	0.328	0.0188081
SLC17A5	5.48737e-07	0.592667	0.178	0.143	0.0191839
PLEKHH3	5.52682e-07	0.440904	0.208	0.169	0.0193218
AGPS	5.53781e-07	-0.352805	0.195	0.238	0.0193602
lnc-NWD2-1	5.54978e-07	0.663993	0.062	0.04	0.019402
STARD10	5.58627e-07	0.383689	0.278	0.235	0.0195296
MICAL2	5.66751e-07	0.906162	0.057	0.035	0.0198136
LTA4H	5.74468e-07	0.479978	0.223	0.184	0.0200834
DIP2A	5.76053e-07	0.519428	0.244	0.205	0.0201388
OSBPL8	5.89846e-07	-0.175275	0.466	0.514	0.020621
GTF2IRD1	5.89896e-07	0.465955	0.181	0.144	0.0206228
RAB3B	6.00393e-07	0.215371	0.652	0.622	0.0209897
PPP1R9A	6.05718e-07	-0.282335	0.303	0.349	0.0211759
lnc-LMF1-3	6.10345e-07	-0.437306	0.12	0.157	0.0213377
SMOC1	6.14002e-07	0.732131	0.075	0.05	0.0214655
PHYHIPL	6.209e-07	-0.184085	0.429	0.473	0.0217067
VPS51	6.26971e-07	0.433073	0.267	0.226	0.0219189
ACTC1	6.29362e-07	4.11273	0.02	0.009	0.0220025
DUSP6	6.32464e-07	0.471547	0.239	0.2	0.0221109
NAP1L4	6.33081e-07	-0.206866	0.395	0.444	0.0221325
CDK9	6.3404e-07	0.46928	0.197	0.16	0.022166
TMOD2	6.39129e-07	-0.195262	0.49	0.532	0.022344
DNAJA3	6.54877e-07	0.465119	0.184	0.146	0.0228945
NANOS3	6.54946e-07	-0.615968	0.096	0.129	0.0228969
ZNRF1	6.54947e-07	-0.177547	0.547	0.589	0.022897
PPP2R1B	6.65456e-07	0.591554	0.104	0.075	0.0232643
FBXW11	6.72932e-07	-0.255497	0.384	0.427	0.0235257
MBD6	6.72945e-07	-0.690255	0.052	0.079	0.0235261
LSM3	6.80151e-07	-0.188438	0.556	0.596	0.0237781
SMIM22	6.80197e-07	1.49326	0.025	0.012	0.0237797
EPHA5	6.81389e-07	0.342644	0.202	0.162	0.0238214
RAB6B	6.85482e-07	0.213506	0.596	0.555	0.0239644
lnc-RAPH1-6	7.03065e-07	-0.609483	0.066	0.095	0.0245792
PPA1	7.06722e-07	-0.117308	0.763	0.796	0.024707
CRYBB2P1	7.11217e-07	-0.285612	0.095	0.13	0.0248641
FTX	7.11218e-07	0.231289	0.909	0.906	0.0248642
WDR34	7.15051e-07	-0.336893	0.172	0.214	0.0249982
lnc-LRP5-1	7.16025e-07	0.624524	0.125	0.094	0.0250322
lnc-PCNX2-9	7.16621e-07	2.60297	0.014	0.004	0.0250531
FDPS	7.22534e-07	-0.117262	0.625	0.656	0.0252598
RHOT2	7.24205e-07	0.563126	0.183	0.147	0.0253182
OTOS	7.24815e-07	-1.12906	0.011	0.027	0.0253395
lnc-MBD2-8	7.27042e-07	-0.652824	0.03	0.052	0.0254174
HS6ST3	7.28585e-07	0.467795	0.214	0.175	0.0254713
SPTAN1	7.33533e-07	0.2157	0.734	0.71	0.0256443
CHST8	7.33958e-07	0.441178	0.192	0.154	0.0256592
2025-03-11	7.45515e-07	0.470185	0.152	0.117	0.0260632
ITPRID2	7.53242e-07	0.568733	0.17	0.134	0.0263333
EWSR1	7.5457e-07	0.298468	0.449	0.404	0.0263798
PCBP1	7.54815e-07	0.181754	0.681	0.656	0.0263883
CHURC1	7.59368e-07	-0.167211	0.461	0.509	0.0265475
PCOLCE	7.62341e-07	0.590694	0.137	0.105	0.0266514
PLIN3	7.73822e-07	0.52014	0.183	0.146	0.0270528
TRIM4	7.8703e-07	0.812577	0.081	0.056	0.0275146
FOXO3	7.87637e-07	0.42943	0.157	0.121	0.0275358
TAF6	7.9678e-07	0.426205	0.272	0.232	0.0278554
AMER2	8.08805e-07	0.377968	0.409	0.371	0.0282758
CFL1	8.21552e-07	-0.0817445	0.942	0.967	0.0287215
MBIP	8.24376e-07	-0.286716	0.25	0.296	0.0288202
ONECUT3	8.24461e-07	-0.243431	0.208	0.25	0.0288232
ECM1	8.39248e-07	0.797973	0.107	0.078	0.0293401
MAP1B	8.39999e-07	-0.0658017	0.995	0.997	0.0293664
lnc-SRD5A3-4	8.41098e-07	0.673308	0.096	0.069	0.0294048
FAM32A	8.58787e-07	-0.176929	0.475	0.522	0.0300232
lnc-SRPK2-1	8.61761e-07	0.347703	0.324	0.279	0.0301272
AAK1	8.64475e-07	0.361892	0.376	0.334	0.0302221
CDKN2AIPNL	8.67092e-07	-0.227788	0.343	0.386	0.0303135
PRKX	8.68966e-07	-0.205156	0.22	0.267	0.0303791
NKAIN1	8.71013e-07	0.414642	0.307	0.267	0.0304506
DAZAP1	8.75801e-07	0.381504	0.31	0.267	0.030618
STX2	8.84888e-07	-0.234115	0.229	0.276	0.0309357
RHBDD2	8.92715e-07	0.207537	0.572	0.529	0.0312093
APBB1	8.95052e-07	0.252676	0.49	0.443	0.031291
TENT5A	9.03428e-07	0.333527	0.452	0.406	0.0315838
SCARB2	9.04916e-07	0.176374	0.659	0.623	0.0316359
lnc-GABARAPL2-7	9.16742e-07	1.61259	0.021	0.009	0.0320493
PPP4R4	9.19071e-07	0.774995	0.058	0.037	0.0321307
lnc-UNC93B1-5	9.2211e-07	0.777436	0.106	0.077	0.032237
LACC1	9.25632e-07	1.15402	0.047	0.028	0.0323601
ACVR2A	9.30377e-07	-0.315407	0.259	0.304	0.032526
LINC00467	9.36172e-07	0.449649	0.221	0.182	0.0327286
PPFIA3	9.55664e-07	0.352055	0.263	0.221	0.03341
C12orf4	9.67284e-07	-0.350264	0.072	0.102	0.0338163
GALNT14	9.70362e-07	0.522539	0.116	0.085	0.0339238
PBX1	9.70816e-07	-0.118733	0.753	0.805	0.0339397
TJP1	9.84198e-07	-0.347992	0.172	0.212	0.0344076
GOLT1B	9.86693e-07	0.426435	0.311	0.27	0.0344948
FRY-AS1	9.90779e-07	0.41294	0.12	0.089	0.0346377
FLYWCH1	9.94655e-07	0.511231	0.173	0.138	0.0347731
HPF1	9.96977e-07	-0.200776	0.411	0.457	0.0348543
ACD	1.01419e-06	0.414847	0.272	0.232	0.035456
GALR1	1.01486e-06	1.07683	0.042	0.024	0.0354794
SERINC3	1.01746e-06	0.247651	0.536	0.496	0.0355706
PRKAR2A	1.02341e-06	-0.145365	0.547	0.586	0.0357785
RTF1	1.02605e-06	-0.0814956	0.765	0.789	0.0358708
TMEM120B	1.03572e-06	0.685604	0.131	0.1	0.0362089
RSL24D1	1.0394e-06	0.17953	0.738	0.719	0.0363373
RBM3	1.05074e-06	-0.156549	0.423	0.467	0.036734
COMTD1	1.06533e-06	-0.33355	0.31	0.349	0.0372438
C11orf87	1.06739e-06	0.649182	0.187	0.152	0.0373161
ERO1B	1.08319e-06	0.52529	0.104	0.075	0.0378683
lnc-MON2-2	1.08845e-06	0.66414	0.152	0.119	0.0380523
FOXK1	1.09247e-06	0.393828	0.214	0.175	0.0381928
ZNF804A	1.09382e-06	-0.733994	0.057	0.085	0.0382401
CECR2	1.09726e-06	0.530195	0.169	0.134	0.0383601
DUSP8	1.1021e-06	0.27608	0.491	0.448	0.0385295
lnc-NEURL1B-3	1.10402e-06	-1.1979	0.004	0.014	0.0385964
SNX6	1.11659e-06	-0.135292	0.553	0.595	0.0390362
ETNK1	1.13193e-06	-0.259238	0.256	0.301	0.0395724
CIAO2B	1.13607e-06	-0.137707	0.757	0.789	0.0397169
ADCYAP1	1.14452e-06	0.548927	0.368	0.338	0.0400124
PRDX5	1.14665e-06	-0.0976411	0.867	0.891	0.040087
HDHD5-AS1	1.15743e-06	0.618249	0.068	0.045	0.0404638
SLC39A10	1.16639e-06	-0.189576	0.47	0.518	0.0407769
UBE2QL1	1.17361e-06	0.326559	0.343	0.302	0.0410295
BLCAP	1.17419e-06	0.192705	0.678	0.655	0.0410495
IRX1	1.18342e-06	0.707519	0.113	0.084	0.0413725
MRPL19	1.19277e-06	-0.250901	0.284	0.33	0.0416993
CHRM3	1.2047e-06	-0.4842	0.05	0.077	0.0421162
GUCY1B1	1.20588e-06	0.350277	0.249	0.206	0.0421577
MAP4K4	1.20607e-06	-0.10363	0.573	0.612	0.0421641
PAX5	1.21899e-06	1.25768	0.045	0.027	0.0426159
RBM28	1.21921e-06	-0.312663	0.178	0.219	0.0426235
CYP2E1	1.22364e-06	-2.23763	0.006	0.017	0.0427786
RPS4X	1.23488e-06	-0.107393	0.957	0.978	0.0431713
CNPY3	1.24292e-06	0.362631	0.297	0.256	0.0434525
KPNA2	1.25142e-06	0.231853	0.565	0.521	0.0437496
HSD17B8	1.26036e-06	0.621877	0.089	0.063	0.0440622
POLR3GL	1.26732e-06	-0.276015	0.321	0.365	0.0443056
TCF7L2	1.27165e-06	1.0178	0.098	0.071	0.0444568
SH3BGRL	1.28436e-06	-0.24135	0.483	0.519	0.0449012
P4HB	1.29595e-06	0.213799	0.523	0.479	0.0453065
DCX	1.30612e-06	-0.155441	0.888	0.907	0.0456621
C20orf96	1.30862e-06	-0.409081	0.142	0.179	0.0457495
NDE1	1.31674e-06	0.934636	0.04	0.023	0.0460331
ABCF1	1.32377e-06	-0.248429	0.302	0.347	0.0462789
NRN1	1.32818e-06	-0.183675	0.238	0.194	0.0464332
CHAC1	1.35639e-06	0.554138	0.164	0.131	0.0474195
SNRPF	1.36118e-06	-0.136518	0.634	0.666	0.0475868
CREM	1.38861e-06	0.311006	0.37	0.327	0.0485457
lnc-CRYAA2-186	1.39475e-06	-1.09714	0.018	0.035	0.0487606
lnc-SMDT1-2	1.429e-06	-0.280283	0.014	0.03	0.0499578
LRIG1	1.43385e-06	0.627216	0.081	0.055	0.0501274
MKNK2	1.43521e-06	0.440674	0.181	0.145	0.0501749
APOO	1.43738e-06	-0.309268	0.248	0.29	0.050251
PDXDC1	1.44959e-06	0.406502	0.272	0.231	0.0506776
lnc-VPS37C-3	1.45526e-06	1.42971	0.016	0.006	0.050876
HIST1H1E	1.46019e-06	-0.639268	0.075	0.104	0.0510482
MAPRE2	1.46071e-06	-0.179943	0.478	0.52	0.0510664
lnc-NOCT-17	1.46571e-06	-1.78219	0.004	0.014	0.0512413
ACTG1	1.47361e-06	-0.0657157	0.924	0.951	0.0515175
C2orf15	1.4813e-06	-0.656973	0.078	0.108	0.0517863
SPSB3	1.49509e-06	0.287669	0.43	0.383	0.0522682
PCF11-AS1	1.50165e-06	0.541764	0.136	0.104	0.0524976
THEM6	1.52305e-06	-0.530103	0.095	0.127	0.053246
PIGQ	1.52814e-06	0.463948	0.18	0.144	0.0534237
PDAP1	1.53801e-06	-0.149971	0.675	0.712	0.0537688
PDIA4	1.54018e-06	0.38586	0.289	0.249	0.0538446
SNTG1	1.55886e-06	0.684715	0.068	0.045	0.0544978
CCNL1	1.56353e-06	0.32855	0.355	0.309	0.054661
SEMA6B	1.57281e-06	0.47643	0.192	0.156	0.0549853
RGS3	1.58546e-06	0.428438	0.203	0.166	0.0554278
ZNF254	1.59982e-06	-0.186423	0.327	0.377	0.0559297
ADAM17	1.60473e-06	0.420937	0.273	0.233	0.0561014
SCUBE2	1.61168e-06	0.949489	0.063	0.041	0.0563442
ARG2	1.63038e-06	0.243544	0.525	0.493	0.056998
UBE2K	1.63652e-06	-0.192247	0.481	0.521	0.0572128
GLS2	1.64755e-06	0.679355	0.099	0.072	0.0575985
FSIP2	1.64781e-06	-0.228823	0.306	0.353	0.0576075
CLN8	1.69663e-06	0.429566	0.222	0.186	0.059314
lnc-PFKFB3-453	1.69877e-06	1.63382	0.012	0.004	0.059389
HSPA8	1.7166e-06	0.10446	0.921	0.932	0.0600125
SERF2	1.72425e-06	-0.0760442	0.822	0.856	0.0602798
ARID4A	1.73901e-06	-0.168728	0.611	0.648	0.0607957
DEGS2	1.73945e-06	0.733751	0.035	0.019	0.0608111
TRG-AS1	1.74569e-06	2.13171	0.012	0.004	0.0610294
UBE2N	1.76476e-06	-0.165666	0.58	0.616	0.0616959
KCNJ6	1.78235e-06	0.296815	0.376	0.33	0.0623109
PHAX	1.78716e-06	-0.166643	0.467	0.51	0.0624792
SNHG5.1	1.7894e-06	0.474987	0.234	0.197	0.0625573
SCN3B	1.79151e-06	-0.10836	0.685	0.733	0.0626312
lnc-POLR2J-1	1.79751e-06	1.14641	0.047	0.029	0.0628409
MEIS1-AS3	1.80276e-06	2.12869	0.012	0.003	0.0630245
ATP13A3	1.81579e-06	0.383119	0.252	0.212	0.0634799
MAPKAP1	1.82376e-06	-0.434512	0.146	0.183	0.0637586
SLC35B1	1.82495e-06	-0.239213	0.314	0.357	0.0638004
TFR2	1.84187e-06	1.02913	0.059	0.038	0.0643917
MYO1B	1.84577e-06	-0.303037	0.145	0.183	0.0645282
GNAI2	1.85322e-06	0.191625	0.685	0.644	0.0647884
DNAJC19	1.86014e-06	-0.169887	0.383	0.428	0.0650304
CRB3	1.86153e-06	1.26516	0.02	0.009	0.0650791
MCAT	1.88898e-06	-0.328601	0.125	0.162	0.0660389
ZNF25	1.90456e-06	0.465239	0.214	0.177	0.0665833
SLU7	1.90702e-06	0.278241	0.413	0.368	0.0666696
ZNF84	1.913e-06	-0.174055	0.23	0.276	0.0668784
DDAH2	1.91408e-06	0.209091	0.821	0.804	0.0669164
ROBO2	1.92639e-06	-0.171307	0.181	0.222	0.0673464
NECAB1	1.92922e-06	0.504945	0.179	0.143	0.0674457
CRIP2	1.93194e-06	-0.102682	0.658	0.686	0.0675407
UBE2Z	1.94862e-06	0.238446	0.458	0.413	0.0681239
lnc-TRABD2A-5	1.9648e-06	0.466208	0.175	0.14	0.0686894
AMT	1.96708e-06	0.8927	0.041	0.024	0.0687691
POLDIP2	1.97026e-06	0.393707	0.291	0.25	0.0688804
lnc-OSBPL7-3	1.97588e-06	0.862659	0.062	0.041	0.0690767
AC008267.7	1.9773e-06	1.2845	0.029	0.015	0.0691263
KIAA2013	1.98247e-06	0.477844	0.231	0.196	0.0693072
IFITM3	2.00888e-06	0.84353	0.066	0.044	0.0702303
lnc-RAD21-2	2.01308e-06	-1.71473	0.006	0.018	0.0703772
lnc-NPIPB4-6	2.08594e-06	0.965594	0.073	0.05	0.0729245
TSPO	2.08602e-06	0.191748	0.433	0.384	0.0729274
FGD4	2.08864e-06	-0.244489	0.228	0.271	0.0730188
lnc-FSIP2-1	2.11926e-06	1.08805	0.023	0.011	0.0740895
TPRKB	2.13222e-06	-0.296244	0.121	0.157	0.0745426
GOLM1	2.14179e-06	-0.173067	0.515	0.554	0.0748768
SERINC1	2.14498e-06	-0.109736	0.787	0.838	0.0749886
lnc-IPO9-2	2.14527e-06	0.803142	0.046	0.027	0.0749988
KIF21A	2.17107e-06	-0.106718	0.726	0.76	0.0759004
ZSCAN16	2.17432e-06	-0.402087	0.102	0.135	0.0760142
SLC35E3	2.18604e-06	0.396038	0.35	0.311	0.0764239
S100A16	2.2288e-06	0.813973	0.036	0.02	0.0779188
TMEM131	2.2518e-06	-0.230207	0.141	0.18	0.0787229
AQP11	2.25243e-06	-0.432625	0.138	0.174	0.0787448
ISCA1	2.26e-06	-0.197752	0.419	0.464	0.0790096
MRPS18B	2.27053e-06	0.245363	0.476	0.433	0.0793778
AC026362.2	2.2719e-06	1.352	0.029	0.015	0.0794256
CAPS	2.29566e-06	0.774101	0.069	0.046	0.0802564
SYCP2L	2.2989e-06	1.16146	0.032	0.017	0.0803695
S100A11	2.32025e-06	0.552276	0.128	0.097	0.0811161
PTBP2	2.32987e-06	-0.207011	0.425	0.469	0.0814521
SLC16A9	2.33312e-06	-0.267531	0.184	0.225	0.0815659
PRR7	2.34799e-06	-0.187077	0.308	0.354	0.0820857
TEX9	2.35666e-06	-0.635303	0.068	0.095	0.082389
FOXD1	2.36365e-06	-2.20623	0.004	0.015	0.0826334
PTPN6	2.36813e-06	1.03864	0.024	0.011	0.0827897
lnc-SLC2A3-4	2.38254e-06	0.968695	0.036	0.02	0.0832937
CHD9	2.40545e-06	-0.122808	0.693	0.724	0.0840944
lnc-NPDC1-2	2.41018e-06	-0.321405	0.118	0.153	0.0842601
HIST1H1A	2.42167e-06	-1.21958	0.007	0.02	0.0846617
BAIAP3	2.42796e-06	0.408123	0.318	0.277	0.0848817
UTS2B	2.45411e-06	1.74038	0.025	0.012	0.0857958
GPC3	2.4665e-06	-0.565664	0.06	0.087	0.086229
FXYD6	2.48528e-06	-0.0872422	0.833	0.868	0.0868854
lnc-ZNF280B-46	2.49473e-06	-0.31497	0.128	0.165	0.0872157
ZNF711	2.50143e-06	-0.309885	0.245	0.287	0.0874499
CD200	2.50211e-06	-0.132385	0.487	0.531	0.0874739
FGFR1OP	2.5557e-06	0.617746	0.124	0.095	0.0893471
LYPLA1	2.55998e-06	-0.216074	0.377	0.421	0.0894969
NDNF	2.57408e-06	0.785214	0.03	0.015	0.0899897
SFSWAP	2.60452e-06	0.378178	0.3	0.261	0.0910541
CASP8AP2	2.60588e-06	-0.248801	0.237	0.281	0.0911015
H2AFX	2.6177e-06	0.481407	0.195	0.16	0.0915148
PAX8-AS1	2.64953e-06	0.183037	0.118	0.086	0.0926276
FAT3	2.66231e-06	-0.439307	0.183	0.22	0.0930744
MACC1	2.66479e-06	1.31903	0.029	0.015	0.0931612
lnc-ANKRD20A4-13	2.68546e-06	-0.596507	0.028	0.048	0.0938836
FXYD5	2.69736e-06	0.707148	0.038	0.022	0.0942997
RNF152	2.70417e-06	-0.299601	0.184	0.224	0.0945379
MET	2.70866e-06	-1.29678	0.017	0.034	0.0946949
THRA	2.71068e-06	0.285651	0.456	0.413	0.0947655
NQO2	2.71534e-06	-0.322817	0.222	0.261	0.0949283
CNTNAP2	2.72615e-06	-0.187599	0.463	0.51	0.0953062
N4BP2	2.75363e-06	-0.151666	0.385	0.433	0.0962669
LZTS3	2.75594e-06	0.352041	0.256	0.217	0.0963476
LINC00839	2.77612e-06	-1.19158	0.005	0.017	0.097053
C2orf40	2.77638e-06	0.732997	0.067	0.045	0.0970621
NIT1	2.77835e-06	0.358873	0.267	0.228	0.097131
HMGN1	2.79e-06	-0.165832	0.512	0.56	0.0975383
RPL12P4	2.82558e-06	-0.505942	0.104	0.136	0.0987824
HSPA4L	2.8541e-06	0.29467	0.329	0.288	0.0997793
DDX1	2.88083e-06	-0.190133	0.382	0.426	0.100714
LINC00629	2.88628e-06	0.702451	0.036	0.02	0.100904
GRIN2D	2.88718e-06	0.433743	0.174	0.14	0.100936
HELZ2	2.89767e-06	0.734145	0.078	0.054	0.101302
AK9	2.90302e-06	-0.407903	0.101	0.133	0.101489
TUSC1	2.93004e-06	-0.274163	0.275	0.318	0.102434
SPINT1	2.96222e-06	0.720316	0.063	0.042	0.103559
COMMD4	2.97171e-06	-0.314735	0.148	0.186	0.103891
ZNF426-DT	2.97937e-06	0.936145	0.057	0.037	0.104159
MEF2C	2.98457e-06	-0.203305	0.092	0.124	0.104341
lnc-RIT2-2	3.01097e-06	0.393809	0.276	0.238	0.105264
STARD3NL	3.01355e-06	-0.149254	0.596	0.634	0.105354
FYB2	3.03021e-06	0.395057	0.023	0.011	0.105936
lnc-VTI1B-1	3.04924e-06	1.22263	0.033	0.018	0.106601
lnc-ZNF654-3	3.08199e-06	0.582977	0.152	0.119	0.107746
STAC2	3.08997e-06	0.991638	0.037	0.021	0.108025
SACS	3.09319e-06	-0.193687	0.253	0.298	0.108138
NSRP1	3.10616e-06	-0.228131	0.318	0.361	0.108591
lnc-ZNF536-8	3.10671e-06	1.26191	0.027	0.014	0.108611
RPS6KA6	3.12903e-06	-0.368559	0.099	0.131	0.109391
lnc-ZNF761-4	3.14832e-06	1.58104	0.021	0.009	0.110065
DSCR8	3.23137e-06	1.75303	0.012	0.004	0.112969
FKBP2	3.24594e-06	-0.129568	0.614	0.651	0.113478
NR4A1	3.26945e-06	0.848007	0.059	0.039	0.1143
lnc-TWIST2-14	3.27872e-06	1.08024	0.025	0.012	0.114624
BPGM	3.28477e-06	-0.251581	0.282	0.324	0.114836
L3MBTL3	3.30075e-06	-0.353617	0.081	0.111	0.115394
DPYSL3	3.32417e-06	-0.106321	0.8	0.838	0.116213
GALNT17	3.33349e-06	0.664509	0.093	0.067	0.116539
lnc-XKR5-10	3.38752e-06	0.739276	0.056	0.036	0.118428
ITPA	3.38987e-06	-0.240308	0.268	0.313	0.11851
GNB1L	3.40508e-06	0.595542	0.115	0.087	0.119042
TACC1	3.41704e-06	0.339585	0.32	0.279	0.11946
DPY30	3.42199e-06	-0.142563	0.591	0.625	0.119633
DSEL	3.42807e-06	-0.219897	0.209	0.249	0.119845
NR3C1	3.44979e-06	0.260297	0.32	0.275	0.120604
MPP3	3.45633e-06	-0.240947	0.17	0.209	0.120833
TANC2	3.4624e-06	-0.150038	0.447	0.49	0.121046
CACNA1D	3.47829e-06	0.534492	0.163	0.129	0.121601
TMEM130	3.53607e-06	0.401994	0.182	0.148	0.123621
LINC02565	3.54545e-06	1.14548	0.019	0.008	0.123949
RAB9B	3.55663e-06	-0.244443	0.234	0.275	0.12434
SCCPDH	3.57548e-06	-0.167234	0.458	0.503	0.124999
PDK1	3.57726e-06	0.636847	0.14	0.109	0.125061
WDR55	3.58661e-06	0.564702	0.121	0.092	0.125388
EFCAB14	3.58742e-06	0.579662	0.145	0.115	0.125416
PHLDB2	3.59608e-06	0.917709	0.028	0.014	0.125719
TMEM161B-AS1	3.64312e-06	0.309499	0.396	0.355	0.127363
MNX1	3.69346e-06	1.51724	0.011	0.003	0.129123
MAN2A2	3.71396e-06	0.607379	0.118	0.09	0.12984
lnc-PCDH1-4	3.72306e-06	1.08226	0.019	0.008	0.130158
CEP112	3.7288e-06	0.519773	0.143	0.111	0.130359
SETD9	3.73535e-06	-0.794361	0.04	0.063	0.130588
LRRC37A	3.73995e-06	1.96076	0.01	0.003	0.130749
STRADA	3.74205e-06	0.770292	0.103	0.077	0.130822
lnc-ABAT-2	3.75552e-06	1.99856	0.01	0.003	0.131293
lnc-SLC39A11-1	3.78867e-06	1.07387	0.022	0.01	0.132452
lnc-SETD6-8	3.80971e-06	-2.54246	0.005	0.015	0.133187
ENPP2	3.81149e-06	1.00135	0.066	0.045	0.13325
SLPI	3.81292e-06	1.66809	0.011	0.003	0.1333
DSTN	3.83092e-06	-0.0940635	0.856	0.889	0.133929
lnc-RGPD8-2	3.84594e-06	1.84024	0.016	0.006	0.134454
KCNJ3	3.86706e-06	-0.73249	0.058	0.084	0.135192
AP002884.4	3.93392e-06	1.73625	0.016	0.006	0.13753
GSPT2	3.94794e-06	-0.21833	0.294	0.337	0.13802
CCNI	3.99652e-06	0.0860512	0.951	0.976	0.139718
OTUD6B	4.01952e-06	-0.251799	0.111	0.145	0.140522
NUDT4	4.04165e-06	0.418603	0.209	0.174	0.141296
WDR54	4.04766e-06	0.258774	0.424	0.384	0.141506
FAF1	4.07057e-06	-0.332032	0.246	0.285	0.142307
HNRNPA1P40	4.08189e-06	1.0229	0.071	0.049	0.142703
ATP6AP1L	4.10554e-06	0.666566	0.081	0.057	0.14353
COL16A1	4.13475e-06	1.15539	0.021	0.01	0.144551
lnc-EIF2AK3-1	4.13623e-06	1.15248	0.032	0.017	0.144603
DGCR2	4.15027e-06	0.480387	0.175	0.142	0.145093
MRPL10	4.17148e-06	0.408111	0.256	0.219	0.145835
ZNF471	4.26892e-06	0.640734	0.15	0.119	0.149242
SIX3-AS1	4.28167e-06	-0.782522	0.045	0.068	0.149687
UBTF	4.36895e-06	-0.193827	0.319	0.365	0.152739
CCM2	4.39563e-06	0.288115	0.335	0.295	0.153671
LSM1	4.41721e-06	-0.201279	0.377	0.42	0.154426
SPTBN4	4.42352e-06	0.402377	0.185	0.151	0.154646
IGSF10	4.43427e-06	-0.594339	0.069	0.096	0.155022
FAM219A	4.44197e-06	0.299173	0.363	0.322	0.155291
ST14	4.4838e-06	0.95081	0.021	0.01	0.156754
PLPPR1	4.51402e-06	-0.35814	0.236	0.273	0.15781
METTL26	4.57344e-06	-0.168446	0.526	0.569	0.159888
DAB1	4.60728e-06	0.755659	0.088	0.064	0.161071
ACBD4	4.70009e-06	0.876888	0.065	0.044	0.164315
MAGOHB	4.73525e-06	-0.288233	0.158	0.196	0.165544
CFD	4.76189e-06	-0.59858	0.057	0.082	0.166476
TTLL1	4.77913e-06	-0.291611	0.165	0.202	0.167078
KLC4	4.80486e-06	0.455132	0.164	0.131	0.167978
BMP7	4.80726e-06	-0.826	0.091	0.119	0.168062
SPARCL1	4.84812e-06	1.94551	0.055	0.036	0.16949
lnc-ISY1-1	4.85995e-06	0.635576	0.082	0.058	0.169904
MAN2C1	4.9104e-06	0.685123	0.111	0.084	0.171668
SEPHS1	4.91323e-06	-0.325742	0.18	0.217	0.171766
CHKA	4.91423e-06	-0.237719	0.218	0.26	0.171801
TRPV2	4.95726e-06	0.758084	0.078	0.055	0.173306
TAPBP	4.95903e-06	0.346962	0.206	0.17	0.173368
PAK4	4.98192e-06	0.652942	0.108	0.081	0.174168
2025-09-01	4.98635e-06	0.49918	0.1	0.074	0.174323
MRPL15	4.98859e-06	-0.275264	0.291	0.329	0.174401
TGFB2	4.99469e-06	0.937743	0.054	0.035	0.174614
CALU	5.08343e-06	0.357219	0.307	0.268	0.177717
XAB2	5.10783e-06	0.477254	0.166	0.133	0.17857
PPP1R15B	5.11393e-06	0.465535	0.171	0.138	0.178783
PPARGC1A	5.12506e-06	0.599491	0.089	0.064	0.179172
SDC1	5.13964e-06	0.449069	0.121	0.092	0.179682
NUCB2	5.14816e-06	-0.0990092	0.62	0.663	0.17998
SPATS2	5.16982e-06	-0.15833	0.423	0.472	0.180737
MRPL48	5.21723e-06	0.402798	0.253	0.216	0.182394
ZNF598	5.22903e-06	0.543706	0.131	0.102	0.182807
KCNK9	5.24871e-06	0.806651	0.069	0.047	0.183495
EPHA6	5.30562e-06	-0.852432	0.029	0.048	0.185485
DNAH14	5.32725e-06	-0.196676	0.242	0.284	0.18624
lnc-MRPL57-5	5.3362e-06	-0.65415	0.052	0.076	0.186554
DNAH10OS	5.38498e-06	0.454354	0.068	0.046	0.188259
ZNF791	5.394e-06	0.30212	0.378	0.335	0.188574
lnc-KCNC2-2	5.44037e-06	-1.01683	0.005	0.016	0.190195
DGKK	5.47325e-06	0.553344	0.056	0.036	0.191345
POTEF	5.50778e-06	1.19808	0.022	0.01	0.192552
lnc-MAP1LC3B-1	5.54525e-06	0.782977	0.036	0.021	0.193862
EIF4EBP1	5.55827e-06	0.271909	0.388	0.346	0.194317
NUP35	5.5762e-06	-0.480171	0.062	0.088	0.194944
CDH6	5.58301e-06	-0.347831	0.049	0.073	0.195182
LEMD1-AS1	5.61759e-06	1.63682	0.012	0.004	0.196391
TGS1	5.63684e-06	-0.248048	0.184	0.223	0.197064
TSPAN2	5.67332e-06	-0.340569	0.215	0.253	0.198339
MAGEH1	5.71314e-06	-0.163093	0.612	0.642	0.199731
MYH7B	5.71495e-06	1.67449	0.022	0.011	0.199795
JUP	5.72842e-06	0.33968	0.234	0.196	0.200266
TRIM62	5.80359e-06	0.667368	0.071	0.049	0.202893
ANXA3	5.80797e-06	0.776513	0.043	0.026	0.203046
FAM234A	5.85182e-06	0.432734	0.238	0.203	0.20458
HMGB3	5.85416e-06	-0.195083	0.552	0.588	0.204662
ELOA-AS1	5.86912e-06	0.429097	0.231	0.194	0.205184
lnc-N4BP2L1-1	5.87974e-06	0.486378	0.137	0.107	0.205556
lnc-UBE2Q2L-5	5.88008e-06	3.19089	0.012	0.004	0.205568
lnc-SPATA31A1-5	5.93665e-06	1.5208	0.015	0.006	0.207545
AMZ2	5.9444e-06	0.350036	0.285	0.246	0.207816
DGKB	5.95938e-06	-0.545395	0.144	0.178	0.20834
SLC29A1	6.01305e-06	0.395247	0.135	0.104	0.210216
ADGRL2	6.08128e-06	-0.539219	0.108	0.14	0.212601
POLDIP3	6.08526e-06	0.427426	0.219	0.183	0.212741
AL031846.2	6.09341e-06	1.15211	0.037	0.022	0.213026
AC011511.1	6.10912e-06	-0.655202	0.03	0.05	0.213575
XRCC1	6.11797e-06	0.528669	0.169	0.138	0.213884
BARD1	6.11838e-06	0.924985	0.041	0.025	0.213898
LUZP2	6.18958e-06	-0.396711	0.152	0.188	0.216388
UBE2V2	6.22096e-06	-0.116758	0.731	0.769	0.217485
BAZ2A	6.23187e-06	0.370817	0.329	0.291	0.217866
LMF2	6.27312e-06	0.503004	0.19	0.157	0.219308
ORC4	6.41248e-06	-0.173897	0.491	0.534	0.22418
CBFA2T2	6.44551e-06	0.323193	0.259	0.221	0.225335
FAM219B	6.47865e-06	0.337941	0.321	0.283	0.226494
PPM1G	6.50383e-06	-0.156806	0.647	0.681	0.227374
lnc-CUL1-1	6.50657e-06	0.960057	0.027	0.014	0.22747
CCDC173	6.5102e-06	-0.770473	0.037	0.058	0.227597
lnc-AIG1-4	6.51299e-06	-0.481403	0.028	0.048	0.227694
MDK	6.5251e-06	0.108311	0.696	0.648	0.228118
NOP56	6.59311e-06	-0.104046	0.503	0.543	0.230495
POLB	6.63194e-06	-0.320833	0.205	0.244	0.231853
AC010616.1	6.63775e-06	-1.04161	0.016	0.032	0.232056
lnc-CCNJ-1	6.72358e-06	0.418409	0.203	0.168	0.235056
FUK	6.78479e-06	1.07143	0.041	0.025	0.237196
RFLNA	6.82483e-06	0.393339	0.05	0.032	0.238596
SCAMP5	6.84124e-06	0.228168	0.393	0.351	0.23917
CHEK2P2	6.84606e-06	-1.17465	0.005	0.015	0.239338
TPD52L1	6.84959e-06	0.235921	0.194	0.157	0.239462
PTCHD1	6.87175e-06	0.781113	0.094	0.07	0.240236
PDPR	6.87177e-06	0.655844	0.107	0.081	0.240237
lnc-ZNF146-1	6.89691e-06	-1.73154	0.007	0.019	0.241116
TAP1	6.90485e-06	0.985282	0.044	0.027	0.241394
IGFBP3	6.92578e-06	1.69273	0.029	0.015	0.242125
PAQR4	6.98442e-06	0.444844	0.198	0.164	0.244175
FAXC	7.08574e-06	-0.243777	0.298	0.338	0.247718
PCDH10	7.10025e-06	-0.230091	0.331	0.373	0.248225
HLTF	7.15539e-06	-0.112737	0.451	0.498	0.250153
FST	7.1915e-06	-0.825432	0.023	0.041	0.251415
CPEB1	7.20556e-06	0.483534	0.182	0.151	0.251907
TUBD1	7.21975e-06	0.480919	0.069	0.047	0.252402
DYNC1H1	7.22398e-06	-0.0803052	0.832	0.864	0.25255
ZCCHC17	7.25214e-06	-0.154003	0.599	0.632	0.253535
DDX3X	7.28024e-06	-0.154114	0.448	0.49	0.254517
RNF24	7.29923e-06	0.397772	0.315	0.279	0.255181
lnc-MIS18A-1	7.34147e-06	1.71988	0.01	0.003	0.256658
PCAT6	7.40482e-06	0.537795	0.145	0.115	0.258872
SLC18A1	7.43027e-06	0.263681	0.068	0.046	0.259762
SIRT3	7.4361e-06	0.489438	0.13	0.101	0.259966
EIF4EBP2	7.44965e-06	-0.279249	0.277	0.316	0.26044
SMIM13	7.50955e-06	-0.341603	0.144	0.179	0.262534
SCAMP1	7.53084e-06	-0.205425	0.442	0.479	0.263278
lnc-GBE1-5	7.55058e-06	-0.925103	0.017	0.033	0.263968
lnc-MFAP2-53	7.56275e-06	-0.677776	0.058	0.082	0.264394
GORASP2	7.56788e-06	0.26457	0.376	0.334	0.264573
lnc-NAGLU-3	7.57327e-06	0.591645	0.118	0.09	0.264761
HNRNPAB	7.58011e-06	-0.157545	0.501	0.545	0.265001
CHAC2	7.64417e-06	-0.797698	0.025	0.043	0.26724
CPEB3	7.65134e-06	-0.422121	0.141	0.175	0.267491
PRKCSH	7.66676e-06	0.285097	0.419	0.379	0.26803
lnc-DAPK2-3	7.67764e-06	0.541419	0.158	0.127	0.26841
ZMAT2	7.68685e-06	-0.183362	0.451	0.49	0.268732
HHLA3	7.70142e-06	0.451753	0.115	0.087	0.269242
TTYH1	7.70494e-06	0.499381	0.178	0.146	0.269365
ARF5	7.70689e-06	-0.112646	0.591	0.627	0.269433
C21orf62	7.74344e-06	-0.67925	0.066	0.091	0.270711
ZNF117	7.7659e-06	-0.17376	0.221	0.263	0.271496
RFLNB	7.80162e-06	-0.573488	0.118	0.149	0.272745
ZSWIM7	7.80857e-06	-0.267368	0.332	0.369	0.272988
lnc-ZNRF3-1	7.85621e-06	1.44069	0.02	0.01	0.274653
PA2G4	7.87648e-06	0.189299	0.672	0.638	0.275362
YAE1	7.90623e-06	-0.330977	0.146	0.181	0.276402
SCML1	7.94577e-06	0.548181	0.103	0.077	0.277784
ZIC4	7.95749e-06	0.847897	0.054	0.035	0.278194
lnc-FZD4-1	7.97751e-06	0.537584	0.083	0.059	0.278894
MRPS21	8.03344e-06	-0.1302	0.724	0.753	0.280849
INPP5F	8.04575e-06	-0.211726	0.398	0.437	0.281279
DEK	8.05439e-06	-0.131949	0.544	0.587	0.281582
IVNS1ABP	8.08579e-06	0.436836	0.206	0.171	0.282679
CLSTN3	8.11584e-06	0.26027	0.396	0.349	0.28373
SPTY2D1	8.15009e-06	0.433459	0.194	0.159	0.284927
VSTM2A	8.16603e-06	-0.394255	0.101	0.132	0.285484
KCNH6	8.17345e-06	0.574844	0.035	0.02	0.285744
lnc-EPS8L1-1	8.24428e-06	1.50654	0.021	0.01	0.28822
SH3BP5	8.26476e-06	-0.173009	0.618	0.645	0.288936
KIF3B	8.27803e-06	-0.338117	0.27	0.305	0.2894
PDZD7	8.30211e-06	0.547233	0.189	0.156	0.290242
KMT5B	8.3024e-06	-0.120539	0.423	0.468	0.290252
EEF2	8.36532e-06	0.0912382	0.943	0.961	0.292452
RPS27A	8.36665e-06	-0.0697475	0.962	0.976	0.292498
NFATC2IP	8.42274e-06	0.358189	0.222	0.186	0.294459
TMEM72-AS1	8.43252e-06	0.716313	0.071	0.049	0.294801
FER	8.44639e-06	-0.265813	0.192	0.23	0.295286
AC118344.2	8.45033e-06	1.07524	0.061	0.041	0.295424
RPL18A	8.46154e-06	-0.0620727	0.945	0.965	0.295815
DBNL	8.54447e-06	-0.186984	0.197	0.236	0.298715
TMEM245	8.60005e-06	0.366685	0.293	0.254	0.300658
SUN1	8.61582e-06	0.351002	0.325	0.285	0.301209
CBLN1	8.61689e-06	0.364566	0.244	0.206	0.301246
lnc-CERK-1	8.6238e-06	0.259531	0.203	0.165	0.301488
RAB5IF	8.62947e-06	-0.304373	0.25	0.288	0.301686
SCRG1	8.64794e-06	0.555478	0.071	0.049	0.302332
C1orf115	8.76876e-06	0.776052	0.041	0.025	0.306556
MAP3K20	8.78742e-06	0.631051	0.081	0.058	0.307208
ISG20	8.79504e-06	0.692611	0.041	0.025	0.307475
AGPAT4	8.81012e-06	0.276059	0.363	0.321	0.308002
PDIK1L	8.84126e-06	-0.259106	0.242	0.282	0.30909
SPRYD3	8.8487e-06	0.282835	0.278	0.238	0.309351
PPP2R3B	9.04202e-06	0.325951	0.237	0.199	0.316109
BARHL1	9.12294e-06	1.0151	0.037	0.022	0.318938
RXYLT1	9.18941e-06	-0.380437	0.175	0.211	0.321262
ZNF681	9.25047e-06	-0.641269	0.059	0.084	0.323396
RTBDN	9.25448e-06	0.326139	0.186	0.151	0.323537
OLFM1	9.27384e-06	0.131969	0.714	0.683	0.324213
KHDC4	9.33121e-06	0.420907	0.2	0.166	0.326219
GPR85	9.3862e-06	-0.178462	0.256	0.299	0.328142
LRRC36	9.42377e-06	0.766875	0.046	0.028	0.329455
SRGAP2B	9.45197e-06	0.502925	0.121	0.093	0.330441
lnc-FAM173B-6	9.54835e-06	1.14655	0.025	0.013	0.33381
OSBP	9.57717e-06	0.349333	0.267	0.229	0.334818
PTPRN	9.58181e-06	0.211288	0.651	0.633	0.33498
EFNA1	9.59649e-06	0.547844	0.051	0.032	0.335493
RND3	9.62183e-06	-0.166921	0.443	0.489	0.336379
ARHGDIA	9.74398e-06	0.222785	0.538	0.497	0.34065
GLUD1	9.7689e-06	0.369114	0.273	0.237	0.341521
PRR15L	9.87798e-06	1.42169	0.012	0.004	0.345334
MRM1	9.87989e-06	1.1443	0.029	0.016	0.345401
ANKRD9	9.95296e-06	0.380199	0.217	0.182	0.347956
LINC00513	9.99165e-06	0.374149	0.195	0.161	0.349308
C11orf54	1.00726e-05	0.409398	0.174	0.141	0.35214
lnc-VEZF1-1	1.00833e-05	0.701024	0.082	0.059	0.352511
SDCBP	1.01417e-05	0.2638	0.401	0.36	0.354553
PFDN1	1.01435e-05	-0.14464	0.179	0.219	0.354618
lnc-NXNL1-7	1.01629e-05	0.622129	0.087	0.063	0.355295
INSL3	1.01686e-05	0.654812	0.025	0.013	0.355494
RNF113A	1.01871e-05	0.397104	0.207	0.174	0.35614
PPP1R14C	1.02276e-05	0.292906	0.393	0.354	0.357558
lnc-CBWD5-5	1.02687e-05	-0.0805088	0.083	0.113	0.358995
NECAP1	1.02727e-05	0.255227	0.47	0.427	0.359134
LRMDA	1.03741e-05	0.828016	0.03	0.017	0.362677
MDH2	1.03894e-05	0.138465	0.72	0.702	0.363213
SPAG7	1.04476e-05	-0.167152	0.422	0.462	0.365249
RHOQ	1.067e-05	0.308697	0.345	0.308	0.373023
H2AFY2	1.06954e-05	-0.101551	0.404	0.45	0.373911
GAK	1.07332e-05	0.470529	0.196	0.164	0.375234
LNPEP	1.07362e-05	0.487932	0.144	0.114	0.375338
lnc-SRSF6-5	1.07456e-05	1.74605	0.02	0.01	0.375665
S100PBP	1.0786e-05	0.380182	0.219	0.184	0.377078
NRP2	1.08323e-05	0.364981	0.332	0.293	0.378698
lnc-SCAF4-2	1.08424e-05	-1.6334	0.008	0.02	0.379052
UBQLN2	1.09098e-05	0.234781	0.374	0.329	0.381405
EPS15L1	1.09132e-05	0.359757	0.225	0.191	0.381525
AC106897.1	1.09337e-05	0.756657	0.032	0.018	0.382241
lnc-USP7-1	1.09483e-05	-0.514919	0.106	0.136	0.382751
TBC1D17	1.0995e-05	0.588075	0.157	0.128	0.384387
ITPR1	1.102e-05	0.625542	0.05	0.032	0.385258
YWHAZ	1.10507e-05	-0.101381	0.868	0.902	0.386331
USP5	1.11178e-05	0.414035	0.285	0.251	0.388679
GALK1	1.11425e-05	0.311487	0.165	0.131	0.389542
RPL31	1.12265e-05	-0.0978013	0.798	0.833	0.39248
DCAF4L1	1.12399e-05	1.22505	0.022	0.011	0.392948
FAM171B	1.1296e-05	-0.154312	0.443	0.485	0.394909
GEM	1.13603e-05	0.750226	0.085	0.061	0.397156
lnc-AGO2-2	1.13663e-05	0.606287	0.118	0.091	0.397367
TAC1	1.13696e-05	0.0544006	0.533	0.482	0.397481
GDF10	1.15208e-05	1.12508	0.039	0.023	0.402769
SART1	1.15293e-05	0.37157	0.207	0.172	0.403065
RNF44	1.16075e-05	0.341498	0.238	0.2	0.405799
RBM4B	1.16414e-05	-0.245281	0.218	0.257	0.406982
KREMEN2	1.16913e-05	0.77764	0.062	0.042	0.408729
RPL32	1.17331e-05	-0.0585952	0.957	0.973	0.410188
TMEM165	1.17561e-05	0.289104	0.377	0.338	0.410994
ZER1	1.18378e-05	0.353592	0.219	0.184	0.413849
JPH3	1.18663e-05	0.342923	0.271	0.235	0.414847
CBL	1.18772e-05	-0.183103	0.229	0.269	0.415226
SAMD11	1.18959e-05	-0.375439	0.223	0.258	0.415881
KCNMB4	1.18981e-05	0.349262	0.296	0.261	0.415957
lnc-ABT1-3	1.19218e-05	-0.238316	0.222	0.26	0.416785
PARN	1.196e-05	0.532228	0.137	0.108	0.418121
ANAPC15	1.19913e-05	-0.255958	0.199	0.237	0.419217
PRSS33	1.20094e-05	0.850201	0.012	0.004	0.419849
lnc-WNT2B-2	1.20727e-05	1.10755	0.05	0.033	0.42206
SLC7A11	1.21401e-05	0.845377	0.09	0.066	0.424417
FAM66B	1.21445e-05	0.683409	0.08	0.057	0.42457
IQCE	1.22016e-05	-0.326203	0.112	0.144	0.426569
KRT18	1.23574e-05	-0.252161	0.276	0.314	0.432014
PSMA2	1.23796e-05	-0.316159	0.27	0.304	0.432792
C1orf54	1.24133e-05	0.369983	0.118	0.09	0.433971
KLF3	1.242e-05	0.311088	0.249	0.211	0.434203
TOPORS	1.25058e-05	0.399738	0.301	0.265	0.437202
ETFA	1.25179e-05	-0.293086	0.064	0.09	0.437625
ZNF587	1.25585e-05	0.513567	0.156	0.126	0.439044
PUM1	1.25647e-05	-0.114728	0.558	0.599	0.439261
ESRP1	1.25868e-05	1.13255	0.017	0.007	0.440035
FLII	1.26084e-05	0.505577	0.189	0.158	0.440788
RELT	1.26187e-05	0.493314	0.099	0.074	0.441149
MED29	1.26531e-05	0.289629	0.416	0.379	0.442351
ATF4	1.26671e-05	0.228097	0.602	0.563	0.442841
TIGIT	1.26824e-05	0.724671	0.024	0.012	0.443378
ALG13	1.27309e-05	-0.324115	0.157	0.192	0.445072
lnc-GOLPH3L-1	1.27819e-05	0.696569	0.063	0.043	0.446854
UBALD2	1.27937e-05	0.329086	0.292	0.255	0.447266
TMTC4	1.28502e-05	-0.223385	0.263	0.305	0.449243
PTPRS	1.29386e-05	-0.411956	0.106	0.137	0.452332
RPS6KA2	1.29646e-05	0.299016	0.328	0.291	0.453241
C22orf42	1.30093e-05	-0.405397	0.209	0.242	0.454805
ITGB1	1.30174e-05	-0.197709	0.401	0.438	0.455088
DYSF	1.30598e-05	1.83325	0.013	0.005	0.456569
lnc-DCAF12L2-5	1.31142e-05	-1.18781	0.009	0.021	0.458472
MXRA7	1.31204e-05	0.221224	0.409	0.369	0.45869
SSU72	1.31217e-05	-0.146469	0.556	0.593	0.458733
lnc-CBARP-2	1.31339e-05	-0.627622	0.025	0.043	0.459163
lnc-ARPC5L-1	1.31642e-05	-0.384461	0.09	0.119	0.460222
lnc-ITPA-2	1.32746e-05	0.60898	0.078	0.056	0.464079
SSSCA1	1.34729e-05	0.234927	0.257	0.217	0.471011
lnc-CTTNBP2-3	1.34928e-05	0.933718	0.058	0.039	0.471709
HOMER3	1.3499e-05	-0.317093	0.189	0.225	0.471924
ERAL1	1.3502e-05	0.53839	0.16	0.13	0.472031
SLC6A6	1.35702e-05	0.555565	0.13	0.102	0.474415
ZNF207	1.36001e-05	0.235522	0.503	0.462	0.475459
lnc-DPCD-1	1.36035e-05	0.981539	0.035	0.021	0.47558
AP001972.5	1.37148e-05	-0.472843	0.11	0.14	0.479468
ZFP36L1	1.37368e-05	0.789282	0.073	0.052	0.480239
EEF1E1	1.37867e-05	-0.191173	0.393	0.436	0.481982
ZNF43	1.38126e-05	-0.223496	0.146	0.182	0.482887
SH2D3C	1.38942e-05	0.358152	0.168	0.137	0.485741
TLCD2	1.39019e-05	0.720354	0.05	0.032	0.48601
POC1B-AS1	1.39348e-05	0.40124	0.07	0.049	0.487162
AC009955.4	1.39678e-05	0.958129	0.039	0.024	0.488316
lnc-ACOT12-9	1.40133e-05	-0.256064	0.046	0.068	0.489905
ANXA7	1.40815e-05	0.41054	0.267	0.235	0.492289
SNHG8	1.41672e-05	0.228919	0.585	0.562	0.495285
SAMHD1	1.42093e-05	-0.359616	0.07	0.097	0.496757
SDR39U1	1.42371e-05	0.260714	0.359	0.32	0.497731
WDR59	1.42513e-05	0.42899	0.186	0.154	0.498224
ALDH1L2	1.42577e-05	0.798828	0.094	0.071	0.498449
TAF11	1.42926e-05	-0.163457	0.371	0.413	0.499668
RCOR2	1.43075e-05	0.56131	0.162	0.132	0.500189
LINC01801	1.43273e-05	-1.00019	0.015	0.029	0.500883
FUT3	1.43569e-05	1.43717	0.015	0.006	0.501916
GUCA1B	1.44097e-05	1.49497	0.01	0.003	0.503763
DSTYK	1.44916e-05	0.269357	0.341	0.302	0.506625
ITPKB-AS1	1.45599e-05	1.50478	0.013	0.005	0.509015
TUBB4B	1.46758e-05	0.155551	0.681	0.66	0.513065
lnc-BEND4-2	1.47103e-05	0.872203	0.042	0.026	0.514274
MYO6	1.47231e-05	0.306906	0.433	0.393	0.514721
RERE	1.48399e-05	-0.164021	0.549	0.581	0.518802
C19orf12	1.48445e-05	-0.208968	0.245	0.285	0.518965
DRD4	1.48788e-05	0.960654	0.03	0.016	0.520162
HS3ST3B1	1.48907e-05	1.12146	0.015	0.006	0.520578
ACTR1A	1.50295e-05	0.217184	0.522	0.484	0.525432
MRPL1	1.5032e-05	-0.223335	0.275	0.315	0.525517
EMC7	1.50799e-05	-0.132023	0.564	0.597	0.527193
NUMB	1.51073e-05	0.36052	0.165	0.133	0.52815
RITA1	1.51077e-05	0.341509	0.188	0.155	0.528167
APBA2	1.53877e-05	0.455838	0.32	0.288	0.537953
URGCP	1.542e-05	0.5761	0.136	0.107	0.539084
ERV3-1	1.54591e-05	-0.608076	0.048	0.07	0.54045
lnc-RIPPLY3-6	1.54994e-05	0.931215	0.028	0.015	0.54186
lnc-CASP6-4	1.55155e-05	1.77663	0.017	0.008	0.542422
lnc-TAF15-6	1.56144e-05	1.60841	0.02	0.01	0.54588
MMS19	1.5667e-05	0.57047	0.153	0.124	0.547718
CACNA1G	1.56864e-05	0.848911	0.062	0.043	0.548396
GOLGA6L9	1.57018e-05	0.71523	0.031	0.017	0.548936
lnc-PBDC1-7	1.5765e-05	-1.40734	0.01	0.023	0.551146
lnc-VCAN-1	1.59486e-05	-0.665718	0.032	0.05	0.557563
lnc-SCRN3-1	1.60627e-05	0.513904	0.07	0.049	0.561551
CIB2	1.60772e-05	-0.255965	0.337	0.372	0.562059
lnc-TRPV2-4	1.61811e-05	0.544544	0.081	0.058	0.56569
NOP16	1.62276e-05	-0.29657	0.071	0.097	0.567317
lnc-ATP12A-1	1.62644e-05	-0.916865	0.014	0.028	0.568602
RGS10	1.62892e-05	0.953701	0.038	0.023	0.56947
COL9A2	1.63148e-05	-0.4432	0.072	0.098	0.570367
ZNF781	1.63287e-05	-0.779956	0.027	0.044	0.570851
MAP3K8	1.63358e-05	1.13273	0.022	0.011	0.571099
KIF2A	1.63944e-05	-0.127912	0.636	0.678	0.573147
VPS53	1.65218e-05	0.44867	0.267	0.234	0.577601
KCNE4	1.65541e-05	0.791479	0.034	0.02	0.57873
C1orf43	1.67043e-05	0.134687	0.619	0.586	0.583981
MFAP1	1.67768e-05	-0.228768	0.377	0.416	0.586515
ACADVL	1.68597e-05	0.259918	0.322	0.284	0.589416
TBC1D15	1.69028e-05	0.338472	0.245	0.209	0.590923
CD55	1.70869e-05	0.545501	0.16	0.13	0.597358
UTP14A	1.72856e-05	-0.454124	0.07	0.095	0.604306
NFIA	1.72893e-05	0.446748	0.187	0.156	0.604434
ZNF594	1.73103e-05	-0.565975	0.056	0.08	0.605167
ACOT8	1.73648e-05	0.344745	0.201	0.166	0.607075
RPL41	1.73702e-05	0.226486	0.589	0.56	0.607264
lnc-SLC7A7-1	1.73865e-05	0.631596	0.073	0.051	0.607831
PRRT1	1.74414e-05	0.522828	0.089	0.066	0.60975
EGFL6	1.75609e-05	0.603911	0.106	0.081	0.61393
EZH1	1.7609e-05	0.428846	0.251	0.217	0.615611
IRX2	1.76511e-05	0.352646	0.261	0.223	0.617081
lnc-NTAN1-5	1.77506e-05	0.689374	0.1	0.076	0.620561
SEC23A	1.79105e-05	0.26882	0.334	0.295	0.626152
RAB11FIP5	1.80123e-05	0.720743	0.056	0.038	0.62971
ZNF736	1.81454e-05	-0.663182	0.021	0.037	0.634365
lnc-DRD5-29	1.82341e-05	1.03431	0.021	0.01	0.637466
PSMA3	1.83236e-05	-0.150896	0.512	0.552	0.640592
ADAM28	1.84606e-05	0.664489	0.016	0.007	0.645383
lnc-PSMD7-8	1.86362e-05	-0.374722	0.07	0.096	0.651523
PYCR2	1.86577e-05	0.373829	0.192	0.159	0.652275
GPX3	1.87801e-05	0.576457	0.212	0.181	0.656554
ST8SIA4	1.87823e-05	-0.346567	0.139	0.172	0.65663
CNTN4	1.88886e-05	-0.430115	0.21	0.244	0.660345
KIAA1549	1.89678e-05	-0.236065	0.28	0.318	0.663114
CISD2	1.89886e-05	-0.160084	0.528	0.562	0.663843
EEF1AKMT2	1.89983e-05	-0.199765	0.135	0.168	0.664182
CYP4V2	1.90187e-05	-0.336464	0.039	0.06	0.664894
HMCES	1.90519e-05	0.412878	0.192	0.16	0.666055
GKAP1	1.91317e-05	-0.232906	0.312	0.35	0.668844
P3H1	1.91513e-05	0.482522	0.14	0.111	0.669531
H2AFZ	1.92681e-05	0.127644	0.907	0.915	0.673612
SLC7A3	1.93181e-05	0.547	0.096	0.072	0.67536
LTBP4	1.9466e-05	0.513948	0.194	0.163	0.680531
BUB3	1.95306e-05	0.218207	0.458	0.42	0.682791
IRF6	1.95368e-05	0.748376	0.024	0.012	0.683006
SEMA4D	1.97034e-05	0.424546	0.212	0.179	0.68883
AC092134.2	1.97907e-05	0.605538	0.048	0.031	0.691882
ANKRD12	1.98881e-05	-0.0857859	0.82	0.837	0.695287
ASPDH	1.99411e-05	0.866553	0.028	0.015	0.697141
LHX4	2.00286e-05	-1.10658	0.009	0.02	0.7002
lnc-DLD-1	2.01423e-05	1.62661	0.014	0.005	0.704176
lnc-CLEC18B-5	2.01843e-05	0.665664	0.148	0.12	0.705644
ADAMTS2	2.01893e-05	0.744227	0.045	0.029	0.705818
IGSF9	2.02574e-05	-0.524611	0.104	0.132	0.7082
ZNF274	2.02872e-05	0.394838	0.217	0.184	0.70924
NSMF	2.02905e-05	0.313447	0.284	0.247	0.709358
CEND1	2.04847e-05	0.270806	0.3	0.263	0.716145
YWHAH	2.0537e-05	0.132684	0.883	0.886	0.717972
NAB1	2.06551e-05	-0.495584	0.058	0.082	0.722102
PCBP1-AS1	2.06868e-05	0.317529	0.409	0.368	0.723212
NUTM2A-AS1	2.07026e-05	-0.229917	0.243	0.282	0.723764
STAT3	2.09253e-05	-0.17078	0.478	0.513	0.731549
KIF5C	2.0926e-05	-0.101671	0.904	0.929	0.731572
RBBP7	2.09671e-05	-0.177658	0.471	0.51	0.733011
lnc-PTPA-7	2.09957e-05	1.57743	0.015	0.006	0.734009
CCDC12	2.09972e-05	-0.158837	0.394	0.435	0.734062
PIGL	2.14624e-05	0.383939	0.172	0.14	0.750325
ZNF880	2.1497e-05	-0.424169	0.073	0.099	0.751537
ATP1B2	2.15389e-05	0.597407	0.076	0.055	0.753
UBA5	2.16142e-05	-0.234364	0.206	0.244	0.755633
TPCN1	2.16316e-05	0.539729	0.044	0.028	0.756242
RFPL1S	2.16726e-05	0.343942	0.319	0.284	0.757675
HAGH	2.17507e-05	-0.139486	0.563	0.597	0.760403
RRNAD1	2.18125e-05	0.499221	0.112	0.086	0.762566
RNF182	2.18593e-05	-0.261715	0.122	0.155	0.764201
RDH13	2.19155e-05	0.637645	0.126	0.099	0.766165
C12orf10	2.19871e-05	-0.167859	0.441	0.479	0.768668
lnc-C12orf49-10	2.21471e-05	1.01261	0.015	0.006	0.774263
ZNF91	2.21491e-05	-0.126831	0.454	0.494	0.774334
lnc-POLE4-8	2.21742e-05	1.07157	0.015	0.006	0.775209
MAPK10	2.22236e-05	0.234571	0.578	0.538	0.776937
lnc-RALGAPA1-3	2.22441e-05	-1.32235	0.004	0.014	0.777652
FNDC4	2.25043e-05	0.279057	0.361	0.325	0.786751
PART1	2.25805e-05	1.1643	0.031	0.018	0.789415
SSPN	2.26898e-05	0.702291	0.082	0.06	0.793235
CHST1	2.27214e-05	0.314262	0.293	0.254	0.794341
PDE12	2.27547e-05	0.424466	0.19	0.158	0.795506
AVIL	2.28303e-05	0.709824	0.049	0.032	0.798148
JAM3	2.29095e-05	-0.17544	0.188	0.226	0.800915
GXYLT2	2.29281e-05	0.51837	0.057	0.038	0.801568
lnc-SNX10-85	2.29471e-05	0.928441	0.033	0.019	0.802231
C1QTNF6	2.29476e-05	0.807997	0.04	0.025	0.802247
PLCB3	2.29896e-05	0.772018	0.054	0.036	0.803715
NCOA2	2.30188e-05	-0.286034	0.166	0.2	0.804737
SERPINB9	2.31787e-05	-0.370756	0.09	0.119	0.810326
lnc-ZC3H6-3	2.3353e-05	-0.408976	0.11	0.139	0.816422
lnc-RBM12B-4	2.34848e-05	0.496195	0.153	0.123	0.821028
PPDPF	2.35438e-05	-0.0851806	0.906	0.938	0.823093
EDIL3	2.35677e-05	-0.255691	0.23	0.269	0.823925
lnc-TCP1-2	2.35894e-05	-0.520515	0.092	0.12	0.824684
SAYSD1	2.36253e-05	-0.504545	0.083	0.109	0.82594
HMG20A	2.38416e-05	-0.442686	0.071	0.096	0.833504
CD320	2.40309e-05	-0.249648	0.371	0.404	0.84012
PTN	2.40341e-05	0.0963848	0.324	0.287	0.840231
MYO1F	2.41885e-05	1.31363	0.017	0.008	0.845631
RNF214	2.41926e-05	-0.249418	0.223	0.26	0.845774
PTPRK	2.42637e-05	-0.327805	0.064	0.088	0.848261
BTD	2.43386e-05	0.508203	0.097	0.072	0.850878
FDFT1	2.43659e-05	0.202378	0.549	0.507	0.85183
LRP3	2.44383e-05	-0.338671	0.145	0.177	0.854362
LINC02362	2.45226e-05	1.1714	0.021	0.011	0.857311
SKA2	2.47918e-05	-0.209924	0.335	0.375	0.866723
ZNF208	2.48398e-05	-2.04441	0.005	0.015	0.8684
GABRA3	2.51785e-05	-0.312874	0.164	0.198	0.880241
KDM6A	2.52017e-05	-0.456568	0.088	0.115	0.881052
lnc-TUBGCP6-5	2.53909e-05	0.609087	0.096	0.072	0.887667
RAPGEF3	2.53976e-05	1.12948	0.016	0.007	0.887899
lnc-MYO16-7	2.54644e-05	-1.4488	0.007	0.018	0.890236
ADAM9	2.55801e-05	0.491715	0.156	0.127	0.894281
NPHP3	2.55816e-05	0.627615	0.101	0.077	0.894333
LDHC	2.57962e-05	1.2785	0.01	0.003	0.901836
lnc-TMEM234-4	2.58844e-05	-0.225881	0.251	0.29	0.904918
FRY	2.58909e-05	-0.238743	0.234	0.272	0.905145
AC109446.3	2.59478e-05	1.55576	0.01	0.003	0.907136
POSTN	2.61443e-05	0.374676	0.045	0.028	0.914005
lnc-LRRC56-1	2.63491e-05	0.786969	0.058	0.039	0.921164
SYT6	2.6368e-05	-0.479133	0.091	0.118	0.921824
BCL6	2.64722e-05	0.718989	0.179	0.15	0.925468
PBXIP1	2.65731e-05	0.471661	0.128	0.1	0.928995
TMEM143	2.66321e-05	0.340168	0.085	0.062	0.931058
KRCC1	2.66468e-05	-0.265459	0.139	0.171	0.931571
AGFG2	2.68022e-05	0.815784	0.025	0.013	0.937003
CFC1	2.69299e-05	0.523344	0.124	0.097	0.941468
RAB8B	2.69655e-05	-0.20896	0.189	0.226	0.942715
ZFAND1	2.69882e-05	0.235352	0.329	0.291	0.943508
AP1B1	2.71848e-05	0.439636	0.172	0.141	0.950381
MCRIP2	2.73224e-05	-0.2895	0.333	0.364	0.955192
DLEU2	2.73515e-05	0.373056	0.126	0.099	0.956207
NUDT18	2.74494e-05	0.806353	0.041	0.026	0.959632
NRIP1	2.78033e-05	-0.272691	0.218	0.254	0.972004
MXI1	2.80556e-05	0.226168	0.363	0.322	0.980823
ESS2	2.8184e-05	0.568246	0.139	0.111	0.985313
MEGF8	2.81852e-05	0.335009	0.285	0.251	0.985355
RGS17	2.82121e-05	-0.154549	0.47	0.509	0.986296
lnc-FYTTD1-7	2.82539e-05	-0.352209	0.067	0.092	0.987757
CYFIP2	2.83202e-05	-0.154468	0.497	0.53	0.990076
RAD51D	2.8484e-05	-0.248302	0.07	0.096	0.995799
WWOX	2.8495e-05	-0.453283	0.076	0.102	0.996186
LINC01638	2.85498e-05	0.991804	0.023	0.012	0.9981
FAM177A1	2.85775e-05	-0.122344	0.648	0.673	0.999068
TNFRSF1A	2.86123e-05	0.502421	0.123	0.096	1
ZNF302	2.87334e-05	-0.122155	0.329	0.375	1
AGTPBP1	2.87574e-05	-0.186932	0.293	0.333	1
FBXO8	2.88008e-05	0.376274	0.129	0.101	1
CAMKK2	2.88547e-05	-0.199348	0.171	0.206	1
PGF	2.92254e-05	0.621689	0.069	0.048	1
RWDD2B	2.93331e-05	-0.474322	0.071	0.096	1
CELF5	2.93805e-05	-0.113805	0.693	0.716	1
RGPD2	2.94257e-05	-0.465745	0.011	0.023	1
lnc-METTL26-1	2.9429e-05	0.91683	0.041	0.025	1
PNMA6F	2.95701e-05	-0.664739	0.015	0.029	1
LSM10	2.9571e-05	-0.163291	0.446	0.481	1
BORCS8	2.97253e-05	-0.239012	0.247	0.283	1
AP3B1	2.97951e-05	-0.325267	0.101	0.13	1
lnc-PTBP3-2	2.99587e-05	1.88034	0.012	0.005	1
lnc-EIF2S3-1	3.00913e-05	-0.413975	0.13	0.16	1
NLRP1	3.01691e-05	-0.499142	0.073	0.098	1
STAG1	3.0244e-05	-0.229785	0.143	0.177	1
MGAT5B	3.03013e-05	0.499473	0.122	0.096	1
RUBCNL	3.06209e-05	1.34717	0.022	0.011	1
CDR2	3.0895e-05	0.400826	0.154	0.124	1
ARAP3	3.1093e-05	0.86758	0.041	0.026	1
WHRN	3.11811e-05	0.516536	0.126	0.1	1
DNM1L	3.12566e-05	0.226414	0.493	0.454	1
KBTBD3	3.16771e-05	0.299482	0.15	0.12	1
PAK6	3.17583e-05	0.41035	0.141	0.113	1
NPRL2	3.17861e-05	0.273595	0.271	0.233	1
TENT4B	3.18059e-05	0.343786	0.266	0.232	1
NFE2L1	3.18369e-05	0.255737	0.358	0.322	1
PLCD3	3.18896e-05	0.503834	0.113	0.088	1
PCSK2	3.18943e-05	0.308486	0.374	0.332	1
SEMA3F	3.19873e-05	0.433706	0.077	0.056	1
SAP18	3.20669e-05	-0.0985743	0.791	0.821	1
ATP6V1B2	3.21819e-05	0.234163	0.471	0.436	1
SSNA1	3.2319e-05	-0.149581	0.466	0.505	1
SEC31B	3.26909e-05	1.04572	0.052	0.034	1
lnc-MUC20-67	3.28625e-05	0.362862	0.327	0.294	1
ZNF771	3.31397e-05	-0.376671	0.188	0.221	1
AP2B1	3.31411e-05	-0.102303	0.648	0.691	1
TPGS1	3.33174e-05	-0.224392	0.333	0.367	1
ZNF813	3.3326e-05	0.787136	0.041	0.026	1
LRRC41	3.33307e-05	0.278916	0.309	0.272	1
NR2F2	3.33767e-05	-0.277898	0.168	0.2	1
lnc-CASP9-5	3.34807e-05	1.23674	0.022	0.011	1
lnc-GPR161-2	3.37071e-05	-0.577869	0.033	0.051	1
F3	3.38004e-05	1.02038	0.041	0.026	1
ZFP36L2	3.38233e-05	0.519518	0.096	0.072	1
PTPRO	3.38344e-05	-0.232829	0.346	0.381	1
SLC38A2	3.42248e-05	0.294817	0.347	0.311	1
RACK1	3.43261e-05	0.096827	0.943	0.947	1
PRICKLE2-AS1	3.43679e-05	-0.394777	0.155	0.187	1
KIAA0319L	3.4449e-05	0.368418	0.297	0.264	1
RGL3	3.45023e-05	0.658686	0.028	0.016	1
DPP8	3.45183e-05	0.373983	0.203	0.172	1
lnc-EEF1AKMT1-3	3.46323e-05	-0.540727	0.116	0.145	1
PFDN4	3.47093e-05	-0.124305	0.529	0.567	1
PDLIM4	3.47175e-05	0.344586	0.26	0.224	1
VSTM2L	3.47848e-05	0.239037	0.356	0.316	1
GDA	3.48332e-05	1.95974	0.012	0.004	1
LINC01376.1	3.50672e-05	0.697591	0.069	0.049	1
SQSTM1	3.51474e-05	0.223813	0.476	0.439	1
AL355987.4	3.51568e-05	0.415262	0.121	0.095	1
ARF4-AS1	3.52161e-05	0.61116	0.083	0.061	1
lnc-BRD3OS-1	3.53196e-05	1.07099	0.04	0.025	1
lnc-XKR6-3	3.53522e-05	0.32719	0.387	0.349	1
ANKRD11	3.56986e-05	0.195227	0.745	0.705	1
DPCD	3.57882e-05	-0.230094	0.377	0.409	1
BRSK1	3.58128e-05	0.254647	0.389	0.351	1
RAB3A	3.5829e-05	0.1411	0.727	0.727	1
AKNA	3.58535e-05	0.85684	0.071	0.051	1
PPP1R1A	3.59057e-05	-0.191602	0.452	0.49	1
HDDC2	3.60708e-05	-0.166155	0.372	0.409	1
KLK12	3.62163e-05	0.723672	0.012	0.004	1
TAS2R14	3.62263e-05	-0.509285	0.039	0.059	1
DDX17	3.63327e-05	0.210782	0.808	0.789	1
VPS41	3.64597e-05	-0.184701	0.343	0.384	1
lnc-RHOT1-1	3.66992e-05	1.23974	0.018	0.009	1
NPPA	3.70181e-05	0.889131	0.033	0.019	1
HSF4	3.7124e-05	0.883178	0.047	0.031	1
PDCL3	3.72158e-05	-0.22293	0.181	0.216	1
SLC16A2	3.72728e-05	-0.297481	0.224	0.261	1
CHD7	3.73054e-05	0.300834	0.36	0.321	1
PFKP	3.73567e-05	0.201299	0.462	0.425	1
lnc-RBBP6-1	3.74976e-05	0.918263	0.094	0.071	1
DUSP26	3.7554e-05	0.239946	0.379	0.34	1
AIG1	3.75764e-05	-0.179747	0.492	0.53	1
GRINA	3.75834e-05	0.221969	0.437	0.4	1
NUPL2	3.78845e-05	-0.16057	0.21	0.247	1
PFN1	3.79909e-05	-0.107937	0.724	0.757	1
lnc-TEX29-5	3.82852e-05	1.00794	0.051	0.034	1
RBBP8	3.83828e-05	0.814342	0.063	0.044	1
TPST1	3.84844e-05	-0.261106	0.276	0.311	1
FAM102A	3.85372e-05	0.50522	0.074	0.053	1
PSMD2	3.87886e-05	-0.132024	0.574	0.602	1
SALL3	3.88146e-05	-1.38185	0.021	0.036	1
BLOC1S4	3.88361e-05	-0.253837	0.257	0.291	1
HCCS	3.91985e-05	0.430436	0.114	0.089	1
KCNA4	3.9693e-05	0.809766	0.072	0.052	1
USP6	3.97022e-05	-0.620276	0.015	0.029	1
WASF1	3.97312e-05	-0.157695	0.358	0.397	1
LINC00630	3.98779e-05	-0.327951	0.216	0.249	1
DLG2	4.0119e-05	0.321407	0.225	0.192	1
ARHGAP6	4.055e-05	0.799074	0.024	0.013	1
NIPSNAP3A	4.06958e-05	-0.362452	0.213	0.246	1
MED7	4.08778e-05	-0.371476	0.212	0.245	1
STAG3L3	4.12384e-05	0.599251	0.132	0.106	1
LINC01798	4.14274e-05	2.03309	0.011	0.004	1
PRSS22	4.15561e-05	0.645241	0.025	0.013	1
AC093525.9	4.17989e-05	1.87559	0.014	0.006	1
KIAA0895	4.1823e-05	-0.283067	0.184	0.219	1
SPAG16	4.18401e-05	-0.221496	0.399	0.432	1
lnc-HNRNPD-1	4.18409e-05	-0.459012	0.05	0.071	1
ZNF526	4.20333e-05	0.934088	0.048	0.032	1
CCDC92	4.21949e-05	-0.137495	0.281	0.323	1
PEX19	4.22023e-05	0.403501	0.136	0.109	1
ACVR1B	4.22209e-05	0.324573	0.287	0.251	1
VAMP5	4.22372e-05	0.581351	0.088	0.066	1
CAPRIN2	4.23156e-05	0.401513	0.226	0.193	1
TLNRD1	4.25303e-05	0.355365	0.254	0.22	1
RASSF1	4.26533e-05	0.379699	0.178	0.147	1
C16orf45	4.29552e-05	0.203114	0.634	0.629	1
CYTH2	4.30201e-05	-0.118211	0.346	0.388	1
ETV4	4.31231e-05	0.248185	0.156	0.125	1
TMEM246	4.33238e-05	0.241546	0.424	0.384	1
SHISA9	4.33475e-05	0.482466	0.087	0.064	1
GREB1	4.35744e-05	-0.372369	0.099	0.127	1
FH	4.37995e-05	-0.192425	0.337	0.375	1
ZNF766	4.39306e-05	0.360056	0.285	0.252	1
ELFN1	4.39901e-05	0.541869	0.106	0.082	1
NBPF8	4.40255e-05	0.859338	0.029	0.017	1
RGS7	4.41819e-05	-0.709848	0.049	0.07	1
MIDN	4.42304e-05	0.237788	0.572	0.543	1
lnc-SERTAD2-1	4.43272e-05	-0.730678	0.008	0.019	1
TTC14	4.45078e-05	0.278603	0.418	0.38	1
ATP5PB	4.46226e-05	-0.111587	0.611	0.646	1
WDR24	4.46674e-05	0.711779	0.067	0.047	1
REM2	4.49076e-05	0.58603	0.117	0.092	1
DAPK3	4.49636e-05	0.430643	0.22	0.189	1
TRIM11	4.50673e-05	0.478678	0.118	0.092	1
SLC25A25	4.50751e-05	0.38052	0.176	0.146	1
ATP5MD	4.54822e-05	-0.0748169	0.831	0.853	1
CDH4	4.55458e-05	0.452251	0.16	0.131	1
CSNK2B	4.5884e-05	0.184516	0.567	0.527	1
SF3B6	4.593e-05	-0.124942	0.71	0.754	1
NINL	4.59305e-05	0.593057	0.147	0.12	1
RHBDF1	4.59462e-05	0.870267	0.036	0.022	1
SF3B4	4.61259e-05	0.335992	0.295	0.261	1
POU3F4	4.62679e-05	1.24873	0.019	0.009	1
DSP	4.65381e-05	0.297849	0.041	0.026	1
HNRNPU	4.65495e-05	-0.127042	0.676	0.698	1
SIDT2	4.66911e-05	0.551247	0.107	0.083	1
lnc-RNF40-2	4.69236e-05	2.14295	0.01	0.003	1
COL9A1	4.7115e-05	-0.798495	0.019	0.033	1
ZNF431	4.7159e-05	0.436201	0.234	0.202	1
TUT1	4.71608e-05	0.723951	0.081	0.059	1
GGH	4.7379e-05	0.519822	0.263	0.233	1
SLC6A17	4.75345e-05	0.339004	0.207	0.176	1
PSPC1	4.75509e-05	-0.213297	0.165	0.2	1
LINC00847	4.75523e-05	0.453362	0.131	0.105	1
RBCK1	4.77282e-05	0.334732	0.308	0.275	1
PLEKHM2	4.79461e-05	0.433348	0.201	0.169	1
COMMD1	4.8097e-05	-0.199343	0.342	0.382	1
lnc-OFD1-2	4.81431e-05	-1.28022	0.007	0.018	1
TXLNG	4.83179e-05	-0.327749	0.204	0.237	1
THSD4-AS1	4.84942e-05	-0.530349	0.009	0.019	1
HEATR4	4.87298e-05	1.58019	0.012	0.005	1
RGS2	4.91571e-05	-0.636561	0.253	0.284	1
PYCARD-AS1	4.93383e-05	1.23937	0.016	0.007	1
P3H4	4.95153e-05	0.297428	0.231	0.199	1
ARID3A	4.95162e-05	0.503432	0.197	0.167	1
IL17RA	4.95526e-05	0.988639	0.037	0.023	1
DNM3	4.95971e-05	-0.12851	0.419	0.461	1
lnc-WRNIP1-24	4.96083e-05	-0.37959	0.036	0.055	1
CFAP410	4.96189e-05	-0.280701	0.104	0.133	1
MAX	5.0019e-05	-0.141188	0.226	0.264	1
PSAT1	5.02241e-05	0.416204	0.224	0.194	1
lnc-NIPA1-2	5.02528e-05	0.640585	0.102	0.079	1
BTN3A2	5.03906e-05	1.24284	0.028	0.016	1
NTRK3	5.08388e-05	0.415027	0.239	0.205	1
HMGCR	5.09166e-05	-0.220979	0.458	0.485	1
ADSS	5.1002e-05	-0.150258	0.316	0.354	1
SMAD9	5.11355e-05	0.38854	0.245	0.212	1
lnc-PCSK1-2	5.11909e-05	0.626297	0.06	0.041	1
TMEM60	5.17414e-05	-0.20857	0.246	0.284	1
TAC4	5.17553e-05	1.07991	0.024	0.013	1
lnc-COPZ2-1	5.19075e-05	0.678088	0.04	0.025	1
FUT11	5.23197e-05	0.361295	0.175	0.145	1
LMBRD2	5.25591e-05	-0.359151	0.089	0.115	1
LCORL	5.25637e-05	-0.172306	0.286	0.324	1
NADK	5.26901e-05	0.515099	0.122	0.096	1
MCRS1	5.27293e-05	-0.345734	0.097	0.124	1
AK2	5.29557e-05	0.430827	0.2	0.17	1
TUT4	5.30753e-05	-0.0922724	0.563	0.603	1
SMG1P2	5.31275e-05	1.92608	0.012	0.005	1
lnc-SPRY1-11	5.33725e-05	0.399604	0.144	0.116	1
SEC22B	5.34319e-05	0.329528	0.294	0.26	1
PRKRA	5.36376e-05	0.225946	0.456	0.417	1
lnc-DUSP4-1	5.37165e-05	-0.804088	0.029	0.046	1
COA4	5.38239e-05	-0.202801	0.278	0.316	1
METRN	5.40534e-05	-0.296239	0.255	0.291	1
PHF7	5.40714e-05	0.659276	0.092	0.07	1
DHRSX	5.44176e-05	0.38129	0.163	0.134	1
ABHD17A	5.44288e-05	-0.220413	0.343	0.375	1
XPO7	5.45328e-05	0.446114	0.191	0.161	1
C8orf76	5.45393e-05	-0.360936	0.179	0.212	1
CDC42EP4	5.46633e-05	0.587858	0.141	0.114	1
TRIM3	5.47249e-05	0.459944	0.198	0.169	1
PDK4	5.49316e-05	1.29947	0.036	0.022	1
lnc-PRPF18-8	5.52492e-05	-0.655353	0.034	0.052	1
RMND5B	5.53705e-05	0.417842	0.181	0.152	1
POLG	5.54799e-05	0.707386	0.074	0.054	1
ADGRB3	5.56638e-05	-0.0717853	0.159	0.195	1
SIX4	5.60096e-05	0.967417	0.023	0.012	1
FKBP8	5.60801e-05	0.12937	0.734	0.708	1
MTF1	5.665e-05	0.576353	0.097	0.074	1
CSK	5.66608e-05	0.457673	0.198	0.168	1
PCCB	5.66987e-05	0.573627	0.129	0.103	1
ABI2	5.67002e-05	0.135569	0.732	0.714	1
GRM5	5.70169e-05	-0.448034	0.015	0.027	1
HEMK1	5.70344e-05	0.555129	0.122	0.097	1
IFI27	5.70776e-05	0.450442	0.067	0.047	1
BRAP	5.7087e-05	0.464965	0.12	0.095	1
SFTA3	5.74331e-05	-0.946919	0.009	0.02	1
NAP1L1	5.75678e-05	-0.0804034	0.78	0.81	1
LINC00960	5.8088e-05	1.53344	0.017	0.008	1
CANX	5.82545e-05	0.131281	0.762	0.752	1
USP9X	5.84208e-05	-0.24405	0.354	0.384	1
ERCC6	5.87207e-05	-0.411788	0.075	0.1	1
EIF3G	5.90368e-05	-0.126178	0.539	0.572	1
MTCO1P12	5.91083e-05	1.45182	0.03	0.017	1
RNF175	5.93321e-05	-0.161623	0.195	0.232	1
WBP11	5.94112e-05	0.262088	0.471	0.438	1
lnc-CCDC96-2	5.94167e-05	-0.514538	0.085	0.11	1
PSMD14	6.01593e-05	-0.106201	0.459	0.498	1
CSTB	6.0197e-05	-0.08479	0.67	0.705	1
R3HDM2	6.02478e-05	0.247318	0.473	0.441	1
N4BP2L1	6.0292e-05	0.749997	0.049	0.033	1
GNG12	6.03795e-05	-0.255302	0.156	0.189	1
DBT	6.06144e-05	0.466382	0.184	0.154	1
PSD3	6.0623e-05	-0.131066	0.436	0.476	1
POLRMT	6.0651e-05	0.566873	0.117	0.092	1
MIR193BHG	6.08221e-05	0.500622	0.064	0.045	1
CABCOCO1	6.10059e-05	1.63652	0.016	0.007	1
lnc-SUPT6H-3	6.11594e-05	0.667611	0.078	0.057	1
ZBTB4	6.12183e-05	0.286659	0.223	0.189	1
C2orf50	6.13886e-05	-0.984972	0.013	0.026	1
ROGDI	6.14744e-05	-0.171904	0.352	0.391	1
RPL26L1	6.1565e-05	-0.209008	0.381	0.412	1
lnc-DDX18-1	6.16197e-05	0.726667	0.064	0.045	1
lnc-LSAMP-1	6.16518e-05	-0.322828	0.07	0.094	1
ANKRD50	6.16636e-05	-0.224772	0.224	0.261	1
MKRN3	6.19277e-05	-0.506157	0.052	0.073	1
TPR	6.23886e-05	-0.0913108	0.588	0.624	1
lnc-SFT2D3-2	6.23996e-05	-0.485956	0.076	0.1	1
LINC01572	6.24702e-05	-0.332452	0.108	0.135	1
PDLIM7	6.27614e-05	-0.19476	0.316	0.351	1
CCDC121	6.28847e-05	-1.10279	0.022	0.037	1
KCNH5	6.32083e-05	0.776717	0.025	0.014	1
SEC61A2	6.37489e-05	0.272168	0.298	0.264	1
SLC25A33	6.3808e-05	-0.293272	0.231	0.265	1
BORCS5	6.39862e-05	0.33669	0.193	0.162	1
TRAPPC12	6.4325e-05	-0.212881	0.231	0.267	1
CD9	6.43831e-05	0.738838	0.093	0.071	1
CDC26	6.47114e-05	-0.286492	0.231	0.264	1
TXNDC17	6.49249e-05	-0.128733	0.562	0.596	1
SERPINB1	6.49553e-05	0.770295	0.054	0.037	1
SPX	6.49621e-05	2.65035	0.023	0.012	1
PLOD3	6.49725e-05	0.492116	0.147	0.12	1
USP36	6.50305e-05	0.464275	0.126	0.101	1
lnc-SAXO2-2	6.50982e-05	1.20246	0.011	0.004	1
TMEM237	6.517e-05	-0.353375	0.105	0.133	1
PON1	6.5301e-05	-3.08879	0.004	0.012	1
NOL7	6.56181e-05	-0.137193	0.598	0.626	1
TMEM208	6.61e-05	-0.172494	0.501	0.532	1
MSN	6.61777e-05	0.423673	0.167	0.139	1
MRPS2	6.63717e-05	0.247899	0.356	0.319	1
DTNA	6.6392e-05	0.222202	0.335	0.296	1
C2orf69	6.6629e-05	0.259137	0.315	0.28	1
CSMD2	6.6659e-05	0.648956	0.087	0.066	1
EMILIN1	6.79668e-05	1.02999	0.033	0.02	1
CHMP4B	6.79879e-05	-0.221519	0.328	0.364	1
N4BP2L2-IT2	6.81071e-05	0.734069	0.046	0.031	1
KIF4A	6.84903e-05	-1.34512	0.005	0.013	1
lnc-RCC1L-1	6.85593e-05	-0.191204	0.323	0.357	1
WASHC2C	6.85823e-05	-0.446862	0.06	0.082	1
lnc-IL16-4	6.86105e-05	-0.343933	0.035	0.053	1
lnc-CTSZ-116	6.86723e-05	1.34881	0.011	0.004	1
NR2C1	6.87416e-05	0.534694	0.151	0.124	1
GPATCH8	6.87791e-05	0.262688	0.447	0.415	1
CDC5L	6.90144e-05	-0.141849	0.418	0.456	1
lnc-PCNX1-4	6.90631e-05	-1.73594	0.004	0.012	1
TMEM251	6.93475e-05	-0.306546	0.235	0.269	1
UBQLN4	6.94924e-05	0.365543	0.164	0.135	1
lnc-SLC39A11-10	6.96506e-05	1.44946	0.013	0.005	1
FZD10-DT	6.98219e-05	-1.49889	0.004	0.012	1
HINFP	7.01075e-05	0.581937	0.107	0.084	1
TMEM50A	7.02272e-05	0.203054	0.641	0.615	1
PER2	7.07819e-05	0.442906	0.107	0.083	1
CTTNBP2	7.08299e-05	-0.282749	0.155	0.185	1
IFT57	7.08446e-05	-0.202813	0.366	0.403	1
lnc-RNMT-7	7.08682e-05	-0.374095	0.02	0.035	1
FAM89B	7.08756e-05	-0.172927	0.483	0.514	1
LRRC59	7.10241e-05	0.285673	0.32	0.284	1
DKK3	7.1664e-05	0.181651	0.657	0.656	1
SNRPG	7.17463e-05	-0.142691	0.509	0.545	1
TMC4	7.17845e-05	0.831993	0.022	0.012	1
PRKCI	7.18255e-05	0.288342	0.308	0.273	1
lnc-ZNF124-3	7.19074e-05	-0.867074	0.02	0.034	1
ENTPD6	7.19621e-05	0.388955	0.278	0.247	1
MSANTD2	7.20388e-05	-0.232088	0.108	0.137	1
lnc-SOCS5-3	7.22077e-05	1.82142	0.011	0.004	1
FEZF1-AS1	7.23806e-05	-0.764247	0.051	0.071	1
ZMYND11	7.24342e-05	-0.226875	0.36	0.394	1
API5	7.25613e-05	0.296545	0.257	0.223	1
HAVCR2	7.27835e-05	1.91871	0.011	0.004	1
TCP1	7.28365e-05	-0.117957	0.673	0.707	1
PPP1R14A	7.3166e-05	0.915187	0.048	0.032	1
LINC01678	7.32721e-05	1.24655	0.018	0.009	1
SEZ6	7.34813e-05	0.418663	0.215	0.185	1
HPN	7.36167e-05	1.30416	0.019	0.01	1
MMAB	7.36392e-05	-0.308876	0.221	0.255	1
lnc-PC-2	7.41602e-05	0.541124	0.091	0.069	1
PTPN11	7.4359e-05	-0.225933	0.319	0.353	1
LAMB1	7.43649e-05	0.84785	0.081	0.061	1
ERN1	7.4489e-05	0.423906	0.052	0.035	1
RPLP0	7.45583e-05	-0.0729695	0.897	0.921	1
PPIL2	7.47618e-05	-0.215681	0.144	0.176	1
lnc-NTAN1-1	7.50646e-05	1.09074	0.04	0.025	1
PCDH19	7.55121e-05	-0.440603	0.078	0.102	1
GPRASP1	7.58914e-05	0.365144	0.275	0.243	1
CEP170	7.6578e-05	-0.11153	0.581	0.622	1
TTLL7	7.7682e-05	-0.110303	0.363	0.405	1
ATAD2B	7.79817e-05	-0.119146	0.133	0.165	1
SPIN2B	7.81075e-05	-0.300032	0.175	0.207	1
MOB4	7.82058e-05	-0.247223	0.429	0.456	1
CEP85L	7.82653e-05	0.502308	0.208	0.18	1
KLF10	7.83316e-05	0.70566	0.087	0.066	1
CTSZ	7.8404e-05	0.363046	0.098	0.075	1
TP53	7.86922e-05	1.0006	0.035	0.022	1
lnc-TFDP2-12	7.91439e-05	0.6141	0.038	0.023	1
CNR1	7.91473e-05	-0.459402	0.078	0.102	1
lnc-FSCB-1	7.9208e-05	-2.22095	0.003	0.01	1
VDAC1P8	7.95578e-05	1.49148	0.014	0.006	1
GATA2-AS1	7.96612e-05	0.538574	0.049	0.032	1
ADCY2	7.99883e-05	0.258443	0.164	0.133	1
PIK3R3	8.01812e-05	-0.222432	0.171	0.204	1
APEH	8.05683e-05	0.280073	0.237	0.204	1
PLPPR5	8.0895e-05	-0.284987	0.107	0.135	1
PYGM	8.10436e-05	1.05416	0.018	0.009	1
MIF-AS1	8.10769e-05	1.51834	0.015	0.007	1
RANBP3	8.12022e-05	0.327062	0.179	0.149	1
SLC35G5	8.13297e-05	1.14517	0.022	0.011	1
GTF2H5	8.1394e-05	-0.12655	0.556	0.595	1
MBNL2	8.15224e-05	0.274687	0.217	0.183	1
DUSP3	8.1529e-05	0.482616	0.172	0.144	1
CHP1	8.15847e-05	0.230585	0.345	0.311	1
MAP3K13	8.19945e-05	0.195809	0.586	0.556	1
MAB21L2	8.21644e-05	0.254595	0.22	0.185	1
PSMC3	8.23692e-05	-0.163632	0.445	0.478	1
FAM114A1	8.33015e-05	0.333668	0.138	0.11	1
KIF9	8.33256e-05	-0.319439	0.202	0.232	1
RPL26	8.37384e-05	0.28667	0.407	0.376	1
TMEM126B	8.41095e-05	-0.279643	0.272	0.302	1
CNGA3	8.42099e-05	-0.813697	0.033	0.05	1
NOL4L	8.43009e-05	-0.273883	0.308	0.34	1
PPFIA4	8.43111e-05	0.850345	0.073	0.054	1
DUSP1	8.44615e-05	0.319062	0.316	0.284	1
EEF1AKMT1	8.49047e-05	-0.424477	0.117	0.145	1
MLLT1	8.56378e-05	-0.238958	0.264	0.298	1
MYL12A	8.6298e-05	-0.179194	0.334	0.374	1
NIN	8.65752e-05	0.371694	0.206	0.175	1
C16orf86	8.69962e-05	0.782454	0.039	0.025	1
NAA20	8.70467e-05	-0.198282	0.459	0.489	1
lnc-ERCC4-3	8.70485e-05	-0.33694	0.06	0.083	1
CAPN1	8.70524e-05	0.33104	0.331	0.3	1
STK32A-AS1	8.73101e-05	0.50547	0.037	0.023	1
PHF3	8.74205e-05	0.223829	0.52	0.488	1
WIF1	8.77095e-05	1.05562	0.042	0.028	1
KIF1A	8.77101e-05	0.15198	0.795	0.792	1
FAM114A2	8.77815e-05	-0.299935	0.093	0.12	1
IKBIP	8.77841e-05	-0.203652	0.137	0.169	1
GIPR	8.81692e-05	0.535949	0.061	0.043	1
lnc-MRPL3-1	8.82173e-05	-1.0167	0.008	0.018	1
MTND2P28	8.83117e-05	-0.732632	0.05	0.07	1
NVL	8.84411e-05	-0.268167	0.09	0.116	1
SUCLA2-AS1	8.93049e-05	0.459205	0.032	0.019	1
SEMA4C	8.9473e-05	0.521175	0.124	0.099	1
lnc-PKP4-7	8.97511e-05	-1.27829	0.01	0.021	1
IBA57	8.97803e-05	0.878126	0.049	0.033	1
DOLK	8.98431e-05	-0.250214	0.098	0.125	1
PA2G4P2	9.03246e-05	1.61561	0.01	0.003	1
GHITM	9.13209e-05	0.146334	0.669	0.653	1
MAP6	9.335e-05	-0.0744515	0.79	0.815	1
ADNP-AS1	9.42747e-05	-0.907169	0.013	0.025	1
QARS	9.43075e-05	0.367728	0.153	0.126	1
SNX30	9.50115e-05	-0.136772	0.158	0.192	1
ITGA9	9.50526e-05	1.03864	0.016	0.007	1
PRAF2	9.55626e-05	0.211145	0.498	0.472	1
MTAP	9.56754e-05	0.597815	0.089	0.067	1
EPB41L2	9.58622e-05	0.477568	0.09	0.068	1
GPR108	9.588e-05	0.494398	0.099	0.077	1
CAMKMT	9.62155e-05	-0.5548	0.076	0.1	1
DENND5A	9.72481e-05	-0.259211	0.133	0.163	1
RMDN3	9.74947e-05	0.372382	0.194	0.164	1
CAMTA2	9.7507e-05	0.351953	0.168	0.139	1
UCN	9.75656e-05	0.537559	0.138	0.111	1
ZNF32	9.79992e-05	-0.223546	0.338	0.37	1
lnc-NDUFS6-18	9.80253e-05	-0.177078	0.072	0.097	1
SMC5-AS1	9.81026e-05	-0.280507	0.084	0.109	1
DNTTIP1	9.81931e-05	0.402964	0.248	0.217	1
ELOVL2	9.87621e-05	-0.459738	0.044	0.064	1
ZNF793	9.89866e-05	-0.198494	0.256	0.292	1
RBBP5	9.98545e-05	0.49364	0.178	0.15	1
GOLGA4	0.000100147	0.1708	0.603	0.574	1
CPNE3	0.00010054	0.2501	0.423	0.393	1
LEAP2	0.000101108	0.78862	0.048	0.032	1
STARD5	0.000102267	1.08205	0.021	0.011	1
lnc-TFDP1-2	0.000102314	0.766278	0.076	0.056	1
RTP1	0.00010279	-0.583464	0.045	0.064	1
FBXL14	0.000102905	0.592656	0.045	0.03	1
DCBLD1	0.0001031	0.764719	0.057	0.04	1
PRKAB1	0.000103272	0.371338	0.151	0.124	1
ZNF581	0.000103399	0.440242	0.2	0.171	1
PRDM6	0.000103813	1.70216	0.013	0.005	1
MALAT1	0.000104216	-0.0451338	0.998	0.998	1
lnc-THAP9-1	0.000104432	1.12853	0.017	0.009	1
UBXN7	0.000104516	0.246972	0.373	0.337	1
EML1	0.000104625	-0.257067	0.163	0.193	1
SERTAD4	0.000104706	0.428526	0.189	0.158	1
lnc-SPO11-1	0.000105293	-2.57682	0.003	0.011	1
SEMA3A	0.000105306	-0.392032	0.124	0.152	1
LSM4	0.000105471	-0.149248	0.599	0.636	1
COQ7	0.000105925	-0.284805	0.184	0.216	1
ERC1	0.000105929	-0.208474	0.344	0.376	1
MIR22HG	0.000106006	0.881639	0.071	0.053	1
SLC2A1-AS1	0.000106333	0.686199	0.037	0.023	1
AAAS	0.000106734	0.523509	0.149	0.123	1
LRP10	0.000106916	0.375415	0.163	0.134	1
SDC3	0.00010728	0.212104	0.438	0.405	1
ATRNL1	0.000107296	-0.363279	0.094	0.12	1
UBAP1L	0.000107321	0.720734	0.062	0.044	1
LINC01933	0.000107616	-1.89978	0.004	0.011	1
ALPK3	0.000107619	0.568933	0.082	0.061	1
lnc-ZNF136-2	0.000107759	-0.603297	0.025	0.04	1
LGALS1	0.000107989	0.289986	0.233	0.203	1
PPP1R37	0.000108366	0.421022	0.209	0.18	1
GABRE	0.000108841	0.818754	0.085	0.065	1
CLDN9	0.000109012	0.514524	0.028	0.016	1
CTBP1	0.000109706	0.221659	0.403	0.366	1
EMC9	0.000109831	-0.238084	0.258	0.29	1
PSMB4	0.000110395	-0.135238	0.579	0.609	1
UQCRHL	0.000110459	0.635501	0.068	0.049	1
lnc-TMEM18-4	0.000110857	-1.20278	0.004	0.012	1
CLK3	0.000111917	0.378959	0.182	0.153	1
FAHD1	0.000112155	-0.268989	0.245	0.276	1
SLC27A3	0.000112516	0.49815	0.138	0.113	1
lnc-DNASE1L1-2	0.000112804	-0.534925	0.077	0.1	1
PLOD2	0.000112832	0.404488	0.062	0.044	1
PITPNA-AS1	0.000113338	-0.241957	0.201	0.235	1
VASN	0.000114398	0.938881	0.043	0.028	1
RTN4	0.00011446	0.0831609	0.975	0.979	1
ILKAP	0.000114899	-0.253928	0.233	0.266	1
lnc-GCSH-4	0.000115074	0.615702	0.091	0.07	1
GTF2A2	0.000115169	-0.356192	0.102	0.129	1
DYNC2H1	0.000115332	-0.23229	0.159	0.189	1
AC007608.4	0.000116619	1.48697	0.012	0.005	1
COX7B	0.000116663	-0.0905074	0.768	0.811	1
ZNF264	0.000116982	0.388807	0.229	0.198	1
BCL7C	0.000117387	-0.188834	0.299	0.335	1
DUXAP10	0.000118387	-0.355929	0.011	0.022	1
PRKCB	0.000118393	-0.20918	0.325	0.358	1
FNBP4	0.000118894	0.275139	0.426	0.394	1
lnc-ARF1-3	0.000119007	0.587955	0.065	0.046	1
lnc-RCL1-4	0.00011934	0.766326	0.034	0.021	1
SBF1	0.000119493	0.452838	0.184	0.156	1
MADD	0.000120509	0.331704	0.3	0.269	1
TTC19	0.000121213	0.199758	0.518	0.48	1
SLC44A4	0.000121295	0.971568	0.019	0.01	1
RNF169	0.000121421	-0.29362	0.128	0.157	1
GALNT10	0.000121535	0.260365	0.091	0.069	1
SDC4	0.000121683	1.00472	0.024	0.013	1
CCDC170	0.000121954	1.01929	0.024	0.013	1
REPS1	0.000122006	-0.131903	0.166	0.199	1
PHOSPHO2	0.000122278	-0.241783	0.063	0.085	1
USP16	0.000122926	-0.143697	0.279	0.316	1
lnc-PLCD3-1	0.000123404	1.03342	0.03	0.018	1
lnc-GLT1D1-4	0.000123698	1.2139	0.015	0.007	1
EVA1C	0.000124121	0.403572	0.066	0.048	1
CNIH2	0.000124827	-0.0844253	0.738	0.785	1
PIRT	0.000125059	1.32742	0.03	0.018	1
CLCN2	0.000125213	0.91166	0.078	0.058	1
STK25	0.0001253	0.267786	0.426	0.395	1
MAP1S	0.000125927	0.248236	0.319	0.284	1
lnc-STPG1-3	0.000126795	-0.29974	0.203	0.234	1
RPS23	0.000126978	-0.0628712	0.952	0.97	1
GPR6	0.000126984	1.63656	0.012	0.005	1
PLA2G4C	0.000127013	0.647634	0.099	0.077	1
SOX13	0.000127881	0.546069	0.04	0.026	1
LHX1-DT	0.000128086	-0.531038	0.027	0.042	1
PABPC1P3	0.0001284	1.21511	0.024	0.014	1
lnc-CCDC90B-3	0.000128535	0.771932	0.044	0.03	1
IFT52	0.000128942	-0.185659	0.282	0.318	1
NCAM1	0.000129023	-0.0746863	0.869	0.897	1
NDUFA6-DT	0.00012918	-0.387614	0.049	0.069	1
lnc-JMJD4-4	0.000129233	-0.574959	0.03	0.046	1
FAHD2B	0.000129322	0.384239	0.124	0.099	1
lnc-SH3TC1-3	0.000129888	0.521742	0.049	0.033	1
ST13	0.000130361	0.142351	0.705	0.683	1
SOX6	0.000131083	-0.815733	0.023	0.037	1
REEP1	0.000132243	-0.1581	0.477	0.51	1
CAMK2N1	0.000132263	-0.102555	0.652	0.676	1
BAALC	0.000132294	0.224226	0.424	0.392	1
CD3D	0.00013231	1.41014	0.016	0.007	1
CRHBP	0.000133354	0.362814	0.088	0.066	1
SHC4	0.000133498	0.263592	0.257	0.224	1
LIMCH1	0.000133874	0.213053	0.334	0.295	1
SMIM3	0.000133926	0.344679	0.051	0.035	1
DRAM1	0.000134112	1.04656	0.017	0.008	1
lnc-ANAPC7-4	0.000134294	0.421755	0.16	0.133	1
LINC02246	0.000134325	0.86624	0.028	0.016	1
PTPRE	0.000134671	-0.264836	0.192	0.223	1
SYNM	0.000134776	-0.340605	0.109	0.136	1
PDXK	0.000135072	0.235941	0.462	0.427	1
TPRG1L	0.000135086	0.294739	0.266	0.234	1
SRSF9	0.000135335	-0.209387	0.19	0.224	1
GGA1	0.000135702	0.321123	0.275	0.243	1
LINC02289	0.000135924	1.29849	0.017	0.008	1
NASP	0.000136503	-0.0502156	0.554	0.6	1
CPLX1	0.000136826	0.414487	0.16	0.134	1
MPZL1	0.000136883	0.211528	0.454	0.42	1
GPAT3	0.000136889	0.836869	0.02	0.01	1
CCDC88A	0.000136965	-0.0553142	0.725	0.746	1
CTHRC1	0.000137014	-0.50945	0.062	0.084	1
IDH3A	0.000137073	0.315847	0.258	0.227	1
GOSR2	0.000137157	0.237533	0.334	0.298	1
FLOT1	0.00013726	-0.140201	0.507	0.531	1
LITAF	0.000138231	0.536626	0.105	0.083	1
PSMD3	0.000138297	0.236307	0.474	0.437	1
GPATCH2L	0.00013871	0.250402	0.477	0.442	1
ABHD15	0.000138842	0.404806	0.042	0.027	1
MS4A8	0.000138863	0.972355	0.019	0.01	1
GYG1	0.000139007	0.388769	0.194	0.164	1
SNX25	0.000139186	0.47959	0.1	0.078	1
THEM4	0.000139268	-0.295645	0.168	0.198	1
ADAP2	0.000139371	0.586	0.052	0.036	1
lnc-GADD45GIP1-1	0.000139408	0.702482	0.055	0.038	1
EIF2D	0.000139837	0.410932	0.095	0.073	1
AC022144.1	0.000139935	1.16172	0.017	0.008	1
TP53BP2	0.000139975	-0.379844	0.13	0.158	1
DNAJB9	0.00014059	0.146406	0.481	0.439	1
lnc-EIF3B-3	0.000140743	1.63391	0.012	0.005	1
MZT2A	0.0001421	0.124829	0.687	0.66	1
NECAB2	0.000142653	0.375636	0.345	0.315	1
PKNOX2	0.000143255	0.340931	0.085	0.064	1
BNIP3	0.000144007	0.248074	0.523	0.507	1
PLPPR4	0.000144446	-0.246943	0.163	0.194	1
RPS6KB2	0.000144686	0.48147	0.143	0.118	1
SNHG7	0.000144897	-0.128439	0.571	0.599	1
PNMA8C	0.000144915	-0.308075	0.093	0.118	1
ACP1	0.00014516	-0.1431	0.552	0.582	1
GPRASP2	0.000145491	0.219188	0.331	0.294	1
C1orf162	0.000145503	1.06488	0.019	0.01	1
LINC01971	0.000145547	-0.580812	0.047	0.066	1
ZDHHC8P1	0.000145671	-0.958309	0.009	0.02	1
lnc-KHDC3L-2	0.000146382	0.36179	0.194	0.165	1
lnc-AKR1D1-5	0.00014713	-0.812066	0.02	0.033	1
CLSTN2	0.000147373	0.473545	0.121	0.098	1
lnc-ARL6-1	0.000147924	-0.679625	0.022	0.037	1
PKN1	0.000148764	0.223178	0.439	0.405	1
NAA80	0.000148913	0.248961	0.1	0.078	1
TMEM271	0.000149462	-0.299506	0.15	0.18	1
KLHDC9	0.000150194	-0.264226	0.251	0.284	1
PSD	0.000150919	0.179414	0.441	0.404	1
DNAJB5	0.000150919	0.3463	0.224	0.194	1
ZBTB20	0.000151282	-0.147242	0.349	0.383	1
lnc-PRDM2-4	0.00015167	1.41928	0.016	0.008	1
DHX15	0.000151969	0.315429	0.315	0.285	1
EPS8L1	0.000152261	-0.255787	0.187	0.218	1
EPRS	0.000152481	0.221619	0.536	0.51	1
TBC1D8	0.000154979	0.669542	0.038	0.025	1
EEF1DP1	0.000155108	0.932925	0.022	0.012	1
PCED1A	0.000157001	-0.159554	0.11	0.138	1
lnc-HNRNPA3-1	0.000157127	1.06706	0.014	0.007	1
ALPK1	0.000157827	1.42287	0.014	0.007	1
MIR7-3HG	0.000157952	-0.0708788	0.385	0.43	1
RMND1	0.000158372	-0.271525	0.241	0.271	1
MTDH	0.000158464	-0.0935292	0.673	0.687	1
HNRNPD	0.00015857	-0.0621649	0.648	0.672	1
RELL2	0.000158966	0.287502	0.242	0.211	1
RSAD1	0.000158983	0.404441	0.124	0.099	1
SMCR5	0.000159882	0.803805	0.083	0.064	1
LINC00599	0.000162818	0.493473	0.149	0.123	1
NT5C3A	0.00016312	-0.169581	0.332	0.369	1
CD164L2	0.000163306	0.651624	0.012	0.005	1
SENP7	0.000164327	-0.0840866	0.312	0.351	1
RAD51B	0.000164797	0.805051	0.03	0.019	1
LYRM2	0.00016486	-0.143403	0.423	0.459	1
RAB4B	0.000165133	1.02726	0.027	0.016	1
KCNG2	0.000166322	1.07644	0.032	0.02	1
COX17	0.000167172	-0.143832	0.432	0.469	1
C19orf54	0.000170412	0.924654	0.028	0.017	1
MAP2K1	0.000170675	0.239381	0.269	0.235	1
VMO1	0.000171928	0.527664	0.076	0.056	1
BCLAF3	0.000172182	-0.225878	0.148	0.178	1
TAF1C	0.00017234	0.773383	0.071	0.053	1
lnc-NPAP1-10	0.000172692	-1.29074	0.004	0.012	1
SNHG6	0.00017346	0.123284	0.807	0.806	1
TCF19	0.000173921	-1.61262	0.004	0.011	1
ANAPC13	0.000174126	-0.128467	0.465	0.503	1
PPP1R8	0.000174834	-0.189757	0.157	0.188	1
lnc-GLYAT-2	0.00017488	0.332649	0.204	0.175	1
lnc-RPIA-162	0.000175276	-0.70025	0.009	0.019	1
CEP44	0.000175784	0.371939	0.161	0.134	1
CUEDC2	0.000176363	-0.125491	0.537	0.567	1
PAX8	0.000176377	0.564383	0.02	0.01	1
TBCK	0.000176873	-0.156642	0.104	0.131	1
BEX4	0.000177393	-0.0645854	0.864	0.899	1
KDF1	0.000177576	0.802427	0.014	0.006	1
lnc-MACC1-1	0.000177624	0.314106	0.067	0.048	1
MRPS5	0.000178371	0.271171	0.425	0.391	1
RETREG3	0.000178805	0.32183	0.149	0.122	1
PDE1C	0.000178849	-0.804399	0.015	0.027	1
RAX	0.000179079	-1.10197	0.019	0.032	1
TMEM132C	0.000179233	0.769634	0.056	0.04	1
PCYOX1	0.000179352	0.182162	0.462	0.426	1
RNF5	0.00017949	-0.18674	0.381	0.411	1
COG7	0.000179604	0.580062	0.115	0.092	1
lnc-BCL6-9	0.00017988	-0.453866	0.069	0.091	1
LIMK1	0.00017996	0.335507	0.232	0.204	1
NETO2	0.000180784	-0.431191	0.199	0.227	1
lnc-RASA1-6	0.000180847	1.56039	0.022	0.012	1
HHIP-AS1	0.000180857	-0.629097	0.026	0.041	1
C11orf88	0.000181104	1.43189	0.015	0.007	1
lnc-PLGLB1-9	0.000182129	-0.828356	0.004	0.011	1
SMKR1	0.000182928	-0.489061	0.094	0.118	1
IMPA1	0.000183623	-0.250531	0.188	0.22	1
THAP7-AS1	0.000184729	1.0067	0.017	0.008	1
LINC01902	0.000184879	0.715873	0.083	0.064	1
RASSF6	0.000186318	1.17774	0.025	0.014	1
PCK2	0.000186589	0.527916	0.076	0.057	1
YBX3	0.00018793	0.427222	0.15	0.124	1
CATSPERG	0.000187932	0.460386	0.126	0.102	1
lnc-DEGS2-7	0.000188161	0.805712	0.012	0.005	1
SCNN1A	0.000188805	0.925614	0.015	0.007	1
CNPPD1	0.000190295	0.304838	0.228	0.197	1
MFSD1	0.000191622	-0.198156	0.065	0.086	1
PRPF19	0.000191956	0.340142	0.192	0.162	1
FAM162A	0.000192174	0.250802	0.371	0.344	1
C20orf27	0.000192268	-0.16265	0.421	0.45	1
DALRD3	0.000193029	0.170826	0.393	0.354	1
lnc-SIPA1L1-2	0.000193292	0.635313	0.031	0.019	1
LILRB3	0.000193874	1.84559	0.012	0.005	1
PSMG4	0.000194476	-0.29928	0.231	0.261	1
RPL5P9	0.000194576	-0.881092	0.023	0.037	1
lnc-RBMX-1	0.000196287	0.40749	0.182	0.155	1
MRPS11	0.000196937	-0.139082	0.329	0.366	1
MAPK3	0.000197198	0.26945	0.337	0.303	1
TPM1	0.000197712	-0.139649	0.51	0.543	1
ZDHHC21	0.00019781	-0.234094	0.159	0.19	1
IL13RA2	0.000198839	-0.333043	0.269	0.297	1
PNISR	0.00019926	0.137186	0.855	0.847	1
AC012676.5	0.000199519	1.31106	0.021	0.011	1
NKD2	0.000199875	0.674247	0.076	0.057	1
CUL4B	0.000199944	-0.279214	0.184	0.215	1
NR1H3	0.000200156	0.80423	0.05	0.034	1
PAG1	0.000200267	-0.238475	0.171	0.203	1
TENM2	0.000200886	0.293128	0.213	0.183	1
KCNC3	0.000200998	-0.421294	0.062	0.083	1
SMN2	0.000201828	-0.28097	0.015	0.027	1
lnc-KCTD15-5	0.000201944	1.42653	0.012	0.005	1
PTGFR	0.000201999	0.231124	0.089	0.068	1
DCAF8	0.00020383	0.542218	0.127	0.104	1
AC017116.2	0.000204092	0.657643	0.096	0.075	1
SIX1	0.00020412	0.408213	0.03	0.019	1
DAP	0.000204586	0.363633	0.198	0.169	1
CORO6	0.000204925	1.02281	0.031	0.019	1
PGD	0.000205212	0.294919	0.382	0.355	1
PPFIA2	0.000205347	-0.210358	0.292	0.325	1
ARID4B	0.000207555	-0.105164	0.588	0.62	1
CACNB3	0.000207578	-0.225112	0.254	0.286	1
HERC4	0.00020835	0.338438	0.275	0.244	1
TRIM27	0.000208713	0.223106	0.358	0.321	1
CNP	0.000208736	0.275118	0.298	0.266	1
lnc-SYDE1-2	0.000209058	-1.44335	0.011	0.022	1
NUMA1	0.000209231	0.272298	0.293	0.261	1
TMEM230	0.000211321	-0.171197	0.357	0.39	1
CHMP4A	0.000211325	-0.199248	0.212	0.245	1
LLGL1	0.000211859	-0.215123	0.04	0.057	1
JAZF1	0.000212109	-0.224468	0.28	0.311	1
DNMT1	0.000212488	-0.142306	0.309	0.345	1
PIGX	0.000212688	-0.15257	0.391	0.424	1
lnc-DPYSL2-1	0.000212826	0.834435	0.025	0.014	1
TMUB2	0.000213352	0.275598	0.257	0.226	1
MSS51	0.000213666	1.30438	0.019	0.01	1
DHH	0.000214166	1.05889	0.034	0.021	1
BAIAP2	0.000214213	0.300313	0.265	0.235	1
NUDT16L1	0.000215022	-0.156507	0.315	0.351	1
SRFBP1	0.000215299	-0.244738	0.21	0.243	1
GSTZ1	0.000215356	0.284969	0.165	0.137	1
AK4	0.000215488	0.39456	0.128	0.104	1
ATXN2L	0.000216595	0.312962	0.346	0.317	1
DECR1	0.000217328	-0.255235	0.161	0.19	1
CHCHD1	0.000218252	-0.155017	0.486	0.516	1
PTS	0.000218622	-0.124366	0.54	0.572	1
PDCD2	0.000218741	-0.102341	0.367	0.405	1
PLGRKT	0.000220079	-0.191362	0.237	0.271	1
TGFA	0.000220173	0.669689	0.013	0.006	1
NADSYN1	0.00022046	0.572075	0.091	0.07	1
TRAF7	0.000221109	0.29098	0.266	0.236	1
DNAJB11	0.000221212	-0.191001	0.323	0.355	1
DMRTA2	0.000222096	-0.523618	0.213	0.235	1
SPTLC1	0.000222888	0.3233	0.247	0.218	1
TESK1	0.000223088	0.265918	0.297	0.265	1
C6orf136	0.000224965	0.357582	0.167	0.139	1
SLC30A9	0.000225376	-0.163142	0.269	0.305	1
TENT5C	0.000226428	1.04094	0.014	0.007	1
COX4I1	0.000227231	-0.0692791	0.913	0.942	1
LINC01896	0.000227746	-0.785459	0.034	0.05	1
CCDC74B	0.00022796	-0.363389	0.072	0.094	1
DDX39A	0.000228021	-0.1208	0.179	0.212	1
LAMB3	0.000228302	-0.201764	0.039	0.056	1
AUTS2	0.000229038	-0.168146	0.493	0.53	1
RAB13	0.000230785	0.33667	0.121	0.097	1
RUNX1	0.000231062	0.452784	0.022	0.012	1
SOD2-OT1	0.000231064	-0.891245	0.006	0.014	1
lnc-MRPL40-1	0.000231626	0.678372	0.032	0.02	1
DICER1-AS1	0.000232572	0.331602	0.184	0.156	1
NT5C2	0.000232575	-0.23748	0.203	0.235	1
PAAF1	0.000232933	0.368907	0.255	0.225	1
PRRG2	0.000233462	0.515939	0.029	0.018	1
CCDC159	0.00023451	0.788871	0.041	0.027	1
ARHGAP21	0.000234875	0.317403	0.463	0.435	1
NHS	0.000235145	0.444627	0.133	0.109	1
RELB	0.000235284	0.797327	0.045	0.031	1
TOP2B	0.000236385	-0.11335	0.562	0.59	1
CUL9	0.000237485	0.706025	0.08	0.061	1
lnc-ZCCHC13-17	0.000239951	-0.386228	0.059	0.079	1
SSBP4	0.00024032	-0.142173	0.586	0.61	1
MAST1	0.000240811	0.305772	0.35	0.321	1
TCEAL2	0.00024105	-0.0966958	0.701	0.738	1
LINC01534	0.00024224	0.478764	0.119	0.095	1
lnc-HSCB-4	0.000243583	0.966288	0.015	0.007	1
SNAI1	0.000243839	1.55397	0.017	0.009	1
TSEN34	0.000244105	0.18356	0.488	0.455	1
ANO5	0.000245393	-0.182257	0.135	0.163	1
MROH1	0.00024615	0.411002	0.165	0.139	1
CD81	0.000246266	-0.0545868	0.84	0.888	1
ZMAT1	0.000246308	-0.241053	0.147	0.177	1
L3MBTL2	0.000247025	-0.248055	0.074	0.097	1
HCN3	0.000251823	0.394035	0.215	0.187	1
GFOD1	0.00025273	0.487472	0.151	0.127	1
COL18A1	0.000253163	0.385053	0.232	0.205	1
lnc-SHF-2	0.000253923	0.633015	0.066	0.049	1
CSNK2A1	0.000254812	0.158433	0.64	0.612	1
BBS2	0.00025504	0.333669	0.138	0.113	1
lnc-ATP8A2-2	0.000255351	0.739843	0.039	0.026	1
ELMO3	0.000256306	1.26752	0.02	0.011	1
PDE1B	0.000256319	0.718956	0.044	0.03	1
OLFM2	0.000256793	-0.111927	0.646	0.67	1
MIGA2	0.000256973	0.684643	0.058	0.041	1
TCHP	0.000257186	-0.329391	0.109	0.134	1
GPATCH2	0.000257384	-0.133358	0.294	0.332	1
CDKL1	0.000257528	1.25626	0.025	0.015	1
GSE1	0.000257744	-0.220068	0.356	0.389	1
CYP20A1	0.000258207	-0.0374373	0.095	0.121	1
CLDND2	0.000259851	0.515293	0.035	0.023	1
EHD4	0.000260267	0.874255	0.042	0.028	1
RRP1	0.000260704	-0.241789	0.15	0.18	1
CBWD4P	0.000261275	1.06331	0.01	0.004	1
lnc-C16orf72-7	0.000262127	1.29257	0.015	0.007	1
lnc-HSPB1-4	0.000262776	0.813736	0.027	0.016	1
OR2A1-AS1	0.000263052	1.5282	0.011	0.005	1
ACTN4	0.000263094	0.271245	0.334	0.305	1
RASGRP3	0.000263169	1.4447	0.019	0.01	1
SAMD4A	0.000264796	0.571928	0.097	0.076	1
RECK	0.000265048	0.507282	0.093	0.072	1
MIR210HG	0.000265218	0.50722	0.05	0.035	1
KDM4B	0.000266054	0.373693	0.247	0.219	1
THBS2	0.000267723	0.878558	0.045	0.031	1
CCDC61	0.000268245	1.05611	0.023	0.013	1
FAM216A	0.000268796	-0.172153	0.331	0.363	1
lnc-DEGS2-2	0.000268849	-0.0823807	0.093	0.118	1
C1D	0.000269497	-0.144933	0.395	0.428	1
PBDC1	0.000269643	-0.163215	0.333	0.368	1
lnc-ZNF169-7	0.000269947	0.541318	0.1	0.079	1
EPDR1	0.000273138	0.644341	0.101	0.08	1
SULT1A3	0.000274223	0.670553	0.022	0.012	1
lnc-IL16-12	0.000274226	0.609078	0.042	0.028	1
STK3	0.000275768	0.837113	0.033	0.021	1
SLC6A5	0.000275876	-1.57523	0.004	0.011	1
IGIP	0.000276529	0.52129	0.041	0.027	1
ZNF821	0.000276814	-0.176583	0.264	0.297	1
RENBP	0.00027808	-0.19331	0.038	0.055	1
NARS2	0.000278951	0.299461	0.164	0.137	1
RGPD5	0.000280605	0.676919	0.091	0.072	1
NUDT2	0.000280797	-0.215495	0.316	0.348	1
LINC00648	0.000282414	-1.55337	0.003	0.01	1
CLDN12	0.00028292	0.487753	0.128	0.104	1
FAM241B	0.000283899	-0.10385	0.596	0.629	1
FBXL20	0.000284081	0.497345	0.148	0.124	1
EBAG9	0.000285145	-0.134133	0.272	0.307	1
TMBIM4	0.000285646	-0.144907	0.327	0.362	1
AC046143.1	0.000286652	-1.28109	0.003	0.01	1
lnc-CAPRIN2-2	0.000286981	0.920948	0.025	0.015	1
HK2	0.00028762	0.533212	0.022	0.013	1
BOD1	0.000287938	-0.123615	0.494	0.528	1
DCTN1	0.000291487	-0.207156	0.147	0.176	1
GTF2F1	0.000292782	0.240537	0.363	0.334	1
S100A13	0.000292876	0.23495	0.205	0.174	1
lnc-NPAP1-9	0.000293627	0.0178335	0.009	0.018	1
GABRB2	0.000293749	0.845842	0.074	0.056	1
lnc-LMTK3-2	0.000295001	0.906747	0.026	0.016	1
FAAH	0.00029578	-0.293816	0.096	0.121	1
STX6	0.000296117	-0.108249	0.131	0.16	1
ZBTB37	0.000296397	0.375976	0.201	0.174	1
PANK2	0.000296754	-0.287846	0.213	0.243	1
DPF1	0.000297298	0.255151	0.44	0.412	1
lnc-WDR4-7	0.000299687	0.754431	0.034	0.022	1
C6orf118	0.000300114	-0.535052	0.013	0.024	1
PLXNA2	0.000300144	0.39571	0.147	0.121	1
B4GALT6	0.000300632	0.391755	0.098	0.076	1
SV2B	0.000301522	0.336649	0.113	0.09	1
KIAA1841	0.000301974	0.348636	0.238	0.208	1
USP4	0.00030294	0.409585	0.157	0.132	1
SFMBT2	0.000303031	-0.313221	0.049	0.068	1
EGLN3	0.000303424	0.25753	0.086	0.065	1
LINC02298	0.000303665	0.601904	0.035	0.023	1
SLC38A3	0.000304725	0.89524	0.015	0.007	1
XPA	0.000306576	-0.174636	0.35	0.384	1
MAFK	0.000306643	0.39333	0.08	0.061	1
PUDP	0.000306698	-0.397546	0.089	0.113	1
lnc-UQCRHL-1	0.000307098	-0.223521	0.271	0.302	1
STMN3	0.000307651	0.170876	0.636	0.613	1
SSBP2	0.000309188	-0.194325	0.502	0.522	1
lnc-PDS5B-2	0.000309688	1.12103	0.016	0.008	1
lnc-ZDBF2-1	0.000310746	1.07432	0.022	0.012	1
PLA2G15	0.000312032	0.478668	0.134	0.111	1
NUBP2	0.00031263	-0.136963	0.329	0.367	1
CHTOP	0.000313243	0.219699	0.427	0.395	1
AKT2	0.00031411	0.298566	0.215	0.186	1
ZNF154	0.000315723	-0.396825	0.064	0.084	1
lnc-ELOA-2	0.000317134	1.72549	0.014	0.007	1
JMJD6	0.000321623	0.43313	0.163	0.139	1
SASS6	0.000323663	-0.463887	0.066	0.086	1
CCDC65	0.000325239	-0.691373	0.032	0.047	1
CHRNA3	0.000325762	0.478473	0.138	0.114	1
SIL1	0.000325797	0.304188	0.21	0.183	1
CHST11	0.000326286	-0.649478	0.051	0.069	1
SAMD4B	0.000326442	0.259949	0.298	0.266	1
lnc-IL11RA-3	0.000326539	0.815795	0.023	0.013	1
FIG4	0.000326796	-0.147771	0.133	0.161	1
WNK1	0.000327019	0.206945	0.452	0.419	1
MNAT1	0.000327585	-0.19944	0.267	0.3	1
INTS11	0.000328813	0.328732	0.306	0.277	1
CYB5A	0.000329076	0.332237	0.245	0.217	1
MAFF	0.000329342	0.444549	0.134	0.11	1
MFHAS1	0.00032977	0.417519	0.139	0.115	1
ASPN	0.000330175	-1.43172	0.004	0.012	1
GSTO1	0.000331952	0.192141	0.347	0.313	1
ARMCX5	0.000332819	0.349792	0.151	0.126	1
HSD17B11	0.000333219	-0.147336	0.046	0.064	1
lnc-NDFIP1-1	0.000334394	0.54427	0.108	0.087	1
ZC3H8	0.000335152	-0.132043	0.258	0.292	1
PRPSAP2	0.00033564	-0.176006	0.369	0.4	1
PDS5B	0.000336574	-0.150593	0.335	0.37	1
PET100	0.000336878	-0.134744	0.389	0.424	1
ATP6AP1	0.000338489	0.18843	0.297	0.263	1
DCAF5	0.000338698	0.254361	0.314	0.281	1
RRAGD	0.00034172	0.228537	0.222	0.192	1
lnc-PQLC1-104	0.000342001	0.53219	0.061	0.044	1
ORC6	0.000342344	0.589358	0.086	0.067	1
AC122688.3	0.000342698	0.795075	0.046	0.032	1
lnc-ATAD5-9	0.000343715	0.538512	0.102	0.081	1
lnc-SNAP25-4	0.000343762	0.763164	0.028	0.017	1
lnc-ZNF124-1	0.000344084	0.950824	0.045	0.031	1
AC005921.3	0.000344667	0.967909	0.028	0.017	1
MRPS34	0.00034499	-0.107091	0.548	0.583	1
EPB41L4A-AS1	0.000345051	0.162278	0.599	0.576	1
CASC9	0.000345459	-0.66491	0.028	0.043	1
DBN1	0.00034684	0.180409	0.62	0.59	1
DAGLA	0.000350946	-0.406208	0.062	0.082	1
LINC02177	0.000350999	0.839061	0.012	0.005	1
ZMAT4	0.000351526	0.213234	0.097	0.076	1
PPP1R7	0.000352273	-0.168809	0.391	0.419	1
FAM3A	0.00035246	0.243203	0.269	0.238	1
MTHFD1L	0.00035408	0.342421	0.152	0.128	1
TARBP1	0.000355233	-0.176334	0.127	0.155	1
GPATCH4	0.000355374	-0.343333	0.067	0.087	1
ESD	0.000355531	-0.105058	0.575	0.6	1
PLOD1	0.000355533	0.381616	0.107	0.085	1
ZBTB7B	0.000356547	0.947205	0.017	0.009	1
DGUOK-AS1	0.000356935	0.49597	0.062	0.045	1
FRMPD4	0.000357062	0.621892	0.052	0.037	1
CENPP	0.000357078	-0.739049	0.018	0.03	1
lnc-IBA57-2	0.00035775	1.50324	0.014	0.007	1
COX7A1	0.000358099	-0.561805	0.045	0.062	1
AL162458.1	0.00035812	0.429188	0.017	0.009	1
RPL23AP87	0.000359827	-0.554419	0.009	0.019	1
RGS7BP	0.000361064	0.478998	0.106	0.084	1
lnc-MCL1-2	0.000361685	0.81004	0.054	0.039	1
RFX7	0.000362367	-0.193104	0.151	0.179	1
lnc-FAM161A-1	0.000364936	0.677979	0.034	0.022	1
lnc-MPPE1-8	0.000365004	1.02266	0.024	0.014	1
MPRIP-AS1	0.000365471	0.639166	0.062	0.045	1
SLC39A7	0.000365546	0.205728	0.465	0.433	1
NOVA2	0.00036669	0.249652	0.475	0.445	1
lnc-DERL3-2	0.000368542	-0.507786	0.038	0.054	1
SEC63	0.000372052	0.178259	0.511	0.477	1
CENPF	0.000372188	1.2618	0.023	0.013	1
PARP8	0.000372245	-0.219822	0.099	0.124	1
P3H2-AS1	0.000372955	-0.788783	0.014	0.024	1
CENPB	0.000373596	-0.353265	0.138	0.165	1
CEP70	0.000375663	-0.311848	0.132	0.158	1
C1orf122	0.000375669	-0.154772	0.374	0.404	1
HTR2C	0.00037614	-0.781201	0.059	0.078	1
YIF1A	0.000377043	0.24584	0.344	0.314	1
PI4KB	0.000377745	0.416747	0.174	0.148	1
PRDX1	0.000377888	-0.0959428	0.787	0.811	1
MRTO4	0.000378767	-0.165041	0.221	0.254	1
BEND5	0.000379453	-0.113045	0.314	0.353	1
EEF2K	0.00037955	0.536943	0.134	0.112	1
lnc-EBF3-8	0.000381162	1.19337	0.015	0.007	1
CAMK1D	0.000381889	0.45151	0.147	0.123	1
BCAP31	0.000383165	-0.125773	0.505	0.535	1
MYO15B	0.000383889	1.23193	0.013	0.006	1
ZKSCAN5	0.000384437	0.493187	0.099	0.079	1
RPS28	0.00038578	-0.0346296	0.926	0.939	1
GZF1	0.000386234	0.34591	0.145	0.12	1
ANKRD6	0.000387558	-0.257669	0.123	0.149	1
SRRM3	0.000389398	0.306691	0.348	0.32	1
MCCC1	0.000389744	-0.448198	0.074	0.095	1
GLRX	0.000390137	-0.723213	0.018	0.03	1
DNPH1	0.000394546	-0.264088	0.266	0.297	1
lnc-THAP7-3	0.000395269	0.404433	0.041	0.027	1
RUFY2	0.00039546	-0.111403	0.449	0.484	1
AC025678.3	0.000397378	0.531248	0.099	0.079	1
PIM1	0.000399342	0.609862	0.102	0.082	1
SLC4A8	0.000399951	-0.201778	0.262	0.295	1
lnc-EVI2A-3	0.000400648	1.46038	0.014	0.007	1
TRMT10A	0.000400897	-0.351853	0.065	0.084	1
SLC1A4	0.000401772	0.367306	0.218	0.191	1
RAB39B	0.000402876	0.307985	0.329	0.301	1
DNASE1L1	0.000403324	0.500781	0.075	0.057	1
lnc-USP25-10	0.000403714	1.01158	0.029	0.018	1
PTPRD-AS1	0.000403793	-0.315189	0.068	0.089	1
lnc-CXorf36-46	0.00040434	-0.258138	0.017	0.029	1
GPR82	0.000404778	-0.158295	0.07	0.093	1
lnc-KANTR-23	0.000405837	0.509195	0.049	0.034	1
KCNF1	0.000406756	0.453986	0.107	0.086	1
TGFB1	0.000409901	0.662696	0.053	0.038	1
AADAT	0.000410162	-0.238086	0.094	0.119	1
TCEA2	0.000410168	-0.105277	0.533	0.563	1
CRYBG3	0.000410185	0.74039	0.052	0.037	1
ATP11C	0.00041042	-0.290976	0.126	0.152	1
lnc-PAM-1	0.000411361	0.910998	0.025	0.015	1
CLMP	0.000411454	0.714151	0.075	0.057	1
TMEM45B	0.00041296	1.53539	0.011	0.005	1
USP46-AS1	0.000414248	-0.790592	0.012	0.022	1
TLK2	0.000414381	-0.201533	0.211	0.242	1
NPAP1	0.000414546	-0.86343	0.007	0.015	1
CHRNB1	0.000414761	-0.293974	0.185	0.214	1
GPR171	0.000416334	-1.66327	0.007	0.015	1
MARK3	0.000416624	0.254821	0.418	0.391	1
GDF9	0.000417217	1.42068	0.012	0.006	1
SRSF1	0.00041884	-0.271842	0.07	0.091	1
MARVELD2	0.000418946	0.540681	0.032	0.02	1
ZNF263	0.000420108	0.452258	0.139	0.116	1
ATP11A	0.000420761	0.238407	0.206	0.176	1
lnc-ILK-4	0.000422189	0.978913	0.035	0.023	1
RBPJ	0.000423429	0.102671	0.61	0.566	1
YTHDF1	0.000425057	0.307198	0.267	0.238	1
ATP9A	0.000425751	-0.105422	0.484	0.519	1
INSM2	0.000431364	-1.07664	0.006	0.013	1
lnc-TGFB1-6	0.000432882	0.868708	0.041	0.028	1
SERPINI1	0.000433395	0.16717	0.342	0.309	1
lnc-ZNF397-3	0.000434701	0.571317	0.049	0.035	1
ASNSD1	0.000435468	-0.226433	0.297	0.327	1
NEXN-AS1	0.000436946	1.19539	0.028	0.017	1
lnc-SUMO1-7	0.000437159	-0.299722	0.125	0.151	1
SPTSSA	0.000437982	-0.189151	0.345	0.376	1
SNAI3-AS1	0.000438118	-0.32802	0.038	0.054	1
SNRPA	0.000439343	0.391115	0.229	0.203	1
NAGLU	0.000442821	0.463591	0.11	0.089	1
ZNF429	0.00044305	-0.233749	0.175	0.204	1
lnc-ZNF546-4	0.000443479	-1.38349	0.005	0.013	1
ZNF480	0.000443659	0.385762	0.13	0.107	1
MVP	0.000444052	0.291148	0.077	0.058	1
MRFAP1L1	0.000444422	-0.137064	0.461	0.492	1
HSD17B12	0.000445932	0.174885	0.592	0.56	1
NAALAD2	0.000446554	-0.842752	0.007	0.015	1
C5orf24	0.000446719	-0.124411	0.511	0.542	1
TMEM14C	0.000447631	-0.129337	0.589	0.617	1
lnc-DHRS2-2	0.000447767	-1.61373	0.004	0.01	1
KATNBL1	0.000447842	0.257253	0.353	0.322	1
CHIC2	0.000447845	-0.252729	0.189	0.218	1
STK40	0.000448342	0.322258	0.201	0.173	1
PUS7	0.000449194	-0.660459	0.046	0.064	1
lnc-KIAA0930-1	0.000450012	0.999602	0.019	0.01	1
ITPR1-DT	0.00045016	0.887767	0.021	0.012	1
lnc-CRIPT-1	0.000451588	1.91395	0.014	0.007	1
NPAS2	0.00045356	0.725321	0.041	0.027	1
CDCA7	0.000454314	1.24914	0.024	0.014	1
MITF	0.000454438	0.851605	0.015	0.008	1
AC026979.4	0.000456803	-0.660959	0.012	0.022	1
MCF2	0.000458169	-1.10358	0.02	0.032	1
lnc-SLC25A6-2	0.00045846	1.05962	0.022	0.012	1
DCHS1	0.000458943	-0.148135	0.126	0.154	1
MARF1	0.000460363	0.410207	0.135	0.111	1
ALDH1A1	0.000462035	1.47689	0.022	0.013	1
MAP2K4	0.000463184	-0.231308	0.295	0.325	1
lnc-EIF2AK3-28	0.000463947	-0.131372	0.306	0.34	1
AC092835.1	0.000464705	-0.467048	0.038	0.054	1
ERGIC3	0.000465662	0.210684	0.49	0.464	1
PDIA6	0.000466289	-0.0744956	0.532	0.565	1
RNF145	0.000466442	0.236376	0.308	0.278	1
HSPB8	0.000466768	0.819776	0.028	0.018	1
RABL2A	0.000468462	0.506861	0.114	0.093	1
SMCO4	0.00047055	0.259377	0.144	0.119	1
LCA5L	0.000474369	-1.15804	0.01	0.02	1
TBPL1	0.000475472	-0.11004	0.424	0.46	1
lnc-NFE2L2-1	0.000476655	0.972055	0.026	0.016	1
lnc-WDR4-2	0.000476682	0.519884	0.115	0.093	1
IFIT5	0.00047672	-0.272955	0.183	0.211	1
BAP1	0.000477897	0.379458	0.157	0.132	1
USP34	0.000478165	-0.155099	0.466	0.493	1
EPPK1	0.000479655	0.587594	0.057	0.041	1
GSTA4	0.000480211	-0.111406	0.658	0.685	1
HNRNPK	0.000484417	-0.100011	0.806	0.826	1
CLIP4	0.000485094	0.458003	0.131	0.108	1
GNAI3	0.000486459	0.172464	0.587	0.564	1
lnc-ZNF726-3	0.000486477	-0.51621	0.015	0.027	1
ZNF703	0.000488596	0.128185	0.142	0.117	1
PNN	0.000489445	-0.0690345	0.748	0.769	1
SMPD1	0.000489957	0.436459	0.165	0.141	1
FRG1EP	0.000494119	1.62369	0.013	0.006	1
SNRNP40	0.000494198	-0.354723	0.096	0.119	1
SELENOM	0.000496399	0.168493	0.535	0.509	1
FAM71E1	0.000497105	0.238062	0.197	0.169	1
CLASRP	0.000497601	0.546327	0.145	0.122	1
lnc-SLC38A2-1	0.000497902	0.831827	0.03	0.019	1
KLF6	0.000498697	0.362192	0.211	0.183	1
DHX57	0.000499119	-0.103871	0.155	0.185	1
CACNG4	0.000499162	-0.186994	0.255	0.288	1
LMBR1L	0.000499298	0.354617	0.226	0.198	1
KHDRBS2	0.00049948	-0.261726	0.128	0.154	1
SLAMF9	0.000500269	1.18616	0.011	0.005	1
HLA-E	0.000502093	0.503762	0.075	0.058	1
ZYX	0.000504868	0.344413	0.253	0.225	1
SLC35E2B	0.000505703	0.523802	0.17	0.147	1
lnc-IQCF6-2	0.000506725	-0.135626	0.118	0.144	1
OGFOD1	0.000507986	0.341376	0.234	0.208	1
IRS2	0.000510308	0.249958	0.347	0.319	1
PADI2	0.000511833	1.57887	0.012	0.005	1
TOX4	0.000512516	0.265651	0.455	0.426	1
USP13	0.000514606	0.411223	0.157	0.133	1
SMPD3	0.000518066	0.294506	0.277	0.248	1
LINC02134	0.0005211	-1.12679	0.006	0.013	1
ZDBF2	0.000521536	0.254049	0.352	0.319	1
MFSD3	0.000524449	0.288237	0.201	0.174	1
lnc-GPR50-1	0.000524507	1.0575	0.03	0.019	1
ACP5	0.000526129	0.98562	0.018	0.01	1
DBF4B	0.000527005	0.7104	0.062	0.046	1
DHX29	0.000527882	-0.151237	0.404	0.438	1
LINC00472	0.000527897	0.691956	0.029	0.018	1
ESF1	0.0005286	-0.114866	0.279	0.312	1
MID1IP1	0.000528929	0.299875	0.197	0.17	1
UBXN6	0.000529019	-0.181029	0.268	0.299	1
SDHC	0.00052978	0.156673	0.533	0.502	1
ADORA2A-AS1	0.000533337	1.32409	0.016	0.008	1
MPHOSPH9	0.000535235	0.419307	0.123	0.101	1
lnc-ATRN-4	0.000535648	-0.801527	0.014	0.024	1
PPP1CC	0.000535995	0.152171	0.545	0.505	1
lnc-AK6-6	0.000538307	-0.0757672	0.259	0.295	1
DHCR24	0.000541725	-0.234617	0.137	0.164	1
PHACTR1	0.00054355	0.38134	0.253	0.227	1
CDC42EP1	0.000544599	0.88762	0.033	0.022	1
lnc-PABPC1-3	0.00054464	1.23691	0.023	0.014	1
AHSA2P	0.000546779	0.304719	0.196	0.169	1
HIST1H2BG	0.000547254	-1.38237	0.009	0.017	1
CNGB1	0.000548814	-0.284846	0.059	0.078	1
PAIP1	0.00054994	-0.160429	0.423	0.448	1
ARL6IP4	0.000550194	-0.151157	0.383	0.414	1
R3HCC1L	0.000551201	-0.188413	0.085	0.107	1
LANCL2	0.000551452	-0.242308	0.103	0.127	1
TMEM214	0.000552237	0.405623	0.115	0.094	1
OGT	0.000554249	0.330854	0.262	0.234	1
lnc-MEI4-3	0.000555567	0.252068	0.012	0.005	1
MB	0.00055589	0.85762	0.035	0.023	1
TADA2A	0.000556912	-0.141045	0.109	0.134	1
NYNRIN	0.000559012	-0.231185	0.078	0.1	1
UBTD1	0.000559622	0.611171	0.064	0.048	1
lnc-MEAF6-4	0.000560506	1.04609	0.01	0.004	1
RASAL2	0.000563173	-0.137232	0.346	0.378	1
LRRIQ1	0.000566352	-0.301079	0.125	0.15	1
SUCLA2	0.000566809	-0.182823	0.412	0.434	1
lnc-KDM5A-1	0.000566948	0.627391	0.061	0.045	1
ANKMY2	0.000567906	0.13002	0.325	0.291	1
IARS	0.000568215	0.34217	0.305	0.278	1
PLPP7	0.000568888	0.591527	0.035	0.023	1
SF3B5	0.000570018	-0.0815741	0.699	0.72	1
SOX9	0.000571752	0.590363	0.042	0.029	1
LZIC	0.000572837	-0.170411	0.263	0.297	1
lnc-ELAVL4-8	0.000573267	-1.05507	0.028	0.042	1
NGEF	0.000574262	0.329958	0.11	0.089	1
EVA1B	0.000575086	0.565108	0.053	0.038	1
lnc-DCLK3-5	0.000577708	-0.720817	0.018	0.03	1
SNX32	0.000580828	-0.455127	0.045	0.062	1
AKAP12	0.000581967	0.093577	0.615	0.576	1
AL513365.1	0.000584139	1.02253	0.046	0.033	1
ZFP36	0.000588253	0.553319	0.022	0.013	1
POLR2G	0.000590486	0.136265	0.536	0.508	1
DEDD2	0.000592036	0.224366	0.255	0.224	1
KLC2	0.000592205	0.293107	0.272	0.244	1
EMC6	0.000592285	-0.136977	0.454	0.485	1
lnc-VMP1-8	0.000592299	1.55312	0.016	0.009	1
ARL17A	0.00059436	0.747685	0.086	0.067	1
lnc-ZFP90-4	0.000594705	0.883344	0.042	0.029	1
PPIP5K1	0.000597493	0.558976	0.046	0.033	1
TMOD3	0.000598391	-0.180283	0.29	0.321	1
CSDC2	0.00060135	0.421237	0.156	0.133	1
TSPAN10	0.000601908	0.725017	0.022	0.013	1
BLOC1S3	0.000601967	0.674516	0.055	0.04	1
TBC1D9B	0.000602919	0.263029	0.218	0.191	1
UCP2	0.000603667	0.451988	0.061	0.045	1
DHX58	0.00060404	0.486551	0.044	0.03	1
ZNF106	0.000604052	-0.106386	0.279	0.313	1
STAG3L4	0.000606323	0.35226	0.16	0.136	1
ERAS	0.000607468	-0.18599	0.017	0.028	1
NECTIN2	0.000608242	0.202432	0.364	0.332	1
lnc-MAPK7-3	0.000608476	0.687711	0.08	0.062	1
STK11	0.000609802	0.321616	0.187	0.161	1
lnc-FSCN2-1	0.000610489	0.793985	0.03	0.019	1
SDCCAG8	0.000611335	-0.162158	0.24	0.272	1
JUNB	0.000614154	0.282568	0.202	0.174	1
CBWD5	0.000614442	0.41693	0.13	0.107	1
PBRM1	0.000614932	-0.0784696	0.497	0.533	1
ARMC5	0.000616052	0.434123	0.106	0.085	1
PCDHGC4	0.000617797	-1.22653	0.005	0.012	1
FLCN	0.000618076	0.539804	0.116	0.095	1
GRIK2	0.000618892	-0.271071	0.125	0.15	1
lnc-ATP6V1G3-4	0.000619164	0.525306	0.202	0.177	1
KNSTRN	0.000620553	-0.255408	0.141	0.167	1
SNX7	0.000620782	-0.452449	0.121	0.145	1
SLC39A3	0.000620804	-0.233469	0.293	0.32	1
PWRN1	0.000621293	-0.452896	0.012	0.021	1
MZF1	0.000622051	-0.304284	0.202	0.228	1
TOMM20	0.000623188	-0.0859982	0.799	0.845	1
PITPNM1	0.000624758	0.330505	0.241	0.214	1
ARHGAP24	0.000625323	0.349575	0.163	0.137	1
NUDT14	0.000626968	-0.139218	0.366	0.399	1
RABGGTB	0.000628003	0.184961	0.36	0.327	1
HACL1	0.00062811	0.314593	0.121	0.098	1
KIAA1191	0.000628205	0.267502	0.306	0.276	1
ARHGEF10	0.000629061	0.536454	0.088	0.069	1
lnc-SNAI1-3	0.000630642	1.01741	0.032	0.021	1
ZNF252P	0.000630962	-0.306413	0.102	0.125	1
CARM1	0.000631578	0.345847	0.25	0.224	1
KMT2B	0.000631824	0.296498	0.284	0.256	1
TLE3	0.000632856	0.488568	0.107	0.086	1
BPHL	0.000634186	-0.164457	0.248	0.279	1
HS6ST1	0.000638921	0.412028	0.192	0.167	1
ORAI2	0.00064071	0.208959	0.401	0.367	1
MIB2	0.000641297	0.273151	0.227	0.198	1
SNAP25	0.000642696	0.154101	0.637	0.627	1
lnc-SETD9-6	0.000644927	1.46893	0.018	0.01	1
DDX11	0.000645235	0.440546	0.061	0.045	1
SMARCC1	0.000651782	-0.1049	0.358	0.392	1
RAB22A	0.000655099	0.212222	0.333	0.301	1
AC136352.4	0.000655673	-0.393106	0.016	0.027	1
THAP12	0.000655692	-0.177035	0.166	0.195	1
PITPNM3	0.000656254	0.457124	0.126	0.104	1
EFCAB7	0.00065875	-0.30145	0.117	0.141	1
lnc-MED10-11	0.000660691	-1.66475	0.007	0.015	1
LRRC8B	0.000662899	0.43591	0.118	0.097	1
ANKS1A	0.000663952	-0.107859	0.216	0.248	1
lnc-WNT16-7	0.000664765	1.9568	0.01	0.004	1
RPL37A	0.000666319	0.0559177	0.966	0.974	1
GALNS	0.000666716	-0.446087	0.068	0.088	1
STK16	0.000668108	0.347466	0.203	0.178	1
EMC3	0.000670627	-0.108623	0.451	0.484	1
PPFIBP1	0.000671359	0.329557	0.29	0.261	1
PSTK	0.000673529	-0.269522	0.144	0.17	1
GMPR	0.000674378	0.353098	0.064	0.047	1
PPIC	0.000675909	0.539722	0.057	0.042	1
STRIP2	0.000678051	0.798453	0.033	0.022	1
POLR3H	0.000683222	-0.246195	0.182	0.21	1
NOMO3	0.000683706	1.04348	0.048	0.034	1
TRMT1L	0.000684953	0.359861	0.119	0.097	1
AC131212.2	0.00068525	0.429372	0.093	0.074	1
lnc-MAGED4-1	0.000686168	-0.476395	0.034	0.049	1
GRHPR	0.000687137	-0.0922612	0.484	0.513	1
DAZAP2	0.000687765	0.28815	0.291	0.263	1
EXD3	0.000690307	0.410603	0.16	0.136	1
CAMK2D	0.000692691	0.202603	0.356	0.324	1
ADCY1	0.000692747	0.400962	0.213	0.187	1
RASL11B	0.00069357	0.880452	0.044	0.031	1
ATG13	0.00069593	0.44337	0.136	0.114	1
lnc-SYF2-4	0.000697598	0.820593	0.01	0.004	1
PHF14	0.00069791	0.174522	0.739	0.723	1
CAMK2N2	0.000700137	0.121519	0.72	0.721	1
DDX24	0.000700805	0.0966867	0.852	0.858	1
GABRA1	0.000701048	1.11301	0.041	0.028	1
lnc-TTC30B-2	0.000701303	0.827206	0.028	0.018	1
lnc-NDFIP1-5	0.000701965	1.39218	0.017	0.009	1
lnc-NXPE4-3	0.000705422	0.751573	0.049	0.035	1
AC006453.2	0.000705697	-0.122178	0.044	0.061	1
HNRNPA3	0.000706614	-0.0907394	0.677	0.706	1
N6AMT1	0.000707015	-0.277757	0.054	0.072	1
CDK5	0.000709135	-0.176238	0.301	0.329	1
TUBG1	0.000712071	0.260565	0.344	0.314	1
ENC1	0.000713094	0.431778	0.373	0.349	1
ALDOA	0.000713533	0.447694	0.108	0.088	1
PSMB9	0.000713649	0.468157	0.018	0.01	1
MEGF11	0.000714305	0.551587	0.038	0.026	1
APMAP	0.000717295	0.245074	0.408	0.378	1
SLC44A1	0.000718309	0.364061	0.16	0.136	1
ZZEF1	0.000720225	0.459849	0.152	0.129	1
TBC1D10B	0.000721035	0.450455	0.207	0.183	1
KIF13A	0.000723347	-0.304917	0.067	0.087	1
SIPA1	0.000724715	0.460298	0.06	0.044	1
SFTPD-AS1	0.000725345	-0.421295	0.016	0.027	1
NAA25	0.000727896	0.37595	0.184	0.159	1
DPYSL5	0.000729888	-0.10302	0.519	0.555	1
SLC41A2	0.000730277	-0.335893	0.086	0.107	1
SEC23IP	0.000731862	0.344024	0.212	0.187	1
lnc-ADAMTS9-7	0.000732891	-0.345709	0.041	0.057	1
PRKAR1A	0.000733254	0.106733	0.686	0.668	1
SDHD	0.000734026	0.206042	0.197	0.17	1
IFT88	0.000735641	-0.297141	0.155	0.182	1
ZNF724	0.000735776	1.0196	0.038	0.026	1
CDH23	0.00073628	0.747466	0.025	0.015	1
NEURL1	0.000741653	0.377118	0.175	0.151	1
lnc-UBE2K-2	0.000744555	0.427309	0.055	0.04	1
CSRP1	0.000745249	0.210463	0.216	0.188	1
CLTC	0.000745653	-0.124042	0.566	0.592	1
LPGAT1	0.000745961	-0.15266	0.358	0.388	1
lnc-MRPL14-2	0.000746809	1.13048	0.033	0.021	1
RPL18	0.00074752	-0.063516	0.951	0.972	1
lnc-ADGRL3-7	0.000749002	0.719748	0.025	0.015	1
AC003973.3	0.000753217	-2.6932	0.004	0.011	1
CACNG2	0.000754838	-0.30466	0.087	0.109	1
RPS27L	0.000759031	0.158826	0.541	0.516	1
FAM229B	0.000760971	-0.120663	0.567	0.591	1
MCHR1	0.000762765	0.555757	0.069	0.052	1
SERPING1	0.00076305	0.59666	0.053	0.039	1
NSA2	0.000763154	-0.115072	0.581	0.609	1
CAST	0.000763257	0.19722	0.382	0.353	1
lnc-FDX1-2	0.000764242	1.74014	0.011	0.005	1
TMEM225B	0.000766179	0.541195	0.06	0.045	1
SEMA3B	0.000766968	0.467561	0.038	0.026	1
PALLD	0.000767777	0.254326	0.277	0.248	1
WNT11	0.000768421	1.12199	0.012	0.006	1
lnc-RAB23-53	0.000770982	0.742783	0.084	0.066	1
PSMG1	0.000773437	-0.240373	0.267	0.296	1
GULP1	0.000773583	0.160358	0.202	0.172	1
TMEM91	0.00077383	0.197699	0.226	0.197	1
KCNQ1	0.000776308	0.604363	0.02	0.012	1
PSEN1	0.000776983	0.459702	0.147	0.124	1
ACP2	0.000777091	0.25604	0.233	0.205	1
lnc-DHRS4L2-2	0.000778058	-0.434166	0.063	0.082	1
MIR200CHG	0.000779634	0.680737	0.017	0.009	1
GALR3	0.000780968	0.765281	0.012	0.006	1
ARHGEF26	0.000782801	1.00004	0.035	0.024	1
ARHGAP17	0.000785476	0.52628	0.107	0.087	1
MCOLN3	0.000787831	1.03284	0.018	0.01	1
FBLN2	0.000791339	0.974266	0.02	0.011	1
CBR1	0.000795012	-0.155117	0.242	0.273	1
CNNM1	0.000799741	0.742036	0.046	0.032	1
SLC2A1	0.000799962	0.26243	0.097	0.077	1
GABPB2	0.000801419	0.597898	0.069	0.053	1
lnc-TRMT9B-2	0.000804287	1.10052	0.028	0.018	1
CDHR1	0.000804333	0.393702	0.037	0.025	1
lnc-ACTR2-3	0.000804734	0.312888	0.098	0.078	1
PCDHA4	0.000804932	-0.319405	0.044	0.06	1
SETBP1	0.0008052	-0.154316	0.204	0.234	1
RAB5B	0.000807614	0.262451	0.315	0.288	1
lnc-SLC39A10-12	0.000809007	-0.837647	0.004	0.011	1
CDKN2AIP	0.000810106	0.314139	0.217	0.19	1
lnc-CD46-5	0.000810997	0.715867	0.027	0.017	1
lnc-ATP6V1E2-10	0.000812747	1.16359	0.013	0.006	1
TIMM29	0.000813299	0.33564	0.142	0.118	1
CTDSPL2	0.000813955	-0.194687	0.179	0.207	1
MSANTD4	0.00081718	-0.206008	0.344	0.37	1
VPREB3	0.000817498	0.702038	0.028	0.018	1
CHST3	0.000819189	0.469964	0.061	0.046	1
HIST1H2AE	0.000819726	-0.870961	0.015	0.026	1
HSD17B7P2	0.000823078	1.10269	0.058	0.043	1
ANKRD36BP1	0.000824218	-0.27477	0.169	0.196	1
SH3RF1	0.000825671	0.372365	0.197	0.171	1
lnc-SMARCC2-9	0.000825986	0.986634	0.038	0.026	1
lnc-AKAP12-1	0.000826339	0.408012	0.129	0.107	1
CELSR3	0.000828744	-0.186495	0.111	0.135	1
SLC16A14	0.000830729	-0.171079	0.234	0.265	1
PLA2G6	0.000831563	0.757475	0.05	0.036	1
RAMP1	0.000832996	1.01974	0.127	0.107	1
OPRL1	0.000835955	-0.412593	0.07	0.09	1
C2CD2L	0.000836569	0.399326	0.115	0.094	1
TARDBP	0.000838031	0.315047	0.29	0.263	1
lnc-BICDL1-1	0.000838897	0.447743	0.123	0.102	1
lnc-TMEM201-1	0.000839909	0.579754	0.046	0.033	1
TBX1	0.000840763	-2.24783	0.005	0.012	1
PDLIM2	0.000841382	-0.315048	0.075	0.095	1
FAM43A	0.000842179	0.684895	0.05	0.036	1
AC131097.2	0.000843145	-1.26951	0.005	0.012	1
DNASE1	0.00084479	0.412787	0.135	0.113	1
ARMC4	0.000849208	0.816011	0.022	0.013	1
ERF	0.00085053	0.338216	0.077	0.06	1
lnc-PITPNB-3	0.000850824	1.02475	0.032	0.021	1
STOM	0.000851214	0.587958	0.082	0.065	1
SRRT	0.000851728	-0.0989216	0.15	0.178	1
AC123769.1	0.000861519	0.662096	0.028	0.018	1
lnc-ZKSCAN3-2	0.000863275	0.49321	0.082	0.064	1
MRPL57	0.000863284	-0.0859856	0.555	0.589	1
LINC01135.1	0.000863515	1.18501	0.012	0.005	1
EEF1A1	0.000863845	0.188221	0.761	0.755	1
lnc-CMYA5-4	0.00086587	-0.472618	0.026	0.039	1
ZNF500	0.000868621	0.5247	0.08	0.063	1
BCL9L	0.00086868	0.373233	0.158	0.135	1
PBX2	0.000869519	0.240448	0.168	0.143	1
FBXO30	0.000870135	-0.196322	0.152	0.179	1
FOSL2	0.000871536	0.5384	0.061	0.045	1
TMEM135	0.000874181	-0.450393	0.033	0.047	1
NCBP1	0.000874385	-0.185866	0.112	0.136	1
AGO1	0.000877837	0.497777	0.169	0.146	1
GPX1	0.000878886	0.139181	0.601	0.574	1
TFE3	0.000885106	0.376175	0.145	0.122	1
ZNF853	0.000887063	0.30513	0.187	0.162	1
RFK	0.000887844	-0.148695	0.58	0.599	1
BTBD8	0.000888051	-0.146291	0.334	0.365	1
NFIL3	0.000890783	0.278922	0.287	0.258	1
CBWD2	0.000891271	-0.230182	0.104	0.128	1
lnc-SRSF12-3	0.000891564	0.874076	0.048	0.035	1
CTNNA3	0.000892731	-1.52435	0.006	0.013	1
GNAQ	0.000893015	-0.18246	0.224	0.253	1
COL6A2	0.00089472	0.506402	0.144	0.122	1
ZNF331	0.000895534	0.215589	0.324	0.295	1
HAPLN2	0.000896033	0.721896	0.036	0.025	1
ARHGEF12	0.000897047	-0.125927	0.431	0.462	1
LSS	0.000899154	0.417145	0.202	0.18	1
MTHFR	0.000900234	0.291597	0.201	0.175	1
AZGP1	0.000900482	0.613315	0.023	0.014	1
ROBO1	0.00090232	-0.0886149	0.171	0.201	1
FADS1	0.000902897	0.172617	0.587	0.557	1
lnc-CHORDC1-1	0.000907313	0.71714	0.102	0.084	1
EIF2B4	0.000907956	0.313075	0.186	0.161	1
MRNIP	0.000908257	0.593538	0.07	0.054	1
CREG2	0.000908971	0.161091	0.362	0.327	1
RPL5P4	0.000909575	-0.276585	0.066	0.085	1
lnc-SERTAD2-3	0.000910122	0.99025	0.02	0.011	1
LMCD1-AS1	0.000911322	0.321014	0.092	0.073	1
SHC3	0.000911414	-0.164451	0.204	0.232	1
SLC31A1	0.00091383	0.402783	0.133	0.111	1
lnc-FAM207A-12	0.000918699	0.822502	0.026	0.017	1
PDLIM3	0.000920979	0.515424	0.074	0.057	1
PEX5	0.000925394	0.368477	0.156	0.133	1
TYW1B	0.00092582	-0.639917	0.017	0.028	1
CHKB	0.000928418	-0.898407	0.006	0.013	1
GRAMD4	0.00092865	0.547021	0.093	0.075	1
GRIA2	0.00093011	0.249653	0.593	0.573	1
LMF1	0.000931763	-0.233131	0.131	0.156	1
NUAK1	0.000933094	0.325386	0.169	0.144	1
PHOX2B	0.000933832	0.949968	0.026	0.017	1
FAM98A	0.000935221	0.376328	0.16	0.137	1
DESI1	0.000937576	-0.483794	0.029	0.042	1
NDUFAF2	0.000937697	-0.119427	0.368	0.398	1
SOBP	0.000942439	-0.0941194	0.494	0.524	1
lnc-SBK2-1	0.000943084	0.548229	0.021	0.013	1
ISG20L2	0.000945159	0.363207	0.214	0.19	1
KCNIP1	0.000946262	-0.231272	0.116	0.14	1
SRI	0.000948877	-0.085844	0.657	0.682	1
PRR7-AS1	0.000949085	1.30881	0.017	0.009	1
NECTIN1	0.000950554	0.266054	0.232	0.204	1
lnc-RAB1A-1	0.000951462	0.494356	0.092	0.074	1
NMRK1	0.000953991	-0.572019	0.023	0.035	1
lnc-ZCCHC13-6	0.000954085	0.302945	0.337	0.312	1
lnc-ERLEC1-6	0.000957951	0.755471	0.041	0.029	1
ZNF266	0.00095975	0.733147	0.063	0.048	1
PPP4R1	0.000960829	-0.28092	0.126	0.15	1
SLC6A15	0.000962606	0.302963	0.244	0.218	1
C17orf107	0.000963979	0.809952	0.024	0.014	1
ZBTB16	0.000964924	0.400509	0.097	0.078	1
MVB12B	0.000965973	-0.239987	0.217	0.243	1
FTH1P8	0.000967161	0.93194	0.015	0.008	1
BRPF3	0.000970146	-0.346462	0.076	0.095	1
ELMSAN1	0.000973114	0.375579	0.152	0.129	1
lnc-RFXAP-2	0.000975122	0.752964	0.036	0.025	1
lnc-RASGEF1A-2	0.000978108	0.58453	0.039	0.027	1
RSF1	0.000978326	-0.0513667	0.726	0.749	1
PGM3	0.000978373	0.268495	0.297	0.269	1
ZNF282	0.000978537	0.491729	0.098	0.079	1
PCDHA6	0.000978587	-0.659042	0.007	0.015	1
ENTPD2	0.000978604	0.858576	0.017	0.01	1
CYTH1	0.00097888	0.438585	0.169	0.146	1
lnc-EXOSC6-3	0.000979689	0.498661	0.048	0.034	1
lnc-PPIAL4F-3	0.000980042	-0.696498	0.036	0.051	1
SNRPB	0.000980749	-0.0902263	0.505	0.539	1
NOM1	0.000981236	0.625281	0.14	0.12	1
lnc-LSAMP-5	0.000983332	0.285934	0.124	0.101	1
CNN3	0.000984148	0.215916	0.393	0.366	1
SOD1	0.000985368	-0.0659327	0.861	0.891	1
MOGS	0.000986329	0.432712	0.124	0.103	1
C18orf21	0.000988235	-0.20966	0.181	0.208	1
GID8	0.000989507	0.261509	0.285	0.257	1
ATRAID	0.00099035	0.181051	0.478	0.455	1
CPE	0.000993365	0.127954	0.891	0.922	1
APCDD1L-DT	0.000995115	1.43823	0.016	0.008	1
lnc-ZNF419-3	0.000996132	-0.878514	0.01	0.018	1
FAM163A	0.000997401	0.763769	0.021	0.012	1
STC1	0.000997518	0.23116	0.164	0.14	1
FRMPD1	0.000997565	0.958397	0.022	0.013	1
RMST	0.000998077	-0.109931	0.59	0.625	1
CHST10	0.00100188	0.487946	0.139	0.118	1
lnc-TTC8-4	0.00100213	-0.521197	0.034	0.048	1
SLC25A18	0.00100249	1.52831	0.013	0.007	1
SAT2	0.00100359	-0.0737447	0.611	0.638	1
TXNDC16	0.00100962	-0.304515	0.091	0.113	1
KLRG1	0.00101023	-0.336123	0.05	0.067	1
STK17B	0.00101125	0.582387	0.014	0.007	1
RAF1	0.00101358	0.26976	0.322	0.295	1
ERCC8	0.00101469	-0.389006	0.07	0.089	1
C16orf58	0.00102013	0.373696	0.195	0.171	1
COIL	0.00103075	-0.18233	0.244	0.275	1
TMEM173	0.00103281	0.51835	0.04	0.027	1
lnc-IL31RA-1	0.00103306	0.659145	0.034	0.023	1
CCNT2	0.00103306	0.36312	0.267	0.242	1
MRPS33	0.00103318	-0.128347	0.465	0.49	1
SAV1	0.00103337	0.197483	0.162	0.137	1
FHL3	0.00103657	-0.128171	0.088	0.11	1
lnc-IFT74-1	0.00103848	1.13303	0.015	0.008	1
ERC2	0.00103849	-0.168115	0.147	0.173	1
WASHC2A	0.00103849	-0.165367	0.074	0.094	1
USP15	0.00104034	-0.0600301	0.315	0.351	1
MEI1	0.00104145	0.473106	0.023	0.014	1
lnc-TLR10-2	0.00104262	0.563259	0.064	0.048	1
RALGPS1	0.00104296	0.332828	0.242	0.216	1
MEF2C-AS1	0.00104319	0.969093	0.035	0.023	1
HERPUD2	0.00104358	0.368959	0.174	0.151	1
VPS39	0.00104428	0.543934	0.116	0.096	1
lnc-LIPJ-2	0.0010457	-0.736994	0.022	0.034	1
lnc-EEF1AKMT1-1	0.00104579	1.53333	0.01	0.004	1
lnc-GABPA-3	0.00105168	-0.913802	0.005	0.012	1
DCAF11	0.00105331	0.325713	0.204	0.179	1
lnc-PDE6D-3	0.00105384	0.894694	0.018	0.01	1
IGF2R	0.00105456	-0.227908	0.197	0.224	1
EEFSEC	0.00105679	-0.0889556	0.122	0.148	1
FICD	0.00105742	0.499779	0.075	0.058	1
BCRP2	0.00105807	0.204377	0.049	0.035	1
ZNF354C	0.00105925	-0.434165	0.065	0.083	1
LARP6	0.00106214	0.265072	0.305	0.278	1
PPP1R3B	0.00106355	0.722771	0.046	0.033	1
AKAP13	0.00106368	-0.146095	0.319	0.349	1
PRMT8	0.00106387	0.693811	0.05	0.036	1
DCP1A	0.00106816	0.337397	0.215	0.191	1
DGCR6L	0.00107208	-0.228819	0.297	0.323	1
lnc-PCCA-6	0.00107224	-2.55659	0.004	0.01	1
SNTB1	0.00107581	0.935066	0.025	0.015	1
lnc-NAF1-1	0.0010766	0.911691	0.035	0.024	1
VCPKMT	0.0010773	0.290326	0.154	0.13	1
PDE5A	0.00108295	-0.708106	0.01	0.019	1
lnc-SLC29A4-5	0.0010843	0.462354	0.137	0.116	1
CAT	0.00108841	-0.210543	0.117	0.141	1
RHBDD1	0.00108846	0.530459	0.065	0.049	1
EFL1	0.00108851	0.487244	0.075	0.058	1
TMEM170B	0.00109259	-0.10399	0.163	0.192	1
RBBP6	0.00109281	0.234953	0.433	0.406	1
INO80C	0.00109515	-0.199145	0.085	0.107	1
NIPAL3	0.00109727	0.270166	0.184	0.159	1
ISLR2	0.00110037	-0.183914	0.188	0.217	1
ING1	0.00110905	0.320067	0.199	0.174	1
HEXB	0.00111005	0.347081	0.214	0.189	1
ZNF622	0.00111092	0.192847	0.424	0.396	1
lnc-MRPL33-1	0.00111351	0.541093	0.027	0.017	1
SPPL2B	0.00111671	0.390227	0.202	0.177	1
BACH1	0.0011171	-0.154621	0.193	0.222	1
lnc-SPACA5B-3	0.00111763	-1.59504	0.004	0.01	1
lnc-ELAC2-6	0.00111776	-0.483001	0.011	0.02	1
IRS4	0.00111812	-0.953446	0.005	0.012	1
CAPZA1	0.00112332	0.27804	0.332	0.305	1
NMT1	0.00112555	0.345769	0.199	0.175	1
KDELR2	0.00112779	0.128618	0.607	0.58	1
lnc-ZCCHC10-4	0.00113049	0.313388	0.129	0.107	1
FBXW8	0.0011307	0.391035	0.089	0.071	1
GSDMB	0.00113213	0.861702	0.036	0.025	1
lnc-PRDX6-3	0.00113282	-0.594431	0.037	0.052	1
PGPEP1	0.00113792	0.462451	0.13	0.109	1
lnc-SEC16B-4	0.00113909	0.883811	0.05	0.037	1
RPS3	0.00114039	-0.0397796	0.956	0.97	1
LYPD3	0.00114311	0.649157	0.037	0.026	1
HDAC1	0.00115012	-0.142495	0.089	0.111	1
SLC30A10	0.00115035	-0.485447	0.037	0.052	1
RNF150	0.0011518	0.228964	0.305	0.277	1
ZNF3	0.00115614	0.360552	0.179	0.154	1
RNF216P1	0.00115964	-0.217737	0.052	0.069	1
lnc-DDR2-3	0.00116208	1.12258	0.017	0.009	1
lnc-QDPR-1	0.00116276	0.929384	0.015	0.008	1
TMEM263	0.00116552	0.260442	0.301	0.274	1
UTP6	0.00116586	-0.217511	0.19	0.217	1
NLGN4X	0.00116748	-0.296148	0.086	0.107	1
IQGAP2	0.00116869	0.807398	0.044	0.031	1
ATP8A1	0.00116886	-0.119232	0.173	0.2	1
SOWAHA	0.00116973	-1.17635	0.022	0.033	1
lnc-ANKLE2-2	0.00117092	0.45666	0.112	0.092	1
ITCH	0.0011717	0.404523	0.153	0.13	1
MTMR4	0.00117393	0.280802	0.35	0.323	1
C5orf30	0.00117504	-0.20138	0.204	0.231	1
BRD7	0.00117513	-0.0960893	0.324	0.355	1
WASF2	0.00117552	0.285538	0.267	0.24	1
PFKFB3	0.00117628	0.784724	0.091	0.074	1
FRRS1L	0.00117789	0.234423	0.391	0.362	1
FAM19A1	0.00117797	-1.11185	0.007	0.014	1
GRIA4	0.0011782	0.336222	0.276	0.25	1
PLEKHB1	0.00117825	-0.0838956	0.023	0.036	1
KCNK3	0.00117903	0.273747	0.257	0.231	1
ATP8B2	0.00117977	0.557193	0.12	0.1	1
ARHGEF9	0.00118034	-0.122815	0.433	0.465	1
lnc-ALX4-5	0.00118096	-1.32261	0.011	0.019	1
lnc-LONP2-9	0.00118169	-0.74396	0.014	0.024	1
ELAC1	0.00118594	-0.261949	0.091	0.112	1
lnc-GTF2H2-7	0.00118667	0.221867	0.479	0.453	1
CSNK1G2	0.00118714	0.308343	0.337	0.31	1
lnc-CCL1-12	0.00118751	0.69631	0.03	0.02	1
SLITRK4	0.00118794	-0.0600618	0.21	0.24	1
IL6R	0.00118814	0.989091	0.017	0.009	1
GUF1	0.00118833	-0.254282	0.143	0.168	1
USP14	0.00118908	0.149556	0.578	0.549	1
lnc-HBZ-2	0.00118985	0.987172	0.013	0.006	1
ZFHX4-AS1	0.00119239	-0.144108	0.102	0.125	1
lnc-NCBP2-AS2-1	0.00119872	0.671902	0.058	0.043	1
MYO9B	0.00120372	0.555478	0.16	0.139	1
lnc-PRELID3A-1	0.0012049	0.86382	0.013	0.006	1
ZSCAN1	0.00120633	-0.124948	0.219	0.248	1
ZNF600	0.00120665	0.970708	0.02	0.012	1
TBL1X	0.00120682	-0.260076	0.165	0.191	1
PITPNB	0.00120728	-0.0960379	0.397	0.431	1
TAF5L	0.00120851	0.604445	0.073	0.056	1
PFN2	0.00120864	0.117213	0.697	0.691	1
CDK10	0.00121117	0.374271	0.181	0.157	1
CCDC169	0.00121228	0.905453	0.02	0.012	1
KCTD10	0.00121309	-0.162649	0.134	0.159	1
PRKCQ-AS1	0.00121411	-0.625983	0.056	0.073	1
TUBB4A	0.00121459	-0.0821248	0.523	0.552	1
C5	0.00121583	0.543675	0.015	0.008	1
TERF2IP	0.00121954	-0.036423	0.917	0.945	1
ENPP5	0.00122094	0.512475	0.048	0.035	1
MAK16	0.00122504	0.323205	0.113	0.092	1
CD63	0.00122726	-0.0415905	0.814	0.834	1
FOXP2	0.00122874	0.91531	0.077	0.061	1
ADGRB2	0.00123658	0.301061	0.241	0.215	1
ZNFX1	0.00123725	0.447851	0.089	0.071	1
PRMT5	0.00123954	0.331042	0.196	0.172	1
lnc-FJX1-2	0.00123997	0.764078	0.061	0.046	1
NHSL1	0.00124279	0.403363	0.106	0.086	1
PIWIL2	0.00124315	0.974517	0.028	0.018	1
MAPK8IP2	0.00124421	0.254863	0.329	0.302	1
CCDC88B	0.00124587	0.971273	0.03	0.019	1
AL161756.1	0.00125006	0.955981	0.016	0.009	1
TCEAL8	0.00125115	-0.0825054	0.507	0.54	1
LINC00632	0.00125553	0.179795	0.506	0.477	1
RECQL5	0.001256	0.587618	0.036	0.025	1
SLC18A3	0.00125682	-0.290352	0.096	0.118	1
CLDN15	0.00125816	0.622722	0.053	0.039	1
AC006043.1	0.00125987	-0.519628	0.013	0.023	1
ATL1	0.00126196	-0.09952	0.489	0.518	1
RPL7L1	0.00126431	0.187976	0.534	0.514	1
SLF1	0.00126502	0.472576	0.18	0.158	1
MUM1L1	0.00127044	-0.548645	0.056	0.072	1
MRPL34	0.00127183	-0.122668	0.509	0.534	1
GLT8D1	0.00127707	0.245222	0.331	0.304	1
ZNF326	0.00128202	-0.129695	0.319	0.352	1
AC011676.5	0.00128226	1.54013	0.01	0.005	1
PRADC1	0.00128232	-0.175586	0.121	0.145	1
TMEM43	0.00128314	0.344372	0.215	0.191	1
PRR14	0.00128527	0.366178	0.176	0.153	1
lnc-FCHO2-1	0.00128589	0.52494	0.086	0.069	1
FANCE	0.00129043	0.563916	0.083	0.066	1
AGAP3	0.00129165	0.183609	0.375	0.345	1
VPS28	0.00129414	-0.0746274	0.712	0.744	1
ARFGEF3	0.00129499	0.19372	0.292	0.26	1
lnc-HABP4-2	0.00129667	0.763678	0.065	0.049	1
SLC35F3	0.00130371	0.311622	0.087	0.069	1
ADSL	0.00130598	-0.172152	0.078	0.099	1
LMAN1	0.00130765	-0.101745	0.508	0.536	1
TP53I11	0.00130769	0.201922	0.327	0.297	1
ASNA1	0.0013178	-0.177891	0.315	0.341	1
SPART	0.00131848	-0.197676	0.188	0.214	1
lnc-CASTOR3-3	0.00131915	0.342793	0.15	0.128	1
LINC01456	0.00132047	-0.84914	0.028	0.04	1
FBLN7	0.00132084	0.54375	0.066	0.051	1
lnc-METTL14-3	0.00132162	0.560528	0.099	0.08	1
SERPINB6	0.00132325	0.344634	0.229	0.205	1
CHUK	0.00132611	-0.296432	0.073	0.092	1
NTNG1	0.00133708	-0.333018	0.18	0.202	1
ZNF702P	0.00133711	-0.409694	0.024	0.036	1
TMEM123	0.00133747	0.353727	0.106	0.087	1
RBL2	0.00133879	0.278648	0.159	0.135	1
RAB3C	0.00133983	-0.0758351	0.533	0.567	1
ZBED1	0.0013445	0.454481	0.164	0.142	1
TASP1	0.00134586	-0.271124	0.073	0.092	1
lnc-C1QTNF3-AMACR-2	0.00134731	0.903232	0.034	0.023	1
ZNF460-AS1	0.00135203	0.400571	0.062	0.047	1
lnc-PWP1-3	0.0013526	0.830429	0.02	0.012	1
PMAIP1	0.00135262	0.614468	0.054	0.04	1
MRPL54	0.00135694	-0.141433	0.359	0.388	1
TMEM41B	0.00136043	0.241323	0.338	0.312	1
SMIM19	0.00136066	0.182021	0.365	0.334	1
lnc-GTF2F2-8	0.00136162	1.28348	0.022	0.013	1
OTUD5	0.00136367	0.26002	0.243	0.216	1
DENND5B	0.00136373	-0.055814	0.141	0.167	1
CAPZA2	0.00136389	-0.102069	0.501	0.526	1
USP11	0.00137071	0.114222	0.742	0.724	1
TMEM106B	0.00137094	0.193284	0.414	0.389	1
MT1E	0.00137111	0.653997	0.013	0.007	1
KLHL12	0.00137141	0.385395	0.148	0.127	1
LINC01166	0.00137623	1.26758	0.019	0.011	1
NUDT11	0.00137764	0.274428	0.322	0.298	1
APEX1	0.00137921	-0.0539414	0.532	0.567	1
SNHG11	0.00138027	-0.222887	0.188	0.214	1
ADAM19	0.00138312	0.789094	0.078	0.061	1
THTPA	0.00138341	-0.309285	0.126	0.149	1
ASB16-AS1	0.00138598	0.516172	0.081	0.064	1
DNAJC5	0.00138641	0.319762	0.168	0.145	1
ZNF503	0.00138735	0.0619481	0.262	0.227	1
HEXIM1	0.00138787	0.279536	0.165	0.141	1
lnc-TUFM-3	0.00139371	0.411863	0.079	0.062	1
NEK3	0.001395	0.550326	0.097	0.079	1
ACAP2	0.0013983	0.30421	0.297	0.271	1
MTO1	0.00139832	0.449402	0.089	0.071	1
CPNE9	0.00140241	0.900748	0.055	0.041	1
ELN	0.00140373	0.680025	0.042	0.03	1
CFAP45	0.00140405	0.997885	0.016	0.009	1
SPEF2	0.0014064	-0.308199	0.108	0.13	1
DENND4B	0.00140892	0.36221	0.151	0.129	1
PKP4	0.0014094	0.283364	0.141	0.119	1
ANAPC4	0.00141959	-0.167782	0.079	0.099	1
LINC00877	0.00142017	1.34124	0.014	0.007	1
RNASEH2A	0.0014203	1.441	0.012	0.006	1
WDR63	0.00142319	1.4245	0.012	0.006	1
FGF9	0.00142344	0.252645	0.262	0.235	1
C4orf50	0.00142495	-0.54193	0.007	0.015	1
TBR1	0.00142657	0.700221	0.038	0.027	1
MGAT3	0.00142782	-0.282872	0.118	0.141	1
TSC22D1	0.00143667	-0.071809	0.871	0.892	1
COPS4	0.00144734	-0.116971	0.421	0.45	1
F11R	0.00144962	0.520779	0.077	0.061	1
EVI5L	0.00145482	0.322489	0.209	0.185	1
AL031595.3	0.0014549	0.945407	0.034	0.023	1
PID1	0.00145506	0.310609	0.197	0.174	1
KCTD15	0.00145717	-0.469772	0.047	0.063	1
lnc-SLC29A1-2	0.0014599	1.36271	0.016	0.009	1
EIF4G3	0.00146384	-0.0958722	0.419	0.45	1
CENPS	0.00146399	-0.429469	0.054	0.071	1
AL137782.1	0.00146422	-0.623196	0.009	0.017	1
ZNF138	0.00146934	-0.0732678	0.327	0.362	1
ACTR3	0.00147254	-0.0750057	0.537	0.571	1
SYNCRIP	0.00147864	-0.0988918	0.417	0.446	1
lnc-NSUN6-1	0.00148259	0.475181	0.1	0.082	1
lnc-CDC27-2	0.00148548	0.515359	0.053	0.039	1
TOMM40L	0.00149052	0.593239	0.079	0.062	1
SLC25A29	0.0014939	0.299789	0.274	0.246	1
CPLX2	0.00149742	0.462154	0.126	0.107	1
SAMD9	0.00149838	1.10675	0.016	0.009	1
FZD3	0.00150398	-0.110908	0.418	0.449	1
lnc-PYURF-2	0.00151024	1.06328	0.018	0.01	1
SMIM24	0.00151269	0.805743	0.018	0.01	1
RETREG1	0.00151564	-0.133759	0.413	0.438	1
UBAC1	0.00151605	-0.152715	0.301	0.331	1
ST8SIA6-AS1	0.00151615	0.645542	0.015	0.008	1
MRPL3	0.00151951	-0.145001	0.377	0.404	1
TBCE	0.00152072	-0.234602	0.129	0.153	1
POLR2H	0.00152207	-0.145844	0.425	0.456	1
lnc-USP34-1	0.00152229	0.361811	0.136	0.115	1
TOR1AIP1	0.00153169	0.411336	0.106	0.086	1
2025-09-11	0.0015335	0.181958	0.592	0.578	1
ADD3	0.00153755	0.348381	0.208	0.182	1
RAB3GAP2	0.00153855	0.273168	0.357	0.33	1
LINC01011	0.00153987	0.468318	0.058	0.043	1
CYP51A1	0.00154338	-0.224164	0.11	0.132	1
COA1	0.00154442	-0.247948	0.039	0.054	1
RCAN3	0.00154614	-0.179512	0.343	0.37	1
AC005306.1	0.0015485	-0.372213	0.006	0.012	1
AC011939.1	0.00154899	1.21789	0.026	0.017	1
TPT1	0.00155222	0.0639127	0.965	0.974	1
AL122020.1	0.00155715	-0.962068	0.009	0.018	1
CCDC152	0.0015581	0.630892	0.121	0.102	1
ATP6V1C1	0.00156335	-0.182788	0.24	0.268	1
TRIP12	0.0015634	-0.153363	0.27	0.299	1
PMFBP1	0.00156899	-0.633518	0.035	0.049	1
lnc-RNF219-3	0.00156924	-0.389803	0.051	0.067	1
PEX26	0.00157384	0.427018	0.162	0.14	1
lnc-IL11RA-2	0.00157444	1.58729	0.014	0.007	1
ANG	0.00157555	0.738307	0.047	0.034	1
CLIC4	0.00157744	0.347641	0.14	0.119	1
DCAF15	0.00157864	0.369703	0.218	0.194	1
B3GALT6	0.00158202	-0.234816	0.274	0.299	1
TMEM168	0.00158742	0.425655	0.117	0.097	1
IBTK	0.00158892	0.206349	0.329	0.299	1
ZNF512	0.0015918	0.303089	0.311	0.287	1
EPS15	0.00159363	0.237007	0.46	0.44	1
lnc-DYM-1	0.00159589	-0.203925	0.052	0.069	1
CASP9	0.00159636	0.444543	0.062	0.047	1
SKAP2	0.00159692	0.25794	0.089	0.071	1
ZFX	0.0016005	-0.244804	0.135	0.158	1
lnc-FOXD4L6-21	0.00160463	-0.463621	0.008	0.015	1
ZNF626	0.00160552	-0.393352	0.1	0.12	1
lnc-PRSS3-2	0.00160935	-0.137917	0.057	0.075	1
MAD1L1	0.00161214	0.149107	0.245	0.218	1
MAST2	0.00161413	0.321687	0.217	0.193	1
AC002558.3	0.00161598	0.659763	0.069	0.054	1
GPANK1	0.001616	0.201351	0.249	0.22	1
PPP4R3B	0.00161636	-0.166192	0.327	0.356	1
RAB11FIP1	0.00161694	0.240198	0.254	0.228	1
CTXN3	0.00161717	-1.63109	0.006	0.013	1
EPHA1-AS1	0.00161925	1.13708	0.017	0.01	1
lnc-RPL30-1	0.00162087	-0.743043	0.02	0.03	1
ZSCAN9	0.00162162	-0.110905	0.162	0.189	1
PPP2R2B	0.00162492	-0.0810055	0.572	0.615	1
MPPED2	0.00162716	-0.199927	0.282	0.308	1
CARMIL3	0.00162733	0.44587	0.11	0.091	1
lnc-LUC7L-1	0.00162799	-0.733633	0.011	0.02	1
lnc-PDYN-1	0.00162851	1.1183	0.015	0.008	1
lnc-WRB-2	0.00163188	-0.704703	0.012	0.02	1
lnc-FAM122C-3	0.00163419	1.28317	0.013	0.007	1
lnc-RNFT2-1	0.00163486	-0.318229	0.195	0.218	1
VWA3B	0.00163975	0.585204	0.028	0.019	1
CAMKV	0.00164244	0.277258	0.236	0.211	1
AC007751.2	0.001643	-0.244804	0.073	0.092	1
COQ8A	0.00165012	0.434745	0.082	0.065	1
LINC01278	0.00165265	-0.273769	0.182	0.206	1
LRP11	0.00165608	0.402666	0.07	0.054	1
lnc-OCM-3	0.00165628	-0.189667	0.017	0.027	1
UNKL	0.00165643	0.469467	0.095	0.077	1
PAQR7	0.00165833	0.532417	0.111	0.093	1
ZNF462	0.00166099	-0.10752	0.474	0.505	1
C18orf54	0.00166144	0.871641	0.022	0.013	1
lnc-SRRM2-1	0.00166374	0.618812	0.012	0.006	1
PLEKHH1	0.00166451	-0.316278	0.043	0.058	1
ZNF26	0.0016646	0.62938	0.108	0.09	1
ASCL1	0.00167006	-0.614464	0.103	0.123	1
NLGN2	0.00167271	0.271865	0.295	0.268	1
MAN1A1	0.00167309	-0.661498	0.062	0.078	1
RBFOX3	0.00167756	-0.219432	0.2	0.226	1
NEK4	0.00168068	0.295838	0.126	0.106	1
C9orf64	0.00168283	-0.434862	0.073	0.092	1
lnc-FOXG1-17	0.0016867	1.54908	0.011	0.005	1
MYO5B	0.00168861	0.469896	0.028	0.019	1
TEAD3	0.00169142	0.512631	0.029	0.019	1
DPM3	0.00169184	0.195235	0.346	0.318	1
TUBE1	0.00169938	0.432472	0.147	0.126	1
lnc-PDE4A-4	0.00170025	0.815147	0.044	0.032	1
OLA1	0.00170411	-0.0745505	0.643	0.669	1
RASD1	0.0017088	0.44932	0.143	0.122	1
TBL2	0.00170937	0.283763	0.2	0.176	1
TACR1	0.00171028	-0.981692	0.011	0.02	1
PLCB2	0.00171268	-0.700313	0.024	0.035	1
GDF11	0.00171581	-0.249133	0.281	0.308	1
MRPL18	0.00171713	-0.114917	0.479	0.507	1
PACSIN2	0.00171998	0.267859	0.239	0.214	1
TENT2	0.00172022	0.303329	0.138	0.116	1
AHNAK2	0.00172412	0.324139	0.208	0.184	1
lnc-EXOC2-37	0.00172458	1.0316	0.015	0.008	1
LIPA	0.00172917	0.388673	0.075	0.059	1
lnc-CEP41-3	0.00173823	-0.521106	0.031	0.044	1
TMEM238	0.00174017	0.644121	0.025	0.016	1
ACYP2	0.00174327	-0.210253	0.221	0.247	1
TRRAP	0.00174329	-0.0639258	0.12	0.144	1
PSMA5	0.0017439	-0.102309	0.503	0.528	1
lnc-ATAD5-3	0.00174483	0.679663	0.022	0.014	1
lnc-TMEM178A-1	0.00175312	-0.157683	0.313	0.342	1
ZDHHC15	0.00175343	-0.529595	0.03	0.042	1
FAM204A	0.00175909	-0.165888	0.356	0.384	1
UBN2	0.00175979	0.338444	0.305	0.279	1
CACNB1	0.0017668	-0.136245	0.117	0.14	1
FAM135B	0.0017671	-0.275847	0.022	0.033	1
LCMT1-AS1	0.00176734	0.261637	0.105	0.086	1
RCN2	0.00176754	-0.071184	0.822	0.849	1
AC008622.2	0.00176916	0.860864	0.011	0.005	1
lnc-STRN3-14	0.0017711	-0.721034	0.007	0.013	1
ZFYVE16	0.00177169	-0.116191	0.301	0.33	1
SDSL	0.00177622	-0.298931	0.173	0.197	1
lnc-FBXO31-11	0.00177699	1.10976	0.033	0.023	1
ARRDC4	0.00178159	0.212199	0.183	0.158	1
GRM4	0.00178662	0.300397	0.043	0.03	1
ISOC2	0.00178989	-0.137457	0.321	0.353	1
GINM1	0.0017905	0.182035	0.429	0.399	1
lnc-EVX1-14	0.00179107	1.39597	0.017	0.01	1
DDRGK1	0.00179216	0.352971	0.168	0.145	1
FAM117B	0.00179991	-0.1173	0.183	0.21	1
MT-TT	0.00179992	-0.385533	0.009	0.016	1
HIBCH	0.00179997	-0.15569	0.206	0.233	1
RSBN1L	0.00180132	-0.0920286	0.483	0.516	1
lnc-SRPRA-3	0.00180184	1.40601	0.012	0.006	1
ECI2	0.00180249	0.334642	0.214	0.191	1
C1orf174	0.00180357	0.375039	0.178	0.155	1
2025-09-02	0.00180487	0.169926	0.535	0.504	1
ADH5	0.00181113	-0.0918442	0.534	0.556	1
SLC25A3	0.00181358	0.0807117	0.868	0.882	1
lnc-PTPA-3	0.00181868	1.2834	0.012	0.006	1
lnc-THEM6-3	0.00182377	0.415179	0.078	0.061	1
LDB2	0.00182482	-0.118294	0.137	0.162	1
HTN1	0.00182637	-0.130611	0.012	0.021	1
REPIN1	0.00182644	0.278891	0.273	0.246	1
ACACA	0.00182656	-0.220824	0.15	0.175	1
SDF2	0.00182741	-0.123124	0.415	0.444	1
FAM241A	0.00183353	0.789027	0.059	0.045	1
CLU	0.00183883	0.0805978	0.683	0.664	1
SULF2	0.00183997	0.12931	0.35	0.318	1
ZBTB8B	0.00184289	0.449067	0.167	0.146	1
TALDO1	0.00184464	-0.0753735	0.519	0.544	1
DLST	0.00184499	0.417694	0.163	0.142	1
NUP93	0.00184559	0.498678	0.185	0.164	1
SLCO1A2	0.00184998	-0.157524	0.043	0.058	1
MAFG	0.00185681	0.182874	0.414	0.384	1
YIPF6	0.00185699	-0.104946	0.317	0.349	1
PDHX	0.00185819	0.169503	0.237	0.21	1
lnc-C19orf57-8	0.00185937	1.0974	0.017	0.01	1
lnc-AP3S1-4	0.00185969	0.648187	0.026	0.017	1
PANCR	0.00187138	0.709437	0.013	0.007	1
lnc-SLC35F5-3	0.00188189	0.488125	0.076	0.06	1
lnc-CDK18-1	0.00188257	-0.61715	0.01	0.018	1
AC090360.1	0.00188353	0.974405	0.023	0.014	1
RTL10	0.00188751	0.653079	0.052	0.039	1
lnc-TBXT-4	0.00188991	0.643982	0.056	0.042	1
KCNJ14	0.00189168	0.980537	0.019	0.011	1
NCBP2-AS2	0.00189489	-0.0998107	0.308	0.341	1
ANAPC7	0.00189699	-0.151177	0.168	0.194	1
PTPRR	0.00189741	-0.049266	0.057	0.074	1
CNN2	0.00190041	0.499439	0.085	0.068	1
PPP2R5C	0.00190438	0.182865	0.378	0.349	1
SELENOO	0.00190775	0.604596	0.097	0.079	1
HLA-DQB1	0.00190888	0.353681	0.049	0.036	1
SYBU	0.00191124	-0.210935	0.31	0.335	1
OTUD6B-AS1	0.00191224	-0.141825	0.459	0.487	1
TSHZ2	0.00191224	0.301369	0.256	0.231	1
ARHGAP45	0.00191573	0.564859	0.013	0.007	1
EDF1	0.00192736	-0.0619138	0.851	0.878	1
TSNAX	0.001931	-0.134755	0.406	0.433	1
MXD3	0.00193309	0.532617	0.032	0.022	1
SSBP3	0.00193456	-0.0811038	0.524	0.551	1
PIK3CD	0.00194447	0.952617	0.035	0.024	1
UBE2Q2	0.00194746	-0.0909942	0.253	0.284	1
TEX261	0.00194822	-0.379295	0.072	0.09	1
TIMM9	0.00194865	-0.125313	0.353	0.382	1
ATP5MC2	0.0019593	-0.0555053	0.817	0.845	1
CD81-AS1	0.00196425	0.504565	0.048	0.035	1
NECAB3	0.0019728	0.389379	0.16	0.138	1
RIMKLB	0.00197518	-0.104494	0.245	0.273	1
lnc-KCNC2-6	0.00198033	-0.725933	0.007	0.014	1
TOP3A	0.00198693	0.496995	0.113	0.094	1
EMB	0.00198771	-0.411743	0.067	0.084	1
LSM12	0.00198947	0.23554	0.317	0.289	1
WDR46	0.00198997	-0.223994	0.152	0.177	1
BCL2L1	0.00199046	-0.175136	0.269	0.297	1
GNG8	0.00199216	-0.284015	0.02	0.031	1
VLDLR	0.00199673	0.273438	0.166	0.142	1
lnc-RASSF7-1	0.00200588	0.881523	0.02	0.012	1
CYP2S1	0.0020128	0.667114	0.036	0.025	1
lnc-PDE7A-2	0.00201411	1.42386	0.011	0.006	1
lnc-TRDMT1-5	0.00201706	0.731466	0.016	0.009	1
RTCA-AS1.1	0.00202173	-1.09047	0.016	0.025	1
lnc-MGST2-3	0.00202646	-0.708208	0.019	0.03	1
lnc-C1QTNF1-8	0.00202674	0.406782	0.072	0.056	1
NUDT12	0.00202725	0.297355	0.101	0.082	1
lnc-ELMOD2-4	0.00203466	-0.8059	0.018	0.029	1
PVALB	0.00203667	0.361822	0.011	0.006	1
lnc-LRRTM3-4	0.0020374	0.731814	0.042	0.03	1
HRC	0.00203743	1.07807	0.012	0.006	1
LCN12	0.00203857	1.1599	0.013	0.007	1
lnc-MMP17-1	0.00204086	0.958842	0.011	0.006	1
RRAS	0.00204162	0.912634	0.029	0.02	1
CISH	0.00204516	0.632792	0.014	0.007	1
RPLP2	0.00204761	-0.0314931	0.926	0.955	1
RHCE	0.00205201	-0.541486	0.028	0.041	1
BRICD5	0.00205651	0.652484	0.053	0.04	1
MCUR1	0.0020579	-0.108204	0.393	0.425	1
lnc-C19orf44-8	0.00206289	0.97123	0.024	0.015	1
KIAA1549L	0.00206753	-0.105198	0.115	0.138	1
DSCAML1	0.00206884	0.696654	0.041	0.029	1
U2AF1	0.00207011	0.881189	0.036	0.025	1
C6orf48	0.00207127	0.380971	0.078	0.062	1
lnc-CACNG2-1	0.00207177	-0.394554	0.019	0.029	1
ATP5ME	0.00207264	-0.0480257	0.727	0.751	1
FAM92A	0.00207672	-0.0901004	0.393	0.419	1
lnc-THAP12-1	0.00208011	0.292784	0.133	0.112	1
SPINK5	0.00208602	0.632614	0.042	0.03	1
lnc-KHDRBS1-1	0.0020861	1.73247	0.01	0.005	1
INSIG1	0.00208671	0.365218	0.218	0.194	1
lnc-ZNF33B-4	0.00208698	0.547993	0.059	0.045	1
FRS2	0.0020874	-0.203963	0.139	0.163	1
CARD19	0.00209094	-0.118658	0.419	0.446	1
RND2	0.00209305	-0.136105	0.32	0.351	1
SPRY2	0.00209492	0.428621	0.075	0.059	1
IDH2-DT	0.00209561	0.66785	0.013	0.007	1
GALNT6	0.00209758	0.580637	0.013	0.007	1
CEP250	0.00210264	0.332764	0.158	0.137	1
RMND5A	0.00211112	0.306401	0.179	0.155	1
GM2A	0.00211355	0.697275	0.055	0.042	1
PNPLA6	0.00211831	0.466745	0.126	0.106	1
ADAMTS8	0.00213007	-0.583659	0.007	0.013	1
TRIOBP	0.00213471	0.327477	0.185	0.162	1
ZFP37	0.002138	-0.18789	0.102	0.123	1
lnc-MTERF1-1	0.00213934	0.660476	0.021	0.013	1
lnc-USP32-2	0.00214258	0.238713	0.101	0.082	1
AC092117.2	0.00214267	0.749729	0.029	0.019	1
RPUSD3	0.00215636	-0.193367	0.236	0.263	1
ICK	0.0021567	-0.124236	0.118	0.141	1
RGMA	0.00215786	0.339274	0.226	0.202	1
NEFH	0.00216239	0.604187	0.107	0.09	1
CCNJL	0.0021632	0.736611	0.017	0.01	1
lnc-ARL16-1	0.00216444	0.441136	0.058	0.044	1
NOSIP	0.00216546	-0.0942425	0.403	0.437	1
DENND1C	0.00216605	0.462863	0.047	0.034	1
MAPK8IP1	0.00216771	0.150396	0.475	0.444	1
MFGE8	0.00216817	0.532755	0.071	0.056	1
CENPK	0.00217194	0.939932	0.023	0.015	1
TFEB	0.00217232	0.59087	0.021	0.013	1
CYSLTR1	0.00217385	0.935316	0.03	0.02	1
HNRNPR	0.0021747	-0.0531754	0.782	0.794	1
lnc-HTR4-1	0.00217604	-0.129964	0.021	0.032	1
TSEN15	0.00218125	0.253173	0.277	0.251	1
lnc-PSMB9-6	0.00219363	-0.20026	0.17	0.194	1
PRKN	0.0021955	0.379147	0.052	0.038	1
CLIP2	0.00220274	0.244572	0.284	0.259	1
P4HTM	0.00220299	-0.0904753	0.562	0.581	1
ZNF300	0.00220658	0.0552085	0.102	0.126	1
TRIM59	0.00220687	0.917836	0.016	0.009	1
DVL1	0.00220791	0.290197	0.195	0.172	1
lnc-LINC00854-5	0.0022152	-0.0476174	0.013	0.022	1
lnc-MFSD1-1	0.00221724	1.11304	0.015	0.008	1
TRIP10	0.00222292	0.513501	0.042	0.03	1
ARMCX2	0.00222546	0.169125	0.419	0.387	1
ZNF484	0.00222591	-0.240246	0.07	0.087	1
ERGIC1	0.00222744	0.293255	0.335	0.311	1
PTCH1	0.00223174	-0.547712	0.043	0.057	1
ZNF211	0.00224416	0.555315	0.073	0.057	1
LINC00937	0.00224818	-0.554754	0.017	0.026	1
YPEL3	0.00225039	0.136909	0.572	0.542	1
lnc-SRRD-1	0.00225289	0.393757	0.116	0.096	1
TTC39A-AS1	0.00226012	1.2375	0.013	0.007	1
DSTNP2	0.0022614	0.745481	0.042	0.03	1
SRGAP3	0.00226271	0.29714	0.398	0.371	1
SLITRK6	0.00226438	-0.455335	0.059	0.075	1
MIR325HG	0.00226487	-0.13467	0.055	0.072	1
lnc-ANO2-10	0.00226685	1.45501	0.012	0.006	1
lnc-CFAP36-3	0.00226697	0.662884	0.049	0.036	1
SEC24D	0.00227104	0.365927	0.173	0.151	1
ZSWIM6	0.0022713	-0.156542	0.214	0.241	1
TFRC	0.00227205	-0.115117	0.144	0.169	1
ATP6V0E2	0.00227343	-0.0796888	0.668	0.708	1
lnc-FNBP1-4	0.00227358	0.636836	0.038	0.027	1
GABPB1-IT1	0.00227999	-0.128319	0.282	0.31	1
EPS8	0.00228468	0.252046	0.258	0.232	1
PLAG1	0.00229089	0.404423	0.043	0.031	1
DNPEP	0.00229772	0.456499	0.153	0.133	1
HSPA2	0.00230164	0.842355	0.021	0.013	1
lnc-CAMLG-1	0.00230172	1.02585	0.017	0.01	1
TMEM198B	0.00230215	-0.353186	0.013	0.022	1
CEP83-DT	0.00230297	1.21369	0.017	0.01	1
RMC1	0.00230814	-0.304399	0.082	0.101	1
ST8SIA3	0.00231097	-0.212033	0.178	0.203	1
GCA	0.0023239	0.240317	0.171	0.148	1
KCTD2	0.00232586	0.215124	0.215	0.19	1
CHADL	0.00232981	-0.622327	0.043	0.057	1
TOR4A	0.00233	0.940361	0.012	0.006	1
TXN2	0.00233202	0.179183	0.464	0.439	1
DANT2	0.00233233	-0.0789681	0.105	0.127	1
TRIB1	0.00233859	0.540167	0.064	0.049	1
lnc-GABARAPL2-3	0.0023386	0.96991	0.017	0.01	1
GRIP1	0.00233951	0.013749	0.092	0.113	1
GCLC	0.00234034	0.539454	0.083	0.067	1
MRPL11	0.0023449	-0.154048	0.187	0.212	1
NXNL2	0.00234544	0.900732	0.024	0.015	1
HAT1	0.00235632	0.194644	0.22	0.195	1
SAR1B	0.00236113	0.224537	0.337	0.309	1
FSIP1	0.00236198	-0.255488	0.028	0.041	1
lnc-USP6-4	0.00236528	-0.17717	0.198	0.223	1
KSR2	0.00236782	0.364203	0.126	0.106	1
SERGEF	0.00236845	0.510252	0.074	0.059	1
CCDC71L	0.00236959	-0.274571	0.125	0.147	1
RTN4RL2	0.00237066	0.324482	0.069	0.053	1
NCKAP1	0.00237244	0.15816	0.472	0.438	1
TRIM52	0.0023737	0.252423	0.201	0.176	1
ANKRD18CP	0.00237431	-0.570628	0.014	0.023	1
SPAG5-AS1	0.00237438	0.815498	0.015	0.008	1
UBL3	0.00238254	-0.090531	0.498	0.527	1
FRG1HP	0.00238303	-0.654099	0.024	0.035	1
PCMT1	0.00238427	-0.0744291	0.747	0.783	1
TECPR1	0.00239212	0.342665	0.152	0.131	1
AC090686.1	0.00239737	-0.974071	0.009	0.017	1
ZNF658B	0.00239847	-1.54803	0.006	0.012	1
PCBP4	0.00240246	0.252208	0.515	0.491	1
RABL2B	0.00240414	0.42229	0.18	0.158	1
RIC8A	0.00240837	0.209806	0.274	0.249	1
KLF9	0.00241179	0.746989	0.019	0.011	1
lnc-STN1-2	0.00241251	0.726965	0.028	0.019	1
PAFAH1B2	0.00241716	-0.19959	0.184	0.21	1
HECA	0.00243036	0.405178	0.14	0.12	1
CPQ	0.00244128	0.607485	0.063	0.049	1
METTL17	0.00244606	0.408505	0.155	0.133	1
RNMT	0.00244961	0.109363	0.649	0.631	1
GRIA1	0.00245694	-0.151874	0.206	0.231	1
XYLB	0.00245721	-0.339026	0.017	0.027	1
lnc-SDR42E1-4	0.00245748	-0.190695	0.113	0.135	1
SENP5	0.00245801	0.290096	0.286	0.261	1
CCDC142	0.0024617	-0.0074782	0.043	0.058	1
lnc-WNT3A-1	0.002468	0.666692	0.024	0.015	1
lnc-USP16-9	0.00246837	0.791219	0.023	0.015	1
NPAS3	0.00247007	-0.324781	0.161	0.182	1
ZNF704	0.00247525	-0.135524	0.222	0.25	1
FAM199X	0.00247714	-0.174875	0.249	0.276	1
lnc-PAWR-1	0.00247849	-0.491717	0.036	0.05	1
LTB4R	0.00247913	0.587537	0.022	0.014	1
DDX41	0.00248145	0.320936	0.206	0.183	1
PACSIN3	0.00248654	0.505929	0.026	0.017	1
QPCT	0.00249302	0.184969	0.38	0.346	1
lnc-C12orf73-2	0.00249408	1.01256	0.026	0.017	1
ZNF433-AS1	0.00250026	0.223745	0.213	0.187	1
MSMO1	0.00250176	0.134651	0.583	0.554	1
C11orf58	0.00250223	-0.0617116	0.794	0.814	1
RPRD1B	0.00250499	0.253243	0.151	0.129	1
DANCR	0.00251006	-0.114285	0.373	0.401	1
MED15	0.00251282	0.337871	0.175	0.153	1
PARP9	0.00251778	0.637217	0.022	0.014	1
lnc-SENP2-6	0.00251811	-0.453228	0.023	0.034	1
lnc-MCL1-5	0.00252003	1.0223	0.011	0.005	1
ATP7A	0.00252416	-0.154816	0.079	0.098	1
lnc-C16orf78-5	0.00253547	0.182515	0.118	0.097	1
EPHB2	0.00253772	0.326732	0.254	0.231	1
RPL5	0.00254125	-0.0410936	0.953	0.97	1
UBE2G2	0.00254132	0.256088	0.382	0.36	1
SDHB	0.0025423	0.232901	0.352	0.326	1
MEX3C	0.00254527	0.328154	0.197	0.174	1
SERPINA5	0.00254783	0.774227	0.02	0.013	1
NRP1	0.0025487	0.430988	0.268	0.246	1
SHB	0.00254901	0.283916	0.163	0.14	1
PLSCR1	0.00255662	0.673501	0.046	0.034	1
UPP1	0.00256546	0.196498	0.253	0.227	1
lnc-PHYHIP-1	0.0025657	0.95715	0.023	0.015	1
RNGTT	0.00256792	-0.204159	0.191	0.216	1
ACP6	0.00256858	0.764176	0.042	0.031	1
ARSK	0.00257235	0.326317	0.1	0.082	1
TRA2A	0.00258033	-0.0903014	0.359	0.392	1
PIM3	0.00258125	0.253446	0.245	0.22	1
LINC02520	0.00258185	0.595333	0.02	0.013	1
RAP2C-AS1	0.00258235	-0.309302	0.046	0.061	1
ING5	0.0025835	0.330729	0.186	0.163	1
lnc-MGAT2-1	0.00258712	0.530585	0.058	0.044	1
AC010378.1	0.00258739	-0.382741	0.015	0.024	1
AGRN	0.00258799	0.362884	0.173	0.152	1
SOGA1	0.00258904	-0.20014	0.276	0.301	1
MOXD1	0.00259146	0.611051	0.043	0.031	1
C3orf33	0.00259418	-0.471436	0.051	0.067	1
lnc-GPR33-5	0.00259685	0.923387	0.012	0.006	1
lnc-GABRA5-8	0.00260011	-0.671514	0.017	0.027	1
BAIAP2L1	0.00260111	0.458839	0.037	0.026	1
WDR78	0.00260371	-0.358104	0.054	0.07	1
lnc-RBM10-1	0.00260536	0.86472	0.022	0.013	1
CAPN10-DT	0.00260674	0.516674	0.039	0.028	1
LINC00511	0.00260842	0.671061	0.022	0.014	1
NFATC4	0.00261069	0.162337	0.05	0.037	1
GRID1	0.00262066	-0.319782	0.046	0.061	1
PIP4K2C	0.00262113	0.376741	0.094	0.077	1
DRAXIN	0.00263673	0.535801	0.194	0.175	1
lnc-PLEKHF2-3	0.00264439	1.00007	0.015	0.008	1
ZNF252P-AS1	0.00265198	1.07778	0.017	0.01	1
RBM4	0.0026521	0.297508	0.341	0.317	1
PPIE	0.00265284	0.249858	0.28	0.254	1
ADI1	0.00266187	0.284329	0.123	0.103	1
COQ6	0.0026642	-0.264415	0.091	0.11	1
CCDC102B	0.00266435	-0.72676	0.027	0.039	1
lnc-CHSY1-3	0.00267118	0.809898	0.016	0.009	1
RPL38	0.00267146	-0.0331478	0.919	0.936	1
lnc-PCBP3-5	0.0026718	1.03468	0.028	0.019	1
AL031281.2	0.00267589	1.14533	0.02	0.012	1
TSPYL5	0.00268262	0.294387	0.164	0.141	1
CASC3	0.00268591	0.236544	0.344	0.315	1
NUDCD3	0.00268876	0.225317	0.322	0.296	1
HMOX2	0.00269259	-0.117833	0.452	0.475	1
lnc-FNDC1-10	0.00269331	0.281874	0.21	0.187	1
RBM42	0.00271028	0.209216	0.333	0.307	1
PAK3	0.00271038	-0.0865993	0.753	0.786	1
FARS2	0.00271317	-0.400929	0.09	0.109	1
HSP90B1	0.00271331	-0.0631557	0.74	0.781	1
IDS	0.00271424	0.12409	0.68	0.688	1
SNCG	0.00272199	-0.0722476	0.411	0.446	1
STX18	0.00272299	-0.182149	0.154	0.177	1
lnc-RTL1-3	0.00272328	-0.710055	0.011	0.019	1
lnc-CARD6-5	0.00272543	0.324126	0.035	0.024	1
MYDGF	0.00272833	-0.0690872	0.554	0.587	1
EPB41L4A	0.00272882	0.602622	0.083	0.067	1
LY6E-DT	0.00273433	0.645386	0.023	0.015	1
SHF	0.00273532	0.29634	0.335	0.314	1
ANKRD13B	0.00274419	0.413543	0.188	0.167	1
TSC22D3	0.00274897	0.214829	0.468	0.446	1
PARD6A	0.00275023	-0.207401	0.298	0.321	1
MANF	0.00275162	0.196186	0.492	0.473	1
CRTC2	0.002755	0.651378	0.054	0.04	1
GDAP2	0.00275979	0.341829	0.147	0.126	1
BMP2K	0.00276742	0.588328	0.078	0.063	1
FBL	0.00277116	0.293558	0.236	0.212	1
lnc-PRDM2-7	0.00277742	0.804793	0.02	0.012	1
PSMB6	0.00277978	-0.117616	0.616	0.634	1
lnc-LRFN3-59	0.00278756	0.766587	0.017	0.01	1
HSF2	0.00279706	0.219893	0.375	0.35	1
ZCCHC2	0.00279872	0.41058	0.17	0.148	1
DTX3L	0.00280077	1.01539	0.015	0.009	1
MBLAC2	0.00280134	-0.125366	0.118	0.14	1
lnc-NKX3-2-3	0.00280781	1.14916	0.01	0.005	1
TBRG1	0.00281025	-0.138629	0.36	0.389	1
AP3D1	0.00281703	0.174962	0.423	0.393	1
ZNF852	0.00282105	-0.628633	0.02	0.03	1
lnc-KRT8-3	0.00282455	0.831856	0.013	0.007	1
RWDD1	0.00282822	-0.0649783	0.564	0.591	1
FUNDC1	0.00282992	-0.202329	0.27	0.295	1
ETV2	0.00283036	-0.479638	0.057	0.072	1
DNAJA2	0.00283604	-0.0987769	0.54	0.57	1
CLUH	0.00284605	0.487174	0.081	0.065	1
lnc-PDSS2-2	0.00284661	0.870819	0.022	0.014	1
lnc-NEURL4-3	0.00285584	0.85885	0.021	0.013	1
lnc-TRMO-1	0.00285676	-1.36127	0.005	0.011	1
lnc-ETNK1-3	0.00285784	0.396356	0.022	0.014	1
POU3F1	0.00286321	-0.450502	0.034	0.047	1
RDH14	0.00286321	-0.130142	0.24	0.268	1
lnc-SYPL2-2	0.00286573	1.02474	0.018	0.011	1
UQCC3	0.00287761	-0.140597	0.342	0.37	1
TK2	0.00288304	0.428992	0.097	0.08	1
KANK4	0.00288509	0.985492	0.017	0.01	1
CEMIP	0.00288609	0.34636	0.031	0.021	1
TMEM81	0.00289778	0.903213	0.023	0.015	1
SLFN5	0.00290002	0.430433	0.172	0.153	1
CHM	0.00290037	-0.157836	0.155	0.178	1
TMEM187	0.00290863	-0.427045	0.073	0.091	1
PSMD13	0.00290938	-0.0957167	0.493	0.518	1
SLC38A1	0.00291202	-0.0737911	0.573	0.601	1
lnc-ZNF404-1	0.00291395	0.532488	0.087	0.071	1
PIGBOS1	0.00291877	-0.228798	0.181	0.205	1
SSH2	0.00291982	-0.132116	0.199	0.226	1
PTGER1	0.00292216	0.757239	0.021	0.013	1
FOXRED1	0.00293236	0.34891	0.153	0.132	1
lnc-TRIM41-4	0.00293675	0.339996	0.082	0.066	1
RPS8	0.00293755	0.0592571	0.959	0.977	1
NARS	0.00293951	0.165912	0.544	0.522	1
CAND2	0.00294323	0.5007	0.086	0.07	1
TFB1M	0.00294603	0.468176	0.13	0.111	1
PQLC3	0.00295656	0.471578	0.065	0.05	1
HHIPL1	0.00297258	0.949753	0.022	0.014	1
SYNJ2BP	0.00297365	0.216736	0.373	0.347	1
GMDS	0.00297595	0.258521	0.118	0.099	1
CFAP221	0.00298527	-0.299512	0.054	0.07	1
KLHL29	0.00299256	0.421846	0.13	0.11	1
lnc-UAP1-2	0.00299619	1.1795	0.015	0.009	1
HIRIP3	0.00299818	0.293404	0.221	0.198	1
VPS26C	0.00300033	0.356411	0.102	0.085	1
AMFR	0.00300431	0.33181	0.178	0.157	1
lnc-RPS3A-1	0.00300617	0.868538	0.034	0.024	1
MRAP2	0.00301378	0.36128	0.083	0.066	1
FURIN	0.00301421	0.359412	0.083	0.067	1
CDKL2	0.00301495	-0.15938	0.196	0.222	1
NR4A2	0.00301596	-0.20979	0.211	0.232	1
CENPVL3	0.00301843	-0.337084	0.089	0.108	1
lnc-IRS4-3	0.00301966	-0.803194	0.019	0.029	1
NDRG2	0.00302111	0.21056	0.223	0.198	1
CDC123	0.00302309	-0.101406	0.367	0.394	1
Z99129.3	0.00302669	-0.443751	0.026	0.037	1
B4GALT1	0.00304333	0.495097	0.05	0.037	1
STAU2	0.00305165	-0.109097	0.369	0.397	1
lnc-RNASET2-1	0.00305173	0.500207	0.083	0.067	1
RPLP0P2	0.00307032	0.374903	0.026	0.017	1
NANS	0.00307157	-0.160868	0.295	0.319	1
NADK2	0.00307661	0.228244	0.207	0.182	1
C12orf66	0.00308481	0.73	0.036	0.025	1
USP46	0.00308576	-0.108355	0.162	0.187	1
ANKRA2	0.00308918	0.23643	0.265	0.24	1
SIK3	0.00309084	-0.112417	0.271	0.298	1
P3H2	0.00309425	-0.559935	0.014	0.023	1
PPP1R32	0.00310077	0.904797	0.026	0.017	1
TRMT6	0.00310153	-0.125987	0.211	0.238	1
SCARF2	0.00310562	0.645958	0.06	0.047	1
VPS13C	0.00311208	-0.0264198	0.365	0.395	1
RAD21	0.00311251	0.100193	0.708	0.69	1
OR2L13	0.00311365	-0.446941	0.017	0.026	1
IMP4	0.00312199	0.193152	0.322	0.294	1
lnc-IER3-15	0.00312317	1.06058	0.017	0.01	1
lnc-PINK1-2	0.00312492	-0.821084	0.007	0.013	1
MAN1B1-DT	0.00312575	0.2733	0.059	0.045	1
AP000437.1	0.0031292	0.978261	0.025	0.016	1
AL356273.2	0.003131	1.75533	0.011	0.006	1
lnc-MRPL43-2	0.00313278	-0.345184	0.045	0.059	1
MPLKIP	0.00314042	-0.121026	0.475	0.501	1
CREB3	0.00314154	-0.116211	0.378	0.407	1
SPA17	0.00315258	-0.163349	0.135	0.158	1
MED19	0.00315945	0.190656	0.436	0.409	1
lnc-CORO2A-1	0.00316552	1.40706	0.011	0.006	1
SYT13	0.00316708	0.151047	0.494	0.468	1
RAMP2-AS1	0.00316725	-0.33147	0.08	0.097	1
ASH1L-AS1	0.00317313	0.381167	0.121	0.102	1
TOB2	0.00317324	0.416692	0.141	0.121	1
TAF10	0.00317659	0.15291	0.431	0.401	1
CACNA1B	0.00318139	-0.000205455	0.173	0.201	1
ATPAF2	0.00318409	0.280992	0.159	0.138	1
BARHL2	0.0031853	0.722208	0.028	0.019	1
SNHG9	0.00318536	-0.200998	0.12	0.142	1
lnc-RNF24-2	0.00318777	0.366448	0.188	0.167	1
AGBL4	0.00318829	-0.266297	0.052	0.067	1
PSMB10	0.00318933	-0.070031	0.068	0.086	1
PARM1	0.00319444	0.333163	0.066	0.051	1
lnc-CD83-4	0.00319567	1.12759	0.016	0.009	1
ZNF221	0.00319893	-0.42011	0.033	0.046	1
ILDR2	0.00320074	-0.236338	0.05	0.066	1
DNAJB12	0.0032054	-0.20775	0.117	0.139	1
lnc-PLEKHG4-1	0.00320969	0.930095	0.018	0.011	1
lnc-LYPLAL1-2	0.00320972	1.24887	0.014	0.008	1
lnc-KIAA1586-1	0.00321415	0.834065	0.021	0.013	1
lnc-RAB9B-3	0.00321528	0.627467	0.013	0.007	1
LINC01322	0.00321642	-0.132137	0.172	0.198	1
HID1	0.00321894	0.281629	0.22	0.197	1
SURF1	0.00321995	0.223763	0.32	0.294	1
CFAP46	0.00322138	-0.380307	0.053	0.068	1
ARSG	0.00322482	0.530264	0.085	0.069	1
AC114490.3	0.00322668	0.948465	0.024	0.016	1
AP3M2	0.00322961	-0.163407	0.231	0.257	1
CAMK1	0.0032306	-0.184928	0.238	0.263	1
TCEA3	0.00323317	0.769381	0.027	0.018	1
ZNF426	0.00323533	0.358594	0.143	0.123	1
ANP32A	0.00323636	0.210642	0.352	0.326	1
KIAA0391	0.00323857	-0.792797	0.01	0.018	1
CD302	0.00324327	0.962934	0.037	0.026	1
SIM2	0.00325194	0.534281	0.038	0.027	1
lnc-RPL19-6	0.00325821	0.737588	0.036	0.026	1
SNX5	0.00326058	0.36222	0.131	0.111	1
BCL7A	0.00326239	-0.0772514	0.329	0.362	1
RPS19BP1	0.00326746	-1.00945	0.014	0.023	1
LSM5	0.00327251	0.163271	0.488	0.46	1
lnc-LRP5L-2	0.00327432	1.13168	0.018	0.011	1
RANBP17	0.00328104	-0.0742886	0.197	0.224	1
RBM12	0.00328379	-0.144662	0.148	0.172	1
MICU3	0.00328874	-0.109905	0.326	0.354	1
CCDC50	0.00328887	-0.126898	0.371	0.395	1
HS3ST1	0.00329599	0.515584	0.068	0.054	1
CTPS2	0.00329829	-0.544385	0.06	0.076	1
OTX2	0.00331491	-0.204994	0.176	0.201	1
MAPK11	0.00331979	0.670148	0.092	0.076	1
TAF3	0.00332798	0.432184	0.208	0.188	1
lnc-CD40LG-2	0.00333675	0.0230309	0.021	0.031	1
UQCC1	0.00334222	0.341977	0.158	0.137	1
RPS6KA3	0.00334261	-0.192538	0.203	0.227	1
ATG4B	0.00334571	0.271927	0.291	0.268	1
POMGNT1	0.00335088	0.284303	0.277	0.253	1
SLC18A2	0.00335951	0.470115	0.08	0.064	1
USP53	0.00337094	0.471678	0.051	0.038	1
lnc-RPUSD3-1	0.00338223	1.1813	0.015	0.008	1
lnc-TRIM62-3	0.0033843	0.553037	0.018	0.011	1
ATXN8OS	0.00339342	-0.679586	0.005	0.01	1
IRF2BP2	0.0033941	0.131911	0.482	0.453	1
SLC35C2	0.0033949	0.238852	0.25	0.225	1
KPNB1	0.00339899	0.147142	0.589	0.567	1
TENM1	0.00340236	0.609653	0.109	0.091	1
GOLIM4	0.00340681	0.362207	0.197	0.176	1
ZNF562	0.00340767	0.402648	0.197	0.177	1
ZNF502	0.00340897	-0.289869	0.054	0.07	1
ELOF1	0.00341201	-0.104478	0.376	0.403	1
lnc-PHB-3	0.00341623	1.03953	0.023	0.015	1
MT-TP	0.0034251	-0.323067	0.013	0.022	1
lnc-VIP-3	0.00343317	0.538715	0.022	0.014	1
GUSBP1	0.00343689	-0.105204	0.06	0.076	1
lnc-PLPPR5-3	0.00344097	-0.406204	0.041	0.055	1
RPS17	0.00344103	-0.172594	0.258	0.284	1
MRPS31	0.00344925	-0.141047	0.28	0.306	1
HNRNPUL2	0.0034526	0.328607	0.199	0.177	1
lnc-ZNF506-5	0.00345371	-1.92605	0.004	0.01	1
FZD7	0.00346218	0.832665	0.018	0.011	1
TMEM54	0.00347287	0.204024	0.204	0.181	1
EEF1D	0.00347334	0.135734	0.642	0.623	1
GOLGA3	0.00347464	0.254473	0.319	0.291	1
PIK3R2	0.00348363	1.02058	0.026	0.018	1
FAM81A	0.00349011	-0.4426	0.035	0.047	1
TGFB1I1	0.00349236	0.693392	0.057	0.044	1
FAM107A	0.00349834	0.999601	0.025	0.016	1
PDE9A	0.00349951	-0.303172	0.07	0.087	1
ILVBL	0.00350078	0.292741	0.267	0.244	1
lnc-N6AMT1-1	0.00350104	0.841443	0.025	0.016	1
PPP4R1L	0.00350427	0.440302	0.024	0.016	1
DNM2	0.00350573	0.261979	0.152	0.132	1
KHNYN	0.00350646	0.688352	0.046	0.035	1
STRN	0.00350701	-0.210727	0.082	0.1	1
LIX1	0.00350973	0.815697	0.02	0.013	1
GZMB	0.00351382	1.21309	0.01	0.005	1
ABCD3	0.00351919	-0.218043	0.197	0.221	1
APOL4	0.00351923	1.23722	0.025	0.017	1
TRNT1	0.00352082	-0.181642	0.151	0.174	1
TOMM7	0.00352534	-0.0733809	0.785	0.812	1
CCNF	0.00352659	0.423672	0.064	0.05	1
AP000426.1	0.00352686	-1.10328	0.011	0.019	1
AAMP	0.00352853	0.193405	0.372	0.348	1
MRPS26	0.00352897	-0.0838361	0.631	0.661	1
GTF2A1	0.00353119	-0.130392	0.218	0.245	1
ABHD17C	0.00353283	0.255043	0.224	0.201	1
PARPBP	0.00353504	1.42689	0.014	0.008	1
NCOA4	0.00353664	0.213539	0.348	0.325	1
GRTP1	0.00353679	0.973327	0.03	0.021	1
lnc-TMEM138-3	0.00354042	1.27917	0.011	0.005	1
lnc-EPCAM-8	0.00354137	0.825629	0.045	0.033	1
TNK2	0.00354249	0.320994	0.142	0.122	1
LONP2	0.00355388	0.18242	0.305	0.277	1
PRDM16	0.00355457	-0.806824	0.005	0.011	1
lnc-PXDC1-1	0.0035548	1.0941	0.01	0.005	1
FMR1	0.00356492	-0.213045	0.203	0.226	1
lnc-TOB2-3	0.0035674	1.25457	0.012	0.006	1
GLCE	0.0035682	0.274613	0.098	0.08	1
PRMT6	0.00357088	-0.360587	0.103	0.122	1
ZNF865	0.00357496	0.520701	0.084	0.068	1
PJA2	0.0035766	0.0991777	0.772	0.791	1
ARPC5L	0.00357888	-0.106417	0.427	0.455	1
RING1	0.00358174	0.259946	0.26	0.234	1
ABCB1	0.00358841	0.826627	0.02	0.013	1
FGF13	0.00359972	-0.174387	0.39	0.416	1
SSH3	0.00360487	0.501501	0.039	0.028	1
SYT5	0.00360513	-0.0872006	0.529	0.548	1
CHTF8	0.00360658	-0.264749	0.145	0.167	1
KATNB1	0.00362338	0.340592	0.221	0.2	1
LINC01980	0.00362481	-0.660747	0.035	0.048	1
ABHD2	0.00365153	-0.10566	0.222	0.249	1
TAOK2	0.00365211	0.429531	0.129	0.111	1
LINC01152	0.00365541	0.850999	0.011	0.005	1
INPPL1	0.00366378	0.251129	0.069	0.054	1
lnc-PABPC4-1	0.00366542	0.580099	0.059	0.046	1
IL6ST	0.00366931	-0.275726	0.159	0.181	1
ORAI3	0.00366935	0.407121	0.067	0.053	1
RAB32	0.00367054	-0.283909	0.078	0.095	1
DIAPH2	0.00367794	-0.28773	0.044	0.057	1
NT5DC1	0.00368308	0.371289	0.111	0.093	1
MTOR	0.0036845	-0.246303	0.108	0.128	1
MRPS6	0.00368473	-0.104245	0.668	0.695	1
FAM124A	0.00368524	0.472501	0.065	0.051	1
OAT	0.00368706	0.143803	0.478	0.447	1
SLC35A2	0.00368837	0.313963	0.141	0.121	1
L1CAM	0.00370835	0.153329	0.523	0.509	1
TRMT2B	0.00370898	0.709199	0.022	0.014	1
OSGIN2	0.00371471	0.398017	0.099	0.083	1
ATP5F1D	0.00371755	-0.0474376	0.806	0.845	1
lnc-TLK1-1	0.00372024	0.598217	0.014	0.008	1
MUS81	0.0037303	-0.135976	0.172	0.196	1
SCHIP1	0.00373818	0.683225	0.045	0.033	1
LINC02398	0.00374237	1.18188	0.016	0.009	1
QRICH1	0.00374418	0.262057	0.193	0.17	1
S100A4	0.00374672	0.731847	0.014	0.008	1
USP8	0.00374916	0.234676	0.387	0.363	1
NAP1L3	0.00375304	-0.108661	0.494	0.523	1
RAB29	0.00376343	0.330159	0.073	0.059	1
C4orf47	0.00376861	0.476026	0.035	0.025	1
KDM6B	0.00377706	0.230729	0.303	0.278	1
UPF2	0.00377956	-0.107974	0.241	0.268	1
HIPK2	0.00378694	-0.0656282	0.233	0.261	1
PDLIM1	0.00378735	0.376824	0.086	0.07	1
NCKIPSD	0.00378892	0.447616	0.079	0.063	1
RNF122	0.0037922	0.86184	0.036	0.026	1
RPL7P52	0.00379522	0.545113	0.023	0.015	1
lnc-NXPH1-1	0.00379571	-0.108013	0.025	0.036	1
CXXC5	0.00380697	-0.0582498	0.681	0.717	1
SLC36A1	0.00381365	-0.563908	0.031	0.043	1
LINC01578	0.0038166	-0.0437619	0.842	0.865	1
RPN1	0.00381675	0.153083	0.369	0.337	1
SNHG3	0.003819	0.249129	0.078	0.062	1
lnc-CENPJ-1	0.00382089	-0.0420868	0.086	0.105	1
RB1-DT	0.003829	0.652581	0.032	0.022	1
lnc-ZNF585A-4	0.00383764	-0.310356	0.06	0.076	1
ABHD6	0.00384158	0.235717	0.144	0.123	1
NME9	0.00384377	-0.557182	0.016	0.025	1
SVIP	0.0038451	0.214416	0.291	0.264	1
MFF	0.00384804	0.143245	0.523	0.495	1
VPS50	0.00385035	-0.0878912	0.118	0.14	1
NCAPG	0.00385399	0.948923	0.017	0.01	1
FBXO25	0.0038593	-0.112474	0.135	0.158	1
ENDOD1	0.00386089	0.24046	0.228	0.205	1
MDGA1	0.00387717	0.517081	0.084	0.068	1
ARFIP1	0.00388436	-0.194131	0.128	0.149	1
MLPH	0.00388613	0.528914	0.029	0.02	1
MPND	0.00388972	-0.251232	0.142	0.163	1
AGO4	0.00389258	-0.17081	0.117	0.137	1
ZNF563	0.00389418	0.749013	0.026	0.018	1
lnc-CYP4F22-5	0.0038974	0.520397	0.085	0.07	1
PARP1	0.00390607	-0.0559796	0.472	0.503	1
GNPTAB	0.00390669	-0.0985706	0.373	0.398	1
RIPPLY2	0.00390811	-0.206397	0.095	0.114	1
BAALC-AS1	0.00391111	0.980781	0.02	0.013	1
GEMIN2	0.00391495	-0.151576	0.197	0.221	1
GCNT1	0.00391962	0.73087	0.028	0.019	1
PYROXD1	0.00392324	-0.151454	0.124	0.146	1
MEX3A	0.00393806	-0.00144311	0.51	0.547	1
LINC02440	0.00394598	-0.48876	0.035	0.047	1
lnc-PAPOLB-1	0.00394825	0.983509	0.012	0.007	1
TEPP	0.00395032	0.804328	0.021	0.013	1
SPINT1-AS1	0.00395569	0.463776	0.033	0.023	1
PLEKHA1	0.00395689	0.187998	0.509	0.483	1
CAND1	0.00395813	-0.0942916	0.448	0.472	1
BMF	0.00396465	1.02753	0.021	0.013	1
SPAST	0.00396584	-0.135442	0.277	0.303	1
SEZ6L	0.00398157	-0.122384	0.466	0.485	1
lnc-TMEM211-2	0.00398488	-0.819062	0.009	0.016	1
FGD3	0.0039857	-0.302523	0.023	0.034	1
SMIM14	0.00398666	0.16276	0.412	0.384	1
BCAS2	0.00398802	-0.124916	0.537	0.555	1
lnc-DCAF5-1	0.0039979	-1.42858	0.005	0.01	1
lnc-EXOSC1-1	0.00399878	0.541034	0.079	0.064	1
AL928654.4	0.00400195	0.697544	0.065	0.051	1
ZNF358	0.00401125	0.196087	0.365	0.34	1
FAM182A	0.00401214	-0.433183	0.035	0.047	1
LINC00663	0.00401807	0.455283	0.054	0.041	1
CNOT9	0.00402367	0.268273	0.229	0.205	1
PSMB8	0.00403336	0.370626	0.047	0.035	1
VTN	0.00403368	0.0889607	0.086	0.069	1
F8A1	0.00403429	-0.0538776	0.128	0.151	1
TRPT1	0.00403843	-0.411938	0.084	0.102	1
SAMM50	0.00403943	-0.150126	0.298	0.321	1
PLCB4	0.00404483	-0.121023	0.194	0.22	1
NAV1	0.00404615	-0.0620483	0.46	0.49	1
TUBB3	0.00407584	-0.3067	0.06	0.076	1
MRPL52	0.00407906	-0.0821007	0.52	0.542	1
LRRC26	0.00408158	-0.406118	0.034	0.046	1
lnc-ADAM21-3	0.00408702	-0.68232	0.006	0.012	1
lnc-GHRH-3	0.00408938	-0.454959	0.015	0.023	1
KLF12	0.00409707	-0.190066	0.211	0.235	1
SLC24A2	0.00410423	0.290811	0.057	0.044	1
ESR2	0.00410568	1.30838	0.014	0.008	1
ANAPC5	0.00410722	-0.126142	0.396	0.419	1
lnc-TSPYL6-5	0.00411924	0.328759	0.043	0.031	1
HSPA4	0.00412033	-0.111108	0.507	0.54	1
NPNT	0.00413926	0.54809	0.048	0.036	1
RBM39	0.00414073	0.196822	0.452	0.426	1
lnc-KIAA0355-5	0.0041411	0.837911	0.047	0.036	1
SLC26A4-AS1	0.00414139	0.446763	0.011	0.006	1
MEX3B	0.00414956	0.479281	0.14	0.122	1
SEMA4B	0.00416335	0.381096	0.086	0.07	1
LARGE2	0.00416514	0.370656	0.017	0.01	1
TFAP2E	0.00417364	1.48729	0.014	0.008	1
GATA2	0.00417471	0.484601	0.019	0.011	1
GCFC2	0.0041759	-0.38002	0.08	0.097	1
DONSON	0.00417622	0.46504	0.101	0.084	1
NPIPB14P	0.00418617	0.815747	0.038	0.028	1
lnc-ERICH1-9	0.00418748	0.99489	0.045	0.033	1
C16orf74	0.00418793	0.56131	0.02	0.012	1
CLUAP1	0.00419321	0.230117	0.237	0.213	1
IFFO1	0.00419455	0.576	0.084	0.069	1
KIN	0.00420107	-0.0950536	0.282	0.309	1
ZNF596	0.0042037	-0.30714	0.04	0.054	1
PRCP	0.0042044	0.310772	0.186	0.165	1
SUGP1	0.0042058	-0.204324	0.118	0.139	1
SLC9A5	0.0042123	1.1345	0.018	0.011	1
PSIP1	0.00421474	0.0932552	0.792	0.777	1
GIT1	0.0042161	0.183882	0.373	0.349	1
PDSS1	0.0042166	-0.240907	0.046	0.06	1
CA14	0.00421872	0.768997	0.042	0.031	1
LRRC58	0.00422177	0.417073	0.08	0.064	1
RASSF4	0.00422278	0.300246	0.18	0.159	1
HUWE1	0.00422381	-0.0746755	0.451	0.479	1
lnc-SHANK1-2	0.00422456	-0.0713498	0.087	0.106	1
PLIN2	0.00422564	-0.0968003	0.086	0.105	1
TMEM191B	0.00423282	-0.690204	0.017	0.026	1
lnc-BEND6-3	0.00425101	1.24857	0.025	0.017	1
GPHN	0.00425161	-0.153473	0.195	0.219	1
UVRAG-DT	0.00425276	0.955141	0.013	0.007	1
lnc-TBCC-1	0.00425704	0.599423	0.029	0.02	1
FBXO36	0.004261	0.383219	0.071	0.057	1
2025-03-09	0.00426558	0.169687	0.438	0.412	1
GRIN2A	0.00426778	0.84311	0.046	0.034	1
CYP46A1	0.00427127	-0.110546	0.204	0.23	1
CSNK1A1	0.00427185	-0.103951	0.53	0.558	1
ITPRIP	0.00427299	0.900138	0.016	0.009	1
PPP1R10	0.00428925	0.243939	0.326	0.301	1
DTD2	0.00429708	-0.537411	0.051	0.066	1
SYCE1	0.00429989	-0.70587	0.009	0.017	1
SOCS7	0.00430161	0.390234	0.162	0.142	1
CPSF6	0.00430546	-0.0462629	0.32	0.348	1
DDR2	0.00431609	0.414299	0.032	0.023	1
CRY1	0.00431999	0.309364	0.152	0.132	1
MRFAP1	0.00432539	-0.0552702	0.827	0.866	1
ARL4D	0.00433008	0.172414	0.272	0.248	1
TMEM65	0.00433445	0.28329	0.218	0.195	1
NAA10	0.00433787	-0.100649	0.448	0.47	1
lnc-MAPK6-8	0.00434002	-0.389659	0.013	0.021	1
PRRC1	0.00434425	0.333775	0.204	0.182	1
lnc-PGS1-1	0.00436835	1.02397	0.012	0.006	1
ECHDC1	0.00436913	-0.126914	0.33	0.355	1
KIF27	0.00437428	0.520275	0.065	0.052	1
NEMF	0.00438299	0.215244	0.463	0.438	1
lnc-MGMT-2	0.00440015	-0.342992	0.026	0.037	1
SLC28A2	0.00440728	1.19234	0.012	0.006	1
CAPSL	0.00441125	0.889952	0.016	0.01	1
PMEPA1	0.00441289	0.125998	0.388	0.351	1
lnc-TRIM32-5	0.00441301	-1.15269	0.007	0.013	1
SMAP1	0.00441619	-0.0915647	0.643	0.668	1
RNASEH2B-AS1	0.00443657	-1.06555	0.008	0.014	1
lnc-SERP1-4	0.00443847	0.921067	0.022	0.015	1
TTC31	0.00444379	0.500949	0.046	0.034	1
KPNA6	0.00444406	0.18404	0.384	0.359	1
FEZF1	0.00444713	-0.334386	0.035	0.048	1
DCLRE1C	0.00444775	0.3758	0.171	0.151	1
METTL22	0.00445277	0.46829	0.111	0.094	1
TESMIN	0.00446013	0.918759	0.012	0.006	1
ZNF337-AS1	0.00446116	-0.186585	0.099	0.118	1
ABCB9	0.00446442	0.520816	0.09	0.074	1
NUTM2B-AS1	0.00446737	0.193963	0.441	0.415	1
lnc-POTEB2-2	0.00447078	-1.13371	0.007	0.013	1
TUNAR	0.00448429	0.260053	0.148	0.128	1
BEST4	0.00448715	0.363698	0.037	0.027	1
SMG9	0.00449171	0.403045	0.127	0.11	1
JMJD1C-AS1	0.00449255	-0.795679	0.015	0.023	1
ZBED4	0.0044977	-0.0617284	0.091	0.11	1
LNCOC1	0.00450938	0.763224	0.026	0.018	1
TNPO3	0.00452689	0.230574	0.301	0.276	1
KLHL9	0.00453206	-0.102201	0.355	0.382	1
GSDMD	0.00453634	0.482681	0.012	0.006	1
MTF2	0.00453973	0.237214	0.475	0.451	1
MRPL4	0.00454439	0.148638	0.378	0.351	1
lnc-RHOB-3	0.00454665	0.677788	0.021	0.013	1
NUPR1	0.0045543	0.639335	0.051	0.039	1
DPP9	0.00456037	0.481009	0.083	0.068	1
lnc-CASTOR2-7	0.00456048	0.858328	0.028	0.02	1
CDPF1	0.0045609	0.479136	0.064	0.05	1
HDGFL2	0.00456586	0.163811	0.424	0.396	1
lnc-SLC39A6-1	0.0045693	0.379998	0.028	0.019	1
KCNQ2	0.00457061	-0.291426	0.118	0.137	1
RGS11	0.00457262	0.242889	0.157	0.137	1
RAB18	0.00458675	-0.129759	0.521	0.543	1
ZNF585A	0.00459096	0.325573	0.119	0.101	1
POLH	0.00459397	0.650535	0.047	0.036	1
ELP1	0.00459763	-0.16458	0.147	0.169	1
BRWD3	0.00460186	-0.178589	0.112	0.132	1
COPS3	0.00460301	-0.0935689	0.456	0.475	1
TMEM175	0.00461049	0.284648	0.215	0.193	1
lnc-CD226-8	0.00462982	-0.682481	0.007	0.013	1
SYT16	0.00463138	-0.117774	0.11	0.13	1
C19orf70	0.00463147	-0.10582	0.526	0.552	1
AL160006.1	0.00463736	0.346288	0.035	0.025	1
SEC14L1	0.00463782	-0.162207	0.293	0.317	1
SLC12A8	0.00465088	0.536203	0.045	0.034	1
lnc-LSAMP-6	0.00466083	0.380847	0.121	0.103	1
GTF3C5	0.00466709	0.425978	0.152	0.132	1
COQ3	0.00467047	-0.218693	0.101	0.12	1
DCC	0.00468841	-0.0730678	0.302	0.331	1
AEBP2	0.00469072	0.316257	0.188	0.167	1
lnc-TTLL9-1	0.00470103	0.622749	0.043	0.032	1
DSN1	0.00470555	0.504617	0.035	0.025	1
RLF	0.00471149	0.313234	0.246	0.224	1
VAMP3	0.00471335	0.187854	0.144	0.123	1
RPP14	0.00471892	0.457478	0.089	0.074	1
GNAL	0.00472619	0.204366	0.47	0.448	1
PDK2	0.00473439	-0.231034	0.146	0.168	1
lnc-CRB1-2	0.00474011	0.70047	0.025	0.017	1
KIAA0753	0.0047404	-0.264601	0.058	0.074	1
DHDH	0.00474955	-0.290662	0.033	0.045	1
ZBTB8OS	0.00475256	-0.16409	0.223	0.248	1
CCDC8	0.00475714	0.446653	0.048	0.036	1
SNHG18	0.00476502	0.550706	0.054	0.042	1
C11orf68	0.00476688	0.331173	0.191	0.17	1
RRS1	0.00476787	-0.30094	0.072	0.088	1
MPC1	0.00477244	-0.122013	0.358	0.385	1
CTSL	0.00477658	0.19331	0.342	0.319	1
EFEMP2	0.0047875	0.362923	0.113	0.096	1
ZRANB2-AS2	0.00479306	-0.495877	0.03	0.041	1
lnc-AGAP6-1	0.00479546	0.461192	0.12	0.102	1
MYCN	0.00479677	0.570322	0.065	0.052	1
FLVCR1-DT	0.00480295	0.186928	0.078	0.062	1
LAMTOR5	0.00481179	-0.059244	0.7	0.733	1
SHISA7	0.0048176	-0.0560481	0.083	0.102	1
GPS1	0.00481774	0.169798	0.371	0.345	1
TBK1	0.00481911	0.442383	0.135	0.117	1
RABL6	0.00481967	0.207109	0.34	0.316	1
ITPKB	0.00482229	0.657972	0.026	0.017	1
POU6F2-AS2	0.00482417	-0.971949	0.01	0.017	1
PAIP2B	0.00482752	0.298987	0.12	0.101	1
lnc-UTP20-4	0.00483467	0.473436	0.039	0.028	1
POTEI	0.00483822	0.933449	0.019	0.012	1
KLHL36	0.00483993	0.285576	0.206	0.185	1
ZBTB38	0.00484366	0.229752	0.421	0.397	1
MYCBP2	0.00485	-0.0868199	0.636	0.658	1
PANX2	0.00486808	-0.121247	0.091	0.11	1
ERBB3	0.00486903	0.969788	0.022	0.014	1
FAM110D	0.00487115	-0.700343	0.012	0.019	1
lnc-NIM1K-7	0.00488162	1.36477	0.015	0.008	1
AL590326.1	0.00488881	-0.541831	0.026	0.036	1
lnc-ZNF644-1	0.00489055	0.192159	0.26	0.236	1
lnc-TOMM20-3	0.00489271	0.469373	0.025	0.017	1
REEP3	0.00489917	0.306091	0.157	0.137	1
TEF	0.00491061	0.765026	0.023	0.015	1
YIPF4	0.00491243	0.191909	0.356	0.331	1
CADPS	0.00491433	-0.0605159	0.432	0.466	1
RAB9A	0.00491893	-0.314568	0.163	0.183	1
MAGI2	0.00492591	-0.142029	0.295	0.32	1
MXD1	0.00492636	0.331171	0.131	0.112	1
lnc-CXCR5-1	0.00492947	0.662684	0.037	0.027	1
KLHL14	0.00493429	1.56905	0.011	0.006	1
ZNF765	0.00493773	0.291731	0.134	0.115	1
SDR16C5	0.0049426	0.221032	0.025	0.017	1
lnc-APBA2-5	0.00494741	-0.644573	0.015	0.024	1
lnc-EPB41L4B-3	0.00495003	0.7081	0.06	0.047	1
MKNK1	0.00495124	0.401547	0.091	0.075	1
KATNAL1	0.00495286	-0.0683625	0.165	0.191	1
SKIL	0.0049533	-0.153996	0.291	0.314	1
MGAT4B	0.00495568	0.159515	0.489	0.462	1
ITGA10	0.00495817	1.13856	0.01	0.005	1
SLC1A1	0.00496705	-0.295268	0.12	0.14	1
RAD51-AS1.1	0.00496893	0.629912	0.032	0.023	1
CYB5R4	0.00497032	-0.221324	0.095	0.113	1
lnc-GPR25-1	0.00497494	0.866912	0.027	0.018	1
MFSD6	0.00497525	-0.313604	0.141	0.162	1
ADPRHL2	0.00497561	0.247669	0.266	0.242	1
CTNNAL1	0.00497787	0.339397	0.131	0.112	1
AOAH	0.00499094	0.796143	0.01	0.005	1
CIAO2A	0.00499216	0.286163	0.187	0.166	1
CPSF7	0.00499428	0.310303	0.181	0.16	1
MRAS	0.00500054	-0.150002	0.303	0.328	1
DHRS3	0.00500424	1.0087	0.022	0.014	1
DCAF17	0.00500476	-0.226924	0.076	0.093	1
CCDC78	0.00501079	0.651117	0.022	0.014	1
RRP1B	0.0050125	-0.151387	0.267	0.292	1
EXOSC10	0.00501962	-0.288019	0.082	0.1	1
DCTPP1	0.00502107	-0.0998006	0.34	0.366	1
SLC40A1	0.00502704	-0.294853	0.041	0.055	1
AC127024.6	0.00503791	-0.34454	0.032	0.043	1
PPM1E	0.00504324	-0.15108	0.157	0.18	1
lnc-MFSD1-2	0.00505745	1.05809	0.017	0.01	1
SPIN2A	0.00506109	-0.74895	0.011	0.018	1
TLE4	0.00506394	-0.131401	0.337	0.362	1
SGPP1	0.0050685	0.600635	0.073	0.059	1
GPX8	0.0050686	0.597417	0.044	0.033	1
KCNK15	0.00508931	0.72557	0.011	0.006	1
lnc-TFDP2-13	0.00509519	0.696097	0.012	0.006	1
PIK3IP1-AS1	0.00509618	0.905615	0.015	0.008	1
lnc-FOXD4L5-21	0.00511369	-0.500142	0.007	0.014	1
ZNF69	0.00512604	-0.270217	0.038	0.051	1
SH3GL3	0.00512901	-0.1026	0.224	0.249	1
lnc-CEP83-6	0.00513428	-0.402028	0.015	0.024	1
PRR3	0.00514052	0.391977	0.149	0.13	1
BTN2A2	0.00514206	0.30602	0.032	0.023	1
BRINP2	0.00515662	0.577587	0.027	0.019	1
ZNF136	0.00515872	0.328611	0.136	0.117	1
SOX2	0.00516351	-0.240426	0.134	0.154	1
GTPBP8	0.00516984	-0.0990498	0.154	0.176	1
HAGHL	0.00517075	-0.221325	0.243	0.266	1
FUT10	0.00517823	0.635323	0.044	0.033	1
FAM149B1	0.00518101	0.304469	0.085	0.07	1
UBE2R2	0.00518672	0.149488	0.667	0.642	1
TSTA3	0.00518876	-0.427564	0.02	0.03	1
SPTBN1	0.00518969	0.117044	0.705	0.708	1
MFSD4A	0.00519248	-0.377024	0.05	0.064	1
NDUFB5	0.0052043	-0.100839	0.53	0.569	1
CDT1	0.00520806	0.554598	0.053	0.041	1
LSR	0.00522009	0.282916	0.046	0.034	1
lnc-DENND1A-2	0.00522058	-0.895386	0.008	0.015	1
C1RL	0.00522318	0.426572	0.043	0.032	1
SLC26A11	0.00522383	0.162781	0.325	0.298	1
lnc-SERF1A-5	0.00523738	0.294538	0.373	0.35	1
INTS7	0.00523752	0.469654	0.069	0.055	1
CCNE1	0.00524551	0.47304	0.071	0.057	1
lnc-XIRP2-2	0.00525029	-0.301154	0.026	0.036	1
YBEY	0.0052521	-0.187685	0.209	0.232	1
lnc-PAPPA2-6	0.00525268	-0.205086	0.018	0.028	1
STAM	0.00525463	-0.0958246	0.293	0.32	1
SLC12A2	0.0052579	0.287037	0.205	0.184	1
HSD3B7	0.00526816	0.496007	0.04	0.029	1
SULT1C4	0.00527108	0.612998	0.044	0.032	1
ABCD2	0.0052772	0.746621	0.033	0.023	1
CHMP1B	0.00527751	0.134323	0.293	0.265	1
lnc-AGAP5-1	0.0052851	0.506327	0.067	0.053	1
UHRF1BP1L	0.00528883	-0.103975	0.125	0.147	1
lnc-SAMD11-1	0.00529661	-0.755638	0.027	0.038	1
GRASP	0.00529938	0.637274	0.046	0.035	1
ZNF573	0.00530356	-0.221413	0.076	0.093	1
AMIGO2	0.00532236	0.403859	0.088	0.072	1
PRKCE	0.00533136	0.174633	0.174	0.152	1
ZG16B	0.00534162	0.970431	0.015	0.009	1
CAPN12	0.00535406	0.87211	0.012	0.007	1
PCBD2	0.00535503	-0.371832	0.057	0.071	1
NLGN3	0.00536577	-0.223271	0.132	0.153	1
AL365357.1	0.00537782	-0.214378	0.012	0.02	1
lnc-ZFYVE1-1	0.00537884	-0.799951	0.006	0.012	1
ZNF271P	0.00539645	-0.118822	0.247	0.274	1
RNF10	0.00540716	0.179899	0.45	0.423	1
HDC	0.0054107	-1.82199	0.009	0.015	1
THAP10	0.00541977	0.312498	0.094	0.078	1
CTXN2	0.00542291	-0.487187	0.094	0.111	1
DLEU7	0.00544172	-0.700106	0.016	0.025	1
KIAA1143	0.00544508	0.314981	0.2	0.18	1
CEP95	0.00544986	0.297824	0.253	0.23	1
TOGARAM1	0.00545181	0.370079	0.211	0.19	1
IRGQ	0.00545734	0.565296	0.106	0.09	1
MED17	0.0054586	0.453163	0.111	0.094	1
PTPDC1	0.00546427	-0.193391	0.113	0.133	1
ZC3H13	0.00547179	-0.067639	0.676	0.692	1
ATAD5	0.00547791	0.562407	0.089	0.074	1
LINC00894	0.00548475	0.53035	0.07	0.056	1
C22orf15	0.00548813	0.863112	0.012	0.007	1
lnc-ZKSCAN3-3	0.0054886	-0.853582	0.013	0.021	1
lnc-HMGCLL1-4	0.00548947	0.537219	0.054	0.042	1
IL11	0.00550228	-0.103386	0.019	0.029	1
FXYD1	0.0055075	0.577704	0.063	0.05	1
SAMD3	0.00551107	0.338699	0.06	0.047	1
SMIM27	0.00551647	0.229449	0.217	0.195	1
NEBL-AS1	0.00551844	0.287512	0.065	0.051	1
GALNT12	0.00553029	0.44967	0.064	0.051	1
RPGRIP1L	0.00553891	-0.15409	0.145	0.167	1
EXOSC8	0.00554496	0.217917	0.297	0.272	1
lnc-PTPN14-2	0.00554939	0.951891	0.032	0.023	1
MRPS28	0.00555998	-0.299289	0.122	0.142	1
SMG1P7	0.00557746	0.893994	0.016	0.009	1
lnc-TMEM63A-2	0.00559563	0.769048	0.028	0.019	1
lnc-NPAT-2	0.00559913	-0.828399	0.011	0.018	1
TRMT112	0.00561342	0.117574	0.612	0.588	1
ZNF518A	0.00561537	0.240728	0.272	0.248	1
AC026471.6	0.005638	0.855288	0.011	0.006	1
SAPCD1-AS1	0.00563906	0.563314	0.025	0.017	1
GSTCD	0.00565021	0.459154	0.103	0.087	1
LINC01023	0.00565355	0.620462	0.021	0.013	1
FBXO27	0.00566151	0.428965	0.104	0.088	1
ZNF440	0.00567071	0.632853	0.04	0.029	1
VTI1B	0.00567193	-0.0762833	0.504	0.529	1
GSDME	0.00567311	-0.137868	0.139	0.161	1
PQLC2L	0.00567659	-0.724501	0.005	0.01	1
PSMG3-AS1	0.00568405	-0.346963	0.017	0.026	1
SLC16A7	0.00568948	0.658998	0.079	0.065	1
REST	0.00568973	0.48077	0.06	0.047	1
CCDC149	0.00569355	0.319671	0.114	0.097	1
AGPAT2	0.00569548	0.302118	0.089	0.073	1
lnc-SERHL2-1	0.00571249	0.833643	0.01	0.005	1
ENSA	0.00571515	-0.138151	0.444	0.464	1
AC005726.1	0.00572301	0.73473	0.025	0.017	1
PRPF18	0.00572571	-0.194916	0.134	0.155	1
DCAF16	0.00574759	0.302812	0.199	0.179	1
NPTX1	0.00575339	-0.264849	0.089	0.106	1
SPATA4	0.00575392	0.655381	0.014	0.008	1
RPL36	0.00576549	0.0486754	0.942	0.956	1
SLC13A3	0.00576995	-0.0981322	0.016	0.024	1
RPL5P12	0.0057817	-0.537208	0.03	0.041	1
OAZ1	0.00578171	0.0410298	0.919	0.933	1
E2F6	0.00578239	-0.166635	0.112	0.132	1
PPP1R13B	0.00578446	-0.144424	0.139	0.161	1
lnc-SEMA4D-4	0.00579868	0.424243	0.041	0.031	1
B3GALNT2	0.00580433	0.429686	0.107	0.09	1
lnc-TMC8-4	0.00583491	0.320643	0.075	0.061	1
lnc-SIK2-1	0.00583954	-0.643172	0.027	0.038	1
PEG13	0.00584193	0.523752	0.05	0.038	1
PANK4	0.00585093	0.358146	0.08	0.065	1
PPIP5K2	0.00585679	-0.0609119	0.391	0.419	1
RASA4CP	0.00585903	-0.356184	0.034	0.046	1
lnc-TEX35-5	0.00585942	0.885901	0.019	0.012	1
SQLE	0.00586053	-0.144095	0.562	0.573	1
lnc-FAM20B-2	0.00589777	0.632023	0.031	0.022	1
NOL3	0.0058983	0.307188	0.159	0.139	1
EBF1	0.00590018	0.322331	0.126	0.107	1
lnc-PUS7-3	0.00590109	-0.208708	0.091	0.109	1
lnc-ZNF487-1	0.00590938	0.356639	0.026	0.017	1
SATL1	0.00591324	-0.435034	0.024	0.034	1
lnc-URGCP-MRPS24-2	0.00592153	-0.799194	0.008	0.014	1
PRKCD	0.00592428	0.562687	0.067	0.054	1
NBEA	0.00593214	0.11662	0.571	0.541	1
TMCO6	0.0059393	0.369923	0.032	0.022	1
PCLO	0.00594579	0.171041	0.67	0.661	1
TLDC1	0.005947	0.409306	0.16	0.142	1
GPN2	0.00595652	0.302583	0.106	0.089	1
SLIT2	0.00595695	-0.165724	0.218	0.241	1
PXYLP1	0.00595731	-0.193631	0.153	0.175	1
LINC02363	0.00597721	0.994747	0.019	0.012	1
KCTD18	0.00598091	0.485603	0.066	0.053	1
SLC16A1	0.00598139	0.361155	0.102	0.085	1
C8orf48	0.00598553	-0.595169	0.027	0.038	1
lnc-DCAF12L2-2	0.00599252	-0.516216	0.006	0.012	1
GMFG	0.00599657	-0.821652	0.006	0.012	1
ZNF540	0.00599713	-0.179404	0.155	0.177	1
lnc-NOTO-2	0.0060028	0.493682	0.041	0.03	1
TXNDC11	0.00600479	0.286357	0.106	0.089	1
NIFK	0.0060048	-0.154677	0.287	0.311	1
SLK	0.00601233	0.206853	0.283	0.26	1
SKP2	0.00601248	0.472129	0.064	0.051	1
PTPN13	0.00602515	0.407461	0.094	0.079	1
lnc-ZC3H12D-4	0.00602713	-0.285263	0.106	0.124	1
PIAS1	0.00603169	0.143962	0.502	0.474	1
lnc-PCDH7-5	0.0060417	-0.210775	0.008	0.014	1
EIF5	0.00604412	-0.0614608	0.768	0.795	1
LRRFIP1	0.00604583	-0.129196	0.376	0.403	1
lnc-AKT2-2	0.0060576	0.585244	0.051	0.039	1
lnc-LRRC7-20	0.00608149	-0.992508	0.014	0.022	1
ADAMTS7	0.00608612	-0.21206	0.046	0.059	1
SEC62	0.00608633	-0.0348729	0.877	0.888	1
NEUROD2	0.00609248	0.942183	0.015	0.009	1
MALT1	0.00609771	0.406262	0.16	0.141	1
PDZRN3	0.00610233	0.630842	0.068	0.055	1
TMEM192	0.00610516	0.30666	0.229	0.208	1
PNPLA4	0.00611022	-0.204799	0.196	0.219	1
LNP1	0.00611319	0.472745	0.139	0.122	1
SLC19A2	0.00613321	0.310794	0.046	0.035	1
SENP2	0.00616468	0.248735	0.223	0.202	1
SMARCD2	0.00616856	0.525567	0.075	0.061	1
OXSR1	0.00617008	-0.128031	0.24	0.266	1
ARF3	0.00618453	-0.126608	0.503	0.527	1
ZNF516	0.00618609	-0.118638	0.065	0.08	1
SUMF2	0.00618906	0.23428	0.312	0.289	1
PLCD4	0.00620736	0.614785	0.033	0.024	1
SF3A3	0.0062203	0.219873	0.285	0.262	1
STX5	0.00622745	0.195526	0.29	0.265	1
DMD	0.00623607	-0.237616	0.09	0.108	1
FAM228B	0.00624259	-0.0731422	0.228	0.255	1
LINC02300	0.00626095	-0.0962244	0.097	0.08	1
LETM2	0.00626855	0.256315	0.122	0.104	1
SLC25A21-AS1	0.00626995	-0.21308	0.108	0.127	1
DPH6	0.00627218	0.322294	0.103	0.086	1
NPIPB2	0.00627661	-0.136268	0.048	0.036	1
TAF15	0.00627766	-0.132637	0.418	0.441	1
lnc-OSBPL9-6	0.00629555	1.33087	0.01	0.005	1
CACHD1	0.00629595	-0.112396	0.086	0.104	1
NDUFAF5	0.00630322	-0.122379	0.277	0.302	1
CRIPT	0.00632063	-0.17762	0.324	0.346	1
TTC26	0.00632883	-0.346466	0.033	0.044	1
TMEM121B	0.00632962	-0.148576	0.119	0.139	1
ZNF629	0.00633731	0.315718	0.144	0.125	1
NME2	0.00634681	-0.199044	0.026	0.037	1
lnc-MRPL47-3	0.00636016	1.07303	0.026	0.018	1
LRRTM2	0.00636433	0.288076	0.306	0.288	1
lnc-ZNF708-14	0.00636622	0.395878	0.013	0.008	1
FUOM	0.00637151	0.429356	0.043	0.032	1
lnc-CDKN1B-1	0.00637829	-0.623645	0.016	0.025	1
lnc-FARSB-1	0.00638642	-1.28905	0.009	0.016	1
lnc-CISD2-1	0.0063867	0.358429	0.093	0.077	1
lnc-CRIPT-5	0.00639311	0.47426	0.097	0.082	1
lnc-CCT4-1	0.00639627	-0.607095	0.015	0.023	1
MACROD2	0.00639944	-0.19764	0.18	0.202	1
CCDC13	0.00640369	0.926348	0.017	0.01	1
SIRPA	0.00640695	0.439704	0.045	0.034	1
SLC25A5-AS1	0.00641208	0.582414	0.028	0.02	1
GLIDR	0.00642137	-0.201413	0.038	0.051	1
lnc-RTL9-6	0.00642159	0.887828	0.01	0.005	1
BDP1	0.00642691	-0.0694643	0.499	0.521	1
COX16	0.00642788	-0.148112	0.13	0.152	1
LRRC42	0.00643036	0.326466	0.204	0.184	1
TENM3	0.00644775	-0.297905	0.194	0.216	1
TRAPPC2B	0.00644805	0.166213	0.321	0.296	1
EPHB1	0.00645543	0.367685	0.148	0.13	1
lnc-NUTM2G-6	0.00645884	0.851271	0.026	0.018	1
KCTD20	0.00645886	0.197115	0.276	0.253	1
RGS19	0.0064675	-0.232592	0.062	0.077	1
EMBP1	0.00647005	-0.676778	0.008	0.014	1
ZNF772	0.00648349	-0.336398	0.037	0.049	1
MT3	0.00648948	0.333062	0.183	0.164	1
KRT8	0.0065052	0.192296	0.222	0.199	1
lnc-NIPSNAP3B-1	0.00651194	0.478737	0.02	0.013	1
LINC00473	0.00651406	0.749017	0.018	0.011	1
MCTS1	0.00651501	-0.124618	0.427	0.445	1
FAM218A	0.00652564	-0.551965	0.06	0.074	1
ALMS1	0.00654537	-0.192189	0.112	0.131	1
lnc-C15orf53-9	0.00656716	-1.02846	0.012	0.019	1
UBE2F	0.00657618	-0.147722	0.23	0.254	1
DFFA	0.00658036	0.254699	0.303	0.28	1
RAB8A	0.00658038	-0.144413	0.277	0.302	1
DGKE	0.00658341	-0.121269	0.192	0.216	1
RNF144A	0.00658384	-0.117651	0.122	0.143	1
AC011466.4	0.00659807	0.91949	0.015	0.009	1
ANXA6	0.00660129	0.241036	0.173	0.153	1
SPON1	0.00660719	0.0001692	0.06	0.075	1
RPUSD1	0.0066142	-0.194286	0.091	0.109	1
PTPN18	0.00661545	0.314099	0.165	0.146	1
PCDH17	0.0066236	0.0539284	0.422	0.459	1
lnc-SDSL-12	0.00665106	0.534951	0.014	0.008	1
METAP2	0.0066667	-0.0753914	0.473	0.498	1
CDCA3	0.00666931	0.576627	0.024	0.016	1
MDFI	0.00667982	-0.542956	0.019	0.028	1
LINC01776	0.00668125	-0.216635	0.073	0.089	1
RPSAP36	0.00668186	0.96116	0.018	0.012	1
MOB2	0.00670239	0.164871	0.19	0.168	1
OXTR	0.00670999	0.590161	0.022	0.014	1
DPF3	0.00672079	0.894323	0.025	0.017	1
lnc-FAM229A-2	0.00673508	0.785893	0.018	0.012	1
lnc-GTF2H2C-2	0.00673788	0.367649	0.164	0.145	1
NXT1	0.00674371	0.216443	0.296	0.272	1
BTG2	0.00674657	0.228651	0.167	0.146	1
ZFAND2B	0.0067552	0.17003	0.202	0.18	1
SLC27A1	0.00675991	0.481316	0.102	0.086	1
PLPP5	0.00676622	0.249336	0.171	0.15	1
HIF1AN	0.00678825	0.403805	0.136	0.118	1
NPM2	0.00678885	-0.21608	0.161	0.183	1
AL022311.1	0.00680145	0.434548	0.086	0.071	1
CAMK1G	0.00682275	0.384452	0.13	0.113	1
BEX1	0.00682761	-0.0557165	0.919	0.941	1
lnc-CTNNA1-4	0.00682893	0.401972	0.047	0.036	1
ABCE1	0.00683252	0.170645	0.296	0.272	1
PPP1R12B	0.00683817	0.284874	0.181	0.161	1
TIMM50	0.00684088	0.243576	0.24	0.217	1
TRNP1	0.00684588	-0.18405	0.274	0.296	1
MYOF	0.00684879	0.553767	0.015	0.009	1
HTR3A	0.00685605	0.667638	0.026	0.018	1
PLCD1	0.0068741	0.546639	0.081	0.066	1
lnc-HMGN2-6	0.0068755	1.47614	0.011	0.006	1
LRRC74B	0.00687849	0.50131	0.012	0.006	1
EIF2AK4	0.00689454	-0.111017	0.333	0.358	1
VIM	0.00689488	0.122615	0.657	0.632	1
SPRY4	0.00689513	0.535319	0.092	0.077	1
GALT	0.00689728	0.376292	0.152	0.134	1
SLC11A1	0.00690313	0.996762	0.011	0.006	1
KRT19	0.00690662	0.641371	0.05	0.039	1
TMSB15B	0.00691041	0.471575	0.112	0.095	1
TIMM44	0.00691904	0.302812	0.254	0.234	1
TBX19	0.00692195	0.421014	0.021	0.013	1
PSMF1	0.00692414	-0.068041	0.409	0.439	1
SPHK2	0.00692433	0.461485	0.081	0.067	1
lnc-DCTN6-1	0.00694677	-0.337439	0.015	0.023	1
DST	0.00695153	-0.0882414	0.68	0.69	1
SMG6	0.00695686	-0.0836201	0.24	0.264	1
TESC	0.00696133	0.153445	0.092	0.076	1
MYO18A	0.00696525	-0.0882389	0.087	0.105	1
RIOK3	0.00696565	-0.0652506	0.427	0.457	1
HES1	0.00696711	0.511319	0.044	0.033	1
lnc-ZKSCAN8-1	0.00696787	0.694796	0.013	0.007	1
ZNF441	0.00696845	0.381312	0.2	0.18	1
CHORDC1	0.00698019	-0.0812242	0.37	0.398	1
RRM1	0.00698081	0.247985	0.258	0.235	1
lnc-GABRA2-1	0.00698986	0.140199	0.015	0.023	1
MATN2	0.00699256	1.22633	0.031	0.022	1
STAT2	0.0069994	0.405551	0.11	0.094	1
CASD1	0.00700225	-0.143279	0.298	0.322	1
TMEM243	0.00700508	0.516602	0.032	0.023	1
CHCHD10	0.00701749	0.186199	0.447	0.43	1
LHX5-AS1	0.00702129	-0.202471	0.079	0.096	1
KCTD6	0.00702722	0.185364	0.208	0.184	1
MAP1LC3B2	0.00703139	0.392255	0.038	0.028	1
LCMT1	0.00704805	-0.0878777	0.43	0.455	1
lnc-SH3D21-3	0.00705401	0.833661	0.023	0.016	1
MMP10	0.00705479	0.354907	0.181	0.159	1
BCAR1	0.00707084	0.237887	0.222	0.201	1
RB1	0.00707201	-0.204618	0.136	0.155	1
GABRB3	0.00708341	-0.0975047	0.591	0.599	1
lnc-MRPS17-1	0.00708766	0.656502	0.052	0.04	1
LOR	0.0070908	-0.43251	0.022	0.031	1
lnc-KDM2A-4	0.00710577	0.737911	0.01	0.005	1
UNC45A	0.00711368	0.396823	0.18	0.162	1
TRERF1	0.00712228	-0.34209	0.044	0.056	1
PNO1	0.00712385	-0.16743	0.171	0.193	1
P2RX4	0.00712926	0.154293	0.062	0.049	1
USP30	0.00714952	0.449273	0.091	0.076	1
CREBZF	0.00716754	0.224182	0.257	0.234	1
ZBTB10	0.00716901	0.24395	0.261	0.238	1
lnc-FAM72B-7	0.00717879	0.00220532	0.026	0.037	1
ARX	0.0071792	-0.209323	0.054	0.068	1
C9orf85	0.00718072	-0.136629	0.136	0.157	1
lnc-NCALD-1	0.00718638	-2.06259	0.005	0.01	1
CHRDL1	0.00718957	-0.41668	0.02	0.029	1
lnc-UBE2B-1	0.00719362	-0.730647	0.007	0.013	1
LIG1	0.00719856	0.571543	0.044	0.033	1
CNTROB	0.00721626	0.47139	0.076	0.062	1
AC091181.1	0.00722687	0.797755	0.032	0.023	1
RIMBP2	0.0072574	0.147876	0.202	0.179	1
lnc-H1FOO-2	0.00727187	1.03696	0.014	0.008	1
lnc-TARDBP-5	0.00729519	0.682065	0.044	0.033	1
lnc-PTRH2-3	0.00730405	-0.302333	0.139	0.157	1
lnc-GLRX3-2	0.00730637	0.596348	0.038	0.028	1
RNF40	0.00730932	0.233004	0.231	0.208	1
POC1B	0.00730959	0.515856	0.051	0.04	1
ZNF534	0.0073501	1.53488	0.013	0.007	1
TMEM205	0.0073522	-0.104914	0.375	0.398	1
GLTP	0.00735363	0.257081	0.209	0.188	1
GUSBP5	0.00736169	-0.637474	0.012	0.02	1
lnc-CGA-2	0.00736644	-0.489242	0.019	0.027	1
YIPF5	0.00737992	0.172745	0.419	0.396	1
lnc-SHCBP1L-1	0.0073828	-0.34907	0.11	0.128	1
NFKB2	0.00739938	0.765161	0.025	0.017	1
PFKFB2	0.00740658	0.646741	0.033	0.024	1
KITLG	0.00740727	0.292269	0.122	0.104	1
CHD6	0.0074161	0.159732	0.459	0.433	1
MYO10	0.00742176	-0.254626	0.113	0.131	1
THYN1	0.00742241	-0.0787074	0.354	0.384	1
ZNF561-AS1	0.00748001	-0.237605	0.086	0.104	1
HS3ST2	0.00748886	0.0370538	0.078	0.063	1
ZFYVE19	0.00749448	0.269282	0.139	0.12	1
DGAT1	0.00749662	0.398312	0.149	0.131	1
lnc-SCLT1-8	0.00750212	1.26937	0.011	0.006	1
SHROOM2	0.00750403	-0.0699407	0.122	0.143	1
IL1RAP	0.00752352	0.501418	0.046	0.035	1
ZSWIM9	0.00752432	0.414725	0.114	0.097	1
KLF13	0.00752677	0.293344	0.192	0.172	1
TMTC3	0.00753254	0.286297	0.109	0.092	1
FKBP11	0.00753522	0.378074	0.131	0.114	1
TEFM	0.00753651	-0.303356	0.112	0.129	1
PNMA3	0.00754251	0.305064	0.177	0.157	1
lnc-PRSS51-4	0.00754438	0.531849	0.022	0.014	1
TUBA1A	0.00754709	-0.029626	0.984	0.991	1
STAP2	0.00755627	0.443182	0.038	0.028	1
PNPLA8	0.00755812	0.15393	0.517	0.502	1
DUS2	0.00756769	0.190066	0.069	0.055	1
RAD23B	0.00759504	-0.0715424	0.482	0.506	1
lnc-ZSWIM7-1	0.0076059	0.886197	0.023	0.016	1
OSTM1	0.00763146	-0.218967	0.113	0.132	1
GANC	0.00764708	0.606024	0.052	0.041	1
lnc-MYOCOS-2	0.00765245	1.15626	0.015	0.009	1
TATDN3	0.00765876	0.30697	0.235	0.214	1
ALG12	0.00766214	0.326966	0.056	0.044	1
lnc-DUSP1-4	0.00766955	0.847089	0.03	0.022	1
PLS3	0.00767424	-0.440583	0.086	0.103	1
ENOX1	0.00767827	-0.114936	0.089	0.106	1
PQBP1	0.00768273	-0.0847317	0.362	0.389	1
BABAM1	0.0076854	0.267905	0.286	0.264	1
DEF8	0.00769913	-0.146249	0.336	0.356	1
MLST8	0.00773831	0.221497	0.191	0.17	1
TMPO	0.0077449	-0.0734455	0.302	0.328	1
FOXP1	0.00774628	-0.281984	0.36	0.377	1
VAMP8	0.00778111	0.289155	0.025	0.017	1
GUCA1A	0.00778387	0.457613	0.058	0.046	1
SCAP	0.00778674	0.24609	0.209	0.188	1
TMEM18	0.00779574	-0.0738096	0.206	0.231	1
ZNF850	0.00780935	-0.785523	0.007	0.013	1
PHKG2	0.00781185	0.247262	0.218	0.198	1
PSMD11	0.0078224	0.131129	0.494	0.467	1
PWP1	0.00782668	-0.0403031	0.329	0.357	1
KSR1	0.00783185	0.261722	0.107	0.09	1
lnc-GUCD1-1	0.00785427	0.309988	0.17	0.151	1
AGR3	0.00787637	0.682633	0.018	0.011	1
THUMPD2	0.00789819	-0.210416	0.128	0.147	1
SNTB2	0.00790749	0.442434	0.128	0.111	1
ATAD3B	0.00790809	0.630481	0.075	0.061	1
TAZ	0.00791422	0.333402	0.101	0.085	1
KRTCAP3	0.00792397	0.508869	0.044	0.033	1
CACTIN	0.00792605	0.598056	0.053	0.042	1
BCCIP	0.00793553	-0.119059	0.183	0.206	1
KANSL3	0.00793697	0.592287	0.086	0.072	1
lnc-TGIF1-9	0.00797621	-0.647171	0.016	0.024	1
GRIN3A	0.00798226	-0.258405	0.071	0.087	1
RRP7A	0.00798398	0.273555	0.197	0.177	1
lnc-ACMSD-6	0.00799363	0.712963	0.015	0.009	1
EHMT2	0.00800474	0.250226	0.267	0.246	1
lnc-TACR1-1	0.00801969	0.561723	0.088	0.073	1
ZDHHC17	0.00802615	-0.116955	0.289	0.315	1
lnc-ANKRD33-2	0.00802723	0.524996	0.041	0.03	1
PRKRIP1	0.00803105	0.336845	0.216	0.197	1
OSGIN1	0.00804328	1.08131	0.02	0.013	1
AC139795.1	0.00804694	-0.160283	0.017	0.026	1
GTF2F2	0.00805913	-0.0654536	0.332	0.359	1
RHOF	0.00806383	0.49066	0.07	0.057	1
MRPL44	0.00806968	-0.099073	0.384	0.409	1
FAM122C	0.00807099	0.336633	0.048	0.037	1
CD47	0.00807342	0.166272	0.276	0.252	1
ZCCHC7	0.00807425	0.191478	0.294	0.27	1
lnc-SELENOF-2	0.00807438	0.42363	0.055	0.043	1
lnc-E2F6-10	0.00807643	-0.72724	0.019	0.028	1
lnc-ANKRD20A2-22	0.00809234	-0.138581	0.033	0.045	1
MTMR6	0.00809308	0.293128	0.304	0.283	1
ETS2	0.00809555	0.133076	0.299	0.275	1
TRIM71	0.00809939	-0.482412	0.018	0.027	1
GNG10	0.00810391	-0.637262	0.009	0.015	1
PHYHIP	0.00810497	0.578132	0.064	0.052	1
STK24	0.00813162	0.219869	0.291	0.268	1
ZBTB22	0.00813187	0.30553	0.181	0.161	1
CEPT1	0.00814161	-0.148353	0.11	0.129	1
MORC2-AS1	0.00814356	-0.0905271	0.128	0.148	1
WDR60	0.00814616	0.280656	0.334	0.315	1
PTPRT	0.00815	-0.263443	0.11	0.128	1
HTRA1	0.00815012	0.0624301	0.164	0.143	1
KRT222	0.00815294	-0.676103	0.04	0.051	1
MTLN	0.00815973	0.110664	0.236	0.211	1
GUCY1A1	0.00819713	-0.117664	0.055	0.069	1
BMS1	0.00820053	0.28256	0.236	0.216	1
POLR3K	0.00821061	-0.13681	0.193	0.216	1
lnc-ZNF503-2	0.00821484	0.376248	0.012	0.007	1
SZRD1	0.00823661	-0.0913199	0.15	0.171	1
SERP1	0.00823818	0.144638	0.475	0.452	1
LINC01145	0.00824645	-0.598391	0.016	0.024	1
WDR27	0.00826343	0.460975	0.116	0.099	1
RAP1GAP	0.00826613	0.323264	0.17	0.151	1
lnc-CDH12-5	0.00826856	-0.439386	0.036	0.047	1
NBPF9	0.00827323	0.612493	0.039	0.029	1
PACS1	0.00827669	0.182006	0.356	0.332	1
RAB33A	0.00829229	-0.0977984	0.296	0.323	1
CLEC18A	0.00830816	-1.02471	0.005	0.01	1
JDP2	0.00831978	0.362945	0.157	0.14	1
lnc-NELFA-1	0.0083348	0.375189	0.127	0.11	1
ZNF555	0.00834777	0.341563	0.136	0.119	1
PCMTD1	0.00835645	0.146585	0.503	0.487	1
lnc-ADAMTSL4-7	0.00836339	0.238352	0.096	0.08	1
C3orf52	0.00838675	0.43387	0.012	0.007	1
STYK1	0.00838991	-1.15749	0.006	0.012	1
LINC00938	0.00840098	0.216012	0.267	0.243	1
DDX52	0.00841521	-0.0735089	0.283	0.308	1
RAB26	0.00843911	0.374901	0.097	0.082	1
PARP12	0.00845293	1.24	0.012	0.007	1
C6orf163	0.00845503	-0.784035	0.009	0.015	1
LSM6	0.00847204	-0.0951328	0.44	0.467	1
GBP2	0.00847917	0.863068	0.028	0.02	1
lnc-CNNM1-1	0.00850954	0.642096	0.011	0.006	1
AL845472.2	0.00851813	0.197787	0.091	0.075	1
AC018523.1	0.00852409	0.917979	0.012	0.007	1
DAXX	0.00854274	0.33068	0.191	0.172	1
FBXL15	0.00854651	-0.12757	0.368	0.392	1
NKAIN3	0.00856117	-0.091216	0.161	0.185	1
CYGB	0.00856674	0.348585	0.115	0.099	1
lnc-ASH1L-2	0.00856711	0.579704	0.021	0.014	1
FAM126B	0.00859126	0.28948	0.255	0.233	1
IGSF21	0.00859179	0.266017	0.25	0.229	1
ZNF418	0.00860976	-0.509864	0.014	0.022	1
IRS1	0.0086171	0.305079	0.137	0.12	1
WNT5B	0.00861966	-0.591971	0.059	0.073	1
METTL9	0.00863544	-0.0678169	0.731	0.754	1
OPHN1	0.00865816	0.457946	0.099	0.084	1
BIRC6	0.00866308	-0.0320951	0.325	0.351	1
NSL1	0.00867207	-0.0805044	0.269	0.295	1
NPR2	0.00868168	0.464512	0.033	0.024	1
NIT2	0.00868522	0.249335	0.202	0.181	1
TIMP3	0.00868808	0.247209	0.062	0.049	1
MSRB1	0.00869251	-0.525235	0.07	0.085	1
KANSL1	0.00870748	0.199145	0.489	0.466	1
LEO1	0.00871022	-0.101966	0.289	0.313	1
MIR4697HG	0.00871344	0.525592	0.098	0.083	1
lnc-DYDC1-3	0.00871762	-0.738015	0.018	0.026	1
RBAK	0.00874521	0.490876	0.092	0.077	1
RNF115	0.00875631	-0.0786912	0.396	0.421	1
GMPPB	0.00876414	0.391448	0.07	0.057	1
ST6GALNAC4	0.00876823	0.339063	0.111	0.095	1
lnc-GGCT-1	0.00877241	0.349623	0.29	0.271	1
lnc-ANKRD20A4-5	0.0087872	-0.390411	0.1	0.117	1
GLB1L3	0.00878816	1.12291	0.019	0.012	1
FOXN3-AS1	0.00882764	-0.837424	0.01	0.016	1
DRAM2	0.00883097	0.209004	0.179	0.158	1
lnc-FOXO6-2	0.008837	1.37097	0.013	0.008	1
lnc-SLC48A1-23	0.00884228	0.87265	0.01	0.005	1
OXA1L	0.00888286	0.228641	0.285	0.263	1
FAM91A1	0.00888372	-0.165932	0.136	0.156	1
PRPF39	0.00888986	-0.131821	0.126	0.146	1
lnc-AAMP-2	0.00889211	0.438405	0.033	0.024	1
ZSCAN16-AS1	0.00890004	-0.0871018	0.29	0.316	1
PDE1A	0.00890308	0.669492	0.054	0.043	1
PCDHB15	0.00890729	0.631284	0.071	0.058	1
MAPK1	0.00891185	0.192837	0.383	0.358	1
RCN1P2	0.00891205	1.29258	0.012	0.007	1
UPF3AP1	0.00892447	-0.197096	0.007	0.013	1
KIAA1328	0.00892781	-0.232275	0.086	0.103	1
CUL5	0.00893124	-0.0993045	0.383	0.41	1
lnc-SLC9A3-6	0.00893494	1.21829	0.012	0.007	1
TBL3	0.00893611	0.572474	0.114	0.099	1
APOL6	0.00893637	0.682133	0.028	0.019	1
lnc-CHERP-1	0.00895539	0.8392	0.02	0.013	1
GBA2	0.00895914	0.341856	0.156	0.138	1
TTC5	0.00896691	-0.0876016	0.298	0.323	1
METAP1D	0.0089856	-0.5857	0.012	0.02	1
SND1	0.0089857	0.187478	0.38	0.356	1
CARHSP1	0.00898604	0.165824	0.576	0.559	1
PEF1	0.00901952	0.2258	0.321	0.3	1
lnc-MGARP-3	0.00902504	0.380549	0.085	0.07	1
REPS2	0.00902851	0.52637	0.054	0.043	1
PSMD4	0.00903029	-0.0715231	0.571	0.592	1
ADAM23	0.0090448	-0.135522	0.163	0.184	1
lnc-ARMCX3-4	0.00905027	0.873493	0.019	0.012	1
PIGF	0.00906632	-0.0655463	0.185	0.208	1
ELF2	0.00907199	0.273131	0.253	0.234	1
SUCLG2	0.00907358	0.792016	0.027	0.019	1
CAMSAP1	0.00907674	-0.131797	0.319	0.341	1
KAT7	0.00907798	0.292061	0.184	0.164	1
LINC01128	0.00908494	0.301601	0.155	0.136	1
lnc-PCNX1-2	0.00908578	-0.163686	0.157	0.177	1
TMEM185A	0.0091004	0.400414	0.125	0.108	1
ARID3B	0.00910315	-0.100555	0.065	0.08	1
BASP1	0.00910524	-0.0478383	0.968	0.986	1
C2orf76	0.00912006	-0.393816	0.081	0.096	1
EIF6	0.0091293	-0.0853631	0.492	0.513	1
ALG6	0.00913295	-0.136545	0.072	0.087	1
CACYBP	0.0091393	0.112533	0.634	0.621	1
ELOVL7	0.00914358	0.805726	0.02	0.013	1
SLC23A2	0.00915155	-0.177182	0.133	0.153	1
ELL2	0.00917877	0.328139	0.088	0.073	1
SMG1P5	0.00921095	-0.843052	0.005	0.01	1
lnc-PPARGC1A-5	0.00921164	0.603847	0.026	0.018	1
BCL9	0.00921261	-0.109196	0.121	0.14	1
DHFR	0.00922067	-0.480567	0.06	0.074	1
MIR503HG	0.00922657	1.23853	0.011	0.006	1
lnc-FST-1	0.00924142	-0.685568	0.02	0.029	1
RP9P	0.00925659	-0.118539	0.124	0.144	1
lnc-MAGEB10-2	0.0092758	-0.280094	0.017	0.025	1
METTL23	0.00927744	-0.111613	0.273	0.297	1
HACD1	0.00929231	-0.116806	0.157	0.179	1
BZW2	0.0092995	-0.116683	0.491	0.516	1
COX5B	0.00930009	-0.0461134	0.819	0.863	1
lnc-FBXO42-1	0.00930474	1.14754	0.014	0.009	1
AC090740.1	0.0093194	0.408878	0.098	0.083	1
SLC25A22	0.00932592	0.206835	0.262	0.24	1
AC104115.1	0.00932899	0.74702	0.038	0.028	1
AP1M1	0.00933979	0.206867	0.353	0.333	1
lnc-MRPL14-1	0.00934066	0.612861	0.037	0.027	1
IDH3B	0.00935024	-0.106492	0.286	0.312	1
FBXO11	0.00938281	-0.0444372	0.354	0.379	1
lnc-METAP1-3	0.00938473	-1.02193	0.006	0.011	1
NTPCR	0.0093888	0.22204	0.318	0.297	1
lnc-ZNF587-1	0.0093951	0.492497	0.049	0.038	1
RNF215	0.00942127	0.449494	0.088	0.074	1
lnc-SNRPN-8	0.00943251	0.159197	0.875	0.867	1
lnc-LRRC52-7	0.00943288	1.13236	0.011	0.006	1
NTRK2	0.00943511	0.27011	0.214	0.194	1
LINC01315	0.00943972	-0.00757464	0.177	0.201	1
MOB1A	0.00945829	0.271009	0.209	0.19	1
BCKDK	0.00946998	0.248913	0.21	0.19	1
POLM	0.00947957	0.553102	0.059	0.047	1
lnc-DEGS2-10	0.00949166	0.425024	0.042	0.032	1
SDHAF2	0.00949952	-0.0816608	0.249	0.275	1
LINC01481	0.00950147	-0.074432	0.339	0.365	1
FBN2	0.00950861	-0.574348	0.009	0.015	1
CYLD	0.0095133	0.19142	0.335	0.312	1
lnc-KRTAP10-12-3	0.00953624	-0.169458	0.041	0.053	1
CLEC2L	0.00953945	0.308607	0.103	0.088	1
GNL3	0.00956207	0.203983	0.364	0.345	1
ME3	0.00956724	-0.0836086	0.104	0.124	1
FLJ38576	0.00956797	0.814009	0.011	0.006	1
SKIV2L	0.00958681	0.446919	0.07	0.057	1
DPH7	0.00958978	0.302663	0.204	0.185	1
A2M	0.00960333	-0.544477	0.052	0.065	1
B2M	0.00960964	0.386916	0.08	0.066	1
lnc-MSLN-2	0.00961174	0.922494	0.025	0.017	1
KLHL4	0.00963911	0.878093	0.021	0.014	1
TLL2	0.00964906	0.743665	0.022	0.015	1
COPZ1	0.00965109	0.156435	0.493	0.473	1
NPY1R	0.00965762	-0.280166	0.025	0.035	1
MARS	0.0096612	0.249746	0.372	0.354	1
lnc-ZCCHC9-1	0.00966439	-0.485962	0.014	0.021	1
SEMA5B	0.00968626	0.584401	0.04	0.03	1
LINC00884	0.00968929	-0.102851	0.126	0.145	1
lnc-CENPS-CORT-1	0.00970305	0.333162	0.048	0.037	1
NF2	0.00970569	0.269961	0.218	0.199	1
SBNO1	0.00970666	0.216073	0.418	0.395	1
LYAR	0.00970952	-0.208033	0.07	0.085	1
lnc-SLC25A51-1	0.00972047	0.942018	0.025	0.017	1
RAPGEF2	0.00972783	-0.138536	0.288	0.31	1
lnc-CNOT6-4	0.00973447	0.335333	0.136	0.118	1
NUP58	0.00975788	0.250039	0.277	0.256	1
GAS2L3	0.00976547	0.459245	0.07	0.057	1
GTF2H2C	0.00977261	-0.0166639	0.037	0.049	1
FASTKD1	0.00977543	-0.159164	0.042	0.055	1
DUS1L	0.00979249	0.333052	0.184	0.166	1
lnc-FAAH2-1	0.00980336	-0.0929193	0.085	0.102	1
LRRIQ3	0.00981367	-0.763487	0.011	0.018	1
lnc-KLHDC3-1	0.00983931	0.0791511	0.019	0.028	1
CRK	0.00984636	0.206357	0.372	0.347	1
ARHGEF40	0.00984774	0.418214	0.148	0.131	1
ELMOD3	0.00985307	0.360727	0.143	0.126	1
WSCD1	0.00986234	0.134041	0.226	0.203	1
lnc-ZNF398-3	0.00986306	-1.16752	0.007	0.012	1
PGAP1	0.00988985	-0.0198068	0.41	0.438	1
lnc-GPR160-1	0.00989633	1.06633	0.018	0.012	1
GDAP1	0.00990473	-0.0937335	0.488	0.508	1
GUSB	0.00992936	0.381666	0.163	0.146	1
lnc-GDAP2-2	0.00994624	0.636736	0.051	0.04	1
RGS9	0.00995027	-0.115694	0.226	0.249	1
KIF22	0.00995342	0.407947	0.116	0.1	1
DUSP12	0.0099566	-0.104759	0.303	0.327	1
CUL1	0.00995988	-0.168428	0.23	0.252	1
PLAGL1	0.00995991	-0.174522	0.052	0.065	1
ZNF407	0.00996471	-0.213336	0.05	0.063	1
SYNE2	0.00997546	-0.189751	0.256	0.28	1
FRAT2	0.00997796	0.354924	0.116	0.1	1
GINS2	0.0100002	0.5248	0.062	0.05	1
DHDDS	0.010016	0.323358	0.2	0.18	1
DCAKD	0.0100161	-0.157175	0.146	0.167	1
ATP5S	0.0100345	0.324615	0.2	0.18	1
ATP2B4	0.0100518	0.253112	0.221	0.201	1
DLX5	0.0100533	-0.107123	0.032	0.043	1
KLF3-AS1	0.010057	0.373577	0.159	0.142	1
BX890604.2	0.0100715	-0.545898	0.017	0.025	1
FASN	0.0100798	0.234762	0.304	0.284	1
TPH2	0.0100803	0.468052	0.01	0.005	1
LINC01341	0.0100834	-0.727817	0.02	0.028	1
lnc-C9orf50-4	0.0100861	-0.30104	0.021	0.03	1
DLL4	0.0100938	1.12478	0.011	0.006	1
lnc-EMCN-4	0.0101002	0.430909	0.037	0.028	1
AP000936.3	0.0101151	-0.286688	0.019	0.027	1
COX6B2	0.0101189	0.803302	0.026	0.018	1
lnc-CTBP2-1	0.0101207	0.120685	0.021	0.014	1
IFI35	0.0101705	1.1401	0.017	0.01	1
lnc-MFAP5-1	0.0101787	0.22528	0.199	0.178	1
RNPC3	0.0101878	-0.142197	0.17	0.191	1
BTBD3	0.010198	0.22437	0.303	0.282	1
lnc-JHY-1	0.0102001	-0.727146	0.009	0.015	1
ZNF486	0.0102399	0.609087	0.011	0.006	1
lnc-MESD-2	0.0102463	0.572142	0.031	0.022	1
UBE2G1	0.0102547	-0.12295	0.184	0.206	1
MED28	0.0102607	0.140071	0.378	0.352	1
WWP1	0.0102628	-0.0515456	0.111	0.13	1
ST3GAL3	0.0102798	0.404912	0.102	0.087	1
NDUFS3	0.0102858	-0.0765277	0.507	0.53	1
lnc-GNA12-2	0.0102909	0.937892	0.022	0.015	1
ZNF714	0.0103096	0.223958	0.181	0.161	1
PNPO	0.010319	0.308306	0.078	0.064	1
TMEM134	0.0103274	0.577135	0.041	0.031	1
METTL14	0.0103325	-0.0908591	0.157	0.178	1
UBE2Q1	0.0103337	-0.148593	0.176	0.197	1
RNF103	0.0103348	0.207042	0.198	0.177	1
NDUFV2P1	0.0103478	-0.432999	0.007	0.012	1
NUDT5	0.0103528	-0.105656	0.216	0.24	1
MYD88	0.0103608	-0.47532	0.047	0.059	1
SLC35F5	0.0103697	0.378984	0.124	0.107	1
TRDN	0.0103812	2.06722	0.01	0.006	1
AZU1	0.0103866	0.521239	0.044	0.033	1
FAM161B	0.0104066	0.460315	0.132	0.116	1
NR6A1	0.0104124	0.332234	0.099	0.084	1
TIMMDC1	0.0104142	-0.100225	0.359	0.382	1
NHLRC2	0.0104184	-0.221587	0.094	0.111	1
MECR	0.0104266	0.259766	0.156	0.138	1
TTC17	0.0104404	0.189198	0.401	0.377	1
MTHFS	0.0104419	-0.178647	0.055	0.069	1
TAC3	0.0104503	-0.513264	0.021	0.03	1
NABP1	0.0104507	0.544488	0.054	0.043	1
EPN1	0.0104736	0.150786	0.505	0.486	1
WFS1	0.0104772	0.392744	0.086	0.072	1
OSTC	0.0104828	-0.0667797	0.542	0.572	1
lnc-VSNL1-5	0.0104923	0.255023	0.013	0.007	1
UQCRB	0.0104934	0.0626002	0.871	0.906	1
RUSC1	0.0105059	0.205796	0.383	0.365	1
SNHG19	0.0105074	-0.20175	0.144	0.164	1
TNRC6B	0.0105141	0.118058	0.763	0.759	1
ZNF335	0.0105335	0.394409	0.089	0.074	1
MIR1-1HG-AS1	0.0105358	-0.430789	0.01	0.016	1
KLF16	0.0105457	0.319629	0.086	0.071	1
LINC01816	0.010546	0.426723	0.02	0.013	1
TBC1D10A	0.0105502	0.427718	0.092	0.077	1
CLCN3	0.010557	-0.0880483	0.404	0.428	1
PDCD11	0.0105573	0.0117473	0.113	0.132	1
SLC10A3	0.0105631	0.440727	0.078	0.065	1
CCDC157	0.0105743	-0.140055	0.075	0.091	1
EXOC6B	0.0106025	-0.212546	0.165	0.184	1
RAB40B	0.0106316	-0.190621	0.165	0.186	1
lnc-ULK4-14	0.0106356	0.910983	0.01	0.006	1
SLC38A6	0.0106697	0.332403	0.087	0.073	1
LINC00261	0.0106743	-1.57596	0.005	0.01	1
EXOSC6	0.0106975	0.189546	0.293	0.27	1
SUB1	0.0107189	-0.0615737	0.855	0.891	1
THAP3	0.0107303	0.277252	0.182	0.164	1
NLE1	0.0107304	-0.214233	0.06	0.075	1
PPIAP22	0.0107337	-0.3573	0.032	0.043	1
GLIS2-AS1	0.0107386	0.750439	0.012	0.007	1
CCNB1	0.0107449	0.557946	0.045	0.034	1
lnc-COL4A5-1	0.0107719	-0.889254	0.014	0.022	1
LINC01138	0.0107768	0.282712	0.115	0.099	1
SUSD6	0.010794	0.415393	0.079	0.066	1
SYNPR	0.0107956	0.0572717	0.128	0.148	1
ANP32E	0.0108067	0.220992	0.276	0.254	1
EXPH5	0.0108309	0.948354	0.021	0.014	1
NFS1	0.0108618	0.167596	0.13	0.112	1
lnc-LRIF1-1	0.0108972	0.585177	0.012	0.007	1
TOMM40	0.0109048	0.239863	0.41	0.39	1
SMYD4	0.0109089	0.47289	0.096	0.081	1
MAF1	0.0109095	0.131937	0.397	0.373	1
lnc-IL16-7	0.0109181	0.561533	0.01	0.006	1
AC118549.1	0.010929	-0.11967	0.162	0.183	1
ALKBH4	0.0109311	-0.215166	0.126	0.144	1
PIK3CD-AS2	0.0109334	-0.341749	0.055	0.068	1
THUMPD3-AS1	0.0109351	0.147902	0.535	0.512	1
CSNK1G3	0.0109369	-0.11015	0.305	0.329	1
NYAP2	0.0109393	0.357071	0.134	0.117	1
FIBIN	0.0109683	0.132162	0.01	0.006	1
RBM34	0.0109774	-0.360524	0.014	0.021	1
RPL32P3	0.0109827	-0.277942	0.085	0.1	1
GATD1	0.0110268	-0.0982812	0.079	0.095	1
PRDX3	0.0110314	-0.0979167	0.475	0.495	1
lnc-DNAJB6-3	0.0110518	0.691504	0.021	0.014	1
lnc-TMEM43-1	0.0110583	-0.726403	0.005	0.01	1
BCL7B	0.0110784	0.293485	0.197	0.178	1
POP7	0.0110861	-0.0747762	0.451	0.472	1
lnc-H2AFV-4	0.0110871	0.403537	0.03	0.021	1
SHC2	0.0110978	-0.0830641	0.46	0.483	1
CELF1	0.0111129	0.258985	0.374	0.354	1
PAK2	0.011127	-0.059268	0.612	0.638	1
CHML	0.0111368	-0.173437	0.124	0.143	1
KRTCAP2	0.0111384	-0.0971559	0.47	0.488	1
MISP	0.0111392	0.877378	0.015	0.009	1
lnc-ERGIC2-12	0.0111772	1.07918	0.011	0.006	1
RPARP-AS1	0.0111941	0.205856	0.157	0.138	1
DMAC2	0.0111988	0.227683	0.226	0.205	1
MAZ	0.0112216	0.149349	0.639	0.618	1
lnc-ESR2-3	0.0112252	0.756156	0.051	0.04	1
BRSK2	0.0112438	0.249991	0.305	0.285	1
TBC1D19	0.0112562	-0.052926	0.163	0.186	1
lnc-SHANK2-1	0.0112633	0.469209	0.067	0.054	1
PDE3B	0.0112648	-0.172443	0.073	0.088	1
TFF1	0.0112722	0.98186	0.015	0.009	1
FOXO1	0.0112748	0.510268	0.036	0.027	1
ODF3B	0.0112843	0.698689	0.024	0.017	1
lnc-TSEN2-3	0.0112857	0.993187	0.017	0.011	1
lnc-RGS9BP-1	0.0112975	0.567947	0.015	0.009	1
ARL1	0.0113132	0.144581	0.393	0.37	1
ZFHX3	0.0113306	0.207894	0.588	0.569	1
DBF4	0.0113309	0.521372	0.087	0.073	1
lnc-ANKRD20A4-4	0.0113396	-0.0569639	0.024	0.033	1
CLPX	0.0113543	0.19481	0.239	0.217	1
ZFAND2A	0.0113643	0.199542	0.283	0.26	1
NIPSNAP2	0.011385	0.162041	0.395	0.372	1
ZFYVE27	0.0113891	0.216836	0.216	0.195	1
B3GLCT	0.011402	-0.247525	0.05	0.062	1
AC010326.4	0.0114275	0.487298	0.063	0.051	1
CDIPT	0.0114675	0.165897	0.388	0.368	1
AMOTL2	0.0114718	-0.0806181	0.141	0.162	1
RAB34	0.011505	0.346085	0.109	0.094	1
lnc-C12orf75-5	0.01151	0.93707	0.011	0.006	1
SYNDIG1	0.0115193	0.445706	0.046	0.036	1
BRD3	0.0115277	0.148702	0.517	0.496	1
HAUS8	0.0115341	0.77876	0.03	0.022	1
PXN-AS1	0.0115362	0.453094	0.022	0.015	1
RBM15-AS1	0.0115365	0.571474	0.017	0.011	1
AL022326.2	0.0115414	0.590053	0.032	0.023	1
SNRPB2	0.0115584	-0.0539933	0.641	0.66	1
GPCPD1	0.0115662	-0.12383	0.189	0.211	1
ZSCAN2	0.0115761	-0.140007	0.084	0.1	1
BRWD1	0.0115797	0.149953	0.518	0.501	1
lnc-UNK-1	0.0115805	0.525926	0.011	0.006	1
GON7	0.0115835	-0.165566	0.093	0.109	1
TIGD5	0.0116067	-0.248351	0.073	0.088	1
KCTD21	0.0116705	0.697412	0.031	0.022	1
HEXA	0.0117021	0.480572	0.062	0.05	1
SORCS3	0.0117084	-0.28595	0.117	0.134	1
DNAH2	0.0117237	0.88108	0.021	0.014	1
lnc-ARHGAP10-5	0.0117241	0.0234662	0.025	0.017	1
MRPS36	0.0117286	-0.103126	0.507	0.52	1
LKAAEAR1	0.0117287	-0.190966	0.089	0.106	1
ACOT13	0.0117376	0.151003	0.333	0.311	1
G0S2	0.0117424	0.320868	0.075	0.062	1
UBE2O	0.0117446	0.273393	0.237	0.218	1
lnc-INVS-1	0.0117506	-0.656054	0.012	0.018	1
MARK2	0.0117642	0.239437	0.221	0.2	1
lnc-ACTR1B-5	0.0117776	0.765811	0.049	0.038	1
SEL1L	0.0117808	0.252935	0.32	0.304	1
SORCS1	0.0117891	0.280053	0.118	0.102	1
ADGRB1	0.0117958	0.577137	0.131	0.116	1
lnc-PAWR-10	0.0118036	0.81045	0.047	0.037	1
SBK1	0.0118062	-0.243339	0.082	0.097	1
HS3ST6	0.0118105	0.281681	0.012	0.007	1
VASP	0.0118114	0.271205	0.175	0.157	1
MAPRE1	0.0118216	-0.0854819	0.53	0.551	1
KIAA1586	0.0118414	-0.126407	0.225	0.249	1
SGF29	0.0118537	-0.133743	0.079	0.095	1
lnc-LY86-2	0.0118558	0.329513	0.016	0.01	1
HAUS5	0.0118613	0.568472	0.041	0.032	1
RIPPLY3	0.0118665	0.53749	0.038	0.028	1
PLEKHO2	0.0118691	0.551127	0.022	0.015	1
FNIP2	0.0118718	-0.124238	0.364	0.386	1
GDPD1	0.0118721	-0.11706	0.163	0.184	1
TANK	0.0118892	-0.104151	0.298	0.322	1
RAB31	0.0118916	-0.352321	0.147	0.165	1
AQP3	0.0118982	1.30695	0.025	0.017	1
ZBTB41	0.0119051	-0.0596316	0.282	0.307	1
TNIP1	0.0119152	0.390288	0.08	0.067	1
GOLGA1	0.0119258	-0.174299	0.1	0.116	1
lnc-SIX4-4	0.0119285	-0.862953	0.007	0.012	1
SRP19	0.011933	-0.0961811	0.444	0.471	1
PIH1D1	0.0119774	-0.101074	0.338	0.363	1
PROC	0.0119892	-0.469251	0.018	0.026	1
AP2A2	0.0120007	-0.0869295	0.326	0.351	1
NPPB	0.0120011	-0.629281	0.014	0.021	1
lnc-FAM110B-1	0.0120186	-1.05121	0.006	0.011	1
MED15P9	0.0120269	0.407729	0.019	0.013	1
lnc-TIMM21-5	0.012035	0.207019	0.055	0.043	1
lnc-C17orf58-4	0.0120536	-0.251288	0.042	0.054	1
HAUS6	0.0120541	0.391622	0.094	0.08	1
TNPO1	0.012096	-0.0968032	0.406	0.426	1
RRBP1	0.0121168	0.25784	0.214	0.194	1
RIF1	0.0121281	0.22	0.342	0.322	1
DDX39B	0.0121353	0.237752	0.241	0.221	1
AK5	0.0121441	-0.192001	0.133	0.152	1
lnc-CRYBA1-1	0.0121594	1.42258	0.012	0.007	1
VIRMA	0.0121821	-0.199807	0.165	0.185	1
ZNF74	0.0122304	0.266734	0.175	0.156	1
lnc-MTMR9-1	0.0122374	-0.0278538	0.101	0.119	1
PDP1	0.0122803	0.179371	0.297	0.277	1
lnc-KLRG2-3	0.0122818	0.458808	0.036	0.027	1
lnc-OR4F16-15	0.0123069	0.99623	0.029	0.021	1
lnc-USP20-6	0.0123108	1.06428	0.017	0.011	1
NEDD4	0.0123395	0.423622	0.056	0.045	1
lnc-KCNE4-1	0.0123773	0.654211	0.038	0.029	1
RPS10P7	0.012385	0.316506	0.012	0.007	1
NOCT	0.012395	0.39117	0.041	0.031	1
ZNF324B	0.0124247	0.730443	0.045	0.035	1
lnc-METTL2B-3	0.0124279	-0.462751	0.02	0.029	1
LINC00992	0.0124334	-1.5235	0.009	0.016	1
RUNDC3A	0.0124371	0.154618	0.406	0.38	1
PPP1R26-AS1	0.0124456	0.851098	0.023	0.016	1
SNX18	0.0124475	0.480345	0.089	0.075	1
AVEN	0.0124664	-0.261342	0.108	0.125	1
lnc-BATF3-6	0.0124747	0.293663	0.057	0.046	1
RAB3GAP1	0.0124866	0.225404	0.271	0.25	1
lnc-ZNF568-5	0.0124912	0.565122	0.042	0.033	1
LRRC3B	0.0125166	-0.266506	0.116	0.133	1
GAS7	0.0125174	-0.38081	0.086	0.101	1
ITGBL1	0.0125227	-0.664332	0.013	0.02	1
NSUN3	0.0125522	-0.36447	0.058	0.071	1
UHMK1	0.0125641	0.24658	0.202	0.184	1
ISYNA1	0.0125649	-0.0472065	0.486	0.507	1
MDH1B	0.0125767	-0.381937	0.022	0.031	1
CBX8	0.0125783	-0.264504	0.073	0.087	1
ATP5F1B	0.0125856	0.0684586	0.868	0.872	1
PTH2	0.0125939	0.66756	0.05	0.039	1
CRTAC1	0.0125977	0.580287	0.043	0.033	1
lnc-UCK2-1	0.0126042	0.810348	0.026	0.019	1
CEP128	0.0126091	0.74676	0.026	0.019	1
CCDC22	0.0126199	-0.314778	0.079	0.094	1
KHDC3L	0.0126222	0.661708	0.02	0.013	1
EPC2	0.0126246	-0.261237	0.193	0.211	1
CCDC62	0.0126265	0.715512	0.03	0.022	1
lnc-PRR11-1	0.0126344	0.799318	0.012	0.007	1
SART3	0.0126346	0.279462	0.176	0.158	1
lnc-CKAP2L-1	0.0126403	-0.341656	0.025	0.034	1
lnc-CNST-1	0.0126692	1.35195	0.011	0.006	1
MBOAT2	0.0126753	0.181363	0.318	0.296	1
SLC52A2	0.0126761	-0.148259	0.255	0.278	1
LFNG	0.012681	0.611753	0.018	0.012	1
FBH1	0.0126848	-0.122251	0.129	0.148	1
lnc-CENPC-2	0.012686	0.759291	0.044	0.034	1
PMS2P1	0.0127027	-0.619936	0.014	0.021	1
LMO7	0.0127395	0.582447	0.055	0.044	1
ANKRD34B	0.0127948	0.611738	0.025	0.018	1
ANKMY1	0.0127969	0.818452	0.021	0.014	1
lnc-SPATA31A7-2	0.0128283	-0.179676	0.025	0.035	1
lnc-ANAPC11-7	0.0128292	0.401695	0.053	0.042	1
EHHADH	0.0128323	0.559726	0.032	0.023	1
CREB1	0.0128358	-0.150839	0.346	0.366	1
GALNT9	0.0128438	0.240145	0.217	0.198	1
lnc-GABPA-13	0.0128915	-0.374483	0.009	0.015	1
ZNF570	0.0129257	-0.217034	0.089	0.104	1
lnc-TMEM41B-2	0.0129406	-0.226961	0.023	0.032	1
CAMSAP2	0.0129573	-0.0751095	0.41	0.435	1
TCTEX1D4	0.0129831	0.83138	0.011	0.006	1
RPL36AL	0.0130129	-0.0562279	0.709	0.735	1
DOC2A	0.0130229	-0.324841	0.094	0.11	1
YTHDF2	0.0130233	-0.0788252	0.565	0.585	1
LINC01122.1	0.0130325	-1.36139	0.006	0.011	1
ATL3	0.0130367	0.725898	0.044	0.034	1
UBFD1	0.0130415	-0.0759617	0.3	0.324	1
SERINC2	0.013045	0.320479	0.194	0.177	1
STEAP2	0.0130591	0.560408	0.051	0.04	1
BCORL1	0.0130629	-0.316378	0.118	0.135	1
lnc-TAAR9-3	0.0130732	0.927454	0.02	0.014	1
NBPF12	0.0131244	-0.364691	0.026	0.035	1
CCDC85A	0.0131299	-0.718125	0.022	0.031	1
AC254562.1	0.0131318	1.01009	0.02	0.013	1
MRPS15	0.0131387	-0.101474	0.389	0.412	1
RDX	0.0131474	-0.0885801	0.566	0.578	1
ERCC2	0.0131509	0.556073	0.104	0.09	1
APTR	0.0131606	0.175194	0.274	0.251	1
DHODH	0.0131618	-0.530963	0.033	0.043	1
NOA1	0.0131626	0.174739	0.21	0.189	1
TARS	0.0131856	0.235893	0.363	0.345	1
SCFD2	0.0131876	-0.137352	0.069	0.083	1
lnc-MRPL35-1	0.013194	-0.481877	0.055	0.067	1
SHOX2	0.0132038	-0.595025	0.026	0.035	1
NRCAM	0.0132102	-0.0896121	0.433	0.455	1
FER1L4	0.0132135	0.64064	0.028	0.02	1
ANKS6	0.013222	0.334783	0.046	0.035	1
NYAP1	0.0132303	0.340347	0.177	0.16	1
ZNF347	0.0132436	0.358025	0.116	0.101	1
PISD	0.0132469	0.336576	0.178	0.16	1
ATP6AP2	0.0132746	-0.0573296	0.683	0.721	1
UMPS	0.0132857	-0.14216	0.097	0.113	1
ATXN7L2	0.0133009	0.447673	0.041	0.031	1
SMAD9-IT1	0.013316	0.711008	0.023	0.016	1
DIABLO	0.0133203	0.536847	0.022	0.015	1
lnc-SALL2-2	0.013341	0.624227	0.028	0.02	1
EPS8L2	0.0133481	-0.456123	0.146	0.161	1
IRX3	0.0133615	-0.557466	0.151	0.166	1
KCTD14	0.0133623	0.948365	0.019	0.013	1
SUSD4	0.0133633	0.207593	0.191	0.171	1
UHRF2	0.0133704	0.251196	0.16	0.141	1
DOCK7	0.0133814	-0.0590514	0.32	0.347	1
IRS3P	0.0134108	1.14832	0.015	0.009	1
HDGF	0.013426	0.242289	0.269	0.249	1
SLC12A5-AS1	0.0134292	-1.11129	0.005	0.01	1
AL592293.1	0.0134298	-0.496231	0.071	0.085	1
lnc-ATXN7-17	0.0134518	-0.529554	0.009	0.016	1
DDX6	0.0134613	-0.0470454	0.368	0.394	1
lnc-HPS4-4	0.0134743	0.841974	0.01	0.005	1
TPM4	0.0134837	0.115428	0.583	0.568	1
HUNK	0.0134902	-0.0811253	0.119	0.139	1
TFAP2B	0.013528	0.352875	0.011	0.007	1
lnc-DENND4C-1	0.0135512	0.691972	0.011	0.007	1
lnc-SQSTM1-3	0.0135586	0.175295	0.069	0.057	1
TRA2B	0.0135662	-0.0633898	0.53	0.552	1
RSPH14	0.0135755	-0.489293	0.042	0.053	1
CINP	0.0135788	0.265992	0.242	0.222	1
lnc-NUDT8-1	0.0135815	0.868453	0.014	0.009	1
LINC01277	0.0135837	0.344613	0.067	0.055	1
EIF4E3	0.013588	-0.220053	0.137	0.155	1
BAHD1	0.0135952	0.544965	0.081	0.068	1
LONRF2	0.0136413	0.146553	0.271	0.249	1
TTC33	0.0136445	-0.161612	0.152	0.172	1
KLHDC2	0.013647	0.104272	0.515	0.485	1
PTMAP5	0.0136633	-0.390395	0.03	0.039	1
lnc-REPS1-2	0.0136712	-0.39374	0.039	0.05	1
CDC42BPB	0.0136888	-0.064452	0.352	0.375	1
H19	0.0136893	1.03329	0.022	0.015	1
RAD50	0.0136926	-0.154699	0.06	0.073	1
SLC20A2	0.0136996	0.389435	0.095	0.08	1
lnc-LUC7L2-1	0.0137154	1.13194	0.012	0.007	1
MFAP4	0.0137289	0.230463	0.036	0.027	1
CACUL1	0.0137303	0.16947	0.403	0.379	1
DAB2IP	0.0137574	0.312776	0.194	0.177	1
lnc-ZNF740-2	0.013793	0.870527	0.018	0.012	1
MRPL27	0.0137974	-0.0880521	0.369	0.391	1
SYNJ2	0.0138023	0.875266	0.026	0.018	1
lnc-EEF2KMT-9	0.0138186	0.191756	0.068	0.055	1
TECTA	0.0138204	0.753874	0.02	0.013	1
CNTD2	0.0138221	-0.400999	0.014	0.021	1
ZADH2	0.0138312	0.137836	0.235	0.212	1
CDK18	0.0138451	0.639589	0.038	0.029	1
lnc-KBTBD2-2	0.0138493	-0.234655	0.068	0.083	1
MBNL1	0.0138517	0.353606	0.185	0.167	1
P4HA2	0.0138824	0.258762	0.291	0.271	1
METTL15	0.0138866	0.222684	0.166	0.147	1
SNRPE	0.0138902	-0.0708889	0.558	0.586	1
IL17RC	0.0139431	0.572831	0.024	0.017	1
lnc-FUBP1-3	0.0139582	-0.534653	0.017	0.025	1
lnc-MAVS-3	0.0139698	-0.139001	0.043	0.054	1
GPC4	0.0140043	0.252053	0.05	0.039	1
CCDC183-AS1	0.0140151	0.55715	0.015	0.009	1
PIBF1	0.0140239	-0.141132	0.185	0.206	1
HSPH1	0.0140337	-0.0928964	0.517	0.533	1
lnc-LRRN1-1	0.0140381	1.2202	0.01	0.006	1
AC004980.1	0.0140498	-0.17335	0.022	0.031	1
PPIB	0.0140631	-0.0425995	0.772	0.802	1
RALBP1	0.0140878	0.223366	0.424	0.405	1
ARFGEF1	0.0141248	-0.131623	0.25	0.271	1
YWHAE	0.0141534	0.0435818	0.936	0.95	1
PGBD4	0.0142157	0.442609	0.044	0.034	1
PPP1R1C	0.0142221	0.290683	0.071	0.059	1
NEBL	0.0142526	0.167233	0.324	0.302	1
SCYL3	0.0142607	-0.205544	0.05	0.062	1
SPECC1	0.0142625	0.243739	0.208	0.189	1
NPR3	0.014282	-1.42937	0.015	0.022	1
NTHL1	0.0142867	-0.124983	0.306	0.325	1
HCFC1R1	0.0142918	0.435157	0.133	0.117	1
RAD17	0.0142991	-0.158219	0.201	0.222	1
DPY19L3	0.0143093	-0.0469927	0.072	0.087	1
ZNF215	0.0143112	0.58889	0.025	0.017	1
XRCC6	0.0143309	0.0968224	0.634	0.612	1
lnc-RNMT-4	0.0143516	-0.0949984	0.018	0.026	1
GINS4	0.0143698	1.01954	0.012	0.007	1
QSOX1	0.0143811	0.239521	0.158	0.141	1
ZNF189	0.0143842	-0.1661	0.094	0.11	1
ARRB2	0.0143865	0.22425	0.28	0.261	1
ZCCHC14	0.0144149	-0.11107	0.163	0.184	1
CTNND2	0.0144489	0.179109	0.405	0.389	1
RAB5C	0.014458	-0.0639139	0.541	0.562	1
STAM2	0.0144918	-0.174598	0.178	0.198	1
CASC10	0.0144938	-0.718111	0.018	0.026	1
LENG8-AS1	0.0145042	0.497445	0.062	0.05	1
LINC00470	0.0145058	-0.776962	0.006	0.011	1
YTHDC1	0.014513	-0.0558563	0.501	0.526	1
lnc-TEX10-1	0.0145203	-0.528862	0.023	0.032	1
lnc-QDPR-5	0.0145304	-0.0354876	0.007	0.013	1
CCK	0.0145396	-0.653406	0.299	0.319	1
ELOC	0.0145455	-0.071854	0.599	0.616	1
lnc-SETD7-2	0.0145548	-0.800305	0.01	0.016	1
ABCG1	0.0145656	0.135428	0.109	0.093	1
C1orf50	0.0145796	-0.0434103	0.046	0.058	1
ELAVL4	0.0145843	-0.0205556	0.684	0.709	1
RBM25	0.0146033	0.162582	0.72	0.701	1
SCAF1	0.0146112	0.249327	0.269	0.249	1
SH3GL1	0.0146231	0.194566	0.22	0.2	1
TMEM39A	0.014643	0.360578	0.065	0.053	1
EBP	0.0146508	-0.0707133	0.314	0.34	1
USP39	0.0146593	0.321553	0.145	0.128	1
KLHL5	0.0146719	0.137058	0.157	0.137	1
CLEC18B	0.0146857	1.4151	0.02	0.013	1
GAS2	0.0147009	0.572434	0.031	0.023	1
SETMAR	0.0147252	-0.0883243	0.105	0.122	1
AACS	0.0147271	0.316001	0.154	0.137	1
AC074194.2	0.0147303	0.50865	0.042	0.033	1
lnc-NXPH1-2	0.014742	0.219285	0.155	0.137	1
NFYC	0.0147479	-0.215543	0.153	0.171	1
NKIRAS2	0.0147674	0.160417	0.397	0.37	1
TWF2	0.0147758	0.219459	0.274	0.253	1
ILK	0.0147995	0.17042	0.312	0.291	1
DLGAP4	0.0148041	0.14547	0.583	0.56	1
ARNTL	0.014807	0.201325	0.056	0.045	1
VTA1	0.0148098	-0.0943568	0.307	0.331	1
RPA2	0.0148275	-0.134327	0.23	0.253	1
UBE2E3	0.0148313	-0.0670285	0.683	0.695	1
COX7CP1	0.0148422	1.0282	0.011	0.006	1
BUD23	0.0148499	-0.0796572	0.393	0.414	1
PEX7	0.0148553	0.463134	0.07	0.058	1
TM9SF4	0.0148604	-0.181467	0.191	0.21	1
TUB	0.0148678	-0.123245	0.261	0.283	1
SERTAD2	0.014881	0.356219	0.104	0.089	1
FBXL17	0.0148888	-0.0754595	0.22	0.241	1
SP4	0.0149009	-0.0146573	0.119	0.138	1
lnc-FGFR1OP-2	0.0149098	0.32355	0.054	0.043	1
DDX27	0.0149205	0.254316	0.26	0.24	1
SAMD10	0.0149302	0.3056	0.173	0.155	1
SLC25A17	0.0149485	-0.180486	0.165	0.185	1
lnc-ARMCX3-3	0.0149508	0.0619787	0.024	0.033	1
MAGEL2	0.0149544	-0.159086	0.181	0.201	1
MBD3	0.0149549	0.381406	0.171	0.156	1
PLEKHG3	0.0149569	0.202051	0.036	0.027	1
DNAJC2	0.0149623	-0.102686	0.248	0.271	1
lnc-KMO-3	0.0149664	-0.741516	0.009	0.014	1
HERC2P9	0.0149665	0.527617	0.068	0.057	1
SIDT1	0.0149683	0.617007	0.025	0.018	1
lnc-MPZ-1	0.0149763	1.0408	0.014	0.008	1
ARL14EP	0.0150068	-0.157258	0.277	0.297	1
SPRYD7	0.0150195	-0.18571	0.245	0.264	1
EMILIN2	0.0150202	1.02782	0.011	0.006	1
PRRT4	0.0150266	-0.116853	0.064	0.078	1
SHC1	0.0150422	0.242731	0.151	0.133	1
WDR19	0.0150526	0.392589	0.094	0.08	1
GPR88	0.0150883	-0.410623	0.005	0.01	1
CHRNB2	0.0151089	-0.0416153	0.046	0.058	1
MANBA	0.0151197	0.30461	0.118	0.102	1
SLC16A6	0.0151212	-0.186404	0.049	0.062	1
SDF2L1	0.0151325	-0.121237	0.18	0.201	1
lnc-IGIP-5	0.0151464	1.17268	0.02	0.014	1
CCNH	0.0151731	0.212351	0.268	0.248	1
RPS16	0.0151775	0.0627977	0.914	0.917	1
PEX12	0.0151775	0.584695	0.041	0.032	1
GOLGA6L10	0.0151865	1.02327	0.033	0.025	1
NELFCD	0.0151985	0.219144	0.31	0.289	1
RNF183	0.0152117	0.485022	0.015	0.009	1
TFAP4	0.0152336	0.456215	0.04	0.031	1
PRKG2	0.015266	1.21815	0.015	0.009	1
IPO9-AS1	0.0152736	-0.538082	0.015	0.022	1
AL096711.2	0.0152809	-0.120713	0.194	0.215	1
RAB5A	0.015294	0.132958	0.433	0.408	1
NAT14	0.0153025	0.112683	0.482	0.464	1
lnc-RARA-1	0.0153131	0.924048	0.023	0.016	1
NSUN7	0.0153343	0.578987	0.063	0.052	1
TM6SF1	0.0153461	0.587751	0.037	0.028	1
lnc-GUCA2A-1	0.0153708	0.649974	0.019	0.013	1
KHK	0.0153831	-0.108987	0.198	0.219	1
lnc-STPG2-3	0.0153845	0.328211	0.021	0.014	1
lnc-CRACR2A-8	0.0153953	1.03385	0.012	0.007	1
EFCAB5	0.0153955	-0.610915	0.02	0.029	1
DCUN1D2	0.015412	0.292115	0.088	0.074	1
lnc-NDUFS7-6	0.015428	0.444307	0.027	0.019	1
MOCS2	0.0154319	-0.144074	0.252	0.272	1
LINC00461	0.0154517	0.889444	0.046	0.037	1
BAK1	0.0154558	0.589543	0.061	0.05	1
ULK2	0.0154569	-0.102724	0.216	0.238	1
POMGNT2	0.0154656	0.205941	0.193	0.174	1
lnc-MYF5-2	0.0154791	0.566014	0.038	0.029	1
RBM22	0.0154858	0.165812	0.3	0.279	1
CD40	0.0154868	0.21499	0.037	0.028	1
UNC93B1	0.0154921	0.660622	0.023	0.016	1
C16orf72	0.0154952	0.281472	0.204	0.186	1
HSPA1L	0.0154966	0.423174	0.038	0.029	1
lnc-GPD2-2	0.0155118	-1.29477	0.013	0.02	1
MID1	0.01554	-0.324784	0.175	0.192	1
RAD9A	0.0155585	0.384848	0.12	0.106	1
TMEM199	0.0155628	-0.212463	0.151	0.17	1
lnc-ZNF573-2	0.01559	-0.350419	0.022	0.03	1
lnc-MCM3-3	0.0155943	-0.518359	0.007	0.012	1
RIPOR1	0.0156173	0.205607	0.218	0.198	1
SEPT7-AS1	0.0156263	0.35701	0.062	0.051	1
HOMER1	0.0156314	0.221058	0.196	0.177	1
PLP2	0.0156369	0.14578	0.266	0.243	1
lnc-ANAPC1-5	0.0156468	0.943989	0.042	0.033	1
FGF18	0.015652	-0.46795	0.062	0.075	1
SEPSECS-AS1	0.0156531	-0.857539	0.007	0.012	1
KIF5A	0.0156584	-0.0196485	0.343	0.371	1
lnc-C15orf41-18	0.0156591	0.576186	0.027	0.019	1
CDC42-IT1	0.0156759	0.854155	0.016	0.01	1
lnc-AKT1-1	0.0156766	0.551299	0.036	0.028	1
GLUL	0.0156972	0.173356	0.344	0.32	1
CAPN5	0.0157374	0.345742	0.112	0.097	1
TRAF3IP1	0.0157505	-0.0275723	0.184	0.205	1
LDAH	0.0157747	-0.238976	0.13	0.147	1
DLG5-AS1	0.0157786	-0.591709	0.017	0.025	1
LIMD1	0.0158041	0.530489	0.029	0.021	1
ANP32A-IT1	0.015811	0.995432	0.02	0.014	1
AC106820.1	0.015812	0.700073	0.025	0.018	1
ZNF707	0.0158174	-0.337498	0.01	0.017	1
lnc-APOC3-2	0.0158705	0.401243	0.116	0.101	1
KANK1	0.0158725	0.3342	0.029	0.021	1
lnc-PXDNL-2	0.0158822	1.13735	0.01	0.006	1
KIAA0100	0.015887	0.378024	0.156	0.14	1
DMXL2	0.0159046	-0.112378	0.203	0.225	1
FGFBP3	0.0159058	-0.202102	0.143	0.162	1
MST1	0.0159064	0.386018	0.057	0.046	1
TMEM147-AS1	0.0159281	0.526704	0.035	0.026	1
FAHD2A	0.015946	0.180922	0.073	0.06	1
SETD2	0.0159578	-0.131	0.382	0.4	1
MAK	0.0159604	0.536708	0.012	0.007	1
ZEB2	0.0159794	0.845182	0.04	0.031	1
ARPP21	0.0159811	-0.154584	0.105	0.122	1
ZNF235	0.0160577	-0.278592	0.023	0.032	1
ABLIM1	0.0160662	-0.111379	0.277	0.298	1
SV2C	0.0160838	0.33257	0.116	0.101	1
NPC1	0.0160838	0.463807	0.067	0.055	1
CDS1	0.016084	0.322875	0.12	0.104	1
ZNF506	0.0160888	0.22505	0.262	0.24	1
FGF13-AS1	0.0161157	-1.06613	0.005	0.01	1
CDH13	0.0161268	0.458288	0.087	0.074	1
CASC4	0.0161372	-0.071069	0.439	0.462	1
GRSF1	0.016177	0.130634	0.366	0.344	1
DDX51	0.0161946	0.53349	0.12	0.106	1
lnc-NTNG1-4	0.016209	0.736699	0.01	0.006	1
CSNK2A3	0.0162113	0.753694	0.01	0.006	1
lnc-UGDH-1	0.016213	0.757494	0.028	0.02	1
lnc-PAICS-3	0.0162137	0.395039	0.043	0.033	1
RREB1	0.0162571	0.469176	0.022	0.015	1
ZBTB8A	0.0162788	0.376014	0.192	0.176	1
EPOR	0.0162879	0.256608	0.072	0.059	1
EI24	0.0162893	-0.0672904	0.459	0.48	1
NDUFV2	0.0163014	-0.292549	0.127	0.145	1
PSMA1	0.0163034	-0.213752	0.054	0.066	1
SORBS3	0.0163338	0.24535	0.15	0.132	1
PPP2CB	0.0163499	-0.0661071	0.599	0.62	1
ACAA1	0.0163598	-0.17035	0.169	0.189	1
MIR646HG	0.0163641	-1.26736	0.009	0.015	1
LYSMD1	0.0163681	0.326656	0.092	0.078	1
CNKSR3	0.0163733	0.228852	0.052	0.041	1
SCN1B	0.0163742	0.595423	0.075	0.063	1
ANGPTL7	0.0163875	0.520721	0.01	0.006	1
ARMC12	0.0164049	0.29393	0.015	0.01	1
lnc-DCTN5-2	0.0164784	0.634964	0.021	0.014	1
ANKRD16	0.0164791	0.216891	0.099	0.085	1
CTNNB1	0.0164885	0.217306	0.398	0.377	1
SMNDC1	0.0164897	0.198742	0.276	0.256	1
H2AFY	0.0165423	-0.0634396	0.609	0.628	1
OPA1	0.0165471	-0.0904146	0.303	0.33	1
ATR	0.0165718	0.227623	0.073	0.06	1
Z94721.3	0.0165944	0.863138	0.013	0.008	1
GPR12	0.0166202	-0.423035	0.033	0.043	1
GLIS3	0.0166277	0.628206	0.036	0.027	1
lnc-XRCC3-1	0.0166831	-0.252531	0.119	0.136	1
ATP1A3	0.016694	0.0820052	0.679	0.672	1
FAM3C2	0.0167014	-0.73398	0.025	0.033	1
NMB	0.0167171	-0.135589	0.247	0.268	1
lnc-ADAM30-1	0.0167427	0.812792	0.018	0.012	1
ICAM5	0.0167507	0.677248	0.049	0.039	1
GABRD	0.0167657	-0.736262	0.008	0.014	1
lnc-ZSCAN25-2	0.0168038	-0.807497	0.008	0.014	1
SSC5D	0.0168336	0.445325	0.026	0.019	1
lnc-NIM1K-9	0.0168622	-0.279162	0.01	0.016	1
IMPG2	0.0168672	-0.905062	0.007	0.012	1
ZNF568	0.0168754	-0.0682933	0.139	0.159	1
RPS12P26	0.0168804	1.04221	0.016	0.011	1
KCNJ12	0.0168954	0.334887	0.03	0.022	1
SH3GLB2	0.0169391	0.151253	0.398	0.374	1
SOX15	0.0169517	-0.251834	0.157	0.175	1
PLBD2	0.0169797	0.305638	0.13	0.114	1
ODAPH	0.0170261	0.757147	0.029	0.021	1
ZDHHC5	0.0170279	-0.247971	0.073	0.086	1
lnc-DPP4-2	0.0170325	0.846369	0.018	0.012	1
lnc-ATP5S-1	0.0170747	0.711404	0.013	0.008	1
METTL27	0.0170847	-0.596017	0.007	0.012	1
lnc-SLC16A3-3	0.0170885	0.396365	0.03	0.022	1
BFAR	0.0171076	0.158114	0.319	0.298	1
lnc-TAF1A-1	0.0171195	0.672169	0.017	0.011	1
SRD5A3	0.0171199	-0.178251	0.115	0.133	1
METTL2A	0.0171267	-0.153265	0.227	0.248	1
BUB1B	0.0171276	-0.715079	0.007	0.012	1
KRTAP5-AS1	0.0171489	-0.411749	0.02	0.027	1
PTPRH	0.0171527	0.389671	0.135	0.12	1
lnc-SERTM2-7	0.0171591	0.179262	0.387	0.364	1
lnc-ZNF705D-2	0.0171925	0.30527	0.263	0.246	1
NDUFV2-AS1	0.0172002	-0.250351	0.118	0.134	1
NDOR1	0.0172004	0.421356	0.013	0.008	1
CARMIL1	0.0172305	0.363844	0.067	0.055	1
DZIP1	0.017234	0.142003	0.275	0.253	1
PELP1	0.0172484	0.217184	0.327	0.308	1
lnc-TTR-1	0.0172492	-0.876748	0.013	0.02	1
CTBS	0.0172543	0.533443	0.055	0.044	1
SNHG15	0.0172578	-0.126576	0.316	0.336	1
JAK3	0.0172749	0.442858	0.032	0.024	1
CCDC6	0.0172899	-0.175786	0.311	0.331	1
APAF1	0.017295	-0.205226	0.143	0.161	1
TSGA10	0.0172956	-0.161621	0.101	0.117	1
lnc-ARHGEF37-1	0.0173016	-0.661022	0.012	0.019	1
TERF1	0.017305	-0.0575183	0.427	0.453	1
TMEM41A	0.0173247	0.360174	0.147	0.131	1
DDX10	0.0173293	0.420028	0.147	0.131	1
SPATA2L	0.0173299	0.335886	0.141	0.126	1
HYAL3	0.0173324	-0.50232	0.036	0.046	1
EFHD1	0.0173371	0.151854	0.042	0.032	1
ATF7IP	0.0173785	0.194998	0.368	0.348	1
SOX21-AS1	0.0173866	-1.40999	0.011	0.017	1
CHIC1	0.0174741	-0.319655	0.056	0.068	1
TCF4	0.0174877	0.253963	0.261	0.246	1
C2orf74	0.017489	-1.37838	0.006	0.01	1
ZNF160	0.0175116	0.413245	0.151	0.135	1
NBN	0.0175322	-0.154847	0.147	0.165	1
CCDC71	0.0175879	-0.237538	0.03	0.04	1
CHEK2	0.0175896	0.598964	0.023	0.017	1
lnc-C7orf25-1	0.0176038	-0.653127	0.006	0.011	1
BAZ1A	0.0176195	0.461072	0.087	0.074	1
FAM126A	0.0176253	0.529496	0.115	0.101	1
lnc-ATG7-4	0.0176314	-0.883051	0.006	0.01	1
lnc-TMEM88B-3	0.0176408	-0.0821057	0.107	0.124	1
HOXD8	0.0176559	1.37865	0.012	0.007	1
DNTTIP2	0.0176785	0.174166	0.352	0.332	1
LINC02482	0.0176828	-0.450855	0.088	0.102	1
lnc-FGFR1OP2-6	0.0177068	0.582764	0.05	0.04	1
TRAF2	0.0177463	0.344	0.078	0.065	1
lnc-DPP4-9	0.0177469	-0.0976197	0.336	0.36	1
USP35	0.0177473	0.452012	0.056	0.046	1
ANGPTL4	0.0177507	-0.798381	0.005	0.01	1
GALNT1	0.0177563	-0.170309	0.392	0.405	1
lnc-SLC11A2-7	0.0177714	0.617207	0.029	0.022	1
SMC4	0.0177824	0.379084	0.058	0.047	1
CRB1	0.0177827	-0.103132	0.024	0.033	1
ZNF720	0.0177957	-0.0275705	0.328	0.351	1
DTX1	0.017799	-0.15896	0.202	0.222	1
PCDHB13	0.0178079	-0.496979	0.021	0.029	1
lnc-TARS-4	0.0178168	1.09499	0.01	0.006	1
TSKU	0.0178181	-0.334273	0.025	0.034	1
PRPF40A	0.0178217	0.114157	0.595	0.572	1
lnc-C1GALT1C1-1	0.0178284	0.511881	0.017	0.012	1
DPM1	0.0178409	0.191008	0.23	0.211	1
FAF2	0.0178418	0.213875	0.351	0.333	1
RASSF5	0.0178418	0.171152	0.063	0.051	1
ZNF579	0.017859	0.235779	0.281	0.262	1
ZNRF3	0.0178765	0.449473	0.087	0.074	1
lnc-RASGRP4-1	0.0178821	0.45706	0.04	0.031	1
FKBP14	0.0178897	0.28008	0.113	0.098	1
MELTF-AS1	0.0178915	-0.30543	0.064	0.077	1
MEOX2	0.0179089	-0.68715	0.009	0.015	1
ASAH1	0.0179314	-0.0628891	0.613	0.634	1
TMEM184B	0.0179471	0.278625	0.164	0.147	1
INSM1	0.0179589	0.346784	0.173	0.156	1
KIF3C	0.0179661	-0.0730695	0.448	0.473	1
SLC8A3	0.0180177	-0.478637	0.044	0.055	1
lnc-RAET1E-2	0.0180342	1.53456	0.016	0.01	1
EPHA10	0.0180414	-0.0448212	0.086	0.102	1
NPHP1	0.0180786	-0.14308	0.073	0.087	1
PPTC7	0.018114	0.28472	0.103	0.088	1
LAMTOR1	0.0181455	-0.0710754	0.586	0.61	1
LINGO2	0.0181522	0.200613	0.079	0.067	1
SMIM26	0.0181566	-0.0875432	0.504	0.522	1
NSG1	0.0181665	-0.0572507	0.85	0.888	1
TTC21A	0.0181966	0.551807	0.059	0.048	1
POLR3D	0.0181988	0.287703	0.218	0.2	1
PCDH15	0.018224	0.173212	0.038	0.049	1
lnc-PIP4K2A-1	0.0182402	-0.467686	0.027	0.036	1
PSME4	0.0182516	0.308542	0.15	0.134	1
KYAT3	0.0182584	0.167437	0.163	0.145	1
ASMTL	0.0182607	0.16882	0.262	0.241	1
COA5	0.0183015	-0.128797	0.144	0.163	1
GCLM	0.0183159	0.23204	0.163	0.146	1
MYOM2	0.0183645	-0.194362	0.074	0.088	1
TOX	0.0183742	-0.366765	0.078	0.092	1
SEPHS2	0.0184075	-0.0821545	0.349	0.369	1
lnc-ANKRD27-2	0.0184384	0.57454	0.028	0.02	1
POP1	0.0184459	-0.0654262	0.037	0.047	1
AKR1B1	0.0184558	-0.090378	0.452	0.476	1
lnc-LINC02210-CRHR1-8	0.0184572	0.857832	0.036	0.027	1
KDM3A	0.0184586	0.244862	0.142	0.125	1
lnc-PBDC1-3	0.0185036	-0.307714	0.009	0.015	1
GAMT	0.0185086	-0.122572	0.392	0.41	1
BRCC3	0.0185507	-0.134629	0.162	0.181	1
lnc-ARRDC1-2	0.0185786	0.569704	0.019	0.013	1
AKAP7	0.0185821	0.31272	0.084	0.071	1
ZNF493	0.0186072	0.276528	0.249	0.23	1
GLT8D2	0.0186178	-0.455672	0.028	0.038	1
AP003108.4	0.0186219	0.679969	0.012	0.008	1
GHRH	0.0186615	-0.655895	0.069	0.082	1
lnc-ZNF708-2	0.0186751	-0.00429053	0.061	0.074	1
lnc-EFCAB9-5	0.0186795	0.52815	0.019	0.013	1
VLDLR-AS1.1	0.0186894	0.417449	0.064	0.053	1
APP	0.0186908	0.0463315	0.875	0.888	1
lnc-ZNF778-2	0.0187031	-0.624126	0.009	0.014	1
lnc-LIN28B-10	0.0187031	-0.916536	0.009	0.014	1
RUNDC3B	0.018725	-0.0884006	0.414	0.435	1
CUTC	0.0187486	0.186947	0.189	0.171	1
FBXO38	0.0187497	0.263994	0.109	0.094	1
REEP2	0.0187569	0.155149	0.461	0.438	1
GALNT18	0.0187599	0.544307	0.058	0.047	1
lnc-CRCP-1	0.0187617	0.323121	0.122	0.107	1
lnc-ZNF599-3	0.0187804	-0.385356	0.018	0.025	1
ATP6V0A1	0.0187965	0.132941	0.607	0.6	1
lnc-CCL27-2	0.0188348	0.995086	0.016	0.01	1
PTMAP2	0.0188357	-1.30741	0.006	0.011	1
PRKACA	0.0188449	0.112694	0.39	0.362	1
SURF4	0.0188788	0.14464	0.305	0.285	1
SLC10A7	0.018923	0.124882	0.026	0.035	1
FBLN1	0.0189245	0.45758	0.192	0.178	1
NIF3L1	0.0189265	0.385227	0.121	0.107	1
AC013394.1	0.018939	0.454934	0.06	0.049	1
lnc-TMEM52-2	0.0189545	0.420076	0.012	0.008	1
DCN	0.0189581	-0.690001	0.03	0.039	1
MFSD10	0.018977	-0.0550863	0.387	0.41	1
RASD2	0.0189817	0.311919	0.05	0.04	1
TAPBPL	0.0189907	0.285034	0.012	0.008	1
LRRC49	0.0190199	-0.105612	0.267	0.288	1
PTGDS	0.0190568	0.174152	0.071	0.059	1
lnc-EEF1B2-1	0.0190577	0.773696	0.013	0.008	1
lnc-PPIA-1	0.0190626	1.16413	0.015	0.01	1
RBM26-AS1	0.0191076	0.173563	0.078	0.065	1
lnc-SPOPL-2	0.0191084	0.805196	0.015	0.01	1
POR	0.0191123	0.145575	0.4	0.379	1
PXDC1	0.0191419	0.275296	0.047	0.037	1
ANOS1	0.0191436	-0.0224748	0.036	0.027	1
PEBP4	0.0191476	0.193775	0.039	0.03	1
lnc-CEP85-1	0.0191593	0.808491	0.014	0.009	1
TPRN	0.0191656	0.254958	0.147	0.131	1
YAF2	0.0191698	-0.130607	0.332	0.35	1
ITIH5	0.0191702	0.649315	0.024	0.017	1
TBC1D8B	0.019178	0.264607	0.02	0.014	1
lnc-SPRED2-22	0.019179	0.925399	0.015	0.01	1
PRPF40B	0.0191813	0.355751	0.166	0.151	1
MTG2	0.0192141	0.35597	0.104	0.091	1
lnc-SCNN1B-1	0.0192246	-0.21722	0.02	0.027	1
lnc-GPR75-ASB3-4	0.0192253	-0.594238	0.025	0.034	1
FREM1	0.019238	0.322138	0.022	0.016	1
PMM2	0.0192592	0.307918	0.117	0.103	1
IQCJ-SCHIP1-AS1	0.0192909	0.662341	0.014	0.009	1
lnc-TFB1M-1	0.0193053	-0.513426	0.015	0.022	1
PHF19	0.0193204	0.247085	0.11	0.095	1
C1orf109	0.0193623	0.343434	0.118	0.103	1
LINC01068	0.0193632	0.82564	0.025	0.018	1
MKRN5P	0.0193823	0.593636	0.025	0.018	1
PGGT1B	0.0194035	0.349829	0.14	0.124	1
SNAP47	0.0194474	0.26682	0.258	0.241	1
NPAT	0.0194495	0.302298	0.149	0.133	1
WBP4	0.0194636	-0.0940834	0.347	0.37	1
lnc-ZCCHC13-2	0.0194752	-0.203342	0.15	0.168	1
NRSN2	0.0194852	0.253921	0.254	0.236	1
TUG1	0.0194948	-0.0719643	0.447	0.464	1
lnc-FAM237A-2	0.019499	0.981075	0.02	0.014	1
ZMYND10	0.0195067	0.707447	0.04	0.031	1
OR2L2	0.0195716	-0.0599176	0.009	0.014	1
PLPPR3	0.0195885	-0.0113908	0.759	0.799	1
TMED1	0.019609	0.227935	0.167	0.15	1
lnc-FUBP1-2	0.0196435	-0.288039	0.018	0.026	1
lnc-RNF6-5	0.0196584	-0.580681	0.021	0.029	1
UBE2SP2	0.0196944	1.05205	0.011	0.007	1
SNAPC5	0.0196976	-0.168015	0.271	0.289	1
ABT1	0.0197656	-0.298115	0.132	0.149	1
lnc-SLC25A10-1	0.0197801	0.560588	0.011	0.007	1
ARHGDIG	0.019791	-0.0402129	0.528	0.551	1
HMGXB3	0.0197913	0.389487	0.167	0.152	1
WDR75	0.0198152	0.25052	0.168	0.152	1
ETFDH	0.0198403	0.289342	0.18	0.163	1
lnc-PRDM2-3	0.0198605	1.29702	0.012	0.007	1
STAT5B	0.0198679	0.339076	0.176	0.159	1
TTC6	0.0198783	0.70402	0.053	0.043	1
ERLIN2	0.0199104	0.242286	0.13	0.114	1
lnc-RUVBL1-1	0.0199645	0.455838	0.021	0.015	1
lnc-NAGK-2	0.0199995	0.423077	0.025	0.018	1
TOM1L1	0.0200063	0.460145	0.068	0.057	1
lnc-ST8SIA4-3	0.0200541	-0.390993	0.019	0.026	1
SDHAF3	0.0200676	0.134328	0.274	0.252	1
KDM1A	0.0200923	-0.0514574	0.53	0.551	1
FGFR1OP2	0.0201068	-0.139612	0.261	0.281	1
RBFOX2	0.0201309	-0.00504712	0.815	0.83	1
KLK4	0.0201358	1.39186	0.014	0.009	1
lnc-CDH18-7	0.0201548	-0.444084	0.009	0.015	1
ZNF319	0.0201611	-0.500314	0.032	0.041	1
lnc-GRM1-13	0.0201613	-0.165714	0.015	0.022	1
ELOVL4	0.0201628	-0.0933904	0.429	0.448	1
IFRD1	0.0201661	0.14683	0.482	0.457	1
NEK5	0.0201736	0.284195	0.073	0.06	1
KLHL28	0.0201873	0.191671	0.283	0.263	1
ZNF281	0.0202024	0.287344	0.258	0.24	1
SH3BGRL2	0.0202217	-0.151803	0.131	0.149	1
ARC	0.0202441	0.558649	0.087	0.075	1
MOB3B	0.0202511	0.523252	0.037	0.028	1
RAB10	0.0202511	-0.0676704	0.575	0.593	1
CERCAM	0.0202678	0.375794	0.124	0.11	1
CDH3	0.0202744	0.32705	0.052	0.041	1
EXOSC2	0.0203358	0.409742	0.09	0.077	1
WDR7	0.0203394	-0.153533	0.134	0.152	1
MRE11	0.0203631	0.494588	0.089	0.076	1
LINC00649	0.0203656	0.456066	0.104	0.09	1
lnc-CLCN1-1	0.0203684	-0.191321	0.081	0.095	1
BX255925.3	0.0203841	0.639025	0.037	0.029	1
RRP9	0.0203848	-0.10043	0.09	0.105	1
SRSF10	0.0203934	-0.0330085	0.512	0.533	1
lnc-CTBP2-6	0.0204149	0.485468	0.028	0.02	1
KDM5C	0.0204236	0.222473	0.199	0.181	1
SENP6	0.0204537	-0.0641987	0.373	0.398	1
RAB14	0.0204755	0.0896323	0.698	0.688	1
lnc-CHODL-3	0.0204869	1.25719	0.015	0.01	1
C2orf68	0.0204947	0.31393	0.138	0.123	1
PPP3R1	0.0205027	-0.157385	0.23	0.251	1
CACNA1H	0.0205189	0.197193	0.12	0.104	1
lnc-NPIPB4-5	0.0205308	0.704478	0.091	0.078	1
PLD2	0.0205347	0.650685	0.032	0.024	1
lnc-SLC16A3-10	0.0205471	-0.388015	0.019	0.027	1
NAA16	0.0205512	0.268637	0.162	0.145	1
ZNF841	0.0205586	0.397472	0.064	0.053	1
SS18L1	0.0205759	0.276212	0.245	0.227	1
TBC1D2	0.0206105	1.33105	0.015	0.009	1
LSM11	0.0206324	0.175683	0.236	0.216	1
QPRT	0.02064	0.229341	0.152	0.135	1
R3HDM1	0.0206505	-0.110819	0.259	0.279	1
lnc-DTNBP1-16	0.0206576	1.08264	0.017	0.011	1
lnc-IL4R-2	0.0206613	0.673264	0.019	0.013	1
LRRC73	0.020667	0.148051	0.236	0.215	1
HSPBP1	0.0206696	-0.181386	0.318	0.335	1
SUPT20H	0.0206983	-0.0371162	0.345	0.37	1
SYNPO2	0.0207248	0.942321	0.026	0.019	1
HNRNPLL	0.0207315	0.246406	0.168	0.151	1
NRSN2-AS1	0.0207719	0.20312	0.115	0.099	1
PIP5K1A	0.020814	0.374148	0.149	0.135	1
RPGR	0.0208267	0.283999	0.123	0.109	1
ZNF384	0.0208372	0.444632	0.105	0.091	1
lnc-ZSCAN1-3	0.0208407	-0.355741	0.139	0.154	1
HAS3	0.0208453	-0.234623	0.044	0.054	1
BAG6	0.0208584	0.158385	0.411	0.389	1
KRT18P5	0.0208615	0.882551	0.017	0.011	1
HSPA5	0.0208841	0.159167	0.673	0.673	1
MT2A	0.0209052	0.914402	0.033	0.025	1
NAV3	0.0209182	0.21942	0.276	0.257	1
AL445189.2	0.0209239	-0.438012	0.011	0.017	1
HIST1H1C	0.0209359	0.556707	0.049	0.039	1
lnc-PIK3C3-17	0.0209508	-0.375292	0.016	0.023	1
ARHGEF17	0.0209684	-0.0980255	0.146	0.164	1
lnc-WRN-9	0.0209881	-0.258151	0.05	0.061	1
TMEM182	0.020999	-0.244292	0.044	0.055	1
lnc-CAMSAP2-1	0.0210212	0.751245	0.021	0.014	1
VWCE	0.0210264	0.854023	0.022	0.015	1
POPDC3	0.0210464	0.368992	0.036	0.028	1
CPA4	0.0210523	-0.0423248	0.012	0.019	1
RNF138	0.0210905	0.386056	0.142	0.127	1
NUP160	0.0210971	0.362624	0.178	0.163	1
lnc-HSPB8-2	0.0211141	1.0008	0.026	0.019	1
AMPH	0.0211254	0.249104	0.321	0.304	1
SDE2	0.0211381	0.282848	0.13	0.114	1
TXNRD2	0.0211469	0.278255	0.087	0.074	1
NUDT1	0.0211526	0.259547	0.165	0.148	1
RTN4R	0.021155	0.414125	0.16	0.146	1
NAPA	0.0211611	-0.170789	0.123	0.14	1
HIST1H2BF	0.021165	-0.792486	0.006	0.01	1
TBC1D25	0.0211692	0.200454	0.123	0.107	1
C17orf51	0.0211897	-0.0629341	0.069	0.082	1
CABIN1	0.0212432	0.238459	0.205	0.188	1
BCAP29	0.0212435	0.176848	0.242	0.222	1
SLC44A2	0.0212811	0.307179	0.212	0.196	1
IRAK1BP1	0.0212959	-0.154086	0.104	0.12	1
AL365209.1	0.0213016	0.917377	0.019	0.013	1
CIZ1	0.0213189	0.331376	0.192	0.177	1
FEM1A	0.0213207	0.638819	0.104	0.091	1
RPN2	0.0213451	-0.0814381	0.637	0.652	1
NDUFA10	0.0213519	0.104596	0.527	0.509	1
GOLGA2P10	0.0213684	0.714106	0.02	0.014	1
PPP1CA	0.0213785	-0.0424991	0.384	0.411	1
AC074141.1	0.021385	0.515906	0.073	0.062	1
ADGRD1	0.021407	0.519121	0.018	0.012	1
SIAH1	0.0214472	0.226832	0.366	0.347	1
INAFM1	0.0214475	0.107636	0.562	0.541	1
MIR3681HG	0.0214486	-0.306164	0.013	0.019	1
FZD1	0.0214569	-0.680945	0.096	0.108	1
lnc-SBDS-28	0.0214656	0.479649	0.041	0.032	1
GSTM4	0.0214698	0.21302	0.105	0.091	1
TRANK1	0.0214837	-0.440339	0.029	0.038	1
KHDC1	0.0214846	-0.272913	0.097	0.113	1
ODF2L	0.0215309	-0.0267421	0.503	0.526	1
SLC30A5	0.0215421	0.230404	0.195	0.178	1
ANKS1B	0.021549	-0.021221	0.23	0.253	1
TBC1D2B	0.021551	0.431188	0.089	0.076	1
GYG2	0.0215709	-0.0849869	0.113	0.13	1
PCDH9-AS1	0.0215757	-0.0486092	0.044	0.055	1
MUC20	0.0215862	0.478381	0.058	0.048	1
XRRA1	0.021599	0.315615	0.104	0.091	1
TRIB2	0.0216086	0.169551	0.401	0.381	1
lnc-TSPAN19-2	0.0216367	0.942957	0.041	0.032	1
AIDA	0.0216649	0.239677	0.249	0.232	1
TSC22D4	0.0217148	0.387472	0.075	0.063	1
ADGRA1	0.0217271	0.0870509	0.083	0.099	1
B3GNT7	0.021735	0.835686	0.019	0.013	1
EXT2	0.0217355	0.240359	0.184	0.166	1
GTPBP4	0.0217707	0.199016	0.357	0.341	1
SMAGP	0.0217708	0.690349	0.03	0.022	1
NUP62	0.0217733	0.188041	0.253	0.233	1
PACSIN1	0.0217761	0.316705	0.106	0.092	1
APH1B	0.0217885	0.0987662	0.075	0.063	1
UQCC2	0.0218063	0.101941	0.523	0.505	1
PAQR3	0.0218064	0.246415	0.199	0.181	1
STARD3	0.0218464	0.234115	0.2	0.182	1
CHRNE	0.0218471	0.404153	0.013	0.008	1
LTBR	0.0218487	0.704095	0.016	0.01	1
FAM221A	0.02186	-0.133538	0.18	0.2	1
E2F4	0.0218631	0.453455	0.153	0.139	1
AIP	0.0218677	-0.0899651	0.304	0.324	1
TRAM1L1	0.0218802	-0.153204	0.091	0.106	1
TRMT13	0.0219302	-0.0793155	0.118	0.135	1
TBRG4	0.0219569	0.161808	0.199	0.181	1
lnc-CHURC1-1	0.0219697	0.619974	0.022	0.015	1
C11orf71	0.0220011	0.108641	0.16	0.142	1
ARHGEF5	0.0220056	0.042378	0.01	0.006	1
LRRC37B	0.022006	0.331304	0.099	0.086	1
WIPF2	0.0220201	0.235584	0.243	0.226	1
CIAO1	0.0220324	0.213615	0.308	0.289	1
NRL	0.0220474	0.420985	0.039	0.03	1
ACTR3B	0.0220907	-0.0868296	0.12	0.137	1
MICU1	0.0221488	-0.141182	0.328	0.346	1
SUPT7L	0.0221694	0.274719	0.232	0.215	1
TAF1	0.0221912	0.202862	0.184	0.167	1
lnc-NPBWR1-12	0.0221917	-0.199044	0.11	0.125	1
lnc-SFI1-3	0.0221938	-0.446406	0.018	0.026	1
B4GALT3	0.0221944	0.23526	0.242	0.224	1
CDADC1	0.0222056	0.1836	0.168	0.15	1
RPIA	0.022209	-0.185948	0.143	0.16	1
NEDD4L	0.0222205	-0.0778035	0.438	0.458	1
FBXW4	0.0222917	0.113044	0.123	0.107	1
LURAP1	0.022292	0.541481	0.035	0.027	1
ING4	0.0223054	0.121684	0.447	0.425	1
KDM5B	0.0223177	0.12458	0.745	0.731	1
HNRNPA3P6	0.0223245	-1.33453	0.006	0.01	1
FBLIM1	0.0223293	0.362671	0.139	0.124	1
VRK1	0.0223325	0.231951	0.125	0.11	1
lnc-SPAG16-7	0.0223465	-8.00935e-05	0.019	0.027	1
lnc-AKR7A2-2	0.0223474	0.514821	0.075	0.064	1
PPP4R3A	0.02239	0.259211	0.237	0.219	1
lnc-PRKAA1-3	0.0224008	0.463149	0.034	0.026	1
ADAMTSL1	0.0224452	-0.02472	0.03	0.022	1
lnc-CNN1-3	0.0224602	1.00744	0.011	0.007	1
ZC3H3	0.0225278	0.45334	0.093	0.08	1
MSX1	0.0225286	0.313829	0.101	0.087	1
LY96	0.0225513	0.810778	0.018	0.012	1
lnc-CYYR1-5	0.0225717	0.951205	0.011	0.007	1
ZNF518B	0.0225836	-0.207107	0.173	0.191	1
AC008038.1	0.0226108	-0.0384821	0.18	0.2	1
ZNF665	0.0226137	0.344001	0.061	0.05	1
ARNT	0.0226535	0.264113	0.092	0.079	1
NAAA	0.0226628	0.49992	0.078	0.066	1
BMPR1A	0.0226695	0.270322	0.111	0.097	1
CLASP1	0.0226761	-0.0279145	0.254	0.277	1
lnc-HMGCR-1	0.0226846	-0.261138	0.012	0.018	1
SLC35A4	0.0226891	0.114848	0.107	0.092	1
lnc-NDST2-3	0.022721	0.388063	0.038	0.03	1
lnc-MYB-3	0.0227215	-0.7897	0.006	0.01	1
EIF4A1P8	0.0227394	-0.6878	0.01	0.016	1
CNMD	0.0227499	1.52223	0.011	0.007	1
ZNF768	0.0228021	0.306191	0.142	0.127	1
PRR19	0.0228158	-0.330158	0.017	0.024	1
DLGAP1-AS2	0.0228215	0.351976	0.032	0.024	1
COMMD8	0.0228435	-0.118751	0.171	0.19	1
TMED3	0.0228711	0.157804	0.522	0.511	1
ZNF219	0.0228715	0.269884	0.16	0.144	1
CHD3	0.0229001	-0.0402138	0.23	0.252	1
2025-03-02	0.0229132	0.164443	0.235	0.216	1
lnc-SUMO2-2	0.0229145	0.804626	0.025	0.018	1
HECW1	0.022939	-0.306321	0.128	0.143	1
HYOU1	0.0229392	0.244764	0.243	0.226	1
KIAA0586	0.0229393	0.357631	0.159	0.143	1
lnc-SMG6-4	0.0229418	1.97487	0.01	0.006	1
AC120114.3	0.0229485	0.358834	0.056	0.046	1
ARAP1	0.0229568	0.422946	0.046	0.037	1
RTN3	0.0229905	0.0684977	0.906	0.921	1
RPS2P32	0.0229932	-0.330775	0.053	0.065	1
RNASEH2B	0.0230141	-0.182598	0.168	0.186	1
TM9SF3	0.0230447	-0.0983909	0.412	0.431	1
GRM8	0.0230683	-0.47987	0.054	0.066	1
AC131206.1	0.0230791	0.450351	0.049	0.039	1
CNNM3	0.0230993	0.403301	0.046	0.036	1
PHKG1	0.0231037	0.452742	0.082	0.07	1
CLIP3	0.0231073	0.143864	0.485	0.469	1
EGR1	0.0231229	-0.276084	0.104	0.119	1
CEACAM1	0.0231378	1.05566	0.012	0.008	1
TDRD7	0.0231396	-0.436273	0.025	0.033	1
lnc-CCDC188-2	0.0231427	0.73631	0.017	0.012	1
SBF2-AS1	0.0231551	0.351973	0.041	0.032	1
lnc-FSIP2-5	0.0231947	-0.0146072	0.172	0.191	1
lnc-ZNF704-7	0.0231995	0.427738	0.086	0.073	1
DAGLB	0.0232103	0.330183	0.11	0.096	1
TTC25	0.0232178	-0.224194	0.04	0.05	1
HSPA12A	0.0232649	-0.169269	0.134	0.151	1
AC104581.4	0.0232789	0.510049	0.04	0.031	1
lnc-LYPLAL1-7	0.0233499	0.370483	0.032	0.024	1
B4GALT4	0.0233746	0.216658	0.178	0.161	1
ALOX5	0.0233997	1.01893	0.014	0.009	1
ZNF230	0.0234039	0.410901	0.046	0.036	1
PPP1R13L	0.0234091	0.753815	0.017	0.011	1
DOK5	0.0234129	0.221663	0.252	0.237	1
HSPB11	0.0234339	-0.087265	0.373	0.393	1
SLC15A2	0.0234561	0.73428	0.012	0.007	1
CALY	0.0234649	-0.0358982	0.802	0.841	1
RFX5	0.0234833	0.446184	0.053	0.043	1
SCRN2	0.0235304	0.323125	0.165	0.149	1
C11orf24	0.0235565	-0.0140622	0.033	0.042	1
LAPTM5	0.0235645	-0.475296	0.017	0.025	1
CROCCP2	0.0236218	0.297286	0.158	0.143	1
AC073111.5	0.0236418	0.439189	0.079	0.067	1
PDHB	0.0236442	0.122877	0.404	0.38	1
lnc-WDR97-2	0.023662	0.731585	0.013	0.008	1
PCDH7	0.0236751	-0.079427	0.304	0.324	1
FAM111A	0.0236766	0.558802	0.017	0.012	1
MED16	0.0236828	0.125362	0.13	0.113	1
lnc-SPEN-3	0.0236868	0.951924	0.01	0.006	1
PGM2L1	0.0237162	-0.00913863	0.779	0.816	1
lnc-PSMG1-4	0.0237278	0.565352	0.012	0.007	1
STRC	0.0237328	0.946229	0.015	0.01	1
SYN3	0.023751	0.412426	0.089	0.076	1
lnc-KIF26A-5	0.0237518	-0.557854	0.015	0.022	1
WRAP73	0.0237597	0.294116	0.119	0.105	1
lnc-MYO10-6	0.0237648	-0.191941	0.005	0.01	1
IFI27L1	0.0238029	-0.133917	0.403	0.419	1
MDM1	0.0238142	-0.275168	0.068	0.081	1
PIGC	0.0238388	-0.0811058	0.22	0.241	1
CSPP1	0.0238399	-0.0205504	0.16	0.18	1
LDHB	0.0238707	0.059185	0.859	0.848	1
TMED5	0.0238714	0.270713	0.154	0.138	1
ZNF66	0.0238945	0.451562	0.018	0.013	1
lnc-ZMAT4-4	0.0239447	-0.483169	0.007	0.012	1
AARD	0.0239574	-0.410957	0.061	0.073	1
LEPROTL1	0.0239822	-0.0701293	0.349	0.372	1
lnc-TARBP1-1	0.0240046	0.233133	0.045	0.036	1
BCL2L13	0.0240492	0.305852	0.142	0.127	1
TAL2	0.0241266	-1.04515	0.006	0.011	1
SMAD4	0.0241269	0.201057	0.191	0.173	1
LINC02301	0.0241297	-0.470872	0.007	0.012	1
MLEC	0.0241675	-0.0644353	0.512	0.533	1
lnc-CALM1-8	0.0241939	1.30579	0.01	0.006	1
ZNF12	0.0241995	0.185033	0.202	0.184	1
lnc-ATP5F1A-3	0.0242259	0.584561	0.03	0.023	1
SLC35B2	0.024226	0.333638	0.132	0.118	1
TMCC2	0.0242359	0.312896	0.137	0.122	1
ZEB1-AS1	0.0242378	0.332438	0.118	0.104	1
CA2	0.0242449	1.00693	0.01	0.006	1
BLM	0.0242458	0.813243	0.013	0.008	1
PPARA	0.0242621	0.381089	0.069	0.058	1
BLOC1S6	0.0242798	0.122774	0.56	0.542	1
PCAT1	0.0243118	0.897931	0.018	0.012	1
lnc-FBLN1-3	0.0243363	0.746358	0.046	0.037	1
FAM189A1	0.0243546	0.366835	0.037	0.028	1
lnc-RWDD1-1	0.0243858	-0.579134	0.009	0.014	1
FAM120A	0.0244361	0.302248	0.147	0.131	1
SLC27A2	0.0244578	0.190218	0.072	0.06	1
TTI2	0.0244578	-0.26115	0.095	0.109	1
PRR36	0.024468	0.233936	0.307	0.291	1
COL1A1	0.0244868	-0.188237	0.073	0.06	1
GPR137B	0.0245195	0.580747	0.056	0.046	1
SEC24B	0.0245349	0.398958	0.136	0.122	1
lnc-PDZD2-1	0.0245444	0.34474	0.051	0.041	1
LINC00634	0.0245464	-0.171369	0.099	0.114	1
ZNF404	0.0245501	0.55745	0.029	0.021	1
lnc-SPRED3-2	0.0245809	0.560033	0.037	0.029	1
WRAP53	0.0246041	0.460225	0.074	0.063	1
GALNT7	0.0246269	-0.234783	0.104	0.119	1
ORMDL3	0.0246283	0.398231	0.093	0.08	1
lnc-DRD2-1	0.0246563	-0.122548	0.112	0.128	1
KCNA3	0.0246625	-0.319963	0.008	0.013	1
SLC30A6	0.0246722	-0.488882	0.053	0.064	1
GRB10	0.0246729	-0.131782	0.163	0.181	1
ASAH2B	0.0246984	-0.388622	0.046	0.056	1
CLUHP3	0.0247186	0.398378	0.1	0.087	1
ALAD	0.0247452	0.421484	0.123	0.109	1
TMEM115	0.0247509	-0.151402	0.189	0.208	1
SMYD5	0.0247578	0.464973	0.067	0.056	1
MPST	0.0247638	-0.082422	0.205	0.224	1
RAI1	0.0247757	0.00114855	0.131	0.149	1
GTPBP6	0.0247948	-0.18058	0.15	0.167	1
lnc-RALBP1-4	0.0248234	-0.824083	0.012	0.018	1
MYOZ1	0.0248367	0.378072	0.03	0.023	1
MGST1	0.0248416	-0.536893	0.047	0.057	1
lnc-CEP97-8	0.0248685	-0.134759	0.071	0.085	1
lnc-RNF39-4	0.0248745	0.505408	0.021	0.015	1
PRKAA2	0.0249031	-0.0713349	0.215	0.235	1
COL23A1	0.0249546	0.592904	0.019	0.013	1
LINC00092.1	0.0249567	-0.498744	0.011	0.016	1
FAM129A	0.0249615	0.851716	0.018	0.012	1
LRRN2	0.0250003	-0.0754811	0.187	0.208	1
FBXO2	0.0250285	0.115711	0.31	0.287	1
ARHGAP5	0.025069	0.111201	0.408	0.384	1
lnc-NSF-2	0.0250827	0.408204	0.148	0.133	1
lnc-PRPF18-2	0.0250841	-0.658364	0.01	0.015	1
ATIC	0.0250877	-0.0662245	0.171	0.19	1
LCLAT1	0.0251122	-0.0612752	0.108	0.125	1
lnc-CNPY3-3	0.0251211	0.825167	0.025	0.018	1
WAC-AS1	0.0251321	-0.0526175	0.462	0.481	1
NUAK2	0.0251336	0.705626	0.04	0.031	1
CCT6P3	0.0251369	-0.300852	0.009	0.014	1
EIF4E2	0.0251655	0.145117	0.361	0.34	1
ATRN	0.0251758	-0.117575	0.203	0.223	1
lnc-BORA-8	0.0251966	0.837983	0.017	0.011	1
RPL23AP32	0.0252241	0.374357	0.074	0.063	1
CPOX	0.0252591	0.281318	0.093	0.08	1
TCEAL7	0.0252738	-0.0222693	0.759	0.787	1
AC023818.1	0.0253001	0.999365	0.011	0.007	1
PMM1	0.0253112	0.131654	0.46	0.442	1
lnc-RHBDL2-2	0.0253156	-0.693829	0.008	0.013	1
COG5	0.0253332	0.255256	0.139	0.124	1
lnc-RUBCN-2	0.0253362	0.546666	0.078	0.067	1
DACT3	0.0253401	0.159159	0.402	0.384	1
MICU2	0.025358	-0.0576861	0.351	0.374	1
lnc-CD46-6	0.0253862	0.689883	0.026	0.019	1
CEP78	0.0253871	-0.000748469	0.253	0.278	1
lnc-NUTM2G-4	0.0254338	0.855779	0.019	0.013	1
lnc-PSMB4-1	0.0254398	-0.231214	0.019	0.026	1
CA11	0.0254398	-0.180441	0.207	0.224	1
STXBP5	0.0254517	-0.161446	0.136	0.153	1
ABCA8	0.0254599	1.11316	0.033	0.025	1
CRTC3-AS1	0.0254635	0.517714	0.06	0.049	1
SUMO3	0.0254683	0.0971467	0.531	0.504	1
ANGEL1	0.0254749	0.378026	0.045	0.036	1
KCTD12	0.0254751	0.430352	0.096	0.083	1
CAMK2A	0.0254914	-0.0994702	0.111	0.127	1
KIF3A	0.0255076	-0.0210998	0.746	0.766	1
ZBED3-AS1	0.0255091	0.522554	0.052	0.042	1
lnc-KLHL18-7	0.0255134	0.782778	0.028	0.021	1
TTLL3	0.0255217	0.514912	0.082	0.07	1
CRYL1	0.0255262	0.113416	0.294	0.271	1
ZNF836	0.0255292	0.35793	0.108	0.094	1
lnc-EMC3-1	0.0255654	1.08505	0.019	0.013	1
STXBP5L	0.025594	-0.159957	0.047	0.058	1
lnc-C17orf50-1	0.0256279	1.22049	0.016	0.01	1
CCZ1B	0.0256337	0.314876	0.141	0.126	1
ARMCX3	0.0256462	0.114875	0.693	0.682	1
SNX10	0.0256531	0.135678	0.476	0.462	1
SRGAP2C	0.0257094	0.293662	0.088	0.075	1
JADE2	0.0257235	0.362678	0.057	0.047	1
TAS2R31	0.025726	-0.285246	0.007	0.012	1
HIC1	0.0258004	-0.643744	0.008	0.013	1
ACCS	0.0258105	0.347226	0.011	0.007	1
lnc-OAZ3-6	0.025831	0.744302	0.012	0.007	1
LRFN5	0.0258407	-0.00729586	0.134	0.152	1
lnc-PIK3AP1-6	0.025844	-0.468151	0.034	0.043	1
lnc-MB-11	0.0258468	1.1705	0.013	0.009	1
CUX2	0.0258507	-0.345603	0.05	0.061	1
CXCL14	0.0258603	0.144662	0.036	0.046	1
LINC01504	0.0258627	0.584551	0.012	0.007	1
lnc-TSSK3-2	0.0258675	0.937354	0.02	0.014	1
IGSF3	0.0258704	-0.0444331	0.171	0.191	1
SGK3	0.0258803	0.528186	0.035	0.027	1
PRSS36	0.0258895	0.668549	0.017	0.011	1
LIPH	0.0259115	0.537323	0.018	0.012	1
NTAN1	0.0259202	-0.119036	0.249	0.269	1
WDR74	0.0259235	0.358987	0.213	0.198	1
AP4S1	0.0259652	-0.0867607	0.127	0.144	1
NDUFA2	0.0259872	-0.0828223	0.565	0.587	1
TCAIM	0.0259887	0.302761	0.196	0.181	1
lnc-HMBOX1-12	0.0259957	-0.276494	0.012	0.018	1
SKAP1	0.0260032	0.269058	0.018	0.012	1
GMNN	0.0260148	0.511821	0.079	0.067	1
lnc-EPOP-2	0.0260373	0.768758	0.012	0.007	1
DTX4	0.0260457	-0.0758502	0.134	0.152	1
KCTD9	0.0260757	0.52392	0.056	0.046	1
TRMT11	0.0260823	0.206157	0.232	0.213	1
GRM3	0.0261118	-0.14107	0.094	0.108	1
lnc-SLC26A8-1	0.0261135	0.30824	0.036	0.028	1
PYM1	0.0261146	0.24468	0.187	0.17	1
PAX6	0.0261205	0.384176	0.041	0.033	1
lnc-SIVA1-1	0.0261252	1.06897	0.013	0.009	1
SPATA33	0.0261365	0.168675	0.261	0.241	1
lnc-PLCG1-2	0.026151	0.529643	0.022	0.015	1
LANCL3	0.026166	0.49468	0.077	0.065	1
lnc-USP25-9	0.0261815	0.820862	0.015	0.01	1
TOR2A	0.026228	-0.148086	0.146	0.164	1
lnc-CAB39L-10	0.0262317	-0.451425	0.039	0.049	1
MRTFB	0.026275	-0.113705	0.134	0.15	1
SH3BP5L	0.0262765	0.341272	0.082	0.07	1
TMEM185B	0.0262923	-0.342745	0.025	0.033	1
MAP3K5	0.026307	0.371235	0.037	0.029	1
RPL39L	0.026342	-0.123722	0.301	0.32	1
lnc-SLC10A5-1	0.0263583	0.867581	0.015	0.01	1
HECTD3	0.0263624	0.466519	0.069	0.058	1
RGP1	0.026378	0.334855	0.167	0.152	1
EXTL3	0.0263824	0.402925	0.144	0.129	1
CCNL2	0.0264029	-0.0852403	0.208	0.228	1
POLE	0.0264266	0.259802	0.032	0.024	1
ARFGAP1	0.0264857	0.269169	0.141	0.126	1
lnc-HPD-2	0.026488	-0.350117	0.043	0.053	1
ROR2	0.0265161	-0.459009	0.014	0.02	1
AP2A1	0.0265206	0.154098	0.412	0.387	1
SHANK2	0.0265207	-0.0988386	0.196	0.216	1
lnc-MKS1-1	0.0265643	0.628334	0.014	0.009	1
NAT16	0.026568	0.283893	0.106	0.092	1
RRP8	0.0265684	0.37089	0.15	0.135	1
LAMTOR5-AS1	0.0266526	0.51275	0.031	0.024	1
ZNF225	0.026688	0.492385	0.032	0.024	1
AK6	0.0267265	-0.0635928	0.293	0.314	1
PPP2R2C	0.0267467	0.165582	0.313	0.294	1
lnc-ASCC2-1	0.0267579	-0.193303	0.101	0.115	1
PPP2R3A	0.0267691	-0.00310186	0.218	0.24	1
JMJD1C	0.0268178	0.118221	0.548	0.525	1
STIM2	0.0268213	-0.159805	0.172	0.191	1
FRMD4B	0.0268249	0.246431	0.183	0.166	1
ARHGAP28	0.0268373	-0.413705	0.053	0.064	1
C9orf24	0.0268486	0.478673	0.057	0.047	1
LHFPL5	0.0268817	0.626743	0.02	0.014	1
HFM1	0.02689	-0.254398	0.03	0.039	1
RSRP1	0.0269055	-0.0829129	0.06	0.073	1
TNNC1	0.0269063	0.117322	0.006	0.01	1
CADM2	0.0269096	0.208375	0.29	0.272	1
PRRC2A	0.0269142	0.239073	0.326	0.308	1
lnc-TMEM243-1	0.0269545	-0.566093	0.023	0.031	1
SF1	0.0269879	0.139386	0.34	0.32	1
TBX6	0.0270047	1.42169	0.01	0.006	1
AC005692.3	0.0270299	-0.409677	0.024	0.032	1
lnc-EXOC4-1	0.0270565	-0.384314	0.006	0.01	1
lnc-SAP130-3	0.0270778	0.867172	0.018	0.012	1
CPT2	0.0270891	0.247765	0.115	0.1	1
LRRC1	0.0270906	0.448636	0.068	0.057	1
FASTKD3	0.0271756	0.386837	0.043	0.034	1
FAR2P4	0.0271888	0.599636	0.013	0.009	1
SLC45A1	0.0272187	-0.0784714	0.151	0.169	1
GRK4	0.0272341	0.288445	0.202	0.187	1
BHLHE41	0.0272378	0.529352	0.039	0.03	1
lnc-NT5E-9	0.0272781	-0.42349	0.01	0.016	1
lnc-MKRN3-2	0.0273357	-0.113832	0.04	0.05	1
C22orf46	0.0273384	-0.343589	0.044	0.054	1
RAB11FIP2	0.0273465	-0.150453	0.334	0.351	1
LSP1	0.0273724	-0.0521534	0.046	0.057	1
SIRT6	0.0273993	-0.105515	0.18	0.199	1
ZSCAN30	0.0273999	-0.0562439	0.158	0.177	1
SPIRE2	0.0274323	0.253428	0.171	0.155	1
SNCB	0.027545	0.172903	0.26	0.24	1
UBL4A	0.0275607	0.169222	0.273	0.254	1
CTSK	0.0275796	0.608649	0.018	0.013	1
MMP2	0.0275868	0.582942	0.063	0.052	1
CATSPER2P1	0.027594	0.395503	0.052	0.042	1
ARHGEF7	0.0276168	0.268983	0.2	0.184	1
TFCP2	0.0276189	-0.153743	0.169	0.186	1
CABLES2	0.027639	0.279389	0.107	0.093	1
LINC01351	0.0276428	-0.31068	0.062	0.074	1
2025-03-01	0.0276746	-0.159895	0.29	0.307	1
lnc-PRSS22-1	0.0276833	0.226121	0.013	0.009	1
DIAPH3	0.0277004	-0.900626	0.005	0.01	1
lnc-LEP-2	0.0277935	0.569133	0.052	0.043	1
lnc-POTEB3-12	0.0278391	0.200292	0.012	0.018	1
PTPN20	0.027861	-0.551103	0.012	0.017	1
NPW	0.0278627	-0.921527	0.05	0.06	1
UBAP1	0.0278728	0.313294	0.156	0.141	1
NMT2	0.027903	0.334034	0.16	0.145	1
lnc-NCF4-2	0.0279072	-0.528818	0.014	0.02	1
lnc-LRIG2-7	0.0279082	1.08477	0.011	0.007	1
C21orf58	0.027936	0.365376	0.045	0.036	1
SCN7A	0.0279385	0.270914	0.097	0.084	1
PPIL4	0.0279419	-0.0678297	0.483	0.503	1
PTPN23	0.0279425	0.313627	0.171	0.155	1
lnc-SNTG2-1	0.0279533	-0.0229501	0.009	0.014	1
lnc-MYOM1-4	0.0279824	-0.427784	0.02	0.028	1
lnc-DNASE1L1-1	0.0280034	0.744558	0.024	0.018	1
BAG4	0.0280083	0.252853	0.174	0.158	1
SMAD7	0.0280398	0.101298	0.067	0.081	1
ARHGAP26	0.0280536	0.122143	0.162	0.144	1
IFITM2	0.0280619	0.230799	0.04	0.032	1
DARS	0.0281153	0.133092	0.227	0.209	1
PCID2	0.0281241	0.393726	0.077	0.065	1
CYTOR	0.0281326	0.218389	0.257	0.239	1
lnc-BRI3-2	0.0281453	0.365371	0.126	0.112	1
SNX24	0.0281555	-0.133814	0.109	0.125	1
SPG21	0.0282239	-0.086451	0.24	0.26	1
MIR3936HG	0.0282447	-0.163404	0.073	0.086	1
lnc-NT5C2-1	0.0282574	-0.46384	0.042	0.052	1
SMPDL3A	0.0282832	-0.0877145	0.079	0.066	1
AP4E1	0.028285	-0.390093	0.034	0.043	1
GPR135	0.0282882	-0.0977368	0.072	0.085	1
lnc-SOCS2-6	0.0283025	1.16602	0.011	0.007	1
UBAC2-AS1	0.0283189	0.179853	0.03	0.023	1
TATDN2	0.0283432	-0.265762	0.062	0.074	1
UBE4A	0.0283591	0.207195	0.226	0.208	1
STX12	0.0283679	-0.0471564	0.5	0.521	1
lnc-TOR1AIP2-5	0.0283799	0.654289	0.017	0.011	1
lnc-F9-7	0.0284375	-0.892237	0.015	0.021	1
DNASE2	0.0284568	0.221854	0.1	0.087	1
DLC1	0.028474	0.630758	0.038	0.03	1
LIMK2	0.0284912	0.197686	0.161	0.145	1
lnc-CDK19-7	0.0285168	-0.427752	0.014	0.02	1
STX4	0.0285334	-0.180385	0.209	0.227	1
ADAMTS10	0.0285637	0.417962	0.107	0.094	1
FLJ42393	0.0285668	1.10606	0.011	0.007	1
WHAMMP3	0.0285691	0.406457	0.037	0.029	1
TICAM1	0.0285774	0.571966	0.033	0.026	1
PHYHD1	0.0285999	0.433169	0.022	0.016	1
lnc-BAIAP2-4	0.0286071	0.586492	0.052	0.043	1
HCST	0.0286167	0.500085	0.017	0.012	1
KLF15	0.0286834	0.721632	0.011	0.007	1
FTSJ1	0.0287001	0.29388	0.136	0.121	1
TSNAXIP1	0.0287511	0.122365	0.021	0.029	1
PLAC9	0.0288701	0.463507	0.011	0.007	1
lnc-CLSTN2-3	0.0288824	-0.301388	0.012	0.017	1
DNAJC10	0.028885	-0.0584468	0.273	0.292	1
IFIT1	0.0288905	1.068	0.014	0.009	1
AL353795.3	0.0289146	0.557802	0.04	0.032	1
TGOLN2	0.0289234	0.123699	0.526	0.511	1
lnc-ATRIP-24	0.0289342	0.595716	0.049	0.04	1
CYC1	0.0289571	0.104027	0.503	0.481	1
BANF1	0.0289623	-0.0513958	0.679	0.69	1
VPS26B	0.0290046	0.161283	0.374	0.353	1
lnc-PCDH1-5	0.0290097	0.940344	0.011	0.007	1
ZNF236-DT	0.0290353	-0.388779	0.035	0.044	1
RFTN2	0.0290922	0.712903	0.015	0.01	1
PROX1	0.029114	0.226652	0.075	0.063	1
MUC3A	0.0291185	0.273858	0.028	0.021	1
KIAA1109	0.0291189	-0.0293147	0.38	0.402	1
KYAT1	0.0291204	0.21442	0.075	0.063	1
SLC37A1	0.029143	-0.161801	0.167	0.185	1
KCNQ3	0.0291487	0.387968	0.107	0.095	1
GFPT2	0.0291547	0.714636	0.046	0.037	1
MFN2	0.0291866	0.265249	0.156	0.14	1
2025-03-03	0.0291901	0.210158	0.087	0.074	1
IL18R1	0.0292085	0.567126	0.019	0.013	1
ZC3H10	0.0292174	0.476775	0.064	0.054	1
SPATA17	0.0292424	-0.427101	0.06	0.072	1
SOCS4	0.0292576	-0.041588	0.192	0.212	1
CRLS1	0.0292596	0.198815	0.182	0.165	1
MYZAP	0.0292643	0.617115	0.012	0.007	1
TAB1	0.0292682	0.591432	0.084	0.073	1
MESP2	0.0292955	0.853455	0.012	0.007	1
ZSCAN23	0.0293751	-0.670437	0.017	0.023	1
CGREF1	0.0293818	-0.0935204	0.176	0.196	1
NDUFV3	0.0293995	0.107957	0.567	0.55	1
lnc-PIANP-4	0.0294243	0.683699	0.012	0.008	1
GOLGA5	0.0294244	0.343915	0.188	0.173	1
LRRC17	0.0294314	0.418089	0.034	0.027	1
RBM15B	0.0294446	0.224437	0.311	0.294	1
SLC38A7	0.0294556	-0.0792951	0.076	0.09	1
ZNF33B	0.0295149	-0.0528238	0.12	0.136	1
ZDHHC18	0.0295357	0.294564	0.205	0.19	1
lnc-KHDRBS2-1	0.0296109	0.732853	0.014	0.009	1
UCHL3	0.0296187	-0.133329	0.261	0.279	1
AMPD3	0.0296251	0.140896	0.039	0.03	1
RGMB	0.0296512	0.289854	0.274	0.257	1
SEC24C	0.0296626	0.201867	0.129	0.114	1
MOSPD3	0.029663	-0.00213836	0.235	0.258	1
CEP131	0.0296686	0.647314	0.075	0.064	1
WDR61	0.0296937	0.222166	0.167	0.151	1
SAP30L-AS1	0.0297121	0.672074	0.014	0.009	1
TSSC4	0.029745	-0.143881	0.286	0.303	1
HENMT1	0.0297533	-0.0619946	0.068	0.081	1
KIRREL1	0.0297662	-0.276983	0.043	0.053	1
TMEM117	0.0297691	0.642181	0.02	0.014	1
lnc-YBX1-1	0.0297747	-0.549092	0.018	0.025	1
MOSPD2	0.0297877	0.251524	0.136	0.121	1
C6orf52	0.0297936	-0.310929	0.083	0.096	1
CHCHD3	0.0297938	-0.123804	0.308	0.328	1
DMTN	0.0298243	0.144442	0.288	0.269	1
FBXL16	0.0298345	-0.13041	0.253	0.271	1
HTR7P1	0.0298622	-0.905829	0.01	0.015	1
FAM161A	0.0298874	-0.101459	0.326	0.348	1
CEP72	0.0299171	-0.581211	0.017	0.023	1
C2orf27A	0.0299186	0.412463	0.063	0.053	1
KMT2A	0.0299275	0.238401	0.338	0.322	1
NCAN	0.0299384	-0.0249346	0.217	0.24	1
AQP5	0.0299693	-0.969843	0.013	0.019	1
ZNF644	0.0299759	-0.0465445	0.381	0.406	1
LIN7B	0.029979	-0.0849846	0.504	0.526	1
ABHD14B	0.0300037	0.33248	0.056	0.046	1
COL4A1	0.0300088	-0.233109	0.02	0.027	1
ASTN1	0.0300264	-0.150767	0.174	0.191	1
VAMP7	0.0300423	0.263924	0.159	0.143	1
PRLH	0.0300471	0.16801	0.015	0.01	1
lnc-CYP4F22-6	0.0300793	0.455725	0.036	0.028	1
lnc-ENDOD1-1	0.0300966	-0.661541	0.012	0.018	1
LHFPL3	0.0301116	-0.328678	0.007	0.012	1
lnc-ZNF395-2	0.0301144	0.96915	0.023	0.017	1
RUNX1T1	0.0301293	-0.00436441	0.431	0.457	1
TCF25	0.0301345	0.0917488	0.79	0.783	1
TEAD1	0.0301439	-0.0946405	0.273	0.294	1
GPC5-AS1	0.0301444	0.435145	0.012	0.007	1
DLX6-AS1	0.0301658	-1.10947	0.014	0.02	1
ATXN3	0.030167	0.317228	0.244	0.23	1
VEZT	0.0301835	-0.0747716	0.436	0.453	1
DCUN1D1	0.030203	-0.0624205	0.194	0.213	1
ESM1	0.0302166	0.604965	0.056	0.047	1
ACOT11	0.0302374	0.197025	0.029	0.022	1
lnc-MYOM2-4	0.0302827	1.06671	0.017	0.012	1
lnc-BDH1-5	0.0303241	0.628977	0.029	0.022	1
ADAP1	0.0303447	-0.208472	0.174	0.191	1
FAM27E3	0.0303448	-0.351001	0.007	0.012	1
CUL3	0.0303707	-0.102721	0.441	0.456	1
PITX3	0.0303715	0.504002	0.013	0.008	1
OPA3	0.0303929	0.281617	0.096	0.083	1
lnc-ZNF780B-3	0.030403	0.256118	0.043	0.034	1
HES6	0.0304388	-0.0374175	0.474	0.499	1
ZCCHC9	0.0305108	0.177551	0.167	0.15	1
PLXNA4	0.0305402	0.259629	0.172	0.156	1
STAMBPL1	0.0305879	0.218664	0.067	0.057	1
lnc-ELOVL1-1	0.0305895	0.638789	0.017	0.012	1
PRR16	0.030618	-0.7857	0.014	0.02	1
lnc-C8orf74-3	0.0306235	-0.286767	0.024	0.031	1
lnc-ANXA11-1	0.0306261	1.26434	0.01	0.006	1
CACNA2D1	0.0306768	-0.176245	0.381	0.39	1
PLD5	0.0307272	-0.592865	0.06	0.071	1
NSUN6	0.0307462	0.306703	0.171	0.156	1
lnc-IFT74-9	0.0307826	0.423416	0.033	0.026	1
lnc-PHF20L1-6	0.0308098	0.628145	0.02	0.014	1
lnc-NPTX1-2	0.0308132	0.545044	0.077	0.066	1
PMPCA	0.0308301	0.201898	0.291	0.272	1
FUZ	0.0308316	0.303479	0.082	0.07	1
UTP14C	0.0308441	-0.116994	0.05	0.061	1
HAX1	0.0308637	0.107902	0.528	0.508	1
AK7	0.0309109	-0.320978	0.025	0.033	1
ZNF667	0.0309614	0.185587	0.241	0.223	1
STC2	0.0309677	0.326283	0.036	0.028	1
lnc-VSX1-1	0.0309705	0.533831	0.01	0.006	1
PITPNM2	0.0309758	0.220009	0.072	0.061	1
ERLEC1	0.0310038	0.136087	0.484	0.47	1
DHTKD1	0.0310146	0.321332	0.143	0.13	1
TSPAN12	0.0310185	0.158866	0.04	0.032	1
MED31	0.0310629	-0.126658	0.231	0.25	1
lnc-ZNF582-6	0.0310648	0.597127	0.025	0.018	1
SMARCD3	0.0311007	-0.0604487	0.395	0.411	1
MRPL49	0.031107	0.263017	0.219	0.202	1
lnc-CRB3-1	0.0311143	-0.534273	0.009	0.014	1
SLBP	0.0311291	0.156142	0.426	0.406	1
MYO1C	0.0311337	0.345662	0.146	0.131	1
DYNLRB2	0.0311624	0.590136	0.021	0.015	1
KIF1C	0.0311727	0.418836	0.06	0.05	1
SUPT3H	0.0312089	-0.218582	0.111	0.125	1
LTBP1	0.0312402	0.44311	0.038	0.03	1
lnc-PDE6B-1	0.0312453	-0.157296	0.107	0.122	1
ST6GALNAC3	0.031253	0.150362	0.102	0.088	1
EHD3	0.0312577	0.259986	0.1	0.087	1
PABPC5	0.0312602	-0.19835	0.122	0.137	1
PRKAR1B	0.0313102	0.133837	0.275	0.255	1
EMP3	0.0313305	0.37042	0.063	0.052	1
TLK2P1	0.0313456	1.23523	0.01	0.006	1
ELF1	0.0313553	0.25494	0.047	0.038	1
PRPF38A	0.031366	0.190488	0.298	0.278	1
MRPL55	0.0314019	-0.0991688	0.481	0.491	1
C12orf76	0.0314031	-0.0387594	0.575	0.608	1
COLQ	0.0314089	-0.939722	0.007	0.012	1
FLG-AS1	0.0314385	-0.464482	0.019	0.026	1
MMP24OS	0.0314458	0.128955	0.361	0.342	1
SMYD3	0.0314985	-0.210991	0.29	0.306	1
WDR11	0.0315431	0.264355	0.208	0.192	1
ZNF213	0.0315757	0.433058	0.097	0.084	1
SIRT5	0.0315947	0.244137	0.104	0.091	1
MAP4K2	0.0316583	0.264605	0.077	0.066	1
PNKP	0.0317158	0.359267	0.154	0.14	1
CAAP1	0.0317485	-0.208794	0.099	0.112	1
RHOXF1	0.031783	0.917636	0.01	0.006	1
VWA5A	0.0318554	0.162831	0.306	0.284	1
H2AFJ	0.0318604	0.119246	0.325	0.302	1
lnc-NHLH2-1	0.0319067	-0.248882	0.037	0.047	1
SLTM	0.0319614	-0.059183	0.398	0.421	1
APLF	0.0319634	0.957304	0.01	0.006	1
lnc-VTI1A-1	0.0319734	-0.295448	0.047	0.057	1
lnc-ING1-4	0.0319896	0.776056	0.01	0.006	1
TMEM190	0.0320343	0.189018	0.042	0.034	1
lnc-MBD2-7	0.0320761	0.559602	0.01	0.006	1
lnc-GINS2-2	0.0320952	0.385777	0.094	0.082	1
ARPC1A	0.0322354	-0.0517787	0.59	0.598	1
MRPL24	0.0322427	0.236478	0.175	0.159	1
ASTN2	0.0322457	-0.395037	0.069	0.081	1
lnc-KLF17-1	0.0322693	0.293774	0.062	0.052	1
GLMP	0.0322882	-0.0671687	0.041	0.05	1
lnc-CHCHD1-2	0.0323648	0.484783	0.056	0.046	1
CTF1	0.0323664	1.10067	0.013	0.009	1
CDK14	0.0324183	-0.150392	0.117	0.132	1
lnc-ONECUT1-1	0.0324476	0.591991	0.056	0.046	1
STT3B	0.0324593	0.189634	0.261	0.243	1
lnc-PHIP-3	0.0324645	0.828855	0.018	0.012	1
ITPKA	0.0324651	0.0845589	0.049	0.04	1
ZNF444	0.0324722	0.233169	0.199	0.183	1
lnc-NPIPB12-2	0.0325334	0.603586	0.088	0.077	1
DNAJC27	0.0325584	0.242989	0.142	0.128	1
ANKLE1	0.0325752	0.957622	0.013	0.008	1
WASH6P	0.0325803	0.915888	0.033	0.026	1
GRPEL2	0.0326285	0.446472	0.105	0.093	1
ENTPD7	0.0326432	-0.648591	0.009	0.013	1
lnc-TEC-2	0.0326483	1.11729	0.012	0.007	1
lnc-CMTM3-1	0.0326586	1.06072	0.012	0.008	1
lnc-MGST3-1	0.0326927	-0.762191	0.008	0.012	1
PPT1	0.0327021	0.145744	0.207	0.191	1
MAPK13	0.0327044	0.0902547	0.065	0.054	1
lnc-NEDD1-8	0.0327073	0.351148	0.46	0.444	1
lnc-MAT2B-3	0.0327525	-0.855411	0.013	0.019	1
PSMB1	0.0327545	-0.0473371	0.795	0.829	1
TVP23A	0.0327671	-0.0447418	0.083	0.097	1
HEY1	0.0327672	0.247644	0.219	0.201	1
BICDL2	0.0327719	0.535683	0.01	0.006	1
PCNX3	0.0328158	0.441722	0.061	0.051	1
VMAC	0.0328251	0.636043	0.027	0.02	1
SLC12A4	0.032857	0.75788	0.027	0.02	1
LINC01583	0.0328624	-0.0814592	0.01	0.006	1
CLK1	0.0328845	0.206323	0.271	0.254	1
TEAD4	0.0328872	0.532671	0.015	0.01	1
ZNF761	0.0329019	0.426728	0.068	0.058	1
DUT	0.0329077	-0.0598337	0.696	0.729	1
lnc-LRRC8C-4	0.0329157	0.996587	0.017	0.011	1
RF00017.120	0.0329166	0.345865	0.028	0.021	1
lnc-DDX52-3	0.0329263	0.642119	0.012	0.007	1
lnc-ETFRF1-4	0.0329302	0.550577	0.012	0.007	1
CSNK1E	0.0329363	0.0983665	0.629	0.607	1
ATP1B3	0.0329677	0.103244	0.706	0.684	1
C10orf82	0.0330012	0.297308	0.071	0.06	1
PRDX6	0.0330189	0.0794534	0.658	0.649	1
PCTP	0.033104	0.368561	0.04	0.031	1
lnc-RPL12-1	0.03312	0.659197	0.028	0.021	1
TFAP2A	0.0331313	0.84396	0.025	0.019	1
RNLS	0.0331727	-0.549989	0.02	0.027	1
SH3D19	0.0331772	-0.0421142	0.042	0.052	1
lnc-RHD-4	0.0331869	0.531033	0.014	0.009	1
ZNF7	0.0332052	0.296418	0.166	0.151	1
ASPH	0.0332356	0.131712	0.379	0.361	1
PNCK	0.0332401	0.145108	0.438	0.419	1
ABCA11P	0.0332415	-0.181905	0.014	0.02	1
SUPT16H	0.0332755	-0.0575256	0.553	0.572	1
S100A2	0.0333041	-1.10754	0.009	0.013	1
PSMD12	0.0333496	-0.0282035	0.477	0.502	1
PPIL1	0.033354	-0.171211	0.257	0.274	1
NAPB	0.0333578	0.158506	0.487	0.479	1
LY6E	0.0333626	0.116369	0.375	0.354	1
ACIN1	0.0333751	0.000847028	0.265	0.287	1
BRINP3	0.0333769	-0.115164	0.062	0.074	1
LIMD2	0.0333816	0.17196	0.259	0.241	1
FXYD2	0.033387	0.654002	0.033	0.026	1
lnc-DBX1-6	0.0334026	0.801716	0.027	0.02	1
lnc-CES5A-3	0.0334975	-0.206745	0.034	0.043	1
C21orf62-AS1	0.0334982	0.428695	0.035	0.027	1
SPATA5L1	0.03351	-0.104865	0.085	0.098	1
SPACA6	0.0335123	0.552765	0.039	0.031	1
lnc-MSANTD3-1	0.0335125	-0.048845	0.02	0.028	1
CBX4	0.033544	0.119161	0.477	0.454	1
NTN5	0.033584	0.542682	0.013	0.008	1
CACNB4	0.0335844	0.179912	0.321	0.302	1
NPDC1	0.0335985	-0.0424375	0.738	0.758	1
PHF11	0.0336224	0.453047	0.045	0.037	1
MRPS9	0.0336656	-0.116462	0.236	0.254	1
TXNRD1	0.0337195	-0.0588697	0.32	0.342	1
CORO1A	0.0337486	0.194323	0.262	0.245	1
lnc-RASA1-15	0.0337924	0.456923	0.014	0.009	1
LINC00957	0.0337989	0.429494	0.048	0.039	1
lnc-TNFRSF14-66	0.0338244	0.456049	0.012	0.008	1
RPS6KB1	0.0338394	0.244699	0.152	0.138	1
IK	0.0338697	0.114274	0.603	0.582	1
BABAM2	0.033909	0.24627	0.195	0.18	1
FNDC1	0.033929	-0.494397	0.012	0.018	1
LINC02315	0.0339636	-0.374105	0.049	0.059	1
RNF11	0.0339776	0.0736195	0.513	0.488	1
lnc-TNK2-7	0.0340226	-0.202486	0.026	0.034	1
SLC22A23	0.0340326	0.35154	0.12	0.107	1
GABRG2	0.0340542	0.105385	0.321	0.302	1
DNAJC30	0.0341337	-0.288407	0.14	0.154	1
GPBP1L1	0.0341375	0.234534	0.174	0.158	1
TPPP	0.0341673	0.15533	0.15	0.135	1
IGF2BP3	0.0342148	-0.107832	0.16	0.176	1
NCOA6	0.0342534	-0.10085	0.103	0.118	1
COQ8B	0.0342809	0.393139	0.114	0.102	1
TMSB15B.1	0.0342821	-0.137903	0.083	0.097	1
lnc-MAMDC2-4	0.0343005	0.258719	0.059	0.049	1
CERS6-AS1	0.0343081	-0.732954	0.014	0.02	1
PHF8	0.0343313	0.46135	0.082	0.071	1
PGS1	0.0343711	-0.0192901	0.142	0.159	1
FANCL	0.034381	-0.276976	0.165	0.18	1
ZNF256	0.0344066	-0.0288661	0.03	0.038	1
ADNP2	0.0344513	0.267416	0.205	0.189	1
PCDHB11	0.034459	-0.238893	0.026	0.034	1
NFKBIL1	0.0344928	0.136301	0.306	0.287	1
PLCG1-AS1	0.034609	0.489696	0.039	0.031	1
lnc-CATSPERB-1	0.0346291	0.701604	0.025	0.019	1
ZNF454	0.0347113	0.0288877	0.08	0.094	1
FAAP20	0.0347117	-0.0752562	0.431	0.448	1
NAP1L2	0.0347207	-0.119271	0.244	0.262	1
PI4KA	0.0347366	-0.0814375	0.188	0.206	1
PPOX	0.0347491	0.140009	0.21	0.192	1
SFR1	0.0347749	0.237919	0.045	0.036	1
MIGA1	0.0348142	0.176949	0.281	0.263	1
TMEM203	0.0348271	-0.0729671	0.26	0.281	1
SYNE3	0.0348275	0.626062	0.016	0.011	1
lnc-USP6-3	0.0348548	0.520232	0.017	0.011	1
DPH3	0.0348596	-0.187954	0.156	0.172	1
LINC01473	0.0348601	0.177489	0.44	0.423	1
lnc-AIDA-1	0.0348781	-0.530882	0.017	0.023	1
FAM171A2	0.0349074	0.107666	0.585	0.57	1
lnc-NAA50-3	0.0349385	-0.357741	0.086	0.099	1
SPIDR	0.0349593	-0.152227	0.084	0.097	1
lnc-APOL1-15	0.0349776	0.661121	0.017	0.012	1
WBP2NL	0.0350198	-0.556861	0.01	0.015	1
TCHH	0.035045	0.549059	0.044	0.035	1
ZKSCAN2-DT	0.0350619	0.18083	0.246	0.229	1
EEF1G	0.0350768	-0.324557	0.009	0.014	1
BLOC1S5	0.0351817	0.175097	0.132	0.117	1
METTL13	0.0351908	0.383634	0.091	0.079	1
ZNF701	0.0352056	0.478699	0.062	0.052	1
lnc-MBTPS2-1	0.035212	0.697973	0.028	0.021	1
DDX50P1	0.0352319	0.553785	0.033	0.026	1
NRDE2	0.0352419	0.291781	0.095	0.083	1
ALCAM	0.0352677	-0.0775962	0.373	0.389	1
PHC3	0.0352827	0.282984	0.139	0.124	1
ENKD1	0.0352853	-0.252606	0.118	0.133	1
lnc-SSUH2-3	0.0352925	1.14474	0.01	0.006	1
NEMP1	0.0353031	0.849104	0.015	0.01	1
UNC50	0.0353138	-0.13311	0.272	0.29	1
lnc-PLGLB1-6	0.0353449	0.875163	0.073	0.064	1
lnc-EZH2-5	0.0354435	0.914399	0.01	0.006	1
GPR158	0.0354529	0.40949	0.054	0.045	1
NAT9	0.0354829	0.327952	0.151	0.136	1
MBTD1	0.0354881	-0.0774311	0.088	0.101	1
lnc-SRSF2-1	0.0354991	-0.416636	0.011	0.017	1
lnc-CENPJ-8	0.0355376	0.759689	0.031	0.024	1
PPP1R3C	0.0355601	0.491316	0.033	0.026	1
TMSB15B-AS1	0.0355671	-0.411564	0.027	0.035	1
LRRC23	0.0355705	0.136807	0.109	0.095	1
NEK7	0.0355808	0.351856	0.079	0.067	1
CEBPG	0.0355816	0.19767	0.315	0.301	1
AP000892.3	0.0356112	0.599599	0.045	0.037	1
FXN	0.0356155	-0.178055	0.095	0.108	1
KCNQ5	0.035647	-0.258147	0.008	0.013	1
DNAH9	0.0357048	-0.34455	0.035	0.044	1
AC008012.1	0.0357294	0.63439	0.02	0.014	1
RAP2C	0.0357353	-0.159284	0.089	0.102	1
HOOK2	0.0357373	0.285078	0.083	0.072	1
PPM1B	0.0357625	0.29272	0.206	0.191	1
GFRA2	0.0358136	0.226024	0.139	0.124	1
lnc-KMT5A-1	0.0358229	0.330798	0.05	0.041	1
AL009176.1	0.0358713	0.0383943	0.007	0.012	1
EIF3J	0.035935	-0.0713196	0.533	0.549	1
lnc-ZCCHC7-2	0.0359548	0.140744	0.396	0.377	1
ALDH3A2	0.0359634	0.340125	0.184	0.17	1
C10orf88	0.035981	-0.172954	0.126	0.142	1
GHDC	0.0360025	0.323923	0.06	0.05	1
lnc-VTI1A-3	0.0360268	0.932783	0.011	0.007	1
ZNF185	0.0360381	0.549065	0.039	0.031	1
ZNF595	0.0360626	-0.160231	0.104	0.118	1
TCEA1	0.0361288	-0.0810729	0.401	0.422	1
lnc-HEATR4-5	0.036153	0.95052	0.012	0.008	1
lnc-COX14-2	0.036176	-0.282234	0.054	0.065	1
BIRC2	0.0361832	0.153723	0.34	0.321	1
FOXP4	0.0361949	-0.0829524	0.087	0.074	1
RF00017.47	0.0362475	0.793862	0.011	0.007	1
VIPR2	0.0362514	-0.664864	0.007	0.012	1
PITX2	0.0362822	0.0389987	0.265	0.241	1
lnc-CTDSP2-2	0.0362839	-0.0803286	0.426	0.445	1
RANGRF	0.0362925	0.163074	0.272	0.254	1
LIPT2	0.0363186	-0.666819	0.01	0.016	1
BMP8B	0.0363283	0.516904	0.025	0.018	1
PCNX4	0.0363293	-0.0195559	0.374	0.391	1
SLC9B1	0.0363971	0.685943	0.017	0.012	1
RARRES1	0.0364049	0.23522	0.022	0.016	1
lnc-ATP5F1D-3	0.036498	0.226005	0.025	0.018	1
RHBDD3	0.0365264	-0.116344	0.128	0.144	1
UBXN2A	0.0365577	-0.0683847	0.277	0.298	1
PHOX2A	0.0365784	-0.141216	0.023	0.017	1
LGALSL	0.0365836	-0.0954584	0.243	0.261	1
lnc-MORF4L2-3	0.0365849	-0.120385	0.006	0.01	1
POGZ	0.0365851	0.18042	0.392	0.375	1
AC211476.6	0.036586	0.902195	0.018	0.013	1
lnc-FRMD4A-4	0.0366031	0.805406	0.019	0.013	1
PRR14L	0.0366171	-0.0685781	0.277	0.299	1
lnc-JADE2-2	0.0366225	-0.0964633	0.02	0.027	1
PELO	0.0366496	0.200817	0.237	0.219	1
FAM43B	0.0366564	0.214093	0.159	0.144	1
TRPC4AP	0.0366921	0.149016	0.3	0.282	1
EME2	0.0367044	-0.176341	0.038	0.047	1
lnc-SLC6A9-2	0.0367178	0.389991	0.064	0.054	1
C17orf58	0.0367386	-0.138258	0.277	0.297	1
RDH10	0.0367515	0.196017	0.037	0.029	1
NRSN1	0.0367526	0.162468	0.234	0.216	1
TMEM97	0.0367532	0.426955	0.153	0.14	1
ZNF577	0.036764	0.45279	0.067	0.056	1
lnc-VSTM2B-5	0.03677	0.865051	0.011	0.007	1
RORA-AS1	0.0367747	0.617788	0.031	0.024	1
ACSS2	0.0367794	0.427702	0.078	0.067	1
ADAMTSL2	0.0367838	0.971861	0.012	0.008	1
C17orf49	0.0368063	-0.0498649	0.081	0.094	1
GRIA3	0.0368083	-0.3268	0.066	0.078	1
EBF4	0.0368381	-0.193306	0.084	0.097	1
FBN1	0.0368588	0.476724	0.064	0.054	1
SEH1L	0.0368771	-0.00243986	0.093	0.107	1
lnc-CUL2-3	0.0368876	0.299276	0.143	0.129	1
lnc-TRMT61B-1	0.0369226	0.854342	0.017	0.012	1
MBOAT7	0.0369493	0.142756	0.329	0.309	1
EFHB	0.0369513	0.756041	0.011	0.007	1
THOC5	0.0369563	-0.0378828	0.127	0.144	1
MGLL	0.0369609	0.268159	0.106	0.093	1
STX17-AS1	0.0370004	-0.700468	0.02	0.027	1
IMPA2	0.0370257	-0.680596	0.011	0.016	1
TCTN3	0.0370384	0.246533	0.152	0.137	1
MIR4435-2HG	0.0370504	0.23996	0.205	0.189	1
ACAA2	0.0370569	0.473658	0.044	0.035	1
SNX2	0.0370607	-0.0238381	0.341	0.363	1
CLPTM1L	0.0370742	-0.100906	0.321	0.337	1
RAB17	0.0370969	0.256778	0.015	0.01	1
lnc-SUZ12-5	0.0371027	0.364934	0.012	0.008	1
lnc-CERS4-6	0.0371694	-0.0834813	0.183	0.201	1
SAAL1	0.0373642	0.225341	0.091	0.079	1
C17orf75	0.0373819	-0.0903065	0.303	0.321	1
LDLRAP1	0.0374036	0.610831	0.011	0.007	1
lnc-LARP4-6	0.0374218	0.341353	0.014	0.009	1
MLLT3	0.0374898	-0.162581	0.26	0.275	1
DUS3L	0.0375404	-0.0776603	0.031	0.039	1
lnc-ANKRD20A2-18	0.037716	-0.449748	0.007	0.012	1
RUFY1	0.0377525	-0.0697174	0.124	0.14	1
CCDC174	0.0377586	0.200258	0.259	0.242	1
ADAM15	0.0377698	0.245933	0.11	0.097	1
LINC01013	0.0378032	-1.03704	0.006	0.01	1
CIDECP	0.0378128	0.290043	0.111	0.097	1
PDIA2	0.0378433	0.479773	0.112	0.1	1
lnc-CLGN-5	0.0378452	0.50339	0.043	0.035	1
AC004836.1	0.0378751	0.316601	0.019	0.013	1
SH3RF3	0.0379273	0.145585	0.064	0.054	1
UST	0.0379779	0.50638	0.031	0.024	1
lnc-MFSD8-12	0.0379796	0.754476	0.016	0.011	1
lnc-ZNF473-3	0.0379923	-0.0456487	0.015	0.022	1
AC126474.2	0.0380195	-0.291653	0.015	0.02	1
AGER	0.0380297	0.460026	0.025	0.019	1
CBWD6	0.0380509	-0.592723	0.023	0.03	1
CYP27C1	0.0380653	-0.337301	0.032	0.041	1
CALCOCO2	0.0380776	0.341955	0.179	0.165	1
lnc-COQ4-2	0.0381103	0.665394	0.016	0.011	1
RSPH1	0.0381108	0.236133	0.116	0.102	1
PIDD1	0.0381148	0.565358	0.062	0.053	1
KRT17	0.0381334	0.485591	0.015	0.01	1
AHCY	0.0382452	0.160701	0.205	0.188	1
TRAPPC5	0.0383276	-0.188872	0.024	0.031	1
KIAA1211L	0.0383442	0.566892	0.022	0.016	1
SLC25A28	0.0383563	0.27378	0.17	0.155	1
KDM3B	0.0384057	-0.154768	0.162	0.178	1
PAN2	0.0384446	0.481173	0.056	0.046	1
MGST2	0.0385022	0.190779	0.115	0.101	1
DESI2	0.0385023	-0.117225	0.244	0.261	1
CBARP	0.0385541	0.142941	0.273	0.254	1
lnc-MACC1-3	0.038634	0.245325	0.031	0.024	1
lnc-TRIM32-2	0.0386794	0.491764	0.051	0.042	1
RBPMS2	0.0386909	0.198055	0.034	0.027	1
OGFOD3	0.0387558	-0.108387	0.099	0.113	1
USP33	0.0387597	-0.0461081	0.385	0.404	1
FAM174A	0.0387755	-0.183324	0.243	0.259	1
CYP27A1	0.0388624	0.52507	0.033	0.026	1
PRPSAP1	0.0388711	0.145648	0.415	0.393	1
lnc-NID2-2	0.0388927	-0.644348	0.007	0.011	1
AC007938.3	0.0389116	-0.101017	0.215	0.234	1
CMTR1	0.0389251	0.379215	0.097	0.085	1
DLGAP1-AS1	0.0389571	0.343631	0.065	0.055	1
PTPN4	0.0390086	0.313957	0.171	0.157	1
SH2B2	0.0390145	-0.0830021	0.135	0.151	1
PTPRG	0.0390246	0.315948	0.202	0.189	1
lnc-TMEM86A-5	0.0390435	-0.168503	0.011	0.016	1
IMP3	0.0390791	-0.103431	0.319	0.338	1
lnc-ECHDC3-9	0.0391263	-0.0720727	0.028	0.037	1
FLNC	0.0391944	0.203818	0.026	0.02	1
lnc-ZNF138-2	0.0392271	-0.353267	0.007	0.011	1
ASIC2	0.0392363	-0.209818	0.146	0.161	1
ZNF385B	0.0392663	-0.697428	0.03	0.038	1
GAL3ST1	0.0392844	0.571491	0.051	0.042	1
AC105052.2	0.0393273	0.952423	0.01	0.006	1
lnc-MPLKIP-5	0.0393385	1.12367	0.02	0.015	1
CADM4	0.0393415	0.232419	0.318	0.304	1
HMBS	0.0393666	-0.254356	0.108	0.122	1
PELI3	0.0393771	0.282221	0.093	0.081	1
lnc-CDH3-3	0.039386	1.1687	0.014	0.009	1
IQGAP1	0.0394411	0.201088	0.179	0.163	1
ZMAT3	0.0394796	0.268232	0.194	0.179	1
PPL	0.0395148	0.27958	0.058	0.048	1
lnc-TEX29-9	0.0395206	1.05168	0.017	0.012	1
KIF5B	0.0395374	-0.0519959	0.674	0.69	1
FBXO7	0.0395422	0.191296	0.302	0.287	1
MAP2K5	0.0395501	0.378597	0.142	0.129	1
lnc-KDM4C-17	0.0395717	-0.359655	0.017	0.023	1
IKZF4	0.0396046	-0.0931664	0.208	0.226	1
lnc-CCDC190-3	0.0396165	-0.669914	0.009	0.014	1
PIP5K1B	0.0396899	-0.587146	0.038	0.047	1
TMEM222	0.0398281	0.304481	0.224	0.21	1
ZBTB20-AS4	0.0398446	-1.03195	0.006	0.01	1
PCDHA11	0.039848	0.363993	0.026	0.019	1
HMGN5	0.0398965	-0.281959	0.054	0.065	1
lnc-NPIPB6-1	0.0399053	0.543998	0.019	0.014	1
UBE2E2	0.0400353	0.0870078	0.391	0.368	1
SEC23B	0.0400402	0.24152	0.219	0.204	1
TNFSF13B	0.0400476	0.993279	0.01	0.007	1
POM121	0.0400605	-0.0671573	0.184	0.202	1
MIEN1	0.0400764	-0.0424357	0.494	0.512	1
lnc-LRRFIP2-1	0.0400808	0.492897	0.022	0.016	1
GRP	0.0401583	-0.315368	0.05	0.041	1
MAIP1	0.0401706	-0.13711	0.119	0.134	1
FRMD5	0.0401753	0.0146734	0.069	0.082	1
lnc-KCNA3-3	0.040192	-0.0955071	0.094	0.108	1
MAP10	0.040198	-0.22244	0.044	0.054	1
HCRT	0.0402011	-0.23931	0.072	0.084	1
EXOSC1	0.0402234	0.207242	0.282	0.265	1
AKAP14	0.0402239	-0.165632	0.025	0.033	1
lnc-SLC22A5-1	0.0402566	-0.808169	0.006	0.01	1
lnc-UPRT-2	0.0403042	0.625711	0.015	0.01	1
NDUFB4	0.0403228	-0.0603469	0.687	0.697	1
CDH22	0.0403582	-0.53	0.044	0.054	1
MVK	0.0403647	0.0217952	0.131	0.149	1
TNNI3	0.0403696	-0.267678	0.137	0.151	1
FRG1CP	0.0404032	0.367378	0.09	0.078	1
lnc-GPR137C-1	0.0404064	-0.0783777	0.209	0.228	1
CMC2	0.0404316	0.287366	0.104	0.091	1
GOLGA2P8	0.040433	-1.05373	0.006	0.01	1
lnc-CCDC85A-2	0.0404413	0.703701	0.01	0.007	1
lnc-CCDC177-6	0.0404634	0.98227	0.019	0.013	1
STRN4	0.0404876	-0.465895	0.032	0.04	1
MPI	0.0404901	0.153519	0.127	0.113	1
OPRM1	0.0405065	-0.333227	0.006	0.01	1
RCAN2	0.0405236	0.130024	0.456	0.441	1
MEN1	0.0405349	0.345058	0.138	0.125	1
ITPRIPL2	0.0405362	0.286227	0.057	0.048	1
GRM2	0.0405641	1.23296	0.022	0.016	1
MINDY2	0.0405916	0.126621	0.512	0.495	1
COPS7B	0.0406396	0.220432	0.219	0.202	1
MAP2K3	0.0406583	0.337813	0.1	0.089	1
AKIRIN2	0.0406937	-0.0562384	0.467	0.489	1
MYL9	0.0406949	0.641084	0.013	0.009	1
MAP3K4	0.040795	-0.0501373	0.131	0.147	1
lnc-PPP1R9B-3	0.0408706	0.686511	0.024	0.018	1
SLC50A1	0.0408761	0.176003	0.164	0.149	1
RBM45	0.0408865	-0.154161	0.075	0.087	1
lnc-ERRFI1-1	0.0408973	0.530999	0.01	0.007	1
lnc-UGCG-2	0.040954	1.0568	0.015	0.011	1
RALB	0.0409599	0.147423	0.187	0.171	1
lnc-ZNF77-165	0.0409685	-0.614294	0.007	0.011	1
lnc-GNAQ-7	0.0410464	-0.528962	0.033	0.041	1
lnc-ELAVL2-1	0.0410484	0.501797	0.101	0.089	1
SCAND1	0.0410558	-0.0475136	0.653	0.686	1
TMED2	0.0410693	-0.0684213	0.552	0.569	1
NUP54	0.041092	-0.00601418	0.107	0.122	1
GIGYF2	0.0410951	-0.0442793	0.313	0.336	1
TMEM191A	0.0411532	-0.0496551	0.136	0.153	1
TCAP	0.0411598	0.490023	0.032	0.025	1
RPL37	0.0411699	0.072057	0.929	0.943	1
EIF3KP1	0.0412182	0.808769	0.012	0.008	1
SLC25A26	0.0412302	0.177009	0.197	0.18	1
MEG9	0.0412755	0.164368	0.015	0.021	1
lnc-OPCML-3	0.0412838	0.492201	0.029	0.023	1
ZNF273	0.0413203	0.368847	0.111	0.099	1
GFER	0.0414606	0.194428	0.148	0.134	1
MIS18BP1	0.0414648	0.555607	0.039	0.032	1
ZFYVE21	0.0414656	0.199263	0.254	0.238	1
lnc-FAM156A-1	0.0414941	0.444782	0.017	0.012	1
IGSF22	0.0414959	-0.409501	0.022	0.029	1
MAP9	0.0415334	-0.0271547	0.61	0.629	1
MYO19	0.0416061	0.40857	0.091	0.08	1
PI4K2A	0.0416093	0.223493	0.099	0.087	1
METTL4	0.0416448	0.189952	0.1	0.088	1
HBS1L	0.0416557	-0.0179251	0.251	0.271	1
HSD17B14	0.0416654	0.641337	0.045	0.037	1
PCDHB16	0.0416816	0.264603	0.09	0.078	1
RCC1	0.0417582	0.453965	0.05	0.041	1
RBFADN	0.0417828	0.789467	0.026	0.02	1
PIGK	0.0418146	0.214693	0.163	0.148	1
SIPA1L1	0.0418284	0.232338	0.067	0.057	1
SF3B1	0.0418418	-0.0427378	0.613	0.631	1
THBS3	0.0418699	-0.128839	0.041	0.05	1
EMD	0.0418834	0.109231	0.459	0.435	1
DHFR2	0.0418974	-0.305936	0.037	0.045	1
ANKRD45	0.0419379	-0.155246	0.018	0.024	1
ELK4	0.0419824	0.446835	0.047	0.039	1
lnc-HOXC13-3	0.0419962	0.273963	0.011	0.007	1
lnc-MEGF11-2	0.0419992	0.196141	0.024	0.018	1
CDC42EP5	0.0420168	0.163784	0.013	0.008	1
LIPT1	0.0420738	-0.498352	0.037	0.045	1
TMEM206	0.0422033	0.133951	0.284	0.265	1
AP1G1	0.042206	0.251085	0.249	0.233	1
AGPAT4-IT1	0.04224	0.48678	0.131	0.119	1
ZNF204P	0.0422732	0.341351	0.096	0.084	1
lnc-IRS1-6	0.0423008	0.51713	0.018	0.013	1
CERS2	0.0423499	-0.0822838	0.165	0.182	1
PPP6R1	0.0424503	0.172711	0.221	0.206	1
AMPD2	0.0424545	0.260355	0.209	0.195	1
lnc-ZNF77-2	0.0424612	0.692989	0.029	0.022	1
MX1	0.0424702	0.313918	0.03	0.023	1
HIST1H2AC	0.0425227	0.271016	0.052	0.043	1
CACNA1E	0.0425241	0.405406	0.136	0.123	1
PCDHAC2	0.0425404	0.778941	0.027	0.02	1
DCP1B	0.0425512	0.256098	0.097	0.084	1
MTCL1	0.0425618	0.461209	0.134	0.122	1
MYLK-AS1	0.0426137	-0.298576	0.03	0.037	1
ACSL6	0.0426321	0.225515	0.2	0.184	1
lnc-KATNAL2-1	0.0426372	0.412376	0.041	0.033	1
lnc-RPS17-5	0.0426399	0.313104	0.094	0.083	1
THAP4	0.0426424	0.162511	0.214	0.197	1
lnc-MYL5-3	0.0426519	0.69865	0.026	0.02	1
THAP11	0.0426576	0.17772	0.231	0.215	1
HNRNPA1L2	0.0426932	-0.136775	0.028	0.036	1
ZFP64	0.0427137	0.407005	0.089	0.077	1
ZNF669	0.0427273	0.203613	0.162	0.148	1
lnc-NAGLU-4	0.0427296	0.814406	0.031	0.024	1
IL11RA	0.0427317	0.415578	0.121	0.109	1
NTSR1	0.0427325	-0.200104	0.014	0.02	1
SLC7A1	0.0427529	0.247408	0.196	0.181	1
lnc-SMYD1-2	0.0427888	-0.583724	0.012	0.017	1
COG6	0.0427979	0.212892	0.167	0.152	1
RPL35A	0.0428455	-0.0274112	0.952	0.969	1
OTUB1	0.0428611	0.146688	0.406	0.386	1
LINC00997	0.0428837	0.453678	0.02	0.015	1
FAM189A2	0.042939	-0.173888	0.034	0.043	1
TRIM13	0.0429562	0.23057	0.293	0.276	1
ZNF608	0.0429585	0.232449	0.38	0.369	1
PARD3-AS1	0.0429644	-0.934255	0.007	0.011	1
lnc-KMT2E-1	0.0429811	-0.398175	0.039	0.048	1
lnc-ZNF780B-1	0.0430085	0.911512	0.015	0.01	1
lnc-TOM1L1-5	0.0430154	0.623534	0.022	0.017	1
OVGP1	0.0431391	0.590726	0.015	0.01	1
lnc-NCOA6-3	0.0432015	1.25484	0.014	0.009	1
ARF4	0.0432384	0.0504245	0.691	0.689	1
lnc-SCGB3A1-3	0.0432449	0.565184	0.031	0.024	1
RALGPS2	0.0432519	-0.0678171	0.274	0.294	1
AGAP6	0.0432658	0.599268	0.048	0.04	1
ANKRD36BP2	0.0432677	0.525706	0.04	0.032	1
SEMA4A	0.0433147	-0.00388226	0.036	0.044	1
ZNF385A	0.0433148	0.332014	0.073	0.062	1
ADCY5	0.0433305	-0.0286459	0.11	0.124	1
INO80E	0.0433322	-0.0953864	0.215	0.232	1
MRPS30	0.0433576	0.295335	0.21	0.196	1
SIK2	0.0433988	0.165545	0.192	0.177	1
RAB12	0.0433997	-0.0867672	0.139	0.154	1
ATP2B3	0.0434119	-0.148028	0.03	0.039	1
RRM2B	0.0434477	0.27236	0.146	0.132	1
CYB5R1	0.0434602	-0.0950597	0.291	0.309	1
GOLGA6L4	0.0435244	0.762351	0.017	0.012	1
ANTXR2	0.0435261	0.318296	0.027	0.021	1
C12orf57	0.0435291	-0.0493664	0.758	0.787	1
TOLLIP	0.0435471	0.110212	0.318	0.297	1
CHMP5	0.0435579	-0.0407295	0.673	0.693	1
G3BP2	0.0435625	-0.0457937	0.564	0.586	1
RASGEF1B	0.0435823	0.151985	0.241	0.222	1
lnc-ZNF681-4	0.0436297	0.350601	0.079	0.068	1
lnc-NT5DC1-4	0.0436467	1.18291	0.013	0.009	1
EIF2AK2	0.0436735	-0.0221952	0.265	0.287	1
NBAT1	0.0436798	0.164149	0.189	0.172	1
WDR35	0.0436802	-0.380889	0.054	0.064	1
RIT1	0.0436941	-0.106763	0.183	0.2	1
lnc-GALC-8	0.0436943	0.122372	0.033	0.041	1
TMEM99	0.0437608	-0.0575524	0.137	0.154	1
STRAP	0.0437763	-0.0685198	0.78	0.803	1
FBXO28	0.0437812	-0.062201	0.094	0.108	1
CCDC96	0.0437819	-0.470765	0.041	0.049	1
MRC2	0.0437829	0.294487	0.069	0.058	1
RNFT1	0.0437999	0.380701	0.084	0.073	1
KIRREL2	0.0438059	0.562587	0.028	0.021	1
KCNT1	0.0438413	0.751325	0.018	0.013	1
lnc-TESC-1	0.0438694	-0.332946	0.011	0.016	1
CAMK2G	0.0439002	0.161645	0.363	0.346	1
lnc-TRMT11-4	0.0439087	1.01685	0.016	0.011	1
TIGD2	0.0439994	0.338912	0.041	0.033	1
PHF13	0.0440614	0.213168	0.101	0.089	1
SLC35G2	0.0440676	-0.116028	0.185	0.202	1
lnc-ERV3-1-10	0.0440884	0.317584	0.083	0.072	1
lnc-C1QBP-1	0.0441015	0.214634	0.056	0.047	1
lnc-BORA-13	0.0442395	-0.413599	0.017	0.023	1
XXYLT1	0.0442431	0.228135	0.218	0.202	1
UBR1	0.0442484	-0.0470985	0.185	0.204	1
lnc-KLHDC4-74	0.0442787	0.109459	0.055	0.045	1
NEDD1	0.0442894	0.463506	0.062	0.052	1
lnc-EPPK1-2	0.0443103	0.707404	0.014	0.01	1
TMEM181	0.0443178	-0.159424	0.226	0.242	1
SEMA7A	0.0443429	0.733402	0.034	0.027	1
lnc-RSBN1L-1	0.044354	1.34424	0.011	0.007	1
ZBTB14	0.0443638	-0.113062	0.072	0.084	1
STK33	0.0444259	-0.162819	0.078	0.091	1
lnc-MAPK8IP2-2	0.0444264	0.345933	0.03	0.023	1
MAT2B	0.0444393	0.275169	0.09	0.079	1
lnc-SPATA6L-5	0.0444888	1.22029	0.011	0.007	1
TMEM45A	0.0444991	-0.255419	0.081	0.093	1
CHST7	0.0445252	0.324668	0.065	0.055	1
SH2D3A	0.044526	0.739431	0.014	0.009	1
TTC30A	0.0446208	-0.344075	0.046	0.056	1
PTRHD1	0.0446345	-0.125939	0.209	0.227	1
CARMIL2	0.0446624	0.168593	0.265	0.248	1
TFG	0.0446643	-0.0410406	0.502	0.522	1
NEURL1B	0.0446751	0.218021	0.049	0.04	1
lnc-SLC25A29-1	0.0446792	0.599884	0.017	0.012	1
COA6	0.0447056	-0.116344	0.269	0.285	1
AL118556.2	0.0448128	-0.371207	0.011	0.016	1
TP53TG1	0.0448502	-0.161376	0.135	0.15	1
DNAAF2	0.044854	-0.143882	0.201	0.217	1
ZRANB1	0.0449132	0.156207	0.325	0.308	1
MIER1	0.0449343	0.213937	0.297	0.281	1
MEF2D	0.0449637	0.308878	0.123	0.111	1
PLPBP	0.0450739	0.194854	0.252	0.236	1
TGFBR3	0.0451443	0.383752	0.023	0.017	1
CNPY4	0.0451634	0.397256	0.091	0.079	1
PSMD8	0.0452026	-0.0502064	0.798	0.81	1
KCNA1	0.0452921	0.871209	0.01	0.006	1
MYO16	0.0452963	-0.148522	0.067	0.078	1
lnc-ACHE-1	0.0453214	-0.430391	0.019	0.026	1
POMT1	0.0453223	0.352646	0.169	0.156	1
ZNF730	0.0453375	0.451412	0.085	0.074	1
lnc-F11R-1	0.0453574	0.713712	0.01	0.006	1
GFOD2	0.0453817	-0.0528632	0.351	0.369	1
lnc-RABGAP1-1	0.0454085	0.435085	0.038	0.031	1
TPRA1	0.0454144	0.478775	0.084	0.073	1
CASP3	0.0454205	0.143265	0.371	0.351	1
lnc-CGN-1	0.0454851	0.757918	0.016	0.011	1
C15orf65	0.0455646	-0.526705	0.104	0.115	1
USP27X	0.0455775	-0.149107	0.176	0.193	1
CORIN	0.0455918	0.792205	0.016	0.011	1
DCLRE1A	0.0456184	-0.293431	0.037	0.046	1
RBM17	0.0456358	-0.0583777	0.446	0.465	1
lnc-TRPC4AP-1	0.0456771	0.783969	0.025	0.019	1
ATG2A	0.0456864	0.333301	0.076	0.066	1
SLC5A6	0.0456904	-0.0654052	0.071	0.083	1
CLPP	0.0457005	0.0862382	0.555	0.537	1
FGFRL1	0.045712	0.5012	0.037	0.03	1
LONRF1	0.0457127	0.306369	0.162	0.149	1
RIOK1	0.0457284	-0.083442	0.218	0.237	1
MCCC2	0.0457685	0.210614	0.089	0.078	1
ILF2	0.0457985	0.106993	0.602	0.586	1
PRC1	0.0458424	0.538572	0.026	0.02	1
LINC01088	0.0458618	0.676147	0.021	0.016	1
OGDHL	0.0458755	0.379407	0.081	0.07	1
LATS1	0.0459159	0.0116412	0.13	0.147	1
PDXDC2P	0.04593	0.86273	0.033	0.026	1
lnc-LMNTD1-1	0.0460043	0.461096	0.023	0.017	1
S100A14	0.0460175	0.175741	0.014	0.01	1
ACAD9	0.0460471	-0.0980568	0.099	0.113	1
SLC39A14	0.0460836	0.483129	0.076	0.066	1
ARRDC2	0.0461169	0.734121	0.011	0.007	1
CHTF18	0.0461481	0.52185	0.024	0.018	1
lnc-WDR73-10	0.0461725	0.834659	0.022	0.016	1
LARGE1	0.0462138	0.281302	0.095	0.084	1
ZFPM1	0.0462273	0.0979524	0.386	0.367	1
FAM129B	0.0462273	0.568082	0.037	0.029	1
HPS5	0.0462766	0.346478	0.087	0.076	1
ARHGAP4	0.0462961	0.282911	0.022	0.016	1
CREBL2	0.046298	-0.190203	0.166	0.182	1
SH3GLB1	0.046304	-0.0294821	0.526	0.545	1
lnc-TSPYL6-1	0.046332	-0.328966	0.011	0.016	1
lnc-LPCAT1-4	0.0463552	0.187235	0.136	0.123	1
ZNF546	0.0463624	0.518877	0.045	0.037	1
SPIN1	0.0464114	-0.0273304	0.493	0.507	1
C5orf38	0.0464259	-0.204914	0.157	0.171	1
GNG5	0.0464332	0.542343	0.049	0.041	1
ZBTB17	0.0464587	0.436901	0.112	0.101	1
RPS6KA4	0.0464958	0.294116	0.066	0.056	1
lnc-TRIM38-2	0.0465109	0.446055	0.027	0.021	1
lnc-TMEM218-1	0.0465427	0.0546176	0.012	0.017	1
HIPK1-AS1	0.0466248	0.493903	0.016	0.011	1
CPB2-AS1.1	0.0466839	-0.331353	0.031	0.039	1
GPATCH11	0.046773	-0.0304671	0.237	0.257	1
USP47	0.0468113	-0.0562096	0.486	0.503	1
APBA1	0.0468227	-0.239529	0.057	0.067	1
LRRN1	0.0468683	0.479351	0.128	0.117	1
SAXO2	0.0468699	0.602901	0.025	0.019	1
ZBTB43	0.046879	0.192059	0.294	0.275	1
LINC01170	0.0468816	0.0545928	0.023	0.017	1
lnc-MFN1-1	0.0469167	-0.545593	0.012	0.017	1
URI1	0.0469248	0.0101298	0.407	0.433	1
ZCCHC10	0.0470233	-0.0902827	0.176	0.192	1
THG1L	0.0470332	-0.327273	0.065	0.076	1
lnc-CRYM-4	0.0470449	0.611719	0.025	0.019	1
MAST4	0.0470666	0.092467	0.182	0.165	1
APLP2	0.047071	0.0680605	0.77	0.763	1
FDX2	0.0471184	-0.114377	0.064	0.076	1
FAHD2CP	0.0471425	0.200457	0.153	0.139	1
ZNF175	0.0471473	0.742526	0.031	0.024	1
RAB30	0.047174	0.130449	0.245	0.227	1
CSGALNACT1	0.0471811	0.728558	0.025	0.019	1
ACTA1	0.047208	1.23525	0.024	0.018	1
BTBD11	0.0472148	-0.339273	0.057	0.068	1
CA12	0.0472162	1.32888	0.014	0.01	1
SDHA	0.0472189	0.154364	0.396	0.379	1
NNT	0.0472201	-0.0881667	0.215	0.231	1
GRN	0.0472274	0.207958	0.231	0.216	1
FCRLB	0.0472313	0.570151	0.026	0.02	1
PLLP	0.0472361	0.569461	0.03	0.023	1
MAFA	0.0472541	0.627291	0.021	0.015	1
ASAP1-IT2	0.0472643	0.614683	0.034	0.027	1
lnc-IPO5-11	0.0473343	0.562204	0.019	0.014	1
lnc-FOXD4L5-22	0.0474012	-0.0302096	0.014	0.02	1
COL11A1	0.0474075	0.172706	0.016	0.011	1
NEGR1	0.0474135	-0.0497174	0.358	0.378	1
GPC1	0.0474138	0.25666	0.294	0.279	1
lnc-SWT1-1	0.0474171	0.620237	0.034	0.027	1
lnc-SPTBN2-2	0.0476522	-0.146512	0.05	0.06	1
GAS2L1	0.0476563	0.48325	0.052	0.044	1
lnc-EPAS1-3	0.0476829	0.581816	0.015	0.01	1
RHBDL1	0.0476875	0.148996	0.157	0.143	1
lnc-DYRK1B-2	0.047698	0.771685	0.015	0.01	1
ALDH16A1	0.0477058	-0.480421	0.031	0.039	1
STRIP1	0.0478477	0.412502	0.191	0.179	1
lnc-PROC-1	0.0478487	-0.152349	0.065	0.076	1
FRG1BP	0.0478792	-0.113898	0.041	0.05	1
GNE	0.0478919	-0.099585	0.078	0.09	1
ZNF776	0.0478944	-0.13896	0.09	0.103	1
lnc-LRP5L-1	0.0479131	0.159947	0.023	0.017	1
BMS1P2	0.0479695	-0.290351	0.016	0.022	1
KIF9-AS1	0.0480054	-0.232529	0.036	0.045	1
RELCH	0.048047	-0.026699	0.165	0.183	1
MIS18A	0.048056	0.202587	0.104	0.091	1
INTS3	0.0480689	0.237725	0.18	0.166	1
PLEKHM3	0.04814	0.410431	0.072	0.062	1
GTF2IRD2	0.048144	0.671051	0.038	0.031	1
RCN3	0.0481819	0.252471	0.083	0.072	1
NUP50	0.0482465	0.225008	0.209	0.194	1
VPS4A	0.0482513	0.198898	0.372	0.358	1
ELK1	0.0483429	0.223791	0.098	0.086	1
ZNF467	0.0483758	0.167067	0.072	0.061	1
TECPR2	0.0484404	-0.190489	0.141	0.156	1
PLRG1	0.0484756	-0.0990906	0.309	0.328	1
TC2N	0.0485191	-0.365705	0.019	0.025	1
DUSP14	0.0485219	0.132501	0.148	0.134	1
CNNM3-DT	0.048529	0.364836	0.051	0.042	1
lnc-HOMEZ-1	0.0485311	0.605538	0.036	0.029	1
MICAL1	0.0485461	0.276847	0.143	0.13	1
COMMD2	0.0485636	-0.0291768	0.372	0.396	1
FBXL8	0.048575	0.551961	0.015	0.01	1
ATG3	0.0486113	-0.0595333	0.35	0.369	1
TSPAN31	0.0486116	0.181358	0.252	0.235	1
HM13	0.0486368	-0.07296	0.412	0.429	1
ADAM32	0.0486457	0.79143	0.02	0.014	1
AP006222.1	0.0486675	0.371125	0.027	0.021	1
lnc-HRH1-5	0.0486713	0.484085	0.041	0.033	1
lnc-NCDN-2	0.0486865	0.489869	0.022	0.016	1
RFX2	0.0487125	0.623677	0.036	0.029	1
SF3B3	0.0488423	0.201905	0.25	0.236	1
lnc-PPARA-11	0.0488748	0.339772	0.017	0.012	1
SRSF8	0.048887	-0.108403	0.366	0.382	1
STYXL1	0.0489058	0.114713	0.127	0.114	1
COLGALT2	0.0489152	0.392705	0.07	0.06	1
FBXL13	0.0489276	-0.51469	0.035	0.043	1
BNIPL	0.048989	1.04045	0.013	0.009	1
ZNF430	0.049031	0.265995	0.2	0.185	1
lnc-SOX30-3	0.0490679	0.544278	0.038	0.03	1
MCOLN1	0.049092	0.0517053	0.124	0.141	1
ACAD10	0.049139	0.347674	0.058	0.049	1
PRPF8	0.0491451	0.112018	0.377	0.358	1
lnc-KIAA1614-1	0.0491624	1.49787	0.011	0.007	1
PCDHA2	0.0491824	-0.556603	0.008	0.013	1
BTF3L4	0.0492614	-0.0652779	0.714	0.736	1
lnc-NLRP3-1	0.0492858	0.363117	0.097	0.085	1
lnc-ARF5-11	0.0493238	-0.499786	0.022	0.029	1
lnc-CIB3-6	0.0493357	0.967398	0.013	0.009	1
BROX	0.0493477	-0.322466	0.08	0.091	1
lnc-VPS50-1	0.0493731	1.03672	0.015	0.011	1
PLXDC1	0.0494113	-0.178516	0.078	0.09	1
CEMIP2	0.0494852	0.574077	0.036	0.029	1
SRPK2	0.0495654	-0.0566363	0.686	0.692	1
INSYN1	0.0495658	-0.266619	0.052	0.061	1
lnc-PAX8-6	0.049571	0.343504	0.062	0.053	1
HRASLS	0.0495711	-0.461424	0.042	0.051	1
UBA2	0.0495813	0.102539	0.507	0.484	1
ZNF182	0.0495877	0.299836	0.083	0.072	1
HIF3A	0.0495879	0.340138	0.093	0.082	1
DPY19L4	0.049595	-0.336663	0.048	0.057	1
ST7-AS1	0.0496079	0.209627	0.051	0.042	1
lnc-MYNN-12	0.0496578	0.64171	0.021	0.016	1
lnc-ZCCHC13-3	0.049663	-0.225733	0.037	0.046	1
NEFM	0.0497266	0.218956	0.472	0.457	1
lnc-GRHPR-7	0.049767	0.999821	0.015	0.01	1
DNAJB1	0.0497839	0.244165	0.258	0.243	1
lnc-THUMPD3-4	0.0497898	-0.327318	0.028	0.035	1
lnc-FRRS1L-2	0.0497966	0.513807	0.033	0.026	1
C2CD4C	0.0498161	0.195615	0.188	0.174	1
LINC02498	0.0498223	1.22253	0.01	0.007	1
SNAP29	0.0498937	-0.104275	0.251	0.271	1
lnc-CBWD5-1	0.0498965	-0.3219	0.033	0.041	1
EXOC5	0.0499592	0.182113	0.392	0.377	1
TRH	0.0500322	0.201944	0.218	0.204	1
CARD8-AS1	0.0500349	-0.50036	0.007	0.012	1
SPRED1	0.0500358	-0.103393	0.123	0.137	1
CDH7	0.0500545	-0.0217692	0.07	0.081	1
lnc-LRRC31-4	0.0500619	0.344344	0.047	0.039	1
STPG1	0.0500764	0.198104	0.094	0.083	1
PRPF31	0.0501064	-0.0622047	0.29	0.308	1
lnc-CLGN-2	0.0501704	0.273396	0.089	0.078	1
MANBAL	0.0501873	0.133194	0.382	0.365	1
TIMM10	0.050191	-0.0751343	0.238	0.256	1
ZFP82	0.0502022	-0.11119	0.198	0.215	1
lnc-BLCAP-1	0.0502025	0.557034	0.065	0.056	1
PARG	0.0502309	-0.117015	0.123	0.137	1
lnc-DOCK11-1	0.0502374	0.772212	0.012	0.008	1
SNAPC1	0.0502694	0.369967	0.08	0.069	1
COQ10B	0.0502935	0.133986	0.24	0.223	1
EPB41L1	0.0503164	-0.0739555	0.459	0.472	1
CPNE6	0.0503206	0.821266	0.01	0.006	1
lnc-TMED9-2	0.0503608	-0.260907	0.017	0.023	1
PAQR9	0.0503827	-0.412779	0.011	0.016	1
lnc-ELF1-5	0.0503966	0.376547	0.039	0.031	1
lnc-NECAP2-4	0.050399	1.09455	0.01	0.006	1
PDGFRL	0.0504065	0.538801	0.029	0.023	1
FBXO5	0.0504519	-0.109618	0.043	0.052	1
lnc-SBDS-29	0.0504767	0.468149	0.044	0.036	1
lnc-CCL27-1	0.0504826	-0.177818	0.045	0.054	1
EDEM1	0.0504979	0.351565	0.08	0.069	1
lnc-ZSCAN10-3	0.0505072	0.221789	0.153	0.139	1
lnc-ZNF235-4	0.0505076	-0.259812	0.051	0.061	1
RPS2P44	0.0505148	0.874891	0.012	0.008	1
COX11	0.0505172	-0.0640881	0.413	0.433	1
lnc-SPG21-45	0.0505622	-0.564391	0.024	0.03	1
lnc-CALML6-1	0.0506037	-0.52882	0.012	0.017	1
THSD1	0.0506606	0.828931	0.01	0.007	1
lnc-IRAK1BP1-3	0.0506955	0.454836	0.022	0.016	1
CLIP1	0.0507405	0.113955	0.431	0.415	1
NDFIP1	0.0507434	-0.0452456	0.803	0.826	1
lnc-MIPOL1-1	0.0507796	0.771524	0.012	0.008	1
EPB41L3	0.050796	0.17371	0.278	0.261	1
lnc-CYS1-1	0.0509095	-0.0954521	0.082	0.094	1
GGCT	0.0509438	-0.0561095	0.244	0.261	1
OLMALINC	0.0510434	0.269763	0.112	0.1	1
lnc-YTHDF3-4	0.051051	0.192785	0.012	0.017	1
TRIM65	0.0510533	0.314572	0.049	0.04	1
AC063926.3	0.0510635	0.669827	0.01	0.007	1
ARAF	0.0511132	-0.0479647	0.021	0.028	1
ZNF512B	0.0512294	-0.18441	0.127	0.141	1
FOXJ1	0.0513021	0.701494	0.023	0.017	1
GPX4	0.0513352	-0.0434753	0.894	0.915	1
FBLL1	0.0513466	-0.0309182	0.269	0.289	1
SLC32A1	0.0513726	0.736318	0.041	0.034	1
ILF3	0.0513806	0.131201	0.614	0.602	1
LINC01806	0.0514104	0.316068	0.012	0.008	1
MTBP	0.051415	1.12521	0.018	0.013	1
SND1-IT1	0.0514238	0.454257	0.097	0.086	1
lnc-KLHL1-10	0.0514242	0.0591825	0.058	0.069	1
ZNF667-AS1	0.0514467	-0.119919	0.576	0.579	1
DENND3	0.0514669	0.331504	0.068	0.058	1
FHL2	0.0514758	0.244641	0.073	0.063	1
AC132942.1	0.0515232	0.707107	0.015	0.01	1
ARSJ	0.0515251	0.890253	0.012	0.008	1
UCKL1-AS1	0.0515333	0.840912	0.025	0.019	1
PHACTR3	0.0515397	-0.107788	0.233	0.249	1
TBC1D24	0.0516176	0.136103	0.305	0.287	1
YBX1P1	0.0516224	-0.36758	0.02	0.026	1
CHFR	0.0516229	0.331362	0.119	0.107	1
COG3	0.0516538	0.320632	0.117	0.104	1
MAGT1	0.051737	0.390783	0.116	0.105	1
KDSR	0.0517451	0.153781	0.308	0.29	1
HYI	0.0517633	-0.141771	0.136	0.151	1
TCEAL3	0.0517875	-0.0957971	0.529	0.538	1
VPS13B	0.0518131	-0.0120861	0.08	0.092	1
lnc-MFSD8-11	0.0518598	0.611185	0.02	0.015	1
lnc-DHX38-22	0.0518717	-0.209542	0.02	0.026	1
BAX	0.0519175	-0.0799521	0.335	0.354	1
LINC01630	0.0519531	0.510313	0.046	0.038	1
IQSEC2	0.0519642	0.268419	0.076	0.066	1
TPP2	0.0520026	-0.0986645	0.1	0.114	1
EPHB6	0.0520519	-0.169917	0.111	0.124	1
LY6G5C	0.0520642	-0.011929	0.021	0.028	1
JAKMIP2	0.0521529	-0.0298152	0.477	0.499	1
BOC	0.0521572	0.65422	0.03	0.024	1
RPSAP18	0.052206	0.994648	0.022	0.016	1
LINC00623	0.0522822	0.394553	0.03	0.024	1
RABEPK	0.0522872	-0.0977817	0.187	0.204	1
ARRB1	0.0522991	0.0264137	0.029	0.037	1
HES4	0.0523026	-0.0843405	0.475	0.499	1
SLC39A11	0.0523551	0.275376	0.031	0.024	1
CCT7	0.0524604	-0.0359682	0.688	0.707	1
SCX	0.0524742	-0.134069	0.061	0.071	1
DHRS13	0.0524766	0.228132	0.188	0.174	1
lnc-FBXL16-3	0.0524828	-0.113872	0.011	0.016	1
FAM184B	0.0524993	-0.289436	0.115	0.127	1
TRAPPC10	0.0527255	-0.102822	0.144	0.158	1
OTP	0.0528027	-0.705397	0.007	0.011	1
HDHD2	0.0528086	-0.129123	0.238	0.253	1
DUSP28	0.0528939	-0.306736	0.054	0.064	1
WNT5A	0.0529073	0.407515	0.019	0.014	1
TLN1	0.0529227	0.374331	0.129	0.116	1
lnc-UNCX-3	0.053007	0.329232	0.058	0.049	1
COX14	0.0530097	-0.075322	0.476	0.492	1
CRLF3	0.0530243	0.449184	0.038	0.031	1
lnc-NTMT1-7	0.053119	-0.219788	0.014	0.02	1
lnc-TMEM87B-1	0.0531351	0.675125	0.021	0.015	1
IRF2BP1	0.0531376	0.289021	0.171	0.157	1
TMEM141	0.0531402	0.0989714	0.281	0.261	1
ERP44	0.0531466	0.129939	0.445	0.428	1
ATP6V1E2	0.0531584	0.282743	0.06	0.051	1
2025-09-08	0.0531869	0.204822	0.238	0.221	1
PLCXD1	0.0531898	0.447753	0.088	0.077	1
GNGT1	0.0532439	-0.0720569	0.006	0.01	1
GALE	0.0532474	0.15061	0.28	0.262	1
lnc-NHP2-1	0.0532477	0.565595	0.014	0.01	1
KCTD1	0.0532964	-0.135075	0.079	0.091	1
PPM1M	0.0533951	0.376902	0.034	0.027	1
GRK6	0.0534471	0.276981	0.176	0.163	1
TSTD2	0.0535319	0.0508061	0.161	0.179	1
MSL3	0.0535396	-0.0380213	0.142	0.158	1
F2RL1	0.0535443	0.40629	0.018	0.013	1
IDUA	0.0535562	0.371038	0.028	0.022	1
KCTD17	0.0536177	-0.13212	0.219	0.236	1
KAT6B	0.0536355	0.193508	0.41	0.399	1
lnc-TMEM101-1	0.0536372	0.944754	0.013	0.009	1
ANAPC10	0.0536433	0.169765	0.174	0.159	1
TMEM167B	0.0536571	0.112767	0.339	0.318	1
ARNTL2	0.053679	-0.00879718	0.065	0.076	1
KCNQ1-AS1	0.0536992	0.0257537	0.008	0.012	1
STS	0.0537092	-0.586211	0.038	0.046	1
ARL9	0.0537947	0.049568	0.023	0.03	1
CAP2	0.0538012	0.299078	0.226	0.214	1
RTL8C	0.0538219	0.072178	0.647	0.638	1
PCCA	0.0538417	0.171323	0.225	0.21	1
PSMG2	0.0538557	0.12267	0.392	0.373	1
POLD2	0.0538976	0.58745	0.095	0.084	1
lnc-ATP6V1C2-5	0.0539628	-0.463161	0.034	0.042	1
AKAP6	0.0541534	0.110187	0.466	0.448	1
lnc-CPT2-3	0.0541919	0.523461	0.014	0.009	1
AMN1	0.0542593	0.134189	0.332	0.314	1
CMPK2	0.0543044	0.588389	0.034	0.027	1
lnc-NCOA3-23	0.0543533	-1.20478	0.006	0.01	1
lnc-ZNF778-3	0.0543964	0.793132	0.017	0.012	1
MXD4	0.0544098	-0.102254	0.299	0.314	1
REV3L	0.0544602	0.15942	0.505	0.492	1
FOXK2	0.0544927	0.240173	0.266	0.252	1
CYSTM1	0.0544988	0.0698853	0.508	0.485	1
lnc-ADAMTS15-6	0.0545987	0.240726	0.014	0.01	1
AZIN1	0.0546099	0.103696	0.48	0.466	1
ZFP30	0.0547202	0.357446	0.139	0.127	1
SIX5	0.0547265	0.337837	0.023	0.017	1
SMIM8	0.0547597	-0.0367912	0.369	0.391	1
MORF4L1P1	0.0547676	-0.597783	0.029	0.036	1
IGFBP5	0.0547701	-0.0143279	0.183	0.167	1
PDYN	0.0548094	-0.0404754	0.022	0.017	1
LINC01588	0.0548112	0.719143	0.034	0.027	1
TPGS2	0.0548519	-0.0461708	0.517	0.536	1
TMEM132D	0.054862	-0.604989	0.029	0.036	1
CCDC77	0.0548973	0.498445	0.054	0.045	1
lnc-SPRED2-8	0.0549869	0.585371	0.016	0.011	1
lnc-FGF7-6	0.0549969	-0.271958	0.017	0.022	1
SRRD	0.0550113	-0.143451	0.208	0.223	1
ALDH6A1	0.0550343	0.329551	0.136	0.125	1
ASAP1	0.0550374	-0.0830118	0.308	0.326	1
THAP8	0.0550431	-0.152297	0.109	0.122	1
ADAMTSL4	0.0550755	0.450432	0.014	0.009	1
RNF207	0.0550946	-0.16456	0.016	0.022	1
ENAH	0.0552455	-0.0449498	0.607	0.618	1
TMEM87A	0.0553089	0.148119	0.344	0.326	1
IQCK	0.0553133	-0.12156	0.161	0.175	1
lnc-ZNF730-2	0.0553834	-0.245974	0.017	0.023	1
SNX14	0.055408	0.179783	0.219	0.203	1
lnc-MAF-7	0.0554296	-0.623174	0.007	0.011	1
TTC32	0.0554715	0.173192	0.158	0.144	1
lnc-ZNF362-2	0.0555053	0.238834	0.068	0.058	1
ZNF322	0.0555222	-0.038398	0.377	0.397	1
ADAM10	0.055557	0.165192	0.239	0.223	1
TRMT9B	0.0555877	0.489074	0.083	0.073	1
TRIM54	0.0556131	-0.281039	0.007	0.011	1
REEP4	0.0556389	0.553439	0.035	0.028	1
UBE2J1	0.0556803	0.127177	0.329	0.313	1
TIMM23	0.0556921	-0.0632869	0.168	0.184	1
PCSK4	0.0557451	0.540847	0.032	0.025	1
IFT20	0.0557552	-0.1993	0.139	0.154	1
GPR22	0.0557605	-0.636225	0.021	0.027	1
PKP2	0.0557698	0.357209	0.023	0.017	1
PABPC4	0.0558101	-0.104728	0.142	0.158	1
lnc-NCOA3-3	0.0558589	0.655832	0.017	0.012	1
lnc-FBXO44-18	0.055862	0.913924	0.015	0.01	1
lnc-ABCA1-8	0.0558653	-0.78379	0.006	0.01	1
EEF2KMT	0.055877	-0.208776	0.086	0.098	1
CMC1	0.0559582	-0.0718684	0.298	0.317	1
MAT2A	0.0559601	0.0886825	0.344	0.326	1
ZFR	0.0559789	0.0968497	0.553	0.54	1
LINC02018	0.0560074	0.168414	0.029	0.022	1
CENPW	0.0560088	0.424054	0.062	0.053	1
KRBOX4	0.0560722	-0.130732	0.11	0.123	1
lnc-HNRNPU-12	0.0560792	1.02648	0.011	0.007	1
lnc-THEMIS-1	0.0561522	-0.428092	0.006	0.01	1
TRAF5	0.0561557	0.295499	0.071	0.061	1
EEF1DP7	0.0562467	0.653179	0.018	0.013	1
lnc-GAPDH-6	0.0562988	1.0267	0.011	0.007	1
CROT	0.0563095	-0.102222	0.097	0.11	1
lnc-ZFP69B-1	0.0563163	-0.087035	0.033	0.041	1
RPS21	0.0563324	-0.0223638	0.81	0.824	1
MIR100HG	0.0563936	0.786827	0.01	0.007	1
ADM5	0.0564186	0.508068	0.031	0.024	1
ISY1	0.056424	0.374451	0.119	0.107	1
DERL1	0.0564458	0.0973069	0.337	0.318	1
lnc-BCL2L13-3	0.0564496	0.367721	0.047	0.039	1
RERG	0.0564633	0.100156	0.049	0.04	1
KIAA1211	0.0564899	-0.164715	0.118	0.131	1
CDC7	0.0565525	0.419085	0.053	0.045	1
ERGIC2	0.0565909	-0.0463928	0.416	0.433	1
HELLPAR	0.0566067	0.825053	0.036	0.029	1
HTR5A	0.0566921	0.207959	0.044	0.036	1
EIF3A	0.0567279	0.0858429	0.603	0.585	1
MUC12	0.0567376	-0.31668	0.034	0.042	1
CYREN	0.0567623	-0.195491	0.065	0.075	1
ALAS1	0.0567761	0.102318	0.253	0.236	1
GAREM1	0.0567824	-0.278177	0.146	0.159	1
MTCH2	0.0567848	-0.0707803	0.444	0.455	1
AC010680.3	0.0568172	0.832116	0.01	0.007	1
LOX	0.056823	0.989474	0.021	0.016	1
HSD17B7	0.0568314	0.21835	0.199	0.184	1
PATL1	0.0568859	0.478724	0.086	0.076	1
CASP7	0.0569551	0.517742	0.012	0.008	1
FRMD4A	0.0570151	0.25078	0.304	0.292	1
CGGBP1	0.0570311	-0.0732488	0.426	0.444	1
lnc-TIGIT-1	0.0570732	0.592341	0.023	0.018	1
ZBTB48	0.0571014	-0.101009	0.093	0.106	1
LRRC29	0.0571581	0.663738	0.025	0.019	1
CNTN3	0.0571769	-0.200226	0.052	0.061	1
CRTC1	0.0572759	0.266307	0.139	0.127	1
lnc-CFL1-1	0.0572788	0.615987	0.054	0.046	1
PARP4	0.0573248	0.490161	0.036	0.029	1
IFI27L2	0.0573456	0.122862	0.418	0.402	1
DCAF13	0.0573505	-0.109188	0.301	0.318	1
lnc-CCL25-1	0.0573594	0.344603	0.052	0.043	1
NME4	0.0573841	-0.0591633	0.311	0.331	1
lnc-NPBWR1-7	0.0574861	0.340196	0.115	0.103	1
RPS7P1	0.0575577	0.38152	0.054	0.045	1
lnc-SULF2-9	0.0576118	-0.279297	0.02	0.026	1
lnc-RHBDD3-3	0.0576343	0.28503	0.017	0.012	1
FOXP1-IT1	0.0577172	0.68789	0.02	0.014	1
lnc-TAS1R3-4	0.0577557	0.594187	0.015	0.01	1
HIGD1A	0.0577817	0.0865612	0.466	0.451	1
lnc-AK4-2	0.0577879	-0.16717	0.008	0.013	1
INE1	0.0578998	0.602775	0.026	0.02	1
DUSP15	0.0579019	0.171967	0.218	0.203	1
FOCAD	0.0579047	0.253444	0.148	0.134	1
CLSPN	0.0580224	0.820512	0.031	0.024	1
SHLD3	0.0580963	-0.22307	0.038	0.047	1
ARMT1	0.0581004	-0.185452	0.143	0.157	1
CRMP1	0.05814	0.0649207	0.9	0.924	1
OTUB2	0.0581621	-0.150771	0.048	0.057	1
PDE8A	0.0581679	0.366308	0.089	0.078	1
PGBD1	0.0582084	-0.00246184	0.138	0.154	1
LAMP2	0.0582099	0.182708	0.252	0.237	1
SCN9A	0.0582164	0.0416417	0.4	0.422	1
STAT4	0.0582836	0.664562	0.041	0.033	1
SGCB	0.0583427	-0.0473567	0.305	0.324	1
NRG1	0.0583499	0.215832	0.196	0.182	1
RPL17-C18orf32	0.0584192	-0.593757	0.013	0.018	1
IQSEC1	0.0584193	0.224682	0.262	0.247	1
TLE2	0.0584424	0.0534935	0.198	0.18	1
LINC01285	0.0585111	0.685481	0.017	0.013	1
LINC01176	0.0586148	0.355868	0.027	0.021	1
MESP1	0.0586829	0.355642	0.08	0.07	1
SYPL1	0.0587754	0.118917	0.107	0.095	1
CNOT6L	0.0587788	-0.132225	0.25	0.265	1
PGAP2	0.0587992	-0.260513	0.082	0.094	1
lnc-ERO1A-2	0.0588704	-0.694805	0.007	0.01	1
TIMM17B	0.058933	-0.0698641	0.435	0.452	1
BAMBI	0.0590124	0.376437	0.058	0.049	1
GPC2	0.0590526	0.00980754	0.501	0.522	1
lnc-RINT1-4	0.059165	-0.386811	0.007	0.01	1
FRG1-DT	0.0592054	0.320199	0.074	0.064	1
MAML3	0.0592466	-0.242143	0.199	0.212	1
lnc-ZNF672-1	0.0592605	0.715315	0.017	0.013	1
CBR3-AS1	0.0592751	0.31022	0.094	0.083	1
PILRB	0.059306	0.481191	0.119	0.108	1
DOCK6	0.0593113	0.360532	0.053	0.045	1
WDR47	0.0593343	-0.0332885	0.35	0.37	1
B3GAT2	0.0594254	-0.150215	0.135	0.149	1
FZD5	0.0595382	-0.405954	0.021	0.028	1
SAFB2	0.0596166	0.207838	0.346	0.329	1
ERVK3-1	0.0596242	-0.158037	0.153	0.167	1
FSTL5	0.0596677	0.269509	0.159	0.146	1
LINC00609	0.0597051	-0.152138	0.025	0.032	1
ANKRD46	0.0597185	-0.0301804	0.508	0.527	1
NUP37	0.059733	0.324415	0.086	0.075	1
UFSP2	0.0597636	0.214186	0.256	0.241	1
RHNO1	0.0597637	0.198785	0.235	0.22	1
XYLT2	0.05979	0.530629	0.038	0.03	1
C2orf72	0.0597988	-0.286642	0.032	0.04	1
GINS3	0.0598061	0.481166	0.014	0.01	1
CAMTA1	0.0598804	0.0802243	0.742	0.751	1
FADS2	0.0599142	-0.0416922	0.213	0.232	1
PGAM5	0.0599348	0.363363	0.084	0.074	1
LINC02024	0.0599582	-0.27714	0.015	0.02	1
ZNF488	0.0600081	1.00951	0.015	0.01	1
UBE3B	0.0600609	0.217401	0.119	0.107	1
TSR1	0.0600699	0.267219	0.171	0.157	1
lnc-LIPG-13	0.0601067	0.370069	0.027	0.021	1
FRG1	0.0601247	-0.063722	0.279	0.296	1
lnc-NPIPA8-5	0.0601456	0.342857	0.091	0.081	1
WDR5	0.0601701	0.318794	0.126	0.114	1
WDR1	0.060185	-0.0819921	0.256	0.273	1
GABARAP	0.0602113	-0.194465	0.092	0.104	1
HSPA1A	0.0603453	0.124011	0.532	0.514	1
lnc-TSPAN4-2	0.0603564	0.767514	0.023	0.018	1
BET1	0.0603685	0.2222	0.207	0.193	1
[truncated: 2,120,599 more chars]
