## Supplementary material for "Unraveling the Genetic Overlap Between Parkinson’s Disease and Schizophrenia Through Genome-wide Association and Cell-Type Specific Transcriptomic Analysis": Table S5 (part 1 of 3)

### Sheet: overview
Table S5A	Gene Ontology(GO) terms involved in up-regulated genes in CC vs CA comparisons in immature dopaminergic neurons(IDNs) in GBA1-PD subset.
Table S5B	GO terms involved in up-regulated genes in CC vs AA comparisons in IDNs in GBA1-PD subset.
Table S5C	GO terms involved in up-regulated genes in CC vs CA/AA comparisons in IDNs in GBA1-PD subset.
Table S5D	GO terms involved in down-regulated genes in CC vs CA comparisons in IDNs in GBA1-PD subset.
Table S5E	GO terms involved in down-regulated genes in CC vs AA comparisons in IDNs in GBA1-PD subset.
Table S5F	GO terms involved in down-regulated genes in CC vs CA/AA comparisons in IDNs in GBA1-PD subset.
Table S5G	GO terms involved in up-regulated genes in CC vs CA comparisons in dopaminergic neurons(DNs) inGBA1-PD subset.
Table S5H	GO terms involved in up-regulated genes in CC vs AA comparisons in DNs in GBA1-PD subset.
Table S5I	GO terms involved in up-regulated genes in CC vs CA/AA comparisons in DNs in GBA1-PD subset.
Table S5J	GO terms involved in down-regulated genes in CC vs CA comparisons in DNs in GBA1-PD subset.
Table S5K	GO terms involved in down-regulated genes in CC vs AA comparisons in DNs in GBA1-PD subset.
Table S5L	GO terms involved in down-regulated genes in CC vs CA/AA comparisons in DNs in GBA1-PD subset.

### Sheet: Sheet1
Term	Overlap	P-value	Adjusted P-value	Old P-value	Old Adjusted P-value	Odds Ratio	Combined Score	Genes
Endoplasmic Reticulum to Golgi Vesicle-Mediated Transport (GO:0006888)	14/112	1.69177e-08	3.59501e-05	0	0	7.95157	142.293	COPB2;TRAPPC3;ARF4;RAB1A;COPA;SAR1A;PTGES2;YIPF5;MIA3;TFG;TMED2;GOPC;SEC31A;TMED4
Protein Transport (GO:0015031)	22/308	5.97034e-08	6.34349e-05	0	0	4.33931	72.1796	HSPA9;ARF4;COPB2;RAB1A;NPM1;COPA;SAR1A;AP3D1;MIA3;RAB10;GOLGA4;PREPL;CTTN;LAMP2;UNC119;TMED2;RAB6A;SCG2;STX1A;VAMP2;TMED4;RAB7A
ADP Catabolic Process (GO:0046032)	2025-07-28	5.41707e-07	0.000287782	0	0	18.2626	263.502	LDHA;TPI1;PKM;PGK1;ENO1;ENO2;GAPDH
Glycolytic Process (GO:0006096)	2025-07-28	5.41707e-07	0.000287782	0	0	18.2626	263.502	LDHA;TPI1;PKM;PGK1;ENO1;ENO2;GAPDH
Regulation of Translation (GO:0006417)	16/201	9.39495e-07	0.000399285	0	0	4.81995	66.8909	APP;MTPN;NPM1;PRKCSH;EIF2AK1;CIRBP;EEF2;BZW1;GSPT1;EIF1;FXR1;RACK1;KDELR2;EIF4G3;LSM14A;GAPDH
Pyridine Nucleotide Catabolic Process (GO:0019364)	7/32	1.44611e-06	0.000512163	0	0	15.3374	206.237	LDHA;TPI1;PKM;PGK1;ENO1;ENO2;GAPDH
Pyruvate Metabolic Process (GO:0006090)	8/48	2.27412e-06	0.000690357	0	0	10.9776	142.642	LDHB;LDHA;TPI1;PKM;PGK1;ENO1;ENO2;GAPDH
Nicotinamide Nucleotide Metabolic Process (GO:0046496)	8/51	3.65888e-06	0.000971891	0	0	10.2101	127.814	LDHA;TPI1;PKM;MDH1;PGK1;ENO1;ENO2;GAPDH
Positive Regulation of Protein Metabolic Process (GO:0051247)	15/202	4.8523e-06	0.00109668	0	0	4.45714	54.5379	APP;MTPN;RAB1A;NPM1;IST1;PRKCSH;RDX;CIRBP;EEF2;FXR1;EZR;SEC22B;EIF4G3;RAB7A;ABCF1
Protein Localization (GO:0008104)	21/371	5.16084e-06	0.00109668	0	0	3.36366	40.9506	CUTA;HSPA9;ARF4;COPB2;RAB1A;NPM1;COPA;WDR45B;IST1;AP3D1;DDX42;TM9SF2;CTTN;LMNA;TMED2;CTNNB1;MAPRE3;GOPC;RAB6A;STX1A;TMED4
Carbohydrate Catabolic Process (GO:0016052)	7/40	7.06513e-06	0.00136485	0	0	11.6145	137.752	LDHA;TPI1;PKM;PGK1;ENO1;ENO2;GAPDH
Positive Regulation of Cell Cycle (GO:0045787)	8/60	1.27452e-05	0.00225697	0	0	8.43913	95.112	SRPK2;APP;CCPG1;HSF1;ASNS;RAD23A;MAPRE3;LGMN
Retrograde Vesicle-Mediated Transport	Golgi to Endoplasmic Reticulum (GO:0006890)	7/47	2.13583e-05	0.00349125	0	0	9.57856	103.009
COPII-coated Vesicle Budding (GO:0090114)	6/38	5.97579e-05	0.0090704	0	0	10.2383	99.57	RAB1A;TRAPPC3;SAR1A;TMED2;MIA3;SEC31A
Positive Regulation of Apoptotic Process (GO:0043065)	17/313	6.82437e-05	0.00966785	0	0	3.19163	30.6154	SRPK2;HSPA9;APP;BNIP3L;JUN;BTG1;TNFRSF12A;TSC22D1;BNIP3;PAWR;FAM162A;DDIT3;RACK1;PDCD4;CTNNB1;CTSD;ATF4
Cellular Response to Unfolded Protein (GO:0034620)	7/58	8.59815e-05	0.0105687	0	0	7.50838	70.2888	RHBDD2;DDIT3;HSF1;TMBIM6;HERPUD1;ATF4;NFE2L2
Establishment of Protein Localization to Plasma Membrane (GO:0061951)	6/41	9.29475e-05	0.0105687	0	0	9.35933	86.8871	RAB10;GOLGA4;PREPL;RDX;VAMP2;RAB7A
NADH Metabolic Process (GO:0006734)	2025-05-26	9.44806e-05	0.0105687	0	0	12.9722	120.215	MDH1;PGK1;ENO1;ENO2;PFKP
Cotranslational Protein Targeting to Membrane (GO:0006613)	2025-04-14	9.4497e-05	0.0105687	0	0	21.7452	201.511	SRP54;SRPRA;SSR1;SEC63
Negative Regulation of Intrinsic Apoptotic Signaling Pathway (GO:2001243)	7/60	0.000107047	0.0113738	0	0	7.22431	66.0464	URI1;TMBIM6;FYN;ENO1;YBX3;HERPUD1;NFE2L2
HRI-mediated Signaling (GO:0140468)	2025-03-06	0.000115743	0.0117121	0	0	54.232	491.567	DDIT3;EIF2AK1;ATF4
ATP Metabolic Process (GO:0046034)	7/62	0.000132128	0.0127623	0	0	6.96089	62.1729	LDHA;TPI1;PKM;PGK1;ENO1;ENO2;GAPDH
Positive Regulation of Translation (GO:0045727)	9/108	0.000162638	0.0131369	0	0	4.98876	43.5219	FXR1;NPM1;PKM;PRKCSH;CNBP;CIRBP;EEF2;EIF4G3;YBX3
Regulation of Supramolecular Fiber Organization (GO:1902903)	2025-05-29	0.000163074	0.0131369	0	0	11.349	98.9778	APP;GPX1;MAP1B;MAPRE3;MAPT
COPII-coated Vesicle Cargo Loading (GO:0090110)	2025-04-16	0.000166916	0.0131369	0	0	18.1191	157.6	RAB1A;SAR1A;MIA3;SEC31A
Establishment of Protein Localization to Endoplasmic Reticulum (GO:0072599)	2025-04-16	0.000166916	0.0131369	0	0	18.1191	157.6	RAB10;SEC61G;SRP54;SRPRA
Glycolytic Process Through Glucose-6-Phosphate (GO:0061620)	2025-04-16	0.000166916	0.0131369	0	0	18.1191	157.6	PGK1;ENO1;ENO2;PFKP
Hexose Biosynthetic Process (GO:0019319)	2025-05-30	0.000192782	0.0146308	0	0	10.8944	93.1906	TPI1;PGK1;ENO1;ENO2;ATF4
Regulation of Apoptotic Process (GO:0042981)	27/704	0.000246834	0.018087	0	0	2.23692	18.5817	APP;ARF4;RBM25;IFI6;DDX42;SLK;FAM162A;RACK1;PIM3;CTSD;HSPA9;BNIP3L;JUN;NPM1;TSC22D1;TNFRSF12A;BNIP3;PAWR;ASNS;UFM1;SON;MORF4L2;FKBP8;CTNNB1;TMBIM6;ATF5;ATF4
Response to Steroid Hormone (GO:0048545)	5/32	0.000264392	0.0187278	0	0	10.0864	83.0927	URI1;JUN;JUND;WBP2;UBE3A
Integrated Stress Response Signaling (GO:0140467)	5/34	0.000354573	0.0243054	0	0	9.38985	74.5985	JUN;EIF2AK1;DDIT3;ATF4;NFE2L2
Cytoplasmic Microtubule Organization (GO:0031122)	6/53	0.000394886	0.025828	0	0	6.96545	54.5876	SLK;TBCB;MAPT;EZR;RHOA;KPNB1
Negative Regulation of Apoptotic Signaling Pathway (GO:2001234)	7/74	0.000401094	0.025828	0	0	5.71066	44.6649	URI1;GPX1;IFI6;TMBIM6;SCG2;HERPUD1;SLC25A6
Endothelial Tube Morphogenesis (GO:0061154)	2025-03-09	0.00046666	0.0291663	0	0	27.1119	207.946	CSNK2B;CTNNB1;RHOA
Cellular Response to Hypoxia (GO:0071456)	7/77	0.000511579	0.0307685	0	0	5.46508	41.4144	BNIP3L;FAM162A;BNIP3;LMNA;PGK1;P4HB;NFE2L2
Regulation of Proteasomal Protein Catabolic Process (GO:0061136)	6/56	0.00053346	0.0307685	0	0	6.54652	49.3354	HSP90AB1;GPX1;TMF1;RAD23A;PSMF1;HERPUD1
Supramolecular Fiber Organization (GO:0097435)	16/339	0.000535734	0.0307685	0	0	2.74106	20.6454	CAP1;APP;GSN;HSP90AB1;TPM4;FUS;STMN2;TBCB;RHOC;RHOA;SLK;BASP1;MAP4;MAPT;VIM;EMD
Cellular Response to Decreased Oxygen Levels (GO:0036294)	7/78	0.000553357	0.0309443	0	0	5.38784	40.4061	BNIP3L;FAM162A;BNIP3;LMNA;PGK1;P4HB;NFE2L2
Glucose Metabolic Process (GO:0006006)	6/57	0.000587186	0.0319941	0	0	6.41783	47.7497	TPI1;GAA;PGK1;ENO1;ENO2;ATF4
Regulation of mRNA Stability (GO:0043488)	7/80	0.000645037	0.0342676	0	0	5.23969	38.4918	FXR1;CARHSP1;NPM1;THRAP3;FUS;CIRBP;VIM
Positive Regulation of Programmed Cell Death (GO:0043068)	13/248	0.000671422	0.0344516	0	0	3.04884	22.2752	HSPA9;APP;BNIP3L;JUN;TNFRSF12A;TSC22D1;BNIP3;PAWR;FAM162A;RACK1;CTNNB1;CTSD;ATF4
Axonal Transport (GO:0098930)	5/39	0.000680926	0.0344516	0	0	8.00694	58.3871	DST;AP3D1;KIF1A;MAPT;ARL8A
Negative Regulation of Programmed Cell Death (GO:0043069)	17/382	0.000703358	0.034668	0	0	2.57904	18.7229	HSPA9;ARF4;BNIP3L;NPM1;TSC22D1;BNIP3;IFI6;ASNS;UFM1;SON;FTH1;FKBP8;CTNNB1;PIM3;TMBIM6;ATF5;NFE2L2
Negative Regulation of Oxidative Stress-Induced Intrinsic Apoptotic Signaling Pathway (GO:1902176)	2025-04-23	0.000734146	0.034668	0	0	11.4396	82.5571	RACK1;FYN;ATF4;NFE2L2
Protein Targeting to ER (GO:0045047)	2025-04-23	0.000734146	0.034668	0	0	11.4396	82.5571	SEC61G;SRP54;SRPRA;SEC63
Protein Catabolic Process (GO:0030163)	8/107	0.000773311	0.0357236	0	0	4.42204	31.6831	BNIP3L;CTSL;FBXO2;BNIP3;LAMP2;CTSD;LGMN;RAB7A
Intracellular Signaling Cassette (GO:0141124)	16/354	0.000850726	0.0384637	0	0	2.61739	18.5034	CAP1;APP;JUN;PLEKHA1;PRKCSH;EIF2AK1;CLSTN1;NCALD;PPP1CB;PPP1CC;DDIT3;HSF1;NUCB1;SCG2;ATF4;NFE2L2
Protein Targeting (GO:0006605)	9/136	0.000891943	0.038687	0	0	3.88331	27.269	CDC37;SEC61G;LAMP2;SRPRA;SRP54;AP3D1;TOMM7;TSPO;SEC63
SRP-dependent Cotranslational Protein Targeting to Membrane (GO:0006614)	2025-03-11	0.000892077	0.038687	0	0	20.3318	142.769	SRP54;SRPRA;SEC63
Stress Granule Assembly (GO:0034063)	2025-04-25	0.00101905	0.0422254	0	0	10.349	71.2933	CIRBP;PRRC2C;MAPT;LSM14A
Intracellular Protein Transport (GO:0006886)	15/326	0.00102422	0.0422254	0	0	2.66293	18.3311	HSPA9;ARF4;COPB2;RAB1A;NPM1;COPA;AP3D1;CTTN;TOMM7;TMED2;RAB6A;STX1A;KPNB1;TMED4;RAB7A
Membraneless Organelle Assembly (GO:0140694)	9/139	0.00104128	0.0422254	0	0	3.79311	26.0484	FXR1;NPM1;FUS;WNK1;CIRBP;PRRC2C;MAPRE3;MAPT;LSM14A
Positive Regulation of Gene Expression (GO:0010628)	18/436	0.00116899	0.0422254	0	0	2.3848	16.1013	SRPK2;APP;NPM1;GSN;CADM1;PRKCSH;RDX;CLSTN1;CIRBP;EEF2;FXR1;ID2;EZR;CD46;EIF4G3;GAPDH;ATF4;NFE2L2
Amyloid Fibril Formation (GO:1990000)	2025-04-26	0.00118715	0.0422254	0	0	9.87812	66.5409	GSN;FUS;MAPT;EMD
Positive Regulation of T Cell Migration (GO:2000406)	2025-04-26	0.00118715	0.0422254	0	0	9.87812	66.5409	APP;WNK1;P4HB;RHOA
Regulation of Cell Size (GO:0008361)	2025-04-26	0.00118715	0.0422254	0	0	9.87812	66.5409	MTPN;RDX;EZR;RHOA
Response to Unfolded Protein (GO:0006986)	5/44	0.00119225	0.0422254	0	0	6.97863	46.9796	HSP90AB1;DDIT3;HSF1;TMBIM6;HERPUD1
Substantia Nigra Development (GO:0021762)	5/44	0.00119225	0.0422254	0	0	6.97863	46.9796	LDHA;BASP1;CALM1;CALM2;RHOA
Negative Regulation of Organelle Organization (GO:0010639)	5/44	0.00119225	0.0422254	0	0	6.97863	46.9796	GPX1;BNIP3;IFI6;MAPT;SLC25A6
Regulated Exocytosis (GO:0045055)	5/44	0.00119225	0.0422254	0	0	6.97863	46.9796	RAB10;PCLO;RAB11FIP1;STX1A;VAMP2
Synaptic Vesicle Cycle (GO:0099504)	5/45	0.00132148	0.0460353	0	0	6.80382	45.1025	PCLO;CDH2;AP3D1;STX1A;VAMP2
Regulation of Microtubule Polymerization or Depolymerization (GO:0031110)	2025-04-27	0.00137375	0.0463368	0	0	9.44815	62.2653	MAP1B;STMN2;MAPRE3;MAPT
Gluconeogenesis (GO:0006094)	2025-04-27	0.00137375	0.0463368	0	0	9.44815	62.2653	TPI1;PGK1;ENO1;ENO2
Proteasomal Protein Catabolic Process (GO:0010498)	16/372	0.00142503	0.0473156	0	0	2.48273	16.2707	PSMD12;FBXW5;RHBDD2;FBXO2;UBE3A;RAD23A;PJA2;HERPUD1;PSMC4;DDIT3;PCBP2;CTNNB1;RBCK1;TBL1X;RNF187;NFE2L2
Regulation of Intrinsic Apoptotic Signaling Pathway (GO:2001242)	5/46	0.00146077	0.047756	0	0	6.63753	43.3351	URI1;DDIT3;RACK1;P4HB;HERPUD1
Regulation of Homotypic Cell-Cell Adhesion (GO:0034110)	2025-03-13	0.00150488	0.0484527	0	0	16.2638	105.699	RDX;CTNNB1;JAK1
Endoplasmic Reticulum Unfolded Protein Response (GO:0030968)	5/48	0.00177135	0.0557675	0	0	6.32817	40.0953	RHBDD2;DDIT3;HERPUD1;ATF4;NFE2L2
Cellular Component Assembly (GO:0022607)	13/277	0.00182796	0.0557675	0	0	2.70987	17.0845	RTN3;GSN;PAWR;RHOA;TOX4;PCLO;STK25;DPYSL3;CSNK2B;HSF1;EZR;VAMP2;AP2M1
Response to Muscle Stretch (GO:0035994)	2025-03-14	0.00188954	0.0557675	0	0	14.7845	92.7201	GSN;CDH2;CTNNB1
Epiboly Involved in Wound Healing (GO:0090505)	2025-03-14	0.00188954	0.0557675	0	0	14.7845	92.7201	TOX4;RHOC;RHOA
Lipoprotein Transport (GO:0042953)	2025-03-14	0.00188954	0.0557675	0	0	14.7845	92.7201	SAR1A;UNC119;MIA3
Polarized Epithelial Cell Differentiation (GO:0030859)	2025-03-14	0.00188954	0.0557675	0	0	14.7845	92.7201	RAB10;EZR;RHOA
Regulation of mRNA Splicing	via Spliceosome (GO:0048024)	7/97	0.00200486	0.0583606	0	0	4.24628	26.3786
Vesicle Coating (GO:0006901)	2025-04-30	0.00205484	0.0590073	0	0	8.3567	51.7076	TRAPPC3;SAR1A;AP3D1;TMED2
Golgi to Plasma Membrane Protein Transport (GO:0043001)	4/31	0.00232572	0.0626786	0	0	8.04678	48.7935	RAB10;GOLGA4;PREPL;VAMP2
Regulation of Protein Localization to Cell Surface (GO:2000008)	4/31	0.00232572	0.0626786	0	0	8.04678	48.7935	HSP90AB1;PTGES2;CTNNB1;GOPC
Canonical Glycolysis (GO:0061621)	2025-03-15	0.00233017	0.0626786	0	0	13.5518	82.1485	PGK1;ENO2;PFKP
Glucose Catabolic Process to Pyruvate (GO:0061718)	2025-03-15	0.00233017	0.0626786	0	0	13.5518	82.1485	PGK1;ENO2;PFKP
Lipoprotein Localization (GO:0044872)	2025-03-15	0.00233017	0.0626786	0	0	13.5518	82.1485	SAR1A;UNC119;MIA3
Natural Killer Cell Mediated Cytotoxicity (GO:0042267)	4/32	0.00262019	0.0695989	0	0	7.759	46.1234	TUBB;TUBB4B;NECTIN2;VAMP2
Regulation of Non-Canonical NF-kappaB Signal Transduction (GO:1901222)	6/77	0.00283007	0.0734553	0	0	4.60528	27.0213	APP;CPNE1;PDCD4;EZR;RHOA;TRIM44
Actin Filament Bundle Assembly (GO:0051017)	4/33	0.00293926	0.0734553	0	0	7.49107	43.6699	TOX4;DPYSL3;PAWR;EZR
intra-Golgi Vesicle-Mediated Transport (GO:0006891)	4/33	0.00293926	0.0734553	0	0	7.49107	43.6699	COPB2;TRAPPC3;COPA;RAB6A
Negative Regulation of Apoptotic Process (GO:0043066)	18/475	0.00296724	0.0734553	0	0	2.17686	12.6696	HSPA9;ARF4;BNIP3L;NPM1;TSC22D1;BNIP3;IFI6;ASNS;UFM1;SON;FKBP8;CTNNB1;PIM3;TMBIM6;ATF5;SCG2;LGMN;NFE2L2
Regulation of RNA Splicing (GO:0043484)	7/104	0.00297597	0.0734553	0	0	3.93843	22.9106	SRPK2;SON;FUS;HNRNPH1;TRA2B;TMBIM6;SRRM1
COPI Coating of Golgi Vesicle (GO:0048205)	2025-02-05	0.00320265	0.0734553	0	0	36.0551	207.092	PTGES2;TMED2
COPI-coated Vesicle Budding (GO:0035964)	2025-02-05	0.00320265	0.0734553	0	0	36.0551	207.092	PTGES2;TMED2
Golgi Transport Vesicle Coating (GO:0048200)	2025-02-05	0.00320265	0.0734553	0	0	36.0551	207.092	PTGES2;TMED2
Axo-Dendritic Transport (GO:0008088)	2025-02-05	0.00320265	0.0734553	0	0	36.0551	207.092	APP;MAPT
Insulin Processing (GO:0030070)	2025-02-05	0.00320265	0.0734553	0	0	36.0551	207.092	YIPF5;P4HB
Negative Regulation of Cell Size (GO:0045792)	2025-02-05	0.00320265	0.0734553	0	0	36.0551	207.092	RDX;RHOA
Negative Regulation of Cellular Response to Hypoxia (GO:1900038)	2025-02-05	0.00320265	0.0734553	0	0	36.0551	207.092	TMBIM6;ENO1
Golgi to Plasma Membrane Transport (GO:0006893)	5/55	0.00324413	0.0734553	0	0	5.44028	31.1777	RAB10;GOLGA4;PREPL;GOPC;VAMP2
Actin Filament Bundle Organization (GO:0061572)	4/34	0.00328388	0.0734553	0	0	7.241	41.4093	TOX4;DPYSL3;PAWR;EZR
Synaptic Vesicle Recycling (GO:0036465)	4/34	0.00328388	0.0734553	0	0	7.241	41.4093	AP3D1;AP2M1;STX1A;VAMP2
Calcineurin-Mediated Signaling (GO:0097720)	2025-03-17	0.00338958	0.0750298	0	0	11.6146	66.053	PPP3CA;CALM1;CALM2
Positive Regulation of Lymphocyte Migration (GO:2000403)	2025-03-18	0.00401297	0.087913	0	0	10.8398	59.8163	APP;P4HB;RHOA
Proteasome-Mediated Ubiquitin-Dependent Protein Catabolic Process (GO:0043161)	14/340	0.00408262	0.0885262	0	0	2.36245	12.9959	PSMD12;FBXW5;FBXO2;UBE3A;RAD23A;PJA2;PSMC4;DDIT3;PCBP2;CTNNB1;RBCK1;TBL1X;NFE2L2;RNF187
Positive Regulation of Cellular Component Organization (GO:0051130)	7/111	0.00427187	0.0892522	0	0	3.67203	20.0335	GPX1;TMEM30A;CALY;ANXA2;BNIP3;RACK1;RHOC
Positive Regulation of Synaptic Transmission (GO:0050806)	6/84	0.00436413	0.0892522	0	0	4.19049	22.7725	APP;CLSTN1;CALM1;CALM2;VAMP2;LGMN
Ubiquitin-Dependent Protein Catabolic Process (GO:0006511)	17/455	0.0044102	0.0892522	0	0	2.14106	11.6128	PSMD12;FBXW5;UBE2D2;UBE3A;RAD23A;PJA2;HERPUD1;PSMC4;DDIT3;PCBP2;TTC3;CTNNB1;RBCK1;PSMF1;TBL1X;RNF187;NFE2L2
Plasma Membrane Bounded Cell Projection Organization (GO:0120036)	8/141	0.00441243	0.0892522	0	0	3.28586	17.8203	APP;CTTN;PLEKHA1;MAP1B;STMN2;MAP4;MAPT;RAB6A
Anterograde Axonal Transport (GO:0008089)	4/37	0.0044806	0.0892522	0	0	6.58172	35.5939	KIF5C;AP3D1;KIF1A;ARL8A
Regulation of Release of Cytochrome C From Mitochondria (GO:0090199)	4/37	0.0044806	0.0892522	0	0	6.58172	35.5939	GPX1;FAM162A;BNIP3;IFI6
Protein Localization to Endoplasmic Reticulum (GO:0070972)	2025-03-19	0.00470158	0.0892522	0	0	10.1618	54.4657	PTGES2;MIA3;KDELR2
PERK-mediated Unfolded Protein Response (GO:0036499)	2025-02-06	0.00474612	0.0892522	0	0	27.0399	144.675	DDIT3;NFE2L2
Aldehyde Biosynthetic Process (GO:0046184)	2025-02-06	0.00474612	0.0892522	0	0	27.0399	144.675	TPI1;TKT
Detection of Muscle Stretch (GO:0035995)	2025-02-06	0.00474612	0.0892522	0	0	27.0399	144.675	CDH2;CTNNB1
Lipoprotein Metabolic Process (GO:0042157)	2025-02-06	0.00474612	0.0892522	0	0	27.0399	144.675	APP;CTSD
Mitochondrial Outer Membrane Permeabilization (GO:0097345)	2025-02-06	0.00474612	0.0892522	0	0	27.0399	144.675	BNIP3L;BNIP3
Morphogenesis of an Endothelium (GO:0003159)	2025-02-06	0.00474612	0.0892522	0	0	27.0399	144.675	CSNK2B;CTNNB1
Nucleobase Catabolic Process (GO:0046113)	2025-02-06	0.00474612	0.0892522	0	0	27.0399	144.675	DPYSL2;DPYSL3
Post-Translational Protein Targeting to Membrane	Translocation (GO:0031204)	2025-02-06	0.00474612	0.0892522	0	0	27.0399	144.675
Positive Regulation of Biosynthetic Process (GO:0009891)	6/87	0.0051814	0.0965831	0	0	4.03466	21.2331	APP;MTPN;HSP90AB1;MIA3;VIM;ARPP19
Positive Regulation of Neuron Apoptotic Process (GO:0043525)	4/39	0.00542323	0.0991168	0	0	6.20499	32.3718	SRPK2;DDIT3;CTNNB1;ATF4
Positive Regulation of Protein Processing (GO:0010954)	2025-03-20	0.00545725	0.0991168	0	0	9.56354	49.8338	GSN;ANXA2;ENO1
Presynaptic Endocytosis (GO:0140238)	2025-03-20	0.00545725	0.0991168	0	0	9.56354	49.8338	AP2M1;STX1A;VAMP2
Energy Derivation by Oxidation of Organic Compounds (GO:0015980)	4/40	0.00594062	0.106083	0	0	6.03232	30.9213	CCNI;GFPT1;UQCRC2;COX7C
Regulation of DNA Binding (GO:0051101)	4/40	0.00594062	0.106083	0	0	6.03232	30.9213	JUN;CSNK2B;CPNE1;EDF1
COPII Vesicle Coating (GO:0048208)	2025-03-21	0.00628168	0.106488	0	0	9.03177	45.7921	TRAPPC3;SAR1A;TMED2
Regulation of Oxidative Stress-Induced Intrinsic Apoptotic Signaling Pathway (GO:1902175)	2025-03-21	0.00628168	0.106488	0	0	9.03177	45.7921	FYN;P4HB;NFE2L2
Entrainment of Circadian Clock by Photoperiod (GO:0043153)	2025-03-21	0.00628168	0.106488	0	0	9.03177	45.7921	PPP1CB;PPP1CC;ID2
Vesicle Targeting	Rough ER to cis-Golgi (GO:0048207)	2025-03-21	0.00628168	0.106488	0	0	9.03177	45.7921
Negative Regulation of Calcium Ion Transmembrane Transport (GO:1903170)	2025-03-21	0.00628168	0.106488	0	0	9.03177	45.7921	PPP3CA;TMBIM6;CALM2
Cellular Response to Thyroid Hormone Stimulus (GO:0097067)	2025-02-07	0.00656465	0.106488	0	0	21.6309	108.718	CTSL;RDX
Glyceraldehyde-3-Phosphate Metabolic Process (GO:0019682)	2025-02-07	0.00656465	0.106488	0	0	21.6309	108.718	TPI1;TKT
Positive Regulation of Ryanodine-Sensitive Calcium-Release Channel Activity (GO:0060316)	2025-02-07	0.00656465	0.106488	0	0	21.6309	108.718	CALM1;CALM2
Protein Localization to Endoplasmic Reticulum Exit Site (GO:0070973)	2025-02-07	0.00656465	0.106488	0	0	21.6309	108.718	PTGES2;MIA3
Protein Retention in ER Lumen (GO:0006621)	2025-02-07	0.00656465	0.106488	0	0	21.6309	108.718	KDELR1;KDELR2
Pyrimidine Nucleobase Catabolic Process (GO:0006208)	2025-02-07	0.00656465	0.106488	0	0	21.6309	108.718	DPYSL2;DPYSL3
Pyrimidine-Containing Compound Catabolic Process (GO:0072529)	2025-02-07	0.00656465	0.106488	0	0	21.6309	108.718	DPYSL2;DPYSL3
RNA Splicing (GO:0008380)	6/92	0.00678492	0.108141	0	0	3.79912	18.9692	SRPK2;SF3B2;SNRPN;FUS;TRA2B;SRRM1
Positive Regulation of RNA Biosynthetic Process (GO:1902680)	19/555	0.00679441	0.108141	0	0	1.9567	9.76715	JUN;NPM1;WBP2;CNBP;EDF1;NSD3;THRAP3;DDIT3;ID2;MORF4L2;CTNNB1;MAPRE3;TBL1X;ATF5;TRIM44;ATF4;BRD4;RNF187;NFE2L2
Organelle Organization (GO:0006996)	16/437	0.00681922	0.108141	0	0	2.09233	10.4366	RAB1A;SAR1A;DST;NAA10;PTGES2;MIA3;PCLO;KIF5C;DPYSL2;GOLGB1;TMED2;SH3BGRL3;SLC25A36;SEC31A;TMED4;RAB7A
Response to Hydrogen Peroxide (GO:0042542)	4/42	0.00707173	0.110506	0	0	5.71424	28.2949	GPX1;PLEKHA1;FYN;NFE2L2
Intracellular Protein Transmembrane Transport (GO:0065002)	2025-03-22	0.00717638	0.110506	0	0	8.55598	42.2405	SEC61G;SRP54;SEC63
Neuron Apoptotic Process (GO:0051402)	2025-03-22	0.00717638	0.110506	0	0	8.55598	42.2405	FAM162A;BNIP3;GAPDH
Photoperiodism (GO:0009648)	2025-03-22	0.00717638	0.110506	0	0	8.55598	42.2405	PPP1CB;PPP1CC;ID2
Negative Regulation of mRNA Catabolic Process (GO:1902373)	4/43	0.00768702	0.117009	0	0	5.56744	27.1035	FXR1;FUS;THRAP3;CIRBP
Regulation of Mitotic Cell Cycle (GO:0007346)	7/124	0.0077554	0.117009	0	0	3.26185	15.8505	APP;BTG3;PTGES2;HSF1;ASNS;PIM3;LGMN
Regulation of Cell Population Proliferation (GO:0042127)	24/769	0.0077639	0.117009	0	0	1.78457	8.6699	SRPK2;TPD52;APP;BTG3;JUN;NPM1;JUND;BTG1;TSC22D1;CNBP;RHOA;PPP3CA;CCPG1;FTH1;ID2;CSNK2B;LMNA;SSR1;TSPO;CTNNB1;ATF5;S100A11;LGMN;RNF187
Response to Calcium Ion (GO:0051592)	6/95	0.0079043	0.118286	0	0	3.6705	17.7665	PPP3CA;CPNE1;CALM1;CALM2;SEC31A;LGMN
Positive Regulation of mRNA Splicing	via Spliceosome (GO:0048026)	2025-03-23	0.00814272	0.119328	0	0	8.12776	39.0997
Protein Ubiquitination (GO:0016567)	14/369	0.00820911	0.119328	0	0	2.16621	10.4032	USP7;WSB1;FBXW5;FBXO2;UBE2D2;MYCBP2;UBE3A;PJA2;HLTF;RACK1;CTNNB1;RBCK1;RNF187;NFE2L2
Neuron Projection Morphogenesis (GO:0048812)	8/157	0.00830267	0.119328	0	0	2.93061	14.0411	RAB10;APP;CTTN;APLP2;MAP1B;SDC2;CPNE1;CTNNB1
Regulation of Protein-Containing Complex Assembly (GO:0043254)	7/126	0.00843639	0.119328	0	0	3.2067	15.3127	GSN;SAR1A;RIOK3;LAMP2;HSF1;RACK1;RHOC
Regulation of Translational Initiation (GO:0006446)	5/69	0.00852588	0.119328	0	0	4.24718	20.2363	NPM1;EIF2AK1;BZW1;EIF4G3;EIF1
Regulation of Podosome Assembly (GO:0071801)	2025-02-08	0.00864775	0.119328	0	0	18.0248	85.626	TOX4;GSN
Regulation of Sister Chromatid Cohesion (GO:0007063)	2025-02-08	0.00864775	0.119328	0	0	18.0248	85.626	RAD21;CTNNB1
Response to Thyroid Hormone (GO:0097066)	2025-02-08	0.00864775	0.119328	0	0	18.0248	85.626	CTSL;RDX
Negative Regulation of Ferroptosis (GO:0110076)	2025-02-08	0.00864775	0.119328	0	0	18.0248	85.626	FTH1;NFE2L2
Negative Regulation of Membrane Potential (GO:0045837)	2025-02-08	0.00864775	0.119328	0	0	18.0248	85.626	BNIP3;MAPT
Positive Regulation of Early Endosome to Late Endosome Transport (GO:2000643)	2025-02-08	0.00864775	0.119328	0	0	18.0248	85.626	RDX;EZR
+ Reg of Mt Membrane Permeability Inv in Apoptotic Process (GO:1902110)	2025-02-08	0.00864775	0.119328	0	0	18.0248	85.626	BNIP3L;BNIP3
Regulation of Protein Localization (GO:0032880)	6/97	0.00872072	0.119558	0	0	3.58946	17.0214	HSP90AB1;PTGES2;RACK1;CTNNB1;MAPT;CTSD
Generation of Neurons (GO:0048699)	9/192	0.00890708	0.12133	0	0	2.68724	12.6862	RTN3;MTPN;TUBB2A;MAP1B;ID2;ID4;MAPT;IER2;ITM2C
Positive Regulation of Supramolecular Fiber Organization (GO:1902905)	6/98	0.00915082	0.123201	0	0	3.55026	16.6646	APP;GPX1;GSN;CTTN;STMN2;MAPT
Golgi Organization (GO:0007030)	7/128	0.00916038	0.123201	0	0	3.15338	14.7984	RAB1A;STK25;PTGES2;GOLGB1;YIPF5;TMED2;TMED4
Negative Regulation of Proteasomal Protein Catabolic Process (GO:1901799)	4/46	0.00974091	0.130185	0	0	5.16898	23.9397	USP7;HSP90AB1;CSNK2B;PSMF1
Response to Endoplasmic Reticulum Stress (GO:0034976)	9/196	0.0101122	0.133468	0	0	2.62921	12.0786	JUN;UFM1;RHBDD2;FBXO2;DDIT3;P4HB;ATF4;HERPUD1;NFE2L2
Endomembrane System Organization (GO:0010256)	9/196	0.0101122	0.133468	0	0	2.62921	12.0786	RAB1A;PTGES2;GOLGB1;LMNA;AP3D1;TMED2;MIA3;SEC31A;TMED4
Antigen Processing and Presentation of Exogenous Peptide Antigen via MHC Class II (GO:0019886)	2025-03-25	0.010295	0.134159	0	0	7.38812	33.8087	CTSL;CTSD;LGMN
Vesicle Cytoskeletal Trafficking (GO:0099518)	2025-03-25	0.010295	0.134159	0	0	7.38812	33.8087	RAB1A;CCDC186;KIF1A
Regulation of Dendritic Spine Maintenance (GO:1902950)	2025-02-09	0.0109852	0.134159	0	0	15.449	69.6938	APP;FYN
Astral Microtubule Organization (GO:0030953)	2025-02-09	0.0109852	0.134159	0	0	15.449	69.6938	EZR;KPNB1
Regulation of Protein Localization to Early Endosome (GO:1902965)	2025-02-09	0.0109852	0.134159	0	0	15.449	69.6938	RDX;EZR
Insulin Metabolic Process (GO:1901142)	2025-02-09	0.0109852	0.134159	0	0	15.449	69.6938	YIPF5;P4HB
Mitochondrial Protein Catabolic Process (GO:0035694)	2025-02-09	0.0109852	0.134159	0	0	15.449	69.6938	BNIP3L;BNIP3
Negative Regulation of Long-Term Synaptic Potentiation (GO:1900272)	2025-02-09	0.0109852	0.134159	0	0	15.449	69.6938	FXR1;APP
Neuroepithelial Cell Differentiation (GO:0060563)	2025-02-09	0.0109852	0.134159	0	0	15.449	69.6938	MAP1B;TUBB
Positive Regulation of Lipase Activity (GO:0060193)	2025-02-09	0.0109852	0.134159	0	0	15.449	69.6938	RHOC;RHOA
Positive Regulation of Protein Localization to Early Endosome (GO:1902966)	2025-02-09	0.0109852	0.134159	0	0	15.449	69.6938	RDX;EZR
Positive Regulation of Protein Localization to Endosome (GO:1905668)	2025-02-09	0.0109852	0.134159	0	0	15.449	69.6938	RDX;EZR
Regulation of Calcium Ion Import Across Plasma Membrane (GO:1905664)	2025-02-09	0.0109852	0.134159	0	0	15.449	69.6938	PPP3CA;FYN
Regulation of Cytoplasmic Translation (GO:2000765)	2025-03-26	0.011483	0.136321	0	0	7.06654	31.5654	PKM;CNBP;YBX3
Reg of Endoplasmic Reticulum Stress-Induced Intrinsic Apoptotic Sgnlng Pway (GO:1902235)	2025-03-26	0.011483	0.136321	0	0	7.06654	31.5654	DDIT3;TMBIM6;HERPUD1
Microtubule Polymerization or Depolymerization (GO:0031109)	2025-03-26	0.011483	0.136321	0	0	7.06654	31.5654	STMN2;MAP4;MAPT
Positive Regulation of mRNA Processing (GO:0050685)	2025-03-26	0.011483	0.136321	0	0	7.06654	31.5654	THRAP3;TRA2B;CIRBP
Regulation of T Cell Migration (GO:2000404)	2025-03-26	0.011483	0.136321	0	0	7.06654	31.5654	APP;P4HB;RHOA
Cellular Response to Nitrogen Compound (GO:1901699)	8/169	0.012592	0.14721	0	0	2.71051	11.8577	APP;RIOK3;HSF1;CTNNB1;FYN;VIM;EZR;LGMN
ER-nucleus Signaling Pathway (GO:0006984)	2025-03-27	0.0127467	0.14721	0	0	6.77175	29.5417	DDIT3;ATF4;NFE2L2
Antigen Processing and Presentation of Peptide Antigen via MHC Class II (GO:0002495)	2025-03-27	0.0127467	0.14721	0	0	6.77175	29.5417	CTSL;CTSD;LGMN
Regulation of Proteolysis Involved in Protein Catabolic Process (GO:1903050)	2025-03-27	0.0127467	0.14721	0	0	6.77175	29.5417	TMF1;GPX1;UBE3A
Wound Healing	Spreading of Cells (GO:0044319)	2025-03-27	0.0127467	0.14721	0	0	6.77175	29.5417
Positive Regulation of Non-Canonical NF-kappaB Signal Transduction (GO:1901224)	4/50	0.0129903	0.149213	0	0	4.71854	20.4952	APP;PDCD4;RHOA;TRIM44
Establishment of Epithelial Cell Apical/Basal Polarity (GO:0045198)	2025-02-10	0.0135671	0.153352	0	0	13.5172	58.1255	EZR;RHOA
Fructose 6-Phosphate Metabolic Process (GO:0006002)	2025-02-10	0.0135671	0.153352	0	0	13.5172	58.1255	GFPT1;PFKP
Positive Regulation of Actin Nucleation (GO:0051127)	2025-02-10	0.0135671	0.153352	0	0	13.5172	58.1255	GSN;WASF2
Protein Modification by Small Protein Conjugation (GO:0032446)	12/316	0.0137335	0.153509	0	0	2.16166	9.26901	USP7;UFM1;FBXW5;FBXO2;UBE2D2;MYCBP2;HLTF;RACK1;UBA2;STX1A;PJA2;NFE2L2
Regulation of Ubiquitin-Dependent Protein Catabolic Process (GO:2000058)	4/51	0.0138981	0.153509	0	0	4.61791	19.7462	UBE3A;RAD23A;HERPUD1;NFE2L2
Negative Regulation of Cell Projection Organization (GO:0031345)	4/51	0.0138981	0.153509	0	0	4.61791	19.7462	DPYSL3;STMN2;FYN;ITM2C
Establishment of Endothelial Barrier (GO:0061028)	2025-03-28	0.0140867	0.153509	0	0	6.50055	27.7088	RAB1A;RDX;EZR
Long-Term Synaptic Potentiation (GO:0060291)	2025-03-28	0.0140867	0.153509	0	0	6.50055	27.7088	CALM1;CALM2;VAMP2
Positive Regulation of Mitotic Cell Cycle (GO:0045931)	2025-03-28	0.0140867	0.153509	0	0	6.50055	27.7088	HSF1;ASNS;LGMN
Positive Regulation of Response to Endoplasmic Reticulum Stress (GO:1905898)	2025-03-28	0.0140867	0.153509	0	0	6.50055	27.7088	DDIT3;HERPUD1;NFE2L2
Regulation of Cell Cycle (GO:0051726)	12/318	0.0143681	0.155776	0	0	2.14731	9.11049	SRPK2;JUN;JUND;SON;HSP90AB1;PTGES2;CCPG1;MORF4L2;RACK1;PIM3;RAD23A;SND1
Regulation of Cell Development (GO:0060284)	4/52	0.0148451	0.160131	0	0	4.52147	19.0358	FXR1;ANXA2;HLTF;CTNNB1
Regulation of Gene Expression (GO:0010468)	31/1127	0.0152278	0.16269	0	0	1.56997	6.56974	APP;SETD5;BTG1;CLSTN1;JMJD1C;BAZ2A;YBX3;NSD3;TRA2B;CPNE1;RACK1;TRIM44;SRPK2;GSN;GPX1;FUS;CNBP;RDX;EDF1;SON;HNRNPH1;DDIT3;ID2;MAPT;ATF5;EZR;CD46;SLC2A4RG;ATF4;LGMN;NFE2L2
Regulation of Long-Term Synaptic Potentiation (GO:1900271)	2025-03-29	0.0155036	0.16269	0	0	6.25021	26.0426	FXR1;APP;LGMN
Synaptic Vesicle Endocytosis (GO:0048488)	2025-03-29	0.0155036	0.16269	0	0	6.25021	26.0426	AP2M1;STX1A;VAMP2
Protein Methylation (GO:0006479)	2025-03-29	0.0155036	0.16269	0	0	6.25021	26.0426	TRMT112;RAB6A;GSPT1
Protein-Containing Complex Assembly (GO:0065003)	12/323	0.016052	0.16269	0	0	2.11224	8.72761	TRAPPC3;HSP90AB1;SAR1A;CALY;CSNK2B;HSF1;SRP54;SRPRA;TMED2;MAPT;VAMP2;AP2M1
Regulation of Ferroptosis (GO:0110075)	2025-02-11	0.0163838	0.16269	0	0	12.0147	49.398	FTH1;NFE2L2
Golgi Inheritance (GO:0048313)	2025-02-11	0.0163838	0.16269	0	0	12.0147	49.398	PTGES2;STK25
Regulation of Leukocyte Cell-Cell Adhesion (GO:1903037)	2025-02-11	0.0163838	0.16269	0	0	12.0147	49.398	WNK1;MIA3
Actin Crosslink Formation (GO:0051764)	2025-02-11	0.0163838	0.16269	0	0	12.0147	49.398	TOX4;DPYSL3
Regulation of Mitochondrial Depolarization (GO:0051900)	2025-02-11	0.0163838	0.16269	0	0	12.0147	49.398	IFI6;RACK1
Cellular Hyperosmotic Response (GO:0071474)	2025-02-11	0.0163838	0.16269	0	0	12.0147	49.398	WNK1;YBX3
Maintenance of Protein Localization in Endoplasmic Reticulum (GO:0035437)	2025-02-11	0.0163838	0.16269	0	0	12.0147	49.398	KDELR1;KDELR2
Negative Regulation of Gene Expression via Chromosomal CpG Island Methylation (GO:0044027)	2025-02-11	0.0163838	0.16269	0	0	12.0147	49.398	USP7;MPHOSPH8
Positive Regulation of Macrophage Differentiation (GO:0045651)	2025-02-11	0.0163838	0.16269	0	0	12.0147	49.398	ID2;HSF1
Progesterone Receptor Signaling Pathway (GO:0050847)	2025-02-11	0.0163838	0.16269	0	0	12.0147	49.398	WBP2;UBE3A
Pyrimidine Nucleobase Metabolic Process (GO:0006206)	2025-02-11	0.0163838	0.16269	0	0	12.0147	49.398	DPYSL2;DPYSL3
Regulation of Chromatin Organization (GO:1902275)	2025-02-11	0.0163838	0.16269	0	0	12.0147	49.398	SETD5;SSRP1
Negative Regulation of Gene Expression (GO:0010629)	13/364	0.0168182	0.166196	0	0	2.02904	8.28923	APP;SND1;FXR1;ID2;CPNE1;RACK1;TMBIM6;MAPT;CD46;MPHOSPH8;LSM14A;GAPDH;LGMN
Negative Regulation of Response to Endoplasmic Reticulum Stress (GO:1903573)	2025-03-30	0.016998	0.166196	0	0	6.01842	24.523	RACK1;TMBIM6;HERPUD1
Peptide Hormone Processing (GO:0016486)	2025-03-30	0.016998	0.166196	0	0	6.01842	24.523	CTSL;YIPF5;P4HB
Positive Regulation of DNA-templated Transcription (GO:0045893)	34/1274	0.0170498	0.166196	0	0	1.5238	6.20434	APP;ARF4;TMF1;WBP2;PSIP1;MIA3;NUCKS1;NSD3;PPP3CA;HLTF;HSF1;TBL1X;IER2;TRIM44;BRD4;ACTR2;JUN;NPM1;JUND;ANXA2;CNBP;EDF1;PKM;THRAP3;DDIT3;ID2;MORF4L2;TCEA1;CTNNB1;MAPRE3;ATF5;ATF4;RNF187;NFE2L2
Regulation of Primary Metabolic Process (GO:0080090)	6/113	0.0175418	0.170211	0	0	3.05022	12.3325	SON;FUS;HNRNPH1;ID2;TRA2B;EDF1
Endoplasmic Reticulum Organization (GO:0007029)	4/55	0.0179269	0.173157	0	0	4.25485	17.1107	RAB10;RTN3;MIA3;SEC31A
Protein Metabolic Process (GO:0019538)	19/614	0.0181969	0.17497	0	0	1.75723	7.04034	APP;GSN;FUS;FBXO2;UBE2D2;UBE3A;RRBP1;GSPT1;PPP4R2;CTSL;PSMC4;LAMP2;CPNE1;MAPT;TBL1X;CTSD;EMD;LGMN;ABCF1
Neuron Differentiation (GO:0030182)	8/181	0.0183196	0.175357	0	0	2.52094	10.0832	RTN3;MTPN;WNK1;ID2;ID4;CTNNB1;IER2;ITM2C
Antigen Processing and Presentation of Exogenous Peptide Antigen (GO:0002478)	2025-03-31	0.01857	0.176166	0	0	5.80318	23.1327	CTSL;CTSD;LGMN
Natural Killer Cell Mediated Immunity (GO:0002228)	2025-03-31	0.01857	0.176166	0	0	5.80318	23.1327	TUBB;TUBB4B;NECTIN2
Cytoskeleton-Dependent Cytokinesis (GO:0061640)	5/84	0.0188041	0.177594	0	0	3.43812	13.662	SON;IST1;UNC119;RHOC;RHOA
Astrocyte Activation (GO:0048143)	2025-02-12	0.0194259	0.179478	0	0	10.8127	42.6143	APP;MAPT
Detection of Calcium Ion (GO:0005513)	2025-02-12	0.0194259	0.179478	0	0	10.8127	42.6143	CALM1;CALM2
Hyperosmotic Response (GO:0006972)	2025-02-12	0.0194259	0.179478	0	0	10.8127	42.6143	WNK1;YBX3
Post-Translational Protein Targeting to Endoplasmic Reticulum Membrane (GO:0006620)	2025-02-12	0.0194259	0.179478	0	0	10.8127	42.6143	SEC61G;SEC63
Protein Kinase A Signaling (GO:0010737)	2025-02-12	0.0194259	0.179478	0	0	10.8127	42.6143	TOX4;RDX
Cell Morphogenesis Involved in Neuron Differentiation (GO:0048667)	5/85	0.0196902	0.179578	0	0	3.39497	13.3342	RAB10;APP;APLP2;MAP1B;SDC2
Cellular Respiration (GO:0045333)	5/85	0.0196902	0.179578	0	0	3.39497	13.3342	NDUFB9;CCNI;NDUFA1;UQCRC2;COX7C
Ribosomal Small Subunit Biogenesis (GO:0042274)	5/85	0.0196902	0.179578	0	0	3.39497	13.3342	NOP56;TRMT112;NPM1;RIOK3;RRP36
mRNA Stabilization (GO:0048255)	4/57	0.0201864	0.182065	0	0	4.09387	15.9773	THRAP3;FUS;CIRBP;YBX3
Memory (GO:0007613)	4/57	0.0201864	0.182065	0	0	4.09387	15.9773	APP;MAPT;PJA2;LGMN
Negative Regulation of Proteasomal Ubiquitin-Dependent Protein Catabolic Process (GO:0032435)	3/32	0.02022	0.182065	0	0	5.60278	21.8569	USP7;HSP90AB1;CSNK2B
Cellular Response to Growth Factor Stimulus (GO:0071363)	7/150	0.0203828	0.182758	0	0	2.66523	10.3759	URI1;STMN2;RACK1;CTNNB1;MAPT;EMD;LGMN
Regulation of Organelle Assembly (GO:1902115)	5/86	0.0206034	0.183959	0	0	3.35288	13.0169	ARF4;NPM1;GSN;RDX;EZR
Signal Release From Synapse (GO:0099643)	3/33	0.0219481	0.193525	0	0	5.41575	20.6831	PCLO;STX1A;VAMP2
Heme Metabolic Process (GO:0042168)	3/33	0.0219481	0.193525	0	0	5.41575	20.6831	UROS;TSPO;BLVRB
Protein Localization to Chromatin (GO:0071168)	3/33	0.0219481	0.193525	0	0	5.41575	20.6831	BRD2;WBP2;RAD21
Response to Nerve Growth Factor (GO:1990089)	2025-02-13	0.0226843	0.196751	0	0	9.8292	37.2142	STMN2;MAPT
Response to Progesterone (GO:0032570)	2025-02-13	0.0226843	0.196751	0	0	9.8292	37.2142	WBP2;UBE3A
Regulation of ERBB Signaling Pathway (GO:1901184)	2025-02-13	0.0226843	0.196751	0	0	9.8292	37.2142	IFI6;LGMN
Regulation of Cell Communication by Electrical Coupling (GO:0010649)	2025-02-13	0.0226843	0.196751	0	0	9.8292	37.2142	CALM1;CALM2
Positive Regulation of Transcription by RNA Polymerase II (GO:0045944)	27/983	0.0230351	0.198982	0	0	1.56078	5.8853	APP;ARF4;TMF1;WBP2;PSIP1;MIA3;NUCKS1;PPP3CA;HLTF;HSF1;TBL1X;IER2;BRD4;ACTR2;JUN;NPM1;JUND;ANXA2;CNBP;PKM;THRAP3;DDIT3;TCEA1;CTNNB1;ATF5;ATF4;NFE2L2
Cellular Response to Oxidative Stress (GO:0034599)	6/121	0.0236824	0.20354	0	0	2.83687	10.6185	GPX1;STK25;MIA3;MAPT;ATF4;NFE2L2
Regulation of Developmental Growth (GO:0048638)	3/34	0.0237543	0.20354	0	0	5.24078	19.6005	APP;CTTN;MYCBP2
Mitotic Spindle Organization (GO:0007052)	5/90	0.0245309	0.20935	0	0	3.19444	11.8444	DCTN2;MAP4;LSM14A;RHOA;KPNB1
post-Golgi Vesicle-Mediated Transport (GO:0006892)	4/61	0.0252114	0.212217	0	0	3.8058	14.0071	RAB10;PTGES2;AP3D1;GOPC
Calcium-Mediated Signaling (GO:0019722)	5/91	0.0255827	0.212217	0	0	3.15714	11.5736	APP;PPP3CA;CALM1;CALM2;NCALD
Protein K48-linked Ubiquitination (GO:0070936)	5/91	0.0255827	0.212217	0	0	3.15714	11.5736	UBE2D2;MYCBP2;TTC3;UBE3A;RNF187
Cellular Response to Hydrogen Peroxide (GO:0070301)	3/35	0.0256386	0.212217	0	0	5.07674	18.5994	PLEKHA1;FYN;NFE2L2
Neurotransmitter Secretion (GO:0007269)	3/35	0.0256386	0.212217	0	0	5.07674	18.5994	PCLO;STX1A;VAMP2
Positive Regulation of Macromolecule Metabolic Process (GO:0010604)	3/35	0.0256386	0.212217	0	0	5.07674	18.5994	APP;MTPN;ANXA2
Organelle Assembly (GO:0070925)	12/346	0.0257779	0.212217	0	0	1.96445	7.18641	FXR1;ARF4;ACTR2;RAB1A;GSN;WNK1;WDR45B;PTGES2;IST1;FUS;AP3D1;RAB7A
Response to Chemokine (GO:1990868)	2025-02-14	0.0261501	0.212217	0	0	9.00964	32.8303	WNK1;RHOA
Establishment of Apical/Basal Cell Polarity (GO:0035089)	2025-02-14	0.0261501	0.212217	0	0	9.00964	32.8303	EZR;RHOA
Establishment of Spindle Localization (GO:0051293)	2025-02-14	0.0261501	0.212217	0	0	9.00964	32.8303	MAP4;KPNB1
Glycogen Catabolic Process (GO:0005980)	2025-02-14	0.0261501	0.212217	0	0	9.00964	32.8303	WDR45B;GAA
Positive Regulation of Long-Term Synaptic Potentiation (GO:1900273)	2025-02-14	0.0261501	0.212217	0	0	9.00964	32.8303	APP;LGMN
Actin Filament Organization (GO:0007015)	7/158	0.0261651	0.212217	0	0	2.52299	9.1921	CAP1;TOX4;GSN;TPM4;NEBL;DPYSL3;RHOC
Neuron Development (GO:0048666)	7/159	0.0269589	0.217824	0	0	2.50627	9.05625	APP;WNK1;MAP1B;STMN2;MAP4;MAPT;RAB6A
Regulation of Canonical NF-kappaB Signal Transduction (GO:0043122)	10/270	0.0270862	0.218023	0	0	2.09913	7.57521	TFG;RIOK3;CPNE1;RBCK1;RHOC;CXXC5;GAPDH;RHOA;TMED4;BRD4
Cellular Response to Amyloid-Beta (GO:1904646)	3/36	0.0276008	0.21885	0	0	4.92265	17.6719	APP;FYN;LGMN
Cellular Response to Heat (GO:0034605)	3/36	0.0276008	0.21885	0	0	4.92265	17.6719	HSP90AB1;HSF1;MAPT
Negative Regulation of Hydrolase Activity (GO:0051346)	3/36	0.0276008	0.21885	0	0	4.92265	17.6719	URI1;RDX;TMED2
Positive Regulation of RNA Splicing (GO:0033120)	3/36	0.0276008	0.21885	0	0	4.92265	17.6719	THRAP3;TRA2B;CIRBP
Spliceosomal Complex Assembly (GO:0000245)	4/63	0.0279816	0.221044	0	0	3.67642	13.1476	SRPK2;SF3B2;DDX42;SRSF5
Positive Regulation of Angiogenesis (GO:0045766)	6/126	0.0281734	0.221735	0	0	2.71797	9.70145	BTG1;PKM;WNK1;CLSTN1;CTNNB1;JAK1
Aerobic Electron Transport Chain (GO:0019646)	4/64	0.029432	0.226272	0	0	3.61496	12.7452	NDUFB9;NDUFA1;UQCRC2;COX7C
Regulation of Synapse Assembly (GO:0051963)	4/64	0.029432	0.226272	0	0	3.61496	12.7452	APP;SETD5;CLSTN1;MYCBP2
Granulocyte Chemotaxis (GO:0071621)	4/64	0.029432	0.226272	0	0	3.61496	12.7452	PTGES2;CLSTN1;SRP54;SCG2
Regulation of mRNA Processing (GO:0050684)	3/37	0.0296409	0.226272	0	0	4.77762	16.8106	SRPK2;SON;SRRM1
Regulation of Establishment of Cell Polarity (GO:2000114)	2025-02-15	0.0298147	0.226272	0	0	8.31617	29.2127	GSN;RACK1
Astrocyte Development (GO:0014002)	2025-02-15	0.0298147	0.226272	0	0	8.31617	29.2127	APP;MAPT
Regulation of Response to Endoplasmic Reticulum Stress (GO:1905897)	2025-02-15	0.0298147	0.226272	0	0	8.31617	29.2127	APP;HERPUD1
- Reg of Endoplasmic Reticulum Stress-Induced Intrinsic Apoptotic Sgnlng Pway (GO:1902236)	2025-02-15	0.0298147	0.226272	0	0	8.31617	29.2127	TMBIM6;HERPUD1
Positive Regulation of Cytoplasmic Translation (GO:2000767)	2025-02-15	0.0298147	0.226272	0	0	8.31617	29.2127	PKM;YBX3
Regulation of Cellular Response to Heat (GO:1900034)	2025-02-15	0.0298147	0.226272	0	0	8.31617	29.2127	HSF1;MAPT
Retrograde Transport	Endosome to Golgi (GO:0042147)	5/95	0.030077	0.22745	0	0	3.0162	10.5688
Cellular Response to Virus (GO:0098586)	4/65	0.0309262	0.232039	0	0	3.55552	12.3595	PTGES2;RIOK3;IFI6;JAK1
Mitochondrial ATP Synthesis Coupled Electron Transport (GO:0042775)	4/65	0.0309262	0.232039	0	0	3.55552	12.3595	NDUFB9;NDUFA1;UQCRC2;COX7C
Regulation of Neuron Apoptotic Process (GO:0043523)	6/129	0.0311205	0.232039	0	0	2.65127	9.1996	SRPK2;APP;DDIT3;CTNNB1;ATF4;LGMN
Regulation of Protein Catabolic Process (GO:0042176)	6/129	0.0311205	0.232039	0	0	2.65127	9.1996	GPX1;TMF1;RDX;EZR;SEC22B;RAB7A
Regulation of Erythrocyte Differentiation (GO:0045646)	3/38	0.0317584	0.233517	0	0	4.64088	16.0092	HSPA9;FAM210B;MIA3
Regulation of Microtubule Cytoskeleton Organization (GO:0070507)	3/38	0.0317584	0.233517	0	0	4.64088	16.0092	STMN2;MAPRE3;MAPT
Maturation of SSU-rRNA (GO:0030490)	3/38	0.0317584	0.233517	0	0	4.64088	16.0092	TRMT112;RIOK3;RRP36
Neuron Projection Extension (GO:1990138)	3/38	0.0317584	0.233517	0	0	4.64088	16.0092	MAP1B;CPNE1;CTNNB1
Negative Regulation of Macromolecule Biosynthetic Process (GO:0010558)	8/202	0.0324655	0.237701	0	0	2.24563	7.69708	APP;EIF2AK1;ID2;CPNE1;RACK1;MAPT;CD46;LGMN
Regulation of Macrophage Differentiation (GO:0045649)	2025-02-16	0.0336697	0.237701	0	0	7.72176	26.1857	ID2;HSF1
Regulation of Osteoblast Proliferation (GO:0033688)	2025-02-16	0.0336697	0.237701	0	0	7.72176	26.1857	PPP3CA;RHOA
Regulation of Ryanodine-Sensitive Calcium-Release Channel Activity (GO:0060314)	2025-02-16	0.0336697	0.237701	0	0	7.72176	26.1857	CALM1;CALM2
Regulation of Superoxide Anion Generation (GO:0032928)	2025-02-16	0.0336697	0.237701	0	0	7.72176	26.1857	APP;MAPT
Regulation of Viral Life Cycle (GO:1903900)	2025-02-16	0.0336697	0.237701	0	0	7.72176	26.1857	CSNK2B;NECTIN2
Retrograde Axonal Transport (GO:0008090)	2025-02-16	0.0336697	0.237701	0	0	7.72176	26.1857	DST;KIF1A
Heart Process (GO:0003015)	2025-02-16	0.0336697	0.237701	0	0	7.72176	26.1857	GPX1;FYN
Negative Regulation of Release of Cytochrome C From Mitochondria (GO:0090201)	2025-02-16	0.0336697	0.237701	0	0	7.72176	26.1857	GPX1;IFI6
Positive Regulation of ERAD Pathway (GO:1904294)	2025-02-16	0.0336697	0.237701	0	0	7.72176	26.1857	HERPUD1;NFE2L2
Positive Regulation of Muscle Contraction (GO:0045933)	2025-02-16	0.0336697	0.237701	0	0	7.72176	26.1857	CTTN;ENO1
Positive Regulation of Superoxide Anion Generation (GO:0032930)	2025-02-16	0.0336697	0.237701	0	0	7.72176	26.1857	APP;MAPT
Regulation of Axon Extension (GO:0030516)	3/39	0.033953	0.238481	0	0	4.51174	15.2622	GOLGA4;CTTN;MAPT
Cell-Cell Junction Assembly (GO:0007043)	4/67	0.0340464	0.238481	0	0	3.44229	11.635	CDH2;CTNNB1;RHOC;RHOA
Positive Regulation of Canonical NF-kappaB Signal Transduction (GO:0043123)	8/204	0.0341168	0.238481	0	0	2.22249	7.50749	TFG;RBCK1;RHOC;CXXC5;GAPDH;RHOA;TMED4;BRD4
Cytosolic Transport (GO:0016482)	5/99	0.0350392	0.243328	0	0	2.88726	9.67605	SPAG9;PREPL;PTGES2;RAB6A;RAB7A
Positive Regulation of Protein Catabolic Process (GO:0045732)	5/99	0.0350392	0.243328	0	0	2.88726	9.67605	APP;RDX;EZR;SEC22B;RAB7A
Negative Regulation of Cellular Process (GO:0048523)	16/531	0.0353367	0.244594	0	0	1.70206	5.68971	APP;BTG3;BNIP3L;NPM1;BTG1;TSC22D1;BNIP3;MIA3;ENO1;FTH1;CSNK2B;LMNA;RACK1;CTNNB1;ATF5;S100A11
Negative Regulation of Cell-Cell Adhesion (GO:0022408)	3/40	0.0362242	0.249115	0	0	4.38958	14.5647	WNK1;RDX;MIA3
Positive Regulation of Viral Process (GO:0048524)	3/40	0.0362242	0.249115	0	0	4.38958	14.5647	SRPK2;RAD23A;RAB7A
Cellular Response to Chemical Stress (GO:0062197)	5/100	0.0363541	0.249202	0	0	2.85673	9.46847	GPX1;STK25;MIA3;ATF4;NFE2L2
Positive Regulation of Cellular Process (GO:0048522)	18/622	0.0374198	0.250146	0	0	1.63444	5.37003	SRPK2;TPD52;APP;MTPN;NPM1;HSP90AB1;TSC22D1;BNIP3;CNBP;RAD23A;PPP3CA;CCPG1;SSR1;CTNNB1;MAPT;P4HB;LGMN;RNF187
mRNA Metabolic Process (GO:0016071)	5/101	0.037699	0.250146	0	0	2.82682	9.26667	SF3B2;SON;PCBP2;SRSF5;SND1
Regulation of Protein Sumoylation (GO:0033233)	2025-02-17	0.0377071	0.250146	0	0	7.20661	23.6226	CTNNB1;UBA2
Cellular Response to dsRNA (GO:0071359)	2025-02-17	0.0377071	0.250146	0	0	7.20661	23.6226	NPM1;RIOK3
Negative Regulation of GTPase Activity (GO:0034260)	2025-02-17	0.0377071	0.250146	0	0	7.20661	23.6226	RDX;TMED2
Negative Regulation of Fibroblast Proliferation (GO:0048147)	2025-02-17	0.0377071	0.250146	0	0	7.20661	23.6226	FTH1;EMD
Negative Regulation of Ion Transmembrane Transporter Activity (GO:0032413)	2025-02-17	0.0377071	0.250146	0	0	7.20661	23.6226	GOPC;CALM2
Neuron Projection Organization (GO:0106027)	2025-02-17	0.0377071	0.250146	0	0	7.20661	23.6226	APP;LGMN
Positive Regulation by Host of Viral Transcription (GO:0043923)	2025-02-17	0.0377071	0.250146	0	0	7.20661	23.6226	JUN;NUCKS1
Reg of Cardiac Muscle Contraction by Reg of the Release of Sequestered Calcium Ion (GO:0010881)	2025-02-17	0.0377071	0.250146	0	0	7.20661	23.6226	CALM1;CALM2
RNA Splicing	via Transesterification Reactions With Bulged Adenosine as Nucleophile (GO:0000377)	7/171	0.0377868	0.250146	0	0	2.32145	7.6046
RNA Stabilization (GO:0043489)	3/41	0.0385717	0.253761	0	0	4.27384	13.9124	FUS;THRAP3;CIRBP
Organelle Transport Along Microtubule (GO:0072384)	3/41	0.0385717	0.253761	0	0	4.27384	13.9124	RAB1A;MAPT;RAB6A
Positive Regulation of Apoptotic Signaling Pathway (GO:2001235)	4/70	0.0390582	0.256169	0	0	3.28532	10.6533	APP;TNFRSF12A;DDIT3;RACK1
Membrane Organization (GO:0061024)	7/173	0.039833	0.260446	0	0	2.29325	7.39127	SH3GLB2;SAR1A;IST1;LMNA;AP3D1;EMD;VAMP2
mRNA Splicing	via Spliceosome (GO:0000398)	8/211	0.0403425	0.260461	0	0	2.14508	6.88645
Cellular Response to Reactive Oxygen Species (GO:0034614)	4/71	0.0408174	0.260461	0	0	3.23612	10.3512	PLEKHA1;FYN;MAPT;NFE2L2
Positive Regulation of Double-Strand Break Repair via Homologous Recombination (GO:1905168)	3/42	0.0409948	0.260461	0	0	4.16405	13.3013	ACTR2;FUS;MORF4L2
Positive Regulation of Neuron Differentiation (GO:0045666)	3/42	0.0409948	0.260461	0	0	4.16405	13.3013	APP;CPNE1;RHOA
Regulation of Cellular Component Size (GO:0032535)	3/42	0.0409948	0.260461	0	0	4.16405	13.3013	MTPN;RDX;EZR
Protein Stabilization (GO:0050821)	8/212	0.0412897	0.260461	0	0	2.13445	6.80281	URI1;USP7;HSP90AB1;CDC37;LAMP2;TBL1X;GAPDH;TRIM44
RNA Processing (GO:0006396)	10/291	0.041788	0.260461	0	0	1.94015	6.16027	SRPK2;NOP56;SF3B2;SNRPN;SON;HNRNPH1;FUS;RRP36;SRSF5;SRRM1
Regulation of Early Endosome to Late Endosome Transport (GO:2000641)	2025-02-18	0.0419188	0.260461	0	0	6.75585	21.4297	RDX;EZR
Regulation of Protein-Containing Complex Disassembly (GO:0043244)	2025-02-18	0.0419188	0.260461	0	0	6.75585	21.4297	BNIP3;GSPT1
Regulation of Viral Entry Into Host Cell (GO:0046596)	2025-02-18	0.0419188	0.260461	0	0	6.75585	21.4297	P4HB;NECTIN2
Endoplasmic Reticulum Tubular Network Organization (GO:0071786)	2025-02-18	0.0419188	0.260461	0	0	6.75585	21.4297	RAB10;RTN3
Establishment of Epithelial Cell Polarity (GO:0090162)	2025-02-18	0.0419188	0.260461	0	0	6.75585	21.4297	EZR;RHOA
Negative Regulation of Endoplasmic Reticulum Unfolded Protein Response (GO:1900102)	2025-02-18	0.0419188	0.260461	0	0	6.75585	21.4297	RACK1;TMBIM6
Positive Regulation of Calcium Ion Transmembrane Transporter Activity (GO:1901021)	2025-02-18	0.0419188	0.260461	0	0	6.75585	21.4297	CALM1;CALM2
Positive Regulation of Homotypic Cell-Cell Adhesion (GO:0034112)	2025-02-18	0.0419188	0.260461	0	0	6.75585	21.4297	CTNNB1;JAK1
Positive Regulation of Sprouting Angiogenesis (GO:1903672)	2025-02-18	0.0419188	0.260461	0	0	6.75585	21.4297	PKM;JAK1
Regulation of Calcium Ion Transmembrane Transporter Activity (GO:1901019)	2025-02-18	0.0419188	0.260461	0	0	6.75585	21.4297	CALM1;CALM2
RNA Transport (GO:0050658)	3/43	0.0434929	0.265581	0	0	4.05974	12.7279	FXR1;KIF5C;KPNB1
Synaptic Vesicle Exocytosis (GO:0016079)	3/43	0.0434929	0.265581	0	0	4.05974	12.7279	PCLO;STX1A;VAMP2
Negative Regulation of Ubiquitin-Dependent Protein Catabolic Process (GO:2000059)	3/43	0.0434929	0.265581	0	0	4.05974	12.7279	USP7;HSP90AB1;CSNK2B
Neutrophil Chemotaxis (GO:0030593)	3/43	0.0434929	0.265581	0	0	4.05974	12.7279	PTGES2;CLSTN1;SRP54
Positive Regulation of Gene Expression	Epigenetic (GO:0141137)	3/43	0.0434929	0.265581	0	0	4.05974	12.7279
Positive Regulation of Myeloid Leukocyte Differentiation (GO:0002763)	3/43	0.0434929	0.265581	0	0	4.05974	12.7279	PPP3CA;ID2;HSF1
Spindle Assembly (GO:0051225)	4/73	0.0444689	0.26999	0	0	3.142	9.78093	MAPRE3;LSM14A;RHOA;KPNB1
Heterochromatin Formation (GO:0031507)	4/73	0.0444689	0.26999	0	0	3.142	9.78093	CBX3;LMNA;BAZ2A;MPHOSPH8
Regulation of Macroautophagy (GO:0016241)	5/106	0.0448774	0.270163	0	0	2.68619	8.33746	BNIP3L;BNIP3;FKBP8;ATP6V0E2;GAPDH
Reticulophagy (GO:0061709)	2025-02-19	0.0462973	0.270163	0	0	6.35813	19.5364	UFM1;BNIP3
Detection of Mechanical Stimulus (GO:0050982)	2025-02-19	0.0462973	0.270163	0	0	6.35813	19.5364	CDH2;CTNNB1
Glycoprotein Catabolic Process (GO:0006516)	2025-02-19	0.0462973	0.270163	0	0	6.35813	19.5364	CTSL;FBXO2
Heme Biosynthetic Process (GO:0006783)	2025-02-19	0.0462973	0.270163	0	0	6.35813	19.5364	UROS;TSPO
Maintenance of Protein Localization in Organelle (GO:0072595)	2025-02-19	0.0462973	0.270163	0	0	6.35813	19.5364	ARL2BP;KDELR2
Microglial Cell Activation (GO:0001774)	2025-02-19	0.0462973	0.270163	0	0	6.35813	19.5364	APP;MAPT
Negative Regulation of Calcium Ion Transmembrane Transporter Activity (GO:1901020)	2025-02-19	0.0462973	0.270163	0	0	6.35813	19.5364	CALM1;CALM2
Nuclear Envelope Organization (GO:0006998)	2025-02-19	0.0462973	0.270163	0	0	6.35813	19.5364	LMNA;EMD
Nuclear Migration (GO:0007097)	2025-02-19	0.0462973	0.270163	0	0	6.35813	19.5364	LMNA;SYNE2
Positive Regulation of Activated T Cell Proliferation (GO:0042104)	2025-02-19	0.0462973	0.270163	0	0	6.35813	19.5364	PPP3CA;IGFBP2
Positive Regulation of Axon Extension (GO:0045773)	2025-02-19	0.0462973	0.270163	0	0	6.35813	19.5364	GOLGA4;MAPT
Positive Regulation of Mitophagy (GO:1901526)	2025-02-19	0.0462973	0.270163	0	0	6.35813	19.5364	EIF2AK1;TOMM7
Protein Localization to Mitochondrion (GO:0070585)	2025-02-19	0.0462973	0.270163	0	0	6.35813	19.5364	EIF2AK1;FKBP8
Axon Development (GO:0061564)	5/107	0.0464044	0.270163	0	0	2.65972	8.16631	RAB10;APP;APLP2;MAP1B;MAPT
Regulation of Nervous System Development (GO:0051960)	3/45	0.0487113	0.281281	0	0	3.86602	11.6825	FXR1;HLTF;CTNNB1
Regulation of Nitric Oxide Biosynthetic Process (GO:0045428)	3/45	0.0487113	0.281281	0	0	3.86602	11.6825	GCHFR;APP;HSP90AB1
Response to Amyloid-Beta (GO:1904645)	3/45	0.0487113	0.281281	0	0	3.86602	11.6825	APP;FYN;LGMN
Regulation of Proteasomal Ubiquitin-Dependent Protein Catabolic Process (GO:0032434)	5/109	0.0495503	0.285351	0	0	2.60831	7.83735	USP7;HSP90AB1;CSNK2B;RACK1;RAD23A
Regulation of Neuron Differentiation (GO:0045664)	4/76	0.0502779	0.286538	0	0	3.01062	9.00232	APP;ID2;CPNE1;RHOA
T Cell Mediated Immunity (GO:0002456)	2025-02-20	0.0508351	0.286538	0	0	6.00459	17.8887	CADM1;CD46
Associative Learning (GO:0008306)	2025-02-20	0.0508351	0.286538	0	0	6.00459	17.8887	APP;LGMN
Hydrogen Peroxide Catabolic Process (GO:0042744)	2025-02-20	0.0508351	0.286538	0	0	6.00459	17.8887	GPX1;PRDX1
Positive Regulation of Monocyte Chemotaxis (GO:0090026)	2025-02-20	0.0508351	0.286538	0	0	6.00459	17.8887	APP;LGMN
Positive Regulation of Protein Targeting to Membrane (GO:0090314)	2025-02-20	0.0508351	0.286538	0	0	6.00459	17.8887	TCAF1;FYN
Positive Regulation of Release of Cytochrome C From Mitochondria (GO:0090200)	2025-02-20	0.0508351	0.286538	0	0	6.00459	17.8887	FAM162A;BNIP3
Regulation of Cell Cycle G2/M Phase Transition (GO:1902749)	2025-02-20	0.0508351	0.286538	0	0	6.00459	17.8887	NPM1;ATF5
Positive Regulation of Catabolic Process (GO:0009896)	7/183	0.0511425	0.286848	0	0	2.16184	6.42744	BNIP3;RDX;EZR;SEC22B;NFE2L2;HERPUD1;RAB7A
Negative Regulation of Gene Expression	Epigenetic (GO:0045814)	5/110	0.0511692	0.286848	0	0	2.58333	7.67926
Regulation of Fibroblast Proliferation (GO:0048145)	3/46	0.0514302	0.286848	0	0	3.77592	11.2052	FTH1;CTNNB1;EMD
- Reg of Phosphatidylinositol 3-Kinase/Prot Kinase B Signal Transduction (GO:0051898)	3/46	0.0514302	0.286848	0	0	3.77592	11.2052	PLEKHA1;DDIT3;RACK1
Negative Regulation of Wnt Signaling Pathway (GO:0030178)	6/146	0.0515877	0.286974	0	0	2.3273	6.89921	APP;DDIT3;TPBG;IGFBP2;RACK1;EMD
Regulation of Endothelial Cell Apoptotic Process (GO:2000351)	3/47	0.0542211	0.297725	0	0	3.68992	10.7549	PDCD4;SCG2;NFE2L2
Regulation of mRNA Catabolic Process (GO:0061013)	3/47	0.0542211	0.297725	0	0	3.68992	10.7549	FXR1;CARHSP1;VIM
Cellular Response to Type II Interferon (GO:0071346)	3/47	0.0542211	0.297725	0	0	3.68992	10.7549	CALM1;GAPDH;JAK1
Intracellular Glucose Homeostasis (GO:0001678)	3/47	0.0542211	0.297725	0	0	3.68992	10.7549	TRA2B;RACK1;NUCKS1
Mitotic Spindle Assembly (GO:0090307)	3/47	0.0542211	0.297725	0	0	3.68992	10.7549	LSM14A;RHOA;KPNB1
Cellular Response to Nerve Growth Factor Stimulus (GO:1990090)	2025-02-21	0.055525	0.299469	0	0	5.68827	16.4443	STMN2;MAPT
Negative Regulation of Amide Metabolic Process (GO:0034249)	2025-02-21	0.055525	0.299469	0	0	5.68827	16.4443	RTN3;PGK1
Negative Regulation of Cation Channel Activity (GO:2001258)	2025-02-21	0.055525	0.299469	0	0	5.68827	16.4443	CALM1;CALM2
Negative Regulation of Leukocyte Cell-Cell Adhesion (GO:1903038)	2025-02-21	0.055525	0.299469	0	0	5.68827	16.4443	WNK1;MIA3
Porphyrin-Containing Compound Biosynthetic Process (GO:0006779)	2025-02-21	0.055525	0.299469	0	0	5.68827	16.4443	UROS;TSPO
Protein Localization to Centrosome (GO:0071539)	2025-02-21	0.055525	0.299469	0	0	5.68827	16.4443	DCTN2;GOLGB1
Regulation of Cell-Substrate Junction Assembly (GO:0090109)	2025-02-21	0.055525	0.299469	0	0	5.68827	16.4443	SLK;RHOA
mRNA Processing (GO:0006397)	8/226	0.0561193	0.301633	0	0	1.99594	5.74886	SRRM2;SF3B2;SNRPN;SON;HNRNPH1;TRA2B;SRSF5;SRRM1
Regulation of Protein Ubiquitination (GO:0031396)	5/113	0.0562101	0.301633	0	0	2.51119	7.22885	HSP90AB1;WNK1;MYCBP2;CTNNB1;UBE3A
Natural Killer Cell Activation (GO:0030101)	3/48	0.0570831	0.304778	0	0	3.60773	10.3298	PRDX1;CLSTN1;FYN
Nuclear Receptor-Mediated Steroid Hormone Signaling Pathway (GO:0030518)	3/48	0.0570831	0.304778	0	0	3.60773	10.3298	TMF1;WBP2;UBE3A
Antigen Receptor-Mediated Signaling Pathway (GO:0050851)	5/114	0.0579518	0.30864	0	0	2.48802	7.08625	PLEKHA1;WNK1;CLSTN1;FYN;RBCK1
Protein Polyubiquitination (GO:0000209)	8/228	0.0584818	0.30997	0	0	1.97759	5.61446	WSB1;UBE2D2;MYCBP2;TTC3;CTNNB1;UBE3A;RBCK1;RNF187
Regulation of Double-Strand Break Repair via Homologous Recombination (GO:0010569)	4/80	0.058639	0.30997	0	0	2.85158	8.0881	ACTR2;PPP4R2;FUS;MORF4L2
Negative Regulation of Cellular Component Organization (GO:0051129)	4/80	0.058639	0.30997	0	0	2.85158	8.0881	RIOK3;LAMP2;HSF1;RDX
Protein Localization to Organelle (GO:0033365)	6/151	0.0588678	0.310407	0	0	2.24647	6.36304	TMEM30A;PTGES2;EIF2AK1;LMNA;FKBP8;RAB6A
Negative Regulation of TORC1 Signaling (GO:1904262)	3/49	0.0600154	0.314374	0	0	3.52913	9.92797	USP7;SAR1A;UBE3A
Positive Regulation of Intracellular Transport (GO:0032388)	3/49	0.0600154	0.314374	0	0	3.52913	9.92797	RDX;EZR;VAMP2
Positive Regulation of Natural Killer Cell Mediated Cytotoxicity (GO:0045954)	2025-02-22	0.0603599	0.314374	0	0	5.40358	15.1702	CADM1;NECTIN2
Regulation of Calcium Ion Import (GO:0090279)	2025-02-22	0.0603599	0.314374	0	0	5.40358	15.1702	CTNNB1;FYN
Regulation of Cardiac Muscle Contraction by Calcium Ion Signaling (GO:0010882)	2025-02-22	0.0603599	0.314374	0	0	5.40358	15.1702	CALM1;CALM2
Aerobic Respiration (GO:0009060)	4/81	0.0608382	0.316091	0	0	2.8144	7.87903	NDUFB9;MDH1;NDUFA1;UQCRC2
Positive Regulation of Macromolecule Biosynthetic Process (GO:0010557)	11/355	0.0621557	0.322148	0	0	1.74255	4.84101	SRPK2;APP;MTPN;GSN;ID2;RDX;CLSTN1;EZR;CD46;ATF4;NFE2L2
Neutrophil Migration (GO:1990266)	3/50	0.063017	0.32522	0	0	3.45386	9.54769	PTGES2;CLSTN1;SRP54
Regulation of Vesicle-Mediated Transport (GO:0060627)	4/82	0.0630806	0.32522	0	0	2.77818	7.67706	USP7;PRKCSH;YIPF5;VAMP2
Modulation of Chemical Synaptic Transmission (GO:0050804)	5/117	0.0633606	0.32522	0	0	2.42101	6.67935	FXR1;APP;PPP3CA;CLSTN1;DLGAP4
Negative Regulation of Canonical Wnt Signaling Pathway (GO:0090090)	5/117	0.0633606	0.32522	0	0	2.42101	6.67935	APP;DDIT3;TPBG;IGFBP2;EMD
U2-type Prespliceosome Assembly (GO:1903241)	2025-02-23	0.0653329	0.332135	0	0	5.14601	14.0396	SF3B2;DDX42
Positive Regulation of Cell Cycle G2/M Phase Transition (GO:1902751)	2025-02-23	0.0653329	0.332135	0	0	5.14601	14.0396	NPM1;BRD4
Positive Regulation of Lamellipodium Assembly (GO:0010592)	2025-02-23	0.0653329	0.332135	0	0	5.14601	14.0396	ACTR2;WASF2
Regulation of ERAD Pathway (GO:1904292)	2025-02-23	0.0653329	0.332135	0	0	5.14601	14.0396	HERPUD1;NFE2L2
Regulation of Intracellular Transport (GO:0032386)	3/51	0.0660869	0.334368	0	0	3.38173	9.18744	TOX4;USP7;YIPF5
Response to Glucose (GO:0009749)	3/51	0.0660869	0.334368	0	0	3.38173	9.18744	TRA2B;RACK1;VAMP2
Regulation of Programmed Cell Death (GO:0043067)	7/195	0.0671507	0.338944	0	0	2.0226	5.46267	BNIP3L;RBM25;SLK;TSC22D1;MORF4L2;BNIP3;DDX42
+ Reg of Transmembrane Receptor Prot Serine/Threonine Kinase Sgnlng Pway (GO:0090100)	4/84	0.067694	0.340876	0	0	2.70845	7.29319	PPP3CA;HSP90AB1;TSC22D1;CSNK2B
Mitotic Sister Chromatid Segregation (GO:0000070)	5/120	0.0690441	0.341735	0	0	2.35749	6.30159	PPP1CC;DCTN2;LSM14A;KPNB1;RHOA
Regulation of Telomere Maintenance (GO:0032204)	3/52	0.0692242	0.341735	0	0	3.31255	8.84585	PKIB;USP7;LMNA
RNA Splicing	via Transesterification Reactions (GO:0000375)	2025-02-24	0.0704376	0.341735	0	0	4.91185	13.0313
Regulation of Release of Sequestered Calcium Ion Into Cytosol by Sarcoplasmic Reticulum (GO:0010880)	2025-02-24	0.0704376	0.341735	0	0	4.91185	13.0313	CALM1;CALM2
Response to dsRNA (GO:0043331)	2025-02-24	0.0704376	0.341735	0	0	4.91185	13.0313	RIOK3;SLC3A2
Response to Ketone (GO:1901654)	2025-02-24	0.0704376	0.341735	0	0	4.91185	13.0313	WBP2;UBE3A
Secondary Alcohol Biosynthetic Process (GO:1902653)	2025-02-24	0.0704376	0.341735	0	0	4.91185	13.0313	MSMO1;FDFT1
Endothelial Cell Development (GO:0001885)	2025-02-24	0.0704376	0.341735	0	0	4.91185	13.0313	RDX;EZR
Vesicle Transport Along Microtubule (GO:0047496)	2025-02-24	0.0704376	0.341735	0	0	4.91185	13.0313	RAB1A;KIF1A
Mitotic Cytokinetic Process (GO:1902410)	2025-02-24	0.0704376	0.341735	0	0	4.91185	13.0313	IST1;RHOA
Negative Regulation of Protein Localization to Cell Periphery (GO:1904376)	2025-02-24	0.0704376	0.341735	0	0	4.91185	13.0313	WNK1;AP2M1
Negative Regulation of Receptor-Mediated Endocytosis (GO:0048261)	2025-02-24	0.0704376	0.341735	0	0	4.91185	13.0313	ANXA2;UNC119
Positive Regulation of Cellular Response to Transforming Growth Factor Beta Stimulus (GO:1903846)	2025-02-24	0.0704376	0.341735	0	0	4.91185	13.0313	HSP90AB1;TSC22D1
Positive Regulation of Morphogenesis of an Epithelium (GO:1905332)	2025-02-24	0.0704376	0.341735	0	0	4.91185	13.0313	CLSTN1;CTNNB1
Positive Regulation of Transforming Growth Factor Beta Receptor Signaling Pathway (GO:0030511)	2025-02-24	0.0704376	0.341735	0	0	4.91185	13.0313	HSP90AB1;TSC22D1
Protein Targeting to Lysosome (GO:0006622)	2025-02-24	0.0704376	0.341735	0	0	4.91185	13.0313	LAMP2;RAB7A
Regulation of Microtubule Polymerization (GO:0031113)	3/53	0.0724277	0.348183	0	0	3.24613	8.52164	STMN2;MAPRE3;MAPT
Negative Regulation of Protein Catabolic Process (GO:0042177)	3/53	0.0724277	0.348183	0	0	3.24613	8.52164	HSP90AB1;ANXA2;PSMF1
Protein Localization to Membrane (GO:0072657)	7/199	0.0730873	0.348183	0	0	1.98005	5.18002	TM9SF2;RAB10;RDX;AP3D1;TMED2;EZR;RAB6A
Axonogenesis (GO:0007409)	7/200	0.0746185	0.348183	0	0	1.96969	5.11208	RAB10;APP;KIF5C;MAP1B;APLP2;MYCBP2;FYN
Regulation of Protein Targeting to Membrane (GO:0090313)	2025-02-25	0.0756674	0.348183	0	0	4.69805	12.1276	TCAF1;FYN
Regulation of Protein Transport (GO:0051223)	2025-02-25	0.0756674	0.348183	0	0	4.69805	12.1276	TOX4;DNAJC1
Cellular Response to Low-Density Lipoprotein Particle Stimulus (GO:0071404)	2025-02-25	0.0756674	0.348183	0	0	4.69805	12.1276	APP;MIA3
Cholesterol Biosynthetic Process (GO:0006695)	2025-02-25	0.0756674	0.348183	0	0	4.69805	12.1276	MSMO1;FDFT1
Steroid Biosynthetic Process (GO:0006694)	2025-02-25	0.0756674	0.348183	0	0	4.69805	12.1276	MSMO1;FDFT1
Pigment Biosynthetic Process (GO:0046148)	2025-02-25	0.0756674	0.348183	0	0	4.69805	12.1276	UROS;TSPO
Regulation of Centrosome Cycle (GO:0046605)	2025-02-25	0.0756674	0.348183	0	0	4.69805	12.1276	NPM1;FBXW5
Negative Regulation of Neuron Projection Development (GO:0010977)	3/54	0.0756965	0.348183	0	0	3.18232	8.21364	DPYSL3;STMN2;ITM2C
T Cell Receptor Signaling Pathway (GO:0050852)	4/88	0.0774282	0.348183	0	0	2.57895	6.59799	WNK1;CLSTN1;FYN;RBCK1
Positive Regulation of Ubiquitin-Dependent Protein Catabolic Process (GO:2000060)	4/88	0.0774282	0.348183	0	0	2.57895	6.59799	RACK1;RAD23A;HERPUD1;NFE2L2
Regulation of Alternative mRNA Splicing	via Spliceosome (GO:0000381)	3/55	0.0790293	0.348183	0	0	3.12096	7.9208
Cellular Response to Hormone Stimulus (GO:0032870)	4/89	0.0799657	0.348183	0	0	2.54848	6.43785	URI1;CTSL;WBP2;RDX
Cell-Cell Adhesion Mediated by Cadherin (GO:0044331)	2025-02-26	0.0810161	0.348183	0	0	4.50207	11.3142	CDH2;CTNNB1
Cellular Response to Topologically Incorrect Protein (GO:0035967)	2025-02-26	0.0810161	0.348183	0	0	4.50207	11.3142	HSF1;TMBIM6
Dendritic Spine Organization (GO:0097061)	2025-02-26	0.0810161	0.348183	0	0	4.50207	11.3142	FYN;LGMN
Myeloid Cell Development (GO:0061515)	2025-02-26	0.0810161	0.348183	0	0	4.50207	11.3142	APP;ANXA2
Negative Regulation of Endothelial Cell Apoptotic Process (GO:2000352)	2025-02-26	0.0810161	0.348183	0	0	4.50207	11.3142	SCG2;NFE2L2
Negative Regulation of Protein Localization to Nucleus (GO:1900181)	2025-02-26	0.0810161	0.348183	0	0	4.50207	11.3142	APP;UFM1
Positive Regulation of Natural Killer Cell Mediated Immunity (GO:0002717)	2025-02-26	0.0810161	0.348183	0	0	4.50207	11.3142	CADM1;NECTIN2
Protein Depolymerization (GO:0051261)	2025-02-26	0.0810161	0.348183	0	0	4.50207	11.3142	GSN;STMN2
Nucleosome Assembly (GO:0006334)	3/56	0.0824252	0.348183	0	0	3.06192	7.64214	BRD2;NPM1;SSRP1
Positive Regulation of DNA Recombination (GO:0045911)	3/56	0.0824252	0.348183	0	0	3.06192	7.64214	ACTR2;FUS;MORF4L2
Neuron Projection Development (GO:0031175)	7/206	0.0842003	0.348183	0	0	1.90972	4.7257	APP;CTTN;MAP1B;STMN2;MAP4;MAPT;RAB6A
Regulation of Intracellular Estrogen Receptor Signaling Pathway (GO:0033146)	2025-02-27	0.0864776	0.348183	0	0	4.32176	10.5791	UFM1;WBP2
Wnt Signaling Pathway	Planar Cell Polarity Pathway (GO:0060071)	2025-02-27	0.0864776	0.348183	0	0	4.32176	10.5791
Regulation of Mitochondrial Fission (GO:0090140)	2025-02-27	0.0864776	0.348183	0	0	4.32176	10.5791	BNIP3;MAPT
Zymogen Activation (GO:0031638)	2025-02-27	0.0864776	0.348183	0	0	4.32176	10.5791	CTSL;PGK1
Negative Regulation of Protein Localization to Plasma Membrane (GO:1903077)	2025-02-27	0.0864776	0.348183	0	0	4.32176	10.5791	WNK1;AP2M1
Negative Regulation of Proteolysis Involved in Protein Catabolic Process (GO:1903051)	2025-02-27	0.0864776	0.348183	0	0	4.32176	10.5791	HSP90AB1;PSMF1
Plasma Membrane Invagination (GO:0099024)	2025-02-27	0.0864776	0.348183	0	0	4.32176	10.5791	GSN;RHOA
Positive Regulation of Erythrocyte Differentiation (GO:0045648)	2025-02-27	0.0864776	0.348183	0	0	4.32176	10.5791	FAM210B;MIA3
Regulation of Cation Channel Activity (GO:2001257)	2025-02-27	0.0864776	0.348183	0	0	4.32176	10.5791	CALM1;VAMP2
Regulation of Circadian Sleep/Wake Cycle (GO:0042749)	2025-01-05	0.0879878	0.348183	0	0	13.4828	32.7708	FXR1
Regulation of Circadian Sleep/Wake Cycle	Sleep (GO:0045187)	2025-01-05	0.0879878	0.348183	0	0	13.4828	32.7708
4-Hydroxyproline Metabolic Process (GO:0019471)	2025-01-05	0.0879878	0.348183	0	0	13.4828	32.7708	P4HB
B Cell Chemotaxis (GO:0035754)	2025-01-05	0.0879878	0.348183	0	0	13.4828	32.7708	CLSTN1
Regulation of Establishment of T Cell Polarity (GO:1903903)	2025-01-05	0.0879878	0.348183	0	0	13.4828	32.7708	GSN
Regulation of Establishment of Protein Localization to Telomere (GO:0070203)	2025-01-05	0.0879878	0.348183	0	0	13.4828	32.7708	USP7
Golgi Disassembly (GO:0090166)	2025-01-05	0.0879878	0.348183	0	0	13.4828	32.7708	PTGES2
His-Purkinje System Development (GO:0003164)	2025-01-05	0.0879878	0.348183	0	0	13.4828	32.7708	ID2
Regulation of Hormone Biosynthetic Process (GO:0046885)	2025-01-05	0.0879878	0.348183	0	0	13.4828	32.7708	MIA3
Regulation of Immunoglobulin Mediated Immune Response (GO:0002889)	2025-01-05	0.0879878	0.348183	0	0	13.4828	32.7708	NECTIN2
Adiponectin-Activated Signaling Pathway (GO:0033211)	2025-01-05	0.0879878	0.348183	0	0	13.4828	32.7708	CSNK2B
Aminophospholipid Transport (GO:0015917)	2025-01-05	0.0879878	0.348183	0	0	13.4828	32.7708	TMEM30A
Anterograde Dendritic Transport of Neurotransmitter Receptor Complex (GO:0098971)	2025-01-05	0.0879878	0.348183	0	0	13.4828	32.7708	KIF5C
Regulation of Non-Motile Cilium Assembly (GO:1902855)	2025-01-05	0.0879878	0.348183	0	0	13.4828	32.7708	MAP4
Regulation of Norepinephrine Secretion (GO:0014061)	2025-01-05	0.0879878	0.348183	0	0	13.4828	32.7708	STX1A
Regulation of Plasma Membrane Repair (GO:1905684)	2025-01-05	0.0879878	0.348183	0	0	13.4828	32.7708	ANXA2
Regulation of Protein Localization to Chromosome	Telomeric Region (GO:1904814)	2025-01-05	0.0879878	0.348183	0	0	13.4828	32.7708
Regulation of Retrograde Transport	Endosome to Golgi (GO:1905279)	2025-01-05	0.0879878	0.348183	0	0	13.4828	32.7708
Regulation of Translational Termination (GO:0006449)	2025-01-05	0.0879878	0.348183	0	0	13.4828	32.7708	GSPT1
Regulation of Tubulin Deacetylation (GO:0090043)	2025-01-05	0.0879878	0.348183	0	0	13.4828	32.7708	MAPT
Cilium Disassembly (GO:0061523)	2025-01-05	0.0879878	0.348183	0	0	13.4828	32.7708	MAP4
Endoplasmic Reticulum Tubular Network Formation (GO:0071787)	2025-01-05	0.0879878	0.348183	0	0	13.4828	32.7708	RTN3
Epithelial Cell Apoptotic Process (GO:1904019)	2025-01-05	0.0879878	0.348183	0	0	13.4828	32.7708	GSN
Vesicle Fusion With Golgi Apparatus (GO:0048280)	2025-01-05	0.0879878	0.348183	0	0	13.4828	32.7708	YIPF5
Interleukin-23-Mediated Signaling Pathway (GO:0038155)	2025-01-05	0.0879878	0.348183	0	0	13.4828	32.7708	P4HB
Interleukin-4-Mediated Signaling Pathway (GO:0035771)	2025-01-05	0.0879878	0.348183	0	0	13.4828	32.7708	JAK1
Intracellular Distribution of Mitochondria (GO:0048312)	2025-01-05	0.0879878	0.348183	0	0	13.4828	32.7708	MAPT
Kidney Morphogenesis (GO:0060993)	2025-01-05	0.0879878	0.348183	0	0	13.4828	32.7708	PPP3CA
Leukocyte Apoptotic Process (GO:0071887)	2025-01-05	0.0879878	0.348183	0	0	13.4828	32.7708	CTSL
mRNA 3'-End Processing by Stem-Loop Binding and Cleavage (GO:0006398)	2025-01-05	0.0879878	0.348183	0	0	13.4828	32.7708	LSM10
mRNA 5'-Splice Site Recognition (GO:0000395)	2025-01-05	0.0879878	0.348183	0	0	13.4828	32.7708	PSIP1
Natural Killer Cell Degranulation (GO:0043320)	2025-01-05	0.0879878	0.348183	0	0	13.4828	32.7708	VAMP2
Negative Regulation of IRE1-mediated Unfolded Protein Response (GO:1903895)	2025-01-05	0.0879878	0.348183	0	0	13.4828	32.7708	TMBIM6
Negative Regulation of Amyloid Precursor Protein Biosynthetic Process (GO:0042985)	2025-01-05	0.0879878	0.348183	0	0	13.4828	32.7708	ITM2C
Negative Regulation of Cardiac Muscle Adaptation (GO:0010616)	2025-01-05	0.0879878	0.348183	0	0	13.4828	32.7708	LMNA
Negative Regulation of Cardiac Muscle Hypertrophy in Response to Stress (GO:1903243)	2025-01-05	0.0879878	0.348183	0	0	13.4828	32.7708	LMNA
Negative Regulation of Erythrocyte Differentiation (GO:0045647)	2025-01-05	0.0879878	0.348183	0	0	13.4828	32.7708	HSPA9
Negative Regulation of Hydrogen Peroxide-Mediated Programmed Cell Death (GO:1901299)	2025-01-05	0.0879878	0.348183	0	0	13.4828	32.7708	RACK1
Negative Regulation of Nucleobase-Containing Compound Metabolic Process (GO:0045934)	2025-01-05	0.0879878	0.348183	0	0	13.4828	32.7708	PGK1
Negative Regulation of Protein Polyubiquitination (GO:1902915)	2025-01-05	0.0879878	0.348183	0	0	13.4828	32.7708	TRIM44
Negative Regulation of Viral Life Cycle (GO:1903901)	2025-01-05	0.0879878	0.348183	0	0	13.4828	32.7708	CSNK2B
Neutrophil Degranulation (GO:0043312)	2025-01-05	0.0879878	0.348183	0	0	13.4828	32.7708	VAMP2
Neutrophil Extravasation (GO:0072672)	2025-01-05	0.0879878	0.348183	0	0	13.4828	32.7708	CLSTN1
Pentose-Phosphate Shunt	Non-Oxidative Branch (GO:0009052)	2025-01-05	0.0879878	0.348183	0	0	13.4828	32.7708
Peptidyl-Serine Dephosphorylation (GO:0070262)	2025-01-05	0.0879878	0.348183	0	0	13.4828	32.7708	PPP3CA
Phagosome Acidification (GO:0090383)	2025-01-05	0.0879878	0.348183	0	0	13.4828	32.7708	RAB7A
Plus-End-Directed Organelle Transport Along Microtubule (GO:0072386)	2025-01-05	0.0879878	0.348183	0	0	13.4828	32.7708	MAPT
Positive Regulation of Golgi to Plasma Membrane Protein Transport (GO:0042998)	2025-01-05	0.0879878	0.348183	0	0	13.4828	32.7708	RACK1
Positive Regulation of Amine Transport (GO:0051954)	2025-01-05	0.0879878	0.348183	0	0	13.4828	32.7708	STX1A
Positive Regulation of Catecholamine Secretion (GO:0033605)	2025-01-05	0.0879878	0.348183	0	0	13.4828	32.7708	STX1A
Positive Regulation of Kidney Development (GO:0090184)	2025-01-05	0.0879878	0.348183	0	0	13.4828	32.7708	PPP3CA
Positive Regulation of Long-Term Neuronal Synaptic Plasticity (GO:0048170)	2025-01-05	0.0879878	0.348183	0	0	13.4828	32.7708	FXR1
+ Reg of Natural Killer Cell Mediated Cytotoxicity Directed Against Tumor Cell Target (GO:0002860)	2025-01-05	0.0879878	0.348183	0	0	13.4828	32.7708	NECTIN2
Positive Regulation of Natural Killer Cell Mediated Immune Response to Tumor Cell (GO:0002857)	2025-01-05	0.0879878	0.348183	0	0	13.4828	32.7708	NECTIN2
Positive Regulation of Osteoblast Proliferation (GO:0033690)	2025-01-05	0.0879878	0.348183	0	0	13.4828	32.7708	PPP3CA
Positive Regulation of Podosome Assembly (GO:0071803)	2025-01-05	0.0879878	0.348183	0	0	13.4828	32.7708	TOX4
Positive Regulation of Post-Transcriptional Gene Silencing by RNA (GO:1900370)	2025-01-05	0.0879878	0.348183	0	0	13.4828	32.7708	FXR1
Positive Regulation of Toll-Like Receptor 2 Signaling Pathway (GO:0034137)	2025-01-05	0.0879878	0.348183	0	0	13.4828	32.7708	PJA2
Protein Import (GO:0017038)	2025-01-05	0.0879878	0.348183	0	0	13.4828	32.7708	LAMP2
Protein Targeting to Vacuole Involved in Autophagy (GO:0071211)	2025-01-05	0.0879878	0.348183	0	0	13.4828	32.7708	LAMP2
Regulation of G Protein-Coupled Receptor Internalization (GO:1904020)	2025-01-05	0.0879878	0.348183	0	0	13.4828	32.7708	APP
Regulation of Axon Guidance (GO:1902667)	2025-01-05	0.0879878	0.348183	0	0	13.4828	32.7708	MYCBP2
Regulation of Barbed-End Actin Filament Capping (GO:2000812)	2025-01-05	0.0879878	0.348183	0	0	13.4828	32.7708	MTPN
Negative Regulation of Cell Population Proliferation (GO:0008285)	11/379	0.088757	0.350574	0	0	1.62688	3.94007	APP;BTG3;NPM1;BTG1;FTH1;CSNK2B;LMNA;CTNNB1;ATF5;EMD;S100A11
Muscle Organ Development (GO:0007517)	3/58	0.0894013	0.352463	0	0	2.95028	7.1238	FXR1;LMNA;EMD
Regulation of Microtubule Depolymerization (GO:0031114)	2025-02-28	0.0920461	0.354987	0	0	4.15533	9.91239	MAP1B;STMN2
Regulation of Mitophagy (GO:1901524)	2025-02-28	0.0920461	0.354987	0	0	4.15533	9.91239	EIF2AK1;FKBP8
Regulation of Monocyte Chemotaxis (GO:0090025)	2025-02-28	0.0920461	0.354987	0	0	4.15533	9.91239	APP;LGMN
Regulation of Protein Modification by Small Protein Conjugation or Removal (GO:1903320)	2025-02-28	0.0920461	0.354987	0	0	4.15533	9.91239	HSP90AB1;CTNNB1
Regulation of Striated Muscle Contraction (GO:0006942)	2025-02-28	0.0920461	0.354987	0	0	4.15533	9.91239	CALM1;CALM2
Cellular Response to Hexose Stimulus (GO:0071331)	2025-02-28	0.0920461	0.354987	0	0	4.15533	9.91239	TRA2B;RACK1
Sterol Biosynthetic Process (GO:0016126)	2025-02-28	0.0920461	0.354987	0	0	4.15533	9.91239	MSMO1;FDFT1
Hydrogen Peroxide Metabolic Process (GO:0042743)	2025-02-28	0.0920461	0.354987	0	0	4.15533	9.91239	GPX1;PRDX1
Positive Regulation of ATP Metabolic Process (GO:1903580)	2025-02-28	0.0920461	0.354987	0	0	4.15533	9.91239	MIA3;ENO1
Positive Regulation of Microtubule Polymerization or Depolymerization (GO:0031112)	2025-02-28	0.0920461	0.354987	0	0	4.15533	9.91239	STMN2;MAPT
Positive Regulation of Viral Genome Replication (GO:0045070)	2025-02-28	0.0920461	0.354987	0	0	4.15533	9.91239	SRPK2;RAD23A
Regulation of Calcium Ion Transmembrane Transport (GO:1903169)	2025-02-28	0.0920461	0.354987	0	0	4.15533	9.91239	APP;FYN
Microtubule Cytoskeleton Organization Involved in Mitosis (GO:1902850)	3/59	0.0929792	0.356644	0	0	2.89744	6.88253	DCTN2;MAP4;KPNB1
Negative Regulation of Protein-Containing Complex Assembly (GO:0031333)	3/59	0.0929792	0.356644	0	0	2.89744	6.88253	RIOK3;LAMP2;HSF1
Protein Polymerization (GO:0051258)	3/59	0.0929792	0.356644	0	0	2.89744	6.88253	GSN;MAPT;MAP4
Epithelial Cell Differentiation (GO:0030855)	5/132	0.0944758	0.357479	0	0	2.13342	5.03362	RAB10;BASP1;PGK1;CTNNB1;EDF1
Response to Reactive Oxygen Species (GO:0000302)	3/60	0.0966154	0.357479	0	0	2.84647	6.65224	GPX1;FYN;MAPT
Oxidative Phosphorylation (GO:0006119)	3/60	0.0966154	0.357479	0	0	2.84647	6.65224	NDUFB9;NDUFA1;UQCRC2
Post-Transcriptional Regulation of Gene Expression (GO:0010608)	3/60	0.0966154	0.357479	0	0	2.84647	6.65224	APP;MTPN;KDELR2
Cell-Substrate Junction Assembly (GO:0007044)	2/29	0.097716	0.357479	0	0	4.00122	9.30561	DST;CTTN
mRNA Splice Site Recognition (GO:0006376)	2/29	0.097716	0.357479	0	0	4.00122	9.30561	PSIP1;SRSF5
Negative Regulation of Protein Localization to Membrane (GO:1905476)	2/29	0.097716	0.357479	0	0	4.00122	9.30561	WNK1;AP2M1
Protein Localization to Cell Junction (GO:1902414)	2/29	0.097716	0.357479	0	0	4.00122	9.30561	PCLO;JAK1
Regulation of Cell Migration (GO:0030334)	13/479	0.101629	0.357479	0	0	1.5192	3.47353	SPAG9;TCAF1;RDX;CLSTN1;MIA3;RHOC;RHOA;SYNE2;PPP3CA;SLK;DPYSL3;LMNA;RACK1
Regulation of Canonical Wnt Signaling Pathway (GO:0060828)	7/216	0.10166	0.357479	0	0	1.81741	4.15481	APP;WNK1;DDIT3;TPBG;IGFBP2;TBL1X;EMD
Regulation of Organelle Organization (GO:0033043)	4/97	0.101706	0.357479	0	0	2.3283	5.32172	SAR1A;RDX;MAPT;EZR
Intrinsic Apoptotic Signaling Pathway in Response to Endoplasmic Reticulum Stress (GO:0070059)	2/30	0.103482	0.357479	0	0	3.85813	8.75163	DDIT3;ATF4
Negative Regulation of Mitotic Cell Cycle (GO:0045930)	2/30	0.103482	0.357479	0	0	3.85813	8.75163	BTG3;CTNNB1
Positive Regulation of Cation Channel Activity (GO:2001259)	2/30	0.103482	0.357479	0	0	3.85813	8.75163	CALM1;CALM2
Positive Regulation of Nitric Oxide Biosynthetic Process (GO:0045429)	2/30	0.103482	0.357479	0	0	3.85813	8.75163	APP;HSP90AB1
Mitotic Cytokinesis (GO:0000281)	3/62	0.104058	0.357479	0	0	2.7497	6.22203	SON;UNC119;RHOC
protein-DNA Complex Assembly (GO:0065004)	3/62	0.104058	0.357479	0	0	2.7497	6.22203	BRD2;NPM1;SSRP1
Positive Regulation of Proteasomal Protein Catabolic Process (GO:1901800)	4/98	0.104598	0.357479	0	0	2.30341	5.20026	RACK1;RAD23A;NFE2L2;HERPUD1
Regulation of Endodeoxyribonuclease Activity (GO:0032071)	2025-01-06	0.104636	0.357479	0	0	10.7857	24.3462	NPM1
Regulation of Hematopoietic Stem Cell Proliferation (GO:1902033)	2025-01-06	0.104636	0.357479	0	0	10.7857	24.3462	TSC22D1
Regulation of Hemoglobin Biosynthetic Process (GO:0046984)	2025-01-06	0.104636	0.357479	0	0	10.7857	24.3462	EIF2AK1
Regulation of High Voltage-Gated Calcium Channel Activity (GO:1901841)	2025-01-06	0.104636	0.357479	0	0	10.7857	24.3462	CALM1
Regulation of Histamine Secretion by Mast Cell (GO:1903593)	2025-01-06	0.104636	0.357479	0	0	10.7857	24.3462	VAMP2
Actin Filament-Based Transport (GO:0099515)	2025-01-06	0.104636	0.357479	0	0	10.7857	24.3462	SYNE2
Regulation of Muscle Organ Development (GO:0048634)	2025-01-06	0.104636	0.357479	0	0	10.7857	24.3462	MTPN
Autophagosome Membrane Docking (GO:0016240)	2025-01-06	0.104636	0.357479	0	0	10.7857	24.3462	CALM1
Regulation of Protein Depolymerization (GO:1901879)	2025-01-06	0.104636	0.357479	0	0	10.7857	24.3462	MAP1B
Regulation of Saliva Secretion (GO:0046877)	2025-01-06	0.104636	0.357479	0	0	10.7857	24.3462	PPP3CA
Regulation of Synaptic Assembly at Neuromuscular Junction (GO:0008582)	2025-01-06	0.104636	0.357479	0	0	10.7857	24.3462	MYCBP2
Regulation of Vascular Associated Smooth Muscle Cell Apoptotic Process (GO:1905459)	2025-01-06	0.104636	0.357479	0	0	10.7857	24.3462	PDCD4
Cellular Response to Hepatocyte Growth Factor Stimulus (GO:0035729)	2025-01-06	0.104636	0.357479	0	0	10.7857	24.3462	LGMN
Regulation of Vascular Associated Smooth Muscle Cell Differentiation (GO:1905063)	2025-01-06	0.104636	0.357479	0	0	10.7857	24.3462	PDCD4
Response to Hepatocyte Growth Factor (GO:0035728)	2025-01-06	0.104636	0.357479	0	0	10.7857	24.3462	LGMN
Clathrin-Coated Vesicle Cargo Loading (GO:0035652)	2025-01-06	0.104636	0.357479	0	0	10.7857	24.3462	AP3D1
Clathrin-Coated Vesicle Cargo Loading	AP-3-mediated (GO:0035654)	2025-01-06	0.104636	0.357479	0	0	10.7857	24.3462
Cleavage Furrow Formation (GO:0036089)	2025-01-06	0.104636	0.357479	0	0	10.7857	24.3462	RHOA
Cortical Microtubule Organization (GO:0043622)	2025-01-06	0.104636	0.357479	0	0	10.7857	24.3462	EZR
Ribosomal Large Subunit Export From Nucleus (GO:0000055)	2025-01-06	0.104636	0.357479	0	0	10.7857	24.3462	NPM1
Ribosomal Small Subunit Export From Nucleus (GO:0000056)	2025-01-06	0.104636	0.357479	0	0	10.7857	24.3462	NPM1
Establishment of Mitotic Sister Chromatid Cohesion (GO:0034087)	2025-01-06	0.104636	0.357479	0	0	10.7857	24.3462	RAD21
Tetrahydrofolate Interconversion (GO:0035999)	2025-01-06	0.104636	0.357479	0	0	10.7857	24.3462	MTHFD2
Type B Pancreatic Cell Development (GO:0003323)	2025-01-06	0.104636	0.357479	0	0	10.7857	24.3462	CDH2
Glucan Catabolic Process (GO:0009251)	2025-01-06	0.104636	0.357479	0	0	10.7857	24.3462	GAA
Inclusion Body Assembly (GO:0070841)	2025-01-06	0.104636	0.357479	0	0	10.7857	24.3462	MAPT
Inositol Metabolic Process (GO:0006020)	2025-01-06	0.104636	0.357479	0	0	10.7857	24.3462	ISYNA1
Internal Protein Amino Acid Acetylation (GO:0006475)	2025-01-06	0.104636	0.357479	0	0	10.7857	24.3462	NAA10
Lymphocyte Migration Into Lymphoid Organs (GO:0097021)	2025-01-06	0.104636	0.357479	0	0	10.7857	24.3462	WNK1
Lysosomal Protein Catabolic Process (GO:1905146)	2025-01-06	0.104636	0.357479	0	0	10.7857	24.3462	LAMP2
Mitochondrial Fragmentation Involved in Apoptotic Process (GO:0043653)	2025-01-06	0.104636	0.357479	0	0	10.7857	24.3462	BNIP3
Mitochondrion-Endoplasmic Reticulum Membrane Tethering (GO:1990456)	2025-01-06	0.104636	0.357479	0	0	10.7857	24.3462	CALM1
Negative Regulation of Complement Activation	Classical Pathway (GO:0045959)	2025-01-06	0.104636	0.357479	0	0	10.7857	24.3462
Negative Regulation of Establishment of Protein Localization to Mitochondrion (GO:1903748)	2025-01-06	0.104636	0.357479	0	0	10.7857	24.3462	MAPT
Negative Regulation of Mitochondrial Membrane Potential (GO:0010917)	2025-01-06	0.104636	0.357479	0	0	10.7857	24.3462	MAPT
Negative Regulation of Protein Sumoylation (GO:0033234)	2025-01-06	0.104636	0.357479	0	0	10.7857	24.3462	CTNNB1
Nucleotide Transport (GO:0006862)	2025-01-06	0.104636	0.357479	0	0	10.7857	24.3462	SLC25A36
Positive Regulation of Calcium Ion Import Across Plasma Membrane (GO:1905665)	2025-01-06	0.104636	0.357479	0	0	10.7857	24.3462	PPP3CA
Positive Regulation of Cyclin-Dependent Protein Serine/Threonine Kinase Activity (GO:0045737)	2025-01-06	0.104636	0.357479	0	0	10.7857	24.3462	MAPRE3
Positive Regulation of Fibroblast Apoptotic Process (GO:2000271)	2025-01-06	0.104636	0.357479	0	0	10.7857	24.3462	BTG1
Positive Regulation of Gastrulation (GO:2000543)	2025-01-06	0.104636	0.357479	0	0	10.7857	24.3462	RACK1
Positive Regulation of Hormone Metabolic Process (GO:0032352)	2025-01-06	0.104636	0.357479	0	0	10.7857	24.3462	MIA3
Positive Regulation of Mast Cell Activation (GO:0033005)	2025-01-06	0.104636	0.357479	0	0	10.7857	24.3462	NECTIN2
Positive Regulation of Membrane Depolarization (GO:1904181)	2025-01-06	0.104636	0.357479	0	0	10.7857	24.3462	RACK1
Positive Regulation of miRNA-mediated Gene Silencing (GO:2000637)	2025-01-06	0.104636	0.357479	0	0	10.7857	24.3462	FXR1
Positive Regulation of Type 2 Mitophagy (GO:1905091)	2025-01-06	0.104636	0.357479	0	0	10.7857	24.3462	TOMM7
Protein Ufmylation (GO:0071569)	2025-01-06	0.104636	0.357479	0	0	10.7857	24.3462	UFM1
Regulation of MDA-5 Signaling Pathway (GO:0039533)	2025-01-06	0.104636	0.357479	0	0	10.7857	24.3462	RIOK3
Regulation of acetyl-CoA Biosynthetic Process From Pyruvate (GO:0010510)	2025-01-06	0.104636	0.357479	0	0	10.7857	24.3462	PGK1
Regulation of Adiponectin Secretion (GO:0070163)	2025-01-06	0.104636	0.357479	0	0	10.7857	24.3462	RAB11FIP1
Chromatin Remodeling (GO:0006338)	8/262	0.108223	0.363046	0	0	1.70987	3.80201	SRPK2;BRD2;NPM1;GPX1;CBX3;PSIP1;BAZ2A;BRD4
protein-RNA Complex Assembly (GO:0022618)	5/138	0.108756	0.363046	0	0	2.03655	4.5184	SRPK2;HSP90AB1;SRSF5;EIF2S2;EIF3A
Regulation of Transcription by RNA Polymerase I (GO:0006356)	2/31	0.109338	0.363046	0	0	3.7249	8.24438	BAZ2A;ATF4
Vacuolar Acidification (GO:0007035)	2/31	0.109338	0.363046	0	0	3.7249	8.24438	LAMP2;ATP6V0E2
Intracellular pH Reduction (GO:0051452)	2/31	0.109338	0.363046	0	0	3.7249	8.24438	ATP6V0E2;RAB7A
Positive Regulation of Lamellipodium Organization (GO:1902745)	2/31	0.109338	0.363046	0	0	3.7249	8.24438	ACTR2;WASF2
Positive Regulation of Nitric Oxide Metabolic Process (GO:1904407)	2/31	0.109338	0.363046	0	0	3.7249	8.24438	APP;HSP90AB1
Positive Regulation of Signaling (GO:0023056)	2/31	0.109338	0.363046	0	0	3.7249	8.24438	ANXA2;CLSTN1
Regulation of Centrosome Duplication (GO:0010824)	2/31	0.109338	0.363046	0	0	3.7249	8.24438	NPM1;FBXW5
Response to UV (GO:0009411)	4/100	0.110492	0.363046	0	0	2.25519	4.96777	NPM1;GPX1;CIRBP;ATF4
Epigenetic Regulation of Gene Expression (GO:0040029)	3/64	0.111719	0.363046	0	0	2.65927	5.82851	APP;GPX1;MPHOSPH8
Positive Regulation of Mitotic Cell Cycle Phase Transition (GO:1901992)	3/64	0.111719	0.363046	0	0	2.65927	5.82851	LSM10;RDX;BRD4
Regulation of Lamellipodium Assembly (GO:0010591)	2/32	0.115279	0.363046	0	0	3.60055	7.77864	ACTR2;WASF2
Regulation of Postsynapse Organization (GO:0099175)	2/32	0.115279	0.363046	0	0	3.60055	7.77864	APP;KIF1A
Mitochondrial Membrane Organization (GO:0007006)	2/32	0.115279	0.363046	0	0	3.60055	7.77864	HSPA9;BNIP3
Protein Localization to Golgi Apparatus (GO:0034067)	2/32	0.115279	0.363046	0	0	3.60055	7.77864	PTGES2;RAB6A
Regulation of Extrinsic Apoptotic Signaling Pathway (GO:2001236)	3/65	0.115628	0.363046	0	0	2.61624	5.64422	APP;TNFRSF12A;SCG2
Positive Regulation of T Cell Proliferation (GO:0042102)	3/65	0.115628	0.363046	0	0	2.61624	5.64422	PPP3CA;IGFBP2;CD46
Protein Autoubiquitination (GO:0051865)	3/65	0.115628	0.363046	0	0	2.61624	5.64422	UBE2D2;UBE3A;RNF187
Protein Targeting to Membrane (GO:0006612)	3/65	0.115628	0.363046	0	0	2.61624	5.64422	SRPRA;SSR1;SEC63
Positive Regulation of Protein Localization (GO:1903829)	4/102	0.116531	0.363046	0	0	2.20894	4.74834	HSP90AB1;FYN;MAPT;JAK1
Regulation of Neurogenesis (GO:0050767)	3/66	0.119588	0.363046	0	0	2.57459	5.46764	FXR1;HLTF;CTNNB1
Negative Regulation of Binding (GO:0051100)	3/66	0.119588	0.363046	0	0	2.57459	5.46764	JUN;CPNE1;RACK1
Regulation of Complement Activation	Classical Pathway (GO:0030450)	2025-01-07	0.120981	0.363046	0	0	8.98764	18.983
ATF6-mediated Unfolded Protein Response (GO:0036500)	2025-01-07	0.120981	0.363046	0	0	8.98764	18.983	DDIT3
ER Overload Response (GO:0006983)	2025-01-07	0.120981	0.363046	0	0	8.98764	18.983	DDIT3
Regulation of Glutamate Receptor Signaling Pathway (GO:1900449)	2025-01-07	0.120981	0.363046	0	0	8.98764	18.983	FYN
Regulation of mRNA Export From Nucleus (GO:0010793)	2025-01-07	0.120981	0.363046	0	0	8.98764	18.983	WNK1
UV Protection (GO:0009650)	2025-01-07	0.120981	0.363046	0	0	8.98764	18.983	GPX1
Regulation of Mammary Gland Epithelial Cell Proliferation (GO:0033599)	2025-01-07	0.120981	0.363046	0	0	8.98764	18.983	GPX1
Regulation of miRNA-mediated Gene Silencing (GO:0060964)	2025-01-07	0.120981	0.363046	0	0	8.98764	18.983	FXR1
Regulation of Microvillus Organization (GO:0032530)	2025-01-07	0.120981	0.363046	0	0	8.98764	18.983	PRKCSH
Regulation of Mitotic Cytokinesis (GO:1902412)	2025-01-07	0.120981	0.363046	0	0	8.98764	18.983	WNK1
Reg of Natural Killer Cell Mediated Cytotoxicity Directed Against Tumor Cell Target (GO:0002858)	2025-01-07	0.120981	0.363046	0	0	8.98764	18.983	NECTIN2
Regulation of Neuromuscular Junction Development (GO:1904396)	2025-01-07	0.120981	0.363046	0	0	8.98764	18.983	MYCBP2
Anterograde Axonal Protein Transport (GO:0099641)	2025-01-07	0.120981	0.363046	0	0	8.98764	18.983	KIF5C
Anterograde Dendritic Transport (GO:0098937)	2025-01-07	0.120981	0.363046	0	0	8.98764	18.983	KIF5C
Axo-Dendritic Protein Transport (GO:0099640)	2025-01-07	0.120981	0.363046	0	0	8.98764	18.983	KIF5C
Regulation of Protein Kinase A Signaling (GO:0010738)	2025-01-07	0.120981	0.363046	0	0	8.98764	18.983	PJA2
Regulation of Ribonucleoprotein Complex Localization (GO:2000197)	2025-01-07	0.120981	0.363046	0	0	8.98764	18.983	WNK1
Regulation of Striated Muscle Tissue Development (GO:0016202)	2025-01-07	0.120981	0.363046	0	0	8.98764	18.983	MTPN
Regulation of Type 2 Mitophagy (GO:1905089)	2025-01-07	0.120981	0.363046	0	0	8.98764	18.983	TOMM7
Cellular Response to Interleukin-2 (GO:0071352)	2025-01-07	0.120981	0.363046	0	0	8.98764	18.983	JAK1
Cellular Response to Interleukin-7 (GO:0098761)	2025-01-07	0.120981	0.363046	0	0	8.98764	18.983	JAK1
Cellular Response to Interleukin-9 (GO:0071355)	2025-01-07	0.120981	0.363046	0	0	8.98764	18.983	JAK1
siRNA Processing (GO:0030422)	2025-01-07	0.120981	0.363046	0	0	8.98764	18.983	SND1
Embryonic Skeletal Joint Morphogenesis (GO:0060272)	2025-01-07	0.120981	0.363046	0	0	8.98764	18.983	CTNNB1
Sulfur Amino Acid Transport (GO:0000101)	2025-01-07	0.120981	0.363046	0	0	8.98764	18.983	SLC3A2
Establishment of Golgi Localization (GO:0051683)	2025-01-07	0.120981	0.363046	0	0	8.98764	18.983	STK25
Establishment of Centrosome Localization (GO:0051660)	2025-01-07	0.120981	0.363046	0	0	8.98764	18.983	EZR
Thyroid Hormone Transport (GO:0070327)	2025-01-07	0.120981	0.363046	0	0	8.98764	18.983	SLC3A2
Exocrine System Development (GO:0035272)	2025-01-07	0.120981	0.363046	0	0	8.98764	18.983	SRP54
Fructose 1	6-Bisphosphate Metabolic Process (GO:0030388)	2025-01-07	0.120981	0.363046	0	0	8.98764	18.983
Interleukin-2-Mediated Signaling Pathway (GO:0038110)	2025-01-07	0.120981	0.363046	0	0	8.98764	18.983	JAK1
Interleukin-7-Mediated Signaling Pathway (GO:0038111)	2025-01-07	0.120981	0.363046	0	0	8.98764	18.983	JAK1
Interleukin-9-Mediated Signaling Pathway (GO:0038113)	2025-01-07	0.120981	0.363046	0	0	8.98764	18.983	JAK1
Lactate Metabolic Process (GO:0006089)	2025-01-07	0.120981	0.363046	0	0	8.98764	18.983	LDHB
Lens Fiber Cell Development (GO:0070307)	2025-01-07	0.120981	0.363046	0	0	8.98764	18.983	ATF4
Locomotor Rhythm (GO:0045475)	2025-01-07	0.120981	0.363046	0	0	8.98764	18.983	ID2
Malate Metabolic Process (GO:0006108)	2025-01-07	0.120981	0.363046	0	0	8.98764	18.983	MDH1
Mammary Gland Epithelial Cell Differentiation (GO:0060644)	2025-01-07	0.120981	0.363046	0	0	8.98764	18.983	ID2
Natural Killer Cell Differentiation (GO:0001779)	2025-01-07	0.120981	0.363046	0	0	8.98764	18.983	CLSTN1
Negative Regulation of Double-Strand Break Repair via Nonhomologous End Joining (GO:2001033)	2025-01-07	0.120981	0.363046	0	0	8.98764	18.983	HSF1
Negative Regulation of Mitochondrial Fusion (GO:0010637)	2025-01-07	0.120981	0.363046	0	0	8.98764	18.983	BNIP3
Negative Regulation of p38MAPK Cascade (GO:1903753)	2025-01-07	0.120981	0.363046	0	0	8.98764	18.983	EZR
Negative Regulation of Sodium Ion Transport (GO:0010766)	2025-01-07	0.120981	0.363046	0	0	8.98764	18.983	WNK1
Negative Regulation of Vascular Associated Smooth Muscle Cell Differentiation (GO:1905064)	2025-01-07	0.120981	0.363046	0	0	8.98764	18.983	PDCD4
Negative Regulation of Voltage-Gated Calcium Channel Activity (GO:1901386)	2025-01-07	0.120981	0.363046	0	0	8.98764	18.983	CALM1
Positive Regulation of Arp2/3 Complex-Mediated Actin Nucleation (GO:2000601)	2025-01-07	0.120981	0.363046	0	0	8.98764	18.983	WASF2
Positive Regulation of T-helper 17 Cell Lineage Commitment (GO:2000330)	2025-01-07	0.120981	0.363046	0	0	8.98764	18.983	BRD4
Positive Regulation of Astrocyte Differentiation (GO:0048711)	2025-01-07	0.120981	0.363046	0	0	8.98764	18.983	ID2
Positive Regulation of cAMP/PKA Signal Transduction (GO:0141163)	2025-01-07	0.120981	0.363046	0	0	8.98764	18.983	APP
Positive Regulation of Cyclin-Dependent Protein Kinase Activity (GO:1904031)	2025-01-07	0.120981	0.363046	0	0	8.98764	18.983	MAPRE3
+ Reg of Endoplasmic Reticulum Stress-Induced Intrinsic Apoptotic Sgnlng Pway (GO:1902237)	2025-01-07	0.120981	0.363046	0	0	8.98764	18.983	DDIT3
Positive Regulation of Epithelial Cell Apoptotic Process (GO:1904037)	2025-01-07	0.120981	0.363046	0	0	8.98764	18.983	GSN
Positive Regulation of Myeloid Cell Apoptotic Process (GO:0033034)	2025-01-07	0.120981	0.363046	0	0	8.98764	18.983	CLSTN1
Positive Regulation of Plasminogen Activation (GO:0010756)	2025-01-07	0.120981	0.363046	0	0	8.98764	18.983	ENO1
Postsynapse Organization (GO:0099173)	2025-01-07	0.120981	0.363046	0	0	8.98764	18.983	LGMN
Protein Localization to Golgi Membrane (GO:1903292)	2025-01-07	0.120981	0.363046	0	0	8.98764	18.983	RAB6A
Protein Localization to Presynapse (GO:1905383)	2025-01-07	0.120981	0.363046	0	0	8.98764	18.983	KIF5C
rRNA Base Methylation (GO:0070475)	2025-01-07	0.120981	0.363046	0	0	8.98764	18.983	TRMT112
Regulation of Cardiac Muscle Hypertrophy in Response to Stress (GO:1903242)	2025-01-07	0.120981	0.363046	0	0	8.98764	18.983	LMNA
B Cell Receptor Signaling Pathway (GO:0050853)	2/33	0.1213	0.363046	0	0	3.48423	7.34993	PLEKHA1;CLSTN1
Response to Estradiol (GO:0032355)	2/33	0.1213	0.363046	0	0	3.48423	7.34993	FAM210B;CTNNB1
Cortical Cytoskeleton Organization (GO:0030865)	2/33	0.1213	0.363046	0	0	3.48423	7.34993	TOX4;EZR
Epithelial Tube Morphogenesis (GO:0060562)	2/33	0.1213	0.363046	0	0	3.48423	7.34993	CSNK2B;CTNNB1
Positive Regulation of G1/S Transition of Mitotic Cell Cycle (GO:1900087)	2/33	0.1213	0.363046	0	0	3.48423	7.34993	LSM10;RDX
Regulation of Activated T Cell Proliferation (GO:0046006)	2/33	0.1213	0.363046	0	0	3.48423	7.34993	PPP3CA;IGFBP2
Regulation of Cellular Localization (GO:0060341)	3/67	0.123598	0.369404	0	0	2.53423	5.29836	HSP90AB1;GSN;RACK1
Regulation of Gluconeogenesis (GO:0006111)	2/34	0.127397	0.372838	0	0	3.37517	6.95437	USP7;ARPP19
Regulation of Protein Polymerization (GO:0032271)	2/34	0.127397	0.372838	0	0	3.37517	6.95437	MAPRE3;MAPT
Cardiac Muscle Contraction (GO:0060048)	2/34	0.127397	0.372838	0	0	3.37517	6.95437	GSN;GAA
Cellular Response to Osmotic Stress (GO:0071470)	2/34	0.127397	0.372838	0	0	3.37517	6.95437	WNK1;YBX3
Negative Regulation of Blood Vessel Endothelial Cell Migration (GO:0043537)	2/34	0.127397	0.372838	0	0	3.37517	6.95437	CSNK2B;RHOA
Negative Regulation of Endocytosis (GO:0045806)	2/34	0.127397	0.372838	0	0	3.37517	6.95437	RACK1;UNC119
Negative Regulation of Small Molecule Metabolic Process (GO:0062014)	2/34	0.127397	0.372838	0	0	3.37517	6.95437	USP7;PGK1
Organophosphate Biosynthetic Process (GO:0090407)	2/34	0.127397	0.372838	0	0	3.37517	6.95437	TPI1;TKT
Positive Regulation of Carbohydrate Metabolic Process (GO:0045913)	2/34	0.127397	0.372838	0	0	3.37517	6.95437	APP;MIA3
Positive Regulation of Establishment of Protein Localization (GO:1904951)	2/34	0.127397	0.372838	0	0	3.37517	6.95437	TCAF1;FYN
Regulation of Cardiac Muscle Contraction (GO:0055117)	2/34	0.127397	0.372838	0	0	3.37517	6.95437	CALM1;CALM2
Steroid Metabolic Process (GO:0008202)	4/106	0.129029	0.372838	0	0	2.12188	4.34502	TSPO;MSMO1;FDFT1;LGMN
Regulation of Autophagy (GO:0010506)	7/230	0.129143	0.372838	0	0	1.70208	3.48388	WNK1;DDIT3;BNIP3;MAPT;ATP6V0E2;EIF4G3;GAPDH
Negative Regulation of Protein Metabolic Process (GO:0051248)	5/146	0.12932	0.372838	0	0	1.92021	3.92774	DNAJC1;EIF2AK1;RACK1;LSM14A;GAPDH
Regulation of Cell Cycle Process (GO:0010564)	5/146	0.12932	0.372838	0	0	1.92021	3.92774	CTNNB1;ATF5;CALM1;CALM2;SND1
Autophagosome Organization (GO:1905037)	3/69	0.131762	0.372838	0	0	2.45718	4.98012	RAB1A;WDR45B;RAB7A
Cell Junction Organization (GO:0034330)	3/69	0.131762	0.372838	0	0	2.45718	4.98012	APP;MAPT;RHOA
Positive Regulation of Intracellular Protein Transport (GO:0090316)	3/69	0.131762	0.372838	0	0	2.45718	4.98012	TMEM30A;EMD;VAMP2
Translation (GO:0006412)	7/232	0.133348	0.372838	0	0	1.68678	3.39851	RACK1;MRPL17;RRBP1;EEF2;GSPT1;MRPL21;ABCF1
Adherens Junction Organization (GO:0034332)	2/35	0.133564	0.372838	0	0	3.27273	6.58858	CDH2;CTNNB1
Regulation of Mitochondrial Membrane Potential (GO:0051881)	2/35	0.133564	0.372838	0	0	3.27273	6.58858	MAPT;SLC25A36
Regulation of p38MAPK Cascade (GO:1900744)	2/35	0.133564	0.372838	0	0	3.27273	6.58858	EZR;PJA2
Regulation of Protein Localization to Membrane (GO:1905475)	2/35	0.133564	0.372838	0	0	3.27273	6.58858	GSN;FYN
Macrophage Activation (GO:0042116)	2/35	0.133564	0.372838	0	0	3.27273	6.58858	APP;MAPT
Negative Regulation of Cytoplasmic Pattern Recognition Receptor Signaling Pathway (GO:0039532)	2/35	0.133564	0.372838	0	0	3.27273	6.58858	RIOK3;PCBP2
Positive Regulation of Axonogenesis (GO:0050772)	2/35	0.133564	0.372838	0	0	3.27273	6.58858	GOLGA4;MAPT
Positive Regulation of Mononuclear Cell Migration (GO:0071677)	2/35	0.133564	0.372838	0	0	3.27273	6.58858	APP;LGMN
Spermatid Development (GO:0007286)	3/70	0.135912	0.372838	0	0	2.42038	4.83047	FXR1;EIF4G3;NECTIN2
Negative Regulation of TOR Signaling (GO:0032007)	3/70	0.135912	0.372838	0	0	2.42038	4.83047	USP7;SAR1A;UBE3A
Positive Regulation of Endothelial Cell Proliferation (GO:0001938)	3/70	0.135912	0.372838	0	0	2.42038	4.83047	CLSTN1;MIA3;SCG2
C21-steroid Hormone Biosynthetic Process (GO:0006700)	2025-01-08	0.137029	0.372838	0	0	7.7033	15.3108	TSPO
Regulation of Endoplasmic Reticulum Unfolded Protein Response (GO:1900101)	2025-01-08	0.137029	0.372838	0	0	7.7033	15.3108	RACK1
Regulation of Endothelial Cell Differentiation (GO:0045601)	2025-01-08	0.137029	0.372838	0	0	7.7033	15.3108	BTG1
Regulation of Extent of Cell Growth (GO:0061387)	2025-01-08	0.137029	0.372838	0	0	7.7033	15.3108	CTTN
Regulation of Fibroblast Apoptotic Process (GO:2000269)	2025-01-08	0.137029	0.372838	0	0	7.7033	15.3108	BTG1
R-loop Processing (GO:0062176)	2025-01-08	0.137029	0.372838	0	0	7.7033	15.3108	SRPK2
UDP-N-acetylglucosamine Biosynthetic Process (GO:0006048)	2025-01-08	0.137029	0.372838	0	0	7.7033	15.3108	GFPT1
Actin Filament Network Formation (GO:0051639)	2025-01-08	0.137029	0.372838	0	0	7.7033	15.3108	TOX4
Amino Sugar Metabolic Process (GO:0006040)	2025-01-08	0.137029	0.372838	0	0	7.7033	15.3108	GFPT1
Regulation of Nephron Tubule Epithelial Cell Differentiation (GO:0072182)	2025-01-08	0.137029	0.372838	0	0	7.7033	15.3108	CTNNB1
Aromatic Amino Acid Transport (GO:0015801)	2025-01-08	0.137029	0.372838	0	0	7.7033	15.3108	SLC3A2
Regulation of Phosphatase Activity (GO:0010921)	2025-01-08	0.137029	0.372838	0	0	7.7033	15.3108	URI1
Biogenic Amine Catabolic Process (GO:0042402)	2025-01-08	0.137029	0.372838	0	0	7.7033	15.3108	COMT
Regulation of Response to Wounding (GO:1903034)	2025-01-08	0.137029	0.372838	0	0	7.7033	15.3108	TNFRSF12A
Sphingosine-1-Phosphate Receptor Signaling Pathway (GO:0003376)	2025-01-08	0.137029	0.372838	0	0	7.7033	15.3108	EZR
Embryonic Digestive Tract Morphogenesis (GO:0048557)	2025-01-08	0.137029	0.372838	0	0	7.7033	15.3108	ID2
Endosome to Melanosome Transport (GO:0035646)	2025-01-08	0.137029	0.372838	0	0	7.7033	15.3108	AP3D1
Endosome to Pigment Granule Transport (GO:0043485)	2025-01-08	0.137029	0.372838	0	0	7.7033	15.3108	AP3D1
Sympathetic Ganglion Development (GO:0061549)	2025-01-08	0.137029	0.372838	0	0	7.7033	15.3108	CTNNB1
Terpenoid Metabolic Process (GO:0006721)	2025-01-08	0.137029	0.372838	0	0	7.7033	15.3108	FDFT1
Establishment of Protein Localization to Chromatin (GO:0071169)	2025-01-08	0.137029	0.372838	0	0	7.7033	15.3108	WBP2
Transcription-Coupled Nucleotide-Excision Repair (GO:0006283)	2025-01-08	0.137029	0.372838	0	0	7.7033	15.3108	USP7
Interleukin-12-Mediated Signaling Pathway (GO:0035722)	2025-01-08	0.137029	0.372838	0	0	7.7033	15.3108	P4HB
Malate-Aspartate Shuttle (GO:0043490)	2025-01-08	0.137029	0.372838	0	0	7.7033	15.3108	MDH1
Monoubiquitinated Protein Deubiquitination (GO:0035520)	2025-01-08	0.137029	0.372838	0	0	7.7033	15.3108	USP7
Negative Regulation of Glycoprotein Biosynthetic Process (GO:0010561)	2025-01-08	0.137029	0.372838	0	0	7.7033	15.3108	ITM2C
Negative Regulation of Humoral Immune Response Mediated by Circulating Immunoglobulin (GO:0002924)	2025-01-08	0.137029	0.372838	0	0	7.7033	15.3108	CD46
- Reg of Oxidative Stress-Induced Neuron Intrinsic Apoptotic Sgnlng Pway (GO:1903377)	2025-01-08	0.137029	0.372838	0	0	7.7033	15.3108	ATF4
Negative Regulation of Ryanodine-Sensitive Calcium-Release Channel Activity (GO:0060315)	2025-01-08	0.137029	0.372838	0	0	7.7033	15.3108	CALM2
Oxaloacetate Metabolic Process (GO:0006107)	2025-01-08	0.137029	0.372838	0	0	7.7033	15.3108	MDH1
Plasminogen Activation (GO:0031639)	2025-01-08	0.137029	0.372838	0	0	7.7033	15.3108	PGK1
Positive Regulation by Host of Viral Genome Replication (GO:0044829)	2025-01-08	0.137029	0.372838	0	0	7.7033	15.3108	NUCKS1
Positive Regulation of Cell Fate Commitment (GO:0010455)	2025-01-08	0.137029	0.372838	0	0	7.7033	15.3108	BRD4
Positive Regulation of Intracellular Estrogen Receptor Signaling Pathway (GO:0033148)	2025-01-08	0.137029	0.372838	0	0	7.7033	15.3108	WBP2
Positive Regulation of Transforming Growth Factor Beta Production (GO:0071636)	2025-01-08	0.137029	0.372838	0	0	7.7033	15.3108	CD46
Positive Regulation of Vesicle Fusion (GO:0031340)	2025-01-08	0.137029	0.372838	0	0	7.7033	15.3108	ANXA2
Proline Transport (GO:0015824)	2025-01-08	0.137029	0.372838	0	0	7.7033	15.3108	SLC3A2
Protein Catabolic Process in the Vacuole (GO:0007039)	2025-01-08	0.137029	0.372838	0	0	7.7033	15.3108	LAMP2
Reactive Oxygen Species Biosynthetic Process (GO:1903409)	2025-01-08	0.137029	0.372838	0	0	7.7033	15.3108	PTGES2
Reelin-Mediated Signaling Pathway (GO:0038026)	2025-01-08	0.137029	0.372838	0	0	7.7033	15.3108	FYN
Chromatin Organization (GO:0006325)	9/323	0.138425	0.376154	0	0	1.55558	3.07605	BRD2;NPM1;CBX3;PCBP2;PSIP1;BAZ2A;NUCKS1;SSRP1;BRD4
Regulation of Natural Killer Cell Mediated Cytotoxicity (GO:0042269)	2/36	0.139797	0.377469	0	0	3.17631	6.24959	CADM1;NECTIN2
Cytoplasmic Translational Initiation (GO:0002183)	2/36	0.139797	0.377469	0	0	3.17631	6.24959	EIF2S2;EIF3A
Establishment or Maintenance of Epithelial Cell Apical/Basal Polarity (GO:0045197)	2/36	0.139797	0.377469	0	0	3.17631	6.24959	EZR;RHOA
Peptidyl-Threonine Phosphorylation (GO:0018107)	2/36	0.139797	0.377469	0	0	3.17631	6.24959	WNK1;CSNK2B
Positive Regulation of Release of Sequestered Calcium Ion Into Cytosol (GO:0051281)	2/36	0.139797	0.377469	0	0	3.17631	6.24959	CALM1;CALM2
rRNA Processing (GO:0006364)	4/110	0.142058	0.382681	0	0	2.04139	3.98383	NOP56;TRMT112;RIOK3;RRP36
Positive Regulation of Cytokine Production (GO:0001819)	9/325	0.142087	0.382681	0	0	1.54557	3.0159	APP;RAB1A;CADM1;DDIT3;CLSTN1;MIA3;CD46;GAPDH;ATF4
Autophagosome Assembly (GO:0000045)	3/72	0.144346	0.38282	0	0	2.34999	4.5485	RAB1A;WDR45B;RAB7A
Negative Regulation of Extrinsic Apoptotic Signaling Pathway (GO:2001237)	3/72	0.144346	0.38282	0	0	2.34999	4.5485	GPX1;IFI6;SCG2
Regulation of Cellular Response to Stress (GO:0080135)	4/111	0.145394	0.38282	0	0	2.02221	3.89945	NPM1;HSF1;MAPT;NFE2L2
Regulation of RNA Biosynthetic Process (GO:2001141)	12/465	0.145655	0.38282	0	0	1.43947	2.77316	NSD3;SETD5;BTG1;FUS;DDIT3;CNBP;JMJD1C;BAZ2A;EDF1;ATF5;SLC2A4RG;ATF4
Cellular Response to Glucose Stimulus (GO:0071333)	2/37	0.146092	0.38282	0	0	3.0854	5.93483	TRA2B;RACK1
Microtubule Polymerization (GO:0046785)	2/37	0.146092	0.38282	0	0	3.0854	5.93483	MAP4;MAPT
Positive Regulation of Myeloid Cell Differentiation (GO:0045639)	2/37	0.146092	0.38282	0	0	3.0854	5.93483	FAM210B;MIA3
Regulation of Cellular Component Biogenesis (GO:0044087)	2/37	0.146092	0.38282	0	0	3.0854	5.93483	RDX;EZR
Protein Phosphorylation (GO:0006468)	10/373	0.146572	0.38282	0	0	1.49552	2.87175	SRPK2;SLK;WNK1;STK25;EIF2AK1;CSNK2B;CLSTN1;PIM3;FYN;JAK1
Establishment of Protein Localization to Membrane (GO:0090150)	3/73	0.148627	0.38282	0	0	2.3163	4.4156	RAB10;RDX;SEC63
Positive Regulation of Protein Transport (GO:0051222)	3/73	0.148627	0.38282	0	0	2.3163	4.4156	APP;RACK1;VAMP2
Cellular Response to Metal Ion (GO:0071248)	4/112	0.14876	0.38282	0	0	2.00339	3.81729	BNIP3;HSF1;CPNE1;LGMN
Regulation of Intracellular Protein Transport (GO:0033157)	2/38	0.152443	0.38282	0	0	2.99954	5.64202	TOX4;VAMP2
Regulation of Sprouting Angiogenesis (GO:1903670)	2/38	0.152443	0.38282	0	0	2.99954	5.64202	PKM;JAK1
Regulation of Vascular Associated Smooth Muscle Cell Proliferation (GO:1904705)	2/38	0.152443	0.38282	0	0	2.99954	5.64202	JUN;PDCD4
mRNA Transcription by RNA Polymerase II (GO:0042789)	2/38	0.152443	0.38282	0	0	2.99954	5.64202	HLTF;ATF4
Regulation of Delayed Rectifier Potassium Channel Activity (GO:1902259)	2025-01-09	0.152785	0.38282	0	0	6.74004	12.6627	VAMP2
DNA Alkylation Repair (GO:0006307)	2025-01-09	0.152785	0.38282	0	0	6.74004	12.6627	USP7
ESCRT III Complex Disassembly (GO:1904903)	2025-01-09	0.152785	0.38282	0	0	6.74004	12.6627	IST1
ESCRT Complex Disassembly (GO:1904896)	2025-01-09	0.152785	0.38282	0	0	6.74004	12.6627	IST1
L-leucine Transport (GO:0015820)	2025-01-09	0.152785	0.38282	0	0	6.74004	12.6627	SLC3A2
SNARE Complex Assembly (GO:0035493)	2025-01-09	0.152785	0.38282	0	0	6.74004	12.6627	VAMP2
T-helper 17 Cell Lineage Commitment (GO:0072540)	2025-01-09	0.152785	0.38282	0	0	6.74004	12.6627	JAK1
Regulation of Mast Cell Activation (GO:0033003)	2025-01-09	0.152785	0.38282	0	0	6.74004	12.6627	NECTIN2
Regulation of Nitric Oxide Metabolic Process (GO:0080164)	2025-01-09	0.152785	0.38282	0	0	6.74004	12.6627	GCHFR
Apical Protein Localization (GO:0045176)	2025-01-09	0.152785	0.38282	0	0	6.74004	12.6627	GOPC
Axonal Transport of Mitochondrion (GO:0019896)	2025-01-09	0.152785	0.38282	0	0	6.74004	12.6627	MAPT
Regulation of Protein Exit From Endoplasmic Reticulum (GO:0070861)	2025-01-09	0.152785	0.38282	0	0	6.74004	12.6627	TMEM30A
Cellular Response to Interleukin-15 (GO:0071350)	2025-01-09	0.152785	0.38282	0	0	6.74004	12.6627	JAK1
Cellular Response to Muramyl Dipeptide (GO:0071225)	2025-01-09	0.152785	0.38282	0	0	6.74004	12.6627	VIM
Central Nervous System Neuron Axonogenesis (GO:0021955)	2025-01-09	0.152785	0.38282	0	0	6.74004	12.6627	MYCBP2
Synaptic Vesicle Budding From Presynaptic Endocytic Zone Membrane (GO:0016185)	2025-01-09	0.152785	0.38282	0	0	6.74004	12.6627	AP3D1
Translational Termination (GO:0006415)	2025-01-09	0.152785	0.38282	0	0	6.74004	12.6627	GSPT1
Formation of Translation Preinitiation Complex (GO:0001731)	2025-01-09	0.152785	0.38282	0	0	6.74004	12.6627	EIF2S2
Glycophagy (GO:0061723)	2025-01-09	0.152785	0.38282	0	0	6.74004	12.6627	WDR45B
Hormone Transport (GO:0009914)	2025-01-09	0.152785	0.38282	0	0	6.74004	12.6627	SLC3A2
Interleukin-15-Mediated Signaling Pathway (GO:0035723)	2025-01-09	0.152785	0.38282	0	0	6.74004	12.6627	JAK1
Lipoprotein Catabolic Process (GO:0042159)	2025-01-09	0.152785	0.38282	0	0	6.74004	12.6627	CTSD
Lipoxygenase Pathway (GO:0019372)	2025-01-09	0.152785	0.38282	0	0	6.74004	12.6627	GPX1
Negative Regulation of Cell Adhesion Mediated by Integrin (GO:0033629)	2025-01-09	0.152785	0.38282	0	0	6.74004	12.6627	WNK1
Negative Regulation of Heterotypic Cell-Cell Adhesion (GO:0034115)	2025-01-09	0.152785	0.38282	0	0	6.74004	12.6627	WNK1
Negative Regulation of Hormone Secretion (GO:0046888)	2025-01-09	0.152785	0.38282	0	0	6.74004	12.6627	RAB11FIP1
Negative Regulation of Muscle Cell Differentiation (GO:0051148)	2025-01-09	0.152785	0.38282	0	0	6.74004	12.6627	ID2
Negative Regulation of Necroptotic Process (GO:0060546)	2025-01-09	0.152785	0.38282	0	0	6.74004	12.6627	YBX3
Negative Regulation of Peptidyl-Serine Phosphorylation (GO:0033137)	2025-01-09	0.152785	0.38282	0	0	6.74004	12.6627	RACK1
Negative Regulation of Protein Localization to Cell Surface (GO:2000009)	2025-01-09	0.152785	0.38282	0	0	6.74004	12.6627	GOPC
Negative Regulation of Release of Sequestered Calcium Ion Into Cytosol (GO:0051280)	2025-01-09	0.152785	0.38282	0	0	6.74004	12.6627	CALM2
Negative Regulation of Transcription by RNA Polymerase I (GO:0016479)	2025-01-09	0.152785	0.38282	0	0	6.74004	12.6627	BAZ2A
Neuron Remodeling (GO:0016322)	2025-01-09	0.152785	0.38282	0	0	6.74004	12.6627	APP
Positive Regulation of Blood Pressure (GO:0045777)	2025-01-09	0.152785	0.38282	0	0	6.74004	12.6627	ID2
Positive Regulation of Intracellular Steroid Hormone Receptor Signaling Pathway (GO:0033145)	2025-01-09	0.152785	0.38282	0	0	6.74004	12.6627	WBP2
Positive Regulation of Leukocyte Apoptotic Process (GO:2000108)	2025-01-09	0.152785	0.38282	0	0	6.74004	12.6627	CLSTN1
Positive Regulation of Protein Exit From Endoplasmic Reticulum (GO:0070863)	2025-01-09	0.152785	0.38282	0	0	6.74004	12.6627	TMEM30A
Positive Regulation of rRNA Processing (GO:2000234)	2025-01-09	0.152785	0.38282	0	0	6.74004	12.6627	TRMT112
Protein Localization to Microtubule (GO:0035372)	2025-01-09	0.152785	0.38282	0	0	6.74004	12.6627	MAPRE3
Protein Localization to Microtubule Cytoskeleton (GO:0072698)	2025-01-09	0.152785	0.38282	0	0	6.74004	12.6627	MAPRE3
Regulation of ER to Golgi Vesicle-Mediated Transport (GO:0060628)	2025-01-09	0.152785	0.38282	0	0	6.74004	12.6627	YIPF5
Regulation of Cell-Cell Adhesion Involved in Gastrulation (GO:0070587)	2025-01-09	0.152785	0.38282	0	0	6.74004	12.6627	WNK1
Regulation of Cell-Cell Adhesion Mediated by Integrin (GO:0033632)	2025-01-09	0.152785	0.38282	0	0	6.74004	12.6627	WNK1
Myeloid Leukocyte Differentiation (GO:0002573)	3/74	0.152948	0.38282	0	0	2.28356	4.28774	NPM1;CLSTN1;SRP54
Regulation of Plasma Membrane Bounded Cell Projection Assembly (GO:0120032)	3/75	0.157308	0.3899	0	0	2.25173	4.16468	ARF4;PRKCSH;RDX
Regulation of Stress Fiber Assembly (GO:0051492)	3/75	0.157308	0.3899	0	0	2.25173	4.16468	RHOC;WASF2;RHOA
Gland Development (GO:0048732)	3/75	0.157308	0.3899	0	0	2.25173	4.16468	PRKCSH;SRP54;EZR
SCF-dependent Proteasomal Ubiquitin-Dependent Protein Catabolic Process (GO:0031146)	2/39	0.158848	0.3899	0	0	2.91832	5.36915	FBXW5;FBXO2
Phosphatidylinositol 3-Kinase/Protein Kinase B Signal Transduction (GO:0043491)	2/39	0.158848	0.3899	0	0	2.91832	5.36915	PLEKHA1;CLSTN1
Positive Regulation of Extrinsic Apoptotic Signaling Pathway (GO:2001238)	2/39	0.158848	0.3899	0	0	2.91832	5.36915	APP;TNFRSF12A
Positive Regulation of Intrinsic Apoptotic Signaling Pathway (GO:2001244)	2/39	0.158848	0.3899	0	0	2.91832	5.36915	DDIT3;RACK1
Intrinsic Apoptotic Signaling Pathway (GO:0097193)	4/115	0.159036	0.3899	0	0	1.94894	3.58337	DDIT3;BNIP3;IFI6;ATF4
Protein Processing (GO:0016485)	4/115	0.159036	0.3899	0	0	1.94894	3.58337	CTSL;CPNE1;LGMN;SEC11C
Cellular Response to Cytokine Stimulus (GO:0071345)	8/289	0.160225	0.3899	0	0	1.54343	2.82628	WNK1;DPYSL3;CALM1;YBX3;GAPDH;RHOA;JAK1;NFE2L2
Protein Complex Oligomerization (GO:0051259)	4/116	0.162519	0.3899	0	0	1.93144	3.50935	APP;BASP1;FUS;MAPT
Regulation of Cytokine-Mediated Signaling Pathway (GO:0001959)	2/40	0.165302	0.3899	0	0	2.84138	5.11443	CDC37;TRIM44
Constitutive Heterochromatin Formation (GO:0140719)	2/40	0.165302	0.3899	0	0	2.84138	5.11443	BAZ2A;MPHOSPH8
Establishment of Protein Localization to Extracellular Region (GO:0035592)	2/40	0.165302	0.3899	0	0	2.84138	5.11443	MIA3;SCG2
Positive Regulation of Cytokinesis (GO:0032467)	2/40	0.165302	0.3899	0	0	2.84138	5.11443	WNK1;RHOA
Positive Regulation of Proteolysis Involved in Protein Catabolic Process (GO:1903052)	2/40	0.165302	0.3899	0	0	2.84138	5.11443	HERPUD1;NFE2L2
Regulation of T Cell Receptor Signaling Pathway (GO:0050856)	2/40	0.165302	0.3899	0	0	2.84138	5.11443	EZR;NECTIN2
Cytoskeleton Organization (GO:0007010)	4/117	0.166029	0.3899	0	0	1.91425	3.43721	PCLO;DST;DPYSL2;SH3BGRL3
Nucleosome Organization (GO:0034728)	3/77	0.166142	0.3899	0	0	2.19065	3.93201	BRD2;NPM1;SSRP1
Regulation of Long-Term Synaptic Depression (GO:1900452)	2025-01-10	0.168253	0.3899	0	0	5.99084	10.6774	MAPT
T-helper 17 Cell Differentiation (GO:0072539)	2025-01-10	0.168253	0.3899	0	0	5.99084	10.6774	JAK1
UDP-N-acetylglucosamine Metabolic Process (GO:0006047)	2025-01-10	0.168253	0.3899	0	0	5.99084	10.6774	GFPT1
Actin Filament Depolymerization (GO:0030042)	2025-01-10	0.168253	0.3899	0	0	5.99084	10.6774	GSN
Branched-Chain Amino Acid Transport (GO:0015803)	2025-01-10	0.168253	0.3899	0	0	5.99084	10.6774	SLC3A2
Regulation of Telomere Capping (GO:1904353)	2025-01-10	0.168253	0.3899	0	0	5.99084	10.6774	USP7
Regulation of Toll-Like Receptor 2 Signaling Pathway (GO:0034135)	2025-01-10	0.168253	0.3899	0	0	5.99084	10.6774	PJA2
Cellular Response to Interleukin-12 (GO:0071349)	2025-01-10	0.168253	0.3899	0	0	5.99084	10.6774	P4HB
Cellular Response to Oxidised Low-Density Lipoprotein Particle Stimulus (GO:0140052)	2025-01-10	0.168253	0.3899	0	0	5.99084	10.6774	MIA3
Response to X-ray (GO:0010165)	2025-01-10	0.168253	0.3899	0	0	5.99084	10.6774	NUCKS1
Cellular Response to Type III Interferon (GO:0071358)	2025-01-10	0.168253	0.3899	0	0	5.99084	10.6774	JAK1
Response to Laminar Fluid Shear Stress (GO:0034616)	2025-01-10	0.168253	0.3899	0	0	5.99084	10.6774	NFE2L2
Response to Yeast (GO:0001878)	2025-01-10	0.168253	0.3899	0	0	5.99084	10.6774	APP
Establishment of Endothelial Intestinal Barrier (GO:0090557)	2025-01-10	0.168253	0.3899	0	0	5.99084	10.6774	RAB1A
Tetrahydrofolate Metabolic Process (GO:0046653)	2025-01-10	0.168253	0.3899	0	0	5.99084	10.6774	MTHFD2
Type B Pancreatic Cell Differentiation (GO:0003309)	2025-01-10	0.168253	0.3899	0	0	5.99084	10.6774	CDH2
Type II Interferon-Mediated Signaling Pathway (GO:0060333)	2025-01-10	0.168253	0.3899	0	0	5.99084	10.6774	JAK1
Type III Interferon-Mediated Signaling Pathway (GO:0038196)	2025-01-10	0.168253	0.3899	0	0	5.99084	10.6774	JAK1
Glycerol Metabolic Process (GO:0006071)	2025-01-10	0.168253	0.3899	0	0	5.99084	10.6774	TPI1
Growth Hormone Receptor Signaling Pathway via JAK-STAT (GO:0060397)	2025-01-10	0.168253	0.3899	0	0	5.99084	10.6774	JAK1
Heme Catabolic Process (GO:0042167)	2025-01-10	0.168253	0.3899	0	0	5.99084	10.6774	BLVRB
Homologous Recombination (GO:0035825)	2025-01-10	0.168253	0.3899	0	0	5.99084	10.6774	NUCKS1
Induction of Positive Chemotaxis (GO:0050930)	2025-01-10	0.168253	0.3899	0	0	5.99084	10.6774	SCG2
Mast Cell Activation Involved in Immune Response (GO:0002279)	2025-01-10	0.168253	0.3899	0	0	5.99084	10.6774	CLSTN1
Mast Cell Degranulation (GO:0043303)	2025-01-10	0.168253	0.3899	0	0	5.99084	10.6774	CLSTN1
Mesenchymal to Epithelial Transition (GO:0060231)	2025-01-10	0.168253	0.3899	0	0	5.99084	10.6774	CTNNB1
miRNA Catabolic Process (GO:0010587)	2025-01-10	0.168253	0.3899	0	0	5.99084	10.6774	SND1
Modulation by Symbiont of Entry Into Host (GO:0052372)	2025-01-10	0.168253	0.3899	0	0	5.99084	10.6774	NECTIN2
Negative Regulation of JUN Kinase Activity (GO:0043508)	2025-01-10	0.168253	0.3899	0	0	5.99084	10.6774	PDCD4
Negative Regulation of Autophagosome Assembly (GO:1902902)	2025-01-10	0.168253	0.3899	0	0	5.99084	10.6774	SEC22B
Negative Regulation of Calcium Ion Import (GO:0090281)	2025-01-10	0.168253	0.3899	0	0	5.99084	10.6774	PPP3CA
Negative Regulation of Centrosome Duplication (GO:0010826)	2025-01-10	0.168253	0.3899	0	0	5.99084	10.6774	NPM1
Negative Regulation of Programmed Necrotic Cell Death (GO:0062099)	2025-01-10	0.168253	0.3899	0	0	5.99084	10.6774	YBX3
Negative Regulation of Protein Import Into Nucleus (GO:0042308)	2025-01-10	0.168253	0.3899	0	0	5.99084	10.6774	UFM1
Negative Regulation of Smooth Muscle Cell Differentiation (GO:0051151)	2025-01-10	0.168253	0.3899	0	0	5.99084	10.6774	PDCD4
Nuclear Pore Complex Assembly (GO:0051292)	2025-01-10	0.168253	0.3899	0	0	5.99084	10.6774	FXR1
One-Carbon Metabolic Process (GO:0006730)	2025-01-10	0.168253	0.3899	0	0	5.99084	10.6774	MTHFD2
Pigment Catabolic Process (GO:0046149)	2025-01-10	0.168253	0.3899	0	0	5.99084	10.6774	BLVRB
Positive Regulation of T-helper 17 Cell Differentiation (GO:2000321)	2025-01-10	0.168253	0.3899	0	0	5.99084	10.6774	BRD4
Positive Regulation of Phospholipid Transport (GO:2001140)	2025-01-10	0.168253	0.3899	0	0	5.99084	10.6774	TMEM30A
Positive Regulation of Protein Sumoylation (GO:0033235)	2025-01-10	0.168253	0.3899	0	0	5.99084	10.6774	UBA2
Positive Regulation of Tumor Necrosis Factor-Mediated Signaling Pathway (GO:1903265)	2025-01-10	0.168253	0.3899	0	0	5.99084	10.6774	CPNE1
Protein Insertion Into ER Membrane by Stop-Transfer Membrane-Anchor Sequence (GO:0045050)	2025-01-10	0.168253	0.3899	0	0	5.99084	10.6774	WNK1
Protein Localization to Nuclear Envelope (GO:0090435)	2025-01-10	0.168253	0.3899	0	0	5.99084	10.6774	LMNA
Receptor-Mediated Endocytosis of Virus by Host Cell (GO:0019065)	2025-01-10	0.168253	0.3899	0	0	5.99084	10.6774	CTSL
Regulation of DNA-templated Transcription Initiation (GO:2000142)	2025-01-10	0.168253	0.3899	0	0	5.99084	10.6774	JUN
Regulation of Golgi to Plasma Membrane Protein Transport (GO:0042996)	2025-01-10	0.168253	0.3899	0	0	5.99084	10.6774	RACK1
Regulation of Amyloid Precursor Protein Biosynthetic Process (GO:0042984)	2025-01-10	0.168253	0.3899	0	0	5.99084	10.6774	ITM2C
Regulation of Cellular Response to Oxidative Stress (GO:1900407)	2025-01-10	0.168253	0.3899	0	0	5.99084	10.6774	NFE2L2
Positive Regulation of Macroautophagy (GO:0016239)	3/78	0.170613	0.394937	0	0	2.16133	3.822	BNIP3L;BNIP3;EIF2AK1
Positive Regulation of Cell Motility (GO:2000147)	7/249	0.1717	0.396393	0	0	1.56691	2.76091	SPAG9;PPP3CA;RDX;CLSTN1;RACK1;RHOC;SYNE2
Heart Contraction (GO:0060047)	2/41	0.171801	0.396393	0	0	2.76838	4.87628	GPX1;GAA
Positive Regulation of Immune System Process (GO:0002684)	2/41	0.171801	0.396393	0	0	2.76838	4.87628	CLSTN1;MIA3
MAPK Cascade (GO:0000165)	4/119	0.173129	0.399023	0	0	1.88077	3.29833	PPP1CB;PPP1CC;HSF1;SCG2
Positive Regulation of Protein Modification by Small Protein Conjugation or Removal (GO:1903322)	3/79	0.175118	0.400565	0	0	2.13278	3.71593	MYCBP2;UBA2;UBE3A
Macroautophagy (GO:0016236)	5/162	0.175159	0.400565	0	0	1.72311	3.00176	UFM1;WDR45B;BNIP3;LAMP2;RAB7A
Positive Regulation of Cell Population Proliferation (GO:0008284)	12/484	0.176709	0.400565	0	0	1.38016	2.39215	SRPK2;TPD52;PPP3CA;NPM1;TSC22D1;CCPG1;ID2;CNBP;SSR1;CTNNB1;LGMN;RNF187
Ribonucleoprotein Complex Biogenesis (GO:0022613)	4/120	0.176718	0.400565	0	0	1.86446	3.23147	NOP56;NPM1;RRP36;ABCF1
Negative Regulation of Intracellular Signal Transduction (GO:1902532)	8/297	0.17756	0.400565	0	0	1.50008	2.59282	URI1;PLEKHA1;WNK1;RIOK3;DDIT3;CPNE1;RACK1;HERPUD1
Positive Regulation of Cell Differentiation (GO:0045597)	8/297	0.17756	0.400565	0	0	1.50008	2.59282	APP;PPP3CA;BTG1;HSP90AB1;ID2;CPNE1;CTNNB1;RHOA
Regulation of Glycolytic Process (GO:0006110)	2/42	0.178342	0.400565	0	0	2.69904	4.65329	APP;MIA3
Defense Response to Fungus (GO:0050832)	2/42	0.178342	0.400565	0	0	2.69904	4.65329	APP;GAPDH
Lipid Catabolic Process (GO:0016042)	2/42	0.178342	0.400565	0	0	2.69904	4.65329	PRKCSH;ECI2
Lysosome Localization (GO:0032418)	2/42	0.178342	0.400565	0	0	2.69904	4.65329	SPAG9;CLSTN1
Protein Destabilization (GO:0031648)	2/42	0.178342	0.400565	0	0	2.69904	4.65329	GSN;RAD23A
Regulation of Chromosome Organization (GO:0033044)	2/42	0.178342	0.400565	0	0	2.69904	4.65329	LMNA;MAPT
Positive Regulation of Cell Migration (GO:0030335)	9/344	0.179255	0.400565	0	0	1.45648	2.50361	SPAG9;PPP3CA;RDX;CLSTN1;RACK1;MIA3;RHOC;S100A11;SYNE2
Regulation of Establishment of Protein Localization to Mitochondrion (GO:1903747)	2025-01-11	0.18344	0.400565	0	0	5.39148	9.14324	MAPT
Regulation of Glycoprotein Biosynthetic Process (GO:0010559)	2025-01-11	0.18344	0.400565	0	0	5.39148	9.14324	TM9SF2
N-terminal Protein Amino Acid Acetylation (GO:0006474)	2025-01-11	0.18344	0.400565	0	0	5.39148	9.14324	NAA10
Adherens Junction Assembly (GO:0034333)	2025-01-11	0.18344	0.400565	0	0	5.39148	9.14324	CTNNB1
Amino Sugar Biosynthetic Process (GO:0046349)	2025-01-11	0.18344	0.400565	0	0	5.39148	9.14324	GFPT1
Cellular Response to Leucine Starvation (GO:1990253)	2025-01-11	0.18344	0.400565	0	0	5.39148	9.14324	SAR1A
Cellular Response to Nutrient (GO:0031670)	2025-01-11	0.18344	0.400565	0	0	5.39148	9.14324	PRKCSH
Central Nervous System Projection Neuron Axonogenesis (GO:0021952)	2025-01-11	0.18344	0.400565	0	0	5.39148	9.14324	MYCBP2
Chromatin Looping (GO:0140588)	2025-01-11	0.18344	0.400565	0	0	5.39148	9.14324	PCBP2
Skeletal Muscle Fiber Development (GO:0048741)	2025-01-11	0.18344	0.400565	0	0	5.39148	9.14324	PPP3CA
Skeletal Muscle Tissue Regeneration (GO:0043403)	2025-01-11	0.18344	0.400565	0	0	5.39148	9.14324	PPP3CA
Endocytosis Involved in Viral Entry Into Host Cell (GO:0075509)	2025-01-11	0.18344	0.400565	0	0	5.39148	9.14324	CTSL
Folic Acid Metabolic Process (GO:0046655)	2025-01-11	0.18344	0.400565	0	0	5.39148	9.14324	MTHFD2
Ganglion Development (GO:0061548)	2025-01-11	0.18344	0.400565	0	0	5.39148	9.14324	CTNNB1
Interleukin-10-Mediated Signaling Pathway (GO:0140105)	2025-01-11	0.18344	0.400565	0	0	5.39148	9.14324	JAK1
Ketone Biosynthetic Process (GO:0042181)	2025-01-11	0.18344	0.400565	0	0	5.39148	9.14324	TPI1
Mast Cell Mediated Immunity (GO:0002448)	2025-01-11	0.18344	0.400565	0	0	5.39148	9.14324	CLSTN1
Mitochondrial Electron Transport	Ubiquinol to Cytochrome C (GO:0006122)	2025-01-11	0.18344	0.400565	0	0	5.39148	9.14324
Negative Regulation of Exocytosis (GO:0045920)	2025-01-11	0.18344	0.400565	0	0	5.39148	9.14324	RAB7A
Negative Regulation of Homotypic Cell-Cell Adhesion (GO:0034111)	2025-01-11	0.18344	0.400565	0	0	5.39148	9.14324	RDX
Negative Regulation of Lymphocyte Migration (GO:2000402)	2025-01-11	0.18344	0.400565	0	0	5.39148	9.14324	MIA3
- Reg of Mt Outer Membrane Permeabilization Inv in Apoptotic Sgnlng Pway (GO:1901029)	2025-01-11	0.18344	0.400565	0	0	5.39148	9.14324	SLC25A6
Negative Regulation of Reactive Oxygen Species Biosynthetic Process (GO:1903427)	2025-01-11	0.18344	0.400565	0	0	5.39148	9.14324	FYN
Neuron Projection Maintenance (GO:1990535)	2025-01-11	0.18344	0.400565	0	0	5.39148	9.14324	APP
Neutrophil Activation Involved in Immune Response (GO:0002283)	2025-01-11	0.18344	0.400565	0	0	5.39148	9.14324	VAMP2
Pentose-Phosphate Shunt (GO:0006098)	2025-01-11	0.18344	0.400565	0	0	5.39148	9.14324	TKT
Phagosome-Lysosome Fusion (GO:0090385)	2025-01-11	0.18344	0.400565	0	0	5.39148	9.14324	RAB7A
Phosphatidylinositol-3-Phosphate Biosynthetic Process (GO:0036092)	2025-01-11	0.18344	0.400565	0	0	5.39148	9.14324	CLSTN1
Positive Regulation of T Cell Chemotaxis (GO:0010820)	2025-01-11	0.18344	0.400565	0	0	5.39148	9.14324	WNK1
Positive Regulation of Calcium Ion-Dependent Exocytosis (GO:0045956)	2025-01-11	0.18344	0.400565	0	0	5.39148	9.14324	STX1A
Positive Regulation of Circadian Rhythm (GO:0042753)	2025-01-11	0.18344	0.400565	0	0	5.39148	9.14324	THRAP3
Positive Regulation of Mitotic Cytokinesis (GO:1903490)	2025-01-11	0.18344	0.400565	0	0	5.39148	9.14324	WNK1
Positive Regulation of Protein Depolymerization (GO:1901881)	2025-01-11	0.18344	0.400565	0	0	5.39148	9.14324	STMN2
Positive Regulation of Smooth Muscle Cell Apoptotic Process (GO:0034393)	2025-01-11	0.18344	0.400565	0	0	5.39148	9.14324	PDCD4
Positive Regulation of Vascular Endothelial Growth Factor Receptor Signaling Pathway (GO:0030949)	2025-01-11	0.18344	0.400565	0	0	5.39148	9.14324	MIA3
Protein Localization to Endosome (GO:0036010)	2025-01-11	0.18344	0.400565	0	0	5.39148	9.14324	TMEM30A
Regulation of Cell Communication by Electrical Coupling Involved in Cardiac Conduction (GO:1901844)	2025-01-11	0.18344	0.400565	0	0	5.39148	9.14324	CALM2
Regulation of Cytokinesis (GO:0032465)	3/81	0.184226	0.400565	0	0	2.07788	3.51492	CALM1;CALM2;RHOA
Wound Healing (GO:0042060)	3/81	0.184226	0.400565	0	0	2.07788	3.51492	PPP3CA;DST;MIA3
Positive Regulation of Organelle Organization (GO:0010638)	3/81	0.184226	0.400565	0	0	2.07788	3.51492	ANXA2;FAM162A;BNIP3
Regulation of Catabolic Process (GO:0009894)	3/81	0.184226	0.400565	0	0	2.07788	3.51492	DDIT3;UBE3A;MAPT
Import Into the Mitochondrion (GO:0170036)	2/43	0.18492	0.400565	0	0	2.63307	4.44419	HSPA9;SLC25A36
mRNA Transcription (GO:0009299)	2/43	0.18492	0.400565	0	0	2.63307	4.44419	HLTF;ATF4
Mitochondrial Transport (GO:0006839)	2/43	0.18492	0.400565	0	0	2.63307	4.44419	BNIP3;TOMM7
Non-Canonical Wnt Signaling Pathway (GO:0035567)	2/43	0.18492	0.400565	0	0	2.63307	4.44419	DAAM1;RHOA
Positive Regulation of Stress Fiber Assembly (GO:0051496)	2/43	0.18492	0.400565	0	0	2.63307	4.44419	RHOC;RHOA
Protein-Containing Complex Organization (GO:0043933)	4/123	0.187635	0.405674	0	0	1.81717	3.0406	CSNK2B;HSF1;AP2M1;VAMP2
Response to Insulin (GO:0032868)	3/82	0.188827	0.405674	0	0	2.05147	3.41965	RAB10;PKM;VAMP2
Regulation of Signal Transduction (GO:0009966)	6/211	0.189464	0.405674	0	0	1.58408	2.6352	APP;IGFBP2;NUCKS1;FYN;CD46;NCALD
DNA-templated DNA Replication Maintenance of Fidelity (GO:0045005)	2/44	0.191532	0.405674	0	0	2.57025	4.24785	BOD1L1;NUCKS1
Carbohydrate Derivative Biosynthetic Process (GO:1901137)	2/44	0.191532	0.405674	0	0	2.57025	4.24785	TPI1;TKT
Learning (GO:0007612)	2/44	0.191532	0.405674	0	0	2.57025	4.24785	FYN;LGMN
Negative Regulation of Protein Localization (GO:1903828)	2/44	0.191532	0.405674	0	0	2.57025	4.24785	APP;GOPC
Negative Regulation of Protein Modification Process (GO:0031400)	2/44	0.191532	0.405674	0	0	2.57025	4.24785	FKBP8;MAPT
Organelle Disassembly (GO:1903008)	2/44	0.191532	0.405674	0	0	2.57025	4.24785	PTGES2;MAP4
Peptidyl-Threonine Modification (GO:0018210)	2/44	0.191532	0.405674	0	0	2.57025	4.24785	WNK1;CSNK2B
Positive Regulation of Cell Cycle G1/S Phase Transition (GO:1902808)	2/44	0.191532	0.405674	0	0	2.57025	4.24785	LSM10;RDX
Protein Sumoylation (GO:0016925)	2/44	0.191532	0.405674	0	0	2.57025	4.24785	UBA2;STX1A
Macromolecule Modification (GO:0043412)	3/84	0.198114	0.405674	0	0	2.00061	3.23882	PPP4R2;UBE2D2;FBXO2
Endothelial Cell Migration (GO:0043542)	2/45	0.198174	0.405674	0	0	2.51035	4.06327	SCG2;RHOA
Establishment of Protein Localization to Mitochondrion (GO:0072655)	2/45	0.198174	0.405674	0	0	2.51035	4.06327	TOMM7;TSPO
Extracellular Matrix Disassembly (GO:0022617)	2/45	0.198174	0.405674	0	0	2.51035	4.06327	TOX4;GSN
Negative Regulation of Biosynthetic Process (GO:0009890)	2/45	0.198174	0.405674	0	0	2.51035	4.06327	USP7;PGK1
N-terminal Protein Amino Acid Modification (GO:0031365)	2025-01-12	0.198351	0.405674	0	0	4.9011	7.9286	NAA10
NADH Oxidation (GO:0006116)	2025-01-12	0.198351	0.405674	0	0	4.9011	7.9286	MDH1
NADPH Regeneration (GO:0006740)	2025-01-12	0.198351	0.405674	0	0	4.9011	7.9286	TKT
Regulation of Leukocyte Adhesion to Vascular Endothelial Cell (GO:1904994)	2025-01-12	0.198351	0.405674	0	0	4.9011	7.9286	RHOA
T Cell Chemotaxis (GO:0010818)	2025-01-12	0.198351	0.405674	0	0	4.9011	7.9286	CLSTN1
T-helper Cell Lineage Commitment (GO:0002295)	2025-01-12	0.198351	0.405674	0	0	4.9011	7.9286	JAK1
Regulation of Lymphocyte Migration (GO:2000401)	2025-01-12	0.198351	0.405674	0	0	4.9011	7.9286	MIA3
Actin-Mediated Cell Contraction (GO:0070252)	2025-01-12	0.198351	0.405674	0	0	4.9011	7.9286	GSN
Antifungal Humoral Response (GO:0019732)	2025-01-12	0.198351	0.405674	0	0	4.9011	7.9286	APP
Calcium Import Into the Mitochondrion (GO:0036444)	2025-01-12	0.198351	0.405674	0	0	4.9011	7.9286	HSPA9
Catecholamine Metabolic Process (GO:0006584)	2025-01-12	0.198351	0.405674	0	0	4.9011	7.9286	COMT
Cellular Component Maintenance (GO:0043954)	2025-01-12	0.198351	0.405674	0	0	4.9011	7.9286	FYN
Regulation of Transforming Growth Factor Beta Production (GO:0071634)	2025-01-12	0.198351	0.405674	0	0	4.9011	7.9286	CD46
Cellular Response to Fluid Shear Stress (GO:0071498)	2025-01-12	0.198351	0.405674	0	0	4.9011	7.9286	NFE2L2
Relaxation of Cardiac Muscle (GO:0055119)	2025-01-12	0.198351	0.405674	0	0	4.9011	7.9286	GSN
Renal Filtration (GO:0097205)	2025-01-12	0.198351	0.405674	0	0	4.9011	7.9286	PPP3CA
Signal Peptide Processing (GO:0006465)	2025-01-12	0.198351	0.405674	0	0	4.9011	7.9286	SEC11C
Endothelium Development (GO:0003158)	2025-01-12	0.198351	0.405674	0	0	4.9011	7.9286	EDF1
Very Long-Chain Fatty Acid Biosynthetic Process (GO:0042761)	2025-01-12	0.198351	0.405674	0	0	4.9011	7.9286	TECR
Visual Learning (GO:0008542)	2025-01-12	0.198351	0.405674	0	0	4.9011	7.9286	APP
Vitamin D Metabolic Process (GO:0042359)	2025-01-12	0.198351	0.405674	0	0	4.9011	7.9286	LGMN
Glycosaminoglycan Catabolic Process (GO:0006027)	2025-01-12	0.198351	0.405674	0	0	4.9011	7.9286	IDS
Granulocyte Differentiation (GO:0030851)	2025-01-12	0.198351	0.405674	0	0	4.9011	7.9286	SRP54
Interleukin-6-Mediated Signaling Pathway (GO:0070102)	2025-01-12	0.198351	0.405674	0	0	4.9011	7.9286	JAK1
Intracellular Copper Ion Homeostasis (GO:0006878)	2025-01-12	0.198351	0.405674	0	0	4.9011	7.9286	APP
Midbrain Dopaminergic Neuron Differentiation (GO:1904948)	2025-01-12	0.198351	0.405674	0	0	4.9011	7.9286	CTNNB1
Mitochondrial Genome Maintenance (GO:0000002)	2025-01-12	0.198351	0.405674	0	0	4.9011	7.9286	SLC25A36
Morphogenesis of a Polarized Epithelium (GO:0001738)	2025-01-12	0.198351	0.405674	0	0	4.9011	7.9286	RAB10
Negative Regulation of Cell Cycle Phase Transition (GO:1901988)	2025-01-12	0.198351	0.405674	0	0	4.9011	7.9286	ATF5
Negative Regulation of Complement Activation (GO:0045916)	2025-01-12	0.198351	0.405674	0	0	4.9011	7.9286	CD46
Negative Regulation of Microtubule Polymerization (GO:0031115)	2025-01-12	0.198351	0.405674	0	0	4.9011	7.9286	STMN2
Negative Regulation of Mitochondrial Membrane Permeability (GO:0035795)	2025-01-12	0.198351	0.405674	0	0	4.9011	7.9286	SLC25A6
Porphyrin-Containing Compound Catabolic Process (GO:0006787)	2025-01-12	0.198351	0.405674	0	0	4.9011	7.9286	BLVRB
Positive Regulation of Cholesterol Biosynthetic Process (GO:0045542)	2025-01-12	0.198351	0.405674	0	0	4.9011	7.9286	KPNB1
Positive Regulation of Protein Localization to Cell Surface (GO:2000010)	2025-01-12	0.198351	0.405674	0	0	4.9011	7.9286	HSP90AB1
Positive Regulation of Sterol Biosynthetic Process (GO:0106120)	2025-01-12	0.198351	0.405674	0	0	4.9011	7.9286	KPNB1
Regulation of ATP Biosynthetic Process (GO:2001169)	2025-01-12	0.198351	0.405674	0	0	4.9011	7.9286	ENO1
Regulation of T Cell Chemotaxis (GO:0010819)	2025-01-12	0.198351	0.405674	0	0	4.9011	7.9286	WNK1
Regulation of Actin Filament Depolymerization (GO:0030834)	2025-01-12	0.198351	0.405674	0	0	4.9011	7.9286	MTPN
Regulation of Adenylate Cyclase-Activating G Protein-Coupled Receptor Signaling Pathway (GO:0106070)	2025-01-12	0.198351	0.405674	0	0	4.9011	7.9286	RACK1
Regulation of Astrocyte Differentiation (GO:0048710)	2025-01-12	0.198351	0.405674	0	0	4.9011	7.9286	ID2
Protein Modification Process (GO:0036211)	13/545	0.198883	0.406372	0	0	1.32614	2.14177	SRPK2;FBXO2;UBE2D2;CLSTN1;PPP1CB;PPP3CA;PPP1CC;PPP4R2;WNK1;STK25;PIM3;FYN;JAK1
Monocarboxylic Acid Metabolic Process (GO:0032787)	4/127	0.202514	0.41239	0	0	1.75772	2.80698	GAMT;LDHB;LDHA;MSMO1
Protein Localization to Nucleus (GO:0034504)	4/127	0.202514	0.41239	0	0	1.75772	2.80698	NPM1;ARL2BP;LMNA;KPNB1
Regulation of Anatomical Structure Morphogenesis (GO:0022603)	4/127	0.202514	0.41239	0	0	1.75772	2.80698	SDC2;CTNNB1;KIF1A;MAPT
Peptidyl-Lysine Modification (GO:0018205)	3/85	0.202799	0.41239	0	0	1.97612	3.15297	NNAT;UBA2;STX1A
Regulation of Cell Division (GO:0051302)	3/85	0.202799	0.41239	0	0	1.97612	3.15297	RACK1;CALM1;CALM2
Regulation of Cyclin-Dependent Protein Serine/Threonine Kinase Activity (GO:0000079)	2/46	0.204845	0.414566	0	0	2.45317	3.88951	CDC37;MAPRE3
Regulation of Transport (GO:0051049)	2/46	0.204845	0.414566	0	0	2.45317	3.88951	PRKCSH;VAMP2
Central Nervous System Neuron Differentiation (GO:0021953)	2/46	0.204845	0.414566	0	0	2.45317	3.88951	CTNNB1;MAPT
Macromolecule Catabolic Process (GO:0009057)	2/46	0.204845	0.414566	0	0	2.45317	3.88951	LAMP2;LGMN
Regulation of Calcium-Mediated Signaling (GO:0050848)	2/46	0.204845	0.414566	0	0	2.45317	3.88951	MAPT;CALM2
Nitrogen Compound Transport (GO:0071705)	5/172	0.206535	0.414918	0	0	1.6191	2.55377	TMEM30A;MIA3;SLC3A2;VAMP2;RAB7A
Regulation of Innate Immune Response (GO:0045088)	3/86	0.207509	0.414918	0	0	1.95221	3.07	RIOK3;CDC37;NFE2L2
Regulation of Trans-Synaptic Signaling (GO:0099177)	2/47	0.211539	0.414918	0	0	2.39853	3.72575	PPP3CA;DLGAP4
Ribosomal Large Subunit Biogenesis (GO:0042273)	2/47	0.211539	0.414918	0	0	2.39853	3.72575	TRMT112;NPM1
Negative Regulation of Cold-Induced Thermogenesis (GO:0120163)	2/47	0.211539	0.414918	0	0	2.39853	3.72575	DDIT3;ATF4
Positive Regulation of Chromosome Organization (GO:2001252)	2/47	0.211539	0.414918	0	0	2.39853	3.72575	PKIB;RAD21
Positive Regulation of Cytokine-Mediated Signaling Pathway (GO:0001961)	2/47	0.211539	0.414918	0	0	2.39853	3.72575	CPNE1;TRIM44
Regulation of Endothelial Cell Proliferation (GO:0001936)	3/87	0.212244	0.414918	0	0	1.92887	2.98978	CLSTN1;MIA3;SCG2
Regulation of Gastrulation (GO:0010470)	2025-01-13	0.212989	0.414918	0	0	4.49245	6.94762	RACK1
P-body Assembly (GO:0033962)	2025-01-13	0.212989	0.414918	0	0	4.49245	6.94762	LSM14A
Regulation of Long-Term Neuronal Synaptic Plasticity (GO:0048169)	2025-01-13	0.212989	0.414918	0	0	4.49245	6.94762	FXR1
Adipose Tissue Development (GO:0060612)	2025-01-13	0.212989	0.414918	0	0	4.49245	6.94762	PGRMC2
Aminoglycan Catabolic Process (GO:0006026)	2025-01-13	0.212989	0.414918	0	0	4.49245	6.94762	IDS
calcineurin-NFAT Signaling Cascade (GO:0033173)	2025-01-13	0.212989	0.414918	0	0	4.49245	6.94762	PPP3CA
Cell Projection Assembly (GO:0030031)	2025-01-13	0.212989	0.414918	0	0	4.49245	6.94762	GSN
Cellular Response to Arsenic-Containing Substance (GO:0071243)	2025-01-13	0.212989	0.414918	0	0	4.49245	6.94762	HSF1
Regulation of Vesicle Fusion (GO:0031338)	2025-01-13	0.212989	0.414918	0	0	4.49245	6.94762	ANXA2
Cellular Response to Interleukin-4 (GO:0071353)	2025-01-13	0.212989	0.414918	0	0	4.49245	6.94762	JAK1
Removal of Superoxide Radicals (GO:0019430)	2025-01-13	0.212989	0.414918	0	0	4.49245	6.94762	PRDX1
Response to Muramyl Dipeptide (GO:0032495)	2025-01-13	0.212989	0.414918	0	0	4.49245	6.94762	VIM
Endothelial Cell Differentiation (GO:0045446)	2025-01-13	0.212989	0.414918	0	0	4.49245	6.94762	EDF1
Fatty Acid Elongation (GO:0030497)	2025-01-13	0.212989	0.414918	0	0	4.49245	6.94762	TECR
Intrinsic Apoptotic Signaling Pathway in Response to Oxidative Stress (GO:0008631)	2025-01-13	0.212989	0.414918	0	0	4.49245	6.94762	STK25
Mitochondrial Electron Transport	Cytochrome C to Oxygen (GO:0006123)	2025-01-13	0.212989	0.414918	0	0	4.49245	6.94762
Modified Amino Acid Biosynthetic Process (GO:0042398)	2025-01-13	0.212989	0.414918	0	0	4.49245	6.94762	GAMT
Negative Regulation by Host of Viral Transcription (GO:0043922)	2025-01-13	0.212989	0.414918	0	0	4.49245	6.94762	JUN
Negative Regulation of DNA Replication (GO:0008156)	2025-01-13	0.212989	0.414918	0	0	4.49245	6.94762	S100A11
Negative Regulation of Cardiac Muscle Hypertrophy (GO:0010614)	2025-01-13	0.212989	0.414918	0	0	4.49245	6.94762	LMNA
Negative Regulation of Defense Response to Virus (GO:0050687)	2025-01-13	0.212989	0.414918	0	0	4.49245	6.94762	PCBP2
Negative Regulation of Receptor Internalization (GO:0002091)	2025-01-13	0.212989	0.414918	0	0	4.49245	6.94762	ANXA2
Nuclear Body Organization (GO:0030575)	2025-01-13	0.212989	0.414918	0	0	4.49245	6.94762	SRPK2
Outer Mitochondrial Membrane Organization (GO:0007008)	2025-01-13	0.212989	0.414918	0	0	4.49245	6.94762	TOMM7
Positive Regulation by Symbiont of Entry Into Host (GO:0075294)	2025-01-13	0.212989	0.414918	0	0	4.49245	6.94762	P4HB
Positive Regulation of Calcium Ion Import (GO:0090280)	2025-01-13	0.212989	0.414918	0	0	4.49245	6.94762	PPP3CA
Positive Regulation of Protein Export From Nucleus (GO:0046827)	2025-01-13	0.212989	0.414918	0	0	4.49245	6.94762	EMD
Positive Regulation of Protein Tyrosine Kinase Activity (GO:0061098)	2025-01-13	0.212989	0.414918	0	0	4.49245	6.94762	UNC119
Positive Regulation of Viral Entry Into Host Cell (GO:0046598)	2025-01-13	0.212989	0.414918	0	0	4.49245	6.94762	P4HB
Protein Insertion Into Mitochondrial Outer Membrane (GO:0045040)	2025-01-13	0.212989	0.414918	0	0	4.49245	6.94762	TOMM7
Protein Localization to Phagophore Assembly Site (GO:0034497)	2025-01-13	0.212989	0.414918	0	0	4.49245	6.94762	WDR45B
Regulation of T-helper 17 Cell Lineage Commitment (GO:2000328)	2025-01-13	0.212989	0.414918	0	0	4.49245	6.94762	BRD4
Positive Regulation of DNA-binding Transcription Factor Activity (GO:0051091)	5/174	0.213024	0.414918	0	0	1.59977	2.47381	MTPN;NPM1;DDIT3;HSF1;RBCK1
Positive Regulation of Intracellular Signal Transduction (GO:1902533)	15/652	0.214021	0.416478	0	0	1.27818	1.97054	APP;RHOC;CXXC5;RHOA;TFG;DDIT3;CSNK2B;CPNE1;RACK1;PDCD4;RBCK1;GAPDH;TRIM44;TMED4;BRD4
Positive Regulation of Protein Kinase Activity (GO:0045860)	3/88	0.217003	0.421894	0	0	1.90608	2.91219	UNC119;MAPRE3;RHOA
Regulation of Exocytosis (GO:0017157)	2/48	0.218254	0.422781	0	0	2.34627	3.57124	ANXA2;VAMP2
Cellular Response to Chemokine (GO:1990869)	2/48	0.218254	0.422781	0	0	2.34627	3.57124	WNK1;RHOA
Replication Fork Processing (GO:0031297)	2/48	0.218254	0.422781	0	0	2.34627	3.57124	BOD1L1;NUCKS1
Erythrocyte Differentiation (GO:0030218)	2/48	0.218254	0.422781	0	0	2.34627	3.57124	HSPA9;ID2
Regulation of Neuron Projection Development (GO:0010975)	5/176	0.219577	0.423068	0	0	1.5809	2.39672	DPYSL3;MYCBP2;STMN2;KIF1A;ITM2C
Protein Localization to Plasma Membrane (GO:0072659)	4/132	0.221581	0.423068	0	0	1.68863	2.54471	RAB10;RDX;TMED2;EZR
Regulation of Insulin Receptor Signaling Pathway (GO:0046626)	2/49	0.224988	0.423068	0	0	2.29623	3.42531	BLVRB;NUCKS1
Cellular Component Disassembly (GO:0022411)	2/49	0.224988	0.423068	0	0	2.29623	3.42531	TOX4;GSN
Translational Elongation (GO:0006414)	2/49	0.224988	0.423068	0	0	2.29623	3.42531	RACK1;EEF2
mRNA Catabolic Process (GO:0006402)	2/49	0.224988	0.423068	0	0	2.29623	3.42531	THRAP3;SND1
Positive Regulation of Smooth Muscle Cell Proliferation (GO:0048661)	2/49	0.224988	0.423068	0	0	2.29623	3.42531	JUN;ID2
Positive Regulation of Transport (GO:0051050)	2/49	0.224988	0.423068	0	0	2.29623	3.42531	ANXA2;CALY
Protein Localization to Chromosome (GO:0034502)	2/49	0.224988	0.423068	0	0	2.29623	3.42531	BRD2;RAD21
Positive Regulation of Plasma Membrane Bounded Cell Projection Assembly (GO:0120034)	3/90	0.226584	0.423068	0	0	1.86207	2.7645	ACTR2;DPYSL3;WASF2
Protein Dephosphorylation (GO:0006470)	3/90	0.226584	0.423068	0	0	1.86207	2.7645	PPP1CB;PPP1CC;PPP3CA
Regulation of Establishment of Protein Localization (GO:0070201)	2025-01-14	0.227362	0.423068	0	0	4.14666	6.14209	CTSD
L-amino Acid Metabolic Process (GO:0170033)	2025-01-14	0.227362	0.423068	0	0	4.14666	6.14209	P4HB
Regulation of Leukocyte Activation (GO:0002694)	2025-01-14	0.227362	0.423068	0	0	4.14666	6.14209	PJA2
Regulation of Leukocyte Migration (GO:0002685)	2025-01-14	0.227362	0.423068	0	0	4.14666	6.14209	MIA3
Regulation of Mitochondrial Fusion (GO:0010635)	2025-01-14	0.227362	0.423068	0	0	4.14666	6.14209	BNIP3
Regulation of Potassium Ion Transmembrane Transporter Activity (GO:1901016)	2025-01-14	0.227362	0.423068	0	0	4.14666	6.14209	VAMP2
Regulation of rRNA Processing (GO:2000232)	2025-01-14	0.227362	0.423068	0	0	4.14666	6.14209	TRMT112
Calcium-Ion Regulated Exocytosis (GO:0017156)	2025-01-14	0.227362	0.423068	0	0	4.14666	6.14209	VAMP2
Regulation of Response to Oxidative Stress (GO:1902882)	2025-01-14	0.227362	0.423068	0	0	4.14666	6.14209	NFE2L2
Cellular Response to Estrogen Stimulus (GO:0071391)	2025-01-14	0.227362	0.423068	0	0	4.14666	6.14209	WBP2
Relaxation of Muscle (GO:0090075)	2025-01-14	0.227362	0.423068	0	0	4.14666	6.14209	GSN
Cellular Response to Superoxide (GO:0071451)	2025-01-14	0.227362	0.423068	0	0	4.14666	6.14209	PRDX1
Secretion (GO:0046903)	2025-01-14	0.227362	0.423068	0	0	4.14666	6.14209	TPD52
Establishment of Protein Localization to Chromosome (GO:0070199)	2025-01-14	0.227362	0.423068	0	0	4.14666	6.14209	WBP2
Meiotic Sister Chromatid Cohesion (GO:0051177)	2025-01-14	0.227362	0.423068	0	0	4.14666	6.14209	RAD21
miRNA Metabolic Process (GO:0010586)	2025-01-14	0.227362	0.423068	0	0	4.14666	6.14209	SND1
Microvillus Assembly (GO:0030033)	2025-01-14	0.227362	0.423068	0	0	4.14666	6.14209	EZR
Mitochondrion Distribution (GO:0048311)	2025-01-14	0.227362	0.423068	0	0	4.14666	6.14209	MAPT
Myotube Cell Development (GO:0014904)	2025-01-14	0.227362	0.423068	0	0	4.14666	6.14209	PPP3CA
Negative Regulation of cGAS/STING Signaling Pathway (GO:0160049)	2025-01-14	0.227362	0.423068	0	0	4.14666	6.14209	PCBP2
Negative Regulation of Cell Migration Involved in Sprouting Angiogenesis (GO:0090051)	2025-01-14	0.227362	0.423068	0	0	4.14666	6.14209	RHOA
Neutrophil Mediated Immunity (GO:0002446)	2025-01-14	0.227362	0.423068	0	0	4.14666	6.14209	VAMP2
Nuclear Pore Organization (GO:0006999)	2025-01-14	0.227362	0.423068	0	0	4.14666	6.14209	FXR1
Nucleotide-Sugar Metabolic Process (GO:0009225)	2025-01-14	0.227362	0.423068	0	0	4.14666	6.14209	GFPT1
Phagolysosome Assembly (GO:0001845)	2025-01-14	0.227362	0.423068	0	0	4.14666	6.14209	RAB7A
Polyol Biosynthetic Process (GO:0046173)	2025-01-14	0.227362	0.423068	0	0	4.14666	6.14209	ISYNA1
Positive Regulation of T Cell Receptor Signaling Pathway (GO:0050862)	2025-01-14	0.227362	0.423068	0	0	4.14666	6.14209	NECTIN2
Positive Regulation of Endothelial Cell Chemotaxis (GO:2001028)	2025-01-14	0.227362	0.423068	0	0	4.14666	6.14209	LGMN
Positive Regulation of Exosomal Secretion (GO:1903543)	2025-01-14	0.227362	0.423068	0	0	4.14666	6.14209	RAB7A
Positive Regulation of Protein-Containing Complex Disassembly (GO:0043243)	2025-01-14	0.227362	0.423068	0	0	4.14666	6.14209	BNIP3
Positive Regulation of Response to Cytokine Stimulus (GO:0060760)	2025-01-14	0.227362	0.423068	0	0	4.14666	6.14209	TRIM44
Regulation of RNA Export From Nucleus (GO:0046831)	2025-01-14	0.227362	0.423068	0	0	4.14666	6.14209	WNK1
Regulation of Actin Filament Organization (GO:0110053)	2025-01-14	0.227362	0.423068	0	0	4.14666	6.14209	RDX
Regulation of cAMP/PKA Signal Transduction (GO:0141161)	2025-01-14	0.227362	0.423068	0	0	4.14666	6.14209	APP
Regulation of Double-Strand Break Repair (GO:2000779)	3/91	0.231406	0.429704	0	0	1.84081	2.69419	ACTR2;PPP4R2;MORF4L2
ERAD Pathway (GO:0036503)	3/91	0.231406	0.429704	0	0	1.84081	2.69419	RHBDD2;FBXO2;HERPUD1
Positive Regulation of Cell-Cell Adhesion (GO:0022409)	2/50	0.231737	0.429704	0	0	2.24828	3.28733	CTNNB1;JAK1
Positive Regulation of Developmental Growth (GO:0048639)	2/50	0.231737	0.429704	0	0	2.24828	3.28733	GOLGA4;MAPT
Proteolysis (GO:0006508)	8/321	0.23405	0.431926	0	0	1.38334	2.00892	CTSL;PSMC4;FBXO2;CPNE1;UBE3A;TBL1X;CTSD;LGMN
Protein Localization to Cell Periphery (GO:1990778)	4/136	0.237161	0.431926	0	0	1.63712	2.35584	RAB10;RDX;TMED2;EZR
Regulation of Lipid Metabolic Process (GO:0019216)	2/51	0.238498	0.431926	0	0	2.20228	3.15674	ID2;EDF1
Autophagosome Maturation (GO:0097352)	2/51	0.238498	0.431926	0	0	2.20228	3.15674	LAMP2;CALM1
Regulation of Secretion by Cell (GO:1903530)	2/51	0.238498	0.431926	0	0	2.20228	3.15674	DNAJC1;VAMP2
Transcription Initiation-Coupled Chromatin Remodeling (GO:0045815)	2/51	0.238498	0.431926	0	0	2.20228	3.15674	TRMT112;WBP2
Positive Regulation of Actin Filament Bundle Assembly (GO:0032233)	2/51	0.238498	0.431926	0	0	2.20228	3.15674	RHOC;RHOA
Positive Regulation of Leukocyte Mediated Cytotoxicity (GO:0001912)	2/51	0.238498	0.431926	0	0	2.20228	3.15674	CADM1;NECTIN2
Regulation of Protein Metabolic Process (GO:0051246)	3/93	0.241103	0.431926	0	0	1.79972	2.56016	APP;MTPN;KDELR2
Positive Regulation of Cellular Component Biogenesis (GO:0044089)	3/93	0.241103	0.431926	0	0	1.79972	2.56016	RACK1;RHOC;RAB7A
Regulation of Clathrin-Dependent Endocytosis (GO:2000369)	2025-01-15	0.241472	0.431926	0	0	3.85027	5.47124	UNC119
Golgi to Endosome Transport (GO:0006895)	2025-01-15	0.241472	0.431926	0	0	3.85027	5.47124	PTGES2
Regulation of Hormone Secretion (GO:0046883)	2025-01-15	0.241472	0.431926	0	0	3.85027	5.47124	VAMP2
T Cell Proliferation (GO:0042098)	2025-01-15	0.241472	0.431926	0	0	3.85027	5.47124	CADM1
Autophagy of Peroxisome (GO:0030242)	2025-01-15	0.241472	0.431926	0	0	3.85027	5.47124	WDR45B
Cardiac Myofibril Assembly (GO:0055003)	2025-01-15	0.241472	0.431926	0	0	3.85027	5.47124	NEBL
Regulation of Vesicle Size (GO:0097494)	2025-01-15	0.241472	0.431926	0	0	3.85027	5.47124	AP2M1
Central Nervous System Neuron Development (GO:0021954)	2025-01-15	0.241472	0.431926	0	0	3.85027	5.47124	MAPT
Clathrin Coat Assembly (GO:0048268)	2025-01-15	0.241472	0.431926	0	0	3.85027	5.47124	CALY
Copper Ion Homeostasis (GO:0055070)	2025-01-15	0.241472	0.431926	0	0	3.85027	5.47124	APP
Digestive System Development (GO:0055123)	2025-01-15	0.241472	0.431926	0	0	3.85027	5.47124	SRP54
Stem Cell Development (GO:0048864)	2025-01-15	0.241472	0.431926	0	0	3.85027	5.47124	CDH2
Sympathetic Nervous System Development (GO:0048485)	2025-01-15	0.241472	0.431926	0	0	3.85027	5.47124	CTNNB1
Unsaturated Fatty Acid Biosynthetic Process (GO:0006636)	2025-01-15	0.241472	0.431926	0	0	3.85027	5.47124	PTGES2
Folic Acid-Containing Compound Metabolic Process (GO:0006760)	2025-01-15	0.241472	0.431926	0	0	3.85027	5.47124	MTHFD2
Mammary Gland Epithelium Development (GO:0061180)	2025-01-15	0.241472	0.431926	0	0	3.85027	5.47124	ID2
Negative Regulation of NLRP3 Inflammasome Complex Assembly (GO:1900226)	2025-01-15	0.241472	0.431926	0	0	3.85027	5.47124	LAMP2
Negative Regulation of Establishment of Protein Localization (GO:1904950)	2025-01-15	0.241472	0.431926	0	0	3.85027	5.47124	MAPT
Negative Regulation of Gluconeogenesis (GO:0045721)	2025-01-15	0.241472	0.431926	0	0	3.85027	5.47124	USP7
Negative Regulation of Mononuclear Cell Migration (GO:0071676)	2025-01-15	0.241472	0.431926	0	0	3.85027	5.47124	MIA3
Negative Regulation of Phagocytosis (GO:0050765)	2025-01-15	0.241472	0.431926	0	0	3.85027	5.47124	RACK1
Odontogenesis of Dentin-Containing Tooth (GO:0042475)	2025-01-15	0.241472	0.431926	0	0	3.85027	5.47124	ANKRD11
Pexophagy (GO:0000425)	2025-01-15	0.241472	0.431926	0	0	3.85027	5.47124	WDR45B
Positive Regulation of Autophagy of Mitochondrion (GO:1903599)	2025-01-15	0.241472	0.431926	0	0	3.85027	5.47124	EIF2AK1
Positive Regulation of Immunoglobulin Mediated Immune Response (GO:0002891)	2025-01-15	0.241472	0.431926	0	0	3.85027	5.47124	NECTIN2
Positive Regulation of Membrane Protein Ectodomain Proteolysis (GO:0051044)	2025-01-15	0.241472	0.431926	0	0	3.85027	5.47124	APP
Positive Regulation of Regulated Secretory Pathway (GO:1903307)	2025-01-15	0.241472	0.431926	0	0	3.85027	5.47124	STX1A
Positive Regulation of Secretion (GO:0051047)	2025-01-15	0.241472	0.431926	0	0	3.85027	5.47124	PPP3CA
Protein Trimerization (GO:0070206)	2025-01-15	0.241472	0.431926	0	0	3.85027	5.47124	APP
Regulation of IRE1-mediated Unfolded Protein Response (GO:1903894)	2025-01-15	0.241472	0.431926	0	0	3.85027	5.47124	TMBIM6
Regulation of Amyloid-Beta Clearance (GO:1900221)	2025-01-15	0.241472	0.431926	0	0	3.85027	5.47124	APP
Regulation of Catecholamine Secretion (GO:0050433)	2025-01-15	0.241472	0.431926	0	0	3.85027	5.47124	STX1A
Cilium Organization (GO:0044782)	6/230	0.244447	0.436513	0	0	1.44829	2.04029	ARF4;ACTR2;RAB1A;GSN;PTGES2;MAP4
Regulation of Hydrolase Activity (GO:0051336)	2/52	0.245269	0.436513	0	0	2.15813	3.03303	NPM1;RDX
Glycoprotein Metabolic Process (GO:0009100)	2/52	0.245269	0.436513	0	0	2.15813	3.03303	PRKCSH;FBXO2
Positive Regulation of Proteolysis (GO:0045862)	2/52	0.245269	0.436513	0	0	2.15813	3.03303	APP;IST1
Positive Regulation of Reactive Oxygen Species Metabolic Process (GO:2000379)	2/52	0.245269	0.436513	0	0	2.15813	3.03303	APP;MAPT
Proton Motive Force-Driven Mitochondrial ATP Synthesis (GO:0042776)	2/52	0.245269	0.436513	0	0	2.15813	3.03303	NDUFB9;NDUFA1
Cellular Response to Peptide Hormone Stimulus (GO:0071375)	3/94	0.245977	0.437041	0	0	1.77986	2.49628	RAB10;PKM;VAMP2
Positive Regulation of Double-Strand Break Repair (GO:2000781)	3/94	0.245977	0.437041	0	0	1.77986	2.49628	ACTR2;FUS;MORF4L2
Regulation of Cytoskeleton Organization (GO:0051493)	4/139	0.249012	0.437202	0	0	1.60049	2.22509	MAPT;EZR;RHOC;RHOA
Apoptotic Process (GO:0006915)	6/232	0.250496	0.437202	0	0	1.43533	1.98694	FXR1;FAM162A;BNIP3;IFI6;PAWR;GAPDH
B Cell Differentiation (GO:0030183)	2/53	0.252047	0.437202	0	0	2.1157	2.91573	TPD52;CLSTN1
Regulation of Focal Adhesion Assembly (GO:0051893)	2/53	0.252047	0.437202	0	0	2.1157	2.91573	SLK;RHOA
Regulation of Proteolysis (GO:0030162)	2/53	0.252047	0.437202	0	0	2.1157	2.91573	DNAJC1;IST1
Regulation of Release of Sequestered Calcium Ion Into Cytosol (GO:0051279)	2/53	0.252047	0.437202	0	0	2.1157	2.91573	CALM1;CALM2
Cellular Response to Ionizing Radiation (GO:0071479)	2/53	0.252047	0.437202	0	0	2.1157	2.91573	HSF1;NUCKS1
Nucleotide-Excision Repair (GO:0006289)	2/53	0.252047	0.437202	0	0	2.1157	2.91573	USP7;RAD23A
C21-steroid Hormone Metabolic Process (GO:0008207)	2025-01-16	0.255326	0.437202	0	0	3.59341	4.90577	TSPO
Regulation of Establishment or Maintenance of Cell Polarity (GO:0032878)	2025-01-16	0.255326	0.437202	0	0	3.59341	4.90577	RACK1
Golgi to Vacuole Transport (GO:0006896)	2025-01-16	0.255326	0.437202	0	0	3.59341	4.90577	AP3D1
Anterograde Synaptic Vesicle Transport (GO:0048490)	2025-01-16	0.255326	0.437202	0	0	3.59341	4.90577	AP3D1
Regulation of Plasminogen Activation (GO:0010755)	2025-01-16	0.255326	0.437202	0	0	3.59341	4.90577	ENO1
Cellular Response to Gamma Radiation (GO:0071480)	2025-01-16	0.255326	0.437202	0	0	3.59341	4.90577	HSF1
Cellular Response to Laminar Fluid Shear Stress (GO:0071499)	2025-01-16	0.255326	0.437202	0	0	3.59341	4.90577	NFE2L2
Response to Cadmium Ion (GO:0046686)	2025-01-16	0.255326	0.437202	0	0	3.59341	4.90577	HSF1
Ruffle Organization (GO:0031529)	2025-01-16	0.255326	0.437202	0	0	3.59341	4.90577	PLEKHA1
Digestive Tract Morphogenesis (GO:0048546)	2025-01-16	0.255326	0.437202	0	0	3.59341	4.90577	ID2
Early Endosome to Golgi Transport (GO:0034498)	2025-01-16	0.255326	0.437202	0	0	3.59341	4.90577	RAB6A
Endoplasmic Reticulum to Cytosol Transport (GO:1903513)	2025-01-16	0.255326	0.437202	0	0	3.59341	4.90577	HERPUD1
Synaptic Vesicle Transport Along Microtubule (GO:0099517)	2025-01-16	0.255326	0.437202	0	0	3.59341	4.90577	AP3D1
tRNA Wobble Base Modification (GO:0002097)	2025-01-16	0.255326	0.437202	0	0	3.59341	4.90577	KDELR2
tRNA Wobble Uridine Modification (GO:0002098)	2025-01-16	0.255326	0.437202	0	0	3.59341	4.90577	KDELR2
Membrane Lipid Metabolic Process (GO:0006643)	2025-01-16	0.255326	0.437202	0	0	3.59341	4.90577	TECR
Membrane Raft Organization (GO:0031579)	2025-01-16	0.255326	0.437202	0	0	3.59341	4.90577	ANXA2
Microtubule Depolymerization (GO:0007019)	2025-01-16	0.255326	0.437202	0	0	3.59341	4.90577	STMN2
Mitochondrion Transport Along Microtubule (GO:0047497)	2025-01-16	0.255326	0.437202	0	0	3.59341	4.90577	MAPT
Negative Regulation of Amyloid-Beta Formation (GO:1902430)	2025-01-16	0.255326	0.437202	0	0	3.59341	4.90577	RTN3
Negative Regulation of Monoatomic Ion Transport (GO:0043271)	2025-01-16	0.255326	0.437202	0	0	3.59341	4.90577	WNK1
Negative Regulation of Natural Killer Cell Mediated Immunity (GO:0002716)	2025-01-16	0.255326	0.437202	0	0	3.59341	4.90577	NECTIN2
Neuron Fate Commitment (GO:0048663)	2025-01-16	0.255326	0.437202	0	0	3.59341	4.90577	ID2
Pancreas Development (GO:0031016)	2025-01-16	0.255326	0.437202	0	0	3.59341	4.90577	SRP54
Phagosome Maturation (GO:0090382)	2025-01-16	0.255326	0.437202	0	0	3.59341	4.90577	RAB7A
Positive Regulation of Collagen Biosynthetic Process (GO:0032967)	2025-01-16	0.255326	0.437202	0	0	3.59341	4.90577	VIM
Positive Regulation of Lymphocyte Chemotaxis (GO:0140131)	2025-01-16	0.255326	0.437202	0	0	3.59341	4.90577	WNK1
Positive Regulation of Positive Chemotaxis (GO:0050927)	2025-01-16	0.255326	0.437202	0	0	3.59341	4.90577	SCG2
Positive Regulation of Stress-Activated MAPK Cascade (GO:0032874)	2025-01-16	0.255326	0.437202	0	0	3.59341	4.90577	STK25
Positive Regulation of Stress-Activated Protein Kinase Signaling Cascade (GO:0070304)	2025-01-16	0.255326	0.437202	0	0	3.59341	4.90577	STK25
Presynapse Assembly (GO:0099054)	2025-01-16	0.255326	0.437202	0	0	3.59341	4.90577	PCLO
Protein Alkylation (GO:0008213)	2025-01-16	0.255326	0.437202	0	0	3.59341	4.90577	GSPT1
Protein Localization to Cell-Cell Junction (GO:0150105)	2025-01-16	0.255326	0.437202	0	0	3.59341	4.90577	JAK1
Receptor Catabolic Process (GO:0032801)	2025-01-16	0.255326	0.437202	0	0	3.59341	4.90577	LGMN
Regulation of DNA Damage Checkpoint (GO:2000001)	2025-01-16	0.255326	0.437202	0	0	3.59341	4.90577	BRD4
Regulation of DNA Strand Elongation (GO:0060382)	2025-01-16	0.255326	0.437202	0	0	3.59341	4.90577	NUCKS1
Regulation of Amyloid Fibril Formation (GO:1905906)	2025-01-16	0.255326	0.437202	0	0	3.59341	4.90577	APP
Regulation of Actin Filament-Based Process (GO:0032970)	3/96	0.25577	0.43761	0	0	1.7414	2.37436	RHOC;EZR;RHOA
Cellular Response to Starvation (GO:0009267)	4/141	0.256982	0.43933	0	0	1.57697	2.1427	WDR45B;LAMP2;ASNS;ATF4
Apical Junction Assembly (GO:0043297)	2/54	0.25883	0.441778	0	0	2.07491	2.80442	RHOC;RHOA
Regulation of Smooth Muscle Cell Proliferation (GO:0048660)	2/54	0.25883	0.441778	0	0	2.07491	2.80442	ID2;CTNNB1
Muscle Contraction (GO:0006936)	3/97	0.260687	0.443	0	0	1.72279	2.31618	GAMT;TPM4;EMD
Regulation of TORC1 Signaling (GO:1903432)	3/97	0.260687	0.443	0	0	1.72279	2.31618	USP7;SAR1A;UBE3A
Regulation of Cell Adhesion (GO:0030155)	4/142	0.260987	0.443	0	0	1.56546	2.10286	PPP1CB;PPP3CA;MIA3;P4HB
Protein Homooligomerization (GO:0051260)	4/143	0.265003	0.443	0	0	1.55412	2.06389	APP;BASP1;FUS;MAPT
Regulation of Cytokine Production Involved in Inflammatory Response (GO:1900015)	2/55	0.265615	0.443	0	0	2.03566	2.69869	PDCD4;PLD3
Dicarboxylic Acid Metabolic Process (GO:0043648)	2/55	0.265615	0.443	0	0	2.03566	2.69869	MDH1;MTHFD2
Metaphase Chromosome Alignment (GO:0051310)	2/55	0.265615	0.443	0	0	2.03566	2.69869	DCTN2;KPNB1
Positive Regulation of Hydrolase Activity (GO:0051345)	3/98	0.265616	0.443	0	0	1.70457	2.25975	RACK1;RHOC;RHOA
rRNA Metabolic Process (GO:0016072)	3/98	0.265616	0.443	0	0	1.70457	2.25975	NOP56;RRP36;MAPT
Regulation of Endothelial Cell Chemotaxis (GO:2001026)	2025-01-17	0.268927	0.443	0	0	3.36865	4.4241	LGMN
Regulation of mRNA Metabolic Process (GO:1903311)	2025-01-17	0.268927	0.443	0	0	3.36865	4.4241	SRPK2
Actin Filament Capping (GO:0051693)	2025-01-17	0.268927	0.443	0	0	3.36865	4.4241	GSN
Regulation of Mitochondrial Membrane Permeability (GO:0046902)	2025-01-17	0.268927	0.443	0	0	3.36865	4.4241	BNIP3
Barbed-End Actin Filament Capping (GO:0051016)	2025-01-17	0.268927	0.443	0	0	3.36865	4.4241	GSN
Regulation of Protein Tyrosine Kinase Activity (GO:0061097)	2025-01-17	0.268927	0.443	0	0	3.36865	4.4241	UNC119
Carboxylic Acid Biosynthetic Process (GO:0046394)	2025-01-17	0.268927	0.443	0	0	3.36865	4.4241	UROS
Cellular Response to Cadmium Ion (GO:0071276)	2025-01-17	0.268927	0.443	0	0	3.36865	4.4241	HSF1
Cellular Response to Copper Ion (GO:0071280)	2025-01-17	0.268927	0.443	0	0	3.36865	4.4241	HSF1
Contractile Actin Filament Bundle Assembly (GO:0030038)	2025-01-17	0.268927	0.443	0	0	3.36865	4.4241	RHOA
Cortical Actin Cytoskeleton Organization (GO:0030866)	2025-01-17	0.268927	0.443	0	0	3.36865	4.4241	TOX4
Cytoskeleton-Dependent Intracellular Transport (GO:0030705)	2025-01-17	0.268927	0.443	0	0	3.36865	4.4241	TUBB
Defense Response to Symbiont (GO:0140546)	2025-01-17	0.268927	0.443	0	0	3.36865	4.4241	GAPDH
Stress Fiber Assembly (GO:0043149)	2025-01-17	0.268927	0.443	0	0	3.36865	4.4241	RHOA
Filopodium Assembly (GO:0046847)	2025-01-17	0.268927	0.443	0	0	3.36865	4.4241	EZR
Gliogenesis (GO:0042063)	2025-01-17	0.268927	0.443	0	0	3.36865	4.4241	CDH2
Glucose 6-Phosphate Metabolic Process (GO:0051156)	2025-01-17	0.268927	0.443	0	0	3.36865	4.4241	TKT
Ionotropic Glutamate Receptor Signaling Pathway (GO:0035235)	2025-01-17	0.268927	0.443	0	0	3.36865	4.4241	APP
Killing by Host of Symbiont Cells (GO:0051873)	2025-01-17	0.268927	0.443	0	0	3.36865	4.4241	GAPDH
Long-Chain fatty-acyl-CoA Biosynthetic Process (GO:0035338)	2025-01-17	0.268927	0.443	0	0	3.36865	4.4241	TECR
Lymphocyte Mediated Immunity (GO:0002449)	2025-01-17	0.268927	0.443	0	0	3.36865	4.4241	CD46
Negative Regulation of Amyloid Precursor Protein Catabolic Process (GO:1902992)	2025-01-17	0.268927	0.443	0	0	3.36865	4.4241	RTN3
Negative Regulation of Inflammatory Response to Antigenic Stimulus (GO:0002862)	2025-01-17	0.268927	0.443	0	0	3.36865	4.4241	FYN
Negative Regulation of Intracellular Protein Transport (GO:0090317)	2025-01-17	0.268927	0.443	0	0	3.36865	4.4241	UFM1
Negative Regulation of Vascular Associated Smooth Muscle Cell Proliferation (GO:1904706)	2025-01-17	0.268927	0.443	0	0	3.36865	4.4241	PDCD4
Organophosphate Catabolic Process (GO:0046434)	2025-01-17	0.268927	0.443	0	0	3.36865	4.4241	PRKCSH
Positive Chemotaxis (GO:0050918)	2025-01-17	0.268927	0.443	0	0	3.36865	4.4241	SCG2
Positive Regulation of Cholesterol Metabolic Process (GO:0090205)	2025-01-17	0.268927	0.443	0	0	3.36865	4.4241	KPNB1
Positive Regulation of Collagen Metabolic Process (GO:0010714)	2025-01-17	0.268927	0.443	0	0	3.36865	4.4241	VIM
Positive Regulation of Glial Cell Differentiation (GO:0045687)	2025-01-17	0.268927	0.443	0	0	3.36865	4.4241	ID2
Positive Regulation of Leukocyte Adhesion to Vascular Endothelial Cell (GO:1904996)	2025-01-17	0.268927	0.443	0	0	3.36865	4.4241	RHOA
Positive Regulation of Regulatory T Cell Differentiation (GO:0045591)	2025-01-17	0.268927	0.443	0	0	3.36865	4.4241	CD46
Positive Regulation of Smooth Muscle Cell Migration (GO:0014911)	2025-01-17	0.268927	0.443	0	0	3.36865	4.4241	S100A11
Prostanoid Biosynthetic Process (GO:0046457)	2025-01-17	0.268927	0.443	0	0	3.36865	4.4241	PTGES2
Protein Autoprocessing (GO:0016540)	2025-01-17	0.268927	0.443	0	0	3.36865	4.4241	CTSL
Protein Localization to Synapse (GO:0035418)	2025-01-17	0.268927	0.443	0	0	3.36865	4.4241	PCLO
Cellular Response to Oxygen-Containing Compound (GO:1901701)	9/384	0.269453	0.443522	0	0	1.29843	1.70271	FAM210B;APP;PDCD4;FYN;MAPT;VIM;EZR;RHOA;LGMN
Regulation of Protein Localization to Nucleus (GO:1900180)	2/56	0.2724	0.446988	0	0	1.99786	2.59818	APP;JAK1
Epidermal Cell Differentiation (GO:0009913)	2/56	0.2724	0.446988	0	0	1.99786	2.59818	PPP3CA;CTNNB1
Mitotic Metaphase Chromosome Alignment (GO:0007080)	2/56	0.2724	0.446988	0	0	1.99786	2.59818	DCTN2;KPNB1
Positive Regulation of Leukocyte Chemotaxis (GO:0002690)	2/56	0.2724	0.446988	0	0	1.99786	2.59818	APP;LGMN
Myeloid Cell Differentiation (GO:0030099)	2/57	0.279182	0.453741	0	0	1.96143	2.50257	HSPA9;BLVRB
Cell Junction Assembly (GO:0034329)	3/101	0.280466	0.453741	0	0	1.65213	2.10036	CDH2;MAPT;RHOA
Regulation of Defense Response to Virus (GO:0050688)	2025-01-18	0.28228	0.453741	0	0	3.17033	4.01001	PCBP2
Regulation of Exosomal Secretion (GO:1903541)	2025-01-18	0.28228	0.453741	0	0	3.17033	4.01001	RAB7A
Regulation of Inflammatory Response to Antigenic Stimulus (GO:0002861)	2025-01-18	0.28228	0.453741	0	0	3.17033	4.01001	FYN
NLS-bearing Protein Import Into Nucleus (GO:0006607)	2025-01-18	0.28228	0.453741	0	0	3.17033	4.01001	KPNB1
SMAD Protein Signal Transduction (GO:0060395)	2025-01-18	0.28228	0.453741	0	0	3.17033	4.01001	JUN
Activation of Adenylate Cyclase Activity (GO:0007190)	2025-01-18	0.28228	0.453741	0	0	3.17033	4.01001	CAP1
Androgen Receptor Signaling Pathway (GO:0030521)	2025-01-18	0.28228	0.453741	0	0	3.17033	4.01001	TMF1
Response to Axon Injury (GO:0048678)	2025-01-18	0.28228	0.453741	0	0	3.17033	4.01001	DPYSL3
Retrograde Protein Transport	ER to Cytosol (GO:0030970)	2025-01-18	0.28228	0.453741	0	0	3.17033	4.01001
Transposable Element Silencing by Heterochromatin Formation (GO:0141005)	2025-01-18	0.28228	0.453741	0	0	3.17033	4.01001	MPHOSPH8
Melanosome Assembly (GO:1903232)	2025-01-18	0.28228	0.453741	0	0	3.17033	4.01001	AP3D1
Mitochondrial Calcium Ion Transmembrane Transport (GO:0006851)	2025-01-18	0.28228	0.453741	0	0	3.17033	4.01001	HSPA9
Negative Regulation of Insulin Secretion (GO:0046676)	2025-01-18	0.28228	0.453741	0	0	3.17033	4.01001	PIM3
Negative Regulation of Nucleocytoplasmic Transport (GO:0046823)	2025-01-18	0.28228	0.453741	0	0	3.17033	4.01001	UFM1
Negative Regulation of Translational Initiation (GO:0045947)	2025-01-18	0.28228	0.453741	0	0	3.17033	4.01001	EIF2AK1
Neural Crest Cell Differentiation (GO:0014033)	2025-01-18	0.28228	0.453741	0	0	3.17033	4.01001	CDH2
Neuron Maturation (GO:0042551)	2025-01-18	0.28228	0.453741	0	0	3.17033	4.01001	APP
Positive Regulation by Host of Viral Process (GO:0044794)	2025-01-18	0.28228	0.453741	0	0	3.17033	4.01001	NUCKS1
Positive Regulation of Antigen Receptor-Mediated Signaling Pathway (GO:0050857)	2025-01-18	0.28228	0.453741	0	0	3.17033	4.01001	NECTIN2
Positive Regulation of Glucose Metabolic Process (GO:0010907)	2025-01-18	0.28228	0.453741	0	0	3.17033	4.01001	ARPP19
Positive Regulation of Muscle Hypertrophy (GO:0014742)	2025-01-18	0.28228	0.453741	0	0	3.17033	4.01001	MTPN
rRNA Modification (GO:0000154)	2025-01-18	0.28228	0.453741	0	0	3.17033	4.01001	TRMT112
Regulation of Activin Receptor Signaling Pathway (GO:0032925)	2025-01-18	0.28228	0.453741	0	0	3.17033	4.01001	CSNK2B
Regulation of Amyloid Precursor Protein Catabolic Process (GO:1902991)	2025-01-18	0.28228	0.453741	0	0	3.17033	4.01001	APP
Regulation of Autophagy of Mitochondrion (GO:1903146)	2025-01-18	0.28228	0.453741	0	0	3.17033	4.01001	FKBP8
Negative Regulation of Translation (GO:0017148)	3/102	0.285434	0.458464	0	0	1.63536	2.05032	RACK1;LSM14A;GAPDH
Negative Regulation of Protein Modification by Small Protein Conjugation or Removal (GO:1903321)	2/58	0.28596	0.458961	0	0	1.92631	2.41155	WNK1;CTNNB1
Cellular Response to Calcium Ion (GO:0071277)	2/59	0.292731	0.461887	0	0	1.89242	2.32484	CPNE1;LGMN
Homophilic Cell Adhesion via Plasma Membrane Adhesion Molecules (GO:0007156)	2/59	0.292731	0.461887	0	0	1.89242	2.32484	CADM1;NECTIN2
mRNA Transport (GO:0051028)	2/59	0.292731	0.461887	0	0	1.89242	2.32484	FXR1;KIF5C
Proton Motive Force-Driven ATP Synthesis (GO:0015986)	2/59	0.292731	0.461887	0	0	1.89242	2.32484	NDUFB9;NDUFA1
Regulation of Actin Cytoskeleton Organization (GO:0032956)	3/104	0.29539	0.461887	0	0	1.60281	1.95456	EZR;RHOC;RHOA
Regulation of Insulin-Like Growth Factor Receptor Signaling Pathway (GO:0043567)	2025-01-19	0.29539	0.461887	0	0	2.99405	3.65111	IGFBP2
Cardiac Epithelial to Mesenchymal Transition (GO:0060317)	2025-01-19	0.29539	0.461887	0	0	2.99405	3.65111	PDCD4
Regulation of Smooth Muscle Cell Migration (GO:0014910)	2025-01-19	0.29539	0.461887	0	0	2.99405	3.65111	S100A11
Cell Projection Organization (GO:0030030)	2025-01-19	0.29539	0.461887	0	0	2.99405	3.65111	GSN
Response to Acidic pH (GO:0010447)	2025-01-19	0.29539	0.461887	0	0	2.99405	3.65111	LGMN
Response to Fibroblast Growth Factor (GO:0071774)	2025-01-19	0.29539	0.461887	0	0	2.99405	3.65111	IER2
Dopamine Metabolic Process (GO:0042417)	2025-01-19	0.29539	0.461887	0	0	2.99405	3.65111	COMT
Embryonic Digestive Tract Development (GO:0048566)	2025-01-19	0.29539	0.461887	0	0	2.99405	3.65111	ID2
Eosinophil Chemotaxis (GO:0048245)	2025-01-19	0.29539	0.461887	0	0	2.99405	3.65111	SCG2
Eosinophil Migration (GO:0072677)	2025-01-19	0.29539	0.461887	0	0	2.99405	3.65111	SCG2
Host-Mediated Suppression of Symbiont Invasion (GO:0046597)	2025-01-19	0.29539	0.461887	0	0	2.99405	3.65111	GSN
mRNA Cis Splicing	via Spliceosome (GO:0045292)	2025-01-19	0.29539	0.461887	0	0	2.99405	3.65111
Mitotic Sister Chromatid Cohesion (GO:0007064)	2025-01-19	0.29539	0.461887	0	0	2.99405	3.65111	RAD21
Negative Regulation of Actin Filament Polymerization (GO:0030837)	2025-01-19	0.29539	0.461887	0	0	2.99405	3.65111	GSN
Negative Regulation of Endopeptidase Activity (GO:0010951)	2025-01-19	0.29539	0.461887	0	0	2.99405	3.65111	GAPDH
Negative Regulation of Inflammasome-Mediated Signaling Pathway (GO:0141086)	2025-01-19	0.29539	0.461887	0	0	2.99405	3.65111	LAMP2
Pore Complex Assembly (GO:0046931)	2025-01-19	0.29539	0.461887	0	0	2.99405	3.65111	FXR1
Positive Regulation of Alcohol Biosynthetic Process (GO:1902932)	2025-01-19	0.29539	0.461887	0	0	2.99405	3.65111	KPNB1
Positive Regulation of calcineurin-NFAT Signaling Cascade (GO:0070886)	2025-01-19	0.29539	0.461887	0	0	2.99405	3.65111	PPP3CA
Positive Regulation of Calcineurin-Mediated Signaling (GO:0106058)	2025-01-19	0.29539	0.461887	0	0	2.99405	3.65111	PPP3CA
Positive Regulation of Cell Cycle Phase Transition (GO:1901989)	2025-01-19	0.29539	0.461887	0	0	2.99405	3.65111	NPM1
Positive Regulation of Embryonic Development (GO:0040019)	2025-01-19	0.29539	0.461887	0	0	2.99405	3.65111	RACK1
Positive Regulation of Endothelial Cell Apoptotic Process (GO:2000353)	2025-01-19	0.29539	0.461887	0	0	2.99405	3.65111	PDCD4
Positive Regulation of Glycolytic Process (GO:0045821)	2025-01-19	0.29539	0.461887	0	0	2.99405	3.65111	MIA3
Positive Regulation of Mitochondrial Fission (GO:0090141)	2025-01-19	0.29539	0.461887	0	0	2.99405	3.65111	BNIP3
Positive Regulation of Purine Nucleotide Catabolic Process (GO:0033123)	2025-01-19	0.29539	0.461887	0	0	2.99405	3.65111	MIA3
Protein Localization to Microtubule Organizing Center (GO:1905508)	2025-01-19	0.29539	0.461887	0	0	2.99405	3.65111	DCTN2
rRNA Methylation (GO:0031167)	2025-01-19	0.29539	0.461887	0	0	2.99405	3.65111	TRMT112
Regulation of B Cell Differentiation (GO:0045577)	2025-01-19	0.29539	0.461887	0	0	2.99405	3.65111	ID2
Regulation of Centriole Replication (GO:0046599)	2025-01-19	0.29539	0.461887	0	0	2.99405	3.65111	NPM1
Response to Type II Interferon (GO:0034341)	2/60	0.299494	0.466929	0	0	1.85969	2.24216	CALM1;GAPDH
Neuron Migration (GO:0001764)	2/60	0.299494	0.466929	0	0	1.85969	2.24216	TUBB2A;MAP1B
Protein Secretion (GO:0009306)	2/60	0.299494	0.466929	0	0	1.85969	2.24216	MIA3;SCG2
Protein Targeting to Mitochondrion (GO:0006626)	2/60	0.299494	0.466929	0	0	1.85969	2.24216	TOMM7;TSPO
Positive Regulation of NF-kappaB Transcription Factor Activity (GO:0051092)	3/105	0.300376	0.467619	0	0	1.58702	1.90873	MTPN;NPM1;RBCK1
Positive Regulation of Protein-Containing Complex Assembly (GO:0031334)	3/105	0.300376	0.467619	0	0	1.58702	1.90873	TOX4;RACK1;RHOC
Transcription by RNA Polymerase II (GO:0006366)	5/200	0.302157	0.468902	0	0	1.38462	1.65712	ANXA2;TSC22D1;HLTF;TCEA1;ATF4
Phosphorylation (GO:0016310)	7/298	0.302822	0.468902	0	0	1.29978	1.55273	SRPK2;WNK1;STK25;CLSTN1;PIM3;FYN;JAK1
Regulation of Inflammatory Response (GO:0050727)	6/249	0.303399	0.468902	0	0	1.33375	1.59077	FXR1;APP;PDCD4;MIA3;VAMP2;BRD4
Regulation of Cell Differentiation (GO:0045595)	5/201	0.305715	0.468902	0	0	1.37748	1.63245	PPP3CA;HSP90AB1;ID2;CTNNB1;ATF4
Autophagy of Mitochondrion (GO:0000422)	2/61	0.306246	0.468902	0	0	1.82808	2.16329	WDR45B;BNIP3
Vesicle Organization (GO:0016050)	2/61	0.306246	0.468902	0	0	1.82808	2.16329	TRAPPC3;SAR1A
3'-UTR-mediated mRNA Stabilization (GO:0070935)	2025-01-20	0.308262	0.468902	0	0	2.83632	3.3378	YBX3
Regulation of Collagen Biosynthetic Process (GO:0032965)	2025-01-20	0.308262	0.468902	0	0	2.83632	3.3378	VIM
Regulation of Endopeptidase Activity (GO:0052548)	2025-01-20	0.308262	0.468902	0	0	2.83632	3.3378	GAPDH
T Cell Migration (GO:0072678)	2025-01-20	0.308262	0.468902	0	0	2.83632	3.3378	CLSTN1
Reg of Mt Outer Membrane Permeabilization Inv in Apoptotic Sgnlng Pway (GO:1901028)	2025-01-20	0.308262	0.468902	0	0	2.83632	3.3378	SLC25A6
Regulation of Necroptotic Process (GO:0060544)	2025-01-20	0.308262	0.468902	0	0	2.83632	3.3378	YBX3
Cellular Response to Lectin (GO:1990858)	2025-01-20	0.308262	0.468902	0	0	2.83632	3.3378	FYN
Stimulatory C-type Lectin Receptor Signaling Pathway (GO:0002223)	2025-01-20	0.308262	0.468902	0	0	2.83632	3.3378	FYN
Striated Muscle Cell Differentiation (GO:0051146)	2025-01-20	0.308262	0.468902	0	0	2.83632	3.3378	PLD3
Energy Reserve Metabolic Process (GO:0006112)	2025-01-20	0.308262	0.468902	0	0	2.83632	3.3378	GFPT1
Transport Along Microtubule (GO:0010970)	2025-01-20	0.308262	0.468902	0	0	2.83632	3.3378	APP
Glycogen Metabolic Process (GO:0005977)	2025-01-20	0.308262	0.468902	0	0	2.83632	3.3378	GAA
Iron Ion Transport (GO:0006826)	2025-01-20	0.308262	0.468902	0	0	2.83632	3.3378	FTH1
Lysosomal Lumen Acidification (GO:0007042)	2025-01-20	0.308262	0.468902	0	0	2.83632	3.3378	LAMP2
Maintenance of Protein Location in Nucleus (GO:0051457)	2025-01-20	0.308262	0.468902	0	0	2.83632	3.3378	ARL2BP
Negative Regulation of B Cell Activation (GO:0050869)	2025-01-20	0.308262	0.468902	0	0	2.83632	3.3378	ID2
Negative Regulation of RNA Splicing (GO:0033119)	2025-01-20	0.308262	0.468902	0	0	2.83632	3.3378	TMBIM6
Negative Regulation of Leukocyte Mediated Cytotoxicity (GO:0001911)	2025-01-20	0.308262	0.468902	0	0	2.83632	3.3378	NECTIN2
Negative Regulation of Phosphate Metabolic Process (GO:0045936)	2025-01-20	0.308262	0.468902	0	0	2.83632	3.3378	PGK1
Neuromuscular Process (GO:0050905)	2025-01-20	0.308262	0.468902	0	0	2.83632	3.3378	MYCBP2
Nucleosome Disassembly (GO:0006337)	2025-01-20	0.308262	0.468902	0	0	2.83632	3.3378	SSRP1
Positive Regulation of RNA Metabolic Process (GO:0051254)	2025-01-20	0.308262	0.468902	0	0	2.83632	3.3378	TRMT112
Positive Regulation of Cardiac Muscle Hypertrophy (GO:0010613)	2025-01-20	0.308262	0.468902	0	0	2.83632	3.3378	MTPN
Positive Regulation of Ion Transmembrane Transporter Activity (GO:0032414)	2025-01-20	0.308262	0.468902	0	0	2.83632	3.3378	TCAF1
Positive Regulation of Osteoclast Differentiation (GO:0045672)	2025-01-20	0.308262	0.468902	0	0	2.83632	3.3378	PPP3CA
Regulation of Actin Nucleation (GO:0051125)	2025-01-20	0.308262	0.468902	0	0	2.83632	3.3378	GSN
Dephosphorylation (GO:0016311)	3/107	0.310361	0.471421	0	0	1.55634	1.82094	PPP1CB;PPP1CC;PPP3CA
Positive Regulation of Cell Growth (GO:0030307)	3/107	0.310361	0.471421	0	0	1.55634	1.82094	MTPN;GOLGA4;MAPT
Cellular Response to Insulin Stimulus (GO:0032869)	3/108	0.315358	0.477862	0	0	1.54144	1.77889	RAB10;PKM;VAMP2
RNA Metabolic Process (GO:0016070)	2/63	0.319711	0.477862	0	0	1.76796	2.01608	PCBP2;MAPT
Negative Regulation of Metabolic Process (GO:0009892)	2/63	0.319711	0.477862	0	0	1.76796	2.01608	DDIT3;ATF4
Positive Regulation of Interleukin-8 Production (GO:0032757)	2/63	0.319711	0.477862	0	0	1.76796	2.01608	RAB1A;DDIT3
Positive Regulation of Peptidyl-Tyrosine Phosphorylation (GO:0050731)	2/63	0.319711	0.477862	0	0	1.76796	2.01608	ARL2BP;UNC119
Positive Regulation of Vasculature Development (GO:1904018)	3/109	0.320356	0.477862	0	0	1.52682	1.73801	BTG1;WNK1;CLSTN1
Regulation of Dendritic Spine Development (GO:0060998)	2025-01-21	0.320899	0.477862	0	0	2.69437	3.0625	KIF1A
Regulation of Generation of Precursor Metabolites and Energy (GO:0043467)	2025-01-21	0.320899	0.477862	0	0	2.69437	3.0625	CXXC5
N-glycan Processing (GO:0006491)	2025-01-21	0.320899	0.477862	0	0	2.69437	3.0625	PRKCSH
NADP Metabolic Process (GO:0006739)	2025-01-21	0.320899	0.477862	0	0	2.69437	3.0625	MDH1
RNA-templated DNA Biosynthetic Process (GO:0006278)	2025-01-21	0.320899	0.477862	0	0	2.69437	3.0625	HSP90AB1
Axon Extension (GO:0048675)	2025-01-21	0.320899	0.477862	0	0	2.69437	3.0625	MAP1B
Regulation of Smooth Muscle Contraction (GO:0006940)	2025-01-21	0.320899	0.477862	0	0	2.69437	3.0625	CTTN
Regulation of Synaptic Vesicle Exocytosis (GO:2000300)	2025-01-21	0.320899	0.477862	0	0	2.69437	3.0625	PREPL
Cellular Response to Estradiol Stimulus (GO:0071392)	2025-01-21	0.320899	0.477862	0	0	2.69437	3.0625	FAM210B
Response to Copper Ion (GO:0046688)	2025-01-21	0.320899	0.477862	0	0	2.69437	3.0625	HSF1
Response to Gamma Radiation (GO:0010332)	2025-01-21	0.320899	0.477862	0	0	2.69437	3.0625	HSF1
Endoplasmic Reticulum Calcium Ion Homeostasis (GO:0032469)	2025-01-21	0.320899	0.477862	0	0	2.69437	3.0625	HERPUD1
Telomere Maintenance via Telomerase (GO:0007004)	2025-01-21	0.320899	0.477862	0	0	2.69437	3.0625	HSP90AB1
Growth Hormone Receptor Signaling Pathway (GO:0060396)	2025-01-21	0.320899	0.477862	0	0	2.69437	3.0625	JAK1
Intrinsic Apoptotic Signaling Pathway in Response to DNA Damage by P53 Class Mediator (GO:0042771)	2025-01-21	0.320899	0.477862	0	0	2.69437	3.0625	URI1
Long-Term Memory (GO:0007616)	2025-01-21	0.320899	0.477862	0	0	2.69437	3.0625	PJA2
Lymphocyte Chemotaxis (GO:0048247)	2025-01-21	0.320899	0.477862	0	0	2.69437	3.0625	CLSTN1
Midbody Abscission (GO:0061952)	2025-01-21	0.320899	0.477862	0	0	2.69437	3.0625	IST1
Negative Regulation of ERBB Signaling Pathway (GO:1901185)	2025-01-21	0.320899	0.477862	0	0	2.69437	3.0625	LGMN
Negative Regulation of Cilium Assembly (GO:1902018)	2025-01-21	0.320899	0.477862	0	0	2.69437	3.0625	MAP4
Positive Regulation of Leukocyte Activation (GO:0002696)	2025-01-21	0.320899	0.477862	0	0	2.69437	3.0625	NECTIN2
Positive Regulation of Vascular Associated Smooth Muscle Cell Proliferation (GO:1904707)	2025-01-21	0.320899	0.477862	0	0	2.69437	3.0625	JUN
Protein Maturation (GO:0051604)	4/158	0.326317	0.483793	0	0	1.40166	1.5697	NAA10;NNAT;CPNE1;LGMN
G1/S Transition of Mitotic Cell Cycle (GO:0000082)	2/64	0.32642	0.483793	0	0	1.73936	1.94733	CCNI;GSPT1
Positive Regulation of Neurogenesis (GO:0050769)	2/64	0.32642	0.483793	0	0	1.73936	1.94733	FXR1;CTNNB1
Regulation of G1/S Transition of Mitotic Cell Cycle (GO:2000045)	3/111	0.330354	0.483793	0	0	1.49839	1.6596	LSM10;ID2;RDX
Regulation of Cellular Component Organization (GO:0051128)	4/159	0.330451	0.483793	0	0	1.39255	1.54196	SETD5;URI1;SSRP1;ATF5
Modification-Dependent Protein Catabolic Process (GO:0019941)	5/208	0.330775	0.483793	0	0	1.3295	1.47085	UBE2D2;TTC3;UBE3A;PSMF1;HERPUD1
Anterior/Posterior Pattern Specification (GO:0009952)	2/65	0.333112	0.483793	0	0	1.71166	1.88159	BASP1;DDIT3
Negative Regulation of NF-kappaB Transcription Factor Activity (GO:0032088)	2/65	0.333112	0.483793	0	0	1.71166	1.88159	USP7;RBCK1
Negative Regulation of Autophagy (GO:0010507)	2/65	0.333112	0.483793	0	0	1.71166	1.88159	WNK1;EIF4G3
Regulation of Cell-Matrix Adhesion (GO:0001952)	2/65	0.333112	0.483793	0	0	1.71166	1.88159	SLK;RHOA
Fc-gamma Receptor Signaling Pathway Involved in Phagocytosis (GO:0038096)	2025-01-22	0.333305	0.483793	0	0	2.56593	2.81918	FYN
Regulation of Interleukin-4 Production (GO:0032673)	2025-01-22	0.333305	0.483793	0	0	2.56593	2.81918	DDIT3
Regulation of Neural Precursor Cell Proliferation (GO:2000177)	2025-01-22	0.333305	0.483793	0	0	2.56593	2.81918	ID2
Anterior/Posterior Axis Specification (GO:0009948)	2025-01-22	0.333305	0.483793	0	0	2.56593	2.81918	DDIT3
Cell Migration Involved in Sprouting Angiogenesis (GO:0002042)	2025-01-22	0.333305	0.483793	0	0	2.56593	2.81918	MIA3
Cellular Response to Interferon-Beta (GO:0035458)	2025-01-22	0.333305	0.483793	0	0	2.56593	2.81918	CALM1
Renal Absorption (GO:0070293)	2025-01-22	0.333305	0.483793	0	0	2.56593	2.81918	GSN
Chaperone-Mediated Protein Complex Assembly (GO:0051131)	2025-01-22	0.333305	0.483793	0	0	2.56593	2.81918	HSP90AB1
Early Endosome to Late Endosome Transport (GO:0045022)	2025-01-22	0.333305	0.483793	0	0	2.56593	2.81918	RAB7A
Steroid Hormone Biosynthetic Process (GO:0120178)	2025-01-22	0.333305	0.483793	0	0	2.56593	2.81918	TSPO
Focal Adhesion Assembly (GO:0048041)	2025-01-22	0.333305	0.483793	0	0	2.56593	2.81918	CTTN
Modulation by Host of Viral Process (GO:0044788)	2025-01-22	0.333305	0.483793	0	0	2.56593	2.81918	NUCKS1
Monocarboxylic Acid Catabolic Process (GO:0072329)	2025-01-22	0.333305	0.483793	0	0	2.56593	2.81918	ECI2
Natural Killer Cell Activation Involved in Immune Response (GO:0002323)	2025-01-22	0.333305	0.483793	0	0	2.56593	2.81918	VAMP2
Negative Regulation of T Cell Receptor Signaling Pathway (GO:0050860)	2025-01-22	0.333305	0.483793	0	0	2.56593	2.81918	EZR
Negative Regulation of Microtubule Depolymerization (GO:0007026)	2025-01-22	0.333305	0.483793	0	0	2.56593	2.81918	STMN2
Negative Regulation of Myeloid Cell Differentiation (GO:0045638)	2025-01-22	0.333305	0.483793	0	0	2.56593	2.81918	HSPA9
Negative Regulation of Natural Killer Cell Mediated Cytotoxicity (GO:0045953)	2025-01-22	0.333305	0.483793	0	0	2.56593	2.81918	NECTIN2
Nucleophagy (GO:0044804)	2025-01-22	0.333305	0.483793	0	0	2.56593	2.81918	WDR45B
Positive Regulation of Adenylate Cyclase Activity (GO:0045762)	2025-01-22	0.333305	0.483793	0	0	2.56593	2.81918	CAP1
Positive Regulation of Epithelial Cell Differentiation (GO:0030858)	2025-01-22	0.333305	0.483793	0	0	2.56593	2.81918	BTG1
Positive Regulation of p38MAPK Cascade (GO:1900745)	2025-01-22	0.333305	0.483793	0	0	2.56593	2.81918	PJA2
Positive Regulation of Telomere Maintenance via Telomerase (GO:0032212)	2025-01-22	0.333305	0.483793	0	0	2.56593	2.81918	CTNNB1
Post-Transcriptional Gene Silencing (GO:0016441)	2025-01-22	0.333305	0.483793	0	0	2.56593	2.81918	SND1
protein-DNA Complex Disassembly (GO:0032986)	2025-01-22	0.333305	0.483793	0	0	2.56593	2.81918	SSRP1
Receptor Metabolic Process (GO:0043112)	2025-01-22	0.333305	0.483793	0	0	2.56593	2.81918	LGMN
Regulation of Biosynthetic Process (GO:0009889)	2025-01-22	0.333305	0.483793	0	0	2.56593	2.81918	GCHFR
Regulation of Wnt Signaling Pathway (GO:0030111)	3/112	0.335352	0.486432	0	0	1.48457	1.622	APP;RACK1;EMD
Ribosome Biogenesis (GO:0042254)	4/161	0.338727	0.489765	0	0	1.37467	1.48816	NOP56;NPM1;RRP36;ABCF1
Regulation of miRNA Transcription (GO:1902893)	2/66	0.339785	0.489765	0	0	1.68483	1.81868	APP;JUN
Cell Cycle G1/S Phase Transition (GO:0044843)	2/66	0.339785	0.489765	0	0	1.68483	1.81868	CCNI;GSPT1
Regulation of Viral Genome Replication (GO:0045069)	2/66	0.339785	0.489765	0	0	1.68483	1.81868	SRPK2;RAD23A
Negative Regulation of Viral Process (GO:0048525)	2/66	0.339785	0.489765	0	0	1.68483	1.81868	SRPK2;CSNK2B
Protein-Containing Complex Disassembly (GO:0032984)	2/66	0.339785	0.489765	0	0	1.68483	1.81868	LAMP2;GSPT1
Mitotic Cell Cycle Phase Transition (GO:0044772)	3/113	0.340348	0.489765	0	0	1.47099	1.58542	CCNI;ARPP19;GSPT1
Regulation of Angiogenesis (GO:0045765)	5/211	0.341579	0.489765	0	0	1.30994	1.4071	BTG1;WNK1;CLSTN1;PGK1;CTNNB1
T Cell Activation (GO:0042110)	3/114	0.345342	0.489765	0	0	1.45767	1.54982	TOX4;PPP3CA;CLSTN1
Regulation of Heterotypic Cell-Cell Adhesion (GO:0034114)	2025-01-23	0.345486	0.489765	0	0	2.44918	2.60299	WNK1
RNA Destabilization (GO:0050779)	2025-01-23	0.345486	0.489765	0	0	2.44918	2.60299	FXR1
Regulation of Regulatory T Cell Differentiation (GO:0045589)	2025-01-23	0.345486	0.489765	0	0	2.44918	2.60299	CD46
Carbohydrate Derivative Catabolic Process (GO:1901136)	2025-01-23	0.345486	0.489765	0	0	2.44918	2.60299	FBXO2
Cellular Response to Interleukin-6 (GO:0071354)	2025-01-23	0.345486	0.489765	0	0	2.44918	2.60299	JAK1
Regulatory ncRNA-mediated Post-Transcriptional Gene Silencing (GO:0035194)	2025-01-23	0.345486	0.489765	0	0	2.44918	2.60299	SND1
Glial Cell Development (GO:0021782)	2025-01-23	0.345486	0.489765	0	0	2.44918	2.60299	APP
Hepaticobiliary System Development (GO:0061008)	2025-01-23	0.345486	0.489765	0	0	2.44918	2.60299	PRKCSH
Histone mRNA Metabolic Process (GO:0008334)	2025-01-23	0.345486	0.489765	0	0	2.44918	2.60299	LSM10
Iron-Sulfur Cluster Assembly (GO:0016226)	2025-01-23	0.345486	0.489765	0	0	2.44918	2.60299	HSPA9
Long-Chain fatty-acyl-CoA Metabolic Process (GO:0035336)	2025-01-23	0.345486	0.489765	0	0	2.44918	2.60299	TECR
Lymphocyte Activation Involved in Immune Response (GO:0002285)	2025-01-23	0.345486	0.489765	0	0	2.44918	2.60299	TOX4
Maturation of LSU-rRNA (GO:0000470)	2025-01-23	0.345486	0.489765	0	0	2.44918	2.60299	TRMT112
Metallo-Sulfur Cluster Assembly (GO:0031163)	2025-01-23	0.345486	0.489765	0	0	2.44918	2.60299	HSPA9
Modulation by Host of Viral Genome Replication (GO:0044827)	2025-01-23	0.345486	0.489765	0	0	2.44918	2.60299	NUCKS1
Negative Regulation of Interleukin-2 Production (GO:0032703)	2025-01-23	0.345486	0.489765	0	0	2.44918	2.60299	EZR
Negative Regulation of Peptidase Activity (GO:0010466)	2025-01-23	0.345486	0.489765	0	0	2.44918	2.60299	GAPDH
Negative Regulation of Smoothened Signaling Pathway (GO:0045879)	2025-01-23	0.345486	0.489765	0	0	2.44918	2.60299	RACK1
Nucleotide-Sugar Biosynthetic Process (GO:0009226)	2025-01-23	0.345486	0.489765	0	0	2.44918	2.60299	GFPT1
Platelet Dense Granule Organization (GO:0060155)	2025-01-23	0.345486	0.489765	0	0	2.44918	2.60299	AP3D1
Positive Regulation of BMP Signaling Pathway (GO:0030513)	2025-01-23	0.345486	0.489765	0	0	2.44918	2.60299	PPP3CA
Positive Regulation of Amyloid Precursor Protein Catabolic Process (GO:1902993)	2025-01-23	0.345486	0.489765	0	0	2.44918	2.60299	APP
Positive Regulation of Viral Life Cycle (GO:1903902)	2025-01-23	0.345486	0.489765	0	0	2.44918	2.60299	P4HB
Prostanoid Metabolic Process (GO:0006692)	2025-01-23	0.345486	0.489765	0	0	2.44918	2.60299	PTGES2
Regulation of Cholesterol Biosynthetic Process (GO:0045540)	2025-01-23	0.345486	0.489765	0	0	2.44918	2.60299	KPNB1
Regulation of Protein Serine/Threonine Kinase Activity (GO:0071900)	2/67	0.346436	0.490458	0	0	1.65883	1.75845	CDC37;RHOA
Negative Regulation of Cell Adhesion (GO:0007162)	2/67	0.346436	0.490458	0	0	1.65883	1.75845	MIA3;RHOA
Negative Regulation of Growth (GO:0045926)	3/115	0.350332	0.495643	0	0	1.44458	1.51518	BTG1;RACK1;ENO1
Cholesterol Metabolic Process (GO:0008203)	2/68	0.353066	0.498405	0	0	1.63361	1.70075	MSMO1;FDFT1
Positive Regulation of Type I Interferon Production (GO:0032481)	2/68	0.353066	0.498405	0	0	1.63361	1.70075	RIOK3;GAPDH
Negative Regulation of RNA Biosynthetic Process (GO:1902679)	10/470	0.355898	0.498405	0	0	1.17422	1.2131	JUN;BASP1;CBX3;DDIT3;ID2;ID4;PDCD4;CTNNB1;ENO1;ATF5
DNA Methylation-Dependent Constitutive Heterochromatin Formation (GO:0006346)	2025-01-24	0.357444	0.498405	0	0	2.34257	2.40998	BAZ2A
Fc Receptor Mediated Stimulatory Signaling Pathway (GO:0002431)	2025-01-24	0.357444	0.498405	0	0	2.34257	2.40998	FYN
Regulation of Intracellular Steroid Hormone Receptor Signaling Pathway (GO:0033143)	2025-01-24	0.357444	0.498405	0	0	2.34257	2.40998	UFM1
Adaptive Imm Resp Based on Som Recomb of Imm Rcptrs Built Frm IgSF Domains (GO:0002460)	2025-01-24	0.357444	0.498405	0	0	2.34257	2.40998	CD46
Regulation of Ruffle Assembly (GO:1900027)	2025-01-24	0.357444	0.498405	0	0	2.34257	2.40998	RDX
Cellular Response to Steroid Hormone Stimulus (GO:0071383)	2025-01-24	0.357444	0.498405	0	0	2.34257	2.40998	URI1
Tricarboxylic Acid Cycle (GO:0006099)	2025-01-24	0.357444	0.498405	0	0	2.34257	2.40998	MDH1
Ventricular Cardiac Muscle Tissue Development (GO:0003229)	2025-01-24	0.357444	0.498405	0	0	2.34257	2.40998	ID2
Macrophage Differentiation (GO:0030225)	2025-01-24	0.357444	0.498405	0	0	2.34257	2.40998	NPM1
Myotube Differentiation (GO:0014902)	2025-01-24	0.357444	0.498405	0	0	2.34257	2.40998	PLD3
Negative Regulation of DNA Binding (GO:0043392)	2025-01-24	0.357444	0.498405	0	0	2.34257	2.40998	JUN
Negative Regulation of Extrinsic Apoptotic Signaling Pathway in Absence of Ligand (GO:2001240)	2025-01-24	0.357444	0.498405	0	0	2.34257	2.40998	IFI6
Negative Regulation of Extrinsic Apoptotic Signaling Pathway via Death Domain Receptors (GO:1902042)	2025-01-24	0.357444	0.498405	0	0	2.34257	2.40998	GPX1
Negative Regulation of Signal Transduction in Absence of Ligand (GO:1901099)	2025-01-24	0.357444	0.498405	0	0	2.34257	2.40998	IFI6
Negative Regulation of Stress Fiber Assembly (GO:0051497)	2025-01-24	0.357444	0.498405	0	0	2.34257	2.40998	WASF2
Positive Regulation of Cell Communication (GO:0010647)	2025-01-24	0.357444	0.498405	0	0	2.34257	2.40998	CLSTN1
Positive Regulation of Receptor Internalization (GO:0002092)	2025-01-24	0.357444	0.498405	0	0	2.34257	2.40998	APP
Protein Localization to Cell Surface (GO:0034394)	2025-01-24	0.357444	0.498405	0	0	2.34257	2.40998	CTNNB1
Regulation of Cholesterol Transport (GO:0032374)	2025-01-24	0.357444	0.498405	0	0	2.34257	2.40998	TSPO
Phospholipid Metabolic Process (GO:0006644)	2/69	0.359672	0.501183	0	0	1.60914	1.64545	PRKCSH;FDFT1
Positive Regulation of Epithelial Cell Proliferation (GO:0050679)	3/118	0.365275	0.507122	0	0	1.40668	1.41667	CLSTN1;MIA3;SCG2
Regulation of Heart Contraction (GO:0008016)	2/70	0.366253	0.507122	0	0	1.5854	1.59242	CALM1;CALM2
Lysosomal Transport (GO:0007041)	2/70	0.366253	0.507122	0	0	1.5854	1.59242	AP3D1;RAB7A
Regulation of Membrane Protein Ectodomain Proteolysis (GO:0051043)	2025-01-25	0.369185	0.507122	0	0	2.24485	2.2369	APP
Regulation of Muscle Cell Differentiation (GO:0051147)	2025-01-25	0.369185	0.507122	0	0	2.24485	2.2369	ID2
Regulation of Protein Export From Nucleus (GO:0046825)	2025-01-25	0.369185	0.507122	0	0	2.24485	2.2369	EMD
Cardiac Muscle Cell Development (GO:0055013)	2025-01-25	0.369185	0.507122	0	0	2.24485	2.2369	SORBS2
Cell Surface Receptor Protein Serine/Threonine Kinase Signaling Pathway (GO:0007178)	2025-01-25	0.369185	0.507122	0	0	2.24485	2.2369	JUN
Chaperone Cofactor-Dependent Protein Refolding (GO:0051085)	2025-01-25	0.369185	0.507122	0	0	2.24485	2.2369	HSPA9
Response to Hexose (GO:0009746)	2025-01-25	0.369185	0.507122	0	0	2.24485	2.2369	VAMP2
Dopaminergic Neuron Differentiation (GO:0071542)	2025-01-25	0.369185	0.507122	0	0	2.24485	2.2369	CTNNB1
Epithelial Cell Development (GO:0002064)	2025-01-25	0.369185	0.507122	0	0	2.24485	2.2369	CDH2
Icosanoid Biosynthetic Process (GO:0046456)	2025-01-25	0.369185	0.507122	0	0	2.24485	2.2369	PTGES2
Lipid Translocation (GO:0034204)	2025-01-25	0.369185	0.507122	0	0	2.24485	2.2369	TMEM30A
Negative Chemotaxis (GO:0050919)	2025-01-25	0.369185	0.507122	0	0	2.24485	2.2369	RHOA
Negative Regulation of Epidermal Growth Factor Receptor Signaling Pathway (GO:0042059)	2025-01-25	0.369185	0.507122	0	0	2.24485	2.2369	RAB7A
Negative Regulation of Non-Canonical NF-kappaB Signal Transduction (GO:1901223)	2025-01-25	0.369185	0.507122	0	0	2.24485	2.2369	CPNE1
Negative Regulation of Protein Depolymerization (GO:1901880)	2025-01-25	0.369185	0.507122	0	0	2.24485	2.2369	STMN2
Positive Regulation of D-glucose Import (GO:0046326)	2025-01-25	0.369185	0.507122	0	0	2.24485	2.2369	ARPP19
Positive Regulation of Telomere Maintenance via Telomere Lengthening (GO:1904358)	2025-01-25	0.369185	0.507122	0	0	2.24485	2.2369	CTNNB1
Regulation of Cardiac Muscle Hypertrophy (GO:0010611)	2025-01-25	0.369185	0.507122	0	0	2.24485	2.2369	MTPN
Regulation of Cell Junction Assembly (GO:1901888)	2025-01-25	0.369185	0.507122	0	0	2.24485	2.2369	SETD5
Regulation of Phosphatidylinositol 3-Kinase/Protein Kinase B Signal Transduction (GO:0051896)	5/219	0.37049	0.508586	0	0	1.26045	1.25154	APP;PLEKHA1;DDIT3;CPNE1;RACK1
Positive Regulation of Proteasomal Ubiquitin-Dependent Protein Catabolic Process (GO:0032436)	2/71	0.372808	0.510779	0	0	1.56234	1.54155	RACK1;RAD23A
Positive Regulation of Protein Polymerization (GO:0032273)	2/71	0.372808	0.510779	0	0	1.56234	1.54155	CTTN;MAPT
Regulation of Actin Filament Polymerization (GO:0030833)	2/71	0.372808	0.510779	0	0	1.56234	1.54155	MTPN;CTTN
Regulation of Macromolecule Biosynthetic Process (GO:0010556)	4/170	0.376004	0.513659	0	0	1.29954	1.27115	APP;MTPN;YBX3;TRIM44
Negative Regulation of DNA-templated Transcription (GO:0045892)	20/1006	0.379117	0.513659	0	0	1.09645	1.06346	APP;URI1;JUN;JUND;CBX3;CNBP;BAZ2A;ENO1;CXXC5;BASP1;DDIT3;ID2;HSF1;ID4;PDCD4;CTNNB1;TBL1X;ATF5;EZR;ATF4
Regulation of G Protein-Coupled Receptor Signaling Pathway (GO:0008277)	2/72	0.379336	0.513659	0	0	1.53994	1.49272	APP;RACK1
Negative Regulation of Cell Growth (GO:0030308)	3/121	0.380161	0.513659	0	0	1.3707	1.32569	BTG1;RACK1;ENO1
Negative Regulation of Defense Response (GO:0031348)	3/121	0.380161	0.513659	0	0	1.3707	1.32569	FXR1;PCBP2;MIA3
Negative Regulation of Inflammatory Response (GO:0050728)	3/121	0.380161	0.513659	0	0	1.3707	1.32569	FXR1;MIA3;FYN
Actin Filament Polymerization (GO:0030041)	2025-01-26	0.380712	0.513659	0	0	2.15495	2.08106	GSN
Blood Vessel Endothelial Cell Migration (GO:0043534)	2025-01-26	0.380712	0.513659	0	0	2.15495	2.08106	MIA3
Regulation of Vascular Endothelial Growth Factor Receptor Signaling Pathway (GO:0030947)	2025-01-26	0.380712	0.513659	0	0	2.15495	2.08106	MIA3
Secretory Granule Organization (GO:0033363)	2025-01-26	0.380712	0.513659	0	0	2.15495	2.08106	AP3D1
Transposable Element Silencing (GO:0010526)	2025-01-26	0.380712	0.513659	0	0	2.15495	2.08106	MPHOSPH8
Fat-Soluble Vitamin Metabolic Process (GO:0006775)	2025-01-26	0.380712	0.513659	0	0	2.15495	2.08106	LGMN
Fatty Acid Derivative Biosynthetic Process (GO:1901570)	2025-01-26	0.380712	0.513659	0	0	2.15495	2.08106	MYCBP2
fatty-acyl-CoA Biosynthetic Process (GO:0046949)	2025-01-26	0.380712	0.513659	0	0	2.15495	2.08106	TECR
Vesicle-Mediated Transport Between Endosomal Compartments (GO:0098927)	2025-01-26	0.380712	0.513659	0	0	2.15495	2.08106	RAB7A
Hormone Biosynthetic Process (GO:0042446)	2025-01-26	0.380712	0.513659	0	0	2.15495	2.08106	TSPO
Macromolecule Methylation (GO:0043414)	2025-01-26	0.380712	0.513659	0	0	2.15495	2.08106	GSPT1
Negative Regulation of Macroautophagy (GO:0016242)	2025-01-26	0.380712	0.513659	0	0	2.15495	2.08106	SEC22B
Positive Regulation of Rho Protein Signal Transduction (GO:0035025)	2025-01-26	0.380712	0.513659	0	0	2.15495	2.08106	FXR1
Positive Regulation of Filopodium Assembly (GO:0051491)	2025-01-26	0.380712	0.513659	0	0	2.15495	2.08106	DPYSL3
Protein Acetylation (GO:0006473)	2025-01-26	0.380712	0.513659	0	0	2.15495	2.08106	NAA10
Protein Exit From Endoplasmic Reticulum (GO:0032527)	2025-01-26	0.380712	0.513659	0	0	2.15495	2.08106	HERPUD1
Regulation of Arp2/3 Complex-Mediated Actin Nucleation (GO:0034315)	2025-01-26	0.380712	0.513659	0	0	2.15495	2.08106	WASF2
Regulation of Actin Filament Bundle Assembly (GO:0032231)	2025-01-26	0.380712	0.513659	0	0	2.15495	2.08106	RDX
Regulation of Cell Growth (GO:0001558)	5/222	0.381345	0.514186	0	0	1.24283	1.19815	MTPN;URI1;BTG1;RACK1;ENO1
Regulation of Cytokine Production (GO:0001817)	4/172	0.384274	0.517807	0	0	1.28393	1.22795	CADM1;CLSTN1;GAPDH;PLD3
Negative Regulation of DNA-binding Transcription Factor Activity (GO:0043433)	3/122	0.385107	0.518601	0	0	1.35912	1.29691	USP7;ID2;RBCK1
Regulation of DNA Replication (GO:0006275)	2/73	0.385835	0.519252	0	0	1.51818	1.44583	NUCKS1;S100A11
Cellular Response to Molecule of Bacterial Origin (GO:0071219)	3/123	0.390044	0.522623	0	0	1.34772	1.26887	PDCD4;VIM;RHOA
Response to Cytokine (GO:0034097)	3/123	0.390044	0.522623	0	0	1.34772	1.26887	APP;DPYSL3;RHOA
Regulation of Double-Strand Break Repair via Nonhomologous End Joining (GO:2001032)	2025-01-27	0.392029	0.522623	0	0	2.07196	1.94022	HSF1
Regulation of Lysosomal Lumen pH (GO:0035751)	2025-01-27	0.392029	0.522623	0	0	2.07196	1.94022	LAMP2
Regulation of Myeloid Cell Differentiation (GO:0045637)	2025-01-27	0.392029	0.522623	0	0	2.07196	1.94022	HSPA9
Cardiac Muscle Cell Contraction (GO:0086003)	2025-01-27	0.392029	0.522623	0	0	2.07196	1.94022	GSN
Cellular Catabolic Process (GO:0044248)	2025-01-27	0.392029	0.522623	0	0	2.07196	1.94022	LGMN
mRNA 3'-End Processing (GO:0031124)	2025-01-27	0.392029	0.522623	0	0	2.07196	1.94022	LSM10
Maturation of SSU-rRNA Frm Tricistronic rRNA Trnscpt (GO:0000462)	2025-01-27	0.392029	0.522623	0	0	2.07196	1.94022	RRP36
Negative Regulation of Actin Filament Bundle Assembly (GO:0032232)	2025-01-27	0.392029	0.522623	0	0	2.07196	1.94022	WASF2
Nuclear-Transcribed mRNA Catabolic Process	Nonsense-Mediated Decay (GO:0000184)	2025-01-27	0.392029	0.522623	0	0	2.07196	1.94022
Peptide Hormone Secretion (GO:0030072)	2025-01-27	0.392029	0.522623	0	0	2.07196	1.94022	RAB1A
Phagocytosis	Engulfment (GO:0006911)	2025-01-27	0.392029	0.522623	0	0	2.07196	1.94022
Positive Regulation of DNA Binding (GO:0043388)	2025-01-27	0.392029	0.522623	0	0	2.07196	1.94022	EDF1
Positive Regulation of Vascular Endothelial Growth Factor Production (GO:0010575)	2025-01-27	0.392029	0.522623	0	0	2.07196	1.94022	MIA3
Positive Regulation of Cytoskeleton Organization (GO:0051495)	2/74	0.392304	0.522662	0	0	1.49702	1.40079	GSN;CTTN
Regulation of DNA-templated Transcription (GO:0006355)	41/2139	0.393478	0.523898	0	0	1.05776	0.986608	APP;SETD5;URI1;BTG1;WBP2;JMJD1C;BAZ2A;MIA3;ENO1;NSD3;BASP1;RAD21;PCBP2;HSF1;TBL1X;ZNF322;ZKSCAN1;TRIM44;BRD4;BRD2;JUN;NPM1;JUND;FUS;CBX3;CNBP;EDF1;TOX4;THRAP3;DDIT3;ID2;MORF4L2;ID4;PDCD4;CTNNB1;MAPRE3;ATF5;SLC2A4RG;ATF4;RNF187;NFE2L2
Plasma Membrane Bounded Cell Projection Assembly (GO:0120031)	6/277	0.39386	0.524077	0	0	1.19422	1.11272	ARF4;ACTR2;RAB1A;GSN;PTGES2;EZR
Import Into Nucleus (GO:0051170)	2/75	0.398742	0.529136	0	0	1.47643	1.35749	NPM1;KPNB1
Positive Regulation of Protein Serine/Threonine Kinase Activity (GO:0071902)	2/75	0.398742	0.529136	0	0	1.47643	1.35749	MAPRE3;RHOA
Positive Regulation of Secretion by Cell (GO:1903532)	2/75	0.398742	0.529136	0	0	1.47643	1.35749	ANXA2;STX1A
Cellular Response to Lipopolysaccharide (GO:0071222)	3/125	0.399888	0.529136	0	0	1.32549	1.21491	PDCD4;VIM;RHOA
Regulation of Extrinsic Apoptotic Signaling Pathway in Absence of Ligand (GO:2001239)	2025-01-28	0.403139	0.529136	0	0	1.99512	1.81251	IFI6
Regulation of Insulin Secretion Involved in Cellular Response to Glucose Stimulus (GO:0061178)	2025-01-28	0.403139	0.529136	0	0	1.99512	1.81251	PIM3
Amino Acid Import Across Plasma Membrane (GO:0089718)	2025-01-28	0.403139	0.529136	0	0	1.99512	1.81251	SLC3A2
Response to Zinc Ion (GO:0010043)	2025-01-28	0.403139	0.529136	0	0	1.99512	1.81251	MYCBP2
Telomere Maintenance via Telomere Lengthening (GO:0010833)	2025-01-28	0.403139	0.529136	0	0	1.99512	1.81251	HSP90AB1
Establishment of Protein Localization to Mitochondrial Membrane (GO:0090151)	2025-01-28	0.403139	0.529136	0	0	1.99512	1.81251	TOMM7
Glial Cell Differentiation (GO:0010001)	2025-01-28	0.403139	0.529136	0	0	1.99512	1.81251	CDH2
Glycosaminoglycan Metabolic Process (GO:0030203)	2025-01-28	0.403139	0.529136	0	0	1.99512	1.81251	IDS
Hematopoietic Progenitor Cell Differentiation (GO:0002244)	2025-01-28	0.403139	0.529136	0	0	1.99512	1.81251	PRRC2C
Membrane Fusion (GO:0061025)	2025-01-28	0.403139	0.529136	0	0	1.99512	1.81251	VAMP2
Negative Regulation of Protein Polymerization (GO:0032272)	2025-01-28	0.403139	0.529136	0	0	1.99512	1.81251	STMN2
Negative Regulation of Signaling (GO:0023057)	2025-01-28	0.403139	0.529136	0	0	1.99512	1.81251	PPP3CA
Negative Regulation of Type II Interferon Production (GO:0032689)	2025-01-28	0.403139	0.529136	0	0	1.99512	1.81251	DDIT3
Nuclear Membrane Organization (GO:0071763)	2025-01-28	0.403139	0.529136	0	0	1.99512	1.81251	EMD
Phospholipid Catabolic Process (GO:0009395)	2025-01-28	0.403139	0.529136	0	0	1.99512	1.81251	PRKCSH
Positive Regulation of G Protein-Coupled Receptor Signaling Pathway (GO:0045745)	2025-01-28	0.403139	0.529136	0	0	1.99512	1.81251	APP
Positive Regulation of Leukocyte Migration (GO:0002687)	2025-01-28	0.403139	0.529136	0	0	1.99512	1.81251	MIA3
Regulation of Cardiac Muscle Cell Action Potential (GO:0098901)	2025-01-28	0.403139	0.529136	0	0	1.99512	1.81251	CALM1
Regulation of Cell Motility (GO:2000145)	3/126	0.404793	0.530462	0	0	1.31465	1.18894	SLK;LMNA;RHOA
Lymphocyte Differentiation (GO:0030098)	2/76	0.405148	0.530462	0	0	1.45641	1.31587	TPD52;CLSTN1
Positive Regulation of Protein Localization to Membrane (GO:1905477)	2/76	0.405148	0.530462	0	0	1.45641	1.31587	TCAF1;FYN
Positive Regulation of Protein Ubiquitination (GO:0031398)	2/76	0.405148	0.530462	0	0	1.45641	1.31587	MYCBP2;UBE3A
Cellular Response to UV (GO:0034644)	2/77	0.411522	0.538464	0	0	1.43691	1.27583	NPM1;ATF4
Regulation of Dendrite Morphogenesis (GO:0048814)	2025-01-29	0.414047	0.538464	0	0	1.92376	1.69633	SDC2
Fc-gamma Receptor Signaling Pathway (GO:0038094)	2025-01-29	0.414047	0.538464	0	0	1.92376	1.69633	FYN
Regulation of Monoatomic Ion Transmembrane Transport (GO:0034765)	2025-01-29	0.414047	0.538464	0	0	1.92376	1.69633	WNK1
Regulation of Plasma Membrane Bounded Cell Projection Organization (GO:0120035)	2025-01-29	0.414047	0.538464	0	0	1.92376	1.69633	APP
Regulation of Vascular Endothelial Growth Factor Production (GO:0010574)	2025-01-29	0.414047	0.538464	0	0	1.92376	1.69633	MIA3
Response to Interferon-Beta (GO:0035456)	2025-01-29	0.414047	0.538464	0	0	1.92376	1.69633	CALM1
Vascular Endothelial Growth Factor Receptor Signaling Pathway (GO:0048010)	2025-01-29	0.414047	0.538464	0	0	1.92376	1.69633	FYN
Positive Regulation of Defense Response to Virus by Host (GO:0002230)	2025-01-29	0.414047	0.538464	0	0	1.92376	1.69633	TRIM44
Positive Regulation of Protein Targeting to Mitochondrion (GO:1903955)	2025-01-29	0.414047	0.538464	0	0	1.92376	1.69633	TOMM7
Regulation of Calcium Ion-Dependent Exocytosis (GO:0017158)	2025-01-29	0.414047	0.538464	0	0	1.92376	1.69633	STX1A
Sphingolipid Metabolic Process (GO:0006665)	2/79	0.424167	0.546042	0	0	1.39945	1.20021	TM9SF2;TECR
Fatty Acid Metabolic Process (GO:0006631)	3/130	0.424293	0.546042	0	0	1.27298	1.09137	GPX1;ECI2;MSMO1
Positive Regulation of Defense Response (GO:0031349)	3/130	0.424293	0.546042	0	0	1.27298	1.09137	APP;RIOK3;PDCD4
Cellular Response to Lipid (GO:0071396)	5/234	0.424622	0.546042	0	0	1.17698	1.00815	FAM210B;URI1;PDCD4;VIM;RHOA
L-amino Acid Transport (GO:0015807)	2025-01-30	0.424756	0.546042	0	0	1.85733	1.59032	SLC3A2
T Cell Activation Involved in Immune Response (GO:0002286)	2025-01-30	0.424756	0.546042	0	0	1.85733	1.59032	TOX4
Regulation of Mitochondrion Organization (GO:0010821)	2025-01-30	0.424756	0.546042	0	0	1.85733	1.59032	MAPT
Regulation of Muscle Contraction (GO:0006937)	2025-01-30	0.424756	0.546042	0	0	1.85733	1.59032	ENO1
Clathrin-Dependent Endocytosis (GO:0072583)	2025-01-30	0.424756	0.546042	0	0	1.85733	1.59032	AP2M1
Very Long-Chain Fatty Acid Metabolic Process (GO:0000038)	2025-01-30	0.424756	0.546042	0	0	1.85733	1.59032	TECR
Glycosphingolipid Biosynthetic Process (GO:0006688)	2025-01-30	0.424756	0.546042	0	0	1.85733	1.59032	TM9SF2
Lamellipodium Organization (GO:0097581)	2025-01-30	0.424756	0.546042	0	0	1.85733	1.59032	CTTN
Multivesicular Body Assembly (GO:0036258)	2025-01-30	0.424756	0.546042	0	0	1.85733	1.59032	IST1
Negative Regulation of Antigen Receptor-Mediated Signaling Pathway (GO:0050858)	2025-01-30	0.424756	0.546042	0	0	1.85733	1.59032	EZR
Negative Regulation of Cytokine Production Involved in Inflammatory Response (GO:1900016)	2025-01-30	0.424756	0.546042	0	0	1.85733	1.59032	PDCD4
Positive Regulation of Interleukin-10 Production (GO:0032733)	2025-01-30	0.424756	0.546042	0	0	1.85733	1.59032	CD46
Positive Regulation of Microtubule Polymerization (GO:0031116)	2025-01-30	0.424756	0.546042	0	0	1.85733	1.59032	MAPT
Protein Insertion Into ER Membrane (GO:0045048)	2025-01-30	0.424756	0.546042	0	0	1.85733	1.59032	WNK1
Regulation of Chemotaxis (GO:0050920)	2025-01-30	0.424756	0.546042	0	0	1.85733	1.59032	MYCBP2
Central Nervous System Development (GO:0007417)	6/288	0.429572	0.551899	0	0	1.14698	0.969159	APP;RTN3;UFM1;GSN;APLP2;UBE3A
Response to Tumor Necrosis Factor (GO:0034612)	2/80	0.430436	0.552008	0	0	1.38144	1.16449	YBX3;NFE2L2
Protein Import Into Nucleus (GO:0006606)	2/80	0.430436	0.552008	0	0	1.38144	1.16449	NPM1;KPNB1
Proteolysis Involved in Protein Catabolic Process (GO:0051603)	2/80	0.430436	0.552008	0	0	1.38144	1.16449	CTSL;LGMN
Neuron Projection Guidance (GO:0097485)	3/132	0.433961	0.55353	0	0	1.25312	1.0461	KIF5C;MYCBP2;FYN
Regulation of Dendritic Spine Morphogenesis (GO:0061001)	2025-01-31	0.43527	0.55353	0	0	1.79533	1.49333	KIF1A
Regulation of Macrophage Activation (GO:0043030)	2025-01-31	0.43527	0.55353	0	0	1.79533	1.49333	PJA2
Regulation of Stress-Activated MAPK Cascade (GO:0032872)	2025-01-31	0.43527	0.55353	0	0	1.79533	1.49333	STK25
Collagen Catabolic Process (GO:0030574)	2025-01-31	0.43527	0.55353	0	0	1.79533	1.49333	CTSL
Transition Metal Ion Transport (GO:0000041)	2025-01-31	0.43527	0.55353	0	0	1.79533	1.49333	FTH1
Innate Immune Response Activating Cell Surface Receptor Signaling Pathway (GO:0002220)	2025-01-31	0.43527	0.55353	0	0	1.79533	1.49333	FYN
Leukocyte Cell-Cell Adhesion (GO:0007159)	2025-01-31	0.43527	0.55353	0	0	1.79533	1.49333	EZR
Multivesicular Body Organization (GO:0036257)	2025-01-31	0.43527	0.55353	0	0	1.79533	1.49333	IST1
Negative Regulation of MAP Kinase Activity (GO:0043407)	2025-01-31	0.43527	0.55353	0	0	1.79533	1.49333	PDCD4
Negative Regulation of Carbohydrate Metabolic Process (GO:0045912)	2025-01-31	0.43527	0.55353	0	0	1.79533	1.49333	USP7
Negative Regulation of Insulin Receptor Signaling Pathway (GO:0046627)	2025-01-31	0.43527	0.55353	0	0	1.79533	1.49333	BLVRB
Phosphatidic Acid Biosynthetic Process (GO:0006654)	2025-01-31	0.43527	0.55353	0	0	1.79533	1.49333	PRKCSH
Positive Regulation of D-glucose Transmembrane Transport (GO:0010828)	2025-01-31	0.43527	0.55353	0	0	1.79533	1.49333	ARPP19
Negative Regulation of Neuron Apoptotic Process (GO:0043524)	2/81	0.436669	0.554646	0	0	1.36388	1.13008	ATF4;LGMN
Positive Regulation of JNK Cascade (GO:0046330)	2/81	0.436669	0.554646	0	0	1.36388	1.13008	APP;PJA2
Negative Regulation of Blood Vessel Morphogenesis (GO:2000181)	2/82	0.442865	0.561616	0	0	1.34676	1.09692	PGK1;CTNNB1
Regulation of GTPase Activity (GO:0043087)	3/134	0.443569	0.561616	0	0	1.23386	1.00301	RDX;RACK1;TMED2
Regulation of Extrinsic Apoptotic Signaling Pathway via Death Domain Receptors (GO:1902041)	1/32	0.445592	0.561616	0	0	1.73733	1.40437	GPX1
Apoptotic Mitochondrial Changes (GO:0008637)	1/32	0.445592	0.561616	0	0	1.73733	1.40437	BNIP3
Regulation of Regulated Secretory Pathway (GO:1903305)	1/32	0.445592	0.561616	0	0	1.73733	1.40437	PREPL
Respiratory System Development (GO:0060541)	1/32	0.445592	0.561616	0	0	1.73733	1.40437	BASP1
Response to Amino Acid (GO:0043200)	1/32	0.445592	0.561616	0	0	1.73733	1.40437	TMBIM6
Response to Estrogen (GO:0043627)	1/32	0.445592	0.561616	0	0	1.73733	1.40437	WBP2
Negative Regulation of Cellular Response to Insulin Stimulus (GO:1900077)	1/32	0.445592	0.561616	0	0	1.73733	1.40437	BLVRB
Positive Regulation of T Cell Mediated Cytotoxicity (GO:0001916)	1/32	0.445592	0.561616	0	0	1.73733	1.40437	NECTIN2
Positive Regulation of Establishment of Protein Localization to Mitochondrion (GO:1903749)	1/32	0.445592	0.561616	0	0	1.73733	1.40437	TOMM7
Protein Targeting to Vacuole (GO:0006623)	1/32	0.445592	0.561616	0	0	1.73733	1.40437	RAB7A
Regulation of Cell Migration Involved in Sprouting Angiogenesis (GO:0090049)	1/32	0.445592	0.561616	0	0	1.73733	1.40437	RHOA
Mitochondrion Organization (GO:0007005)	3/135	0.448349	0.564601	0	0	1.22445	0.982231	BNIP3L;BNIP3;SLC25A36
Regulation of Interleukin-8 Production (GO:0032677)	2/83	0.449023	0.564601	0	0	1.33007	1.06496	RAB1A;DDIT3
Negative Regulation of Protein Phosphorylation (GO:0001933)	2/83	0.449023	0.564601	0	0	1.33007	1.06496	RACK1;FKBP8
Organophosphate Metabolic Process (GO:0019637)	2/83	0.449023	0.564601	0	0	1.33007	1.06496	GFPT1;PFKP
Receptor-Mediated Endocytosis (GO:0006898)	3/136	0.453113	0.569406	0	0	1.21518	0.961953	CTTN;CTSL;AP2M1
Macromolecule Biosynthetic Process (GO:0009059)	4/189	0.453722	0.569835	0	0	1.16493	0.920611	RRBP1;EEF2;GSPT1;ABCF1
Rescue of Stalled Ribosome (GO:0072344)	1/33	0.455727	0.571002	0	0	1.68295	1.32257	RACK1
Negative Regulation of JNK Cascade (GO:0046329)	1/33	0.455727	0.571002	0	0	1.68295	1.32257	PDCD4
Regulation of Amyloid-Beta Formation (GO:1902003)	1/33	0.455727	0.571002	0	0	1.68295	1.32257	RTN3
Regulation of calcineurin-NFAT Signaling Cascade (GO:0070884)	1/33	0.455727	0.571002	0	0	1.68295	1.32257	PPP3CA
Regulation of Protein Phosphorylation (GO:0001932)	3/137	0.457859	0.573336	0	0	1.20605	0.942157	NPM1;FKBP8;RACK1
Regulation of Transcription by RNA Polymerase II (GO:0006357)	42/2250	0.46261	0.578943	0	0	1.02629	0.791138	APP;ARF4;URI1;TMF1;WBP2;JMJD1C;PSIP1;MIA3;NUCKS1;ENO1;CXXC5;PPP3CA;RAD21;PCBP2;HLTF;HSF1;TBL1X;IER2;ZNF322;ZKSCAN1;BRD4;BRD2;ACTR2;JUN;NPM1;JUND;ANXA2;FUS;CNBP;TOX4;PKM;THRAP3;DDIT3;ID2;ID4;TCEA1;CTNNB1;ATF5;EZR;SLC2A4RG;ATF4;NFE2L2
Positive Regulation of Developmental Process (GO:0051094)	5/245	0.463791	0.579708	0	0	1.1224	0.862361	PPP3CA;HSP90AB1;BASP1;BNIP3;CTNNB1
Regulation of Response to Biotic Stimulus (GO:0002831)	1/34	0.465676	0.579708	0	0	1.63187	1.24718	NFE2L2
Response to Exogenous dsRNA (GO:0043330)	1/34	0.465676	0.579708	0	0	1.63187	1.24718	SLC3A2
Liver Development (GO:0001889)	1/34	0.465676	0.579708	0	0	1.63187	1.24718	PRKCSH
Mitochondrial Electron Transport	NADH to Ubiquinone (GO:0006120)	1/34	0.465676	0.579708	0	0	1.63187	1.24718
Negative Regulation of Microtubule Polymerization or Depolymerization (GO:0031111)	1/34	0.465676	0.579708	0	0	1.63187	1.24718	STMN2
Positive Regulation of Transcription by RNA Polymerase I (GO:0045943)	1/34	0.465676	0.579708	0	0	1.63187	1.24718	ATF4
Protein Acylation (GO:0043543)	1/34	0.465676	0.579708	0	0	1.63187	1.24718	NAA10
Regulation of JUN Kinase Activity (GO:0043506)	1/34	0.465676	0.579708	0	0	1.63187	1.24718	PDCD4
Integrin-Mediated Signaling Pathway (GO:0007229)	2/86	0.467265	0.580851	0	0	1.28237	0.975703	PPP3CA;DST
Negative Regulation of Cell Motility (GO:2000146)	3/139	0.4673	0.580851	0	0	1.18819	0.903957	TCAF1;DPYSL3;MIA3
Negative Regulation of Transcription by RNA Polymerase II (GO:0000122)	14/732	0.467414	0.580851	0	0	1.05087	0.799228	APP;URI1;JUN;JUND;CNBP;ENO1;CXXC5;DDIT3;ID2;HSF1;ID4;TBL1X;EZR;ATF4
Cilium Assembly (GO:0060271)	5/247	0.470833	0.584337	0	0	1.11301	0.838373	ARF4;ACTR2;RAB1A;GSN;PTGES2
Protein Autophosphorylation (GO:0046777)	3/140	0.471993	0.584337	0	0	1.17946	0.885527	SLK;STK25;EIF2AK1
Cellular Response to Tumor Necrosis Factor (GO:0071356)	2/87	0.473265	0.584337	0	0	1.26722	0.948005	YBX3;NFE2L2
Synapse Assembly (GO:0007416)	2/87	0.473265	0.584337	0	0	1.26722	0.948005	CDH2;MAPT
DNA Repair (GO:0006281)	6/302	0.474504	0.584337	0	0	1.09194	0.814027	NPM1;USP7;RAD21;HLTF;NUCKS1;RAD23A
Regulation of Intracellular Signal Transduction (GO:1902531)	6/302	0.474504	0.584337	0	0	1.09194	0.814027	USP7;CPNE1;MAPT;EZR;CALM2;PJA2
NADH Dehydrogenase Complex Assembly (GO:0010257)	1/35	0.475444	0.584337	0	0	1.58379	1.17756	NDUFAF3
Regulation of Interleukin-17 Production (GO:0032660)	1/35	0.475444	0.584337	0	0	1.58379	1.17756	DDIT3
Regulation of Neuronal Synaptic Plasticity (GO:0048168)	1/35	0.475444	0.584337	0	0	1.58379	1.17756	APP
Cellular Response to cAMP (GO:0071320)	1/35	0.475444	0.584337	0	0	1.58379	1.17756	EZR
Regulation of Vasculature Development (GO:1901342)	1/35	0.475444	0.584337	0	0	1.58379	1.17756	CTNNB1
Dendrite Morphogenesis (GO:0048813)	1/35	0.475444	0.584337	0	0	1.58379	1.17756	SDC2
Skeletal Muscle Organ Development (GO:0060538)	1/35	0.475444	0.584337	0	0	1.58379	1.17756	FXR1
Substrate Adhesion-Dependent Cell Spreading (GO:0034446)	1/35	0.475444	0.584337	0	0	1.58379	1.17756	RHOA
Mitochondrial Respiratory Chain Complex I Assembly (GO:0032981)	1/35	0.475444	0.584337	0	0	1.58379	1.17756	NDUFAF3
Phospholipid Translocation (GO:0045332)	1/35	0.475444	0.584337	0	0	1.58379	1.17756	TMEM30A
Positive Regulation of Substrate Adhesion-Dependent Cell Spreading (GO:1900026)	1/35	0.475444	0.584337	0	0	1.58379	1.17756	P4HB
Positive Regulation of Synapse Assembly (GO:0051965)	1/35	0.475444	0.584337	0	0	1.58379	1.17756	CLSTN1
Protein Localization to Lysosome (GO:0061462)	1/35	0.475444	0.584337	0	0	1.58379	1.17756	RAB7A
Positive Regulation of Endothelial Cell Migration (GO:0010595)	2/88	0.479225	0.588643	0	0	1.25242	0.921261	CLSTN1;LGMN
'De Novo' Post-Translational Protein Folding (GO:0051084)	1/36	0.485034	0.589439	0	0	1.53846	1.11313	HSPA9
Regulation of Type I Interferon-Mediated Signaling Pathway (GO:0060338)	1/36	0.485034	0.589439	0	0	1.53846	1.11313	CDC37
Regulatory ncRNA Processing (GO:0070918)	1/36	0.485034	0.589439	0	0	1.53846	1.11313	SND1
Cellular Response to Vascular Endothelial Growth Factor Stimulus (GO:0035924)	1/36	0.485034	0.589439	0	0	1.53846	1.11313	CLSTN1
Sister Chromatid Segregation (GO:0000819)	1/36	0.485034	0.589439	0	0	1.53846	1.11313	PPP1CC
Embryonic Limb Morphogenesis (GO:0030326)	1/36	0.485034	0.589439	0	0	1.53846	1.11313	CTNNB1
tRNA Methylation (GO:0030488)	1/36	0.485034	0.589439	0	0	1.53846	1.11313	TRMT112
Establishment of Mitotic Spindle Localization (GO:0040001)	1/36	0.485034	0.589439	0	0	1.53846	1.11313	KPNB1
Glutamate Receptor Signaling Pathway (GO:0007215)	1/36	0.485034	0.589439	0	0	1.53846	1.11313	FYN
Lytic Vacuole Organization (GO:0080171)	1/36	0.485034	0.589439	0	0	1.53846	1.11313	GAA
Negative Regulation of Double-Strand Break Repair (GO:2000780)	1/36	0.485034	0.589439	0	0	1.53846	1.11313	HSF1
Negative Regulation of Smooth Muscle Cell Proliferation (GO:0048662)	1/36	0.485034	0.589439	0	0	1.53846	1.11313	PDCD4
Neutral Amino Acid Transport (GO:0015804)	1/36	0.485034	0.589439	0	0	1.53846	1.11313	SLC3A2
Phosphatidic Acid Metabolic Process (GO:0046473)	1/36	0.485034	0.589439	0	0	1.53846	1.11313	PRKCSH
Positive Regulation of Immune Effector Process (GO:0002699)	1/36	0.485034	0.589439	0	0	1.53846	1.11313	CD46
Regulation of D-glucose Import (GO:0046324)	1/36	0.485034	0.589439	0	0	1.53846	1.11313	ARPP19
Regulation of Blood Circulation (GO:1903522)	1/36	0.485034	0.589439	0	0	1.53846	1.11313	APP
Nuclear-Transcribed mRNA Catabolic Process (GO:0000956)	2/89	0.485143	0.589439	0	0	1.23796	0.895431	THRAP3;GSPT1
Positive Regulation of Canonical Wnt Signaling Pathway (GO:0090263)	2/89	0.485143	0.589439	0	0	1.23796	0.895431	WNK1;TBL1X
Synapse Organization (GO:0050808)	3/144	0.490573	0.595557	0	0	1.14576	0.815991	APP;CDH2;MAPT
Regulation of Protein Localization to Plasma Membrane (GO:1903076)	2/90	0.491019	0.595557	0	0	1.22383	0.870475	WNK1;AP2M1
Establishment of Protein Localization to Organelle (GO:0072594)	2/90	0.491019	0.595557	0	0	1.22383	0.870475	NPM1;KPNB1
Regulation of Receptor Internalization (GO:0002090)	1/37	0.494449	0.595975	0	0	1.49565	1.0534	ANXA2
Regulation of Sodium Ion Transport (GO:0002028)	1/37	0.494449	0.595975	0	0	1.49565	1.0534	WNK1
Regulatory ncRNA-mediated Gene Silencing (GO:0031047)	1/37	0.494449	0.595975	0	0	1.49565	1.0534	SND1
Superoxide Metabolic Process (GO:0006801)	1/37	0.494449	0.595975	0	0	1.49565	1.0534	PRDX1
Intrinsic Apoptotic Signaling Pathway by P53 Class Mediator (GO:0072332)	1/37	0.494449	0.595975	0	0	1.49565	1.0534	URI1
Melanosome Organization (GO:0032438)	1/37	0.494449	0.595975	0	0	1.49565	1.0534	AP3D1
Negative Regulation of Endothelial Cell Migration (GO:0010596)	1/37	0.494449	0.595975	0	0	1.49565	1.0534	CSNK2B
Nucleobase-Containing Compound Metabolic Process (GO:0006139)	1/37	0.494449	0.595975	0	0	1.49565	1.0534	DPYSL2
Phosphatidylinositol Phosphate Biosynthetic Process (GO:0046854)	1/37	0.494449	0.595975	0	0	1.49565	1.0534	CLSTN1
Positive Regulation of Interferon-Beta Production (GO:0032728)	1/37	0.494449	0.595975	0	0	1.49565	1.0534	RIOK3
Regulation of G2/M Transition of Mitotic Cell Cycle (GO:0010389)	1/37	0.494449	0.595975	0	0	1.49565	1.0534	BRD4
Regulation of Osteoblast Differentiation (GO:0045667)	2/92	0.502645	0.600964	0	0	1.19651	0.823046	PPP3CA;ATF4
Sensory Perception of Mechanical Stimulus (GO:0050954)	2/92	0.502645	0.600964	0	0	1.19651	0.823046	NDUFB9;TBL1X
Positive Regulation of Cell Adhesion (GO:0045785)	2/92	0.502645	0.600964	0	0	1.19651	0.823046	PPP3CA;P4HB
Regulation of Defense Response to Virus by Host (GO:0050691)	1/38	0.503692	0.600964	0	0	1.45515	0.997929	TRIM44
L-alpha-amino Acid Transmembrane Transport (GO:1902475)	1/38	0.503692	0.600964	0	0	1.45515	0.997929	SLC3A2
Aortic Valve Morphogenesis (GO:0003180)	1/38	0.503692	0.600964	0	0	1.45515	0.997929	RHOA
Regulation of Peptidyl-Serine Phosphorylation (GO:0033135)	1/38	0.503692	0.600964	0	0	1.45515	0.997929	RACK1
Regulation of Synapse Organization (GO:0050807)	1/38	0.503692	0.600964	0	0	1.45515	0.997929	SETD5
Glutathione Metabolic Process (GO:0006749)	1/38	0.503692	0.600964	0	0	1.45515	0.997929	GPX1
Inner Mitochondrial Membrane Organization (GO:0007007)	1/38	0.503692	0.600964	0	0	1.45515	0.997929	HSPA9
Membrane Assembly (GO:0071709)	1/38	0.503692	0.600964	0	0	1.45515	0.997929	ANXA2
Negative Regulation of Endothelial Cell Proliferation (GO:0001937)	1/38	0.503692	0.600964	0	0	1.45515	0.997929	SCG2
Negative Regulation of Transport (GO:0051051)	1/38	0.503692	0.600964	0	0	1.45515	0.997929	RAB7A
Nuclear Transport (GO:0051169)	1/38	0.503692	0.600964	0	0	1.45515	0.997929	NPM1
Positive Regulation of Bone Mineralization (GO:0030501)	1/38	0.503692	0.600964	0	0	1.45515	0.997929	PPP3CA
Positive Regulation of Exocytosis (GO:0045921)	1/38	0.503692	0.600964	0	0	1.45515	0.997929	RAB7A
Purine Nucleotide Metabolic Process (GO:0006163)	1/38	0.503692	0.600964	0	0	1.45515	0.997929	MDH1
Regulation of DNA-templated Transcription Elongation (GO:0032784)	1/38	0.503692	0.600964	0	0	1.45515	0.997929	SETD5
DNA Damage Response (GO:0006974)	8/421	0.503962	0.600964	0	0	1.04297	0.714698	NPM1;WNK1;CBX3;DDIT3;HLTF;BOD1L1;MAPT;BRD4
Regulation of Insulin Secretion (GO:0050796)	2/93	0.508393	0.605527	0	0	1.1833	0.800505	NNAT;STX1A
Negative Regulation of Angiogenesis (GO:0016525)	2/93	0.508393	0.605527	0	0	1.1833	0.800505	PGK1;CTNNB1
Regulation of Cold-Induced Thermogenesis (GO:0120161)	3/148	0.508828	0.605527	0	0	1.11393	0.75262	DDIT3;HSF1;ATF4
DNA-templated Transcription (GO:0006351)	4/203	0.508928	0.605527	0	0	1.0822	0.73097	TSC22D1;TCEA1;BAZ2A;ATF4
Regulation of Metal Ion Transport (GO:0010959)	1/39	0.512767	0.607375	0	0	1.41679	0.94632	WNK1
Semaphorin-Plexin Signaling Pathway (GO:0071526)	1/39	0.512767	0.607375	0	0	1.41679	0.94632	RHOA
Vacuolar Transport (GO:0007034)	1/39	0.512767	0.607375	0	0	1.41679	0.94632	AP3D1
Glycosphingolipid Metabolic Process (GO:0006687)	1/39	0.512767	0.607375	0	0	1.41679	0.94632	TM9SF2
Interstrand Cross-Link Repair (GO:0036297)	1/39	0.512767	0.607375	0	0	1.41679	0.94632	NUCKS1
Negative Regulation of G Protein-Coupled Receptor Signaling Pathway (GO:0045744)	1/39	0.512767	0.607375	0	0	1.41679	0.94632	PPP3CA
Negative Regulation of Cell-Substrate Adhesion (GO:0010812)	1/39	0.512767	0.607375	0	0	1.41679	0.94632	RHOA
Positive Regulation of SMAD Protein Signal Transduction (GO:0060391)	1/39	0.512767	0.607375	0	0	1.41679	0.94632	CSNK2B
Mitochondrial Translation (GO:0032543)	2/94	0.514097	0.608611	0	0	1.17038	0.778703	MRPL17;MRPL21
Phosphate-Containing Compound Metabolic Process (GO:0006796)	3/150	0.517826	0.612684	0	0	1.09866	0.723044	PPP3CA;GFPT1;PFKP
Positive Regulation of Immune Response (GO:0050778)	2/95	0.519758	0.613143	0	0	1.15774	0.757612	RIOK3;CD46
G2/M Transition of Mitotic Cell Cycle (GO:0000086)	1/40	0.521676	0.613143	0	0	1.38039	0.89823	ARPP19
Regulation of Filopodium Assembly (GO:0051489)	1/40	0.521676	0.613143	0	0	1.38039	0.89823	DPYSL3
Regulation of Protein Targeting to Mitochondrion (GO:1903214)	1/40	0.521676	0.613143	0	0	1.38039	0.89823	TOMM7
Calcium-Dependent Cell-Cell Adhesion via Plasma Membrane Cell Adhesion Molecules (GO:0016339)	1/40	0.521676	0.613143	0	0	1.38039	0.89823	CDH2
Cellular Response to Amino Acid Stimulus (GO:0071230)	1/40	0.521676	0.613143	0	0	1.38039	0.89823	FYN
Ribosome Disassembly (GO:0032790)	1/40	0.521676	0.613143	0	0	1.38039	0.89823	RACK1
Establishment of Spindle Orientation (GO:0051294)	1/40	0.521676	0.613143	0	0	1.38039	0.89823	MAP4
Negative Regulation of Protein Secretion (GO:0050709)	1/40	0.521676	0.613143	0	0	1.38039	0.89823	RAB11FIP1
Negative Regulation of Proteolysis (GO:0045861)	1/40	0.521676	0.613143	0	0	1.38039	0.89823	DNAJC1
Regulation of DNA Recombination (GO:0000018)	1/40	0.521676	0.613143	0	0	1.38039	0.89823	PPP4R2
Regulation of Apoptotic Signaling Pathway (GO:2001233)	1/40	0.521676	0.613143	0	0	1.38039	0.89823	TMBIM6
B Cell Activation (GO:0042113)	2/96	0.525375	0.616808	0	0	1.14536	0.737203	TPD52;CLSTN1
Sensory Perception of Sound (GO:0007605)	2/96	0.525375	0.616808	0	0	1.14536	0.737203	NDUFB9;TBL1X
Axon Guidance (GO:0007411)	3/152	0.526736	0.618064	0	0	1.0838	0.694776	KIF5C;MYCBP2;FYN
Regulation of Neurotransmitter Secretion (GO:0046928)	1/41	0.530423	0.619313	0	0	1.34581	0.853351	PREPL
Regulation of Protein Import Into Nucleus (GO:0042306)	1/41	0.530423	0.619313	0	0	1.34581	0.853351	UFM1
Connective Tissue Development (GO:0061448)	1/41	0.530423	0.619313	0	0	1.34581	0.853351	PGRMC2
Negative Regulation of DNA Metabolic Process (GO:0051053)	1/41	0.530423	0.619313	0	0	1.34581	0.853351	S100A11
Odontogenesis (GO:0042476)	1/41	0.530423	0.619313	0	0	1.34581	0.853351	ANKRD11
Positive Regulation of DNA Biosynthetic Process (GO:2000573)	1/41	0.530423	0.619313	0	0	1.34581	0.853351	CTNNB1
Positive Regulation of Actin Filament Polymerization (GO:0030838)	1/41	0.530423	0.619313	0	0	1.34581	0.853351	CTTN
Positive Regulation of Insulin Secretion (GO:0032024)	1/41	0.530423	0.619313	0	0	1.34581	0.853351	NNAT
Positive Regulation of Myoblast Differentiation (GO:0045663)	1/41	0.530423	0.619313	0	0	1.34581	0.853351	BTG1
Negative Regulation of Response to External Stimulus (GO:0032102)	3/154	0.535554	0.62496	0	0	1.06934	0.66775	FXR1;PCBP2;MIA3
Notch Signaling Pathway (GO:0007219)	1/42	0.539011	0.6259	0	0	1.31292	0.81141	SORBS2
Response to cAMP (GO:0051591)	1/42	0.539011	0.6259	0	0	1.31292	0.81141	EZR
Ribosome Assembly (GO:0042255)	1/42	0.539011	0.6259	0	0	1.31292	0.81141	NPM1
Skeletal Muscle Tissue Development (GO:0007519)	1/42	0.539011	0.6259	0	0	1.31292	0.81141	PPP3CA
Type I Interferon-Mediated Signaling Pathway (GO:0060337)	1/42	0.539011	0.6259	0	0	1.31292	0.81141	JAK1
Heterophilic Cell-Cell Adhesion via Plasma Membrane Cell Adhesion Molecules (GO:0007157)	1/42	0.539011	0.6259	0	0	1.31292	0.81141	CADM1
Keratinocyte Differentiation (GO:0030216)	1/42	0.539011	0.6259	0	0	1.31292	0.81141	PPP3CA
Positive Regulation of Ossification (GO:0045778)	1/42	0.539011	0.6259	0	0	1.31292	0.81141	PPP3CA
Regulation of NLRP3 Inflammasome Complex Assembly (GO:1900225)	1/42	0.539011	0.6259	0	0	1.31292	0.81141	LAMP2
Regulation of Protein Secretion (GO:0050708)	2/99	0.541958	0.628293	0	0	1.10977	0.679806	DNAJC1;STX1A
Positive Regulation of Autophagy (GO:0010508)	2/99	0.541958	0.628293	0	0	1.10977	0.679806	BNIP3L;BNIP3
Positive Regulation of Neuron Projection Development (GO:0010976)	2/99	0.541958	0.628293	0	0	1.10977	0.679806	DPYSL3;STMN2
Mitochondrial Gene Expression (GO:0140053)	2/100	0.547396	0.629839	0	0	1.09839	0.661869	MRPL17;MRPL21
Monoatomic Ion Transport (GO:0006811)	2/100	0.547396	0.629839	0	0	1.09839	0.661869	WNK1;TSPO
Regulation of Dendrite Development (GO:0050773)	1/43	0.547441	0.629839	0	0	1.28159	0.77216	SDC2
DNA Recombination (GO:0006310)	1/43	0.547441	0.629839	0	0	1.28159	0.77216	RAD21
Cell Cycle G2/M Phase Transition (GO:0044839)	1/43	0.547441	0.629839	0	0	1.28159	0.77216	ARPP19
Cellular Response to Glucose Starvation (GO:0042149)	1/43	0.547441	0.629839	0	0	1.28159	0.77216	ATF4
Cellular Response to Type I Interferon (GO:0071357)	1/43	0.547441	0.629839	0	0	1.28159	0.77216	JAK1
Skeletal System Morphogenesis (GO:0048705)	1/43	0.547441	0.629839	0	0	1.28159	0.77216	ANKRD11
Ephrin Receptor Signaling Pathway (GO:0048013)	1/43	0.547441	0.629839	0	0	1.28159	0.77216	FYN
Negative Regulation of Organelle Assembly (GO:1902116)	1/43	0.547441	0.629839	0	0	1.28159	0.77216	SEC22B
Neural Crest Cell Development (GO:0014032)	1/43	0.547441	0.629839	0	0	1.28159	0.77216	CDH2
Positive Regulation of Biomineral Tissue Development (GO:0070169)	1/43	0.547441	0.629839	0	0	1.28159	0.77216	PPP3CA
Positive Regulation of Receptor-Mediated Endocytosis (GO:0048260)	1/43	0.547441	0.629839	0	0	1.28159	0.77216	ANXA2
Regulation of Chemokine Production (GO:0032642)	1/43	0.547441	0.629839	0	0	1.28159	0.77216	APP
Cytoplasmic Translation (GO:0002181)	2/101	0.552788	0.635235	0	0	1.08724	0.644492	RACK1;EIF2S2
Hemopoiesis (GO:0030097)	2/101	0.552788	0.635235	0	0	1.08724	0.644492	PRRC2C;ATF4
Regulation of Microtubule-Based Process (GO:0032886)	1/44	0.555718	0.635235	0	0	1.25173	0.73538	MAPT
Regulation of Monoatomic Cation Transmembrane Transport (GO:1904062)	1/44	0.555718	0.635235	0	0	1.25173	0.73538	WNK1
Amino Acid Transport (GO:0006865)	1/44	0.555718	0.635235	0	0	1.25173	0.73538	SLC3A2
Regulation of Telomere Maintenance via Telomerase (GO:0032210)	1/44	0.555718	0.635235	0	0	1.25173	0.73538	CTNNB1
Embryonic Organ Morphogenesis (GO:0048562)	1/44	0.555718	0.635235	0	0	1.25173	0.73538	ID2
Water-Soluble Vitamin Metabolic Process (GO:0006767)	1/44	0.555718	0.635235	0	0	1.25173	0.73538	MTHFD2
Lysosome Organization (GO:0007040)	1/44	0.555718	0.635235	0	0	1.25173	0.73538	GAA
Positive Regulation of Cell Division (GO:0051781)	1/44	0.555718	0.635235	0	0	1.25173	0.73538	RHOA
Positive Regulation of Response to Biotic Stimulus (GO:0002833)	1/44	0.555718	0.635235	0	0	1.25173	0.73538	RIOK3
Regulation of Autophagosome Assembly (GO:2000785)	1/44	0.555718	0.635235	0	0	1.25173	0.73538	SEC22B
Regulation of Defense Response (GO:0031347)	2/103	0.563437	0.643711	0	0	1.0656	0.611333	NFE2L2;BRD4
Positive Regulation of Calcium Ion Transmembrane Transport (GO:1904427)	1/45	0.563844	0.643831	0	0	1.22321	0.700874	PPP3CA
Response to Lipopolysaccharide (GO:0032496)	3/161	0.565667	0.645565	0	0	1.02159	0.582052	PDCD4;VIM;RHOA
Regulation of Interleukin-10 Production (GO:0032653)	1/46	0.571822	0.649798	0	0	1.19597	0.668461	CD46
T Cell Differentiation (GO:0030217)	1/46	0.571822	0.649798	0	0	1.19597	0.668461	CLSTN1
Regulation of Osteoclast Differentiation (GO:0045670)	1/46	0.571822	0.649798	0	0	1.19597	0.668461	PPP3CA
Mononuclear Cell Differentiation (GO:1903131)	1/46	0.571822	0.649798	0	0	1.19597	0.668461	NPM1
Peptidyl-Tyrosine Modification (GO:0018212)	1/46	0.571822	0.649798	0	0	1.19597	0.668461	FYN
Positive Regulation of Chemotaxis (GO:0050921)	1/46	0.571822	0.649798	0	0	1.19597	0.668461	LGMN
Positive Regulation of Nucleocytoplasmic Transport (GO:0046824)	1/46	0.571822	0.649798	0	0	1.19597	0.668461	EMD
Regulation of Cell-Substrate Adhesion (GO:0010810)	1/46	0.571822	0.649798	0	0	1.19597	0.668461	RHOA
Positive Regulation of Response to External Stimulus (GO:0032103)	3/163	0.57405	0.65198	0	0	1.00872	0.559879	APP;RIOK3;PDCD4
BMP Signaling Pathway (GO:0030509)	1/47	0.579654	0.654151	0	0	1.16991	0.63798	PDCD4
Cell Surface Receptor Signaling Pathway via JAK-STAT (GO:0007259)	1/47	0.579654	0.654151	0	0	1.16991	0.63798	JAK1
Cellular Defense Response (GO:0006968)	1/47	0.579654	0.654151	0	0	1.16991	0.63798	LGALS3BP
Cellular Response to Amino Acid Starvation (GO:0034198)	1/47	0.579654	0.654151	0	0	1.16991	0.63798	SAR1A
Chemokine-Mediated Signaling Pathway (GO:0070098)	1/47	0.579654	0.654151	0	0	1.16991	0.63798	WNK1
Chromosome Organization (GO:0051276)	1/47	0.579654	0.654151	0	0	1.16991	0.63798	NAA10
Stem Cell Differentiation (GO:0048863)	1/47	0.579654	0.654151	0	0	1.16991	0.63798	CTNNB1
Mitotic Nuclear Division (GO:0140014)	1/47	0.579654	0.654151	0	0	1.16991	0.63798	PPP1CC
Monoatomic Anion Transport (GO:0006820)	1/47	0.579654	0.654151	0	0	1.16991	0.63798	TSPO
Positive Regulation of mRNA Catabolic Process (GO:0061014)	1/47	0.579654	0.654151	0	0	1.16991	0.63798	FXR1
Positive Regulation of miRNA Transcription (GO:1902895)	1/47	0.579654	0.654151	0	0	1.16991	0.63798	JUN
Positive Regulation of Pattern Recognition Receptor Signaling Pathway (GO:0062208)	1/47	0.579654	0.654151	0	0	1.16991	0.63798	PJA2
Blood Circulation (GO:0008015)	1/48	0.587344	0.658631	0	0	1.14496	0.609286	GPX1
Fatty Acid Beta-Oxidation (GO:0006635)	1/48	0.587344	0.658631	0	0	1.14496	0.609286	ECI2
Hexose Metabolic Process (GO:0019318)	1/48	0.587344	0.658631	0	0	1.14496	0.609286	GAA
Mitophagy (GO:0000423)	1/48	0.587344	0.658631	0	0	1.14496	0.609286	BNIP3
Negative Regulation of Response to Biotic Stimulus (GO:0002832)	1/48	0.587344	0.658631	0	0	1.14496	0.609286	PCBP2
Negative Regulation of Tumor Necrosis Factor Production (GO:0032720)	1/48	0.587344	0.658631	0	0	1.14496	0.609286	FXR1
Negative Regulation of Viral Genome Replication (GO:0045071)	1/48	0.587344	0.658631	0	0	1.14496	0.609286	SRPK2
Positive Regulation of Innate Immune Response (GO:0045089)	1/48	0.587344	0.658631	0	0	1.14496	0.609286	RIOK3
Positive Regulation of Kinase Activity (GO:0033674)	1/48	0.587344	0.658631	0	0	1.14496	0.609286	MAPRE3
Positive Regulation of Leukocyte Cell-Cell Adhesion (GO:1903039)	1/48	0.587344	0.658631	0	0	1.14496	0.609286	RHOA
Positive Regulation of Osteoblast Differentiation (GO:0045669)	1/48	0.587344	0.658631	0	0	1.14496	0.609286	PPP3CA
Positive Regulation of Peptide Hormone Secretion (GO:0090277)	1/48	0.587344	0.658631	0	0	1.14496	0.609286	NNAT
Actin Polymerization or Depolymerization (GO:0008154)	1/49	0.594893	0.664641	0	0	1.12105	0.582245	GSN
Arachidonate Metabolic Process (GO:0019369)	1/49	0.594893	0.664641	0	0	1.12105	0.582245	GPX1
Carboxylic Acid Transport (GO:0046942)	1/49	0.594893	0.664641	0	0	1.12105	0.582245	SLC3A2
Regulation of Wound Healing (GO:0061041)	1/49	0.594893	0.664641	0	0	1.12105	0.582245	TNFRSF12A
Epidermal Growth Factor Receptor Signaling Pathway (GO:0007173)	1/49	0.594893	0.664641	0	0	1.12105	0.582245	CTNNB1
Negative Regulation of Small GTPase Mediated Signal Transduction (GO:0051058)	1/49	0.594893	0.664641	0	0	1.12105	0.582245	WNK1
Positive Regulation of Epithelial to Mesenchymal Transition (GO:0010718)	1/49	0.594893	0.664641	0	0	1.12105	0.582245	CTNNB1
Regulation of Interleukin-2 Production (GO:0032663)	1/50	0.602304	0.669362	0	0	1.09812	0.556737	EZR
RNA Methylation (GO:0001510)	1/50	0.602304	0.669362	0	0	1.09812	0.556737	TRMT112
Regulation of Tumor Necrosis Factor-Mediated Signaling Pathway (GO:0010803)	1/50	0.602304	0.669362	0	0	1.09812	0.556737	CPNE1
Cognition (GO:0050890)	1/50	0.602304	0.669362	0	0	1.09812	0.556737	SETD5
Negative Regulation of ERK1 and ERK2 Cascade (GO:0070373)	1/50	0.602304	0.669362	0	0	1.09812	0.556737	EZR
Negative Regulation of Phosphorylation (GO:0042326)	1/50	0.602304	0.669362	0	0	1.09812	0.556737	FKBP8
Negative Regulation of Protein Binding (GO:0032091)	1/50	0.602304	0.669362	0	0	1.09812	0.556737	RACK1
Negative Regulation of Tumor Necrosis Factor Superfamily Cytokine Production (GO:1903556)	1/50	0.602304	0.669362	0	0	1.09812	0.556737	FXR1
Nucleocytoplasmic Transport (GO:0006913)	1/50	0.602304	0.669362	0	0	1.09812	0.556737	NPM1
Positive Regulation of Fat Cell Differentiation (GO:0045600)	1/50	0.602304	0.669362	0	0	1.09812	0.556737	ID2
Brain Development (GO:0007420)	3/170	0.602583	0.669362	0	0	0.96609	0.489353	RTN3;UFM1;UBE3A
Negative Regulation of Developmental Process (GO:0051093)	2/111	0.604198	0.670805	0	0	0.986984	0.497296	BNIP3;MAPT
Cell-Cell Adhesion via Plasma-Membrane Adhesion Molecules (GO:0098742)	3/171	0.606555	0.673071	0	0	0.96029	0.480106	CDH2;CADM1;NECTIN2
Regulation of Epidermal Growth Factor Receptor Signaling Pathway (GO:0042058)	1/51	0.60958	0.674314	0	0	1.0761	0.532652	IFI6
Regulation of Interferon-Beta Production (GO:0032648)	1/51	0.60958	0.674314	0	0	1.0761	0.532652	RIOK3
Epithelial to Mesenchymal Transition (GO:0001837)	1/51	0.60958	0.674314	0	0	1.0761	0.532652	CTNNB1
Fatty Acid Oxidation (GO:0019395)	1/51	0.60958	0.674314	0	0	1.0761	0.532652	ECI2
Positive Regulation of Nervous System Development (GO:0051962)	1/51	0.60958	0.674314	0	0	1.0761	0.532652	CLSTN1
Proton Transmembrane Transport (GO:1902600)	1/51	0.60958	0.674314	0	0	1.0761	0.532652	ATP6V0E2
Positive Regulation of Multicellular Organismal Process (GO:0051240)	7/407	0.61575	0.680445	0	0	0.940258	0.455945	APP;CADM1;HSF1;CLSTN1;CTNNB1;ENO1;GAPDH
Regulation of Substrate Adhesion-Dependent Cell Spreading (GO:1900024)	1/52	0.616724	0.680445	0	0	1.05495	0.509891	P4HB
Regulation of Synaptic Transmission	Glutamatergic (GO:0051966)	1/52	0.616724	0.680445	0	0	1.05495	0.509891
Intrinsic Apoptotic Signaling Pathway in Response to DNA Damage (GO:0008630)	1/52	0.616724	0.680445	0	0	1.05495	0.509891	URI1
Negative Regulation of Protein Ubiquitination (GO:0031397)	1/52	0.616724	0.680445	0	0	1.05495	0.509891	WNK1
Double-Strand Break Repair via Homologous Recombination (GO:0000724)	2/114	0.618724	0.681591	0	0	0.960399	0.461084	RAD21;NUCKS1
Transforming Growth Factor Beta Receptor Superfamily Signaling Pathway (GO:0141091)	2/114	0.618724	0.681591	0	0	0.960399	0.461084	JUN;PDCD4
Positive Regulation of Wnt Signaling Pathway (GO:0030177)	2/114	0.618724	0.681591	0	0	0.960399	0.461084	WNK1;TBL1X
Positive Regulation of Cell Projection Organization (GO:0031346)	2/115	0.623474	0.683569	0	0	0.951852	0.4497	DPYSL3;STMN2
Positive Regulation of Inflammatory Response (GO:0050729)	2/115	0.623474	0.683569	0	0	0.951852	0.4497	APP;PDCD4
Regulation of JNK Cascade (GO:0046328)	2/115	0.623474	0.683569	0	0	0.951852	0.4497	APP;PJA2
Antibacterial Humoral Response (GO:0019731)	1/53	0.623737	0.683569	0	0	1.0346	0.488361	APP
Regulation of Smoothened Signaling Pathway (GO:0008589)	1/53	0.623737	0.683569	0	0	1.0346	0.488361	RACK1
Cellular Response to Mechanical Stimulus (GO:0071260)	1/53	0.623737	0.683569	0	0	1.0346	0.488361	BNIP3
Ceramide Metabolic Process (GO:0006672)	1/53	0.623737	0.683569	0	0	1.0346	0.488361	TM9SF2
Unsaturated Fatty Acid Metabolic Process (GO:0033559)	1/53	0.623737	0.683569	0	0	1.0346	0.488361	GPX1
Positive Regulation of miRNA Metabolic Process (GO:2000630)	1/53	0.623737	0.683569	0	0	1.0346	0.488361	JUN
Positive Regulation of Small GTPase Mediated Signal Transduction (GO:0051057)	1/53	0.623737	0.683569	0	0	1.0346	0.488361	FXR1
Antimicrobial Humoral Immune Response Mediated by Antimicrobial Peptide (GO:0061844)	2/116	0.628179	0.687728	0	0	0.943454	0.43864	APP;GAPDH
Regulation of DNA Metabolic Process (GO:0051052)	2/116	0.628179	0.687728	0	0	0.943454	0.43864	LMNA;NUCKS1
Regulation of Signal Transduction by P53 Class Mediator (GO:1901796)	1/54	0.630622	0.688275	0	0	1.01503	0.46798	USP7
Cellular Response to BMP Stimulus (GO:0071773)	1/54	0.630622	0.688275	0	0	1.01503	0.46798	PDCD4
Gonad Development (GO:0008406)	1/54	0.630622	0.688275	0	0	1.01503	0.46798	BASP1
mRNA Destabilization (GO:0061157)	1/54	0.630622	0.688275	0	0	1.01503	0.46798	FXR1
Plasma Membrane Bounded Cell Projection Morphogenesis (GO:0120039)	1/54	0.630622	0.688275	0	0	1.01503	0.46798	CTTN
Positive Regulation of Chemokine Production (GO:0032722)	1/54	0.630622	0.688275	0	0	1.01503	0.46798	APP
Rho Protein Signal Transduction (GO:0007266)	1/55	0.637381	0.691391	0	0	0.996184	0.448669	RHOA
Regulation of Metabolic Process (GO:0019222)	1/55	0.637381	0.691391	0	0	0.996184	0.448669	CXXC5
Regulation of Peptide Hormone Secretion (GO:0090276)	1/55	0.637381	0.691391	0	0	0.996184	0.448669	STX1A
Regulation of Receptor Signaling Pathway via JAK-STAT (GO:0046425)	1/55	0.637381	0.691391	0	0	0.996184	0.448669	CALM1
Cell Surface Receptor Signaling Pathway via STAT (GO:0097696)	1/55	0.637381	0.691391	0	0	0.996184	0.448669	JAK1
Striated Muscle Contraction (GO:0006941)	1/55	0.637381	0.691391	0	0	0.996184	0.448669	GAA
Glycolipid Biosynthetic Process (GO:0009247)	1/55	0.637381	0.691391	0	0	0.996184	0.448669	TM9SF2
Icosanoid Metabolic Process (GO:0006690)	1/55	0.637381	0.691391	0	0	0.996184	0.448669	GPX1
Interferon-Mediated Signaling Pathway (GO:0140888)	1/55	0.637381	0.691391	0	0	0.996184	0.448669	JAK1
Nucleus Organization (GO:0006997)	1/55	0.637381	0.691391	0	0	0.996184	0.448669	LMNA
Positive Regulation of Protein Localization to Plasma Membrane (GO:1903078)	1/55	0.637381	0.691391	0	0	0.996184	0.448669	RACK1
Positive Regulation of Telomere Maintenance (GO:0032206)	1/55	0.637381	0.691391	0	0	0.996184	0.448669	PKIB
Positive Regulation of Cell Cycle Process (GO:0090068)	2/119	0.642018	0.696066	0	0	0.919121	0.407298	RAD21;RHOA
Adenylate Cyclase-Inhibiting G Protein-Coupled Receptor Signaling Pathway (GO:0007193)	1/56	0.644017	0.696811	0	0	0.978022	0.430359	APP
Cellular Response to Alcohol (GO:0097306)	1/56	0.644017	0.696811	0	0	0.978022	0.430359	CTNNB1
Positive Regulation of Interleukin-1 Beta Production (GO:0032731)	1/56	0.644017	0.696811	0	0	0.978022	0.430359	APP
Receptor Internalization (GO:0031623)	1/56	0.644017	0.696811	0	0	0.978022	0.430359	AP2M1
Regulation of Transforming Growth Factor Beta Receptor Signaling Pathway (GO:0017015)	2/120	0.646541	0.69883	0	0	0.911285	0.397429	HSP90AB1;TSC22D1
Negative Regulation of Catabolic Process (GO:0009895)	2/120	0.646541	0.69883	0	0	0.911285	0.397429	WNK1;EIF4G3
Extracellular Matrix Organization (GO:0030198)	3/182	0.648491	0.700582	0	0	0.900769	0.390129	TOX4;APP;GSN
Negative Regulation of Multicellular Organismal Process (GO:0051241)	4/243	0.650358	0.701716	0	0	0.899222	0.386875	APP;RAB11FIP1;DDIT3;ATF4
Negative Regulation of Response to Stimulus (GO:0048585)	1/57	0.650532	0.701716	0	0	0.960508	0.412985	PIM3
Regulation of Blood Vessel Endothelial Cell Migration (GO:0043535)	1/57	0.650532	0.701716	0	0	0.960508	0.412985	CSNK2B
Negative Regulation of Cell Migration (GO:0030336)	3/184	0.655766	0.705749	0	0	0.890724	0.375842	TCAF1;DPYSL3;MIA3
ERBB Signaling Pathway (GO:0038127)	1/58	0.656928	0.705749	0	0	0.943609	0.396487	CTNNB1
Regulation of Myoblast Differentiation (GO:0045661)	1/58	0.656928	0.705749	0	0	0.943609	0.396487	BTG1
Sprouting Angiogenesis (GO:0002040)	1/58	0.656928	0.705749	0	0	0.943609	0.396487	MIA3
Sterol Metabolic Process (GO:0016125)	1/58	0.656928	0.705749	0	0	0.943609	0.396487	MSMO1
Mesenchymal Cell Differentiation (GO:0048762)	1/58	0.656928	0.705749	0	0	0.943609	0.396487	CTNNB1
Peptidyl-Tyrosine Phosphorylation (GO:0018108)	1/58	0.656928	0.705749	0	0	0.943609	0.396487	FYN
Regulation of Calcium Ion Transport (GO:0051924)	1/58	0.656928	0.705749	0	0	0.943609	0.396487	CTNNB1
Transcription Initiation at RNA Polymerase II Promoter (GO:0006367)	2/123	0.659836	0.708515	0	0	0.888555	0.369429	TRMT112;WBP2
Response to Interleukin-1 (GO:0070555)	1/59	0.663207	0.710699	0	0	0.927293	0.380809	APP
Response to Light Stimulus (GO:0009416)	1/59	0.663207	0.710699	0	0	0.927293	0.380809	CIRBP
Positive Regulation of DNA-templated Transcription Initiation (GO:2000144)	1/59	0.663207	0.710699	0	0	0.927293	0.380809	JUN
Regulation of Bone Mineralization (GO:0030500)	1/59	0.663207	0.710699	0	0	0.927293	0.380809	PPP3CA
Fatty Acid Catabolic Process (GO:0009062)	1/60	0.669372	0.716221	0	0	0.911529	0.365902	ECI2
Negative Regulation of Protein Kinase Activity (GO:0006469)	1/60	0.669372	0.716221	0	0	0.911529	0.365902	NPM1
Regulation of SMAD Protein Signal Transduction (GO:0060390)	1/60	0.669372	0.716221	0	0	0.911529	0.365902	CSNK2B
Small GTPase-mediated Signal Transduction (GO:0007264)	3/188	0.66999	0.716522	0	0	0.871286	0.348943	PRKCSH;NUCB1;RHOA
Calcium Ion Transport (GO:0006816)	2/126	0.672729	0.719089	0	0	0.866924	0.34366	SLC3A2;FYN
Regulation of Reactive Oxygen Species Metabolic Process (GO:2000377)	1/61	0.675424	0.720882	0	0	0.896291	0.351718	ARF4
Negative Regulation of Canonical NF-kappaB Signal Transduction (GO:0043124)	1/61	0.675424	0.720882	0	0	0.896291	0.351718	RIOK3
Phospholipid Transport (GO:0015914)	1/61	0.675424	0.720882	0	0	0.896291	0.351718	TMEM30A
Negative Regulation of Cytokine Production (GO:0001818)	3/191	0.680373	0.725402	0	0	0.85725	0.330139	DDIT3;PDCD4;EZR
RNA Biosynthetic Process (GO:0032774)	2/128	0.681102	0.725402	0	0	0.853076	0.327618	HNRNPH1;BAZ2A
Regulation of Phagocytosis (GO:0050764)	1/62	0.681366	0.725402	0	0	0.881553	0.338213	RACK1
Cellular Response to Light Stimulus (GO:0071482)	1/62	0.681366	0.725402	0	0	0.881553	0.338213	NPM1
Organic Cation Transport (GO:0015695)	1/62	0.681366	0.725402	0	0	0.881553	0.338213	SLC3A2
Canonical Wnt Signaling Pathway (GO:0060070)	1/63	0.687199	0.730879	0	0	0.86729	0.325348	CTNNB1
Positive Regulation of Interleukin-1 Production (GO:0032732)	1/63	0.687199	0.730879	0	0	0.86729	0.325348	APP
Regulation of DNA Repair (GO:0006282)	2/130	0.6893	0.732747	0	0	0.839661	0.31242	PPP4R2;MORF4L2
Endocytic Recycling (GO:0032456)	1/64	0.692925	0.734764	0	0	0.85348	0.313085	RAB7A
Monocarboxylic Acid Biosynthetic Process (GO:0072330)	1/64	0.692925	0.734764	0	0	0.85348	0.313085	GAMT
Positive Regulation of T Cell Differentiation (GO:0045582)	1/64	0.692925	0.734764	0	0	0.85348	0.313085	CD46
Positive Regulation of Binding (GO:0051099)	1/64	0.692925	0.734764	0	0	0.85348	0.313085	EDF1
Protein N-linked Glycosylation (GO:0006487)	1/64	0.692925	0.734764	0	0	0.85348	0.313085	GFPT1
Regulation of Tumor Necrosis Factor Production (GO:0032680)	2/131	0.693333	0.734829	0	0	0.833109	0.305122	FXR1;APP
Regulation of Response to External Stimulus (GO:0032101)	2/132	0.697324	0.737973	0	0	0.826658	0.298015	NFE2L2;BRD4
Gene Expression (GO:0010467)	6/381	0.698034	0.737973	0	0	0.858384	0.308578	HNRNPH1;BAZ2A;RRBP1;GSPT1;LGMN;ABCF1
Regulation of Endocytosis (GO:0030100)	1/65	0.698547	0.737973	0	0	0.840101	0.301388	CALY
Fat Cell Differentiation (GO:0045444)	1/65	0.698547	0.737973	0	0	0.840101	0.301388	ATF5
Positive Regulation of Cell Junction Assembly (GO:1901890)	1/65	0.698547	0.737973	0	0	0.840101	0.301388	CLSTN1
Positive Regulation of Organelle Assembly (GO:1902117)	1/65	0.698547	0.737973	0	0	0.840101	0.301388	TOX4
Lipid Metabolic Process (GO:0006629)	4/259	0.69873	0.737973	0	0	0.842105	0.301887	PTGES2;CPNE1;TSPO;MSMO1
Defense Response to Virus (GO:0051607)	3/198	0.703654	0.742502	0	0	0.826179	0.290376	BNIP3L;BNIP3;IFI6
Cell-Cell Junction Organization (GO:0045216)	1/66	0.704067	0.742502	0	0	0.827134	0.290227	CDH2
Regulation of Type I Interferon Production (GO:0032479)	1/66	0.704067	0.742502	0	0	0.827134	0.290227	GAPDH
Neurogenesis (GO:0022008)	1/67	0.709485	0.747846	0	0	0.81456	0.27957	MAPT
Ras Protein Signal Transduction (GO:0007265)	1/68	0.714805	0.752706	0	0	0.802362	0.269389	PRKCSH
Regulation of Cell Communication (GO:0010646)	1/68	0.714805	0.752706	0	0	0.802362	0.269389	NCALD
Skin Development (GO:0043588)	1/69	0.720028	0.75783	0	0	0.790522	0.259659	PPP3CA
Amide Biosynthetic Process (GO:0043604)	1/70	0.725155	0.761717	0	0	0.779025	0.250355	MYCBP2
Fatty Acid Biosynthetic Process (GO:0006633)	1/70	0.725155	0.761717	0	0	0.779025	0.250355	TECR
Negative Regulation of Immune Response (GO:0050777)	1/70	0.725155	0.761717	0	0	0.779025	0.250355	FYN
Peptidyl-Serine Phosphorylation (GO:0018105)	1/70	0.725155	0.761717	0	0	0.779025	0.250355	SRPK2
tRNA Modification (GO:0006400)	1/71	0.730188	0.766247	0	0	0.767857	0.241455	TRMT112
Phagocytosis (GO:0006909)	1/71	0.730188	0.766247	0	0	0.767857	0.241455	GSN
Intermediate Filament Organization (GO:0045109)	1/72	0.73513	0.771052	0	0	0.757004	0.232936	VIM
Embryonic Organ Development (GO:0048568)	1/73	0.739981	0.774993	0	0	0.746451	0.224779	ATF4
Negative Regulation of Epithelial Cell Proliferation (GO:0050680)	1/73	0.739981	0.774993	0	0	0.746451	0.224779	SCG2
Positive Regulation of Cell-Substrate Adhesion (GO:0010811)	1/73	0.739981	0.774993	0	0	0.746451	0.224779	P4HB
Negative Regulation of Signal Transduction (GO:0009968)	4/277	0.747198	0.782165	0	0	0.785851	0.229017	RACK1;BLVRB;TMBIM6;LGMN
Regulation of Fat Cell Differentiation (GO:0045598)	1/75	0.74942	0.783333	0	0	0.726203	0.209478	ID2
Peptidyl-Serine Modification (GO:0018209)	1/75	0.74942	0.783333	0	0	0.726203	0.209478	SRPK2
Positive Regulation of Protein Localization to Nucleus (GO:1900182)	1/75	0.74942	0.783333	0	0	0.726203	0.209478	JAK1
Antimicrobial Humoral Response (GO:0019730)	2/147	0.75216	0.785427	0	0	0.740572	0.21092	APP;GAPDH
Transforming Growth Factor Beta Receptor Signaling Pathway (GO:0007179)	1/76	0.75401	0.785427	0	0	0.716484	0.202299	JUN
Negative Regulation of Supramolecular Fiber Organization (GO:1902904)	1/76	0.75401	0.785427	0	0	0.716484	0.202299	STMN2
Positive Regulation of Protein Secretion (GO:0050714)	1/76	0.75401	0.785427	0	0	0.716484	0.202299	NNAT
Protein Deubiquitination (GO:0016579)	1/76	0.75401	0.785427	0	0	0.716484	0.202299	USP7
Regulation of Notch Signaling Pathway (GO:0008593)	1/76	0.75401	0.785427	0	0	0.716484	0.202299	CD46
Regulation of Rho Protein Signal Transduction (GO:0035023)	1/76	0.75401	0.785427	0	0	0.716484	0.202299	FXR1
Positive Regulation of Interleukin-6 Production (GO:0032755)	1/77	0.758516	0.788961	0	0	0.70702	0.195414	APP
Positive Regulation of Lymphocyte Proliferation (GO:0050671)	1/77	0.758516	0.788961	0	0	0.70702	0.195414	CD46
Regulation of BMP Signaling Pathway (GO:0030510)	1/77	0.758516	0.788961	0	0	0.70702	0.195414	PPP3CA
Regulation of Protein Binding (GO:0043393)	1/78	0.76294	0.793174	0	0	0.697802	0.188808	RACK1
RNA Catabolic Process (GO:0006401)	1/79	0.767284	0.796521	0	0	0.688821	0.182468	SND1
Positive Regulation of Growth (GO:0045927)	1/79	0.767284	0.796521	0	0	0.688821	0.182468	MTPN
Regulation of Cell Cycle G1/S Phase Transition (GO:1902806)	1/79	0.767284	0.796521	0	0	0.688821	0.182468	ID2
Defense Response to Bacterium (GO:0042742)	3/221	0.771039	0.799775	0	0	0.738139	0.191928	APP;RAB1A;RBCK1
Cholesterol Homeostasis (GO:0042632)	1/80	0.771548	0.799775	0	0	0.680067	0.17638	CNBP
Regulation of TOR Signaling (GO:0032006)	1/80	0.771548	0.799775	0	0	0.680067	0.17638	SAR1A
Sterol Homeostasis (GO:0055092)	1/81	0.775734	0.802939	0	0	0.671532	0.170533	CNBP
Negative Regulation of Cell Cycle (GO:0045786)	1/81	0.775734	0.802939	0	0	0.671532	0.170533	BTG3
Protein Modification by Small Protein Removal (GO:0070646)	1/81	0.775734	0.802939	0	0	0.671532	0.170533	USP7
Regulation of ERK1 and ERK2 Cascade (GO:0070372)	3/223	0.776262	0.803094	0	0	0.731354	0.185227	APP;PPP3CA;EZR
Regulation of Interleukin-1 Beta Production (GO:0032651)	1/82	0.779843	0.806015	0	0	0.663207	0.164915	APP
Positive Regulation of Tumor Necrosis Factor Production (GO:0032760)	1/82	0.779843	0.806015	0	0	0.663207	0.164915	APP
Regulation of Small GTPase Mediated Signal Transduction (GO:0051056)	2/157	0.783788	0.807436	0	0	0.692438	0.16869	WNK1;RDX
Regulation of Cilium Assembly (GO:1902017)	1/83	0.783877	0.807436	0	0	0.655086	0.159515	ARF4
Wnt Signaling Pathway (GO:0016055)	1/83	0.783877	0.807436	0	0	0.655086	0.159515	CTNNB1
Regulation of Protein Kinase Activity (GO:0045859)	1/83	0.783877	0.807436	0	0	0.655086	0.159515	MAPRE3
Sphingolipid Biosynthetic Process (GO:0030148)	1/83	0.783877	0.807436	0	0	0.655086	0.159515	TM9SF2
Protein Tetramerization (GO:0051262)	1/83	0.783877	0.807436	0	0	0.655086	0.159515	APP
Regulation of T Cell Proliferation (GO:0042129)	1/83	0.783877	0.807436	0	0	0.655086	0.159515	CD46
Monoatomic Cation Homeostasis (GO:0055080)	1/84	0.787838	0.811122	0	0	0.64716	0.154324	WNK1
Actomyosin Structure Organization (GO:0031032)	1/85	0.791726	0.813549	0	0	0.639423	0.149331	RHOA
Long-Chain Fatty Acid Metabolic Process (GO:0001676)	1/85	0.791726	0.813549	0	0	0.639423	0.149331	GPX1
Positive Regulation of Endocytosis (GO:0045807)	1/85	0.791726	0.813549	0	0	0.639423	0.149331	CALY
Positive Regulation of Tumor Necrosis Factor Superfamily Cytokine Production (GO:1903557)	1/85	0.791726	0.813549	0	0	0.639423	0.149331	APP
Skeletal System Development (GO:0001501)	2/160	0.792561	0.814013	0	0	0.679185	0.157901	ANKRD11;PRDX1
Epidermis Development (GO:0008544)	1/86	0.795543	0.816681	0	0	0.631868	0.144527	PPP3CA
+ Reg of Phosphatidylinositol 3-Kinase/Prot Kinase B Signal Transduction (GO:0051897)	2/162	0.798234	0.819048	0	0	0.670627	0.151128	APP;CPNE1
Defense Response to Gram-negative Bacterium (GO:0050829)	1/87	0.799291	0.819736	0	0	0.624489	0.139904	APP
Regulation of Endothelial Cell Migration (GO:0010594)	1/88	0.80297	0.822318	0	0	0.617279	0.135455	CLSTN1
Regulation of Mitotic Cell Cycle Phase Transition (GO:1901990)	1/88	0.80297	0.822318	0	0	0.617279	0.135455	ID2
Regulation of Type II Interferon Production (GO:0032649)	1/88	0.80297	0.822318	0	0	0.617279	0.135455	DDIT3
DNA Metabolic Process (GO:0006259)	4/302	0.804341	0.823326	0	0	0.718995	0.156548	NPM1;RAD21;CNBP;HLTF
Mitochondrial Respiratory Chain Complex Assembly (GO:0033108)	1/90	0.810127	0.828849	0	0	0.603346	0.127043	NDUFAF3
Regulation of Epithelial to Mesenchymal Transition (GO:0010717)	1/91	0.813608	0.83201	0	0	0.596612	0.123067	CTNNB1
Glucose Homeostasis (GO:0042593)	1/92	0.817025	0.834701	0	0	0.590025	0.119236	NUCKS1
Positive Regulation of Response to Stimulus (GO:0048584)	1/92	0.817025	0.834701	0	0	0.590025	0.119236	APP
Regulation of Epithelial Cell Proliferation (GO:0050678)	1/93	0.82038	0.837726	0	0	0.583582	0.115542	GPX1
Positive Regulation of Protein Phosphorylation (GO:0001934)	2/171	0.822098	0.839077	0	0	0.634619	0.124319	RACK1;MAPRE3
Regulation of Immune Response (GO:0050776)	1/94	0.823673	0.839475	0	0	0.577278	0.111981	NFE2L2
Lipid Biosynthetic Process (GO:0008610)	1/94	0.823673	0.839475	0	0	0.577278	0.111981	FDFT1
Positive Regulation of Phosphorylation (GO:0042327)	1/94	0.823673	0.839475	0	0	0.577278	0.111981	RACK1
Double-Strand Break Repair (GO:0006302)	2/176	0.834235	0.849832	0	0	0.616225	0.111685	RAD21;NUCKS1
Cellular Response to Transforming Growth Factor Beta Stimulus (GO:0071560)	1/98	0.836255	0.850667	0	0	0.553359	0.0989524	JUN
Defense Response to Gram-positive Bacterium (GO:0050830)	1/98	0.836255	0.850667	0	0	0.553359	0.0989524	APP
Positive Regulation of Protein Modification Process (GO:0031401)	1/98	0.836255	0.850667	0	0	0.553359	0.0989524	RACK1
Positive Regulation of Cold-Induced Thermogenesis (GO:0120162)	1/99	0.839258	0.853313	0	0	0.547684	0.0959745	HSF1
Metal Ion Transport (GO:0030001)	2/180	0.843402	0.857115	0	0	0.602253	0.102571	SLC3A2;FYN
Recombinational Repair (GO:0000725)	1/101	0.845101	0.858431	0	0	0.536676	0.0903224	NUCKS1
Cytokine-Mediated Signaling Pathway (GO:0019221)	3/255	0.847241	0.860195	0	0	0.637431	0.105667	CSNK2B;P4HB;JAK1
Positive Regulation of Signal Transduction (GO:0009967)	3/256	0.849105	0.861676	0	0	0.634879	0.103848	APP;MIA3;TRIM44
Organic Anion Transport (GO:0015711)	1/105	0.856157	0.868417	0	0	0.515929	0.0801243	MFSD10
Inflammatory Response (GO:0006954)	3/261	0.858132	0.870005	0	0	0.622414	0.0952276	CLSTN1;SCG2;PJA2
Cell-Matrix Adhesion (GO:0007160)	1/107	0.861387	0.872889	0	0	0.506142	0.0755222	CTTN
Anterograde Trans-Synaptic Signaling (GO:0098916)	2/189	0.862369	0.873467	0	0	0.573003	0.0848458	APP;UNC119
Positive Regulation of DNA Metabolic Process (GO:0051054)	1/108	0.86393	0.874632	0	0	0.501386	0.0733344	PKIB
Glycerophospholipid Biosynthetic Process (GO:0046474)	1/110	0.868878	0.879222	0	0	0.492136	0.069171	PRKCSH
External Encapsulating Structure Organization (GO:0045229)	1/111	0.871284	0.87998	0	0	0.487637	0.0671901	APP
Extracellular Structure Organization (GO:0043062)	1/111	0.871284	0.87998	0	0	0.487637	0.0671901	APP
Positive Regulation of GTPase Activity (GO:0043547)	1/111	0.871284	0.87998	0	0	0.487637	0.0671901	RACK1
Positive Regulation of T Cell Activation (GO:0050870)	1/111	0.871284	0.87998	0	0	0.487637	0.0671901	CD46
Nervous System Development (GO:0007399)	6/480	0.874306	0.882613	0	0	0.675611	0.0907516	APP;GSN;CDH2;APLP2;UNC119;MAPT
Regulation of Interleukin-6 Production (GO:0032675)	1/114	0.878242	0.886165	0	0	0.474618	0.0616213	APP
Adenylate Cyclase-Modulating G Protein-Coupled Receptor Signaling Pathway (GO:0007188)	2/202	0.886073	0.893643	0	0	0.535399	0.0647596	APP;WASF2
Enzyme-Linked Receptor Protein Signaling Pathway (GO:0007167)	1/121	0.893052	0.900254	0	0	0.446772	0.0505347	FYN
Negative Regulation of MAPK Cascade (GO:0043409)	1/127	0.904307	0.911168	0	0	0.425366	0.0427859	EZR
Negative Regulation of Cell Differentiation (GO:0045596)	2/220	0.912699	0.918832	0	0	0.490737	0.0448283	ID2;PDCD4
Circulatory System Development (GO:0072359)	1/132	0.912779	0.918832	0	0	0.409026	0.0373284	ID2
Intracellular Calcium Ion Homeostasis (GO:0006874)	1/140	0.924805	0.930497	0	0	0.385327	0.030122	HERPUD1
Protein Glycosylation (GO:0006486)	1/145	0.931466	0.936756	0	0	0.371852	0.0263999	GFPT1
Positive Regulation of Metabolic Process (GO:0009893)	1/147	0.933962	0.938822	0	0	0.366721	0.025054	HSF1
Adenylate Cyclase-Activating G Protein-Coupled Receptor Signaling Pathway (GO:0007189)	1/153	0.940921	0.944923	0	0	0.352136	0.0214437	APP
Positive Regulation of ERK1 and ERK2 Cascade (GO:0070374)	1/153	0.940921	0.944923	0	0	0.352136	0.0214437	APP
Epithelium Development (GO:0060429)	1/159	0.947148	0.950727	0	0	0.33866	0.0183892	PGK1
Chemical Synaptic Transmission (GO:0007268)	2/260	0.952441	0.955137	0	0	0.4138	0.0201634	APP;UNC119
Regulation of MAPK Cascade (GO:0043408)	2/260	0.952441	0.955137	0	0	0.4138	0.0201634	APP;PPP3CA
Heart Development (GO:0007507)	1/171	0.957707	0.959965	0	0	0.31456	0.0135934	ID2
Positive Regulation of MAPK Cascade (GO:0043410)	3/362	0.962664	0.964479	0	0	0.444975	0.0169318	APP;STK25;PJA2
Cell Surface Receptor Protein Tyrosine Kinase Signaling Pathway (GO:0007169)	2/296	0.972889	0.974264	0	0	0.362456	0.00996233	CLSTN1;FYN
Intracellular Monoatomic Cation Homeostasis (GO:0030003)	1/210	0.979521	0.980444	0	0	0.25535	0.00528366	APP
Monoatomic Cation Transmembrane Transport (GO:0098655)	1/304	0.996453	0.996647	0	0	0.17528	0.000622749	ATP6V0E2
Inorganic Cation Transmembrane Transport (GO:0098662)	1/307	0.996647	0.996647	0	0	0.173535	0.00058287	ATP6V0E2

### Sheet: Sheet2
Term	Overlap	P-value	Adjusted P-value	Old P-value	Old Adjusted P-value	Odds Ratio	Combined Score	Genes
Endoplasmic Reticulum to Golgi Vesicle-Mediated Transport (GO:0006888)	30/112	5.72958e-20	1.46333e-16	0	0	11.8015	522.879	COPB2;ARF4;RAB1A;COPA;TMED10;SAR1A;PEF1;SAR1B;GOSR1;USO1;IER3IP1;GOLGA2;LMAN1;TFG;LMAN2;TMED3;TMED2;TMED1;SEC31A;TMED4;BCAP31;TRAPPC3;TMED9;PTGES2;YIPF4;SURF4;YIPF5;NRBP1;VAPA;ERGIC3
Aerobic Electron Transport Chain (GO:0019646)	21/64	2.27775e-16	2.78164e-13	0	0	15.5515	560.136	COX8A;NDUFB9;NDUFA6;NDUFA3;NDUFA10;NDUFA2;NDUFA1;SDHC;SDHD;UQCR10;SDHA;COX7C;SDHB;COX5A;COX6B1;NDUFS8;UQCRQ;UQCRC1;UQCRFS1;UQCRC2;NDUFV3
Mitochondrial ATP Synthesis Coupled Electron Transport (GO:0042775)	21/65	3.26739e-16	2.78164e-13	0	0	15.1972	541.894	COX8A;NDUFB9;NDUFA6;NDUFA3;NDUFA10;NDUFA2;NDUFA1;SDHC;SDHD;UQCR10;SDHA;COX7C;SDHB;COX5A;COX6B1;NDUFS8;UQCRQ;UQCRC1;UQCRFS1;UQCRC2;NDUFV3
Protein Transport (GO:0015031)	41/308	5.20239e-15	3.32172e-12	0	0	4.99783	164.377	ARF4;COPB2;RAB1A;ARF1;COPA;TMED10;SAR1A;SAR1B;STXBP1;USO1;HSP90B1;LAMP2;TMED3;TIMM17A;ARFIP2;TMED2;TIMM17B;TMED1;GOLGA7;SIL1;TMED4;YWHAH;CTSA;HSPA9;TMED9;NPM1;SURF4;CMTM6;AP3D1;COPZ1;RAB11A;PDIA4;CTTN;SNX17;ERP29;TXNIP;UNC119;SCG2;STX1A;VAMP2;RAB7A
Cellular Respiration (GO:0045333)	22/85	1.18072e-14	6.03112e-12	0	0	11.1268	356.836	COX8A;NDUFB9;NDUFA6;NDUFB11;MDH2;NDUFA3;NDUFA10;NDUFA2;NDUFA1;SDHC;UQCR10;SDHA;COX7C;SDHB;COX5A;COX6B1;NDUFS8;UQCRQ;UQCRC1;UQCRFS1;UQCRC2;NDUFV3
Oxidative Phosphorylation (GO:0006119)	18/60	1.8722e-13	7.96934e-11	0	0	13.5808	398.005	NDUFB9;NDUFA6;NDUFB11;NDUFA3;NDUFA10;NDUFA2;NDUFA1;SDHC;SDHD;SDHA;SDHB;NIPSNAP2;NDUFS8;ATP5F1B;UQCRC1;UQCRC2;NDUFV3;ATP5ME
Proton Motive Force-Driven ATP Synthesis (GO:0015986)	16/59	2.31455e-11	8.44481e-09	0	0	11.7519	287.796	NDUFB9;NDUFA6;NDUFB11;NDUFA3;NDUFA10;NDUFA2;NDUFA1;ATP5MC3;SDHC;SDHD;SDHA;SDHB;NDUFS8;ATP5F1B;NDUFV3;ATP5ME
Proton Motive Force-Driven Mitochondrial ATP Synthesis (GO:0042776)	15/52	3.68229e-11	1.17557e-08	0	0	12.7871	307.21	NDUFB9;NDUFA6;NDUFB11;NDUFA3;NDUFA10;NDUFA2;NDUFA1;SDHC;SDHD;SDHA;SDHB;NDUFS8;ATP5F1B;NDUFV3;ATP5ME
Aerobic Respiration (GO:0009060)	18/81	4.99842e-11	1.41844e-08	0	0	9.04403	214.518	NDUFB9;NDUFA6;MDH1;NDUFB11;MDH2;NDUFA3;NDUFA10;NDUFA2;NDUFA1;SDHC;SDHD;SDHA;SDHB;NIPSNAP2;NDUFS8;UQCRC1;UQCRC2;NDUFV3
Protein Localization (GO:0008104)	37/371	6.20439e-10	1.5846e-07	0	0	3.56853	75.6549	CUTA;YWHAE;ARF4;COPB2;RAB1A;ARF1;COPA;TMED10;WDR45B;STXBP1;USO1;MESD;LMNA;TMED3;TIMM17A;ARFIP2;TMED2;TIMM17B;TMED1;SIL1;TMED4;YWHAH;CTSA;HSPA9;TMED9;NPM1;IST1;AP3D1;COPZ1;RRAGA;CTTN;SNX17;ERP29;CTNNB1;CPE;MAPRE3;STX1A
Intracellular Protein Transport (GO:0006886)	34/326	9.72271e-10	2.25744e-07	0	0	3.74014	77.6131	ARF4;COPB2;RAB1A;ARF1;COPA;TMED10;STXBP1;USO1;LMAN1;TMED3;KPNA6;TIMM17A;AKT1;ARFIP2;TMED2;TIMM17B;TMED1;SIL1;TMED4;YWHAH;CTSA;HSPA9;TMED9;NPM1;SURF4;AP3D1;COPZ1;CTTN;SNX17;ERP29;CALR;STX1A;KPNB1;RAB7A
Response to Endoplasmic Reticulum Stress (GO:0034976)	24/196	1.32982e-08	2.8303e-06	0	0	4.43555	80.4415	BCAP31;PDIA3;XBP1;HSPA5;RHBDD2;SGTA;PDIA6;HERPUD1;PDIA4;HSP90B1;ERP44;ERLEC1;UFM1;SERP1;OS9;TMEM258;TMEM259;GORASP2;DDIT3;JKAMP;DNAJB9;CALR;P4HB;NFE2L2
COPII-coated Vesicle Budding (GO:0090114)	11/38	1.49158e-08	2.93039e-06	0	0	12.7736	230.191	RAB1A;TRAPPC3;TMED10;SAR1A;VAPA;PEF1;SAR1B;SURF4;TMED2;SEC23B;SEC31A
Retrograde Vesicle-Mediated Transport	Golgi to Endoplasmic Reticulum (GO:0006890)	11/47	1.66983e-07	3.04624e-05	0	0	9.57572	149.433
Maintenance of Protein Localization in Endoplasmic Reticulum (GO:0035437)	2025-06-11	3.77981e-07	6.43576e-05	0	0	37.364	552.554	HSPA5;OS9;RER1;GPAA1;KDELR1;KDELR2
Protein Retention in ER Lumen (GO:0006621)	2025-05-07	5.9878e-07	9.55803e-05	0	0	77.7287	1113.73	OS9;RER1;GPAA1;KDELR1;KDELR2
RNA Splicing	via Transesterification Reactions With Bulged Adenosine as Nucleophile (GO:0000377)	19/171	1.919e-06	0.000288301	0	0	3.94499	51.9307
Golgi Organization (GO:0007030)	16/128	2.64735e-06	0.00037563	0	0	4.4958	57.7348	RAB1A;TMED9;TMED10;PTGES2;YIPF4;SURF4;YIPF5;GOLGA2;LMAN1;PDCD10;STK25;GORASP2;TMED3;TMED2;TMED1;TMED4
Energy Derivation by Oxidation of Organic Compounds (GO:0015980)	9/40	3.20584e-06	0.000430933	0	0	9.07129	114.757	COX8A;UQCRQ;GFPT1;UQCRC1;UQCR10;UQCRC2;COX5A;COX7C;COX6B1
Endomembrane System Organization (GO:0010256)	20/196	3.90617e-06	0.000498818	0	0	3.58777	44.6783	RAB1A;TMED9;TMED10;PTGES2;SURF4;AP3D1;SYP;GOLGA2;CTDNEP1;LMAN1;LAPTM4B;SERP1;VAPA;GORASP2;LMNA;TMED3;TMED2;TMED1;SEC31A;TMED4
Regulation of ERAD Pathway (GO:1904292)	2025-07-23	4.60183e-06	0.000499644	0	0	13.6365	167.579	BCAP31;XBP1;TMEM259;SGTA;SVIP;HERPUD1;NFE2L2
COPI Coating of Golgi Vesicle (GO:0048205)	2025-04-05	4.69516e-06	0.000499644	0	0	124.173	1523.48	TMED9;TMED10;PTGES2;TMED2
COPI-coated Vesicle Budding (GO:0035964)	2025-04-05	4.69516e-06	0.000499644	0	0	124.173	1523.48	TMED9;TMED10;PTGES2;TMED2
Golgi Transport Vesicle Coating (GO:0048200)	2025-04-05	4.69516e-06	0.000499644	0	0	124.173	1523.48	TMED9;TMED10;PTGES2;TMED2
COPII-coated Vesicle Cargo Loading (GO:0090110)	2025-06-16	5.72667e-06	0.000562535	0	0	18.6772	225.44	RAB1A;SAR1A;SAR1B;SURF4;SEC23B;SEC31A
Positive Regulation of ERAD Pathway (GO:1904294)	2025-06-16	5.72667e-06	0.000562535	0	0	18.6772	225.44	BCAP31;XBP1;TMEM259;SGTA;HERPUD1;NFE2L2
Regulated Exocytosis (GO:0045055)	9/44	7.43057e-06	0.000702876	0	0	8.03291	94.8679	SNAP25;TPH1;RAB3A;TMED10;RAB11FIP1;STXBP1;SDF4;STX1A;VAMP2
Regulation of Translational Initiation (GO:0006446)	11/69	9.34888e-06	0.000852752	0	0	5.93679	68.7495	EIF4A2;DNAJC3;NPM1;CSDE1;EIF2AK1;EIF4H;POLR2G;BZW1;EIF4B;EIF1;PPP1CA
Protein Exit From Endoplasmic Reticulum (GO:0032527)	2025-07-26	1.13748e-05	0.000947133	0	0	11.4816	130.707	ERLEC1;LMAN1;TMED9;OS9;SURF4;HERPUD1;HSP90B1
Mitochondrial Electron Transport	Ubiquinol to Cytochrome C (GO:0006122)	2025-05-11	1.1861e-05	0.000947133	0	0	25.9042	293.812
mRNA Splicing	via Spliceosome (GO:0000398)	20/211	1.18618e-05	0.000947133	0	0	3.30342	37.4681
Negative Regulation of Programmed Cell Death (GO:0043069)	29/382	1.20127e-05	0.000947133	0	0	2.60846	29.5527	ARF4;ARL6IP1;GLO1;IFI6;CIB1;HIGD1A;HSP90B1;PDCD10;FTH1;ARHGDIA;AKT1;PIM3;HSPA9;BNIP3L;XBP1;NPM1;HSPA5;BNIP3;DNAJC3;UFM1;HAX1;FKBP8;CTNNB1;VDAC1;TMBIM6;ATF5;TPT1;LAMTOR5;NFE2L2
Regulation of Apoptotic Process (GO:0042981)	44/704	1.22378e-05	0.000947133	0	0	2.13607	24.1611	ARF4;APP;ARL6IP1;MAGED1;GLO1;IFI6;CIB1;IER3IP1;HIGD1A;HSP90B1;UXT;SLK;PDCD10;FAM162A;ARHGDIA;AKT1;PIM3;CTSD;CTSB;HSPA9;BNIP3L;PRPF38B;XBP1;NPM1;TNFRSF12A;HSPA5;BNIP3;DNAJC3;OLFM1;MORF4L1;RSL1D1;UFM1;HAX1;PTPRA;MORF4L2;FKBP8;CTNNB1;TMBIM6;VDAC1;RNPS1;CALR;ATF5;TPT1;LAMTOR5
Pyruvate Metabolic Process (GO:0006090)	9/48	1.57171e-05	0.00118063	0	0	7.20753	79.7208	LDHB;LDHA;TPI1;PKM;PGK1;VDAC1;ENO1;ENO2;GAPDH
Protein Localization to Endoplasmic Reticulum (GO:0070972)	2025-06-19	1.79005e-05	0.0012956	0	0	14.3648	157.017	BCAP31;YWHAE;HSPA5;VAPA;PTGES2;KDELR2
ADP Catabolic Process (GO:0046032)	2025-07-28	1.93858e-05	0.0012956	0	0	10.387	112.709	LDHA;TPI1;PKM;PGK1;ENO1;ENO2;GAPDH
Glycolytic Process (GO:0006096)	2025-07-28	1.93858e-05	0.0012956	0	0	10.387	112.709	LDHA;TPI1;PKM;PGK1;ENO1;ENO2;GAPDH
Positive Regulation of Response to Endoplasmic Reticulum Stress (GO:1905898)	2025-07-28	1.93858e-05	0.0012956	0	0	10.387	112.709	BCAP31;XBP1;TMEM259;DDIT3;SGTA;HERPUD1;NFE2L2
Proteasomal Protein Catabolic Process (GO:0010498)	28/372	1.97841e-05	0.0012956	0	0	2.58132	27.9573	UBE2D3;HERPUD1;HSP90B1;UXT;ERLEC1;TRIM28;OS9;PSMD3;PCBP2;DNAJB9;TBL1X;FBXO7;SKP1;KLHDC2;XBP1;FBXW5;HSPA5;RHBDD2;SGTA;RAD23A;PSMC4;DDIT3;JKAMP;CTNNB1;RBCK1;CALR;NFE2L2;RNF187
ATP Metabolic Process (GO:0046034)	10/62	2.13901e-05	0.00136576	0	0	6.01195	64.644	ATP5F1A;LDHA;TPI1;PKM;ATP5F1B;PGK1;ENO1;ENO2;ATP1B1;GAPDH
RNA Splicing (GO:0008380)	12/92	3.03062e-05	0.00188786	0	0	4.69773	48.8759	SRPK2;SF3B2;RBM8A;TRA2B;SNRPA1;SRSF4;RNPS1;SNRPD3;PPIG;HNRNPC;TXNL4A;SNRPB
Vesicle Coating (GO:0006901)	2025-07-30	3.15603e-05	0.00191477	0	0	9.48281	98.2762	TRAPPC3;TMED10;SAR1A;PEF1;SAR1B;AP3D1;TMED2
mRNA Processing (GO:0006397)	20/226	3.22377e-05	0.00191477	0	0	3.06049	31.6527	SF3B2;DDX5;RBM8A;SNU13;SNW1;HNRNPH1;TRA2B;PAPOLA;PPIE;RNPS1;SRSF4;SNRPA1;RALY;SNRPD3;HNRNPC;PABPC1;SRSF5;TXNL4A;SNRPB;RBM6
COPII Vesicle Coating (GO:0048208)	2025-06-21	3.39311e-05	0.00192578	0	0	12.4482	128.107	TRAPPC3;TMED10;SAR1A;PEF1;SAR1B;TMED2
Vesicle Targeting	Rough ER to cis-Golgi (GO:0048207)	2025-06-21	3.39311e-05	0.00192578	0	0	12.4482	128.107
Negative Regulation of Apoptotic Process (GO:0043066)	32/475	4.66649e-05	0.00259091	0	0	2.29418	22.8788	ARF4;GRN;ARL6IP1;GLO1;IFI6;CIB1;HIGD1A;HSP90B1;PDCD10;ARHGDIA;AKT1;PIM3;HSPA9;BNIP3L;XBP1;NPM1;HSPA5;BNIP3;DNAJC3;UFM1;HAX1;FKBP8;CTNNB1;TMBIM6;VDAC1;ATF5;SCG2;TPT1;CPEB4;LGMN;LAMTOR5;NFE2L2
Pyridine Nucleotide Catabolic Process (GO:0019364)	7/32	4.94097e-05	0.00268494	0	0	8.72329	86.4945	LDHA;TPI1;PKM;PGK1;ENO1;ENO2;GAPDH
Regulation of Translation (GO:0006417)	18/201	6.77239e-05	0.00360348	0	0	3.09417	29.7042	EIF4A2;APP;NPM1;PRKCSH;EIF2AK1;CIRBP;MALSU1;MRPL13;BZW1;EIF1;FXR1;CSDE1;EIF4H;KDELR2;CALR;GAPDH;EIF4E;EIF4B
Mitochondrial Electron Transport	NADH to Ubiquinone (GO:0006120)	7/34	7.47826e-05	0.00385576	0	0	8.07628	76.7321
Cellular Response to Unfolded Protein (GO:0034620)	9/58	7.54848e-05	0.00385576	0	0	5.73364	54.4213	XBP1;SERP1;HSPA5;RHBDD2;DDIT3;HSF1;TMBIM6;HERPUD1;NFE2L2
Tricarboxylic Acid Cycle (GO:0006099)	2025-06-24	7.76645e-05	0.00388932	0	0	10.3719	98.1506	MDH1;MDH2;SDHC;SDHD;SDHA;SDHB
Endothelial Tube Morphogenesis (GO:0061154)	2025-04-09	0.00010697	0.00525385	0	0	24.8295	227.015	BSG;CSNK2B;CTNNB1;RHOA
Regulation of Cytoplasmic Translation (GO:2000765)	2025-06-26	0.000125928	0.00606831	0	0	9.33376	83.8153	PKM;CNBP;CSDE1;PABPC1;YBX3;CPEB4
ERAD Pathway (GO:0036503)	11/91	0.000130089	0.00615272	0	0	4.29927	38.4668	ERLEC1;XBP1;OS9;HSPA5;RHBDD2;JKAMP;SGTA;DNAJB9;CALR;HERPUD1;HSP90B1
Protein N-linked Glycosylation (GO:0006487)	9/64	0.000165181	0.00767042	0	0	5.10656	44.4703	OST4;TMEM258;RPN2;TUSC3;DAD1;RPN1;GFPT1;PGM3;TMEM165
Nicotinamide Nucleotide Metabolic Process (GO:0046496)	8/51	0.000174682	0.00796674	0	0	5.80015	50.1861	LDHA;TPI1;PKM;MDH1;PGK1;ENO1;ENO2;GAPDH
Negative Regulation of Endoplasmic Reticulum Unfolded Protein Response (GO:1900102)	2025-05-18	0.000183202	0.0080672	0	0	11.9515	102.842	XBP1;HSPA5;AKT1;DNAJB9;TMBIM6
Regulation of Autophagy of Mitochondrion (GO:1903146)	2025-05-18	0.000183202	0.0080672	0	0	11.9515	102.842	HAX1;FKBP8;VDAC1;FBXO7;PARL
Carbohydrate Catabolic Process (GO:0016052)	7/40	0.000220146	0.00937087	0	0	6.60582	55.629	LDHA;TPI1;PKM;PGK1;ENO1;ENO2;GAPDH
Positive Regulation of Viral Process (GO:0048524)	7/40	0.000220146	0.00937087	0	0	6.60582	55.629	SRPK2;CNOT7;KPNA6;PPIE;RAD23A;PABPC1;RAB7A
Protein Metabolic Process (GO:0019538)	36/614	0.000264527	0.010975	0	0	1.9773	16.2881	PCSK2;APP;RPN2;UBE2D2;UBE2D3;CTSZ;UBE2L6;RRBP1;MRPL34;MRPL13;WFDC2;PARL;APH1A;NCSTN;SERP1;CAPNS1;PPP4R2;CTSL;LAMP2;CPNE1;TBL1X;CTSD;CTSB;CTSA;GSN;MRPS7;ERP44;SPCS1;PSMC4;CLPP;BOLA3;QPCT;CPE;CALR;LGMN;UBE2M
Golgi Inheritance (GO:0048313)	2025-04-11	0.000266425	0.010975	0	0	17.7335	145.954	GOLGA2;PDCD10;PTGES2;STK25
MHC Class I Protein Complex Assembly (GO:0002397)	2025-03-05	0.000293884	0.0112756	0	0	46.488	378.056	PDIA3;CALR;HLA-A
Insulin Processing (GO:0030070)	2025-03-05	0.000293884	0.0112756	0	0	46.488	378.056	PCSK2;YIPF5;P4HB
Negative Regulation of IRE1-mediated Unfolded Protein Response (GO:1903895)	2025-03-05	0.000293884	0.0112756	0	0	46.488	378.056	HSPA5;DNAJB9;TMBIM6
Peptide Antigen Assembly With MHC Class I Protein Complex (GO:0002502)	2025-03-05	0.000293884	0.0112756	0	0	46.488	378.056	PDIA3;CALR;HLA-A
Positive Regulation of Intracellular Protein Transport (GO:0090316)	9/69	0.000295797	0.0112756	0	0	4.67981	38.0273	YWHAE;XBP1;TMEM30A;TRIM28;CD81;PDCD10;B3GAT3;ERGIC3;VAMP2
Regulation of Transport (GO:0051049)	7/46	0.000537124	0.0194747	0	0	5.5878	42.0721	CLDN3;RAB25;PRKCSH;SAR1B;SURF4;RAB11A;VAMP2
Protein Catabolic Process (GO:0030163)	11/107	0.000542456	0.0194747	0	0	3.57975	26.9176	BNIP3L;CTSL;GLB1;CLPP;BNIP3;LAMP2;CTSZ;CTSD;LGMN;CTSB;RAB7A
Negative Regulation of Intrinsic Apoptotic Signaling Pathway (GO:2001243)	8/60	0.000548085	0.0194747	0	0	4.79404	35.9989	XBP1;AKT1;TMBIM6;ENO1;YBX3;TPT1;HERPUD1;NFE2L2
Positive Regulation of Cell Cycle (GO:0045787)	8/60	0.000548085	0.0194747	0	0	4.79404	35.9989	SRPK2;APP;HSF1;RAD23A;MAPRE3;CALR;EIF4E;LGMN
Mitochondrial Electron Transport	Cytochrome C to Oxygen (GO:0006123)	2025-04-13	0.000549014	0.0194747	0	0	13.7913	103.537
Mitochondrial Outer Membrane Permeabilization (GO:0097345)	2025-03-06	0.000574036	0.019812	0	0	30.9904	231.276	BNIP3L;BNIP3;VDAC2
Morphogenesis of an Endothelium (GO:0003159)	2025-03-06	0.000574036	0.019812	0	0	30.9904	231.276	BSG;CSNK2B;CTNNB1
Endoplasmic Reticulum Unfolded Protein Response (GO:0030968)	7/48	0.000699944	0.0238354	0	0	5.31468	38.6085	XBP1;SERP1;HSPA5;RHBDD2;DDIT3;HERPUD1;NFE2L2
Epiboly Involved in Wound Healing (GO:0090505)	2025-04-14	0.000749614	0.0248638	0	0	12.4115	89.3128	DDR1;PDCD10;RHOC;RHOA
Lipoprotein Transport (GO:0042953)	2025-04-14	0.000749614	0.0248638	0	0	12.4115	89.3128	SAR1A;SAR1B;SURF4;UNC119
Regulation of Organelle Organization (GO:0033043)	10/97	0.000937797	0.0306187	0	0	3.58684	25.0074	SCARB2;LMAN1;TMED9;ARL6IP1;SAR1A;SAR1B;SURF4;EZR;PARL;MAPK3
Cellular Response to Low-Density Lipoprotein Particle Stimulus (GO:0071404)	2025-05-25	0.000947093	0.0306187	0	0	7.76565	54.0653	APP;CD81;AKT1;CD9;TXNIP
Lipoprotein Localization (GO:0044872)	2025-04-15	0.000996952	0.0314348	0	0	11.2826	77.9721	SAR1A;SAR1B;SURF4;UNC119
Positive Regulation of Cytoplasmic Translation (GO:2000767)	2025-04-15	0.000996952	0.0314348	0	0	11.2826	77.9721	PKM;CSDE1;PABPC1;YBX3
NADH Metabolic Process (GO:0006734)	2025-05-26	0.00114261	0.0355881	0	0	7.39548	50.1002	MDH1;PGK1;ENO1;ENO2;PFKP
Protein Targeting (GO:0006605)	12/136	0.00121634	0.0374281	0	0	3.02388	20.296	BCAP31;SPCS1;SEC61G;LAMP2;SRPRA;TIMM17A;AP3D1;TIMM17B;MFF;FBXO7;GOLGA7;AP1M2
Ubiquitin-Dependent Protein Catabolic Process (GO:0006511)	27/455	0.00125947	0.0379387	0	0	1.98846	13.2771	UBE2D2;UBE2D3;UBE2L6;HERPUD1;UXT;TRIM28;OS9;PSMD3;PCBP2;PSMF1;ELOC;ARIH1;TBL1X;FBXO7;SKP1;KLHDC2;XBP1;FBXW5;RAD23A;RNF167;PSMC4;DDIT3;CTNNB1;RBCK1;NFE2L2;RNF187;CHMP5
Macromolecule Modification (GO:0043412)	9/84	0.00126817	0.0379387	0	0	3.74094	24.9527	SERP1;PPP4R2;RPN2;UBE2D2;QPCT;UBE2D3;CPE;UBE2L6;UBE2M
Endoplasmic Reticulum to Cytosol Transport (GO:1903513)	2025-04-16	0.00129647	0.0379387	0	0	10.3419	68.7539	ERLEC1;OS9;HERPUD1;HSP90B1
Glycolytic Process Through Glucose-6-Phosphate (GO:0061620)	2025-04-16	0.00129647	0.0379387	0	0	10.3419	68.7539	PGK1;ENO1;ENO2;PFKP
Regulation of Programmed Cell Death (GO:0043067)	15/195	0.00130721	0.0379387	0	0	2.60903	17.3236	BNIP3L;ASAH1;MAGED1;BNIP3;UXT;RSL1D1;MORF4L1;SLK;HAX1;MORF4L2;AKT1;CALR;SLC39A7;TPT1;CTSB
Regulation of Lysosomal Lumen pH (GO:0035751)	2025-05-27	0.00136647	0.039213	0	0	7.05895	46.5575	GRN;LAMP1;LAMP2;TMEM9;TMEM165
Negative Regulation of Retrograde Protein Transport	ER to Cytosol (GO:1904153)	2025-03-08	0.00153324	0.0430319	0	0	18.5923	120.485
+ Reg of Mt Membrane Permeability Inv in Apoptotic Process (GO:1902110)	2025-03-08	0.00153324	0.0430319	0	0	18.5923	120.485	BNIP3L;BNIP3;VDAC2
Regulation of Mitophagy (GO:1901524)	2025-05-28	0.00162106	0.0445181	0	0	6.75169	43.3774	EIF2AK1;FKBP8;FBXO7;SLC25A4;PARL
Positive Regulation of Viral Genome Replication (GO:0045070)	2025-05-28	0.00162106	0.0445181	0	0	6.75169	43.3774	SRPK2;CNOT7;PPIE;RAD23A;PABPC1
Electron Transport Chain (GO:0022900)	2025-04-17	0.0016536	0.0449287	0	0	9.54586	61.1393	UQCRFS1;VDAC2;SDHA;SDHB
Positive Regulation of Endothelial Cell Migration (GO:0010595)	9/88	0.00176244	0.0473818	0	0	3.55079	22.5157	GRN;ATP5F1A;ATP5F1B;TMSB4X;CLSTN1;BSG;AKT1;CALR;LGMN
Retrograde Protein Transport	ER to Cytosol (GO:0030970)	2025-04-18	0.00207372	0.0541252	0	0	8.86355	54.7627
Protein Glycosylation (GO:0006486)	12/145	0.00210221	0.0541252	0	0	2.81794	17.3719	GOLGA2;OST4;DPM3;SERP1;TMEM258;RPN2;TUSC3;DAD1;RPN1;GFPT1;PGM3;TMEM165
Positive Regulation of Translation (GO:0045727)	10/108	0.0021257	0.0541252	0	0	3.18242	19.5835	FXR1;NPM1;PKM;PRKCSH;CSDE1;CNBP;CIRBP;POLR2G;PABPC1;YBX3
Negative Regulation of Apoptotic Signaling Pathway (GO:2001234)	8/74	0.0022014	0.0541252	0	0	3.77439	23.0942	GPX1;IFI6;AKT1;TMBIM6;GHITM;SCG2;SLC25A4;HERPUD1
Negative Regulation of Response to Endoplasmic Reticulum Stress (GO:1903573)	2025-05-30	0.00223221	0.0541252	0	0	6.21091	37.9162	XBP1;SGTA;TMBIM6;SVIP;HERPUD1
Peptide Hormone Processing (GO:0016486)	2025-05-30	0.00223221	0.0541252	0	0	6.21091	37.9162	PCSK2;CTSL;CTSZ;YIPF5;P4HB
Regulation of Lysosome Organization (GO:1905671)	2025-03-09	0.00224639	0.0541252	0	0	15.4928	94.4818	SCARB2;LAPTM4B;GRN
Astral Microtubule Organization (GO:0030953)	2025-03-09	0.00224639	0.0541252	0	0	15.4928	94.4818	EZR;KPNB1;RAB11A
Insulin Metabolic Process (GO:1901142)	2025-03-09	0.00224639	0.0541252	0	0	15.4928	94.4818	PCSK2;YIPF5;P4HB
Mitochondrial Protein Catabolic Process (GO:0035694)	2025-03-09	0.00224639	0.0541252	0	0	15.4928	94.4818	BNIP3L;BNIP3;CLPP
Negative Regulation of Protein Exit From Endoplasmic Reticulum (GO:0070862)	2025-03-09	0.00224639	0.0541252	0	0	15.4928	94.4818	ERLEC1;OS9;SVIP
Substantia Nigra Development (GO:0021762)	6/44	0.00239292	0.0565881	0	0	4.90794	29.6206	YWHAE;LDHA;HSPA5;RHOA;YWHAH;COX6B1
Negative Regulation of Organelle Organization (GO:0010639)	6/44	0.00239292	0.0565881	0	0	4.90794	29.6206	GPX1;BNIP3;IFI6;AKT1;GHITM;SLC25A4
Antigen Processing and Presentation of Peptide Antigen via MHC Class I (GO:0002474)	2025-04-19	0.00256211	0.0584253	0	0	8.27222	49.3597	PDIA3;SAR1B;HLA-A;CALR
Maintenance of Protein Localization in Organelle (GO:0072595)	2025-04-19	0.00256211	0.0584253	0	0	8.27222	49.3597	HSPA5;ARL2BP;KDELR2;SKP1
Negative Regulation of Actin Filament Polymerization (GO:0030837)	2025-04-19	0.00256211	0.0584253	0	0	8.27222	49.3597	GSN;TMSB4X;PFN1;PFN2
Positive Regulation of Mitophagy (GO:1901526)	2025-04-19	0.00256211	0.0584253	0	0	8.27222	49.3597	EIF2AK1;VDAC1;FBXO7;SLC25A4
Vacuolar Acidification (GO:0007035)	2025-05-31	0.00259371	0.0586224	0	0	5.97172	35.5596	GRN;LAMP1;LAMP2;ATP6V1B2;TMEM9
Establishment of Protein Localization to Mitochondrion (GO:0072655)	6/45	0.00268908	0.0602448	0	0	4.78185	28.3016	BCAP31;TIMM17A;AKT1;TIMM17B;MFF;FBXO7
Protein Stabilization (GO:0050821)	15/212	0.00295077	0.0655327	0	0	2.38177	13.8755	GRN;ATP1B1;GTPBP4;UXT;LAMP1;PDCD10;LAMP2;CALR;CCT8;TBL1X;PFN1;GOLGA7;GAPDH;PFN2;CCT4
Response to Amino Acid (GO:0043200)	5/32	0.00299582	0.0659596	0	0	5.75025	33.4121	XBP1;RRAGA;TMBIM6;CPEB4;LAMTOR5
Cellular Response to Decreased Oxygen Levels (GO:0036294)	8/78	0.00307117	0.0661637	0	0	3.55797	20.5854	BNIP3L;FAM162A;BNIP3;LMNA;PGK1;P4HB;CPEB4;NFE2L2
Lysosomal Lumen Acidification (GO:0007042)	2025-04-20	0.00312397	0.0661637	0	0	7.75481	44.7348	GRN;LAMP1;LAMP2;TMEM9
RNA Localization to Cajal Body (GO:0090670)	2025-03-10	0.00313462	0.0661637	0	0	13.2789	76.5559	NHP2;NOP10;CCT4
Respiratory Electron Transport Chain (GO:0022904)	2025-03-10	0.00313462	0.0661637	0	0	13.2789	76.5559	UQCRFS1;SDHA;SDHB
Response to Yeast (GO:0001878)	2025-03-10	0.00313462	0.0661637	0	0	13.2789	76.5559	APP;CALCA;TAC1
intra-Golgi Vesicle-Mediated Transport (GO:0006891)	5/33	0.00344103	0.072036	0	0	5.5446	31.4489	COPB2;TRAPPC3;COPA;GOSR1;COPZ1
Spliceosomal Complex Assembly (GO:0000245)	7/63	0.00351106	0.0729044	0	0	3.88808	21.9748	SRPK2;SF3B2;SNRPA1;SNRPD3;SRSF5;TXNL4A;SNRPB
Negative Regulation of Calcium Ion Transmembrane Transport (GO:1903170)	2025-04-21	0.00376434	0.0775332	0	0	7.29827	40.7403	YWHAE;CALCA;TMBIM6;VDAC1
Synaptic Vesicle Recycling (GO:0036465)	5/34	0.00393185	0.0803355	0	0	5.35313	29.6491	RAB3A;AP3D1;AP2M1;STX1A;VAMP2
Regulation of Vesicle-Mediated Transport (GO:0060627)	8/82	0.00418734	0.0840065	0	0	3.36495	18.4254	RAB3B;RAB25;PRKCSH;SNX17;YIPF5;VAMP2;RAB11A;MAPK3
Regulation of Ferroptosis (GO:0110075)	2025-03-11	0.00421019	0.0840065	0	0	11.6184	63.5555	FTH1;SLC39A7;NFE2L2
Cellular Response to Leucine Starvation (GO:1990253)	2025-03-11	0.00421019	0.0840065	0	0	11.6184	63.5555	RNF167;SAR1A;SAR1B
Protein Localization to Lysosome (GO:0061462)	5/35	0.00447075	0.0885138	0	0	5.17442	27.9947	SCARB2;RRAGA;CD81;LAMTOR5;RAB7A
'De Novo' Post-Translational Protein Folding (GO:0051084)	5/36	0.0050602	0.0994134	0	0	5.00725	26.4701	HSPA9;HSPA5;SELENOF;CCT8;CCT4
U2-type Prespliceosome Assembly (GO:1903241)	2025-04-23	0.00529996	0.101488	0	0	6.52935	34.2142	SF3B2;SNRPA1;SNRPD3;SNRPB
Negative Regulation of Peptidase Activity (GO:0010466)	2025-04-23	0.00529996	0.101488	0	0	6.52935	34.2142	CST3;TIMP1;GAPDH;SERPINB6
Protein Targeting to ER (GO:0045047)	2025-04-23	0.00529996	0.101488	0	0	6.52935	34.2142	SPCS1;SEC61G;SGTA;SRPRA
Antifungal Humoral Response (GO:0019732)	2025-03-12	0.00548369	0.101488	0	0	10.3269	53.7618	APP;CALCA;TAC1
Regulation of Retrograde Protein Transport	ER to Cytosol (GO:1904152)	2025-03-12	0.00548369	0.101488	0	0	10.3269	53.7618
Signal Peptide Processing (GO:0006465)	2025-03-12	0.00548369	0.101488	0	0	10.3269	53.7618	IMMP1L;SPCS1;PARL
Positive Regulation of Nuclear-Transcribed mRNA poly(A) Tail Shortening (GO:0060213)	2025-03-12	0.00548369	0.101488	0	0	10.3269	53.7618	CNOT7;POLR2G;PABPC1
Post-Translational Protein Targeting to Endoplasmic Reticulum Membrane (GO:0006620)	2025-03-12	0.00548369	0.101488	0	0	10.3269	53.7618	HSPA5;SEC61G;SGTA
Regulation of Release of Cytochrome C From Mitochondria (GO:0090199)	5/37	0.00570263	0.104781	0	0	4.85052	25.0618	GPX1;FAM162A;BNIP3;IFI6;GHITM
Cytoplasmic Microtubule Organization (GO:0031122)	6/53	0.00613954	0.111208	0	0	3.96627	20.2002	SLK;CIB1;EZR;RHOA;KPNB1;RAB11A
Negative Regulation of Protein Catabolic Process (GO:0042177)	6/53	0.00613954	0.111208	0	0	3.96627	20.2002	CST3;CTSA;ANXA2;TIMP1;PSMF1;ATRAID
Regulation of Autophagy (GO:0010506)	15/230	0.00625412	0.112486	0	0	2.18032	11.0641	CTSA;XBP1;BNIP3;SVIP;GOLGA2;RRAGA;HAX1;CAPNS1;DDIT3;ATP6V1B2;AKT1;VDAC1;ATP6V1E1;GAPDH;EIF4E
Positive Regulation of Protein Kinase Activity (GO:0045860)	8/88	0.00641731	0.114614	0	0	3.11161	15.7098	PPP2CA;CALCA;XRCC6;PDCD10;UNC119;CIB1;MAPRE3;RHOA
Protein Localization to Nucleus (GO:0034504)	10/127	0.00678184	0.120283	0	0	2.66299	13.2976	CTDNEP1;YWHAE;NPM1;ARL2BP;LMNA;KPNA6;AKT1;CALR;KPNB1;SKP1
Regulation of Long-Term Neuronal Synaptic Plasticity (GO:0048169)	2025-03-13	0.00696409	0.120995	0	0	9.29376	46.162	FXR1;NPTN;SYP
Regulation of Vesicle Fusion (GO:0031338)	2025-03-13	0.00696409	0.120995	0	0	9.29376	46.162	RAB3A;ANXA2;STXBP1
Regulation of ERBB Signaling Pathway (GO:1901184)	2025-03-13	0.00696409	0.120995	0	0	9.29376	46.162	IFI6;WDR54;LGMN
Positive Regulation of Protein Transport (GO:0051222)	7/73	0.00791252	0.136544	0	0	3.29727	15.9565	APP;TMED10;PDCD10;B3GAT3;IER3IP1;ERGIC3;VAMP2
Regulation of Proteasomal Protein Catabolic Process (GO:0061136)	6/56	0.0080259	0.137572	0	0	3.72772	17.9865	GPX1;TMF1;PSME1;RAD23A;PSMF1;HERPUD1
Protein Localization to Organelle (GO:0033365)	11/151	0.0082126	0.138852	0	0	2.44909	11.7607	CTDNEP1;YWHAE;TMEM30A;LAMP1;VAPA;PTGES2;EIF2AK1;LMNA;FKBP8;CALR;RAB11A
Reg of Endoplasmic Reticulum Stress-Induced Intrinsic Apoptotic Sgnlng Pway (GO:1902235)	2025-04-26	0.00830826	0.138852	0	0	5.63811	27.0094	XBP1;DDIT3;TMBIM6;HERPUD1
Membrane Organization (GO:0061024)	12/173	0.0086176	0.138852	0	0	2.32447	11.0504	CTDNEP1;SERP1;SAR1A;VAPA;IST1;SAR1B;USO1;LMNA;AP3D1;SYP;VAMP2;CHMP5
Regulation of Nuclear-Transcribed mRNA poly(A) Tail Shortening (GO:0060211)	2025-03-14	0.00865896	0.138852	0	0	8.44844	40.123	CNOT7;POLR2G;PABPC1
Cotranslational Protein Targeting to Membrane (GO:0006613)	2025-03-14	0.00865896	0.138852	0	0	8.44844	40.123	SRPRA;SSR1;SIL1
Negative Regulation of cGAS/STING Signaling Pathway (GO:0160049)	2025-03-14	0.00865896	0.138852	0	0	8.44844	40.123	PCBP2;AKT1;BANF1
mRNA Stabilization (GO:0048255)	6/57	0.0087382	0.138852	0	0	3.65444	17.3222	CSDE1;CIRBP;TENT5A;PABPC1;HNRNPC;YBX3
Establishment of Protein Localization to Plasma Membrane (GO:0061951)	5/41	0.00884972	0.138852	0	0	4.31068	20.3782	GORASP2;GOLGA7;RAB11A;VAMP2;RAB7A
Golgi Disassembly (GO:0090166)	2025-02-05	0.00924229	0.138852	0	0	20.6273	96.6174	GOLGA2;PTGES2
Adiponectin-Activated Signaling Pathway (GO:0033211)	2025-02-05	0.00924229	0.138852	0	0	20.6273	96.6174	CSNK2B;ADIPOR1
Aminophospholipid Transport (GO:0015917)	2025-02-05	0.00924229	0.138852	0	0	20.6273	96.6174	SCARB2;TMEM30A
Regulation of Plasma Membrane Repair (GO:1905684)	2025-02-05	0.00924229	0.138852	0	0	20.6273	96.6174	RAB3A;ANXA2
Axo-Dendritic Transport (GO:0008088)	2025-02-05	0.00924229	0.138852	0	0	20.6273	96.6174	APP;TMEM230
Regulation of Synaptic Vesicle Fusion to Presynaptic Active Zone Membrane (GO:0031630)	2025-02-05	0.00924229	0.138852	0	0	20.6273	96.6174	RAB3A;STXBP1
Regulation of Synaptic Vesicle Membrane Organization (GO:1901632)	2025-02-05	0.00924229	0.138852	0	0	20.6273	96.6174	RAB3A;STXBP1
snRNA Modification (GO:0040031)	2025-02-05	0.00924229	0.138852	0	0	20.6273	96.6174	NHP2;NOP10
Vesicle Fusion With Golgi Apparatus (GO:0048280)	2025-02-05	0.00924229	0.138852	0	0	20.6273	96.6174	YIPF4;YIPF5
Negative Regulation of Amyloid Precursor Protein Biosynthetic Process (GO:0042985)	2025-02-05	0.00924229	0.138852	0	0	20.6273	96.6174	ITM2B;ITM2C
Negative Regulation of Cellular Response to Hypoxia (GO:1900038)	2025-02-05	0.00924229	0.138852	0	0	20.6273	96.6174	TMBIM6;ENO1
Negative Regulation of Trophoblast Cell Migration (GO:1901164)	2025-02-05	0.00924229	0.138852	0	0	20.6273	96.6174	CALR;TIMP1
Positive Regulation of Long-Term Neuronal Synaptic Plasticity (GO:0048170)	2025-02-05	0.00924229	0.138852	0	0	20.6273	96.6174	FXR1;NPTN
Gluconeogenesis (GO:0006094)	2025-04-27	0.00951553	0.141295	0	0	5.3927	25.1021	TPI1;PGK1;ENO1;ENO2
Wound Healing	Spreading of Cells (GO:0044319)	2025-04-27	0.00951553	0.141295	0	0	5.3927	25.1021
Lysosome Localization (GO:0032418)	5/42	0.00979228	0.144563	0	0	4.19396	19.4019	CHGA;RNF167;RAB3A;CLSTN1;KXD1
Protein Processing (GO:0016485)	9/115	0.0103416	0.148391	0	0	2.64264	12.081	APH1A;IMMP1L;NCSTN;SPCS1;CTSL;CPNE1;CPE;PARL;LGMN
Positive Regulation of Apoptotic Process (GO:0043065)	18/313	0.0103793	0.148391	0	0	1.90823	8.71668	SRPK2;HSPA9;APP;BNIP3L;PRPF38B;XBP1;GRN;TNFRSF12A;BNIP3;OLFM1;FAM162A;PTPRA;DDIT3;PDCD4;CTNNB1;VDAC1;RNPS1;CTSD
Cellular Response to Hypoxia (GO:0071456)	7/77	0.0104976	0.148391	0	0	3.10821	14.1629	BNIP3L;FAM162A;BNIP3;LMNA;PGK1;P4HB;NFE2L2
Canonical Glycolysis (GO:0061621)	2025-03-15	0.0105745	0.148391	0	0	7.744	35.2299	PGK1;ENO2;PFKP
Regulation of Vesicle Size (GO:0097494)	2025-03-15	0.0105745	0.148391	0	0	7.744	35.2299	RAB3B;KXD1;AP2M1
Glucose Catabolic Process to Pyruvate (GO:0061718)	2025-03-15	0.0105745	0.148391	0	0	7.744	35.2299	PGK1;ENO2;PFKP
- Reg of Endoplasmic Reticulum Stress-Induced Intrinsic Apoptotic Sgnlng Pway (GO:1902236)	2025-03-15	0.0105745	0.148391	0	0	7.744	35.2299	XBP1;TMBIM6;HERPUD1
Positive Regulation of Autophagy of Mitochondrion (GO:1903599)	2025-03-15	0.0105745	0.148391	0	0	7.744	35.2299	EIF2AK1;FBXO7;SLC25A4
Regulation of IRE1-mediated Unfolded Protein Response (GO:1903894)	2025-03-15	0.0105745	0.148391	0	0	7.744	35.2299	HSPA5;DNAJB9;TMBIM6
Synaptic Vesicle Exocytosis (GO:0016079)	5/43	0.0108015	0.14912	0	0	4.08338	18.4898	SNAP25;RAB3A;SYT13;STX1A;VAMP2
Import Into the Mitochondrion (GO:0170036)	5/43	0.0108015	0.14912	0	0	4.08338	18.4898	HSPA9;TIMM17A;TIMM17B;SFXN1;VDAC1
Negative Regulation of mRNA Catabolic Process (GO:1902373)	5/43	0.0108015	0.14912	0	0	4.08338	18.4898	FXR1;CSDE1;CIRBP;TENT5A;PABPC1
Protein Targeting to Mitochondrion (GO:0006626)	6/60	0.0111455	0.153041	0	0	3.45088	15.5176	BCAP31;IMMP1L;TIMM17A;TIMM17B;MFF;FBXO7
Regulation of mRNA Splicing	via Spliceosome (GO:0048024)	8/97	0.0113134	0.153198	0	0	2.79565	12.5295
Protein Maturation (GO:0051604)	11/158	0.0113233	0.153198	0	0	2.33161	10.4477	APH1A;NCSTN;PIGT;GPAA1;NAA20;BOLA3;CPNE1;CPE;CALR;PARL;LGMN
Protein Modification by Small Protein Conjugation (GO:0032446)	18/316	0.0113664	0.153198	0	0	1.88872	8.456	FBXW5;ANAPC16;UBE2D2;UBE2D3;UBE2L6;UFM1;TRIM28;OS9;RNF181;UBA2;ARIH1;ELOC;COPS8;FBXO7;STX1A;SKP1;NFE2L2;UBE2M
Organelle Organization (GO:0006996)	23/437	0.0114169	0.153198	0	0	1.74086	7.7863	RAB1A;TMED9;TMED10;SAR1A;SAR1B;PTGES2;SURF4;MFF;NIPSNAP2;GOLGA2;LMAN1;HAX1;CAPZB;VAPA;GORASP2;TMED3;TMED2;TMED1;BANF1;SEC31A;TMED4;RAB7A;CHMP5
Negative Regulation of Gene Expression (GO:0010629)	20/364	0.0114569	0.153198	0	0	1.81954	8.13181	APP;MALSU1;MRPL13;SND1;FXR1;OLFM1;CLDN3;CNOT7;PDCD10;CPNE1;ERP29;NPTN;AKT1;ANXA7;TMBIM6;CALR;PABPC1;CD46;GAPDH;LGMN
Response to Unfolded Protein (GO:0006986)	5/44	0.0118796	0.158023	0	0	3.97847	17.6363	ERP44;DDIT3;HSF1;TMBIM6;HERPUD1
Autophagy of Mitochondrion (GO:0000422)	6/61	0.0120427	0.159363	0	0	3.38796	14.9724	GABARAPL1;WDR45B;BNIP3;ARFIP2;FBXO7;NIPSNAP2
Regulation of Supramolecular Fiber Organization (GO:1902903)	2025-04-29	0.0122589	0.160529	0	0	4.96077	21.8349	APP;GPX1;HAX1;MAPRE3
T Cell Homeostasis (GO:0043029)	2025-03-16	0.0127155	0.160529	0	0	7.14794	31.2003	PPP2CA;PPP2R1A;AKT1
Regulation of Viral Life Cycle (GO:1903900)	2025-03-16	0.0127155	0.160529	0	0	7.14794	31.2003	CSNK2B;KPNA6;NECTIN2
Ceramide Catabolic Process (GO:0046514)	2025-03-16	0.0127155	0.160529	0	0	7.14794	31.2003	ASAH1;GLB1;HEXB
Early Endosome to Golgi Transport (GO:0034498)	2025-03-16	0.0127155	0.160529	0	0	7.14794	31.2003	LMAN1;TMED9;SURF4
Establishment of Protein Localization to Endoplasmic Reticulum (GO:0072599)	2025-03-16	0.0127155	0.160529	0	0	7.14794	31.2003	SPCS1;SEC61G;SRPRA
Negative Regulation of Release of Cytochrome C From Mitochondria (GO:0090201)	2025-03-16	0.0127155	0.160529	0	0	7.14794	31.2003	GPX1;IFI6;GHITM
Protein Localization to Vacuole (GO:0072665)	2025-03-16	0.0127155	0.160529	0	0	7.14794	31.2003	RRAGA;CD81;LAMTOR5
Synaptic Vesicle Cycle (GO:0099504)	5/45	0.0130284	0.160529	0	0	3.87881	16.8365	SNAP25;RAB3A;AP3D1;STX1A;VAMP2
Proteolysis (GO:0006508)	18/321	0.0131756	0.160529	0	0	1.85707	8.03997	CTSA;PCSK2;CTSZ;WFDC2;PARL;APH1A;NCSTN;SPCS1;CAPNS1;CTSL;PSMC4;CLPP;CPNE1;CPE;TBL1X;CTSD;LGMN;CTSB
Macroautophagy (GO:0016236)	11/162	0.0134652	0.160529	0	0	2.26938	9.77567	GABARAPL1;UFM1;TEX264;WDR45B;EI24;BNIP3;LAMP2;ARFIP2;NIPSNAP2;CHMP5;RAB7A
7-Methylguanosine Cap Hypermethylation (GO:0036261)	2025-02-06	0.0135764	0.160529	0	0	15.4696	66.5105	SNRPD3;SNRPB
HRI-mediated Signaling (GO:0140468)	2025-02-06	0.0135764	0.160529	0	0	15.4696	66.5105	DDIT3;EIF2AK1
PERK-mediated Unfolded Protein Response (GO:0036499)	2025-02-06	0.0135764	0.160529	0	0	15.4696	66.5105	DDIT3;NFE2L2
RNA Capping (GO:0036260)	2025-02-06	0.0135764	0.160529	0	0	15.4696	66.5105	SNRPD3;SNRPB
Regulation of Protein Targeting (GO:1903533)	2025-02-06	0.0135764	0.160529	0	0	15.4696	66.5105	HAX1;PARL
Response to Lead Ion (GO:0010288)	2025-02-06	0.0135764	0.160529	0	0	15.4696	66.5105	PPP2CA;PPP1CA
Selenocysteine Incorporation (GO:0001514)	2025-02-06	0.0135764	0.160529	0	0	15.4696	66.5105	SECISBP2;SELENOT
Telomerase RNA Localization (GO:0090672)	2025-02-06	0.0135764	0.160529	0	0	15.4696	66.5105	NHP2;NOP10
Telomerase RNA Localization to Cajal Body (GO:0090671)	2025-02-06	0.0135764	0.160529	0	0	15.4696	66.5105	NHP2;NOP10
Translational Readthrough (GO:0006451)	2025-02-06	0.0135764	0.160529	0	0	15.4696	66.5105	SECISBP2;SELENOT
Lipoprotein Metabolic Process (GO:0042157)	2025-02-06	0.0135764	0.160529	0	0	15.4696	66.5105	APP;CTSD
Negative Regulation of ERAD Pathway (GO:1904293)	2025-02-06	0.0135764	0.160529	0	0	15.4696	66.5105	SGTA;SVIP
Positive Regulation of Organelle Organization (GO:0010638)	7/81	0.0136479	0.16063	0	0	2.93959	12.6231	LMAN1;TMED9;ANXA2;FAM162A;BNIP3;SURF4;MFF
Cellular Response to Acid Chemical (GO:0071229)	2025-04-30	0.0138014	0.160954	0	0	4.76972	20.4286	XBP1;RRAGA;CPEB4;LAMTOR5
Hexose Biosynthetic Process (GO:0019319)	2025-04-30	0.0138014	0.160954	0	0	4.76972	20.4286	TPI1;PGK1;ENO1;ENO2
- Reg of Phosphatidylinositol 3-Kinase/Prot Kinase B Signal Transduction (GO:0051898)	5/46	0.0142499	0.165428	0	0	3.78401	16.0859	PPP2CA;PLEKHA1;PPP2R1A;DDIT3;CIB1
Modification-Dependent Protein Catabolic Process (GO:0019941)	13/208	0.0145457	0.168099	0	0	2.07881	8.79431	XBP1;UBE2D2;UBE2D3;UBE2L6;HERPUD1;RNF167;OS9;PSMD3;PSMF1;ARIH1;ELOC;FBXO7;PCYOX1
Regulation of Protein Sumoylation (GO:0033233)	2025-03-17	0.015086	0.172778	0	0	6.63703	27.8356	CTNNB1;UBA2;GNL3
Neuron Projection Organization (GO:0106027)	2025-03-17	0.015086	0.172778	0	0	6.63703	27.8356	APP;ARF1;LGMN
Antigen Processing and Presentation of Exogenous Peptide Antigen (GO:0002478)	4/31	0.0154619	0.176293	0	0	4.59283	19.1493	CTSL;HLA-A;CTSD;LGMN
Cellular Response to Amino Acid Starvation (GO:0034198)	5/47	0.015546	0.176464	0	0	3.69372	15.3805	RNF167;RRAGA;SAR1A;SAR1B;MAPK3
Protein Targeting to Membrane (GO:0006612)	6/65	0.0161406	0.182403	0	0	3.15761	13.0296	ARL6IP1;SGTA;SRPRA;SSR1;GOLGA7;SIL1
Regulation of Mitotic Cell Cycle (GO:0007346)	9/124	0.0163324	0.183758	0	0	2.43468	10.0178	YWHAE;APP;BTG3;ANAPC16;PTGES2;HSF1;PIM3;EIF4E;LGMN
Intracellular Signaling Cassette (GO:0141124)	19/354	0.0168617	0.18888	0	0	1.77292	7.23834	CAP1;YWHAE;APP;XBP1;PLEKHA1;PRKCSH;EIF2AK1;CLSTN1;PPP1CB;PPP1CC;PDE10A;DDIT3;HSF1;AKT1;ARFIP2;NUCB1;SCG2;NFE2L2;MAPK3
Mitochondrial Membrane Organization (GO:0007006)	4/32	0.0172427	0.19093	0	0	4.42857	17.9816	HSPA9;BNIP3;GHITM;SLC25A4
Regulation of Viral Genome Replication (GO:0045069)	6/66	0.0172986	0.19093	0	0	3.10482	12.5967	SRPK2;CNOT7;PPIE;BANF1;RAD23A;PABPC1
Mitochondrial Calcium Ion Transmembrane Transport (GO:0006851)	2025-03-18	0.0176884	0.19093	0	0	6.19424	24.9928	HSPA9;VDAC1;GHITM
Peptide Antigen Assembly With MHC Protein Complex (GO:0002501)	2025-03-18	0.0176884	0.19093	0	0	6.19424	24.9928	PDIA3;HLA-A;CALR
Positive Regulation of Lymphocyte Migration (GO:2000403)	2025-03-18	0.0176884	0.19093	0	0	6.19424	24.9928	APP;P4HB;RHOA
rRNA Modification (GO:0000154)	2025-03-18	0.0176884	0.19093	0	0	6.19424	24.9928	TRMT112;NHP2;NOP10
Regulation of Protein-Containing Complex Assembly (GO:0043254)	9/126	0.0179514	0.19093	0	0	2.39282	9.61933	GSN;SAR1A;HSPA5;SAR1B;STXBP1;LAMP2;HSF1;RHOC;SVIP
Positive Regulation of Intracellular Transport (GO:0032388)	5/49	0.0183689	0.19093	0	0	3.52546	14.0916	PDCD10;B3GAT3;ERGIC3;EZR;VAMP2
Regulation of Macroautophagy (GO:0016241)	8/106	0.0185321	0.19093	0	0	2.53772	10.1211	BNIP3L;CAPNS1;BNIP3;FKBP8;ATP6V1B2;ATP6V1E1;GAPDH;PARL
ATF6-mediated Unfolded Protein Response (GO:0036500)	2025-02-07	0.0186146	0.19093	0	0	12.3751	49.3	XBP1;DDIT3
Notch Receptor Processing (GO:0007220)	2025-02-07	0.0186146	0.19093	0	0	12.3751	49.3	APH1A;NCSTN
UV Protection (GO:0009650)	2025-02-07	0.0186146	0.19093	0	0	12.3751	49.3	GPX1;SDF4
Cellular Response to Thyroid Hormone Stimulus (GO:0097067)	2025-02-07	0.0186146	0.19093	0	0	12.3751	49.3	CTSL;CTSB
Chaperone Mediated Protein Folding Independent of Cofactor (GO:0051086)	2025-02-07	0.0186146	0.19093	0	0	12.3751	49.3	CCT8;CCT4
Establishment of Golgi Localization (GO:0051683)	2025-02-07	0.0186146	0.19093	0	0	12.3751	49.3	PDCD10;STK25
Ganglioside Catabolic Process (GO:0006689)	2025-02-07	0.0186146	0.19093	0	0	12.3751	49.3	GLB1;HEXB
Malate Metabolic Process (GO:0006108)	2025-02-07	0.0186146	0.19093	0	0	12.3751	49.3	MDH1;MDH2
Negative Regulation of Fatty Acid Oxidation (GO:0046322)	2025-02-07	0.0186146	0.19093	0	0	12.3751	49.3	ACADVL;AKT1
Nucleobase-Containing Small Molecule Interconversion (GO:0015949)	2025-02-07	0.0186146	0.19093	0	0	12.3751	49.3	GUK1;CMPK1
Protein Localization to Endoplasmic Reticulum Exit Site (GO:0070973)	2025-02-07	0.0186146	0.19093	0	0	12.3751	49.3	BCAP31;PTGES2
Regulation of Amide Metabolic Process (GO:0034248)	2025-02-07	0.0186146	0.19093	0	0	12.3751	49.3	SCARB2;TMED10
Signal Release From Synapse (GO:0099643)	4/33	0.0191464	0.1956	0	0	4.27564	16.9129	SNAP25;RAB3A;STX1A;VAMP2
Positive Regulation of Blood Vessel Endothelial Cell Migration (GO:0043536)	5/50	0.0198989	0.202477	0	0	3.44694	13.502	ATP5F1A;ATP5F1B;TMSB4X;AKT1;CIB1
Positive Regulation of Gene Expression (GO:0010628)	22/436	0.0203066	0.205806	0	0	1.66243	6.47816	SRPK2;APP;NPM1;GSN;CADM1;PRKCSH;CLSTN1;NDUFA2;CIRBP;FXR1;OLFM1;CLDN3;PDCD10;CSDE1;TADA3;ERP29;AKT1;EZR;CD46;GAPDH;LAMTOR5;NFE2L2
Reticulophagy (GO:0061709)	2025-03-19	0.0205246	0.206269	0	0	5.8068	22.566	UFM1;TEX264;BNIP3
Negative Regulation of Endopeptidase Activity (GO:0010951)	2025-03-19	0.0205246	0.206269	0	0	5.8068	22.566	TIMP1;GAPDH;SERPINB6
Regulation of Protein Catabolic Process (GO:0042176)	9/129	0.0205946	0.206269	0	0	2.33263	9.05698	CTSA;GPX1;TMF1;PSME1;TMEM9;EZR;SEC22B;ATRAID;RAB7A
Regulation of Protein Polymerization (GO:0032271)	4/34	0.021175	0.210432	0	0	4.13291	15.9321	HAX1;MAPRE3;PFN1;PFN2
Membrane Protein Proteolysis (GO:0033619)	4/34	0.021175	0.210432	0	0	4.13291	15.9321	APH1A;NCSTN;CLPP;PARL
Regulation of Ubiquitin-Dependent Protein Catabolic Process (GO:2000058)	5/51	0.0215101	0.212933	0	0	3.37183	12.9453	BCAP31;SGTA;RAD23A;HERPUD1;NFE2L2
Proteasome-Mediated Ubiquitin-Dependent Protein Catabolic Process (GO:0043161)	18/340	0.0221983	0.218898	0	0	1.74575	6.64735	KLHDC2;FBXW5;ANAPC16;UBE2D3;RAD23A;UXT;TRIM28;PSMC4;DDIT3;PSMD3;PCBP2;CTNNB1;RBCK1;TBL1X;FBXO7;SKP1;NFE2L2;RNF187
Lysosomal Transport (GO:0007041)	6/70	0.0225001	0.219264	0	0	2.91017	11.0419	SCARB2;GRN;LAMP1;AP3D1;CHMP5;RAB7A
Mitochondrial Respiratory Chain Complex Assembly (GO:0033108)	7/90	0.023108	0.219264	0	0	2.61962	9.86961	NDUFS8;NDUFA6;SDHAF3;UQCRFS1;NDUFAF3;COX14;HIGD1A
Glycoprotein Metabolic Process (GO:0009100)	5/52	0.0232038	0.219264	0	0	3.29992	12.4191	ERP44;GANAB;PRKCSH;GLB1;HEXB
Regulation of Cell Development (GO:0060284)	5/52	0.0232038	0.219264	0	0	3.29992	12.4191	FXR1;GRN;ANXA2;AKT1;CTNNB1
Neurotransmitter Secretion (GO:0007269)	4/35	0.0233304	0.219264	0	0	3.99938	15.0297	SNAP25;RAB3A;STX1A;VAMP2
Phospholipid Translocation (GO:0045332)	4/35	0.0233304	0.219264	0	0	3.99938	15.0297	TMEM30A;VDAC2;ATP11A;SERINC3
Protein Modification Process (GO:0036211)	26/545	0.0233694	0.219264	0	0	1.56888	5.89323	CALCA;RPN2;UBE2D2;CLSTN1;UBE2D3;UBE2L6;PPP1CB;GOLGA2;PPP2CA;PPP1CC;SERP1;PPP4R2;AKT1;PIM3;MAPK3;SRPK2;KRT10;PPP1CA;CTDNEP1;STK25;DAD1;QPCT;CPE;COPS8;MAP3K13;UBE2M
Protein Localization to Plasma Membrane (GO:0072659)	9/132	0.0235072	0.219264	0	0	2.27539	8.53371	CD81;GORASP2;STXBP1;BSG;TMED2;ATP1B1;EZR;RAB11A;HSP90B1
Regulation of Endopeptidase Activity (GO:0052548)	2025-03-20	0.0235953	0.219264	0	0	5.46494	20.4755	TIMP1;GAPDH;SERPINB6
T Cell Mediated Immunity (GO:0002456)	2025-03-20	0.0235953	0.219264	0	0	5.46494	20.4755	CADM1;HLA-A;CD46
Regulation of Nuclear-Transcribed mRNA Catabolic Process	Deadenylation-Dependent Decay (GO:1900151)	2025-03-20	0.0235953	0.219264	0	0	5.46494	20.4755
Negative Regulation of RNA Splicing (GO:0033119)	2025-03-20	0.0235953	0.219264	0	0	5.46494	20.4755	RNPS1;SRSF4;TMBIM6
Positive Regulation of Protein Processing (GO:0010954)	2025-03-20	0.0235953	0.219264	0	0	5.46494	20.4755	GSN;ANXA2;ENO1
Presynaptic Endocytosis (GO:0140238)	2025-03-20	0.0235953	0.219264	0	0	5.46494	20.4755	AP2M1;STX1A;VAMP2
Positive Regulation of Cellular Component Organization (GO:0051130)	8/111	0.0237295	0.219264	0	0	2.41391	9.03051	LMAN1;TMED9;GPX1;TMEM30A;ANXA2;BNIP3;SURF4;RHOC
Regulation of Endoplasmic Reticulum Unfolded Protein Response (GO:1900101)	2025-02-08	0.0243084	0.219264	0	0	10.312	38.3292	XBP1;HSPA5
Regulation of Extent of Cell Growth (GO:0061387)	2025-02-08	0.0243084	0.219264	0	0	10.312	38.3292	OLFM1;CTTN
UDP-N-acetylglucosamine Biosynthetic Process (GO:0006048)	2025-02-08	0.0243084	0.219264	0	0	10.312	38.3292	GFPT1;PGM3
Response to Thyroid Hormone (GO:0097066)	2025-02-08	0.0243084	0.219264	0	0	10.312	38.3292	CTSL;CTSB
Malate-Aspartate Shuttle (GO:0043490)	2025-02-08	0.0243084	0.219264	0	0	10.312	38.3292	MDH1;MDH2
Negative Regulation of Ferroptosis (GO:0110076)	2025-02-08	0.0243084	0.219264	0	0	10.312	38.3292	FTH1;NFE2L2
Negative Regulation of Glycoprotein Biosynthetic Process (GO:0010561)	2025-02-08	0.0243084	0.219264	0	0	10.312	38.3292	ITM2B;ITM2C
Positive Regulation of Telomerase RNA Localization to Cajal Body (GO:1904874)	2025-02-08	0.0243084	0.219264	0	0	10.312	38.3292	CCT8;CCT4
rRNA Pseudouridine Synthesis (GO:0031118)	2025-02-08	0.0243084	0.219264	0	0	10.312	38.3292	NHP2;NOP10
Protein K48-linked Ubiquitination (GO:0070936)	7/91	0.0243817	0.219264	0	0	2.5883	9.61274	UXT;ANAPC16;UBE2D2;UBE2D3;FBXO7;SKP1;RNF187
Antibacterial Humoral Response (GO:0019731)	5/53	0.0249813	0.223868	0	0	3.23101	11.9212	APP;CALCA;HLA-A;TAC1;WFDC2
Cytoplasmic Translational Initiation (GO:0002183)	4/36	0.0256142	0.228736	0	0	3.8742	14.1974	EIF4A2;EIF3L;EIF4H;EIF4B
Positive Regulation of Protein Metabolic Process (GO:0051247)	12/202	0.0261584	0.232783	0	0	1.96671	7.16588	FXR1;APP;RAB1A;NPM1;IST1;PRKCSH;CSDE1;CIRBP;AKT1;EZR;SEC22B;RAB7A
Apical Junction Assembly (GO:0043297)	5/54	0.0268439	0.236096	0	0	3.1649	11.4497	CLDN4;CLDN3;CLDN7;RHOC;RHOA
N-glycan Processing (GO:0006491)	2025-03-21	0.0269005	0.236096	0	0	5.16107	18.6604	GANAB;PRKCSH;HEXB
Entrainment of Circadian Clock by Photoperiod (GO:0043153)	2025-03-21	0.0269005	0.236096	0	0	5.16107	18.6604	PPP1CB;PPP1CC;PPP1CA
Regulation of Cell-Substrate Junction Assembly (GO:0090109)	2025-03-21	0.0269005	0.236096	0	0	5.16107	18.6604	SLK;PTPRA;RHOA
Spindle Assembly (GO:0051225)	6/73	0.0270286	0.236407	0	0	2.77943	10.0361	GOLGA2;PPP2R1A;MAPRE3;RHOA;KPNB1;RAB11A
Protein N-linked Glycosylation via Asparagine (GO:0018279)	4/37	0.0280277	0.24431	0	0	3.7566	13.4282	OST4;TUSC3;DAD1;RPN1
Protein Polyubiquitination (GO:0000209)	13/228	0.0284196	0.245857	0	0	1.88346	6.70641	WSB1;WSB2;ANAPC16;UBE2D2;UBE2D3;UBE2L6;UXT;RNF167;CTNNB1;RBCK1;FBXO7;SKP1;RNF187
Dicarboxylic Acid Metabolic Process (GO:0043648)	5/55	0.0287926	0.245857	0	0	3.10144	11.0028	MDH1;MTHFD2;SDHAF3;MDH2;SDHA
Positive Regulation of Catabolic Process (GO:0009896)	11/183	0.0300451	0.245857	0	0	1.99012	6.9755	BCAP31;XBP1;CNOT7;BNIP3;SGTA;EZR;SEC22B;SVIP;NFE2L2;HERPUD1;RAB7A
protein-RNA Complex Assembly (GO:0022618)	9/138	0.0301926	0.245857	0	0	2.16888	7.59141	SRPK2;EIF3L;EIF4H;SNRPD3;SRSF5;TXNL4A;MRPS7;EIF4B;SNRPB
Positive Regulation of Protein Serine/Threonine Kinase Activity (GO:0071902)	6/75	0.0303604	0.245857	0	0	2.69859	9.43053	PPP2CA;PDCD10;CIB1;MAPRE3;CD24;RHOA
Neuron Apoptotic Process (GO:0051402)	2025-03-22	0.0304393	0.245857	0	0	4.88918	17.0731	FAM162A;BNIP3;GAPDH
Photoperiodism (GO:0009648)	2025-03-22	0.0304393	0.245857	0	0	4.88918	17.0731	PPP1CB;PPP1CC;PPP1CA
Positive Regulation of Natural Killer Cell Mediated Cytotoxicity (GO:0045954)	2025-03-22	0.0304393	0.245857	0	0	4.88918	17.0731	CADM1;LAMP1;NECTIN2
Positive Regulation of Telomere Maintenance via Telomerase (GO:0032212)	2025-03-22	0.0304393	0.245857	0	0	4.88918	17.0731	CTNNB1;CCT8;CCT4
Regulation of Intracellular Protein Transport (GO:0033157)	4/38	0.0305721	0.245857	0	0	3.64593	12.7158	PDCD10;B3GAT3;ERGIC3;VAMP2
ESCRT III Complex Disassembly (GO:1904903)	2025-02-09	0.0306118	0.245857	0	0	8.83843	30.814	IST1;CHMP5
ESCRT Complex Disassembly (GO:1904896)	2025-02-09	0.0306118	0.245857	0	0	8.83843	30.814	IST1;CHMP5
SNARE Complex Assembly (GO:0035493)	2025-02-09	0.0306118	0.245857	0	0	8.83843	30.814	STXBP1;VAMP2
Amyloid-Beta Formation (GO:0034205)	2025-02-09	0.0306118	0.245857	0	0	8.83843	30.814	APH1A;NCSTN
Regulation of Protein Exit From Endoplasmic Reticulum (GO:0070861)	2025-02-09	0.0306118	0.245857	0	0	8.83843	30.814	TMEM30A;CD81
Regulation of Protein Localization to Cajal Body (GO:1904869)	2025-02-09	0.0306118	0.245857	0	0	8.83843	30.814	CCT8;CCT4
Cellular Response to Muramyl Dipeptide (GO:0071225)	2025-02-09	0.0306118	0.245857	0	0	8.83843	30.814	VIM;CHMP5
Formation of Translation Preinitiation Complex (GO:0001731)	2025-02-09	0.0306118	0.245857	0	0	8.83843	30.814	EIF4H;EIF4B
Lipoprotein Catabolic Process (GO:0042159)	2025-02-09	0.0306118	0.245857	0	0	8.83843	30.814	LYPLA2;CTSD
Negative Regulation of PERK-mediated Unfolded Protein Response (GO:1903898)	2025-02-09	0.0306118	0.245857	0	0	8.83843	30.814	HSPA5;AKT1
Negative Regulation of Long-Term Synaptic Potentiation (GO:1900272)	2025-02-09	0.0306118	0.245857	0	0	8.83843	30.814	FXR1;APP
Negative Regulation of Necroptotic Process (GO:0060546)	2025-02-09	0.0306118	0.245857	0	0	8.83843	30.814	SLC25A4;YBX3
Positive Regulation of Lipase Activity (GO:0060193)	2025-02-09	0.0306118	0.245857	0	0	8.83843	30.814	RHOC;RHOA
Positive Regulation of Protein Exit From Endoplasmic Reticulum (GO:0070863)	2025-02-09	0.0306118	0.245857	0	0	8.83843	30.814	TMEM30A;CD81
Positive Regulation of Protein Localization to Cajal Body (GO:1904871)	2025-02-09	0.0306118	0.245857	0	0	8.83843	30.814	CCT8;CCT4
Glucose Metabolic Process (GO:0006006)	5/57	0.0329527	0.262898	0	0	2.98185	10.1761	TPI1;GAA;PGK1;ENO1;ENO2
Regulation of Blood Vessel Endothelial Cell Migration (GO:0043535)	5/57	0.0329527	0.262898	0	0	2.98185	10.1761	ATP5F1A;ATP5F1B;TMSB4X;CSNK2B;AKT1
Regulation of TORC1 Signaling (GO:1903432)	7/97	0.0330429	0.262898	0	0	2.41499	8.235	RNF167;RRAGA;SAR1A;SAR1B;OTUB1;MAPK3;LAMTOR5
Phosphatidylinositol 3-Kinase/Protein Kinase B Signal Transduction (GO:0043491)	4/39	0.0332482	0.262898	0	0	3.54158	12.0547	XBP1;PLEKHA1;CLSTN1;AKT1
Positive Regulation of Neuron Apoptotic Process (GO:0043525)	4/39	0.0332482	0.262898	0	0	3.54158	12.0547	SRPK2;GRN;DDIT3;CTNNB1
Regulation of Non-Canonical NF-kappaB Signal Transduction (GO:1901222)	6/77	0.0339501	0.266381	0	0	2.6223	8.87088	APP;CPNE1;PDCD4;EZR;ADIPOR1;RHOA
Endosome Transport via Multivesicular Body Sorting Pathway (GO:0032509)	2025-03-23	0.0342102	0.266381	0	0	4.64448	15.6762	LAPTM4B;TMEM50A;CHMP5
Positive Regulation of Cell Cycle G2/M Phase Transition (GO:1902751)	2025-03-23	0.0342102	0.266381	0	0	4.64448	15.6762	NPM1;RAB11A;BRD4
Positive Regulation of mRNA Splicing	via Spliceosome (GO:0048026)	2025-03-23	0.0342102	0.266381	0	0	4.64448	15.6762
Positive Regulation of Viral Life Cycle (GO:1903902)	2025-03-23	0.0342102	0.266381	0	0	4.64448	15.6762	BSG;KPNA6;P4HB
Positive Regulation of Proteasomal Protein Catabolic Process (GO:1901800)	7/98	0.0346623	0.269081	0	0	2.38833	8.02982	BCAP31;XBP1;TMEM259;SGTA;RAD23A;NFE2L2;HERPUD1
Regulation of Protein Targeting to Mitochondrion (GO:1903214)	4/40	0.0360567	0.276543	0	0	3.44302	11.44	LMAN1;HAX1;UBE2D3;PARL
Cellular Response to Amino Acid Stimulus (GO:0071230)	4/40	0.0360567	0.276543	0	0	3.44302	11.44	XBP1;RRAGA;CPEB4;LAMTOR5
Negative Regulation of Proteolysis (GO:0045861)	4/40	0.0360567	0.276543	0	0	3.44302	11.44	CST3;DNAJC1;AKT1;TIMP1
Positive Regulation of Proteolysis Involved in Protein Catabolic Process (GO:1903052)	4/40	0.0360567	0.276543	0	0	3.44302	11.44	BCAP31;SGTA;HERPUD1;NFE2L2
mRNA Transport (GO:0051028)	5/59	0.0374684	0.276667	0	0	2.87111	9.42947	FYTTD1;FXR1;RBM8A;THOC2;EIF4E
UDP-N-acetylglucosamine Metabolic Process (GO:0006047)	2025-02-10	0.0374811	0.276667	0	0	7.73323	25.3953	GFPT1;PGM3
Actin Filament Depolymerization (GO:0030042)	2025-02-10	0.0374811	0.276667	0	0	7.73323	25.3953	GSN;DSTN
Regulation of Nuclear-Transcribed mRNA Catabolic Process	Nonsense-Mediated Decay (GO:2000622)	2025-02-10	0.0374811	0.276667	0	0	7.73323	25.3953
Cellular Response to Oxidised Low-Density Lipoprotein Particle Stimulus (GO:0140052)	2025-02-10	0.0374811	0.276667	0	0	7.73323	25.3953	AKT1;TXNIP
Response to Laminar Fluid Shear Stress (GO:0034616)	2025-02-10	0.0374811	0.276667	0	0	7.73323	25.3953	XBP1;NFE2L2
Establishment of Epithelial Cell Apical/Basal Polarity (GO:0045198)	2025-02-10	0.0374811	0.276667	0	0	7.73323	25.3953	EZR;RHOA
Fructose 6-Phosphate Metabolic Process (GO:0006002)	2025-02-10	0.0374811	0.276667	0	0	7.73323	25.3953	GFPT1;PFKP
miRNA Catabolic Process (GO:0010587)	2025-02-10	0.0374811	0.276667	0	0	7.73323	25.3953	ELOC;SND1
Negative Regulation of Programmed Necrotic Cell Death (GO:0062099)	2025-02-10	0.0374811	0.276667	0	0	7.73323	25.3953	SLC25A4;YBX3
One-Carbon Metabolic Process (GO:0006730)	2025-02-10	0.0374811	0.276667	0	0	7.73323	25.3953	MTHFD2;SFXN1
Positive Regulation of Protein Sumoylation (GO:0033235)	2025-02-10	0.0374811	0.276667	0	0	7.73323	25.3953	UBA2;GNL3
Regulation of Amyloid Precursor Protein Biosynthetic Process (GO:0042984)	2025-02-10	0.0374811	0.276667	0	0	7.73323	25.3953	ITM2B;ITM2C
ATP Biosynthetic Process (GO:0006754)	2025-03-24	0.038211	0.278037	0	0	4.42309	14.4397	ATP5F1B;ATP5MC3;ATP5ME
RNA Splicing	via Transesterification Reactions (GO:0000375)	2025-03-24	0.038211	0.278037	0	0	4.42309	14.4397
Mitotic Cytokinetic Process (GO:1902410)	2025-03-24	0.038211	0.278037	0	0	4.42309	14.4397	IST1;RHOA;CHMP5
Negative Regulation of Receptor-Mediated Endocytosis (GO:0048261)	2025-03-24	0.038211	0.278037	0	0	4.42309	14.4397	ANXA2;UNC119;WDR54
Protein Targeting to Lysosome (GO:0006622)	2025-03-24	0.038211	0.278037	0	0	4.42309	14.4397	SCARB2;LAMP2;RAB7A
Regulation of mRNA Stability (GO:0043488)	6/80	0.0398303	0.288198	0	0	2.5156	8.10809	FXR1;NPM1;CIRBP;TENT5A;PABPC1;VIM
mRNA Metabolic Process (GO:0016071)	7/101	0.0398331	0.288198	0	0	2.31175	7.4509	DDX5;SF3B2;PCBP2;AKAP8L;SRSF4;SRSF5;SND1
Cellular Response to Nitrogen Compound (GO:1901699)	10/169	0.0410001	0.29516	0	0	1.95528	6.24553	APP;XBP1;HSF1;AKT1;CTNNB1;VIM;EZR;HSP90B1;LGMN;CHMP5
Negative Regulation of Protein Metabolic Process (GO:0051248)	9/146	0.0410265	0.29516	0	0	2.04138	6.51922	CST3;DNAJC1;EIF2AK1;AKT1;CALR;MALSU1;MRPL13;ATRAID;GAPDH
Response to Hydrogen Peroxide (GO:0042542)	4/42	0.0420723	0.296146	0	0	3.26147	10.3335	PRPF38B;GPX1;PLEKHA1;NFE2L2
Defense Response to Fungus (GO:0050832)	4/42	0.0420723	0.296146	0	0	3.26147	10.3335	APP;CALCA;TAC1;GAPDH
Protein Destabilization (GO:0031648)	4/42	0.0420723	0.296146	0	0	3.26147	10.3335	XBP1;GSN;RAD23A;SERF2
Regulation of Cellular Component Size (GO:0032535)	4/42	0.0420723	0.296146	0	0	3.26147	10.3335	RAB3B;KXD1;EZR;LAMTOR5
RNA Processing (GO:0006396)	15/291	0.0422043	0.296146	0	0	1.69303	5.35883	SRPK2;TSEN34;SF3B2;RBM8A;AKAP8L;HNRNPH1;RNPS1;SRSF4;SNRPA1;SNRPD3;HNRNPC;PPIG;SRSF5;SNRPB;RBM6
Phospholipid Transport (GO:0015914)	5/61	0.0423452	0.296146	0	0	2.76829	8.75305	SCARB2;TMEM30A;VAPA;VDAC2;ATP11A
Antigen Processing and Presentation of Exogenous Peptide Antigen via MHC Class II (GO:0019886)	2025-03-25	0.042439	0.296146	0	0	4.22182	13.3396	CTSL;CTSD;LGMN
Stress Granule Assembly (GO:0034063)	2025-03-25	0.042439	0.296146	0	0	4.22182	13.3396	CSDE1;CIRBP;PRRC2C
Lipid Translocation (GO:0034204)	2025-03-25	0.042439	0.296146	0	0	4.22182	13.3396	TMEM30A;VDAC2;ATP11A
Positive Regulation of Telomere Maintenance via Telomere Lengthening (GO:1904358)	2025-03-25	0.042439	0.296146	0	0	4.22182	13.3396	CTNNB1;CCT8;CCT4
Regulation of Centrosome Cycle (GO:0046605)	2025-03-25	0.042439	0.296146	0	0	4.22182	13.3396	NPM1;FBXW5;CHMP5
Protein Ubiquitination (GO:0016567)	18/369	0.0441724	0.304005	0	0	1.59908	4.98856	WSB1;FBXW5;WSB2;ANAPC16;UBE2D2;UBE2D3;UBE2L6;RNF167;OS9;CTNNB1;RNF181;RBCK1;ARIH1;ELOC;FBXO7;SKP1;NFE2L2;RNF187
Positive Regulation of Cell Migration (GO:0030335)	17/344	0.0447657	0.304005	0	0	1.62047	5.03369	CHGA;XBP1;GRN;HSPA5;CLSTN1;CIB1;RHOC;RAB11A;CLDN4;CLDN3;RAB25;PDCD10;BSG;AKT1;CALR;PFN1;S100A11
Regulation of Establishment of Protein Localization to Mitochondrion (GO:1903747)	2025-02-11	0.0448747	0.304005	0	0	6.87362	21.3349	HAX1;PARL
Regulation of Lipid Transport (GO:0032368)	2025-02-11	0.0448747	0.304005	0	0	6.87362	21.3349	SAR1B;SURF4
Amino Sugar Biosynthetic Process (GO:0046349)	2025-02-11	0.0448747	0.304005	0	0	6.87362	21.3349	GFPT1;PGM3
Cardiac Muscle Cell Membrane Repolarization (GO:0099622)	2025-02-11	0.0448747	0.304005	0	0	6.87362	21.3349	YWHAE;ATP1B1
Regulation of Telomerase RNA Localization to Cajal Body (GO:1904872)	2025-02-11	0.0448747	0.304005	0	0	6.87362	21.3349	CCT8;CCT4
Cellular Response to Nutrient (GO:0031670)	2025-02-11	0.0448747	0.304005	0	0	6.87362	21.3349	XBP1;PRKCSH
#ERROR!	Deadenylation-Dep Decay (GO:1900153)	2025-02-11	0.0448747	0.304005	0	0	6.87362	21.3349
Purine Ribonucleoside Triphosphate Biosynthetic Process (GO:0009206)	2025-02-11	0.0448747	0.304005	0	0	6.87362	21.3349	ATP5F1B;IMPDH2
Regulation of Chromatin Organization (GO:1902275)	2025-02-11	0.0448747	0.304005	0	0	6.87362	21.3349	SETD5;SSRP1
Regulation of Epithelial Cell Migration (GO:0010632)	4/43	0.0452796	0.305937	0	0	3.17768	9.8346	RAB25;PFN1;RAB11A;PFN2
Positive Regulation of T Cell Migration (GO:2000406)	2025-03-26	0.0468909	0.311873	0	0	4.03805	12.3562	APP;P4HB;RHOA
Positive Regulation of mRNA Processing (GO:0050685)	2025-03-26	0.0468909	0.311873	0	0	4.03805	12.3562	SNW1;TRA2B;CIRBP
Positive Regulation of Natural Killer Cell Mediated Immunity (GO:0002717)	2025-03-26	0.0468909	0.311873	0	0	4.03805	12.3562	LAMP1;CADM1;NECTIN2
Regulation of T Cell Migration (GO:2000404)	2025-03-26	0.0468909	0.311873	0	0	4.03805	12.3562	APP;P4HB;RHOA
Regulation of Actin Polymerization or Depolymerization (GO:0008064)	2025-03-26	0.0468909	0.311873	0	0	4.03805	12.3562	HAX1;PFN1;PFN2
Regulation of Cell Size (GO:0008361)	2025-03-26	0.0468909	0.311873	0	0	4.03805	12.3562	EZR;RHOA;LAMTOR5
Positive Regulation of Interleukin-8 Production (GO:0032757)	5/63	0.0475869	0.315681	0	0	2.67255	8.13845	RAB1A;CALCA;DDIT3;NDUFA2;LAMTOR5
Regulation of Telomere Maintenance via Telomerase (GO:0032210)	4/44	0.0486196	0.321695	0	0	3.09808	9.36774	CTNNB1;CCT8;HNRNPC;CCT4
Protein Localization to Membrane (GO:0072657)	11/199	0.0499966	0.329891	0	0	1.81924	5.45007	RRAGA;CD81;STXBP1;BSG;AP3D1;TMED2;CPE;EZR;ATP1B1;RAB11A;HSP90B1
Positive Regulation of Programmed Cell Death (GO:0043068)	13/248	0.0501166	0.329891	0	0	1.72137	5.15275	HSPA9;APP;BNIP3L;PRPF38B;TNFRSF12A;BNIP3;OLFM1;FAM162A;PTPRA;CTNNB1;VDAC1;RNPS1;CTSD
Positive Regulation of Neurogenesis (GO:0050769)	5/64	0.0503454	0.330545	0	0	2.62712	7.85206	FXR1;SNW1;SERPINF1;NPTN;CTNNB1
ER-nucleus Signaling Pathway (GO:0006984)	2025-03-27	0.0515628	0.332669	0	0	3.8696	11.4732	XBP1;DDIT3;NFE2L2
Antigen Processing and Presentation of Peptide Antigen via MHC Class II (GO:0002495)	2025-03-27	0.0515628	0.332669	0	0	3.8696	11.4732	CTSL;CTSD;LGMN
Regulation of Proteolysis Involved in Protein Catabolic Process (GO:1903050)	2025-03-27	0.0515628	0.332669	0	0	3.8696	11.4732	TMF1;GPX1;PSME1
NADH Oxidation (GO:0006116)	2025-02-12	0.0527529	0.332669	0	0	6.18594	18.1999	MDH1;MDH2
Astrocyte Activation (GO:0048143)	2025-02-12	0.0527529	0.332669	0	0	6.18594	18.1999	APP;GRN
Calcium Import Into the Mitochondrion (GO:0036444)	2025-02-12	0.0527529	0.332669	0	0	6.18594	18.1999	HSPA9;VDAC1
Regulation of Short-Term Neuronal Synaptic Plasticity (GO:0048172)	2025-02-12	0.0527529	0.332669	0	0	6.18594	18.1999	RAB3A;SYP
Cellular Response to Fluid Shear Stress (GO:0071498)	2025-02-12	0.0527529	0.332669	0	0	6.18594	18.1999	XBP1;NFE2L2
Relaxation of Cardiac Muscle (GO:0055119)	2025-02-12	0.0527529	0.332669	0	0	6.18594	18.1999	GSN;ATP1B1
Vascular Endothelial Cell Response to Fluid Shear Stress (GO:0097699)	2025-02-12	0.0527529	0.332669	0	0	6.18594	18.1999	PPP2CA;AKT1
Intracellular Copper Ion Homeostasis (GO:0006878)	2025-02-12	0.0527529	0.332669	0	0	6.18594	18.1999	APP;ARF1
Lysosomal Membrane Organization (GO:0097212)	2025-02-12	0.0527529	0.332669	0	0	6.18594	18.1999	LAPTM4B;CHMP5
Negative Regulation of Cell Cycle Phase Transition (GO:1901988)	2025-02-12	0.0527529	0.332669	0	0	6.18594	18.1999	TMSB4X;ATF5
Peptidyl-Tyrosine Autophosphorylation (GO:0038083)	2025-02-12	0.0527529	0.332669	0	0	6.18594	18.1999	DDR1;MAPK3
Regulation of ATP Biosynthetic Process (GO:2001169)	2025-02-12	0.0527529	0.332669	0	0	6.18594	18.1999	TMSB4X;ENO1
Regulation of PERK-mediated Unfolded Protein Response (GO:1903897)	2025-02-12	0.0527529	0.332669	0	0	6.18594	18.1999	HSPA5;AKT1
Negative Regulation of Macromolecule Biosynthetic Process (GO:0010558)	11/202	0.0545452	0.343124	0	0	1.79038	5.20773	APP;OLFM1;CLDN3;CNOT7;PDCD10;EIF2AK1;CPNE1;ERP29;ANXA7;CD46;LGMN
Cellular Component Assembly (GO:0022607)	14/277	0.0553747	0.347409	0	0	1.65669	4.79386	GSN;ARL6IP1;P3H4;RHOA;CLDN3;PPP2R1A;PDCD10;STK25;GORASP2;CSNK2B;HSF1;EZR;VAMP2;AP2M1
Regulation of Intrinsic Apoptotic Signaling Pathway (GO:2001242)	4/46	0.0556959	0.347409	0	0	2.95024	8.51986	BCAP31;DDIT3;P4HB;HERPUD1
Negative Regulation of Proteasomal Protein Catabolic Process (GO:1901799)	4/46	0.0556959	0.347409	0	0	2.95024	8.51986	SGTA;CSNK2B;PSMF1;SVIP
Cellular Response to Tumor Necrosis Factor (GO:0071356)	6/87	0.0559353	0.347409	0	0	2.29737	6.6246	RRAGA;ASAH1;TMSB4X;CIB1;YBX3;NFE2L2
Regulation of Glucose Metabolic Process (GO:0010906)	2025-03-28	0.0564506	0.347409	0	0	3.71462	10.6773	SDHAF3;AKT1;ADIPOR1
Establishment of Endothelial Barrier (GO:0061028)	2025-03-28	0.0564506	0.347409	0	0	3.71462	10.6773	RAB1A;CLDN3;EZR
Membrane Fusion (GO:0061025)	2025-03-28	0.0564506	0.347409	0	0	3.71462	10.6773	VAPA;USO1;VAMP2
Negative Regulation of Protein Polymerization (GO:0032272)	2025-03-28	0.0564506	0.347409	0	0	3.71462	10.6773	TMSB4X;PFN1;PFN2
Positive Regulation of Mitotic Cell Cycle (GO:0045931)	2025-03-28	0.0564506	0.347409	0	0	3.71462	10.6773	HSF1;EIF4E;LGMN
Epithelial Cell Differentiation (GO:0030855)	8/132	0.0566118	0.347564	0	0	2.00291	5.75144	GSTK1;PGK1;AKT1;ANXA7;CTNNB1;VDAC1;KRT10;CTSB
Positive Regulation of Canonical NF-kappaB Signal Transduction (GO:0043123)	11/204	0.0577265	0.353557	0	0	1.77164	5.05279	TFG;VAPA;RBCK1;RHOC;CXXC5;LITAF;GAPDH;RHOA;TMED4;BRD4;LAMTOR5
Regulation of Protein Serine/Threonine Kinase Activity (GO:0071900)	5/67	0.0591725	0.358081	0	0	2.49961	7.06715	PPP2CA;PDCD10;CIB1;GTPBP4;RHOA
Regulation of Endothelial Cell Apoptotic Process (GO:2000351)	4/47	0.0594308	0.358081	0	0	2.88148	8.13427	XBP1;PDCD4;SCG2;NFE2L2
Regulation of mRNA Catabolic Process (GO:0061013)	4/47	0.0594308	0.358081	0	0	2.88148	8.13427	FXR1;CNOT7;RBM8A;VIM
Ribosomal Large Subunit Biogenesis (GO:0042273)	4/47	0.0594308	0.358081	0	0	2.88148	8.13427	TRMT112;NPM1;MALSU1;GTPBP4
Mitotic Spindle Assembly (GO:0090307)	4/47	0.0594308	0.358081	0	0	2.88148	8.13427	GOLGA2;RAB11A;RHOA;KPNB1
Positive Regulation of mRNA Catabolic Process (GO:0061014)	4/47	0.0594308	0.358081	0	0	2.88148	8.13427	FXR1;CNOT7;POLR2G;PABPC1
Adipose Tissue Development (GO:0060612)	2025-02-13	0.0610781	0.358081	0	0	5.62329	15.7205	XBP1;PGRMC2
Regulation of Retinoic Acid Receptor Signaling Pathway (GO:0048385)	2025-02-13	0.0610781	0.358081	0	0	5.62329	15.7205	SNW1;CALR
Response to Muramyl Dipeptide (GO:0032495)	2025-02-13	0.0610781	0.358081	0	0	5.62329	15.7205	VIM;CHMP5
Response to Nerve Growth Factor (GO:1990089)	2025-02-13	0.0610781	0.358081	0	0	5.62329	15.7205	AKT1;CIB1
Synaptic Vesicle Membrane Organization (GO:0048499)	2025-02-13	0.0610781	0.358081	0	0	5.62329	15.7205	SNAP25;SYP
Intrinsic Apoptotic Signaling Pathway in Response to Oxidative Stress (GO:0008631)	2025-02-13	0.0610781	0.358081	0	0	5.62329	15.7205	PDCD10;STK25
Membrane Protein Intracellular Domain Proteolysis (GO:0031293)	2025-02-13	0.0610781	0.358081	0	0	5.62329	15.7205	APH1A;NCSTN
Negative Regulation of DNA Replication (GO:0008156)	2025-02-13	0.0610781	0.358081	0	0	5.62329	15.7205	GTPBP4;S100A11
Negative Regulation of Receptor Internalization (GO:0002091)	2025-02-13	0.0610781	0.358081	0	0	5.62329	15.7205	ANXA2;WDR54
Pseudouridine Synthesis (GO:0001522)	2025-02-13	0.0610781	0.358081	0	0	5.62329	15.7205	NHP2;NOP10
Nuclear-Transcribed mRNA Catabolic Process (GO:0000956)	6/89	0.0611617	0.358081	0	0	2.24178	6.26405	DDX5;CNOT7;RBM8A;CSDE1;POLR2G;RNPS1
Regulation of Long-Term Synaptic Potentiation (GO:1900271)	2025-03-29	0.0615496	0.358081	0	0	3.57157	9.95722	FXR1;APP;LGMN
Synaptic Vesicle Endocytosis (GO:0048488)	2025-03-29	0.0615496	0.358081	0	0	3.57157	9.95722	AP2M1;STX1A;VAMP2
Negative Regulation of Cytoskeleton Organization (GO:0051494)	2025-03-29	0.0615496	0.358081	0	0	3.57157	9.95722	TMSB4X;PFN1;PFN2
Protein Methylation (GO:0006479)	2025-03-29	0.0615496	0.358081	0	0	3.57157	9.95722	TRMT112;SNRPD3;SNRPB
Regulation of Calcium Ion-Dependent Exocytosis (GO:0017158)	2025-03-29	0.0615496	0.358081	0	0	3.57157	9.95722	STXBP1;SYT13;STX1A
Mitochondrion Organization (GO:0007005)	8/135	0.062909	0.365158	0	0	1.9553	5.40848	BNIP3L;HAX1;CLPP;BNIP3;HIGD1A;MFF;SLC25A4;NIPSNAP2
Mitophagy (GO:0000423)	4/48	0.0632956	0.365739	0	0	2.81585	7.77158	GABARAPL1;BNIP3;ARFIP2;NIPSNAP2
Nuclear Receptor-Mediated Steroid Hormone Signaling Pathway (GO:0030518)	4/48	0.0632956	0.365739	0	0	2.81585	7.77158	DDX5;TMF1;WBP2;TADA3
Epithelium Development (GO:0060429)	9/159	0.0637312	0.367426	0	0	1.8632	5.12954	GSTK1;CLDN3;SPINT1;PDCD10;PGK1;ANXA7;VDAC1;KRT10;CTSB
Establishment of Protein Localization to Organelle (GO:0072594)	6/90	0.0638798	0.367453	0	0	2.21497	6.09285	NPM1;LAMP1;KPNA6;AKT1;KPNB1;RAB11A
Protein Localization to Cell Periphery (GO:1990778)	8/136	0.0651013	0.373637	0	0	1.93992	5.29949	CD81;STXBP1;BSG;TMED2;ATP1B1;EZR;RAB11A;HSP90B1
GPI Anchored Protein Biosynthesis (GO:0180046)	2025-03-30	0.066855	0.379439	0	0	3.43911	9.30358	DPM3;PIGT;GPAA1
Multivesicular Body Assembly (GO:0036258)	2025-03-30	0.066855	0.379439	0	0	3.43911	9.30358	IST1;RAB11A;CHMP5
Positive Regulation of Catalytic Activity (GO:0043085)	2025-03-30	0.066855	0.379439	0	0	3.43911	9.30358	B3GAT3;CIB1;MAPK3
Positive Regulation of Response to Wounding (GO:1903036)	2025-03-30	0.066855	0.379439	0	0	3.43911	9.30358	GRN;CLDN4;CLDN3
Regulation of Cell Morphogenesis (GO:0022604)	2025-03-30	0.066855	0.379439	0	0	3.43911	9.30358	CLDN4;CLDN3;CAPZB
Negative Regulation of TORC1 Signaling (GO:1904262)	4/49	0.067289	0.381056	0	0	2.75313	7.43004	RNF167;SAR1A;SAR1B;MAPK3
Regulation of Extracellular Matrix Disassembly (GO:0010715)	2025-02-14	0.0698147	0.383455	0	0	5.15442	13.7206	DDR1;CST3
Calcium-Ion Regulated Exocytosis (GO:0017156)	2025-02-14	0.0698147	0.383455	0	0	5.15442	13.7206	SDF4;VAMP2
Regulation of Trophoblast Cell Migration (GO:1901163)	2025-02-14	0.0698147	0.383455	0	0	5.15442	13.7206	CALR;TIMP1
Relaxation of Muscle (GO:0090075)	2025-02-14	0.0698147	0.383455	0	0	5.15442	13.7206	GSN;ATP1B1
Response to Muscle Stretch (GO:0035994)	2025-02-14	0.0698147	0.383455	0	0	5.15442	13.7206	GSN;CTNNB1
Establishment of Apical/Basal Cell Polarity (GO:0035089)	2025-02-14	0.0698147	0.383455	0	0	5.15442	13.7206	EZR;RHOA
Glycogen Catabolic Process (GO:0005980)	2025-02-14	0.0698147	0.383455	0	0	5.15442	13.7206	WDR45B;GAA
Intracellular Potassium Ion Homeostasis (GO:0030007)	2025-02-14	0.0698147	0.383455	0	0	5.15442	13.7206	YWHAE;ATP1B1
miRNA Metabolic Process (GO:0010586)	2025-02-14	0.0698147	0.383455	0	0	5.15442	13.7206	DDX5;SND1
Negative Regulation of Cell Migration Involved in Sprouting Angiogenesis (GO:0090051)	2025-02-14	0.0698147	0.383455	0	0	5.15442	13.7206	PDCD10;RHOA
Polarized Epithelial Cell Differentiation (GO:0030859)	2025-02-14	0.0698147	0.383455	0	0	5.15442	13.7206	EZR;RHOA
Positive Regulation of T Cell Receptor Signaling Pathway (GO:0050862)	2025-02-14	0.0698147	0.383455	0	0	5.15442	13.7206	CD81;NECTIN2
Positive Regulation of Endothelial Cell Chemotaxis (GO:2001028)	2025-02-14	0.0698147	0.383455	0	0	5.15442	13.7206	TMSB4X;LGMN
Positive Regulation of Long-Term Synaptic Potentiation (GO:1900273)	2025-02-14	0.0698147	0.383455	0	0	5.15442	13.7206	APP;LGMN
Membraneless Organelle Assembly (GO:0140694)	8/139	0.0719594	0.39122	0	0	1.8952	4.9875	GOLGA2;FXR1;NPM1;PPP2R1A;CSDE1;CIRBP;PRRC2C;MAPRE3
Regulation of Actin Filament Polymerization (GO:0030833)	5/71	0.0722251	0.39122	0	0	2.34763	6.16951	HAX1;CTTN;TMSB4X;PFN1;PFN2
Golgi to Plasma Membrane Protein Transport (GO:0043001)	2025-03-31	0.0723614	0.39122	0	0	3.31611	8.70839	GOLGA7;RAB11A;VAMP2
Regulation of Stress-Activated MAPK Cascade (GO:0032872)	2025-03-31	0.0723614	0.39122	0	0	3.31611	8.70839	PDCD10;STK25;MAPK3
Intracellular pH Reduction (GO:0051452)	2025-03-31	0.0723614	0.39122	0	0	3.31611	8.70839	ATP6V1B2;TMEM9;RAB7A
Multivesicular Body Organization (GO:0036257)	2025-03-31	0.0723614	0.39122	0	0	3.31611	8.70839	IST1;RAB11A;CHMP5
Regulation of Centrosome Duplication (GO:0010824)	2025-03-31	0.0723614	0.39122	0	0	3.31611	8.70839	NPM1;FBXW5;CHMP5
Regulation of Protein Metabolic Process (GO:0051246)	6/93	0.0724538	0.39122	0	0	2.13826	5.61253	APP;AKT1;KDELR2;TMEM9;EIF4E;PARL
Intracellular Calcium Ion Homeostasis (GO:0006874)	8/140	0.0743394	0.400497	0	0	1.88074	4.88826	YWHAE;CALCA;NPTN;CALR;ATP1B1;TPT1;HERPUD1;TMEM165
Mitochondrial Translation (GO:0032543)	6/94	0.0754513	0.400497	0	0	2.11386	5.46277	MRPS26;MRPL17;IARS2;MRPL34;MRPS7;MRPL13
Regulation of Intracellular Transport (GO:0032386)	4/51	0.0756567	0.400497	0	0	2.63571	6.80421	LAMP1;YIPF5;RAB11A;MAPK3
Response to Glucose (GO:0009749)	4/51	0.0756567	0.400497	0	0	2.63571	6.80421	XBP1;TRA2B;SELENOT;VAMP2
Epithelial to Mesenchymal Transition (GO:0001837)	4/51	0.0756567	0.400497	0	0	2.63571	6.80421	OLFM1;DDX5;TRIM28;CTNNB1
Positive Regulation of Actin Filament Bundle Assembly (GO:0032233)	4/51	0.0756567	0.400497	0	0	2.63571	6.80421	RHOC;PFN1;RHOA;PFN2
Positive Regulation of Leukocyte Mediated Cytotoxicity (GO:0001912)	4/51	0.0756567	0.400497	0	0	2.63571	6.80421	LAMP1;CADM1;HLA-A;NECTIN2
Proton Transmembrane Transport (GO:1902600)	4/51	0.0756567	0.400497	0	0	2.63571	6.80421	ATP5F1B;ATP6V1B2;ATP6V1E1;ATP1B1
Autophagosome Assembly (GO:0000045)	5/72	0.0757152	0.400497	0	0	2.31247	5.96798	RAB1A;GABARAPL1;WDR45B;ARFIP2;RAB7A
Negative Regulation of Cellular Process (GO:0048523)	23/531	0.07574	0.400497	0	0	1.4117	3.64282	BTG3;BNIP3L;APP;NPM1;TP53I13;EI24;BNIP3;CIB1;ENO1;SPINT2;MALSU1;GTPBP4;RNF167;CLDN3;CNOT7;FTH1;CSNK2B;LMNA;TXNIP;CTNNB1;ATF5;COPS8;S100A11
Cellular Response to Starvation (GO:0009267)	8/141	0.0767665	0.404786	0	0	1.8665	4.79129	GABARAPL1;RRAGA;XBP1;HSPA5;WDR45B;LAMP2;CPEB4;MAPK3
Natural Killer Cell Mediated Cytotoxicity (GO:0042267)	3/32	0.0780633	0.404786	0	0	3.2016	8.16483	TUBB4B;NECTIN2;VAMP2
Regulation of Cell Migration Involved in Sprouting Angiogenesis (GO:0090049)	3/32	0.0780633	0.404786	0	0	3.2016	8.16483	PDCD10;CIB1;RHOA
Retrograde Transport	Endosome to Golgi (GO:0042147)	6/95	0.0785183	0.404786	0	0	2.09	5.31783
Amyloid Precursor Protein Catabolic Process (GO:0042987)	2025-02-15	0.0789286	0.404786	0	0	4.75768	12.0808	APH1A;NCSTN
Amyloid-Beta Metabolic Process (GO:0050435)	2025-02-15	0.0789286	0.404786	0	0	4.75768	12.0808	APH1A;NCSTN
Regulation of Response to Endoplasmic Reticulum Stress (GO:1905897)	2025-02-15	0.0789286	0.404786	0	0	4.75768	12.0808	APP;HERPUD1
Copper Ion Homeostasis (GO:0055070)	2025-02-15	0.0789286	0.404786	0	0	4.75768	12.0808	APP;ARF1
Stress-Activated MAPK Cascade (GO:0051403)	2025-02-15	0.0789286	0.404786	0	0	4.75768	12.0808	MAP3K13;MAPK3
Membrane Repolarization During Action Potential (GO:0086011)	2025-02-15	0.0789286	0.404786	0	0	4.75768	12.0808	YWHAE;ATP1B1
Negative Regulation of mRNA Splicing	via Spliceosome (GO:0048025)	2025-02-15	0.0789286	0.404786	0	0	4.75768	12.0808
Nitric Oxide Biosynthetic Process (GO:0006809)	2025-02-15	0.0789286	0.404786	0	0	4.75768	12.0808	CYB5R3;VDAC2
Positive Regulation of Alpha-Beta T Cell Proliferation (GO:0046641)	2025-02-15	0.0789286	0.404786	0	0	4.75768	12.0808	CD81;HLA-A
Positive Regulation of Regulated Secretory Pathway (GO:1903307)	2025-02-15	0.0789286	0.404786	0	0	4.75768	12.0808	RAB3A;STX1A
Regulation of Carbohydrate Metabolic Process (GO:0006109)	2025-02-15	0.0789286	0.404786	0	0	4.75768	12.0808	SCARB2;ADIPOR1
Positive Regulation of TOR Signaling (GO:0032008)	5/73	0.0792951	0.405851	0	0	2.27835	5.77466	RNF167;RRAGA;XBP1;OTUB1;LAMTOR5
Regulation of Telomere Maintenance (GO:0032204)	4/52	0.0800278	0.407966	0	0	2.58066	6.51716	PKIB;LMNA;GNL3;MAPK3
Positive Regulation of TORC1 Signaling (GO:1904263)	4/52	0.0800278	0.407966	0	0	2.58066	6.51716	RNF167;RRAGA;OTUB1;LAMTOR5
MAPK Cascade (GO:0000165)	7/119	0.0812022	0.413128	0	0	1.93841	4.86697	PPP1CB;YWHAE;PPP1CC;HSF1;MAP3K13;SCG2;MAPK3
Epithelial Tube Morphogenesis (GO:0060562)	3/33	0.083955	0.424987	0	0	3.09472	7.66709	BSG;CSNK2B;CTNNB1
Mitotic Sister Chromatid Segregation (GO:0000070)	7/120	0.0840323	0.424987	0	0	1.92115	4.75784	GOLGA2;PPP1CC;AKAP8L;KPNB1;RHOA;RAB11A;CHMP5
Negative Regulation of Catabolic Process (GO:0009895)	7/120	0.0840323	0.424987	0	0	1.92115	4.75784	GOLGA2;CST3;RRAGA;SGTA;AKT1;ATRAID;EIF4E
B Cell Differentiation (GO:0030183)	4/53	0.0845214	0.425774	0	0	2.52786	6.24572	TPD52;CLSTN1;DNAJB9;SLC39A7
Regulation of Proteolysis (GO:0030162)	4/53	0.0845214	0.425774	0	0	2.52786	6.24572	CST3;DNAJC1;IST1;PARL
Regulation of Canonical NF-kappaB Signal Transduction (GO:0043122)	13/270	0.0848074	0.426374	0	0	1.57221	3.87922	RHOC;CXXC5;LITAF;RHOA;TFG;VAPA;TMSB4X;CPNE1;RBCK1;GAPDH;TMED4;BRD4;LAMTOR5
Protein-Containing Complex Assembly (GO:0065003)	15/323	0.085973	0.426733	0	0	1.51459	3.71637	TRAPPC3;TMED10;SAR1A;SAR1B;PEF1;STXBP1;PPP2R1A;CSNK2B;HSF1;SRPRA;EIF4H;TMED2;VAMP2;AP2M1;EIF4B
Positive Regulation of Protein Localization to Nucleus (GO:1900182)	5/75	0.0867215	0.426733	0	0	2.21302	5.41096	XBP1;TRIM28;CCT8;CCT4;LAMTOR5
Positive Regulation of Secretion by Cell (GO:1903532)	5/75	0.0867215	0.426733	0	0	2.21302	5.41096	RAB3A;TMED10;ANXA2;IER3IP1;STX1A
Positive Regulation of Supramolecular Fiber Organization (GO:1902905)	6/98	0.0881335	0.426733	0	0	2.02153	4.9101	APP;GPX1;GSN;CTTN;PFN1;PFN2
Golgi to Vacuole Transport (GO:0006896)	2025-02-16	0.0883876	0.426733	0	0	4.41762	10.7172	LAMP1;AP3D1
Regulation of Macrophage Differentiation (GO:0045649)	2025-02-16	0.0883876	0.426733	0	0	4.41762	10.7172	CALCA;HSF1
Regulation of Plasminogen Activation (GO:0010755)	2025-02-16	0.0883876	0.426733	0	0	4.41762	10.7172	CTSZ;ENO1
Cellular Response to Gamma Radiation (GO:0071480)	2025-02-16	0.0883876	0.426733	0	0	4.41762	10.7172	XRCC6;HSF1
Cellular Response to Laminar Fluid Shear Stress (GO:0071499)	2025-02-16	0.0883876	0.426733	0	0	4.41762	10.7172	XBP1;NFE2L2
Ruffle Organization (GO:0031529)	2025-02-16	0.0883876	0.426733	0	0	4.41762	10.7172	PLEKHA1;ARFIP2
Tail-Anchored Membrane Protein Insertion Into ER Membrane (GO:0071816)	2025-02-16	0.0883876	0.426733	0	0	4.41762	10.7172	SGTA;EMC4
Glycosphingolipid Catabolic Process (GO:0046479)	2025-02-16	0.0883876	0.426733	0	0	4.41762	10.7172	GLB1;HEXB
Membrane Lipid Metabolic Process (GO:0006643)	2025-02-16	0.0883876	0.426733	0	0	4.41762	10.7172	TECR;MGST2
Membrane Repolarization During Cardiac Muscle Cell Action Potential (GO:0086013)	2025-02-16	0.0883876	0.426733	0	0	4.41762	10.7172	YWHAE;ATP1B1
Mitochondrion Transport Along Microtubule (GO:0047497)	2025-02-16	0.0883876	0.426733	0	0	4.41762	10.7172	UXT;HSBP1
Negative Regulation of mRNA Processing (GO:0050686)	2025-02-16	0.0883876	0.426733	0	0	4.41762	10.7172	RNPS1;SRSF4
Negative Regulation of Synaptic Transmission (GO:0050805)	2025-02-16	0.0883876	0.426733	0	0	4.41762	10.7172	ARF1;STXBP1
Positive Regulation of Muscle Contraction (GO:0045933)	2025-02-16	0.0883876	0.426733	0	0	4.41762	10.7172	CTTN;ENO1
Positive Regulation of Stress-Activated MAPK Cascade (GO:0032874)	2025-02-16	0.0883876	0.426733	0	0	4.41762	10.7172	PDCD10;STK25
Positive Regulation of Stress-Activated Protein Kinase Signaling Cascade (GO:0070304)	2025-02-16	0.0883876	0.426733	0	0	4.41762	10.7172	PDCD10;STK25
Protein Alkylation (GO:0008213)	2025-02-16	0.0883876	0.426733	0	0	4.41762	10.7172	SNRPD3;SNRPB
Regulation of Developmental Growth (GO:0048638)	3/34	0.0900305	0.431403	0	0	2.99474	7.21014	APP;OLFM1;CTTN
Cardiac Muscle Contraction (GO:0060048)	3/34	0.0900305	0.431403	0	0	2.99474	7.21014	GSN;GAA;ATP1B1
Integrated Stress Response Signaling (GO:0140467)	3/34	0.0900305	0.431403	0	0	2.99474	7.21014	EIF2AK1;DDIT3;NFE2L2
Negative Regulation of Blood Vessel Endothelial Cell Migration (GO:0043537)	3/34	0.0900305	0.431403	0	0	2.99474	7.21014	PDCD10;CSNK2B;RHOA
Regulation of Neuron Differentiation (GO:0045664)	5/76	0.0905665	0.433159	0	0	2.18174	5.23983	APP;CPNE1;CALR;RHOA;YWHAH
Regulation of Protein Secretion (GO:0050708)	6/99	0.0914754	0.436688	0	0	1.99969	4.78263	SNAP25;DNAJC1;TMED10;ERP29;IER3IP1;STX1A
Regulation of Cell Population Proliferation (GO:0042127)	31/769	0.0934789	0.44542	0	0	1.3111	3.10734	BTG3;APP;CIB1;TSPAN31;CAPNS1;RAB25;PDCD10;FTH1;LMNA;SSR1;TIMP1;S100A11;TPD52;SRPK2;CHGA;XBP1;XRCC6;NPM1;CNBP;GTPBP4;RHOA;GNL3;CLDN3;CNOT7;CSNK2B;CTNNB1;CALR;ATF5;COPS8;LGMN;RNF187
Regulation of Alternative mRNA Splicing	via Spliceosome (GO:0000381)	4/55	0.0938684	0.446443	0	0	2.42848	5.74545
Mitochondrial Gene Expression (GO:0140053)	6/100	0.0948851	0.448621	0	0	1.97831	4.6591	MRPS26;MRPL17;IARS2;MRPL34;MRPS7;MRPL13
NADH Dehydrogenase Complex Assembly (GO:0010257)	3/35	0.0962837	0.448621	0	0	2.901	6.78966	NDUFA6;NDUFS8;NDUFAF3
Regulation of Neuronal Synaptic Plasticity (GO:0048168)	3/35	0.0962837	0.448621	0	0	2.901	6.78966	APP;RAB3A;SYP
Cellular Response to Hydrogen Peroxide (GO:0070301)	3/35	0.0962837	0.448621	0	0	2.901	6.78966	PRPF38B;PLEKHA1;NFE2L2
Mitochondrial Respiratory Chain Complex I Assembly (GO:0032981)	3/35	0.0962837	0.448621	0	0	2.901	6.78966	NDUFA6;NDUFS8;NDUFAF3
Negative Regulation of Cytoplasmic Pattern Recognition Receptor Signaling Pathway (GO:0039532)	3/35	0.0962837	0.448621	0	0	2.901	6.78966	PCBP2;AKT1;BANF1
Positive Regulation of Macromolecule Metabolic Process (GO:0010604)	3/35	0.0962837	0.448621	0	0	2.901	6.78966	APP;ANXA2;AKT1
Positive Regulation of Mononuclear Cell Migration (GO:0071677)	3/35	0.0962837	0.448621	0	0	2.901	6.78966	APP;CALR;LGMN
Positive Regulation of Substrate Adhesion-Dependent Cell Spreading (GO:1900026)	3/35	0.0962837	0.448621	0	0	2.901	6.78966	CIB1;CALR;P4HB
Regulation of Endothelial Cell Chemotaxis (GO:2001026)	2025-02-17	0.0981611	0.448621	0	0	4.1229	9.56984	TMSB4X;LGMN
Regulation of mRNA Metabolic Process (GO:1903311)	2025-02-17	0.0981611	0.448621	0	0	4.1229	9.56984	SRPK2;RBM8A
Regulation of Mitochondrial Membrane Permeability (GO:0046902)	2025-02-17	0.0981611	0.448621	0	0	4.1229	9.56984	BNIP3;SLC25A4
Cell Junction Maintenance (GO:0034331)	2025-02-17	0.0981611	0.448621	0	0	4.1229	9.56984	CLDN3;SDF4
Contractile Actin Filament Bundle Assembly (GO:0030038)	2025-02-17	0.0981611	0.448621	0	0	4.1229	9.56984	PDCD10;RHOA
Stress Fiber Assembly (GO:0043149)	2025-02-17	0.0981611	0.448621	0	0	4.1229	9.56984	PDCD10;RHOA
Stress-Activated Protein Kinase Signaling Cascade (GO:0031098)	2025-02-17	0.0981611	0.448621	0	0	4.1229	9.56984	MAP3K13;MAPK3
Epithelial Cell Morphogenesis (GO:0003382)	2025-02-17	0.0981611	0.448621	0	0	4.1229	9.56984	CLDN3;RAB25
Ionotropic Glutamate Receptor Signaling Pathway (GO:0035235)	2025-02-17	0.0981611	0.448621	0	0	4.1229	9.56984	APP;CPEB4
Myoblast Fusion (GO:0007520)	2025-02-17	0.0981611	0.448621	0	0	4.1229	9.56984	CD81;CD9
Negative Regulation of Blood Pressure (GO:0045776)	2025-02-17	0.0981611	0.448621	0	0	4.1229	9.56984	CALCA;TAC1
Positive Regulation of Smooth Muscle Cell Migration (GO:0014911)	2025-02-17	0.0981611	0.448621	0	0	4.1229	9.56984	XBP1;S100A11
Positive Regulation of Macroautophagy (GO:0016239)	5/78	0.0985157	0.448621	0	0	2.12175	4.91724	BNIP3L;BNIP3;EIF2AK1;FBXO7;SLC25A4
Epidermal Cell Differentiation (GO:0009913)	4/56	0.0987176	0.448621	0	0	2.38166	5.51471	ASAH1;TXNIP;CTNNB1;KRT10
Positive Regulation of Leukocyte Chemotaxis (GO:0002690)	4/56	0.0987176	0.448621	0	0	2.38166	5.51471	APP;CALR;MAPK3;LGMN
Receptor Internalization (GO:0031623)	4/56	0.0987176	0.448621	0	0	2.38166	5.51471	CALCA;CD81;CD9;AP2M1
Regulation of Natural Killer Cell Mediated Cytotoxicity (GO:0042269)	3/36	0.102708	0.46264	0	0	2.81295	6.40188	LAMP1;CADM1;NECTIN2
Cellular Response to Heat (GO:0034605)	3/36	0.102708	0.46264	0	0	2.81295	6.40188	YWHAE;HSBP1;HSF1
Positive Regulation of RNA Splicing (GO:0033120)	3/36	0.102708	0.46264	0	0	2.81295	6.40188	SNW1;TRA2B;CIRBP
Positive Regulation of Epithelial Cell Migration (GO:0010634)	3/36	0.102708	0.46264	0	0	2.81295	6.40188	RAB25;PFN1;RAB11A
Positive Regulation of Immune Effector Process (GO:0002699)	3/36	0.102708	0.46264	0	0	2.81295	6.40188	XBP1;CD81;CD46
Negative Regulation of Innate Immune Response (GO:0045824)	4/57	0.103681	0.466199	0	0	2.3366	5.29575	GRN;CNOT7;BANF1;SMIM30
Regulation of Double-Strand Break Repair via Homologous Recombination (GO:0010569)	5/80	0.106804	0.470059	0	0	2.06495	4.61881	UXT;MORF4L1;PPP4C;PPP4R2;MORF4L2
Proteolysis Involved in Protein Catabolic Process (GO:0051603)	5/80	0.106804	0.470059	0	0	2.06495	4.61881	CTSL;CLPP;CTSZ;CTSB;LGMN
Regulation of TOR Signaling (GO:0032006)	5/80	0.106804	0.470059	0	0	2.06495	4.61881	RRAGA;XBP1;SAR1A;SAR1B;LAMTOR5
Regulation of Early Endosome to Late Endosome Transport (GO:2000641)	2025-02-18	0.10822	0.470059	0	0	3.86502	8.5942	EZR;MAPK3
NLS-bearing Protein Import Into Nucleus (GO:0006607)	2025-02-18	0.10822	0.470059	0	0	3.86502	8.5942	KPNA6;KPNB1
Activation of Adenylate Cyclase Activity (GO:0007190)	2025-02-18	0.10822	0.470059	0	0	3.86502	8.5942	CAP1;CALCA
Amyloid Precursor Protein Metabolic Process (GO:0042982)	2025-02-18	0.10822	0.470059	0	0	3.86502	8.5942	APH1A;NCSTN
Androgen Receptor Signaling Pathway (GO:0030521)	2025-02-18	0.10822	0.470059	0	0	3.86502	8.5942	DDX5;TMF1
Regulation of Steroid Biosynthetic Process (GO:0050810)	2025-02-18	0.10822	0.470059	0	0	3.86502	8.5942	CHGA;ASAH1
Regulation of Viral Entry Into Host Cell (GO:0046596)	2025-02-18	0.10822	0.470059	0	0	3.86502	8.5942	P4HB;NECTIN2
Establishment of Epithelial Cell Polarity (GO:0090162)	2025-02-18	0.10822	0.470059	0	0	3.86502	8.5942	EZR;RHOA
Estrogen Receptor Signaling Pathway (GO:0030520)	2025-02-18	0.10822	0.470059	0	0	3.86502	8.5942	DDX5;TADA3
Glycerolipid Catabolic Process (GO:0046503)	2025-02-18	0.10822	0.470059	0	0	3.86502	8.5942	LYPLA2;GDE1
Negative Regulation of Insulin Secretion (GO:0046676)	2025-02-18	0.10822	0.470059	0	0	3.86502	8.5942	CHGA;PIM3
Negative Regulation of Reproductive Process (GO:2000242)	2025-02-18	0.10822	0.470059	0	0	3.86502	8.5942	CALR;TIMP1
Nucleobase-Containing Small Molecule Metabolic Process (GO:0055086)	2025-02-18	0.10822	0.470059	0	0	3.86502	8.5942	GUK1;CMPK1
Positive Regulation of Antigen Receptor-Mediated Signaling Pathway (GO:0050857)	2025-02-18	0.10822	0.470059	0	0	3.86502	8.5942	CD81;NECTIN2
Positive Regulation of Glucose Metabolic Process (GO:0010907)	2025-02-18	0.10822	0.470059	0	0	3.86502	8.5942	AKT1;ARPP19
Protein Import Into Mitochondrial Matrix (GO:0030150)	2025-02-18	0.10822	0.470059	0	0	3.86502	8.5942	TIMM17A;TIMM17B
Regulation of Amyloid Precursor Protein Catabolic Process (GO:1902991)	2025-02-18	0.10822	0.470059	0	0	3.86502	8.5942	APP;TMED10
Negative Regulation of Protein Modification by Small Protein Conjugation or Removal (GO:1903321)	4/58	0.108756	0.471531	0	0	2.29321	5.08782	BEX3;AKT1;CTNNB1;GTPBP4
Regulation of Receptor Internalization (GO:0002090)	3/37	0.109298	0.471531	0	0	2.73007	6.0435	ARF1;ANXA2;WDR54
Cellular Response to Glucose Stimulus (GO:0071333)	3/37	0.109298	0.471531	0	0	2.73007	6.0435	XBP1;TRA2B;SELENOT
Regulatory ncRNA-mediated Gene Silencing (GO:0031047)	3/37	0.109298	0.471531	0	0	2.73007	6.0435	CNOT7;PABPC1;SND1
Regulation of Neuron Apoptotic Process (GO:0043523)	7/129	0.111991	0.482337	0	0	1.7786	3.89394	SRPK2;APP;GRN;DDIT3;CTNNB1;CPEB4;LGMN
Homophilic Cell Adhesion via Plasma Membrane Adhesion Molecules (GO:0007156)	4/59	0.113941	0.489084	0	0	2.2514	4.89021	CADM1;BSG;NPTN;NECTIN2
Negative Regulation of Protein-Containing Complex Assembly (GO:0031333)	4/59	0.113941	0.489084	0	0	2.2514	4.89021	HSPA5;LAMP2;HSF1;SVIP
Glutathione Metabolic Process (GO:0006749)	3/38	0.116046	0.496449	0	0	2.65193	5.71166	GSTK1;GPX1;MGST2
Negative Regulation of Endothelial Cell Proliferation (GO:0001937)	3/38	0.116046	0.496449	0	0	2.65193	5.71166	ATP5F1A;PDCD10;SCG2
Calcium-Independent Cell-Cell Adhesion via Plasma Membrane Cell-Adhesion Molecules (GO:0016338)	2025-02-19	0.118537	0.497935	0	0	3.63747	7.75701	CLDN4;CLDN7
Cardiac Epithelial to Mesenchymal Transition (GO:0060317)	2025-02-19	0.118537	0.497935	0	0	3.63747	7.75701	OLFM1;PDCD4
Glycoprotein Catabolic Process (GO:0006516)	2025-02-19	0.118537	0.497935	0	0	3.63747	7.75701	CTSL;GLB1
Host-Mediated Suppression of Symbiont Invasion (GO:0046597)	2025-02-19	0.118537	0.497935	0	0	3.63747	7.75701	GSN;LY6E
Microglial Cell Activation (GO:0001774)	2025-02-19	0.118537	0.497935	0	0	3.63747	7.75701	APP;GRN
Negative Regulation of Transferase Activity (GO:0051348)	2025-02-19	0.118537	0.497935	0	0	3.63747	7.75701	EIF4A2;BANF1
Negative Regulation of Type I Interferon-Mediated Signaling Pathway (GO:0060339)	2025-02-19	0.118537	0.497935	0	0	3.63747	7.75701	CNOT7;SMIM30
Positive Regulation of Activated T Cell Proliferation (GO:0042104)	2025-02-19	0.118537	0.497935	0	0	3.63747	7.75701	IGFBP2;CD24
Positive Regulation of Endothelial Cell Apoptotic Process (GO:2000353)	2025-02-19	0.118537	0.497935	0	0	3.63747	7.75701	XBP1;PDCD4
Positive Regulation of Mitochondrial Fission (GO:0090141)	2025-02-19	0.118537	0.497935	0	0	3.63747	7.75701	BNIP3;MFF
Protein Localization to Mitochondrion (GO:0070585)	2025-02-19	0.118537	0.497935	0	0	3.63747	7.75701	EIF2AK1;FKBP8
Regulation of Interleukin-8 Production (GO:0032677)	5/83	0.119851	0.502628	0	0	1.98522	4.21166	RAB1A;CALCA;DDIT3;NDUFA2;LAMTOR5
SCF-dependent Proteasomal Ubiquitin-Dependent Protein Catabolic Process (GO:0031146)	3/39	0.122945	0.513076	0	0	2.57813	5.40381	UXT;FBXW5;SKP1
Axonal Transport (GO:0098930)	3/39	0.122945	0.513076	0	0	2.57813	5.40381	HSBP1;AP3D1;TMEM230
Regulation of Axon Extension (GO:0030516)	3/39	0.122945	0.513076	0	0	2.57813	5.40381	OLFM1;CTTN;MAP3K13
Positive Regulation of Synaptic Transmission (GO:0050806)	5/84	0.12436	0.516611	0	0	1.95999	4.08576	APP;CLSTN1;NPTN;VAMP2;LGMN
Vesicle Organization (GO:0016050)	4/61	0.124628	0.516611	0	0	2.17218	4.52339	LAPTM4B;TRAPPC3;SAR1A;SAR1B
mRNA Export From Nucleus (GO:0006406)	4/61	0.124628	0.516611	0	0	2.17218	4.52339	FYTTD1;RBM8A;THOC2;EIF4E
Intracellular Monoatomic Cation Homeostasis (GO:0030003)	10/210	0.126258	0.516611	0	0	1.55113	3.20995	YWHAE;APP;ARF1;BOLA3;NPTN;CALR;SLC39A7;ATP1B1;TPT1;TMEM165
Carbohydrate Metabolic Process (GO:0005975)	5/85	0.128945	0.516611	0	0	1.93539	3.96439	DPM3;B3GAT3;GLB1;GLO1;AKR1B1
Regulation of Cell Division (GO:0051302)	5/85	0.128945	0.516611	0	0	1.93539	3.96439	CETN2;TADA3;TXNIP;CIB1;RAB11A
3'-UTR-mediated mRNA Stabilization (GO:0070935)	2025-02-20	0.129087	0.516611	0	0	3.43521	7.03282	HNRNPC;YBX3
Regulation of Necroptotic Process (GO:0060544)	2025-02-20	0.129087	0.516611	0	0	3.43521	7.03282	YBX3;SLC25A4
Associative Learning (GO:0008306)	2025-02-20	0.129087	0.516611	0	0	3.43521	7.03282	APP;LGMN
Transport Along Microtubule (GO:0010970)	2025-02-20	0.129087	0.516611	0	0	3.43521	7.03282	APP;KXD1
Ganglioside Metabolic Process (GO:0001573)	2025-02-20	0.129087	0.516611	0	0	3.43521	7.03282	GLB1;HEXB
Hydrogen Peroxide Catabolic Process (GO:0042744)	2025-02-20	0.129087	0.516611	0	0	3.43521	7.03282	GPX1;PRDX4
Leukotriene Metabolic Process (GO:0006691)	2025-02-20	0.129087	0.516611	0	0	3.43521	7.03282	MGST2;PTGR1
Maintenance of Protein Location in Nucleus (GO:0051457)	2025-02-20	0.129087	0.516611	0	0	3.43521	7.03282	ARL2BP;SKP1
Positive Regulation of Monocyte Chemotaxis (GO:0090026)	2025-02-20	0.129087	0.516611	0	0	3.43521	7.03282	APP;LGMN
Positive Regulation of Release of Cytochrome C From Mitochondria (GO:0090200)	2025-02-20	0.129087	0.516611	0	0	3.43521	7.03282	FAM162A;BNIP3
Protein Neddylation (GO:0045116)	2025-02-20	0.129087	0.516611	0	0	3.43521	7.03282	COPS8;UBE2M
Regulation of Actin Nucleation (GO:0051125)	2025-02-20	0.129087	0.516611	0	0	3.43521	7.03282	GSN;ARFIP2
Regulation of Cell Cycle G2/M Phase Transition (GO:1902749)	2025-02-20	0.129087	0.516611	0	0	3.43521	7.03282	NPM1;ATF5
Regulation of Cell Cycle (GO:0051726)	14/318	0.129186	0.516611	0	0	1.43018	2.92687	SRPK2;YWHAE;TP53I13;ANAPC16;PTGES2;RAD23A;SND1;UXT;RNF167;MORF4L1;MORF4L2;TADA3;PIM3;CALR
Positive Regulation of Cell Population Proliferation (GO:0008284)	20/484	0.129767	0.516611	0	0	1.34046	2.73724	TPD52;SRPK2;CHGA;GRN;XBP1;NPM1;CNBP;CIB1;TSPAN31;CNOT7;CAPNS1;RAB25;PDCD10;AKT1;SSR1;CTNNB1;TIMP1;CALR;LGMN;RNF187
Negative Regulation of Cell-Cell Adhesion (GO:0022408)	3/40	0.12999	0.516611	0	0	2.50832	5.11772	AKT1;SPINT2;GTPBP4
Negative Regulation of Protein Secretion (GO:0050709)	3/40	0.12999	0.516611	0	0	2.50832	5.11772	CHGA;RAB11FIP1;ERP29
Positive Regulation of Lipid Biosynthetic Process (GO:0046889)	3/40	0.12999	0.516611	0	0	2.50832	5.11772	CHGA;CTDNEP1;XBP1
Regulation of T Cell Receptor Signaling Pathway (GO:0050856)	3/40	0.12999	0.516611	0	0	2.50832	5.11772	CD81;EZR;NECTIN2
Regulation of Organelle Assembly (GO:1902115)	5/86	0.133607	0.516611	0	0	1.9114	3.84737	ARF4;NPM1;GSN;EZR;RAB11A
Receptor-Mediated Endocytosis (GO:0006898)	7/136	0.136724	0.516611	0	0	1.68147	3.34578	SCARB2;CALCA;CTTN;CD81;CTSL;CD9;AP2M1
Regulation of Hippo Signaling (GO:0035330)	3/41	0.137174	0.516611	0	0	2.44219	4.85142	YWHAE;PPP2CA;PPP2R1A
RNA Stabilization (GO:0043489)	3/41	0.137174	0.516611	0	0	2.44219	4.85142	CIRBP;TENT5A;PABPC1
Regulation of Protein Import Into Nucleus (GO:0042306)	3/41	0.137174	0.516611	0	0	2.44219	4.85142	XBP1;UFM1;TRIM28
Heart Contraction (GO:0060047)	3/41	0.137174	0.516611	0	0	2.44219	4.85142	GPX1;GAA;ATP1B1
Organelle Transport Along Microtubule (GO:0072384)	3/41	0.137174	0.516611	0	0	2.44219	4.85142	UXT;RAB1A;KXD1
Positive Regulation of DNA Biosynthetic Process (GO:2000573)	3/41	0.137174	0.516611	0	0	2.44219	4.85142	CTNNB1;CCT8;CCT4
Positive Regulation of Actin Filament Polymerization (GO:0030838)	3/41	0.137174	0.516611	0	0	2.44219	4.85142	CTTN;PFN1;PFN2
RNA-templated DNA Biosynthetic Process (GO:0006278)	2025-02-21	0.139843	0.516611	0	0	3.25425	6.40187	NHP2;NOP10
Regulation of Oxidative Stress-Induced Intrinsic Apoptotic Signaling Pathway (GO:1902175)	2025-02-21	0.139843	0.516611	0	0	3.25425	6.40187	P4HB;NFE2L2
Regulation of Systemic Arterial Blood Pressure (GO:0003073)	2025-02-21	0.139843	0.516611	0	0	3.25425	6.40187	CALCA;TAC1
Regulation of Vacuole Organization (GO:0044088)	2025-02-21	0.139843	0.516611	0	0	3.25425	6.40187	SCARB2;LAPTM4B
Cellular Response to Nerve Growth Factor Stimulus (GO:1990090)	2025-02-21	0.139843	0.516611	0	0	3.25425	6.40187	AKT1;CIB1
Response to Gamma Radiation (GO:0010332)	2025-02-21	0.139843	0.516611	0	0	3.25425	6.40187	XRCC6;HSF1
Endothelial Cell Proliferation (GO:0001935)	2025-02-21	0.139843	0.516611	0	0	3.25425	6.40187	CALCA;XBP1
Telomere Maintenance via Telomerase (GO:0007004)	2025-02-21	0.139843	0.516611	0	0	3.25425	6.40187	NHP2;NOP10
Midbody Abscission (GO:0061952)	2025-02-21	0.139843	0.516611	0	0	3.25425	6.40187	IST1;CHMP5
Plasma Membrane Repair (GO:0001778)	2025-02-21	0.139843	0.516611	0	0	3.25425	6.40187	RAB3A;CHMP5
Granulocyte Chemotaxis (GO:0071621)	4/64	0.141412	0.516611	0	0	2.06325	4.03587	PTGES2;CLSTN1;BSG;SCG2
Negative Regulation of Cell Population Proliferation (GO:0008285)	16/379	0.142858	0.516611	0	0	1.36906	2.66406	APP;BTG3;NPM1;MAGED1;CIB1;ATRAID;GTPBP4;CLDN3;CNOT7;FTH1;CSNK2B;LMNA;CTNNB1;ATF5;COPS8;S100A11
Regulation of Endothelial Cell Migration (GO:0010594)	5/88	0.143152	0.516611	0	0	1.86515	3.62556	GRN;CLSTN1;BSG;AKT1;CALR
Positive Regulation of Ubiquitin-Dependent Protein Catabolic Process (GO:2000060)	5/88	0.143152	0.516611	0	0	1.86515	3.62556	BCAP31;SGTA;RAD23A;HERPUD1;NFE2L2
Keratinocyte Differentiation (GO:0030216)	3/42	0.144489	0.516611	0	0	2.37945	4.60315	ASAH1;TXNIP;KRT10
Lipid Catabolic Process (GO:0016042)	3/42	0.144489	0.516611	0	0	2.37945	4.60315	PRKCSH;ECI2;MGST2
Positive Regulation of Double-Strand Break Repair via Homologous Recombination (GO:1905168)	3/42	0.144489	0.516611	0	0	2.37945	4.60315	UXT;MORF4L1;MORF4L2
Positive Regulation of Neuron Differentiation (GO:0045666)	3/42	0.144489	0.516611	0	0	2.37945	4.60315	APP;CPNE1;RHOA
Positive Regulation of Cytokine Production (GO:0001819)	14/325	0.145679	0.516611	0	0	1.39748	2.69203	APP;RAB1A;XBP1;CALCA;TMED10;CADM1;CLSTN1;NDUFA2;HLA-A;DDIT3;BSG;CD46;GAPDH;LAMTOR5
Negative Regulation of Autophagy (GO:0010507)	4/65	0.147197	0.516611	0	0	2.02932	3.88814	GOLGA2;CTSA;RRAGA;EIF4E
Protein Autoubiquitination (GO:0051865)	4/65	0.147197	0.516611	0	0	2.02932	3.88814	UBE2D2;UBE2D3;RNF181;RNF187
Regulation of Cell-Matrix Adhesion (GO:0001952)	4/65	0.147197	0.516611	0	0	2.02932	3.88814	SLK;PTPRA;CIB1;RHOA
Gene Expression (GO:0010467)	16/381	0.147336	0.516611	0	0	1.36141	2.60716	FYTTD1;RBM8A;BAZ2A;RRBP1;THOC2;MRPL34;MRPS7;MRPL13;PDE10A;HNRNPH1;BOLA3;RNPS1;CALR;EIF4E;LGMN;RBM6
Regulation of Circadian Sleep/Wake Cycle (GO:0042749)	2025-01-05	0.147459	0.516611	0	0	7.72249	14.7824	FXR1
Regulation of Circadian Sleep/Wake Cycle	Sleep (GO:0045187)	2025-01-05	0.147459	0.516611	0	0	7.72249	14.7824
4-Hydroxyproline Metabolic Process (GO:0019471)	2025-01-05	0.147459	0.516611	0	0	7.72249	14.7824	P4HB
ATP Synthesis Coupled Electron Transport (GO:0042773)	2025-01-05	0.147459	0.516611	0	0	7.72249	14.7824	NDUFV3
B Cell Chemotaxis (GO:0035754)	2025-01-05	0.147459	0.516611	0	0	7.72249	14.7824	CLSTN1
Regulation of Establishment of T Cell Polarity (GO:1903903)	2025-01-05	0.147459	0.516611	0	0	7.72249	14.7824	GSN
ISG15-protein Conjugation (GO:0032020)	2025-01-05	0.147459	0.516611	0	0	7.72249	14.7824	UBE2L6
Regulation of Immunoglobulin Mediated Immune Response (GO:0002889)	2025-01-05	0.147459	0.516611	0	0	7.72249	14.7824	NECTIN2
Regulation of Long-Chain Fatty Acid Import Across Plasma Membrane (GO:0010746)	2025-01-05	0.147459	0.516611	0	0	7.72249	14.7824	AKT1
UDP Metabolic Process (GO:0046048)	2025-01-05	0.147459	0.516611	0	0	7.72249	14.7824	CMPK1
Regulation of Macrophage Proliferation (GO:0120040)	2025-01-05	0.147459	0.516611	0	0	7.72249	14.7824	MAPK3
Regulation of Norepinephrine Secretion (GO:0014061)	2025-01-05	0.147459	0.516611	0	0	7.72249	14.7824	STX1A
Regulation of Phospholipase C-activating G Protein-Coupled Receptor Signaling Pathway (GO:1900736)	2025-01-05	0.147459	0.516611	0	0	7.72249	14.7824	CHGA
Attachment of GPI Anchor to Protein (GO:0016255)	2025-01-05	0.147459	0.516611	0	0	7.72249	14.7824	PIGT
Regulation of Protein Localization to Chromosome	Telomeric Region (GO:1904814)	2025-01-05	0.147459	0.516611	0	0	7.72249	14.7824
Regulation of Relaxation of Cardiac Muscle (GO:1901897)	2025-01-05	0.147459	0.516611	0	0	7.72249	14.7824	CHGA
Regulation of Synaptic Vesicle Priming (GO:0010807)	2025-01-05	0.147459	0.516611	0	0	7.72249	14.7824	STXBP1
Renal Filtration Cell Differentiation (GO:0061318)	2025-01-05	0.147459	0.516611	0	0	7.72249	14.7824	CD24
Cholesterol Catabolic Process (GO:0006707)	2025-01-05	0.147459	0.516611	0	0	7.72249	14.7824	SNX17
Dermatan Sulfate Proteoglycan Metabolic Process (GO:0050655)	2025-01-05	0.147459	0.516611	0	0	7.72249	14.7824	B3GAT3
Sphingomyelin Biosynthetic Process (GO:0006686)	2025-01-05	0.147459	0.516611	0	0	7.72249	14.7824	VAPA
Sterol Catabolic Process (GO:0016127)	2025-01-05	0.147459	0.516611	0	0	7.72249	14.7824	SNX17
Epithelial Cell Apoptotic Process (GO:1904019)	2025-01-05	0.147459	0.516611	0	0	7.72249	14.7824	GSN
Extracellular Exosome Biogenesis (GO:0097734)	2025-01-05	0.147459	0.516611	0	0	7.72249	14.7824	RAB11A
Glial Cell Migration (GO:0008347)	2025-01-05	0.147459	0.516611	0	0	7.72249	14.7824	CD9
Glomerular Epithelial Cell Differentiation (GO:0072311)	2025-01-05	0.147459	0.516611	0	0	7.72249	14.7824	CD24
Interleukin-23-Mediated Signaling Pathway (GO:0038155)	2025-01-05	0.147459	0.516611	0	0	7.72249	14.7824	P4HB
Leukocyte Apoptotic Process (GO:0071887)	2025-01-05	0.147459	0.516611	0	0	7.72249	14.7824	CTSL
Natural Killer Cell Degranulation (GO:0043320)	2025-01-05	0.147459	0.516611	0	0	7.72249	14.7824	VAMP2
Negative Regulation of Cardiac Muscle Adaptation (GO:0010616)	2025-01-05	0.147459	0.516611	0	0	7.72249	14.7824	LMNA
Negative Regulation of Cardiac Muscle Hypertrophy in Response to Stress (GO:1903243)	2025-01-05	0.147459	0.516611	0	0	7.72249	14.7824	LMNA
Negative Regulation of Cell Size (GO:0045792)	2025-01-05	0.147459	0.516611	0	0	7.72249	14.7824	RHOA
Negative Regulation of Erythrocyte Differentiation (GO:0045647)	2025-01-05	0.147459	0.516611	0	0	7.72249	14.7824	HSPA9
Negative Regulation of Nucleobase-Containing Compound Metabolic Process (GO:0045934)	2025-01-05	0.147459	0.516611	0	0	7.72249	14.7824	PGK1
Negative Regulation of Viral Life Cycle (GO:1903901)	2025-01-05	0.147459	0.516611	0	0	7.72249	14.7824	CSNK2B
Neurotransmitter Receptor Transport	Endosome to Plasma Membrane (GO:0099639)	2025-01-05	0.147459	0.516611	0	0	7.72249	14.7824
Neutrophil Degranulation (GO:0043312)	2025-01-05	0.147459	0.516611	0	0	7.72249	14.7824	VAMP2
Neutrophil Extravasation (GO:0072672)	2025-01-05	0.147459	0.516611	0	0	7.72249	14.7824	CLSTN1
Peptidyl-Serine Dephosphorylation (GO:0070262)	2025-01-05	0.147459	0.516611	0	0	7.72249	14.7824	PPP2CA
Phagosome Acidification (GO:0090383)	2025-01-05	0.147459	0.516611	0	0	7.72249	14.7824	RAB7A
Polyprenol Metabolic Process (GO:0016093)	2025-01-05	0.147459	0.516611	0	0	7.72249	14.7824	DPM3
Positive Regulation of Amine Transport (GO:0051954)	2025-01-05	0.147459	0.516611	0	0	7.72249	14.7824	STX1A
Positive Regulation of Catecholamine Secretion (GO:0033605)	2025-01-05	0.147459	0.516611	0	0	7.72249	14.7824	STX1A
Positive Regulation of Cell Maturation (GO:1903431)	2025-01-05	0.147459	0.516611	0	0	7.72249	14.7824	MAP3K13
Positive Regulation of Granulocyte Differentiation (GO:0030854)	2025-01-05	0.147459	0.516611	0	0	7.72249	14.7824	HAX1
Positive Regulation of Growth Hormone Secretion (GO:0060124)	2025-01-05	0.147459	0.516611	0	0	7.72249	14.7824	SELENOT
+ Reg of Natural Killer Cell Mediated Cytotoxicity Directed Against Tumor Cell Target (GO:0002860)	2025-01-05	0.147459	0.516611	0	0	7.72249	14.7824	NECTIN2
Positive Regulation of Natural Killer Cell Mediated Immune Response to Tumor Cell (GO:0002857)	2025-01-05	0.147459	0.516611	0	0	7.72249	14.7824	NECTIN2
Positive Regulation of Post-Transcriptional Gene Silencing by RNA (GO:1900370)	2025-01-05	0.147459	0.516611	0	0	7.72249	14.7824	FXR1
Positive Regulation of Protein Localization to Chromosome	Telomeric Region (GO:1904816)	2025-01-05	0.147459	0.516611	0	0	7.72249	14.7824
Positive Regulation of Vitamin D Receptor Signaling Pathway (GO:0070564)	2025-01-05	0.147459	0.516611	0	0	7.72249	14.7824	SNW1
Positive Regulation of Voltage-Gated Calcium Channel Activity (GO:1901387)	2025-01-05	0.147459	0.516611	0	0	7.72249	14.7824	NIPSNAP2
Protein Import (GO:0017038)	2025-01-05	0.147459	0.516611	0	0	7.72249	14.7824	LAMP2
Protein Targeting to Vacuole Involved in Autophagy (GO:0071211)	2025-01-05	0.147459	0.516611	0	0	7.72249	14.7824	LAMP2
Proton-Transporting V-type ATPase Complex Assembly (GO:0070070)	2025-01-05	0.147459	0.516611	0	0	7.72249	14.7824	TMEM9
Pyrimidine Ribonucleotide Metabolic Process (GO:0009218)	2025-01-05	0.147459	0.516611	0	0	7.72249	14.7824	CMPK1
Regulation of G Protein-Coupled Receptor Internalization (GO:1904020)	2025-01-05	0.147459	0.516611	0	0	7.72249	14.7824	APP
Regulation of Blood Vessel Remodeling (GO:0060312)	2025-01-05	0.147459	0.516611	0	0	7.72249	14.7824	CST3
Regulation of cGMP-mediated Signaling (GO:0010752)	2025-01-05	0.147459	0.516611	0	0	7.72249	14.7824	PDE10A
Regulation of Calcium Import Into the Mitochondrion (GO:0110097)	2025-01-05	0.147459	0.516611	0	0	7.72249	14.7824	VDAC1
Regulation of Steroid Metabolic Process (GO:0019218)	2025-02-22	0.150783	0.520246	0	0	3.09137	5.84861	ACADVL;ASAH1
Renal Absorption (GO:0070293)	2025-02-22	0.150783	0.520246	0	0	3.09137	5.84861	CLDN4;GSN
Heparan Sulfate Proteoglycan Metabolic Process (GO:0030201)	2025-02-22	0.150783	0.520246	0	0	3.09137	5.84861	B3GAT3;GLB1
Intracellular Protein Transmembrane Transport (GO:0065002)	2025-02-22	0.150783	0.520246	0	0	3.09137	5.84861	HSPA5;SEC61G
Membrane Protein Ectodomain Proteolysis (GO:0006509)	2025-02-22	0.150783	0.520246	0	0	3.09137	5.84861	APH1A;NCSTN
Negative Regulation of Myeloid Cell Differentiation (GO:0045638)	2025-02-22	0.150783	0.520246	0	0	3.09137	5.84861	HSPA9;CIB1
Negative Regulation of Natural Killer Cell Mediated Cytotoxicity (GO:0045953)	2025-02-22	0.150783	0.520246	0	0	3.09137	5.84861	HLA-A;NECTIN2
Nitric Oxide Metabolic Process (GO:0046209)	2025-02-22	0.150783	0.520246	0	0	3.09137	5.84861	CYB5R3;VDAC2
Positive Regulation of Adenylate Cyclase Activity (GO:0045762)	2025-02-22	0.150783	0.520246	0	0	3.09137	5.84861	CAP1;CALCA
Post-Transcriptional Gene Silencing (GO:0016441)	2025-02-22	0.150783	0.520246	0	0	3.09137	5.84861	ELOC;SND1
Positive Regulation of Macromolecule Biosynthetic Process (GO:0010557)	15/355	0.151444	0.520246	0	0	1.36973	2.58543	SRPK2;APP;XBP1;GSN;CLSTN1;OLFM1;CLDN3;PDCD10;TADA3;ERP29;AKT1;EZR;CD46;LAMTOR5;NFE2L2
Cell Cycle G2/M Phase Transition (GO:0044839)	3/43	0.15193	0.520246	0	0	2.31984	4.37135	UXT;AKAP8L;ARPP19
Cellular Response to Glucose Starvation (GO:0042149)	3/43	0.15193	0.520246	0	0	2.31984	4.37135	XBP1;HSPA5;CPEB4
Positive Regulation of Gene Expression	Epigenetic (GO:0141137)	3/43	0.15193	0.520246	0	0	2.31984	4.37135
Positive Regulation of Myeloid Leukocyte Differentiation (GO:0002763)	3/43	0.15193	0.520246	0	0	2.31984	4.37135	CALCA;HAX1;HSF1
Positive Regulation of Stress Fiber Assembly (GO:0051496)	3/43	0.15193	0.520246	0	0	2.31984	4.37135	RHOC;RHOA;PFN2
Protein Autophosphorylation (GO:0046777)	7/140	0.151959	0.520246	0	0	1.63056	3.07221	DDR1;SLK;STK25;EIF2AK1;AKT1;MAP3K13;MAPK3
Regulation of Phosphatidylinositol 3-Kinase/Protein Kinase B Signal Transduction (GO:0051896)	10/219	0.152718	0.52126	0	0	1.48364	2.788	DDR1;PPP2CA;APP;XBP1;HAX1;PLEKHA1;PPP2R1A;DDIT3;CPNE1;CIB1
Mitotic Spindle Organization (GO:0007052)	5/90	0.152983	0.52126	0	0	1.82107	3.41894	GOLGA2;PTPRA;RHOA;KPNB1;RAB11A
Protein Dephosphorylation (GO:0006470)	5/90	0.152983	0.52126	0	0	1.82107	3.41894	PPP1CB;CTDNEP1;PPP2CA;PPP1CC;PPP1CA
Regulation of Neurogenesis (GO:0050767)	4/66	0.153072	0.52126	0	0	1.99648	3.7471	FXR1;SNW1;SERPINF1;CTNNB1
Plasma Membrane Bounded Cell Projection Organization (GO:0120036)	7/141	0.155887	0.522296	0	0	1.61831	3.00783	APP;CTTN;RAB25;PLEKHA1;VAPA;ARFIP2;RAB11A
Regulation of Double-Strand Break Repair (GO:2000779)	5/91	0.158001	0.522296	0	0	1.79981	3.32092	MORF4L1;PPP4C;PPP4R2;MORF4L2;OTUB1
RNA Export From Nucleus (GO:0006405)	4/67	0.159034	0.522296	0	0	1.96469	3.61236	FYTTD1;RBM8A;THOC2;EIF4E
Cell-Cell Junction Assembly (GO:0007043)	4/67	0.159034	0.522296	0	0	1.96469	3.61236	CD9;CTNNB1;RHOC;RHOA
Lysosome Organization (GO:0007040)	3/44	0.159489	0.522296	0	0	2.26314	4.15462	GRN;GAA;TMEM165
Negative Regulation of Protein Modification Process (GO:0031400)	3/44	0.159489	0.522296	0	0	2.26314	4.15462	IBTK;FKBP8;CIB1
Positive Regulation of Wound Healing (GO:0090303)	3/44	0.159489	0.522296	0	0	2.26314	4.15462	XBP1;CLDN4;CLDN3
Protein Sumoylation (GO:0016925)	3/44	0.159489	0.522296	0	0	2.26314	4.15462	TRIM28;UBA2;STX1A
Hepaticobiliary System Development (GO:0061008)	2025-02-23	0.161886	0.522296	0	0	2.94401	5.36065	XBP1;PRKCSH
Iron-Sulfur Cluster Assembly (GO:0016226)	2025-02-23	0.161886	0.522296	0	0	2.94401	5.36065	HSPA9;BOLA3
Metallo-Sulfur Cluster Assembly (GO:0031163)	2025-02-23	0.161886	0.522296	0	0	2.94401	5.36065	HSPA9;BOLA3
Negative Regulation of Hippo Signaling (GO:0035331)	2025-02-23	0.161886	0.522296	0	0	2.94401	5.36065	PPP2CA;PPP2R1A
Negative Regulation of Oxidative Stress-Induced Intrinsic Apoptotic Signaling Pathway (GO:1902176)	2025-02-23	0.161886	0.522296	0	0	2.94401	5.36065	FBXO7;NFE2L2
Nuclear Membrane Reassembly (GO:0031468)	2025-02-23	0.161886	0.522296	0	0	2.94401	5.36065	BANF1;CHMP5
Nucleotide-Sugar Biosynthetic Process (GO:0009226)	2025-02-23	0.161886	0.522296	0	0	2.94401	5.36065	GFPT1;PGM3
Positive Regulation of T Cell Cytokine Production (GO:0002726)	2025-02-23	0.161886	0.522296	0	0	2.94401	5.36065	CD81;HLA-A
Prostanoid Metabolic Process (GO:0006692)	2025-02-23	0.161886	0.522296	0	0	2.94401	5.36065	PTGES2;PTGR1
Positive Regulation of Cell Motility (GO:2000147)	11/249	0.161893	0.522296	0	0	1.4333	2.60978	CHGA;CLDN4;XBP1;GRN;CLDN3;HSPA5;PDCD10;CLSTN1;AKT1;CIB1;RHOC
Regulation of Nitric Oxide Biosynthetic Process (GO:0045428)	3/45	0.167161	0.522296	0	0	2.20914	3.95171	GCHFR;APP;AKT1
Endothelial Cell Migration (GO:0043542)	3/45	0.167161	0.522296	0	0	2.20914	3.95171	CALCA;SCG2;RHOA
Purine Ribonucleotide Biosynthetic Process (GO:0009152)	3/45	0.167161	0.522296	0	0	2.20914	3.95171	ATP5F1A;ATP5F1B;IMPDH2
Positive Regulation of Cellular Component Biogenesis (GO:0044089)	5/93	0.168235	0.522296	0	0	1.75872	3.13472	CHGA;RHOC;PFN1;PFN2;RAB7A
Positive Regulation of Protein Phosphorylation (GO:0001934)	8/171	0.170712	0.522296	0	0	1.5206	2.68808	XBP1;XRCC6;PDCD10;NPTN;AKT1;CIB1;MAPRE3;PFN2
Autophagosome Organization (GO:1905037)	4/69	0.171207	0.522296	0	0	1.90404	3.36042	RAB1A;GABARAPL1;WDR45B;RAB7A
Phospholipid Metabolic Process (GO:0006644)	4/69	0.171207	0.522296	0	0	1.90404	3.36042	ABHD12;PRKCSH;GDE1;FDFT1
DNA Methylation-Dependent Constitutive Heterochromatin Formation (GO:0006346)	2025-02-24	0.173129	0.522296	0	0	2.81005	4.92804	TRIM28;BAZ2A
Regulation of Intracellular Steroid Hormone Receptor Signaling Pathway (GO:0033143)	2025-02-24	0.173129	0.522296	0	0	2.81005	4.92804	DDX5;UFM1
Regulation of Ruffle Assembly (GO:1900027)	2025-02-24	0.173129	0.522296	0	0	2.81005	4.92804	PFN1;PFN2
Secondary Alcohol Biosynthetic Process (GO:1902653)	2025-02-24	0.173129	0.522296	0	0	2.81005	4.92804	MSMO1;FDFT1
Positive Regulation of Morphogenesis of an Epithelium (GO:1905332)	2025-02-24	0.173129	0.522296	0	0	2.81005	4.92804	CLSTN1;CTNNB1
Potassium Ion Homeostasis (GO:0055075)	2025-02-24	0.173129	0.522296	0	0	2.81005	4.92804	YWHAE;ATP1B1
Protein Localization to Cell Surface (GO:0034394)	2025-02-24	0.173129	0.522296	0	0	2.81005	4.92804	CTNNB1;MESD
Regulation of Endodeoxyribonuclease Activity (GO:0032071)	2025-01-06	0.174235	0.522296	0	0	6.17767	10.7946	NPM1
I-kappaB Phosphorylation (GO:0007252)	2025-01-06	0.174235	0.522296	0	0	6.17767	10.7946	PRDX4
IRE1-mediated Unfolded Protein Response (GO:0036498)	2025-01-06	0.174235	0.522296	0	0	6.17767	10.7946	XBP1
Regulation of Growth Hormone Secretion (GO:0060123)	2025-01-06	0.174235	0.522296	0	0	6.17767	10.7946	SELENOT
L-methionine Salvage (GO:0071267)	2025-01-06	0.174235	0.522296	0	0	6.17767	10.7946	ENOPH1
Regulation of Hemoglobin Biosynthetic Process (GO:0046984)	2025-01-06	0.174235	0.522296	0	0	6.17767	10.7946	EIF2AK1
Regulation of Hepatocyte Proliferation (GO:2000345)	2025-01-06	0.174235	0.522296	0	0	6.17767	10.7946	XBP1
Regulation of High Voltage-Gated Calcium Channel Activity (GO:1901841)	2025-01-06	0.174235	0.522296	0	0	6.17767	10.7946	NIPSNAP2
Regulation of Histamine Secretion by Mast Cell (GO:1903593)	2025-01-06	0.174235	0.522296	0	0	6.17767	10.7946	VAMP2
Regulation of Microtubule Binding (GO:1904526)	2025-01-06	0.174235	0.522296	0	0	6.17767	10.7946	PPP2CA
Regulation of Mitotic Cytokinetic Process (GO:1903436)	2025-01-06	0.174235	0.522296	0	0	6.17767	10.7946	RAB11A
Aldehyde Biosynthetic Process (GO:0046184)	2025-01-06	0.174235	0.522296	0	0	6.17767	10.7946	TPI1
Antigen Processing and Presentation of Endogenous Peptide Antigen via MHC Class I (GO:0019885)	2025-01-06	0.174235	0.522296	0	0	6.17767	10.7946	HLA-A
Atrioventricular Valve Formation (GO:0003190)	2025-01-06	0.174235	0.522296	0	0	6.17767	10.7946	OLFM1
Regulation of Protein Lipidation (GO:1903059)	2025-01-06	0.174235	0.522296	0	0	6.17767	10.7946	SVIP
Calcium Ion-Regulated Exocytosis of Neurotransmitter (GO:0048791)	2025-01-06	0.174235	0.522296	0	0	6.17767	10.7946	STXBP1
Regulation of Response to Nutrient Levels (GO:0032107)	2025-01-06	0.174235	0.522296	0	0	6.17767	10.7946	SNW1
Regulation of Transforming Growth Factor Beta1 Production (GO:0032908)	2025-01-06	0.174235	0.522296	0	0	6.17767	10.7946	LAPTM4B
Cellular Response to Bacterial Lipopeptide (GO:0071221)	2025-01-06	0.174235	0.522296	0	0	6.17767	10.7946	NDUFA2
Regulation of Translational Initiation in Response to Stress (GO:0043558)	2025-01-06	0.174235	0.522296	0	0	6.17767	10.7946	PPP1CA
Regulation of Vascular Associated Smooth Muscle Cell Apoptotic Process (GO:1905459)	2025-01-06	0.174235	0.522296	0	0	6.17767	10.7946	PDCD4
Cellular Response to Hepatocyte Growth Factor Stimulus (GO:0035729)	2025-01-06	0.174235	0.522296	0	0	6.17767	10.7946	LGMN
Regulation of Vascular Associated Smooth Muscle Cell Differentiation (GO:1905063)	2025-01-06	0.174235	0.522296	0	0	6.17767	10.7946	PDCD4
Cellular Response to Lipoteichoic Acid (GO:0071223)	2025-01-06	0.174235	0.522296	0	0	6.17767	10.7946	NDUFA2
Response to Hepatocyte Growth Factor (GO:0035728)	2025-01-06	0.174235	0.522296	0	0	6.17767	10.7946	LGMN
Response to Lipoteichoic Acid (GO:0070391)	2025-01-06	0.174235	0.522296	0	0	6.17767	10.7946	NDUFA2
Clathrin-Coated Vesicle Cargo Loading (GO:0035652)	2025-01-06	0.174235	0.522296	0	0	6.17767	10.7946	AP3D1
Clathrin-Coated Vesicle Cargo Loading	AP-3-mediated (GO:0035654)	2025-01-06	0.174235	0.522296	0	0	6.17767	10.7946
Cleavage Furrow Formation (GO:0036089)	2025-01-06	0.174235	0.522296	0	0	6.17767	10.7946	RHOA
Cortical Microtubule Organization (GO:0043622)	2025-01-06	0.174235	0.522296	0	0	6.17767	10.7946	EZR
Ribosomal Large Subunit Export From Nucleus (GO:0000055)	2025-01-06	0.174235	0.522296	0	0	6.17767	10.7946	NPM1
Ribosomal Small Subunit Export From Nucleus (GO:0000056)	2025-01-06	0.174235	0.522296	0	0	6.17767	10.7946	NPM1
Detection of Muscle Stretch (GO:0035995)	2025-01-06	0.174235	0.522296	0	0	6.17767	10.7946	CTNNB1
Detection of Temperature Stimulus Involved in Sensory Perception (GO:0050961)	2025-01-06	0.174235	0.522296	0	0	6.17767	10.7946	TAC1
Detection of Temperature Stimulus Involved in Sensory Perception of Pain (GO:0050965)	2025-01-06	0.174235	0.522296	0	0	6.17767	10.7946	TAC1
Smooth Muscle Cell Migration (GO:0014909)	2025-01-06	0.174235	0.522296	0	0	6.17767	10.7946	DDR1
Tachykinin Receptor Signaling Pathway (GO:0007217)	2025-01-06	0.174235	0.522296	0	0	6.17767	10.7946	TAC1
Tetrahydrofolate Interconversion (GO:0035999)	2025-01-06	0.174235	0.522296	0	0	6.17767	10.7946	MTHFD2
Glucan Catabolic Process (GO:0009251)	2025-01-06	0.174235	0.522296	0	0	6.17767	10.7946	GAA
Glutathione Biosynthetic Process (GO:0006750)	2025-01-06	0.174235	0.522296	0	0	6.17767	10.7946	MGST2
Humoral Immune Response Mediated by Circulating Immunoglobulin (GO:0002455)	2025-01-06	0.174235	0.522296	0	0	6.17767	10.7946	CD81
Insulin Secretion Involved in Cellular Response to Glucose Stimulus (GO:0035773)	2025-01-06	0.174235	0.522296	0	0	6.17767	10.7946	SELENOT
Lysosomal Protein Catabolic Process (GO:1905146)	2025-01-06	0.174235	0.522296	0	0	6.17767	10.7946	LAMP2
Macromolecule Depalmitoylation (GO:0098734)	2025-01-06	0.174235	0.522296	0	0	6.17767	10.7946	LYPLA2
Mitochondrial Fragmentation Involved in Apoptotic Process (GO:0043653)	2025-01-06	0.174235	0.522296	0	0	6.17767	10.7946	BNIP3
- Reg of Blood Vessel Endothelial Cell Proliferation Inv in Sprouting Angiogenesis (GO:1903588)	2025-01-06	0.174235	0.522296	0	0	6.17767	10.7946	PDCD10
Negative Regulation of Catecholamine Secretion (GO:0033604)	2025-01-06	0.174235	0.522296	0	0	6.17767	10.7946	CHGA
Negative Regulation of Complement Activation	Classical Pathway (GO:0045959)	2025-01-06	0.174235	0.522296	0	0	6.17767	10.7946
Negative Regulation of Establishment of Protein Localization to Mitochondrion (GO:1903748)	2025-01-06	0.174235	0.522296	0	0	6.17767	10.7946	LMAN1
Negative Regulation of Membrane Protein Ectodomain Proteolysis (GO:0051045)	2025-01-06	0.174235	0.522296	0	0	6.17767	10.7946	TIMP1
Negative Regulation of miRNA-mediated Gene Silencing (GO:0060965)	2025-01-06	0.174235	0.522296	0	0	6.17767	10.7946	ELOC
Negative Regulation of Neutrophil Activation (GO:1902564)	2025-01-06	0.174235	0.522296	0	0	6.17767	10.7946	GRN
#ERROR!	Nonsense-Mediated Decay (GO:2000623)	2025-01-06	0.174235	0.522296	0	0	6.17767	10.7946
Negative Regulation of Protein Sumoylation (GO:0033234)	2025-01-06	0.174235	0.522296	0	0	6.17767	10.7946	CTNNB1
Negative Regulation of Ruffle Assembly (GO:1900028)	2025-01-06	0.174235	0.522296	0	0	6.17767	10.7946	PFN2
Neurotransmitter Receptor Transport to Postsynaptic Membrane (GO:0098969)	2025-01-06	0.174235	0.522296	0	0	6.17767	10.7946	RAB11A
Paracellular Transport (GO:0160184)	2025-01-06	0.174235	0.522296	0	0	6.17767	10.7946	CLDN4
Positive Regulation of Cyclin-Dependent Protein Serine/Threonine Kinase Activity (GO:0045737)	2025-01-06	0.174235	0.522296	0	0	6.17767	10.7946	MAPRE3
Positive Regulation of Fibroblast Growth Factor Receptor Signaling Pathway (GO:0045743)	2025-01-06	0.174235	0.522296	0	0	6.17767	10.7946	NPTN
Positive Regulation of Mast Cell Activation (GO:0033005)	2025-01-06	0.174235	0.522296	0	0	6.17767	10.7946	NECTIN2
Positive Regulation of miRNA-mediated Gene Silencing (GO:2000637)	2025-01-06	0.174235	0.522296	0	0	6.17767	10.7946	FXR1
Positive Regulation of Mitotic Cytokinetic Process (GO:1903438)	2025-01-06	0.174235	0.522296	0	0	6.17767	10.7946	RAB11A
Positive Regulation of Protein Catabolic Process in the Vacuole (GO:1904352)	2025-01-06	0.174235	0.522296	0	0	6.17767	10.7946	CD81
Positive Regulation of Striated Muscle Contraction (GO:0045989)	2025-01-06	0.174235	0.522296	0	0	6.17767	10.7946	CHGA
Positive Regulation of Type 2 Mitophagy (GO:1905091)	2025-01-06	0.174235	0.522296	0	0	6.17767	10.7946	VDAC1
Post-Translational Protein Targeting to Membrane	Translocation (GO:0031204)	2025-01-06	0.174235	0.522296	0	0	6.17767	10.7946
Protein Depalmitoylation (GO:0002084)	2025-01-06	0.174235	0.522296	0	0	6.17767	10.7946	LYPLA2
Protein Ufmylation (GO:0071569)	2025-01-06	0.174235	0.522296	0	0	6.17767	10.7946	UFM1
Regulation of acetyl-CoA Biosynthetic Process From Pyruvate (GO:0010510)	2025-01-06	0.174235	0.522296	0	0	6.17767	10.7946	PGK1
Regulation of Adiponectin Secretion (GO:0070163)	2025-01-06	0.174235	0.522296	0	0	6.17767	10.7946	RAB11FIP1
Nitrogen Compound Transport (GO:0071705)	8/172	0.174496	0.522467	0	0	1.51125	2.63842	SCARB2;TMEM30A;CMTM6;TXNIP;SLC3A2;VAMP2;HSP90B1;RAB7A
Positive Regulation of Nucleocytoplasmic Transport (GO:0046824)	3/46	0.174937	0.522561	0	0	2.15766	3.7615	YWHAE;XBP1;TRIM28
Regulation of Cell-Cell Adhesion (GO:0022407)	3/46	0.174937	0.522561	0	0	2.15766	3.7615	SPINT2;CD24;GTPBP4
Positive Regulation of Cellular Process (GO:0048522)	24/622	0.17537	0.523241	0	0	1.24747	2.17167	TPD52;SRPK2;CHGA;APP;GRN;XBP1;NPM1;CNBP;BNIP3;RAD23A;CIB1;TSPAN31;CNOT7;CAPNS1;RAB25;PDCD10;AKT1;SSR1;CTNNB1;TIMP1;P4HB;CALR;LGMN;RNF187
Positive Regulation of Intracellular Signal Transduction (GO:1902533)	25/652	0.177285	0.527092	0	0	1.23948	2.1443	DDR1;YWHAE;APP;CD81;CXXC5;LITAF;TFG;CPNE1;BRD4;TMED4;BCAP31;XBP1;RHOC;RHOA;RRAGA;HAX1;SNW1;VAPA;DDIT3;CSNK2B;ERP29;PDCD4;RBCK1;GAPDH;LAMTOR5
Negative Regulation of TOR Signaling (GO:0032007)	4/70	0.177411	0.527092	0	0	1.8751	3.24258	RNF167;SAR1A;SAR1B;MAPK3
Positive Regulation of Apoptotic Signaling Pathway (GO:2001235)	4/70	0.177411	0.527092	0	0	1.8751	3.24258	BCAP31;APP;TNFRSF12A;DDIT3
Response to Calcium Ion (GO:0051592)	5/95	0.178722	0.527092	0	0	1.71946	2.96078	AHCYL1;PEF1;CPNE1;SEC31A;LGMN
BMP Signaling Pathway (GO:0030509)	3/47	0.182813	0.527092	0	0	2.10851	3.58297	DDX5;PDCD4;MAPK3
Bicellular Tight Junction Assembly (GO:0070830)	3/47	0.182813	0.527092	0	0	2.10851	3.58297	CLDN4;CLDN3;CLDN7
Positive Regulation of Chromosome Organization (GO:2001252)	3/47	0.182813	0.527092	0	0	2.10851	3.58297	PKIB;MAPK3;GNL3
Phagocytosis (GO:0006909)	4/71	0.183691	0.527092	0	0	1.84701	3.12977	GSN;NDUFA2;C1ORF43;MESD
Regulation of Membrane Protein Ectodomain Proteolysis (GO:0051043)	2025-02-25	0.184493	0.527092	0	0	2.68773	4.54266	APP;TIMP1
Regulation of Toll-Like Receptor Signaling Pathway (GO:0034121)	2025-02-25	0.184493	0.527092	0	0	2.68773	4.54266	YWHAE;HSP90B1
Chaperone Cofactor-Dependent Protein Refolding (GO:0051085)	2025-02-25	0.184493	0.527092	0	0	2.68773	4.54266	HSPA9;HSPA5
Response to Hexose (GO:0009746)	2025-02-25	0.184493	0.527092	0	0	2.68773	4.54266	SELENOT;VAMP2
Cholesterol Biosynthetic Process (GO:0006695)	2025-02-25	0.184493	0.527092	0	0	2.68773	4.54266	MSMO1;FDFT1
Steroid Biosynthetic Process (GO:0006694)	2025-02-25	0.184493	0.527092	0	0	2.68773	4.54266	MSMO1;FDFT1
Epithelial Cell Development (GO:0002064)	2025-02-25	0.184493	0.527092	0	0	2.68773	4.54266	CLDN3;RAB25
Icosanoid Biosynthetic Process (GO:0046456)	2025-02-25	0.184493	0.527092	0	0	2.68773	4.54266	PTGES2;MGST2
Late Endosome to Vacuole Transport via Multivesicular Body Sorting Pathway (GO:0032511)	2025-02-25	0.184493	0.527092	0	0	2.68773	4.54266	TMEM50A;CHMP5
Negative Regulation of Non-Canonical NF-kappaB Signal Transduction (GO:1901223)	2025-02-25	0.184493	0.527092	0	0	2.68773	4.54266	CPNE1;ADIPOR1
Positive Regulation of D-glucose Import (GO:0046326)	2025-02-25	0.184493	0.527092	0	0	2.68773	4.54266	AKT1;ARPP19
Regulation of Protein Localization (GO:0032880)	5/97	0.189446	0.527092	0	0	1.6819	2.7981	RSL1D1;PTGES2;CTNNB1;CTSD;RAB11A
Regulation of Neuron Projection Development (GO:0010975)	8/176	0.189999	0.527092	0	0	1.47496	2.44952	SCARB2;DDR1;NPTN;AKT1;CIB1;SERPINI1;FBXO7;ITM2C
Negative Regulation of Extrinsic Apoptotic Signaling Pathway (GO:2001237)	4/72	0.190043	0.527092	0	0	1.81976	3.02172	GPX1;IFI6;AKT1;SCG2
Cellular Response to Molecule of Bacterial Origin (GO:0071219)	6/123	0.190407	0.527092	0	0	1.58752	2.63305	XBP1;NDUFA2;PDCD4;VIM;RHOA;CHMP5
Regulation of Exocytosis (GO:0017157)	3/48	0.190781	0.527092	0	0	2.06155	3.41522	RAB3A;ANXA2;VAMP2
Fatty Acid Beta-Oxidation (GO:0006635)	3/48	0.190781	0.527092	0	0	2.06155	3.41522	HADHB;ACADVL;ECI2
Primary Alcohol Metabolic Process (GO:0034308)	3/48	0.190781	0.527092	0	0	2.06155	3.41522	RDH11;GDE1;AKR1B1
Phosphate-Containing Compound Metabolic Process (GO:0006796)	7/150	0.193232	0.527092	0	0	1.51575	2.49168	PPA2;GFPT1;GDE1;AKT1;PFKP;MAPK3;PPP1CA
Defense Response to Gram-positive Bacterium (GO:0050830)	5/98	0.194893	0.527092	0	0	1.66373	2.72071	CHGA;APP;CALCA;HLA-A;TAC1
Positive Regulation of Protein Modification Process (GO:0031401)	5/98	0.194893	0.527092	0	0	1.66373	2.72071	GOLGA2;XBP1;NPTN;CIB1;SVIP
Apoptotic Process (GO:0006915)	10/232	0.195378	0.527092	0	0	1.39581	2.27911	FXR1;AHCYL1;FAM162A;BNIP3;NDUFA2;IFI6;AKT1;VDAC1;CIB1;GAPDH
Cellular Response to Topologically Incorrect Protein (GO:0035967)	2025-02-26	0.19596	0.527092	0	0	2.57561	4.19785	HSF1;TMBIM6
Dendritic Spine Organization (GO:0097061)	2025-02-26	0.19596	0.527092	0	0	2.57561	4.19785	ARF1;LGMN
Diterpenoid Metabolic Process (GO:0016101)	2025-02-26	0.19596	0.527092	0	0	2.57561	4.19785	RDH11;AKR1B1
Vesicle-Mediated Transport Between Endosomal Compartments (GO:0098927)	2025-02-26	0.19596	0.527092	0	0	2.57561	4.19785	RAB11A;RAB7A
Macromolecule Methylation (GO:0043414)	2025-02-26	0.19596	0.527092	0	0	2.57561	4.19785	SNRPD3;SNRPB
Myeloid Cell Development (GO:0061515)	2025-02-26	0.19596	0.527092	0	0	2.57561	4.19785	APP;ANXA2
Negative Regulation of Endothelial Cell Apoptotic Process (GO:2000352)	2025-02-26	0.19596	0.527092	0	0	2.57561	4.19785	SCG2;NFE2L2
Negative Regulation of Protein Localization to Nucleus (GO:1900181)	2025-02-26	0.19596	0.527092	0	0	2.57561	4.19785	APP;UFM1
Positive Regulation of Rho Protein Signal Transduction (GO:0035025)	2025-02-26	0.19596	0.527092	0	0	2.57561	4.19785	FXR1;PRPF38B
Protein Depolymerization (GO:0051261)	2025-02-26	0.19596	0.527092	0	0	2.57561	4.19785	GSN;DSTN
Regulation of Arp2/3 Complex-Mediated Actin Nucleation (GO:0034315)	2025-02-26	0.19596	0.527092	0	0	2.57561	4.19785	ARF1;ARFIP2
Regulation of Actin Filament Bundle Assembly (GO:0032231)	2025-02-26	0.19596	0.527092	0	0	2.57561	4.19785	PFN1;PFN2
Regulation of Wound Healing (GO:0061041)	3/49	0.198834	0.527092	0	0	2.01663	3.25742	CLDN4;CLDN3;TNFRSF12A
Epidermal Growth Factor Receptor Signaling Pathway (GO:0007173)	3/49	0.198834	0.527092	0	0	2.01663	3.25742	AKT1;CTNNB1;MAPK3
mRNA Catabolic Process (GO:0006402)	3/49	0.198834	0.527092	0	0	2.01663	3.25742	DDX5;POLR2G;SND1
Cellular Response to Lipopolysaccharide (GO:0071222)	6/125	0.200062	0.527092	0	0	1.56067	2.51133	XBP1;NDUFA2;PDCD4;VIM;RHOA;CHMP5
ADP Transport (GO:0015866)	2025-01-07	0.200172	0.527092	0	0	5.14779	8.28063	SLC25A4
Regulation of Complement Activation	Classical Pathway (GO:0030450)	2025-01-07	0.200172	0.527092	0	0	5.14779	8.28063
Regulation of Dendritic Cell Chemotaxis (GO:2000508)	2025-01-07	0.200172	0.527092	0	0	5.14779	8.28063	CALR
Regulation of Dopamine Uptake Involved in Synaptic Transmission (GO:0051584)	2025-01-07	0.200172	0.527092	0	0	5.14779	8.28063	RAB3B
ER Overload Response (GO:0006983)	2025-01-07	0.200172	0.527092	0	0	5.14779	8.28063	DDIT3
Regulation of Extracellular Matrix Constituent Secretion (GO:0003330)	2025-01-07	0.200172	0.527092	0	0	5.14779	8.28063	IER3IP1
G Protein-Coupled Receptor Internalization (GO:0002031)	2025-01-07	0.200172	0.527092	0	0	5.14779	8.28063	CALCA
Regulation of Mammary Gland Epithelial Cell Proliferation (GO:0033599)	2025-01-07	0.200172	0.527092	0	0	5.14779	8.28063	GPX1
Regulation of miRNA-mediated Gene Silencing (GO:0060964)	2025-01-07	0.200172	0.527092	0	0	5.14779	8.28063	FXR1
Regulation of Microvillus Organization (GO:0032530)	2025-01-07	0.200172	0.527092	0	0	5.14779	8.28063	PRKCSH
Alcohol Catabolic Process (GO:0046164)	2025-01-07	0.200172	0.527092	0	0	5.14779	8.28063	SNX17
Reg of Natural Killer Cell Mediated Cytotoxicity Directed Against Tumor Cell Target (GO:0002858)	2025-01-07	0.200172	0.527092	0	0	5.14779	8.28063	NECTIN2
Angiotensin Maturation (GO:0002003)	2025-01-07	0.200172	0.527092	0	0	5.14779	8.28063	CTSZ
Antigen Processing and Presentation of Exogenous Peptide Antigen via MHC Class I (GO:0042590)	2025-01-07	0.200172	0.527092	0	0	5.14779	8.28063	HLA-A
Regulation of Protein Glycosylation (GO:0060049)	2025-01-07	0.200172	0.527092	0	0	5.14779	8.28063	GOLGA2
Regulation of Type 2 Mitophagy (GO:1905089)	2025-01-07	0.200172	0.527092	0	0	5.14779	8.28063	VDAC1
Regulation of Vitamin D Receptor Signaling Pathway (GO:0070562)	2025-01-07	0.200172	0.527092	0	0	5.14779	8.28063	SNW1
Centromeric Sister Chromatid Cohesion (GO:0070601)	2025-01-07	0.200172	0.527092	0	0	5.14779	8.28063	PPP2R1A
siRNA Processing (GO:0030422)	2025-01-07	0.200172	0.527092	0	0	5.14779	8.28063	SND1
Dolichol Metabolic Process (GO:0019348)	2025-01-07	0.200172	0.527092	0	0	5.14779	8.28063	DPM3
Embryonic Skeletal Joint Morphogenesis (GO:0060272)	2025-01-07	0.200172	0.527092	0	0	5.14779	8.28063	CTNNB1
Sulfur Amino Acid Transport (GO:0000101)	2025-01-07	0.200172	0.527092	0	0	5.14779	8.28063	SLC3A2
Establishment of Centrosome Localization (GO:0051660)	2025-01-07	0.200172	0.527092	0	0	5.14779	8.28063	EZR
Establishment of Mitochondrion Localization	Microtubule-Mediated (GO:0034643)	2025-01-07	0.200172	0.527092	0	0	5.14779	8.28063
Thyroid Hormone Transport (GO:0070327)	2025-01-07	0.200172	0.527092	0	0	5.14779	8.28063	SLC3A2
Fructose 1	6-Bisphosphate Metabolic Process (GO:0030388)	2025-01-07	0.200172	0.527092	0	0	5.14779	8.28063
Glyceraldehyde-3-Phosphate Metabolic Process (GO:0019682)	2025-01-07	0.200172	0.527092	0	0	5.14779	8.28063	TPI1
Hexose Catabolic Process (GO:0019320)	2025-01-07	0.200172	0.527092	0	0	5.14779	8.28063	GLB1
Immunological Synapse Formation (GO:0001771)	2025-01-07	0.200172	0.527092	0	0	5.14779	8.28063	CD81
Lactate Metabolic Process (GO:0006089)	2025-01-07	0.200172	0.527092	0	0	5.14779	8.28063	LDHB
Meiotic Spindle Assembly (GO:0090306)	2025-01-07	0.200172	0.527092	0	0	5.14779	8.28063	GOLGA2
miRNA-mediated Gene Silencing by mRNA Destabilization (GO:0035279)	2025-01-07	0.200172	0.527092	0	0	5.14779	8.28063	CNOT7
Mitotic Nuclear Membrane Disassembly (GO:0007077)	2025-01-07	0.200172	0.527092	0	0	5.14779	8.28063	CTDNEP1
Natural Killer Cell Differentiation (GO:0001779)	2025-01-07	0.200172	0.527092	0	0	5.14779	8.28063	CLSTN1
Negative Regulation of Double-Strand Break Repair via Nonhomologous End Joining (GO:2001033)	2025-01-07	0.200172	0.527092	0	0	5.14779	8.28063	HSF1
Negative Regulation of Hematopoietic Progenitor Cell Differentiation (GO:1901533)	2025-01-07	0.200172	0.527092	0	0	5.14779	8.28063	TMSB4X
Negative Regulation of Microglial Cell Activation (GO:1903979)	2025-01-07	0.200172	0.527092	0	0	5.14779	8.28063	GRN
Negative Regulation of Mitochondrial Fusion (GO:0010637)	2025-01-07	0.200172	0.527092	0	0	5.14779	8.28063	BNIP3
Negative Regulation of p38MAPK Cascade (GO:1903753)	2025-01-07	0.200172	0.527092	0	0	5.14779	8.28063	EZR
Negative Regulation of Vascular Associated Smooth Muscle Cell Differentiation (GO:1905064)	2025-01-07	0.200172	0.527092	0	0	5.14779	8.28063	PDCD4
Nonribosomal Peptide Biosynthetic Process (GO:0019184)	2025-01-07	0.200172	0.527092	0	0	5.14779	8.28063	MGST2
Peptidyl-Lysine Hydroxylation (GO:0017185)	2025-01-07	0.200172	0.527092	0	0	5.14779	8.28063	P3H4
Positive Regulation of ATP Biosynthetic Process (GO:2001171)	2025-01-07	0.200172	0.527092	0	0	5.14779	8.28063	TMSB4X
Positive Regulation of CD8-positive	Alpha-Beta T Cell Activation (GO:2001187)	2025-01-07	0.200172	0.527092	0	0	5.14779	8.28063
Positive Regulation of T-helper 17 Cell Lineage Commitment (GO:2000330)	2025-01-07	0.200172	0.527092	0	0	5.14779	8.28063	BRD4
Positive Regulation of Apoptotic Cell Clearance (GO:2000427)	2025-01-07	0.200172	0.527092	0	0	5.14779	8.28063	HNRNPC
Positive Regulation of cAMP/PKA Signal Transduction (GO:0141163)	2025-01-07	0.200172	0.527092	0	0	5.14779	8.28063	APP
Positive Regulation of Cyclin-Dependent Protein Kinase Activity (GO:1904031)	2025-01-07	0.200172	0.527092	0	0	5.14779	8.28063	MAPRE3
Positive Regulation of Dendritic Cell Chemotaxis (GO:2000510)	2025-01-07	0.200172	0.527092	0	0	5.14779	8.28063	CALR
+ Reg of Endoplasmic Reticulum Stress-Induced Intrinsic Apoptotic Sgnlng Pway (GO:1902237)	2025-01-07	0.200172	0.527092	0	0	5.14779	8.28063	DDIT3
Positive Regulation of Epithelial Cell Apoptotic Process (GO:1904037)	2025-01-07	0.200172	0.527092	0	0	5.14779	8.28063	GSN
Positive Regulation of Leukocyte Differentiation (GO:1902107)	2025-01-07	0.200172	0.527092	0	0	5.14779	8.28063	XRCC6
Positive Regulation of Myeloid Cell Apoptotic Process (GO:0033034)	2025-01-07	0.200172	0.527092	0	0	5.14779	8.28063	CLSTN1
Positive Regulation of Neuron Projection Arborization (GO:0150012)	2025-01-07	0.200172	0.527092	0	0	5.14779	8.28063	MAP3K13
Positive Regulation of Phospholipid Biosynthetic Process (GO:0071073)	2025-01-07	0.200172	0.527092	0	0	5.14779	8.28063	XBP1
Positive Regulation of Plasminogen Activation (GO:0010756)	2025-01-07	0.200172	0.527092	0	0	5.14779	8.28063	ENO1
Positive Regulation of Steroid Biosynthetic Process (GO:0010893)	2025-01-07	0.200172	0.527092	0	0	5.14779	8.28063	CHGA
Positive Regulation of Steroid Metabolic Process (GO:0045940)	2025-01-07	0.200172	0.527092	0	0	5.14779	8.28063	CHGA
Postsynapse Organization (GO:0099173)	2025-01-07	0.200172	0.527092	0	0	5.14779	8.28063	LGMN
Proteoglycan Catabolic Process (GO:0030167)	2025-01-07	0.200172	0.527092	0	0	5.14779	8.28063	GLB1
Pyrimidine Ribonucleotide Biosynthetic Process (GO:0009220)	2025-01-07	0.200172	0.527092	0	0	5.14779	8.28063	CMPK1
rRNA Base Methylation (GO:0070475)	2025-01-07	0.200172	0.527092	0	0	5.14779	8.28063	TRMT112
Regulation of Angiotensin Levels in Blood (GO:0002002)	2025-01-07	0.200172	0.527092	0	0	5.14779	8.28063	CTSZ
Regulation of Apoptotic Cell Clearance (GO:2000425)	2025-01-07	0.200172	0.527092	0	0	5.14779	8.28063	HNRNPC
Regulation of Carbohydrate Biosynthetic Process (GO:0043255)	2025-01-07	0.200172	0.527092	0	0	5.14779	8.28063	SDHAF3
Regulation of Cardiac Muscle Hypertrophy in Response to Stress (GO:1903242)	2025-01-07	0.200172	0.527092	0	0	5.14779	8.28063	LMNA
Regulation of Chaperone-Mediated Autophagy (GO:1904714)	2025-01-07	0.200172	0.527092	0	0	5.14779	8.28063	CTSA
Positive Regulation of Autophagy (GO:0010508)	5/99	0.200394	0.527092	0	0	1.64595	2.64581	BNIP3L;XBP1;BNIP3;FBXO7;SVIP
Positive Regulation of Protein Catabolic Process (GO:0045732)	5/99	0.200394	0.527092	0	0	1.64595	2.64581	APP;CD81;EZR;SEC22B;RAB7A
Organelle Assembly (GO:0070925)	14/346	0.201486	0.52942	0	0	1.30764	2.09489	ARF4;RAB1A;GABARAPL1;GSN;WDR45B;PTGES2;IST1;AP3D1;TXNDC15;RAB11A;FXR1;GORASP2;RAB7A;CHMP5
Positive Regulation of Cytoskeleton Organization (GO:0051495)	4/74	0.202949	0.532714	0	0	1.76758	2.81895	GSN;CTTN;PFN1;PFN2
Regulation of Cell Motility (GO:2000145)	6/126	0.204956	0.534762	0	0	1.54759	2.45287	SLK;TMSB4X;LMNA;AKT1;SPINT2;RHOA
Cellular Response to Chemical Stress (GO:0062197)	5/100	0.205947	0.534762	0	0	1.62854	2.57331	XBP1;GPX1;STK25;NFE2L2;SERPINB6
Response to UV (GO:0009411)	5/100	0.205947	0.534762	0	0	1.62854	2.57331	NPM1;GPX1;TP53I13;CIRBP;SDF4
RNA Methylation (GO:0001510)	3/50	0.206968	0.534762	0	0	1.97362	3.10882	TRMT112;SNRPD3;SNRPB
Negative Regulation of Phosphorylation (GO:0042326)	3/50	0.206968	0.534762	0	0	1.97362	3.10882	IBTK;FKBP8;CIB1
Positive Regulation of Non-Canonical NF-kappaB Signal Transduction (GO:1901224)	3/50	0.206968	0.534762	0	0	1.97362	3.10882	APP;PDCD4;RHOA
Regulation of Intracellular Estrogen Receptor Signaling Pathway (GO:0033146)	2025-02-27	0.207512	0.534762	0	0	2.47246	3.88811	UFM1;WBP2
Regulation of Mitochondrial Fission (GO:0090140)	2025-02-27	0.207512	0.534762	0	0	2.47246	3.88811	BNIP3;MFF
Regulation of Myeloid Cell Differentiation (GO:0045637)	2025-02-27	0.207512	0.534762	0	0	2.47246	3.88811	HSPA9;P4HTM
Zymogen Activation (GO:0031638)	2025-02-27	0.207512	0.534762	0	0	2.47246	3.88811	CTSL;PGK1
Negative Regulation of Proteolysis Involved in Protein Catabolic Process (GO:1903051)	2025-02-27	0.207512	0.534762	0	0	2.47246	3.88811	SGTA;PSMF1
Nuclear-Transcribed mRNA Catabolic Process	Nonsense-Mediated Decay (GO:0000184)	2025-02-27	0.207512	0.534762	0	0	2.47246	3.88811
Plasma Membrane Invagination (GO:0099024)	2025-02-27	0.207512	0.534762	0	0	2.47246	3.88811	GSN;RHOA
Regulation of Stress Fiber Assembly (GO:0051492)	4/75	0.209497	0.534762	0	0	1.7426	2.72376	RHOC;PFN1;RHOA;PFN2
Import Into Nucleus (GO:0051170)	4/75	0.209497	0.534762	0	0	1.7426	2.72376	NPM1;KPNA6;AKT1;KPNB1
Plasma Membrane Organization (GO:0007009)	4/75	0.209497	0.534762	0	0	1.7426	2.72376	RAB3A;SERP1;SERINC3;CHMP5
Regulation of Anatomical Structure Morphogenesis (GO:0022603)	6/127	0.209893	0.534762	0	0	1.53472	2.39594	CLDN4;CLDN3;CAPZB;PDCD10;SDC2;CTNNB1
Autophagosome Maturation (GO:0097352)	3/51	0.215175	0.534762	0	0	1.9324	2.96875	GABARAPL1;LAMP2;CHMP5
Fatty Acid Oxidation (GO:0019395)	3/51	0.215175	0.534762	0	0	1.9324	2.96875	HADHB;ECI2;ADIPOR1
Macromolecule Glycosylation (GO:0043413)	3/51	0.215175	0.534762	0	0	1.9324	2.96875	GOLGA2;SERP1;DAD1
Negative Regulation of Cell Projection Organization (GO:0031345)	3/51	0.215175	0.534762	0	0	1.9324	2.96875	CIB1;YWHAH;ITM2C
Positive Regulation of Nervous System Development (GO:0051962)	3/51	0.215175	0.534762	0	0	1.9324	2.96875	SNW1;SERPINF1;CLSTN1
Lymphocyte Differentiation (GO:0030098)	4/76	0.216104	0.534762	0	0	1.7183	2.63244	TPD52;CLSTN1;DNAJB9;SLC39A7
Negative Regulation of Supramolecular Fiber Organization (GO:1902904)	4/76	0.216104	0.534762	0	0	1.7183	2.63244	TMSB4X;CIB1;PFN1;PFN2
Regulation of Notch Signaling Pathway (GO:0008593)	4/76	0.216104	0.534762	0	0	1.7183	2.63244	PDCD10;AKT1;CCNC;CD46
Regulation of Rho Protein Signal Transduction (GO:0035023)	4/76	0.216104	0.534762	0	0	1.7183	2.63244	FXR1;PRPF38B;PDCD10;ARHGDIA
Negative Regulation of Translation (GO:0017148)	5/102	0.217203	0.534762	0	0	1.59479	2.43513	CALR;MALSU1;MRPL13;GAPDH;CPEB4
Regulation of Monocyte Chemotaxis (GO:0090025)	2025-02-28	0.219132	0.534762	0	0	2.37724	3.60885	APP;LGMN
Regulation of Protein Modification by Small Protein Conjugation or Removal (GO:1903320)	2025-02-28	0.219132	0.534762	0	0	2.37724	3.60885	CTNNB1;COPS8
Cellular Response to Hexose Stimulus (GO:0071331)	2025-02-28	0.219132	0.534762	0	0	2.37724	3.60885	XBP1;TRA2B
Sterol Biosynthetic Process (GO:0016126)	2025-02-28	0.219132	0.534762	0	0	2.37724	3.60885	MSMO1;FDFT1
Telomere Maintenance via Telomere Lengthening (GO:0010833)	2025-02-28	0.219132	0.534762	0	0	2.37724	3.60885	NHP2;NOP10
Glycosaminoglycan Metabolic Process (GO:0030203)	2025-02-28	0.219132	0.534762	0	0	2.37724	3.60885	B3GAT3;HEXB
Hydrogen Peroxide Metabolic Process (GO:0042743)	2025-02-28	0.219132	0.534762	0	0	2.37724	3.60885	PRDX4;GPX1
Long-Term Synaptic Potentiation (GO:0060291)	2025-02-28	0.219132	0.534762	0	0	2.37724	3.60885	NPTN;VAMP2
Phospholipid Biosynthetic Process (GO:0008654)	2025-02-28	0.219132	0.534762	0	0	2.37724	3.60885	IDI1;VAPA
Phospholipid Catabolic Process (GO:0009395)	2025-02-28	0.219132	0.534762	0	0	2.37724	3.60885	PRKCSH;GDE1
Positive Regulation of ATP Metabolic Process (GO:1903580)	2025-02-28	0.219132	0.534762	0	0	2.37724	3.60885	TMSB4X;ENO1
Positive Regulation of G Protein-Coupled Receptor Signaling Pathway (GO:0045745)	2025-02-28	0.219132	0.534762	0	0	2.37724	3.60885	CHGA;APP
Regulation of Substrate Adhesion-Dependent Cell Spreading (GO:1900024)	3/52	0.223449	0.534762	0	0	1.89287	2.83659	CIB1;CALR;P4HB
Negative Regulation of Protein Ubiquitination (GO:0031397)	3/52	0.223449	0.534762	0	0	1.89287	2.83659	BEX3;AKT1;GTPBP4
Neuron Projection Morphogenesis (GO:0048812)	7/157	0.2245	0.534762	0	0	1.44449	2.15789	APP;RAB3A;CTTN;SDC2;APLP1;CPNE1;CTNNB1
Regulation of DNA Repair (GO:0006282)	6/130	0.224947	0.534762	0	0	1.49736	2.23389	MORF4L1;PPP4C;PPP4R2;TRIM28;MORF4L2;TADA3
Regulation of Defense Response to Bacterium (GO:1900424)	2025-01-08	0.225295	0.534762	0	0	4.41217	6.57565	GRN
Regulation of Epidermis Development (GO:0045682)	2025-01-08	0.225295	0.534762	0	0	4.41217	6.57565	KRT10
Regulation of Fibroblast Apoptotic Process (GO:2000269)	2025-01-08	0.225295	0.534762	0	0	4.41217	6.57565	IER3IP1
R-loop Processing (GO:0062176)	2025-01-08	0.225295	0.534762	0	0	4.41217	6.57565	SRPK2
T Cell Mediated Cytotoxicity (GO:0001913)	2025-01-08	0.225295	0.534762	0	0	4.41217	6.57565	HLA-A
Regulation of Lysosome Size (GO:0062196)	2025-01-08	0.225295	0.534762	0	0	4.41217	6.57565	KXD1
Regulation of miRNA Metabolic Process (GO:2000628)	2025-01-08	0.225295	0.534762	0	0	4.41217	6.57565	DDX5
Amino Sugar Metabolic Process (GO:0006040)	2025-01-08	0.225295	0.534762	0	0	4.41217	6.57565	GFPT1
Aminoglycoside Antibiotic Metabolic Process (GO:0030647)	2025-01-08	0.225295	0.534762	0	0	4.41217	6.57565	AKR1B1
Regulation of Nephron Tubule Epithelial Cell Differentiation (GO:0072182)	2025-01-08	0.225295	0.534762	0	0	4.41217	6.57565	CTNNB1
Apoptotic DNA Fragmentation (GO:0006309)	2025-01-08	0.225295	0.534762	0	0	4.41217	6.57565	DNASE2
Aromatic Amino Acid Transport (GO:0015801)	2025-01-08	0.225295	0.534762	0	0	4.41217	6.57565	SLC3A2
Regulation of Podosome Assembly (GO:0071801)	2025-01-08	0.225295	0.534762	0	0	4.41217	6.57565	GSN
Regulation of Protein Acetylation (GO:1901983)	2025-01-08	0.225295	0.534762	0	0	4.41217	6.57565	XBP1
Biogenic Amine Catabolic Process (GO:0042402)	2025-01-08	0.225295	0.534762	0	0	4.41217	6.57565	COMT
Regulation of Response to Wounding (GO:1903034)	2025-01-08	0.225295	0.534762	0	0	4.41217	6.57565	TNFRSF12A
Regulation of Sister Chromatid Cohesion (GO:0007063)	2025-01-08	0.225295	0.534762	0	0	4.41217	6.57565	CTNNB1
Regulation of Skeletal Muscle Cell Differentiation (GO:2001014)	2025-01-08	0.225295	0.534762	0	0	4.41217	6.57565	DDX5
Chondroitin Sulfate Proteoglycan Biosynthetic Process (GO:0050650)	2025-01-08	0.225295	0.534762	0	0	4.41217	6.57565	B3GAT3
Chondroitin Sulfate Proteoglycan Metabolic Process (GO:0050654)	2025-01-08	0.225295	0.534762	0	0	4.41217	6.57565	B3GAT3
Co-Transcriptional mRNA 3'-End Processing	Cleavage and Polyadenylation Pathway (GO:0180010)	2025-01-08	0.225295	0.534762	0	0	4.41217	6.57565
Cobalamin Metabolic Process (GO:0009235)	2025-01-08	0.225295	0.534762	0	0	4.41217	6.57565	MMADHC
Collagen-Activated Signaling Pathway (GO:0038065)	2025-01-08	0.225295	0.534762	0	0	4.41217	6.57565	DDR1
Daunorubicin Metabolic Process (GO:0044597)	2025-01-08	0.225295	0.534762	0	0	4.41217	6.57565	AKR1B1
Double-Strand Break Repair via Classical Nonhomologous End Joining (GO:0097680)	2025-01-08	0.225295	0.534762	0	0	4.41217	6.57565	XRCC6
Sphingosine-1-Phosphate Receptor Signaling Pathway (GO:0003376)	2025-01-08	0.225295	0.534762	0	0	4.41217	6.57565	EZR
Endosome to Melanosome Transport (GO:0035646)	2025-01-08	0.225295	0.534762	0	0	4.41217	6.57565	AP3D1
Endosome to Pigment Granule Transport (GO:0043485)	2025-01-08	0.225295	0.534762	0	0	4.41217	6.57565	AP3D1
Sympathetic Ganglion Development (GO:0061549)	2025-01-08	0.225295	0.534762	0	0	4.41217	6.57565	CTNNB1
Synaptic Vesicle Fusion to Presynaptic Active Zone Membrane (GO:0031629)	2025-01-08	0.225295	0.534762	0	0	4.41217	6.57565	SNAP25
Terpenoid Metabolic Process (GO:0006721)	2025-01-08	0.225295	0.534762	0	0	4.41217	6.57565	FDFT1
Establishment of Protein Localization to Chromatin (GO:0071169)	2025-01-08	0.225295	0.534762	0	0	4.41217	6.57565	WBP2
Establishment of Vesicle Localization (GO:0051650)	2025-01-08	0.225295	0.534762	0	0	4.41217	6.57565	RAB11A
Galactose Catabolic Process (GO:0019388)	2025-01-08	0.225295	0.534762	0	0	4.41217	6.57565	GLB1
Glucocorticoid Metabolic Process (GO:0008211)	2025-01-08	0.225295	0.534762	0	0	4.41217	6.57565	YWHAH
Interleukin-12-Mediated Signaling Pathway (GO:0035722)	2025-01-08	0.225295	0.534762	0	0	4.41217	6.57565	P4HB
Intracellular Triglyceride Homeostasis (GO:0035356)	2025-01-08	0.225295	0.534762	0	0	4.41217	6.57565	XBP1
Isoprenoid Biosynthetic Process (GO:0008299)	2025-01-08	0.225295	0.534762	0	0	4.41217	6.57565	IDI1
Maintenance of Synapse Structure (GO:0099558)	2025-01-08	0.225295	0.534762	0	0	4.41217	6.57565	SDF4
Manganese Ion Transport (GO:0006828)	2025-01-08	0.225295	0.534762	0	0	4.41217	6.57565	TMEM165
Negative Regulation of Humoral Immune Response Mediated by Circulating Immunoglobulin (GO:0002924)	2025-01-08	0.225295	0.534762	0	0	4.41217	6.57565	CD46
Negative Regulation of Membrane Potential (GO:0045837)	2025-01-08	0.225295	0.534762	0	0	4.41217	6.57565	BNIP3
- Reg of Oxidative Stress-Induced Neuron Intrinsic Apoptotic Sgnlng Pway (GO:1903377)	2025-01-08	0.225295	0.534762	0	0	4.41217	6.57565	FBXO7
Negative Regulation of Transforming Growth Factor Beta Production (GO:0071635)	2025-01-08	0.225295	0.534762	0	0	4.41217	6.57565	LAPTM4B
Oxaloacetate Metabolic Process (GO:0006107)	2025-01-08	0.225295	0.534762	0	0	4.41217	6.57565	MDH1
Plasminogen Activation (GO:0031639)	2025-01-08	0.225295	0.534762	0	0	4.41217	6.57565	PGK1
Positive Regulation by Host of Viral Genome Replication (GO:0044829)	2025-01-08	0.225295	0.534762	0	0	4.41217	6.57565	VAPA
Positive Regulation of Adaptive Immune Response (GO:0002821)	2025-01-08	0.225295	0.534762	0	0	4.41217	6.57565	CD81
Positive Regulation of Cell Fate Commitment (GO:0010455)	2025-01-08	0.225295	0.534762	0	0	4.41217	6.57565	BRD4
Positive Regulation of Early Endosome to Late Endosome Transport (GO:2000643)	2025-01-08	0.225295	0.534762	0	0	4.41217	6.57565	EZR
Positive Regulation of Intracellular Estrogen Receptor Signaling Pathway (GO:0033148)	2025-01-08	0.225295	0.534762	0	0	4.41217	6.57565	WBP2
Positive Regulation of Transforming Growth Factor Beta Production (GO:0071636)	2025-01-08	0.225295	0.534762	0	0	4.41217	6.57565	CD46
Positive Regulation of Ubiquitin Protein Ligase Activity (GO:1904668)	2025-01-08	0.225295	0.534762	0	0	4.41217	6.57565	SKP1
Positive Regulation of Vascular Associated Smooth Muscle Cell Migration (GO:1904754)	2025-01-08	0.225295	0.534762	0	0	4.41217	6.57565	XBP1
Positive Regulation of Vesicle Fusion (GO:0031340)	2025-01-08	0.225295	0.534762	0	0	4.41217	6.57565	ANXA2
Proline Transport (GO:0015824)	2025-01-08	0.225295	0.534762	0	0	4.41217	6.57565	SLC3A2
Protein Catabolic Process in the Vacuole (GO:0007039)	2025-01-08	0.225295	0.534762	0	0	4.41217	6.57565	LAMP2
protein-DNA Covalent Cross-Linking Repair (GO:0106300)	2025-01-08	0.225295	0.534762	0	0	4.41217	6.57565	TEX264
Reactive Oxygen Species Biosynthetic Process (GO:1903409)	2025-01-08	0.225295	0.534762	0	0	4.41217	6.57565	PTGES2
Regulation of CD4-positive	Alpha-Beta T Cell Proliferation (GO:2000561)	2025-01-08	0.225295	0.534762	0	0	4.41217	6.57565
Negative Regulation of Intracellular Signal Transduction (GO:1902532)	12/297	0.225562	0.534898	0	0	1.30465	1.94283	PPP2CA;XBP1;PDE10A;PLEKHA1;PPP2R1A;DDIT3;TMSB4X;CPNE1;CIB1;CALR;ADIPOR1;HERPUD1
Regulation of RNA Splicing (GO:0043484)	5/104	0.228644	0.541201	0	0	1.56241	2.30548	SRPK2;HNRNPH1;TRA2B;TADA3;TMBIM6
Regulation of Actin Cytoskeleton Organization (GO:0032956)	5/104	0.228644	0.541201	0	0	1.56241	2.30548	HAX1;NAA20;EZR;RHOC;RHOA
Regulation of Dendrite Morphogenesis (GO:0048814)	2/29	0.230804	0.544801	0	0	2.28908	3.35621	SDC2;YWHAH
Regulation of Plasma Membrane Bounded Cell Projection Organization (GO:0120035)	2/29	0.230804	0.544801	0	0	2.28908	3.35621	APP;FBXO7
Positive Regulation of Protein Import Into Nucleus (GO:0042307)	2/29	0.230804	0.544801	0	0	2.28908	3.35621	XBP1;TRIM28
Regulation of Focal Adhesion Assembly (GO:0051893)	3/53	0.231785	0.5451	0	0	1.85491	2.71178	SLK;PTPRA;RHOA
Cellular Response to Ionizing Radiation (GO:0071479)	3/53	0.231785	0.5451	0	0	1.85491	2.71178	PRPF38B;XRCC6;HSF1
Unsaturated Fatty Acid Metabolic Process (GO:0033559)	3/53	0.231785	0.5451	0	0	1.85491	2.71178	ABHD12;GPX1;PTGR1
Nucleotide-Excision Repair (GO:0006289)	3/53	0.231785	0.5451	0	0	1.85491	2.71178	CETN2;RPA3;RAD23A
Calcium Ion Homeostasis (GO:0055074)	5/105	0.234429	0.546952	0	0	1.54671	2.24366	NPTN;CALR;ATP1B1;TPT1;TMEM165
Negative Regulation of Multicellular Organismal Process (GO:0051241)	10/243	0.235071	0.546952	0	0	1.32915	1.92444	PPP2CA;APP;GRN;RAB11FIP1;DDIT3;NPTN;CALR;TIMP1;ADIPOR1;PFN2
Regulation of Smooth Muscle Cell Proliferation (GO:0048660)	3/54	0.240176	0.546952	0	0	1.81845	2.5938	XRCC6;AKT1;CTNNB1
Cellular Response to BMP Stimulus (GO:0071773)	3/54	0.240176	0.546952	0	0	1.81845	2.5938	DDX5;PDCD4;MAPK3
Tight Junction Assembly (GO:0120192)	3/54	0.240176	0.546952	0	0	1.81845	2.5938	CLDN4;CLDN3;CLDN7
L-amino Acid Transport (GO:0015807)	2/30	0.242515	0.546952	0	0	2.20721	3.12694	SLC3A2;SFXN1
Lamellipodium Organization (GO:0097581)	2/30	0.242515	0.546952	0	0	2.20721	3.12694	CTTN;ARFIP2
Negative Regulation of Cytokine Production Involved in Inflammatory Response (GO:1900016)	2/30	0.242515	0.546952	0	0	2.20721	3.12694	CHID1;PDCD4
Negative Regulation of Mitotic Cell Cycle (GO:0045930)	2/30	0.242515	0.546952	0	0	2.20721	3.12694	BTG3;CTNNB1
Positive Regulation of Nitric Oxide Biosynthetic Process (GO:0045429)	2/30	0.242515	0.546952	0	0	2.20721	3.12694	APP;AKT1
Positive Regulation of Peptidyl-Serine Phosphorylation (GO:0033138)	2/30	0.242515	0.546952	0	0	2.20721	3.12694	PDCD10;PFN2
Protein Insertion Into ER Membrane (GO:0045048)	2/30	0.242515	0.546952	0	0	2.20721	3.12694	SGTA;EMC4
Cholesterol Homeostasis (GO:0042632)	4/80	0.243062	0.546952	0	0	1.62753	2.30204	XBP1;CNBP;RALY;CD24
Response to Tumor Necrosis Factor (GO:0034612)	4/80	0.243062	0.546952	0	0	1.62753	2.30204	ASAH1;CIB1;YBX3;NFE2L2
Negative Regulation of Cellular Component Organization (GO:0051129)	4/80	0.243062	0.546952	0	0	1.62753	2.30204	HSPA5;LAMP2;HSF1;SVIP
Protein Import Into Nucleus (GO:0006606)	4/80	0.243062	0.546952	0	0	1.62753	2.30204	NPM1;KPNA6;AKT1;KPNB1
Dephosphorylation (GO:0016311)	5/107	0.246121	0.546952	0	0	1.51622	2.12564	PPP1CB;CTDNEP1;PPP2CA;PPP1CC;PPP1CA
Regulation of Cytokine Production Involved in Inflammatory Response (GO:1900015)	3/55	0.248617	0.546952	0	0	1.78338	2.48219	CHID1;PDCD4;PLD3
Golgi to Plasma Membrane Transport (GO:0006893)	3/55	0.248617	0.546952	0	0	1.78338	2.48219	GOLGA7;VAMP2;RAB11A
Icosanoid Metabolic Process (GO:0006690)	3/55	0.248617	0.546952	0	0	1.78338	2.48219	ABHD12;GPX1;PTGR1
Metaphase Chromosome Alignment (GO:0051310)	3/55	0.248617	0.546952	0	0	1.78338	2.48219	KPNB1;RAB11A;CHMP5
Nucleus Organization (GO:0006997)	3/55	0.248617	0.546952	0	0	1.78338	2.48219	CTDNEP1;LMNA;CHMP5
Positive Regulation of Telomere Maintenance (GO:0032206)	3/55	0.248617	0.546952	0	0	1.78338	2.48219	PKIB;GNL3;MAPK3
Regulation of Delayed Rectifier Potassium Channel Activity (GO:1902259)	2025-01-09	0.249631	0.546952	0	0	3.86045	5.35742	VAMP2
Regulation of Dendritic Spine Maintenance (GO:1902950)	2025-01-09	0.249631	0.546952	0	0	3.86045	5.35742	APP
Regulation of Endosome Size (GO:0051036)	2025-01-09	0.249631	0.546952	0	0	3.86045	5.35742	KXD1
Golgi Ribbon Formation (GO:0090161)	2025-01-09	0.249631	0.546952	0	0	3.86045	5.35742	GOLGA2
L-leucine Transport (GO:0015820)	2025-01-09	0.249631	0.546952	0	0	3.86045	5.35742	SLC3A2
Regulation of Inflammatory Response to Wounding (GO:0106014)	2025-01-09	0.249631	0.546952	0	0	3.86045	5.35742	GRN
Regulation of Lysosomal Protein Catabolic Process (GO:1905165)	2025-01-09	0.249631	0.546952	0	0	3.86045	5.35742	LAPTM4B
Regulation of Mast Cell Activation (GO:0033003)	2025-01-09	0.249631	0.546952	0	0	3.86045	5.35742	NECTIN2
Activation of NF-kappaB-inducing Kinase Activity (GO:0007250)	2025-01-09	0.249631	0.546952	0	0	3.86045	5.35742	COPS8
Aminoglycan Metabolic Process (GO:0006022)	2025-01-09	0.249631	0.546952	0	0	3.86045	5.35742	HEXB
Regulation of Neutrophil Activation (GO:1902563)	2025-01-09	0.249631	0.546952	0	0	3.86045	5.35742	GRN
Regulation of Nitric Oxide Metabolic Process (GO:0080164)	2025-01-09	0.249631	0.546952	0	0	3.86045	5.35742	GCHFR
Axonal Transport of Mitochondrion (GO:0019896)	2025-01-09	0.249631	0.546952	0	0	3.86045	5.35742	HSBP1
Regulation of Protein Localization to Early Endosome (GO:1902965)	2025-01-09	0.249631	0.546952	0	0	3.86045	5.35742	EZR
Calcitonin Family Receptor Signaling Pathway (GO:0097646)	2025-01-09	0.249631	0.546952	0	0	3.86045	5.35742	CALCA
Regulation of Stress-Activated Protein Kinase Signaling Cascade (GO:0070302)	2025-01-09	0.249631	0.546952	0	0	3.86045	5.35742	MAPK3
Regulation of Translation in Response to Endoplasmic Reticulum Stress (GO:0036490)	2025-01-09	0.249631	0.546952	0	0	3.86045	5.35742	DNAJC3
Regulation of Translation in Response to Stress (GO:0043555)	2025-01-09	0.249631	0.546952	0	0	3.86045	5.35742	PPP1CA
Regulation of Transmembrane Transporter Activity (GO:0022898)	2025-01-09	0.249631	0.546952	0	0	3.86045	5.35742	AHCYL1
Regulation of Vascular Wound Healing (GO:0061043)	2025-01-09	0.249631	0.546952	0	0	3.86045	5.35742	XBP1
Response to Interleukin-4 (GO:0070670)	2025-01-09	0.249631	0.546952	0	0	3.86045	5.35742	XBP1
Collagen Biosynthetic Process (GO:0032964)	2025-01-09	0.249631	0.546952	0	0	3.86045	5.35742	P3H4
Serine Family Amino Acid Biosynthetic Process (GO:0009070)	2025-01-09	0.249631	0.546952	0	0	3.86045	5.35742	SERINC3
Desensitization of G Protein-Coupled Receptor Signaling Pathway (GO:0002029)	2025-01-09	0.249631	0.546952	0	0	3.86045	5.35742	CALCA
Doxorubicin Metabolic Process (GO:0044598)	2025-01-09	0.249631	0.546952	0	0	3.86045	5.35742	AKR1B1
Synaptic Vesicle Budding From Presynaptic Endocytic Zone Membrane (GO:0016185)	2025-01-09	0.249631	0.546952	0	0	3.86045	5.35742	AP3D1
Synaptic Vesicle Docking (GO:0016081)	2025-01-09	0.249631	0.546952	0	0	3.86045	5.35742	SNAP25
Vesicle Fusion With Vacuole (GO:0051469)	2025-01-09	0.249631	0.546952	0	0	3.86045	5.35742	CHMP5
Glycophagy (GO:0061723)	2025-01-09	0.249631	0.546952	0	0	3.86045	5.35742	WDR45B
Hormone Transport (GO:0009914)	2025-01-09	0.249631	0.546952	0	0	3.86045	5.35742	SLC3A2
Isoprenoid Metabolic Process (GO:0006720)	2025-01-09	0.249631	0.546952	0	0	3.86045	5.35742	IDI1
Lipoxygenase Pathway (GO:0019372)	2025-01-09	0.249631	0.546952	0	0	3.86045	5.35742	GPX1
Mitochondrial Respirasome Assembly (GO:0097250)	2025-01-09	0.249631	0.546952	0	0	3.86045	5.35742	HIGD1A
Mitotic Nuclear Membrane Organization (GO:0101024)	2025-01-09	0.249631	0.546952	0	0	3.86045	5.35742	BANF1
Mitotic Nuclear Membrane Reassembly (GO:0007084)	2025-01-09	0.249631	0.546952	0	0	3.86045	5.35742	BANF1
Negative Regulation of Cytoplasmic Translation (GO:2000766)	2025-01-09	0.249631	0.546952	0	0	3.86045	5.35742	CPEB4
Negative Regulation of Hormone Secretion (GO:0046888)	2025-01-09	0.249631	0.546952	0	0	3.86045	5.35742	RAB11FIP1
Negative Regulation of Platelet Aggregation (GO:0090331)	2025-01-09	0.249631	0.546952	0	0	3.86045	5.35742	CD9
Negative Regulation of Transcription by RNA Polymerase I (GO:0016479)	2025-01-09	0.249631	0.546952	0	0	3.86045	5.35742	BAZ2A
Neuron Remodeling (GO:0016322)	2025-01-09	0.249631	0.546952	0	0	3.86045	5.35742	APP
Phenol-Containing Compound Biosynthetic Process (GO:0046189)	2025-01-09	0.249631	0.546952	0	0	3.86045	5.35742	TPH1
Phosphate Ion Transmembrane Transport (GO:0035435)	2025-01-09	0.249631	0.546952	0	0	3.86045	5.35742	SLC25A3
Polyketide Metabolic Process (GO:0030638)	2025-01-09	0.249631	0.546952	0	0	3.86045	5.35742	AKR1B1
Positive Regulation of Cyclase Activity (GO:0031281)	2025-01-09	0.249631	0.546952	0	0	3.86045	5.35742	MAPK3
Positive Regulation of Epidermis Development (GO:0045684)	2025-01-09	0.249631	0.546952	0	0	3.86045	5.35742	KRT10
Positive Regulation of Intracellular Steroid Hormone Receptor Signaling Pathway (GO:0033145)	2025-01-09	0.249631	0.546952	0	0	3.86045	5.35742	WBP2
Positive Regulation of Leukocyte Apoptotic Process (GO:2000108)	2025-01-09	0.249631	0.546952	0	0	3.86045	5.35742	CLSTN1
Positive Regulation of Protein Acetylation (GO:1901985)	2025-01-09	0.249631	0.546952	0	0	3.86045	5.35742	XBP1
Positive Regulation of Protein Localization to Early Endosome (GO:1902966)	2025-01-09	0.249631	0.546952	0	0	3.86045	5.35742	EZR
Positive Regulation of Protein Localization to Endosome (GO:1905668)	2025-01-09	0.249631	0.546952	0	0	3.86045	5.35742	EZR
Positive Regulation of Purine Nucleotide Biosynthetic Process (GO:1900373)	2025-01-09	0.249631	0.546952	0	0	3.86045	5.35742	TMSB4X
Positive Regulation of rRNA Processing (GO:2000234)	2025-01-09	0.249631	0.546952	0	0	3.86045	5.35742	TRMT112
Protein Localization to Microtubule (GO:0035372)	2025-01-09	0.249631	0.546952	0	0	3.86045	5.35742	MAPRE3
Protein Localization to Microtubule Cytoskeleton (GO:0072698)	2025-01-09	0.249631	0.546952	0	0	3.86045	5.35742	MAPRE3
Regulation of CD8-positive	Alpha-Beta T Cell Activation (GO:2001185)	2025-01-09	0.249631	0.546952	0	0	3.86045	5.35742
Regulation of ER to Golgi Vesicle-Mediated Transport (GO:0060628)	2025-01-09	0.249631	0.546952	0	0	3.86045	5.35742	YIPF5
Sterol Homeostasis (GO:0055092)	4/81	0.249919	0.546952	0	0	1.60631	2.22734	XBP1;CNBP;RALY;CD24
Negative Regulation of Neuron Apoptotic Process (GO:0043524)	4/81	0.249919	0.546952	0	0	1.60631	2.22734	GRN;FBXO7;CPEB4;LGMN
Regulation of Immunoglobulin Production (GO:0002637)	2/31	0.25425	0.551234	0	0	2.13099	2.91826	XBP1;DNAJB9
Regulation of Protein Localization to Cell Surface (GO:2000008)	2/31	0.25425	0.551234	0	0	2.13099	2.91826	PTGES2;CTNNB1
Regulation of Transcription by RNA Polymerase I (GO:0006356)	2/31	0.25425	0.551234	0	0	2.13099	2.91826	BAZ2A;POLR2K
Collagen Catabolic Process (GO:0030574)	2/31	0.25425	0.551234	0	0	2.13099	2.91826	CTSL;CTSB
Transition Metal Ion Transport (GO:0000041)	2/31	0.25425	0.551234	0	0	2.13099	2.91826	FTH1;TMEM165
Leukocyte Cell-Cell Adhesion (GO:0007159)	2/31	0.25425	0.551234	0	0	2.13099	2.91826	CALCA;EZR
Natural Killer Cell Mediated Immunity (GO:0002228)	2/31	0.25425	0.551234	0	0	2.13099	2.91826	TUBB4B;NECTIN2
Positive Regulation of ATP-dependent Activity (GO:0032781)	2/31	0.25425	0.551234	0	0	2.13099	2.91826	PFN1;PFN2
Positive Regulation of D-glucose Transmembrane Transport (GO:0010828)	2/31	0.25425	0.551234	0	0	2.13099	2.91826	AKT1;ARPP19
Positive Regulation of Nitric Oxide Metabolic Process (GO:1904407)	2/31	0.25425	0.551234	0	0	2.13099	2.91826	APP;AKT1
Positive Regulation of Signaling (GO:0023056)	2/31	0.25425	0.551234	0	0	2.13099	2.91826	ANXA2;CLSTN1
Response to Insulin (GO:0032868)	4/82	0.256816	0.555531	0	0	1.58563	2.1555	XBP1;PKM;AKT1;VAMP2
Mitotic Metaphase Chromosome Alignment (GO:0007080)	3/56	0.257102	0.555531	0	0	1.74965	2.37651	KPNB1;RAB11A;CHMP5
Nucleosome Assembly (GO:0006334)	3/56	0.257102	0.555531	0	0	1.74965	2.37651	BRD2;NPM1;SSRP1
Positive Regulation of DNA Recombination (GO:0045911)	3/56	0.257102	0.555531	0	0	1.74965	2.37651	UXT;MORF4L1;MORF4L2
Regulation of Protein Phosphorylation (GO:0001932)	6/137	0.26133	0.556871	0	0	1.41683	1.90134	XBP1;IBTK;NPM1;FKBP8;NPTN;CIB1
Negative Regulation of Protein Phosphorylation (GO:0001933)	4/83	0.263751	0.556871	0	0	1.56548	2.08639	DNAJC3;IBTK;FKBP8;CIB1
Regulation of Regulated Secretory Pathway (GO:1903305)	2/32	0.265996	0.556871	0	0	2.05985	2.72781	RAB3A;SYT13
Response to Estrogen (GO:0043627)	2/32	0.265996	0.556871	0	0	2.05985	2.72781	WBP2;CD24
Sperm-Egg Recognition (GO:0035036)	2/32	0.265996	0.556871	0	0	2.05985	2.72781	CD9;VDAC2
Sphingolipid Catabolic Process (GO:0030149)	2/32	0.265996	0.556871	0	0	2.05985	2.72781	ASAH1;GLB1
Positive Regulation of T Cell Mediated Cytotoxicity (GO:0001916)	2/32	0.265996	0.556871	0	0	2.05985	2.72781	HLA-A;NECTIN2
Protein Localization to Golgi Apparatus (GO:0034067)	2/32	0.265996	0.556871	0	0	2.05985	2.72781	TMED10;PTGES2
Protein Targeting to Vacuole (GO:0006623)	2/32	0.265996	0.556871	0	0	2.05985	2.72781	SCARB2;RAB7A
Protein Transmembrane Import Into Intracellular Organelle (GO:0044743)	2/32	0.265996	0.556871	0	0	2.05985	2.72781	TIMM17A;TIMM17B
Cytoskeleton-Dependent Cytokinesis (GO:0061640)	4/84	0.270721	0.556871	0	0	1.54583	2.01989	IST1;UNC119;RHOC;RHOA
CRD-mediated mRNA Stabilization (GO:0070934)	2025-01-10	0.273203	0.556871	0	0	3.43133	4.45229	PABPC1
Golgi to Lysosome Transport (GO:0090160)	2025-01-10	0.273203	0.556871	0	0	3.43133	4.45229	LAMP1
Regulation of Granulocyte Differentiation (GO:0030852)	2025-01-10	0.273203	0.556871	0	0	3.43133	4.45229	HAX1
L-serine Metabolic Process (GO:0006563)	2025-01-10	0.273203	0.556871	0	0	3.43133	4.45229	SERINC3
S-adenosylmethionine Metabolic Process (GO:0046500)	2025-01-10	0.273203	0.556871	0	0	3.43133	4.45229	AHCYL1
Regulation of Macrophage Migration (GO:1905521)	2025-01-10	0.273203	0.556871	0	0	3.43133	4.45229	CD81
Regulation of Mononuclear Cell Migration (GO:0071675)	2025-01-10	0.273203	0.556871	0	0	3.43133	4.45229	CD81
Angiotensin-Activated Signaling Pathway (GO:0038166)	2025-01-10	0.273203	0.556871	0	0	3.43133	4.45229	AHCYL1
Branched-Chain Amino Acid Transport (GO:0015803)	2025-01-10	0.273203	0.556871	0	0	3.43133	4.45229	SLC3A2
Cell Surface Pattern Recognition Receptor Signaling Pathway (GO:0002752)	2025-01-10	0.273203	0.556871	0	0	3.43133	4.45229	NDUFA2
Cellular Response to UV-A (GO:0071492)	2025-01-10	0.273203	0.556871	0	0	3.43133	4.45229	TIMP1
Cellular Response to Interleukin-12 (GO:0071349)	2025-01-10	0.273203	0.556871	0	0	3.43133	4.45229	P4HB
Cellular Response to Nitrogen Levels (GO:0043562)	2025-01-10	0.273203	0.556871	0	0	3.43133	4.45229	GABARAPL1
Cellular Response to Nitrogen Starvation (GO:0006995)	2025-01-10	0.273203	0.556871	0	0	3.43133	4.45229	GABARAPL1
Cellular Response to Oxygen Levels (GO:0071453)	2025-01-10	0.273203	0.556871	0	0	3.43133	4.45229	CPEB4
Co-Transcriptional RNA 3'-End Processing	Cleavage and Polyadenylation Pathway (GO:0180012)	2025-01-10	0.273203	0.556871	0	0	3.43133	4.45229
Detection of Stimulus Involved in Sensory Perception of Pain (GO:0062149)	2025-01-10	0.273203	0.556871	0	0	3.43133	4.45229	TAC1
Establishment of Endothelial Intestinal Barrier (GO:0090557)	2025-01-10	0.273203	0.556871	0	0	3.43133	4.45229	RAB1A
Tetrahydrofolate Metabolic Process (GO:0046653)	2025-01-10	0.273203	0.556871	0	0	3.43133	4.45229	MTHFD2
Fatty Acid Beta-Oxidation Using acyl-CoA Dehydrogenase (GO:0033539)	2025-01-10	0.273203	0.556871	0	0	3.43133	4.45229	ACADVL
Ubiquitin-Dependent Protein Catabolic Process via the C-end Degron Rule Pathway (GO:0140627)	2025-01-10	0.273203	0.556871	0	0	3.43133	4.45229	KLHDC2
Vacuole Fusion (GO:0097576)	2025-01-10	0.273203	0.556871	0	0	3.43133	4.45229	CHMP5
Galactose Metabolic Process (GO:0006012)	2025-01-10	0.273203	0.556871	0	0	3.43133	4.45229	GLB1
Glycerol Metabolic Process (GO:0006071)	2025-01-10	0.273203	0.556871	0	0	3.43133	4.45229	TPI1
Induction of Positive Chemotaxis (GO:0050930)	2025-01-10	0.273203	0.556871	0	0	3.43133	4.45229	SCG2
Mast Cell Activation Involved in Immune Response (GO:0002279)	2025-01-10	0.273203	0.556871	0	0	3.43133	4.45229	CLSTN1
Mast Cell Degranulation (GO:0043303)	2025-01-10	0.273203	0.556871	0	0	3.43133	4.45229	CLSTN1
Mesenchymal to Epithelial Transition (GO:0060231)	2025-01-10	0.273203	0.556871	0	0	3.43133	4.45229	CTNNB1
Mitochondrial Protein Processing (GO:0034982)	2025-01-10	0.273203	0.556871	0	0	3.43133	4.45229	IMMP1L
Modulation by Symbiont of Entry Into Host (GO:0052372)	2025-01-10	0.273203	0.556871	0	0	3.43133	4.45229	NECTIN2
Multivesicular Body-Lysosome Fusion (GO:0061763)	2025-01-10	0.273203	0.556871	0	0	3.43133	4.45229	CHMP5
Muscle Cell Migration (GO:0014812)	2025-01-10	0.273203	0.556871	0	0	3.43133	4.45229	DDR1
Myelin Assembly (GO:0032288)	2025-01-10	0.273203	0.556871	0	0	3.43133	4.45229	CD9
Negative Regulation by Host of Viral Genome Replication (GO:0044828)	2025-01-10	0.273203	0.556871	0	0	3.43133	4.45229	VAPA
Negative Regulation of JUN Kinase Activity (GO:0043508)	2025-01-10	0.273203	0.556871	0	0	3.43133	4.45229	PDCD4
Negative Regulation of Autophagosome Assembly (GO:1902902)	2025-01-10	0.273203	0.556871	0	0	3.43133	4.45229	SEC22B
Negative Regulation of Cell Division (GO:0051782)	2025-01-10	0.273203	0.556871	0	0	3.43133	4.45229	TXNIP
Negative Regulation of Centrosome Duplication (GO:0010826)	2025-01-10	0.273203	0.556871	0	0	3.43133	4.45229	NPM1
Negative Regulation of Protein Import Into Nucleus (GO:0042308)	2025-01-10	0.273203	0.556871	0	0	3.43133	4.45229	UFM1
Negative Regulation of Protein Maturation (GO:1903318)	2025-01-10	0.273203	0.556871	0	0	3.43133	4.45229	AKT1
Negative Regulation of Smooth Muscle Cell Differentiation (GO:0051151)	2025-01-10	0.273203	0.556871	0	0	3.43133	4.45229	PDCD4
Negative Regulation of Systemic Arterial Blood Pressure (GO:0003085)	2025-01-10	0.273203	0.556871	0	0	3.43133	4.45229	TAC1
Nuclear Membrane Disassembly (GO:0051081)	2025-01-10	0.273203	0.556871	0	0	3.43133	4.45229	CTDNEP1
Nuclear Pore Complex Assembly (GO:0051292)	2025-01-10	0.273203	0.556871	0	0	3.43133	4.45229	FXR1
Peptidyl-Threonine Dephosphorylation (GO:0035970)	2025-01-10	0.273203	0.556871	0	0	3.43133	4.45229	PPP2CA
Peroxisome Fission (GO:0016559)	2025-01-10	0.273203	0.556871	0	0	3.43133	4.45229	MFF
Plasma Membrane Phospholipid Scrambling (GO:0017121)	2025-01-10	0.273203	0.556871	0	0	3.43133	4.45229	SERINC3
Positive Regulation of T-helper 17 Cell Differentiation (GO:2000321)	2025-01-10	0.273203	0.556871	0	0	3.43133	4.45229	BRD4
Positive Regulation of Actin Nucleation (GO:0051127)	2025-01-10	0.273203	0.556871	0	0	3.43133	4.45229	GSN
Positive Regulation of Cilium Movement (GO:0003353)	2025-01-10	0.273203	0.556871	0	0	3.43133	4.45229	TAC1
Positive Regulation of Cilium-Dependent Cell Motility (GO:2000155)	2025-01-10	0.273203	0.556871	0	0	3.43133	4.45229	TAC1
Positive Regulation of Defense Response to Bacterium (GO:1900426)	2025-01-10	0.273203	0.556871	0	0	3.43133	4.45229	GRN
Positive Regulation of Flagellated Sperm Motility (GO:1902093)	2025-01-10	0.273203	0.556871	0	0	3.43133	4.45229	TAC1
Positive Regulation of Phospholipid Transport (GO:2001140)	2025-01-10	0.273203	0.556871	0	0	3.43133	4.45229	TMEM30A
Positive Regulation of Tumor Necrosis Factor-Mediated Signaling Pathway (GO:1903265)	2025-01-10	0.273203	0.556871	0	0	3.43133	4.45229	CPNE1
Protein Deneddylation (GO:0000338)	2025-01-10	0.273203	0.556871	0	0	3.43133	4.45229	COPS8
Protein Insertion Into ER Membrane by Stop-Transfer Membrane-Anchor Sequence (GO:0045050)	2025-01-10	0.273203	0.556871	0	0	3.43133	4.45229	EMC4
Protein Localization to Nuclear Envelope (GO:0090435)	2025-01-10	0.273203	0.556871	0	0	3.43133	4.45229	LMNA
Receptor-Mediated Endocytosis of Virus by Host Cell (GO:0019065)	2025-01-10	0.273203	0.556871	0	0	3.43133	4.45229	CTSL
Regulation of Cellular Response to Oxidative Stress (GO:1900407)	2025-01-10	0.273203	0.556871	0	0	3.43133	4.45229	NFE2L2
ERBB Signaling Pathway (GO:0038127)	3/58	0.274182	0.557976	0	0	1.68585	2.18143	AKT1;CTNNB1;MAPK3
Mesenchymal Cell Differentiation (GO:0048762)	3/58	0.274182	0.557976	0	0	1.68585	2.18143	DDX5;TRIM28;CTNNB1
Cell Morphogenesis Involved in Neuron Differentiation (GO:0048667)	4/85	0.277722	0.561193	0	0	1.52667	1.95587	APP;RAB3A;SDC2;APLP1
Ribosomal Small Subunit Biogenesis (GO:0042274)	4/85	0.277722	0.561193	0	0	1.52667	1.95587	TRMT112;NPM1;SNU13;MRPS7
Peptidyl-Lysine Modification (GO:0018205)	4/85	0.277722	0.561193	0	0	1.52667	1.95587	TRIM28;UBA2;P3H4;STX1A
B Cell Receptor Signaling Pathway (GO:0050853)	2/33	0.27774	0.561193	0	0	1.9933	2.55356	PLEKHA1;CLSTN1
Actin Filament Bundle Assembly (GO:0051017)	2/33	0.27774	0.561193	0	0	1.9933	2.55356	EZR;HSP90B1
Regulation of Small Molecule Metabolic Process (GO:0062012)	2/33	0.27774	0.561193	0	0	1.9933	2.55356	ACADVL;ADIPOR1
Positive Regulation of Cell Development (GO:0010720)	2/33	0.27774	0.561193	0	0	1.9933	2.55356	SNW1;SERPINF1
Protein Localization to Chromatin (GO:0071168)	2/33	0.27774	0.561193	0	0	1.9933	2.55356	BRD2;WBP2
Regulation of Activated T Cell Proliferation (GO:0046006)	2/33	0.27774	0.561193	0	0	1.9933	2.55356	IGFBP2;CD24
Protein Phosphorylation (GO:0006468)	14/373	0.285046	0.569334	0	0	1.20758	1.51564	SRPK2;DDR1;CALCA;EIF2AK1;CLSTN1;PRDX4;SLK;STK25;CSNK2B;AKT1;PIM3;COPS8;MAP3K13;MAPK3
Regulation of Gluconeogenesis (GO:0006111)	2/34	0.289472	0.569334	0	0	1.93091	2.39374	SDHAF3;ARPP19
Cellular Response to Osmotic Stress (GO:0071470)	2/34	0.289472	0.569334	0	0	1.93091	2.39374	YBX3;SERPINB6
Tumor Necrosis Factor-Mediated Signaling Pathway (GO:0033209)	2/34	0.289472	0.569334	0	0	1.93091	2.39374	RRAGA;TMSB4X
Liver Development (GO:0001889)	2/34	0.289472	0.569334	0	0	1.93091	2.39374	XBP1;PRKCSH
Regulation of JUN Kinase Activity (GO:0043506)	2/34	0.289472	0.569334	0	0	1.93091	2.39374	PDCD4;MAP3K13
Regulation of Cardiac Muscle Contraction (GO:0055117)	2/34	0.289472	0.569334	0	0	1.93091	2.39374	CHGA;ATP1B1
Post-Transcriptional Regulation of Gene Expression (GO:0010608)	3/60	0.291373	0.569334	0	0	1.62653	2.00575	APP;KDELR2;EIF4E
Protein Secretion (GO:0009306)	3/60	0.291373	0.569334	0	0	1.62653	2.00575	SCG2;AP1M2;PDIA4
Regulation of Endothelial Cell Proliferation (GO:0001936)	4/87	0.291808	0.569334	0	0	1.48973	1.83484	ATP5F1A;CLSTN1;AKT1;SCG2
Defense Response to Gram-negative Bacterium (GO:0050829)	4/87	0.291808	0.569334	0	0	1.48973	1.83484	CHGA;APP;CALCA;TAC1
Positive Regulation of Biosynthetic Process (GO:0009891)	4/87	0.291808	0.569334	0	0	1.48973	1.83484	APP;AKT1;VIM;ARPP19
Intrinsic Apoptotic Signaling Pathway (GO:0097193)	5/115	0.294214	0.569334	0	0	1.40537	1.7194	DDX5;DDIT3;BNIP3;IFI6;CD24
Positive Regulation of Cell Projection Organization (GO:0031346)	5/115	0.294214	0.569334	0	0	1.40537	1.7194	SCARB2;DDR1;NPTN;SERPINI1;MAP3K13
Positive Regulation of Inflammatory Response (GO:0050729)	5/115	0.294214	0.569334	0	0	1.40537	1.7194	APP;GRN;CD81;PDCD4;MGST2
N-terminal Protein Amino Acid Acetylation (GO:0006474)	2025-01-11	0.296036	0.569334	0	0	3.08804	3.75899	NAA20
SRP-dependent Cotranslational Protein Targeting to Membrane (GO:0006614)	2025-01-11	0.296036	0.569334	0	0	3.08804	3.75899	SRPRA
Regulation of Leukocyte Cell-Cell Adhesion (GO:1903037)	2025-01-11	0.296036	0.569334	0	0	3.08804	3.75899	AKT1
Regulation of Mitochondrial Depolarization (GO:0051900)	2025-01-11	0.296036	0.569334	0	0	3.08804	3.75899	IFI6
Adherens Junction Assembly (GO:0034333)	2025-01-11	0.296036	0.569334	0	0	3.08804	3.75899	CTNNB1
Regulation of Oxidative Stress-Induced Neuron Intrinsic Apoptotic Signaling Pathway (GO:1903376)	2025-01-11	0.296036	0.569334	0	0	3.08804	3.75899	FBXO7
Regulation of Protein Localization to Centrosome (GO:1904779)	2025-01-11	0.296036	0.569334	0	0	3.08804	3.75899	RAB11A
Calcium-Dependent Activation of Synaptic Vesicle Fusion (GO:0099502)	2025-01-11	0.296036	0.569334	0	0	3.08804	3.75899	SYT13
Cellular Hyperosmotic Response (GO:0071474)	2025-01-11	0.296036	0.569334	0	0	3.08804	3.75899	YBX3
Chromatin Looping (GO:0140588)	2025-01-11	0.296036	0.569334	0	0	3.08804	3.75899	PCBP2
Endocytosis Involved in Viral Entry Into Host Cell (GO:0075509)	2025-01-11	0.296036	0.569334	0	0	3.08804	3.75899	CTSL
Endosomal Lumen Acidification (GO:0048388)	2025-01-11	0.296036	0.569334	0	0	3.08804	3.75899	TMEM9
tRNA Splicing	via Endonucleolytic Cleavage and Ligation (GO:0006388)	2025-01-11	0.296036	0.569334	0	0	3.08804	3.75899
Tricarboxylic Acid Metabolic Process (GO:0072350)	2025-01-11	0.296036	0.569334	0	0	3.08804	3.75899	ACO2
Fatty Acid Homeostasis (GO:0055089)	2025-01-11	0.296036	0.569334	0	0	3.08804	3.75899	XBP1
Folic Acid Metabolic Process (GO:0046655)	2025-01-11	0.296036	0.569334	0	0	3.08804	3.75899	MTHFD2
Ganglion Development (GO:0061548)	2025-01-11	0.296036	0.569334	0	0	3.08804	3.75899	CTNNB1
Ketone Biosynthetic Process (GO:0042181)	2025-01-11	0.296036	0.569334	0	0	3.08804	3.75899	TPI1
Macrophage Activation Involved in Immune Response (GO:0002281)	2025-01-11	0.296036	0.569334	0	0	3.08804	3.75899	GRN
Mast Cell Mediated Immunity (GO:0002448)	2025-01-11	0.296036	0.569334	0	0	3.08804	3.75899	CLSTN1
Negative Regulation of Exocytosis (GO:0045920)	2025-01-11	0.296036	0.569334	0	0	3.08804	3.75899	RAB7A
Negative Regulation of Extracellular Matrix Organization (GO:1903054)	2025-01-11	0.296036	0.569334	0	0	3.08804	3.75899	CST3
Negative Regulation of Homotypic Cell-Cell Adhesion (GO:0034111)	2025-01-11	0.296036	0.569334	0	0	3.08804	3.75899	CD9
Negative Regulation of Lymphocyte Migration (GO:2000402)	2025-01-11	0.296036	0.569334	0	0	3.08804	3.75899	AKT1
- Reg of Mt Outer Membrane Permeabilization Inv in Apoptotic Sgnlng Pway (GO:1901029)	2025-01-11	0.296036	0.569334	0	0	3.08804	3.75899	SLC25A4
Negative Regulation of Myotube Differentiation (GO:0010832)	2025-01-11	0.296036	0.569334	0	0	3.08804	3.75899	XBP1
#ERROR!	Deadenylation-Dep Decay (GO:1900152)	2025-01-11	0.296036	0.569334	0	0	3.08804	3.75899
Neuron Projection Maintenance (GO:1990535)	2025-01-11	0.296036	0.569334	0	0	3.08804	3.75899	APP
Neurotransmitter Uptake (GO:0001504)	2025-01-11	0.296036	0.569334	0	0	3.08804	3.75899	SNAP25
Neutrophil Activation Involved in Immune Response (GO:0002283)	2025-01-11	0.296036	0.569334	0	0	3.08804	3.75899	VAMP2
Phagosome-Lysosome Fusion (GO:0090385)	2025-01-11	0.296036	0.569334	0	0	3.08804	3.75899	RAB7A
Phosphatidylinositol-3-Phosphate Biosynthetic Process (GO:0036092)	2025-01-11	0.296036	0.569334	0	0	3.08804	3.75899	CLSTN1
Podocyte Differentiation (GO:0072112)	2025-01-11	0.296036	0.569334	0	0	3.08804	3.75899	CD24
Positive Regulation of B Cell Differentiation (GO:0045579)	2025-01-11	0.296036	0.569334	0	0	3.08804	3.75899	XBP1
Positive Regulation of MHC Class II Biosynthetic Process (GO:0045348)	2025-01-11	0.296036	0.569334	0	0	3.08804	3.75899	XBP1
Positive Regulation of Calcium Ion-Dependent Exocytosis (GO:0045956)	2025-01-11	0.296036	0.569334	0	0	3.08804	3.75899	STX1A
Positive Regulation of mRNA Metabolic Process (GO:1903313)	2025-01-11	0.296036	0.569334	0	0	3.08804	3.75899	CNOT7
Positive Regulation of Macrophage Differentiation (GO:0045651)	2025-01-11	0.296036	0.569334	0	0	3.08804	3.75899	HSF1
Positive Regulation of Mitotic Cytokinesis (GO:1903490)	2025-01-11	0.296036	0.569334	0	0	3.08804	3.75899	RAB11A
Positive Regulation of Oxidoreductase Activity (GO:0051353)	2025-01-11	0.296036	0.569334	0	0	3.08804	3.75899	VDAC2
Positive Regulation of Peptidase Activity (GO:0010952)	2025-01-11	0.296036	0.569334	0	0	3.08804	3.75899	GRN
Positive Regulation of Smooth Muscle Cell Apoptotic Process (GO:0034393)	2025-01-11	0.296036	0.569334	0	0	3.08804	3.75899	PDCD4
Positive Regulation of Synaptic Vesicle Fusion to Presynaptic Active Zone Membrane (GO:0031632)	2025-01-11	0.296036	0.569334	0	0	3.08804	3.75899	SYT13
Positive Regulation of Toll-Like Receptor 4 Signaling Pathway (GO:0034145)	2025-01-11	0.296036	0.569334	0	0	3.08804	3.75899	NDUFA2
Positive Regulation of Triglyceride Biosynthetic Process (GO:0010867)	2025-01-11	0.296036	0.569334	0	0	3.08804	3.75899	CTDNEP1
Progesterone Receptor Signaling Pathway (GO:0050847)	2025-01-11	0.296036	0.569334	0	0	3.08804	3.75899	WBP2
Protein K29-linked Ubiquitination (GO:0035519)	2025-01-11	0.296036	0.569334	0	0	3.08804	3.75899	RNF167
Protein Localization to Endosome (GO:0036010)	2025-01-11	0.296036	0.569334	0	0	3.08804	3.75899	TMEM30A
Regulation of Axon Regeneration (GO:0048679)	2025-01-11	0.296036	0.569334	0	0	3.08804	3.75899	GRN
Regulation of Cytokine Production (GO:0001817)	7/172	0.296508	0.569813	0	0	1.31215	1.59515	CADM1;CLSTN1;NDUFA2;NPTN;LITAF;GAPDH;PLD3
post-Golgi Vesicle-Mediated Transport (GO:0006892)	3/61	0.299998	0.576086	0	0	1.5984	1.92444	PTGES2;AP3D1;GOLGA7
Regulation of Mitochondrial Membrane Potential (GO:0051881)	2/35	0.30118	0.577488	0	0	1.8723	2.24685	PPA2;TUSC2
Regulation of Vasculature Development (GO:1901342)	2/35	0.30118	0.577488	0	0	1.8723	2.24685	PDCD10;CTNNB1
Cellular Response to Hormone Stimulus (GO:0032870)	4/89	0.305986	0.586263	0	0	1.45452	1.72247	XBP1;CTSL;WBP2;CTSB
DNA-templated Transcription (GO:0006351)	8/203	0.306979	0.587725	0	0	1.26895	1.4986	XBP1;DDX5;PDE10A;POLR2C;BAZ2A;RNPS1;POLR2G;POLR2K
protein-DNA Complex Assembly (GO:0065004)	3/62	0.308635	0.58796	0	0	1.57123	1.84713	BRD2;NPM1;SSRP1
Positive Regulation of Epithelial Cell Proliferation (GO:0050679)	5/118	0.312661	0.58796	0	0	1.36785	1.59031	XBP1;GRN;CLSTN1;AKT1;SCG2
Regulation of Cytosolic Calcium Ion Concentration (GO:0051480)	2/36	0.312855	0.58796	0	0	1.81714	2.11154	YWHAE;CALCA
Cellular Response to Amyloid-Beta (GO:1904646)	2/36	0.312855	0.58796	0	0	1.81714	2.11154	APP;LGMN
Regulation of Type I Interferon-Mediated Signaling Pathway (GO:0060338)	2/36	0.312855	0.58796	0	0	1.81714	2.11154	CNOT7;SMIM30
Cellular Response to Vascular Endothelial Growth Factor Stimulus (GO:0035924)	2/36	0.312855	0.58796	0	0	1.81714	2.11154	XBP1;CLSTN1
Establishment or Maintenance of Epithelial Cell Apical/Basal Polarity (GO:0045197)	2/36	0.312855	0.58796	0	0	1.81714	2.11154	EZR;RHOA
Lytic Vacuole Organization (GO:0080171)	2/36	0.312855	0.58796	0	0	1.81714	2.11154	GRN;GAA
Negative Regulation of Double-Strand Break Repair (GO:2000780)	2/36	0.312855	0.58796	0	0	1.81714	2.11154	HSF1;OTUB1
Negative Regulation of Hydrolase Activity (GO:0051346)	2/36	0.312855	0.58796	0	0	1.81714	2.11154	CST3;TMED2
Negative Regulation of Plasma Membrane Bounded Cell Projection Assembly (GO:0120033)	2/36	0.312855	0.58796	0	0	1.81714	2.11154	AKT1;PFN2
Peptidyl-Threonine Phosphorylation (GO:0018107)	2/36	0.312855	0.58796	0	0	1.81714	2.11154	CSNK2B;AKT1
Regulation of D-glucose Import (GO:0046324)	2/36	0.312855	0.58796	0	0	1.81714	2.11154	AKT1;ARPP19
Antimicrobial Humoral Response (GO:0019730)	6/147	0.315614	0.58796	0	0	1.31566	1.51726	APP;CALCA;HLA-A;TAC1;GAPDH;WFDC2
Positive Regulation of Interleukin-1 Production (GO:0032732)	3/63	0.317281	0.58796	0	0	1.54496	1.77356	APP;CALCA;TMED10
N-terminal Protein Amino Acid Modification (GO:0031365)	2025-01-12	0.318152	0.58796	0	0	2.80716	3.21483	NAA20
Regulation of Leukocyte Adhesion to Vascular Endothelial Cell (GO:1904994)	2025-01-12	0.318152	0.58796	0	0	2.80716	3.21483	RHOA
T Cell Chemotaxis (GO:0010818)	2025-01-12	0.318152	0.58796	0	0	2.80716	3.21483	CLSTN1
Regulation of Lymphocyte Migration (GO:2000401)	2025-01-12	0.318152	0.58796	0	0	2.80716	3.21483	AKT1
Actin-Mediated Cell Contraction (GO:0070252)	2025-01-12	0.318152	0.58796	0	0	2.80716	3.21483	GSN
Catecholamine Metabolic Process (GO:0006584)	2025-01-12	0.318152	0.58796	0	0	2.80716	3.21483	COMT
Cellular Component Maintenance (GO:0043954)	2025-01-12	0.318152	0.58796	0	0	2.80716	3.21483	CLDN3
Regulation of Transforming Growth Factor Beta Production (GO:0071634)	2025-01-12	0.318152	0.58796	0	0	2.80716	3.21483	CD46
Cellular Response to Angiotensin (GO:1904385)	2025-01-12	0.318152	0.58796	0	0	2.80716	3.21483	AHCYL1
Cellular Response to Catecholamine Stimulus (GO:0071870)	2025-01-12	0.318152	0.58796	0	0	2.80716	3.21483	APLP1
Respiratory Chain Complex III Assembly (GO:0017062)	2025-01-12	0.318152	0.58796	0	0	2.80716	3.21483	UQCRFS1
Detection of Bacterium (GO:0016045)	2025-01-12	0.318152	0.58796	0	0	2.80716	3.21483	HLA-A
Sodium Ion Export Across Plasma Membrane (GO:0036376)	2025-01-12	0.318152	0.58796	0	0	2.80716	3.21483	ATP1B1
Sphingomyelin Metabolic Process (GO:0006684)	2025-01-12	0.318152	0.58796	0	0	2.80716	3.21483	VAPA
Endothelium Development (GO:0003158)	2025-01-12	0.318152	0.58796	0	0	2.80716	3.21483	PDCD10
Very Long-Chain Fatty Acid Biosynthetic Process (GO:0042761)	2025-01-12	0.318152	0.58796	0	0	2.80716	3.21483	TECR
Visual Learning (GO:0008542)	2025-01-12	0.318152	0.58796	0	0	2.80716	3.21483	APP
Vitamin D Metabolic Process (GO:0042359)	2025-01-12	0.318152	0.58796	0	0	2.80716	3.21483	LGMN
Hyperosmotic Response (GO:0006972)	2025-01-12	0.318152	0.58796	0	0	2.80716	3.21483	YBX3
Midbrain Dopaminergic Neuron Differentiation (GO:1904948)	2025-01-12	0.318152	0.58796	0	0	2.80716	3.21483	CTNNB1
Mitochondrial Genome Maintenance (GO:0000002)	2025-01-12	0.318152	0.58796	0	0	2.80716	3.21483	SLC25A4
Mitochondrial Respiratory Chain Complex III Assembly (GO:0034551)	2025-01-12	0.318152	0.58796	0	0	2.80716	3.21483	UQCRFS1
Negative Regulation of Complement Activation (GO:0045916)	2025-01-12	0.318152	0.58796	0	0	2.80716	3.21483	CD46
Negative Regulation of Locomotion (GO:0040013)	2025-01-12	0.318152	0.58796	0	0	2.80716	3.21483	SPINT2
Negative Regulation of Mitochondrial Membrane Permeability (GO:0035795)	2025-01-12	0.318152	0.58796	0	0	2.80716	3.21483	SLC25A4
Positive Regulation of CD4-positive	Alpha-Beta T Cell Activation (GO:2000516)	2025-01-12	0.318152	0.58796	0	0	2.80716	3.21483
Positive Regulation of Cholesterol Biosynthetic Process (GO:0045542)	2025-01-12	0.318152	0.58796	0	0	2.80716	3.21483	KPNB1
Positive Regulation of Glycoprotein Biosynthetic Process (GO:0010560)	2025-01-12	0.318152	0.58796	0	0	2.80716	3.21483	GOLGA2
Positive Regulation of Leukocyte Degranulation (GO:0043302)	2025-01-12	0.318152	0.58796	0	0	2.80716	3.21483	LAMP1
Positive Regulation of Ruffle Assembly (GO:1900029)	2025-01-12	0.318152	0.58796	0	0	2.80716	3.21483	PFN1
Positive Regulation of Sterol Biosynthetic Process (GO:0106120)	2025-01-12	0.318152	0.58796	0	0	2.80716	3.21483	KPNB1
Protein Hydroxylation (GO:0018126)	2025-01-12	0.318152	0.58796	0	0	2.80716	3.21483	P3H4
Regulation of SNARE Complex Assembly (GO:0035542)	2025-01-12	0.318152	0.58796	0	0	2.80716	3.21483	STXBP1
Regulation of Epithelial to Mesenchymal Transition (GO:0010717)	4/91	0.320233	0.591378	0	0	1.42094	1.61803	PPP2CA;OLFM1;CTNNB1;ADIPOR1
Regulation of mRNA Processing (GO:0050684)	2/37	0.324487	0.597075	0	0	1.76513	1.98667	SRPK2;RBM8A
Cardiac Muscle Cell Action Potential (GO:0086001)	2/37	0.324487	0.597075	0	0	1.76513	1.98667	YWHAE;ATP1B1
Spliceosomal snRNP Assembly (GO:0000387)	2/37	0.324487	0.597075	0	0	1.76513	1.98667	SNRPD3;SNRPB
Intrinsic Apoptotic Signaling Pathway by P53 Class Mediator (GO:0072332)	2/37	0.324487	0.597075	0	0	1.76513	1.98667	DDX5;SNW1
Regulation of G2/M Transition of Mitotic Cell Cycle (GO:0010389)	2/37	0.324487	0.597075	0	0	1.76513	1.98667	RAB11A;BRD4
Regulation of Synapse Assembly (GO:0051963)	3/64	0.32593	0.598007	0	0	1.51955	1.70353	APP;SETD5;CLSTN1
Endocytic Recycling (GO:0032456)	3/64	0.32593	0.598007	0	0	1.51955	1.70353	SNX17;CMTM6;RAB7A
Positive Regulation of Mitotic Cell Cycle Phase Transition (GO:1901992)	3/64	0.32593	0.598007	0	0	1.51955	1.70353	AKT1;RAB11A;BRD4
Positive Regulation of Phagocytosis (GO:0050766)	3/64	0.32593	0.598007	0	0	1.51955	1.70353	LMAN2;CALR;HNRNPC
Regulation of Extrinsic Apoptotic Signaling Pathway (GO:2001236)	3/65	0.334579	0.599775	0	0	1.49497	1.63682	APP;TNFRSF12A;SCG2
Positive Regulation of T Cell Proliferation (GO:0042102)	3/65	0.334579	0.599775	0	0	1.49497	1.63682	IGFBP2;CD46;CD24
Regulation of Erythrocyte Differentiation (GO:0045646)	2/38	0.336067	0.599775	0	0	1.71601	1.87121	HSPA9;P4HTM
L-alpha-amino Acid Transmembrane Transport (GO:1902475)	2/38	0.336067	0.599775	0	0	1.71601	1.87121	PRAF2;SLC3A2
Regulation of Peptidyl-Serine Phosphorylation (GO:0033135)	2/38	0.336067	0.599775	0	0	1.71601	1.87121	PDCD10;PFN2
Regulation of Vascular Associated Smooth Muscle Cell Proliferation (GO:1904705)	2/38	0.336067	0.599775	0	0	1.71601	1.87121	XBP1;PDCD4
Inner Mitochondrial Membrane Organization (GO:0007007)	2/38	0.336067	0.599775	0	0	1.71601	1.87121	HSPA9;GHITM
Maturation of SSU-rRNA (GO:0030490)	2/38	0.336067	0.599775	0	0	1.71601	1.87121	TRMT112;SNU13
Membrane Assembly (GO:0071709)	2/38	0.336067	0.599775	0	0	1.71601	1.87121	ANXA2;CHMP5
Neuron Projection Extension (GO:1990138)	2/38	0.336067	0.599775	0	0	1.71601	1.87121	CPNE1;CTNNB1
Positive Regulation of Bone Mineralization (GO:0030501)	2/38	0.336067	0.599775	0	0	1.71601	1.87121	TENT5A;ATRAID
Positive Regulation of Exocytosis (GO:0045921)	2/38	0.336067	0.599775	0	0	1.71601	1.87121	RAB3A;RAB7A
Positive Regulation of Immunoglobulin Production (GO:0002639)	2/38	0.336067	0.599775	0	0	1.71601	1.87121	XBP1;DNAJB9
Positive Regulation of Reproductive Process (GO:2000243)	2/38	0.336067	0.599775	0	0	1.71601	1.87121	CIB1;TAC1
Protein K11-linked Ubiquitination (GO:0070979)	2/38	0.336067	0.599775	0	0	1.71601	1.87121	ANAPC16;UBE2D3
Purine Nucleotide Metabolic Process (GO:0006163)	2/38	0.336067	0.599775	0	0	1.71601	1.87121	MDH1;GUK1
Regulation of Fatty Acid Beta-Oxidation (GO:0031998)	2025-01-13	0.339575	0.599775	0	0	2.5731	2.7791	AKT1
Regulation of Hematopoietic Stem Cell Differentiation (GO:1902036)	2025-01-13	0.339575	0.599775	0	0	2.5731	2.7791	TMSB4X
Regulation of Homotypic Cell-Cell Adhesion (GO:0034110)	2025-01-13	0.339575	0.599775	0	0	2.5731	2.7791	CTNNB1
Adenylate Cyclase-Activating Adrenergic Receptor Signaling Pathway (GO:0071880)	2025-01-13	0.339575	0.599775	0	0	2.5731	2.7791	CHGA
Regulation of Neuron Projection Arborization (GO:0150011)	2025-01-13	0.339575	0.599775	0	0	2.5731	2.7791	MAP3K13
Ag Processing and Presentation of Endogenous Pep Ag via MHC Cls I via ER Pway (GO:0002484)	2025-01-13	0.339575	0.599775	0	0	2.5731	2.7791	HLA-A
Ag Processing and Presentation of Endogenous Pep Ag via MHC Cls I via ER Pway	TAP-ind (GO:0002486)	2025-01-13	0.339575	0.599775	0	0	2.5731	2.7791
Antigen Processing and Presentation of Endogenous Peptide Antigen via MHC Class Ib (GO:0002476)	2025-01-13	0.339575	0.599775	0	0	2.5731	2.7791	HLA-A
Antigen Processing and Presentation of Peptide Antigen via MHC Class Ib (GO:0002428)	2025-01-13	0.339575	0.599775	0	0	2.5731	2.7791	HLA-A
Regulation of Sensory Perception (GO:0051931)	2025-01-13	0.339575	0.599775	0	0	2.5731	2.7791	TAC1
Cell Projection Assembly (GO:0030031)	2025-01-13	0.339575	0.599775	0	0	2.5731	2.7791	GSN
Cellular Response to Arsenic-Containing Substance (GO:0071243)	2025-01-13	0.339575	0.599775	0	0	2.5731	2.7791	HSF1
Regulation of Vascular Associated Smooth Muscle Cell Migration (GO:1904752)	2025-01-13	0.339575	0.599775	0	0	2.5731	2.7791	XBP1
Cellular Response to Interleukin-4 (GO:0071353)	2025-01-13	0.339575	0.599775	0	0	2.5731	2.7791	XBP1
Response to UV-A (GO:0070141)	2025-01-13	0.339575	0.599775	0	0	2.5731	2.7791	TIMP1
Response to Progesterone (GO:0032570)	2025-01-13	0.339575	0.599775	0	0	2.5731	2.7791	WBP2
Steroid Catabolic Process (GO:0006706)	2025-01-13	0.339575	0.599775	0	0	2.5731	2.7791	YWHAH
Tertiary Alcohol Metabolic Process (GO:1902644)	2025-01-13	0.339575	0.599775	0	0	2.5731	2.7791	AKR1B1
Fatty Acid Elongation (GO:0030497)	2025-01-13	0.339575	0.599775	0	0	2.5731	2.7791	TECR
Formation of Cytoplasmic Translation Initiation Complex (GO:0001732)	2025-01-13	0.339575	0.599775	0	0	2.5731	2.7791	EIF3L
Lipid Oxidation (GO:0034440)	2025-01-13	0.339575	0.599775	0	0	2.5731	2.7791	ADIPOR1
Magnesium Ion Transport (GO:0015693)	2025-01-13	0.339575	0.599775	0	0	2.5731	2.7791	TUSC3
Mitochondrial Fission (GO:0000266)	2025-01-13	0.339575	0.599775	0	0	2.5731	2.7791	MFF
Modified Amino Acid Biosynthetic Process (GO:0042398)	2025-01-13	0.339575	0.599775	0	0	2.5731	2.7791	MGST2
Negative Regulation of Cardiac Muscle Hypertrophy (GO:0010614)	2025-01-13	0.339575	0.599775	0	0	2.5731	2.7791	LMNA
Negative Regulation of Defense Response to Virus (GO:0050687)	2025-01-13	0.339575	0.599775	0	0	2.5731	2.7791	PCBP2
Negative Regulation of Stem Cell Differentiation (GO:2000737)	2025-01-13	0.339575	0.599775	0	0	2.5731	2.7791	TMSB4X
Nuclear Body Organization (GO:0030575)	2025-01-13	0.339575	0.599775	0	0	2.5731	2.7791	SRPK2
Nucleotide Metabolic Process (GO:0009117)	2025-01-13	0.339575	0.599775	0	0	2.5731	2.7791	GUK1
Positive Regulation by Symbiont of Entry Into Host (GO:0075294)	2025-01-13	0.339575	0.599775	0	0	2.5731	2.7791	P4HB
Positive Regulation of Protein Export From Nucleus (GO:0046827)	2025-01-13	0.339575	0.599775	0	0	2.5731	2.7791	YWHAE
Positive Regulation of Protein Tyrosine Kinase Activity (GO:0061098)	2025-01-13	0.339575	0.599775	0	0	2.5731	2.7791	UNC119
Positive Regulation of Type 2 Immune Response (GO:0002830)	2025-01-13	0.339575	0.599775	0	0	2.5731	2.7791	CD81
Positive Regulation of Viral Entry Into Host Cell (GO:0046598)	2025-01-13	0.339575	0.599775	0	0	2.5731	2.7791	P4HB
Protein Heterotetramerization (GO:0051290)	2025-01-13	0.339575	0.599775	0	0	2.5731	2.7791	KRT10
Protein Localization to Phagophore Assembly Site (GO:0034497)	2025-01-13	0.339575	0.599775	0	0	2.5731	2.7791	WDR45B
Regulation of T-helper 17 Cell Lineage Commitment (GO:2000328)	2025-01-13	0.339575	0.599775	0	0	2.5731	2.7791	BRD4
Regulation of Carbohydrate Catabolic Process (GO:0043470)	2025-01-13	0.339575	0.599775	0	0	2.5731	2.7791	SCARB2
Cellular Response to Peptide Hormone Stimulus (GO:0071375)	4/94	0.341688	0.60309	0	0	1.37336	1.47479	XBP1;PKM;AKT1;VAMP2
Regulation of miRNA Transcription (GO:1902893)	3/66	0.343222	0.603711	0	0	1.47116	1.57323	APP;DDX5;GNL3
Negative Regulation of Binding (GO:0051100)	3/66	0.343222	0.603711	0	0	1.47116	1.57323	GOLGA2;CPNE1;GTPBP4
Negative Regulation of Viral Process (GO:0048525)	3/66	0.343222	0.603711	0	0	1.47116	1.57323	SRPK2;CSNK2B;BANF1
Positive Regulation of MAP Kinase Activity (GO:0043406)	3/66	0.343222	0.603711	0	0	1.47116	1.57323	PDCD10;CD24;MAP3K13
Protein-Containing Complex Disassembly (GO:0032984)	3/66	0.343222	0.603711	0	0	1.47116	1.57323	GABARAPL1;LAMP2;CHMP5
Protein-Containing Complex Organization (GO:0043933)	5/123	0.343709	0.604152	0	0	1.30955	1.39854	PPP2R1A;CSNK2B;HSF1;AP2M1;VAMP2
Vacuolar Transport (GO:0007034)	2/39	0.347587	0.608497	0	0	1.66954	1.76427	GRN;AP3D1
Positive Regulation of Extrinsic Apoptotic Signaling Pathway (GO:2001238)	2/39	0.347587	0.608497	0	0	1.66954	1.76427	APP;TNFRSF12A
Positive Regulation of Intrinsic Apoptotic Signaling Pathway (GO:2001244)	2/39	0.347587	0.608497	0	0	1.66954	1.76427	BCAP31;DDIT3
Positive Regulation of Lymphocyte Differentiation (GO:0045621)	2/39	0.347587	0.608497	0	0	1.66954	1.76427	XBP1;XRCC6
Negative Regulation of Cell Adhesion (GO:0007162)	3/67	0.351856	0.608497	0	0	1.4481	1.51259	SPINT2;GTPBP4;RHOA
B Cell Activation (GO:0042113)	4/96	0.356016	0.608497	0	0	1.34337	1.3874	TPD52;CLSTN1;DNAJB9;SLC39A7
Regulation of Actin Filament-Based Process (GO:0032970)	4/96	0.356016	0.608497	0	0	1.34337	1.3874	NAA20;RHOC;EZR;RHOA
G2/M Transition of Mitotic Cell Cycle (GO:0000086)	2/40	0.35904	0.608497	0	0	1.62553	1.66506	UXT;ARPP19
Constitutive Heterochromatin Formation (GO:0140719)	2/40	0.35904	0.608497	0	0	1.62553	1.66506	TRIM28;BAZ2A
Establishment of Protein Localization to Extracellular Region (GO:0035592)	2/40	0.35904	0.608497	0	0	1.62553	1.66506	SCG2;PDIA4
Regulation of DNA Binding (GO:0051101)	2/40	0.35904	0.608497	0	0	1.62553	1.66506	CSNK2B;CPNE1
Regulation of DNA Recombination (GO:0000018)	2/40	0.35904	0.608497	0	0	1.62553	1.66506	PPP4C;PPP4R2
Regulation of Endocytic Recycling (GO:2001135)	2025-01-14	0.360326	0.608497	0	0	2.37505	2.42432	RAB11A
Regulation of Establishment of Protein Localization (GO:0070201)	2025-01-14	0.360326	0.608497	0	0	2.37505	2.42432	CTSD
GTP Metabolic Process (GO:0046039)	2025-01-14	0.360326	0.608497	0	0	2.37505	2.42432	IMPDH2
L-amino Acid Metabolic Process (GO:0170033)	2025-01-14	0.360326	0.608497	0	0	2.37505	2.42432	P4HB
Regulation of Microtubule-Based Movement (GO:0060632)	2025-01-14	0.360326	0.608497	0	0	2.37505	2.42432	LAMP1
Regulation of Mitochondrial Fusion (GO:0010635)	2025-01-14	0.360326	0.608497	0	0	2.37505	2.42432	BNIP3
Regulation of Potassium Ion Transmembrane Transporter Activity (GO:1901016)	2025-01-14	0.360326	0.608497	0	0	2.37505	2.42432	VAMP2
Regulation of rRNA Processing (GO:2000232)	2025-01-14	0.360326	0.608497	0	0	2.37505	2.42432	TRMT112
Regulation of Response to Oxidative Stress (GO:1902882)	2025-01-14	0.360326	0.608497	0	0	2.37505	2.42432	NFE2L2
Cell Communication by Electrical Coupling Involved in Cardiac Conduction (GO:0086064)	2025-01-14	0.360326	0.608497	0	0	2.37505	2.42432	ATP1B1
Cell-Cell Junction Maintenance (GO:0045217)	2025-01-14	0.360326	0.608497	0	0	2.37505	2.42432	CLDN3
Cellular Response to ATP (GO:0071318)	2025-01-14	0.360326	0.608497	0	0	2.37505	2.42432	HSP90B1
Cellular Response to Estrogen Stimulus (GO:0071391)	2025-01-14	0.360326	0.608497	0	0	2.37505	2.42432	WBP2
Response to Chemokine (GO:1990868)	2025-01-14	0.360326	0.608497	0	0	2.37505	2.42432	RHOA
Retinoic Acid Receptor Signaling Pathway (GO:0048384)	2025-01-14	0.360326	0.608497	0	0	2.37505	2.42432	SNW1
Secretion (GO:0046903)	2025-01-14	0.360326	0.608497	0	0	2.37505	2.42432	TPD52
Dendrite Self-Avoidance (GO:0070593)	2025-01-14	0.360326	0.608497	0	0	2.37505	2.42432	NPTN
Sphingoid Biosynthetic Process (GO:0046520)	2025-01-14	0.360326	0.608497	0	0	2.37505	2.42432	ASAH1
Sphingosine Biosynthetic Process (GO:0046512)	2025-01-14	0.360326	0.608497	0	0	2.37505	2.42432	ASAH1
Suppression of Viral Release by Host (GO:0044790)	2025-01-14	0.360326	0.608497	0	0	2.37505	2.42432	TRIM28
Synaptonemal Complex Assembly (GO:0007130)	2025-01-14	0.360326	0.608497	0	0	2.37505	2.42432	P3H4
Synaptonemal Complex Organization (GO:0070193)	2025-01-14	0.360326	0.608497	0	0	2.37505	2.42432	P3H4
Telomere Maintenance in Response to DNA Damage (GO:0043247)	2025-01-14	0.360326	0.608497	0	0	2.37505	2.42432	PPP1CA
Establishment of Protein Localization to Chromosome (GO:0070199)	2025-01-14	0.360326	0.608497	0	0	2.37505	2.42432	WBP2
Establishment of Spindle Localization (GO:0051293)	2025-01-14	0.360326	0.608497	0	0	2.37505	2.42432	KPNB1
Glucosamine-Containing Compound Metabolic Process (GO:1901071)	2025-01-14	0.360326	0.608497	0	0	2.37505	2.42432	PGM3
Glycolipid Catabolic Process (GO:0019377)	2025-01-14	0.360326	0.608497	0	0	2.37505	2.42432	GLB1
Meiotic Sister Chromatid Cohesion (GO:0051177)	2025-01-14	0.360326	0.608497	0	0	2.37505	2.42432	PPP2R1A
Microvillus Assembly (GO:0030033)	2025-01-14	0.360326	0.608497	0	0	2.37505	2.42432	EZR
Negative Regulation by Host of Viral Process (GO:0044793)	2025-01-14	0.360326	0.608497	0	0	2.37505	2.42432	VAPA
Negative Regulation of Epithelial Cell Migration (GO:0010633)	2025-01-14	0.360326	0.608497	0	0	2.37505	2.42432	PFN2
Negative Regulation of Fatty Acid Biosynthetic Process (GO:0045717)	2025-01-14	0.360326	0.608497	0	0	2.37505	2.42432	ACADVL
Negative Regulation of Neuroinflammatory Response (GO:0150079)	2025-01-14	0.360326	0.608497	0	0	2.37505	2.42432	GRN
Negative Regulation of Toll-Like Receptor Signaling Pathway (GO:0034122)	2025-01-14	0.360326	0.608497	0	0	2.37505	2.42432	YWHAE
Neutrophil Mediated Immunity (GO:0002446)	2025-01-14	0.360326	0.608497	0	0	2.37505	2.42432	VAMP2
Nuclear Pore Organization (GO:0006999)	2025-01-14	0.360326	0.608497	0	0	2.37505	2.42432	FXR1
Nucleotide-Sugar Metabolic Process (GO:0009225)	2025-01-14	0.360326	0.608497	0	0	2.37505	2.42432	GFPT1
peptidyl-L-cysteine S-palmitoylation (GO:0018230)	2025-01-14	0.360326	0.608497	0	0	2.37505	2.42432	GOLGA7
peptidyl-S-diacylglycerol-L-cysteine Biosynthetic Process From Peptidyl-Cysteine (GO:0018231)	2025-01-14	0.360326	0.608497	0	0	2.37505	2.42432	GOLGA7
Phagolysosome Assembly (GO:0001845)	2025-01-14	0.360326	0.608497	0	0	2.37505	2.42432	RAB7A
Positive Regulation of Exosomal Secretion (GO:1903543)	2025-01-14	0.360326	0.608497	0	0	2.37505	2.42432	RAB7A
Positive Regulation of Hippo Signaling (GO:0035332)	2025-01-14	0.360326	0.608497	0	0	2.37505	2.42432	YWHAE
Positive Regulation of Macrophage Chemotaxis (GO:0010759)	2025-01-14	0.360326	0.608497	0	0	2.37505	2.42432	MAPK3
Positive Regulation of Protein-Containing Complex Disassembly (GO:0043243)	2025-01-14	0.360326	0.608497	0	0	2.37505	2.42432	BNIP3
Positive Regulation of Sodium Ion Transmembrane Transport (GO:1902307)	2025-01-14	0.360326	0.608497	0	0	2.37505	2.42432	ATP1B1
Regulation of Actin Filament Organization (GO:0110053)	2025-01-14	0.360326	0.608497	0	0	2.37505	2.42432	HAX1
Regulation of cAMP/PKA Signal Transduction (GO:0141161)	2025-01-14	0.360326	0.608497	0	0	2.37505	2.42432	APP
Cholesterol Metabolic Process (GO:0008203)	3/68	0.360476	0.608497	0	0	1.42575	1.45473	SNX17;MSMO1;FDFT1
Positive Regulation of Angiogenesis (GO:0045766)	5/126	0.362443	0.611413	0	0	1.27688	1.29589	XBP1;GRN;PKM;CLSTN1;CTNNB1
Cell Junction Organization (GO:0034330)	3/69	0.369079	0.620558	0	0	1.40407	1.3995	APP;CLDN3;RHOA
Skin Development (GO:0043588)	3/69	0.369079	0.620558	0	0	1.40407	1.3995	ASAH1;TXNIP;KRT10
Connective Tissue Development (GO:0061448)	2/41	0.370417	0.620558	0	0	1.58376	1.57287	XBP1;PGRMC2
Negative Regulation of DNA Metabolic Process (GO:0051053)	2/41	0.370417	0.620558	0	0	1.58376	1.57287	S100A11;GTPBP4
Negative Regulation of Secretion by Cell (GO:1903531)	2/41	0.370417	0.620558	0	0	1.58376	1.57287	CHGA;ERP29
RNA Biosynthetic Process (GO:0032774)	5/128	0.374948	0.620558	0	0	1.25599	1.23208	PDE10A;HNRNPH1;BAZ2A;RNPS1;RBM6
Cytosolic Transport (GO:0016482)	4/99	0.377498	0.620558	0	0	1.30074	1.26717	LAMP1;PTGES2;GOSR1;RAB7A
Positive Regulation of Neuron Projection Development (GO:0010976)	4/99	0.377498	0.620558	0	0	1.30074	1.26717	SCARB2;DDR1;NPTN;SERPINI1
Amide Biosynthetic Process (GO:0043604)	3/70	0.377661	0.620558	0	0	1.38304	1.34675	ASAH1;VAPA;MGST2
Spermatid Development (GO:0007286)	3/70	0.377661	0.620558	0	0	1.38304	1.34675	FXR1;CIB1;NECTIN2
Positive Regulation of Endothelial Cell Proliferation (GO:0001938)	3/70	0.377661	0.620558	0	0	1.38304	1.34675	CLSTN1;AKT1;SCG2
Regulation of Clathrin-Dependent Endocytosis (GO:2000369)	2025-01-15	0.380426	0.620558	0	0	2.20529	2.13133	UNC119
Regulation of Establishment of Cell Polarity (GO:2000114)	2025-01-15	0.380426	0.620558	0	0	2.20529	2.13133	GSN
Regulation of Fatty Acid Oxidation (GO:0046320)	2025-01-15	0.380426	0.620558	0	0	2.20529	2.13133	ACADVL
Golgi to Endosome Transport (GO:0006895)	2025-01-15	0.380426	0.620558	0	0	2.20529	2.13133	PTGES2
L-glutamate Transmembrane Transport (GO:0015813)	2025-01-15	0.380426	0.620558	0	0	2.20529	2.13133	PRAF2
Regulation of Hormone Secretion (GO:0046883)	2025-01-15	0.380426	0.620558	0	0	2.20529	2.13133	VAMP2
Regulation of Intrinsic Apoptotic Signaling Pathway in Response to DNA Damage (GO:1902229)	2025-01-15	0.380426	0.620558	0	0	2.20529	2.13133	TPT1
T Cell Proliferation (GO:0042098)	2025-01-15	0.380426	0.620558	0	0	2.20529	2.13133	CADM1
Regulation of Microglial Cell Activation (GO:1903978)	2025-01-15	0.380426	0.620558	0	0	2.20529	2.13133	GRN
Regulation of Peptidase Activity (GO:0052547)	2025-01-15	0.380426	0.620558	0	0	2.20529	2.13133	CST3
Astrocyte Development (GO:0014002)	2025-01-15	0.380426	0.620558	0	0	2.20529	2.13133	APP
Regulation of Phosphate Metabolic Process (GO:0019220)	2025-01-15	0.380426	0.620558	0	0	2.20529	2.13133	CD24
Autophagy of Peroxisome (GO:0030242)	2025-01-15	0.380426	0.620558	0	0	2.20529	2.13133	WDR45B
Regulation of Sensory Perception of Pain (GO:0051930)	2025-01-15	0.380426	0.620558	0	0	2.20529	2.13133	TAC1
Ceramide Transport (GO:0035627)	2025-01-15	0.380426	0.620558	0	0	2.20529	2.13133	VAPA
Retinal Metabolic Process (GO:0042574)	2025-01-15	0.380426	0.620558	0	0	2.20529	2.13133	RDH11
Stem Cell Development (GO:0048864)	2025-01-15	0.380426	0.620558	0	0	2.20529	2.13133	PEF1
Sympathetic Nervous System Development (GO:0048485)	2025-01-15	0.380426	0.620558	0	0	2.20529	2.13133	CTNNB1
Unsaturated Fatty Acid Biosynthetic Process (GO:0006636)	2025-01-15	0.380426	0.620558	0	0	2.20529	2.13133	PTGES2
Folic Acid-Containing Compound Metabolic Process (GO:0006760)	2025-01-15	0.380426	0.620558	0	0	2.20529	2.13133	MTHFD2
Glycoside Metabolic Process (GO:0016137)	2025-01-15	0.380426	0.620558	0	0	2.20529	2.13133	AKR1B1
Melanosome Transport (GO:0032402)	2025-01-15	0.380426	0.620558	0	0	2.20529	2.13133	RAB11A
Negative Regulation of NLRP3 Inflammasome Complex Assembly (GO:1900226)	2025-01-15	0.380426	0.620558	0	0	2.20529	2.13133	LAMP2
Negative Regulation of Immune Effector Process (GO:0002698)	2025-01-15	0.380426	0.620558	0	0	2.20529	2.13133	GRN
Negative Regulation of Macrophage Activation (GO:0043031)	2025-01-15	0.380426	0.620558	0	0	2.20529	2.13133	GRN
Negative Regulation of Mononuclear Cell Migration (GO:0071676)	2025-01-15	0.380426	0.620558	0	0	2.20529	2.13133	AKT1
Peptidyl-Glutamic Acid Modification (GO:0018200)	2025-01-15	0.380426	0.620558	0	0	2.20529	2.13133	NAA20
Pexophagy (GO:0000425)	2025-01-15	0.380426	0.620558	0	0	2.20529	2.13133	WDR45B
Pigment Granule Transport (GO:0051904)	2025-01-15	0.380426	0.620558	0	0	2.20529	2.13133	RAB11A
Positive Regulation of Immunoglobulin Mediated Immune Response (GO:0002891)	2025-01-15	0.380426	0.620558	0	0	2.20529	2.13133	NECTIN2
Positive Regulation of Membrane Protein Ectodomain Proteolysis (GO:0051044)	2025-01-15	0.380426	0.620558	0	0	2.20529	2.13133	APP
Positive Regulation of Secretion (GO:0051047)	2025-01-15	0.380426	0.620558	0	0	2.20529	2.13133	XBP1
Positive Regulation of Transmembrane Transport (GO:0034764)	2025-01-15	0.380426	0.620558	0	0	2.20529	2.13133	ARL6IP1
Protein K6-linked Ubiquitination (GO:0085020)	2025-01-15	0.380426	0.620558	0	0	2.20529	2.13133	UBE2D3
Protein Trimerization (GO:0070206)	2025-01-15	0.380426	0.620558	0	0	2.20529	2.13133	APP
Regulation of Golgi Organization (GO:1903358)	2025-01-15	0.380426	0.620558	0	0	2.20529	2.13133	MAPK3
Regulation of MHC Class II Biosynthetic Process (GO:0045346)	2025-01-15	0.380426	0.620558	0	0	2.20529	2.13133	XBP1
Regulation of Amyloid-Beta Clearance (GO:1900221)	2025-01-15	0.380426	0.620558	0	0	2.20529	2.13133	APP
Regulation of Catecholamine Secretion (GO:0050433)	2025-01-15	0.380426	0.620558	0	0	2.20529	2.13133	STX1A
Regulation of Cellular Response to Heat (GO:1900034)	2025-01-15	0.380426	0.620558	0	0	2.20529	2.13133	HSF1
Notch Signaling Pathway (GO:0007219)	2/42	0.381714	0.620558	0	0	1.54409	1.48709	APH1A;SORBS2
Response to cAMP (GO:0051591)	2/42	0.381714	0.620558	0	0	1.54409	1.48709	VGF;EZR
Ribosome Assembly (GO:0042255)	2/42	0.381714	0.620558	0	0	1.54409	1.48709	NPM1;MRPS7
Positive Regulation of Ossification (GO:0045778)	2/42	0.381714	0.620558	0	0	1.54409	1.48709	TENT5A;ATRAID
Potassium Ion Import Across Plasma Membrane (GO:1990573)	2/42	0.381714	0.620558	0	0	1.54409	1.48709	KCNJ6;ATP1B1
Regulation of NLRP3 Inflammasome Complex Assembly (GO:1900225)	2/42	0.381714	0.620558	0	0	1.54409	1.48709	PPP2CA;LAMP2
Regulation of Cellular Component Organization (GO:0051128)	6/159	0.382675	0.621726	0	0	1.21171	1.16393	SETD5;PRPF38B;XBP1;SNX17;SSRP1;ATF5
Monoatomic Ion Transport (GO:0006811)	4/100	0.384646	0.624529	0	0	1.28713	1.22976	SLC25A1;VDAC2;VDAC1;PLP2
Cellular Response to Reactive Oxygen Species (GO:0034614)	3/71	0.386219	0.626288	0	0	1.36264	1.29634	PRPF38B;PLEKHA1;NFE2L2
Positive Regulation of Protein Polymerization (GO:0032273)	3/71	0.386219	0.626288	0	0	1.36264	1.29634	CTTN;PFN1;PFN2
Fatty Acid Metabolic Process (GO:0006631)	5/130	0.387451	0.627887	0	0	1.23576	1.17171	XBP1;GPX1;ECI2;MSMO1;ADIPOR1
Recombinational Repair (GO:0000725)	4/101	0.391784	0.630063	0	0	1.27379	1.1936	MORF4L1;XRCC6;PPP4C;RPA3
Defense Response to Bacterium (GO:0042742)	8/221	0.392019	0.630063	0	0	1.16062	1.08686	CHGA;APP;RAB1A;CALCA;HLA-A;RBCK1;TAC1;WFDC2
RNA Transport (GO:0050658)	2/43	0.392923	0.630063	0	0	1.50635	1.40715	FXR1;KPNB1
Release of Sequestered Calcium Ion Into Cytosol (GO:0051209)	2/43	0.392923	0.630063	0	0	1.50635	1.40715	IBTK;GHITM
Mitochondrial Transport (GO:0006839)	2/43	0.392923	0.630063	0	0	1.50635	1.40715	BNIP3;SLC25A4
Negative Regulation of Ubiquitin-Dependent Protein Catabolic Process (GO:2000059)	2/43	0.392923	0.630063	0	0	1.50635	1.40715	SGTA;CSNK2B
Neutrophil Chemotaxis (GO:0030593)	2/43	0.392923	0.630063	0	0	1.50635	1.40715	PTGES2;CLSTN1
Positive Regulation of Biomineral Tissue Development (GO:0070169)	2/43	0.392923	0.630063	0	0	1.50635	1.40715	TENT5A;ATRAID
Positive Regulation of Production of Molecular Mediator of Immune Response (GO:0002702)	2/43	0.392923	0.630063	0	0	1.50635	1.40715	XBP1;DNAJB9
Response to Lipopolysaccharide (GO:0032496)	6/161	0.393916	0.630063	0	0	1.19595	1.11417	XBP1;NDUFA2;PDCD4;VIM;RHOA;CHMP5
Telomere Maintenance (GO:0000723)	3/72	0.394748	0.630063	0	0	1.34282	1.24816	XRCC6;RPA3;PPP1CA
ATP Transport (GO:0015867)	2025-01-16	0.399895	0.630063	0	0	2.05816	1.88641	SLC25A4
L-glutamate Import (GO:0051938)	2025-01-16	0.399895	0.630063	0	0	2.05816	1.88641	PRAF2
Regulation of Interleukin-1 Production (GO:0032652)	2025-01-16	0.399895	0.630063	0	0	2.05816	1.88641	TMED10
Anterograde Synaptic Vesicle Transport (GO:0048490)	2025-01-16	0.399895	0.630063	0	0	2.05816	1.88641	AP3D1
Apoptotic Nuclear Changes (GO:0030262)	2025-01-16	0.399895	0.630063	0	0	2.05816	1.88641	DNASE2
Regulation of Osteoblast Proliferation (GO:0033688)	2025-01-16	0.399895	0.630063	0	0	2.05816	1.88641	RHOA
Regulation of Response to Cytokine Stimulus (GO:0060759)	2025-01-16	0.399895	0.630063	0	0	2.05816	1.88641	CD24
Regulation of Superoxide Anion Generation (GO:0032928)	2025-01-16	0.399895	0.630063	0	0	2.05816	1.88641	APP
Regulation of Triglyceride Biosynthetic Process (GO:0010866)	2025-01-16	0.399895	0.630063	0	0	2.05816	1.88641	CTDNEP1
Response to Cadmium Ion (GO:0046686)	2025-01-16	0.399895	0.630063	0	0	2.05816	1.88641	HSF1
Ribosomal Small Subunit Assembly (GO:0000028)	2025-01-16	0.399895	0.630063	0	0	2.05816	1.88641	MRPS7
Endosome to Lysosome Transport via Multivesicular Body Sorting Pathway (GO:0032510)	2025-01-16	0.399895	0.630063	0	0	2.05816	1.88641	CHMP5
Synaptic Vesicle Transport Along Microtubule (GO:0099517)	2025-01-16	0.399895	0.630063	0	0	2.05816	1.88641	AP3D1
tRNA Wobble Base Modification (GO:0002097)	2025-01-16	0.399895	0.630063	0	0	2.05816	1.88641	KDELR2
tRNA Wobble Uridine Modification (GO:0002098)	2025-01-16	0.399895	0.630063	0	0	2.05816	1.88641	KDELR2
Establishment of Melanosome Localization (GO:0032401)	2025-01-16	0.399895	0.630063	0	0	2.05816	1.88641	RAB11A
Heart Process (GO:0003015)	2025-01-16	0.399895	0.630063	0	0	2.05816	1.88641	GPX1
Late Endosome to Lysosome Transport (GO:1902774)	2025-01-16	0.399895	0.630063	0	0	2.05816	1.88641	CHMP5
Membrane Raft Organization (GO:0031579)	2025-01-16	0.399895	0.630063	0	0	2.05816	1.88641	ANXA2
Negative Regulation of Natural Killer Cell Mediated Immunity (GO:0002716)	2025-01-16	0.399895	0.630063	0	0	2.05816	1.88641	NECTIN2
Negative Regulation of Platelet Activation (GO:0010544)	2025-01-16	0.399895	0.630063	0	0	2.05816	1.88641	CD9
Negative Regulation of Protein Processing (GO:0010955)	2025-01-16	0.399895	0.630063	0	0	2.05816	1.88641	CTSZ
Pancreas Development (GO:0031016)	2025-01-16	0.399895	0.630063	0	0	2.05816	1.88641	SELENOT
Phagosome Maturation (GO:0090382)	2025-01-16	0.399895	0.630063	0	0	2.05816	1.88641	RAB7A
Positive Regulation of DNA Damage Response	Signal Transduction by P53 Class Mediator (GO:0043517)	2025-01-16	0.399895	0.630063	0	0	2.05816	1.88641
Positive Regulation of Collagen Biosynthetic Process (GO:0032967)	2025-01-16	0.399895	0.630063	0	0	2.05816	1.88641	VIM
Positive Regulation of Positive Chemotaxis (GO:0050927)	2025-01-16	0.399895	0.630063	0	0	2.05816	1.88641	SCG2
Positive Regulation of Superoxide Anion Generation (GO:0032930)	2025-01-16	0.399895	0.630063	0	0	2.05816	1.88641	APP
Protein O-linked Mannosylation (GO:0035269)	2025-01-16	0.399895	0.630063	0	0	2.05816	1.88641	DPM3
Receptor Catabolic Process (GO:0032801)	2025-01-16	0.399895	0.630063	0	0	2.05816	1.88641	LGMN
Regulation of B Cell Receptor Signaling Pathway (GO:0050855)	2025-01-16	0.399895	0.630063	0	0	2.05816	1.88641	CD81
Regulation of DNA Damage Checkpoint (GO:2000001)	2025-01-16	0.399895	0.630063	0	0	2.05816	1.88641	BRD4
Regulation of Amyloid Fibril Formation (GO:1905906)	2025-01-16	0.399895	0.630063	0	0	2.05816	1.88641	APP
Reg of Blood Vessel Endothelial Cell Proliferation Inv in Sprouting Angiogenesis (GO:1903587)	2025-01-16	0.399895	0.630063	0	0	2.05816	1.88641	PDCD10
Establishment of Protein Localization to Membrane (GO:0090150)	3/73	0.403246	0.633465	0	0	1.32357	1.20207	GORASP2;GOLGA7;RAB11A
Negative Regulation of Epithelial Cell Proliferation (GO:0050680)	3/73	0.403246	0.633465	0	0	1.32357	1.20207	ATP5F1A;MAGED1;SCG2
Positive Regulation of Cell-Substrate Adhesion (GO:0010811)	3/73	0.403246	0.633465	0	0	1.32357	1.20207	CIB1;CALR;P4HB
Response to Amino Acid Starvation (GO:1990928)	2/44	0.404039	0.633465	0	0	1.47041	1.33255	RRAGA;MAPK3
Water-Soluble Vitamin Metabolic Process (GO:0006767)	2/44	0.404039	0.633465	0	0	1.47041	1.33255	MTHFD2;MMADHC
Negative Regulation of Protein Localization (GO:1903828)	2/44	0.404039	0.633465	0	0	1.47041	1.33255	APP;AKT1
Organelle Disassembly (GO:1903008)	2/44	0.404039	0.633465	0	0	1.47041	1.33255	GOLGA2;PTGES2
Peptidyl-Threonine Modification (GO:0018210)	2/44	0.404039	0.633465	0	0	1.47041	1.33255	CSNK2B;AKT1
Cytokine-Mediated Signaling Pathway (GO:0019221)	9/255	0.408408	0.637743	0	0	1.13042	1.01228	RRAGA;HAX1;TMSB4X;CSNK2B;AKT1;PLP2;P4HB;ADIPOR1;MAPK3
Myeloid Leukocyte Differentiation (GO:0002573)	3/74	0.411709	0.637743	0	0	1.30486	1.15798	NPM1;GLO1;CLSTN1
Regulation of Gene Expression (GO:0010468)	37/1127	0.413345	0.637743	0	0	1.05005	0.927693	SETD5;APP;MAGED1;CLSTN1;BAZ2A;PBXIP1;LITAF;ATRAID;YBX3;PDCD10;TRA2B;GPBP1;CPNE1;AKT1;ANXA7;SRPK2;GSN;GPX1;CNBP;ATP1B1;MLF2;OLFM1;CLDN3;CNOT7;HNRNPH1;DDIT3;TADA3;ERP29;PPIE;CALR;ATF5;EZR;CD46;SLC2A4RG;LGMN;LAMTOR5;NFE2L2
Regulation of Nervous System Development (GO:0051960)	2/45	0.415056	0.637743	0	0	1.43614	1.26286	FXR1;CTNNB1
Response to Amyloid-Beta (GO:1904645)	2/45	0.415056	0.637743	0	0	1.43614	1.26286	APP;LGMN
Regulation of Flagellated Sperm Motility (GO:1901317)	2025-01-17	0.418753	0.637743	0	0	1.92943	1.67951	TAC1
TORC1 Signaling (GO:0038202)	2025-01-17	0.418753	0.637743	0	0	1.92943	1.67951	LAMTOR5
Actin Filament Capping (GO:0051693)	2025-01-17	0.418753	0.637743	0	0	1.92943	1.67951	GSN
Barbed-End Actin Filament Capping (GO:0051016)	2025-01-17	0.418753	0.637743	0	0	1.92943	1.67951	GSN
Regulation of Protein Tyrosine Kinase Activity (GO:0061097)	2025-01-17	0.418753	0.637743	0	0	1.92943	1.67951	UNC119
Regulation of Sodium Ion Transmembrane Transporter Activity (GO:2000649)	2025-01-17	0.418753	0.637743	0	0	1.92943	1.67951	YWHAH
Cellular Response to Cadmium Ion (GO:0071276)	2025-01-17	0.418753	0.637743	0	0	1.92943	1.67951	HSF1
Cellular Response to Copper Ion (GO:0071280)	2025-01-17	0.418753	0.637743	0	0	1.92943	1.67951	HSF1
Cellular Response to dsRNA (GO:0071359)	2025-01-17	0.418753	0.637743	0	0	1.92943	1.67951	NPM1
Regulation of Ubiquitin Protein Ligase Activity (GO:1904666)	2025-01-17	0.418753	0.637743	0	0	1.92943	1.67951	SKP1
Response to Ethanol (GO:0045471)	2025-01-17	0.418753	0.637743	0	0	1.92943	1.67951	SDF4
Defense Response to Symbiont (GO:0140546)	2025-01-17	0.418753	0.637743	0	0	1.92943	1.67951	GAPDH
Filopodium Assembly (GO:0046847)	2025-01-17	0.418753	0.637743	0	0	1.92943	1.67951	EZR
Gliogenesis (GO:0042063)	2025-01-17	0.418753	0.637743	0	0	1.92943	1.67951	CD9
Heparan Sulfate Proteoglycan Biosynthetic Process (GO:0015012)	2025-01-17	0.418753	0.637743	0	0	1.92943	1.67951	B3GAT3
Immune Response-Regulating Cell Surface Receptor Signaling Pathway (GO:0002768)	2025-01-17	0.418753	0.637743	0	0	1.92943	1.67951	CD24
Intracellular Sodium Ion Homeostasis (GO:0006883)	2025-01-17	0.418753	0.637743	0	0	1.92943	1.67951	ATP1B1
Keratan Sulfate Proteoglycan Metabolic Process (GO:0042339)	2025-01-17	0.418753	0.637743	0	0	1.92943	1.67951	GLB1
Killing by Host of Symbiont Cells (GO:0051873)	2025-01-17	0.418753	0.637743	0	0	1.92943	1.67951	GAPDH
Leukotriene Biosynthetic Process (GO:0019370)	2025-01-17	0.418753	0.637743	0	0	1.92943	1.67951	MGST2
Long-Chain fatty-acyl-CoA Biosynthetic Process (GO:0035338)	2025-01-17	0.418753	0.637743	0	0	1.92943	1.67951	TECR
Lymphocyte Mediated Immunity (GO:0002449)	2025-01-17	0.418753	0.637743	0	0	1.92943	1.67951	CD46
Membrane Depolarization During Action Potential (GO:0086010)	2025-01-17	0.418753	0.637743	0	0	1.92943	1.67951	YWHAH
Membrane Lipid Catabolic Process (GO:0046466)	2025-01-17	0.418753	0.637743	0	0	1.92943	1.67951	MGST2
Modified Amino Acid Catabolic Process (GO:0042219)	2025-01-17	0.418753	0.637743	0	0	1.92943	1.67951	PCYOX1
Negative Regulation of GTPase Activity (GO:0034260)	2025-01-17	0.418753	0.637743	0	0	1.92943	1.67951	TMED2
Negative Regulation of Fibroblast Proliferation (GO:0048147)	2025-01-17	0.418753	0.637743	0	0	1.92943	1.67951	FTH1
Negative Regulation of Intracellular Protein Transport (GO:0090317)	2025-01-17	0.418753	0.637743	0	0	1.92943	1.67951	UFM1
Negative Regulation of Striated Muscle Cell Differentiation (GO:0051154)	2025-01-17	0.418753	0.637743	0	0	1.92943	1.67951	XBP1
Negative Regulation of Vascular Associated Smooth Muscle Cell Proliferation (GO:1904706)	2025-01-17	0.418753	0.637743	0	0	1.92943	1.67951	PDCD4
Organophosphate Catabolic Process (GO:0046434)	2025-01-17	0.418753	0.637743	0	0	1.92943	1.67951	PRKCSH
Positive Chemotaxis (GO:0050918)	2025-01-17	0.418753	0.637743	0	0	1.92943	1.67951	SCG2
Positive Regulation by Host of Viral Transcription (GO:0043923)	2025-01-17	0.418753	0.637743	0	0	1.92943	1.67951	SNW1
Positive Regulation of Cell Adhesion Mediated by Integrin (GO:0033630)	2025-01-17	0.418753	0.637743	0	0	1.92943	1.67951	CIB1
Positive Regulation of Cell Migration Involved in Sprouting Angiogenesis (GO:0090050)	2025-01-17	0.418753	0.637743	0	0	1.92943	1.67951	CIB1
Positive Regulation of Cholesterol Metabolic Process (GO:0090205)	2025-01-17	0.418753	0.637743	0	0	1.92943	1.67951	KPNB1
Positive Regulation of Collagen Metabolic Process (GO:0010714)	2025-01-17	0.418753	0.637743	0	0	1.92943	1.67951	VIM
Positive Regulation of Leukocyte Adhesion to Vascular Endothelial Cell (GO:1904996)	2025-01-17	0.418753	0.637743	0	0	1.92943	1.67951	RHOA
Positive Regulation of Leukocyte Proliferation (GO:0070665)	2025-01-17	0.418753	0.637743	0	0	1.92943	1.67951	MAPK3
Positive Regulation of Regulatory T Cell Differentiation (GO:0045591)	2025-01-17	0.418753	0.637743	0	0	1.92943	1.67951	CD46
Prostanoid Biosynthetic Process (GO:0046457)	2025-01-17	0.418753	0.637743	0	0	1.92943	1.67951	PTGES2
Protein Autoprocessing (GO:0016540)	2025-01-17	0.418753	0.637743	0	0	1.92943	1.67951	CTSL
Protein Mannosylation (GO:0035268)	2025-01-17	0.418753	0.637743	0	0	1.92943	1.67951	DPM3
Regulation of Plasma Membrane Bounded Cell Projection Assembly (GO:0120032)	3/75	0.420135	0.638793	0	0	1.28667	1.11577	ARF4;PRKCSH;RAB11A
Gland Development (GO:0048732)	3/75	0.420135	0.638793	0	0	1.28667	1.11577	XBP1;PRKCSH;EZR
Positive Regulation of NF-kappaB Transcription Factor Activity (GO:0051092)	4/105	0.420192	0.638793	0	0	1.22309	1.06047	NPM1;CIB1;RBCK1;MAP3K13
Cellular Response to Cytokine Stimulus (GO:0071345)	10/289	0.422605	0.642078	0	0	1.10734	0.953772	XBP1;ASAH1;HAX1;AKT1;CIB1;PLP2;YBX3;GAPDH;RHOA;NFE2L2
Regulation of Cyclin-Dependent Protein Serine/Threonine Kinase Activity (GO:0000079)	2/46	0.425971	0.645655	0	0	1.40343	1.19766	MAPRE3;GTPBP4
Regulation of Fibroblast Proliferation (GO:0048145)	2/46	0.425971	0.645655	0	0	1.40343	1.19766	FTH1;CTNNB1
Macromolecule Catabolic Process (GO:0009057)	2/46	0.425971	0.645655	0	0	1.40343	1.19766	LAMP2;LGMN
Positive Regulation of Chemotaxis (GO:0050921)	2/46	0.425971	0.645655	0	0	1.40343	1.19766	TMSB4X;LGMN
Glycoprotein Biosynthetic Process (GO:0009101)	3/76	0.42852	0.648365	0	0	1.26898	1.07535	GOLGA2;SERP1;DAD1
Positive Regulation of Protein Localization to Membrane (GO:1905477)	3/76	0.42852	0.648365	0	0	1.26898	1.07535	CD81;AKT1;CIB1
Positive Regulation of Protein Secretion (GO:0050714)	3/76	0.42852	0.648365	0	0	1.26898	1.07535	TMED10;BSG;IER3IP1
Defense Response to Virus (GO:0051607)	7/198	0.429233	0.648924	0	0	1.13199	0.957389	UXT;BNIP3L;CNOT7;TRIM28;BNIP3;IFI6;SERINC3
Chromatin Organization (GO:0006325)	11/323	0.435131	0.648924	0	0	1.08912	0.906266	BRD2;NPM1;TRIM28;PCBP2;GATAD1;BAZ2A;BANF1;HNRNPC;SSRP1;SKP1;BRD4
Regulation of Cell Migration (GO:0030334)	16/479	0.436133	0.648924	0	0	1.06772	0.886001	CHGA;GRN;XBP1;HSPA5;CLSTN1;CIB1;RHOC;GTPBP4;RHOA;CLDN4;CLDN3;SLK;PDCD10;TMSB4X;LMNA;AKT1
Intracellular Glucose Homeostasis (GO:0001678)	2/47	0.436778	0.648924	0	0	1.37217	1.13661	XBP1;TRA2B
Monoatomic Anion Transport (GO:0006820)	2/47	0.436778	0.648924	0	0	1.37217	1.13661	VDAC2;VDAC1
Positive Regulation of Pattern Recognition Receptor Signaling Pathway (GO:0062208)	2/47	0.436778	0.648924	0	0	1.37217	1.13661	NDUFA2;HSP90B1
Nucleosome Organization (GO:0034728)	3/77	0.436861	0.648924	0	0	1.25176	1.03663	BRD2;NPM1;SSRP1
Positive Regulation of Interleukin-6 Production (GO:0032755)	3/77	0.436861	0.648924	0	0	1.25176	1.03663	APP;XBP1;BSG
Regulation of Defense Response to Virus (GO:0050688)	2025-01-18	0.43702	0.648924	0	0	1.81584	1.50311	PCBP2
Regulation of Exosomal Secretion (GO:1903541)	2025-01-18	0.43702	0.648924	0	0	1.81584	1.50311	RAB7A
Regulation of Integrin-Mediated Signaling Pathway (GO:2001044)	2025-01-18	0.43702	0.648924	0	0	1.81584	1.50311	TIMP1
Regulation of Protein-Containing Complex Disassembly (GO:0043244)	2025-01-18	0.43702	0.648924	0	0	1.81584	1.50311	BNIP3
Diol Biosynthetic Process (GO:0034312)	2025-01-18	0.43702	0.648924	0	0	1.81584	1.50311	ASAH1
Melanosome Assembly (GO:1903232)	2025-01-18	0.43702	0.648924	0	0	1.81584	1.50311	AP3D1
Melanosome Localization (GO:0032400)	2025-01-18	0.43702	0.648924	0	0	1.81584	1.50311	RAB11A
Mesenchyme Development (GO:0060485)	2025-01-18	0.43702	0.648924	0	0	1.81584	1.50311	CRELD1
Negative Regulation of Nucleocytoplasmic Transport (GO:0046823)	2025-01-18	0.43702	0.648924	0	0	1.81584	1.50311	UFM1
Negative Regulation of Translational Initiation (GO:0045947)	2025-01-18	0.43702	0.648924	0	0	1.81584	1.50311	EIF2AK1
Neural Crest Cell Differentiation (GO:0014033)	2025-01-18	0.43702	0.648924	0	0	1.81584	1.50311	PEF1
Neuron Maturation (GO:0042551)	2025-01-18	0.43702	0.648924	0	0	1.81584	1.50311	APP
Nuclear-Transcribed mRNA poly(A) Tail Shortening (GO:0000289)	2025-01-18	0.43702	0.648924	0	0	1.81584	1.50311	CNOT7
Phosphate Ion Transport (GO:0006817)	2025-01-18	0.43702	0.648924	0	0	1.81584	1.50311	SLC25A3
Positive Regulation by Host of Viral Process (GO:0044794)	2025-01-18	0.43702	0.648924	0	0	1.81584	1.50311	VAPA
Positive Regulation of Alpha-Beta T Cell Activation (GO:0046635)	2025-01-18	0.43702	0.648924	0	0	1.81584	1.50311	HLA-A
Positive Regulation of Homotypic Cell-Cell Adhesion (GO:0034112)	2025-01-18	0.43702	0.648924	0	0	1.81584	1.50311	CTNNB1
Positive Regulation of Potassium Ion Transmembrane Transport (GO:1901381)	2025-01-18	0.43702	0.648924	0	0	1.81584	1.50311	ATP1B1
Positive Regulation of Sprouting Angiogenesis (GO:1903672)	2025-01-18	0.43702	0.648924	0	0	1.81584	1.50311	PKM
Positive Regulation of Triglyceride Metabolic Process (GO:0090208)	2025-01-18	0.43702	0.648924	0	0	1.81584	1.50311	CTDNEP1
Positive Regulation of Ubiquitin-Protein Transferase Activity (GO:0051443)	2025-01-18	0.43702	0.648924	0	0	1.81584	1.50311	SKP1
Protein Branched Polyubiquitination (GO:0141198)	2025-01-18	0.43702	0.648924	0	0	1.81584	1.50311	ANAPC16
Protein Deacylation (GO:0035601)	2025-01-18	0.43702	0.648924	0	0	1.81584	1.50311	LYPLA2
Regulation of Activin Receptor Signaling Pathway (GO:0032925)	2025-01-18	0.43702	0.648924	0	0	1.81584	1.50311	CSNK2B
Chromatin Remodeling (GO:0006338)	9/262	0.439753	0.652602	0	0	1.09874	0.902665	SRPK2;BRD2;NPM1;GPX1;GATAD1;BAZ2A;HNRNPC;SKP1;BRD4
Cellular Response to Insulin Stimulus (GO:0032869)	4/108	0.441293	0.654128	0	0	1.18762	0.971531	XBP1;PKM;AKT1;VAMP2
Positive Regulation of DNA Metabolic Process (GO:0051054)	4/108	0.441293	0.654128	0	0	1.18762	0.971531	PKIB;TRIM28;GNL3;MAPK3
Regulation of Cytoskeleton Organization (GO:0051493)	5/139	0.443356	0.656123	0	0	1.15222	0.937199	NAA20;EZR;RHOC;RHOA;MAPK3
Regulation of Cell Differentiation (GO:0045595)	7/201	0.444596	0.656123	0	0	1.11432	0.903251	PPP2CA;DDX5;PLEKHB2;PPP2R1A;CTNNB1;CD24;YWHAH
Blood Circulation (GO:0008015)	2/48	0.447473	0.656123	0	0	1.34227	1.07937	CYB5R3;GPX1
Negative Regulation of Response to Biotic Stimulus (GO:0002832)	2/48	0.447473	0.656123	0	0	1.34227	1.07937	PCBP2;BANF1
Negative Regulation of Viral Genome Replication (GO:0045071)	2/48	0.447473	0.656123	0	0	1.34227	1.07937	SRPK2;BANF1
Positive Regulation of Kinase Activity (GO:0033674)	2/48	0.447473	0.656123	0	0	1.34227	1.07937	XRCC6;MAPRE3
Positive Regulation of Osteoblast Differentiation (GO:0045669)	2/48	0.447473	0.656123	0	0	1.34227	1.07937	TENT5A;ATRAID
Cell-Cell Adhesion via Plasma-Membrane Adhesion Molecules (GO:0098742)	6/171	0.449842	0.656123	0	0	1.12289	0.897029	CLDN4;CADM1;BSG;CLDN7;NPTN;NECTIN2
Regulation of Cell Cycle G1/S Phase Transition (GO:1902806)	3/79	0.453403	0.656123	0	0	1.21869	0.963957	PPP2CA;TMSB4X;PSME1
DNA Catabolic Process (GO:0006308)	2025-01-19	0.454713	0.656123	0	0	1.71487	1.35147	DNASE2
Regulation of Insulin-Like Growth Factor Receptor Signaling Pathway (GO:0043567)	2025-01-19	0.454713	0.656123	0	0	1.71487	1.35147	IGFBP2
Regulation of Lymphocyte Differentiation (GO:0045619)	2025-01-19	0.454713	0.656123	0	0	1.71487	1.35147	XRCC6
Adrenergic Receptor Signaling Pathway (GO:0071875)	2025-01-19	0.454713	0.656123	0	0	1.71487	1.35147	CHGA
Alpha-Beta T Cell Activation (GO:0046631)	2025-01-19	0.454713	0.656123	0	0	1.71487	1.35147	HLA-A
Regulation of Protein Neddylation (GO:2000434)	2025-01-19	0.454713	0.656123	0	0	1.71487	1.35147	COPS8
Regulation of Smooth Muscle Cell Migration (GO:0014910)	2025-01-19	0.454713	0.656123	0	0	1.71487	1.35147	S100A11
Cell Projection Organization (GO:0030030)	2025-01-19	0.454713	0.656123	0	0	1.71487	1.35147	GSN
Regulation of Tissue Remodeling (GO:0034103)	2025-01-19	0.454713	0.656123	0	0	1.71487	1.35147	CST3
Response to Acidic pH (GO:0010447)	2025-01-19	0.454713	0.656123	0	0	1.71487	1.35147	LGMN
Response to Fibroblast Growth Factor (GO:0071774)	2025-01-19	0.454713	0.656123	0	0	1.71487	1.35147	IER2
Signaling Receptor Ligand Precursor Processing (GO:0140448)	2025-01-19	0.454713	0.656123	0	0	1.71487	1.35147	PCSK2
Detection of Mechanical Stimulus (GO:0050982)	2025-01-19	0.454713	0.656123	0	0	1.71487	1.35147	CTNNB1
Dopamine Metabolic Process (GO:0042417)	2025-01-19	0.454713	0.656123	0	0	1.71487	1.35147	COMT
Eosinophil Chemotaxis (GO:0048245)	2025-01-19	0.454713	0.656123	0	0	1.71487	1.35147	SCG2
Eosinophil Migration (GO:0072677)	2025-01-19	0.454713	0.656123	0	0	1.71487	1.35147	SCG2
Vasculature Development (GO:0001944)	2025-01-19	0.454713	0.656123	0	0	1.71487	1.35147	CALCA
Immunoglobulin Mediated Immune Response (GO:0016064)	2025-01-19	0.454713	0.656123	0	0	1.71487	1.35147	CD81
Import Into Cell (GO:0098657)	2025-01-19	0.454713	0.656123	0	0	1.71487	1.35147	SNAP25
Insulin Secretion (GO:0030073)	2025-01-19	0.454713	0.656123	0	0	1.71487	1.35147	SELENOT
Membrane Repolarization (GO:0086009)	2025-01-19	0.454713	0.656123	0	0	1.71487	1.35147	ATP1B1
Mesoderm Development (GO:0007498)	2025-01-19	0.454713	0.656123	0	0	1.71487	1.35147	MESD
Negative Regulation of Inflammasome-Mediated Signaling Pathway (GO:0141086)	2025-01-19	0.454713	0.656123	0	0	1.71487	1.35147	LAMP2
Negative Regulation of Lipid Catabolic Process (GO:0050995)	2025-01-19	0.454713	0.656123	0	0	1.71487	1.35147	AKT1
Negative Regulation of Peptide Hormone Secretion (GO:0090278)	2025-01-19	0.454713	0.656123	0	0	1.71487	1.35147	CHGA
Nuclear Envelope Organization (GO:0006998)	2025-01-19	0.454713	0.656123	0	0	1.71487	1.35147	LMNA
Nuclear Migration (GO:0007097)	2025-01-19	0.454713	0.656123	0	0	1.71487	1.35147	LMNA
Oxoacid Metabolic Process (GO:0043436)	2025-01-19	0.454713	0.656123	0	0	1.71487	1.35147	PPA2
Pore Complex Assembly (GO:0046931)	2025-01-19	0.454713	0.656123	0	0	1.71487	1.35147	FXR1
Positive Regulation of Alcohol Biosynthetic Process (GO:1902932)	2025-01-19	0.454713	0.656123	0	0	1.71487	1.35147	KPNB1
Positive Regulation of Axon Extension (GO:0045773)	2025-01-19	0.454713	0.656123	0	0	1.71487	1.35147	MAP3K13
Positive Regulation of calcineurin-NFAT Signaling Cascade (GO:0070886)	2025-01-19	0.454713	0.656123	0	0	1.71487	1.35147	CIB1
Positive Regulation of Calcineurin-Mediated Signaling (GO:0106058)	2025-01-19	0.454713	0.656123	0	0	1.71487	1.35147	CIB1
Positive Regulation of Cell Cycle Phase Transition (GO:1901989)	2025-01-19	0.454713	0.656123	0	0	1.71487	1.35147	NPM1
Positive Regulation of Small Molecule Metabolic Process (GO:0062013)	2025-01-19	0.454713	0.656123	0	0	1.71487	1.35147	AKT1
rRNA Methylation (GO:0031167)	2025-01-19	0.454713	0.656123	0	0	1.71487	1.35147	TRMT112
Regulation of B Cell Differentiation (GO:0045577)	2025-01-19	0.454713	0.656123	0	0	1.71487	1.35147	XBP1
Regulation of Centriole Replication (GO:0046599)	2025-01-19	0.454713	0.656123	0	0	1.71487	1.35147	NPM1
Actin Polymerization or Depolymerization (GO:0008154)	2/49	0.458054	0.659453	0	0	1.31364	1.02565	GSN;DSTN
Activation of Protein Kinase Activity (GO:0032147)	2/49	0.458054	0.659453	0	0	1.31364	1.02565	CALCA;COPS8
Positive Regulation of Epithelial to Mesenchymal Transition (GO:0010718)	2/49	0.458054	0.659453	0	0	1.31364	1.02565	OLFM1;CTNNB1
Positive Regulation of Smooth Muscle Cell Proliferation (GO:0048661)	2/49	0.458054	0.659453	0	0	1.31364	1.02565	XBP1;AKT1
Positive Regulation of T Cell Activation (GO:0050870)	4/111	0.462161	0.664616	0	0	1.15415	0.890819	XBP1;CD81;HLA-A;CD46
Regulation of Cellular Response to Stress (GO:0080135)	4/111	0.462161	0.664616	0	0	1.15415	0.890819	NPM1;TADA3;HSF1;NFE2L2
Positive Regulation of DNA-binding Transcription Factor Activity (GO:0051091)	6/174	0.466428	0.664704	0	0	1.10266	0.840948	NPM1;DDIT3;HSF1;CIB1;RBCK1;MAP3K13
Cognition (GO:0050890)	2/50	0.468516	0.664704	0	0	1.28621	0.975185	SETD5;TUSC3
Negative Regulation of ERK1 and ERK2 Cascade (GO:0070373)	2/50	0.468516	0.664704	0	0	1.28621	0.975185	XBP1;EZR
Neutrophil Migration (GO:1990266)	2/50	0.468516	0.664704	0	0	1.28621	0.975185	PTGES2;CLSTN1
Positive Regulation of Fat Cell Differentiation (GO:0045600)	2/50	0.468516	0.664704	0	0	1.28621	0.975185	XBP1;AKT1
Cellular Response to Metal Ion (GO:0071248)	4/112	0.469057	0.664704	0	0	1.1434	0.86559	BNIP3;HSF1;CPNE1;LGMN
Regulation of Cytokinesis (GO:0032465)	3/81	0.469739	0.664704	0	0	1.18732	0.897115	CETN2;RHOA;RAB11A
Negative Regulation of Cell Cycle (GO:0045786)	3/81	0.469739	0.664704	0	0	1.18732	0.897115	BTG3;RNF167;TP53I13
Regulation of Catabolic Process (GO:0009894)	3/81	0.469739	0.664704	0	0	1.18732	0.897115	SCARB2;DDIT3;TMEM9
Regulation of Collagen Biosynthetic Process (GO:0032965)	2025-01-20	0.471852	0.664704	0	0	1.62453	1.22017	VIM
Regulation of Granulocyte Chemotaxis (GO:0071622)	2025-01-20	0.471852	0.664704	0	0	1.62453	1.22017	MAPK3
T Cell Migration (GO:0072678)	2025-01-20	0.471852	0.664704	0	0	1.62453	1.22017	CLSTN1
Regulation of Meiotic Cell Cycle (GO:0051445)	2025-01-20	0.471852	0.664704	0	0	1.62453	1.22017	ANAPC16
Reg of Mt Outer Membrane Permeabilization Inv in Apoptotic Sgnlng Pway (GO:1901028)	2025-01-20	0.471852	0.664704	0	0	1.62453	1.22017	SLC25A4
Alternative mRNA Splicing	via Spliceosome (GO:0000380)	2025-01-20	0.471852	0.664704	0	0	1.62453	1.22017
Atrioventricular Valve Morphogenesis (GO:0003181)	2025-01-20	0.471852	0.664704	0	0	1.62453	1.22017	OLFM1
Binding of Sperm to Zona Pellucida (GO:0007339)	2025-01-20	0.471852	0.664704	0	0	1.62453	1.22017	VDAC2
Regulation of Sodium Ion Transmembrane Transport (GO:1902305)	2025-01-20	0.471852	0.664704	0	0	1.62453	1.22017	YWHAH
Regulation of Synaptic Transmission	GABAergic (GO:0032228)	2025-01-20	0.471852	0.664704	0	0	1.62453	1.22017
Response to ATP (GO:0033198)	2025-01-20	0.471852	0.664704	0	0	1.62453	1.22017	HSP90B1
Sphingosine Metabolic Process (GO:0006670)	2025-01-20	0.471852	0.664704	0	0	1.62453	1.22017	ASAH1
Striated Muscle Cell Differentiation (GO:0051146)	2025-01-20	0.471852	0.664704	0	0	1.62453	1.22017	PLD3
Energy Reserve Metabolic Process (GO:0006112)	2025-01-20	0.471852	0.664704	0	0	1.62453	1.22017	GFPT1
Glycogen Metabolic Process (GO:0005977)	2025-01-20	0.471852	0.664704	0	0	1.62453	1.22017	GAA
Interleukin-1-Mediated Signaling Pathway (GO:0070498)	2025-01-20	0.471852	0.664704	0	0	1.62453	1.22017	MAPK3
Iron Ion Transport (GO:0006826)	2025-01-20	0.471852	0.664704	0	0	1.62453	1.22017	FTH1
Negative Regulation of Leukocyte Mediated Cytotoxicity (GO:0001911)	2025-01-20	0.471852	0.664704	0	0	1.62453	1.22017	NECTIN2
Negative Regulation of Phosphate Metabolic Process (GO:0045936)	2025-01-20	0.471852	0.664704	0	0	1.62453	1.22017	PGK1
Nucleosome Disassembly (GO:0006337)	2025-01-20	0.471852	0.664704	0	0	1.62453	1.22017	SSRP1
Positive Regulation of G2/M Transition of Mitotic Cell Cycle (GO:0010971)	2025-01-20	0.471852	0.664704	0	0	1.62453	1.22017	RAB11A
Positive Regulation of RNA Metabolic Process (GO:0051254)	2025-01-20	0.471852	0.664704	0	0	1.62453	1.22017	TRMT112
Positive Regulation of Macrophage Migration (GO:1905523)	2025-01-20	0.471852	0.664704	0	0	1.62453	1.22017	MAPK3
Positive Regulation of Monooxygenase Activity (GO:0032770)	2025-01-20	0.471852	0.664704	0	0	1.62453	1.22017	VDAC2
Positive Regulation of Protein Targeting to Membrane (GO:0090314)	2025-01-20	0.471852	0.664704	0	0	1.62453	1.22017	CIB1
Positive Regulation of Translational Initiation (GO:0045948)	2025-01-20	0.471852	0.664704	0	0	1.62453	1.22017	POLR2G
Protein Heterooligomerization (GO:0051291)	2025-01-20	0.471852	0.664704	0	0	1.62453	1.22017	KRT10
Regulation of T Cell Cytokine Production (GO:0002724)	2025-01-20	0.471852	0.664704	0	0	1.62453	1.22017	HLA-A
Regulation of Primary Metabolic Process (GO:0080090)	4/113	0.47592	0.669697	0	0	1.13285	0.841147	HNRNPH1;TRA2B;TADA3;ADIPOR1
Regulation of Protein Ubiquitination (GO:0031396)	4/113	0.47592	0.669697	0	0	1.13285	0.841147	BEX3;AKT1;CTNNB1;GTPBP4
Negative Regulation of Blood Vessel Morphogenesis (GO:2000181)	3/82	0.477825	0.671977	0	0	1.17223	0.865707	SERPINF1;PGK1;CTNNB1
Positive Regulation of RNA Biosynthetic Process (GO:1902680)	18/555	0.478205	0.671977	0	0	1.03498	0.763524	XRCC6;NPM1;WBP2;CNBP;ILF2;MORF4L1;TRIM28;DDIT3;MORF4L2;TADA3;CTNNB1;MAPRE3;TBL1X;ATF5;BRD4;NFE2L2;RNF187;YWHAH
Regulation of Epidermal Growth Factor Receptor Signaling Pathway (GO:0042058)	2/51	0.478856	0.671977	0	0	1.25989	0.92773	IFI6;WDR54
Regulation of Secretion by Cell (GO:1903530)	2/51	0.478856	0.671977	0	0	1.25989	0.92773	DNAJC1;VAMP2
Transcription Initiation-Coupled Chromatin Remodeling (GO:0045815)	2/51	0.478856	0.671977	0	0	1.25989	0.92773	TRMT112;WBP2
Antigen Receptor-Mediated Signaling Pathway (GO:0050851)	4/114	0.48275	0.673001	0	0	1.12249	0.817463	PLEKHA1;CLSTN1;HLA-A;RBCK1
Wnt Signaling Pathway (GO:0016055)	3/83	0.485853	0.673001	0	0	1.15752	0.835556	CPE;CTNNB1;CD24
Organophosphate Metabolic Process (GO:0019637)	3/83	0.485853	0.673001	0	0	1.15752	0.835556	GFPT1;GDE1;PFKP
Protein Tetramerization (GO:0051262)	3/83	0.485853	0.673001	0	0	1.15752	0.835556	GOLGA2;APP;KRT10
Regulation of Cell Cycle Process (GO:0010564)	5/146	0.485974	0.673001	0	0	1.09462	0.789881	CETN2;CTNNB1;ATF5;SND1;RAB11A
Regulation of Epithelial Cell Differentiation (GO:0030856)	2025-01-21	0.488452	0.673001	0	0	1.54322	1.10574	CD24
Regulation of Fibroblast Growth Factor Receptor Signaling Pathway (GO:0040036)	2025-01-21	0.488452	0.673001	0	0	1.54322	1.10574	NPTN
Regulation of Generation of Precursor Metabolites and Energy (GO:0043467)	2025-01-21	0.488452	0.673001	0	0	1.54322	1.10574	CXXC5
NADP Metabolic Process (GO:0006739)	2025-01-21	0.488452	0.673001	0	0	1.54322	1.10574	MDH1
Regulation of Macrophage Chemotaxis (GO:0010758)	2025-01-21	0.488452	0.673001	0	0	1.54322	1.10574	MAPK3
Anaphase-Promoting Complex-Dependent Catabolic Process (GO:0031145)	2025-01-21	0.488452	0.673001	0	0	1.54322	1.10574	ANAPC16
Antigen Processing and Presentation of Endogenous Peptide Antigen (GO:0002483)	2025-01-21	0.488452	0.673001	0	0	1.54322	1.10574	HLA-A
Regulation of Smooth Muscle Contraction (GO:0006940)	2025-01-21	0.488452	0.673001	0	0	1.54322	1.10574	CTTN
Regulation of Synaptic Vesicle Exocytosis (GO:2000300)	2025-01-21	0.488452	0.673001	0	0	1.54322	1.10574	SYT13
Response to Copper Ion (GO:0046688)	2025-01-21	0.488452	0.673001	0	0	1.54322	1.10574	HSF1
Endoplasmic Reticulum Calcium Ion Homeostasis (GO:0032469)	2025-01-21	0.488452	0.673001	0	0	1.54322	1.10574	HERPUD1
Establishment of Skin Barrier (GO:0061436)	2025-01-21	0.488452	0.673001	0	0	1.54322	1.10574	CLDN4
Vasodilation (GO:0042311)	2025-01-21	0.488452	0.673001	0	0	1.54322	1.10574	CALCA
Intrinsic Apoptotic Signaling Pathway in Response to DNA Damage by P53 Class Mediator (GO:0042771)	2025-01-21	0.488452	0.673001	0	0	1.54322	1.10574	SNW1
Lymphocyte Chemotaxis (GO:0048247)	2025-01-21	0.488452	0.673001	0	0	1.54322	1.10574	CLSTN1
Myoblast Differentiation (GO:0045445)	2025-01-21	0.488452	0.673001	0	0	1.54322	1.10574	DDX5
Negative Regulation of ERBB Signaling Pathway (GO:1901185)	2025-01-21	0.488452	0.673001	0	0	1.54322	1.10574	LGMN
Negative Regulation of Amide Metabolic Process (GO:0034249)	2025-01-21	0.488452	0.673001	0	0	1.54322	1.10574	PGK1
Negative Regulation of Leukocyte Activation (GO:0002695)	2025-01-21	0.488452	0.673001	0	0	1.54322	1.10574	GRN
Negative Regulation of Leukocyte Cell-Cell Adhesion (GO:1903038)	2025-01-21	0.488452	0.673001	0	0	1.54322	1.10574	AKT1
Negative Regulation of Telomere Maintenance via Telomerase (GO:0032211)	2025-01-21	0.488452	0.673001	0	0	1.54322	1.10574	HNRNPC
Peptide Cross-Linking (GO:0018149)	2025-01-21	0.488452	0.673001	0	0	1.54322	1.10574	KRT10
Peripheral Nervous System Development (GO:0007422)	2025-01-21	0.488452	0.673001	0	0	1.54322	1.10574	SERPINI1
Positive Regulation of Extracellular Matrix Organization (GO:1903055)	2025-01-21	0.488452	0.673001	0	0	1.54322	1.10574	IER3IP1
Positive Regulation of Leukocyte Activation (GO:0002696)	2025-01-21	0.488452	0.673001	0	0	1.54322	1.10574	NECTIN2
Positive Regulation of Smoothened Signaling Pathway (GO:0045880)	2025-01-21	0.488452	0.673001	0	0	1.54322	1.10574	TXNDC15
Positive Regulation of Vascular Associated Smooth Muscle Cell Proliferation (GO:1904707)	2025-01-21	0.488452	0.673001	0	0	1.54322	1.10574	XBP1
Protein K48-linked Deubiquitination (GO:0071108)	2025-01-21	0.488452	0.673001	0	0	1.54322	1.10574	OTUB1
Regulation of Synaptic Transmission	Glutamatergic (GO:0051966)	2/52	0.489072	0.673001	0	0	1.23463	0.883065
Endosome Organization (GO:0007032)	2/52	0.489072	0.673001	0	0	1.23463	0.883065	LAPTM4B;TMEM9
Positive Regulation of Proteolysis (GO:0045862)	2/52	0.489072	0.673001	0	0	1.23463	0.883065	APP;IST1
Regulation of Angiogenesis (GO:0045765)	7/211	0.495174	0.68103	0	0	1.05914	0.744413	XBP1;GRN;PDCD10;SERPINF1;CLSTN1;PGK1;CTNNB1
Antimicrobial Humoral Immune Response Mediated by Antimicrobial Peptide (GO:0061844)	4/116	0.496301	0.682146	0	0	1.10234	0.772265	APP;CALCA;TAC1;GAPDH
Supramolecular Fiber Organization (GO:0097435)	11/339	0.498981	0.682146	0	0	1.03512	0.719605	CAP1;CST3;APP;GSN;SLK;P3H4;CIB1;KRT10;VIM;RHOC;RHOA
Cellular Response to Mechanical Stimulus (GO:0071260)	2/53	0.499162	0.682146	0	0	1.21036	0.840989	BNIP3;MAPK3
Positive Regulation of B Cell Activation (GO:0050871)	2/53	0.499162	0.682146	0	0	1.21036	0.840989	XBP1;CD81
Positive Regulation of Small GTPase Mediated Signal Transduction (GO:0051057)	2/53	0.499162	0.682146	0	0	1.21036	0.840989	FXR1;PRPF38B
Metal Ion Transport (GO:0030001)	6/180	0.499173	0.682146	0	0	1.06431	0.739484	KCNJ6;TUSC3;SLC3A2;GHITM;TPT1;TMEM165
Long-Chain Fatty Acid Metabolic Process (GO:0001676)	3/85	0.501726	0.682146	0	0	1.12917	0.778789	ABHD12;GPX1;PTGR1
Modulation of Chemical Synaptic Transmission (GO:0050804)	4/117	0.50302	0.682146	0	0	1.09252	0.7507	FXR1;APP;RNF167;CLSTN1
Negative Regulation of Canonical Wnt Signaling Pathway (GO:0090090)	4/117	0.50302	0.682146	0	0	1.09252	0.7507	APP;DDIT3;TPBG;IGFBP2
ERK1 and ERK2 Cascade (GO:0070371)	2025-01-22	0.504531	0.682146	0	0	1.46966	1.00543	MAPK3
Regulation of Interleukin-4 Production (GO:0032673)	2025-01-22	0.504531	0.682146	0	0	1.46966	1.00543	DDIT3
Regulation of Mitotic Spindle Assembly (GO:1901673)	2025-01-22	0.504531	0.682146	0	0	1.46966	1.00543	CHMP5
Anterior/Posterior Axis Specification (GO:0009948)	2025-01-22	0.504531	0.682146	0	0	1.46966	1.00543	DDIT3
Cell Migration Involved in Sprouting Angiogenesis (GO:0002042)	2025-01-22	0.504531	0.682146	0	0	1.46966	1.00543	AKT1
Early Endosome to Late Endosome Transport (GO:0045022)	2025-01-22	0.504531	0.682146	0	0	1.46966	1.00543	RAB7A
Endocardial Cushion Development (GO:0003197)	2025-01-22	0.504531	0.682146	0	0	1.46966	1.00543	CRELD1
tRNA Aminoacylation (GO:0043039)	2025-01-22	0.504531	0.682146	0	0	1.46966	1.00543	IARS2
Focal Adhesion Assembly (GO:0048041)	2025-01-22	0.504531	0.682146	0	0	1.46966	1.00543	CTTN
Monocarboxylic Acid Catabolic Process (GO:0072329)	2025-01-22	0.504531	0.682146	0	0	1.46966	1.00543	ECI2
Natural Killer Cell Activation Involved in Immune Response (GO:0002323)	2025-01-22	0.504531	0.682146	0	0	1.46966	1.00543	VAMP2
Negative Regulation of SMAD Protein Signal Transduction (GO:0060392)	2025-01-22	0.504531	0.682146	0	0	1.46966	1.00543	XBP1
Negative Regulation of T Cell Receptor Signaling Pathway (GO:0050860)	2025-01-22	0.504531	0.682146	0	0	1.46966	1.00543	EZR
Negative Regulation of Microtubule Depolymerization (GO:0007026)	2025-01-22	0.504531	0.682146	0	0	1.46966	1.00543	CIB1
Nucleophagy (GO:0044804)	2025-01-22	0.504531	0.682146	0	0	1.46966	1.00543	WDR45B
Positive Regulation of Heart Contraction (GO:0045823)	2025-01-22	0.504531	0.682146	0	0	1.46966	1.00543	CHGA
Positive Regulation of Nervous System Process (GO:0031646)	2025-01-22	0.504531	0.682146	0	0	1.46966	1.00543	TAC1
Positive Regulation of Vacuole Organization (GO:0044090)	2025-01-22	0.504531	0.682146	0	0	1.46966	1.00543	GRN
protein-DNA Complex Disassembly (GO:0032986)	2025-01-22	0.504531	0.682146	0	0	1.46966	1.00543	SSRP1
Receptor Metabolic Process (GO:0043112)	2025-01-22	0.504531	0.682146	0	0	1.46966	1.00543	LGMN
Regulation of Biosynthetic Process (GO:0009889)	2025-01-22	0.504531	0.682146	0	0	1.46966	1.00543	GCHFR
Regulation of Calcium Ion Import (GO:0090279)	2025-01-22	0.504531	0.682146	0	0	1.46966	1.00543	CTNNB1
Regulation of Cardiac Muscle Contraction by Calcium Ion Signaling (GO:0010882)	2025-01-22	0.504531	0.682146	0	0	1.46966	1.00543	ATP1B1
mRNA Destabilization (GO:0061157)	2/54	0.509123	0.687626	0	0	1.18702	0.801319	FXR1;CNOT7
Negative Regulation of Neuron Projection Development (GO:0010977)	2/54	0.509123	0.687626	0	0	1.18702	0.801319	CIB1;ITM2C
Cellular Response to Growth Factor Stimulus (GO:0071363)	5/150	0.509809	0.688189	0	0	1.06421	0.716975	XBP1;AKT1;CTNNB1;CIB1;LGMN
Rho Protein Signal Transduction (GO:0007266)	2/55	0.518953	0.69149	0	0	1.16457	0.763888	ARHGDIA;RHOA
Regulation of Metabolic Process (GO:0019222)	2/55	0.518953	0.69149	0	0	1.16457	0.763888	CXXC5;PARL
Regulation of Peptide Hormone Secretion (GO:0090276)	2/55	0.518953	0.69149	0	0	1.16457	0.763888	SNAP25;STX1A
Striated Muscle Contraction (GO:0006941)	2/55	0.518953	0.69149	0	0	1.16457	0.763888	GAA;ATP1B1
Endoplasmic Reticulum Organization (GO:0007029)	2/55	0.518953	0.69149	0	0	1.16457	0.763888	VAPA;SEC31A
Positive Regulation of Protein Localization to Plasma Membrane (GO:1903078)	2/55	0.518953	0.69149	0	0	1.16457	0.763888	AKT1;CIB1
Regulation of Canonical Wnt Signaling Pathway (GO:0060828)	7/216	0.519938	0.69149	0	0	1.03353	0.675977	APP;DDIT3;TPBG;IGFBP2;TBL1X;TMEM9;PPP1CA
RNA Destabilization (GO:0050779)	2025-01-23	0.520106	0.69149	0	0	1.40278	0.917031	FXR1
Regulation of Mitochondrial Translation (GO:0070129)	2025-01-23	0.520106	0.69149	0	0	1.40278	0.917031	MALSU1
Regulation of Regulatory T Cell Differentiation (GO:0045589)	2025-01-23	0.520106	0.69149	0	0	1.40278	0.917031	CD46
Carbohydrate Derivative Catabolic Process (GO:1901136)	2025-01-23	0.520106	0.69149	0	0	1.40278	0.917031	GLB1
Regulatory ncRNA-mediated Post-Transcriptional Gene Silencing (GO:0035194)	2025-01-23	0.520106	0.69149	0	0	1.40278	0.917031	SND1
Retinol Metabolic Process (GO:0042572)	2025-01-23	0.520106	0.69149	0	0	1.40278	0.917031	RDH11
Skin Epidermis Development (GO:0098773)	2025-01-23	0.520106	0.69149	0	0	1.40278	0.917031	CLDN4
Glial Cell Development (GO:0021782)	2025-01-23	0.520106	0.69149	0	0	1.40278	0.917031	APP
Zinc Ion Transmembrane Transport (GO:0071577)	2025-01-23	0.520106	0.69149	0	0	1.40278	0.917031	SLC39A7
Long-Chain fatty-acyl-CoA Metabolic Process (GO:0035336)	2025-01-23	0.520106	0.69149	0	0	1.40278	0.917031	TECR
Maturation of LSU-rRNA (GO:0000470)	2025-01-23	0.520106	0.69149	0	0	1.40278	0.917031	TRMT112
Modulation by Host of Viral Genome Replication (GO:0044827)	2025-01-23	0.520106	0.69149	0	0	1.40278	0.917031	VAPA
Monocyte Chemotaxis (GO:0002548)	2025-01-23	0.520106	0.69149	0	0	1.40278	0.917031	CALCA
Negative Regulation of Interleukin-2 Production (GO:0032703)	2025-01-23	0.520106	0.69149	0	0	1.40278	0.917031	EZR
Negative Regulation of Neuron Differentiation (GO:0045665)	2025-01-23	0.520106	0.69149	0	0	1.40278	0.917031	CALR
Organelle Fission (GO:0048285)	2025-01-23	0.520106	0.69149	0	0	1.40278	0.917031	MFF
Platelet Dense Granule Organization (GO:0060155)	2025-01-23	0.520106	0.69149	0	0	1.40278	0.917031	AP3D1
poly(A)+ mRNA Export From Nucleus (GO:0016973)	2025-01-23	0.520106	0.69149	0	0	1.40278	0.917031	THOC2
Positive Regulation of Amyloid Precursor Protein Catabolic Process (GO:1902993)	2025-01-23	0.520106	0.69149	0	0	1.40278	0.917031	APP
Protein Palmitoylation (GO:0018345)	2025-01-23	0.520106	0.69149	0	0	1.40278	0.917031	GOLGA7
Purine Ribonucleotide Transport (GO:0015868)	2025-01-23	0.520106	0.69149	0	0	1.40278	0.917031	SLC25A4
Regulation of Cholesterol Biosynthetic Process (GO:0045540)	2025-01-23	0.520106	0.69149	0	0	1.40278	0.917031	KPNB1
Negative Regulation of Cell Migration (GO:0030336)	6/184	0.520613	0.691804	0	0	1.04017	0.678972	CLDN3;CALR;TIMP1;ADIPOR1;GTPBP4;PFN2
Ribonucleoprotein Complex Biogenesis (GO:0022613)	4/120	0.522934	0.694526	0	0	1.0641	0.689857	NPM1;SNU13;MALSU1;GTPBP4
Regulation of Inflammatory Response (GO:0050727)	8/249	0.524021	0.695608	0	0	1.02428	0.661914	FXR1;APP;GRN;TMSB4X;PDCD4;MGST2;VAMP2;BRD4
T Cell Receptor Signaling Pathway (GO:0050852)	3/88	0.525056	0.696258	0	0	1.08915	0.701683	CLSTN1;HLA-A;RBCK1
Regulation of Type II Interferon Production (GO:0032649)	3/88	0.525056	0.696258	0	0	1.08915	0.701683	DDIT3;NDUFA2;HLA-A
Regulation of Protein Localization to Nucleus (GO:1900180)	2/56	0.528652	0.697033	0	0	1.14294	0.72854	APP;LAMTOR5
Cellular Response to Alcohol (GO:0097306)	2/56	0.528652	0.697033	0	0	1.14294	0.72854	AKT1;CTNNB1
Response to Peptide Hormone (GO:0043434)	2/56	0.528652	0.697033	0	0	1.14294	0.72854	XBP1;AKT1
Sulfur Compound Biosynthetic Process (GO:0044272)	2/56	0.528652	0.697033	0	0	1.14294	0.72854	B3GAT3;MGST2
Cellular Response to Oxidative Stress (GO:0034599)	4/121	0.529487	0.697033	0	0	1.05495	0.670787	XBP1;GPX1;STK25;NFE2L2
Negative Regulation of Defense Response (GO:0031348)	4/121	0.529487	0.697033	0	0	1.05495	0.670787	FXR1;TMSB4X;PCBP2;BANF1
Regulation of Extracellular Matrix Organization (GO:1903053)	2025-01-24	0.535192	0.697033	0	0	1.34172	0.838751	DDR1
Adaptive Imm Resp Based on Som Recomb of Imm Rcptrs Built Frm IgSF Domains (GO:0002460)	2025-01-24	0.535192	0.697033	0	0	1.34172	0.838751	CD46
Adenine Nucleotide Transport (GO:0051503)	2025-01-24	0.535192	0.697033	0	0	1.34172	0.838751	SLC25A4
Aminoglycan Biosynthetic Process (GO:0006023)	2025-01-24	0.535192	0.697033	0	0	1.34172	0.838751	B3GAT3
Regulation of Myotube Differentiation (GO:0010830)	2025-01-24	0.535192	0.697033	0	0	1.34172	0.838751	XBP1
cAMP-mediated Signaling (GO:0019933)	2025-01-24	0.535192	0.697033	0	0	1.34172	0.838751	PDE10A
Cellular Response to Acetylcholine (GO:1905145)	2025-01-24	0.535192	0.697033	0	0	1.34172	0.838751	LY6E
Response to dsRNA (GO:0043331)	2025-01-24	0.535192	0.697033	0	0	1.34172	0.838751	SLC3A2
Response to Ketone (GO:1901654)	2025-01-24	0.535192	0.697033	0	0	1.34172	0.838751	WBP2
Endothelial Cell Development (GO:0001885)	2025-01-24	0.535192	0.697033	0	0	1.34172	0.838751	EZR
Vesicle Transport Along Microtubule (GO:0047496)	2025-01-24	0.535192	0.697033	0	0	1.34172	0.838751	RAB1A
Macrophage Differentiation (GO:0030225)	2025-01-24	0.535192	0.697033	0	0	1.34172	0.838751	NPM1
Mismatch Repair (GO:0006298)	2025-01-24	0.535192	0.697033	0	0	1.34172	0.838751	RPA3
Mitochondrial Cytochrome C Oxidase Assembly (GO:0033617)	2025-01-24	0.535192	0.697033	0	0	1.34172	0.838751	COX14
Myotube Differentiation (GO:0014902)	2025-01-24	0.535192	0.697033	0	0	1.34172	0.838751	PLD3
Negative Regulation of Extrinsic Apoptotic Signaling Pathway in Absence of Ligand (GO:2001240)	2025-01-24	0.535192	0.697033	0	0	1.34172	0.838751	IFI6
Negative Regulation of Extrinsic Apoptotic Signaling Pathway via Death Domain Receptors (GO:1902042)	2025-01-24	0.535192	0.697033	0	0	1.34172	0.838751	GPX1
Negative Regulation of Protein Localization to Cell Periphery (GO:1904376)	2025-01-24	0.535192	0.697033	0	0	1.34172	0.838751	AP2M1
Negative Regulation of Signal Transduction in Absence of Ligand (GO:1901099)	2025-01-24	0.535192	0.697033	0	0	1.34172	0.838751	IFI6
Negative Regulation of Stress Fiber Assembly (GO:0051497)	2025-01-24	0.535192	0.697033	0	0	1.34172	0.838751	PFN1
Osteoclast Differentiation (GO:0030316)	2025-01-24	0.535192	0.697033	0	0	1.34172	0.838751	GLO1
Positive Regulation of JUN Kinase Activity (GO:0043507)	2025-01-24	0.535192	0.697033	0	0	1.34172	0.838751	MAP3K13
Positive Regulation of NLRP3 Inflammasome Complex Assembly (GO:1900227)	2025-01-24	0.535192	0.697033	0	0	1.34172	0.838751	PPP2CA
Positive Regulation of Cell Communication (GO:0010647)	2025-01-24	0.535192	0.697033	0	0	1.34172	0.838751	CLSTN1
Positive Regulation of Cellular Response to Transforming Growth Factor Beta Stimulus (GO:1903846)	2025-01-24	0.535192	0.697033	0	0	1.34172	0.838751	SNW1
Positive Regulation of Receptor Internalization (GO:0002092)	2025-01-24	0.535192	0.697033	0	0	1.34172	0.838751	APP
Positive Regulation of Striated Muscle Cell Differentiation (GO:0051155)	2025-01-24	0.535192	0.697033	0	0	1.34172	0.838751	ATP11A
Positive Regulation of Transforming Growth Factor Beta Receptor Signaling Pathway (GO:0030511)	2025-01-24	0.535192	0.697033	0	0	1.34172	0.838751	SNW1
Regulation of Cholesterol Metabolic Process (GO:0090181)	2025-01-24	0.535192	0.697033	0	0	1.34172	0.838751	ACADVL
Memory (GO:0007613)	2/57	0.538216	0.700257	0	0	1.1221	0.695137	APP;LGMN
Positive Regulation of Protein Localization to Cell Periphery (GO:1904377)	2/57	0.538216	0.700257	0	0	1.1221	0.695137	AKT1;CIB1
Regulation of Protein Localization to Plasma Membrane (GO:1903076)	3/90	0.540271	0.702572	0	0	1.064	0.655089	AKT1;CIB1;AP2M1
Response to Cytokine (GO:0034097)	4/123	0.54246	0.704213	0	0	1.03711	0.634343	APP;HAX1;TIMP1;RHOA
Transcription Initiation at RNA Polymerase II Promoter (GO:0006367)	4/123	0.54246	0.704213	0	0	1.03711	0.634343	TRMT112;WBP2;POLR2G;ELOC
Regulation of Multicellular Organismal Development (GO:2000026)	2/58	0.547646	0.704213	0	0	1.10201	0.663548	TADA3;CD24
Muscle Organ Development (GO:0007517)	2/58	0.547646	0.704213	0	0	1.10201	0.663548	FXR1;LMNA
Peptidyl-Tyrosine Phosphorylation (GO:0018108)	2/58	0.547646	0.704213	0	0	1.10201	0.663548	DDR1;MAPK3
Positive Regulation of Type II Interferon Production (GO:0032729)	2/58	0.547646	0.704213	0	0	1.10201	0.663548	NDUFA2;HLA-A
Protein K63-linked Ubiquitination (GO:0070534)	2/58	0.547646	0.704213	0	0	1.10201	0.663548	UXT;RNF167
Regulation of Protein Export From Nucleus (GO:0046825)	2025-01-25	0.549805	0.704213	0	0	1.28575	0.769127	YWHAE
Regulation of Protein Targeting to Membrane (GO:0090313)	2025-01-25	0.549805	0.704213	0	0	1.28575	0.769127	CIB1
Regulation of Protein Transport (GO:0051223)	2025-01-25	0.549805	0.704213	0	0	1.28575	0.769127	DNAJC1
Cardiac Muscle Cell Development (GO:0055013)	2025-01-25	0.549805	0.704213	0	0	1.28575	0.769127	SORBS2
Response to Purine-Containing Compound (GO:0014074)	2025-01-25	0.549805	0.704213	0	0	1.28575	0.769127	VGF
Sodium Ion Homeostasis (GO:0055078)	2025-01-25	0.549805	0.704213	0	0	1.28575	0.769127	ATP1B1
Dopaminergic Neuron Differentiation (GO:0071542)	2025-01-25	0.549805	0.704213	0	0	1.28575	0.769127	CTNNB1
Sulfur Compound Catabolic Process (GO:0044273)	2025-01-25	0.549805	0.704213	0	0	1.28575	0.769127	GLB1
Vesicle Cytoskeletal Trafficking (GO:0099518)	2025-01-25	0.549805	0.704213	0	0	1.28575	0.769127	RAB1A
Zinc Ion Transport (GO:0006829)	2025-01-25	0.549805	0.704213	0	0	1.28575	0.769127	SLC39A7
Glycosaminoglycan Biosynthetic Process (GO:0006024)	2025-01-25	0.549805	0.704213	0	0	1.28575	0.769127	B3GAT3
Lamellipodium Assembly (GO:0030032)	2025-01-25	0.549805	0.704213	0	0	1.28575	0.769127	ARFIP2
Negative Chemotaxis (GO:0050919)	2025-01-25	0.549805	0.704213	0	0	1.28575	0.769127	RHOA
Negative Regulation of Catalytic Activity (GO:0043086)	2025-01-25	0.549805	0.704213	0	0	1.28575	0.769127	TIMP1
Negative Regulation of Epidermal Growth Factor Receptor Signaling Pathway (GO:0042059)	2025-01-25	0.549805	0.704213	0	0	1.28575	0.769127	RAB7A
Negative Regulation of Intrinsic Apoptotic Signaling Pathway in Response to DNA Damage (GO:1902230)	2025-01-25	0.549805	0.704213	0	0	1.28575	0.769127	TPT1
Negative Regulation of Protein Depolymerization (GO:1901880)	2025-01-25	0.549805	0.704213	0	0	1.28575	0.769127	CIB1
Non-Canonical NF-kappaB Signal Transduction (GO:0038061)	2025-01-25	0.549805	0.704213	0	0	1.28575	0.769127	COPS8
Nucleic Acid Metabolic Process (GO:0090304)	2025-01-25	0.549805	0.704213	0	0	1.28575	0.769127	DNASE2
Organophosphate Ester Transport (GO:0015748)	2025-01-25	0.549805	0.704213	0	0	1.28575	0.769127	VAPA
Positive Regulation of Inflammasome-Mediated Signaling Pathway (GO:0141087)	2025-01-25	0.549805	0.704213	0	0	1.28575	0.769127	PPP2CA
Protein Export From Nucleus (GO:0006611)	2025-01-25	0.549805	0.704213	0	0	1.28575	0.769127	CALR
Regulation of Cell Junction Assembly (GO:1901888)	2025-01-25	0.549805	0.704213	0	0	1.28575	0.769127	SETD5
Regulation of Osteoblast Differentiation (GO:0045667)	3/92	0.555201	0.710412	0	0	1.03998	0.611952	DDX5;TENT5A;ATRAID
Sensory Perception of Mechanical Stimulus (GO:0050954)	3/92	0.555201	0.710412	0	0	1.03998	0.611952	NDUFB9;TBL1X;SERPINB6
Cellular Response to Calcium Ion (GO:0071277)	2/59	0.55694	0.710582	0	0	1.08262	0.633654	CPNE1;LGMN
Response to Light Stimulus (GO:0009416)	2/59	0.55694	0.710582	0	0	1.08262	0.633654	TP53I13;CIRBP
Microtubule Cytoskeleton Organization Involved in Mitosis (GO:1902850)	2/59	0.55694	0.710582	0	0	1.08262	0.633654	PTPRA;KPNB1
Regulation of Bone Mineralization (GO:0030500)	2/59	0.55694	0.710582	0	0	1.08262	0.633654	TENT5A;ATRAID
Negative Regulation of Cytokine Production (GO:0001818)	6/191	0.55722	0.710582	0	0	1.00045	0.58506	CHID1;DDIT3;NPTN;PDCD4;BANF1;EZR
Calcium Ion Transport (GO:0006816)	4/126	0.561568	0.710582	0	0	1.01145	0.583632	SLC3A2;GHITM;TPT1;TMEM165
Neuron Development (GO:0048666)	5/159	0.561678	0.710582	0	0	1.00154	0.577717	APP;XBP1;VAPA;THOC2;RAB11A
Regulation of Epithelial Cell Proliferation (GO:0050678)	3/93	0.562557	0.710582	0	0	1.02837	0.591586	GRN;GPX1;MAGED1
Regulation of Insulin Secretion (GO:0050796)	3/93	0.562557	0.710582	0	0	1.02837	0.591586	CHGA;SNAP25;STX1A
Negative Regulation of Angiogenesis (GO:0016525)	3/93	0.562557	0.710582	0	0	1.02837	0.591586	SERPINF1;PGK1;CTNNB1
Regulation of Fatty Acid Biosynthetic Process (GO:0042304)	2025-01-26	0.563958	0.710582	0	0	1.23426	0.706952	ACADVL
GPI Anchor Biosynthetic Process (GO:0006506)	2025-01-26	0.563958	0.710582	0	0	1.23426	0.706952	DPM3
GPI Anchor Metabolic Process (GO:0006505)	2025-01-26	0.563958	0.710582	0	0	1.23426	0.706952	DPM3
Regulation of Lipid Catabolic Process (GO:0050994)	2025-01-26	0.563958	0.710582	0	0	1.23426	0.706952	SCARB2
Actin Filament Polymerization (GO:0030041)	2025-01-26	0.563958	0.710582	0	0	1.23426	0.706952	GSN
Amyloid Fibril Formation (GO:1990000)	2025-01-26	0.563958	0.710582	0	0	1.23426	0.706952	GSN
Regulation of Platelet Aggregation (GO:0090330)	2025-01-26	0.563958	0.710582	0	0	1.23426	0.706952	CD9
Blood Vessel Endothelial Cell Migration (GO:0043534)	2025-01-26	0.563958	0.710582	0	0	1.23426	0.706952	AKT1
Cell-Cell Adhesion Mediated by Cadherin (GO:0044331)	2025-01-26	0.563958	0.710582	0	0	1.23426	0.706952	CTNNB1
Secretory Granule Organization (GO:0033363)	2025-01-26	0.563958	0.710582	0	0	1.23426	0.706952	AP3D1
Sterol Transport (GO:0015918)	2025-01-26	0.563958	0.710582	0	0	1.23426	0.706952	VAPA
Fat-Soluble Vitamin Metabolic Process (GO:0006775)	2025-01-26	0.563958	0.710582	0	0	1.23426	0.706952	LGMN
fatty-acyl-CoA Biosynthetic Process (GO:0046949)	2025-01-26	0.563958	0.710582	0	0	1.23426	0.706952	TECR
Hormone Biosynthetic Process (GO:0042446)	2025-01-26	0.563958	0.710582	0	0	1.23426	0.706952	AKR1B1
Microtubule Nucleation (GO:0007020)	2025-01-26	0.563958	0.710582	0	0	1.23426	0.706952	GOLGA2
Negative Regulation of DNA Biosynthetic Process (GO:2000279)	2025-01-26	0.563958	0.710582	0	0	1.23426	0.706952	HNRNPC
Negative Regulation of Fatty Acid Metabolic Process (GO:0045922)	2025-01-26	0.563958	0.710582	0	0	1.23426	0.706952	ACADVL
Negative Regulation of Lipid Biosynthetic Process (GO:0051055)	2025-01-26	0.563958	0.710582	0	0	1.23426	0.706952	ACADVL
Negative Regulation of Macroautophagy (GO:0016242)	2025-01-26	0.563958	0.710582	0	0	1.23426	0.706952	SEC22B
Peroxisome Organization (GO:0007031)	2025-01-26	0.563958	0.710582	0	0	1.23426	0.706952	MFF
Protein Acetylation (GO:0006473)	2025-01-26	0.563958	0.710582	0	0	1.23426	0.706952	NAA20
Fatty Acid Catabolic Process (GO:0009062)	2/60	0.566097	0.712574	0	0	1.0639	0.605346	HADHB;ECI2
Regulation of SMAD Protein Signal Transduction (GO:0060390)	2/60	0.566097	0.712574	0	0	1.0639	0.605346	XBP1;CSNK2B
Monocarboxylic Acid Metabolic Process (GO:0032787)	4/127	0.56784	0.714416	0	0	1.00318	0.567715	LDHB;LDHA;MSMO1;VDAC1
Lipid Biosynthetic Process (GO:0008610)	3/94	0.569838	0.715871	0	0	1.01702	0.571975	IDI1;XBP1;FDFT1
Positive Regulation of Double-Strand Break Repair (GO:2000781)	3/94	0.569838	0.715871	0	0	1.01702	0.571975	UXT;MORF4L1;MORF4L2
Positive Regulation of Phosphorylation (GO:0042327)	3/94	0.569838	0.715871	0	0	1.01702	0.571975	XBP1;NPTN;CIB1
Regulation of Reactive Oxygen Species Metabolic Process (GO:2000377)	2/61	0.575118	0.717939	0	0	1.04581	0.578522	ARF4;PARL
Telomere Organization (GO:0032200)	2/61	0.575118	0.717939	0	0	1.04581	0.578522	XRCC6;RPA3
Positive Regulation of Immune Response (GO:0050778)	3/95	0.577044	0.717939	0	0	1.00591	0.553088	XBP1;CD81;CD46
Regulation of Double-Strand Break Repair via Nonhomologous End Joining (GO:2001032)	2025-01-27	0.577668	0.717939	0	0	1.18673	0.651223	HSF1
Wnt Signaling Pathway	Planar Cell Polarity Pathway (GO:0060071)	2025-01-27	0.577668	0.717939	0	0	1.18673	0.651223
Regulation of Microtubule Polymerization or Depolymerization (GO:0031110)	2025-01-27	0.577668	0.717939	0	0	1.18673	0.651223	MAPRE3
Amide Transport (GO:0042886)	2025-01-27	0.577668	0.717939	0	0	1.18673	0.651223	VAPA
Cardiac Muscle Cell Contraction (GO:0086003)	2025-01-27	0.577668	0.717939	0	0	1.18673	0.651223	GSN
Cellular Catabolic Process (GO:0044248)	2025-01-27	0.577668	0.717939	0	0	1.18673	0.651223	LGMN
Respiratory Chain Complex IV Assembly (GO:0008535)	2025-01-27	0.577668	0.717939	0	0	1.18673	0.651223	COX14
Glycerophospholipid Catabolic Process (GO:0046475)	2025-01-27	0.577668	0.717939	0	0	1.18673	0.651223	GDE1
mRNA 3'-End Processing (GO:0031124)	2025-01-27	0.577668	0.717939	0	0	1.18673	0.651223	PAPOLA
miRNA-mediated Post-Transcriptional Gene Silencing (GO:0035195)	2025-01-27	0.577668	0.717939	0	0	1.18673	0.651223	CNOT7
Negative Regulation of Actin Filament Bundle Assembly (GO:0032232)	2025-01-27	0.577668	0.717939	0	0	1.18673	0.651223	PFN1
Negative Regulation of Neurogenesis (GO:0050768)	2025-01-27	0.577668	0.717939	0	0	1.18673	0.651223	YWHAH
Negative Regulation of Protein Localization to Plasma Membrane (GO:1903077)	2025-01-27	0.577668	0.717939	0	0	1.18673	0.651223	AP2M1
Peptide Hormone Secretion (GO:0030072)	2025-01-27	0.577668	0.717939	0	0	1.18673	0.651223	RAB1A
Phagocytosis	Engulfment (GO:0006911)	2025-01-27	0.577668	0.717939	0	0	1.18673	0.651223
Positive Regulation of Lipid Metabolic Process (GO:0045834)	2025-01-27	0.577668	0.717939	0	0	1.18673	0.651223	AKT1
Positive Regulation of Vascular Endothelial Growth Factor Production (GO:0010575)	2025-01-27	0.577668	0.717939	0	0	1.18673	0.651223	BSG
Protein Quality Control for Misfolded or Incompletely Synthesized Proteins (GO:0006515)	2025-01-27	0.577668	0.717939	0	0	1.18673	0.651223	CLPP
Regulation of Cation Channel Activity (GO:2001257)	2025-01-27	0.577668	0.717939	0	0	1.18673	0.651223	VAMP2
+ Reg of Phosphatidylinositol 3-Kinase/Prot Kinase B Signal Transduction (GO:0051897)	5/162	0.578346	0.718432	0	0	0.982251	0.537864	DDR1;APP;XBP1;HAX1;CPNE1
DNA-templated Transcription Initiation (GO:0006352)	2/62	0.584001	0.724262	0	0	1.02833	0.55309	POLR2G;ELOC
Regulation of Phagocytosis (GO:0050764)	2/62	0.584001	0.724262	0	0	1.02833	0.55309	LMAN2;CALR
Mitotic Cytokinesis (GO:0000281)	2/62	0.584001	0.724262	0	0	1.02833	0.55309	UNC119;RHOC
Sensory Perception of Sound (GO:0007605)	3/96	0.584174	0.724262	0	0	0.995045	0.534893	NDUFB9;TBL1X;SERPINB6
Positive Regulation of Defense Response (GO:0031349)	4/130	0.586354	0.725615	0	0	0.979141	0.522696	APP;GRN;PDCD4;MGST2
Positive Regulation of DNA-templated Transcription (GO:0045893)	39/1274	0.590247	0.725615	0	0	0.972406	0.512667	ARF4;APP;TMF1;WBP2;CD81;AKAP8L;CCNC;LITAF;ETS2;TRIM28;PCBP1;HSF1;AKT1;TBL1X;IER2;BRD4;YWHAH;MAPK3;CHGA;XBP1;XRCC6;NPM1;ANXA2;HSPA5;CNBP;ILF2;GNL3;MORF4L1;PKM;HAX1;SNW1;DDIT3;MORF4L2;TADA3;CTNNB1;MAPRE3;ATF5;RNF187;NFE2L2
Positive Regulation of Cell Differentiation (GO:0045597)	9/297	0.590358	0.725615	0	0	0.963449	0.507764	APP;OLFM1;XBP1;CPNE1;AKT1;CTNNB1;TENT5A;ATRAID;RHOA
Regulation of Extrinsic Apoptotic Signaling Pathway in Absence of Ligand (GO:2001239)	2025-01-28	0.590947	0.725615	0	0	1.14271	0.6011	IFI6
Regulation of Insulin Secretion Involved in Cellular Response to Glucose Stimulus (GO:0061178)	2025-01-28	0.590947	0.725615	0	0	1.14271	0.6011	PIM3
Regulation of Lipid Biosynthetic Process (GO:0046890)	2025-01-28	0.590947	0.725615	0	0	1.14271	0.6011	ASAH1
Acylglycerol Catabolic Process (GO:0046464)	2025-01-28	0.590947	0.725615	0	0	1.14271	0.6011	LYPLA2
Regulation of Microtubule Depolymerization (GO:0031114)	2025-01-28	0.590947	0.725615	0	0	1.14271	0.6011	CIB1
Regulation of Monoatomic Ion Transport (GO:0043269)	2025-01-28	0.590947	0.725615	0	0	1.14271	0.6011	KCNJ6
Amino Acid Import Across Plasma Membrane (GO:0089718)	2025-01-28	0.590947	0.725615	0	0	1.14271	0.6011	SLC3A2
Regulation of Toll-Like Receptor 4 Signaling Pathway (GO:0034143)	2025-01-28	0.590947	0.725615	0	0	1.14271	0.6011	NDUFA2
Regulation of Tyrosine Phosphorylation of STAT Protein (GO:0042509)	2025-01-28	0.590947	0.725615	0	0	1.14271	0.6011	CNOT7
Toll-Like Receptor 4 Signaling Pathway (GO:0034142)	2025-01-28	0.590947	0.725615	0	0	1.14271	0.6011	NDUFA2
Hematopoietic Progenitor Cell Differentiation (GO:0002244)	2025-01-28	0.590947	0.725615	0	0	1.14271	0.6011	PRRC2C
Negative Regulation of Protein Transport (GO:0051224)	2025-01-28	0.590947	0.725615	0	0	1.14271	0.6011	ERP29
Negative Regulation of Telomere Maintenance via Telomere Lengthening (GO:1904357)	2025-01-28	0.590947	0.725615	0	0	1.14271	0.6011	HNRNPC
Negative Regulation of Type II Interferon Production (GO:0032689)	2025-01-28	0.590947	0.725615	0	0	1.14271	0.6011	DDIT3
Nuclear Membrane Organization (GO:0071763)	2025-01-28	0.590947	0.725615	0	0	1.14271	0.6011	CHMP5
Positive Regulation of Signal Transduction by P53 Class Mediator (GO:1901798)	2025-01-28	0.590947	0.725615	0	0	1.14271	0.6011	DDX5
Regulation of Calcium Ion Transmembrane Transport (GO:1903169)	2025-01-28	0.590947	0.725615	0	0	1.14271	0.6011	APP
Positive Regulation of Transcription by RNA Polymerase II (GO:0045944)	30/983	0.591434	0.725864	0	0	0.969601	0.50924	ARF4;APP;TMF1;WBP2;CD81;AKAP8L;CCNC;LITAF;ETS2;PCBP1;HSF1;AKT1;TBL1X;IER2;BRD4;MAPK3;CHGA;XBP1;XRCC6;NPM1;ANXA2;HSPA5;CNBP;PKM;HAX1;SNW1;DDIT3;CTNNB1;ATF5;NFE2L2
Positive Regulation of Peptidyl-Tyrosine Phosphorylation (GO:0050731)	2/63	0.592745	0.727124	0	0	1.01142	0.528962	ARL2BP;UNC119
Phosphorylation (GO:0016310)	9/298	0.594398	0.728801	0	0	0.960065	0.499431	SRPK2;CALCA;STK25;CLSTN1;AKT1;PIM3;COPS8;MAP3K13;MAPK3
Translation (GO:0006412)	7/232	0.595787	0.730154	0	0	0.959234	0.49676	MRPS26;MRPL17;RRBP1;IARS2;MRPL34;MRPS7;MRPL13
Positive Regulation of Hydrolase Activity (GO:0051345)	3/98	0.598202	0.732762	0	0	0.973996	0.500465	PRPF38B;RHOC;RHOA
Retinoid Metabolic Process (GO:0001523)	2/64	0.601352	0.733998	0	0	0.995053	0.506058	RDH11;AKR1B1
Epigenetic Regulation of Gene Expression (GO:0040029)	2/64	0.601352	0.733998	0	0	0.995053	0.506058	APP;GPX1
Positive Regulation of T Cell Differentiation (GO:0045582)	2/64	0.601352	0.733998	0	0	0.995053	0.506058	XBP1;CD46
Axonogenesis (GO:0007409)	6/200	0.602275	0.733998	0	0	0.953592	0.48351	APP;LYPLA2;RAB3A;BSG;APLP1;NPTN
Transcription by RNA Polymerase II (GO:0006366)	6/200	0.602275	0.733998	0	0	0.953592	0.48351	XBP1;ANXA2;POLR2C;POLR2G;ELOC;POLR2K
Regulation of Monoatomic Ion Transmembrane Transport (GO:0034765)	2025-01-29	0.603809	0.733998	0	0	1.10185	0.555878	KCNJ6
Cell-Substrate Junction Assembly (GO:0007044)	2025-01-29	0.603809	0.733998	0	0	1.10185	0.555878	CTTN
Regulation of Vascular Endothelial Growth Factor Production (GO:0010574)	2025-01-29	0.603809	0.733998	0	0	1.10185	0.555878	BSG
Cytoplasmic Pattern Recognition Receptor Signaling Pathway (GO:0002753)	2025-01-29	0.603809	0.733998	0	0	1.10185	0.555878	YWHAE
Vascular Endothelial Growth Factor Receptor Signaling Pathway (GO:0048010)	2025-01-29	0.603809	0.733998	0	0	1.10185	0.555878	XBP1
Intracellular Zinc Ion Homeostasis (GO:0006882)	2025-01-29	0.603809	0.733998	0	0	1.10185	0.555878	SLC39A7
mRNA Splice Site Recognition (GO:0006376)	2025-01-29	0.603809	0.733998	0	0	1.10185	0.555878	SRSF5
Maintenance of Blood-Brain Barrier (GO:0035633)	2025-01-29	0.603809	0.733998	0	0	1.10185	0.555878	CLDN3
Negative Regulation of Protein Localization to Membrane (GO:1905476)	2025-01-29	0.603809	0.733998	0	0	1.10185	0.555878	AP2M1
Positive Regulation of Protein Targeting to Mitochondrion (GO:1903955)	2025-01-29	0.603809	0.733998	0	0	1.10185	0.555878	UBE2D3
Regulation of Androgen Receptor Signaling Pathway (GO:0060765)	2025-01-29	0.603809	0.733998	0	0	1.10185	0.555878	DDX5
Cellular Response to Lipid (GO:0071396)	7/234	0.604837	0.734897	0	0	0.950683	0.478001	XBP1;SNW1;NDUFA2;PDCD4;VIM;RHOA;CHMP5
Cellular Response to Virus (GO:0098586)	2/65	0.609821	0.739546	0	0	0.979208	0.484306	PTGES2;IFI6
Fat Cell Differentiation (GO:0045444)	2/65	0.609821	0.739546	0	0	0.979208	0.484306	SDF4;ATF5
Glycerophospholipid Metabolic Process (GO:0006650)	2/65	0.609821	0.739546	0	0	0.979208	0.484306	ABHD12;GDE1
Pattern Recognition Receptor Signaling Pathway (GO:0002221)	2/65	0.609821	0.739546	0	0	0.979208	0.484306	YWHAE;NDUFA2
Regulation of Mitochondrion Organization (GO:0010821)	2025-01-30	0.616268	0.742428	0	0	1.0638	0.514956	PARL
Regulation of Muscle Contraction (GO:0006937)	2025-01-30	0.616268	0.742428	0	0	1.0638	0.514956	ENO1
Cell Surface Toll-Like Receptor Signaling Pathway (GO:0140895)	2025-01-30	0.616268	0.742428	0	0	1.0638	0.514956	NDUFA2
Regulation of Transmembrane Transport (GO:0034762)	2025-01-30	0.616268	0.742428	0	0	1.0638	0.514956	KCNJ6
Clathrin-Dependent Endocytosis (GO:0072583)	2025-01-30	0.616268	0.742428	0	0	1.0638	0.514956	AP2M1
Very Long-Chain Fatty Acid Metabolic Process (GO:0000038)	2025-01-30	0.616268	0.742428	0	0	1.0638	0.514956	TECR
Intrinsic Apoptotic Signaling Pathway in Response to Endoplasmic Reticulum Stress (GO:0070059)	2025-01-30	0.616268	0.742428	0	0	1.0638	0.514956	DDIT3
Negative Regulation of Notch Signaling Pathway (GO:0045746)	2025-01-30	0.616268	0.742428	0	0	1.0638	0.514956	CCNC
Negative Regulation of Antigen Receptor-Mediated Signaling Pathway (GO:0050858)	2025-01-30	0.616268	0.742428	0	0	1.0638	0.514956	EZR
Positive Regulation of B Cell Proliferation (GO:0030890)	2025-01-30	0.616268	0.742428	0	0	1.0638	0.514956	CD81
Positive Regulation of Cation Channel Activity (GO:2001259)	2025-01-30	0.616268	0.742428	0	0	1.0638	0.514956	TMSB4X
Positive Regulation of Interleukin-10 Production (GO:0032733)	2025-01-30	0.616268	0.742428	0	0	1.0638	0.514956	CD46
Prostaglandin Metabolic Process (GO:0006693)	2025-01-30	0.616268	0.742428	0	0	1.0638	0.514956	PTGR1
Regulation of Bone Resorption (GO:0045124)	2025-01-30	0.616268	0.742428	0	0	1.0638	0.514956	CALCA
Regulation of Type I Interferon Production (GO:0032479)	2/66	0.618153	0.744252	0	0	0.963858	0.463635	BANF1;GAPDH
Cell Junction Assembly (GO:0034329)	3/101	0.618656	0.744252	0	0	0.944033	0.45333	CLDN3;DNER;RHOA
Hemopoiesis (GO:0030097)	3/101	0.618656	0.744252	0	0	0.944033	0.45333	PGM3;PRRC2C;PBXIP1
Positive Regulation of Protein Localization (GO:1903829)	3/102	0.625315	0.751296	0	0	0.934448	0.438723	AKT1;GNL3;LAMTOR5
Response to Molecule of Bacterial Origin (GO:0002237)	2/67	0.626346	0.751296	0	0	0.94898	0.443982	NDUFA2;CD24
Negative Regulation of Cytokine-Mediated Signaling Pathway (GO:0001960)	2/67	0.626346	0.751296	0	0	0.94898	0.443982	CNOT7;SMIM30
Regulation of Cellular Localization (GO:0060341)	2/67	0.626346	0.751296	0	0	0.94898	0.443982	RSL1D1;GSN
Regulation of Spindle Assembly (GO:0090169)	2025-01-31	0.628335	0.751296	0	0	1.02828	0.477824	CHMP5
Response to Epidermal Growth Factor (GO:0070849)	2025-01-31	0.628335	0.751296	0	0	1.02828	0.477824	MAPK3
Chromosome Condensation (GO:0030261)	2025-01-31	0.628335	0.751296	0	0	1.02828	0.477824	AKAP8L
Homologous Chromosome Pairing at Meiosis (GO:0007129)	2025-01-31	0.628335	0.751296	0	0	1.02828	0.477824	P3H4
Innate Immune Response Activating Cell Surface Receptor Signaling Pathway (GO:0002220)	2025-01-31	0.628335	0.751296	0	0	1.02828	0.477824	NDUFA2
Negative Regulation of MAP Kinase Activity (GO:0043407)	2025-01-31	0.628335	0.751296	0	0	1.02828	0.477824	PDCD4
Negative Regulation of Intracellular Steroid Hormone Receptor Signaling Pathway (GO:0033144)	2025-01-31	0.628335	0.751296	0	0	1.02828	0.477824	CALR
Nuclear-Transcribed mRNA Catabolic Process	Deadenylation-Dependent Decay (GO:0000288)	2025-01-31	0.628335	0.751296	0	0	1.02828	0.477824
Phosphatidic Acid Biosynthetic Process (GO:0006654)	2025-01-31	0.628335	0.751296	0	0	1.02828	0.477824	PRKCSH
Positive Regulation of Multicellular Organismal Process (GO:0051240)	12/407	0.629015	0.751757	0	0	0.935903	0.433885	OLFM1;APP;XBP1;CADM1;CLSTN1;NDUFA2;HSF1;CTNNB1;ENO1;MAP3K13;ADIPOR1;GAPDH
Regulation of Defense Response (GO:0031347)	3/103	0.631894	0.754844	0	0	0.925056	0.424632	GRN;NFE2L2;BRD4
Regulation of Extrinsic Apoptotic Signaling Pathway via Death Domain Receptors (GO:1902041)	1/32	0.640023	0.760288	0	0	0.995061	0.444047	GPX1
TOR Signaling (GO:0031929)	1/32	0.640023	0.760288	0	0	0.995061	0.444047	LAMTOR5
Apoptotic Mitochondrial Changes (GO:0008637)	1/32	0.640023	0.760288	0	0	0.995061	0.444047	BNIP3
Regulation of Postsynapse Organization (GO:0099175)	1/32	0.640023	0.760288	0	0	0.995061	0.444047	APP
Response to Alcohol (GO:0097305)	1/32	0.640023	0.760288	0	0	0.995061	0.444047	SDF4
Response to Steroid Hormone (GO:0048545)	1/32	0.640023	0.760288	0	0	0.995061	0.444047	WBP2
Membrane Depolarization (GO:0051899)	1/32	0.640023	0.760288	0	0	0.995061	0.444047	YWHAH
miRNA Processing (GO:0035196)	1/32	0.640023	0.760288	0	0	0.995061	0.444047	DDX5
Negative Regulation of Proteasomal Ubiquitin-Dependent Protein Catabolic Process (GO:0032435)	1/32	0.640023	0.760288	0	0	0.995061	0.444047	CSNK2B
Nuclear Receptor-Mediated Signaling Pathway (GO:0141193)	1/32	0.640023	0.760288	0	0	0.995061	0.444047	SNW1
Positive Regulation of Establishment of Protein Localization to Mitochondrion (GO:1903749)	1/32	0.640023	0.760288	0	0	0.995061	0.444047	UBE2D3
Purine Ribonucleoside Triphosphate Metabolic Process (GO:0009205)	1/32	0.640023	0.760288	0	0	0.995061	0.444047	ATP1B1
Negative Regulation of DNA-templated Transcription (GO:0045892)	30/1006	0.642413	0.762772	0	0	0.94557	0.418437	APP;DDX5;CALCA;MAGED1;UBE2D3;BAZ2A;PBXIP1;ENO1;CXXC5;ETS2;UXT;TRIM28;HSF1;RALY;TBL1X;XBP1;XRCC6;CBX6;HSBP1;CNBP;NR2F6;CNOT7;SNW1;DDIT3;TADA3;PDCD4;CTNNB1;CALR;ATF5;EZR
Fatty Acid Biosynthetic Process (GO:0006633)	2/70	0.650107	0.768426	0	0	0.906972	0.390559	XBP1;TECR
Peptidyl-Serine Phosphorylation (GO:0018105)	2/70	0.650107	0.768426	0	0	0.906972	0.390559	SRPK2;MAP3K13
Steroid Metabolic Process (GO:0008202)	3/106	0.651147	0.768426	0	0	0.897973	0.385248	MSMO1;FDFT1;LGMN
Response to Estradiol (GO:0032355)	1/33	0.651345	0.768426	0	0	0.963915	0.413246	CTNNB1
Cortical Cytoskeleton Organization (GO:0030865)	1/33	0.651345	0.768426	0	0	0.963915	0.413246	EZR
Transcription by RNA Polymerase III (GO:0006383)	1/33	0.651345	0.768426	0	0	0.963915	0.413246	POLR2K
Ub-dep Prot Cat Proc via Multivsiclr Bdy Sorting Pway (GO:0043162)	1/33	0.651345	0.768426	0	0	0.963915	0.413246	CHMP5
Negative Regulation of JNK Cascade (GO:0046329)	1/33	0.651345	0.768426	0	0	0.963915	0.413246	PDCD4
Positive Regulation of G1/S Transition of Mitotic Cell Cycle (GO:1900087)	1/33	0.651345	0.768426	0	0	0.963915	0.413246	AKT1
Positive Regulation of Notch Signaling Pathway (GO:0045747)	1/33	0.651345	0.768426	0	0	0.963915	0.413246	PDCD10
Regulation of Amyloid-Beta Formation (GO:1902003)	1/33	0.651345	0.768426	0	0	0.963915	0.413246	TMED10
Regulation of calcineurin-NFAT Signaling Cascade (GO:0070884)	1/33	0.651345	0.768426	0	0	0.963915	0.413246	CIB1
Regulation of Cell Adhesion Mediated by Integrin (GO:0033628)	1/33	0.651345	0.768426	0	0	0.963915	0.413246	CIB1
Double-Strand Break Repair (GO:0006302)	5/176	0.651387	0.768426	0	0	0.901176	0.38629	MORF4L1;XRCC6;PPP4C;RPA3;CIB1
Axon Development (GO:0061564)	3/107	0.657402	0.774449	0	0	0.889292	0.373022	APP;RAB3A;APLP1
Cell-Matrix Adhesion (GO:0007160)	3/107	0.657402	0.774449	0	0	0.889292	0.373022	DDR1;BCAM;CTTN
Positive Regulation of Cell Growth (GO:0030307)	3/107	0.657402	0.774449	0	0	0.889292	0.373022	AKT1;CIB1;MAP3K13
JNK Cascade (GO:0007254)	1/34	0.662311	0.775936	0	0	0.934658	0.385098	MAP3K13
Actin Filament Bundle Organization (GO:0061572)	1/34	0.662311	0.775936	0	0	0.934658	0.385098	EZR
Regulation of Response to Biotic Stimulus (GO:0002831)	1/34	0.662311	0.775936	0	0	0.934658	0.385098	NFE2L2
Response to Exogenous dsRNA (GO:0043330)	1/34	0.662311	0.775936	0	0	0.934658	0.385098	SLC3A2
Triglyceride Homeostasis (GO:0070328)	1/34	0.662311	0.775936	0	0	0.934658	0.385098	XBP1
Negative Regulation of Endocytosis (GO:0045806)	1/34	0.662311	0.775936	0	0	0.934658	0.385098	UNC119
Negative Regulation of Microtubule Polymerization or Depolymerization (GO:0031111)	1/34	0.662311	0.775936	0	0	0.934658	0.385098	CIB1
Negative Regulation of Small Molecule Metabolic Process (GO:0062014)	1/34	0.662311	0.775936	0	0	0.934658	0.385098	PGK1
Organophosphate Biosynthetic Process (GO:0090407)	1/34	0.662311	0.775936	0	0	0.934658	0.385098	TPI1
Positive Regulation of Carbohydrate Metabolic Process (GO:0045913)	1/34	0.662311	0.775936	0	0	0.934658	0.385098	APP
Positive Regulation of Establishment of Protein Localization (GO:1904951)	1/34	0.662311	0.775936	0	0	0.934658	0.385098	CIB1
Regulation of DNA Damage Response	Signal Transduction by P53 Class Mediator (GO:0043516)	1/34	0.662311	0.775936	0	0	0.934658	0.385098
Cellular Response to Oxygen-Containing Compound (GO:1901701)	11/384	0.664264	0.777868	0	0	0.908091	0.371478	APP;XBP1;SNW1;NDUFA2;PDCD4;VIM;EZR;RHOA;LGMN;HSP90B1;CHMP5
Intermediate Filament Organization (GO:0045109)	2/72	0.665271	0.778333	0	0	0.880968	0.359048	KRT10;VIM
Regulation of G Protein-Coupled Receptor Signaling Pathway (GO:0008277)	2/72	0.665271	0.778333	0	0	0.880968	0.359048	APP;SYP
Positive Regulation of Vasculature Development (GO:1904018)	3/109	0.66967	0.779441	0	0	0.872423	0.349815	XBP1;GRN;CLSTN1
Heterochromatin Formation (GO:0031507)	2/73	0.672652	0.779441	0	0	0.868515	0.34439	LMNA;BAZ2A
Regulation of DNA Replication (GO:0006275)	2/73	0.672652	0.779441	0	0	0.868515	0.34439	GTPBP4;S100A11
Regulation of MAP Kinase Activity (GO:0043405)	2/73	0.672652	0.779441	0	0	0.868515	0.34439	PDCD10;CD24
Regulation of Interleukin-17 Production (GO:0032660)	1/35	0.672932	0.779441	0	0	0.907121	0.359321	DDIT3
Acetylcholine Receptor Signaling Pathway (GO:0095500)	1/35	0.672932	0.779441	0	0	0.907121	0.359321	LY6E
Adherens Junction Organization (GO:0034332)	1/35	0.672932	0.779441	0	0	0.907121	0.359321	CTNNB1
Regulation of p38MAPK Cascade (GO:1900744)	1/35	0.672932	0.779441	0	0	0.907121	0.359321	EZR
Regulation of Protein Localization to Membrane (GO:1905475)	1/35	0.672932	0.779441	0	0	0.907121	0.359321	GSN
Cellular Response to cAMP (GO:0071320)	1/35	0.672932	0.779441	0	0	0.907121	0.359321	EZR
Dendrite Morphogenesis (GO:0048813)	1/35	0.672932	0.779441	0	0	0.907121	0.359321	SDC2
Skeletal Muscle Organ Development (GO:0060538)	1/35	0.672932	0.779441	0	0	0.907121	0.359321	FXR1
Substrate Adhesion-Dependent Cell Spreading (GO:0034446)	1/35	0.672932	0.779441	0	0	0.907121	0.359321	RHOA
Intracellular Receptor Signaling Pathway (GO:0030522)	1/35	0.672932	0.779441	0	0	0.907121	0.359321	YWHAE
Macrophage Activation (GO:0042116)	1/35	0.672932	0.779441	0	0	0.907121	0.359321	APP
Negative Regulation of Myeloid Leukocyte Differentiation (GO:0002762)	1/35	0.672932	0.779441	0	0	0.907121	0.359321	CALCA
Platelet Aggregation (GO:0070527)	1/35	0.672932	0.779441	0	0	0.907121	0.359321	STXBP1
Positive Regulation of Axonogenesis (GO:0050772)	1/35	0.672932	0.779441	0	0	0.907121	0.359321	MAP3K13
Positive Regulation of Cytokine Production Involved in Immune Response (GO:0002720)	1/35	0.672932	0.779441	0	0	0.907121	0.359321	HLA-A
Positive Regulation of Synapse Assembly (GO:0051965)	1/35	0.672932	0.779441	0	0	0.907121	0.359321	CLSTN1
Regulation of T Cell Mediated Cytotoxicity (GO:0001914)	1/35	0.672932	0.779441	0	0	0.907121	0.359321	HLA-A
Regulation of Cellular Senescence (GO:2000772)	1/35	0.672932	0.779441	0	0	0.907121	0.359321	RSL1D1
Neuron Differentiation (GO:0030182)	5/181	0.675435	0.781986	0	0	0.875347	0.343485	XBP1;CTNNB1;THOC2;IER2;ITM2C
Negative Regulation of Wnt Signaling Pathway (GO:0030178)	4/146	0.676832	0.783248	0	0	0.868093	0.338845	APP;DDIT3;TPBG;IGFBP2
Extracellular Matrix Organization (GO:0030198)	5/182	0.68011	0.784244	0	0	0.870356	0.335523	APP;GSN;SPINT1;APLP1;P3H4
External Encapsulating Structure Organization (GO:0045229)	3/111	0.681614	0.784244	0	0	0.856178	0.328166	APP;SPINT1;APLP1
Extracellular Structure Organization (GO:0043062)	3/111	0.681614	0.784244	0	0	0.856178	0.328166	APP;SPINT1;APLP1
Regulation of G1/S Transition of Mitotic Cell Cycle (GO:2000045)	3/111	0.681614	0.784244	0	0	0.856178	0.328166	PPP2CA;PSME1;AKT1
Canonical NF-kappaB Signal Transduction (GO:0007249)	1/36	0.68322	0.784244	0	0	0.881157	0.335667	PRDX4
Regulatory ncRNA Processing (GO:0070918)	1/36	0.68322	0.784244	0	0	0.881157	0.335667	SND1
Sister Chromatid Segregation (GO:0000819)	1/36	0.68322	0.784244	0	0	0.881157	0.335667	PPP1CC
Embryonic Limb Morphogenesis (GO:0030326)	1/36	0.68322	0.784244	0	0	0.881157	0.335667	CTNNB1
tRNA Aminoacylation for Protein Translation (GO:0006418)	1/36	0.68322	0.784244	0	0	0.881157	0.335667	IARS2
tRNA Methylation (GO:0030488)	1/36	0.68322	0.784244	0	0	0.881157	0.335667	TRMT112
Establishment of Mitotic Spindle Localization (GO:0040001)	1/36	0.68322	0.784244	0	0	0.881157	0.335667	KPNB1
Glutamate Receptor Signaling Pathway (GO:0007215)	1/36	0.68322	0.784244	0	0	0.881157	0.335667	CPEB4
Negative Regulation of Cell Cycle G1/S Phase Transition (GO:1902807)	1/36	0.68322	0.784244	0	0	0.881157	0.335667	TMSB4X
Negative Regulation of Epithelial to Mesenchymal Transition (GO:0010719)	1/36	0.68322	0.784244	0	0	0.881157	0.335667	PPP2CA
Negative Regulation of Smooth Muscle Cell Proliferation (GO:0048662)	1/36	0.68322	0.784244	0	0	0.881157	0.335667	PDCD4
Neutral Amino Acid Transport (GO:0015804)	1/36	0.68322	0.784244	0	0	0.881157	0.335667	SLC3A2
Phosphatidic Acid Metabolic Process (GO:0046473)	1/36	0.68322	0.784244	0	0	0.881157	0.335667	PRKCSH
Regulation of Blood Circulation (GO:1903522)	1/36	0.68322	0.784244	0	0	0.881157	0.335667	APP
Regulation of Fat Cell Differentiation (GO:0045598)	2/75	0.687017	0.787895	0	0	0.844632	0.317072	XBP1;AKT1
Peptidyl-Serine Modification (GO:0018209)	2/75	0.687017	0.787895	0	0	0.844632	0.317072	SRPK2;MAP3K13
Regulation of Wnt Signaling Pathway (GO:0030111)	3/112	0.687464	0.788053	0	0	0.848279	0.317889	APP;HSP90B1;PPP1CA
Anterograde Axonal Transport (GO:0008089)	1/37	0.693185	0.791824	0	0	0.856637	0.313922	AP3D1
Regulation of Sodium Ion Transport (GO:0002028)	1/37	0.693185	0.791824	0	0	0.856637	0.313922	YWHAH
Melanosome Organization (GO:0032438)	1/37	0.693185	0.791824	0	0	0.856637	0.313922	AP3D1
Microtubule Polymerization (GO:0046785)	1/37	0.693185	0.791824	0	0	0.856637	0.313922	GOLGA2
Negative Regulation of Endothelial Cell Migration (GO:0010596)	1/37	0.693185	0.791824	0	0	0.856637	0.313922	CSNK2B
Phosphatidylinositol Phosphate Biosynthetic Process (GO:0046854)	1/37	0.693185	0.791824	0	0	0.856637	0.313922	CLSTN1
Regulation of Cellular Component Biogenesis (GO:0044087)	1/37	0.693185	0.791824	0	0	0.856637	0.313922	EZR
Mitotic Cell Cycle Phase Transition (GO:0044772)	3/113	0.693233	0.791824	0	0	0.840524	0.307958	UXT;ARPP19;EIF4E
Negative Regulation of Transcription by RNA Polymerase II (GO:0000122)	21/732	0.696314	0.794987	0	0	0.908021	0.328662	APP;XBP1;DDX5;CBX6;HSBP1;MAGED1;CNBP;UBE2D3;ENO1;CXXC5;ETS2;NR2F6;UXT;SNW1;DDIT3;TADA3;HSF1;RALY;CALR;TBL1X;EZR
Regulation of Interleukin-6 Production (GO:0032675)	3/114	0.698922	0.79654	0	0	0.832908	0.298361	APP;XBP1;BSG
Double-Strand Break Repair via Homologous Recombination (GO:0000724)	3/114	0.698922	0.79654	0	0	0.832908	0.298361	MORF4L1;PPP4C;RPA3
Transforming Growth Factor Beta Receptor Superfamily Signaling Pathway (GO:0141091)	3/114	0.698922	0.79654	0	0	0.832908	0.298361	DDX5;PDCD4;MAPK3
Positive Regulation of Wnt Signaling Pathway (GO:0030177)	3/114	0.698922	0.79654	0	0	0.832908	0.298361	TMEM9;TBL1X;HSP90B1
Cellular Response to UV (GO:0034644)	2/77	0.70086	0.796735	0	0	0.822023	0.292185	NPM1;TIMP1
Positive Regulation of Lymphocyte Proliferation (GO:0050671)	2/77	0.70086	0.796735	0	0	0.822023	0.292185	CD81;CD46
Regulation of Cell Growth (GO:0001558)	6/222	0.701007	0.796735	0	0	0.855484	0.3039	PRPF38B;XBP1;EI24;AKT1;CIB1;ENO1
Regulation of Microtubule Cytoskeleton Organization (GO:0070507)	1/38	0.702836	0.796735	0	0	0.833441	0.293897	MAPRE3
Aortic Valve Morphogenesis (GO:0003180)	1/38	0.702836	0.796735	0	0	0.833441	0.293897	RHOA
Regulation of Potassium Ion Transport (GO:0043266)	1/38	0.702836	0.796735	0	0	0.833441	0.293897	YWHAE
Regulation of Sprouting Angiogenesis (GO:1903670)	1/38	0.702836	0.796735	0	0	0.833441	0.293897	PKM
Regulation of Synapse Organization (GO:0050807)	1/38	0.702836	0.796735	0	0	0.833441	0.293897	SETD5
Negative Regulation of Transport (GO:0051051)	1/38	0.702836	0.796735	0	0	0.833441	0.293897	RAB7A
Nuclear Transport (GO:0051169)	1/38	0.702836	0.796735	0	0	0.833441	0.293897	NPM1
Positive Regulation of Protein Binding (GO:0032092)	1/38	0.702836	0.796735	0	0	0.833441	0.293897	PPP2CA
Regulation of DNA-templated Transcription Elongation (GO:0032784)	1/38	0.702836	0.796735	0	0	0.833441	0.293897	SETD5
Regulation of RNA Biosynthetic Process (GO:2001141)	13/465	0.704472	0.798235	0	0	0.884812	0.309955	SETD5;MAGED1;CNBP;BAZ2A;PBXIP1;MLF2;DDIT3;GPBP1;TADA3;PPIE;CALR;ATF5;SLC2A4RG
Small GTPase-mediated Signal Transduction (GO:0007264)	5/188	0.707207	0.800979	0	0	0.841556	0.291542	PRKCSH;ARHGDIA;ARFIP2;NUCB1;RHOA
Regulation of Metal Ion Transport (GO:0010959)	1/39	0.712185	0.804121	0	0	0.811466	0.275426	YWHAH
Base-Excision Repair (GO:0006284)	1/39	0.712185	0.804121	0	0	0.811466	0.275426	RPA3
Semaphorin-Plexin Signaling Pathway (GO:0071526)	1/39	0.712185	0.804121	0	0	0.811466	0.275426	RHOA
Glycosphingolipid Metabolic Process (GO:0006687)	1/39	0.712185	0.804121	0	0	0.811466	0.275426	GLB1
Negative Regulation of G Protein-Coupled Receptor Signaling Pathway (GO:0045744)	1/39	0.712185	0.804121	0	0	0.811466	0.275426	APLP1
Negative Regulation of Cell-Substrate Adhesion (GO:0010812)	1/39	0.712185	0.804121	0	0	0.811466	0.275426	RHOA
Positive Regulation of SMAD Protein Signal Transduction (GO:0060391)	1/39	0.712185	0.804121	0	0	0.811466	0.275426	CSNK2B
Positive Regulation of Growth (GO:0045927)	2/79	0.714192	0.805674	0	0	0.800589	0.269481	AKT1;CIB1
Positive Regulation of Protein Modification by Small Protein Conjugation or Removal (GO:1903322)	2/79	0.714192	0.805674	0	0	0.800589	0.269481	UBA2;GNL3
Negative Regulation of Response to External Stimulus (GO:0032102)	4/154	0.716568	0.807998	0	0	0.821453	0.273776	FXR1;TMSB4X;PCBP2;BANF1
Regulation of Cytokine-Mediated Signaling Pathway (GO:0001959)	1/40	0.72124	0.811117	0	0	0.790619	0.258361	CD24
Regulation of Potassium Ion Transmembrane Transport (GO:1901379)	1/40	0.72124	0.811117	0	0	0.790619	0.258361	YWHAE
Negative Regulation of Sequestering of Calcium Ion (GO:0051283)	1/40	0.72124	0.811117	0	0	0.790619	0.258361	IBTK
Positive Regulation of Cytokinesis (GO:0032467)	1/40	0.72124	0.811117	0	0	0.790619	0.258361	RHOA
Protein Monoubiquitination (GO:0006513)	1/40	0.72124	0.811117	0	0	0.790619	0.258361	UBE2D3
Regulation of Apoptotic Signaling Pathway (GO:2001233)	1/40	0.72124	0.811117	0	0	0.790619	0.258361	TMBIM6
Wound Healing (GO:0042060)	2/81	0.727021	0.816899	0	0	0.78024	0.24874	RAB3A;CHMP5
Protein Modification by Small Protein Removal (GO:0070646)	2/81	0.727021	0.816899	0	0	0.78024	0.24874	COPS8;OTUB1
Regulation of Heart Rate by Cardiac Conduction (GO:0086091)	1/41	0.730011	0.818099	0	0	0.770813	0.242572	YWHAE
Regulation of Mitotic Spindle Organization (GO:0060236)	1/41	0.730011	0.818099	0	0	0.770813	0.242572	CHMP5
Regulation of Monoatomic Ion Transmembrane Transporter Activity (GO:0032412)	1/41	0.730011	0.818099	0	0	0.770813	0.242572	YWHAH
Regulation of Neurotransmitter Secretion (GO:0046928)	1/41	0.730011	0.818099	0	0	0.770813	0.242572	SYT13
Negative Regulation of Type I Interferon Production (GO:0032480)	1/41	0.730011	0.818099	0	0	0.770813	0.242572	BANF1
Positive Regulation of Immune System Process (GO:0002684)	1/41	0.730011	0.818099	0	0	0.770813	0.242572	CLSTN1
Positive Regulation of Tumor Necrosis Factor Production (GO:0032760)	2/82	0.733251	0.82137	0	0	0.770447	0.239044	APP;NDUFA2
Actin Filament Organization (GO:0007015)	4/158	0.735041	0.822441	0	0	0.79995	0.246248	CAP1;GSN;DSTN;RHOC
DNA Repair (GO:0006281)	8/302	0.735637	0.822441	0	0	0.837305	0.257068	XRCC6;NPM1;TRIM28;TEX264;CETN2;RPA3;CIB1;RAD23A
Negative Regulation of Inflammatory Response (GO:0050728)	3/121	0.73651	0.822441	0	0	0.783214	0.239533	FXR1;GRN;TMSB4X
Regulation of Glycolytic Process (GO:0006110)	1/42	0.738506	0.822441	0	0	0.751974	0.227943	APP
Acylglycerol Metabolic Process (GO:0006639)	1/42	0.738506	0.822441	0	0	0.751974	0.227943	LYPLA2
Blood Vessel Diameter Maintenance (GO:0097746)	1/42	0.738506	0.822441	0	0	0.751974	0.227943	CALCA
Regulation of Receptor-Mediated Endocytosis (GO:0048259)	1/42	0.738506	0.822441	0	0	0.751974	0.227943	ARF1
Cardiac Ventricle Morphogenesis (GO:0003208)	1/42	0.738506	0.822441	0	0	0.751974	0.227943	CPE
Cellular Response to Retinoic Acid (GO:0071300)	1/42	0.738506	0.822441	0	0	0.751974	0.227943	SNW1
Ceramide Biosynthetic Process (GO:0046513)	1/42	0.738506	0.822441	0	0	0.751974	0.227943	ASAH1
Heterophilic Cell-Cell Adhesion via Plasma Membrane Cell Adhesion Molecules (GO:0007157)	1/42	0.738506	0.822441	0	0	0.751974	0.227943	CADM1
Membrane Fission (GO:0090148)	1/42	0.738506	0.822441	0	0	0.751974	0.227943	CHMP5
Regulation of Chromosome Organization (GO:0033044)	1/42	0.738506	0.822441	0	0	0.751974	0.227943	LMNA
Regulation of Cilium Assembly (GO:1902017)	2/83	0.73936	0.822441	0	0	0.760896	0.229768	ARF4;RAB11A
Regulation of Protein Kinase Activity (GO:0045859)	2/83	0.73936	0.822441	0	0	0.760896	0.229768	XRCC6;MAPRE3
Sphingolipid Biosynthetic Process (GO:0030148)	2/83	0.73936	0.822441	0	0	0.760896	0.229768	ASAH1;VAPA
+ Reg of Transmembrane Receptor Prot Serine/Threonine Kinase Sgnlng Pway (GO:0090100)	2/84	0.745348	0.826683	0	0	0.751578	0.220891	SNW1;CSNK2B
Regulation of Dendrite Development (GO:0050773)	1/43	0.746734	0.826683	0	0	0.734032	0.214371	SDC2
DNA Recombination (GO:0006310)	1/43	0.746734	0.826683	0	0	0.734032	0.214371	XRCC6
Regulation of Peptidyl-Tyrosine Phosphorylation (GO:0050730)	1/43	0.746734	0.826683	0	0	0.734032	0.214371	CNOT7
mRNA Transcription (GO:0009299)	1/43	0.746734	0.826683	0	0	0.734032	0.214371	DDX5
Negative Regulation of Organelle Assembly (GO:1902116)	1/43	0.746734	0.826683	0	0	0.734032	0.214371	SEC22B
Neural Crest Cell Development (GO:0014032)	1/43	0.746734	0.826683	0	0	0.734032	0.214371	PEF1
Non-Canonical Wnt Signaling Pathway (GO:0035567)	1/43	0.746734	0.826683	0	0	0.734032	0.214371	RHOA
Positive Regulation of Monoatomic Ion Transport (GO:0043270)	1/43	0.746734	0.826683	0	0	0.734032	0.214371	AHCYL1
Positive Regulation of Receptor-Mediated Endocytosis (GO:0048260)	1/43	0.746734	0.826683	0	0	0.734032	0.214371	ANXA2
Regulation of Chemokine Production (GO:0032642)	1/43	0.746734	0.826683	0	0	0.734032	0.214371	APP
Ribosome Biogenesis (GO:0042254)	4/161	0.74829	0.828048	0	0	0.784542	0.227489	NPM1;SNU13;MALSU1;GTPBP4
Actomyosin Structure Organization (GO:0031032)	2/85	0.751219	0.830209	0	0	0.742484	0.212394	PDCD10;RHOA
Positive Regulation of Endocytosis (GO:0045807)	2/85	0.751219	0.830209	0	0	0.742484	0.212394	LMAN2;CALR
Positive Regulation of Tumor Necrosis Factor Superfamily Cytokine Production (GO:1903557)	2/85	0.751219	0.830209	0	0	0.742484	0.212394	APP;NDUFA2
Regulation of Monoatomic Cation Transmembrane Transport (GO:1904062)	1/44	0.754704	0.830467	0	0	0.716924	0.201764	YWHAE
Amino Acid Transport (GO:0006865)	1/44	0.754704	0.830467	0	0	0.716924	0.201764	SLC3A2
Regulation of Ossification (GO:0030278)	1/44	0.754704	0.830467	0	0	0.716924	0.201764	TENT5A
Bone Development (GO:0060348)	1/44	0.754704	0.830467	0	0	0.716924	0.201764	MRPL13
Carbohydrate Derivative Biosynthetic Process (GO:1901137)	1/44	0.754704	0.830467	0	0	0.716924	0.201764	TPI1
Learning (GO:0007612)	1/44	0.754704	0.830467	0	0	0.716924	0.201764	LGMN
Positive Regulation of Cell Cycle G1/S Phase Transition (GO:1902808)	1/44	0.754704	0.830467	0	0	0.716924	0.201764	AKT1
Positive Regulation of Cell Division (GO:0051781)	1/44	0.754704	0.830467	0	0	0.716924	0.201764	RHOA
Positive Regulation of Response to Biotic Stimulus (GO:0002833)	1/44	0.754704	0.830467	0	0	0.716924	0.201764	GRN
Regulation of Autophagosome Assembly (GO:2000785)	1/44	0.754704	0.830467	0	0	0.716924	0.201764	SEC22B
Positive Regulation of Response to External Stimulus (GO:0032103)	4/163	0.756838	0.831888	0	0	0.774593	0.215806	APP;GRN;PDCD4;MGST2
Regulation of Innate Immune Response (GO:0045088)	2/86	0.756972	0.831888	0	0	0.733607	0.204257	BANF1;NFE2L2
Epidermis Development (GO:0008544)	2/86	0.756972	0.831888	0	0	0.733607	0.204257	SPINT1;KRT10
Cellular Response to Ketone (GO:1901655)	1/45	0.762423	0.835209	0	0	0.700594	0.190039	AKT1
Collagen Fibril Organization (GO:0030199)	1/45	0.762423	0.835209	0	0	0.700594	0.190039	P3H4
Extracellular Matrix Disassembly (GO:0022617)	1/45	0.762423	0.835209	0	0	0.700594	0.190039	GSN
Negative Regulation of BMP Signaling Pathway (GO:0030514)	1/45	0.762423	0.835209	0	0	0.700594	0.190039	UBE2D3
Negative Regulation of Biosynthetic Process (GO:0009890)	1/45	0.762423	0.835209	0	0	0.700594	0.190039	PGK1
Positive Regulation of Cell-Matrix Adhesion (GO:0001954)	1/45	0.762423	0.835209	0	0	0.700594	0.190039	CIB1
Regulation of B Cell Proliferation (GO:0030888)	1/45	0.762423	0.835209	0	0	0.700594	0.190039	CD81
Calcium Ion Transmembrane Transport (GO:0070588)	2/87	0.762611	0.835209	0	0	0.724939	0.196464	GHITM;TMEM165
Regulation of Mitotic Cell Cycle Phase Transition (GO:1901990)	2/88	0.768135	0.838875	0	0	0.716472	0.188998	PPP2CA;PSME1
Regulation of Interleukin-10 Production (GO:0032653)	1/46	0.769899	0.838875	0	0	0.68499	0.179122	CD46
T Cell Differentiation (GO:0030217)	1/46	0.769899	0.838875	0	0	0.68499	0.179122	CLSTN1
Regulation of Osteoclast Differentiation (GO:0045670)	1/46	0.769899	0.838875	0	0	0.68499	0.179122	CALCA
Central Nervous System Neuron Differentiation (GO:0021953)	1/46	0.769899	0.838875	0	0	0.68499	0.179122	CTNNB1
Development of Primary Male Sexual Characteristics (GO:0046546)	1/46	0.769899	0.838875	0	0	0.68499	0.179122	CSDE1
Homotypic Cell-Cell Adhesion (GO:0034109)	1/46	0.769899	0.838875	0	0	0.68499	0.179122	STXBP1
Male Gonad Development (GO:0008584)	1/46	0.769899	0.838875	0	0	0.68499	0.179122	CSDE1
Mononuclear Cell Differentiation (GO:1903131)	1/46	0.769899	0.838875	0	0	0.68499	0.179122	NPM1
Neurotransmitter Transport (GO:0006836)	1/46	0.769899	0.838875	0	0	0.68499	0.179122	SNAP25
Protein Localization to Cilium (GO:0061512)	1/46	0.769899	0.838875	0	0	0.68499	0.179122	RAB11A
Regulation of Cell-Substrate Adhesion (GO:0010810)	1/46	0.769899	0.838875	0	0	0.68499	0.179122	RHOA
Plasma Membrane Bounded Cell Projection Assembly (GO:0120031)	7/277	0.770486	0.839156	0	0	0.797483	0.207931	ARF4;RAB1A;GSN;PTGES2;ARFIP2;EZR;TXNDC15
Positive Regulation of Canonical Wnt Signaling Pathway (GO:0090263)	2/89	0.773547	0.841025	0	0	0.7082	0.181843	TMEM9;TBL1X
Cardiac Conduction (GO:0061337)	1/47	0.777141	0.841025	0	0	0.670064	0.168945	YWHAE
Cellular Defense Response (GO:0006968)	1/47	0.777141	0.841025	0	0	0.670064	0.168945	LGALS3BP
Cellular Response to Radiation (GO:0071478)	1/47	0.777141	0.841025	0	0	0.670064	0.168945	PRPF38B
Cellular Response to Type II Interferon (GO:0071346)	1/47	0.777141	0.841025	0	0	0.670064	0.168945	GAPDH
Chemokine-Mediated Signaling Pathway (GO:0070098)	1/47	0.777141	0.841025	0	0	0.670064	0.168945	CIB1
Chromosome Organization (GO:0051276)	1/47	0.777141	0.841025	0	0	0.670064	0.168945	BANF1
Double-Strand Break Repair via Nonhomologous End Joining (GO:0006303)	1/47	0.777141	0.841025	0	0	0.670064	0.168945	XRCC6
Stem Cell Differentiation (GO:0048863)	1/47	0.777141	0.841025	0	0	0.670064	0.168945	CTNNB1
Mitotic Nuclear Division (GO:0140014)	1/47	0.777141	0.841025	0	0	0.670064	0.168945	PPP1CC
Negative Regulation of Cold-Induced Thermogenesis (GO:0120163)	1/47	0.777141	0.841025	0	0	0.670064	0.168945	DDIT3
Positive Regulation of T Cell Mediated Immunity (GO:0002711)	1/47	0.777141	0.841025	0	0	0.670064	0.168945	HLA-A
Positive Regulation of Cytokine-Mediated Signaling Pathway (GO:0001961)	1/47	0.777141	0.841025	0	0	0.670064	0.168945	CPNE1
Positive Regulation of miRNA Transcription (GO:1902895)	1/47	0.777141	0.841025	0	0	0.670064	0.168945	GNL3
Regulation of T Cell Differentiation (GO:0045580)	1/47	0.777141	0.841025	0	0	0.670064	0.168945	XBP1
Regulation of Tumor Necrosis Factor Production (GO:0032680)	3/131	0.783645	0.844322	0	0	0.72165	0.175938	FXR1;APP;NDUFA2
Calcium-Mediated Signaling (GO:0019722)	2/91	0.784042	0.844322	0	0	0.692214	0.168411	APP;ATP1B1
Phosphatidylinositol Biosynthetic Process (GO:0006661)	2/91	0.784042	0.844322	0	0	0.692214	0.168411	DPM3;CDIPT
Protein O-linked Glycosylation (GO:0006493)	2/91	0.784042	0.844322	0	0	0.692214	0.168411	DPM3;PGM3
Cellular Response to Chemokine (GO:1990869)	1/48	0.784155	0.844322	0	0	0.655774	0.15945	RHOA
Erythrocyte Differentiation (GO:0030218)	1/48	0.784155	0.844322	0	0	0.655774	0.15945	HSPA9
Hexose Metabolic Process (GO:0019318)	1/48	0.784155	0.844322	0	0	0.655774	0.15945	GAA
Natural Killer Cell Activation (GO:0030101)	1/48	0.784155	0.844322	0	0	0.655774	0.15945	CLSTN1
Negative Regulation of Tumor Necrosis Factor Production (GO:0032720)	1/48	0.784155	0.844322	0	0	0.655774	0.15945	FXR1
Positive Regulation of Leukocyte Cell-Cell Adhesion (GO:1903039)	1/48	0.784155	0.844322	0	0	0.655774	0.15945	RHOA
Positive Regulation of Peptide Hormone Secretion (GO:0090277)	1/48	0.784155	0.844322	0	0	0.655774	0.15945	SELENOT
Post-Translational Protein Modification (GO:0043687)	1/48	0.784155	0.844322	0	0	0.655774	0.15945	UBE2M
Regulation of Macromolecule Biosynthetic Process (GO:0010556)	4/170	0.784994	0.8446	0	0	0.741659	0.17954	APP;ATP1B1;ATRAID;YBX3
Positive Regulation of Developmental Process (GO:0051094)	6/245	0.785075	0.8446	0	0	0.772229	0.186861	XBP1;BNIP3;CTNNB1;KRT10;MAP3K13;MFF
Regulation of Response to External Stimulus (GO:0032101)	3/132	0.787952	0.846641	0	0	0.716019	0.17064	GRN;NFE2L2;BRD4
Neuron Projection Guidance (GO:0097485)	3/132	0.787952	0.846641	0	0	0.716019	0.17064	LYPLA2;BSG;NPTN
Glucose Homeostasis (GO:0042593)	2/92	0.789127	0.846641	0	0	0.684487	0.162105	SELENOT;ADIPOR1
Positive Regulation of Cell Adhesion (GO:0045785)	2/92	0.789127	0.846641	0	0	0.684487	0.162105	CIB1;P4HB
Positive Regulation of Response to Stimulus (GO:0048584)	2/92	0.789127	0.846641	0	0	0.684487	0.162105	APP;TRIM28
RNA 3'-End Processing (GO:0031123)	1/49	0.790949	0.846641	0	0	0.642079	0.150581	PAPOLA
Arachidonate Metabolic Process (GO:0019369)	1/49	0.790949	0.846641	0	0	0.642079	0.150581	GPX1
Carboxylic Acid Transport (GO:0046942)	1/49	0.790949	0.846641	0	0	0.642079	0.150581	SLC3A2
Cellular Component Disassembly (GO:0022411)	1/49	0.790949	0.846641	0	0	0.642079	0.150581	GSN
Positive Regulation of Transport (GO:0051050)	1/49	0.790949	0.846641	0	0	0.642079	0.150581	ANXA2
Protein Localization to Chromosome (GO:0034502)	1/49	0.790949	0.846641	0	0	0.642079	0.150581	BRD2
Proteoglycan Biosynthetic Process (GO:0030166)	1/49	0.790949	0.846641	0	0	0.642079	0.150581	B3GAT3
Regulation of Signal Transduction (GO:0009966)	5/211	0.795932	0.850121	0	0	0.7467	0.170428	APP;IGFBP2;TIMP1;CD24;CD46
Regulation of Interleukin-2 Production (GO:0032663)	1/50	0.797529	0.850121	0	0	0.628942	0.14229	EZR
Regulation of Tumor Necrosis Factor-Mediated Signaling Pathway (GO:0010803)	1/50	0.797529	0.850121	0	0	0.628942	0.14229	CPNE1
Negative Regulation of Protein Binding (GO:0032091)	1/50	0.797529	0.850121	0	0	0.628942	0.14229	GOLGA2
Negative Regulation of Tumor Necrosis Factor Superfamily Cytokine Production (GO:1903556)	1/50	0.797529	0.850121	0	0	0.628942	0.14229	FXR1
Nuclear Export (GO:0051168)	1/50	0.797529	0.850121	0	0	0.628942	0.14229	CALR
Nucleocytoplasmic Transport (GO:0006913)	1/50	0.797529	0.850121	0	0	0.628942	0.14229	NPM1
Positive Regulation of Cell-Cell Adhesion (GO:0022409)	1/50	0.797529	0.850121	0	0	0.628942	0.14229	CTNNB1
Positive Regulation of Developmental Growth (GO:0048639)	1/50	0.797529	0.850121	0	0	0.628942	0.14229	MAP3K13
Positive Regulation of Lymphocyte Activation (GO:0051251)	1/50	0.797529	0.850121	0	0	0.628942	0.14229	XRCC6
Central Nervous System Development (GO:0007417)	7/288	0.803441	0.855487	0	0	0.765824	0.167602	APP;UFM1;GSN;DNER;APLP1;SERPINI1;IER3IP1
Regulation of Lipid Metabolic Process (GO:0019216)	1/51	0.803903	0.855487	0	0	0.616332	0.134531	ADIPOR1
Carboxylic Acid Transmembrane Transport (GO:1905039)	1/51	0.803903	0.855487	0	0	0.616332	0.134531	SFXN1
Organic Hydroxy Compound Transport (GO:0015850)	1/51	0.803903	0.855487	0	0	0.616332	0.134531	VAPA
Negative Regulation of RNA Biosynthetic Process (GO:1902679)	12/470	0.806049	0.857413	0	0	0.804486	0.173456	XRCC6;CALCA;CNOT7;SNW1;TRIM28;DDIT3;PDCD4;CTNNB1;PBXIP1;ENO1;CALR;ATF5
Regulation of Hydrolase Activity (GO:0051336)	1/52	0.810076	0.859906	0	0	0.604216	0.127264	NPM1
Cholesterol Transport (GO:0030301)	1/52	0.810076	0.859906	0	0	0.604216	0.127264	VAPA
Signal Transduction by P53 Class Mediator (GO:0072331)	1/52	0.810076	0.859906	0	0	0.604216	0.127264	DDX5
Intrinsic Apoptotic Signaling Pathway in Response to DNA Damage (GO:0008630)	1/52	0.810076	0.859906	0	0	0.604216	0.127264	SNW1
Positive Regulation of Reactive Oxygen Species Metabolic Process (GO:2000379)	1/52	0.810076	0.859906	0	0	0.604216	0.127264	APP
Inorganic Cation Import Across Plasma Membrane (GO:0098659)	2/97	0.813	0.862651	0	0	0.648293	0.134213	KCNJ6;ATP1B1
Regulation of Microtubule Polymerization (GO:0031113)	1/53	0.816055	0.863835	0	0	0.592565	0.120453	MAPRE3
Regulation of Smoothened Signaling Pathway (GO:0008589)	1/53	0.816055	0.863835	0	0	0.592565	0.120453	TXNDC15
Ceramide Metabolic Process (GO:0006672)	1/53	0.816055	0.863835	0	0	0.592565	0.120453	ASAH1
Negative Regulation of Immune System Process (GO:0002683)	1/53	0.816055	0.863835	0	0	0.592565	0.120453	YWHAE
Positive Regulation of miRNA Metabolic Process (GO:2000630)	1/53	0.816055	0.863835	0	0	0.592565	0.120453	GNL3
Negative Regulation of Cell Motility (GO:2000146)	3/139	0.816145	0.863835	0	0	0.678918	0.137931	CLDN3;SPINT2;GTPBP4
Regulation of Signal Transduction by P53 Class Mediator (GO:1901796)	1/54	0.821846	0.868078	0	0	0.581355	0.114063	AKT1
Gonad Development (GO:0008406)	1/54	0.821846	0.868078	0	0	0.581355	0.114063	CSDE1
Plasma Membrane Bounded Cell Projection Morphogenesis (GO:0120039)	1/54	0.821846	0.868078	0	0	0.581355	0.114063	CTTN
Positive Regulation of Chemokine Production (GO:0032722)	1/54	0.821846	0.868078	0	0	0.581355	0.114063	APP
Positive Regulation of Cold-Induced Thermogenesis (GO:0120162)	2/99	0.821853	0.868078	0	0	0.634861	0.124555	HSF1;ADIPOR1
Lipid Metabolic Process (GO:0006629)	6/259	0.826707	0.872552	0	0	0.728963	0.138725	ATP5F1A;PTGES2;GDE1;CPNE1;MGST2;MSMO1
Regulation of Cell Adhesion (GO:0030155)	3/142	0.827219	0.872552	0	0	0.664161	0.125982	PPP1CB;P4HB;CD24
RNA Modification (GO:0009451)	1/55	0.827455	0.872552	0	0	0.570559	0.108064	NOP10
Glycolipid Biosynthetic Process (GO:0009247)	1/55	0.827455	0.872552	0	0	0.570559	0.108064	DPM3
Regulation of MAPK Cascade (GO:0043408)	6/260	0.829418	0.874261	0	0	0.726055	0.135795	APP;CD81;ERP29;CD24;WDR54;MAPK3
Cytoplasmic Translation (GO:0002181)	2/101	0.830329	0.87486	0	0	0.621971	0.115645	EIF4A2;MRPL13
Adenylate Cyclase-Inhibiting G Protein-Coupled Receptor Signaling Pathway (GO:0007193)	1/56	0.832888	0.876664	0	0	0.560157	0.102428	APP
Positive Regulation of Interleukin-1 Beta Production (GO:0032731)	1/56	0.832888	0.876664	0	0	0.560157	0.102428	APP
Regulation of ERK1 and ERK2 Cascade (GO:0070372)	5/223	0.833071	0.876664	0	0	0.705156	0.128787	APP;XBP1;CIB1;EZR;MAPK3
Synapse Organization (GO:0050808)	3/144	0.834281	0.877575	0	0	0.654672	0.118617	APP;DNER;SDF4
Cellular Response to Interleukin-1 (GO:0071347)	1/57	0.83815	0.880196	0	0	0.550125	0.097129	MAPK3
Heart Morphogenesis (GO:0003007)	1/57	0.83815	0.880196	0	0	0.550125	0.097129	OLFM1
Myeloid Cell Differentiation (GO:0030099)	1/57	0.83815	0.880196	0	0	0.550125	0.097129	HSPA9
Negative Regulation of Response to Stimulus (GO:0048585)	1/57	0.83815	0.880196	0	0	0.550125	0.097129	PIM3
Regulation of Intracellular Signal Transduction (GO:1902531)	7/302	0.840002	0.881778	0	0	0.728945	0.127092	PRPF38B;SNW1;CPNE1;AKT1;EZR;CD24;WDR54
Sprouting Angiogenesis (GO:0002040)	1/58	0.843247	0.883368	0	0	0.540446	0.0921437	AKT1
Sterol Metabolic Process (GO:0016125)	1/58	0.843247	0.883368	0	0	0.540446	0.0921437	MSMO1
Intracellular Iron Ion Homeostasis (GO:0006879)	1/58	0.843247	0.883368	0	0	0.540446	0.0921437	BOLA3
Purine Ribonucleotide Metabolic Process (GO:0009150)	1/58	0.843247	0.883368	0	0	0.540446	0.0921437	ATP1B1
Regulation of Calcium Ion Transport (GO:0051924)	1/58	0.843247	0.883368	0	0	0.540446	0.0921437	CTNNB1
Positive Regulation of Metabolic Process (GO:0009893)	3/147	0.844407	0.884221	0	0	0.640933	0.108395	HSF1;GHITM;ADIPOR1
Positive Regulation of Protein-Containing Complex Assembly (GO:0031334)	2/105	0.846199	0.885734	0	0	0.597692	0.0998152	PPP2CA;RHOC
Regulation of Cold-Induced Thermogenesis (GO:0120161)	3/148	0.847661	0.885882	0	0	0.63648	0.105194	DDIT3;HSF1;ADIPOR1
Regulation of Embryonic Development (GO:0045995)	1/59	0.848183	0.885882	0	0	0.5311	0.0874503	TADA3
Response to Interleukin-1 (GO:0070555)	1/59	0.848183	0.885882	0	0	0.5311	0.0874503	APP
Protein Homotetramerization (GO:0051289)	1/59	0.848183	0.885882	0	0	0.5311	0.0874503	GOLGA2
Protein Polymerization (GO:0051258)	1/59	0.848183	0.885882	0	0	0.5311	0.0874503	GSN
Macromolecule Biosynthetic Process (GO:0009059)	4/189	0.848421	0.885882	0	0	0.66483	0.109284	RRBP1;MRPL34;MRPS7;MRPL13
Cilium Organization (GO:0044782)	5/230	0.852067	0.888446	0	0	0.682968	0.109336	ARF4;RAB1A;GSN;PTGES2;TXNDC15
Response to Reactive Oxygen Species (GO:0000302)	1/60	0.852964	0.888446	0	0	0.522072	0.0830291	GPX1
Response to Retinoic Acid (GO:0032526)	1/60	0.852964	0.888446	0	0	0.522072	0.0830291	SNW1
Response to Type II Interferon (GO:0034341)	1/60	0.852964	0.888446	0	0	0.522072	0.0830291	GAPDH
Negative Regulation of Protein Kinase Activity (GO:0006469)	1/60	0.852964	0.888446	0	0	0.522072	0.0830291	NPM1
Neuron Migration (GO:0001764)	1/60	0.852964	0.888446	0	0	0.522072	0.0830291	DNER
DNA Damage Response (GO:0006974)	10/421	0.855062	0.890268	0	0	0.746502	0.116889	NPM1;TRIM28;DDIT3;RPA3;CIB1;NRBP1;BRD4;PPP1CA;OTUB1;MAPK3
Generation of Neurons (GO:0048699)	4/192	0.856836	0.891752	0	0	0.654119	0.101067	DNER;THOC2;IER2;ITM2C
Negative Regulation of Canonical NF-kappaB Signal Transduction (GO:0043124)	1/61	0.857595	0.892178	0	0	0.513344	0.0788616	TMSB4X
Axon Guidance (GO:0007411)	3/152	0.860094	0.894413	0	0	0.619264	0.0933318	LYPLA2;BSG;NPTN
Regulation of Proteasomal Ubiquitin-Dependent Protein Catabolic Process (GO:0032434)	2/109	0.860708	0.894688	0	0	0.575229	0.0862842	CSNK2B;RAD23A
Antiviral Innate Immune Response (GO:0140374)	1/62	0.86208	0.895021	0	0	0.504902	0.0749311	SERINC3
Cellular Response to Light Stimulus (GO:0071482)	1/62	0.86208	0.895021	0	0	0.504902	0.0749311	NPM1
Organic Cation Transport (GO:0015695)	1/62	0.86208	0.895021	0	0	0.504902	0.0749311	SLC3A2
Adenylate Cyclase-Activating G Protein-Coupled Receptor Signaling Pathway (GO:0007189)	3/153	0.863059	0.89531	0	0	0.615104	0.0905874	CHGA;APP;CALCA
Positive Regulation of ERK1 and ERK2 Cascade (GO:0070374)	3/153	0.863059	0.89531	0	0	0.615104	0.0905874	APP;CIB1;MAPK3
Glycerophospholipid Biosynthetic Process (GO:0046474)	2/110	0.864135	0.895335	0	0	0.569873	0.0832167	PRKCSH;CDIPT
Negative Regulation of Gene Expression	Epigenetic (GO:0045814)	2/110	0.864135	0.895335	0	0	0.569873	0.0832167
rRNA Processing (GO:0006364)	2/110	0.864135	0.895335	0	0	0.569873	0.0832167	TRMT112;SNU13
RNA Metabolic Process (GO:0016070)	1/63	0.866424	0.896616	0	0	0.496733	0.0712219	PCBP2
Canonical Wnt Signaling Pathway (GO:0060070)	1/63	0.866424	0.896616	0	0	0.496733	0.0712219	CTNNB1
Negative Regulation of Metabolic Process (GO:0009892)	1/63	0.866424	0.896616	0	0	0.496733	0.0712219	DDIT3
Negative Regulation of Developmental Process (GO:0051093)	2/111	0.867484	0.897348	0	0	0.564616	0.080265	CST3;BNIP3
G1/S Transition of Mitotic Cell Cycle (GO:0000082)	1/64	0.870632	0.899876	0	0	0.488823	0.0677197	EIF4E
Monocarboxylic Acid Biosynthetic Process (GO:0072330)	1/64	0.870632	0.899876	0	0	0.488823	0.0677197	XBP1
Regulation of Small GTPase Mediated Signal Transduction (GO:0051056)	3/157	0.874377	0.901898	0	0	0.599003	0.0804124	PRPF38B;PDCD10;ARHGDIA
Regulation of Endocytosis (GO:0030100)	1/65	0.874707	0.901898	0	0	0.48116	0.0644112	SNX17
Anterior/Posterior Pattern Specification (GO:0009952)	1/65	0.874707	0.901898	0	0	0.48116	0.0644112	DDIT3
Regulation of Phosphorylation (GO:0042325)	1/65	0.874707	0.901898	0	0	0.48116	0.0644112	CD24
Negative Regulation of NF-kappaB Transcription Factor Activity (GO:0032088)	1/65	0.874707	0.901898	0	0	0.48116	0.0644112	RBCK1
Positive Regulation of Cell Junction Assembly (GO:1901890)	1/65	0.874707	0.901898	0	0	0.48116	0.0644112	CLSTN1
Cell Cycle G1/S Phase Transition (GO:0044843)	1/66	0.878654	0.905237	0	0	0.473733	0.0612842	EIF4E
Cell-Cell Junction Organization (GO:0045216)	1/66	0.878654	0.905237	0	0	0.473733	0.0612842	CLDN3
Negative Regulation of Growth (GO:0045926)	2/115	0.880135	0.906397	0	0	0.544516	0.0695239	EI24;ENO1
Neurogenesis (GO:0022008)	1/67	0.882477	0.908442	0	0	0.466531	0.0583271	THOC2
Regulation of DNA Metabolic Process (GO:0051052)	2/116	0.883119	0.908737	0	0	0.539712	0.0670839	TADA3;LMNA
Positive Regulation of MAPK Cascade (GO:0043410)	8/362	0.885056	0.910053	0	0	0.693202	0.0846434	APP;PDCD10;CD81;STK25;ERP29;CIB1;CD24;MAPK3
Ras Protein Signal Transduction (GO:0007265)	1/68	0.886179	0.910053	0	0	0.459544	0.0555295	PRKCSH
Action Potential (GO:0001508)	1/68	0.886179	0.910053	0	0	0.459544	0.0555295	YWHAH
Extrinsic Apoptotic Signaling Pathway (GO:0097191)	1/68	0.886179	0.910053	0	0	0.459544	0.0555295	CIB1
Positive Regulation of Type I Interferon Production (GO:0032481)	1/68	0.886179	0.910053	0	0	0.459544	0.0555295	GAPDH
Phosphatidylinositol Metabolic Process (GO:0046488)	1/69	0.889765	0.913368	0	0	0.452763	0.0528816	CDIPT
Cilium Assembly (GO:0060271)	5/247	0.89082	0.913929	0	0	0.634427	0.0733479	ARF4;RAB1A;GSN;PTGES2;TXNDC15
Neuron Projection Development (GO:0031175)	4/206	0.891027	0.913929	0	0	0.60834	0.0701903	APP;CTTN;VAPA;RAB11A
Negative Regulation of Immune Response (GO:0050777)	1/70	0.893239	0.91583	0	0	0.446178	0.0503742	BANF1
Regulation of Transforming Growth Factor Beta Receptor Signaling Pathway (GO:0017015)	2/120	0.894379	0.916631	0	0	0.521308	0.0581912	XBP1;SNW1
Response to Ionizing Radiation (GO:0010212)	1/71	0.896603	0.917805	0	0	0.439781	0.0479988	PRPF38B
tRNA Modification (GO:0006400)	1/71	0.896603	0.917805	0	0	0.439781	0.0479988	TRMT112
Positive Regulation of Proteasomal Ubiquitin-Dependent Protein Catabolic Process (GO:0032436)	1/71	0.896603	0.917805	0	0	0.439781	0.0479988	RAD23A
Negative Regulation of Cell Growth (GO:0030308)	2/121	0.897033	0.917877	0	0	0.516901	0.056168	EI24;ENO1
- Reg of Transmembrane Receptor Prot Serine/Threonine Kinase Sgnlng Pway (GO:0090101)	2/122	0.899624	0.92016	0	0	0.512567	0.0542186	XBP1;UBE2D3
DNA Replication (GO:0006260)	1/73	0.903017	0.922522	0	0	0.427521	0.0436133	RPA3
Negative Regulation of Cellular Response to Growth Factor Stimulus (GO:0090288)	1/73	0.903017	0.922522	0	0	0.427521	0.0436133	UBE2D3
Neuropeptide Signaling Pathway (GO:0007218)	1/73	0.903017	0.922522	0	0	0.427521	0.0436133	CPE
Calcium Ion Transmembrane Import Into Cytosol (GO:0097553)	1/74	0.906073	0.925274	0	0	0.421643	0.0415889	IBTK
Positive Regulation of Signal Transduction (GO:0009967)	5/256	0.907554	0.926416	0	0	0.611391	0.059306	APP;PDCD10;NPTN;TXNDC15;HSP90B1
Negative Regulation of MAPK Cascade (GO:0043409)	2/127	0.911691	0.929738	0	0	0.491936	0.0454814	XBP1;EZR
Positive Regulation of Protein Ubiquitination (GO:0031398)	1/76	0.9119	0.929738	0	0	0.410356	0.037845	PEF1
Protein Deubiquitination (GO:0016579)	1/76	0.9119	0.929738	0	0	0.410356	0.037845	OTUB1
Regulation of BMP Signaling Pathway (GO:0030510)	1/77	0.914677	0.932197	0	0	0.404936	0.0361139	UBE2D3
DNA Metabolic Process (GO:0006259)	6/302	0.915699	0.932646	0	0	0.621665	0.0547486	XRCC6;NPM1;TRIM28;RPA3;CNBP;DNASE2
Inflammatory Response (GO:0006954)	5/261	0.915848	0.932646	0	0	0.599293	0.0526807	TUSC2;CLSTN1;TXNIP;TAC1;SCG2
Regulation of Protein Binding (GO:0043393)	1/78	0.917366	0.93382	0	0	0.399656	0.0344697	GOLGA2
Negative Regulation of Cell Differentiation (GO:0045596)	4/220	0.917853	0.933943	0	0	0.568495	0.0487304	PPP2CA;PDCD4;CALR;ADIPOR1
Monoatomic Cation Transmembrane Transport (GO:0098655)	6/304	0.918638	0.934369	0	0	0.617428	0.0523968	ATP5F1B;ATP6V1B2;SLC39A7;ATP6V1E1;ATP1B1;TMEM165
RNA Catabolic Process (GO:0006401)	1/79	0.919971	0.934981	0	0	0.394512	0.0329074	SND1
Sphingolipid Metabolic Process (GO:0006665)	1/79	0.919971	0.934981	0	0	0.394512	0.0329074	TECR
Signal Transduction in Response to DNA Damage (GO:0042770)	1/80	0.922494	0.937172	0	0	0.389498	0.0314225	MAPK3
Inorganic Cation Transmembrane Transport (GO:0098662)	6/307	0.922879	0.93719	0	0	0.611178	0.0490512	ATP5F1B;ATP6V1B2;SLC39A7;ATP6V1E1;ATP1B1;TMEM165
Positive Regulation of JNK Cascade (GO:0046330)	1/81	0.924937	0.938907	0	0	0.384609	0.0300108	APP
Potassium Ion Transmembrane Transport (GO:0071805)	2/134	0.926317	0.93956	0	0	0.465679	0.0356426	KCNJ6;ATP1B1
Regulation of GTPase Activity (GO:0043087)	2/134	0.926317	0.93956	0	0	0.465679	0.0356426	PRPF38B;TMED2
Regulation of Interleukin-1 Beta Production (GO:0032651)	1/82	0.927304	0.939815	0	0	0.379841	0.0286681	APP
Inorganic Anion Transmembrane Transport (GO:0098661)	1/82	0.927304	0.939815	0	0	0.379841	0.0286681	SLC25A3
Regulation of T Cell Proliferation (GO:0042129)	1/83	0.929596	0.941764	0	0	0.37519	0.0273908	CD46
Negative Regulation of Transforming Growth Factor Beta Receptor Signaling Pathway (GO:0030512)	1/85	0.933966	0.945816	0	0	0.366219	0.0250184	XBP1
Integrin-Mediated Signaling Pathway (GO:0007229)	1/86	0.936048	0.947549	0	0	0.361891	0.0239169	PTPRA
Nervous System Development (GO:0007399)	10/480	0.9377	0.948173	0	0	0.650761	0.0418604	OLFM1;APP;GSN;DNER;APLP1;UNC119;SERPINI1;SDHA;ITM2B;NR2F6
Sodium Ion Transmembrane Transport (GO:0035725)	1/87	0.938065	0.948173	0	0	0.357665	0.0228678	ATP1B1
Synapse Assembly (GO:0007416)	1/87	0.938065	0.948173	0	0	0.357665	0.0228678	DNER
Negative Regulation of Signal Transduction (GO:0009968)	5/277	0.938149	0.948173	0	0	0.563568	0.0359819	YWHAE;AKT1;CCNC;TMBIM6;LGMN
Anterograde Trans-Synaptic Signaling (GO:0098916)	3/189	0.938774	0.948429	0	0	0.495123	0.0312822	APP;SNAP25;UNC119
Protein Homooligomerization (GO:0051260)	2/143	0.94178	0.951089	0	0	0.435751	0.0261381	GOLGA2;APP
Positive Regulation of Plasma Membrane Bounded Cell Projection Assembly (GO:0120034)	1/90	0.943742	0.952694	0	0	0.345555	0.0200086	PFN1
Positive Regulation of DNA Repair (GO:0045739)	1/93	0.948899	0.957522	0	0	0.334235	0.0175316	TRIM28
Regulation of Immune Response (GO:0050776)	1/94	0.950511	0.95877	0	0	0.330624	0.016781	NFE2L2
Sodium Ion Transport (GO:0006814)	1/96	0.953584	0.96149	0	0	0.32363	0.0153813	ATP1B1
Phospholipase C-activating G Protein-Coupled Receptor Signaling Pathway (GO:0007200)	1/102	0.961707	0.969298	0	0	0.304309	0.0118818	CALCA
Skeletal System Development (GO:0001501)	2/160	0.962965	0.970183	0	0	0.388523	0.0146621	MRPL13;ETS2
Organic Anion Transport (GO:0015711)	1/105	0.96522	0.97207	0	0	0.295485	0.0104601	SLC25A4
Positive Regulation of GTPase Activity (GO:0043547)	1/111	0.971309	0.977817	0	0	0.279281	0.00813015	PRPF38B
Brain Development (GO:0007420)	2/170	0.971732	0.977858	0	0	0.365206	0.0104725	UFM1;IER3IP1
Lipid Transport (GO:0006869)	1/113	0.973092	0.978841	0	0	0.274265	0.00748109	VAPA
T Cell Activation (GO:0042110)	1/114	0.973941	0.97931	0	0	0.271824	0.00717727	CLSTN1
Regulation of JNK Cascade (GO:0046328)	1/115	0.974764	0.979751	0	0	0.269426	0.0068864	APP
Protein Complex Oligomerization (GO:0051259)	1/116	0.975561	0.980167	0	0	0.267069	0.00660792	APP
Cytoskeleton Organization (GO:0007010)	1/117	0.976333	0.980556	0	0	0.264753	0.00634125	CAPZB
Positive Regulation of Cell Cycle Process (GO:0090068)	1/119	0.977804	0.981648	0	0	0.260238	0.00584124	RHOA
Enzyme-Linked Receptor Protein Signaling Pathway (GO:0007167)	1/121	0.979184	0.982647	0	0	0.255875	0.00538243	DDR1
Negative Regulation of DNA-binding Transcription Factor Activity (GO:0043433)	1/122	0.979842	0.982921	0	0	0.253747	0.00516734	RBCK1
Potassium Ion Transport (GO:0006813)	1/127	0.982831	0.985532	0	0	0.243614	0.00421892	KCNJ6
Cell Surface Receptor Protein Tyrosine Kinase Signaling Pathway (GO:0007169)	4/296	0.984521	0.986839	0	0	0.418862	0.00653421	DDR1;XBP1;CLSTN1;AKT1
Circulatory System Development (GO:0072359)	1/132	0.985378	0.98731	0	0	0.234255	0.00345067	CALCA
Adenylate Cyclase-Modulating G Protein-Coupled Receptor Signaling Pathway (GO:0007188)	2/202	0.988287	0.989837	0	0	0.306262	0.00360851	APP;CALCA
Chemical Synaptic Transmission (GO:0007268)	3/260	0.989162	0.990325	0	0	0.357012	0.00389038	APP;SNAP25;UNC119
Heart Development (GO:0007507)	1/171	0.995825	0.996605	0	0	0.180148	0.000753725	CRELD1
Regulation of Transcription by RNA Polymerase II (GO:0006357)	51/2250	0.996403	0.996793	0	0	0.690264	0.00248748	ARF4;APP;CD81;UBE2D3;AKAP8L;CCNC;ENO1;LITAF;ETS2;UXT;BBX;AKT1;ELOC;IER2;ZNF322;BRD2;ANXA2;HSBP1;PKM;HAX1;DDIT3;ATF5;EZR;DDX5;TMF1;WBP2;MAGED1;CXXC5;PCBP1;CREG1;PCBP2;HSF1;RALY;TBL1X;BRD4;MAPK3;CHGA;XBP1;XRCC6;NPM1;CBX6;HSPA5;CNBP;NR2F6;SNW1;TADA3;PMP22;CTNNB1;CALR;SLC2A4RG;NFE2L2
Regulation of DNA-templated Transcription (GO:0006355)	45/2139	0.999103	0.999103	0	0	0.636885	0.000571324	SETD5;APP;DDX5;CALCA;WBP2;MAGED1;BAZ2A;PBXIP1;ENO1;ETS2;TRIM28;CREG1;GPBP1;PCBP2;HSF1;BBX;ELOC;TBL1X;ZNF322;POLR2K;BRD4;YWHAH;BRD2;XBP1;XRCC6;NPM1;CNBP;ILF2;MLF2;MORF4L1;CNOT7;SNW1;DDIT3;MORF4L2;TADA3;PDCD4;PMP22;CTNNB1;PPIE;MAPRE3;CALR;ATF5;SLC2A4RG;RNF187;NFE2L2

### Sheet: Sheet3
Term	Overlap	P-value	Adjusted P-value	Old P-value	Old Adjusted P-value	Odds Ratio	Combined Score	Genes
Endoplasmic Reticulum to Golgi Vesicle-Mediated Transport (GO:0006888)	26/112	2.91791e-16	7.37065e-13	0	0	10.1363	362.581	COPB2;ARF4;RAB1A;COPA;TMED10;SAR1A;PEF1;USO1;IER3IP1;GOLGA2;LMAN1;TFG;TMED3;TMED2;TMED1;SEC31A;TMED4;BCAP31;TRAPPC3;TMED9;PTGES2;SURF4;YIPF5;NRBP1;VAPA;ERGIC3
Protein Transport (GO:0015031)	37/308	7.74844e-13	9.78628e-10	0	0	4.62201	128.89	ARF4;COPB2;RAB1A;ARF1;COPA;TMED10;SAR1A;USO1;GOLGA4;LAMP2;TMED3;TIMM17A;ARFIP2;TMED2;TMED1;GOLGA7;SIL1;TMED4;YWHAH;CTSA;HSPA9;TMED9;NPM1;SURF4;AP3D1;COPZ1;PDIA4;RAB10;CTTN;SNX17;ERP29;TXNIP;UNC119;SCG2;STX1A;VAMP2;RAB7A
Protein Localization (GO:0008104)	38/371	4.93124e-11	4.15211e-08	0	0	3.85742	91.5476	CUTA;YWHAE;ARF4;COPB2;RAB1A;ARF1;COPA;TMED10;WDR45B;USO1;DDX42;MESD;LMNA;TMED3;TIMM17A;ARFIP2;TMED2;TMED1;SIL1;TMED4;YWHAH;CTSA;HSPA9;TMED9;NPM1;IST1;AP3D1;COPZ1;TM9SF2;RRAGA;CTTN;SNX17;ERP29;CTNNB1;CPE;MAPRE3;SQSTM1;STX1A
Aerobic Electron Transport Chain (GO:0019646)	15/64	5.17529e-10	3.26819e-07	0	0	10.0906	215.756	COX8A;NDUFB9;NDUFA3;NDUFA1;SDHC;SDHD;UQCR10;SDHA;COX7C;SDHB;NDUFS8;UQCRQ;UQCRC1;UQCRFS1;UQCRC2
Mitochondrial ATP Synthesis Coupled Electron Transport (GO:0042775)	15/65	6.54331e-10	3.30568e-07	0	0	9.88825	209.111	COX8A;NDUFB9;NDUFA3;NDUFA1;SDHC;SDHD;UQCR10;SDHA;COX7C;SDHB;NDUFS8;UQCRQ;UQCRC1;UQCRFS1;UQCRC2
Intracellular Protein Transport (GO:0006886)	33/326	1.27735e-09	5.37766e-07	0	0	3.78165	77.4424	ARF4;COPB2;RAB1A;ARF1;COPA;TMED10;USO1;ADAR;LMAN1;TMED3;KPNA6;TIMM17A;ARFIP2;TMED2;TMED1;SIL1;TMED4;YWHAH;CTSA;HSPA9;TMED9;NPM1;SURF4;AP3D1;COPZ1;CTTN;SNX17;TOMM7;ERP29;CALR;STX1A;KPNB1;RAB7A
Cellular Respiration (GO:0045333)	16/85	4.27741e-09	1.54353e-06	0	0	7.64861	147.388	COX8A;NDUFB9;CCNI;MDH2;NDUFA3;NDUFA1;SDHC;UQCR10;SDHA;COX7C;SDHB;NDUFS8;UQCRQ;UQCRC1;UQCRFS1;UQCRC2
Oxidative Phosphorylation (GO:0006119)	13/60	2.06352e-08	6.51558e-06	0	0	9.08727	160.811	NDUFB9;NDUFA3;NDUFA1;SDHC;SDHD;SDHA;SDHB;NIPSNAP2;NDUFS8;ATP5F1B;UQCRC1;UQCRC2;ATP5ME
Response to Endoplasmic Reticulum Stress (GO:0034976)	23/196	2.74752e-08	7.71136e-06	0	0	4.41438	76.8542	BCAP31;PDIA3;JUN;XBP1;HSPA5;RHBDD2;FBXO2;SGTA;HERPUD1;PDIA4;ERP44;ERLEC1;UFM1;OS9;TMEM258;TMEM259;GORASP2;DDIT3;JKAMP;DNAJB9;CALR;P4HB;NFE2L2
Regulation of Apoptotic Process (GO:0042981)	48/704	1.23793e-07	3.12702e-05	0	0	2.47539	39.3702	ARF4;APP;RBM25;ARL6IP1;MAGED1;GLO1;IFI6;DDX42;CIB1;IER3IP1;HIGD1A;UXT;SLK;FAM162A;ARHGDIA;RACK1;PIM3;CTSD;CTSB;HSPA9;BNIP3L;JUN;PRPF38B;XBP1;NPM1;TNFRSF12A;HSPA5;BNIP3;ASNS;DNAJC3;OLFM1;MORF4L1;RSL1D1;UFM1;SON;HAX1;PTPRA;MORF4L2;FKBP8;CTNNB1;TMBIM6;VDAC1;RNPS1;CALR;ATF5;SQSTM1;TPT1;LAMTOR5
Maintenance of Protein Localization in Endoplasmic Reticulum (GO:0035437)	2025-06-11	2.94658e-07	6.76643e-05	0	0	39.0463	587.157	HSPA5;OS9;RER1;GPAA1;KDELR1;KDELR2
Protein Retention in ER Lumen (GO:0006621)	2025-05-07	4.85417e-07	0.00010218	0	0	81.2228	1180.84	OS9;RER1;GPAA1;KDELR1;KDELR2
Regulation of Translation (GO:0006417)	21/201	7.82611e-07	0.000151634	0	0	3.85904	54.2605	EIF4A2;APP;NPM1;PRKCSH;EIF2AK1;CIRBP;MALSU1;MRPL13;BZW1;GSPT1;EIF1;FXR1;RACK1;EIF4H;KDELR2;CALR;EIF4G3;LSM14A;GAPDH;EIF4E;EIF4B
Aerobic Respiration (GO:0009060)	13/81	8.40408e-07	0.000151634	0	0	6.27409	87.7707	NDUFB9;MDH1;MDH2;NDUFA3;NDUFA1;SDHC;SDHD;SDHA;SDHB;NIPSNAP2;NDUFS8;UQCRC1;UQCRC2
Retrograde Vesicle-Mediated Transport	Golgi to Endoplasmic Reticulum (GO:0006890)	10/47	1.07438e-06	0.000180925	0	0	8.83902	121.482
Proton Motive Force-Driven ATP Synthesis (GO:0015986)	11/59	1.2643e-06	0.000199602	0	0	7.50317	101.901	NDUFB9;NDUFS8;ATP5F1B;NDUFA3;NDUFA1;ATP5MC3;SDHC;SDHD;SDHA;SDHB;ATP5ME
COPII-coated Vesicle Budding (GO:0090114)	9/38	1.4267e-06	0.000211991	0	0	10.1367	136.442	RAB1A;TRAPPC3;TMED10;SAR1A;VAPA;PEF1;SURF4;TMED2;SEC31A
Endomembrane System Organization (GO:0010256)	20/196	2.06591e-06	0.000289917	0	0	3.75312	49.1282	RAB1A;TMED9;TMED10;PTGES2;SURF4;AP3D1;SYP;GOLGA2;CTDNEP1;LMAN1;LAPTM4B;VAPA;GORASP2;LMNA;TMED3;TMED2;TMED1;SQSTM1;SEC31A;TMED4
Proton Motive Force-Driven Mitochondrial ATP Synthesis (GO:0042776)	10/52	2.86692e-06	0.00038115	0	0	7.78475	99.3511	NDUFB9;NDUFS8;ATP5F1B;NDUFA3;NDUFA1;SDHC;SDHD;SDHA;SDHB;ATP5ME
COPI Coating of Golgi Vesicle (GO:0048205)	2025-04-05	3.96717e-06	0.000455503	0	0	129.746	1613.71	TMED9;TMED10;PTGES2;TMED2
COPI-coated Vesicle Budding (GO:0035964)	2025-04-05	3.96717e-06	0.000455503	0	0	129.746	1613.71	TMED9;TMED10;PTGES2;TMED2
Golgi Transport Vesicle Coating (GO:0048200)	2025-04-05	3.96717e-06	0.000455503	0	0	129.746	1613.71	TMED9;TMED10;PTGES2;TMED2
Positive Regulation of ERAD Pathway (GO:1904294)	2025-06-16	4.48969e-06	0.000493085	0	0	19.5181	240.341	BCAP31;XBP1;TMEM259;SGTA;HERPUD1;NFE2L2
Regulated Exocytosis (GO:0045055)	9/44	5.28175e-06	0.000544423	0	0	8.39639	102.027	RAB10;SNAP25;TPH1;RAB3A;TMED10;RAB11FIP1;SDF4;STX1A;VAMP2
Negative Regulation of Programmed Cell Death (GO:0043069)	29/382	5.38819e-06	0.000544423	0	0	2.73055	33.1251	ARF4;ARL6IP1;GLO1;IFI6;CIB1;HIGD1A;FTH1;ARHGDIA;PIM3;HSPA9;BNIP3L;XBP1;NPM1;HSPA5;BNIP3;ASNS;DNAJC3;UFM1;SON;HAX1;FKBP8;CTNNB1;VDAC1;TMBIM6;ATF5;SQSTM1;TPT1;LAMTOR5;NFE2L2
Regulation of Translational Initiation (GO:0006446)	11/69	6.27522e-06	0.000609662	0	0	6.20631	74.3448	EIF4A2;DNAJC3;NPM1;EIF2AK1;EIF4H;POLR2G;BZW1;EIF4G3;EIF4B;EIF1;PPP1CA
Mitochondrial Electron Transport	Ubiquinol to Cytochrome C (GO:0006122)	2025-05-11	9.65809e-06	0.000903568	0	0	27.0687	312.581
Positive Regulation of Cell Cycle (GO:0045787)	10/60	1.10062e-05	0.000977705	0	0	6.53649	74.6274	SRPK2;APP;CCPG1;HSF1;ASNS;RAD23A;MAPRE3;CALR;EIF4E;LGMN
Pyruvate Metabolic Process (GO:0006090)	9/48	1.12246e-05	0.000977705	0	0	7.53366	85.8642	LDHB;LDHA;TPI1;PKM;PGK1;VDAC1;ENO1;ENO2;GAPDH
Protein Localization to Endoplasmic Reticulum (GO:0070972)	2025-06-19	1.40816e-05	0.00109963	0	0	15.0116	167.689	BCAP31;YWHAE;HSPA5;VAPA;PTGES2;KDELR2
ADP Catabolic Process (GO:0046032)	2025-07-28	1.47528e-05	0.00109963	0	0	10.8555	120.757	LDHA;TPI1;PKM;PGK1;ENO1;ENO2;GAPDH
Glycolytic Process (GO:0006096)	2025-07-28	1.47528e-05	0.00109963	0	0	10.8555	120.757	LDHA;TPI1;PKM;PGK1;ENO1;ENO2;GAPDH
Positive Regulation of Response to Endoplasmic Reticulum Stress (GO:1905898)	2025-07-28	1.47528e-05	0.00109963	0	0	10.8555	120.757	BCAP31;XBP1;TMEM259;DDIT3;SGTA;HERPUD1;NFE2L2
ATP Metabolic Process (GO:0046034)	10/62	1.48709e-05	0.00109963	0	0	6.28443	69.8584	ATP5F1A;LDHA;TPI1;PKM;ATP5F1B;PGK1;ENO1;ENO2;ATP1B1;GAPDH
Protein Targeting (GO:0006605)	15/136	1.52363e-05	0.00109963	0	0	4.07106	45.1555	BCAP31;AP3D1;MFF;SPCS1;SEC61G;LAMP2;SRPRA;TIMM17A;TOMM7;LONP2;TSPO;FBXO7;GOLGA7;AP1M2;SEC63
Post-Translational Protein Targeting to Endoplasmic Reticulum Membrane (GO:0006620)	2025-05-12	1.61466e-05	0.00113295	0	0	23.2005	255.99	HSPA5;SEC61G;SGTA;SEC62;SEC63
Protein Catabolic Process (GO:0030163)	13/107	1.98533e-05	0.00135539	0	0	4.5326	49.0751	BNIP3L;FBXO2;BNIP3;CTSZ;CTSL;GLB1;CLPP;LAMP2;SQSTM1;CTSD;LGMN;CTSB;RAB7A
Energy Derivation by Oxidation of Organic Compounds (GO:0015980)	8/40	2.11165e-05	0.00140369	0	0	8.15067	87.7457	COX8A;CCNI;UQCRQ;GFPT1;UQCRC1;UQCR10;UQCRC2;COX7C
Protein Metabolic Process (GO:0019538)	38/614	2.38436e-05	0.00154433	0	0	2.20165	23.4343	PCSK2;APP;RPN2;UBE2D2;UBE2D3;CTSZ;UBE2L6;RRBP1;MRPL34;MRPL13;GSPT1;APH1A;NPEPPS;NCSTN;PPP4R2;CAPNS1;CTSL;LAMP2;CPNE1;TBL1X;CTSD;CTSB;ABCF1;CTSA;GSN;FUS;FBXO2;MRPS7;ERP44;CCS;SPCS1;PSMC4;CLPP;QPCT;CPE;CALR;SQSTM1;LGMN
Proteasomal Protein Catabolic Process (GO:0010498)	27/372	2.51631e-05	0.00158905	0	0	2.59322	27.4626	PSMD12;UBE2D3;HERPUD1;UXT;ERLEC1;OS9;PSMD3;PCBP2;DNAJB9;TBL1X;FBXO7;KLHDC2;XBP1;FBXW5;HSPA5;RHBDD2;FBXO2;SGTA;RAD23A;PSMC4;DDIT3;JKAMP;CTNNB1;RBCK1;CALR;NFE2L2;RNF187
Golgi Organization (GO:0007030)	14/128	3.20025e-05	0.00197167	0	0	4.02757	41.6841	RAB1A;TMED9;TMED10;PTGES2;SURF4;YIPF5;GOLGA2;LMAN1;STK25;GORASP2;TMED3;TMED2;TMED1;TMED4
Pyridine Nucleotide Catabolic Process (GO:0019364)	7/32	3.7774e-05	0.00227184	0	0	9.11671	92.8435	LDHA;TPI1;PKM;PGK1;ENO1;ENO2;GAPDH
Cotranslational Protein Targeting to Membrane (GO:0006613)	2025-05-14	3.88199e-05	0.00228044	0	0	18.043	183.255	SRPRA;SSR1;SEC62;SIL1;SEC63
Protein Targeting to ER (GO:0045047)	2025-06-23	4.72771e-05	0.00265382	0	0	11.4771	114.306	SPCS1;SEC61G;SGTA;SRPRA;SEC62;SEC63
Regulation of ERAD Pathway (GO:1904292)	2025-06-23	4.72771e-05	0.00265382	0	0	11.4771	114.306	BCAP31;XBP1;TMEM259;SGTA;HERPUD1;NFE2L2
Negative Regulation of Apoptotic Process (GO:0043066)	31/475	5.04055e-05	0.00276792	0	0	2.31763	22.9339	ARF4;GRN;ARL6IP1;GLO1;IFI6;CIB1;HIGD1A;ARHGDIA;PIM3;HSPA9;BNIP3L;XBP1;NPM1;HSPA5;BNIP3;ASNS;DNAJC3;UFM1;SON;HAX1;FKBP8;CTNNB1;TMBIM6;VDAC1;ATF5;SCG2;TPT1;CPEB4;LGMN;LAMTOR5;NFE2L2
Tricarboxylic Acid Cycle (GO:0006099)	2025-06-24	6.144e-05	0.00325579	0	0	10.8389	105.11	MDH1;MDH2;SDHC;SDHD;SDHA;SDHB
RNA Splicing	via Transesterification Reactions With Bulged Adenosine as Nucleophile (GO:0000377)	16/171	6.18678e-05	0.00325579	0	0	3.38972	32.8481
Positive Regulation of Apoptotic Process (GO:0043065)	23/313	8.19174e-05	0.00422293	0	0	2.61738	24.629	SRPK2;HSPA9;APP;BNIP3L;PRNP;JUN;PRPF38B;XBP1;GRN;BTG1;TNFRSF12A;BNIP3;OLFM1;FAM162A;PTPRA;DDIT3;RACK1;PDCD4;CTNNB1;VDAC1;RNPS1;CTSD;SQSTM1
ERAD Pathway (GO:0036503)	11/91	8.96315e-05	0.00449568	0	0	4.49446	41.8875	ERLEC1;XBP1;OS9;HSPA5;RHBDD2;FBXO2;JKAMP;SGTA;DNAJB9;CALR;HERPUD1
Endothelial Tube Morphogenesis (GO:0061154)	2025-04-09	9.0768e-05	0.00449568	0	0	25.9438	241.464	BSG;CSNK2B;CTNNB1;RHOA
RNA Splicing (GO:0008380)	11/92	9.90848e-05	0.00475862	0	0	4.43874	40.9231	SRPK2;SF3B2;SNRPN;FUS;TRA2B;SNRPA1;SRSF4;RNPS1;HNRNPC;SRRM1;SNRPB
Protein Exit From Endoplasmic Reticulum (GO:0032527)	2025-06-26	9.98445e-05	0.00475862	0	0	9.75403	89.8531	ERLEC1;LMAN1;TMED9;OS9;SURF4;HERPUD1
Protein N-linked Glycosylation (GO:0006487)	9/64	0.000120193	0.00562234	0	0	5.33764	48.1797	OST4;TMEM258;RPN2;TUSC3;DAD1;RPN1;GFPT1;PGM3;TMEM165
Nicotinamide Nucleotide Metabolic Process (GO:0046496)	8/51	0.00013072	0.00600361	0	0	6.06217	54.2107	LDHA;TPI1;PKM;MDH1;PGK1;ENO1;ENO2;GAPDH
Negative Regulation of Endoplasmic Reticulum Unfolded Protein Response (GO:1900102)	2025-05-18	0.000150326	0.00678076	0	0	12.4887	109.935	XBP1;HSPA5;RACK1;DNAJB9;TMBIM6
Carbohydrate Catabolic Process (GO:0016052)	7/40	0.000169842	0.00752666	0	0	6.90374	59.9289	LDHA;TPI1;PKM;PGK1;ENO1;ENO2;GAPDH
mRNA Processing (GO:0006397)	18/226	0.000177273	0.00772055	0	0	2.84362	24.5627	SRRM2;SF3B2;DDX5;SNRPN;SRRM1;SON;HNRNPH1;TRA2B;PAPOLA;RNPS1;SRSF4;SNRPA1;RALY;HNRNPC;PABPC1;SRSF5;SNRPB;RBM6
Positive Regulation of Mitophagy (GO:1901526)	2025-05-19	0.000198985	0.00840101	0	0	11.5961	98.825	EIF2AK1;TOMM7;VDAC1;FBXO7;SLC25A4
Establishment of Protein Localization to Plasma Membrane (GO:0061951)	7/41	0.000199549	0.00840101	0	0	6.70035	57.0833	RAB10;GOLGA4;GORASP2;RDX;GOLGA7;VAMP2;RAB7A
Regulation of Ferroptosis (GO:0110075)	2025-04-11	0.000226549	0.00932047	0	0	18.5294	155.509	FTH1;SLC39A7;SQSTM1;NFE2L2
mRNA Splicing	via Spliceosome (GO:0000398)	17/211	0.000231986	0.00932047	0	0	2.87662	24.074
Vesicle Coating (GO:0006901)	2025-06-30	0.000232458	0.00932047	0	0	8.12668	67.9943	TRAPPC3;TMED10;SAR1A;PEF1;AP3D1;TMED2
MHC Class I Protein Complex Assembly (GO:0002397)	2025-03-05	0.000259335	0.00977733	0	0	48.571	401.069	PDIA3;CALR;HLA-A
Insulin Processing (GO:0030070)	2025-03-05	0.000259335	0.00977733	0	0	48.571	401.069	PCSK2;YIPF5;P4HB
Negative Regulation of IRE1-mediated Unfolded Protein Response (GO:1903895)	2025-03-05	0.000259335	0.00977733	0	0	48.571	401.069	HSPA5;DNAJB9;TMBIM6
Peptide Antigen Assembly With MHC Class I Protein Complex (GO:0002502)	2025-03-05	0.000259335	0.00977733	0	0	48.571	401.069	PDIA3;CALR;HLA-A
Regulation of Programmed Cell Death (GO:0043067)	16/195	0.000285907	0.0106206	0	0	2.93157	23.9211	BNIP3L;ASAH1;RBM25;MAGED1;BNIP3;DDX42;UXT;RSL1D1;MORF4L1;SLK;HAX1;MORF4L2;CALR;SLC39A7;TPT1;CTSB
Ubiquitin-Dependent Protein Catabolic Process (GO:0006511)	28/455	0.000303972	0.011128	0	0	2.16725	17.5516	RNF11;PSMD12;UBE2D2;UBE2D3;UBE2L6;HERPUD1;UXT;OS9;PSMD3;PCBP2;PSMF1;ELOC;ARIH1;TBL1X;FBXO7;KLHDC2;XBP1;FBXW5;RAD23A;RNF167;PSMC4;DDIT3;TTC3;CTNNB1;RBCK1;SQSTM1;NFE2L2;RNF187
Cellular Response to Unfolded Protein (GO:0034620)	8/58	0.000327214	0.0114634	0	0	5.21158	41.8224	XBP1;HSPA5;RHBDD2;DDIT3;HSF1;TMBIM6;HERPUD1;NFE2L2
COPII Vesicle Coating (GO:0048208)	2025-05-21	0.000331286	0.0114634	0	0	10.1455	81.2913	TRAPPC3;TMED10;SAR1A;PEF1;TMED2
Vesicle Targeting	Rough ER to cis-Golgi (GO:0048207)	2025-05-21	0.000331286	0.0114634	0	0	10.1455	81.2913
Negative Regulation of Calcium Ion Transmembrane Transport (GO:1903170)	2025-05-21	0.000331286	0.0114634	0	0	10.1455	81.2913	YWHAE;PPP3CA;TMBIM6;VDAC1;CALM2
Negative Regulation of Intrinsic Apoptotic Signaling Pathway (GO:2001243)	8/60	0.000414393	0.0141454	0	0	5.01062	39.0262	URI1;XBP1;TMBIM6;ENO1;YBX3;TPT1;HERPUD1;NFE2L2
Mitochondrial Outer Membrane Permeabilization (GO:0097345)	2025-03-06	0.000507056	0.0166341	0	0	32.379	245.656	BNIP3L;BNIP3;VDAC2
Morphogenesis of an Endothelium (GO:0003159)	2025-03-06	0.000507056	0.0166341	0	0	32.379	245.656	BSG;CSNK2B;CTNNB1
Post-Translational Protein Targeting to Membrane	Translocation (GO:0031204)	2025-03-06	0.000507056	0.0166341	0	0	32.379	245.656
Cellular Response to Decreased Oxygen Levels (GO:0036294)	9/78	0.000548414	0.0177602	0	0	4.25156	31.9227	NPEPPS;BNIP3L;FAM162A;BNIP3;LMNA;PGK1;P4HB;CPEB4;NFE2L2
Modification-Dependent Protein Catabolic Process (GO:0019941)	16/208	0.000584611	0.0186928	0	0	2.73123	20.3328	XBP1;RNF11;UBE2D2;UBE2D3;UBE2L6;HERPUD1;RNF167;OS9;PSMD3;TTC3;PSMF1;ARIH1;ELOC;FBXO7;SQSTM1;PCYOX1
Epiboly Involved in Wound Healing (GO:0090505)	2025-04-14	0.000639427	0.0201899	0	0	12.9686	95.383	DDR1;TOX4;RHOC;RHOA
Regulation of mRNA Splicing	via Spliceosome (GO:0048024)	10/97	0.000679208	0.0211812	0	0	3.74942	27.3504
Protein Targeting to Membrane (GO:0006612)	8/65	0.000716855	0.0220826	0	0	4.56991	33.0891	ARL6IP1;SGTA;SRPRA;SSR1;SEC62;GOLGA7;SIL1;SEC63
Cellular Response to Thyroid Hormone Stimulus (GO:0097067)	2025-03-07	0.000867505	0.0264014	0	0	24.283	171.192	CTSL;RDX;CTSB
Regulation of Cytoplasmic Translation (GO:2000765)	2025-05-26	0.000945721	0.0281046	0	0	7.72793	53.8139	PKM;CNBP;PABPC1;YBX3;CPEB4
NADH Metabolic Process (GO:0006734)	2025-05-26	0.000945721	0.0281046	0	0	7.72793	53.8139	MDH1;PGK1;ENO1;ENO2;PFKP
Membraneless Organelle Assembly (GO:0140694)	12/139	0.00102538	0.0301174	0	0	3.08624	21.2417	GOLGA2;FXR1;NPM1;PPP2R1A;FUS;WNK1;CIRBP;G3BP2;PRRC2C;MAPRE3;SQSTM1;LSM14A
COPII-coated Vesicle Cargo Loading (GO:0090110)	2025-04-16	0.00110821	0.0314532	0	0	10.806	73.5351	RAB1A;SAR1A;SURF4;SEC31A
Establishment of Protein Localization to Endoplasmic Reticulum (GO:0072599)	2025-04-16	0.00110821	0.0314532	0	0	10.806	73.5351	RAB10;SPCS1;SEC61G;SRPRA
Glycolytic Process Through Glucose-6-Phosphate (GO:0061620)	2025-04-16	0.00110821	0.0314532	0	0	10.806	73.5351	PGK1;ENO1;ENO2;PFKP
Positive Regulation of Viral Process (GO:0048524)	6/40	0.00116474	0.0326905	0	0	5.73352	38.7314	SRPK2;CNOT7;KPNA6;RAD23A;PABPC1;RAB7A
Regulation of Endoplasmic Reticulum Unfolded Protein Response (GO:1900101)	2025-03-08	0.00135702	0.0364662	0	0	19.4254	128.255	XBP1;HSPA5;RACK1
Response to Thyroid Hormone (GO:0097066)	2025-03-08	0.00135702	0.0364662	0	0	19.4254	128.255	CTSL;RDX;CTSB
Negative Regulation of Ferroptosis (GO:0110076)	2025-03-08	0.00135702	0.0364662	0	0	19.4254	128.255	FTH1;SQSTM1;NFE2L2
+ Reg of Mt Membrane Permeability Inv in Apoptotic Process (GO:1902110)	2025-03-08	0.00135702	0.0364662	0	0	19.4254	128.255	BNIP3L;BNIP3;VDAC2
Electron Transport Chain (GO:0022900)	2025-04-17	0.00141495	0.0372307	0	0	9.97427	65.4379	UQCRFS1;VDAC2;SDHA;SDHB
Neuron Projection Organization (GO:0106027)	2025-04-17	0.00141495	0.0372307	0	0	9.97427	65.4379	APP;PRNP;ARF1;LGMN
mRNA Stabilization (GO:0048255)	7/57	0.00155021	0.0401874	0	0	4.55247	29.4516	THRAP3;FUS;CIRBP;TENT5A;PABPC1;HNRNPC;YBX3
Positive Regulation of Translation (GO:0045727)	10/108	0.00155913	0.0401874	0	0	3.32667	21.5023	FXR1;NPM1;PKM;PRKCSH;CNBP;CIRBP;POLR2G;PABPC1;EIF4G3;YBX3
Negative Regulation of Apoptotic Signaling Pathway (GO:2001234)	8/74	0.00169098	0.0431456	0	0	3.9449	25.1781	URI1;GPX1;IFI6;TMBIM6;SCG2;SLC25A4;HERPUD1;SLC25A6
Negative Regulation of mRNA Catabolic Process (GO:1902373)	6/43	0.00171435	0.0433044	0	0	5.26782	33.5493	FXR1;FUS;THRAP3;CIRBP;TENT5A;PABPC1
Regulation of Autophagy of Mitochondrion (GO:1903146)	2025-04-18	0.00177627	0.0444243	0	0	9.26135	58.6543	HAX1;FKBP8;VDAC1;FBXO7
Negative Regulation of Response to Endoplasmic Reticulum Stress (GO:1903573)	2025-05-30	0.0018555	0.0455048	0	0	6.49012	40.8202	XBP1;SGTA;RACK1;TMBIM6;HERPUD1
Peptide Hormone Processing (GO:0016486)	2025-05-30	0.0018555	0.0455048	0	0	6.49012	40.8202	PCSK2;CTSL;CTSZ;YIPF5;P4HB
Substantia Nigra Development (GO:0021762)	6/44	0.00193536	0.0465473	0	0	5.12893	32.0428	YWHAE;LDHA;HSPA5;CALM2;RHOA;YWHAH
Protein Stabilization (GO:0050821)	15/212	0.00197566	0.0465473	0	0	2.49064	15.5088	URI1;GRN;ATP1B1;GTPBP4;UXT;PYURF;LAMP1;LAMP2;CALR;TBL1X;PFN1;GOLGA7;GAPDH;PFN2;CCT4
Regulation of Lysosome Organization (GO:1905671)	2025-03-09	0.00199014	0.0465473	0	0	16.187	100.676	SCARB2;LAPTM4B;GRN
Insulin Metabolic Process (GO:1901142)	2025-03-09	0.00199014	0.0465473	0	0	16.187	100.676	PCSK2;YIPF5;P4HB
Mitochondrial Protein Catabolic Process (GO:0035694)	2025-03-09	0.00199014	0.0465473	0	0	16.187	100.676	BNIP3L;BNIP3;CLPP
Establishment of Protein Localization to Mitochondrion (GO:0072655)	6/45	0.00217726	0.0501268	0	0	4.99716	30.631	BCAP31;TIMM17A;TOMM7;TSPO;MFF;FBXO7
Cellular Response to Hypoxia (GO:0071456)	8/77	0.00218288	0.0501268	0	0	3.7728	23.1164	NPEPPS;BNIP3L;FAM162A;BNIP3;LMNA;PGK1;P4HB;NFE2L2
Autophagy of Mitochondrion (GO:0000422)	7/61	0.00230735	0.0525079	0	0	4.21438	25.5883	GABARAPL1;WDR45B;BNIP3;ARFIP2;FBXO7;SQSTM1;NIPSNAP2
Regulation of Intrinsic Apoptotic Signaling Pathway (GO:2001242)	6/46	0.00244127	0.0550593	0	0	4.87198	29.3061	BCAP31;URI1;DDIT3;RACK1;P4HB;HERPUD1
Response to Amino Acid (GO:0043200)	5/32	0.00249555	0.0557856	0	0	6.00875	36.0119	XBP1;RRAGA;TMBIM6;CPEB4;LAMTOR5
Regulation of Organelle Organization (GO:0033043)	9/97	0.00259999	0.0576104	0	0	3.33033	19.823	SCARB2;LMAN1;TMED9;ARL6IP1;SAR1A;RDX;SURF4;EZR;SQSTM1
Respiratory Electron Transport Chain (GO:0022904)	2025-03-10	0.00277978	0.0596916	0	0	13.8738	81.6529	UQCRFS1;SDHA;SDHB
miRNA Catabolic Process (GO:0010587)	2025-03-10	0.00277978	0.0596916	0	0	13.8738	81.6529	ELOB;ELOC;SND1
Regulation of mRNA Stability (GO:0043488)	8/80	0.00278071	0.0596916	0	0	3.61504	21.2747	FXR1;NPM1;THRAP3;FUS;CIRBP;TENT5A;PABPC1;VIM
Positive Regulation of Proteasomal Protein Catabolic Process (GO:1901800)	9/98	0.00278844	0.0596916	0	0	3.29274	19.3688	BCAP31;XBP1;TMEM259;SGTA;RACK1;ELOB;RAD23A;NFE2L2;HERPUD1
Endoplasmic Reticulum Unfolded Protein Response (GO:0030968)	6/48	0.00304059	0.0645422	0	0	4.6395	26.8892	XBP1;HSPA5;RHBDD2;DDIT3;HERPUD1;NFE2L2
Synaptic Vesicle Recycling (GO:0036465)	5/34	0.00328224	0.0690911	0	0	5.59377	31.9921	RAB3A;AP3D1;AP2M1;STX1A;VAMP2
Positive Regulation of Programmed Cell Death (GO:0043068)	16/248	0.00358962	0.0749371	0	0	2.25562	12.6985	HSPA9;APP;BNIP3L;JUN;PRPF38B;TNFRSF12A;BNIP3;OLFM1;FAM162A;PTPRA;RACK1;CTNNB1;VDAC1;RNPS1;CTSD;SQSTM1
Protein Localization to Lysosome (GO:0061462)	5/35	0.00373605	0.0767502	0	0	5.40704	30.2238	SCARB2;RRAGA;CD81;LAMTOR5;RAB7A
Golgi Inheritance (GO:0048313)	2025-03-11	0.00373724	0.0767502	0	0	12.139	67.8497	GOLGA2;PTGES2;STK25
Macromolecule Modification (GO:0043412)	8/84	0.0037681	0.0767598	0	0	3.42407	19.1103	PPP4R2;RPN2;UBE2D2;FBXO2;QPCT;UBE2D3;CPE;UBE2L6
Intracellular Protein Transmembrane Transport (GO:0065002)	2025-04-22	0.0038602	0.0780069	0	0	7.20178	40.0206	HSPA5;SEC61G;SEC62;SEC63
Proteolysis (GO:0006508)	19/321	0.00412457	0.0826878	0	0	2.06073	11.315	CTSA;PCSK2;FBXO2;CTSZ;APH1A;NPEPPS;NCSTN;SPCS1;CAPNS1;CTSL;PSMC4;CLPP;CPNE1;LONP2;CPE;TBL1X;CTSD;LGMN;CTSB
Regulation of Autophagy (GO:0010506)	15/230	0.004276	0.0850486	0	0	2.27998	12.4367	CTSA;XBP1;BNIP3;GOLGA2;RRAGA;HAX1;CAPNS1;WNK1;DDIT3;ATP6V1B2;VDAC1;SQSTM1;EIF4G3;GAPDH;EIF4E
Protein Glycosylation (GO:0006486)	11/145	0.00448465	0.0885017	0	0	2.67576	14.4681	GOLGA2;OST4;DPM3;TMEM258;RPN2;TUSC3;DAD1;RPN1;GFPT1;PGM3;TMEM165
Glycoprotein Metabolic Process (GO:0009100)	6/52	0.00455999	0.0886655	0	0	4.23519	22.8295	ERP44;GANAB;PRKCSH;GLB1;HEXB;FBXO2
U2-type Prespliceosome Assembly (GO:1903241)	2025-04-23	0.00456315	0.0886655	0	0	6.82239	36.7709	SF3B2;DDX42;SNRPA1;SNRPB
Positive Regulation of Intracellular Protein Transport (GO:0090316)	7/69	0.00464552	0.089577	0	0	3.66907	19.7097	YWHAE;XBP1;TMEM30A;CD81;B3GAT3;ERGIC3;VAMP2
Intracellular Copper Ion Homeostasis (GO:0006878)	2025-03-12	0.00487241	0.0925391	0	0	10.7896	57.4459	APP;PRNP;ARF1
Positive Regulation of Nuclear-Transcribed mRNA poly(A) Tail Shortening (GO:0060213)	2025-03-12	0.00487241	0.0925391	0	0	10.7896	57.4459	CNOT7;POLR2G;PABPC1
Positive Regulation of Neuron Apoptotic Process (GO:0043525)	5/39	0.00600532	0.113205	0	0	4.76993	24.3987	SRPK2;PRNP;GRN;DDIT3;CTNNB1
Regulation of Long-Term Neuronal Synaptic Plasticity (GO:0048169)	2025-03-13	0.00619379	0.113793	0	0	9.71018	49.3686	FXR1;NPTN;SYP
Regulation of ERBB Signaling Pathway (GO:1901184)	2025-03-13	0.00619379	0.113793	0	0	9.71018	49.3686	IFI6;WDR54;LGMN
Cellular Response to Low-Density Lipoprotein Particle Stimulus (GO:0071404)	2025-04-25	0.00621673	0.113793	0	0	6.172	31.3569	APP;CD81;CD9;TXNIP
Stress Granule Assembly (GO:0034063)	2025-04-25	0.00621673	0.113793	0	0	6.172	31.3569	G3BP2;CIRBP;PRRC2C;LSM14A
Positive Regulation of Protein Transport (GO:0051222)	7/73	0.00633229	0.114789	0	0	3.44599	17.4439	APP;TMED10;B3GAT3;RACK1;IER3IP1;ERGIC3;VAMP2
Positive Regulation of Cellular Component Organization (GO:0051130)	9/111	0.00636204	0.114789	0	0	2.87114	14.5205	LMAN1;TMED9;GPX1;TMEM30A;ANXA2;BNIP3;SURF4;RACK1;RHOC
Regulation of Protein Targeting to Mitochondrion (GO:1903214)	5/40	0.00669683	0.119973	0	0	4.63341	23.1954	LMAN1;NPEPPS;HAX1;UBE2D3;TOMM7
Reg of Endoplasmic Reticulum Stress-Induced Intrinsic Apoptotic Sgnlng Pway (GO:1902235)	2025-04-26	0.0071751	0.125863	0	0	5.89115	29.0854	XBP1;DDIT3;TMBIM6;HERPUD1
Positive Regulation of T Cell Migration (GO:2000406)	2025-04-26	0.0071751	0.125863	0	0	5.89115	29.0854	APP;WNK1;P4HB;RHOA
Regulation of Cell Size (GO:0008361)	2025-04-26	0.0071751	0.125863	0	0	5.89115	29.0854	RDX;EZR;RHOA;LAMTOR5
RNA Processing (GO:0006396)	17/291	0.00731632	0.127213	0	0	2.02825	9.97421	SRPK2;NOP56;SF3B2;SNRPN;FUS;AKAP8L;ADAR;SRRM1;SON;HNRNPH1;RNPS1;SRSF4;SNRPA1;HNRNPC;SRSF5;SNRPB;RBM6
Negative Regulation of Gene Expression (GO:0010629)	20/364	0.00742364	0.127213	0	0	1.90342	9.33263	APP;MALSU1;MRPL13;SND1;FXR1;OLFM1;CLDN3;CNOT7;CPNE1;RACK1;ERP29;NPTN;ANXA7;TMBIM6;CALR;PABPC1;CD46;LSM14A;GAPDH;LGMN
RNA Stabilization (GO:0043489)	5/41	0.0074422	0.127213	0	0	4.50447	22.0745	FUS;THRAP3;CIRBP;TENT5A;PABPC1
Regulation of Nuclear-Transcribed mRNA poly(A) Tail Shortening (GO:0060211)	2025-03-14	0.00770862	0.127213	0	0	8.82698	42.9469	CNOT7;POLR2G;PABPC1
Lipoprotein Transport (GO:0042953)	2025-03-14	0.00770862	0.127213	0	0	8.82698	42.9469	SAR1A;SURF4;UNC119
Polarized Epithelial Cell Differentiation (GO:0030859)	2025-03-14	0.00770862	0.127213	0	0	8.82698	42.9469	RAB10;EZR;RHOA
Positive Regulation of Long-Term Synaptic Potentiation (GO:1900273)	2025-03-14	0.00770862	0.127213	0	0	8.82698	42.9469	APP;SQSTM1;LGMN
Regulation of Lysosomal Lumen pH (GO:0035751)	2025-04-27	0.00822604	0.127213	0	0	5.63472	27.0492	GRN;LAMP1;LAMP2;TMEM165
Gluconeogenesis (GO:0006094)	2025-04-27	0.00822604	0.127213	0	0	5.63472	27.0492	TPI1;PGK1;ENO1;ENO2
Wound Healing	Spreading of Cells (GO:0044319)	2025-04-27	0.00822604	0.127213	0	0	5.63472	27.0492
Lysosome Localization (GO:0032418)	5/42	0.00824344	0.127213	0	0	4.3825	21.0287	CHGA;RNF167;RAB3A;CLSTN1;KXD1
Positive Regulation of Double-Strand Break Repair via Homologous Recombination (GO:1905168)	5/42	0.00824344	0.127213	0	0	4.3825	21.0287	UXT;ACTR2;MORF4L1;FUS;MORF4L2
Protein Destabilization (GO:0031648)	5/42	0.00824344	0.127213	0	0	4.3825	21.0287	PRNP;XBP1;GSN;RAD23A;SERF2
Regulation of Cellular Component Size (GO:0032535)	5/42	0.00824344	0.127213	0	0	4.3825	21.0287	RAB3B;RDX;KXD1;EZR;LAMTOR5
Positive Regulation of Protein Metabolic Process (GO:0051247)	13/202	0.00836771	0.127213	0	0	2.24322	10.7301	APP;RAB1A;NPM1;IST1;PRKCSH;RDX;CIRBP;FXR1;EZR;SEC22B;EIF4G3;RAB7A;ABCF1
Protein Maturation (GO:0051604)	11/158	0.00842762	0.127213	0	0	2.43748	11.642	APH1A;NCSTN;CCS;PIGT;GPAA1;NNAT;CPNE1;LONP2;CPE;CALR;LGMN
Golgi Disassembly (GO:0090166)	2025-02-05	0.00851472	0.127213	0	0	21.55	102.706	GOLGA2;PTGES2
Aminophospholipid Transport (GO:0015917)	2025-02-05	0.00851472	0.127213	0	0	21.55	102.706	SCARB2;TMEM30A
Regulation of Plasma Membrane Repair (GO:1905684)	2025-02-05	0.00851472	0.127213	0	0	21.55	102.706	RAB3A;ANXA2
Axo-Dendritic Transport (GO:0008088)	2025-02-05	0.00851472	0.127213	0	0	21.55	102.706	APP;TMEM230
Negative Regulation of Amyloid Precursor Protein Biosynthetic Process (GO:0042985)	2025-02-05	0.00851472	0.127213	0	0	21.55	102.706	ITM2B;ITM2C
Negative Regulation of Cell Size (GO:0045792)	2025-02-05	0.00851472	0.127213	0	0	21.55	102.706	RDX;RHOA
Negative Regulation of Cellular Response to Hypoxia (GO:1900038)	2025-02-05	0.00851472	0.127213	0	0	21.55	102.706	TMBIM6;ENO1
Positive Regulation of Long-Term Neuronal Synaptic Plasticity (GO:0048170)	2025-02-05	0.00851472	0.127213	0	0	21.55	102.706	FXR1;NPTN
Protein Targeting to Vacuole Involved in Autophagy (GO:0071211)	2025-02-05	0.00851472	0.127213	0	0	21.55	102.706	LAMP2;SQSTM1
Protein Ubiquitination (GO:0016567)	20/369	0.00856142	0.127213	0	0	1.87566	8.92905	RNF11;WSB1;FBXW5;WSB2;FBXO2;UBE2D2;UBE2D3;UBE2L6;RNF167;NPEPPS;OS9;MKRN1;RACK1;CTNNB1;RBCK1;ARIH1;ELOC;FBXO7;NFE2L2;RNF187
Synaptic Vesicle Exocytosis (GO:0016079)	5/43	0.00910253	0.127359	0	0	4.26695	20.0513	SNAP25;RAB3A;SYT13;STX1A;VAMP2
Import Into the Mitochondrion (GO:0170036)	5/43	0.00910253	0.127359	0	0	4.26695	20.0513	HSPA9;TIMM17A;SFXN1;VDAC1;SLC25A36
Protein Targeting to Mitochondrion (GO:0006626)	6/60	0.00917087	0.127359	0	0	3.60626	16.9196	BCAP31;TIMM17A;TOMM7;TSPO;MFF;FBXO7
Regulation of Mitophagy (GO:1901524)	2025-04-28	0.00937294	0.127359	0	0	5.39967	25.2161	EIF2AK1;FKBP8;FBXO7;SLC25A4
Establishment of Endothelial Barrier (GO:0061028)	2025-04-28	0.00937294	0.127359	0	0	5.39967	25.2161	RAB1A;CLDN3;RDX;EZR
Positive Regulation of Mitotic Cell Cycle (GO:0045931)	2025-04-28	0.00937294	0.127359	0	0	5.39967	25.2161	HSF1;ASNS;EIF4E;LGMN
Positive Regulation of Viral Genome Replication (GO:0045070)	2025-04-28	0.00937294	0.127359	0	0	5.39967	25.2161	SRPK2;CNOT7;RAD23A;PABPC1
Canonical Glycolysis (GO:0061621)	2025-03-15	0.00942296	0.127359	0	0	8.09098	37.7413	PGK1;ENO2;PFKP
Regulation of Vesicle Size (GO:0097494)	2025-03-15	0.00942296	0.127359	0	0	8.09098	37.7413	RAB3B;KXD1;AP2M1
Copper Ion Homeostasis (GO:0055070)	2025-03-15	0.00942296	0.127359	0	0	8.09098	37.7413	APP;PRNP;ARF1
Glucose Catabolic Process to Pyruvate (GO:0061718)	2025-03-15	0.00942296	0.127359	0	0	8.09098	37.7413	PGK1;ENO2;PFKP
Lipoprotein Localization (GO:0044872)	2025-03-15	0.00942296	0.127359	0	0	8.09098	37.7413	SAR1A;SURF4;UNC119
- Reg of Endoplasmic Reticulum Stress-Induced Intrinsic Apoptotic Sgnlng Pway (GO:1902236)	2025-03-15	0.00942296	0.127359	0	0	8.09098	37.7413	XBP1;TMBIM6;HERPUD1
Positive Regulation of Autophagy of Mitochondrion (GO:1903599)	2025-03-15	0.00942296	0.127359	0	0	8.09098	37.7413	EIF2AK1;FBXO7;SLC25A4
Positive Regulation of Cytoplasmic Translation (GO:2000767)	2025-03-15	0.00942296	0.127359	0	0	8.09098	37.7413	PKM;PABPC1;YBX3
Regulation of IRE1-mediated Unfolded Protein Response (GO:1903894)	2025-03-15	0.00942296	0.127359	0	0	8.09098	37.7413	HSPA5;DNAJB9;TMBIM6
Protein Polyubiquitination (GO:0000209)	14/228	0.0094284	0.127359	0	0	2.1344	9.95491	WSB1;WSB2;UBE2D2;UBE2D3;UBE2L6;UXT;RNF167;NPEPPS;TTC3;MKRN1;CTNNB1;RBCK1;FBXO7;RNF187
Positive Regulation of Catabolic Process (GO:0009896)	12/183	0.0096044	0.129046	0	0	2.28689	10.6238	BCAP31;XBP1;CNOT7;BNIP3;RDX;SGTA;EZR;SEC22B;SQSTM1;NFE2L2;HERPUD1;RAB7A
Response to Unfolded Protein (GO:0006986)	5/44	0.0100214	0.133133	0	0	4.15733	19.1363	ERP44;DDIT3;HSF1;TMBIM6;HERPUD1
Negative Regulation of Organelle Organization (GO:0010639)	5/44	0.0100214	0.133133	0	0	4.15733	19.1363	GPX1;BNIP3;IFI6;SLC25A4;SLC25A6
Macroautophagy (GO:0016236)	11/162	0.0100667	0.133133	0	0	2.37242	10.9096	GABARAPL1;UFM1;TEX264;WDR45B;EI24;BNIP3;LAMP2;ARFIP2;SQSTM1;NIPSNAP2;RAB7A
Regulation of Double-Strand Break Repair via Homologous Recombination (GO:0010569)	7/80	0.0103247	0.135834	0	0	3.11442	14.2429	UXT;ACTR2;MORF4L1;PPP4C;PPP4R2;FUS;MORF4L2
Regulation of Long-Term Synaptic Potentiation (GO:1900271)	2025-04-29	0.010619	0.138266	0	0	5.18341	23.5592	FXR1;APP;SQSTM1;LGMN
Regulation of Supramolecular Fiber Organization (GO:1902903)	2025-04-29	0.010619	0.138266	0	0	5.18341	23.5592	APP;GPX1;HAX1;MAPRE3
Synaptic Vesicle Cycle (GO:0099504)	5/45	0.0110019	0.141828	0	0	4.05318	18.2786	SNAP25;RAB3A;AP3D1;STX1A;VAMP2
Positive Regulation of Organelle Organization (GO:0010638)	7/81	0.011017	0.141828	0	0	3.07218	13.8503	LMAN1;TMED9;ANXA2;FAM162A;BNIP3;SURF4;MFF
mRNA Metabolic Process (GO:0016071)	8/101	0.0112413	0.141828	0	0	2.7957	12.5475	DDX5;SF3B2;SON;PCBP2;AKAP8L;SRSF4;SRSF5;SND1
Regulation of Viral Life Cycle (GO:1903900)	2025-03-16	0.0113418	0.141828	0	0	7.46822	33.4521	CSNK2B;KPNA6;NECTIN2
Ceramide Catabolic Process (GO:0046514)	2025-03-16	0.0113418	0.141828	0	0	7.46822	33.4521	ASAH1;GLB1;HEXB
Early Endosome to Golgi Transport (GO:0034498)	2025-03-16	0.0113418	0.141828	0	0	7.46822	33.4521	LMAN1;TMED9;SURF4
Endoplasmic Reticulum to Cytosol Transport (GO:1903513)	2025-03-16	0.0113418	0.141828	0	0	7.46822	33.4521	ERLEC1;OS9;HERPUD1
Protein Localization to Vacuole (GO:0072665)	2025-03-16	0.0113418	0.141828	0	0	7.46822	33.4521	RRAGA;CD81;LAMTOR5
Spliceosomal Complex Assembly (GO:0000245)	6/63	0.0115457	0.143668	0	0	3.41593	15.24	SRPK2;SF3B2;DDX42;SNRPA1;SRSF5;SNRPB
Cellular Response to Acid Chemical (GO:0071229)	2025-04-30	0.0119673	0.14746	0	0	4.98379	22.0562	XBP1;RRAGA;CPEB4;LAMTOR5
Hexose Biosynthetic Process (GO:0019319)	2025-04-30	0.0119673	0.14746	0	0	4.98379	22.0562	TPI1;PGK1;ENO1;ENO2
- Reg of Phosphatidylinositol 3-Kinase/Prot Kinase B Signal Transduction (GO:0051898)	5/46	0.0120459	0.147709	0	0	3.95412	17.4734	PLEKHA1;PPP2R1A;DDIT3;RACK1;CIB1
HRI-mediated Signaling (GO:0140468)	2025-02-06	0.0125186	0.14916	0	0	16.1617	70.7969	DDIT3;EIF2AK1
PERK-mediated Unfolded Protein Response (GO:0036499)	2025-02-06	0.0125186	0.14916	0	0	16.1617	70.7969	DDIT3;NFE2L2
Aldehyde Biosynthetic Process (GO:0046184)	2025-02-06	0.0125186	0.14916	0	0	16.1617	70.7969	TPI1;TKT
Lipoprotein Metabolic Process (GO:0042157)	2025-02-06	0.0125186	0.14916	0	0	16.1617	70.7969	APP;CTSD
Negative Regulation of miRNA-mediated Gene Silencing (GO:0060965)	2025-02-06	0.0125186	0.14916	0	0	16.1617	70.7969	ELOB;ELOC
Positive Regulation of Type 2 Mitophagy (GO:1905091)	2025-02-06	0.0125186	0.14916	0	0	16.1617	70.7969	TOMM7;VDAC1
Regulation of Mitotic Cell Cycle (GO:0007346)	9/124	0.0127168	0.15081	0	0	2.54486	11.1079	YWHAE;APP;BTG3;PTGES2;HSF1;ASNS;PIM3;EIF4E;LGMN
Negative Regulation of Protein Metabolic Process (GO:0051248)	10/146	0.0130246	0.153423	0	0	2.39244	10.3854	PRNP;DNAJC1;EIF2AK1;RACK1;CALR;MALSU1;MRPL13;LSM14A;ATRAID;GAPDH
Regulation of RNA Splicing (GO:0043484)	8/104	0.0132601	0.153423	0	0	2.70791	11.7063	SRPK2;SON;FUS;HNRNPH1;TRA2B;TADA3;TMBIM6;SRRM1
Positive Regulation of Synaptic Transmission (GO:0050806)	7/84	0.0132956	0.153423	0	0	2.95202	12.7537	APP;CLSTN1;NPTN;SQSTM1;CALM2;VAMP2;LGMN
Negative Regulation of Autophagy (GO:0010507)	6/65	0.0133513	0.153423	0	0	3.2998	14.2424	GOLGA2;CTSA;RRAGA;WNK1;EIF4E;EIF4G3
Golgi to Plasma Membrane Protein Transport (GO:0043001)	4/31	0.0134204	0.153423	0	0	4.79896	20.6882	RAB10;GOLGA4;GOLGA7;VAMP2
Antigen Processing and Presentation of Exogenous Peptide Antigen (GO:0002478)	4/31	0.0134204	0.153423	0	0	4.79896	20.6882	CTSL;HLA-A;CTSD;LGMN
Vacuolar Acidification (GO:0007035)	4/31	0.0134204	0.153423	0	0	4.79896	20.6882	GRN;LAMP1;LAMP2;ATP6V1B2
Regulation of Protein Sumoylation (GO:0033233)	2025-03-17	0.0134689	0.153423	0	0	6.93441	29.8691	CTNNB1;UBA2;GNL3
Organelle Organization (GO:0006996)	22/437	0.0134838	0.153423	0	0	1.73505	7.47158	RAB1A;TMED9;TMED10;SAR1A;PTGES2;SURF4;MFF;NIPSNAP2;GOLGA2;LMAN1;HAX1;VAPA;GORASP2;TMED3;LONP2;TMED2;SH3BGRL3;TMED1;SLC25A36;SEC31A;TMED4;RAB7A
Mitophagy (GO:0000423)	5/48	0.0143312	0.162335	0	0	3.76982	16.0041	GABARAPL1;BNIP3;ARFIP2;SQSTM1;NIPSNAP2
Protein Localization to Nucleus (GO:0034504)	9/127	0.0146886	0.165641	0	0	2.47978	10.4664	CTDNEP1;YWHAE;NPM1;ARL2BP;LMNA;KPNA6;ADAR;CALR;KPNB1
Positive Regulation of Intracellular Transport (GO:0032388)	5/49	0.0155759	0.174365	0	0	3.68395	15.3327	B3GAT3;RDX;ERGIC3;EZR;VAMP2
Retrograde Protein Transport	ER to Cytosol (GO:0030970)	2025-03-18	0.0158075	0.174365	0	0	6.47179	26.8403
Peptide Antigen Assembly With MHC Protein Complex (GO:0002501)	2025-03-18	0.0158075	0.174365	0	0	6.47179	26.8403	PDIA3;HLA-A;CALR
Positive Regulation of Lymphocyte Migration (GO:2000403)	2025-03-18	0.0158075	0.174365	0	0	6.47179	26.8403	APP;P4HB;RHOA
Regulation of Amyloid Precursor Protein Catabolic Process (GO:1902991)	2025-03-18	0.0158075	0.174365	0	0	6.47179	26.8403	APP;PRNP;TMED10
Protein Localization to Organelle (GO:0033365)	10/151	0.0161648	0.177119	0	0	2.307	9.51619	CTDNEP1;YWHAE;TMEM30A;LAMP1;VAPA;PTGES2;EIF2AK1;LMNA;FKBP8;CALR
Regulation of Cell Cycle (GO:0051726)	17/318	0.0165048	0.177119	0	0	1.84371	7.56676	SRPK2;YWHAE;JUN;TP53I13;PTGES2;RAD23A;SND1;UXT;RNF167;MORF4L1;SON;CCPG1;MORF4L2;TADA3;RACK1;PIM3;CALR
Signal Release From Synapse (GO:0099643)	4/33	0.0166517	0.177119	0	0	4.46754	18.2956	SNAP25;RAB3A;STX1A;VAMP2
intra-Golgi Vesicle-Mediated Transport (GO:0006891)	4/33	0.0166517	0.177119	0	0	4.46754	18.2956	COPB2;TRAPPC3;COPA;COPZ1
Regulation of Activated T Cell Proliferation (GO:0046006)	4/33	0.0166517	0.177119	0	0	4.46754	18.2956	PPP3CA;PRNP;IGFBP2;CD24
Positive Regulation of Endothelial Cell Migration (GO:0010595)	7/88	0.0168347	0.177119	0	0	2.80566	11.4592	GRN;ATP5F1A;ATP5F1B;CLSTN1;BSG;CALR;LGMN
Positive Regulation of Ubiquitin-Dependent Protein Catabolic Process (GO:2000060)	7/88	0.0168347	0.177119	0	0	2.80566	11.4592	BCAP31;SGTA;RACK1;ELOB;RAD23A;HERPUD1;NFE2L2
ATF6-mediated Unfolded Protein Response (GO:0036500)	2025-02-07	0.017179	0.177119	0	0	12.9287	52.543	XBP1;DDIT3
Notch Receptor Processing (GO:0007220)	2025-02-07	0.017179	0.177119	0	0	12.9287	52.543	APH1A;NCSTN
UV Protection (GO:0009650)	2025-02-07	0.017179	0.177119	0	0	12.9287	52.543	GPX1;SDF4
Regulation of Type 2 Mitophagy (GO:1905089)	2025-02-07	0.017179	0.177119	0	0	12.9287	52.543	TOMM7;VDAC1
Ganglioside Catabolic Process (GO:0006689)	2025-02-07	0.017179	0.177119	0	0	12.9287	52.543	GLB1;HEXB
Glyceraldehyde-3-Phosphate Metabolic Process (GO:0019682)	2025-02-07	0.017179	0.177119	0	0	12.9287	52.543	TPI1;TKT
Malate Metabolic Process (GO:0006108)	2025-02-07	0.017179	0.177119	0	0	12.9287	52.543	MDH1;MDH2
Protein Localization to Endoplasmic Reticulum Exit Site (GO:0070973)	2025-02-07	0.017179	0.177119	0	0	12.9287	52.543	BCAP31;PTGES2
Regulation of Amide Metabolic Process (GO:0034248)	2025-02-07	0.017179	0.177119	0	0	12.9287	52.543	SCARB2;TMED10
Regulation of Ubiquitin-Dependent Protein Catabolic Process (GO:2000058)	5/51	0.0182769	0.183327	0	0	3.52341	14.1011	BCAP31;SGTA;RAD23A;HERPUD1;NFE2L2
Antigen Processing and Presentation of Peptide Antigen via MHC Class I (GO:0002474)	2025-03-19	0.0183595	0.183327	0	0	6.06699	24.2534	PDIA3;HLA-A;CALR
Reticulophagy (GO:0061709)	2025-03-19	0.0183595	0.183327	0	0	6.06699	24.2534	UFM1;TEX264;BNIP3
Glycoprotein Catabolic Process (GO:0006516)	2025-03-19	0.0183595	0.183327	0	0	6.06699	24.2534	CTSL;GLB1;FBXO2
Maintenance of Protein Localization in Organelle (GO:0072595)	2025-03-19	0.0183595	0.183327	0	0	6.06699	24.2534	HSPA5;ARL2BP;KDELR2
Negative Regulation of Actin Filament Polymerization (GO:0030837)	2025-03-19	0.0183595	0.183327	0	0	6.06699	24.2534	GSN;PFN1;PFN2
Positive Regulation of Activated T Cell Proliferation (GO:0042104)	2025-03-19	0.0183595	0.183327	0	0	6.06699	24.2534	PPP3CA;IGFBP2;CD24
Regulation of Protein Polymerization (GO:0032271)	4/34	0.0184343	0.183327	0	0	4.31839	17.2457	HAX1;MAPRE3;PFN1;PFN2
Integrated Stress Response Signaling (GO:0140467)	4/34	0.0184343	0.183327	0	0	4.31839	17.2457	JUN;EIF2AK1;DDIT3;NFE2L2
Neurotransmitter Secretion (GO:0007269)	4/35	0.0203309	0.201395	0	0	4.17888	16.2793	SNAP25;RAB3A;STX1A;VAMP2
Mitochondrion Organization (GO:0007005)	9/135	0.0210405	0.203682	0	0	2.32137	8.96351	BNIP3L;HAX1;CLPP;BNIP3;HIGD1A;MFF;SLC25A4;SLC25A36;NIPSNAP2
Cellular Component Assembly (GO:0022607)	15/277	0.0211024	0.203682	0	0	1.86639	7.20123	RTN3;GSN;ARL6IP1;RHOA;TOX4;CLDN3;PPP2R1A;STK25;GORASP2;CSNK2B;HSF1;ELOB;EZR;VAMP2;AP2M1
T Cell Mediated Immunity (GO:0002456)	2025-03-20	0.0211262	0.203682	0	0	5.70981	22.0241	CADM1;HLA-A;CD46
Lysosomal Lumen Acidification (GO:0007042)	2025-03-20	0.0211262	0.203682	0	0	5.70981	22.0241	GRN;LAMP1;LAMP2
Negative Regulation of RNA Splicing (GO:0033119)	2025-03-20	0.0211262	0.203682	0	0	5.70981	22.0241	RNPS1;SRSF4;TMBIM6
Positive Regulation of Protein Processing (GO:0010954)	2025-03-20	0.0211262	0.203682	0	0	5.70981	22.0241	GSN;ANXA2;ENO1
Presynaptic Endocytosis (GO:0140238)	2025-03-20	0.0211262	0.203682	0	0	5.70981	22.0241	AP2M1;STX1A;VAMP2
Cytoplasmic Microtubule Organization (GO:0031122)	5/53	0.0212696	0.204286	0	0	3.37626	13.0002	SLK;CIB1;EZR;RHOA;KPNB1
Intracellular Signaling Cassette (GO:0141124)	18/354	0.0218584	0.206994	0	0	1.74859	6.68517	CAP1;YWHAE;APP;JUN;XBP1;PLEKHA1;PRKCSH;EIF2AK1;CLSTN1;PPP1CB;PPP1CC;PDE10A;DDIT3;HSF1;ARFIP2;NUCB1;SCG2;NFE2L2
Cytoplasmic Translational Initiation (GO:0002183)	4/36	0.0223431	0.206994	0	0	4.04808	15.3877	EIF4A2;EIF3L;EIF4H;EIF4B
Regulation of Extent of Cell Growth (GO:0061387)	2025-02-08	0.022453	0.206994	0	0	10.7733	40.8991	OLFM1;CTTN
Regulation of Fibroblast Apoptotic Process (GO:2000269)	2025-02-08	0.022453	0.206994	0	0	10.7733	40.8991	BTG1;IER3IP1
UDP-N-acetylglucosamine Biosynthetic Process (GO:0006048)	2025-02-08	0.022453	0.206994	0	0	10.7733	40.8991	GFPT1;PGM3
Regulation of Podosome Assembly (GO:0071801)	2025-02-08	0.022453	0.206994	0	0	10.7733	40.8991	TOX4;GSN
Malate-Aspartate Shuttle (GO:0043490)	2025-02-08	0.022453	0.206994	0	0	10.7733	40.8991	MDH1;MDH2
Negative Regulation of Glycoprotein Biosynthetic Process (GO:0010561)	2025-02-08	0.022453	0.206994	0	0	10.7733	40.8991	ITM2B;ITM2C
Negative Regulation of Retrograde Protein Transport	ER to Cytosol (GO:1904153)	2025-02-08	0.022453	0.206994	0	0	10.7733	40.8991
Positive Regulation by Host of Viral Genome Replication (GO:0044829)	2025-02-08	0.022453	0.206994	0	0	10.7733	40.8991	VAPA;NUCKS1
Positive Regulation of Early Endosome to Late Endosome Transport (GO:2000643)	2025-02-08	0.022453	0.206994	0	0	10.7733	40.8991	RDX;EZR
Spindle Assembly (GO:0051225)	6/73	0.0225452	0.207088	0	0	2.90459	11.0149	GOLGA2;PPP2R1A;MAPRE3;LSM14A;RHOA;KPNB1
Apical Junction Assembly (GO:0043297)	5/54	0.0228787	0.209272	0	0	3.30718	12.493	CLDN4;CLDN3;CLDN7;RHOC;RHOA
Protein Processing (GO:0016485)	8/115	0.0229487	0.209272	0	0	2.42814	9.16502	APH1A;NCSTN;SPCS1;CTSL;CPNE1;LONP2;CPE;LGMN
Mitochondrial Translation (GO:0032543)	7/94	0.0233176	0.211871	0	0	2.61136	9.81492	MRPS26;MRPL17;IARS2;MRPL34;MRPS7;MRPL13;MRPL21
N-glycan Processing (GO:0006491)	2025-03-21	0.0241082	0.215948	0	0	5.39232	20.0875	GANAB;PRKCSH;HEXB
Entrainment of Circadian Clock by Photoperiod (GO:0043153)	2025-03-21	0.0241082	0.215948	0	0	5.39232	20.0875	PPP1CB;PPP1CC;PPP1CA
Negative Regulation of Amide Metabolic Process (GO:0034249)	2025-03-21	0.0241082	0.215948	0	0	5.39232	20.0875	PRNP;RTN3;PGK1
Regulation of Cell-Substrate Junction Assembly (GO:0090109)	2025-03-21	0.0241082	0.215948	0	0	5.39232	20.0875	SLK;PTPRA;RHOA
Regulation of Release of Cytochrome C From Mitochondria (GO:0090199)	4/37	0.0244725	0.216958	0	0	3.92521	14.5633	GPX1;FAM162A;BNIP3;IFI6
Protein N-linked Glycosylation via Asparagine (GO:0018279)	4/37	0.0244725	0.216958	0	0	3.92521	14.5633	OST4;TUSC3;DAD1;RPN1
Response to Calcium Ion (GO:0051592)	7/95	0.0245443	0.216958	0	0	2.58155	9.57052	PPP3CA;AHCYL1;PEF1;CPNE1;CALM2;SEC31A;LGMN
Regulation of Alternative mRNA Splicing	via Spliceosome (GO:0000381)	5/55	0.0245645	0.216958	0	0	3.24087	12.0121
Regulation of Proteasomal Protein Catabolic Process (GO:0061136)	5/56	0.0263281	0.23012	0	0	3.17716	11.5557	GPX1;TMF1;RAD23A;PSMF1;HERPUD1
Epidermal Cell Differentiation (GO:0009913)	5/56	0.0263281	0.23012	0	0	3.17716	11.5557	PPP3CA;ASAH1;TXNIP;CTNNB1;KRT10
Positive Regulation of DNA Recombination (GO:0045911)	5/56	0.0263281	0.23012	0	0	3.17716	11.5557	UXT;ACTR2;MORF4L1;FUS;MORF4L2
Regulation of Intracellular Protein Transport (GO:0033157)	4/38	0.0267204	0.231342	0	0	3.80956	13.7995	TOX4;B3GAT3;ERGIC3;VAMP2
Neuron Apoptotic Process (GO:0051402)	2025-03-22	0.0273052	0.231342	0	0	5.10825	18.3932	FAM162A;BNIP3;GAPDH
Photoperiodism (GO:0009648)	2025-03-22	0.0273052	0.231342	0	0	5.10825	18.3932	PPP1CB;PPP1CC;PPP1CA
Positive Regulation of Natural Killer Cell Mediated Cytotoxicity (GO:0045954)	2025-03-22	0.0273052	0.231342	0	0	5.10825	18.3932	CADM1;LAMP1;NECTIN2
Post-Transcriptional Gene Silencing (GO:0016441)	2025-03-22	0.0273052	0.231342	0	0	5.10825	18.3932	ELOB;ELOC;SND1
Glucose Metabolic Process (GO:0006006)	5/57	0.0281705	0.231342	0	0	3.1159	11.1221	TPI1;GAA;PGK1;ENO1;ENO2
Regulation of Dendritic Spine Maintenance (GO:1902950)	2025-02-09	0.0282996	0.231342	0	0	9.23381	32.9177	APP;PRNP
Amyloid-Beta Formation (GO:0034205)	2025-02-09	0.0282996	0.231342	0	0	9.23381	32.9177	APH1A;NCSTN
Astral Microtubule Organization (GO:0030953)	2025-02-09	0.0282996	0.231342	0	0	9.23381	32.9177	EZR;KPNB1
Regulation of Protein Exit From Endoplasmic Reticulum (GO:0070861)	2025-02-09	0.0282996	0.231342	0	0	9.23381	32.9177	TMEM30A;CD81
Regulation of Protein Localization to Early Endosome (GO:1902965)	2025-02-09	0.0282996	0.231342	0	0	9.23381	32.9177	RDX;EZR
Formation of Translation Preinitiation Complex (GO:0001731)	2025-02-09	0.0282996	0.231342	0	0	9.23381	32.9177	EIF4H;EIF4B
Negative Regulation of Long-Term Synaptic Potentiation (GO:1900272)	2025-02-09	0.0282996	0.231342	0	0	9.23381	32.9177	FXR1;APP
Negative Regulation of Necroptotic Process (GO:0060546)	2025-02-09	0.0282996	0.231342	0	0	9.23381	32.9177	SLC25A4;YBX3
Negative Regulation of Protein Exit From Endoplasmic Reticulum (GO:0070862)	2025-02-09	0.0282996	0.231342	0	0	9.23381	32.9177	ERLEC1;OS9
Positive Regulation of Lipase Activity (GO:0060193)	2025-02-09	0.0282996	0.231342	0	0	9.23381	32.9177	RHOC;RHOA
Positive Regulation of Protein Exit From Endoplasmic Reticulum (GO:0070863)	2025-02-09	0.0282996	0.231342	0	0	9.23381	32.9177	TMEM30A;CD81
Positive Regulation of Protein Localization to Early Endosome (GO:1902966)	2025-02-09	0.0282996	0.231342	0	0	9.23381	32.9177	RDX;EZR
Positive Regulation of Protein Localization to Endosome (GO:1905668)	2025-02-09	0.0282996	0.231342	0	0	9.23381	32.9177	RDX;EZR
Regulation of Calcium Ion Import Across Plasma Membrane (GO:1905664)	2025-02-09	0.0282996	0.231342	0	0	9.23381	32.9177	PPP3CA;PRNP
Proteasome-Mediated Ubiquitin-Dependent Protein Catabolic Process (GO:0043161)	17/340	0.0291541	0.237559	0	0	1.71615	6.06686	KLHDC2;PSMD12;FBXW5;FBXO2;UBE2D3;RAD23A;UXT;PSMC4;DDIT3;PSMD3;PCBP2;CTNNB1;RBCK1;TBL1X;FBXO7;NFE2L2;RNF187
Negative Regulation of Oxidative Stress-Induced Intrinsic Apoptotic Signaling Pathway (GO:1902176)	2025-03-23	0.0307165	0.247102	0	0	4.85259	16.9013	RACK1;FBXO7;NFE2L2
Positive Regulation of Lamellipodium Assembly (GO:0010592)	2025-03-23	0.0307165	0.247102	0	0	4.85259	16.9013	ACTR2;AKIRIN1;WASF2
Positive Regulation of mRNA Splicing	via Spliceosome (GO:0048026)	2025-03-23	0.0307165	0.247102	0	0	4.85259	16.9013
Positive Regulation of Viral Life Cycle (GO:1903902)	2025-03-23	0.0307165	0.247102	0	0	4.85259	16.9013	BSG;KPNA6;P4HB
Mitochondrial Gene Expression (GO:0140053)	7/100	0.0313434	0.250032	0	0	2.44213	8.45647	MRPS26;MRPL17;IARS2;MRPL34;MRPS7;MRPL13;MRPL21
Cellular Response to Amino Acid Stimulus (GO:0071230)	4/40	0.0315757	0.250032	0	0	3.59755	12.4308	XBP1;RRAGA;CPEB4;LAMTOR5
Negative Regulation of Cell-Cell Adhesion (GO:0022408)	4/40	0.0315757	0.250032	0	0	3.59755	12.4308	WNK1;RDX;SPINT2;GTPBP4
Positive Regulation of Proteolysis Involved in Protein Catabolic Process (GO:1903052)	4/40	0.0315757	0.250032	0	0	3.59755	12.4308	BCAP31;SGTA;HERPUD1;NFE2L2
Regulation of T Cell Receptor Signaling Pathway (GO:0050856)	4/40	0.0315757	0.250032	0	0	3.59755	12.4308	PRNP;CD81;EZR;NECTIN2
Positive Regulation of Cell Migration (GO:0030335)	17/344	0.0320726	0.252882	0	0	1.6948	5.8297	CHGA;XBP1;GRN;HSPA5;RDX;CLSTN1;CIB1;RHOC;SYNE2;PPP3CA;CLDN4;CLDN3;BSG;RACK1;CALR;PFN1;S100A11
Negative Regulation of Cellular Process (GO:0048523)	24/531	0.0321358	0.252882	0	0	1.54714	5.31874	BTG3;BNIP3L;APP;NPM1;BTG1;TP53I13;EI24;BNIP3;CIB1;ENO1;SPINT2;MALSU1;GTPBP4;RNF167;CLDN3;CNOT7;FTH1;CSNK2B;LMNA;RACK1;TXNIP;CTNNB1;ATF5;S100A11
ATP Biosynthetic Process (GO:0006754)	2025-03-24	0.0343407	0.257648	0	0	4.62127	15.5803	ATP5F1B;ATP5MC3;ATP5ME
RNA Splicing	via Transesterification Reactions (GO:0000375)	2025-03-24	0.0343407	0.257648	0	0	4.62127	15.5803
Regulation of Ruffle Assembly (GO:1900027)	2025-03-24	0.0343407	0.257648	0	0	4.62127	15.5803	RDX;PFN1;PFN2
Negative Regulation of Receptor-Mediated Endocytosis (GO:0048261)	2025-03-24	0.0343407	0.257648	0	0	4.62127	15.5803	ANXA2;UNC119;WDR54
Protein Targeting to Lysosome (GO:0006622)	2025-03-24	0.0343407	0.257648	0	0	4.62127	15.5803	SCARB2;LAMP2;RAB7A
Negative Regulation of Translation (GO:0017148)	7/102	0.0343843	0.257648	0	0	2.39046	8.05623	RACK1;CALR;MALSU1;MRPL13;LSM14A;GAPDH;CPEB4
RNA Localization to Cajal Body (GO:0090670)	2025-02-10	0.0346795	0.257648	0	0	8.07917	27.159	NHP2;CCT4
UDP-N-acetylglucosamine Metabolic Process (GO:0006047)	2025-02-10	0.0346795	0.257648	0	0	8.07917	27.159	GFPT1;PGM3
Actin Filament Depolymerization (GO:0030042)	2025-02-10	0.0346795	0.257648	0	0	8.07917	27.159	GSN;DSTN
Response to Laminar Fluid Shear Stress (GO:0034616)	2025-02-10	0.0346795	0.257648	0	0	8.07917	27.159	XBP1;NFE2L2
Response to Yeast (GO:0001878)	2025-02-10	0.0346795	0.257648	0	0	8.07917	27.159	APP;TAC1
Establishment of Epithelial Cell Apical/Basal Polarity (GO:0045198)	2025-02-10	0.0346795	0.257648	0	0	8.07917	27.159	EZR;RHOA
Fructose 6-Phosphate Metabolic Process (GO:0006002)	2025-02-10	0.0346795	0.257648	0	0	8.07917	27.159	GFPT1;PFKP
Negative Regulation of Programmed Necrotic Cell Death (GO:0062099)	2025-02-10	0.0346795	0.257648	0	0	8.07917	27.159	SLC25A4;YBX3
One-Carbon Metabolic Process (GO:0006730)	2025-02-10	0.0346795	0.257648	0	0	8.07917	27.159	MTHFD2;SFXN1
Positive Regulation of Actin Nucleation (GO:0051127)	2025-02-10	0.0346795	0.257648	0	0	8.07917	27.159	GSN;WASF2
Positive Regulation of Protein Sumoylation (GO:0033235)	2025-02-10	0.0346795	0.257648	0	0	8.07917	27.159	UBA2;GNL3
Protein Insertion Into ER Membrane by Stop-Transfer Membrane-Anchor Sequence (GO:0045050)	2025-02-10	0.0346795	0.257648	0	0	8.07917	27.159	WNK1;EMC4
Regulation of Amyloid Precursor Protein Biosynthetic Process (GO:0042984)	2025-02-10	0.0346795	0.257648	0	0	8.07917	27.159	ITM2B;ITM2C
Phospholipid Transport (GO:0015914)	5/61	0.0363454	0.269233	0	0	2.89274	9.58852	SCARB2;TMEM30A;VAPA;VDAC2;ATP11A
Membrane Organization (GO:0061024)	10/173	0.0368683	0.271071	0	0	1.99335	6.57885	CTDNEP1;SH3GLB2;SAR1A;VAPA;IST1;USO1;LMNA;AP3D1;SYP;VAMP2
Response to Hydrogen Peroxide (GO:0042542)	4/42	0.0369154	0.271071	0	0	3.40785	11.2429	PRPF38B;GPX1;PLEKHA1;NFE2L2
Keratinocyte Differentiation (GO:0030216)	4/42	0.0369154	0.271071	0	0	3.40785	11.2429	PPP3CA;ASAH1;TXNIP;KRT10
Antigen Processing and Presentation of Exogenous Peptide Antigen via MHC Class II (GO:0019886)	2025-03-25	0.0381758	0.278705	0	0	4.41099	14.4043	CTSL;CTSD;LGMN
Lipid Translocation (GO:0034204)	2025-03-25	0.0381758	0.278705	0	0	4.41099	14.4043	TMEM30A;VDAC2;ATP11A
Protein Localization to Membrane (GO:0072657)	11/199	0.0389183	0.283083	0	0	1.90184	6.17393	TM9SF2;RAB10;RRAGA;CD81;BSG;RDX;AP3D1;TMED2;CPE;EZR;ATP1B1
Positive Regulation of Cell Motility (GO:2000147)	13/249	0.0389995	0.283083	0	0	1.79208	5.81387	CHGA;XBP1;GRN;HSPA5;RDX;CLSTN1;CIB1;RHOC;SYNE2;PPP3CA;CLDN4;CLDN3;RACK1
Regulation of Neuron Apoptotic Process (GO:0043523)	8/129	0.04136	0.287456	0	0	2.14564	6.83482	SRPK2;APP;PRNP;GRN;DDIT3;CTNNB1;CPEB4;LGMN
Regulation of Protein Catabolic Process (GO:0042176)	8/129	0.04136	0.287456	0	0	2.14564	6.83482	CTSA;GPX1;TMF1;RDX;EZR;SEC22B;ATRAID;RAB7A
SRP-dependent Cotranslational Protein Targeting to Membrane (GO:0006614)	2025-02-11	0.0415556	0.287456	0	0	7.18111	22.8411	SRPRA;SEC63
Regulation of Mitochondrial Depolarization (GO:0051900)	2025-02-11	0.0415556	0.287456	0	0	7.18111	22.8411	IFI6;RACK1
Amino Sugar Biosynthetic Process (GO:0046349)	2025-02-11	0.0415556	0.287456	0	0	7.18111	22.8411	GFPT1;PGM3
Cardiac Muscle Cell Membrane Repolarization (GO:0099622)	2025-02-11	0.0415556	0.287456	0	0	7.18111	22.8411	YWHAE;ATP1B1
Cellular Hyperosmotic Response (GO:0071474)	2025-02-11	0.0415556	0.287456	0	0	7.18111	22.8411	WNK1;YBX3
Cellular Response to Leucine Starvation (GO:1990253)	2025-02-11	0.0415556	0.287456	0	0	7.18111	22.8411	RNF167;SAR1A
Cellular Response to Nutrient (GO:0031670)	2025-02-11	0.0415556	0.287456	0	0	7.18111	22.8411	XBP1;PRKCSH
Negative Regulation of Homotypic Cell-Cell Adhesion (GO:0034111)	2025-02-11	0.0415556	0.287456	0	0	7.18111	22.8411	RDX;CD9
- Reg of Mt Outer Membrane Permeabilization Inv in Apoptotic Sgnlng Pway (GO:1901029)	2025-02-11	0.0415556	0.287456	0	0	7.18111	22.8411	SLC25A4;SLC25A6
Neuron Projection Maintenance (GO:1990535)	2025-02-11	0.0415556	0.287456	0	0	7.18111	22.8411	APP;PRNP
#ERROR!	Deadenylation-Dep Decay (GO:1900153)	2025-02-11	0.0415556	0.287456	0	0	7.18111	22.8411
Purine Ribonucleoside Triphosphate Biosynthetic Process (GO:0009206)	2025-02-11	0.0415556	0.287456	0	0	7.18111	22.8411	ATP5F1B;IMPDH2
Regulation of Chromatin Organization (GO:1902275)	2025-02-11	0.0415556	0.287456	0	0	7.18111	22.8411	SETD5;SSRP1
Positive Regulation of Gene Expression (GO:0010628)	20/436	0.041773	0.287456	0	0	1.56803	4.9793	SRPK2;APP;NPM1;GSN;CADM1;PRKCSH;RDX;CLSTN1;CIRBP;FXR1;OLFM1;CLDN3;TADA3;ERP29;EZR;CD46;EIF4G3;GAPDH;LAMTOR5;NFE2L2
Dendritic Spine Organization (GO:0097061)	2025-03-26	0.0422194	0.287456	0	0	4.21899	13.3526	PRNP;ARF1;LGMN
Positive Regulation of mRNA Processing (GO:0050685)	2025-03-26	0.0422194	0.287456	0	0	4.21899	13.3526	THRAP3;TRA2B;CIRBP
Positive Regulation of Natural Killer Cell Mediated Immunity (GO:0002717)	2025-03-26	0.0422194	0.287456	0	0	4.21899	13.3526	LAMP1;CADM1;NECTIN2
Regulation of Arp2/3 Complex-Mediated Actin Nucleation (GO:0034315)	2025-03-26	0.0422194	0.287456	0	0	4.21899	13.3526	ARF1;ARFIP2;WASF2
Regulation of T Cell Migration (GO:2000404)	2025-03-26	0.0422194	0.287456	0	0	4.21899	13.3526	APP;P4HB;RHOA
Regulation of Actin Filament Bundle Assembly (GO:0032231)	2025-03-26	0.0422194	0.287456	0	0	4.21899	13.3526	RDX;PFN1;PFN2
Regulation of Actin Polymerization or Depolymerization (GO:0008064)	2025-03-26	0.0422194	0.287456	0	0	4.21899	13.3526	HAX1;PFN1;PFN2
Negative Regulation of Macromolecule Biosynthetic Process (GO:0010558)	11/202	0.042595	0.289234	0	0	1.87168	5.90705	APP;OLFM1;CLDN3;CNOT7;EIF2AK1;CPNE1;RACK1;ERP29;ANXA7;CD46;LGMN
Cell Morphogenesis Involved in Neuron Differentiation (GO:0048667)	6/85	0.043056	0.29158	0	0	2.46186	7.74316	RAB10;APP;RAB3A;APLP2;SDC2;APLP1
Positive Regulation of Canonical NF-kappaB Signal Transduction (GO:0043123)	11/204	0.0451751	0.305113	0	0	1.85209	5.73631	TFG;VAPA;RBCK1;RHOC;CXXC5;LITAF;GAPDH;RHOA;TMED4;BRD4;LAMTOR5
Epithelial Cell Differentiation (GO:0030855)	8/132	0.0462985	0.310528	0	0	2.09341	6.4323	RAB10;GSTK1;PGK1;ANXA7;CTNNB1;VDAC1;KRT10;CTSB
Protein Localization to Plasma Membrane (GO:0072659)	8/132	0.0462985	0.310528	0	0	2.09341	6.4323	RAB10;CD81;GORASP2;BSG;RDX;TMED2;ATP1B1;EZR
ER-nucleus Signaling Pathway (GO:0006984)	2025-03-27	0.0464685	0.310528	0	0	4.04299	12.4078	XBP1;DDIT3;NFE2L2
Antigen Processing and Presentation of Peptide Antigen via MHC Class II (GO:0002495)	2025-03-27	0.0464685	0.310528	0	0	4.04299	12.4078	CTSL;CTSD;LGMN
Neuron Projection Morphogenesis (GO:0048812)	9/157	0.0482383	0.314254	0	0	1.97404	5.98452	RAB10;APP;RAB3A;CTTN;APLP2;SDC2;APLP1;CPNE1;CTNNB1
Negative Regulation of Binding (GO:0051100)	5/66	0.0484236	0.314254	0	0	2.65494	8.03855	GOLGA2;JUN;CPNE1;RACK1;GTPBP4
NADH Oxidation (GO:0006116)	2025-02-12	0.0488922	0.314254	0	0	6.46267	19.5052	MDH1;MDH2
Antifungal Humoral Response (GO:0019732)	2025-02-12	0.0488922	0.314254	0	0	6.46267	19.5052	APP;TAC1
Astrocyte Activation (GO:0048143)	2025-02-12	0.0488922	0.314254	0	0	6.46267	19.5052	APP;GRN
Calcium Import Into the Mitochondrion (GO:0036444)	2025-02-12	0.0488922	0.314254	0	0	6.46267	19.5052	HSPA9;VDAC1
Regulation of Retrograde Protein Transport	ER to Cytosol (GO:1904152)	2025-02-12	0.0488922	0.314254	0	0	6.46267	19.5052
Regulation of Short-Term Neuronal Synaptic Plasticity (GO:0048172)	2025-02-12	0.0488922	0.314254	0	0	6.46267	19.5052	RAB3A;SYP
Cellular Component Maintenance (GO:0043954)	2025-02-12	0.0488922	0.314254	0	0	6.46267	19.5052	PRNP;CLDN3
Cellular Response to Fluid Shear Stress (GO:0071498)	2025-02-12	0.0488922	0.314254	0	0	6.46267	19.5052	XBP1;NFE2L2
Relaxation of Cardiac Muscle (GO:0055119)	2025-02-12	0.0488922	0.314254	0	0	6.46267	19.5052	GSN;ATP1B1
Hyperosmotic Response (GO:0006972)	2025-02-12	0.0488922	0.314254	0	0	6.46267	19.5052	WNK1;YBX3
Mitochondrial Genome Maintenance (GO:0000002)	2025-02-12	0.0488922	0.314254	0	0	6.46267	19.5052	SLC25A4;SLC25A36
Negative Regulation of Mitochondrial Membrane Permeability (GO:0035795)	2025-02-12	0.0488922	0.314254	0	0	6.46267	19.5052	SLC25A4;SLC25A6
Protein Kinase A Signaling (GO:0010737)	2025-02-12	0.0488922	0.314254	0	0	6.46267	19.5052	TOX4;RDX
Regulation of Transport (GO:0051049)	4/46	0.0490578	0.314517	0	0	3.08266	9.29346	CLDN3;PRKCSH;SURF4;VAMP2
Cellular Response to Hexose Stimulus (GO:0071331)	2025-03-28	0.05092	0.323176	0	0	3.88107	11.5559	XBP1;TRA2B;RACK1
Glycosaminoglycan Metabolic Process (GO:0030203)	2025-03-28	0.05092	0.323176	0	0	3.88107	11.5559	B3GAT3;HEXB;IDS
Long-Term Synaptic Potentiation (GO:0060291)	2025-03-28	0.05092	0.323176	0	0	3.88107	11.5559	NPTN;CALM2;VAMP2
Membrane Fusion (GO:0061025)	2025-03-28	0.05092	0.323176	0	0	3.88107	11.5559	VAPA;USO1;VAMP2
Cellular Response to Hormone Stimulus (GO:0032870)	6/89	0.051855	0.326805	0	0	2.34273	6.93284	URI1;XBP1;CTSL;WBP2;RDX;CTSB
Nuclear-Transcribed mRNA Catabolic Process (GO:0000956)	6/89	0.051855	0.326805	0	0	2.34273	6.93284	DDX5;CNOT7;THRAP3;POLR2G;RNPS1;GSPT1
Regulation of Endothelial Cell Apoptotic Process (GO:2000351)	4/47	0.0523975	0.326805	0	0	3.01081	8.87857	XBP1;PDCD4;SCG2;NFE2L2
Ribosomal Large Subunit Biogenesis (GO:0042273)	4/47	0.0523975	0.326805	0	0	3.01081	8.87857	TRMT112;NPM1;MALSU1;GTPBP4
Intracellular Glucose Homeostasis (GO:0001678)	4/47	0.0523975	0.326805	0	0	3.01081	8.87857	XBP1;TRA2B;RACK1;NUCKS1
Mitotic Spindle Assembly (GO:0090307)	4/47	0.0523975	0.326805	0	0	3.01081	8.87857	GOLGA2;LSM14A;RHOA;KPNB1
Positive Regulation of mRNA Catabolic Process (GO:0061014)	4/47	0.0523975	0.326805	0	0	3.01081	8.87857	FXR1;CNOT7;POLR2G;PABPC1
Mitotic Spindle Organization (GO:0007052)	6/90	0.0542137	0.3373	0	0	2.31472	6.74699	GOLGA2;DCTN2;PTPRA;LSM14A;RHOA;KPNB1
Synaptic Vesicle Endocytosis (GO:0048488)	2025-03-29	0.0555701	0.339934	0	0	3.7316	10.7847	AP2M1;STX1A;VAMP2
Positive Regulation of Protein Targeting to Mitochondrion (GO:1903955)	2025-03-29	0.0555701	0.339934	0	0	3.7316	10.7847	NPEPPS;UBE2D3;TOMM7
Protein Methylation (GO:0006479)	2025-03-29	0.0555701	0.339934	0	0	3.7316	10.7847	TRMT112;GSPT1;SNRPB
Nuclear Receptor-Mediated Steroid Hormone Signaling Pathway (GO:0030518)	4/48	0.0558581	0.339934	0	0	2.94223	8.48816	DDX5;TMF1;WBP2;TADA3
Protein Modification by Small Protein Conjugation (GO:0032446)	15/316	0.0561356	0.339934	0	0	1.62126	4.6692	FBXW5;FBXO2;UBE2D2;UBE2D3;UBE2L6;UFM1;OS9;MKRN1;RACK1;UBA2;ARIH1;ELOC;FBXO7;STX1A;NFE2L2
Regulation of Double-Strand Break Repair (GO:2000779)	6/91	0.0566364	0.339934	0	0	2.28737	6.56727	ACTR2;MORF4L1;PPP4C;PPP4R2;MORF4L2;OTUB1
Protein K48-linked Ubiquitination (GO:0070936)	6/91	0.0566364	0.339934	0	0	2.28737	6.56727	UXT;UBE2D2;UBE2D3;TTC3;FBXO7;RNF187
Regulation of Homotypic Cell-Cell Adhesion (GO:0034110)	2025-02-13	0.0566556	0.339934	0	0	5.87485	16.8653	RDX;CTNNB1
Adipose Tissue Development (GO:0060612)	2025-02-13	0.0566556	0.339934	0	0	5.87485	16.8653	XBP1;PGRMC2
Regulation of Vesicle Fusion (GO:0031338)	2025-02-13	0.0566556	0.339934	0	0	5.87485	16.8653	RAB3A;ANXA2
Synaptic Vesicle Membrane Organization (GO:0048499)	2025-02-13	0.0566556	0.339934	0	0	5.87485	16.8653	SNAP25;SYP
Membrane Protein Intracellular Domain Proteolysis (GO:0031293)	2025-02-13	0.0566556	0.339934	0	0	5.87485	16.8653	APH1A;NCSTN
Mitochondrial Electron Transport	Cytochrome C to Oxygen (GO:0006123)	2025-02-13	0.0566556	0.339934	0	0	5.87485	16.8653
Negative Regulation of DNA Replication (GO:0008156)	2025-02-13	0.0566556	0.339934	0	0	5.87485	16.8653	GTPBP4;S100A11
Negative Regulation of Receptor Internalization (GO:0002091)	2025-02-13	0.0566556	0.339934	0	0	5.87485	16.8653	ANXA2;WDR54
protein-RNA Complex Assembly (GO:0022618)	8/138	0.0572944	0.342952	0	0	1.99617	5.70814	SRPK2;EIF3L;EIF4H;ADAR;SRSF5;MRPS7;EIF4B;SNRPB
mRNA Catabolic Process (GO:0006402)	4/49	0.0594388	0.354236	0	0	2.8767	8.12037	DDX5;THRAP3;POLR2G;SND1
Lysosomal Transport (GO:0007041)	5/70	0.0596004	0.354236	0	0	2.49104	7.02498	SCARB2;GRN;LAMP1;AP3D1;RAB7A
Positive Regulation of Apoptotic Signaling Pathway (GO:2001235)	5/70	0.0596004	0.354236	0	0	2.49104	7.02498	BCAP31;APP;TNFRSF12A;DDIT3;RACK1
GPI Anchored Protein Biosynthesis (GO:0180046)	2025-03-30	0.0604149	0.356561	0	0	3.59321	10.0844	DPM3;PIGT;GPAA1
Positive Regulation of Response to Wounding (GO:1903036)	2025-03-30	0.0604149	0.356561	0	0	3.59321	10.0844	GRN;CLDN4;CLDN3
Protein Insertion Into ER Membrane (GO:0045048)	2025-03-30	0.0604149	0.356561	0	0	3.59321	10.0844	WNK1;SGTA;EMC4
Regulation of Cell Population Proliferation (GO:0042127)	31/769	0.0613924	0.361485	0	0	1.37272	3.83052	BTG3;APP;BTG1;CIB1;PPP3CA;CAPNS1;FTH1;LMNA;SSR1;TSPO;S100A11;TPD52;SRPK2;CHGA;JUN;XBP1;XRCC6;NPM1;CNBP;GTPBP4;RHOA;GNL3;CLDN3;CNOT7;CCPG1;CSNK2B;CTNNB1;CALR;ATF5;LGMN;RNF187
Positive Regulation of Cellular Component Biogenesis (GO:0044089)	6/93	0.0616742	0.3623	0	0	2.23455	6.22522	CHGA;RACK1;RHOC;PFN1;PFN2;RAB7A
Cellular Response to Starvation (GO:0009267)	8/141	0.0633633	0.371244	0	0	1.95084	5.3821	GABARAPL1;RRAGA;XBP1;HSPA5;WDR45B;LAMP2;ASNS;CPEB4
Calcium-Ion Regulated Exocytosis (GO:0017156)	2025-02-14	0.0648134	0.371244	0	0	5.385	14.7347	SDF4;VAMP2
Relaxation of Muscle (GO:0090075)	2025-02-14	0.0648134	0.371244	0	0	5.385	14.7347	GSN;ATP1B1
Response to Chemokine (GO:1990868)	2025-02-14	0.0648134	0.371244	0	0	5.385	14.7347	WNK1;RHOA
Response to Muscle Stretch (GO:0035994)	2025-02-14	0.0648134	0.371244	0	0	5.385	14.7347	GSN;CTNNB1
Establishment of Apical/Basal Cell Polarity (GO:0035089)	2025-02-14	0.0648134	0.371244	0	0	5.385	14.7347	EZR;RHOA
Glycogen Catabolic Process (GO:0005980)	2025-02-14	0.0648134	0.371244	0	0	5.385	14.7347	WDR45B;GAA
Intracellular Potassium Ion Homeostasis (GO:0030007)	2025-02-14	0.0648134	0.371244	0	0	5.385	14.7347	YWHAE;ATP1B1
miRNA Metabolic Process (GO:0010586)	2025-02-14	0.0648134	0.371244	0	0	5.385	14.7347	DDX5;SND1
Positive Regulation of T Cell Receptor Signaling Pathway (GO:0050862)	2025-02-14	0.0648134	0.371244	0	0	5.385	14.7347	CD81;NECTIN2
Regulation of Actin Filament Organization (GO:0110053)	2025-02-14	0.0648134	0.371244	0	0	5.385	14.7347	HAX1;RDX
Positive Regulation of Lamellipodium Organization (GO:1902745)	2025-03-31	0.06545	0.374043	0	0	3.4647	9.4464	ACTR2;AKIRIN1;WASF2
Autophagosome Assembly (GO:0000045)	5/72	0.0656944	0.3741	0	0	2.41644	6.57933	RAB1A;GABARAPL1;WDR45B;ARFIP2;RAB7A
Regulation of Canonical NF-kappaB Signal Transduction (GO:0043122)	13/270	0.0657563	0.3741	0	0	1.64384	4.4742	RHOC;CXXC5;LITAF;RHOA;TFG;VAPA;CPNE1;RBCK1;SQSTM1;GAPDH;TMED4;BRD4;LAMTOR5
Response to Glucose (GO:0009749)	4/51	0.0669566	0.377528	0	0	2.754	7.44602	XBP1;TRA2B;RACK1;VAMP2
Negative Regulation of Cell Projection Organization (GO:0031345)	4/51	0.0669566	0.377528	0	0	2.754	7.44602	PRNP;CIB1;YWHAH;ITM2C
Positive Regulation of Actin Filament Bundle Assembly (GO:0032233)	4/51	0.0669566	0.377528	0	0	2.754	7.44602	RHOC;PFN1;RHOA;PFN2
Positive Regulation of Leukocyte Mediated Cytotoxicity (GO:0001912)	4/51	0.0669566	0.377528	0	0	2.754	7.44602	LAMP1;CADM1;HLA-A;NECTIN2
Establishment of Protein Localization to Membrane (GO:0090150)	5/73	0.0688671	0.386574	0	0	2.38078	6.36995	RAB10;GORASP2;RDX;GOLGA7;SEC63
Positive Regulation of TOR Signaling (GO:0032008)	5/73	0.0688671	0.386574	0	0	2.38078	6.36995	RNF167;RRAGA;XBP1;OTUB1;LAMTOR5
Gene Expression (GO:0010467)	17/381	0.0699536	0.388443	0	0	1.51957	4.04195	BAZ2A;ADAR;RRBP1;THOC2;MRPL34;MRPS7;MRPL13;GSPT1;CCS;PDE10A;HNRNPH1;RNPS1;CALR;EIF4E;LGMN;RBM6;ABCF1
Mitotic Sister Chromatid Segregation (GO:0000070)	7/120	0.0706337	0.388443	0	0	2.00781	5.32119	GOLGA2;PPP1CC;DCTN2;AKAP8L;LSM14A;KPNB1;RHOA
Negative Regulation of Catabolic Process (GO:0009895)	7/120	0.0706337	0.388443	0	0	2.00781	5.32119	GOLGA2;RRAGA;WNK1;SGTA;EIF4G3;ATRAID;EIF4E
Regulation of Lamellipodium Assembly (GO:0010591)	3/32	0.070671	0.388443	0	0	3.34506	8.86347	ACTR2;AKIRIN1;WASF2
Response to Steroid Hormone (GO:0048545)	3/32	0.070671	0.388443	0	0	3.34506	8.86347	URI1;JUN;WBP2
Mitochondrial Membrane Organization (GO:0007006)	3/32	0.070671	0.388443	0	0	3.34506	8.86347	HSPA9;BNIP3;SLC25A4
Natural Killer Cell Mediated Cytotoxicity (GO:0042267)	3/32	0.070671	0.388443	0	0	3.34506	8.86347	TUBB4B;NECTIN2;VAMP2
Positive Regulation of Establishment of Protein Localization to Mitochondrion (GO:1903749)	3/32	0.070671	0.388443	0	0	3.34506	8.86347	NPEPPS;UBE2D3;TOMM7
Protein Targeting to Vacuole (GO:0006623)	3/32	0.070671	0.388443	0	0	3.34506	8.86347	SCARB2;SQSTM1;RAB7A
Positive Regulation of TORC1 Signaling (GO:1904263)	4/52	0.0708917	0.388443	0	0	2.69649	7.13653	RNF167;RRAGA;OTUB1;LAMTOR5
Regulation of Cell Development (GO:0060284)	4/52	0.0708917	0.388443	0	0	2.69649	7.13653	FXR1;GRN;ANXA2;CTNNB1
Regulation of Establishment of Cell Polarity (GO:2000114)	2025-02-15	0.0733351	0.390811	0	0	4.97051	12.9865	GSN;RACK1
Regulation of Fatty Acid Oxidation (GO:0046320)	2025-02-15	0.0733351	0.390811	0	0	4.97051	12.9865	ACADVL;LONP2
Amyloid Precursor Protein Catabolic Process (GO:0042987)	2025-02-15	0.0733351	0.390811	0	0	4.97051	12.9865	APH1A;NCSTN
Amyloid-Beta Metabolic Process (GO:0050435)	2025-02-15	0.0733351	0.390811	0	0	4.97051	12.9865	APH1A;NCSTN
Autophagy of Peroxisome (GO:0030242)	2025-02-15	0.0733351	0.390811	0	0	4.97051	12.9865	WDR45B;SQSTM1
Regulation of Response to Endoplasmic Reticulum Stress (GO:1905897)	2025-02-15	0.0733351	0.390811	0	0	4.97051	12.9865	APP;HERPUD1
Membrane Repolarization During Action Potential (GO:0086011)	2025-02-15	0.0733351	0.390811	0	0	4.97051	12.9865	YWHAE;ATP1B1
Negative Regulation of mRNA Splicing	via Spliceosome (GO:0048025)	2025-02-15	0.0733351	0.390811	0	0	4.97051	12.9865
Nitric Oxide Biosynthetic Process (GO:0006809)	2025-02-15	0.0733351	0.390811	0	0	4.97051	12.9865	CYB5R3;VDAC2
Pexophagy (GO:0000425)	2025-02-15	0.0733351	0.390811	0	0	4.97051	12.9865	WDR45B;SQSTM1
Positive Regulation of Alpha-Beta T Cell Proliferation (GO:0046641)	2025-02-15	0.0733351	0.390811	0	0	4.97051	12.9865	CD81;HLA-A
Positive Regulation of Regulated Secretory Pathway (GO:1903307)	2025-02-15	0.0733351	0.390811	0	0	4.97051	12.9865	RAB3A;STX1A
Positive Regulation of Secretion (GO:0051047)	2025-02-15	0.0733351	0.390811	0	0	4.97051	12.9865	PPP3CA;XBP1
B Cell Differentiation (GO:0030183)	4/53	0.0749425	0.396865	0	0	2.64132	6.84376	TPD52;CLSTN1;DNAJB9;SLC39A7
Cellular Response to Ionizing Radiation (GO:0071479)	4/53	0.0749425	0.396865	0	0	2.64132	6.84376	PRPF38B;XRCC6;HSF1;NUCKS1
Negative Regulation of Protein Catabolic Process (GO:0042177)	4/53	0.0749425	0.396865	0	0	2.64132	6.84376	CTSA;ANXA2;PSMF1;ATRAID
Positive Regulation of Supramolecular Fiber Organization (GO:1902905)	6/98	0.0753918	0.39712	0	0	2.11256	5.46109	APP;GPX1;GSN;CTTN;PFN1;PFN2
Regulation of Stress Fiber Assembly (GO:0051492)	5/75	0.0754622	0.39712	0	0	2.31251	5.97582	RHOC;PFN1;WASF2;RHOA;PFN2
Positive Regulation of Secretion by Cell (GO:1903532)	5/75	0.0754622	0.39712	0	0	2.31251	5.97582	RAB3A;TMED10;ANXA2;IER3IP1;STX1A
Epithelial Tube Morphogenesis (GO:0060562)	3/33	0.0760729	0.397847	0	0	3.23339	8.32941	BSG;CSNK2B;CTNNB1
Regulation of Amyloid-Beta Formation (GO:1902003)	3/33	0.0760729	0.397847	0	0	3.23339	8.32941	RTN3;PRNP;TMED10
Regulation of calcineurin-NFAT Signaling Cascade (GO:0070884)	3/33	0.0760729	0.397847	0	0	3.23339	8.32941	PPP3CA;PRNP;CIB1
Regulation of Protein Secretion (GO:0050708)	6/99	0.0783273	0.407888	0	0	2.08974	5.32227	SNAP25;DNAJC1;TMED10;ERP29;IER3IP1;STX1A
Positive Regulation of Protein Catabolic Process (GO:0045732)	6/99	0.0783273	0.407888	0	0	2.08974	5.32227	APP;CD81;RDX;EZR;SEC22B;RAB7A
Regulation of Neuron Differentiation (GO:0045664)	5/76	0.0788837	0.407888	0	0	2.27983	5.79026	APP;CPNE1;CALR;RHOA;YWHAH
Cellular Response to Chemical Stress (GO:0062197)	6/100	0.0813262	0.407888	0	0	2.0674	5.1877	XBP1;CCS;GPX1;STK25;NFE2L2;SERPINB6
Regulation of Developmental Growth (GO:0048638)	3/34	0.0816508	0.407888	0	0	3.12892	7.8389	APP;OLFM1;CTTN
Cardiac Muscle Contraction (GO:0060048)	3/34	0.0816508	0.407888	0	0	3.12892	7.8389	GSN;GAA;ATP1B1
Cellular Response to Osmotic Stress (GO:0071470)	3/34	0.0816508	0.407888	0	0	3.12892	7.8389	WNK1;YBX3;SERPINB6
Membrane Protein Proteolysis (GO:0033619)	3/34	0.0816508	0.407888	0	0	3.12892	7.8389	APH1A;NCSTN;CLPP
Mitochondrial Electron Transport	NADH to Ubiquinone (GO:0006120)	3/34	0.0816508	0.407888	0	0	3.12892	7.8389
Regulation of Cardiac Muscle Contraction (GO:0055117)	3/34	0.0816508	0.407888	0	0	3.12892	7.8389	CHGA;ATP1B1;CALM2
Golgi to Vacuole Transport (GO:0006896)	2025-02-16	0.0821913	0.407888	0	0	4.61524	11.5321	LAMP1;AP3D1
Regulation of Osteoblast Proliferation (GO:0033688)	2025-02-16	0.0821913	0.407888	0	0	4.61524	11.5321	PPP3CA;RHOA
Regulation of Plasminogen Activation (GO:0010755)	2025-02-16	0.0821913	0.407888	0	0	4.61524	11.5321	CTSZ;ENO1
Cellular Response to Gamma Radiation (GO:0071480)	2025-02-16	0.0821913	0.407888	0	0	4.61524	11.5321	XRCC6;HSF1
Cellular Response to Laminar Fluid Shear Stress (GO:0071499)	2025-02-16	0.0821913	0.407888	0	0	4.61524	11.5321	XBP1;NFE2L2
Ruffle Organization (GO:0031529)	2025-02-16	0.0821913	0.407888	0	0	4.61524	11.5321	PLEKHA1;ARFIP2
Tail-Anchored Membrane Protein Insertion Into ER Membrane (GO:0071816)	2025-02-16	0.0821913	0.407888	0	0	4.61524	11.5321	SGTA;EMC4
Glycosphingolipid Catabolic Process (GO:0046479)	2025-02-16	0.0821913	0.407888	0	0	4.61524	11.5321	GLB1;HEXB
Membrane Lipid Metabolic Process (GO:0006643)	2025-02-16	0.0821913	0.407888	0	0	4.61524	11.5321	TECR;MGST2
Membrane Repolarization During Cardiac Muscle Cell Action Potential (GO:0086013)	2025-02-16	0.0821913	0.407888	0	0	4.61524	11.5321	YWHAE;ATP1B1
Negative Regulation of Amyloid-Beta Formation (GO:1902430)	2025-02-16	0.0821913	0.407888	0	0	4.61524	11.5321	PRNP;RTN3
Negative Regulation of mRNA Processing (GO:0050686)	2025-02-16	0.0821913	0.407888	0	0	4.61524	11.5321	RNPS1;SRSF4
Negative Regulation of Protein Processing (GO:0010955)	2025-02-16	0.0821913	0.407888	0	0	4.61524	11.5321	PRNP;CTSZ
Negative Regulation of Release of Cytochrome C From Mitochondria (GO:0090201)	2025-02-16	0.0821913	0.407888	0	0	4.61524	11.5321	GPX1;IFI6
Positive Regulation of Muscle Contraction (GO:0045933)	2025-02-16	0.0821913	0.407888	0	0	4.61524	11.5321	CTTN;ENO1
Protein Alkylation (GO:0008213)	2025-02-16	0.0821913	0.407888	0	0	4.61524	11.5321	GSPT1;SNRPB
Regulation of Non-Canonical NF-kappaB Signal Transduction (GO:1901222)	5/77	0.082387	0.408058	0	0	2.24805	5.61186	APP;CPNE1;PDCD4;EZR;RHOA
Golgi to Plasma Membrane Transport (GO:0006893)	4/55	0.0833855	0.410588	0	0	2.53748	6.30381	RAB10;GOLGA4;GOLGA7;VAMP2
Dicarboxylic Acid Metabolic Process (GO:0043648)	4/55	0.0833855	0.410588	0	0	2.53748	6.30381	MDH1;MTHFD2;MDH2;SDHA
Endoplasmic Reticulum Organization (GO:0007029)	4/55	0.0833855	0.410588	0	0	2.53748	6.30381	RAB10;RTN3;VAPA;SEC31A
Positive Regulation of Macroautophagy (GO:0016239)	5/78	0.0859716	0.422498	0	0	2.21714	5.44027	BNIP3L;BNIP3;EIF2AK1;FBXO7;SLC25A4
Regulation of Protein-Containing Complex Assembly (GO:0043254)	7/126	0.0864003	0.42296	0	0	1.90598	4.6673	GSN;SAR1A;HSPA5;LAMP2;HSF1;RACK1;RHOC
Positive Regulation of Angiogenesis (GO:0045766)	7/126	0.0864003	0.42296	0	0	1.90598	4.6673	XBP1;GRN;BTG1;PKM;WNK1;CLSTN1;CTNNB1
Regulation of Neuronal Synaptic Plasticity (GO:0048168)	3/35	0.0873996	0.423745	0	0	3.03099	7.38732	APP;RAB3A;SYP
Cellular Response to Hydrogen Peroxide (GO:0070301)	3/35	0.0873996	0.423745	0	0	3.03099	7.38732	PRPF38B;PLEKHA1;NFE2L2
Phospholipid Translocation (GO:0045332)	3/35	0.0873996	0.423745	0	0	3.03099	7.38732	TMEM30A;VDAC2;ATP11A
Positive Regulation of Mononuclear Cell Migration (GO:0071677)	3/35	0.0873996	0.423745	0	0	3.03099	7.38732	APP;CALR;LGMN
Positive Regulation of Substrate Adhesion-Dependent Cell Spreading (GO:1900026)	3/35	0.0873996	0.423745	0	0	3.03099	7.38732	CIB1;CALR;P4HB
Positive Regulation of Leukocyte Chemotaxis (GO:0002690)	4/56	0.0877745	0.424748	0	0	2.48855	6.05461	APP;AKIRIN1;CALR;LGMN
Positive Regulation of Intracellular Signal Transduction (GO:1902533)	26/652	0.0893731	0.431657	0	0	1.35359	3.26883	DDR1;YWHAE;APP;CD81;CXXC5;LITAF;TFG;RACK1;CPNE1;BRD4;TMED4;BCAP31;PRNP;XBP1;RHOC;RHOA;RRAGA;HAX1;VAPA;DDIT3;CSNK2B;ERP29;PDCD4;RBCK1;GAPDH;LAMTOR5
Regulation of Mitochondrial Membrane Permeability (GO:0046902)	2025-02-17	0.0913542	0.432947	0	0	4.30733	10.3075	BNIP3;SLC25A4
Calcineurin-Mediated Signaling (GO:0097720)	2025-02-17	0.0913542	0.432947	0	0	4.30733	10.3075	PPP3CA;CALM2
Cell Junction Maintenance (GO:0034331)	2025-02-17	0.0913542	0.432947	0	0	4.30733	10.3075	CLDN3;SDF4
Cellular Response to Copper Ion (GO:0071280)	2025-02-17	0.0913542	0.432947	0	0	4.30733	10.3075	PRNP;HSF1
Ionotropic Glutamate Receptor Signaling Pathway (GO:0035235)	2025-02-17	0.0913542	0.432947	0	0	4.30733	10.3075	APP;CPEB4
Myoblast Fusion (GO:0007520)	2025-02-17	0.0913542	0.432947	0	0	4.30733	10.3075	CD81;CD9
Negative Regulation of GTPase Activity (GO:0034260)	2025-02-17	0.0913542	0.432947	0	0	4.30733	10.3075	RDX;TMED2
Negative Regulation of Amyloid Precursor Protein Catabolic Process (GO:1902992)	2025-02-17	0.0913542	0.432947	0	0	4.30733	10.3075	PRNP;RTN3
Positive Regulation by Host of Viral Transcription (GO:0043923)	2025-02-17	0.0913542	0.432947	0	0	4.30733	10.3075	JUN;NUCKS1
Positive Regulation of Smooth Muscle Cell Migration (GO:0014911)	2025-02-17	0.0913542	0.432947	0	0	4.30733	10.3075	XBP1;S100A11
Translation (GO:0006412)	11/232	0.0928415	0.436011	0	0	1.61508	3.83882	MRPS26;RACK1;MRPL17;RRBP1;IARS2;MRPL34;MRPS7;MRPL13;GSPT1;MRPL21;ABCF1
'De Novo' Post-Translational Protein Folding (GO:0051084)	3/36	0.0933138	0.436011	0	0	2.93899	6.97066	HSPA9;HSPA5;CCT4
Regulation of Natural Killer Cell Mediated Cytotoxicity (GO:0042269)	3/36	0.0933138	0.436011	0	0	2.93899	6.97066	LAMP1;CADM1;NECTIN2
Cellular Response to Amyloid-Beta (GO:1904646)	3/36	0.0933138	0.436011	0	0	2.93899	6.97066	APP;PRNP;LGMN
Negative Regulation of Hydrolase Activity (GO:0051346)	3/36	0.0933138	0.436011	0	0	2.93899	6.97066	URI1;RDX;TMED2
Positive Regulation of RNA Splicing (GO:0033120)	3/36	0.0933138	0.436011	0	0	2.93899	6.97066	THRAP3;TRA2B;CIRBP
Positive Regulation of Immune Effector Process (GO:0002699)	3/36	0.0933138	0.436011	0	0	2.93899	6.97066	XBP1;CD81;CD46
Proteolysis Involved in Protein Catabolic Process (GO:0051603)	5/80	0.0933815	0.436011	0	0	2.15779	5.11625	CTSL;CLPP;CTSZ;CTSB;LGMN
Negative Regulation of Protein Modification by Small Protein Conjugation or Removal (GO:1903321)	4/58	0.0968789	0.451506	0	0	2.39614	5.59328	WNK1;CTNNB1;SQSTM1;GTPBP4
Regulation of mRNA Processing (GO:0050684)	3/37	0.0993881	0.452192	0	0	2.8524	6.5854	SRPK2;SON;SRRM1
Regulation of Receptor Internalization (GO:0002090)	3/37	0.0993881	0.452192	0	0	2.8524	6.5854	ARF1;ANXA2;WDR54
Cellular Response to Glucose Stimulus (GO:0071333)	3/37	0.0993881	0.452192	0	0	2.8524	6.5854	XBP1;TRA2B;RACK1
Regulatory ncRNA-mediated Gene Silencing (GO:0031047)	3/37	0.0993881	0.452192	0	0	2.8524	6.5854	CNOT7;PABPC1;SND1
Regulation of Macroautophagy (GO:0016241)	6/106	0.100637	0.452192	0	0	1.94275	4.46101	BNIP3L;CAPNS1;BNIP3;FKBP8;ATP6V1B2;GAPDH
Regulation of Early Endosome to Late Endosome Transport (GO:2000641)	2025-02-18	0.100798	0.452192	0	0	4.03792	9.26557	RDX;EZR
NLS-bearing Protein Import Into Nucleus (GO:0006607)	2025-02-18	0.100798	0.452192	0	0	4.03792	9.26557	KPNA6;KPNB1
Amyloid Precursor Protein Metabolic Process (GO:0042982)	2025-02-18	0.100798	0.452192	0	0	4.03792	9.26557	APH1A;NCSTN
Androgen Receptor Signaling Pathway (GO:0030521)	2025-02-18	0.100798	0.452192	0	0	4.03792	9.26557	DDX5;TMF1
Regulation of Protein-Containing Complex Disassembly (GO:0043244)	2025-02-18	0.100798	0.452192	0	0	4.03792	9.26557	BNIP3;GSPT1
Regulation of Steroid Biosynthetic Process (GO:0050810)	2025-02-18	0.100798	0.452192	0	0	4.03792	9.26557	CHGA;ASAH1
Regulation of Viral Entry Into Host Cell (GO:0046596)	2025-02-18	0.100798	0.452192	0	0	4.03792	9.26557	P4HB;NECTIN2
Endoplasmic Reticulum Tubular Network Organization (GO:0071786)	2025-02-18	0.100798	0.452192	0	0	4.03792	9.26557	RAB10;RTN3
Establishment of Epithelial Cell Polarity (GO:0090162)	2025-02-18	0.100798	0.452192	0	0	4.03792	9.26557	EZR;RHOA
Estrogen Receptor Signaling Pathway (GO:0030520)	2025-02-18	0.100798	0.452192	0	0	4.03792	9.26557	DDX5;TADA3
Mitochondrial Calcium Ion Transmembrane Transport (GO:0006851)	2025-02-18	0.100798	0.452192	0	0	4.03792	9.26557	HSPA9;VDAC1
Negative Regulation of Insulin Secretion (GO:0046676)	2025-02-18	0.100798	0.452192	0	0	4.03792	9.26557	CHGA;PIM3
Nucleobase-Containing Small Molecule Metabolic Process (GO:0055086)	2025-02-18	0.100798	0.452192	0	0	4.03792	9.26557	GUK1;NME4
Positive Regulation by Host of Viral Process (GO:0044794)	2025-02-18	0.100798	0.452192	0	0	4.03792	9.26557	VAPA;NUCKS1
Positive Regulation of Antigen Receptor-Mediated Signaling Pathway (GO:0050857)	2025-02-18	0.100798	0.452192	0	0	4.03792	9.26557	CD81;NECTIN2
rRNA Modification (GO:0000154)	2025-02-18	0.100798	0.452192	0	0	4.03792	9.26557	TRMT112;NHP2
Regulation of Vesicle-Mediated Transport (GO:0060627)	5/82	0.101107	0.452192	0	0	2.10152	4.8158	RAB3B;PRKCSH;SNX17;YIPF5;VAMP2
Protein Modification Process (GO:0036211)	22/545	0.101143	0.452192	0	0	1.36893	3.1365	SRPK2;RPN2;UBE2D2;FBXO2;CLSTN1;UBE2D3;UBE2L6;KRT10;PPP1CA;PPP1CB;CTDNEP1;GOLGA2;PPP1CC;PPP3CA;PPP4R2;STK25;DAD1;WNK1;QPCT;CPE;PIM3;SIK2
Homophilic Cell Adhesion via Plasma Membrane Adhesion Molecules (GO:0007156)	4/59	0.10159	0.452701	0	0	2.35245	5.37959	CADM1;BSG;NPTN;NECTIN2
Organelle Assembly (GO:0070925)	15/346	0.101616	0.452701	0	0	1.472	3.36581	ARF4;ACTR2;RAB1A;GABARAPL1;GSN;WDR45B;PTGES2;IST1;FUS;AP3D1;FXR1;WNK1;GORASP2;SQSTM1;RAB7A
Intracellular Monoatomic Cation Homeostasis (GO:0030003)	10/210	0.10338	0.459752	0	0	1.62145	3.67963	YWHAE;APP;PRNP;ARF1;NPTN;CALR;SLC39A7;ATP1B1;TPT1;TMEM165
Negative Regulation of Protein Phosphorylation (GO:0001933)	5/83	0.105086	0.466412	0	0	2.07447	4.67374	DNAJC3;IBTK;RACK1;FKBP8;CIB1
Regulation of Vascular Associated Smooth Muscle Cell Proliferation (GO:1904705)	3/38	0.105617	0.466412	0	0	2.77076	6.2285	JUN;XBP1;PDCD4
Glutathione Metabolic Process (GO:0006749)	3/38	0.105617	0.466412	0	0	2.77076	6.2285	GSTK1;GPX1;MGST2
Positive Regulation of Bone Mineralization (GO:0030501)	3/38	0.105617	0.466412	0	0	2.77076	6.2285	PPP3CA;TENT5A;ATRAID
Epithelium Development (GO:0060429)	8/159	0.107903	0.475676	0	0	1.71668	3.82223	GSTK1;CLDN3;SPINT1;PGK1;ANXA7;VDAC1;KRT10;CTSB
Cytoskeleton-Dependent Cytokinesis (GO:0061640)	5/84	0.109142	0.476258	0	0	2.04811	4.53679	SON;IST1;UNC119;RHOC;RHOA
Calcium-Independent Cell-Cell Adhesion via Plasma Membrane Cell-Adhesion Molecules (GO:0016338)	2025-02-19	0.110496	0.476258	0	0	3.8002	8.37097	CLDN4;CLDN7
Cardiac Epithelial to Mesenchymal Transition (GO:0060317)	2025-02-19	0.110496	0.476258	0	0	3.8002	8.37097	OLFM1;PDCD4
Host-Mediated Suppression of Symbiont Invasion (GO:0046597)	2025-02-19	0.110496	0.476258	0	0	3.8002	8.37097	GSN;LY6E
Microglial Cell Activation (GO:0001774)	2025-02-19	0.110496	0.476258	0	0	3.8002	8.37097	APP;GRN
Negative Regulation of Endopeptidase Activity (GO:0010951)	2025-02-19	0.110496	0.476258	0	0	3.8002	8.37097	GAPDH;SERPINB6
Nuclear Migration (GO:0007097)	2025-02-19	0.110496	0.476258	0	0	3.8002	8.37097	LMNA;SYNE2
Positive Regulation of calcineurin-NFAT Signaling Cascade (GO:0070886)	2025-02-19	0.110496	0.476258	0	0	3.8002	8.37097	PPP3CA;CIB1
Positive Regulation of Calcineurin-Mediated Signaling (GO:0106058)	2025-02-19	0.110496	0.476258	0	0	3.8002	8.37097	PPP3CA;CIB1
Positive Regulation of Endothelial Cell Apoptotic Process (GO:2000353)	2025-02-19	0.110496	0.476258	0	0	3.8002	8.37097	XBP1;PDCD4
Positive Regulation of Mitochondrial Fission (GO:0090141)	2025-02-19	0.110496	0.476258	0	0	3.8002	8.37097	BNIP3;MFF
Protein Localization to Mitochondrion (GO:0070585)	2025-02-19	0.110496	0.476258	0	0	3.8002	8.37097	EIF2AK1;FKBP8
Negative Regulation of Cell Population Proliferation (GO:0008285)	16/379	0.110504	0.476258	0	0	1.43175	3.15374	APP;BTG3;NPM1;BTG1;MAGED1;CIB1;ATRAID;GTPBP4;CLDN3;CNOT7;FTH1;CSNK2B;LMNA;CTNNB1;ATF5;S100A11
Protein-Containing Complex Assembly (GO:0065003)	14/323	0.111006	0.476258	0	0	1.47087	3.23324	TRAPPC3;TMED10;SAR1A;PEF1;PPP2R1A;CSNK2B;HSF1;SRPRA;EIF4H;TMED2;ELOB;VAMP2;AP2M1;EIF4B
Vesicle Organization (GO:0016050)	4/61	0.111322	0.476258	0	0	2.26967	4.98267	LAPTM4B;TRAPPC3;SAR1A;SQSTM1
post-Golgi Vesicle-Mediated Transport (GO:0006892)	4/61	0.111322	0.476258	0	0	2.26967	4.98267	RAB10;PTGES2;AP3D1;GOLGA7
SCF-dependent Proteasomal Ubiquitin-Dependent Protein Catabolic Process (GO:0031146)	3/39	0.111994	0.476258	0	0	2.69366	5.89724	UXT;FBXW5;FBXO2
Axonal Transport (GO:0098930)	3/39	0.111994	0.476258	0	0	2.69366	5.89724	AP3D1;TMEM230;ARL8A
Phosphatidylinositol 3-Kinase/Protein Kinase B Signal Transduction (GO:0043491)	3/39	0.111994	0.476258	0	0	2.69366	5.89724	XBP1;PLEKHA1;CLSTN1
Positive Regulation of Intrinsic Apoptotic Signaling Pathway (GO:2001244)	3/39	0.111994	0.476258	0	0	2.69366	5.89724	BCAP31;DDIT3;RACK1
Regulation of Axon Extension (GO:0030516)	3/39	0.111994	0.476258	0	0	2.69366	5.89724	OLFM1;GOLGA4;CTTN
Carbohydrate Metabolic Process (GO:0005975)	5/85	0.113272	0.480075	0	0	2.0224	4.40472	DPM3;B3GAT3;GLB1;GLO1;AKR1B1
Regulation of Cell Division (GO:0051302)	5/85	0.113272	0.480075	0	0	2.0224	4.40472	TADA3;RACK1;TXNIP;CIB1;CALM2
Protein Localization to Cell Periphery (GO:1990778)	7/136	0.116741	0.493025	0	0	1.75732	3.77436	RAB10;CD81;BSG;RDX;TMED2;ATP1B1;EZR
Regulation of Organelle Assembly (GO:1902115)	5/86	0.117476	0.493025	0	0	1.99733	4.27732	ARF4;NPM1;GSN;RDX;EZR
Negative Regulation of Protein Secretion (GO:0050709)	3/40	0.118515	0.493025	0	0	2.62072	5.58926	CHGA;RAB11FIP1;ERP29
Positive Regulation of Lipid Biosynthetic Process (GO:0046889)	3/40	0.118515	0.493025	0	0	2.62072	5.58926	CHGA;CTDNEP1;XBP1
Regulation of DNA Binding (GO:0051101)	3/40	0.118515	0.493025	0	0	2.62072	5.58926	JUN;CSNK2B;CPNE1
Regulation of Protein Phosphorylation (GO:0001932)	7/137	0.120047	0.493025	0	0	1.74371	3.69645	XBP1;IBTK;NPM1;FKBP8;NPTN;RACK1;CIB1
3'-UTR-mediated mRNA Stabilization (GO:0070935)	2025-02-20	0.120426	0.493025	0	0	3.58889	7.59667	HNRNPC;YBX3
Regulation of Endopeptidase Activity (GO:0052548)	2025-02-20	0.120426	0.493025	0	0	3.58889	7.59667	GAPDH;SERPINB6
Reg of Mt Outer Membrane Permeabilization Inv in Apoptotic Sgnlng Pway (GO:1901028)	2025-02-20	0.120426	0.493025	0	0	3.58889	7.59667	SLC25A4;SLC25A6
Regulation of Necroptotic Process (GO:0060544)	2025-02-20	0.120426	0.493025	0	0	3.58889	7.59667	YBX3;SLC25A4
Regulation of Nuclear-Transcribed mRNA Catabolic Process	Deadenylation-Dependent Decay (GO:1900151)	2025-02-20	0.120426	0.493025	0	0	3.58889	7.59667
Associative Learning (GO:0008306)	2025-02-20	0.120426	0.493025	0	0	3.58889	7.59667	APP;LGMN
Transport Along Microtubule (GO:0010970)	2025-02-20	0.120426	0.493025	0	0	3.58889	7.59667	APP;KXD1
Ganglioside Metabolic Process (GO:0001573)	2025-02-20	0.120426	0.493025	0	0	3.58889	7.59667	GLB1;HEXB
Hydrogen Peroxide Catabolic Process (GO:0042744)	2025-02-20	0.120426	0.493025	0	0	3.58889	7.59667	GPX1;PRDX4
Leukotriene Metabolic Process (GO:0006691)	2025-02-20	0.120426	0.493025	0	0	3.58889	7.59667	MGST2;PTGR1
Positive Regulation of Monocyte Chemotaxis (GO:0090026)	2025-02-20	0.120426	0.493025	0	0	3.58889	7.59667	APP;LGMN
Positive Regulation of Protein Targeting to Membrane (GO:0090314)	2025-02-20	0.120426	0.493025	0	0	3.58889	7.59667	PRNP;CIB1
Positive Regulation of Release of Cytochrome C From Mitochondria (GO:0090200)	2025-02-20	0.120426	0.493025	0	0	3.58889	7.59667	FAM162A;BNIP3
Regulation of Actin Nucleation (GO:0051125)	2025-02-20	0.120426	0.493025	0	0	3.58889	7.59667	GSN;ARFIP2
Regulation of Cell Cycle G2/M Phase Transition (GO:1902749)	2025-02-20	0.120426	0.493025	0	0	3.58889	7.59667	NPM1;ATF5
Cellular Response to Tumor Necrosis Factor (GO:0071356)	5/87	0.121754	0.495829	0	0	1.97287	4.15439	RRAGA;ASAH1;CIB1;YBX3;NFE2L2
Heart Contraction (GO:0060047)	3/41	0.125172	0.495829	0	0	2.55162	5.30243	GPX1;GAA;ATP1B1
Organelle Transport Along Microtubule (GO:0072384)	3/41	0.125172	0.495829	0	0	2.55162	5.30243	UXT;RAB1A;KXD1
Positive Regulation of Actin Filament Polymerization (GO:0030838)	3/41	0.125172	0.495829	0	0	2.55162	5.30243	CTTN;PFN1;PFN2
Positive Regulation of Protein Kinase Activity (GO:0045860)	5/88	0.126103	0.495829	0	0	1.949	4.03572	XRCC6;UNC119;CIB1;MAPRE3;RHOA
Regulation of Phosphatidylinositol 3-Kinase/Protein Kinase B Signal Transduction (GO:0051896)	10/219	0.126167	0.495829	0	0	1.5509	3.2106	DDR1;APP;XBP1;HAX1;PLEKHA1;PPP2R1A;DDIT3;CPNE1;RACK1;CIB1
Granulocyte Chemotaxis (GO:0071621)	4/64	0.126658	0.495829	0	0	2.15585	4.45457	PTGES2;CLSTN1;BSG;SCG2
Intracellular Calcium Ion Homeostasis (GO:0006874)	7/140	0.130248	0.495829	0	0	1.70411	3.47352	YWHAE;NPTN;CALR;ATP1B1;TPT1;HERPUD1;TMEM165
Regulation of Oxidative Stress-Induced Intrinsic Apoptotic Signaling Pathway (GO:1902175)	2025-02-21	0.130565	0.495829	0	0	3.39982	6.92165	P4HB;NFE2L2
Regulation of Vacuole Organization (GO:0044088)	2025-02-21	0.130565	0.495829	0	0	3.39982	6.92165	SCARB2;LAPTM4B
Response to Copper Ion (GO:0046688)	2025-02-21	0.130565	0.495829	0	0	3.39982	6.92165	PRNP;HSF1
Response to Gamma Radiation (GO:0010332)	2025-02-21	0.130565	0.495829	0	0	3.39982	6.92165	XRCC6;HSF1
Positive Regulation of Vascular Associated Smooth Muscle Cell Proliferation (GO:1904707)	2025-02-21	0.130565	0.495829	0	0	3.39982	6.92165	JUN;XBP1
Positive Regulation of T Cell Proliferation (GO:0042102)	4/65	0.131957	0.495829	0	0	2.1204	4.2944	PPP3CA;IGFBP2;CD46;CD24
Protein Autoubiquitination (GO:0051865)	4/65	0.131957	0.495829	0	0	2.1204	4.2944	RNF11;UBE2D2;UBE2D3;RNF187
Regulation of Cell-Matrix Adhesion (GO:0001952)	4/65	0.131957	0.495829	0	0	2.1204	4.2944	SLK;PTPRA;CIB1;RHOA
Defense Response to Fungus (GO:0050832)	3/42	0.131961	0.495829	0	0	2.48607	5.0349	APP;TAC1;GAPDH
Lipid Catabolic Process (GO:0016042)	3/42	0.131961	0.495829	0	0	2.48607	5.0349	PRKCSH;ECI2;MGST2
Positive Regulation of Neuron Differentiation (GO:0045666)	3/42	0.131961	0.495829	0	0	2.48607	5.0349	APP;CPNE1;RHOA
Positive Regulation of Ossification (GO:0045778)	3/42	0.131961	0.495829	0	0	2.48607	5.0349	PPP3CA;TENT5A;ATRAID
Mitochondrial Respiratory Chain Complex Assembly (GO:0033108)	5/90	0.135011	0.495829	0	0	1.90295	3.81046	NDUFS8;UQCRFS1;NDUFAF3;COX14;HIGD1A
Protein Dephosphorylation (GO:0006470)	5/90	0.135011	0.495829	0	0	1.90295	3.81046	PPP1CB;CTDNEP1;PPP1CC;PPP3CA;PPP1CA
Regulation of miRNA Transcription (GO:1902893)	4/66	0.137346	0.495829	0	0	2.08609	4.14142	APP;DDX5;JUN;GNL3
Regulation of Viral Genome Replication (GO:0045069)	4/66	0.137346	0.495829	0	0	2.08609	4.14142	SRPK2;CNOT7;RAD23A;PABPC1
Cellular Response to Nitrogen Compound (GO:1901699)	8/169	0.138534	0.495829	0	0	1.60922	3.18085	APP;PRNP;XBP1;HSF1;CTNNB1;VIM;EZR;LGMN
Cell Cycle G2/M Phase Transition (GO:0044839)	3/43	0.138876	0.495829	0	0	2.42379	4.78499	UXT;AKAP8L;ARPP19
Cellular Response to Glucose Starvation (GO:0042149)	3/43	0.138876	0.495829	0	0	2.42379	4.78499	XBP1;HSPA5;CPEB4
Mitochondrial Transport (GO:0006839)	3/43	0.138876	0.495829	0	0	2.42379	4.78499	BNIP3;TOMM7;SLC25A4
Positive Regulation of Biomineral Tissue Development (GO:0070169)	3/43	0.138876	0.495829	0	0	2.42379	4.78499	PPP3CA;TENT5A;ATRAID
Positive Regulation of Gene Expression	Epigenetic (GO:0141137)	3/43	0.138876	0.495829	0	0	2.42379	4.78499
Positive Regulation of Myeloid Leukocyte Differentiation (GO:0002763)	3/43	0.138876	0.495829	0	0	2.42379	4.78499	PPP3CA;HAX1;HSF1
Positive Regulation of Stress Fiber Assembly (GO:0051496)	3/43	0.138876	0.495829	0	0	2.42379	4.78499	RHOC;RHOA;PFN2
Regulation of Steroid Metabolic Process (GO:0019218)	2025-02-22	0.140891	0.495829	0	0	3.22967	6.3294	ACADVL;ASAH1
Renal Absorption (GO:0070293)	2025-02-22	0.140891	0.495829	0	0	3.22967	6.3294	CLDN4;GSN
Heparan Sulfate Proteoglycan Metabolic Process (GO:0030201)	2025-02-22	0.140891	0.495829	0	0	3.22967	6.3294	B3GAT3;GLB1
Membrane Protein Ectodomain Proteolysis (GO:0006509)	2025-02-22	0.140891	0.495829	0	0	3.22967	6.3294	APH1A;NCSTN
Negative Regulation of T Cell Receptor Signaling Pathway (GO:0050860)	2025-02-22	0.140891	0.495829	0	0	3.22967	6.3294	PRNP;EZR
Negative Regulation of Myeloid Cell Differentiation (GO:0045638)	2025-02-22	0.140891	0.495829	0	0	3.22967	6.3294	HSPA9;CIB1
Negative Regulation of Natural Killer Cell Mediated Cytotoxicity (GO:0045953)	2025-02-22	0.140891	0.495829	0	0	3.22967	6.3294	HLA-A;NECTIN2
Nitric Oxide Metabolic Process (GO:0046209)	2025-02-22	0.140891	0.495829	0	0	3.22967	6.3294	CYB5R3;VDAC2
Positive Regulation of Telomere Maintenance via Telomerase (GO:0032212)	2025-02-22	0.140891	0.495829	0	0	3.22967	6.3294	CTNNB1;CCT4
Regulation of Calcium Ion Import (GO:0090279)	2025-02-22	0.140891	0.495829	0	0	3.22967	6.3294	PRNP;CTNNB1
Regulation of Cardiac Muscle Contraction by Calcium Ion Signaling (GO:0010882)	2025-02-22	0.140891	0.495829	0	0	3.22967	6.3294	ATP1B1;CALM2
Regulation of Circadian Sleep/Wake Cycle (GO:0042749)	2025-01-05	0.141721	0.495829	0	0	8.06739	15.7628	FXR1
Regulation of Circadian Sleep/Wake Cycle	Sleep (GO:0045187)	2025-01-05	0.141721	0.495829	0	0	8.06739	15.7628
4-Hydroxyproline Metabolic Process (GO:0019471)	2025-01-05	0.141721	0.495829	0	0	8.06739	15.7628	P4HB
B Cell Chemotaxis (GO:0035754)	2025-01-05	0.141721	0.495829	0	0	8.06739	15.7628	CLSTN1
Regulation of Establishment of T Cell Polarity (GO:1903903)	2025-01-05	0.141721	0.495829	0	0	8.06739	15.7628	GSN
ISG15-protein Conjugation (GO:0032020)	2025-01-05	0.141721	0.495829	0	0	8.06739	15.7628	UBE2L6
Regulation of Immunoglobulin Mediated Immune Response (GO:0002889)	2025-01-05	0.141721	0.495829	0	0	8.06739	15.7628	NECTIN2
Adenosine to Inosine Editing (GO:0006382)	2025-01-05	0.141721	0.495829	0	0	8.06739	15.7628	ADAR
Adiponectin-Activated Signaling Pathway (GO:0033211)	2025-01-05	0.141721	0.495829	0	0	8.06739	15.7628	CSNK2B
Regulation of Norepinephrine Secretion (GO:0014061)	2025-01-05	0.141721	0.495829	0	0	8.06739	15.7628	STX1A
Regulation of Phospholipase C-activating G Protein-Coupled Receptor Signaling Pathway (GO:1900736)	2025-01-05	0.141721	0.495829	0	0	8.06739	15.7628	CHGA
Attachment of GPI Anchor to Protein (GO:0016255)	2025-01-05	0.141721	0.495829	0	0	8.06739	15.7628	PIGT
Regulation of Protein Localization to Chromosome	Telomeric Region (GO:1904814)	2025-01-05	0.141721	0.495829	0	0	8.06739	15.7628
Regulation of Relaxation of Cardiac Muscle (GO:1901897)	2025-01-05	0.141721	0.495829	0	0	8.06739	15.7628	CHGA
Regulation of Stress Granule Assembly (GO:0062028)	2025-01-05	0.141721	0.495829	0	0	8.06739	15.7628	G3BP2
Regulation of Synaptic Vesicle Fusion to Presynaptic Active Zone Membrane (GO:0031630)	2025-01-05	0.141721	0.495829	0	0	8.06739	15.7628	RAB3A
Regulation of Synaptic Vesicle Membrane Organization (GO:1901632)	2025-01-05	0.141721	0.495829	0	0	8.06739	15.7628	RAB3A
Regulation of Translational Termination (GO:0006449)	2025-01-05	0.141721	0.495829	0	0	8.06739	15.7628	GSPT1
Renal Filtration Cell Differentiation (GO:0061318)	2025-01-05	0.141721	0.495829	0	0	8.06739	15.7628	CD24
Cholesterol Catabolic Process (GO:0006707)	2025-01-05	0.141721	0.495829	0	0	8.06739	15.7628	SNX17
Dermatan Sulfate Proteoglycan Metabolic Process (GO:0050655)	2025-01-05	0.141721	0.495829	0	0	8.06739	15.7628	B3GAT3
snRNA Modification (GO:0040031)	2025-01-05	0.141721	0.495829	0	0	8.06739	15.7628	NHP2
Sphingomyelin Biosynthetic Process (GO:0006686)	2025-01-05	0.141721	0.495829	0	0	8.06739	15.7628	VAPA
Sterol Catabolic Process (GO:0016127)	2025-01-05	0.141721	0.495829	0	0	8.06739	15.7628	SNX17
Endoplasmic Reticulum Tubular Network Formation (GO:0071787)	2025-01-05	0.141721	0.495829	0	0	8.06739	15.7628	RTN3
Epithelial Cell Apoptotic Process (GO:1904019)	2025-01-05	0.141721	0.495829	0	0	8.06739	15.7628	GSN
Glial Cell Migration (GO:0008347)	2025-01-05	0.141721	0.495829	0	0	8.06739	15.7628	CD9
Glomerular Epithelial Cell Differentiation (GO:0072311)	2025-01-05	0.141721	0.495829	0	0	8.06739	15.7628	CD24
Vesicle Fusion With Golgi Apparatus (GO:0048280)	2025-01-05	0.141721	0.495829	0	0	8.06739	15.7628	YIPF5
Interleukin-23-Mediated Signaling Pathway (GO:0038155)	2025-01-05	0.141721	0.495829	0	0	8.06739	15.7628	P4HB
Kidney Morphogenesis (GO:0060993)	2025-01-05	0.141721	0.495829	0	0	8.06739	15.7628	PPP3CA
Leukocyte Apoptotic Process (GO:0071887)	2025-01-05	0.141721	0.495829	0	0	8.06739	15.7628	CTSL
Natural Killer Cell Degranulation (GO:0043320)	2025-01-05	0.141721	0.495829	0	0	8.06739	15.7628	VAMP2
Negative Regulation of Cardiac Muscle Adaptation (GO:0010616)	2025-01-05	0.141721	0.495829	0	0	8.06739	15.7628	LMNA
Negative Regulation of Cardiac Muscle Hypertrophy in Response to Stress (GO:1903243)	2025-01-05	0.141721	0.495829	0	0	8.06739	15.7628	LMNA
Negative Regulation of Erythrocyte Differentiation (GO:0045647)	2025-01-05	0.141721	0.495829	0	0	8.06739	15.7628	HSPA9
Negative Regulation of Hydrogen Peroxide-Mediated Programmed Cell Death (GO:1901299)	2025-01-05	0.141721	0.495829	0	0	8.06739	15.7628	RACK1
Negative Regulation of Nucleobase-Containing Compound Metabolic Process (GO:0045934)	2025-01-05	0.141721	0.495829	0	0	8.06739	15.7628	PGK1
Negative Regulation of Trophoblast Cell Migration (GO:1901164)	2025-01-05	0.141721	0.495829	0	0	8.06739	15.7628	CALR
Negative Regulation of Viral Life Cycle (GO:1903901)	2025-01-05	0.141721	0.495829	0	0	8.06739	15.7628	CSNK2B
Neutrophil Degranulation (GO:0043312)	2025-01-05	0.141721	0.495829	0	0	8.06739	15.7628	VAMP2
Neutrophil Extravasation (GO:0072672)	2025-01-05	0.141721	0.495829	0	0	8.06739	15.7628	CLSTN1
Pentose-Phosphate Shunt	Non-Oxidative Branch (GO:0009052)	2025-01-05	0.141721	0.495829	0	0	8.06739	15.7628
Peptidyl-Serine Dephosphorylation (GO:0070262)	2025-01-05	0.141721	0.495829	0	0	8.06739	15.7628	PPP3CA
Phagosome Acidification (GO:0090383)	2025-01-05	0.141721	0.495829	0	0	8.06739	15.7628	RAB7A
Polyprenol Metabolic Process (GO:0016093)	2025-01-05	0.141721	0.495829	0	0	8.06739	15.7628	DPM3
Positive Regulation of Golgi to Plasma Membrane Protein Transport (GO:0042998)	2025-01-05	0.141721	0.495829	0	0	8.06739	15.7628	RACK1
Positive Regulation of Amine Transport (GO:0051954)	2025-01-05	0.141721	0.495829	0	0	8.06739	15.7628	STX1A
Positive Regulation of Catecholamine Secretion (GO:0033605)	2025-01-05	0.141721	0.495829	0	0	8.06739	15.7628	STX1A
Positive Regulation of Granulocyte Differentiation (GO:0030854)	2025-01-05	0.141721	0.495829	0	0	8.06739	15.7628	HAX1
Positive Regulation of Kidney Development (GO:0090184)	2025-01-05	0.141721	0.495829	0	0	8.06739	15.7628	PPP3CA
+ Reg of Natural Killer Cell Mediated Cytotoxicity Directed Against Tumor Cell Target (GO:0002860)	2025-01-05	0.141721	0.495829	0	0	8.06739	15.7628	NECTIN2
Positive Regulation of Natural Killer Cell Mediated Immune Response to Tumor Cell (GO:0002857)	2025-01-05	0.141721	0.495829	0	0	8.06739	15.7628	NECTIN2
Positive Regulation of Osteoblast Proliferation (GO:0033690)	2025-01-05	0.141721	0.495829	0	0	8.06739	15.7628	PPP3CA
Positive Regulation of Podosome Assembly (GO:0071803)	2025-01-05	0.141721	0.495829	0	0	8.06739	15.7628	TOX4
Positive Regulation of Post-Transcriptional Gene Silencing by RNA (GO:1900370)	2025-01-05	0.141721	0.495829	0	0	8.06739	15.7628	FXR1
Positive Regulation of Protein Localization to Chromosome	Telomeric Region (GO:1904816)	2025-01-05	0.141721	0.495829	0	0	8.06739	15.7628
Positive Regulation of Voltage-Gated Calcium Channel Activity (GO:1901387)	2025-01-05	0.141721	0.495829	0	0	8.06739	15.7628	NIPSNAP2
Protein Import (GO:0017038)	2025-01-05	0.141721	0.495829	0	0	8.06739	15.7628	LAMP2
Regulation of G Protein-Coupled Receptor Internalization (GO:1904020)	2025-01-05	0.141721	0.495829	0	0	8.06739	15.7628	APP
Regulation of cGMP-mediated Signaling (GO:0010752)	2025-01-05	0.141721	0.495829	0	0	8.06739	15.7628	PDE10A
Regulation of Calcium Import Into the Mitochondrion (GO:0110097)	2025-01-05	0.141721	0.495829	0	0	8.06739	15.7628	VDAC1
Cell-Cell Junction Assembly (GO:0007043)	4/67	0.142823	0.498991	0	0	2.05287	3.9952	CD9;CTNNB1;RHOC;RHOA
Regulation of Telomere Maintenance via Telomerase (GO:0032210)	3/44	0.14591	0.506971	0	0	2.36455	4.55121	CTNNB1;HNRNPC;CCT4
Lysosome Organization (GO:0007040)	3/44	0.14591	0.506971	0	0	2.36455	4.55121	GRN;GAA;TMEM165
Negative Regulation of Protein Modification Process (GO:0031400)	3/44	0.14591	0.506971	0	0	2.36455	4.55121	IBTK;FKBP8;CIB1
Positive Regulation of Wound Healing (GO:0090303)	3/44	0.14591	0.506971	0	0	2.36455	4.55121	XBP1;CLDN4;CLDN3
Carbohydrate Derivative Catabolic Process (GO:1901136)	2025-02-23	0.151384	0.509673	0	0	3.07571	5.80676	GLB1;FBXO2
Endosome Transport via Multivesicular Body Sorting Pathway (GO:0032509)	2025-02-23	0.151384	0.509673	0	0	3.07571	5.80676	LAPTM4B;TMEM50A
Hepaticobiliary System Development (GO:0061008)	2025-02-23	0.151384	0.509673	0	0	3.07571	5.80676	XBP1;PRKCSH
Modulation by Host of Viral Genome Replication (GO:0044827)	2025-02-23	0.151384	0.509673	0	0	3.07571	5.80676	VAPA;NUCKS1
Negative Regulation of Interleukin-2 Production (GO:0032703)	2025-02-23	0.151384	0.509673	0	0	3.07571	5.80676	PRNP;EZR
Negative Regulation of Peptidase Activity (GO:0010466)	2025-02-23	0.151384	0.509673	0	0	3.07571	5.80676	GAPDH;SERPINB6
Nucleotide-Sugar Biosynthetic Process (GO:0009226)	2025-02-23	0.151384	0.509673	0	0	3.07571	5.80676	GFPT1;PGM3
Positive Regulation of T Cell Cytokine Production (GO:0002726)	2025-02-23	0.151384	0.509673	0	0	3.07571	5.80676	CD81;HLA-A
Positive Regulation of Cell Cycle G2/M Phase Transition (GO:1902751)	2025-02-23	0.151384	0.509673	0	0	3.07571	5.80676	NPM1;BRD4
Prostanoid Metabolic Process (GO:0006692)	2025-02-23	0.151384	0.509673	0	0	3.07571	5.80676	PTGES2;PTGR1
Response to Amyloid-Beta (GO:1904645)	3/45	0.153058	0.509673	0	0	2.30813	4.33223	APP;PRNP;LGMN
Purine Ribonucleotide Biosynthetic Process (GO:0009152)	3/45	0.153058	0.509673	0	0	2.30813	4.33223	ATP5F1A;ATP5F1B;IMPDH2
Positive Regulation of Double-Strand Break Repair (GO:2000781)	5/94	0.153631	0.509673	0	0	1.81704	3.40369	UXT;ACTR2;MORF4L1;FUS;MORF4L2
Autophagosome Organization (GO:1905037)	4/69	0.154028	0.509673	0	0	1.9895	3.72161	RAB1A;GABARAPL1;WDR45B;RAB7A
Skin Development (GO:0043588)	4/69	0.154028	0.509673	0	0	1.9895	3.72161	PPP3CA;ASAH1;TXNIP;KRT10
Retrograde Transport	Endosome to Golgi (GO:0042147)	5/95	0.158446	0.509673	0	0	1.79676	3.31025
Spermatid Development (GO:0007286)	4/70	0.15975	0.509673	0	0	1.95926	3.59356	FXR1;CIB1;EIF4G3;NECTIN2
DNA-templated Transcription (GO:0006351)	9/203	0.160194	0.509673	0	0	1.50237	2.7514	XBP1;DDX5;PDE10A;POLR2C;TCEA1;BAZ2A;RNPS1;POLR2G;POLR2K
Macromolecule Catabolic Process (GO:0009057)	3/46	0.160313	0.509673	0	0	2.25434	4.12685	LAMP2;SQSTM1;LGMN
Negative Regulation of Proteasomal Protein Catabolic Process (GO:1901799)	3/46	0.160313	0.509673	0	0	2.25434	4.12685	SGTA;CSNK2B;PSMF1
Regulation of Cell-Cell Adhesion (GO:0022407)	3/46	0.160313	0.509673	0	0	2.25434	4.12685	SPINT2;CD24;GTPBP4
Regulation of Intracellular Steroid Hormone Receptor Signaling Pathway (GO:0033143)	2025-02-24	0.162024	0.509673	0	0	2.93576	5.34311	DDX5;UFM1
Secondary Alcohol Biosynthetic Process (GO:1902653)	2025-02-24	0.162024	0.509673	0	0	2.93576	5.34311	MSMO1;FDFT1
Endothelial Cell Development (GO:0001885)	2025-02-24	0.162024	0.509673	0	0	2.93576	5.34311	RDX;EZR
Mitotic Cytokinetic Process (GO:1902410)	2025-02-24	0.162024	0.509673	0	0	2.93576	5.34311	IST1;RHOA
Negative Regulation of Protein Localization to Cell Periphery (GO:1904376)	2025-02-24	0.162024	0.509673	0	0	2.93576	5.34311	WNK1;AP2M1
Negative Regulation of Stress Fiber Assembly (GO:0051497)	2025-02-24	0.162024	0.509673	0	0	2.93576	5.34311	PFN1;WASF2
Positive Regulation of Morphogenesis of an Epithelium (GO:1905332)	2025-02-24	0.162024	0.509673	0	0	2.93576	5.34311	CLSTN1;CTNNB1
Potassium Ion Homeostasis (GO:0055075)	2025-02-24	0.162024	0.509673	0	0	2.93576	5.34311	YWHAE;ATP1B1
Protein Localization to Cell Surface (GO:0034394)	2025-02-24	0.162024	0.509673	0	0	2.93576	5.34311	CTNNB1;MESD
Regulation of Actin Filament Polymerization (GO:0030833)	4/71	0.16555	0.509673	0	0	1.92992	3.47092	HAX1;CTTN;PFN1;PFN2
Protein-Containing Complex Organization (GO:0043933)	6/123	0.166787	0.509673	0	0	1.65901	2.97135	PPP2R1A;CSNK2B;HSF1;ELOB;AP2M1;VAMP2
7-Methylguanosine Cap Hypermethylation (GO:0036261)	2025-01-06	0.167562	0.509673	0	0	6.45358	11.5287	SNRPB
Regulation of Endodeoxyribonuclease Activity (GO:0032071)	2025-01-06	0.167562	0.509673	0	0	6.45358	11.5287	NPM1
I-kappaB Phosphorylation (GO:0007252)	2025-01-06	0.167562	0.509673	0	0	6.45358	11.5287	PRDX4
IRE1-mediated Unfolded Protein Response (GO:0036498)	2025-01-06	0.167562	0.509673	0	0	6.45358	11.5287	XBP1
L-methionine Salvage (GO:0071267)	2025-01-06	0.167562	0.509673	0	0	6.45358	11.5287	ENOPH1
Regulation of Hemoglobin Biosynthetic Process (GO:0046984)	2025-01-06	0.167562	0.509673	0	0	6.45358	11.5287	EIF2AK1
Regulation of Hepatocyte Proliferation (GO:2000345)	2025-01-06	0.167562	0.509673	0	0	6.45358	11.5287	XBP1
Regulation of High Voltage-Gated Calcium Channel Activity (GO:1901841)	2025-01-06	0.167562	0.509673	0	0	6.45358	11.5287	NIPSNAP2
Regulation of Histamine Secretion by Mast Cell (GO:1903593)	2025-01-06	0.167562	0.509673	0	0	6.45358	11.5287	VAMP2
RNA Capping (GO:0036260)	2025-01-06	0.167562	0.509673	0	0	6.45358	11.5287	SNRPB
Actin Filament-Based Transport (GO:0099515)	2025-01-06	0.167562	0.509673	0	0	6.45358	11.5287	SYNE2
Antigen Processing and Presentation of Endogenous Peptide Antigen via MHC Class I (GO:0019885)	2025-01-06	0.167562	0.509673	0	0	6.45358	11.5287	HLA-A
Atrioventricular Valve Formation (GO:0003190)	2025-01-06	0.167562	0.509673	0	0	6.45358	11.5287	OLFM1
Regulation of Protein Targeting (GO:1903533)	2025-01-06	0.167562	0.509673	0	0	6.45358	11.5287	HAX1
Regulation of Saliva Secretion (GO:0046877)	2025-01-06	0.167562	0.509673	0	0	6.45358	11.5287	PPP3CA
Regulation of Transforming Growth Factor Beta1 Production (GO:0032908)	2025-01-06	0.167562	0.509673	0	0	6.45358	11.5287	LAPTM4B
Regulation of Translational Initiation in Response to Stress (GO:0043558)	2025-01-06	0.167562	0.509673	0	0	6.45358	11.5287	PPP1CA
Regulation of Vascular Associated Smooth Muscle Cell Apoptotic Process (GO:1905459)	2025-01-06	0.167562	0.509673	0	0	6.45358	11.5287	PDCD4
Cellular Response to Hepatocyte Growth Factor Stimulus (GO:0035729)	2025-01-06	0.167562	0.509673	0	0	6.45358	11.5287	LGMN
Regulation of Vascular Associated Smooth Muscle Cell Differentiation (GO:1905063)	2025-01-06	0.167562	0.509673	0	0	6.45358	11.5287	PDCD4
Response to Hepatocyte Growth Factor (GO:0035728)	2025-01-06	0.167562	0.509673	0	0	6.45358	11.5287	LGMN
Response to Lead Ion (GO:0010288)	2025-01-06	0.167562	0.509673	0	0	6.45358	11.5287	PPP1CA
Clathrin-Coated Vesicle Cargo Loading (GO:0035652)	2025-01-06	0.167562	0.509673	0	0	6.45358	11.5287	AP3D1
Clathrin-Coated Vesicle Cargo Loading	AP-3-mediated (GO:0035654)	2025-01-06	0.167562	0.509673	0	0	6.45358	11.5287
Cleavage Furrow Formation (GO:0036089)	2025-01-06	0.167562	0.509673	0	0	6.45358	11.5287	RHOA
Cortical Microtubule Organization (GO:0043622)	2025-01-06	0.167562	0.509673	0	0	6.45358	11.5287	EZR
Ribosomal Large Subunit Export From Nucleus (GO:0000055)	2025-01-06	0.167562	0.509673	0	0	6.45358	11.5287	NPM1
Ribosomal Small Subunit Export From Nucleus (GO:0000056)	2025-01-06	0.167562	0.509673	0	0	6.45358	11.5287	NPM1
Selenocysteine Incorporation (GO:0001514)	2025-01-06	0.167562	0.509673	0	0	6.45358	11.5287	SECISBP2
Detection of Muscle Stretch (GO:0035995)	2025-01-06	0.167562	0.509673	0	0	6.45358	11.5287	CTNNB1
Detection of Temperature Stimulus Involved in Sensory Perception (GO:0050961)	2025-01-06	0.167562	0.509673	0	0	6.45358	11.5287	TAC1
Detection of Temperature Stimulus Involved in Sensory Perception of Pain (GO:0050965)	2025-01-06	0.167562	0.509673	0	0	6.45358	11.5287	TAC1
Smooth Muscle Cell Migration (GO:0014909)	2025-01-06	0.167562	0.509673	0	0	6.45358	11.5287	DDR1
Tachykinin Receptor Signaling Pathway (GO:0007217)	2025-01-06	0.167562	0.509673	0	0	6.45358	11.5287	TAC1
Telomerase RNA Localization (GO:0090672)	2025-01-06	0.167562	0.509673	0	0	6.45358	11.5287	NHP2
Telomerase RNA Localization to Cajal Body (GO:0090671)	2025-01-06	0.167562	0.509673	0	0	6.45358	11.5287	NHP2
Tetrahydrofolate Interconversion (GO:0035999)	2025-01-06	0.167562	0.509673	0	0	6.45358	11.5287	MTHFD2
Translational Readthrough (GO:0006451)	2025-01-06	0.167562	0.509673	0	0	6.45358	11.5287	SECISBP2
Glucan Catabolic Process (GO:0009251)	2025-01-06	0.167562	0.509673	0	0	6.45358	11.5287	GAA
Glutathione Biosynthetic Process (GO:0006750)	2025-01-06	0.167562	0.509673	0	0	6.45358	11.5287	MGST2
Humoral Immune Response Mediated by Circulating Immunoglobulin (GO:0002455)	2025-01-06	0.167562	0.509673	0	0	6.45358	11.5287	CD81
Inositol Metabolic Process (GO:0006020)	2025-01-06	0.167562	0.509673	0	0	6.45358	11.5287	ISYNA1
Lymphocyte Migration Into Lymphoid Organs (GO:0097021)	2025-01-06	0.167562	0.509673	0	0	6.45358	11.5287	WNK1
Lysosomal Protein Catabolic Process (GO:1905146)	2025-01-06	0.167562	0.509673	0	0	6.45358	11.5287	LAMP2
Mitochondrial Fragmentation Involved in Apoptotic Process (GO:0043653)	2025-01-06	0.167562	0.509673	0	0	6.45358	11.5287	BNIP3
Negative Regulation of ERAD Pathway (GO:1904293)	2025-01-06	0.167562	0.509673	0	0	6.45358	11.5287	SGTA
Negative Regulation of Catecholamine Secretion (GO:0033604)	2025-01-06	0.167562	0.509673	0	0	6.45358	11.5287	CHGA
Negative Regulation of Complement Activation	Classical Pathway (GO:0045959)	2025-01-06	0.167562	0.509673	0	0	6.45358	11.5287
Negative Regulation of Establishment of Protein Localization to Mitochondrion (GO:1903748)	2025-01-06	0.167562	0.509673	0	0	6.45358	11.5287	LMAN1
Negative Regulation of Neutrophil Activation (GO:1902564)	2025-01-06	0.167562	0.509673	0	0	6.45358	11.5287	GRN
#ERROR!	Nonsense-Mediated Decay (GO:2000623)	2025-01-06	0.167562	0.509673	0	0	6.45358	11.5287
Negative Regulation of Protein Sumoylation (GO:0033234)	2025-01-06	0.167562	0.509673	0	0	6.45358	11.5287	CTNNB1
Negative Regulation of Ruffle Assembly (GO:1900028)	2025-01-06	0.167562	0.509673	0	0	6.45358	11.5287	PFN2
Nucleotide Transport (GO:0006862)	2025-01-06	0.167562	0.509673	0	0	6.45358	11.5287	SLC25A36
Paracellular Transport (GO:0160184)	2025-01-06	0.167562	0.509673	0	0	6.45358	11.5287	CLDN4
Positive Regulation of Calcium Ion Import Across Plasma Membrane (GO:1905665)	2025-01-06	0.167562	0.509673	0	0	6.45358	11.5287	PPP3CA
Positive Regulation of Cyclin-Dependent Protein Serine/Threonine Kinase Activity (GO:0045737)	2025-01-06	0.167562	0.509673	0	0	6.45358	11.5287	MAPRE3
Positive Regulation of Fibroblast Apoptotic Process (GO:2000271)	2025-01-06	0.167562	0.509673	0	0	6.45358	11.5287	BTG1
Positive Regulation of Fibroblast Growth Factor Receptor Signaling Pathway (GO:0045743)	2025-01-06	0.167562	0.509673	0	0	6.45358	11.5287	NPTN
Positive Regulation of Gastrulation (GO:2000543)	2025-01-06	0.167562	0.509673	0	0	6.45358	11.5287	RACK1
Positive Regulation of Mast Cell Activation (GO:0033005)	2025-01-06	0.167562	0.509673	0	0	6.45358	11.5287	NECTIN2
Positive Regulation of Membrane Depolarization (GO:1904181)	2025-01-06	0.167562	0.509673	0	0	6.45358	11.5287	RACK1
Positive Regulation of miRNA-mediated Gene Silencing (GO:2000637)	2025-01-06	0.167562	0.509673	0	0	6.45358	11.5287	FXR1
Positive Regulation of Protein Catabolic Process in the Vacuole (GO:1904352)	2025-01-06	0.167562	0.509673	0	0	6.45358	11.5287	CD81
Positive Regulation of Striated Muscle Contraction (GO:0045989)	2025-01-06	0.167562	0.509673	0	0	6.45358	11.5287	CHGA
Protein Ufmylation (GO:0071569)	2025-01-06	0.167562	0.509673	0	0	6.45358	11.5287	UFM1
Regulation of acetyl-CoA Biosynthetic Process From Pyruvate (GO:0010510)	2025-01-06	0.167562	0.509673	0	0	6.45358	11.5287	PGK1
Regulation of Adiponectin Secretion (GO:0070163)	2025-01-06	0.167562	0.509673	0	0	6.45358	11.5287	RAB11FIP1
Regulation of mRNA Catabolic Process (GO:0061013)	3/47	0.167671	0.509673	0	0	2.20299	3.93399	FXR1;CNOT7;VIM
Bicellular Tight Junction Assembly (GO:0070830)	3/47	0.167671	0.509673	0	0	2.20299	3.93399	CLDN4;CLDN3;CLDN7
Cellular Response to Amino Acid Starvation (GO:0034198)	3/47	0.167671	0.509673	0	0	2.20299	3.93399	RNF167;RRAGA;SAR1A
Monoatomic Anion Transport (GO:0006820)	3/47	0.167671	0.509673	0	0	2.20299	3.93399	TSPO;VDAC2;VDAC1
Regulation of Protein Localization (GO:0032880)	5/97	0.168256	0.510223	0	0	1.75752	3.13237	RSL1D1;PTGES2;RACK1;CTNNB1;CTSD
Regulation of TORC1 Signaling (GO:1903432)	5/97	0.168256	0.510223	0	0	1.75752	3.13237	RNF167;RRAGA;SAR1A;OTUB1;LAMTOR5
Positive Regulation of Transcription by RNA Polymerase II (GO:0045944)	35/983	0.172527	0.51648	0	0	1.20136	2.11103	ARF4;APP;TMF1;WBP2;CD81;AKAP8L;CCNC;NUCKS1;LITAF;ETS2;PPP3CA;PCBP1;HSF1;TBL1X;IER2;BRD4;CHGA;ACTR2;JUN;AKIRIN1;XBP1;XRCC6;NPM1;ANXA2;HSPA5;CNBP;PKM;HAX1;THRAP3;DDIT3;CTNNB1;TCEA1;ATF5;SQSTM1;NFE2L2
Regulation of Protein Targeting to Membrane (GO:0090313)	2025-02-25	0.172793	0.51648	0	0	2.80797	4.92984	PRNP;CIB1
Regulation of Protein Transport (GO:0051223)	2025-02-25	0.172793	0.51648	0	0	2.80797	4.92984	TOX4;DNAJC1
Chaperone Cofactor-Dependent Protein Refolding (GO:0051085)	2025-02-25	0.172793	0.51648	0	0	2.80797	4.92984	HSPA9;HSPA5
Cholesterol Biosynthetic Process (GO:0006695)	2025-02-25	0.172793	0.51648	0	0	2.80797	4.92984	MSMO1;FDFT1
Steroid Biosynthetic Process (GO:0006694)	2025-02-25	0.172793	0.51648	0	0	2.80797	4.92984	MSMO1;FDFT1
Vesicle Cytoskeletal Trafficking (GO:0099518)	2025-02-25	0.172793	0.51648	0	0	2.80797	4.92984	RAB1A;CCDC186
Icosanoid Biosynthetic Process (GO:0046456)	2025-02-25	0.172793	0.51648	0	0	2.80797	4.92984	PTGES2;MGST2
Positive Regulation of Telomere Maintenance via Telomere Lengthening (GO:1904358)	2025-02-25	0.172793	0.51648	0	0	2.80797	4.92984	CTNNB1;CCT4
Regulation of Centrosome Cycle (GO:0046605)	2025-02-25	0.172793	0.51648	0	0	2.80797	4.92984	NPM1;FBXW5
Positive Regulation of Protein Modification Process (GO:0031401)	5/98	0.173249	0.51648	0	0	1.73853	3.04769	GOLGA2;XBP1;NPTN;RACK1;CIB1
Regulation of Exocytosis (GO:0017157)	3/48	0.175126	0.51648	0	0	2.15392	3.75268	RAB3A;ANXA2;VAMP2
Fatty Acid Beta-Oxidation (GO:0006635)	3/48	0.175126	0.51648	0	0	2.15392	3.75268	HADHB;ACADVL;ECI2
Positive Regulation of Osteoblast Differentiation (GO:0045669)	3/48	0.175126	0.51648	0	0	2.15392	3.75268	PPP3CA;TENT5A;ATRAID
Positive Regulation of Autophagy (GO:0010508)	5/99	0.178298	0.51648	0	0	1.71995	2.9657	BNIP3L;XBP1;BNIP3;FBXO7;SQSTM1
Regulation of Insulin Receptor Signaling Pathway (GO:0046626)	3/49	0.18267	0.51648	0	0	2.10699	3.58203	BLVRB;NUCKS1;SIK2
Regulation of Wound Healing (GO:0061041)	3/49	0.18267	0.51648	0	0	2.10699	3.58203	CLDN4;CLDN3;TNFRSF12A
Positive Regulation of Cytoskeleton Organization (GO:0051495)	4/74	0.183383	0.51648	0	0	1.84692	3.1327	GSN;CTTN;PFN1;PFN2
Response to UV (GO:0009411)	5/100	0.183402	0.51648	0	0	1.70175	2.8863	NPM1;GPX1;TP53I13;CIRBP;SDF4
Monoatomic Ion Transport (GO:0006811)	5/100	0.183402	0.51648	0	0	1.70175	2.8863	SLC25A1;WNK1;VDAC2;TSPO;VDAC1
Regulation of Lipid Catabolic Process (GO:0050994)	2025-02-26	0.183675	0.51648	0	0	2.69083	4.55986	SCARB2;LONP2
Amyloid Fibril Formation (GO:1990000)	2025-02-26	0.183675	0.51648	0	0	2.69083	4.55986	GSN;FUS
Cellular Response to Topologically Incorrect Protein (GO:0035967)	2025-02-26	0.183675	0.51648	0	0	2.69083	4.55986	HSF1;TMBIM6
Hormone Biosynthetic Process (GO:0042446)	2025-02-26	0.183675	0.51648	0	0	2.69083	4.55986	AKR1B1;TSPO
Macromolecule Methylation (GO:0043414)	2025-02-26	0.183675	0.51648	0	0	2.69083	4.55986	GSPT1;SNRPB
Myeloid Cell Development (GO:0061515)	2025-02-26	0.183675	0.51648	0	0	2.69083	4.55986	APP;ANXA2
Negative Regulation of Endothelial Cell Apoptotic Process (GO:2000352)	2025-02-26	0.183675	0.51648	0	0	2.69083	4.55986	SCG2;NFE2L2
Negative Regulation of Protein Localization to Nucleus (GO:1900181)	2025-02-26	0.183675	0.51648	0	0	2.69083	4.55986	APP;UFM1
Peroxisome Organization (GO:0007031)	2025-02-26	0.183675	0.51648	0	0	2.69083	4.55986	LONP2;MFF
Positive Regulation of Rho Protein Signal Transduction (GO:0035025)	2025-02-26	0.183675	0.51648	0	0	2.69083	4.55986	FXR1;PRPF38B
Protein Depolymerization (GO:0051261)	2025-02-26	0.183675	0.51648	0	0	2.69083	4.55986	GSN;DSTN
Positive Regulation of Macromolecule Biosynthetic Process (GO:0010557)	14/355	0.185515	0.51648	0	0	1.33061	2.24157	SRPK2;APP;XBP1;GSN;RDX;CLSTN1;OLFM1;CLDN3;TADA3;ERP29;EZR;CD46;LAMTOR5;NFE2L2
Negative Regulation of Intracellular Signal Transduction (GO:1902532)	12/297	0.186635	0.51648	0	0	1.364	2.2896	URI1;XBP1;PDE10A;PLEKHA1;PPP2R1A;WNK1;DDIT3;CPNE1;RACK1;CIB1;CALR;HERPUD1
Recombinational Repair (GO:0000725)	5/101	0.188559	0.51648	0	0	1.68394	2.80939	MORF4L1;XRCC6;PPP4C;RPA3;NUCKS1
RNA Biosynthetic Process (GO:0032774)	6/128	0.189072	0.51648	0	0	1.5906	2.64935	PDE10A;HNRNPH1;BAZ2A;RNPS1;ADAR;RBM6
Positive Regulation of Protein Serine/Threonine Kinase Activity (GO:0071902)	4/75	0.189463	0.51648	0	0	1.82081	3.02903	CIB1;MAPRE3;CD24;RHOA
Negative Regulation of Phosphorylation (GO:0042326)	3/50	0.1903	0.51648	0	0	2.06205	3.42126	IBTK;FKBP8;CIB1
Positive Regulation of Blood Vessel Endothelial Cell Migration (GO:0043536)	3/50	0.1903	0.51648	0	0	2.06205	3.42126	ATP5F1A;ATP5F1B;CIB1
Positive Regulation of Non-Canonical NF-kappaB Signal Transduction (GO:1901224)	3/50	0.1903	0.51648	0	0	2.06205	3.42126	APP;PDCD4;RHOA
ADP Transport (GO:0015866)	2025-01-07	0.192626	0.51648	0	0	5.3777	8.8571	SLC25A4
Regulation of Complement Activation	Classical Pathway (GO:0030450)	2025-01-07	0.192626	0.51648	0	0	5.3777	8.8571
Regulation of Dendritic Cell Chemotaxis (GO:2000508)	2025-01-07	0.192626	0.51648	0	0	5.3777	8.8571	CALR
Regulation of Dopamine Uptake Involved in Synaptic Transmission (GO:0051584)	2025-01-07	0.192626	0.51648	0	0	5.3777	8.8571	RAB3B
ER Overload Response (GO:0006983)	2025-01-07	0.192626	0.51648	0	0	5.3777	8.8571	DDIT3
Regulation of Extracellular Matrix Constituent Secretion (GO:0003330)	2025-01-07	0.192626	0.51648	0	0	5.3777	8.8571	IER3IP1
Regulation of Glutamate Receptor Signaling Pathway (GO:1900449)	2025-01-07	0.192626	0.51648	0	0	5.3777	8.8571	PRNP
Regulation of mRNA Export From Nucleus (GO:0010793)	2025-01-07	0.192626	0.51648	0	0	5.3777	8.8571	WNK1
Regulation of Mammary Gland Epithelial Cell Proliferation (GO:0033599)	2025-01-07	0.192626	0.51648	0	0	5.3777	8.8571	GPX1
Regulation of miRNA-mediated Gene Silencing (GO:0060964)	2025-01-07	0.192626	0.51648	0	0	5.3777	8.8571	FXR1
Regulation of Microvillus Organization (GO:0032530)	2025-01-07	0.192626	0.51648	0	0	5.3777	8.8571	PRKCSH
Regulation of Mitotic Cytokinesis (GO:1902412)	2025-01-07	0.192626	0.51648	0	0	5.3777	8.8571	WNK1
Alcohol Catabolic Process (GO:0046164)	2025-01-07	0.192626	0.51648	0	0	5.3777	8.8571	SNX17
Reg of Natural Killer Cell Mediated Cytotoxicity Directed Against Tumor Cell Target (GO:0002858)	2025-01-07	0.192626	0.51648	0	0	5.3777	8.8571	NECTIN2
Angiotensin Maturation (GO:0002003)	2025-01-07	0.192626	0.51648	0	0	5.3777	8.8571	CTSZ
Antigen Processing and Presentation of Exogenous Peptide Antigen via MHC Class I (GO:0042590)	2025-01-07	0.192626	0.51648	0	0	5.3777	8.8571	HLA-A
Regulation of Protein Glycosylation (GO:0060049)	2025-01-07	0.192626	0.51648	0	0	5.3777	8.8571	GOLGA2
Regulation of Ribonucleoprotein Complex Localization (GO:2000197)	2025-01-07	0.192626	0.51648	0	0	5.3777	8.8571	WNK1
Centromeric Sister Chromatid Cohesion (GO:0070601)	2025-01-07	0.192626	0.51648	0	0	5.3777	8.8571	PPP2R1A
Chaperone Mediated Protein Folding Independent of Cofactor (GO:0051086)	2025-01-07	0.192626	0.51648	0	0	5.3777	8.8571	CCT4
Dendritic Spine Maintenance (GO:0097062)	2025-01-07	0.192626	0.51648	0	0	5.3777	8.8571	PRNP
siRNA Processing (GO:0030422)	2025-01-07	0.192626	0.51648	0	0	5.3777	8.8571	SND1
Dolichol Metabolic Process (GO:0019348)	2025-01-07	0.192626	0.51648	0	0	5.3777	8.8571	DPM3
Embryonic Skeletal Joint Morphogenesis (GO:0060272)	2025-01-07	0.192626	0.51648	0	0	5.3777	8.8571	CTNNB1
Sulfur Amino Acid Transport (GO:0000101)	2025-01-07	0.192626	0.51648	0	0	5.3777	8.8571	SLC3A2
Establishment of Golgi Localization (GO:0051683)	2025-01-07	0.192626	0.51648	0	0	5.3777	8.8571	STK25
Establishment of Centrosome Localization (GO:0051660)	2025-01-07	0.192626	0.51648	0	0	5.3777	8.8571	EZR
Establishment of Mitochondrion Localization	Microtubule-Mediated (GO:0034643)	2025-01-07	0.192626	0.51648	0	0	5.3777	8.8571
Thyroid Hormone Transport (GO:0070327)	2025-01-07	0.192626	0.51648	0	0	5.3777	8.8571	SLC3A2
Fructose 1	6-Bisphosphate Metabolic Process (GO:0030388)	2025-01-07	0.192626	0.51648	0	0	5.3777	8.8571
Hexose Catabolic Process (GO:0019320)	2025-01-07	0.192626	0.51648	0	0	5.3777	8.8571	GLB1
Immunological Synapse Formation (GO:0001771)	2025-01-07	0.192626	0.51648	0	0	5.3777	8.8571	CD81
Lactate Metabolic Process (GO:0006089)	2025-01-07	0.192626	0.51648	0	0	5.3777	8.8571	LDHB
Meiotic Spindle Assembly (GO:0090306)	2025-01-07	0.192626	0.51648	0	0	5.3777	8.8571	GOLGA2
miRNA-mediated Gene Silencing by mRNA Destabilization (GO:0035279)	2025-01-07	0.192626	0.51648	0	0	5.3777	8.8571	CNOT7
Mitotic Nuclear Membrane Disassembly (GO:0007077)	2025-01-07	0.192626	0.51648	0	0	5.3777	8.8571	CTDNEP1
Natural Killer Cell Differentiation (GO:0001779)	2025-01-07	0.192626	0.51648	0	0	5.3777	8.8571	CLSTN1
Negative Regulation of Double-Strand Break Repair via Nonhomologous End Joining (GO:2001033)	2025-01-07	0.192626	0.51648	0	0	5.3777	8.8571	HSF1
Negative Regulation of Fatty Acid Oxidation (GO:0046322)	2025-01-07	0.192626	0.51648	0	0	5.3777	8.8571	ACADVL
Negative Regulation of Microglial Cell Activation (GO:1903979)	2025-01-07	0.192626	0.51648	0	0	5.3777	8.8571	GRN
Negative Regulation of Mitochondrial Fusion (GO:0010637)	2025-01-07	0.192626	0.51648	0	0	5.3777	8.8571	BNIP3
Negative Regulation of p38MAPK Cascade (GO:1903753)	2025-01-07	0.192626	0.51648	0	0	5.3777	8.8571	EZR
Negative Regulation of Sodium Ion Transport (GO:0010766)	2025-01-07	0.192626	0.51648	0	0	5.3777	8.8571	WNK1
Negative Regulation of Vascular Associated Smooth Muscle Cell Differentiation (GO:1905064)	2025-01-07	0.192626	0.51648	0	0	5.3777	8.8571	PDCD4
Nonribosomal Peptide Biosynthetic Process (GO:0019184)	2025-01-07	0.192626	0.51648	0	0	5.3777	8.8571	MGST2
Nucleobase-Containing Small Molecule Interconversion (GO:0015949)	2025-01-07	0.192626	0.51648	0	0	5.3777	8.8571	GUK1
Positive Regulation of Arp2/3 Complex-Mediated Actin Nucleation (GO:2000601)	2025-01-07	0.192626	0.51648	0	0	5.3777	8.8571	WASF2
Positive Regulation of CD8-positive	Alpha-Beta T Cell Activation (GO:2001187)	2025-01-07	0.192626	0.51648	0	0	5.3777	8.8571
Positive Regulation of T-helper 17 Cell Lineage Commitment (GO:2000330)	2025-01-07	0.192626	0.51648	0	0	5.3777	8.8571	BRD4
Positive Regulation of Apoptotic Cell Clearance (GO:2000427)	2025-01-07	0.192626	0.51648	0	0	5.3777	8.8571	HNRNPC
Positive Regulation of cAMP/PKA Signal Transduction (GO:0141163)	2025-01-07	0.192626	0.51648	0	0	5.3777	8.8571	APP
Positive Regulation of Cyclin-Dependent Protein Kinase Activity (GO:1904031)	2025-01-07	0.192626	0.51648	0	0	5.3777	8.8571	MAPRE3
Positive Regulation of Dendritic Cell Chemotaxis (GO:2000510)	2025-01-07	0.192626	0.51648	0	0	5.3777	8.8571	CALR
+ Reg of Endoplasmic Reticulum Stress-Induced Intrinsic Apoptotic Sgnlng Pway (GO:1902237)	2025-01-07	0.192626	0.51648	0	0	5.3777	8.8571	DDIT3
Positive Regulation of Epithelial Cell Apoptotic Process (GO:1904037)	2025-01-07	0.192626	0.51648	0	0	5.3777	8.8571	GSN
Positive Regulation of Leukocyte Differentiation (GO:1902107)	2025-01-07	0.192626	0.51648	0	0	5.3777	8.8571	XRCC6
Positive Regulation of Myeloid Cell Apoptotic Process (GO:0033034)	2025-01-07	0.192626	0.51648	0	0	5.3777	8.8571	CLSTN1
Positive Regulation of Phospholipid Biosynthetic Process (GO:0071073)	2025-01-07	0.192626	0.51648	0	0	5.3777	8.8571	XBP1
Positive Regulation of Plasminogen Activation (GO:0010756)	2025-01-07	0.192626	0.51648	0	0	5.3777	8.8571	ENO1
Positive Regulation of Ryanodine-Sensitive Calcium-Release Channel Activity (GO:0060316)	2025-01-07	0.192626	0.51648	0	0	5.3777	8.8571	CALM2
Positive Regulation of Steroid Biosynthetic Process (GO:0010893)	2025-01-07	0.192626	0.51648	0	0	5.3777	8.8571	CHGA
Positive Regulation of Steroid Metabolic Process (GO:0045940)	2025-01-07	0.192626	0.51648	0	0	5.3777	8.8571	CHGA
Postsynapse Organization (GO:0099173)	2025-01-07	0.192626	0.51648	0	0	5.3777	8.8571	LGMN
Proteoglycan Catabolic Process (GO:0030167)	2025-01-07	0.192626	0.51648	0	0	5.3777	8.8571	GLB1
rRNA Base Methylation (GO:0070475)	2025-01-07	0.192626	0.51648	0	0	5.3777	8.8571	TRMT112
Regulation of Angiotensin Levels in Blood (GO:0002002)	2025-01-07	0.192626	0.51648	0	0	5.3777	8.8571	CTSZ
Regulation of Apoptotic Cell Clearance (GO:2000425)	2025-01-07	0.192626	0.51648	0	0	5.3777	8.8571	HNRNPC
Regulation of Cardiac Muscle Hypertrophy in Response to Stress (GO:1903242)	2025-01-07	0.192626	0.51648	0	0	5.3777	8.8571	LMNA
Regulation of Chaperone-Mediated Autophagy (GO:1904714)	2025-01-07	0.192626	0.51648	0	0	5.3777	8.8571	CTSA
Regulation of Intracellular Estrogen Receptor Signaling Pathway (GO:0033146)	2025-02-27	0.194651	0.51648	0	0	2.58307	4.22731	UFM1;WBP2
Regulation of Mitochondrial Fission (GO:0090140)	2025-02-27	0.194651	0.51648	0	0	2.58307	4.22731	BNIP3;MFF
Regulation of Myeloid Cell Differentiation (GO:0045637)	2025-02-27	0.194651	0.51648	0	0	2.58307	4.22731	HSPA9;P4HTM
Regulation of Proteolysis Involved in Protein Catabolic Process (GO:1903050)	2025-02-27	0.194651	0.51648	0	0	2.58307	4.22731	TMF1;GPX1
Cellular Catabolic Process (GO:0044248)	2025-02-27	0.194651	0.51648	0	0	2.58307	4.22731	NPEPPS;LGMN
Zymogen Activation (GO:0031638)	2025-02-27	0.194651	0.51648	0	0	2.58307	4.22731	CTSL;PGK1
Negative Regulation of Actin Filament Bundle Assembly (GO:0032232)	2025-02-27	0.194651	0.51648	0	0	2.58307	4.22731	PFN1;WASF2
Negative Regulation of Protein Localization to Plasma Membrane (GO:1903077)	2025-02-27	0.194651	0.51648	0	0	2.58307	4.22731	WNK1;AP2M1
Negative Regulation of Proteolysis Involved in Protein Catabolic Process (GO:1903051)	2025-02-27	0.194651	0.51648	0	0	2.58307	4.22731	SGTA;PSMF1
Nuclear-Transcribed mRNA Catabolic Process	Nonsense-Mediated Decay (GO:0000184)	2025-02-27	0.194651	0.51648	0	0	2.58307	4.22731
Plasma Membrane Invagination (GO:0099024)	2025-02-27	0.194651	0.51648	0	0	2.58307	4.22731	GSN;RHOA
Lymphocyte Differentiation (GO:0030098)	4/76	0.195607	0.517385	0	0	1.79543	2.92951	TPD52;CLSTN1;DNAJB9;SLC39A7
Positive Regulation of Protein Localization to Membrane (GO:1905477)	4/76	0.195607	0.517385	0	0	1.79543	2.92951	PRNP;CD81;CIB1;SQSTM1
Positive Regulation of Protein Secretion (GO:0050714)	4/76	0.195607	0.517385	0	0	1.79543	2.92951	TMED10;BSG;NNAT;IER3IP1
Regulation of Intracellular Transport (GO:0032386)	3/51	0.198009	0.522099	0	0	2.01899	3.26964	TOX4;LAMP1;YIPF5
Epithelial to Mesenchymal Transition (GO:0001837)	3/51	0.198009	0.522099	0	0	2.01899	3.26964	OLFM1;DDX5;CTNNB1
Proton Transmembrane Transport (GO:1902600)	3/51	0.198009	0.522099	0	0	2.01899	3.26964	ATP5F1B;ATP6V1B2;ATP1B1
Regulation of Gene Expression (GO:0010468)	39/1127	0.203286	0.524886	0	0	1.16578	1.85725	SETD5;APP;BTG1;MAGED1;CLSTN1;BAZ2A;PBXIP1;LITAF;ATRAID;YBX3;TRA2B;GPBP1;RACK1;CPNE1;ANXA7;SRPK2;GSN;GPX1;FUS;CNBP;RDX;ATP1B1;MLF2;OLFM1;CLDN3;CNOT7;SON;HNRNPH1;DDIT3;TADA3;ERP29;CALR;ATF5;EZR;CD46;SLC2A4RG;LGMN;LAMTOR5;NFE2L2
Regulation of Cellular Component Organization (GO:0051128)	7/159	0.203915	0.524886	0	0	1.48963	2.36858	SETD5;URI1;PRPF38B;XBP1;SNX17;SSRP1;ATF5
Regulation of Monocyte Chemotaxis (GO:0090025)	2025-02-28	0.205707	0.524886	0	0	2.48359	3.9273	APP;LGMN
Sterol Biosynthetic Process (GO:0016126)	2025-02-28	0.205707	0.524886	0	0	2.48359	3.9273	MSMO1;FDFT1
Hydrogen Peroxide Metabolic Process (GO:0042743)	2025-02-28	0.205707	0.524886	0	0	2.48359	3.9273	PRDX4;GPX1
Negative Regulation of Protein Polymerization (GO:0032272)	2025-02-28	0.205707	0.524886	0	0	2.48359	3.9273	PFN1;PFN2
Negative Regulation of Type II Interferon Production (GO:0032689)	2025-02-28	0.205707	0.524886	0	0	2.48359	3.9273	PRNP;DDIT3
Phospholipid Biosynthetic Process (GO:0008654)	2025-02-28	0.205707	0.524886	0	0	2.48359	3.9273	IDI1;VAPA
Positive Regulation of G Protein-Coupled Receptor Signaling Pathway (GO:0045745)	2025-02-28	0.205707	0.524886	0	0	2.48359	3.9273	CHGA;APP
Regulation of Calcium Ion Transmembrane Transport (GO:1903169)	2025-02-28	0.205707	0.524886	0	0	2.48359	3.9273	APP;PRNP
Regulation of Substrate Adhesion-Dependent Cell Spreading (GO:1900024)	3/52	0.205792	0.524886	0	0	1.97768	3.1265	CIB1;CALR;P4HB
Regulation of Telomere Maintenance (GO:0032204)	3/52	0.205792	0.524886	0	0	1.97768	3.1265	PKIB;LMNA;GNL3
Negative Regulation of Protein Ubiquitination (GO:0031397)	3/52	0.205792	0.524886	0	0	1.97768	3.1265	WNK1;SQSTM1;GTPBP4
Calcium Ion Homeostasis (GO:0055074)	5/105	0.209686	0.524886	0	0	1.61625	2.52481	NPTN;CALR;ATP1B1;TPT1;TMEM165
Regulation of Focal Adhesion Assembly (GO:0051893)	3/53	0.213643	0.524886	0	0	1.93803	2.99125	SLK;PTPRA;RHOA
Antibacterial Humoral Response (GO:0019731)	3/53	0.213643	0.524886	0	0	1.93803	2.99125	APP;HLA-A;TAC1
Unsaturated Fatty Acid Metabolic Process (GO:0033559)	3/53	0.213643	0.524886	0	0	1.93803	2.99125	ABHD12;GPX1;PTGR1
Regulation of Dendrite Morphogenesis (GO:0048814)	2/29	0.216829	0.524886	0	0	2.39148	3.65573	SDC2;YWHAH
Regulation of Monoatomic Ion Transmembrane Transport (GO:0034765)	2/29	0.216829	0.524886	0	0	2.39148	3.65573	KCNJ6;WNK1
Regulation of Plasma Membrane Bounded Cell Projection Organization (GO:0120035)	2/29	0.216829	0.524886	0	0	2.39148	3.65573	APP;FBXO7
Negative Regulation of Cytoskeleton Organization (GO:0051494)	2/29	0.216829	0.524886	0	0	2.39148	3.65573	PFN1;PFN2
Negative Regulation of Protein Localization to Membrane (GO:1905476)	2/29	0.216829	0.524886	0	0	2.39148	3.65573	WNK1;AP2M1
Regulation of Calcium Ion-Dependent Exocytosis (GO:0017158)	2/29	0.216829	0.524886	0	0	2.39148	3.65573	SYT13;STX1A
Regulation of Defense Response to Bacterium (GO:1900424)	2025-01-08	0.216936	0.524886	0	0	4.60922	7.04359	GRN
C21-steroid Hormone Biosynthetic Process (GO:0006700)	2025-01-08	0.216936	0.524886	0	0	4.60922	7.04359	TSPO
Regulation of Endothelial Cell Differentiation (GO:0045601)	2025-01-08	0.216936	0.524886	0	0	4.60922	7.04359	BTG1
Regulation of Epidermis Development (GO:0045682)	2025-01-08	0.216936	0.524886	0	0	4.60922	7.04359	KRT10
R-loop Processing (GO:0062176)	2025-01-08	0.216936	0.524886	0	0	4.60922	7.04359	SRPK2
T Cell Mediated Cytotoxicity (GO:0001913)	2025-01-08	0.216936	0.524886	0	0	4.60922	7.04359	HLA-A
Regulation of Lysosome Size (GO:0062196)	2025-01-08	0.216936	0.524886	0	0	4.60922	7.04359	KXD1
Actin Filament Network Formation (GO:0051639)	2025-01-08	0.216936	0.524886	0	0	4.60922	7.04359	TOX4
Regulation of miRNA Metabolic Process (GO:2000628)	2025-01-08	0.216936	0.524886	0	0	4.60922	7.04359	DDX5
Amino Sugar Metabolic Process (GO:0006040)	2025-01-08	0.216936	0.524886	0	0	4.60922	7.04359	GFPT1
Aminoglycoside Antibiotic Metabolic Process (GO:0030647)	2025-01-08	0.216936	0.524886	0	0	4.60922	7.04359	AKR1B1
Regulation of Nephron Tubule Epithelial Cell Differentiation (GO:0072182)	2025-01-08	0.216936	0.524886	0	0	4.60922	7.04359	CTNNB1
Apoptotic DNA Fragmentation (GO:0006309)	2025-01-08	0.216936	0.524886	0	0	4.60922	7.04359	DNASE2
Aromatic Amino Acid Transport (GO:0015801)	2025-01-08	0.216936	0.524886	0	0	4.60922	7.04359	SLC3A2
Regulation of Phosphatase Activity (GO:0010921)	2025-01-08	0.216936	0.524886	0	0	4.60922	7.04359	URI1
Regulation of Protein Acetylation (GO:1901983)	2025-01-08	0.216936	0.524886	0	0	4.60922	7.04359	XBP1
Biogenic Amine Catabolic Process (GO:0042402)	2025-01-08	0.216936	0.524886	0	0	4.60922	7.04359	COMT
Regulation of Response to Wounding (GO:1903034)	2025-01-08	0.216936	0.524886	0	0	4.60922	7.04359	TNFRSF12A
Regulation of Sister Chromatid Cohesion (GO:0007063)	2025-01-08	0.216936	0.524886	0	0	4.60922	7.04359	CTNNB1
Regulation of Skeletal Muscle Cell Differentiation (GO:2001014)	2025-01-08	0.216936	0.524886	0	0	4.60922	7.04359	DDX5
Chondroitin Sulfate Proteoglycan Biosynthetic Process (GO:0050650)	2025-01-08	0.216936	0.524886	0	0	4.60922	7.04359	B3GAT3
Chondroitin Sulfate Proteoglycan Metabolic Process (GO:0050654)	2025-01-08	0.216936	0.524886	0	0	4.60922	7.04359	B3GAT3
Co-Transcriptional mRNA 3'-End Processing	Cleavage and Polyadenylation Pathway (GO:0180010)	2025-01-08	0.216936	0.524886	0	0	4.60922	7.04359
Cobalamin Metabolic Process (GO:0009235)	2025-01-08	0.216936	0.524886	0	0	4.60922	7.04359	MMADHC
Collagen-Activated Signaling Pathway (GO:0038065)	2025-01-08	0.216936	0.524886	0	0	4.60922	7.04359	DDR1
Daunorubicin Metabolic Process (GO:0044597)	2025-01-08	0.216936	0.524886	0	0	4.60922	7.04359	AKR1B1
Double-Strand Break Repair via Classical Nonhomologous End Joining (GO:0097680)	2025-01-08	0.216936	0.524886	0	0	4.60922	7.04359	XRCC6
Sphingosine-1-Phosphate Receptor Signaling Pathway (GO:0003376)	2025-01-08	0.216936	0.524886	0	0	4.60922	7.04359	EZR
Endosome to Melanosome Transport (GO:0035646)	2025-01-08	0.216936	0.524886	0	0	4.60922	7.04359	AP3D1
Endosome to Pigment Granule Transport (GO:0043485)	2025-01-08	0.216936	0.524886	0	0	4.60922	7.04359	AP3D1
Sympathetic Ganglion Development (GO:0061549)	2025-01-08	0.216936	0.524886	0	0	4.60922	7.04359	CTNNB1
Synaptic Vesicle Fusion to Presynaptic Active Zone Membrane (GO:0031629)	2025-01-08	0.216936	0.524886	0	0	4.60922	7.04359	SNAP25
Terpenoid Metabolic Process (GO:0006721)	2025-01-08	0.216936	0.524886	0	0	4.60922	7.04359	FDFT1
Establishment of Protein Localization to Chromatin (GO:0071169)	2025-01-08	0.216936	0.524886	0	0	4.60922	7.04359	WBP2
Galactose Catabolic Process (GO:0019388)	2025-01-08	0.216936	0.524886	0	0	4.60922	7.04359	GLB1
Glucocorticoid Metabolic Process (GO:0008211)	2025-01-08	0.216936	0.524886	0	0	4.60922	7.04359	YWHAH
Interleukin-12-Mediated Signaling Pathway (GO:0035722)	2025-01-08	0.216936	0.524886	0	0	4.60922	7.04359	P4HB
Intracellular Triglyceride Homeostasis (GO:0035356)	2025-01-08	0.216936	0.524886	0	0	4.60922	7.04359	XBP1
Isoprenoid Biosynthetic Process (GO:0008299)	2025-01-08	0.216936	0.524886	0	0	4.60922	7.04359	IDI1
Maintenance of Synapse Structure (GO:0099558)	2025-01-08	0.216936	0.524886	0	0	4.60922	7.04359	SDF4
Manganese Ion Transport (GO:0006828)	2025-01-08	0.216936	0.524886	0	0	4.60922	7.04359	TMEM165
Negative Regulation of Humoral Immune Response Mediated by Circulating Immunoglobulin (GO:0002924)	2025-01-08	0.216936	0.524886	0	0	4.60922	7.04359	CD46
Negative Regulation of Membrane Potential (GO:0045837)	2025-01-08	0.216936	0.524886	0	0	4.60922	7.04359	BNIP3
- Reg of Oxidative Stress-Induced Neuron Intrinsic Apoptotic Sgnlng Pway (GO:1903377)	2025-01-08	0.216936	0.524886	0	0	4.60922	7.04359	FBXO7
Negative Regulation of Ryanodine-Sensitive Calcium-Release Channel Activity (GO:0060315)	2025-01-08	0.216936	0.524886	0	0	4.60922	7.04359	CALM2
Negative Regulation of Transforming Growth Factor Beta Production (GO:0071635)	2025-01-08	0.216936	0.524886	0	0	4.60922	7.04359	LAPTM4B
Oxaloacetate Metabolic Process (GO:0006107)	2025-01-08	0.216936	0.524886	0	0	4.60922	7.04359	MDH1
Plasminogen Activation (GO:0031639)	2025-01-08	0.216936	0.524886	0	0	4.60922	7.04359	PGK1
Positive Regulation of Adaptive Immune Response (GO:0002821)	2025-01-08	0.216936	0.524886	0	0	4.60922	7.04359	CD81
Positive Regulation of Cell Fate Commitment (GO:0010455)	2025-01-08	0.216936	0.524886	0	0	4.60922	7.04359	BRD4
Positive Regulation of Intracellular Estrogen Receptor Signaling Pathway (GO:0033148)	2025-01-08	0.216936	0.524886	0	0	4.60922	7.04359	WBP2
Positive Regulation of Telomerase RNA Localization to Cajal Body (GO:1904874)	2025-01-08	0.216936	0.524886	0	0	4.60922	7.04359	CCT4
Positive Regulation of Transforming Growth Factor Beta Production (GO:0071636)	2025-01-08	0.216936	0.524886	0	0	4.60922	7.04359	CD46
Positive Regulation of Vascular Associated Smooth Muscle Cell Migration (GO:1904754)	2025-01-08	0.216936	0.524886	0	0	4.60922	7.04359	XBP1
Positive Regulation of Vesicle Fusion (GO:0031340)	2025-01-08	0.216936	0.524886	0	0	4.60922	7.04359	ANXA2
Proline Transport (GO:0015824)	2025-01-08	0.216936	0.524886	0	0	4.60922	7.04359	SLC3A2
Protein Catabolic Process in the Vacuole (GO:0007039)	2025-01-08	0.216936	0.524886	0	0	4.60922	7.04359	LAMP2
Protein Localization to Perinuclear Region of Cytoplasm (GO:1905719)	2025-01-08	0.216936	0.524886	0	0	4.60922	7.04359	SQSTM1
Protein Targeting to Peroxisome (GO:0006625)	2025-01-08	0.216936	0.524886	0	0	4.60922	7.04359	LONP2
protein-DNA Covalent Cross-Linking Repair (GO:0106300)	2025-01-08	0.216936	0.524886	0	0	4.60922	7.04359	TEX264
rRNA Pseudouridine Synthesis (GO:0031118)	2025-01-08	0.216936	0.524886	0	0	4.60922	7.04359	NHP2
Reactive Oxygen Species Biosynthetic Process (GO:1903409)	2025-01-08	0.216936	0.524886	0	0	4.60922	7.04359	PTGES2
Regulation of CD4-positive	Alpha-Beta T Cell Proliferation (GO:2000561)	2025-01-08	0.216936	0.524886	0	0	4.60922	7.04359
Axon Development (GO:0061564)	5/107	0.220526	0.531079	0	0	1.58439	2.39519	RAB10;APP;RAB3A;APLP2;APLP1
Dephosphorylation (GO:0016311)	5/107	0.220526	0.531079	0	0	1.58439	2.39519	PPP1CB;CTDNEP1;PPP1CC;PPP3CA;PPP1CA
Cholesterol Homeostasis (GO:0042632)	4/80	0.220757	0.531079	0	0	1.70058	2.56905	XBP1;CNBP;RALY;CD24
Response to Tumor Necrosis Factor (GO:0034612)	4/80	0.220757	0.531079	0	0	1.70058	2.56905	ASAH1;CIB1;YBX3;NFE2L2
Negative Regulation of Cellular Component Organization (GO:0051129)	4/80	0.220757	0.531079	0	0	1.70058	2.56905	HSPA5;LAMP2;HSF1;RDX
Regulation of TOR Signaling (GO:0032006)	4/80	0.220757	0.531079	0	0	1.70058	2.56905	RRAGA;XBP1;SAR1A;LAMTOR5
Tight Junction Assembly (GO:0120192)	3/54	0.221557	0.532495	0	0	1.89993	2.86334	CLDN4;CLDN3;CLDN7
Receptor-Mediated Endocytosis (GO:0006898)	6/136	0.226904	0.536225	0	0	1.4921	2.21313	SCARB2;CTTN;CD81;CTSL;CD9;AP2M1
Sterol Homeostasis (GO:0055092)	4/81	0.227176	0.536225	0	0	1.67841	2.48745	XBP1;CNBP;RALY;CD24
Negative Regulation of Neuron Apoptotic Process (GO:0043524)	4/81	0.227176	0.536225	0	0	1.67841	2.48745	GRN;FBXO7;CPEB4;LGMN
L-amino Acid Transport (GO:0015807)	2/30	0.228001	0.536225	0	0	2.30595	3.40913	SLC3A2;SFXN1
Lamellipodium Organization (GO:0097581)	2/30	0.228001	0.536225	0	0	2.30595	3.40913	CTTN;ARFIP2
Negative Regulation of Antigen Receptor-Mediated Signaling Pathway (GO:0050858)	2/30	0.228001	0.536225	0	0	2.30595	3.40913	PRNP;EZR
Negative Regulation of Mitotic Cell Cycle (GO:0045930)	2/30	0.228001	0.536225	0	0	2.30595	3.40913	BTG3;CTNNB1
Positive Regulation of Catalytic Activity (GO:0043085)	2/30	0.228001	0.536225	0	0	2.30595	3.40913	B3GAT3;CIB1
Regulation of Cell Morphogenesis (GO:0022604)	2/30	0.228001	0.536225	0	0	2.30595	3.40913	CLDN4;CLDN3
Icosanoid Metabolic Process (GO:0006690)	3/55	0.229528	0.536225	0	0	1.8633	2.74227	ABHD12;GPX1;PTGR1
Positive Regulation of Protein Localization to Plasma Membrane (GO:1903078)	3/55	0.229528	0.536225	0	0	1.8633	2.74227	RACK1;CIB1;SQSTM1
Positive Regulation of Vasculature Development (GO:1904018)	5/109	0.231533	0.536225	0	0	1.55376	2.2732	XBP1;GRN;BTG1;WNK1;CLSTN1
Response to Insulin (GO:0032868)	4/82	0.233641	0.536225	0	0	1.6568	2.40894	RAB10;XBP1;PKM;VAMP2
Positive Regulation of DNA-templated Transcription (GO:0045893)	43/1274	0.237159	0.536225	0	0	1.13522	1.63362	ARF4;APP;TMF1;WBP2;CD81;AKAP8L;CCNC;NUCKS1;LITAF;ETS2;PPP3CA;PCBP1;HSF1;TBL1X;IER2;BRD4;YWHAH;CHGA;ACTR2;JUN;AKIRIN1;XBP1;XRCC6;NPM1;ANXA2;HSPA5;CNBP;ILF2;GNL3;MORF4L1;PKM;HAX1;THRAP3;DDIT3;MORF4L2;TADA3;CTNNB1;TCEA1;MAPRE3;ATF5;SQSTM1;RNF187;NFE2L2
Nucleosome Assembly (GO:0006334)	3/56	0.237552	0.536225	0	0	1.82805	2.62758	BRD2;NPM1;SSRP1
Receptor Internalization (GO:0031623)	3/56	0.237552	0.536225	0	0	1.82805	2.62758	CD81;CD9;AP2M1
Regulation of Immunoglobulin Production (GO:0002637)	2/31	0.239211	0.536225	0	0	2.22632	3.18455	XBP1;DNAJB9
Regulation of Protein Localization to Cell Surface (GO:2000008)	2/31	0.239211	0.536225	0	0	2.22632	3.18455	PTGES2;CTNNB1
Regulation of Transcription by RNA Polymerase I (GO:0006356)	2/31	0.239211	0.536225	0	0	2.22632	3.18455	BAZ2A;POLR2K
Collagen Catabolic Process (GO:0030574)	2/31	0.239211	0.536225	0	0	2.22632	3.18455	CTSL;CTSB
Transition Metal Ion Transport (GO:0000041)	2/31	0.239211	0.536225	0	0	2.22632	3.18455	FTH1;TMEM165
Intracellular pH Reduction (GO:0051452)	2/31	0.239211	0.536225	0	0	2.22632	3.18455	ATP6V1B2;RAB7A
Natural Killer Cell Mediated Immunity (GO:0002228)	2/31	0.239211	0.536225	0	0	2.22632	3.18455	TUBB4B;NECTIN2
Positive Regulation of ATP-dependent Activity (GO:0032781)	2/31	0.239211	0.536225	0	0	2.22632	3.18455	PFN1;PFN2
Positive Regulation of Signaling (GO:0023056)	2/31	0.239211	0.536225	0	0	2.22632	3.18455	ANXA2;CLSTN1
Regulation of Centrosome Duplication (GO:0010824)	2/31	0.239211	0.536225	0	0	2.22632	3.18455	NPM1;FBXW5
Regulation of Delayed Rectifier Potassium Channel Activity (GO:1902259)	2025-01-09	0.240516	0.536225	0	0	4.03286	5.7467	VAMP2
Regulation of Endosome Size (GO:0051036)	2025-01-09	0.240516	0.536225	0	0	4.03286	5.7467	KXD1
ESCRT III Complex Disassembly (GO:1904903)	2025-01-09	0.240516	0.536225	0	0	4.03286	5.7467	IST1
ESCRT Complex Disassembly (GO:1904896)	2025-01-09	0.240516	0.536225	0	0	4.03286	5.7467	IST1
Golgi Ribbon Formation (GO:0090161)	2025-01-09	0.240516	0.536225	0	0	4.03286	5.7467	GOLGA2
L-leucine Transport (GO:0015820)	2025-01-09	0.240516	0.536225	0	0	4.03286	5.7467	SLC3A2
Regulation of Inflammatory Response to Wounding (GO:0106014)	2025-01-09	0.240516	0.536225	0	0	4.03286	5.7467	GRN
SNARE Complex Assembly (GO:0035493)	2025-01-09	0.240516	0.536225	0	0	4.03286	5.7467	VAMP2
Regulation of Lysosomal Protein Catabolic Process (GO:1905165)	2025-01-09	0.240516	0.536225	0	0	4.03286	5.7467	LAPTM4B
Regulation of Mast Cell Activation (GO:0033003)	2025-01-09	0.240516	0.536225	0	0	4.03286	5.7467	NECTIN2
Aggrephagy (GO:0035973)	2025-01-09	0.240516	0.536225	0	0	4.03286	5.7467	SQSTM1
Aminoglycan Metabolic Process (GO:0006022)	2025-01-09	0.240516	0.536225	0	0	4.03286	5.7467	HEXB
Regulation of Neutrophil Activation (GO:1902563)	2025-01-09	0.240516	0.536225	0	0	4.03286	5.7467	GRN
Regulation of Nitric Oxide Metabolic Process (GO:0080164)	2025-01-09	0.240516	0.536225	0	0	4.03286	5.7467	GCHFR
Regulation of Protein Localization to Cajal Body (GO:1904869)	2025-01-09	0.240516	0.536225	0	0	4.03286	5.7467	CCT4
Regulation of Translation in Response to Endoplasmic Reticulum Stress (GO:0036490)	2025-01-09	0.240516	0.536225	0	0	4.03286	5.7467	DNAJC3
Regulation of Translation in Response to Stress (GO:0043555)	2025-01-09	0.240516	0.536225	0	0	4.03286	5.7467	PPP1CA
Regulation of Transmembrane Transporter Activity (GO:0022898)	2025-01-09	0.240516	0.536225	0	0	4.03286	5.7467	AHCYL1
Regulation of Vascular Wound Healing (GO:0061043)	2025-01-09	0.240516	0.536225	0	0	4.03286	5.7467	XBP1
Cellular Response to Muramyl Dipeptide (GO:0071225)	2025-01-09	0.240516	0.536225	0	0	4.03286	5.7467	VIM
Response to Interleukin-4 (GO:0070670)	2025-01-09	0.240516	0.536225	0	0	4.03286	5.7467	XBP1
Doxorubicin Metabolic Process (GO:0044598)	2025-01-09	0.240516	0.536225	0	0	4.03286	5.7467	AKR1B1
Synaptic Vesicle Budding From Presynaptic Endocytic Zone Membrane (GO:0016185)	2025-01-09	0.240516	0.536225	0	0	4.03286	5.7467	AP3D1
Synaptic Vesicle Docking (GO:0016081)	2025-01-09	0.240516	0.536225	0	0	4.03286	5.7467	SNAP25
Translational Termination (GO:0006415)	2025-01-09	0.240516	0.536225	0	0	4.03286	5.7467	GSPT1
Glycophagy (GO:0061723)	2025-01-09	0.240516	0.536225	0	0	4.03286	5.7467	WDR45B
Hormone Transport (GO:0009914)	2025-01-09	0.240516	0.536225	0	0	4.03286	5.7467	SLC3A2
Isoprenoid Metabolic Process (GO:0006720)	2025-01-09	0.240516	0.536225	0	0	4.03286	5.7467	IDI1
Lipoprotein Catabolic Process (GO:0042159)	2025-01-09	0.240516	0.536225	0	0	4.03286	5.7467	CTSD
Lipoxygenase Pathway (GO:0019372)	2025-01-09	0.240516	0.536225	0	0	4.03286	5.7467	GPX1
Mitochondrial Respirasome Assembly (GO:0097250)	2025-01-09	0.240516	0.536225	0	0	4.03286	5.7467	HIGD1A
Negative Regulation of PERK-mediated Unfolded Protein Response (GO:1903898)	2025-01-09	0.240516	0.536225	0	0	4.03286	5.7467	HSPA5
Negative Regulation of Cell Adhesion Mediated by Integrin (GO:0033629)	2025-01-09	0.240516	0.536225	0	0	4.03286	5.7467	WNK1
Negative Regulation of Cytoplasmic Translation (GO:2000766)	2025-01-09	0.240516	0.536225	0	0	4.03286	5.7467	CPEB4
Negative Regulation of Heterotypic Cell-Cell Adhesion (GO:0034115)	2025-01-09	0.240516	0.536225	0	0	4.03286	5.7467	WNK1
Negative Regulation of Hormone Secretion (GO:0046888)	2025-01-09	0.240516	0.536225	0	0	4.03286	5.7467	RAB11FIP1
Negative Regulation of Peptidyl-Serine Phosphorylation (GO:0033137)	2025-01-09	0.240516	0.536225	0	0	4.03286	5.7467	RACK1
Negative Regulation of Platelet Aggregation (GO:0090331)	2025-01-09	0.240516	0.536225	0	0	4.03286	5.7467	CD9
Negative Regulation of Release of Sequestered Calcium Ion Into Cytosol (GO:0051280)	2025-01-09	0.240516	0.536225	0	0	4.03286	5.7467	CALM2
Negative Regulation of Transcription by RNA Polymerase I (GO:0016479)	2025-01-09	0.240516	0.536225	0	0	4.03286	5.7467	BAZ2A
Neuron Remodeling (GO:0016322)	2025-01-09	0.240516	0.536225	0	0	4.03286	5.7467	APP
Nucleoside Metabolic Process (GO:0009116)	2025-01-09	0.240516	0.536225	0	0	4.03286	5.7467	NME4
Phenol-Containing Compound Biosynthetic Process (GO:0046189)	2025-01-09	0.240516	0.536225	0	0	4.03286	5.7467	TPH1
Polyketide Metabolic Process (GO:0030638)	2025-01-09	0.240516	0.536225	0	0	4.03286	5.7467	AKR1B1
Positive Regulation of Epidermis Development (GO:0045684)	2025-01-09	0.240516	0.536225	0	0	4.03286	5.7467	KRT10
Positive Regulation of Intracellular Steroid Hormone Receptor Signaling Pathway (GO:0033145)	2025-01-09	0.240516	0.536225	0	0	4.03286	5.7467	WBP2
Positive Regulation of Leukocyte Apoptotic Process (GO:2000108)	2025-01-09	0.240516	0.536225	0	0	4.03286	5.7467	CLSTN1
Positive Regulation of Protein Acetylation (GO:1901985)	2025-01-09	0.240516	0.536225	0	0	4.03286	5.7467	XBP1
Positive Regulation of Protein Localization to Cajal Body (GO:1904871)	2025-01-09	0.240516	0.536225	0	0	4.03286	5.7467	CCT4
Positive Regulation of rRNA Processing (GO:2000234)	2025-01-09	0.240516	0.536225	0	0	4.03286	5.7467	TRMT112
Protein Localization to Microtubule (GO:0035372)	2025-01-09	0.240516	0.536225	0	0	4.03286	5.7467	MAPRE3
Protein Localization to Microtubule Cytoskeleton (GO:0072698)	2025-01-09	0.240516	0.536225	0	0	4.03286	5.7467	MAPRE3
Regulation of CD8-positive	Alpha-Beta T Cell Activation (GO:2001185)	2025-01-09	0.240516	0.536225	0	0	4.03286	5.7467
Regulation of ER to Golgi Vesicle-Mediated Transport (GO:0060628)	2025-01-09	0.240516	0.536225	0	0	4.03286	5.7467	YIPF5
Regulation of Cell-Cell Adhesion Involved in Gastrulation (GO:0070587)	2025-01-09	0.240516	0.536225	0	0	4.03286	5.7467	WNK1
Regulation of Cell-Cell Adhesion Mediated by Integrin (GO:0033632)	2025-01-09	0.240516	0.536225	0	0	4.03286	5.7467	WNK1
Memory (GO:0007613)	3/57	0.245623	0.546236	0	0	1.7941	2.51884	APP;PRNP;LGMN
Regulation of Blood Vessel Endothelial Cell Migration (GO:0043535)	3/57	0.245623	0.546236	0	0	1.7941	2.51884	ATP5F1A;ATP5F1B;CSNK2B
Cellular Response to Metal Ion (GO:0071248)	5/112	0.248327	0.546236	0	0	1.50996	2.1034	PRNP;BNIP3;HSF1;CPNE1;LGMN
Regulation of Regulated Secretory Pathway (GO:1903305)	2/32	0.250448	0.546236	0	0	2.152	2.97946	RAB3A;SYT13
Response to Estrogen (GO:0043627)	2/32	0.250448	0.546236	0	0	2.152	2.97946	WBP2;CD24
Sperm-Egg Recognition (GO:0035036)	2/32	0.250448	0.546236	0	0	2.152	2.97946	CD9;VDAC2
Sphingolipid Catabolic Process (GO:0030149)	2/32	0.250448	0.546236	0	0	2.152	2.97946	ASAH1;GLB1
Positive Regulation of T Cell Mediated Cytotoxicity (GO:0001916)	2/32	0.250448	0.546236	0	0	2.152	2.97946	HLA-A;NECTIN2
Protein Localization to Golgi Apparatus (GO:0034067)	2/32	0.250448	0.546236	0	0	2.152	2.97946	TMED10;PTGES2
Regulation of Cell Migration Involved in Sprouting Angiogenesis (GO:0090049)	2/32	0.250448	0.546236	0	0	2.152	2.97946	CIB1;RHOA
Ribosomal Small Subunit Biogenesis (GO:0042274)	4/85	0.253289	0.546236	0	0	1.59519	2.19056	NOP56;TRMT112;NPM1;MRPS7
Regulation of Primary Metabolic Process (GO:0080090)	5/113	0.253993	0.546236	0	0	1.49591	2.05006	SON;FUS;HNRNPH1;TRA2B;TADA3
Mitotic Cell Cycle Phase Transition (GO:0044772)	5/113	0.253993	0.546236	0	0	1.49591	2.05006	UXT;CCNI;ARPP19;EIF4E;GSPT1
Transcription by RNA Polymerase II (GO:0006366)	8/200	0.255971	0.546236	0	0	1.34722	1.83585	XBP1;ANXA2;POLR2C;TCEA1;ELOB;POLR2G;ELOC;POLR2K
Positive Regulation of Protein Phosphorylation (GO:0001934)	7/171	0.257063	0.546236	0	0	1.37977	1.87433	XBP1;XRCC6;NPTN;RACK1;CIB1;MAPRE3;PFN2
Antigen Receptor-Mediated Signaling Pathway (GO:0050851)	5/114	0.259692	0.546236	0	0	1.4821	1.99826	PLEKHA1;WNK1;CLSTN1;HLA-A;RBCK1
B Cell Receptor Signaling Pathway (GO:0050853)	2/33	0.261697	0.546236	0	0	2.08247	2.79169	PLEKHA1;CLSTN1
Actin Filament Bundle Assembly (GO:0051017)	2/33	0.261697	0.546236	0	0	2.08247	2.79169	TOX4;EZR
Cortical Cytoskeleton Organization (GO:0030865)	2/33	0.261697	0.546236	0	0	2.08247	2.79169	TOX4;EZR
Heme Metabolic Process (GO:0042168)	2/33	0.261697	0.546236	0	0	2.08247	2.79169	TSPO;BLVRB
Protein Localization to Chromatin (GO:0071168)	2/33	0.261697	0.546236	0	0	2.08247	2.79169	BRD2;WBP2
mRNA Transport (GO:0051028)	3/59	0.261887	0.546236	0	0	1.72985	2.31772	FXR1;THOC2;EIF4E
Microtubule Cytoskeleton Organization Involved in Mitosis (GO:1902850)	3/59	0.261887	0.546236	0	0	1.72985	2.31772	DCTN2;PTPRA;KPNB1
Negative Regulation of Protein-Containing Complex Assembly (GO:0031333)	3/59	0.261887	0.546236	0	0	1.72985	2.31772	HSPA5;LAMP2;HSF1
Regulation of Bone Mineralization (GO:0030500)	3/59	0.261887	0.546236	0	0	1.72985	2.31772	PPP3CA;TENT5A;ATRAID
CRD-mediated mRNA Stabilization (GO:0070934)	2025-01-10	0.263387	0.546236	0	0	3.58458	4.7823	PABPC1
Golgi to Lysosome Transport (GO:0090160)	2025-01-10	0.263387	0.546236	0	0	3.58458	4.7823	LAMP1
Regulation of Granulocyte Differentiation (GO:0030852)	2025-01-10	0.263387	0.546236	0	0	3.58458	4.7823	HAX1
S-adenosylmethionine Metabolic Process (GO:0046500)	2025-01-10	0.263387	0.546236	0	0	3.58458	4.7823	AHCYL1
Regulation of Macrophage Migration (GO:1905521)	2025-01-10	0.263387	0.546236	0	0	3.58458	4.7823	CD81
Regulation of Mononuclear Cell Migration (GO:0071675)	2025-01-10	0.263387	0.546236	0	0	3.58458	4.7823	CD81
Angiotensin-Activated Signaling Pathway (GO:0038166)	2025-01-10	0.263387	0.546236	0	0	3.58458	4.7823	AHCYL1
Regulation of Nuclear-Transcribed mRNA Catabolic Process	Nonsense-Mediated Decay (GO:2000622)	2025-01-10	0.263387	0.546236	0	0	3.58458	4.7823
Branched-Chain Amino Acid Transport (GO:0015803)	2025-01-10	0.263387	0.546236	0	0	3.58458	4.7823	SLC3A2
Cellular Response to Interleukin-12 (GO:0071349)	2025-01-10	0.263387	0.546236	0	0	3.58458	4.7823	P4HB
Cellular Response to Nitrogen Levels (GO:0043562)	2025-01-10	0.263387	0.546236	0	0	3.58458	4.7823	GABARAPL1
Cellular Response to Nitrogen Starvation (GO:0006995)	2025-01-10	0.263387	0.546236	0	0	3.58458	4.7823	GABARAPL1
Cellular Response to Oxidised Low-Density Lipoprotein Particle Stimulus (GO:0140052)	2025-01-10	0.263387	0.546236	0	0	3.58458	4.7823	TXNIP
Cellular Response to Oxygen Levels (GO:0071453)	2025-01-10	0.263387	0.546236	0	0	3.58458	4.7823	CPEB4
Response to X-ray (GO:0010165)	2025-01-10	0.263387	0.546236	0	0	3.58458	4.7823	NUCKS1
Co-Transcriptional RNA 3'-End Processing	Cleavage and Polyadenylation Pathway (GO:0180012)	2025-01-10	0.263387	0.546236	0	0	3.58458	4.7823
Detection of Stimulus Involved in Sensory Perception of Pain (GO:0062149)	2025-01-10	0.263387	0.546236	0	0	3.58458	4.7823	TAC1
Establishment of Endothelial Intestinal Barrier (GO:0090557)	2025-01-10	0.263387	0.546236	0	0	3.58458	4.7823	RAB1A
Tetrahydrofolate Metabolic Process (GO:0046653)	2025-01-10	0.263387	0.546236	0	0	3.58458	4.7823	MTHFD2
Fatty Acid Beta-Oxidation Using acyl-CoA Dehydrogenase (GO:0033539)	2025-01-10	0.263387	0.546236	0	0	3.58458	4.7823	ACADVL
Ubiquitin-Dependent Protein Catabolic Process via the C-end Degron Rule Pathway (GO:0140627)	2025-01-10	0.263387	0.546236	0	0	3.58458	4.7823	KLHDC2
Galactose Metabolic Process (GO:0006012)	2025-01-10	0.263387	0.546236	0	0	3.58458	4.7823	GLB1
Glycerol Metabolic Process (GO:0006071)	2025-01-10	0.263387	0.546236	0	0	3.58458	4.7823	TPI1
Heme Catabolic Process (GO:0042167)	2025-01-10	0.263387	0.546236	0	0	3.58458	4.7823	BLVRB
Homologous Recombination (GO:0035825)	2025-01-10	0.263387	0.546236	0	0	3.58458	4.7823	NUCKS1
Induction of Positive Chemotaxis (GO:0050930)	2025-01-10	0.263387	0.546236	0	0	3.58458	4.7823	SCG2
Mast Cell Activation Involved in Immune Response (GO:0002279)	2025-01-10	0.263387	0.546236	0	0	3.58458	4.7823	CLSTN1
Mast Cell Degranulation (GO:0043303)	2025-01-10	0.263387	0.546236	0	0	3.58458	4.7823	CLSTN1
Mesenchymal to Epithelial Transition (GO:0060231)	2025-01-10	0.263387	0.546236	0	0	3.58458	4.7823	CTNNB1
Modulation by Symbiont of Entry Into Host (GO:0052372)	2025-01-10	0.263387	0.546236	0	0	3.58458	4.7823	NECTIN2
Muscle Cell Migration (GO:0014812)	2025-01-10	0.263387	0.546236	0	0	3.58458	4.7823	DDR1
Myelin Assembly (GO:0032288)	2025-01-10	0.263387	0.546236	0	0	3.58458	4.7823	CD9
Negative Regulation by Host of Viral Genome Replication (GO:0044828)	2025-01-10	0.263387	0.546236	0	0	3.58458	4.7823	VAPA
Negative Regulation of JUN Kinase Activity (GO:0043508)	2025-01-10	0.263387	0.546236	0	0	3.58458	4.7823	PDCD4
Negative Regulation of Activated T Cell Proliferation (GO:0046007)	2025-01-10	0.263387	0.546236	0	0	3.58458	4.7823	PRNP
Negative Regulation of Autophagosome Assembly (GO:1902902)	2025-01-10	0.263387	0.546236	0	0	3.58458	4.7823	SEC22B
Negative Regulation of Calcium Ion Import (GO:0090281)	2025-01-10	0.263387	0.546236	0	0	3.58458	4.7823	PPP3CA
Negative Regulation of Cell Division (GO:0051782)	2025-01-10	0.263387	0.546236	0	0	3.58458	4.7823	TXNIP
Negative Regulation of Centrosome Duplication (GO:0010826)	2025-01-10	0.263387	0.546236	0	0	3.58458	4.7823	NPM1
Negative Regulation of Interleukin-17 Production (GO:0032700)	2025-01-10	0.263387	0.546236	0	0	3.58458	4.7823	PRNP
Negative Regulation of Protein Import Into Nucleus (GO:0042308)	2025-01-10	0.263387	0.546236	0	0	3.58458	4.7823	UFM1
Negative Regulation of Protein Maturation (GO:1903318)	2025-01-10	0.263387	0.546236	0	0	3.58458	4.7823	PRNP
Negative Regulation of Smooth Muscle Cell Differentiation (GO:0051151)	2025-01-10	0.263387	0.546236	0	0	3.58458	4.7823	PDCD4
Negative Regulation of Systemic Arterial Blood Pressure (GO:0003085)	2025-01-10	0.263387	0.546236	0	0	3.58458	4.7823	TAC1
Nuclear Membrane Disassembly (GO:0051081)	2025-01-10	0.263387	0.546236	0	0	3.58458	4.7823	CTDNEP1
Nuclear Pore Complex Assembly (GO:0051292)	2025-01-10	0.263387	0.546236	0	0	3.58458	4.7823	FXR1
Peroxisome Fission (GO:0016559)	2025-01-10	0.263387	0.546236	0	0	3.58458	4.7823	MFF
Pigment Catabolic Process (GO:0046149)	2025-01-10	0.263387	0.546236	0	0	3.58458	4.7823	BLVRB
Positive Regulation of T-helper 17 Cell Differentiation (GO:2000321)	2025-01-10	0.263387	0.546236	0	0	3.58458	4.7823	BRD4
Positive Regulation of Cilium Movement (GO:0003353)	2025-01-10	0.263387	0.546236	0	0	3.58458	4.7823	TAC1
Positive Regulation of Cilium-Dependent Cell Motility (GO:2000155)	2025-01-10	0.263387	0.546236	0	0	3.58458	4.7823	TAC1
Positive Regulation of Defense Response to Bacterium (GO:1900426)	2025-01-10	0.263387	0.546236	0	0	3.58458	4.7823	GRN
Positive Regulation of Flagellated Sperm Motility (GO:1902093)	2025-01-10	0.263387	0.546236	0	0	3.58458	4.7823	TAC1
Positive Regulation of Phospholipid Transport (GO:2001140)	2025-01-10	0.263387	0.546236	0	0	3.58458	4.7823	TMEM30A
Positive Regulation of Tumor Necrosis Factor-Mediated Signaling Pathway (GO:1903265)	2025-01-10	0.263387	0.546236	0	0	3.58458	4.7823	CPNE1
Protein Localization to Nuclear Envelope (GO:0090435)	2025-01-10	0.263387	0.546236	0	0	3.58458	4.7823	LMNA
Receptor-Mediated Endocytosis of Virus by Host Cell (GO:0019065)	2025-01-10	0.263387	0.546236	0	0	3.58458	4.7823	CTSL
Regulation of DNA-templated Transcription Initiation (GO:2000142)	2025-01-10	0.263387	0.546236	0	0	3.58458	4.7823	JUN
Regulation of Golgi to Plasma Membrane Protein Transport (GO:0042996)	2025-01-10	0.263387	0.546236	0	0	3.58458	4.7823	RACK1
Regulation of Cellular Response to Oxidative Stress (GO:1900407)	2025-01-10	0.263387	0.546236	0	0	3.58458	4.7823	NFE2L2
Intrinsic Apoptotic Signaling Pathway (GO:0097193)	5/115	0.26542	0.54955	0	0	1.46855	1.94795	DDX5;DDIT3;BNIP3;IFI6;CD24
Positive Regulation of Inflammatory Response (GO:0050729)	5/115	0.26542	0.54955	0	0	1.46855	1.94795	APP;GRN;CD81;PDCD4;MGST2
Post-Transcriptional Regulation of Gene Expression (GO:0010608)	3/60	0.27007	0.558262	0	0	1.69941	2.22466	APP;KDELR2;EIF4E
Protein Secretion (GO:0009306)	3/60	0.27007	0.558262	0	0	1.69941	2.22466	SCG2;AP1M2;PDIA4
Actin Filament Bundle Organization (GO:0061572)	2/34	0.27295	0.559706	0	0	2.01729	2.61938	TOX4;EZR
Liver Development (GO:0001889)	2/34	0.27295	0.559706	0	0	2.01729	2.61938	XBP1;PRKCSH
Negative Regulation of Blood Vessel Endothelial Cell Migration (GO:0043537)	2/34	0.27295	0.559706	0	0	2.01729	2.61938	CSNK2B;RHOA
Negative Regulation of Endocytosis (GO:0045806)	2/34	0.27295	0.559706	0	0	2.01729	2.61938	RACK1;UNC119
Organophosphate Biosynthetic Process (GO:0090407)	2/34	0.27295	0.559706	0	0	2.01729	2.61938	TPI1;TKT
Positive Regulation of Establishment of Protein Localization (GO:1904951)	2/34	0.27295	0.559706	0	0	2.01729	2.61938	PRNP;CIB1
Regulation of Endothelial Cell Migration (GO:0010594)	4/88	0.273262	0.559706	0	0	1.53798	1.99526	GRN;CLSTN1;BSG;CALR
T Cell Receptor Signaling Pathway (GO:0050852)	4/88	0.273262	0.559706	0	0	1.53798	1.99526	WNK1;CLSTN1;HLA-A;RBCK1
Positive Regulation of Cytokine Production (GO:0001819)	12/325	0.275531	0.559706	0	0	1.24016	1.59863	APP;RAB1A;XBP1;TMED10;CADM1;DDIT3;BSG;CLSTN1;HLA-A;CD46;GAPDH;LAMTOR5
Modulation of Chemical Synaptic Transmission (GO:0050804)	5/117	0.276959	0.559706	0	0	1.44218	1.85159	FXR1;APP;PPP3CA;RNF167;CLSTN1
Regulation of Cell Migration (GO:0030334)	17/479	0.277222	0.559706	0	0	1.19108	1.52808	CHGA;GRN;XBP1;HSPA5;RDX;CLSTN1;CIB1;RHOC;GTPBP4;SYNE2;RHOA;PPP3CA;CLDN4;CLDN3;SLK;LMNA;RACK1
Regulation of Neuron Projection Development (GO:0010975)	7/176	0.280317	0.559706	0	0	1.3386	1.70248	SCARB2;DDR1;NPTN;CIB1;SERPINI1;FBXO7;ITM2C
Positive Regulation of Cell Differentiation (GO:0045597)	11/297	0.283976	0.559706	0	0	1.24378	1.56576	APP;PPP3CA;OLFM1;XBP1;AKIRIN1;BTG1;CPNE1;CTNNB1;TENT5A;ATRAID;RHOA
NADH Dehydrogenase Complex Assembly (GO:0010257)	2/35	0.284196	0.559706	0	0	1.95606	2.4609	NDUFS8;NDUFAF3
Regulation of Interleukin-17 Production (GO:0032660)	2/35	0.284196	0.559706	0	0	1.95606	2.4609	PRNP;DDIT3
Regulation of Mitochondrial Membrane Potential (GO:0051881)	2/35	0.284196	0.559706	0	0	1.95606	2.4609	PPA2;SLC25A36
Mitochondrial Respiratory Chain Complex I Assembly (GO:0032981)	2/35	0.284196	0.559706	0	0	1.95606	2.4609	NDUFS8;NDUFAF3
Positive Regulation of Macromolecule Metabolic Process (GO:0010604)	2/35	0.284196	0.559706	0	0	1.95606	2.4609	APP;ANXA2
Regulation of Establishment of Protein Localization to Mitochondrion (GO:1903747)	2025-01-11	0.28557	0.559706	0	0	3.22596	4.04299	HAX1
Regulation of Glycoprotein Biosynthetic Process (GO:0010559)	2025-01-11	0.28557	0.559706	0	0	3.22596	4.04299	TM9SF2
Regulation of Leukocyte Cell-Cell Adhesion (GO:1903037)	2025-01-11	0.28557	0.559706	0	0	3.22596	4.04299	WNK1
Regulation of Lipid Transport (GO:0032368)	2025-01-11	0.28557	0.559706	0	0	3.22596	4.04299	SURF4
Actin Crosslink Formation (GO:0051764)	2025-01-11	0.28557	0.559706	0	0	3.22596	4.04299	TOX4
Adherens Junction Assembly (GO:0034333)	2025-01-11	0.28557	0.559706	0	0	3.22596	4.04299	CTNNB1
Regulation of Oxidative Stress-Induced Neuron Intrinsic Apoptotic Signaling Pathway (GO:1903376)	2025-01-11	0.28557	0.559706	0	0	3.22596	4.04299	FBXO7
Calcium-Dependent Activation of Synaptic Vesicle Fusion (GO:0099502)	2025-01-11	0.28557	0.559706	0	0	3.22596	4.04299	SYT13
Regulation of Telomerase RNA Localization to Cajal Body (GO:1904872)	2025-01-11	0.28557	0.559706	0	0	3.22596	4.04299	CCT4
Chromatin Looping (GO:0140588)	2025-01-11	0.28557	0.559706	0	0	3.22596	4.04299	PCBP2
Skeletal Muscle Fiber Development (GO:0048741)	2025-01-11	0.28557	0.559706	0	0	3.22596	4.04299	PPP3CA
Skeletal Muscle Tissue Regeneration (GO:0043403)	2025-01-11	0.28557	0.559706	0	0	3.22596	4.04299	PPP3CA
Endocytosis Involved in Viral Entry Into Host Cell (GO:0075509)	2025-01-11	0.28557	0.559706	0	0	3.22596	4.04299	CTSL
Fatty Acid Homeostasis (GO:0055089)	2025-01-11	0.28557	0.559706	0	0	3.22596	4.04299	XBP1
Folic Acid Metabolic Process (GO:0046655)	2025-01-11	0.28557	0.559706	0	0	3.22596	4.04299	MTHFD2
Ganglion Development (GO:0061548)	2025-01-11	0.28557	0.559706	0	0	3.22596	4.04299	CTNNB1
Ketone Biosynthetic Process (GO:0042181)	2025-01-11	0.28557	0.559706	0	0	3.22596	4.04299	TPI1
Macrophage Activation Involved in Immune Response (GO:0002281)	2025-01-11	0.28557	0.559706	0	0	3.22596	4.04299	GRN
Mast Cell Mediated Immunity (GO:0002448)	2025-01-11	0.28557	0.559706	0	0	3.22596	4.04299	CLSTN1
Negative Regulation of calcineurin-NFAT Signaling Cascade (GO:0070885)	2025-01-11	0.28557	0.559706	0	0	3.22596	4.04299	PRNP
Negative Regulation of Calcineurin-Mediated Signaling (GO:0106057)	2025-01-11	0.28557	0.559706	0	0	3.22596	4.04299	PRNP
Negative Regulation of Exocytosis (GO:0045920)	2025-01-11	0.28557	0.559706	0	0	3.22596	4.04299	RAB7A
Negative Regulation of Myotube Differentiation (GO:0010832)	2025-01-11	0.28557	0.559706	0	0	3.22596	4.04299	XBP1
#ERROR!	Deadenylation-Dep Decay (GO:1900152)	2025-01-11	0.28557	0.559706	0	0	3.22596	4.04299
Neurotransmitter Uptake (GO:0001504)	2025-01-11	0.28557	0.559706	0	0	3.22596	4.04299	SNAP25
Neutrophil Activation Involved in Immune Response (GO:0002283)	2025-01-11	0.28557	0.559706	0	0	3.22596	4.04299	VAMP2
Pentose-Phosphate Shunt (GO:0006098)	2025-01-11	0.28557	0.559706	0	0	3.22596	4.04299	TKT
Phagosome-Lysosome Fusion (GO:0090385)	2025-01-11	0.28557	0.559706	0	0	3.22596	4.04299	RAB7A
Phosphatidylinositol-3-Phosphate Biosynthetic Process (GO:0036092)	2025-01-11	0.28557	0.559706	0	0	3.22596	4.04299	CLSTN1
Podocyte Differentiation (GO:0072112)	2025-01-11	0.28557	0.559706	0	0	3.22596	4.04299	CD24
Positive Regulation of B Cell Differentiation (GO:0045579)	2025-01-11	0.28557	0.559706	0	0	3.22596	4.04299	XBP1
Positive Regulation of MHC Class II Biosynthetic Process (GO:0045348)	2025-01-11	0.28557	0.559706	0	0	3.22596	4.04299	XBP1
Positive Regulation of T Cell Chemotaxis (GO:0010820)	2025-01-11	0.28557	0.559706	0	0	3.22596	4.04299	WNK1
Positive Regulation of Calcium Ion-Dependent Exocytosis (GO:0045956)	2025-01-11	0.28557	0.559706	0	0	3.22596	4.04299	STX1A
Positive Regulation of Circadian Rhythm (GO:0042753)	2025-01-11	0.28557	0.559706	0	0	3.22596	4.04299	THRAP3
Positive Regulation of mRNA Metabolic Process (GO:1903313)	2025-01-11	0.28557	0.559706	0	0	3.22596	4.04299	CNOT7
Positive Regulation of Macrophage Differentiation (GO:0045651)	2025-01-11	0.28557	0.559706	0	0	3.22596	4.04299	HSF1
Positive Regulation of Mitotic Cytokinesis (GO:1903490)	2025-01-11	0.28557	0.559706	0	0	3.22596	4.04299	WNK1
Positive Regulation of Oxidoreductase Activity (GO:0051353)	2025-01-11	0.28557	0.559706	0	0	3.22596	4.04299	VDAC2
Positive Regulation of Peptidase Activity (GO:0010952)	2025-01-11	0.28557	0.559706	0	0	3.22596	4.04299	GRN
Positive Regulation of Smooth Muscle Cell Apoptotic Process (GO:0034393)	2025-01-11	0.28557	0.559706	0	0	3.22596	4.04299	PDCD4
Positive Regulation of Synaptic Vesicle Fusion to Presynaptic Active Zone Membrane (GO:0031632)	2025-01-11	0.28557	0.559706	0	0	3.22596	4.04299	SYT13
Positive Regulation of Triglyceride Biosynthetic Process (GO:0010867)	2025-01-11	0.28557	0.559706	0	0	3.22596	4.04299	CTDNEP1
Progesterone Receptor Signaling Pathway (GO:0050847)	2025-01-11	0.28557	0.559706	0	0	3.22596	4.04299	WBP2
Protein K29-linked Ubiquitination (GO:0035519)	2025-01-11	0.28557	0.559706	0	0	3.22596	4.04299	RNF167
Protein Localization to Endosome (GO:0036010)	2025-01-11	0.28557	0.559706	0	0	3.22596	4.04299	TMEM30A
Regulation of Axon Regeneration (GO:0048679)	2025-01-11	0.28557	0.559706	0	0	3.22596	4.04299	GRN
Regulation of Cell Communication by Electrical Coupling Involved in Cardiac Conduction (GO:1901844)	2025-01-11	0.28557	0.559706	0	0	3.22596	4.04299	CALM2
DNA-templated Transcription Initiation (GO:0006352)	3/62	0.286515	0.559706	0	0	1.64163	2.05198	ELOB;POLR2G;ELOC
Mitotic Cytokinesis (GO:0000281)	3/62	0.286515	0.559706	0	0	1.64163	2.05198	SON;UNC119;RHOC
protein-DNA Complex Assembly (GO:0065004)	3/62	0.286515	0.559706	0	0	1.64163	2.05198	BRD2;NPM1;SSRP1
Regulation of Protein Localization to Plasma Membrane (GO:1903076)	4/90	0.286722	0.559706	0	0	1.50206	1.87644	WNK1;CIB1;SQSTM1;AP2M1
Establishment of Protein Localization to Organelle (GO:0072594)	4/90	0.286722	0.559706	0	0	1.50206	1.87644	NPM1;LAMP1;KPNA6;KPNB1
Positive Regulation of Plasma Membrane Bounded Cell Projection Assembly (GO:0120034)	4/90	0.286722	0.559706	0	0	1.50206	1.87644	ACTR2;AKIRIN1;PFN1;WASF2
MAPK Cascade (GO:0000165)	5/119	0.288598	0.562934	0	0	1.41673	1.7606	PPP1CB;YWHAE;PPP1CC;HSF1;SCG2
Positive Regulation of Cell Population Proliferation (GO:0008284)	17/484	0.291367	0.567895	0	0	1.17801	1.45269	TPD52;SRPK2;CHGA;GRN;XBP1;NPM1;CNBP;CIB1;PPP3CA;CNOT7;CAPNS1;CCPG1;SSR1;CTNNB1;CALR;LGMN;RNF187
Calcium-Mediated Signaling (GO:0019722)	4/91	0.293487	0.571588	0	0	1.48472	1.82015	APP;PPP3CA;ATP1B1;CALM2
Ribonucleoprotein Complex Biogenesis (GO:0022613)	5/120	0.294451	0.571833	0	0	1.40434	1.71701	NOP56;NPM1;MALSU1;GTPBP4;ABCF1
Positive Regulation of Interleukin-8 Production (GO:0032757)	3/63	0.294769	0.571833	0	0	1.61419	1.97184	RAB1A;DDIT3;LAMTOR5
Cellular Response to Heat (GO:0034605)	2/36	0.295424	0.571833	0	0	1.89843	2.31484	YWHAE;HSF1
Cellular Response to Vascular Endothelial Growth Factor Stimulus (GO:0035924)	2/36	0.295424	0.571833	0	0	1.89843	2.31484	XBP1;CLSTN1
Establishment or Maintenance of Epithelial Cell Apical/Basal Polarity (GO:0045197)	2/36	0.295424	0.571833	0	0	1.89843	2.31484	EZR;RHOA
Lytic Vacuole Organization (GO:0080171)	2/36	0.295424	0.571833	0	0	1.89843	2.31484	GRN;GAA
Negative Regulation of Double-Strand Break Repair (GO:2000780)	2/36	0.295424	0.571833	0	0	1.89843	2.31484	HSF1;OTUB1
Peptidyl-Threonine Phosphorylation (GO:0018107)	2/36	0.295424	0.571833	0	0	1.89843	2.31484	WNK1;CSNK2B
Cellular Response to Growth Factor Stimulus (GO:0071363)	6/150	0.298003	0.57205	0	0	1.34606	1.62961	URI1;XBP1;RACK1;CTNNB1;CIB1;LGMN
Regulation of Osteoblast Differentiation (GO:0045667)	4/92	0.300274	0.57205	0	0	1.46777	1.76582	PPP3CA;DDX5;TENT5A;ATRAID
Cellular Response to Oxidative Stress (GO:0034599)	5/121	0.300324	0.57205	0	0	1.39216	1.67462	XBP1;CCS;GPX1;STK25;NFE2L2
G1/S Transition of Mitotic Cell Cycle (GO:0000082)	3/64	0.303036	0.57205	0	0	1.58765	1.89549	CCNI;EIF4E;GSPT1
Regulation of Synapse Assembly (GO:0051963)	3/64	0.303036	0.57205	0	0	1.58765	1.89549	APP;SETD5;CLSTN1
Positive Regulation of Neurogenesis (GO:0050769)	3/64	0.303036	0.57205	0	0	1.58765	1.89549	FXR1;NPTN;CTNNB1
Neuron Differentiation (GO:0030182)	7/181	0.304066	0.57205	0	0	1.2998	1.54742	RTN3;XBP1;WNK1;CTNNB1;THOC2;IER2;ITM2C
Anterograde Axonal Transport (GO:0008089)	2/37	0.306626	0.57205	0	0	1.8441	2.17995	AP3D1;ARL8A
Cardiac Muscle Cell Action Potential (GO:0086001)	2/37	0.306626	0.57205	0	0	1.8441	2.17995	YWHAE;ATP1B1
Regulation of Sodium Ion Transport (GO:0002028)	2/37	0.306626	0.57205	0	0	1.8441	2.17995	WNK1;YWHAH
Intrinsic Apoptotic Signaling Pathway by P53 Class Mediator (GO:0072332)	2/37	0.306626	0.57205	0	0	1.8441	2.17995	DDX5;URI1
Regulation of Cellular Component Biogenesis (GO:0044087)	2/37	0.306626	0.57205	0	0	1.8441	2.17995	RDX;EZR
Regulation of Insulin Secretion (GO:0050796)	4/93	0.307078	0.57205	0	0	1.4512	1.71337	CHGA;SNAP25;NNAT;STX1A
NADPH Regeneration (GO:0006740)	2025-01-12	0.307086	0.57205	0	0	2.93254	3.46223	TKT
Regulation of Leukocyte Adhesion to Vascular Endothelial Cell (GO:1904994)	2025-01-12	0.307086	0.57205	0	0	2.93254	3.46223	RHOA
T Cell Chemotaxis (GO:0010818)	2025-01-12	0.307086	0.57205	0	0	2.93254	3.46223	CLSTN1
Actin-Mediated Cell Contraction (GO:0070252)	2025-01-12	0.307086	0.57205	0	0	2.93254	3.46223	GSN
Catecholamine Metabolic Process (GO:0006584)	2025-01-12	0.307086	0.57205	0	0	2.93254	3.46223	COMT
Regulation of Transforming Growth Factor Beta Production (GO:0071634)	2025-01-12	0.307086	0.57205	0	0	2.93254	3.46223	CD46
Cellular Response to Angiotensin (GO:1904385)	2025-01-12	0.307086	0.57205	0	0	2.93254	3.46223	AHCYL1
Cellular Response to Catecholamine Stimulus (GO:0071870)	2025-01-12	0.307086	0.57205	0	0	2.93254	3.46223	APLP1
Renal Filtration (GO:0097205)	2025-01-12	0.307086	0.57205	0	0	2.93254	3.46223	PPP3CA
Respiratory Chain Complex III Assembly (GO:0017062)	2025-01-12	0.307086	0.57205	0	0	2.93254	3.46223	UQCRFS1
Detection of Bacterium (GO:0016045)	2025-01-12	0.307086	0.57205	0	0	2.93254	3.46223	HLA-A
Detection of Calcium Ion (GO:0005513)	2025-01-12	0.307086	0.57205	0	0	2.93254	3.46223	CALM2
Signal Peptide Processing (GO:0006465)	2025-01-12	0.307086	0.57205	0	0	2.93254	3.46223	SPCS1
Sodium Ion Export Across Plasma Membrane (GO:0036376)	2025-01-12	0.307086	0.57205	0	0	2.93254	3.46223	ATP1B1
Sphingomyelin Metabolic Process (GO:0006684)	2025-01-12	0.307086	0.57205	0	0	2.93254	3.46223	VAPA
Very Long-Chain Fatty Acid Biosynthetic Process (GO:0042761)	2025-01-12	0.307086	0.57205	0	0	2.93254	3.46223	TECR
Visual Learning (GO:0008542)	2025-01-12	0.307086	0.57205	0	0	2.93254	3.46223	APP
Vitamin D Metabolic Process (GO:0042359)	2025-01-12	0.307086	0.57205	0	0	2.93254	3.46223	LGMN
Glycosaminoglycan Catabolic Process (GO:0006027)	2025-01-12	0.307086	0.57205	0	0	2.93254	3.46223	IDS
Lysosomal Membrane Organization (GO:0097212)	2025-01-12	0.307086	0.57205	0	0	2.93254	3.46223	LAPTM4B
Midbrain Dopaminergic Neuron Differentiation (GO:1904948)	2025-01-12	0.307086	0.57205	0	0	2.93254	3.46223	CTNNB1
Mitochondrial Respiratory Chain Complex III Assembly (GO:0034551)	2025-01-12	0.307086	0.57205	0	0	2.93254	3.46223	UQCRFS1
Morphogenesis of a Polarized Epithelium (GO:0001738)	2025-01-12	0.307086	0.57205	0	0	2.93254	3.46223	RAB10
Negative Regulation of Cell Cycle Phase Transition (GO:1901988)	2025-01-12	0.307086	0.57205	0	0	2.93254	3.46223	ATF5
Negative Regulation of Complement Activation (GO:0045916)	2025-01-12	0.307086	0.57205	0	0	2.93254	3.46223	CD46
Negative Regulation of Locomotion (GO:0040013)	2025-01-12	0.307086	0.57205	0	0	2.93254	3.46223	SPINT2
Peptidyl-Tyrosine Autophosphorylation (GO:0038083)	2025-01-12	0.307086	0.57205	0	0	2.93254	3.46223	DDR1
Porphyrin-Containing Compound Catabolic Process (GO:0006787)	2025-01-12	0.307086	0.57205	0	0	2.93254	3.46223	BLVRB
Positive Regulation of CD4-positive	Alpha-Beta T Cell Activation (GO:2000516)	2025-01-12	0.307086	0.57205	0	0	2.93254	3.46223
Positive Regulation of Cholesterol Biosynthetic Process (GO:0045542)	2025-01-12	0.307086	0.57205	0	0	2.93254	3.46223	KPNB1
Positive Regulation of Glycoprotein Biosynthetic Process (GO:0010560)	2025-01-12	0.307086	0.57205	0	0	2.93254	3.46223	GOLGA2
Positive Regulation of Leukocyte Degranulation (GO:0043302)	2025-01-12	0.307086	0.57205	0	0	2.93254	3.46223	LAMP1
Positive Regulation of Ruffle Assembly (GO:1900029)	2025-01-12	0.307086	0.57205	0	0	2.93254	3.46223	PFN1
Positive Regulation of Sterol Biosynthetic Process (GO:0106120)	2025-01-12	0.307086	0.57205	0	0	2.93254	3.46223	KPNB1
Regulation of ATP Biosynthetic Process (GO:2001169)	2025-01-12	0.307086	0.57205	0	0	2.93254	3.46223	ENO1
Regulation of PERK-mediated Unfolded Protein Response (GO:1903897)	2025-01-12	0.307086	0.57205	0	0	2.93254	3.46223	HSPA5
Regulation of T Cell Chemotaxis (GO:0010819)	2025-01-12	0.307086	0.57205	0	0	2.93254	3.46223	WNK1
Regulation of Adenylate Cyclase-Activating G Protein-Coupled Receptor Signaling Pathway (GO:0106070)	2025-01-12	0.307086	0.57205	0	0	2.93254	3.46223	RACK1
Regulation of Extrinsic Apoptotic Signaling Pathway (GO:2001236)	3/65	0.311315	0.579499	0	0	1.56196	1.82273	APP;TNFRSF12A;SCG2
Transcription Initiation at RNA Polymerase II Promoter (GO:0006367)	5/123	0.312123	0.580577	0	0	1.36842	1.59333	TRMT112;WBP2;ELOB;POLR2G;ELOC
Cellular Response to Peptide Hormone Stimulus (GO:0071375)	4/94	0.313898	0.580605	0	0	1.43501	1.66272	RAB10;XBP1;PKM;VAMP2
Positive Regulation of Phosphorylation (GO:0042327)	4/94	0.313898	0.580605	0	0	1.43501	1.66272	XBP1;NPTN;RACK1;CIB1
Positive Regulation of RNA Biosynthetic Process (GO:1902680)	19/555	0.315032	0.580605	0	0	1.14685	1.32471	JUN;XRCC6;NPM1;WBP2;CNBP;ILF2;MORF4L1;THRAP3;DDIT3;MORF4L2;TADA3;CTNNB1;MAPRE3;TBL1X;ATF5;BRD4;NFE2L2;RNF187;YWHAH
Regulation of Erythrocyte Differentiation (GO:0045646)	2/38	0.317794	0.580605	0	0	1.79278	2.05516	HSPA9;P4HTM
L-alpha-amino Acid Transmembrane Transport (GO:1902475)	2/38	0.317794	0.580605	0	0	1.79278	2.05516	PRAF2;SLC3A2
Regulation of Peptidyl-Serine Phosphorylation (GO:0033135)	2/38	0.317794	0.580605	0	0	1.79278	2.05516	RACK1;PFN2
Negative Regulation of Endothelial Cell Proliferation (GO:0001937)	2/38	0.317794	0.580605	0	0	1.79278	2.05516	ATP5F1A;SCG2
Neuron Projection Extension (GO:1990138)	2/38	0.317794	0.580605	0	0	1.79278	2.05516	CPNE1;CTNNB1
Positive Regulation of Exocytosis (GO:0045921)	2/38	0.317794	0.580605	0	0	1.79278	2.05516	RAB3A;RAB7A
Positive Regulation of Immunoglobulin Production (GO:0002639)	2/38	0.317794	0.580605	0	0	1.79278	2.05516	XBP1;DNAJB9
Positive Regulation of Reproductive Process (GO:2000243)	2/38	0.317794	0.580605	0	0	1.79278	2.05516	CIB1;TAC1
Purine Nucleotide Metabolic Process (GO:0006163)	2/38	0.317794	0.580605	0	0	1.79278	2.05516	MDH1;GUK1
Cell Cycle G1/S Phase Transition (GO:0044843)	3/66	0.319599	0.580605	0	0	1.53709	1.75334	CCNI;EIF4E;GSPT1
Protein-Containing Complex Disassembly (GO:0032984)	3/66	0.319599	0.580605	0	0	1.53709	1.75334	GABARAPL1;LAMP2;GSPT1
Positive Regulation of Cellular Process (GO:0048522)	21/622	0.325485	0.580605	0	0	1.13047	1.26888	TPD52;SRPK2;CHGA;APP;GRN;XBP1;NPM1;CNBP;BNIP3;RAD23A;CIB1;PPP3CA;CNOT7;CAPNS1;CCPG1;SSR1;CTNNB1;P4HB;CALR;LGMN;RNF187
B Cell Activation (GO:0042113)	4/96	0.327575	0.580605	0	0	1.40366	1.56654	TPD52;CLSTN1;DNAJB9;SLC39A7
Regulation of Protein Serine/Threonine Kinase Activity (GO:0071900)	3/67	0.327885	0.580605	0	0	1.51299	1.68712	CIB1;GTPBP4;RHOA
Negative Regulation of Cell Adhesion (GO:0007162)	3/67	0.327885	0.580605	0	0	1.51299	1.68712	SPINT2;GTPBP4;RHOA
Regulation of Cellular Localization (GO:0060341)	3/67	0.327885	0.580605	0	0	1.51299	1.68712	RSL1D1;GSN;RACK1
Regulation of Fatty Acid Beta-Oxidation (GO:0031998)	2025-01-13	0.327955	0.580605	0	0	2.68802	2.99682	LONP2
Regulation of Gastrulation (GO:0010470)	2025-01-13	0.327955	0.580605	0	0	2.68802	2.99682	RACK1
P-body Assembly (GO:0033962)	2025-01-13	0.327955	0.580605	0	0	2.68802	2.99682	LSM14A
Adenylate Cyclase-Activating Adrenergic Receptor Signaling Pathway (GO:0071880)	2025-01-13	0.327955	0.580605	0	0	2.68802	2.99682	CHGA
Aminoglycan Catabolic Process (GO:0006026)	2025-01-13	0.327955	0.580605	0	0	2.68802	2.99682	IDS
Ag Processing and Presentation of Endogenous Pep Ag via MHC Cls I via ER Pway (GO:0002484)	2025-01-13	0.327955	0.580605	0	0	2.68802	2.99682	HLA-A
Ag Processing and Presentation of Endogenous Pep Ag via MHC Cls I via ER Pway	TAP-ind (GO:0002486)	2025-01-13	0.327955	0.580605	0	0	2.68802	2.99682
Antigen Processing and Presentation of Endogenous Peptide Antigen via MHC Class Ib (GO:0002476)	2025-01-13	0.327955	0.580605	0	0	2.68802	2.99682	HLA-A
Antigen Processing and Presentation of Peptide Antigen via MHC Class Ib (GO:0002428)	2025-01-13	0.327955	0.580605	0	0	2.68802	2.99682	HLA-A
calcineurin-NFAT Signaling Cascade (GO:0033173)	2025-01-13	0.327955	0.580605	0	0	2.68802	2.99682	PPP3CA
Regulation of Retinoic Acid Receptor Signaling Pathway (GO:0048385)	2025-01-13	0.327955	0.580605	0	0	2.68802	2.99682	CALR
Regulation of Sensory Perception (GO:0051931)	2025-01-13	0.327955	0.580605	0	0	2.68802	2.99682	TAC1
Cell Projection Assembly (GO:0030031)	2025-01-13	0.327955	0.580605	0	0	2.68802	2.99682	GSN
Cellular Response to Arsenic-Containing Substance (GO:0071243)	2025-01-13	0.327955	0.580605	0	0	2.68802	2.99682	HSF1
Regulation of Vascular Associated Smooth Muscle Cell Migration (GO:1904752)	2025-01-13	0.327955	0.580605	0	0	2.68802	2.99682	XBP1
Cellular Response to Interleukin-4 (GO:0071353)	2025-01-13	0.327955	0.580605	0	0	2.68802	2.99682	XBP1
Removal of Superoxide Radicals (GO:0019430)	2025-01-13	0.327955	0.580605	0	0	2.68802	2.99682	CCS
Response to Muramyl Dipeptide (GO:0032495)	2025-01-13	0.327955	0.580605	0	0	2.68802	2.99682	VIM
Response to Nerve Growth Factor (GO:1990089)	2025-01-13	0.327955	0.580605	0	0	2.68802	2.99682	CIB1
Response to Progesterone (GO:0032570)	2025-01-13	0.327955	0.580605	0	0	2.68802	2.99682	WBP2
Steroid Catabolic Process (GO:0006706)	2025-01-13	0.327955	0.580605	0	0	2.68802	2.99682	YWHAH
Tertiary Alcohol Metabolic Process (GO:1902644)	2025-01-13	0.327955	0.580605	0	0	2.68802	2.99682	AKR1B1
Fatty Acid Elongation (GO:0030497)	2025-01-13	0.327955	0.580605	0	0	2.68802	2.99682	TECR
Formation of Cytoplasmic Translation Initiation Complex (GO:0001732)	2025-01-13	0.327955	0.580605	0	0	2.68802	2.99682	EIF3L
Intrinsic Apoptotic Signaling Pathway in Response to Oxidative Stress (GO:0008631)	2025-01-13	0.327955	0.580605	0	0	2.68802	2.99682	STK25
Magnesium Ion Transport (GO:0015693)	2025-01-13	0.327955	0.580605	0	0	2.68802	2.99682	TUSC3
Mitochondrial Fission (GO:0000266)	2025-01-13	0.327955	0.580605	0	0	2.68802	2.99682	MFF
Modified Amino Acid Biosynthetic Process (GO:0042398)	2025-01-13	0.327955	0.580605	0	0	2.68802	2.99682	MGST2
Negative Regulation by Host of Viral Transcription (GO:0043922)	2025-01-13	0.327955	0.580605	0	0	2.68802	2.99682	JUN
Negative Regulation of Cardiac Muscle Hypertrophy (GO:0010614)	2025-01-13	0.327955	0.580605	0	0	2.68802	2.99682	LMNA
Negative Regulation of Defense Response to Virus (GO:0050687)	2025-01-13	0.327955	0.580605	0	0	2.68802	2.99682	PCBP2
Negative Regulation of Toll-Like Receptor 4 Signaling Pathway (GO:0034144)	2025-01-13	0.327955	0.580605	0	0	2.68802	2.99682	SQSTM1
Nuclear Body Organization (GO:0030575)	2025-01-13	0.327955	0.580605	0	0	2.68802	2.99682	SRPK2
Nucleotide Metabolic Process (GO:0009117)	2025-01-13	0.327955	0.580605	0	0	2.68802	2.99682	GUK1
Outer Mitochondrial Membrane Organization (GO:0007008)	2025-01-13	0.327955	0.580605	0	0	2.68802	2.99682	TOMM7
Positive Regulation by Symbiont of Entry Into Host (GO:0075294)	2025-01-13	0.327955	0.580605	0	0	2.68802	2.99682	P4HB
Positive Regulation of Calcium Ion Import (GO:0090280)	2025-01-13	0.327955	0.580605	0	0	2.68802	2.99682	PPP3CA
Positive Regulation of Protein Export From Nucleus (GO:0046827)	2025-01-13	0.327955	0.580605	0	0	2.68802	2.99682	YWHAE
Positive Regulation of Protein Tyrosine Kinase Activity (GO:0061098)	2025-01-13	0.327955	0.580605	0	0	2.68802	2.99682	UNC119
Positive Regulation of Type 2 Immune Response (GO:0002830)	2025-01-13	0.327955	0.580605	0	0	2.68802	2.99682	CD81
Positive Regulation of Viral Entry Into Host Cell (GO:0046598)	2025-01-13	0.327955	0.580605	0	0	2.68802	2.99682	P4HB
Protein Heterotetramerization (GO:0051290)	2025-01-13	0.327955	0.580605	0	0	2.68802	2.99682	KRT10
Protein Insertion Into Mitochondrial Outer Membrane (GO:0045040)	2025-01-13	0.327955	0.580605	0	0	2.68802	2.99682	TOMM7
Protein Localization to Phagophore Assembly Site (GO:0034497)	2025-01-13	0.327955	0.580605	0	0	2.68802	2.99682	WDR45B
Pseudouridine Synthesis (GO:0001522)	2025-01-13	0.327955	0.580605	0	0	2.68802	2.99682	NHP2
Regulation of T-helper 17 Cell Lineage Commitment (GO:2000328)	2025-01-13	0.327955	0.580605	0	0	2.68802	2.99682	BRD4
Regulation of Carbohydrate Catabolic Process (GO:0043470)	2025-01-13	0.327955	0.580605	0	0	2.68802	2.99682	SCARB2
Regulation of Cell Communication by Electrical Coupling (GO:0010649)	2025-01-13	0.327955	0.580605	0	0	2.68802	2.99682	CALM2
Regulation of Metal Ion Transport (GO:0010959)	2/39	0.328918	0.580605	0	0	1.74423	1.9395	WNK1;YWHAH
Vacuolar Transport (GO:0007034)	2/39	0.328918	0.580605	0	0	1.74423	1.9395	GRN;AP3D1
Glycosphingolipid Metabolic Process (GO:0006687)	2/39	0.328918	0.580605	0	0	1.74423	1.9395	TM9SF2;GLB1
Negative Regulation of G Protein-Coupled Receptor Signaling Pathway (GO:0045744)	2/39	0.328918	0.580605	0	0	1.74423	1.9395	PPP3CA;APLP1
Positive Regulation of Extrinsic Apoptotic Signaling Pathway (GO:2001238)	2/39	0.328918	0.580605	0	0	1.74423	1.9395	APP;TNFRSF12A
Positive Regulation of Lymphocyte Differentiation (GO:0045621)	2/39	0.328918	0.580605	0	0	1.74423	1.9395	XBP1;XRCC6
Cholesterol Metabolic Process (GO:0008203)	3/68	0.33617	0.590299	0	0	1.48964	1.62391	SNX17;MSMO1;FDFT1
G2/M Transition of Mitotic Cell Cycle (GO:0000086)	2/40	0.339992	0.590299	0	0	1.69825	1.83213	UXT;ARPP19
Establishment of Protein Localization to Extracellular Region (GO:0035592)	2/40	0.339992	0.590299	0	0	1.69825	1.83213	SCG2;PDIA4
Negative Regulation of Proteolysis (GO:0045861)	2/40	0.339992	0.590299	0	0	1.69825	1.83213	PRNP;DNAJC1
Positive Regulation of Cytokinesis (GO:0032467)	2/40	0.339992	0.590299	0	0	1.69825	1.83213	WNK1;RHOA
Regulation of DNA Recombination (GO:0000018)	2/40	0.339992	0.590299	0	0	1.69825	1.83213	PPP4C;PPP4R2
Actin Filament Organization (GO:0007015)	6/158	0.340412	0.590299	0	0	1.27468	1.37359	CAP1;TOX4;GSN;TPM4;DSTN;RHOC
Defense Response to Gram-positive Bacterium (GO:0050830)	4/98	0.341286	0.590299	0	0	1.37366	1.47673	CHGA;APP;HLA-A;TAC1
Positive Regulation of Hydrolase Activity (GO:0051345)	4/98	0.341286	0.590299	0	0	1.37366	1.47673	PRPF38B;RACK1;RHOC;RHOA
Cell Junction Organization (GO:0034330)	3/69	0.344449	0.590299	0	0	1.46699	1.56353	APP;CLDN3;RHOA
Phospholipid Metabolic Process (GO:0006644)	3/69	0.344449	0.590299	0	0	1.46699	1.56353	ABHD12;PRKCSH;FDFT1
Positive Regulation of Neuron Projection Development (GO:0010976)	4/99	0.348148	0.590299	0	0	1.35913	1.43405	SCARB2;DDR1;NPTN;SERPINI1
Regulation of Establishment of Protein Localization (GO:0070201)	2025-01-14	0.348197	0.590299	0	0	2.48112	2.61755	CTSD
Regulation of Extracellular Matrix Disassembly (GO:0010715)	2025-01-14	0.348197	0.590299	0	0	2.48112	2.61755	DDR1
GTP Metabolic Process (GO:0046039)	2025-01-14	0.348197	0.590299	0	0	2.48112	2.61755	IMPDH2
L-amino Acid Metabolic Process (GO:0170033)	2025-01-14	0.348197	0.590299	0	0	2.48112	2.61755	P4HB
Regulation of Microtubule-Based Movement (GO:0060632)	2025-01-14	0.348197	0.590299	0	0	2.48112	2.61755	LAMP1
Regulation of Mitochondrial Fusion (GO:0010635)	2025-01-14	0.348197	0.590299	0	0	2.48112	2.61755	BNIP3
Regulation of Potassium Ion Transmembrane Transporter Activity (GO:1901016)	2025-01-14	0.348197	0.590299	0	0	2.48112	2.61755	VAMP2
Regulation of rRNA Processing (GO:2000232)	2025-01-14	0.348197	0.590299	0	0	2.48112	2.61755	TRMT112
Regulation of Response to Oxidative Stress (GO:1902882)	2025-01-14	0.348197	0.590299	0	0	2.48112	2.61755	NFE2L2
Cell Communication by Electrical Coupling Involved in Cardiac Conduction (GO:0086064)	2025-01-14	0.348197	0.590299	0	0	2.48112	2.61755	ATP1B1
Cell-Cell Junction Maintenance (GO:0045217)	2025-01-14	0.348197	0.590299	0	0	2.48112	2.61755	CLDN3
Regulation of Trophoblast Cell Migration (GO:1901163)	2025-01-14	0.348197	0.590299	0	0	2.48112	2.61755	CALR
Cellular Response to Estrogen Stimulus (GO:0071391)	2025-01-14	0.348197	0.590299	0	0	2.48112	2.61755	WBP2
Cellular Response to Superoxide (GO:0071451)	2025-01-14	0.348197	0.590299	0	0	2.48112	2.61755	CCS
Secretion (GO:0046903)	2025-01-14	0.348197	0.590299	0	0	2.48112	2.61755	TPD52
Dendrite Self-Avoidance (GO:0070593)	2025-01-14	0.348197	0.590299	0	0	2.48112	2.61755	NPTN
Sphingoid Biosynthetic Process (GO:0046520)	2025-01-14	0.348197	0.590299	0	0	2.48112	2.61755	ASAH1
Sphingosine Biosynthetic Process (GO:0046512)	2025-01-14	0.348197	0.590299	0	0	2.48112	2.61755	ASAH1
Telomere Maintenance in Response to DNA Damage (GO:0043247)	2025-01-14	0.348197	0.590299	0	0	2.48112	2.61755	PPP1CA
Establishment of Protein Localization to Chromosome (GO:0070199)	2025-01-14	0.348197	0.590299	0	0	2.48112	2.61755	WBP2
Establishment of Spindle Localization (GO:0051293)	2025-01-14	0.348197	0.590299	0	0	2.48112	2.61755	KPNB1
Glucosamine-Containing Compound Metabolic Process (GO:1901071)	2025-01-14	0.348197	0.590299	0	0	2.48112	2.61755	PGM3
Glycolipid Catabolic Process (GO:0019377)	2025-01-14	0.348197	0.590299	0	0	2.48112	2.61755	GLB1
Meiotic Sister Chromatid Cohesion (GO:0051177)	2025-01-14	0.348197	0.590299	0	0	2.48112	2.61755	PPP2R1A
Microvillus Assembly (GO:0030033)	2025-01-14	0.348197	0.590299	0	0	2.48112	2.61755	EZR
Myotube Cell Development (GO:0014904)	2025-01-14	0.348197	0.590299	0	0	2.48112	2.61755	PPP3CA
Negative Regulation by Host of Viral Process (GO:0044793)	2025-01-14	0.348197	0.590299	0	0	2.48112	2.61755	VAPA
Negative Regulation of cGAS/STING Signaling Pathway (GO:0160049)	2025-01-14	0.348197	0.590299	0	0	2.48112	2.61755	PCBP2
Negative Regulation of Cell Migration Involved in Sprouting Angiogenesis (GO:0090051)	2025-01-14	0.348197	0.590299	0	0	2.48112	2.61755	RHOA
Negative Regulation of Epithelial Cell Migration (GO:0010633)	2025-01-14	0.348197	0.590299	0	0	2.48112	2.61755	PFN2
Negative Regulation of Fatty Acid Biosynthetic Process (GO:0045717)	2025-01-14	0.348197	0.590299	0	0	2.48112	2.61755	ACADVL
Negative Regulation of Neuroinflammatory Response (GO:0150079)	2025-01-14	0.348197	0.590299	0	0	2.48112	2.61755	GRN
Negative Regulation of Toll-Like Receptor Signaling Pathway (GO:0034122)	2025-01-14	0.348197	0.590299	0	0	2.48112	2.61755	YWHAE
Neutrophil Mediated Immunity (GO:0002446)	2025-01-14	0.348197	0.590299	0	0	2.48112	2.61755	VAMP2
Nuclear Pore Organization (GO:0006999)	2025-01-14	0.348197	0.590299	0	0	2.48112	2.61755	FXR1
Nucleotide-Sugar Metabolic Process (GO:0009225)	2025-01-14	0.348197	0.590299	0	0	2.48112	2.61755	GFPT1
peptidyl-L-cysteine S-palmitoylation (GO:0018230)	2025-01-14	0.348197	0.590299	0	0	2.48112	2.61755	GOLGA7
peptidyl-S-diacylglycerol-L-cysteine Biosynthetic Process From Peptidyl-Cysteine (GO:0018231)	2025-01-14	0.348197	0.590299	0	0	2.48112	2.61755	GOLGA7
Phagolysosome Assembly (GO:0001845)	2025-01-14	0.348197	0.590299	0	0	2.48112	2.61755	RAB7A
Polyol Biosynthetic Process (GO:0046173)	2025-01-14	0.348197	0.590299	0	0	2.48112	2.61755	ISYNA1
Positive Regulation of Endothelial Cell Chemotaxis (GO:2001028)	2025-01-14	0.348197	0.590299	0	0	2.48112	2.61755	LGMN
Positive Regulation of Exosomal Secretion (GO:1903543)	2025-01-14	0.348197	0.590299	0	0	2.48112	2.61755	RAB7A
Positive Regulation of Hippo Signaling (GO:0035332)	2025-01-14	0.348197	0.590299	0	0	2.48112	2.61755	YWHAE
Positive Regulation of Protein-Containing Complex Disassembly (GO:0043243)	2025-01-14	0.348197	0.590299	0	0	2.48112	2.61755	BNIP3
Positive Regulation of Sodium Ion Transmembrane Transport (GO:1902307)	2025-01-14	0.348197	0.590299	0	0	2.48112	2.61755	ATP1B1
Regulation of RNA Export From Nucleus (GO:0046831)	2025-01-14	0.348197	0.590299	0	0	2.48112	2.61755	WNK1
Regulation of cAMP/PKA Signal Transduction (GO:0141161)	2025-01-14	0.348197	0.590299	0	0	2.48112	2.61755	APP
Regulation of Hippo Signaling (GO:0035330)	2/41	0.351008	0.592282	0	0	1.65462	1.73229	YWHAE;PPP2R1A
Regulation of Protein Import Into Nucleus (GO:0042306)	2/41	0.351008	0.592282	0	0	1.65462	1.73229	XBP1;UFM1
Connective Tissue Development (GO:0061448)	2/41	0.351008	0.592282	0	0	1.65462	1.73229	XBP1;PGRMC2
Negative Regulation of DNA Metabolic Process (GO:0051053)	2/41	0.351008	0.592282	0	0	1.65462	1.73229	S100A11;GTPBP4
Negative Regulation of Secretion by Cell (GO:1903531)	2/41	0.351008	0.592282	0	0	1.65462	1.73229	CHGA;ERP29
Positive Regulation of DNA Biosynthetic Process (GO:2000573)	2/41	0.351008	0.592282	0	0	1.65462	1.73229	CTNNB1;CCT4
Positive Regulation of Myoblast Differentiation (GO:0045663)	2/41	0.351008	0.592282	0	0	1.65462	1.73229	AKIRIN1;BTG1
Amide Biosynthetic Process (GO:0043604)	3/70	0.352719	0.594772	0	0	1.44502	1.50583	ASAH1;VAPA;MGST2
Regulation of Cell Growth (GO:0001558)	8/222	0.353019	0.59488	0	0	1.20734	1.25712	URI1;PRPF38B;XBP1;BTG1;EI24;RACK1;CIB1;ENO1
Regulation of DNA Repair (GO:0006282)	5/130	0.353817	0.595828	0	0	1.29132	1.34165	MORF4L1;PPP4C;PPP4R2;MORF4L2;TADA3
Cellular Response to Reactive Oxygen Species (GO:0034614)	3/71	0.360976	0.604514	0	0	1.4237	1.45066	PRPF38B;PLEKHA1;NFE2L2
Phagocytosis (GO:0006909)	3/71	0.360976	0.604514	0	0	1.4237	1.45066	GSN;C1ORF43;MESD
Positive Regulation of Proteasomal Ubiquitin-Dependent Protein Catabolic Process (GO:0032436)	3/71	0.360976	0.604514	0	0	1.4237	1.45066	RACK1;ELOB;RAD23A
Positive Regulation of Protein Polymerization (GO:0032273)	3/71	0.360976	0.604514	0	0	1.4237	1.45066	CTTN;PFN1;PFN2
Notch Signaling Pathway (GO:0007219)	2/42	0.36196	0.604514	0	0	1.61317	1.63933	APH1A;SORBS2
Ribosome Assembly (GO:0042255)	2/42	0.36196	0.604514	0	0	1.61317	1.63933	NPM1;MRPS7
Potassium Ion Import Across Plasma Membrane (GO:1990573)	2/42	0.36196	0.604514	0	0	1.61317	1.63933	KCNJ6;ATP1B1
Regulation of Clathrin-Dependent Endocytosis (GO:2000369)	2025-01-15	0.36783	0.604514	0	0	2.30378	2.30409	UNC119
Golgi to Endosome Transport (GO:0006895)	2025-01-15	0.36783	0.604514	0	0	2.30378	2.30409	PTGES2
L-glutamate Transmembrane Transport (GO:0015813)	2025-01-15	0.36783	0.604514	0	0	2.30378	2.30409	PRAF2
Regulation of Hormone Secretion (GO:0046883)	2025-01-15	0.36783	0.604514	0	0	2.30378	2.30409	VAMP2
Regulation of Intrinsic Apoptotic Signaling Pathway in Response to DNA Damage (GO:1902229)	2025-01-15	0.36783	0.604514	0	0	2.30378	2.30409	TPT1
T Cell Proliferation (GO:0042098)	2025-01-15	0.36783	0.604514	0	0	2.30378	2.30409	CADM1
Regulation of Microglial Cell Activation (GO:1903978)	2025-01-15	0.36783	0.604514	0	0	2.30378	2.30409	GRN
Astrocyte Development (GO:0014002)	2025-01-15	0.36783	0.604514	0	0	2.30378	2.30409	APP
Regulation of Phosphate Metabolic Process (GO:0019220)	2025-01-15	0.36783	0.604514	0	0	2.30378	2.30409	CD24
Regulation of Sensory Perception of Pain (GO:0051930)	2025-01-15	0.36783	0.604514	0	0	2.30378	2.30409	TAC1
Ceramide Transport (GO:0035627)	2025-01-15	0.36783	0.604514	0	0	2.30378	2.30409	VAPA
Stem Cell Development (GO:0048864)	2025-01-15	0.36783	0.604514	0	0	2.30378	2.30409	PEF1
Sympathetic Nervous System Development (GO:0048485)	2025-01-15	0.36783	0.604514	0	0	2.30378	2.30409	CTNNB1
Unsaturated Fatty Acid Biosynthetic Process (GO:0006636)	2025-01-15	0.36783	0.604514	0	0	2.30378	2.30409	PTGES2
Folic Acid-Containing Compound Metabolic Process (GO:0006760)	2025-01-15	0.36783	0.604514	0	0	2.30378	2.30409	MTHFD2
Glycoside Metabolic Process (GO:0016137)	2025-01-15	0.36783	0.604514	0	0	2.30378	2.30409	AKR1B1
Negative Regulation of NLRP3 Inflammasome Complex Assembly (GO:1900226)	2025-01-15	0.36783	0.604514	0	0	2.30378	2.30409	LAMP2
Negative Regulation of Immune Effector Process (GO:0002698)	2025-01-15	0.36783	0.604514	0	0	2.30378	2.30409	GRN
Negative Regulation of Macrophage Activation (GO:0043031)	2025-01-15	0.36783	0.604514	0	0	2.30378	2.30409	GRN
Negative Regulation of Phagocytosis (GO:0050765)	2025-01-15	0.36783	0.604514	0	0	2.30378	2.30409	RACK1
Positive Regulation of Immunoglobulin Mediated Immune Response (GO:0002891)	2025-01-15	0.36783	0.604514	0	0	2.30378	2.30409	NECTIN2
Positive Regulation of Membrane Protein Ectodomain Proteolysis (GO:0051044)	2025-01-15	0.36783	0.604514	0	0	2.30378	2.30409	APP
Positive Regulation of Transmembrane Transport (GO:0034764)	2025-01-15	0.36783	0.604514	0	0	2.30378	2.30409	ARL6IP1
Protein K6-linked Ubiquitination (GO:0085020)	2025-01-15	0.36783	0.604514	0	0	2.30378	2.30409	UBE2D3
Protein Trimerization (GO:0070206)	2025-01-15	0.36783	0.604514	0	0	2.30378	2.30409	APP
Regulation of MHC Class II Biosynthetic Process (GO:0045346)	2025-01-15	0.36783	0.604514	0	0	2.30378	2.30409	XBP1
Regulation of Amyloid-Beta Clearance (GO:1900221)	2025-01-15	0.36783	0.604514	0	0	2.30378	2.30409	APP
Regulation of Carbohydrate Metabolic Process (GO:0006109)	2025-01-15	0.36783	0.604514	0	0	2.30378	2.30409	SCARB2
Regulation of Catecholamine Secretion (GO:0050433)	2025-01-15	0.36783	0.604514	0	0	2.30378	2.30409	STX1A
Regulation of Cellular Response to Heat (GO:1900034)	2025-01-15	0.36783	0.604514	0	0	2.30378	2.30409	HSF1
Telomere Maintenance (GO:0000723)	3/72	0.369218	0.605613	0	0	1.40299	1.3979	XRCC6;RPA3;PPP1CA
Negative Regulation of Extrinsic Apoptotic Signaling Pathway (GO:2001237)	3/72	0.369218	0.605613	0	0	1.40299	1.3979	GPX1;IFI6;SCG2
Regulation of G Protein-Coupled Receptor Signaling Pathway (GO:0008277)	3/72	0.369218	0.605613	0	0	1.40299	1.3979	APP;RACK1;SYP
Regulation of Epithelial Cell Migration (GO:0010632)	2/43	0.372843	0.609579	0	0	1.57374	1.55265	PFN1;PFN2
RNA Transport (GO:0050658)	2/43	0.372843	0.609579	0	0	1.57374	1.55265	FXR1;KPNB1
Negative Regulation of Ubiquitin-Dependent Protein Catabolic Process (GO:2000059)	2/43	0.372843	0.609579	0	0	1.57374	1.55265	SGTA;CSNK2B
Neutrophil Chemotaxis (GO:0030593)	2/43	0.372843	0.609579	0	0	1.57374	1.55265	PTGES2;CLSTN1
Positive Regulation of Production of Molecular Mediator of Immune Response (GO:0002702)	2/43	0.372843	0.609579	0	0	1.57374	1.55265	XBP1;DNAJB9
Heterochromatin Formation (GO:0031507)	3/73	0.37744	0.611157	0	0	1.38288	1.3474	CBX3;LMNA;BAZ2A
Negative Regulation of Epithelial Cell Proliferation (GO:0050680)	3/73	0.37744	0.611157	0	0	1.38288	1.3474	ATP5F1A;MAGED1;SCG2
Positive Regulation of Cell-Substrate Adhesion (GO:0010811)	3/73	0.37744	0.611157	0	0	1.38288	1.3474	CIB1;CALR;P4HB
Regulation of DNA Replication (GO:0006275)	3/73	0.37744	0.611157	0	0	1.38288	1.3474	NUCKS1;GTPBP4;S100A11
Regulation of Actin Cytoskeleton Organization (GO:0032956)	4/104	0.382446	0.611157	0	0	1.29084	1.24071	HAX1;EZR;RHOC;RHOA
Regulation of Monoatomic Cation Transmembrane Transport (GO:1904062)	2/44	0.383649	0.611157	0	0	1.53619	1.47171	YWHAE;WNK1
Carbohydrate Derivative Biosynthetic Process (GO:1901137)	2/44	0.383649	0.611157	0	0	1.53619	1.47171	TPI1;TKT
Water-Soluble Vitamin Metabolic Process (GO:0006767)	2/44	0.383649	0.611157	0	0	1.53619	1.47171	MTHFD2;MMADHC
Organelle Disassembly (GO:1903008)	2/44	0.383649	0.611157	0	0	1.53619	1.47171	GOLGA2;PTGES2
Peptidyl-Threonine Modification (GO:0018210)	2/44	0.383649	0.611157	0	0	1.53619	1.47171	WNK1;CSNK2B
Protein Sumoylation (GO:0016925)	2/44	0.383649	0.611157	0	0	1.53619	1.47171	UBA2;STX1A
Myeloid Leukocyte Differentiation (GO:0002573)	3/74	0.38564	0.611157	0	0	1.36333	1.29905	NPM1;GLO1;CLSTN1
ATP Transport (GO:0015867)	2025-01-16	0.386872	0.611157	0	0	2.15008	2.04185	SLC25A4
C21-steroid Hormone Metabolic Process (GO:0008207)	2025-01-16	0.386872	0.611157	0	0	2.15008	2.04185	TSPO
Regulation of Establishment or Maintenance of Cell Polarity (GO:0032878)	2025-01-16	0.386872	0.611157	0	0	2.15008	2.04185	RACK1
L-glutamate Import (GO:0051938)	2025-01-16	0.386872	0.611157	0	0	2.15008	2.04185	PRAF2
Regulation of Interleukin-1 Production (GO:0032652)	2025-01-16	0.386872	0.611157	0	0	2.15008	2.04185	TMED10
T Cell Homeostasis (GO:0043029)	2025-01-16	0.386872	0.611157	0	0	2.15008	2.04185	PPP2R1A
Regulation of Macrophage Differentiation (GO:0045649)	2025-01-16	0.386872	0.611157	0	0	2.15008	2.04185	HSF1
Anterograde Synaptic Vesicle Transport (GO:0048490)	2025-01-16	0.386872	0.611157	0	0	2.15008	2.04185	AP3D1
Apoptotic Nuclear Changes (GO:0030262)	2025-01-16	0.386872	0.611157	0	0	2.15008	2.04185	DNASE2
Base Conversion or Substitution Editing (GO:0016553)	2025-01-16	0.386872	0.611157	0	0	2.15008	2.04185	ADAR
Regulation of Response to Cytokine Stimulus (GO:0060759)	2025-01-16	0.386872	0.611157	0	0	2.15008	2.04185	CD24
Regulation of Ryanodine-Sensitive Calcium-Release Channel Activity (GO:0060314)	2025-01-16	0.386872	0.611157	0	0	2.15008	2.04185	CALM2
Regulation of Superoxide Anion Generation (GO:0032928)	2025-01-16	0.386872	0.611157	0	0	2.15008	2.04185	APP
Regulation of Triglyceride Biosynthetic Process (GO:0010866)	2025-01-16	0.386872	0.611157	0	0	2.15008	2.04185	CTDNEP1
Response to Cadmium Ion (GO:0046686)	2025-01-16	0.386872	0.611157	0	0	2.15008	2.04185	HSF1
Ribosomal Small Subunit Assembly (GO:0000028)	2025-01-16	0.386872	0.611157	0	0	2.15008	2.04185	MRPS7
Synaptic Vesicle Transport Along Microtubule (GO:0099517)	2025-01-16	0.386872	0.611157	0	0	2.15008	2.04185	AP3D1
tRNA Wobble Base Modification (GO:0002097)	2025-01-16	0.386872	0.611157	0	0	2.15008	2.04185	KDELR2
tRNA Wobble Uridine Modification (GO:0002098)	2025-01-16	0.386872	0.611157	0	0	2.15008	2.04185	KDELR2
Establishment of Protein Localization to Peroxisome (GO:0072663)	2025-01-16	0.386872	0.611157	0	0	2.15008	2.04185	LONP2
Heart Process (GO:0003015)	2025-01-16	0.386872	0.611157	0	0	2.15008	2.04185	GPX1
Membrane Raft Organization (GO:0031579)	2025-01-16	0.386872	0.611157	0	0	2.15008	2.04185	ANXA2
Mitochondrion Transport Along Microtubule (GO:0047497)	2025-01-16	0.386872	0.611157	0	0	2.15008	2.04185	UXT
Negative Regulation of Monoatomic Ion Transport (GO:0043271)	2025-01-16	0.386872	0.611157	0	0	2.15008	2.04185	WNK1
Negative Regulation of Natural Killer Cell Mediated Immunity (GO:0002716)	2025-01-16	0.386872	0.611157	0	0	2.15008	2.04185	NECTIN2
Negative Regulation of Platelet Activation (GO:0010544)	2025-01-16	0.386872	0.611157	0	0	2.15008	2.04185	CD9
Negative Regulation of Synaptic Transmission (GO:0050805)	2025-01-16	0.386872	0.611157	0	0	2.15008	2.04185	ARF1
Peptide Catabolic Process (GO:0043171)	2025-01-16	0.386872	0.611157	0	0	2.15008	2.04185	NPEPPS
Phagosome Maturation (GO:0090382)	2025-01-16	0.386872	0.611157	0	0	2.15008	2.04185	RAB7A
Positive Regulation of DNA Damage Response	Signal Transduction by P53 Class Mediator (GO:0043517)	2025-01-16	0.386872	0.611157	0	0	2.15008	2.04185
Positive Regulation of Collagen Biosynthetic Process (GO:0032967)	2025-01-16	0.386872	0.611157	0	0	2.15008	2.04185	VIM
Positive Regulation of Lymphocyte Chemotaxis (GO:0140131)	2025-01-16	0.386872	0.611157	0	0	2.15008	2.04185	WNK1
Positive Regulation of Positive Chemotaxis (GO:0050927)	2025-01-16	0.386872	0.611157	0	0	2.15008	2.04185	SCG2
Positive Regulation of Stress-Activated MAPK Cascade (GO:0032874)	2025-01-16	0.386872	0.611157	0	0	2.15008	2.04185	STK25
Positive Regulation of Stress-Activated Protein Kinase Signaling Cascade (GO:0070304)	2025-01-16	0.386872	0.611157	0	0	2.15008	2.04185	STK25
Positive Regulation of Superoxide Anion Generation (GO:0032930)	2025-01-16	0.386872	0.611157	0	0	2.15008	2.04185	APP
Protein O-linked Mannosylation (GO:0035269)	2025-01-16	0.386872	0.611157	0	0	2.15008	2.04185	DPM3
Receptor Catabolic Process (GO:0032801)	2025-01-16	0.386872	0.611157	0	0	2.15008	2.04185	LGMN
Regulation of B Cell Receptor Signaling Pathway (GO:0050855)	2025-01-16	0.386872	0.611157	0	0	2.15008	2.04185	CD81
Regulation of DNA Damage Checkpoint (GO:2000001)	2025-01-16	0.386872	0.611157	0	0	2.15008	2.04185	BRD4
Regulation of DNA Strand Elongation (GO:0060382)	2025-01-16	0.386872	0.611157	0	0	2.15008	2.04185	NUCKS1
Regulation of Amyloid Fibril Formation (GO:1905906)	2025-01-16	0.386872	0.611157	0	0	2.15008	2.04185	APP
Chromatin Remodeling (GO:0006338)	9/262	0.391178	0.614583	0	0	1.14848	1.07795	SRPK2;BRD2;NPM1;GPX1;CBX3;GATAD1;BAZ2A;HNRNPC;BRD4
Regulation of Plasma Membrane Bounded Cell Projection Assembly (GO:0120032)	3/75	0.393814	0.614583	0	0	1.34432	1.25275	ARF4;PRKCSH;RDX
Gland Development (GO:0048732)	3/75	0.393814	0.614583	0	0	1.34432	1.25275	XBP1;PRKCSH;EZR
Import Into Nucleus (GO:0051170)	3/75	0.393814	0.614583	0	0	1.34432	1.25275	NPM1;KPNA6;KPNB1
Positive Regulation of Protein Localization to Nucleus (GO:1900182)	3/75	0.393814	0.614583	0	0	1.34432	1.25275	XBP1;CCT4;LAMTOR5
Regulation of Nervous System Development (GO:0051960)	2/45	0.394374	0.614583	0	0	1.50039	1.39604	FXR1;CTNNB1
Regulation of Nitric Oxide Biosynthetic Process (GO:0045428)	2/45	0.394374	0.614583	0	0	1.50039	1.39604	GCHFR;APP
Endothelial Cell Migration (GO:0043542)	2/45	0.394374	0.614583	0	0	1.50039	1.39604	SCG2;RHOA
Extracellular Matrix Disassembly (GO:0022617)	2/45	0.394374	0.614583	0	0	1.50039	1.39604	TOX4;GSN
Steroid Metabolic Process (GO:0008202)	4/106	0.396119	0.614583	0	0	1.26539	1.17181	TSPO;MSMO1;FDFT1;LGMN
Axonogenesis (GO:0007409)	7/200	0.396936	0.614583	0	0	1.17068	1.08169	RAB10;APP;RAB3A;APLP2;BSG;APLP1;NPTN
Apoptotic Process (GO:0006915)	8/232	0.398688	0.614583	0	0	1.15284	1.06012	FXR1;AHCYL1;FAM162A;BNIP3;IFI6;VDAC1;CIB1;GAPDH
Regulation of Cell Differentiation (GO:0045595)	7/201	0.401869	0.614583	0	0	1.16458	1.06167	PPP3CA;DDX5;PLEKHB2;PPP2R1A;CTNNB1;CD24;YWHAH
Negative Regulation of Supramolecular Fiber Organization (GO:1902904)	3/76	0.401959	0.614583	0	0	1.32584	1.20838	CIB1;PFN1;PFN2
Regulation of Rho Protein Signal Transduction (GO:0035023)	3/76	0.401959	0.614583	0	0	1.32584	1.20838	FXR1;PRPF38B;ARHGDIA
Regulation of Cyclin-Dependent Protein Serine/Threonine Kinase Activity (GO:0000079)	2/46	0.405013	0.614583	0	0	1.46621	1.32521	MAPRE3;GTPBP4
Regulation of Fibroblast Proliferation (GO:0048145)	2/46	0.405013	0.614583	0	0	1.46621	1.32521	FTH1;CTNNB1
Positive Regulation of Nucleocytoplasmic Transport (GO:0046824)	2/46	0.405013	0.614583	0	0	1.46621	1.32521	YWHAE;XBP1
Regulation of Calcium-Mediated Signaling (GO:0050848)	2/46	0.405013	0.614583	0	0	1.46621	1.32521	PRNP;CALM2
Regulation of Endothelial Cell Chemotaxis (GO:2001026)	2025-01-17	0.405342	0.614583	0	0	2.0156	1.82013	LGMN
Regulation of Flagellated Sperm Motility (GO:1901317)	2025-01-17	0.405342	0.614583	0	0	2.0156	1.82013	TAC1
TORC1 Signaling (GO:0038202)	2025-01-17	0.405342	0.614583	0	0	2.0156	1.82013	LAMTOR5
Regulation of mRNA Metabolic Process (GO:1903311)	2025-01-17	0.405342	0.614583	0	0	2.0156	1.82013	SRPK2
Actin Filament Capping (GO:0051693)	2025-01-17	0.405342	0.614583	0	0	2.0156	1.82013	GSN
Barbed-End Actin Filament Capping (GO:0051016)	2025-01-17	0.405342	0.614583	0	0	2.0156	1.82013	GSN
Regulation of Protein Tyrosine Kinase Activity (GO:0061097)	2025-01-17	0.405342	0.614583	0	0	2.0156	1.82013	UNC119
Regulation of Sodium Ion Transmembrane Transporter Activity (GO:2000649)	2025-01-17	0.405342	0.614583	0	0	2.0156	1.82013	YWHAH
Cellular Response to Cadmium Ion (GO:0071276)	2025-01-17	0.405342	0.614583	0	0	2.0156	1.82013	HSF1
Cellular Response to dsRNA (GO:0071359)	2025-01-17	0.405342	0.614583	0	0	2.0156	1.82013	NPM1
Response to Ethanol (GO:0045471)	2025-01-17	0.405342	0.614583	0	0	2.0156	1.82013	SDF4
Contractile Actin Filament Bundle Assembly (GO:0030038)	2025-01-17	0.405342	0.614583	0	0	2.0156	1.82013	RHOA
Cortical Actin Cytoskeleton Organization (GO:0030866)	2025-01-17	0.405342	0.614583	0	0	2.0156	1.82013	TOX4
Defense Response to Symbiont (GO:0140546)	2025-01-17	0.405342	0.614583	0	0	2.0156	1.82013	GAPDH
Stress Fiber Assembly (GO:0043149)	2025-01-17	0.405342	0.614583	0	0	2.0156	1.82013	RHOA
Epithelial Cell Morphogenesis (GO:0003382)	2025-01-17	0.405342	0.614583	0	0	2.0156	1.82013	CLDN3
Filopodium Assembly (GO:0046847)	2025-01-17	0.405342	0.614583	0	0	2.0156	1.82013	EZR
Gliogenesis (GO:0042063)	2025-01-17	0.405342	0.614583	0	0	2.0156	1.82013	CD9
Glucose 6-Phosphate Metabolic Process (GO:0051156)	2025-01-17	0.405342	0.614583	0	0	2.0156	1.82013	TKT
Heparan Sulfate Proteoglycan Biosynthetic Process (GO:0015012)	2025-01-17	0.405342	0.614583	0	0	2.0156	1.82013	B3GAT3
Immune Response-Regulating Cell Surface Receptor Signaling Pathway (GO:0002768)	2025-01-17	0.405342	0.614583	0	0	2.0156	1.82013	CD24
Intracellular Sodium Ion Homeostasis (GO:0006883)	2025-01-17	0.405342	0.614583	0	0	2.0156	1.82013	ATP1B1
Keratan Sulfate Proteoglycan Metabolic Process (GO:0042339)	2025-01-17	0.405342	0.614583	0	0	2.0156	1.82013	GLB1
Killing by Host of Symbiont Cells (GO:0051873)	2025-01-17	0.405342	0.614583	0	0	2.0156	1.82013	GAPDH
Leukotriene Biosynthetic Process (GO:0019370)	2025-01-17	0.405342	0.614583	0	0	2.0156	1.82013	MGST2
Long-Chain fatty-acyl-CoA Biosynthetic Process (GO:0035338)	2025-01-17	0.405342	0.614583	0	0	2.0156	1.82013	TECR
Lymphocyte Mediated Immunity (GO:0002449)	2025-01-17	0.405342	0.614583	0	0	2.0156	1.82013	CD46
Membrane Depolarization During Action Potential (GO:0086010)	2025-01-17	0.405342	0.614583	0	0	2.0156	1.82013	YWHAH
Membrane Lipid Catabolic Process (GO:0046466)	2025-01-17	0.405342	0.614583	0	0	2.0156	1.82013	MGST2
Modified Amino Acid Catabolic Process (GO:0042219)	2025-01-17	0.405342	0.614583	0	0	2.0156	1.82013	PCYOX1
Negative Regulation of Blood Pressure (GO:0045776)	2025-01-17	0.405342	0.614583	0	0	2.0156	1.82013	TAC1
Negative Regulation of Fibroblast Proliferation (GO:0048147)	2025-01-17	0.405342	0.614583	0	0	2.0156	1.82013	FTH1
Negative Regulation of Intracellular Protein Transport (GO:0090317)	2025-01-17	0.405342	0.614583	0	0	2.0156	1.82013	UFM1
Negative Regulation of Ion Transmembrane Transporter Activity (GO:0032413)	2025-01-17	0.405342	0.614583	0	0	2.0156	1.82013	CALM2
Negative Regulation of Striated Muscle Cell Differentiation (GO:0051154)	2025-01-17	0.405342	0.614583	0	0	2.0156	1.82013	XBP1
Negative Regulation of Vascular Associated Smooth Muscle Cell Proliferation (GO:1904706)	2025-01-17	0.405342	0.614583	0	0	2.0156	1.82013	PDCD4
Organophosphate Catabolic Process (GO:0046434)	2025-01-17	0.405342	0.614583	0	0	2.0156	1.82013	PRKCSH
Positive Chemotaxis (GO:0050918)	2025-01-17	0.405342	0.614583	0	0	2.0156	1.82013	SCG2
Positive Regulation of Cell Adhesion Mediated by Integrin (GO:0033630)	2025-01-17	0.405342	0.614583	0	0	2.0156	1.82013	CIB1
Positive Regulation of Cell Migration Involved in Sprouting Angiogenesis (GO:0090050)	2025-01-17	0.405342	0.614583	0	0	2.0156	1.82013	CIB1
Positive Regulation of Cholesterol Metabolic Process (GO:0090205)	2025-01-17	0.405342	0.614583	0	0	2.0156	1.82013	KPNB1
Positive Regulation of Collagen Metabolic Process (GO:0010714)	2025-01-17	0.405342	0.614583	0	0	2.0156	1.82013	VIM
Positive Regulation of Leukocyte Adhesion to Vascular Endothelial Cell (GO:1904996)	2025-01-17	0.405342	0.614583	0	0	2.0156	1.82013	RHOA
Positive Regulation of Regulatory T Cell Differentiation (GO:0045591)	2025-01-17	0.405342	0.614583	0	0	2.0156	1.82013	CD46
Prostanoid Biosynthetic Process (GO:0046457)	2025-01-17	0.405342	0.614583	0	0	2.0156	1.82013	PTGES2
Protein Autoprocessing (GO:0016540)	2025-01-17	0.405342	0.614583	0	0	2.0156	1.82013	CTSL
Protein Mannosylation (GO:0035268)	2025-01-17	0.405342	0.614583	0	0	2.0156	1.82013	DPM3
Reg of Cardiac Muscle Contraction by Reg of the Release of Sequestered Calcium Ion (GO:0010881)	2025-01-17	0.405342	0.614583	0	0	2.0156	1.82013	CALM2
Cellular Response to Insulin Stimulus (GO:0032869)	4/108	0.409744	0.620614	0	0	1.24093	1.10719	RAB10;XBP1;PKM;VAMP2
Nucleosome Organization (GO:0034728)	3/77	0.410073	0.620614	0	0	1.30786	1.16585	BRD2;NPM1;SSRP1
Positive Regulation of Interleukin-6 Production (GO:0032755)	3/77	0.410073	0.620614	0	0	1.30786	1.16585	APP;XBP1;BSG
Cell-Cell Adhesion via Plasma-Membrane Adhesion Molecules (GO:0098742)	6/171	0.410303	0.620614	0	0	1.17346	1.04539	CLDN4;CADM1;BSG;CLDN7;NPTN;NECTIN2
Protein Autophosphorylation (GO:0046777)	5/140	0.413646	0.625295	0	0	1.19505	1.05492	DDR1;SLK;STK25;EIF2AK1;SIK2
BMP Signaling Pathway (GO:0030509)	2/47	0.415562	0.626115	0	0	1.43356	1.25884	DDX5;PDCD4
Chemokine-Mediated Signaling Pathway (GO:0070098)	2/47	0.415562	0.626115	0	0	1.43356	1.25884	WNK1;CIB1
Positive Regulation of Chromosome Organization (GO:2001252)	2/47	0.415562	0.626115	0	0	1.43356	1.25884	PKIB;GNL3
Positive Regulation of miRNA Transcription (GO:1902895)	2/47	0.415562	0.626115	0	0	1.43356	1.25884	JUN;GNL3
Regulation of Cytokine Production (GO:0001817)	6/172	0.415675	0.626115	0	0	1.16633	1.02386	CADM1;CLSTN1;NPTN;LITAF;GAPDH;PLD3
Nitrogen Compound Transport (GO:0071705)	6/172	0.415675	0.626115	0	0	1.16633	1.02386	SCARB2;TMEM30A;TXNIP;SLC3A2;VAMP2;RAB7A
Regulation of Proteasomal Ubiquitin-Dependent Protein Catabolic Process (GO:0032434)	4/109	0.416533	0.627033	0	0	1.22905	1.07639	CSNK2B;RACK1;ELOB;RAD23A
Plasma Membrane Bounded Cell Projection Organization (GO:0120036)	5/141	0.4196	0.62854	0	0	1.1862	1.03016	APP;CTTN;PLEKHA1;VAPA;ARFIP2
Regulation of Defense Response to Virus (GO:0050688)	2025-01-18	0.423257	0.62854	0	0	1.89694	1.63094	PCBP2
Regulation of Exosomal Secretion (GO:1903541)	2025-01-18	0.423257	0.62854	0	0	1.89694	1.63094	RAB7A
SMAD Protein Signal Transduction (GO:0060395)	2025-01-18	0.423257	0.62854	0	0	1.89694	1.63094	JUN
Activation of Adenylate Cyclase Activity (GO:0007190)	2025-01-18	0.423257	0.62854	0	0	1.89694	1.63094	CAP1
Diol Biosynthetic Process (GO:0034312)	2025-01-18	0.423257	0.62854	0	0	1.89694	1.63094	ASAH1
Melanosome Assembly (GO:1903232)	2025-01-18	0.423257	0.62854	0	0	1.89694	1.63094	AP3D1
Negative Regulation of Nucleocytoplasmic Transport (GO:0046823)	2025-01-18	0.423257	0.62854	0	0	1.89694	1.63094	UFM1
Negative Regulation of Reproductive Process (GO:2000242)	2025-01-18	0.423257	0.62854	0	0	1.89694	1.63094	CALR
Negative Regulation of Translational Initiation (GO:0045947)	2025-01-18	0.423257	0.62854	0	0	1.89694	1.63094	EIF2AK1
Neural Crest Cell Differentiation (GO:0014033)	2025-01-18	0.423257	0.62854	0	0	1.89694	1.63094	PEF1
Neuron Maturation (GO:0042551)	2025-01-18	0.423257	0.62854	0	0	1.89694	1.63094	APP
Nuclear-Transcribed mRNA poly(A) Tail Shortening (GO:0000289)	2025-01-18	0.423257	0.62854	0	0	1.89694	1.63094	CNOT7
Positive Regulation of Alpha-Beta T Cell Activation (GO:0046635)	2025-01-18	0.423257	0.62854	0	0	1.89694	1.63094	HLA-A
Positive Regulation of Calcium Ion Transmembrane Transporter Activity (GO:1901021)	2025-01-18	0.423257	0.62854	0	0	1.89694	1.63094	CALM2
Positive Regulation of Glucose Metabolic Process (GO:0010907)	2025-01-18	0.423257	0.62854	0	0	1.89694	1.63094	ARPP19
Positive Regulation of Homotypic Cell-Cell Adhesion (GO:0034112)	2025-01-18	0.423257	0.62854	0	0	1.89694	1.63094	CTNNB1
Positive Regulation of Potassium Ion Transmembrane Transport (GO:1901381)	2025-01-18	0.423257	0.62854	0	0	1.89694	1.63094	ATP1B1
Positive Regulation of Sprouting Angiogenesis (GO:1903672)	2025-01-18	0.423257	0.62854	0	0	1.89694	1.63094	PKM
Positive Regulation of Triglyceride Metabolic Process (GO:0090208)	2025-01-18	0.423257	0.62854	0	0	1.89694	1.63094	CTDNEP1
Protein Import Into Mitochondrial Matrix (GO:0030150)	2025-01-18	0.423257	0.62854	0	0	1.89694	1.63094	TIMM17A
Regulation of Activin Receptor Signaling Pathway (GO:0032925)	2025-01-18	0.423257	0.62854	0	0	1.89694	1.63094	CSNK2B
Regulation of Calcium Ion Transmembrane Transporter Activity (GO:1901019)	2025-01-18	0.423257	0.62854	0	0	1.89694	1.63094	CALM2
Blood Circulation (GO:0008015)	2/48	0.426015	0.631523	0	0	1.40232	1.19657	CYB5R3;GPX1
Cellular Response to Chemokine (GO:1990869)	2/48	0.426015	0.631523	0	0	1.40232	1.19657	WNK1;RHOA
Positive Regulation of Kinase Activity (GO:0033674)	2/48	0.426015	0.631523	0	0	1.40232	1.19657	XRCC6;MAPRE3
Positive Regulation of T Cell Activation (GO:0050870)	4/111	0.430056	0.636749	0	0	1.20595	1.01763	XBP1;CD81;HLA-A;CD46
Regulation of Cellular Response to Stress (GO:0080135)	4/111	0.430056	0.636749	0	0	1.20595	1.01763	NPM1;TADA3;HSF1;NFE2L2
Protein Import Into Nucleus (GO:0006606)	3/80	0.434201	0.636749	0	0	1.2567	1.0484	NPM1;KPNA6;KPNB1
Actin Polymerization or Depolymerization (GO:0008154)	2/49	0.436371	0.636749	0	0	1.37241	1.13809	GSN;DSTN
Cellular Component Disassembly (GO:0022411)	2/49	0.436371	0.636749	0	0	1.37241	1.13809	TOX4;GSN
Negative Regulation of TORC1 Signaling (GO:1904262)	2/49	0.436371	0.636749	0	0	1.37241	1.13809	RNF167;SAR1A
Positive Regulation of Epithelial to Mesenchymal Transition (GO:0010718)	2/49	0.436371	0.636749	0	0	1.37241	1.13809	OLFM1;CTNNB1
Positive Regulation of Smooth Muscle Cell Proliferation (GO:0048661)	2/49	0.436371	0.636749	0	0	1.37241	1.13809	JUN;XBP1
Double-Strand Break Repair (GO:0006302)	6/176	0.4371	0.636749	0	0	1.13865	0.942338	MORF4L1;XRCC6;PPP4C;RPA3;CIB1;NUCKS1
DNA Catabolic Process (GO:0006308)	2025-01-19	0.440632	0.636749	0	0	1.79146	1.46818	DNASE2
Regulation of Insulin-Like Growth Factor Receptor Signaling Pathway (GO:0043567)	2025-01-19	0.440632	0.636749	0	0	1.79146	1.46818	IGFBP2
Regulation of Lymphocyte Differentiation (GO:0045619)	2025-01-19	0.440632	0.636749	0	0	1.79146	1.46818	XRCC6
Adrenergic Receptor Signaling Pathway (GO:0071875)	2025-01-19	0.440632	0.636749	0	0	1.79146	1.46818	CHGA
Alpha-Beta T Cell Activation (GO:0046631)	2025-01-19	0.440632	0.636749	0	0	1.79146	1.46818	HLA-A
Regulation of Smooth Muscle Cell Migration (GO:0014910)	2025-01-19	0.440632	0.636749	0	0	1.79146	1.46818	S100A11
Cell Projection Organization (GO:0030030)	2025-01-19	0.440632	0.636749	0	0	1.79146	1.46818	GSN
Response to Acidic pH (GO:0010447)	2025-01-19	0.440632	0.636749	0	0	1.79146	1.46818	LGMN
Response to Fibroblast Growth Factor (GO:0071774)	2025-01-19	0.440632	0.636749	0	0	1.79146	1.46818	IER2
Signaling Receptor Ligand Precursor Processing (GO:0140448)	2025-01-19	0.440632	0.636749	0	0	1.79146	1.46818	PCSK2
Detection of Mechanical Stimulus (GO:0050982)	2025-01-19	0.440632	0.636749	0	0	1.79146	1.46818	CTNNB1
Dopamine Metabolic Process (GO:0042417)	2025-01-19	0.440632	0.636749	0	0	1.79146	1.46818	COMT
Eosinophil Chemotaxis (GO:0048245)	2025-01-19	0.440632	0.636749	0	0	1.79146	1.46818	SCG2
Eosinophil Migration (GO:0072677)	2025-01-19	0.440632	0.636749	0	0	1.79146	1.46818	SCG2
Heme Biosynthetic Process (GO:0006783)	2025-01-19	0.440632	0.636749	0	0	1.79146	1.46818	TSPO
Immunoglobulin Mediated Immune Response (GO:0016064)	2025-01-19	0.440632	0.636749	0	0	1.79146	1.46818	CD81
Import Into Cell (GO:0098657)	2025-01-19	0.440632	0.636749	0	0	1.79146	1.46818	SNAP25
Membrane Repolarization (GO:0086009)	2025-01-19	0.440632	0.636749	0	0	1.79146	1.46818	ATP1B1
Mesoderm Development (GO:0007498)	2025-01-19	0.440632	0.636749	0	0	1.79146	1.46818	MESD
Negative Regulation of Calcium Ion Transmembrane Transporter Activity (GO:1901020)	2025-01-19	0.440632	0.636749	0	0	1.79146	1.46818	CALM2
Negative Regulation of Inflammasome-Mediated Signaling Pathway (GO:0141086)	2025-01-19	0.440632	0.636749	0	0	1.79146	1.46818	LAMP2
Negative Regulation of Peptide Hormone Secretion (GO:0090278)	2025-01-19	0.440632	0.636749	0	0	1.79146	1.46818	CHGA
Negative Regulation of Transferase Activity (GO:0051348)	2025-01-19	0.440632	0.636749	0	0	1.79146	1.46818	EIF4A2
Negative Regulation of Type I Interferon-Mediated Signaling Pathway (GO:0060339)	2025-01-19	0.440632	0.636749	0	0	1.79146	1.46818	CNOT7
Nuclear Envelope Organization (GO:0006998)	2025-01-19	0.440632	0.636749	0	0	1.79146	1.46818	LMNA
Oxoacid Metabolic Process (GO:0043436)	2025-01-19	0.440632	0.636749	0	0	1.79146	1.46818	PPA2
Pore Complex Assembly (GO:0046931)	2025-01-19	0.440632	0.636749	0	0	1.79146	1.46818	FXR1
Positive Regulation of Alcohol Biosynthetic Process (GO:1902932)	2025-01-19	0.440632	0.636749	0	0	1.79146	1.46818	KPNB1
Positive Regulation of Axon Extension (GO:0045773)	2025-01-19	0.440632	0.636749	0	0	1.79146	1.46818	GOLGA4
Positive Regulation of Cell Cycle Phase Transition (GO:1901989)	2025-01-19	0.440632	0.636749	0	0	1.79146	1.46818	NPM1
Positive Regulation of Embryonic Development (GO:0040019)	2025-01-19	0.440632	0.636749	0	0	1.79146	1.46818	RACK1
Protein Localization to Microtubule Organizing Center (GO:1905508)	2025-01-19	0.440632	0.636749	0	0	1.79146	1.46818	DCTN2
rRNA Methylation (GO:0031167)	2025-01-19	0.440632	0.636749	0	0	1.79146	1.46818	TRMT112
Regulation of B Cell Differentiation (GO:0045577)	2025-01-19	0.440632	0.636749	0	0	1.79146	1.46818	XBP1
Regulation of Centriole Replication (GO:0046599)	2025-01-19	0.440632	0.636749	0	0	1.79146	1.46818	NPM1
Negative Regulation of Cell Cycle (GO:0045786)	3/81	0.442163	0.638596	0	0	1.24053	1.01237	BTG3;RNF167;TP53I13
Supramolecular Fiber Organization (GO:0097435)	11/339	0.44302	0.639467	0	0	1.08214	0.881011	CAP1;APP;GSN;SLK;TPM4;FUS;CIB1;KRT10;VIM;RHOC;RHOA
Regulation of Protein Ubiquitination (GO:0031396)	4/113	0.443494	0.639787	0	0	1.1837	0.962432	WNK1;CTNNB1;SQSTM1;GTPBP4
Regulation of Interleukin-2 Production (GO:0032663)	2/50	0.446623	0.642101	0	0	1.34375	1.08312	PRNP;EZR
RNA Methylation (GO:0001510)	2/50	0.446623	0.642101	0	0	1.34375	1.08312	TRMT112;SNRPB
Cognition (GO:0050890)	2/50	0.446623	0.642101	0	0	1.34375	1.08312	SETD5;TUSC3
Negative Regulation of ERK1 and ERK2 Cascade (GO:0070373)	2/50	0.446623	0.642101	0	0	1.34375	1.08312	XBP1;EZR
Negative Regulation of Protein Binding (GO:0032091)	2/50	0.446623	0.642101	0	0	1.34375	1.08312	GOLGA2;RACK1
Neutrophil Migration (GO:1990266)	2/50	0.446623	0.642101	0	0	1.34375	1.08312	PTGES2;CLSTN1
Negative Regulation of Wnt Signaling Pathway (GO:0030178)	5/146	0.449191	0.644812	0	0	1.14384	0.915424	APP;DDIT3;TPBG;IGFBP2;RACK1
Double-Strand Break Repair via Homologous Recombination (GO:0000724)	4/114	0.450178	0.644812	0	0	1.17288	0.936089	MORF4L1;PPP4C;RPA3;NUCKS1
Regulation of Signal Transduction (GO:0009966)	7/211	0.451026	0.644812	0	0	1.10692	0.881364	APP;PRNP;IGFBP2;NUCKS1;SIK2;CD24;CD46
Regulation of Angiogenesis (GO:0045765)	7/211	0.451026	0.644812	0	0	1.10692	0.881364	XBP1;GRN;BTG1;WNK1;CLSTN1;PGK1;CTNNB1
Regulation of Epidermal Growth Factor Receptor Signaling Pathway (GO:0042058)	2/51	0.456771	0.644812	0	0	1.31626	1.03138	IFI6;WDR54
Autophagosome Maturation (GO:0097352)	2/51	0.456771	0.644812	0	0	1.31626	1.03138	GABARAPL1;LAMP2
Regulation of Secretion by Cell (GO:1903530)	2/51	0.456771	0.644812	0	0	1.31626	1.03138	DNAJC1;VAMP2
Transcription Initiation-Coupled Chromatin Remodeling (GO:0045815)	2/51	0.456771	0.644812	0	0	1.31626	1.03138	TRMT112;WBP2
Fatty Acid Oxidation (GO:0019395)	2/51	0.456771	0.644812	0	0	1.31626	1.03138	HADHB;ECI2
Macromolecule Glycosylation (GO:0043413)	2/51	0.456771	0.644812	0	0	1.31626	1.03138	GOLGA2;DAD1
Negative Regulation of Growth (GO:0045926)	4/115	0.456836	0.644812	0	0	1.16225	0.910545	BTG1;EI24;RACK1;ENO1
Positive Regulation of Cell Projection Organization (GO:0031346)	4/115	0.456836	0.644812	0	0	1.16225	0.910545	SCARB2;DDR1;NPTN;SERPINI1
Regulation of Collagen Biosynthetic Process (GO:0032965)	2025-01-20	0.457485	0.644812	0	0	1.69708	1.32714	VIM
T Cell Migration (GO:0072678)	2025-01-20	0.457485	0.644812	0	0	1.69708	1.32714	CLSTN1
Alternative mRNA Splicing	via Spliceosome (GO:0000380)	2025-01-20	0.457485	0.644812	0	0	1.69708	1.32714
Atrioventricular Valve Morphogenesis (GO:0003181)	2025-01-20	0.457485	0.644812	0	0	1.69708	1.32714	OLFM1
Binding of Sperm to Zona Pellucida (GO:0007339)	2025-01-20	0.457485	0.644812	0	0	1.69708	1.32714	VDAC2
Regulation of Sodium Ion Transmembrane Transport (GO:1902305)	2025-01-20	0.457485	0.644812	0	0	1.69708	1.32714	YWHAH
Sphingosine Metabolic Process (GO:0006670)	2025-01-20	0.457485	0.644812	0	0	1.69708	1.32714	ASAH1
Striated Muscle Cell Differentiation (GO:0051146)	2025-01-20	0.457485	0.644812	0	0	1.69708	1.32714	PLD3
Energy Reserve Metabolic Process (GO:0006112)	2025-01-20	0.457485	0.644812	0	0	1.69708	1.32714	GFPT1
Glycogen Metabolic Process (GO:0005977)	2025-01-20	0.457485	0.644812	0	0	1.69708	1.32714	GAA
Iron Ion Transport (GO:0006826)	2025-01-20	0.457485	0.644812	0	0	1.69708	1.32714	FTH1
Maintenance of Protein Location in Nucleus (GO:0051457)	2025-01-20	0.457485	0.644812	0	0	1.69708	1.32714	ARL2BP
Negative Regulation of Leukocyte Mediated Cytotoxicity (GO:0001911)	2025-01-20	0.457485	0.644812	0	0	1.69708	1.32714	NECTIN2
Negative Regulation of Phosphate Metabolic Process (GO:0045936)	2025-01-20	0.457485	0.644812	0	0	1.69708	1.32714	PGK1
Nucleosome Disassembly (GO:0006337)	2025-01-20	0.457485	0.644812	0	0	1.69708	1.32714	SSRP1
Positive Regulation of RNA Metabolic Process (GO:0051254)	2025-01-20	0.457485	0.644812	0	0	1.69708	1.32714	TRMT112
Positive Regulation of Monooxygenase Activity (GO:0032770)	2025-01-20	0.457485	0.644812	0	0	1.69708	1.32714	VDAC2
Positive Regulation of Osteoclast Differentiation (GO:0045672)	2025-01-20	0.457485	0.644812	0	0	1.69708	1.32714	PPP3CA
Positive Regulation of Translational Initiation (GO:0045948)	2025-01-20	0.457485	0.644812	0	0	1.69708	1.32714	POLR2G
Protein Heterooligomerization (GO:0051291)	2025-01-20	0.457485	0.644812	0	0	1.69708	1.32714	KRT10
Regulation of T Cell Cytokine Production (GO:0002724)	2025-01-20	0.457485	0.644812	0	0	1.69708	1.32714	HLA-A
Regulation of Interleukin-8 Production (GO:0032677)	3/83	0.457954	0.644812	0	0	1.20939	0.944517	RAB1A;DDIT3;LAMTOR5
Wnt Signaling Pathway (GO:0016055)	3/83	0.457954	0.644812	0	0	1.20939	0.944517	CPE;CTNNB1;CD24
Sphingolipid Biosynthetic Process (GO:0030148)	3/83	0.457954	0.644812	0	0	1.20939	0.944517	TM9SF2;ASAH1;VAPA
Protein Tetramerization (GO:0051262)	3/83	0.457954	0.644812	0	0	1.20939	0.944517	GOLGA2;APP;KRT10
Regulation of Hydrolase Activity (GO:0051336)	2/52	0.46681	0.652616	0	0	1.28987	0.982662	NPM1;RDX
Regulation of Synaptic Transmission	Glutamatergic (GO:0051966)	2/52	0.46681	0.652616	0	0	1.28987	0.982662
Endosome Organization (GO:0007032)	2/52	0.46681	0.652616	0	0	1.28987	0.982662	LAPTM4B;SQSTM1
Positive Regulation of Proteolysis (GO:0045862)	2/52	0.46681	0.652616	0	0	1.28987	0.982662	APP;IST1
Negative Regulation of Canonical Wnt Signaling Pathway (GO:0090090)	4/117	0.470069	0.652616	0	0	1.14156	0.861739	APP;DDIT3;TPBG;IGFBP2
Phosphate-Containing Compound Metabolic Process (GO:0006796)	5/150	0.47258	0.652616	0	0	1.11205	0.833539	PPP3CA;PPA2;GFPT1;PFKP;PPP1CA
Long-Chain Fatty Acid Metabolic Process (GO:0001676)	3/85	0.473552	0.652616	0	0	1.17977	0.881871	ABHD12;GPX1;PTGR1
Peptidyl-Lysine Modification (GO:0018205)	3/85	0.473552	0.652616	0	0	1.17977	0.881871	NNAT;UBA2;STX1A
Regulation of Epithelial Cell Differentiation (GO:0030856)	2025-01-21	0.473831	0.652616	0	0	1.61215	1.20412	CD24
Regulation of Fibroblast Growth Factor Receptor Signaling Pathway (GO:0040036)	2025-01-21	0.473831	0.652616	0	0	1.61215	1.20412	NPTN
Regulation of Generation of Precursor Metabolites and Energy (GO:0043467)	2025-01-21	0.473831	0.652616	0	0	1.61215	1.20412	CXXC5
NADP Metabolic Process (GO:0006739)	2025-01-21	0.473831	0.652616	0	0	1.61215	1.20412	MDH1
RNA-templated DNA Biosynthetic Process (GO:0006278)	2025-01-21	0.473831	0.652616	0	0	1.61215	1.20412	NHP2
Antigen Processing and Presentation of Endogenous Peptide Antigen (GO:0002483)	2025-01-21	0.473831	0.652616	0	0	1.61215	1.20412	HLA-A
Regulation of Smooth Muscle Contraction (GO:0006940)	2025-01-21	0.473831	0.652616	0	0	1.61215	1.20412	CTTN
Regulation of Synaptic Vesicle Exocytosis (GO:2000300)	2025-01-21	0.473831	0.652616	0	0	1.61215	1.20412	SYT13
Regulation of Systemic Arterial Blood Pressure (GO:0003073)	2025-01-21	0.473831	0.652616	0	0	1.61215	1.20412	TAC1
Cellular Response to Nerve Growth Factor Stimulus (GO:1990090)	2025-01-21	0.473831	0.652616	0	0	1.61215	1.20412	CIB1
Endoplasmic Reticulum Calcium Ion Homeostasis (GO:0032469)	2025-01-21	0.473831	0.652616	0	0	1.61215	1.20412	HERPUD1
Endothelial Cell Proliferation (GO:0001935)	2025-01-21	0.473831	0.652616	0	0	1.61215	1.20412	XBP1
Telomere Maintenance via Telomerase (GO:0007004)	2025-01-21	0.473831	0.652616	0	0	1.61215	1.20412	NHP2
Establishment of Skin Barrier (GO:0061436)	2025-01-21	0.473831	0.652616	0	0	1.61215	1.20412	CLDN4
Intrinsic Apoptotic Signaling Pathway in Response to DNA Damage by P53 Class Mediator (GO:0042771)	2025-01-21	0.473831	0.652616	0	0	1.61215	1.20412	URI1
Long-Term Memory (GO:0007616)	2025-01-21	0.473831	0.652616	0	0	1.61215	1.20412	PRNP
Lymphocyte Chemotaxis (GO:0048247)	2025-01-21	0.473831	0.652616	0	0	1.61215	1.20412	CLSTN1
Midbody Abscission (GO:0061952)	2025-01-21	0.473831	0.652616	0	0	1.61215	1.20412	IST1
Myoblast Differentiation (GO:0045445)	2025-01-21	0.473831	0.652616	0	0	1.61215	1.20412	DDX5
Negative Regulation of ERBB Signaling Pathway (GO:1901185)	2025-01-21	0.473831	0.652616	0	0	1.61215	1.20412	LGMN
Negative Regulation of Cation Channel Activity (GO:2001258)	2025-01-21	0.473831	0.652616	0	0	1.61215	1.20412	CALM2
Negative Regulation of Leukocyte Activation (GO:0002695)	2025-01-21	0.473831	0.652616	0	0	1.61215	1.20412	GRN
Negative Regulation of Leukocyte Cell-Cell Adhesion (GO:1903038)	2025-01-21	0.473831	0.652616	0	0	1.61215	1.20412	WNK1
Negative Regulation of Telomere Maintenance via Telomerase (GO:0032211)	2025-01-21	0.473831	0.652616	0	0	1.61215	1.20412	HNRNPC
Peptide Cross-Linking (GO:0018149)	2025-01-21	0.473831	0.652616	0	0	1.61215	1.20412	KRT10
Peripheral Nervous System Development (GO:0007422)	2025-01-21	0.473831	0.652616	0	0	1.61215	1.20412	SERPINI1
Plasma Membrane Repair (GO:0001778)	2025-01-21	0.473831	0.652616	0	0	1.61215	1.20412	RAB3A
Porphyrin-Containing Compound Biosynthetic Process (GO:0006779)	2025-01-21	0.473831	0.652616	0	0	1.61215	1.20412	TSPO
Positive Regulation of Extracellular Matrix Organization (GO:1903055)	2025-01-21	0.473831	0.652616	0	0	1.61215	1.20412	IER3IP1
Positive Regulation of Leukocyte Activation (GO:0002696)	2025-01-21	0.473831	0.652616	0	0	1.61215	1.20412	NECTIN2
Protein K48-linked Deubiquitination (GO:0071108)	2025-01-21	0.473831	0.652616	0	0	1.61215	1.20412	OTUB1
Protein Localization to Centrosome (GO:0071539)	2025-01-21	0.473831	0.652616	0	0	1.61215	1.20412	DCTN2
Regulation of Canonical Wnt Signaling Pathway (GO:0060828)	7/216	0.47534	0.653413	0	0	1.08016	0.803339	APP;WNK1;DDIT3;TPBG;IGFBP2;TBL1X;PPP1CA
Positive Regulation of Epithelial Cell Proliferation (GO:0050679)	4/118	0.476641	0.653413	0	0	1.13149	0.838426	XBP1;GRN;CLSTN1;SCG2
Regulation of Proteolysis (GO:0030162)	2/53	0.476738	0.653413	0	0	1.26451	0.936733	DNAJC1;IST1
Ceramide Metabolic Process (GO:0006672)	2/53	0.476738	0.653413	0	0	1.26451	0.936733	TM9SF2;ASAH1
Negative Regulation of Immune System Process (GO:0002683)	2/53	0.476738	0.653413	0	0	1.26451	0.936733	YWHAE;SQSTM1
Nucleotide-Excision Repair (GO:0006289)	2/53	0.476738	0.653413	0	0	1.26451	0.936733	RPA3;RAD23A
Positive Regulation of B Cell Activation (GO:0050871)	2/53	0.476738	0.653413	0	0	1.26451	0.936733	XBP1;CD81
Positive Regulation of miRNA Metabolic Process (GO:2000630)	2/53	0.476738	0.653413	0	0	1.26451	0.936733	JUN;GNL3
Positive Regulation of Small GTPase Mediated Signal Transduction (GO:0051057)	2/53	0.476738	0.653413	0	0	1.26451	0.936733	FXR1;PRPF38B
Epidermis Development (GO:0008544)	3/86	0.481274	0.659273	0	0	1.1655	0.852349	PPP3CA;SPINT1;KRT10
Regulation of Smooth Muscle Cell Proliferation (GO:0048660)	2/54	0.486553	0.661115	0	0	1.24013	0.8934	XRCC6;CTNNB1
Cellular Response to BMP Stimulus (GO:0071773)	2/54	0.486553	0.661115	0	0	1.24013	0.8934	DDX5;PDCD4
mRNA Destabilization (GO:0061157)	2/54	0.486553	0.661115	0	0	1.24013	0.8934	FXR1;CNOT7
Negative Regulation of Neuron Projection Development (GO:0010977)	2/54	0.486553	0.661115	0	0	1.24013	0.8934	CIB1;ITM2C
Regulation of Endothelial Cell Proliferation (GO:0001936)	3/87	0.488942	0.661115	0	0	1.15156	0.823956	ATP5F1A;CLSTN1;SCG2
Defense Response to Gram-negative Bacterium (GO:0050829)	3/87	0.488942	0.661115	0	0	1.15156	0.823956	CHGA;APP;TAC1
Positive Regulation of Biosynthetic Process (GO:0009891)	3/87	0.488942	0.661115	0	0	1.15156	0.823956	APP;VIM;ARPP19
Regulation of Interleukin-4 Production (GO:0032673)	2025-01-22	0.489686	0.661115	0	0	1.5353	1.09619	DDIT3
Anterior/Posterior Axis Specification (GO:0009948)	2025-01-22	0.489686	0.661115	0	0	1.5353	1.09619	DDIT3
Early Endosome to Late Endosome Transport (GO:0045022)	2025-01-22	0.489686	0.661115	0	0	1.5353	1.09619	RAB7A
Steroid Hormone Biosynthetic Process (GO:0120178)	2025-01-22	0.489686	0.661115	0	0	1.5353	1.09619	TSPO
tRNA Aminoacylation (GO:0043039)	2025-01-22	0.489686	0.661115	0	0	1.5353	1.09619	IARS2
Focal Adhesion Assembly (GO:0048041)	2025-01-22	0.489686	0.661115	0	0	1.5353	1.09619	CTTN
Modulation by Host of Viral Process (GO:0044788)	2025-01-22	0.489686	0.661115	0	0	1.5353	1.09619	NUCKS1
Monocarboxylic Acid Catabolic Process (GO:0072329)	2025-01-22	0.489686	0.661115	0	0	1.5353	1.09619	ECI2
Natural Killer Cell Activation Involved in Immune Response (GO:0002323)	2025-01-22	0.489686	0.661115	0	0	1.5353	1.09619	VAMP2
Negative Regulation of SMAD Protein Signal Transduction (GO:0060392)	2025-01-22	0.489686	0.661115	0	0	1.5353	1.09619	XBP1
Negative Regulation of Microtubule Depolymerization (GO:0007026)	2025-01-22	0.489686	0.661115	0	0	1.5353	1.09619	CIB1
Nucleophagy (GO:0044804)	2025-01-22	0.489686	0.661115	0	0	1.5353	1.09619	WDR45B
Positive Regulation of Adenylate Cyclase Activity (GO:0045762)	2025-01-22	0.489686	0.661115	0	0	1.5353	1.09619	CAP1
Positive Regulation of Epithelial Cell Differentiation (GO:0030858)	2025-01-22	0.489686	0.661115	0	0	1.5353	1.09619	BTG1
Positive Regulation of Heart Contraction (GO:0045823)	2025-01-22	0.489686	0.661115	0	0	1.5353	1.09619	CHGA
Positive Regulation of Nervous System Process (GO:0031646)	2025-01-22	0.489686	0.661115	0	0	1.5353	1.09619	TAC1
Positive Regulation of Vacuole Organization (GO:0044090)	2025-01-22	0.489686	0.661115	0	0	1.5353	1.09619	GRN
protein-DNA Complex Disassembly (GO:0032986)	2025-01-22	0.489686	0.661115	0	0	1.5353	1.09619	SSRP1
Receptor Metabolic Process (GO:0043112)	2025-01-22	0.489686	0.661115	0	0	1.5353	1.09619	LGMN
Regulation of Biosynthetic Process (GO:0009889)	2025-01-22	0.489686	0.661115	0	0	1.5353	1.09619	GCHFR
Negative Regulation of Cell Growth (GO:0030308)	4/121	0.496163	0.666773	0	0	1.10231	0.772552	BTG1;EI24;RACK1;ENO1
Regulation of Cytokine Production Involved in Inflammatory Response (GO:1900015)	2/55	0.496252	0.666773	0	0	1.21667	0.852484	PDCD4;PLD3
Rho Protein Signal Transduction (GO:0007266)	2/55	0.496252	0.666773	0	0	1.21667	0.852484	ARHGDIA;RHOA
Regulation of Peptide Hormone Secretion (GO:0090276)	2/55	0.496252	0.666773	0	0	1.21667	0.852484	SNAP25;STX1A
Striated Muscle Contraction (GO:0006941)	2/55	0.496252	0.666773	0	0	1.21667	0.852484	GAA;ATP1B1
Glycolipid Biosynthetic Process (GO:0009247)	2/55	0.496252	0.666773	0	0	1.21667	0.852484	TM9SF2;DPM3
Metaphase Chromosome Alignment (GO:0051310)	2/55	0.496252	0.666773	0	0	1.21667	0.852484	DCTN2;KPNB1
Nucleus Organization (GO:0006997)	2/55	0.496252	0.666773	0	0	1.21667	0.852484	CTDNEP1;LMNA
Positive Regulation of Telomere Maintenance (GO:0032206)	2/55	0.496252	0.666773	0	0	1.21667	0.852484	PKIB;GNL3
Regulation of Type II Interferon Production (GO:0032649)	3/88	0.496554	0.666824	0	0	1.13796	0.79664	PRNP;DDIT3;HLA-A
Small GTPase-mediated Signal Transduction (GO:0007264)	6/188	0.50029	0.668971	0	0	1.06291	0.736137	PRKCSH;ARHGDIA;G3BP2;ARFIP2;NUCB1;RHOA
Regulation of Heterotypic Cell-Cell Adhesion (GO:0034114)	2025-01-23	0.505063	0.668971	0	0	1.46544	1.001	WNK1
RNA Destabilization (GO:0050779)	2025-01-23	0.505063	0.668971	0	0	1.46544	1.001	FXR1
Regulation of Mitochondrial Translation (GO:0070129)	2025-01-23	0.505063	0.668971	0	0	1.46544	1.001	MALSU1
Regulation of Regulatory T Cell Differentiation (GO:0045589)	2025-01-23	0.505063	0.668971	0	0	1.46544	1.001	CD46
Regulatory ncRNA-mediated Post-Transcriptional Gene Silencing (GO:0035194)	2025-01-23	0.505063	0.668971	0	0	1.46544	1.001	SND1
Skin Epidermis Development (GO:0098773)	2025-01-23	0.505063	0.668971	0	0	1.46544	1.001	CLDN4
Glial Cell Development (GO:0021782)	2025-01-23	0.505063	0.668971	0	0	1.46544	1.001	APP
Zinc Ion Transmembrane Transport (GO:0071577)	2025-01-23	0.505063	0.668971	0	0	1.46544	1.001	SLC39A7
Iron-Sulfur Cluster Assembly (GO:0016226)	2025-01-23	0.505063	0.668971	0	0	1.46544	1.001	HSPA9
Long-Chain fatty-acyl-CoA Metabolic Process (GO:0035336)	2025-01-23	0.505063	0.668971	0	0	1.46544	1.001	TECR
Lymphocyte Activation Involved in Immune Response (GO:0002285)	2025-01-23	0.505063	0.668971	0	0	1.46544	1.001	TOX4
Maturation of LSU-rRNA (GO:0000470)	2025-01-23	0.505063	0.668971	0	0	1.46544	1.001	TRMT112
Metallo-Sulfur Cluster Assembly (GO:0031163)	2025-01-23	0.505063	0.668971	0	0	1.46544	1.001	HSPA9
Negative Regulation of Hippo Signaling (GO:0035331)	2025-01-23	0.505063	0.668971	0	0	1.46544	1.001	PPP2R1A
Negative Regulation of Neuron Differentiation (GO:0045665)	2025-01-23	0.505063	0.668971	0	0	1.46544	1.001	CALR
Negative Regulation of Smoothened Signaling Pathway (GO:0045879)	2025-01-23	0.505063	0.668971	0	0	1.46544	1.001	RACK1
Organelle Fission (GO:0048285)	2025-01-23	0.505063	0.668971	0	0	1.46544	1.001	MFF
Platelet Dense Granule Organization (GO:0060155)	2025-01-23	0.505063	0.668971	0	0	1.46544	1.001	AP3D1
poly(A)+ mRNA Export From Nucleus (GO:0016973)	2025-01-23	0.505063	0.668971	0	0	1.46544	1.001	THOC2
Positive Regulation of BMP Signaling Pathway (GO:0030513)	2025-01-23	0.505063	0.668971	0	0	1.46544	1.001	PPP3CA
Positive Regulation of Amyloid Precursor Protein Catabolic Process (GO:1902993)	2025-01-23	0.505063	0.668971	0	0	1.46544	1.001	APP
Protein Palmitoylation (GO:0018345)	2025-01-23	0.505063	0.668971	0	0	1.46544	1.001	GOLGA7
Purine Ribonucleotide Transport (GO:0015868)	2025-01-23	0.505063	0.668971	0	0	1.46544	1.001	SLC25A4
Regulation of Cholesterol Biosynthetic Process (GO:0045540)	2025-01-23	0.505063	0.668971	0	0	1.46544	1.001	KPNB1
Macromolecule Biosynthetic Process (GO:0009059)	6/189	0.505453	0.668971	0	0	1.05705	0.721223	RRBP1;MRPL34;MRPS7;MRPL13;GSPT1;ABCF1
Regulation of Protein Localization to Nucleus (GO:1900180)	2/56	0.505834	0.668971	0	0	1.19407	0.813818	APP;LAMTOR5
Sulfur Compound Biosynthetic Process (GO:0044272)	2/56	0.505834	0.668971	0	0	1.19407	0.813818	B3GAT3;MGST2
Mitotic Metaphase Chromosome Alignment (GO:0007080)	2/56	0.505834	0.668971	0	0	1.19407	0.813818	DCTN2;KPNB1
Cellular Response to Cytokine Stimulus (GO:0071345)	9/289	0.506184	0.669085	0	0	1.03627	0.705548	XBP1;ASAH1;HAX1;WNK1;CIB1;YBX3;GAPDH;RHOA;NFE2L2
Cellular Response to Molecule of Bacterial Origin (GO:0071219)	4/123	0.509005	0.671791	0	0	1.08367	0.731799	XBP1;PDCD4;VIM;RHOA
Response to Cytokine (GO:0034097)	4/123	0.509005	0.671791	0	0	1.08367	0.731799	APP;HAX1;ADAR;RHOA
Chromatin Organization (GO:0006325)	10/323	0.50903	0.671791	0	0	1.02997	0.695489	BRD2;NPM1;CBX3;PCBP2;GATAD1;BAZ2A;NUCKS1;HNRNPC;SSRP1;BRD4
Regulation of Small GTPase Mediated Signal Transduction (GO:0051056)	5/157	0.51269	0.675303	0	0	1.06046	0.708473	PRPF38B;WNK1;ARHGDIA;RDX;SQSTM1
Myeloid Cell Differentiation (GO:0030099)	2/57	0.515296	0.675303	0	0	1.1723	0.777254	HSPA9;BLVRB
Negative Regulation of Innate Immune Response (GO:0045824)	2/57	0.515296	0.675303	0	0	1.1723	0.777254	GRN;CNOT7
Positive Regulation of Protein Localization to Cell Periphery (GO:1904377)	2/57	0.515296	0.675303	0	0	1.1723	0.777254	CIB1;SQSTM1
DNA Methylation-Dependent Constitutive Heterochromatin Formation (GO:0006346)	2025-01-24	0.519978	0.675303	0	0	1.40165	0.916636	BAZ2A
Regulation of Extracellular Matrix Organization (GO:1903053)	2025-01-24	0.519978	0.675303	0	0	1.40165	0.916636	DDR1
Adaptive Imm Resp Based on Som Recomb of Imm Rcptrs Built Frm IgSF Domains (GO:0002460)	2025-01-24	0.519978	0.675303	0	0	1.40165	0.916636	CD46
Adenine Nucleotide Transport (GO:0051503)	2025-01-24	0.519978	0.675303	0	0	1.40165	0.916636	SLC25A4
Aminoglycan Biosynthetic Process (GO:0006023)	2025-01-24	0.519978	0.675303	0	0	1.40165	0.916636	B3GAT3
Regulation of Myotube Differentiation (GO:0010830)	2025-01-24	0.519978	0.675303	0	0	1.40165	0.916636	XBP1
cAMP-mediated Signaling (GO:0019933)	2025-01-24	0.519978	0.675303	0	0	1.40165	0.916636	PDE10A
Regulation of Release of Sequestered Calcium Ion Into Cytosol by Sarcoplasmic Reticulum (GO:0010880)	2025-01-24	0.519978	0.675303	0	0	1.40165	0.916636	CALM2
Cellular Response to Acetylcholine (GO:1905145)	2025-01-24	0.519978	0.675303	0	0	1.40165	0.916636	LY6E
Cellular Response to Steroid Hormone Stimulus (GO:0071383)	2025-01-24	0.519978	0.675303	0	0	1.40165	0.916636	URI1
Response to dsRNA (GO:0043331)	2025-01-24	0.519978	0.675303	0	0	1.40165	0.916636	SLC3A2
Response to Ketone (GO:1901654)	2025-01-24	0.519978	0.675303	0	0	1.40165	0.916636	WBP2
Vesicle Transport Along Microtubule (GO:0047496)	2025-01-24	0.519978	0.675303	0	0	1.40165	0.916636	RAB1A
Macrophage Differentiation (GO:0030225)	2025-01-24	0.519978	0.675303	0	0	1.40165	0.916636	NPM1
Mismatch Repair (GO:0006298)	2025-01-24	0.519978	0.675303	0	0	1.40165	0.916636	RPA3
Mitochondrial Cytochrome C Oxidase Assembly (GO:0033617)	2025-01-24	0.519978	0.675303	0	0	1.40165	0.916636	COX14
Myotube Differentiation (GO:0014902)	2025-01-24	0.519978	0.675303	0	0	1.40165	0.916636	PLD3
Negative Regulation of DNA Binding (GO:0043392)	2025-01-24	0.519978	0.675303	0	0	1.40165	0.916636	JUN
Negative Regulation of Extrinsic Apoptotic Signaling Pathway in Absence of Ligand (GO:2001240)	2025-01-24	0.519978	0.675303	0	0	1.40165	0.916636	IFI6
Negative Regulation of Extrinsic Apoptotic Signaling Pathway via Death Domain Receptors (GO:1902042)	2025-01-24	0.519978	0.675303	0	0	1.40165	0.916636	GPX1
Negative Regulation of Signal Transduction in Absence of Ligand (GO:1901099)	2025-01-24	0.519978	0.675303	0	0	1.40165	0.916636	IFI6
Osteoclast Differentiation (GO:0030316)	2025-01-24	0.519978	0.675303	0	0	1.40165	0.916636	GLO1
Positive Regulation of Cell Communication (GO:0010647)	2025-01-24	0.519978	0.675303	0	0	1.40165	0.916636	CLSTN1
Positive Regulation of Receptor Internalization (GO:0002092)	2025-01-24	0.519978	0.675303	0	0	1.40165	0.916636	APP
Positive Regulation of Striated Muscle Cell Differentiation (GO:0051155)	2025-01-24	0.519978	0.675303	0	0	1.40165	0.916636	ATP11A
Regulation of Cholesterol Metabolic Process (GO:0090181)	2025-01-24	0.519978	0.675303	0	0	1.40165	0.916636	ACADVL
Regulation of Cholesterol Transport (GO:0032374)	2025-01-24	0.519978	0.675303	0	0	1.40165	0.916636	TSPO
Cellular Response to Lipopolysaccharide (GO:0071222)	4/125	0.521697	0.677187	0	0	1.06565	0.693382	XBP1;PDCD4;VIM;RHOA
Neuron Development (GO:0048666)	5/159	0.523923	0.678911	0	0	1.04657	0.676518	APP;XBP1;VAPA;WNK1;THOC2
Regulation of Multicellular Organismal Development (GO:2000026)	2/58	0.524637	0.678911	0	0	1.15131	0.74265	TADA3;CD24
Regulation of Myoblast Differentiation (GO:0045661)	2/58	0.524637	0.678911	0	0	1.15131	0.74265	AKIRIN1;BTG1
Mesenchymal Cell Differentiation (GO:0048762)	2/58	0.524637	0.678911	0	0	1.15131	0.74265	DDX5;CTNNB1
Muscle Organ Development (GO:0007517)	2/58	0.524637	0.678911	0	0	1.15131	0.74265	FXR1;LMNA
Protein K63-linked Ubiquitination (GO:0070534)	2/58	0.524637	0.678911	0	0	1.15131	0.74265	UXT;RNF167
Sensory Perception of Mechanical Stimulus (GO:0050954)	3/92	0.526415	0.679077	0	0	1.08659	0.697224	NDUFB9;TBL1X;SERPINB6
Positive Regulation of Cell Adhesion (GO:0045785)	3/92	0.526415	0.679077	0	0	1.08659	0.697224	PPP3CA;CIB1;P4HB
Regulation of Cell Motility (GO:2000145)	4/126	0.527984	0.679077	0	0	1.05686	0.675002	SLK;LMNA;SPINT2;RHOA
Regulation of Epithelial Cell Proliferation (GO:0050678)	3/93	0.533727	0.679077	0	0	1.07446	0.674621	GRN;GPX1;MAGED1
Regulation of Protein Metabolic Process (GO:0051246)	3/93	0.533727	0.679077	0	0	1.07446	0.674621	APP;KDELR2;EIF4E
Cellular Response to Calcium Ion (GO:0071277)	2/59	0.533856	0.679077	0	0	1.13105	0.709881	CPNE1;LGMN
Response to Light Stimulus (GO:0009416)	2/59	0.533856	0.679077	0	0	1.13105	0.709881	TP53I13;CIRBP
Monocarboxylic Acid Metabolic Process (GO:0032787)	4/127	0.534231	0.679077	0	0	1.04821	0.657151	LDHB;LDHA;MSMO1;VDAC1
Regulation of Anatomical Structure Morphogenesis (GO:0022603)	4/127	0.534231	0.679077	0	0	1.04821	0.657151	CLDN4;CLDN3;SDC2;CTNNB1
Regulation of Membrane Protein Ectodomain Proteolysis (GO:0051043)	2025-01-25	0.534444	0.679077	0	0	1.34318	0.84154	APP
Amino Acid Metabolic Process (GO:0006520)	2025-01-25	0.534444	0.679077	0	0	1.34318	0.84154	PRNP
Regulation of Protein Export From Nucleus (GO:0046825)	2025-01-25	0.534444	0.679077	0	0	1.34318	0.84154	YWHAE
Regulation of Protein Processing (GO:0070613)	2025-01-25	0.534444	0.679077	0	0	1.34318	0.84154	PRNP
Cardiac Muscle Cell Development (GO:0055013)	2025-01-25	0.534444	0.679077	0	0	1.34318	0.84154	SORBS2
Cell Surface Receptor Protein Serine/Threonine Kinase Signaling Pathway (GO:0007178)	2025-01-25	0.534444	0.679077	0	0	1.34318	0.84154	JUN
Regulation of Toll-Like Receptor Signaling Pathway (GO:0034121)	2025-01-25	0.534444	0.679077	0	0	1.34318	0.84154	YWHAE
Response to Hexose (GO:0009746)	2025-01-25	0.534444	0.679077	0	0	1.34318	0.84154	VAMP2
Sodium Ion Homeostasis (GO:0055078)	2025-01-25	0.534444	0.679077	0	0	1.34318	0.84154	ATP1B1
Dopaminergic Neuron Differentiation (GO:0071542)	2025-01-25	0.534444	0.679077	0	0	1.34318	0.84154	CTNNB1
Sulfur Compound Catabolic Process (GO:0044273)	2025-01-25	0.534444	0.679077	0	0	1.34318	0.84154	GLB1
Epithelial Cell Development (GO:0002064)	2025-01-25	0.534444	0.679077	0	0	1.34318	0.84154	CLDN3
Zinc Ion Transport (GO:0006829)	2025-01-25	0.534444	0.679077	0	0	1.34318	0.84154	SLC39A7
Glycosaminoglycan Biosynthetic Process (GO:0006024)	2025-01-25	0.534444	0.679077	0	0	1.34318	0.84154	B3GAT3
Lamellipodium Assembly (GO:0030032)	2025-01-25	0.534444	0.679077	0	0	1.34318	0.84154	ARFIP2
Late Endosome to Vacuole Transport via Multivesicular Body Sorting Pathway (GO:0032511)	2025-01-25	0.534444	0.679077	0	0	1.34318	0.84154	TMEM50A
Negative Chemotaxis (GO:0050919)	2025-01-25	0.534444	0.679077	0	0	1.34318	0.84154	RHOA
Negative Regulation of Epidermal Growth Factor Receptor Signaling Pathway (GO:0042059)	2025-01-25	0.534444	0.679077	0	0	1.34318	0.84154	RAB7A
Negative Regulation of Intrinsic Apoptotic Signaling Pathway in Response to DNA Damage (GO:1902230)	2025-01-25	0.534444	0.679077	0	0	1.34318	0.84154	TPT1
Negative Regulation of Non-Canonical NF-kappaB Signal Transduction (GO:1901223)	2025-01-25	0.534444	0.679077	0	0	1.34318	0.84154	CPNE1
Negative Regulation of Protein Depolymerization (GO:1901880)	2025-01-25	0.534444	0.679077	0	0	1.34318	0.84154	CIB1
Nucleic Acid Metabolic Process (GO:0090304)	2025-01-25	0.534444	0.679077	0	0	1.34318	0.84154	DNASE2
Organophosphate Ester Transport (GO:0015748)	2025-01-25	0.534444	0.679077	0	0	1.34318	0.84154	VAPA
Pigment Biosynthetic Process (GO:0046148)	2025-01-25	0.534444	0.679077	0	0	1.34318	0.84154	TSPO
Positive Regulation of D-glucose Import (GO:0046326)	2025-01-25	0.534444	0.679077	0	0	1.34318	0.84154	ARPP19
Protein Export From Nucleus (GO:0006611)	2025-01-25	0.534444	0.679077	0	0	1.34318	0.84154	CALR
Regulation of Cell Junction Assembly (GO:1901888)	2025-01-25	0.534444	0.679077	0	0	1.34318	0.84154	SETD5
Ribosome Biogenesis (GO:0042254)	5/161	0.535042	0.679495	0	0	1.03305	0.646081	NOP56;NPM1;MALSU1;GTPBP4;ABCF1
Regulation of RNA Biosynthetic Process (GO:2001141)	14/465	0.538023	0.682938	0	0	1.00026	0.620017	SETD5;BTG1;FUS;MAGED1;CNBP;BAZ2A;PBXIP1;MLF2;DDIT3;GPBP1;TADA3;CALR;ATF5;SLC2A4RG
+ Reg of Phosphatidylinositol 3-Kinase/Prot Kinase B Signal Transduction (GO:0051897)	5/162	0.540557	0.685809	0	0	1.02642	0.631406	DDR1;APP;XBP1;HAX1;CPNE1
Lipid Biosynthetic Process (GO:0008610)	3/94	0.540974	0.685994	0	0	1.0626	0.652842	IDI1;XBP1;FDFT1
Fatty Acid Catabolic Process (GO:0009062)	2/60	0.542953	0.687468	0	0	1.11149	0.678827	HADHB;ECI2
Negative Regulation of Protein Kinase Activity (GO:0006469)	2/60	0.542953	0.687468	0	0	1.11149	0.678827	NPM1;ADAR
Regulation of SMAD Protein Signal Transduction (GO:0060390)	2/60	0.542953	0.687468	0	0	1.11149	0.678827	XBP1;CSNK2B
Positive Regulation of Immune Response (GO:0050778)	3/95	0.548156	0.688249	0	0	1.05099	0.631852	XBP1;CD81;CD46
Regulation of Fatty Acid Biosynthetic Process (GO:0042304)	2025-01-26	0.548474	0.688249	0	0	1.28938	0.774423	ACADVL
GPI Anchor Biosynthetic Process (GO:0006506)	2025-01-26	0.548474	0.688249	0	0	1.28938	0.774423	DPM3
GPI Anchor Metabolic Process (GO:0006505)	2025-01-26	0.548474	0.688249	0	0	1.28938	0.774423	DPM3
Actin Filament Polymerization (GO:0030041)	2025-01-26	0.548474	0.688249	0	0	1.28938	0.774423	GSN
Regulation of Platelet Aggregation (GO:0090330)	2025-01-26	0.548474	0.688249	0	0	1.28938	0.774423	CD9
Cell-Cell Adhesion Mediated by Cadherin (GO:0044331)	2025-01-26	0.548474	0.688249	0	0	1.28938	0.774423	CTNNB1
Secretory Granule Organization (GO:0033363)	2025-01-26	0.548474	0.688249	0	0	1.28938	0.774423	AP3D1
Diterpenoid Metabolic Process (GO:0016101)	2025-01-26	0.548474	0.688249	0	0	1.28938	0.774423	AKR1B1
Sterol Transport (GO:0015918)	2025-01-26	0.548474	0.688249	0	0	1.28938	0.774423	VAPA
Fat-Soluble Vitamin Metabolic Process (GO:0006775)	2025-01-26	0.548474	0.688249	0	0	1.28938	0.774423	LGMN
fatty-acyl-CoA Biosynthetic Process (GO:0046949)	2025-01-26	0.548474	0.688249	0	0	1.28938	0.774423	TECR
Vesicle-Mediated Transport Between Endosomal Compartments (GO:0098927)	2025-01-26	0.548474	0.688249	0	0	1.28938	0.774423	RAB7A
Microtubule Nucleation (GO:0007020)	2025-01-26	0.548474	0.688249	0	0	1.28938	0.774423	GOLGA2
Negative Regulation of DNA Biosynthetic Process (GO:2000279)	2025-01-26	0.548474	0.688249	0	0	1.28938	0.774423	HNRNPC
Negative Regulation of Fatty Acid Metabolic Process (GO:0045922)	2025-01-26	0.548474	0.688249	0	0	1.28938	0.774423	ACADVL
Negative Regulation of Lipid Biosynthetic Process (GO:0051055)	2025-01-26	0.548474	0.688249	0	0	1.28938	0.774423	ACADVL
Negative Regulation of Macroautophagy (GO:0016242)	2025-01-26	0.548474	0.688249	0	0	1.28938	0.774423	SEC22B
Telomere Organization (GO:0032200)	2/61	0.551924	0.691891	0	0	1.0926	0.64938	XRCC6;RPA3
mRNA Export From Nucleus (GO:0006406)	2/61	0.551924	0.691891	0	0	1.0926	0.64938	THOC2;EIF4E
Fatty Acid Metabolic Process (GO:0006631)	4/130	0.55272	0.692202	0	0	1.02309	0.606596	XBP1;GPX1;ECI2;MSMO1
Positive Regulation of Defense Response (GO:0031349)	4/130	0.55272	0.692202	0	0	1.02309	0.606596	APP;GRN;PDCD4;MGST2
Sensory Perception of Sound (GO:0007605)	3/96	0.555271	0.694708	0	0	1.03964	0.611617	NDUFB9;TBL1X;SERPINB6
Regulation of Actin Filament-Based Process (GO:0032970)	3/96	0.555271	0.694708	0	0	1.03964	0.611617	RHOC;EZR;RHOA
Regulation of Phagocytosis (GO:0050764)	2/62	0.560771	0.698044	0	0	1.07433	0.62144	RACK1;CALR
Regulation of Double-Strand Break Repair via Nonhomologous End Joining (GO:2001032)	2025-01-27	0.562083	0.698044	0	0	1.23973	0.714215	HSF1
Wnt Signaling Pathway	Planar Cell Polarity Pathway (GO:0060071)	2025-01-27	0.562083	0.698044	0	0	1.23973	0.714215
Regulation of Microtubule Polymerization or Depolymerization (GO:0031110)	2025-01-27	0.562083	0.698044	0	0	1.23973	0.714215	MAPRE3
Amide Transport (GO:0042886)	2025-01-27	0.562083	0.698044	0	0	1.23973	0.714215	VAPA
Cardiac Muscle Cell Contraction (GO:0086003)	2025-01-27	0.562083	0.698044	0	0	1.23973	0.714215	GSN
Respiratory Chain Complex IV Assembly (GO:0008535)	2025-01-27	0.562083	0.698044	0	0	1.23973	0.714215	COX14
mRNA 3'-End Processing (GO:0031124)	2025-01-27	0.562083	0.698044	0	0	1.23973	0.714215	PAPOLA
miRNA-mediated Post-Transcriptional Gene Silencing (GO:0035195)	2025-01-27	0.562083	0.698044	0	0	1.23973	0.714215	CNOT7
Negative Regulation of Neurogenesis (GO:0050768)	2025-01-27	0.562083	0.698044	0	0	1.23973	0.714215	YWHAH
Peptide Hormone Secretion (GO:0030072)	2025-01-27	0.562083	0.698044	0	0	1.23973	0.714215	RAB1A
Phagocytosis	Engulfment (GO:0006911)	2025-01-27	0.562083	0.698044	0	0	1.23973	0.714215
Positive Regulation of Vascular Endothelial Growth Factor Production (GO:0010575)	2025-01-27	0.562083	0.698044	0	0	1.23973	0.714215	BSG
Protein Quality Control for Misfolded or Incompletely Synthesized Proteins (GO:0006515)	2025-01-27	0.562083	0.698044	0	0	1.23973	0.714215	CLPP
Regulation of Cation Channel Activity (GO:2001257)	2025-01-27	0.562083	0.698044	0	0	1.23973	0.714215	VAMP2
Positive Regulation of Interleukin-1 Production (GO:0032732)	2/63	0.569493	0.706551	0	0	1.05667	0.594913	APP;TMED10
Positive Regulation of Peptidyl-Tyrosine Phosphorylation (GO:0050731)	2/63	0.569493	0.706551	0	0	1.05667	0.594913	ARL2BP;UNC119
Protein Phosphorylation (GO:0006468)	11/373	0.570478	0.706791	0	0	0.978751	0.549354	SRPK2;DDR1;PRDX4;SLK;WNK1;STK25;EIF2AK1;CSNK2B;CLSTN1;PIM3;SIK2
Regulation of Extrinsic Apoptotic Signaling Pathway in Absence of Ligand (GO:2001239)	2025-01-28	0.575282	0.706791	0	0	1.19375	0.660019	IFI6
Regulation of Insulin Secretion Involved in Cellular Response to Glucose Stimulus (GO:0061178)	2025-01-28	0.575282	0.706791	0	0	1.19375	0.660019	PIM3
Regulation of Lipid Biosynthetic Process (GO:0046890)	2025-01-28	0.575282	0.706791	0	0	1.19375	0.660019	ASAH1
Regulation of Microtubule Depolymerization (GO:0031114)	2025-01-28	0.575282	0.706791	0	0	1.19375	0.660019	CIB1
Regulation of Monoatomic Ion Transport (GO:0043269)	2025-01-28	0.575282	0.706791	0	0	1.19375	0.660019	KCNJ6
Amino Acid Import Across Plasma Membrane (GO:0089718)	2025-01-28	0.575282	0.706791	0	0	1.19375	0.660019	SLC3A2
Regulation of Protein Modification by Small Protein Conjugation or Removal (GO:1903320)	2025-01-28	0.575282	0.706791	0	0	1.19375	0.660019	CTNNB1
Regulation of Striated Muscle Contraction (GO:0006942)	2025-01-28	0.575282	0.706791	0	0	1.19375	0.660019	CALM2
Regulation of Toll-Like Receptor 4 Signaling Pathway (GO:0034143)	2025-01-28	0.575282	0.706791	0	0	1.19375	0.660019	SQSTM1
Regulation of Tyrosine Phosphorylation of STAT Protein (GO:0042509)	2025-01-28	0.575282	0.706791	0	0	1.19375	0.660019	CNOT7
Telomere Maintenance via Telomere Lengthening (GO:0010833)	2025-01-28	0.575282	0.706791	0	0	1.19375	0.660019	NHP2
Establishment of Protein Localization to Mitochondrial Membrane (GO:0090151)	2025-01-28	0.575282	0.706791	0	0	1.19375	0.660019	TOMM7
Hematopoietic Progenitor Cell Differentiation (GO:0002244)	2025-01-28	0.575282	0.706791	0	0	1.19375	0.660019	PRRC2C
Negative Regulation of Protein Transport (GO:0051224)	2025-01-28	0.575282	0.706791	0	0	1.19375	0.660019	ERP29
Negative Regulation of Signaling (GO:0023057)	2025-01-28	0.575282	0.706791	0	0	1.19375	0.660019	PPP3CA
Negative Regulation of Telomere Maintenance via Telomere Lengthening (GO:1904357)	2025-01-28	0.575282	0.706791	0	0	1.19375	0.660019	HNRNPC
Phospholipid Catabolic Process (GO:0009395)	2025-01-28	0.575282	0.706791	0	0	1.19375	0.660019	PRKCSH
Positive Regulation of ATP Metabolic Process (GO:1903580)	2025-01-28	0.575282	0.706791	0	0	1.19375	0.660019	ENO1
Positive Regulation of Signal Transduction by P53 Class Mediator (GO:1901798)	2025-01-28	0.575282	0.706791	0	0	1.19375	0.660019	DDX5
Cytosolic Transport (GO:0016482)	3/99	0.57621	0.707587	0	0	1.00699	0.555136	LAMP1;PTGES2;RAB7A
Regulation of GTPase Activity (GO:0043087)	4/134	0.576753	0.707829	0	0	0.991407	0.545612	PRPF38B;RDX;RACK1;TMED2
Endocytic Recycling (GO:0032456)	2/64	0.578088	0.707829	0	0	1.03957	0.569714	SNX17;RAB7A
Epigenetic Regulation of Gene Expression (GO:0040029)	2/64	0.578088	0.707829	0	0	1.03957	0.569714	APP;GPX1
Positive Regulation of T Cell Differentiation (GO:0045582)	2/64	0.578088	0.707829	0	0	1.03957	0.569714	XBP1;CD46
Positive Regulation of Mitotic Cell Cycle Phase Transition (GO:1901992)	2/64	0.578088	0.707829	0	0	1.03957	0.569714	RDX;BRD4
Positive Regulation of Phagocytosis (GO:0050766)	2/64	0.578088	0.707829	0	0	1.03957	0.569714	CALR;HNRNPC
Cellular Response to Virus (GO:0098586)	2/65	0.586557	0.715904	0	0	1.02302	0.545764	PTGES2;IFI6
Fat Cell Differentiation (GO:0045444)	2/65	0.586557	0.715904	0	0	1.02302	0.545764	SDF4;ATF5
Positive Regulation of Organelle Assembly (GO:1902117)	2/65	0.586557	0.715904	0	0	1.02302	0.545764	TOX4;G3BP2
Cell-Substrate Junction Assembly (GO:0007044)	2025-01-29	0.588084	0.715904	0	0	1.15106	0.61108	CTTN
Regulation of Vascular Endothelial Growth Factor Production (GO:0010574)	2025-01-29	0.588084	0.715904	0	0	1.15106	0.61108	BSG
Cytoplasmic Pattern Recognition Receptor Signaling Pathway (GO:0002753)	2025-01-29	0.588084	0.715904	0	0	1.15106	0.61108	YWHAE
Vascular Endothelial Growth Factor Receptor Signaling Pathway (GO:0048010)	2025-01-29	0.588084	0.715904	0	0	1.15106	0.61108	XBP1
Intracellular Zinc Ion Homeostasis (GO:0006882)	2025-01-29	0.588084	0.715904	0	0	1.15106	0.61108	SLC39A7
mRNA Splice Site Recognition (GO:0006376)	2025-01-29	0.588084	0.715904	0	0	1.15106	0.61108	SRSF5
Maintenance of Blood-Brain Barrier (GO:0035633)	2025-01-29	0.588084	0.715904	0	0	1.15106	0.61108	CLDN3
Positive Regulation of Protein Import Into Nucleus (GO:0042307)	2025-01-29	0.588084	0.715904	0	0	1.15106	0.61108	XBP1
Regulation of Androgen Receptor Signaling Pathway (GO:0060765)	2025-01-29	0.588084	0.715904	0	0	1.15106	0.61108	DDX5
Cytoplasmic Translation (GO:0002181)	3/101	0.589822	0.717328	0	0	0.986338	0.520722	EIF4A2;RACK1;MRPL13
Hemopoiesis (GO:0030097)	3/101	0.589822	0.717328	0	0	0.986338	0.520722	PGM3;PRRC2C;PBXIP1
Regulation of Neurogenesis (GO:0050767)	2/66	0.5949	0.722807	0	0	1.00698	0.522987	FXR1;CTNNB1
Negative Regulation of Viral Process (GO:0048525)	2/66	0.5949	0.722807	0	0	1.00698	0.522987	SRPK2;CSNK2B
Negative Regulation of Multicellular Organismal Process (GO:0051241)	7/243	0.599973	0.723005	0	0	0.955234	0.488001	APP;GRN;RAB11FIP1;DDIT3;NPTN;CALR;PFN2
T Cell Activation Involved in Immune Response (GO:0002286)	2025-01-30	0.600501	0.723005	0	0	1.11131	0.566758	TOX4
Regulation of Mitochondrion Organization (GO:0010821)	2025-01-30	0.600501	0.723005	0	0	1.11131	0.566758	SQSTM1
Regulation of Muscle Contraction (GO:0006937)	2025-01-30	0.600501	0.723005	0	0	1.11131	0.566758	ENO1
Regulation of Transmembrane Transport (GO:0034762)	2025-01-30	0.600501	0.723005	0	0	1.11131	0.566758	KCNJ6
Clathrin-Dependent Endocytosis (GO:0072583)	2025-01-30	0.600501	0.723005	0	0	1.11131	0.566758	AP2M1
Very Long-Chain Fatty Acid Metabolic Process (GO:0000038)	2025-01-30	0.600501	0.723005	0	0	1.11131	0.566758	TECR
Glycosphingolipid Biosynthetic Process (GO:0006688)	2025-01-30	0.600501	0.723005	0	0	1.11131	0.566758	TM9SF2
Intrinsic Apoptotic Signaling Pathway in Response to Endoplasmic Reticulum Stress (GO:0070059)	2025-01-30	0.600501	0.723005	0	0	1.11131	0.566758	DDIT3
Multivesicular Body Assembly (GO:0036258)	2025-01-30	0.600501	0.723005	0	0	1.11131	0.566758	IST1
Negative Regulation of Notch Signaling Pathway (GO:0045746)	2025-01-30	0.600501	0.723005	0	0	1.11131	0.566758	CCNC
Negative Regulation of Cytokine Production Involved in Inflammatory Response (GO:1900016)	2025-01-30	0.600501	0.723005	0	0	1.11131	0.566758	PDCD4
Positive Regulation of B Cell Proliferation (GO:0030890)	2025-01-30	0.600501	0.723005	0	0	1.11131	0.566758	CD81
Positive Regulation of Calcium-Mediated Signaling (GO:0050850)	2025-01-30	0.600501	0.723005	0	0	1.11131	0.566758	PRNP
Positive Regulation of Cation Channel Activity (GO:2001259)	2025-01-30	0.600501	0.723005	0	0	1.11131	0.566758	CALM2
Positive Regulation of Interleukin-10 Production (GO:0032733)	2025-01-30	0.600501	0.723005	0	0	1.11131	0.566758	CD46
Positive Regulation of Nitric Oxide Biosynthetic Process (GO:0045429)	2025-01-30	0.600501	0.723005	0	0	1.11131	0.566758	APP
Positive Regulation of Peptidyl-Serine Phosphorylation (GO:0033138)	2025-01-30	0.600501	0.723005	0	0	1.11131	0.566758	PFN2
Prostaglandin Metabolic Process (GO:0006693)	2025-01-30	0.600501	0.723005	0	0	1.11131	0.566758	PTGR1
RNA Export From Nucleus (GO:0006405)	2/67	0.603115	0.725503	0	0	0.991436	0.501316	THOC2;EIF4E
Regulation of Defense Response (GO:0031347)	3/103	0.603149	0.725503	0	0	0.966511	0.488659	GRN;NFE2L2;BRD4
Positive Regulation of DNA-binding Transcription Factor Activity (GO:0051091)	5/174	0.604176	0.726392	0	0	0.95294	0.480177	NPM1;DDIT3;HSF1;CIB1;RBCK1
Ras Protein Signal Transduction (GO:0007265)	2/68	0.611205	0.732269	0	0	0.976364	0.480687	PRKCSH;G3BP2
Regulation of Stress-Activated MAPK Cascade (GO:0032872)	2025-01-31	0.612544	0.732269	0	0	1.07421	0.526508	STK25
Chromosome Condensation (GO:0030261)	2025-01-31	0.612544	0.732269	0	0	1.07421	0.526508	AKAP8L
Leukocyte Cell-Cell Adhesion (GO:0007159)	2025-01-31	0.612544	0.732269	0	0	1.07421	0.526508	EZR
Multivesicular Body Organization (GO:0036257)	2025-01-31	0.612544	0.732269	0	0	1.07421	0.526508	IST1
Negative Regulation of MAP Kinase Activity (GO:0043407)	2025-01-31	0.612544	0.732269	0	0	1.07421	0.526508	PDCD4
Negative Regulation of Insulin Receptor Signaling Pathway (GO:0046627)	2025-01-31	0.612544	0.732269	0	0	1.07421	0.526508	BLVRB
Negative Regulation of Intracellular Steroid Hormone Receptor Signaling Pathway (GO:0033144)	2025-01-31	0.612544	0.732269	0	0	1.07421	0.526508	CALR
Nuclear-Transcribed mRNA Catabolic Process	Deadenylation-Dependent Decay (GO:0000288)	2025-01-31	0.612544	0.732269	0	0	1.07421	0.526508
Phosphatidic Acid Biosynthetic Process (GO:0006654)	2025-01-31	0.612544	0.732269	0	0	1.07421	0.526508	PRKCSH
Positive Regulation of D-glucose Transmembrane Transport (GO:0010828)	2025-01-31	0.612544	0.732269	0	0	1.07421	0.526508	ARPP19
Positive Regulation of Nitric Oxide Metabolic Process (GO:1904407)	2025-01-31	0.612544	0.732269	0	0	1.07421	0.526508	APP
Positive Regulation of NF-kappaB Transcription Factor Activity (GO:0051092)	3/105	0.616188	0.735929	0	0	0.947461	0.458764	NPM1;CIB1;RBCK1
Positive Regulation of Protein-Containing Complex Assembly (GO:0031334)	3/105	0.616188	0.735929	0	0	0.947461	0.458764	TOX4;RACK1;RHOC
Negative Regulation of Transcription by RNA Polymerase II (GO:0000122)	21/732	0.621352	0.740625	0	0	0.949977	0.452054	APP;PRNP;URI1;JUN;XBP1;DDX5;MAGED1;CNBP;UBE2D3;ENO1;CXXC5;ETS2;NR2F6;UXT;DDIT3;TADA3;HSF1;RALY;CALR;TBL1X;EZR
Regulation of Cell Adhesion (GO:0030155)	4/142	0.622535	0.740625	0	0	0.933547	0.44246	PPP1CB;PPP3CA;P4HB;CD24
Negative Regulation of DNA-templated Transcription (GO:0045892)	29/1006	0.622915	0.740625	0	0	0.95425	0.451689	APP;URI1;DDX5;MAGED1;UBE2D3;BAZ2A;PBXIP1;ENO1;CXXC5;ETS2;UXT;HSF1;RALY;TBL1X;PRNP;JUN;XBP1;XRCC6;CBX3;CNBP;NR2F6;CNOT7;DDIT3;TADA3;PDCD4;CTNNB1;CALR;ATF5;EZR
Regulation of Extrinsic Apoptotic Signaling Pathway via Death Domain Receptors (GO:1902041)	1/32	0.624224	0.740625	0	0	1.0395	0.489862	GPX1
TOR Signaling (GO:0031929)	1/32	0.624224	0.740625	0	0	1.0395	0.489862	LAMTOR5
Apoptotic Mitochondrial Changes (GO:0008637)	1/32	0.624224	0.740625	0	0	1.0395	0.489862	BNIP3
Regulation of Postsynapse Organization (GO:0099175)	1/32	0.624224	0.740625	0	0	1.0395	0.489862	APP
Response to Alcohol (GO:0097305)	1/32	0.624224	0.740625	0	0	1.0395	0.489862	SDF4
Membrane Depolarization (GO:0051899)	1/32	0.624224	0.740625	0	0	1.0395	0.489862	YWHAH
miRNA Processing (GO:0035196)	1/32	0.624224	0.740625	0	0	1.0395	0.489862	DDX5
Negative Regulation of Cellular Response to Insulin Stimulus (GO:1900077)	1/32	0.624224	0.740625	0	0	1.0395	0.489862	BLVRB
Negative Regulation of Proteasomal Ubiquitin-Dependent Protein Catabolic Process (GO:0032435)	1/32	0.624224	0.740625	0	0	1.0395	0.489862	CSNK2B
Protein Transmembrane Import Into Intracellular Organelle (GO:0044743)	1/32	0.624224	0.740625	0	0	1.0395	0.489862	TIMM17A
Purine Ribonucleoside Triphosphate Metabolic Process (GO:0009205)	1/32	0.624224	0.740625	0	0	1.0395	0.489862	ATP1B1
Regulation of Inflammatory Response (GO:0050727)	7/249	0.625553	0.741853	0	0	0.931259	0.436871	FXR1;APP;GRN;PDCD4;MGST2;VAMP2;BRD4
Fatty Acid Biosynthetic Process (GO:0006633)	2/70	0.627004	0.742528	0	0	0.947549	0.442318	XBP1;TECR
Negative Regulation of TOR Signaling (GO:0032007)	2/70	0.627004	0.742528	0	0	0.947549	0.442318	RNF167;SAR1A
Positive Regulation of Endothelial Cell Proliferation (GO:0001938)	2/70	0.627004	0.742528	0	0	0.947549	0.442318	CLSTN1;SCG2
Protein Homooligomerization (GO:0051260)	4/143	0.628033	0.743398	0	0	0.926782	0.431105	GOLGA2;APP;FUS;G3BP2
Cell-Matrix Adhesion (GO:0007160)	3/107	0.628934	0.744116	0	0	0.929145	0.430872	DDR1;BCAM;CTTN
Metal Ion Transport (GO:0030001)	5/180	0.634031	0.74914	0	0	0.919981	0.419196	KCNJ6;TUSC3;SLC3A2;TPT1;TMEM165
Regulation of Small Molecule Metabolic Process (GO:0062012)	1/33	0.635553	0.74914	0	0	1.00697	0.456418	ACADVL
Rescue of Stalled Ribosome (GO:0072344)	1/33	0.635553	0.74914	0	0	1.00697	0.456418	RACK1
Response to Estradiol (GO:0032355)	1/33	0.635553	0.74914	0	0	1.00697	0.456418	CTNNB1
Transcription by RNA Polymerase III (GO:0006383)	1/33	0.635553	0.74914	0	0	1.00697	0.456418	POLR2K
Negative Regulation of JNK Cascade (GO:0046329)	1/33	0.635553	0.74914	0	0	1.00697	0.456418	PDCD4
Positive Regulation of G1/S Transition of Mitotic Cell Cycle (GO:1900087)	1/33	0.635553	0.74914	0	0	1.00697	0.456418	RDX
Regulation of Cell Adhesion Mediated by Integrin (GO:0033628)	1/33	0.635553	0.74914	0	0	1.00697	0.456418	CIB1
Central Nervous System Development (GO:0007417)	8/288	0.640634	0.754777	0	0	0.919577	0.409485	APP;RTN3;UFM1;GSN;APLP2;APLP1;SERPINI1;IER3IP1
Intermediate Filament Organization (GO:0045109)	2/72	0.642301	0.756388	0	0	0.920381	0.407451	KRT10;VIM
Extracellular Matrix Organization (GO:0030198)	5/182	0.643671	0.756794	0	0	0.909491	0.400693	TOX4;APP;GSN;SPINT1;APLP1
Regulation of Cell Cycle Process (GO:0010564)	4/146	0.644218	0.756794	0	0	0.907061	0.398851	CTNNB1;ATF5;CALM2;SND1
Regulation of Gluconeogenesis (GO:0006111)	1/34	0.646541	0.756794	0	0	0.976403	0.425828	ARPP19
Regulation of Response to Biotic Stimulus (GO:0002831)	1/34	0.646541	0.756794	0	0	0.976403	0.425828	NFE2L2
Response to Exogenous dsRNA (GO:0043330)	1/34	0.646541	0.756794	0	0	0.976403	0.425828	SLC3A2
Triglyceride Homeostasis (GO:0070328)	1/34	0.646541	0.756794	0	0	0.976403	0.425828	XBP1
Tumor Necrosis Factor-Mediated Signaling Pathway (GO:0033209)	1/34	0.646541	0.756794	0	0	0.976403	0.425828	RRAGA
Negative Regulation of Microtubule Polymerization or Depolymerization (GO:0031111)	1/34	0.646541	0.756794	0	0	0.976403	0.425828	CIB1
Negative Regulation of Small Molecule Metabolic Process (GO:0062014)	1/34	0.646541	0.756794	0	0	0.976403	0.425828	PGK1
Positive Regulation of Carbohydrate Metabolic Process (GO:0045913)	1/34	0.646541	0.756794	0	0	0.976403	0.425828	APP
Regulation of DNA Damage Response	Signal Transduction by P53 Class Mediator (GO:0043516)	1/34	0.646541	0.756794	0	0	0.976403	0.425828
Regulation of JUN Kinase Activity (GO:0043506)	1/34	0.646541	0.756794	0	0	0.976403	0.425828	PDCD4
Regulation of Ras Protein Signal Transduction (GO:0046578)	1/34	0.646541	0.756794	0	0	0.976403	0.425828	SQSTM1
Negative Regulation of Gene Expression	Epigenetic (GO:0045814)	3/110	0.647499	0.757565	0	0	0.902954	0.392457
Antimicrobial Humoral Response (GO:0019730)	4/147	0.649509	0.759565	0	0	0.900671	0.388674	APP;HLA-A;TAC1;GAPDH
External Encapsulating Structure Organization (GO:0045229)	3/111	0.65354	0.761854	0	0	0.894546	0.380497	APP;SPINT1;APLP1
Extracellular Structure Organization (GO:0043062)	3/111	0.65354	0.761854	0	0	0.894546	0.380497	APP;SPINT1;APLP1
Acetylcholine Receptor Signaling Pathway (GO:0095500)	1/35	0.657198	0.761854	0	0	0.947636	0.397789	LY6E
Adherens Junction Organization (GO:0034332)	1/35	0.657198	0.761854	0	0	0.947636	0.397789	CTNNB1
Regulation of p38MAPK Cascade (GO:1900744)	1/35	0.657198	0.761854	0	0	0.947636	0.397789	EZR
Regulation of Protein Localization to Membrane (GO:1905475)	1/35	0.657198	0.761854	0	0	0.947636	0.397789	GSN
Cellular Response to cAMP (GO:0071320)	1/35	0.657198	0.761854	0	0	0.947636	0.397789	EZR
Regulation of Vasculature Development (GO:1901342)	1/35	0.657198	0.761854	0	0	0.947636	0.397789	CTNNB1
Dendrite Morphogenesis (GO:0048813)	1/35	0.657198	0.761854	0	0	0.947636	0.397789	SDC2
Skeletal Muscle Organ Development (GO:0060538)	1/35	0.657198	0.761854	0	0	0.947636	0.397789	FXR1
Substrate Adhesion-Dependent Cell Spreading (GO:0034446)	1/35	0.657198	0.761854	0	0	0.947636	0.397789	RHOA
Intracellular Receptor Signaling Pathway (GO:0030522)	1/35	0.657198	0.761854	0	0	0.947636	0.397789	YWHAE
Macrophage Activation (GO:0042116)	1/35	0.657198	0.761854	0	0	0.947636	0.397789	APP
Negative Regulation of Cytoplasmic Pattern Recognition Receptor Signaling Pathway (GO:0039532)	1/35	0.657198	0.761854	0	0	0.947636	0.397789	PCBP2
Positive Regulation of Axonogenesis (GO:0050772)	1/35	0.657198	0.761854	0	0	0.947636	0.397789	GOLGA4
Positive Regulation of Cytokine Production Involved in Immune Response (GO:0002720)	1/35	0.657198	0.761854	0	0	0.947636	0.397789	HLA-A
Positive Regulation of Synapse Assembly (GO:0051965)	1/35	0.657198	0.761854	0	0	0.947636	0.397789	CLSTN1
Regulation of T Cell Mediated Cytotoxicity (GO:0001914)	1/35	0.657198	0.761854	0	0	0.947636	0.397789	HLA-A
Regulation of Cellular Senescence (GO:2000772)	1/35	0.657198	0.761854	0	0	0.947636	0.397789	RSL1D1
Defense Response to Bacterium (GO:0042742)	6/221	0.657499	0.761854	0	0	0.898221	0.376635	CHGA;APP;RAB1A;HLA-A;RBCK1;TAC1
Regulation of Wnt Signaling Pathway (GO:0030111)	3/112	0.659505	0.763829	0	0	0.886294	0.368933	APP;RACK1;PPP1CA
Regulation of Cytosolic Calcium Ion Concentration (GO:0051480)	1/36	0.667534	0.7668	0	0	0.920513	0.372039	YWHAE
Canonical NF-kappaB Signal Transduction (GO:0007249)	1/36	0.667534	0.7668	0	0	0.920513	0.372039	PRDX4
Regulation of Type I Interferon-Mediated Signaling Pathway (GO:0060338)	1/36	0.667534	0.7668	0	0	0.920513	0.372039	CNOT7
Regulatory ncRNA Processing (GO:0070918)	1/36	0.667534	0.7668	0	0	0.920513	0.372039	SND1
Sister Chromatid Segregation (GO:0000819)	1/36	0.667534	0.7668	0	0	0.920513	0.372039	PPP1CC
Embryonic Limb Morphogenesis (GO:0030326)	1/36	0.667534	0.7668	0	0	0.920513	0.372039	CTNNB1
tRNA Aminoacylation for Protein Translation (GO:0006418)	1/36	0.667534	0.7668	0	0	0.920513	0.372039	IARS2
tRNA Methylation (GO:0030488)	1/36	0.667534	0.7668	0	0	0.920513	0.372039	TRMT112
Establishment of Mitotic Spindle Localization (GO:0040001)	1/36	0.667534	0.7668	0	0	0.920513	0.372039	KPNB1
Glutamate Receptor Signaling Pathway (GO:0007215)	1/36	0.667534	0.7668	0	0	0.920513	0.372039	CPEB4
Negative Regulation of Plasma Membrane Bounded Cell Projection Assembly (GO:0120033)	1/36	0.667534	0.7668	0	0	0.920513	0.372039	PFN2
Negative Regulation of Smooth Muscle Cell Proliferation (GO:0048662)	1/36	0.667534	0.7668	0	0	0.920513	0.372039	PDCD4
Neutral Amino Acid Transport (GO:0015804)	1/36	0.667534	0.7668	0	0	0.920513	0.372039	SLC3A2
Phosphatidic Acid Metabolic Process (GO:0046473)	1/36	0.667534	0.7668	0	0	0.920513	0.372039	PRKCSH
Positive Regulation of Epithelial Cell Migration (GO:0010634)	1/36	0.667534	0.7668	0	0	0.920513	0.372039	PFN1
Positive Regulation of Release of Sequestered Calcium Ion Into Cytosol (GO:0051281)	1/36	0.667534	0.7668	0	0	0.920513	0.372039	CALM2
Regulation of D-glucose Import (GO:0046324)	1/36	0.667534	0.7668	0	0	0.920513	0.372039	ARPP19
Regulation of Blood Circulation (GO:1903522)	1/36	0.667534	0.7668	0	0	0.920513	0.372039	APP
Regulation of Interleukin-6 Production (GO:0032675)	3/114	0.671213	0.769493	0	0	0.870234	0.346935	APP;XBP1;BSG
T Cell Activation (GO:0042110)	3/114	0.671213	0.769493	0	0	0.870234	0.346935	TOX4;PPP3CA;CLSTN1
Transforming Growth Factor Beta Receptor Superfamily Signaling Pathway (GO:0141091)	3/114	0.671213	0.769493	0	0	0.870234	0.346935	DDX5;JUN;PDCD4
Glycoprotein Biosynthetic Process (GO:0009101)	2/76	0.671402	0.769493	0	0	0.87045	0.346776	GOLGA2;DAD1
Regulation of Notch Signaling Pathway (GO:0008593)	2/76	0.671402	0.769493	0	0	0.87045	0.346776	CCNC;CD46
Spliceosomal snRNP Assembly (GO:0000387)	1/37	0.67756	0.774091	0	0	0.894897	0.348346	SNRPB
Superoxide Metabolic Process (GO:0006801)	1/37	0.67756	0.774091	0	0	0.894897	0.348346	CCS
Melanosome Organization (GO:0032438)	1/37	0.67756	0.774091	0	0	0.894897	0.348346	AP3D1
Microtubule Polymerization (GO:0046785)	1/37	0.67756	0.774091	0	0	0.894897	0.348346	GOLGA2
Negative Regulation of Endothelial Cell Migration (GO:0010596)	1/37	0.67756	0.774091	0	0	0.894897	0.348346	CSNK2B
Phosphatidylinositol Phosphate Biosynthetic Process (GO:0046854)	1/37	0.67756	0.774091	0	0	0.894897	0.348346	CLSTN1
Regulation of G2/M Transition of Mitotic Cell Cycle (GO:0010389)	1/37	0.67756	0.774091	0	0	0.894897	0.348346	BRD4
Positive Regulation of Lymphocyte Proliferation (GO:0050671)	2/77	0.678371	0.774318	0	0	0.8588	0.333267	CD81;CD46
Regulation of BMP Signaling Pathway (GO:0030510)	2/77	0.678371	0.774318	0	0	0.8588	0.333267	PPP3CA;UBE2D3
Antimicrobial Humoral Immune Response Mediated by Antimicrobial Peptide (GO:0061844)	3/116	0.682623	0.778117	0	0	0.854743	0.326351	APP;TAC1;GAPDH
Protein Complex Oligomerization (GO:0051259)	3/116	0.682623	0.778117	0	0	0.854743	0.326351	APP;FUS;G3BP2
Regulation of DNA Metabolic Process (GO:0051052)	3/116	0.682623	0.778117	0	0	0.854743	0.326351	TADA3;LMNA;NUCKS1
Negative Regulation of Cytokine Production (GO:0001818)	5/191	0.685045	0.77851	0	0	0.865078	0.327233	PRNP;DDIT3;NPTN;PDCD4;EZR
Regulation of Protein Binding (GO:0043393)	2/78	0.685219	0.77851	0	0	0.847456	0.320353	GOLGA2;RACK1
Regulation of Microtubule Cytoskeleton Organization (GO:0070507)	1/38	0.687283	0.77851	0	0	0.870666	0.326508	MAPRE3
Aortic Valve Morphogenesis (GO:0003180)	1/38	0.687283	0.77851	0	0	0.870666	0.326508	RHOA
Regulation of Potassium Ion Transport (GO:0043266)	1/38	0.687283	0.77851	0	0	0.870666	0.326508	YWHAE
Regulation of Sprouting Angiogenesis (GO:1903670)	1/38	0.687283	0.77851	0	0	0.870666	0.326508	PKM
Regulation of Synapse Organization (GO:0050807)	1/38	0.687283	0.77851	0	0	0.870666	0.326508	SETD5
Inner Mitochondrial Membrane Organization (GO:0007007)	1/38	0.687283	0.77851	0	0	0.870666	0.326508	HSPA9
Maturation of SSU-rRNA (GO:0030490)	1/38	0.687283	0.77851	0	0	0.870666	0.326508	TRMT112
Membrane Assembly (GO:0071709)	1/38	0.687283	0.77851	0	0	0.870666	0.326508	ANXA2
Negative Regulation of Transport (GO:0051051)	1/38	0.687283	0.77851	0	0	0.870666	0.326508	RAB7A
Nuclear Transport (GO:0051169)	1/38	0.687283	0.77851	0	0	0.870666	0.326508	NPM1
Protein K11-linked Ubiquitination (GO:0070979)	1/38	0.687283	0.77851	0	0	0.870666	0.326508	UBE2D3
Regulation of DNA-templated Transcription Elongation (GO:0032784)	1/38	0.687283	0.77851	0	0	0.870666	0.326508	SETD5
Sphingolipid Metabolic Process (GO:0006665)	2/79	0.691947	0.78309	0	0	0.836407	0.308004	TM9SF2;TECR
Positive Regulation of Protein Modification by Small Protein Conjugation or Removal (GO:1903322)	2/79	0.691947	0.78309	0	0	0.836407	0.308004	UBA2;GNL3
Base-Excision Repair (GO:0006284)	1/39	0.696714	0.786371	0	0	0.84771	0.306346	RPA3
Semaphorin-Plexin Signaling Pathway (GO:0071526)	1/39	0.696714	0.786371	0	0	0.84771	0.306346	RHOA
Interstrand Cross-Link Repair (GO:0036297)	1/39	0.696714	0.786371	0	0	0.84771	0.306346	NUCKS1
Negative Regulation of T Cell Proliferation (GO:0042130)	1/39	0.696714	0.786371	0	0	0.84771	0.306346	PRNP
Negative Regulation of Cell-Substrate Adhesion (GO:0010812)	1/39	0.696714	0.786371	0	0	0.84771	0.306346	RHOA
Positive Regulation of SMAD Protein Signal Transduction (GO:0060391)	1/39	0.696714	0.786371	0	0	0.84771	0.306346	CSNK2B
Regulation of Cytokinesis (GO:0032465)	2/81	0.705046	0.793151	0	0	0.815148	0.284887	CALM2;RHOA
Wound Healing (GO:0042060)	2/81	0.705046	0.793151	0	0	0.815148	0.284887	PPP3CA;RAB3A
Regulation of Catabolic Process (GO:0009894)	2/81	0.705046	0.793151	0	0	0.815148	0.284887	SCARB2;DDIT3
Regulation of Cytokine-Mediated Signaling Pathway (GO:0001959)	1/40	0.70586	0.793151	0	0	0.825931	0.287703	CD24
Regulation of Potassium Ion Transmembrane Transport (GO:1901379)	1/40	0.70586	0.793151	0	0	0.825931	0.287703	YWHAE
Constitutive Heterochromatin Formation (GO:0140719)	1/40	0.70586	0.793151	0	0	0.825931	0.287703	BAZ2A
Ribosome Disassembly (GO:0032790)	1/40	0.70586	0.793151	0	0	0.825931	0.287703	RACK1
Negative Regulation of Sequestering of Calcium Ion (GO:0051283)	1/40	0.70586	0.793151	0	0	0.825931	0.287703	IBTK
Protein Monoubiquitination (GO:0006513)	1/40	0.70586	0.793151	0	0	0.825931	0.287703	UBE2D3
Regulation of Apoptotic Signaling Pathway (GO:2001233)	1/40	0.70586	0.793151	0	0	0.825931	0.287703	TMBIM6
Negative Regulation of Blood Vessel Morphogenesis (GO:2000181)	2/82	0.711421	0.799043	0	0	0.804917	0.274067	PGK1;CTNNB1
Regulation of Heart Rate by Cardiac Conduction (GO:0086091)	1/41	0.714732	0.800819	0	0	0.805241	0.270439	YWHAE
Regulation of Monoatomic Ion Transmembrane Transporter Activity (GO:0032412)	1/41	0.714732	0.800819	0	0	0.805241	0.270439	YWHAH
Regulation of Neurotransmitter Secretion (GO:0046928)	1/41	0.714732	0.800819	0	0	0.805241	0.270439	SYT13
Positive Regulation of Immune System Process (GO:0002684)	1/41	0.714732	0.800819	0	0	0.805241	0.270439	CLSTN1
Positive Regulation of Insulin Secretion (GO:0032024)	1/41	0.714732	0.800819	0	0	0.805241	0.270439	NNAT
Defense Response to Virus (GO:0051607)	5/198	0.714903	0.800819	0	0	0.833398	0.279695	UXT;BNIP3L;CNOT7;BNIP3;IFI6
Regulation of Protein Kinase Activity (GO:0045859)	2/83	0.717679	0.803215	0	0	0.794938	0.263707	XRCC6;MAPRE3
Organophosphate Metabolic Process (GO:0019637)	2/83	0.717679	0.803215	0	0	0.794938	0.263707	GFPT1;PFKP
Response to Lipopolysaccharide (GO:0032496)	4/161	0.71801	0.80323	0	0	0.81976	0.271564	XBP1;PDCD4;VIM;RHOA
Regulation of Glycolytic Process (GO:0006110)	1/42	0.723336	0.805976	0	0	0.785561	0.254429	APP
Regulation of Receptor-Mediated Endocytosis (GO:0048259)	1/42	0.723336	0.805976	0	0	0.785561	0.254429	ARF1
Cardiac Ventricle Morphogenesis (GO:0003208)	1/42	0.723336	0.805976	0	0	0.785561	0.254429	CPE
Response to cAMP (GO:0051591)	1/42	0.723336	0.805976	0	0	0.785561	0.254429	EZR
Ceramide Biosynthetic Process (GO:0046513)	1/42	0.723336	0.805976	0	0	0.785561	0.254429	ASAH1
Skeletal Muscle Tissue Development (GO:0007519)	1/42	0.723336	0.805976	0	0	0.785561	0.254429	PPP3CA
Heterophilic Cell-Cell Adhesion via Plasma Membrane Cell Adhesion Molecules (GO:0007157)	1/42	0.723336	0.805976	0	0	0.785561	0.254429	CADM1
Regulation of NLRP3 Inflammasome Complex Assembly (GO:1900225)	1/42	0.723336	0.805976	0	0	0.785561	0.254429	LAMP2
Regulation of Chromosome Organization (GO:0033044)	1/42	0.723336	0.805976	0	0	0.785561	0.254429	LMNA
+ Reg of Transmembrane Receptor Prot Serine/Threonine Kinase Sgnlng Pway (GO:0090100)	2/84	0.723823	0.806163	0	0	0.785203	0.253784	PPP3CA;CSNK2B
Positive Regulation of Response to External Stimulus (GO:0032103)	4/163	0.726941	0.809279	0	0	0.809365	0.258114	APP;GRN;PDCD4;MGST2
Regulation of Dendrite Development (GO:0050773)	1/43	0.731681	0.810173	0	0	0.766817	0.239562	SDC2
DNA Recombination (GO:0006310)	1/43	0.731681	0.810173	0	0	0.766817	0.239562	XRCC6
Regulation of Peptidyl-Tyrosine Phosphorylation (GO:0050730)	1/43	0.731681	0.810173	0	0	0.766817	0.239562	CNOT7
Release of Sequestered Calcium Ion Into Cytosol (GO:0051209)	1/43	0.731681	0.810173	0	0	0.766817	0.239562	IBTK
mRNA Transcription (GO:0009299)	1/43	0.731681	0.810173	0	0	0.766817	0.239562	DDX5
Negative Regulation of Organelle Assembly (GO:1902116)	1/43	0.731681	0.810173	0	0	0.766817	0.239562	SEC22B
Neural Crest Cell Development (GO:0014032)	1/43	0.731681	0.810173	0	0	0.766817	0.239562	PEF1
Non-Canonical Wnt Signaling Pathway (GO:0035567)	1/43	0.731681	0.810173	0	0	0.766817	0.239562	RHOA
Positive Regulation of Monoatomic Ion Transport (GO:0043270)	1/43	0.731681	0.810173	0	0	0.766817	0.239562	AHCYL1
Positive Regulation of Receptor-Mediated Endocytosis (GO:0048260)	1/43	0.731681	0.810173	0	0	0.766817	0.239562	ANXA2
Regulation of Chemokine Production (GO:0032642)	1/43	0.731681	0.810173	0	0	0.766817	0.239562	APP
Negative Regulation of Signal Transduction (GO:0009968)	7/277	0.731914	0.810173	0	0	0.833464	0.260118	YWHAE;RACK1;BLVRB;CCNC;TMBIM6;SQSTM1;LGMN
Plasma Membrane Bounded Cell Projection Assembly (GO:0120031)	7/277	0.731914	0.810173	0	0	0.833464	0.260118	ARF4;ACTR2;RAB1A;GSN;PTGES2;ARFIP2;EZR
Calcium Ion Transport (GO:0006816)	3/126	0.735248	0.813507	0	0	0.784845	0.241376	SLC3A2;TPT1;TMEM165
Integrin-Mediated Signaling Pathway (GO:0007229)	2/86	0.735772	0.81373	0	0	0.766429	0.235167	PPP3CA;PTPRA
DNA-templated DNA Replication Maintenance of Fidelity (GO:0045005)	1/44	0.739775	0.814236	0	0	0.748946	0.225739	NUCKS1
Amino Acid Transport (GO:0006865)	1/44	0.739775	0.814236	0	0	0.748946	0.225739	SLC3A2
Regulation of Ossification (GO:0030278)	1/44	0.739775	0.814236	0	0	0.748946	0.225739	TENT5A
Bone Development (GO:0060348)	1/44	0.739775	0.814236	0	0	0.748946	0.225739	MRPL13
Response to Amino Acid Starvation (GO:1990928)	1/44	0.739775	0.814236	0	0	0.748946	0.225739	RRAGA
Learning (GO:0007612)	1/44	0.739775	0.814236	0	0	0.748946	0.225739	LGMN
Negative Regulation of Protein Localization (GO:1903828)	1/44	0.739775	0.814236	0	0	0.748946	0.225739	APP
Positive Regulation of Cell Cycle G1/S Phase Transition (GO:1902808)	1/44	0.739775	0.814236	0	0	0.748946	0.225739	RDX
Positive Regulation of Cell Division (GO:0051781)	1/44	0.739775	0.814236	0	0	0.748946	0.225739	RHOA
Positive Regulation of Response to Biotic Stimulus (GO:0002833)	1/44	0.739775	0.814236	0	0	0.748946	0.225739	GRN
Regulation of Autophagosome Assembly (GO:2000785)	1/44	0.739775	0.814236	0	0	0.748946	0.225739	SEC22B
Negative Regulation of BMP Signaling Pathway (GO:0030514)	1/45	0.747625	0.821087	0	0	0.731886	0.212872	UBE2D3
Negative Regulation of Biosynthetic Process (GO:0009890)	1/45	0.747625	0.821087	0	0	0.731886	0.212872	PGK1
Positive Regulation of Calcium Ion Transmembrane Transport (GO:1904427)	1/45	0.747625	0.821087	0	0	0.731886	0.212872	PPP3CA
Positive Regulation of Cell-Matrix Adhesion (GO:0001954)	1/45	0.747625	0.821087	0	0	0.731886	0.212872	CIB1
Regulation of B Cell Proliferation (GO:0030888)	1/45	0.747625	0.821087	0	0	0.731886	0.212872	CD81
Positive Regulation of Developmental Process (GO:0051094)	6/245	0.750341	0.823712	0	0	0.807012	0.231796	PPP3CA;XBP1;BNIP3;CTNNB1;KRT10;MFF
Positive Regulation of Canonical Wnt Signaling Pathway (GO:0090263)	2/89	0.752868	0.825144	0	0	0.739885	0.210028	WNK1;TBL1X
Regulation of Interleukin-10 Production (GO:0032653)	1/46	0.755238	0.825144	0	0	0.715585	0.20088	CD46
T Cell Differentiation (GO:0030217)	1/46	0.755238	0.825144	0	0	0.715585	0.20088	CLSTN1
Regulation of Osteoclast Differentiation (GO:0045670)	1/46	0.755238	0.825144	0	0	0.715585	0.20088	PPP3CA
Central Nervous System Neuron Differentiation (GO:0021953)	1/46	0.755238	0.825144	0	0	0.715585	0.20088	CTNNB1
Development of Primary Male Sexual Characteristics (GO:0046546)	1/46	0.755238	0.825144	0	0	0.715585	0.20088	MEA1
Male Gonad Development (GO:0008584)	1/46	0.755238	0.825144	0	0	0.715585	0.20088	MEA1
Mononuclear Cell Differentiation (GO:1903131)	1/46	0.755238	0.825144	0	0	0.715585	0.20088	NPM1
Neurotransmitter Transport (GO:0006836)	1/46	0.755238	0.825144	0	0	0.715585	0.20088	SNAP25
Positive Regulation of Chemotaxis (GO:0050921)	1/46	0.755238	0.825144	0	0	0.715585	0.20088	LGMN
Regulation of Cell-Substrate Adhesion (GO:0010810)	1/46	0.755238	0.825144	0	0	0.715585	0.20088	RHOA
Regulation of Macromolecule Biosynthetic Process (GO:0010556)	4/170	0.756538	0.826206	0	0	0.774953	0.216214	APP;ATP1B1;ATRAID;YBX3
Cardiac Conduction (GO:0061337)	1/47	0.762623	0.82833	0	0	0.699993	0.189692	YWHAE
Cellular Defense Response (GO:0006968)	1/47	0.762623	0.82833	0	0	0.699993	0.189692	LGALS3BP
Regulation of Trans-Synaptic Signaling (GO:0099177)	1/47	0.762623	0.82833	0	0	0.699993	0.189692	PPP3CA
Cellular Response to Radiation (GO:0071478)	1/47	0.762623	0.82833	0	0	0.699993	0.189692	PRPF38B
Cellular Response to Type II Interferon (GO:0071346)	1/47	0.762623	0.82833	0	0	0.699993	0.189692	GAPDH
Double-Strand Break Repair via Nonhomologous End Joining (GO:0006303)	1/47	0.762623	0.82833	0	0	0.699993	0.189692	XRCC6
Stem Cell Differentiation (GO:0048863)	1/47	0.762623	0.82833	0	0	0.699993	0.189692	CTNNB1
Mitotic Nuclear Division (GO:0140014)	1/47	0.762623	0.82833	0	0	0.699993	0.189692	PPP1CC
Negative Regulation of Cold-Induced Thermogenesis (GO:0120163)	1/47	0.762623	0.82833	0	0	0.699993	0.189692	DDIT3
Positive Regulation of T Cell Mediated Immunity (GO:0002711)	1/47	0.762623	0.82833	0	0	0.699993	0.189692	HLA-A
Positive Regulation of Cytokine-Mediated Signaling Pathway (GO:0001961)	1/47	0.762623	0.82833	0	0	0.699993	0.189692	CPNE1
Regulation of T Cell Differentiation (GO:0045580)	1/47	0.762623	0.82833	0	0	0.699993	0.189692	XBP1
Regulation of Response to External Stimulus (GO:0032101)	3/132	0.763371	0.82833	0	0	0.748107	0.201998	GRN;NFE2L2;BRD4
Regulation of Epithelial to Mesenchymal Transition (GO:0010717)	2/91	0.763729	0.82833	0	0	0.723184	0.194928	OLFM1;CTNNB1
Phosphatidylinositol Biosynthetic Process (GO:0006661)	2/91	0.763729	0.82833	0	0	0.723184	0.194928	DPM3;CDIPT
Protein O-linked Glycosylation (GO:0006493)	2/91	0.763729	0.82833	0	0	0.723184	0.194928	DPM3;PGM3
Replication Fork Processing (GO:0031297)	1/48	0.769784	0.831328	0	0	0.685064	0.179243	NUCKS1
Erythrocyte Differentiation (GO:0030218)	1/48	0.769784	0.831328	0	0	0.685064	0.179243	HSPA9
Hexose Metabolic Process (GO:0019318)	1/48	0.769784	0.831328	0	0	0.685064	0.179243	GAA
Natural Killer Cell Activation (GO:0030101)	1/48	0.769784	0.831328	0	0	0.685064	0.179243	CLSTN1
Negative Regulation of Response to Biotic Stimulus (GO:0002832)	1/48	0.769784	0.831328	0	0	0.685064	0.179243	PCBP2
Negative Regulation of Tumor Necrosis Factor Production (GO:0032720)	1/48	0.769784	0.831328	0	0	0.685064	0.179243	FXR1
Negative Regulation of Viral Genome Replication (GO:0045071)	1/48	0.769784	0.831328	0	0	0.685064	0.179243	SRPK2
Positive Regulation of Leukocyte Cell-Cell Adhesion (GO:1903039)	1/48	0.769784	0.831328	0	0	0.685064	0.179243	RHOA
Positive Regulation of Peptide Hormone Secretion (GO:0090277)	1/48	0.769784	0.831328	0	0	0.685064	0.179243	NNAT
Primary Alcohol Metabolic Process (GO:0034308)	1/48	0.769784	0.831328	0	0	0.685064	0.179243	AKR1B1
Negative Regulation of Angiogenesis (GO:0016525)	2/93	0.774174	0.835258	0	0	0.707216	0.181018	PGK1;CTNNB1
RNA 3'-End Processing (GO:0031123)	1/49	0.776731	0.835258	0	0	0.670757	0.169475	PAPOLA
Arachidonate Metabolic Process (GO:0019369)	1/49	0.776731	0.835258	0	0	0.670757	0.169475	GPX1
Carboxylic Acid Transport (GO:0046942)	1/49	0.776731	0.835258	0	0	0.670757	0.169475	SLC3A2
Epidermal Growth Factor Receptor Signaling Pathway (GO:0007173)	1/49	0.776731	0.835258	0	0	0.670757	0.169475	CTNNB1
Translational Elongation (GO:0006414)	1/49	0.776731	0.835258	0	0	0.670757	0.169475	RACK1
Negative Regulation of Small GTPase Mediated Signal Transduction (GO:0051058)	1/49	0.776731	0.835258	0	0	0.670757	0.169475	WNK1
Positive Regulation of Transport (GO:0051050)	1/49	0.776731	0.835258	0	0	0.670757	0.169475	ANXA2
Protein Localization to Chromosome (GO:0034502)	1/49	0.776731	0.835258	0	0	0.670757	0.169475	BRD2
Proteoglycan Biosynthetic Process (GO:0030166)	1/49	0.776731	0.835258	0	0	0.670757	0.169475	B3GAT3
Regulation of Tumor Necrosis Factor-Mediated Signaling Pathway (GO:0010803)	1/50	0.783467	0.839643	0	0	0.657034	0.160333	CPNE1
Negative Regulation of Tumor Necrosis Factor Superfamily Cytokine Production (GO:1903556)	1/50	0.783467	0.839643	0	0	0.657034	0.160333	FXR1
Nuclear Export (GO:0051168)	1/50	0.783467	0.839643	0	0	0.657034	0.160333	CALR
Nucleocytoplasmic Transport (GO:0006913)	1/50	0.783467	0.839643	0	0	0.657034	0.160333	NPM1
Positive Regulation of Cell-Cell Adhesion (GO:0022409)	1/50	0.783467	0.839643	0	0	0.657034	0.160333	CTNNB1
Positive Regulation of Developmental Growth (GO:0048639)	1/50	0.783467	0.839643	0	0	0.657034	0.160333	GOLGA4
Positive Regulation of Fat Cell Differentiation (GO:0045600)	1/50	0.783467	0.839643	0	0	0.657034	0.160333	XBP1
Positive Regulation of Lymphocyte Activation (GO:0051251)	1/50	0.783467	0.839643	0	0	0.657034	0.160333	XRCC6
Carboxylic Acid Transmembrane Transport (GO:1905039)	1/51	0.790001	0.845569	0	0	0.64386	0.151771	SFXN1
Organic Hydroxy Compound Transport (GO:0015850)	1/51	0.790001	0.845569	0	0	0.64386	0.151771	VAPA
Positive Regulation of Nervous System Development (GO:0051962)	1/51	0.790001	0.845569	0	0	0.64386	0.151771	CLSTN1
Regulation of Cytoskeleton Organization (GO:0051493)	3/139	0.793064	0.848129	0	0	0.709344	0.164462	EZR;RHOC;RHOA
Negative Regulation of Cell Motility (GO:2000146)	3/139	0.793064	0.848129	0	0	0.709344	0.164462	CLDN3;SPINT2;GTPBP4
Inorganic Cation Import Across Plasma Membrane (GO:0098659)	2/97	0.793858	0.848618	0	0	0.677298	0.156355	KCNJ6;ATP1B1
Lipid Metabolic Process (GO:0006629)	6/259	0.795339	0.849473	0	0	0.761798	0.174442	ATP5F1A;PTGES2;CPNE1;MGST2;TSPO;MSMO1
Cholesterol Transport (GO:0030301)	1/52	0.796338	0.849473	0	0	0.631203	0.143744	VAPA
Signal Transduction by P53 Class Mediator (GO:0072331)	1/52	0.796338	0.849473	0	0	0.631203	0.143744	DDX5
Intrinsic Apoptotic Signaling Pathway in Response to DNA Damage (GO:0008630)	1/52	0.796338	0.849473	0	0	0.631203	0.143744	URI1
Positive Regulation of Reactive Oxygen Species Metabolic Process (GO:2000379)	1/52	0.796338	0.849473	0	0	0.631203	0.143744	APP
Regulation of MAPK Cascade (GO:0043408)	6/260	0.7983	0.851205	0	0	0.758759	0.170927	APP;PPP3CA;CD81;ERP29;CD24;WDR54
Regulation of Microtubule Polymerization (GO:0031113)	1/53	0.802485	0.854225	0	0	0.619032	0.136214	MAPRE3
Regulation of Release of Sequestered Calcium Ion Into Cytosol (GO:0051279)	1/53	0.802485	0.854225	0	0	0.619032	0.136214	CALM2
Regulation of Smoothened Signaling Pathway (GO:0008589)	1/53	0.802485	0.854225	0	0	0.619032	0.136214	RACK1
Cellular Response to Mechanical Stimulus (GO:0071260)	1/53	0.802485	0.854225	0	0	0.619032	0.136214	BNIP3
Regulation of ERK1 and ERK2 Cascade (GO:0070372)	5/223	0.804909	0.856445	0	0	0.736865	0.159919	APP;PPP3CA;XBP1;CIB1;EZR
DNA Repair (GO:0006281)	7/302	0.807536	0.858039	0	0	0.761834	0.162855	XRCC6;NPM1;TEX264;RPA3;CIB1;NUCKS1;RAD23A
Regulation of Intracellular Signal Transduction (GO:1902531)	7/302	0.807536	0.858039	0	0	0.761834	0.162855	PRPF38B;CPNE1;EZR;CD24;CALM2;SQSTM1;WDR54
Negative Regulation of Cell Migration (GO:0030336)	4/184	0.808212	0.858039	0	0	0.714158	0.152067	CLDN3;CALR;GTPBP4;PFN2
Gonad Development (GO:0008406)	1/54	0.808446	0.858039	0	0	0.607321	0.129142	MEA1
Plasma Membrane Bounded Cell Projection Morphogenesis (GO:0120039)	1/54	0.808446	0.858039	0	0	0.607321	0.129142	CTTN
Positive Regulation of Chemokine Production (GO:0032722)	1/54	0.808446	0.858039	0	0	0.607321	0.129142	APP
Cell Junction Assembly (GO:0034329)	2/101	0.812011	0.861462	0	0	0.649798	0.135315	CLDN3;RHOA
RNA Modification (GO:0009451)	1/55	0.814227	0.863087	0	0	0.596044	0.122497	ADAR
Regulation of Metabolic Process (GO:0019222)	1/55	0.814227	0.863087	0	0	0.596044	0.122497	CXXC5
Positive Regulation of Protein Localization (GO:1903829)	2/102	0.816321	0.864944	0	0	0.643267	0.130549	GNL3;LAMTOR5
DNA Damage Response (GO:0006974)	10/421	0.818325	0.866704	0	0	0.780356	0.156458	NPM1;WNK1;CBX3;DDIT3;RPA3;CIB1;NRBP1;BRD4;PPP1CA;OTUB1
Adenylate Cyclase-Inhibiting G Protein-Coupled Receptor Signaling Pathway (GO:0007193)	1/56	0.819834	0.866848	0	0	0.585176	0.116247	APP
Cellular Response to Alcohol (GO:0097306)	1/56	0.819834	0.866848	0	0	0.585176	0.116247	CTNNB1
Response to Peptide Hormone (GO:0043434)	1/56	0.819834	0.866848	0	0	0.585176	0.116247	XBP1
Positive Regulation of Interleukin-1 Beta Production (GO:0032731)	1/56	0.819834	0.866848	0	0	0.585176	0.116247	APP
Heart Morphogenesis (GO:0003007)	1/57	0.825272	0.871869	0	0	0.574697	0.110366	OLFM1
Negative Regulation of Response to Stimulus (GO:0048585)	1/57	0.825272	0.871869	0	0	0.574697	0.110366	PIM3
Cilium Organization (GO:0044782)	5/230	0.825638	0.87189	0	0	0.71368	0.13674	ARF4;ACTR2;RAB1A;GSN;PTGES2
Organic Anion Transport (GO:0015711)	2/105	0.828725	0.874515	0	0	0.624434	0.117311	SLC25A4;MFSD10
ERBB Signaling Pathway (GO:0038127)	1/58	0.830546	0.874515	0	0	0.564585	0.104827	CTNNB1
Sterol Metabolic Process (GO:0016125)	1/58	0.830546	0.874515	0	0	0.564585	0.104827	MSMO1
Peptidyl-Tyrosine Phosphorylation (GO:0018108)	1/58	0.830546	0.874515	0	0	0.564585	0.104827	DDR1
Positive Regulation of Type II Interferon Production (GO:0032729)	1/58	0.830546	0.874515	0	0	0.564585	0.104827	HLA-A
Purine Ribonucleotide Metabolic Process (GO:0009150)	1/58	0.830546	0.874515	0	0	0.564585	0.104827	ATP1B1
Regulation of Calcium Ion Transport (GO:0051924)	1/58	0.830546	0.874515	0	0	0.564585	0.104827	CTNNB1
Generation of Neurons (GO:0048699)	4/192	0.833499	0.877258	0	0	0.683484	0.124478	RTN3;THOC2;IER2;ITM2C
Regulation of Embryonic Development (GO:0045995)	1/59	0.835662	0.877706	0	0	0.554822	0.099608	TADA3
Response to Interleukin-1 (GO:0070555)	1/59	0.835662	0.877706	0	0	0.554822	0.099608	APP
Positive Regulation of DNA-templated Transcription Initiation (GO:2000144)	1/59	0.835662	0.877706	0	0	0.554822	0.099608	JUN
Protein Homotetramerization (GO:0051289)	1/59	0.835662	0.877706	0	0	0.554822	0.099608	GOLGA2
Protein Polymerization (GO:0051258)	1/59	0.835662	0.877706	0	0	0.554822	0.099608	GSN
Positive Regulation of Cell Growth (GO:0030307)	2/107	0.83657	0.878025	0	0	0.612476	0.109294	GOLGA4;CIB1
Cellular Response to Lipid (GO:0071396)	5/234	0.836662	0.878025	0	0	0.701067	0.125025	URI1;XBP1;PDCD4;VIM;RHOA
Positive Regulation of DNA Metabolic Process (GO:0051054)	2/108	0.840369	0.881085	0	0	0.606667	0.105508	PKIB;GNL3
Response to Reactive Oxygen Species (GO:0000302)	1/60	0.840623	0.881085	0	0	0.54539	0.0946863	GPX1
Response to Type II Interferon (GO:0034341)	1/60	0.840623	0.881085	0	0	0.54539	0.0946863	GAPDH
Negative Regulation of RNA Biosynthetic Process (GO:1902679)	11/470	0.840972	0.881085	0	0	0.767979	0.133012	JUN;XRCC6;CNOT7;CBX3;DDIT3;PDCD4;CTNNB1;PBXIP1;ENO1;CALR;ATF5
Regulation of Reactive Oxygen Species Metabolic Process (GO:2000377)	1/61	0.845435	0.885393	0	0	0.536273	0.0900426	ARF4
Glycerophospholipid Biosynthetic Process (GO:0046474)	2/110	0.847729	0.88706	0	0	0.59537	0.0983518	PRKCSH;CDIPT
rRNA Processing (GO:0006364)	2/110	0.847729	0.88706	0	0	0.59537	0.0983518	NOP56;TRMT112
Cellular Response to Light Stimulus (GO:0071482)	1/62	0.850101	0.888806	0	0	0.527454	0.0856585	NPM1
Organic Cation Transport (GO:0015695)	1/62	0.850101	0.888806	0	0	0.527454	0.0856585	SLC3A2
Positive Regulation of GTPase Activity (GO:0043547)	2/111	0.851292	0.889683	0	0	0.589878	0.0949703	PRPF38B;RACK1
RNA Metabolic Process (GO:0016070)	1/63	0.854627	0.892061	0	0	0.51892	0.0815171	PCBP2
Canonical Wnt Signaling Pathway (GO:0060070)	1/63	0.854627	0.892061	0	0	0.51892	0.0815171	CTNNB1
Negative Regulation of Metabolic Process (GO:0009892)	1/63	0.854627	0.892061	0	0	0.51892	0.0815171	DDIT3
Lipid Transport (GO:0006869)	2/113	0.858191	0.895321	0	0	0.579189	0.0885743	VAPA;NME4
Retinoid Metabolic Process (GO:0001523)	1/64	0.859017	0.895321	0	0	0.510657	0.077603	AKR1B1
Monocarboxylic Acid Biosynthetic Process (GO:0072330)	1/64	0.859017	0.895321	0	0	0.510657	0.077603	XBP1
Nervous System Development (GO:0007399)	11/480	0.859168	0.895321	0	0	0.751208	0.114026	OLFM1;APP;PRNP;GSN;APLP2;APLP1;UNC119;SERPINI1;SDHA;ITM2B;NR2F6
Positive Regulation of Wnt Signaling Pathway (GO:0030177)	2/114	0.86153	0.89664	0	0	0.573988	0.0855501	WNK1;TBL1X
Regulation of Endocytosis (GO:0030100)	1/65	0.863274	0.89664	0	0	0.502652	0.0739016	SNX17
Anterior/Posterior Pattern Specification (GO:0009952)	1/65	0.863274	0.89664	0	0	0.502652	0.0739016	DDIT3
Regulation of Phosphorylation (GO:0042325)	1/65	0.863274	0.89664	0	0	0.502652	0.0739016	CD24
Glycerophospholipid Metabolic Process (GO:0006650)	1/65	0.863274	0.89664	0	0	0.502652	0.0739016	ABHD12
Negative Regulation of NF-kappaB Transcription Factor Activity (GO:0032088)	1/65	0.863274	0.89664	0	0	0.502652	0.0739016	RBCK1
Pattern Recognition Receptor Signaling Pathway (GO:0002221)	1/65	0.863274	0.89664	0	0	0.502652	0.0739016	YWHAE
Positive Regulation of Cell Junction Assembly (GO:1901890)	1/65	0.863274	0.89664	0	0	0.502652	0.0739016	CLSTN1
Positive Regulation of Multicellular Organismal Process (GO:0051240)	9/407	0.867202	0.89945	0	0	0.724533	0.103234	OLFM1;APP;XBP1;CADM1;CLSTN1;HSF1;CTNNB1;ENO1;GAPDH
Cell-Cell Junction Organization (GO:0045216)	1/66	0.867403	0.89945	0	0	0.494893	0.0703995	CLDN3
Regulation of Type I Interferon Production (GO:0032479)	1/66	0.867403	0.89945	0	0	0.494893	0.0703995	GAPDH
Positive Regulation of MAP Kinase Activity (GO:0043406)	1/66	0.867403	0.89945	0	0	0.494893	0.0703995	CD24
Cilium Assembly (GO:0060271)	5/247	0.868603	0.900325	0	0	0.662957	0.0933902	ARF4;ACTR2;RAB1A;GSN;PTGES2
Response to Molecule of Bacterial Origin (GO:0002237)	1/67	0.871407	0.902121	0	0	0.48737	0.0670845	CD24
Negative Regulation of Cytokine-Mediated Signaling Pathway (GO:0001960)	1/67	0.871407	0.902121	0	0	0.48737	0.0670845	CNOT7
Neurogenesis (GO:0022008)	1/67	0.871407	0.902121	0	0	0.48737	0.0670845	THOC2
Action Potential (GO:0001508)	1/68	0.875291	0.905028	0	0	0.480071	0.0639451	YWHAH
Extrinsic Apoptotic Signaling Pathway (GO:0097191)	1/68	0.875291	0.905028	0	0	0.480071	0.0639451	CIB1
Positive Regulation of Type I Interferon Production (GO:0032481)	1/68	0.875291	0.905028	0	0	0.480071	0.0639451	GAPDH
Phosphatidylinositol Metabolic Process (GO:0046488)	1/69	0.879057	0.908551	0	0	0.472986	0.0609705	CDIPT
Regulation of Heart Contraction (GO:0008016)	1/70	0.88271	0.91109	0	0	0.466107	0.0581508	CALM2
Peptidyl-Serine Phosphorylation (GO:0018105)	1/70	0.88271	0.91109	0	0	0.466107	0.0581508	SRPK2
Negative Regulation of Defense Response (GO:0031348)	2/121	0.882956	0.91109	0	0	0.540028	0.0672224	FXR1;PCBP2
Negative Regulation of Inflammatory Response (GO:0050728)	2/121	0.882956	0.91109	0	0	0.540028	0.0672224	FXR1;GRN
- Reg of Transmembrane Receptor Prot Serine/Threonine Kinase Sgnlng Pway (GO:0090101)	2/122	0.885754	0.913372	0	0	0.5355	0.0649645	XBP1;UBE2D3
Response to Ionizing Radiation (GO:0010212)	1/71	0.886253	0.913372	0	0	0.459425	0.0554769	PRPF38B
tRNA Modification (GO:0006400)	1/71	0.886253	0.913372	0	0	0.459425	0.0554769	TRMT112
Phosphorylation (GO:0016310)	6/298	0.887969	0.914768	0	0	0.658706	0.0782662	SRPK2;WNK1;STK25;CLSTN1;PIM3;SIK2
Brain Development (GO:0007420)	3/170	0.889591	0.916065	0	0	0.57674	0.0674749	RTN3;UFM1;IER3IP1
DNA Replication (GO:0006260)	1/73	0.893021	0.9181	0	0	0.446617	0.0505325	RPA3
Negative Regulation of Cellular Response to Growth Factor Stimulus (GO:0090288)	1/73	0.893021	0.9181	0	0	0.446617	0.0505325	UBE2D3
Neuropeptide Signaling Pathway (GO:0007218)	1/73	0.893021	0.9181	0	0	0.446617	0.0505325	CPE
Regulation of MAP Kinase Activity (GO:0043405)	1/73	0.893021	0.9181	0	0	0.446617	0.0505325	CD24
Cellular Response to Oxygen-Containing Compound (GO:1901701)	8/384	0.895228	0.919994	0	0	0.681353	0.0754099	APP;PRNP;XBP1;PDCD4;VIM;EZR;RHOA;LGMN
Calcium Ion Transmembrane Import Into Cytosol (GO:0097553)	1/74	0.896253	0.920673	0	0	0.440476	0.0482465	IBTK
Negative Regulation of MAPK Cascade (GO:0043409)	2/127	0.898837	0.922392	0	0	0.513947	0.054814	XBP1;EZR
Regulation of Fat Cell Differentiation (GO:0045598)	1/75	0.899387	0.922392	0	0	0.434501	0.0460752	XBP1
Peptidyl-Serine Modification (GO:0018209)	1/75	0.899387	0.922392	0	0	0.434501	0.0460752	SRPK2
Plasma Membrane Organization (GO:0007009)	1/75	0.899387	0.922392	0	0	0.434501	0.0460752	RAB3A
Transforming Growth Factor Beta Receptor Signaling Pathway (GO:0007179)	1/76	0.902427	0.924384	0	0	0.428686	0.0440121	JUN
Positive Regulation of Protein Ubiquitination (GO:0031398)	1/76	0.902427	0.924384	0	0	0.428686	0.0440121	PEF1
Protein Deubiquitination (GO:0016579)	1/76	0.902427	0.924384	0	0	0.428686	0.0440121	OTUB1
Cellular Response to UV (GO:0034644)	1/77	0.905375	0.927028	0	0	0.423023	0.042051	NPM1
Regulation of Tumor Necrosis Factor Production (GO:0032680)	2/131	0.908285	0.92963	0	0	0.497907	0.0478974	FXR1;APP
Neuron Projection Guidance (GO:0097485)	2/132	0.910514	0.931285	0	0	0.494051	0.0463153	BSG;NPTN
RNA Catabolic Process (GO:0006401)	1/79	0.911007	0.931285	0	0	0.412134	0.0384127	SND1
Positive Regulation of Growth (GO:0045927)	1/79	0.911007	0.931285	0	0	0.412134	0.0384127	CIB1
Regulation of Transcription by RNA Polymerase II (GO:0006357)	58/2250	0.912006	0.931929	0	0	0.83689	0.0770847	ARF4;APP;CD81;UBE2D3;AKAP8L;CCNC;NUCKS1;ENO1;LITAF;ETS2;UXT;PPP3CA;BBX;ELOC;IER2;ZNF322;BRD2;ACTR2;ANXA2;TOX4;PKM;HAX1;THRAP3;DDIT3;ATF5;EZR;SQSTM1;URI1;DDX5;TMF1;WBP2;MAGED1;CXXC5;PCBP1;CREG1;PCBP2;HSF1;RALY;TBL1X;ZKSCAN1;BRD4;CHGA;PRNP;JUN;AKIRIN1;XBP1;XRCC6;NPM1;HSPA5;FUS;CNBP;NR2F6;TADA3;CTNNB1;TCEA1;CALR;SLC2A4RG;NFE2L2
Potassium Ion Transmembrane Transport (GO:0071805)	2/134	0.914822	0.934427	0	0	0.486515	0.0433126	KCNJ6;ATP1B1
Positive Regulation of JNK Cascade (GO:0046330)	1/81	0.916304	0.935186	0	0	0.401789	0.035119	APP
Protein Modification by Small Protein Removal (GO:0070646)	1/81	0.916304	0.935186	0	0	0.401789	0.035119	OTUB1
Regulation of Interleukin-1 Beta Production (GO:0032651)	1/82	0.918834	0.93701	0	0	0.396808	0.0335897	APP
Positive Regulation of Tumor Necrosis Factor Production (GO:0032760)	1/82	0.918834	0.93701	0	0	0.396808	0.0335897	APP
Regulation of Cilium Assembly (GO:1902017)	1/83	0.921287	0.938754	0	0	0.391948	0.0321334	ARF4
Regulation of T Cell Proliferation (GO:0042129)	1/83	0.921287	0.938754	0	0	0.391948	0.0321334	CD46
Monoatomic Cation Homeostasis (GO:0055080)	1/84	0.923666	0.940799	0	0	0.387206	0.030746	WNK1
Actomyosin Structure Organization (GO:0031032)	1/85	0.925973	0.94163	0	0	0.382577	0.0294239	RHOA
Negative Regulation of Transforming Growth Factor Beta Receptor Signaling Pathway (GO:0030512)	1/85	0.925973	0.94163	0	0	0.382577	0.0294239	XBP1
Positive Regulation of Endocytosis (GO:0045807)	1/85	0.925973	0.94163	0	0	0.382577	0.0294239	CALR
Positive Regulation of Tumor Necrosis Factor Superfamily Cytokine Production (GO:1903557)	1/85	0.925973	0.94163	0	0	0.382577	0.0294239	APP
Anterograde Trans-Synaptic Signaling (GO:0098916)	3/189	0.926602	0.94189	0	0	0.517314	0.0394354	APP;SNAP25;UNC119
Regulation of Innate Immune Response (GO:0045088)	1/86	0.928211	0.943146	0	0	0.378056	0.0281637	NFE2L2
Calcium Ion Transmembrane Transport (GO:0070588)	1/87	0.930381	0.944591	0	0	0.373641	0.0269623	TMEM165
Sodium Ion Transmembrane Transport (GO:0035725)	1/87	0.930381	0.944591	0	0	0.373641	0.0269623	ATP1B1
Synapse Organization (GO:0050808)	2/144	0.933587	0.947465	0	0	0.452019	0.0310631	APP;SDF4
Regulation of Cold-Induced Thermogenesis (GO:0120161)	2/148	0.939938	0.953117	0	0	0.439543	0.027226	DDIT3;HSF1
Glucose Homeostasis (GO:0042593)	1/92	0.940288	0.953117	0	0	0.35302	0.0217351	NUCKS1
Positive Regulation of Response to Stimulus (GO:0048584)	1/92	0.940288	0.953117	0	0	0.35302	0.0217351	APP
Regulation of Immune Response (GO:0050776)	1/94	0.943845	0.956338	0	0	0.345392	0.0199615	NFE2L2
Axon Guidance (GO:0007411)	2/152	0.945709	0.957843	0	0	0.427733	0.0238761	BSG;NPTN
Adenylate Cyclase-Activating G Protein-Coupled Receptor Signaling Pathway (GO:0007189)	2/153	0.947067	0.95819	0	0	0.424879	0.023107	CHGA;APP
Positive Regulation of ERK1 and ERK2 Cascade (GO:0070374)	2/153	0.947067	0.95819	0	0	0.424879	0.023107	APP;CIB1
Sodium Ion Transport (GO:0006814)	1/96	0.94719	0.95819	0	0	0.338086	0.0183432	ATP1B1
Negative Regulation of Response to External Stimulus (GO:0032102)	2/154	0.948393	0.959024	0	0	0.422061	0.0223634	FXR1;PCBP2
Muscle Contraction (GO:0006936)	1/97	0.948787	0.959038	0	0	0.334547	0.0175875	TPM4
Neuron Projection Development (GO:0031175)	3/206	0.949688	0.959452	0	0	0.473573	0.0244468	APP;CTTN;VAPA
Cellular Response to Transforming Growth Factor Beta Stimulus (GO:0071560)	1/98	0.950336	0.959452	0	0	0.331081	0.0168652	JUN
rRNA Metabolic Process (GO:0016072)	1/98	0.950336	0.959452	0	0	0.331081	0.0168652	NOP56
Cytokine-Mediated Signaling Pathway (GO:0019221)	4/255	0.950802	0.959539	0	0	0.510253	0.0257419	RRAGA;HAX1;CSNK2B;P4HB
DNA Metabolic Process (GO:0006259)	5/302	0.951658	0.959817	0	0	0.538636	0.0266894	XRCC6;NPM1;RPA3;CNBP;DNASE2
Positive Regulation of Cold-Induced Thermogenesis (GO:0120162)	1/99	0.951838	0.959817	0	0	0.327685	0.0161747	HSF1
Monoatomic Cation Transmembrane Transport (GO:0098655)	5/304	0.953483	0.961092	0	0	0.534977	0.025483	ATP5F1B;ATP6V1B2;SLC39A7;ATP1B1;TMEM165
Skeletal System Development (GO:0001501)	2/160	0.955707	0.96295	0	0	0.405907	0.0183893	MRPL13;ETS2
Inorganic Cation Transmembrane Transport (GO:0098662)	5/307	0.956103	0.962965	0	0	0.529579	0.0237724	ATP5F1B;ATP6V1B2;SLC39A7;ATP1B1;TMEM165
Inflammatory Response (GO:0006954)	4/261	0.956555	0.963036	0	0	0.498185	0.0221281	CLSTN1;TXNIP;TAC1;SCG2
Positive Regulation of MAPK Cascade (GO:0043410)	6/362	0.963405	0.969546	0	0	0.538477	0.0200751	APP;CD81;STK25;ERP29;CIB1;CD24
Negative Regulation of Developmental Process (GO:0051093)	1/111	0.966689	0.972077	0	0	0.291756	0.00988424	BNIP3
Regulation of G1/S Transition of Mitotic Cell Cycle (GO:2000045)	1/111	0.966689	0.972077	0	0	0.291756	0.00988424	RDX
Regulation of JNK Cascade (GO:0046328)	1/115	0.970543	0.975563	0	0	0.281461	0.00841567	APP
Cytoskeleton Organization (GO:0007010)	1/117	0.972299	0.97694	0	0	0.276579	0.00776961	SH3BGRL3
Positive Regulation of Cell Cycle Process (GO:0090068)	1/119	0.973951	0.978211	0	0	0.271863	0.00717563	RHOA
Regulation of Transforming Growth Factor Beta Receptor Signaling Pathway (GO:0017015)	1/120	0.97474	0.978614	0	0	0.269565	0.00689676	XBP1
Enzyme-Linked Receptor Protein Signaling Pathway (GO:0007167)	1/121	0.975505	0.978993	0	0	0.267304	0.00662927	DDR1
Negative Regulation of DNA-binding Transcription Factor Activity (GO:0043433)	1/122	0.976246	0.979348	0	0	0.265082	0.00637266	RBCK1
Potassium Ion Transport (GO:0006813)	1/127	0.979632	0.982354	0	0	0.254496	0.00523716	KCNJ6
Positive Regulation of Signal Transduction (GO:0009967)	3/256	0.984308	0.986652	0	0	0.378991	0.00599422	APP;PRNP;NPTN
Adenylate Cyclase-Modulating G Protein-Coupled Receptor Signaling Pathway (GO:0007188)	2/202	0.985191	0.987145	0	0	0.319967	0.00477374	APP;WASF2
Chemical Synaptic Transmission (GO:0007268)	3/260	0.985747	0.98731	0	0	0.373015	0.00535483	APP;SNAP25;UNC119
Positive Regulation of Metabolic Process (GO:0009893)	1/147	0.988993	0.990169	0	0	0.219406	0.00242848	HSF1
Regulation of DNA-templated Transcription (GO:0006355)	48/2139	0.990325	0.991109	0	0	0.717132	0.00697232	SETD5;APP;URI1;DDX5;BTG1;WBP2;MAGED1;BAZ2A;PBXIP1;ENO1;ETS2;CREG1;GPBP1;PCBP2;HSF1;BBX;ELOC;TBL1X;ZNF322;ZKSCAN1;POLR2K;BRD4;YWHAH;BRD2;JUN;XBP1;XRCC6;NPM1;FUS;CBX3;CNBP;ILF2;MLF2;TOX4;MORF4L1;CNOT7;THRAP3;DDIT3;MORF4L2;TADA3;PDCD4;CTNNB1;MAPRE3;CALR;ATF5;SLC2A4RG;RNF187;NFE2L2
Negative Regulation of Cell Differentiation (GO:0045596)	2/220	0.990846	0.991238	0	0	0.293272	0.0026971	PDCD4;CALR
Cell Surface Receptor Protein Tyrosine Kinase Signaling Pathway (GO:0007169)	3/296	0.994099	0.994099	0	0	0.326568	0.00193289	DDR1;XBP1;CLSTN1

### Sheet: Sheet4
Term	Overlap	P-value	Adjusted P-value	Old P-value	Old Adjusted P-value	Odds Ratio	Combined Score	Genes
Oxidative Phosphorylation (GO:0006119)	13/60	2.0308e-15	1.81959e-12	0	0	35.7712	1210.15	ATP5PF;NDUFB8;NDUFB10;NDUFB6;UQCRB;NDUFA5;NDUFB5;NDUFB2;NDUFC2;NDUFC1;ATP5F1E;NDUFS6;NDUFS5
Aerobic Electron Transport Chain (GO:0019646)	13/64	5.01817e-15	1.86014e-12	0	0	32.959	1085.2	NDUFB8;NDUFB10;NDUFB6;UQCRB;NDUFA5;NDUFB5;NDUFB2;NDUFC2;NDUFC1;COX7A2;COX6C;NDUFS6;NDUFS5
Mitochondrial ATP Synthesis Coupled Electron Transport (GO:0042775)	13/65	6.22815e-15	1.86014e-12	0	0	32.3235	1057.29	NDUFB8;NDUFB10;NDUFB6;UQCRB;NDUFA5;NDUFB5;NDUFB2;NDUFC2;NDUFC1;COX7A2;COX6C;NDUFS6;NDUFS5
Cellular Respiration (GO:0045333)	14/85	9.63852e-15	1.98317e-12	0	0	25.6377	827.406	NDUFB8;NDUFB10;NDUFB6;UQCRB;NDUFA5;NDUFB5;NDUFB2;NDUFC2;NDUFC1;COX7A2;COX6C;CHCHD5;NDUFS6;NDUFS5
Proton Motive Force-Driven Mitochondrial ATP Synthesis (GO:0042776)	12/52	1.10668e-14	1.98317e-12	0	0	38.5597	1239.11	ATP5PF;NDUFB8;NDUFB10;NDUFB6;NDUFA5;NDUFS6;NDUFB5;NDUFS5;NDUFB2;NDUFC2;NDUFC1;ATP5F1E
Proton Motive Force-Driven ATP Synthesis (GO:0015986)	12/59	5.71078e-14	8.5281e-12	0	0	32.8052	1000.36	ATP5PF;NDUFB8;NDUFB10;NDUFB6;NDUFA5;NDUFS6;NDUFB5;NDUFS5;NDUFB2;NDUFC2;NDUFC1;ATP5F1E
Mitochondrial Electron Transport	NADH to Ubiquinone (GO:0006120)	10/34	1.30326e-13	1.66817e-11	0	0	52.9113	1569.81
Aerobic Respiration (GO:0009060)	11/81	6.77238e-11	7.58507e-09	0	0	20.0372	469.184	NDUFB8;NDUFB10;NDUFB6;UQCRB;NDUFA5;NDUFS6;NDUFB5;NDUFS5;NDUFB2;NDUFC2;NDUFC1
Mitochondrial Respiratory Chain Complex Assembly (GO:0033108)	7/90	1.00167e-05	0.000997222	0	0	10.4764	120.596	STMP1;NDUFS5;COX17;NDUFB2;NDUFC2;COX7A2;HIGD2A
Mitochondrial Respirasome Assembly (GO:0097250)	2025-03-09	4.54679e-05	0.00407393	0	0	60.8221	608.13	STMP1;COX7A2;HIGD2A
Energy Derivation by Oxidation of Organic Compounds (GO:0015980)	4/40	0.000331341	0.0269893	0	0	13.5789	108.799	CHCHD5;UQCRB;COX7A2;COX6C
Hydrogen Peroxide Catabolic Process (GO:0042744)	2025-03-20	0.000576986	0.0430816	0	0	21.4547	160.003	PRDX3;PRDX2;GPX3
Mitochondrion Organization (GO:0007005)	6/135	0.000928872	0.0640207	0	0	5.7282	39.9916	PRDX3;CHCHD2;STMP1;COX7A2;SSBP1;HIGD2A
Cellular Response to Chemical Stress (GO:0062197)	5/100	0.00147992	0.0943373	0	0	6.45276	42.0447	PRDX3;PRDX2;CHCHD2;STX4;RBX1
Hydrogen Peroxide Metabolic Process (GO:0042743)	2025-03-28	0.00157931	0.0943373	0	0	14.5833	94.0736	PRDX3;PRDX2;GPX3
TOR Signaling (GO:0031929)	3/32	0.00233378	0.1181	0	0	12.5693	76.1732	CCDC88A;SYAP1;LAMTOR4
Golgi Lumen Acidification (GO:0061795)	2025-02-09	0.00237255	0.1181	0	0	34.5418	208.764	ATP6V0B;ATP6AP2
Modification-Dependent Macromolecule Catabolic Process (GO:0043632)	2025-02-09	0.00237255	0.1181	0	0	34.5418	208.764	UBB;FAU
NADH Dehydrogenase Complex Assembly (GO:0010257)	3/35	0.00302406	0.129027	0	0	11.3892	66.0704	NDUFS5;NDUFB2;NDUFC2
Regulation of Mitochondrial Membrane Potential (GO:0051881)	3/35	0.00302406	0.129027	0	0	11.3892	66.0704	PRDX3;UBB;BAD
Mitochondrial Respiratory Chain Complex I Assembly (GO:0032981)	3/35	0.00302406	0.129027	0	0	11.3892	66.0704	NDUFS5;NDUFB2;NDUFC2
Cellular Response to Oxidative Stress (GO:0034599)	5/121	0.00340088	0.138509	0	0	5.27897	30.0042	PRDX3;PRDX2;CHCHD2;STX4;RBX1
Endosomal Lumen Acidification (GO:0048388)	2025-02-11	0.0035854	0.139675	0	0	26.8631	151.263	ATP6V0B;ATP6AP2
Glutathione Metabolic Process (GO:0006749)	3/38	0.00382762	0.142898	0	0	10.4114	57.9447	GSTM3;GSTO1;GSTP1
Positive Regulation of Protein Localization to Cell Surface (GO:2000010)	2025-02-12	0.0042791	0.153363	0	0	24.1756	131.854	RIC3;STX4
Negative Regulation of Programmed Cell Death (GO:0043069)	9/382	0.00471598	0.16252	0	0	2.99088	16.0215	PRDX3;PRDX2;KRT18;GPX4;BAD;GSTP1;YWHAZ;HIGD2A;PTMS
Mitochondrial Electron Transport	Cytochrome C to Oxygen (GO:0006123)	2025-02-13	0.00502965	0.16691	0	0	21.9767	116.31
Substantia Nigra Development (GO:0021762)	3/44	0.00579513	0.185444	0	0	8.88508	45.7647	ATP5PF;CKB;DYNLL1
Cytoskeleton-Dependent Intracellular Transport (GO:0030705)	2025-02-17	0.008581	0.26091	0	0	16.113	76.669	DYNC1I2;CCDC88A
Proton Transmembrane Transport (GO:1902600)	3/51	0.00873581	0.26091	0	0	7.58666	35.9632	ATP6V0B;ATP6V1G1;ATP6AP2
Regulation of Acute Inflammatory Response (GO:0002673)	2025-02-18	0.00960137	0.277511	0	0	15.1052	70.1764	GSTP1;C2CD4B
Lysosomal Lumen Acidification (GO:0007042)	2025-02-20	0.0117947	0.330251	0	0	13.4255	59.6106	ATP6V0B;ATP6AP2
Regulation of Autophagy (GO:0010506)	6/230	0.0125545	0.340872	0	0	3.28292	14.3716	TMEM59;ATP6V1G1;ATP6V0B;BAD;CISD2;HMGB1
Response to Reactive Oxygen Species (GO:0000302)	3/60	0.0135992	0.358379	0	0	6.38586	27.4448	PRDX3;PTPRN;GSTP1
Xenobiotic Catabolic Process (GO:0042178)	2025-02-23	0.0154525	0.374343	0	0	11.5058	47.979	GSTM3;GSTO1
Positive Regulation of Interleukin-1 Production (GO:0032732)	3/63	0.0155001	0.374343	0	0	6.06564	25.275	STMP1;S100A13;HMGB1
Intrinsic Apoptotic Signaling Pathway (GO:0097193)	4/115	0.0155282	0.374343	0	0	4.38728	18.2734	HINT1;BAD;SELENOK;HSPE1
ATP Biosynthetic Process (GO:0006754)	2025-02-24	0.0167664	0.374343	0	0	10.9823	44.8996	ATP5PF;ATP5F1E
Protein Localization to Cell Surface (GO:0034394)	2025-02-24	0.0167664	0.374343	0	0	10.9823	44.8996	RIC3;STX4
Mitochondrial Cytochrome C Oxidase Assembly (GO:0033617)	2025-02-24	0.0167664	0.374343	0	0	10.9823	44.8996	STMP1;COX17
Chaperone Cofactor-Dependent Protein Refolding (GO:0051085)	2025-02-25	0.0181262	0.374343	0	0	10.5042	42.1262	SDF2L1;HSPE1
Long-Chain Fatty Acid Biosynthetic Process (GO:0042759)	2025-02-25	0.0181262	0.374343	0	0	10.5042	42.1262	GPX4;GSTP1
Regulation of Kinase Activity (GO:0043549)	2025-02-27	0.02098	0.374343	0	0	9.66293	37.3394	PRDX3;LMO4
Regulation of Lysosomal Lumen pH (GO:0035751)	2025-02-27	0.02098	0.374343	0	0	9.66293	37.3394	ATP6V0B;ATP6AP2
Respiratory Chain Complex IV Assembly (GO:0008535)	2025-02-27	0.02098	0.374343	0	0	9.66293	37.3394	STMP1;COX17
GPI Anchored Protein Biosynthesis (GO:0180046)	2/30	0.025584	0.374343	0	0	8.62631	31.6222	PIGT;PIGP
Peptide Hormone Processing (GO:0016486)	2/30	0.025584	0.374343	0	0	8.62631	31.6222	ATP6AP2;SCG5
Cellular Response to Acid Chemical (GO:0071229)	2/30	0.025584	0.374343	0	0	8.62631	31.6222	LAMTOR4;RBX1
Positive Regulation of Catalytic Activity (GO:0043085)	2/30	0.025584	0.374343	0	0	8.62631	31.6222	STX4;SSBP1
Positive Regulation of Cation Channel Activity (GO:2001259)	2/30	0.025584	0.374343	0	0	8.62631	31.6222	GSTO1;TMSB4X
Negative Regulation of Notch Signaling Pathway (GO:0045746)	2/30	0.025584	0.374343	0	0	8.62631	31.6222	DLK1;DLL3
Regulation of Protein Localization to Cell Surface (GO:2000008)	2/31	0.0272016	0.374343	0	0	8.32843	30.0196	RIC3;STX4
Vacuolar Acidification (GO:0007035)	2/31	0.0272016	0.374343	0	0	8.32843	30.0196	ATP6V0B;ATP6AP2
Intracellular pH Reduction (GO:0051452)	2/31	0.0272016	0.374343	0	0	8.32843	30.0196	ATP6V0B;ATP6AP2
Response to Amino Acid (GO:0043200)	2/32	0.0288595	0.374343	0	0	8.05041	28.5412	LAMTOR4;RBX1
Positive Regulation of Cell Development (GO:0010720)	2/33	0.0305568	0.374343	0	0	7.79032	27.174	BAD;SERPINF1
mRNA Splicing	via Spliceosome (GO:0000398)	5/211	0.0315518	0.374343	0	0	2.95905	10.2269
Central Nervous System Development (GO:0007417)	6/288	0.0333379	0.374343	0	0	2.6	8.84276	MARCKSL1;GSTP1;ATP6AP2;UFC1;CNTN4;PTS
Antimicrobial Humoral Response (GO:0019730)	4/147	0.0342944	0.374343	0	0	3.39998	11.4674	POMC;FAU;HMGN2;WFDC2
'De Novo' Post-Translational Protein Folding (GO:0051084)	2/36	0.0358776	0.374343	0	0	7.10187	23.6325	SDF2L1;HSPE1
Positive Regulation of Endothelial Cell Migration (GO:0010595)	3/88	0.0369051	0.374343	0	0	4.27622	14.109	TMSB4X;EMC10;HMGB1
Protein N-linked Glycosylation via Asparagine (GO:0018279)	2/37	0.0377251	0.374343	0	0	6.89861	22.6097	OSTC;NUDT14
Positive Regulation of Receptor Signaling Pathway via JAK-STAT (GO:0046427)	2/38	0.0396083	0.374343	0	0	6.70664	21.6538	OCIAD1;OCIAD2
5S Class rRNA Transcription by RNA Polymerase III (GO:0042791)	2025-01-05	0.0408206	0.374343	0	0	30.0455	96.1024	GTF3C6
ATP Synthesis Coupled Electron Transport (GO:0042773)	2025-01-05	0.0408206	0.374343	0	0	30.0455	96.1024	NDUFB6
Negative Regulation of Insulin-Like Growth Factor Receptor Signaling Pathway (GO:0043569)	2025-01-05	0.0408206	0.374343	0	0	30.0455	96.1024	IGFBP5
L-ascorbic Acid Metabolic Process (GO:0019852)	2025-01-05	0.0408206	0.374343	0	0	30.0455	96.1024	GSTO1
Negative Regulation of Mitophagy (GO:1901525)	2025-01-05	0.0408206	0.374343	0	0	30.0455	96.1024	RBX1
Regulation of Interleukin-1 Alpha Production (GO:0032650)	2025-01-05	0.0408206	0.374343	0	0	30.0455	96.1024	S100A13
Negative Regulation of Response to Oxidative Stress (GO:1902883)	2025-01-05	0.0408206	0.374343	0	0	30.0455	96.1024	RBX1
Attachment of GPI Anchor to Protein (GO:0016255)	2025-01-05	0.0408206	0.374343	0	0	30.0455	96.1024	PIGT
Regulation of Protein Autoubiquitination (GO:1902498)	2025-01-05	0.0408206	0.374343	0	0	30.0455	96.1024	RBX1
Cellular Response to Histamine (GO:0071420)	2025-01-05	0.0408206	0.374343	0	0	30.0455	96.1024	GABRB3
+ Reg of Adenylate Cyclase-Activating GPCR Sgnlng Pway (GO:0106071)	2025-01-05	0.0408206	0.374343	0	0	30.0455	96.1024	POMC
Positive Regulation of Intrinsic Apoptotic Signaling Pathway by P53 Class Mediator (GO:1902255)	2025-01-05	0.0408206	0.374343	0	0	30.0455	96.1024	UBB
Negative Regulation of Acute Inflammatory Response (GO:0002674)	2025-01-05	0.0408206	0.374343	0	0	30.0455	96.1024	GSTP1
Cellular Response to Amino Acid Stimulus (GO:0071230)	2/40	0.043479	0.374343	0	0	6.35302	19.9197	LAMTOR4;RBX1
Negative Regulation of Apoptotic Process (GO:0043066)	8/475	0.0449874	0.374343	0	0	2.0998	6.51227	PRDX3;PRDX2;KRT18;BAD;GSTP1;YWHAZ;HIGD2A;PTMS
Negative Regulation of Kinase Activity (GO:0033673)	2/41	0.0454651	0.374343	0	0	6.18981	19.1315	PRDX3;GSTP1
Positive Regulation of Insulin Secretion (GO:0032024)	2/41	0.0454651	0.374343	0	0	6.18981	19.1315	BAD;STX4
Regulation of TORC1 Signaling (GO:1903432)	3/97	0.047015	0.374343	0	0	3.86503	11.8165	LAMTOR4;YWHAZ;RBX1
Ribosome Assembly (GO:0042255)	2/42	0.0474842	0.374343	0	0	6.03476	18.3901	EIF1AX;FAU
Positive Regulation of Receptor Signaling Pathway via STAT (GO:1904894)	2/42	0.0474842	0.374343	0	0	6.03476	18.3901	OCIAD1;OCIAD2
CD4-positive	Alpha-Beta T Cell Activation (GO:0035710)	2025-01-06	0.0487838	0.374343	0	0	24.0352	72.5948
Regulation of Endodeoxyribonuclease Activity (GO:0032071)	2025-01-06	0.0487838	0.374343	0	0	24.0352	72.5948	HMGB1
T-helper 1 Cell Differentiation (GO:0045063)	2025-01-06	0.0487838	0.374343	0	0	24.0352	72.5948	HMGB1
Negative Regulation of Stress-Activated MAPK Cascade (GO:0032873)	2025-01-06	0.0487838	0.374343	0	0	24.0352	72.5948	GSTP1
Regulation of Type B Pancreatic Cell Proliferation (GO:0061469)	2025-01-06	0.0487838	0.374343	0	0	24.0352	72.5948	PTPRN
Response to Increased Oxygen Levels (GO:0036296)	2025-01-06	0.0487838	0.374343	0	0	24.0352	72.5948	ATP6V1G1
Type B Pancreatic Cell Proliferation (GO:0044342)	2025-01-06	0.0487838	0.374343	0	0	24.0352	72.5948	BAD
Vitamin A Metabolic Process (GO:0006776)	2025-01-06	0.0487838	0.374343	0	0	24.0352	72.5948	RBP1
Insulin Secretion Involved in Cellular Response to Glucose Stimulus (GO:0035773)	2025-01-06	0.0487838	0.374343	0	0	24.0352	72.5948	PTPRN
Positive Regulation of Striated Muscle Contraction (GO:0045989)	2025-01-06	0.0487838	0.374343	0	0	24.0352	72.5948	GSTO1
Protein Oxidation (GO:0018158)	2025-01-06	0.0487838	0.374343	0	0	24.0352	72.5948	PRDX3
Protein Repair (GO:0030091)	2025-01-06	0.0487838	0.374343	0	0	24.0352	72.5948	MSRB2
Protein Ufmylation (GO:0071569)	2025-01-06	0.0487838	0.374343	0	0	24.0352	72.5948	UFC1
Negative Regulation of Catecholamine Secretion (GO:0033604)	2025-01-06	0.0487838	0.374343	0	0	24.0352	72.5948	SYT4
Regulation of Cellular Response to Hypoxia (GO:1900037)	2025-01-06	0.0487838	0.374343	0	0	24.0352	72.5948	CHCHD2
Positive Regulation of Autophagy (GO:0010508)	3/99	0.0494287	0.374343	0	0	3.78413	11.3797	TMEM59;BAD;HMGB1
Response to UV (GO:0009411)	3/100	0.0506579	0.374343	0	0	3.74492	11.1698	RPAIN;RBX1;COPS9
Positive Regulation of Protein Localization (GO:1903829)	3/102	0.0531606	0.374343	0	0	3.6689	10.7662	CCDC88A;RIC3;STX4
RNA Splicing	via Transesterification Reactions With Bulged Adenosine as Nucleophile (GO:0000377)	4/171	0.0543846	0.374343	0	0	2.90781	8.46661
Positive Regulation of Chemotaxis (GO:0050921)	2/46	0.0558762	0.374343	0	0	5.48503	15.8222	TMSB4X;STX4
ATF6-mediated Unfolded Protein Response (GO:0036500)	2025-01-07	0.0566812	0.374343	0	0	20.0283	57.4874	MANF
Negative Regulation of Double-Strand Break Repair via Nonhomologous End Joining (GO:2001033)	2025-01-07	0.0566812	0.374343	0	0	20.0283	57.4874	NUDT16L1
DNA Geometric Change (GO:0032392)	2025-01-07	0.0566812	0.374343	0	0	20.0283	57.4874	HMGB1
Negative Regulation of Hematopoietic Progenitor Cell Differentiation (GO:1901533)	2025-01-07	0.0566812	0.374343	0	0	20.0283	57.4874	TMSB4X
Regulation of Leukocyte Proliferation (GO:0070663)	2025-01-07	0.0566812	0.374343	0	0	20.0283	57.4874	GSTP1
TORC2 Signaling (GO:0038203)	2025-01-07	0.0566812	0.374343	0	0	20.0283	57.4874	SYAP1
Negative Regulation of Regulated Secretory Pathway (GO:1903306)	2025-01-07	0.0566812	0.374343	0	0	20.0283	57.4874	SYT4
Regulation of Mitotic Cytokinesis (GO:1902412)	2025-01-07	0.0566812	0.374343	0	0	20.0283	57.4874	MAP9
Negative Regulation of Stress-Activated Protein Kinase Signaling Cascade (GO:0070303)	2025-01-07	0.0566812	0.374343	0	0	20.0283	57.4874	GSTP1
Angiotensin Maturation (GO:0002003)	2025-01-07	0.0566812	0.374343	0	0	20.0283	57.4874	ATP6AP2
Regulation of Protein Localization to Cilium (GO:1903564)	2025-01-07	0.0566812	0.374343	0	0	20.0283	57.4874	CCDC88A
Positive Regulation of ATP Biosynthetic Process (GO:2001171)	2025-01-07	0.0566812	0.374343	0	0	20.0283	57.4874	TMSB4X
Response to Hydroperoxide (GO:0033194)	2025-01-07	0.0566812	0.374343	0	0	20.0283	57.4874	GPX3
Dense Core Granule Cytoskeletal Transport (GO:0099519)	2025-01-07	0.0566812	0.374343	0	0	20.0283	57.4874	SYT4
Establishment of Golgi Localization (GO:0051683)	2025-01-07	0.0566812	0.374343	0	0	20.0283	57.4874	YWHAZ
Establishment of Mitochondrion Localization	Microtubule-Mediated (GO:0034643)	2025-01-07	0.0566812	0.374343	0	0	20.0283	57.4874
Positive Regulation of Leukocyte Differentiation (GO:1902107)	2025-01-07	0.0566812	0.374343	0	0	20.0283	57.4874	HMGB1
Fatty Acid Elongation	Saturated Fatty Acid (GO:0019367)	2025-01-07	0.0566812	0.374343	0	0	20.0283	57.4874
Hepoxilin Biosynthetic Process (GO:0051122)	2025-01-07	0.0566812	0.374343	0	0	20.0283	57.4874	GSTP1
Hepoxilin Metabolic Process (GO:0051121)	2025-01-07	0.0566812	0.374343	0	0	20.0283	57.4874	GSTP1
Positive Regulation of Ryanodine-Sensitive Calcium-Release Channel Activity (GO:0060316)	2025-01-07	0.0566812	0.374343	0	0	20.0283	57.4874	GSTO1
Purine Nucleotide Catabolic Process (GO:0006195)	2025-01-07	0.0566812	0.374343	0	0	20.0283	57.4874	HINT1
Monosaccharide Metabolic Process (GO:0005996)	2025-01-07	0.0566812	0.374343	0	0	20.0283	57.4874	GSTO1
Regulation of Angiotensin Levels in Blood (GO:0002002)	2025-01-07	0.0566812	0.374343	0	0	20.0283	57.4874	ATP6AP2
Regulation of Apoptotic Cell Clearance (GO:2000425)	2025-01-07	0.0566812	0.374343	0	0	20.0283	57.4874	HMGB1
Negative Regulation of Tumor Necrosis Factor Production (GO:0032720)	2/48	0.0602526	0.374343	0	0	5.24602	14.7372	POMC;GSTP1
Fatty Acid Beta-Oxidation (GO:0006635)	2/48	0.0602526	0.374343	0	0	5.24602	14.7372	ECHS1;DECR1
Negative Regulation of Ferroptosis (GO:0110076)	2025-01-08	0.0645135	0.374343	0	0	17.1662	47.0506	GPX4
Negative Regulation of Leukocyte Proliferation (GO:0070664)	2025-01-08	0.0645135	0.374343	0	0	17.1662	47.0506	GSTP1
Regulation of Intrinsic Apoptotic Signaling Pathway by P53 Class Mediator (GO:1902253)	2025-01-08	0.0645135	0.374343	0	0	17.1662	47.0506	UBB
Negative Regulation of Ryanodine-Sensitive Calcium-Release Channel Activity (GO:0060315)	2025-01-08	0.0645135	0.374343	0	0	17.1662	47.0506	GSTO1
Regulation of Mitotic Centrosome Separation (GO:0046602)	2025-01-08	0.0645135	0.374343	0	0	17.1662	47.0506	MAP9
Regulation of Type B Pancreatic Cell Development (GO:2000074)	2025-01-08	0.0645135	0.374343	0	0	17.1662	47.0506	BAD
Cellular Response to Platelet-Derived Growth Factor Stimulus (GO:0036120)	2025-01-08	0.0645135	0.374343	0	0	17.1662	47.0506	SYAP1
Positive Regulation of Chemokine (C-X-C Motif) Ligand 2 Production (GO:2000343)	2025-01-08	0.0645135	0.374343	0	0	17.1662	47.0506	HMGB1
Endosome to Melanosome Transport (GO:0035646)	2025-01-08	0.0645135	0.374343	0	0	17.1662	47.0506	CD63
Endosome to Pigment Granule Transport (GO:0043485)	2025-01-08	0.0645135	0.374343	0	0	17.1662	47.0506	CD63
Positive Regulation of Vascular Associated Smooth Muscle Cell Migration (GO:1904754)	2025-01-08	0.0645135	0.374343	0	0	17.1662	47.0506	IGFBP5
Negative Regulation of DNA-templated DNA Replication (GO:2000104)	2025-01-08	0.0645135	0.374343	0	0	17.1662	47.0506	DYNLL1
Negative Regulation of Alpha-Beta T Cell Differentiation (GO:0046639)	2025-01-08	0.0645135	0.374343	0	0	17.1662	47.0506	HMGB1
Negative Regulation of Phosphorylation (GO:0042326)	2/50	0.0647425	0.374343	0	0	5.02693	13.7604	PRDX3;DYNLL1
Negative Regulation of Tumor Necrosis Factor Superfamily Cytokine Production (GO:1903556)	2/50	0.0647425	0.374343	0	0	5.02693	13.7604	POMC;GSTP1
Positive Regulation of Blood Vessel Endothelial Cell Migration (GO:0043536)	2/50	0.0647425	0.374343	0	0	5.02693	13.7604	TMSB4X;HMGB1
Regulation of Cellular Response to Stress (GO:0080135)	3/111	0.0651388	0.374343	0	0	3.36162	9.18138	SF3B5;CHCHD2;MANF
Positive Regulation of Catabolic Process (GO:0009896)	4/183	0.0663745	0.374343	0	0	2.71122	7.35403	TMEM59;BAD;HMGB1;RBX1
Regulation of Secretion by Cell (GO:1903530)	2/51	0.0670285	0.374343	0	0	4.92409	13.308	SCG5;STX4
Fatty Acid Oxidation (GO:0019395)	2/51	0.0670285	0.374343	0	0	4.92409	13.308	ECHS1;DECR1
Regulation of Apoptotic Process (GO:0042981)	10/704	0.0691471	0.374343	0	0	1.7679	4.72298	PRDX3;PRDX2;KRT18;UBB;BAD;GSTP1;HMGB1;YWHAZ;HIGD2A;PTMS
Positive Regulation of TORC1 Signaling (GO:1904263)	2/52	0.0693411	0.374343	0	0	4.82537	12.8775	LAMTOR4;RBX1
Endosome Organization (GO:0007032)	2/52	0.0693411	0.374343	0	0	4.82537	12.8775	ATP6V0B;ATP6AP2
Antibacterial Humoral Response (GO:0019731)	2/53	0.0716796	0.374343	0	0	4.73051	12.4675	FAU;WFDC2
Regulation of Proteolysis (GO:0030162)	2/53	0.0716796	0.374343	0	0	4.73051	12.4675	CSTB;BAD
Unsaturated Fatty Acid Metabolic Process (GO:0033559)	2/53	0.0716796	0.374343	0	0	4.73051	12.4675	GPX4;GSTP1
DNA Topological Change (GO:0006265)	2025-01-09	0.0722811	0.374343	0	0	15.0197	39.4596	HMGB1
Negative Regulation of Release of Sequestered Calcium Ion Into Cytosol (GO:0051280)	2025-01-09	0.0722811	0.374343	0	0	15.0197	39.4596	GSTO1
Regulation of Stress-Activated Protein Kinase Signaling Cascade (GO:0070302)	2025-01-09	0.0722811	0.374343	0	0	15.0197	39.4596	GSTP1
Response to Histamine (GO:0034776)	2025-01-09	0.0722811	0.374343	0	0	15.0197	39.4596	GABRB3
Response to Platelet-Derived Growth Factor (GO:0036119)	2025-01-09	0.0722811	0.374343	0	0	15.0197	39.4596	SYAP1
Positive Regulation of Purine Nucleotide Biosynthetic Process (GO:1900373)	2025-01-09	0.0722811	0.374343	0	0	15.0197	39.4596	TMSB4X
Lipoxygenase Pathway (GO:0019372)	2025-01-09	0.0722811	0.374343	0	0	15.0197	39.4596	GPX4
Regulation of Cellular Response to Insulin Stimulus (GO:1900076)	2025-01-09	0.0722811	0.374343	0	0	15.0197	39.4596	RBX1
Antimicrobial Humoral Immune Response Mediated by Antimicrobial Peptide (GO:0061844)	3/116	0.0722833	0.374343	0	0	3.21206	8.43861	POMC;FAU;HMGN2
Positive Regulation of Epithelial Cell Proliferation (GO:0050679)	3/118	0.0752355	0.374343	0	0	3.15588	8.16468	BAD;PTPRN;EMC10
Regulation of Receptor Signaling Pathway via JAK-STAT (GO:0046425)	2/55	0.0764321	0.374343	0	0	4.55154	11.7036	OCIAD1;OCIAD2
Response to Peptide Hormone (GO:0043434)	2/56	0.078845	0.374343	0	0	4.46703	11.3475	POMC;IGFBP5
T-helper 1 Type Immune Response (GO:0042088)	2025-01-10	0.0799846	0.374343	0	0	13.3502	33.7215	HMGB1
Regulation of Monocyte Chemotactic Protein-1 Production (GO:0071637)	2025-01-10	0.0799846	0.374343	0	0	13.3502	33.7215	GSTP1
Neuron Projection Fasciculation (GO:0106030)	2025-01-10	0.0799846	0.374343	0	0	13.3502	33.7215	CNTN4
Regulation of Toll-Like Receptor 9 Signaling Pathway (GO:0034163)	2025-01-10	0.0799846	0.374343	0	0	13.3502	33.7215	HMGB1
Cellular Response to Increased Oxygen Levels (GO:0036295)	2025-01-10	0.0799846	0.374343	0	0	13.3502	33.7215	ATP6V1G1
Cellular Response to Nitrogen Levels (GO:0043562)	2025-01-10	0.0799846	0.374343	0	0	13.3502	33.7215	MAP1LC3B
Cellular Response to Nitrogen Starvation (GO:0006995)	2025-01-10	0.0799846	0.374343	0	0	13.3502	33.7215	MAP1LC3B
Cellular Response to Oxygen Levels (GO:0071453)	2025-01-10	0.0799846	0.374343	0	0	13.3502	33.7215	ATP6V1G1
Respiratory Electron Transport Chain (GO:0022904)	2025-01-10	0.0799846	0.374343	0	0	13.3502	33.7215	NDUFA5
Copper Ion Transport (GO:0006825)	2025-01-10	0.0799846	0.374343	0	0	13.3502	33.7215	COX17
tRNA Transcription by RNA Polymerase III (GO:0042797)	2025-01-10	0.0799846	0.374343	0	0	13.3502	33.7215	GTF3C6
Ubiquitin-Dependent Protein Catabolic Process via the C-end Degron Rule Pathway (GO:0140627)	2025-01-10	0.0799846	0.374343	0	0	13.3502	33.7215	RBX1
Protein Insertion Into ER Membrane by Stop-Transfer Membrane-Anchor Sequence (GO:0045050)	2025-01-10	0.0799846	0.374343	0	0	13.3502	33.7215	EMC10
Mast Cell Activation Involved in Immune Response (GO:0002279)	2025-01-10	0.0799846	0.374343	0	0	13.3502	33.7215	S100A13
Mast Cell Degranulation (GO:0043303)	2025-01-10	0.0799846	0.374343	0	0	13.3502	33.7215	S100A13
Negative Regulation of CD4-positive	Alpha-Beta T Cell Activation (GO:2000515)	2025-01-10	0.0799846	0.374343	0	0	13.3502	33.7215
Negative Regulation of JUN Kinase Activity (GO:0043508)	2025-01-10	0.0799846	0.374343	0	0	13.3502	33.7215	GSTP1
Negative Regulation of Cell-Cell Adhesion Mediated by Cadherin (GO:2000048)	2025-01-10	0.0799846	0.374343	0	0	13.3502	33.7215	EPCAM
Regulation of Blood Vessel Endothelial Cell Migration (GO:0043535)	2/57	0.0812816	0.374343	0	0	4.38559	11.0071	TMSB4X;HMGB1
Negative Regulation of Protein Modification by Small Protein Conjugation or Removal (GO:1903321)	2/58	0.0837413	0.374343	0	0	4.30706	10.6816	BEX3;COPS9
Purine Ribonucleotide Metabolic Process (GO:0009150)	2/58	0.0837413	0.374343	0	0	4.30706	10.6816	HINT1;BAD
Protein Polymerization (GO:0051258)	2/59	0.0862235	0.374343	0	0	4.23128	10.3701	GPX4;MSRB2
Regulation of Dendritic Cell Differentiation (GO:2001198)	2025-01-11	0.0876246	0.374343	0	0	12.0145	29.2517	HMGB1
Regulation of Ferroptosis (GO:0110075)	2025-01-11	0.0876246	0.374343	0	0	12.0145	29.2517	GPX4
Golgi Inheritance (GO:0048313)	2025-01-11	0.0876246	0.374343	0	0	12.0145	29.2517	YWHAZ
SRP-dependent Cotranslational Protein Targeting to Membrane (GO:0006614)	2025-01-11	0.0876246	0.374343	0	0	12.0145	29.2517	SRP9
Calcium-Dependent Activation of Synaptic Vesicle Fusion (GO:0099502)	2025-01-11	0.0876246	0.374343	0	0	12.0145	29.2517	SYT4
Regulation of Synapse Maturation (GO:0090128)	2025-01-11	0.0876246	0.374343	0	0	12.0145	29.2517	YWHAZ
Positive Regulation of DNA-templated DNA Replication (GO:2000105)	2025-01-11	0.0876246	0.374343	0	0	12.0145	29.2517	SSBP1
Positive Regulation of Calcium Ion-Dependent Exocytosis (GO:0045956)	2025-01-11	0.0876246	0.374343	0	0	12.0145	29.2517	SYT4
Defense Response to Tumor Cell (GO:0002357)	2025-01-11	0.0876246	0.374343	0	0	12.0145	29.2517	PRDX2
tRNA Transcription (GO:0009304)	2025-01-11	0.0876246	0.374343	0	0	12.0145	29.2517	GTF3C6
Positive Regulation of Myeloid Leukocyte Mediated Immunity (GO:0002888)	2025-01-11	0.0876246	0.374343	0	0	12.0145	29.2517	STX4
Positive Regulation of Oxidoreductase Activity (GO:0051353)	2025-01-11	0.0876246	0.374343	0	0	12.0145	29.2517	COX17
Positive Regulation of Synaptic Vesicle Fusion to Presynaptic Active Zone Membrane (GO:0031632)	2025-01-11	0.0876246	0.374343	0	0	12.0145	29.2517	SYT4
Mast Cell Mediated Immunity (GO:0002448)	2025-01-11	0.0876246	0.374343	0	0	12.0145	29.2517	S100A13
Mitochondrial Electron Transport	Ubiquinol to Cytochrome C (GO:0006122)	2025-01-11	0.0876246	0.374343	0	0	12.0145	29.2517
Regulation of T Cell Mediated Immunity (GO:0002709)	2025-01-11	0.0876246	0.374343	0	0	12.0145	29.2517	HMGB1
Fatty Acid Catabolic Process (GO:0009062)	2/60	0.0887278	0.374343	0	0	4.15812	10.0717	ECHS1;DECR1
Autophagy of Mitochondrion (GO:0000422)	2/61	0.0912536	0.374343	0	0	4.08743	9.78577	MAP1LC3B;CISD2
Negative Regulation of Canonical NF-kappaB Signal Transduction (GO:0043124)	2/61	0.0912536	0.374343	0	0	4.08743	9.78577	TMSB4X;GSTP1
Neuron Projection Development (GO:0031175)	4/206	0.0928352	0.374343	0	0	2.39971	5.70393	UBB;CNTN4;HMGB1;MANF
Cellular Response to Light Stimulus (GO:0071482)	2/62	0.0938004	0.374343	0	0	4.01911	9.51156	RBX1;COPS9
V(D)J Recombination (GO:0033151)	2025-01-12	0.0952014	0.374343	0	0	10.9218	25.6854	HMGB1
Axonal Fasciculation (GO:0007413)	2025-01-12	0.0952014	0.374343	0	0	10.9218	25.6854	CNTN4
Calcium Import Into the Mitochondrion (GO:0036444)	2025-01-12	0.0952014	0.374343	0	0	10.9218	25.6854	SMDT1
Regulation of Short-Term Neuronal Synaptic Plasticity (GO:0048172)	2025-01-12	0.0952014	0.374343	0	0	10.9218	25.6854	SYAP1
Respiratory Chain Complex III Assembly (GO:0017062)	2025-01-12	0.0952014	0.374343	0	0	10.9218	25.6854	STMP1
Positive Regulation of Leukocyte Degranulation (GO:0043302)	2025-01-12	0.0952014	0.374343	0	0	10.9218	25.6854	STX4
Positive Regulation of Vascular Endothelial Cell Proliferation (GO:1905564)	2025-01-12	0.0952014	0.374343	0	0	10.9218	25.6854	HMGB1
Primary miRNA Processing (GO:0031053)	2025-01-12	0.0952014	0.374343	0	0	10.9218	25.6854	SRSF3
Mitochondrial Genome Maintenance (GO:0000002)	2025-01-12	0.0952014	0.374343	0	0	10.9218	25.6854	SSBP1
Mitochondrial Respiratory Chain Complex III Assembly (GO:0034551)	2025-01-12	0.0952014	0.374343	0	0	10.9218	25.6854	STMP1
Regulation of ATP Biosynthetic Process (GO:2001169)	2025-01-12	0.0952014	0.374343	0	0	10.9218	25.6854	TMSB4X
Regulation of CD4-positive	Alpha-Beta T Cell Differentiation (GO:0043370)	2025-01-12	0.0952014	0.374343	0	0	10.9218	25.6854
Regulation of T Cell Mediated Immune Response to Tumor Cell (GO:0002840)	2025-01-12	0.0952014	0.374343	0	0	10.9218	25.6854	HMGB1
Regulation of Adenylate Cyclase-Activating G Protein-Coupled Receptor Signaling Pathway (GO:0106070)	2025-01-12	0.0952014	0.374343	0	0	10.9218	25.6854	POMC
Negative Regulation of Amyloid Fibril Formation (GO:1905907)	2025-01-12	0.0952014	0.374343	0	0	10.9218	25.6854	PFDN5
Negative Regulation of Cell Cycle Phase Transition (GO:1901988)	2025-01-12	0.0952014	0.374343	0	0	10.9218	25.6854	TMSB4X
Modification-Dependent Protein Catabolic Process (GO:0019941)	4/208	0.0953432	0.374343	0	0	2.37594	5.5841	UBB;UBA1;FAU;RBX1
Regulation of Tumor Necrosis Factor Production (GO:0032680)	3/131	0.0956748	0.374343	0	0	2.83349	6.64964	POMC;GSTP1;HMGB1
Positive Regulation of Neurogenesis (GO:0050769)	2/64	0.0989548	0.377186	0	0	3.88906	8.99576	METRN;SERPINF1
Protein N-linked Glycosylation (GO:0006487)	2/64	0.0989548	0.377186	0	0	3.88906	8.99576	OSTC;NUDT14
Regulation of Extrinsic Apoptotic Signaling Pathway (GO:2001236)	2/65	0.101561	0.377186	0	0	3.82714	8.75302	GSTP1;STX4
Regulation of Hematopoietic Stem Cell Differentiation (GO:1902036)	2025-01-13	0.102716	0.377186	0	0	10.0111	22.7832	TMSB4X
P-body Assembly (GO:0033962)	2025-01-13	0.102716	0.377186	0	0	10.0111	22.7832	LSM3
Negative Regulation of Stem Cell Differentiation (GO:2000737)	2025-01-13	0.102716	0.377186	0	0	10.0111	22.7832	TMSB4X
Cellular Response to Arsenic-Containing Substance (GO:0071243)	2025-01-13	0.102716	0.377186	0	0	10.0111	22.7832	GSTO1
Regulation of Vascular Associated Smooth Muscle Cell Migration (GO:1904752)	2025-01-13	0.102716	0.377186	0	0	10.0111	22.7832	IGFBP5
Removal of Superoxide Radicals (GO:0019430)	2025-01-13	0.102716	0.377186	0	0	10.0111	22.7832	PRDX2
Positive Regulation by Symbiont of Entry Into Host (GO:0075294)	2025-01-13	0.102716	0.377186	0	0	10.0111	22.7832	HMGB1
+ Reg of Insulin Secretion Inv in Cellular Resp to Glucose Stimulus (GO:0035774)	2025-01-13	0.102716	0.377186	0	0	10.0111	22.7832	STX4
Fatty Acid Elongation (GO:0030497)	2025-01-13	0.102716	0.377186	0	0	10.0111	22.7832	HSD17B12
Intraciliary Retrograde Transport (GO:0035721)	2025-01-13	0.102716	0.377186	0	0	10.0111	22.7832	DYNLL1
Positive Regulation of Viral Entry Into Host Cell (GO:0046598)	2025-01-13	0.102716	0.377186	0	0	10.0111	22.7832	HMGB1
Myeloid Dendritic Cell Activation (GO:0001773)	2025-01-13	0.102716	0.377186	0	0	10.0111	22.7832	HMGB1
Negative Regulation of Smooth Muscle Cell Migration (GO:0014912)	2025-01-14	0.110168	0.39016	0	0	9.24056	20.3823	IGFBP5
Neuron Cell-Cell Adhesion (GO:0007158)	2025-01-14	0.110168	0.39016	0	0	9.24056	20.3823	CNTN4
Regulation of Response to Oxidative Stress (GO:1902882)	2025-01-14	0.110168	0.39016	0	0	9.24056	20.3823	RBX1
Cellular Response to Superoxide (GO:0071451)	2025-01-14	0.110168	0.39016	0	0	9.24056	20.3823	PRDX2
Positive Regulation of Acute Inflammatory Response (GO:0002675)	2025-01-14	0.110168	0.39016	0	0	9.24056	20.3823	C2CD4B
Cotranslational Protein Targeting to Membrane (GO:0006613)	2025-01-14	0.110168	0.39016	0	0	9.24056	20.3823	SRP9
Dendrite Self-Avoidance (GO:0070593)	2025-01-14	0.110168	0.39016	0	0	9.24056	20.3823	CNTN4
Positive Regulation of Endothelial Cell Chemotaxis (GO:2001028)	2025-01-14	0.110168	0.39016	0	0	9.24056	20.3823	TMSB4X
Regulation of Chemokine (C-X-C Motif) Ligand 2 Production (GO:2000341)	2025-01-14	0.110168	0.39016	0	0	9.24056	20.3823	HMGB1
Plasma Membrane Bounded Cell Projection Organization (GO:0120036)	3/141	0.112767	0.390803	0	0	2.62683	5.73288	CNTN4;HMGB1;MANF
Cellular Response to Starvation (GO:0009267)	3/141	0.112767	0.390803	0	0	2.62683	5.73288	MAP1LC3B;SMDT1;YWHAZ
Positive Regulation of Endothelial Cell Proliferation (GO:0001938)	2/70	0.114869	0.390803	0	0	3.54484	7.67089	EMC10;HMGB1
Regulation of Hormone Secretion (GO:0046883)	2025-01-15	0.117559	0.390803	0	0	8.58009	18.3684	SCG5
Negative Regulation of Phagocytosis (GO:0050765)	2025-01-15	0.117559	0.390803	0	0	8.58009	18.3684	HMGB1
Regulation of Peptidase Activity (GO:0052547)	2025-01-15	0.117559	0.390803	0	0	8.58009	18.3684	CSTB
Regulation of Response to Endoplasmic Reticulum Stress (GO:1905897)	2025-01-15	0.117559	0.390803	0	0	8.58009	18.3684	MANF
Dendritic Cell Chemotaxis (GO:0002407)	2025-01-15	0.117559	0.390803	0	0	8.58009	18.3684	HMGB1
Positive Regulation of Regulated Secretory Pathway (GO:1903307)	2025-01-15	0.117559	0.390803	0	0	8.58009	18.3684	SYT4
Regulation of Catecholamine Secretion (GO:0050433)	2025-01-15	0.117559	0.390803	0	0	8.58009	18.3684	SYT4
mRNA Processing (GO:0006397)	4/226	0.119309	0.390803	0	0	2.18129	4.63752	SF3B5;LSM7;NOVA1;LSM3
Negative Regulation of Protein Metabolic Process (GO:0051248)	3/146	0.121721	0.390803	0	0	2.53434	5.33739	CSTB;IGFBP5;PFDN5
DNA Replication (GO:0006260)	2/73	0.123056	0.390803	0	0	3.39454	7.11194	SSBP1;PTMS
Positive Regulation of TOR Signaling (GO:0032008)	2/73	0.123056	0.390803	0	0	3.39454	7.11194	LAMTOR4;RBX1
Protein Modification by Small Protein Conjugation (GO:0032446)	5/316	0.123412	0.390803	0	0	1.94953	4.07887	UBB;UFC1;UBA1;FAU;RBX1
Regulation of Interleukin-1 Production (GO:0032652)	2025-01-16	0.124889	0.390803	0	0	8.00768	16.6586	HMGB1
Branched-Chain Amino Acid Metabolic Process (GO:0009081)	2025-01-16	0.124889	0.390803	0	0	8.00768	16.6586	ECHS1
Regulation of Ryanodine-Sensitive Calcium-Release Channel Activity (GO:0060314)	2025-01-16	0.124889	0.390803	0	0	8.00768	16.6586	GSTO1
Regulation of Stem Cell Proliferation (GO:0072091)	2025-01-16	0.124889	0.390803	0	0	8.00768	16.6586	EPCAM
Regulation of Superoxide Anion Generation (GO:0032928)	2025-01-16	0.124889	0.390803	0	0	8.00768	16.6586	GSTP1
Ribosomal Small Subunit Assembly (GO:0000028)	2025-01-16	0.124889	0.390803	0	0	8.00768	16.6586	FAU
Positive Regulation of Dendrite Extension (GO:1903861)	2025-01-16	0.124889	0.390803	0	0	8.00768	16.6586	SYT4
Synaptic Transmission	GABAergic (GO:0051932)	2025-01-16	0.124889	0.390803	0	0	8.00768	16.6586
Tail-Anchored Membrane Protein Insertion Into ER Membrane (GO:0071816)	2025-01-16	0.124889	0.390803	0	0	8.00768	16.6586	EMC10
Positive Regulation of Superoxide Anion Generation (GO:0032930)	2025-01-16	0.124889	0.390803	0	0	8.00768	16.6586	GSTP1
Protein Localization to Vacuole (GO:0072665)	2025-01-16	0.124889	0.390803	0	0	8.00768	16.6586	LAMTOR4
Microtubule-Based Transport (GO:0099111)	2025-01-16	0.124889	0.390803	0	0	8.00768	16.6586	DYNC1I2
Mitochondrion Transport Along Microtubule (GO:0047497)	2025-01-16	0.124889	0.390803	0	0	8.00768	16.6586	UBB
Regulation of Amyloid Fibril Formation (GO:1905906)	2025-01-16	0.124889	0.390803	0	0	8.00768	16.6586	PFDN5
Import Into Nucleus (GO:0051170)	2/75	0.128591	0.390803	0	0	3.3012	6.77115	RPAIN;HIKESHI
Negative Regulation of Supramolecular Fiber Organization (GO:1902904)	2/76	0.13138	0.390803	0	0	3.25643	6.60943	TMSB4X;PFDN5
Positive Regulation of Protein Ubiquitination (GO:0031398)	2/76	0.13138	0.390803	0	0	3.25643	6.60943	UBB;RBX1
Regulation of Notch Signaling Pathway (GO:0008593)	2/76	0.13138	0.390803	0	0	3.25643	6.60943	DLK1;DLL3
Protein-Containing Complex Assembly (GO:0065003)	5/323	0.131849	0.390803	0	0	1.90593	3.8616	TRAPPC2L;GPX4;BAD;TBCA;PFDN5
Regulation of Dendrite Extension (GO:1903859)	2025-01-17	0.132158	0.390803	0	0	7.50682	15.192	SYT4
DNA Conformation Change (GO:0071103)	2025-01-17	0.132158	0.390803	0	0	7.50682	15.192	HMGB1
Regulation of Endothelial Cell Chemotaxis (GO:2001026)	2025-01-17	0.132158	0.390803	0	0	7.50682	15.192	TMSB4X
Negative Regulation of Fibroblast Proliferation (GO:0048147)	2025-01-17	0.132158	0.390803	0	0	7.50682	15.192	GSTP1
TORC1 Signaling (GO:0038202)	2025-01-17	0.132158	0.390803	0	0	7.50682	15.192	LAMTOR4
Regulation of Mitochondrial Membrane Permeability (GO:0046902)	2025-01-17	0.132158	0.390803	0	0	7.50682	15.192	BAD
Amino Acid Catabolic Process (GO:0009063)	2025-01-17	0.132158	0.390803	0	0	7.50682	15.192	ECHS1
Regulation of Secretion (GO:0051046)	2025-01-17	0.132158	0.390803	0	0	7.50682	15.192	PTPRN
Electron Transport Chain (GO:0022900)	2025-01-17	0.132158	0.390803	0	0	7.50682	15.192	NDUFA5
Gliogenesis (GO:0042063)	2025-01-17	0.132158	0.390803	0	0	7.50682	15.192	METRN
Positive Regulation of Smooth Muscle Cell Migration (GO:0014911)	2025-01-17	0.132158	0.390803	0	0	7.50682	15.192	IGFBP5
Long-Chain fatty-acyl-CoA Biosynthetic Process (GO:0035338)	2025-01-17	0.132158	0.390803	0	0	7.50682	15.192	HSD17B12
rRNA Transcription (GO:0009303)	2025-01-17	0.132158	0.390803	0	0	7.50682	15.192	GTF3C6
Motile Cilium Assembly (GO:0044458)	2025-01-17	0.132158	0.390803	0	0	7.50682	15.192	DYNLL1
Reg of Cardiac Muscle Contraction by Reg of the Release of Sequestered Calcium Ion (GO:0010881)	2025-01-17	0.132158	0.390803	0	0	7.50682	15.192	GSTO1
Negative Regulation of Chemokine Production (GO:0032682)	2025-01-17	0.132158	0.390803	0	0	7.50682	15.192	GSTP1
Cellular Response to UV (GO:0034644)	2/77	0.134184	0.395167	0	0	3.21285	6.45315	RBX1;COPS9
Regulation of Integrin-Mediated Signaling Pathway (GO:2001044)	2025-01-18	0.139367	0.395167	0	0	7.06488	13.9224	CD63
Branched-Chain Amino Acid Catabolic Process (GO:0009083)	2025-01-18	0.139367	0.395167	0	0	7.06488	13.9224	ECHS1
Nucleobase-Containing Small Molecule Metabolic Process (GO:0055086)	2025-01-18	0.139367	0.395167	0	0	7.06488	13.9224	NUDT14
Regulation of Vascular Endothelial Cell Proliferation (GO:1905562)	2025-01-18	0.139367	0.395167	0	0	7.06488	13.9224	HMGB1
Regulation of Viral Entry Into Host Cell (GO:0046596)	2025-01-18	0.139367	0.395167	0	0	7.06488	13.9224	HMGB1
Positive Regulation of Calcium Ion Transmembrane Transporter Activity (GO:1901021)	2025-01-18	0.139367	0.395167	0	0	7.06488	13.9224	GSTO1
Dendritic Cell Migration (GO:0036336)	2025-01-18	0.139367	0.395167	0	0	7.06488	13.9224	HMGB1
Synaptic Transmission	Cholinergic (GO:0007271)	2025-01-18	0.139367	0.395167	0	0	7.06488	13.9224
Positive Regulation of Stem Cell Proliferation (GO:2000648)	2025-01-18	0.139367	0.395167	0	0	7.06488	13.9224	EPCAM
Linoleic Acid Metabolic Process (GO:0043651)	2025-01-18	0.139367	0.395167	0	0	7.06488	13.9224	GSTP1
Purine Ribonucleotide Catabolic Process (GO:0009154)	2025-01-18	0.139367	0.395167	0	0	7.06488	13.9224	HINT1
Mitochondrial Calcium Ion Transmembrane Transport (GO:0006851)	2025-01-18	0.139367	0.395167	0	0	7.06488	13.9224	SMDT1
Protein Import Into Nucleus (GO:0006606)	2/80	0.142673	0.395418	0	0	3.08881	6.01453	RPAIN;HIKESHI
Proteolysis Involved in Protein Catabolic Process (GO:0051603)	2/80	0.142673	0.395418	0	0	3.08881	6.01453	UBB;FAU
Neuron Development (GO:0048666)	3/159	0.146142	0.395418	0	0	2.32161	4.46488	CNTN4;HMGB1;MANF
Regulation of Insulin-Like Growth Factor Receptor Signaling Pathway (GO:0043567)	2025-01-19	0.146517	0.395418	0	0	6.67205	12.8145	IGFBP5
Negative Regulation of Transferase Activity (GO:0051348)	2025-01-19	0.146517	0.395418	0	0	6.67205	12.8145	PRDX3
Regulation of Protein Neddylation (GO:2000434)	2025-01-19	0.146517	0.395418	0	0	6.67205	12.8145	COPS9
Regulation of Smooth Muscle Cell Migration (GO:0014910)	2025-01-19	0.146517	0.395418	0	0	6.67205	12.8145	IGFBP5
Pore Complex Assembly (GO:0046931)	2025-01-19	0.146517	0.395418	0	0	6.67205	12.8145	BAD
Positive Regulation of Activated T Cell Proliferation (GO:0042104)	2025-01-19	0.146517	0.395418	0	0	6.67205	12.8145	HMGB1
Reticulophagy (GO:0061709)	2025-01-19	0.146517	0.395418	0	0	6.67205	12.8145	UFC1
Signaling Receptor Ligand Precursor Processing (GO:0140448)	2025-01-19	0.146517	0.395418	0	0	6.67205	12.8145	SCG5
Insulin Secretion (GO:0030073)	2025-01-19	0.146517	0.395418	0	0	6.67205	12.8145	PTPRN
mRNA Cis Splicing	via Spliceosome (GO:0045292)	2025-01-19	0.146517	0.395418	0	0	6.67205	12.8145
Mitochondrial Calcium Ion Homeostasis (GO:0051560)	2025-01-19	0.146517	0.395418	0	0	6.67205	12.8145	SMDT1
Negative Regulation of Actin Filament Polymerization (GO:0030837)	2025-01-19	0.146517	0.395418	0	0	6.67205	12.8145	TMSB4X
Negative Regulation of Calcium Ion Transmembrane Transporter Activity (GO:1901020)	2025-01-19	0.146517	0.395418	0	0	6.67205	12.8145	GSTO1
Regulation of Interleukin-1 Beta Production (GO:0032651)	2/82	0.148394	0.399282	0	0	3.01128	5.74518	STMP1;GSTP1
Response to Lipopolysaccharide (GO:0032496)	3/161	0.150034	0.402433	0	0	2.29199	4.34767	PRDX3;GSTP1;HMGB1
Organophosphate Metabolic Process (GO:0019637)	2/83	0.151272	0.402433	0	0	2.97395	5.61684	GPX4;NUDT14
Negative Regulation of Phosphate Metabolic Process (GO:0045936)	2025-01-20	0.153607	0.402433	0	0	6.32057	11.8407	DYNLL1
Regulation of Spindle Organization (GO:0090224)	2025-01-20	0.153607	0.402433	0	0	6.32057	11.8407	MAP9
Positive Regulation of Ion Transmembrane Transporter Activity (GO:0032414)	2025-01-20	0.153607	0.402433	0	0	6.32057	11.8407	COX17
Transport Along Microtubule (GO:0010970)	2025-01-20	0.153607	0.402433	0	0	6.32057	11.8407	DYNC1I2
Positive Regulation of Monocyte Chemotaxis (GO:0090026)	2025-01-20	0.153607	0.402433	0	0	6.32057	11.8407	HMGB1
Protein Neddylation (GO:0045116)	2025-01-20	0.153607	0.402433	0	0	6.32057	11.8407	RBX1
Regulation of Cell-Cell Adhesion Mediated by Cadherin (GO:2000047)	2025-01-20	0.153607	0.402433	0	0	6.32057	11.8407	EPCAM
Long-Chain Fatty Acid Metabolic Process (GO:0001676)	2/85	0.157061	0.4089	0	0	2.902	5.37195	GPX4;GSTP1
COPII Vesicle Coating (GO:0048208)	2025-01-21	0.160639	0.4089	0	0	6.00424	10.9793	TRAPPC2L
Regulation of Generation of Precursor Metabolites and Energy (GO:0043467)	2025-01-21	0.160639	0.4089	0	0	6.00424	10.9793	CHCHD2
Peripheral Nervous System Development (GO:0007422)	2025-01-21	0.160639	0.4089	0	0	6.00424	10.9793	GSTM3
Endoplasmic Reticulum Calcium Ion Homeostasis (GO:0032469)	2025-01-21	0.160639	0.4089	0	0	6.00424	10.9793	SELENOK
Vesicle Targeting	Rough ER to cis-Golgi (GO:0048207)	2025-01-21	0.160639	0.4089	0	0	6.00424	10.9793
Inhibitory Synapse Assembly (GO:1904862)	2025-01-21	0.160639	0.4089	0	0	6.00424	10.9793	GABRB3
Innate Immune Response in Mucosa (GO:0002227)	2025-01-21	0.160639	0.4089	0	0	6.00424	10.9793	FAU
Positive Regulation of Vascular Associated Smooth Muscle Cell Proliferation (GO:1904707)	2025-01-21	0.160639	0.4089	0	0	6.00424	10.9793	IGFBP5
Negative Regulation of Cation Channel Activity (GO:2001258)	2025-01-21	0.160639	0.4089	0	0	6.00424	10.9793	GSTO1
Synapse Assembly (GO:0007416)	2/87	0.162892	0.413459	0	0	2.83343	5.14174	GABRB3;PCDHB2
Regulation of Type II Interferon Production (GO:0032649)	2/88	0.165822	0.418125	0	0	2.80034	5.03177	UFC1;HMGB1
Positive Regulation of Protein Kinase Activity (GO:0045860)	2/88	0.165822	0.418125	0	0	2.80034	5.03177	CCDC88A;SYAP1
Negative Regulation of Tumor Necrosis Factor-Mediated Signaling Pathway (GO:0010804)	2025-01-22	0.167613	0.418125	0	0	5.71804	10.213	GSTP1
Positive Regulation of Epithelial Cell Differentiation (GO:0030858)	2025-01-22	0.167613	0.418125	0	0	5.71804	10.213	BAD
Regulation of Cardiac Muscle Contraction by Calcium Ion Signaling (GO:0010882)	2025-01-22	0.167613	0.418125	0	0	5.71804	10.213	GSTO1
Regulation of MAPK Cascade (GO:0043408)	4/260	0.170686	0.418125	0	0	1.88831	3.3384	GSTP1;ATP6AP2;HMGB1;YWHAZ
Regulation of Protein Localization to Plasma Membrane (GO:1903076)	2/90	0.171709	0.418125	0	0	2.73642	4.82145	TMEM59;STX4
Chloride Transport (GO:0006821)	2/90	0.171709	0.418125	0	0	2.73642	4.82145	GABRB3;CLIC1
Establishment of Protein Localization to Organelle (GO:0072594)	2/90	0.171709	0.418125	0	0	2.73642	4.82145	RPAIN;HIKESHI
Mitotic Spindle Organization (GO:0007052)	2/90	0.171709	0.418125	0	0	2.73642	4.82145	EFHC1;MAP9
Negative Regulation of Neuron Differentiation (GO:0045665)	2025-01-23	0.17453	0.418125	0	0	5.45785	9.52755	CNTN4
Negative Regulation of Peptidase Activity (GO:0010466)	2025-01-23	0.17453	0.418125	0	0	5.45785	9.52755	CSTB
T-helper Cell Differentiation (GO:0042093)	2025-01-23	0.17453	0.418125	0	0	5.45785	9.52755	HMGB1
U2-type Prespliceosome Assembly (GO:1903241)	2025-01-23	0.17453	0.418125	0	0	5.45785	9.52755	SF3B5
Eye Morphogenesis (GO:0048592)	2025-01-23	0.17453	0.418125	0	0	5.45785	9.52755	C12ORF57
Gamma-Aminobutyric Acid Signaling Pathway (GO:0007214)	2025-01-23	0.17453	0.418125	0	0	5.45785	9.52755	GABRB3
Positive Regulation of Viral Life Cycle (GO:1903902)	2025-01-23	0.17453	0.418125	0	0	5.45785	9.52755	HMGB1
Prostanoid Metabolic Process (GO:0006692)	2025-01-23	0.17453	0.418125	0	0	5.45785	9.52755	GSTP1
Long-Chain fatty-acyl-CoA Metabolic Process (GO:0035336)	2025-01-23	0.17453	0.418125	0	0	5.45785	9.52755	HSD17B12
Protein Palmitoylation (GO:0018345)	2025-01-23	0.17453	0.418125	0	0	5.45785	9.52755	SELENOK
Protein Targeting to ER (GO:0045047)	2025-01-23	0.17453	0.418125	0	0	5.45785	9.52755	SRP9
Negative Regulation of Protein Localization to Cell Periphery (GO:1904376)	2025-01-24	0.181389	0.424346	0	0	5.22029	8.91161	TMEM59
Acute Inflammatory Response (GO:0002526)	2025-01-24	0.181389	0.424346	0	0	5.22029	8.91161	C2CD4B
Apoptotic Cell Clearance (GO:0043277)	2025-01-24	0.181389	0.424346	0	0	5.22029	8.91161	HMGB1
Regulation of Release of Sequestered Calcium Ion Into Cytosol by Sarcoplasmic Reticulum (GO:0010880)	2025-01-24	0.181389	0.424346	0	0	5.22029	8.91161	GSTO1
Positive Regulation of NLRP3 Inflammasome Complex Assembly (GO:1900227)	2025-01-24	0.181389	0.424346	0	0	5.22029	8.91161	STMP1
Secondary Alcohol Biosynthetic Process (GO:1902653)	2025-01-24	0.181389	0.424346	0	0	5.22029	8.91161	TM7SF2
Positive Regulation of Epidermal Growth Factor Receptor Signaling Pathway (GO:0045742)	2025-01-24	0.181389	0.424346	0	0	5.22029	8.91161	CCDC88A
Endothelial Cell Development (GO:0001885)	2025-01-24	0.181389	0.424346	0	0	5.22029	8.91161	GSTM3
Positive Regulation of Receptor Internalization (GO:0002092)	2025-01-24	0.181389	0.424346	0	0	5.22029	8.91161	CD63
Mitochondrial Translation (GO:0032543)	2/94	0.183584	0.425807	0	0	2.61691	4.43589	MRPL41;MRPS6
Regulation of Canonical NF-kappaB Signal Transduction (GO:0043122)	4/270	0.187085	0.425807	0	0	1.81639	3.04462	TMSB4X;GSTP1;S100A13;RBX1
Negative Regulation of Interleukin-1 Beta Production (GO:0032691)	2025-01-25	0.188192	0.425807	0	0	5.00253	8.35569	GSTP1
Amino Acid Metabolic Process (GO:0006520)	2025-01-25	0.188192	0.425807	0	0	5.00253	8.35569	PTS
Carboxylic Acid Catabolic Process (GO:0046395)	2025-01-25	0.188192	0.425807	0	0	5.00253	8.35569	ECHS1
Regulation of Vascular Endothelial Growth Factor Signaling Pathway (GO:1900746)	2025-01-25	0.188192	0.425807	0	0	5.00253	8.35569	CD63
Cholesterol Biosynthetic Process (GO:0006695)	2025-01-25	0.188192	0.425807	0	0	5.00253	8.35569	TM7SF2
Positive Regulation of Cilium Assembly (GO:0045724)	2025-01-25	0.188192	0.425807	0	0	5.00253	8.35569	CCDC88A
Dopaminergic Neuron Differentiation (GO:0071542)	2025-01-25	0.188192	0.425807	0	0	5.00253	8.35569	MANF
Positive Regulation of Inflammasome-Mediated Signaling Pathway (GO:0141087)	2025-01-25	0.188192	0.425807	0	0	5.00253	8.35569	STMP1
Vesicle Cytoskeletal Trafficking (GO:0099518)	2025-01-25	0.188192	0.425807	0	0	5.00253	8.35569	SYT4
Lamellipodium Assembly (GO:0030032)	2025-01-25	0.188192	0.425807	0	0	5.00253	8.35569	CCDC88A
Protein Lipidation (GO:0006497)	2025-01-25	0.188192	0.425807	0	0	5.00253	8.35569	SELENOK
Regulation of mRNA Splicing	via Spliceosome (GO:0048024)	2/97	0.192567	0.429151	0	0	2.53389	4.17411
Protein Ubiquitination (GO:0016567)	5/369	0.193183	0.429151	0	0	1.66115	2.73112	UBB;UBA1;ASB4;FAU;RBX1
GPI Anchor Biosynthetic Process (GO:0006506)	2025-01-26	0.194938	0.429151	0	0	4.80218	7.85192	PIGP
GPI Anchor Metabolic Process (GO:0006505)	2025-01-26	0.194938	0.429151	0	0	4.80218	7.85192	PIGP
Negative Regulation of Macroautophagy (GO:0016242)	2025-01-26	0.194938	0.429151	0	0	4.80218	7.85192	RBX1
Negative Regulation of Protein Localization to Nucleus (GO:1900181)	2025-01-26	0.194938	0.429151	0	0	4.80218	7.85192	YWHAZ
Actin Filament Polymerization (GO:0030041)	2025-01-26	0.194938	0.429151	0	0	4.80218	7.85192	MSRB2
Positive Regulation of ERBB Signaling Pathway (GO:1901186)	2025-01-26	0.194938	0.429151	0	0	4.80218	7.85192	CCDC88A
Fat-Soluble Vitamin Metabolic Process (GO:0006775)	2025-01-26	0.194938	0.429151	0	0	4.80218	7.85192	RBP1
fatty-acyl-CoA Biosynthetic Process (GO:0046949)	2025-01-26	0.194938	0.429151	0	0	4.80218	7.85192	HSD17B12
Regulation of Cell Size (GO:0008361)	2025-01-26	0.194938	0.429151	0	0	4.80218	7.85192	LAMTOR4
Negative Regulation of Signal Transduction (GO:0009968)	4/277	0.198858	0.430958	0	0	1.76919	2.85752	IGFBP5;DLK1;RBX1;DLL3
Mitochondrial Gene Expression (GO:0140053)	2/100	0.201606	0.430958	0	0	2.45595	3.93305	MRPL41;MRPS6
Regulation of Double-Strand Break Repair via Nonhomologous End Joining (GO:2001032)	2025-01-27	0.201629	0.430958	0	0	4.61725	7.39372	NUDT16L1
ER-nucleus Signaling Pathway (GO:0006984)	2025-01-27	0.201629	0.430958	0	0	4.61725	7.39372	MANF
Negative Regulation of Protein Localization to Plasma Membrane (GO:1903077)	2025-01-27	0.201629	0.430958	0	0	4.61725	7.39372	TMEM59
Regulation of Proteolysis Involved in Protein Catabolic Process (GO:1903050)	2025-01-27	0.201629	0.430958	0	0	4.61725	7.39372	UBB
Peptide Hormone Secretion (GO:0030072)	2025-01-27	0.201629	0.430958	0	0	4.61725	7.39372	PTPRN
Positive Regulation of DNA Binding (GO:0043388)	2025-01-27	0.201629	0.430958	0	0	4.61725	7.39372	HMGB1
Cilium-Dependent Cell Motility (GO:0060285)	2025-01-27	0.201629	0.430958	0	0	4.61725	7.39372	EFHC1
mRNA Metabolic Process (GO:0016071)	2/101	0.204631	0.430958	0	0	2.43102	3.85693	NUDT16L1;LSM3
Macromolecule Biosynthetic Process (GO:0009059)	3/189	0.207581	0.430958	0	0	1.94419	3.05672	MRPL41;FAU;MRPS6
Regulation of Insulin Secretion Involved in Cellular Response to Glucose Stimulus (GO:0061178)	2025-01-28	0.208264	0.430958	0	0	4.44602	6.97557	STX4
Negative Regulation of Protein Polymerization (GO:0032272)	2025-01-28	0.208264	0.430958	0	0	4.44602	6.97557	TMSB4X
Regulation of Mitophagy (GO:1901524)	2025-01-28	0.208264	0.430958	0	0	4.44602	6.97557	RBX1
Regulation of Monocyte Chemotaxis (GO:0090025)	2025-01-28	0.208264	0.430958	0	0	4.44602	6.97557	HMGB1
Negative Regulation of Type II Interferon Production (GO:0032689)	2025-01-28	0.208264	0.430958	0	0	4.44602	6.97557	HMGB1
Regulation of Striated Muscle Contraction (GO:0006942)	2025-01-28	0.208264	0.430958	0	0	4.44602	6.97557	C12ORF57
Cellular Response to Epidermal Growth Factor Stimulus (GO:0071364)	2025-01-28	0.208264	0.430958	0	0	4.44602	6.97557	SYAP1
Positive Regulation of ATP Metabolic Process (GO:1903580)	2025-01-28	0.208264	0.430958	0	0	4.44602	6.97557	TMSB4X
Positive Regulation of G Protein-Coupled Receptor Signaling Pathway (GO:0045745)	2025-01-28	0.208264	0.430958	0	0	4.44602	6.97557	POMC
Sterol Biosynthetic Process (GO:0016126)	2025-01-28	0.208264	0.430958	0	0	4.44602	6.97557	TM7SF2
Glial Cell Differentiation (GO:0010001)	2025-01-28	0.208264	0.430958	0	0	4.44602	6.97557	METRN
Positive Regulation of Signal Transduction by P53 Class Mediator (GO:1901798)	2025-01-28	0.208264	0.430958	0	0	4.44602	6.97557	UBB
Primary Neural Tube Formation (GO:0014020)	2025-01-28	0.208264	0.430958	0	0	4.44602	6.97557	LMO4
Long-Term Synaptic Potentiation (GO:0060291)	2025-01-28	0.208264	0.430958	0	0	4.44602	6.97557	STX4
Mucosal Immune Response (GO:0002385)	2025-01-28	0.208264	0.430958	0	0	4.44602	6.97557	FAU
Gene Expression (GO:0010467)	5/381	0.210636	0.433851	0	0	1.60714	2.50332	MRPL41;NOVA1;SRSF3;FAU;MRPS6
Regulation of RNA Splicing (GO:0043484)	2/104	0.213733	0.433851	0	0	2.35916	3.64025	SF3B5;SRSF3
Negative Regulation of Cytoskeleton Organization (GO:0051494)	2025-01-29	0.214845	0.433851	0	0	4.28701	6.59274	TMSB4X
Negative Regulation of Interleukin-1 Production (GO:0032692)	2025-01-29	0.214845	0.433851	0	0	4.28701	6.59274	GSTP1
Negative Regulation of Protein Localization to Membrane (GO:1905476)	2025-01-29	0.214845	0.433851	0	0	4.28701	6.59274	TMEM59
Regulation of Plasma Membrane Bounded Cell Projection Organization (GO:0120035)	2025-01-29	0.214845	0.433851	0	0	4.28701	6.59274	CCDC88A
Camera-Type Eye Development (GO:0043010)	2025-01-29	0.214845	0.433851	0	0	4.28701	6.59274	C12ORF57
Organelle Fusion (GO:0048284)	2025-01-29	0.214845	0.433851	0	0	4.28701	6.59274	STX4
Tube Closure (GO:0060606)	2025-01-29	0.214845	0.433851	0	0	4.28701	6.59274	LMO4
Regulation of Calcium Ion-Dependent Exocytosis (GO:0017158)	2025-01-29	0.214845	0.433851	0	0	4.28701	6.59274	SYT4
Positive Regulation of Cell Population Proliferation (GO:0008284)	6/484	0.214989	0.433851	0	0	1.51851	2.33421	PRDX3;EPCAM;BAD;COX17;STX4;COPS9
Regulation of Macroautophagy (GO:0016241)	2/106	0.219823	0.437855	0	0	2.31356	3.50488	ATP6V1G1;ATP6V0B
Neural Tube Closure (GO:0001843)	2025-01-30	0.221371	0.437855	0	0	4.13898	6.24122	LMO4
Positive Regulation of Interleukin-10 Production (GO:0032733)	2025-01-30	0.221371	0.437855	0	0	4.13898	6.24122	HMGB1
Vesicle Coating (GO:0006901)	2025-01-30	0.221371	0.437855	0	0	4.13898	6.24122	TRAPPC2L
Intrinsic Apoptotic Signaling Pathway in Response to Endoplasmic Reticulum Stress (GO:0070059)	2025-01-30	0.221371	0.437855	0	0	4.13898	6.24122	SELENOK
Lamellipodium Organization (GO:0097581)	2025-01-30	0.221371	0.437855	0	0	4.13898	6.24122	CCDC88A
Prostaglandin Metabolic Process (GO:0006693)	2025-01-30	0.221371	0.437855	0	0	4.13898	6.24122	GSTP1
Protein Insertion Into ER Membrane (GO:0045048)	2025-01-30	0.221371	0.437855	0	0	4.13898	6.24122	EMC10
Regulation of Chemotaxis (GO:0050920)	2025-01-30	0.221371	0.437855	0	0	4.13898	6.24122	STX4
Negative Regulation of Insulin Receptor Signaling Pathway (GO:0046627)	2025-01-31	0.227843	0.441878	0	0	4.00081	5.91758	RBX1
Golgi to Plasma Membrane Protein Transport (GO:0043001)	2025-01-31	0.227843	0.441878	0	0	4.00081	5.91758	KRT18
Regulation of Immunoglobulin Production (GO:0002637)	2025-01-31	0.227843	0.441878	0	0	4.00081	5.91758	STX4
Nucleoside Phosphate Metabolic Process (GO:0006753)	2025-01-31	0.227843	0.441878	0	0	4.00081	5.91758	NUDT14
Regulation of Stress-Activated MAPK Cascade (GO:0032872)	2025-01-31	0.227843	0.441878	0	0	4.00081	5.91758	GSTP1
Positive Regulation of ATP-dependent Activity (GO:0032781)	2025-01-31	0.227843	0.441878	0	0	4.00081	5.91758	SSBP1
Response to Epidermal Growth Factor (GO:0070849)	2025-01-31	0.227843	0.441878	0	0	4.00081	5.91758	SYAP1
Transition Metal Ion Transport (GO:0000041)	2025-01-31	0.227843	0.441878	0	0	4.00081	5.91758	COX17
Negative Regulation of MAP Kinase Activity (GO:0043407)	2025-01-31	0.227843	0.441878	0	0	4.00081	5.91758	GSTP1
Regulation of Extrinsic Apoptotic Signaling Pathway via Death Domain Receptors (GO:1902041)	1/32	0.234262	0.445645	0	0	3.87155	5.61884	STX4
Apoptotic Mitochondrial Changes (GO:0008637)	1/32	0.234262	0.445645	0	0	3.87155	5.61884	BAD
Regulation of Regulated Secretory Pathway (GO:1903305)	1/32	0.234262	0.445645	0	0	3.87155	5.61884	SYT4
Response to Estrogen (GO:0043627)	1/32	0.234262	0.445645	0	0	3.87155	5.61884	GSTM3
Positive Regulation of Locomotion (GO:0040017)	1/32	0.234262	0.445645	0	0	3.87155	5.61884	STX4
miRNA Processing (GO:0035196)	1/32	0.234262	0.445645	0	0	3.87155	5.61884	SRSF3
Purine Ribonucleoside Triphosphate Metabolic Process (GO:0009205)	1/32	0.234262	0.445645	0	0	3.87155	5.61884	BAD
Mitochondrial Membrane Organization (GO:0007006)	1/32	0.234262	0.445645	0	0	3.87155	5.61884	BAD
Negative Regulation of Cellular Response to Insulin Stimulus (GO:1900077)	1/32	0.234262	0.445645	0	0	3.87155	5.61884	RBX1
Positive Regulation of Interleukin-12 Production (GO:0032735)	1/33	0.240628	0.453901	0	0	3.75038	5.34243	HMGB1
Transcription by RNA Polymerase III (GO:0006383)	1/33	0.240628	0.453901	0	0	3.75038	5.34243	GTF3C6
Regulation of Activated T Cell Proliferation (GO:0046006)	1/33	0.240628	0.453901	0	0	3.75038	5.34243	HMGB1
Negative Regulation of JNK Cascade (GO:0046329)	1/33	0.240628	0.453901	0	0	3.75038	5.34243	GSTP1
Regulation of Protein Ubiquitination (GO:0031396)	2/113	0.241238	0.454095	0	0	2.16689	3.08125	BEX3;UBB
Tumor Necrosis Factor-Mediated Signaling Pathway (GO:0033209)	1/34	0.246941	0.460957	0	0	3.63655	5.08609	TMSB4X
Protein Acylation (GO:0043543)	1/34	0.246941	0.460957	0	0	3.63655	5.08609	SELENOK
Regulation of JUN Kinase Activity (GO:0043506)	1/34	0.246941	0.460957	0	0	3.63655	5.08609	GSTP1
Negative Regulation of Blood Vessel Endothelial Cell Migration (GO:0043537)	1/34	0.246941	0.460957	0	0	3.63655	5.08609	HMGB1
Regulation of Neuronal Synaptic Plasticity (GO:0048168)	1/35	0.253202	0.465483	0	0	3.52941	4.84788	SYAP1
Cellular Response to cAMP (GO:0071320)	1/35	0.253202	0.465483	0	0	3.52941	4.84788	IGFBP5
Platelet Aggregation (GO:0070527)	1/35	0.253202	0.465483	0	0	3.52941	4.84788	CLIC1
Positive Regulation of Axonogenesis (GO:0050772)	1/35	0.253202	0.465483	0	0	3.52941	4.84788	METRN
Positive Regulation of Mononuclear Cell Migration (GO:0071677)	1/35	0.253202	0.465483	0	0	3.52941	4.84788	HMGB1
Protein Localization to Lysosome (GO:0061462)	1/35	0.253202	0.465483	0	0	3.52941	4.84788	LAMTOR4
Protein Transport (GO:0015031)	4/308	0.253375	0.465483	0	0	1.58626	2.17775	KRT18;SCG5;HIKESHI;STX4
Negative Regulation of Canonical Wnt Signaling Pathway (GO:0090090)	2/117	0.253522	0.465483	0	0	2.09109	2.86961	PFDN5;RBX1
Negative Regulation of Double-Strand Break Repair (GO:2000780)	1/36	0.259412	0.469561	0	0	3.4284	4.62607	NUDT16L1
Negative Regulation of Hydrolase Activity (GO:0051346)	1/36	0.259412	0.469561	0	0	3.4284	4.62607	CSTB
Negative Regulation of Smooth Muscle Cell Proliferation (GO:0048662)	1/36	0.259412	0.469561	0	0	3.4284	4.62607	IGFBP5
Carboxylic Acid Metabolic Process (GO:0019752)	1/36	0.259412	0.469561	0	0	3.4284	4.62607	GSTO1
Cellular Response to Heat (GO:0034605)	1/36	0.259412	0.469561	0	0	3.4284	4.62607	HIKESHI
Positive Regulation of Release of Sequestered Calcium Ion Into Cytosol (GO:0051281)	1/36	0.259412	0.469561	0	0	3.4284	4.62607	GSTO1
Negative Regulation of Cell Cycle G1/S Phase Transition (GO:1902807)	1/36	0.259412	0.469561	0	0	3.4284	4.62607	TMSB4X
Negative Regulation of Endothelial Cell Migration (GO:0010596)	1/37	0.26557	0.472571	0	0	3.333	4.41915	HMGB1
Regulation of mRNA Processing (GO:0050684)	1/37	0.26557	0.472571	0	0	3.333	4.41915	SRSF3
Regulation of Receptor Internalization (GO:0002090)	1/37	0.26557	0.472571	0	0	3.333	4.41915	CD63
Regulation of Release of Cytochrome C From Mitochondria (GO:0090199)	1/37	0.26557	0.472571	0	0	3.333	4.41915	BAD
Cellular Response to Glucose Stimulus (GO:0071333)	1/37	0.26557	0.472571	0	0	3.333	4.41915	PTPRN
Superoxide Metabolic Process (GO:0006801)	1/37	0.26557	0.472571	0	0	3.333	4.41915	PRDX2
Intrinsic Apoptotic Signaling Pathway by P53 Class Mediator (GO:0072332)	1/37	0.26557	0.472571	0	0	3.333	4.41915	HINT1
Negative Regulation of Defense Response (GO:0031348)	2/121	0.265821	0.472571	0	0	2.02039	2.67688	TMSB4X;YWHAZ
Negative Regulation of Inflammatory Response (GO:0050728)	2/121	0.265821	0.472571	0	0	2.02039	2.67688	TMSB4X;GSTP1
Regulation of Canonical Wnt Signaling Pathway (GO:0060828)	3/216	0.2669	0.473549	0	0	1.69541	2.23944	ATP6AP2;PFDN5;RBX1
COPII-coated Vesicle Budding (GO:0090114)	1/38	0.271677	0.475023	0	0	3.24275	4.22577	TRAPPC2L
Regulation of Potassium Ion Transport (GO:0043266)	1/38	0.271677	0.475023	0	0	3.24275	4.22577	CD63
Regulation of Synapse Organization (GO:0050807)	1/38	0.271677	0.475023	0	0	3.24275	4.22577	YWHAZ
Regulation of Vascular Associated Smooth Muscle Cell Proliferation (GO:1904705)	1/38	0.271677	0.475023	0	0	3.24275	4.22577	IGFBP5
Positive Regulation of Immunoglobulin Production (GO:0002639)	1/38	0.271677	0.475023	0	0	3.24275	4.22577	STX4
Membrane Assembly (GO:0071709)	1/38	0.271677	0.475023	0	0	3.24275	4.22577	STX4
Regulation of Axonogenesis (GO:0050770)	1/38	0.271677	0.475023	0	0	3.24275	4.22577	METRN
Cellular Response to Molecule of Bacterial Origin (GO:0071219)	2/123	0.271972	0.475023	0	0	1.9868	2.58692	GSTP1;HMGB1
SCF-dependent Proteasomal Ubiquitin-Dependent Protein Catabolic Process (GO:0031146)	1/39	0.277733	0.481074	0	0	3.15726	4.04474	RBX1
Positive Regulation of Intrinsic Apoptotic Signaling Pathway (GO:2001244)	1/39	0.277733	0.481074	0	0	3.15726	4.04474	UBB
Fatty Acid Transport (GO:0015908)	1/39	0.277733	0.481074	0	0	3.15726	4.04474	RBP1
Positive Regulation of Transferase Activity (GO:0051347)	1/39	0.277733	0.481074	0	0	3.15726	4.04474	LMO4
Cellular Response to Lipopolysaccharide (GO:0071222)	2/125	0.278121	0.481074	0	0	1.95429	2.50091	GSTP1;HMGB1
Regulation of Cell Motility (GO:2000145)	2/126	0.281194	0.482392	0	0	1.93843	2.45931	LMO4;TMSB4X
Regulation of ERK1 and ERK2 Cascade (GO:0070372)	3/223	0.282632	0.482392	0	0	1.64088	2.07343	GSTP1;HMGB1;YWHAZ
Negative Regulation of Proteolysis (GO:0045861)	1/40	0.28374	0.482392	0	0	3.07615	3.87502	CSTB
Regulation of Potassium Ion Transmembrane Transport (GO:1901379)	1/40	0.28374	0.482392	0	0	3.07615	3.87502	CD63
Calcium-Dependent Cell-Cell Adhesion via Plasma Membrane Cell Adhesion Molecules (GO:0016339)	1/40	0.28374	0.482392	0	0	3.07615	3.87502	PCDHB2
Fibroblast Growth Factor Receptor Signaling Pathway (GO:0008543)	1/40	0.28374	0.482392	0	0	3.07615	3.87502	CHURC1
Protein Monoubiquitination (GO:0006513)	1/40	0.28374	0.482392	0	0	3.07615	3.87502	RBX1
Regulation of DNA Binding (GO:0051101)	1/40	0.28374	0.482392	0	0	3.07615	3.87502	HMGB1
Negative Regulation of Cell-Cell Adhesion (GO:0022408)	1/40	0.28374	0.482392	0	0	3.07615	3.87502	EPCAM
Protein Localization to Nucleus (GO:0034504)	2/127	0.284267	0.482392	0	0	1.92283	2.41861	RPAIN;HIKESHI
Intracellular Protein Transport (GO:0006886)	4/326	0.286356	0.485018	0	0	1.4962	1.87103	RPAIN;SCG5;HIKESHI;STX4
Negative Regulation of Secretion by Cell (GO:1903531)	1/41	0.289697	0.486083	0	0	2.99909	3.71564	SYT4
Regulation of Mitotic Spindle Organization (GO:0060236)	1/41	0.289697	0.486083	0	0	2.99909	3.71564	MAP9
Negative Regulation of Type I Interferon Production (GO:0032480)	1/41	0.289697	0.486083	0	0	2.99909	3.71564	RBX1
Organelle Transport Along Microtubule (GO:0072384)	1/41	0.289697	0.486083	0	0	2.99909	3.71564	UBB
Establishment of Protein Localization to Plasma Membrane (GO:0061951)	1/41	0.289697	0.486083	0	0	2.99909	3.71564	KRT18
Regulation of Protein Catabolic Process (GO:0042176)	2/129	0.290408	0.486366	0	0	1.89236	2.33984	UBB;RBX1
Notch Signaling Pathway (GO:0007219)	1/42	0.295604	0.489577	0	0	2.92579	3.56577	DLL3
Response to cAMP (GO:0051591)	1/42	0.295604	0.489577	0	0	2.92579	3.56577	IGFBP5
Response to Hydrogen Peroxide (GO:0042542)	1/42	0.295604	0.489577	0	0	2.92579	3.56577	PRDX3
Lysosome Localization (GO:0032418)	1/42	0.295604	0.489577	0	0	2.92579	3.56577	S100A13
Regulation of NLRP3 Inflammasome Complex Assembly (GO:1900225)	1/42	0.295604	0.489577	0	0	2.92579	3.56577	STMP1
Regulation of Cellular Component Size (GO:0032535)	1/42	0.295604	0.489577	0	0	2.92579	3.56577	LAMTOR4
DNA Recombination (GO:0006310)	1/43	0.301463	0.492005	0	0	2.85599	3.42464	HMGB1
Cellular Response to Glucose Starvation (GO:0042149)	1/43	0.301463	0.492005	0	0	2.85599	3.42464	YWHAZ
Synaptic Vesicle Exocytosis (GO:0016079)	1/43	0.301463	0.492005	0	0	2.85599	3.42464	SYT4
Positive Regulation of Production of Molecular Mediator of Immune Response (GO:0002702)	1/43	0.301463	0.492005	0	0	2.85599	3.42464	STX4
Positive Regulation of Receptor-Mediated Endocytosis (GO:0048260)	1/43	0.301463	0.492005	0	0	2.85599	3.42464	CD63
Import Into the Mitochondrion (GO:0170036)	1/43	0.301463	0.492005	0	0	2.85599	3.42464	SMDT1
Positive Regulation of Stress Fiber Assembly (GO:0051496)	1/43	0.301463	0.492005	0	0	2.85599	3.42464	CCDC88A
Mitochondrial Transport (GO:0006839)	1/43	0.301463	0.492005	0	0	2.85599	3.42464	BAD
Translation (GO:0006412)	3/232	0.302974	0.493573	0	0	1.57567	1.88152	MRPL41;FAU;MRPS6
Negative Regulation of Protein Localization (GO:1903828)	1/44	0.307273	0.496962	0	0	2.78943	3.29158	YWHAZ
Regulation of Monoatomic Cation Transmembrane Transport (GO:1904062)	1/44	0.307273	0.496962	0	0	2.78943	3.29158	CD63
Response to Unfolded Protein (GO:0006986)	1/44	0.307273	0.496962	0	0	2.78943	3.29158	HSPE1
Water-Soluble Vitamin Metabolic Process (GO:0006767)	1/44	0.307273	0.496962	0	0	2.78943	3.29158	GSTO1
Proteasome-Mediated Ubiquitin-Dependent Protein Catabolic Process (GO:0043161)	4/340	0.312428	0.504389	0	0	1.43283	1.66693	PSMB6;PSMB7;PSMA3;RBX1
Synaptic Vesicle Cycle (GO:0099504)	1/45	0.313036	0.50446	0	0	2.7259	3.16596	ATP6V1G1
Regulation of Fibroblast Proliferation (GO:0048145)	1/46	0.31875	0.509091	0	0	2.66519	3.04723	GSTP1
Regulation of Interleukin-10 Production (GO:0032653)	1/46	0.31875	0.509091	0	0	2.66519	3.04723	HMGB1
Negative Regulation of Protein Serine/Threonine Kinase Activity (GO:0071901)	1/46	0.31875	0.509091	0	0	2.66519	3.04723	GSTP1
Regulation of Transport (GO:0051049)	1/46	0.31875	0.509091	0	0	2.66519	3.04723	PTPRN
Homotypic Cell-Cell Adhesion (GO:0034109)	1/46	0.31875	0.509091	0	0	2.66519	3.04723	CLIC1
Membraneless Organelle Assembly (GO:0140694)	2/139	0.320993	0.510858	0	0	1.75334	1.99238	EIF1AX;LSM3
Intracellular Calcium Ion Homeostasis (GO:0006874)	2/140	0.324037	0.510858	0	0	1.74054	1.96142	SMDT1;SELENOK
Negative Regulation of Cold-Induced Thermogenesis (GO:0120163)	1/47	0.324418	0.510858	0	0	2.60711	2.93489	NOVA1
Double-Strand Break Repair via Nonhomologous End Joining (GO:0006303)	1/47	0.324418	0.510858	0	0	2.60711	2.93489	HMGB1
Stem Cell Differentiation (GO:0048863)	1/47	0.324418	0.510858	0	0	2.60711	2.93489	EPCAM
Positive Regulation of Pattern Recognition Receptor Signaling Pathway (GO:0062208)	1/47	0.324418	0.510858	0	0	2.60711	2.93489	HMGB1
Mitotic Spindle Assembly (GO:0090307)	1/47	0.324418	0.510858	0	0	2.60711	2.93489	MAP9
Monoatomic Anion Transport (GO:0006820)	1/47	0.324418	0.510858	0	0	2.60711	2.93489	CLIC1
Ubiquitin-Dependent Protein Catabolic Process (GO:0006511)	5/455	0.326877	0.511732	0	0	1.33775	1.49583	PSMB6;PSMB7;PSMA3;UBA1;RBX1
Regulation of Exocytosis (GO:0017157)	1/48	0.330038	0.511732	0	0	2.55152	2.82847	STX4
Negative Regulation of Response to Biotic Stimulus (GO:0002832)	1/48	0.330038	0.511732	0	0	2.55152	2.82847	YWHAZ
Endoplasmic Reticulum Unfolded Protein Response (GO:0030968)	1/48	0.330038	0.511732	0	0	2.55152	2.82847	MANF
Positive Regulation of Kinase Activity (GO:0033674)	1/48	0.330038	0.511732	0	0	2.55152	2.82847	LMO4
Positive Regulation of Peptide Hormone Secretion (GO:0090277)	1/48	0.330038	0.511732	0	0	2.55152	2.82847	BAD
Post-Translational Protein Modification (GO:0043687)	1/48	0.330038	0.511732	0	0	2.55152	2.82847	RBX1
Mitophagy (GO:0000423)	1/48	0.330038	0.511732	0	0	2.55152	2.82847	MAP1LC3B
Regulation of Cell Adhesion (GO:0030155)	2/142	0.330113	0.511732	0	0	1.71551	1.90133	C2CD4B;STX4
Regulation of Insulin Receptor Signaling Pathway (GO:0046626)	1/49	0.335612	0.513138	0	0	2.49823	2.72757	RBX1
Actin Polymerization or Depolymerization (GO:0008154)	1/49	0.335612	0.513138	0	0	2.49823	2.72757	MSRB2
Activation of Protein Kinase Activity (GO:0032147)	1/49	0.335612	0.513138	0	0	2.49823	2.72757	CCDC88A
Arachidonate Metabolic Process (GO:0019369)	1/49	0.335612	0.513138	0	0	2.49823	2.72757	GPX4
Regulation of Stem Cell Differentiation (GO:2000736)	1/49	0.335612	0.513138	0	0	2.49823	2.72757	OCIAD1
Positive Regulation of Smooth Muscle Cell Proliferation (GO:0048661)	1/49	0.335612	0.513138	0	0	2.49823	2.72757	IGFBP5
mRNA Catabolic Process (GO:0006402)	1/49	0.335612	0.513138	0	0	2.49823	2.72757	NUDT16L1
Negative Regulation of TORC1 Signaling (GO:1904262)	1/49	0.335612	0.513138	0	0	2.49823	2.72757	YWHAZ
Synapse Organization (GO:0050808)	2/144	0.336174	0.513138	0	0	1.69117	1.84359	PCDHB2;CNTN4
Protein Glycosylation (GO:0006486)	2/145	0.339199	0.514582	0	0	1.67926	1.81556	TMEM59;OSTC
Regulation of Interleukin-12 Production (GO:0032655)	1/50	0.34114	0.514582	0	0	2.44712	2.63179	HMGB1
Regulation of Tumor Necrosis Factor-Mediated Signaling Pathway (GO:0010803)	1/50	0.34114	0.514582	0	0	2.44712	2.63179	GSTP1
Cognition (GO:0050890)	1/50	0.34114	0.514582	0	0	2.44712	2.63179	C12ORF57
Positive Regulation of Developmental Growth (GO:0048639)	1/50	0.34114	0.514582	0	0	2.44712	2.63179	SYT4
Positive Regulation of Fat Cell Differentiation (GO:0045600)	1/50	0.34114	0.514582	0	0	2.44712	2.63179	SYAP1
Negative Regulation of ERK1 and ERK2 Cascade (GO:0070373)	1/50	0.34114	0.514582	0	0	2.44712	2.63179	GSTP1
Negative Regulation of Wnt Signaling Pathway (GO:0030178)	2/146	0.342219	0.515342	0	0	1.66751	1.78808	PFDN5;RBX1
Positive Regulation of Metabolic Process (GO:0009893)	2/147	0.345235	0.515903	0	0	1.65593	1.76113	CHCHD2;DECR1
Regulation of Epidermal Growth Factor Receptor Signaling Pathway (GO:0042058)	1/51	0.346622	0.515903	0	0	2.39806	2.54079	CCDC88A
Autophagosome Maturation (GO:0097352)	1/51	0.346622	0.515903	0	0	2.39806	2.54079	MAP1LC3B
Positive Regulation of Actin Filament Bundle Assembly (GO:0032233)	1/51	0.346622	0.515903	0	0	2.39806	2.54079	CCDC88A
Positive Regulation of Nervous System Development (GO:0051962)	1/51	0.346622	0.515903	0	0	2.39806	2.54079	SERPINF1
Inorganic Anion Transport (GO:0015698)	1/51	0.346622	0.515903	0	0	2.39806	2.54079	CLIC1
Macromolecule Glycosylation (GO:0043413)	1/51	0.346622	0.515903	0	0	2.39806	2.54079	TMEM59
Regulation of Cold-Induced Thermogenesis (GO:0120161)	2/148	0.348247	0.517462	0	0	1.6445	1.73469	NOVA1;DECR1
Negative Regulation of Protein Ubiquitination (GO:0031397)	1/52	0.352059	0.519679	0	0	2.35092	2.45426	BEX3
Signal Transduction by P53 Class Mediator (GO:0072331)	1/52	0.352059	0.519679	0	0	2.35092	2.45426	HINT1
Positive Regulation of Proteolysis (GO:0045862)	1/52	0.352059	0.519679	0	0	2.35092	2.45426	BAD
Positive Regulation of Reactive Oxygen Species Metabolic Process (GO:2000379)	1/52	0.352059	0.519679	0	0	2.35092	2.45426	GSTP1
Phosphate-Containing Compound Metabolic Process (GO:0006796)	2/150	0.354257	0.522063	0	0	1.62212	1.68332	GPX4;NUDT14
Regulation of Release of Sequestered Calcium Ion Into Cytosol (GO:0051279)	1/53	0.357451	0.524184	0	0	2.30559	2.37189	GSTO1
Cellular Response to Mechanical Stimulus (GO:0071260)	1/53	0.357451	0.524184	0	0	2.30559	2.37189	BAD
Cytoplasmic Microtubule Organization (GO:0031122)	1/53	0.357451	0.524184	0	0	2.30559	2.37189	CCDC88A
Regulation of Smooth Muscle Cell Proliferation (GO:0048660)	1/54	0.362799	0.528556	0	0	2.26198	2.29344	IGFBP5
Plasma Membrane Bounded Cell Projection Morphogenesis (GO:0120039)	1/54	0.362799	0.528556	0	0	2.26198	2.29344	UBB
Positive Regulation of Chemokine Production (GO:0032722)	1/54	0.362799	0.528556	0	0	2.26198	2.29344	HMGB1
Negative Regulation of Response to External Stimulus (GO:0032102)	2/154	0.366218	0.528556	0	0	1.57911	1.58626	TMSB4X;YWHAZ
Chemical Synaptic Transmission (GO:0007268)	3/260	0.366441	0.528556	0	0	1.402	1.40749	GABRB3;RIC3;PCDHB2
Nervous System Development (GO:0007399)	5/480	0.367954	0.528556	0	0	1.26571	1.26545	MARCKSL1;PCDHB2;GSTP1;CNTN4;PTS
DNA-templated DNA Replication (GO:0006261)	1/55	0.368102	0.528556	0	0	2.21998	2.21864	SSBP1
Golgi to Plasma Membrane Transport (GO:0006893)	1/55	0.368102	0.528556	0	0	2.21998	2.21864	KRT18
Regulation of Metabolic Process (GO:0019222)	1/55	0.368102	0.528556	0	0	2.21998	2.21864	CHCHD2
Glycolipid Biosynthetic Process (GO:0009247)	1/55	0.368102	0.528556	0	0	2.21998	2.21864	PIGP
Positive Regulation of Protein Localization to Plasma Membrane (GO:1903078)	1/55	0.368102	0.528556	0	0	2.21998	2.21864	STX4
Icosanoid Metabolic Process (GO:0006690)	1/55	0.368102	0.528556	0	0	2.21998	2.21864	GPX4
Regulation of Alternative mRNA Splicing	via Spliceosome (GO:0000381)	1/55	0.368102	0.528556	0	0	2.21998	2.21864
Protein Localization (GO:0008104)	4/371	0.370744	0.529322	0	0	1.30972	1.29956	RIC3;SCG5;STX4;YWHAZ
Proteasomal Protein Catabolic Process (GO:0010498)	4/372	0.372627	0.529322	0	0	1.30609	1.28934	PSMB6;PSMB7;PSMA3;RBX1
Regulation of Proteasomal Protein Catabolic Process (GO:0061136)	1/56	0.373361	0.529322	0	0	2.1795	2.14727	UBB
Regulation of Protein Localization to Nucleus (GO:1900180)	1/56	0.373361	0.529322	0	0	2.1795	2.14727	YWHAZ
Cellular Response to Fibroblast Growth Factor Stimulus (GO:0044344)	1/56	0.373361	0.529322	0	0	2.1795	2.14727	CHURC1
Sulfur Compound Biosynthetic Process (GO:0044272)	1/56	0.373361	0.529322	0	0	2.1795	2.14727	GSTP1
Positive Regulation of Interleukin-1 Beta Production (GO:0032731)	1/56	0.373361	0.529322	0	0	2.1795	2.14727	STMP1
Positive Regulation of Leukocyte Chemotaxis (GO:0002690)	1/56	0.373361	0.529322	0	0	2.1795	2.14727	HMGB1
Neuron Projection Morphogenesis (GO:0048812)	2/157	0.375133	0.530994	0	0	1.54831	1.51808	UBB;CNTN4
Negative Regulation of Innate Immune Response (GO:0045824)	1/57	0.378577	0.532503	0	0	2.14048	2.07912	YWHAZ
Negative Regulation of Response to Stimulus (GO:0048585)	1/57	0.378577	0.532503	0	0	2.14048	2.07912	RBX1
Positive Regulation of Protein Localization to Cell Periphery (GO:1904377)	1/57	0.378577	0.532503	0	0	2.14048	2.07912	STX4
Myeloid Cell Differentiation (GO:0030099)	1/57	0.378577	0.532503	0	0	2.14048	2.07912	PRDX3
Intracellular Iron Ion Homeostasis (GO:0006879)	1/58	0.383749	0.538089	0	0	2.10282	2.01401	ATP6V1G1
Muscle Organ Development (GO:0007517)	1/58	0.383749	0.538089	0	0	2.10282	2.01401	COPRS
Negative Regulation of Protein-Containing Complex Assembly (GO:0031333)	1/59	0.388879	0.54021	0	0	2.06646	1.95174	HMGB1
Response to Light Stimulus (GO:0009416)	1/59	0.388879	0.54021	0	0	2.06646	1.95174	RPAIN
Homophilic Cell Adhesion via Plasma Membrane Adhesion Molecules (GO:0007156)	1/59	0.388879	0.54021	0	0	2.06646	1.95174	CNTN4
Protein Homotetramerization (GO:0051289)	1/59	0.388879	0.54021	0	0	2.06646	1.95174	SSBP1
mRNA Transport (GO:0051028)	1/59	0.388879	0.54021	0	0	2.06646	1.95174	SRSF3
Microtubule Cytoskeleton Organization Involved in Mitosis (GO:1902850)	1/59	0.388879	0.54021	0	0	2.06646	1.95174	EFHC1
Macroautophagy (GO:0016236)	2/162	0.389877	0.540758	0	0	1.49954	1.41246	MAP1LC3B;UFC1
Negative Regulation of Protein Kinase Activity (GO:0006469)	1/60	0.393966	0.544743	0	0	2.03133	1.89216	GSTP1
Protein Secretion (GO:0009306)	1/60	0.393966	0.544743	0	0	2.03133	1.89216	PTPRN
Cellular Response to Oxygen-Containing Compound (GO:1901701)	4/384	0.395185	0.545587	0	0	1.26407	1.17356	PRDX3;IGFBP5;GSTP1;HMGB1
Vesicle Organization (GO:0016050)	1/61	0.399011	0.549177	0	0	1.99737	1.83512	TRAPPC2L
mRNA Export From Nucleus (GO:0006406)	1/61	0.399011	0.549177	0	0	1.99737	1.83512	SRSF3
ATP Metabolic Process (GO:0046034)	1/62	0.404015	0.55436	0	0	1.96453	1.78046	BAD
Mitotic Cytokinesis (GO:0000281)	1/62	0.404015	0.55436	0	0	1.96453	1.78046	EFHC1
Negative Regulation of Metabolic Process (GO:0009892)	1/63	0.408977	0.558603	0	0	1.93275	1.72806	NOVA1
Spliceosomal Complex Assembly (GO:0000245)	1/63	0.408977	0.558603	0	0	1.93275	1.72806	SF3B5
Positive Regulation of Interleukin-8 Production (GO:0032757)	1/63	0.408977	0.558603	0	0	1.93275	1.72806	HMGB1
Cellular Response to Nitrogen Compound (GO:1901699)	2/169	0.410256	0.559497	0	0	1.43618	1.27959	GABRB3;IGFBP5
Brain Development (GO:0007420)	2/170	0.413141	0.561864	0	0	1.42756	1.26191	UFC1;CNTN4
Retinoid Metabolic Process (GO:0001523)	1/64	0.413898	0.561864	0	0	1.90197	1.6778	RBP1
Positive Regulation of Binding (GO:0051099)	1/64	0.413898	0.561864	0	0	1.90197	1.6778	HMGB1
Cell-Cell Adhesion via Plasma-Membrane Adhesion Molecules (GO:0098742)	2/171	0.416019	0.561864	0	0	1.41904	1.24453	PCDHB2;CNTN4
Anterior/Posterior Pattern Specification (GO:0009952)	1/65	0.418778	0.561864	0	0	1.87216	1.62955	ATP6AP2
Regulation of Phosphorylation (GO:0042325)	1/65	0.418778	0.561864	0	0	1.87216	1.62955	DYNLL1
Chloride Transmembrane Transport (GO:1902476)	1/65	0.418778	0.561864	0	0	1.87216	1.62955	GABRB3
Positive Regulation of T Cell Proliferation (GO:0042102)	1/65	0.418778	0.561864	0	0	1.87216	1.62955	HMGB1
Positive Regulation of Organelle Assembly (GO:1902117)	1/65	0.418778	0.561864	0	0	1.87216	1.62955	CCDC88A
Protein Autoubiquitination (GO:0051865)	1/65	0.418778	0.561864	0	0	1.87216	1.62955	ASB4
Regulation of Cytokine Production (GO:0001817)	2/172	0.418889	0.561864	0	0	1.41062	1.22745	S100A13;UFC1
Regulation of Neurogenesis (GO:0050767)	1/66	0.423618	0.565666	0	0	1.84326	1.58322	SERPINF1
Regulation of Type I Interferon Production (GO:0032479)	1/66	0.423618	0.565666	0	0	1.84326	1.58322	RBX1
Protein-Containing Complex Disassembly (GO:0032984)	1/66	0.423618	0.565666	0	0	1.84326	1.58322	MAP1LC3B
Negative Regulation of Cytokine-Mediated Signaling Pathway (GO:0001960)	1/67	0.428418	0.568685	0	0	1.81524	1.5387	GSTP1
RNA Export From Nucleus (GO:0006405)	1/67	0.428418	0.568685	0	0	1.81524	1.5387	SRSF3
Regulation of Protein Serine/Threonine Kinase Activity (GO:0071900)	1/67	0.428418	0.568685	0	0	1.81524	1.5387	SYAP1
Response to Molecule of Bacterial Origin (GO:0002237)	1/67	0.428418	0.568685	0	0	1.81524	1.5387	PRDX3
Cholesterol Metabolic Process (GO:0008203)	1/68	0.433178	0.572459	0	0	1.78806	1.4959	TM7SF2
Extrinsic Apoptotic Signaling Pathway (GO:0097191)	1/68	0.433178	0.572459	0	0	1.78806	1.4959	BAD
Regulation of Cell Communication (GO:0010646)	1/68	0.433178	0.572459	0	0	1.78806	1.4959	SCG5
Autophagosome Organization (GO:1905037)	1/69	0.437898	0.576148	0	0	1.76168	1.45474	MAP1LC3B
Cell Junction Organization (GO:0034330)	1/69	0.437898	0.576148	0	0	1.76168	1.45474	CNTN4
Phospholipid Metabolic Process (GO:0006644)	1/69	0.437898	0.576148	0	0	1.76168	1.45474	GPX4
Negative Regulation of Immune Response (GO:0050777)	1/70	0.44258	0.579754	0	0	1.73606	1.41512	YWHAZ
Fatty Acid Biosynthetic Process (GO:0006633)	1/70	0.44258	0.579754	0	0	1.73606	1.41512	GPX4
Negative Regulation of TOR Signaling (GO:0032007)	1/70	0.44258	0.579754	0	0	1.73606	1.41512	YWHAZ
Phagocytosis (GO:0006909)	1/71	0.447223	0.58243	0	0	1.71117	1.37697	HMGB1
Cellular Response to Reactive Oxygen Species (GO:0034614)	1/71	0.447223	0.58243	0	0	1.71117	1.37697	PRDX3
Positive Regulation of Proteasomal Ubiquitin-Dependent Protein Catabolic Process (GO:0032436)	1/71	0.447223	0.58243	0	0	1.71117	1.37697	RBX1
Regulation of Actin Filament Polymerization (GO:0030833)	1/71	0.447223	0.58243	0	0	1.71117	1.37697	TMSB4X
Negative Regulation of Extrinsic Apoptotic Signaling Pathway (GO:2001237)	1/72	0.451827	0.585025	0	0	1.68698	1.34023	GSTP1
Autophagosome Assembly (GO:0000045)	1/72	0.451827	0.585025	0	0	1.68698	1.34023	MAP1LC3B
Monoatomic Anion Transmembrane Transport (GO:0098656)	1/72	0.451827	0.585025	0	0	1.68698	1.34023	GABRB3
Monocarboxylic Acid Transport (GO:0015718)	1/72	0.451827	0.585025	0	0	1.68698	1.34023	RBP1
Spindle Assembly (GO:0051225)	1/73	0.456394	0.588386	0	0	1.66347	1.30482	MAP9
Heterochromatin Formation (GO:0031507)	1/73	0.456394	0.588386	0	0	1.66347	1.30482	HMGB1
Regulation of MAP Kinase Activity (GO:0043405)	1/73	0.456394	0.588386	0	0	1.66347	1.30482	GSTP1
DNA Metabolic Process (GO:0006259)	3/302	0.459393	0.591403	0	0	1.20247	0.935344	HMGB1;SSBP1;PTMS
Negative Regulation of Apoptotic Signaling Pathway (GO:2001234)	1/74	0.460922	0.59252	0	0	1.6406	1.27069	GSTP1
Regulation of Fat Cell Differentiation (GO:0045598)	1/75	0.465413	0.594879	0	0	1.61835	1.23776	SYAP1
Regulation of Stress Fiber Assembly (GO:0051492)	1/75	0.465413	0.594879	0	0	1.61835	1.23776	CCDC88A
Plasma Membrane Organization (GO:0007009)	1/75	0.465413	0.594879	0	0	1.61835	1.23776	STX4
Positive Regulation of Protein Serine/Threonine Kinase Activity (GO:0071902)	1/75	0.465413	0.594879	0	0	1.61835	1.23776	SYAP1
Regulation of Neuron Differentiation (GO:0045664)	1/76	0.469867	0.597164	0	0	1.59669	1.20599	CNTN4
Glycoprotein Biosynthetic Process (GO:0009101)	1/76	0.469867	0.597164	0	0	1.59669	1.20599	TMEM59
Positive Regulation of Protein Localization to Membrane (GO:1905477)	1/76	0.469867	0.597164	0	0	1.59669	1.20599	STX4
Positive Regulation of Protein Secretion (GO:0050714)	1/76	0.469867	0.597164	0	0	1.59669	1.20599	BAD
Negative Regulation of Cytokine Production (GO:0001818)	2/191	0.472002	0.599028	0	0	1.26758	0.951666	HMGB1;RBX1
Cellular Response to Hypoxia (GO:0071456)	1/77	0.474284	0.600223	0	0	1.5756	1.17532	BAD
Positive Regulation of Interleukin-6 Production (GO:0032755)	1/77	0.474284	0.600223	0	0	1.5756	1.17532	HMGB1
Cellular Response to Decreased Oxygen Levels (GO:0036294)	1/78	0.478664	0.604912	0	0	1.55506	1.1457	BAD
RNA Catabolic Process (GO:0006401)	1/79	0.483008	0.60783	0	0	1.53504	1.11708	NUDT16L1
Positive Regulation of Protein Modification by Small Protein Conjugation or Removal (GO:1903322)	1/79	0.483008	0.60783	0	0	1.53504	1.11708	UBB
Regulation of Cell Cycle G1/S Phase Transition (GO:1902806)	1/79	0.483008	0.60783	0	0	1.53504	1.11708	TMSB4X
Response to Endoplasmic Reticulum Stress (GO:0034976)	2/196	0.485495	0.610104	0	0	1.2346	0.892103	UFC1;SELENOK
Regulation of TOR Signaling (GO:0032006)	1/80	0.487316	0.611534	0	0	1.51554	1.08943	LAMTOR4
Regulation of Cytokinesis (GO:0032465)	1/81	0.491588	0.612605	0	0	1.49652	1.0627	MAP9
Positive Regulation of JNK Cascade (GO:0046330)	1/81	0.491588	0.612605	0	0	1.49652	1.0627	HMGB1
Positive Regulation of Organelle Organization (GO:0010638)	1/81	0.491588	0.612605	0	0	1.49652	1.0627	BAD
Protein Modification by Small Protein Removal (GO:0070646)	1/81	0.491588	0.612605	0	0	1.49652	1.0627	HINT1
Regulation of Catabolic Process (GO:0009894)	1/81	0.491588	0.612605	0	0	1.49652	1.0627	CISD2
Regulation of Vesicle-Mediated Transport (GO:0060627)	1/82	0.495825	0.613618	0	0	1.47796	1.03684	STX4
Response to Insulin (GO:0032868)	1/82	0.495825	0.613618	0	0	1.47796	1.03684	SYAP1
Inorganic Anion Transmembrane Transport (GO:0098661)	1/82	0.495825	0.613618	0	0	1.47796	1.03684	GABRB3
Positive Regulation of Tumor Necrosis Factor Production (GO:0032760)	1/82	0.495825	0.613618	0	0	1.47796	1.03684	HMGB1
Negative Regulation of Blood Vessel Morphogenesis (GO:2000181)	1/82	0.495825	0.613618	0	0	1.47796	1.03684	SERPINF1
Regulation of Cilium Assembly (GO:1902017)	1/83	0.500027	0.614574	0	0	1.45987	1.01182	CCDC88A
Regulation of Interleukin-8 Production (GO:0032677)	1/83	0.500027	0.614574	0	0	1.45987	1.01182	HMGB1
Negative Regulation of Protein Phosphorylation (GO:0001933)	1/83	0.500027	0.614574	0	0	1.45987	1.01182	GSTP1
Regulation of Protein Kinase Activity (GO:0045859)	1/83	0.500027	0.614574	0	0	1.45987	1.01182	GSTP1
Protein Tetramerization (GO:0051262)	1/83	0.500027	0.614574	0	0	1.45987	1.01182	SSBP1
Positive Regulation of Protein Metabolic Process (GO:0051247)	2/202	0.501404	0.615422	0	0	1.1972	0.826475	BAD;RBX1
DNA-templated Transcription (GO:0006351)	2/203	0.504025	0.616314	0	0	1.19118	0.816111	DRAP1;GTF3C6
Cytoskeleton-Dependent Cytokinesis (GO:0061640)	1/84	0.504194	0.616314	0	0	1.44221	0.987613	EFHC1
Positive Regulation of Synaptic Transmission (GO:0050806)	1/84	0.504194	0.616314	0	0	1.44221	0.987613	STX4
Positive Regulation of Canonical NF-kappaB Signal Transduction (GO:0043123)	2/204	0.506637	0.61632	0	0	1.18522	0.805903	S100A13;RBX1
Peptidyl-Lysine Modification (GO:0018205)	1/85	0.508327	0.61632	0	0	1.42496	0.964175	HINT1
Cell Morphogenesis Involved in Neuron Differentiation (GO:0048667)	1/85	0.508327	0.61632	0	0	1.42496	0.964175	CNTN4
Ribosomal Small Subunit Biogenesis (GO:0042274)	1/85	0.508327	0.61632	0	0	1.42496	0.964175	FAU
Positive Regulation of Tumor Necrosis Factor Superfamily Cytokine Production (GO:1903557)	1/85	0.508327	0.61632	0	0	1.42496	0.964175	HMGB1
Regulation of Cell Division (GO:0051302)	1/85	0.508327	0.61632	0	0	1.42496	0.964175	EFHC1
Regulation of Innate Immune Response (GO:0045088)	1/86	0.512425	0.62045	0	0	1.40813	0.941476	YWHAZ
Regulation of Endothelial Cell Proliferation (GO:0001936)	1/87	0.516489	0.622846	0	0	1.39168	0.919487	EMC10
Calcium Ion Transmembrane Transport (GO:0070588)	1/87	0.516489	0.622846	0	0	1.39168	0.919487	SMDT1
Cellular Response to Tumor Necrosis Factor (GO:0071356)	1/87	0.516489	0.622846	0	0	1.39168	0.919487	TMSB4X
Regulation of Endothelial Cell Migration (GO:0010594)	1/88	0.52052	0.626021	0	0	1.37562	0.898178	EMC10
Positive Regulation of Ubiquitin-Dependent Protein Catabolic Process (GO:2000060)	1/88	0.52052	0.626021	0	0	1.37562	0.898178	RBX1
Positive Regulation of Canonical Wnt Signaling Pathway (GO:0090263)	1/89	0.524517	0.628483	0	0	1.35992	0.877523	ATP6AP2
Regulation of Signal Transduction (GO:0009966)	2/211	0.524671	0.628483	0	0	1.14512	0.738582	CD63;IGFBP5
Regulation of Angiogenesis (GO:0045765)	2/211	0.524671	0.628483	0	0	1.14512	0.738582	SERPINF1;EMC10
Positive Regulation of Plasma Membrane Bounded Cell Projection Assembly (GO:0120034)	1/90	0.528481	0.632202	0	0	1.34457	0.857496	CCDC88A
Calcium-Mediated Signaling (GO:0019722)	1/91	0.532413	0.634364	0	0	1.32956	0.838071	POMC
Phosphatidylinositol Biosynthetic Process (GO:0006661)	1/91	0.532413	0.634364	0	0	1.32956	0.838071	PIGP
Protein K48-linked Ubiquitination (GO:0070936)	1/91	0.532413	0.634364	0	0	1.32956	0.838071	RBX1
RNA Splicing (GO:0008380)	1/92	0.536311	0.635628	0	0	1.31489	0.819226	NOVA1
Sensory Perception of Mechanical Stimulus (GO:0050954)	1/92	0.536311	0.635628	0	0	1.31489	0.819226	STX4
Positive Regulation of Cell Adhesion (GO:0045785)	1/92	0.536311	0.635628	0	0	1.31489	0.819226	STX4
Glucose Homeostasis (GO:0042593)	1/92	0.536311	0.635628	0	0	1.31489	0.819226	BAD
Regulation of Epithelial Cell Proliferation (GO:0050678)	1/93	0.540178	0.636841	0	0	1.30053	0.800939	BAD
Regulation of Insulin Secretion (GO:0050796)	1/93	0.540178	0.636841	0	0	1.30053	0.800939	BAD
Positive Regulation of DNA Repair (GO:0045739)	1/93	0.540178	0.636841	0	0	1.30053	0.800939	HMGB1
Negative Regulation of Angiogenesis (GO:0016525)	1/93	0.540178	0.636841	0	0	1.30053	0.800939	SERPINF1
Cellular Response to Peptide Hormone Stimulus (GO:0071375)	1/94	0.544012	0.639678	0	0	1.28648	0.783187	SYAP1
Positive Regulation of Phosphorylation (GO:0042327)	1/94	0.544012	0.639678	0	0	1.28648	0.783187	LMO4
Positive Regulation of Immune Response (GO:0050778)	1/95	0.547815	0.643305	0	0	1.27273	0.76595	STX4
Defense Response to Bacterium (GO:0042742)	2/221	0.549659	0.644626	0	0	1.09227	0.653677	FAU;WFDC2
Sensory Perception of Sound (GO:0007605)	1/96	0.551586	0.645197	0	0	1.25927	0.749211	STX4
Regulation of Actin Filament-Based Process (GO:0032970)	1/96	0.551586	0.645197	0	0	1.25927	0.749211	CCDC88A
Defense Response to Gram-positive Bacterium (GO:0050830)	1/98	0.559034	0.652207	0	0	1.23318	0.717147	FAU
Positive Regulation of Proteasomal Protein Catabolic Process (GO:1901800)	1/98	0.559034	0.652207	0	0	1.23318	0.717147	RBX1
Positive Regulation of Cold-Induced Thermogenesis (GO:0120162)	1/99	0.562712	0.654793	0	0	1.22053	0.70179	DECR1
Positive Regulation of Protein Catabolic Process (GO:0045732)	1/99	0.562712	0.654793	0	0	1.22053	0.70179	RBX1
Regulation of Cell Migration (GO:0030334)	4/479	0.564883	0.656466	0	0	1.00632	0.574744	IGFBP5;LMO4;TMSB4X;STX4
Intracellular Signaling Cassette (GO:0141124)	3/354	0.565623	0.656474	0	0	1.0216	0.582139	POMC;CCDC88A;RBX1
Cell Junction Assembly (GO:0034329)	1/101	0.569977	0.658967	0	0	1.196	0.672342	PCDHB2
Cytoplasmic Translation (GO:0002181)	1/101	0.569977	0.658967	0	0	1.196	0.672342	FAU
Hemopoiesis (GO:0030097)	1/101	0.569977	0.658967	0	0	1.196	0.672342	PRDX3
Negative Regulation of Translation (GO:0017148)	1/102	0.573564	0.66226	0	0	1.1841	0.658222	IGFBP5
Protein Metabolic Process (GO:0019538)	5/614	0.57994	0.667978	0	0	0.980377	0.534139	MRPL41;MSRB2;FAU;MRPS6;WFDC2
Regulation of Actin Cytoskeleton Organization (GO:0032956)	1/104	0.58065	0.667978	0	0	1.16099	0.631122	CCDC88A
Cellular Response to Lipid (GO:0071396)	2/234	0.580753	0.667978	0	0	1.03038	0.559941	GSTP1;HMGB1
Positive Regulation of NF-kappaB Transcription Factor Activity (GO:0051092)	1/105	0.584149	0.670163	0	0	1.14977	0.618114	PRDX3
Positive Regulation of Protein-Containing Complex Assembly (GO:0031334)	1/105	0.584149	0.670163	0	0	1.14977	0.618114	STMP1
Axon Development (GO:0061564)	1/107	0.59106	0.675125	0	0	1.12796	0.593124	CNTN4
Cell-Matrix Adhesion (GO:0007160)	1/107	0.59106	0.675125	0	0	1.12796	0.593124	CD63
Positive Regulation of Cell Growth (GO:0030307)	1/107	0.59106	0.675125	0	0	1.12796	0.593124	SYT4
Positive Regulation of Cellular Process (GO:0048522)	5/622	0.591488	0.675125	0	0	0.967263	0.507923	PRDX3;EPCAM;COX17;STX4;COPS9
Cellular Response to Insulin Stimulus (GO:0032869)	1/108	0.594472	0.677668	0	0	1.11736	0.581119	SYAP1
Regulation of Proteasomal Ubiquitin-Dependent Protein Catabolic Process (GO:0032434)	1/109	0.597856	0.679796	0	0	1.10696	0.569425	RBX1
Positive Regulation of Vasculature Development (GO:1904018)	1/109	0.597856	0.679796	0	0	1.10696	0.569425	EMC10
Negative Regulation of Gene Expression	Epigenetic (GO:0045814)	1/110	0.601212	0.682746	0	0	1.09675	0.558033
Endoplasmic Reticulum to Golgi Vesicle-Mediated Transport (GO:0006888)	1/112	0.607841	0.688528	0	0	1.07688	0.536114	TRAPPC2L
Regulation of Wnt Signaling Pathway (GO:0030111)	1/112	0.607841	0.688528	0	0	1.07688	0.536114	ATP6AP2
Cilium Assembly (GO:0060271)	2/247	0.610254	0.68962	0	0	0.975062	0.481564	DYNLL1;CCDC28B
Regulation of Primary Metabolic Process (GO:0080090)	1/113	0.611114	0.68962	0	0	1.06721	0.525569	SF3B5
Lipid Transport (GO:0006869)	1/113	0.611114	0.68962	0	0	1.06721	0.525569	RBP1
Positive Regulation of Programmed Cell Death (GO:0043068)	2/248	0.612457	0.689808	0	0	0.971049	0.476083	BAD;HMGB1
Regulation of Interleukin-6 Production (GO:0032675)	1/114	0.61436	0.689808	0	0	1.05771	0.515288	HMGB1
T Cell Activation (GO:0042110)	1/114	0.61436	0.689808	0	0	1.05771	0.515288	RBX1
Positive Regulation of Wnt Signaling Pathway (GO:0030177)	1/114	0.61436	0.689808	0	0	1.05771	0.515288	ATP6AP2
Positive Regulation of Cell Projection Organization (GO:0031346)	1/115	0.61758	0.690826	0	0	1.04838	0.505263	METRN
Positive Regulation of Inflammatory Response (GO:0050729)	1/115	0.61758	0.690826	0	0	1.04838	0.505263	C2CD4B
Regulation of JNK Cascade (GO:0046328)	1/115	0.61758	0.690826	0	0	1.04838	0.505263	HMGB1
Regulation of Cell Population Proliferation (GO:0042127)	6/769	0.618585	0.691087	0	0	0.937303	0.450207	PRDX3;CCDC88A;EPCAM;COX17;STX4;COPS9
Regulation of DNA Metabolic Process (GO:0051052)	1/116	0.620772	0.692667	0	0	1.03921	0.495486	SF3B5
Positive Regulation of Signal Transduction (GO:0009967)	2/256	0.629742	0.70143	0	0	0.940081	0.434736	CD63;ATP6AP2
MAPK Cascade (GO:0000165)	1/119	0.630191	0.70143	0	0	1.01263	0.467566	RBX1
Positive Regulation of Intracellular Signal Transduction (GO:1902533)	5/652	0.63321	0.70312	0	0	0.920973	0.420842	CCDC88A;S100A13;HMGB1;LAMTOR4;RBX1
Mitotic Sister Chromatid Segregation (GO:0000070)	1/120	0.633279	0.70312	0	0	1.00407	0.458705	MAP9
Calcium Ion Transport (GO:0006816)	1/126	0.651275	0.721313	0	0	0.955588	0.409779	SELENOK
Positive Regulation of Angiogenesis (GO:0045766)	1/126	0.651275	0.721313	0	0	0.955588	0.409779	EMC10
Negative Regulation of MAPK Cascade (GO:0043409)	1/127	0.654188	0.723645	0	0	0.947956	0.402276	GSTP1
Golgi Organization (GO:0007030)	1/128	0.657076	0.72505	0	0	0.940444	0.394944	YWHAZ
RNA Biosynthetic Process (GO:0032774)	1/128	0.657076	0.72505	0	0	0.940444	0.394944	NOVA1
Positive Regulation of Multicellular Organismal Process (GO:0051240)	3/407	0.659884	0.726421	0	0	0.885167	0.367956	BAD;S100A13;DECR1
Regulation of Neuron Apoptotic Process (GO:0043523)	1/129	0.659941	0.726421	0	0	0.933049	0.38778	UBB
Fatty Acid Metabolic Process (GO:0006631)	1/130	0.662782	0.72776	0	0	0.925769	0.380778	GPX4
Regulation of DNA Repair (GO:0006282)	1/130	0.662782	0.72776	0	0	0.925769	0.380778	SF3B5
Protein Modification Process (GO:0036211)	4/545	0.666233	0.730654	0	0	0.880537	0.3576	TMEM59;OSTC;YWHAZ;RBX1
Neuron Projection Guidance (GO:0097485)	1/132	0.668393	0.731233	0	0	0.911543	0.367242	CNTN4
Protein Localization to Plasma Membrane (GO:0072659)	1/132	0.668393	0.731233	0	0	0.911543	0.367242	CCDC88A
Plasma Membrane Bounded Cell Projection Assembly (GO:0120031)	2/277	0.672269	0.734576	0	0	0.867361	0.344427	CCDC88A;CCDC28B
protein-RNA Complex Assembly (GO:0022618)	1/138	0.684675	0.747221	0	0	0.871356	0.330079	FAU
Regulation of Cytoskeleton Organization (GO:0051493)	1/139	0.68731	0.748275	0	0	0.864998	0.324348	CCDC88A
Negative Regulation of Cell Motility (GO:2000146)	1/139	0.68731	0.748275	0	0	0.864998	0.324348	IGFBP5
Protein Homooligomerization (GO:0051260)	1/143	0.697635	0.758479	0	0	0.840461	0.302616	SSBP1
RNA Processing (GO:0006396)	2/291	0.698376	0.758479	0	0	0.824753	0.296084	NOVA1;LSM3
Regulation of Cell Cycle Process (GO:0010564)	1/146	0.705155	0.764914	0	0	0.822947	0.287486	MAP9
Organelle Organization (GO:0006996)	3/437	0.706342	0.765275	0	0	0.822708	0.286019	PRDX3;CHCHD2;STX4
Negative Regulation of Intracellular Signal Transduction (GO:1902532)	2/297	0.709031	0.766335	0	0	0.80773	0.277743	TMSB4X;GSTP1
Positive Regulation of Cell Differentiation (GO:0045597)	2/297	0.709031	0.766335	0	0	0.80773	0.277743	SYAP1;ASB4
Positive Regulation of Transcription by RNA Polymerase II (GO:0045944)	7/983	0.71308	0.769783	0	0	0.850642	0.287655	POMC;CHCHD2;EPCAM;PTPRN;HMGB1;SSBP4;PTMS
Cellular Response to Growth Factor Stimulus (GO:0071363)	1/150	0.714893	0.770812	0	0	0.800691	0.26873	SYAP1
Axon Guidance (GO:0007411)	1/152	0.719642	0.774999	0	0	0.790006	0.259913	CNTN4
Monoatomic Cation Transmembrane Transport (GO:0098655)	2/304	0.721065	0.775599	0	0	0.788726	0.257934	ATP6V0B;ATP6AP2
Positive Regulation of ERK1 and ERK2 Cascade (GO:0070374)	1/153	0.721987	0.77566	0	0	0.784769	0.255637	HMGB1
Inorganic Cation Transmembrane Transport (GO:0098662)	2/307	0.726093	0.779137	0	0	0.780848	0.249931	ATP6V0B;ATP6AP2
Actin Filament Organization (GO:0007015)	1/158	0.733422	0.78512	0	0	0.759583	0.235497	MARCKSL1
Protein Maturation (GO:0051604)	1/158	0.733422	0.78512	0	0	0.759583	0.235497	PIGT
Positive Regulation of Apoptotic Process (GO:0043065)	2/313	0.735922	0.786857	0	0	0.765548	0.234741	BAD;HMGB1
Skeletal System Development (GO:0001501)	1/160	0.737863	0.787992	0	0	0.749952	0.227983	DLL3
Ribosome Biogenesis (GO:0042254)	1/161	0.740057	0.789394	0	0	0.745227	0.224335	EIF1AX
+ Reg of Phosphatidylinositol 3-Kinase/Prot Kinase B Signal Transduction (GO:0051897)	1/162	0.742232	0.790772	0	0	0.740561	0.220757	CCDC88A
Positive Regulation of Response to External Stimulus (GO:0032103)	1/163	0.744389	0.792067	0	0	0.735952	0.217247	STX4
Regulation of RNA Biosynthetic Process (GO:2001141)	3/465	0.745215	0.792067	0	0	0.771731	0.226953	HINT1;CREM;PFDN5
Chromatin Organization (GO:0006325)	2/323	0.751639	0.797949	0	0	0.741319	0.211646	COPRS;HMGN2
Positive Regulation of Cytokine Production (GO:0001819)	2/325	0.754685	0.800234	0	0	0.736653	0.207335	S100A13;HMGB1
Nitrogen Compound Transport (GO:0071705)	1/172	0.763011	0.808107	0	0	0.696899	0.188499	HIKESHI
Membrane Organization (GO:0061024)	1/173	0.764995	0.809251	0	0	0.692812	0.185594	CCDC88A
Positive Regulation of DNA-binding Transcription Factor Activity (GO:0051091)	1/174	0.766963	0.810376	0	0	0.688772	0.182743	PRDX3
Regulation of Neuron Projection Development (GO:0010975)	1/176	0.770849	0.812566	0	0	0.680831	0.177195	CCDC88A
Double-Strand Break Repair (GO:0006302)	1/176	0.770849	0.812566	0	0	0.680831	0.177195	HMGB1
Supramolecular Fiber Organization (GO:0097435)	2/339	0.775121	0.816108	0	0	0.705544	0.179728	CCDC88A;MARCKSL1
Metal Ion Transport (GO:0030001)	1/180	0.778429	0.81863	0	0	0.665482	0.166688	SELENOK
Neuron Differentiation (GO:0030182)	1/181	0.780285	0.819619	0	0	0.661751	0.164178	MANF
Positive Regulation of Cell Migration (GO:0030335)	2/344	0.782053	0.820515	0	0	0.695051	0.170866	EMC10;STX4
Organelle Assembly (GO:0070925)	2/346	0.784774	0.822406	0	0	0.690939	0.167456	MAP1LC3B;CCDC28B
Negative Regulation of Cell Migration (GO:0030336)	1/184	0.78576	0.822477	0	0	0.650803	0.156911	IGFBP5
Small GTPase-mediated Signal Transduction (GO:0007264)	1/188	0.792849	0.82893	0	0	0.636753	0.147804	CCDC88A
Anterograde Trans-Synaptic Signaling (GO:0098916)	1/189	0.794585	0.829776	0	0	0.633333	0.145626	PCDHB2
Regulation of Programmed Cell Death (GO:0043067)	1/195	0.804699	0.839361	0	0	0.613558	0.133318	PRDX2
Negative Regulation of Gene Expression (GO:0010629)	2/364	0.80795	0.841771	0	0	0.655976	0.13989	IGFBP5;NUDT16L1
Axonogenesis (GO:0007409)	1/200	0.812749	0.844479	0	0	0.59799	0.123983	CNTN4
Transcription by RNA Polymerase II (GO:0006366)	1/200	0.812749	0.844479	0	0	0.59799	0.123983	DRAP1
Regulation of Translation (GO:0006417)	1/201	0.814319	0.844479	0	0	0.59497	0.122209	IGFBP5
Regulation of Cell Differentiation (GO:0045595)	1/201	0.814319	0.844479	0	0	0.59497	0.122209	OCIAD1
Negative Regulation of Cell Population Proliferation (GO:0008285)	2/379	0.825549	0.855136	0	0	0.629391	0.120658	IGFBP5;GSTP1
Intracellular Monoatomic Cation Homeostasis (GO:0030003)	1/210	0.827872	0.856551	0	0	0.569088	0.107499	ATP6V1G1
Positive Regulation of DNA-templated Transcription (GO:0045893)	8/1274	0.836974	0.86497	0	0	0.742616	0.132158	POMC;SF3B5;CHCHD2;EPCAM;PTPRN;HMGB1;SSBP4;PTMS
Regulation of Phosphatidylinositol 3-Kinase/Protein Kinase B Signal Transduction (GO:0051896)	1/219	0.840441	0.867552	0	0	0.545343	0.0947963	CCDC88A
Negative Regulation of Cell Differentiation (GO:0045596)	1/220	0.84178	0.867934	0	0	0.542826	0.0934945	CNTN4
Protein Polyubiquitination (GO:0000209)	1/228	0.852097	0.877562	0	0	0.523482	0.0837856	RBX1
Cilium Organization (GO:0044782)	1/230	0.85457	0.879099	0	0	0.518857	0.0815416	CCDC28B
Apoptotic Process (GO:0006915)	1/232	0.857002	0.88059	0	0	0.514312	0.0793658	BAD
Negative Regulation of Transcription by RNA Polymerase II (GO:0000122)	4/732	0.861386	0.88408	0	0	0.648012	0.096692	DRAP1;CREM;HMGB1;YWHAZ
DNA Damage Response (GO:0006974)	2/421	0.867396	0.88923	0	0	0.565079	0.080388	UBA1;RBX1
Negative Regulation of Multicellular Organismal Process (GO:0051241)	1/243	0.869673	0.890546	0	0	0.490659	0.0685144	NOVA1
Regulation of Inflammatory Response (GO:0050727)	1/249	0.876108	0.895088	0	0	0.478641	0.0633081	TMSB4X
Positive Regulation of Cell Motility (GO:2000147)	1/249	0.876108	0.895088	0	0	0.478641	0.0633081	STX4
Cytokine-Mediated Signaling Pathway (GO:0019221)	1/255	0.882226	0.900313	0	0	0.467192	0.0585423	TMSB4X
Lipid Metabolic Process (GO:0006629)	1/259	0.886137	0.903275	0	0	0.459854	0.0555887	GPX4
Inflammatory Response (GO:0006954)	1/261	0.888044	0.904122	0	0	0.45627	0.0541747	HMGB1
Chromatin Remodeling (GO:0006338)	1/262	0.888986	0.904122	0	0	0.454499	0.0534827	COPRS
Cellular Component Assembly (GO:0022607)	1/277	0.9022	0.91652	0	0	0.429469	0.0442007	YWHAZ
Cell Surface Receptor Protein Tyrosine Kinase Signaling Pathway (GO:0007169)	1/296	0.916715	0.930211	0	0	0.401418	0.0349067	CHURC1
Phosphorylation (GO:0016310)	1/298	0.918112	0.930576	0	0	0.398674	0.0340608	YWHAZ
DNA Repair (GO:0006281)	1/302	0.920838	0.931231	0	0	0.393295	0.0324356	HMGB1
Regulation of Intracellular Signal Transduction (GO:1902531)	1/302	0.920838	0.931231	0	0	0.393295	0.0324356	ATP6AP2
Negative Regulation of DNA-templated Transcription (GO:0045892)	5/1006	0.924824	0.934208	0	0	0.584291	0.0456632	DRAP1;CREM;HMGB1;YWHAZ;PFDN5
Proteolysis (GO:0006508)	1/321	0.932601	0.941003	0	0	0.369583	0.0257888	WFDC2
Positive Regulation of MAPK Cascade (GO:0043410)	1/362	0.952393	0.959892	0	0	0.32692	0.0159463	HMGB1
Protein Phosphorylation (GO:0006468)	1/373	0.956638	0.963088	0	0	0.317074	0.0140559	YWHAZ
Positive Regulation of Gene Expression (GO:0010628)	1/436	0.974628	0.980097	0	0	0.270275	0.00694601	S100A13
Negative Regulation of RNA Biosynthetic Process (GO:1902679)	1/470	0.981014	0.985413	0	0	0.250242	0.0047969	PFDN5
Regulation of Transcription by RNA Polymerase II (GO:0006357)	11/2250	0.983857	0.987162	0	0	0.557694	0.00907635	DRAP1;POMC;CHCHD2;EPCAM;PTPRN;CREM;PMP22;HMGB1;YWHAZ;SSBP4;PTMS
Regulation of Gene Expression (GO:0010468)	4/1127	0.985847	0.988053	0	0	0.411398	0.00586391	SF3B5;HINT1;CREM;PFDN5
Positive Regulation of RNA Biosynthetic Process (GO:1902680)	1/555	0.990823	0.99193	0	0	0.210918	0.00194459	SF3B5
Regulation of DNA-templated Transcription (GO:0006355)	6/2139	0.999781	0.999781	0	0	0.311199	6.82878e-05	SF3B5;HINT1;CREM;PMP22;HMGB1;PFDN5

### Sheet: Sheet5
Term	Overlap	P-value	Adjusted P-value	Old P-value	Old Adjusted P-value	Odds Ratio	Combined Score	Genes
Positive Regulation of Telomere Maintenance via Telomere Lengthening (GO:1904358)	2025-05-25	4.50812e-06	0.00537819	0	0	25.099	308.959	CCT3;CCT2;HSP90AA1;HNRNPA2B1;CCT5
miRNA Processing (GO:0035196)	5/32	1.61332e-05	0.00962348	0	0	18.5853	205.081	TUT4;HNRNPA2B1;SRSF3;DICER1;PUM1
Protein Targeting to Mitochondrion (GO:0006626)	6/60	3.13364e-05	0.0124615	0	0	11.1927	116.077	TIMM8B;FIS1;HSP90AA1;TIMM13;AURKAIP1;DNAJC15
Positive Regulation of Telomere Maintenance via Telomerase (GO:0032212)	2025-04-22	6.40648e-05	0.0174968	0	0	22.1998	214.353	CCT3;CCT2;HSP90AA1;CCT5
Modification-Dependent Macromolecule Catabolic Process (GO:0043632)	2025-03-09	8.15294e-05	0.0174968	0	0	49.7286	468.173	UBB;TUT4;FAU
Establishment of Protein Localization to Mitochondrion (GO:0072655)	5/45	8.79976e-05	0.0174968	0	0	12.5368	117.071	TIMM8B;FIS1;TIMM13;DNAJC15;AURKAIP1
Muscle Filament Sliding (GO:0030049)	2025-03-13	0.000269424	0.0459176	0	0	29.8312	245.189	MYL6;TPM1;MYL6B
Protein Stabilization (GO:0050821)	9/212	0.000315067	0.0469844	0	0	4.50126	36.2925	CCT3;CCT2;HSP90AA1;HSP90AB1;CAMLG;PIK3R1;ZSWIM7;SOX4;CCT5
Vesicle Organization (GO:0016050)	5/61	0.000376024	0.0473421	0	0	8.94761	70.5595	TRAPPC2L;ZFYVE16;SYT1;FNBP1L;PLEKHJ1
Actin-Myosin Filament Sliding (GO:0033275)	2025-03-15	0.000422288	0.0473421	0	0	24.8568	193.133	MYL6;TPM1;MYL6B
'De Novo' Post-Translational Protein Folding (GO:0051084)	4/36	0.000461917	0.0473421	0	0	12.4785	95.8367	CCT3;CCT2;DNAJC7;CCT5
protein-RNA Complex Assembly (GO:0022618)	7/138	0.000513184	0.0473421	0	0	5.38927	40.8231	HSP90AA1;HSP90AB1;PRKDC;XRCC5;LUC7L3;DICER1;FAU
Retrograde Axonal Transport (GO:0008090)	2025-03-16	0.000515882	0.0473421	0	0	22.9436	173.674	DYNC1H1;DST;KIF1B
Cytoskeleton-Dependent Intracellular Transport (GO:0030705)	2025-03-17	0.000621782	0.0529847	0	0	21.3037	157.283	DYNC1I2;CCDC88A;TUBA1A
Positive Regulation of DNA Biosynthetic Process (GO:2000573)	4/41	0.000763487	0.0569275	0	0	10.7895	77.443	CCT3;CCT2;HSP90AA1;CCT5
Positive Regulation of Insulin Secretion (GO:0032024)	4/41	0.000763487	0.0569275	0	0	10.7895	77.443	BAD;NNAT;STX4;SOX4
Mitochondrial Transport (GO:0006839)	4/43	0.000915888	0.0587173	0	0	10.2352	71.6013	TIMM8B;HSP90AA1;BAD;TIMM13
Regulation of Stress Fiber Assembly (GO:0051492)	5/75	0.000973457	0.0587173	0	0	7.15301	49.6037	CCDC88A;STMN1;TPM1;PIK3R1;ACTG1
Regulation of Telomere Maintenance via Telomerase (GO:0032210)	4/44	0.000999591	0.0587173	0	0	9.97879	68.9351	CCT3;CCT2;HSP90AA1;CCT5
Regulation of Protein Ubiquitination (GO:0031396)	6/113	0.00101655	0.0587173	0	0	5.63351	38.8225	HSP90AA1;HSP90AB1;UBXN1;UBB;CAMLG;PTTG1IP
Positive Regulation of Protein Localization to Membrane (GO:1905477)	5/76	0.00103358	0.0587173	0	0	7.05191	48.4799	PGRMC1;NRXN1;STX4;PIK3R1;HRAS
RNA-templated DNA Biosynthetic Process (GO:0006278)	2025-03-21	0.00118049	0.0612316	0	0	16.5662	111.686	HSP90AA1;HSP90AB1;XRCC5
Telomere Maintenance via Telomerase (GO:0007004)	2025-03-21	0.00118049	0.0612316	0	0	16.5662	111.686	HSP90AA1;HSP90AB1;XRCC5
Chaperone-Mediated Protein Complex Assembly (GO:0051131)	2025-03-22	0.00135677	0.0674428	0	0	15.6935	103.618	CCT2;HSP90AA1;HSP90AB1
Intraciliary Transport Involved in Cilium Assembly (GO:0035735)	2025-02-06	0.00148246	0.0707432	0	0	49.485	322.348	IFT81;SSX2IP
Protein-Containing Complex Assembly (GO:0065003)	10/323	0.00170747	0.0783466	0	0	3.24231	20.6624	CCT2;HSP90AA1;TRAPPC2L;HSP90AB1;BAD;NRXN1;CLTA;KIFAP3;TEAD1;PFDN5
Proton Motive Force-Driven Mitochondrial ATP Synthesis (GO:0042776)	4/52	0.00187217	0.0827222	0	0	8.31229	52.2066	NDUFB8;NDUFB7;NDUFA11;NDUFS6
Regulation of Microtubule Polymerization (GO:0031113)	4/53	0.0020092	0.0848125	0	0	8.14224	50.5635	STMN1;AKAP9;STMN2;KIF21A
Chaperone Mediated Protein Folding Independent of Cofactor (GO:0051086)	2025-02-07	0.00206166	0.0848125	0	0	39.586	244.809	CCT3;CCT5
Regulation of Smooth Muscle Cell Proliferation (GO:0048660)	4/54	0.002153	0.0856177	0	0	7.97899	48.9981	IGFBP5;PRKDC;XRCC5;PIK3R1
Positive Regulation of Protein Localization to Plasma Membrane (GO:1903078)	4/55	0.00230375	0.0866693	0	0	7.82214	47.5056	PGRMC1;NRXN1;STX4;PIK3R1
Regulation of Microtubule Polymerization or Depolymerization (GO:0031110)	2025-03-27	0.00248317	0.0866693	0	0	12.4209	74.503	STMN1;STMN2;KIF21A
Protein Targeting (GO:0006605)	6/136	0.00261324	0.0866693	0	0	4.6314	27.5437	TIMM8B;FIS1;NACA;TIMM13;SRP14;AURKAIP1
Positive Regulation of Protein Localization to Cell Periphery (GO:1904377)	4/57	0.00262677	0.0866693	0	0	7.52621	44.7207	PGRMC1;NRXN1;STX4;PIK3R1
Regulation of Intrinsic Apoptotic Signaling Pathway by P53 Class Mediator (GO:1902253)	2025-02-08	0.00273063	0.0866693	0	0	32.9867	194.728	UBB;PTTG1IP
Positive Regulation of Telomerase RNA Localization to Cajal Body (GO:1904874)	2025-02-08	0.00273063	0.0866693	0	0	32.9867	194.728	CCT3;CCT5
Telomere Maintenance via Telomere Lengthening (GO:0010833)	2025-03-28	0.00276063	0.0866693	0	0	11.9234	70.2563	HSP90AA1;HSP90AB1;XRCC5
Establishment of Protein Localization to Mitochondrial Membrane (GO:0090151)	2025-03-28	0.00276063	0.0866693	0	0	11.9234	70.2563	TIMM8B;HSP90AA1;TIMM13
Proton Motive Force-Driven ATP Synthesis (GO:0015986)	4/59	0.00297956	0.0904481	0	0	7.25179	42.1763	NDUFB8;NDUFB7;NDUFA11;NDUFS6
Plasma Membrane Bounded Cell Projection Organization (GO:0120036)	6/141	0.00312651	0.0904481	0	0	4.45873	25.7172	NRXN1;STMN1;TPM1;STMN2;CNTN4;KIFAP3
Oxidative Phosphorylation (GO:0006119)	4/60	0.00316753	0.0904481	0	0	7.12193	40.9853	NDUFB8;NDUFB7;NDUFA11;NDUFS6
Clathrin-Dependent Endocytosis (GO:0072583)	2025-03-30	0.00337103	0.0904481	0	0	11.0391	62.8404	CLTB;CLTA;FNBP1L
Positive Regulation of Nitric Oxide Biosynthetic Process (GO:0045429)	2025-03-30	0.00337103	0.0904481	0	0	11.0391	62.8404	HSP90AA1;HSP90AB1;DDAH2
Regulation of Protein Localization to Cajal Body (GO:1904869)	2025-02-09	0.00348752	0.0904481	0	0	28.2729	159.984	CCT3;CCT5
Regulation of Stress-Activated Protein Kinase Signaling Cascade (GO:0070302)	2025-02-09	0.00348752	0.0904481	0	0	28.2729	159.984	MAP2K2;GSTP1
Positive Regulation of Protein Localization to Cajal Body (GO:1904871)	2025-02-09	0.00348752	0.0904481	0	0	28.2729	159.984	CCT3;CCT5
Positive Regulation of Nitric Oxide Metabolic Process (GO:1904407)	2025-03-31	0.00370471	0.0939396	0	0	10.6443	59.5883	HSP90AA1;HSP90AB1;DDAH2
RNA Metabolic Process (GO:0016070)	4/63	0.00377963	0.0939396	0	0	6.75877	37.7013	RBFOX2;TUT4;DICER1;DTD1
Negative Regulation of Proteasomal Ubiquitin-Dependent Protein Catabolic Process (GO:0032435)	3/32	0.00405786	0.0987964	0	0	10.2767	56.595	HSP90AB1;UBXN1;CAMLG
Mitochondrial Electron Transport	NADH to Ubiquinone (GO:0006120)	3/34	0.00482382	0.11284	0	0	9.61274	51.2762
Regulation of DNA Damage Response	Signal Transduction by P53 Class Mediator (GO:0043516)	3/34	0.00482382	0.11284	0	0	9.61274	51.2762
Regulation of Synapse Maturation (GO:0090128)	2025-02-11	0.00525778	0.114534	0	0	21.9878	115.393	NRXN1;YWHAZ
Regulation of Telomerase RNA Localization to Cajal Body (GO:1904872)	2025-02-11	0.00525778	0.114534	0	0	21.9878	115.393	CCT3;CCT5
Positive Regulation of DNA-templated DNA Replication (GO:2000105)	2025-02-11	0.00525778	0.114534	0	0	21.9878	115.393	ATRX;SSBP1
Neuron Projection Morphogenesis (GO:0048812)	6/157	0.00528026	0.114534	0	0	3.98304	20.8862	ALCAM;UBB;NRXN1;DICER1;CNTN4;ACTG1
Gene Expression (GO:0010467)	10/381	0.00551808	0.116654	0	0	2.72729	14.1811	MRPL41;NACA;NOVA1;FKBP1B;HNRNPA2B1;SRSF3;FAU;AURKAIP1;PTMA;DTD1
Negative Regulation of Programmed Cell Death (GO:0043069)	10/382	0.00561789	0.116654	0	0	2.71981	14.0935	PSMC5;PRKDC;MGMT;DDAH2;BAD;GSTP1;PIK3R1;PTMA;YWHAZ;PTMS
Cellular Response to Heat (GO:0034605)	3/36	0.00567138	0.116654	0	0	9.02924	46.7021	HSP90AA1;HSP90AB1;EEF1D
Intrinsic Apoptotic Signaling Pathway (GO:0097193)	5/115	0.0062644	0.118686	0	0	4.54269	23.0445	IFI27L1;MLLT11;HINT1;PRKDC;BAD
Negative Regulation of Microtubule Polymerization (GO:0031115)	2025-02-12	0.00626758	0.118686	0	0	19.788	100.372	STMN1;STMN2
Positive Regulation of Protein Localization to Cell Surface (GO:2000010)	2025-02-12	0.00626758	0.118686	0	0	19.788	100.372	HSP90AB1;STX4
Primary miRNA Processing (GO:0031053)	2025-02-12	0.00626758	0.118686	0	0	19.788	100.372	HNRNPA2B1;SRSF3
Protein Insertion Into Mitochondrial Inner Membrane (GO:0045039)	2025-02-12	0.00626758	0.118686	0	0	19.788	100.372	TIMM8B;TIMM13
Positive Regulation of Protein Localization to Nucleus (GO:1900182)	4/75	0.00702384	0.130929	0	0	5.61303	27.8319	CCT3;CCT2;PIK3R1;CCT5
Regulation of Vascular Associated Smooth Muscle Cell Migration (GO:1904752)	2025-02-13	0.00735816	0.131019	0	0	17.9882	88.357	IGFBP5;TPM1
Response to Nerve Growth Factor (GO:1990089)	2025-02-13	0.00735816	0.131019	0	0	17.9882	88.357	KIDINS220;STMN2
pre-miRNA Processing (GO:0031054)	2025-02-13	0.00735816	0.131019	0	0	17.9882	88.357	TUT4;DICER1
Regulation of Filopodium Assembly (GO:0051489)	3/40	0.0076199	0.133684	0	0	8.05147	39.267	NRXN1;PIK3R1;FNBP1L
Supramolecular Fiber Organization (GO:0097435)	9/339	0.00773313	0.133705	0	0	2.75101	13.3761	CCDC88A;DYNC1H1;MARCKSL1;HSP90AB1;STMN1;TPM1;STMN2;TAGLN3;DBN1
Negative Regulation of Smooth Muscle Cell Migration (GO:0014912)	2025-02-14	0.0085278	0.139365	0	0	16.4883	78.5574	IGFBP5;TPM1
Neuron Cell-Cell Adhesion (GO:0007158)	2025-02-14	0.0085278	0.139365	0	0	16.4883	78.5574	NRXN1;CNTN4
Protein Localization to Chromosome	Telomeric Region (GO:0070198)	2025-02-14	0.0085278	0.139365	0	0	16.4883	78.5574
miRNA Metabolic Process (GO:0010586)	2025-02-14	0.0085278	0.139365	0	0	16.4883	78.5574	TUT4;DICER1
Regulation of Neuron Projection Development (GO:0010975)	6/176	0.009059	0.145969	0	0	3.53445	16.6261	CCDC88A;KIDINS220;STMN2;CRMP1;KIF21A;DBN1
Aerobic Respiration (GO:0009060)	4/81	0.00917659	0.145969	0	0	5.17408	24.2721	NDUFB8;NDUFB7;NDUFA11;NDUFS6
Negative Regulation of Ubiquitin-Dependent Protein Catabolic Process (GO:2000059)	3/43	0.00931023	0.146146	0	0	7.44648	34.8245	HSP90AB1;UBXN1;CAMLG
Regulation of Vesicle-Mediated Transport (GO:0060627)	4/82	0.00957262	0.148313	0	0	5.10749	23.7439	MAP2K2;ZFYVE16;SYT1;STX4
Nervous System Development (GO:0007399)	11/480	0.00981849	0.150173	0	0	2.37354	10.974	MARCKSL1;RBFOX2;PCDHB2;GSTP1;NRXN1;CRMP1;TAGLN3;CNTN4;LY6H;PAFAH1B3;SOX4
Regulation of Nitric Oxide Biosynthetic Process (GO:0045428)	3/45	0.010549	0.159102	0	0	7.09117	32.277	HSP90AA1;HSP90AB1;DDAH2
Cellular Respiration (GO:0045333)	4/85	0.0108269	0.159102	0	0	4.91757	22.2556	NDUFB8;NDUFB7;NDUFA11;NDUFS6
Cellular Response to Gamma Radiation (GO:0071480)	2025-02-16	0.0110975	0.159102	0	0	14.1314	63.606	XRCC5;HRAS
Microtubule Depolymerization (GO:0007019)	2025-02-16	0.0110975	0.159102	0	0	14.1314	63.606	STMN1;STMN2
Mitochondrion Transport Along Microtubule (GO:0047497)	2025-02-16	0.0110975	0.159102	0	0	14.1314	63.606	UBB;KIF1B
Negative Regulation of Proteasomal Protein Catabolic Process (GO:1901799)	3/46	0.0112025	0.159102	0	0	6.92591	31.1085	HSP90AB1;UBXN1;CAMLG
Macromolecule Biosynthetic Process (GO:0009059)	6/189	0.0125634	0.174486	0	0	3.2812	14.3617	MRPL41;NACA;EEF1D;FAU;DTD1;EIF4G2
Positive Regulation of Peptide Hormone Secretion (GO:0090277)	3/48	0.0125782	0.174486	0	0	6.61742	28.9565	BAD;NNAT;SOX4
Regulation of Protein Localization to Plasma Membrane (GO:1903076)	4/90	0.0131442	0.178194	0	0	4.63049	20.0582	PGRMC1;NRXN1;STX4;PIK3R1
Positive Regulation of Plasma Membrane Bounded Cell Projection Assembly (GO:0120034)	4/90	0.0131442	0.178194	0	0	4.63049	20.0582	CCDC88A;PIK3R1;FNBP1L;HRAS
Cellular Response to Ionizing Radiation (GO:0071479)	3/53	0.0164238	0.217707	0	0	5.95417	24.4658	EEF1D;XRCC5;HRAS
Cytoplasmic Microtubule Organization (GO:0031122)	3/53	0.0164238	0.217707	0	0	5.95417	24.4658	DYNC1H1;CCDC88A;KIF21A
Plasma Membrane Bounded Cell Projection Morphogenesis (GO:0120039)	3/54	0.0172633	0.226319	0	0	5.83713	23.6939	UBB;NRXN1;DICER1
Positive Regulation of Neuron Projection Development (GO:0010976)	4/99	0.0180643	0.234246	0	0	4.1899	16.8175	TUBB2B;KIDINS220;STMN2;DBN1
Neuron Projection Development (GO:0031175)	6/206	0.0184555	0.235963	0	0	2.99969	11.976	UBB;NRXN1;STMN1;STMN2;DICER1;CNTN4
Cellular Response to Nerve Growth Factor Stimulus (GO:1990090)	2025-02-21	0.01879	0.235963	0	0	10.41	41.3738	KIDINS220;STMN2
Response to Gamma Radiation (GO:0010332)	2025-02-21	0.01879	0.235963	0	0	10.41	41.3738	XRCC5;HRAS
Regulation of Proteasomal Protein Catabolic Process (GO:0061136)	3/56	0.019013	0.236276	0	0	5.61629	22.2553	PSMC5;HSP90AB1;UBB
mRNA Splicing	via Spliceosome (GO:0000398)	6/211	0.0204966	0.247437	0	0	2.92578	11.374
Negative Regulation of Tumor Necrosis Factor-Mediated Signaling Pathway (GO:0010804)	2025-02-22	0.0205334	0.247437	0	0	9.889	38.4257	GSTP1;DICER1
Post-Transcriptional Gene Silencing (GO:0016441)	2025-02-22	0.0205334	0.247437	0	0	9.889	38.4257	DICER1;PUM1
Regulation of RNA Splicing (GO:0043484)	4/104	0.0212315	0.253292	0	0	3.97939	15.3297	SF3B5;SRSF3;PIK3R1;FAM50A
mRNA Transport (GO:0051028)	3/59	0.0218151	0.257678	0	0	5.31461	20.3292	PEG10;HNRNPA2B1;SRSF3
Eye Morphogenesis (GO:0048592)	2025-02-23	0.0223414	0.261307	0	0	9.41762	35.7993	C12ORF57;SOX4
Neuron Development (GO:0048666)	5/159	0.0228142	0.264246	0	0	3.23752	12.239	NRXN1;STMN1;STMN2;CNTN4;PBX1
Negative Regulation of Stress Fiber Assembly (GO:0051497)	2025-02-24	0.0242127	0.275103	0	0	8.98909	33.4473	STMN1;PIK3R1
Vesicle Transport Along Microtubule (GO:0047496)	2025-02-24	0.0242127	0.275103	0	0	8.98909	33.4473	KIF1B;KIFAP3
Regulation of Proteasomal Ubiquitin-Dependent Protein Catabolic Process (GO:0032434)	4/109	0.0247191	0.278207	0	0	3.78894	14.0197	HSP90AB1;UBXN1;CAMLG;SUMO2
Regulation of Cellular Response to Stress (GO:0080135)	4/111	0.0262053	0.286926	0	0	3.71774	13.5392	SF3B5;CHCHD2;DNAJC7;SOX4
Regulation of Apoptotic Process (GO:0042981)	13/704	0.026905	0.286926	0	0	1.90194	6.87634	HSP90AA1;PRKDC;MGMT;BAD;GSTP1;PIK3R1;YWHAZ;PTMS;MLLT11;UBB;DDAH2;PTMA;SOX4
Aerobic Electron Transport Chain (GO:0019646)	3/64	0.0269594	0.286926	0	0	4.87775	17.6254	NDUFB8;NDUFB7;NDUFS6
Central Nervous System Development (GO:0007417)	7/288	0.0273925	0.286926	0	0	2.49327	8.96952	MARCKSL1;GSTP1;UFC1;TAGLN3;CNTN4;SOX4;PBX1
Mitochondrial ATP Synthesis Coupled Electron Transport (GO:0042775)	3/65	0.0280592	0.286926	0	0	4.79883	17.1483	NDUFB8;NDUFB7;NDUFS6
Negative Regulation of Protein Localization to Nucleus (GO:1900181)	2025-02-26	0.0281394	0.286926	0	0	8.23917	29.4186	YWHAB;YWHAZ
Positive Regulation of Filopodium Assembly (GO:0051491)	2025-02-26	0.0281394	0.286926	0	0	8.23917	29.4186	PIK3R1;FNBP1L
tRNA Metabolic Process (GO:0006399)	2025-02-26	0.0281394	0.286926	0	0	8.23917	29.4186	DICER1;DTD1
Transposable Element Silencing (GO:0010526)	2025-02-26	0.0281394	0.286926	0	0	8.23917	29.4186	TUT4;MPHOSPH8
Protein Depolymerization (GO:0051261)	2025-02-26	0.0281394	0.286926	0	0	8.23917	29.4186	STMN1;STMN2
Microtubule Polymerization or Depolymerization (GO:0031109)	2025-02-26	0.0281394	0.286926	0	0	8.23917	29.4186	STMN1;STMN2
Cilium Organization (GO:0044782)	6/230	0.0296396	0.299662	0	0	2.67502	9.41243	IFT81;FNBP1L;KIFAP3;ATP6V1D;SSX2IP;CCDC28B
RNA Splicing	via Transesterification Reactions With Bulged Adenosine as Nucleophile (GO:0000377)	5/171	0.0299765	0.300158	0	0	3.00165	10.5278
Negative Regulation of Actin Filament Bundle Assembly (GO:0032232)	2025-02-27	0.0301919	0.300158	0	0	7.9092	27.6836	STMN1;PIK3R1
Translation (GO:0006412)	6/232	0.0307353	0.303035	0	0	2.65107	9.23195	MRPL41;NACA;EEF1D;FAU;AURKAIP1;DTD1
Negative Regulation of Protein Polymerization (GO:0032272)	2025-02-28	0.032302	0.307683	0	0	7.60462	26.1038	STMN1;STMN2
Regulation of Microtubule Depolymerization (GO:0031114)	2025-02-28	0.032302	0.307683	0	0	7.60462	26.1038	STMN2;KIF21A
Regulation of Protein Modification by Small Protein Conjugation or Removal (GO:1903320)	2025-02-28	0.032302	0.307683	0	0	7.60462	26.1038	HSP90AA1;HSP90AB1
Positive Regulation of Signal Transduction by P53 Class Mediator (GO:1901798)	2025-02-28	0.032302	0.307683	0	0	7.60462	26.1038	ZNHIT1;UBB
Organelle Organization (GO:0006996)	9/437	0.0339256	0.307683	0	0	2.11043	7.14082	FIS1;CHCHD2;ZFYVE16;SYT1;DST;TPM1;STX4;FNBP1L;KIFAP3
Cellular Response to Oxidative Stress (GO:0034599)	4/121	0.0344307	0.307683	0	0	3.39826	11.4481	CHCHD2;TPM1;NUDT2;STX4
Camera-Type Eye Development (GO:0043010)	2/29	0.0344683	0.307683	0	0	7.32259	24.6604	C12ORF57;SOX4
Transcription Elongation by RNA Polymerase II (GO:0006368)	2/29	0.0344683	0.307683	0	0	7.32259	24.6604	RTF1;POLR2I
Positive Regulation of Catalytic Activity (GO:0043085)	2/30	0.0366896	0.307683	0	0	7.06071	23.3375	STX4;SSBP1
Regulation of Chemotaxis (GO:0050920)	2/30	0.0366896	0.307683	0	0	7.06071	23.3375	KIF21A;STX4
Heterochromatin Formation (GO:0031507)	3/73	0.0377023	0.307683	0	0	4.24867	13.9273	CBX5;CBX1;MPHOSPH8
Regulation of MAP Kinase Activity (GO:0043405)	3/73	0.0377023	0.307683	0	0	4.24867	13.9273	UCHL1;GSTP1;HRAS
Regulation of Protein Localization to Cell Surface (GO:2000008)	2/31	0.0389644	0.307683	0	0	6.8169	22.1216	HSP90AB1;STX4
Regulation of Stress-Activated MAPK Cascade (GO:0032872)	2/31	0.0389644	0.307683	0	0	6.8169	22.1216	MAP2K2;GSTP1
Positive Regulation of ATP-dependent Activity (GO:0032781)	2/31	0.0389644	0.307683	0	0	6.8169	22.1216	TPM1;SSBP1
Negative Regulation of MAP Kinase Activity (GO:0043407)	2/31	0.0389644	0.307683	0	0	6.8169	22.1216	UCHL1;GSTP1
Cilium Assembly (GO:0060271)	6/247	0.0398012	0.307683	0	0	2.48416	8.00859	IFT81;FNBP1L;DYNLL1;ATP6V1D;SSX2IP;CCDC28B
Positive Regulation of Transcription by RNA Polymerase II (GO:0045944)	16/983	0.0412641	0.307683	0	0	1.67515	5.33998	HES6;PRKDC;YWHAB;ATRX;PIK3R1;PBX1;PTMS;CHCHD2;ZNHIT1;NACA;EEF1D;TEAD1;HRAS;PTMA;SOX4;SSBP4
Negative Regulation of Supramolecular Fiber Organization (GO:1902904)	3/76	0.0417008	0.307683	0	0	4.07345	12.9423	STMN1;STMN2;PFDN5
Positive Regulation of Protein Secretion (GO:0050714)	3/76	0.0417008	0.307683	0	0	4.07345	12.9423	BAD;NNAT;SOX4
Lymphocyte Differentiation (GO:0030098)	3/76	0.0417008	0.307683	0	0	4.07345	12.9423	PIK3R1;SOX4;PBX1
Signal Release From Synapse (GO:0099643)	2/33	0.0436696	0.307683	0	0	6.37645	19.9653	SYT1;NRXN1
Negative Regulation of Microtubule Polymerization or Depolymerization (GO:0031111)	2/34	0.0460975	0.307683	0	0	6.17687	19.0062	STMN1;STMN2
Regulation of Protein Polymerization (GO:0032271)	2/34	0.0460975	0.307683	0	0	6.17687	19.0062	HSP90AA1;KIF21A
Intracellular Protein Transport (GO:0006886)	7/326	0.0481252	0.307683	0	0	2.19199	6.6504	RPAIN;TIMM8B;HSP90AA1;TIMM13;STX4;PTTG1IP;DNAJC15
Regulation of Mitochondrial Membrane Potential (GO:0051881)	2/35	0.0485739	0.307683	0	0	5.98939	18.1159	UBB;BAD
Neurotransmitter Secretion (GO:0007269)	2/35	0.0485739	0.307683	0	0	5.98939	18.1159	SYT1;NRXN1
Cellular Response to cAMP (GO:0071320)	2/35	0.0485739	0.307683	0	0	5.98939	18.1159	IGFBP5;AKAP9
Platelet Aggregation (GO:0070527)	2/35	0.0485739	0.307683	0	0	5.98939	18.1159	FIBP;CLIC1
Skeletal Muscle Organ Development (GO:0060538)	2/35	0.0485739	0.307683	0	0	5.98939	18.1159	MYL6;MYL6B
Wound Healing (GO:0042060)	3/81	0.048818	0.307683	0	0	3.81136	11.509	DST;NACA;TPM1
Negative Regulation of Insulin-Like Growth Factor Receptor Signaling Pathway (GO:0043569)	2025-01-05	0.0494948	0.307683	0	0	24.6194	74.0032	IGFBP5
Regulation of Focal Adhesion Disassembly (GO:0120182)	2025-01-05	0.0494948	0.307683	0	0	24.6194	74.0032	PIK3R1
Negative Regulation of Lipid Transport (GO:0032369)	2025-01-05	0.0494948	0.307683	0	0	24.6194	74.0032	FIS1
Regulation of Interleukin-1 Alpha Production (GO:0032650)	2025-01-05	0.0494948	0.307683	0	0	24.6194	74.0032	S100A13
Negative Regulation of Organic Acid Transport (GO:0032891)	2025-01-05	0.0494948	0.307683	0	0	24.6194	74.0032	FIS1
Regulation of Metaphase Plate Congression (GO:0090235)	2025-01-05	0.0494948	0.307683	0	0	24.6194	74.0032	DYNC1H1
Regulation of Phospholipase C-activating G Protein-Coupled Receptor Signaling Pathway (GO:1900736)	2025-01-05	0.0494948	0.307683	0	0	24.6194	74.0032	NRXN1
Cell Fate Commitment Involved in Formation of Primary Germ Layer (GO:0060795)	2025-01-05	0.0494948	0.307683	0	0	24.6194	74.0032	RTF1
Regulation of T-Circle Formation (GO:1904429)	2025-01-05	0.0494948	0.307683	0	0	24.6194	74.0032	XRCC5
Cellular Response to Interleukin-18 (GO:0071351)	2025-01-05	0.0494948	0.307683	0	0	24.6194	74.0032	PIK3R1
Plus-End-Directed Organelle Transport Along Microtubule (GO:0072386)	2025-01-05	0.0494948	0.307683	0	0	24.6194	74.0032	KIFAP3
Cerebellar Granule Cell Differentiation (GO:0021707)	2025-01-05	0.0494948	0.307683	0	0	24.6194	74.0032	NRXN1
Citrulline Metabolic Process (GO:0000052)	2025-01-05	0.0494948	0.307683	0	0	24.6194	74.0032	DDAH2
snoRNA Localization (GO:0048254)	2025-01-05	0.0494948	0.307683	0	0	24.6194	74.0032	ZNHIT3
Positive Regulation of Focal Adhesion Disassembly (GO:0120183)	2025-01-05	0.0494948	0.307683	0	0	24.6194	74.0032	PIK3R1
tRNA Decay (GO:0016078)	2025-01-05	0.0494948	0.307683	0	0	24.6194	74.0032	DICER1
Positive Regulation of Intrinsic Apoptotic Signaling Pathway by P53 Class Mediator (GO:1902255)	2025-01-05	0.0494948	0.307683	0	0	24.6194	74.0032	UBB
Vocal Learning (GO:0042297)	2025-01-05	0.0494948	0.307683	0	0	24.6194	74.0032	NRXN1
Glutamatergic Neuron Differentiation (GO:1905962)	2025-01-05	0.0494948	0.307683	0	0	24.6194	74.0032	NRXN1
Positive Regulation of Post-Transcriptional Gene Silencing by RNA (GO:1900370)	2025-01-05	0.0494948	0.307683	0	0	24.6194	74.0032	PUM1
Imitative Learning (GO:0098596)	2025-01-05	0.0494948	0.307683	0	0	24.6194	74.0032	NRXN1
Immunoglobulin V(D)J Recombination (GO:0033152)	2025-01-05	0.0494948	0.307683	0	0	24.6194	74.0032	PRKDC
Interleukin-18-Mediated Signaling Pathway (GO:0035655)	2025-01-05	0.0494948	0.307683	0	0	24.6194	74.0032	PIK3R1
Kidney Morphogenesis (GO:0060993)	2025-01-05	0.0494948	0.307683	0	0	24.6194	74.0032	SOX4
Postsynaptic Density Protein 95 Clustering (GO:0097119)	2025-01-05	0.0494948	0.307683	0	0	24.6194	74.0032	NRXN1
Postsynaptic Membrane Assembly (GO:0097104)	2025-01-05	0.0494948	0.307683	0	0	24.6194	74.0032	NRXN1
Regulation of Axon Guidance (GO:1902667)	2025-01-05	0.0494948	0.307683	0	0	24.6194	74.0032	TUBB2B
Negative Regulation of Acute Inflammatory Response (GO:0002674)	2025-01-05	0.0494948	0.307683	0	0	24.6194	74.0032	GSTP1
Negative Regulation of Calcium-Mediated Signaling (GO:0050849)	2025-01-05	0.0494948	0.307683	0	0	24.6194	74.0032	FKBP1B
Negative Regulation of Plasma Membrane Bounded Cell Projection Assembly (GO:0120033)	2/36	0.0510976	0.307683	0	0	5.81294	17.2878	ODF2L;NRXN1
Negative Regulation of Smooth Muscle Cell Proliferation (GO:0048662)	2/36	0.0510976	0.307683	0	0	5.81294	17.2878	IGFBP5;TPM1
Regulatory ncRNA Processing (GO:0070918)	2/36	0.0510976	0.307683	0	0	5.81294	17.2878	DICER1;PUM1
Negative Regulation of Apoptotic Process (GO:0043066)	9/475	0.0525526	0.307683	0	0	1.93453	5.69902	PRKDC;MGMT;DDAH2;BAD;GSTP1;PIK3R1;PTMA;YWHAZ;PTMS
Positive Regulation of Synaptic Transmission (GO:0050806)	3/84	0.0533548	0.307683	0	0	3.66964	10.755	SYT1;NRXN1;STX4
Nucleobase-Containing Compound Metabolic Process (GO:0006139)	2/37	0.0536673	0.307683	0	0	5.64657	16.5159	CRMP1;NUDT2
Regulation of Release of Cytochrome C From Mitochondria (GO:0090199)	2/37	0.0536673	0.307683	0	0	5.64657	16.5159	MLLT11;BAD
Peptidyl-Lysine Modification (GO:0018205)	3/85	0.0549107	0.307683	0	0	3.62471	10.5191	HINT1;SUMO2;NNAT
Regulation of Microtubule Cytoskeleton Organization (GO:0070507)	2/38	0.056282	0.307683	0	0	5.48944	15.7952	STMN1;STMN2
Regulation of Vascular Associated Smooth Muscle Cell Proliferation (GO:1904705)	2/38	0.056282	0.307683	0	0	5.48944	15.7952	IGFBP5;TPM1
Striated Muscle Tissue Development (GO:0014706)	2/38	0.056282	0.307683	0	0	5.48944	15.7952	MYL6;MYL6B
Inner Mitochondrial Membrane Organization (GO:0007007)	2/38	0.056282	0.307683	0	0	5.48944	15.7952	TIMM8B;TIMM13
Membrane Assembly (GO:0071709)	2/38	0.056282	0.307683	0	0	5.48944	15.7952	NRXN1;STX4
Positive Regulation of DNA-templated Transcription (GO:0045893)	19/1274	0.0574749	0.307683	0	0	1.53405	4.38186	HES6;SF3B5;MAP2K2;PRKDC;YWHAB;ATRX;PIK3R1;PBX1;PTMS;MLLT11;PSMC5;CHCHD2;NACA;EEF1D;TEAD1;HRAS;PTMA;SOX4;SSBP4
Positive Regulation of Biosynthetic Process (GO:0009891)	3/87	0.0580871	0.307683	0	0	3.53805	10.0686	HSP90AA1;HSP90AB1;DDAH2
Axonal Transport (GO:0098930)	2/39	0.0589405	0.307683	0	0	5.34081	15.121	DYNC1H1;DST
Positive Regulation of Intrinsic Apoptotic Signaling Pathway (GO:2001244)	2/39	0.0589405	0.307683	0	0	5.34081	15.121	FIS1;UBB
Fatty Acid Transport (GO:0015908)	2/39	0.0589405	0.307683	0	0	5.34081	15.121	FABP5;RBP1
Negative Regulation of G Protein-Coupled Receptor Signaling Pathway (GO:0045744)	2/39	0.0589405	0.307683	0	0	5.34081	15.121	YWHAB;STMN1
Negative Regulation of Heart Rate (GO:0010459)	2025-01-06	0.0590972	0.307683	0	0	19.6945	55.7074	FKBP1B
Actin Filament-Based Transport (GO:0099515)	2025-01-06	0.0590972	0.307683	0	0	19.6945	55.7074	FNBP1L
Negative Regulation of Stress-Activated MAPK Cascade (GO:0032873)	2025-01-06	0.0590972	0.307683	0	0	19.6945	55.7074	GSTP1
Noradrenergic Neuron Differentiation (GO:0003357)	2025-01-06	0.0590972	0.307683	0	0	19.6945	55.7074	SOX4
Calcium Ion-Regulated Exocytosis of Neurotransmitter (GO:0048791)	2025-01-06	0.0590972	0.307683	0	0	19.6945	55.7074	SYT1
Regulation of Triglyceride Metabolic Process (GO:0090207)	2025-01-06	0.0590972	0.307683	0	0	19.6945	55.7074	GNB3
Polyamine Biosynthetic Process (GO:0006596)	2025-01-06	0.0590972	0.307683	0	0	19.6945	55.7074	SAT2
Cortical Microtubule Organization (GO:0043622)	2025-01-06	0.0590972	0.307683	0	0	19.6945	55.7074	KIF21A
Positive Regulation of Fibroblast Growth Factor Receptor Signaling Pathway (GO:0045743)	2025-01-06	0.0590972	0.307683	0	0	19.6945	55.7074	NRXN1
Synaptic Vesicle Clustering (GO:0097091)	2025-01-06	0.0590972	0.307683	0	0	19.6945	55.7074	NRXN1
Synaptic Vesicle Localization (GO:0097479)	2025-01-06	0.0590972	0.307683	0	0	19.6945	55.7074	NRXN1
Positive Regulation of Membrane Depolarization (GO:1904181)	2025-01-06	0.0590972	0.307683	0	0	19.6945	55.7074	MLLT11
Type B Pancreatic Cell Proliferation (GO:0044342)	2025-01-06	0.0590972	0.307683	0	0	19.6945	55.7074	BAD
Positive Regulation of miRNA-mediated Gene Silencing (GO:2000637)	2025-01-06	0.0590972	0.307683	0	0	19.6945	55.7074	PUM1
Vitamin A Metabolic Process (GO:0006776)	2025-01-06	0.0590972	0.307683	0	0	19.6945	55.7074	RBP1
Hepatocyte Growth Factor Receptor Signaling Pathway (GO:0048012)	2025-01-06	0.0590972	0.307683	0	0	19.6945	55.7074	STMN1
Inclusion Body Assembly (GO:0070841)	2025-01-06	0.0590972	0.307683	0	0	19.6945	55.7074	HSP90AA1
Positive Regulation of Spindle Assembly (GO:1905832)	2025-01-06	0.0590972	0.307683	0	0	19.6945	55.7074	DYNC1H1
Positive Regulation of Synaptic Plasticity (GO:0031915)	2025-01-06	0.0590972	0.307683	0	0	19.6945	55.7074	DBN1
Postsynaptic Density Assembly (GO:0097107)	2025-01-06	0.0590972	0.307683	0	0	19.6945	55.7074	NRXN1
Lymphoid Progenitor Cell Differentiation (GO:0002320)	2025-01-06	0.0590972	0.307683	0	0	19.6945	55.7074	SOX4
Protein Repair (GO:0030091)	2025-01-06	0.0590972	0.307683	0	0	19.6945	55.7074	MSRB2
Membrane Invagination (GO:0010324)	2025-01-06	0.0590972	0.307683	0	0	19.6945	55.7074	FNBP1L
Protein Ufmylation (GO:0071569)	2025-01-06	0.0590972	0.307683	0	0	19.6945	55.7074	UFC1
Negative Regulation of ERAD Pathway (GO:1904293)	2025-01-06	0.0590972	0.307683	0	0	19.6945	55.7074	UBXN1
Regulation of Cellular Response to Hypoxia (GO:1900037)	2025-01-06	0.0590972	0.307683	0	0	19.6945	55.7074	CHCHD2
Positive Regulation of Protein Kinase Activity (GO:0045860)	3/88	0.0597073	0.307683	0	0	3.49625	9.85348	CCDC88A;MAP2K2;XRCC5
Calcium-Dependent Cell-Cell Adhesion via Plasma Membrane Cell Adhesion Molecules (GO:0016339)	2/40	0.0616416	0.307683	0	0	5.2	14.4894	PCDHB2;NRXN1
Constitutive Heterochromatin Formation (GO:0140719)	2/40	0.0616416	0.307683	0	0	5.2	14.4894	ATRX;MPHOSPH8
Positive Regulation of Metabolic Process (GO:0009893)	4/147	0.0620938	0.307683	0	0	2.77672	7.7168	DYNC1H1;CHCHD2;FABP5;DECR1
Plasma Membrane Bounded Cell Projection Assembly (GO:0120031)	6/277	0.0626035	0.307683	0	0	2.20578	6.11206	CCDC88A;IFT81;FNBP1L;ATP6V1D;SSX2IP;CCDC28B
Regulation of Cold-Induced Thermogenesis (GO:0120161)	4/148	0.0633376	0.307683	0	0	2.7573	7.60814	DYNC1H1;FABP5;NOVA1;DECR1
Regulation of Protein Import Into Nucleus (GO:0042306)	2/41	0.0643842	0.307683	0	0	5.06641	13.8966	YWHAB;PIK3R1
Organelle Transport Along Microtubule (GO:0072384)	2/41	0.0643842	0.307683	0	0	5.06641	13.8966	UBB;KIF1B
Regulation of Gene Expression (GO:0010468)	17/1127	0.0644803	0.307683	0	0	1.5471	4.2412	SF3B5;MAP2K2;NRXN1;ATRX;ATXN7L3B;CNPY2;DICER1;PUM1;ACTG1;HINT1;ZNHIT1;ZNHIT3;GNB3;HRAS;PFDN5;SOX4;FAM50A
Sensory Perception of Mechanical Stimulus (GO:0050954)	3/92	0.0663974	0.307683	0	0	3.33843	9.05416	TIMM8B;TIMM13;STX4
Glucose Homeostasis (GO:0042593)	3/92	0.0663974	0.307683	0	0	3.33843	9.05416	BAD;PIK3R1;SOX4
Cardiac Ventricle Morphogenesis (GO:0003208)	2/42	0.0671672	0.307683	0	0	4.9395	13.3395	TPM1;SOX4
Response to cAMP (GO:0051591)	2/42	0.0671672	0.307683	0	0	4.9395	13.3395	IGFBP5;AKAP9
Ribosome Assembly (GO:0042255)	2/42	0.0671672	0.307683	0	0	4.9395	13.3395	EIF1AX;FAU
Skeletal Muscle Tissue Development (GO:0007519)	2/42	0.0671672	0.307683	0	0	4.9395	13.3395	MYL6;MYL6B
Regulation of Epithelial Cell Proliferation (GO:0050678)	3/93	0.0681214	0.307683	0	0	3.30117	8.86848	PRKDC;BAD;HRAS
Regulation of Insulin Secretion (GO:0050796)	3/93	0.0681214	0.307683	0	0	3.30117	8.86848	BAD;NNAT;SOX4
DNA Geometric Change (GO:0032392)	2025-01-07	0.0686032	0.307683	0	0	16.4113	43.9726	HNRNPA2B1
Regulation of Leukocyte Proliferation (GO:0070663)	2025-01-07	0.0686032	0.307683	0	0	16.4113	43.9726	GSTP1
T Follicular Helper Cell Differentiation (GO:0061470)	2025-01-07	0.0686032	0.307683	0	0	16.4113	43.9726	PIK3R1
Regulation of miRNA-mediated Gene Silencing (GO:0060964)	2025-01-07	0.0686032	0.307683	0	0	16.4113	43.9726	PUM1
Negative Regulation of Stress-Activated Protein Kinase Signaling Cascade (GO:0070303)	2025-01-07	0.0686032	0.307683	0	0	16.4113	43.9726	GSTP1
Neurotransmitter-Gated Ion Channel Clustering (GO:0072578)	2025-01-07	0.0686032	0.307683	0	0	16.4113	43.9726	NRXN1
Regulation of Protein Localization to Cilium (GO:1903564)	2025-01-07	0.0686032	0.307683	0	0	16.4113	43.9726	CCDC88A
Regulation of Skeletal Muscle Fiber Development (GO:0048742)	2025-01-07	0.0686032	0.307683	0	0	16.4113	43.9726	NACA
Renal Sodium Ion Absorption (GO:0070294)	2025-01-07	0.0686032	0.307683	0	0	16.4113	43.9726	MAGED2
Renal Sodium Ion Transport (GO:0003096)	2025-01-07	0.0686032	0.307683	0	0	16.4113	43.9726	MAGED2
Dense Core Granule Cytoskeletal Transport (GO:0099519)	2025-01-07	0.0686032	0.307683	0	0	16.4113	43.9726	KIF1B
siRNA Processing (GO:0030422)	2025-01-07	0.0686032	0.307683	0	0	16.4113	43.9726	DICER1
Double-Strand Break Repair via Alternative Nonhomologous End Joining (GO:0097681)	2025-01-07	0.0686032	0.307683	0	0	16.4113	43.9726	PRKDC
Establishment of Golgi Localization (GO:0051683)	2025-01-07	0.0686032	0.307683	0	0	16.4113	43.9726	YWHAZ
Establishment of Mitochondrion Localization	Microtubule-Mediated (GO:0034643)	2025-01-07	0.0686032	0.307683	0	0	16.4113	43.9726
Positive Regulation of Leukocyte Differentiation (GO:1902107)	2025-01-07	0.0686032	0.307683	0	0	16.4113	43.9726	PRKDC
Hepoxilin Biosynthetic Process (GO:0051122)	2025-01-07	0.0686032	0.307683	0	0	16.4113	43.9726	GSTP1
Hepoxilin Metabolic Process (GO:0051121)	2025-01-07	0.0686032	0.307683	0	0	16.4113	43.9726	GSTP1
Positive Regulation of Synapse Maturation (GO:0090129)	2025-01-07	0.0686032	0.307683	0	0	16.4113	43.9726	NRXN1
Postsynapse Assembly (GO:0099068)	2025-01-07	0.0686032	0.307683	0	0	16.4113	43.9726	NRXN1
Purine Nucleotide Catabolic Process (GO:0006195)	2025-01-07	0.0686032	0.307683	0	0	16.4113	43.9726	HINT1
Pyrimidine Nucleobase Catabolic Process (GO:0006208)	2025-01-07	0.0686032	0.307683	0	0	16.4113	43.9726	CRMP1
Natural Killer Cell Differentiation (GO:0001779)	2025-01-07	0.0686032	0.307683	0	0	16.4113	43.9726	PBX1
RNA Transport (GO:0050658)	2/43	0.0699895	0.308559	0	0	4.81878	12.8151	PEG10;HNRNPA2B1
Import Into the Mitochondrion (GO:0170036)	2/43	0.0699895	0.308559	0	0	4.81878	12.8151	SMDT1;DNAJC15
Positive Regulation of Stress Fiber Assembly (GO:0051496)	2/43	0.0699895	0.308559	0	0	4.81878	12.8151	CCDC88A;TPM1
Negative Regulation of Protein Localization (GO:1903828)	2/44	0.07285	0.308559	0	0	4.70381	12.3209	NACA;YWHAZ
Response to Unfolded Protein (GO:0006986)	2/44	0.07285	0.308559	0	0	4.70381	12.3209	HSP90AA1;HSP90AB1
Sensory Perception of Sound (GO:0007605)	3/96	0.0734146	0.308559	0	0	3.1942	8.34207	TIMM8B;TIMM13;STX4
Regulation of mRNA Splicing	via Spliceosome (GO:0048024)	3/97	0.0752188	0.308559	0	0	3.16006	8.17618
Regulation of Protein Localization (GO:0032880)	3/97	0.0752188	0.308559	0	0	3.16006	8.17618	HSP90AA1;HSP90AB1;SUMO2
Muscle Contraction (GO:0006936)	3/97	0.0752188	0.308559	0	0	3.16006	8.17618	MYL6;TPM1;MYL6B
Actin Filament Organization (GO:0007015)	4/158	0.0764871	0.308559	0	0	2.57694	6.62436	MARCKSL1;TPM1;TAGLN3;DBN1
Protein Maturation (GO:0051604)	4/158	0.0764871	0.308559	0	0	2.57694	6.62436	NNAT;FKBP1B;AURKAIP1;AASDHPPT
Negative Regulation of Gene Expression (GO:0010629)	7/364	0.0768691	0.308559	0	0	1.95485	5.01547	IGFBP5;NRXN1;CNPY2;DICER1;PUM1;HRAS;MPHOSPH8
AMP Biosynthetic Process (GO:0006167)	2025-01-08	0.0780136	0.308559	0	0	14.0661	35.8808	NUDT2
Regulation of Endoplasmic Reticulum Unfolded Protein Response (GO:1900101)	2025-01-08	0.0780136	0.308559	0	0	14.0661	35.8808	PIK3R1
Negative Regulation of Leukocyte Proliferation (GO:0070664)	2025-01-08	0.0780136	0.308559	0	0	14.0661	35.8808	GSTP1
Regulation of miRNA Metabolic Process (GO:2000628)	2025-01-08	0.0780136	0.308559	0	0	14.0661	35.8808	HRAS
Regulation of Nuclear Cell Cycle DNA Replication (GO:0033262)	2025-01-08	0.0780136	0.308559	0	0	14.0661	35.8808	ATRX
Apoptotic DNA Fragmentation (GO:0006309)	2025-01-08	0.0780136	0.308559	0	0	14.0661	35.8808	DICER1
Auditory Behavior (GO:0031223)	2025-01-08	0.0780136	0.308559	0	0	14.0661	35.8808	NRXN1
Box C/D snoRNP Assembly (GO:0000492)	2025-01-08	0.0780136	0.308559	0	0	14.0661	35.8808	ZNHIT3
Nucleic Acid Transport (GO:0050657)	2025-01-08	0.0780136	0.308559	0	0	14.0661	35.8808	HNRNPA2B1
Peptidyl-Serine Autophosphorylation (GO:0036289)	2025-01-08	0.0780136	0.308559	0	0	14.0661	35.8808	MAP2K2
Regulation of Type B Pancreatic Cell Development (GO:2000074)	2025-01-08	0.0780136	0.308559	0	0	14.0661	35.8808	BAD
Somatic Recombination of Immunoglobulin Gene Segments (GO:0016447)	2025-01-08	0.0780136	0.308559	0	0	14.0661	35.8808	PRKDC
Spermidine Metabolic Process (GO:0008216)	2025-01-08	0.0780136	0.308559	0	0	14.0661	35.8808	SAT2
Transcription-Coupled Nucleotide-Excision Repair (GO:0006283)	2025-01-08	0.0780136	0.308559	0	0	14.0661	35.8808	POLR2I
Positive Regulation of Potassium Ion Transmembrane Transporter Activity (GO:1901018)	2025-01-08	0.0780136	0.308559	0	0	14.0661	35.8808	AKAP9
Positive Regulation of Synaptic Transmission	GABAergic (GO:0032230)	2025-01-08	0.0780136	0.308559	0	0	14.0661	35.8808
Positive Regulation of Vascular Associated Smooth Muscle Cell Migration (GO:1904754)	2025-01-08	0.0780136	0.308559	0	0	14.0661	35.8808	IGFBP5
Postsynaptic Density Organization (GO:0097106)	2025-01-08	0.0780136	0.308559	0	0	14.0661	35.8808	NRXN1
Learned Vocalization Behavior or Vocal Learning (GO:0098598)	2025-01-08	0.0780136	0.308559	0	0	14.0661	35.8808	NRXN1
Presynaptic Membrane Assembly (GO:0097105)	2025-01-08	0.0780136	0.308559	0	0	14.0661	35.8808	NRXN1
Mitral Valve Development (GO:0003174)	2025-01-08	0.0780136	0.308559	0	0	14.0661	35.8808	SOX4
Negative Regulation of DNA-templated DNA Replication (GO:2000104)	2025-01-08	0.0780136	0.308559	0	0	14.0661	35.8808	DYNLL1
T Cell Differentiation (GO:0030217)	2/46	0.0786816	0.308559	0	0	4.48955	11.414	PIK3R1;SOX4
Negative Regulation of Protein Serine/Threonine Kinase Activity (GO:0071901)	2/46	0.0786816	0.308559	0	0	4.48955	11.414	UCHL1;GSTP1
Neurotransmitter Transport (GO:0006836)	2/46	0.0786816	0.308559	0	0	4.48955	11.414	SYT1;NRXN1
Homotypic Cell-Cell Adhesion (GO:0034109)	2/46	0.0786816	0.308559	0	0	4.48955	11.414	FIBP;CLIC1
Positive Regulation of Cold-Induced Thermogenesis (GO:0120162)	3/99	0.0788855	0.308559	0	0	3.09391	7.85777	DYNC1H1;FABP5;DECR1
mRNA Processing (GO:0006397)	5/226	0.0795933	0.31031	0	0	2.24832	5.6901	HNRNPM;SF3B5;LSM7;NOVA1;HNRNPA2B1
Cellular Response to Chemical Stress (GO:0062197)	3/100	0.0807478	0.313785	0	0	3.06186	7.70493	CHCHD2;NUDT2;STX4
Double-Strand Break Repair via Nonhomologous End Joining (GO:0006303)	2/47	0.0816506	0.31524	0	0	4.38956	10.9972	PRKDC;XRCC5
Intracellular Glucose Homeostasis (GO:0001678)	2/47	0.0816506	0.31524	0	0	4.38956	10.9972	PIK3R1;SOX4
Positive Regulation of Protein Localization (GO:1903829)	3/102	0.0845291	0.317877	0	0	2.9997	7.41122	CCDC88A;HSP90AB1;STX4
Regulation of Exocytosis (GO:0017157)	2/48	0.0846538	0.317877	0	0	4.29391	10.6025	SYT1;STX4
Negative Regulation of Tumor Necrosis Factor Production (GO:0032720)	2/48	0.0846538	0.317877	0	0	4.29391	10.6025	GSTP1;DICER1
Positive Regulation of Kinase Activity (GO:0033674)	2/48	0.0846538	0.317877	0	0	4.29391	10.6025	LMO4;XRCC5
Fatty Acid Beta-Oxidation (GO:0006635)	2/48	0.0846538	0.317877	0	0	4.29391	10.6025	ECHS1;DECR1
Negative Regulation of DNA-templated Transcription (GO:0045892)	15/1006	0.0855381	0.317877	0	0	1.52228	3.74298	RBFOX2;CBX5;XRCC5;MAGEF1;DICER1;RTF1;YWHAZ;DRAP1;TCEAL7;ZNF706;NACA;NDN;MAGED2;PFDN5;SOX4
Golgi Lumen Acidification (GO:0061795)	2025-01-09	0.0873294	0.317877	0	0	12.3072	30.0058	ATP6V1D
RISC Complex Assembly (GO:0070922)	2025-01-09	0.0873294	0.317877	0	0	12.3072	30.0058	DICER1
Negative Regulation of Release of Sequestered Calcium Ion Into Cytosol (GO:0051280)	2025-01-09	0.0873294	0.317877	0	0	12.3072	30.0058	FKBP1B
Negative Regulation of Striated Muscle Cell Apoptotic Process (GO:0010664)	2025-01-09	0.0873294	0.317877	0	0	12.3072	30.0058	NACA
Nerve Growth Factor Signaling Pathway (GO:0038180)	2025-01-09	0.0873294	0.317877	0	0	12.3072	30.0058	KIDINS220
Neuroepithelial Cell Differentiation (GO:0060563)	2025-01-09	0.0873294	0.317877	0	0	12.3072	30.0058	SOX4
Regulation of Phospholipid Metabolic Process (GO:1903725)	2025-01-09	0.0873294	0.317877	0	0	12.3072	30.0058	GNB3
Endodermal Cell Fate Commitment (GO:0001711)	2025-01-09	0.0873294	0.317877	0	0	12.3072	30.0058	RTF1
Positive Regulation of Skeletal Muscle Tissue Development (GO:0048643)	2025-01-09	0.0873294	0.317877	0	0	12.3072	30.0058	NACA
Presynaptic Membrane Organization (GO:0097090)	2025-01-09	0.0873294	0.317877	0	0	12.3072	30.0058	NRXN1
Positive Regulation of Smooth Muscle Cell Proliferation (GO:0048661)	2/49	0.0876901	0.317877	0	0	4.20234	10.2283	IGFBP5;PIK3R1
Protein Localization to Chromosome (GO:0034502)	2/49	0.0876901	0.317877	0	0	4.20234	10.2283	XRCC5;ATRX
Negative Regulation of Phosphorylation (GO:0042326)	2/50	0.0907586	0.317877	0	0	4.11458	9.87316	PRKDC;DYNLL1
Negative Regulation of Tumor Necrosis Factor Superfamily Cytokine Production (GO:1903556)	2/50	0.0907586	0.317877	0	0	4.11458	9.87316	GSTP1;DICER1
Regulation of Tumor Necrosis Factor-Mediated Signaling Pathway (GO:0010803)	2/50	0.0907586	0.317877	0	0	4.11458	9.87316	GSTP1;DICER1
Positive Regulation of Developmental Growth (GO:0048639)	2/50	0.0907586	0.317877	0	0	4.11458	9.87316	SYT1;NACA
Regulation of Intracellular Transport (GO:0032386)	2/51	0.0938583	0.317877	0	0	4.03041	9.53582	DYNC1H1;MAP2K2
Regulation of Secretion by Cell (GO:1903530)	2/51	0.0938583	0.317877	0	0	4.03041	9.53582	SYT1;STX4
Positive Regulation of Actin Filament Bundle Assembly (GO:0032233)	2/51	0.0938583	0.317877	0	0	4.03041	9.53582	CCDC88A;TPM1
Fatty Acid Oxidation (GO:0019395)	2/51	0.0938583	0.317877	0	0	4.03041	9.53582	ECHS1;DECR1
Negative Regulation of Cell Projection Organization (GO:0031345)	2/51	0.0938583	0.317877	0	0	4.03041	9.53582	STMN2;CRMP1
Brain Development (GO:0007420)	4/170	0.0939234	0.317877	0	0	2.38919	5.6511	UFC1;CNTN4;SOX4;PBX1
Positive Regulation of Cell Growth (GO:0030307)	3/107	0.0943049	0.317877	0	0	2.85475	6.74071	SYT1;TEAD1;EIF4G2
Cell-Cell Adhesion via Plasma-Membrane Adhesion Molecules (GO:0098742)	4/171	0.0954551	0.317877	0	0	2.37477	5.57856	ALCAM;PCDHB2;NRXN1;CNTN4
Regulation of Low-Density Lipoprotein Particle Clearance (GO:0010988)	2025-01-10	0.0965515	0.317877	0	0	10.9392	25.5723	CNPY2
Negative Regulation of Protein Import Into Nucleus (GO:0042308)	2025-01-10	0.0965515	0.317877	0	0	10.9392	25.5723	YWHAB
Regulation of Monocyte Chemotactic Protein-1 Production (GO:0071637)	2025-01-10	0.0965515	0.317877	0	0	10.9392	25.5723	GSTP1
Regulation of Muscle System Process (GO:0090257)	2025-01-10	0.0965515	0.317877	0	0	10.9392	25.5723	TPM1
Atrial Septum Morphogenesis (GO:0060413)	2025-01-10	0.0965515	0.317877	0	0	10.9392	25.5723	SOX4
Neuron Projection Fasciculation (GO:0106030)	2025-01-10	0.0965515	0.317877	0	0	10.9392	25.5723	CNTN4
Biogenic Amine Biosynthetic Process (GO:0042401)	2025-01-10	0.0965515	0.317877	0	0	10.9392	25.5723	SAT2
Peroxisome Fission (GO:0016559)	2025-01-10	0.0965515	0.317877	0	0	10.9392	25.5723	FIS1
Positive Regulation of RIG-I Signaling Pathway (GO:1900246)	2025-01-10	0.0965515	0.317877	0	0	10.9392	25.5723	PUM1
Positive Regulation of Cell Morphogenesis (GO:0010770)	2025-01-10	0.0965515	0.317877	0	0	10.9392	25.5723	PRKDC
Small Nucleolar Ribonucleoprotein Complex Assembly (GO:0000491)	2025-01-10	0.0965515	0.317877	0	0	10.9392	25.5723	ZNHIT3
Positive Regulation of Dendritic Spine Morphogenesis (GO:0061003)	2025-01-10	0.0965515	0.317877	0	0	10.9392	25.5723	DBN1
Mast Cell Activation Involved in Immune Response (GO:0002279)	2025-01-10	0.0965515	0.317877	0	0	10.9392	25.5723	S100A13
Mast Cell Degranulation (GO:0043303)	2025-01-10	0.0965515	0.317877	0	0	10.9392	25.5723	S100A13
miRNA Catabolic Process (GO:0010587)	2025-01-10	0.0965515	0.317877	0	0	10.9392	25.5723	TUT4
Mitral Valve Morphogenesis (GO:0003183)	2025-01-10	0.0965515	0.317877	0	0	10.9392	25.5723	SOX4
Myelin Assembly (GO:0032288)	2025-01-10	0.0965515	0.317877	0	0	10.9392	25.5723	DICER1
Negative Regulation of JUN Kinase Activity (GO:0043508)	2025-01-10	0.0965515	0.317877	0	0	10.9392	25.5723	GSTP1
Negative Regulation of Protein Ubiquitination (GO:0031397)	2/52	0.0969883	0.317877	0	0	3.9496	9.21507	UBXN1;CAMLG
Regulation of Synaptic Transmission	Glutamatergic (GO:0051966)	2/52	0.0969883	0.317877	0	0	3.9496	9.21507
Regulation of Telomere Maintenance (GO:0032204)	2/52	0.0969883	0.317877	0	0	3.9496	9.21507	XRCC5;ATRX
Signal Transduction by P53 Class Mediator (GO:0072331)	2/52	0.0969883	0.317877	0	0	3.9496	9.21507	HINT1;ATRX
Endosome Organization (GO:0007032)	2/52	0.0969883	0.317877	0	0	3.9496	9.21507	ATP6V1D;PLEKHJ1
Positive Regulation of Proteolysis (GO:0045862)	2/52	0.0969883	0.317877	0	0	3.9496	9.21507	BAD;AURKAIP1
Regulation of Cell Development (GO:0060284)	2/52	0.0969883	0.317877	0	0	3.9496	9.21507	HES6;NACA
Regulation of Proteolysis (GO:0030162)	2/53	0.100148	0.324106	0	0	3.87196	8.9098	BAD;AURKAIP1
Positive Regulation of miRNA Metabolic Process (GO:2000630)	2/53	0.100148	0.324106	0	0	3.87196	8.9098	HRAS;TEAD1
Positive Regulation of Cellular Process (GO:0048522)	10/622	0.100253	0.324106	0	0	1.6328	3.75552	DYNC1H1;HSP90AB1;FKBP1B;TPM1;STX4;DICER1;TEAD1;HRAS;SOX4;EIF4G2
Negative Regulation of Gene Expression	Epigenetic (GO:0045814)	3/110	0.100383	0.324106	0	0	2.77429	6.37743
Negative Regulation of Neuron Projection Development (GO:0010977)	2/54	0.103336	0.324106	0	0	3.79731	8.61903	STMN2;CRMP1
mRNA Destabilization (GO:0061157)	2/54	0.103336	0.324106	0	0	3.79731	8.61903	TUT4;PUM1
AMP Metabolic Process (GO:0046033)	2025-01-11	0.105681	0.324106	0	0	9.84478	22.1245	NUDT2
Negative Regulation of Gene Expression via Chromosomal CpG Island Methylation (GO:0044027)	2025-01-11	0.105681	0.324106	0	0	9.84478	22.1245	MPHOSPH8
Negative Regulation of Heart Contraction (GO:0045822)	2025-01-11	0.105681	0.324106	0	0	9.84478	22.1245	FKBP1B
Golgi Inheritance (GO:0048313)	2025-01-11	0.105681	0.324106	0	0	9.84478	22.1245	YWHAZ
Regulation of Mitochondrial Depolarization (GO:0051900)	2025-01-11	0.105681	0.324106	0	0	9.84478	22.1245	MLLT11
Calcium-Dependent Activation of Synaptic Vesicle Fusion (GO:0099502)	2025-01-11	0.105681	0.324106	0	0	9.84478	22.1245	SYT1
Regulation of Sequestering of Calcium Ion (GO:0051282)	2025-01-11	0.105681	0.324106	0	0	9.84478	22.1245	FKBP1B
Positive Regulation of Calcium Ion-Dependent Exocytosis (GO:0045956)	2025-01-11	0.105681	0.324106	0	0	9.84478	22.1245	SYT1
Skeletal Muscle Tissue Regeneration (GO:0043403)	2025-01-11	0.105681	0.324106	0	0	9.84478	22.1245	NACA
Positive Regulation of Endoplasmic Reticulum Unfolded Protein Response (GO:1900103)	2025-01-11	0.105681	0.324106	0	0	9.84478	22.1245	PIK3R1
Endosomal Lumen Acidification (GO:0048388)	2025-01-11	0.105681	0.324106	0	0	9.84478	22.1245	ATP6V1D
Positive Regulation of Myeloid Leukocyte Mediated Immunity (GO:0002888)	2025-01-11	0.105681	0.324106	0	0	9.84478	22.1245	STX4
Positive Regulation of Protein Depolymerization (GO:1901881)	2025-01-11	0.105681	0.324106	0	0	9.84478	22.1245	STMN2
Insulin-Like Growth Factor Receptor Signaling Pathway (GO:0048009)	2025-01-11	0.105681	0.324106	0	0	9.84478	22.1245	PIK3R1
Positive Regulation of Synaptic Vesicle Fusion to Presynaptic Active Zone Membrane (GO:0031632)	2025-01-11	0.105681	0.324106	0	0	9.84478	22.1245	SYT1
Mast Cell Mediated Immunity (GO:0002448)	2025-01-11	0.105681	0.324106	0	0	9.84478	22.1245	S100A13
Purine Ribonucleoside Monophosphate Biosynthetic Process (GO:0009168)	2025-01-11	0.105681	0.324106	0	0	9.84478	22.1245	NUDT2
Purine Ribonucleoside Triphosphate Biosynthetic Process (GO:0009206)	2025-01-11	0.105681	0.324106	0	0	9.84478	22.1245	NUDT2
Pyrimidine Nucleobase Metabolic Process (GO:0006206)	2025-01-11	0.105681	0.324106	0	0	9.84478	22.1245	CRMP1
Regulation of Metabolic Process (GO:0019222)	2/55	0.106551	0.324274	0	0	3.72547	8.34182	CHCHD2;GNB3
Positive Regulation of Telomere Maintenance (GO:0032206)	2/55	0.106551	0.324274	0	0	3.72547	8.34182	ATRX;HNRNPA2B1
Regulation of Alternative mRNA Splicing	via Spliceosome (GO:0000381)	2/55	0.106551	0.324274	0	0	3.72547	8.34182
Regulation of Protein Localization to Nucleus (GO:1900180)	2/56	0.109793	0.333291	0	0	3.6563	8.07733	SUMO2;YWHAZ
V(D)J Recombination (GO:0033151)	2025-01-12	0.114718	0.336263	0	0	8.94934	19.3778	PRKDC
Adult Locomotory Behavior (GO:0008344)	2025-01-12	0.114718	0.336263	0	0	8.94934	19.3778	PUM1
Axonal Fasciculation (GO:0007413)	2025-01-12	0.114718	0.336263	0	0	8.94934	19.3778	CNTN4
Calcium Import Into the Mitochondrion (GO:0036444)	2025-01-12	0.114718	0.336263	0	0	8.94934	19.3778	SMDT1
Camera-Type Eye Morphogenesis (GO:0048593)	2025-01-12	0.114718	0.336263	0	0	8.94934	19.3778	SOX4
Cell Differentiation in Hindbrain (GO:0021533)	2025-01-12	0.114718	0.336263	0	0	8.94934	19.3778	NRXN1
Polyamine Metabolic Process (GO:0006595)	2025-01-12	0.114718	0.336263	0	0	8.94934	19.3778	SAT2
Detection of Calcium Ion (GO:0005513)	2025-01-12	0.114718	0.336263	0	0	8.94934	19.3778	SYT1
Positive Regulation of Leukocyte Degranulation (GO:0043302)	2025-01-12	0.114718	0.336263	0	0	8.94934	19.3778	STX4
Very Long-Chain Fatty Acid Biosynthetic Process (GO:0042761)	2025-01-12	0.114718	0.336263	0	0	8.94934	19.3778	HACD3
Positive Regulation of Ruffle Assembly (GO:1900029)	2025-01-12	0.114718	0.336263	0	0	8.94934	19.3778	HRAS
Mitochondrial Genome Maintenance (GO:0000002)	2025-01-12	0.114718	0.336263	0	0	8.94934	19.3778	SSBP1
Myelination in Peripheral Nervous System (GO:0022011)	2025-01-12	0.114718	0.336263	0	0	8.94934	19.3778	DICER1
Negative Regulation of Amyloid Fibril Formation (GO:1905907)	2025-01-12	0.114718	0.336263	0	0	8.94934	19.3778	PFDN5
Negative Regulation of Protein Modification by Small Protein Conjugation or Removal (GO:1903321)	2/58	0.116354	0.33939	0	0	3.52536	7.58345	UBXN1;CAMLG
Purine Ribonucleotide Metabolic Process (GO:0009150)	2/58	0.116354	0.33939	0	0	3.52536	7.58345	HINT1;BAD
Cellular Response to Calcium Ion (GO:0071277)	2/59	0.119671	0.344757	0	0	3.46333	7.35268	SYT1;NRXN1
Microtubule Cytoskeleton Organization Involved in Mitosis (GO:1902850)	2/59	0.119671	0.344757	0	0	3.46333	7.35268	DYNC1H1;STMN1
Neuron Migration (GO:0001764)	2/60	0.123012	0.344757	0	0	3.40345	7.13184	TUBB2B;TUBB2A
Response to Reactive Oxygen Species (GO:0000302)	2/60	0.123012	0.344757	0	0	3.40345	7.13184	GSTP1;TPM1
Fatty Acid Catabolic Process (GO:0009062)	2/60	0.123012	0.344757	0	0	3.40345	7.13184	ECHS1;DECR1
Regulation of Hematopoietic Stem Cell Differentiation (GO:1902036)	2025-01-13	0.123665	0.344757	0	0	8.20315	17.146	PRKDC
P-body Assembly (GO:0033962)	2025-01-13	0.123665	0.344757	0	0	8.20315	17.146	DYNC1H1
Regulation of Pattern Recognition Receptor Signaling Pathway (GO:0062207)	2025-01-13	0.123665	0.344757	0	0	8.20315	17.146	PIK3R1
Cardiac Right Ventricle Morphogenesis (GO:0003215)	2025-01-13	0.123665	0.344757	0	0	8.20315	17.146	SOX4
Cellular Response to Growth Hormone Stimulus (GO:0071378)	2025-01-13	0.123665	0.344757	0	0	8.20315	17.146	PIK3R1
Plasma Membrane Tubulation (GO:0097320)	2025-01-13	0.123665	0.344757	0	0	8.20315	17.146	FNBP1L
+ Reg of Insulin Secretion Inv in Cellular Resp to Glucose Stimulus (GO:0035774)	2025-01-13	0.123665	0.344757	0	0	8.20315	17.146	STX4
Fatty Acid Elongation (GO:0030497)	2025-01-13	0.123665	0.344757	0	0	8.20315	17.146	HACD3
Positive Regulation of Myelination (GO:0031643)	2025-01-13	0.123665	0.344757	0	0	8.20315	17.146	DICER1
Intraciliary Retrograde Transport (GO:0035721)	2025-01-13	0.123665	0.344757	0	0	8.20315	17.146	DYNLL1
Mitochondrial Fission (GO:0000266)	2025-01-13	0.123665	0.344757	0	0	8.20315	17.146	FIS1
Mitotic G1 DNA Damage Checkpoint Signaling (GO:0031571)	2025-01-13	0.123665	0.344757	0	0	8.20315	17.146	PRKDC
Negative Regulation of DNA Damage Response	Signal Transduction by P53 Class Mediator (GO:0043518)	2025-01-13	0.123665	0.344757	0	0	8.20315	17.146
Chemical Synaptic Transmission (GO:0007268)	5/260	0.123974	0.344757	0	0	1.94516	4.06088	PCDHB2;SYT1;NRXN1;AKAP9;KIF1B
Regulation of MAPK Cascade (GO:0043408)	5/260	0.123974	0.344757	0	0	1.94516	4.06088	MAP2K2;GSTP1;PEBP1;HRAS;YWHAZ
Anterograde Trans-Synaptic Signaling (GO:0098916)	4/189	0.124967	0.34671	0	0	2.14174	4.4542	SYT1;PCDHB2;NRXN1;AKAP9
Negative Regulation of DNA-binding Transcription Factor Activity (GO:0043433)	3/122	0.126173	0.348188	0	0	2.49301	5.16078	TCEAL7;COMMD6;PBX1
Telomere Organization (GO:0032200)	2/61	0.126375	0.348188	0	0	3.34559	6.92037	PRKDC;XRCC5
mRNA Export From Nucleus (GO:0006406)	2/61	0.126375	0.348188	0	0	3.34559	6.92037	HNRNPA2B1;SRSF3
ATP Metabolic Process (GO:0046034)	2/62	0.12976	0.353688	0	0	3.28967	6.71773	BAD;NUDT2
Regulation of Feeding Behavior (GO:0060259)	2025-01-14	0.132522	0.353688	0	0	7.57176	15.3026	GNB3
Negative Regulation of Muscle Cell Apoptotic Process (GO:0010656)	2025-01-14	0.132522	0.353688	0	0	7.57176	15.3026	NACA
Regulation of Potassium Ion Transmembrane Transporter Activity (GO:1901016)	2025-01-14	0.132522	0.353688	0	0	7.57176	15.3026	AKAP9
Cotranslational Protein Targeting to Membrane (GO:0006613)	2025-01-14	0.132522	0.353688	0	0	7.57176	15.3026	SRP14
Dendrite Self-Avoidance (GO:0070593)	2025-01-14	0.132522	0.353688	0	0	7.57176	15.3026	CNTN4
Positive Regulation of Double-Strand Break Repair via Nonhomologous End Joining (GO:2001034)	2025-01-14	0.132522	0.353688	0	0	7.57176	15.3026	PRKDC
Positive Regulation of Heart Rate (GO:0010460)	2025-01-14	0.132522	0.353688	0	0	7.57176	15.3026	TPM1
Telomere Capping (GO:0016233)	2025-01-14	0.132522	0.353688	0	0	7.57176	15.3026	PRKDC
Establishment of Spindle Localization (GO:0051293)	2025-01-14	0.132522	0.353688	0	0	7.57176	15.3026	DYNC1H1
Histone mRNA Catabolic Process (GO:0071044)	2025-01-14	0.132522	0.353688	0	0	7.57176	15.3026	TUT4
Mitotic G1/S Transition Checkpoint Signaling (GO:0044819)	2025-01-14	0.132522	0.353688	0	0	7.57176	15.3026	PRKDC
Negative Regulation of ATP Metabolic Process (GO:1903579)	2025-01-14	0.132522	0.353688	0	0	7.57176	15.3026	FIS1
Negative Regulation of cGAS/STING Signaling Pathway (GO:0160049)	2025-01-14	0.132522	0.353688	0	0	7.57176	15.3026	PRKDC
Spliceosomal Complex Assembly (GO:0000245)	2/63	0.133165	0.354613	0	0	3.23557	6.52344	SF3B5;LUC7L3
Negative Regulation of MAPK Cascade (GO:0043409)	3/127	0.137556	0.364845	0	0	2.39188	4.74483	UCHL1;GSTP1;PEBP1
Regulation of Extrinsic Apoptotic Signaling Pathway (GO:2001236)	2/65	0.140037	0.364845	0	0	3.13254	6.1581	GSTP1;STX4
Positive Regulation of Organelle Assembly (GO:1902117)	2/65	0.140037	0.364845	0	0	3.13254	6.1581	DYNC1H1;CCDC88A
Protein Targeting to Membrane (GO:0006612)	2/65	0.140037	0.364845	0	0	3.13254	6.1581	NACA;SRP14
Negative Regulation of NF-kappaB Transcription Factor Activity (GO:0032088)	2/65	0.140037	0.364845	0	0	3.13254	6.1581	TCEAL7;COMMD6
Neuromuscular Process Controlling Balance (GO:0050885)	2025-01-15	0.141289	0.364845	0	0	7.03056	13.7584	NRXN1
Regulation of Phosphate Metabolic Process (GO:0019220)	2025-01-15	0.141289	0.364845	0	0	7.03056	13.7584	GNB3
Clathrin Coat Assembly (GO:0048268)	2025-01-15	0.141289	0.364845	0	0	7.03056	13.7584	CLTA
Sympathetic Nervous System Development (GO:0048485)	2025-01-15	0.141289	0.364845	0	0	7.03056	13.7584	SOX4
Maturation of LSU-rRNA Frm Tricistronic rRNA Trnscpt (GO:0000463)	2025-01-15	0.141289	0.364845	0	0	7.03056	13.7584	ZNHIT3
Regulation of ATP Metabolic Process (GO:1903578)	2025-01-15	0.141289	0.364845	0	0	7.03056	13.7584	FIS1
Regulation of Golgi Organization (GO:1903358)	2025-01-15	0.141289	0.364845	0	0	7.03056	13.7584	MAP2K2
Regulation of Carbohydrate Metabolic Process (GO:0006109)	2025-01-15	0.141289	0.364845	0	0	7.03056	13.7584	GNB3
Regulation of Cellular Response to Heat (GO:1900034)	2025-01-15	0.141289	0.364845	0	0	7.03056	13.7584	DNAJC7
Negative Regulation of Cytokine-Mediated Signaling Pathway (GO:0001960)	2/67	0.146983	0.365634	0	0	3.03585	5.82104	GSTP1;DICER1
RNA Export From Nucleus (GO:0006405)	2/67	0.146983	0.365634	0	0	3.03585	5.82104	HNRNPA2B1;SRSF3
Regulation of Cellular Localization (GO:0060341)	2/67	0.146983	0.365634	0	0	3.03585	5.82104	HSP90AA1;HSP90AB1
Negative Regulation of Macromolecule Biosynthetic Process (GO:0010558)	4/202	0.148391	0.365634	0	0	1.9998	3.81541	NRXN1;CNPY2;DICER1;HRAS
Positive Regulation of Protein Metabolic Process (GO:0051247)	4/202	0.148391	0.365634	0	0	1.9998	3.81541	HSP90AA1;PRKDC;BAD;AURKAIP1
Intracellular Signaling Cassette (GO:0141124)	6/354	0.149765	0.365634	0	0	1.71094	3.24855	CCDC88A;MAP2K2;FKBP1B;PIK3R1;HACD3;HRAS
Negative Regulation of Intrinsic Apoptotic Signaling Pathway by P53 Class Mediator (GO:1902254)	2025-01-16	0.149969	0.365634	0	0	6.56153	12.4494	PTTG1IP
Negative Regulation of Myoblast Differentiation (GO:0045662)	2025-01-16	0.149969	0.365634	0	0	6.56153	12.4494	SOX4
Anterograde Synaptic Vesicle Transport (GO:0048490)	2025-01-16	0.149969	0.365634	0	0	6.56153	12.4494	KIF1B
Apoptotic Nuclear Changes (GO:0030262)	2025-01-16	0.149969	0.365634	0	0	6.56153	12.4494	DICER1
Autonomic Nervous System Development (GO:0048483)	2025-01-16	0.149969	0.365634	0	0	6.56153	12.4494	SOX4
Neurotrophin Signaling Pathway (GO:0038179)	2025-01-16	0.149969	0.365634	0	0	6.56153	12.4494	KIDINS220
Branched-Chain Amino Acid Metabolic Process (GO:0009081)	2025-01-16	0.149969	0.365634	0	0	6.56153	12.4494	ECHS1
Regulation of Superoxide Anion Generation (GO:0032928)	2025-01-16	0.149969	0.365634	0	0	6.56153	12.4494	GSTP1
Positive Regulation of DNA Damage Response	Signal Transduction by P53 Class Mediator (GO:0043517)	2025-01-16	0.149969	0.365634	0	0	6.56153	12.4494
Ribosomal Small Subunit Assembly (GO:0000028)	2025-01-16	0.149969	0.365634	0	0	6.56153	12.4494	FAU
Ruffle Organization (GO:0031529)	2025-01-16	0.149969	0.365634	0	0	6.56153	12.4494	TPM1
Positive Regulation of Dendrite Extension (GO:1903861)	2025-01-16	0.149969	0.365634	0	0	6.56153	12.4494	SYT1
Synaptic Vesicle Transport Along Microtubule (GO:0099517)	2025-01-16	0.149969	0.365634	0	0	6.56153	12.4494	KIF1B
Tail-Anchored Membrane Protein Insertion Into ER Membrane (GO:0071816)	2025-01-16	0.149969	0.365634	0	0	6.56153	12.4494	CAMLG
Establishment of Protein Localization to Endoplasmic Reticulum (GO:0072599)	2025-01-16	0.149969	0.365634	0	0	6.56153	12.4494	SRP14
Heart Process (GO:0003015)	2025-01-16	0.149969	0.365634	0	0	6.56153	12.4494	ZNHIT1
Positive Regulation of Superoxide Anion Generation (GO:0032930)	2025-01-16	0.149969	0.365634	0	0	6.56153	12.4494	GSTP1
Postsynaptic Membrane Organization (GO:0001941)	2025-01-16	0.149969	0.365634	0	0	6.56153	12.4494	NRXN1
Presynapse Assembly (GO:0099054)	2025-01-16	0.149969	0.365634	0	0	6.56153	12.4494	NRXN1
Microtubule-Based Transport (GO:0099111)	2025-01-16	0.149969	0.365634	0	0	6.56153	12.4494	DYNC1I2
Regulation of Amyloid Fibril Formation (GO:1905906)	2025-01-16	0.149969	0.365634	0	0	6.56153	12.4494	PFDN5
DNA-templated Transcription (GO:0006351)	4/203	0.15026	0.365634	0	0	1.98965	3.77115	DRAP1;GTF3A;POLR2I;PTMA
Extrinsic Apoptotic Signaling Pathway (GO:0097191)	2/68	0.150483	0.365634	0	0	2.9897	5.66221	MLLT11;BAD
Mitochondrion Organization (GO:0007005)	3/135	0.156456	0.367308	0	0	2.246	4.1663	FIS1;CHCHD2;SSBP1
Peptidyl-Serine Phosphorylation (GO:0018105)	2/70	0.157531	0.367308	0	0	2.90147	5.3623	MAP2K2;PRKDC
3'-UTR-mediated mRNA Destabilization (GO:0061158)	2025-01-17	0.158561	0.367308	0	0	6.15112	11.328	PUM1
Regulation of Dendrite Extension (GO:1903859)	2025-01-17	0.158561	0.367308	0	0	6.15112	11.328	SYT1
DNA Conformation Change (GO:0071103)	2025-01-17	0.158561	0.367308	0	0	6.15112	11.328	HNRNPA2B1
Negative Regulation of Fibroblast Proliferation (GO:0048147)	2025-01-17	0.158561	0.367308	0	0	6.15112	11.328	GSTP1
Negative Regulation of Intracellular Protein Transport (GO:0090317)	2025-01-17	0.158561	0.367308	0	0	6.15112	11.328	YWHAB
Regulation of Hematopoietic Progenitor Cell Differentiation (GO:1901532)	2025-01-17	0.158561	0.367308	0	0	6.15112	11.328	PRKDC
Regulation of Mitochondrial Membrane Permeability (GO:0046902)	2025-01-17	0.158561	0.367308	0	0	6.15112	11.328	BAD
Amino Acid Catabolic Process (GO:0009063)	2025-01-17	0.158561	0.367308	0	0	6.15112	11.328	ECHS1
Negative Regulation of Vascular Associated Smooth Muscle Cell Proliferation (GO:1904706)	2025-01-17	0.158561	0.367308	0	0	6.15112	11.328	TPM1
Columnar/Cuboidal Epithelial Cell Differentiation (GO:0002065)	2025-01-17	0.158561	0.367308	0	0	6.15112	11.328	SOX4
Positive Regulation of Dendrite Morphogenesis (GO:0050775)	2025-01-17	0.158561	0.367308	0	0	6.15112	11.328	DBN1
Positive Regulation of Glial Cell Differentiation (GO:0045687)	2025-01-17	0.158561	0.367308	0	0	6.15112	11.328	DICER1
Positive Regulation of Smooth Muscle Cell Migration (GO:0014911)	2025-01-17	0.158561	0.367308	0	0	6.15112	11.328	IGFBP5
Intraciliary Anterograde Transport (GO:0035720)	2025-01-17	0.158561	0.367308	0	0	6.15112	11.328	IFT81
Ionotropic Glutamate Receptor Signaling Pathway (GO:0035235)	2025-01-17	0.158561	0.367308	0	0	6.15112	11.328	NRXN1
Maturation of 5.8S rRNA (GO:0000460)	2025-01-17	0.158561	0.367308	0	0	6.15112	11.328	PRKDC
Protein Localization to Synapse (GO:0035418)	2025-01-17	0.158561	0.367308	0	0	6.15112	11.328	NRXN1
rRNA Transcription (GO:0009303)	2025-01-17	0.158561	0.367308	0	0	6.15112	11.328	GTF3A
Motile Cilium Assembly (GO:0044458)	2025-01-17	0.158561	0.367308	0	0	6.15112	11.328	DYNLL1
Negative Regulation of GTPase Activity (GO:0034260)	2025-01-17	0.158561	0.367308	0	0	6.15112	11.328	HRAS
Reg of Cardiac Muscle Contraction by Reg of the Release of Sequestered Calcium Ion (GO:0010881)	2025-01-17	0.158561	0.367308	0	0	6.15112	11.328	FKBP1B
Negative Regulation of Chemokine Production (GO:0032682)	2025-01-17	0.158561	0.367308	0	0	6.15112	11.328	GSTP1
Receptor-Mediated Endocytosis (GO:0006898)	3/136	0.158873	0.367317	0	0	2.229	4.10059	CLTB;CLTA;FNBP1L
Telomere Maintenance (GO:0000723)	2/72	0.16464	0.373941	0	0	2.81829	5.08417	PRKDC;XRCC5
Monocarboxylic Acid Transport (GO:0015718)	2/72	0.16464	0.373941	0	0	2.81829	5.08417	FABP5;RBP1
Regulation of Early Endosome to Late Endosome Transport (GO:2000641)	2025-01-18	0.167067	0.373941	0	0	5.789	10.3586	MAP2K2
Rac Protein Signal Transduction (GO:0016601)	2025-01-18	0.167067	0.373941	0	0	5.789	10.3586	HACD3
Negative Regulation of Nucleocytoplasmic Transport (GO:0046823)	2025-01-18	0.167067	0.373941	0	0	5.789	10.3586	YWHAB
Non-Proteinogenic Amino Acid Metabolic Process (GO:0170041)	2025-01-18	0.167067	0.373941	0	0	5.789	10.3586	DDAH2
Branched-Chain Amino Acid Catabolic Process (GO:0009083)	2025-01-18	0.167067	0.373941	0	0	5.789	10.3586	ECHS1
Regulation of Telomere Maintenance via Telomere Lengthening (GO:1904356)	2025-01-18	0.167067	0.373941	0	0	5.789	10.3586	HNRNPA2B1
Estrogen Receptor Signaling Pathway (GO:0030520)	2025-01-18	0.167067	0.373941	0	0	5.789	10.3586	RBFOX2
Transposable Element Silencing by Heterochromatin Formation (GO:0141005)	2025-01-18	0.167067	0.373941	0	0	5.789	10.3586	MPHOSPH8
Positive Regulation of Potassium Ion Transmembrane Transport (GO:1901381)	2025-01-18	0.167067	0.373941	0	0	5.789	10.3586	AKAP9
Linoleic Acid Metabolic Process (GO:0043651)	2025-01-18	0.167067	0.373941	0	0	5.789	10.3586	GSTP1
Mesenchyme Development (GO:0060485)	2025-01-18	0.167067	0.373941	0	0	5.789	10.3586	SOX4
Purine Ribonucleotide Catabolic Process (GO:0009154)	2025-01-18	0.167067	0.373941	0	0	5.789	10.3586	HINT1
Mitochondrial Calcium Ion Transmembrane Transport (GO:0006851)	2025-01-18	0.167067	0.373941	0	0	5.789	10.3586	SMDT1
Receptor Recycling (GO:0001881)	2025-01-18	0.167067	0.373941	0	0	5.789	10.3586	PLEKHJ1
Regulation of Acute Inflammatory Response (GO:0002673)	2025-01-18	0.167067	0.373941	0	0	5.789	10.3586	GSTP1
DNA Replication (GO:0006260)	2/73	0.168216	0.375105	0	0	2.77845	4.95261	SSBP1;PTMS
Embryonic Organ Development (GO:0048568)	2/73	0.168216	0.375105	0	0	2.77845	4.95261	TEAD1;PBX1
Protein Metabolic Process (GO:0019538)	9/614	0.170105	0.375924	0	0	1.47936	2.62044	MRPL41;UCHL1;PRKDC;NACA;FKBP1B;MSRB2;FAU;AURKAIP1;DTD1
Plasma Membrane Organization (GO:0007009)	2/75	0.175406	0.375924	0	0	2.70205	4.70333	STX4;FNBP1L
Positive Regulation of Protein Serine/Threonine Kinase Activity (GO:0071902)	2/75	0.175406	0.375924	0	0	2.70205	4.70333	MAP2K2;HRAS
Import Into Nucleus (GO:0051170)	2/75	0.175406	0.375924	0	0	2.70205	4.70333	RPAIN;PTTG1IP
DNA Catabolic Process (GO:0006308)	2025-01-19	0.175487	0.375924	0	0	5.46711	9.51381	DICER1
Regulation of Insulin-Like Growth Factor Receptor Signaling Pathway (GO:0043567)	2025-01-19	0.175487	0.375924	0	0	5.46711	9.51381	IGFBP5
Regulation of Lymphocyte Differentiation (GO:0045619)	2025-01-19	0.175487	0.375924	0	0	5.46711	9.51381	PRKDC
Negative Regulation of Stem Cell Population Maintenance (GO:1902455)	2025-01-19	0.175487	0.375924	0	0	5.46711	9.51381	ZNF706
Nuclear Migration (GO:0007097)	2025-01-19	0.175487	0.375924	0	0	5.46711	9.51381	DYNC1H1
Regulation of Smooth Muscle Cell Migration (GO:0014910)	2025-01-19	0.175487	0.375924	0	0	5.46711	9.51381	IGFBP5
Pore Complex Assembly (GO:0046931)	2025-01-19	0.175487	0.375924	0	0	5.46711	9.51381	BAD
Reticulophagy (GO:0061709)	2025-01-19	0.175487	0.375924	0	0	5.46711	9.51381	UFC1
Positive Regulation of Glycolytic Process (GO:0045821)	2025-01-19	0.175487	0.375924	0	0	5.46711	9.51381	UCHL1
Heme Biosynthetic Process (GO:0006783)	2025-01-19	0.175487	0.375924	0	0	5.46711	9.51381	PGRMC1
Positive Regulation of Purine Nucleotide Catabolic Process (GO:0033123)	2025-01-19	0.175487	0.375924	0	0	5.46711	9.51381	UCHL1
mRNA Cis Splicing	via Spliceosome (GO:0045292)	2025-01-19	0.175487	0.375924	0	0	5.46711	9.51381
Protein Localization to Endoplasmic Reticulum (GO:0070972)	2025-01-19	0.175487	0.375924	0	0	5.46711	9.51381	BCAP29
Mitochondrial Calcium Ion Homeostasis (GO:0051560)	2025-01-19	0.175487	0.375924	0	0	5.46711	9.51381	SMDT1
Regulation of RIG-I Signaling Pathway (GO:0039535)	2025-01-19	0.175487	0.375924	0	0	5.46711	9.51381	PUM1
Negative Regulation of Rho Protein Signal Transduction (GO:0035024)	2025-01-19	0.175487	0.375924	0	0	5.46711	9.51381	STMN1
Regulation of Behavior (GO:0050795)	2025-01-19	0.175487	0.375924	0	0	5.46711	9.51381	GNB3
Proteasomal Protein Catabolic Process (GO:0010498)	6/372	0.175515	0.375924	0	0	1.62529	2.82806	PSMB7;UCHL1;PSMC5;UBXN1;UBXN4;PSMA7
Synapse Organization (GO:0050808)	3/144	0.178608	0.381863	0	0	2.10168	3.62027	PCDHB2;NRXN1;CNTN4
Positive Regulation of Protein Ubiquitination (GO:0031398)	2/76	0.17902	0.382056	0	0	2.66541	4.58518	UBB;PTTG1IP
Negative Regulation of Phosphate Metabolic Process (GO:0045936)	2025-01-20	0.183823	0.382056	0	0	5.1791	8.77229	DYNLL1
Alternative mRNA Splicing	via Spliceosome (GO:0000380)	2025-01-20	0.183823	0.382056	0	0	5.1791	8.77229
Neuromuscular Process (GO:0050905)	2025-01-20	0.183823	0.382056	0	0	5.1791	8.77229	NRXN1
Atrioventricular Valve Morphogenesis (GO:0003181)	2025-01-20	0.183823	0.382056	0	0	5.1791	8.77229	SOX4
Cardiac Ventricle Development (GO:0003231)	2025-01-20	0.183823	0.382056	0	0	5.1791	8.77229	NACA
Regulation of Spindle Organization (GO:0090224)	2025-01-20	0.183823	0.382056	0	0	5.1791	8.77229	DYNC1H1
Regulation of Synaptic Transmission	GABAergic (GO:0032228)	2025-01-20	0.183823	0.382056	0	0	5.1791	8.77229
Positive Regulation of RNA Metabolic Process (GO:0051254)	2025-01-20	0.183823	0.382056	0	0	5.1791	8.77229	HRAS
Positive Regulation of Ion Transmembrane Transporter Activity (GO:0032414)	2025-01-20	0.183823	0.382056	0	0	5.1791	8.77229	AKAP9
Transport Along Microtubule (GO:0010970)	2025-01-20	0.183823	0.382056	0	0	5.1791	8.77229	DYNC1I2
Heart Trabecula Morphogenesis (GO:0061384)	2025-01-20	0.183823	0.382056	0	0	5.1791	8.77229	NACA
Positive Regulation of Protein Targeting to Membrane (GO:0090314)	2025-01-20	0.183823	0.382056	0	0	5.1791	8.77229	HRAS
Hippo Signaling (GO:0035329)	2025-01-20	0.183823	0.382056	0	0	5.1791	8.77229	TEAD1
Positive Regulation of Release of Cytochrome C From Mitochondria (GO:0090200)	2025-01-20	0.183823	0.382056	0	0	5.1791	8.77229	MLLT11
Lysosomal Lumen Acidification (GO:0007042)	2025-01-20	0.183823	0.382056	0	0	5.1791	8.77229	ATP6V1D
Regulation of ERK1 and ERK2 Cascade (GO:0070372)	4/223	0.189405	0.386416	0	0	1.8061	3.0051	GSTP1;NRXN1;HRAS;YWHAZ
RNA Catabolic Process (GO:0006401)	2/79	0.189927	0.386416	0	0	2.56117	4.2544	TUT4;DICER1
Positive Regulation of Growth (GO:0045927)	2/79	0.189927	0.386416	0	0	2.56117	4.2544	TEAD1;EIF4G2
Positive Regulation of Protein Modification by Small Protein Conjugation or Removal (GO:1903322)	2/79	0.189927	0.386416	0	0	2.56117	4.2544	UBB;PTTG1IP
DNA Metabolic Process (GO:0006259)	5/302	0.191156	0.386416	0	0	1.6665	2.75749	PRKDC;XRCC5;MGMT;SSBP1;PTMS
Negative Regulation of Cilium Assembly (GO:1902018)	2025-01-21	0.192074	0.386416	0	0	4.9199	8.11721	ODF2L
COPII Vesicle Coating (GO:0048208)	2025-01-21	0.192074	0.386416	0	0	4.9199	8.11721	TRAPPC2L
Regulation of Fibroblast Growth Factor Receptor Signaling Pathway (GO:0040036)	2025-01-21	0.192074	0.386416	0	0	4.9199	8.11721	NRXN1
Regulation of Generation of Precursor Metabolites and Energy (GO:0043467)	2025-01-21	0.192074	0.386416	0	0	4.9199	8.11721	CHCHD2
Negative Regulation of Signal Transduction by P53 Class Mediator (GO:1901797)	2025-01-21	0.192074	0.386416	0	0	4.9199	8.11721	PTTG1IP
Neuromuscular Synaptic Transmission (GO:0007274)	2025-01-21	0.192074	0.386416	0	0	4.9199	8.11721	KIF1B
Regulation of Synaptic Vesicle Exocytosis (GO:2000300)	2025-01-21	0.192074	0.386416	0	0	4.9199	8.11721	SYT1
Porphyrin-Containing Compound Biosynthetic Process (GO:0006779)	2025-01-21	0.192074	0.386416	0	0	4.9199	8.11721	PGRMC1
Establishment of Skin Barrier (GO:0061436)	2025-01-21	0.192074	0.386416	0	0	4.9199	8.11721	STMN1
Vesicle Targeting	Rough ER to cis-Golgi (GO:0048207)	2025-01-21	0.192074	0.386416	0	0	4.9199	8.11721
Growth Hormone Receptor Signaling Pathway (GO:0060396)	2025-01-21	0.192074	0.386416	0	0	4.9199	8.11721	PIK3R1
Innate Immune Response in Mucosa (GO:0002227)	2025-01-21	0.192074	0.386416	0	0	4.9199	8.11721	FAU
Positive Regulation of Vascular Associated Smooth Muscle Cell Proliferation (GO:1904707)	2025-01-21	0.192074	0.386416	0	0	4.9199	8.11721	IGFBP5
Negative Regulation of Calcium Ion Transmembrane Transport (GO:1903170)	2025-01-21	0.192074	0.386416	0	0	4.9199	8.11721	FKBP1B
Protein Import Into Nucleus (GO:0006606)	2/80	0.193583	0.388142	0	0	2.52821	4.15144	RPAIN;PTTG1IP
Proteolysis Involved in Protein Catabolic Process (GO:0051603)	2/80	0.193583	0.388142	0	0	2.52821	4.15144	UBB;FAU
Positive Regulation of Organelle Organization (GO:0010638)	2/81	0.197248	0.392265	0	0	2.49608	4.05187	MLLT11;BAD
Protein Modification by Small Protein Removal (GO:0070646)	2/81	0.197248	0.392265	0	0	2.49608	4.05187	HINT1;UCHL1
Axon Guidance (GO:0007411)	3/152	0.198972	0.392265	0	0	1.98803	3.20985	ALCAM;NRXN1;CNTN4
ERK1 and ERK2 Cascade (GO:0070371)	2025-01-22	0.200243	0.392265	0	0	4.68538	7.53515	MAP2K2
Negative Regulation of Microtubule Depolymerization (GO:0007026)	2025-01-22	0.200243	0.392265	0	0	4.68538	7.53515	STMN2
Nitric Oxide Metabolic Process (GO:0046209)	2025-01-22	0.200243	0.392265	0	0	4.68538	7.53515	HSP90AA1
Regulation of Steroid Metabolic Process (GO:0019218)	2025-01-22	0.200243	0.392265	0	0	4.68538	7.53515	GNB3
Renal Absorption (GO:0070293)	2025-01-22	0.200243	0.392265	0	0	4.68538	7.53515	MAGED2
Positive Regulation of Epithelial Cell Differentiation (GO:0030858)	2025-01-22	0.200243	0.392265	0	0	4.68538	7.53515	BAD
tRNA Aminoacylation (GO:0043039)	2025-01-22	0.200243	0.392265	0	0	4.68538	7.53515	DTD1
Positive Regulation of Nervous System Process (GO:0031646)	2025-01-22	0.200243	0.392265	0	0	4.68538	7.53515	DICER1
Positive Regulation of Synaptic Transmission	Glutamatergic (GO:0051968)	2025-01-22	0.200243	0.392265	0	0	4.68538	7.53515
Receptor Metabolic Process (GO:0043112)	2025-01-22	0.200243	0.392265	0	0	4.68538	7.53515	PLEKHJ1
Regulation of Cardiac Muscle Contraction by Calcium Ion Signaling (GO:0010882)	2025-01-22	0.200243	0.392265	0	0	4.68538	7.53515	FKBP1B
Response to Insulin (GO:0032868)	2/82	0.200921	0.39295	0	0	2.46475	3.95553	PRKDC;PIK3R1
Regulation of Autophagy (GO:0010506)	4/230	0.203817	0.393254	0	0	1.74953	2.78269	UCHL1;BAD;ATP6V1D;EIF4G2
Regulation of Cilium Assembly (GO:1902017)	2/83	0.204603	0.393254	0	0	2.4342	3.8623	CCDC88A;ODF2L
